## Supplementary material for "Disentangling the Shared and Differential Genetic Architecture Between COVID-19 and Other Respiratory Disorders: A Multi-Omics Genome-Wide Analysis": C2_Flu.meta.xlsx (part 2 of 3)

### Sheet: T3.GWAS_catalog (continued)
Table 3. GWAS catalog annotations for SNPs in LD with independent significant SNPs in the genomic risk loci
1	rs11264304	2.16983e-08	1	155178782	rs760077	NA	Hemoglobin	44092	32888494	Vuckovic D	44075	Cell	www.ncbi.nlm.nih.gov/pubmed/32888494	The Polygenic and Monogenic Basis of Blood Traits and Diseases.	408,112 British individuals	NA	1q22	MTX1	THBS3, MTX1			ENSG00000169231, ENSG00000173171	NA	NA	rs760077-T	rs760077	0	760077	missense_variant	0	0.602237	9E-44	43.0458		0.0313642	[0.027-0.036] unit increase	Affymetrix [93095623] (imputed)	N
1	rs11264304	2.16983e-08	1	155178782	rs760077	NA	Hemoglobin concentration	44095	32888493	Chen MH	44075	Cell	www.ncbi.nlm.nih.gov/pubmed/32888493	Trans-ethnic and Ancestry-Specific Blood-Cell Genetics in 746,667 Individuals from 5 Global Populations.	746,431 African American or Afro-Caribbean, African ancestry, European ancestry, East Asian ancestry, Hispanic or Latin American and South Asian ancestry individuals	NA	1q22	NR	THBS3, MTX1			ENSG00000169231, ENSG00000173171	NA	NA	rs760077-T	rs760077	0	760077	missense_variant	0	0.652933	6E-59	58.2218		NA		Affymetrix, Illumina [24653286] (imputed)	N
1	rs11264304	2.16983e-08	1	155178782	rs760077	NA	Hematocrit	44092	32888494	Vuckovic D	44075	Cell	www.ncbi.nlm.nih.gov/pubmed/32888494	The Polygenic and Monogenic Basis of Blood Traits and Diseases.	408,112 British individuals	NA	1q22	MTX1	THBS3, MTX1			ENSG00000169231, ENSG00000173171	NA	NA	rs760077-T	rs760077	0	760077	missense_variant	0	0.602214	4E-56	55.3979		0.035673	[0.031-0.04] unit increase	Affymetrix [93095623] (imputed)	N
1	rs11264304	2.16983e-08	1	155178782	rs760077	NA	Estimated glomerular filtration rate	43731	31451708	Hellwege JN	43703	Nat Commun	www.ncbi.nlm.nih.gov/pubmed/31451708	Mapping eGFR loci to the renal transcriptome and phenome in the VA Million Veteran Program.	70,762 European ancestry diabetic individuals, 152,624 European ancestry non-diabetic individuals, 20,967 African American diabetic individuals, 36,369 African American non-diabetic individuals	567,401 European ancestry individuals, 165,726 East Asian ancestry individuals, 13,359 South Asian ancestry individuals, 13,842 African American ancestry individuals, 4,961 Hispanic ancestry individuals	1q22	MTX1	THBS3, MTX1			ENSG00000169231, ENSG00000173171	NA	NA	rs760077-A	rs760077	0	760077	missense_variant	0	0.366	7E-11	10.1549		0.0019	[0.0013-0.0025] unit decrease	Affymetrix [NR] (imputed)	N
1	rs11264304	2.16983e-08	1	155178782	rs760077	NA	Red blood cell count	43504	30595370	Kichaev G	43461	Am J Hum Genet	www.ncbi.nlm.nih.gov/pubmed/30595370	Leveraging Polygenic Functional Enrichment to Improve GWAS Power.	approximately 445,000 European ancestry individuals	NA	1q22		THBS3, MTX1			ENSG00000169231, ENSG00000173171	NA	NA	rs760077-?	rs760077	0	760077	missense_variant	0	NR	4E-43	42.3979		NA		NR [~ 8900000] (imputed)	N
1	rs11264304	2.16983e-08	1	155178782	rs760077	NA	Hematocrit	44095	32888493	Chen MH	44075	Cell	www.ncbi.nlm.nih.gov/pubmed/32888493	Trans-ethnic and Ancestry-Specific Blood-Cell Genetics in 746,667 Individuals from 5 Global Populations.	562,259 European ancestry individuals	NA	1q22	NR	THBS3, MTX1			ENSG00000169231, ENSG00000173171	NA	NA	rs760077-T	rs760077	0	760077	missense_variant	0	0.601474	8E-82	81.0969		0.036525	[0.033-0.04] SD unit increase	Affymetrix, Illumina [50640577] (imputed)	N
1	rs11264304	2.16983e-08	1	155178782	rs760077	NA	Serum cancer antigen 15.3 levels	43879	31666285	Olafsson S	43768	Cancer Epidemiol Biomarkers Prev	www.ncbi.nlm.nih.gov/pubmed/31666285	Common and rare sequence variants influencing tumor biomarkers in blood.	7,107 Icelandic ancestry individuals	NA	1q22	MTX1	THBS3, MTX1			ENSG00000169231, ENSG00000173171	NA	NA	rs760077-A	rs760077	0	760077	missense_variant	0	0.354	1E-300	300		0.86	[0.81-0.90] unit increase	Illumina [NR] (imputed)	N
1	rs11264304	2.16983e-08	1	155178782	rs760077	NA	Hematocrit	44095	32888493	Chen MH	44075	Cell	www.ncbi.nlm.nih.gov/pubmed/32888493	Trans-ethnic and Ancestry-Specific Blood-Cell Genetics in 746,667 Individuals from 5 Global Populations.	737,823 African American or Afro-Caribbean, African ancestry, European ancestry, East Asian ancestry, Hispanic or Latin American and South Asian ancestry individuals	NA	1q22	NR	THBS3, MTX1			ENSG00000169231, ENSG00000173171	NA	NA	rs760077-T	rs760077	0	760077	missense_variant	0	0.651398	1E-82	82		NA		Affymetrix, Illumina [24558453] (imputed)	N
1	rs11264304	2.16983e-08	1	155178782	rs760077	NA	Hemoglobin concentration	44095	32888493	Chen MH	44075	Cell	www.ncbi.nlm.nih.gov/pubmed/32888493	Trans-ethnic and Ancestry-Specific Blood-Cell Genetics in 746,667 Individuals from 5 Global Populations.	563,946 European ancestry individuals	NA	1q22	NR	THBS3, MTX1			ENSG00000169231, ENSG00000173171	NA	NA	rs760077-T	rs760077	0	760077	missense_variant	0	0.601508	5E-59	58.301		0.030901	[0.027-0.035] SD unit increase	Affymetrix, Illumina [50638016] (imputed)	N
1	rs11264304	2.16983e-08	1	155178782	rs760077	NA	Blood urea nitrogen levels	43651	31152163	Wuttke M	43616	Nat Genet	www.ncbi.nlm.nih.gov/pubmed/31152163	A catalog of genetic loci associated with kidney function from analyses of a million individuals.	416,178 European and unknown ancestry individuals	NA	1q22	MTX1	THBS3, MTX1			ENSG00000169231, ENSG00000173171	NA	NA	rs760077-A	rs760077	0	760077	missense_variant	0	0.3457	2E-67	66.699		0.0138	[0.012-0.015] unit increase	Affymetrix, Illumina [8176554] (imputed)	N
1	rs11264304	2.16983e-08	1	155178782	rs760077	NA	General risk tolerance (MTAG)	43542	30643258	Karlsson Linner R	43479	Nat Genet	www.ncbi.nlm.nih.gov/pubmed/30643258	Genome-wide association analyses of risk tolerance and risky behaviors in over 1 million individuals identify hundreds of loci and shared genetic influences.	975,353 European ancestry individuals	NA	1q22	MTX1	THBS3, MTX1			ENSG00000169231, ENSG00000173171	NA	NA	rs760077-A	rs760077	0	760077	missense_variant	0	0.403	8E-13	12.0969		0.0086	[0.0062-0.011] unit decrease	Affymetrix, Illumina [5869552] (imputed)	N
1	rs11264304	2.16983e-08	1	155178782	rs760077	NA	Hemoglobin levels	43999	32327693	Oskarsson GR	43944	Commun Biol	www.ncbi.nlm.nih.gov/pubmed/32327693	Predicted loss and gain of function mutations in ACO1 are associated with erythropoiesis.	684,122 European ancestry individuals	NA	1q22	MTX1	THBS3, MTX1			ENSG00000169231, ENSG00000173171	NA	NA	rs760077-A	rs760077	0	760077	missense_variant	0	NR	3E-36	35.5229		0.028	[NR] unit decrease	Affymetrix, Illumina [43000000] (imputed)	N
1	rs11264304	2.16983e-08	1	155178782	rs760077	NA	Hematocrit	42977	27863252	Astle WJ	42691	Cell	www.ncbi.nlm.nih.gov/pubmed/27863252	The Allelic Landscape of Human Blood Cell Trait Variation and Links to Common Complex Disease.	173,039 European ancestry individuals	NA	1q22	MTX1	THBS3, MTX1			ENSG00000169231, ENSG00000173171	NA	NA	rs760077-T	rs760077	0	760077	missense_variant	0	0.6031	2E-23	22.699		0.0358719	[0.029-0.043] unit increase	Affymetrix [~ 2500000] (imputed)	N
1	rs11264304	2.16983e-08	1	155178782	rs760077	NA	Hemoglobin concentration	42977	27863252	Astle WJ	42691	Cell	www.ncbi.nlm.nih.gov/pubmed/27863252	The Allelic Landscape of Human Blood Cell Trait Variation and Links to Common Complex Disease.	172,925 European ancestry individuals	NA	1q22	MTX1	THBS3, MTX1			ENSG00000169231, ENSG00000173171	NA	NA	rs760077-T	rs760077	0	760077	missense_variant	0	0.6031	6E-19	18.2218		0.0321882	[0.025-0.039] unit increase	Affymetrix [~ 2500000] (imputed)	N
1	rs11264304	2.16983e-08	1	155178782	rs760077	NA	Urea levels	42907	28270201	Nagy R	42801	Genome Med	www.ncbi.nlm.nih.gov/pubmed/28270201	Exploration of haplotype research consortium imputation for genome-wide association studies in 20,032 Generation Scotland participants.	19,293 British ancestry individuals from 6863 families.	NA	1q22	MTX1	THBS3, MTX1			ENSG00000169231, ENSG00000173171	NA	NA	rs760077-T	rs760077	0	760077	missense_variant	0	0.4247	6E-9	8.22185		0.0638853	[0.042-0.085] mg/dl decrease	Illumina [24111857] (imputed)	N
1	rs11264304	2.16983e-08	1	155178782	rs760077	NA	Red blood cell count	42977	27863252	Astle WJ	42691	Cell	www.ncbi.nlm.nih.gov/pubmed/27863252	The Allelic Landscape of Human Blood Cell Trait Variation and Links to Common Complex Disease.	172,952 European ancestry individuals	NA	1q22	MTX1	THBS3, MTX1			ENSG00000169231, ENSG00000173171	NA	NA	rs760077-T	rs760077	0	760077	missense_variant	0	0.6031	2E-11	10.699		0.0242458	[0.017-0.031] unit increase	Affymetrix [~ 2500000] (imputed)	N
1	rs11264304	2.16983e-08	1	155178782	rs760077	NA	Red blood cell count	44095	32888493	Chen MH	44075	Cell	www.ncbi.nlm.nih.gov/pubmed/32888493	Trans-ethnic and Ancestry-Specific Blood-Cell Genetics in 746,667 Individuals from 5 Global Populations.	727,624 African American or Afro-Caribbean, African ancestry, European ancestry, East Asian ancestry, Hispanic or Latin American and South Asian ancestry individuals	NA	1q22	NR	THBS3, MTX1			ENSG00000169231, ENSG00000173171	NA	NA	rs760077-T	rs760077	0	760077	missense_variant	0	0.654465	3E-50	49.5229		NA		Affymetrix, Illumina [24332387] (imputed)	N
1	rs11264304	2.16983e-08	1	155178782	rs760077	NA	Red blood cell count	44095	32888493	Chen MH	44075	Cell	www.ncbi.nlm.nih.gov/pubmed/32888493	Trans-ethnic and Ancestry-Specific Blood-Cell Genetics in 746,667 Individuals from 5 Global Populations.	545,203 European ancestry individuals	NA	1q22	NR	THBS3, MTX1			ENSG00000169231, ENSG00000173171	NA	NA	rs760077-T	rs760077	0	760077	missense_variant	0	0.601474	2E-49	48.699		0.028134	[0.024-0.032] SD unit increase	Affymetrix, Illumina [50628390] (imputed)	N
1	rs11264304	2.16983e-08	1	155178782	rs760077	NA	Gastric cancer	44253	32514122	Ishigaki K	43990	Nat Genet	www.ncbi.nlm.nih.gov/pubmed/32514122	Large-scale genome-wide association study in a Japanese population identifies novel susceptibility loci across different diseases.	6,563 Japanese ancestry cases, 195,745 Japanese ancestry controls	NA	1q22		THBS3, MTX1			ENSG00000169231, ENSG00000173171	NA	NA	rs760077-T	rs760077	0	760077	missense_variant	0	0.847348519	2E-36	35.699		1.39202	[1.322222625-1.465509734]	Illumina [8919992] (imputed)	N
1	rs11264304	2.16983e-08	1	155178782	rs760077	NA	Calcium levels	44466	33887147	Young WJ	44308	Circ Genom Precis Med	www.ncbi.nlm.nih.gov/pubmed/33887147	Genetically-Determined Serum Calcium Levels and Markers of Ventricular Repolarisation: A Mendelian Randomization Study in the UK Biobank.	305,349 European ancestry individuals	NA	1q22	NR	THBS3, MTX1			ENSG00000169231, ENSG00000173171	NA	NA	rs760077-T	rs760077	0	760077	missense_variant	0	0.6011	2E-26	25.699		0.002513	[0.0021-0.003] mmol/L decrease	Affymetrix [NR] (imputed)	N
1	rs11264304	2.16983e-08	1	155178782	rs760077	NA	P-selectin glycoprotein ligand 1 levels	44159	33067605	Folkersen L	44120	Nat Metab	www.ncbi.nlm.nih.gov/pubmed/33067605	Genomic and drug target evaluation of 90 cardiovascular proteins in 30,931 individuals.	21,758 European ancestry individuals	9,173 individuals	1q22		THBS3, MTX1			ENSG00000169231, ENSG00000173171	NA	NA	rs760077-A	rs760077	0	760077	missense_variant	0	0.39	2E-12	11.699		0.0684	unit decrease	Affymetrix, Illumina [20300000] (imputed)	N
1	rs11264304	2.16983e-08	1	155178782	rs760077	NA	Gout	44447	33832965	Sandoval-Plata G	44294	Ann Rheum Dis	www.ncbi.nlm.nih.gov/pubmed/33832965	Variants in urate transporters, ADH1B, GCKR and MEPE genes associate with transition from asymptomatic hyperuricaemia to gout: results of the first gout versus asymptomatic hyperuricaemia GWAS in Caucasians using data from the UK Biobank.	7,049 European ancestry cases, 64,424 European ancestry controls	NA	1q22	MTX1	THBS3, MTX1			ENSG00000169231, ENSG00000173171	NA	NA	rs760077-A	rs760077	0	760077	missense_variant	0	0.4	2E-13	12.699		1.16	[1.11-1.20]	Affymetrix [710030]	N
1	rs11264304	2.16983e-08	1	155178782	rs760077	NA	Blood urea nitrogen levels	44544	34594039	Sakaue S	44469	Nat Genet	www.ncbi.nlm.nih.gov/pubmed/34594039	A cross-population atlas of genetic associations for 220 human phenotypes.	148,767 East Asian ancestry individuals	NA	1q22		THBS3, MTX1			ENSG00000169231, ENSG00000173171	NA	NA	rs760077-T	rs760077	0	760077	missense_variant	0	0.851702	4E-25	24.3979		0.0491	[0.04-0.058] unit decrease	Illumina [13478792] (imputed)	N
1	rs11264304	2.16983e-08	1	155178782	rs760077	NA	Serum creatinine levels	44544	34594039	Sakaue S	44469	Nat Genet	www.ncbi.nlm.nih.gov/pubmed/34594039	A cross-population atlas of genetic associations for 220 human phenotypes.	150,266 East Asian ancestry individuals	NA	1q22		THBS3, MTX1			ENSG00000169231, ENSG00000173171	NA	NA	rs760077-T	rs760077	0	760077	missense_variant	0	0.851495	2E-11	10.699		0.0268156	[0.019-0.035] unit decrease	Illumina [13478778] (imputed)	N
1	rs11264304	2.16983e-08	1	155178782	rs760077	NA	Medication use (calcium channel blockers)	44544	34594039	Sakaue S	44469	Nat Genet	www.ncbi.nlm.nih.gov/pubmed/34594039	A cross-population atlas of genetic associations for 220 human phenotypes.	49,327 East Asian ancestry cases, 129,399 East Asian ancestry controls	NA	1q22		THBS3, MTX1			ENSG00000169231, ENSG00000173171	NA	NA	rs760077-T	rs760077	0	760077	missense_variant	0	0.851951327	4E-16	15.3979		0.0939471	[0.071-0.117] unit decrease	Illumina [13134967] (imputed)	N
1	rs11264304	2.16983e-08	1	155178782	rs760077	NA	Gastric cancer	44544	34594039	Sakaue S	44469	Nat Genet	www.ncbi.nlm.nih.gov/pubmed/34594039	A cross-population atlas of genetic associations for 220 human phenotypes.	1,029 European ancestry cases, 475,087 European ancestry controls, 7,921 East Asian ancestry cases, 159,201 East Asian ancestry controls	NA	1q22		THBS3, MTX1			ENSG00000169231, ENSG00000173171	NA	NA	rs760077-T	rs760077	0	760077	missense_variant	0	NR	8E-39	38.0969		0.2809	[0.24-0.32] unit increase	Affymetrix, Illumina [25843697] (imputed)	N
1	rs11264304	2.16983e-08	1	155178782	rs760077	NA	Mean arterial pressure	44544	34594039	Sakaue S	44469	Nat Genet	www.ncbi.nlm.nih.gov/pubmed/34594039	A cross-population atlas of genetic associations for 220 human phenotypes.	145,502 East Asian ancestry individuals	NA	1q22		THBS3, MTX1			ENSG00000169231, ENSG00000173171	NA	NA	rs760077-T	rs760077	0	760077	missense_variant	0	0.851107	4E-8	7.39794		0.0265075	[0.017-0.036] unit decrease	Illumina [13477767] (imputed)	N
1	rs11264304	2.16983e-08	1	155178782	rs760077	NA	Blood urea nitrogen levels	44544	34594039	Sakaue S	44469	Nat Genet	www.ncbi.nlm.nih.gov/pubmed/34594039	A cross-population atlas of genetic associations for 220 human phenotypes.	344,052 European ancestry individuals, 148,767 East Asian ancestry individuals	NA	1q22		THBS3, MTX1			ENSG00000169231, ENSG00000173171	NA	NA	rs760077-T	rs760077	0	760077	missense_variant	0	NR	6E-126	125.222		0.0502	[0.046-0.054] unit decrease	Affymetrix, Illumina [20538307] (imputed)	N
1	rs11264304	2.16983e-08	1	155178782	rs760077	NA	Hemoglobin	44544	34594039	Sakaue S	44469	Nat Genet	www.ncbi.nlm.nih.gov/pubmed/34594039	A cross-population atlas of genetic associations for 220 human phenotypes.	350,474 European ancestry individuals, 152,447 East Asian ancestry individuals	NA	1q22		THBS3, MTX1			ENSG00000169231, ENSG00000173171	NA	NA	rs760077-T	rs760077	0	760077	missense_variant	0	NR	8E-41	40.0969		0.0236	[0.02-0.027] unit increase	Affymetrix, Illumina [20538521] (imputed)	N
1	rs11264304	2.16983e-08	1	155178782	rs760077	NA	Red blood cell count	44092	32888494	Vuckovic D	44075	Cell	www.ncbi.nlm.nih.gov/pubmed/32888494	The Polygenic and Monogenic Basis of Blood Traits and Diseases.	408,112 British individuals	NA	1q22	MTX1	THBS3, MTX1			ENSG00000169231, ENSG00000173171	NA	NA	rs760077-T	rs760077	0	760077	missense_variant	0	0.602219	2E-34	33.699		0.0275325	[0.023-0.032] unit increase	Affymetrix [93095623] (imputed)	N
1	rs11264304	2.16983e-08	1	155178782	rs760077	NA	Gastric cancer	43720	31383772	Yan C	43682	Gut	www.ncbi.nlm.nih.gov/pubmed/31383772	Meta-analysis of genome-wide association studies and functional assays decipher susceptibility genes for gastric cancer in Chinese populations.	3,771 Chinese ancestry cases, 5,426 Chinese ancestry controls	7,035 Chinese ancestry cases, 8,323 Chinese ancestry controls	1q22	MUC1	THBS3, MTX1			ENSG00000169231, ENSG00000173171	NA	NA	rs760077-T	rs760077	0	760077	missense_variant	0	0.85	2E-12	11.699		1.38	[1.26-1.51]	Affymetrix, Illumina [6192596] (imputed)	N
1	rs11264304	2.16983e-08	1	155178782	rs760077	NA	Non-HDL cholesterol levels	44882	34887591	Graham SE	44539	Nature	www.ncbi.nlm.nih.gov/pubmed/34887591	The power of genetic diversity in genome-wide association studies of lipids.	40,963 South Asian ancestry individuals, 48,057 Hispanic individuals, 99,432 Admixed African or African ancestry individuals, 146,492 East Asian ancestry individuals, 1,320,016 European ancestry individuals	NA	1q22		THBS3, MTX1			ENSG00000169231, ENSG00000173171	NA	NA	rs760077-?	rs760077	0	760077	missense_variant	0	NR	3E-10	9.52288		NA		NR [52000000] (imputed)	N
1	rs11264304	2.16983e-08	1	155178782	rs760077	NA	Urate levels	43767	31578528	Tin A	43740	Nat Genet	www.ncbi.nlm.nih.gov/pubmed/31578528	Target genes, variants, tissues and transcriptional pathways influencing human serum urate levels.	288,649 European ancestry individuals, 125,725 East Asian ancestry individuals, 33,671 African American individuals, 9,037 South Asian ancestry individuals, 608 Hispanic individuals	NA	1q22	MTX1	THBS3, MTX1			ENSG00000169231, ENSG00000173171	NA	NA	rs760077-A	rs760077	0	760077	missense_variant	0	0.1676	4E-16	15.3979	(East Asian)	0.063	[0.048-0.078] mg/dL increase	Affymetrix, Illumina [8249849] (imputed)	N
1	rs11264304	2.16983e-08	1	155178782	rs760077	NA	Red blood cell count	44544	34594039	Sakaue S	44469	Nat Genet	www.ncbi.nlm.nih.gov/pubmed/34594039	A cross-population atlas of genetic associations for 220 human phenotypes.	350,475 European ancestry individuals, 153,512 East Asian ancestry individuals	NA	1q22		THBS3, MTX1			ENSG00000169231, ENSG00000173171	NA	NA	rs760077-T	rs760077	0	760077	missense_variant	0	NR	6E-38	37.2218		0.0242	[0.02-0.028] unit increase	Affymetrix, Illumina [20538708] (imputed)	N
1	rs11264304	2.16983e-08	1	155178782	rs760077	NA	Gastric cancer	44544	34594039	Sakaue S	44469	Nat Genet	www.ncbi.nlm.nih.gov/pubmed/34594039	A cross-population atlas of genetic associations for 220 human phenotypes.	7,921 East Asian ancestry cases, 159,201 East Asian ancestry controls	NA	1q22		THBS3, MTX1			ENSG00000169231, ENSG00000173171	NA	NA	rs760077-T	rs760077	0	760077	missense_variant	0	0.850185688	2E-40	39.699		0.326226	[0.28-0.37] unit increase	Illumina [13428249] (imputed)	N
1	rs11264304	2.16983e-08	1	155178782	rs760077	NA	Hematocrit	44544	34594039	Sakaue S	44469	Nat Genet	www.ncbi.nlm.nih.gov/pubmed/34594039	A cross-population atlas of genetic associations for 220 human phenotypes.	350,475 European ancestry individuals, 153,015 East Asian ancestry individuals	NA	1q22		THBS3, MTX1			ENSG00000169231, ENSG00000173171	NA	NA	rs760077-T	rs760077	0	760077	missense_variant	0	NR	2E-53	52.699		0.0278	[0.024-0.031] unit increase	Affymetrix, Illumina [20538534] (imputed)	N
1	rs11264304	2.16983e-08	1	155178782	rs760077	NA	Hemoglobin concentration	45007	35964923	Timoteo VJ	44784	J Nutr Biochem	www.ncbi.nlm.nih.gov/pubmed/35964923	Common and Ethnic-Specific Genetic Determinants of Hemoglobin Concentration between Taiwanese Han Chinese and European Whites: Findings from Comparative Two-Stage Genome-Wide Association Studies.	52,141 European ancestry females	89,584 European ancestry females	1q22		THBS3, MTX1			ENSG00000169231, ENSG00000173171	NA	NA	rs760077-A	rs760077	0	760077	missense_variant	0	0.3959	7E-21	20.1549		0.03166	unit decrease	NR [347791]	N
1	rs11264304	2.16983e-08	1	155178782	rs760077	NA	Hemoglobin concentration	45007	35964923	Timoteo VJ	44784	J Nutr Biochem	www.ncbi.nlm.nih.gov/pubmed/35964923	Common and Ethnic-Specific Genetic Determinants of Hemoglobin Concentration between Taiwanese Han Chinese and European Whites: Findings from Comparative Two-Stage Genome-Wide Association Studies.	46,904 European ancestry males	80,822 European ancestry males	1q22		THBS3, MTX1			ENSG00000169231, ENSG00000173171	NA	NA	rs760077-A	rs760077	0	760077	missense_variant	0	0.3994	7E-13	12.1549		0.02724	unit decrease	NR [347791]	N
1	rs11264304	2.16983e-08	1	155181843	rs2974935	NA	Cancer	42769	27197191	Fehringer G	42480	Cancer Res	www.ncbi.nlm.nih.gov/pubmed/27197191	Cross-Cancer Genome-Wide Analysis of Lung, Ovary, Breast, Prostate, and Colorectal Cancer Reveals Novel Pleiotropic Associations.	5,020 European ancestry lung cancer cases, 3,718 European ancestry lung adenocarcinoma cases, 3,422 European ancestry lung squamous cell carcinoma cases, 15,414 European ancestry colorectal cancer cases, 10,809 European ancestry breast cancer cases, 4,939 European ancestry estrogen receptor negative breast cancer cases, 1,098 European ancestry ovarian cancer cases, 2,556 European ancestry serous ovarian cancer cases, 715 European ancestry ovarian endometrioid carcinoma cases, 9,710 European ancestry prostate cancer cases, 4,450 European ancestry aggressive prostate cancer cases, 61,820 European ancestry controls	NA	1q22	MTX1	MTX1			ENSG00000173171	NA	NA	rs2974935-T	rs2974935	0	2974935	non_coding_transcript_exon_variant	0	NR	2E-7	6.69897		1.1	[NR]	Affymetrix, Illumina [9916564] (imputed)	N
1	rs11264304	2.16983e-08	1	155181843	rs2974935	NA	Serum uric acid levels	44544	34594039	Sakaue S	44469	Nat Genet	www.ncbi.nlm.nih.gov/pubmed/34594039	A cross-population atlas of genetic associations for 220 human phenotypes.	129,405 East Asian ancestry individuals	NA	1q22		MTX1			ENSG00000173171	NA	NA	rs2974935-T	rs2974935	0	2974935	non_coding_transcript_exon_variant	0	0.819393	6E-22	21.2218		0.04427	[0.035-0.053] unit decrease	Illumina [13475706] (imputed)	N
1	rs11264304	2.16983e-08	1	155184975	rs2990223	NA	Red cell distribution width	44095	32888493	Chen MH	44075	Cell	www.ncbi.nlm.nih.gov/pubmed/32888493	Trans-ethnic and Ancestry-Specific Blood-Cell Genetics in 746,667 Individuals from 5 Global Populations.	531,774 European ancestry individuals	NA	1q22	NR	GBAP1			ENSG00000160766	NA	NA	rs2990223-A	rs2990223	0	2990223	non_coding_transcript_exon_variant	0	0.39888	7E-21	20.1549		0.018244	[0.014-0.022] SD unit decrease	Affymetrix, Illumina [49860007] (imputed)	N
1	rs11264304	2.16983e-08	1	155184975	rs140081212	NA	Gastric cancer	42565	26098866	Helgason H	42177	Nat Genet	www.ncbi.nlm.nih.gov/pubmed/26098866	Loss-of-function variants in ATM confer risk of gastric cancer.	2,500 European ancestry cases, 205,652 European ancestry controls (includes non-array genotyped, whole genome imputed individuals)	NA	1q22	MTX1, HCN3, MUC1	GBAP1			ENSG00000160766	NA	NA	rs140081212-G	rs140081212	1	2990223	non_coding_transcript_exon_variant	0	0.646	8E-10	9.09691		1.26582	[1.18-1.37]	Illumina [~ 25000000] (imputed)	N
1	rs11264304	2.16983e-08	1	155184975	rs140081212	NA	Gastric adenocarcinoma (histologically verified)	42565	26098866	Helgason H	42177	Nat Genet	www.ncbi.nlm.nih.gov/pubmed/26098866	Loss-of-function variants in ATM confer risk of gastric cancer.	2,043 European ancestry cases, 202,533 European ancestry controls	NA	1q22	MTX1, HCN3, MUC1	GBAP1			ENSG00000160766	NA	NA	rs140081212-G	rs140081212	1	2990223	non_coding_transcript_exon_variant	0	0.646	2E-8	7.69897		1.26582	[1.16-1.37]	Illumina [~ 25000000] (imputed)	N
1	rs11264304	2.16983e-08	1	155184975	rs140081212	NA	Secretoglobin family 3A member 1 levels	45019	34648354	Pietzner M	44512	Science	www.ncbi.nlm.nih.gov/pubmed/34648354	Mapping the proteo-genomic convergence of human diseases.	10,708 European ancestry individuals	NA	1q22		GBAP1			ENSG00000160766	NA	NA	rs140081212-A	rs140081212	1	2990223	non_coding_transcript_exon_variant	0	0.39	2E-21	20.699		0.128	[0.1-0.16] unit decrease	Affymetrix, Illumina [10200000] (imputed)	N
1	rs11264304	2.16983e-08	1	155184975	rs2990223	NA	Hematocrit	44589	33887194	Hu Y	44307	Am J Hum Genet	www.ncbi.nlm.nih.gov/pubmed/33887194	Whole-genome sequencing association analysis of quantitative red blood cell phenotypes: The NHLBI TOPMed program.	33,324 Amish, White ancestry individuals, 654 Asian ancestry individuals, 14,474 Black individuals, 14,035 ﻿Central American ancestry, ﻿Cuban ancestry, ﻿Dominican ancestry, ﻿Mexican ancestry, ﻿Puerto Rican ancestry, ﻿South American ancestry individuals	NA	1q22		GBAP1			ENSG00000160766	NA	NA	rs2990223-A	rs2990223	0	2990223	non_coding_transcript_exon_variant	0	NR	4E-9	8.39794		0.12	[0.081-0.159] unit decrease	Illumina [110396782]	N
1	rs11264304	2.16983e-08	1	155184975	rs2990223	NA	Gastric polyp	44544	34594039	Sakaue S	44469	Nat Genet	www.ncbi.nlm.nih.gov/pubmed/34594039	A cross-population atlas of genetic associations for 220 human phenotypes.	6,155 European ancestry cases, 341,871 European ancestry controls, 1,337 East Asian ancestry cases, 158,249 East Asian ancestry controls	NA	1q22		GBAP1			ENSG00000160766	NA	NA	rs2990223-G	rs2990223	0	2990223	non_coding_transcript_exon_variant	0	NR	9E-21	20.0458		0.1672	[0.13-0.2] unit increase	Affymetrix, Illumina [20456140] (imputed)	N
1	rs11264304	2.16983e-08	1	155184975	rs2990223	NA	Medication use (agents acting on the renin-angiotensin system)	44544	34594039	Sakaue S	44469	Nat Genet	www.ncbi.nlm.nih.gov/pubmed/34594039	A cross-population atlas of genetic associations for 220 human phenotypes.	45,820 East Asian ancestry cases, 132,906 East Asian ancestry controls	NA	1q22		GBAP1			ENSG00000160766	NA	NA	rs2990223-G	rs2990223	0	2990223	non_coding_transcript_exon_variant	0	0.842876718	8E-11	10.0969		0.0752059	[0.053-0.098] unit decrease	Illumina [13134967] (imputed)	N
1	rs11264304	2.16983e-08	1	155184975	rs2990223	NA	Estimated glomerular filtration rate	43619	31015462	Graham SE	43578	Nat Commun	www.ncbi.nlm.nih.gov/pubmed/31015462	Sex-specific and pleiotropic effects underlying kidney function identified from GWAS meta-analysis.	206,856 European ancestry individuals, 143,658 East Asian ancestry individuals	NA	1q22	MTX1, MUC1	GBAP1			ENSG00000160766	NA	NA	rs2990223-G	rs2990223	0	2990223	non_coding_transcript_exon_variant	0	0.7053	5E-10	9.30103		6.211	NR z score increase	Illumina [26237160] (imputed)	N
1	rs11264304	2.16983e-08	1	155459155	rs61812092	NA	Body mass index	43938	31669095	Zhu Z	43762	J Allergy Clin Immunol	www.ncbi.nlm.nih.gov/pubmed/31669095	Shared Genetic and Experimental Links between Obesity-Related Traits and Asthma Subtypes in UK Biobank.	457,822 European ancestry individuals	NA	1q22	NR	ASH1L			ENSG00000116539	NA	NA	rs61812092-?	rs61812092	0	61812092	intron_variant	0	NR	4E-14	13.3979		NA		Affymetrix [~ 8270000] (imputed)	N
1	rs11264304	2.16983e-08	1	155722506	rs12134456	NA	Mean corpuscular hemoglobin concentration	44095	32888493	Chen MH	44075	Cell	www.ncbi.nlm.nih.gov/pubmed/32888493	Trans-ethnic and Ancestry-Specific Blood-Cell Genetics in 746,667 Individuals from 5 Global Populations.	491,553 European ancestry individuals	NA	1q22	NR	GON4L			ENSG00000116580	NA	NA	rs12134456-G	rs12134456	0	12134456	intron_variant	0	0.387748	7E-12	11.1549		0.014524	[0.01-0.019] SD unit increase	Affymetrix, Illumina [50282193] (imputed)	N
1	rs11264304	2.16983e-08	1	155722506	rs12134456	NA	Blood urea nitrogen levels	43651	31152163	Wuttke M	43616	Nat Genet	www.ncbi.nlm.nih.gov/pubmed/31152163	A catalog of genetic loci associated with kidney function from analyses of a million individuals.	416,178 European and unknown ancestry individuals	NA	1q22	GON4L	GON4L			ENSG00000116580	NA	NA	rs12134456-C	rs12134456	0	12134456	intron_variant	0	0.6221	2E-22	21.699		0.0106	[0.0084-0.0128] unit decrease	Affymetrix, Illumina [8176554] (imputed)	N
1	rs11264304	2.16983e-08	1	155722506	rs12134456	NA	Brain region volumes	43858	31676860	Zhao B	43770	Nat Genet	www.ncbi.nlm.nih.gov/pubmed/31676860	Genome-wide association analysis of 19,629 individuals identifies variants influencing regional brain volumes and refines their genetic co-architecture with cognitive and mental health traits.	19,629 British ancestry individuals	NA	1q22	NR	GON4L			ENSG00000116580	NA	NA	rs12134456-?	rs12134456	0	12134456	intron_variant	0	NR	3E-8	7.52288	(white matter)	NA		NR [9227495] (imputed)	N
1	rs11264304	2.16983e-08	1	155722506	rs12134456	NA	Liver enzyme levels (gamma-glutamyl transferase)	44812	35810165	Westerman KE	44751	Nat Commun	www.ncbi.nlm.nih.gov/pubmed/35810165	Variance-quantitative trait loci enable systematic discovery of gene-environment interactions for cardiometabolic serum biomarkers.	5,694 African ancestry individuals, 1,988 East Asian ancestry individuals, 336,298 European ancestry individuals, 6,036 South Asian ancestry individuals	NA	1q22		GON4L			ENSG00000116580	NA	NA	rs12134456-?	rs12134456	0	12134456	intron_variant	0	NR	3E-9	8.52288		NA		NR [9487345] (imputed)	N
1	rs11264304	2.16983e-08	1	155722506	rs12134456	NA	Urate levels	43767	31578528	Tin A	43740	Nat Genet	www.ncbi.nlm.nih.gov/pubmed/31578528	Target genes, variants, tissues and transcriptional pathways influencing human serum urate levels.	174,111 European, East Asian, African American, South Asian and Hispanic ancestry men, 172,102 European, East Asian, African American, South Asian and Hispanic ancestry women	NA	1q22	NR	GON4L			ENSG00000116580	NA	NA	rs12134456-C	rs12134456	0	12134456	intron_variant	0	0.3748	8E-8	7.09691	(men)	0.0426	[0.027-0.058] mg/dL increase	Affymetrix, Illumina [8249849] (imputed)	N
1	rs11264304	2.16983e-08	1	155722506	rs12134456	NA	Urate levels	43767	31578528	Tin A	43740	Nat Genet	www.ncbi.nlm.nih.gov/pubmed/31578528	Target genes, variants, tissues and transcriptional pathways influencing human serum urate levels.	174,111 European, East Asian, African American, South Asian and Hispanic ancestry men, 172,102 European, East Asian, African American, South Asian and Hispanic ancestry women	NA	1q22	NR	GON4L			ENSG00000116580	NA	NA	rs12134456-C	rs12134456	0	12134456	intron_variant	0	0.3866	7E-7	6.1549	(women)	0.0338	[0.02-0.047] mg/dL increase	Affymetrix, Illumina [8249849] (imputed)	N
1	rs11264304	2.16983e-08	1	155722506	rs12134456	NA	Urate levels	43767	31578528	Tin A	43740	Nat Genet	www.ncbi.nlm.nih.gov/pubmed/31578528	Target genes, variants, tissues and transcriptional pathways influencing human serum urate levels.	288,649 European ancestry individuals, 125,725 East Asian ancestry individuals, 33,671 African American individuals, 9,037 South Asian ancestry individuals, 608 Hispanic individuals	NA	1q22	GON4L	GON4L			ENSG00000116580	NA	NA	rs12134456-C	rs12134456	0	12134456	intron_variant	0	0.6346	6E-20	19.2218		0.0438	[0.034-0.053] mg/dL decrease	Affymetrix, Illumina [8249849] (imputed)	N
1	rs11264304	2.16983e-08	1	155868625	rs2282301	NA	Conduct disorder (maternal expressed emotions interaction)	39828	18846501	Sonuga-Barke EJ	39728	Am J Med Genet B Neuropsychiatr Genet	www.ncbi.nlm.nih.gov/pubmed/18846501	Does parental expressed emotion moderate genetic effects in ADHD? An exploration using a genome wide association scan.	909 European ancestry trios	NA	1q22	RIT1	RIT1			ENSG00000143622	NA	NA	rs2282301-A	rs2282301	0	2282301	3_prime_UTR_variant	0	0.23	7E-6	5.1549	(maternal warmth)	2.88	[NR] unit increase	Perlegen [429901]	N
2	rs13064991	3.26937e-09	3	46250751	rs74935550	NA	Non-melanoma skin cancer	44488	34290314	Brandes N	44398	Sci Rep	www.ncbi.nlm.nih.gov/pubmed/34290314	Genetic association studies of alterations in protein function expose recessive effects on cancer predisposition.	18,944 White British ancestry cases, 255,886 White British ancestry controls	NA	3p21.31		CCR3			ENSG00000183625	NA	NA	rs74935550-?	rs74935550	0	74935550	intron_variant	0	NR	7E-6	5.1549		1.28519	[1.18-1.39]	NR [685523]	N
2	rs141045534	7.15991e-31	3	45440944	rs17575828	NA	Body mass index (MTAG)	44907	36376304	Koskeridis F	44879	Nat Commun	www.ncbi.nlm.nih.gov/pubmed/36376304	Pleiotropic genetic architecture and novel loci for C-reactive protein levels.	694,649 European ancestry individuals	NA	3p21.31		LARS2			ENSG00000011376	NA	NA	rs17575828-A	rs17575828	0	17575828	intron_variant	0	NR	2E-8	7.69897		0.011205	[0.0073-0.0151] unit increase	NR [6206408] (imputed)	N
2	rs141045534	7.15991e-31	3	45737713	rs149853133	NA	COVID-19 (hospitalized covid vs population)	45099	37198478	Pairo-Castineira E	45063	Nature	www.ncbi.nlm.nih.gov/pubmed/37198478	GWAS and meta-analysis identifies 49 genetic variants underlying critical COVID-19.	763 African ancestry cases, 24,850 African ancestry controls, 218 admixed American ancestry cases, 94,318 admixed American ancestry controls, 414 East Asian ancestry cases, 816 East Asian ancestry controls, 16,627 European ancestry cases, 749,207 European ancestry controls, 3,533 European, African or admixed American ancestry cases, 1,700 European, African or admixed American ancestry controls, 1,171 South Asian ancestry cases, 5,489 South Asian ancestry controls, 93 other admixed ancestry cases, 645 other admixed ancestry controls, 22,637 cases, 2,052,436 controls	NA	3p21.31		SACM1L			ENSG00000211456	NA	NA	rs149853133-T	rs149853133	0	149853133	intron_variant	0	NR	3E-11	10.5229		0.71	[0.64-0.79]	Illumina [NR] (imputed)	N
1	rs17367421	2.6156e-08	1	155130798	rs4440846	NA	Perceived intensity of sucrose	43733	31005972	Hwang LD	43576	Am J Clin Nutr	www.ncbi.nlm.nih.gov/pubmed/31005972	New insight into human sweet taste: a genome-wide association study of the perception and intake of sweet substances.	686 European ancestry twins	NA	1q22	KRTCAP2	HMGN2P18 - KRTCAP2	ENSG00000223452	ENSG00000163463		9509	11086	rs4440846-T	rs4440846	0	4440846	intergenic_variant	1	0.16	4E-7	6.39794		0.64	[0.39-0.89] unit increase	Illumina [5833901] (imputed)	N
1	rs17367421	2.6156e-08	1	155240077	rs11577338	NA	White blood cell count	44495	34107879	Hu Y	44356	BMC Genomics	www.ncbi.nlm.nih.gov/pubmed/34107879	Multi-ethnic genome-wide association analyses of white blood cell and platelet traits in the Population Architecture using Genomics and Epidemiology (PAGE) study.	21,347 Hispanic or Latin American individuals	NA	1q22		CLK2, CLK2			ENSG00000261893, ENSG00000176444	NA	NA	rs11577338-A	rs11577338	0	11577338	intron_variant	0	0.4612	1E-8	8		0.0559	[0.036-0.075] unit decrease	Affymetrix, Illumina [NR] (imputed)	N
1	rs17367421	2.6156e-08	1	155240077	rs11577338	NA	White blood cell count	44495	34107879	Hu Y	44356	BMC Genomics	www.ncbi.nlm.nih.gov/pubmed/34107879	Multi-ethnic genome-wide association analyses of white blood cell and platelet traits in the Population Architecture using Genomics and Epidemiology (PAGE) study.	16,201 African American or Afro-Caribbean individuals	NA	1q22		CLK2, CLK2			ENSG00000261893, ENSG00000176444	NA	NA	rs11577338-A	rs11577338	0	11577338	intron_variant	0	0.8519	4E-139	138.398		0.3787	[0.35-0.41] unit decrease	Affymetrix, Illumina [NR] (imputed)	N
1	rs17367421	2.6156e-08	1	155240077	rs11577338	NA	White blood cell count (monocyte)	44495	34107879	Hu Y	44356	BMC Genomics	www.ncbi.nlm.nih.gov/pubmed/34107879	Multi-ethnic genome-wide association analyses of white blood cell and platelet traits in the Population Architecture using Genomics and Epidemiology (PAGE) study.	16,201 African American or Afro-Caribbean individuals	NA	1q22		CLK2, CLK2			ENSG00000261893, ENSG00000176444	NA	NA	rs11577338-A	rs11577338	0	11577338	intron_variant	0	0.8607	8E-17	16.0969		0.184	[0.14-0.23] unit decrease	Affymetrix, Illumina [NR] (imputed)	N
1	rs17367421	2.6156e-08	1	155240077	rs11577338	NA	White blood cell count	44907	34925446	Soremekun O	44532	Front Genet	www.ncbi.nlm.nih.gov/pubmed/34925446	Genome-Wide Association and Mendelian Randomization Analysis Reveal the Causal Relationship Between White Blood Cell Subtypes and Asthma in Africans.	17,802 African ancestry individuals	NA	1q22		CLK2, CLK2			ENSG00000261893, ENSG00000176444	NA	NA	rs11577338-?	rs11577338	0	11577338	intron_variant	0	NR	6E-67	66.2218		0.344845	[0.31-0.38] unit decrease	Affymetrix, Illumina [NR] (imputed)	N
1	rs17367421	2.6156e-08	1	155240077	rs11577338	NA	Neutrophil count	44907	34925446	Soremekun O	44532	Front Genet	www.ncbi.nlm.nih.gov/pubmed/34925446	Genome-Wide Association and Mendelian Randomization Analysis Reveal the Causal Relationship Between White Blood Cell Subtypes and Asthma in Africans.	16,147 African ancestry individuals	NA	1q22		CLK2, CLK2			ENSG00000261893, ENSG00000176444	NA	NA	rs11577338-?	rs11577338	0	11577338	intron_variant	0	NR	6E-82	81.2218		0.409661	[0.37-0.45] unit decrease	Affymetrix, Illumina [NR] (imputed)	N
1	rs17367421	2.6156e-08	1	155240077	rs11577338	NA	Eotaxin level in Chronic kidney disease with hypertension and no diabetes (5301_7)	45100	35870639	Surapaneni A	44763	Kidney Int	www.ncbi.nlm.nih.gov/pubmed/35870639	Identification of 969 protein quantitative trait loci in an African American population with kidney disease attributed to hypertension.	466 African American individuals	NA	1q22		CLK2, CLK2			ENSG00000261893, ENSG00000176444	NA	NA	rs11577338-A	rs11577338	0	11577338	intron_variant	0	0.12	9E-15	14.0458		0.74	[0.54-0.94] unit increase	Illumina [14870897] (imputed)	N
1	rs17367421	2.6156e-08	1	155240077	rs11577338	NA	Gro-gamma level in Chronic kidney disease with hypertension and no diabetes (22973_8)	45100	35870639	Surapaneni A	44763	Kidney Int	www.ncbi.nlm.nih.gov/pubmed/35870639	Identification of 969 protein quantitative trait loci in an African American population with kidney disease attributed to hypertension.	466 African American individuals	NA	1q22		CLK2, CLK2			ENSG00000261893, ENSG00000176444	NA	NA	rs11577338-A	rs11577338	0	11577338	intron_variant	0	0.12	3E-22	21.5229		0.9	[0.76-1.04] unit decrease	Illumina [14870897] (imputed)	N
1	rs17367421	2.6156e-08	1	155240077	rs11577338	NA	Gro-gamma level in Chronic kidney disease with hypertension and no diabetes (2986_49)	45100	35870639	Surapaneni A	44763	Kidney Int	www.ncbi.nlm.nih.gov/pubmed/35870639	Identification of 969 protein quantitative trait loci in an African American population with kidney disease attributed to hypertension.	466 African American individuals	NA	1q22		CLK2, CLK2			ENSG00000261893, ENSG00000176444	NA	NA	rs11577338-A	rs11577338	0	11577338	intron_variant	0	0.12	2E-14	13.699		0.73	[0.53-0.93] unit decrease	Illumina [14870897] (imputed)	N
1	rs17367421	2.6156e-08	1	155240077	rs11577338	NA	Gro-beta level in Chronic kidney disease with hypertension and no diabetes (3148_49)	45100	35870639	Surapaneni A	44763	Kidney Int	www.ncbi.nlm.nih.gov/pubmed/35870639	Identification of 969 protein quantitative trait loci in an African American population with kidney disease attributed to hypertension.	466 African American individuals	NA	1q22		CLK2, CLK2			ENSG00000261893, ENSG00000176444	NA	NA	rs11577338-A	rs11577338	0	11577338	intron_variant	0	0.12	1E-19	19		0.85	[0.69-1.01] unit decrease	Illumina [14870897] (imputed)	N
1	rs17367421	2.6156e-08	1	155273869	rs4971072	NA	DNA methylation-estimated granulocyte proportions	44404	34187551	McCartney DL	44376	Genome Biol	www.ncbi.nlm.nih.gov/pubmed/34187551	Genome-wide association studies identify 137 genetic loci for DNA methylation biomarkers of aging.	6,152 African American individuals	NA	1q22	NR	PKLR - FDPS	ENSG00000143627	ENSG00000160752		2640	4670	rs4971072-G	rs4971072	0	4971072	intergenic_variant	1	0.8641	9E-19	18.0458		0.0354	[0.028-0.043] unit decrease	Affymetrix, Illumina [12990599] (imputed)	N
1	rs17367421	2.6156e-08	1	155477570	rs11582072	NA	White blood cell count (neutrophil)	44495	34107879	Hu Y	44356	BMC Genomics	www.ncbi.nlm.nih.gov/pubmed/34107879	Multi-ethnic genome-wide association analyses of white blood cell and platelet traits in the Population Architecture using Genomics and Epidemiology (PAGE) study.	21,347 Hispanic or Latin American individuals	NA	1q22		ASH1L			ENSG00000116539	NA	NA	rs11582072-T	rs11582072	0	11582072	intron_variant	0	0.5263	5E-7	6.30103		0.0579	[0.035-0.08] unit increase	Affymetrix, Illumina [NR] (imputed)	N
1	rs17367421	2.6156e-08	1	155477570	rs11582072	NA	White blood cell count (neutrophil)	44495	34107879	Hu Y	44356	BMC Genomics	www.ncbi.nlm.nih.gov/pubmed/34107879	Multi-ethnic genome-wide association analyses of white blood cell and platelet traits in the Population Architecture using Genomics and Epidemiology (PAGE) study.	16,201 African American or Afro-Caribbean individuals	NA	1q22		ASH1L			ENSG00000116539	NA	NA	rs11582072-T	rs11582072	0	11582072	intron_variant	0	0.1366	5E-78	77.301		0.4188	[0.37-0.46] unit increase	Affymetrix, Illumina [NR] (imputed)	N
1	rs17367421	2.6156e-08	1	155477570	rs11582072	NA	Monocyte count	44907	34925446	Soremekun O	44532	Front Genet	www.ncbi.nlm.nih.gov/pubmed/34925446	Genome-Wide Association and Mendelian Randomization Analysis Reveal the Causal Relationship Between White Blood Cell Subtypes and Asthma in Africans.	16,152 African ancestry individuals	NA	1q22		ASH1L			ENSG00000116539	NA	NA	rs11582072-?	rs11582072	0	11582072	intron_variant	0	NR	2E-11	10.699		0.144968	[0.1-0.19] unit decrease	Affymetrix, Illumina [NR] (imputed)	N
1	rs17367421	2.6156e-08	1	155760282	rs2985708	NA	Cognitive performance (language ability) (longitudinal)	44732	35386118	Homann J	44641	Front Aging Neurosci	www.ncbi.nlm.nih.gov/pubmed/35386118	Genome-Wide Association Study of Alzheimer's Disease Brain Imaging Biomarkers and Neuropsychological Phenotypes in the European Medical Information Framework for Alzheimer's Disease Multimodal Biomarker Discovery Dataset.	409 European ancestry individuals	NA	1q22		GON4L			ENSG00000116580	NA	NA	rs2985708-C	rs2985708	0	2985708	intron_variant	0	0.057219	6E-6	5.22185		0.148216	[0.085-0.211] unit decrease	Illumina [7464105] (imputed)	N
1	rs17367421	2.6156e-08	1	155878732	rs670523	NA	Crohn's disease	42575	26192919	Liu JZ	42205	Nat Genet	www.ncbi.nlm.nih.gov/pubmed/26192919	Association analyses identify 38 susceptibility loci for inflammatory bowel disease and highlight shared genetic risk across populations.	5,956 European ancestry cases, 14,927 European ancestry controls	14,594 European ancestry cases, 26,715 European ancestry controls, 151 Iranian ancestry cases, 342 Iranian ancestry controls, 184 Indian ancestry cases, 990 Indian ancestry controls, 1,690 East Asian ancestry cases, 3,719 East Asian ancestry controls	1q22	NR	RIT1			ENSG00000143622	NA	NA	rs670523-A	rs670523	0	670523	intron_variant	0	0.329	6E-9	8.22185	(EA)	1.07705	[1.05-1.1]	Affymetrix, Illumina [~ 9000000] (imputed)	N
1	rs17367421	2.6156e-08	1	155878732	rs670523	NA	Inflammatory bowel disease	41317	23128233	Jostins L	41214	Nature	www.ncbi.nlm.nih.gov/pubmed/23128233	Host-microbe interactions have shaped the genetic architecture of inflammatory bowel disease.	12,924 European ancestry cases, 21,442 European ancestry controls	25,683 European ancestry cases, 17,015 European ancestry controls	1q22	RIT1, MSTO1, UBQLN4	RIT1			ENSG00000143622	NA	NA	rs670523-A	rs670523	0	670523	intron_variant	0	0.324	6E-11	10.2218		1.06	[1.028-1.092]	Affymetrix, Illumina [1230000] (imputed)	N
1	rs17367421	2.6156e-08	1	155878732	rs670523	NA	Birth weight	43682	31043758	Warrington NM	43586	Nat Genet	www.ncbi.nlm.nih.gov/pubmed/31043758	Maternal and fetal genetic effects on birth weight and their relevance to cardio-metabolic risk factors.	298,142 European ancestry individuals, 6,635 African American individuals, 1,449 Filipino individuals, 420 Turkish individuals, 365 Moroccan individuals, 395 Surinamese individuals, 1,052 Afro-Caribbean individuals, 612 Hispanic individuals, 1,180 Thai individuals, 840 Chinese ancestry individuals, 10,133 individuals	NR	1q22	RIT1, LMNA	RIT1			ENSG00000143622	NA	NA	rs670523-G	rs670523	0	670523	intron_variant	0	0.669239	8E-12	11.0969		0.018781	[0.013-0.024] unit increase	Affymetrix, Illumina [15144367] (imputed)	N
1	rs17367421	2.6156e-08	1	155907823	rs11264422	NA	White blood cell count	43648	31217584	Wojcik GL	43635	Nature	www.ncbi.nlm.nih.gov/pubmed/31217584	Genetic analyses of diverse populations improves discovery for complex traits.	8,825 African American individuals, 18,251 Hispanic/Latino individuals, 543 Asian ancestry individuals, 606 Native American ancestry individuals, 383 individuals	NA	1q22	NR	KHDC4 - RXFP4	ENSG00000132680	ENSG00000173080		3619	3606	rs11264422-?	rs11264422	0	11264422	regulatory_region_variant	1	NR	8E-35	34.0969		0.033485	[0.028-0.039] unit increase	Illumina [30613845] (imputed)	N
1	rs17367421	2.6156e-08	1	155950963	rs35588936	NA	Body size at age 10	44222	32376654	Richardson TG	43957	BMJ	www.ncbi.nlm.nih.gov/pubmed/32376654	Use of genetic variation to separate the effects of early and later life adiposity on disease risk: mendelian randomisation study.	453,169 European ancestry individuals	NA	1q22	ARHGEF2	ARHGEF2, ARHGEF2-AS2			ENSG00000116584, ENSG00000273002	NA	NA	rs35588936-C	rs35588936	0	35588936	non_coding_transcript_exon_variant	0	0.935497	3E-10	9.52288		0.0180806	[0.012-0.024] unit increase	Affymetrix [12370749]	N
6	rs184781326	9.8969e-09	14	29753715	rs74549401	NA	Pork consumption	44020	32066663	Niarchou M	43864	Transl Psychiatry	www.ncbi.nlm.nih.gov/pubmed/32066663	Genome-wide association study of dietary intake in the UK biobank study and its associations with schizophrenia and other traits.	335,576 European ancestry individuals	NA	14q12	intergenic					NA	NA	rs74549401-?	rs74549401	0	74549401	intron_variant	1	NR	5E-14	13.301		0.00796329	[0.0029-0.0131] unit increase	Affymetrix [25921788] (imputed)	N
6	rs184781326	9.8969e-09	14	29753715	rs74549401	NA	Oily fish consumption	44020	32066663	Niarchou M	43864	Transl Psychiatry	www.ncbi.nlm.nih.gov/pubmed/32066663	Genome-wide association study of dietary intake in the UK biobank study and its associations with schizophrenia and other traits.	335,576 European ancestry individuals	NA	14q12	intergenic					NA	NA	rs74549401-?	rs74549401	0	74549401	intron_variant	1	NR	5E-14	13.301		0.0194769	[0.014-0.025] unit increase	Affymetrix [25921788] (imputed)	N
4	rs2260685	1.85619e-10	3	195485440	rs3103933	NA	Lung disease severity in cystic fibrosis	42632	26417704	Corvol H	42276	Nat Commun	www.ncbi.nlm.nih.gov/pubmed/26417704	Genome-wide association meta-analysis identifies five modifier loci of lung disease severity in cystic fibrosis.	4,139 European and other ancestry p.Phe508del homozygote cases, 2,226 European and other ancestry cases	NA	3q29	MUC4, MUC20	MUC4, MUC4, MUC4, MUC4, MUC4, MUC4, MUC4, MUC4			ENSG00000276613, ENSG00000277585, ENSG00000273822, ENSG00000275164, ENSG00000145113, ENSG00000273984, ENSG00000278468, ENSG00000278303	NA	NA	rs3103933-A	rs3103933	0	3103933	intron_variant	0	0.37	8E-11	10.0969	(EA, fixed)	NA		Illumina [8520458] (imputed)	N
4	rs2260685	1.85619e-10	3	195485440	rs3103933	NA	Lung disease severity in cystic fibrosis	42632	26417704	Corvol H	42276	Nat Commun	www.ncbi.nlm.nih.gov/pubmed/26417704	Genome-wide association meta-analysis identifies five modifier loci of lung disease severity in cystic fibrosis.	4,139 European and other ancestry p.Phe508del homozygote cases, 2,226 European and other ancestry cases	NA	3q29	MUC4, MUC20	MUC4, MUC4, MUC4, MUC4, MUC4, MUC4, MUC4, MUC4			ENSG00000276613, ENSG00000277585, ENSG00000273822, ENSG00000275164, ENSG00000145113, ENSG00000273984, ENSG00000278468, ENSG00000278303	NA	NA	rs3103933-A	rs3103933	0	3103933	intron_variant	0	0.37	3E-11	10.5229	(fixed)	0.12	[NR] unit increase	Illumina [8520458] (imputed)	N
4	rs2260685	1.85619e-10	3	195485440	rs3103933	NA	Lung disease severity in cystic fibrosis	42632	26417704	Corvol H	42276	Nat Commun	www.ncbi.nlm.nih.gov/pubmed/26417704	Genome-wide association meta-analysis identifies five modifier loci of lung disease severity in cystic fibrosis.	4,139 European and other ancestry p.Phe508del homozygote cases, 2,226 European and other ancestry cases	NA	3q29	MUC4, MUC20	MUC4, MUC4, MUC4, MUC4, MUC4, MUC4, MUC4, MUC4			ENSG00000276613, ENSG00000277585, ENSG00000273822, ENSG00000275164, ENSG00000145113, ENSG00000273984, ENSG00000278468, ENSG00000278303	NA	NA	rs3103933-A	rs3103933	0	3103933	intron_variant	0	0.37	2E-7	6.69897	(males, fixed)	NA		Illumina [8520458] (imputed)	N
4	rs2260685	1.85619e-10	3	195487476	rs9714060	NA	Red blood cell density in sickle cell anemia	42940	28552477	Ilboudo Y	42868	Blood Cells Mol Dis	www.ncbi.nlm.nih.gov/pubmed/28552477	Genome-wide association study of erythrocyte density in sickle cell disease patients.	374 cases	NA	3q29	MUC4	MUC4, MUC4, MUC4, MUC4, MUC4, MUC4, MUC4, MUC4			ENSG00000276613, ENSG00000277585, ENSG00000273822, ENSG00000275164, ENSG00000145113, ENSG00000273984, ENSG00000278468, ENSG00000278303	NA	NA	rs9714060-G	rs9714060	0	9714060	intron_variant	0	0.43	7E-7	6.1549		0.39	[0.23-0.55] unit decrease	Illumina [~ 31000000] (imputed)	N
3	rs2290859	3.31067e-27	3	100613779	rs72928364	NA	Coronary artery calcified atherosclerotic plaque (130 HU threshold) in type 2 diabetes	43119	29221444	Divers J	43077	BMC Genet	www.ncbi.nlm.nih.gov/pubmed/29221444	Genome-wide association study of coronary artery calcified atherosclerotic plaque in African Americans with type 2 diabetes.	345 African American cases, 346 African American controls	137 African American cases, 68 African American controls	3q12.2	ABI3BP	ABI3BP			ENSG00000154175	NA	NA	rs72928364-?	rs72928364	0	72928364	intron_variant	0	NR	1E-6	6		0.18	[0.11-0.25] unit decrease	Illumina [at least 13000000] (imputed)	N
3	rs2290859	3.31067e-27	3	101109180	rs9861774	NA	Platelet count	44095	32888493	Chen MH	44075	Cell	www.ncbi.nlm.nih.gov/pubmed/32888493	Trans-ethnic and Ancestry-Specific Blood-Cell Genetics in 746,667 Individuals from 5 Global Populations.	721,201 African American or Afro-Caribbean, African ancestry, European ancestry, East Asian ancestry, Hispanic or Latin American and South Asian ancestry individuals	NA	3q12.3	NR	SENP7			ENSG00000138468	NA	NA	rs9861774-C	rs9861774	0	9861774	intron_variant	0	0.449254	9E-13	12.0458		NA		Affymetrix, Illumina [24588908] (imputed)	N
3	rs2290859	3.31067e-27	3	101188398	rs6775091	NA	Appendicular lean mass	43868	31761296	Hernandez Cordero AI	43790	Am J Hum Genet	www.ncbi.nlm.nih.gov/pubmed/31761296	Genome-wide Associations Reveal Human-Mouse Genetic Convergence and Modifiers of Myogenesis, CPNE1 and STC2.	181,862 European ancestry elderly individuals	NA	3q12.3	NR	SENP7			ENSG00000138468	NA	NA	rs6775091-G	rs6775091	0	6775091	intron_variant	0	0.300797	5E-10	9.30103		0.0495519	[0.034-0.065] unit decrease	Affymetrix [17914406] (imputed)	N
3	rs2290859	3.31067e-27	3	101228365	rs56290975	NA	Diastolic blood pressure	43531	30578418	Giri A	43455	Nat Genet	www.ncbi.nlm.nih.gov/pubmed/30578418	Trans-ethnic association study of blood pressure determinants in over 750,000 individuals.	365,998 European ancestry individuals, 63,490 African ancestry individuals, 22,802 Hispanic individuals, 4,792 Asian ancestry individuals, 2,695 Native American ancestry individuals	299,024 European ancestry individuals, 17,277 individuals	3q12.3	SENP7	SENP7			ENSG00000138468	NA	NA	rs56290975-C	rs56290975	0	56290975	intron_variant	0	0.407	9E-13	12.0458		0.1373	[0.1-0.175] mmHg increase	Affymetrix [NR] (imputed)	N
3	rs2290859	3.31067e-27	3	101246803	rs7610102	NA	Platelet count	44092	32888494	Vuckovic D	44075	Cell	www.ncbi.nlm.nih.gov/pubmed/32888494	The Polygenic and Monogenic Basis of Blood Traits and Diseases.	408,112 British individuals	NA	3q12.3	FAM172BP	FAM172BP - TRMT10C	ENSG00000175841	ENSG00000174173		4980	33909	rs7610102-A	rs7610102	0	7610102	intergenic_variant	1	0.378181	3E-12	11.5229		0.0165668	[0.012-0.021] unit decrease	Affymetrix [93095623] (imputed)	N
3	rs2290859	3.31067e-27	3	101268080	rs11923667	NA	Diastolic blood pressure	43433	30224653	Evangelou E	43360	Nat Genet	www.ncbi.nlm.nih.gov/pubmed/30224653	Genetic analysis of over 1 million people identifies 535 new loci associated with blood pressure traits.	757,601 European ancestry individuals	249,262 European ancestry individuals	3q12.3	TRMT10C	FAM172BP - TRMT10C	ENSG00000175841	ENSG00000174173		26257	12632	rs11923667-A	rs11923667	0	11923667	intergenic_variant	1	0.4097	2E-15	14.699		0.1222	[0.092-0.152] mmHg increase	Affymetrix, Illumina [~ 7100000] (imputed)	N
3	rs2290859	3.31067e-27	3	101412140	rs35942687	NA	COVID-19	44935	35224516	Thibord F	44614	HGG Adv	www.ncbi.nlm.nih.gov/pubmed/35224516	A year of COVID-19 GWAS results from the GRASP portal reveals potential genetic risk factors.	16,551 European ancestry cases, 442,699 European ancestry controls	NA	3q12.3		PDCL3P4			ENSG00000244119	NA	NA	rs35942687-G	rs35942687	0	35942687	intron_variant	0	0.38968789	3E-6	5.52288		0.057267	[0.033-0.081] unit decrease	NR [9739344] (imputed)	N
5	rs35698328	5.54018e-13	9	136166346	rs7025162	NA	Serum alkaline phosphatase levels	41760	24094242	Li J	41552	BMC Genomics	www.ncbi.nlm.nih.gov/pubmed/24094242	Genome-wide association study on serum alkaline phosphatase levels in a Chinese population.	1,452 Han Chinese ancestry individuals	8,830 Han Chinese ancestry individuals	9q34.2	SURF6, ABO	ABO - Y_RNA	ENSG00000281879	ENSG00000200769		14750	11696	rs7025162-A	rs7025162	0	7025162	regulatory_region_variant	1	0.384	3E-27	26.5229		0.047	[0.039-0.055] U/L decrease	Affymetrix [658288]	N
2	rs3918355	2.66232e-13	3	46281744	rs13096142	NA	Celiac disease	42039	24999842	Garner C	41827	PLoS One	www.ncbi.nlm.nih.gov/pubmed/24999842	Genome-wide association study of celiac disease in North America confirms FRMD4B as new celiac locus.	1,550 European ancestry cases, 3,084 European ancestry controls	NA	3p21.31	CCR3, CCR2	CCR3			ENSG00000183625	NA	NA	rs13096142-?	rs13096142	0	13096142	intron_variant	0	NR	4E-8	7.39794		1.3	[1.18-1.43]	Illumina [517345]	N
2	rs3918355	2.66232e-13	3	46318976	rs6441950	NA	Monocyte count	44543	34469753	Kachuri L	44434	Am J Hum Genet	www.ncbi.nlm.nih.gov/pubmed/34469753	Genetic determinants of blood-cell traits influence susceptibility to childhood acute lymphoblastic leukemia.	234,690 European ancestry individuals	100,494 European ancestry individuals	3p21.31		CCR3 - UQCRC2P1	ENSG00000183625	ENSG00000236736		10779	33106	rs6441950-T	rs6441950	0	6441950	regulatory_region_variant	1	0.228	2E-21	20.699		NA		Affymetrix [10369434] (imputed)	N
2	rs3918355	2.66232e-13	3	46352384	rs6441961	NA	Celiac disease	39615	18311140	Hunt KA	39509	Nat Genet	www.ncbi.nlm.nih.gov/pubmed/18311140	Newly identified genetic risk variants for celiac disease related to the immune response.	767 European ancestry cases, 1,422 European ancestry controls	1,643 European ancestry cases, 3,406 European ancestry controls	3p21.31	CCR1, CCR3	UQCRC2P1			ENSG00000236736	NA	NA	rs6441961-A	rs6441961	0	6441961	non_coding_transcript_exon_variant	0	0.30	3E-7	6.52288		1.21	[1.13-1.30]	Illumina [310605]	N
2	rs3918355	2.66232e-13	3	46354839	rs6441963	NA	Monocyte percentage of white cells	44092	32888494	Vuckovic D	44075	Cell	www.ncbi.nlm.nih.gov/pubmed/32888494	The Polygenic and Monogenic Basis of Blood Traits and Diseases.	408,112 British individuals	NA	3p21.31	UQCRC2P1	UQCRC2P1 - CCR2	ENSG00000236736	ENSG00000121807		1426	40516	rs6441963-C	rs6441963	0	6441963	intergenic_variant	1	0.646685	2E-23	22.699		0.0552619	[0.044-0.066] unit decrease	Affymetrix [93095623] (imputed)	N
2	rs3918355	2.66232e-13	3	46367010	rs62244840	NA	Monocyte percentage of white cells	44092	32888494	Vuckovic D	44075	Cell	www.ncbi.nlm.nih.gov/pubmed/32888494	The Polygenic and Monogenic Basis of Blood Traits and Diseases.	408,112 British individuals	NA	3p21.31		UQCRC2P1 - CCR2	ENSG00000236736	ENSG00000121807		13597	28345	rs62244840-C	rs62244840	0	62244840	intergenic_variant	1	0.692374	9E-11	10.0458		0.0375475	[0.026-0.049] unit increase	Affymetrix [93095623] (imputed)	N
2	rs3918355	2.66232e-13	3	46378025	rs2097282	NA	Celiac disease	43215	22057235	Trynka G	40853	Nat Genet	www.ncbi.nlm.nih.gov/pubmed/22057235	Dense genotyping identifies and localizes multiple common and rare variant association signals in celiac disease.	11,812 European ancestry cases, 229 Indian ancestry cases, 11,837 European ancestry controls, 391 Indian ancestry controls	NA	3p21.31	CCR3, CCR2	UQCRC2P1 - CCR2	ENSG00000236736	ENSG00000121807		24612	17330	rs2097282-?	rs2097282	0	2097282	intergenic_variant	1	0.314	1E-20	20		1.2		Illumina [139553]	N
2	rs3918355	2.66232e-13	3	46381407	rs4683219	NA	COVID-19 infection or rheumatoid arthritis (MTAG)	44985	36762574	Yao M	44967	J Med Virol	www.ncbi.nlm.nih.gov/pubmed/36762574	Disentangling the common genetic architecture and causality of rheumatoid arthritis and systemic lupus erythematosus with COVID-19 outcomes: genome-wide cross trait analysis and bi-directional Mendelian randomization study.	122,616 European ancestry COVID-19 infection cases, 14,361 European ancestry RA cases, 2,519,163 European ancestry controls	NA	3p21.31		UQCRC2P1 - CCR2	ENSG00000236736	ENSG00000121807		27994	13948	rs4683219-?	rs4683219	0	4683219	intergenic_variant	1	NR	4E-15	14.3979		NA		NR [NR]	N
2	rs3918355	2.66232e-13	3	46381407	rs4683219	NA	COVID-19 hospitalization or rheumatoid arthritis (MTAG)	44985	36762574	Yao M	44967	J Med Virol	www.ncbi.nlm.nih.gov/pubmed/36762574	Disentangling the common genetic architecture and causality of rheumatoid arthritis and systemic lupus erythematosus with COVID-19 outcomes: genome-wide cross trait analysis and bi-directional Mendelian randomization study.	32,519 European ancestry COVID-19 hospitalization cases, 14,361 European ancestry RA cases, 2,106,728 European ancestry controls	NA	3p21.31		UQCRC2P1 - CCR2	ENSG00000236736	ENSG00000121807		27994	13948	rs4683219-?	rs4683219	0	4683219	intergenic_variant	1	NR	6E-15	14.2218		NA		NR [NR]	N
2	rs3918355	2.66232e-13	3	46396938	rs3092963	NA	CCR2 on plasmacytoid Dendritic Cell	44606	32929287	Orru V	44088	Nat Genet	www.ncbi.nlm.nih.gov/pubmed/32929287	Complex genetic signatures in immune cells underlie autoimmunity and inform therapy.	2,871 Sardinian (founder/genetic isolate) ancestry individuals	NA	3p21.31		CCR2			ENSG00000121807	NA	NA	rs3092963-G	rs3092963	0	3092963	intron_variant	0	0.41856	1E-55	55		0.4405	[0.39-0.49] unit decrease	Illumina [17922630] (imputed)	N
2	rs3918355	2.66232e-13	3	46396938	rs3092963	NA	CCR2 on CD62L+ plasmacytoid Dendritic Cell	44606	32929287	Orru V	44088	Nat Genet	www.ncbi.nlm.nih.gov/pubmed/32929287	Complex genetic signatures in immune cells underlie autoimmunity and inform therapy.	2,871 Sardinian (founder/genetic isolate) ancestry individuals	NA	3p21.31		CCR2			ENSG00000121807	NA	NA	rs3092963-G	rs3092963	0	3092963	intron_variant	0	0.41856	2E-55	54.699		0.4395	[0.39-0.49] unit decrease	Illumina [17922630] (imputed)	N
2	rs3918355	2.66232e-13	3	46402627	rs762789	NA	CCR2 on CD14- CD16-	44606	32929287	Orru V	44088	Nat Genet	www.ncbi.nlm.nih.gov/pubmed/32929287	Complex genetic signatures in immune cells underlie autoimmunity and inform therapy.	3,629 Sardinian (founder/genetic isolate) ancestry individuals	NA	3p21.31		CCR2 - CCR5AS	ENSG00000121807	ENSG00000223552		196	3255	rs762789-A	rs762789	0	762789	downstream_gene_variant	1	0.44696	9E-14	13.0458		0.1859	[0.14-0.23] unit decrease	Illumina [18218967] (imputed)	N
2	rs3918355	2.66232e-13	3	46404163	rs2373226	NA	Itch intensity from mosquito bite	43017	28199695	Jones AV	42826	Hum Mol Genet	www.ncbi.nlm.nih.gov/pubmed/28199695	GWAS of self-reported mosquito bite size, itch intensity and attractiveness to mosquitoes implicates immune-related predisposition loci.	84,724 European ancestry individuals	NA	3p21.31	Intergenic	CCR2 - CCR5AS	ENSG00000121807	ENSG00000223552		1732	2283	rs2373226-T	rs2373226	0	2373226	intergenic_variant	1	NR	6E-8	7.22185		0.0231235	[0.015-0.031] unit increase	Illumina [13520550] (imputed)	N
2	rs3918355	2.66232e-13	3	46404742	rs34030880	NA	Rheumatoid arthritis	44140	32868391	Leng RX	44074	Ann Rheum Dis	www.ncbi.nlm.nih.gov/pubmed/32868391	Identification of new susceptibility loci associated with rheumatoid arthritis.	5,900 East Asian cases, 20,521 East Asian controls, 14,361 European ancestry cases, 43,923 European ancestry controls	NA	3p21.31	CCR2	CCR2 - CCR5AS	ENSG00000121807	ENSG00000223552		2311	1704	rs34030880-A	rs34030880	0	34030880	intergenic_variant	1	NR	3E-8	7.52288		1.08	[1.05-1.11]	Illumina [NR] (imputed)	N
10	rs679574	1.72968e-16	19	49098750	rs12460535	NA	Low-density lipoprotein levels (MTAG)	44907	36376304	Koskeridis F	44879	Nat Commun	www.ncbi.nlm.nih.gov/pubmed/36376304	Pleiotropic genetic architecture and novel loci for C-reactive protein levels.	361,194 European ancestry individuals	NA	19q13.33		SULT2B1			ENSG00000088002	NA	NA	rs12460535-A	rs12460535	0	12460535	intron_variant	0	NR	2E-9	8.69897		0.00894	[0.006-0.0119] unit decrease	NR [6206408] (imputed)	N
10	rs679574	1.72968e-16	19	49107617	rs71357834	NA	Serum alkaline phosphatase levels	43309	29403010	Kanai M	43136	Nat Genet	www.ncbi.nlm.nih.gov/pubmed/29403010	Genetic analysis of quantitative traits in the Japanese population links cell types to complex human diseases.	105,030 Japanese ancestry individuals	NA	19q13.33	NR	FAM83E			ENSG00000105523	NA	NA	rs71357834-?	rs71357834	0	71357834	intron_variant	0	NR	2E-22	21.699		0.05724	[0.046-0.069] unit increase novel	Illumina [6108953] (imputed)	N
10	rs679574	1.72968e-16	19	49114236	rs454715	NA	Cholesteryl esters in very small VLDL (UKB data field 23520)	45077	36764567	Davyson E	44966	Biol Psychiatry	www.ncbi.nlm.nih.gov/pubmed/36764567	Metabolomic Investigation of Major Depressive Disorder Identifies a Potentially Causal Association With Polyunsaturated Fatty Acids.	88,329 European ancestry individuals	NA	19q13.33		FAM83E			ENSG00000105523	NA	NA	rs454715-T	rs454715	0	454715	intron_variant	0	0.417572	2E-10	9.69897		0.0299058	[0.021-0.039] unit increase	NR [16366144] (imputed)	N
10	rs679574	1.72968e-16	19	49144241	rs55720021	NA	Lymphocyte percentage of white cells	42977	27863252	Astle WJ	42691	Cell	www.ncbi.nlm.nih.gov/pubmed/27863252	The Allelic Landscape of Human Blood Cell Trait Variation and Links to Common Complex Disease.	171,748 European ancestry individuals	NA	19q13.33	SEC1P, CA11	CA11, SEC1P			ENSG00000063180, ENSG00000232871	NA	NA	rs55720021-T	rs55720021	0	55720021	intron_variant	0	0.7611	3E-16	15.5229		0.0344448	[0.026-0.043] unit decrease	Affymetrix [~ 2500000] (imputed)	N
10	rs679574	1.72968e-16	19	49144241	rs55720021	NA	Neutrophil percentage of white cells	42977	27863252	Astle WJ	42691	Cell	www.ncbi.nlm.nih.gov/pubmed/27863252	The Allelic Landscape of Human Blood Cell Trait Variation and Links to Common Complex Disease.	171,542 European ancestry individuals	NA	19q13.33	SEC1P, CA11	CA11, SEC1P			ENSG00000063180, ENSG00000232871	NA	NA	rs55720021-T	rs55720021	0	55720021	intron_variant	0	0.761	1E-15	15		0.0337717	[0.025-0.042] unit increase	Affymetrix [~ 2500000] (imputed)	N
10	rs679574	1.72968e-16	19	49164952	rs281392	NA	Serum alkaline phosphatase levels	44246	33547301	Chen VL	44232	Nat Commun	www.ncbi.nlm.nih.gov/pubmed/33547301	Genome-wide association study of serum liver enzymes implicates diverse metabolic and liver pathology.	390,964 European ancestry individuals	105,030 East Asian ancestry individuals	19q13.33	NTN5	SEC1P, NTN5			ENSG00000232871, ENSG00000142233	NA	NA	rs281392-A	rs281392	0	281392	synonymous_variant	0	0.33	5E-206	205.301		30.6	z-score increase	Affymetrix [4311822] (imputed)	N
10	rs679574	1.72968e-16	19	49164952	rs281392	NA	Serum alkaline phosphatase levels	43309	29403010	Kanai M	43136	Nat Genet	www.ncbi.nlm.nih.gov/pubmed/29403010	Genetic analysis of quantitative traits in the Japanese population links cell types to complex human diseases.	105,030 Japanese ancestry individuals	NA	19q13.33	NR	SEC1P, NTN5			ENSG00000232871, ENSG00000142233	NA	NA	rs281392-?	rs281392	0	281392	synonymous_variant	0	NR	3E-32	31.5229		0.0528	[0.044-0.062] unit increase novel	Illumina [6108953] (imputed)	N
10	rs679574	1.72968e-16	19	49201217	rs368565	NA	Serum levels of protein CCL15	44607	35078996	Gudjonsson A	44586	Nat Commun	www.ncbi.nlm.nih.gov/pubmed/35078996	A genome-wide association study of serum proteins reveals shared loci with common diseases.	5,366 Icelandic ancestry individuals	NA	19q13.33		FUT2			ENSG00000176920	NA	NA	rs368565-T	rs368565	0	368565	intron_variant	0	0.3511	4E-12	11.3979		0.133933	[0.096-0.172] unit increase	Illumina [7506463] (imputed)	N
10	rs679574	1.72968e-16	19	49201217	rs368565	NA	Alcohol frequency weekly (standard GWA)	45057	37106081	Schoeler T	45043	Nat Hum Behav	www.ncbi.nlm.nih.gov/pubmed/37106081	Participation bias in the UK Biobank distorts genetic associations and downstream analyses.	283,162 European ancestry individuals	NA	19q13.33		FUT2			ENSG00000176920	NA	NA	rs368565-T	rs368565	0	368565	intron_variant	0	NR	3E-8	7.52288		0.14579	[0.094-0.197] unit decrease	NR [7296933] (imputed)	N
10	rs679574	1.72968e-16	19	49201217	rs368565	NA	COVID-19 (critical illness vs population or mild symptoms)	44719	35255492	Kousathanas A	44627	Nature	www.ncbi.nlm.nih.gov/pubmed/35255492	Whole genome sequencing reveals host factors underlying critical Covid-19.	5,989 European ancestry cases, 42,891 European ancestry controls, 788 South Asian ancestry cases, 3,793 South Asian ancestry controls, 440 African ancestry cases, 1,350 African ancestry controls, 274 East Asian ancestry cases, 366 East Asian ancestry controls	NA	19q13.33		FUT2			ENSG00000176920	NA	NA	rs368565-T	rs368565	0	368565	intron_variant	0	NR	2E-8	7.69897		NA		Illumina [NR]	N
10	rs679574	1.72968e-16	19	49201217	rs368565	NA	COVID-19 (critical illness vs population or mild symptoms)	44719	35255492	Kousathanas A	44627	Nature	www.ncbi.nlm.nih.gov/pubmed/35255492	Whole genome sequencing reveals host factors underlying critical Covid-19.	5,989 European ancestry cases, 42,891 European ancestry controls	NA	19q13.33		FUT2			ENSG00000176920	NA	NA	rs368565-T	rs368565	0	368565	intron_variant	0	0.44	4E-11	10.3979		1.1	[1.1-1.2]	Illumina [8121457]	N
10	rs679574	1.72968e-16	19	49204394	rs73942308	NA	Liver enzyme levels (alkaline phosphatase)	44356	33972514	Pazoki R	44326	Nat Commun	www.ncbi.nlm.nih.gov/pubmed/33972514	Genetic analysis in European ancestry individuals identifies 517 loci associated with liver enzymes.	437,438 European ancestry individuals	315,572 European ancestry individuals	19q13.33	LOC105447645	FUT2			ENSG00000176920	NA	NA	rs73942308-A	rs73942308	0	73942308	intron_variant	0	0.858649	4E-165	164.398		0.00889142	[0.0082-0.0095] unit decrease	Affymetrix [13995440] (imputed)	N
10	rs679574	1.72968e-16	19	49206603	rs281377	NA	Liver enzyme levels (alkaline phosphatase)	40865	22001757	Chambers JC	40832	Nat Genet	www.ncbi.nlm.nih.gov/pubmed/22001757	Genome-wide association study identifies loci influencing concentrations of liver enzymes in plasma.	Up to 52,350 European ancestry individuals, up to 8,739 Indian Asian ancestry individuals	NA	19q13.33	FUT2	FUT2			ENSG00000176920	NA	NA	rs281377-T	rs281377	0	281377	missense_variant	0	0.43	1E-15	15		1.8	[0.80-2.80] % increase	Affymetrix, Illumina, Perlegen [~ 2600000] (imputed)	N
10	rs679574	1.72968e-16	19	49206603	rs281377	NA	Yeast infection	43070	28928442	Tian C	42997	Nat Commun	www.ncbi.nlm.nih.gov/pubmed/28928442	Genome-wide association and HLA region fine-mapping studies identify susceptibility loci for multiple common infections.	52,218 European ancestry cases, 10,235 European ancestry controls	NA	19q13.33	NR	FUT2			ENSG00000176920	NA	NA	rs281377-?	rs281377	0	281377	missense_variant	0	NR	5E-7	6.30103		0.0321	[0.02-0.045] unit decrease	Illumina [at least 560000] (imputed)	N
10	rs679574	1.72968e-16	19	49206603	rs281377	NA	Resting metabolic rate	42963	28476931	Piaggi P	42860	Diabetes	www.ncbi.nlm.nih.gov/pubmed/28476931	A Genome-Wide Association Study Using a Custom Genotyping Array Identifies Variants in GPR158 Associated With Reduced Energy Expenditure in American Indians.	509 Pima Indian ancestry individuals	NA	19q13.33	FUT2	FUT2			ENSG00000176920	NA	NA	rs281377-C	rs281377	0	281377	missense_variant	0	0.37	7E-6	5.1549		56.5169	[31.89-81.15] kcal/day decrease	Affymetrix [491265]	N
10	rs679574	1.72968e-16	19	49206603	rs281377	NA	Serum levels of protein REG1A	44607	35078996	Gudjonsson A	44586	Nat Commun	www.ncbi.nlm.nih.gov/pubmed/35078996	A genome-wide association study of serum proteins reveals shared loci with common diseases.	5,350 Icelandic ancestry individuals	NA	19q13.33		FUT2			ENSG00000176920	NA	NA	rs281377-T	rs281377	0	281377	missense_variant	0	0.3458	2E-19	18.699		0.165359	[0.13-0.2] unit increase	Illumina [7506463] (imputed)	N
10	rs679574	1.72968e-16	19	49206603	rs281377	NA	Schizophrenia	44348	33169155	Bigdeli TB	44145	Schizophr Bull	www.ncbi.nlm.nih.gov/pubmed/33169155	Genome-Wide Association Studies of Schizophrenia and Bipolar Disorder in a Diverse Cohort of US Veterans.	44,794 European ancestry cases, 7,509 African American cases, 1,234 Latino cases, 112,777 European ancestry controls, 8,337 African American controls, 3,090 Latino controls	NA	19q13.33	FUT2	FUT2			ENSG00000176920	NA	NA	rs281377-C	rs281377	0	281377	missense_variant	0	NR	2E-8	7.69897		1.05	[1.03-1.07]	Affymetrix [up to 49134253] (imputed)	N
10	rs679574	1.72968e-16	19	49206603	rs281377	NA	Pizza liking	44777	35585065	May-Wilson S	44699	Nat Commun	www.ncbi.nlm.nih.gov/pubmed/35585065	Large-scale GWAS of food liking reveals genetic determinants and genetic correlations with distinct neurophysiological traits.	159,347 European ancestry individuals	NA	19q13.33		FUT2			ENSG00000176920	NA	NA	rs281377-T	rs281377	0	281377	missense_variant	0	0.4312	5E-14	13.301		0.0269	[0.02-0.034] unit decrease	Affymetrix [11353280] (imputed)	N
10	rs679574	1.72968e-16	19	49206726	rs1800027	NA	Serum alkaline phosphatase levels	44376	33462484	Sinnott-Armstrong N	44214	Nat Genet	www.ncbi.nlm.nih.gov/pubmed/33462484	Genetics of 35 blood and urine biomarkers in the UK Biobank.	342,535 European ancestry individuals, 6,019 African ancestry individuals, 7,337 South Asian ancestry individuals	NA	19q13.33	NR	FUT2			ENSG00000176920	NA	NA	rs1800027-T	rs1800027	0	1800027	missense_variant	0	NR	7E-26	25.1549		0.0502	[0.041-0.06] unit increase	Affymetrix [9000000] (imputed)	N
10	rs679574	1.72968e-16	19	49206726	rs1800027	NA	Apolipoprotein B levels	44376	33462484	Sinnott-Armstrong N	44214	Nat Genet	www.ncbi.nlm.nih.gov/pubmed/33462484	Genetics of 35 blood and urine biomarkers in the UK Biobank.	340,860 European ancestry individuals, 5,962 African ancestry individuals, 7,275 South Asian ancestry individuals	NA	19q13.33	NR	FUT2			ENSG00000176920	NA	NA	rs1800027-T	rs1800027	0	1800027	missense_variant	0	NR	8E-15	14.0969		0.0372	[0.028-0.047] unit decrease	Affymetrix [9000000] (imputed)	N
10	rs679574	1.72968e-16	19	49206726	rs1800027	NA	Total cholesterol levels	44376	33462484	Sinnott-Armstrong N	44214	Nat Genet	www.ncbi.nlm.nih.gov/pubmed/33462484	Genetics of 35 blood and urine biomarkers in the UK Biobank.	342,508 European ancestry individuals, 6,014 African ancestry individuals, 7,336 South Asian ancestry individuals	NA	19q13.33	NR	FUT2			ENSG00000176920	NA	NA	rs1800027-T	rs1800027	0	1800027	missense_variant	0	NR	1E-12	12		0.0339	[0.024-0.043] unit decrease	Affymetrix [9000000] (imputed)	N
10	rs679574	1.72968e-16	19	49206726	rs1800027	NA	Gamma glutamyl transferase levels	44376	33462484	Sinnott-Armstrong N	44214	Nat Genet	www.ncbi.nlm.nih.gov/pubmed/33462484	Genetics of 35 blood and urine biomarkers in the UK Biobank.	342,339 European ancestry individuals, 6,015 African ancestry individuals, 7,336 South Asian ancestry individuals	NA	19q13.33	NR	FUT2			ENSG00000176920	NA	NA	rs1800027-T	rs1800027	0	1800027	missense_variant	0	NR	7E-15	14.1549		0.0371	[0.028-0.047] unit decrease	Affymetrix [9000000] (imputed)	N
10	rs679574	1.72968e-16	19	49206726	rs1800027	NA	Low density lipoprotein cholesterol levels	44376	33462484	Sinnott-Armstrong N	44214	Nat Genet	www.ncbi.nlm.nih.gov/pubmed/33462484	Genetics of 35 blood and urine biomarkers in the UK Biobank.	341,875 European ancestry individuals, 6,003 African ancestry individuals, 7,319 South Asian ancestry individuals	NA	19q13.33	NR	FUT2			ENSG00000176920	NA	NA	rs1800027-T	rs1800027	0	1800027	missense_variant	0	NR	3E-13	12.5229		0.0349	[0.025-0.044] unit decrease	Affymetrix [9000000] (imputed)	N
10	rs679574	1.72968e-16	19	49206726	rs1800027	NA	Urea levels	44376	33462484	Sinnott-Armstrong N	44214	Nat Genet	www.ncbi.nlm.nih.gov/pubmed/33462484	Genetics of 35 blood and urine biomarkers in the UK Biobank.	342,286 European ancestry individuals, 6,015 African ancestry individuals, 7,336 South Asian ancestry individuals	NA	19q13.33	NR	FUT2			ENSG00000176920	NA	NA	rs1800027-T	rs1800027	0	1800027	missense_variant	0	NR	8E-13	12.0969		0.0342	[0.025-0.044] unit increase	Affymetrix [9000000] (imputed)	N
10	rs679574	1.72968e-16	19	49206726	rs1800027	NA	Non-albumin protein levels	44376	33462484	Sinnott-Armstrong N	44214	Nat Genet	www.ncbi.nlm.nih.gov/pubmed/33462484	Genetics of 35 blood and urine biomarkers in the UK Biobank.	313,032 European ancestry individuals, 5,573 African ancestry individuals, 6,687 South Asian ancestry individuals	NA	19q13.33	NR	FUT2			ENSG00000176920	NA	NA	rs1800027-T	rs1800027	0	1800027	missense_variant	0	NR	1E-9	9		0.0303	[0.021-0.04] unit decrease	Affymetrix [9000000] (imputed)	N
10	rs679574	1.72968e-16	19	49207206	rs485186	NA	Serum levels of protein BTNL8	44607	35078996	Gudjonsson A	44586	Nat Commun	www.ncbi.nlm.nih.gov/pubmed/35078996	A genome-wide association study of serum proteins reveals shared loci with common diseases.	5,366 Icelandic ancestry individuals	NA	19q13.33		FUT2			ENSG00000176920	NA	NA	rs485186-A	rs485186	0	485186	synonymous_variant	0	0.3769	2E-26	25.699		0.209835	[0.17-0.25] unit increase	Illumina [7506463] (imputed)	N
10	rs679574	1.72968e-16	19	49207206	rs485186	NA	Extracellular glycoprotein lacritin levels	45019	34648354	Pietzner M	44512	Science	www.ncbi.nlm.nih.gov/pubmed/34648354	Mapping the proteo-genomic convergence of human diseases.	10,708 European ancestry individuals	NA	19q13.33		FUT2			ENSG00000176920	NA	NA	rs485186-A	rs485186	0	485186	synonymous_variant	0	0.49	4E-14	13.3979		0.101	[0.076-0.126] unit decrease	Affymetrix, Illumina [10200000] (imputed)	N
10	rs679574	1.72968e-16	19	49207206	rs485186	NA	Human milk oligosaccharide concentration (lacto-N-tetrose)	44449	33831438	Williams JE	44291	Genomics	www.ncbi.nlm.nih.gov/pubmed/33831438	Key genetic variants associated with variation of milk oligosaccharides from diverse human populations.	395 European, Sub-Saharan African, Hispanic or unknown ancestry individuals	NA	19q13.33		FUT2			ENSG00000176920	NA	NA	rs485186-?	rs485186	0	485186	synonymous_variant	0	NR	4E-11	10.3979		NA		Illumina [1128286]	N
10	rs679574	1.72968e-16	19	49207206	rs485186	NA	Phospholipid levels in IDL	44678	35213538	Richardson TG	44617	PLoS Biol	www.ncbi.nlm.nih.gov/pubmed/35213538	Characterising metabolomic signatures of lipid-modifying therapies through drug target mendelian randomisation.	115,082 European ancestry individuals	NA	19q13.33		FUT2			ENSG00000176920	NA	NA	rs485186-A	rs485186	0	485186	synonymous_variant	0	0.464343	7E-17	16.1549		0.0332782	[0.025-0.041] unit decrease	NR [11722792] (imputed)	N
10	rs679574	1.72968e-16	19	49207206	rs485186	NA	Cholesterol levels in IDL	44678	35213538	Richardson TG	44617	PLoS Biol	www.ncbi.nlm.nih.gov/pubmed/35213538	Characterising metabolomic signatures of lipid-modifying therapies through drug target mendelian randomisation.	115,082 European ancestry individuals	NA	19q13.33		FUT2			ENSG00000176920	NA	NA	rs485186-A	rs485186	0	485186	synonymous_variant	0	0.464343	3E-12	11.5229		0.0279368	[0.02-0.036] unit decrease	NR [11722792] (imputed)	N
10	rs679574	1.72968e-16	19	49207206	rs485186	NA	Free cholesterol levels in IDL	44678	35213538	Richardson TG	44617	PLoS Biol	www.ncbi.nlm.nih.gov/pubmed/35213538	Characterising metabolomic signatures of lipid-modifying therapies through drug target mendelian randomisation.	115,082 European ancestry individuals	NA	19q13.33		FUT2			ENSG00000176920	NA	NA	rs485186-A	rs485186	0	485186	synonymous_variant	0	0.464343	9E-14	13.0458		0.0298503	[0.022-0.038] unit decrease	NR [11722792] (imputed)	N
10	rs679574	1.72968e-16	19	49207206	rs485186	NA	Total lipid levels in IDL	44678	35213538	Richardson TG	44617	PLoS Biol	www.ncbi.nlm.nih.gov/pubmed/35213538	Characterising metabolomic signatures of lipid-modifying therapies through drug target mendelian randomisation.	115,082 European ancestry individuals	NA	19q13.33		FUT2			ENSG00000176920	NA	NA	rs485186-A	rs485186	0	485186	synonymous_variant	0	0.464343	9E-15	14.0458		0.0309981	[0.023-0.039] unit decrease	NR [11722792] (imputed)	N
10	rs679574	1.72968e-16	19	49207206	rs485186	NA	Free cholesterol levels in large LDL	44678	35213538	Richardson TG	44617	PLoS Biol	www.ncbi.nlm.nih.gov/pubmed/35213538	Characterising metabolomic signatures of lipid-modifying therapies through drug target mendelian randomisation.	115,082 European ancestry individuals	NA	19q13.33		FUT2			ENSG00000176920	NA	NA	rs485186-A	rs485186	0	485186	synonymous_variant	0	0.464343	1E-11	11		0.0274216	[0.019-0.035] unit decrease	NR [11722792] (imputed)	N
10	rs679574	1.72968e-16	19	49207206	rs485186	NA	Phospholipid levels in large LDL	44678	35213538	Richardson TG	44617	PLoS Biol	www.ncbi.nlm.nih.gov/pubmed/35213538	Characterising metabolomic signatures of lipid-modifying therapies through drug target mendelian randomisation.	115,082 European ancestry individuals	NA	19q13.33		FUT2			ENSG00000176920	NA	NA	rs485186-A	rs485186	0	485186	synonymous_variant	0	0.464343	4E-12	11.3979		0.0284822	[0.02-0.037] unit decrease	NR [11722792] (imputed)	N
10	rs679574	1.72968e-16	19	49207206	rs485186	NA	Phospholipids to total lipids ratio in medium VLDL	44678	35213538	Richardson TG	44617	PLoS Biol	www.ncbi.nlm.nih.gov/pubmed/35213538	Characterising metabolomic signatures of lipid-modifying therapies through drug target mendelian randomisation.	115,082 European ancestry individuals	NA	19q13.33		FUT2			ENSG00000176920	NA	NA	rs485186-A	rs485186	0	485186	synonymous_variant	0	0.464343	4E-9	8.39794		0.0234094	[0.016-0.031] unit decrease	NR [11722792] (imputed)	N
10	rs679574	1.72968e-16	19	49207206	rs485186	NA	Total cholesterol levels	44678	35213538	Richardson TG	44617	PLoS Biol	www.ncbi.nlm.nih.gov/pubmed/35213538	Characterising metabolomic signatures of lipid-modifying therapies through drug target mendelian randomisation.	115,082 European ancestry individuals	NA	19q13.33		FUT2			ENSG00000176920	NA	NA	rs485186-A	rs485186	0	485186	synonymous_variant	0	0.464343	4E-14	13.3979		0.0302447	[0.022-0.038] unit decrease	NR [11722792] (imputed)	N
10	rs679574	1.72968e-16	19	49207206	rs485186	NA	Total esterified cholesterol levels	44678	35213538	Richardson TG	44617	PLoS Biol	www.ncbi.nlm.nih.gov/pubmed/35213538	Characterising metabolomic signatures of lipid-modifying therapies through drug target mendelian randomisation.	115,082 European ancestry individuals	NA	19q13.33		FUT2			ENSG00000176920	NA	NA	rs485186-A	rs485186	0	485186	synonymous_variant	0	0.464343	2E-13	12.699		0.0294309	[0.022-0.037] unit decrease	NR [11722792] (imputed)	N
10	rs679574	1.72968e-16	19	49207206	rs485186	NA	Free cholesterol to total lipids ratio in small HDL	44678	35213538	Richardson TG	44617	PLoS Biol	www.ncbi.nlm.nih.gov/pubmed/35213538	Characterising metabolomic signatures of lipid-modifying therapies through drug target mendelian randomisation.	115,082 European ancestry individuals	NA	19q13.33		FUT2			ENSG00000176920	NA	NA	rs485186-A	rs485186	0	485186	synonymous_variant	0	0.464343	4E-16	15.3979		0.0318272	[0.024-0.04] unit decrease	NR [11722792] (imputed)	N
10	rs679574	1.72968e-16	19	49207206	rs485186	NA	Sphingomyelin levels	44678	35213538	Richardson TG	44617	PLoS Biol	www.ncbi.nlm.nih.gov/pubmed/35213538	Characterising metabolomic signatures of lipid-modifying therapies through drug target mendelian randomisation.	115,006 European ancestry individuals	NA	19q13.33		FUT2			ENSG00000176920	NA	NA	rs485186-A	rs485186	0	485186	synonymous_variant	0	0.464289	6E-13	12.2218		0.0278704	[0.02-0.035] unit decrease	NR [11722792] (imputed)	N
10	rs679574	1.72968e-16	19	49207554	rs571689	NA	Cholesterol levels in medium VLDL	44678	35213538	Richardson TG	44617	PLoS Biol	www.ncbi.nlm.nih.gov/pubmed/35213538	Characterising metabolomic signatures of lipid-modifying therapies through drug target mendelian randomisation.	115,082 European ancestry individuals	NA	19q13.33		FUT2			ENSG00000176920	NA	NA	rs571689-C	rs571689	0	571689	3_prime_UTR_variant	0	0.466793	7E-12	11.1549		0.0283312	[0.02-0.036] unit decrease	NR [11722792] (imputed)	N
10	rs679574	1.72968e-16	19	49207554	rs571689	NA	Secreted and transmembrane protein 1 levels	44831	34814699	Katz DH	44524	Circulation	www.ncbi.nlm.nih.gov/pubmed/34814699	Whole Genome Sequence Analysis of the Plasma Proteome in Black Adults Provides Novel Insights Into Cardiovascular Disease.	1,852 African American or Afro-Caribbean individuals	1,688 African American or Afro-Caribbean, Hispanic or Latin American, Asian ancestry, European ancestry individuals	19q13.33		FUT2			ENSG00000176920	NA	NA	rs571689-?	rs571689	0	571689	3_prime_UTR_variant	0	NR	9E-12	11.0458		0.18	[0.12-0.24] unit increase	Illumina [NR]	N
10	rs679574	1.72968e-16	19	49207792	rs2251034	NA	Human milk oligosaccharide concentration (sialyl-lacto-N-tetraose b)	44449	33831438	Williams JE	44291	Genomics	www.ncbi.nlm.nih.gov/pubmed/33831438	Key genetic variants associated with variation of milk oligosaccharides from diverse human populations.	395 European, Sub-Saharan African, Hispanic or unknown ancestry individuals	NA	19q13.33		FUT2			ENSG00000176920	NA	NA	rs2251034-?	rs2251034	0	2251034	3_prime_UTR_variant	0	NR	1E-9	9		NA		Illumina [1128286]	N
10	rs679574	1.72968e-16	19	49208368	rs2432132	NA	Hematocrit	44095	32888493	Chen MH	44075	Cell	www.ncbi.nlm.nih.gov/pubmed/32888493	Trans-ethnic and Ancestry-Specific Blood-Cell Genetics in 746,667 Individuals from 5 Global Populations.	737,823 African American or Afro-Caribbean, African ancestry, European ancestry, East Asian ancestry, Hispanic or Latin American and South Asian ancestry individuals	NA	19q13.33	NR	FUT2			ENSG00000176920	NA	NA	rs2432132-T	rs2432132	0	2432132	3_prime_UTR_variant	0	0.594019	7E-10	9.1549		NA		Affymetrix, Illumina [24558453] (imputed)	N
10	rs679574	1.72968e-16	19	49208368	rs2432132	NA	Anti-polyomavirus 2 IgG seropositivity	44169	33204752	Butler-Laporte G	44098	Open Forum Infect Dis	www.ncbi.nlm.nih.gov/pubmed/33204752	Genetic Determinants of Antibody-Mediated Immune Responses to Infectious Diseases Agents: A Genome-Wide and HLA Association Study.	8,735 White British ancestry individuals	NA	19q13.33	FUT2	FUT2			ENSG00000176920	NA	NA	rs2432132-C	rs2432132	0	2432132	3_prime_UTR_variant	0	0.38	9E-15	14.0458		0.06	[0.044-0.076] unit decrease	NR [25472218] (imputed)	N
10	rs679574	1.72968e-16	19	49208368	rs2432132	NA	Anti-JC polyomavirus IgG seropositivity	44490	34532061	Hodel F	44358	Virus Evol	www.ncbi.nlm.nih.gov/pubmed/34532061	Human genomics of the humoral immune response against polyomaviruses.	8,567 European ancestry antibody-positive cases cases, up to 6,836 European ancestry antibody-negative controls	NA	19q13.33		FUT2			ENSG00000176920	NA	NA	rs2432132-?	rs2432132	0	2432132	3_prime_UTR_variant	0	NR	2E-15	14.699		NA		Affymetrix [NR] (imputed)	N
10	rs679574	1.72968e-16	19	49208865	rs504963	NA	Crohn's disease	40371	20570966	McGovern DP	40351	Hum Mol Genet	www.ncbi.nlm.nih.gov/pubmed/20570966	Fucosyltransferase 2 (FUT2) non-secretor status is associated with Crohn's disease.	896 European ancestry cases, 3,204 European ancestry controls	1,174 European ancestry cases, 357 European ancestry controls	19q13.33	FUT2	FUT2			ENSG00000176920	NA	NA	rs504963-A	rs504963	0	504963	3_prime_UTR_variant	0	0.431	2E-8	7.69897		NA		Illumina [304825]	N
10	rs679574	1.72968e-16	19	49208865	rs504963	NA	Free cholesterol levels in very small VLDL	44678	35213538	Richardson TG	44617	PLoS Biol	www.ncbi.nlm.nih.gov/pubmed/35213538	Characterising metabolomic signatures of lipid-modifying therapies through drug target mendelian randomisation.	115,082 European ancestry individuals	NA	19q13.33		FUT2			ENSG00000176920	NA	NA	rs504963-G	rs504963	0	504963	3_prime_UTR_variant	0	0.467093	3E-19	18.5229		0.0363855	[0.028-0.044] unit decrease	NR [11722792] (imputed)	N
10	rs679574	1.72968e-16	19	49208865	rs504963	NA	Cholesteryl ester levels in very small VLDL	44678	35213538	Richardson TG	44617	PLoS Biol	www.ncbi.nlm.nih.gov/pubmed/35213538	Characterising metabolomic signatures of lipid-modifying therapies through drug target mendelian randomisation.	115,082 European ancestry individuals	NA	19q13.33		FUT2			ENSG00000176920	NA	NA	rs504963-G	rs504963	0	504963	3_prime_UTR_variant	0	0.467093	8E-18	17.0969		0.0342769	[0.026-0.042] unit decrease	NR [11722792] (imputed)	N
10	rs679574	1.72968e-16	19	49208978	rs632111	NA	Serum lipase activity	42095	25028398	Weiss FU	41835	Gut	www.ncbi.nlm.nih.gov/pubmed/25028398	Fucosyltransferase 2 (FUT2) non-secretor status and blood group B are associated with elevated serum lipase activity in asymptomatic subjects, and an increased risk for chronic pancreatitis: a genetic association study.	3,966 European ancestry individuals	1,444 European ancestry individuals	19q13.33	FUT2	FUT2			ENSG00000176920	NA	NA	rs632111-G	rs632111	0	632111	3_prime_UTR_variant	0	0.43	6E-9	8.22185		0.04	[0.026-0.054] unit increase	Affymetrix [NR] (imputed)	N
10	rs679574	1.72968e-16	19	49209010	rs503279	NA	Metabolic traits	40963	21886157	Suhre K	40786	Nature	www.ncbi.nlm.nih.gov/pubmed/21886157	Human metabolic individuality in biomedical and pharmaceutical research.	2,820 European ancestry individuals	NA	19q13.33	FUT2	FUT2			ENSG00000176920	NA	NA	rs503279-C	rs503279	0	503279	3_prime_UTR_variant	0	0.464	4E-20	19.3979	(SM-11 + 2 other traits)	0.129	[NR] unit increase	Affymetrix, Illumina [534665]	N
10	rs679574	1.72968e-16	19	49209010	rs503279	NA	X-17654 levels	44935	35050183	Hysi PG	44572	Metabolites	www.ncbi.nlm.nih.gov/pubmed/35050183	Metabolome Genome-Wide Association Study Identifies 74 Novel Genomic Regions Influencing Plasma Metabolites Levels.	8,809 European ancestry individuals	NA	19q13.33		FUT2			ENSG00000176920	NA	NA	rs503279-T	rs503279	0	503279	3_prime_UTR_variant	0	NR	4E-15	14.3979		0.119	[0.09-0.148] unit decrease	Affymetrix [10000000] (imputed)	N
10	rs679574	1.72968e-16	19	49209010	rs503279	NA	DSGEGDFXAEGGGVR-to-ADpSGEGDFXAEGGGVR ratio	44904	24816252	Shin SY	41770	Nat Genet	www.ncbi.nlm.nih.gov/pubmed/24816252	An atlas of genetic influences on human blood metabolites.	2,019 European ancestry individuals	1,758 European ancestry individuals	19q13.33		FUT2			ENSG00000176920	NA	NA	rs503279-T	rs503279	0	503279	3_prime_UTR_variant	0	0.53	1E-13	13		0.045	[0.033-0.057] unit increase	Illumina [2100000] (imputed)	N
10	rs679574	1.72968e-16	19	49209851	rs646327	NA	Alcohol use disorder (consumption score)	44446	33861876	Dao C	44302	Addiction	www.ncbi.nlm.nih.gov/pubmed/33861876	The Impact of Removing Former Drinkers from Genome-wide Association Studies of AUDIT-C.	5,135 European ancestry individuals inluding former drinkers, 126,375 European ancestry individuals excluding former drinkers	NR	19q13.33	FUT2	FUT2 - MAMSTR	ENSG00000176920	ENSG00000176909		643	6131	rs646327-?	rs646327	0	646327	downstream_gene_variant	1	NR	3E-9	8.52288		0.063	[0.041-0.085] unit decrease	NR [7682250] (imputed)	N
10	rs679574	1.72968e-16	19	49211144	rs202155306	NA	Liver enzyme levels (alkaline phosphatase)	44356	33972514	Pazoki R	44326	Nat Commun	www.ncbi.nlm.nih.gov/pubmed/33972514	Genetic analysis in European ancestry individuals identifies 517 loci associated with liver enzymes.	437,438 European ancestry individuals	315,572 European ancestry individuals	19q13.33	FUT2	FUT2 - MAMSTR	ENSG00000176920	ENSG00000176909		1936	4838	rs202155306-G	rs202155306	0	202155306	intergenic_variant	1	0.668407	1E-300	300		0.0126941	[0.012-0.013] unit increase	Affymetrix [13995440] (imputed)	N
10	rs679574	1.72968e-16	19	49211154	rs78736419	NA	Total cholesterol levels	44882	34887591	Graham SE	44539	Nature	www.ncbi.nlm.nih.gov/pubmed/34887591	The power of genetic diversity in genome-wide association studies of lipids.	40,963 South Asian ancestry individuals	NA	19q13.33		FUT2 - MAMSTR	ENSG00000176920	ENSG00000176909		1946	4828	rs78736419-G	rs78736419	0	78736419	downstream_gene_variant	1	0.287524	3E-11	10.5229		0.0622972	[0.044-0.08] unit increase	NR [52000000] (imputed)	N
10	rs679574	1.72968e-16	19	49211154	rs78736419	NA	Low density lipoprotein cholesterol levels	44882	34887591	Graham SE	44539	Nature	www.ncbi.nlm.nih.gov/pubmed/34887591	The power of genetic diversity in genome-wide association studies of lipids.	40,963 South Asian ancestry individuals	NA	19q13.33		FUT2 - MAMSTR	ENSG00000176920	ENSG00000176909		1946	4828	rs78736419-G	rs78736419	0	78736419	downstream_gene_variant	1	0.284876	6E-11	10.2218		0.0567341	[0.04-0.073] unit increase	NR [52000000] (imputed)	N
10	rs679574	1.72968e-16	19	49211154	rs78736419	NA	Non-HDL cholesterol levels	44882	34887591	Graham SE	44539	Nature	www.ncbi.nlm.nih.gov/pubmed/34887591	The power of genetic diversity in genome-wide association studies of lipids.	40,963 South Asian ancestry individuals	NA	19q13.33		FUT2 - MAMSTR	ENSG00000176920	ENSG00000176909		1946	4828	rs78736419-G	rs78736419	0	78736419	downstream_gene_variant	1	0.287026	2E-11	10.699		0.0637866	[0.046-0.082] unit increase	NR [52000000] (imputed)	N
10	rs679574	1.72968e-16	19	49211969	rs676388	NA	Systolic blood pressure	44797	35762941	Plotnikov D	44713	Invest Ophthalmol Vis Sci	www.ncbi.nlm.nih.gov/pubmed/35762941	High Blood Pressure and Intraocular Pressure: A Mendelian Randomization Study.	526,001 European ancestry individuals	NA	19q13.33		FUT2 - MAMSTR	ENSG00000176920	ENSG00000176909		2761	4013	rs676388-T	rs676388	0	676388	downstream_gene_variant	1	NR	4E-9	8.39794		0.2133	[0.14-0.28] unit decrease	NR [NR] (imputed)	N
10	rs679574	1.72968e-16	19	49211969	rs676388	NA	Drinks per week	44909	36477530	Saunders GRB	44902	Nature	www.ncbi.nlm.nih.gov/pubmed/36477530	Genetic diversity fuels gene discovery for tobacco and alcohol use.	2,965,643 European ancestry, East Asian ancestry, Hispanic or Latin American, African ancestry individuals	NA	19q13.33		FUT2 - MAMSTR	ENSG00000176920	ENSG00000176909		2761	4013	rs676388-C	rs676388	0	676388	downstream_gene_variant	1	0.498	1E-52	52		0.0129	[0.011-0.015] unit increase	NR [NR] (imputed)	N
10	rs679574	1.72968e-16	19	49213531	rs200433550	NA	Blood protein levels in cardiovascular risk	43893	28369058	Folkersen L	42828	PLoS Genet	www.ncbi.nlm.nih.gov/pubmed/28369058	Mapping of 79 loci for 83 plasma protein biomarkers in cardiovascular disease.	3,394 European ancestry individuals	2,639 individuals	19q13.33	F3	FUT2 - MAMSTR	ENSG00000176920	ENSG00000176909		4323	2451	rs200433550-TA	rs200433550	0	200433550	downstream_gene_variant	1	0.58	6E-10	9.22185	(tissue factor)	0.16	unit increase	Illumina [5270624] (imputed)	N
10	rs679574	1.72968e-16	19	49213531	rs28894750	NA	Transcobalamin-1 levels	45019	34648354	Pietzner M	44512	Science	www.ncbi.nlm.nih.gov/pubmed/34648354	Mapping the proteo-genomic convergence of human diseases.	10,708 European ancestry individuals	NA	19q13.33		FUT2 - MAMSTR	ENSG00000176920	ENSG00000176909		4323	2451	rs28894750-A	rs28894750	0	28894750	downstream_gene_variant	1	0.49	2E-12	11.699		0.094	[0.069-0.119] unit decrease	Affymetrix, Illumina [10200000] (imputed)	N
10	rs679574	1.72968e-16	19	49213833	rs2638282	NA	Drinks per week	44909	36477530	Saunders GRB	44902	Nature	www.ncbi.nlm.nih.gov/pubmed/36477530	Genetic diversity fuels gene discovery for tobacco and alcohol use.	2,428,851 European ancestry individuals	NA	19q13.33		FUT2 - MAMSTR	ENSG00000176920	ENSG00000176909		4625	2149	rs2638282-A	rs2638282	0	2638282	downstream_gene_variant	1	0.509	2E-53	52.699		0.014	[0.012-0.016] unit increase	NR [NR] (imputed)	N
10	rs679574	1.72968e-16	19	49213833	rs2638282	NA	Drinks per week	44909	36477530	Saunders GRB	44902	Nature	www.ncbi.nlm.nih.gov/pubmed/36477530	Genetic diversity fuels gene discovery for tobacco and alcohol use.	2,965,643 European ancestry, East Asian ancestry, Hispanic or Latin American, African ancestry individuals	NA	19q13.33		FUT2 - MAMSTR	ENSG00000176920	ENSG00000176909		4625	2149	rs2638282-A	rs2638282	0	2638282	downstream_gene_variant	1	0.494	2E-52	51.699		0.0129	[0.011-0.015] unit increase	NR [NR] (imputed)	N
10	rs679574	1.72968e-16	19	49214274	rs281379	NA	Pubertal anthropometrics	41425	23449627	Cousminer DL	41332	Hum Mol Genet	www.ncbi.nlm.nih.gov/pubmed/23449627	Genome-wide association and longitudinal analyses reveal genetic loci linking pubertal height growth, pubertal timing and childhood adiposity.	7,161 European ancestry males, 6,879 European ancestry females	5,133 European ancestry males, 4,577 European ancestry females	19q13.33	MAMSTR	FUT2 - MAMSTR	ENSG00000176920	ENSG00000176909		5066	1708	rs281379-G	rs281379	0	281379	downstream_gene_variant	1	0.52	5E-8	7.30103	(Single Height-males)	0.07	[0.043-0.097] unit increase	Affymetrix, Illumina [~ 2500000] (imputed)	N
10	rs679574	1.72968e-16	19	49214274	rs281379	NA	Crohn's disease	41201	21102463	Franke A	40503	Nat Genet	www.ncbi.nlm.nih.gov/pubmed/21102463	Genome-wide meta-analysis increases to 71 the number of confirmed Crohn's disease susceptibility loci.	6,333 European ancestry cases, 15,056 European ancestry controls	15,694 European ancestry cases, 14,026 European ancestry controls, 414 European ancestry trios	19q13.33	FUT2, RASIP1	FUT2 - MAMSTR	ENSG00000176920	ENSG00000176909		5066	1708	rs281379-A	rs281379	0	281379	downstream_gene_variant	1	0.487	7E-12	11.1549		1.07	[1.04-1.11]	Affymetrix, Illumina [953241] (imputed)	N
10	rs679574	1.72968e-16	19	49214274	rs281379	NA	Serum levels of protein FUT3	44607	35078996	Gudjonsson A	44586	Nat Commun	www.ncbi.nlm.nih.gov/pubmed/35078996	A genome-wide association study of serum proteins reveals shared loci with common diseases.	5,361 Icelandic ancestry individuals	NA	19q13.33		FUT2 - MAMSTR	ENSG00000176920	ENSG00000176909		5066	1708	rs281379-G	rs281379	0	281379	downstream_gene_variant	1	0.384	3E-16	15.5229		0.157134	[0.12-0.19] unit increase	Illumina [7506463] (imputed)	N
10	rs679574	1.72968e-16	19	49214274	rs281379	NA	ICD10 J32: Chronic rhinosinusitis	45103	36653354	Saarentaus EC	44944	Nat Commun	www.ncbi.nlm.nih.gov/pubmed/36653354	Inflammatory and infectious upper respiratory diseases associate with 41 genomic loci and type 2 inflammation.	10,435 Finnish ancestry cases, 199,208 Finnish ancestry controls	7,460 European ancestry cases, 298,846 European ancestry controls	19q13.33		FUT2 - MAMSTR	ENSG00000176920	ENSG00000176909		5066	1708	rs281379-?	rs281379	0	281379	downstream_gene_variant	1	NR	4E-7	6.39794		1.06	[1.03-1.09]	NR [16355289] (imputed)	N
10	rs679574	1.72968e-16	19	49214274	rs281379	NA	Chronic inflammatory sinonasal disease	45103	36653354	Saarentaus EC	44944	Nat Commun	www.ncbi.nlm.nih.gov/pubmed/36653354	Inflammatory and infectious upper respiratory diseases associate with 41 genomic loci and type 2 inflammation.	19,901 Finnish ancestry cases, 199,208 Finnish ancestry controls	NA	19q13.33		FUT2 - MAMSTR	ENSG00000176920	ENSG00000176909		5066	1708	rs281379-?	rs281379	0	281379	downstream_gene_variant	1	NR	4E-6	5.39794		1.05	[1.03-1.08]	NR [16355289] (imputed)	N
10	rs679574	1.72968e-16	19	49214274	rs281379	NA	Lager liking	44777	35585065	May-Wilson S	44699	Nat Commun	www.ncbi.nlm.nih.gov/pubmed/35585065	Large-scale GWAS of food liking reveals genetic determinants and genetic correlations with distinct neurophysiological traits.	156,958 European ancestry individuals	NA	19q13.33		FUT2 - MAMSTR	ENSG00000176920	ENSG00000176909		5066	1708	rs281379-A	rs281379	0	281379	downstream_gene_variant	1	0.5232	4E-11	10.3979		0.023591	[0.017-0.031] unit increase	Affymetrix [11353280] (imputed)	N
10	rs679574	1.72968e-16	19	49214274	rs281379	NA	Alcohol consumption (drinks per week) (MTAG)	43552	30643251	Liu M	43479	Nat Genet	www.ncbi.nlm.nih.gov/pubmed/30643251	Association studies of up to 1.2 million individuals yield new insights into the genetic etiology of tobacco and alcohol use.	up to 1,039,210 European ancestry individuals	NA	19q13.33	NR	FUT2 - MAMSTR	ENSG00000176920	ENSG00000176909		5066	1708	rs281379-A	rs281379	0	281379	downstream_gene_variant	1	0.508	4E-21	20.3979		0.0125087	[0.0099-0.0151] unit increase	NR [~ 9732723] (imputed)	N
10	rs679574	1.72968e-16	19	49214274	rs281379	NA	Childhood asthma with severe exacerbations	44371	33328473	Ahluwalia TS	44181	Nat Commun	www.ncbi.nlm.nih.gov/pubmed/33328473	FUT2-ABO epistasis increases the risk of early childhood asthma and Streptococcus pneumoniae respiratory illnesses.	2,866 European ancestry cases, 65,415 European ancestry controls	NA	19q13.33	MAMSTR, FUT2	FUT2 - MAMSTR	ENSG00000176920	ENSG00000176909		5066	1708	rs281379-G	rs281379	0	281379	downstream_gene_variant	1	NR	3E-9	8.52288		1.18	[1.11-1.25]	Illumina [up to 525976] (imputed)	N
10	rs679574	1.72968e-16	19	49214274	rs281379	NA	Alcohol consumption (drinks per week)	43552	30643251	Liu M	43479	Nat Genet	www.ncbi.nlm.nih.gov/pubmed/30643251	Association studies of up to 1.2 million individuals yield new insights into the genetic etiology of tobacco and alcohol use.	up to 941,280 European ancestry individuals	NA	19q13.33	NR	FUT2 - MAMSTR	ENSG00000176920	ENSG00000176909		5066	1708	rs281379-A	rs281379	0	281379	downstream_gene_variant	1	0.508	5E-21	20.301		0.0137223	[0.011-0.017] unit increase	NR [~ 10000000] (imputed)	N
10	rs679574	1.72968e-16	19	49214274	rs281379	NA	C-C motif chemokine 25 levels	45019	34648354	Pietzner M	44512	Science	www.ncbi.nlm.nih.gov/pubmed/34648354	Mapping the proteo-genomic convergence of human diseases.	10,708 European ancestry individuals	NA	19q13.33		FUT2 - MAMSTR	ENSG00000176920	ENSG00000176909		5066	1708	rs281379-A	rs281379	0	281379	downstream_gene_variant	1	0.5	4E-12	11.3979		0.094	[0.067-0.121] unit decrease	Affymetrix, Illumina [10200000] (imputed)	N
10	rs679574	1.72968e-16	19	49214470	rs281380	NA	Estimated glomerular filtration rate	43651	31152163	Wuttke M	43616	Nat Genet	www.ncbi.nlm.nih.gov/pubmed/31152163	A catalog of genetic loci associated with kidney function from analyses of a million individuals.	567,460 European ancestry individuals	216,518 European ancestry individuals	19q13.33	MAMSTR	FUT2 - MAMSTR	ENSG00000176920	ENSG00000176909		5262	1512	rs281380-T	rs281380	0	281380	downstream_gene_variant	1	0.6264	7E-15	14.1549		0.0022	[0.0014-0.003] unit decrease	Affymetrix, Illumina [8834748] (imputed)	N
10	rs679574	1.72968e-16	19	49214470	rs281380	NA	Estimated glomerular filtration rate	43731	31451708	Hellwege JN	43703	Nat Commun	www.ncbi.nlm.nih.gov/pubmed/31451708	Mapping eGFR loci to the renal transcriptome and phenome in the VA Million Veteran Program.	70,762 European ancestry diabetic individuals, 152,624 European ancestry non-diabetic individuals, 20,967 African American diabetic individuals, 36,369 African American non-diabetic individuals	567,401 European ancestry individuals, 165,726 East Asian ancestry individuals, 13,359 South Asian ancestry individuals, 13,842 African American ancestry individuals, 4,961 Hispanic ancestry individuals	19q13.33	MAMSTR	FUT2 - MAMSTR	ENSG00000176920	ENSG00000176909		5262	1512	rs281380-T	rs281380	0	281380	downstream_gene_variant	1	0.563	1E-9	9		0.0021	[0.0015-0.0027] unit decrease	Affymetrix [NR] (imputed)	N
10	rs679574	1.72968e-16	19	49214470	rs281380	NA	Blood urea nitrogen levels	43651	31152163	Wuttke M	43616	Nat Genet	www.ncbi.nlm.nih.gov/pubmed/31152163	A catalog of genetic loci associated with kidney function from analyses of a million individuals.	416,178 European and unknown ancestry individuals	NA	19q13.33	MAMSTR	FUT2 - MAMSTR	ENSG00000176920	ENSG00000176909		5262	1512	rs281380-T	rs281380	0	281380	downstream_gene_variant	1	0.5628	3E-7	6.52288		0.0041	[0.0025-0.0057] unit decrease	Affymetrix, Illumina [8176554] (imputed)	N
10	rs679574	1.72968e-16	19	49214470	rs281380	NA	Multiple sclerosis	41206	21833088	Sawcer S	40766	Nature	www.ncbi.nlm.nih.gov/pubmed/21833088	Genetic risk and a primary role for cell-mediated immune mechanisms in multiple sclerosis.	9,772 European ancestry cases, 16,849 European ancestry controls	4,218 European ancestry cases, 7,296 European ancestry controls	19q13.33	MAMSTR	FUT2 - MAMSTR	ENSG00000176920	ENSG00000176909		5262	1512	rs281380-G	rs281380	0	281380	downstream_gene_variant	1	NR	2E-6	5.69897	(Conditioned on rs2303759)	1.08	[1.07-1.09]	Illumina [465434]	N
10	rs679574	1.72968e-16	19	49214470	rs281380	NA	Estimated glomerular filtration rate	43651	31152163	Wuttke M	43616	Nat Genet	www.ncbi.nlm.nih.gov/pubmed/31152163	A catalog of genetic loci associated with kidney function from analyses of a million individuals.	567,460 European ancestry individuals, 165,726 East Asian ancestry individuals, 13,842 African American individuals, 13,359 South Asian ancestry individuals, 4,961 Hispanic individuals	216,518 European ancestry individuals, 64,204 non-Hispanic black individuals	19q13.33	MAMSTR	FUT2 - MAMSTR	ENSG00000176920	ENSG00000176909		5262	1512	rs281380-T	rs281380	0	281380	downstream_gene_variant	1	0.5628	7E-17	16.1549		0.0021	[0.0015-0.0027] unit decrease	Affymetrix, Illumina [8221591] (imputed)	N
10	rs679574	1.72968e-16	19	49214470	rs281380	NA	Blood urea nitrogen levels	44707	34272381	Stanzick KJ	44393	Nat Commun	www.ncbi.nlm.nih.gov/pubmed/34272381	Discovery and prioritization of variants and genes for kidney function in >1.2 million individuals.	679,531 European ancestry individuals, 173,149 individuals	NA	19q13.33		FUT2 - MAMSTR	ENSG00000176920	ENSG00000176909		5262	1512	rs281380-T	rs281380	0	281380	downstream_gene_variant	1	0.5966	5E-19	18.301		0.0047	[0.0037-0.0057] unit decrease	NR [13623018] (imputed)	N
10	rs679574	1.72968e-16	19	49214470	rs281380	NA	Estimated glomerular filtration rate (creatinine)	44707	34272381	Stanzick KJ	44393	Nat Commun	www.ncbi.nlm.nih.gov/pubmed/34272381	Discovery and prioritization of variants and genes for kidney function in >1.2 million individuals.	1,004,040 European ancestry individuals, 165,726 East Asian ancestry individuals, 13,842 African American individuals, 13,359 South Asian ancestry individuals, 4,961 Hispanic individuals, 2 individuals	417,288 European ancestry individuals	19q13.33		FUT2 - MAMSTR	ENSG00000176920	ENSG00000176909		5262	1512	rs281380-T	rs281380	0	281380	downstream_gene_variant	1	0.599843343951725	2E-17	16.699		0.00217941	[0.0017-0.0027] unit decrease	NR [13633840] (imputed)	N
10	rs679574	1.72968e-16	19	49214470	rs281380	NA	Estimated glomerular filtration rate (creatinine)	44777	35710981	Liu H	44728	Nat Genet	www.ncbi.nlm.nih.gov/pubmed/35710981	Epigenomic and transcriptomic analyses define core cell types, genes and targetable mechanisms for kidney disease.	1,205,871 European ancestry individuals, 168,300 East Asian ancestry individuals, 63,553 African ancestry individuals, 23,509 Hispanic or Latin American individuals, 22,103 African American individuals, 21,791 Central Asian or South Asian ancestry individuals, 1,502 Middle Eastern ancestry individuals, 939 other admixed ancestry individuals, 602 Native American ancestry individuals, 150 Asian ancestry individuals, 339 individuals	NA	19q13.33		FUT2 - MAMSTR	ENSG00000176920	ENSG00000176909		5262	1512	rs281380-C	rs281380	0	281380	downstream_gene_variant	1	0.4036	9E-23	22.0458		9.825	z score increase	Affymetrix, Illumina [12653804] (imputed)	N
10	rs679574	1.72968e-16	19	49214470	rs281380	NA	Estimated glomerular filtration rate (creatinine)	44707	34272381	Stanzick KJ	44393	Nat Commun	www.ncbi.nlm.nih.gov/pubmed/34272381	Discovery and prioritization of variants and genes for kidney function in >1.2 million individuals.	1,004,040 European ancestry individuals	417,288 European ancestry individuals	19q13.33		FUT2 - MAMSTR	ENSG00000176920	ENSG00000176909		5262	1512	rs281380-T	rs281380	0	281380	downstream_gene_variant	1	0.636	9E-13	12.0458	(conditioned on rs2232003)	0.00214464	[0.0016-0.0027] unit decrease	NR [13635145] (imputed)	N
10	rs679574	1.72968e-16	19	49214470	rs281380	NA	Estimated glomerular filtration rate (cystatin c)	44707	34272381	Stanzick KJ	44393	Nat Commun	www.ncbi.nlm.nih.gov/pubmed/34272381	Discovery and prioritization of variants and genes for kidney function in >1.2 million individuals.	460,826 European or unknown ancestry individuals	NA	19q13.33		FUT2 - MAMSTR	ENSG00000176920	ENSG00000176909		5262	1512	rs281380-T	rs281380	0	281380	downstream_gene_variant	1	0.6349	6E-6	5.22185		0.0022	[0.0012-0.0032] unit decrease	NR [13621211] (imputed)	N
10	rs679574	1.72968e-16	19	49218111	rs33988101	NA	Blood protein levels in cardiovascular risk	43893	28369058	Folkersen L	42828	PLoS Genet	www.ncbi.nlm.nih.gov/pubmed/28369058	Mapping of 79 loci for 83 plasma protein biomarkers in cardiovascular disease.	3,394 European ancestry individuals	2,639 individuals	19q13.33	FUT2, RASIP1	MAMSTR			ENSG00000176909	NA	NA	rs33988101-T	rs33988101	0	33988101	synonymous_variant	0	0.48	6E-10	9.22185	(galectin-3)	0.14	unit increase	Illumina [5270624] (imputed)	N
10	rs679574	1.72968e-16	19	49218111	rs33988101	NA	Fish- and plant-related diet	44020	32066663	Niarchou M	43864	Transl Psychiatry	www.ncbi.nlm.nih.gov/pubmed/32066663	Genome-wide association study of dietary intake in the UK biobank study and its associations with schizophrenia and other traits.	154,123 European ancestry men, 181,453 European ancestry women	NA	19q13.33	FUT2, MAMSTR, RASIP1, IZUMO1, FUT1, FGF21	MAMSTR			ENSG00000176909	NA	NA	rs33988101-?	rs33988101	0	33988101	synonymous_variant	0	NR	6E-10	9.22185	(female)	0.0206099	[0.014-0.027] unit increase	Affymetrix [25921788] (imputed)	N
10	rs679574	1.72968e-16	19	49218111	rs33988101	NA	Hip circumference adjusted for BMI	44432	34021172	Christakoudi S	44337	Sci Rep	www.ncbi.nlm.nih.gov/pubmed/34021172	GWAS of allometric body-shape indices in UK Biobank identifies loci suggesting associations with morphogenesis, organogenesis, adrenal cell renewal and cancer.	219,872 British ancestry women	NA	19q13.33	MAMSTR	MAMSTR			ENSG00000176909	NA	NA	rs33988101-G	rs33988101	0	33988101	synonymous_variant	0	NR	5E-12	11.301		0.0196191	[0.014-0.025] unit increase	Affymetrix [321016] (imputed)	N
10	rs679574	1.72968e-16	19	49221204	rs381254	NA	Serum alkaline phosphatase levels	43309	29403010	Kanai M	43136	Nat Genet	www.ncbi.nlm.nih.gov/pubmed/29403010	Genetic analysis of quantitative traits in the Japanese population links cell types to complex human diseases.	105,030 Japanese ancestry individuals	NA	19q13.33	NR	MAMSTR			ENSG00000176909	NA	NA	rs381254-?	rs381254	0	381254	intron_variant	0	NR	1E-8	8	(conditional on round 4)	0.0361261	[0.024-0.049] unit decrease novel	Illumina [6108953] (imputed)	N
10	rs679574	1.72968e-16	19	49248052	rs838146	NA	Free cholesterol levels in small HDL	44678	35213538	Richardson TG	44617	PLoS Biol	www.ncbi.nlm.nih.gov/pubmed/35213538	Characterising metabolomic signatures of lipid-modifying therapies through drug target mendelian randomisation.	115,082 European ancestry individuals	NA	19q13.33		IZUMO1			ENSG00000182264	NA	NA	rs838146-C	rs838146	0	838146	intron_variant	0	0.499792	3E-9	8.52288		0.0242633	[0.016-0.032] unit increase	NR [11722792] (imputed)	N
10	rs679574	1.72968e-16	19	49248052	rs838146	NA	Triglyceride levels in large LDL	44678	35213538	Richardson TG	44617	PLoS Biol	www.ncbi.nlm.nih.gov/pubmed/35213538	Characterising metabolomic signatures of lipid-modifying therapies through drug target mendelian randomisation.	115,082 European ancestry individuals	NA	19q13.33		IZUMO1			ENSG00000182264	NA	NA	rs838146-C	rs838146	0	838146	intron_variant	0	0.499792	2E-14	13.699		0.031199	[0.023-0.039] unit increase	NR [11722792] (imputed)	N
10	rs679574	1.72968e-16	19	49248052	rs838146	NA	Phosphoglycerides levels (UKB data field 23434)	45077	36764567	Davyson E	44966	Biol Psychiatry	www.ncbi.nlm.nih.gov/pubmed/36764567	Metabolomic Investigation of Major Depressive Disorder Identifies a Potentially Causal Association With Polyunsaturated Fatty Acids.	88,268 European ancestry individuals	NA	19q13.33		IZUMO1			ENSG00000182264	NA	NA	rs838146-C	rs838146	0	838146	intron_variant	0	0.500505	9E-10	9.04576		0.027584	[0.019-0.036] unit increase	NR [16366159] (imputed)	N
10	rs679574	1.72968e-16	19	49248052	rs838146	NA	Saturated fatty acids levels (UKB data field 23448)	45077	36764567	Davyson E	44966	Biol Psychiatry	www.ncbi.nlm.nih.gov/pubmed/36764567	Metabolomic Investigation of Major Depressive Disorder Identifies a Potentially Causal Association With Polyunsaturated Fatty Acids.	88,268 European ancestry individuals	NA	19q13.33		IZUMO1			ENSG00000182264	NA	NA	rs838146-C	rs838146	0	838146	intron_variant	0	0.500505	9E-12	11.0458		0.0320545	[0.023-0.041] unit increase	NR [16366159] (imputed)	N
10	rs679574	1.72968e-16	19	49248052	rs838146	NA	Phosphatidylcholines levels (UKB data field 23437)	45077	36764567	Davyson E	44966	Biol Psychiatry	www.ncbi.nlm.nih.gov/pubmed/36764567	Metabolomic Investigation of Major Depressive Disorder Identifies a Potentially Causal Association With Polyunsaturated Fatty Acids.	88,268 European ancestry individuals	NA	19q13.33		IZUMO1			ENSG00000182264	NA	NA	rs838146-C	rs838146	0	838146	intron_variant	0	0.500505	1E-9	9		0.0272411	[0.018-0.036] unit increase	NR [16366159] (imputed)	N
10	rs679574	1.72968e-16	19	49248052	rs838146	NA	Concentration of VLDL particles (UKB data field 23428)	45077	36764567	Davyson E	44966	Biol Psychiatry	www.ncbi.nlm.nih.gov/pubmed/36764567	Metabolomic Investigation of Major Depressive Disorder Identifies a Potentially Causal Association With Polyunsaturated Fatty Acids.	88,329 European ancestry individuals	NA	19q13.33		IZUMO1			ENSG00000182264	NA	NA	rs838146-C	rs838146	0	838146	intron_variant	0	0.500482	4E-10	9.39794		0.0295447	[0.02-0.039] unit increase	NR [16366144] (imputed)	N
10	rs679574	1.72968e-16	19	49248052	rs838146	NA	Triglycerides in very small VLDL (UKB data field 23522)	45077	36764567	Davyson E	44966	Biol Psychiatry	www.ncbi.nlm.nih.gov/pubmed/36764567	Metabolomic Investigation of Major Depressive Disorder Identifies a Potentially Causal Association With Polyunsaturated Fatty Acids.	88,329 European ancestry individuals	NA	19q13.33		IZUMO1			ENSG00000182264	NA	NA	rs838146-C	rs838146	0	838146	intron_variant	0	0.500482	4E-11	10.3979		0.0308752	[0.022-0.04] unit increase	NR [16366144] (imputed)	N
10	rs679574	1.72968e-16	19	49248052	rs838146	NA	Triglycerides in IDL (UKB data field 23529)	45077	36764567	Davyson E	44966	Biol Psychiatry	www.ncbi.nlm.nih.gov/pubmed/36764567	Metabolomic Investigation of Major Depressive Disorder Identifies a Potentially Causal Association With Polyunsaturated Fatty Acids.	88,329 European ancestry individuals	NA	19q13.33		IZUMO1			ENSG00000182264	NA	NA	rs838146-C	rs838146	0	838146	intron_variant	0	0.500482	1E-13	13		0.03467	[0.026-0.044] unit increase	NR [16366144] (imputed)	N
10	rs679574	1.72968e-16	19	49248730	rs838145	NA	Alcohol consumption (drinks per week)	43742	30679032	Brazel DM	43440	Biol Psychiatry	www.ncbi.nlm.nih.gov/pubmed/30679032	Exome Chip Meta-analysis Fine Maps Causal Variants and Elucidates the Genetic Architecture of Rare Coding Variants in Smoking and Alcohol Use.	up to 357,854 European ancestry individuals	NA	19q13.33	IZUMO1	IZUMO1			ENSG00000182264	NA	NA	rs838145-A	rs838145	0	838145	non_coding_transcript_exon_variant	0	0.541	9E-12	11.0458		0.0174	[0.012-0.022] unit decrease	Illumina [~ 250000] (imputed)	N
10	rs679574	1.72968e-16	19	49248730	rs838145	NA	Alcohol consumption (drinks per week)	43542	30643258	Karlsson Linner R	43479	Nat Genet	www.ncbi.nlm.nih.gov/pubmed/30643258	Genome-wide association analyses of risk tolerance and risky behaviors in over 1 million individuals identify hundreds of loci and shared genetic influences.	414,343 European ancestry individuals	NA	19q13.33	FUT1	IZUMO1			ENSG00000182264	NA	NA	rs838145-A	rs838145	0	838145	non_coding_transcript_exon_variant	0	0.5417	2E-11	10.699		0.0150657	[0.011-0.019] unit decrease	Affymetrix [11514936] (imputed)	N
10	rs679574	1.72968e-16	19	49248730	rs838145	NA	Dietary macronutrient intake	41535	23636237	Tanaka T	41395	Am J Clin Nutr	www.ncbi.nlm.nih.gov/pubmed/23636237	Genome-wide meta-analysis of observational studies shows common genetic variants associated with macronutrient intake.	37,537 European ancestry individuals	33,533 European ancestry individuals	19q13.33	FGF21	IZUMO1			ENSG00000182264	NA	NA	rs838145-G	rs838145	0	838145	non_coding_transcript_exon_variant	0	0.46	3E-7	6.52288	(Carbohydrate)	0.23	[0.15-0.31] % increase	Affymetrix, Illumina [2500000] (imputed)	N
10	rs679574	1.72968e-16	19	49248730	rs838145	NA	Dietary macronutrient intake	41535	23636237	Tanaka T	41395	Am J Clin Nutr	www.ncbi.nlm.nih.gov/pubmed/23636237	Genome-wide meta-analysis of observational studies shows common genetic variants associated with macronutrient intake.	37,537 European ancestry individuals	33,533 European ancestry individuals	19q13.33	FGF21	IZUMO1			ENSG00000182264	NA	NA	rs838145-G	rs838145	0	838145	non_coding_transcript_exon_variant	0	0.46	4E-10	9.39794	(Fat)	0.22	[0.14-0.3] % decrease	Affymetrix, Illumina [2500000] (imputed)	N
10	rs679574	1.72968e-16	19	49248730	rs838145	NA	Alcohol consumption	43732	31358974	Evangelou E	43675	Nat Hum Behav	www.ncbi.nlm.nih.gov/pubmed/31358974	New alcohol-related genes suggest shared genetic mechanisms with neuropsychiatric disorders.	480,842 European ancestry individuals	NA	19q13.33	IZUMO1, RASIP1, FUT1	IZUMO1			ENSG00000182264	NA	NA	rs838145-A	rs838145	0	838145	non_coding_transcript_exon_variant	0	0.55	3E-15	14.5229		0.008	[0.006-0.01] unit decrease	Affymetrix, Illumina [~ 7100000] (imputed)	N
10	rs679574	1.72968e-16	19	49248730	rs838145	NA	Mean spheric corpuscular volume	44092	32888494	Vuckovic D	44075	Cell	www.ncbi.nlm.nih.gov/pubmed/32888494	The Polygenic and Monogenic Basis of Blood Traits and Diseases.	408,112 British individuals	NA	19q13.33	IZUMO1	IZUMO1			ENSG00000182264	NA	NA	rs838145-A	rs838145	0	838145	non_coding_transcript_exon_variant	0	0.542572	6E-19	18.2218		0.0199157	[0.016-0.024] unit increase	Affymetrix [93095623] (imputed)	N
10	rs679574	1.72968e-16	19	49248730	rs838145	NA	Liver liking	44777	35585065	May-Wilson S	44699	Nat Commun	www.ncbi.nlm.nih.gov/pubmed/35585065	Large-scale GWAS of food liking reveals genetic determinants and genetic correlations with distinct neurophysiological traits.	158,306 European ancestry individuals	NA	19q13.33		IZUMO1			ENSG00000182264	NA	NA	rs838145-A	rs838145	0	838145	non_coding_transcript_exon_variant	0	0.5431	6E-24	23.2218		0.103161	[0.083-0.123] unit increase	Affymetrix [11353280] (imputed)	N
10	rs679574	1.72968e-16	19	49248730	rs838145	NA	Total cholesterol levels	44544	34594039	Sakaue S	44469	Nat Genet	www.ncbi.nlm.nih.gov/pubmed/34594039	A cross-population atlas of genetic associations for 220 human phenotypes.	344,278 European ancestry individuals, 135,808 East Asian ancestry individuals	NA	19q13.33		IZUMO1			ENSG00000182264	NA	NA	rs838145-A	rs838145	0	838145	non_coding_transcript_exon_variant	0	NR	7E-36	35.1549		0.0293	[0.025-0.034] unit decrease	Affymetrix, Illumina [20536134] (imputed)	N
10	rs679574	1.72968e-16	19	49259854	rs1698114	NA	Marzipan liking	44777	35585065	May-Wilson S	44699	Nat Commun	www.ncbi.nlm.nih.gov/pubmed/35585065	Large-scale GWAS of food liking reveals genetic determinants and genetic correlations with distinct neurophysiological traits.	159,348 European ancestry individuals	NA	19q13.33		FGF21			ENSG00000105550	NA	NA	rs1698114-G	rs1698114	0	1698114	intron_variant	0	0.484	3E-10	9.52288		0.02384	[0.016-0.031] unit decrease	Affymetrix [11353280] (imputed)	N
10	rs679574	1.72968e-16	19	49259856	rs1698113	NA	Ratio of saturated fatty acids to total fatty acids	44678	35213538	Richardson TG	44617	PLoS Biol	www.ncbi.nlm.nih.gov/pubmed/35213538	Characterising metabolomic signatures of lipid-modifying therapies through drug target mendelian randomisation.	115,006 European ancestry individuals	NA	19q13.33		FGF21			ENSG00000105550	NA	NA	rs1698113-T	rs1698113	0	1698113	intron_variant	0	0.514513	2E-11	10.699		0.0292165	[0.021-0.038] unit increase	NR [11722792] (imputed)	N
10	rs679574	1.72968e-16	19	49261368	rs739320	NA	Triglyceride levels in LDL	44678	35213538	Richardson TG	44617	PLoS Biol	www.ncbi.nlm.nih.gov/pubmed/35213538	Characterising metabolomic signatures of lipid-modifying therapies through drug target mendelian randomisation.	115,082 European ancestry individuals	NA	19q13.33		FGF21			ENSG00000105550	NA	NA	rs739320-T	rs739320	0	739320	missense_variant	0	0.393335	2E-13	12.699		0.03126	[0.023-0.04] unit increase	NR [11722792] (imputed)	N
10	rs679574	1.72968e-16	19	49261368	rs739320	NA	Triglyceride levels in HDL	44678	35213538	Richardson TG	44617	PLoS Biol	www.ncbi.nlm.nih.gov/pubmed/35213538	Characterising metabolomic signatures of lipid-modifying therapies through drug target mendelian randomisation.	115,082 European ancestry individuals	NA	19q13.33		FGF21			ENSG00000105550	NA	NA	rs739320-T	rs739320	0	739320	missense_variant	0	0.393335	6E-12	11.2218		0.0290592	[0.021-0.037] unit increase	NR [11722792] (imputed)	N
10	rs679574	1.72968e-16	19	49261368	rs739320	NA	Triglyceride levels in IDL	44678	35213538	Richardson TG	44617	PLoS Biol	www.ncbi.nlm.nih.gov/pubmed/35213538	Characterising metabolomic signatures of lipid-modifying therapies through drug target mendelian randomisation.	115,082 European ancestry individuals	NA	19q13.33		FGF21			ENSG00000105550	NA	NA	rs739320-T	rs739320	0	739320	missense_variant	0	0.393335	5E-15	14.301		0.0329923	[0.025-0.041] unit increase	NR [11722792] (imputed)	N
10	rs679574	1.72968e-16	19	49261368	rs739320	NA	Triglyceride levels in large HDL	44678	35213538	Richardson TG	44617	PLoS Biol	www.ncbi.nlm.nih.gov/pubmed/35213538	Characterising metabolomic signatures of lipid-modifying therapies through drug target mendelian randomisation.	115,082 European ancestry individuals	NA	19q13.33		FGF21			ENSG00000105550	NA	NA	rs739320-T	rs739320	0	739320	missense_variant	0	0.393335	2E-12	11.699		0.028894	[0.021-0.037] unit increase	NR [11722792] (imputed)	N
10	rs679574	1.72968e-16	19	49261368	rs739320	NA	Triglyceride levels in medium LDL	44678	35213538	Richardson TG	44617	PLoS Biol	www.ncbi.nlm.nih.gov/pubmed/35213538	Characterising metabolomic signatures of lipid-modifying therapies through drug target mendelian randomisation.	115,082 European ancestry individuals	NA	19q13.33		FGF21			ENSG00000105550	NA	NA	rs739320-T	rs739320	0	739320	missense_variant	0	0.393335	2E-12	11.699		0.0297155	[0.021-0.038] unit increase	NR [11722792] (imputed)	N
10	rs679574	1.72968e-16	19	49261368	rs739320	NA	Triglycerides to total lipids ratio in medium HDL	44678	35213538	Richardson TG	44617	PLoS Biol	www.ncbi.nlm.nih.gov/pubmed/35213538	Characterising metabolomic signatures of lipid-modifying therapies through drug target mendelian randomisation.	115,082 European ancestry individuals	NA	19q13.33		FGF21			ENSG00000105550	NA	NA	rs739320-T	rs739320	0	739320	missense_variant	0	0.393335	5E-8	7.30103		0.0225214	[0.014-0.031] unit increase	NR [11722792] (imputed)	N
10	rs679574	1.72968e-16	19	49261368	rs739320	NA	Monounsaturated fatty acid levels	44678	35213538	Richardson TG	44617	PLoS Biol	www.ncbi.nlm.nih.gov/pubmed/35213538	Characterising metabolomic signatures of lipid-modifying therapies through drug target mendelian randomisation.	115,006 European ancestry individuals	NA	19q13.33		FGF21			ENSG00000105550	NA	NA	rs739320-T	rs739320	0	739320	missense_variant	0	0.393342	6E-11	10.2218		0.0278563	[0.02-0.036] unit increase	NR [11722792] (imputed)	N
10	rs679574	1.72968e-16	19	49261368	rs739320	NA	Triglyceride levels in medium HDL	44678	35213538	Richardson TG	44617	PLoS Biol	www.ncbi.nlm.nih.gov/pubmed/35213538	Characterising metabolomic signatures of lipid-modifying therapies through drug target mendelian randomisation.	115,082 European ancestry individuals	NA	19q13.33		FGF21			ENSG00000105550	NA	NA	rs739320-T	rs739320	0	739320	missense_variant	0	0.393335	3E-10	9.52288		0.0267239	[0.018-0.035] unit increase	NR [11722792] (imputed)	N
10	rs679574	1.72968e-16	19	49261368	rs739320	NA	Triglyceride levels in very large HDL	44678	35213538	Richardson TG	44617	PLoS Biol	www.ncbi.nlm.nih.gov/pubmed/35213538	Characterising metabolomic signatures of lipid-modifying therapies through drug target mendelian randomisation.	115,082 European ancestry individuals	NA	19q13.33		FGF21			ENSG00000105550	NA	NA	rs739320-T	rs739320	0	739320	missense_variant	0	0.393335	3E-15	14.5229		0.0332653	[0.025-0.042] unit increase	NR [11722792] (imputed)	N
10	rs679574	1.72968e-16	19	49261368	rs739320	NA	Triglyceride levels in very small VLDL	44678	35213538	Richardson TG	44617	PLoS Biol	www.ncbi.nlm.nih.gov/pubmed/35213538	Characterising metabolomic signatures of lipid-modifying therapies through drug target mendelian randomisation.	115,082 European ancestry individuals	NA	19q13.33		FGF21			ENSG00000105550	NA	NA	rs739320-T	rs739320	0	739320	missense_variant	0	0.393335	2E-13	12.699		0.0309773	[0.023-0.039] unit increase	NR [11722792] (imputed)	N
10	rs679574	1.72968e-16	19	49261368	rs739320	NA	Triglyceride levels in small LDL	44678	35213538	Richardson TG	44617	PLoS Biol	www.ncbi.nlm.nih.gov/pubmed/35213538	Characterising metabolomic signatures of lipid-modifying therapies through drug target mendelian randomisation.	115,082 European ancestry individuals	NA	19q13.33		FGF21			ENSG00000105550	NA	NA	rs739320-T	rs739320	0	739320	missense_variant	0	0.393335	6E-11	10.2218		0.0274059	[0.019-0.036] unit increase	NR [11722792] (imputed)	N
10	rs679574	1.72968e-16	19	49261368	rs739320	NA	Total fatty acid levels	44678	35213538	Richardson TG	44617	PLoS Biol	www.ncbi.nlm.nih.gov/pubmed/35213538	Characterising metabolomic signatures of lipid-modifying therapies through drug target mendelian randomisation.	115,006 European ancestry individuals	NA	19q13.33		FGF21			ENSG00000105550	NA	NA	rs739320-T	rs739320	0	739320	missense_variant	0	0.393342	3E-10	9.52288		0.0269937	[0.019-0.035] unit increase	NR [11722792] (imputed)	N
10	rs679574	1.72968e-16	19	49261368	rs739320	NA	Saturated fatty acid levels	44678	35213538	Richardson TG	44617	PLoS Biol	www.ncbi.nlm.nih.gov/pubmed/35213538	Characterising metabolomic signatures of lipid-modifying therapies through drug target mendelian randomisation.	115,006 European ancestry individuals	NA	19q13.33		FGF21			ENSG00000105550	NA	NA	rs739320-T	rs739320	0	739320	missense_variant	0	0.393342	2E-12	11.699		0.030032	[0.022-0.038] unit increase	NR [11722792] (imputed)	N
10	rs679574	1.72968e-16	19	49261368	rs739320	NA	Triglycerides in very large HDL (UKB data field 23557)	45077	36764567	Davyson E	44966	Biol Psychiatry	www.ncbi.nlm.nih.gov/pubmed/36764567	Metabolomic Investigation of Major Depressive Disorder Identifies a Potentially Causal Association With Polyunsaturated Fatty Acids.	88,329 European ancestry individuals	NA	19q13.33		FGF21			ENSG00000105550	NA	NA	rs739320-T	rs739320	0	739320	missense_variant	0	0.393813	4E-14	13.3979		0.0365924	[0.027-0.046] unit increase	NR [16366144] (imputed)	N
10	rs679574	1.72968e-16	19	49268194	rs653395	NA	Pancreas volume	44421	34128465	Liu Y	44362	Elife	www.ncbi.nlm.nih.gov/pubmed/34128465	Genetic architecture of 11 organ traits derived from abdominal MRI using deep learning.	31,758 European ancestry individuals	NA	19q13.33	FGF21	FGF21 - RNU6-317P	ENSG00000105550	ENSG00000206758		6604	28215	rs653395-?	rs653395	0	653395	regulatory_region_variant	1	NR	1E-8	8		0.0453	NR L increase	Affymetrix [9390170] (imputed)	N
5	rs7046863	1.75054e-15	9	136068410	rs56302081	NA	Tyrosine-protein kinase receptor Tie-1, soluble levels	44858	36168886	Thareja G	44832	Hum Mol Genet	www.ncbi.nlm.nih.gov/pubmed/36168886	Differences and commonalities in the genetic architecture of protein quantitative trait loci in European and Arab populations.	2,935 Qatari ancestry individuals	NA	9q34.2		GBGT1 - OBP2B	ENSG00000148288	ENSG00000280584		29090	12254	rs56302081-T	rs56302081	0	56302081	intergenic_variant	1	0.477853	6E-21	20.2218		0.248848	[0.2-0.3] unit decrease	NR [10004359]	N
5	rs7046863	1.75054e-15	9	136114344	rs182267720	NA	Adipsin levels	44908	34620218	Meeks KAC	44476	Genome Med	www.ncbi.nlm.nih.gov/pubmed/34620218	Genome-wide analyses of multiple obesity-related cytokines and hormones informs biology of cardiometabolic traits.	1,510 Sub-Saharan African ancestry men	724 African American men	9q34.2		ABO, ABO			ENSG00000175164, ENSG00000281879	NA	NA	rs182267720-T	rs182267720	0	182267720	intron_variant	0	NR	1E-8	8	(Sub-Saharan African)	0.327	[0.22-0.44] unit decrease	Affymetrix, Illumina [NR] (imputed)	N
5	rs7046863	1.75054e-15	9	136126499	rs76700116	NA	Serum creatinine levels	44544	34594039	Sakaue S	44469	Nat Genet	www.ncbi.nlm.nih.gov/pubmed/34594039	A cross-population atlas of genetic associations for 220 human phenotypes.	150,266 East Asian ancestry individuals	NA	9q34.2		ABO, ABO			ENSG00000175164, ENSG00000281879	NA	NA	rs76700116-C	rs76700116	0	76700116	non_coding_transcript_exon_variant	0	0.253586	1E-8	8		0.0187397	[0.012-0.025] unit decrease	Illumina [13478778] (imputed)	N
5	rs7046863	1.75054e-15	9	136130741	rs187099314	NA	Mean corpuscular volume	44095	32888493	Chen MH	44075	Cell	www.ncbi.nlm.nih.gov/pubmed/32888493	Trans-ethnic and Ancestry-Specific Blood-Cell Genetics in 746,667 Individuals from 5 Global Populations.	544,127 European ancestry individuals	NA	9q34.2	NR	ABO, ABO			ENSG00000175164, ENSG00000281879	NA	NA	rs187099314-T	rs187099314	0	187099314	3_prime_UTR_variant	0	0.065532	1E-144	144		0.0944	[0.087-0.102] SD unit decrease	Affymetrix, Illumina [50615308] (imputed)	N
5	rs7046863	1.75054e-15	9	136130741	rs187099314	NA	Mean corpuscular hemoglobin concentration	44095	32888493	Chen MH	44075	Cell	www.ncbi.nlm.nih.gov/pubmed/32888493	Trans-ethnic and Ancestry-Specific Blood-Cell Genetics in 746,667 Individuals from 5 Global Populations.	491,553 European ancestry individuals	NA	9q34.2	NR	ABO, ABO			ENSG00000175164, ENSG00000281879	NA	NA	rs187099314-T	rs187099314	0	187099314	3_prime_UTR_variant	0	0.064385	3E-41	40.5229		0.055035	[0.047-0.063] SD unit increase	Affymetrix, Illumina [50282193] (imputed)	N
5	rs7046863	1.75054e-15	9	136130741	rs187099314	NA	Mean corpuscular hemoglobin concentration	44095	32888493	Chen MH	44075	Cell	www.ncbi.nlm.nih.gov/pubmed/32888493	Trans-ethnic and Ancestry-Specific Blood-Cell Genetics in 746,667 Individuals from 5 Global Populations.	642,173 African American or Afro-Caribbean, African ancestry, European ancestry, East Asian ancestry, Hispanic or Latin American and South Asian ancestry individuals	NA	9q34.2	NR	ABO, ABO			ENSG00000175164, ENSG00000281879	NA	NA	rs187099314-T	rs187099314	0	187099314	3_prime_UTR_variant	0	0.0902667	3E-68	67.5229		NA		Affymetrix, Illumina [21126107] (imputed)	N
5	rs7046863	1.75054e-15	9	136130741	rs187099314	NA	Mean corpuscular volume	44095	32888493	Chen MH	44075	Cell	www.ncbi.nlm.nih.gov/pubmed/32888493	Trans-ethnic and Ancestry-Specific Blood-Cell Genetics in 746,667 Individuals from 5 Global Populations.	696,882 African American or Afro-Caribbean, African ancestry, European ancestry, East Asian ancestry, Hispanic or Latin American and South Asian ancestry individuals	NA	9q34.2	NR	ABO, ABO			ENSG00000175164, ENSG00000281879	NA	NA	rs187099314-T	rs187099314	0	187099314	3_prime_UTR_variant	0	0.0885171	4E-186	185.398		NA		Affymetrix, Illumina [24246363] (imputed)	N
5	rs7046863	1.75054e-15	9	136130741	rs187099314	NA	Mean corpuscular hemoglobin	43504	30595370	Kichaev G	43461	Am J Hum Genet	www.ncbi.nlm.nih.gov/pubmed/30595370	Leveraging Polygenic Functional Enrichment to Improve GWAS Power.	approximately 443,000 European ancestry individuals	NA	9q34.2		ABO, ABO			ENSG00000175164, ENSG00000281879	NA	NA	rs187099314-?	rs187099314	0	187099314	3_prime_UTR_variant	0	NR	7E-39	38.1549		NA		NR [~ 8900000] (imputed)	N
5	rs7046863	1.75054e-15	9	136131322	rs8176746	NA	Mean corpuscular hemoglobin concentration	44095	32888493	Chen MH	44075	Cell	www.ncbi.nlm.nih.gov/pubmed/32888493	Trans-ethnic and Ancestry-Specific Blood-Cell Genetics in 746,667 Individuals from 5 Global Populations.	126,151 East Asian ancestry individuals	NA	9q34.2	NR	ABO, ABO			ENSG00000175164, ENSG00000281879	NA	NA	rs8176746-G	rs8176746	0	8176746	missense_variant	0	0.825763	2E-30	29.699		0.059945	[0.05-0.07] SD units decrease	Affymetrix, Illumina [16289083] (imputed)	N
5	rs7046863	1.75054e-15	9	136131322	rs8176746	NA	Red cell distribution width	43504	30595370	Kichaev G	43461	Am J Hum Genet	www.ncbi.nlm.nih.gov/pubmed/30595370	Leveraging Polygenic Functional Enrichment to Improve GWAS Power.	approximately 445,000 European ancestry individuals	NA	9q34.2		ABO, ABO			ENSG00000175164, ENSG00000281879	NA	NA	rs8176746-?	rs8176746	0	8176746	missense_variant	0	NR	2E-94	93.699		NA		NR [~ 8900000] (imputed)	N
5	rs7046863	1.75054e-15	9	136131322	rs8176746	NA	Mean corpuscular volume	42866	28017375	van Rooij FJA	42726	Am J Hum Genet	www.ncbi.nlm.nih.gov/pubmed/28017375	Genome-wide Trans-ethnic Meta-analysis Identifies Seven Genetic Loci Influencing Erythrocyte Traits and a Role for RBPMS in Erythropoiesis.	up to 29,946 European ancestry individuals, up to 6150 African American individuals, 15,074 East Asian individuals.	16,389 individuals of European and African American ancestry.	9q34.2	ABO	ABO, ABO			ENSG00000175164, ENSG00000281879	NA	NA	rs8176746-?	rs8176746	0	8176746	missense_variant	0	NR	1E-8	8		NA		NR [2500000] (imputed)	N
5	rs7046863	1.75054e-15	9	136131322	rs8176746	NA	Mean corpuscular hemoglobin concentration	41521	20139978	Kamatani Y	40216	Nat Genet	www.ncbi.nlm.nih.gov/pubmed/20139978	Genome-wide association study of hematological and biochemical traits in a Japanese population.	14,377 Japanese ancestry individuals	NA	9q34.2	ABO	ABO, ABO			ENSG00000175164, ENSG00000281879	NA	NA	rs8176746-T	rs8176746	0	8176746	missense_variant	0	0.18	4E-8	7.39794		0.084	[0.055-0.113] unit increase	Illumina [561583]	N
5	rs7046863	1.75054e-15	9	136131322	rs8176746	NA	Hemoglobin	43309	29403010	Kanai M	43136	Nat Genet	www.ncbi.nlm.nih.gov/pubmed/29403010	Genetic analysis of quantitative traits in the Japanese population links cell types to complex human diseases.	108,769 Japanese ancestry individuals	NA	9q34.2	NR	ABO, ABO			ENSG00000175164, ENSG00000281879	NA	NA	rs8176746-?	rs8176746	0	8176746	missense_variant	0	NR	2E-23	22.699		0.05532	[0.044-0.066] unit increase novel	Illumina [6108953] (imputed)	N
5	rs7046863	1.75054e-15	9	136131322	rs8176746	NA	Platelet glycoprotein 4 levels	45019	34648354	Pietzner M	44512	Science	www.ncbi.nlm.nih.gov/pubmed/34648354	Mapping the proteo-genomic convergence of human diseases.	10,708 European ancestry individuals	NA	9q34.2		ABO, ABO			ENSG00000175164, ENSG00000281879	NA	NA	rs8176746-T	rs8176746	0	8176746	missense_variant	0	0.07	2E-81	80.699		0.512	[0.46-0.56] unit increase	Affymetrix, Illumina [10200000] (imputed)	N
5	rs7046863	1.75054e-15	9	136131322	rs8176746	NA	Angiotensin-converting enzyme levels	45019	34648354	Pietzner M	44512	Science	www.ncbi.nlm.nih.gov/pubmed/34648354	Mapping the proteo-genomic convergence of human diseases.	10,708 European ancestry individuals	NA	9q34.2		ABO, ABO			ENSG00000175164, ENSG00000281879	NA	NA	rs8176746-T	rs8176746	0	8176746	missense_variant	0	0.07	4E-43	42.3979		0.375	[0.32-0.43] unit increase	Affymetrix, Illumina [10200000] (imputed)	N
5	rs7046863	1.75054e-15	9	136131322	rs8176746	NA	GDNF family receptor alpha-like levels	45019	34648354	Pietzner M	44512	Science	www.ncbi.nlm.nih.gov/pubmed/34648354	Mapping the proteo-genomic convergence of human diseases.	10,708 European ancestry individuals	NA	9q34.2		ABO, ABO			ENSG00000175164, ENSG00000281879	NA	NA	rs8176746-T	rs8176746	0	8176746	missense_variant	0	0.07	7E-43	42.1549		0.369	[0.32-0.42] unit increase	Affymetrix, Illumina [10200000] (imputed)	N
5	rs7046863	1.75054e-15	9	136131322	rs8176746	NA	Serum albumin levels	44376	33462484	Sinnott-Armstrong N	44214	Nat Genet	www.ncbi.nlm.nih.gov/pubmed/33462484	Genetics of 35 blood and urine biomarkers in the UK Biobank.	313,032 European ancestry individuals, 5,573 African ancestry individuals, 6,687 South Asian ancestry individuals	NA	9q34.2	NR	ABO, ABO			ENSG00000175164, ENSG00000281879	NA	NA	rs8176746-T	rs8176746	0	8176746	missense_variant	0	NR	2E-9	8.69897		0.03	[0.02-0.04] unit increase	Affymetrix [9000000] (imputed)	N
5	rs7046863	1.75054e-15	9	136131322	rs8176746	NA	Alanine aminotransferase levels	44376	33462484	Sinnott-Armstrong N	44214	Nat Genet	www.ncbi.nlm.nih.gov/pubmed/33462484	Genetics of 35 blood and urine biomarkers in the UK Biobank.	342,387 European ancestry individuals, 6,017 African ancestry individuals, 7,325 South Asian ancestry individuals	NA	9q34.2	NR	ABO, ABO			ENSG00000175164, ENSG00000281879	NA	NA	rs8176746-T	rs8176746	0	8176746	missense_variant	0	NR	3E-14	13.5229		0.0362	[0.027-0.046] unit increase	Affymetrix [9000000] (imputed)	N
5	rs7046863	1.75054e-15	9	136131322	rs8176746	NA	Serum alkaline phosphatase levels	44376	33462484	Sinnott-Armstrong N	44214	Nat Genet	www.ncbi.nlm.nih.gov/pubmed/33462484	Genetics of 35 blood and urine biomarkers in the UK Biobank.	342,535 European ancestry individuals, 6,019 African ancestry individuals, 7,337 South Asian ancestry individuals	NA	9q34.2	NR	ABO, ABO			ENSG00000175164, ENSG00000281879	NA	NA	rs8176746-T	rs8176746	0	8176746	missense_variant	0	NR	1E-27	27		0.0521	[0.043-0.062] unit increase	Affymetrix [9000000] (imputed)	N
5	rs7046863	1.75054e-15	9	136131322	rs8176746	NA	Cadherin-5 levels (CDH5.2819.23.2)	44936	29875488	Sun BB	43257	Nature	www.ncbi.nlm.nih.gov/pubmed/29875488	Genomic atlas of the human plasma proteome.	3,301 European ancestry individuals	NA	9q34.2		ABO, ABO			ENSG00000175164, ENSG00000281879	NA	NA	rs8176746-T	rs8176746	0	8176746	missense_variant	0	0.067	1E-153	153		1.19	[1.09-1.29] unit increase	Affymetrix [10572788] (imputed)	N
5	rs7046863	1.75054e-15	9	136131322	rs8176746	NA	Aspartate aminotransferase to alanine aminotransferase ratio	44376	33462484	Sinnott-Armstrong N	44214	Nat Genet	www.ncbi.nlm.nih.gov/pubmed/33462484	Genetics of 35 blood and urine biomarkers in the UK Biobank.	341,165 European ancestry individuals, 5,981 African ancestry individuals, 7,309 South Asian ancestry individuals	NA	9q34.2	NR	ABO, ABO			ENSG00000175164, ENSG00000281879	NA	NA	rs8176746-T	rs8176746	0	8176746	missense_variant	0	NR	2E-20	19.699		0.0444	[0.035-0.054] unit decrease	Affymetrix [9000000] (imputed)	N
5	rs7046863	1.75054e-15	9	136131322	rs8176746	NA	Total cholesterol levels	44376	33462484	Sinnott-Armstrong N	44214	Nat Genet	www.ncbi.nlm.nih.gov/pubmed/33462484	Genetics of 35 blood and urine biomarkers in the UK Biobank.	342,508 European ancestry individuals, 6,014 African ancestry individuals, 7,336 South Asian ancestry individuals	NA	9q34.2	NR	ABO, ABO			ENSG00000175164, ENSG00000281879	NA	NA	rs8176746-T	rs8176746	0	8176746	missense_variant	0	NR	2E-10	9.69897		0.0302	[0.021-0.04] unit decrease	Affymetrix [9000000] (imputed)	N
5	rs7046863	1.75054e-15	9	136131322	rs8176746	NA	Apolipoprotein B levels	44376	33462484	Sinnott-Armstrong N	44214	Nat Genet	www.ncbi.nlm.nih.gov/pubmed/33462484	Genetics of 35 blood and urine biomarkers in the UK Biobank.	340,860 European ancestry individuals, 5,962 African ancestry individuals, 7,275 South Asian ancestry individuals	NA	9q34.2	NR	ABO, ABO			ENSG00000175164, ENSG00000281879	NA	NA	rs8176746-T	rs8176746	0	8176746	missense_variant	0	NR	2E-19	18.699		0.0432	[0.034-0.053] unit decrease	Affymetrix [9000000] (imputed)	N
5	rs7046863	1.75054e-15	9	136131322	rs8176746	NA	Glycated hemoglobin levels	44376	33462484	Sinnott-Armstrong N	44214	Nat Genet	www.ncbi.nlm.nih.gov/pubmed/33462484	Genetics of 35 blood and urine biomarkers in the UK Biobank.	327,177 European ancestry individuals, 4,847 African ancestry individuals, 6,895 South Asian ancestry individuals	NA	9q34.2	NR	ABO, ABO			ENSG00000175164, ENSG00000281879	NA	NA	rs8176746-T	rs8176746	0	8176746	missense_variant	0	NR	6E-16	15.2218		0.0396	[0.03-0.049] unit decrease	Affymetrix [9000000] (imputed)	N
5	rs7046863	1.75054e-15	9	136131322	rs8176746	NA	Low density lipoprotein cholesterol levels	44376	33462484	Sinnott-Armstrong N	44214	Nat Genet	www.ncbi.nlm.nih.gov/pubmed/33462484	Genetics of 35 blood and urine biomarkers in the UK Biobank.	341,875 European ancestry individuals, 6,003 African ancestry individuals, 7,319 South Asian ancestry individuals	NA	9q34.2	NR	ABO, ABO			ENSG00000175164, ENSG00000281879	NA	NA	rs8176746-T	rs8176746	0	8176746	missense_variant	0	NR	6E-15	14.2218		0.0373	[0.028-0.047] unit decrease	Affymetrix [9000000] (imputed)	N
5	rs7046863	1.75054e-15	9	136131322	rs8176746	NA	Serum total protein level	44376	33462484	Sinnott-Armstrong N	44214	Nat Genet	www.ncbi.nlm.nih.gov/pubmed/33462484	Genetics of 35 blood and urine biomarkers in the UK Biobank.	313,032 European ancestry individuals, 5,573 African ancestry individuals, 6,687 South Asian ancestry individuals	NA	9q34.2	NR	ABO, ABO			ENSG00000175164, ENSG00000281879	NA	NA	rs8176746-T	rs8176746	0	8176746	missense_variant	0	NR	1E-9	9		0.0306	[0.021-0.04] unit increase	Affymetrix [9000000] (imputed)	N
5	rs7046863	1.75054e-15	9	136131322	rs8176746	NA	Plateletcrit	44092	32888494	Vuckovic D	44075	Cell	www.ncbi.nlm.nih.gov/pubmed/32888494	The Polygenic and Monogenic Basis of Blood Traits and Diseases.	408,112 British individuals	NA	9q34.2	ABO	ABO, ABO			ENSG00000175164, ENSG00000281879	NA	NA	rs8176746-T	rs8176746	0	8176746	missense_variant	0	0.062741	2E-33	32.699		0.0556926	[0.047-0.065] unit decrease	Affymetrix [93095623] (imputed)	N
5	rs7046863	1.75054e-15	9	136131322	rs8176746	NA	Platelet count	44092	32888494	Vuckovic D	44075	Cell	www.ncbi.nlm.nih.gov/pubmed/32888494	The Polygenic and Monogenic Basis of Blood Traits and Diseases.	408,112 British individuals	NA	9q34.2	ABO	ABO, ABO			ENSG00000175164, ENSG00000281879	NA	NA	rs8176746-T	rs8176746	0	8176746	missense_variant	0	0.062735	3E-38	37.5229		0.0596226	[0.051-0.069] unit decrease	Affymetrix [93095623] (imputed)	N
5	rs7046863	1.75054e-15	9	136131592	rs7853989	NA	Revision surgery due to aseptic loosening after total knee arthroplasty	44680	34982741	Bruggemann A	44565	J Bone Joint Surg Am	www.ncbi.nlm.nih.gov/pubmed/34982741	Risk of Revision After Arthroplasty Associated with Specific Gene Loci: A Genomewide Association Study of Single-Nucleotide Polymorphisms in 1,130 Twins Treated with Arthroplasty.	25 cases from twins, 487 controls from twins	NA	9q34.2		ABO, ABO			ENSG00000175164, ENSG00000281879	NA	NA	rs7853989-C	rs7853989	0	7853989	missense_variant	0	0.088	1E-7	7		6.92	[3.37-14.23]	Illumina [14548648] (imputed)	N
5	rs7046863	1.75054e-15	9	136131592	rs7853989	NA	Revision surgery due to aseptic loosening after total joint arthroplasty	44680	34982741	Bruggemann A	44565	J Bone Joint Surg Am	www.ncbi.nlm.nih.gov/pubmed/34982741	Risk of Revision After Arthroplasty Associated with Specific Gene Loci: A Genomewide Association Study of Single-Nucleotide Polymorphisms in 1,130 Twins Treated with Arthroplasty.	75 cases from twins, 1,036 controls from twins	NA	9q34.2		ABO, ABO			ENSG00000175164, ENSG00000281879	NA	NA	rs7853989-C	rs7853989	0	7853989	missense_variant	0	0.074	7E-10	9.1549		3.46	[2.33-5.13]	Illumina [14548648] (imputed)	N
5	rs7046863	1.75054e-15	9	136131592	rs7853989	NA	Revision surgery after total joint arthroplasty	44680	34982741	Bruggemann A	44565	J Bone Joint Surg Am	www.ncbi.nlm.nih.gov/pubmed/34982741	Risk of Revision After Arthroplasty Associated with Specific Gene Loci: A Genomewide Association Study of Single-Nucleotide Polymorphisms in 1,130 Twins Treated with Arthroplasty.	94 cases from twins, 1,036 controls from twins	NA	9q34.2		ABO, ABO			ENSG00000175164, ENSG00000281879	NA	NA	rs7853989-C	rs7853989	0	7853989	missense_variant	0	0.074	2E-7	6.69897		2.65	[1.84-3.83]	Illumina [14548648] (imputed)	N
5	rs7046863	1.75054e-15	9	136131592	rs7853989	NA	CD109 antigen levels	44831	34814699	Katz DH	44524	Circulation	www.ncbi.nlm.nih.gov/pubmed/34814699	Whole Genome Sequence Analysis of the Plasma Proteome in Black Adults Provides Novel Insights Into Cardiovascular Disease.	1,852 African American or Afro-Caribbean individuals	1,688 African American or Afro-Caribbean, Hispanic or Latin American, Asian ancestry, European ancestry individuals	9q34.2		ABO, ABO			ENSG00000175164, ENSG00000281879	NA	NA	rs7853989-?	rs7853989	0	7853989	missense_variant	0	NR	2E-17	16.699		0.32	[0.24-0.4] unit increase	Illumina [NR]	N
5	rs7046863	1.75054e-15	9	136131592	rs7853989	NA	Semaphorin-6A levels	44831	34814699	Katz DH	44524	Circulation	www.ncbi.nlm.nih.gov/pubmed/34814699	Whole Genome Sequence Analysis of the Plasma Proteome in Black Adults Provides Novel Insights Into Cardiovascular Disease.	1,852 African American or Afro-Caribbean individuals	1,688 African American or Afro-Caribbean, Hispanic or Latin American, Asian ancestry, European ancestry individuals	9q34.2		ABO, ABO			ENSG00000175164, ENSG00000281879	NA	NA	rs7853989-?	rs7853989	0	7853989	missense_variant	0	NR	2E-14	13.699		0.28	[0.2-0.36] unit increase	Illumina [NR]	N
5	rs7046863	1.75054e-15	9	136131592	rs7853989	NA	Endoglin levels	44858	36168886	Thareja G	44832	Hum Mol Genet	www.ncbi.nlm.nih.gov/pubmed/36168886	Differences and commonalities in the genetic architecture of protein quantitative trait loci in European and Arab populations.	2,935 Qatari ancestry individuals	NA	9q34.2		ABO, ABO			ENSG00000175164, ENSG00000281879	NA	NA	rs7853989-C	rs7853989	0	7853989	missense_variant	0	0.130664	1E-36	36		0.502013	[0.42-0.58] unit increase	NR [10004359]	N
5	rs7046863	1.75054e-15	9	136131592	rs7853989	NA	Semaphorin-6B levels	44858	36168886	Thareja G	44832	Hum Mol Genet	www.ncbi.nlm.nih.gov/pubmed/36168886	Differences and commonalities in the genetic architecture of protein quantitative trait loci in European and Arab populations.	2,935 Qatari ancestry individuals	NA	9q34.2		ABO, ABO			ENSG00000175164, ENSG00000281879	NA	NA	rs7853989-C	rs7853989	0	7853989	missense_variant	0	0.130664	1E-55	55		0.623426	[0.55-0.7] unit increase	NR [10004359]	N
5	rs7046863	1.75054e-15	9	136136773	rs8176696	NA	Serum alkaline phosphatase levels	44376	33462484	Sinnott-Armstrong N	44214	Nat Genet	www.ncbi.nlm.nih.gov/pubmed/33462484	Genetics of 35 blood and urine biomarkers in the UK Biobank.	342,535 European ancestry individuals, 6,019 African ancestry individuals, 7,337 South Asian ancestry individuals	NA	9q34.2	NR	ABO, ABO			ENSG00000175164, ENSG00000281879	NA	NA	rs8176696-T	rs8176696	0	8176696	missense_variant	0	NR	4E-23	22.3979		0.0803	[0.064-0.096] unit increase	Affymetrix [9000000] (imputed)	N
5	rs7046863	1.75054e-15	9	136137547	rs55876802	NA	Serum alkaline phosphatase levels	44376	33462484	Sinnott-Armstrong N	44214	Nat Genet	www.ncbi.nlm.nih.gov/pubmed/33462484	Genetics of 35 blood and urine biomarkers in the UK Biobank.	342,535 European ancestry individuals, 6,019 African ancestry individuals, 7,337 South Asian ancestry individuals	NA	9q34.2	NR	ABO, ABO			ENSG00000175164, ENSG00000281879	NA	NA	rs55876802-A	rs55876802	0	55876802	missense_variant	0	NR	7E-25	24.1549		0.0842	[0.068-0.1] unit increase	Affymetrix [9000000] (imputed)	N
5	rs7046863	1.75054e-15	9	136154433	rs649129	NA	Soluble levels of adhesion molecules	40252	20167578	Barbalic M	40227	Hum Mol Genet	www.ncbi.nlm.nih.gov/pubmed/20167578	Large-scale genomic studies reveal central role of ABO in sP-selectin and sICAM-1 levels.	Up to 9,813 European ancestry individuals	NA	9q34.2	ABO	ABO - Y_RNA	ENSG00000281879	ENSG00000200769		2836	23610	rs649129-T	rs649129	0	649129	upstream_gene_variant	1	NR	1E-15	15	(ICAM)	3.95	[2.99-4.91] % decrease	Affymetrix, Illumina [~ 2500000] (imputed)	N
5	rs7046863	1.75054e-15	9	136154433	rs649129	NA	Total cholesterol levels	43510	29507422	Hoffmann TJ	43164	Nat Genet	www.ncbi.nlm.nih.gov/pubmed/29507422	A large electronic-health-record-based genome-wide study of serum lipids.	76,627 European ancestry individuals, 7,795 Hispanic individuals, 6,855 East Asian ancestry individuals, 2,958 African American individuals, 439 South Asian ancestry individuals	NA	9q34.2	NR	ABO - Y_RNA	ENSG00000281879	ENSG00000200769		2836	23610	rs649129-C	rs649129	0	649129	upstream_gene_variant	1	0.786	9E-37	36.0458	(EA)	0.071	unit decrease	Affymetrix [at least 7091467] (imputed)	N
5	rs7046863	1.75054e-15	9	136154433	rs649129	NA	Total cholesterol levels	43510	29507422	Hoffmann TJ	43164	Nat Genet	www.ncbi.nlm.nih.gov/pubmed/29507422	A large electronic-health-record-based genome-wide study of serum lipids.	76,627 European ancestry individuals, 7,795 Hispanic individuals, 6,855 East Asian ancestry individuals, 2,958 African American individuals, 439 South Asian ancestry individuals	NA	9q34.2	NR	ABO - Y_RNA	ENSG00000281879	ENSG00000200769		2836	23610	rs649129-C	rs649129	0	649129	upstream_gene_variant	1	0.812	2E-10	9.69897	(Hispanic)	0.122	unit decrease	Affymetrix [at least 7091467] (imputed)	N
5	rs7046863	1.75054e-15	9	136154433	rs649129	NA	Total cholesterol levels	43510	29507422	Hoffmann TJ	43164	Nat Genet	www.ncbi.nlm.nih.gov/pubmed/29507422	A large electronic-health-record-based genome-wide study of serum lipids.	76,627 European ancestry individuals, 7,795 Hispanic individuals, 6,855 East Asian ancestry individuals, 2,958 African American individuals, 439 South Asian ancestry individuals	NA	9q34.2	NR	ABO - Y_RNA	ENSG00000281879	ENSG00000200769		2836	23610	rs649129-C	rs649129	0	649129	upstream_gene_variant	1	NR	1E-48	48		0.075	unit decrease	Affymetrix [at least 7091467] (imputed)	N
5	rs7046863	1.75054e-15	9	136154433	rs649129	NA	Total cholesterol levels	43648	31217584	Wojcik GL	43635	Nature	www.ncbi.nlm.nih.gov/pubmed/31217584	Genetic analyses of diverse populations improves discovery for complex traits.	10,137 African American individuals, 17,802 Hispanic/Latino individuals, 2,387 Asian ancestry individuals, 1,915 Native Hawaiian ancestry individuals, 604 Native American ancestry individuals, 340 individuals	NA	9q34.2	NR	ABO - Y_RNA	ENSG00000281879	ENSG00000200769		2836	23610	rs649129-?	rs649129	0	649129	upstream_gene_variant	1	NR	2E-10	9.69897		2.86831	[1.98-3.75] unit increase	Illumina [32003504] (imputed)	N
5	rs7046863	1.75054e-15	9	136154433	rs649129	NA	Low density lipoprotein cholesterol levels	43647	31217584	Wojcik GL	43635	Nature	www.ncbi.nlm.nih.gov/pubmed/31217584	Genetic analyses of diverse populations improves discovery for complex traits.	9,720 African American individuals, 17,373 Hispanic/Latino individuals, 2,316 Asian ancestry individuals, 1,900 Native Hawaiian ancestry individuals, 591 Native American ancestry individuals, 321 individuals	NA	9q34.2	NR	ABO - Y_RNA	ENSG00000281879	ENSG00000200769		2836	23610	rs649129-?	rs649129	0	649129	upstream_gene_variant	1	NR	6E-11	10.2218		2.66008	[1.86-3.46] unit increase	Illumina [31808917] (imputed)	N
5	rs7046863	1.75054e-15	9	136154433	rs649129	NA	Low density lipoprotein cholesterol levels	43510	29507422	Hoffmann TJ	43164	Nat Genet	www.ncbi.nlm.nih.gov/pubmed/29507422	A large electronic-health-record-based genome-wide study of serum lipids.	76,627 European ancestry individuals, 7,795 Hispanic individuals, 6,855 East Asian ancestry individuals, 2,958 African American individuals, 439 South Asian ancestry individuals	NA	9q34.2	NR	ABO - Y_RNA	ENSG00000281879	ENSG00000200769		2836	23610	rs649129-C	rs649129	0	649129	upstream_gene_variant	1	0.786	1E-43	43	(EA)	0.079	unit decrease	Affymetrix [at least 7091467] (imputed)	N
5	rs7046863	1.75054e-15	9	136154433	rs649129	NA	Low density lipoprotein cholesterol levels	43510	29507422	Hoffmann TJ	43164	Nat Genet	www.ncbi.nlm.nih.gov/pubmed/29507422	A large electronic-health-record-based genome-wide study of serum lipids.	76,627 European ancestry individuals, 7,795 Hispanic individuals, 6,855 East Asian ancestry individuals, 2,958 African American individuals, 439 South Asian ancestry individuals	NA	9q34.2	NR	ABO - Y_RNA	ENSG00000281879	ENSG00000200769		2836	23610	rs649129-C	rs649129	0	649129	upstream_gene_variant	1	0.812	3E-14	13.5229	(Hispanic)	0.147	unit decrease	Affymetrix [at least 7091467] (imputed)	N
5	rs7046863	1.75054e-15	9	136154433	rs649129	NA	Low density lipoprotein cholesterol levels	43510	29507422	Hoffmann TJ	43164	Nat Genet	www.ncbi.nlm.nih.gov/pubmed/29507422	A large electronic-health-record-based genome-wide study of serum lipids.	76,627 European ancestry individuals, 7,795 Hispanic individuals, 6,855 East Asian ancestry individuals, 2,958 African American individuals, 439 South Asian ancestry individuals	NA	9q34.2	NR	ABO - Y_RNA	ENSG00000281879	ENSG00000200769		2836	23610	rs649129-C	rs649129	0	649129	upstream_gene_variant	1	0.792	6E-7	6.22185	(East Asian)	0.098	unit decrease	Affymetrix [at least 7091467] (imputed)	N
5	rs7046863	1.75054e-15	9	136154433	rs649129	NA	Low density lipoprotein cholesterol levels	43510	29507422	Hoffmann TJ	43164	Nat Genet	www.ncbi.nlm.nih.gov/pubmed/29507422	A large electronic-health-record-based genome-wide study of serum lipids.	76,627 European ancestry individuals, 7,795 Hispanic individuals, 6,855 East Asian ancestry individuals, 2,958 African American individuals, 439 South Asian ancestry individuals	NA	9q34.2	NR	ABO - Y_RNA	ENSG00000281879	ENSG00000200769		2836	23610	rs649129-C	rs649129	0	649129	upstream_gene_variant	1	NR	9E-60	59.0458		0.085	unit decrease	Affymetrix [at least 7091467] (imputed)	N
5	rs7046863	1.75054e-15	9	136154433	rs649129	NA	Fasting plasma glucose	44911	36333282	Kim YJ	44869	Nat Commun	www.ncbi.nlm.nih.gov/pubmed/36333282	The contribution of common and rare genetic variants to variation in metabolic traits in 288,137 East Asians.	288,127 East Asian ancestry individuals	NA	9q34.2		ABO - Y_RNA	ENSG00000281879	ENSG00000200769		2836	23610	rs649129-T	rs649129	0	649129	upstream_gene_variant	1	0.2591	2E-13	12.699		0.0259	[0.019-0.033] unit increase	NR [6000000] (imputed)	N
5	rs7046863	1.75054e-15	9	136154433	rs649129	NA	ADSGEGDFXAEGGGVR-to-ADpSGEGDFXAEGGGVR ratio	44904	24816252	Shin SY	41770	Nat Genet	www.ncbi.nlm.nih.gov/pubmed/24816252	An atlas of genetic influences on human blood metabolites.	2,029 European ancestry individuals	1,759 European ancestry individuals	9q34.2		ABO - Y_RNA	ENSG00000281879	ENSG00000200769		2836	23610	rs649129-T	rs649129	0	649129	upstream_gene_variant	1	0.22	9E-37	36.0458		0.085	[-0.071--0.099] unit decrease	Illumina [2100000] (imputed)	N
5	rs7046863	1.75054e-15	9	136154433	rs649129	NA	Coronary artery disease or tissue plasminogen activator levels (pleiotropy)	44762	35285134	Temprano-Sagrera G	44634	J Thromb Haemost	www.ncbi.nlm.nih.gov/pubmed/35285134	Multi-phenotype analyses of hemostatic traits with cardiovascular events reveal novel genetic associations.	172,122 European, South Asian or East Asian CAD cases, 566,864 European, South Asian or East Asian CAD controls, 26,929 European ancestry individuals with measurements	NA	9q34.2		ABO - Y_RNA	ENSG00000281879	ENSG00000200769		2836	23610	rs649129-?	rs649129	0	649129	upstream_gene_variant	1	NR	4E-11	10.3979		NA		NR [NR]	N
5	rs7046863	1.75054e-15	9	136154433	rs649129	NA	Coronary artery disease or fibrinogen levels (pleiotropy)	44762	35285134	Temprano-Sagrera G	44634	J Thromb Haemost	www.ncbi.nlm.nih.gov/pubmed/35285134	Multi-phenotype analyses of hemostatic traits with cardiovascular events reveal novel genetic associations.	172,122 European, South Asian or East Asian CAD cases, 566,864 European, South Asian or East Asian CAD controls, 120,246 European ancestry individuals with measurements	NA	9q34.2		ABO - Y_RNA	ENSG00000281879	ENSG00000200769		2836	23610	rs649129-?	rs649129	0	649129	upstream_gene_variant	1	NR	3E-11	10.5229		NA		NR [NR]	N
5	rs7046863	1.75054e-15	9	136154433	rs649129	NA	Coronary artery disease or plasminogen activator inhibitor 1 levels (pleiotropy)	44762	35285134	Temprano-Sagrera G	44634	J Thromb Haemost	www.ncbi.nlm.nih.gov/pubmed/35285134	Multi-phenotype analyses of hemostatic traits with cardiovascular events reveal novel genetic associations.	172,122 European, South Asian or East Asian CAD cases, 566,864 European, South Asian or East Asian CAD controls, 19,599 European ancestry individuals with measurements	NA	9q34.2		ABO - Y_RNA	ENSG00000281879	ENSG00000200769		2836	23610	rs649129-?	rs649129	0	649129	upstream_gene_variant	1	NR	4E-11	10.3979		NA		NR [NR]	N
5	rs7046863	1.75054e-15	9	136154433	rs649129	NA	Coronary artery disease or factor XI levels (pleiotropy)	44762	35285134	Temprano-Sagrera G	44634	J Thromb Haemost	www.ncbi.nlm.nih.gov/pubmed/35285134	Multi-phenotype analyses of hemostatic traits with cardiovascular events reveal novel genetic associations.	172,122 European, South Asian or East Asian CAD cases, 566,864 European, South Asian or East Asian CAD controls, 16,169 European ancestry individuals with measurements	NA	9q34.2		ABO - Y_RNA	ENSG00000281879	ENSG00000200769		2836	23610	rs649129-?	rs649129	0	649129	upstream_gene_variant	1	NR	1E-11	11		NA		NR [NR]	N
5	rs7046863	1.75054e-15	9	136154433	rs649129	NA	Sphingomyeline C16:0 levels	44691	33414548	Lotta LA	44203	Nat Genet	www.ncbi.nlm.nih.gov/pubmed/33414548	A cross-platform approach identifies genetic regulators of human metabolism and health.	31,023 Caucasian ancestry individuals	NA	9q34.2		ABO - Y_RNA	ENSG00000281879	ENSG00000200769		2836	23610	rs649129-T	rs649129	0	649129	upstream_gene_variant	1	0.2143	3E-16	15.5229		8.183	(zscore) increase	Affymetrix, Illumina [6046342] (imputed)	N
5	rs7046863	1.75054e-15	9	136154433	rs649129	NA	Glycated hemoglobin levels	44357	34059833	Chen J	44347	Nat Genet	www.ncbi.nlm.nih.gov/pubmed/34059833	The trans-ancestral genomic architecture of glycemic traits.	146,806 European ancestry individuals	NA	9q34.2	ABO	ABO - Y_RNA	ENSG00000281879	ENSG00000200769		2836	23610	rs649129-T	rs649129	0	649129	upstream_gene_variant	1	0.2173	3E-15	14.5229		0.0108	[0.0079-0.0137] unit increase	Affymetrix, Illumina [33811881] (imputed)	N
5	rs7046863	1.75054e-15	9	136154433	rs649129	NA	Glycated hemoglobin levels	44357	34059833	Chen J	44347	Nat Genet	www.ncbi.nlm.nih.gov/pubmed/34059833	The trans-ancestral genomic architecture of glycemic traits.	33,307 East Asian ancestry individuals	NA	9q34.2	ABO	ABO - Y_RNA	ENSG00000281879	ENSG00000200769		2836	23610	rs649129-T	rs649129	0	649129	upstream_gene_variant	1	0.2343	9E-8	7.04576		0.0183	[0.012-0.025] unit increase	Affymetrix, Illumina [15728197] (imputed)	N
5	rs7046863	1.75054e-15	9	136154433	rs649129	NA	Total bilirubin levels	44544	34594039	Sakaue S	44469	Nat Genet	www.ncbi.nlm.nih.gov/pubmed/34594039	A cross-population atlas of genetic associations for 220 human phenotypes.	342,829 European ancestry individuals, 124,341 East Asian ancestry individuals	NA	9q34.2		ABO - Y_RNA	ENSG00000281879	ENSG00000200769		2836	23610	rs649129-T	rs649129	0	649129	upstream_gene_variant	1	NR	4E-11	10.3979		0.0188	[0.013-0.024] unit decrease	Affymetrix, Illumina [20535842] (imputed)	N
5	rs7046863	1.75054e-15	9	136154433	rs649129	NA	Coronary artery disease or factor VII levels (pleiotropy)	44762	35285134	Temprano-Sagrera G	44634	J Thromb Haemost	www.ncbi.nlm.nih.gov/pubmed/35285134	Multi-phenotype analyses of hemostatic traits with cardiovascular events reveal novel genetic associations.	172,122 European, South Asian or East Asian CAD cases, 566,864 European, South Asian or East Asian CAD controls, 27,495 European or African American individuals with measurements	NA	9q34.2		ABO - Y_RNA	ENSG00000281879	ENSG00000200769		2836	23610	rs649129-?	rs649129	0	649129	upstream_gene_variant	1	NR	4E-11	10.3979		NA		NR [NR]	N
5	rs7046863	1.75054e-15	9	136154433	rs649129	NA	Medication use (salicylic acid and derivatives)	44544	34594039	Sakaue S	44469	Nat Genet	www.ncbi.nlm.nih.gov/pubmed/34594039	A cross-population atlas of genetic associations for 220 human phenotypes.	61,583 European ancestry cases, 50,427 European ancestry controls, 41,461 East Asian ancestry cases, 137,265 East Asian ancestry controls	NA	9q34.2		ABO - Y_RNA	ENSG00000281879	ENSG00000200769		2836	23610	rs649129-T	rs649129	0	649129	upstream_gene_variant	1	NR	1E-9	9		0.0595	[0.04-0.079] unit increase	Affymetrix, Illumina [15248280] (imputed)	N
5	rs7046863	1.75054e-15	9	136268084	rs3124747	NA	A disintegrin and metalloproteinase with thrombospondin motifs 13 levels	44858	36168886	Thareja G	44832	Hum Mol Genet	www.ncbi.nlm.nih.gov/pubmed/36168886	Differences and commonalities in the genetic architecture of protein quantitative trait loci in European and Arab populations.	2,935 Qatari ancestry individuals	NA	9q34.2		STKLD1, STKLD1			ENSG00000198870, ENSG00000281245	NA	NA	rs3124747-G	rs3124747	0	3124747	missense_variant	0	0.486367	4E-50	49.3979		0.403949	[0.35-0.46] unit decrease	NR [10004359]	N
5	rs7046863	1.75054e-15	9	136392907	rs79300738	NA	LDL cholesterol levels	44935	35884923	Lee SB	44748	Biomedicines	www.ncbi.nlm.nih.gov/pubmed/35884923	Dyslipidaemia-Genotype Interactions with Nutrient Intake and Cerebro-Cardiovascular Disease.	58,701 Korean ancestry individuals	NA	9q34.2		MYMK			ENSG00000187616	NA	NA	rs79300738-G	rs79300738	0	79300738	intron_variant	0	NR	3E-6	5.52288		0.93	[0.54-1.32] unit increase	Affymetrix [7975321] (imputed)	N
2	rs73062389	2.77776e-91	3	45838013	rs2271616	NA	COVID-19	44935	35224516	Thibord F	44614	HGG Adv	www.ncbi.nlm.nih.gov/pubmed/35224516	A year of COVID-19 GWAS results from the GRASP portal reveals potential genetic risk factors.	241 African ancestry male cases, 3,044 African ancestry male controls, 7,784 European ancestry male cases, 202,167 European ancestry male controls, 459 South Asian ancestry male cases, 4,627 South Asian ancestry male controls, 240 male cases, 4,529 male controls	NA	3p21.31		SLC6A20			ENSG00000163817	NA	NA	rs2271616-T	rs2271616	0	2271616	5_prime_UTR_variant	0	0.13026308	1E-7	7		0.12627	[0.079-0.173] unit increase	NR [9846957] (imputed)	N
2	rs73062389	2.77776e-91	3	45838013	rs2271616	NA	COVID-19 (covid vs negative)	44935	35224516	Thibord F	44614	HGG Adv	www.ncbi.nlm.nih.gov/pubmed/35224516	A year of COVID-19 GWAS results from the GRASP portal reveals potential genetic risk factors.	7,784 European ancestry male cases, 37,578 European ancestry male controls	NA	3p21.31		SLC6A20			ENSG00000163817	NA	NA	rs2271616-T	rs2271616	0	2271616	5_prime_UTR_variant	0	0.13590809	3E-6	5.52288		0.12422	[0.072-0.176] unit increase	NR [9738416] (imputed)	N
2	rs73062389	2.77776e-91	3	45838013	rs2271616	NA	SARS-CoV-2 infection	44634	34237774	COVID-19 Host Genetics Initiative	44385	Nature	www.ncbi.nlm.nih.gov/pubmed/34237774	Mapping the human genetic architecture of COVID-19.	2,544 African ancestry cases, 31,176 African ancestry controls, 700 Middle Eastern ancestry cases, 13,360 Middle Eastern ancestry controls, 1,495 East Asian ancestry cases, 15,499 East Asian ancestry controls, 38,984 European ancestry cases, 1,644,784 European ancestry controls, 1,688 South Asian ancestry cases, 42,016 South Asian ancestry controls, 4,151 Hispanic or Latin American cases, 23,371 Hispanic or Latin American controls	NA	3p21.31		SLC6A20			ENSG00000163817	NA	NA	rs2271616-T	rs2271616	0	2271616	5_prime_UTR_variant	0	0.1178	2E-34	33.699		1.15461	[1.128340128519996-1.1814852813843186]	Affymetrix, Illumina, Perlegen [NR] (imputed)	N
2	rs73062389	2.77776e-91	3	45838013	rs2271616	NA	COVID-19 (critical illness vs population)	45099	37198478	Pairo-Castineira E	45063	Nature	www.ncbi.nlm.nih.gov/pubmed/37198478	GWAS and meta-analysis identifies 49 genetic variants underlying critical COVID-19.	682 African ancestry cases, 2,540 African ancestry controls, 401 East Asian ancestry cases, 759 East Asian ancestry controls, 13,199 European ancestry cases, 745,011 European ancestry controls, 1,141 South Asian ancestry cases, 5,384 South Asian ancestry controls, 8,779 cases, 1,001,875 controls	NA	3p21.31		SLC6A20			ENSG00000163817	NA	NA	rs2271616-T	rs2271616	0	2271616	5_prime_UTR_variant	0	0.13	1E-16	16		1.2	[1.14-1.23]	Illumina [NR] (imputed)	N
2	rs73062389	2.77776e-91	3	45838013	rs2271616	NA	COVID-19 (critical illness vs population or mild symptoms)	44719	35255492	Kousathanas A	44627	Nature	www.ncbi.nlm.nih.gov/pubmed/35255492	Whole genome sequencing reveals host factors underlying critical Covid-19.	5,989 European ancestry cases, 42,891 European ancestry controls, 788 South Asian ancestry cases, 3,793 South Asian ancestry controls, 440 African ancestry cases, 1,350 African ancestry controls, 274 East Asian ancestry cases, 366 East Asian ancestry controls	NA	3p21.31		SLC6A20			ENSG00000163817	NA	NA	rs2271616-T	rs2271616	0	2271616	5_prime_UTR_variant	0	NR	2E-8	7.69897		NA		Illumina [NR]	N
2	rs73062389	2.77776e-91	3	45838013	rs2271616	NA	COVID-19 (critical illness vs population or mild symptoms)	44719	35255492	Kousathanas A	44627	Nature	www.ncbi.nlm.nih.gov/pubmed/35255492	Whole genome sequencing reveals host factors underlying critical Covid-19.	5,989 European ancestry cases, 42,891 European ancestry controls	NA	3p21.31		SLC6A20			ENSG00000163817	NA	NA	rs2271616-T	rs2271616	0	2271616	5_prime_UTR_variant	0	0.14	1E-16	16		1.3	[1.21-1.37]	Illumina [8121457]	N
2	rs73062389	2.77776e-91	3	45838013	rs2271616	NA	COVID-19 infection or age-related macular degeneration (MTAG)	44981	36614910	Chung J	44918	J Clin Med	www.ncbi.nlm.nih.gov/pubmed/36614910	Genome-Wide Pleiotropy Study Identifies Association of <i>PDGFB</i> with Age-Related Macular Degeneration and COVID-19 Infection Outcomes.	38,984 European ancestry COVID-19 infection cases, 16,144 European ancestry AMD cases, 1,662,607 European ancestry controls	NA	3p21.31		SLC6A20			ENSG00000163817	NA	NA	rs2271616-?	rs2271616	0	2271616	5_prime_UTR_variant	0	NR	1E-23	23		0.02	unit increase	NR [NR]	N
2	rs73062389	2.77776e-91	3	45838013	rs2271616	NA	COVID-19 (hospitalized covid vs population)	45099	37198478	Pairo-Castineira E	45063	Nature	www.ncbi.nlm.nih.gov/pubmed/37198478	GWAS and meta-analysis identifies 49 genetic variants underlying critical COVID-19.	763 African ancestry cases, 24,850 African ancestry controls, 218 admixed American ancestry cases, 94,318 admixed American ancestry controls, 414 East Asian ancestry cases, 816 East Asian ancestry controls, 16,627 European ancestry cases, 749,207 European ancestry controls, 3,533 European, African or admixed American ancestry cases, 1,700 European, African or admixed American ancestry controls, 1,171 South Asian ancestry cases, 5,489 South Asian ancestry controls, 93 other admixed ancestry cases, 645 other admixed ancestry controls, 22,637 cases, 2,052,436 controls	NA	3p21.31		SLC6A20			ENSG00000163817	NA	NA	rs2271616-T	rs2271616	0	2271616	5_prime_UTR_variant	0	NR	5E-20	19.301		1.1	[1.11-1.17]	Illumina [NR] (imputed)	N
2	rs73062389	2.77776e-91	3	45838013	rs2271616	NA	Vitamin D levels or COVID-19 (MTAG)	45099	37212302	Qiu S	45047	J Med Virol	www.ncbi.nlm.nih.gov/pubmed/37212302	Genetic correlation, causal relationship, and shared loci between vitamin D and COVID-19: A genome-wide cross-trait analysis.	417,580 European ancestry individuals with vitamin D measurements, 38,984 European ancestry COVID-19 cases, 1,644,784 European ancestry controls	NA	3p21.31		SLC6A20			ENSG00000163817	NA	NA	rs2271616-?	rs2271616	0	2271616	5_prime_UTR_variant	0	NR	3E-19	18.5229		NA		NR [NR]	N
8	rs732631	2.88929e-11	19	4641415	rs35925872	NA	Height	43606	30595370	Kichaev G	43461	Am J Hum Genet	www.ncbi.nlm.nih.gov/pubmed/30595370	Leveraging Polygenic Functional Enrichment to Improve GWAS Power.	approximately 458,000 European ancestry individuals	NA	19p13.3		TNFAIP8L1, MYDGF			ENSG00000185361, ENSG00000074842	NA	NA	rs35925872-?	rs35925872	0	35925872	3_prime_UTR_variant	0	NR	2E-8	7.69897		NA		NR [~ 8900000] (imputed)	N
8	rs732631	2.88929e-11	19	4717672	rs12610495	NA	Idiopathic pulmonary fibrosis	43899	31710517	Allen RJ	43780	Am J Respir Crit Care Med	www.ncbi.nlm.nih.gov/pubmed/31710517	Genome-Wide Association Study of Susceptibility to Idiopathic Pulmonary Fibrosis.	2,668 European ancestry cases, 8,591 European ancestry controls	1,456 European ancestry cases, 11,874 European ancestry controls	19p13.3	DPP9	DPP9			ENSG00000142002	NA	NA	rs12610495-G	rs12610495	0	12610495	missense_variant	0	0.305	3E-12	11.5229		1.31	[1.22-1.42]	Affymetrix, Illumina [10790934] (imputed)	N
8	rs732631	2.88929e-11	19	4717672	rs12610495	NA	Interstitial lung disease	41579	23583980	Fingerlin TE	41378	Nat Genet	www.ncbi.nlm.nih.gov/pubmed/23583980	Genome-wide association study identifies multiple susceptibility loci for pulmonary fibrosis.	1,161 European ancestry cases, 4,683 European ancestry controls	876 European ancestry cases, 1,890 European ancestry controls	19p13.3	DPP9	DPP9			ENSG00000142002	NA	NA	rs12610495-G	rs12610495	0	12610495	missense_variant	0	0.29	2E-12	11.699		1.29	[1.18-1.41]	Illumina [439828]	N
8	rs732631	2.88929e-11	19	4717672	rs12610495	NA	COVID-19 (hospitalized vs tested, not hospitalized)	44935	35224516	Thibord F	44614	HGG Adv	www.ncbi.nlm.nih.gov/pubmed/35224516	A year of COVID-19 GWAS results from the GRASP portal reveals potential genetic risk factors.	2,884 European ancestry cases, 95,493 European ancestry controls, 376 South Asian, African or unknown ancestry cases, 6,163 South Asian, African or unknown ancestry controls	NA	19p13.3		DPP9			ENSG00000142002	NA	NA	rs12610495-G	rs12610495	0	12610495	missense_variant	0	0.29581634	3E-6	5.52288		0.13194	[0.076-0.188] unit increase	NR [9874253] (imputed)	N
8	rs732631	2.88929e-11	19	4717672	rs12610495	NA	Idiopathic pulmonary fibrosis	44799	35688625	Allen RJ	44722	Thorax	www.ncbi.nlm.nih.gov/pubmed/35688625	Genome-wide association study across five cohorts identifies five novel loci associated with idiopathic pulmonary fibrosis.	4,125 European ancestry cases, 20,464 European ancestry controls	NA	19p13.3		DPP9			ENSG00000142002	NA	NA	rs12610495-G	rs12610495	0	12610495	missense_variant	0	0.306	3E-16	15.5229		1.28	[1.21-1.36]	Illumina [7554248] (imputed)	N
8	rs732631	2.88929e-11	19	4717672	rs12610495	NA	COVID-19 (critical illness vs population)	45099	37198478	Pairo-Castineira E	45063	Nature	www.ncbi.nlm.nih.gov/pubmed/37198478	GWAS and meta-analysis identifies 49 genetic variants underlying critical COVID-19.	682 African ancestry cases, 2,540 African ancestry controls, 401 East Asian ancestry cases, 759 East Asian ancestry controls, 13,199 European ancestry cases, 745,011 European ancestry controls, 1,141 South Asian ancestry cases, 5,384 South Asian ancestry controls, 8,779 cases, 1,001,875 controls	NA	19p13.3		DPP9			ENSG00000142002	NA	NA	rs12610495-A	rs12610495	0	12610495	missense_variant	0	0.7	9E-51	50.0458		0.8	[0.77-0.82]	Illumina [NR] (imputed)	N
8	rs732631	2.88929e-11	19	4717672	rs12610495	NA	COVID-19 (critical illness vs population or mild symptoms)	44719	35255492	Kousathanas A	44627	Nature	www.ncbi.nlm.nih.gov/pubmed/35255492	Whole genome sequencing reveals host factors underlying critical Covid-19.	5,989 European ancestry cases, 42,891 European ancestry controls, 788 South Asian ancestry cases, 3,793 South Asian ancestry controls, 440 African ancestry cases, 1,350 African ancestry controls, 274 East Asian ancestry cases, 366 East Asian ancestry controls	NA	19p13.3		DPP9			ENSG00000142002	NA	NA	rs12610495-G	rs12610495	0	12610495	missense_variant	0	NR	2E-8	7.69897		NA		Illumina [NR]	N
8	rs732631	2.88929e-11	19	4717672	rs12610495	NA	COVID-19 (critical illness vs population or mild symptoms)	44719	35255492	Kousathanas A	44627	Nature	www.ncbi.nlm.nih.gov/pubmed/35255492	Whole genome sequencing reveals host factors underlying critical Covid-19.	5,989 European ancestry cases, 42,891 European ancestry controls	NA	19p13.3		DPP9			ENSG00000142002	NA	NA	rs12610495-G	rs12610495	0	12610495	missense_variant	0	0.31	4E-36	35.3979		1.3	[1.27-1.38]	Illumina [8121457]	N
8	rs732631	2.88929e-11	19	4717672	rs12610495	NA	COVID-19 (critical illness vs mild symptoms)	44719	35255492	Kousathanas A	44627	Nature	www.ncbi.nlm.nih.gov/pubmed/35255492	Whole genome sequencing reveals host factors underlying critical Covid-19.	5,989 European ancestry cases, 1,507 European ancestry controls	NA	19p13.3		DPP9			ENSG00000142002	NA	NA	rs12610495-?	rs12610495	0	12610495	missense_variant	0	NR	2E-10	9.69897		1.37	[1.24-1.51]	Illumina [NR]	N
8	rs732631	2.88929e-11	19	4717672	rs12610495	NA	Height	44966	36224396	Yengo L	44846	Nature	www.ncbi.nlm.nih.gov/pubmed/36224396	A saturated map of common genetic variants associated with human height.	5,314,291 European ancestry, Hispanic or Latin American, East Asian ancestry, African ancestry, South Asian ancestry individuals	NA	19p13.3		DPP9			ENSG00000142002	NA	NA	rs12610495-G	rs12610495	0	12610495	missense_variant	0	0.2701	2E-32	31.699		0.0084	[0.007-0.0098] unit increase	Affymetrix, Illumina [1385132] (imputed)	N
8	rs732631	2.88929e-11	19	4719443	rs2109069	NA	COVID-19 (critical illness vs population)	44207	33307546	Pairo-Castineira E	44176	Nature	www.ncbi.nlm.nih.gov/pubmed/33307546	Genetic mechanisms of critical illness in Covid-19.	2,804 European ancestry cases, 2,415 European, South Asian and Hispanic or Latin American ancestry cases, 687,911 European ancestry controls, 477,741 European, South Asian and Hispanic or Latin American ancestry controls	NA	19p13.3		DPP9			ENSG00000142002	NA	NA	rs2109069-A	rs2109069	0	2109069	intron_variant	0	NR	7E-13	12.1549		1.2	[1.19-1.31]	Illumina [NR] (imputed)	N
8	rs732631	2.88929e-11	19	4719443	rs2109069	NA	COVID-19 (critical illness vs population)	44634	34237774	COVID-19 Host Genetics Initiative	44385	Nature	www.ncbi.nlm.nih.gov/pubmed/34237774	Mapping the human genetic architecture of COVID-19.	133 African ancestry cases, 2,610 African ancestry controls, 304 East Asian ancestry cases, 2,450 East Asian ancestry controls, 5,101 European ancestry cases, 1,383,241 European ancestry controls, 641 Hispanic or Latin American cases, 95,479 Hispanic or Latin American controls	NA	19p13.3		DPP9			ENSG00000142002	NA	NA	rs2109069-A	rs2109069	0	2109069	intron_variant	0	0.3158	1E-21	21		1.25952	[1.2014454336815512-1.3203998930516965]	Illumina [NR] (imputed)	N
8	rs732631	2.88929e-11	19	4719443	rs2109069	NA	COVID-19 (hospitalized vs population)	44634	34237774	COVID-19 Host Genetics Initiative	44385	Nature	www.ncbi.nlm.nih.gov/pubmed/34237774	Mapping the human genetic architecture of COVID-19.	790 African ancestry cases, 20,582 African ancestry controls, 60 Middle Eastern ancestry cases, 13,360 Middle Eastern ancestry controls, 1,414 East Asian ancestry cases, 15,499 East Asian ancestry controls, 9,986 European ancestry cases, 1,877,672 European ancestry controls, 186 South Asian ancestry cases, 43,280 South Asian ancestry controls, 1,678 Hispanic or Latin American cases, 100,316 Hispanic or Latin American controls	NA	19p13.3		DPP9			ENSG00000142002	NA	NA	rs2109069-A	rs2109069	0	2109069	intron_variant	0	0.3118	3E-17	16.5229		1.15445	[1.1166480216504269-1.1935220479717292]	Affymetrix, Illumina [NR] (imputed)	N
8	rs732631	2.88929e-11	19	4719443	rs2109069	NA	SARS-CoV-2 infection	44634	34237774	COVID-19 Host Genetics Initiative	44385	Nature	www.ncbi.nlm.nih.gov/pubmed/34237774	Mapping the human genetic architecture of COVID-19.	2,544 African ancestry cases, 31,176 African ancestry controls, 700 Middle Eastern ancestry cases, 13,360 Middle Eastern ancestry controls, 1,495 East Asian ancestry cases, 15,499 East Asian ancestry controls, 38,984 European ancestry cases, 1,644,784 European ancestry controls, 1,688 South Asian ancestry cases, 42,016 South Asian ancestry controls, 4,151 Hispanic or Latin American cases, 23,371 Hispanic or Latin American controls	NA	19p13.3		DPP9			ENSG00000142002	NA	NA	rs2109069-A	rs2109069	0	2109069	intron_variant	0	0.315	4E-9	8.39794		1.04904	[1.0324357703246052-1.065914551006182]	Affymetrix, Illumina, Perlegen [NR] (imputed)	N
8	rs732631	2.88929e-11	19	4719443	rs2109069	NA	COVID-19 (not hospitalized vs negative or unknown)	44698	35241825	Horowitz JE	44623	Nat Genet	www.ncbi.nlm.nih.gov/pubmed/35241825	Genome-wide analysis provides genetic evidence that ACE2 influences COVID-19 risk and yields risk scores associated with severe disease.	38,865 European ancestry cases, 651,358 European ancestry controls, 2,295 African ancestry cases, 26,106 African ancestry controls, 674 South Asian ancestry cases, 10,143 South Asian ancestry controls, 174 East Asian ancestry cases, 2,779 East Asian ancestry controls, 3,633 Hispanic or Latin American cases, 14,630 Hispanic or Latin American controls	NA	19p13.3		DPP9			ENSG00000142002	NA	NA	rs2109069-A	rs2109069	0	2109069	intron_variant	0	NR	3E-7	6.52288		1.1	[1.061-1.141]	Affymetrix, Illumina [NR] (imputed)	N
8	rs732631	2.88929e-11	19	4719443	rs2109069	NA	COVID-19 (critical illness vs population)	44818	35922517	COVID-19 Host Genetics Initiative	44776	Nature	www.ncbi.nlm.nih.gov/pubmed/35922517	A first update on mapping the human genetic architecture of COVID-19.	188 African ancestry cases, 11,232 African ancestry controls, 641 Hispanic or Latin American cases, 95,479 Hispanic or Latin American controls, 441 East Asian ancestry cases, 2,776 East Asian ancestry controls, 7,641 European ancestry cases, 1,632,197 European ancestry controls, 314 Greater Middle Eastern (Middle Eastern, North African or Persian) cases, 948 Greater Middle Eastern (Middle Eastern, North African or Persian) controls, 151 South Asian ancestry cases, 34,013 South Asian ancestry controls	NA	19p13.3		DPP9			ENSG00000142002	NA	NA	rs2109069-A	rs2109069	0	2109069	intron_variant	0	0.317	1E-23	23		1.21	[1.17-1.26]	Affymetrix, Illumina [NR] (imputed)	N
8	rs732631	2.88929e-11	19	4719443	rs2109069	NA	COVID-19 (hospitalized vs population)	44818	35922517	COVID-19 Host Genetics Initiative	44776	Nature	www.ncbi.nlm.nih.gov/pubmed/35922517	A first update on mapping the human genetic architecture of COVID-19.	2,113 African ancestry cases, 121,925 African ancestry controls, 1,709 Hispanic or Latin American cases, 150,547 Hispanic or Latin American controls, 1,551 East Asian ancestry cases, 15,825 East Asian ancestry controls, 18,605 European ancestry cases, 2,490,909 European ancestry controls, 584 Greater Middle Eastern (Middle Eastern, North African or Persian) cases, 14,491 Greater Middle Eastern (Middle Eastern, North African or Persian) controls, 465 South Asian ancestry cases, 42,575 South Asian ancestry controls	NA	19p13.3		DPP9			ENSG00000142002	NA	NA	rs2109069-A	rs2109069	0	2109069	intron_variant	0	0.308	2E-22	21.699		1.12	[1.09-1.14]	Affymetrix, Illumina [NR] (imputed)	N
8	rs732631	2.88929e-11	19	4719443	rs2109069	NA	SARS-CoV-2 infection	44818	35922517	COVID-19 Host Genetics Initiative	44776	Nature	www.ncbi.nlm.nih.gov/pubmed/35922517	A first update on mapping the human genetic architecture of COVID-19.	8,461 African ancestry cases, 127,310 African ancestry controls, 10,109 Hispanic or Latin American cases, 75,831 Hispanic or Latin American controls, 2,047 East Asian ancestry cases, 19,113 East Asian ancestry controls, 97,783 European ancestry cases, 2,295,876 European ancestry controls, 1,103 Greater Middle Eastern (Middle Eastern, North African or Persian) cases, 15,818 Greater Middle Eastern (Middle Eastern, North African or Persian) controls, 6,081 South Asian ancestry cases, 41,399 South Asian ancestry controls	NA	19p13.3		DPP9			ENSG00000142002	NA	NA	rs2109069-A	rs2109069	0	2109069	intron_variant	0	0.308	1E-13	13		1.03	[1.02-1.04]	Affymetrix, Illumina [NR] (imputed)	N
8	rs732631	2.88929e-11	19	4719443	rs2109069	NA	Vitamin D levels or COVID-19 (MTAG)	45099	37212302	Qiu S	45047	J Med Virol	www.ncbi.nlm.nih.gov/pubmed/37212302	Genetic correlation, causal relationship, and shared loci between vitamin D and COVID-19: A genome-wide cross-trait analysis.	417,580 European ancestry individuals with vitamin D measurements, 38,984 European ancestry COVID-19 cases, 1,644,784 European ancestry controls	NA	19p13.3		DPP9			ENSG00000142002	NA	NA	rs2109069-?	rs2109069	0	2109069	intron_variant	0	NR	5E-8	7.30103		NA		NR [NR]	N
8	rs732631	2.88929e-11	19	4723670	rs2277732	NA	COVID-19 (hospitalized covid vs population)	45099	37198478	Pairo-Castineira E	45063	Nature	www.ncbi.nlm.nih.gov/pubmed/37198478	GWAS and meta-analysis identifies 49 genetic variants underlying critical COVID-19.	763 African ancestry cases, 24,850 African ancestry controls, 218 admixed American ancestry cases, 94,318 admixed American ancestry controls, 414 East Asian ancestry cases, 816 East Asian ancestry controls, 16,627 European ancestry cases, 749,207 European ancestry controls, 3,533 European, African or admixed American ancestry cases, 1,700 European, African or admixed American ancestry controls, 1,171 South Asian ancestry cases, 5,489 South Asian ancestry controls, 93 other admixed ancestry cases, 645 other admixed ancestry controls, 22,637 cases, 2,052,436 controls	NA	19p13.3		DPP9			ENSG00000142002	NA	NA	rs2277732-A	rs2277732	0	2277732	intron_variant	0	NR	1E-45	45		1.2	[1.14-1.19]	Illumina [NR] (imputed)	N
5	rs74921353	2.11682e-08	9	136268912	rs28510482	NA	CD209 antigen levels	44858	36168886	Thareja G	44832	Hum Mol Genet	www.ncbi.nlm.nih.gov/pubmed/36168886	Differences and commonalities in the genetic architecture of protein quantitative trait loci in European and Arab populations.	2,935 Qatari ancestry individuals	NA	9q34.2		STKLD1, STKLD1			ENSG00000198870, ENSG00000281245	NA	NA	rs28510482-G	rs28510482	0	28510482	synonymous_variant	0	0.236116	5E-14	13.301		0.235312	[0.17-0.3] unit decrease	NR [10004359]	N
7	rs7502971	3.3645e-08	17	37829570	rs903504	NA	Liver enzyme levels (alkaline phosphatase)	44356	33972514	Pazoki R	44326	Nat Commun	www.ncbi.nlm.nih.gov/pubmed/33972514	Genetic analysis in European ancestry individuals identifies 517 loci associated with liver enzymes.	437,438 European ancestry individuals	315,572 European ancestry individuals	17q12	PGAP3	PGAP3			ENSG00000161395	NA	NA	rs903504-C	rs903504	0	903504	intron_variant	0	0.316895	3E-56	55.5229		0.00378397	[0.0033-0.0043] unit increase	Affymetrix [13995440] (imputed)	N
7	rs7502971	3.3645e-08	17	38006333	rs8071789	NA	Selective IgA deficiency	42818	27723758	Bronson PG	42653	Nat Genet	www.ncbi.nlm.nih.gov/pubmed/27723758	Common variants at PVT1, ATG13-AMBRA1, AHI1 and CLEC16A are associated with selective IgA deficiency.	1,635 European ancestry cases, 4,852 European ancestry controls	NA	17q21.1	IKZF3, ORMDL3	IKZF3			ENSG00000161405	NA	NA	rs8071789-T	rs8071789	0	8071789	intron_variant	0	NR	7E-7	6.1549		1.23457	[NR]	Illumina [up to 9464381] (imputed)	N
7	rs7502971	3.3645e-08	17	38032188	rs12939457	NA	Allergic rhinitis	43390	30013184	Waage J	43297	Nat Genet	www.ncbi.nlm.nih.gov/pubmed/30013184	Genome-wide association and HLA fine-mapping studies identify risk loci and genetic pathways underlying allergic rhinitis.	59,762 European and unknown ancestry cases, 152,358 European and unknown ancestry controls	60,720 European ancestry cases, 618,527 European ancestry controls	17q21.1	GSDMB, ZPBP2	ZPBP2			ENSG00000186075	NA	NA	rs12939457-T	rs12939457	0	12939457	intron_variant	0	0.5594	2E-17	16.699		1.06383	[1.05-1.09]	Affymetrix, Illumina, Perlegen [16531985] (imputed)	N
7	rs7502971	3.3645e-08	17	38038391	rs62067029	NA	IgD+ B cell Absolute Count	44606	32929287	Orru V	44088	Nat Genet	www.ncbi.nlm.nih.gov/pubmed/32929287	Complex genetic signatures in immune cells underlie autoimmunity and inform therapy.	3,657 Sardinian (founder/genetic isolate) ancestry individuals	NA	17q21.1		ZPBP2 - GSDMB	ENSG00000186075	ENSG00000073605		4242	22457	rs62067029-T	rs62067029	0	62067029	downstream_gene_variant	1	0.40883	5E-9	8.30103		0.1669	[0.11-0.22] unit decrease	Illumina [18238316] (imputed)	N
7	rs7502971	3.3645e-08	17	38038391	rs62067029	NA	Naive-mature B cell Absolute Count	44606	32929287	Orru V	44088	Nat Genet	www.ncbi.nlm.nih.gov/pubmed/32929287	Complex genetic signatures in immune cells underlie autoimmunity and inform therapy.	3,656 Sardinian (founder/genetic isolate) ancestry individuals	NA	17q21.1		ZPBP2 - GSDMB	ENSG00000186075	ENSG00000073605		4242	22457	rs62067029-T	rs62067029	0	62067029	downstream_gene_variant	1	0.40881	2E-8	7.69897		0.1605	[0.1-0.22] unit decrease	Illumina [18238287] (imputed)	N
7	rs7502971	3.3645e-08	17	38038391	rs62067029	NA	IgD+ CD24- B cell Absolute Count	44606	32929287	Orru V	44088	Nat Genet	www.ncbi.nlm.nih.gov/pubmed/32929287	Complex genetic signatures in immune cells underlie autoimmunity and inform therapy.	3,656 Sardinian (founder/genetic isolate) ancestry individuals	NA	17q21.1		ZPBP2 - GSDMB	ENSG00000186075	ENSG00000073605		4242	22457	rs62067029-T	rs62067029	0	62067029	downstream_gene_variant	1	0.40881	3E-8	7.52288		0.1593	[0.1-0.22] unit decrease	Illumina [18238287] (imputed)	N
7	rs7502971	3.3645e-08	17	38062944	rs56750287	NA	Rheumatoid arthritis	44874	36333501	Ishigaki K	44869	Nat Genet	www.ncbi.nlm.nih.gov/pubmed/36333501	Multi-ancestry genome-wide association analyses identify novel genetic mechanisms in rheumatoid arthritis.	22,350 European ancestry cases, 74,823 European ancestry controls, 11,025 East Asian ancestry cases, 162,608 East Asian ancestry controls, 999 African ancestry cases, 1,108 African ancestry controls, 986 South Asian ancestry cases, 1,258 South Asian ancestry controls, 511 Arab ancestry cases, 352 Arab ancestry controls	NA	17q21.1		GSDMB			ENSG00000073605	NA	NA	rs56750287-C	rs56750287	0	56750287	non_coding_transcript_exon_variant	0	NR	7E-13	12.1549		1.07648	[1.05497004267826-1.09843630664037]	Affymetrix, Illumina [20990826] (imputed)	N
7	rs7502971	3.3645e-08	17	38062944	rs56750287	NA	Rheumatoid arthritis (rheumatoid factor and/or anti-cyclic citrullinated peptide seropositive)	44874	36333501	Ishigaki K	44869	Nat Genet	www.ncbi.nlm.nih.gov/pubmed/36333501	Multi-ancestry genome-wide association analyses identify novel genetic mechanisms in rheumatoid arthritis.	17,221 European ancestry cases, 74,823 European ancestry controls, 8,340 East Asian ancestry cases, 162,608 East Asian ancestry controls, 841 African ancestry cases, 1,108 African ancestry controls, 689 South Asian ancestry cases, 1,258 South Asian ancestry controls, 357 Arab ancestry cases, 352 Arab ancestry controls	NA	17q21.1		GSDMB			ENSG00000073605	NA	NA	rs56750287-C	rs56750287	0	56750287	non_coding_transcript_exon_variant	0	NR	5E-12	11.301		1.08405	[1.05946961678827-1.10919172967994]	Affymetrix, Illumina [20990826] (imputed)	N
7	rs7502971	3.3645e-08	17	38062944	rs56750287	NA	Rheumatoid arthritis	44874	36333501	Ishigaki K	44869	Nat Genet	www.ncbi.nlm.nih.gov/pubmed/36333501	Multi-ancestry genome-wide association analyses identify novel genetic mechanisms in rheumatoid arthritis.	22,350 European ancestry cases, 74,823 European ancestry controls	NA	17q21.1		GSDMB			ENSG00000073605	NA	NA	rs56750287-C	rs56750287	0	56750287	non_coding_transcript_exon_variant	0	0.4662	2E-9	8.69897		1.07832	[1.05201192919983-1.10527651800773]	Affymetrix, Illumina [20990826] (imputed)	N
7	rs7502971	3.3645e-08	17	38062944	rs56750287	NA	Rheumatoid arthritis (rheumatoid factor and/or anti-cyclic citrullinated peptide seropositive)	44874	36333501	Ishigaki K	44869	Nat Genet	www.ncbi.nlm.nih.gov/pubmed/36333501	Multi-ancestry genome-wide association analyses identify novel genetic mechanisms in rheumatoid arthritis.	17,221 European ancestry cases, 74,823 European ancestry controls	NA	17q21.1		GSDMB			ENSG00000073605	NA	NA	rs56750287-C	rs56750287	0	56750287	non_coding_transcript_exon_variant	0	0.4662	4E-9	8.39794		1.08394	[1.05521917420373-1.11343686508492]	Affymetrix, Illumina [20990826] (imputed)	N
7	rs7502971	3.3645e-08	17	38062976	rs11078926	NA	Asthma and cardiovascular disease	44700	35126453	Zhou Y	44581	Front Genet	www.ncbi.nlm.nih.gov/pubmed/35126453	Shared Genetic Architecture and Causal Relationship Between Asthma and Cardiovascular Diseases: A Large-Scale Cross-Trait Analysis.	19,954 European ancestry cases, 107,715 European ancestry controls	NA	17q21.1		GSDMB			ENSG00000073605	NA	NA	rs11078926-?	rs11078926	0	11078926	non_coding_transcript_exon_variant	0	NR	2E-29	28.699		NA		NR [NR]	N
7	rs7502971	3.3645e-08	17	38080865	rs4065275	NA	QRS duration	44858	36050321	Young WJ	44805	Nat Commun	www.ncbi.nlm.nih.gov/pubmed/36050321	Genetic analyses of the electrocardiographic QT interval and its components identify additional loci and pathways.	252,730 European ancestry, African ancestry, Hispanic or Latin American, South East Asian ancestry, South Asian ancestry individuals	NA	17q21.1		ORMDL3			ENSG00000172057	NA	NA	rs4065275-A	rs4065275	0	4065275	intron_variant	0	0.4819	2E-8	7.69897		0.0167	[0.011-0.023] unit increase	Affymetrix, Illumina [NR] (imputed)	N
7	rs7502971	3.3645e-08	17	38080865	rs4065275	NA	Gamma glutamyl transpeptidase	44544	34594039	Sakaue S	44469	Nat Genet	www.ncbi.nlm.nih.gov/pubmed/34594039	A cross-population atlas of genetic associations for 220 human phenotypes.	344,104 European ancestry individuals, 133,471 East Asian ancestry individuals	NA	17q21.1		ORMDL3			ENSG00000172057	NA	NA	rs4065275-G	rs4065275	0	4065275	intron_variant	0	NR	3E-10	9.52288		0.0122	[0.0085-0.0159] unit decrease	Affymetrix, Illumina [20535691] (imputed)	N
7	rs7502971	3.3645e-08	17	38124630	rs60725845	NA	White blood cell count	44095	32888493	Chen MH	44075	Cell	www.ncbi.nlm.nih.gov/pubmed/32888493	Trans-ethnic and Ancestry-Specific Blood-Cell Genetics in 746,667 Individuals from 5 Global Populations.	746,667 African American or Afro-Caribbean, African ancestry, European ancestry, East Asian ancestry, Hispanic or Latin American and South Asian ancestry individuals	NA	17q21.1	NR	GSDMA			ENSG00000167914	NA	NA	rs60725845-G	rs60725845	0	60725845	intron_variant	0	0.478787	2E-397	396.699		NA		Affymetrix, Illumina [24649327] (imputed)	N
7	rs7502971	3.3645e-08	17	38126231	rs59269632	NA	Eosinophil counts	44543	34469753	Kachuri L	44434	Am J Hum Genet	www.ncbi.nlm.nih.gov/pubmed/34469753	Genetic determinants of blood-cell traits influence susceptibility to childhood acute lymphoblastic leukemia.	234,763 European ancestry individuals	100,553 European ancestry individuals	17q21.1		GSDMA			ENSG00000167914	NA	NA	rs59269632-A	rs59269632	0	59269632	intron_variant	0	0.539	5E-19	18.301		NA		Affymetrix [10369434] (imputed)	N
7	rs7502971	3.3645e-08	17	38126395	rs55757004	NA	Mitochondrial DNA levels	44404	33385171	Hagg S	44196	Hum Genet	www.ncbi.nlm.nih.gov/pubmed/33385171	Deciphering the genetic and epidemiological landscape of mitochondrial DNA abundance.	295,150 European ancestry individuals	NA	17q21.1	NR	GSDMA			ENSG00000167914	NA	NA	rs55757004-T	rs55757004	0	55757004	intron_variant	0	0.08748	8E-13	12.0969		0.0317548	[0.023-0.04] unit decrease	Affymetrix [3505788] (imputed)	N
7	rs7502971	3.3645e-08	17	38131187	rs56030650	NA	Phosphatidylcholine-O_44:5_[M+OAc]1-/Phosphatidylcholine-P_44:4_[M+OAc]1- levels	44609	34503513	Harshfield EL	44449	BMC Med	www.ncbi.nlm.nih.gov/pubmed/34503513	Genome-wide analysis of blood lipid metabolites in over 5000 South Asians reveals biological insights at cardiometabolic disease loci.	13,814 British ancestry individuals	NA	17q21.1		GSDMA			ENSG00000167914	NA	NA	rs56030650-A	rs56030650	0	56030650	missense_variant	0	NR	2E-11	10.699		0.0631482	[0.045-0.082] unit increase	Affymetrix [87696910] (imputed)	N
7	rs7502971	3.3645e-08	17	38165485	rs7221894	NA	Neutrophil count	44543	34469753	Kachuri L	44434	Am J Hum Genet	www.ncbi.nlm.nih.gov/pubmed/34469753	Genetic determinants of blood-cell traits influence susceptibility to childhood acute lymphoblastic leukemia.	234,802 European ancestry individuals	100,556 European ancestry individuals	17q21.1		PSMD3 - CSF3	ENSG00000108344	ENSG00000108342		11273	6129	rs7221894-T	rs7221894	0	7221894	intergenic_variant	1	0.612	3E-228	227.523		NA		Affymetrix [10369434] (imputed)	N
2	rs76571426	8.55168e-15	3	45822010	rs73062378	NA	Blood protein levels in cardiovascular risk	43893	28369058	Folkersen L	42828	PLoS Genet	www.ncbi.nlm.nih.gov/pubmed/28369058	Mapping of 79 loci for 83 plasma protein biomarkers in cardiovascular disease.	3,394 European ancestry individuals	2,639 individuals	3p21.31	intergenic	SLC6A20			ENSG00000163817	NA	NA	rs73062378-T	rs73062378	0	73062378	intron_variant	0	0.81	2E-19	18.699	(CCL4)	0.29	unit decrease	Illumina [5270624] (imputed)	N
2	rs76571426	8.55168e-15	3	45838300	rs2531743	NA	COVID-19 (covid vs negative)	44448	33888907	Shelton JF	44308	Nat Genet	www.ncbi.nlm.nih.gov/pubmed/33888907	Trans-ancestry analysis reveals genetic and nongenetic associations with COVID-19 susceptibility and severity.	9,913 European ancestry cases, 85,072 European ancestry controls, 2,553 Hispanic or Latin American cases, 13,086 Hispanic or Latin American controls, 506 Black or African American cases, 3,110 Black or African American controls	NA	3p21.31		SLC6A20 - LZTFL1	ENSG00000163817	ENSG00000163818		272	26508	rs2531743-?	rs2531743	0	2531743	intron_variant	1	NR	8E-10	9.09691		0.917	[0.892-0.942]	Illumina [9939936] (imputed)	N
2	rs76571426	8.55168e-15	3	45838300	rs2531743	NA	COVID-19 (covid vs negative)	44448	33888907	Shelton JF	44308	Nat Genet	www.ncbi.nlm.nih.gov/pubmed/33888907	Trans-ancestry analysis reveals genetic and nongenetic associations with COVID-19 susceptibility and severity.	9,913 European ancestry cases, 85,072 European ancestry controls	NA	3p21.31		SLC6A20 - LZTFL1	ENSG00000163817	ENSG00000163818		272	26508	rs2531743-?	rs2531743	0	2531743	intron_variant	1	NR	7E-8	7.1549		0.918	[0.89-0.947]	Illumina [31704722] (imputed)	N
2	rs76571426	8.55168e-15	3	45838300	rs2531743	NA	COVID-19 (covid vs negative or unknown)	44698	35241825	Horowitz JE	44623	Nat Genet	www.ncbi.nlm.nih.gov/pubmed/35241825	Genome-wide analysis provides genetic evidence that ACE2 influences COVID-19 risk and yields risk scores associated with severe disease.	45,006 European ancestry cases, 651,358 European ancestry controls, 2,710 African ancestry cases, 26,106 African ancestry controls, 830 South Asian ancestry cases, 10,143 South Asian ancestry controls, 174 East Asian ancestry cases, 2,779 East Asian ancestry controls, 3,832 Hispanic or Latin American cases, 14,630 Hispanic or Latin American controls	NA	3p21.31		SLC6A20 - LZTFL1	ENSG00000163817	ENSG00000163818		272	26508	rs2531743-G	rs2531743	0	2531743	intron_variant	1	NR	1E-9	9		0.958	[0.945-0.971]	Affymetrix, Illumina [NR] (imputed)	N
2	rs76571426	8.55168e-15	3	45838300	rs2531743	NA	COVID-19 (covid vs negative)	44698	35241825	Horowitz JE	44623	Nat Genet	www.ncbi.nlm.nih.gov/pubmed/35241825	Genome-wide analysis provides genetic evidence that ACE2 influences COVID-19 risk and yields risk scores associated with severe disease.	52,630 East Asian ancestry cases, 109,605 East Asian ancestry controls, 52,630 European ancestry cases, 109,605 European ancestry controls, 52,630 Hispanic or Latin American cases, 109,605 Hispanic or Latin American controls, 52,630 South Asian ancestry cases, 109,605 South Asian ancestry controls	NA	3p21.31		SLC6A20 - LZTFL1	ENSG00000163817	ENSG00000163818		272	26508	rs2531743-G	rs2531743	0	2531743	intron_variant	1	NR	3E-12	11.5229		0.943	[0.927-0.958]	Affymetrix, Illumina [NR] (imputed)	N
2	rs76571426	8.55168e-15	3	45838300	rs2531743	NA	COVID-19 (not hospitalized vs negative or unknown)	44698	35241825	Horowitz JE	44623	Nat Genet	www.ncbi.nlm.nih.gov/pubmed/35241825	Genome-wide analysis provides genetic evidence that ACE2 influences COVID-19 risk and yields risk scores associated with severe disease.	38,865 European ancestry cases, 651,358 European ancestry controls, 2,295 African ancestry cases, 26,106 African ancestry controls, 674 South Asian ancestry cases, 10,143 South Asian ancestry controls, 174 East Asian ancestry cases, 2,779 East Asian ancestry controls, 3,633 Hispanic or Latin American cases, 14,630 Hispanic or Latin American controls	NA	3p21.31		SLC6A20 - LZTFL1	ENSG00000163817	ENSG00000163818		272	26508	rs2531743-G	rs2531743	0	2531743	intron_variant	1	NR	8E-10	9.09691		0.954	[0.94-0.969]	Affymetrix, Illumina [NR] (imputed)	N
2	rs77116118	7.42577e-10	3	45918215	rs17764831	NA	Eosinophil counts	43504	30595370	Kichaev G	43461	Am J Hum Genet	www.ncbi.nlm.nih.gov/pubmed/30595370	Leveraging Polygenic Functional Enrichment to Improve GWAS Power.	approximately 440,000 European ancestry individuals	NA	3p21.31		LZTFL1			ENSG00000163818	NA	NA	rs17764831-?	rs17764831	0	17764831	intron_variant	0	NR	2E-13	12.699		NA		NR [~ 8900000] (imputed)	N
2	rs77116118	7.42577e-10	3	45926043	rs74586549	NA	Eosinophil percentage of white cells	44092	32888494	Vuckovic D	44075	Cell	www.ncbi.nlm.nih.gov/pubmed/32888494	The Polygenic and Monogenic Basis of Blood Traits and Diseases.	408,112 British individuals	NA	3p21.31	LZTFL1	LZTFL1			ENSG00000163818	NA	NA	rs74586549-T	rs74586549	0	74586549	intron_variant	0	0.110045	4E-9	8.39794		0.0209964	[0.014-0.028] unit decrease	Affymetrix [93095623] (imputed)	N
2	rs77116118	7.42577e-10	3	45945132	rs17714228	NA	COVID-19 (covid vs negative)	44448	33888907	Shelton JF	44308	Nat Genet	www.ncbi.nlm.nih.gov/pubmed/33888907	Trans-ancestry analysis reveals genetic and nongenetic associations with COVID-19 susceptibility and severity.	9,913 European ancestry cases, 85,072 European ancestry controls, 2,553 Hispanic or Latin American cases, 13,086 Hispanic or Latin American controls, 506 Black or African American cases, 3,110 Black or African American controls	NA	3p21.31		LZTFL1			ENSG00000163818	NA	NA	rs17714228-?	rs17714228	0	17714228	intron_variant	0	NR	2E-7	6.69897		0.115386	[0.072-0.159] unit increase	Illumina [9939936] (imputed)	N
2	rs77116118	7.42577e-10	3	45951647	rs35280891	NA	Severe COVID-19 disease	44795	35910207	Zecevic M	44756	Front Genet	www.ncbi.nlm.nih.gov/pubmed/35910207	Genome-Wide Association Study of COVID-19 Outcomes Reveals Novel Host Genetic Risk Loci in the Serbian Population.	82 European ancestry individuals	NA	3p21.31		LZTFL1			ENSG00000163818	NA	NA	rs35280891-A	rs35280891	0	35280891	intron_variant	0	0.116	7E-7	6.1549		19.846	[5.728-68.761]	Illumina [6695505] (imputed)	N
2	rs77116118	7.42577e-10	3	46008087	rs13079869	NA	Blood protein levels	44007	27532455	Sun W	42599	PLoS Genet	www.ncbi.nlm.nih.gov/pubmed/27532455	Common Genetic Polymorphisms Influence Blood Biomarker Measurements in COPD.	1,340 European ancestry individuals	NA	3p21.31	NR	FYCO1			ENSG00000163820	NA	NA	rs13079869-?	rs13079869	0	13079869	stop_gained	0	NR	3E-10	9.52288	(LTF)	0.3456	[NR] unit increase	Illumina [NR]	N
2	rs77116118	7.42577e-10	3	46055716	rs13081151	NA	Monocyte chemoattractant protein-1 levels	44364	33227023	Wang Y	44158	PLoS Genet	www.ncbi.nlm.nih.gov/pubmed/33227023	Genome-wide association study identifies 16 genomic regions associated with circulating cytokines at birth.	8,318 European ancestry individuals	(see Ahola-Olli 2017)	3p21.31	NR	FYCO1 - XCR1	ENSG00000163820	ENSG00000173578		18400	2766	rs13081151-A	rs13081151	0	13081151	intergenic_variant	1	NR	6E-20	19.2218		0.0716	[0.056-0.087] unit increase	Illumina [~ 9000000] (imputed)	N
2	rs77116118	7.42577e-10	3	46094762	rs4339140	NA	COVID-19 (hospitalized vs tested, not hospitalized)	44935	35224516	Thibord F	44614	HGG Adv	www.ncbi.nlm.nih.gov/pubmed/35224516	A year of COVID-19 GWAS results from the GRASP portal reveals potential genetic risk factors.	1,703 European ancestry male cases, 43,659 European ancestry male controls	NA	3p21.31		XCR1			ENSG00000173578	NA	NA	rs4339140-A	rs4339140	0	4339140	intron_variant	0	0.13927676	4E-6	5.39794		0.23613	[0.14-0.34] unit increase	NR [9739228] (imputed)	N
2	rs77116118	7.42577e-10	3	46095104	rs35772789	NA	COVID-19 (covid vs negative)	44448	33888907	Shelton JF	44308	Nat Genet	www.ncbi.nlm.nih.gov/pubmed/33888907	Trans-ancestry analysis reveals genetic and nongenetic associations with COVID-19 susceptibility and severity.	9,913 European ancestry cases, 85,072 European ancestry controls, 2,553 Hispanic or Latin American cases, 13,086 Hispanic or Latin American controls, 506 Black or African American cases, 3,110 Black or African American controls	NA	3p21.31		XCR1			ENSG00000173578	NA	NA	rs35772789-?	rs35772789	0	35772789	intron_variant	0	NR	3E-6	5.52288		0.103081	[0.06-0.146] unit increase	Illumina [9939936] (imputed)	N
2	rs77116118	7.42577e-10	3	46095222	rs183817891	NA	COVID-19 (hospitalized covid vs population)	44448	33888907	Shelton JF	44308	Nat Genet	www.ncbi.nlm.nih.gov/pubmed/33888907	Trans-ancestry analysis reveals genetic and nongenetic associations with COVID-19 susceptibility and severity.	613 European ancestry cases, 680,416 European ancestry controls, 140 Hispanic or Latin American cases, 94,327 Hispanic or Latin American controls, 49 Black or African American cases, 22,410 Black or African American controls	NA	3p21.31		XCR1			ENSG00000173578	NA	NA	rs183817891-?	rs183817891	0	183817891	intron_variant	0	NR	1E-11	11		0.562472	[0.4-0.73] unit increase	Illumina [9875426] (imputed)	N
2	rs77116118	7.42577e-10	3	46095222	rs183817891	NA	COVID-19 (covid respiratory support vs population)	44448	33888907	Shelton JF	44308	Nat Genet	www.ncbi.nlm.nih.gov/pubmed/33888907	Trans-ancestry analysis reveals genetic and nongenetic associations with COVID-19 susceptibility and severity.	495 European ancestry cases, 680,440 European ancestry controls, 102 Hispanic or Latin American cases, 94,330 Hispanic or Latin American controls, 39 Black or African American cases, 22,410 Black or African American controls	NA	3p21.31		XCR1			ENSG00000173578	NA	NA	rs183817891-?	rs183817891	0	183817891	intron_variant	0	NR	5E-10	9.30103		0.578058	[0.4-0.76] unit increase	Illumina [9842460] (imputed)	N
2	rs77116118	7.42577e-10	3	46123333	rs9838450	NA	Blood protein levels	44007	27532455	Sun W	42599	PLoS Genet	www.ncbi.nlm.nih.gov/pubmed/27532455	Common Genetic Polymorphisms Influence Blood Biomarker Measurements in COPD.	1,340 European ancestry individuals	NA	3p21.31	NR	XCR1			ENSG00000173578	NA	NA	rs9838450-?	rs9838450	0	9838450	intron_variant	0	NR	4E-12	11.3979	(LTF)	0.3232	[NR] unit increase	Illumina [NR]	N
2	rs77116118	7.42577e-10	3	46123333	rs9838450	NA	COVID-19 (hospitalized vs tested, not hospitalized)	44935	35224516	Thibord F	44614	HGG Adv	www.ncbi.nlm.nih.gov/pubmed/35224516	A year of COVID-19 GWAS results from the GRASP portal reveals potential genetic risk factors.	2,884 European ancestry cases, 95,493 European ancestry controls	NA	3p21.31		XCR1			ENSG00000173578	NA	NA	rs9838450-C	rs9838450	0	9838450	intron_variant	0	0.13573578	2E-7	6.69897		0.20602	[0.13-0.28] unit increase	NR [9740292] (imputed)	N
2	rs77116118	7.42577e-10	3	46123333	rs9838450	NA	COVID-19 (hospitalized vs population)	44935	35224516	Thibord F	44614	HGG Adv	www.ncbi.nlm.nih.gov/pubmed/35224516	A year of COVID-19 GWAS results from the GRASP portal reveals potential genetic risk factors.	2,884 European ancestry cases, 456,366 European ancestry controls	NA	3p21.31		XCR1			ENSG00000173578	NA	NA	rs9838450-C	rs9838450	0	9838450	intron_variant	0	0.13587655	5E-7	6.30103		0.19729	[0.12-0.27] unit increase	NR [9739344] (imputed)	N
2	rs77116118	7.42577e-10	3	46123333	rs9838450	NA	COVID-19 (hospitalized vs not hospitalized)	44935	35224516	Thibord F	44614	HGG Adv	www.ncbi.nlm.nih.gov/pubmed/35224516	A year of COVID-19 GWAS results from the GRASP portal reveals potential genetic risk factors.	2,884 European ancestry cases, 13,667 European ancestry controls	NA	3p21.31		XCR1			ENSG00000173578	NA	NA	rs9838450-C	rs9838450	0	9838450	intron_variant	0	0.138659	7E-7	6.1549		0.2224	[0.13-0.31] unit increase	NR [9738843] (imputed)	N
2	rs77116118	7.42577e-10	3	46173072	rs13063635	NA	Eosinophil percentage of granulocytes	42977	27863252	Astle WJ	42691	Cell	www.ncbi.nlm.nih.gov/pubmed/27863252	The Allelic Landscape of Human Blood Cell Trait Variation and Links to Common Complex Disease.	170,536 European ancestry individuals	NA	3p21.31	intergenic	CCR3			ENSG00000183625	NA	NA	rs13063635-C	rs13063635	0	13063635	splice_region_variant	0	0.0996	4E-9	8.39794		0.0353631	[0.024-0.047] unit decrease	Affymetrix [~ 2500000] (imputed)	N
2	rs77116118	7.42577e-10	3	46173210	rs71327027	NA	Pancreatic beta-cell glucose sensitivity	44314	32944759	Deshmukh HA	44092	J Clin Endocrinol Metab	www.ncbi.nlm.nih.gov/pubmed/32944759	Genome-Wide Association Analysis of Pancreatic Beta Cell Glucose Sensitivity.	3,017 European ancestry individuals	2,689 European ancestry individuals	3p21.31	CCR3	CCR3			ENSG00000183625	NA	NA	rs71327027-G	rs71327027	0	71327027	intron_variant	0	NR	7E-7	6.1549		4.966	NR z score decrease	Illumina [8978282] (imputed)	N
2	rs77116118	7.42577e-10	3	46177096	rs13068572	NA	Lymphocyte-to-monocyte ratio	44543	34469753	Kachuri L	44434	Am J Hum Genet	www.ncbi.nlm.nih.gov/pubmed/34469753	Genetic determinants of blood-cell traits influence susceptibility to childhood acute lymphoblastic leukemia.	334,468 European ancestry, NR ancestry individuals	NA	3p21.31		CCR3			ENSG00000183625	NA	NA	rs13068572-?	rs13068572	0	13068572	intron_variant	0	NR	5E-8	7.30103		NA		Affymetrix [NR] (imputed)	N
2	rs77116118	7.42577e-10	3	46177096	rs13068572	NA	Lymphocyte-to-monocyte ratio	44543	34469753	Kachuri L	44434	Am J Hum Genet	www.ncbi.nlm.nih.gov/pubmed/34469753	Genetic determinants of blood-cell traits influence susceptibility to childhood acute lymphoblastic leukemia.	234,184 European ancestry individuals	100,284 European ancestry individuals	3p21.31		CCR3			ENSG00000183625	NA	NA	rs13068572-G	rs13068572	0	13068572	intron_variant	0	0.903	2E-22	21.699		NA		Affymetrix [10369434] (imputed)	N
2	rs77116118	7.42577e-10	3	46177992	rs4493469	NA	Mouth ulcers	43605	30837455	Dudding T	43529	Nat Commun	www.ncbi.nlm.nih.gov/pubmed/30837455	Genome wide analysis for mouth ulcers identifies associations at immune regulatory loci.	47,079 British or unknown ancestry cases, 414,027 British or unknown ancestry controls	98,298 cases, 247,446 controls	3p21.31		CCR3			ENSG00000183625	NA	NA	rs4493469-C	rs4493469	0	4493469	intron_variant	0	0.907556	2E-43	42.699		1.1034	[1.09-1.12]	Affymetrix, Illumina [9851866] (imputed)	N
2	rs77116118	7.42577e-10	3	46177992	rs4493469	NA	Monocyte chemoattractant protein-1 levels	44364	33227023	Wang Y	44158	PLoS Genet	www.ncbi.nlm.nih.gov/pubmed/33227023	Genome-wide association study identifies 16 genomic regions associated with circulating cytokines at birth.	8,318 European ancestry individuals	(see Ahola-Olli 2017)	3p21.31	NR	CCR3			ENSG00000183625	NA	NA	rs4493469-T	rs4493469	0	4493469	intron_variant	0	NR	2E-24	23.699		0.0784	[0.063-0.093] unit decrease	Illumina [~ 9000000] (imputed)	N
2	rs77116118	7.42577e-10	3	46289206	rs138591554	NA	Monocyte chemoattractant protein-1 levels	42951	27989323	Ahola-Olli AV	42717	Am J Hum Genet	www.ncbi.nlm.nih.gov/pubmed/27989323	Genome-wide Association Study Identifies 27 Loci Influencing Concentrations of Circulating Cytokines and Growth Factors.	8,293 Finnish ancestry individuals	NA	3p21.31	NR	CCR3			ENSG00000183625	NA	NA	rs138591554-T	rs138591554	1	62243917	intron_variant	0	NR	8E-22	21.0969		0.3171	[0.25-0.38] SD units increase	NR [10700000] (imputed)	N
2	rs77116118	7.42577e-10	3	46346025	rs10510751	NA	Monocyte percentage of white cells	44092	32888494	Vuckovic D	44075	Cell	www.ncbi.nlm.nih.gov/pubmed/32888494	The Polygenic and Monogenic Basis of Blood Traits and Diseases.	408,112 British individuals	NA	3p21.31		CCR3 - UQCRC2P1	ENSG00000183625	ENSG00000236736		37828	6057	rs10510751-G	rs10510751	0	10510751	intergenic_variant	1	0.073447	2E-44	43.699		0.0639529	[0.055-0.073] unit decrease	Affymetrix [93095623] (imputed)	N
2	rs77116118	7.42577e-10	3	46346025	rs10510751	NA	Monocyte chemoattractant protein-1 levels	44364	33227023	Wang Y	44158	PLoS Genet	www.ncbi.nlm.nih.gov/pubmed/33227023	Genome-wide association study identifies 16 genomic regions associated with circulating cytokines at birth.	8,318 European ancestry individuals	(see Ahola-Olli 2017)	3p21.31	NR	CCR3 - UQCRC2P1	ENSG00000183625	ENSG00000236736		37828	6057	rs10510751-T	rs10510751	0	10510751	intergenic_variant	1	NR	2E-21	20.699		0.0794	[0.063-0.096] unit decrease	Illumina [~ 9000000] (imputed)	N
2	rs77116118	7.42577e-10	3	46346025	rs10510751	NA	Monocyte count	44543	34469753	Kachuri L	44434	Am J Hum Genet	www.ncbi.nlm.nih.gov/pubmed/34469753	Genetic determinants of blood-cell traits influence susceptibility to childhood acute lymphoblastic leukemia.	234,690 European ancestry individuals	100,494 European ancestry individuals	3p21.31		CCR3 - UQCRC2P1	ENSG00000183625	ENSG00000236736		37828	6057	rs10510751-T	rs10510751	0	10510751	intergenic_variant	1	0.927	7E-15	14.1549		NA		Affymetrix [10369434] (imputed)	N
2	rs77116118	7.42577e-10	3	46370803	rs2888526	NA	Monocyte chemoattractant protein-1 levels	44159	33067605	Folkersen L	44120	Nat Metab	www.ncbi.nlm.nih.gov/pubmed/33067605	Genomic and drug target evaluation of 90 cardiovascular proteins in 30,931 individuals.	21,758 European ancestry individuals	9,173 individuals	3p21.31		UQCRC2P1 - CCR2	ENSG00000236736	ENSG00000121807		17390	24552	rs2888526-T	rs2888526	0	2888526	intergenic_variant	1	0.094	3E-102	101.523		0.2727	unit increase	Affymetrix, Illumina [20300000] (imputed)	N
2	rs77116118	7.42577e-10	3	46370803	rs2888526	NA	Blood protein levels	43886	28915241	Ahsan M	42993	PLoS Genet	www.ncbi.nlm.nih.gov/pubmed/28915241	The relative contribution of DNA methylation and genetic variants on protein biomarkers for human diseases.	up to 961 individuals	NA	3p21.31	NR	UQCRC2P1 - CCR2	ENSG00000236736	ENSG00000121807		17390	24552	rs2888526-?	rs2888526	0	2888526	intergenic_variant	1	NR	2E-9	8.69897	(MCP-1)	0.556154	[0.37-0.74] unit increase	Illumina [11901634] (imputed)	N
2	rs77116118	7.42577e-10	3	46383922	rs62242983	NA	Monocyte count	43309	29403010	Kanai M	43136	Nat Genet	www.ncbi.nlm.nih.gov/pubmed/29403010	Genetic analysis of quantitative traits in the Japanese population links cell types to complex human diseases.	62,076 Japanese ancestry individuals	NA	3p21.31	CCR3, CCR2	UQCRC2P1 - CCR2	ENSG00000236736	ENSG00000121807		30509	11433	rs62242983-?	rs62242983	0	62242983	intergenic_variant	1	NR	7E-14	13.1549		0.05363	[0.04-0.068] unit decrease novel	Illumina [6108953] (imputed)	N
2	rs77116118	7.42577e-10	3	46399208	rs1799864	NA	Monocyte count	42977	27863252	Astle WJ	42691	Cell	www.ncbi.nlm.nih.gov/pubmed/27863252	The Allelic Landscape of Human Blood Cell Trait Variation and Links to Common Complex Disease.	170,721 European ancestry individuals	NA	3p21.31	CCR2	CCR2			ENSG00000121807	NA	NA	rs1799864-A	rs1799864	0	1799864	missense_variant	0	0.0746	1E-11	11		0.0458816	[0.033-0.059] unit decrease	Affymetrix [~ 2500000] (imputed)	N
2	rs77116118	7.42577e-10	3	46399208	rs1799864	NA	Serum levels of protein CCL2	44607	35078996	Gudjonsson A	44586	Nat Commun	www.ncbi.nlm.nih.gov/pubmed/35078996	A genome-wide association study of serum proteins reveals shared loci with common diseases.	5,365 Icelandic ancestry individuals	NA	3p21.31		CCR2			ENSG00000121807	NA	NA	rs1799864-A	rs1799864	0	1799864	missense_variant	0	0.09043	7E-12	11.1549		0.223308	[0.16-0.29] unit increase	Illumina [7506463] (imputed)	N
2	rs77116118	7.42577e-10	3	46399208	rs1799864	NA	Monocyte count	44544	34594039	Sakaue S	44469	Nat Genet	www.ncbi.nlm.nih.gov/pubmed/34594039	A cross-population atlas of genetic associations for 220 human phenotypes.	95,119 East Asian ancestry individuals	NA	3p21.31		CCR2			ENSG00000121807	NA	NA	rs1799864-A	rs1799864	0	1799864	missense_variant	0	0.280146	8E-22	21.0969		0.0467821	[0.037-0.056] unit decrease	Illumina [13471440] (imputed)	N
2	rs77116118	7.42577e-10	3	46399208	rs1799864	NA	C-C motif chemokine 2 levels	44858	36168886	Thareja G	44832	Hum Mol Genet	www.ncbi.nlm.nih.gov/pubmed/36168886	Differences and commonalities in the genetic architecture of protein quantitative trait loci in European and Arab populations.	2,935 Qatari ancestry individuals	NA	3p21.31		CCR2			ENSG00000121807	NA	NA	rs1799864-A	rs1799864	0	1799864	missense_variant	0	0.11414	6E-12	11.2218		0.28488	[0.2-0.37] unit increase	NR [10004359]	N
2	rs77116118	7.42577e-10	3	46412559	rs1800024	NA	Granulocyte percentage of myeloid white cells	42977	27863252	Astle WJ	42691	Cell	www.ncbi.nlm.nih.gov/pubmed/27863252	The Allelic Landscape of Human Blood Cell Trait Variation and Links to Common Complex Disease.	169,545 European ancestry individuals	NA	3p21.31	CCR5, RP11-24F11.2	CCR5AS, CCR5			ENSG00000223552, ENSG00000160791	NA	NA	rs1800024-T	rs1800024	0	1800024	intron_variant	0	0.0763	1E-9	9		0.0408854	[0.028-0.054] unit increase	Affymetrix [~ 2500000] (imputed)	N
2	rs77155068	1.42057e-08	3	45845748	rs17078346	NA	COVID-19 (hospitalized covid vs population)	45099	37198478	Pairo-Castineira E	45063	Nature	www.ncbi.nlm.nih.gov/pubmed/37198478	GWAS and meta-analysis identifies 49 genetic variants underlying critical COVID-19.	763 African ancestry cases, 24,850 African ancestry controls, 218 admixed American ancestry cases, 94,318 admixed American ancestry controls, 414 East Asian ancestry cases, 816 East Asian ancestry controls, 16,627 European ancestry cases, 749,207 European ancestry controls, 3,533 European, African or admixed American ancestry cases, 1,700 European, African or admixed American ancestry controls, 1,171 South Asian ancestry cases, 5,489 South Asian ancestry controls, 93 other admixed ancestry cases, 645 other admixed ancestry controls, 22,637 cases, 2,052,436 controls	NA	3p21.31		SLC6A20 - LZTFL1	ENSG00000163817	ENSG00000163818		7720	19060	rs17078346-A	rs17078346	0	17078346	intron_variant	1	NR	4E-103	102.398		0.72	[0.7-0.74]	Illumina [NR] (imputed)	N
5	rs9411378	4.19286e-54	9	136043738	rs13288848	NA	Total cholesterol levels	44935	35884923	Lee SB	44748	Biomedicines	www.ncbi.nlm.nih.gov/pubmed/35884923	Dyslipidaemia-Genotype Interactions with Nutrient Intake and Cerebro-Cardiovascular Disease.	58,701 Korean ancestry individuals	NA	9q34.2		GBGT1 - OBP2B	ENSG00000148288	ENSG00000280584		4418	36926	rs13288848-A	rs13288848	0	13288848	upstream_gene_variant	1	NR	8E-7	6.09691		1.08	[0.65-1.51] unit increase	Affymetrix [7975321] (imputed)	N
5	rs9411378	4.19286e-54	9	136043738	rs13288848	NA	LDL cholesterol levels	44935	35884923	Lee SB	44748	Biomedicines	www.ncbi.nlm.nih.gov/pubmed/35884923	Dyslipidaemia-Genotype Interactions with Nutrient Intake and Cerebro-Cardiovascular Disease.	58,701 Korean ancestry individuals	NA	9q34.2		GBGT1 - OBP2B	ENSG00000148288	ENSG00000280584		4418	36926	rs13288848-A	rs13288848	0	13288848	upstream_gene_variant	1	NR	3E-9	8.52288		1.18	[0.79-1.57] unit increase	Affymetrix [7975321] (imputed)	N
5	rs9411378	4.19286e-54	9	136124590	rs78755596	NA	CD209 antigen levels	44858	36168886	Thareja G	44832	Hum Mol Genet	www.ncbi.nlm.nih.gov/pubmed/36168886	Differences and commonalities in the genetic architecture of protein quantitative trait loci in European and Arab populations.	2,935 Qatari ancestry individuals	NA	9q34.2		ABO, ABO			ENSG00000175164, ENSG00000281879	NA	NA	rs78755596-A	rs78755596	0	78755596	intron_variant	0	0.0265758	1E-11	11		0.570094	[0.41-0.73] unit increase	NR [10004359]	N
5	rs9411378	4.19286e-54	9	136128546	rs7857390	NA	vWF levels	43552	30586737	Sabater-Lleal M	43424	Circulation	www.ncbi.nlm.nih.gov/pubmed/30586737	Genome-Wide Association Trans-Ethnic Meta-Analyses Identifies Novel Associations Regulating Coagulation Factor VIII and von Willebrand Factor Plasma Levels.	42,379 European ancestry individuals, 3,700 African American individuals, 275 Hispanic individuals	NA	9q34.2	ABO	ABO, ABO			ENSG00000175164, ENSG00000281879	NA	NA	rs7857390-?	rs7857390	0	7857390	non_coding_transcript_exon_variant	0	NR	1E-320	320	(EA)	NA		Affymetrix, Illumina [10537485] (imputed)	N
5	rs9411378	4.19286e-54	9	136128546	rs7857390	NA	vWF levels	43552	30586737	Sabater-Lleal M	43424	Circulation	www.ncbi.nlm.nih.gov/pubmed/30586737	Genome-Wide Association Trans-Ethnic Meta-Analyses Identifies Novel Associations Regulating Coagulation Factor VIII and von Willebrand Factor Plasma Levels.	42,379 European ancestry individuals, 3,700 African American individuals, 275 Hispanic individuals	NA	9q34.2	ABO	ABO, ABO			ENSG00000175164, ENSG00000281879	NA	NA	rs7857390-?	rs7857390	0	7857390	non_coding_transcript_exon_variant	0	NR	2E-393	392.699		NA		Affymetrix, Illumina [10537485] (imputed)	N
5	rs9411378	4.19286e-54	9	136128546	rs7857390	NA	Tyrosine-protein kinase receptor Tie-1, soluble levels	44662	28240269	Suhre K	42793	Nat Commun	www.ncbi.nlm.nih.gov/pubmed/28240269	Connecting genetic risk to disease end points through the human blood plasma proteome.	997 European ancestry individuals	338 Greater Middle Eastern (Middle Eastern, North African or Persian), South Asian ancestry, Asian ancestry individuals	9q34.2		ABO, ABO			ENSG00000175164, ENSG00000281879	NA	NA	rs7857390-A	rs7857390	0	7857390	non_coding_transcript_exon_variant	0	NR	6E-11	10.2218		0.2949	[0.21-0.38] unit decrease	Affymetrix [509946]	N
5	rs9411378	4.19286e-54	9	136131651	rs1053878	NA	Serum levels of protein CD209	44607	35078996	Gudjonsson A	44586	Nat Commun	www.ncbi.nlm.nih.gov/pubmed/35078996	A genome-wide association study of serum proteins reveals shared loci with common diseases.	5,368 Icelandic ancestry individuals	NA	9q34.2		ABO, ABO			ENSG00000175164, ENSG00000281879	NA	NA	rs1053878-A	rs1053878	0	1053878	missense_variant	0	0.06117	3E-21	20.5229		0.37928	[0.3-0.46] unit increase	Illumina [7506463] (imputed)	N
5	rs9411378	4.19286e-54	9	136132012	rs7873635	NA	E-selectin levels	44858	36168886	Thareja G	44832	Hum Mol Genet	www.ncbi.nlm.nih.gov/pubmed/36168886	Differences and commonalities in the genetic architecture of protein quantitative trait loci in European and Arab populations.	2,935 Qatari ancestry individuals	NA	9q34.2		ABO, ABO			ENSG00000175164, ENSG00000281879	NA	NA	rs7873635-T	rs7873635	0	7873635	intron_variant	0	0.367121	2E-18	17.699		0.24347	[0.19-0.3] unit increase	NR [10004359]	N
5	rs9411378	4.19286e-54	9	136136963	rs2073826	NA	Venous thromboembolism or factor VIII levels (pleiotropy)	44762	35285134	Temprano-Sagrera G	44634	J Thromb Haemost	www.ncbi.nlm.nih.gov/pubmed/35285134	Multi-phenotype analyses of hemostatic traits with cardiovascular events reveal novel genetic associations.	32,610 European, African American, East Asian, South Asian or Hispanic individuals with measurements, 30,234 European or African American VTE cases, 172,122 European or African American VTE controls	NA	9q34.2		ABO, ABO			ENSG00000175164, ENSG00000281879	NA	NA	rs2073826-?	rs2073826	0	2073826	intron_variant	0	NR	5E-324	323.301		NA		NR [NR]	N
5	rs9411378	4.19286e-54	9	136137065	rs687621	NA	Adolescent idiopathic scoliosis	43480	30395268	Khanshour AM	43405	Hum Mol Genet	www.ncbi.nlm.nih.gov/pubmed/30395268	Genome-wide meta-analysis and replication studies in multiple ethnicities identify novel adolescent idiopathic scoliosis susceptibility loci.	2,295 East Asian ancestry cases, 11,084 East Asian ancestry controls, 1,503 European ancestry cases, 18,594 European ancestry controls	2,737 East Asian ancestry cases, 56,815 East Asian ancestry controls, 1,421 European ancestry cases, 1,966 European ancestry controls	9q34.2	ABO	ABO, ABO			ENSG00000175164, ENSG00000281879	NA	NA	rs687621-?	rs687621	0	687621	intron_variant	0	NR	7E-10	9.1549		1.1236	[1.08-1.16]	Affymetrix, Illumina [3493832] (imputed)	N
5	rs9411378	4.19286e-54	9	136137065	rs687621	NA	Platelet reactivity measurement (collagen-ADP)	43696	31262040	Pujol-Moix N	43646	Int J Mol Sci	www.ncbi.nlm.nih.gov/pubmed/31262040	Influence of ABO Locus on PFA-100 Collagen-ADP Closure Time Is Not Totally Dependent on the Von Willebrand Factor. Results of a GWAS on GAIT-2 Project Phenotypes.	935 Spanish ancestry individuals	NA	9q34.2	ABO	ABO, ABO			ENSG00000175164, ENSG00000281879	NA	NA	rs687621-?	rs687621	0	687621	intron_variant	0	NR	2E-15	14.699		NA		NR [10844567] (imputed)	N
5	rs9411378	4.19286e-54	9	136137065	rs687621	NA	Factor VIII levels	43552	30586737	Sabater-Lleal M	43424	Circulation	www.ncbi.nlm.nih.gov/pubmed/30586737	Genome-Wide Association Trans-Ethnic Meta-Analyses Identifies Novel Associations Regulating Coagulation Factor VIII and von Willebrand Factor Plasma Levels.	25,897 European ancestry individuals, 4,500 African American individuals, 773 Asian ancestry individuals, 1,440 Hispanic individuals	NA	9q34.2	ABO	ABO, ABO			ENSG00000175164, ENSG00000281879	NA	NA	rs687621-?	rs687621	0	687621	intron_variant	0	NR	1E-647	647	(EA)	NA		Affymetrix, Illumina [13887196] (imputed)	N
5	rs9411378	4.19286e-54	9	136137065	rs687621	NA	Factor VIII levels	43552	30586737	Sabater-Lleal M	43424	Circulation	www.ncbi.nlm.nih.gov/pubmed/30586737	Genome-Wide Association Trans-Ethnic Meta-Analyses Identifies Novel Associations Regulating Coagulation Factor VIII and von Willebrand Factor Plasma Levels.	25,897 European ancestry individuals, 4,500 African American individuals, 773 Asian ancestry individuals, 1,440 Hispanic individuals	NA	9q34.2	ABO	ABO, ABO			ENSG00000175164, ENSG00000281879	NA	NA	rs687621-?	rs687621	0	687621	intron_variant	0	NR	7E-778	777.155		NA		Affymetrix, Illumina [13887196] (imputed)	N
5	rs9411378	4.19286e-54	9	136137065	rs687621	NA	D-dimer levels	40688	21502573	Smith NL	40654	Circulation	www.ncbi.nlm.nih.gov/pubmed/21502573	Genetic predictors of fibrin D-dimer levels in healthy adults.	21,052 European ancestry individuals	NA	9q34.2	ABO	ABO, ABO			ENSG00000175164, ENSG00000281879	NA	NA	rs687621-G	rs687621	0	687621	intron_variant	0	0.317	7E-6	5.1549		0.0284	[NR] % increase	Affymetrix, Illumina [2522393] (imputed)	N
5	rs9411378	4.19286e-54	9	136137065	rs687621	NA	Activated partial thromboplastin time	41136	22703881	Tang W	41074	Am J Hum Genet	www.ncbi.nlm.nih.gov/pubmed/22703881	Genetic associations for activated partial thromboplastin time and prothrombin time, their gene expression profiles, and risk of coronary artery disease.	9,240 European ancestry individuals	2611 European ancestry individuals	9q34.2	LOC653163, SURF2, SURF4, ADAMTS13, C9orf7, ABO	ABO, ABO			ENSG00000175164, ENSG00000281879	NA	NA	rs687621-A	rs687621	0	687621	intron_variant	0	NR	9E-100	99.0458		0.817	[0.73-0.90] unit increase	Affymetrix, Illumina [~ 2500000] (imputed)	N
5	rs9411378	4.19286e-54	9	136137065	rs687621	NA	Venous thromboembolism	41538	23650146	Tang W	41399	Genet Epidemiol	www.ncbi.nlm.nih.gov/pubmed/23650146	A genome-wide association study for venous thromboembolism: the extended cohorts for heart and aging research in genomic epidemiology (CHARGE) consortium.	1,618 European ancestry cases, 42,881 European ancestry controls	3,231 European ancestry cases, 3,536 European ancestry controls	9q34.2	ABO	ABO, ABO			ENSG00000175164, ENSG00000281879	NA	NA	rs687621-G	rs687621	0	687621	intron_variant	0	0.65	2E-52	51.699		1.55	[1.47-1.64]	Affymetrix, Illumina [2543885] (imputed)	N
5	rs9411378	4.19286e-54	9	136137065	rs687621	NA	vWF levels	42461	20231535	Smith NL	40252	Circulation	www.ncbi.nlm.nih.gov/pubmed/20231535	Novel associations of multiple genetic loci with plasma levels of factor VII, factor VIII, and von Willebrand factor: The CHARGE (Cohorts for Heart and Aging Research in Genome Epidemiology) Consortium.	17,596 European ancestry individuals	Up to 7,604 European ancestry individuals	9q34.2	ABO	ABO, ABO			ENSG00000175164, ENSG00000281879	NA	NA	rs687621-?	rs687621	0	687621	intron_variant	0	NR	5E-324	323.301		24.1	[21.4-26.8] unit increase	Affymetrix, Illumina [2742821] (imputed)	N
5	rs9411378	4.19286e-54	9	136137065	rs687621	NA	Alanine aminotransferase levels	44246	33547301	Chen VL	44232	Nat Commun	www.ncbi.nlm.nih.gov/pubmed/33547301	Genome-wide association study of serum liver enzymes implicates diverse metabolic and liver pathology.	390,812 European ancestry individuals	134,154 East Asian ancestry individuals	9q34.2	ABO	ABO, ABO			ENSG00000175164, ENSG00000281879	NA	NA	rs687621-G	rs687621	0	687621	intron_variant	0	0.32	5E-25	24.301		10.3	z-score increase	Affymetrix [4312306] (imputed)	N
5	rs9411378	4.19286e-54	9	136137065	rs687621	NA	Diastolic blood pressure	43311	27618447	Surendran P	42644	Nat Genet	www.ncbi.nlm.nih.gov/pubmed/27618447	Trans-ancestry meta-analyses identify rare and common variants associated with blood pressure and hypertension.	up to 165,276 European ancestry individuals, up to 27,487 South Asian ancestry individuals	up to 125,713 European ancestry individuals, up to 2,641 South Asian ancestry individuals, 4,632 Hispanic individuals, 22,077 African American individuals	9q34.2	ABO	ABO, ABO			ENSG00000175164, ENSG00000281879	NA	NA	rs687621-A	rs687621	0	687621	intron_variant	0	0.6179	5E-8	7.30103		0.152	mmHg increase	Illumina [242296]	N
5	rs9411378	4.19286e-54	9	136137065	rs687621	NA	Monocyte count	43309	29403010	Kanai M	43136	Nat Genet	www.ncbi.nlm.nih.gov/pubmed/29403010	Genetic analysis of quantitative traits in the Japanese population links cell types to complex human diseases.	62,076 Japanese ancestry individuals	NA	9q34.2	ABO	ABO, ABO			ENSG00000175164, ENSG00000281879	NA	NA	rs687621-?	rs687621	0	687621	intron_variant	0	NR	2E-8	7.69897		0.0318	[0.021-0.043] unit decrease novel	Illumina [6108953] (imputed)	N
5	rs9411378	4.19286e-54	9	136137065	rs687621	NA	Type 2 diabetes	43476	30054458	Xue A	43308	Nat Commun	www.ncbi.nlm.nih.gov/pubmed/30054458	Genome-wide association analyses identify 143 risk variants and putative regulatory mechanisms for type 2 diabetes.	61,714 European ancestry cases, 1,178 Pakistani ancestry cases, 593,952 European ancestry controls, 2,472 Pakistani ancestry controls	NA	9q34.2	ABO	ABO, ABO			ENSG00000175164, ENSG00000281879	NA	NA	rs687621-G	rs687621	0	687621	intron_variant	0	0.324802051593313	1E-8	8		0.0433	[0.028-0.058] unit increase	NR [5035015] (imputed)	N
5	rs9411378	4.19286e-54	9	136137065	rs687621	NA	Serum levels of protein CASC4	44607	35078996	Gudjonsson A	44586	Nat Commun	www.ncbi.nlm.nih.gov/pubmed/35078996	A genome-wide association study of serum proteins reveals shared loci with common diseases.	5,364 Icelandic ancestry individuals	NA	9q34.2		ABO, ABO			ENSG00000175164, ENSG00000281879	NA	NA	rs687621-G	rs687621	0	687621	intron_variant	0	0.2578	1E-36	36		0.270517	[0.23-0.31] unit increase	Illumina [7506463] (imputed)	N
5	rs9411378	4.19286e-54	9	136137065	rs687621	NA	Serum levels of protein F8	44607	35078996	Gudjonsson A	44586	Nat Commun	www.ncbi.nlm.nih.gov/pubmed/35078996	A genome-wide association study of serum proteins reveals shared loci with common diseases.	5,364 Icelandic ancestry individuals	NA	9q34.2		ABO, ABO			ENSG00000175164, ENSG00000281879	NA	NA	rs687621-G	rs687621	0	687621	intron_variant	0	0.2578	1E-78	78		0.382969	[0.34-0.42] unit increase	Illumina [7506463] (imputed)	N
5	rs9411378	4.19286e-54	9	136137065	rs687621	NA	Serum levels of protein LRRC32	44607	35078996	Gudjonsson A	44586	Nat Commun	www.ncbi.nlm.nih.gov/pubmed/35078996	A genome-wide association study of serum proteins reveals shared loci with common diseases.	5,360 Icelandic ancestry individuals	NA	9q34.2		ABO, ABO			ENSG00000175164, ENSG00000281879	NA	NA	rs687621-G	rs687621	0	687621	intron_variant	0	0.2578	1E-34	34		0.253997	[0.21-0.29] unit increase	Illumina [7506463] (imputed)	N
5	rs9411378	4.19286e-54	9	136137065	rs687621	NA	Alanine aminotransferase levels	44911	36333282	Kim YJ	44869	Nat Commun	www.ncbi.nlm.nih.gov/pubmed/36333282	The contribution of common and rare genetic variants to variation in metabolic traits in 288,137 East Asians.	288,127 East Asian ancestry individuals	NA	9q34.2		ABO, ABO			ENSG00000175164, ENSG00000281879	NA	NA	rs687621-G	rs687621	0	687621	intron_variant	0	0.4877	2E-12	11.699		0.0199	[0.014-0.025] unit increase	NR [6000000] (imputed)	N
5	rs9411378	4.19286e-54	9	136137065	rs687621	NA	Sushi, von Willebrand factor type A, EGF and pentraxin domain-containing protein 1 levels	45019	34648354	Pietzner M	44512	Science	www.ncbi.nlm.nih.gov/pubmed/34648354	Mapping the proteo-genomic convergence of human diseases.	10,708 European ancestry individuals	NA	9q34.2		ABO, ABO			ENSG00000175164, ENSG00000281879	NA	NA	rs687621-A	rs687621	0	687621	intron_variant	0	0.66	7E-15	14.1549		0.105	[0.078-0.132] unit decrease	Affymetrix, Illumina [10200000] (imputed)	N
5	rs9411378	4.19286e-54	9	136137065	rs950529388	NA	Pharyngeal disease	45103	36653354	Saarentaus EC	44944	Nat Commun	www.ncbi.nlm.nih.gov/pubmed/36653354	Inflammatory and infectious upper respiratory diseases associate with 41 genomic loci and type 2 inflammation.	33,157 Finnish ancestry cases, 199,208 Finnish ancestry controls	NA	9q34.2		ABO, ABO			ENSG00000175164, ENSG00000281879	NA	NA	rs950529388-A	rs950529388	1	687621	intron_variant	0	0.564	3E-10	9.52288		0.94	[0.92-0.96]	NR [16355289] (imputed)	N
5	rs9411378	4.19286e-54	9	136137065	rs950529388	NA	Chronic diseases of tonsils or adenoids (MTAG)	45103	36653354	Saarentaus EC	44944	Nat Commun	www.ncbi.nlm.nih.gov/pubmed/36653354	Inflammatory and infectious upper respiratory diseases associate with 41 genomic loci and type 2 inflammation.	at least 29,135 Finnish ancestry cases, 199,208 Finnish ancestry controls (MTAG boosted by additional inflammatory and infectious upper respiratory disease samples)	NA	9q34.2		ABO, ABO			ENSG00000175164, ENSG00000281879	NA	NA	rs950529388-?	rs950529388	1	687621	intron_variant	0	NR	8E-9	8.09691		0.98	[0.97-0.99]	NR [6868381] (imputed)	N
5	rs9411378	4.19286e-54	9	136137065	rs687621	NA	Lithostathine-1-alpha levels	45019	34648354	Pietzner M	44512	Science	www.ncbi.nlm.nih.gov/pubmed/34648354	Mapping the proteo-genomic convergence of human diseases.	10,708 European ancestry individuals	NA	9q34.2		ABO, ABO			ENSG00000175164, ENSG00000281879	NA	NA	rs687621-A	rs687621	0	687621	intron_variant	0	0.66	2E-35	34.699		0.175	[0.15-0.2] unit decrease	Affymetrix, Illumina [10200000] (imputed)	N
5	rs9411378	4.19286e-54	9	136137065	rs687621	NA	Lithostathine-1-beta levels	45019	34648354	Pietzner M	44512	Science	www.ncbi.nlm.nih.gov/pubmed/34648354	Mapping the proteo-genomic convergence of human diseases.	10,708 European ancestry individuals	NA	9q34.2		ABO, ABO			ENSG00000175164, ENSG00000281879	NA	NA	rs687621-A	rs687621	0	687621	intron_variant	0	0.66	1E-33	33		0.17	[0.14-0.2] unit decrease	Affymetrix, Illumina [10200000] (imputed)	N
5	rs9411378	4.19286e-54	9	136137065	rs687621	NA	Desmoglein-2 levels (DSG2.9484.75.3)	44936	29875488	Sun BB	43257	Nature	www.ncbi.nlm.nih.gov/pubmed/29875488	Genomic atlas of the human plasma proteome.	3,301 European ancestry individuals	NA	9q34.2		ABO, ABO			ENSG00000175164, ENSG00000281879	NA	NA	rs687621-G	rs687621	0	687621	intron_variant	0	0.314	4E-17	16.3979		0.22	[0.16-0.28] unit increase	Affymetrix [10572788] (imputed)	N
5	rs9411378	4.19286e-54	9	136137065	rs687621	NA	Carbohydrate sulfotransferase 11 levels (CHST11.7779.86.3)	44936	29875488	Sun BB	43257	Nature	www.ncbi.nlm.nih.gov/pubmed/29875488	Genomic atlas of the human plasma proteome.	3,301 European ancestry individuals	NA	9q34.2		ABO, ABO			ENSG00000175164, ENSG00000281879	NA	NA	rs687621-G	rs687621	0	687621	intron_variant	0	0.314	1E-11	11		0.18	[0.12-0.24] unit increase	Affymetrix [10572788] (imputed)	N
5	rs9411378	4.19286e-54	9	136137065	rs687621	NA	Chronic elevation of alanine aminotransferase (cALT) levels	44767	35654975	Vujkovic M	44714	Nat Genet	www.ncbi.nlm.nih.gov/pubmed/35654975	A multiancestry genome-wide association study of unexplained chronic ALT elevation as a proxy for nonalcoholic fatty liver disease with histological and radiological validation.	95,472 European ancestry cases, 68,725 European ancestry controls, 23,977 African American cases, 13,387 African American controls, 7,650 Hispanic cases, 7,468 Hispanic controls, 1,088 Asian ancestry cases, 828 Asian ancestry controls	NA	9q34.2		ABO, ABO			ENSG00000175164, ENSG00000281879	NA	NA	rs687621-G	rs687621	0	687621	intron_variant	0	0.354	8E-11	10.0969		0.043	[0.029-0.057] unit increase	NR [NR] (imputed)	N
5	rs9411378	4.19286e-54	9	136137065	rs687621	NA	Glycoprotein acetyls levels	44678	35213538	Richardson TG	44617	PLoS Biol	www.ncbi.nlm.nih.gov/pubmed/35213538	Characterising metabolomic signatures of lipid-modifying therapies through drug target mendelian randomisation.	115,082 European ancestry individuals	NA	9q34.2		ABO, ABO			ENSG00000175164, ENSG00000281879	NA	NA	rs687621-A	rs687621	0	687621	intron_variant	0	0.681106	9E-12	11.0458		0.0298858	[0.021-0.038] unit decrease	NR [11722792] (imputed)	N
5	rs9411378	4.19286e-54	9	136137065	rs687621	NA	Monocyte count	44544	34594039	Sakaue S	44469	Nat Genet	www.ncbi.nlm.nih.gov/pubmed/34594039	A cross-population atlas of genetic associations for 220 human phenotypes.	95,119 East Asian ancestry individuals	NA	9q34.2		ABO, ABO			ENSG00000175164, ENSG00000281879	NA	NA	rs687621-G	rs687621	0	687621	intron_variant	0	0.463556	2E-8	7.69897		0.0246108	[0.016-0.033] unit decrease	Illumina [13471440] (imputed)	N
5	rs9411378	4.19286e-54	9	136137065	rs687621	NA	FAS plasma levels	44895	35264221	Caron B	44629	Genome Med	www.ncbi.nlm.nih.gov/pubmed/35264221	Integrative genetic and immune cell analysis of plasma proteins in healthy donors identifies novel associations involving primary immune deficiency genes.	400 French ancestry individuals	NA	9q34.2		ABO, ABO			ENSG00000175164, ENSG00000281879	NA	NA	rs687621-A	rs687621	0	687621	intron_variant	0	NR	2E-11	10.699		0.191	[0.14-0.25] ng/mL increase	Illumina [5201092] (imputed)	N
5	rs9411378	4.19286e-54	9	136137065	rs687621	NA	Alanine aminotransferase levels	44544	34594039	Sakaue S	44469	Nat Genet	www.ncbi.nlm.nih.gov/pubmed/34594039	A cross-population atlas of genetic associations for 220 human phenotypes.	344,136 European ancestry individuals, 150,545 East Asian ancestry individuals	NA	9q34.2		ABO, ABO			ENSG00000175164, ENSG00000281879	NA	NA	rs687621-G	rs687621	0	687621	intron_variant	0	NR	9E-30	29.0458		0.0223	[0.018-0.026] unit increase	Affymetrix, Illumina [20538387] (imputed)	N
5	rs9411378	4.19286e-54	9	136137065	rs687621	NA	Peptic ulcer disease	44302	33608531	Wu Y	44246	Nat Commun	www.ncbi.nlm.nih.gov/pubmed/33608531	GWAS of peptic ulcer disease implicates Helicobacter pylori infection, other gastrointestinal disorders and depression.	16,666 European ancestry cases, 439,661 European ancestry controls	NA	9q34.2	NR	ABO, ABO			ENSG00000175164, ENSG00000281879	NA	NA	rs687621-A	rs687621	0	687621	intron_variant	0	0.68	1E-9	9		1.08	NR	NR [8546065] (imputed)	N
5	rs9411378	4.19286e-54	9	136137065	rs687621	NA	Whole brain restricted isotropic diffusion (multivariate analysis)	44777	35505052	Fan CC	44684	Nat Commun	www.ncbi.nlm.nih.gov/pubmed/35505052	Multivariate genome-wide association study on tissue-sensitive diffusion metrics highlights pathways that shape the human brain.	23,543 European ancestry individuals	11,555 European ancestry individuals, 3,030 non-European ancestry individuals	9q34.2		ABO, ABO			ENSG00000175164, ENSG00000281879	NA	NA	rs687621-?	rs687621	0	687621	intron_variant	0	NR	1E-9	9	(EA)	NA		NR [NR] (imputed)	N
5	rs9411378	4.19286e-54	9	136137065	rs687621	NA	Coronary artery disease or factor VIII levels (pleiotropy)	44762	35285134	Temprano-Sagrera G	44634	J Thromb Haemost	www.ncbi.nlm.nih.gov/pubmed/35285134	Multi-phenotype analyses of hemostatic traits with cardiovascular events reveal novel genetic associations.	172,122 European, South Asian or East Asian CAD cases, 566,864 European, South Asian or East Asian CAD controls, 32,610 European, African American, East Asian, South Asian or Hispanic individuals with measurements	NA	9q34.2		ABO, ABO			ENSG00000175164, ENSG00000281879	NA	NA	rs687621-?	rs687621	0	687621	intron_variant	0	NR	5E-324	323.301		NA		NR [NR]	N
5	rs9411378	4.19286e-54	9	136137065	rs687621	NA	Alanine aminotransferase levels	44544	34594039	Sakaue S	44469	Nat Genet	www.ncbi.nlm.nih.gov/pubmed/34594039	A cross-population atlas of genetic associations for 220 human phenotypes.	150,545 East Asian ancestry individuals	NA	9q34.2		ABO, ABO			ENSG00000175164, ENSG00000281879	NA	NA	rs687621-G	rs687621	0	687621	intron_variant	0	0.464127	2E-9	8.69897		0.020404	[0.014-0.027] unit increase	Illumina [13478866] (imputed)	N
5	rs9411378	4.19286e-54	9	136137065	rs687621	NA	Carbohydrate sulfotransferase 11 levels	45019	34648354	Pietzner M	44512	Science	www.ncbi.nlm.nih.gov/pubmed/34648354	Mapping the proteo-genomic convergence of human diseases.	10,708 European ancestry individuals	NA	9q34.2		ABO, ABO			ENSG00000175164, ENSG00000281879	NA	NA	rs687621-A	rs687621	0	687621	intron_variant	0	0.66	7E-68	67.1549		0.238	[0.21-0.27] unit decrease	Affymetrix, Illumina [10200000] (imputed)	N
5	rs9411378	4.19286e-54	9	136137106	rs687289	NA	Blood protein levels	44007	27532455	Sun W	42599	PLoS Genet	www.ncbi.nlm.nih.gov/pubmed/27532455	Common Genetic Polymorphisms Influence Blood Biomarker Measurements in COPD.	1,340 European ancestry individuals	NA	9q34.2	NR	ABO, ABO			ENSG00000175164, ENSG00000281879	NA	NA	rs687289-?	rs687289	0	687289	intron_variant	0	NR	4E-22	21.3979	(FAS)	0.5283	[NR] unit increase	Illumina [NR]	N
5	rs9411378	4.19286e-54	9	136137106	rs687289	NA	Blood protein levels	44007	27532455	Sun W	42599	PLoS Genet	www.ncbi.nlm.nih.gov/pubmed/27532455	Common Genetic Polymorphisms Influence Blood Biomarker Measurements in COPD.	1,340 European ancestry individuals	NA	9q34.2	NR	ABO, ABO			ENSG00000175164, ENSG00000281879	NA	NA	rs687289-?	rs687289	0	687289	intron_variant	0	NR	1E-40	40	(HGF)	0.7384	[NR] unit increase	Illumina [NR]	N
5	rs9411378	4.19286e-54	9	136137106	rs687289	NA	Blood protein levels	44007	27532455	Sun W	42599	PLoS Genet	www.ncbi.nlm.nih.gov/pubmed/27532455	Common Genetic Polymorphisms Influence Blood Biomarker Measurements in COPD.	1,340 European ancestry individuals	NA	9q34.2	NR	ABO, ABO			ENSG00000175164, ENSG00000281879	NA	NA	rs687289-?	rs687289	0	687289	intron_variant	0	NR	6E-36	35.2218	(VWF)	0.4338	[NR] unit increase	Illumina [NR]	N
5	rs9411378	4.19286e-54	9	136137106	rs687289	NA	Factor VIII levels	43552	30586737	Sabater-Lleal M	43424	Circulation	www.ncbi.nlm.nih.gov/pubmed/30586737	Genome-Wide Association Trans-Ethnic Meta-Analyses Identifies Novel Associations Regulating Coagulation Factor VIII and von Willebrand Factor Plasma Levels.	25,897 European ancestry individuals, 4,500 African American individuals, 773 Asian ancestry individuals, 1,440 Hispanic individuals	NA	9q34.2	ABO	ABO, ABO			ENSG00000175164, ENSG00000281879	NA	NA	rs687289-A	rs687289	0	687289	intron_variant	0	0.36	2E-770	769.699		0.1446	[0.14-0.15] unit increase	Affymetrix, Illumina [13887196] (imputed)	N
5	rs9411378	4.19286e-54	9	136137106	rs687289	NA	vWF levels	43552	30586737	Sabater-Lleal M	43424	Circulation	www.ncbi.nlm.nih.gov/pubmed/30586737	Genome-Wide Association Trans-Ethnic Meta-Analyses Identifies Novel Associations Regulating Coagulation Factor VIII and von Willebrand Factor Plasma Levels.	42,379 European ancestry individuals, 3,700 African American individuals, 275 Hispanic individuals	NA	9q34.2	ABO	ABO, ABO			ENSG00000175164, ENSG00000281879	NA	NA	rs687289-A	rs687289	0	687289	intron_variant	0	0.33	5E-1443	1442.3		0.197	[0.19-0.2] unit increase	Affymetrix, Illumina [10537485] (imputed)	N
5	rs9411378	4.19286e-54	9	136137106	rs687289	NA	Venous thromboembolism	43787	31420334	Lindstrom S	43693	Blood	www.ncbi.nlm.nih.gov/pubmed/31420334	Genomic and Transcriptomic Association Studies Identify 16 Novel Susceptibility Loci for Venous Thromboembolism.	29,435 European ancestry cases, 157,769 European ancestry controls	NA	9q34.2	NR	ABO, ABO			ENSG00000175164, ENSG00000281879	NA	NA	rs687289-?	rs687289	0	687289	intron_variant	0	NR	2E-172	171.699		0.293	[0.27-0.31] unit increase	Affymetrix, Illumina [12923718] (imputed)	N
5	rs9411378	4.19286e-54	9	136137106	rs687289	NA	Venous thromboembolism	43787	31420334	Lindstrom S	43693	Blood	www.ncbi.nlm.nih.gov/pubmed/31420334	Genomic and Transcriptomic Association Studies Identify 16 Novel Susceptibility Loci for Venous Thromboembolism.	29,435 European ancestry cases, 799 African American cases, 157,769 European ancestry controls, 14,353 African American controls	NA	9q34.2	ABO	ABO, ABO			ENSG00000175164, ENSG00000281879	NA	NA	rs687289-A	rs687289	0	687289	intron_variant	0	NR	1E-174	174		1.34	[1.31-1.36]	Affymetrix, Illumina [12923718] (imputed)	N
5	rs9411378	4.19286e-54	9	136137106	rs687289	NA	Pancreatic cancer	42193	25086665	Wolpin BM	41854	Nat Genet	www.ncbi.nlm.nih.gov/pubmed/25086665	Genome-wide association study identifies multiple susceptibility loci for pancreatic cancer.	1,582 European ancestry cases, 5,203 European ancestry controls	6,101 European ancestry cases, 9,194 European ancestry controls	9q34.2	ADAMTS13, ABO	ABO, ABO			ENSG00000175164, ENSG00000281879	NA	NA	rs687289-?	rs687289	0	687289	intron_variant	0	NR	2E-16	15.699		1.27	[1.20–1.35]	Illumina [608202]	N
5	rs9411378	4.19286e-54	9	136137106	rs687289	NA	Monocyte count	42977	27863252	Astle WJ	42691	Cell	www.ncbi.nlm.nih.gov/pubmed/27863252	The Allelic Landscape of Human Blood Cell Trait Variation and Links to Common Complex Disease.	170,721 European ancestry individuals	NA	9q34.2	ABO	ABO, ABO			ENSG00000175164, ENSG00000281879	NA	NA	rs687289-A	rs687289	0	687289	intron_variant	0	0.316	8E-26	25.0969		0.0401909	[0.033-0.048] unit decrease	Affymetrix [~ 2500000] (imputed)	N
5	rs9411378	4.19286e-54	9	136137106	rs687289	NA	Coagulation factor levels	41326	23267103	Desch KC	41267	Proc Natl Acad Sci U S A	www.ncbi.nlm.nih.gov/pubmed/23267103	Linkage analysis identifies a locus for plasma von Willebrand factor undetected by genome-wide association.	3,250 European ancestry individuals, up to 212 individuals	NA	9q34.2	OBP2A, C9orf96, LOC286310, SURF6, LOC653163, SURF5, ADAMTS13, ABO, OBP2B	ABO, ABO			ENSG00000175164, ENSG00000281879	NA	NA	rs687289-T	rs687289	0	687289	intron_variant	0	0.751	1E-128	128		0.33	[0.30-0.36] lU/dL increase	Illumina [723716]	N
5	rs9411378	4.19286e-54	9	136137106	rs687289	NA	Factor VIII levels	40263	20231535	Smith NL	40252	Circulation	www.ncbi.nlm.nih.gov/pubmed/20231535	Novel associations of multiple genetic loci with plasma levels of factor VII, factor VIII, and von Willebrand factor: The CHARGE (Cohorts for Heart and Aging Research in Genome Epidemiology) Consortium.	15,279 European ancestry individuals	up to 7,604 European ancestry individuals	9q34.2	ABO	ABO, ABO			ENSG00000175164, ENSG00000281879	NA	NA	rs687289-?	rs687289	0	687289	intron_variant	0	NR	5E-324	323.301		17.7	[15.4-20] unit increase	Affymetrix, Illumina [2729294] (imputed)	N
5	rs9411378	4.19286e-54	9	136137106	rs687289	NA	Urinary metabolites (H-NMR features)	41940	24586186	Rueedi R	41690	PLoS Genet	www.ncbi.nlm.nih.gov/pubmed/24586186	Genome-wide association study of metabolic traits reveals novel gene-metabolite-disease links.	835 European ancestry individuals	601 Brazilian individuals	9q34.2	ABO	ABO, ABO			ENSG00000175164, ENSG00000281879	NA	NA	rs687289-G	rs687289	0	687289	intron_variant	0	0.37	1E-12	12	(4.2375, Unknown)	0.27	[NR] unit increase	Illumina [713870] (imputed)	N
5	rs9411378	4.19286e-54	9	136137106	rs687289	NA	Urinary metabolites (H-NMR features)	41940	24586186	Rueedi R	41690	PLoS Genet	www.ncbi.nlm.nih.gov/pubmed/24586186	Genome-wide association study of metabolic traits reveals novel gene-metabolite-disease links.	835 European ancestry individuals	601 Brazilian individuals	9q34.2	ABO	ABO, ABO			ENSG00000175164, ENSG00000281879	NA	NA	rs687289-G	rs687289	0	687289	intron_variant	0	0.37	2E-12	11.699	(5.1625, Unknown)	0.27	[NR] unit decrease	Illumina [713870] (imputed)	N
5	rs9411378	4.19286e-54	9	136137106	rs687289	NA	Monocyte count	44092	32888494	Vuckovic D	44075	Cell	www.ncbi.nlm.nih.gov/pubmed/32888494	The Polygenic and Monogenic Basis of Blood Traits and Diseases.	408,112 British individuals	NA	9q34.2	ABO	ABO, ABO			ENSG00000175164, ENSG00000281879	NA	NA	rs687289-A	rs687289	0	687289	intron_variant	0	0.318006	8E-23	22.0969		0.0321003	[0.026-0.038] unit decrease	Affymetrix [93095623] (imputed)	N
5	rs9411378	4.19286e-54	9	136137106	rs687289	NA	Activated partial thromboplastin time	43309	29403010	Kanai M	43136	Nat Genet	www.ncbi.nlm.nih.gov/pubmed/29403010	Genetic analysis of quantitative traits in the Japanese population links cell types to complex human diseases.	37,767 Japanese ancestry individuals	NA	9q34.2	ABO	ABO, ABO			ENSG00000175164, ENSG00000281879	NA	NA	rs687289-?	rs687289	0	687289	intron_variant	0	NR	9E-68	67.0458		0.1267	[0.11-0.14] unit decrease novel	Illumina [6108953] (imputed)	N
5	rs9411378	4.19286e-54	9	136137106	rs687289	NA	Venous thromboembolism	44277	33592630	Herrera-Rivero M	44243	Thromb Haemost	www.ncbi.nlm.nih.gov/pubmed/33592630	Single- and Multimarker Genome-Wide Scans Evidence Novel Genetic Risk Modifiers for Venous Thromboembolism.	964 European ancestry cases, 899 European ancestry controls	NA	9q34.2	ABO	ABO, ABO			ENSG00000175164, ENSG00000281879	NA	NA	rs687289-T	rs687289	0	687289	intron_variant	0	NR	9E-16	15.0458		1.821	[1.573-2.108]	Illumina [484621]	N
5	rs9411378	4.19286e-54	9	136137106	rs687289	NA	Fibroblast growth factor 23 levels	44159	33067605	Folkersen L	44120	Nat Metab	www.ncbi.nlm.nih.gov/pubmed/33067605	Genomic and drug target evaluation of 90 cardiovascular proteins in 30,931 individuals.	21,758 European ancestry individuals	9,173 individuals	9q34.2		ABO, ABO			ENSG00000175164, ENSG00000281879	NA	NA	rs687289-A	rs687289	0	687289	intron_variant	0	0.37	1E-12	12		0.0672	unit increase	Affymetrix, Illumina [20300000] (imputed)	N
5	rs9411378	4.19286e-54	9	136137106	rs687289	NA	Monocyte count	44543	34469753	Kachuri L	44434	Am J Hum Genet	www.ncbi.nlm.nih.gov/pubmed/34469753	Genetic determinants of blood-cell traits influence susceptibility to childhood acute lymphoblastic leukemia.	234,690 European ancestry individuals	100,494 European ancestry individuals	9q34.2		ABO, ABO			ENSG00000175164, ENSG00000281879	NA	NA	rs687289-G	rs687289	0	687289	intron_variant	0	0.682	5E-37	36.301		NA		Affymetrix [10369434] (imputed)	N
5	rs9411378	4.19286e-54	9	136137106	rs975381715	NA	Early-onset ischemic stroke	44862	36240095	Jaworek T	44804	Neurology	www.ncbi.nlm.nih.gov/pubmed/36240095	Contribution of Common Genetic Variants to Risk of Early Onset Ischemic Stroke.	11,114 European ancestry cases, 435,540 European ancestry controls, 189 Admixed American ancestry cases, 948 Admixed American ancestry controls, 2,970 East Asian ancestry cases, 153,739 East Asian ancestry controls, 230 Afro-Caribbean cases, 968 Afro-Caribbean controls, 990 African ancestry cases, 3,199 African ancestry controls, 1,237 South Asian ancestry cases, 4,536 South Asian ancestry controls	NA	9q34.2		ABO, ABO			ENSG00000175164, ENSG00000281879	NA	NA	rs975381715-?	rs975381715	1	687289	intron_variant	0	NR	4E-10	9.39794		0.883		Affymetrix, Illumina [NR] (imputed)	N
5	rs9411378	4.19286e-54	9	136137106	rs687289	NA	Mannose-binding protein C levels	44662	28240269	Suhre K	42793	Nat Commun	www.ncbi.nlm.nih.gov/pubmed/28240269	Connecting genetic risk to disease end points through the human blood plasma proteome.	997 European ancestry individuals	338 Greater Middle Eastern (Middle Eastern, North African or Persian), South Asian ancestry, Asian ancestry individuals	9q34.2		ABO, ABO			ENSG00000175164, ENSG00000281879	NA	NA	rs687289-A	rs687289	0	687289	intron_variant	0	NR	8E-10	9.09691	(EA)	0.2817	[0.19-0.37] unit increase	Affymetrix [509946]	N
5	rs9411378	4.19286e-54	9	136137106	rs687289	NA	Ornithine levels	44691	33414548	Lotta LA	44203	Nat Genet	www.ncbi.nlm.nih.gov/pubmed/33414548	A cross-platform approach identifies genetic regulators of human metabolism and health.	30,920 Caucasian ancestry individuals	NA	9q34.2		ABO, ABO			ENSG00000175164, ENSG00000281879	NA	NA	rs687289-G	rs687289	0	687289	intron_variant	0	0.6748	3E-11	10.5229		6.662	(zscore) increase	Affymetrix, Illumina [6046416] (imputed)	N
5	rs9411378	4.19286e-54	9	136137106	rs687289	NA	Venous thromboembolism or tissue plasminogen activator levels (pleiotropy)	44762	35285134	Temprano-Sagrera G	44634	J Thromb Haemost	www.ncbi.nlm.nih.gov/pubmed/35285134	Multi-phenotype analyses of hemostatic traits with cardiovascular events reveal novel genetic associations.	26,929 European ancestry individuals with measurements, 30,234 European or African American VTE cases, 172,122 European or African American VTE controls	NA	9q34.2		ABO, ABO			ENSG00000175164, ENSG00000281879	NA	NA	rs687289-?	rs687289	0	687289	intron_variant	0	NR	5E-175	174.301		NA		NR [NR]	N
5	rs9411378	4.19286e-54	9	136137106	rs687289	NA	Venous thromboembolism or plasminogen activator inhibitor 1 levels (pleiotropy)	44762	35285134	Temprano-Sagrera G	44634	J Thromb Haemost	www.ncbi.nlm.nih.gov/pubmed/35285134	Multi-phenotype analyses of hemostatic traits with cardiovascular events reveal novel genetic associations.	19,599 European ancestry individuals with measurements, 30,234 European or African American VTE cases, 172,122 European or African American VTE controls	NA	9q34.2		ABO, ABO			ENSG00000175164, ENSG00000281879	NA	NA	rs687289-?	rs687289	0	687289	intron_variant	0	NR	3E-174	173.523		NA		NR [NR]	N
5	rs9411378	4.19286e-54	9	136139265	rs657152	NA	Severe COVID-19 infection with respiratory failure (analysis I)	44008	32558485	Ellinghaus D	43999	N Engl J Med	www.ncbi.nlm.nih.gov/pubmed/32558485	Genomewide Association Study of Severe Covid-19 with Respiratory Failure.	1,610 European ancestry cases, 2,205 European ancestry controls	NA	9q34.2	ABO	ABO, ABO			ENSG00000175164, ENSG00000281879	NA	NA	rs657152-A	rs657152	0	657152	intron_variant	0	0.35	5E-8	7.30103		1.32	[1.20-1.47]	Illumina [8582968] (imputed)	N
5	rs9411378	4.19286e-54	9	136139265	rs657152	NA	Severe COVID-19 infection with respiratory failure (analysis II)	44008	32558485	Ellinghaus D	43999	N Engl J Med	www.ncbi.nlm.nih.gov/pubmed/32558485	Genomewide Association Study of Severe Covid-19 with Respiratory Failure.	1,610 European ancestry cases, 2,180 European ancestry controls	NA	9q34.2	ABO	ABO, ABO			ENSG00000175164, ENSG00000281879	NA	NA	rs657152-A	rs657152	0	657152	intron_variant	0	0.35	5E-7	6.30103		1.39	[1.22-1.59]	Illumina [8582560] (imputed)	N
5	rs9411378	4.19286e-54	9	136139265	rs657152	NA	Thyroid hormone levels	41408	23408906	Porcu E	41312	PLoS Genet	www.ncbi.nlm.nih.gov/pubmed/23408906	A meta-analysis of thyroid-related traits reveals novel loci and gender-specific differences in the regulation of thyroid function.	up to 14,459 European ancestry females, up to 10,936 European ancestry males, up to 433 Old Order Amish females, up to 592 Old Order Amish males	NA	9q34.2	ABO	ABO, ABO			ENSG00000175164, ENSG00000281879	NA	NA	rs657152-A	rs657152	0	657152	intron_variant	0	0.343	4E-10	9.39794	(TSH)	0.058	[0.04-0.076] unit increase	Affymetrix, Illumina [~ 2500000] (imputed)	N
5	rs9411378	4.19286e-54	9	136139265	rs657152	NA	Thyroid hormone levels	41408	23408906	Porcu E	41312	PLoS Genet	www.ncbi.nlm.nih.gov/pubmed/23408906	A meta-analysis of thyroid-related traits reveals novel loci and gender-specific differences in the regulation of thyroid function.	up to 14,459 European ancestry females, up to 10,936 European ancestry males, up to 433 Old Order Amish females, up to 592 Old Order Amish males	NA	9q34.2	ABO	ABO, ABO			ENSG00000175164, ENSG00000281879	NA	NA	rs657152-A	rs657152	0	657152	intron_variant	0	0.343	1E-6	6	(TSH - Males)	0.067	[0.04-0.094] unit increase	Affymetrix, Illumina [~ 2500000] (imputed)	N
5	rs9411378	4.19286e-54	9	136139265	rs657152	NA	Serum alkaline phosphatase levels	41760	24094242	Li J	41552	BMC Genomics	www.ncbi.nlm.nih.gov/pubmed/24094242	Genome-wide association study on serum alkaline phosphatase levels in a Chinese population.	1,452 Han Chinese ancestry individuals	8,830 Han Chinese ancestry individuals	9q34.2	ABO	ABO, ABO			ENSG00000175164, ENSG00000281879	NA	NA	rs657152-T	rs657152	0	657152	intron_variant	0	0.46	4E-8	7.39794		0.062	[NR] U/L decrease	Affymetrix [658288]	N
5	rs9411378	4.19286e-54	9	136139265	rs657152	NA	Serum thyroid-stimulating hormone levels	42209	25436638	Malinowski JR	41974	PLoS One	www.ncbi.nlm.nih.gov/pubmed/25436638	Genetic variants associated with serum thyroid stimulating hormone (TSH) levels in European Americans and African Americans from the eMERGE Network.	4,501 European ancestry individuals, 351 African American individuals	NA	9q34.2	ABO	ABO, ABO			ENSG00000175164, ENSG00000281879	NA	NA	rs657152-T	rs657152	0	657152	intron_variant	0	0.38	4E-6	5.39794	(EA)	0.05	[0.03-0.07] unit increase	Illumina [up to 905285]	N
5	rs9411378	4.19286e-54	9	136139265	rs657152	NA	Obesity-related traits	41373	23251661	Comuzzie AG	41247	PLoS One	www.ncbi.nlm.nih.gov/pubmed/23251661	Novel genetic loci identified for the pathophysiology of childhood obesity in the Hispanic population.	815 Hispanic children from 263 families	NA	9q34.2	ABO	ABO, ABO			ENSG00000175164, ENSG00000281879	NA	NA	rs657152-A	rs657152	0	657152	intron_variant	0	0.254	2E-8	7.69897	(IL6 )	0.04	[NR] pg/mL increase	Illumina [899892]	N
5	rs9411378	4.19286e-54	9	136139265	rs657152	NA	Gastric parietal cell autoantibody levels in type 1 diabetes	42940	21829393	Plagnol V	40759	PLoS Genet	www.ncbi.nlm.nih.gov/pubmed/21829393	Genome-wide association analysis of autoantibody positivity in type 1 diabetes cases.	4,328 European ancestry cases	NA	9q34.2	ABO	ABO, ABO			ENSG00000175164, ENSG00000281879	NA	NA	rs657152-G	rs657152	0	657152	intron_variant	0	NR	1E-13	13		2.94	[2.13-4.00]	Affymetrix, Illumina [NR]	N
5	rs9411378	4.19286e-54	9	136139265	rs657152	NA	Liver enzyme levels	39783	18940312	Yuan X	39731	Am J Hum Genet	www.ncbi.nlm.nih.gov/pubmed/18940312	Population-based genome-wide association studies reveal six loci influencing plasma levels of liver enzymes.	7,751 European ancestry individuals	1,005 European ancestry individuals, 3,669 Asian Indian ancestry individuals	9q34.2	ABO	ABO, ABO			ENSG00000175164, ENSG00000281879	NA	NA	rs657152-T	rs657152	0	657152	intron_variant	0	0.39	2E-30	29.699	(ALP)	0.05	[0.039-0.055] U/L decrease	Affymetrix, Illumina [up to 496032]	N
5	rs9411378	4.19286e-54	9	136139265	rs657152	NA	Phytosterol levels	40360	20529992	Teupser D	40336	Circ Cardiovasc Genet	www.ncbi.nlm.nih.gov/pubmed/20529992	Genetic regulation of serum phytosterol levels and risk of coronary artery disease.	1,495 European ancestry individuals	2,917 European ancestry individuals	9q34.2	ABO	ABO, ABO			ENSG00000175164, ENSG00000281879	NA	NA	rs657152-T	rs657152	0	657152	intron_variant	0	0.383	9E-13	12.0458	(campesterol)	8	[NR] % increase	Affymetrix [374370]	N
5	rs9411378	4.19286e-54	9	136139265	rs657152	NA	Urinary metabolites (H-NMR features)	41940	24586186	Rueedi R	41690	PLoS Genet	www.ncbi.nlm.nih.gov/pubmed/24586186	Genome-wide association study of metabolic traits reveals novel gene-metabolite-disease links.	835 European ancestry individuals	601 Brazilian individuals	9q34.2	ABO	ABO, ABO			ENSG00000175164, ENSG00000281879	NA	NA	rs657152-C	rs657152	0	657152	intron_variant	0	0.39	1E-19	19	(1.2975, Unknown)	0.34	[NR] unit increase	Illumina [713870] (imputed)	N
5	rs9411378	4.19286e-54	9	136139265	rs657152	NA	Estradiol levels	44179	32042192	Ruth KS	43871	Nat Med	www.ncbi.nlm.nih.gov/pubmed/32042192	Using human genetics to understand the disease impacts of testosterone in men and women.	206,927 European ancestry men	NA	9q34.2	NR	ABO, ABO			ENSG00000175164, ENSG00000281879	NA	NA	rs657152-C	rs657152	0	657152	intron_variant	0	0.661134	6E-21	20.2218		0.00835302	[0.0066-0.0101] unit increase	Affymetrix [16582268] (imputed)	N
5	rs9411378	4.19286e-54	9	136139265	rs657152	NA	Estradiol levels	44404	34255042	Schmitz D	44390	J Clin Endocrinol Metab	www.ncbi.nlm.nih.gov/pubmed/34255042	Genome-Wide Association Study of Estradiol Levels, and the Causal Effect of Estradiol on Bone Mineral Density.	13,367 European ancestry male cases, 134,323 European ancestry male controls	NA	9q34.2	ABO	ABO, ABO			ENSG00000175164, ENSG00000281879	NA	NA	rs657152-A	rs657152	0	657152	intron_variant	0	0.34	4E-18	17.3979		0.887	[0.863-0.911]	Affymetrix [7871717] (imputed)	N
5	rs9411378	4.19286e-54	9	136139265	rs657152	NA	ABO blood group (AB vs non-AB)	44515	34202464	Wang M	44371	Genes (Basel)	www.ncbi.nlm.nih.gov/pubmed/34202464	Genomic Association vs. Serological Determination of ABO Blood Types in a Chinese Cohort, with Application in Mendelian Randomization.	up to 77 Han Chinese ancestry individuals with AB blood group, up to 931 Han Chinese ancestry individuals with non-AB blood group	NA	9q34.2	ABO	ABO, ABO			ENSG00000175164, ENSG00000281879	NA	NA	rs657152-C	rs657152	0	657152	intron_variant	0	0.39	6E-22	21.2218		48.9	[NR]	Affymetrix [733907]	N
5	rs9411378	4.19286e-54	9	136139265	rs657152	NA	Colon polyp	44544	34594039	Sakaue S	44469	Nat Genet	www.ncbi.nlm.nih.gov/pubmed/34594039	A cross-population atlas of genetic associations for 220 human phenotypes.	22,049 European ancestry cases, 332,368 European ancestry controls, 4,768 East Asian ancestry cases, 166,052 East Asian ancestry controls	NA	9q34.2		ABO, ABO			ENSG00000175164, ENSG00000281879	NA	NA	rs657152-A	rs657152	0	657152	intron_variant	0	NR	1E-8	8		0.0554	[0.036-0.074] unit decrease	Affymetrix, Illumina [20457468] (imputed)	N
5	rs9411378	4.19286e-54	9	136141870	rs2519093	NA	Hemoglobin	44092	32888494	Vuckovic D	44075	Cell	www.ncbi.nlm.nih.gov/pubmed/32888494	The Polygenic and Monogenic Basis of Blood Traits and Diseases.	408,112 British individuals	NA	9q34.2	ABO	ABO, ABO			ENSG00000175164, ENSG00000281879	NA	NA	rs2519093-T	rs2519093	0	2519093	intron_variant	0	0.184399	1E-180	180		0.0830219	[0.077-0.089] unit decrease	Affymetrix [93095623] (imputed)	N
5	rs9411378	4.19286e-54	9	136141870	rs2519093	NA	Hemoglobin concentration	44095	32888493	Chen MH	44075	Cell	www.ncbi.nlm.nih.gov/pubmed/32888493	Trans-ethnic and Ancestry-Specific Blood-Cell Genetics in 746,667 Individuals from 5 Global Populations.	149,861 East Asian ancestry individuals	NA	9q34.2	NR	ABO, ABO			ENSG00000175164, ENSG00000281879	NA	NA	rs2519093-C	rs2519093	0	2519093	intron_variant	0	0.730094	3E-50	49.5229		0.061142	[0.053-0.069] SD units increase	Affymetrix, Illumina [16709126] (imputed)	N
5	rs9411378	4.19286e-54	9	136141870	rs2519093	NA	Hemoglobin concentration	44095	32888493	Chen MH	44075	Cell	www.ncbi.nlm.nih.gov/pubmed/32888493	Trans-ethnic and Ancestry-Specific Blood-Cell Genetics in 746,667 Individuals from 5 Global Populations.	746,431 African American or Afro-Caribbean, African ancestry, European ancestry, East Asian ancestry, Hispanic or Latin American and South Asian ancestry individuals	NA	9q34.2	NR	ABO, ABO			ENSG00000175164, ENSG00000281879	NA	NA	rs2519093-T	rs2519093	0	2519093	intron_variant	0	0.200386	1E-289	289		NA		Affymetrix, Illumina [24653286] (imputed)	N
5	rs9411378	4.19286e-54	9	136141870	rs2519093	NA	Neutrophil count	44095	32888493	Chen MH	44075	Cell	www.ncbi.nlm.nih.gov/pubmed/32888493	Trans-ethnic and Ancestry-Specific Blood-Cell Genetics in 746,667 Individuals from 5 Global Populations.	519,288 European ancestry individuals	NA	9q34.2	NR	ABO, ABO			ENSG00000175164, ENSG00000281879	NA	NA	rs2519093-T	rs2519093	0	2519093	intron_variant	0	0.184749	1E-58	58		0.040099	[0.035-0.045] SD unit decrease	Affymetrix, Illumina [50250472] (imputed)	N
5	rs9411378	4.19286e-54	9	136141870	rs2519093	NA	Neutrophil count	44095	32888493	Chen MH	44075	Cell	www.ncbi.nlm.nih.gov/pubmed/32888493	Trans-ethnic and Ancestry-Specific Blood-Cell Genetics in 746,667 Individuals from 5 Global Populations.	627,215 African American or Afro-Caribbean, African ancestry, European ancestry, East Asian ancestry, Hispanic or Latin American and South Asian ancestry individuals	NA	9q34.2	NR	ABO, ABO			ENSG00000175164, ENSG00000281879	NA	NA	rs2519093-T	rs2519093	0	2519093	intron_variant	0	0.193304	6E-62	61.2218		NA		Affymetrix, Illumina [23114412] (imputed)	N
5	rs9411378	4.19286e-54	9	136141870	rs2519093	NA	Hemoglobin concentration	44277	32171239	Hodonsky CJ	43904	BMC Genomics	www.ncbi.nlm.nih.gov/pubmed/32171239	Ancestry-specific associations identified in genome-wide combined-phenotype study of red blood cell traits emphasize benefits of diversity in genomics.	16,186 African American individuals, 20,692 Hispanic or Latin American individuals, 29,379 European ancestry individuals, 630 Asian ancestry individuals, 601 Native American ancestry individuals, 381 individuals	NA	9q34.2		ABO, ABO			ENSG00000175164, ENSG00000281879	NA	NA	rs2519093-?	rs2519093	0	2519093	intron_variant	0	0.8289	9E-18	17.0458		0.0684	[0.053-0.084] unit increase	Affymetrix, Illumina [21000000] (imputed)	N
5	rs9411378	4.19286e-54	9	136141870	rs2519093	NA	Red blood cell traits (multivariate analysis)	44277	32171239	Hodonsky CJ	43904	BMC Genomics	www.ncbi.nlm.nih.gov/pubmed/32171239	Ancestry-specific associations identified in genome-wide combined-phenotype study of red blood cell traits emphasize benefits of diversity in genomics.	29,513 European ancestry individuals	NA	9q34.2	NR	ABO, ABO			ENSG00000175164, ENSG00000281879	NA	NA	rs2519093-?	rs2519093	0	2519093	intron_variant	0	0.8	1E-8	8		NA		Affymetrix, Illumina [21000000] (imputed)	N
5	rs9411378	4.19286e-54	9	136141870	rs2519093	NA	Red blood cell traits (multivariate analysis)	44277	32171239	Hodonsky CJ	43904	BMC Genomics	www.ncbi.nlm.nih.gov/pubmed/32171239	Ancestry-specific associations identified in genome-wide combined-phenotype study of red blood cell traits emphasize benefits of diversity in genomics.	20,697 Hispanic or Latin American individuals	NA	9q34.2	NR	ABO, ABO			ENSG00000175164, ENSG00000281879	NA	NA	rs2519093-?	rs2519093	0	2519093	intron_variant	0	0.85	1E-8	8		NA		Affymetrix, Illumina [21000000] (imputed)	N
5	rs9411378	4.19286e-54	9	136141870	rs2519093	NA	Hematocrit	44277	32171239	Hodonsky CJ	43904	BMC Genomics	www.ncbi.nlm.nih.gov/pubmed/32171239	Ancestry-specific associations identified in genome-wide combined-phenotype study of red blood cell traits emphasize benefits of diversity in genomics.	16,184 African American individuals, 20,704 Hispanic or Latin American individuals, 29,383 European ancestry individuals, 631 Asian ancestry individuals, 601 Native American ancestry individuals, 381 individuals	NA	9q34.2		ABO, ABO			ENSG00000175164, ENSG00000281879	NA	NA	rs2519093-?	rs2519093	0	2519093	intron_variant	0	0.8289	6E-16	15.2218		0.1893	[0.14-0.24] unit increase	Affymetrix, Illumina [21000000] (imputed)	N
5	rs9411378	4.19286e-54	9	136141870	rs2519093	NA	Hemoglobin concentration	44277	32171239	Hodonsky CJ	43904	BMC Genomics	www.ncbi.nlm.nih.gov/pubmed/32171239	Ancestry-specific associations identified in genome-wide combined-phenotype study of red blood cell traits emphasize benefits of diversity in genomics.	29,379 European ancestry individuals	NA	9q34.2		ABO, ABO			ENSG00000175164, ENSG00000281879	NA	NA	rs2519093-?	rs2519093	0	2519093	intron_variant	0	0.803	2E-9	8.69897		0.0611	[0.041-0.081] unit increase	Affymetrix, Illumina [21000000] (imputed)	N
5	rs9411378	4.19286e-54	9	136141870	rs2519093	NA	Hemoglobin concentration	44277	32171239	Hodonsky CJ	43904	BMC Genomics	www.ncbi.nlm.nih.gov/pubmed/32171239	Ancestry-specific associations identified in genome-wide combined-phenotype study of red blood cell traits emphasize benefits of diversity in genomics.	20,692 Hispanic or Latin American individuals	NA	9q34.2		ABO, ABO			ENSG00000175164, ENSG00000281879	NA	NA	rs2519093-?	rs2519093	0	2519093	intron_variant	0	0.8495	7E-10	9.1549		0.0973	[0.067-0.128] unit increase	Affymetrix, Illumina [21000000] (imputed)	N
5	rs9411378	4.19286e-54	9	136141870	rs2519093	NA	Red blood cell count	44277	32171239	Hodonsky CJ	43904	BMC Genomics	www.ncbi.nlm.nih.gov/pubmed/32171239	Ancestry-specific associations identified in genome-wide combined-phenotype study of red blood cell traits emphasize benefits of diversity in genomics.	8,679 African American individuals, 17,412 Hispanic or Latin American individuals, 14,690 European ancestry individuals, 127 Asian ancestry individuals, 20 Native American ancestry individuals, 382 individuals	NA	9q34.2		ABO, ABO			ENSG00000175164, ENSG00000281879	NA	NA	rs2519093-?	rs2519093	0	2519093	intron_variant	0	0.8289	1E-7	7		0.0209	[0.013-0.029] unit increase	Affymetrix, Illumina [21000000] (imputed)	N
5	rs9411378	4.19286e-54	9	136141870	rs2519093	NA	Hematocrit	44277	32171239	Hodonsky CJ	43904	BMC Genomics	www.ncbi.nlm.nih.gov/pubmed/32171239	Ancestry-specific associations identified in genome-wide combined-phenotype study of red blood cell traits emphasize benefits of diversity in genomics.	20,704 Hispanic or Latin American individuals	NA	9q34.2		ABO, ABO			ENSG00000175164, ENSG00000281879	NA	NA	rs2519093-?	rs2519093	0	2519093	intron_variant	0	0.8495	8E-8	7.09691		0.2441	[0.15-0.33] unit increase	Affymetrix, Illumina [21000000] (imputed)	N
5	rs9411378	4.19286e-54	9	136141870	rs2519093	NA	Hematocrit	44277	32171239	Hodonsky CJ	43904	BMC Genomics	www.ncbi.nlm.nih.gov/pubmed/32171239	Ancestry-specific associations identified in genome-wide combined-phenotype study of red blood cell traits emphasize benefits of diversity in genomics.	29,383 European ancestry individuals	NA	9q34.2		ABO, ABO			ENSG00000175164, ENSG00000281879	NA	NA	rs2519093-?	rs2519093	0	2519093	intron_variant	0	0.803	1E-8	8		0.1718	[0.11-0.23] unit increase	Affymetrix, Illumina [21000000] (imputed)	N
5	rs9411378	4.19286e-54	9	136141870	rs2519093	NA	Allergic rhinitis	43390	30013184	Waage J	43297	Nat Genet	www.ncbi.nlm.nih.gov/pubmed/30013184	Genome-wide association and HLA fine-mapping studies identify risk loci and genetic pathways underlying allergic rhinitis.	59,762 European and unknown ancestry cases, 152,358 European and unknown ancestry controls	60,720 European ancestry cases, 618,527 European ancestry controls	9q34.2	ABO, OBP2B	ABO, ABO			ENSG00000175164, ENSG00000281879	NA	NA	rs2519093-T	rs2519093	0	2519093	intron_variant	0	0.1957	3E-16	15.5229		1.05	[1.04-1.07]	Affymetrix, Illumina, Perlegen [16531985] (imputed)	N
5	rs9411378	4.19286e-54	9	136141870	rs2519093	NA	White blood cell count	43504	30595370	Kichaev G	43461	Am J Hum Genet	www.ncbi.nlm.nih.gov/pubmed/30595370	Leveraging Polygenic Functional Enrichment to Improve GWAS Power.	approximately 444,000 European ancestry individuals	NA	9q34.2		ABO, ABO			ENSG00000175164, ENSG00000281879	NA	NA	rs2519093-?	rs2519093	0	2519093	intron_variant	0	NR	6E-52	51.2218		NA		NR [~ 8900000] (imputed)	N
5	rs9411378	4.19286e-54	9	136141870	rs2519093	NA	Hematocrit	44095	32888493	Chen MH	44075	Cell	www.ncbi.nlm.nih.gov/pubmed/32888493	Trans-ethnic and Ancestry-Specific Blood-Cell Genetics in 746,667 Individuals from 5 Global Populations.	142,940 East Asian ancestry individuals	NA	9q34.2	NR	ABO, ABO			ENSG00000175164, ENSG00000281879	NA	NA	rs2519093-C	rs2519093	0	2519093	intron_variant	0	0.727227	6E-45	44.2218		0.058829	[0.051-0.067] SD units increase	Affymetrix, Illumina [16289021] (imputed)	N
5	rs9411378	4.19286e-54	9	136141870	rs2519093	NA	Triglyceride levels	44033	32203549	Richardson TG	43913	PLoS Med	www.ncbi.nlm.nih.gov/pubmed/32203549	Evaluating the relationship between circulating lipoprotein lipids and apolipoproteins with risk of coronary heart disease: A multivariable Mendelian randomisation analysis.	441,016 European ancestry individuals	NA	9q34.2	SURF6	ABO, ABO			ENSG00000175164, ENSG00000281879	NA	NA	rs2519093-C	rs2519093	0	2519093	intron_variant	0	0.815451	1E-16	16		0.0212354	[0.016-0.026] unit increase	Affymetrix [NR] (imputed)	N
5	rs9411378	4.19286e-54	9	136141870	rs2519093	NA	LDL cholesterol levels x long total sleep time interaction (2df test)	43837	31719535	Noordam R	43781	Nat Commun	www.ncbi.nlm.nih.gov/pubmed/31719535	Multi-ancestry sleep-by-SNP interaction analysis in 126,926 individuals reveals lipid loci stratified by sleep duration.	2,913 African American long sleepers, 358 Chinese ancestry long sleepers, 110 Asian ancestry long sleepers, 7,583 European ancestry long sleepers, 1,036 Hispanic/Latino long sleepers, up to 11,862 African American controls, 1,432 Chinese ancestry controls, 444 Asian ancestry controls, at least 31,744 European ancestry controls, 4,066 Hispanic/Latino controls	at least 214 African American long sleepers, 616 East Asian ancestry long sleepers, up to 6,657 European ancestry long sleepers, 2,457 Hispanic long sleepers, at least 913 African American controls, 2,517 East Asian ancestry controls, up to 26,868 European ancestry controls, 9,870 Hispanic controls	9q34.2	ABO	ABO, ABO			ENSG00000175164, ENSG00000281879	NA	NA	rs2519093-?	rs2519093	0	2519093	intron_variant	0	NR	1E-33	33		2.472	[2.04-2.91] unit increase	Affymetrix, Illumina [up to 2533153] (imputed)	N
5	rs9411378	4.19286e-54	9	136141870	rs2519093	NA	LDL cholesterol levels x short total sleep time interaction (2df test)	43837	31719535	Noordam R	43781	Nat Commun	www.ncbi.nlm.nih.gov/pubmed/31719535	Multi-ancestry sleep-by-SNP interaction analysis in 126,926 individuals reveals lipid loci stratified by sleep duration.	2,974 African American short sleepers, 365 Chinese ancestry short sleepers, 110 Asian ancestry short sleepers, at least 8,230 European ancestry short sleepers, 1,079 Hispanic/Latino short sleepers, 11,801 African American controls, 1,425 Chinese ancestry controls, 444 Asian ancestry controls, at least 31,097 European ancestry controls, 4,023 Hispanic/Latino controls	at least 214 African American short sleepers, 629 East Asian ancestry short sleepers, up to 6,761 European ancestry short sleepers, 2,473 Hispanic short sleepers, at least 913 African American controls, 2,504 East Asian ancestry controls, up to 26,764 European ancestry controls, 9,854 Hispanic controls	9q34.2	ABO	ABO, ABO			ENSG00000175164, ENSG00000281879	NA	NA	rs2519093-?	rs2519093	0	2519093	intron_variant	0	NR	4E-34	33.3979		2.633	[2.2-3.06] unit increase	Affymetrix, Illumina [up to 2533153] (imputed)	N
5	rs9411378	4.19286e-54	9	136141870	rs2519093	NA	Triglyceride levels	44021	32154731	Ripatti P	43900	Circ Genom Precis Med	www.ncbi.nlm.nih.gov/pubmed/32154731	Polygenic Hyperlipidemias and Coronary Artery Disease Risk.	324,694 British ancestry individuals	NA	9q34.2	ABO	ABO, ABO			ENSG00000175164, ENSG00000281879	NA	NA	rs2519093-?	rs2519093	0	2519093	intron_variant	0	NR	2E-16	15.699		0.0277	[0.022-0.034] unit decrease	Affymetrix [5701386] (imputed)	N
5	rs9411378	4.19286e-54	9	136141870	rs2519093	NA	Venous thromboembolism	43787	31420334	Lindstrom S	43693	Blood	www.ncbi.nlm.nih.gov/pubmed/31420334	Genomic and Transcriptomic Association Studies Identify 16 Novel Susceptibility Loci for Venous Thromboembolism.	29,435 European ancestry cases, 799 African American cases, 157,769 European ancestry controls, 14,353 African American controls	NA	9q34.2	ABO	ABO, ABO			ENSG00000175164, ENSG00000281879	NA	NA	rs2519093-T	rs2519093	0	2519093	intron_variant	0	NR	4E-169	168.398		1.4	[1.37-1.43]	Affymetrix, Illumina [12923718] (imputed)	N
5	rs9411378	4.19286e-54	9	136141870	rs2519093	NA	Eosinophil counts	43504	30595370	Kichaev G	43461	Am J Hum Genet	www.ncbi.nlm.nih.gov/pubmed/30595370	Leveraging Polygenic Functional Enrichment to Improve GWAS Power.	approximately 440,000 European ancestry individuals	NA	9q34.2		ABO, ABO			ENSG00000175164, ENSG00000281879	NA	NA	rs2519093-?	rs2519093	0	2519093	intron_variant	0	NR	4E-24	23.3979		NA		NR [~ 8900000] (imputed)	N
5	rs9411378	4.19286e-54	9	136141870	rs2519093	NA	Allergy	42866	27182965	Pickrell JK	42506	Nat Genet	www.ncbi.nlm.nih.gov/pubmed/27182965	Detection and interpretation of shared genetic influences on 42 human traits.	66,973 European ancestry cases, 113,768 European ancestry controls	NA	9q34.2	ABO	ABO, ABO			ENSG00000175164, ENSG00000281879	NA	NA	rs2519093-?	rs2519093	0	2519093	intron_variant	0	NR	4E-8	7.39794		1.055	[1.035-1.075]	Illumina [12845910] (imputed)	N
5	rs9411378	4.19286e-54	9	136141870	rs2519093	NA	Venous thromboembolism	41136	22672568	Heit JA	41065	J Thromb Haemost	www.ncbi.nlm.nih.gov/pubmed/22672568	A genome-wide association study of venous thromboembolism identifies risk variants in chromosomes 1q24.2 and 9q.	1,503 European and other ancestry cases, 1,459 European and other ancestry controls	1,407 cases, 1,418 controls	9q34.2	ABO	ABO, ABO			ENSG00000175164, ENSG00000281879	NA	NA	rs2519093-A	rs2519093	0	2519093	intron_variant	0	0.243	8E-16	15.0969		1.69	[1.48-1.91]	Illumina [~ 2500000] (imputed)	N
5	rs9411378	4.19286e-54	9	136141870	rs2519093	NA	Venous thromboembolism	42914	28373160	Klarin D	42826	Circ Cardiovasc Genet	www.ncbi.nlm.nih.gov/pubmed/28373160	Genetic Analysis of Venous Thromboembolism in UK Biobank Identifies the ZFPM2 Locus and Implicates Obesity as a Causal Risk Factor.	3,290 European ancestry cases, 116,868 European ancestry controls	65,734 cases and controls (see Germain, 2015)	9q34.2	ABO	ABO, ABO			ENSG00000175164, ENSG00000281879	NA	NA	rs2519093-T	rs2519093	0	2519093	intron_variant	0	0.19	6E-26	25.2218		1.41	[1.32–1.50]	Affymetrix [9155762] (imputed)	N
5	rs9411378	4.19286e-54	9	136141870	rs2519093	NA	Total cholesterol levels	43510	29507422	Hoffmann TJ	43164	Nat Genet	www.ncbi.nlm.nih.gov/pubmed/29507422	A large electronic-health-record-based genome-wide study of serum lipids.	76,627 European ancestry individuals, 7,795 Hispanic individuals, 6,855 East Asian ancestry individuals, 2,958 African American individuals, 439 South Asian ancestry individuals	NA	9q34.2	NR	ABO, ABO			ENSG00000175164, ENSG00000281879	NA	NA	rs2519093-C	rs2519093	0	2519093	intron_variant	0	0.806	3E-41	40.5229	(EA)	0.078	unit decrease	Affymetrix [at least 7091467] (imputed)	N
5	rs9411378	4.19286e-54	9	136141870	rs2519093	NA	Total cholesterol levels	43510	29507422	Hoffmann TJ	43164	Nat Genet	www.ncbi.nlm.nih.gov/pubmed/29507422	A large electronic-health-record-based genome-wide study of serum lipids.	76,627 European ancestry individuals, 7,795 Hispanic individuals, 6,855 East Asian ancestry individuals, 2,958 African American individuals, 439 South Asian ancestry individuals	NA	9q34.2	NR	ABO, ABO			ENSG00000175164, ENSG00000281879	NA	NA	rs2519093-C	rs2519093	0	2519093	intron_variant	0	0.831	1E-10	10	(Hispanic)	0.129	unit decrease	Affymetrix [at least 7091467] (imputed)	N
5	rs9411378	4.19286e-54	9	136141870	rs2519093	NA	Total cholesterol levels	43510	29507422	Hoffmann TJ	43164	Nat Genet	www.ncbi.nlm.nih.gov/pubmed/29507422	A large electronic-health-record-based genome-wide study of serum lipids.	76,627 European ancestry individuals, 7,795 Hispanic individuals, 6,855 East Asian ancestry individuals, 2,958 African American individuals, 439 South Asian ancestry individuals	NA	9q34.2	NR	ABO, ABO			ENSG00000175164, ENSG00000281879	NA	NA	rs2519093-C	rs2519093	0	2519093	intron_variant	0	NR	2E-53	52.699		0.082	unit decrease	Affymetrix [at least 7091467] (imputed)	N
5	rs9411378	4.19286e-54	9	136141870	rs2519093	NA	White blood cell count	44095	32888493	Chen MH	44075	Cell	www.ncbi.nlm.nih.gov/pubmed/32888493	Trans-ethnic and Ancestry-Specific Blood-Cell Genetics in 746,667 Individuals from 5 Global Populations.	562,243 European ancestry individuals	NA	9q34.2	NR	ABO, ABO			ENSG00000175164, ENSG00000281879	NA	NA	rs2519093-T	rs2519093	0	2519093	intron_variant	0	0.185612	9E-68	67.0458		0.04119	[0.037-0.046] SD unit decrease	Affymetrix, Illumina [50601830] (imputed)	N
5	rs9411378	4.19286e-54	9	136141870	rs2519093	NA	White blood cell count	44095	32888493	Chen MH	44075	Cell	www.ncbi.nlm.nih.gov/pubmed/32888493	Trans-ethnic and Ancestry-Specific Blood-Cell Genetics in 746,667 Individuals from 5 Global Populations.	746,667 African American or Afro-Caribbean, African ancestry, European ancestry, East Asian ancestry, Hispanic or Latin American and South Asian ancestry individuals	NA	9q34.2	NR	ABO, ABO			ENSG00000175164, ENSG00000281879	NA	NA	rs2519093-T	rs2519093	0	2519093	intron_variant	0	0.200499	2E-73	72.699		NA		Affymetrix, Illumina [24649327] (imputed)	N
5	rs9411378	4.19286e-54	9	136141870	rs2519093	NA	Red blood cell count	44095	32888493	Chen MH	44075	Cell	www.ncbi.nlm.nih.gov/pubmed/32888493	Trans-ethnic and Ancestry-Specific Blood-Cell Genetics in 746,667 Individuals from 5 Global Populations.	150,708 East Asian ancestry individuals	NA	9q34.2	NR	ABO, ABO			ENSG00000175164, ENSG00000281879	NA	NA	rs2519093-C	rs2519093	0	2519093	intron_variant	0	0.730117	4E-60	59.3979		0.066854	[0.059-0.075] SD units increase	Affymetrix, Illumina [16709798] (imputed)	N
5	rs9411378	4.19286e-54	9	136141870	rs2519093	NA	Aspartate aminotransferase levels	44246	33547301	Chen VL	44232	Nat Commun	www.ncbi.nlm.nih.gov/pubmed/33547301	Genome-wide association study of serum liver enzymes implicates diverse metabolic and liver pathology.	389,565 European ancestry individuals	134,182 East Asian ancestry individuals	9q34.2	ABO	ABO, ABO			ENSG00000175164, ENSG00000281879	NA	NA	rs2519093-C	rs2519093	0	2519093	intron_variant	0	0.81	5E-44	43.301		13.9	z-score increase	Affymetrix [4314223] (imputed)	N
5	rs9411378	4.19286e-54	9	136141870	rs2519093	NA	Coronary artery disease	42625	26343387	Nikpay M	42254	Nat Genet	www.ncbi.nlm.nih.gov/pubmed/26343387	A comprehensive 1,000 Genomes-based genome-wide association meta-analysis of coronary artery disease.	42,096 European ancestry cases, 361 African American cases, 758 Hispanic American cases, 12,658 South Asian ancestry cases, 1,802 Lebanese ancestry cases, 3,614 East Asian ancestry cases, 99,121 European ancestry controls, 2,778 African American controls, 3,337 Hispanic American controls, 12,899 South Asian ancestry controls, 466 Lebanese ancestry controls, 7,709 East Asian ancestry controls	NA	9q34.2	ABO	ABO, ABO			ENSG00000175164, ENSG00000281879	NA	NA	rs2519093-T	rs2519093	0	2519093	intron_variant	0	0.190872	1E-11	11		1.08	[1.06- 1.11]	Affymetrix, Illumina [8600000] (imputed)	N
5	rs9411378	4.19286e-54	9	136141870	rs2519093	NA	Low density lipoprotein cholesterol levels	43510	29507422	Hoffmann TJ	43164	Nat Genet	www.ncbi.nlm.nih.gov/pubmed/29507422	A large electronic-health-record-based genome-wide study of serum lipids.	76,627 European ancestry individuals, 7,795 Hispanic individuals, 6,855 East Asian ancestry individuals, 2,958 African American individuals, 439 South Asian ancestry individuals	NA	9q34.2	NR	ABO, ABO			ENSG00000175164, ENSG00000281879	NA	NA	rs2519093-C	rs2519093	0	2519093	intron_variant	0	0.806	2E-48	47.699	(EA)	0.087	unit decrease	Affymetrix [at least 7091467] (imputed)	N
5	rs9411378	4.19286e-54	9	136141870	rs2519093	NA	Low density lipoprotein cholesterol levels	43510	29507422	Hoffmann TJ	43164	Nat Genet	www.ncbi.nlm.nih.gov/pubmed/29507422	A large electronic-health-record-based genome-wide study of serum lipids.	76,627 European ancestry individuals, 7,795 Hispanic individuals, 6,855 East Asian ancestry individuals, 2,958 African American individuals, 439 South Asian ancestry individuals	NA	9q34.2	NR	ABO, ABO			ENSG00000175164, ENSG00000281879	NA	NA	rs2519093-C	rs2519093	0	2519093	intron_variant	0	0.831	1E-14	14	(Hispanic)	0.155	unit decrease	Affymetrix [at least 7091467] (imputed)	N
5	rs9411378	4.19286e-54	9	136141870	rs2519093	NA	Low density lipoprotein cholesterol levels	43510	29507422	Hoffmann TJ	43164	Nat Genet	www.ncbi.nlm.nih.gov/pubmed/29507422	A large electronic-health-record-based genome-wide study of serum lipids.	76,627 European ancestry individuals, 7,795 Hispanic individuals, 6,855 East Asian ancestry individuals, 2,958 African American individuals, 439 South Asian ancestry individuals	NA	9q34.2	NR	ABO, ABO			ENSG00000175164, ENSG00000281879	NA	NA	rs2519093-C	rs2519093	0	2519093	intron_variant	0	0.797	1E-6	6	(East Asian)	0.098	unit decrease	Affymetrix [at least 7091467] (imputed)	N
5	rs9411378	4.19286e-54	9	136141870	rs2519093	NA	Low density lipoprotein cholesterol levels	43510	29507422	Hoffmann TJ	43164	Nat Genet	www.ncbi.nlm.nih.gov/pubmed/29507422	A large electronic-health-record-based genome-wide study of serum lipids.	76,627 European ancestry individuals, 7,795 Hispanic individuals, 6,855 East Asian ancestry individuals, 2,958 African American individuals, 439 South Asian ancestry individuals	NA	9q34.2	NR	ABO, ABO			ENSG00000175164, ENSG00000281879	NA	NA	rs2519093-C	rs2519093	0	2519093	intron_variant	0	NR	7E-65	64.1549		0.092	unit decrease	Affymetrix [at least 7091467] (imputed)	N
5	rs9411378	4.19286e-54	9	136141870	rs2519093	NA	Hemoglobin	43309	29403010	Kanai M	43136	Nat Genet	www.ncbi.nlm.nih.gov/pubmed/29403010	Genetic analysis of quantitative traits in the Japanese population links cell types to complex human diseases.	108,769 Japanese ancestry individuals	NA	9q34.2	ABO	ABO, ABO			ENSG00000175164, ENSG00000281879	NA	NA	rs2519093-?	rs2519093	0	2519093	intron_variant	0	NR	1E-35	35		0.0588	[0.05-0.068] unit decrease novel	Illumina [6108953] (imputed)	N
5	rs9411378	4.19286e-54	9	136141870	rs2519093	NA	Red blood cell count	43309	29403010	Kanai M	43136	Nat Genet	www.ncbi.nlm.nih.gov/pubmed/29403010	Genetic analysis of quantitative traits in the Japanese population links cell types to complex human diseases.	108,794 Japanese ancestry individuals	NA	9q34.2	ABO	ABO, ABO			ENSG00000175164, ENSG00000281879	NA	NA	rs2519093-?	rs2519093	0	2519093	intron_variant	0	NR	7E-45	44.1549		0.06646	[0.057-0.076] unit decrease novel	Illumina [6108953] (imputed)	N
5	rs9411378	4.19286e-54	9	136141870	rs2519093	NA	Serum alkaline phosphatase levels	43309	29403010	Kanai M	43136	Nat Genet	www.ncbi.nlm.nih.gov/pubmed/29403010	Genetic analysis of quantitative traits in the Japanese population links cell types to complex human diseases.	105,030 Japanese ancestry individuals	NA	9q34.2	ABO	ABO, ABO			ENSG00000175164, ENSG00000281879	NA	NA	rs2519093-?	rs2519093	0	2519093	intron_variant	0	NR	2E-887	886.699		0.3104	[0.3-0.32] unit decrease novel	Illumina [6108953] (imputed)	N
5	rs9411378	4.19286e-54	9	136141870	rs2519093	NA	Coronary artery disease	43129	29212778	van der Harst P	43075	Circ Res	www.ncbi.nlm.nih.gov/pubmed/29212778	Identification of 64 Novel Genetic Loci Provides an Expanded View on the Genetic Architecture of Coronary Artery Disease.	up to 122,733 cases, up to 424,528 controls	NA	9q34.2	ABO	ABO, ABO			ENSG00000175164, ENSG00000281879	NA	NA	rs2519093-T	rs2519093	0	2519093	intron_variant	0	0.1841	2E-14	13.699		0.0554	[0.041-0.07] unit increase	Affymetrix [at least 7947838] (imputed)	N
5	rs9411378	4.19286e-54	9	136141870	rs2519093	NA	Hematocrit	43309	29403010	Kanai M	43136	Nat Genet	www.ncbi.nlm.nih.gov/pubmed/29403010	Genetic analysis of quantitative traits in the Japanese population links cell types to complex human diseases.	108,757 Japanese ancestry individuals	NA	9q34.2	ABO	ABO, ABO			ENSG00000175164, ENSG00000281879	NA	NA	rs2519093-?	rs2519093	0	2519093	intron_variant	0	NR	1E-33	33		0.05699	[0.048-0.066] unit decrease novel	Illumina [6108953] (imputed)	N
5	rs9411378	4.19286e-54	9	136141870	rs2519093	NA	White blood cell count	44092	32888494	Vuckovic D	44075	Cell	www.ncbi.nlm.nih.gov/pubmed/32888494	The Polygenic and Monogenic Basis of Blood Traits and Diseases.	408,112 British individuals	NA	9q34.2	ABO	ABO, ABO			ENSG00000175164, ENSG00000281879	NA	NA	rs2519093-T	rs2519093	0	2519093	intron_variant	0	0.184377	3E-52	51.5229		0.0433274	[0.038-0.049] unit decrease	Affymetrix [93095623] (imputed)	N
5	rs9411378	4.19286e-54	9	136141870	rs2519093	NA	LDL cholesterol	43430	30275531	Klarin D	43374	Nat Genet	www.ncbi.nlm.nih.gov/pubmed/30275531	Genetics of blood lipids among ~300,000 multi-ethnic participants of the Million Veteran Program.	215,551 European ancestry individuals, 57,332 African American individuals, 24,743 Hispanic individuals	Up to 319,677 individuals	9q34.2	ABO	ABO, ABO			ENSG00000175164, ENSG00000281879	NA	NA	rs2519093-T	rs2519093	0	2519093	intron_variant	0	0.1808	8E-102	101.097		0.0737	[0.067-0.08] mg dl-1 increase	Affymetrix [up to 31400000] (imputed)	N
5	rs9411378	4.19286e-54	9	136141870	rs2519093	NA	CX3CL1 levels	44159	33067605	Folkersen L	44120	Nat Metab	www.ncbi.nlm.nih.gov/pubmed/33067605	Genomic and drug target evaluation of 90 cardiovascular proteins in 30,931 individuals.	21,758 European ancestry individuals	9,173 individuals	9q34.2		ABO, ABO			ENSG00000175164, ENSG00000281879	NA	NA	rs2519093-T	rs2519093	0	2519093	intron_variant	0	0.2	3E-13	12.5229		0.0947	unit decrease	Affymetrix, Illumina [20300000] (imputed)	N
5	rs9411378	4.19286e-54	9	136141870	rs2519093	NA	Serum levels of protein GLCE	44607	35078996	Gudjonsson A	44586	Nat Commun	www.ncbi.nlm.nih.gov/pubmed/35078996	A genome-wide association study of serum proteins reveals shared loci with common diseases.	5,358 Icelandic ancestry individuals	NA	9q34.2		ABO, ABO			ENSG00000175164, ENSG00000281879	NA	NA	rs2519093-T	rs2519093	0	2519093	intron_variant	0	0.1214	3E-48	47.5229		0.412802	[0.36-0.47] unit increase	Illumina [7506463] (imputed)	N
5	rs9411378	4.19286e-54	9	136141870	rs2519093	NA	Serum levels of protein ICAM4	44607	35078996	Gudjonsson A	44586	Nat Commun	www.ncbi.nlm.nih.gov/pubmed/35078996	A genome-wide association study of serum proteins reveals shared loci with common diseases.	5,364 Icelandic ancestry individuals	NA	9q34.2		ABO, ABO			ENSG00000175164, ENSG00000281879	NA	NA	rs2519093-T	rs2519093	0	2519093	intron_variant	0	0.1214	9E-36	35.0458		0.360126	[0.3-0.42] unit decrease	Illumina [7506463] (imputed)	N
5	rs9411378	4.19286e-54	9	136141870	rs2519093	NA	Serum levels of protein ICAM4	44607	35078996	Gudjonsson A	44586	Nat Commun	www.ncbi.nlm.nih.gov/pubmed/35078996	A genome-wide association study of serum proteins reveals shared loci with common diseases.	5,364 Icelandic ancestry individuals	NA	9q34.2		ABO, ABO			ENSG00000175164, ENSG00000281879	NA	NA	rs2519093-T	rs2519093	0	2519093	intron_variant	0	0.1214	5E-29	28.301		0.322996	[0.27-0.38] unit decrease	Illumina [7506463] (imputed)	N
5	rs9411378	4.19286e-54	9	136141870	rs2519093	NA	Serum levels of protein CHST12	44607	35078996	Gudjonsson A	44586	Nat Commun	www.ncbi.nlm.nih.gov/pubmed/35078996	A genome-wide association study of serum proteins reveals shared loci with common diseases.	5,356 Icelandic ancestry individuals	NA	9q34.2		ABO, ABO			ENSG00000175164, ENSG00000281879	NA	NA	rs2519093-T	rs2519093	0	2519093	intron_variant	0	0.1214	8E-15	14.0969		0.218862	[0.16-0.27] unit increase	Illumina [7506463] (imputed)	N
5	rs9411378	4.19286e-54	9	136141870	rs2519093	NA	Serum levels of protein FAM3B	44607	35078996	Gudjonsson A	44586	Nat Commun	www.ncbi.nlm.nih.gov/pubmed/35078996	A genome-wide association study of serum proteins reveals shared loci with common diseases.	5,368 Icelandic ancestry individuals	NA	9q34.2		ABO, ABO			ENSG00000175164, ENSG00000281879	NA	NA	rs2519093-T	rs2519093	0	2519093	intron_variant	0	0.1214	2E-20	19.699		0.268491	[0.21-0.33] unit increase	Illumina [7506463] (imputed)	N
5	rs9411378	4.19286e-54	9	136141870	rs2519093	NA	Serum levels of protein TPST2	44607	35078996	Gudjonsson A	44586	Nat Commun	www.ncbi.nlm.nih.gov/pubmed/35078996	A genome-wide association study of serum proteins reveals shared loci with common diseases.	5,350 Icelandic ancestry individuals	NA	9q34.2		ABO, ABO			ENSG00000175164, ENSG00000281879	NA	NA	rs2519093-T	rs2519093	0	2519093	intron_variant	0	0.1214	6E-16	15.2218		0.225162	[0.17-0.28] unit increase	Illumina [7506463] (imputed)	N
5	rs9411378	4.19286e-54	9	136141870	rs977371848	NA	2-hour postprandial insulin levels in prediabetes	45082	35971929	Lin L	44789	Endokrynol Pol	www.ncbi.nlm.nih.gov/pubmed/35971929	Genome-wide association study of fasting proinsulin, fasting insulin, 2-hour postprandial proinsulin, and 2-hour postprandial insulin in Chinese Han people.	451 Han Chinese ancestry individuals	NA	9q34.2		ABO, ABO			ENSG00000175164, ENSG00000281879	NA	NA	rs977371848-?	rs977371848	1	2519093	intron_variant	0	NR	2E-7	6.69897		NA		NR [NR] (imputed)	N
5	rs9411378	4.19286e-54	9	136141870	rs2519093	NA	Alpha-amylase 2B levels	45019	34648354	Pietzner M	44512	Science	www.ncbi.nlm.nih.gov/pubmed/34648354	Mapping the proteo-genomic convergence of human diseases.	10,708 European ancestry individuals	NA	9q34.2		ABO, ABO			ENSG00000175164, ENSG00000281879	NA	NA	rs2519093-T	rs2519093	0	2519093	intron_variant	0	0.2	6E-14	13.2218		0.134	[0.099-0.169] unit decrease	Affymetrix, Illumina [10200000] (imputed)	N
5	rs9411378	4.19286e-54	9	136141870	rs2519093	NA	Neutrophil count	44543	34469753	Kachuri L	44434	Am J Hum Genet	www.ncbi.nlm.nih.gov/pubmed/34469753	Genetic determinants of blood-cell traits influence susceptibility to childhood acute lymphoblastic leukemia.	234,802 European ancestry individuals	100,556 European ancestry individuals	9q34.2		ABO, ABO			ENSG00000175164, ENSG00000281879	NA	NA	rs2519093-C	rs2519093	0	2519093	intron_variant	0	0.816	3E-19	18.5229		NA		Affymetrix [10369434] (imputed)	N
5	rs9411378	4.19286e-54	9	136141870	rs2519093	NA	LDL cholesterol levels	44861	36142332	Hsu LA	44812	Int J Mol Sci	www.ncbi.nlm.nih.gov/pubmed/36142332	Common and Rare <i>PCSK9</i> Variants Associated with Low-Density Lipoprotein Cholesterol Levels and the Risk of Diabetes Mellitus: A Mendelian Randomization Study.	75,441 East Asian ancestry individuals	NA	9q34.2		ABO, ABO			ENSG00000175164, ENSG00000281879	NA	NA	rs2519093-?	rs2519093	0	2519093	intron_variant	0	NR	3E-45	44.5229		0.0107	[0.0091-0.0123] unit increase	Affymetrix [3639888] (imputed)	N
5	rs9411378	4.19286e-54	9	136141870	rs2519093	NA	Adhesion G protein-coupled receptor F5 levels (ADGRF5.6409.57.3)	44936	29875488	Sun BB	43257	Nature	www.ncbi.nlm.nih.gov/pubmed/29875488	Genomic atlas of the human plasma proteome.	3,301 European ancestry individuals	NA	9q34.2		ABO, ABO			ENSG00000175164, ENSG00000281879	NA	NA	rs2519093-T	rs2519093	0	2519093	intron_variant	0	0.178	1E-155	155		0.78	[-0.72--0.84] unit decrease	Affymetrix [10572788] (imputed)	N
5	rs9411378	4.19286e-54	9	136141870	rs2519093	NA	C1GALT1-specific chaperone 1 levels (C1GALT1C1.5735.54.3)	44936	29875488	Sun BB	43257	Nature	www.ncbi.nlm.nih.gov/pubmed/29875488	Genomic atlas of the human plasma proteome.	3,301 European ancestry individuals	NA	9q34.2		ABO, ABO			ENSG00000175164, ENSG00000281879	NA	NA	rs2519093-T	rs2519093	0	2519093	intron_variant	0	0.178	2E-89	88.699		0.61	[0.55-0.67] unit increase	Affymetrix [10572788] (imputed)	N
5	rs9411378	4.19286e-54	9	136141870	rs2519093	NA	E-selectin levels (SELE.3470.1.2)	44936	29875488	Sun BB	43257	Nature	www.ncbi.nlm.nih.gov/pubmed/29875488	Genomic atlas of the human plasma proteome.	3,301 European ancestry individuals	NA	9q34.2		ABO, ABO			ENSG00000175164, ENSG00000281879	NA	NA	rs2519093-T	rs2519093	0	2519093	intron_variant	0	0.178	2E-474	473.699		1.17	[-1.11--1.23] unit decrease	Affymetrix [10572788] (imputed)	N
5	rs9411378	4.19286e-54	9	136141870	rs2519093	NA	Vascular endothelial growth factor receptor 3 levels (FLT4.2358.19.2)	44936	29875488	Sun BB	43257	Nature	www.ncbi.nlm.nih.gov/pubmed/29875488	Genomic atlas of the human plasma proteome.	3,301 European ancestry individuals	NA	9q34.2		ABO, ABO			ENSG00000175164, ENSG00000281879	NA	NA	rs2519093-T	rs2519093	0	2519093	intron_variant	0	0.178	6E-80	79.2218		0.58	[-0.52--0.64] unit decrease	Affymetrix [10572788] (imputed)	N
5	rs9411378	4.19286e-54	9	136141870	rs2519093	NA	D-glucuronyl C5-epimerase levels (GLCE.7808.5.3)	44936	29875488	Sun BB	43257	Nature	www.ncbi.nlm.nih.gov/pubmed/29875488	Genomic atlas of the human plasma proteome.	3,301 European ancestry individuals	NA	9q34.2		ABO, ABO			ENSG00000175164, ENSG00000281879	NA	NA	rs2519093-T	rs2519093	0	2519093	intron_variant	0	0.178	1E-78	78		0.58	[0.52-0.64] unit increase	Affymetrix [10572788] (imputed)	N
5	rs9411378	4.19286e-54	9	136141870	rs2519093	NA	N-acetyllactosaminide beta-1,3-N-acetylglucosaminyltransferase 2 levels (B3GNT2.7980.72.3)	44936	29875488	Sun BB	43257	Nature	www.ncbi.nlm.nih.gov/pubmed/29875488	Genomic atlas of the human plasma proteome.	3,301 European ancestry individuals	NA	9q34.2		ABO, ABO			ENSG00000175164, ENSG00000281879	NA	NA	rs2519093-T	rs2519093	0	2519093	intron_variant	0	0.178	4E-23	22.3979		0.31	[0.25-0.37] unit increase	Affymetrix [10572788] (imputed)	N
5	rs9411378	4.19286e-54	9	136141870	rs2519093	NA	Free cholesterol to total lipids ratio in IDL	44678	35213538	Richardson TG	44617	PLoS Biol	www.ncbi.nlm.nih.gov/pubmed/35213538	Characterising metabolomic signatures of lipid-modifying therapies through drug target mendelian randomisation.	115,082 European ancestry individuals	NA	9q34.2		ABO, ABO			ENSG00000175164, ENSG00000281879	NA	NA	rs2519093-C	rs2519093	0	2519093	intron_variant	0	0.816261	1E-15	15		0.0423626	[0.032-0.053] unit decrease	NR [11722792] (imputed)	N
5	rs9411378	4.19286e-54	9	136141870	rs2519093	NA	Cholesterol to total lipids ratio in IDL	44678	35213538	Richardson TG	44617	PLoS Biol	www.ncbi.nlm.nih.gov/pubmed/35213538	Characterising metabolomic signatures of lipid-modifying therapies through drug target mendelian randomisation.	115,082 European ancestry individuals	NA	9q34.2		ABO, ABO			ENSG00000175164, ENSG00000281879	NA	NA	rs2519093-C	rs2519093	0	2519093	intron_variant	0	0.816261	4E-13	12.3979		0.0375592	[0.027-0.048] unit decrease	NR [11722792] (imputed)	N
5	rs9411378	4.19286e-54	9	136141870	rs2519093	NA	Triglycerides to total lipids ratio in IDL	44678	35213538	Richardson TG	44617	PLoS Biol	www.ncbi.nlm.nih.gov/pubmed/35213538	Characterising metabolomic signatures of lipid-modifying therapies through drug target mendelian randomisation.	115,082 European ancestry individuals	NA	9q34.2		ABO, ABO			ENSG00000175164, ENSG00000281879	NA	NA	rs2519093-C	rs2519093	0	2519093	intron_variant	0	0.816261	3E-14	13.5229		0.0389893	[0.029-0.049] unit increase	NR [11722792] (imputed)	N
5	rs9411378	4.19286e-54	9	136141870	rs2519093	NA	Cortical thickness	44545	34560273	Shadrin AA	44460	Neuroimage	www.ncbi.nlm.nih.gov/pubmed/34560273	Vertex-wise multivariate genome-wide association study identifies 780 unique genetic loci associated with cortical morphology.	35,657 White British ancestry individuals	NA	9q34.2	NR	ABO, ABO			ENSG00000175164, ENSG00000281879	NA	NA	rs2519093-T	rs2519093	0	2519093	intron_variant	0	0.1826	4E-11	10.3979		NA		NR [9056863] (imputed)	N
5	rs9411378	4.19286e-54	9	136141870	rs2519093	NA	Cholesteryl ester levels in small HDL	44678	35213538	Richardson TG	44617	PLoS Biol	www.ncbi.nlm.nih.gov/pubmed/35213538	Characterising metabolomic signatures of lipid-modifying therapies through drug target mendelian randomisation.	115,082 European ancestry individuals	NA	9q34.2		ABO, ABO			ENSG00000175164, ENSG00000281879	NA	NA	rs2519093-C	rs2519093	0	2519093	intron_variant	0	0.816261	3E-23	22.5229		0.0530983	[0.043-0.064] unit decrease	NR [11722792] (imputed)	N
5	rs9411378	4.19286e-54	9	136141870	rs2519093	NA	Triglycerides to total lipids ratio in large LDL	44678	35213538	Richardson TG	44617	PLoS Biol	www.ncbi.nlm.nih.gov/pubmed/35213538	Characterising metabolomic signatures of lipid-modifying therapies through drug target mendelian randomisation.	115,082 European ancestry individuals	NA	9q34.2		ABO, ABO			ENSG00000175164, ENSG00000281879	NA	NA	rs2519093-C	rs2519093	0	2519093	intron_variant	0	0.816261	9E-16	15.0458		0.0416703	[0.032-0.052] unit increase	NR [11722792] (imputed)	N
5	rs9411378	4.19286e-54	9	136141870	rs2519093	NA	Free cholesterol to total lipids ratio in large VLDL	44678	35213538	Richardson TG	44617	PLoS Biol	www.ncbi.nlm.nih.gov/pubmed/35213538	Characterising metabolomic signatures of lipid-modifying therapies through drug target mendelian randomisation.	115,071 European ancestry individuals	NA	9q34.2		ABO, ABO			ENSG00000175164, ENSG00000281879	NA	NA	rs2519093-C	rs2519093	0	2519093	intron_variant	0	0.81627	2E-48	47.699		0.0771588	[0.067-0.088] unit decrease	NR [11722792] (imputed)	N
5	rs9411378	4.19286e-54	9	136141870	rs2519093	NA	Cholesterol to total lipids ratio in large VLDL	44678	35213538	Richardson TG	44617	PLoS Biol	www.ncbi.nlm.nih.gov/pubmed/35213538	Characterising metabolomic signatures of lipid-modifying therapies through drug target mendelian randomisation.	115,071 European ancestry individuals	NA	9q34.2		ABO, ABO			ENSG00000175164, ENSG00000281879	NA	NA	rs2519093-C	rs2519093	0	2519093	intron_variant	0	0.81627	7E-57	56.1549		0.082869	[0.073-0.093] unit decrease	NR [11722792] (imputed)	N
5	rs9411378	4.19286e-54	9	136141870	rs2519093	NA	Cholesteryl esters to total lipids ratio in large VLDL	44678	35213538	Richardson TG	44617	PLoS Biol	www.ncbi.nlm.nih.gov/pubmed/35213538	Characterising metabolomic signatures of lipid-modifying therapies through drug target mendelian randomisation.	115,071 European ancestry individuals	NA	9q34.2		ABO, ABO			ENSG00000175164, ENSG00000281879	NA	NA	rs2519093-C	rs2519093	0	2519093	intron_variant	0	0.81627	5E-49	48.301		0.075147	[0.065-0.085] unit decrease	NR [11722792] (imputed)	N
5	rs9411378	4.19286e-54	9	136141870	rs2519093	NA	Total campesterol	44673	35013273	Scholz M	44571	Nat Commun	www.ncbi.nlm.nih.gov/pubmed/35013273	Genome-wide meta-analysis of phytosterols reveals five novel loci and a detrimental effect on coronary atherosclerosis.	9,758 European ancestry individuals	NA	9q34.2		ABO, ABO			ENSG00000175164, ENSG00000281879	NA	NA	rs2519093-T	rs2519093	0	2519093	intron_variant	0	0.22	2E-12	11.699		0.045	increase	Affymetrix, Illumina [8000000] (imputed)	N
5	rs9411378	4.19286e-54	9	136141870	rs2519093	NA	Cholesterol to total lipids ratio in medium VLDL	44678	35213538	Richardson TG	44617	PLoS Biol	www.ncbi.nlm.nih.gov/pubmed/35213538	Characterising metabolomic signatures of lipid-modifying therapies through drug target mendelian randomisation.	115,082 European ancestry individuals	NA	9q34.2		ABO, ABO			ENSG00000175164, ENSG00000281879	NA	NA	rs2519093-C	rs2519093	0	2519093	intron_variant	0	0.816261	4E-33	32.3979		0.0601736	[0.05-0.07] unit decrease	NR [11722792] (imputed)	N
5	rs9411378	4.19286e-54	9	136141870	rs2519093	NA	Free cholesterol to total lipids ratio in medium VLDL	44678	35213538	Richardson TG	44617	PLoS Biol	www.ncbi.nlm.nih.gov/pubmed/35213538	Characterising metabolomic signatures of lipid-modifying therapies through drug target mendelian randomisation.	115,082 European ancestry individuals	NA	9q34.2		ABO, ABO			ENSG00000175164, ENSG00000281879	NA	NA	rs2519093-C	rs2519093	0	2519093	intron_variant	0	0.816261	3E-41	40.5229		0.0682993	[0.058-0.078] unit decrease	NR [11722792] (imputed)	N
5	rs9411378	4.19286e-54	9	136141870	rs2519093	NA	Phospholipids to total lipids ratio in medium VLDL	44678	35213538	Richardson TG	44617	PLoS Biol	www.ncbi.nlm.nih.gov/pubmed/35213538	Characterising metabolomic signatures of lipid-modifying therapies through drug target mendelian randomisation.	115,082 European ancestry individuals	NA	9q34.2		ABO, ABO			ENSG00000175164, ENSG00000281879	NA	NA	rs2519093-C	rs2519093	0	2519093	intron_variant	0	0.816261	4E-44	43.3979		0.0713236	[0.061-0.081] unit decrease	NR [11722792] (imputed)	N
5	rs9411378	4.19286e-54	9	136141870	rs2519093	NA	Interleukin-3 receptor subunit alpha levels (IL3RA.13744.37.3)	44936	29875488	Sun BB	43257	Nature	www.ncbi.nlm.nih.gov/pubmed/29875488	Genomic atlas of the human plasma proteome.	3,301 European ancestry individuals	NA	9q34.2		ABO, ABO			ENSG00000175164, ENSG00000281879	NA	NA	rs2519093-T	rs2519093	0	2519093	intron_variant	0	0.178	8E-198	197.097		0.86	[-0.8--0.92] unit decrease	Affymetrix [10572788] (imputed)	N
5	rs9411378	4.19286e-54	9	136141870	rs2519093	NA	P-selectin levels (SELP.4154.57.2)	44936	29875488	Sun BB	43257	Nature	www.ncbi.nlm.nih.gov/pubmed/29875488	Genomic atlas of the human plasma proteome.	3,301 European ancestry individuals	NA	9q34.2		ABO, ABO			ENSG00000175164, ENSG00000281879	NA	NA	rs2519093-T	rs2519093	0	2519093	intron_variant	0	0.178	4E-48	47.3979		0.46	[-0.4--0.52] unit decrease	Affymetrix [10572788] (imputed)	N
5	rs9411378	4.19286e-54	9	136141870	rs2519093	NA	Cholesterol to total lipids ratio in medium LDL	44678	35213538	Richardson TG	44617	PLoS Biol	www.ncbi.nlm.nih.gov/pubmed/35213538	Characterising metabolomic signatures of lipid-modifying therapies through drug target mendelian randomisation.	115,082 European ancestry individuals	NA	9q34.2		ABO, ABO			ENSG00000175164, ENSG00000281879	NA	NA	rs2519093-C	rs2519093	0	2519093	intron_variant	0	0.816261	6E-19	18.2218		0.0474908	[0.037-0.058] unit decrease	NR [11722792] (imputed)	N
5	rs9411378	4.19286e-54	9	136141870	rs2519093	NA	Protein FAM3B levels (FAM3B.9177.6.3)	44936	29875488	Sun BB	43257	Nature	www.ncbi.nlm.nih.gov/pubmed/29875488	Genomic atlas of the human plasma proteome.	3,301 European ancestry individuals	NA	9q34.2		ABO, ABO			ENSG00000175164, ENSG00000281879	NA	NA	rs2519093-T	rs2519093	0	2519093	intron_variant	0	0.178	3E-20	19.5229		0.29	[0.23-0.35] unit increase	Affymetrix [10572788] (imputed)	N
5	rs9411378	4.19286e-54	9	136141870	rs2519093	NA	Thrombospondin type-1 domain-containing protein 1 levels (THSD1.5621.64.3)	44936	29875488	Sun BB	43257	Nature	www.ncbi.nlm.nih.gov/pubmed/29875488	Genomic atlas of the human plasma proteome.	3,301 European ancestry individuals	NA	9q34.2		ABO, ABO			ENSG00000175164, ENSG00000281879	NA	NA	rs2519093-T	rs2519093	0	2519093	intron_variant	0	0.178	3E-19	18.5229		0.29	[-0.23--0.35] unit decrease	Affymetrix [10572788] (imputed)	N
5	rs9411378	4.19286e-54	9	136141870	rs2519093	NA	Triglycerides to total lipids ratio in medium LDL	44678	35213538	Richardson TG	44617	PLoS Biol	www.ncbi.nlm.nih.gov/pubmed/35213538	Characterising metabolomic signatures of lipid-modifying therapies through drug target mendelian randomisation.	115,082 European ancestry individuals	NA	9q34.2		ABO, ABO			ENSG00000175164, ENSG00000281879	NA	NA	rs2519093-C	rs2519093	0	2519093	intron_variant	0	0.816261	2E-24	23.699		0.0533791	[0.043-0.064] unit increase	NR [11722792] (imputed)	N
5	rs9411378	4.19286e-54	9	136141870	rs2519093	NA	Cholesteryl esters to total lipids ratio in medium VLDL	44678	35213538	Richardson TG	44617	PLoS Biol	www.ncbi.nlm.nih.gov/pubmed/35213538	Characterising metabolomic signatures of lipid-modifying therapies through drug target mendelian randomisation.	115,082 European ancestry individuals	NA	9q34.2		ABO, ABO			ENSG00000175164, ENSG00000281879	NA	NA	rs2519093-C	rs2519093	0	2519093	intron_variant	0	0.816261	2E-29	28.699		0.0564032	[0.047-0.066] unit decrease	NR [11722792] (imputed)	N
5	rs9411378	4.19286e-54	9	136141870	rs2519093	NA	Triglycerides to total lipids ratio in medium VLDL	44678	35213538	Richardson TG	44617	PLoS Biol	www.ncbi.nlm.nih.gov/pubmed/35213538	Characterising metabolomic signatures of lipid-modifying therapies through drug target mendelian randomisation.	115,082 European ancestry individuals	NA	9q34.2		ABO, ABO			ENSG00000175164, ENSG00000281879	NA	NA	rs2519093-C	rs2519093	0	2519093	intron_variant	0	0.816261	2E-36	35.699		0.0635228	[0.054-0.073] unit increase	NR [11722792] (imputed)	N
5	rs9411378	4.19286e-54	9	136141870	rs977371848	NA	X-26054 levels	44879	35347128	Yin X	44648	Nat Commun	www.ncbi.nlm.nih.gov/pubmed/35347128	Genome-wide association studies of metabolites in Finnish men identify disease-relevant loci.	6,136 Finnish ancestry individuals	NA	9q34.2		ABO, ABO			ENSG00000175164, ENSG00000281879	NA	NA	rs977371848-C	rs977371848	1	2519093	intron_variant	0	NR	1E-24	24		0.32	unit decrease	NR [16000000] (imputed)	N
5	rs9411378	4.19286e-54	9	136141870	rs2519093	NA	Cereal consumption (bowls per week) (UKB data field 1458)	44803	32193382	Cole JB	43909	Nat Commun	www.ncbi.nlm.nih.gov/pubmed/32193382	Comprehensive genomic analysis of dietary habits in UK Biobank identifies hundreds of genetic associations.	447,935 European ancestry individuals	NA	9q34.2		ABO, ABO			ENSG00000175164, ENSG00000281879	NA	NA	rs2519093-C	rs2519093	0	2519093	intron_variant	0	0.815378	9E-9	8.04576		0.0154846	[0.01-0.021] unit increase	NR [NR] (imputed)	N
5	rs9411378	4.19286e-54	9	136141870	rs2519093	NA	Total cholesterol levels	44882	34887591	Graham SE	44539	Nature	www.ncbi.nlm.nih.gov/pubmed/34887591	The power of genetic diversity in genome-wide association studies of lipids.	1,320,016 European ancestry individuals	NA	9q34.2		ABO, ABO			ENSG00000175164, ENSG00000281879	NA	NA	rs2519093-T	rs2519093	0	2519093	intron_variant	0	0.186856	3E-248	247.523		0.0683257	[0.065-0.072] unit increase	NR [52000000] (imputed)	N
5	rs9411378	4.19286e-54	9	136141870	rs2519093	NA	E-selectin levels	45096	36349687	Png G	44874	Hum Mol Genet	www.ncbi.nlm.nih.gov/pubmed/36349687	Identifying causal serum protein-cardiometabolic trait relationships using whole genome sequencing.	2,923 Greek (founder/geneitc isolate) individuals	NA	9q34.2		ABO, ABO			ENSG00000175164, ENSG00000281879	NA	NA	rs2519093-?	rs2519093	0	2519093	intron_variant	0	NR	4E-285	284.398		0.9319	[0.88-0.98] unit decrease	Illumina [30603773]	N
5	rs9411378	4.19286e-54	9	136141870	rs2519093	NA	Total cholesterol levels	44882	36329257	Lee CJ	44868	Commun Biol	www.ncbi.nlm.nih.gov/pubmed/36329257	Phenome-wide analysis of Taiwan Biobank reveals novel glycemia-related loci and genetic risks for diabetes.	76,578 Taiwanese ancestry individuals	NA	9q34.2		ABO, ABO			ENSG00000175164, ENSG00000281879	NA	NA	rs2519093-?	rs2519093	0	2519093	intron_variant	0	NR	5E-51	50.301		3.32982	unit decrease	NR [5925277] (imputed)	N
5	rs9411378	4.19286e-54	9	136141870	rs2519093	NA	White blood cell count	44882	36329257	Lee CJ	44868	Commun Biol	www.ncbi.nlm.nih.gov/pubmed/36329257	Phenome-wide analysis of Taiwan Biobank reveals novel glycemia-related loci and genetic risks for diabetes.	76,317 Taiwanese ancestry individuals	NA	9q34.2		ABO, ABO			ENSG00000175164, ENSG00000281879	NA	NA	rs2519093-?	rs2519093	0	2519093	intron_variant	0	NR	2E-8	7.69897		0.0553735	unit increase	NR [5925277] (imputed)	N
5	rs9411378	4.19286e-54	9	136141870	rs2519093	NA	Hemoglobin levels	44882	36329257	Lee CJ	44868	Commun Biol	www.ncbi.nlm.nih.gov/pubmed/36329257	Phenome-wide analysis of Taiwan Biobank reveals novel glycemia-related loci and genetic risks for diabetes.	76,354 Taiwanese ancestry individuals	NA	9q34.2		ABO, ABO			ENSG00000175164, ENSG00000281879	NA	NA	rs2519093-?	rs2519093	0	2519093	intron_variant	0	NR	8E-27	26.0969		0.0818747	unit increase	NR [5925277] (imputed)	N
5	rs9411378	4.19286e-54	9	136141870	rs2519093	NA	Red blood cell count	44882	36329257	Lee CJ	44868	Commun Biol	www.ncbi.nlm.nih.gov/pubmed/36329257	Phenome-wide analysis of Taiwan Biobank reveals novel glycemia-related loci and genetic risks for diabetes.	76,086 Taiwanese ancestry individuals	NA	9q34.2		ABO, ABO			ENSG00000175164, ENSG00000281879	NA	NA	rs2519093-?	rs2519093	0	2519093	intron_variant	0	NR	6E-33	32.2218		0.0324894	unit increase	NR [5925277] (imputed)	N
5	rs9411378	4.19286e-54	9	136141870	rs2519093	NA	Low density lipoprotein cholesterol levels	44882	36329257	Lee CJ	44868	Commun Biol	www.ncbi.nlm.nih.gov/pubmed/36329257	Phenome-wide analysis of Taiwan Biobank reveals novel glycemia-related loci and genetic risks for diabetes.	76,650 Taiwanese ancestry individuals	NA	9q34.2		ABO, ABO			ENSG00000175164, ENSG00000281879	NA	NA	rs2519093-?	rs2519093	0	2519093	intron_variant	0	NR	2E-43	42.699		2.77722	unit decrease	NR [5925277] (imputed)	N
5	rs9411378	4.19286e-54	9	136141870	rs2519093	NA	Cholesteryl esters to total lipids ratio in very large HDL	44678	35213538	Richardson TG	44617	PLoS Biol	www.ncbi.nlm.nih.gov/pubmed/35213538	Characterising metabolomic signatures of lipid-modifying therapies through drug target mendelian randomisation.	115,056 European ancestry individuals	NA	9q34.2		ABO, ABO			ENSG00000175164, ENSG00000281879	NA	NA	rs2519093-C	rs2519093	0	2519093	intron_variant	0	0.81625	1E-8	8		0.0301973	[0.02-0.041] unit decrease	NR [11722792] (imputed)	N
5	rs9411378	4.19286e-54	9	136141870	rs2519093	NA	Cholesterol to total lipids ratio in very large HDL	44678	35213538	Richardson TG	44617	PLoS Biol	www.ncbi.nlm.nih.gov/pubmed/35213538	Characterising metabolomic signatures of lipid-modifying therapies through drug target mendelian randomisation.	115,056 European ancestry individuals	NA	9q34.2		ABO, ABO			ENSG00000175164, ENSG00000281879	NA	NA	rs2519093-C	rs2519093	0	2519093	intron_variant	0	0.81625	2E-14	13.699		0.0386844	[0.029-0.049] unit decrease	NR [11722792] (imputed)	N
5	rs9411378	4.19286e-54	9	136141870	rs977371848	NA	Red blood cell count	44589	33887194	Hu Y	44307	Am J Hum Genet	www.ncbi.nlm.nih.gov/pubmed/33887194	Whole-genome sequencing association analysis of quantitative red blood cell phenotypes: The NHLBI TOPMed program.	20,220 Amish, White ancestry individuals, 384 Asian ancestry individuals, 10,747 Black individuals, 13,119 ﻿Central American ancestry, ﻿Cuban ancestry, ﻿Dominican ancestry, ﻿Mexican ancestry, ﻿Puerto Rican ancestry, ﻿South American ancestry individuals	NA	9q34.2		ABO, ABO			ENSG00000175164, ENSG00000281879	NA	NA	rs977371848-C	rs977371848	1	2519093	intron_variant	0	NR	9E-14	13.0458		0.03	[0.03-0.03] unit increase	Illumina [92652022]	N
5	rs9411378	4.19286e-54	9	136141870	rs2519093	NA	Cholesterol to total lipids ratio in very large VLDL	44678	35213538	Richardson TG	44617	PLoS Biol	www.ncbi.nlm.nih.gov/pubmed/35213538	Characterising metabolomic signatures of lipid-modifying therapies through drug target mendelian randomisation.	114,160 European ancestry individuals	NA	9q34.2		ABO, ABO			ENSG00000175164, ENSG00000281879	NA	NA	rs2519093-C	rs2519093	0	2519093	intron_variant	0	0.816375	1E-34	34		0.0626868	[0.053-0.073] unit decrease	NR [11722792] (imputed)	N
5	rs9411378	4.19286e-54	9	136141870	rs2519093	NA	Free cholesterol to total lipids ratio in very large VLDL	44678	35213538	Richardson TG	44617	PLoS Biol	www.ncbi.nlm.nih.gov/pubmed/35213538	Characterising metabolomic signatures of lipid-modifying therapies through drug target mendelian randomisation.	114,160 European ancestry individuals	NA	9q34.2		ABO, ABO			ENSG00000175164, ENSG00000281879	NA	NA	rs2519093-C	rs2519093	0	2519093	intron_variant	0	0.816375	2E-28	27.699		0.0571138	[0.047-0.067] unit decrease	NR [11722792] (imputed)	N
5	rs9411378	4.19286e-54	9	136141870	rs977371848	NA	Hematocrit	44589	33887194	Hu Y	44307	Am J Hum Genet	www.ncbi.nlm.nih.gov/pubmed/33887194	Whole-genome sequencing association analysis of quantitative red blood cell phenotypes: The NHLBI TOPMed program.	33,324 Amish, White ancestry individuals, 654 Asian ancestry individuals, 14,474 Black individuals, 14,035 ﻿Central American ancestry, ﻿Cuban ancestry, ﻿Dominican ancestry, ﻿Mexican ancestry, ﻿Puerto Rican ancestry, ﻿South American ancestry individuals	NA	9q34.2		ABO, ABO			ENSG00000175164, ENSG00000281879	NA	NA	rs977371848-C	rs977371848	1	2519093	intron_variant	0	NR	1E-14	14		0.2	[0.14-0.26] unit increase	Illumina [110396782]	N
5	rs9411378	4.19286e-54	9	136141870	rs977371848	NA	Hemoglobin	44589	33887194	Hu Y	44307	Am J Hum Genet	www.ncbi.nlm.nih.gov/pubmed/33887194	Whole-genome sequencing association analysis of quantitative red blood cell phenotypes: The NHLBI TOPMed program.	33,325 Amish, White ancestry individuals, 653 Asian ancestry individuals, 14,454 Black individuals, 14,029 ﻿Central American ancestry, ﻿Cuban ancestry, ﻿Dominican ancestry, ﻿Mexican ancestry, ﻿Puerto Rican ancestry, ﻿South American ancestry individuals	NA	9q34.2		ABO, ABO			ENSG00000175164, ENSG00000281879	NA	NA	rs977371848-C	rs977371848	1	2519093	intron_variant	0	NR	3E-17	16.5229		0.08	[0.06-0.1] unit increase	Illumina [110351653]	N
5	rs9411378	4.19286e-54	9	136141870	rs2519093	NA	Phospholipids to total lipids ratio in very large VLDL	44678	35213538	Richardson TG	44617	PLoS Biol	www.ncbi.nlm.nih.gov/pubmed/35213538	Characterising metabolomic signatures of lipid-modifying therapies through drug target mendelian randomisation.	114,160 European ancestry individuals	NA	9q34.2		ABO, ABO			ENSG00000175164, ENSG00000281879	NA	NA	rs2519093-C	rs2519093	0	2519093	intron_variant	0	0.816375	1E-26	26		0.0570028	[0.047-0.067] unit decrease	NR [11722792] (imputed)	N
5	rs9411378	4.19286e-54	9	136141870	rs2519093	NA	White blood cell count	44544	34594039	Sakaue S	44469	Nat Genet	www.ncbi.nlm.nih.gov/pubmed/34594039	A cross-population atlas of genetic associations for 220 human phenotypes.	154,355 East Asian ancestry individuals	NA	9q34.2		ABO, ABO			ENSG00000175164, ENSG00000281879	NA	NA	rs2519093-T	rs2519093	0	2519093	intron_variant	0	0.27567	8E-11	10.0969		0.0246807	[0.017-0.032] unit decrease	Illumina [13479091] (imputed)	N
5	rs9411378	4.19286e-54	9	136141870	rs2519093	NA	Cholesterol to total lipids ratio in very small VLDL	44678	35213538	Richardson TG	44617	PLoS Biol	www.ncbi.nlm.nih.gov/pubmed/35213538	Characterising metabolomic signatures of lipid-modifying therapies through drug target mendelian randomisation.	115,082 European ancestry individuals	NA	9q34.2		ABO, ABO			ENSG00000175164, ENSG00000281879	NA	NA	rs2519093-C	rs2519093	0	2519093	intron_variant	0	0.816261	5E-18	17.301		0.0435945	[0.034-0.053] unit decrease	NR [11722792] (imputed)	N
5	rs9411378	4.19286e-54	9	136141870	rs2519093	NA	Free cholesterol to total lipids ratio in very small VLDL	44678	35213538	Richardson TG	44617	PLoS Biol	www.ncbi.nlm.nih.gov/pubmed/35213538	Characterising metabolomic signatures of lipid-modifying therapies through drug target mendelian randomisation.	115,082 European ancestry individuals	NA	9q34.2		ABO, ABO			ENSG00000175164, ENSG00000281879	NA	NA	rs2519093-C	rs2519093	0	2519093	intron_variant	0	0.816261	1E-22	22		0.0518117	[0.041-0.062] unit decrease	NR [11722792] (imputed)	N
5	rs9411378	4.19286e-54	9	136141870	rs2519093	NA	Red blood cell count	44544	34594039	Sakaue S	44469	Nat Genet	www.ncbi.nlm.nih.gov/pubmed/34594039	A cross-population atlas of genetic associations for 220 human phenotypes.	153,512 East Asian ancestry individuals	NA	9q34.2		ABO, ABO			ENSG00000175164, ENSG00000281879	NA	NA	rs2519093-T	rs2519093	0	2519093	intron_variant	0	0.275511	3E-66	65.5229		0.0600004	[0.053-0.067] unit decrease	Illumina [13479135] (imputed)	N
5	rs9411378	4.19286e-54	9	136141870	rs2519093	NA	Triglycerides to total lipids ratio in very large VLDL	44678	35213538	Richardson TG	44617	PLoS Biol	www.ncbi.nlm.nih.gov/pubmed/35213538	Characterising metabolomic signatures of lipid-modifying therapies through drug target mendelian randomisation.	114,160 European ancestry individuals	NA	9q34.2		ABO, ABO			ENSG00000175164, ENSG00000281879	NA	NA	rs2519093-C	rs2519093	0	2519093	intron_variant	0	0.816375	3E-41	40.5229		0.0695286	[0.059-0.08] unit increase	NR [11722792] (imputed)	N
5	rs9411378	4.19286e-54	9	136141870	rs2519093	NA	Cholesteryl esters to total lipids ratio in very large VLDL	44678	35213538	Richardson TG	44617	PLoS Biol	www.ncbi.nlm.nih.gov/pubmed/35213538	Characterising metabolomic signatures of lipid-modifying therapies through drug target mendelian randomisation.	114,160 European ancestry individuals	NA	9q34.2		ABO, ABO			ENSG00000175164, ENSG00000281879	NA	NA	rs2519093-C	rs2519093	0	2519093	intron_variant	0	0.816375	2E-34	33.699		0.0623749	[0.052-0.072] unit decrease	NR [11722792] (imputed)	N
5	rs9411378	4.19286e-54	9	136141870	rs2519093	NA	Plasma X-26054 levels in chronic kidney disease	45099	37277652	Schlosser P	45082	Nat Genet	www.ncbi.nlm.nih.gov/pubmed/37277652	Genetic studies of paired metabolomes reveal enzymatic and transport processes at the interface of plasma and urine.	3,829 European ancestry individuals	NA	9q34.2		ABO, ABO			ENSG00000175164, ENSG00000281879	NA	NA	rs2519093-T	rs2519093	0	2519093	intron_variant	0	0.22	4E-17	16.3979		0.144	[0.11-0.18] unit increase	Illumina [7723559] (imputed)	N
5	rs9411378	4.19286e-54	9	136141870	rs2519093	NA	Blood urea nitrogen levels	44544	34594039	Sakaue S	44469	Nat Genet	www.ncbi.nlm.nih.gov/pubmed/34594039	A cross-population atlas of genetic associations for 220 human phenotypes.	344,052 European ancestry individuals, 148,767 East Asian ancestry individuals	NA	9q34.2		ABO, ABO			ENSG00000175164, ENSG00000281879	NA	NA	rs2519093-T	rs2519093	0	2519093	intron_variant	0	NR	2E-15	14.699		0.0186	[0.014-0.023] unit increase	Affymetrix, Illumina [20538307] (imputed)	N
5	rs9411378	4.19286e-54	9	136141870	rs2519093	NA	Triglycerides to total lipids ratio in very small VLDL	44678	35213538	Richardson TG	44617	PLoS Biol	www.ncbi.nlm.nih.gov/pubmed/35213538	Characterising metabolomic signatures of lipid-modifying therapies through drug target mendelian randomisation.	115,082 European ancestry individuals	NA	9q34.2		ABO, ABO			ENSG00000175164, ENSG00000281879	NA	NA	rs2519093-C	rs2519093	0	2519093	intron_variant	0	0.816261	2E-17	16.699		0.0429804	[0.033-0.053] unit increase	NR [11722792] (imputed)	N
5	rs9411378	4.19286e-54	9	136141870	rs2519093	NA	Insulin receptor levels	44831	34814699	Katz DH	44524	Circulation	www.ncbi.nlm.nih.gov/pubmed/34814699	Whole Genome Sequence Analysis of the Plasma Proteome in Black Adults Provides Novel Insights Into Cardiovascular Disease.	1,852 African American or Afro-Caribbean individuals	1,688 African American or Afro-Caribbean, Hispanic or Latin American, Asian ancestry, European ancestry individuals	9q34.2		ABO, ABO			ENSG00000175164, ENSG00000281879	NA	NA	rs2519093-?	rs2519093	0	2519093	intron_variant	0	NR	3E-73	72.5229		0.72	[0.64-0.8] unit decrease	Illumina [NR]	N
5	rs9411378	4.19286e-54	9	136141870	rs2519093	NA	Myocardial infarction	44277	33532862	Hartiala JA	44230	Eur Heart J	www.ncbi.nlm.nih.gov/pubmed/33532862	Genome-wide analysis identifies novel susceptibility loci for myocardial infarction.	14,825 European ancestry cases, 44,000 European and unknown ancestry cases, 2,680 cases, 380,970 European ancestry controls, 123,504 European and unknown ancestry controls, 73,242 controls	NA	9q34.2	ABO	ABO, ABO			ENSG00000175164, ENSG00000281879	NA	NA	rs2519093-T	rs2519093	0	2519093	intron_variant	0	0.184082	5E-19	18.301		1.09	[1.07-1.11]	NR [8126035] (imputed)	N
5	rs9411378	4.19286e-54	9	136141870	rs2519093	NA	Low density lipoprotein cholesterol levels	44062	32493714	Klimentidis YC	43985	Diabetes	www.ncbi.nlm.nih.gov/pubmed/32493714	Phenotypic and Genetic Characterization of Lower LDL-C and Increased Type-2 Diabetes Risk in the UK Biobank.	431,167 European ancestry individuals	NA	9q34.2	NR	ABO, ABO			ENSG00000175164, ENSG00000281879	NA	NA	rs2519093-C	rs2519093	0	2519093	intron_variant	0	0.815454	2E-228	227.699		0.079807	[0.075-0.085] unit decrease	Affymetrix [15000001]	N
5	rs9411378	4.19286e-54	9	136141870	rs2519093	NA	Medication use (HMG CoA reductase inhibitors)	43637	31015401	Wu Y	43578	Nat Commun	www.ncbi.nlm.nih.gov/pubmed/31015401	Genome-wide association study of medication-use and associated disease in the UK Biobank.	73,475 European ancestry cases, 216,910 European ancestry controls	NA	9q34.2	ABO	ABO, ABO			ENSG00000175164, ENSG00000281879	NA	NA	rs2519093-T	rs2519093	0	2519093	intron_variant	0	0.185023	7E-31	30.1549		0.0835069	[0.069-0.098] unit increase	Affymetrix [7288503] (imputed)	N
5	rs9411378	4.19286e-54	9	136141870	rs2519093	NA	Delta-like protein 4 levels	45019	34648354	Pietzner M	44512	Science	www.ncbi.nlm.nih.gov/pubmed/34648354	Mapping the proteo-genomic convergence of human diseases.	10,708 European ancestry individuals	NA	9q34.2		ABO, ABO			ENSG00000175164, ENSG00000281879	NA	NA	rs2519093-T	rs2519093	0	2519093	intron_variant	0	0.2	4E-7	6.39794		0.088	[0.055-0.121] unit increase	Affymetrix, Illumina [10200000] (imputed)	N
5	rs9411378	4.19286e-54	9	136141870	rs2519093	NA	Cholesterol to total lipids in medium VLDL percentage (UKB data field 23595)	45077	36764567	Davyson E	44966	Biol Psychiatry	www.ncbi.nlm.nih.gov/pubmed/36764567	Metabolomic Investigation of Major Depressive Disorder Identifies a Potentially Causal Association With Polyunsaturated Fatty Acids.	88,329 European ancestry individuals	NA	9q34.2		ABO, ABO			ENSG00000175164, ENSG00000281879	NA	NA	rs2519093-T	rs2519093	0	2519093	intron_variant	0	0.184584	1E-28	28		0.0645175	[0.053-0.076] unit increase	NR [16366144] (imputed)	N
5	rs9411378	4.19286e-54	9	136141870	rs2519093	NA	Cholesteryl esters to total lipids in large VLDL percentage (UKB data field 23591)	45077	36764567	Davyson E	44966	Biol Psychiatry	www.ncbi.nlm.nih.gov/pubmed/36764567	Metabolomic Investigation of Major Depressive Disorder Identifies a Potentially Causal Association With Polyunsaturated Fatty Acids.	88,321 European ancestry individuals	NA	9q34.2		ABO, ABO			ENSG00000175164, ENSG00000281879	NA	NA	rs2519093-T	rs2519093	0	2519093	intron_variant	0	0.184573	2E-39	38.699		0.0775273	[0.066-0.089] unit increase	NR [16366100] (imputed)	N
5	rs9411378	4.19286e-54	9	136141870	rs2519093	NA	Cholesterol to total lipids in large VLDL percentage (UKB data field 23590)	45077	36764567	Davyson E	44966	Biol Psychiatry	www.ncbi.nlm.nih.gov/pubmed/36764567	Metabolomic Investigation of Major Depressive Disorder Identifies a Potentially Causal Association With Polyunsaturated Fatty Acids.	88,321 European ancestry individuals	NA	9q34.2		ABO, ABO			ENSG00000175164, ENSG00000281879	NA	NA	rs2519093-T	rs2519093	0	2519093	intron_variant	0	0.184573	4E-45	44.3979		0.0846791	[0.073-0.096] unit increase	NR [16366100] (imputed)	N
5	rs9411378	4.19286e-54	9	136141870	rs2519093	NA	Triglycerides to total lipids in very large VLDL percentage (UKB data field 23588)	45077	36764567	Davyson E	44966	Biol Psychiatry	www.ncbi.nlm.nih.gov/pubmed/36764567	Metabolomic Investigation of Major Depressive Disorder Identifies a Potentially Causal Association With Polyunsaturated Fatty Acids.	87,620 European ancestry individuals	NA	9q34.2		ABO, ABO			ENSG00000175164, ENSG00000281879	NA	NA	rs2519093-T	rs2519093	0	2519093	intron_variant	0	0.184487	1E-31	31		0.0697137	[0.058-0.081] unit decrease	NR [16365834] (imputed)	N
5	rs9411378	4.19286e-54	9	136141870	rs2519093	NA	Free cholesterol to total lipids in IDL percentage (UKB data field 23612)	45077	36764567	Davyson E	44966	Biol Psychiatry	www.ncbi.nlm.nih.gov/pubmed/36764567	Metabolomic Investigation of Major Depressive Disorder Identifies a Potentially Causal Association With Polyunsaturated Fatty Acids.	88,329 European ancestry individuals	NA	9q34.2		ABO, ABO			ENSG00000175164, ENSG00000281879	NA	NA	rs2519093-T	rs2519093	0	2519093	intron_variant	0	0.184584	2E-13	12.699		0.044763	[0.033-0.057] unit increase	NR [16366144] (imputed)	N
5	rs9411378	4.19286e-54	9	136141870	rs2519093	NA	Multi-trait sex score	45103	37277458	Vosberg DE	45082	Sci Rep	www.ncbi.nlm.nih.gov/pubmed/37277458	The genetics of a "femaleness/maleness" score in cardiometabolic traits in the UK biobank.	161,906 European ancestry females	NA	9q34.2		ABO, ABO			ENSG00000175164, ENSG00000281879	NA	NA	rs2519093-?	rs2519093	0	2519093	intron_variant	0	NR	3E-10	9.52288		NA		Affymetrix [8642454] (imputed)	N
5	rs9411378	4.19286e-54	9	136141870	rs2519093	NA	Free cholesterol to total lipids in medium VLDL percentage (UKB data field 23597)	45077	36764567	Davyson E	44966	Biol Psychiatry	www.ncbi.nlm.nih.gov/pubmed/36764567	Metabolomic Investigation of Major Depressive Disorder Identifies a Potentially Causal Association With Polyunsaturated Fatty Acids.	88,329 European ancestry individuals	NA	9q34.2		ABO, ABO			ENSG00000175164, ENSG00000281879	NA	NA	rs2519093-T	rs2519093	0	2519093	intron_variant	0	0.184584	2E-35	34.699		0.0729195	[0.061-0.084] unit increase	NR [16366144] (imputed)	N
5	rs9411378	4.19286e-54	9	136141870	rs2519093	NA	Cholesterol to total lipids in very large HDL percentage (UKB data field 23630)	45077	36764567	Davyson E	44966	Biol Psychiatry	www.ncbi.nlm.nih.gov/pubmed/36764567	Metabolomic Investigation of Major Depressive Disorder Identifies a Potentially Causal Association With Polyunsaturated Fatty Acids.	88,307 European ancestry individuals	NA	9q34.2		ABO, ABO			ENSG00000175164, ENSG00000281879	NA	NA	rs2519093-T	rs2519093	0	2519093	intron_variant	0	0.184613	8E-11	10.0969		0.037962	[0.027-0.049] unit increase	NR [16366139] (imputed)	N
5	rs9411378	4.19286e-54	9	136141870	rs2519093	NA	Total cholesterol levels	44882	34887591	Graham SE	44539	Nature	www.ncbi.nlm.nih.gov/pubmed/34887591	The power of genetic diversity in genome-wide association studies of lipids.	40,963 South Asian ancestry individuals, 48,057 Hispanic individuals, 99,432 Admixed African or African ancestry individuals, 146,492 East Asian ancestry individuals, 1,320,016 European ancestry individuals	NA	9q34.2		ABO, ABO			ENSG00000175164, ENSG00000281879	NA	NA	rs2519093-?	rs2519093	0	2519093	intron_variant	0	NR	3E-405	404.523		NA		NR [52000000] (imputed)	N
5	rs9411378	4.19286e-54	9	136141870	rs2519093	NA	Low density lipoprotein cholesterol levels	44882	34887591	Graham SE	44539	Nature	www.ncbi.nlm.nih.gov/pubmed/34887591	The power of genetic diversity in genome-wide association studies of lipids.	1,320,016 European ancestry individuals	NA	9q34.2		ABO, ABO			ENSG00000175164, ENSG00000281879	NA	NA	rs2519093-T	rs2519093	0	2519093	intron_variant	0	0.187879	7E-279	278.155		0.0724494	[0.069-0.076] unit increase	NR [52000000] (imputed)	N
5	rs9411378	4.19286e-54	9	136141870	rs2519093	NA	E Selectin plasma levels	44895	35264221	Caron B	44629	Genome Med	www.ncbi.nlm.nih.gov/pubmed/35264221	Integrative genetic and immune cell analysis of plasma proteins in healthy donors identifies novel associations involving primary immune deficiency genes.	400 French ancestry individuals	NA	9q34.2		ABO, ABO			ENSG00000175164, ENSG00000281879	NA	NA	rs2519093-C	rs2519093	0	2519093	intron_variant	0	NR	2E-22	21.699		0.395	[0.33-0.46] ng/mL decrease	Illumina [5201092] (imputed)	N
5	rs9411378	4.19286e-54	9	136141870	rs2519093	NA	PECAM 1 plasma levels	44895	35264221	Caron B	44629	Genome Med	www.ncbi.nlm.nih.gov/pubmed/35264221	Integrative genetic and immune cell analysis of plasma proteins in healthy donors identifies novel associations involving primary immune deficiency genes.	400 French ancestry individuals	NA	9q34.2		ABO, ABO			ENSG00000175164, ENSG00000281879	NA	NA	rs2519093-C	rs2519093	0	2519093	intron_variant	0	NR	9E-13	12.0458		0.14	[0.1-0.18] ng/mL decrease	Illumina [5201092] (imputed)	N
5	rs9411378	4.19286e-54	9	136141870	rs2519093	NA	Soluble E-selectin levels	43668	31217265	Sliz E	43635	J Med Genet	www.ncbi.nlm.nih.gov/pubmed/31217265	Genome-wide association study identifies seven novel loci associating with circulating cytokines and cell adhesion molecules in Finns.	5,284 Finnish ancestry individuals	NA	9q34.2	ABO	ABO, ABO			ENSG00000175164, ENSG00000281879	NA	NA	rs2519093-T	rs2519093	0	2519093	intron_variant	0	0.188	4E-305	304.398		0.903	unit decrease	Illumina [NR] (imputed)	N
5	rs9411378	4.19286e-54	9	136141870	rs2519093	NA	Soluble ICAM-1	43668	31217265	Sliz E	43635	J Med Genet	www.ncbi.nlm.nih.gov/pubmed/31217265	Genome-wide association study identifies seven novel loci associating with circulating cytokines and cell adhesion molecules in Finns.	5,284 Finnish ancestry individuals	NA	9q34.2	ABO	ABO, ABO			ENSG00000175164, ENSG00000281879	NA	NA	rs2519093-T	rs2519093	0	2519093	intron_variant	0	0.188	7E-48	47.1549		0.352	unit decrease	Illumina [NR] (imputed)	N
5	rs9411378	4.19286e-54	9	136141870	rs2519093	NA	Total cholesterol levels	44544	34594039	Sakaue S	44469	Nat Genet	www.ncbi.nlm.nih.gov/pubmed/34594039	A cross-population atlas of genetic associations for 220 human phenotypes.	344,278 European ancestry individuals, 135,808 East Asian ancestry individuals	NA	9q34.2		ABO, ABO			ENSG00000175164, ENSG00000281879	NA	NA	rs2519093-T	rs2519093	0	2519093	intron_variant	0	NR	2E-109	108.699		0.0532	[0.048-0.058] unit increase	Affymetrix, Illumina [20536134] (imputed)	N
5	rs9411378	4.19286e-54	9	136141870	rs2519093	NA	High density lipoprotein cholesterol levels	44882	34887591	Graham SE	44539	Nature	www.ncbi.nlm.nih.gov/pubmed/34887591	The power of genetic diversity in genome-wide association studies of lipids.	1,320,016 European ancestry individuals	NA	9q34.2		ABO, ABO			ENSG00000175164, ENSG00000281879	NA	NA	rs2519093-T	rs2519093	0	2519093	intron_variant	0	0.187106	9E-14	13.0458		0.0169995	[0.014-0.02] unit increase	NR [52000000] (imputed)	N
5	rs9411378	4.19286e-54	9	136141870	rs2519093	NA	High density lipoprotein cholesterol levels	44882	34887591	Graham SE	44539	Nature	www.ncbi.nlm.nih.gov/pubmed/34887591	The power of genetic diversity in genome-wide association studies of lipids.	40,963 South Asian ancestry individuals, 48,057 Hispanic individuals, 99,432 Admixed African or African ancestry individuals, 146,492 East Asian ancestry individuals, 1,320,016 European ancestry individuals	NA	9q34.2		ABO, ABO			ENSG00000175164, ENSG00000281879	NA	NA	rs2519093-?	rs2519093	0	2519093	intron_variant	0	NR	4E-18	17.3979		NA		NR [52000000] (imputed)	N
5	rs9411378	4.19286e-54	9	136141870	rs2519093	NA	Free cholesterol to total lipids ratio in small LDL	44678	35213538	Richardson TG	44617	PLoS Biol	www.ncbi.nlm.nih.gov/pubmed/35213538	Characterising metabolomic signatures of lipid-modifying therapies through drug target mendelian randomisation.	115,082 European ancestry individuals	NA	9q34.2		ABO, ABO			ENSG00000175164, ENSG00000281879	NA	NA	rs2519093-C	rs2519093	0	2519093	intron_variant	0	0.816261	2E-8	7.69897		0.0288969	[0.019-0.039] unit decrease	NR [11722792] (imputed)	N
5	rs9411378	4.19286e-54	9	136141870	rs2519093	NA	Soluble E-selectin levels	44593	34757267	Teng MS	44484	Atherosclerosis	www.ncbi.nlm.nih.gov/pubmed/34757267	Genome-wide association study revealed novel candidate gene loci associated with soluble E-selectin levels in a Taiwanese population.	4,525 East Asian ancestry individuals	NA	9q34.2		ABO, ABO			ENSG00000175164, ENSG00000281879	NA	NA	rs2519093-?	rs2519093	0	2519093	intron_variant	0	NR	3E-271	270.523		0.1723	[0.16-0.18] unit decrease	Affymetrix [7338548] (imputed)	N
5	rs9411378	4.19286e-54	9	136141870	rs2519093	NA	Free cholesterol to total lipids ratio in small VLDL	44678	35213538	Richardson TG	44617	PLoS Biol	www.ncbi.nlm.nih.gov/pubmed/35213538	Characterising metabolomic signatures of lipid-modifying therapies through drug target mendelian randomisation.	115,082 European ancestry individuals	NA	9q34.2		ABO, ABO			ENSG00000175164, ENSG00000281879	NA	NA	rs2519093-C	rs2519093	0	2519093	intron_variant	0	0.816261	2E-25	24.699		0.0528314	[0.043-0.063] unit decrease	NR [11722792] (imputed)	N
5	rs9411378	4.19286e-54	9	136141870	rs2519093	NA	Triglycerides to total lipids ratio in small VLDL	44678	35213538	Richardson TG	44617	PLoS Biol	www.ncbi.nlm.nih.gov/pubmed/35213538	Characterising metabolomic signatures of lipid-modifying therapies through drug target mendelian randomisation.	115,082 European ancestry individuals	NA	9q34.2		ABO, ABO			ENSG00000175164, ENSG00000281879	NA	NA	rs2519093-C	rs2519093	0	2519093	intron_variant	0	0.816261	2E-37	36.699		0.065779	[0.056-0.076] unit increase	NR [11722792] (imputed)	N
5	rs9411378	4.19286e-54	9	136141870	rs2519093	NA	Phospholipids to total lipids ratio in small VLDL	44678	35213538	Richardson TG	44617	PLoS Biol	www.ncbi.nlm.nih.gov/pubmed/35213538	Characterising metabolomic signatures of lipid-modifying therapies through drug target mendelian randomisation.	115,082 European ancestry individuals	NA	9q34.2		ABO, ABO			ENSG00000175164, ENSG00000281879	NA	NA	rs2519093-C	rs2519093	0	2519093	intron_variant	0	0.816261	4E-23	22.3979		0.0502803	[0.04-0.06] unit decrease	NR [11722792] (imputed)	N
5	rs9411378	4.19286e-54	9	136141870	rs2519093	NA	Cholesterol to total lipids ratio in small LDL	44678	35213538	Richardson TG	44617	PLoS Biol	www.ncbi.nlm.nih.gov/pubmed/35213538	Characterising metabolomic signatures of lipid-modifying therapies through drug target mendelian randomisation.	115,082 European ancestry individuals	NA	9q34.2		ABO, ABO			ENSG00000175164, ENSG00000281879	NA	NA	rs2519093-C	rs2519093	0	2519093	intron_variant	0	0.816261	3E-45	44.5229		0.0755346	[0.065-0.086] unit decrease	NR [11722792] (imputed)	N
5	rs9411378	4.19286e-54	9	136141870	rs2519093	NA	Triglycerides to total lipids ratio in small LDL	44678	35213538	Richardson TG	44617	PLoS Biol	www.ncbi.nlm.nih.gov/pubmed/35213538	Characterising metabolomic signatures of lipid-modifying therapies through drug target mendelian randomisation.	115,082 European ancestry individuals	NA	9q34.2		ABO, ABO			ENSG00000175164, ENSG00000281879	NA	NA	rs2519093-C	rs2519093	0	2519093	intron_variant	0	0.816261	2E-17	16.699		0.0437754	[0.034-0.054] unit increase	NR [11722792] (imputed)	N
5	rs9411378	4.19286e-54	9	136141870	rs2519093	NA	Cholesterol to total lipids ratio in small VLDL	44678	35213538	Richardson TG	44617	PLoS Biol	www.ncbi.nlm.nih.gov/pubmed/35213538	Characterising metabolomic signatures of lipid-modifying therapies through drug target mendelian randomisation.	115,082 European ancestry individuals	NA	9q34.2		ABO, ABO			ENSG00000175164, ENSG00000281879	NA	NA	rs2519093-C	rs2519093	0	2519093	intron_variant	0	0.816261	6E-43	42.2218		0.0711278	[0.061-0.081] unit decrease	NR [11722792] (imputed)	N
5	rs9411378	4.19286e-54	9	136141870	rs2519093	NA	Myocardial infarction	44544	34594039	Sakaue S	44469	Nat Genet	www.ncbi.nlm.nih.gov/pubmed/34594039	A cross-population atlas of genetic associations for 220 human phenotypes.	14,992 East Asian ancestry cases, 146,214 East Asian ancestry controls	NA	9q34.2		ABO, ABO			ENSG00000175164, ENSG00000281879	NA	NA	rs2519093-T	rs2519093	0	2519093	intron_variant	0	0.272805211	2E-11	10.699		0.0999733	[0.071-0.129] unit increase	Illumina [13427135] (imputed)	N
5	rs9411378	4.19286e-54	9	136141870	rs2519093	NA	Hematocrit	44544	34594039	Sakaue S	44469	Nat Genet	www.ncbi.nlm.nih.gov/pubmed/34594039	A cross-population atlas of genetic associations for 220 human phenotypes.	350,475 European ancestry individuals, 153,015 East Asian ancestry individuals	NA	9q34.2		ABO, ABO			ENSG00000175164, ENSG00000281879	NA	NA	rs2519093-T	rs2519093	0	2519093	intron_variant	0	NR	1E-173	173		0.0573	[0.053-0.061] unit decrease	Affymetrix, Illumina [20538534] (imputed)	N
5	rs9411378	4.19286e-54	9	136141870	rs2519093	NA	LDL cholesterol	44544	34594039	Sakaue S	44469	Nat Genet	www.ncbi.nlm.nih.gov/pubmed/34594039	A cross-population atlas of genetic associations for 220 human phenotypes.	343,621 European ancestry individuals, 72,866 East Asian ancestry individuals	NA	9q34.2		ABO, ABO			ENSG00000175164, ENSG00000281879	NA	NA	rs2519093-T	rs2519093	0	2519093	intron_variant	0	NR	3E-100	99.5229		0.0562	[0.051-0.061] unit increase	Affymetrix, Illumina [20521447] (imputed)	N
5	rs9411378	4.19286e-54	9	136141870	rs2519093	NA	Non-HDL cholesterol levels	44882	34887591	Graham SE	44539	Nature	www.ncbi.nlm.nih.gov/pubmed/34887591	The power of genetic diversity in genome-wide association studies of lipids.	40,963 South Asian ancestry individuals, 48,057 Hispanic individuals, 99,432 Admixed African or African ancestry individuals, 146,492 East Asian ancestry individuals, 1,320,016 European ancestry individuals	NA	9q34.2		ABO, ABO			ENSG00000175164, ENSG00000281879	NA	NA	rs2519093-?	rs2519093	0	2519093	intron_variant	0	NR	3E-252	251.523		NA		NR [52000000] (imputed)	N
5	rs9411378	4.19286e-54	9	136141870	rs2519093	NA	White blood cell count	44544	34594039	Sakaue S	44469	Nat Genet	www.ncbi.nlm.nih.gov/pubmed/34594039	A cross-population atlas of genetic associations for 220 human phenotypes.	350,470 European ancestry individuals, 154,355 East Asian ancestry individuals	NA	9q34.2		ABO, ABO			ENSG00000175164, ENSG00000281879	NA	NA	rs2519093-T	rs2519093	0	2519093	intron_variant	0	NR	5E-41	40.301		0.0321	[0.027-0.037] unit decrease	Affymetrix, Illumina [20538670] (imputed)	N
5	rs9411378	4.19286e-54	9	136141870	rs2519093	NA	Neutrophil count	44544	34594039	Sakaue S	44469	Nat Genet	www.ncbi.nlm.nih.gov/pubmed/34594039	A cross-population atlas of genetic associations for 220 human phenotypes.	349,856 European ancestry individuals, 82,810 East Asian ancestry individuals	NA	9q34.2		ABO, ABO			ENSG00000175164, ENSG00000281879	NA	NA	rs2519093-T	rs2519093	0	2519093	intron_variant	0	NR	4E-35	34.3979		0.0327	[0.028-0.038] unit decrease	Affymetrix, Illumina [20526770] (imputed)	N
5	rs9411378	4.19286e-54	9	136141870	rs2519093	NA	Non-HDL cholesterol levels	44882	34887591	Graham SE	44539	Nature	www.ncbi.nlm.nih.gov/pubmed/34887591	The power of genetic diversity in genome-wide association studies of lipids.	48,057 Hispanic individuals	NA	9q34.2		ABO, ABO			ENSG00000175164, ENSG00000281879	NA	NA	rs2519093-T	rs2519093	0	2519093	intron_variant	0	0.132512	2E-10	9.69897		0.130114	[0.09-0.17] unit increase	NR [52000000] (imputed)	N
5	rs9411378	4.19286e-54	9	136141870	rs2519093	NA	Cholesteryl esters to total lipids in medium VLDL percentage (UKB data field 23596)	45077	36764567	Davyson E	44966	Biol Psychiatry	www.ncbi.nlm.nih.gov/pubmed/36764567	Metabolomic Investigation of Major Depressive Disorder Identifies a Potentially Causal Association With Polyunsaturated Fatty Acids.	88,329 European ancestry individuals	NA	9q34.2		ABO, ABO			ENSG00000175164, ENSG00000281879	NA	NA	rs2519093-T	rs2519093	0	2519093	intron_variant	0	0.184584	1E-25	25		0.0606012	[0.049-0.072] unit increase	NR [16366144] (imputed)	N
5	rs9411378	4.19286e-54	9	136141870	rs2519093	NA	Cholesterol to total lipids in medium LDL percentage (UKB data field 23620)	45077	36764567	Davyson E	44966	Biol Psychiatry	www.ncbi.nlm.nih.gov/pubmed/36764567	Metabolomic Investigation of Major Depressive Disorder Identifies a Potentially Causal Association With Polyunsaturated Fatty Acids.	88,329 European ancestry individuals	NA	9q34.2		ABO, ABO			ENSG00000175164, ENSG00000281879	NA	NA	rs2519093-T	rs2519093	0	2519093	intron_variant	0	0.184584	7E-17	16.1549		0.0511255	[0.039-0.063] unit increase	NR [16366144] (imputed)	N
5	rs9411378	4.19286e-54	9	136141870	rs2519093	NA	Free cholesterol to total lipids in very large VLDL percentage (UKB data field 23587)	45077	36764567	Davyson E	44966	Biol Psychiatry	www.ncbi.nlm.nih.gov/pubmed/36764567	Metabolomic Investigation of Major Depressive Disorder Identifies a Potentially Causal Association With Polyunsaturated Fatty Acids.	87,620 European ancestry individuals	NA	9q34.2		ABO, ABO			ENSG00000175164, ENSG00000281879	NA	NA	rs2519093-T	rs2519093	0	2519093	intron_variant	0	0.184487	2E-22	21.699		0.0578815	[0.046-0.07] unit increase	NR [16365834] (imputed)	N
5	rs9411378	4.19286e-54	9	136141870	rs2519093	NA	Cholesterol to total lipids in very large VLDL percentage (UKB data field 23585)	45077	36764567	Davyson E	44966	Biol Psychiatry	www.ncbi.nlm.nih.gov/pubmed/36764567	Metabolomic Investigation of Major Depressive Disorder Identifies a Potentially Causal Association With Polyunsaturated Fatty Acids.	87,620 European ancestry individuals	NA	9q34.2		ABO, ABO			ENSG00000175164, ENSG00000281879	NA	NA	rs2519093-T	rs2519093	0	2519093	intron_variant	0	0.184487	4E-27	26.3979		0.0635767	[0.052-0.075] unit increase	NR [16365834] (imputed)	N
5	rs9411378	4.19286e-54	9	136141870	rs2519093	NA	Triglycerides to total lipids in medium VLDL percentage (UKB data field 23598)	45077	36764567	Davyson E	44966	Biol Psychiatry	www.ncbi.nlm.nih.gov/pubmed/36764567	Metabolomic Investigation of Major Depressive Disorder Identifies a Potentially Causal Association With Polyunsaturated Fatty Acids.	88,329 European ancestry individuals	NA	9q34.2		ABO, ABO			ENSG00000175164, ENSG00000281879	NA	NA	rs2519093-T	rs2519093	0	2519093	intron_variant	0	0.184584	2E-31	30.699		0.0678815	[0.056-0.079] unit decrease	NR [16366144] (imputed)	N
5	rs9411378	4.19286e-54	9	136141870	rs2519093	NA	Free cholesterol to total lipids in very small VLDL percentage (UKB data field 23607)	45077	36764567	Davyson E	44966	Biol Psychiatry	www.ncbi.nlm.nih.gov/pubmed/36764567	Metabolomic Investigation of Major Depressive Disorder Identifies a Potentially Causal Association With Polyunsaturated Fatty Acids.	88,329 European ancestry individuals	NA	9q34.2		ABO, ABO			ENSG00000175164, ENSG00000281879	NA	NA	rs2519093-T	rs2519093	0	2519093	intron_variant	0	0.184584	7E-20	19.1549		0.0558271	[0.044-0.068] unit increase	NR [16366144] (imputed)	N
5	rs9411378	4.19286e-54	9	136142217	rs644234	NA	Protein biomarker	41264	23056639	de Boer RA	41191	PLoS One	www.ncbi.nlm.nih.gov/pubmed/23056639	A genome-wide association study of circulating galectin-3.	3,776 European ancestry individuals	3,516 individuals	9q34.2	ABO	ABO, ABO			ENSG00000175164, ENSG00000281879	NA	NA	rs644234-G	rs644234	0	644234	intron_variant	0	0.35	4E-47	46.3979	(Galectin-3)	0.0684	[0.059-0.078] unit decrease	Illumina [2269099] (imputed)	N
5	rs9411378	4.19286e-54	9	136142355	rs643434	NA	Interleukin-6 levels	44084	32473944	Russell AE	43979	Brain Behav Immun	www.ncbi.nlm.nih.gov/pubmed/32473944	Investigating evidence for a causal association between inflammation and self-harm: A multivariable Mendelian Randomisation study.	8,296 European ancestry individuals	NA	9q34.2	ABO	ABO, ABO			ENSG00000175164, ENSG00000281879	NA	NA	rs643434-?	rs643434	0	643434	intron_variant	0	NR	1E-48	48		0.257	[0.22-0.29] unit decrease	Illumina [NR] (imputed)	N
5	rs9411378	4.19286e-54	9	136142355	rs643434	NA	Coronary artery disease	44077	32469254	Matsunaga H	43980	Circ Genom Precis Med	www.ncbi.nlm.nih.gov/pubmed/32469254	Transethnic Meta-analysis of Genome-wide Association Studies Identifies Three New Loci and Characterizes Population-specific Differences for Coronary Artery Disease.	15,302 Japanese ancestry cases, 76,014 European and East Asian ancestry cases, 36,140 Japanese ancestry controls, 264,785 European and East Asian ancestry controls	NA	9q34.2	ABO	ABO, ABO			ENSG00000175164, ENSG00000281879	NA	NA	rs643434-A	rs643434	0	643434	intron_variant	0	0.38	4E-9	8.39794		1.05	[1.01-1.08]	Illumina [5167567] (imputed)	N
5	rs9411378	4.19286e-54	9	136142355	rs643434	NA	Inflammatory biomarkers	40961	22291609	Naitza S	40934	PLoS Genet	www.ncbi.nlm.nih.gov/pubmed/22291609	A genome-wide association scan on the levels of markers of inflammation in Sardinians reveals associations that underpin its complex regulation.	4,694 Sardinian individuals	1,392 Sardinian individuals	9q34.2	ABO	ABO, ABO			ENSG00000175164, ENSG00000281879	NA	NA	rs643434-A	rs643434	0	643434	intron_variant	0	0.258	9E-25	24.0458	(IL-6)	NA		Affymetrix [~ 1900000] (imputed)	N
5	rs9411378	4.19286e-54	9	136142355	rs643434	NA	End-stage coagulation	41353	23381943	Williams FM	41275	Ann Neurol	www.ncbi.nlm.nih.gov/pubmed/23381943	Ischemic stroke is associated with the ABO locus: the EuroCLOT study.	2,100 European ancestry individuals	NA	9q34.2	ABO	ABO, ABO			ENSG00000175164, ENSG00000281879	NA	NA	rs643434-G	rs643434	0	643434	intron_variant	0	0.656	1E-49	49	(vWF)	0.51	[0.44-0.58] unit decrease	Illumina [NR] (imputed)	N
5	rs9411378	4.19286e-54	9	136142355	rs643434	NA	C-reactive protein levels	43573	30388399	Ligthart S	43405	Am J Hum Genet	www.ncbi.nlm.nih.gov/pubmed/30388399	Genome Analyses of >200,000 Individuals Identify 58 Loci for Chronic Inflammation and Highlight Pathways that Link Inflammation and Complex Disorders.	up to 92,771 European ancestry males, up to 113,387 European ancestry females	NA	9q34.2	ABO	ABO, ABO			ENSG00000175164, ENSG00000281879	NA	NA	rs643434-A	rs643434	0	643434	intron_variant	0	0.37	1E-9	9		0.023	[0.015-0.031] unit increase	Affymetrix, Illumina, Perlegen [2437193] (imputed)	N
5	rs9411378	4.19286e-54	9	136143136	rs36058710	NA	Transferrin receptor protein 1 levels	45019	34648354	Pietzner M	44512	Science	www.ncbi.nlm.nih.gov/pubmed/34648354	Mapping the proteo-genomic convergence of human diseases.	10,708 European ancestry individuals	NA	9q34.2		ABO, ABO			ENSG00000175164, ENSG00000281879	NA	NA	rs36058710-?	rs36058710	0	36058710	intron_variant	0	0.7	4E-22	21.3979		0.145	[0.12-0.17] unit decrease	Affymetrix, Illumina [10200000] (imputed)	N
5	rs9411378	4.19286e-54	9	136143136	rs36058710	NA	Heparin-induced thrombocytopenia in PF4/heparin antibody positivity	44890	35377938	Karnes JH	44624	Blood	www.ncbi.nlm.nih.gov/pubmed/35377938	ABO O blood group as a risk factor for platelet reactivity in heparin-induced thrombocytopenia.	1,422 European ancestry cases, 1,358 European ancestry controls	NA	9q34.2		ABO, ABO			ENSG00000175164, ENSG00000281879	NA	NA	rs36058710-?	rs36058710	0	36058710	intron_variant	0	NR	4E-10	9.39794		0.739		Illumina [9065510] (imputed)	N
5	rs9411378	4.19286e-54	9	136143212	rs544873	NA	Thyroid stimulating hormone levels	44112	32769997	Zhou W	44050	Nat Commun	www.ncbi.nlm.nih.gov/pubmed/32769997	GWAS of thyroid stimulating hormone highlights pleiotropic effects and inverse association with thyroid cancer.	119,715 European ancestry individuals	NA	9q34.2	ABO	ABO, ABO			ENSG00000175164, ENSG00000281879	NA	NA	rs544873-A	rs544873	0	544873	intron_variant	0	0.366656052467109	2E-18	17.699		0.0412	[0.032-0.05] SD increase	Illumina [22400000] (imputed)	N
5	rs9411378	4.19286e-54	9	136143372	rs545971	NA	Faecalicatena lactaris abundance in stool	44616	35115689	Qin Y	44595	Nat Genet	www.ncbi.nlm.nih.gov/pubmed/35115689	Combined effects of host genetics and diet on human gut microbiota and incident disease in a single population cohort.	5,959 Finnish ancestry individuals	NA	9q34.2		ABO, ABO			ENSG00000175164, ENSG00000281879	NA	NA	rs545971-T	rs545971	0	545971	intron_variant	0	0.451418	9E-13	12.0458		0.105341	[0.076-0.134] unit increase	Illumina [7980478] (imputed)	N
5	rs9411378	4.19286e-54	9	136143372	rs545971	NA	Medication use (antithrombotic agents)	44544	34594039	Sakaue S	44469	Nat Genet	www.ncbi.nlm.nih.gov/pubmed/34594039	A cross-population atlas of genetic associations for 220 human phenotypes.	67,653 European ancestry cases, 85,986 European ancestry controls, 54,220 East Asian ancestry cases, 124,506 East Asian ancestry controls	NA	9q34.2		ABO, ABO			ENSG00000175164, ENSG00000281879	NA	NA	rs545971-T	rs545971	0	545971	intron_variant	0	NR	1E-12	12		0.038	[0.028-0.048] unit increase	Affymetrix, Illumina [15248280] (imputed)	N
5	rs9411378	4.19286e-54	9	136143442	rs612169	NA	Metabolic traits	40963	21886157	Suhre K	40786	Nature	www.ncbi.nlm.nih.gov/pubmed/21886157	Human metabolic individuality in biomedical and pharmaceutical research.	2,820 European ancestry individuals	NA	9q34.2	ABO	ABO, ABO			ENSG00000175164, ENSG00000281879	NA	NA	rs612169-G	rs612169	0	612169	intron_variant	0	0.335	9E-40	39.0458	(SM-8 + 3 other traits)	0.202	[NR] unit increase	Affymetrix, Illumina [534665]	N
5	rs9411378	4.19286e-54	9	136143442	rs612169	NA	Thrombomodulin levels	44159	33067605	Folkersen L	44120	Nat Metab	www.ncbi.nlm.nih.gov/pubmed/33067605	Genomic and drug target evaluation of 90 cardiovascular proteins in 30,931 individuals.	21,758 European ancestry individuals	9,173 individuals	9q34.2		ABO, ABO			ENSG00000175164, ENSG00000281879	NA	NA	rs612169-A	rs612169	0	612169	intron_variant	0	0.62	2E-68	67.699		0.155	unit decrease	Affymetrix, Illumina [20300000] (imputed)	N
5	rs9411378	4.19286e-54	9	136143442	rs612169	NA	Cholesteryl ester_17:0_[M+NH4]1+ levels	44609	34503513	Harshfield EL	44449	BMC Med	www.ncbi.nlm.nih.gov/pubmed/34503513	Genome-wide analysis of blood lipid metabolites in over 5000 South Asians reveals biological insights at cardiometabolic disease loci.	13,814 British ancestry individuals	NA	9q34.2		ABO, ABO			ENSG00000175164, ENSG00000281879	NA	NA	rs612169-G	rs612169	0	612169	intron_variant	0	NR	2E-10	9.69897		0.0628317	[0.043-0.082] unit increase	Affymetrix [87696910] (imputed)	N
5	rs9411378	4.19286e-54	9	136143442	rs612169	NA	ICD10 J35: Chronic diseases of tonsils and adenoids	45103	36653354	Saarentaus EC	44944	Nat Commun	www.ncbi.nlm.nih.gov/pubmed/36653354	Inflammatory and infectious upper respiratory diseases associate with 41 genomic loci and type 2 inflammation.	29,135 Finnish ancestry cases, 199,208 Finnish ancestry controls	1,180 European ancestry cases, 298,846 European ancestry controls	9q34.2		ABO, ABO			ENSG00000175164, ENSG00000281879	NA	NA	rs612169-?	rs612169	0	612169	intron_variant	0	NR	6E-11	10.2218		1.07	[1.04-1.09]	NR [16355289] (imputed)	N
5	rs9411378	4.19286e-54	9	136143442	rs612169	NA	von Willebrand factor levels	44662	28240269	Suhre K	42793	Nat Commun	www.ncbi.nlm.nih.gov/pubmed/28240269	Connecting genetic risk to disease end points through the human blood plasma proteome.	997 European ancestry individuals	338 Greater Middle Eastern (Middle Eastern, North African or Persian), South Asian ancestry, Asian ancestry individuals	9q34.2		ABO, ABO			ENSG00000175164, ENSG00000281879	NA	NA	rs612169-G	rs612169	0	612169	intron_variant	0	NR	1E-20	20		0.417	[0.33-0.5] unit increase	Affymetrix [509946]	N
5	rs9411378	4.19286e-54	9	136143442	rs612169	NA	Citrulline levels	44691	33414548	Lotta LA	44203	Nat Genet	www.ncbi.nlm.nih.gov/pubmed/33414548	A cross-platform approach identifies genetic regulators of human metabolism and health.	30,940 Caucasian ancestry individuals	NA	9q34.2		ABO, ABO			ENSG00000175164, ENSG00000281879	NA	NA	rs612169-A	rs612169	0	612169	intron_variant	0	0.6745	1E-10	10		6.419	(zscore) increase	Affymetrix, Illumina [6046410] (imputed)	N
5	rs9411378	4.19286e-54	9	136144309	rs576125	NA	Histo-blood group ABO system transferase levels	45019	34648354	Pietzner M	44512	Science	www.ncbi.nlm.nih.gov/pubmed/34648354	Mapping the proteo-genomic convergence of human diseases.	10,708 European ancestry individuals	NA	9q34.2		ABO, ABO			ENSG00000175164, ENSG00000281879	NA	NA	rs576125-A	rs576125	0	576125	intron_variant	0	0.34	4E-5248	5247.4		1.228	[1.21-1.24] unit increase	Affymetrix, Illumina [10200000] (imputed)	N
5	rs9411378	4.19286e-54	9	136144309	rs576125	NA	Leucine-rich repeat-containing protein 32 levels	45019	34648354	Pietzner M	44512	Science	www.ncbi.nlm.nih.gov/pubmed/34648354	Mapping the proteo-genomic convergence of human diseases.	10,708 European ancestry individuals	NA	9q34.2		ABO, ABO			ENSG00000175164, ENSG00000281879	NA	NA	rs576125-A	rs576125	0	576125	intron_variant	0	0.34	2E-83	82.699		0.254	[0.23-0.28] unit increase	Affymetrix, Illumina [10200000] (imputed)	N
5	rs9411378	4.19286e-54	9	136144873	rs491626	NA	Creatine kinase levels	43309	29403010	Kanai M	43136	Nat Genet	www.ncbi.nlm.nih.gov/pubmed/29403010	Genetic analysis of quantitative traits in the Japanese population links cell types to complex human diseases.	106,080 Japanese ancestry individuals	NA	9q34.2	ABO	ABO, ABO			ENSG00000175164, ENSG00000281879	NA	NA	rs491626-?	rs491626	0	491626	intron_variant	0	NR	1E-9	9		0.02552	[0.017-0.034] unit increase novel	Illumina [6108953] (imputed)	N
5	rs9411378	4.19286e-54	9	136144960	rs492488	NA	Blood protein levels	43420	30072576	Emilsson V	43314	Science	www.ncbi.nlm.nih.gov/pubmed/30072576	Co-regulatory networks of human serum proteins link genetics to disease.	3,200 European ancestry individuals	NA	9q34.2	NR	ABO, ABO			ENSG00000175164, ENSG00000281879	NA	NA	rs492488-G	rs492488	0	492488	intron_variant	0	0.739375	2E-53	52.699	(ICAM2, 14756_29_3)	0.424773	[0.37-0.48] unit increase	Illumina [> 1000000] (imputed)	N
5	rs9411378	4.19286e-54	9	136144960	rs492488	NA	Blood protein levels	43420	30072576	Emilsson V	43314	Science	www.ncbi.nlm.nih.gov/pubmed/30072576	Co-regulatory networks of human serum proteins link genetics to disease.	3,200 European ancestry individuals	NA	9q34.2	NR	ABO, ABO			ENSG00000175164, ENSG00000281879	NA	NA	rs492488-G	rs492488	0	492488	intron_variant	0	0.739375	1E-104	104	(QSOX2, 8397_147_3)	0.595598	[0.54-0.65] unit decrease	Illumina [> 1000000] (imputed)	N
5	rs9411378	4.19286e-54	9	136144960	rs492488	NA	Blood protein levels	43420	30072576	Emilsson V	43314	Science	www.ncbi.nlm.nih.gov/pubmed/30072576	Co-regulatory networks of human serum proteins link genetics to disease.	3,200 European ancestry individuals	NA	9q34.2	NR	ABO, ABO			ENSG00000175164, ENSG00000281879	NA	NA	rs492488-G	rs492488	0	492488	intron_variant	0	0.739375	6E-142	141.222	(SELE, 3470_1_2)	0.672991	[0.62-0.72] unit increase	Illumina [> 1000000] (imputed)	N
5	rs9411378	4.19286e-54	9	136144960	rs492488	NA	Blood protein levels	43420	30072576	Emilsson V	43314	Science	www.ncbi.nlm.nih.gov/pubmed/30072576	Co-regulatory networks of human serum proteins link genetics to disease.	3,200 European ancestry individuals	NA	9q34.2	NR	ABO, ABO			ENSG00000175164, ENSG00000281879	NA	NA	rs492488-G	rs492488	0	492488	intron_variant	0	0.739375	1E-11	11	(DPEP2, 8327_26_3)	0.188445	[0.13-0.24] unit increase	Illumina [> 1000000] (imputed)	N
5	rs9411378	4.19286e-54	9	136144960	rs492488	NA	Blood protein levels	43420	30072576	Emilsson V	43314	Science	www.ncbi.nlm.nih.gov/pubmed/30072576	Co-regulatory networks of human serum proteins link genetics to disease.	3,200 European ancestry individuals	NA	9q34.2	NR	ABO, ABO			ENSG00000175164, ENSG00000281879	NA	NA	rs492488-G	rs492488	0	492488	intron_variant	0	0.739375	2E-11	10.699	(LIFR, 5837_49_3)	0.185113	[0.13-0.24] unit increase	Illumina [> 1000000] (imputed)	N
5	rs9411378	4.19286e-54	9	136144960	rs492488	NA	Blood protein levels	43420	30072576	Emilsson V	43314	Science	www.ncbi.nlm.nih.gov/pubmed/30072576	Co-regulatory networks of human serum proteins link genetics to disease.	3,200 European ancestry individuals	NA	9q34.2	NR	ABO, ABO			ENSG00000175164, ENSG00000281879	NA	NA	rs492488-G	rs492488	0	492488	intron_variant	0	0.739375	2E-10	9.69897	(FAM177A1, 8039_41_3)	0.181098	[0.13-0.24] unit increase	Illumina [> 1000000] (imputed)	N
5	rs9411378	4.19286e-54	9	136144960	rs492488	NA	Blood protein levels	43420	30072576	Emilsson V	43314	Science	www.ncbi.nlm.nih.gov/pubmed/30072576	Co-regulatory networks of human serum proteins link genetics to disease.	3,200 European ancestry individuals	NA	9q34.2	NR	ABO, ABO			ENSG00000175164, ENSG00000281879	NA	NA	rs492488-G	rs492488	0	492488	intron_variant	0	0.739375	6E-10	9.22185	(CD200, 5112_73_3)	0.170399	[0.12-0.22] unit increase	Illumina [> 1000000] (imputed)	N
5	rs9411378	4.19286e-54	9	136144960	rs492488	NA	Blood protein levels	43420	30072576	Emilsson V	43314	Science	www.ncbi.nlm.nih.gov/pubmed/30072576	Co-regulatory networks of human serum proteins link genetics to disease.	3,200 European ancestry individuals	NA	9q34.2	NR	ABO, ABO			ENSG00000175164, ENSG00000281879	NA	NA	rs492488-G	rs492488	0	492488	intron_variant	0	0.739375	9E-10	9.04576	(GNS, 3616_3_5)	0.172093	[0.12-0.23] unit increase	Illumina [> 1000000] (imputed)	N
5	rs9411378	4.19286e-54	9	136144960	rs492488	NA	Blood protein levels	43420	30072576	Emilsson V	43314	Science	www.ncbi.nlm.nih.gov/pubmed/30072576	Co-regulatory networks of human serum proteins link genetics to disease.	3,200 European ancestry individuals	NA	9q34.2	NR	ABO, ABO			ENSG00000175164, ENSG00000281879	NA	NA	rs492488-G	rs492488	0	492488	intron_variant	0	0.739375	7E-49	48.1549	(GOLM1, 8983_7_3)	0.400743	[0.35-0.45] unit decrease	Illumina [> 1000000] (imputed)	N
5	rs9411378	4.19286e-54	9	136144960	rs492488	NA	Blood protein levels	43420	30072576	Emilsson V	43314	Science	www.ncbi.nlm.nih.gov/pubmed/30072576	Co-regulatory networks of human serum proteins link genetics to disease.	3,200 European ancestry individuals	NA	9q34.2	NR	ABO, ABO			ENSG00000175164, ENSG00000281879	NA	NA	rs492488-G	rs492488	0	492488	intron_variant	0	0.739375	1E-12	12	(ROBO4, 9232_1_3)	0.190167	[0.14-0.24] unit increase	Illumina [> 1000000] (imputed)	N
5	rs9411378	4.19286e-54	9	136144960	rs492488	NA	Blood protein levels	43420	30072576	Emilsson V	43314	Science	www.ncbi.nlm.nih.gov/pubmed/30072576	Co-regulatory networks of human serum proteins link genetics to disease.	3,200 European ancestry individuals	NA	9q34.2	NR	ABO, ABO			ENSG00000175164, ENSG00000281879	NA	NA	rs492488-G	rs492488	0	492488	intron_variant	0	0.739375	1E-97	97	(FAM3D, 13102_1_3)	0.56378	[0.51-0.61] unit decrease	Illumina [> 1000000] (imputed)	N
5	rs9411378	4.19286e-54	9	136144960	rs492488	NA	Blood protein levels	43420	30072576	Emilsson V	43314	Science	www.ncbi.nlm.nih.gov/pubmed/30072576	Co-regulatory networks of human serum proteins link genetics to disease.	3,200 European ancestry individuals	NA	9q34.2	NR	ABO, ABO			ENSG00000175164, ENSG00000281879	NA	NA	rs492488-G	rs492488	0	492488	intron_variant	0	0.739375	1E-34	34	(VWF, 3050_7_2)	0.335939	[0.28-0.39] unit decrease	Illumina [> 1000000] (imputed)	N
5	rs9411378	4.19286e-54	9	136144960	rs492488	NA	Blood protein levels	43420	30072576	Emilsson V	43314	Science	www.ncbi.nlm.nih.gov/pubmed/30072576	Co-regulatory networks of human serum proteins link genetics to disease.	3,200 European ancestry individuals	NA	9q34.2	NR	ABO, ABO			ENSG00000175164, ENSG00000281879	NA	NA	rs492488-G	rs492488	0	492488	intron_variant	0	0.739375	3E-36	35.5229	(SHANK3, 13242_134_3)	0.342482	[0.29-0.4] unit decrease	Illumina [> 1000000] (imputed)	N
5	rs9411378	4.19286e-54	9	136144960	rs492488	NA	Blood protein levels	43420	30072576	Emilsson V	43314	Science	www.ncbi.nlm.nih.gov/pubmed/30072576	Co-regulatory networks of human serum proteins link genetics to disease.	3,200 European ancestry individuals	NA	9q34.2	NR	ABO, ABO			ENSG00000175164, ENSG00000281879	NA	NA	rs492488-G	rs492488	0	492488	intron_variant	0	0.739375	4E-36	35.3979	(KDR, 3651_50_5)	0.345867	[0.29-0.4] unit increase	Illumina [> 1000000] (imputed)	N
5	rs9411378	4.19286e-54	9	136144960	rs492488	NA	Blood protein levels	43420	30072576	Emilsson V	43314	Science	www.ncbi.nlm.nih.gov/pubmed/30072576	Co-regulatory networks of human serum proteins link genetics to disease.	3,200 European ancestry individuals	NA	9q34.2	NR	ABO, ABO			ENSG00000175164, ENSG00000281879	NA	NA	rs492488-G	rs492488	0	492488	intron_variant	0	0.739375	6E-36	35.2218	(ADGRF5, 6409_57_3)	0.355169	[0.3-0.41] unit increase	Illumina [> 1000000] (imputed)	N
5	rs9411378	4.19286e-54	9	136144960	rs492488	NA	Blood protein levels	43420	30072576	Emilsson V	43314	Science	www.ncbi.nlm.nih.gov/pubmed/30072576	Co-regulatory networks of human serum proteins link genetics to disease.	3,200 European ancestry individuals	NA	9q34.2	NR	ABO, ABO			ENSG00000175164, ENSG00000281879	NA	NA	rs492488-G	rs492488	0	492488	intron_variant	0	0.739375	2E-35	34.699	(ICAM5, 8245_27_3)	0.344512	[0.29-0.4] unit increase	Illumina [> 1000000] (imputed)	N
5	rs9411378	4.19286e-54	9	136144960	rs492488	NA	Blood protein levels	43420	30072576	Emilsson V	43314	Science	www.ncbi.nlm.nih.gov/pubmed/30072576	Co-regulatory networks of human serum proteins link genetics to disease.	3,200 European ancestry individuals	NA	9q34.2	NR	ABO, ABO			ENSG00000175164, ENSG00000281879	NA	NA	rs492488-G	rs492488	0	492488	intron_variant	0	0.739375	1E-45	45	(F8, 13499_30_3)	0.378848	[0.33-0.43] unit decrease	Illumina [> 1000000] (imputed)	N
5	rs9411378	4.19286e-54	9	136144960	rs492488	NA	Blood protein levels	43420	30072576	Emilsson V	43314	Science	www.ncbi.nlm.nih.gov/pubmed/30072576	Co-regulatory networks of human serum proteins link genetics to disease.	3,200 European ancestry individuals	NA	9q34.2	NR	ABO, ABO			ENSG00000175164, ENSG00000281879	NA	NA	rs492488-G	rs492488	0	492488	intron_variant	0	0.739375	6E-42	41.2218	(INSR, 3448_13_2)	0.369061	[0.32-0.42] unit increase	Illumina [> 1000000] (imputed)	N
5	rs9411378	4.19286e-54	9	136144960	rs492488	NA	Blood protein levels	43420	30072576	Emilsson V	43314	Science	www.ncbi.nlm.nih.gov/pubmed/30072576	Co-regulatory networks of human serum proteins link genetics to disease.	3,200 European ancestry individuals	NA	9q34.2	NR	ABO, ABO			ENSG00000175164, ENSG00000281879	NA	NA	rs492488-G	rs492488	0	492488	intron_variant	0	0.739375	2E-9	8.69897	(B3GNT2, 7980_72_3)	0.169651	[0.11-0.22] unit decrease	Illumina [> 1000000] (imputed)	N
5	rs9411378	4.19286e-54	9	136144960	rs492488	NA	Blood protein levels	43420	30072576	Emilsson V	43314	Science	www.ncbi.nlm.nih.gov/pubmed/30072576	Co-regulatory networks of human serum proteins link genetics to disease.	3,200 European ancestry individuals	NA	9q34.2	NR	ABO, ABO			ENSG00000175164, ENSG00000281879	NA	NA	rs492488-G	rs492488	0	492488	intron_variant	0	0.739375	3E-9	8.52288	(MET, 11814_29_3)	0.167513	[0.11-0.22] unit increase	Illumina [> 1000000] (imputed)	N
5	rs9411378	4.19286e-54	9	136144960	rs492488	NA	Blood protein levels	43420	30072576	Emilsson V	43314	Science	www.ncbi.nlm.nih.gov/pubmed/30072576	Co-regulatory networks of human serum proteins link genetics to disease.	3,200 European ancestry individuals	NA	9q34.2	NR	ABO, ABO			ENSG00000175164, ENSG00000281879	NA	NA	rs492488-G	rs492488	0	492488	intron_variant	0	0.739375	8E-9	8.09691	(L1CAM, 4246_40_2)	0.159773	[0.11-0.21] unit increase	Illumina [> 1000000] (imputed)	N
5	rs9411378	4.19286e-54	9	136144960	rs492488	NA	Blood protein levels	43420	30072576	Emilsson V	43314	Science	www.ncbi.nlm.nih.gov/pubmed/30072576	Co-regulatory networks of human serum proteins link genetics to disease.	3,200 European ancestry individuals	NA	9q34.2	NR	ABO, ABO			ENSG00000175164, ENSG00000281879	NA	NA	rs492488-G	rs492488	0	492488	intron_variant	0	0.739375	3E-43	42.5229	(TIE1, 2844_53_2)	0.379413	[0.33-0.43] unit decrease	Illumina [> 1000000] (imputed)	N
5	rs9411378	4.19286e-54	9	136144960	rs492488	NA	Blood protein levels	43420	30072576	Emilsson V	43314	Science	www.ncbi.nlm.nih.gov/pubmed/30072576	Co-regulatory networks of human serum proteins link genetics to disease.	3,200 European ancestry individuals	NA	9q34.2	NR	ABO, ABO			ENSG00000175164, ENSG00000281879	NA	NA	rs492488-G	rs492488	0	492488	intron_variant	0	0.739375	6E-1201	1200.22	(ABO, 9253_52_3)	1.45697	[1.43-1.48] unit decrease	Illumina [> 1000000] (imputed)	N
5	rs9411378	4.19286e-54	9	136144960	rs492488	NA	Blood protein levels	43420	30072576	Emilsson V	43314	Science	www.ncbi.nlm.nih.gov/pubmed/30072576	Co-regulatory networks of human serum proteins link genetics to disease.	3,200 European ancestry individuals	NA	9q34.2	NR	ABO, ABO			ENSG00000175164, ENSG00000281879	NA	NA	rs492488-G	rs492488	0	492488	intron_variant	0	0.739375	7E-25	24.1549	(IL3RA, 13744_37_3)	0.270852	[0.22-0.32] unit increase	Illumina [> 1000000] (imputed)	N
5	rs9411378	4.19286e-54	9	136144960	rs492488	NA	Blood protein levels	43420	30072576	Emilsson V	43314	Science	www.ncbi.nlm.nih.gov/pubmed/30072576	Co-regulatory networks of human serum proteins link genetics to disease.	3,200 European ancestry individuals	NA	9q34.2	NR	ABO, ABO			ENSG00000175164, ENSG00000281879	NA	NA	rs492488-G	rs492488	0	492488	intron_variant	0	0.739375	4E-26	25.3979	(FLT4, 2358_19_2)	0.297205	[0.24-0.35] unit increase	Illumina [> 1000000] (imputed)	N
5	rs9411378	4.19286e-54	9	136144960	rs492488	NA	Blood protein levels	43420	30072576	Emilsson V	43314	Science	www.ncbi.nlm.nih.gov/pubmed/30072576	Co-regulatory networks of human serum proteins link genetics to disease.	3,200 European ancestry individuals	NA	9q34.2	NR	ABO, ABO			ENSG00000175164, ENSG00000281879	NA	NA	rs492488-G	rs492488	0	492488	intron_variant	0	0.739375	7E-23	22.1549	(MET, 2837_3_2)	0.278841	[0.22-0.33] unit increase	Illumina [> 1000000] (imputed)	N
5	rs9411378	4.19286e-54	9	136144960	rs492488	NA	Blood protein levels	43420	30072576	Emilsson V	43314	Science	www.ncbi.nlm.nih.gov/pubmed/30072576	Co-regulatory networks of human serum proteins link genetics to disease.	3,200 European ancestry individuals	NA	9q34.2	NR	ABO, ABO			ENSG00000175164, ENSG00000281879	NA	NA	rs492488-G	rs492488	0	492488	intron_variant	0	0.739375	1E-22	22	(KIN, 14643_27_3)	0.268205	[0.22-0.32] unit increase	Illumina [> 1000000] (imputed)	N
5	rs9411378	4.19286e-54	9	136144960	rs492488	NA	Blood protein levels	43420	30072576	Emilsson V	43314	Science	www.ncbi.nlm.nih.gov/pubmed/30072576	Co-regulatory networks of human serum proteins link genetics to disease.	3,200 European ancestry individuals	NA	9q34.2	NR	ABO, ABO			ENSG00000175164, ENSG00000281879	NA	NA	rs492488-G	rs492488	0	492488	intron_variant	0	0.739375	4E-22	21.3979	(CHST15, 4469_78_2)	0.264456	[0.21-0.32] unit increase	Illumina [> 1000000] (imputed)	N
5	rs9411378	4.19286e-54	9	136144960	rs492488	NA	Blood protein levels	43420	30072576	Emilsson V	43314	Science	www.ncbi.nlm.nih.gov/pubmed/30072576	Co-regulatory networks of human serum proteins link genetics to disease.	3,200 European ancestry individuals	NA	9q34.2	NR	ABO, ABO			ENSG00000175164, ENSG00000281879	NA	NA	rs492488-G	rs492488	0	492488	intron_variant	0	0.739375	2E-21	20.699	(GLCE, 7808_5_3)	0.267369	[0.21-0.32] unit decrease	Illumina [> 1000000] (imputed)	N
5	rs9411378	4.19286e-54	9	136144960	rs492488	NA	Blood protein levels	43420	30072576	Emilsson V	43314	Science	www.ncbi.nlm.nih.gov/pubmed/30072576	Co-regulatory networks of human serum proteins link genetics to disease.	3,200 European ancestry individuals	NA	9q34.2	NR	ABO, ABO			ENSG00000175164, ENSG00000281879	NA	NA	rs492488-G	rs492488	0	492488	intron_variant	0	0.739375	1E-17	17	(MBL2, 3000_66_1)	0.235977	[0.18-0.29] unit decrease	Illumina [> 1000000] (imputed)	N
5	rs9411378	4.19286e-54	9	136144960	rs492488	NA	Blood protein levels	43420	30072576	Emilsson V	43314	Science	www.ncbi.nlm.nih.gov/pubmed/30072576	Co-regulatory networks of human serum proteins link genetics to disease.	3,200 European ancestry individuals	NA	9q34.2	NR	ABO, ABO			ENSG00000175164, ENSG00000281879	NA	NA	rs492488-G	rs492488	0	492488	intron_variant	0	0.739375	3E-16	15.5229	(ICAM5, 5124_62_3)	0.226266	[0.17-0.28] unit increase	Illumina [> 1000000] (imputed)	N
5	rs9411378	4.19286e-54	9	136144960	rs492488	NA	Blood protein levels	43420	30072576	Emilsson V	43314	Science	www.ncbi.nlm.nih.gov/pubmed/30072576	Co-regulatory networks of human serum proteins link genetics to disease.	3,200 European ancestry individuals	NA	9q34.2	NR	ABO, ABO			ENSG00000175164, ENSG00000281879	NA	NA	rs492488-G	rs492488	0	492488	intron_variant	0	0.739375	2E-19	18.699	(CHST15, 14097_86_3)	0.247029	[0.19-0.3] unit increase	Illumina [> 1000000] (imputed)	N
5	rs9411378	4.19286e-54	9	136144960	rs492488	NA	Blood protein levels	43420	30072576	Emilsson V	43314	Science	www.ncbi.nlm.nih.gov/pubmed/30072576	Co-regulatory networks of human serum proteins link genetics to disease.	3,200 European ancestry individuals	NA	9q34.2	NR	ABO, ABO			ENSG00000175164, ENSG00000281879	NA	NA	rs492488-G	rs492488	0	492488	intron_variant	0	0.739375	3E-21	20.5229	(CASC4, 8838_10_3)	0.271609	[0.22-0.33] unit decrease	Illumina [> 1000000] (imputed)	N
5	rs9411378	4.19286e-54	9	136144960	rs492488	NA	Blood protein levels	43420	30072576	Emilsson V	43314	Science	www.ncbi.nlm.nih.gov/pubmed/30072576	Co-regulatory networks of human serum proteins link genetics to disease.	3,200 European ancestry individuals	NA	9q34.2	NR	ABO, ABO			ENSG00000175164, ENSG00000281879	NA	NA	rs492488-G	rs492488	0	492488	intron_variant	0	0.739375	3E-18	17.5229	(CD36, 2973_15_2)	0.232576	[0.18-0.28] unit decrease	Illumina [> 1000000] (imputed)	N
5	rs9411378	4.19286e-54	9	136144960	rs492488	NA	Blood protein levels	43420	30072576	Emilsson V	43314	Science	www.ncbi.nlm.nih.gov/pubmed/30072576	Co-regulatory networks of human serum proteins link genetics to disease.	3,200 European ancestry individuals	NA	9q34.2	NR	ABO, ABO			ENSG00000175164, ENSG00000281879	NA	NA	rs492488-G	rs492488	0	492488	intron_variant	0	0.739375	5E-18	17.301	(LRRC32, 7551_33_4)	0.230437	[0.18-0.28] unit decrease	Illumina [> 1000000] (imputed)	N
5	rs9411378	4.19286e-54	9	136144960	rs492488	NA	Blood protein levels	43420	30072576	Emilsson V	43314	Science	www.ncbi.nlm.nih.gov/pubmed/30072576	Co-regulatory networks of human serum proteins link genetics to disease.	3,200 European ancestry individuals	NA	9q34.2	NR	ABO, ABO			ENSG00000175164, ENSG00000281879	NA	NA	rs492488-G	rs492488	0	492488	intron_variant	0	0.739375	6E-18	17.2218	(C1GALT1C1, 5735_54_3)	0.243695	[0.19-0.3] unit decrease	Illumina [> 1000000] (imputed)	N
5	rs9411378	4.19286e-54	9	136144960	rs492488	NA	Blood protein levels	43420	30072576	Emilsson V	43314	Science	www.ncbi.nlm.nih.gov/pubmed/30072576	Co-regulatory networks of human serum proteins link genetics to disease.	3,200 European ancestry individuals	NA	9q34.2	NR	ABO, ABO			ENSG00000175164, ENSG00000281879	NA	NA	rs492488-G	rs492488	0	492488	intron_variant	0	0.739375	2E-274	273.699	(CD209, 3029_52_2)	0.90997	[0.86-0.96] unit decrease	Illumina [> 1000000] (imputed)	N
5	rs9411378	4.19286e-54	9	136144960	rs492488	NA	Blood protein levels	43420	30072576	Emilsson V	43314	Science	www.ncbi.nlm.nih.gov/pubmed/30072576	Co-regulatory networks of human serum proteins link genetics to disease.	3,200 European ancestry individuals	NA	9q34.2	NR	ABO, ABO			ENSG00000175164, ENSG00000281879	NA	NA	rs492488-G	rs492488	0	492488	intron_variant	0	0.739375	1E-13	13	(EPHA4, 7190_50_3)	0.200146	[0.15-0.25] unit increase	Illumina [> 1000000] (imputed)	N
5	rs9411378	4.19286e-54	9	136144960	rs492488	NA	Blood protein levels	43420	30072576	Emilsson V	43314	Science	www.ncbi.nlm.nih.gov/pubmed/30072576	Co-regulatory networks of human serum proteins link genetics to disease.	3,200 European ancestry individuals	NA	9q34.2	NR	ABO, ABO			ENSG00000175164, ENSG00000281879	NA	NA	rs492488-G	rs492488	0	492488	intron_variant	0	0.739375	2E-13	12.699	(CASC4, 10613_33_3)	0.208585	[0.15-0.26] unit decrease	Illumina [> 1000000] (imputed)	N
5	rs9411378	4.19286e-54	9	136144960	rs492488	NA	Blood protein levels	43420	30072576	Emilsson V	43314	Science	www.ncbi.nlm.nih.gov/pubmed/30072576	Co-regulatory networks of human serum proteins link genetics to disease.	3,200 European ancestry individuals	NA	9q34.2	NR	ABO, ABO			ENSG00000175164, ENSG00000281879	NA	NA	rs492488-G	rs492488	0	492488	intron_variant	0	0.739375	2E-13	12.699	(PNPLA2, 9802_27_3)	0.204704	[0.15-0.26] unit increase	Illumina [> 1000000] (imputed)	N
5	rs9411378	4.19286e-54	9	136144960	rs492488	NA	Glycine levels	43605	31070104	Jia Q	43594	J Am Heart Assoc	www.ncbi.nlm.nih.gov/pubmed/31070104	Genetic Determinants of Circulating Glycine Levels and Risk of Coronary Artery Disease.	19,112 European ancestry male individuals	NA	9q34.2	ABO	ABO, ABO			ENSG00000175164, ENSG00000281879	NA	NA	rs492488-G	rs492488	0	492488	intron_variant	0	0.552182	5E-6	5.30103		0.049598	[0.028-0.071] unit increase	Affymetrix, Illumina [7487927] (imputed)	N
5	rs9411378	4.19286e-54	9	136144960	rs492488	NA	Glycine levels	43605	31070104	Jia Q	43594	J Am Heart Assoc	www.ncbi.nlm.nih.gov/pubmed/31070104	Genetic Determinants of Circulating Glycine Levels and Risk of Coronary Artery Disease.	30,118 European ancestry individuals	NA	9q34.2	ABO	ABO, ABO			ENSG00000175164, ENSG00000281879	NA	NA	rs492488-G	rs492488	0	492488	intron_variant	0	0.552182	1E-8	8		0.051118	[0.034-0.069] unit increase	Affymetrix, Illumina [7487927] (imputed)	N
5	rs9411378	4.19286e-54	9	136145118	rs494242	NA	Total testosterone levels	44179	32042192	Ruth KS	43871	Nat Med	www.ncbi.nlm.nih.gov/pubmed/32042192	Using human genetics to understand the disease impacts of testosterone in men and women.	230,454 European ancestry women	NA	9q34.2	NR	ABO, ABO			ENSG00000175164, ENSG00000281879	NA	NA	rs494242-C	rs494242	0	494242	intron_variant	0	0.65906	2E-8	7.69897		0.0168975	[0.011-0.023] unit increase	Affymetrix [16580851] (imputed)	N
5	rs9411378	4.19286e-54	9	136145118	rs494242	NA	Total testosterone levels	44179	32042192	Ruth KS	43871	Nat Med	www.ncbi.nlm.nih.gov/pubmed/32042192	Using human genetics to understand the disease impacts of testosterone in men and women.	425,097 European ancestry individuals	NA	9q34.2	NR	ABO, ABO			ENSG00000175164, ENSG00000281879	NA	NA	rs494242-C	rs494242	0	494242	intron_variant	0	0.659937	3E-9	8.52288		0.00804006	[0.0054-0.0107] unit increase	Affymetrix [16578495] (imputed)	N
5	rs9411378	4.19286e-54	9	136145240	rs495203	NA	Type 2 diabetes	44088	32541925	Vujkovic M	43997	Nat Genet	www.ncbi.nlm.nih.gov/pubmed/32541925	Discovery of 318 new risk loci for type 2 diabetes and related vascular outcomes among 1.4 million participants in a multi-ancestry meta-analysis.	148,726 European ancestry cases, 965,732 European ancestry controls	NA	9q34.2	NR	ABO, ABO			ENSG00000175164, ENSG00000281879	NA	NA	rs495203-C	rs495203	0	495203	intron_variant	0	0.6651	1E-24	24		0.0493	[0.04-0.059] unit decrease	Affymetrix, Illumina [1198787] (imputed)	N
5	rs9411378	4.19286e-54	9	136145414	rs587611953	NA	Monocyte percentage of white cells	42977	27863252	Astle WJ	42691	Cell	www.ncbi.nlm.nih.gov/pubmed/27863252	The Allelic Landscape of Human Blood Cell Trait Variation and Links to Common Complex Disease.	170,494 European ancestry individuals	NA	9q34.2	ABO	ABO, ABO			ENSG00000175164, ENSG00000281879	NA	NA	rs587611953-A	rs587611953	0	587611953	intron_variant	0	0.1637	1E-11	11		0.0363127	[0.026-0.047] unit decrease	Affymetrix [~ 2500000] (imputed)	N
5	rs9411378	4.19286e-54	9	136145414	rs587611953	NA	Mean platelet volume	44092	32888494	Vuckovic D	44075	Cell	www.ncbi.nlm.nih.gov/pubmed/32888494	The Polygenic and Monogenic Basis of Blood Traits and Diseases.	408,112 British individuals	NA	9q34.2	ABO	ABO, ABO			ENSG00000175164, ENSG00000281879	NA	NA	rs587611953-A	rs587611953	0	587611953	intron_variant	0	0.164183	2E-9	8.69897		0.0202613	[0.014-0.027] unit increase	Affymetrix [93095623] (imputed)	N
5	rs9411378	4.19286e-54	9	136145414	rs587611953	NA	Sulfhydryl oxidase 2 levels	45019	34648354	Pietzner M	44512	Science	www.ncbi.nlm.nih.gov/pubmed/34648354	Mapping the proteo-genomic convergence of human diseases.	10,708 European ancestry individuals	NA	9q34.2		ABO, ABO			ENSG00000175164, ENSG00000281879	NA	NA	rs587611953-A	rs587611953	0	587611953	intron_variant	0	0.17	2E-246	245.699		0.644	[0.61-0.68] unit increase	Affymetrix, Illumina [10200000] (imputed)	N
5	rs9411378	4.19286e-54	9	136145414	rs587611953	NA	E-selectin levels	45019	34648354	Pietzner M	44512	Science	www.ncbi.nlm.nih.gov/pubmed/34648354	Mapping the proteo-genomic convergence of human diseases.	10,708 European ancestry individuals	NA	9q34.2		ABO, ABO			ENSG00000175164, ENSG00000281879	NA	NA	rs587611953-A	rs587611953	0	587611953	intron_variant	0	0.17	4E-291	290.398		0.693	[0.66-0.73] unit decrease	Affymetrix, Illumina [10200000] (imputed)	N
5	rs9411378	4.19286e-54	9	136145414	rs587611953	NA	Golgi membrane protein 1 levels	45019	34648354	Pietzner M	44512	Science	www.ncbi.nlm.nih.gov/pubmed/34648354	Mapping the proteo-genomic convergence of human diseases.	10,708 European ancestry individuals	NA	9q34.2		ABO, ABO			ENSG00000175164, ENSG00000281879	NA	NA	rs587611953-A	rs587611953	0	587611953	intron_variant	0	0.17	6E-133	132.222		0.479	[0.44-0.52] unit increase	Affymetrix, Illumina [10200000] (imputed)	N
5	rs9411378	4.19286e-54	9	136145414	rs587611953	NA	Coagulation Factor VIII levels (F8.13499.30.3)	44936	29875488	Sun BB	43257	Nature	www.ncbi.nlm.nih.gov/pubmed/29875488	Genomic atlas of the human plasma proteome.	3,301 European ancestry individuals	NA	9q34.2		ABO, ABO			ENSG00000175164, ENSG00000281879	NA	NA	rs587611953-A	rs587611953	0	587611953	intron_variant	0	0.169	3E-57	56.5229		0.58	[0.5-0.66] unit increase	Affymetrix [10572788] (imputed)	N
5	rs9411378	4.19286e-54	9	136145414	rs587611953	NA	E-selectin levels (SELE.3470.1.2)	44936	29875488	Sun BB	43257	Nature	www.ncbi.nlm.nih.gov/pubmed/29875488	Genomic atlas of the human plasma proteome.	3,301 European ancestry individuals	NA	9q34.2		ABO, ABO			ENSG00000175164, ENSG00000281879	NA	NA	rs587611953-A	rs587611953	0	587611953	intron_variant	0	0.169	7E-87	86.1549		0.7	[-0.62--0.78] unit decrease	Affymetrix [10572788] (imputed)	N
5	rs9411378	4.19286e-54	9	136145414	rs587611953	NA	CD209 antigen levels (CD209.3029.52.2)	44936	29875488	Sun BB	43257	Nature	www.ncbi.nlm.nih.gov/pubmed/29875488	Genomic atlas of the human plasma proteome.	3,301 European ancestry individuals	NA	9q34.2		ABO, ABO			ENSG00000175164, ENSG00000281879	NA	NA	rs587611953-A	rs587611953	0	587611953	intron_variant	0	0.169	1E-156	156		0.91	[0.85-0.97] unit increase	Affymetrix [10572788] (imputed)	N
5	rs9411378	4.19286e-54	9	136145414	rs587611953	NA	Sulfhydryl oxidase 2 levels (QSOX2.8397.147.3)	44936	29875488	Sun BB	43257	Nature	www.ncbi.nlm.nih.gov/pubmed/29875488	Genomic atlas of the human plasma proteome.	3,301 European ancestry individuals	NA	9q34.2		ABO, ABO			ENSG00000175164, ENSG00000281879	NA	NA	rs587611953-A	rs587611953	0	587611953	intron_variant	0	0.169	3E-61	60.5229		0.6	[0.52-0.68] unit increase	Affymetrix [10572788] (imputed)	N
5	rs9411378	4.19286e-54	9	136145414	rs587611953	NA	Protein FAM3D levels (FAM3D.13102.1.3)	44936	29875488	Sun BB	43257	Nature	www.ncbi.nlm.nih.gov/pubmed/29875488	Genomic atlas of the human plasma proteome.	3,301 European ancestry individuals	NA	9q34.2		ABO, ABO			ENSG00000175164, ENSG00000281879	NA	NA	rs587611953-A	rs587611953	0	587611953	intron_variant	0	0.169	1E-34	34		0.45	[0.37-0.53] unit increase	Affymetrix [10572788] (imputed)	N
5	rs9411378	4.19286e-54	9	136145414	rs587611953	NA	Golgi membrane protein 1 levels (GOLM1.8983.7.3)	44936	29875488	Sun BB	43257	Nature	www.ncbi.nlm.nih.gov/pubmed/29875488	Genomic atlas of the human plasma proteome.	3,301 European ancestry individuals	NA	9q34.2		ABO, ABO			ENSG00000175164, ENSG00000281879	NA	NA	rs587611953-A	rs587611953	0	587611953	intron_variant	0	0.169	3E-25	24.5229		0.38	[0.3-0.46] unit increase	Affymetrix [10572788] (imputed)	N
5	rs9411378	4.19286e-54	9	136145414	rs587611953	NA	Histo-blood group ABO system transferase levels (ABO.9253.52.3)	44936	29875488	Sun BB	43257	Nature	www.ncbi.nlm.nih.gov/pubmed/29875488	Genomic atlas of the human plasma proteome.	3,301 European ancestry individuals	NA	9q34.2		ABO, ABO			ENSG00000175164, ENSG00000281879	NA	NA	rs587611953-A	rs587611953	0	587611953	intron_variant	0	0.169	8E-255	254.097		1.1	[1.04-1.16] unit increase	Affymetrix [10572788] (imputed)	N
5	rs9411378	4.19286e-54	9	136145414	rs587611953	NA	Desmoglein-2 levels	45019	34648354	Pietzner M	44512	Science	www.ncbi.nlm.nih.gov/pubmed/34648354	Mapping the proteo-genomic convergence of human diseases.	10,708 European ancestry individuals	NA	9q34.2		ABO, ABO			ENSG00000175164, ENSG00000281879	NA	NA	rs587611953-A	rs587611953	0	587611953	intron_variant	0	0.17	6E-61	60.2218		0.313	[0.28-0.35] unit increase	Affymetrix, Illumina [10200000] (imputed)	N
5	rs9411378	4.19286e-54	9	136145414	rs587611953	NA	Vertical cup-disc ratio	44767	34077760	Alipanahi B	44348	Am J Hum Genet	www.ncbi.nlm.nih.gov/pubmed/34077760	Large-scale machine-learning-based phenotyping significantly improves genomic discovery for optic nerve head morphology.	65,680 European ancestry individuals	NA	9q34.2		ABO, ABO			ENSG00000175164, ENSG00000281879	NA	NA	rs587611953-C	rs587611953	0	587611953	intron_variant	0	0.836	5E-13	12.301		0.00671	[0.0047-0.0087] unit decrease	Affymetrix [13110443] (imputed)	N
5	rs9411378	4.19286e-54	9	136145414	rs587611953	NA	Vertical cup-disc ratio	44767	34077760	Alipanahi B	44348	Am J Hum Genet	www.ncbi.nlm.nih.gov/pubmed/34077760	Large-scale machine-learning-based phenotyping significantly improves genomic discovery for optic nerve head morphology.	89,579 European ancestry individuals	NA	9q34.2		ABO, ABO			ENSG00000175164, ENSG00000281879	NA	NA	rs587611953-C	rs587611953	0	587611953	intron_variant	0	NR	5E-13	12.301		0.0506	[0.036-0.066] unit decrease	Affymetrix [8600000] (imputed)	N
5	rs9411378	4.19286e-54	9	136145419	rs13292932	NA	Lactosylceramide 4-alpha-galactosyltransferase levels	45019	34648354	Pietzner M	44512	Science	www.ncbi.nlm.nih.gov/pubmed/34648354	Mapping the proteo-genomic convergence of human diseases.	10,708 European ancestry individuals	NA	9q34.2		ABO, ABO			ENSG00000175164, ENSG00000281879	NA	NA	rs13292932-A	rs13292932	0	13292932	intron_variant	0	0.32	4E-14	13.3979		0.107	[0.08-0.134] unit increase	Affymetrix, Illumina [10200000] (imputed)	N
5	rs9411378	4.19286e-54	9	136145419	rs13292932	NA	Vertex-wise cortical thickness	44627	34910505	van der Meer D	44545	Sci Adv	www.ncbi.nlm.nih.gov/pubmed/34910505	The genetic architecture of human cortical folding.	33,748 European ancestry individuals	NA	9q34.2		ABO, ABO			ENSG00000175164, ENSG00000281879	NA	NA	rs13292932-A	rs13292932	0	13292932	intron_variant	0	0.37	2E-13	12.699		7.35	z score increase	Affymetrix [9061022] (imputed)	N
5	rs9411378	4.19286e-54	9	136145484	rs582094	NA	Diverticular disease	43404	30177863	Maguire LH	43346	Nat Genet	www.ncbi.nlm.nih.gov/pubmed/30177863	Genome-wide association analyses identify 39 new susceptibility loci for diverticular disease.	27,444 British ancestry cases, 382,284 British ancestry controls	NA	9q34.2	ABO	ABO, ABO			ENSG00000175164, ENSG00000281879	NA	NA	rs582094-T	rs582094	0	582094	intron_variant	0	0.31857582039812	2E-11	10.699		0.0038815	[NR] unit decrease	Affymetrix [> 30000000] (imputed)	N
5	rs9411378	4.19286e-54	9	136145907	rs34357864	NA	Chloride intracellular channel protein 5 levels	45019	34648354	Pietzner M	44512	Science	www.ncbi.nlm.nih.gov/pubmed/34648354	Mapping the proteo-genomic convergence of human diseases.	10,708 European ancestry individuals	NA	9q34.2		ABO, ABO			ENSG00000175164, ENSG00000281879	NA	NA	rs34357864-?	rs34357864	0	34357864	intron_variant	0	0.66	6E-15	14.2218		0.101	[0.076-0.126] unit decrease	Affymetrix, Illumina [10200000] (imputed)	N
5	rs9411378	4.19286e-54	9	136145974	rs2769071	NA	Circulating fibroblast growth factor 23 levels	43409	30217807	Robinson-Cohen C	43357	J Am Soc Nephrol	www.ncbi.nlm.nih.gov/pubmed/30217807	Genetic Variants Associated with Circulating Fibroblast Growth Factor 23.	16,624 European ancestry individuals	4,443 African ancestry individuals	9q34.2	ABO	ABO, ABO			ENSG00000175164, ENSG00000281879	NA	NA	rs2769071-A	rs2769071	0	2769071	intron_variant	0	0.6491	6E-17	16.2218	(EA)	0.037	[0.027-0.047] unit decrease	Affymetrix, Illumina [NR] (imputed)	N
5	rs9411378	4.19286e-54	9	136145974	rs2769071	NA	Serum levels of protein SHANK3	44607	35078996	Gudjonsson A	44586	Nat Commun	www.ncbi.nlm.nih.gov/pubmed/35078996	A genome-wide association study of serum proteins reveals shared loci with common diseases.	5,365 Icelandic ancestry individuals	NA	9q34.2		ABO, ABO			ENSG00000175164, ENSG00000281879	NA	NA	rs2769071-G	rs2769071	0	2769071	intron_variant	0	0.2575	9E-61	60.0458		0.342479	[0.3-0.38] unit increase	Illumina [7506463] (imputed)	N
5	rs9411378	4.19286e-54	9	136145974	rs2769071	NA	Venous thromboembolism or factor VII levels (pleiotropy)	44762	35285134	Temprano-Sagrera G	44634	J Thromb Haemost	www.ncbi.nlm.nih.gov/pubmed/35285134	Multi-phenotype analyses of hemostatic traits with cardiovascular events reveal novel genetic associations.	27,495 European or African American individuals with measurements, 30,234 European or African American VTE cases, 172,122 European or African American VTE controls	NA	9q34.2		ABO, ABO			ENSG00000175164, ENSG00000281879	NA	NA	rs2769071-?	rs2769071	0	2769071	intron_variant	0	NR	8E-176	175.097		NA		NR [NR]	N
5	rs9411378	4.19286e-54	9	136145974	rs2769071	NA	Venous thromboembolism or fibrinogen levels (pleiotropy)	44762	35285134	Temprano-Sagrera G	44634	J Thromb Haemost	www.ncbi.nlm.nih.gov/pubmed/35285134	Multi-phenotype analyses of hemostatic traits with cardiovascular events reveal novel genetic associations.	120,246 European ancestry individuals with measurements, 30,234 European or African American VTE cases, 172,122 European or African American VTE controls	NA	9q34.2		ABO, ABO			ENSG00000175164, ENSG00000281879	NA	NA	rs2769071-?	rs2769071	0	2769071	intron_variant	0	NR	1E-180	180		NA		NR [NR]	N
5	rs9411378	4.19286e-54	9	136145974	rs2769071	NA	Venous thromboembolism or factor XI levels (pleiotropy)	44762	35285134	Temprano-Sagrera G	44634	J Thromb Haemost	www.ncbi.nlm.nih.gov/pubmed/35285134	Multi-phenotype analyses of hemostatic traits with cardiovascular events reveal novel genetic associations.	16,169 European ancestry individuals with measurements, 30,234 European or African American VTE cases, 172,122 European or African American VTE controls	NA	9q34.2		ABO, ABO			ENSG00000175164, ENSG00000281879	NA	NA	rs2769071-?	rs2769071	0	2769071	intron_variant	0	NR	3E-176	175.523		NA		NR [NR]	N
5	rs9411378	4.19286e-54	9	136146046	rs677355	NA	Lymphocyte count	44095	32888493	Chen MH	44075	Cell	www.ncbi.nlm.nih.gov/pubmed/32888493	Trans-ethnic and Ancestry-Specific Blood-Cell Genetics in 746,667 Individuals from 5 Global Populations.	643,370 African American or Afro-Caribbean, African ancestry, European ancestry, East Asian ancestry, Hispanic or Latin American and South Asian ancestry individuals	NA	9q34.2	NR	ABO, ABO			ENSG00000175164, ENSG00000281879	NA	NA	rs677355-A	rs677355	0	677355	intron_variant	0	0.342545	7E-13	12.1549		NA		Affymetrix, Illumina [23472807] (imputed)	N
5	rs9411378	4.19286e-54	9	136146046	rs677355	NA	Lymphocyte count	44095	32888493	Chen MH	44075	Cell	www.ncbi.nlm.nih.gov/pubmed/32888493	Trans-ethnic and Ancestry-Specific Blood-Cell Genetics in 746,667 Individuals from 5 Global Populations.	524,923 European ancestry individuals	NA	9q34.2	NR	ABO, ABO			ENSG00000175164, ENSG00000281879	NA	NA	rs677355-A	rs677355	0	677355	intron_variant	0	0.321046	4E-12	11.3979		0.014061	[0.01-0.018] SD unit decrease	Affymetrix, Illumina [50265552] (imputed)	N
5	rs9411378	4.19286e-54	9	136146068	rs59602812	NA	Protein CASC4 levels	45019	34648354	Pietzner M	44512	Science	www.ncbi.nlm.nih.gov/pubmed/34648354	Mapping the proteo-genomic convergence of human diseases.	10,708 European ancestry individuals	NA	9q34.2		ABO, ABO			ENSG00000175164, ENSG00000281879	NA	NA	rs59602812-?	rs59602812	0	59602812	intron_variant	0	0.66	1E-126	126		0.319	[0.29-0.34] unit decrease	Affymetrix, Illumina [10200000] (imputed)	N
5	rs9411378	4.19286e-54	9	136146077	rs676996	NA	Monocyte count	44095	32888493	Chen MH	44075	Cell	www.ncbi.nlm.nih.gov/pubmed/32888493	Trans-ethnic and Ancestry-Specific Blood-Cell Genetics in 746,667 Individuals from 5 Global Populations.	521,594 European ancestry individuals	NA	9q34.2	NR	ABO, ABO			ENSG00000175164, ENSG00000281879	NA	NA	rs676996-G	rs676996	0	676996	intron_variant	0	0.32021	5E-106	105.301		0.043816	[0.04-0.048] SD unit decrease	Affymetrix, Illumina [50262088] (imputed)	N
5	rs9411378	4.19286e-54	9	136146077	rs676996	NA	Glycine levels	43580	30837465	Wittemans LBL	43529	Nat Commun	www.ncbi.nlm.nih.gov/pubmed/30837465	Assessing the causal association of glycine with risk of cardio-metabolic diseases.	80,003 European ancestry individuals	NA	9q34.2	ABO	ABO, ABO			ENSG00000175164, ENSG00000281879	NA	NA	rs676996-T	rs676996	0	676996	intron_variant	0	0.668	4E-15	14.3979		0.04	[0.028-0.052] unit increase	Affymetrix, Illumina [NR] (imputed)	N
5	rs9411378	4.19286e-54	9	136146077	rs676996	NA	Haemorrhoidal disease	44321	33888516	Zheng T	44308	Gut	www.ncbi.nlm.nih.gov/pubmed/33888516	Genome-wide analysis of 944 133 individuals provides insights into the etiology of haemorrhoidal disease.	218,920 European ancestry cases, 725,213 European ancestry controls	NA	9q34.2	ABO	ABO, ABO			ENSG00000175164, ENSG00000281879	NA	NA	rs676996-T	rs676996	0	676996	intron_variant	0	0.34140000000000004	5E-43	42.301		0.94	[0.94-0.95]	Affymetrix, Illumina [8494288] (imputed)	N
5	rs9411378	4.19286e-54	9	136146077	rs676996	NA	Glycine levels	44691	33414548	Lotta LA	44203	Nat Genet	www.ncbi.nlm.nih.gov/pubmed/33414548	A cross-platform approach identifies genetic regulators of human metabolism and health.	80,003 Caucasian ancestry individuals	NA	9q34.2		ABO, ABO			ENSG00000175164, ENSG00000281879	NA	NA	rs676996-T	rs676996	0	676996	intron_variant	0	0.6677	4E-15	14.3979		7.843	(zscore) increase	Affymetrix, Illumina [6053131] (imputed)	N
5	rs9411378	4.19286e-54	9	136146227	rs676457	NA	Dihydrofolate reductase levels (DHFR.9823.2.3)	44936	29875488	Sun BB	43257	Nature	www.ncbi.nlm.nih.gov/pubmed/29875488	Genomic atlas of the human plasma proteome.	3,301 European ancestry individuals	NA	9q34.2		ABO, ABO			ENSG00000175164, ENSG00000281879	NA	NA	rs676457-T	rs676457	0	676457	intron_variant	0	0.315	3E-12	11.5229		0.19	[0.13-0.25] unit increase	Affymetrix [10572788] (imputed)	N
5	rs9411378	4.19286e-54	9	136146431	rs527210	NA	Myocardial infarction	44544	34594039	Sakaue S	44469	Nat Genet	www.ncbi.nlm.nih.gov/pubmed/34594039	A cross-population atlas of genetic associations for 220 human phenotypes.	20,917 European ancestry cases, 440,906 European ancestry controls, 14,992 East Asian ancestry cases, 146,214 East Asian ancestry controls	NA	9q34.2		ABO, ABO			ENSG00000175164, ENSG00000281879	NA	NA	rs527210-T	rs527210	0	527210	intron_variant	0	NR	5E-13	12.301		0.0718	[0.052-0.091] unit increase	Affymetrix, Illumina [25841367] (imputed)	N
5	rs9411378	4.19286e-54	9	136146597	rs550057	NA	Hemoglobin concentration	44095	32888493	Chen MH	44075	Cell	www.ncbi.nlm.nih.gov/pubmed/32888493	Trans-ethnic and Ancestry-Specific Blood-Cell Genetics in 746,667 Individuals from 5 Global Populations.	563,946 European ancestry individuals	NA	9q34.2	NR	ABO, ABO			ENSG00000175164, ENSG00000281879	NA	NA	rs550057-T	rs550057	0	550057	intron_variant	0	0.25502	2E-241	240.699		0.070125	[0.066-0.074] SD unit decrease	Affymetrix, Illumina [50638016] (imputed)	N
5	rs9411378	4.19286e-54	9	136146597	rs550057	NA	Lung function (FVC)	43504	30595370	Kichaev G	43461	Am J Hum Genet	www.ncbi.nlm.nih.gov/pubmed/30595370	Leveraging Polygenic Functional Enrichment to Improve GWAS Power.	approximately 372,000 European ancestry individuals	NA	9q34.2		ABO, ABO			ENSG00000175164, ENSG00000281879	NA	NA	rs550057-?	rs550057	0	550057	intron_variant	0	NR	1E-12	12		NA		NR [~ 8900000] (imputed)	N
5	rs9411378	4.19286e-54	9	136146597	rs550057	NA	Allergic disease (asthma, hay fever or eczema)	43593	29679657	Ferreira MA	43208	J Allergy Clin Immunol	www.ncbi.nlm.nih.gov/pubmed/29679657	Eleven loci with new reproducible genetic associations with allergic disease risk.	180,129 European ancestry cases, 180,709 European ancestry controls	NA	9q34.2	ABO	ABO, ABO			ENSG00000175164, ENSG00000281879	NA	NA	rs550057-T	rs550057	0	550057	intron_variant	0	0.2806	3E-7	6.52288	(conditional)	0.0293763	NR unit increase	NR [NR]	N
5	rs9411378	4.19286e-54	9	136146597	rs550057	NA	Red blood cell count	43504	30595370	Kichaev G	43461	Am J Hum Genet	www.ncbi.nlm.nih.gov/pubmed/30595370	Leveraging Polygenic Functional Enrichment to Improve GWAS Power.	approximately 445,000 European ancestry individuals	NA	9q34.2		ABO, ABO			ENSG00000175164, ENSG00000281879	NA	NA	rs550057-?	rs550057	0	550057	intron_variant	0	NR	1E-212	212		NA		NR [~ 8900000] (imputed)	N
5	rs9411378	4.19286e-54	9	136146597	rs550057	NA	Hematocrit	44095	32888493	Chen MH	44075	Cell	www.ncbi.nlm.nih.gov/pubmed/32888493	Trans-ethnic and Ancestry-Specific Blood-Cell Genetics in 746,667 Individuals from 5 Global Populations.	737,823 African American or Afro-Caribbean, African ancestry, European ancestry, East Asian ancestry, Hispanic or Latin American and South Asian ancestry individuals	NA	9q34.2	NR	ABO, ABO			ENSG00000175164, ENSG00000281879	NA	NA	rs550057-T	rs550057	0	550057	intron_variant	0	0.255346	1E-257	257		NA		Affymetrix, Illumina [24558453] (imputed)	N
5	rs9411378	4.19286e-54	9	136146597	rs550057	NA	Hematocrit	44095	32888493	Chen MH	44075	Cell	www.ncbi.nlm.nih.gov/pubmed/32888493	Trans-ethnic and Ancestry-Specific Blood-Cell Genetics in 746,667 Individuals from 5 Global Populations.	562,259 European ancestry individuals	NA	9q34.2	NR	ABO, ABO			ENSG00000175164, ENSG00000281879	NA	NA	rs550057-T	rs550057	0	550057	intron_variant	0	0.254895	2E-215	214.699		0.066294	[0.062-0.07] SD unit decrease	Affymetrix, Illumina [50640577] (imputed)	N
5	rs9411378	4.19286e-54	9	136146597	rs550057	NA	Intake of total sugars	43733	31005972	Hwang LD	43576	Am J Clin Nutr	www.ncbi.nlm.nih.gov/pubmed/31005972	New insight into human sweet taste: a genome-wide association study of the perception and intake of sweet substances.	174,424 European ancestry individuals	NA	9q34.2	ABO	ABO, ABO			ENSG00000175164, ENSG00000281879	NA	NA	rs550057-C	rs550057	0	550057	intron_variant	0	0.74	5E-6	5.30103		0.86	[0.49-1.23] g/day increase	Affymetrix [10353649] (imputed)	N
5	rs9411378	4.19286e-54	9	136146597	rs550057	NA	Cytokine network levels (multivariate analysis)	43809	31679650	Nath AP	43768	Am J Hum Genet	www.ncbi.nlm.nih.gov/pubmed/31679650	Multivariate Genome-Wide Association Analysis of a Cytokine Network Reveals Variants with Widespread Immune, Haematological, and Cardiometabolic Pleiotropy.	9,263 Finnish ancestry individuals	NA	9q34.2	ABO	ABO, ABO			ENSG00000175164, ENSG00000281879	NA	NA	rs550057-?	rs550057	0	550057	intron_variant	0	NR	3E-8	7.52288		NA		Illumina [6022229] (imputed)	N
5	rs9411378	4.19286e-54	9	136146597	rs550057	NA	LDL cholesterol	42559	25961943	Surakka I	42135	Nat Genet	www.ncbi.nlm.nih.gov/pubmed/25961943	The impact of low-frequency and rare variants on lipid levels.	up 62,166 European ancestry individuals	NA	9q34.2	ABO	ABO, ABO			ENSG00000175164, ENSG00000281879	NA	NA	rs550057-T	rs550057	0	550057	intron_variant	0	0.26	6E-20	19.2218		0.063	[0.049-0.077] s.d. increase	Affymetrix, Illumina, Perlegen [up to 9657952] (imputed)	N
5	rs9411378	4.19286e-54	9	136146597	rs550057	NA	Total cholesterol levels	43510	29507422	Hoffmann TJ	43164	Nat Genet	www.ncbi.nlm.nih.gov/pubmed/29507422	A large electronic-health-record-based genome-wide study of serum lipids.	76,627 European ancestry individuals, 7,795 Hispanic individuals, 6,855 East Asian ancestry individuals, 2,958 African American individuals, 439 South Asian ancestry individuals	NA	9q34.2	NR	ABO, ABO			ENSG00000175164, ENSG00000281879	NA	NA	rs550057-C	rs550057	0	550057	intron_variant	0	0.739	3E-29	28.5229	(EA)	0.059	unit decrease	Affymetrix [at least 7091467] (imputed)	N
5	rs9411378	4.19286e-54	9	136146597	rs550057	NA	Total cholesterol levels	43510	29507422	Hoffmann TJ	43164	Nat Genet	www.ncbi.nlm.nih.gov/pubmed/29507422	A large electronic-health-record-based genome-wide study of serum lipids.	76,627 European ancestry individuals, 7,795 Hispanic individuals, 6,855 East Asian ancestry individuals, 2,958 African American individuals, 439 South Asian ancestry individuals	NA	9q34.2	NR	ABO, ABO			ENSG00000175164, ENSG00000281879	NA	NA	rs550057-C	rs550057	0	550057	intron_variant	0	0.786	6E-11	10.2218	(Hispanic)	0.12	unit decrease	Affymetrix [at least 7091467] (imputed)	N
5	rs9411378	4.19286e-54	9	136146597	rs550057	NA	Total cholesterol levels	43510	29507422	Hoffmann TJ	43164	Nat Genet	www.ncbi.nlm.nih.gov/pubmed/29507422	A large electronic-health-record-based genome-wide study of serum lipids.	76,627 European ancestry individuals, 7,795 Hispanic individuals, 6,855 East Asian ancestry individuals, 2,958 African American individuals, 439 South Asian ancestry individuals	NA	9q34.2	NR	ABO, ABO			ENSG00000175164, ENSG00000281879	NA	NA	rs550057-C	rs550057	0	550057	intron_variant	0	NR	9E-42	41.0458		0.065	unit decrease	Affymetrix [at least 7091467] (imputed)	N
5	rs9411378	4.19286e-54	9	136146597	rs550057	NA	Red blood cell count	44095	32888493	Chen MH	44075	Cell	www.ncbi.nlm.nih.gov/pubmed/32888493	Trans-ethnic and Ancestry-Specific Blood-Cell Genetics in 746,667 Individuals from 5 Global Populations.	727,624 African American or Afro-Caribbean, African ancestry, European ancestry, East Asian ancestry, Hispanic or Latin American and South Asian ancestry individuals	NA	9q34.2	NR	ABO, ABO			ENSG00000175164, ENSG00000281879	NA	NA	rs550057-T	rs550057	0	550057	intron_variant	0	0.254925	1E-296	296		NA		Affymetrix, Illumina [24332387] (imputed)	N
5	rs9411378	4.19286e-54	9	136146597	rs550057	NA	Red blood cell count	44095	32888493	Chen MH	44075	Cell	www.ncbi.nlm.nih.gov/pubmed/32888493	Trans-ethnic and Ancestry-Specific Blood-Cell Genetics in 746,667 Individuals from 5 Global Populations.	545,203 European ancestry individuals	NA	9q34.2	NR	ABO, ABO			ENSG00000175164, ENSG00000281879	NA	NA	rs550057-T	rs550057	0	550057	intron_variant	0	0.254707	3E-265	264.523		0.073621	[0.069-0.078] SD unit decrease	Affymetrix, Illumina [50628390] (imputed)	N
5	rs9411378	4.19286e-54	9	136146597	rs550057	NA	Total cholesterol levels	43648	31217584	Wojcik GL	43635	Nature	www.ncbi.nlm.nih.gov/pubmed/31217584	Genetic analyses of diverse populations improves discovery for complex traits.	10,137 African American individuals, 17,802 Hispanic/Latino individuals, 2,387 Asian ancestry individuals, 1,915 Native Hawaiian ancestry individuals, 604 Native American ancestry individuals, 340 individuals	NA	9q34.2	NR	ABO, ABO			ENSG00000175164, ENSG00000281879	NA	NA	rs550057-?	rs550057	0	550057	intron_variant	0	NR	2E-11	10.699		2.86472	[2.02-3.71] unit increase	Illumina [32003504] (imputed)	N
5	rs9411378	4.19286e-54	9	136146597	rs550057	NA	Low density lipoprotein cholesterol levels	43647	31217584	Wojcik GL	43635	Nature	www.ncbi.nlm.nih.gov/pubmed/31217584	Genetic analyses of diverse populations improves discovery for complex traits.	9,720 African American individuals, 17,373 Hispanic/Latino individuals, 2,316 Asian ancestry individuals, 1,900 Native Hawaiian ancestry individuals, 591 Native American ancestry individuals, 321 individuals	NA	9q34.2	NR	ABO, ABO			ENSG00000175164, ENSG00000281879	NA	NA	rs550057-?	rs550057	0	550057	intron_variant	0	NR	9E-10	9.04576		2.35991	[1.6-3.12] unit increase	Illumina [31808917] (imputed)	N
5	rs9411378	4.19286e-54	9	136146597	rs550057	NA	Lead levels in blood	42391	25820613	Warrington NM	42090	Hum Mol Genet	www.ncbi.nlm.nih.gov/pubmed/25820613	Genome-wide association study of blood lead shows multiple associations near ALAD.	5,433 individuals	NA	9q34.2	ABO	ABO, ABO			ENSG00000175164, ENSG00000281879	NA	NA	rs550057-T	rs550057	0	550057	intron_variant	0	0.266	3E-6	5.52288		0.116	[0.057-0.175] unit decrease	Illumina [6391392] (imputed)	N
5	rs9411378	4.19286e-54	9	136146597	rs550057	NA	Low density lipoprotein cholesterol levels	43510	29507422	Hoffmann TJ	43164	Nat Genet	www.ncbi.nlm.nih.gov/pubmed/29507422	A large electronic-health-record-based genome-wide study of serum lipids.	76,627 European ancestry individuals, 7,795 Hispanic individuals, 6,855 East Asian ancestry individuals, 2,958 African American individuals, 439 South Asian ancestry individuals	NA	9q34.2	NR	ABO, ABO			ENSG00000175164, ENSG00000281879	NA	NA	rs550057-C	rs550057	0	550057	intron_variant	0	0.739	5E-36	35.301	(EA)	0.067	unit decrease	Affymetrix [at least 7091467] (imputed)	N
5	rs9411378	4.19286e-54	9	136146597	rs550057	NA	Low density lipoprotein cholesterol levels	43510	29507422	Hoffmann TJ	43164	Nat Genet	www.ncbi.nlm.nih.gov/pubmed/29507422	A large electronic-health-record-based genome-wide study of serum lipids.	76,627 European ancestry individuals, 7,795 Hispanic individuals, 6,855 East Asian ancestry individuals, 2,958 African American individuals, 439 South Asian ancestry individuals	NA	9q34.2	NR	ABO, ABO			ENSG00000175164, ENSG00000281879	NA	NA	rs550057-C	rs550057	0	550057	intron_variant	0	0.786	7E-14	13.1549	(Hispanic)	0.138	unit decrease	Affymetrix [at least 7091467] (imputed)	N
5	rs9411378	4.19286e-54	9	136146597	rs550057	NA	Low density lipoprotein cholesterol levels	43510	29507422	Hoffmann TJ	43164	Nat Genet	www.ncbi.nlm.nih.gov/pubmed/29507422	A large electronic-health-record-based genome-wide study of serum lipids.	76,627 European ancestry individuals, 7,795 Hispanic individuals, 6,855 East Asian ancestry individuals, 2,958 African American individuals, 439 South Asian ancestry individuals	NA	9q34.2	NR	ABO, ABO			ENSG00000175164, ENSG00000281879	NA	NA	rs550057-C	rs550057	0	550057	intron_variant	0	0.793	3E-7	6.52288	(East Asian)	0.104	unit decrease	Affymetrix [at least 7091467] (imputed)	N
5	rs9411378	4.19286e-54	9	136146597	rs550057	NA	Low density lipoprotein cholesterol levels	43510	29507422	Hoffmann TJ	43164	Nat Genet	www.ncbi.nlm.nih.gov/pubmed/29507422	A large electronic-health-record-based genome-wide study of serum lipids.	76,627 European ancestry individuals, 7,795 Hispanic individuals, 6,855 East Asian ancestry individuals, 2,958 African American individuals, 439 South Asian ancestry individuals	NA	9q34.2	NR	ABO, ABO			ENSG00000175164, ENSG00000281879	NA	NA	rs550057-C	rs550057	0	550057	intron_variant	0	NR	3E-52	51.5229		0.075	unit decrease	Affymetrix [at least 7091467] (imputed)	N
5	rs9411378	4.19286e-54	9	136146597	rs550057	NA	Serum levels of protein QSOX2	44607	35078996	Gudjonsson A	44586	Nat Commun	www.ncbi.nlm.nih.gov/pubmed/35078996	A genome-wide association study of serum proteins reveals shared loci with common diseases.	5,354 Icelandic ancestry individuals	NA	9q34.2		ABO, ABO			ENSG00000175164, ENSG00000281879	NA	NA	rs550057-T	rs550057	0	550057	intron_variant	0	0.1892	4E-208	207.398		0.658008	[0.62-0.7] unit increase	Illumina [7506463] (imputed)	N
5	rs9411378	4.19286e-54	9	136146597	rs550057	NA	Serum levels of protein ISLR2	44607	35078996	Gudjonsson A	44586	Nat Commun	www.ncbi.nlm.nih.gov/pubmed/35078996	A genome-wide association study of serum proteins reveals shared loci with common diseases.	5,357 Icelandic ancestry individuals	NA	9q34.2		ABO, ABO			ENSG00000175164, ENSG00000281879	NA	NA	rs550057-T	rs550057	0	550057	intron_variant	0	0.1892	9E-13	12.0458		0.167348	[0.12-0.21] unit decrease	Illumina [7506463] (imputed)	N
5	rs9411378	4.19286e-54	9	136146597	rs550057	NA	Serum levels of protein CHST15	44607	35078996	Gudjonsson A	44586	Nat Commun	www.ncbi.nlm.nih.gov/pubmed/35078996	A genome-wide association study of serum proteins reveals shared loci with common diseases.	5,366 Icelandic ancestry individuals	NA	9q34.2		ABO, ABO			ENSG00000175164, ENSG00000281879	NA	NA	rs550057-T	rs550057	0	550057	intron_variant	0	0.1892	1E-43	43		0.326761	[0.28-0.37] unit decrease	Illumina [7506463] (imputed)	N
5	rs9411378	4.19286e-54	9	136146597	rs550057	NA	Serum levels of protein CASC4	44607	35078996	Gudjonsson A	44586	Nat Commun	www.ncbi.nlm.nih.gov/pubmed/35078996	A genome-wide association study of serum proteins reveals shared loci with common diseases.	5,358 Icelandic ancestry individuals	NA	9q34.2		ABO, ABO			ENSG00000175164, ENSG00000281879	NA	NA	rs550057-T	rs550057	0	550057	intron_variant	0	0.1892	5E-27	26.301		0.253598	[0.21-0.3] unit increase	Illumina [7506463] (imputed)	N
5	rs9411378	4.19286e-54	9	136146597	rs550057	NA	Serum levels of protein C1GALT1C1	44607	35078996	Gudjonsson A	44586	Nat Commun	www.ncbi.nlm.nih.gov/pubmed/35078996	A genome-wide association study of serum proteins reveals shared loci with common diseases.	5,314 Icelandic ancestry individuals	NA	9q34.2		ABO, ABO			ENSG00000175164, ENSG00000281879	NA	NA	rs550057-T	rs550057	0	550057	intron_variant	0	0.1892	5E-48	47.301		0.250487	[0.22-0.28] unit increase	Illumina [7506463] (imputed)	N
5	rs9411378	4.19286e-54	9	136146597	rs550057	NA	Serum levels of protein GOLM1	44607	35078996	Gudjonsson A	44586	Nat Commun	www.ncbi.nlm.nih.gov/pubmed/35078996	A genome-wide association study of serum proteins reveals shared loci with common diseases.	5,362 Icelandic ancestry individuals	NA	9q34.2		ABO, ABO			ENSG00000175164, ENSG00000281879	NA	NA	rs550057-T	rs550057	0	550057	intron_variant	0	0.1892	2E-94	93.699		0.471076	[0.43-0.52] unit increase	Illumina [7506463] (imputed)	N
5	rs9411378	4.19286e-54	9	136146597	rs550057	NA	Serum levels of protein FAM3D	44607	35078996	Gudjonsson A	44586	Nat Commun	www.ncbi.nlm.nih.gov/pubmed/35078996	A genome-wide association study of serum proteins reveals shared loci with common diseases.	5,367 Icelandic ancestry individuals	NA	9q34.2		ABO, ABO			ENSG00000175164, ENSG00000281879	NA	NA	rs550057-T	rs550057	0	550057	intron_variant	0	0.1892	5E-248	247.301		0.747495	[0.7-0.79] unit increase	Illumina [7506463] (imputed)	N
5	rs9411378	4.19286e-54	9	136146597	rs550057	NA	Serum levels of protein FAM177A1	44607	35078996	Gudjonsson A	44586	Nat Commun	www.ncbi.nlm.nih.gov/pubmed/35078996	A genome-wide association study of serum proteins reveals shared loci with common diseases.	5,362 Icelandic ancestry individuals	NA	9q34.2		ABO, ABO			ENSG00000175164, ENSG00000281879	NA	NA	rs550057-T	rs550057	0	550057	intron_variant	0	0.1892	4E-20	19.3979		0.22285	[0.18-0.27] unit decrease	Illumina [7506463] (imputed)	N
5	rs9411378	4.19286e-54	9	136146597	rs550057	NA	Serum levels of protein TIE1	44607	35078996	Gudjonsson A	44586	Nat Commun	www.ncbi.nlm.nih.gov/pubmed/35078996	A genome-wide association study of serum proteins reveals shared loci with common diseases.	5,364 Icelandic ancestry individuals	NA	9q34.2		ABO, ABO			ENSG00000175164, ENSG00000281879	NA	NA	rs550057-T	rs550057	0	550057	intron_variant	0	0.1892	4E-11	10.3979		0.15952	[0.11-0.21] unit increase	Illumina [7506463] (imputed)	N
5	rs9411378	4.19286e-54	9	136146597	rs550057	NA	Protein FAM3B levels	45019	34648354	Pietzner M	44512	Science	www.ncbi.nlm.nih.gov/pubmed/34648354	Mapping the proteo-genomic convergence of human diseases.	10,708 European ancestry individuals	NA	9q34.2		ABO, ABO			ENSG00000175164, ENSG00000281879	NA	NA	rs550057-T	rs550057	0	550057	intron_variant	0	0.27	2E-14	13.699		0.115	[0.086-0.144] unit increase	Affymetrix, Illumina [10200000] (imputed)	N
5	rs9411378	4.19286e-54	9	136146597	rs550057	NA	LDL cholesterol levels	44935	35884923	Lee SB	44748	Biomedicines	www.ncbi.nlm.nih.gov/pubmed/35884923	Dyslipidaemia-Genotype Interactions with Nutrient Intake and Cerebro-Cardiovascular Disease.	58,701 Korean ancestry individuals	NA	9q34.2		ABO, ABO			ENSG00000175164, ENSG00000281879	NA	NA	rs550057-T	rs550057	0	550057	intron_variant	0	NR	2E-41	40.699		2.83	[2.42-3.24] unit increase	Affymetrix [7975321] (imputed)	N
5	rs9411378	4.19286e-54	9	136146597	rs550057	NA	Protein FAM177A1 levels	45019	34648354	Pietzner M	44512	Science	www.ncbi.nlm.nih.gov/pubmed/34648354	Mapping the proteo-genomic convergence of human diseases.	10,708 European ancestry individuals	NA	9q34.2		ABO, ABO			ENSG00000175164, ENSG00000281879	NA	NA	rs550057-T	rs550057	0	550057	intron_variant	0	0.27	5E-61	60.301		0.238	[0.21-0.27] unit decrease	Affymetrix, Illumina [10200000] (imputed)	N
5	rs9411378	4.19286e-54	9	136146597	rs550057	NA	Basal Cell Adhesion Molecule levels	45019	34648354	Pietzner M	44512	Science	www.ncbi.nlm.nih.gov/pubmed/34648354	Mapping the proteo-genomic convergence of human diseases.	10,708 European ancestry individuals	NA	9q34.2		ABO, ABO			ENSG00000175164, ENSG00000281879	NA	NA	rs550057-T	rs550057	0	550057	intron_variant	0	0.27	7E-12	11.1549		0.1	[0.071-0.129] unit increase	Affymetrix, Illumina [10200000] (imputed)	N
5	rs9411378	4.19286e-54	9	136146597	rs550057	NA	Beta-1,4-galactosyltransferase 2 levels	45019	34648354	Pietzner M	44512	Science	www.ncbi.nlm.nih.gov/pubmed/34648354	Mapping the proteo-genomic convergence of human diseases.	10,708 European ancestry individuals	NA	9q34.2		ABO, ABO			ENSG00000175164, ENSG00000281879	NA	NA	rs550057-T	rs550057	0	550057	intron_variant	0	0.27	4E-43	42.3979		0.201	[0.17-0.23] unit increase	Affymetrix, Illumina [10200000] (imputed)	N
5	rs9411378	4.19286e-54	9	136146597	rs550057	NA	Alpha-(1,3)-fucosyltransferase 10 levels	45019	34648354	Pietzner M	44512	Science	www.ncbi.nlm.nih.gov/pubmed/34648354	Mapping the proteo-genomic convergence of human diseases.	10,708 European ancestry individuals	NA	9q34.2		ABO, ABO			ENSG00000175164, ENSG00000281879	NA	NA	rs550057-T	rs550057	0	550057	intron_variant	0	0.27	2E-33	32.699		0.173	[0.15-0.2] unit increase	Affymetrix, Illumina [10200000] (imputed)	N
5	rs9411378	4.19286e-54	9	136146597	rs550057	NA	Asthma or COVID-19 (pleiotropy)	44903	35386719	Baranova A	44641	Front Immunol	www.ncbi.nlm.nih.gov/pubmed/35386719	Causal Association and Shared Genetics Between Asthma and COVID-19.	6,406 European ancestry COVID-19 cases, 86,008 European ancestry asthma cases, 2,478 asthma cases, 1,337,407 European ancestry controls, 12,540 controls	NA	9q34.2		ABO, ABO			ENSG00000175164, ENSG00000281879	NA	NA	rs550057-?	rs550057	0	550057	intron_variant	0	NR	1E-12	12		NA		NR [NR]	N
5	rs9411378	4.19286e-54	9	136146597	rs550057	NA	Pancreatic alpha-amylase levels	45019	34648354	Pietzner M	44512	Science	www.ncbi.nlm.nih.gov/pubmed/34648354	Mapping the proteo-genomic convergence of human diseases.	10,708 European ancestry individuals	NA	9q34.2		ABO, ABO			ENSG00000175164, ENSG00000281879	NA	NA	rs550057-T	rs550057	0	550057	intron_variant	0	0.27	6E-24	23.2218		0.152	[0.12-0.18] unit decrease	Affymetrix, Illumina [10200000] (imputed)	N
5	rs9411378	4.19286e-54	9	136146597	rs550057	NA	Pancreatic triacylglycerol lipase levels	45019	34648354	Pietzner M	44512	Science	www.ncbi.nlm.nih.gov/pubmed/34648354	Mapping the proteo-genomic convergence of human diseases.	10,708 European ancestry individuals	NA	9q34.2		ABO, ABO			ENSG00000175164, ENSG00000281879	NA	NA	rs550057-T	rs550057	0	550057	intron_variant	0	0.27	8E-10	9.09691		0.093	[0.064-0.122] unit increase	Affymetrix, Illumina [10200000] (imputed)	N
5	rs9411378	4.19286e-54	9	136146597	rs550057	NA	Scavenger receptor class F member 2 levels	45019	34648354	Pietzner M	44512	Science	www.ncbi.nlm.nih.gov/pubmed/34648354	Mapping the proteo-genomic convergence of human diseases.	10,708 European ancestry individuals	NA	9q34.2		ABO, ABO			ENSG00000175164, ENSG00000281879	NA	NA	rs550057-T	rs550057	0	550057	intron_variant	0	0.27	1E-15	15		0.113	[0.086-0.14] unit decrease	Affymetrix, Illumina [10200000] (imputed)	N
5	rs9411378	4.19286e-54	9	136146597	rs550057	NA	Secreted and transmembrane protein 1 levels	45019	34648354	Pietzner M	44512	Science	www.ncbi.nlm.nih.gov/pubmed/34648354	Mapping the proteo-genomic convergence of human diseases.	10,708 European ancestry individuals	NA	9q34.2		ABO, ABO			ENSG00000175164, ENSG00000281879	NA	NA	rs550057-T	rs550057	0	550057	intron_variant	0	0.27	3E-20	19.5229		0.139	[0.11-0.17] unit decrease	Affymetrix, Illumina [10200000] (imputed)	N
5	rs9411378	4.19286e-54	9	136146597	rs550057	NA	Tyrosine-protein kinase receptor Tie-1, soluble levels	45019	34648354	Pietzner M	44512	Science	www.ncbi.nlm.nih.gov/pubmed/34648354	Mapping the proteo-genomic convergence of human diseases.	10,708 European ancestry individuals	NA	9q34.2		ABO, ABO			ENSG00000175164, ENSG00000281879	NA	NA	rs550057-T	rs550057	0	550057	intron_variant	0	0.27	1E-43	43		0.204	[0.17-0.23] unit increase	Affymetrix, Illumina [10200000] (imputed)	N
5	rs9411378	4.19286e-54	9	136146597	rs550057	NA	Tumor necrosis factor ligand superfamily member 8 levels	45019	34648354	Pietzner M	44512	Science	www.ncbi.nlm.nih.gov/pubmed/34648354	Mapping the proteo-genomic convergence of human diseases.	10,708 European ancestry individuals	NA	9q34.2		ABO, ABO			ENSG00000175164, ENSG00000281879	NA	NA	rs550057-T	rs550057	0	550057	intron_variant	0	0.27	2E-17	16.699		0.129	[0.1-0.158] unit increase	Affymetrix, Illumina [10200000] (imputed)	N
5	rs9411378	4.19286e-54	9	136146597	rs550057	NA	Protein FAM3D levels	45019	34648354	Pietzner M	44512	Science	www.ncbi.nlm.nih.gov/pubmed/34648354	Mapping the proteo-genomic convergence of human diseases.	10,708 European ancestry individuals	NA	9q34.2		ABO, ABO			ENSG00000175164, ENSG00000281879	NA	NA	rs550057-T	rs550057	0	550057	intron_variant	0	0.27	2E-750	749.699		0.763	[0.74-0.79] unit increase	Affymetrix, Illumina [10200000] (imputed)	N
5	rs9411378	4.19286e-54	9	136146597	rs550057	NA	Golgi membrane protein 1 levels	45019	34648354	Pietzner M	44512	Science	www.ncbi.nlm.nih.gov/pubmed/34648354	Mapping the proteo-genomic convergence of human diseases.	10,708 European ancestry individuals	NA	9q34.2		ABO, ABO			ENSG00000175164, ENSG00000281879	NA	NA	rs550057-T	rs550057	0	550057	intron_variant	0	0.27	4E-499	498.398		0.641	[0.62-0.67] unit increase	Affymetrix, Illumina [10200000] (imputed)	N
5	rs9411378	4.19286e-54	9	136146597	rs550057	NA	Intestinal-type alkaline phosphatase levels	45019	34648354	Pietzner M	44512	Science	www.ncbi.nlm.nih.gov/pubmed/34648354	Mapping the proteo-genomic convergence of human diseases.	10,708 European ancestry individuals	NA	9q34.2		ABO, ABO			ENSG00000175164, ENSG00000281879	NA	NA	rs550057-T	rs550057	0	550057	intron_variant	0	0.27	5E-415	414.301		0.606	[0.58-0.63] unit decrease	Affymetrix, Illumina [10200000] (imputed)	N
5	rs9411378	4.19286e-54	9	136146597	rs550057	NA	Protein CASC4 levels	45019	34648354	Pietzner M	44512	Science	www.ncbi.nlm.nih.gov/pubmed/34648354	Mapping the proteo-genomic convergence of human diseases.	10,708 European ancestry individuals	NA	9q34.2		ABO, ABO			ENSG00000175164, ENSG00000281879	NA	NA	rs550057-T	rs550057	0	550057	intron_variant	0	0.27	7E-191	190.155		0.399	[0.37-0.43] unit increase	Affymetrix, Illumina [10200000] (imputed)	N
5	rs9411378	4.19286e-54	9	136146597	rs550057	NA	Gut microbiota abundance (k_Bacteria.p_Actinobacteria.c_Actinobacteria.o_Coriobacteriales.f_Coriobacteriaceae)	44743	35115690	Lopera-Maya EA	44595	Nat Genet	www.ncbi.nlm.nih.gov/pubmed/35115690	Effect of host genetics on the gut microbiome in 7,738 participants of the Dutch Microbiome Project.	7,738 European ancestry individuals	NA	9q34.2		ABO, ABO			ENSG00000175164, ENSG00000281879	NA	NA	rs550057-T	rs550057	0	550057	intron_variant	0	0.250227716330514	3E-9	8.52288		0.110172	[0.074-0.147] unit increase	Illumina [5584686] (imputed)	N
5	rs9411378	4.19286e-54	9	136146597	rs550057	NA	Gut microbiota abundance (k_Bacteria.p_Actinobacteria.c_Actinobacteria.o_Coriobacteriales.f_Coriobacteriaceae.g_Collinsella)	44743	35115690	Lopera-Maya EA	44595	Nat Genet	www.ncbi.nlm.nih.gov/pubmed/35115690	Effect of host genetics on the gut microbiome in 7,738 participants of the Dutch Microbiome Project.	7,738 European ancestry individuals	NA	9q34.2		ABO, ABO			ENSG00000175164, ENSG00000281879	NA	NA	rs550057-T	rs550057	0	550057	intron_variant	0	0.251040221914008	9E-11	10.0458		0.124063	[0.087-0.162] unit increase	Illumina [5584686] (imputed)	N
5	rs9411378	4.19286e-54	9	136146597	rs550057	NA	Gut microbiota abundance (k_Bacteria.p_Actinobacteria.c_Actinobacteria.o_Coriobacteriales)	44743	35115690	Lopera-Maya EA	44595	Nat Genet	www.ncbi.nlm.nih.gov/pubmed/35115690	Effect of host genetics on the gut microbiome in 7,738 participants of the Dutch Microbiome Project.	7,738 European ancestry individuals	NA	9q34.2		ABO, ABO			ENSG00000175164, ENSG00000281879	NA	NA	rs550057-T	rs550057	0	550057	intron_variant	0	0.250227716330514	3E-9	8.52288		0.110155	[0.074-0.147] unit increase	Illumina [5584686] (imputed)	N
5	rs9411378	4.19286e-54	9	136146597	rs550057	NA	Gut microbiota abundance (k_Bacteria.p_Actinobacteria.c_Actinobacteria.o_Coriobacteriales.f_Coriobacteriaceae.g_Collinsella.s_Collinsella_aerofaciens)	44743	35115690	Lopera-Maya EA	44595	Nat Genet	www.ncbi.nlm.nih.gov/pubmed/35115690	Effect of host genetics on the gut microbiome in 7,738 participants of the Dutch Microbiome Project.	7,738 European ancestry individuals	NA	9q34.2		ABO, ABO			ENSG00000175164, ENSG00000281879	NA	NA	rs550057-T	rs550057	0	550057	intron_variant	0	0.251842403628118	2E-8	7.69897		0.108642	[0.071-0.147] unit increase	Illumina [5584686] (imputed)	N
5	rs9411378	4.19286e-54	9	136146597	rs550057	NA	Carbohydrate sulfotransferase 15 levels (CHST15.4469.78.2)	44936	29875488	Sun BB	43257	Nature	www.ncbi.nlm.nih.gov/pubmed/29875488	Genomic atlas of the human plasma proteome.	3,301 European ancestry individuals	NA	9q34.2		ABO, ABO			ENSG00000175164, ENSG00000281879	NA	NA	rs550057-T	rs550057	0	550057	intron_variant	0	0.246	3E-25	24.5229		0.29	[-0.23--0.35] unit decrease	Affymetrix [10572788] (imputed)	N
5	rs9411378	4.19286e-54	9	136146597	rs550057	NA	Carbohydrate sulfotransferase 15 levels (CHST15.4469.78.2)	44936	29875488	Sun BB	43257	Nature	www.ncbi.nlm.nih.gov/pubmed/29875488	Genomic atlas of the human plasma proteome.	3,301 European ancestry individuals	NA	9q34.2		ABO, ABO			ENSG00000175164, ENSG00000281879	NA	NA	rs550057-T	rs550057	0	550057	intron_variant	0	0.246	1E-30	30		0.32	[-0.26--0.38] unit decrease	Affymetrix [10572788] (imputed)	N
5	rs9411378	4.19286e-54	9	136146597	rs550057	NA	Two-hour glucose	44357	34059833	Chen J	44347	Nat Genet	www.ncbi.nlm.nih.gov/pubmed/34059833	The trans-ancestral genomic architecture of glycemic traits.	63,396 European ancestry individuals	NA	9q34.2	ABO	ABO, ABO			ENSG00000175164, ENSG00000281879	NA	NA	rs550057-T	rs550057	0	550057	intron_variant	0	0.2823	4E-11	10.3979		0.0526	[0.036-0.069] unit increase	Affymetrix, Illumina [30098705] (imputed)	N
5	rs9411378	4.19286e-54	9	136146597	rs550057	NA	Protein FAM177A1 levels (FAM177A1.8039.41.3)	44936	29875488	Sun BB	43257	Nature	www.ncbi.nlm.nih.gov/pubmed/29875488	Genomic atlas of the human plasma proteome.	3,301 European ancestry individuals	NA	9q34.2		ABO, ABO			ENSG00000175164, ENSG00000281879	NA	NA	rs550057-T	rs550057	0	550057	intron_variant	0	0.246	9E-19	18.0458		0.25	[-0.19--0.31] unit decrease	Affymetrix [10572788] (imputed)	N
5	rs9411378	4.19286e-54	9	136146597	rs550057	NA	Protein jagged-1 levels (JAG1.5092.51.3)	44936	29875488	Sun BB	43257	Nature	www.ncbi.nlm.nih.gov/pubmed/29875488	Genomic atlas of the human plasma proteome.	3,301 European ancestry individuals	NA	9q34.2		ABO, ABO			ENSG00000175164, ENSG00000281879	NA	NA	rs550057-T	rs550057	0	550057	intron_variant	0	0.246	8E-14	13.0969		0.21	[-0.15--0.27] unit decrease	Affymetrix [10572788] (imputed)	N
5	rs9411378	4.19286e-54	9	136146597	rs550057	NA	Intestinal-type alkaline phosphatase levels (ALPI.10463.23.3)	44936	29875488	Sun BB	43257	Nature	www.ncbi.nlm.nih.gov/pubmed/29875488	Genomic atlas of the human plasma proteome.	3,301 European ancestry individuals	NA	9q34.2		ABO, ABO			ENSG00000175164, ENSG00000281879	NA	NA	rs550057-T	rs550057	0	550057	intron_variant	0	0.246	3E-19	18.5229		0.25	[-0.19--0.31] unit decrease	Affymetrix [10572788] (imputed)	N
5	rs9411378	4.19286e-54	9	136146597	rs550057	NA	X-26054 levels	44998	36635386	Chen Y	44938	Nat Genet	www.ncbi.nlm.nih.gov/pubmed/36635386	Genomic atlas of the plasma metabolome prioritizes metabolites implicated in human diseases.	8,046 European ancestry individuals	NA	9q34.2		ABO, ABO			ENSG00000175164, ENSG00000281879	NA	NA	rs550057-C	rs550057	0	550057	intron_variant	0	0.742579	1E-20	20		0.159093	[0.13-0.19] unit decrease	Affymetrix [15423547] (imputed)	N
5	rs9411378	4.19286e-54	9	136146597	rs879055593	NA	COVID-19 (covid vs negative or unknown)	44698	35241825	Horowitz JE	44623	Nat Genet	www.ncbi.nlm.nih.gov/pubmed/35241825	Genome-wide analysis provides genetic evidence that ACE2 influences COVID-19 risk and yields risk scores associated with severe disease.	45,006 European ancestry cases, 651,358 European ancestry controls, 2,710 African ancestry cases, 26,106 African ancestry controls, 830 South Asian ancestry cases, 10,143 South Asian ancestry controls, 174 East Asian ancestry cases, 2,779 East Asian ancestry controls, 3,832 Hispanic or Latin American cases, 14,630 Hispanic or Latin American controls	NA	9q34.2		ABO, ABO			ENSG00000175164, ENSG00000281879	NA	NA	rs879055593-T	rs879055593	1	550057	intron_variant	0	NR	7E-34	33.1549		1.098	[1.081-1.114]	Affymetrix, Illumina [NR] (imputed)	N
5	rs9411378	4.19286e-54	9	136146597	rs879055593	NA	COVID-19 (covid vs negative)	44698	35241825	Horowitz JE	44623	Nat Genet	www.ncbi.nlm.nih.gov/pubmed/35241825	Genome-wide analysis provides genetic evidence that ACE2 influences COVID-19 risk and yields risk scores associated with severe disease.	52,630 East Asian ancestry cases, 109,605 East Asian ancestry controls, 52,630 European ancestry cases, 109,605 European ancestry controls, 52,630 Hispanic or Latin American cases, 109,605 Hispanic or Latin American controls, 52,630 South Asian ancestry cases, 109,605 South Asian ancestry controls	NA	9q34.2		ABO, ABO			ENSG00000175164, ENSG00000281879	NA	NA	rs879055593-T	rs879055593	1	550057	intron_variant	0	NR	1E-23	23		1.097	[1.078-1.117]	Affymetrix, Illumina [NR] (imputed)	N
5	rs9411378	4.19286e-54	9	136146597	rs879055593	NA	COVID-19 (not hospitalized vs negative or unknown)	44698	35241825	Horowitz JE	44623	Nat Genet	www.ncbi.nlm.nih.gov/pubmed/35241825	Genome-wide analysis provides genetic evidence that ACE2 influences COVID-19 risk and yields risk scores associated with severe disease.	38,865 European ancestry cases, 651,358 European ancestry controls, 2,295 African ancestry cases, 26,106 African ancestry controls, 674 South Asian ancestry cases, 10,143 South Asian ancestry controls, 174 East Asian ancestry cases, 2,779 East Asian ancestry controls, 3,633 Hispanic or Latin American cases, 14,630 Hispanic or Latin American controls	NA	9q34.2		ABO, ABO			ENSG00000175164, ENSG00000281879	NA	NA	rs879055593-T	rs879055593	1	550057	intron_variant	0	NR	8E-30	29.0969		1.098	[1.081-1.116]	Affymetrix, Illumina [NR] (imputed)	N
5	rs9411378	4.19286e-54	9	136146597	rs879055593	NA	COVID-19 (not hospitalized vs negative or unknown)	44698	35241825	Horowitz JE	44623	Nat Genet	www.ncbi.nlm.nih.gov/pubmed/35241825	Genome-wide analysis provides genetic evidence that ACE2 influences COVID-19 risk and yields risk scores associated with severe disease.	38,865 European ancestry cases, 651,358 European ancestry controls, 2,295 African ancestry cases, 26,106 African ancestry controls, 674 South Asian ancestry cases, 10,143 South Asian ancestry controls, 174 East Asian ancestry cases, 2,779 East Asian ancestry controls, 3,633 Hispanic or Latin American cases, 14,630 Hispanic or Latin American controls	NA	9q34.2		ABO, ABO			ENSG00000175164, ENSG00000281879	NA	NA	rs879055593-T	rs879055593	1	550057	intron_variant	0	NR	4E-6	5.39794		1.096	[1.054-1.139]	Affymetrix, Illumina [NR] (imputed)	N
5	rs9411378	4.19286e-54	9	136146597	rs550057	NA	Calcium levels	44544	34594039	Sakaue S	44469	Nat Genet	www.ncbi.nlm.nih.gov/pubmed/34594039	A cross-population atlas of genetic associations for 220 human phenotypes.	315,153 European ancestry individuals, 83,980 East Asian ancestry individuals	NA	9q34.2		ABO, ABO			ENSG00000175164, ENSG00000281879	NA	NA	rs550057-T	rs550057	0	550057	intron_variant	0	NR	2E-8	7.69897		0.0142	[0.0093-0.0191] unit decrease	Affymetrix, Illumina [20528270] (imputed)	N
5	rs9411378	4.19286e-54	9	136146597	rs550057	NA	Blood urea nitrogen levels	44707	34272381	Stanzick KJ	44393	Nat Commun	www.ncbi.nlm.nih.gov/pubmed/34272381	Discovery and prioritization of variants and genes for kidney function in >1.2 million individuals.	679,531 European ancestry individuals, 173,149 individuals	NA	9q34.2		ABO, ABO			ENSG00000175164, ENSG00000281879	NA	NA	rs550057-C	rs550057	0	550057	intron_variant	0	0.2569	9E-15	14.0458		0.0043	[0.0031-0.0055] unit decrease	NR [13623018] (imputed)	N
5	rs9411378	4.19286e-54	9	136146597	rs550057	NA	Estimated glomerular filtration rate (creatinine)	44707	34272381	Stanzick KJ	44393	Nat Commun	www.ncbi.nlm.nih.gov/pubmed/34272381	Discovery and prioritization of variants and genes for kidney function in >1.2 million individuals.	1,004,040 European ancestry individuals, 165,726 East Asian ancestry individuals, 13,842 African American individuals, 13,359 South Asian ancestry individuals, 4,961 Hispanic individuals, 2 individuals	417,288 European ancestry individuals	9q34.2		ABO, ABO			ENSG00000175164, ENSG00000281879	NA	NA	rs550057-C	rs550057	0	550057	intron_variant	0	0.74013047220642	3E-18	17.5229		0.00234	[0.0018-0.0029] unit decrease	NR [13633840] (imputed)	N
5	rs9411378	4.19286e-54	9	136146597	rs550057	NA	Inflammatory biomarkers (multivariate analysis)	44147	33110245	Ruotsalainen SE	44131	Eur J Hum Genet	www.ncbi.nlm.nih.gov/pubmed/33110245	An expanded analysis framework for multivariate GWAS connects inflammatory biomarkers to functional variants and disease.	6,890 Finnish ancestry individuals	NA	9q34.2	ABO	ABO, ABO			ENSG00000175164, ENSG00000281879	NA	NA	rs550057 -?	rs550057	0	550057	intron_variant	0	NR	8E-14	13.0969		NA		Illumina [11329225] (imputed)	N
5	rs9411378	4.19286e-54	9	136146597	rs879055593	NA	COVID-19 (critical illness vs population)	45099	37198478	Pairo-Castineira E	45063	Nature	www.ncbi.nlm.nih.gov/pubmed/37198478	GWAS and meta-analysis identifies 49 genetic variants underlying critical COVID-19.	682 African ancestry cases, 2,540 African ancestry controls, 401 East Asian ancestry cases, 759 East Asian ancestry controls, 13,199 European ancestry cases, 745,011 European ancestry controls, 1,141 South Asian ancestry cases, 5,384 South Asian ancestry controls, 8,779 cases, 1,001,875 controls	NA	9q34.2		ABO, ABO			ENSG00000175164, ENSG00000281879	NA	NA	rs879055593-T	rs879055593	1	550057	intron_variant	0	0.26	1E-16	16		1.1	[1.1-1.16]	Illumina [NR] (imputed)	N
5	rs9411378	4.19286e-54	9	136146597	rs550057	NA	Peak expiratory flow	45077	36641522	Sinkala M	44940	Commun Biol	www.ncbi.nlm.nih.gov/pubmed/36641522	A genome-wide association study identifies distinct variants associated with pulmonary function among European and African ancestries from the UK Biobank.	383,471 European ancestry individuals	NA	9q34.2		ABO, ABO			ENSG00000175164, ENSG00000281879	NA	NA	rs550057-?	rs550057	0	550057	intron_variant	0	NR	4E-18	17.3979		NA		NR [NR] (imputed)	N
5	rs9411378	4.19286e-54	9	136146597	rs550057	NA	Brain morphology (MOSTest)	44888	35164939	van der Meer D	44603	Biol Psychiatry	www.ncbi.nlm.nih.gov/pubmed/35164939	Boosting Schizophrenia Genetics by Utilizing Genetic Overlap With Brain Morphology.	33,735 white British ancestry individuals	NA	9q34.2		ABO, ABO			ENSG00000175164, ENSG00000281879	NA	NA	rs550057-?	rs550057	0	550057	intron_variant	0	NR	2E-14	13.699		NA		NR [9061072] (imputed)	N
5	rs9411378	4.19286e-54	9	136146597	rs879055593	NA	Protein FAM3D level in Chronic kidney disease with hypertension and no diabetes (13102_1)	45100	35870639	Surapaneni A	44763	Kidney Int	www.ncbi.nlm.nih.gov/pubmed/35870639	Identification of 969 protein quantitative trait loci in an African American population with kidney disease attributed to hypertension.	466 African American individuals	NA	9q34.2		ABO, ABO			ENSG00000175164, ENSG00000281879	NA	NA	rs879055593-C	rs879055593	1	550057	intron_variant	0	0.84	1E-13	13		0.61	[0.45-0.77] unit decrease	Illumina [14870897] (imputed)	N
5	rs9411378	4.19286e-54	9	136146597	rs879055593	NA	Beta-1,4-mannosyl-glycoprotein 4-beta-N-acetylglucosaminyltransferase level in Chronic kidney disease with hypertension and no diabetes (21771_47)	45100	35870639	Surapaneni A	44763	Kidney Int	www.ncbi.nlm.nih.gov/pubmed/35870639	Identification of 969 protein quantitative trait loci in an African American population with kidney disease attributed to hypertension.	466 African American individuals	NA	9q34.2		ABO, ABO			ENSG00000175164, ENSG00000281879	NA	NA	rs879055593-C	rs879055593	1	550057	intron_variant	0	0.84	3E-22	21.5229		0.77	[0.61-0.93] unit decrease	Illumina [14870897] (imputed)	N
5	rs9411378	4.19286e-54	9	136146597	rs879055593	NA	Protein CASC4 level in Chronic kidney disease with hypertension and no diabetes (10613_33)	45100	35870639	Surapaneni A	44763	Kidney Int	www.ncbi.nlm.nih.gov/pubmed/35870639	Identification of 969 protein quantitative trait loci in an African American population with kidney disease attributed to hypertension.	466 African American individuals	NA	9q34.2		ABO, ABO			ENSG00000175164, ENSG00000281879	NA	NA	rs879055593-C	rs879055593	1	550057	intron_variant	0	0.84	9E-14	13.0458		0.61	[0.45-0.77] unit decrease	Illumina [14870897] (imputed)	N
5	rs9411378	4.19286e-54	9	136146597	rs879055593	NA	Intestinal-type alkaline phosphatase level in Chronic kidney disease with hypertension and no diabetes (17441_4)	45100	35870639	Surapaneni A	44763	Kidney Int	www.ncbi.nlm.nih.gov/pubmed/35870639	Identification of 969 protein quantitative trait loci in an African American population with kidney disease attributed to hypertension.	466 African American individuals	NA	9q34.2		ABO, ABO			ENSG00000175164, ENSG00000281879	NA	NA	rs879055593-C	rs879055593	1	550057	intron_variant	0	0.84	5E-16	15.301		0.66	[0.5-0.82] unit increase	Illumina [14870897] (imputed)	N
5	rs9411378	4.19286e-54	9	136146597	rs879055593	NA	Sulfhydryl oxidase 2 level in Chronic kidney disease with hypertension and no diabetes (8397_147)	45100	35870639	Surapaneni A	44763	Kidney Int	www.ncbi.nlm.nih.gov/pubmed/35870639	Identification of 969 protein quantitative trait loci in an African American population with kidney disease attributed to hypertension.	466 African American individuals	NA	9q34.2		ABO, ABO			ENSG00000175164, ENSG00000281879	NA	NA	rs879055593-C	rs879055593	1	550057	intron_variant	0	0.84	1E-27	27		0.85	[0.69-1.01] unit decrease	Illumina [14870897] (imputed)	N
5	rs9411378	4.19286e-54	9	136146597	rs550057	NA	Estimated glomerular filtration rate (creatinine)	44777	35710981	Liu H	44728	Nat Genet	www.ncbi.nlm.nih.gov/pubmed/35710981	Epigenomic and transcriptomic analyses define core cell types, genes and targetable mechanisms for kidney disease.	1,205,871 European ancestry individuals, 168,300 East Asian ancestry individuals, 63,553 African ancestry individuals, 23,509 Hispanic or Latin American individuals, 22,103 African American individuals, 21,791 Central Asian or South Asian ancestry individuals, 1,502 Middle Eastern ancestry individuals, 939 other admixed ancestry individuals, 602 Native American ancestry individuals, 150 Asian ancestry individuals, 339 individuals	NA	9q34.2		ABO, ABO			ENSG00000175164, ENSG00000281879	NA	NA	rs550057-T	rs550057	0	550057	intron_variant	0	0.2543	4E-20	19.3979		9.202	z score increase	Affymetrix, Illumina [12653804] (imputed)	N
5	rs9411378	4.19286e-54	9	136146597	rs550057	NA	Estimated glomerular filtration rate	43619	31015462	Graham SE	43578	Nat Commun	www.ncbi.nlm.nih.gov/pubmed/31015462	Sex-specific and pleiotropic effects underlying kidney function identified from GWAS meta-analysis.	206,856 European ancestry individuals, 143,658 East Asian ancestry individuals	NA	9q34.2	ABO	ABO, ABO			ENSG00000175164, ENSG00000281879	NA	NA	rs550057-C	rs550057	0	550057	intron_variant	0	0.7393	2E-9	8.69897		6.036	NR z score decrease	Illumina [26237160] (imputed)	N
5	rs9411378	4.19286e-54	9	136146597	rs550057	NA	Serum creatinine levels	44544	34594039	Sakaue S	44469	Nat Genet	www.ncbi.nlm.nih.gov/pubmed/34594039	A cross-population atlas of genetic associations for 220 human phenotypes.	344,104 European ancestry individuals, 150,266 East Asian ancestry individuals	NA	9q34.2		ABO, ABO			ENSG00000175164, ENSG00000281879	NA	NA	rs550057-T	rs550057	0	550057	intron_variant	0	NR	2E-25	24.699		0.0191	[0.016-0.023] unit decrease	Affymetrix, Illumina [20538295] (imputed)	N
5	rs9411378	4.19286e-54	9	136146597	rs550057	NA	Carbohydrate sulfotransferase 12 levels	45019	34648354	Pietzner M	44512	Science	www.ncbi.nlm.nih.gov/pubmed/34648354	Mapping the proteo-genomic convergence of human diseases.	10,708 European ancestry individuals	NA	9q34.2		ABO, ABO			ENSG00000175164, ENSG00000281879	NA	NA	rs550057-T	rs550057	0	550057	intron_variant	0	0.27	8E-64	63.0969		0.243	[0.22-0.27] unit increase	Affymetrix, Illumina [10200000] (imputed)	N
5	rs9411378	4.19286e-54	9	136146597	rs550057	NA	Carbohydrate sulfotransferase 15 levels	45019	34648354	Pietzner M	44512	Science	www.ncbi.nlm.nih.gov/pubmed/34648354	Mapping the proteo-genomic convergence of human diseases.	10,708 European ancestry individuals	NA	9q34.2		ABO, ABO			ENSG00000175164, ENSG00000281879	NA	NA	rs550057-T	rs550057	0	550057	intron_variant	0	0.27	9E-122	121.046		0.341	[0.31-0.37] unit decrease	Affymetrix, Illumina [10200000] (imputed)	N
5	rs9411378	4.19286e-54	9	136147160	rs554833	NA	Type 2 diabetes	44544	34594039	Sakaue S	44469	Nat Genet	www.ncbi.nlm.nih.gov/pubmed/34594039	A cross-population atlas of genetic associations for 220 human phenotypes.	38,841 European ancestry cases, 451,248 European ancestry controls, 45,383 East Asian ancestry cases, 132,032 East Asian ancestry controls	NA	9q34.2		ABO, ABO			ENSG00000175164, ENSG00000281879	NA	NA	rs554833-T	rs554833	0	554833	intron_variant	0	NR	4E-12	11.3979		0.0443	[0.032-0.057] unit increase	Affymetrix, Illumina [25845091] (imputed)	N
5	rs9411378	4.19286e-54	9	136149098	rs8176645	NA	Venous thromboembolism	42914	28373160	Klarin D	42826	Circ Cardiovasc Genet	www.ncbi.nlm.nih.gov/pubmed/28373160	Genetic Analysis of Venous Thromboembolism in UK Biobank Identifies the ZFPM2 Locus and Implicates Obesity as a Causal Risk Factor.	3,290 European ancestry cases, 116,868 European ancestry controls	65,734 cases and controls (see Germain, 2015)	9q34.2	ABO	ABO, ABO			ENSG00000175164, ENSG00000281879	NA	NA	rs8176645-A	rs8176645	0	8176645	intron_variant	0	0.33	4E-21	20.3979		1.28	[1.22–1.35]	Affymetrix [9155762] (imputed)	N
5	rs9411378	4.19286e-54	9	136149098	rs116552240	NA	Thyroid stimulating hormone levels	43663	25743335	Taylor PN	42069	Nat Commun	www.ncbi.nlm.nih.gov/pubmed/25743335	Whole-genome sequence-based analysis of thyroid function.	2,287 European ancestry whole-genome sequenced individuals, 14,048 European ancestry individuals	NA	9q34.2	ABO	ABO, ABO			ENSG00000175164, ENSG00000281879	NA	NA	rs116552240-A	rs116552240	1	8176645	intron_variant	0	0.239	2E-14	13.699		0.121	[0.09-0.152] unit increase	Illumina [at least 9558836] (imputed)	N
5	rs9411378	4.19286e-54	9	136149098	rs116552240	NA	Non-albumin protein levels	43309	29403010	Kanai M	43136	Nat Genet	www.ncbi.nlm.nih.gov/pubmed/29403010	Genetic analysis of quantitative traits in the Japanese population links cell types to complex human diseases.	98,538 Japanese ancestry individuals	NA	9q34.2	ABO	ABO, ABO			ENSG00000175164, ENSG00000281879	NA	NA	rs116552240-?	rs116552240	1	8176645	intron_variant	0	NR	2E-8	7.69897		0.02581	[0.017-0.035] unit increase novel	Illumina [6108953] (imputed)	N
5	rs9411378	4.19286e-54	9	136149098	rs116552240	NA	Lactate dehydrogenase levels	43309	29403010	Kanai M	43136	Nat Genet	www.ncbi.nlm.nih.gov/pubmed/29403010	Genetic analysis of quantitative traits in the Japanese population links cell types to complex human diseases.	126,319 Japanese ancestry individuals	NA	9q34.2	ABO	ABO, ABO			ENSG00000175164, ENSG00000281879	NA	NA	rs116552240-?	rs116552240	1	8176645	intron_variant	0	NR	7E-9	8.1549		0.02354	[0.016-0.032] unit increase novel	Illumina [6108953] (imputed)	N
5	rs9411378	4.19286e-54	9	136149098	rs8176645	NA	Mitochondrial DNA copy number	44587	35023831	Chong M	44574	Elife	www.ncbi.nlm.nih.gov/pubmed/35023831	GWAS and ExWAS of blood Mitochondrial DNA copy number identifies 71 loci and highlights a potential causal role in dementia.	395,718 British, Irish, Other White, South Asian, African ancestry individuals	NA	9q34.2	NR	ABO, ABO			ENSG00000175164, ENSG00000281879	NA	NA	rs8176645-A	rs8176645	0	8176645	intron_variant	0	0.379792	3E-8	7.52288		0.0145	[0.0094-0.0196] unit decrease	Affymetrix [23037915] (imputed)	N
5	rs9411378	4.19286e-54	9	136149098	rs8176645	NA	Gut microbiota abundance (k_Bacteria.p_Actinobacteria.c_Actinobacteria.o_Bifidobacteriales.f_Bifidobacteriaceae.g_Bifidobacterium.s_Bifidobacterium_bifidum)	44743	35115690	Lopera-Maya EA	44595	Nat Genet	www.ncbi.nlm.nih.gov/pubmed/35115690	Effect of host genetics on the gut microbiome in 7,738 participants of the Dutch Microbiome Project.	7,738 European ancestry individuals	NA	9q34.2		ABO, ABO			ENSG00000175164, ENSG00000281879	NA	NA	rs8176645-A	rs8176645	0	8176645	intron_variant	0	0.302547770700637	6E-14	13.2218		0.253949	[0.19-0.32] unit decrease	Illumina [5584686] (imputed)	N
5	rs9411378	4.19286e-54	9	136149098	rs116552240	NA	Ischemic stroke or factor VIII levels (pleiotropy)	44762	35285134	Temprano-Sagrera G	44634	J Thromb Haemost	www.ncbi.nlm.nih.gov/pubmed/35285134	Multi-phenotype analyses of hemostatic traits with cardiovascular events reveal novel genetic associations.	32,610 European, African American, East Asian, South Asian or Hispanic individuals with measurements, 60,341 European, African American, East Asian, South Asian, mixed Asian or Latin American ischemic stroke cases, 454,450 European, African American, East Asian, South Asian, mixed Asian or Latin American ischemic stroke controls	NA	9q34.2		ABO, ABO			ENSG00000175164, ENSG00000281879	NA	NA	rs116552240-?	rs116552240	1	8176645	intron_variant	0	NR	5E-324	323.301		NA		NR [NR]	N
5	rs9411378	4.19286e-54	9	136149098	rs8176645	NA	Cerebral venous thrombosis	44840	34459509	Ken-Dror G	44438	Ann Neurol	www.ncbi.nlm.nih.gov/pubmed/34459509	Genome-wide association study identifies first locus associated with susceptibility to cerebral venous thrombosis.	882 European ancestry cases, 1,205 European ancestry controls	NA	9q34.2		ABO, ABO			ENSG00000175164, ENSG00000281879	NA	NA	rs8176645-?	rs8176645	0	8176645	intron_variant	0	NR	9E-24	23.0458		2.01	[1.76-2.31]	Illumina [6041026] (imputed)	N
5	rs9411378	4.19286e-54	9	136149229	rs505922	NA	Protein quantitative trait loci	44189	32492067	Ruffieux H	43985	PLoS Comput Biol	www.ncbi.nlm.nih.gov/pubmed/32492067	A fully joint Bayesian quantitative trait locus mapping of human protein abundance in plasma.	394 European ancestry individuals	548 European ancestry individuals	9q34.2	NR	ABO, ABO			ENSG00000175164, ENSG00000281879	NA	NA	rs505922-?	rs505922	0	505922	intron_variant	0	NR	2E-40	39.699	(DC-SIGN)	NA		Illumina [~ 4000000] (imputed)	N
5	rs9411378	4.19286e-54	9	136149229	rs505922	NA	Monocyte count	44095	32888493	Chen MH	44075	Cell	www.ncbi.nlm.nih.gov/pubmed/32888493	Trans-ethnic and Ancestry-Specific Blood-Cell Genetics in 746,667 Individuals from 5 Global Populations.	639,696 African American or Afro-Caribbean, African ancestry, European ancestry, East Asian ancestry, Hispanic or Latin American and South Asian ancestry individuals	NA	9q34.2	NR	ABO, ABO			ENSG00000175164, ENSG00000281879	NA	NA	rs505922-C	rs505922	0	505922	intron_variant	0	0.338918	4E-110	109.398		NA		Affymetrix, Illumina [23467995] (imputed)	N
5	rs9411378	4.19286e-54	9	136149229	rs505922	NA	Peripheral artery disease	43698	31285632	Klarin D	43654	Nat Med	www.ncbi.nlm.nih.gov/pubmed/31285632	Genome-wide association study of peripheral artery disease in the Million Veteran Program.	24,009 European ancestry cases, 150,983 European ancestry controls, 5,373 African ancestry cases, 42,485 African ancestry controls, 1,925 Hispanic cases, 18,285 Hispanic controls	5,117 European ancestry cases, 389,291 European ancestry controls	9q34.2	ABO	ABO, ABO			ENSG00000175164, ENSG00000281879	NA	NA	rs505922-C	rs505922	0	505922	intron_variant	0	0.3371	7E-11	10.1549		1.06	[1.04-1.07]	Affymetrix [at least 20323458] (imputed)	N
5	rs9411378	4.19286e-54	9	136149229	rs505922	NA	Type 2 diabetes	43838	30297969	Mahajan A	43381	Nat Genet	www.ncbi.nlm.nih.gov/pubmed/30297969	Fine-mapping type 2 diabetes loci to single-variant resolution using high-density imputation and islet-specific epigenome maps.	74,124 European ancestry cases, 824,006 European ancestry controls	NA	9q34.2	ABO	ABO, ABO			ENSG00000175164, ENSG00000281879	NA	NA	rs505922-C	rs505922	0	505922	intron_variant	0	0.3317	4E-12	11.3979		1.05	[1.03-1.06]	Affymetrix, Illumina [~ 27000000] (imputed)	N
5	rs9411378	4.19286e-54	9	136149229	rs505922	NA	Protein quantitative trait loci	39621	18464913	Melzer D	39577	PLoS Genet	www.ncbi.nlm.nih.gov/pubmed/18464913	A genome-wide association study identifies protein quantitative trait loci (pQTLs).	1,200 European ancestry individuals	up to 4,590 European ancestry individuals	9q34.2	ABO	ABO, ABO			ENSG00000175164, ENSG00000281879	NA	NA	rs505922-?	rs505922	0	505922	intron_variant	0	0.34	7E-40	39.1549	(TNFA)	NA		Illumina [496032]	N
5	rs9411378	4.19286e-54	9	136149229	rs505922	NA	Graves' disease	41531	23612905	Zhao SX	41393	Hum Mol Genet	www.ncbi.nlm.nih.gov/pubmed/23612905	Robust evidence for five new Graves' disease risk loci from a staged genome-wide association analysis.	1,442 Han Chinese ancestry cases, 1,468 Han Chinese ancestry controls	6,358 Han Chinese ancestry cases, 6,722 Han Chinese ancestry controls	9q34.2	ABO	ABO, ABO			ENSG00000175164, ENSG00000281879	NA	NA	rs505922-?	rs505922	0	505922	intron_variant	0	0.53	2E-10	9.69897		1.14	[1.1-1.19]	Illumina [483947]	N
5	rs9411378	4.19286e-54	9	136149229	rs505922	NA	Pancreatic cancer	40060	19648918	Amundadottir L	40027	Nat Genet	www.ncbi.nlm.nih.gov/pubmed/19648918	Genome-wide association study identifies variants in the ABO locus associated with susceptibility to pancreatic cancer.	1,771 European ancestry cases, 1,805 European ancestry controls	2,120 European ancestry cases, 2,127 European ancestry controls	9q34.2	ABO	ABO, ABO			ENSG00000175164, ENSG00000281879	NA	NA	rs505922-C	rs505922	0	505922	intron_variant	0	0.35	5E-8	7.30103		1.2	[1.12-1.28]	Illumina [558542]	N
5	rs9411378	4.19286e-54	9	136149229	rs505922	NA	End-stage coagulation	41353	23381943	Williams FM	41275	Ann Neurol	www.ncbi.nlm.nih.gov/pubmed/23381943	Ischemic stroke is associated with the ABO locus: the EuroCLOT study.	2,100 European ancestry individuals	NA	9q34.2	ABO	ABO, ABO			ENSG00000175164, ENSG00000281879	NA	NA	rs505922-T	rs505922	0	505922	intron_variant	0	0.68	5E-57	56.301	(vWF)	0.561	[0.49-0.63] unit decrease	Illumina [NR] (imputed)	N
5	rs9411378	4.19286e-54	9	136149229	rs505922	NA	Duodenal ulcer	40988	22387998	Tanikawa C	40972	Nat Genet	www.ncbi.nlm.nih.gov/pubmed/22387998	A genome-wide association study identifies two susceptibility loci for duodenal ulcer in the Japanese population.	1,043 Japanese ancestry cases, 21,694 Japanese ancestry controls	5,992 Japanese ancestry cases, 3,629 Japanese ancestry controls	9q34.2	ABO	ABO, ABO			ENSG00000175164, ENSG00000281879	NA	NA	rs505922-T	rs505922	0	505922	intron_variant	0	0.54	1E-10	10	(Recessive)	1.32	[NR]	Illumina [480327]	N
5	rs9411378	4.19286e-54	9	136149229	rs505922	NA	Graves' disease	40807	21841780	Chu X	40769	Nat Genet	www.ncbi.nlm.nih.gov/pubmed/21841780	A genome-wide association study identifies two new risk loci for Graves' disease.	1,468 Chinese ancestry cases, 1,490 Chinese ancestry controls	3,994 Chinese ancestry cases, 3,510 Chinese ancestry controls	9q34.2	ABO	ABO, ABO			ENSG00000175164, ENSG00000281879	NA	NA	rs505922-T	rs505922	0	505922	intron_variant	0	0.53	8E-6	5.09691		1.13	[1.07-1.20]	Illumina [486049]	N
5	rs9411378	4.19286e-54	9	136149229	rs505922	NA	Venous thromboembolism	40838	21980494	Germain M	40813	PLoS One	www.ncbi.nlm.nih.gov/pubmed/21980494	Genetics of venous thrombosis: insights from a new genome wide association study.	1,542 European ancestry cases, 1,110 European ancestry controls	NA	9q34.2	ABO	ABO, ABO			ENSG00000175164, ENSG00000281879	NA	NA	rs505922-C	rs505922	0	505922	intron_variant	0	0.43	1E-34	34		1.92	[NR]	Illumina [481002]	N
5	rs9411378	4.19286e-54	9	136149229	rs505922	NA	Venous thromboembolism	39902	19278955	Tregouet DA	39882	Blood	www.ncbi.nlm.nih.gov/pubmed/19278955	Common susceptibility alleles are unlikely to contribute as strongly as the FV and ABO loci to VTE risk: results from a GWAS approach.	419 European ancestry cases, 1,228 European ancestry controls	1,757 European ancestry cases, 1,480 European ancestry controls	9q34.2	ABO	ABO, ABO			ENSG00000175164, ENSG00000281879	NA	NA	rs505922-C	rs505922	0	505922	intron_variant	0	0.35	4E-15	14.3979		1.81	[1.56-2.11]	Illumina [291872]	N
5	rs9411378	4.19286e-54	9	136149229	rs505922	NA	Insulin disposition index	43658	23263489	Huyghe JR	41266	Nat Genet	www.ncbi.nlm.nih.gov/pubmed/23263489	Exome array analysis identifies new loci and low-frequency variants influencing insulin processing and secretion.	up to 8,229 Finnish ancestry non-diabetic individuals	NA	9q34.2	ABO	ABO, ABO			ENSG00000175164, ENSG00000281879	NA	NA	rs505922-C	rs505922	0	505922	intron_variant	0	0.471	4E-9	8.39794		0.038	[0.026-0.05] unit decrease	Illumina [242071]	N
5	rs9411378	4.19286e-54	9	136149229	rs505922	NA	Mean spheric corpuscular volume	44092	32888494	Vuckovic D	44075	Cell	www.ncbi.nlm.nih.gov/pubmed/32888494	The Polygenic and Monogenic Basis of Blood Traits and Diseases.	408,112 British individuals	NA	9q34.2	ABO	ABO, ABO			ENSG00000175164, ENSG00000281879	NA	NA	rs505922-C	rs505922	0	505922	intron_variant	0	0.317123	3E-10	9.52288		0.0290516	[0.02-0.038] unit decrease	Affymetrix [93095623] (imputed)	N
5	rs9411378	4.19286e-54	9	136149229	rs505922	NA	Pancreatic cancer	42542	26098869	Childs EJ	42177	Nat Genet	www.ncbi.nlm.nih.gov/pubmed/26098869	Common variation at 2p13.3, 3q29, 7p13 and 17q25.1 associated with susceptibility to pancreatic cancer.	7,638 cases, 7,364 controls	2,287 cases, 4,205 controls	9q34.2	ABO	ABO, ABO			ENSG00000175164, ENSG00000281879	NA	NA	rs505922-?	rs505922	0	505922	intron_variant	0	NR	2E-13	12.699		1.27	[1.19-1.35]	Illumina [866891] (imputed)	N
5	rs9411378	4.19286e-54	9	136149229	rs505922	NA	Clinical laboratory measurements	42751	27897004	Verma SS	42370	Pac Symp Biocomput	www.ncbi.nlm.nih.gov/pubmed/27897004	IDENTIFYING GENETIC ASSOCIATIONS WITH VARIABILITY IN METABOLIC HEALTH AND BLOOD COUNT LABORATORY VALUES: DIVING INTO THE QUANTITATIVE TRAITS BY LEVERAGING LONGITUDINAL DATA FROM AN EHR.	17,347 European ancestry individuals	17,348 European ancestry individuals	9q34.2	ABO	ABO, ABO			ENSG00000175164, ENSG00000281879	NA	NA	rs505922-?	rs505922	0	505922	intron_variant	0	NR	8E-65	64.0969	(alkaline phosphatase)	NA		Illumina [629274]	N
5	rs9411378	4.19286e-54	9	136149229	rs505922	NA	vWF levels in ischaemic stroke and hyperhomocysteinaemia	42977	28495826	Williams SR	42887	Stroke	www.ncbi.nlm.nih.gov/pubmed/28495826	Genetic Drivers of von Willebrand Factor Levels in an Ischemic Stroke Population and Association With Risk for Recurrent Stroke.	1,931 European and unknown ancestry individuals	NA	9q34.2	ABO, OBP2B	ABO, ABO			ENSG00000175164, ENSG00000281879	NA	NA	rs505922-C	rs505922	0	505922	intron_variant	0	NR	2E-30	29.699		0.3315	[0.28-0.39] unit decrease	NR [NR] (imputed)	N
5	rs9411378	4.19286e-54	9	136149229	rs505922	NA	Type 2 diabetes	43188	29358691	Bonas-Guarch S	43122	Nat Commun	www.ncbi.nlm.nih.gov/pubmed/29358691	Re-analysis of public genetic data reveals a rare X-chromosomal variant associated with type 2 diabetes.	19,693 European ancestry cases, 107,308 European ancestry controls, 6,952 East Asian ancestry cases, 11,865 East Asian ancestry controls, 5,561 South Asian ancestry cases, 14,458 South Asian ancestry controls, 1,804 Mexican ancestry cases, 779 Mexican ancestry controls		9q34.2	ABO	ABO, ABO			ENSG00000175164, ENSG00000281879	NA	NA	rs505922-C	rs505922	0	505922	intron_variant	0	NR	5E-8	7.30103		1.06	[1.04-1.09]	Affymetrix, Illumina [1918233] (imputed)	N
5	rs9411378	4.19286e-54	9	136149229	rs505922	NA	Pancreatic cancer	43196	29422604	Klein AP	43139	Nat Commun	www.ncbi.nlm.nih.gov/pubmed/29422604	Genome-wide meta-analysis identifies five new susceptibility loci for pancreatic cancer.	9,040 European ancestry cases, 12,496 European ancestry controls	up to 2,737 cases, up to 4,752 controls	9q34.2	ABO	ABO, ABO			ENSG00000175164, ENSG00000281879	NA	NA	rs505922-C	rs505922	0	505922	intron_variant	0	0.35	7E-27	26.1549	(EA)	1.27	[1.22-1.31]	Illumina [11381182] (imputed)	N
5	rs9411378	4.19286e-54	9	136149229	rs505922	NA	Reticulocyte count	44092	32888494	Vuckovic D	44075	Cell	www.ncbi.nlm.nih.gov/pubmed/32888494	The Polygenic and Monogenic Basis of Blood Traits and Diseases.	408,112 British individuals	NA	9q34.2	ABO	ABO, ABO			ENSG00000175164, ENSG00000281879	NA	NA	rs505922-C	rs505922	0	505922	intron_variant	0	0.317219	6E-12	11.2218		0.0317756	[0.023-0.041] unit increase	Affymetrix [93095623] (imputed)	N
5	rs9411378	4.19286e-54	9	136149229	rs505922	NA	Serum levels of protein PNPLA2	44607	35078996	Gudjonsson A	44586	Nat Commun	www.ncbi.nlm.nih.gov/pubmed/35078996	A genome-wide association study of serum proteins reveals shared loci with common diseases.	5,358 Icelandic ancestry individuals	NA	9q34.2		ABO, ABO			ENSG00000175164, ENSG00000281879	NA	NA	rs505922-C	rs505922	0	505922	intron_variant	0	0.2575	3E-18	17.5229		0.185709	[0.14-0.23] unit decrease	Illumina [7506463] (imputed)	N
5	rs9411378	4.19286e-54	9	136149229	rs505922	NA	Serum levels of protein MBL2	44607	35078996	Gudjonsson A	44586	Nat Commun	www.ncbi.nlm.nih.gov/pubmed/35078996	A genome-wide association study of serum proteins reveals shared loci with common diseases.	5,368 Icelandic ancestry individuals	NA	9q34.2		ABO, ABO			ENSG00000175164, ENSG00000281879	NA	NA	rs505922-C	rs505922	0	505922	intron_variant	0	0.2575	7E-28	27.1549		0.234791	[0.19-0.28] unit increase	Illumina [7506463] (imputed)	N
5	rs9411378	4.19286e-54	9	136149229	rs505922	NA	Triglycerides	44487	33980691	Martin S	44328	Diabetes	www.ncbi.nlm.nih.gov/pubmed/33980691	Genetic evidence for different adiposity phenotypes and their opposing influence on ectopic fat and risk of cardiometabolic disease.	429,011 European ancestry individuals	NA	9q34.2		ABO, ABO			ENSG00000175164, ENSG00000281879	NA	NA	rs505922-C	rs505922	0	505922	intron_variant	0	0.32	8E-10	9.09691		0.013	mmol/L decrease	NR [NR] (imputed)	N
5	rs9411378	4.19286e-54	9	136149229	rs505922	NA	Alanine aminotransferase levels	44487	33980691	Martin S	44328	Diabetes	www.ncbi.nlm.nih.gov/pubmed/33980691	Genetic evidence for different adiposity phenotypes and their opposing influence on ectopic fat and risk of cardiometabolic disease.	429,203 European ancestry individuals	NA	9q34.2		ABO, ABO			ENSG00000175164, ENSG00000281879	NA	NA	rs505922-C	rs505922	0	505922	intron_variant	0	0.32	2E-34	33.699		0.026	U/L increase	NR [NR] (imputed)	N
5	rs9411378	4.19286e-54	9	136149229	rs505922	NA	Sex hormone-binding globulin levels	44487	33980691	Martin S	44328	Diabetes	www.ncbi.nlm.nih.gov/pubmed/33980691	Genetic evidence for different adiposity phenotypes and their opposing influence on ectopic fat and risk of cardiometabolic disease.	389,354 European ancestry individuals	NA	9q34.2		ABO, ABO			ENSG00000175164, ENSG00000281879	NA	NA	rs505922-C	rs505922	0	505922	intron_variant	0	0.32	5E-6	5.30103		0.009	nmol/L decrease	NR [NR] (imputed)	N
5	rs9411378	4.19286e-54	9	136149229	rs505922	NA	Metabolic biomarkers (multivariate analysis)	44487	33980691	Martin S	44328	Diabetes	www.ncbi.nlm.nih.gov/pubmed/33980691	Genetic evidence for different adiposity phenotypes and their opposing influence on ectopic fat and risk of cardiometabolic disease.	389,354 European ancestry individuals	NA	9q34.2		ABO, ABO			ENSG00000175164, ENSG00000281879	NA	NA	rs505922-C	rs505922	0	505922	intron_variant	0	0.32	7E-120	119.155		NA		NR [NR] (imputed)	N
5	rs9411378	4.19286e-54	9	136149229	rs505922	NA	Aspartate aminotransferase levels	44487	33980691	Martin S	44328	Diabetes	www.ncbi.nlm.nih.gov/pubmed/33980691	Genetic evidence for different adiposity phenotypes and their opposing influence on ectopic fat and risk of cardiometabolic disease.	424,778 European ancestry individuals	NA	9q34.2		ABO, ABO			ENSG00000175164, ENSG00000281879	NA	NA	rs505922-C	rs505922	0	505922	intron_variant	0	0.32	3E-43	42.5229		0.03	U/L decrease	NR [NR] (imputed)	N
5	rs9411378	4.19286e-54	9	136149229	rs505922	NA	High density lipoprotein cholesterol levels	44487	33980691	Martin S	44328	Diabetes	www.ncbi.nlm.nih.gov/pubmed/33980691	Genetic evidence for different adiposity phenotypes and their opposing influence on ectopic fat and risk of cardiometabolic disease.	392,965 European ancestry individuals	NA	9q34.2		ABO, ABO			ENSG00000175164, ENSG00000281879	NA	NA	rs505922-C	rs505922	0	505922	intron_variant	0	0.32	7E-11	10.1549		0.013	mmol/L increase	NR [NR] (imputed)	N
5	rs9411378	4.19286e-54	9	136149229	rs505922	NA	Body fat percentage	44487	33980691	Martin S	44328	Diabetes	www.ncbi.nlm.nih.gov/pubmed/33980691	Genetic evidence for different adiposity phenotypes and their opposing influence on ectopic fat and risk of cardiometabolic disease.	442,278 European ancestry individuals	NA	9q34.2		ABO, ABO			ENSG00000175164, ENSG00000281879	NA	NA	rs505922-C	rs505922	0	505922	intron_variant	0	0.32	2E-8	7.69897		0.009	% increase	NR [NR] (imputed)	N
5	rs9411378	4.19286e-54	9	136149229	rs505922	NA	CD209 antigen levels (CD209.3029.52.2)	44936	29875488	Sun BB	43257	Nature	www.ncbi.nlm.nih.gov/pubmed/29875488	Genomic atlas of the human plasma proteome.	3,301 European ancestry individuals	NA	9q34.2		ABO, ABO			ENSG00000175164, ENSG00000281879	NA	NA	rs505922-C	rs505922	0	505922	intron_variant	0	0.313	1E-301	301		0.83	[0.79-0.87] unit increase	Affymetrix [10572788] (imputed)	N
5	rs9411378	4.19286e-54	9	136149229	rs505922	NA	C-reactive protein levels	44687	35459240	Said S	44673	Nat Commun	www.ncbi.nlm.nih.gov/pubmed/35459240	Genetic analysis of over half a million people characterises C-reactive protein loci.	575,531 European ancestry individuals	NA	9q34.2		ABO, ABO			ENSG00000175164, ENSG00000281879	NA	NA	rs505922-T	rs505922	0	505922	intron_variant	0	NR	5E-29	28.301		0.024	[0.02-0.028] unit decrease	NR [11106737] (imputed)	N
5	rs9411378	4.19286e-54	9	136149229	rs505922	NA	Alkaline phosphatase (UKB data field 30610)	44812	35810165	Westerman KE	44751	Nat Commun	www.ncbi.nlm.nih.gov/pubmed/35810165	Variance-quantitative trait loci enable systematic discovery of gene-environment interactions for cardiometabolic serum biomarkers.	5,694 African ancestry individuals, 1,988 East Asian ancestry individuals, 336,298 European ancestry individuals, 6,036 South Asian ancestry individuals	NA	9q34.2		ABO, ABO			ENSG00000175164, ENSG00000281879	NA	NA	rs505922-?	rs505922	0	505922	intron_variant	0	NR	2E-114	113.699		NA		NR [9487345] (imputed)	N
5	rs9411378	4.19286e-54	9	136149229	rs505922	NA	Postoperative venous thromboembolism	44545	34777790	A Christensen M	44482	Ann Med Surg (Lond)	www.ncbi.nlm.nih.gov/pubmed/34777790	An assessment of the effect of the genotype on postoperative venous thromboembolism risk in 140,831 surgical patients.	799 cases, 140,032 controls	NA	9q34.2		ABO, ABO			ENSG00000175164, ENSG00000281879	NA	NA	rs505922-?	rs505922	0	505922	intron_variant	0	NR	5E-7	6.30103		NA		Affymetrix [254068]	N
5	rs9411378	4.19286e-54	9	136149229	rs505922	NA	Venous thromboembolism	44545	34777790	A Christensen M	44482	Ann Med Surg (Lond)	www.ncbi.nlm.nih.gov/pubmed/34777790	An assessment of the effect of the genotype on postoperative venous thromboembolism risk in 140,831 surgical patients.	6,260 cases, 355,414 controls	NA	9q34.2		ABO, ABO			ENSG00000175164, ENSG00000281879	NA	NA	rs505922-?	rs505922	0	505922	intron_variant	0	NR	6E-59	58.2218		NA		Affymetrix [254068]	N
5	rs9411378	4.19286e-54	9	136149229	rs505922	NA	Histo-blood group ABO system transferase levels (ABO.9253.52.3)	44936	29875488	Sun BB	43257	Nature	www.ncbi.nlm.nih.gov/pubmed/29875488	Genomic atlas of the human plasma proteome.	3,301 European ancestry individuals	NA	9q34.2		ABO, ABO			ENSG00000175164, ENSG00000281879	NA	NA	rs505922-C	rs505922	0	505922	intron_variant	0	0.313	1E-1828	1828		1.3	[1.28-1.32] unit increase	Affymetrix [10572788] (imputed)	N
5	rs9411378	4.19286e-54	9	136149229	rs505922	NA	CD209 antigen levels	44662	28240269	Suhre K	42793	Nat Commun	www.ncbi.nlm.nih.gov/pubmed/28240269	Connecting genetic risk to disease end points through the human blood plasma proteome.	997 European ancestry individuals	338 Greater Middle Eastern (Middle Eastern, North African or Persian), South Asian ancestry, Asian ancestry individuals	9q34.2		ABO, ABO			ENSG00000175164, ENSG00000281879	NA	NA	rs505922-C	rs505922	0	505922	intron_variant	0	NR	8E-86	85.0969		0.8177	[0.74-0.89] unit increase	Affymetrix [509946]	N
5	rs9411378	4.19286e-54	9	136149229	rs505922	NA	Urine X-24834 levels in chronic kidney disease	45099	37277652	Schlosser P	45082	Nat Genet	www.ncbi.nlm.nih.gov/pubmed/37277652	Genetic studies of paired metabolomes reveal enzymatic and transport processes at the interface of plasma and urine.	1,595 European ancestry individuals	NA	9q34.2		ABO, ABO			ENSG00000175164, ENSG00000281879	NA	NA	rs505922-C	rs505922	0	505922	intron_variant	0	0.03	2E-88	87.699		2.059	[1.86-2.26] unit decrease	Illumina [7729621] (imputed)	N
5	rs9411378	4.19286e-54	9	136149229	rs505922	NA	Type 2 diabetes	44792	35551307	Mahajan A	44693	Nat Genet	www.ncbi.nlm.nih.gov/pubmed/35551307	Multi-ancestry genetic study of type 2 diabetes highlights the power of diverse populations for discovery and translation.	251,740 European ancestry individuals, 139,705 East Asian ancestry individuals, 40,737 South Asian ancestry individuals, 27,417 Hispanic individuals, 30,167 African American individuals, 2,426 Zulu ancestry individuals	NA	9q34.2		ABO, ABO			ENSG00000175164, ENSG00000281879	NA	NA	rs505922-C	rs505922	0	505922	intron_variant	0	NR	1E-19	19		1.05	[1.04-1.06]	Affymetrix, Illumina [10454876] (imputed)	N
5	rs9411378	4.19286e-54	9	136149229	rs505922	NA	Peripheral artery disease	44537	34601942	van Zuydam NR	44473	Circ Genom Precis Med	www.ncbi.nlm.nih.gov/pubmed/34601942	Genome-Wide Association Study of Peripheral Artery Disease.	12,086 European ancestry cases, 449,548 European ancestry controls	31,307 cases, 211,753 controls, 3,164 East Asian ancestry cases, 20,134 East Asian ancestry controls	9q34.2		ABO, ABO			ENSG00000175164, ENSG00000281879	NA	NA	rs505922-C	rs505922	0	505922	intron_variant	0	0.66	1E-10	10		1.06	[1.04-1.08]	Affymetrix, Illumina [NR] (imputed)	N
5	rs9411378	4.19286e-54	9	136149229	rs505922	NA	Type 2 diabetes	44792	35551307	Mahajan A	44693	Nat Genet	www.ncbi.nlm.nih.gov/pubmed/35551307	Multi-ancestry genetic study of type 2 diabetes highlights the power of diverse populations for discovery and translation.	139,705 East Asian ancestry individuals	NA	9q34.2		ABO, ABO			ENSG00000175164, ENSG00000281879	NA	NA	rs505922-C	rs505922	0	505922	intron_variant	0	0.445	5E-9	8.30103		0.049	[0.033-0.065] unit increase	Affymetrix, Illumina [9106251] (imputed)	N
5	rs9411378	4.19286e-54	9	136149229	rs505922	NA	Type 2 diabetes	44792	35551307	Mahajan A	44693	Nat Genet	www.ncbi.nlm.nih.gov/pubmed/35551307	Multi-ancestry genetic study of type 2 diabetes highlights the power of diverse populations for discovery and translation.	251,740 European ancestry individuals	NA	9q34.2		ABO, ABO			ENSG00000175164, ENSG00000281879	NA	NA	rs505922-C	rs505922	0	505922	intron_variant	0	0.337	4E-12	11.3979		0.047	[0.033-0.061] unit increase	Affymetrix, Illumina [10454876] (imputed)	N
5	rs9411378	4.19286e-54	9	136149229	rs505922	NA	COVID-19 (critical illness vs population)	44818	35922517	COVID-19 Host Genetics Initiative	44776	Nature	www.ncbi.nlm.nih.gov/pubmed/35922517	A first update on mapping the human genetic architecture of COVID-19.	188 African ancestry cases, 11,232 African ancestry controls, 641 Hispanic or Latin American cases, 95,479 Hispanic or Latin American controls, 441 East Asian ancestry cases, 2,776 East Asian ancestry controls, 7,641 European ancestry cases, 1,632,197 European ancestry controls, 314 Greater Middle Eastern (Middle Eastern, North African or Persian) cases, 948 Greater Middle Eastern (Middle Eastern, North African or Persian) controls, 151 South Asian ancestry cases, 34,013 South Asian ancestry controls	NA	9q34.2		ABO, ABO			ENSG00000175164, ENSG00000281879	NA	NA	rs505922-T	rs505922	0	505922	intron_variant	0	0.651	3E-11	10.5229		0.89	[0.86-0.92]	Affymetrix, Illumina [NR] (imputed)	N
5	rs9411378	4.19286e-54	9	136149229	rs505922	NA	SARS-CoV-2 infection	44818	35922517	COVID-19 Host Genetics Initiative	44776	Nature	www.ncbi.nlm.nih.gov/pubmed/35922517	A first update on mapping the human genetic architecture of COVID-19.	8,461 African ancestry cases, 127,310 African ancestry controls, 10,109 Hispanic or Latin American cases, 75,831 Hispanic or Latin American controls, 2,047 East Asian ancestry cases, 19,113 East Asian ancestry controls, 97,783 European ancestry cases, 2,295,876 European ancestry controls, 1,103 Greater Middle Eastern (Middle Eastern, North African or Persian) cases, 15,818 Greater Middle Eastern (Middle Eastern, North African or Persian) controls, 6,081 South Asian ancestry cases, 41,399 South Asian ancestry controls	NA	9q34.2		ABO, ABO			ENSG00000175164, ENSG00000281879	NA	NA	rs505922-T	rs505922	0	505922	intron_variant	0	0.652	3E-82	81.5229		0.93	[0.92-0.93]	Affymetrix, Illumina [NR] (imputed)	N
5	rs9411378	4.19286e-54	9	136149229	rs505922	NA	COVID-19 (hospitalized vs population)	44818	35922517	COVID-19 Host Genetics Initiative	44776	Nature	www.ncbi.nlm.nih.gov/pubmed/35922517	A first update on mapping the human genetic architecture of COVID-19.	2,113 African ancestry cases, 121,925 African ancestry controls, 1,709 Hispanic or Latin American cases, 150,547 Hispanic or Latin American controls, 1,551 East Asian ancestry cases, 15,825 East Asian ancestry controls, 18,605 European ancestry cases, 2,490,909 European ancestry controls, 584 Greater Middle Eastern (Middle Eastern, North African or Persian) cases, 14,491 Greater Middle Eastern (Middle Eastern, North African or Persian) controls, 465 South Asian ancestry cases, 42,575 South Asian ancestry controls	NA	9q34.2		ABO, ABO			ENSG00000175164, ENSG00000281879	NA	NA	rs505922-T	rs505922	0	505922	intron_variant	0	0.658	2E-22	21.699		0.9	[0.88-0.92]	Affymetrix, Illumina [NR] (imputed)	N
5	rs9411378	4.19286e-54	9	136149399	rs507666	NA	Protein quantitative trait loci	44189	32492067	Ruffieux H	43985	PLoS Comput Biol	www.ncbi.nlm.nih.gov/pubmed/32492067	A fully joint Bayesian quantitative trait locus mapping of human protein abundance in plasma.	394 European ancestry individuals	548 European ancestry individuals	9q34.2	NR	ABO, ABO			ENSG00000175164, ENSG00000281879	NA	NA	rs507666-?	rs507666	0	507666	intron_variant	0	NR	2E-62	61.699	(sE-Selectin)	NA		Illumina [~ 4000000] (imputed)	N
5	rs9411378	4.19286e-54	9	136149399	rs507666	NA	Coronary artery disease	44176	33020668	Koyama S	44109	Nat Genet	www.ncbi.nlm.nih.gov/pubmed/33020668	Population-specific and trans-ancestry genome-wide analyses identify distinct and shared genetic risk loci for coronary artery disease.	25,892 Japanese ancestry cases, 95,342 European ancestry cases, 142,336 Japanese ancestry controls, 385,488 European ancestry controls	NA	9q34.2	ABO	ABO, ABO			ENSG00000175164, ENSG00000281879	NA	NA	rs507666-?	rs507666	0	507666	intron_variant	0	NR	2E-20	19.699		0.055458	[0.044-0.067] unit increase	Illumina [4804024] (imputed)	N
5	rs9411378	4.19286e-54	9	136149399	rs507666	NA	Coronary artery disease	44077	32469254	Matsunaga H	43980	Circ Genom Precis Med	www.ncbi.nlm.nih.gov/pubmed/32469254	Transethnic Meta-analysis of Genome-wide Association Studies Identifies Three New Loci and Characterizes Population-specific Differences for Coronary Artery Disease.	15,302 Japanese ancestry cases, 36,140 Japanese ancestry controls	NA	9q34.2	ABO	ABO, ABO			ENSG00000175164, ENSG00000281879	NA	NA	rs507666-A	rs507666	0	507666	intron_variant	0	0.42	7E-10	9.1549		1.14	[1.09-1.19]	Illumina [5932413] (imputed)	N
5	rs9411378	4.19286e-54	9	136149399	rs507666	NA	Hay fever and/or eczema	43892	31361310	Johansson A	43676	Hum Mol Genet	www.ncbi.nlm.nih.gov/pubmed/31361310	Genome-wide association analysis of 350 000 Caucasians from the UK Biobank identifies novel loci for asthma, hay fever and eczema.	84,034 European ancestry cases, 239,773 European ancestry controls	NA	9q34.2	NR	ABO, ABO			ENSG00000175164, ENSG00000281879	NA	NA	rs507666-A	rs507666	0	507666	intron_variant	0	0.1859	3E-9	8.52288		1.046	[1.031-1.061]	Affymetrix [15688218] (imputed)	N
5	rs9411378	4.19286e-54	9	136149399	rs507666	NA	LDL cholesterol x physical activity interaction (2df test)	43536	30670697	Kilpelainen TO	43487	Nat Commun	www.ncbi.nlm.nih.gov/pubmed/30670697	Multi-ancestry study of blood lipid levels identifies four loci interacting with physical activity.	7,260 African American inactive individuals, 12,761 African American active individuals, 2,740 Asian ancestry inactive individuals, 3,615 Asian ancestry active individuals, 22,378 European ancestry inactive individuals, 55,310 European ancestry active individuals, 2,163 Hispanic or Latin American inactive individuals, 3,461 Hispanic or Latin American active individuals	571 African American inactive individuals, 1,521 African American active individuals, 1,217 South African Black ancestry inactive individuals, 389 South African Black ancestry active individuals, 2,495 East Asian ancestry inactive individuals, 1,947 East Asian ancestry active individuals, 724 South Asian ancestry inactive individuals, 1,425 South Asian ancestry active individuals, 33,796 European ancestry inactive individuals, 50,812 European ancestry active individuals, 2,578 Hispanic inactive individuals, 8,661 Hispanic active individuals	9q34.2	NR	ABO, ABO			ENSG00000175164, ENSG00000281879	NA	NA	rs507666-A	rs507666	0	507666	intron_variant	0	0.1853	1E-57	57		NA		Affymetrix, Illumina [at least 2500000] (imputed)	N
5	rs9411378	4.19286e-54	9	136149399	rs507666	NA	Blood protein levels	44007	27532455	Sun W	42599	PLoS Genet	www.ncbi.nlm.nih.gov/pubmed/27532455	Common Genetic Polymorphisms Influence Blood Biomarker Measurements in COPD.	1,340 European ancestry individuals	NA	9q34.2	NR	ABO, ABO			ENSG00000175164, ENSG00000281879	NA	NA	rs507666-?	rs507666	0	507666	intron_variant	0	NR	5E-15	14.301	(CDH1)	0.3397	[NR] unit decrease	Illumina [NR]	N
5	rs9411378	4.19286e-54	9	136149399	rs507666	NA	Blood protein levels	44007	27532455	Sun W	42599	PLoS Genet	www.ncbi.nlm.nih.gov/pubmed/27532455	Common Genetic Polymorphisms Influence Blood Biomarker Measurements in COPD.	1,340 European ancestry individuals	NA	9q34.2	NR	ABO, ABO			ENSG00000175164, ENSG00000281879	NA	NA	rs507666-?	rs507666	0	507666	intron_variant	0	NR	1E-58	58	(PECAM1)	0.641	[NR] unit decrease	Illumina [NR]	N
5	rs9411378	4.19286e-54	9	136149399	rs507666	NA	Blood protein levels	44007	27532455	Sun W	42599	PLoS Genet	www.ncbi.nlm.nih.gov/pubmed/27532455	Common Genetic Polymorphisms Influence Blood Biomarker Measurements in COPD.	1,340 European ancestry individuals	NA	9q34.2	NR	ABO, ABO			ENSG00000175164, ENSG00000281879	NA	NA	rs507666-?	rs507666	0	507666	intron_variant	0	NR	2E-104	103.699	(SELE)	0.9406	[NR] unit decrease	Illumina [NR]	N
5	rs9411378	4.19286e-54	9	136149399	rs507666	NA	E-selectin levels	43868	25147954	Enroth S	41873	Nat Commun	www.ncbi.nlm.nih.gov/pubmed/25147954	Strong effects of genetic and lifestyle factors on biomarker variation and use of personalized cutoffs.	up to 653 individuals	up to 317 individuals	9q34.2	ABO	ABO, ABO			ENSG00000175164, ENSG00000281879	NA	NA	rs507666-A	rs507666	0	507666	intron_variant	0	0.14995	5E-16	15.301		0.55	[0.42-0.68] unit decrease	Illumina [4840842] (imputed)	N
5	rs9411378	4.19286e-54	9	136149399	rs507666	NA	Lipid traits	41853	24386095	Zhou L	41638	PLoS One	www.ncbi.nlm.nih.gov/pubmed/24386095	A genome wide association study identifies common variants associated with lipid levels in the Chinese population.	3,451 Han Chinese ancestry individuals	8,830 Han Chinese ancestry individuals	9q34.2	ABO	ABO, ABO			ENSG00000175164, ENSG00000281879	NA	NA	rs507666-A	rs507666	0	507666	intron_variant	0	0.23	2E-11	10.699	(LDL)	0.073	[0.044-0.102] mmol/L increase	Affymetrix, Illumina [up to 2249917] (imputed)	N
5	rs9411378	4.19286e-54	9	136149399	rs507666	NA	Lipid traits	41853	24386095	Zhou L	41638	PLoS One	www.ncbi.nlm.nih.gov/pubmed/24386095	A genome wide association study identifies common variants associated with lipid levels in the Chinese population.	3,451 Han Chinese ancestry individuals	8,830 Han Chinese ancestry individuals	9q34.2	ABO	ABO, ABO			ENSG00000175164, ENSG00000281879	NA	NA	rs507666-A	rs507666	0	507666	intron_variant	0	0.23	4E-11	10.3979	(TC)	0.015	[0.0091-0.0209] mmol/L increase	Affymetrix, Illumina [up to 2249917] (imputed)	N
5	rs9411378	4.19286e-54	9	136149399	rs507666	NA	Pulse pressure	43506	27841878	Hoffmann TJ	42688	Nat Genet	www.ncbi.nlm.nih.gov/pubmed/27841878	Genome-wide association analyses using electronic health records identify new loci influencing blood pressure variation.	295,529 European ancestry individuals, 8,231 Latino individuals, 3,058 African American individuals, 2,029 African British individuals, 7,701 East Asian ancestry individuals, 2,735 South Asian ancestry individuals, 1,979 mixed and unknown ancestry individuals	NA	9q34.2	ABO	ABO, ABO			ENSG00000175164, ENSG00000281879	NA	NA	rs507666-G	rs507666	0	507666	intron_variant	0	NR	8E-6	5.09691		0.145	unit decrease	Affymetrix [at least 2696785] (imputed)	N
5	rs9411378	4.19286e-54	9	136149399	rs507666	NA	Diastolic blood pressure	43506	27841878	Hoffmann TJ	42688	Nat Genet	www.ncbi.nlm.nih.gov/pubmed/27841878	Genome-wide association analyses using electronic health records identify new loci influencing blood pressure variation.	295,529 European ancestry individuals, 8,231 Latino individuals, 3,058 African American individuals, 2,029 African British individuals, 7,701 East Asian ancestry individuals, 2,735 South Asian ancestry individuals, 1,979 mixed and unknown ancestry individuals	NA	9q34.2	ABO	ABO, ABO			ENSG00000175164, ENSG00000281879	NA	NA	rs507666-G	rs507666	0	507666	intron_variant	0	NR	2E-8	7.69897		0.169	unit increase	Affymetrix [at least 2696785] (imputed)	N
5	rs9411378	4.19286e-54	9	136149399	rs507666	NA	Cholesterol, total	42559	25961943	Surakka I	42135	Nat Genet	www.ncbi.nlm.nih.gov/pubmed/25961943	The impact of low-frequency and rare variants on lipid levels.	up to 62,166 European ancestry individuals	NA	9q34.2	ABO	ABO, ABO			ENSG00000175164, ENSG00000281879	NA	NA	rs507666-A	rs507666	0	507666	intron_variant	0	0.18	2E-18	17.699		0.067	[0.051-0.083] s.d. increase	Affymetrix, Illumina, Perlegen [up to 9657952] (imputed)	N
5	rs9411378	4.19286e-54	9	136149399	rs507666	NA	Soluble ICAM-1	39659	18604267	Pare G	39633	PLoS Genet	www.ncbi.nlm.nih.gov/pubmed/18604267	Novel association of ABO histo-blood group antigen with soluble ICAM-1: results of a genome-wide association study of 6,578 women.	4,570 European ancestry female individuals	2,008 European ancestry female individuals	9q34.2	ABO	ABO, ABO			ENSG00000175164, ENSG00000281879	NA	NA	rs507666-G	rs507666	0	507666	intron_variant	0	0.20	5E-29	28.301		17.73	[NR] umol/L decrease	Illumina [336108]	N
5	rs9411378	4.19286e-54	9	136149399	rs507666	NA	Soluble ICAM-1	40690	21533024	Pare G	40654	PLoS Genet	www.ncbi.nlm.nih.gov/pubmed/21533024	Genome-wide association analysis of soluble ICAM-1 concentration reveals novel associations at the NFKBIK, PNPLA3, RELA, and SH2B3 loci.	22,435 European ancestry female individuals	9,813 individuals	9q34.2	ABO	ABO, ABO			ENSG00000175164, ENSG00000281879	NA	NA	rs507666-A	rs507666	0	507666	intron_variant	0	0.20	3E-91	90.5229		17.3	[NR] ng/mL decrease	Illumina [334295]	N
5	rs9411378	4.19286e-54	9	136149399	rs507666	NA	Total cholesterol levels	43510	29507422	Hoffmann TJ	43164	Nat Genet	www.ncbi.nlm.nih.gov/pubmed/29507422	A large electronic-health-record-based genome-wide study of serum lipids.	76,627 European ancestry individuals, 7,795 Hispanic individuals, 6,855 East Asian ancestry individuals, 2,958 African American individuals, 439 South Asian ancestry individuals	NA	9q34.2	NR	ABO, ABO			ENSG00000175164, ENSG00000281879	NA	NA	rs507666-G	rs507666	0	507666	intron_variant	0	0.806	9E-41	40.0458	(EA)	0.078	unit decrease	Affymetrix [at least 7091467] (imputed)	N
5	rs9411378	4.19286e-54	9	136149399	rs507666	NA	Total cholesterol levels	43510	29507422	Hoffmann TJ	43164	Nat Genet	www.ncbi.nlm.nih.gov/pubmed/29507422	A large electronic-health-record-based genome-wide study of serum lipids.	76,627 European ancestry individuals, 7,795 Hispanic individuals, 6,855 East Asian ancestry individuals, 2,958 African American individuals, 439 South Asian ancestry individuals	NA	9q34.2	NR	ABO, ABO			ENSG00000175164, ENSG00000281879	NA	NA	rs507666-G	rs507666	0	507666	intron_variant	0	0.831	1E-10	10	(Hispanic)	0.129	unit decrease	Affymetrix [at least 7091467] (imputed)	N
5	rs9411378	4.19286e-54	9	136149399	rs507666	NA	Total cholesterol levels	43510	29507422	Hoffmann TJ	43164	Nat Genet	www.ncbi.nlm.nih.gov/pubmed/29507422	A large electronic-health-record-based genome-wide study of serum lipids.	76,627 European ancestry individuals, 7,795 Hispanic individuals, 6,855 East Asian ancestry individuals, 2,958 African American individuals, 439 South Asian ancestry individuals	NA	9q34.2	NR	ABO, ABO			ENSG00000175164, ENSG00000281879	NA	NA	rs507666-G	rs507666	0	507666	intron_variant	0	NR	4E-52	51.3979		0.081	unit decrease	Affymetrix [at least 7091467] (imputed)	N
5	rs9411378	4.19286e-54	9	136149399	rs507666	NA	Neurological blood protein biomarker levels	43698	31320639	Hillary RF	43664	Nat Commun	www.ncbi.nlm.nih.gov/pubmed/31320639	Genome and epigenome wide studies of neurological protein biomarkers in the Lothian Birth Cohort 1936.	750 European ancestry individuals	NA	9q34.2	ABO	ABO, ABO			ENSG00000175164, ENSG00000281879	NA	NA	rs507666-A	rs507666	0	507666	intron_variant	0	0.1316	5E-12	11.301	(gal-8)	0.52713	[0.38-0.68] unit decrease	Illumina [8683751] (imputed)	N
5	rs9411378	4.19286e-54	9	136149399	rs507666	NA	Total cholesterol levels	43648	31217584	Wojcik GL	43635	Nature	www.ncbi.nlm.nih.gov/pubmed/31217584	Genetic analyses of diverse populations improves discovery for complex traits.	10,137 African American individuals, 17,802 Hispanic/Latino individuals, 2,387 Asian ancestry individuals, 1,915 Native Hawaiian ancestry individuals, 604 Native American ancestry individuals, 340 individuals	NA	9q34.2	NR	ABO, ABO			ENSG00000175164, ENSG00000281879	NA	NA	rs507666-?	rs507666	0	507666	intron_variant	0	NR	1E-14	14		3.6658	[2.73-4.6] unit increase	Illumina [32003504] (imputed)	N
5	rs9411378	4.19286e-54	9	136149399	rs507666	NA	Low density lipoprotein cholesterol levels	43647	31217584	Wojcik GL	43635	Nature	www.ncbi.nlm.nih.gov/pubmed/31217584	Genetic analyses of diverse populations improves discovery for complex traits.	9,720 African American individuals, 17,373 Hispanic/Latino individuals, 2,316 Asian ancestry individuals, 1,900 Native Hawaiian ancestry individuals, 591 Native American ancestry individuals, 321 individuals	NA	9q34.2	NR	ABO, ABO			ENSG00000175164, ENSG00000281879	NA	NA	rs507666-?	rs507666	0	507666	intron_variant	0	NR	4E-15	14.3979		3.36104	[2.52-4.2] unit increase	Illumina [31808917] (imputed)	N
5	rs9411378	4.19286e-54	9	136149399	rs507666	NA	Low density lipoprotein cholesterol levels	43510	29507422	Hoffmann TJ	43164	Nat Genet	www.ncbi.nlm.nih.gov/pubmed/29507422	A large electronic-health-record-based genome-wide study of serum lipids.	76,627 European ancestry individuals, 7,795 Hispanic individuals, 6,855 East Asian ancestry individuals, 2,958 African American individuals, 439 South Asian ancestry individuals	NA	9q34.2	NR	ABO, ABO			ENSG00000175164, ENSG00000281879	NA	NA	rs507666-G	rs507666	0	507666	intron_variant	0	0.806	5E-48	47.301	(EA)	0.087	unit decrease	Affymetrix [at least 7091467] (imputed)	N
5	rs9411378	4.19286e-54	9	136149399	rs507666	NA	Low density lipoprotein cholesterol levels	43510	29507422	Hoffmann TJ	43164	Nat Genet	www.ncbi.nlm.nih.gov/pubmed/29507422	A large electronic-health-record-based genome-wide study of serum lipids.	76,627 European ancestry individuals, 7,795 Hispanic individuals, 6,855 East Asian ancestry individuals, 2,958 African American individuals, 439 South Asian ancestry individuals	NA	9q34.2	NR	ABO, ABO			ENSG00000175164, ENSG00000281879	NA	NA	rs507666-G	rs507666	0	507666	intron_variant	0	0.831	2E-14	13.699	(Hispanic)	0.155	unit decrease	Affymetrix [at least 7091467] (imputed)	N
5	rs9411378	4.19286e-54	9	136149399	rs507666	NA	Low density lipoprotein cholesterol levels	43510	29507422	Hoffmann TJ	43164	Nat Genet	www.ncbi.nlm.nih.gov/pubmed/29507422	A large electronic-health-record-based genome-wide study of serum lipids.	76,627 European ancestry individuals, 7,795 Hispanic individuals, 6,855 East Asian ancestry individuals, 2,958 African American individuals, 439 South Asian ancestry individuals	NA	9q34.2	NR	ABO, ABO			ENSG00000175164, ENSG00000281879	NA	NA	rs507666-G	rs507666	0	507666	intron_variant	0	NR	1E-63	63		0.092	unit decrease	Affymetrix [at least 7091467] (imputed)	N
5	rs9411378	4.19286e-54	9	136149399	rs507666	NA	Coronary artery disease (myocardial infarction, percutaneous transluminal coronary angioplasty, coronary artery bypass grafting, angina or chromic ischemic heart disease)	43006	28714975	Nelson CP	42933	Nat Genet	www.ncbi.nlm.nih.gov/pubmed/28714975	Association analyses based on false discovery rate implicate new loci for coronary artery disease.	18,467 European and unknown ancestry cases, 45,264 European and unknown ancestry controls	57,347 European and unknown ancestry cases, 219,521 European and unknown ancestry controls	9q34.2	ABO	ABO, ABO			ENSG00000175164, ENSG00000281879	NA	NA	rs507666-A	rs507666	0	507666	intron_variant	0	0.192	1E-12	12		1.08	[1.06-1.10]	Affymetrix [9149595] (imputed)	N
5	rs9411378	4.19286e-54	9	136149399	rs507666	NA	Coronary artery disease	43129	29212778	van der Harst P	43075	Circ Res	www.ncbi.nlm.nih.gov/pubmed/29212778	Identification of 64 Novel Genetic Loci Provides an Expanded View on the Genetic Architecture of Coronary Artery Disease.	88,192 cases, 162,544 controls	34,541 cases, 261,984 controls	9q34.2	ABO	ABO, ABO			ENSG00000175164, ENSG00000281879	NA	NA	rs507666-A	rs507666	0	507666	intron_variant	0	0.1918	5E-20	19.301		0.0734	[0.058-0.089] unit increase	NR [8041861] (imputed)	N
5	rs9411378	4.19286e-54	9	136149399	rs507666	NA	E-selectin levels	44159	33067605	Folkersen L	44120	Nat Metab	www.ncbi.nlm.nih.gov/pubmed/33067605	Genomic and drug target evaluation of 90 cardiovascular proteins in 30,931 individuals.	21,758 European ancestry individuals	9,173 individuals	9q34.2		ABO, ABO			ENSG00000175164, ENSG00000281879	NA	NA	rs507666-A	rs507666	0	507666	intron_variant	0	0.2	4E-2436	2435.4		0.8771	unit decrease	Affymetrix, Illumina [20300000] (imputed)	N
5	rs9411378	4.19286e-54	9	136149399	rs507666	NA	Platelet endothelial cell adhesion molecule levels	44159	33067605	Folkersen L	44120	Nat Metab	www.ncbi.nlm.nih.gov/pubmed/33067605	Genomic and drug target evaluation of 90 cardiovascular proteins in 30,931 individuals.	21,758 European ancestry individuals	9,173 individuals	9q34.2		ABO, ABO			ENSG00000175164, ENSG00000281879	NA	NA	rs507666-A	rs507666	0	507666	intron_variant	0	0.2	2E-648	647.699		0.5304	unit decrease	Affymetrix, Illumina [20300000] (imputed)	N
5	rs9411378	4.19286e-54	9	136149399	rs507666	NA	Serum levels of protein EPHA4	44607	35078996	Gudjonsson A	44586	Nat Commun	www.ncbi.nlm.nih.gov/pubmed/35078996	A genome-wide association study of serum proteins reveals shared loci with common diseases.	5,365 Icelandic ancestry individuals	NA	9q34.2		ABO, ABO			ENSG00000175164, ENSG00000281879	NA	NA	rs507666-A	rs507666	0	507666	intron_variant	0	0.1214	2E-95	94.699		0.560436	[0.51-0.61] unit decrease	Illumina [7506463] (imputed)	N
5	rs9411378	4.19286e-54	9	136149399	rs507666	NA	Serum levels of protein IGF1R	44607	35078996	Gudjonsson A	44586	Nat Commun	www.ncbi.nlm.nih.gov/pubmed/35078996	A genome-wide association study of serum proteins reveals shared loci with common diseases.	5,359 Icelandic ancestry individuals	NA	9q34.2		ABO, ABO			ENSG00000175164, ENSG00000281879	NA	NA	rs507666-A	rs507666	0	507666	intron_variant	0	0.1214	3E-23	22.5229		0.272866	[0.22-0.33] unit decrease	Illumina [7506463] (imputed)	N
5	rs9411378	4.19286e-54	9	136149399	rs507666	NA	Serum levels of protein L1CAM	44607	35078996	Gudjonsson A	44586	Nat Commun	www.ncbi.nlm.nih.gov/pubmed/35078996	A genome-wide association study of serum proteins reveals shared loci with common diseases.	5,361 Icelandic ancestry individuals	NA	9q34.2		ABO, ABO			ENSG00000175164, ENSG00000281879	NA	NA	rs507666-A	rs507666	0	507666	intron_variant	0	0.1214	3E-22	21.5229		0.276578	[0.22-0.33] unit decrease	Illumina [7506463] (imputed)	N
5	rs9411378	4.19286e-54	9	136149399	rs507666	NA	Serum levels of protein IL3RA	44607	35078996	Gudjonsson A	44586	Nat Commun	www.ncbi.nlm.nih.gov/pubmed/35078996	A genome-wide association study of serum proteins reveals shared loci with common diseases.	5,365 Icelandic ancestry individuals	NA	9q34.2		ABO, ABO			ENSG00000175164, ENSG00000281879	NA	NA	rs507666-A	rs507666	0	507666	intron_variant	0	0.1214	5E-191	190.301		0.756935	[0.71-0.81] unit decrease	Illumina [7506463] (imputed)	N
5	rs9411378	4.19286e-54	9	136149399	rs507666	NA	Serum levels of protein IL6ST	44607	35078996	Gudjonsson A	44586	Nat Commun	www.ncbi.nlm.nih.gov/pubmed/35078996	A genome-wide association study of serum proteins reveals shared loci with common diseases.	5,365 Icelandic ancestry individuals	NA	9q34.2		ABO, ABO			ENSG00000175164, ENSG00000281879	NA	NA	rs507666-A	rs507666	0	507666	intron_variant	0	0.1214	9E-16	15.0458		0.225768	[0.17-0.28] unit decrease	Illumina [7506463] (imputed)	N
5	rs9411378	4.19286e-54	9	136149399	rs507666	NA	Serum levels of protein CDH5	44607	35078996	Gudjonsson A	44586	Nat Commun	www.ncbi.nlm.nih.gov/pubmed/35078996	A genome-wide association study of serum proteins reveals shared loci with common diseases.	5,365 Icelandic ancestry individuals	NA	9q34.2		ABO, ABO			ENSG00000175164, ENSG00000281879	NA	NA	rs507666-A	rs507666	0	507666	intron_variant	0	0.1214	9E-22	21.0458		0.270158	[0.21-0.33] unit decrease	Illumina [7506463] (imputed)	N
5	rs9411378	4.19286e-54	9	136149399	rs507666	NA	Serum levels of protein ICAM5	44607	35078996	Gudjonsson A	44586	Nat Commun	www.ncbi.nlm.nih.gov/pubmed/35078996	A genome-wide association study of serum proteins reveals shared loci with common diseases.	5,366 Icelandic ancestry individuals	NA	9q34.2		ABO, ABO			ENSG00000175164, ENSG00000281879	NA	NA	rs507666-A	rs507666	0	507666	intron_variant	0	0.1214	9E-32	31.0458		0.336001	[0.28-0.39] unit decrease	Illumina [7506463] (imputed)	N
5	rs9411378	4.19286e-54	9	136149399	rs507666	NA	Serum levels of protein ICAM5	44607	35078996	Gudjonsson A	44586	Nat Commun	www.ncbi.nlm.nih.gov/pubmed/35078996	A genome-wide association study of serum proteins reveals shared loci with common diseases.	5,368 Icelandic ancestry individuals	NA	9q34.2		ABO, ABO			ENSG00000175164, ENSG00000281879	NA	NA	rs507666-A	rs507666	0	507666	intron_variant	0	0.1214	1E-79	79		0.533946	[0.48-0.59] unit decrease	Illumina [7506463] (imputed)	N
5	rs9411378	4.19286e-54	9	136149399	rs507666	NA	Serum levels of protein ICAM1	44607	35078996	Gudjonsson A	44586	Nat Commun	www.ncbi.nlm.nih.gov/pubmed/35078996	A genome-wide association study of serum proteins reveals shared loci with common diseases.	5,366 Icelandic ancestry individuals	NA	9q34.2		ABO, ABO			ENSG00000175164, ENSG00000281879	NA	NA	rs507666-A	rs507666	0	507666	intron_variant	0	0.1214	1E-17	17		0.248888	[0.19-0.31] unit decrease	Illumina [7506463] (imputed)	N
5	rs9411378	4.19286e-54	9	136149399	rs507666	NA	Serum levels of protein ICAM2	44607	35078996	Gudjonsson A	44586	Nat Commun	www.ncbi.nlm.nih.gov/pubmed/35078996	A genome-wide association study of serum proteins reveals shared loci with common diseases.	5,350 Icelandic ancestry individuals	NA	9q34.2		ABO, ABO			ENSG00000175164, ENSG00000281879	NA	NA	rs507666-A	rs507666	0	507666	intron_variant	0	0.1214	2E-21	20.699		0.258943	[0.21-0.31] unit decrease	Illumina [7506463] (imputed)	N
5	rs9411378	4.19286e-54	9	136149399	rs507666	NA	Serum levels of protein FLT4	44607	35078996	Gudjonsson A	44586	Nat Commun	www.ncbi.nlm.nih.gov/pubmed/35078996	A genome-wide association study of serum proteins reveals shared loci with common diseases.	5,365 Icelandic ancestry individuals	NA	9q34.2		ABO, ABO			ENSG00000175164, ENSG00000281879	NA	NA	rs507666-A	rs507666	0	507666	intron_variant	0	0.1214	5E-90	89.301		0.566551	[0.51-0.62] unit decrease	Illumina [7506463] (imputed)	N
5	rs9411378	4.19286e-54	9	136149399	rs507666	NA	Serum levels of protein INSR	44607	35078996	Gudjonsson A	44586	Nat Commun	www.ncbi.nlm.nih.gov/pubmed/35078996	A genome-wide association study of serum proteins reveals shared loci with common diseases.	5,356 Icelandic ancestry individuals	NA	9q34.2		ABO, ABO			ENSG00000175164, ENSG00000281879	NA	NA	rs507666-A	rs507666	0	507666	intron_variant	0	0.1214	5E-165	164.301		0.718466	[0.67-0.77] unit decrease	Illumina [7506463] (imputed)	N
5	rs9411378	4.19286e-54	9	136149399	rs507666	NA	Serum levels of protein KDR	44607	35078996	Gudjonsson A	44586	Nat Commun	www.ncbi.nlm.nih.gov/pubmed/35078996	A genome-wide association study of serum proteins reveals shared loci with common diseases.	5,361 Icelandic ancestry individuals	NA	9q34.2		ABO, ABO			ENSG00000175164, ENSG00000281879	NA	NA	rs507666-A	rs507666	0	507666	intron_variant	0	0.1214	3E-110	109.523		0.611342	[0.56-0.67] unit decrease	Illumina [7506463] (imputed)	N
5	rs9411378	4.19286e-54	9	136149399	rs507666	NA	Serum levels of protein KIN	44607	35078996	Gudjonsson A	44586	Nat Commun	www.ncbi.nlm.nih.gov/pubmed/35078996	A genome-wide association study of serum proteins reveals shared loci with common diseases.	5,358 Icelandic ancestry individuals	NA	9q34.2		ABO, ABO			ENSG00000175164, ENSG00000281879	NA	NA	rs507666-A	rs507666	0	507666	intron_variant	0	0.1214	2E-54	53.699		0.427486	[0.37-0.48] unit decrease	Illumina [7506463] (imputed)	N
5	rs9411378	4.19286e-54	9	136149399	rs507666	NA	Serum levels of protein SEMA6A	44607	35078996	Gudjonsson A	44586	Nat Commun	www.ncbi.nlm.nih.gov/pubmed/35078996	A genome-wide association study of serum proteins reveals shared loci with common diseases.	5,365 Icelandic ancestry individuals	NA	9q34.2		ABO, ABO			ENSG00000175164, ENSG00000281879	NA	NA	rs507666-A	rs507666	0	507666	intron_variant	0	0.1214	5E-21	20.301		0.265341	[0.21-0.32] unit decrease	Illumina [7506463] (imputed)	N
5	rs9411378	4.19286e-54	9	136149399	rs507666	NA	Serum levels of protein SELP	44607	35078996	Gudjonsson A	44586	Nat Commun	www.ncbi.nlm.nih.gov/pubmed/35078996	A genome-wide association study of serum proteins reveals shared loci with common diseases.	5,364 Icelandic ancestry individuals	NA	9q34.2		ABO, ABO			ENSG00000175164, ENSG00000281879	NA	NA	rs507666-A	rs507666	0	507666	intron_variant	0	0.1214	4E-28	27.3979		0.316568	[0.26-0.37] unit decrease	Illumina [7506463] (imputed)	N
5	rs9411378	4.19286e-54	9	136149399	rs507666	NA	Serum levels of protein ENG	44607	35078996	Gudjonsson A	44586	Nat Commun	www.ncbi.nlm.nih.gov/pubmed/35078996	A genome-wide association study of serum proteins reveals shared loci with common diseases.	5,361 Icelandic ancestry individuals	NA	9q34.2		ABO, ABO			ENSG00000175164, ENSG00000281879	NA	NA	rs507666-A	rs507666	0	507666	intron_variant	0	0.1214	3E-63	62.5229		0.466851	[0.41-0.52] unit decrease	Illumina [7506463] (imputed)	N
5	rs9411378	4.19286e-54	9	136149399	rs507666	NA	Serum levels of protein MET	44607	35078996	Gudjonsson A	44586	Nat Commun	www.ncbi.nlm.nih.gov/pubmed/35078996	A genome-wide association study of serum proteins reveals shared loci with common diseases.	5,363 Icelandic ancestry individuals	NA	9q34.2		ABO, ABO			ENSG00000175164, ENSG00000281879	NA	NA	rs507666-A	rs507666	0	507666	intron_variant	0	0.1214	8E-18	17.0969		0.246997	[0.19-0.3] unit decrease	Illumina [7506463] (imputed)	N
5	rs9411378	4.19286e-54	9	136149399	rs507666	NA	Serum levels of protein ACE	44607	35078996	Gudjonsson A	44586	Nat Commun	www.ncbi.nlm.nih.gov/pubmed/35078996	A genome-wide association study of serum proteins reveals shared loci with common diseases.	5,362 Icelandic ancestry individuals	NA	9q34.2		ABO, ABO			ENSG00000175164, ENSG00000281879	NA	NA	rs507666-A	rs507666	0	507666	intron_variant	0	0.1214	9E-38	37.0458		0.368046	[0.31-0.42] unit decrease	Illumina [7506463] (imputed)	N
5	rs9411378	4.19286e-54	9	136149399	rs507666	NA	Serum levels of protein ROBO4	44607	35078996	Gudjonsson A	44586	Nat Commun	www.ncbi.nlm.nih.gov/pubmed/35078996	A genome-wide association study of serum proteins reveals shared loci with common diseases.	5,359 Icelandic ancestry individuals	NA	9q34.2		ABO, ABO			ENSG00000175164, ENSG00000281879	NA	NA	rs507666-A	rs507666	0	507666	intron_variant	0	0.1214	4E-258	257.398		0.863222	[0.81-0.91] unit decrease	Illumina [7506463] (imputed)	N
5	rs9411378	4.19286e-54	9	136149399	rs507666	NA	Ephrin type-A receptor 4 levels	45019	34648354	Pietzner M	44512	Science	www.ncbi.nlm.nih.gov/pubmed/34648354	Mapping the proteo-genomic convergence of human diseases.	10,708 European ancestry individuals	NA	9q34.2		ABO, ABO			ENSG00000175164, ENSG00000281879	NA	NA	rs507666-A	rs507666	0	507666	intron_variant	0	0.2	3E-386	385.523		0.639	[0.61-0.67] unit decrease	Affymetrix, Illumina [10200000] (imputed)	N
5	rs9411378	4.19286e-54	9	136149399	rs507666	NA	Ephrin type-B receptor 4 levels	45019	34648354	Pietzner M	44512	Science	www.ncbi.nlm.nih.gov/pubmed/34648354	Mapping the proteo-genomic convergence of human diseases.	10,708 European ancestry individuals	NA	9q34.2		ABO, ABO			ENSG00000175164, ENSG00000281879	NA	NA	rs507666-A	rs507666	0	507666	intron_variant	0	0.2	1E-54	54		0.251	[0.22-0.28] unit decrease	Affymetrix, Illumina [10200000] (imputed)	N
5	rs9411378	4.19286e-54	9	136149399	rs507666	NA	Endometriosis	45069	36914876	Rahmioglu N	44998	Nat Genet	www.ncbi.nlm.nih.gov/pubmed/36914876	The genetic basis of endometriosis and comorbidity with other pain and inflammatory conditions.	58,961 European ancestry cases, 700,345 European ancestry controls, 1,713 Japanese ancestry cases, 1,581 Japanese ancestry controls	NA	9q34.2		ABO, ABO			ENSG00000175164, ENSG00000281879	NA	NA	rs507666-A	rs507666	0	507666	intron_variant	0	NR	1E-8	8		1.05	[1.03-1.07]	Affymetrix, Illumina [8163508] (imputed)	N
5	rs9411378	4.19286e-54	9	136149399	rs507666	NA	E-selectin levels	45019	34648354	Pietzner M	44512	Science	www.ncbi.nlm.nih.gov/pubmed/34648354	Mapping the proteo-genomic convergence of human diseases.	10,708 European ancestry individuals	NA	9q34.2		ABO, ABO			ENSG00000175164, ENSG00000281879	NA	NA	rs507666-A	rs507666	0	507666	intron_variant	0	0.2	9E-1540	1539.05		1.085	[1.06-1.11] unit decrease	Affymetrix, Illumina [10200000] (imputed)	N
5	rs9411378	4.19286e-54	9	136149399	rs507666	NA	Trypsin-1 levels	45019	34648354	Pietzner M	44512	Science	www.ncbi.nlm.nih.gov/pubmed/34648354	Mapping the proteo-genomic convergence of human diseases.	10,708 European ancestry individuals	NA	9q34.2		ABO, ABO			ENSG00000175164, ENSG00000281879	NA	NA	rs507666-A	rs507666	0	507666	intron_variant	0	0.2	5E-20	19.301		0.154	[0.12-0.19] unit decrease	Affymetrix, Illumina [10200000] (imputed)	N
5	rs9411378	4.19286e-54	9	136149399	rs507666	NA	Platelet glycoprotein 4 levels	45019	34648354	Pietzner M	44512	Science	www.ncbi.nlm.nih.gov/pubmed/34648354	Mapping the proteo-genomic convergence of human diseases.	10,708 European ancestry individuals	NA	9q34.2		ABO, ABO			ENSG00000175164, ENSG00000281879	NA	NA	rs507666-A	rs507666	0	507666	intron_variant	0	0.2	1E-12	12		0.12	[0.087-0.153] unit increase	Affymetrix, Illumina [10200000] (imputed)	N
5	rs9411378	4.19286e-54	9	136149399	rs507666	NA	Plexin-B2 levels	45019	34648354	Pietzner M	44512	Science	www.ncbi.nlm.nih.gov/pubmed/34648354	Mapping the proteo-genomic convergence of human diseases.	10,708 European ancestry individuals	NA	9q34.2		ABO, ABO			ENSG00000175164, ENSG00000281879	NA	NA	rs507666-A	rs507666	0	507666	intron_variant	0	0.2	8E-20	19.0969		0.15	[0.12-0.18] unit decrease	Affymetrix, Illumina [10200000] (imputed)	N
5	rs9411378	4.19286e-54	9	136149399	rs507666	NA	Plexin-D1 levels	45019	34648354	Pietzner M	44512	Science	www.ncbi.nlm.nih.gov/pubmed/34648354	Mapping the proteo-genomic convergence of human diseases.	10,708 European ancestry individuals	NA	9q34.2		ABO, ABO			ENSG00000175164, ENSG00000281879	NA	NA	rs507666-A	rs507666	0	507666	intron_variant	0	0.2	2E-736	735.699		0.849	[0.82-0.88] unit decrease	Affymetrix, Illumina [10200000] (imputed)	N
5	rs9411378	4.19286e-54	9	136149399	rs507666	NA	Interleukin-3 receptor subunit alpha levels	45019	34648354	Pietzner M	44512	Science	www.ncbi.nlm.nih.gov/pubmed/34648354	Mapping the proteo-genomic convergence of human diseases.	10,708 European ancestry individuals	NA	9q34.2		ABO, ABO			ENSG00000175164, ENSG00000281879	NA	NA	rs507666-A	rs507666	0	507666	intron_variant	0	0.2	4E-511	510.398		0.697	[0.67-0.72] unit decrease	Affymetrix, Illumina [10200000] (imputed)	N
5	rs9411378	4.19286e-54	9	136149399	rs507666	NA	Interleukin-1 receptor-like 1 levels	45019	34648354	Pietzner M	44512	Science	www.ncbi.nlm.nih.gov/pubmed/34648354	Mapping the proteo-genomic convergence of human diseases.	10,708 European ancestry individuals	NA	9q34.2		ABO, ABO			ENSG00000175164, ENSG00000281879	NA	NA	rs507666-A	rs507666	0	507666	intron_variant	0	0.2	6E-15	14.2218		0.121	[0.09-0.152] unit decrease	Affymetrix, Illumina [10200000] (imputed)	N
5	rs9411378	4.19286e-54	9	136149399	rs507666	NA	Semaphorin-6A levels	45019	34648354	Pietzner M	44512	Science	www.ncbi.nlm.nih.gov/pubmed/34648354	Mapping the proteo-genomic convergence of human diseases.	10,708 European ancestry individuals	NA	9q34.2		ABO, ABO			ENSG00000175164, ENSG00000281879	NA	NA	rs507666-A	rs507666	0	507666	intron_variant	0	0.2	2E-19	18.699		0.145	[0.11-0.18] unit decrease	Affymetrix, Illumina [10200000] (imputed)	N
5	rs9411378	4.19286e-54	9	136149399	rs507666	NA	Intercellular adhesion molecule 4 levels	45019	34648354	Pietzner M	44512	Science	www.ncbi.nlm.nih.gov/pubmed/34648354	Mapping the proteo-genomic convergence of human diseases.	10,708 European ancestry individuals	NA	9q34.2		ABO, ABO			ENSG00000175164, ENSG00000281879	NA	NA	rs507666-A	rs507666	0	507666	intron_variant	0	0.2	1E-63	63		0.28	[0.25-0.31] unit decrease	Affymetrix, Illumina [10200000] (imputed)	N
5	rs9411378	4.19286e-54	9	136149399	rs507666	NA	Toll-like receptor 4:Lymphocyte antigen 96 complex levels	45019	34648354	Pietzner M	44512	Science	www.ncbi.nlm.nih.gov/pubmed/34648354	Mapping the proteo-genomic convergence of human diseases.	10,708 European ancestry individuals	NA	9q34.2		ABO, ABO			ENSG00000175164, ENSG00000281879	NA	NA	rs507666-A	rs507666	0	507666	intron_variant	0	0.2	1E-46	46		0.231	[0.2-0.26] unit decrease	Affymetrix, Illumina [10200000] (imputed)	N
5	rs9411378	4.19286e-54	9	136149399	rs507666	NA	Noelin levels	45019	34648354	Pietzner M	44512	Science	www.ncbi.nlm.nih.gov/pubmed/34648354	Mapping the proteo-genomic convergence of human diseases.	10,708 European ancestry individuals	NA	9q34.2		ABO, ABO			ENSG00000175164, ENSG00000281879	NA	NA	rs507666-A	rs507666	0	507666	intron_variant	0	0.2	8E-21	20.0969		0.151	[0.12-0.18] unit decrease	Affymetrix, Illumina [10200000] (imputed)	N
5	rs9411378	4.19286e-54	9	136149399	rs507666	NA	OX-2 membrane glycoprotein levels	45019	34648354	Pietzner M	44512	Science	www.ncbi.nlm.nih.gov/pubmed/34648354	Mapping the proteo-genomic convergence of human diseases.	10,708 European ancestry individuals	NA	9q34.2		ABO, ABO			ENSG00000175164, ENSG00000281879	NA	NA	rs507666-A	rs507666	0	507666	intron_variant	0	0.2	4E-103	102.398		0.358	[0.32-0.39] unit decrease	Affymetrix, Illumina [10200000] (imputed)	N
5	rs9411378	4.19286e-54	9	136149399	rs507666	NA	N-acetyllactosaminide beta-1,3-N-acetylglucosaminyltransferase 2 levels	45019	34648354	Pietzner M	44512	Science	www.ncbi.nlm.nih.gov/pubmed/34648354	Mapping the proteo-genomic convergence of human diseases.	10,708 European ancestry individuals	NA	9q34.2		ABO, ABO			ENSG00000175164, ENSG00000281879	NA	NA	rs507666-A	rs507666	0	507666	intron_variant	0	0.2	2E-82	81.699		0.314	[0.28-0.35] unit increase	Affymetrix, Illumina [10200000] (imputed)	N
5	rs9411378	4.19286e-54	9	136149399	rs507666	NA	Thrombospondin type-1 domain-containing protein 1 levels	45019	34648354	Pietzner M	44512	Science	www.ncbi.nlm.nih.gov/pubmed/34648354	Mapping the proteo-genomic convergence of human diseases.	10,708 European ancestry individuals	NA	9q34.2		ABO, ABO			ENSG00000175164, ENSG00000281879	NA	NA	rs507666-A	rs507666	0	507666	intron_variant	0	0.2	2E-301	300.699		0.576	[0.54-0.61] unit decrease	Affymetrix, Illumina [10200000] (imputed)	N
5	rs9411378	4.19286e-54	9	136149399	rs507666	NA	Vascular endothelial growth factor receptor 2 levels	45019	34648354	Pietzner M	44512	Science	www.ncbi.nlm.nih.gov/pubmed/34648354	Mapping the proteo-genomic convergence of human diseases.	10,708 European ancestry individuals	NA	9q34.2		ABO, ABO			ENSG00000175164, ENSG00000281879	NA	NA	rs507666-A	rs507666	0	507666	intron_variant	0	0.2	2E-223	222.699		0.505	[0.47-0.54] unit decrease	Affymetrix, Illumina [10200000] (imputed)	N
5	rs9411378	4.19286e-54	9	136149399	rs507666	NA	Vascular endothelial growth factor receptor 3 levels	45019	34648354	Pietzner M	44512	Science	www.ncbi.nlm.nih.gov/pubmed/34648354	Mapping the proteo-genomic convergence of human diseases.	10,708 European ancestry individuals	NA	9q34.2		ABO, ABO			ENSG00000175164, ENSG00000281879	NA	NA	rs507666-A	rs507666	0	507666	intron_variant	0	0.2	2E-99	98.699		0.337	[0.31-0.37] unit decrease	Affymetrix, Illumina [10200000] (imputed)	N
5	rs9411378	4.19286e-54	9	136149399	rs507666	NA	Neuronal cell adhesion molecule levels	45019	34648354	Pietzner M	44512	Science	www.ncbi.nlm.nih.gov/pubmed/34648354	Mapping the proteo-genomic convergence of human diseases.	10,708 European ancestry individuals	NA	9q34.2		ABO, ABO			ENSG00000175164, ENSG00000281879	NA	NA	rs507666-A	rs507666	0	507666	intron_variant	0	0.2	2E-22	21.699		0.161	[0.13-0.19] unit decrease	Affymetrix, Illumina [10200000] (imputed)	N
5	rs9411378	4.19286e-54	9	136149399	rs507666	NA	Protein-tyrosine sulfotransferase 2 levels	45019	34648354	Pietzner M	44512	Science	www.ncbi.nlm.nih.gov/pubmed/34648354	Mapping the proteo-genomic convergence of human diseases.	10,708 European ancestry individuals	NA	9q34.2		ABO, ABO			ENSG00000175164, ENSG00000281879	NA	NA	rs507666-A	rs507666	0	507666	intron_variant	0	0.2	3E-102	101.523		0.344	[0.31-0.38] unit increase	Affymetrix, Illumina [10200000] (imputed)	N
5	rs9411378	4.19286e-54	9	136149399	rs507666	NA	Immunoglobulin superfamily containing leucine-rich repeat protein 2 levels	45019	34648354	Pietzner M	44512	Science	www.ncbi.nlm.nih.gov/pubmed/34648354	Mapping the proteo-genomic convergence of human diseases.	10,708 European ancestry individuals	NA	9q34.2		ABO, ABO			ENSG00000175164, ENSG00000281879	NA	NA	rs507666-A	rs507666	0	507666	intron_variant	0	0.2	2E-153	152.699		0.416	[0.38-0.45] unit decrease	Affymetrix, Illumina [10200000] (imputed)	N
5	rs9411378	4.19286e-54	9	136149399	rs507666	NA	Cadherin-5 levels	45019	34648354	Pietzner M	44512	Science	www.ncbi.nlm.nih.gov/pubmed/34648354	Mapping the proteo-genomic convergence of human diseases.	10,708 European ancestry individuals	NA	9q34.2		ABO, ABO			ENSG00000175164, ENSG00000281879	NA	NA	rs507666-A	rs507666	0	507666	intron_variant	0	0.2	2E-62	61.699		0.277	[0.24-0.31] unit decrease	Affymetrix, Illumina [10200000] (imputed)	N
5	rs9411378	4.19286e-54	9	136149399	rs507666	NA	Carboxypeptidase B levels	45019	34648354	Pietzner M	44512	Science	www.ncbi.nlm.nih.gov/pubmed/34648354	Mapping the proteo-genomic convergence of human diseases.	10,708 European ancestry individuals	NA	9q34.2		ABO, ABO			ENSG00000175164, ENSG00000281879	NA	NA	rs507666-A	rs507666	0	507666	intron_variant	0	0.2	1E-14	14		0.128	[0.095-0.161] unit decrease	Affymetrix, Illumina [10200000] (imputed)	N
5	rs9411378	4.19286e-54	9	136149399	rs507666	NA	Serum alkaline phosphatase levels	44376	33462484	Sinnott-Armstrong N	44214	Nat Genet	www.ncbi.nlm.nih.gov/pubmed/33462484	Genetics of 35 blood and urine biomarkers in the UK Biobank.	342,535 European ancestry individuals, 6,019 African ancestry individuals, 7,337 South Asian ancestry individuals	NA	9q34.2	NR	ABO, ABO			ENSG00000175164, ENSG00000281879	NA	NA	rs507666-A	rs507666	0	507666	intron_variant	0	NR	5E-2658	2657.3		0.3372	[0.33-0.34] unit decrease	Affymetrix [9000000] (imputed)	N
5	rs9411378	4.19286e-54	9	136149399	rs507666	NA	Apolipoprotein B levels	44376	33462484	Sinnott-Armstrong N	44214	Nat Genet	www.ncbi.nlm.nih.gov/pubmed/33462484	Genetics of 35 blood and urine biomarkers in the UK Biobank.	340,860 European ancestry individuals, 5,962 African ancestry individuals, 7,275 South Asian ancestry individuals	NA	9q34.2	NR	ABO, ABO			ENSG00000175164, ENSG00000281879	NA	NA	rs507666-A	rs507666	0	507666	intron_variant	0	NR	4E-91	90.3979		0.0629	[0.057-0.069] unit increase	Affymetrix [9000000] (imputed)	N
5	rs9411378	4.19286e-54	9	136149399	rs507666	NA	Alanine aminotransferase levels	44376	33462484	Sinnott-Armstrong N	44214	Nat Genet	www.ncbi.nlm.nih.gov/pubmed/33462484	Genetics of 35 blood and urine biomarkers in the UK Biobank.	342,387 European ancestry individuals, 6,017 African ancestry individuals, 7,325 South Asian ancestry individuals	NA	9q34.2	NR	ABO, ABO			ENSG00000175164, ENSG00000281879	NA	NA	rs507666-A	rs507666	0	507666	intron_variant	0	NR	3E-12	11.5229		0.0216	[0.016-0.028] unit increase	Affymetrix [9000000] (imputed)	N
5	rs9411378	4.19286e-54	9	136149399	rs507666	NA	Apolipoprotein A1 levels	44376	33462484	Sinnott-Armstrong N	44214	Nat Genet	www.ncbi.nlm.nih.gov/pubmed/33462484	Genetics of 35 blood and urine biomarkers in the UK Biobank.	311,601 European ancestry individuals, 5,550 African ancestry individuals, 6,682 South Asian ancestry individuals	NA	9q34.2	NR	ABO, ABO			ENSG00000175164, ENSG00000281879	NA	NA	rs507666-A	rs507666	0	507666	intron_variant	0	NR	2E-22	21.699		0.0317	[0.025-0.038] unit increase	Affymetrix [9000000] (imputed)	N
5	rs9411378	4.19286e-54	9	136149399	rs507666	NA	Gut bacterial pathway abundance (LACTOSECAT.PWY..lactose.and.galactose.degradation.I)	44743	35115690	Lopera-Maya EA	44595	Nat Genet	www.ncbi.nlm.nih.gov/pubmed/35115690	Effect of host genetics on the gut microbiome in 7,738 participants of the Dutch Microbiome Project.	7,738 European ancestry individuals	NA	9q34.2		ABO, ABO			ENSG00000175164, ENSG00000281879	NA	NA	rs507666-A	rs507666	0	507666	intron_variant	0	0.177602436323367	5E-15	14.301		0.16989	[0.13-0.21] unit increase	Illumina [5584686] (imputed)	N
5	rs9411378	4.19286e-54	9	136149399	rs507666	NA	High density lipoprotein cholesterol levels	44376	33462484	Sinnott-Armstrong N	44214	Nat Genet	www.ncbi.nlm.nih.gov/pubmed/33462484	Genetics of 35 blood and urine biomarkers in the UK Biobank.	313,372 European ancestry individuals, 5,573 African ancestry individuals, 6,689 South Asian ancestry individuals	NA	9q34.2	NR	ABO, ABO			ENSG00000175164, ENSG00000281879	NA	NA	rs507666-A	rs507666	0	507666	intron_variant	0	NR	4E-13	12.3979		0.0236	[0.017-0.03] unit increase	Affymetrix [9000000] (imputed)	N
5	rs9411378	4.19286e-54	9	136149399	rs507666	NA	Aspartate aminotransferase levels	44376	33462484	Sinnott-Armstrong N	44214	Nat Genet	www.ncbi.nlm.nih.gov/pubmed/33462484	Genetics of 35 blood and urine biomarkers in the UK Biobank.	341,246 European ancestry individuals, 5,982 African ancestry individuals, 7,313 South Asian ancestry individuals	NA	9q34.2	NR	ABO, ABO			ENSG00000175164, ENSG00000281879	NA	NA	rs507666-A	rs507666	0	507666	intron_variant	0	NR	5E-58	57.301		0.0499	[0.044-0.056] unit decrease	Affymetrix [9000000] (imputed)	N
5	rs9411378	4.19286e-54	9	136149399	rs507666	NA	C-reactive protein levels	44376	33462484	Sinnott-Armstrong N	44214	Nat Genet	www.ncbi.nlm.nih.gov/pubmed/33462484	Genetics of 35 blood and urine biomarkers in the UK Biobank.	341,805 European ancestry individuals, 6,006 African ancestry individuals, 7,316 South Asian ancestry individuals	NA	9q34.2	NR	ABO, ABO			ENSG00000175164, ENSG00000281879	NA	NA	rs507666-A	rs507666	0	507666	intron_variant	0	NR	3E-26	25.5229		0.0329	[0.027-0.039] unit increase	Affymetrix [9000000] (imputed)	N
5	rs9411378	4.19286e-54	9	136149399	rs507666	NA	Total cholesterol levels	44376	33462484	Sinnott-Armstrong N	44214	Nat Genet	www.ncbi.nlm.nih.gov/pubmed/33462484	Genetics of 35 blood and urine biomarkers in the UK Biobank.	342,508 European ancestry individuals, 6,014 African ancestry individuals, 7,336 South Asian ancestry individuals	NA	9q34.2	NR	ABO, ABO			ENSG00000175164, ENSG00000281879	NA	NA	rs507666-A	rs507666	0	507666	intron_variant	0	NR	4E-149	148.398		0.0806	[0.075-0.087] unit increase	Affymetrix [9000000] (imputed)	N
5	rs9411378	4.19286e-54	9	136149399	rs507666	NA	Aspartate aminotransferase to alanine aminotransferase ratio	44376	33462484	Sinnott-Armstrong N	44214	Nat Genet	www.ncbi.nlm.nih.gov/pubmed/33462484	Genetics of 35 blood and urine biomarkers in the UK Biobank.	341,165 European ancestry individuals, 5,981 African ancestry individuals, 7,309 South Asian ancestry individuals	NA	9q34.2	NR	ABO, ABO			ENSG00000175164, ENSG00000281879	NA	NA	rs507666-A	rs507666	0	507666	intron_variant	0	NR	1E-109	109		0.0691	[0.063-0.075] unit decrease	Affymetrix [9000000] (imputed)	N
5	rs9411378	4.19286e-54	9	136149399	rs507666	NA	Creatinine levels	44376	33462484	Sinnott-Armstrong N	44214	Nat Genet	www.ncbi.nlm.nih.gov/pubmed/33462484	Genetics of 35 blood and urine biomarkers in the UK Biobank.	342,376 European ancestry individuals, 6,016 African ancestry individuals, 7,339 South Asian ancestry individuals	NA	9q34.2	NR	ABO, ABO			ENSG00000175164, ENSG00000281879	NA	NA	rs507666-A	rs507666	0	507666	intron_variant	0	NR	6E-13	12.2218		0.0224	[0.016-0.028] unit decrease	Affymetrix [9000000] (imputed)	N
5	rs9411378	4.19286e-54	9	136149399	rs507666	NA	Concentration of HDL particles	44678	35213538	Richardson TG	44617	PLoS Biol	www.ncbi.nlm.nih.gov/pubmed/35213538	Characterising metabolomic signatures of lipid-modifying therapies through drug target mendelian randomisation.	115,082 European ancestry individuals	NA	9q34.2		ABO, ABO			ENSG00000175164, ENSG00000281879	NA	NA	rs507666-G	rs507666	0	507666	intron_variant	0	0.816131	1E-8	8		0.0285992	[0.019-0.038] unit decrease	NR [11722792] (imputed)	N
5	rs9411378	4.19286e-54	9	136149399	rs507666	NA	Gamma glutamyl transferase levels	44376	33462484	Sinnott-Armstrong N	44214	Nat Genet	www.ncbi.nlm.nih.gov/pubmed/33462484	Genetics of 35 blood and urine biomarkers in the UK Biobank.	342,339 European ancestry individuals, 6,015 African ancestry individuals, 7,336 South Asian ancestry individuals	NA	9q34.2	NR	ABO, ABO			ENSG00000175164, ENSG00000281879	NA	NA	rs507666-A	rs507666	0	507666	intron_variant	0	NR	3E-42	41.5229		0.0422	[0.036-0.048] unit increase	Affymetrix [9000000] (imputed)	N
5	rs9411378	4.19286e-54	9	136149399	rs507666	NA	Direct bilirubin levels	44376	33462484	Sinnott-Armstrong N	44214	Nat Genet	www.ncbi.nlm.nih.gov/pubmed/33462484	Genetics of 35 blood and urine biomarkers in the UK Biobank.	291,512 European ancestry individuals, 5,007 African ancestry individuals, 6,088 South Asian ancestry individuals	NA	9q34.2	NR	ABO, ABO			ENSG00000175164, ENSG00000281879	NA	NA	rs507666-A	rs507666	0	507666	intron_variant	0	NR	2E-18	17.699		0.0295	[0.023-0.036] unit decrease	Affymetrix [9000000] (imputed)	N
5	rs9411378	4.19286e-54	9	136149399	rs507666	NA	Estimated glomerular filtration rate	44376	33462484	Sinnott-Armstrong N	44214	Nat Genet	www.ncbi.nlm.nih.gov/pubmed/33462484	Genetics of 35 blood and urine biomarkers in the UK Biobank.	342,376 European ancestry individuals, 6,016 African ancestry individuals, 7,339 South Asian ancestry individuals	NA	9q34.2	NR	ABO, ABO			ENSG00000175164, ENSG00000281879	NA	NA	rs507666-A	rs507666	0	507666	intron_variant	0	NR	5E-13	12.301		0.0224	[0.016-0.028] unit increase	Affymetrix [9000000] (imputed)	N
5	rs9411378	4.19286e-54	9	136149399	rs507666	NA	Free cholesterol levels in IDL	44678	35213538	Richardson TG	44617	PLoS Biol	www.ncbi.nlm.nih.gov/pubmed/35213538	Characterising metabolomic signatures of lipid-modifying therapies through drug target mendelian randomisation.	115,082 European ancestry individuals	NA	9q34.2		ABO, ABO			ENSG00000175164, ENSG00000281879	NA	NA	rs507666-G	rs507666	0	507666	intron_variant	0	0.816131	3E-36	35.5229		0.0648766	[0.055-0.075] unit decrease	NR [11722792] (imputed)	N
5	rs9411378	4.19286e-54	9	136149399	rs507666	NA	Fasting glucose	44357	34059833	Chen J	44347	Nat Genet	www.ncbi.nlm.nih.gov/pubmed/34059833	The trans-ancestral genomic architecture of glycemic traits.	200,622 European ancestry individuals	NA	9q34.2	ABO	ABO, ABO			ENSG00000175164, ENSG00000281879	NA	NA	rs507666-A	rs507666	0	507666	intron_variant	0	0.1956	7E-17	16.1549		0.0164	[0.012-0.021] unit increase	Affymetrix, Illumina [34064007] (imputed)	N
5	rs9411378	4.19286e-54	9	136149399	rs507666	NA	Blood glucose levels	44376	33462484	Sinnott-Armstrong N	44214	Nat Genet	www.ncbi.nlm.nih.gov/pubmed/33462484	Genetics of 35 blood and urine biomarkers in the UK Biobank.	313,125 European ancestry individuals, 5,568 African ancestry individuals, 6,693 South Asian ancestry individuals	NA	9q34.2	NR	ABO, ABO			ENSG00000175164, ENSG00000281879	NA	NA	rs507666-A	rs507666	0	507666	intron_variant	0	NR	1E-20	20		0.0302	[0.024-0.036] unit increase	Affymetrix [9000000] (imputed)	N
5	rs9411378	4.19286e-54	9	136149399	rs507666	NA	Glycated hemoglobin levels	44376	33462484	Sinnott-Armstrong N	44214	Nat Genet	www.ncbi.nlm.nih.gov/pubmed/33462484	Genetics of 35 blood and urine biomarkers in the UK Biobank.	327,177 European ancestry individuals, 4,847 African ancestry individuals, 6,895 South Asian ancestry individuals	NA	9q34.2	NR	ABO, ABO			ENSG00000175164, ENSG00000281879	NA	NA	rs507666-A	rs507666	0	507666	intron_variant	0	NR	5E-68	67.301		0.0554	[0.049-0.062] unit increase	Affymetrix [9000000] (imputed)	N
5	rs9411378	4.19286e-54	9	136149399	rs507666	NA	Free cholesterol to total lipids ratio in large LDL	44678	35213538	Richardson TG	44617	PLoS Biol	www.ncbi.nlm.nih.gov/pubmed/35213538	Characterising metabolomic signatures of lipid-modifying therapies through drug target mendelian randomisation.	115,082 European ancestry individuals	NA	9q34.2		ABO, ABO			ENSG00000175164, ENSG00000281879	NA	NA	rs507666-G	rs507666	0	507666	intron_variant	0	0.816131	8E-10	9.09691		0.0310857	[0.021-0.041] unit decrease	NR [11722792] (imputed)	N
5	rs9411378	4.19286e-54	9	136149399	rs507666	NA	Low density lipoprotein cholesterol levels	44376	33462484	Sinnott-Armstrong N	44214	Nat Genet	www.ncbi.nlm.nih.gov/pubmed/33462484	Genetics of 35 blood and urine biomarkers in the UK Biobank.	341,875 European ancestry individuals, 6,003 African ancestry individuals, 7,319 South Asian ancestry individuals	NA	9q34.2	NR	ABO, ABO			ENSG00000175164, ENSG00000281879	NA	NA	rs507666-A	rs507666	0	507666	intron_variant	0	NR	1E-157	157		0.083	[0.077-0.089] unit increase	Affymetrix [9000000] (imputed)	N
5	rs9411378	4.19286e-54	9	136149399	rs507666	NA	Insulin receptor levels (INSR.3448.13.2)	44936	29875488	Sun BB	43257	Nature	www.ncbi.nlm.nih.gov/pubmed/29875488	Genomic atlas of the human plasma proteome.	3,301 European ancestry individuals	NA	9q34.2		ABO, ABO			ENSG00000175164, ENSG00000281879	NA	NA	rs507666-A	rs507666	0	507666	intron_variant	0	0.179	5E-80	79.301		0.58	[-0.52--0.64] unit decrease	Affymetrix [10572788] (imputed)	N
5	rs9411378	4.19286e-54	9	136149399	rs507666	NA	Intercellular adhesion molecule 1 levels (ICAM1.4342.10.3)	44936	29875488	Sun BB	43257	Nature	www.ncbi.nlm.nih.gov/pubmed/29875488	Genomic atlas of the human plasma proteome.	3,301 European ancestry individuals	NA	9q34.2		ABO, ABO			ENSG00000175164, ENSG00000281879	NA	NA	rs507666-A	rs507666	0	507666	intron_variant	0	0.179	2E-17	16.699		0.27	[-0.21--0.33] unit decrease	Affymetrix [10572788] (imputed)	N
5	rs9411378	4.19286e-54	9	136149399	rs507666	NA	Total cholesterol levels	44882	34887591	Graham SE	44539	Nature	www.ncbi.nlm.nih.gov/pubmed/34887591	The power of genetic diversity in genome-wide association studies of lipids.	48,057 Hispanic individuals	NA	9q34.2		ABO, ABO			ENSG00000175164, ENSG00000281879	NA	NA	rs507666-A	rs507666	0	507666	intron_variant	0	0.141408	4E-24	23.3979		0.0969427	[0.079-0.115] unit increase	NR [52000000] (imputed)	N
5	rs9411378	4.19286e-54	9	136149399	rs507666	NA	Total bilirubin levels	44376	33462484	Sinnott-Armstrong N	44214	Nat Genet	www.ncbi.nlm.nih.gov/pubmed/33462484	Genetics of 35 blood and urine biomarkers in the UK Biobank.	341,077 European ancestry individuals, 5,978 African ancestry individuals, 7,313 South Asian ancestry individuals	NA	9q34.2	NR	ABO, ABO			ENSG00000175164, ENSG00000281879	NA	NA	rs507666-A	rs507666	0	507666	intron_variant	0	NR	6E-15	14.2218		0.0243	[0.018-0.03] unit decrease	Affymetrix [9000000] (imputed)	N
5	rs9411378	4.19286e-54	9	136149399	rs507666	NA	E-selectin levels	44662	28240269	Suhre K	42793	Nat Commun	www.ncbi.nlm.nih.gov/pubmed/28240269	Connecting genetic risk to disease end points through the human blood plasma proteome.	997 European ancestry individuals	338 Greater Middle Eastern (Middle Eastern, North African or Persian), South Asian ancestry, Asian ancestry individuals	9q34.2		ABO, ABO			ENSG00000175164, ENSG00000281879	NA	NA	rs507666-?	rs507666	0	507666	intron_variant	0	NR	8E-118	117.097	(EA)	NA		Affymetrix [509946]	N
5	rs9411378	4.19286e-54	9	136149399	rs507666	NA	Phospholipids to total lipids ratio in very small VLDL	44678	35213538	Richardson TG	44617	PLoS Biol	www.ncbi.nlm.nih.gov/pubmed/35213538	Characterising metabolomic signatures of lipid-modifying therapies through drug target mendelian randomisation.	115,082 European ancestry individuals	NA	9q34.2		ABO, ABO			ENSG00000175164, ENSG00000281879	NA	NA	rs507666-G	rs507666	0	507666	intron_variant	0	0.816131	1E-8	8		0.0294848	[0.019-0.04] unit increase	NR [11722792] (imputed)	N
5	rs9411378	4.19286e-54	9	136149399	rs507666	NA	Pyruvate levels	44678	35213538	Richardson TG	44617	PLoS Biol	www.ncbi.nlm.nih.gov/pubmed/35213538	Characterising metabolomic signatures of lipid-modifying therapies through drug target mendelian randomisation.	114,749 European ancestry individuals	NA	9q34.2		ABO, ABO			ENSG00000175164, ENSG00000281879	NA	NA	rs507666-G	rs507666	0	507666	intron_variant	0	0.816173	1E-10	10		0.0344912	[0.024-0.045] unit decrease	NR [11722792] (imputed)	N
5	rs9411378	4.19286e-54	9	136149399	rs507666	NA	Triglyceride levels	44376	33462484	Sinnott-Armstrong N	44214	Nat Genet	www.ncbi.nlm.nih.gov/pubmed/33462484	Genetics of 35 blood and urine biomarkers in the UK Biobank.	342,233 European ancestry individuals, 6,014 African ancestry individuals, 7,330 South Asian ancestry individuals	NA	9q34.2	NR	ABO, ABO			ENSG00000175164, ENSG00000281879	NA	NA	rs507666-A	rs507666	0	507666	intron_variant	0	NR	1E-12	12		0.022	[0.016-0.028] unit decrease	Affymetrix [9000000] (imputed)	N
5	rs9411378	4.19286e-54	9	136149399	rs507666	NA	Cholesteryl esters to total lipids ratio in very small VLDL	44678	35213538	Richardson TG	44617	PLoS Biol	www.ncbi.nlm.nih.gov/pubmed/35213538	Characterising metabolomic signatures of lipid-modifying therapies through drug target mendelian randomisation.	115,082 European ancestry individuals	NA	9q34.2		ABO, ABO			ENSG00000175164, ENSG00000281879	NA	NA	rs507666-G	rs507666	0	507666	intron_variant	0	0.816131	6E-16	15.2218		0.0404394	[0.031-0.05] unit decrease	NR [11722792] (imputed)	N
5	rs9411378	4.19286e-54	9	136149399	rs507666	NA	E-selectin levels	44831	34814699	Katz DH	44524	Circulation	www.ncbi.nlm.nih.gov/pubmed/34814699	Whole Genome Sequence Analysis of the Plasma Proteome in Black Adults Provides Novel Insights Into Cardiovascular Disease.	1,852 African American or Afro-Caribbean individuals	1,688 African American or Afro-Caribbean, Hispanic or Latin American, Asian ancestry, European ancestry individuals	9q34.2		ABO, ABO			ENSG00000175164, ENSG00000281879	NA	NA	rs507666-?	rs507666	0	507666	intron_variant	0	NR	4E-180	179.398		1.02	[0.94-1.1] unit decrease	Illumina [NR]	N
5	rs9411378	4.19286e-54	9	136149399	rs507666	NA	Intercellular adhesion molecule 1 levels	44831	34814699	Katz DH	44524	Circulation	www.ncbi.nlm.nih.gov/pubmed/34814699	Whole Genome Sequence Analysis of the Plasma Proteome in Black Adults Provides Novel Insights Into Cardiovascular Disease.	1,852 African American or Afro-Caribbean individuals	1,688 African American or Afro-Caribbean, Hispanic or Latin American, Asian ancestry, European ancestry individuals	9q34.2		ABO, ABO			ENSG00000175164, ENSG00000281879	NA	NA	rs507666-?	rs507666	0	507666	intron_variant	0	NR	1E-20	20		0.33	[0.25-0.41] unit decrease	Illumina [NR]	N
5	rs9411378	4.19286e-54	9	136149399	rs507666	NA	Intercellular adhesion molecule 2 levels	44831	34814699	Katz DH	44524	Circulation	www.ncbi.nlm.nih.gov/pubmed/34814699	Whole Genome Sequence Analysis of the Plasma Proteome in Black Adults Provides Novel Insights Into Cardiovascular Disease.	1,852 African American or Afro-Caribbean individuals	1,688 African American or Afro-Caribbean, Hispanic or Latin American, Asian ancestry, European ancestry individuals	9q34.2		ABO, ABO			ENSG00000175164, ENSG00000281879	NA	NA	rs507666-?	rs507666	0	507666	intron_variant	0	NR	2E-16	15.699		0.33	[0.25-0.41] unit decrease	Illumina [NR]	N
5	rs9411378	4.19286e-54	9	136149399	rs507666	NA	Carbohydrate sulfotransferase 15 levels	44831	34814699	Katz DH	44524	Circulation	www.ncbi.nlm.nih.gov/pubmed/34814699	Whole Genome Sequence Analysis of the Plasma Proteome in Black Adults Provides Novel Insights Into Cardiovascular Disease.	1,852 African American or Afro-Caribbean individuals	1,688 African American or Afro-Caribbean, Hispanic or Latin American, Asian ancestry, European ancestry individuals	9q34.2		ABO, ABO			ENSG00000175164, ENSG00000281879	NA	NA	rs507666-?	rs507666	0	507666	intron_variant	0	NR	3E-17	16.5229		0.3	[0.22-0.38] unit decrease	Illumina [NR]	N
5	rs9411378	4.19286e-54	9	136149399	rs507666	NA	Toll-like receptor 4:Lymphocyte antigen 96 complex levels	44831	34814699	Katz DH	44524	Circulation	www.ncbi.nlm.nih.gov/pubmed/34814699	Whole Genome Sequence Analysis of the Plasma Proteome in Black Adults Provides Novel Insights Into Cardiovascular Disease.	1,852 African American or Afro-Caribbean individuals	1,688 African American or Afro-Caribbean, Hispanic or Latin American, Asian ancestry, European ancestry individuals	9q34.2		ABO, ABO			ENSG00000175164, ENSG00000281879	NA	NA	rs507666-?	rs507666	0	507666	intron_variant	0	NR	2E-13	12.699		0.32	[0.24-0.4] unit decrease	Illumina [NR]	N
5	rs9411378	4.19286e-54	9	136149399	rs507666	NA	P-selectin levels	44831	34814699	Katz DH	44524	Circulation	www.ncbi.nlm.nih.gov/pubmed/34814699	Whole Genome Sequence Analysis of the Plasma Proteome in Black Adults Provides Novel Insights Into Cardiovascular Disease.	1,852 African American or Afro-Caribbean individuals	1,688 African American or Afro-Caribbean, Hispanic or Latin American, Asian ancestry, European ancestry individuals	9q34.2		ABO, ABO			ENSG00000175164, ENSG00000281879	NA	NA	rs507666-?	rs507666	0	507666	intron_variant	0	NR	4E-54	53.3979		0.63	[0.55-0.71] unit decrease	Illumina [NR]	N
5	rs9411378	4.19286e-54	9	136149399	rs507666	NA	Defensin-5 levels	45019	34648354	Pietzner M	44512	Science	www.ncbi.nlm.nih.gov/pubmed/34648354	Mapping the proteo-genomic convergence of human diseases.	10,708 European ancestry individuals	NA	9q34.2		ABO, ABO			ENSG00000175164, ENSG00000281879	NA	NA	rs507666-A	rs507666	0	507666	intron_variant	0	0.2	1E-24	24		0.169	[0.14-0.2] unit increase	Affymetrix, Illumina [10200000] (imputed)	N
5	rs9411378	4.19286e-54	9	136149399	rs507666	NA	Low density lipoprotein cholesterol levels	44882	34887591	Graham SE	44539	Nature	www.ncbi.nlm.nih.gov/pubmed/34887591	The power of genetic diversity in genome-wide association studies of lipids.	40,963 South Asian ancestry individuals, 48,057 Hispanic individuals, 99,432 Admixed African or African ancestry individuals, 146,492 East Asian ancestry individuals, 1,320,016 European ancestry individuals	NA	9q34.2		ABO, ABO			ENSG00000175164, ENSG00000281879	NA	NA	rs507666-?	rs507666	0	507666	intron_variant	0	NR	4E-432	431.398		NA		NR [52000000] (imputed)	N
5	rs9411378	4.19286e-54	9	136149399	rs992108547	NA	E-selectin level in Chronic kidney disease with hypertension and no diabetes (3470_1)	45100	35870639	Surapaneni A	44763	Kidney Int	www.ncbi.nlm.nih.gov/pubmed/35870639	Identification of 969 protein quantitative trait loci in an African American population with kidney disease attributed to hypertension.	466 African American individuals	NA	9q34.2		ABO, ABO			ENSG00000175164, ENSG00000281879	NA	NA	rs992108547-G	rs992108547	1	507666	intron_variant	0	0.9	7E-17	16.1549		0.86	[0.66-1.06] unit increase	Illumina [14870897] (imputed)	N
5	rs9411378	4.19286e-54	9	136149399	rs507666	NA	Urea levels	44376	33462484	Sinnott-Armstrong N	44214	Nat Genet	www.ncbi.nlm.nih.gov/pubmed/33462484	Genetics of 35 blood and urine biomarkers in the UK Biobank.	342,286 European ancestry individuals, 6,015 African ancestry individuals, 7,336 South Asian ancestry individuals	NA	9q34.2	NR	ABO, ABO			ENSG00000175164, ENSG00000281879	NA	NA	rs507666-A	rs507666	0	507666	intron_variant	0	NR	9E-14	13.0458		0.0231	[0.017-0.029] unit increase	Affymetrix [9000000] (imputed)	N
5	rs9411378	4.19286e-54	9	136149399	rs507666	NA	Non-albumin protein levels	44376	33462484	Sinnott-Armstrong N	44214	Nat Genet	www.ncbi.nlm.nih.gov/pubmed/33462484	Genetics of 35 blood and urine biomarkers in the UK Biobank.	313,032 European ancestry individuals, 5,573 African ancestry individuals, 6,687 South Asian ancestry individuals	NA	9q34.2	NR	ABO, ABO			ENSG00000175164, ENSG00000281879	NA	NA	rs507666-A	rs507666	0	507666	intron_variant	0	NR	2E-13	12.699		0.0239	[0.018-0.03] unit increase	Affymetrix [9000000] (imputed)	N
5	rs9411378	4.19286e-54	9	136149399	rs507666	NA	Sphingomyelin levels	44678	35213538	Richardson TG	44617	PLoS Biol	www.ncbi.nlm.nih.gov/pubmed/35213538	Characterising metabolomic signatures of lipid-modifying therapies through drug target mendelian randomisation.	115,006 European ancestry individuals	NA	9q34.2		ABO, ABO			ENSG00000175164, ENSG00000281879	NA	NA	rs507666-G	rs507666	0	507666	intron_variant	0	0.816131	5E-22	21.301		0.0481325	[0.038-0.058] unit decrease	NR [11722792] (imputed)	N
5	rs9411378	4.19286e-54	9	136149399	rs507666	NA	Total concentration of lipoprotein particles	44678	35213538	Richardson TG	44617	PLoS Biol	www.ncbi.nlm.nih.gov/pubmed/35213538	Characterising metabolomic signatures of lipid-modifying therapies through drug target mendelian randomisation.	115,082 European ancestry individuals	NA	9q34.2		ABO, ABO			ENSG00000175164, ENSG00000281879	NA	NA	rs507666-G	rs507666	0	507666	intron_variant	0	0.816131	3E-13	12.5229		0.0366263	[0.027-0.046] unit decrease	NR [11722792] (imputed)	N
5	rs9411378	4.19286e-54	9	136149399	rs507666	NA	Non-HDL cholesterol levels	44882	34887591	Graham SE	44539	Nature	www.ncbi.nlm.nih.gov/pubmed/34887591	The power of genetic diversity in genome-wide association studies of lipids.	1,320,016 European ancestry individuals	NA	9q34.2		ABO, ABO			ENSG00000175164, ENSG00000281879	NA	NA	rs507666-A	rs507666	0	507666	intron_variant	0	0.183799	1E-156	156		0.0649221	[0.061-0.069] unit increase	NR [52000000] (imputed)	N
5	rs9411378	4.19286e-54	9	136149399	rs507666	NA	CD109 antigen levels	45019	34648354	Pietzner M	44512	Science	www.ncbi.nlm.nih.gov/pubmed/34648354	Mapping the proteo-genomic convergence of human diseases.	10,708 European ancestry individuals	NA	9q34.2		ABO, ABO			ENSG00000175164, ENSG00000281879	NA	NA	rs507666-A	rs507666	0	507666	intron_variant	0	0.2	2E-61	60.699		0.275	[0.24-0.31] unit decrease	Affymetrix, Illumina [10200000] (imputed)	N
5	rs9411378	4.19286e-54	9	136149399	rs507666	NA	Hemoglobin concentration	45007	35964923	Timoteo VJ	44784	J Nutr Biochem	www.ncbi.nlm.nih.gov/pubmed/35964923	Common and Ethnic-Specific Genetic Determinants of Hemoglobin Concentration between Taiwanese Han Chinese and European Whites: Findings from Comparative Two-Stage Genome-Wide Association Studies.	46,904 European ancestry males	80,822 European ancestry males	9q34.2		ABO, ABO			ENSG00000175164, ENSG00000281879	NA	NA	rs507666-A	rs507666	0	507666	intron_variant	0	0.1841	2E-54	53.699		0.075	unit decrease	NR [347791]	N
5	rs9411378	4.19286e-54	9	136149399	rs507666	NA	Hemoglobin concentration	45007	35964923	Timoteo VJ	44784	J Nutr Biochem	www.ncbi.nlm.nih.gov/pubmed/35964923	Common and Ethnic-Specific Genetic Determinants of Hemoglobin Concentration between Taiwanese Han Chinese and European Whites: Findings from Comparative Two-Stage Genome-Wide Association Studies.	52,141 European ancestry females	89,584 European ancestry females	9q34.2		ABO, ABO			ENSG00000175164, ENSG00000281879	NA	NA	rs507666-A	rs507666	0	507666	intron_variant	0	0.1841	2E-64	63.699		0.07273	unit decrease	NR [347791]	N
5	rs9411378	4.19286e-54	9	136149500	rs529565	NA	Type 2 diabetes	44018	32499647	Spracklen CN	43957	Nature	www.ncbi.nlm.nih.gov/pubmed/32499647	Identification of type 2 diabetes loci in 433,540 East Asian individuals.	77,418 East Asian cases, 356,122 East Asian controls	NA	9q34.2	ABO	ABO, ABO			ENSG00000175164, ENSG00000281879	NA	NA	rs529565-C	rs529565	0	529565	intron_variant	0	0.445	2E-10	9.69897		1.04	[1.03-1.06]	Affymetrix, Illumina [11800000] (imputed)	N
5	rs9411378	4.19286e-54	9	136149500	rs529565	NA	Type 2 diabetes	44088	32541925	Vujkovic M	43997	Nat Genet	www.ncbi.nlm.nih.gov/pubmed/32541925	Discovery of 318 new risk loci for type 2 diabetes and related vascular outcomes among 1.4 million participants in a multi-ancestry meta-analysis.	148,726 European ancestry cases, 24,646 African American cases, 8,616 Hispanic cases, 46,511 Asian ancestry cases, 965,732 European ancestry controls, 31,446 African American controls, 11,829 Hispanic controls, 169,776 Asian ancestry controls	NA	9q34.2	NR	ABO, ABO			ENSG00000175164, ENSG00000281879	NA	NA	rs529565-C	rs529565	0	529565	intron_variant	0	0.3648	8E-27	26.0969		0.0415	[0.034-0.049] unit increase	Affymetrix, Illumina [at least 945603] (imputed)	N
5	rs9411378	4.19286e-54	9	136149500	rs529565	NA	Thrombosis	42705	26908601	Hinds DA	42409	Hum Mol Genet	www.ncbi.nlm.nih.gov/pubmed/26908601	Genome-wide association analysis of self-reported events in 6135 individuals and 252 827 controls identifies 8 loci associated with thrombosis.	6,135 European ancestry cases, 252,827 European ancestry controls	NA	9q34.2	ABO	ABO, ABO			ENSG00000175164, ENSG00000281879	NA	NA	rs529565-C	rs529565	0	529565	intron_variant	0	0.3412	7E-63	62.1549		1.38313	[1.33-1.43]	Illumina [at least 560000] (imputed)	N
5	rs9411378	4.19286e-54	9	136149500	rs529565	NA	Venous thromboembolism	42320	25772935	Germain M	42075	Am J Hum Genet	www.ncbi.nlm.nih.gov/pubmed/25772935	Meta-analysis of 65,734 individuals identifies TSPAN15 and SLC44A2 as two susceptibility loci for venous thromboembolism.	7,507 European ancestry cases, 52,632 European ancestry controls	3,009 European ancestry cases, 2,586 European ancestry controls	9q34.2	ABO	ABO, ABO			ENSG00000175164, ENSG00000281879	NA	NA	rs529565-C	rs529565	0	529565	intron_variant	0	0.354	4E-75	74.3979		1.55	[1.48-1.63]	Affymetrix, Illumina [6751884] (imputed)	N
5	rs9411378	4.19286e-54	9	136149500	rs529565	NA	Monocyte percentage of white cells	44092	32888494	Vuckovic D	44075	Cell	www.ncbi.nlm.nih.gov/pubmed/32888494	The Polygenic and Monogenic Basis of Blood Traits and Diseases.	408,112 British individuals	NA	9q34.2	ABO	ABO, ABO			ENSG00000175164, ENSG00000281879	NA	NA	rs529565-C	rs529565	0	529565	intron_variant	0	0.317472	2E-29	28.699		0.0267506	[0.022-0.031] unit decrease	Affymetrix [93095623] (imputed)	N
5	rs9411378	4.19286e-54	9	136149500	rs529565	NA	Mannose-binding protein C levels	45019	34648354	Pietzner M	44512	Science	www.ncbi.nlm.nih.gov/pubmed/34648354	Mapping the proteo-genomic convergence of human diseases.	10,708 European ancestry individuals	NA	9q34.2		ABO, ABO			ENSG00000175164, ENSG00000281879	NA	NA	rs529565-T	rs529565	0	529565	intron_variant	0	0.66	1E-52	52		0.216	[0.19-0.24] unit decrease	Affymetrix, Illumina [10200000] (imputed)	N
5	rs9411378	4.19286e-54	9	136149500	rs529565	NA	Protein S100-A16 levels	45019	34648354	Pietzner M	44512	Science	www.ncbi.nlm.nih.gov/pubmed/34648354	Mapping the proteo-genomic convergence of human diseases.	10,708 European ancestry individuals	NA	9q34.2		ABO, ABO			ENSG00000175164, ENSG00000281879	NA	NA	rs529565-T	rs529565	0	529565	intron_variant	0	0.66	5E-51	50.301		0.202	[0.18-0.23] unit decrease	Affymetrix, Illumina [10200000] (imputed)	N
5	rs9411378	4.19286e-54	9	136149500	rs529565	NA	Lymphocyte-to-monocyte ratio	44543	34469753	Kachuri L	44434	Am J Hum Genet	www.ncbi.nlm.nih.gov/pubmed/34469753	Genetic determinants of blood-cell traits influence susceptibility to childhood acute lymphoblastic leukemia.	234,184 European ancestry individuals	100,284 European ancestry individuals	9q34.2		ABO, ABO			ENSG00000175164, ENSG00000281879	NA	NA	rs529565-T	rs529565	0	529565	intron_variant	0	0.683	1E-18	18		NA		Affymetrix [10369434] (imputed)	N
5	rs9411378	4.19286e-54	9	136149500	rs912805253	NA	COVID-19 (critical illness vs population)	44634	34237774	COVID-19 Host Genetics Initiative	44385	Nature	www.ncbi.nlm.nih.gov/pubmed/34237774	Mapping the human genetic architecture of COVID-19.	133 African ancestry cases, 2,610 African ancestry controls, 304 East Asian ancestry cases, 2,450 East Asian ancestry controls, 5,101 European ancestry cases, 1,383,241 European ancestry controls, 641 Hispanic or Latin American cases, 95,479 Hispanic or Latin American controls	NA	9q34.2		ABO, ABO			ENSG00000175164, ENSG00000281879	NA	NA	rs912805253-T	rs912805253	1	529565	intron_variant	0	0.6525	2E-6	5.69897		0.87749	[0.8313049698962632-0.9262404248214096]	Illumina [NR] (imputed)	N
5	rs9411378	4.19286e-54	9	136149500	rs912805253	NA	COVID-19 (hospitalized vs population)	44634	34237774	COVID-19 Host Genetics Initiative	44385	Nature	www.ncbi.nlm.nih.gov/pubmed/34237774	Mapping the human genetic architecture of COVID-19.	790 African ancestry cases, 20,582 African ancestry controls, 60 Middle Eastern ancestry cases, 13,360 Middle Eastern ancestry controls, 1,414 East Asian ancestry cases, 15,499 East Asian ancestry controls, 9,986 European ancestry cases, 1,877,672 European ancestry controls, 186 South Asian ancestry cases, 43,280 South Asian ancestry controls, 1,678 Hispanic or Latin American cases, 100,316 Hispanic or Latin American controls	NA	9q34.2		ABO, ABO			ENSG00000175164, ENSG00000281879	NA	NA	rs912805253-T	rs912805253	1	529565	intron_variant	0	0.6547	5E-10	9.30103		0.902253	[0.8734213443494576-0.932036967857528]	Affymetrix, Illumina [NR] (imputed)	N
5	rs9411378	4.19286e-54	9	136149500	rs912805253	NA	SARS-CoV-2 infection	44634	34237774	COVID-19 Host Genetics Initiative	44385	Nature	www.ncbi.nlm.nih.gov/pubmed/34237774	Mapping the human genetic architecture of COVID-19.	2,544 African ancestry cases, 31,176 African ancestry controls, 700 Middle Eastern ancestry cases, 13,360 Middle Eastern ancestry controls, 1,495 East Asian ancestry cases, 15,499 East Asian ancestry controls, 38,984 European ancestry cases, 1,644,784 European ancestry controls, 1,688 South Asian ancestry cases, 42,016 South Asian ancestry controls, 4,151 Hispanic or Latin American cases, 23,371 Hispanic or Latin American controls	NA	9q34.2		ABO, ABO			ENSG00000175164, ENSG00000281879	NA	NA	rs912805253-T	rs912805253	1	529565	intron_variant	0	0.6512	1E-39	39		0.904801	[0.8914217954151271-0.9183814681761949]	Affymetrix, Illumina, Perlegen [NR] (imputed)	N
5	rs9411378	4.19286e-54	9	136149500	rs529565	NA	ABO blood group (O vs non-O)	44515	34202464	Wang M	44371	Genes (Basel)	www.ncbi.nlm.nih.gov/pubmed/34202464	Genomic Association vs. Serological Determination of ABO Blood Types in a Chinese Cohort, with Application in Mendelian Randomization.	up to 356 Han Chinese ancestry individuals with O blood group, up to 622 Han Chinese ancestry individuals with non-O blood group	NA	9q34.2	ABO	ABO, ABO			ENSG00000175164, ENSG00000281879	NA	NA	rs529565-T	rs529565	0	529565	intron_variant	0	0.406	3E-48	47.5229		0.0004	[NR]	Affymetrix [733907]	N
5	rs9411378	4.19286e-54	9	136149500	rs529565	NA	ABO blood group (B vs O)	44515	34202464	Wang M	44371	Genes (Basel)	www.ncbi.nlm.nih.gov/pubmed/34202464	Genomic Association vs. Serological Determination of ABO Blood Types in a Chinese Cohort, with Application in Mendelian Randomization.	up to 235 Han Chinese ancestry individuals with B blood group, up to 356 Han Chinese ancestry individuals with O blood group	NA	9q34.2	ABO	ABO, ABO			ENSG00000175164, ENSG00000281879	NA	NA	rs529565-T	rs529565	0	529565	intron_variant	0	0.406	2E-46	45.699		1800	[NR]	Affymetrix [733907]	N
5	rs9411378	4.19286e-54	9	136149500	rs529565	NA	von Willebrand factor levels	45096	36349687	Png G	44874	Hum Mol Genet	www.ncbi.nlm.nih.gov/pubmed/36349687	Identifying causal serum protein-cardiometabolic trait relationships using whole genome sequencing.	2,923 Greek (founder/geneitc isolate) individuals	NA	9q34.2		ABO, ABO			ENSG00000175164, ENSG00000281879	NA	NA	rs529565-?	rs529565	0	529565	intron_variant	0	NR	9E-49	48.0458		0.3893	[0.34-0.44] unit decrease	Illumina [30603773]	N
5	rs9411378	4.19286e-54	9	136149500	rs529565	NA	Early-onset ischemic stroke	44862	36240095	Jaworek T	44804	Neurology	www.ncbi.nlm.nih.gov/pubmed/36240095	Contribution of Common Genetic Variants to Risk of Early Onset Ischemic Stroke.	11,114 European ancestry cases, 435,540 European ancestry controls	NA	9q34.2		ABO, ABO			ENSG00000175164, ENSG00000281879	NA	NA	rs529565-?	rs529565	0	529565	intron_variant	0	NR	4E-14	13.3979		0.876		Affymetrix, Illumina [NR] (imputed)	N
5	rs9411378	4.19286e-54	9	136149500	rs529565	NA	Citrate levels	44678	35213538	Richardson TG	44617	PLoS Biol	www.ncbi.nlm.nih.gov/pubmed/35213538	Characterising metabolomic signatures of lipid-modifying therapies through drug target mendelian randomisation.	115,068 European ancestry individuals	NA	9q34.2		ABO, ABO			ENSG00000175164, ENSG00000281879	NA	NA	rs529565-T	rs529565	0	529565	intron_variant	0	0.683174	4E-11	10.3979		0.0286148	[0.02-0.037] unit decrease	NR [11722792] (imputed)	N
5	rs9411378	4.19286e-54	9	136149500	rs529565	NA	COVID-19 (hospitalized covid vs population)	45099	37198478	Pairo-Castineira E	45063	Nature	www.ncbi.nlm.nih.gov/pubmed/37198478	GWAS and meta-analysis identifies 49 genetic variants underlying critical COVID-19.	763 African ancestry cases, 24,850 African ancestry controls, 218 admixed American ancestry cases, 94,318 admixed American ancestry controls, 414 East Asian ancestry cases, 816 East Asian ancestry controls, 16,627 European ancestry cases, 749,207 European ancestry controls, 3,533 European, African or admixed American ancestry cases, 1,700 European, African or admixed American ancestry controls, 1,171 South Asian ancestry cases, 5,489 South Asian ancestry controls, 93 other admixed ancestry cases, 645 other admixed ancestry controls, 22,637 cases, 2,052,436 controls	NA	9q34.2		ABO, ABO			ENSG00000175164, ENSG00000281879	NA	NA	rs529565-T	rs529565	0	529565	intron_variant	0	NR	1E-23	23		0.91	[0.9-0.93]	Illumina [NR] (imputed)	N
5	rs9411378	4.19286e-54	9	136149711	rs115478735	NA	Apolipoprotein B levels	44033	32203549	Richardson TG	43913	PLoS Med	www.ncbi.nlm.nih.gov/pubmed/32203549	Evaluating the relationship between circulating lipoprotein lipids and apolipoproteins with risk of coronary heart disease: A multivariable Mendelian randomisation analysis.	439,214 European ancestry individuals	NA	9q34.2	SURF6	ABO, ABO			ENSG00000175164, ENSG00000281879	NA	NA	rs115478735-A	rs115478735	0	115478735	intron_variant	0	0.815952	3E-53	52.5229		0.0412279	[0.036-0.046] unit decrease	Affymetrix [NR] (imputed)	N
5	rs9411378	4.19286e-54	9	136149711	rs115478735	NA	LDL cholesterol levels	44033	32203549	Richardson TG	43913	PLoS Med	www.ncbi.nlm.nih.gov/pubmed/32203549	Evaluating the relationship between circulating lipoprotein lipids and apolipoproteins with risk of coronary heart disease: A multivariable Mendelian randomisation analysis.	440,546 European ancestry individuals	NA	9q34.2	SURF6	ABO, ABO			ENSG00000175164, ENSG00000281879	NA	NA	rs115478735-A	rs115478735	0	115478735	intron_variant	0	0.815989	9E-96	95.0458		0.0558766	[0.051-0.061] unit decrease	Affymetrix [NR] (imputed)	N
5	rs9411378	4.19286e-54	9	136149711	rs115478735	NA	Medication use for hyperlipidemia (number of purchases)	44993	36653479	Kiiskinen T	44944	Nat Med	www.ncbi.nlm.nih.gov/pubmed/36653479	Genetic predictors of lifelong medication-use patterns in cardiometabolic diseases.	567,671 European ancestry individuals	NA	9q34.2		ABO, ABO			ENSG00000175164, ENSG00000281879	NA	NA	rs115478735-?	rs115478735	0	115478735	intron_variant	0	NR	2E-82	81.699		0.030545	[0.027-0.034] unit increase	Affymetrix, Illumina [NR] (imputed)	N
5	rs9411378	4.19286e-54	9	136149711	rs115478735	NA	Platelet endothelial aggregation receptor 1 levels	45019	34648354	Pietzner M	44512	Science	www.ncbi.nlm.nih.gov/pubmed/34648354	Mapping the proteo-genomic convergence of human diseases.	10,708 European ancestry individuals	NA	9q34.2		ABO, ABO			ENSG00000175164, ENSG00000281879	NA	NA	rs115478735-A	rs115478735	0	115478735	intron_variant	0	0.8	1E-47	47		0.236	[0.2-0.27] unit increase	Affymetrix, Illumina [10200000] (imputed)	N
5	rs9411378	4.19286e-54	9	136149711	rs115478735	NA	Galectin-8 levels	45019	34648354	Pietzner M	44512	Science	www.ncbi.nlm.nih.gov/pubmed/34648354	Mapping the proteo-genomic convergence of human diseases.	10,708 European ancestry individuals	NA	9q34.2		ABO, ABO			ENSG00000175164, ENSG00000281879	NA	NA	rs115478735-A	rs115478735	0	115478735	intron_variant	0	0.8	3E-166	165.523		0.449	[0.42-0.48] unit increase	Affymetrix, Illumina [10200000] (imputed)	N
5	rs9411378	4.19286e-54	9	136149711	rs115478735	NA	Gallstone disease	45062	34651315	Fairfield CJ	44540	Hepatology	www.ncbi.nlm.nih.gov/pubmed/34651315	Genome-wide analysis identifies gallstone-susceptibility loci including genes regulating gastrointestinal motility.	43,639 European ancestry cases, 506,798 European ancestry controls	1,089 cases, 5,228 controls	9q34.2		ABO, ABO			ENSG00000175164, ENSG00000281879	NA	NA	rs115478735-T	rs115478735	0	115478735	intron_variant	0	NR	4E-11	10.3979		1.07	[1.06-1.08]	Affymetrix, Illumina [10044759] (imputed)	N
5	rs9411378	4.19286e-54	9	136149711	rs115478735	NA	Angiotensin-converting enzyme levels	45019	34648354	Pietzner M	44512	Science	www.ncbi.nlm.nih.gov/pubmed/34648354	Mapping the proteo-genomic convergence of human diseases.	10,708 European ancestry individuals	NA	9q34.2		ABO, ABO			ENSG00000175164, ENSG00000281879	NA	NA	rs115478735-A	rs115478735	0	115478735	intron_variant	0	0.8	1E-146	146		0.429	[0.4-0.46] unit increase	Affymetrix, Illumina [10200000] (imputed)	N
5	rs9411378	4.19286e-54	9	136149711	rs115478735	NA	Low-density lipoprotein receptor-related protein 8 levels	45019	34648354	Pietzner M	44512	Science	www.ncbi.nlm.nih.gov/pubmed/34648354	Mapping the proteo-genomic convergence of human diseases.	10,708 European ancestry individuals	NA	9q34.2		ABO, ABO			ENSG00000175164, ENSG00000281879	NA	NA	rs115478735-A	rs115478735	0	115478735	intron_variant	0	0.8	1E-15	15		0.134	[0.1-0.17] unit increase	Affymetrix, Illumina [10200000] (imputed)	N
5	rs9411378	4.19286e-54	9	136149711	rs115478735	NA	Total lipid levels in LDL	44678	35213538	Richardson TG	44617	PLoS Biol	www.ncbi.nlm.nih.gov/pubmed/35213538	Characterising metabolomic signatures of lipid-modifying therapies through drug target mendelian randomisation.	115,082 European ancestry individuals	NA	9q34.2		ABO, ABO			ENSG00000175164, ENSG00000281879	NA	NA	rs115478735-A	rs115478735	0	115478735	intron_variant	0	0.816696	8E-30	29.0969		0.0603572	[0.05-0.071] unit decrease	NR [11722792] (imputed)	N
5	rs9411378	4.19286e-54	9	136149711	rs115478735	NA	Phospholipid levels in LDL	44678	35213538	Richardson TG	44617	PLoS Biol	www.ncbi.nlm.nih.gov/pubmed/35213538	Characterising metabolomic signatures of lipid-modifying therapies through drug target mendelian randomisation.	115,082 European ancestry individuals	NA	9q34.2		ABO, ABO			ENSG00000175164, ENSG00000281879	NA	NA	rs115478735-A	rs115478735	0	115478735	intron_variant	0	0.816696	5E-32	31.301		0.06282	[0.052-0.073] unit decrease	NR [11722792] (imputed)	N
5	rs9411378	4.19286e-54	9	136149711	rs115478735	NA	Free cholesterol levels in LDL	44678	35213538	Richardson TG	44617	PLoS Biol	www.ncbi.nlm.nih.gov/pubmed/35213538	Characterising metabolomic signatures of lipid-modifying therapies through drug target mendelian randomisation.	115,082 European ancestry individuals	NA	9q34.2		ABO, ABO			ENSG00000175164, ENSG00000281879	NA	NA	rs115478735-A	rs115478735	0	115478735	intron_variant	0	0.816696	3E-33	32.5229		0.0635309	[0.053-0.074] unit decrease	NR [11722792] (imputed)	N
5	rs9411378	4.19286e-54	9	136149711	rs115478735	NA	Concentration of LDL particles	44678	35213538	Richardson TG	44617	PLoS Biol	www.ncbi.nlm.nih.gov/pubmed/35213538	Characterising metabolomic signatures of lipid-modifying therapies through drug target mendelian randomisation.	115,082 European ancestry individuals	NA	9q34.2		ABO, ABO			ENSG00000175164, ENSG00000281879	NA	NA	rs115478735-A	rs115478735	0	115478735	intron_variant	0	0.816696	4E-24	23.3979		0.0541339	[0.044-0.065] unit decrease	NR [11722792] (imputed)	N
5	rs9411378	4.19286e-54	9	136149711	rs115478735	NA	Ratio of apolipoprotein B to apolipoprotein A1 levels	44678	35213538	Richardson TG	44617	PLoS Biol	www.ncbi.nlm.nih.gov/pubmed/35213538	Characterising metabolomic signatures of lipid-modifying therapies through drug target mendelian randomisation.	115,082 European ancestry individuals	NA	9q34.2		ABO, ABO			ENSG00000175164, ENSG00000281879	NA	NA	rs115478735-A	rs115478735	0	115478735	intron_variant	0	0.816696	5E-15	14.301		0.0412036	[0.031-0.052] unit decrease	NR [11722792] (imputed)	N
5	rs9411378	4.19286e-54	9	136149711	rs115478735	NA	Cholesteryl ester levels in IDL	44678	35213538	Richardson TG	44617	PLoS Biol	www.ncbi.nlm.nih.gov/pubmed/35213538	Characterising metabolomic signatures of lipid-modifying therapies through drug target mendelian randomisation.	115,082 European ancestry individuals	NA	9q34.2		ABO, ABO			ENSG00000175164, ENSG00000281879	NA	NA	rs115478735-A	rs115478735	0	115478735	intron_variant	0	0.816696	3E-30	29.5229		0.0590565	[0.049-0.069] unit decrease	NR [11722792] (imputed)	N
5	rs9411378	4.19286e-54	9	136149711	rs115478735	NA	Total lipid levels in IDL	44678	35213538	Richardson TG	44617	PLoS Biol	www.ncbi.nlm.nih.gov/pubmed/35213538	Characterising metabolomic signatures of lipid-modifying therapies through drug target mendelian randomisation.	115,082 European ancestry individuals	NA	9q34.2		ABO, ABO			ENSG00000175164, ENSG00000281879	NA	NA	rs115478735-A	rs115478735	0	115478735	intron_variant	0	0.816696	1E-31	31		0.0605343	[0.05-0.071] unit decrease	NR [11722792] (imputed)	N
5	rs9411378	4.19286e-54	9	136149711	rs115478735	NA	Phospholipid levels in IDL	44678	35213538	Richardson TG	44617	PLoS Biol	www.ncbi.nlm.nih.gov/pubmed/35213538	Characterising metabolomic signatures of lipid-modifying therapies through drug target mendelian randomisation.	115,082 European ancestry individuals	NA	9q34.2		ABO, ABO			ENSG00000175164, ENSG00000281879	NA	NA	rs115478735-A	rs115478735	0	115478735	intron_variant	0	0.816696	4E-31	30.3979		0.0597755	[0.05-0.07] unit decrease	NR [11722792] (imputed)	N
5	rs9411378	4.19286e-54	9	136149711	rs115478735	NA	Cholesterol levels in IDL	44678	35213538	Richardson TG	44617	PLoS Biol	www.ncbi.nlm.nih.gov/pubmed/35213538	Characterising metabolomic signatures of lipid-modifying therapies through drug target mendelian randomisation.	115,082 European ancestry individuals	NA	9q34.2		ABO, ABO			ENSG00000175164, ENSG00000281879	NA	NA	rs115478735-A	rs115478735	0	115478735	intron_variant	0	0.816696	4E-32	31.3979		0.0609484	[0.051-0.071] unit decrease	NR [11722792] (imputed)	N
5	rs9411378	4.19286e-54	9	136149711	rs115478735	NA	Concentration of IDL particles	44678	35213538	Richardson TG	44617	PLoS Biol	www.ncbi.nlm.nih.gov/pubmed/35213538	Characterising metabolomic signatures of lipid-modifying therapies through drug target mendelian randomisation.	115,082 European ancestry individuals	NA	9q34.2		ABO, ABO			ENSG00000175164, ENSG00000281879	NA	NA	rs115478735-A	rs115478735	0	115478735	intron_variant	0	0.816696	6E-36	35.2218		0.0661692	[0.056-0.077] unit decrease	NR [11722792] (imputed)	N
5	rs9411378	4.19286e-54	9	136149711	rs115478735	NA	Cholesteryl ester levels in large LDL	44678	35213538	Richardson TG	44617	PLoS Biol	www.ncbi.nlm.nih.gov/pubmed/35213538	Characterising metabolomic signatures of lipid-modifying therapies through drug target mendelian randomisation.	115,082 European ancestry individuals	NA	9q34.2		ABO, ABO			ENSG00000175164, ENSG00000281879	NA	NA	rs115478735-A	rs115478735	0	115478735	intron_variant	0	0.816696	5E-29	28.301		0.0592251	[0.049-0.07] unit decrease	NR [11722792] (imputed)	N
5	rs9411378	4.19286e-54	9	136149711	rs115478735	NA	Concentration of large LDL particles	44678	35213538	Richardson TG	44617	PLoS Biol	www.ncbi.nlm.nih.gov/pubmed/35213538	Characterising metabolomic signatures of lipid-modifying therapies through drug target mendelian randomisation.	115,082 European ancestry individuals	NA	9q34.2		ABO, ABO			ENSG00000175164, ENSG00000281879	NA	NA	rs115478735-A	rs115478735	0	115478735	intron_variant	0	0.816696	3E-22	21.5229		0.0515604	[0.041-0.062] unit decrease	NR [11722792] (imputed)	N
5	rs9411378	4.19286e-54	9	136149711	rs115478735	NA	Total lipid levels in large LDL	44678	35213538	Richardson TG	44617	PLoS Biol	www.ncbi.nlm.nih.gov/pubmed/35213538	Characterising metabolomic signatures of lipid-modifying therapies through drug target mendelian randomisation.	115,082 European ancestry individuals	NA	9q34.2		ABO, ABO			ENSG00000175164, ENSG00000281879	NA	NA	rs115478735-A	rs115478735	0	115478735	intron_variant	0	0.816696	2E-31	30.699		0.0617664	[0.051-0.072] unit decrease	NR [11722792] (imputed)	N
5	rs9411378	4.19286e-54	9	136149711	rs115478735	NA	Triglycerides to total lipids ratio in large VLDL	44678	35213538	Richardson TG	44617	PLoS Biol	www.ncbi.nlm.nih.gov/pubmed/35213538	Characterising metabolomic signatures of lipid-modifying therapies through drug target mendelian randomisation.	115,071 European ancestry individuals	NA	9q34.2		ABO, ABO			ENSG00000175164, ENSG00000281879	NA	NA	rs115478735-A	rs115478735	0	115478735	intron_variant	0	0.816704	4E-52	51.3979		0.080776	[0.07-0.091] unit increase	NR [11722792] (imputed)	N
5	rs9411378	4.19286e-54	9	136149711	rs115478735	NA	Ratio of linoleic acid to total fatty acids	44678	35213538	Richardson TG	44617	PLoS Biol	www.ncbi.nlm.nih.gov/pubmed/35213538	Characterising metabolomic signatures of lipid-modifying therapies through drug target mendelian randomisation.	115,006 European ancestry individuals	NA	9q34.2		ABO, ABO			ENSG00000175164, ENSG00000281879	NA	NA	rs115478735-A	rs115478735	0	115478735	intron_variant	0	0.816697	4E-10	9.39794		0.0321528	[0.022-0.042] unit decrease	NR [11722792] (imputed)	N
5	rs9411378	4.19286e-54	9	136149711	rs115478735	NA	Cholesterol levels in large LDL	44678	35213538	Richardson TG	44617	PLoS Biol	www.ncbi.nlm.nih.gov/pubmed/35213538	Characterising metabolomic signatures of lipid-modifying therapies through drug target mendelian randomisation.	115,082 European ancestry individuals	NA	9q34.2		ABO, ABO			ENSG00000175164, ENSG00000281879	NA	NA	rs115478735-A	rs115478735	0	115478735	intron_variant	0	0.816696	1E-30	30		0.0607708	[0.05-0.071] unit decrease	NR [11722792] (imputed)	N
5	rs9411378	4.19286e-54	9	136149711	rs115478735	NA	Free cholesterol levels in large LDL	44678	35213538	Richardson TG	44617	PLoS Biol	www.ncbi.nlm.nih.gov/pubmed/35213538	Characterising metabolomic signatures of lipid-modifying therapies through drug target mendelian randomisation.	115,082 European ancestry individuals	NA	9q34.2		ABO, ABO			ENSG00000175164, ENSG00000281879	NA	NA	rs115478735-A	rs115478735	0	115478735	intron_variant	0	0.816696	1E-33	33		0.0634442	[0.053-0.074] unit decrease	NR [11722792] (imputed)	N
5	rs9411378	4.19286e-54	9	136149711	rs115478735	NA	Phospholipid levels in large LDL	44678	35213538	Richardson TG	44617	PLoS Biol	www.ncbi.nlm.nih.gov/pubmed/35213538	Characterising metabolomic signatures of lipid-modifying therapies through drug target mendelian randomisation.	115,082 European ancestry individuals	NA	9q34.2		ABO, ABO			ENSG00000175164, ENSG00000281879	NA	NA	rs115478735-A	rs115478735	0	115478735	intron_variant	0	0.816696	5E-37	36.301		0.0673827	[0.057-0.078] unit decrease	NR [11722792] (imputed)	N
5	rs9411378	4.19286e-54	9	136149711	rs115478735	NA	Cholesteryl ester levels in LDL	44678	35213538	Richardson TG	44617	PLoS Biol	www.ncbi.nlm.nih.gov/pubmed/35213538	Characterising metabolomic signatures of lipid-modifying therapies through drug target mendelian randomisation.	115,082 European ancestry individuals	NA	9q34.2		ABO, ABO			ENSG00000175164, ENSG00000281879	NA	NA	rs115478735-A	rs115478735	0	115478735	intron_variant	0	0.816696	2E-28	27.699		0.0589739	[0.049-0.069] unit decrease	NR [11722792] (imputed)	N
5	rs9411378	4.19286e-54	9	136149711	rs115478735	NA	Omega-6 fatty acid levels	44678	35213538	Richardson TG	44617	PLoS Biol	www.ncbi.nlm.nih.gov/pubmed/35213538	Characterising metabolomic signatures of lipid-modifying therapies through drug target mendelian randomisation.	115,006 European ancestry individuals	NA	9q34.2		ABO, ABO			ENSG00000175164, ENSG00000281879	NA	NA	rs115478735-A	rs115478735	0	115478735	intron_variant	0	0.816697	4E-16	15.3979		0.0424072	[0.032-0.053] unit decrease	NR [11722792] (imputed)	N
5	rs9411378	4.19286e-54	9	136149711	rs115478735	NA	Cholesteryl ester levels in medium LDL	44678	35213538	Richardson TG	44617	PLoS Biol	www.ncbi.nlm.nih.gov/pubmed/35213538	Characterising metabolomic signatures of lipid-modifying therapies through drug target mendelian randomisation.	115,082 European ancestry individuals	NA	9q34.2		ABO, ABO			ENSG00000175164, ENSG00000281879	NA	NA	rs115478735-A	rs115478735	0	115478735	intron_variant	0	0.816696	8E-26	25.0969		0.0561564	[0.046-0.067] unit decrease	NR [11722792] (imputed)	N
5	rs9411378	4.19286e-54	9	136149711	rs115478735	NA	Total lipid levels in medium LDL	44678	35213538	Richardson TG	44617	PLoS Biol	www.ncbi.nlm.nih.gov/pubmed/35213538	Characterising metabolomic signatures of lipid-modifying therapies through drug target mendelian randomisation.	115,082 European ancestry individuals	NA	9q34.2		ABO, ABO			ENSG00000175164, ENSG00000281879	NA	NA	rs115478735-A	rs115478735	0	115478735	intron_variant	0	0.816696	2E-27	26.699		0.0581116	[0.048-0.069] unit decrease	NR [11722792] (imputed)	N
5	rs9411378	4.19286e-54	9	136149711	rs115478735	NA	Concentration of medium LDL particles	44678	35213538	Richardson TG	44617	PLoS Biol	www.ncbi.nlm.nih.gov/pubmed/35213538	Characterising metabolomic signatures of lipid-modifying therapies through drug target mendelian randomisation.	115,082 European ancestry individuals	NA	9q34.2		ABO, ABO			ENSG00000175164, ENSG00000281879	NA	NA	rs115478735-A	rs115478735	0	115478735	intron_variant	0	0.816696	6E-27	26.2218		0.0575453	[0.047-0.068] unit decrease	NR [11722792] (imputed)	N
5	rs9411378	4.19286e-54	9	136149711	rs115478735	NA	Cholesteryl ester levels in medium VLDL	44678	35213538	Richardson TG	44617	PLoS Biol	www.ncbi.nlm.nih.gov/pubmed/35213538	Characterising metabolomic signatures of lipid-modifying therapies through drug target mendelian randomisation.	115,082 European ancestry individuals	NA	9q34.2		ABO, ABO			ENSG00000175164, ENSG00000281879	NA	NA	rs115478735-A	rs115478735	0	115478735	intron_variant	0	0.816696	7E-37	36.1549		0.0671431	[0.057-0.078] unit decrease	NR [11722792] (imputed)	N
5	rs9411378	4.19286e-54	9	136149711	rs115478735	NA	Immunoglobulin superfamily containing leucine-rich repeat protein 2 levels (ISLR2.13124.20.3)	44936	29875488	Sun BB	43257	Nature	www.ncbi.nlm.nih.gov/pubmed/29875488	Genomic atlas of the human plasma proteome.	3,301 European ancestry individuals	NA	9q34.2		ABO, ABO			ENSG00000175164, ENSG00000281879	NA	NA	rs115478735-T	rs115478735	0	115478735	intron_variant	0	0.178	1E-46	46		0.45	[-0.39--0.51] unit decrease	Affymetrix [10572788] (imputed)	N
5	rs9411378	4.19286e-54	9	136149711	rs115478735	NA	Phospholipid levels in medium VLDL	44678	35213538	Richardson TG	44617	PLoS Biol	www.ncbi.nlm.nih.gov/pubmed/35213538	Characterising metabolomic signatures of lipid-modifying therapies through drug target mendelian randomisation.	115,082 European ancestry individuals	NA	9q34.2		ABO, ABO			ENSG00000175164, ENSG00000281879	NA	NA	rs115478735-A	rs115478735	0	115478735	intron_variant	0	0.816696	1E-17	17		0.0456536	[0.035-0.056] unit decrease	NR [11722792] (imputed)	N
5	rs9411378	4.19286e-54	9	136149711	rs115478735	NA	Remnant cholesterol (non-HDL, non-LDL -cholesterol)	44678	35213538	Richardson TG	44617	PLoS Biol	www.ncbi.nlm.nih.gov/pubmed/35213538	Characterising metabolomic signatures of lipid-modifying therapies through drug target mendelian randomisation.	115,082 European ancestry individuals	NA	9q34.2		ABO, ABO			ENSG00000175164, ENSG00000281879	NA	NA	rs115478735-A	rs115478735	0	115478735	intron_variant	0	0.816696	4E-29	28.3979		0.0594489	[0.049-0.07] unit decrease	NR [11722792] (imputed)	N
5	rs9411378	4.19286e-54	9	136149711	rs115478735	NA	Cholesterol levels in medium LDL	44678	35213538	Richardson TG	44617	PLoS Biol	www.ncbi.nlm.nih.gov/pubmed/35213538	Characterising metabolomic signatures of lipid-modifying therapies through drug target mendelian randomisation.	115,082 European ancestry individuals	NA	9q34.2		ABO, ABO			ENSG00000175164, ENSG00000281879	NA	NA	rs115478735-A	rs115478735	0	115478735	intron_variant	0	0.816696	1E-28	28		0.059509	[0.049-0.07] unit decrease	NR [11722792] (imputed)	N
5	rs9411378	4.19286e-54	9	136149711	rs115478735	NA	Protein-tyrosine sulfotransferase 2 levels (TPST2.8024.64.3)	44936	29875488	Sun BB	43257	Nature	www.ncbi.nlm.nih.gov/pubmed/29875488	Genomic atlas of the human plasma proteome.	3,301 European ancestry individuals	NA	9q34.2		ABO, ABO			ENSG00000175164, ENSG00000281879	NA	NA	rs115478735-T	rs115478735	0	115478735	intron_variant	0	0.178	8E-24	23.0969		0.32	[0.26-0.38] unit increase	Affymetrix [10572788] (imputed)	N
5	rs9411378	4.19286e-54	9	136149711	rs115478735	NA	Free cholesterol levels in medium VLDL	44678	35213538	Richardson TG	44617	PLoS Biol	www.ncbi.nlm.nih.gov/pubmed/35213538	Characterising metabolomic signatures of lipid-modifying therapies through drug target mendelian randomisation.	115,082 European ancestry individuals	NA	9q34.2		ABO, ABO			ENSG00000175164, ENSG00000281879	NA	NA	rs115478735-A	rs115478735	0	115478735	intron_variant	0	0.816696	5E-23	22.301		0.052719	[0.042-0.063] unit decrease	NR [11722792] (imputed)	N
5	rs9411378	4.19286e-54	9	136149711	rs115478735	NA	Free cholesterol levels in medium LDL	44678	35213538	Richardson TG	44617	PLoS Biol	www.ncbi.nlm.nih.gov/pubmed/35213538	Characterising metabolomic signatures of lipid-modifying therapies through drug target mendelian randomisation.	115,082 European ancestry individuals	NA	9q34.2		ABO, ABO			ENSG00000175164, ENSG00000281879	NA	NA	rs115478735-A	rs115478735	0	115478735	intron_variant	0	0.816696	1E-33	33		0.0644691	[0.054-0.075] unit decrease	NR [11722792] (imputed)	N
5	rs9411378	4.19286e-54	9	136149711	rs115478735	NA	Phospholipid levels in medium LDL	44678	35213538	Richardson TG	44617	PLoS Biol	www.ncbi.nlm.nih.gov/pubmed/35213538	Characterising metabolomic signatures of lipid-modifying therapies through drug target mendelian randomisation.	115,082 European ancestry individuals	NA	9q34.2		ABO, ABO			ENSG00000175164, ENSG00000281879	NA	NA	rs115478735-A	rs115478735	0	115478735	intron_variant	0	0.816696	3E-28	27.5229		0.0590222	[0.049-0.07] unit decrease	NR [11722792] (imputed)	N
5	rs9411378	4.19286e-54	9	136149711	rs115478735	NA	Cholesterol levels in medium VLDL	44678	35213538	Richardson TG	44617	PLoS Biol	www.ncbi.nlm.nih.gov/pubmed/35213538	Characterising metabolomic signatures of lipid-modifying therapies through drug target mendelian randomisation.	115,082 European ancestry individuals	NA	9q34.2		ABO, ABO			ENSG00000175164, ENSG00000281879	NA	NA	rs115478735-A	rs115478735	0	115478735	intron_variant	0	0.816696	6E-32	31.2218		0.0626771	[0.052-0.073] unit decrease	NR [11722792] (imputed)	N
5	rs9411378	4.19286e-54	9	136149711	rs115478735	NA	Total cholesterol minus HDL-C levels	44678	35213538	Richardson TG	44617	PLoS Biol	www.ncbi.nlm.nih.gov/pubmed/35213538	Characterising metabolomic signatures of lipid-modifying therapies through drug target mendelian randomisation.	115,082 European ancestry individuals	NA	9q34.2		ABO, ABO			ENSG00000175164, ENSG00000281879	NA	NA	rs115478735-A	rs115478735	0	115478735	intron_variant	0	0.816696	8E-31	30.0969		0.0613299	[0.051-0.072] unit decrease	NR [11722792] (imputed)	N
5	rs9411378	4.19286e-54	9	136149711	rs115478735	NA	Cholesteryl ester levels in VLDL	44678	35213538	Richardson TG	44617	PLoS Biol	www.ncbi.nlm.nih.gov/pubmed/35213538	Characterising metabolomic signatures of lipid-modifying therapies through drug target mendelian randomisation.	115,082 European ancestry individuals	NA	9q34.2		ABO, ABO			ENSG00000175164, ENSG00000281879	NA	NA	rs115478735-A	rs115478735	0	115478735	intron_variant	0	0.816696	1E-24	24		0.054701	[0.044-0.065] unit decrease	NR [11722792] (imputed)	N
5	rs9411378	4.19286e-54	9	136149711	rs115478735	NA	Free cholesterol levels in very small VLDL	44678	35213538	Richardson TG	44617	PLoS Biol	www.ncbi.nlm.nih.gov/pubmed/35213538	Characterising metabolomic signatures of lipid-modifying therapies through drug target mendelian randomisation.	115,082 European ancestry individuals	NA	9q34.2		ABO, ABO			ENSG00000175164, ENSG00000281879	NA	NA	rs115478735-A	rs115478735	0	115478735	intron_variant	0	0.816696	7E-26	25.1549		0.0549926	[0.045-0.065] unit decrease	NR [11722792] (imputed)	N
5	rs9411378	4.19286e-54	9	136149711	rs115478735	NA	Free cholesterol to total lipids ratio in chylomicrons and extremely large VLDL	44678	35213538	Richardson TG	44617	PLoS Biol	www.ncbi.nlm.nih.gov/pubmed/35213538	Characterising metabolomic signatures of lipid-modifying therapies through drug target mendelian randomisation.	111,638 European ancestry individuals	NA	9q34.2		ABO, ABO			ENSG00000175164, ENSG00000281879	NA	NA	rs115478735-A	rs115478735	0	115478735	intron_variant	0	0.817089	4E-18	17.3979		0.0462328	[0.036-0.057] unit decrease	NR [11722792] (imputed)	N
5	rs9411378	4.19286e-54	9	136149711	rs115478735	NA	Triglycerides to total lipids ratio in chylomicrons and extremely large VLDL	44678	35213538	Richardson TG	44617	PLoS Biol	www.ncbi.nlm.nih.gov/pubmed/35213538	Characterising metabolomic signatures of lipid-modifying therapies through drug target mendelian randomisation.	111,638 European ancestry individuals	NA	9q34.2		ABO, ABO			ENSG00000175164, ENSG00000281879	NA	NA	rs115478735-A	rs115478735	0	115478735	intron_variant	0	0.817089	7E-27	26.1549		0.0578536	[0.047-0.068] unit increase	NR [11722792] (imputed)	N
5	rs9411378	4.19286e-54	9	136149711	rs115478735	NA	Phospholipid levels in very small VLDL	44678	35213538	Richardson TG	44617	PLoS Biol	www.ncbi.nlm.nih.gov/pubmed/35213538	Characterising metabolomic signatures of lipid-modifying therapies through drug target mendelian randomisation.	115,082 European ancestry individuals	NA	9q34.2		ABO, ABO			ENSG00000175164, ENSG00000281879	NA	NA	rs115478735-A	rs115478735	0	115478735	intron_variant	0	0.816696	2E-18	17.699		0.0459204	[0.036-0.056] unit decrease	NR [11722792] (imputed)	N
5	rs9411378	4.19286e-54	9	136149711	rs115478735	NA	Apolipoprotein B levels	44678	35213538	Richardson TG	44617	PLoS Biol	www.ncbi.nlm.nih.gov/pubmed/35213538	Characterising metabolomic signatures of lipid-modifying therapies through drug target mendelian randomisation.	115,082 European ancestry individuals	NA	9q34.2		ABO, ABO			ENSG00000175164, ENSG00000281879	NA	NA	rs115478735-A	rs115478735	0	115478735	intron_variant	0	0.816696	2E-26	25.699		0.0567209	[0.046-0.067] unit decrease	NR [11722792] (imputed)	N
5	rs9411378	4.19286e-54	9	136149711	rs115478735	NA	Linoleic acid levels	44678	35213538	Richardson TG	44617	PLoS Biol	www.ncbi.nlm.nih.gov/pubmed/35213538	Characterising metabolomic signatures of lipid-modifying therapies through drug target mendelian randomisation.	115,006 European ancestry individuals	NA	9q34.2		ABO, ABO			ENSG00000175164, ENSG00000281879	NA	NA	rs115478735-A	rs115478735	0	115478735	intron_variant	0	0.816697	3E-16	15.5229		0.0427716	[0.032-0.053] unit decrease	NR [11722792] (imputed)	N
5	rs9411378	4.19286e-54	9	136149711	rs115478735	NA	Total cholesterol levels	44678	35213538	Richardson TG	44617	PLoS Biol	www.ncbi.nlm.nih.gov/pubmed/35213538	Characterising metabolomic signatures of lipid-modifying therapies through drug target mendelian randomisation.	115,082 European ancestry individuals	NA	9q34.2		ABO, ABO			ENSG00000175164, ENSG00000281879	NA	NA	rs115478735-A	rs115478735	0	115478735	intron_variant	0	0.816696	1E-27	27		0.0564204	[0.046-0.067] unit decrease	NR [11722792] (imputed)	N
5	rs9411378	4.19286e-54	9	136149711	rs115478735	NA	Polyunsaturated fatty acid levels	44678	35213538	Richardson TG	44617	PLoS Biol	www.ncbi.nlm.nih.gov/pubmed/35213538	Characterising metabolomic signatures of lipid-modifying therapies through drug target mendelian randomisation.	115,006 European ancestry individuals	NA	9q34.2		ABO, ABO			ENSG00000175164, ENSG00000281879	NA	NA	rs115478735-A	rs115478735	0	115478735	intron_variant	0	0.816697	3E-13	12.5229		0.0377218	[0.028-0.048] unit decrease	NR [11722792] (imputed)	N
5	rs9411378	4.19286e-54	9	136149711	rs115478735	NA	Cholesterol levels in very small VLDL	44678	35213538	Richardson TG	44617	PLoS Biol	www.ncbi.nlm.nih.gov/pubmed/35213538	Characterising metabolomic signatures of lipid-modifying therapies through drug target mendelian randomisation.	115,082 European ancestry individuals	NA	9q34.2		ABO, ABO			ENSG00000175164, ENSG00000281879	NA	NA	rs115478735-A	rs115478735	0	115478735	intron_variant	0	0.816696	7E-30	29.1549		0.0588038	[0.049-0.069] unit decrease	NR [11722792] (imputed)	N
5	rs9411378	4.19286e-54	9	136149711	rs115478735	NA	Total lipid levels in very small VLDL	44678	35213538	Richardson TG	44617	PLoS Biol	www.ncbi.nlm.nih.gov/pubmed/35213538	Characterising metabolomic signatures of lipid-modifying therapies through drug target mendelian randomisation.	115,082 European ancestry individuals	NA	9q34.2		ABO, ABO			ENSG00000175164, ENSG00000281879	NA	NA	rs115478735-A	rs115478735	0	115478735	intron_variant	0	0.816696	2E-21	20.699		0.0498105	[0.04-0.06] unit decrease	NR [11722792] (imputed)	N
5	rs9411378	4.19286e-54	9	136149711	rs115478735	NA	Cholesterol to total lipids ratio in chylomicrons and extremely large VLDL	44678	35213538	Richardson TG	44617	PLoS Biol	www.ncbi.nlm.nih.gov/pubmed/35213538	Characterising metabolomic signatures of lipid-modifying therapies through drug target mendelian randomisation.	111,638 European ancestry individuals	NA	9q34.2		ABO, ABO			ENSG00000175164, ENSG00000281879	NA	NA	rs115478735-A	rs115478735	0	115478735	intron_variant	0	0.817089	3E-26	25.5229		0.056869	[0.046-0.067] unit decrease	NR [11722792] (imputed)	N
5	rs9411378	4.19286e-54	9	136149711	rs115478735	NA	LDL cholesterol levels	44678	35213538	Richardson TG	44617	PLoS Biol	www.ncbi.nlm.nih.gov/pubmed/35213538	Characterising metabolomic signatures of lipid-modifying therapies through drug target mendelian randomisation.	115,082 European ancestry individuals	NA	9q34.2		ABO, ABO			ENSG00000175164, ENSG00000281879	NA	NA	rs115478735-A	rs115478735	0	115478735	intron_variant	0	0.816696	3E-30	29.5229		0.0608301	[0.05-0.071] unit decrease	NR [11722792] (imputed)	N
5	rs9411378	4.19286e-54	9	136149711	rs115478735	NA	Total esterified cholesterol levels	44678	35213538	Richardson TG	44617	PLoS Biol	www.ncbi.nlm.nih.gov/pubmed/35213538	Characterising metabolomic signatures of lipid-modifying therapies through drug target mendelian randomisation.	115,082 European ancestry individuals	NA	9q34.2		ABO, ABO			ENSG00000175164, ENSG00000281879	NA	NA	rs115478735-A	rs115478735	0	115478735	intron_variant	0	0.816696	1E-27	27		0.0562474	[0.046-0.066] unit decrease	NR [11722792] (imputed)	N
5	rs9411378	4.19286e-54	9	136149711	rs115478735	NA	Cholesteryl ester levels in very small VLDL	44678	35213538	Richardson TG	44617	PLoS Biol	www.ncbi.nlm.nih.gov/pubmed/35213538	Characterising metabolomic signatures of lipid-modifying therapies through drug target mendelian randomisation.	115,082 European ancestry individuals	NA	9q34.2		ABO, ABO			ENSG00000175164, ENSG00000281879	NA	NA	rs115478735-A	rs115478735	0	115478735	intron_variant	0	0.816696	7E-31	30.1549		0.0594946	[0.049-0.07] unit decrease	NR [11722792] (imputed)	N
5	rs9411378	4.19286e-54	9	136149711	rs115478735	NA	Concentration of very small VLDL particles	44678	35213538	Richardson TG	44617	PLoS Biol	www.ncbi.nlm.nih.gov/pubmed/35213538	Characterising metabolomic signatures of lipid-modifying therapies through drug target mendelian randomisation.	115,082 European ancestry individuals	NA	9q34.2		ABO, ABO			ENSG00000175164, ENSG00000281879	NA	NA	rs115478735-A	rs115478735	0	115478735	intron_variant	0	0.816696	9E-26	25.0458		0.0551099	[0.045-0.065] unit decrease	NR [11722792] (imputed)	N
5	rs9411378	4.19286e-54	9	136149711	rs115478735	NA	Clinical LDL cholesterol levels	44678	35213538	Richardson TG	44617	PLoS Biol	www.ncbi.nlm.nih.gov/pubmed/35213538	Characterising metabolomic signatures of lipid-modifying therapies through drug target mendelian randomisation.	115,082 European ancestry individuals	NA	9q34.2		ABO, ABO			ENSG00000175164, ENSG00000281879	NA	NA	rs115478735-A	rs115478735	0	115478735	intron_variant	0	0.816696	9E-35	34.0458		0.0653267	[0.055-0.076] unit decrease	NR [11722792] (imputed)	N
5	rs9411378	4.19286e-54	9	136149711	rs115478735	NA	Cholesteryl esters to total lipids ratio in chylomicrons and extremely large VLDL	44678	35213538	Richardson TG	44617	PLoS Biol	www.ncbi.nlm.nih.gov/pubmed/35213538	Characterising metabolomic signatures of lipid-modifying therapies through drug target mendelian randomisation.	111,638 European ancestry individuals	NA	9q34.2		ABO, ABO			ENSG00000175164, ENSG00000281879	NA	NA	rs115478735-A	rs115478735	0	115478735	intron_variant	0	0.817089	2E-25	24.699		0.0560985	[0.046-0.067] unit decrease	NR [11722792] (imputed)	N
5	rs9411378	4.19286e-54	9	136149711	rs115478735	NA	HDL cholesterol	44544	34594039	Sakaue S	44469	Nat Genet	www.ncbi.nlm.nih.gov/pubmed/34594039	A cross-population atlas of genetic associations for 220 human phenotypes.	315,133 European ancestry individuals, 74,970 East Asian ancestry individuals	NA	9q34.2		ABO, ABO			ENSG00000175164, ENSG00000281879	NA	NA	rs115478735-T	rs115478735	0	115478735	intron_variant	0	NR	1E-13	13		0.0211	[0.016-0.027] unit increase	Affymetrix, Illumina [20525311] (imputed)	N
5	rs9411378	4.19286e-54	9	136149711	rs115478735	NA	Total free cholesterol levels	44678	35213538	Richardson TG	44617	PLoS Biol	www.ncbi.nlm.nih.gov/pubmed/35213538	Characterising metabolomic signatures of lipid-modifying therapies through drug target mendelian randomisation.	115,082 European ancestry individuals	NA	9q34.2		ABO, ABO			ENSG00000175164, ENSG00000281879	NA	NA	rs115478735-A	rs115478735	0	115478735	intron_variant	0	0.816696	1E-26	26		0.0557416	[0.046-0.066] unit decrease	NR [11722792] (imputed)	N
5	rs9411378	4.19286e-54	9	136149711	rs115478735	NA	Total esterified cholesterol levels (UKB data field 23415)	45077	36764567	Davyson E	44966	Biol Psychiatry	www.ncbi.nlm.nih.gov/pubmed/36764567	Metabolomic Investigation of Major Depressive Disorder Identifies a Potentially Causal Association With Polyunsaturated Fatty Acids.	88,329 European ancestry individuals	NA	9q34.2		ABO, ABO			ENSG00000175164, ENSG00000281879	NA	NA	rs115478735-T	rs115478735	0	115478735	intron_variant	0	0.184202	6E-24	23.2218		0.0599225	[0.048-0.072] unit increase	NR [16366144] (imputed)	N
5	rs9411378	4.19286e-54	9	136149711	rs115478735	NA	Cholesteryl esters in LDL (UKB data field 23417)	45077	36764567	Davyson E	44966	Biol Psychiatry	www.ncbi.nlm.nih.gov/pubmed/36764567	Metabolomic Investigation of Major Depressive Disorder Identifies a Potentially Causal Association With Polyunsaturated Fatty Acids.	88,329 European ancestry individuals	NA	9q34.2		ABO, ABO			ENSG00000175164, ENSG00000281879	NA	NA	rs115478735-T	rs115478735	0	115478735	intron_variant	0	0.184202	3E-24	23.5229		0.0623394	[0.05-0.074] unit increase	NR [16366144] (imputed)	N
5	rs9411378	4.19286e-54	9	136149711	rs115478735	NA	Cholesteryl esters in VLDL (UKB data field 23416)	45077	36764567	Davyson E	44966	Biol Psychiatry	www.ncbi.nlm.nih.gov/pubmed/36764567	Metabolomic Investigation of Major Depressive Disorder Identifies a Potentially Causal Association With Polyunsaturated Fatty Acids.	88,329 European ancestry individuals	NA	9q34.2		ABO, ABO			ENSG00000175164, ENSG00000281879	NA	NA	rs115478735-T	rs115478735	0	115478735	intron_variant	0	0.184202	1E-20	20		0.0572171	[0.045-0.069] unit increase	NR [16366144] (imputed)	N
5	rs9411378	4.19286e-54	9	136149711	rs115478735	NA	Omega-6 fatty acids levels (UKB data field 23445)	45077	36764567	Davyson E	44966	Biol Psychiatry	www.ncbi.nlm.nih.gov/pubmed/36764567	Metabolomic Investigation of Major Depressive Disorder Identifies a Potentially Causal Association With Polyunsaturated Fatty Acids.	88,268 European ancestry individuals	NA	9q34.2		ABO, ABO			ENSG00000175164, ENSG00000281879	NA	NA	rs115478735-T	rs115478735	0	115478735	intron_variant	0	0.184205	4E-13	12.3979		0.0433626	[0.032-0.055] unit increase	NR [16366159] (imputed)	N
5	rs9411378	4.19286e-54	9	136149711	rs115478735	NA	Clinical LDL cholesterol levels (UKB data field 23404)	45077	36764567	Davyson E	44966	Biol Psychiatry	www.ncbi.nlm.nih.gov/pubmed/36764567	Metabolomic Investigation of Major Depressive Disorder Identifies a Potentially Causal Association With Polyunsaturated Fatty Acids.	88,329 European ancestry individuals	NA	9q34.2		ABO, ABO			ENSG00000175164, ENSG00000281879	NA	NA	rs115478735-T	rs115478735	0	115478735	intron_variant	0	0.184202	1E-29	29		0.0691584	[0.057-0.081] unit increase	NR [16366144] (imputed)	N
5	rs9411378	4.19286e-54	9	136149711	rs115478735	NA	VLDL cholesterol levels (UKB data field 23403)	45077	36764567	Davyson E	44966	Biol Psychiatry	www.ncbi.nlm.nih.gov/pubmed/36764567	Metabolomic Investigation of Major Depressive Disorder Identifies a Potentially Causal Association With Polyunsaturated Fatty Acids.	88,329 European ancestry individuals	NA	9q34.2		ABO, ABO			ENSG00000175164, ENSG00000281879	NA	NA	rs115478735-T	rs115478735	0	115478735	intron_variant	0	0.184202	1E-15	15		0.0490086	[0.037-0.061] unit increase	NR [16366144] (imputed)	N
5	rs9411378	4.19286e-54	9	136149711	rs115478735	NA	Phospholipids in LDL (UKB data field 23413)	45077	36764567	Davyson E	44966	Biol Psychiatry	www.ncbi.nlm.nih.gov/pubmed/36764567	Metabolomic Investigation of Major Depressive Disorder Identifies a Potentially Causal Association With Polyunsaturated Fatty Acids.	88,329 European ancestry individuals	NA	9q34.2		ABO, ABO			ENSG00000175164, ENSG00000281879	NA	NA	rs115478735-T	rs115478735	0	115478735	intron_variant	0	0.184202	2E-27	26.699		0.0666908	[0.055-0.079] unit increase	NR [16366144] (imputed)	N
5	rs9411378	4.19286e-54	9	136149711	rs115478735	NA	Polyunsaturated fatty acids levels (UKB data field 23446)	45077	36764567	Davyson E	44966	Biol Psychiatry	www.ncbi.nlm.nih.gov/pubmed/36764567	Metabolomic Investigation of Major Depressive Disorder Identifies a Potentially Causal Association With Polyunsaturated Fatty Acids.	88,268 European ancestry individuals	NA	9q34.2		ABO, ABO			ENSG00000175164, ENSG00000281879	NA	NA	rs115478735-T	rs115478735	0	115478735	intron_variant	0	0.184205	3E-11	10.5229		0.0397514	[0.028-0.051] unit increase	NR [16366159] (imputed)	N
5	rs9411378	4.19286e-54	9	136149711	rs115478735	NA	Total free cholesterol levels (UKB data field 23419)	45077	36764567	Davyson E	44966	Biol Psychiatry	www.ncbi.nlm.nih.gov/pubmed/36764567	Metabolomic Investigation of Major Depressive Disorder Identifies a Potentially Causal Association With Polyunsaturated Fatty Acids.	88,329 European ancestry individuals	NA	9q34.2		ABO, ABO			ENSG00000175164, ENSG00000281879	NA	NA	rs115478735-T	rs115478735	0	115478735	intron_variant	0	0.184202	7E-23	22.1549		0.0591561	[0.047-0.071] unit increase	NR [16366144] (imputed)	N
5	rs9411378	4.19286e-54	9	136149711	rs115478735	NA	Free cholesterol in LDL (UKB data field 23421)	45077	36764567	Davyson E	44966	Biol Psychiatry	www.ncbi.nlm.nih.gov/pubmed/36764567	Metabolomic Investigation of Major Depressive Disorder Identifies a Potentially Causal Association With Polyunsaturated Fatty Acids.	88,329 European ancestry individuals	NA	9q34.2		ABO, ABO			ENSG00000175164, ENSG00000281879	NA	NA	rs115478735-T	rs115478735	0	115478735	intron_variant	0	0.184202	3E-28	27.5229		0.0671631	[0.055-0.079] unit increase	NR [16366144] (imputed)	N
5	rs9411378	4.19286e-54	9	136149711	rs115478735	NA	Linoleic acid levels (UKB data field 23449)	45077	36764567	Davyson E	44966	Biol Psychiatry	www.ncbi.nlm.nih.gov/pubmed/36764567	Metabolomic Investigation of Major Depressive Disorder Identifies a Potentially Causal Association With Polyunsaturated Fatty Acids.	88,268 European ancestry individuals	NA	9q34.2		ABO, ABO			ENSG00000175164, ENSG00000281879	NA	NA	rs115478735-T	rs115478735	0	115478735	intron_variant	0	0.184205	1E-12	12		0.0425726	[0.031-0.054] unit increase	NR [16366159] (imputed)	N
5	rs9411378	4.19286e-54	9	136149711	rs115478735	NA	Total cholesterol minus HDL-C levels (UKB data field 23401)	45077	36764567	Davyson E	44966	Biol Psychiatry	www.ncbi.nlm.nih.gov/pubmed/36764567	Metabolomic Investigation of Major Depressive Disorder Identifies a Potentially Causal Association With Polyunsaturated Fatty Acids.	88,329 European ancestry individuals	NA	9q34.2		ABO, ABO			ENSG00000175164, ENSG00000281879	NA	NA	rs115478735-T	rs115478735	0	115478735	intron_variant	0	0.184202	3E-26	25.5229		0.0648605	[0.053-0.077] unit increase	NR [16366144] (imputed)	N
5	rs9411378	4.19286e-54	9	136149711	rs115478735	NA	Total cholesterol levels (UKB data field 23400)	45077	36764567	Davyson E	44966	Biol Psychiatry	www.ncbi.nlm.nih.gov/pubmed/36764567	Metabolomic Investigation of Major Depressive Disorder Identifies a Potentially Causal Association With Polyunsaturated Fatty Acids.	88,329 European ancestry individuals	NA	9q34.2		ABO, ABO			ENSG00000175164, ENSG00000281879	NA	NA	rs115478735-T	rs115478735	0	115478735	intron_variant	0	0.184202	7E-24	23.1549		0.0600406	[0.048-0.072] unit increase	NR [16366144] (imputed)	N
5	rs9411378	4.19286e-54	9	136149711	rs115478735	NA	Remnant cholesterol (non-HDL, non-LDL -cholesterol) levels (UKB data field 23402)	45077	36764567	Davyson E	44966	Biol Psychiatry	www.ncbi.nlm.nih.gov/pubmed/36764567	Metabolomic Investigation of Major Depressive Disorder Identifies a Potentially Causal Association With Polyunsaturated Fatty Acids.	88,329 European ancestry individuals	NA	9q34.2		ABO, ABO			ENSG00000175164, ENSG00000281879	NA	NA	rs115478735-T	rs115478735	0	115478735	intron_variant	0	0.184202	6E-25	24.2218		0.0629431	[0.051-0.075] unit increase	NR [16366144] (imputed)	N
5	rs9411378	4.19286e-54	9	136149711	rs115478735	NA	Apolipoprotein B levels (UKB data field 23439)	45077	36764567	Davyson E	44966	Biol Psychiatry	www.ncbi.nlm.nih.gov/pubmed/36764567	Metabolomic Investigation of Major Depressive Disorder Identifies a Potentially Causal Association With Polyunsaturated Fatty Acids.	88,329 European ancestry individuals	NA	9q34.2		ABO, ABO			ENSG00000175164, ENSG00000281879	NA	NA	rs115478735-T	rs115478735	0	115478735	intron_variant	0	0.184202	1E-22	22		0.0599973	[0.048-0.072] unit increase	NR [16366144] (imputed)	N
5	rs9411378	4.19286e-54	9	136149711	rs115478735	NA	Sphingomyelins levels (UKB data field 23438)	45077	36764567	Davyson E	44966	Biol Psychiatry	www.ncbi.nlm.nih.gov/pubmed/36764567	Metabolomic Investigation of Major Depressive Disorder Identifies a Potentially Causal Association With Polyunsaturated Fatty Acids.	88,268 European ancestry individuals	NA	9q34.2		ABO, ABO			ENSG00000175164, ENSG00000281879	NA	NA	rs115478735-T	rs115478735	0	115478735	intron_variant	0	0.184205	6E-20	19.2218		0.052676	[0.041-0.064] unit increase	NR [16366159] (imputed)	N
5	rs9411378	4.19286e-54	9	136149711	rs115478735	NA	Cholesterol in medium VLDL (UKB data field 23505)	45077	36764567	Davyson E	44966	Biol Psychiatry	www.ncbi.nlm.nih.gov/pubmed/36764567	Metabolomic Investigation of Major Depressive Disorder Identifies a Potentially Causal Association With Polyunsaturated Fatty Acids.	88,329 European ancestry individuals	NA	9q34.2		ABO, ABO			ENSG00000175164, ENSG00000281879	NA	NA	rs115478735-T	rs115478735	0	115478735	intron_variant	0	0.184202	1E-26	26		0.0654814	[0.053-0.077] unit increase	NR [16366144] (imputed)	N
5	rs9411378	4.19286e-54	9	136149711	rs115478735	NA	Phospholipids in medium VLDL (UKB data field 23504)	45077	36764567	Davyson E	44966	Biol Psychiatry	www.ncbi.nlm.nih.gov/pubmed/36764567	Metabolomic Investigation of Major Depressive Disorder Identifies a Potentially Causal Association With Polyunsaturated Fatty Acids.	88,329 European ancestry individuals	NA	9q34.2		ABO, ABO			ENSG00000175164, ENSG00000281879	NA	NA	rs115478735-T	rs115478735	0	115478735	intron_variant	0	0.184202	9E-15	14.0458		0.0475562	[0.036-0.06] unit increase	NR [16366144] (imputed)	N
5	rs9411378	4.19286e-54	9	136149711	rs115478735	NA	Triglycerides to total lipids in large VLDL percentage (UKB data field 23593)	45077	36764567	Davyson E	44966	Biol Psychiatry	www.ncbi.nlm.nih.gov/pubmed/36764567	Metabolomic Investigation of Major Depressive Disorder Identifies a Potentially Causal Association With Polyunsaturated Fatty Acids.	88,321 European ancestry individuals	NA	9q34.2		ABO, ABO			ENSG00000175164, ENSG00000281879	NA	NA	rs115478735-T	rs115478735	0	115478735	intron_variant	0	0.184191	1E-40	40		0.0816427	[0.07-0.094] unit decrease	NR [16366100] (imputed)	N
5	rs9411378	4.19286e-54	9	136149711	rs115478735	NA	Phospholipids to total lipids in medium VLDL percentage (UKB data field 23594)	45077	36764567	Davyson E	44966	Biol Psychiatry	www.ncbi.nlm.nih.gov/pubmed/36764567	Metabolomic Investigation of Major Depressive Disorder Identifies a Potentially Causal Association With Polyunsaturated Fatty Acids.	88,329 European ancestry individuals	NA	9q34.2		ABO, ABO			ENSG00000175164, ENSG00000281879	NA	NA	rs115478735-T	rs115478735	0	115478735	intron_variant	0	0.184202	2E-37	36.699		0.0756056	[0.064-0.087] unit increase	NR [16366144] (imputed)	N
5	rs9411378	4.19286e-54	9	136149711	rs115478735	NA	Free cholesterol to total lipids in large VLDL percentage (UKB data field 23592)	45077	36764567	Davyson E	44966	Biol Psychiatry	www.ncbi.nlm.nih.gov/pubmed/36764567	Metabolomic Investigation of Major Depressive Disorder Identifies a Potentially Causal Association With Polyunsaturated Fatty Acids.	88,321 European ancestry individuals	NA	9q34.2		ABO, ABO			ENSG00000175164, ENSG00000281879	NA	NA	rs115478735-T	rs115478735	0	115478735	intron_variant	0	0.184191	4E-38	37.3979		0.0786277	[0.067-0.091] unit increase	NR [16366100] (imputed)	N
5	rs9411378	4.19286e-54	9	136149711	rs115478735	NA	Cholesteryl esters to total lipids in small VLDL percentage (UKB data field 23601)	45077	36764567	Davyson E	44966	Biol Psychiatry	www.ncbi.nlm.nih.gov/pubmed/36764567	Metabolomic Investigation of Major Depressive Disorder Identifies a Potentially Causal Association With Polyunsaturated Fatty Acids.	88,329 European ancestry individuals	NA	9q34.2		ABO, ABO			ENSG00000175164, ENSG00000281879	NA	NA	rs115478735-T	rs115478735	0	115478735	intron_variant	0	0.184202	1E-40	40		0.0813086	[0.069-0.093] unit increase	NR [16366144] (imputed)	N
5	rs9411378	4.19286e-54	9	136149711	rs115478735	NA	Triglycerides to total lipids in IDL percentage (UKB data field 23613)	45077	36764567	Davyson E	44966	Biol Psychiatry	www.ncbi.nlm.nih.gov/pubmed/36764567	Metabolomic Investigation of Major Depressive Disorder Identifies a Potentially Causal Association With Polyunsaturated Fatty Acids.	88,329 European ancestry individuals	NA	9q34.2		ABO, ABO			ENSG00000175164, ENSG00000281879	NA	NA	rs115478735-T	rs115478735	0	115478735	intron_variant	0	0.184202	2E-12	11.699		0.0418125	[0.03-0.053] unit decrease	NR [16366144] (imputed)	N
5	rs9411378	4.19286e-54	9	136149711	rs115478735	NA	Free cholesterol to total lipids in small VLDL percentage (UKB data field 23602)	45077	36764567	Davyson E	44966	Biol Psychiatry	www.ncbi.nlm.nih.gov/pubmed/36764567	Metabolomic Investigation of Major Depressive Disorder Identifies a Potentially Causal Association With Polyunsaturated Fatty Acids.	88,329 European ancestry individuals	NA	9q34.2		ABO, ABO			ENSG00000175164, ENSG00000281879	NA	NA	rs115478735-T	rs115478735	0	115478735	intron_variant	0	0.184202	2E-22	21.699		0.0572577	[0.046-0.069] unit increase	NR [16366144] (imputed)	N
5	rs9411378	4.19286e-54	9	136149711	rs115478735	NA	Triglycerides to total lipids in medium LDL percentage (UKB data field 23623)	45077	36764567	Davyson E	44966	Biol Psychiatry	www.ncbi.nlm.nih.gov/pubmed/36764567	Metabolomic Investigation of Major Depressive Disorder Identifies a Potentially Causal Association With Polyunsaturated Fatty Acids.	88,329 European ancestry individuals	NA	9q34.2		ABO, ABO			ENSG00000175164, ENSG00000281879	NA	NA	rs115478735-T	rs115478735	0	115478735	intron_variant	0	0.184202	1E-20	20		0.056208	[0.044-0.068] unit decrease	NR [16366144] (imputed)	N
5	rs9411378	4.19286e-54	9	136149711	rs115478735	NA	Cholesterol to total lipids in very small VLDL percentage (UKB data field 23605)	45077	36764567	Davyson E	44966	Biol Psychiatry	www.ncbi.nlm.nih.gov/pubmed/36764567	Metabolomic Investigation of Major Depressive Disorder Identifies a Potentially Causal Association With Polyunsaturated Fatty Acids.	88,329 European ancestry individuals	NA	9q34.2		ABO, ABO			ENSG00000175164, ENSG00000281879	NA	NA	rs115478735-T	rs115478735	0	115478735	intron_variant	0	0.184202	4E-16	15.3979		0.0475574	[0.036-0.059] unit increase	NR [16366144] (imputed)	N
5	rs9411378	4.19286e-54	9	136149711	rs115478735	NA	Triglycerides to total lipids in large LDL percentage (UKB data field 23618)	45077	36764567	Davyson E	44966	Biol Psychiatry	www.ncbi.nlm.nih.gov/pubmed/36764567	Metabolomic Investigation of Major Depressive Disorder Identifies a Potentially Causal Association With Polyunsaturated Fatty Acids.	88,329 European ancestry individuals	NA	9q34.2		ABO, ABO			ENSG00000175164, ENSG00000281879	NA	NA	rs115478735-T	rs115478735	0	115478735	intron_variant	0	0.184202	5E-13	12.301		0.0433371	[0.032-0.055] unit decrease	NR [16366144] (imputed)	N
5	rs9411378	4.19286e-54	9	136149711	rs115478735	NA	Triglycerides to total lipids in small LDL percentage (UKB data field 23628)	45077	36764567	Davyson E	44966	Biol Psychiatry	www.ncbi.nlm.nih.gov/pubmed/36764567	Metabolomic Investigation of Major Depressive Disorder Identifies a Potentially Causal Association With Polyunsaturated Fatty Acids.	88,329 European ancestry individuals	NA	9q34.2		ABO, ABO			ENSG00000175164, ENSG00000281879	NA	NA	rs115478735-T	rs115478735	0	115478735	intron_variant	0	0.184202	3E-15	14.5229		0.0469481	[0.035-0.059] unit decrease	NR [16366144] (imputed)	N
5	rs9411378	4.19286e-54	9	136149711	rs115478735	NA	Phospholipids to total lipids ratio in small HDL	44678	35213538	Richardson TG	44617	PLoS Biol	www.ncbi.nlm.nih.gov/pubmed/35213538	Characterising metabolomic signatures of lipid-modifying therapies through drug target mendelian randomisation.	115,082 European ancestry individuals	NA	9q34.2		ABO, ABO			ENSG00000175164, ENSG00000281879	NA	NA	rs115478735-A	rs115478735	0	115478735	intron_variant	0	0.816696	9E-11	10.0458		0.0334136	[0.023-0.044] unit increase	NR [11722792] (imputed)	N
5	rs9411378	4.19286e-54	9	136149711	rs115478735	NA	Total omega-6 fatty acid levels	44804	35692035	Borges MC	44725	BMC Med	www.ncbi.nlm.nih.gov/pubmed/35692035	Role of circulating polyunsaturated fatty acids on cardiovascular diseases risk: analysis using Mendelian randomization and fatty acid genetic association data from over 114,000 UK Biobank participants.	114,999 European ancestry individuals	NA	9q34.2		ABO, ABO			ENSG00000175164, ENSG00000281879	NA	NA	rs115478735-A	rs115478735	0	115478735	intron_variant	0	0.82	5E-16	15.301		0.042	[0.032-0.052] unit decrease	NR [12321876] (imputed)	N
5	rs9411378	4.19286e-54	9	136149711	rs115478735	NA	Linoleic acid levels	44804	35692035	Borges MC	44725	BMC Med	www.ncbi.nlm.nih.gov/pubmed/35692035	Role of circulating polyunsaturated fatty acids on cardiovascular diseases risk: analysis using Mendelian randomization and fatty acid genetic association data from over 114,000 UK Biobank participants.	114,999 European ancestry individuals	NA	9q34.2		ABO, ABO			ENSG00000175164, ENSG00000281879	NA	NA	rs115478735-A	rs115478735	0	115478735	intron_variant	0	0.82	3E-16	15.5229		0.043	[0.033-0.053] unit decrease	NR [12321876] (imputed)	N
5	rs9411378	4.19286e-54	9	136149711	rs115478735	NA	VLDL cholesterol levels	44678	35213538	Richardson TG	44617	PLoS Biol	www.ncbi.nlm.nih.gov/pubmed/35213538	Characterising metabolomic signatures of lipid-modifying therapies through drug target mendelian randomisation.	115,082 European ancestry individuals	NA	9q34.2		ABO, ABO			ENSG00000175164, ENSG00000281879	NA	NA	rs115478735-A	rs115478735	0	115478735	intron_variant	0	0.816696	2E-18	17.699		0.0467808	[0.036-0.057] unit decrease	NR [11722792] (imputed)	N
5	rs9411378	4.19286e-54	9	136149711	rs115478735	NA	Cholesterol levels in small LDL	44678	35213538	Richardson TG	44617	PLoS Biol	www.ncbi.nlm.nih.gov/pubmed/35213538	Characterising metabolomic signatures of lipid-modifying therapies through drug target mendelian randomisation.	115,082 European ancestry individuals	NA	9q34.2		ABO, ABO			ENSG00000175164, ENSG00000281879	NA	NA	rs115478735-A	rs115478735	0	115478735	intron_variant	0	0.816696	2E-24	23.699		0.0546603	[0.044-0.065] unit decrease	NR [11722792] (imputed)	N
5	rs9411378	4.19286e-54	9	136149711	rs115478735	NA	Cholesteryl esters to total lipids ratio in small VLDL	44678	35213538	Richardson TG	44617	PLoS Biol	www.ncbi.nlm.nih.gov/pubmed/35213538	Characterising metabolomic signatures of lipid-modifying therapies through drug target mendelian randomisation.	115,082 European ancestry individuals	NA	9q34.2		ABO, ABO			ENSG00000175164, ENSG00000281879	NA	NA	rs115478735-A	rs115478735	0	115478735	intron_variant	0	0.816696	5E-49	48.301		0.0774823	[0.067-0.088] unit decrease	NR [11722792] (imputed)	N
5	rs9411378	4.19286e-54	9	136149711	rs115478735	NA	Free cholesterol levels in small VLDL	44678	35213538	Richardson TG	44617	PLoS Biol	www.ncbi.nlm.nih.gov/pubmed/35213538	Characterising metabolomic signatures of lipid-modifying therapies through drug target mendelian randomisation.	115,082 European ancestry individuals	NA	9q34.2		ABO, ABO			ENSG00000175164, ENSG00000281879	NA	NA	rs115478735-A	rs115478735	0	115478735	intron_variant	0	0.816696	7E-30	29.1549		0.0605995	[0.05-0.071] unit decrease	NR [11722792] (imputed)	N
5	rs9411378	4.19286e-54	9	136149711	rs115478735	NA	Free cholesterol levels in small LDL	44678	35213538	Richardson TG	44617	PLoS Biol	www.ncbi.nlm.nih.gov/pubmed/35213538	Characterising metabolomic signatures of lipid-modifying therapies through drug target mendelian randomisation.	115,082 European ancestry individuals	NA	9q34.2		ABO, ABO			ENSG00000175164, ENSG00000281879	NA	NA	rs115478735-A	rs115478735	0	115478735	intron_variant	0	0.816696	3E-25	24.5229		0.0554033	[0.045-0.066] unit decrease	NR [11722792] (imputed)	N
5	rs9411378	4.19286e-54	9	136149711	rs115478735	NA	Concentration of small LDL particles	44678	35213538	Richardson TG	44617	PLoS Biol	www.ncbi.nlm.nih.gov/pubmed/35213538	Characterising metabolomic signatures of lipid-modifying therapies through drug target mendelian randomisation.	115,082 European ancestry individuals	NA	9q34.2		ABO, ABO			ENSG00000175164, ENSG00000281879	NA	NA	rs115478735-A	rs115478735	0	115478735	intron_variant	0	0.816696	4E-20	19.3979		0.0491301	[0.039-0.06] unit decrease	NR [11722792] (imputed)	N
5	rs9411378	4.19286e-54	9	136149711	rs115478735	NA	Cholesteryl ester levels in small VLDL	44678	35213538	Richardson TG	44617	PLoS Biol	www.ncbi.nlm.nih.gov/pubmed/35213538	Characterising metabolomic signatures of lipid-modifying therapies through drug target mendelian randomisation.	115,082 European ancestry individuals	NA	9q34.2		ABO, ABO			ENSG00000175164, ENSG00000281879	NA	NA	rs115478735-A	rs115478735	0	115478735	intron_variant	0	0.816696	9E-29	28.0458		0.0592746	[0.049-0.07] unit decrease	NR [11722792] (imputed)	N
5	rs9411378	4.19286e-54	9	136149711	rs115478735	NA	Cholesterol levels in small VLDL	44678	35213538	Richardson TG	44617	PLoS Biol	www.ncbi.nlm.nih.gov/pubmed/35213538	Characterising metabolomic signatures of lipid-modifying therapies through drug target mendelian randomisation.	115,082 European ancestry individuals	NA	9q34.2		ABO, ABO			ENSG00000175164, ENSG00000281879	NA	NA	rs115478735-A	rs115478735	0	115478735	intron_variant	0	0.816696	1E-29	29		0.0602168	[0.05-0.071] unit decrease	NR [11722792] (imputed)	N
5	rs9411378	4.19286e-54	9	136149711	rs115478735	NA	Phospholipid levels in small LDL	44678	35213538	Richardson TG	44617	PLoS Biol	www.ncbi.nlm.nih.gov/pubmed/35213538	Characterising metabolomic signatures of lipid-modifying therapies through drug target mendelian randomisation.	115,082 European ancestry individuals	NA	9q34.2		ABO, ABO			ENSG00000175164, ENSG00000281879	NA	NA	rs115478735-A	rs115478735	0	115478735	intron_variant	0	0.816696	2E-15	14.699		0.0424046	[0.032-0.053] unit decrease	NR [11722792] (imputed)	N
5	rs9411378	4.19286e-54	9	136149711	rs115478735	NA	Cholesteryl ester levels in small LDL	44678	35213538	Richardson TG	44617	PLoS Biol	www.ncbi.nlm.nih.gov/pubmed/35213538	Characterising metabolomic signatures of lipid-modifying therapies through drug target mendelian randomisation.	115,082 European ancestry individuals	NA	9q34.2		ABO, ABO			ENSG00000175164, ENSG00000281879	NA	NA	rs115478735-A	rs115478735	0	115478735	intron_variant	0	0.816696	1E-22	22		0.052322	[0.042-0.063] unit decrease	NR [11722792] (imputed)	N
5	rs9411378	4.19286e-54	9	136149711	rs115478735	NA	Total lipid levels in small LDL	44678	35213538	Richardson TG	44617	PLoS Biol	www.ncbi.nlm.nih.gov/pubmed/35213538	Characterising metabolomic signatures of lipid-modifying therapies through drug target mendelian randomisation.	115,082 European ancestry individuals	NA	9q34.2		ABO, ABO			ENSG00000175164, ENSG00000281879	NA	NA	rs115478735-A	rs115478735	0	115478735	intron_variant	0	0.816696	3E-20	19.5229		0.0493035	[0.039-0.06] unit decrease	NR [11722792] (imputed)	N
5	rs9411378	4.19286e-54	9	136149711	rs115478735	NA	Total lipids in very small VLDL (UKB data field 23517)	45077	36764567	Davyson E	44966	Biol Psychiatry	www.ncbi.nlm.nih.gov/pubmed/36764567	Metabolomic Investigation of Major Depressive Disorder Identifies a Potentially Causal Association With Polyunsaturated Fatty Acids.	88,329 European ancestry individuals	NA	9q34.2		ABO, ABO			ENSG00000175164, ENSG00000281879	NA	NA	rs115478735-T	rs115478735	0	115478735	intron_variant	0	0.184202	2E-18	17.699		0.052749	[0.041-0.065] unit increase	NR [16366144] (imputed)	N
5	rs9411378	4.19286e-54	9	136149711	rs115478735	NA	Concentration of IDL particles (UKB data field 23523)	45077	36764567	Davyson E	44966	Biol Psychiatry	www.ncbi.nlm.nih.gov/pubmed/36764567	Metabolomic Investigation of Major Depressive Disorder Identifies a Potentially Causal Association With Polyunsaturated Fatty Acids.	88,329 European ancestry individuals	NA	9q34.2		ABO, ABO			ENSG00000175164, ENSG00000281879	NA	NA	rs115478735-T	rs115478735	0	115478735	intron_variant	0	0.184202	5E-31	30.301		0.0703894	[0.058-0.082] unit increase	NR [16366144] (imputed)	N
5	rs9411378	4.19286e-54	9	136149711	rs115478735	NA	Total lipids in IDL (UKB data field 23524)	45077	36764567	Davyson E	44966	Biol Psychiatry	www.ncbi.nlm.nih.gov/pubmed/36764567	Metabolomic Investigation of Major Depressive Disorder Identifies a Potentially Causal Association With Polyunsaturated Fatty Acids.	88,329 European ancestry individuals	NA	9q34.2		ABO, ABO			ENSG00000175164, ENSG00000281879	NA	NA	rs115478735-T	rs115478735	0	115478735	intron_variant	0	0.184202	1E-27	27		0.0647746	[0.053-0.076] unit increase	NR [16366144] (imputed)	N
5	rs9411378	4.19286e-54	9	136149711	rs115478735	NA	Cholesterol in large LDL (UKB data field 23533)	45077	36764567	Davyson E	44966	Biol Psychiatry	www.ncbi.nlm.nih.gov/pubmed/36764567	Metabolomic Investigation of Major Depressive Disorder Identifies a Potentially Causal Association With Polyunsaturated Fatty Acids.	88,329 European ancestry individuals	NA	9q34.2		ABO, ABO			ENSG00000175164, ENSG00000281879	NA	NA	rs115478735-T	rs115478735	0	115478735	intron_variant	0	0.184202	5E-26	25.301		0.0640986	[0.052-0.076] unit increase	NR [16366144] (imputed)	N
5	rs9411378	4.19286e-54	9	136149711	rs115478735	NA	Cholesteryl esters in large LDL (UKB data field 23534)	45077	36764567	Davyson E	44966	Biol Psychiatry	www.ncbi.nlm.nih.gov/pubmed/36764567	Metabolomic Investigation of Major Depressive Disorder Identifies a Potentially Causal Association With Polyunsaturated Fatty Acids.	88,329 European ancestry individuals	NA	9q34.2		ABO, ABO			ENSG00000175164, ENSG00000281879	NA	NA	rs115478735-T	rs115478735	0	115478735	intron_variant	0	0.184202	1E-24	24		0.0623994	[0.05-0.074] unit increase	NR [16366144] (imputed)	N
5	rs9411378	4.19286e-54	9	136149711	rs115478735	NA	Phospholipids in medium LDL (UKB data field 23539)	45077	36764567	Davyson E	44966	Biol Psychiatry	www.ncbi.nlm.nih.gov/pubmed/36764567	Metabolomic Investigation of Major Depressive Disorder Identifies a Potentially Causal Association With Polyunsaturated Fatty Acids.	88,329 European ancestry individuals	NA	9q34.2		ABO, ABO			ENSG00000175164, ENSG00000281879	NA	NA	rs115478735-T	rs115478735	0	115478735	intron_variant	0	0.184202	3E-24	23.5229		0.0624628	[0.05-0.075] unit increase	NR [16366144] (imputed)	N
5	rs9411378	4.19286e-54	9	136149711	rs115478735	NA	Cholesterol in medium LDL (UKB data field 23540)	45077	36764567	Davyson E	44966	Biol Psychiatry	www.ncbi.nlm.nih.gov/pubmed/36764567	Metabolomic Investigation of Major Depressive Disorder Identifies a Potentially Causal Association With Polyunsaturated Fatty Acids.	88,329 European ancestry individuals	NA	9q34.2		ABO, ABO			ENSG00000175164, ENSG00000281879	NA	NA	rs115478735-T	rs115478735	0	115478735	intron_variant	0	0.184202	1E-24	24		0.0630905	[0.051-0.075] unit increase	NR [16366144] (imputed)	N
5	rs9411378	4.19286e-54	9	136149711	rs115478735	NA	Concentration of small LDL particles (UKB data field 23544)	45077	36764567	Davyson E	44966	Biol Psychiatry	www.ncbi.nlm.nih.gov/pubmed/36764567	Metabolomic Investigation of Major Depressive Disorder Identifies a Potentially Causal Association With Polyunsaturated Fatty Acids.	88,329 European ancestry individuals	NA	9q34.2		ABO, ABO			ENSG00000175164, ENSG00000281879	NA	NA	rs115478735-T	rs115478735	0	115478735	intron_variant	0	0.184202	2E-17	16.699		0.0523899	[0.04-0.064] unit increase	NR [16366144] (imputed)	N
5	rs9411378	4.19286e-54	9	136149711	rs115478735	NA	Concentration of LDL particles (UKB data field 23429)	45077	36764567	Davyson E	44966	Biol Psychiatry	www.ncbi.nlm.nih.gov/pubmed/36764567	Metabolomic Investigation of Major Depressive Disorder Identifies a Potentially Causal Association With Polyunsaturated Fatty Acids.	88,329 European ancestry individuals	NA	9q34.2		ABO, ABO			ENSG00000175164, ENSG00000281879	NA	NA	rs115478735-T	rs115478735	0	115478735	intron_variant	0	0.184202	1E-20	20		0.0572491	[0.045-0.069] unit increase	NR [16366144] (imputed)	N
5	rs9411378	4.19286e-54	9	136149711	rs115478735	NA	Concentration of medium VLDL particles (UKB data field 23502)	45077	36764567	Davyson E	44966	Biol Psychiatry	www.ncbi.nlm.nih.gov/pubmed/36764567	Metabolomic Investigation of Major Depressive Disorder Identifies a Potentially Causal Association With Polyunsaturated Fatty Acids.	88,329 European ancestry individuals	NA	9q34.2		ABO, ABO			ENSG00000175164, ENSG00000281879	NA	NA	rs115478735-T	rs115478735	0	115478735	intron_variant	0	0.184202	6E-14	13.2218		0.0459721	[0.034-0.058] unit increase	NR [16366144] (imputed)	N
5	rs9411378	4.19286e-54	9	136149711	rs115478735	NA	Total lipids in LDL (UKB data field 23425)	45077	36764567	Davyson E	44966	Biol Psychiatry	www.ncbi.nlm.nih.gov/pubmed/36764567	Metabolomic Investigation of Major Depressive Disorder Identifies a Potentially Causal Association With Polyunsaturated Fatty Acids.	88,329 European ancestry individuals	NA	9q34.2		ABO, ABO			ENSG00000175164, ENSG00000281879	NA	NA	rs115478735-T	rs115478735	0	115478735	intron_variant	0	0.184202	2E-25	24.699		0.0639441	[0.052-0.076] unit increase	NR [16366144] (imputed)	N
5	rs9411378	4.19286e-54	9	136149711	rs115478735	NA	Concentration of very small VLDL particles (UKB data field 23516)	45077	36764567	Davyson E	44966	Biol Psychiatry	www.ncbi.nlm.nih.gov/pubmed/36764567	Metabolomic Investigation of Major Depressive Disorder Identifies a Potentially Causal Association With Polyunsaturated Fatty Acids.	88,329 European ancestry individuals	NA	9q34.2		ABO, ABO			ENSG00000175164, ENSG00000281879	NA	NA	rs115478735-T	rs115478735	0	115478735	intron_variant	0	0.184202	5E-22	21.301		0.058319	[0.046-0.07] unit increase	NR [16366144] (imputed)	N
5	rs9411378	4.19286e-54	9	136149711	rs115478735	NA	Free cholesterol in very small VLDL (UKB data field 23521)	45077	36764567	Davyson E	44966	Biol Psychiatry	www.ncbi.nlm.nih.gov/pubmed/36764567	Metabolomic Investigation of Major Depressive Disorder Identifies a Potentially Causal Association With Polyunsaturated Fatty Acids.	88,329 European ancestry individuals	NA	9q34.2		ABO, ABO			ENSG00000175164, ENSG00000281879	NA	NA	rs115478735-T	rs115478735	0	115478735	intron_variant	0	0.184202	4E-22	21.3979		0.0582412	[0.046-0.07] unit increase	NR [16366144] (imputed)	N
5	rs9411378	4.19286e-54	9	136149711	rs115478735	NA	Concentration of large LDL particles (UKB data field 23530)	45077	36764567	Davyson E	44966	Biol Psychiatry	www.ncbi.nlm.nih.gov/pubmed/36764567	Metabolomic Investigation of Major Depressive Disorder Identifies a Potentially Causal Association With Polyunsaturated Fatty Acids.	88,329 European ancestry individuals	NA	9q34.2		ABO, ABO			ENSG00000175164, ENSG00000281879	NA	NA	rs115478735-T	rs115478735	0	115478735	intron_variant	0	0.184202	9E-19	18.0458		0.0542079	[0.042-0.066] unit increase	NR [16366144] (imputed)	N
5	rs9411378	4.19286e-54	9	136149711	rs115478735	NA	Free cholesterol in large LDL (UKB data field 23535)	45077	36764567	Davyson E	44966	Biol Psychiatry	www.ncbi.nlm.nih.gov/pubmed/36764567	Metabolomic Investigation of Major Depressive Disorder Identifies a Potentially Causal Association With Polyunsaturated Fatty Acids.	88,329 European ancestry individuals	NA	9q34.2		ABO, ABO			ENSG00000175164, ENSG00000281879	NA	NA	rs115478735-T	rs115478735	0	115478735	intron_variant	0	0.184202	1E-28	28		0.0671133	[0.055-0.079] unit increase	NR [16366144] (imputed)	N
5	rs9411378	4.19286e-54	9	136149711	rs115478735	NA	Cholesteryl esters in medium LDL (UKB data field 23541)	45077	36764567	Davyson E	44966	Biol Psychiatry	www.ncbi.nlm.nih.gov/pubmed/36764567	Metabolomic Investigation of Major Depressive Disorder Identifies a Potentially Causal Association With Polyunsaturated Fatty Acids.	88,329 European ancestry individuals	NA	9q34.2		ABO, ABO			ENSG00000175164, ENSG00000281879	NA	NA	rs115478735-T	rs115478735	0	115478735	intron_variant	0	0.184202	3E-22	21.5229		0.0597068	[0.048-0.072] unit increase	NR [16366144] (imputed)	N
5	rs9411378	4.19286e-54	9	136149711	rs115478735	NA	Total lipids in small LDL (UKB data field 23545)	45077	36764567	Davyson E	44966	Biol Psychiatry	www.ncbi.nlm.nih.gov/pubmed/36764567	Metabolomic Investigation of Major Depressive Disorder Identifies a Potentially Causal Association With Polyunsaturated Fatty Acids.	88,329 European ancestry individuals	NA	9q34.2		ABO, ABO			ENSG00000175164, ENSG00000281879	NA	NA	rs115478735-T	rs115478735	0	115478735	intron_variant	0	0.184202	7E-18	17.1549		0.0529326	[0.041-0.065] unit increase	NR [16366144] (imputed)	N
5	rs9411378	4.19286e-54	9	136149711	rs115478735	NA	Free cholesterol in small VLDL (UKB data field 23514)	45077	36764567	Davyson E	44966	Biol Psychiatry	www.ncbi.nlm.nih.gov/pubmed/36764567	Metabolomic Investigation of Major Depressive Disorder Identifies a Potentially Causal Association With Polyunsaturated Fatty Acids.	88,329 European ancestry individuals	NA	9q34.2		ABO, ABO			ENSG00000175164, ENSG00000281879	NA	NA	rs115478735-T	rs115478735	0	115478735	intron_variant	0	0.184202	1E-24	24		0.0630388	[0.051-0.075] unit increase	NR [16366144] (imputed)	N
5	rs9411378	4.19286e-54	9	136149711	rs115478735	NA	Cholesteryl esters in very small VLDL (UKB data field 23520)	45077	36764567	Davyson E	44966	Biol Psychiatry	www.ncbi.nlm.nih.gov/pubmed/36764567	Metabolomic Investigation of Major Depressive Disorder Identifies a Potentially Causal Association With Polyunsaturated Fatty Acids.	88,329 European ancestry individuals	NA	9q34.2		ABO, ABO			ENSG00000175164, ENSG00000281879	NA	NA	rs115478735-T	rs115478735	0	115478735	intron_variant	0	0.184202	1E-26	26		0.0633712	[0.052-0.075] unit increase	NR [16366144] (imputed)	N
5	rs9411378	4.19286e-54	9	136149711	rs115478735	NA	Cholesteryl esters in IDL (UKB data field 23527)	45077	36764567	Davyson E	44966	Biol Psychiatry	www.ncbi.nlm.nih.gov/pubmed/36764567	Metabolomic Investigation of Major Depressive Disorder Identifies a Potentially Causal Association With Polyunsaturated Fatty Acids.	88,329 European ancestry individuals	NA	9q34.2		ABO, ABO			ENSG00000175164, ENSG00000281879	NA	NA	rs115478735-T	rs115478735	0	115478735	intron_variant	0	0.184202	2E-26	25.699		0.063201	[0.052-0.075] unit increase	NR [16366144] (imputed)	N
5	rs9411378	4.19286e-54	9	136149711	rs115478735	NA	Free cholesterol in IDL (UKB data field 23528)	45077	36764567	Davyson E	44966	Biol Psychiatry	www.ncbi.nlm.nih.gov/pubmed/36764567	Metabolomic Investigation of Major Depressive Disorder Identifies a Potentially Causal Association With Polyunsaturated Fatty Acids.	88,329 European ancestry individuals	NA	9q34.2		ABO, ABO			ENSG00000175164, ENSG00000281879	NA	NA	rs115478735-T	rs115478735	0	115478735	intron_variant	0	0.184202	3E-31	30.5229		0.0693363	[0.058-0.081] unit increase	NR [16366144] (imputed)	N
5	rs9411378	4.19286e-54	9	136149711	rs115478735	NA	Concentration of medium LDL particles (UKB data field 23537)	45077	36764567	Davyson E	44966	Biol Psychiatry	www.ncbi.nlm.nih.gov/pubmed/36764567	Metabolomic Investigation of Major Depressive Disorder Identifies a Potentially Causal Association With Polyunsaturated Fatty Acids.	88,329 European ancestry individuals	NA	9q34.2		ABO, ABO			ENSG00000175164, ENSG00000281879	NA	NA	rs115478735-T	rs115478735	0	115478735	intron_variant	0	0.184202	3E-23	22.5229		0.0612255	[0.049-0.073] unit increase	NR [16366144] (imputed)	N
5	rs9411378	4.19286e-54	9	136149711	rs115478735	NA	Cholesteryl esters in small LDL (UKB data field 23548)	45077	36764567	Davyson E	44966	Biol Psychiatry	www.ncbi.nlm.nih.gov/pubmed/36764567	Metabolomic Investigation of Major Depressive Disorder Identifies a Potentially Causal Association With Polyunsaturated Fatty Acids.	88,329 European ancestry individuals	NA	9q34.2		ABO, ABO			ENSG00000175164, ENSG00000281879	NA	NA	rs115478735-T	rs115478735	0	115478735	intron_variant	0	0.184202	1E-19	19		0.0556676	[0.044-0.068] unit increase	NR [16366144] (imputed)	N
5	rs9411378	4.19286e-54	9	136149711	rs115478735	NA	Free cholesterol in small LDL (UKB data field 23549)	45077	36764567	Davyson E	44966	Biol Psychiatry	www.ncbi.nlm.nih.gov/pubmed/36764567	Metabolomic Investigation of Major Depressive Disorder Identifies a Potentially Causal Association With Polyunsaturated Fatty Acids.	88,329 European ancestry individuals	NA	9q34.2		ABO, ABO			ENSG00000175164, ENSG00000281879	NA	NA	rs115478735-T	rs115478735	0	115478735	intron_variant	0	0.184202	7E-22	21.1549		0.0590201	[0.047-0.071] unit increase	NR [16366144] (imputed)	N
5	rs9411378	4.19286e-54	9	136149711	rs115478735	NA	Free cholesterol in medium VLDL (UKB data field 23507)	45077	36764567	Davyson E	44966	Biol Psychiatry	www.ncbi.nlm.nih.gov/pubmed/36764567	Metabolomic Investigation of Major Depressive Disorder Identifies a Potentially Causal Association With Polyunsaturated Fatty Acids.	88,329 European ancestry individuals	NA	9q34.2		ABO, ABO			ENSG00000175164, ENSG00000281879	NA	NA	rs115478735-T	rs115478735	0	115478735	intron_variant	0	0.184202	3E-19	18.5229		0.0550247	[0.043-0.067] unit increase	NR [16366144] (imputed)	N
5	rs9411378	4.19286e-54	9	136149711	rs115478735	NA	Cholesteryl esters in medium VLDL (UKB data field 23506)	45077	36764567	Davyson E	44966	Biol Psychiatry	www.ncbi.nlm.nih.gov/pubmed/36764567	Metabolomic Investigation of Major Depressive Disorder Identifies a Potentially Causal Association With Polyunsaturated Fatty Acids.	88,329 European ancestry individuals	NA	9q34.2		ABO, ABO			ENSG00000175164, ENSG00000281879	NA	NA	rs115478735-T	rs115478735	0	115478735	intron_variant	0	0.184202	1E-30	30		0.0701197	[0.058-0.082] unit increase	NR [16366144] (imputed)	N
5	rs9411378	4.19286e-54	9	136149711	rs115478735	NA	Cholesterol in small VLDL (UKB data field 23512)	45077	36764567	Davyson E	44966	Biol Psychiatry	www.ncbi.nlm.nih.gov/pubmed/36764567	Metabolomic Investigation of Major Depressive Disorder Identifies a Potentially Causal Association With Polyunsaturated Fatty Acids.	88,329 European ancestry individuals	NA	9q34.2		ABO, ABO			ENSG00000175164, ENSG00000281879	NA	NA	rs115478735-T	rs115478735	0	115478735	intron_variant	0	0.184202	3E-24	23.5229		0.0623873	[0.05-0.074] unit increase	NR [16366144] (imputed)	N
5	rs9411378	4.19286e-54	9	136149711	rs115478735	NA	Cholesteryl esters in small VLDL (UKB data field 23513)	45077	36764567	Davyson E	44966	Biol Psychiatry	www.ncbi.nlm.nih.gov/pubmed/36764567	Metabolomic Investigation of Major Depressive Disorder Identifies a Potentially Causal Association With Polyunsaturated Fatty Acids.	88,329 European ancestry individuals	NA	9q34.2		ABO, ABO			ENSG00000175164, ENSG00000281879	NA	NA	rs115478735-T	rs115478735	0	115478735	intron_variant	0	0.184202	2E-23	22.699		0.0612293	[0.049-0.073] unit increase	NR [16366144] (imputed)	N
5	rs9411378	4.19286e-54	9	136149711	rs115478735	NA	Cholesterol in very small VLDL (UKB data field 23519)	45077	36764567	Davyson E	44966	Biol Psychiatry	www.ncbi.nlm.nih.gov/pubmed/36764567	Metabolomic Investigation of Major Depressive Disorder Identifies a Potentially Causal Association With Polyunsaturated Fatty Acids.	88,329 European ancestry individuals	NA	9q34.2		ABO, ABO			ENSG00000175164, ENSG00000281879	NA	NA	rs115478735-T	rs115478735	0	115478735	intron_variant	0	0.184202	8E-26	25.0969		0.0625455	[0.051-0.074] unit increase	NR [16366144] (imputed)	N
5	rs9411378	4.19286e-54	9	136149711	rs115478735	NA	Phospholipids in very small VLDL (UKB data field 23518)	45077	36764567	Davyson E	44966	Biol Psychiatry	www.ncbi.nlm.nih.gov/pubmed/36764567	Metabolomic Investigation of Major Depressive Disorder Identifies a Potentially Causal Association With Polyunsaturated Fatty Acids.	88,329 European ancestry individuals	NA	9q34.2		ABO, ABO			ENSG00000175164, ENSG00000281879	NA	NA	rs115478735-T	rs115478735	0	115478735	intron_variant	0	0.184202	8E-16	15.0969		0.0485597	[0.037-0.06] unit increase	NR [16366144] (imputed)	N
5	rs9411378	4.19286e-54	9	136149711	rs115478735	NA	Cholesterol in IDL (UKB data field 23526)	45077	36764567	Davyson E	44966	Biol Psychiatry	www.ncbi.nlm.nih.gov/pubmed/36764567	Metabolomic Investigation of Major Depressive Disorder Identifies a Potentially Causal Association With Polyunsaturated Fatty Acids.	88,329 European ancestry individuals	NA	9q34.2		ABO, ABO			ENSG00000175164, ENSG00000281879	NA	NA	rs115478735-T	rs115478735	0	115478735	intron_variant	0	0.184202	6E-28	27.2218		0.0651882	[0.054-0.077] unit increase	NR [16366144] (imputed)	N
5	rs9411378	4.19286e-54	9	136149711	rs115478735	NA	Phospholipids in IDL (UKB data field 23525)	45077	36764567	Davyson E	44966	Biol Psychiatry	www.ncbi.nlm.nih.gov/pubmed/36764567	Metabolomic Investigation of Major Depressive Disorder Identifies a Potentially Causal Association With Polyunsaturated Fatty Acids.	88,329 European ancestry individuals	NA	9q34.2		ABO, ABO			ENSG00000175164, ENSG00000281879	NA	NA	rs115478735-T	rs115478735	0	115478735	intron_variant	0	0.184202	6E-27	26.2218		0.0638381	[0.052-0.075] unit increase	NR [16366144] (imputed)	N
5	rs9411378	4.19286e-54	9	136149711	rs115478735	NA	Phospholipids in large LDL (UKB data field 23532)	45077	36764567	Davyson E	44966	Biol Psychiatry	www.ncbi.nlm.nih.gov/pubmed/36764567	Metabolomic Investigation of Major Depressive Disorder Identifies a Potentially Causal Association With Polyunsaturated Fatty Acids.	88,329 European ancestry individuals	NA	9q34.2		ABO, ABO			ENSG00000175164, ENSG00000281879	NA	NA	rs115478735-T	rs115478735	0	115478735	intron_variant	0	0.184202	1E-31	31		0.0713435	[0.059-0.083] unit increase	NR [16366144] (imputed)	N
5	rs9411378	4.19286e-54	9	136149711	rs115478735	NA	Total lipids in large LDL (UKB data field 23531)	45077	36764567	Davyson E	44966	Biol Psychiatry	www.ncbi.nlm.nih.gov/pubmed/36764567	Metabolomic Investigation of Major Depressive Disorder Identifies a Potentially Causal Association With Polyunsaturated Fatty Acids.	88,329 European ancestry individuals	NA	9q34.2		ABO, ABO			ENSG00000175164, ENSG00000281879	NA	NA	rs115478735-T	rs115478735	0	115478735	intron_variant	0	0.184202	8E-27	26.0969		0.0652854	[0.053-0.077] unit increase	NR [16366144] (imputed)	N
5	rs9411378	4.19286e-54	9	136149711	rs115478735	NA	Total lipids in medium LDL (UKB data field 23538)	45077	36764567	Davyson E	44966	Biol Psychiatry	www.ncbi.nlm.nih.gov/pubmed/36764567	Metabolomic Investigation of Major Depressive Disorder Identifies a Potentially Causal Association With Polyunsaturated Fatty Acids.	88,329 European ancestry individuals	NA	9q34.2		ABO, ABO			ENSG00000175164, ENSG00000281879	NA	NA	rs115478735-T	rs115478735	0	115478735	intron_variant	0	0.184202	1E-23	23		0.0616369	[0.05-0.074] unit increase	NR [16366144] (imputed)	N
5	rs9411378	4.19286e-54	9	136149711	rs115478735	NA	Free cholesterol in medium LDL (UKB data field 23542)	45077	36764567	Davyson E	44966	Biol Psychiatry	www.ncbi.nlm.nih.gov/pubmed/36764567	Metabolomic Investigation of Major Depressive Disorder Identifies a Potentially Causal Association With Polyunsaturated Fatty Acids.	88,329 European ancestry individuals	NA	9q34.2		ABO, ABO			ENSG00000175164, ENSG00000281879	NA	NA	rs115478735-T	rs115478735	0	115478735	intron_variant	0	0.184202	2E-28	27.699		0.0679001	[0.056-0.08] unit increase	NR [16366144] (imputed)	N
5	rs9411378	4.19286e-54	9	136149711	rs115478735	NA	Cholesterol in small LDL (UKB data field 23547)	45077	36764567	Davyson E	44966	Biol Psychiatry	www.ncbi.nlm.nih.gov/pubmed/36764567	Metabolomic Investigation of Major Depressive Disorder Identifies a Potentially Causal Association With Polyunsaturated Fatty Acids.	88,329 European ancestry individuals	NA	9q34.2		ABO, ABO			ENSG00000175164, ENSG00000281879	NA	NA	rs115478735-T	rs115478735	0	115478735	intron_variant	0	0.184202	3E-21	20.5229		0.0582009	[0.046-0.07] unit increase	NR [16366144] (imputed)	N
5	rs9411378	4.19286e-54	9	136149711	rs115478735	NA	Phospholipids in small LDL (UKB data field 23546)	45077	36764567	Davyson E	44966	Biol Psychiatry	www.ncbi.nlm.nih.gov/pubmed/36764567	Metabolomic Investigation of Major Depressive Disorder Identifies a Potentially Causal Association With Polyunsaturated Fatty Acids.	88,329 European ancestry individuals	NA	9q34.2		ABO, ABO			ENSG00000175164, ENSG00000281879	NA	NA	rs115478735-T	rs115478735	0	115478735	intron_variant	0	0.184202	4E-14	13.3979		0.046414	[0.034-0.058] unit increase	NR [16366144] (imputed)	N
5	rs9411378	4.19286e-54	9	136149711	rs115478735	NA	LDL cholesterol levels (UKB data field 23405)	45077	36764567	Davyson E	44966	Biol Psychiatry	www.ncbi.nlm.nih.gov/pubmed/36764567	Metabolomic Investigation of Major Depressive Disorder Identifies a Potentially Causal Association With Polyunsaturated Fatty Acids.	88,329 European ancestry individuals	NA	9q34.2		ABO, ABO			ENSG00000175164, ENSG00000281879	NA	NA	rs115478735-T	rs115478735	0	115478735	intron_variant	0	0.184202	8E-26	25.0969		0.0643096	[0.052-0.076] unit increase	NR [16366144] (imputed)	N
5	rs9411378	4.19286e-54	9	136149711	rs115478735	NA	Cholesterol to total lipids in chylomicrons and extremely large VLDL percentage (UKB data field 23580)	45077	36764567	Davyson E	44966	Biol Psychiatry	www.ncbi.nlm.nih.gov/pubmed/36764567	Metabolomic Investigation of Major Depressive Disorder Identifies a Potentially Causal Association With Polyunsaturated Fatty Acids.	85,701 European ancestry individuals	NA	9q34.2		ABO, ABO			ENSG00000175164, ENSG00000281879	NA	NA	rs115478735-T	rs115478735	0	115478735	intron_variant	0	0.183899	2E-19	18.699		0.0555015	[0.043-0.068] unit increase	NR [16364468] (imputed)	N
5	rs9411378	4.19286e-54	9	136149711	rs115478735	NA	Triglycerides to total lipids in small VLDL percentage (UKB data field 23603)	45077	36764567	Davyson E	44966	Biol Psychiatry	www.ncbi.nlm.nih.gov/pubmed/36764567	Metabolomic Investigation of Major Depressive Disorder Identifies a Potentially Causal Association With Polyunsaturated Fatty Acids.	88,329 European ancestry individuals	NA	9q34.2		ABO, ABO			ENSG00000175164, ENSG00000281879	NA	NA	rs115478735-T	rs115478735	0	115478735	intron_variant	0	0.184202	5E-32	31.301		0.0703315	[0.059-0.082] unit decrease	NR [16366144] (imputed)	N
5	rs9411378	4.19286e-54	9	136149711	rs115478735	NA	Phospholipids to total lipids in very large VLDL percentage (UKB data field 23584)	45077	36764567	Davyson E	44966	Biol Psychiatry	www.ncbi.nlm.nih.gov/pubmed/36764567	Metabolomic Investigation of Major Depressive Disorder Identifies a Potentially Causal Association With Polyunsaturated Fatty Acids.	87,620 European ancestry individuals	NA	9q34.2		ABO, ABO			ENSG00000175164, ENSG00000281879	NA	NA	rs115478735-T	rs115478735	0	115478735	intron_variant	0	0.184106	2E-21	20.699		0.05812	[0.046-0.07] unit increase	NR [16365834] (imputed)	N
5	rs9411378	4.19286e-54	9	136149711	rs115478735	NA	Triglycerides to total lipids in chylomicrons and extremely large VLDL percentage (UKB data field 23583)	45077	36764567	Davyson E	44966	Biol Psychiatry	www.ncbi.nlm.nih.gov/pubmed/36764567	Metabolomic Investigation of Major Depressive Disorder Identifies a Potentially Causal Association With Polyunsaturated Fatty Acids.	85,701 European ancestry individuals	NA	9q34.2		ABO, ABO			ENSG00000175164, ENSG00000281879	NA	NA	rs115478735-T	rs115478735	0	115478735	intron_variant	0	0.183899	6E-19	18.2218		0.0551109	[0.043-0.067] unit decrease	NR [16364468] (imputed)	N
5	rs9411378	4.19286e-54	9	136149711	rs115478735	NA	Cholesteryl esters to total lipids in chylomicrons and extremely large VLDL percentage (UKB data field 23581)	45077	36764567	Davyson E	44966	Biol Psychiatry	www.ncbi.nlm.nih.gov/pubmed/36764567	Metabolomic Investigation of Major Depressive Disorder Identifies a Potentially Causal Association With Polyunsaturated Fatty Acids.	85,701 European ancestry individuals	NA	9q34.2		ABO, ABO			ENSG00000175164, ENSG00000281879	NA	NA	rs115478735-T	rs115478735	0	115478735	intron_variant	0	0.183899	9E-19	18.0458		0.0548321	[0.043-0.067] unit increase	NR [16364468] (imputed)	N
5	rs9411378	4.19286e-54	9	136149711	rs115478735	NA	Free cholesterol to total lipids in chylomicrons and extremely large VLDL percentage (UKB data field 23582)	45077	36764567	Davyson E	44966	Biol Psychiatry	www.ncbi.nlm.nih.gov/pubmed/36764567	Metabolomic Investigation of Major Depressive Disorder Identifies a Potentially Causal Association With Polyunsaturated Fatty Acids.	85,701 European ancestry individuals	NA	9q34.2		ABO, ABO			ENSG00000175164, ENSG00000281879	NA	NA	rs115478735-T	rs115478735	0	115478735	intron_variant	0	0.183899	1E-13	13		0.0453549	[0.033-0.057] unit increase	NR [16364468] (imputed)	N
5	rs9411378	4.19286e-54	9	136149711	rs115478735	NA	Cholesteryl esters to total lipids in very large VLDL percentage (UKB data field 23586)	45077	36764567	Davyson E	44966	Biol Psychiatry	www.ncbi.nlm.nih.gov/pubmed/36764567	Metabolomic Investigation of Major Depressive Disorder Identifies a Potentially Causal Association With Polyunsaturated Fatty Acids.	87,620 European ancestry individuals	NA	9q34.2		ABO, ABO			ENSG00000175164, ENSG00000281879	NA	NA	rs115478735-T	rs115478735	0	115478735	intron_variant	0	0.184106	5E-27	26.301		0.0635554	[0.052-0.075] unit increase	NR [16365834] (imputed)	N
5	rs9411378	4.19286e-54	9	136149711	rs115478735	NA	Cholesterol to total lipids in small VLDL percentage (UKB data field 23600)	45077	36764567	Davyson E	44966	Biol Psychiatry	www.ncbi.nlm.nih.gov/pubmed/36764567	Metabolomic Investigation of Major Depressive Disorder Identifies a Potentially Causal Association With Polyunsaturated Fatty Acids.	88,329 European ancestry individuals	NA	9q34.2		ABO, ABO			ENSG00000175164, ENSG00000281879	NA	NA	rs115478735-T	rs115478735	0	115478735	intron_variant	0	0.184202	2E-36	35.699		0.0756715	[0.064-0.087] unit increase	NR [16366144] (imputed)	N
5	rs9411378	4.19286e-54	9	136149711	rs115478735	NA	Phospholipids to total lipids in small VLDL percentage (UKB data field 23599)	45077	36764567	Davyson E	44966	Biol Psychiatry	www.ncbi.nlm.nih.gov/pubmed/36764567	Metabolomic Investigation of Major Depressive Disorder Identifies a Potentially Causal Association With Polyunsaturated Fatty Acids.	88,329 European ancestry individuals	NA	9q34.2		ABO, ABO			ENSG00000175164, ENSG00000281879	NA	NA	rs115478735-T	rs115478735	0	115478735	intron_variant	0	0.184202	2E-20	19.699		0.0545725	[0.043-0.066] unit increase	NR [16366144] (imputed)	N
5	rs9411378	4.19286e-54	9	136149711	rs115478735	NA	Cholesterol to total lipids in IDL percentage (UKB data field 23610)	45077	36764567	Davyson E	44966	Biol Psychiatry	www.ncbi.nlm.nih.gov/pubmed/36764567	Metabolomic Investigation of Major Depressive Disorder Identifies a Potentially Causal Association With Polyunsaturated Fatty Acids.	88,329 European ancestry individuals	NA	9q34.2		ABO, ABO			ENSG00000175164, ENSG00000281879	NA	NA	rs115478735-T	rs115478735	0	115478735	intron_variant	0	0.184202	4E-11	10.3979		0.0395762	[0.028-0.051] unit increase	NR [16366144] (imputed)	N
5	rs9411378	4.19286e-54	9	136149711	rs115478735	NA	Cholesteryl esters to total lipids in very small VLDL percentage (UKB data field 23606)	45077	36764567	Davyson E	44966	Biol Psychiatry	www.ncbi.nlm.nih.gov/pubmed/36764567	Metabolomic Investigation of Major Depressive Disorder Identifies a Potentially Causal Association With Polyunsaturated Fatty Acids.	88,329 European ancestry individuals	NA	9q34.2		ABO, ABO			ENSG00000175164, ENSG00000281879	NA	NA	rs115478735-T	rs115478735	0	115478735	intron_variant	0	0.184202	3E-14	13.5229		0.0441547	[0.033-0.056] unit increase	NR [16366144] (imputed)	N
5	rs9411378	4.19286e-54	9	136149711	rs115478735	NA	Triglycerides to total lipids in very small VLDL percentage (UKB data field 23608)	45077	36764567	Davyson E	44966	Biol Psychiatry	www.ncbi.nlm.nih.gov/pubmed/36764567	Metabolomic Investigation of Major Depressive Disorder Identifies a Potentially Causal Association With Polyunsaturated Fatty Acids.	88,329 European ancestry individuals	NA	9q34.2		ABO, ABO			ENSG00000175164, ENSG00000281879	NA	NA	rs115478735-T	rs115478735	0	115478735	intron_variant	0	0.184202	8E-16	15.0969		0.0471726	[0.036-0.059] unit decrease	NR [16366144] (imputed)	N
5	rs9411378	4.19286e-54	9	136149711	rs115478735	NA	Cholesterol to total lipids in small LDL percentage (UKB data field 23625)	45077	36764567	Davyson E	44966	Biol Psychiatry	www.ncbi.nlm.nih.gov/pubmed/36764567	Metabolomic Investigation of Major Depressive Disorder Identifies a Potentially Causal Association With Polyunsaturated Fatty Acids.	88,329 European ancestry individuals	NA	9q34.2		ABO, ABO			ENSG00000175164, ENSG00000281879	NA	NA	rs115478735-T	rs115478735	0	115478735	intron_variant	0	0.184202	7E-36	35.1549		0.0767194	[0.065-0.089] unit increase	NR [16366144] (imputed)	N
5	rs9411378	4.19286e-54	9	136149830	rs532436	NA	Serum 25-Hydroxyvitamin D levels	44020	32059762	Manousaki D	43866	Am J Hum Genet	www.ncbi.nlm.nih.gov/pubmed/32059762	Genome-wide Association Study for Vitamin D Levels Reveals 69 Independent Loci.	443,734 European ancestry individuals	NA	9q34.2	NR	ABO, ABO			ENSG00000175164, ENSG00000281879	NA	NA	rs532436-A	rs532436	0	532436	intron_variant	0	0.184388	2E-9	8.69897		0.015051	[0.01-0.02] unit decrease	Affymetrix [16668957] (imputed)	N
5	rs9411378	4.19286e-54	9	136149830	rs532436	NA	HDL cholesterol levels	44033	32203549	Richardson TG	43913	PLoS Med	www.ncbi.nlm.nih.gov/pubmed/32203549	Evaluating the relationship between circulating lipoprotein lipids and apolipoproteins with risk of coronary heart disease: A multivariable Mendelian randomisation analysis.	403,943 European ancestry individuals	NA	9q34.2	SURF6	ABO, ABO			ENSG00000175164, ENSG00000281879	NA	NA	rs532436-G	rs532436	0	532436	intron_variant	0	0.815394	3E-21	20.5229		0.0232183	[0.018-0.028] unit decrease	Affymetrix [NR] (imputed)	N
5	rs9411378	4.19286e-54	9	136149830	rs532436	NA	Myocardial infarction	42625	26343387	Nikpay M	42254	Nat Genet	www.ncbi.nlm.nih.gov/pubmed/26343387	A comprehensive 1,000 Genomes-based genome-wide association meta-analysis of coronary artery disease.	27,509 European ancestry cases, 130 African American cases, 278 Hispanic American cases, 10,257 South Asian ancestry cases, 288 Lebanese ancestry cases, 1,687 East Asian ancestry cases, 99,121 European ancestry controls, 2,778 African American controls, 3,337 Hispanic American controls, 12,899 South Asian ancestry controls, 466 Lebanese ancestry controls, 7,709 East Asian ancestry controls	NA	9q34.2	ABO	ABO, ABO			ENSG00000175164, ENSG00000281879	NA	NA	rs532436-A	rs532436	0	532436	intron_variant	0	0.19	2E-17	16.699		1.12	[1.09-1.14]	Affymetrix, Illumina [8600000] (imputed)	N
5	rs9411378	4.19286e-54	9	136149830	rs532436	NA	Brain shape (segment 10)	44648	33821002	Naqvi S	44291	Nat Genet	www.ncbi.nlm.nih.gov/pubmed/33821002	Shared heritability of human face and brain shape.	19,670 European ancestry individuals	NA	9q34.2		ABO, ABO			ENSG00000175164, ENSG00000281879	NA	NA	rs532436-?	rs532436	0	532436	intron_variant	0	NR	2E-11	10.699		NA		NR [9705931] (imputed)	N
5	rs9411378	4.19286e-54	9	136149830	rs532436	NA	Serum 25-Hydroxyvitamin D levels	44132	32242144	Revez JA	43923	Nat Commun	www.ncbi.nlm.nih.gov/pubmed/32242144	Genome-wide association study identifies 143 loci associated with 25 hydroxyvitamin D concentration.	496,946 European ancestry individuals	NA	9q34.2		ABO, ABO			ENSG00000175164, ENSG00000281879	NA	NA	rs532436-?	rs532436	0	532436	intron_variant	0	NR	6E-9	8.22185		0.0151343	[0.01-0.02] unit decrease	NR [6912294] (imputed)	N
5	rs9411378	4.19286e-54	9	136149830	rs532436	NA	Total cholesterol levels	43430	30275531	Klarin D	43374	Nat Genet	www.ncbi.nlm.nih.gov/pubmed/30275531	Genetics of blood lipids among ~300,000 multi-ethnic participants of the Million Veteran Program.	215,551 European ancestry individuals, 57,332 African American individuals, 24,743 Hispanic individuals	Up to 319,677 individuals	9q34.2	ABO	ABO, ABO			ENSG00000175164, ENSG00000281879	NA	NA	rs532436-A	rs532436	0	532436	intron_variant	0	0.181	2E-87	86.699		0.068	[0.061-0.075] mg dl-1 increase	Affymetrix [up to 31400000] (imputed)	N
5	rs9411378	4.19286e-54	9	136149830	rs532436	NA	Serum levels of protein DPEP2	44607	35078996	Gudjonsson A	44586	Nat Commun	www.ncbi.nlm.nih.gov/pubmed/35078996	A genome-wide association study of serum proteins reveals shared loci with common diseases.	5,359 Icelandic ancestry individuals	NA	9q34.2		ABO, ABO			ENSG00000175164, ENSG00000281879	NA	NA	rs532436-A	rs532436	0	532436	intron_variant	0	0.122	1E-15	15		0.224058	[0.17-0.28] unit decrease	Illumina [7506463] (imputed)	N
5	rs9411378	4.19286e-54	9	136149830	rs532436	NA	Serum levels of protein AMY2B	44607	35078996	Gudjonsson A	44586	Nat Commun	www.ncbi.nlm.nih.gov/pubmed/35078996	A genome-wide association study of serum proteins reveals shared loci with common diseases.	5,365 Icelandic ancestry individuals	NA	9q34.2		ABO, ABO			ENSG00000175164, ENSG00000281879	NA	NA	rs532436-A	rs532436	0	532436	intron_variant	0	0.122	8E-13	12.0969		0.207754	[0.15-0.26] unit decrease	Illumina [7506463] (imputed)	N
5	rs9411378	4.19286e-54	9	136149830	rs532436	NA	Serum levels of protein ISLR2	44607	35078996	Gudjonsson A	44586	Nat Commun	www.ncbi.nlm.nih.gov/pubmed/35078996	A genome-wide association study of serum proteins reveals shared loci with common diseases.	5,366 Icelandic ancestry individuals	NA	9q34.2		ABO, ABO			ENSG00000175164, ENSG00000281879	NA	NA	rs532436-A	rs532436	0	532436	intron_variant	0	0.122	8E-49	48.0969		0.417916	[0.36-0.47] unit decrease	Illumina [7506463] (imputed)	N
5	rs9411378	4.19286e-54	9	136149830	rs532436	NA	Serum levels of protein JAG1	44607	35078996	Gudjonsson A	44586	Nat Commun	www.ncbi.nlm.nih.gov/pubmed/35078996	A genome-wide association study of serum proteins reveals shared loci with common diseases.	5,364 Icelandic ancestry individuals	NA	9q34.2		ABO, ABO			ENSG00000175164, ENSG00000281879	NA	NA	rs532436-A	rs532436	0	532436	intron_variant	0	0.122	5E-13	12.301		0.19852	[0.14-0.25] unit decrease	Illumina [7506463] (imputed)	N
5	rs9411378	4.19286e-54	9	136149830	rs532436	NA	Serum levels of protein CCL25	44607	35078996	Gudjonsson A	44586	Nat Commun	www.ncbi.nlm.nih.gov/pubmed/35078996	A genome-wide association study of serum proteins reveals shared loci with common diseases.	5,366 Icelandic ancestry individuals	NA	9q34.2		ABO, ABO			ENSG00000175164, ENSG00000281879	NA	NA	rs532436-A	rs532436	0	532436	intron_variant	0	0.122	7E-12	11.1549		0.201295	[0.14-0.26] unit decrease	Illumina [7506463] (imputed)	N
5	rs9411378	4.19286e-54	9	136149830	rs532436	NA	Serum levels of protein CD109	44607	35078996	Gudjonsson A	44586	Nat Commun	www.ncbi.nlm.nih.gov/pubmed/35078996	A genome-wide association study of serum proteins reveals shared loci with common diseases.	5,363 Icelandic ancestry individuals	NA	9q34.2		ABO, ABO			ENSG00000175164, ENSG00000281879	NA	NA	rs532436-A	rs532436	0	532436	intron_variant	0	0.122	7E-20	19.1549		0.259876	[0.2-0.32] unit decrease	Illumina [7506463] (imputed)	N
5	rs9411378	4.19286e-54	9	136149830	rs532436	NA	Serum levels of protein CD200	44607	35078996	Gudjonsson A	44586	Nat Commun	www.ncbi.nlm.nih.gov/pubmed/35078996	A genome-wide association study of serum proteins reveals shared loci with common diseases.	5,363 Icelandic ancestry individuals	NA	9q34.2		ABO, ABO			ENSG00000175164, ENSG00000281879	NA	NA	rs532436-A	rs532436	0	532436	intron_variant	0	0.122	3E-40	39.5229		0.371668	[0.32-0.43] unit decrease	Illumina [7506463] (imputed)	N
5	rs9411378	4.19286e-54	9	136149830	rs532436	NA	Serum levels of protein MET	44607	35078996	Gudjonsson A	44586	Nat Commun	www.ncbi.nlm.nih.gov/pubmed/35078996	A genome-wide association study of serum proteins reveals shared loci with common diseases.	5,365 Icelandic ancestry individuals	NA	9q34.2		ABO, ABO			ENSG00000175164, ENSG00000281879	NA	NA	rs532436-A	rs532436	0	532436	intron_variant	0	0.122	3E-46	45.5229		0.404264	[0.35-0.46] unit decrease	Illumina [7506463] (imputed)	N
5	rs9411378	4.19286e-54	9	136149830	rs532436	NA	Serum levels of protein LIFR	44607	35078996	Gudjonsson A	44586	Nat Commun	www.ncbi.nlm.nih.gov/pubmed/35078996	A genome-wide association study of serum proteins reveals shared loci with common diseases.	5,355 Icelandic ancestry individuals	NA	9q34.2		ABO, ABO			ENSG00000175164, ENSG00000281879	NA	NA	rs532436-A	rs532436	0	532436	intron_variant	0	0.122	5E-44	43.301		0.385482	[0.33-0.44] unit decrease	Illumina [7506463] (imputed)	N
5	rs9411378	4.19286e-54	9	136149830	rs532436	NA	High-density lipoprotein levels (MTAG)	44907	36376304	Koskeridis F	44879	Nat Commun	www.ncbi.nlm.nih.gov/pubmed/36376304	Pleiotropic genetic architecture and novel loci for C-reactive protein levels.	361,194 European ancestry individuals	NA	9q34.2		ABO, ABO			ENSG00000175164, ENSG00000281879	NA	NA	rs532436-A	rs532436	0	532436	intron_variant	0	NR	4E-18	17.3979		0.029436	[0.023-0.036] unit increase	NR [6206408] (imputed)	N
5	rs9411378	4.19286e-54	9	136149830	rs532436	NA	T-cell surface glycoprotein CD5 levels	45019	34648354	Pietzner M	44512	Science	www.ncbi.nlm.nih.gov/pubmed/34648354	Mapping the proteo-genomic convergence of human diseases.	10,708 European ancestry individuals	NA	9q34.2		ABO, ABO			ENSG00000175164, ENSG00000281879	NA	NA	rs532436-A	rs532436	0	532436	intron_variant	0	0.2	7E-17	16.1549		0.132	[0.1-0.16] unit decrease	Affymetrix, Illumina [10200000] (imputed)	N
5	rs9411378	4.19286e-54	9	136149830	rs532436	NA	Fibroblast growth factor receptor 1 levels	45019	34648354	Pietzner M	44512	Science	www.ncbi.nlm.nih.gov/pubmed/34648354	Mapping the proteo-genomic convergence of human diseases.	10,708 European ancestry individuals	NA	9q34.2		ABO, ABO			ENSG00000175164, ENSG00000281879	NA	NA	rs532436-A	rs532436	0	532436	intron_variant	0	0.2	4E-16	15.3979		0.135	[0.1-0.17] unit decrease	Affymetrix, Illumina [10200000] (imputed)	N
5	rs9411378	4.19286e-54	9	136149830	rs532436	NA	Intercellular adhesion molecule 5 levels	45019	34648354	Pietzner M	44512	Science	www.ncbi.nlm.nih.gov/pubmed/34648354	Mapping the proteo-genomic convergence of human diseases.	10,708 European ancestry individuals	NA	9q34.2		ABO, ABO			ENSG00000175164, ENSG00000281879	NA	NA	rs532436-A	rs532436	0	532436	intron_variant	0	0.2	7E-65	64.1549		0.275	[0.24-0.31] unit decrease	Affymetrix, Illumina [10200000] (imputed)	N
5	rs9411378	4.19286e-54	9	136149830	rs532436	NA	UPF0606 protein KIAA1549L levels	45019	34648354	Pietzner M	44512	Science	www.ncbi.nlm.nih.gov/pubmed/34648354	Mapping the proteo-genomic convergence of human diseases.	10,708 European ancestry individuals	NA	9q34.2		ABO, ABO			ENSG00000175164, ENSG00000281879	NA	NA	rs532436-A	rs532436	0	532436	intron_variant	0	0.2	2E-20	19.699		0.156	[0.12-0.19] unit decrease	Affymetrix, Illumina [10200000] (imputed)	N
5	rs9411378	4.19286e-54	9	136149830	rs532436	NA	Uromodulin levels	45019	34648354	Pietzner M	44512	Science	www.ncbi.nlm.nih.gov/pubmed/34648354	Mapping the proteo-genomic convergence of human diseases.	10,708 European ancestry individuals	NA	9q34.2		ABO, ABO			ENSG00000175164, ENSG00000281879	NA	NA	rs532436-A	rs532436	0	532436	intron_variant	0	0.2	3E-15	14.5229		0.126	[0.095-0.157] unit decrease	Affymetrix, Illumina [10200000] (imputed)	N
5	rs9411378	4.19286e-54	9	136149830	rs532436	NA	Insulin receptor levels	45019	34648354	Pietzner M	44512	Science	www.ncbi.nlm.nih.gov/pubmed/34648354	Mapping the proteo-genomic convergence of human diseases.	10,708 European ancestry individuals	NA	9q34.2		ABO, ABO			ENSG00000175164, ENSG00000281879	NA	NA	rs532436-A	rs532436	0	532436	intron_variant	0	0.2	1E-210	210		0.484	[0.45-0.52] unit decrease	Affymetrix, Illumina [10200000] (imputed)	N
5	rs9411378	4.19286e-54	9	136149830	rs532436	NA	Lactase-phlorizin hydrolase levels	45019	34648354	Pietzner M	44512	Science	www.ncbi.nlm.nih.gov/pubmed/34648354	Mapping the proteo-genomic convergence of human diseases.	10,708 European ancestry individuals	NA	9q34.2		ABO, ABO			ENSG00000175164, ENSG00000281879	NA	NA	rs532436-A	rs532436	0	532436	intron_variant	0	0.2	3E-35	34.5229		0.199	[0.17-0.23] unit decrease	Affymetrix, Illumina [10200000] (imputed)	N
5	rs9411378	4.19286e-54	9	136149830	rs532436	NA	Cathepsin E levels	45019	34648354	Pietzner M	44512	Science	www.ncbi.nlm.nih.gov/pubmed/34648354	Mapping the proteo-genomic convergence of human diseases.	10,708 European ancestry individuals	NA	9q34.2		ABO, ABO			ENSG00000175164, ENSG00000281879	NA	NA	rs532436-A	rs532436	0	532436	intron_variant	0	0.2	7E-21	20.1549		0.154	[0.12-0.19] unit decrease	Affymetrix, Illumina [10200000] (imputed)	N
5	rs9411378	4.19286e-54	9	136149830	rs532436	NA	Circulating plasma alpha-Klotho levels	44567	34542150	Gergei I	44459	Hum Mol Genet	www.ncbi.nlm.nih.gov/pubmed/34542150	GWAS META-analysis followed by MENDELIAN randomisation revealed potential control mechanisms for circulating α-klotho levels.	4,376 European ancestry individuals	NA	9q34.2	NR	ABO, ABO			ENSG00000175164, ENSG00000281879	NA	NA	rs532436-G	rs532436	0	532436	intron_variant	0	0.2399	6E-15	14.2218		0.204	[0.15-0.25] z score increase	Affymetrix, Illumina [6439450] (imputed)	N
5	rs9411378	4.19286e-54	9	136149830	rs532436	NA	Dyslipidemia	44529	33893285	Guindo-Martinez M	44309	Nat Commun	www.ncbi.nlm.nih.gov/pubmed/33893285	The impact of non-additive genetic associations on age-related complex diseases.	30,244 European ancestry cases, 26,393 European ancestry controls	NA	9q34.2		ABO, ABO			ENSG00000175164, ENSG00000281879	NA	NA	rs532436-A	rs532436	0	532436	intron_variant	0	0.194	8E-21	20.0969		1.16		Affymetrix [15679186] (imputed)	N
5	rs9411378	4.19286e-54	9	136149830	rs532436	NA	Diastolic blood pressure	44797	35762941	Plotnikov D	44713	Invest Ophthalmol Vis Sci	www.ncbi.nlm.nih.gov/pubmed/35762941	High Blood Pressure and Intraocular Pressure: A Mendelian Randomization Study.	526,001 European ancestry individuals	NA	9q34.2		ABO, ABO			ENSG00000175164, ENSG00000281879	NA	NA	rs532436-A	rs532436	0	532436	intron_variant	0	NR	1E-20	20		0.2494	[0.2-0.3] unit decrease	NR [NR] (imputed)	N
5	rs9411378	4.19286e-54	9	136149830	rs532436	NA	Galectin-4 levels	45096	36349687	Png G	44874	Hum Mol Genet	www.ncbi.nlm.nih.gov/pubmed/36349687	Identifying causal serum protein-cardiometabolic trait relationships using whole genome sequencing.	2,923 Greek (founder/geneitc isolate) individuals	NA	9q34.2		ABO, ABO			ENSG00000175164, ENSG00000281879	NA	NA	rs532436-?	rs532436	0	532436	intron_variant	0	NR	1E-28	28		0.3413	[0.28-0.4] unit decrease	Illumina [30603773]	N
5	rs9411378	4.19286e-54	9	136149830	rs532436	NA	Campesterol levels	44998	36635386	Chen Y	44938	Nat Genet	www.ncbi.nlm.nih.gov/pubmed/36635386	Genomic atlas of the plasma metabolome prioritizes metabolites implicated in human diseases.	5,300 European ancestry individuals	NA	9q34.2		ABO, ABO			ENSG00000175164, ENSG00000281879	NA	NA	rs532436-G	rs532436	0	532436	intron_variant	0	0.79813	8E-13	12.0969		0.171453	[0.12-0.22] unit decrease	Affymetrix [15266412] (imputed)	N
5	rs9411378	4.19286e-54	9	136149830	rs532436	NA	Large artery stroke	44979	36180795	Mishra A	44834	Nature	www.ncbi.nlm.nih.gov/pubmed/36180795	Stroke genetics informs drug discovery and risk prediction across ancestries.	6,399 European ancestry cases, 1,234,808 European ancestry controls	NA	9q34.2		ABO, ABO			ENSG00000175164, ENSG00000281879	NA	NA	rs532436-A	rs532436	0	532436	intron_variant	0	0.194	3E-6	5.52288		1.13	[1.07-1.19]	Affymetrix, Illumina [5974029] (imputed)	N
5	rs9411378	4.19286e-54	9	136149830	rs532436	NA	Large artery stroke (MTAG)	44979	36180795	Mishra A	44834	Nature	www.ncbi.nlm.nih.gov/pubmed/36180795	Stroke genetics informs drug discovery and risk prediction across ancestries.	6,399 European ancestry cases, 1,234,808 European ancestry controls	NA	9q34.2		ABO, ABO			ENSG00000175164, ENSG00000281879	NA	NA	rs532436-A	rs532436	0	532436	intron_variant	0	0.194	4E-15	14.3979		1.09	[1.07-1.11]	Affymetrix, Illumina [NR] (imputed)	N
5	rs9411378	4.19286e-54	9	136149830	rs947073006	NA	Total cholesterol levels	44938	36220816	Selvaraj MS	44845	Nat Commun	www.ncbi.nlm.nih.gov/pubmed/36220816	Whole genome sequence analysis of blood lipid levels in >66,000 individuals.	29,502 European ancestry individuals, 16,983 Black individuals, 13,943 Hispanic individuals, 4,719 Asian ancestry individuals, 1,182 Samoan ancestry individuals	387,629 European ancestry individuals, 10,139 Black individuals, 500 Asian ancestry individuals, 96 South Asian ancestry individuals, 59 East Asian ancestry individuals, 71,748 individuals	9q34.2		ABO, ABO			ENSG00000175164, ENSG00000281879	NA	NA	rs947073006-?	rs947073006	1	532436	intron_variant	0	NR	6E-20	19.2218		3.13736	[2.47-3.81] mg/dL decrease	NR [428000000]	N
5	rs9411378	4.19286e-54	9	136149830	rs532436	NA	Serum uromodulin levels (aptamer-based assay)	44771	35446786	Li Y	44672	JCI Insight	www.ncbi.nlm.nih.gov/pubmed/35446786	Genome-wide studies reveal factors associated with circulating uromodulin and its relations with complex diseases.	18,070 European ancestry individuals	NA	9q34.2		ABO, ABO			ENSG00000175164, ENSG00000281879	NA	NA	rs532436-A	rs532436	0	532436	intron_variant	0	0.2029	5E-26	25.301		0.1376	[0.11-0.16] unit decrease	Affymetrix, Illumina [8815558] (imputed)	N
5	rs9411378	4.19286e-54	9	136149830	rs532436	NA	Protein FAM3D levels	44831	34814699	Katz DH	44524	Circulation	www.ncbi.nlm.nih.gov/pubmed/34814699	Whole Genome Sequence Analysis of the Plasma Proteome in Black Adults Provides Novel Insights Into Cardiovascular Disease.	1,852 African American or Afro-Caribbean individuals	1,688 African American or Afro-Caribbean, Hispanic or Latin American, Asian ancestry, European ancestry individuals	9q34.2		ABO, ABO			ENSG00000175164, ENSG00000281879	NA	NA	rs532436-?	rs532436	0	532436	intron_variant	0	NR	5E-152	151.301		0.9	[0.84-0.96] unit increase	Illumina [NR]	N
5	rs9411378	4.19286e-54	9	136149830	rs532436	NA	Insulin-like growth factor 1 receptor levels	44831	34814699	Katz DH	44524	Circulation	www.ncbi.nlm.nih.gov/pubmed/34814699	Whole Genome Sequence Analysis of the Plasma Proteome in Black Adults Provides Novel Insights Into Cardiovascular Disease.	1,852 African American or Afro-Caribbean individuals	1,688 African American or Afro-Caribbean, Hispanic or Latin American, Asian ancestry, European ancestry individuals	9q34.2		ABO, ABO			ENSG00000175164, ENSG00000281879	NA	NA	rs532436-?	rs532436	0	532436	intron_variant	0	NR	1E-18	18		0.32	[0.24-0.4] unit decrease	Illumina [NR]	N
5	rs9411378	4.19286e-54	9	136149830	rs532436	NA	Vascular endothelial growth factor receptor 3 levels	44831	34814699	Katz DH	44524	Circulation	www.ncbi.nlm.nih.gov/pubmed/34814699	Whole Genome Sequence Analysis of the Plasma Proteome in Black Adults Provides Novel Insights Into Cardiovascular Disease.	1,852 African American or Afro-Caribbean individuals	1,688 African American or Afro-Caribbean, Hispanic or Latin American, Asian ancestry, European ancestry individuals	9q34.2		ABO, ABO			ENSG00000175164, ENSG00000281879	NA	NA	rs532436-?	rs532436	0	532436	intron_variant	0	NR	2E-32	31.699		0.49	[0.41-0.57] unit decrease	Illumina [NR]	N
5	rs9411378	4.19286e-54	9	136149830	rs532436	NA	Interleukin-6 receptor subunit beta levels	44831	34814699	Katz DH	44524	Circulation	www.ncbi.nlm.nih.gov/pubmed/34814699	Whole Genome Sequence Analysis of the Plasma Proteome in Black Adults Provides Novel Insights Into Cardiovascular Disease.	1,852 African American or Afro-Caribbean individuals	1,688 African American or Afro-Caribbean, Hispanic or Latin American, Asian ancestry, European ancestry individuals	9q34.2		ABO, ABO			ENSG00000175164, ENSG00000281879	NA	NA	rs532436-?	rs532436	0	532436	intron_variant	0	NR	2E-12	11.699		0.34	[0.24-0.44] unit decrease	Illumina [NR]	N
5	rs9411378	4.19286e-54	9	136149830	rs532436	NA	Hepatocyte growth factor receptor levels	44831	34814699	Katz DH	44524	Circulation	www.ncbi.nlm.nih.gov/pubmed/34814699	Whole Genome Sequence Analysis of the Plasma Proteome in Black Adults Provides Novel Insights Into Cardiovascular Disease.	1,852 African American or Afro-Caribbean individuals	1,688 African American or Afro-Caribbean, Hispanic or Latin American, Asian ancestry, European ancestry individuals	9q34.2		ABO, ABO			ENSG00000175164, ENSG00000281879	NA	NA	rs532436-?	rs532436	0	532436	intron_variant	0	NR	2E-33	32.699		0.43	[0.35-0.51] unit decrease	Illumina [NR]	N
5	rs9411378	4.19286e-54	9	136149830	rs532436	NA	Medication use (antithrombotic agents)	43637	31015401	Wu Y	43578	Nat Commun	www.ncbi.nlm.nih.gov/pubmed/31015401	Genome-wide association study of medication-use and associated disease in the UK Biobank.	67,653 European ancestry cases, 85,986 European ancestry controls	NA	9q34.2	ABO	ABO, ABO			ENSG00000175164, ENSG00000281879	NA	NA	rs532436-A	rs532436	0	532436	intron_variant	0	0.185935	2E-14	13.699		0.066341	[0.049-0.083] unit increase	Affymetrix [7288503] (imputed)	N
5	rs9411378	4.19286e-54	9	136149830	rs532436	NA	Whole brain restricted directional diffusion (multivariate analysis)	44777	35505052	Fan CC	44684	Nat Commun	www.ncbi.nlm.nih.gov/pubmed/35505052	Multivariate genome-wide association study on tissue-sensitive diffusion metrics highlights pathways that shape the human brain.	23,543 European ancestry individuals	11,555 European ancestry individuals, 3,030 non-European ancestry individuals	9q34.2		ABO, ABO			ENSG00000175164, ENSG00000281879	NA	NA	rs532436-?	rs532436	0	532436	intron_variant	0	NR	4E-13	12.3979	(EA)	NA		NR [NR] (imputed)	N
5	rs9411378	4.19286e-54	9	136149830	rs532436	NA	C-C motif chemokine 25 levels	45019	34648354	Pietzner M	44512	Science	www.ncbi.nlm.nih.gov/pubmed/34648354	Mapping the proteo-genomic convergence of human diseases.	10,708 European ancestry individuals	NA	9q34.2		ABO, ABO			ENSG00000175164, ENSG00000281879	NA	NA	rs532436-A	rs532436	0	532436	intron_variant	0	0.2	9E-21	20.0458		0.155	[0.12-0.19] unit decrease	Affymetrix, Illumina [10200000] (imputed)	N
5	rs9411378	4.19286e-54	9	136149830	rs532436	NA	Multi-trait sum score	45103	37277458	Vosberg DE	45082	Sci Rep	www.ncbi.nlm.nih.gov/pubmed/37277458	The genetics of a "femaleness/maleness" score in cardiometabolic traits in the UK biobank.	161,906 European ancestry females	NA	9q34.2		ABO, ABO			ENSG00000175164, ENSG00000281879	NA	NA	rs532436-?	rs532436	0	532436	intron_variant	0	NR	2E-13	12.699		NA		Affymetrix [8642454] (imputed)	N
5	rs9411378	4.19286e-54	9	136151806	rs600038	NA	Heart failure	43866	31919418	Shah S	43839	Nat Commun	www.ncbi.nlm.nih.gov/pubmed/31919418	Genome-wide association and Mendelian randomisation analysis provide insights into the pathogenesis of heart failure.	47,309 European ancestry cases, 930,014 European ancestry controls	NA	9q34.2	ABO, SURF1	ABO - Y_RNA	ENSG00000281879	ENSG00000200769		330	26116	rs600038-C	rs600038	0	600038	upstream_gene_variant	1	0.21	4E-9	8.39794		1.06	[1.04-1.08]	Affymetrix, Illumina [8246881] (imputed)	N
5	rs9411378	4.19286e-54	9	136151806	rs600038	NA	Hematocrit	44882	36329257	Lee CJ	44868	Commun Biol	www.ncbi.nlm.nih.gov/pubmed/36329257	Phenome-wide analysis of Taiwan Biobank reveals novel glycemia-related loci and genetic risks for diabetes.	76,452 Taiwanese ancestry individuals	NA	9q34.2		ABO - Y_RNA	ENSG00000281879	ENSG00000200769		330	26116	rs600038-?	rs600038	0	600038	upstream_gene_variant	1	NR	7E-23	22.1549		0.216682	unit increase	NR [5925277] (imputed)	N
5	rs9411378	4.19286e-54	9	136151806	rs600038	NA	Heart failure	44894	36376295	Levin MG	44879	Nat Commun	www.ncbi.nlm.nih.gov/pubmed/36376295	Genome-wide association and multi-trait analyses characterize the common genetic architecture of heart failure.	5,791 African ancestry cases, 20,883 African ancestry controls, 1,170 admixed ancestry cases, 13,217 admixed ancestry controls, 12,665 East Asian ancestry cases, 245,263 East Asian ancestry controls, 95,524 European ancestry cases, 1,270,968 European ancestry controls	48,886 European ancestry cases, 279,185 European ancestry controls	9q34.2		ABO - Y_RNA	ENSG00000281879	ENSG00000200769		330	26116	rs600038-T	rs600038	0	600038	upstream_gene_variant	1	0.7808	1E-21	21		0.0471232	[0.037-0.057] unit decrease	Affymetrix, Illumina [19309419] (imputed)	N
5	rs9411378	4.19286e-54	9	136151806	rs600038	NA	Heart failure (multivariate analysis)	44894	36376295	Levin MG	44879	Nat Commun	www.ncbi.nlm.nih.gov/pubmed/36376295	Genome-wide association and multi-trait analyses characterize the common genetic architecture of heart failure.	17,917 African ancestry individuals, 4,293 admixed ancestry individuals, 47,934 East Asian ancestry individuals, 343,120 European ancestry individuals	NA	9q34.2		ABO - Y_RNA	ENSG00000281879	ENSG00000200769		330	26116	rs600038-?	rs600038	0	600038	upstream_gene_variant	1	NR	3E-11	10.5229	(MTAG)	0.0202305	[0.014-0.026] unit decrease	Affymetrix, Illumina [NR]	N
5	rs9411378	4.19286e-54	9	136151806	rs600038	NA	Cholelithiasis	44544	34594039	Sakaue S	44469	Nat Genet	www.ncbi.nlm.nih.gov/pubmed/34594039	A cross-population atlas of genetic associations for 220 human phenotypes.	26,122 European ancestry cases, 461,431 European ancestry controls, 9,305 East Asian ancestry cases, 168,253 East Asian ancestry controls	NA	9q34.2		ABO - Y_RNA	ENSG00000281879	ENSG00000200769		330	26116	rs600038-C	rs600038	0	600038	upstream_gene_variant	1	NR	2E-10	9.69897		0.0618	[0.043-0.081] unit increase	Affymetrix, Illumina [25844936] (imputed)	N
5	rs9411378	4.19286e-54	9	136151806	rs600038	NA	Chronic heart failure	44544	34594039	Sakaue S	44469	Nat Genet	www.ncbi.nlm.nih.gov/pubmed/34594039	A cross-population atlas of genetic associations for 220 human phenotypes.	14,262 European ancestry cases, 471,898 European ancestry controls, 10,540 East Asian ancestry cases, 168,186 East Asian ancestry controls	NA	9q34.2		ABO - Y_RNA	ENSG00000281879	ENSG00000200769		330	26116	rs600038-C	rs600038	0	600038	upstream_gene_variant	1	NR	1E-8	8		0.0648	[0.042-0.087] unit increase	Affymetrix, Illumina [25844553] (imputed)	N
5	rs9411378	4.19286e-54	9	136151806	rs600038	NA	OX-2 membrane glycoprotein levels	44858	36168886	Thareja G	44832	Hum Mol Genet	www.ncbi.nlm.nih.gov/pubmed/36168886	Differences and commonalities in the genetic architecture of protein quantitative trait loci in European and Arab populations.	2,935 Qatari ancestry individuals	NA	9q34.2		ABO - Y_RNA	ENSG00000281879	ENSG00000200769		330	26116	rs600038-C	rs600038	0	600038	upstream_gene_variant	1	0.113629	9E-21	20.0458		0.385787	[0.3-0.47] unit decrease	NR [10004359]	N
5	rs9411378	4.19286e-54	9	136151806	rs600038	NA	Ideal cardiovascular health score (clinical and behavioral)	44791	35613103	Huang RDL	44706	PLoS One	www.ncbi.nlm.nih.gov/pubmed/35613103	Genome-wide and phenome-wide analysis of ideal cardiovascular health in the VA Million Veteran Program.	119,129 European ancestry individuals, 16,495 African American individuals, 6,780 Hispanic individuals	37,646 European ancestry individuals, 5,366 African American individuals, 2,754 Hispanic individuals	9q34.2		ABO - Y_RNA	ENSG00000281879	ENSG00000200769		330	26116	rs600038-T	rs600038	0	600038	upstream_gene_variant	1	0.21	3E-9	8.52288		0.05	unit increase	Affymetrix [29000000] (imputed)	N
5	rs9411378	4.19286e-54	9	136153875	rs651007	NA	Hematocrit	42866	28017375	van Rooij FJA	42726	Am J Hum Genet	www.ncbi.nlm.nih.gov/pubmed/28017375	Genome-wide Trans-ethnic Meta-analysis Identifies Seven Genetic Loci Influencing Erythrocyte Traits and a Role for RBPMS in Erythropoiesis.	up to 40,258 European ancestry individuals, up to 16,128 African American individuals, up to 15,252 East Asian ancestry individuals.	16,389 European and African American individuals	9q34.2	ABO	ABO - Y_RNA	ENSG00000281879	ENSG00000200769		2407	59297	rs651007-?	rs651007	0	651007	upstream_gene_variant	1	NR	7E-17	16.1549		NA		NR [2500000] (imputed)	N
5	rs9411378	4.19286e-54	9	136153875	rs651007	NA	Serum alkaline phosphatase levels	41760	24094242	Li J	41552	BMC Genomics	www.ncbi.nlm.nih.gov/pubmed/24094242	Genome-wide association study on serum alkaline phosphatase levels in a Chinese population.	1,452 Han Chinese ancestry individuals	8,830 Han Chinese ancestry individuals	9q34.2	SURF6, ABO	ABO - Y_RNA	ENSG00000281879	ENSG00000200769		2407	59297	rs651007-A	rs651007	0	651007	upstream_gene_variant	1	0.226	1E-56	56		0.079	[0.069-0.089] U/L decrease	Affymetrix [658288]	N
5	rs9411378	4.19286e-54	9	136153875	rs651007	NA	Metabolite levels	40827	21909109	Kim YJ	40797	Nat Genet	www.ncbi.nlm.nih.gov/pubmed/21909109	Large-scale genome-wide association studies in East Asians identify new genetic loci influencing metabolic traits.	12,545 Korean ancestry individuals	Up to 30,395 East Asian ancestry individuals	9q34.2	ABO	ABO - Y_RNA	ENSG00000281879	ENSG00000200769		2407	59297	rs651007-A	rs651007	0	651007	upstream_gene_variant	1	0.26	6E-9	8.22185	(LDL)	2.2778	[1.51-3.05] mg/dL increase	Affymetrix [~ 2200000] (imputed)	N
5	rs9411378	4.19286e-54	9	136153875	rs651007	NA	End-stage coagulation	41353	23381943	Williams FM	41275	Ann Neurol	www.ncbi.nlm.nih.gov/pubmed/23381943	Ischemic stroke is associated with the ABO locus: the EuroCLOT study.	2,100 European ancestry individuals	NA	9q34.2	ABO	ABO - Y_RNA	ENSG00000281879	ENSG00000200769		2407	59297	rs651007-C	rs651007	0	651007	upstream_gene_variant	1	0.81	2E-25	24.699	(FVIII)	0.461	[0.37-0.55] unit decrease	Illumina [NR] (imputed)	N
5	rs9411378	4.19286e-54	9	136153875	rs651007	NA	E-selectin levels	40254	20147318	Qi L	40231	Hum Mol Genet	www.ncbi.nlm.nih.gov/pubmed/20147318	Genetic variants in ABO blood group region, plasma soluble E-selectin levels and risk of type 2 diabetes.	501 European ancestry type 2 diabetes female cases, 504 European ancestry female controls	518 European ancestry female individuals	9q34.2	ABO	ABO - Y_RNA	ENSG00000281879	ENSG00000200769		2407	59297	rs651007-T	rs651007	0	651007	upstream_gene_variant	1	0.22	2E-82	81.699		17.23	[NR] ng/ml decrease	Affymetrix [721316]	N
5	rs9411378	4.19286e-54	9	136153875	rs651007	NA	Serum metabolite levels	43355	23093944	Krumsiek J	41200	PLoS Genet	www.ncbi.nlm.nih.gov/pubmed/23093944	Mining the unknown: a systems approach to metabolite identification combining genetic and metabolic information.	1,678 European ancestry individuals	NA	9q34.2	intergenic	ABO - Y_RNA	ENSG00000281879	ENSG00000200769		2407	59297	rs651007-?	rs651007	0	651007	upstream_gene_variant	1	NR	1E-15	15	(ADpSGEGDFXAEGGGVR)	0.06719	[NR] unit increase	Affymetrix [655658]	N
5	rs9411378	4.19286e-54	9	136153875	rs651007	NA	Total cholesterol levels	43510	29507422	Hoffmann TJ	43164	Nat Genet	www.ncbi.nlm.nih.gov/pubmed/29507422	A large electronic-health-record-based genome-wide study of serum lipids.	76,627 European ancestry individuals, 7,795 Hispanic individuals, 6,855 East Asian ancestry individuals, 2,958 African American individuals, 439 South Asian ancestry individuals	NA	9q34.2	NR	ABO - Y_RNA	ENSG00000281879	ENSG00000200769		2407	59297	rs651007-C	rs651007	0	651007	upstream_gene_variant	1	0.786	3E-36	35.5229	(EA)	0.07	unit decrease	Affymetrix [at least 7091467] (imputed)	N
5	rs9411378	4.19286e-54	9	136153875	rs651007	NA	Total cholesterol levels	43510	29507422	Hoffmann TJ	43164	Nat Genet	www.ncbi.nlm.nih.gov/pubmed/29507422	A large electronic-health-record-based genome-wide study of serum lipids.	76,627 European ancestry individuals, 7,795 Hispanic individuals, 6,855 East Asian ancestry individuals, 2,958 African American individuals, 439 South Asian ancestry individuals	NA	9q34.2	NR	ABO - Y_RNA	ENSG00000281879	ENSG00000200769		2407	59297	rs651007-C	rs651007	0	651007	upstream_gene_variant	1	0.812	2E-10	9.69897	(Hispanic)	0.122	unit decrease	Affymetrix [at least 7091467] (imputed)	N
5	rs9411378	4.19286e-54	9	136153875	rs651007	NA	Total cholesterol levels	43510	29507422	Hoffmann TJ	43164	Nat Genet	www.ncbi.nlm.nih.gov/pubmed/29507422	A large electronic-health-record-based genome-wide study of serum lipids.	76,627 European ancestry individuals, 7,795 Hispanic individuals, 6,855 East Asian ancestry individuals, 2,958 African American individuals, 439 South Asian ancestry individuals	NA	9q34.2	NR	ABO - Y_RNA	ENSG00000281879	ENSG00000200769		2407	59297	rs651007-C	rs651007	0	651007	upstream_gene_variant	1	NR	3E-48	47.5229		0.074	unit decrease	Affymetrix [at least 7091467] (imputed)	N
5	rs9411378	4.19286e-54	9	136153875	rs651007	NA	Iron status biomarkers (ferritin levels)	42169	25352340	Benyamin B	41941	Nat Commun	www.ncbi.nlm.nih.gov/pubmed/25352340	Novel loci affecting iron homeostasis and their effects in individuals at risk for hemochromatosis.	23,986 European ancestry individuals	Up to 24,986 European ancestry individuals	9q34.2	ABO	ABO - Y_RNA	ENSG00000281879	ENSG00000200769		2407	59297	rs651007-T	rs651007	0	651007	upstream_gene_variant	1	0.202	1E-8	8		0.05	[0.032-0.068] unit decrease	Affymetrix, Illumina [~ 2100000] (imputed)	N
5	rs9411378	4.19286e-54	9	136153875	rs651007	NA	Low density lipoprotein cholesterol levels	43510	29507422	Hoffmann TJ	43164	Nat Genet	www.ncbi.nlm.nih.gov/pubmed/29507422	A large electronic-health-record-based genome-wide study of serum lipids.	76,627 European ancestry individuals, 7,795 Hispanic individuals, 6,855 East Asian ancestry individuals, 2,958 African American individuals, 439 South Asian ancestry individuals	NA	9q34.2	NR	ABO - Y_RNA	ENSG00000281879	ENSG00000200769		2407	59297	rs651007-C	rs651007	0	651007	upstream_gene_variant	1	0.786	5E-43	42.301	(EA)	0.079	unit decrease	Affymetrix [at least 7091467] (imputed)	N
5	rs9411378	4.19286e-54	9	136153875	rs651007	NA	Low density lipoprotein cholesterol levels	43510	29507422	Hoffmann TJ	43164	Nat Genet	www.ncbi.nlm.nih.gov/pubmed/29507422	A large electronic-health-record-based genome-wide study of serum lipids.	76,627 European ancestry individuals, 7,795 Hispanic individuals, 6,855 East Asian ancestry individuals, 2,958 African American individuals, 439 South Asian ancestry individuals	NA	9q34.2	NR	ABO - Y_RNA	ENSG00000281879	ENSG00000200769		2407	59297	rs651007-C	rs651007	0	651007	upstream_gene_variant	1	0.812	2E-14	13.699	(Hispanic)	0.148	unit decrease	Affymetrix [at least 7091467] (imputed)	N
5	rs9411378	4.19286e-54	9	136153875	rs651007	NA	Low density lipoprotein cholesterol levels	43510	29507422	Hoffmann TJ	43164	Nat Genet	www.ncbi.nlm.nih.gov/pubmed/29507422	A large electronic-health-record-based genome-wide study of serum lipids.	76,627 European ancestry individuals, 7,795 Hispanic individuals, 6,855 East Asian ancestry individuals, 2,958 African American individuals, 439 South Asian ancestry individuals	NA	9q34.2	NR	ABO - Y_RNA	ENSG00000281879	ENSG00000200769		2407	59297	rs651007-C	rs651007	0	651007	upstream_gene_variant	1	0.791	7E-7	6.1549	(East Asian)	0.097	unit decrease	Affymetrix [at least 7091467] (imputed)	N
5	rs9411378	4.19286e-54	9	136153875	rs651007	NA	Low density lipoprotein cholesterol levels	43510	29507422	Hoffmann TJ	43164	Nat Genet	www.ncbi.nlm.nih.gov/pubmed/29507422	A large electronic-health-record-based genome-wide study of serum lipids.	76,627 European ancestry individuals, 7,795 Hispanic individuals, 6,855 East Asian ancestry individuals, 2,958 African American individuals, 439 South Asian ancestry individuals	NA	9q34.2	NR	ABO - Y_RNA	ENSG00000281879	ENSG00000200769		2407	59297	rs651007-C	rs651007	0	651007	upstream_gene_variant	1	NR	3E-59	58.5229		0.085	unit decrease	Affymetrix [at least 7091467] (imputed)	N
5	rs9411378	4.19286e-54	9	136153875	rs651007	NA	Stem cell factor levels	44159	33067605	Folkersen L	44120	Nat Metab	www.ncbi.nlm.nih.gov/pubmed/33067605	Genomic and drug target evaluation of 90 cardiovascular proteins in 30,931 individuals.	21,758 European ancestry individuals	9,173 individuals	9q34.2		ABO - Y_RNA	ENSG00000281879	ENSG00000200769		2407	59297	rs651007-T	rs651007	0	651007	upstream_gene_variant	1	0.22	9E-12	11.0458		0.0715	unit decrease	Affymetrix, Illumina [20300000] (imputed)	N
5	rs9411378	4.19286e-54	9	136153875	rs651007	NA	ADpSGEGDFXAEGGGVR levels	44904	24816252	Shin SY	41770	Nat Genet	www.ncbi.nlm.nih.gov/pubmed/24816252	An atlas of genetic influences on human blood metabolites.	3,939 European ancestry individuals	NA	9q34.2		ABO - Y_RNA	ENSG00000281879	ENSG00000200769		2407	59297	rs651007-T	rs651007	0	651007	upstream_gene_variant	1	0.21	6E-20	19.2218		0.065	[0.051-0.079] unit increase	Affymetrix, Illumina [2100000] (imputed)	N
5	rs9411378	4.19286e-54	9	136153875	rs651007	NA	Protein jagged-1 levels	44662	28240269	Suhre K	42793	Nat Commun	www.ncbi.nlm.nih.gov/pubmed/28240269	Connecting genetic risk to disease end points through the human blood plasma proteome.	997 European ancestry individuals	338 Greater Middle Eastern (Middle Eastern, North African or Persian), South Asian ancestry, Asian ancestry individuals	9q34.2		ABO - Y_RNA	ENSG00000281879	ENSG00000200769		2407	59297	rs651007-T	rs651007	0	651007	upstream_gene_variant	1	NR	5E-11	10.301	(EA)	0.3358	[0.24-0.43] unit decrease	Affymetrix [509946]	N
5	rs9411378	4.19286e-54	9	136153875	rs651007	NA	OX-2 membrane glycoprotein levels	44662	28240269	Suhre K	42793	Nat Commun	www.ncbi.nlm.nih.gov/pubmed/28240269	Connecting genetic risk to disease end points through the human blood plasma proteome.	997 European ancestry individuals	338 Greater Middle Eastern (Middle Eastern, North African or Persian), South Asian ancestry, Asian ancestry individuals	9q34.2		ABO - Y_RNA	ENSG00000281879	ENSG00000200769		2407	59297	rs651007-T	rs651007	0	651007	upstream_gene_variant	1	NR	8E-11	10.0969		0.3283	[0.23-0.43] unit decrease	Affymetrix [509946]	N
5	rs9411378	4.19286e-54	9	136153875	rs651007	NA	P-selectin levels	44662	28240269	Suhre K	42793	Nat Commun	www.ncbi.nlm.nih.gov/pubmed/28240269	Connecting genetic risk to disease end points through the human blood plasma proteome.	997 European ancestry individuals	338 Greater Middle Eastern (Middle Eastern, North African or Persian), South Asian ancestry, Asian ancestry individuals	9q34.2		ABO - Y_RNA	ENSG00000281879	ENSG00000200769		2407	59297	rs651007-T	rs651007	0	651007	upstream_gene_variant	1	NR	7E-13	12.1549		0.3726	[0.27-0.47] unit decrease	Affymetrix [509946]	N
5	rs9411378	4.19286e-54	9	136153875	rs651007	NA	Platelet glycoprotein 4 levels	44662	28240269	Suhre K	42793	Nat Commun	www.ncbi.nlm.nih.gov/pubmed/28240269	Connecting genetic risk to disease end points through the human blood plasma proteome.	997 European ancestry individuals	338 Greater Middle Eastern (Middle Eastern, North African or Persian), South Asian ancestry, Asian ancestry individuals	9q34.2		ABO - Y_RNA	ENSG00000281879	ENSG00000200769		2407	59297	rs651007-T	rs651007	0	651007	upstream_gene_variant	1	NR	1E-29	29	(EA)	0.5352	[0.45-0.63] unit decrease	Affymetrix [509946]	N
5	rs9411378	4.19286e-54	9	136153875	rs651007	NA	Vascular endothelial growth factor receptor 2 levels	44662	28240269	Suhre K	42793	Nat Commun	www.ncbi.nlm.nih.gov/pubmed/28240269	Connecting genetic risk to disease end points through the human blood plasma proteome.	997 European ancestry individuals	338 Greater Middle Eastern (Middle Eastern, North African or Persian), South Asian ancestry, Asian ancestry individuals	9q34.2		ABO - Y_RNA	ENSG00000281879	ENSG00000200769		2407	59297	rs651007-T	rs651007	0	651007	upstream_gene_variant	1	NR	3E-13	12.5229	(EA)	0.367	[0.27-0.46] unit decrease	Affymetrix [509946]	N
5	rs9411378	4.19286e-54	9	136153875	rs651007	NA	Vascular endothelial growth factor receptor 3 levels	44662	28240269	Suhre K	42793	Nat Commun	www.ncbi.nlm.nih.gov/pubmed/28240269	Connecting genetic risk to disease end points through the human blood plasma proteome.	997 European ancestry individuals	338 Greater Middle Eastern (Middle Eastern, North African or Persian), South Asian ancestry, Asian ancestry individuals	9q34.2		ABO - Y_RNA	ENSG00000281879	ENSG00000200769		2407	59297	rs651007-T	rs651007	0	651007	upstream_gene_variant	1	NR	1E-31	31		0.5933	[0.5-0.69] unit decrease	Affymetrix [509946]	N
5	rs9411378	4.19286e-54	9	136153875	rs651007	NA	Cadherin-5 levels	44662	28240269	Suhre K	42793	Nat Commun	www.ncbi.nlm.nih.gov/pubmed/28240269	Connecting genetic risk to disease end points through the human blood plasma proteome.	997 European ancestry individuals	338 Greater Middle Eastern (Middle Eastern, North African or Persian), South Asian ancestry, Asian ancestry individuals	9q34.2		ABO - Y_RNA	ENSG00000281879	ENSG00000200769		2407	59297	rs651007-T	rs651007	0	651007	upstream_gene_variant	1	NR	5E-12	11.301	(EA)	0.3587	[0.26-0.46] unit decrease	Affymetrix [509946]	N
5	rs9411378	4.19286e-54	9	136153875	rs651007	NA	Carbohydrate sulfotransferase 15 levels	44662	28240269	Suhre K	42793	Nat Commun	www.ncbi.nlm.nih.gov/pubmed/28240269	Connecting genetic risk to disease end points through the human blood plasma proteome.	997 European ancestry individuals	338 Greater Middle Eastern (Middle Eastern, North African or Persian), South Asian ancestry, Asian ancestry individuals	9q34.2		ABO - Y_RNA	ENSG00000281879	ENSG00000200769		2407	59297	rs651007-T	rs651007	0	651007	upstream_gene_variant	1	NR	7E-13	12.1549	(EA)	0.3649	[0.27-0.46] unit decrease	Affymetrix [509946]	N
5	rs9411378	4.19286e-54	9	136153875	rs651007	NA	CD109 antigen levels	44662	28240269	Suhre K	42793	Nat Commun	www.ncbi.nlm.nih.gov/pubmed/28240269	Connecting genetic risk to disease end points through the human blood plasma proteome.	997 European ancestry individuals	338 Greater Middle Eastern (Middle Eastern, North African or Persian), South Asian ancestry, Asian ancestry individuals	9q34.2		ABO - Y_RNA	ENSG00000281879	ENSG00000200769		2407	59297	rs651007-T	rs651007	0	651007	upstream_gene_variant	1	NR	8E-9	8.09691	(EA)	0.2995	[0.2-0.4] unit decrease	Affymetrix [509946]	N
5	rs9411378	4.19286e-54	9	136153875	rs651007	NA	Insulin receptor levels	44662	28240269	Suhre K	42793	Nat Commun	www.ncbi.nlm.nih.gov/pubmed/28240269	Connecting genetic risk to disease end points through the human blood plasma proteome.	997 European ancestry individuals	338 Greater Middle Eastern (Middle Eastern, North African or Persian), South Asian ancestry, Asian ancestry individuals	9q34.2		ABO - Y_RNA	ENSG00000281879	ENSG00000200769		2407	59297	rs651007-T	rs651007	0	651007	upstream_gene_variant	1	NR	4E-44	43.3979		0.6958	[0.6-0.79] unit decrease	Affymetrix [509946]	N
5	rs9411378	4.19286e-54	9	136153875	rs651007	NA	Intercellular adhesion molecule 1 levels	44662	28240269	Suhre K	42793	Nat Commun	www.ncbi.nlm.nih.gov/pubmed/28240269	Connecting genetic risk to disease end points through the human blood plasma proteome.	997 European ancestry individuals	338 Greater Middle Eastern (Middle Eastern, North African or Persian), South Asian ancestry, Asian ancestry individuals	9q34.2		ABO - Y_RNA	ENSG00000281879	ENSG00000200769		2407	59297	rs651007-T	rs651007	0	651007	upstream_gene_variant	1	NR	4E-7	6.39794	(EA)	NA		Affymetrix [509946]	N
5	rs9411378	4.19286e-54	9	136153875	rs651007	NA	Intercellular adhesion molecule 2 levels	44662	28240269	Suhre K	42793	Nat Commun	www.ncbi.nlm.nih.gov/pubmed/28240269	Connecting genetic risk to disease end points through the human blood plasma proteome.	997 European ancestry individuals	338 Greater Middle Eastern (Middle Eastern, North African or Persian), South Asian ancestry, Asian ancestry individuals	9q34.2		ABO - Y_RNA	ENSG00000281879	ENSG00000200769		2407	59297	rs651007-T	rs651007	0	651007	upstream_gene_variant	1	NR	7E-15	14.1549	(EA)	0.4016	[0.3-0.5] unit decrease	Affymetrix [509946]	N
5	rs9411378	4.19286e-54	9	136153875	rs651007	NA	E-selectin levels	44662	28240269	Suhre K	42793	Nat Commun	www.ncbi.nlm.nih.gov/pubmed/28240269	Connecting genetic risk to disease end points through the human blood plasma proteome.	997 European ancestry individuals	338 Greater Middle Eastern (Middle Eastern, North African or Persian), South Asian ancestry, Asian ancestry individuals	9q34.2		ABO - Y_RNA	ENSG00000281879	ENSG00000200769		2407	59297	rs651007-T	rs651007	0	651007	upstream_gene_variant	1	NR	1E-96	96		0.9436	[0.86-1.02] unit decrease	Affymetrix [509946]	N
5	rs9411378	4.19286e-54	9	136153875	rs651007	NA	Endoglin levels	44662	28240269	Suhre K	42793	Nat Commun	www.ncbi.nlm.nih.gov/pubmed/28240269	Connecting genetic risk to disease end points through the human blood plasma proteome.	997 European ancestry individuals	338 Greater Middle Eastern (Middle Eastern, North African or Persian), South Asian ancestry, Asian ancestry individuals	9q34.2		ABO - Y_RNA	ENSG00000281879	ENSG00000200769		2407	59297	rs651007-T	rs651007	0	651007	upstream_gene_variant	1	NR	6E-26	25.2218	(EA)	0.5364	[0.44-0.63] unit decrease	Affymetrix [509946]	N
5	rs9411378	4.19286e-54	9	136153875	rs651007	NA	Hepatocyte growth factor receptor levels	44662	28240269	Suhre K	42793	Nat Commun	www.ncbi.nlm.nih.gov/pubmed/28240269	Connecting genetic risk to disease end points through the human blood plasma proteome.	997 European ancestry individuals	338 Greater Middle Eastern (Middle Eastern, North African or Persian), South Asian ancestry, Asian ancestry individuals	9q34.2		ABO - Y_RNA	ENSG00000281879	ENSG00000200769		2407	59297	rs651007-T	rs651007	0	651007	upstream_gene_variant	1	NR	3E-19	18.5229		0.4365	[0.34-0.53] unit decrease	Affymetrix [509946]	N
5	rs9411378	4.19286e-54	9	136153875	rs651007	NA	Toll-like receptor 4:Lymphocyte antigen 96 complex levels	44662	28240269	Suhre K	42793	Nat Commun	www.ncbi.nlm.nih.gov/pubmed/28240269	Connecting genetic risk to disease end points through the human blood plasma proteome.	997 European ancestry individuals	338 Greater Middle Eastern (Middle Eastern, North African or Persian), South Asian ancestry, Asian ancestry individuals	9q34.2		ABO - Y_RNA	ENSG00000281879	ENSG00000200769		2407	59297	rs651007-T	rs651007	0	651007	upstream_gene_variant	1	NR	3E-12	11.5229	(EA)	0.3638	[0.26-0.46] unit decrease	Affymetrix [509946]	N
5	rs9411378	4.19286e-54	9	136153875	rs651007	NA	Fasting blood glucose	43633	25631608	Wessel J	42033	Nat Commun	www.ncbi.nlm.nih.gov/pubmed/25631608	Low-frequency and rare exome chip variants associate with fasting glucose and type 2 diabetes susceptibility.	50,900 European ancestry non-diabetic individuals, 9,664 African American non-diabetic individuals	NA	9q34.2	ABO	ABO - Y_RNA	ENSG00000281879	ENSG00000200769		2407	59297	rs651007-A	rs651007	0	651007	upstream_gene_variant	1	0.2	1E-8	8		0.02	[0.012-0.028] unit increase	Illumina [197481]	N
5	rs9411378	4.19286e-54	9	136153875	rs651007	NA	Coronary artery disease	44907	36474045	Aragam KG	44901	Nat Genet	www.ncbi.nlm.nih.gov/pubmed/36474045	Discovery and systematic characterization of risk variants and genes for coronary artery disease in over a million participants.	181,522 European ancestry, unknown cases, 984,168 European ancestry, unknown controls	NA	9q34.2		ABO - Y_RNA	ENSG00000281879	ENSG00000200769		2407	59297	rs651007-T	rs651007	0	651007	upstream_gene_variant	1	0.206	1E-18	18		1.055	[1.043-1.068]	Affymetrix, Illumina [20073070] (imputed)	N
5	rs9411378	4.19286e-54	9	136154168	rs579459	NA	Platelet reactivity measurement (collagen-epinephrine)	43696	31262040	Pujol-Moix N	43646	Int J Mol Sci	www.ncbi.nlm.nih.gov/pubmed/31262040	Influence of ABO Locus on PFA-100 Collagen-ADP Closure Time Is Not Totally Dependent on the Von Willebrand Factor. Results of a GWAS on GAIT-2 Project Phenotypes.	935 Spanish ancestry individuals	NA	9q34.2	ABO	ABO - Y_RNA	ENSG00000281879	ENSG00000200769		2700	23746	rs579459-?	rs579459	0	579459	upstream_gene_variant	1	NR	1E-9	9		NA		Illumina [10844567] (imputed)	N
5	rs9411378	4.19286e-54	9	136154168	rs579459	NA	LDL cholesterol levels	43727	30926973	Bentley AR	43553	Nat Genet	www.ncbi.nlm.nih.gov/pubmed/30926973	Multi-ancestry genome-wide gene-smoking interaction study of 387,272 individuals identifies new loci associated with serum lipids.	up to 23,353 African ancestry individuals, 13,171 Asian ancestry individuals, up to 82,522 European ancestry individuals, 6,646 Hispanic individuals	NA	9q34.2		ABO - Y_RNA	ENSG00000281879	ENSG00000200769		2700	23746	rs579459-T	rs579459	0	579459	upstream_gene_variant	1	0.7972	1E-26	26		2.0948	[1.71-2.48] unit decrease	Affymetrix, Illumina, Perlegen [NR] (imputed)	N
5	rs9411378	4.19286e-54	9	136154168	rs579459	NA	Serum alkaline phosphatase levels	43987	32084209	Seo JY	43882	PLoS One	www.ncbi.nlm.nih.gov/pubmed/32084209	A genome-wide association study on liver enzymes in Korean population.	4,457 Korean ancestry individuals	2,031 Korean ancestry individuals	9q34.2	ABO	ABO - Y_RNA	ENSG00000281879	ENSG00000200769		2700	23746	rs579459-C	rs579459	0	579459	upstream_gene_variant	1	0.246	2E-8	7.69897		3.045	[1.99-4.1] unit decrease	Affymetrix [546738]	N
5	rs9411378	4.19286e-54	9	136154168	rs579459	NA	Venous thromboembolism	43787	31420334	Lindstrom S	43693	Blood	www.ncbi.nlm.nih.gov/pubmed/31420334	Genomic and Transcriptomic Association Studies Identify 16 Novel Susceptibility Loci for Venous Thromboembolism.	29,435 European ancestry cases, 799 African American cases, 157,769 European ancestry controls, 14,353 African American controls	NA	9q34.2	ABO	ABO - Y_RNA	ENSG00000281879	ENSG00000200769		2700	23746	rs579459-C	rs579459	0	579459	upstream_gene_variant	1	NR	4E-145	144.398		1.36	[1.33-1.39]	Affymetrix, Illumina [12923718] (imputed)	N
5	rs9411378	4.19286e-54	9	136154168	rs579459	NA	Red blood cell count	42866	28017375	van Rooij FJA	42726	Am J Hum Genet	www.ncbi.nlm.nih.gov/pubmed/28017375	Genome-wide Trans-ethnic Meta-analysis Identifies Seven Genetic Loci Influencing Erythrocyte Traits and a Role for RBPMS in Erythropoiesis.	up to 40,258 European ancestry individuals, up to 16,128 African American individuals, up to 15,252 East Asian individuals.	16,389 individuals of European and African American ancestry.	9q34.2	ABO	ABO - Y_RNA	ENSG00000281879	ENSG00000200769		2700	23746	rs579459-T	rs579459	0	579459	upstream_gene_variant	1	NR	4E-11	10.3979	(Asian)	0.0086	[0.0061-0.0111] unit increase	NR [2500000] (imputed)	N
5	rs9411378	4.19286e-54	9	136154168	rs579459	NA	Coronary heart disease	40644	21378990	Schunkert H	40608	Nat Genet	www.ncbi.nlm.nih.gov/pubmed/21378990	Large-scale association analysis identifies 13 new susceptibility loci for coronary artery disease.	22,233 European ancestry cases, 64,762 European ancestry controls	56,682 European ancestry cases and controls	9q34.2	ABO	ABO - Y_RNA	ENSG00000281879	ENSG00000200769		2700	23746	rs579459-C	rs579459	0	579459	upstream_gene_variant	1	0.21	4E-14	13.3979		1.1	[1.07-1.13]	Affymetrix, Illumina [~ 2300000] (imputed)	N
5	rs9411378	4.19286e-54	9	136154168	rs579459	NA	Soluble E-selectin levels	40084	19729612	Paterson AD	40059	Arterioscler Thromb Vasc Biol	www.ncbi.nlm.nih.gov/pubmed/19729612	Genome-wide association identifies the ABO blood group as a major locus associated with serum levels of soluble E-selectin.	685 European ancestry individuals with type 1 diabetes	477 European ancestry individuals	9q34.2	ABO	ABO - Y_RNA	ENSG00000281879	ENSG00000200769		2700	23746	rs579459-C	rs579459	0	579459	upstream_gene_variant	1	0.20	1E-29	29		NA		Illumina [~ 841000]	N
5	rs9411378	4.19286e-54	9	136154168	rs579459	NA	Liver enzyme levels (alkaline phosphatase)	40865	22001757	Chambers JC	40832	Nat Genet	www.ncbi.nlm.nih.gov/pubmed/22001757	Genome-wide association study identifies loci influencing concentrations of liver enzymes in plasma.	Up to 52,350 European ancestry individuals, up to 8,739 Indian Asian ancestry individuals	NA	9q34.2	ABO	ABO - Y_RNA	ENSG00000281879	ENSG00000200769		2700	23746	rs579459-T	rs579459	0	579459	upstream_gene_variant	1	0.80	3E-123	122.523		8.8	[7.40-10.2] % increase	Affymetrix, Illumina, Perlegen [~ 2600000] (imputed)	N
5	rs9411378	4.19286e-54	9	136154168	rs579459	NA	Soluble levels of adhesion molecules	40252	20167578	Barbalic M	40227	Hum Mol Genet	www.ncbi.nlm.nih.gov/pubmed/20167578	Large-scale genomic studies reveal central role of ABO in sP-selectin and sICAM-1 levels.	Up to 9,813 European ancestry individuals	NA	9q34.2	ABO	ABO - Y_RNA	ENSG00000281879	ENSG00000200769		2700	23746	rs579459-T	rs579459	0	579459	upstream_gene_variant	1	NR	2E-41	40.699	(P-Selectin)	14	[12.04-15.96] % increase	Affymetrix, Illumina [~ 2500000] (imputed)	N
5	rs9411378	4.19286e-54	9	136154168	rs579459	NA	Coronary artery disease or ischemic stroke	41843	24262325	Dichgans M	41599	Stroke	www.ncbi.nlm.nih.gov/pubmed/24262325	Shared genetic susceptibility to ischemic stroke and coronary artery disease: a genome-wide analysis of common variants.	12,389 Ischemic stroke cases, 22,233 Coronary artery disease cases, ~ 88,766 controls	NA	9q34.2	ABO	ABO - Y_RNA	ENSG00000281879	ENSG00000200769		2700	23746	rs579459-C	rs579459	0	579459	upstream_gene_variant	1	NR	2E-9	8.69897		NA		Affymetrix, Illumina [up to 2500000] (imputed)	N
5	rs9411378	4.19286e-54	9	136154168	rs579459	NA	Coronary artery disease	41843	24262325	Dichgans M	41599	Stroke	www.ncbi.nlm.nih.gov/pubmed/24262325	Shared genetic susceptibility to ischemic stroke and coronary artery disease: a genome-wide analysis of common variants.	33,398 cases, 75,726 controls	NA	9q34.2	ABO	ABO - Y_RNA	ENSG00000281879	ENSG00000200769		2700	23746	rs579459-C	rs579459	0	579459	upstream_gene_variant	1	NR	2E-7	6.69897		1.1	[1.06-1.14]	Illumina [575000] (imputed)	N
5	rs9411378	4.19286e-54	9	136154168	rs579459	NA	Coronary artery disease or large artery stroke	41843	24262325	Dichgans M	41599	Stroke	www.ncbi.nlm.nih.gov/pubmed/24262325	Shared genetic susceptibility to ischemic stroke and coronary artery disease: a genome-wide analysis of common variants.	2,167 Large artery stroke cases, 22,233 Coronary artery disease cases, ~ 75,921 controls	NA	9q34.2	ABO	ABO - Y_RNA	ENSG00000281879	ENSG00000200769		2700	23746	rs579459-?	rs579459	0	579459	upstream_gene_variant	1	NR	3E-8	7.52288		NA		Affymetrix, Illumina [up to 2500000] (imputed)	N
5	rs9411378	4.19286e-54	9	136154168	rs579459	NA	Urinary metabolites (H-NMR features)	41940	24586186	Rueedi R	41690	PLoS Genet	www.ncbi.nlm.nih.gov/pubmed/24586186	Genome-wide association study of metabolic traits reveals novel gene-metabolite-disease links.	835 European ancestry individuals	601 Brazilian individuals	9q34.2	ABO	ABO - Y_RNA	ENSG00000281879	ENSG00000200769		2700	23746	rs579459-T	rs579459	0	579459	upstream_gene_variant	1	0.27	1E-28	28	(2.0525, Unknown)	0.49	[NR] unit increase	Illumina [713870] (imputed)	N
5	rs9411378	4.19286e-54	9	136154168	rs579459	NA	Urinary metabolites (H-NMR features)	41940	24586186	Rueedi R	41690	PLoS Genet	www.ncbi.nlm.nih.gov/pubmed/24586186	Genome-wide association study of metabolic traits reveals novel gene-metabolite-disease links.	835 European ancestry individuals	601 Brazilian individuals	9q34.2	ABO	ABO - Y_RNA	ENSG00000281879	ENSG00000200769		2700	23746	rs579459-T	rs579459	0	579459	upstream_gene_variant	1	0.27	2E-32	31.699	(5.1825, Unknown)	0.53	[NR] unit increase	Illumina [713870] (imputed)	N
5	rs9411378	4.19286e-54	9	136154168	rs579459	NA	Total cholesterol levels	42912	28334899	Spracklen CN	42787	Hum Mol Genet	www.ncbi.nlm.nih.gov/pubmed/28334899	Association analyses of East Asian individuals and trans-ancestry analyses with European individuals reveal new loci associated with cholesterol and triglyceride levels.	22,814 East Asian ancestry individuals	57,490 East Asian ancestry individuals	9q34.2	ABO	ABO - Y_RNA	ENSG00000281879	ENSG00000200769		2700	23746	rs579459-T	rs579459	0	579459	upstream_gene_variant	1	0.78	7E-13	12.1549	(BMI unadjusted)	0.082	[0.06-0.104] unit decrease	Affymetrix, Illumina [~ 2400000] (imputed)	N
5	rs9411378	4.19286e-54	9	136154168	rs579459	NA	LDL cholesterol levels	42912	28334899	Spracklen CN	42787	Hum Mol Genet	www.ncbi.nlm.nih.gov/pubmed/28334899	Association analyses of East Asian individuals and trans-ancestry analyses with European individuals reveal new loci associated with cholesterol and triglyceride levels.	32,285 East Asian ancestry individuals, 173,082 European ancestry individuals	8,478 Chinese ancestry individuals	9q34.2	ABO	ABO - Y_RNA	ENSG00000281879	ENSG00000200769		2700	23746	rs579459-T	rs579459	0	579459	upstream_gene_variant	1	0.785	2E-51	50.699	(Trans-ethnic initial)	0.0665	[0.058-0.075] unit decrease (EA Beta value)	Affymetrix, Illumina [~ 1900000] (imputed)	N
5	rs9411378	4.19286e-54	9	136154168	rs579459	NA	LDL cholesterol levels	42912	28334899	Spracklen CN	42787	Hum Mol Genet	www.ncbi.nlm.nih.gov/pubmed/28334899	Association analyses of East Asian individuals and trans-ancestry analyses with European individuals reveal new loci associated with cholesterol and triglyceride levels.	32,285 East Asian ancestry individuals, 173,082 European ancestry individuals	8,478 Chinese ancestry individuals	9q34.2	ABO	ABO - Y_RNA	ENSG00000281879	ENSG00000200769		2700	23746	rs579459-T	rs579459	0	579459	upstream_gene_variant	1	0.65	2E-9	8.69897	(Asian initial, BMI unadjusted)	0.057	[0.039-0.075] unit decrease	Affymetrix, Illumina [~ 1900000] (imputed)	N
5	rs9411378	4.19286e-54	9	136154168	rs579459	NA	LDL cholesterol levels	42912	28334899	Spracklen CN	42787	Hum Mol Genet	www.ncbi.nlm.nih.gov/pubmed/28334899	Association analyses of East Asian individuals and trans-ancestry analyses with European individuals reveal new loci associated with cholesterol and triglyceride levels.	22,526 East Asian ancestry individuals	37,842 East Asian ancestry individuals	9q34.2	ABO	ABO - Y_RNA	ENSG00000281879	ENSG00000200769		2700	23746	rs579459-T	rs579459	0	579459	upstream_gene_variant	1	0.78	7E-13	12.1549	(BMI unadjusted)	0.082	[0.06-0.104] unit decrease	Affymetrix, Illumina [~ 2400000] (imputed)	N
5	rs9411378	4.19286e-54	9	136154168	rs579459	NA	Total cholesterol levels	42912	28334899	Spracklen CN	42787	Hum Mol Genet	www.ncbi.nlm.nih.gov/pubmed/28334899	Association analyses of East Asian individuals and trans-ancestry analyses with European individuals reveal new loci associated with cholesterol and triglyceride levels.	32,576 East Asian ancestry individuals, 187,365 European ancestry individuals	10,855 Chinese ancestry individuals	9q34.2	ABO	ABO - Y_RNA	ENSG00000281879	ENSG00000200769		2700	23746	rs579459-T	rs579459	0	579459	upstream_gene_variant	1	0.785	4E-49	48.3979	(Trans-ethnic initial)	0.062	[0.053-0.071] unit decrease (EA Beta values)	Affymetrix, Illumina [up to 1900000] (imputed)	N
5	rs9411378	4.19286e-54	9	136154168	rs579459	NA	Total cholesterol levels	42912	28334899	Spracklen CN	42787	Hum Mol Genet	www.ncbi.nlm.nih.gov/pubmed/28334899	Association analyses of East Asian individuals and trans-ancestry analyses with European individuals reveal new loci associated with cholesterol and triglyceride levels.	32,576 East Asian ancestry individuals, 187,365 European ancestry individuals	10,855 Chinese ancestry individuals	9q34.2	ABO	ABO - Y_RNA	ENSG00000281879	ENSG00000200769		2700	23746	rs579459-T	rs579459	0	579459	upstream_gene_variant	1	0.65	5E-10	9.30103	(Asian initial, BMI unadjusted)	0.059	[0.041-0.077] unit decrease	Affymetrix, Illumina [up to 1900000] (imputed)	N
5	rs9411378	4.19286e-54	9	136154168	rs579459	NA	Total cholesterol levels	43510	29507422	Hoffmann TJ	43164	Nat Genet	www.ncbi.nlm.nih.gov/pubmed/29507422	A large electronic-health-record-based genome-wide study of serum lipids.	76,627 European ancestry individuals, 7,795 Hispanic individuals, 6,855 East Asian ancestry individuals, 2,958 African American individuals, 439 South Asian ancestry individuals	NA	9q34.2	NR	ABO - Y_RNA	ENSG00000281879	ENSG00000200769		2700	23746	rs579459-T	rs579459	0	579459	upstream_gene_variant	1	0.786	9E-37	36.0458	(EA)	0.071	unit decrease	Affymetrix [at least 7091467] (imputed)	N
5	rs9411378	4.19286e-54	9	136154168	rs579459	NA	Total cholesterol levels	43510	29507422	Hoffmann TJ	43164	Nat Genet	www.ncbi.nlm.nih.gov/pubmed/29507422	A large electronic-health-record-based genome-wide study of serum lipids.	76,627 European ancestry individuals, 7,795 Hispanic individuals, 6,855 East Asian ancestry individuals, 2,958 African American individuals, 439 South Asian ancestry individuals	NA	9q34.2	NR	ABO - Y_RNA	ENSG00000281879	ENSG00000200769		2700	23746	rs579459-T	rs579459	0	579459	upstream_gene_variant	1	0.812	2E-10	9.69897	(Hispanic)	0.122	unit decrease	Affymetrix [at least 7091467] (imputed)	N
5	rs9411378	4.19286e-54	9	136154168	rs579459	NA	Total cholesterol levels	43510	29507422	Hoffmann TJ	43164	Nat Genet	www.ncbi.nlm.nih.gov/pubmed/29507422	A large electronic-health-record-based genome-wide study of serum lipids.	76,627 European ancestry individuals, 7,795 Hispanic individuals, 6,855 East Asian ancestry individuals, 2,958 African American individuals, 439 South Asian ancestry individuals	NA	9q34.2	NR	ABO - Y_RNA	ENSG00000281879	ENSG00000200769		2700	23746	rs579459-T	rs579459	0	579459	upstream_gene_variant	1	NR	1E-48	48		0.075	unit decrease	Affymetrix [at least 7091467] (imputed)	N
5	rs9411378	4.19286e-54	9	136154168	rs579459	NA	Total cholesterol levels	43648	31217584	Wojcik GL	43635	Nature	www.ncbi.nlm.nih.gov/pubmed/31217584	Genetic analyses of diverse populations improves discovery for complex traits.	10,137 African American individuals, 17,802 Hispanic/Latino individuals, 2,387 Asian ancestry individuals, 1,915 Native Hawaiian ancestry individuals, 604 Native American ancestry individuals, 340 individuals	NA	9q34.2	NR	ABO - Y_RNA	ENSG00000281879	ENSG00000200769		2700	23746	rs579459-?	rs579459	0	579459	upstream_gene_variant	1	NR	3E-10	9.52288		2.85709	[1.97-3.74] unit increase	Illumina [32003504] (imputed)	N
5	rs9411378	4.19286e-54	9	136154168	rs579459	NA	Low density lipoprotein cholesterol levels	43647	31217584	Wojcik GL	43635	Nature	www.ncbi.nlm.nih.gov/pubmed/31217584	Genetic analyses of diverse populations improves discovery for complex traits.	9,720 African American individuals, 17,373 Hispanic/Latino individuals, 2,316 Asian ancestry individuals, 1,900 Native Hawaiian ancestry individuals, 591 Native American ancestry individuals, 321 individuals	NA	9q34.2	NR	ABO - Y_RNA	ENSG00000281879	ENSG00000200769		2700	23746	rs579459-?	rs579459	0	579459	upstream_gene_variant	1	NR	7E-11	10.1549		2.65324	[1.86-3.45] unit increase	Illumina [31808917] (imputed)	N
5	rs9411378	4.19286e-54	9	136154168	rs579459	NA	LDL cholesterol	42650	26582766	Lu X	42326	Circ Cardiovasc Genet	www.ncbi.nlm.nih.gov/pubmed/26582766	Genetic Susceptibility to Lipid Levels and Lipid Change Over Time and Risk of Incident Hyperlipidemia in Chinese Populations.	8,344 Han Chinese ancestry individuals	14,739 Han Chinese ancestry individuals	9q34.2	ABO	ABO - Y_RNA	ENSG00000281879	ENSG00000200769		2700	23746	rs579459-C	rs579459	0	579459	upstream_gene_variant	1	0.2	6E-13	12.2218		2.853	[2.08-3.62] unit increase	Affymetrix, Illumina [2573667] (imputed)	N
5	rs9411378	4.19286e-54	9	136154168	rs579459	NA	Cholesterol, total	42650	26582766	Lu X	42326	Circ Cardiovasc Genet	www.ncbi.nlm.nih.gov/pubmed/26582766	Genetic Susceptibility to Lipid Levels and Lipid Change Over Time and Risk of Incident Hyperlipidemia in Chinese Populations.	8,344 Han Chinese ancestry individuals	14,739 Han Chinese ancestry individuals	9q34.2	ABO	ABO - Y_RNA	ENSG00000281879	ENSG00000200769		2700	23746	rs579459-C	rs579459	0	579459	upstream_gene_variant	1	0.2	3E-10	9.52288		3.038	[2.1-3.98] unit increase	Affymetrix, Illumina [2573667] (imputed)	N
5	rs9411378	4.19286e-54	9	136154168	rs579459	NA	Red blood cell traits	41352	23222517	van der Harst P	41248	Nature	www.ncbi.nlm.nih.gov/pubmed/23222517	Seventy-five genetic loci influencing the human red blood cell.	62,553 European ancestry individuals, 9,308 South Asian ancestry individuals	63,506 European ancestry individuals	9q34.2	ABO	ABO - Y_RNA	ENSG00000281879	ENSG00000200769		2700	23746	rs579459-T	rs579459	0	579459	upstream_gene_variant	1	0.8	9E-18	17.0458	(EA, RBCC)	0.021	[0.015-0.027] unit increase	Affymetrix, Illumina, Perlegen [2711806] (imputed)	N
5	rs9411378	4.19286e-54	9	136154168	rs579459	NA	Low density lipoprotein cholesterol levels	43510	29507422	Hoffmann TJ	43164	Nat Genet	www.ncbi.nlm.nih.gov/pubmed/29507422	A large electronic-health-record-based genome-wide study of serum lipids.	76,627 European ancestry individuals, 7,795 Hispanic individuals, 6,855 East Asian ancestry individuals, 2,958 African American individuals, 439 South Asian ancestry individuals	NA	9q34.2	NR	ABO - Y_RNA	ENSG00000281879	ENSG00000200769		2700	23746	rs579459-T	rs579459	0	579459	upstream_gene_variant	1	0.786	1E-43	43	(EA)	0.079	unit decrease	Affymetrix [at least 7091467] (imputed)	N
5	rs9411378	4.19286e-54	9	136154168	rs579459	NA	Low density lipoprotein cholesterol levels	43510	29507422	Hoffmann TJ	43164	Nat Genet	www.ncbi.nlm.nih.gov/pubmed/29507422	A large electronic-health-record-based genome-wide study of serum lipids.	76,627 European ancestry individuals, 7,795 Hispanic individuals, 6,855 East Asian ancestry individuals, 2,958 African American individuals, 439 South Asian ancestry individuals	NA	9q34.2	NR	ABO - Y_RNA	ENSG00000281879	ENSG00000200769		2700	23746	rs579459-T	rs579459	0	579459	upstream_gene_variant	1	0.812	3E-14	13.5229	(Hispanic)	0.147	unit decrease	Affymetrix [at least 7091467] (imputed)	N
5	rs9411378	4.19286e-54	9	136154168	rs579459	NA	Low density lipoprotein cholesterol levels	43510	29507422	Hoffmann TJ	43164	Nat Genet	www.ncbi.nlm.nih.gov/pubmed/29507422	A large electronic-health-record-based genome-wide study of serum lipids.	76,627 European ancestry individuals, 7,795 Hispanic individuals, 6,855 East Asian ancestry individuals, 2,958 African American individuals, 439 South Asian ancestry individuals	NA	9q34.2	NR	ABO - Y_RNA	ENSG00000281879	ENSG00000200769		2700	23746	rs579459-T	rs579459	0	579459	upstream_gene_variant	1	0.79	4E-7	6.39794	(East Asian)	0.099	unit decrease	Affymetrix [at least 7091467] (imputed)	N
5	rs9411378	4.19286e-54	9	136154168	rs579459	NA	Low density lipoprotein cholesterol levels	43510	29507422	Hoffmann TJ	43164	Nat Genet	www.ncbi.nlm.nih.gov/pubmed/29507422	A large electronic-health-record-based genome-wide study of serum lipids.	76,627 European ancestry individuals, 7,795 Hispanic individuals, 6,855 East Asian ancestry individuals, 2,958 African American individuals, 439 South Asian ancestry individuals	NA	9q34.2	NR	ABO - Y_RNA	ENSG00000281879	ENSG00000200769		2700	23746	rs579459-T	rs579459	0	579459	upstream_gene_variant	1	NR	6E-60	59.2218		0.085	unit decrease	Affymetrix [at least 7091467] (imputed)	N
5	rs9411378	4.19286e-54	9	136154168	rs579459	NA	Glycated hemoglobin levels	43637	28898252	Wheeler E	42990	PLoS Med	www.ncbi.nlm.nih.gov/pubmed/28898252	Impact of common genetic determinants of Hemoglobin A1c on type 2 diabetes risk and diagnosis in ancestrally diverse populations: A transethnic genome-wide meta-analysis.	88,355 European ancestry individuals	NA	9q34.2	ABO	ABO - Y_RNA	ENSG00000281879	ENSG00000200769		2700	23746	rs579459-C	rs579459	0	579459	upstream_gene_variant	1	0.2389	9E-9	8.04576		0.0107	[0.007-0.0144] unit increase	Affymetrix, Illumina, Perlegen [~ 2500000] (imputed)	N
5	rs9411378	4.19286e-54	9	136154168	rs579459	NA	Stem cell factor levels	44159	33067605	Folkersen L	44120	Nat Metab	www.ncbi.nlm.nih.gov/pubmed/33067605	Genomic and drug target evaluation of 90 cardiovascular proteins in 30,931 individuals.	21,758 European ancestry individuals	9,173 individuals	9q34.2		ABO - Y_RNA	ENSG00000281879	ENSG00000200769		2700	23746	rs579459-T	rs579459	0	579459	upstream_gene_variant	1	0.78	1E-10	10		0.0708	unit increase	Affymetrix, Illumina [20300000] (imputed)	N
5	rs9411378	4.19286e-54	9	136154168	rs579459	NA	Relative protein intake	44837	34426670	Merino J	44431	Nat Hum Behav	www.ncbi.nlm.nih.gov/pubmed/34426670	Genetic analysis of dietary intake identifies new loci and functional links with metabolic traits.	282,271 European ancestry individuals	NA	9q34.2		ABO - Y_RNA	ENSG00000281879	ENSG00000200769		2700	23746	rs579459-T	rs579459	0	579459	upstream_gene_variant	1	0.7856	8E-9	8.09691		0.0653	[0.043-0.087] unit decrease	Affymetrix [11800000] (imputed)	N
5	rs9411378	4.19286e-54	9	136154168	rs579459	NA	Dietary macronutrient intake (multi-trait analysis)	44837	34426670	Merino J	44431	Nat Hum Behav	www.ncbi.nlm.nih.gov/pubmed/34426670	Genetic analysis of dietary intake identifies new loci and functional links with metabolic traits.	282,271 European ancestry individuals	NA	9q34.2		ABO - Y_RNA	ENSG00000281879	ENSG00000200769		2700	23746	rs579459-T	rs579459	0	579459	upstream_gene_variant	1	0.786	3E-8	7.52288		NA		Affymetrix [11800000] (imputed)	N
5	rs9411378	4.19286e-54	9	136154168	rs579459	NA	ADpSGEGDFXAEGGGVR-to-X-14304--leucylalanine ratio	44904	24816252	Shin SY	41770	Nat Genet	www.ncbi.nlm.nih.gov/pubmed/24816252	An atlas of genetic influences on human blood metabolites.	899 European ancestry individuals	1,494 European ancestry individuals	9q34.2		ABO - Y_RNA	ENSG00000281879	ENSG00000200769		2700	23746	rs579459-T	rs579459	0	579459	upstream_gene_variant	1	0.79	1E-28	28		0.124	[-0.1--0.15] unit decrease	Illumina [2100000] (imputed)	N
5	rs9411378	4.19286e-54	9	136154168	rs579459	NA	Coronary artery disease	44907	36474045	Aragam KG	44901	Nat Genet	www.ncbi.nlm.nih.gov/pubmed/36474045	Discovery and systematic characterization of risk variants and genes for coronary artery disease in over a million participants.	181,522 European ancestry, unknown cases, 984,168 European ancestry, unknown controls	NA	9q34.2		ABO - Y_RNA	ENSG00000281879	ENSG00000200769		2700	23746	rs579459-?	rs579459	0	579459	upstream_gene_variant	1	NR	2E-18	17.699		NA		Affymetrix, Illumina [20073070] (imputed)	N
5	rs9411378	4.19286e-54	9	136154168	rs579459	NA	COVID-19 hospitalization or age-related macular degeneration (MTAG)	44981	36614910	Chung J	44918	J Clin Med	www.ncbi.nlm.nih.gov/pubmed/36614910	Genome-Wide Pleiotropy Study Identifies Association of <i>PDGFB</i> with Age-Related Macular Degeneration and COVID-19 Infection Outcomes.	9,986 European ancestry COVID-19 hospitalization cases, 16,144 European ancestry AMD cases, 1,895,495 European ancestry controls	NA	9q34.2		ABO - Y_RNA	ENSG00000281879	ENSG00000200769		2700	23746	rs579459-?	rs579459	0	579459	upstream_gene_variant	1	NR	6E-7	6.22185		0.01	unit increase	NR [NR]	N
5	rs9411378	4.19286e-54	9	136154168	rs579459	NA	COVID-19 infection or age-related macular degeneration (MTAG)	44981	36614910	Chung J	44918	J Clin Med	www.ncbi.nlm.nih.gov/pubmed/36614910	Genome-Wide Pleiotropy Study Identifies Association of <i>PDGFB</i> with Age-Related Macular Degeneration and COVID-19 Infection Outcomes.	38,984 European ancestry COVID-19 infection cases, 16,144 European ancestry AMD cases, 1,662,607 European ancestry controls	NA	9q34.2		ABO - Y_RNA	ENSG00000281879	ENSG00000200769		2700	23746	rs579459-?	rs579459	0	579459	upstream_gene_variant	1	NR	2E-16	15.699		0.01	unit increase	NR [NR]	N
5	rs9411378	4.19286e-54	9	136154168	rs579459	NA	Platelet glycoprotein 4 levels	44858	36168886	Thareja G	44832	Hum Mol Genet	www.ncbi.nlm.nih.gov/pubmed/36168886	Differences and commonalities in the genetic architecture of protein quantitative trait loci in European and Arab populations.	2,935 Qatari ancestry individuals	NA	9q34.2		ABO - Y_RNA	ENSG00000281879	ENSG00000200769		2700	23746	rs579459-C	rs579459	0	579459	upstream_gene_variant	1	0.113629	2E-23	22.699		0.406697	[0.33-0.49] unit decrease	NR [10004359]	N
5	rs9411378	4.19286e-54	9	136154168	rs579459	NA	Hemoglobin concentration	45007	35964923	Timoteo VJ	44784	J Nutr Biochem	www.ncbi.nlm.nih.gov/pubmed/35964923	Common and Ethnic-Specific Genetic Determinants of Hemoglobin Concentration between Taiwanese Han Chinese and European Whites: Findings from Comparative Two-Stage Genome-Wide Association Studies.	18,685 Han Chinese ancestry females	23,009 Han Chinese ancestry females	9q34.2		ABO - Y_RNA	ENSG00000281879	ENSG00000200769		2700	23746	rs579459-C	rs579459	0	579459	upstream_gene_variant	1	0.1807	2E-15	14.699		0.07883	unit decrease	NR [281547]	N
5	rs9411378	4.19286e-54	9	136154168	rs579459	NA	Hemoglobin concentration	45007	35964923	Timoteo VJ	44784	J Nutr Biochem	www.ncbi.nlm.nih.gov/pubmed/35964923	Common and Ethnic-Specific Genetic Determinants of Hemoglobin Concentration between Taiwanese Han Chinese and European Whites: Findings from Comparative Two-Stage Genome-Wide Association Studies.	8,550 Han Chinese ancestry males	10,274 Han Chinese ancestry males	9q34.2		ABO - Y_RNA	ENSG00000281879	ENSG00000200769		2700	23746	rs579459-C	rs579459	0	579459	upstream_gene_variant	1	0.1841	1E-13	13		0.1081	unit decrease	NR [281547]	N
5	rs9411378	4.19286e-54	9	136154867	rs495828	NA	Blood protein levels in cardiovascular risk	43893	28369058	Folkersen L	42828	PLoS Genet	www.ncbi.nlm.nih.gov/pubmed/28369058	Mapping of 79 loci for 83 plasma protein biomarkers in cardiovascular disease.	3,394 European ancestry individuals	2,639 individuals	9q34.2	SURF6	ABO - Y_RNA	ENSG00000281879	ENSG00000200769		3270	58434	rs495828-T	rs495828	0	495828	upstream_gene_variant	1	0.25	6E-13	12.2218	(tissue factor)	0.17	unit decrease	Illumina [5270624] (imputed)	N
5	rs9411378	4.19286e-54	9	136154867	rs495828	NA	Eczema	43504	30595370	Kichaev G	43461	Am J Hum Genet	www.ncbi.nlm.nih.gov/pubmed/30595370	Leveraging Polygenic Functional Enrichment to Improve GWAS Power.	approximately 459,000 European ancestry individuals	NA	9q34.2		ABO - Y_RNA	ENSG00000281879	ENSG00000200769		3270	58434	rs495828-?	rs495828	0	495828	upstream_gene_variant	1	NR	6E-9	8.22185		NA		NR [~ 8900000] (imputed)	N
5	rs9411378	4.19286e-54	9	136154867	rs495828	NA	Protein levels in obesity	44024	29234017	Carayol J	43081	Nat Commun	www.ncbi.nlm.nih.gov/pubmed/29234017	Protein quantitative trait locus study in obesity during weight-loss identifies a leptin regulator.	494 European ancestry individuals	NA	9q34.2	NR	ABO - Y_RNA	ENSG00000281879	ENSG00000200769		3270	58434	rs495828-?	rs495828	0	495828	upstream_gene_variant	1	NR	9E-40	39.0458	(sE-Selectin)	0.5	[0.42-0.58] unit decrease	Illumina [4020654] (imputed)	N
5	rs9411378	4.19286e-54	9	136154867	rs495828	NA	Hemoglobin levels	43999	32327693	Oskarsson GR	43944	Commun Biol	www.ncbi.nlm.nih.gov/pubmed/32327693	Predicted loss and gain of function mutations in ACO1 are associated with erythropoiesis.	684,122 European ancestry individuals	NA	9q34.2	ABO	ABO - Y_RNA	ENSG00000281879	ENSG00000200769		3270	58434	rs495828-T	rs495828	0	495828	upstream_gene_variant	1	NR	1E-124	124		0.065	[NR] unit decrease	Affymetrix, Illumina [43000000] (imputed)	N
5	rs9411378	4.19286e-54	9	136154867	rs495828	NA	Hemoglobin levels	42866	28017375	van Rooij FJA	42726	Am J Hum Genet	www.ncbi.nlm.nih.gov/pubmed/28017375	Genome-wide Trans-ethnic Meta-analysis Identifies Seven Genetic Loci Influencing Erythrocyte Traits and a Role for RBPMS in Erythropoiesis.	up to 40,258 European ancestry individuals, 16,128 African American individuals, up to 15,252 East Asian ancestry individuals.	16,389 European and African American individuals	9q34.2	ABO	ABO - Y_RNA	ENSG00000281879	ENSG00000200769		3270	58434	rs495828-T	rs495828	0	495828	upstream_gene_variant	1	NR	2E-10	9.69897	(Asian)	0.1033	[0.072-0.135] grams/deciliter decrease	Affymetrix, Illumina [2500000] (imputed)	N
5	rs9411378	4.19286e-54	9	136154867	rs495828	NA	Hemoglobin levels	42866	28017375	van Rooij FJA	42726	Am J Hum Genet	www.ncbi.nlm.nih.gov/pubmed/28017375	Genome-wide Trans-ethnic Meta-analysis Identifies Seven Genetic Loci Influencing Erythrocyte Traits and a Role for RBPMS in Erythropoiesis.	up to 40,258 European ancestry individuals, 16,128 African American individuals, up to 15,252 East Asian ancestry individuals.	16,389 European and African American individuals	9q34.2	ABO	ABO - Y_RNA	ENSG00000281879	ENSG00000200769		3270	58434	rs495828-?	rs495828	0	495828	upstream_gene_variant	1	NR	1E-19	19		NA		Affymetrix, Illumina [2500000] (imputed)	N
5	rs9411378	4.19286e-54	9	136154867	rs495828	NA	Red blood cell count	42866	28017375	van Rooij FJA	42726	Am J Hum Genet	www.ncbi.nlm.nih.gov/pubmed/28017375	Genome-wide Trans-ethnic Meta-analysis Identifies Seven Genetic Loci Influencing Erythrocyte Traits and a Role for RBPMS in Erythropoiesis.	up to 40,258 European ancestry individuals, up to 16,128 African American individuals, up to 15,252 East Asian individuals.	16,389 individuals of European and African American ancestry.	9q34.2	ABO	ABO - Y_RNA	ENSG00000281879	ENSG00000200769		3270	58434	rs495828-?	rs495828	0	495828	upstream_gene_variant	1	NR	1E-8	8		NA		NR [2500000] (imputed)	N
5	rs9411378	4.19286e-54	9	136154867	rs495828	NA	Hematocrit	42866	28017375	van Rooij FJA	42726	Am J Hum Genet	www.ncbi.nlm.nih.gov/pubmed/28017375	Genome-wide Trans-ethnic Meta-analysis Identifies Seven Genetic Loci Influencing Erythrocyte Traits and a Role for RBPMS in Erythropoiesis.	up to 40,258 European ancestry individuals, up to 16,128 African American individuals, up to 15,252 East Asian ancestry individuals.	16,389 European and African American individuals	9q34.2	ABO	ABO - Y_RNA	ENSG00000281879	ENSG00000200769		3270	58434	rs495828-T	rs495828	0	495828	upstream_gene_variant	1	NR	3E-9	8.52288	(Asian)	0.2708	[0.18-0.36] percentage decrease	NR [2500000] (imputed)	N
5	rs9411378	4.19286e-54	9	136154867	rs495828	NA	Red blood cell count	41521	20139978	Kamatani Y	40216	Nat Genet	www.ncbi.nlm.nih.gov/pubmed/20139978	Genome-wide association study of hematological and biochemical traits in a Japanese population.	14,392 Japanese ancestry individuals	NA	9q34.2	ABO	ABO - Y_RNA	ENSG00000281879	ENSG00000200769		3270	58434	rs495828-T	rs495828	0	495828	upstream_gene_variant	1	0.28	3E-12	11.5229		0.091	[0.066-0.116] unit decrease	Illumina [561583]	N
5	rs9411378	4.19286e-54	9	136154867	rs495828	NA	Hematological and biochemical traits	41583	20139978	Kamatani Y	40216	Nat Genet	www.ncbi.nlm.nih.gov/pubmed/20139978	Genome-wide association study of hematological and biochemical traits in a Japanese population.	Up to 14,402 Japanese individuals	NA	9q34.2	ABO	ABO - Y_RNA	ENSG00000281879	ENSG00000200769		3270	58434	rs495828-T	rs495828	0	495828	upstream_gene_variant	1	0.28	6E-10	9.22185	(Ht)	0.081	[0.056-0.106] unit decrease	Illumina [561583]	N
5	rs9411378	4.19286e-54	9	136154867	rs495828	NA	Hematological and biochemical traits	41583	20139978	Kamatani Y	40216	Nat Genet	www.ncbi.nlm.nih.gov/pubmed/20139978	Genome-wide association study of hematological and biochemical traits in a Japanese population.	Up to 14,402 Japanese individuals	NA	9q34.2	ABO	ABO - Y_RNA	ENSG00000281879	ENSG00000200769		3270	58434	rs495828-T	rs495828	0	495828	upstream_gene_variant	1	0.28	4E-59	58.3979	(ALP)	0.308	[0.27-0.35] unit decrease	Illumina [561583]	N
5	rs9411378	4.19286e-54	9	136154867	rs495828	NA	Hematological and biochemical traits	41583	20139978	Kamatani Y	40216	Nat Genet	www.ncbi.nlm.nih.gov/pubmed/20139978	Genome-wide association study of hematological and biochemical traits in a Japanese population.	Up to 14,402 Japanese individuals	NA	9q34.2	ABO	ABO - Y_RNA	ENSG00000281879	ENSG00000200769		3270	58434	rs495828-T	rs495828	0	495828	upstream_gene_variant	1	0.28	1E-11	11	(Hb)	0.089	[0.064-0.114] unit decrease	Illumina [561583]	N
5	rs9411378	4.19286e-54	9	136154867	rs495828	NA	Venous thromboembolism	41136	22672568	Heit JA	41065	J Thromb Haemost	www.ncbi.nlm.nih.gov/pubmed/22672568	A genome-wide association study of venous thromboembolism identifies risk variants in chromosomes 1q24.2 and 9q.	1,503 European and other ancestry cases, 1,459 European and other ancestry controls	1,407 cases, 1,418 controls	9q34.2	ABO	ABO - Y_RNA	ENSG00000281879	ENSG00000200769		3270	58434	rs495828-T	rs495828	0	495828	upstream_gene_variant	1	0.272	3E-16	15.5229		1.65	[1.46-1.86]	Illumina [~ 2500000] (imputed)	N
5	rs9411378	4.19286e-54	9	136154867	rs495828	NA	Angiotensin-converting enzyme activity	40211	20066004	Chung CM	40190	Pharmacogenomics J	www.ncbi.nlm.nih.gov/pubmed/20066004	A genome-wide association study identifies new loci for ACE activity: potential implications for response to ACE inhibitor.	400 Han Chinese ancestry hypertensive cases	623 Han Chinese ancestry hypertensive cases	9q34.2	ABO	ABO - Y_RNA	ENSG00000281879	ENSG00000200769		3270	58434	rs495828-A	rs495828	0	495828	upstream_gene_variant	1	0.17	3E-8	7.52288		4.9	[NR] % variance	Illumina [~ 550000]	N
5	rs9411378	4.19286e-54	9	136154867	rs495828	NA	LDL cholesterol levels in current drinkers	43651	30698716	de Vries PS	43494	Am J Epidemiol	www.ncbi.nlm.nih.gov/pubmed/30698716	Multi-Ancestry Genome-Wide Association Study of Lipid Levels Incorporating Gene-Alcohol Interactions.	56,505 European ancestry individuals, 9,870 African American individuals, 2,491 Asian ancestry individuals, 2,528 Hispanic individuals	107,548 European ancestry individuals, 2,028 African American or Afro-Caribbean individuals, 41,240 Asian ancestry individuals, 6,622 Hispanic individuals, 1,984 Brazilian ancestry individuals	9q34.2	ABO, SURF6	ABO - Y_RNA	ENSG00000281879	ENSG00000200769		3270	58434	rs495828-T	rs495828	0	495828	upstream_gene_variant	1	NR	1E-7	7	(Hispanic)	3.35	NR unit increase	Affymetrix, Illumina [NR] (imputed)	N
5	rs9411378	4.19286e-54	9	136154867	rs495828	NA	LDL cholesterol levels in current drinkers	43651	30698716	de Vries PS	43494	Am J Epidemiol	www.ncbi.nlm.nih.gov/pubmed/30698716	Multi-Ancestry Genome-Wide Association Study of Lipid Levels Incorporating Gene-Alcohol Interactions.	56,505 European ancestry individuals, 9,870 African American individuals, 2,491 Asian ancestry individuals, 2,528 Hispanic individuals	107,548 European ancestry individuals, 2,028 African American or Afro-Caribbean individuals, 41,240 Asian ancestry individuals, 6,622 Hispanic individuals, 1,984 Brazilian ancestry individuals	9q34.2	ABO, SURF6	ABO - Y_RNA	ENSG00000281879	ENSG00000200769		3270	58434	rs495828-T	rs495828	0	495828	upstream_gene_variant	1	NR	8E-47	46.0969		2.453	NR unit increase	Affymetrix, Illumina [NR] (imputed)	N
5	rs9411378	4.19286e-54	9	136154867	rs495828	NA	LDL cholesterol levels x alcohol consumption (drinkers vs non-drinkers) interaction (2df)	43651	30698716	de Vries PS	43494	Am J Epidemiol	www.ncbi.nlm.nih.gov/pubmed/30698716	Multi-Ancestry Genome-Wide Association Study of Lipid Levels Incorporating Gene-Alcohol Interactions.	56,505 European ancestry current drinkers, 9,870 African American current drinkers, 2,491 Asian ancestry current drinkers, 2,528 Hispanic current drinkers, 33,388 European ancestry non-drinkers, 11,119 African American non-drinkers, 9,959 Asian ancestry non-drinkers, 1,466 Hispanic non-drinkers	107,548 European ancestry current drinkers, 2,028 African American or Afro-Caribbean current drinkers, 41,240 Asian ancestry current drinkers, 6,622 Hispanic individuals, 1,984 Brazilian ancestry individuals, 29,438 European ancestry non-drinkers, 2,447 African American or Afro-Caribbean non-drinkers, 67,191 Asian ancestry non-drinkers, 7,092 Hispanic non-drinkers, 1,668 Brazilian ancestry non-drinkers	9q34.2	ABO, SURF6	ABO - Y_RNA	ENSG00000281879	ENSG00000200769		3270	58434	rs495828-T	rs495828	0	495828	upstream_gene_variant	1	NR	4E-86	85.3979		NA		Affymetrix, Illumina [NR] (imputed)	N
5	rs9411378	4.19286e-54	9	136154867	rs495828	NA	LDL cholesterol levels x alcohol consumption (drinkers vs non-drinkers) interaction (2df)	43651	30698716	de Vries PS	43494	Am J Epidemiol	www.ncbi.nlm.nih.gov/pubmed/30698716	Multi-Ancestry Genome-Wide Association Study of Lipid Levels Incorporating Gene-Alcohol Interactions.	56,505 European ancestry current drinkers, 9,870 African American current drinkers, 2,491 Asian ancestry current drinkers, 2,528 Hispanic current drinkers, 33,388 European ancestry non-drinkers, 11,119 African American non-drinkers, 9,959 Asian ancestry non-drinkers, 1,466 Hispanic non-drinkers	107,548 European ancestry current drinkers, 2,028 African American or Afro-Caribbean current drinkers, 41,240 Asian ancestry current drinkers, 6,622 Hispanic individuals, 1,984 Brazilian ancestry individuals, 29,438 European ancestry non-drinkers, 2,447 African American or Afro-Caribbean non-drinkers, 67,191 Asian ancestry non-drinkers, 7,092 Hispanic non-drinkers, 1,668 Brazilian ancestry non-drinkers	9q34.2	ABO, SURF6	ABO - Y_RNA	ENSG00000281879	ENSG00000200769		3270	58434	rs495828-T	rs495828	0	495828	upstream_gene_variant	1	NR	2E-8	7.69897	(Asian)	NA		Affymetrix, Illumina [NR] (imputed)	N
5	rs9411378	4.19286e-54	9	136154867	rs495828	NA	LDL cholesterol levels x alcohol consumption (drinkers vs non-drinkers) interaction (2df)	43651	30698716	de Vries PS	43494	Am J Epidemiol	www.ncbi.nlm.nih.gov/pubmed/30698716	Multi-Ancestry Genome-Wide Association Study of Lipid Levels Incorporating Gene-Alcohol Interactions.	56,505 European ancestry current drinkers, 9,870 African American current drinkers, 2,491 Asian ancestry current drinkers, 2,528 Hispanic current drinkers, 33,388 European ancestry non-drinkers, 11,119 African American non-drinkers, 9,959 Asian ancestry non-drinkers, 1,466 Hispanic non-drinkers	107,548 European ancestry current drinkers, 2,028 African American or Afro-Caribbean current drinkers, 41,240 Asian ancestry current drinkers, 6,622 Hispanic individuals, 1,984 Brazilian ancestry individuals, 29,438 European ancestry non-drinkers, 2,447 African American or Afro-Caribbean non-drinkers, 67,191 Asian ancestry non-drinkers, 7,092 Hispanic non-drinkers, 1,668 Brazilian ancestry non-drinkers	9q34.2	ABO, SURF6	ABO - Y_RNA	ENSG00000281879	ENSG00000200769		3270	58434	rs495828-T	rs495828	0	495828	upstream_gene_variant	1	NR	8E-9	8.09691	(H)	NA		Affymetrix, Illumina [NR] (imputed)	N
5	rs9411378	4.19286e-54	9	136154867	rs495828	NA	LDL cholesterol levels x alcohol consumption (regular vs non-regular drinkers) interaction (2df)	43651	30698716	de Vries PS	43494	Am J Epidemiol	www.ncbi.nlm.nih.gov/pubmed/30698716	Multi-Ancestry Genome-Wide Association Study of Lipid Levels Incorporating Gene-Alcohol Interactions.	44,831 European ancestry regular drinkers, 3,976 African American regular drinkers, 1,288 Asian ancestry regular drinkers, 827 Hispanic regular drinkers, 11,674 European ancestry non-regular drinkers, 5,894 African American non-regular drinkers, 1,203 Asian ancestry non-regular drinkers, 1,701 Hispanic non-regular drinkers	71,281 European ancestry regular drinkers, 711 African American or Afro-Caribbean regular drinkers, 35,088 Asian ancestry regular drinkers, 3,742 Hispanic regular drinkers, 36,267 European ancestry non-regular drinkers, 1,317 African American or Afro-Caribbean non-regular drinkers, 6,152 Asian ancestry non-regular drinkers, 2,880 Hispanic non-regular drinkers	9q34.2	ABO, SURF6	ABO - Y_RNA	ENSG00000281879	ENSG00000200769		3270	58434	rs495828-T	rs495828	0	495828	upstream_gene_variant	1	NR	4E-103	102.398	(EA)	NA		Affymetrix, Illumina [NR] (imputed)	N
5	rs9411378	4.19286e-54	9	136154867	rs495828	NA	LDL cholesterol levels in current drinkers	43651	30698716	de Vries PS	43494	Am J Epidemiol	www.ncbi.nlm.nih.gov/pubmed/30698716	Multi-Ancestry Genome-Wide Association Study of Lipid Levels Incorporating Gene-Alcohol Interactions.	56,505 European ancestry individuals, 9,870 African American individuals, 2,491 Asian ancestry individuals, 2,528 Hispanic individuals	107,548 European ancestry individuals, 2,028 African American or Afro-Caribbean individuals, 41,240 Asian ancestry individuals, 6,622 Hispanic individuals, 1,984 Brazilian ancestry individuals	9q34.2	ABO, SURF6	ABO - Y_RNA	ENSG00000281879	ENSG00000200769		3270	58434	rs495828-T	rs495828	0	495828	upstream_gene_variant	1	NR	2E-36	35.699	(EA)	2.645	NR unit increase	Affymetrix, Illumina [NR] (imputed)	N
5	rs9411378	4.19286e-54	9	136154867	rs495828	NA	LDL cholesterol levels in current drinkers	43651	30698716	de Vries PS	43494	Am J Epidemiol	www.ncbi.nlm.nih.gov/pubmed/30698716	Multi-Ancestry Genome-Wide Association Study of Lipid Levels Incorporating Gene-Alcohol Interactions.	56,505 European ancestry individuals, 9,870 African American individuals, 2,491 Asian ancestry individuals, 2,528 Hispanic individuals	107,548 European ancestry individuals, 2,028 African American or Afro-Caribbean individuals, 41,240 Asian ancestry individuals, 6,622 Hispanic individuals, 1,984 Brazilian ancestry individuals	9q34.2	ABO, SURF6	ABO - Y_RNA	ENSG00000281879	ENSG00000200769		3270	58434	rs495828-T	rs495828	0	495828	upstream_gene_variant	1	NR	6E-7	6.22185	(Asian)	1.684	NR unit increase	Affymetrix, Illumina [NR] (imputed)	N
5	rs9411378	4.19286e-54	9	136154867	rs495828	NA	LDL cholesterol levels	43651	30698716	de Vries PS	43494	Am J Epidemiol	www.ncbi.nlm.nih.gov/pubmed/30698716	Multi-Ancestry Genome-Wide Association Study of Lipid Levels Incorporating Gene-Alcohol Interactions.	89,893 European ancestry individuals, 20,989 African American individuals, 12,450 Asian ancestry individuals, 3,994 HIspanic individuals	136,986 European ancestry individuals, 4,475 African American or Afro-Caribbean individuals, 108,431 Asian ancestry individuals, 13,714 Hispanic individuals, 3,652 Brazilian ancestry individuals	9q34.2	ABO, SURF6	ABO - Y_RNA	ENSG00000281879	ENSG00000200769		3270	58434	rs495828-T	rs495828	0	495828	upstream_gene_variant	1	NR	7E-29	28.1549		2.222	NR unit increase	Affymetrix, Illumina [NR] (imputed)	N
5	rs9411378	4.19286e-54	9	136154867	rs495828	NA	LDL cholesterol levels	43651	30698716	de Vries PS	43494	Am J Epidemiol	www.ncbi.nlm.nih.gov/pubmed/30698716	Multi-Ancestry Genome-Wide Association Study of Lipid Levels Incorporating Gene-Alcohol Interactions.	89,893 European ancestry individuals, 20,989 African American individuals, 12,450 Asian ancestry individuals, 3,994 HIspanic individuals	136,986 European ancestry individuals, 4,475 African American or Afro-Caribbean individuals, 108,431 Asian ancestry individuals, 13,714 Hispanic individuals, 3,652 Brazilian ancestry individuals	9q34.2	ABO, SURF6	ABO - Y_RNA	ENSG00000281879	ENSG00000200769		3270	58434	rs495828-T	rs495828	0	495828	upstream_gene_variant	1	NR	1E-7	7	(Asian)	1.668	NR unit increase	Affymetrix, Illumina [NR] (imputed)	N
5	rs9411378	4.19286e-54	9	136154867	rs495828	NA	Triglyceride levels x alcohol consumption (drinkers vs non-drinkers) interaction (2df)	43651	30698716	de Vries PS	43494	Am J Epidemiol	www.ncbi.nlm.nih.gov/pubmed/30698716	Multi-Ancestry Genome-Wide Association Study of Lipid Levels Incorporating Gene-Alcohol Interactions.	56,505 European ancestry current drinkers, 9,870 African American current drinkers, 2,491 Asian ancestry current drinkers, 2,528 Hispanic current drinkers, 33,388 European ancestry non-drinkers, 11,119 African American non-drinkers, 9,959 Asian ancestry non-drinkers, 1,466 Hispanic non-drinkers	107,548 European ancestry current drinkers, 2,028 African American or Afro-Caribbean current drinkers, 41,240 Asian ancestry current drinkers, 6,622 Hispanic individuals, 1,984 Brazilian ancestry individuals, 29,438 European ancestry non-drinkers, 2,447 African American or Afro-Caribbean non-drinkers, 67,191 Asian ancestry non-drinkers, 7,092 Hispanic non-drinkers, 1,668 Brazilian ancestry non-drinkers	9q34.2	ABO, SURF6	ABO - Y_RNA	ENSG00000281879	ENSG00000200769		3270	58434	rs495828-T	rs495828	0	495828	upstream_gene_variant	1	NR	1E-6	6		NA		Affymetrix, Illumina [NR] (imputed)	N
5	rs9411378	4.19286e-54	9	136154867	rs495828	NA	LDL cholesterol levels x alcohol consumption (drinkers vs non-drinkers) interaction (2df)	43651	30698716	de Vries PS	43494	Am J Epidemiol	www.ncbi.nlm.nih.gov/pubmed/30698716	Multi-Ancestry Genome-Wide Association Study of Lipid Levels Incorporating Gene-Alcohol Interactions.	56,505 European ancestry current drinkers, 9,870 African American current drinkers, 2,491 Asian ancestry current drinkers, 2,528 Hispanic current drinkers, 33,388 European ancestry non-drinkers, 11,119 African American non-drinkers, 9,959 Asian ancestry non-drinkers, 1,466 Hispanic non-drinkers	107,548 European ancestry current drinkers, 2,028 African American or Afro-Caribbean current drinkers, 41,240 Asian ancestry current drinkers, 6,622 Hispanic individuals, 1,984 Brazilian ancestry individuals, 29,438 European ancestry non-drinkers, 2,447 African American or Afro-Caribbean non-drinkers, 67,191 Asian ancestry non-drinkers, 7,092 Hispanic non-drinkers, 1,668 Brazilian ancestry non-drinkers	9q34.2	ABO, SURF6	ABO - Y_RNA	ENSG00000281879	ENSG00000200769		3270	58434	rs495828-T	rs495828	0	495828	upstream_gene_variant	1	NR	5E-69	68.301	(EA)	NA		Affymetrix, Illumina [NR] (imputed)	N
5	rs9411378	4.19286e-54	9	136154867	rs495828	NA	Triglyceride levels x alcohol consumption (regular vs non-regular drinkers) interaction (2df)	43651	30698716	de Vries PS	43494	Am J Epidemiol	www.ncbi.nlm.nih.gov/pubmed/30698716	Multi-Ancestry Genome-Wide Association Study of Lipid Levels Incorporating Gene-Alcohol Interactions.	44,831 European ancestry regular drinkers, 3,976 African American regular drinkers, 1,288 Asian ancestry regular drinkers, 827 Hispanic regular drinkers, 11,674 European ancestry non-regular drinkers, 5,894 African American non-regular drinkers, 1,203 Asian ancestry non-regular drinkers, 1,701 Hispanic non-regular drinkers	71,281 European ancestry regular drinkers, 711 African American or Afro-Caribbean regular drinkers, 35,088 Asian ancestry regular drinkers, 3,742 Hispanic regular drinkers, 36,267 European ancestry non-regular drinkers, 1,317 African American or Afro-Caribbean non-regular drinkers, 6,152 Asian ancestry non-regular drinkers, 2,880 Hispanic non-regular drinkers	9q34.2	ABO, SURF6	ABO - Y_RNA	ENSG00000281879	ENSG00000200769		3270	58434	rs495828-T	rs495828	0	495828	upstream_gene_variant	1	NR	2E-7	6.69897	(Asian)	NA		Affymetrix, Illumina [NR] (imputed)	N
5	rs9411378	4.19286e-54	9	136154867	rs495828	NA	Triglyceride levels x alcohol consumption (drinkers vs non-drinkers) interaction (2df)	43651	30698716	de Vries PS	43494	Am J Epidemiol	www.ncbi.nlm.nih.gov/pubmed/30698716	Multi-Ancestry Genome-Wide Association Study of Lipid Levels Incorporating Gene-Alcohol Interactions.	56,505 European ancestry current drinkers, 9,870 African American current drinkers, 2,491 Asian ancestry current drinkers, 2,528 Hispanic current drinkers, 33,388 European ancestry non-drinkers, 11,119 African American non-drinkers, 9,959 Asian ancestry non-drinkers, 1,466 Hispanic non-drinkers	107,548 European ancestry current drinkers, 2,028 African American or Afro-Caribbean current drinkers, 41,240 Asian ancestry current drinkers, 6,622 Hispanic individuals, 1,984 Brazilian ancestry individuals, 29,438 European ancestry non-drinkers, 2,447 African American or Afro-Caribbean non-drinkers, 67,191 Asian ancestry non-drinkers, 7,092 Hispanic non-drinkers, 1,668 Brazilian ancestry non-drinkers	9q34.2	ABO, SURF6	ABO - Y_RNA	ENSG00000281879	ENSG00000200769		3270	58434	rs495828-T	rs495828	0	495828	upstream_gene_variant	1	NR	1E-7	7	(Asian)	NA		Affymetrix, Illumina [NR] (imputed)	N
5	rs9411378	4.19286e-54	9	136154867	rs495828	NA	LDL cholesterol levels x alcohol consumption (regular vs non-regular drinkers) interaction (2df)	43651	30698716	de Vries PS	43494	Am J Epidemiol	www.ncbi.nlm.nih.gov/pubmed/30698716	Multi-Ancestry Genome-Wide Association Study of Lipid Levels Incorporating Gene-Alcohol Interactions.	44,831 European ancestry regular drinkers, 3,976 African American regular drinkers, 1,288 Asian ancestry regular drinkers, 827 Hispanic regular drinkers, 11,674 European ancestry non-regular drinkers, 5,894 African American non-regular drinkers, 1,203 Asian ancestry non-regular drinkers, 1,701 Hispanic non-regular drinkers	71,281 European ancestry regular drinkers, 711 African American or Afro-Caribbean regular drinkers, 35,088 Asian ancestry regular drinkers, 3,742 Hispanic regular drinkers, 36,267 European ancestry non-regular drinkers, 1,317 African American or Afro-Caribbean non-regular drinkers, 6,152 Asian ancestry non-regular drinkers, 2,880 Hispanic non-regular drinkers	9q34.2	ABO, SURF6	ABO - Y_RNA	ENSG00000281879	ENSG00000200769		3270	58434	rs495828-T	rs495828	0	495828	upstream_gene_variant	1	NR	3E-7	6.52288	(Asian)	NA		Affymetrix, Illumina [NR] (imputed)	N
5	rs9411378	4.19286e-54	9	136154867	rs495828	NA	LDL cholesterol levels x alcohol consumption (regular vs non-regular drinkers) interaction (2df)	43651	30698716	de Vries PS	43494	Am J Epidemiol	www.ncbi.nlm.nih.gov/pubmed/30698716	Multi-Ancestry Genome-Wide Association Study of Lipid Levels Incorporating Gene-Alcohol Interactions.	44,831 European ancestry regular drinkers, 3,976 African American regular drinkers, 1,288 Asian ancestry regular drinkers, 827 Hispanic regular drinkers, 11,674 European ancestry non-regular drinkers, 5,894 African American non-regular drinkers, 1,203 Asian ancestry non-regular drinkers, 1,701 Hispanic non-regular drinkers	71,281 European ancestry regular drinkers, 711 African American or Afro-Caribbean regular drinkers, 35,088 Asian ancestry regular drinkers, 3,742 Hispanic regular drinkers, 36,267 European ancestry non-regular drinkers, 1,317 African American or Afro-Caribbean non-regular drinkers, 6,152 Asian ancestry non-regular drinkers, 2,880 Hispanic non-regular drinkers	9q34.2	ABO, SURF6	ABO - Y_RNA	ENSG00000281879	ENSG00000200769		3270	58434	rs495828-T	rs495828	0	495828	upstream_gene_variant	1	NR	2E-8	7.69897	(Hispanic)	NA		Affymetrix, Illumina [NR] (imputed)	N
5	rs9411378	4.19286e-54	9	136154867	rs495828	NA	LDL cholesterol levels x alcohol consumption (regular vs non-regular drinkers) interaction (2df)	43651	30698716	de Vries PS	43494	Am J Epidemiol	www.ncbi.nlm.nih.gov/pubmed/30698716	Multi-Ancestry Genome-Wide Association Study of Lipid Levels Incorporating Gene-Alcohol Interactions.	44,831 European ancestry regular drinkers, 3,976 African American regular drinkers, 1,288 Asian ancestry regular drinkers, 827 Hispanic regular drinkers, 11,674 European ancestry non-regular drinkers, 5,894 African American non-regular drinkers, 1,203 Asian ancestry non-regular drinkers, 1,701 Hispanic non-regular drinkers	71,281 European ancestry regular drinkers, 711 African American or Afro-Caribbean regular drinkers, 35,088 Asian ancestry regular drinkers, 3,742 Hispanic regular drinkers, 36,267 European ancestry non-regular drinkers, 1,317 African American or Afro-Caribbean non-regular drinkers, 6,152 Asian ancestry non-regular drinkers, 2,880 Hispanic non-regular drinkers	9q34.2	ABO, SURF6	ABO - Y_RNA	ENSG00000281879	ENSG00000200769		3270	58434	rs495828-T	rs495828	0	495828	upstream_gene_variant	1	NR	1E-114	114		NA		Affymetrix, Illumina [NR] (imputed)	N
5	rs9411378	4.19286e-54	9	136154867	rs495828	NA	LDL cholesterol levels	43651	30698716	de Vries PS	43494	Am J Epidemiol	www.ncbi.nlm.nih.gov/pubmed/30698716	Multi-Ancestry Genome-Wide Association Study of Lipid Levels Incorporating Gene-Alcohol Interactions.	89,893 European ancestry individuals, 20,989 African American individuals, 12,450 Asian ancestry individuals, 3,994 HIspanic individuals	136,986 European ancestry individuals, 4,475 African American or Afro-Caribbean individuals, 108,431 Asian ancestry individuals, 13,714 Hispanic individuals, 3,652 Brazilian ancestry individuals	9q34.2	ABO, SURF6	ABO - Y_RNA	ENSG00000281879	ENSG00000200769		3270	58434	rs495828-T	rs495828	0	495828	upstream_gene_variant	1	NR	4E-18	17.3979	(EA)	2.471	NR unit increase	Affymetrix, Illumina [NR] (imputed)	N
5	rs9411378	4.19286e-54	9	136154867	rs495828	NA	Neurological blood protein biomarker levels	43698	31320639	Hillary RF	43664	Nat Commun	www.ncbi.nlm.nih.gov/pubmed/31320639	Genome and epigenome wide studies of neurological protein biomarkers in the Lothian Birth Cohort 1936.	750 European ancestry individuals	NA	9q34.2	ABO	ABO - Y_RNA	ENSG00000281879	ENSG00000200769		3270	58434	rs495828-T	rs495828	0	495828	upstream_gene_variant	1	0.1582	3E-10	9.52288	(gal-8)	0.44528	[0.31-0.58] unit decrease	Illumina [8683751] (imputed)	N
5	rs9411378	4.19286e-54	9	136154867	rs495828	NA	Coronary artery disease	43129	29212778	van der Harst P	43075	Circ Res	www.ncbi.nlm.nih.gov/pubmed/29212778	Identification of 64 Novel Genetic Loci Provides an Expanded View on the Genetic Architecture of Coronary Artery Disease.	34,541 cases, 261,984 controls	88,192 cases, 162,544 controls	9q34.2	ABO	ABO - Y_RNA	ENSG00000281879	ENSG00000200769		3270	58434	rs495828-T	rs495828	0	495828	upstream_gene_variant	1	0.202	9E-12	11.0458		0.06	[0.042-0.078] unit increase	Affymetrix [7947838] (imputed)	N
5	rs9411378	4.19286e-54	9	136154867	rs495828	NA	Hemoglobin A1c levels	44911	36333282	Kim YJ	44869	Nat Commun	www.ncbi.nlm.nih.gov/pubmed/36333282	The contribution of common and rare genetic variants to variation in metabolic traits in 288,137 East Asians.	288,127 East Asian ancestry individuals	NA	9q34.2		ABO - Y_RNA	ENSG00000281879	ENSG00000200769		3270	58434	rs495828-T	rs495828	0	495828	upstream_gene_variant	1	0.2587	2E-24	23.699		0.0529	[0.043-0.063] unit increase	NR [6000000] (imputed)	N
5	rs9411378	4.19286e-54	9	136154867	rs495828	NA	Endometriosis or asthma (pleiotropy)	44694	35472084	Adewuyi EO	44562	Hum Reprod	www.ncbi.nlm.nih.gov/pubmed/35472084	Genetic overlap analysis of endometriosis and asthma identifies shared loci implicating sex hormones and thyroid signalling pathways.	17,054 European, Japanese ancestry endometriosis cases, 19,554 European, Japanese ancestry asthma cases, 483,220 European, Japanese ancestry controls	NA	9q34.2		ABO - Y_RNA	ENSG00000281879	ENSG00000200769		3270	58434	rs495828-T	rs495828	0	495828	upstream_gene_variant	1	NR	2E-7	6.69897		0.06	unit increase	NR [NR]	N
5	rs9411378	4.19286e-54	9	136154867	rs495828	NA	Cadherin-5 levels	45096	36349687	Png G	44874	Hum Mol Genet	www.ncbi.nlm.nih.gov/pubmed/36349687	Identifying causal serum protein-cardiometabolic trait relationships using whole genome sequencing.	2,923 Greek (founder/geneitc isolate) individuals	NA	9q34.2		ABO - Y_RNA	ENSG00000281879	ENSG00000200769		3270	58434	rs495828-?	rs495828	0	495828	upstream_gene_variant	1	NR	4E-29	28.3979		0.3343	[0.28-0.39] unit decrease	Illumina [30603773]	N
5	rs9411378	4.19286e-54	9	136154867	rs495828	NA	DSGEGDFXAEGGGVR-to-ADpSGEGDFXAEGGGVR ratio	44904	24816252	Shin SY	41770	Nat Genet	www.ncbi.nlm.nih.gov/pubmed/24816252	An atlas of genetic influences on human blood metabolites.	2,019 European ancestry individuals	1,758 European ancestry individuals	9q34.2		ABO - Y_RNA	ENSG00000281879	ENSG00000200769		3270	58434	rs495828-T	rs495828	0	495828	upstream_gene_variant	1	0.22	6E-34	33.2218		0.088	[-0.074--0.102] unit decrease	Illumina [2100000] (imputed)	N
5	rs9411378	4.19286e-54	9	136154867	rs495828	NA	Cholesteryl ester levels in very large VLDL	44678	35213538	Richardson TG	44617	PLoS Biol	www.ncbi.nlm.nih.gov/pubmed/35213538	Characterising metabolomic signatures of lipid-modifying therapies through drug target mendelian randomisation.	115,082 European ancestry individuals	NA	9q34.2		ABO - Y_RNA	ENSG00000281879	ENSG00000200769		3270	58434	rs495828-G	rs495828	0	495828	upstream_gene_variant	1	0.792748	6E-9	8.22185		0.0290914	[0.019-0.039] unit decrease	NR [11722792] (imputed)	N
5	rs9411378	4.19286e-54	9	136154867	rs495828	NA	Breast cancer or ovarian cancer (pleiotropy)	45096	36819030	Guo H	44960	Front Microbiol	www.ncbi.nlm.nih.gov/pubmed/36819030	A genome-wide cross-cancer meta-analysis highlights the shared genetic links of five solid cancers.	122,977 breast cancer cases, 25,509 ovarian cancer cases, 146,915 controls	NA	9q34.2		ABO - Y_RNA	ENSG00000281879	ENSG00000200769		3270	58434	rs495828-G	rs495828	0	495828	upstream_gene_variant	1	NR	7E-11	10.1549		NA		NR [NR]	N
5	rs9411378	4.19286e-54	9	136154867	rs495828	NA	COVID-19 or hypertension (pleiotropy)	44874	36187959	Guo H	44819	Front Microbiol	www.ncbi.nlm.nih.gov/pubmed/36187959	Identifying shared genetic loci between coronavirus disease 2019 and cardiovascular diseases based on cross-trait meta-analysis.	up to 2,244 European ancestry critical COVID-19 cases, 99,665 European ancestry hypertension cases, up to 194,958 European ancestry controls	NA	9q34.2		ABO - Y_RNA	ENSG00000281879	ENSG00000200769		3270	58434	rs495828-T	rs495828	0	495828	upstream_gene_variant	1	NR	2E-12	11.699		0.95		NR [4380210]	N
5	rs9411378	4.19286e-54	9	136154867	rs495828	NA	COVID-19 or coronary artery disease (pleiotropy)	44874	36187959	Guo H	44819	Front Microbiol	www.ncbi.nlm.nih.gov/pubmed/36187959	Identifying shared genetic loci between coronavirus disease 2019 and cardiovascular diseases based on cross-trait meta-analysis.	up to 2,244 European ancestry critical COVID-19 cases, 60,801 European or uknown ancestry CAD cases, up to 128,820 European or unknown ancestry controls	NA	9q34.2		ABO - Y_RNA	ENSG00000281879	ENSG00000200769		3270	58434	rs495828-T	rs495828	0	495828	upstream_gene_variant	1	NR	1E-12	12		0.93		NR [4380210]	N
5	rs9411378	4.19286e-54	9	136154867	rs495828	NA	Apolipoprotein B to apolipoprotein A1 ratio (UKB data field 23441)	45077	36764567	Davyson E	44966	Biol Psychiatry	www.ncbi.nlm.nih.gov/pubmed/36764567	Metabolomic Investigation of Major Depressive Disorder Identifies a Potentially Causal Association With Polyunsaturated Fatty Acids.	88,329 European ancestry individuals	NA	9q34.2		ABO - Y_RNA	ENSG00000281879	ENSG00000200769		3270	58434	rs495828-T	rs495828	0	495828	upstream_gene_variant	1	0.208114	7E-13	12.1549		0.04127	[0.03-0.053] unit increase	NR [16366144] (imputed)	N
5	rs9411378	4.19286e-54	9	136154867	rs495828	NA	Height	44966	36224396	Yengo L	44846	Nature	www.ncbi.nlm.nih.gov/pubmed/36224396	A saturated map of common genetic variants associated with human height.	5,314,291 European ancestry, Hispanic or Latin American, East Asian ancestry, African ancestry, South Asian ancestry individuals	NA	9q34.2		ABO - Y_RNA	ENSG00000281879	ENSG00000200769		3270	58434	rs495828-T	rs495828	0	495828	upstream_gene_variant	1	0.2112	3E-46	45.5229		0.0107	[0.0091-0.0123] unit decrease	Affymetrix, Illumina [1385132] (imputed)	N
5	rs9411378	4.19286e-54	9	136155000	rs635634	NA	Allergic disease (asthma, hay fever and/or eczema) (multivariate analysis)	44222	32603359	Ferreira MAR	44012	PLoS Genet	www.ncbi.nlm.nih.gov/pubmed/32603359	Age-of-onset information helps identify 76 genetic variants associated with allergic disease.	477,968 European ancestry individuals	NA	9q34.2	ABO, SURF6	ABO - Y_RNA	ENSG00000281879	ENSG00000200769		3403	58301	rs635634-T	rs635634	0	635634	upstream_gene_variant	1	0.189	1E-8	8		0.031	[0.021-0.041] unit decrease	NR [NR] (imputed)	N
5	rs9411378	4.19286e-54	9	136155000	rs635634	NA	Allergic disease (asthma, hay fever and/or eczema) (age of onset)	44222	32603359	Ferreira MAR	44012	PLoS Genet	www.ncbi.nlm.nih.gov/pubmed/32603359	Age-of-onset information helps identify 76 genetic variants associated with allergic disease.	117,130 European ancestry individuals	NA	9q34.2	ABO, SURF6	ABO - Y_RNA	ENSG00000281879	ENSG00000200769		3403	58301	rs635634-T	rs635634	0	635634	upstream_gene_variant	1	0.189	1E-8	8		0.031	[0.021-0.041] unit decrease	NR [7647814] (imputed)	N
5	rs9411378	4.19286e-54	9	136155000	rs635634	NA	Ischemic stroke	43483	29531354	Malik R	43171	Nat Genet	www.ncbi.nlm.nih.gov/pubmed/29531354	Multiancestry genome-wide association study of 520,000 subjects identifies 32 loci associated with stroke and stroke subtypes.	34,217 European ancestry cases, 406,111 European ancestry controls	NA	9q34.2	ABO, LCN1P2	ABO - Y_RNA	ENSG00000281879	ENSG00000200769		3403	58301	rs635634-?	rs635634	0	635634	upstream_gene_variant	1	NR	9E-9	8.04576		NA		NR [~ 8000000] (imputed)	N
5	rs9411378	4.19286e-54	9	136155000	rs635634	NA	Stroke	43292	29531354	Malik R	43171	Nat Genet	www.ncbi.nlm.nih.gov/pubmed/29531354	Multiancestry genome-wide association study of 520,000 subjects identifies 32 loci associated with stroke and stroke subtypes.	40,585 European ancestry cases, 406,111 European ancestry controls, 17,369 East Asian ancestry cases, 28,195 East Asian ancestry controls, 2,437 South Asian ancestry cases, 6,707 South Asian ancestry controls, 5,541 African American cases, 15,154 African American controls, 365 Asian ancestry cases, 333 Asian ancestry controls, 865 Latin American cases, 692 Latin American controls	NA	9q34.2	ABO	ABO - Y_RNA	ENSG00000281879	ENSG00000200769		3403	58301	rs635634-?	rs635634	0	635634	upstream_gene_variant	1	NR	4E-6	5.39794		NA		NR [~ 8000000] (imputed)	N
5	rs9411378	4.19286e-54	9	136155000	rs635634	NA	Stroke	43483	29531354	Malik R	43171	Nat Genet	www.ncbi.nlm.nih.gov/pubmed/29531354	Multiancestry genome-wide association study of 520,000 subjects identifies 32 loci associated with stroke and stroke subtypes.	40,585 European ancestry cases, 406,111 European ancestry controls	NA	9q34.2	ABO	ABO - Y_RNA	ENSG00000281879	ENSG00000200769		3403	58301	rs635634-?	rs635634	0	635634	upstream_gene_variant	1	NR	6E-8	7.22185		NA		NR [~ 8000000] (imputed)	N
5	rs9411378	4.19286e-54	9	136155000	rs635634	NA	Ischemic stroke (cardioembolic)	43292	29531354	Malik R	43171	Nat Genet	www.ncbi.nlm.nih.gov/pubmed/29531354	Multiancestry genome-wide association study of 520,000 subjects identifies 32 loci associated with stroke and stroke subtypes.	7,193 European ancestry cases, 406,111 European ancestry controls, 847 East Asian ancestry cases, 28,195 East Asian ancestry controls, 422 South Asian ancestry cases, 6,707 South Asian ancestry controls, 414 African American cases, 15,146 African American controls, 31 Asian ancestry cases, 333 Asian ancestry controls, 99 Latin American cases, 692 Latin American controls	NA	9q34.2	ABO	ABO - Y_RNA	ENSG00000281879	ENSG00000200769		3403	58301	rs635634-?	rs635634	0	635634	upstream_gene_variant	1	NR	6E-7	6.22185		NA		NR [~ 8000000] (imputed)	N
5	rs9411378	4.19286e-54	9	136155000	rs635634	NA	Ischemic stroke (cardioembolic)	43483	29531354	Malik R	43171	Nat Genet	www.ncbi.nlm.nih.gov/pubmed/29531354	Multiancestry genome-wide association study of 520,000 subjects identifies 32 loci associated with stroke and stroke subtypes.	7,193 European ancestry cases, 406,111 European ancestry controls	NA	9q34.2	ABO	ABO - Y_RNA	ENSG00000281879	ENSG00000200769		3403	58301	rs635634-?	rs635634	0	635634	upstream_gene_variant	1	NR	3E-7	6.52288		NA		NR [~ 8000000] (imputed)	N
5	rs9411378	4.19286e-54	9	136155000	rs635634	NA	Heel bone mineral density	43504	30595370	Kichaev G	43461	Am J Hum Genet	www.ncbi.nlm.nih.gov/pubmed/30595370	Leveraging Polygenic Functional Enrichment to Improve GWAS Power.	approximately 446,000 European ancestry individuals	NA	9q34.2		ABO - Y_RNA	ENSG00000281879	ENSG00000200769		3403	58301	rs635634-?	rs635634	0	635634	upstream_gene_variant	1	NR	3E-31	30.5229		NA		NR [~ 8900000] (imputed)	N
5	rs9411378	4.19286e-54	9	136155000	rs635634	NA	Blood protein levels in cardiovascular risk	43893	28369058	Folkersen L	42828	PLoS Genet	www.ncbi.nlm.nih.gov/pubmed/28369058	Mapping of 79 loci for 83 plasma protein biomarkers in cardiovascular disease.	3,394 European ancestry individuals	2,639 individuals	9q34.2	SURF6	ABO - Y_RNA	ENSG00000281879	ENSG00000200769		3403	58301	rs635634-T	rs635634	0	635634	upstream_gene_variant	1	0.22	1E-256	256	(e-selectin)	0.86	unit decrease	Illumina [5270624] (imputed)	N
5	rs9411378	4.19286e-54	9	136155000	rs635634	NA	Blood protein levels in cardiovascular risk	43893	28369058	Folkersen L	42828	PLoS Genet	www.ncbi.nlm.nih.gov/pubmed/28369058	Mapping of 79 loci for 83 plasma protein biomarkers in cardiovascular disease.	3,394 European ancestry individuals	2,639 individuals	9q34.2	intergenic	ABO - Y_RNA	ENSG00000281879	ENSG00000200769		3403	58301	rs635634-T	rs635634	0	635634	upstream_gene_variant	1	0.22	7E-125	124.155	(platelet endothelial cell adhesion molecule)	0.41	unit decrease	Illumina [5270624] (imputed)	N
5	rs9411378	4.19286e-54	9	136155000	rs635634	NA	C-reactive protein levels	43913	31900758	Han X	43833	Eur J Epidemiol	www.ncbi.nlm.nih.gov/pubmed/31900758	Using Mendelian randomization to evaluate the causal relationship between serum C-reactive protein levels and age-related macular degeneration.	418,642 British ancestry individuals	NA	9q34.2	NR	ABO - Y_RNA	ENSG00000281879	ENSG00000200769		3403	58301	rs635634-C	rs635634	0	635634	upstream_gene_variant	1	0.816238	2E-31	30.699		0.0300881	[0.025-0.035] unit decrease	NR [NR]	N
5	rs9411378	4.19286e-54	9	136155000	rs635634	NA	Serum carcinoembryonic antigen levels	43879	31666285	Olafsson S	43768	Cancer Epidemiol Biomarkers Prev	www.ncbi.nlm.nih.gov/pubmed/31666285	Common and rare sequence variants influencing tumor biomarkers in blood.	22,309 Icelandic ancestry individuals	NA	9q34.2	ABO	ABO - Y_RNA	ENSG00000281879	ENSG00000200769		3403	58301	rs635634-T	rs635634	0	635634	upstream_gene_variant	1	0.13	9E-16	15.0458		0.13	[0.16-0.10] unit decrease	Illumina [NR] (imputed)	N
5	rs9411378	4.19286e-54	9	136155000	rs635634	NA	Blood urea nitrogen levels	43651	31152163	Wuttke M	43616	Nat Genet	www.ncbi.nlm.nih.gov/pubmed/31152163	A catalog of genetic loci associated with kidney function from analyses of a million individuals.	416,178 European and unknown ancestry individuals	NA	9q34.2	ABO	ABO - Y_RNA	ENSG00000281879	ENSG00000200769		3403	58301	rs635634-T	rs635634	0	635634	upstream_gene_variant	1	0.2219	2E-15	14.699		0.0066	[0.005-0.0082] unit increase	Affymetrix, Illumina [8176554] (imputed)	N
5	rs9411378	4.19286e-54	9	136155000	rs635634	NA	Heel bone mineral density	43493	30598549	Morris JA	43465	Nat Genet	www.ncbi.nlm.nih.gov/pubmed/30598549	An atlas of genetic influences on osteoporosis in humans and mice.	426,824 British ancestry individuals	NA	9q34.2	ABO	ABO - Y_RNA	ENSG00000281879	ENSG00000200769		3403	58301	rs635634-C	rs635634	0	635634	upstream_gene_variant	1	0.81634	3E-33	32.5229		0.0288622	[0.024-0.034] unit increase	NR [13737936] (imputed)	N
5	rs9411378	4.19286e-54	9	136155000	rs635634	NA	Gastrointestinal infection	43980	32152699	Nudel R	43899	Hum Genet	www.ncbi.nlm.nih.gov/pubmed/32152699	A large population-based investigation into the genetics of susceptibility to gastrointestinal infections and the link between gastrointestinal infections and mental illness.	7,197 Danish ancestry cases, 37,062 Danish ancestry controls	NA	9q34.2	NR	ABO - Y_RNA	ENSG00000281879	ENSG00000200769		3403	58301	rs635634-T	rs635634	0	635634	upstream_gene_variant	1	NR	3E-8	7.52288		1.1336	[1.09-1.18]	Illumina [11600722] (imputed)	N
5	rs9411378	4.19286e-54	9	136155000	rs635634	NA	LDL cholesterol levels	43727	30926973	Bentley AR	43553	Nat Genet	www.ncbi.nlm.nih.gov/pubmed/30926973	Multi-ancestry genome-wide gene-smoking interaction study of 387,272 individuals identifies new loci associated with serum lipids.	up to 23,353 African ancestry individuals, 13,171 Asian ancestry individuals, up to 82,522 European ancestry individuals, 6,646 Hispanic individuals	NA	9q34.2		ABO - Y_RNA	ENSG00000281879	ENSG00000200769		3403	58301	rs635634-T	rs635634	0	635634	upstream_gene_variant	1	0.1837	1E-29	29		2.3398	[1.93-2.75] unit increase	Affymetrix, Illumina, Perlegen [NR] (imputed)	N
5	rs9411378	4.19286e-54	9	136155000	rs635634	NA	Apolipoprotein A1 levels	44033	32203549	Richardson TG	43913	PLoS Med	www.ncbi.nlm.nih.gov/pubmed/32203549	Evaluating the relationship between circulating lipoprotein lipids and apolipoproteins with risk of coronary heart disease: A multivariable Mendelian randomisation analysis.	393,193 European ancestry individuals	NA	9q34.2	SURF6	ABO - Y_RNA	ENSG00000281879	ENSG00000200769		3403	58301	rs635634-C	rs635634	0	635634	upstream_gene_variant	1	0.815974	1E-33	33		0.030651	[0.026-0.036] unit decrease	Affymetrix [NR] (imputed)	N
5	rs9411378	4.19286e-54	9	136155000	rs635634	NA	White blood cell count	42977	27863252	Astle WJ	42691	Cell	www.ncbi.nlm.nih.gov/pubmed/27863252	The Allelic Landscape of Human Blood Cell Trait Variation and Links to Common Complex Disease.	172,435 European ancestry individuals	NA	9q34.2	ABO	ABO - Y_RNA	ENSG00000281879	ENSG00000200769		3403	58301	rs635634-T	rs635634	0	635634	upstream_gene_variant	1	0.1824	2E-20	19.699		0.0430554	[0.034-0.052] unit decrease	Affymetrix [~ 2500000] (imputed)	N
5	rs9411378	4.19286e-54	9	136155000	rs635634	NA	Sum neutrophil eosinophil counts	42977	27863252	Astle WJ	42691	Cell	www.ncbi.nlm.nih.gov/pubmed/27863252	The Allelic Landscape of Human Blood Cell Trait Variation and Links to Common Complex Disease.	170,384 European ancestry individuals	NA	9q34.2	ABO	ABO - Y_RNA	ENSG00000281879	ENSG00000200769		3403	58301	rs635634-T	rs635634	0	635634	upstream_gene_variant	1	0.1824	1E-19	19		0.0420049	[0.033-0.051] unit decrease	Affymetrix [~ 2500000] (imputed)	N
5	rs9411378	4.19286e-54	9	136155000	rs635634	NA	Granulocyte count	42977	27863252	Astle WJ	42691	Cell	www.ncbi.nlm.nih.gov/pubmed/27863252	The Allelic Landscape of Human Blood Cell Trait Variation and Links to Common Complex Disease.	169,822 European ancestry individuals	NA	9q34.2	ABO	ABO - Y_RNA	ENSG00000281879	ENSG00000200769		3403	58301	rs635634-T	rs635634	0	635634	upstream_gene_variant	1	0.1824	5E-20	19.301		0.0425176	[0.033-0.052] unit decrease	Affymetrix [~ 2500000] (imputed)	N
5	rs9411378	4.19286e-54	9	136155000	rs635634	NA	Myeloid white cell count	42977	27863252	Astle WJ	42691	Cell	www.ncbi.nlm.nih.gov/pubmed/27863252	The Allelic Landscape of Human Blood Cell Trait Variation and Links to Common Complex Disease.	169,219 European ancestry individuals	NA	9q34.2	ABO	ABO - Y_RNA	ENSG00000281879	ENSG00000200769		3403	58301	rs635634-T	rs635634	0	635634	upstream_gene_variant	1	0.1825	8E-23	22.0969		0.0457868	[0.037-0.055] unit decrease	Affymetrix [~ 2500000] (imputed)	N
5	rs9411378	4.19286e-54	9	136155000	rs635634	NA	Neutrophil count	42977	27863252	Astle WJ	42691	Cell	www.ncbi.nlm.nih.gov/pubmed/27863252	The Allelic Landscape of Human Blood Cell Trait Variation and Links to Common Complex Disease.	170,702 European ancestry individuals	NA	9q34.2	ABO	ABO - Y_RNA	ENSG00000281879	ENSG00000200769		3403	58301	rs635634-T	rs635634	0	635634	upstream_gene_variant	1	0.1825	8E-19	18.0969		0.041009	[0.032-0.05] unit decrease	Affymetrix [~ 2500000] (imputed)	N
5	rs9411378	4.19286e-54	9	136155000	rs635634	NA	Tonsillectomy	42866	27182965	Pickrell JK	42506	Nat Genet	www.ncbi.nlm.nih.gov/pubmed/27182965	Detection and interpretation of shared genetic influences on 42 human traits.	60,098 European ancestry cases, 113,323 European ancestry controls	NA	9q34.2	ABO, SURF6	ABO - Y_RNA	ENSG00000281879	ENSG00000200769		3403	58301	rs635634-?	rs635634	0	635634	upstream_gene_variant	1	NR	9E-9	8.04576		1.06	[1.039-1.081]	Illumina [13757430] (imputed)	N
5	rs9411378	4.19286e-54	9	136155000	rs635634	NA	Sum basophil neutrophil counts	42977	27863252	Astle WJ	42691	Cell	www.ncbi.nlm.nih.gov/pubmed/27863252	The Allelic Landscape of Human Blood Cell Trait Variation and Links to Common Complex Disease.	170,143 European ancestry individuals	NA	9q34.2	ABO	ABO - Y_RNA	ENSG00000281879	ENSG00000200769		3403	58301	rs635634-T	rs635634	0	635634	upstream_gene_variant	1	0.1824	4E-19	18.3979		0.0414699	[0.032-0.051] unit decrease	Affymetrix [~ 2500000] (imputed)	N
5	rs9411378	4.19286e-54	9	136155000	rs635634	NA	Ischemic stroke	42867	27997041	Traylor M	42724	Ann Neurol	www.ncbi.nlm.nih.gov/pubmed/27997041	Genetic variation at 16q24.2 is associated with small vessel stroke.	10,210 European ancestry cases, 12,285 European ancestry controls	7,743 European ancestry cases, 17,970 European ancestry controls	9q34.2	NR	ABO - Y_RNA	ENSG00000281879	ENSG00000200769		3403	58301	rs635634-?	rs635634	0	635634	upstream_gene_variant	1	NR	5E-9	8.30103		5.86	z score increase	Affymetrix, Illumina [NR] (imputed)	N
5	rs9411378	4.19286e-54	9	136155000	rs635634	NA	Cholesterol, total	40933	20686565	Teslovich TM	40395	Nature	www.ncbi.nlm.nih.gov/pubmed/20686565	Biological, clinical and population relevance of 95 loci for blood lipids.	100,184 European ancestry individuals	NA	9q34.2	ABO	ABO - Y_RNA	ENSG00000281879	ENSG00000200769		3403	58301	rs635634-T	rs635634	0	635634	upstream_gene_variant	1	0.21	9E-21	20.0458		2.3	[1.81-2.79] mg/dL increase	Affymetrix, Illumina, Perlegen [~ 2600000] (imputed)	N
5	rs9411378	4.19286e-54	9	136155000	rs635634	NA	LDL cholesterol	40933	20686565	Teslovich TM	40395	Nature	www.ncbi.nlm.nih.gov/pubmed/20686565	Biological, clinical and population relevance of 95 loci for blood lipids.	95,454 European ancestry individuals	NA	9q34.2	ABO	ABO - Y_RNA	ENSG00000281879	ENSG00000200769		3403	58301	rs635634-T	rs635634	0	635634	upstream_gene_variant	1	0.22	8E-22	21.0969		2.05	[1.64-2.46] mg/dL increase	Affymetrix, Illumina, Perlegen [~ 2600000] (imputed)	N
5	rs9411378	4.19286e-54	9	136155000	rs9411489	NA	Cholesterol, total	41771	24097068	Willer CJ	41553	Nat Genet	www.ncbi.nlm.nih.gov/pubmed/24097068	Discovery and refinement of loci associated with lipid levels.	94,595 European ancestry individuals	93,982 European ancestry individuals	9q34.2	ABO	ABO - Y_RNA	ENSG00000281879	ENSG00000200769		3403	58301	rs9411489-T	rs9411489	1	635634	intergenic_variant	1	0.21	3E-35	34.5229		0.069	[NR] unit increase	NR [NR] (imputed)	N
5	rs9411378	4.19286e-54	9	136155000	rs9411489	NA	LDL cholesterol	41771	24097068	Willer CJ	41553	Nat Genet	www.ncbi.nlm.nih.gov/pubmed/24097068	Discovery and refinement of loci associated with lipid levels.	94,595 European ancestry individuals	93,982 European ancestry individuals	9q34.2	ABO	ABO - Y_RNA	ENSG00000281879	ENSG00000200769		3403	58301	rs9411489-T	rs9411489	1	635634	intergenic_variant	1	0.21	2E-41	40.699		0.077	[NR] unit increase	NR [NR] (imputed)	N
5	rs9411378	4.19286e-54	9	136155000	rs635634	NA	Stem cell factor levels	42951	27989323	Ahola-Olli AV	42717	Am J Hum Genet	www.ncbi.nlm.nih.gov/pubmed/27989323	Genome-wide Association Study Identifies 27 Loci Influencing Concentrations of Circulating Cytokines and Growth Factors.	8,290 Finnish ancestry individuals	NA	9q34.2	NR	ABO - Y_RNA	ENSG00000281879	ENSG00000200769		3403	58301	rs635634-C	rs635634	0	635634	upstream_gene_variant	1	NR	7E-8	7.1549		0.1032	[0.066-0.141] SD units increase	NR [10700000] (imputed)	N
5	rs9411378	4.19286e-54	9	136155000	rs635634	NA	GIP levels in response to oral glucose tolerance test (120 minutes)	43117	29093273	Almgren P	43041	JCI Insight	www.ncbi.nlm.nih.gov/pubmed/29093273	Genetic determinants of circulating GIP and GLP-1 concentrations.	3,344 Swedish ancestry individuals	4,905 Finnish ancestry individuals	9q34.2	ABO	ABO - Y_RNA	ENSG00000281879	ENSG00000200769		3403	58301	rs635634-T	rs635634	0	635634	upstream_gene_variant	1	0.195	7E-14	13.1549		0.07	[0.052-0.088] unit decrease	Illumina [at least 81396]	N
5	rs9411378	4.19286e-54	9	136155000	rs635634	NA	Total cholesterol levels	43510	29507422	Hoffmann TJ	43164	Nat Genet	www.ncbi.nlm.nih.gov/pubmed/29507422	A large electronic-health-record-based genome-wide study of serum lipids.	76,627 European ancestry individuals, 7,795 Hispanic individuals, 6,855 East Asian ancestry individuals, 2,958 African American individuals, 439 South Asian ancestry individuals	NA	9q34.2	NR	ABO - Y_RNA	ENSG00000281879	ENSG00000200769		3403	58301	rs635634-C	rs635634	0	635634	upstream_gene_variant	1	0.806	3E-42	41.5229	(EA)	0.079	unit decrease	Affymetrix [at least 7091467] (imputed)	N
5	rs9411378	4.19286e-54	9	136155000	rs635634	NA	Total cholesterol levels	43510	29507422	Hoffmann TJ	43164	Nat Genet	www.ncbi.nlm.nih.gov/pubmed/29507422	A large electronic-health-record-based genome-wide study of serum lipids.	76,627 European ancestry individuals, 7,795 Hispanic individuals, 6,855 East Asian ancestry individuals, 2,958 African American individuals, 439 South Asian ancestry individuals	NA	9q34.2	NR	ABO - Y_RNA	ENSG00000281879	ENSG00000200769		3403	58301	rs635634-C	rs635634	0	635634	upstream_gene_variant	1	0.83	2E-10	9.69897	(Hispanic)	0.128	unit decrease	Affymetrix [at least 7091467] (imputed)	N
5	rs9411378	4.19286e-54	9	136155000	rs635634	NA	Total cholesterol levels	43510	29507422	Hoffmann TJ	43164	Nat Genet	www.ncbi.nlm.nih.gov/pubmed/29507422	A large electronic-health-record-based genome-wide study of serum lipids.	76,627 European ancestry individuals, 7,795 Hispanic individuals, 6,855 East Asian ancestry individuals, 2,958 African American individuals, 439 South Asian ancestry individuals	NA	9q34.2	NR	ABO - Y_RNA	ENSG00000281879	ENSG00000200769		3403	58301	rs635634-C	rs635634	0	635634	upstream_gene_variant	1	NR	8E-55	54.0969		0.083	unit decrease	Affymetrix [at least 7091467] (imputed)	N
5	rs9411378	4.19286e-54	9	136155000	rs635634	NA	Monocyte count	44092	32888494	Vuckovic D	44075	Cell	www.ncbi.nlm.nih.gov/pubmed/32888494	The Polygenic and Monogenic Basis of Blood Traits and Diseases.	408,112 British individuals	NA	9q34.2	ABO	ABO - Y_RNA	ENSG00000281879	ENSG00000200769		3403	58301	rs635634-T	rs635634	0	635634	upstream_gene_variant	1	0.184217	8E-11	10.0969		0.025538	[0.018-0.033] unit decrease	Affymetrix [93095623] (imputed)	N
5	rs9411378	4.19286e-54	9	136155000	rs635634	NA	Total cholesterol levels	43648	31217584	Wojcik GL	43635	Nature	www.ncbi.nlm.nih.gov/pubmed/31217584	Genetic analyses of diverse populations improves discovery for complex traits.	10,137 African American individuals, 17,802 Hispanic/Latino individuals, 2,387 Asian ancestry individuals, 1,915 Native Hawaiian ancestry individuals, 604 Native American ancestry individuals, 340 individuals	NA	9q34.2	NR	ABO - Y_RNA	ENSG00000281879	ENSG00000200769		3403	58301	rs635634-?	rs635634	0	635634	upstream_gene_variant	1	NR	4E-15	14.3979		3.74038	[2.81-4.67] unit increase	Illumina [32003504] (imputed)	N
5	rs9411378	4.19286e-54	9	136155000	rs9411489	NA	Total cholesterol levels	43648	31217584	Wojcik GL	43635	Nature	www.ncbi.nlm.nih.gov/pubmed/31217584	Genetic analyses of diverse populations improves discovery for complex traits.	10,137 African American individuals, 17,802 Hispanic/Latino individuals, 2,387 Asian ancestry individuals, 1,915 Native Hawaiian ancestry individuals, 604 Native American ancestry individuals, 340 individuals	NA	9q34.2	NR	ABO - Y_RNA	ENSG00000281879	ENSG00000200769		3403	58301	rs9411489-?	rs9411489	1	635634	intergenic_variant	1	NR	4E-15	14.3979		3.74038	[2.81-4.67] unit increase	Illumina [32003504] (imputed)	N
5	rs9411378	4.19286e-54	9	136155000	rs9411489	NA	Low density lipoprotein cholesterol levels	43647	31217584	Wojcik GL	43635	Nature	www.ncbi.nlm.nih.gov/pubmed/31217584	Genetic analyses of diverse populations improves discovery for complex traits.	9,720 African American individuals, 17,373 Hispanic/Latino individuals, 2,316 Asian ancestry individuals, 1,900 Native Hawaiian ancestry individuals, 591 Native American ancestry individuals, 321 individuals	NA	9q34.2	NR	ABO - Y_RNA	ENSG00000281879	ENSG00000200769		3403	58301	rs9411489-?	rs9411489	1	635634	intergenic_variant	1	NR	1E-15	15		3.42122	[2.58-4.26] unit increase	Illumina [31808917] (imputed)	N
5	rs9411378	4.19286e-54	9	136155000	rs635634	NA	Low density lipoprotein cholesterol levels	43647	31217584	Wojcik GL	43635	Nature	www.ncbi.nlm.nih.gov/pubmed/31217584	Genetic analyses of diverse populations improves discovery for complex traits.	9,720 African American individuals, 17,373 Hispanic/Latino individuals, 2,316 Asian ancestry individuals, 1,900 Native Hawaiian ancestry individuals, 591 Native American ancestry individuals, 321 individuals	NA	9q34.2	NR	ABO - Y_RNA	ENSG00000281879	ENSG00000200769		3403	58301	rs635634-?	rs635634	0	635634	upstream_gene_variant	1	NR	1E-15	15		3.42122	[2.58-4.26] unit increase	Illumina [31808917] (imputed)	N
5	rs9411378	4.19286e-54	9	136155000	rs635634	NA	Tonsillectomy	43070	28928442	Tian C	42997	Nat Commun	www.ncbi.nlm.nih.gov/pubmed/28928442	Genome-wide association and HLA region fine-mapping studies identify susceptibility loci for multiple common infections.	60,098 European ancestry cases, 113,323 European ancestry controls	NA	9q34.2	ABO, SURF6	ABO - Y_RNA	ENSG00000281879	ENSG00000200769		3403	58301	rs635634-T	rs635634	0	635634	upstream_gene_variant	1	0.2	8E-9	8.09691		1.06	[1.05-1.07]	Illumina [at least 560000] (imputed)	N
5	rs9411378	4.19286e-54	9	136155000	rs635634	NA	Low density lipoprotein cholesterol levels	43510	29507422	Hoffmann TJ	43164	Nat Genet	www.ncbi.nlm.nih.gov/pubmed/29507422	A large electronic-health-record-based genome-wide study of serum lipids.	76,627 European ancestry individuals, 7,795 Hispanic individuals, 6,855 East Asian ancestry individuals, 2,958 African American individuals, 439 South Asian ancestry individuals	NA	9q34.2	NR	ABO - Y_RNA	ENSG00000281879	ENSG00000200769		3403	58301	rs635634-C	rs635634	0	635634	upstream_gene_variant	1	0.806	4E-49	48.3979	(EA)	0.088	unit decrease	Affymetrix [at least 7091467] (imputed)	N
5	rs9411378	4.19286e-54	9	136155000	rs635634	NA	Low density lipoprotein cholesterol levels	43510	29507422	Hoffmann TJ	43164	Nat Genet	www.ncbi.nlm.nih.gov/pubmed/29507422	A large electronic-health-record-based genome-wide study of serum lipids.	76,627 European ancestry individuals, 7,795 Hispanic individuals, 6,855 East Asian ancestry individuals, 2,958 African American individuals, 439 South Asian ancestry individuals	NA	9q34.2	NR	ABO - Y_RNA	ENSG00000281879	ENSG00000200769		3403	58301	rs635634-C	rs635634	0	635634	upstream_gene_variant	1	0.83	4E-14	13.3979	(Hispanic)	0.152	unit decrease	Affymetrix [at least 7091467] (imputed)	N
5	rs9411378	4.19286e-54	9	136155000	rs635634	NA	Low density lipoprotein cholesterol levels	43510	29507422	Hoffmann TJ	43164	Nat Genet	www.ncbi.nlm.nih.gov/pubmed/29507422	A large electronic-health-record-based genome-wide study of serum lipids.	76,627 European ancestry individuals, 7,795 Hispanic individuals, 6,855 East Asian ancestry individuals, 2,958 African American individuals, 439 South Asian ancestry individuals	NA	9q34.2	NR	ABO - Y_RNA	ENSG00000281879	ENSG00000200769		3403	58301	rs635634-C	rs635634	0	635634	upstream_gene_variant	1	0.793	3E-7	6.52288	(East Asian)	0.101	unit decrease	Affymetrix [at least 7091467] (imputed)	N
5	rs9411378	4.19286e-54	9	136155000	rs635634	NA	Low density lipoprotein cholesterol levels	43510	29507422	Hoffmann TJ	43164	Nat Genet	www.ncbi.nlm.nih.gov/pubmed/29507422	A large electronic-health-record-based genome-wide study of serum lipids.	76,627 European ancestry individuals, 7,795 Hispanic individuals, 6,855 East Asian ancestry individuals, 2,958 African American individuals, 439 South Asian ancestry individuals	NA	9q34.2	NR	ABO - Y_RNA	ENSG00000281879	ENSG00000200769		3403	58301	rs635634-C	rs635634	0	635634	upstream_gene_variant	1	NR	5E-66	65.301		0.093	unit decrease	Affymetrix [at least 7091467] (imputed)	N
5	rs9411378	4.19286e-54	9	136155000	rs635634	NA	Type 2 diabetes	43000	28566273	Scott RA	42886	Diabetes	www.ncbi.nlm.nih.gov/pubmed/28566273	An Expanded Genome-Wide Association Study of Type 2 Diabetes in Europeans.	up to 26,676 European ancestry cases, up to 132,532 European ancestry controls	14,545 European ancestry cases, 38,994 European ancestry controls	9q34.2	ABO	ABO - Y_RNA	ENSG00000281879	ENSG00000200769		3403	58301	rs635634-T	rs635634	0	635634	upstream_gene_variant	1	0.18	2E-8	7.69897		1.08	[1.05-1.10]	Affymetrix, Illumina [at least 11579618] (imputed)	N
5	rs9411378	4.19286e-54	9	136155000	rs635634	NA	Red cell distribution width	43451	28957414	Pilling LC	43006	PLoS One	www.ncbi.nlm.nih.gov/pubmed/28957414	Red blood cell distribution width: Genetic evidence for aging pathways in 116,666 volunteers.	116,666 British ancestry individuals	NA	9q34.2	NR	ABO - Y_RNA	ENSG00000281879	ENSG00000200769		3403	58301	rs635634-T	rs635634	0	635634	upstream_gene_variant	1	NR	2E-9	8.69897		0.0305428	[0.02-0.041] unit increase	Affymetrix [16832071] (imputed)	N
5	rs9411378	4.19286e-54	9	136155000	rs635634	NA	Tissue factor levels	44159	33067605	Folkersen L	44120	Nat Metab	www.ncbi.nlm.nih.gov/pubmed/33067605	Genomic and drug target evaluation of 90 cardiovascular proteins in 30,931 individuals.	21,758 European ancestry individuals	9,173 individuals	9q34.2		ABO - Y_RNA	ENSG00000281879	ENSG00000200769		3403	58301	rs635634-T	rs635634	0	635634	upstream_gene_variant	1	0.2	1E-107	107		0.241	unit decrease	Affymetrix, Illumina [20300000] (imputed)	N
5	rs9411378	4.19286e-54	9	136155000	rs635634	NA	ST2 protein levels	44159	33067605	Folkersen L	44120	Nat Metab	www.ncbi.nlm.nih.gov/pubmed/33067605	Genomic and drug target evaluation of 90 cardiovascular proteins in 30,931 individuals.	21,758 European ancestry individuals	9,173 individuals	9q34.2		ABO - Y_RNA	ENSG00000281879	ENSG00000200769		3403	58301	rs635634-T	rs635634	0	635634	upstream_gene_variant	1	0.2	4E-19	18.3979		0.088	unit decrease	Affymetrix, Illumina [20300000] (imputed)	N
5	rs9411378	4.19286e-54	9	136155000	rs635634	NA	Serum levels of protein CCL28	44607	35078996	Gudjonsson A	44586	Nat Commun	www.ncbi.nlm.nih.gov/pubmed/35078996	A genome-wide association study of serum proteins reveals shared loci with common diseases.	5,367 Icelandic ancestry individuals	NA	9q34.2		ABO - Y_RNA	ENSG00000281879	ENSG00000200769		3403	58301	rs635634-T	rs635634	0	635634	upstream_gene_variant	1	0.1222	1E-18	18		0.256131	[0.2-0.31] unit decrease	Illumina [7506463] (imputed)	N
5	rs9411378	4.19286e-54	9	136155000	rs635634	NA	Serum levels of protein ICAM2	44607	35078996	Gudjonsson A	44586	Nat Commun	www.ncbi.nlm.nih.gov/pubmed/35078996	A genome-wide association study of serum proteins reveals shared loci with common diseases.	5,358 Icelandic ancestry individuals	NA	9q34.2		ABO - Y_RNA	ENSG00000281879	ENSG00000200769		3403	58301	rs635634-T	rs635634	0	635634	upstream_gene_variant	1	0.1222	4E-158	157.398		0.715114	[0.66-0.77] unit decrease	Illumina [7506463] (imputed)	N
5	rs9411378	4.19286e-54	9	136155000	rs635634	NA	Vitamin D-binding protein levels (adjusted for GC haplotype)	44980	36792583	Albinana C	44972	Nat Commun	www.ncbi.nlm.nih.gov/pubmed/36792583	Genetic correlates of vitamin D-binding protein and 25-hydroxyvitamin D in neonatal dried blood spots.	65,590 European ancestry individuals	NA	9q34.2		ABO - Y_RNA	ENSG00000281879	ENSG00000200769		3403	58301	rs635634-?	rs635634	0	635634	upstream_gene_variant	1	NR	1E-17	17		0.0407	[0.031-0.05] unit increase	Illumina [6091695] (imputed)	N
5	rs9411378	4.19286e-54	9	136155000	rs635634	NA	Varicose veins	44970	36653477	Helkkula P	44944	Commun Biol	www.ncbi.nlm.nih.gov/pubmed/36653477	Genome-wide association study of varicose veins identifies a protective missense variant in GJD3 enriched in the Finnish population.	17,027 Finnish ancestry cases, 190,028 Finnish ancestry controls	NA	9q34.2		ABO - Y_RNA	ENSG00000281879	ENSG00000200769		3403	58301	rs635634-?	rs635634	0	635634	upstream_gene_variant	1	NR	3E-9	8.52288		0.0997	[0.067-0.132] unit decrease	Affymetrix, Illumina [13541466] (imputed)	N
5	rs9411378	4.19286e-54	9	136155000	rs635634	NA	Low-density lipoprotein levels (MTAG)	44907	36376304	Koskeridis F	44879	Nat Commun	www.ncbi.nlm.nih.gov/pubmed/36376304	Pleiotropic genetic architecture and novel loci for C-reactive protein levels.	361,194 European ancestry individuals	NA	9q34.2		ABO - Y_RNA	ENSG00000281879	ENSG00000200769		3403	58301	rs635634-T	rs635634	0	635634	upstream_gene_variant	1	NR	1E-29	29		0.020273	[0.017-0.024] unit increase	NR [6206408] (imputed)	N
5	rs9411378	4.19286e-54	9	136155000	rs635634	NA	C-reactive protein levels (MTAG)	44907	36376304	Koskeridis F	44879	Nat Commun	www.ncbi.nlm.nih.gov/pubmed/36376304	Pleiotropic genetic architecture and novel loci for C-reactive protein levels.	575,531 European ancestry individuals	NA	9q34.2		ABO - Y_RNA	ENSG00000281879	ENSG00000200769		3403	58301	rs635634-T	rs635634	0	635634	upstream_gene_variant	1	NR	1E-35	35		0.032492	[0.027-0.038] unit increase	NR [6206408] (imputed)	N
5	rs9411378	4.19286e-54	9	136155000	rs635634	NA	Cadherin-1 levels	45019	34648354	Pietzner M	44512	Science	www.ncbi.nlm.nih.gov/pubmed/34648354	Mapping the proteo-genomic convergence of human diseases.	10,708 European ancestry individuals	NA	9q34.2		ABO - Y_RNA	ENSG00000281879	ENSG00000200769		3403	58301	rs635634-T	rs635634	0	635634	upstream_gene_variant	1	0.2	1E-12	12		0.118	[0.085-0.151] unit decrease	Affymetrix, Illumina [10200000] (imputed)	N
5	rs9411378	4.19286e-54	9	136155000	rs635634	NA	Venous thromboembolism	44515	30659681	Lindstrom S	43484	Genet Epidemiol	www.ncbi.nlm.nih.gov/pubmed/30659681	A large-scale exome array analysis of venous thromboembolism.	8,332 European ancestry cases, 16,087 European ancestry controls, 382 African-American cases, 1,476 African-American controls	NA	9q34.2	ABO	ABO - Y_RNA	ENSG00000281879	ENSG00000200769		3403	58301	rs635634-?	rs635634	0	635634	upstream_gene_variant	1	0.221	2E-73	72.699		1.6	[1.52-1.68]	Illumina [64794]	N
5	rs9411378	4.19286e-54	9	136155000	rs635634	NA	Liver enzyme levels (gamma-glutamyl transferase)	44356	33972514	Pazoki R	44326	Nat Commun	www.ncbi.nlm.nih.gov/pubmed/33972514	Genetic analysis in European ancestry individuals identifies 517 loci associated with liver enzymes.	437,194 European ancestry individuals	315,572 European ancestry individuals	9q34.2	ABO	ABO - Y_RNA	ENSG00000281879	ENSG00000200769		3403	58301	rs635634-C	rs635634	0	635634	upstream_gene_variant	1	0.815564	2E-52	51.699		0.0100448	[0.0087-0.0114] unit decrease	Affymetrix [13995440] (imputed)	N
5	rs9411378	4.19286e-54	9	136155000	rs635634	NA	Vascular endothelial growth factor receptor 2 levels (KDR.3651.50.5)	44936	29875488	Sun BB	43257	Nature	www.ncbi.nlm.nih.gov/pubmed/29875488	Genomic atlas of the human plasma proteome.	3,301 European ancestry individuals	NA	9q34.2		ABO - Y_RNA	ENSG00000281879	ENSG00000200769		3403	58301	rs635634-T	rs635634	0	635634	upstream_gene_variant	1	0.18	4E-80	79.3979		0.58	[-0.52--0.64] unit decrease	Affymetrix [10572788] (imputed)	N
5	rs9411378	4.19286e-54	9	136155000	rs635634	NA	Total cholines levels	44678	35213538	Richardson TG	44617	PLoS Biol	www.ncbi.nlm.nih.gov/pubmed/35213538	Characterising metabolomic signatures of lipid-modifying therapies through drug target mendelian randomisation.	115,006 European ancestry individuals	NA	9q34.2		ABO - Y_RNA	ENSG00000281879	ENSG00000200769		3403	58301	rs635634-C	rs635634	0	635634	upstream_gene_variant	1	0.816457	7E-13	12.1549		0.0361163	[0.026-0.046] unit decrease	NR [11722792] (imputed)	N
5	rs9411378	4.19286e-54	9	136155000	rs635634	NA	Average diameter for HDL particles	44678	35213538	Richardson TG	44617	PLoS Biol	www.ncbi.nlm.nih.gov/pubmed/35213538	Characterising metabolomic signatures of lipid-modifying therapies through drug target mendelian randomisation.	115,082 European ancestry individuals	NA	9q34.2		ABO - Y_RNA	ENSG00000281879	ENSG00000200769		3403	58301	rs635634-C	rs635634	0	635634	upstream_gene_variant	1	0.816457	3E-12	11.5229		0.0330105	[0.024-0.042] unit increase	NR [11722792] (imputed)	N
5	rs9411378	4.19286e-54	9	136155000	rs635634	NA	Free cholesterol levels in small HDL	44678	35213538	Richardson TG	44617	PLoS Biol	www.ncbi.nlm.nih.gov/pubmed/35213538	Characterising metabolomic signatures of lipid-modifying therapies through drug target mendelian randomisation.	115,082 European ancestry individuals	NA	9q34.2		ABO - Y_RNA	ENSG00000281879	ENSG00000200769		3403	58301	rs635634-C	rs635634	0	635634	upstream_gene_variant	1	0.816457	5E-16	15.301		0.0425522	[0.032-0.053] unit decrease	NR [11722792] (imputed)	N
5	rs9411378	4.19286e-54	9	136155000	rs635634	NA	Cholesteryl ester levels in large VLDL	44678	35213538	Richardson TG	44617	PLoS Biol	www.ncbi.nlm.nih.gov/pubmed/35213538	Characterising metabolomic signatures of lipid-modifying therapies through drug target mendelian randomisation.	115,082 European ancestry individuals	NA	9q34.2		ABO - Y_RNA	ENSG00000281879	ENSG00000200769		3403	58301	rs635634-C	rs635634	0	635634	upstream_gene_variant	1	0.816457	6E-10	9.22185		0.0326972	[0.022-0.043] unit decrease	NR [11722792] (imputed)	N
5	rs9411378	4.19286e-54	9	136155000	rs635634	NA	Leukemia inhibitory factor receptor levels (LIFR.5837.49.3)	44936	29875488	Sun BB	43257	Nature	www.ncbi.nlm.nih.gov/pubmed/29875488	Genomic atlas of the human plasma proteome.	3,301 European ancestry individuals	NA	9q34.2		ABO - Y_RNA	ENSG00000281879	ENSG00000200769		3403	58301	rs635634-T	rs635634	0	635634	upstream_gene_variant	1	0.18	6E-21	20.2218		0.3	[-0.24--0.36] unit decrease	Affymetrix [10572788] (imputed)	N
5	rs9411378	4.19286e-54	9	136155000	rs635634	NA	Phosphatidylcholine levels	44678	35213538	Richardson TG	44617	PLoS Biol	www.ncbi.nlm.nih.gov/pubmed/35213538	Characterising metabolomic signatures of lipid-modifying therapies through drug target mendelian randomisation.	115,006 European ancestry individuals	NA	9q34.2		ABO - Y_RNA	ENSG00000281879	ENSG00000200769		3403	58301	rs635634-C	rs635634	0	635634	upstream_gene_variant	1	0.816457	3E-10	9.52288		0.0314972	[0.022-0.041] unit decrease	NR [11722792] (imputed)	N
5	rs9411378	4.19286e-54	9	136155000	rs635634	NA	Phosphoglycerides levels	44678	35213538	Richardson TG	44617	PLoS Biol	www.ncbi.nlm.nih.gov/pubmed/35213538	Characterising metabolomic signatures of lipid-modifying therapies through drug target mendelian randomisation.	115,006 European ancestry individuals	NA	9q34.2		ABO - Y_RNA	ENSG00000281879	ENSG00000200769		3403	58301	rs635634-C	rs635634	0	635634	upstream_gene_variant	1	0.816457	1E-10	10		0.0324912	[0.023-0.042] unit decrease	NR [11722792] (imputed)	N
5	rs9411378	4.19286e-54	9	136155000	rs635634	NA	Cholesterol levels in small HDL	44678	35213538	Richardson TG	44617	PLoS Biol	www.ncbi.nlm.nih.gov/pubmed/35213538	Characterising metabolomic signatures of lipid-modifying therapies through drug target mendelian randomisation.	115,082 European ancestry individuals	NA	9q34.2		ABO - Y_RNA	ENSG00000281879	ENSG00000200769		3403	58301	rs635634-C	rs635634	0	635634	upstream_gene_variant	1	0.816457	1E-22	22		0.0524091	[0.042-0.063] unit decrease	NR [11722792] (imputed)	N
5	rs9411378	4.19286e-54	9	136155000	rs635634	NA	Semaphorin-6A levels (SEMA6A.7945.10.3)	44936	29875488	Sun BB	43257	Nature	www.ncbi.nlm.nih.gov/pubmed/29875488	Genomic atlas of the human plasma proteome.	3,301 European ancestry individuals	NA	9q34.2		ABO - Y_RNA	ENSG00000281879	ENSG00000200769		3403	58301	rs635634-T	rs635634	0	635634	upstream_gene_variant	1	0.18	2E-19	18.699		0.29	[-0.23--0.35] unit decrease	Affymetrix [10572788] (imputed)	N
5	rs9411378	4.19286e-54	9	136155000	rs635634	NA	Total lipid levels in medium VLDL	44678	35213538	Richardson TG	44617	PLoS Biol	www.ncbi.nlm.nih.gov/pubmed/35213538	Characterising metabolomic signatures of lipid-modifying therapies through drug target mendelian randomisation.	115,082 European ancestry individuals	NA	9q34.2		ABO - Y_RNA	ENSG00000281879	ENSG00000200769		3403	58301	rs635634-C	rs635634	0	635634	upstream_gene_variant	1	0.816457	4E-10	9.39794		0.033166	[0.023-0.044] unit decrease	NR [11722792] (imputed)	N
5	rs9411378	4.19286e-54	9	136155000	rs635634	NA	Thrombospondin type-1 domain-containing protein 1 levels (THSD1.5621.64.3)	44936	29875488	Sun BB	43257	Nature	www.ncbi.nlm.nih.gov/pubmed/29875488	Genomic atlas of the human plasma proteome.	3,301 European ancestry individuals	NA	9q34.2		ABO - Y_RNA	ENSG00000281879	ENSG00000200769		3403	58301	rs635634-T	rs635634	0	635634	upstream_gene_variant	1	0.18	3E-19	18.5229		0.29	[-0.23--0.35] unit decrease	Affymetrix [10572788] (imputed)	N
5	rs9411378	4.19286e-54	9	136155000	rs635634	NA	Endoglin levels (ENG.4908.6.1)	44936	29875488	Sun BB	43257	Nature	www.ncbi.nlm.nih.gov/pubmed/29875488	Genomic atlas of the human plasma proteome.	3,301 European ancestry individuals	NA	9q34.2		ABO - Y_RNA	ENSG00000281879	ENSG00000200769		3403	58301	rs635634-T	rs635634	0	635634	upstream_gene_variant	1	0.18	1E-13	13		0.24	[-0.18--0.3] unit decrease	Affymetrix [10572788] (imputed)	N
5	rs9411378	4.19286e-54	9	136155000	rs635634	NA	Hepatocyte growth factor receptor levels (MET.2837.3.2)	44936	29875488	Sun BB	43257	Nature	www.ncbi.nlm.nih.gov/pubmed/29875488	Genomic atlas of the human plasma proteome.	3,301 European ancestry individuals	NA	9q34.2		ABO - Y_RNA	ENSG00000281879	ENSG00000200769		3403	58301	rs635634-T	rs635634	0	635634	upstream_gene_variant	1	0.18	3E-33	32.5229		0.38	[-0.32--0.44] unit decrease	Affymetrix [10572788] (imputed)	N
5	rs9411378	4.19286e-54	9	136155000	rs635634	NA	Concentration of medium VLDL particles	44678	35213538	Richardson TG	44617	PLoS Biol	www.ncbi.nlm.nih.gov/pubmed/35213538	Characterising metabolomic signatures of lipid-modifying therapies through drug target mendelian randomisation.	115,082 European ancestry individuals	NA	9q34.2		ABO - Y_RNA	ENSG00000281879	ENSG00000200769		3403	58301	rs635634-C	rs635634	0	635634	upstream_gene_variant	1	0.816457	1E-16	16		0.0442344	[0.034-0.055] unit decrease	NR [11722792] (imputed)	N
5	rs9411378	4.19286e-54	9	136155000	rs635634	NA	Insulin-like growth factor 1 receptor levels (IGF1R.4232.19.2)	44936	29875488	Sun BB	43257	Nature	www.ncbi.nlm.nih.gov/pubmed/29875488	Genomic atlas of the human plasma proteome.	3,301 European ancestry individuals	NA	9q34.2		ABO - Y_RNA	ENSG00000281879	ENSG00000200769		3403	58301	rs635634-T	rs635634	0	635634	upstream_gene_variant	1	0.18	1E-11	11		0.22	[-0.16--0.28] unit decrease	Affymetrix [10572788] (imputed)	N
5	rs9411378	4.19286e-54	9	136155000	rs635634	NA	Intercellular adhesion molecule 5 levels (ICAM5.8245.27.3)	44936	29875488	Sun BB	43257	Nature	www.ncbi.nlm.nih.gov/pubmed/29875488	Genomic atlas of the human plasma proteome.	3,301 European ancestry individuals	NA	9q34.2		ABO - Y_RNA	ENSG00000281879	ENSG00000200769		3403	58301	rs635634-T	rs635634	0	635634	upstream_gene_variant	1	0.18	7E-18	17.1549		0.28	[-0.22--0.34] unit decrease	Affymetrix [10572788] (imputed)	N
5	rs9411378	4.19286e-54	9	136155000	rs635634	NA	Intercellular adhesion molecule 5 levels (ICAM5.8245.27.3)	44936	29875488	Sun BB	43257	Nature	www.ncbi.nlm.nih.gov/pubmed/29875488	Genomic atlas of the human plasma proteome.	3,301 European ancestry individuals	NA	9q34.2		ABO - Y_RNA	ENSG00000281879	ENSG00000200769		3403	58301	rs635634-T	rs635634	0	635634	upstream_gene_variant	1	0.18	3E-40	39.5229		0.42	[-0.36--0.48] unit decrease	Affymetrix [10572788] (imputed)	N
5	rs9411378	4.19286e-54	9	136155000	rs635634	NA	Interleukin-6 receptor subunit beta levels (IL6ST.2620.4.2)	44936	29875488	Sun BB	43257	Nature	www.ncbi.nlm.nih.gov/pubmed/29875488	Genomic atlas of the human plasma proteome.	3,301 European ancestry individuals	NA	9q34.2		ABO - Y_RNA	ENSG00000281879	ENSG00000200769		3403	58301	rs635634-T	rs635634	0	635634	upstream_gene_variant	1	0.18	5E-13	12.301		0.23	[-0.17--0.29] unit decrease	Affymetrix [10572788] (imputed)	N
5	rs9411378	4.19286e-54	9	136155000	rs635634	NA	Cardioembolic stroke (MTAG)	44792	35872910	Carcel-Marquez J	44750	Front Cardiovasc Med	www.ncbi.nlm.nih.gov/pubmed/35872910	A Polygenic Risk Score Based on a Cardioembolic Stroke Multitrait Analysis Improves a Clinical Prediction Model for This Stroke Subtype.	362,661 European ancestry individuals	NA	9q34.2		ABO - Y_RNA	ENSG00000281879	ENSG00000200769		3403	58301	rs635634-T	rs635634	0	635634	upstream_gene_variant	1	NR	1E-8	8		5.72	z score increase	Illumina [6808676] (imputed)	N
5	rs9411378	4.19286e-54	9	136155000	rs635634	NA	Total cholesterol levels	44882	34887591	Graham SE	44539	Nature	www.ncbi.nlm.nih.gov/pubmed/34887591	The power of genetic diversity in genome-wide association studies of lipids.	99,432 Admixed African or African ancestry individuals	NA	9q34.2		ABO - Y_RNA	ENSG00000281879	ENSG00000200769		3403	58301	rs635634-T	rs635634	0	635634	upstream_gene_variant	1	0.105314	2E-13	12.699		0.0552972	[0.041-0.07] unit increase	NR [52000000] (imputed)	N
5	rs9411378	4.19286e-54	9	136155000	rs635634	NA	Intercellular adhesion molecule 2 levels	45096	36349687	Png G	44874	Hum Mol Genet	www.ncbi.nlm.nih.gov/pubmed/36349687	Identifying causal serum protein-cardiometabolic trait relationships using whole genome sequencing.	2,923 Greek (founder/geneitc isolate) individuals	NA	9q34.2		ABO - Y_RNA	ENSG00000281879	ENSG00000200769		3403	58301	rs635634-?	rs635634	0	635634	upstream_gene_variant	1	NR	9E-134	133.046		0.6969	[0.64-0.75] unit decrease	Illumina [30603773]	N
5	rs9411378	4.19286e-54	9	136155000	rs635634	NA	Ephrin type-B receptor 4 levels	45096	36349687	Png G	44874	Hum Mol Genet	www.ncbi.nlm.nih.gov/pubmed/36349687	Identifying causal serum protein-cardiometabolic trait relationships using whole genome sequencing.	2,922 Greek (founder/geneitc isolate) individuals	NA	9q34.2		ABO - Y_RNA	ENSG00000281879	ENSG00000200769		3403	58301	rs635634-?	rs635634	0	635634	upstream_gene_variant	1	NR	3E-15	14.5229		0.2448	[0.18-0.31] unit decrease	Illumina [30603483]	N
5	rs9411378	4.19286e-54	9	136155000	rs635634	NA	O-sulfo-l-tyrosine levels	44935	35050183	Hysi PG	44572	Metabolites	www.ncbi.nlm.nih.gov/pubmed/35050183	Metabolome Genome-Wide Association Study Identifies 74 Novel Genomic Regions Influencing Plasma Metabolites Levels.	8,809 European ancestry individuals	NA	9q34.2		ABO - Y_RNA	ENSG00000281879	ENSG00000200769		3403	58301	rs635634-T	rs635634	0	635634	upstream_gene_variant	1	NR	3E-11	10.5229		0.124	[0.087-0.161] unit decrease	Affymetrix [10000000] (imputed)	N
5	rs9411378	4.19286e-54	9	136155000	rs635634	NA	Early-onset ischemic stroke	44862	36240095	Jaworek T	44804	Neurology	www.ncbi.nlm.nih.gov/pubmed/36240095	Contribution of Common Genetic Variants to Risk of Early Onset Ischemic Stroke.	11,114 European ancestry cases, 435,540 European ancestry controls	NA	9q34.2		ABO - Y_RNA	ENSG00000281879	ENSG00000200769		3403	58301	rs635634-?	rs635634	0	635634	upstream_gene_variant	1	NR	7E-13	12.1549		1.16		Affymetrix, Illumina [NR] (imputed)	N
5	rs9411378	4.19286e-54	9	136155000	rs635634	NA	Cardioembolic stroke (MTAG)	44979	36180795	Mishra A	44834	Nature	www.ncbi.nlm.nih.gov/pubmed/36180795	Stroke genetics informs drug discovery and risk prediction across ancestries.	10,804 European ancestry cases, 1,234,808 European ancestry controls	NA	9q34.2		ABO - Y_RNA	ENSG00000281879	ENSG00000200769		3403	58301	rs635634-T	rs635634	0	635634	upstream_gene_variant	1	0.1974	6E-9	8.22185		1.07	[1.05-1.09]	Affymetrix, Illumina [NR] (imputed)	N
5	rs9411378	4.19286e-54	9	136155000	rs635634	NA	Cardioembolic stroke	44979	36180795	Mishra A	44834	Nature	www.ncbi.nlm.nih.gov/pubmed/36180795	Stroke genetics informs drug discovery and risk prediction across ancestries.	10,804 European ancestry cases, 1,234,808 European ancestry controls	NA	9q34.2		ABO - Y_RNA	ENSG00000281879	ENSG00000200769		3403	58301	rs635634-T	rs635634	0	635634	upstream_gene_variant	1	0.1974	5E-8	7.30103		1.12	[1.07-1.16]	Affymetrix, Illumina [6659794] (imputed)	N
5	rs9411378	4.19286e-54	9	136155000	rs635634	NA	Phospholipid levels in very large HDL	44678	35213538	Richardson TG	44617	PLoS Biol	www.ncbi.nlm.nih.gov/pubmed/35213538	Characterising metabolomic signatures of lipid-modifying therapies through drug target mendelian randomisation.	115,082 European ancestry individuals	NA	9q34.2		ABO - Y_RNA	ENSG00000281879	ENSG00000200769		3403	58301	rs635634-C	rs635634	0	635634	upstream_gene_variant	1	0.816457	2E-10	9.69897		0.0308493	[0.021-0.04] unit increase	NR [11722792] (imputed)	N
5	rs9411378	4.19286e-54	9	136155000	rs635634	NA	Concentration of VLDL particles	44678	35213538	Richardson TG	44617	PLoS Biol	www.ncbi.nlm.nih.gov/pubmed/35213538	Characterising metabolomic signatures of lipid-modifying therapies through drug target mendelian randomisation.	115,082 European ancestry individuals	NA	9q34.2		ABO - Y_RNA	ENSG00000281879	ENSG00000200769		3403	58301	rs635634-C	rs635634	0	635634	upstream_gene_variant	1	0.816457	7E-14	13.1549		0.0397392	[0.029-0.05] unit decrease	NR [11722792] (imputed)	N
5	rs9411378	4.19286e-54	9	136155000	rs635634	NA	Phospholipids to total lipids ratio in very large HDL	44678	35213538	Richardson TG	44617	PLoS Biol	www.ncbi.nlm.nih.gov/pubmed/35213538	Characterising metabolomic signatures of lipid-modifying therapies through drug target mendelian randomisation.	115,056 European ancestry individuals	NA	9q34.2		ABO - Y_RNA	ENSG00000281879	ENSG00000200769		3403	58301	rs635634-C	rs635634	0	635634	upstream_gene_variant	1	0.816446	2E-17	16.699		0.0418545	[0.032-0.051] unit increase	NR [11722792] (imputed)	N
5	rs9411378	4.19286e-54	9	136155000	rs635634	NA	Free cholesterol levels in VLDL	44678	35213538	Richardson TG	44617	PLoS Biol	www.ncbi.nlm.nih.gov/pubmed/35213538	Characterising metabolomic signatures of lipid-modifying therapies through drug target mendelian randomisation.	115,082 European ancestry individuals	NA	9q34.2		ABO - Y_RNA	ENSG00000281879	ENSG00000200769		3403	58301	rs635634-C	rs635634	0	635634	upstream_gene_variant	1	0.816457	5E-11	10.301		0.0348395	[0.024-0.045] unit decrease	NR [11722792] (imputed)	N
5	rs9411378	4.19286e-54	9	136155000	rs635634	NA	Total lipid levels in very large HDL	44678	35213538	Richardson TG	44617	PLoS Biol	www.ncbi.nlm.nih.gov/pubmed/35213538	Characterising metabolomic signatures of lipid-modifying therapies through drug target mendelian randomisation.	115,082 European ancestry individuals	NA	9q34.2		ABO - Y_RNA	ENSG00000281879	ENSG00000200769		3403	58301	rs635634-C	rs635634	0	635634	upstream_gene_variant	1	0.816457	8E-9	8.09691		0.027738	[0.018-0.037] unit increase	NR [11722792] (imputed)	N
5	rs9411378	4.19286e-54	9	136155000	rs635634	NA	Varicose veins	44544	34594039	Sakaue S	44469	Nat Genet	www.ncbi.nlm.nih.gov/pubmed/34594039	A cross-population atlas of genetic associations for 220 human phenotypes.	22,037 European ancestry cases, 437,665 European ancestry controls, 474 East Asian ancestry cases, 178,252 East Asian ancestry controls	NA	9q34.2		ABO - Y_RNA	ENSG00000281879	ENSG00000200769		3403	58301	rs635634-T	rs635634	0	635634	upstream_gene_variant	1	NR	1E-10	10		0.0872	[0.061-0.114] unit increase	Affymetrix, Illumina [25842955] (imputed)	N
5	rs9411378	4.19286e-54	9	136155000	rs635634	NA	Phospholipids to total lipids ratio in chylomicrons and extremely large VLDL	44678	35213538	Richardson TG	44617	PLoS Biol	www.ncbi.nlm.nih.gov/pubmed/35213538	Characterising metabolomic signatures of lipid-modifying therapies through drug target mendelian randomisation.	111,638 European ancestry individuals	NA	9q34.2		ABO - Y_RNA	ENSG00000281879	ENSG00000200769		3403	58301	rs635634-C	rs635634	0	635634	upstream_gene_variant	1	0.816863	2E-12	11.699		0.0376617	[0.027-0.048] unit decrease	NR [11722792] (imputed)	N
5	rs9411378	4.19286e-54	9	136155000	rs635634	NA	Histidine levels	44691	33414548	Lotta LA	44203	Nat Genet	www.ncbi.nlm.nih.gov/pubmed/33414548	A cross-platform approach identifies genetic regulators of human metabolism and health.	80,809 Caucasian ancestry individuals	NA	9q34.2		ABO - Y_RNA	ENSG00000281879	ENSG00000200769		3403	58301	rs635634-C	rs635634	0	635634	upstream_gene_variant	1	0.8127	4E-13	12.3979		7.26	(zscore) increase	Affymetrix, Illumina [6053918] (imputed)	N
5	rs9411378	4.19286e-54	9	136155000	rs635634	NA	Retinal arteriolar tortuosity	45096	36757925	Jiang X	44966	PLoS Genet	www.ncbi.nlm.nih.gov/pubmed/36757925	GWAS on retinal vasculometry phenotypes.	52,798 European ancestry individuals	4,987 European ancestry individuals	9q34.2		ABO - Y_RNA	ENSG00000281879	ENSG00000200769		3403	58301	rs635634-C	rs635634	0	635634	upstream_gene_variant	1	0.813364	5E-16	15.301		0.029	[0.021-0.037] unit decrease	NR [19368057] (imputed)	N
5	rs9411378	4.19286e-54	9	136155000	rs635634	NA	Heel bone mineral density	43391	30048462	Kim SK	43307	PLoS One	www.ncbi.nlm.nih.gov/pubmed/30048462	Identification of 613 new loci associated with heel bone mineral density and a polygenic risk score for bone mineral density, osteoporosis and fracture.	394,929 European ancestry individuals	NA	9q34.2		ABO - Y_RNA	ENSG00000281879	ENSG00000200769		3403	58301	rs635634-?	rs635634	0	635634	upstream_gene_variant	1	NR	8E-34	33.0969		0.0311795	[0.026-0.036] unit increase	Affymetrix [20259828] (imputed)	N
5	rs9411378	4.19286e-54	9	136155000	rs635634	NA	Total phospholipids in lipoprotein particles (UKB data field 23411)	45077	36764567	Davyson E	44966	Biol Psychiatry	www.ncbi.nlm.nih.gov/pubmed/36764567	Metabolomic Investigation of Major Depressive Disorder Identifies a Potentially Causal Association With Polyunsaturated Fatty Acids.	88,329 European ancestry individuals	NA	9q34.2		ABO - Y_RNA	ENSG00000281879	ENSG00000200769		3403	58301	rs635634-T	rs635634	0	635634	upstream_gene_variant	1	0.184486	2E-13	12.699		0.0432037	[0.032-0.055] unit increase	NR [16366144] (imputed)	N
5	rs9411378	4.19286e-54	9	136155000	rs635634	NA	Total cholines levels (UKB data field 23436)	45077	36764567	Davyson E	44966	Biol Psychiatry	www.ncbi.nlm.nih.gov/pubmed/36764567	Metabolomic Investigation of Major Depressive Disorder Identifies a Potentially Causal Association With Polyunsaturated Fatty Acids.	88,268 European ancestry individuals	NA	9q34.2		ABO - Y_RNA	ENSG00000281879	ENSG00000200769		3403	58301	rs635634-T	rs635634	0	635634	upstream_gene_variant	1	0.184489	3E-11	10.5229		0.0383018	[0.027-0.05] unit increase	NR [16366159] (imputed)	N
5	rs9411378	4.19286e-54	9	136155000	rs635634	NA	Total lipids in lipoprotein particles (UKB data field 23423)	45077	36764567	Davyson E	44966	Biol Psychiatry	www.ncbi.nlm.nih.gov/pubmed/36764567	Metabolomic Investigation of Major Depressive Disorder Identifies a Potentially Causal Association With Polyunsaturated Fatty Acids.	88,329 European ancestry individuals	NA	9q34.2		ABO - Y_RNA	ENSG00000281879	ENSG00000200769		3403	58301	rs635634-T	rs635634	0	635634	upstream_gene_variant	1	0.184486	2E-14	13.699		0.0461821	[0.034-0.058] unit increase	NR [16366144] (imputed)	N
5	rs9411378	4.19286e-54	9	136155000	rs635634	NA	Glycoprotein acetyls levels (UKB data field 23480)	45077	36764567	Davyson E	44966	Biol Psychiatry	www.ncbi.nlm.nih.gov/pubmed/36764567	Metabolomic Investigation of Major Depressive Disorder Identifies a Potentially Causal Association With Polyunsaturated Fatty Acids.	88,329 European ancestry individuals	NA	9q34.2		ABO - Y_RNA	ENSG00000281879	ENSG00000200769		3403	58301	rs635634-T	rs635634	0	635634	upstream_gene_variant	1	0.184486	2E-10	9.69897		0.0384974	[0.027-0.05] unit increase	NR [16366144] (imputed)	N
5	rs9411378	4.19286e-54	9	136155000	rs635634	NA	Cholesteryl esters to total lipids in small LDL percentage (UKB data field 23626)	45077	36764567	Davyson E	44966	Biol Psychiatry	www.ncbi.nlm.nih.gov/pubmed/36764567	Metabolomic Investigation of Major Depressive Disorder Identifies a Potentially Causal Association With Polyunsaturated Fatty Acids.	88,329 European ancestry individuals	NA	9q34.2		ABO - Y_RNA	ENSG00000281879	ENSG00000200769		3403	58301	rs635634-T	rs635634	0	635634	upstream_gene_variant	1	0.184486	2E-13	12.699		0.0450714	[0.033-0.057] unit increase	NR [16366144] (imputed)	N
5	rs9411378	4.19286e-54	9	136155000	rs635634	NA	Phospholipids to total lipids in very large HDL percentage (UKB data field 23629)	45077	36764567	Davyson E	44966	Biol Psychiatry	www.ncbi.nlm.nih.gov/pubmed/36764567	Metabolomic Investigation of Major Depressive Disorder Identifies a Potentially Causal Association With Polyunsaturated Fatty Acids.	88,307 European ancestry individuals	NA	9q34.2		ABO - Y_RNA	ENSG00000281879	ENSG00000200769		3403	58301	rs635634-T	rs635634	0	635634	upstream_gene_variant	1	0.184515	2E-13	12.699		0.0418447	[0.031-0.053] unit decrease	NR [16366139] (imputed)	N
5	rs9411378	4.19286e-54	9	136155000	rs635634	NA	E Cad plasma levels	44895	35264221	Caron B	44629	Genome Med	www.ncbi.nlm.nih.gov/pubmed/35264221	Integrative genetic and immune cell analysis of plasma proteins in healthy donors identifies novel associations involving primary immune deficiency genes.	400 French ancestry individuals	NA	9q34.2		ABO - Y_RNA	ENSG00000281879	ENSG00000200769		3403	58301	rs635634-C	rs635634	0	635634	upstream_gene_variant	1	NR	3E-9	8.52288		0.176	[0.12-0.23] ng/mL decrease	Illumina [5201092] (imputed)	N
5	rs9411378	4.19286e-54	9	136155000	rs635634	NA	Sphingomyeline C18:0 levels	44691	33414548	Lotta LA	44203	Nat Genet	www.ncbi.nlm.nih.gov/pubmed/33414548	A cross-platform approach identifies genetic regulators of human metabolism and health.	31,120 Caucasian ancestry individuals	NA	9q34.2		ABO - Y_RNA	ENSG00000281879	ENSG00000200769		3403	58301	rs635634-T	rs635634	0	635634	upstream_gene_variant	1	0.1921	4E-14	13.3979		7.575	(zscore) increase	Affymetrix, Illumina [6058838] (imputed)	N
5	rs9411378	4.19286e-54	9	136155000	rs635634	NA	Cholesteryl ester (18:0) levels	44747	35668104	Cadby G	44718	Nat Commun	www.ncbi.nlm.nih.gov/pubmed/35668104	Comprehensive genetic analysis of the human lipidome identifies loci associated with lipid homeostasis with links to coronary artery disease.	4,492 European ancestry individuals	NA	9q34.2		ABO - Y_RNA	ENSG00000281879	ENSG00000200769		3403	58301	rs635634-T	rs635634	0	635634	upstream_gene_variant	1	NR	4E-11	10.3979		0.187	[0.13-0.24] unit increase	Illumina [13869437] (imputed)	N
5	rs9411378	4.19286e-54	9	136155000	rs635634	NA	Total lipid levels in small HDL	44678	35213538	Richardson TG	44617	PLoS Biol	www.ncbi.nlm.nih.gov/pubmed/35213538	Characterising metabolomic signatures of lipid-modifying therapies through drug target mendelian randomisation.	115,082 European ancestry individuals	NA	9q34.2		ABO - Y_RNA	ENSG00000281879	ENSG00000200769		3403	58301	rs635634-C	rs635634	0	635634	upstream_gene_variant	1	0.816457	8E-17	16.0969		0.0443892	[0.034-0.055] unit decrease	NR [11722792] (imputed)	N
5	rs9411378	4.19286e-54	9	136155000	rs635634	NA	Concentration of small HDL particles	44678	35213538	Richardson TG	44617	PLoS Biol	www.ncbi.nlm.nih.gov/pubmed/35213538	Characterising metabolomic signatures of lipid-modifying therapies through drug target mendelian randomisation.	115,082 European ancestry individuals	NA	9q34.2		ABO - Y_RNA	ENSG00000281879	ENSG00000200769		3403	58301	rs635634-C	rs635634	0	635634	upstream_gene_variant	1	0.816457	5E-25	24.301		0.0553368	[0.045-0.066] unit decrease	NR [11722792] (imputed)	N
5	rs9411378	4.19286e-54	9	136155000	rs635634	NA	Phospholipid levels in small HDL	44678	35213538	Richardson TG	44617	PLoS Biol	www.ncbi.nlm.nih.gov/pubmed/35213538	Characterising metabolomic signatures of lipid-modifying therapies through drug target mendelian randomisation.	115,082 European ancestry individuals	NA	9q34.2		ABO - Y_RNA	ENSG00000281879	ENSG00000200769		3403	58301	rs635634-C	rs635634	0	635634	upstream_gene_variant	1	0.816457	9E-13	12.0458		0.0379089	[0.028-0.048] unit decrease	NR [11722792] (imputed)	N
5	rs9411378	4.19286e-54	9	136155000	rs635634	NA	Medication use (salicylic acid and derivatives)	43637	31015401	Wu Y	43578	Nat Commun	www.ncbi.nlm.nih.gov/pubmed/31015401	Genome-wide association study of medication-use and associated disease in the UK Biobank.	61,583 European ancestry cases, 50,427 European ancestry controls	NA	9q34.2	ABO	ABO - Y_RNA	ENSG00000281879	ENSG00000200769		3403	58301	rs635634-T	rs635634	0	635634	upstream_gene_variant	1	0.184501	7E-11	10.1549		0.0666382	[0.047-0.087] unit increase	Affymetrix [7288503] (imputed)	N
5	rs9411378	4.19286e-54	9	136155000	rs635634	NA	P-selectin levels	44858	36168886	Thareja G	44832	Hum Mol Genet	www.ncbi.nlm.nih.gov/pubmed/36168886	Differences and commonalities in the genetic architecture of protein quantitative trait loci in European and Arab populations.	2,935 Qatari ancestry individuals	NA	9q34.2		ABO - Y_RNA	ENSG00000281879	ENSG00000200769		3403	58301	rs635634-T	rs635634	0	635634	upstream_gene_variant	1	0.106644	4E-13	12.3979		0.311057	[0.23-0.4] unit decrease	NR [10004359]	N
5	rs9411378	4.19286e-54	9	136155000	rs635634	NA	Phospholipid levels in small VLDL	44678	35213538	Richardson TG	44617	PLoS Biol	www.ncbi.nlm.nih.gov/pubmed/35213538	Characterising metabolomic signatures of lipid-modifying therapies through drug target mendelian randomisation.	115,082 European ancestry individuals	NA	9q34.2		ABO - Y_RNA	ENSG00000281879	ENSG00000200769		3403	58301	rs635634-C	rs635634	0	635634	upstream_gene_variant	1	0.816457	6E-22	21.2218		0.0513679	[0.041-0.062] unit decrease	NR [11722792] (imputed)	N
5	rs9411378	4.19286e-54	9	136155000	rs635634	NA	Total phospholipid levels in lipoprotein particles	44678	35213538	Richardson TG	44617	PLoS Biol	www.ncbi.nlm.nih.gov/pubmed/35213538	Characterising metabolomic signatures of lipid-modifying therapies through drug target mendelian randomisation.	115,082 European ancestry individuals	NA	9q34.2		ABO - Y_RNA	ENSG00000281879	ENSG00000200769		3403	58301	rs635634-C	rs635634	0	635634	upstream_gene_variant	1	0.816457	3E-15	14.5229		0.0400797	[0.03-0.05] unit decrease	NR [11722792] (imputed)	N
5	rs9411378	4.19286e-54	9	136155000	rs635634	NA	Cholesteryl esters to total lipids ratio in small LDL	44678	35213538	Richardson TG	44617	PLoS Biol	www.ncbi.nlm.nih.gov/pubmed/35213538	Characterising metabolomic signatures of lipid-modifying therapies through drug target mendelian randomisation.	115,082 European ancestry individuals	NA	9q34.2		ABO - Y_RNA	ENSG00000281879	ENSG00000200769		3403	58301	rs635634-C	rs635634	0	635634	upstream_gene_variant	1	0.816457	6E-17	16.2218		0.0447124	[0.034-0.055] unit decrease	NR [11722792] (imputed)	N
5	rs9411378	4.19286e-54	9	136155000	rs635634	NA	Concentration of small VLDL particles	44678	35213538	Richardson TG	44617	PLoS Biol	www.ncbi.nlm.nih.gov/pubmed/35213538	Characterising metabolomic signatures of lipid-modifying therapies through drug target mendelian randomisation.	115,082 European ancestry individuals	NA	9q34.2		ABO - Y_RNA	ENSG00000281879	ENSG00000200769		3403	58301	rs635634-C	rs635634	0	635634	upstream_gene_variant	1	0.816457	2E-11	10.699		0.035175	[0.025-0.045] unit decrease	NR [11722792] (imputed)	N
5	rs9411378	4.19286e-54	9	136155000	rs635634	NA	Total lipid levels in lipoprotein particles	44678	35213538	Richardson TG	44617	PLoS Biol	www.ncbi.nlm.nih.gov/pubmed/35213538	Characterising metabolomic signatures of lipid-modifying therapies through drug target mendelian randomisation.	115,082 European ancestry individuals	NA	9q34.2		ABO - Y_RNA	ENSG00000281879	ENSG00000200769		3403	58301	rs635634-C	rs635634	0	635634	upstream_gene_variant	1	0.816457	2E-16	15.699		0.0431242	[0.033-0.053] unit decrease	NR [11722792] (imputed)	N
5	rs9411378	4.19286e-54	9	136155000	rs635634	NA	Phospholipids to total lipids ratio in small LDL	44678	35213538	Richardson TG	44617	PLoS Biol	www.ncbi.nlm.nih.gov/pubmed/35213538	Characterising metabolomic signatures of lipid-modifying therapies through drug target mendelian randomisation.	115,082 European ancestry individuals	NA	9q34.2		ABO - Y_RNA	ENSG00000281879	ENSG00000200769		3403	58301	rs635634-C	rs635634	0	635634	upstream_gene_variant	1	0.816457	3E-17	16.5229		0.045211	[0.035-0.056] unit increase	NR [11722792] (imputed)	N
5	rs9411378	4.19286e-54	9	136155000	rs635634	NA	Total lipid levels in small VLDL	44678	35213538	Richardson TG	44617	PLoS Biol	www.ncbi.nlm.nih.gov/pubmed/35213538	Characterising metabolomic signatures of lipid-modifying therapies through drug target mendelian randomisation.	115,082 European ancestry individuals	NA	9q34.2		ABO - Y_RNA	ENSG00000281879	ENSG00000200769		3403	58301	rs635634-C	rs635634	0	635634	upstream_gene_variant	1	0.816457	2E-12	11.699		0.0372473	[0.027-0.048] unit decrease	NR [11722792] (imputed)	N
5	rs9411378	4.19286e-54	9	136155000	rs635634	NA	Low density lipoprotein cholesterol levels	44882	34887591	Graham SE	44539	Nature	www.ncbi.nlm.nih.gov/pubmed/34887591	The power of genetic diversity in genome-wide association studies of lipids.	48,057 Hispanic individuals	NA	9q34.2		ABO - Y_RNA	ENSG00000281879	ENSG00000200769		3403	58301	rs635634-T	rs635634	0	635634	upstream_gene_variant	1	0.142911	5E-26	25.301		0.102583	[0.084-0.121] unit increase	NR [52000000] (imputed)	N
5	rs9411378	4.19286e-54	9	136155000	rs635634	NA	Low density lipoprotein cholesterol levels	44882	34887591	Graham SE	44539	Nature	www.ncbi.nlm.nih.gov/pubmed/34887591	The power of genetic diversity in genome-wide association studies of lipids.	99,432 Admixed African or African ancestry individuals	NA	9q34.2		ABO - Y_RNA	ENSG00000281879	ENSG00000200769		3403	58301	rs635634-T	rs635634	0	635634	upstream_gene_variant	1	0.105475	3E-17	16.5229		0.0652277	[0.051-0.08] unit increase	NR [52000000] (imputed)	N
5	rs9411378	4.19286e-54	9	136155000	rs635634	NA	Medication use (HMG CoA reductase inhibitors)	44544	34594039	Sakaue S	44469	Nat Genet	www.ncbi.nlm.nih.gov/pubmed/34594039	A cross-population atlas of genetic associations for 220 human phenotypes.	73,475 European ancestry cases, 216,910 European ancestry controls, 33,295 East Asian ancestry cases, 145,431 East Asian ancestry controls	NA	9q34.2		ABO - Y_RNA	ENSG00000281879	ENSG00000200769		3403	58301	rs635634-T	rs635634	0	635634	upstream_gene_variant	1	NR	3E-48	47.5229		0.0866	[0.075-0.098] unit increase	Affymetrix, Illumina [15248280] (imputed)	N
5	rs9411378	4.19286e-54	9	136155000	rs635634	NA	Phospholipids in small VLDL (UKB data field 23511)	45077	36764567	Davyson E	44966	Biol Psychiatry	www.ncbi.nlm.nih.gov/pubmed/36764567	Metabolomic Investigation of Major Depressive Disorder Identifies a Potentially Causal Association With Polyunsaturated Fatty Acids.	88,329 European ancestry individuals	NA	9q34.2		ABO - Y_RNA	ENSG00000281879	ENSG00000200769		3403	58301	rs635634-T	rs635634	0	635634	upstream_gene_variant	1	0.184486	5E-18	17.301		0.0531957	[0.041-0.065] unit increase	NR [16366144] (imputed)	N
5	rs9411378	4.19286e-54	9	136155000	rs635634	NA	Concentration of VLDL particles (UKB data field 23428)	45077	36764567	Davyson E	44966	Biol Psychiatry	www.ncbi.nlm.nih.gov/pubmed/36764567	Metabolomic Investigation of Major Depressive Disorder Identifies a Potentially Causal Association With Polyunsaturated Fatty Acids.	88,329 European ancestry individuals	NA	9q34.2		ABO - Y_RNA	ENSG00000281879	ENSG00000200769		3403	58301	rs635634-T	rs635634	0	635634	upstream_gene_variant	1	0.184486	1E-11	11		0.041521	[0.03-0.053] unit increase	NR [16366144] (imputed)	N
5	rs9411378	4.19286e-54	9	136155000	rs635634	NA	Total concentration of lipoprotein particles (UKB data field 23427)	45077	36764567	Davyson E	44966	Biol Psychiatry	www.ncbi.nlm.nih.gov/pubmed/36764567	Metabolomic Investigation of Major Depressive Disorder Identifies a Potentially Causal Association With Polyunsaturated Fatty Acids.	88,329 European ancestry individuals	NA	9q34.2		ABO - Y_RNA	ENSG00000281879	ENSG00000200769		3403	58301	rs635634-T	rs635634	0	635634	upstream_gene_variant	1	0.184486	2E-11	10.699		0.0389233	[0.028-0.05] unit increase	NR [16366144] (imputed)	N
5	rs9411378	4.19286e-54	9	136155000	rs635634	NA	Total lipids in small VLDL (UKB data field 23510)	45077	36764567	Davyson E	44966	Biol Psychiatry	www.ncbi.nlm.nih.gov/pubmed/36764567	Metabolomic Investigation of Major Depressive Disorder Identifies a Potentially Causal Association With Polyunsaturated Fatty Acids.	88,329 European ancestry individuals	NA	9q34.2		ABO - Y_RNA	ENSG00000281879	ENSG00000200769		3403	58301	rs635634-T	rs635634	0	635634	upstream_gene_variant	1	0.184486	4E-10	9.39794		0.0381539	[0.026-0.05] unit increase	NR [16366144] (imputed)	N
5	rs9411378	4.19286e-54	9	136155000	rs635634	NA	C-C motif chemokine 28 levels	45019	34648354	Pietzner M	44512	Science	www.ncbi.nlm.nih.gov/pubmed/34648354	Mapping the proteo-genomic convergence of human diseases.	10,708 European ancestry individuals	NA	9q34.2		ABO - Y_RNA	ENSG00000281879	ENSG00000200769		3403	58301	rs635634-T	rs635634	0	635634	upstream_gene_variant	1	0.2	1E-23	23		0.164	[0.13-0.2] unit decrease	Affymetrix, Illumina [10200000] (imputed)	N
5	rs9411378	4.19286e-54	9	136155000	rs635634	NA	Phospholipids in small HDL (UKB data field 23574)	45077	36764567	Davyson E	44966	Biol Psychiatry	www.ncbi.nlm.nih.gov/pubmed/36764567	Metabolomic Investigation of Major Depressive Disorder Identifies a Potentially Causal Association With Polyunsaturated Fatty Acids.	88,329 European ancestry individuals	NA	9q34.2		ABO - Y_RNA	ENSG00000281879	ENSG00000200769		3403	58301	rs635634-T	rs635634	0	635634	upstream_gene_variant	1	0.184486	3E-11	10.5229		0.040334	[0.028-0.052] unit increase	NR [16366144] (imputed)	N
5	rs9411378	4.19286e-54	9	136155000	rs635634	NA	Cholesterol in small HDL (UKB data field 23575)	45077	36764567	Davyson E	44966	Biol Psychiatry	www.ncbi.nlm.nih.gov/pubmed/36764567	Metabolomic Investigation of Major Depressive Disorder Identifies a Potentially Causal Association With Polyunsaturated Fatty Acids.	88,329 European ancestry individuals	NA	9q34.2		ABO - Y_RNA	ENSG00000281879	ENSG00000200769		3403	58301	rs635634-T	rs635634	0	635634	upstream_gene_variant	1	0.184486	1E-19	19		0.0556414	[0.044-0.068] unit increase	NR [16366144] (imputed)	N
5	rs9411378	4.19286e-54	9	136155000	rs635634	NA	Cholesteryl esters in small HDL (UKB data field 23576)	45077	36764567	Davyson E	44966	Biol Psychiatry	www.ncbi.nlm.nih.gov/pubmed/36764567	Metabolomic Investigation of Major Depressive Disorder Identifies a Potentially Causal Association With Polyunsaturated Fatty Acids.	88,329 European ancestry individuals	NA	9q34.2		ABO - Y_RNA	ENSG00000281879	ENSG00000200769		3403	58301	rs635634-T	rs635634	0	635634	upstream_gene_variant	1	0.184486	5E-20	19.301		0.056362	[0.044-0.068] unit increase	NR [16366144] (imputed)	N
5	rs9411378	4.19286e-54	9	136155000	rs635634	NA	Concentration of small HDL particles (UKB data field 23572)	45077	36764567	Davyson E	44966	Biol Psychiatry	www.ncbi.nlm.nih.gov/pubmed/36764567	Metabolomic Investigation of Major Depressive Disorder Identifies a Potentially Causal Association With Polyunsaturated Fatty Acids.	88,329 European ancestry individuals	NA	9q34.2		ABO - Y_RNA	ENSG00000281879	ENSG00000200769		3403	58301	rs635634-T	rs635634	0	635634	upstream_gene_variant	1	0.184486	1E-21	21		0.0585305	[0.047-0.071] unit increase	NR [16366144] (imputed)	N
5	rs9411378	4.19286e-54	9	136155000	rs635634	NA	Total lipids in small HDL (UKB data field 23573)	45077	36764567	Davyson E	44966	Biol Psychiatry	www.ncbi.nlm.nih.gov/pubmed/36764567	Metabolomic Investigation of Major Depressive Disorder Identifies a Potentially Causal Association With Polyunsaturated Fatty Acids.	88,329 European ancestry individuals	NA	9q34.2		ABO - Y_RNA	ENSG00000281879	ENSG00000200769		3403	58301	rs635634-T	rs635634	0	635634	upstream_gene_variant	1	0.184486	1E-14	14		0.0470541	[0.035-0.059] unit increase	NR [16366144] (imputed)	N
5	rs9411378	4.19286e-54	9	136155000	rs635634	NA	Free cholesterol in small HDL (UKB data field 23577)	45077	36764567	Davyson E	44966	Biol Psychiatry	www.ncbi.nlm.nih.gov/pubmed/36764567	Metabolomic Investigation of Major Depressive Disorder Identifies a Potentially Causal Association With Polyunsaturated Fatty Acids.	88,329 European ancestry individuals	NA	9q34.2		ABO - Y_RNA	ENSG00000281879	ENSG00000200769		3403	58301	rs635634-T	rs635634	0	635634	upstream_gene_variant	1	0.184486	6E-14	13.2218		0.0450442	[0.033-0.057] unit increase	NR [16366144] (imputed)	N
5	rs9411378	4.19286e-54	9	136155000	rs635634	NA	Phospholipids to total lipids in small LDL percentage (UKB data field 23624)	45077	36764567	Davyson E	44966	Biol Psychiatry	www.ncbi.nlm.nih.gov/pubmed/36764567	Metabolomic Investigation of Major Depressive Disorder Identifies a Potentially Causal Association With Polyunsaturated Fatty Acids.	88,329 European ancestry individuals	NA	9q34.2		ABO - Y_RNA	ENSG00000281879	ENSG00000200769		3403	58301	rs635634-T	rs635634	0	635634	upstream_gene_variant	1	0.184486	3E-13	12.5229		0.0448042	[0.033-0.057] unit decrease	NR [16366144] (imputed)	N
5	rs9411378	4.19286e-54	9	136155444	rs633862	NA	Epithelial ovarian cancer	42110	25134534	Chen K	41870	Nat Commun	www.ncbi.nlm.nih.gov/pubmed/25134534	Genome-wide association study identifies new susceptibility loci for epithelial ovarian cancer in Han Chinese women.	1,044 Han Chinese ancestry cases, 1,172 Han Chinese ancestry controls	1,452 Han Chinese ancestry cases, 2,803 Han Chinese ancestry controls	9q34.2	SURF6, ABO	ABO - Y_RNA	ENSG00000281879	ENSG00000200769		3847	22599	rs633862-A	rs633862	0	633862	upstream_gene_variant	1	0.54	9E-7	6.04576		1.19	[1.02-1.39]	Illumina [710714]	N
5	rs9411378	4.19286e-54	9	136155444	rs633862	NA	E-selectin levels	44858	36168886	Thareja G	44832	Hum Mol Genet	www.ncbi.nlm.nih.gov/pubmed/36168886	Differences and commonalities in the genetic architecture of protein quantitative trait loci in European and Arab populations.	2,935 Qatari ancestry individuals	NA	9q34.2		ABO - Y_RNA	ENSG00000281879	ENSG00000200769		3847	22599	rs633862-C	rs633862	0	633862	upstream_gene_variant	1	0.434072	6E-28	27.2218		0.290717	[0.24-0.34] unit increase	NR [10004359]	N
5	rs9411378	4.19286e-54	9	136214276	rs28658542	NA	Protein FAM3D levels	44858	36168886	Thareja G	44832	Hum Mol Genet	www.ncbi.nlm.nih.gov/pubmed/36168886	Differences and commonalities in the genetic architecture of protein quantitative trait loci in European and Arab populations.	2,935 Qatari ancestry individuals	NA	9q34.2		MED22, MED22			ENSG00000148297, ENSG00000281022	NA	NA	rs28658542-A	rs28658542	0	28658542	5_prime_UTR_variant	0	0.0877342	2E-17	16.699		0.401877	[0.31-0.49] unit increase	NR [10004359]	N
5	rs9411378	4.19286e-54	9	136246666	rs28602591	NA	von Willebrand factor levels	44858	36168886	Thareja G	44832	Hum Mol Genet	www.ncbi.nlm.nih.gov/pubmed/36168886	Differences and commonalities in the genetic architecture of protein quantitative trait loci in European and Arab populations.	2,935 Qatari ancestry individuals	NA	9q34.2		STKLD1, STKLD1			ENSG00000198870, ENSG00000281245	NA	NA	rs28602591-T	rs28602591	0	28602591	intron_variant	0	0.0875639	1E-14	14		0.358639	[0.27-0.45] unit increase	NR [10004359]	N
5	rs9411378	4.19286e-54	9	136323754	rs4962153	NA	Blood protein levels	44007	27532455	Sun W	42599	PLoS Genet	www.ncbi.nlm.nih.gov/pubmed/27532455	Common Genetic Polymorphisms Influence Blood Biomarker Measurements in COPD.	1,340 European ancestry individuals	NA	9q34.2	NR	ADAMTS13, ADAMTS13			ENSG00000281244, ENSG00000160323	NA	NA	rs4962153-?	rs4962153	0	4962153	intron_variant	0	NR	3E-13	12.5229	(HGF)	0.5582	[NR] unit increase	Illumina [NR]	N
5	rs9411378	4.19286e-54	9	136323754	rs4962153	NA	Blood protein levels	44007	27532455	Sun W	42599	PLoS Genet	www.ncbi.nlm.nih.gov/pubmed/27532455	Common Genetic Polymorphisms Influence Blood Biomarker Measurements in COPD.	1,340 European ancestry individuals	NA	9q34.2	NR	ADAMTS13, ADAMTS13			ENSG00000281244, ENSG00000160323	NA	NA	rs4962153-?	rs4962153	0	4962153	intron_variant	0	NR	1E-10	10	(VWF)	0.2842	[NR] unit increase	Illumina [NR]	N
5	rs9411378	4.19286e-54	9	136323754	rs4962153	NA	Blood protein levels	44007	27532455	Sun W	42599	PLoS Genet	www.ncbi.nlm.nih.gov/pubmed/27532455	Common Genetic Polymorphisms Influence Blood Biomarker Measurements in COPD.	1,340 European ancestry individuals	NA	9q34.2	NR	ADAMTS13, ADAMTS13			ENSG00000281244, ENSG00000160323	NA	NA	rs4962153-?	rs4962153	0	4962153	intron_variant	0	NR	6E-22	21.2218	(PECAM1)	0.4346	[NR] unit decrease	Illumina [NR]	N
5	rs9411378	4.19286e-54	9	136323754	rs4962153	NA	Blood protein levels	44007	27532455	Sun W	42599	PLoS Genet	www.ncbi.nlm.nih.gov/pubmed/27532455	Common Genetic Polymorphisms Influence Blood Biomarker Measurements in COPD.	1,340 European ancestry individuals	NA	9q34.2	NR	ADAMTS13, ADAMTS13			ENSG00000281244, ENSG00000160323	NA	NA	rs4962153-?	rs4962153	0	4962153	intron_variant	0	NR	5E-35	34.301	(SELE)	0.6212	[NR] unit decrease	Illumina [NR]	N
5	rs9411378	4.19286e-54	9	136323754	rs4962153	NA	Liver enzyme levels	39783	18940312	Yuan X	39731	Am J Hum Genet	www.ncbi.nlm.nih.gov/pubmed/18940312	Population-based genome-wide association studies reveal six loci influencing plasma levels of liver enzymes.	7,751 European ancestry individuals	1,005 European ancestry individuals, 3,669 Asian Indian ancestry individuals	9q34.2	ADAMTS13	ADAMTS13, ADAMTS13			ENSG00000281244, ENSG00000160323	NA	NA	rs4962153-A	rs4962153	0	4962153	intron_variant	0	NR	8E-21	20.0969	(ALP)	0.06	[0.048-0.072] U/L decrease	Affymetrix, Illumina [up to 496032]	N
5	rs9411378	4.19286e-54	9	136323754	rs4962153	NA	Gut microbiota (functional units)	42825	27694959	Bonder MJ	42646	Nat Genet	www.ncbi.nlm.nih.gov/pubmed/27694959	The effect of host genetics on the gut microbiome.	984 European ancestry individuals	530 European ancestry individuals	9q34.2	ADAMTS13, CACFD1, SLC2A6	ADAMTS13, ADAMTS13			ENSG00000281244, ENSG00000160323	NA	NA	rs4962153-A	rs4962153	0	4962153	intron_variant	0	NR	3E-6	5.52288	(GO:0048598|BP|03|embryonic morphogenesis)	4.65725	Z-score decrease	Illumina [8100000] (imputed)	N
5	rs9411378	4.19286e-54	9	136323754	rs4962153	NA	vWF levels in ischaemic stroke and hyperhomocysteinaemia	42977	28495826	Williams SR	42887	Stroke	www.ncbi.nlm.nih.gov/pubmed/28495826	Genetic Drivers of von Willebrand Factor Levels in an Ischemic Stroke Population and Association With Risk for Recurrent Stroke.	1,931 European and unknown ancestry individuals	NA	9q34.2	ADAMTS13	ADAMTS13, ADAMTS13			ENSG00000281244, ENSG00000160323	NA	NA	rs4962153-?	rs4962153	0	4962153	intron_variant	0	NR	6E-8	7.22185		NA		NR [NR] (imputed)	N
5	rs9411378	4.19286e-54	9	136323754	rs4962153	NA	Hemoglobin concentration	45007	35964923	Timoteo VJ	44784	J Nutr Biochem	www.ncbi.nlm.nih.gov/pubmed/35964923	Common and Ethnic-Specific Genetic Determinants of Hemoglobin Concentration between Taiwanese Han Chinese and European Whites: Findings from Comparative Two-Stage Genome-Wide Association Studies.	46,904 European ancestry males	80,822 European ancestry males	9q34.2		ADAMTS13, ADAMTS13			ENSG00000281244, ENSG00000160323	NA	NA	rs4962153-A	rs4962153	0	4962153	intron_variant	0	0.1371	1E-19	19		0.04886	unit decrease	NR [347791]	N
5	rs9411378	4.19286e-54	9	136323754	rs4962153	NA	Hemoglobin concentration	45007	35964923	Timoteo VJ	44784	J Nutr Biochem	www.ncbi.nlm.nih.gov/pubmed/35964923	Common and Ethnic-Specific Genetic Determinants of Hemoglobin Concentration between Taiwanese Han Chinese and European Whites: Findings from Comparative Two-Stage Genome-Wide Association Studies.	52,141 European ancestry females	89,584 European ancestry females	9q34.2		ADAMTS13, ADAMTS13			ENSG00000281244, ENSG00000160323	NA	NA	rs4962153-A	rs4962153	0	4962153	intron_variant	0	0.1369	2E-30	29.699		0.05488	unit decrease	NR [347791]	N
5	rs9411378	4.19286e-54	9	136328657	rs3124765	NA	Breast cancer	43069	29059683	Michailidou K	43031	Nature	www.ncbi.nlm.nih.gov/pubmed/29059683	Association analysis identifies 65 new breast cancer risk loci.	76,192 European ancestry cases, 63,082 European ancestry controls	46,785 European ancestry cases, 42,892 European ancestry controls, 14,068 East Asian ancestry cases, 13,104 East Asian ancestry controls	9q34.2	NR	CACFD1, CACFD1			ENSG00000280479, ENSG00000160325	NA	NA	rs3124765-C	rs3124765	0	3124765	missense_variant	0	0.8475	2E-6	5.69897	(EA)	0.0437	[0.026-0.062] unit decrease	Illumina [~ 11800000] (imputed)	N
5	rs9411378	4.19286e-54	9	136329954	rs3124764	NA	Multi-trait sex score	45103	37277458	Vosberg DE	45082	Sci Rep	www.ncbi.nlm.nih.gov/pubmed/37277458	The genetics of a "femaleness/maleness" score in cardiometabolic traits in the UK biobank.	161,906 European ancestry females	NA	9q34.2		CACFD1, CACFD1			ENSG00000280479, ENSG00000160325	NA	NA	rs3124764-?	rs3124764	0	3124764	intron_variant	0	NR	3E-15	14.5229		NA		Affymetrix [8642454] (imputed)	N

### Sheet: T4.candidate_snps
Table 4. Functional annotations of candidate SNPs in LD of independent significant SNPs at r2 theshold 0.05
Candidate SNPs were prioritized by CADD score and those with CADD scores larger than 12.37 were highlighted. rsID=rsID for annotated candidate SNPs; gwasP/or/beta/se=p-value/odds ratio/effect size/standard error of SNPs from GWAS. Summary statistics of SNPs extracted from the reference panel are denoted as NA; r2=r2 of the candidate SNP in "rsID" with the independent significant SNP in "IndSigSNP"; Genomic locus=Index of genomic risk loci shown in Table 2; nearestGene=The nearest gene of the SNP; dist=Distance between the SNP and its nearest gene; func=Functional consequence of the SNP on the gene; CADD=CADD score indicating SNP deleteriousness. SNPs with higher CADD scores tend to be more deleterious; RDB=RegulomeDB categorical score. The higher the score (form 1a to 7), the more evidence for the SNP having regulatory functions; minChrState/commonChrState=The minimum/most common chromatin state, a marker of chromatin accessibility. The lower the score, the more open the chromatin is. posMapFilt/eqtlMapFilt/ciMapFilt=Whether the SNP was included in positional mapping/eQTL mapping/chromatin interaction mapping or not. 1 is used and 0 is not.
rsID	chr	pos	non_effect_allele	effect_allele	MAF	gwasP	beta	se	r2	IndSigSNP	GenomicLocus	nearestGene	dist	func	CADD	RDB	minChrState	commonChrState	posMapFilt	eqtlMapFilt	ciMapFilt
rs601338	19	49206674	G	A	0.4414	4.98626e-16	-0.0364313	0.00449113	0.992383	rs679574	10	FUT2	0	exonic	52	5	4	5	1	1	1
rs33919837	9	136268952	G	T	0.0825	0.025667	-0.0189408	0.00848902	0.241331	rs74921353	5	C9orf96	0	exonic	27.5	2b	3	4	1	1	1
rs17723260	1	155058663	G	A	0.1342	NA	NA	NA	0.280094	rs11264304	1	EFNA3:EFNA3	0:0	exonic	26.3	4	1	7	1	1	1
rs28503257	9	136319589	G	A	0.04473	5.2129e-12	0.0803534	0.011646	0.115099	rs7046863	5	ADAMTS13	0	exonic	26.3	5	4	15	1	1	1
rs2287922	19	49232226	G	A	0.4791	6.03626e-10	-0.0282546	0.00456494	0.694392	rs679574	10	RASIP1	0	exonic	26.2	4	1	15	1	1	1
rs28647808	9	136305530	C	G	0.0825	0.0203076	-0.0194982	0.00840215	0.241331	rs74921353	5	ADAMTS13	0	exonic	24.4	5	4	15	1	1	1
rs1058808	17	37884037	C	G	0.327	0.0332346	0.00999662	0.00469493	0.0723651	rs7502971	7	ERBB2	0	exonic	23.5	5	3	4	1	1	1
rs602662	19	49206985	G	A	0.4682	1.54012e-12	-0.0316328	0.00447371	0.890007	rs679574	10	FUT2	0	exonic	22.5	5	4	5	1	1	1
rs17150554	9	136269143	G	A	0.08151	0.00877896	-0.0220109	0.00839936	0.234414	rs74921353	5	C9orf96	0	exonic	22.3	4	4	4	1	1	1
rs2246901	3	195489009	C	A	0.2853	1.51115e-05	0.0209855	0.00484983	0.289559	rs2260685	4	MUC4	0	exonic	21.9	1d	2	14	1	1	1
rs3894194	17	38121993	G	A	0.4463	0.000687347	-0.0149847	0.0044143	0.172064	rs7502971	7	GSDMA	0	exonic	21.9	NA	5	15	1	1	1
rs67000082	19	49137897	GC	G	0.2674	NA	NA	NA	0.160531	rs679574	10	DBP	0	intronic	21.9	NA	1	7	1	1	1
rs8102492	19	49140809	A	C	0.2177	0.0137136	-0.0133173	0.00540324	0.112897	rs679574	10	DBP	113	upstream:downstream	21.9	4	1	1	1	1	1
rs137896889	19	49141406	A	AAGAC	0.2674	NA	NA	NA	0.160531	rs679574	10	CA11:SEC1P	0:0	ncRNA_intronic	21.1	NA	1	1	1	1	1
rs12603332	17	38082807	T	C	0.495	6.18108e-06	-0.0198997	0.00440249	0.135476	rs7502971	7	ORMDL3	0	UTR5	20.7	1f	1	2	1	1	1
rs12904	1	155106697	G	A	0.4105	3.80091e-05	-0.0185	0.00449111	0.276323	rs11264304	1	EFNA1	0	UTR3	20.4	5	1	6	1	1	1
rs79976845	1	155099852	G	A	0.1799	0.0254248	0.0143573	0.00642417	0.0613524	rs11264304	1	EFNA1	83	upstream	20.3	2b	1	1	1	1	1
rs1129183	3	45869972	C	T	0.07356	0.000105744	-0.0312201	0.00805261	0.0512074	rs77116118	2	LZTFL1	0	exonic	20.2	NA	4	4	1	1	1
rs8010624	14	29744629	T	A	0.338	0.0401557	-0.00964055	0.00469779	0.0595085	rs184781326	6	RP11-562L8.1	0	ncRNA_intronic	19.96	4	7	15	0	1	1
rs8005994	14	29744532	A	G	0.339	0.0368268	-0.00977235	0.00468096	0.0586016	rs184781326	6	RP11-562L8.1	0	ncRNA_intronic	19.95	4	7	15	0	1	1
rs11589479	1	155033308	G	A	0.1819	3.89446e-07	0.0315372	0.0062154	0.470526	rs11264304	1	ADAM15	0	exonic	19.89	5	3	5	1	1	1
rs907092	17	37922259	G	A	0.4732	9.66165e-05	0.0173924	0.00446081	0.111039	rs7502971	7	IKZF3	0	exonic	19.78	1f	4	13	1	1	1
rs56030650	17	38131187	C	A	0.4573	NA	NA	NA	0.396063	rs7502971	7	GSDMA	0	exonic	19.59	7	5	14	1	1	1
rs11475	3	195270012	A	G	0.3529	0.0270125	0.0106757	0.0048277	0.0772055	rs2260685	4	PPP1R2	0	UTR5	19.57	NA	1	1	1	1	1
rs3738593	1	156045973	C	T	0.2366	0.00222855	-0.0167111	0.00546479	0.0510177	rs17367421	1	MEX3A	0	UTR3	19.49	2b	1	7	1	1	1
rs41264285	1	155033918	C	T	0.1928	0.00993442	-0.0145071	0.00562704	0.148899	rs11264304	1	ADAM15	0	exonic	19.36	4	2	5	1	1	1
rs111582237	1	155053607	G	T	0.01491	0.000781186	-0.05218	0.0155326	0.236472	rs17367421	1	EFNA3:EFNA3	0:0	intronic	18.79	2c	2	11	1	1	1
rs61979093	14	29744968	G	T	0.337	0.0378902	-0.00975335	0.00469805	0.0599028	rs184781326	6	RP11-562L8.1	0	ncRNA_intronic	18.75	5	7	15	0	1	1
rs35917542	3	101295502	T	A	0.1461	1.19727e-05	0.0267572	0.00611163	0.0843185	rs2290859	3	PCNP:RP11-234A1.1	0:0	ncRNA_exonic	18.74	7	4	5	1	1	1
rs675779	3	101599019	T	C	0.4115	5.63499e-05	-0.0185937	0.00461657	0.313341	rs2290859	3	NFKBIZ	19152	intergenic	18.51	NA	2	15	0	1	1
rs34505903	3	46363186	A	C	0.3022	NA	NA	NA	0.147125	rs3918355	2	UQCRC2P1	9772	intergenic	18.36	4	1	15	0	1	1
rs71327024	3	46140073	G	T	0.1223	NA	NA	NA	0.0920915	rs77116118	2	FLT1P1	43776	intergenic	18.33	4	2	15	0	1	1
rs4801778	19	49370609	G	T	0.1918	6.04672e-14	-0.0447187	0.00595688	0.822531	rs73061632	10	PLEKHA4	0	intronic	18.29	2b	1	7	1	1	1
rs12936231	17	38029120	C	G	0.4851	6.18011e-05	0.0175761	0.00438763	0.117045	rs7502971	7	ZPBP2	0	intronic	18.2	1f	7	14	1	1	1
rs2302777	17	38179492	A	G	0.3668	1.10884e-07	0.0243322	0.00458414	0.910213	rs7502971	7	MED24	0	exonic	18.11	1d	3	4	1	1	1
rs4971071	1	155237669	T	C	0.0497	3.71125e-07	-0.0575342	0.0113185	0.963656	rs17367421	1	CLK2	0	intronic	18.09	5	4	4	1	1	1
rs79949955	3	195510766	G	T	0.05169	NA	NA	NA	0.106243	rs2260685	4	MUC4	0	exonic	18.03	5	4	15	1	1	1
rs137907147	17	37831297	C	CCCCA	0.3231	NA	NA	NA	0.062872	rs7502971	7	PGAP3	0	intronic	17.97	NA	2	7	1	1	1
rs12946510	17	37912377	C	T	0.4712	0.000358451	0.0161763	0.00453254	0.109669	rs7502971	7	RP11-94L15.2	1596	intergenic	17.89	1b	1	14	1	1	1
rs11672900	19	49220323	A	G	0.4901	3.0807e-07	-0.0238406	0.00465779	0.68811	rs679574	10	MAMSTR	0	intronic	17.88	4	1	2	1	1	1
rs4971086	1	155561787	T	C	0.05368	1.41864e-06	-0.0524996	0.0108867	0.929448	rs17367421	1	DAP3P1	0	ncRNA_intronic	17.51	2a	5	15	0	1	1
rs74482986	3	101661456	C	A	0.07157	0.00227978	-0.033529	0.010989	0.151995	rs2290859	3	RP11-221J22.1	0	ncRNA_intronic	17.24	2a	2	15	0	1	1
rs2275079	1	155904177	C	T	0.1074	NA	NA	NA	0.279424	rs17367421	1	KIAA0907	0	UTR5	17.01	NA	1	1	1	1	1
rs9832033	3	195538901	C	T	0.09841	0.0248762	-0.0155537	0.00693336	0.0750045	rs2260685	4	MUC4	0	UTR5	16.97	2b	1	15	1	1	1
rs28615629	9	136221557	A	G	0.04573	1.49222e-09	0.0675267	0.0111703	0.125307	rs7046863	5	SURF1	0	exonic	16.93	4	1	5	1	1	1
rs17851884	19	49168005	G	A	0.1272	NA	NA	NA	0.0638005	rs679574	10	SEC1P:NTN5	0:0	exonic	16.93	5	5	15	1	1	1
rs1453559	17	38020419	T	C	0.4811	2.65257e-05	0.0184847	0.00439964	0.114566	rs7502971	7	IKZF3	0	UTR5	16.82	NA	1	13	1	1	1
rs7502233	17	38218804	G	A	0.331	0.000296766	-0.0169543	0.00468596	0.630004	rs7502971	7	THRA	0	intronic	16.75	1f	1	1	1	1	1
9:136328657:C:T	9	136328657	C	T	0.161	NA	NA	NA	0.141518	rs9411378	5	CACFD1	0	exonic	16.74	NA	4	5	1	1	1
rs75199284	14	29454906	G	T	0.05467	2.86366e-06	-0.0524454	0.0112054	1	rs184781326	6	RP11-148E17.1	0	ncRNA_intronic	16.74	7	9	15	0	0	1
rs9909593	17	37970149	A	G	0.4841	5.90822e-05	0.0178344	0.00444033	0.123096	rs7502971	7	IKZF3	0	intronic	16.74	1f	2	15	1	1	1
3:101661383:A:G	3	101661383	G	A	0.1899	NA	NA	NA	0.0903178	rs2290859	3	RP11-221J22.1	0	NA	16.65	4	2	15	0	1	1
rs116074383	3	101295777	G	C	0.02982	0.000937528	-0.0468641	0.0141642	0.066965	rs2290859	3	PCNP:RP11-234A1.1	0:0	ncRNA_exonic	16.55	5	4	5	1	1	1
rs202198510	3	195510670	G	T	0.1123	NA	NA	NA	0.0718199	rs2260685	4	MUC4	0	exonic	16.47	5	4	15	1	1	1
rs34999788	3	100617668	G	T	0.1541	0.0141815	-0.016554	0.00674949	0.0653583	rs2290859	3	ABI3BP	0	exonic	16.44	NA	2	15	1	1	1
3:101661383:C:G	3	101661383	G	C	0.03976	NA	NA	NA	0.0903178	rs2290859	3	RP11-221J22.1	0	ncRNA_intronic	16.36	NA	2	15	0	0	1
rs6441972	3	46391390	G	A	0.3072	NA	NA	NA	0.136915	rs3918355	2	CCR2	3834	intergenic	16.33	2b	2	14	1	1	1
rs2271615	3	45837886	G	C	0.1581	NA	NA	NA	0.386051	rs73062389	2	SLC6A20	0	exonic	16.17	4	2	10	1	1	1
rs506425	19	49368843	T	C	0.3032	1.37367e-08	-0.0279619	0.00492579	0.461228	rs73061632	10	PLEKHA4	0	exonic	16.02	NA	4	5	1	1	1
rs11264331	1	155100265	A	G	0.4652	NA	NA	NA	0.345421	rs11264304	1	EFNA1	0	UTR5	15.92	2b	1	1	1	1	1
rs8176719	9	136132908	T	TC	0.3946	NA	NA	NA	0.634011	rs9411378	5	ABO	0	ncRNA_exonic	15.84	NA	4	14	0	1	1
rs2162303	3	101262840	C	A	0.4095	7.73991e-07	-0.0223629	0.00452525	0.217221	rs2290859	3	TRMT10C	17865	intergenic	15.83	7	5	15	0	1	1
rs2550240	3	195495916	G	C	0.4423	0.00103198	0.0148668	0.00453027	0.51698	rs2260685	4	MUC4	0	exonic	15.83	1f	4	15	1	1	0
rs2293232	3	195497143	C	T	0.1203	0.00142218	-0.0198181	0.00621234	0.113458	rs2260685	4	MUC4	0	exonic	15.82	1f	4	15	1	1	0
rs11799962	1	155121727	T	C	0.4046	NA	NA	NA	0.256918	rs11264304	1	HMGN2P18	431	downstream	15.81	7	5	15	1	1	1
rs62282468	3	195506446	G	T	0.2654	NA	NA	NA	0.0918151	rs2260685	4	MUC4	0	exonic	15.8	5	4	15	1	1	1
rs9290402	3	101225493	G	A	0.4115	1.01356e-06	-0.0219664	0.00449303	0.217125	rs2290859	3	SENP7	0	intronic	15.75	7	4	5	1	1	1
rs201313220	3	195510943	G	T	0.1123	NA	NA	NA	0.0831714	rs2260685	4	MUC4	0	exonic	15.63	5	4	15	1	1	1
rs2277732	19	4723670	C	A	0.3022	NA	NA	NA	0.717581	rs732631	8	DPP9	0	intronic	15.63	NA	1	1	1	1	1
rs8176749	9	136131188	C	T	0.08449	3.92919e-05	0.0308175	0.00749524	0.320325	rs7046863	5	ABO	0	ncRNA_exonic	15.6	NA	4	14	0	1	1
rs200533337	3	195512480	A	G	0.0507	NA	NA	NA	0.0590884	rs2260685	4	MUC4	0	exonic	15.46	5	3	15	1	0	1
rs3217713	3	101576029	TACTTTTAGAAAGCTTTAATAACC	T	0.2296	NA	NA	NA	0.12698	rs2290859	3	NFKBIZ	0	splicing	15.38	NA	3	4	1	1	1
rs11543366	9	136229950	T	C	0.08151	0.00220321	-0.0259136	0.00846468	0.246338	rs74921353	5	SURF4	0	UTR3	15.37	NA	4	4	1	1	1
rs11557467	17	38028634	G	T	0.492	7.35654e-05	0.0174437	0.00440004	0.118616	rs7502971	7	ZPBP2	0	exonic	15.37	5	2	14	1	1	1
rs35564481	17	38020058	AC	A	0.4811	NA	NA	NA	0.114566	rs7502971	7	IKZF3	0	intronic	15.33	NA	1	13	1	1	1
rs1880982	3	101263524	G	C	0.2048	0.00249454	0.0163036	0.00539139	0.0955946	rs2290859	3	TRMT10C	17181	intergenic	15.3	4	5	15	0	1	1
rs10445308	17	37938047	C	T	0.4831	6.57077e-05	0.0177454	0.00444601	0.121871	rs7502971	7	IKZF3	0	intronic	15.28	1f	5	15	1	1	1
rs4745	1	155106227	T	A	0.4791	NA	NA	NA	0.351038	rs11264304	1	EFNA1	0	exonic	15.26	1f	3	5	1	1	1
rs10558975	17	37831304	G	C	0.325	NA	NA	NA	0.0580148	rs7502971	7	PGAP3	0	intronic	15.2	4	2	7	1	1	1
rs7616677	3	101080694	T	C	0.4115	1.02295e-06	-0.0219473	0.0044908	0.217125	rs2290859	3	SENP7	0	exonic	15.19	7	4	5	1	1	1
rs12453732	17	38177839	A	C	0.3966	0.000771271	0.0157836	0.00469344	0.54812	rs7502971	7	MED24	0	intronic	15.19	2b	2	4	1	1	1
rs8176748	9	136131289	C	T	0.2207	NA	NA	NA	0.313355	rs74921353	5	ABO	0	ncRNA_exonic	15.18	NA	4	14	0	1	1
rs8103121	19	49158138	A	G	0.333	0.000279172	0.0171999	0.00473319	0.114801	rs679574	10	SEC1P	0	ncRNA_intronic	15.16	4	5	15	1	1	1
rs4845708	1	155053728	C	T	0.4821	4.07634e-05	-0.0184073	0.00448619	0.459215	rs11264304	1	EFNA3:EFNA3	0:0	intronic	15.13	NA	2	11	1	1	1
rs7212944	17	38122686	G	A	0.331	5.28297e-07	0.0236981	0.00472475	0.504932	rs7502971	7	GSDMA	0	exonic	15.04	7	5	14	1	1	1
rs76565983	3	100970412	T	C	0.09046	1.17346e-06	-0.0447266	0.00920288	0.189064	rs2290859	3	IMPG2	0	intronic	15.03	6	5	15	1	1	1
rs25645	17	38173143	G	A	0.3668	1.34491e-07	0.0242057	0.00459084	0.902238	rs7502971	7	CSF3	0	exonic	14.97	1f	1	5	1	1	1
rs4933	1	155699118	T	C	0.05567	NA	NA	NA	0.897487	rs17367421	1	MSTO1:MSTO2P:DAP3	0:0:0	exonic	14.96	NA	4	5	1	1	1
rs6771900	3	46353028	C	G	0.3022	NA	NA	NA	0.147125	rs3918355	2	UQCRC2P1	0	ncRNA_exonic	14.94	5	1	15	0	1	1
rs13079478	3	46007823	G	T	0.1223	NA	NA	NA	0.0920915	rs77116118	2	FYCO1	0	exonic	14.93	5	3	4	1	1	1
rs113599748	3	46130968	C	CT	0.02087	NA	NA	NA	0.0653233	rs77155068	2	FLT1P1	52881	intergenic	14.91	NA	2	15	0	1	1
rs141045534	3	45637109	T	C	0.01988	7.15991e-31	0.265813	0.0230089	1	rs141045534	2	LIMD1	0	exonic	14.89	4	1	2	1	1	1
rs62282501	3	195513365	G	A	0.2127	NA	NA	NA	0.243003	rs2260685	4	MUC4	0	exonic	14.78	6	4	15	1	1	1
rs3834609	17	38248571	C	CG	0.3688	NA	NA	NA	0.252821	rs7502971	7	THRA	0	UTR3	14.78	NA	4	5	1	1	1
rs8075668	17	38137623	C	T	0.4563	1.45685e-07	0.0231697	0.00440661	0.625288	rs7502971	7	PSMD3	0	intronic	14.77	4	1	1	1	1	1
rs2313430	17	37929816	T	C	0.4841	6.48928e-05	-0.0176732	0.00442463	0.109943	rs7502971	7	IKZF3	0	intronic	14.76	NA	1	14	1	1	1
rs3796278	3	101498077	A	G	0.07356	0.000414004	0.0290434	0.00822529	0.0514071	rs2290859	3	NXPE3	0	UTR5	14.75	NA	1	1	1	1	1
rs55875103	17	38164135	C	T	0.1481	0.00480837	-0.0183391	0.00650414	0.0951222	rs7502971	7	RP11-387H17.6	4343	intergenic	14.75	7	5	15	1	1	1
rs370221916	3	195507731	G	A	0.328	NA	NA	NA	0.283678	rs2260685	4	MUC4	0	exonic	14.73	7	4	15	1	1	1
rs11556582	3	101312800	T	A	0.1024	0.034681	0.0152336	0.00721268	0.0649845	rs2290859	3	PCNP	0	UTR3	14.72	7	4	5	1	1	1
rs3859189	17	38137033	A	G	0.4573	1.55971e-07	0.023135	0.00441056	0.622606	rs7502971	7	PSMD3	16	upstream	14.7	4	1	1	1	1	1
rs577160004	3	195514591	G	A	0.04672	NA	NA	NA	0.121006	rs2260685	4	MUC4	0	exonic	14.63	NA	5	15	1	0	1
rs117967868	14	29561599	T	G	0.04374	0.00199215	-0.0403887	0.0130649	0.457236	rs184781326	6	RP11-148E17.1	63629	intergenic	14.55	6	2	15	0	0	1
rs76545395	1	155177047	C	T	0.01093	0.00722567	-0.0635973	0.023675	0.291952	rs17367421	1	THBS3	0	intronic	14.51	4	1	2	1	1	1
rs6794300	3	46346640	G	C	0.3032	NA	NA	NA	0.145001	rs3918355	2	UQCRC2P1	5441	intergenic	14.46	4	5	15	0	1	1
rs3071487	3	195341822	GCTC	G	0.4791	NA	NA	NA	0.0676192	rs2260685	4	AC069213.1	0	ncRNA_exonic	14.46	NA	1	15	0	0	1
rs12610495	19	4717672	A	G	0.2942	NA	NA	NA	0.711284	rs732631	8	DPP9	0	exonic	14.46	4	2	4	1	1	1
rs17206707	19	49361441	T	G	0.168	5.41182e-14	-0.0475166	0.00631737	0.99318	rs73061632	10	PLEKHA4	0	intronic	14.45	4	2	15	1	1	1
rs77680876	3	195511474	A	G	0.04274	NA	NA	NA	0.0669668	rs2260685	4	MUC4	0	exonic	14.43	7	4	15	1	0	1
rs56116432	9	136131429	C	T	0.01093	NA	NA	NA	0.0564608	rs7046863	5	ABO	0	ncRNA_exonic	14.42	NA	4	14	0	0	1
rs149015717	9	136161928	TTTC	T	0.08748	NA	NA	NA	0.875696	rs74921353	5	ABO	11310	intergenic	14.42	NA	7	15	0	1	0
rs199822551	3	195507062	C	T	0.2028	NA	NA	NA	0.136172	rs2260685	4	MUC4	0	exonic	14.4	7	4	15	1	1	1
rs9860228	3	101093812	T	C	0.4115	1.1467e-06	-0.0218497	0.00449153	0.217125	rs2290859	3	SENP7	0	intronic	14.33	7	5	5	1	1	1
rs9844562	3	101307728	A	T	0.4781	8.35423e-05	0.0176159	0.00447785	0.111884	rs2290859	3	PCNP	0	intronic	14.26	3a	4	5	1	1	1
rs11548311	1	155026871	G	T	0.1451	NA	NA	NA	0.0577984	rs11264304	1	ADAM15	0	exonic	14.21	5	4	5	1	1	1
rs59404911	3	46352114	AATTTCCAC	A	0.3012	NA	NA	NA	0.147804	rs3918355	2	UQCRC2P1	0	ncRNA_exonic	14.12	NA	7	15	0	1	1
rs3762735	3	101283792	C	G	0.1461	1.12513e-05	0.0267926	0.00610085	0.0843185	rs2290859	3	TRMT10C	0	exonic	14.11	5	4	5	1	1	1
rs1078154	3	101293565	A	T	0.1451	1.60546e-05	0.0265001	0.00614323	0.0857038	rs2290859	3	PCNP	0	intronic	14.06	2a	1	1	1	1	1
rs8176740	9	136131472	A	T	0.2207	1.41959e-16	-0.0425364	0.00514777	0.313355	rs74921353	5	ABO	0	ncRNA_exonic	14.03	5	4	14	0	1	1
rs28373017	1	155205331	T	C	0.339	NA	NA	NA	0.0779632	rs11264304	1	GBA	0	intronic	14.02	5	4	5	1	1	1
rs2305479	17	38062217	C	T	0.498	1.94215e-05	0.0189434	0.00443491	0.124528	rs7502971	7	GSDMB	0	exonic	14	NA	4	5	1	1	1
rs11923452	3	101433515	T	C	0.333	2.23974e-25	-0.0490546	0.0047124	0.941645	rs2290859	3	PDCL3P4	1479	intergenic	13.99	5	14	15	1	1	0
rs62280731	3	101173625	T	C	0.1163	0.000116246	0.0254846	0.00661266	0.0661826	rs2290859	3	SENP7	0	intronic	13.98	7	4	5	1	1	1
rs6801761	3	46379989	T	C	0.2296	0.00474686	-0.0148786	0.00526913	0.214541	rs3918355	2	CCR2	15235	intergenic	13.97	7	5	15	0	1	1
rs200554304	3	195510758	C	T	0.0328	NA	NA	NA	0.0893054	rs2260685	4	MUC4	0	exonic	13.94	5	4	15	1	0	1
rs2227322	17	38171668	C	G	0.3787	3.20265e-07	-0.0236498	0.00462714	0.298125	rs7502971	7	CSF3	0	UTR5	13.92	1f	1	7	1	1	1
rs1799864	3	46399208	G	A	0.08648	NA	NA	NA	0.129687	rs77116118	2	CCR2	0	exonic	13.91	7	3	14	1	1	1
rs6427158	1	155074903	T	G	0.4871	NA	NA	NA	0.43294	rs11264304	1	EFNA3	14888	intergenic	13.85	4	2	15	0	1	1
rs9852457	3	45835076	G	A	0.07157	1.35167e-19	0.0819606	0.0090503	1	rs9852457	2	SLC6A20	0	intronic	13.83	5	2	14	1	0	1
rs11541192	19	49377424	G	A	0.1849	1.50421e-11	-0.0390375	0.00578548	0.78141	rs73061632	10	PPP1R15A	0	exonic	13.82	4	1	3	1	1	1
rs1317675	3	195341837	G	A	0.332	NA	NA	NA	0.0753601	rs2260685	4	AC069213.1	0	ncRNA_exonic	13.81	NA	1	15	0	1	1
rs1462855	1	155053719	C	T	0.4215	9.09544e-06	-0.0202181	0.00455605	0.592843	rs11264304	1	EFNA3:EFNA3	0:0	intronic	13.8	3a	2	11	1	1	1
rs11707689	3	101086475	A	G	0.2425	3.8352e-15	-0.041521	0.00528244	0.582271	rs2290859	3	SENP7	0	intronic	13.76	7	4	5	1	1	1
rs73205742	3	195524234	G	A	0.1083	NA	NA	NA	0.0885934	rs2260685	4	MUC4	0	intronic	13.74	5	5	14	1	1	1
3:100710713:A:C	3	100710713	C	A	0.1292	NA	NA	NA	0.0653583	rs2290859	3	ABI3BP	0	intronic	13.71	7	1	15	1	1	1
rs12496159	3	101177644	A	C	0.4115	8.71336e-07	-0.0226291	0.00460065	0.217125	rs2290859	3	SENP7	0	intronic	13.71	6	4	5	1	1	1
rs501702	3	101032956	A	G	0.2008	0.00205917	-0.0165095	0.00535751	0.0871624	rs2290859	3	IMPG2	0	intronic	13.7	7	5	15	1	1	1
rs6583275	3	195410689	C	T	0.16	NA	NA	NA	0.0845582	rs2260685	4	LINC00969:SDHAP2	0:0	ncRNA_exonic	13.66	5	4	4	0	0	1
rs17377506	1	155491413	C	T	0.05268	1.07194e-06	-0.0537556	0.0110201	0.946217	rs17367421	1	ASH1L	0	intronic	13.64	6	4	5	1	1	1
rs373861118	17	38118929	T	TCACACACACACA	0.4732	NA	NA	NA	0.163906	rs7502971	7	GSDMA	296	upstream	13.6	NA	5	14	1	1	1
rs2531743	3	45838300	A	G	0.4016	NA	NA	NA	0.216889	rs76571426	2	SLC6A20	272	upstream	13.58	NA	2	11	1	1	1
rs7431835	3	100642723	T	A	0.1531	0.0203675	-0.0157534	0.0067917	0.0655625	rs2290859	3	ABI3BP	0	intronic	13.58	6	4	15	1	1	1
rs13380815	17	38027583	A	G	0.4722	4.57462e-05	0.0180592	0.00443022	0.135758	rs7502971	7	ZPBP2	0	intronic	13.52	5	2	14	1	1	1
rs35736272	17	38032680	T	C	0.4722	4.59419e-05	0.0182422	0.00447622	0.135758	rs7502971	7	ZPBP2	0	intronic	13.5	7	13	14	1	1	1
rs8176690	9	136138317	A	G	0.4085	1.03929e-34	-0.0552858	0.00449885	0.290121	rs9411378	5	ABO	0	ncRNA_intronic	13.49	NA	5	14	0	1	1
3:100710713:C:T	3	100710713	C	T	0.1541	NA	NA	NA	0.0653583	rs2290859	3	ABI3BP	0	NA	13.43	NA	1	15	1	0	1
rs36082674	3	100803750	G	A	0.1461	4.62237e-05	-0.0281226	0.00690303	0.1095	rs2290859	3	ACTR3P3	78187	intergenic	13.43	7	5	15	0	1	1
rs77611946	14	29253162	T	A	0.02187	0.00703671	-0.0461288	0.0171158	0.283246	rs184781326	6	C14orf23:RP11-966I7.2	0:0	ncRNA_exonic	13.42	4	1	13	1	0	1
rs73061697	19	49400000	C	T	0.1421	9.55002e-13	-0.0466519	0.00653677	0.682115	rs73061632	10	TULP2	0	intronic	13.41	5	1	5	1	1	1
rs12611211	19	49248331	G	A	0.4493	5.80215e-08	0.0242874	0.0044771	0.399717	rs679574	10	IZUMO1	0	intronic	13.35	5	1	14	1	1	1
rs369368122	3	195507694	A	G	0.3926	NA	NA	NA	0.318199	rs2260685	4	MUC4	0	exonic	13.34	7	4	15	1	1	1
rs7219923	17	38074518	C	T	0.4771	9.62675e-05	-0.0171094	0.00438725	0.120685	rs7502971	7	GSDMB	0	intronic	13.3	1f	1	5	1	1	1
rs1564795	3	100928781	A	G	0.1183	1.63988e-05	0.0281475	0.00653225	0.0553621	rs2290859	3	snoU13	8001	intergenic	13.28	NA	14	15	0	1	1
rs1800024	3	46412559	C	T	0.08648	NA	NA	NA	0.129687	rs77116118	2	RP11-24F11.2:CCR5	0:0	ncRNA_intronic	13.27	2b	1	14	1	1	1
rs7389525	9	136368328	G	T	0.08847	0.0143331	-0.0214556	0.00876165	0.230186	rs35698328	5	TMEM8C	11379	intergenic	13.27	7	5	15	0	1	1
rs2036648	3	100882736	A	C	0.2903	2.6496e-05	-0.0204193	0.00485982	0.111792	rs2290859	3	ACTR3P3	0	ncRNA_exonic	13.23	NA	5	15	0	1	1
rs556992821	3	195509354	C	T	0.1899	NA	NA	NA	0.0662142	rs2260685	4	MUC4	0	exonic	13.21	NA	4	15	1	1	1
rs838133	19	49259529	A	G	0.4254	2.16667e-05	0.0199952	0.0047081	0.452634	rs679574	10	FGF21	0	exonic	13.17	NA	2	14	1	1	1
rs11708616	3	101231731	C	T	0.2406	4.59725e-15	-0.0414682	0.00529102	0.590973	rs2290859	3	SENP7	0	intronic	13.15	2a	1	1	1	1	1
rs189117716	1	155310971	T	C	0.0328	NA	NA	NA	0.0521959	rs11264304	1	ASH1L	0	intronic	13.13	6	4	4	1	1	1
rs3773920	3	100991546	G	T	0.169	NA	NA	NA	0.0785756	rs2290859	3	IMPG2	0	intronic	13.12	NA	4	15	1	1	1
rs1053878	9	136131651	G	A	0.0994	NA	NA	NA	0.213913	rs9411378	5	ABO	0	ncRNA_exonic	13.12	NA	4	14	0	1	1
rs61742668	19	8993018	G	A	0.1173	0.0109089	0.0224539	0.00882067	0.193436	rs73005873	9	MUC16	0	exonic	13.11	5	4	9	1	1	1
rs78761072	3	101300988	CAA	C	0.1461	NA	NA	NA	0.0843185	rs2290859	3	PCNP	0	intronic	13.09	NA	4	5	1	1	1
rs200039961	3	101030869	CA	C	0.1153	NA	NA	NA	0.0571938	rs2290859	3	IMPG2	0	intronic	13.07	NA	5	15	1	0	1
rs6441962	3	46352759	C	G	0.3022	NA	NA	NA	0.147125	rs3918355	2	UQCRC2P1	0	ncRNA_exonic	13.04	2c	2	15	0	1	1
rs35866622	19	49218060	C	T	0.4404	2.75434e-14	-0.0353474	0.00464524	0.802165	rs679574	10	MAMSTR	0	intronic	13.01	4	1	2	1	1	1
rs4482646	3	101136385	C	A	0.4115	1.17629e-06	-0.0219103	0.00450866	0.217125	rs2290859	3	SENP7	0	intronic	13	7	4	15	1	1	1
rs62275198	3	100687973	A	G	0.1531	0.00961543	-0.016977	0.00655643	0.0655625	rs2290859	3	ABI3BP	0	intronic	12.99	4	5	15	1	1	1
rs11557466	17	38024626	C	T	0.4722	0.000199563	0.0169149	0.00454754	0.135758	rs7502971	7	ZPBP2	0	exonic	12.99	1b	2	13	1	1	1
rs62274078	3	100813456	C	T	0.1501	1.47503e-05	-0.029268	0.00675563	0.127425	rs2290859	3	ACTR3P3	68481	intergenic	12.96	7	5	15	0	1	1
rs55858449	3	195568987	CA	C	0.333	NA	NA	NA	0.103399	rs2260685	4	AC124944.5	0	ncRNA_intronic	12.94	NA	5	15	0	1	1
rs9843503	3	45849270	T	G	0.05865	NA	NA	NA	0.22276	rs77155068	2	SLC6A20	11242	intergenic	12.93	4	4	15	0	1	1
rs4971052	1	155126018	C	T	0.4036	9.44295e-06	-0.0199211	0.00449731	0.259999	rs11264304	1	HMGN2P18	4722	intergenic	12.91	6	14	15	0	1	1
rs13059238	3	46007825	T	C	0.1233	NA	NA	NA	0.0912151	rs77116118	2	FYCO1	0	exonic	12.88	5	3	4	1	1	1
rs4683867	3	100909312	A	C	0.1213	0.0232468	0.0151803	0.00668925	0.0586074	rs2290859	3	snoU13	11363	intergenic	12.88	6	5	15	0	1	1
rs6583274	3	195410687	T	A	0.16	NA	NA	NA	0.0845582	rs2260685	4	LINC00969:SDHAP2	0:0	ncRNA_exonic	12.86	5	4	4	0	0	1
rs6773008	3	100926164	T	A	0.2406	2.24575e-07	0.0262293	0.00506577	0.13729	rs2290859	3	snoU13	5384	intergenic	12.85	6	14	15	0	1	1
rs14134	3	101576175	T	C	0.3718	8.41217e-06	-0.02024	0.0045438	0.184206	rs2290859	3	NFKBIZ	0	exonic	12.83	NA	3	4	1	1	1
rs72946021	3	101250008	T	G	0.2366	3.35758e-15	-0.0418479	0.00531277	0.610024	rs2290859	3	FAM172BP	7276	intergenic	12.78	5	5	15	0	1	1
rs8101298	19	49184178	C	G	0.1392	0.000288293	0.0224981	0.00620535	0.0738036	rs679574	10	SEC1P	0	ncRNA_exonic	12.78	5	2	15	1	1	1
rs138975001	3	100908460	T	A	0.02386	NA	NA	NA	0.0606749	rs2290859	3	snoU13	12215	intergenic	12.77	6	5	15	0	1	1
rs376524	19	49116438	A	G	0.2147	0.0107588	0.0132208	0.00518374	0.115513	rs679574	10	FAM83E	0	exonic	12.77	4	1	5	1	1	1
rs62275197	3	100683147	C	T	0.1531	0.00899442	-0.0171387	0.00656084	0.0655625	rs2290859	3	ABI3BP	0	intronic	12.76	7	5	15	1	1	1
rs13062677	3	101305078	G	A	0.3897	3.32744e-06	-0.0211741	0.00455407	0.242732	rs2290859	3	PCNP	0	intronic	12.76	4	4	4	1	1	1
rs6441961	3	46352384	C	T	0.3022	NA	NA	NA	0.147125	rs3918355	2	UQCRC2P1	0	ncRNA_exonic	12.73	1d	5	15	0	1	1
rs11710016	3	101120030	G	T	0.2425	1.70302e-14	-0.0414491	0.00540316	0.582271	rs2290859	3	SENP7	0	intronic	12.7	6	4	15	1	1	1
rs28438604	3	195509515	T	A	0.04076	NA	NA	NA	0.0879064	rs2260685	4	MUC4	0	exonic	12.68	6	4	15	1	0	1
rs17575828	3	45440944	A	G	0.2555	NA	NA	NA	0.0626161	rs141045534	2	LARS2	0	intronic	12.64	7	4	5	1	1	1
rs62068171	17	38103242	G	A	0.4563	1.10408e-05	-0.0193901	0.00441114	0.233048	rs7502971	7	LRRC3C	2241	intergenic	12.61	5	5	15	1	1	1
rs9817711	3	100889152	C	T	0.2893	6.8265e-05	0.0196992	0.00494676	0.109754	rs2290859	3	ACTR3P3	6321	intergenic	12.55	4	5	15	0	1	1
rs373469782	3	195507827	A	G	0.498	NA	NA	NA	0.431305	rs2260685	4	MUC4	0	exonic	12.55	5	4	15	1	1	1
rs201589306	3	195514853	G	A	0.1233	NA	NA	NA	0.124707	rs2260685	4	MUC4	0	exonic	12.47	6	5	15	1	0	1
rs9297	1	155106550	A	G	0.4105	3.61532e-05	-0.0185598	0.00449305	0.276323	rs11264304	1	EFNA1	0	UTR3	12.45	4	1	6	1	1	1
rs80036898	9	136374869	C	G	0.08847	0.00265339	-0.0269731	0.00897524	0.230186	rs35698328	5	TMEM8C	4838	intergenic	12.44	4	1	7	1	1	1
rs2926539	3	101586824	G	A	0.3986	8.91978e-05	-0.0177129	0.00452063	0.214078	rs2290859	3	NFKBIZ	6957	intergenic	12.42	NA	5	15	1	1	1
rs115370344	9	136124602	T	G	0.01988	0.01527	-0.0400816	0.0165223	0.0791475	rs7046863	5	ABO:RP11-430N14.4	1185:1185	intergenic	12.41	5	5	14	0	1	1
rs3806256	1	155035611	C	T	0.4861	0.00190658	-0.0138837	0.00447225	0.400435	rs11264304	1	ADAM15	358	upstream:downstream	12.4	4	1	2	1	1	1
rs13066062	3	46018344	G	A	0.1223	NA	NA	NA	0.0920915	rs77116118	2	FYCO1	0	intronic	12.4	3a	3	4	1	1	1
rs6792847	3	101341555	G	C	0.1441	8.6368e-06	0.0274785	0.00617666	0.0830679	rs2290859	3	Y_RNA	5598	intergenic	12.37	7	5	15	0	1	1
rs626974	19	49375900	T	C	0.334	5.46964e-07	-0.0239656	0.00478445	0.386636	rs73061632	10	PPP1R15A	0	UTR5	12.36	NA	1	1	1	1	1
rs28493251	9	136243270	A	G	0.08549	0.008854	-0.0219018	0.008367	0.245853	rs74921353	5	C9orf96	0	UTR5	12.34	3a	1	1	1	1	1
rs111933665	1	154998228	G	A	0.01392	0.000499298	-0.0746853	0.0214543	0.220256	rs17367421	1	DCST2	0	intronic	12.33	7	5	15	1	1	1
rs76571426	3	45837099	C	T	0.1302	8.55168e-15	-0.0555376	0.00715771	1	rs76571426	2	SLC6A20	0	intronic	12.32	5	1	13	1	1	1
rs532335935	3	195510334	G	T	0.3449	NA	NA	NA	0.265642	rs2260685	4	MUC4	0	exonic	12.31	NA	4	15	1	1	1
rs143432337	3	101341582	T	G	0.01392	NA	NA	NA	0.0503483	rs2290859	3	Y_RNA	5571	intergenic	12.28	7	5	15	0	1	1
rs11264305	1	155033572	A	G	0.3201	8.04763e-08	-0.0264902	0.00493662	1	rs11264304	1	ADAM15	0	intronic	12.26	5	3	5	1	1	1
rs4971059	1	155148781	G	A	0.3529	NA	NA	NA	0.119318	rs11264304	1	RP11-201K10.3:TRIM46	0:0	intronic	12.24	3a	1	5	1	1	1
rs3732893	3	100972858	A	G	0.1173	1.50022e-05	0.0281172	0.0064956	0.0565918	rs2290859	3	IMPG2	0	intronic	12.24	NA	5	15	1	1	1
rs4390169	1	155106054	G	A	0.4781	NA	NA	NA	0.349233	rs11264304	1	EFNA1	0	intronic	12.23	4	1	5	1	1	1
rs148703710	3	100926204	CAAAGA	C	0.1223	NA	NA	NA	0.0573188	rs2290859	3	snoU13	5424	intergenic	12.23	NA	14	15	0	1	1
rs17345786	3	101318318	G	T	0.2416	8.8312e-19	-0.0458552	0.00518197	0.639448	rs2290859	3	RP11-454H13.1	0	ncRNA_exonic	12.23	7	4	5	1	1	1
rs28715079	9	136219564	G	C	0.04573	NA	NA	NA	0.125307	rs7046863	5	SURF1	0	exonic	12.21	4	3	4	1	1	1
rs71325079	3	45671093	T	G	0.04672	0.0228433	0.0261813	0.011503	0.0557796	rs76571426	2	LIMD1	0	intronic	12.16	6	4	5	1	1	1
rs41302673	9	136270538	T	G	0.1014	2.22203e-10	0.0489217	0.00771009	0.12728	rs9411378	5	C9orf96	0	exonic	12.15	4	4	4	1	1	1
rs11078928	17	38064469	T	C	0.4652	1.26878e-05	0.0195614	0.00448099	0.142484	rs7502971	7	GSDMB	0	exonic:splicing	12.14	7	4	5	1	1	1
rs629504	19	49223633	C	G	0.4563	2.78104e-07	-0.0231831	0.00451233	0.561509	rs679574	10	RASIP1	210	upstream:downstream	12.14	4	1	2	1	1	1
rs147302177	3	45473145	TA	T	0.1918	NA	NA	NA	0.0656054	rs141045534	2	LARS2	0	intronic	12.13	NA	5	5	1	1	1
rs1870939	1	155055496	A	G	0.4205	6.41324e-05	-0.0188183	0.00470803	0.595587	rs11264304	1	EFNA3:EFNA3	0:0	intronic	12.12	2b	2	12	1	1	1
rs111738962	1	155818737	G	A	0.05666	0.000505435	-0.0372767	0.0107183	0.882245	rs17367421	1	GON4L	0	intronic	12.11	7	4	5	1	1	1
rs72932462	3	100980311	A	G	0.1173	1.00899e-05	0.0282928	0.006408	0.0565918	rs2290859	3	IMPG2	0	intronic	12.11	5	5	15	1	1	1
rs62065216	17	38218773	G	A	0.4175	0.000319113	-0.01659	0.00460928	0.27695	rs7502971	7	THRA	0	UTR5	12.07	4	1	2	1	1	1
rs11264333	1	155108287	G	A	0.4095	2.16535e-06	-0.0216981	0.00458023	0.27728	rs11264304	1	SLC50A1	0	intronic	12.05	2b	1	1	1	1	1
rs7622940	3	101133155	T	C	0.2972	1.23593e-09	-0.0333966	0.00549693	0.426517	rs2290859	3	SENP7:RP11-144C15.1	0:0	ncRNA_exonic	12.05	5	3	15	1	1	1
rs201679145	3	195506281	A	G	0.2704	NA	NA	NA	0.0770688	rs2260685	4	MUC4	0	exonic	12.03	6	4	15	1	1	1
rs3826846	19	49183705	G	A	0.3777	0.00079472	-0.0158776	0.00473303	0.29789	rs679574	10	SEC1P	0	ncRNA_exonic	12.03	1f	5	15	1	1	1
rs35855315	3	46006239	A	G	0.1233	NA	NA	NA	0.0912151	rs77116118	2	FYCO1	0	intronic	12	5	4	4	1	1	1
rs12638134	3	101334609	G	T	0.3897	6.52677e-06	-0.0204119	0.00452735	0.242732	rs2290859	3	RNU6-1256P	60	upstream	11.99	2b	5	15	0	1	1
rs200958281	3	195510767	G	A	0.09642	NA	NA	NA	0.0687505	rs2260685	4	MUC4	0	exonic	11.97	5	4	15	1	1	1
rs11078935	17	38192137	T	G	0.3559	1.02687e-07	0.0245609	0.00461505	0.95445	rs7502971	7	MED24	0	intronic	11.96	5	3	4	1	1	1
rs151020849	3	101177901	GA	G	0.08151	NA	NA	NA	0.0526253	rs2290859	3	SENP7	0	intronic	11.95	NA	4	5	1	0	1
rs8077456	17	38128765	G	C	0.335	8.23411e-08	0.0247095	0.00460833	0.713338	rs7502971	7	GSDMA	0	intronic	11.95	1f	1	14	1	1	1
rs62282887	3	101034094	T	C	0.1183	3.6492e-05	0.0263459	0.00638125	0.0601716	rs2290859	3	IMPG2	0	intronic	11.94	7	5	15	1	1	1
rs60134943	17	38133792	G	T	0.4573	1.41344e-05	-0.0199582	0.00459679	0.396063	rs7502971	7	GSDMA	0	UTR3	11.93	6	5	14	1	1	1
rs9814840	3	101155038	T	C	0.171	NA	NA	NA	0.0833485	rs2290859	3	SENP7	0	intronic	11.92	6	5	15	1	1	1
rs3918376	3	46395615	T	C	0.01292	NA	NA	NA	0.24504	rs3918355	2	CCR2	0	UTR5	11.91	5	1	14	1	1	1
3:101572822:A:C	3	101572822	C	A	0.09145	NA	NA	NA	0.158257	rs2290859	3	NFKBIZ	0	intronic	11.89	NA	1	4	1	1	1
rs536790862	3	45473197	C	CA	0.2545	NA	NA	NA	0.0903302	rs76571426	2	LARS2	0	intronic	11.88	NA	5	5	1	0	1
rs2688480	3	195438443	T	C	0.1173	NA	NA	NA	0.0738413	rs2260685	4	LINC00969	0	ncRNA_exonic	11.86	NA	4	4	1	1	1
rs200787582	3	195511526	T	C	0.4771	NA	NA	NA	0.489085	rs2260685	4	MUC4	0	exonic	11.84	7	4	15	1	1	1
rs6791016	3	46074858	G	A	0.1243	NA	NA	NA	0.0903512	rs77116118	2	XCR1	5623	intergenic	11.83	7	5	15	1	1	1
rs6771590	3	101332729	T	A	0.4781	0.000115363	0.0172727	0.0044797	0.111884	rs2290859	3	RNU6-1256P	1940	intergenic	11.83	5	5	15	0	1	1
3:101572822:C:G	3	101572822	G	C	0.339	NA	NA	NA	0.158257	rs2290859	3	NFKBIZ	0	NA	11.82	NA	1	4	1	1	1
rs35257780	3	45997506	G	GA	0.1213	NA	NA	NA	0.094762	rs77116118	2	FYCO1	0	intronic	11.81	NA	2	4	1	1	1
rs1994492	3	45960646	T	C	0.1183	NA	NA	NA	0.0975912	rs77116118	2	FYCO1	0	UTR3	11.76	3a	4	5	1	1	1
rs535075298	19	49209543	CAA	C	0.4672	NA	NA	NA	0.892695	rs679574	10	FUT2	335	downstream	11.75	NA	4	5	1	1	1
rs1378838	3	101634543	T	C	0.3648	0.00192388	-0.0143556	0.00462825	0.374733	rs2290859	3	RP11-221J22.1	25159	intergenic	11.74	NA	5	15	0	1	1
rs11666792	19	49227043	G	A	0.4801	6.20779e-08	-0.0252962	0.00467348	0.692373	rs679574	10	RASIP1	0	intronic	11.74	5	4	5	1	1	1
rs6785482	3	101115795	C	G	0.4115	2.84276e-06	-0.0213824	0.00456706	0.217125	rs2290859	3	SENP7	0	intronic	11.72	7	4	15	1	1	1
rs78711238	9	136208442	C	T	0.02584	6.71124e-05	0.082209	0.0206229	0.0803642	rs9411378	5	MED22	0	exonic	11.72	5	2	4	1	1	1
rs148569012	1	155785578	C	CAACT	0.05567	NA	NA	NA	0.897487	rs17367421	1	GON4L	0	intronic	11.71	NA	4	4	1	0	1
rs651907	3	101600724	T	C	0.4592	1.53817e-07	-0.0232421	0.00442882	0.334102	rs2290859	3	NFKBIZ	20857	intergenic	11.7	7	5	15	0	1	1
rs78755596	9	136124590	T	A	0.03678	NA	NA	NA	0.0925051	rs9411378	5	ABO:RP11-430N14.4	1197:1197	intergenic	11.7	5	5	14	0	1	1
rs78735443	1	155832622	C	T	0.05567	9.41357e-05	-0.0422578	0.0108208	0.897487	rs17367421	1	SYT11	0	intronic	11.66	5	2	5	1	1	1
rs62280747	3	101243972	G	A	0.1203	6.94959e-05	0.0257645	0.00647674	0.0722061	rs2290859	3	FAM172BP	1240	intergenic	11.66	7	5	15	0	1	1
rs12002576	9	136115933	A	G	0.1421	6.6004e-08	0.0373608	0.00691646	0.441493	rs7046863	5	ABO:RP11-430N14.4	9854:9854	intergenic	11.66	5	5	14	0	1	1
rs500079	19	49378994	A	G	0.2813	NA	NA	NA	0.480995	rs73061632	10	PPP1R15A	0	exonic	11.65	NA	1	3	1	1	1
rs4347731	19	49385154	A	G	0.1103	2.83334e-10	-0.0464594	0.00736559	0.516979	rs73061632	10	TULP2	0	intronic	11.65	2a	1	15	1	1	1
rs142571332	3	46036387	A	AT	0.1282	NA	NA	NA	0.0886298	rs77116118	2	FYCO1	0	intronic	11.64	NA	1	2	1	1	1
rs10711851	9	136122918	TA	T	0.03181	NA	NA	NA	0.0929836	rs7046863	5	ABO:RP11-430N14.4	2869:2869	intergenic	11.63	NA	5	14	0	1	1
rs12554339	9	136128737	A	C	0.2207	1.9175e-16	-0.0433681	0.00527135	0.313355	rs74921353	5	ABO:RP11-430N14.4	0:0	ncRNA_exonic	11.62	4	2	14	0	1	1
rs3816470	17	37985801	A	G	0.4573	8.95683e-05	0.0173635	0.00443257	0.0965057	rs7502971	7	IKZF3	0	intronic	11.62	NA	4	15	1	1	1
rs28445596	1	155186729	T	C	0.4771	2.07064e-05	-0.0191906	0.00450787	0.134914	rs11264304	1	GBAP1	0	ncRNA_exonic	11.61	7	4	5	1	1	1
rs66480882	3	101252781	T	C	0.4085	NA	NA	NA	0.217143	rs2290859	3	FAM172BP	10049	intergenic	11.6	5	5	15	0	1	1
rs13099674	3	101489629	G	A	0.335	2.92205e-24	-0.0475459	0.00467868	0.958364	rs2290859	3	CEP97	222	downstream	11.59	6	5	5	1	1	1
rs12611203	19	49248295	G	A	0.4493	6.45581e-08	0.0242024	0.0044772	0.399717	rs679574	10	IZUMO1	0	intronic	11.59	7	1	14	1	1	1
rs13061565	3	101392270	T	C	0.328	1.22497e-23	-0.0472348	0.00471329	0.920639	rs2290859	3	ZBTB11	0	intronic	11.56	7	5	5	1	1	1
rs34093271	3	46144981	G	T	0.1223	NA	NA	NA	0.0920915	rs77116118	2	FLT1P1	38868	intergenic	11.55	6	5	15	0	1	1
rs4927692	3	195710993	A	G	0.3131	NA	NA	NA	0.0688713	rs2260685	4	SDHAP1	0	ncRNA_exonic	11.52	5	4	4	0	0	0
rs79265689	3	100621684	C	A	0.1531	0.0172456	-0.0156747	0.00658207	0.0645755	rs2290859	3	ABI3BP	0	intronic	11.49	2b	5	15	1	1	1
rs822495	1	155807729	T	A	0.05368	0.0224719	0.0224048	0.00981678	0.857009	rs17367421	1	GON4L	0	intronic	11.45	6	4	5	1	1	1
rs7021	17	38153875	T	A	0.3767	2.20877e-07	-0.02352	0.0045398	0.297224	rs7502971	7	PSMD3	0	UTR3	11.45	4	4	4	1	1	1
rs113825024	3	46499963	T	TTTTGTGGC	0.07654	NA	NA	NA	0.109465	rs77116118	2	LTF	0	intronic	11.44	NA	5	14	1	1	1
rs8102032	19	49249795	C	T	0.4493	2.20357e-08	0.0250115	0.00447017	0.399717	rs679574	10	IZUMO1	0	UTR5	11.44	5	1	14	1	1	1
rs76659389	1	155759162	C	T	0.05567	0.000124498	-0.0392122	0.0102192	0.897487	rs17367421	1	GON4L	0	intronic	11.42	7	4	5	1	1	1
rs17296933	19	49175964	G	C	0.1272	0.0469352	0.0141685	0.00713099	0.0638005	rs679574	10	SEC1P:NTN5	0:0	ncRNA_intronic	11.42	5	5	15	1	1	1
rs201001648	3	195508127	G	C	0.1103	NA	NA	NA	0.0871952	rs2260685	4	MUC4	0	exonic	11.41	6	4	15	1	0	1
rs13440	3	101043488	G	A	0.4115	1.2657e-06	-0.0217863	0.00449659	0.217125	rs2290859	3	SENP7	0	UTR3	11.36	NA	4	5	1	1	1
rs79380792	1	155013708	G	A	0.09046	NA	NA	NA	0.144235	rs11264304	1	DCST1	0	intronic	11.33	7	5	15	1	1	1
rs13091757	3	100741624	A	G	0.1541	0.00701064	-0.0177832	0.0065953	0.0653583	rs2290859	3	ABI3BP	29264	intergenic	11.33	6	5	15	0	1	1
rs3087852	17	38137364	G	A	0.4563	1.13308e-06	0.0216547	0.00444931	0.618861	rs7502971	7	PSMD3	0	exonic	11.33	NA	1	1	1	1	1
rs34973810	9	136283338	A	G	0.08151	0.00489001	-0.0238217	0.00846483	0.245523	rs74921353	5	ADAMTS13	0	upstream	11.32	2c	1	1	1	1	1
rs16982311	19	49342188	C	T	0.172	8.78976e-07	-0.0319299	0.00649382	0.577392	rs73061632	10	PLEKHA4	0	intronic	11.32	1f	4	5	1	1	1
rs17206700	19	49361255	T	C	0.169	4.44362e-14	-0.0476535	0.00631398	0.986427	rs73061632	10	PLEKHA4	0	intronic	11.32	6	4	5	1	1	1
rs34339943	3	46095336	T	C	0.1223	NA	NA	NA	0.0920915	rs77116118	2	XCR1	26101	intergenic	11.31	5	5	15	0	1	1
rs199849290	3	195509941	A	C	0.1521	NA	NA	NA	0.0514364	rs2260685	4	MUC4	0	exonic	11.31	7	4	15	1	1	1
rs4971087	1	155562065	T	C	0.05368	1.66168e-06	-0.0521866	0.0108932	0.929448	rs17367421	1	DAP3P1	0	ncRNA_intronic	11.26	2b	5	15	0	1	1
rs11583438	1	156044938	C	G	0.2455	0.00891201	-0.0140597	0.00537571	0.0513972	rs17367421	1	MEX3A	0	UTR3	11.26	2b	2	5	1	1	1
rs3092964	3	46395585	A	G	0.2296	NA	NA	NA	0.214541	rs3918355	2	CCR2	0	UTR5	11.26	5	1	14	1	1	1
rs60074951	3	100835757	T	A	0.2028	NA	NA	NA	0.0513031	rs2290859	3	ACTR3P3	46180	intergenic	11.26	6	14	15	0	1	1
rs11443767	3	101577972	GC	G	0.3966	NA	NA	NA	0.217267	rs2290859	3	NFKBIZ	0	intronic	11.26	NA	3	4	1	1	1
rs7650134	3	195326220	A	G	0.3887	0.000184337	0.0344889	0.0092227	0.137142	rs2260685	4	APOD	15143	intergenic	11.24	7	5	15	0	1	1
rs41273557	3	100621683	T	A	0.1531	0.018376	-0.0155327	0.00658738	0.0645755	rs2290859	3	ABI3BP	0	intronic	11.23	2b	5	15	1	1	1
rs72336869	9	136335311	C	CTGTGTGTGTG	0.07853	NA	NA	NA	0.0743013	rs9411378	5	CACFD1	0	UTR3	11.21	NA	4	5	1	1	1
rs12002997	9	136115930	T	C	0.1412	6.64448e-08	0.0373592	0.00691768	0.445033	rs7046863	5	ABO:RP11-430N14.4	9857:9857	intergenic	11.2	5	5	14	0	1	1
rs72836608	17	38251657	C	A	0.341	0.0112664	0.0129308	0.00510225	0.328275	rs7502971	7	NR1D1	0	intronic	11.2	3a	3	6	1	1	1
rs2317414	3	100882883	T	C	0.2893	1.19264e-05	-0.0210682	0.00481127	0.112714	rs2290859	3	ACTR3P3	52	downstream	11.19	7	5	15	0	1	1
rs36039635	3	101380077	CA	C	0.2594	NA	NA	NA	0.115523	rs2290859	3	ZBTB11	0	intronic	11.18	NA	4	4	1	0	1
rs111774452	3	101494915	C	T	0.02982	NA	NA	NA	0.0802357	rs2290859	3	NXPE3	3130	intergenic	11.15	6	5	15	1	1	1
rs12636505	3	101264363	T	G	0.2078	0.0127872	0.013821	0.00555141	0.100255	rs2290859	3	TRMT10C	16342	intergenic	11.14	7	5	15	0	1	1
rs56380066	19	49307315	A	G	0.2177	0.000133759	-0.0220948	0.00578483	0.27052	rs73061632	10	BCAT2	0	intronic	11.14	7	4	5	1	1	1
rs9877181	3	101221898	C	A	0.4115	1.06168e-06	-0.0219243	0.00449283	0.217125	rs2290859	3	SENP7	0	intronic	11.13	6	5	5	1	1	1
rs587745765	9	136151579	TGGTGCAGGCGCAGGAAAAAATTGTGGCAATTCCTCA	T	0.1859	NA	NA	NA	0.534693	rs9411378	5	ABO	961	upstream	11.13	NA	1	13	0	0	1
rs1106502	3	195517258	G	A	0.16	0.00146998	0.0178912	0.00562521	0.166625	rs2260685	4	MUC4	0	exonic	11.11	6	4	15	1	1	1
rs10401717	19	4621755	G	A	0.2575	NA	NA	NA	0.0575128	rs732631	8	CTB-50L17.2	0	ncRNA_intronic	11.09	7	5	14	0	1	0
rs113825194	1	155751423	T	A	0.05567	9.16484e-05	-0.0400035	0.0102266	0.897487	rs17367421	1	GON4L	0	intronic	11.08	6	4	5	1	1	1
rs7209742	17	38108708	A	G	0.3698	7.0676e-06	-0.0206271	0.00459232	0.398176	rs7502971	7	LRRC3C	7707	intergenic	11.06	4	1	2	1	1	1
rs199709753	3	195511525	C	T	0.4811	NA	NA	NA	0.501734	rs2260685	4	MUC4	0	exonic	11.05	7	4	15	1	1	1
rs1688264	19	49209560	T	G	0.4652	3.90514e-07	-0.0274227	0.00540506	0.885027	rs679574	10	FUT2	352	downstream	11.01	6	4	5	1	1	1
rs7634359	3	101267173	T	C	0.4085	4.92504e-07	-0.0227613	0.00452582	0.217143	rs2290859	3	TRMT10C	13532	intergenic	11	5	5	15	0	1	1
rs3041832	9	136242221	C	CAA	0.09145	NA	NA	NA	0.222328	rs74921353	5	SURF4	0	intronic	11	NA	1	1	1	1	1
rs200260138	3	195390637	C	A	0.4533	NA	NA	NA	0.147199	rs2260685	4	LINC00969:SDHAP2	0:0	ncRNA_exonic	10.98	7	4	5	0	0	1
rs7635044	3	101298182	A	T	0.4781	9.49781e-05	0.017476	0.00447748	0.111884	rs2290859	3	PCNP	0	intronic	10.97	6	3	5	1	1	1
rs5820314	17	38128584	AG	A	0.1978	NA	NA	NA	0.0555662	rs7502971	7	GSDMA	0	intronic	10.96	NA	1	14	1	1	1
rs72370571	19	49098159	C	CCAG	0.1551	NA	NA	NA	0.0519952	rs679574	10	SULT2B1	0	intronic	10.95	NA	5	15	1	1	0
rs8068522	17	38112076	T	C	0.3698	7.26222e-06	-0.0206009	0.00459241	0.398176	rs7502971	7	GSDMA	7149	intergenic	10.94	6	5	5	1	1	1
rs371646176	19	49338081	G	A	0.1541	NA	NA	NA	0.358088	rs73061632	10	HSD17B14	0	intronic	10.94	7	4	5	1	1	1
rs201365546	3	101568059	CGGAGGCG	C	0.2137	NA	NA	NA	0.112028	rs2290859	3	NFKBIZ	0	UTR5	10.93	NA	1	1	1	1	1
rs62574648	9	136178623	G	A	0.1143	1.42643e-05	-0.0324516	0.00747775	0.619524	rs74921353	5	Y_RNA	576	downstream	10.93	6	13	15	0	1	0
rs2077658	3	195341754	T	A	0.3221	0.00828153	0.0141064	0.00534258	0.0802049	rs2260685	4	AC069213.1	63	upstream	10.91	5	5	15	0	1	1
rs13082697	3	46071763	T	C	0.1243	NA	NA	NA	0.0903512	rs77116118	2	XCR1	2528	intergenic	10.87	4	5	15	1	1	1
rs171178	3	100908473	T	A	0.4066	NA	NA	NA	0.0534507	rs2290859	3	snoU13	12202	intergenic	10.87	6	5	15	0	1	1
19:49232029:G:GCAAA	19	49232029	G	GCAAA	0.4304	NA	NA	NA	0.495302	rs679574	10	RASIP1	0	intronic	10.85	NA	1	15	1	1	1
3:100869145:G:GA	3	100869145	G	GA	0.4851	NA	NA	NA	0.148523	rs2290859	3	ACTR3P3	12792	intergenic	10.82	NA	5	15	0	1	1
rs9852617	3	101212195	C	T	0.4115	1.17115e-06	-0.0218324	0.00449183	0.217125	rs2290859	3	SENP7	0	intronic	10.82	7	4	5	1	1	1
rs2641728	3	195462843	G	A	0.4254	0.00373229	0.0172933	0.00596332	0.411417	rs2260685	4	MUC20	0	UTR3	10.81	NA	4	5	1	1	1
rs1704773	19	49209566	A	G	0.4652	1.3198e-09	-0.0281458	0.00464072	0.885027	rs679574	10	FUT2	358	downstream	10.81	7	4	5	1	1	1
3:100869145:G:GAA	3	100869145	G	GAA	0.1203	NA	NA	NA	0.148523	rs2290859	3	ACTR3P3	12792	NA	10.79	NA	5	15	0	0	1
rs13069742	3	46114216	A	G	0.1252	NA	NA	NA	0.0894998	rs77116118	2	XCR1	44981	intergenic	10.78	6	5	15	0	1	1
rs7632064	3	100996572	A	C	0.1173	1.36333e-05	0.0282169	0.00648712	0.0565918	rs2290859	3	IMPG2	0	intronic	10.77	3a	5	15	1	1	1
rs9886963	3	195335337	G	A	0.3151	0.00158692	0.0151556	0.00479866	0.0968001	rs2260685	4	AC069213.1	6480	intergenic	10.77	6	5	15	0	1	1
rs16837063	1	155815572	A	G	0.05567	0.000192381	-0.03801	0.0101936	0.897487	rs17367421	1	GON4L:RP11-101O6.2	0:0	ncRNA_exonic	10.7	5	4	4	1	1	1
rs144115539	1	155302008	C	T	0.0328	NA	NA	NA	0.0521959	rs11264304	1	RUSC1	1102	intergenic	10.69	6	4	5	1	1	1
rs1568566	3	195300676	G	A	0.1491	NA	NA	NA	0.0633516	rs2260685	4	APOD	0	intronic	10.69	NA	2	15	1	1	1
rs62283996	3	195746159	A	G	0.2276	NA	NA	NA	0.170415	rs2260685	4	TFRC	7894	intergenic	10.68	6	5	15	1	1	0
rs17344542	3	101146444	T	G	0.4115	8.89066e-07	-0.0220362	0.00448371	0.217125	rs2290859	3	SENP7	0	intronic	10.67	7	5	15	1	1	1
rs2625288	3	101545319	A	G	0.1958	7.05175e-07	0.0269492	0.00543338	0.133236	rs2290859	3	NXPE3	0	UTR3	10.67	NA	2	5	1	1	1
rs2270401	17	38176256	A	T	0.3678	1.31731e-07	0.024213	0.00458891	0.906648	rs7502971	7	MED24	0	exonic	10.63	4	2	4	1	1	1
rs3094287	19	49122248	T	C	0.2803	0.0132975	0.0121689	0.00491533	0.158845	rs679574	10	RPL18	0	UTR5	10.62	NA	1	1	1	1	1
rs9834710	3	101154752	A	G	0.4115	1.26409e-06	-0.0218472	0.00450894	0.217125	rs2290859	3	SENP7	0	intronic	10.61	7	5	15	1	1	1
rs61696148	9	136153544	A	T	0.2038	9.71481e-12	-0.0385319	0.00565758	0.0943393	rs9411378	5	ABO	2926	intergenic	10.6	5	1	13	0	1	1
rs36012653	3	101245270	GA	G	0.4085	NA	NA	NA	0.217143	rs2290859	3	FAM172BP	2538	intergenic	10.58	NA	5	15	0	1	1
rs34074973	17	38035766	GAGA	G	0.4722	NA	NA	NA	0.135758	rs7502971	7	ZPBP2	1616	intergenic	10.55	NA	13	14	1	1	1
rs2285487	9	136277482	T	C	0.0825	NA	NA	NA	0.241331	rs74921353	5	REXO4	0	exonic	10.51	7	4	4	1	1	1
rs6441968	3	46380695	T	C	0.2296	0.00471145	-0.0148866	0.00526751	0.214541	rs3918355	2	CCR2	14529	intergenic	10.49	4	8	9	0	1	1
rs482055	3	101036017	A	G	0.2008	0.00195841	-0.0165914	0.00535816	0.0871624	rs2290859	3	IMPG2	0	intronic	10.48	6	5	15	1	1	1
rs3094296	3	101400167	T	C	0.328	3.46161e-23	-0.0470678	0.00474549	0.920639	rs2290859	3	RPL24	0	intronic	10.48	NA	4	4	1	1	0
rs35109175	19	49145868	TAGG	T	0.3668	NA	NA	NA	0.43257	rs679574	10	CA11:SEC1P	0:0	ncRNA_intronic	10.48	NA	5	5	1	1	1
rs2576372	3	100639636	A	G	0.1551	0.0212905	0.0149504	0.00649227	0.067151	rs2290859	3	ABI3BP	0	intronic	10.46	6	4	15	1	1	1
rs11720934	3	101383800	C	T	0.163	3.05307e-05	-0.0260252	0.00624184	0.393896	rs2290859	3	ZBTB11	0	intronic	10.46	7	4	4	1	1	1
rs739320	19	49261368	C	T	0.3678	NA	NA	NA	0.381023	rs679574	10	FGF21	0	exonic	10.46	NA	5	14	1	1	1
rs36098701	3	100903728	AG	A	0.2922	NA	NA	NA	0.114252	rs2290859	3	snoU13	16947	intergenic	10.45	NA	5	15	0	1	1
rs4460629	1	155135335	T	C	0.495	NA	NA	NA	0.252639	rs11264304	1	KRTCAP2	6548	intergenic	10.44	7	5	15	1	1	1
rs12493913	3	45822072	T	C	0.3946	NA	NA	NA	0.0619202	rs76571426	2	SLC6A20	0	intronic	10.43	2b	5	15	1	1	1
rs869402	17	38068043	T	C	0.4841	5.65414e-05	-0.0178661	0.00443681	0.12314	rs7502971	7	GSDMB	0	intronic	10.43	6	4	5	1	1	1
rs3107749	3	195511993	A	G	0.4801	NA	NA	NA	0.471017	rs2260685	4	MUC4	0	exonic	10.42	7	4	15	1	1	1
rs12489987	3	101269297	C	G	0.4115	3.81177e-07	-0.0230072	0.00453065	0.213192	rs2290859	3	TRMT10C	11408	intergenic	10.4	6	5	15	0	1	1
rs11923273	3	101337863	T	C	0.3111	7.58023e-20	-0.0441389	0.00484031	0.799728	rs2290859	3	RNU6-1256P	3090	intergenic	10.4	5	5	15	0	1	1
rs9846228	3	101630134	C	T	0.1928	0.0251595	0.0124393	0.00555589	0.0856585	rs2290859	3	RP11-221J22.1	29568	intergenic	10.4	7	5	15	0	1	1
rs2230322	3	46063329	T	C	0.1243	NA	NA	NA	0.0903512	rs77116118	2	XCR1	0	exonic	10.39	NA	5	15	1	1	1
rs1839299	3	100811523	C	T	0.3499	4.67955e-05	0.0194422	0.00477569	0.091901	rs2290859	3	ACTR3P3	70414	intergenic	10.39	7	5	15	0	1	1
rs12950209	17	38049102	T	C	0.492	0.000113691	0.016987	0.00440151	0.118616	rs7502971	7	GSDMB	11745	intergenic	10.38	7	5	15	0	1	1
rs4962103	9	136077516	G	A	0.4284	NA	NA	NA	0.134155	rs7046863	5	OBP2B	3147	intergenic	10.37	5	5	14	1	1	1
rs2002356	1	155719111	A	C	0.1879	NA	NA	NA	0.254912	rs17367421	1	MSTO2P	0	ncRNA_intronic	10.36	5	4	5	1	1	1
rs62282470	3	195506747	C	T	0.2256	NA	NA	NA	0.0614184	rs2260685	4	MUC4	0	exonic	10.34	6	4	15	1	1	1
rs12629395	3	101341955	G	A	0.1441	5.93369e-06	0.0279614	0.00617422	0.0830679	rs2290859	3	Y_RNA	5198	intergenic	10.33	6	5	15	0	1	1
rs34762362	19	8977077	A	AC	0.3748	NA	NA	NA	0.265587	rs73005873	9	MUC16	0	intronic	10.33	NA	4	15	1	1	1
rs79091774	3	45906878	A	C	0.03877	0.000389427	-0.0507811	0.014316	0.106973	rs76571426	2	LZTFL1	0	intronic	10.32	3a	2	15	1	1	1
rs62273925	3	100641795	T	C	0.1531	0.0113331	-0.0166271	0.00656614	0.0655625	rs2290859	3	ABI3BP	0	intronic	10.32	6	4	15	1	1	1
rs17280623	3	46006341	C	G	0.1233	NA	NA	NA	0.0912151	rs77116118	2	FYCO1	0	intronic	10.31	7	4	4	1	1	1
rs573840119	3	195509374	T	G	0.2137	NA	NA	NA	0.0933374	rs2260685	4	MUC4	0	exonic	10.31	NA	4	15	1	1	1
rs3814316	1	155149718	G	A	0.3579	NA	NA	NA	0.113026	rs11264304	1	RP11-201K10.3:TRIM46	0:0	exonic	10.3	NA	2	7	1	1	1
rs143922167	19	49403841	G	A	0.01292	0.0180333	-0.0510948	0.0216052	0.0614841	rs73061632	10	NUCB1	0	UTR5	10.28	4	1	1	1	1	1
rs11264339	1	155140648	C	T	0.494	NA	NA	NA	0.250851	rs11264304	1	KRTCAP2	1235	intergenic	10.27	1b	1	5	1	1	1
rs34283240	3	46047658	G	C	0.1223	NA	NA	NA	0.0920915	rs77116118	2	FYCO1	10341	intergenic	10.27	5	2	15	0	1	1
rs34863575	3	46094063	A	G	0.1223	NA	NA	NA	0.0920915	rs77116118	2	XCR1	24828	intergenic	10.27	6	5	15	0	1	1
rs2245556	3	100615550	T	C	0.1561	0.0356469	0.0136728	0.00650795	0.0640632	rs2290859	3	ABI3BP	0	intronic	10.27	7	4	15	1	1	1
rs77927391	3	100870610	A	G	0.1153	1.51037e-05	-0.034857	0.00805538	0.257747	rs2290859	3	ACTR3P3	11327	intergenic	10.27	3a	5	15	0	1	1
rs9822356	3	101136340	C	T	0.4115	1.08522e-06	-0.0218572	0.00448306	0.217125	rs2290859	3	SENP7	0	intronic	10.27	1f	4	15	1	1	1
rs62282465	3	195506315	T	C	0.1998	NA	NA	NA	0.0752343	rs2260685	4	MUC4	0	exonic	10.27	6	4	15	1	1	1
rs348891	3	100904102	G	A	0.2922	6.36788e-06	0.0257368	0.0057018	0.114252	rs2290859	3	snoU13	16573	intergenic	10.26	NA	5	15	0	1	1
rs28786444	3	101186484	A	T	0.4115	7.80027e-07	-0.0223802	0.00453014	0.217125	rs2290859	3	SENP7	0	intronic	10.26	6	5	15	1	1	1
rs186496044	1	155471867	T	C	0.03976	NA	NA	NA	0.74049	rs17367421	1	ASH1L	0	intronic	10.25	6	5	5	1	1	1
rs62282875	3	100996014	G	C	0.1173	1.28856e-05	0.0282967	0.00648703	0.0565918	rs2290859	3	IMPG2	0	intronic	10.25	5	5	15	1	1	1
rs34962079	19	49277558	C	CTTTG	0.2068	NA	NA	NA	0.0536542	rs679574	10	FGF21	15970	intergenic	10.24	NA	5	15	0	1	1
rs2926538	3	101587585	A	G	0.4274	NA	NA	NA	0.394716	rs2290859	3	NFKBIZ	7718	intergenic	10.23	NA	2	15	1	1	1
rs4962040	9	136133531	A	G	0.3807	NA	NA	NA	0.240539	rs9411378	5	ABO	0	ncRNA_intronic	10.22	4	4	14	0	1	1
rs623179	9	136174678	C	T	0.337	0.0131736	0.0120488	0.00486025	0.125704	rs7046863	5	Y_RNA	3274	intergenic	10.22	7	9	14	0	1	0
rs6427128	1	155026942	C	A	0.1561	NA	NA	NA	0.216544	rs11264304	1	ADAM15	0	exonic	10.21	5	4	5	1	1	1
rs3773918	3	100998732	C	T	0.1163	2.70462e-05	0.0272896	0.00650216	0.0578435	rs2290859	3	IMPG2	0	intronic	10.21	NA	5	15	1	1	1
rs35669002	3	101127931	T	C	0.4115	1.20525e-06	-0.0218953	0.00451005	0.217125	rs2290859	3	SENP7	0	intronic	10.21	7	5	15	1	1	1
rs11244086	9	136191787	T	C	0.05865	1.29839e-08	0.0560498	0.00985704	0.113069	rs7046863	5	SURF6	5764	intergenic	10.2	6	5	15	1	1	1
rs513994	3	101005238	C	G	0.2018	0.00290376	-0.0159549	0.00535804	0.0879934	rs2290859	3	IMPG2	0	intronic	10.19	7	5	15	1	1	1
rs10936715	3	101345965	A	G	0.4662	3.28814e-09	-0.0262646	0.0044392	0.460637	rs2290859	3	Y_RNA	1188	intergenic	10.19	6	5	15	0	1	1
rs78420033	3	46112734	C	T	0.01789	0.0459193	-0.030899	0.0154794	0.0788692	rs77155068	2	XCR1	43499	intergenic	10.18	6	5	15	0	1	1
rs73196147	3	195270725	A	T	0.3529	0.0258585	0.0105243	0.00472295	0.0788792	rs2260685	4	AC091633.3	145	upstream	10.17	4	1	2	1	1	1
rs80291041	3	101643014	A	G	0.4394	NA	NA	NA	0.283178	rs2290859	3	RP11-221J22.1	16688	intergenic	10.16	6	5	15	0	1	1
rs609985	19	49370648	T	C	0.339	4.58485e-07	-0.0241989	0.00479859	0.398618	rs73061632	10	PLEKHA4	0	intronic	10.16	NA	1	7	1	1	1
3:101231871:C:T	3	101231871	C	T	0.4066	NA	NA	NA	0.215439	rs2290859	3	SENP7	0	intronic	10.14	2b	1	1	1	1	1
rs7700	9	136216882	G	A	0.07952	NA	NA	NA	0.243638	rs74921353	5	RPL7A	0	exonic	10.14	3a	1	4	1	1	1
rs28617580	9	136252952	G	T	0.08847	0.0118578	-0.0205678	0.00817366	0.23373	rs74921353	5	C9orf96	0	intronic	10.14	5	2	15	1	1	1
rs145549529	19	49139840	A	AGGAG	0.09344	NA	NA	NA	0.0608435	rs679574	10	DBP	0	intronic	10.14	NA	1	1	1	1	1
rs973124	3	100873189	T	A	0.4354	0.000230931	-0.017364	0.00471524	0.130544	rs2290859	3	ACTR3P3	8748	intergenic	10.13	6	5	15	0	1	1
rs72499650	3	195511814	T	C	0.03579	NA	NA	NA	0.0644139	rs2260685	4	MUC4	0	exonic	10.12	5	4	15	1	0	1
rs34581399	3	46127948	C	A	0.1173	9.53508e-11	0.0502924	0.00776819	0.0965839	rs73062389	2	FLT1P1	55901	intergenic	10.11	5	4	15	0	1	1
rs4476480	3	101090378	C	T	0.4115	1.37925e-06	-0.0218162	0.00451871	0.217125	rs2290859	3	SENP7	0	intronic	10.11	7	4	5	1	1	1
rs112611137	1	155678885	C	T	0.05567	9.88106e-05	-0.0397848	0.0102183	0.897487	rs17367421	1	MSTO1:MSTO2P:DAP3	0:0:0	ncRNA_intronic	10.1	7	4	5	1	1	1
rs150551454	3	195507491	C	T	0.1044	NA	NA	NA	0.17551	rs2260685	4	MUC4	0	exonic	10.1	7	4	15	1	0	1
rs2620604	3	195710989	G	A	0.3131	NA	NA	NA	0.0688713	rs2260685	4	SDHAP1	0	ncRNA_exonic	10.1	5	4	4	0	0	0
rs4683933	3	101295562	T	C	0.4781	9.65553e-05	0.0174747	0.00448173	0.111884	rs2290859	3	PCNP:RP11-234A1.1	0:0	ncRNA_exonic	10.09	7	4	5	1	1	1
rs150282181	19	49202449	T	TTTTTG	0.1571	NA	NA	NA	0.158608	rs679574	10	FUT2	0	intronic	10.08	NA	4	5	1	1	1
17:38221299:G:GTT	17	38221299	G	GTT	0.2475	NA	NA	NA	0.0652406	rs7502971	7	THRA	0	intronic	10.07	NA	1	2	1	1	1
rs3859438	19	49099727	C	G	0.4861	NA	NA	NA	0.22906	rs679574	10	SULT2B1	0	intronic	10.07	2b	2	15	1	1	0
rs386243	19	49127490	C	T	0.2634	0.0144532	0.0121569	0.00497054	0.161968	rs679574	10	SPHK2	0	UTR5	10.06	2a	1	1	1	1	1
rs62282873	3	100985697	G	A	0.1183	1.45009e-05	0.0281488	0.00649167	0.0572569	rs2290859	3	IMPG2	0	intronic	10.04	4	5	15	1	1	1
rs60137005	17	38129996	A	T	0.4592	1.95086e-07	-0.0230079	0.00442122	0.387647	rs7502971	7	GSDMA	0	intronic	10.03	2b	5	14	1	1	1
rs512770	9	136133506	G	A	0.1948	NA	NA	NA	0.140417	rs9411378	5	ABO	0	ncRNA_exonic	9.998	3a	4	14	0	1	1
rs201862576	3	195507053	A	C	0.162	NA	NA	NA	0.11435	rs2260685	4	MUC4	0	exonic	9.991	7	4	15	1	1	1
rs148113740	3	46382931	C	T	0.03479	9.68023e-06	0.0542834	0.0122697	0.326299	rs77116118	2	CCR2	12293	intergenic	9.979	6	5	15	0	1	1
rs368654	19	49116555	A	G	0.2863	0.00283941	0.0160982	0.00539372	0.33958	rs679574	10	FAM83E	0	exonic	9.969	4	1	5	1	1	1
rs62574565	9	136128259	G	A	0.2207	1.31264e-16	-0.0428819	0.00518371	0.313355	rs74921353	5	ABO:RP11-430N14.4	0:0	ncRNA_exonic	9.958	4	1	14	0	1	1
rs281381	19	49214748	T	C	0.3708	6.42614e-08	0.0249179	0.00460887	0.421178	rs679574	10	MAMSTR	1250	intergenic	9.956	5	5	5	1	1	1
rs2271616	3	45838013	G	T	0.1352	NA	NA	NA	0.498252	rs73062389	2	SLC6A20	0	UTR5	9.952	2b	1	10	1	1	1
rs56824533	1	155196069	CA	C	0.4036	NA	NA	NA	0.0904137	rs11264304	1	GBAP1	0	ncRNA_intronic	9.932	NA	1	7	1	1	1
rs386551	19	49138286	C	G	0.2674	0.0178441	0.0118428	0.0049994	0.160531	rs679574	10	DBP	0	intronic	9.896	4	1	2	1	1	1
rs112022341	17	38246875	G	GT	0.3708	NA	NA	NA	0.26252	rs7502971	7	THRA	0	UTR3	9.882	NA	2	5	1	1	1
rs11355526	1	155169200	C	CA	0.4364	NA	NA	NA	0.139646	rs11264304	1	THBS3:RP11-263K19.4	0:0	ncRNA_intronic	9.874	NA	4	5	1	1	1
rs3814314	1	156045183	T	A	0.2346	0.00189208	-0.0171289	0.0055136	0.0524413	rs17367421	1	MEX3A	0	UTR3	9.848	2b	1	5	1	1	1
rs61438734	3	101666354	CT	C	0.2107	NA	NA	NA	0.064089	rs2290859	3	RP11-221J22.1	0	ncRNA_intronic	9.83	NA	5	15	0	1	1
rs7502539	17	38219005	G	A	0.326	NA	NA	NA	0.650756	rs7502971	7	THRA	0	intronic	9.825	4	1	1	1	1	1
rs10852936	17	38031714	C	T	0.4722	5.84769e-05	0.0177982	0.00442866	0.135758	rs7502971	7	ZPBP2	0	intronic	9.823	6	13	14	1	1	1
3:195517909:A:G	3	195517909	G	A	0.02386	NA	NA	NA	0.0776557	rs2260685	4	MUC4	0	NA	9.821	2b	4	15	1	1	1
rs3774698	3	45439955	C	A	0.2535	NA	NA	NA	0.072082	rs141045534	2	LARS2	0	intronic	9.809	NA	4	5	1	1	1
rs532027186	3	100806357	ATT	A	0.2545	NA	NA	NA	0.108281	rs2290859	3	ACTR3P3	75580	intergenic	9.807	NA	5	15	0	0	1
3:101403721:C:CT	3	101403721	C	CT	0.2654	NA	NA	NA	0.153963	rs2290859	3	RPL24	0	intronic	9.805	NA	1	3	1	1	1
rs3846087	3	101211487	A	G	0.4115	1.16612e-06	-0.0217533	0.00447479	0.217125	rs2290859	3	SENP7	0	intronic	9.801	NA	4	4	1	1	1
rs11264311	1	155054743	C	A	0.4811	5.22007e-05	-0.0181448	0.00448513	0.461328	rs11264304	1	EFNA3:EFNA3	0:0	intronic	9.794	4	1	11	1	1	1
rs6784831	3	195630812	C	T	0.175	0.0288754	-0.0130015	0.00594982	0.134588	rs2260685	4	TNK2	0	intronic	9.793	5	1	5	1	1	1
rs13094911	3	101519021	T	C	0.331	7.89023e-27	-0.0509211	0.00474852	1	rs2290859	3	NXPE3	0	intronic	9.788	6	4	5	1	1	1
rs7047076	9	136125329	A	T	0.09642	2.46972e-15	0.0620907	0.00784455	0.326486	rs7046863	5	ABO:RP11-430N14.4	458:458	downstream	9.784	5	5	14	0	1	1
3:101403721:C:CTT	3	101403721	C	CTT	0.1183	NA	NA	NA	0.153963	rs2290859	3	RPL24	0	NA	9.771	NA	1	3	1	0	1
rs111408940	3	101625476	G	A	0.1928	0.0201336	0.0129263	0.00556244	0.0856585	rs2290859	3	RP11-221J22.1	34226	intergenic	9.771	6	5	15	0	1	1
rs56849605	3	101096816	G	A	0.4115	1.36063e-06	-0.0217003	0.00449218	0.217125	rs2290859	3	SENP7	0	intronic	9.756	5	2	5	1	1	1
rs9790303	3	101210110	G	A	0.1163	7.93907e-05	0.0257506	0.00652537	0.0661826	rs2290859	3	SENP7	0	intronic	9.753	6	4	5	1	1	1
rs3096336	3	195534013	G	A	0.3777	0.00307111	0.0135377	0.00457274	0.343619	rs2260685	4	MUC4	0	intronic	9.735	NA	5	14	1	1	1
rs57940795	19	49204021	A	C	0.168	3.90816e-06	0.0285557	0.00618597	0.171531	rs679574	10	FUT2	0	intronic	9.733	5	4	5	1	1	1
rs9840480	3	101266682	A	G	0.4085	3.08716e-07	-0.0230972	0.0045129	0.217143	rs2290859	3	TRMT10C	14023	intergenic	9.724	5	5	15	0	1	1
rs34003767	17	38194296	A	G	0.3678	2.27026e-07	0.0237068	0.00458039	0.913287	rs7502971	7	MED24	0	intronic	9.711	5	4	5	1	1	1
rs1994493	3	45960700	C	T	0.1183	NA	NA	NA	0.0975912	rs77116118	2	FYCO1	0	UTR3	9.694	3a	4	5	1	1	1
rs1057941	1	155186742	G	A	0.3917	0.00967759	-0.011977	0.00462942	0.0537814	rs11264304	1	GBAP1	0	ncRNA_exonic	9.692	NA	4	5	1	1	1
rs9845382	3	46111759	G	A	0.1252	NA	NA	NA	0.0894998	rs77116118	2	XCR1	42524	intergenic	9.676	6	1	15	0	1	1
rs11548193	19	49303070	G	C	0.2177	0.000152165	-0.0219343	0.00579121	0.27052	rs73061632	10	BCAT2	0	exonic	9.674	5	3	5	1	1	1
rs4971073	1	155113104	G	T	0.3767	6.78246e-05	-0.0186071	0.0046707	0.236302	rs11264304	1	DPM3	32	upstream	9.657	4	1	1	1	1	1
rs36087752	3	101747954	GA	G	0.3479	NA	NA	NA	0.0648375	rs2290859	3	RP11-221J22.1:RP11-221J22.2	31183:31183	intergenic	9.656	NA	5	15	0	1	1
rs7535292	1	155127749	T	C	0.4712	1.73272e-06	-0.0212328	0.00443984	0.33067	rs11264304	1	HMGN2P18	6453	intergenic	9.653	7	14	15	0	1	1
rs4802507	19	49304660	T	G	0.2187	9.65023e-05	-0.0229902	0.00589609	0.268084	rs73061632	10	BCAT2	0	intronic	9.621	1f	5	5	1	1	1
rs3851346	3	46053581	A	T	0.1243	NA	NA	NA	0.0903512	rs77116118	2	XCR1	4934	intergenic	9.602	7	5	15	1	1	1
rs71327025	3	46147504	A	G	0.1223	NA	NA	NA	0.0920915	rs77116118	2	FLT1P1	36345	intergenic	9.595	5	5	15	0	1	1
rs564094907	19	49393009	A	AT	0.01491	NA	NA	NA	0.0677139	rs73061632	10	TULP2	0	intronic	9.589	NA	5	15	1	1	1
rs35799195	3	101521927	A	G	0.332	2.97078e-26	-0.0521371	0.00491846	0.995813	rs2290859	3	NXPE3	0	intronic	9.584	5	4	5	1	1	1
rs7649160	3	101043906	G	A	0.4115	1.20943e-06	-0.0218273	0.00449668	0.217125	rs2290859	3	SENP7	0	UTR3	9.572	6	4	5	1	1	1
rs141060128	3	101456684	A	G	0.333	NA	NA	NA	0.949879	rs2290859	3	CEP97	0	intronic	9.565	6	4	5	1	1	1
rs34542979	1	155133421	T	C	0.0338	0.0123695	-0.0320033	0.012794	0.0517848	rs17367421	1	KRTCAP2	8462	intergenic	9.54	6	13	15	1	1	1
rs76556605	9	136215319	G	C	0.08052	0.00634989	-0.0245662	0.00900144	0.239237	rs74921353	5	RPL7A	0	UTR5	9.536	4	1	1	1	1	1
rs838136	19	49256388	T	C	0.3101	2.33371e-06	0.0231374	0.00489977	0.248524	rs679574	10	FUT1	0	intronic	9.534	NA	1	11	1	1	1
rs73061692	19	49399676	T	C	0.1421	1.8842e-12	-0.0468118	0.00664677	0.682115	rs73061632	10	TULP2	0	intronic	9.532	4	1	1	1	1	1
rs35477280	3	45974092	G	A	0.1203	NA	NA	NA	0.0956909	rs77116118	2	FYCO1	0	intronic	9.515	7	4	4	1	1	1
rs11712748	3	101383562	G	A	0.33	8.45605e-23	-0.0459748	0.00467752	0.904469	rs2290859	3	ZBTB11	0	intronic	9.515	7	4	4	1	1	1
rs72827174	17	37794033	A	G	0.1302	0.0219296	0.0170387	0.00743535	0.101368	rs7502971	7	STARD3	0	intronic	9.475	2b	1	2	1	1	1
rs55981795	19	49401952	A	C	0.1421	1.30553e-12	-0.0461852	0.00651071	0.682115	rs73061632	10	TULP2	0	UTR5	9.462	4	2	5	1	1	1
rs3138042	3	46401032	A	G	0.3072	NA	NA	NA	0.136915	rs3918355	2	CCR2	0	intronic	9.455	5	1	14	1	1	1
rs566183	9	136151198	A	G	0.2207	3.3777e-16	0.0428513	0.00525202	0.322015	rs74921353	5	ABO	580	upstream	9.45	3a	1	10	0	1	1
rs822478	1	155793969	C	T	0.3539	NA	NA	NA	0.105845	rs17367421	1	GON4L	0	intronic	9.449	6	4	4	1	1	1
rs80179066	1	155704395	C	T	0.05567	0.000111568	-0.0394064	0.0101985	0.897487	rs17367421	1	MSTO1:MSTO2P:DAP3	0:0:0	ncRNA_intronic	9.442	7	4	4	1	1	1
rs200376291	3	195225453	G	T	0.2376	NA	NA	NA	0.0510044	rs2260685	4	PPP1R2	15767	intergenic	9.43	7	9	15	0	0	1
rs16844078	3	101297354	A	G	0.1481	2.79401e-05	0.0254992	0.00608626	0.0868684	rs2290859	3	PCNP	0	intronic	9.405	6	1	5	1	1	1
rs12039316	1	155073221	C	T	0.4523	1.0601e-05	-0.0196639	0.00446447	0.325476	rs11264304	1	EFNA3	13206	intergenic	9.398	6	5	15	0	1	1
rs7637230	3	101663555	A	G	0.1918	0.00905952	0.0142891	0.00547515	0.0942404	rs2290859	3	RP11-221J22.1	0	ncRNA_intronic	9.382	5	5	15	0	1	1
rs4234489	3	101183309	C	A	0.4115	1.21596e-06	-0.0217823	0.0044884	0.217125	rs2290859	3	SENP7	0	intronic	9.379	5	4	5	1	1	1
rs11916199	3	101507015	G	T	0.2962	1.6464e-06	0.0236826	0.0049415	0.215502	rs2290859	3	NXPE3	0	intronic	9.372	7	4	5	1	1	1
rs13060287	3	46071868	A	G	0.1243	NA	NA	NA	0.0903512	rs77116118	2	XCR1	2633	intergenic	9.369	4	5	15	1	1	1
rs143737300	19	49355038	T	C	0.1551	1.04579e-09	-0.0420646	0.00689328	0.665479	rs73061632	10	PLEKHA4	0	intronic	9.363	6	4	5	1	1	1
rs67498438	19	4715246	G	T	0.4523	8.23047e-07	-0.0229017	0.00464555	0.296522	rs732631	8	DPP9	0	intronic	9.361	4	4	4	1	1	1
rs77437935	3	101318251	A	G	0.06163	0.000473185	-0.0330959	0.00946815	0.135318	rs2290859	3	RP11-454H13.1	0	ncRNA_exonic	9.339	7	4	5	1	1	1
rs141821038	19	49340024	C	T	0.1491	NA	NA	NA	0.606947	rs73061632	10	HSD17B14	88	upstream:downstream	9.337	4	1	1	1	1	1
rs2941522	17	37910368	C	T	0.4821	0.000626997	-0.0151541	0.00443146	0.0922825	rs7502971	7	RP11-94L15.2	3605	intergenic	9.324	NA	1	1	1	1	1
rs9886978	3	195297107	T	G	0.2893	0.0485371	0.0096439	0.00488884	0.0964499	rs2260685	4	APOD	0	intronic	9.318	7	4	15	1	1	1
rs760077	1	155178782	T	A	0.3946	NA	NA	NA	0.101628	rs11264304	1	THBS3:MTX1	0:0	exonic	9.315	4	1	1	1	1	1
rs9848323	3	101656208	T	C	0.1899	0.00824862	0.014663	0.00555057	0.0903178	rs2290859	3	RP11-221J22.1	3494	intergenic	9.315	5	2	15	0	1	1
rs34933056	17	38162983	G	A	0.3678	1.84827e-07	0.0239237	0.00458837	0.906648	rs7502971	7	RP11-387H17.6	5495	intergenic	9.315	7	5	15	1	1	1
rs556018023	3	195515314	A	G	0.1312	NA	NA	NA	0.166519	rs2260685	4	MUC4	0	exonic	9.299	NA	2	15	1	1	1
rs4971064	1	155821773	T	C	0.05467	0.000744457	-0.0335072	0.00993494	0.878777	rs17367421	1	GON4L	0	intronic	9.289	7	4	4	1	1	1
rs55991907	3	100915443	A	C	0.1223	0.00780605	0.0178996	0.00672828	0.0573188	rs2290859	3	snoU13	5232	intergenic	9.264	5	5	15	0	1	1
rs199537686	3	195507625	G	A	0.0835	NA	NA	NA	0.121268	rs2260685	4	MUC4	0	exonic	9.26	7	4	15	1	0	1
rs4962055	9	136354535	G	A	0.1312	0.00624599	-0.0198084	0.00724368	0.167828	rs35698328	5	SLC2A6	10275	intergenic	9.243	5	5	15	0	1	1
rs7026443	9	136355394	G	A	0.1312	0.0060993	-0.019872	0.00724621	0.167828	rs35698328	5	SLC2A6	11134	intergenic	9.239	5	4	15	0	1	1
rs200566410	3	195507604	C	G	0.05865	NA	NA	NA	0.0853256	rs2260685	4	MUC4	0	exonic	9.237	7	4	15	1	0	1
rs566782506	3	195505762	A	G	0.06461	NA	NA	NA	0.130536	rs2260685	4	MUC4	0	exonic	9.231	NA	4	15	1	0	1
rs10796938	1	155072055	A	C	0.4871	NA	NA	NA	0.43294	rs11264304	1	EFNA3	12040	intergenic	9.225	7	5	15	0	1	1
rs7644870	3	45830886	A	C	0.2624	NA	NA	NA	0.573962	rs13064991	2	SLC6A20	0	intronic	9.219	5	5	14	1	0	1
rs10936540	3	100879020	T	C	0.2903	2.43997e-05	-0.0205398	0.00486693	0.111792	rs2290859	3	ACTR3P3	2917	intergenic	9.212	5	5	15	0	1	1
rs35159820	3	46068473	A	G	0.1243	NA	NA	NA	0.0903512	rs77116118	2	XCR1	0	intronic	9.208	7	5	15	1	1	1
rs111953330	19	49187267	G	A	0.1441	0.0165888	0.0167182	0.00697841	0.081859	rs679574	10	RN7SL345P	24	upstream	9.194	7	5	15	0	1	1
rs34682274	3	46429773	G	A	0.3698	0.0207791	0.0107731	0.00465969	0.0912564	rs3918355	2	RP11-24F11.2	0	ncRNA_intronic	9.179	7	5	15	0	1	1
rs2288272	3	101378476	C	T	0.328	5.39806e-24	-0.0477008	0.00472179	0.920639	rs2290859	3	ZBTB11	0	intronic	9.172	6	4	4	1	1	1
rs55751529	3	100915261	A	C	0.1223	0.00739988	0.0180147	0.00672618	0.0573188	rs2290859	3	snoU13	5414	intergenic	9.168	4	5	15	0	1	1
rs1456202	3	101659239	A	G	0.4175	0.042497	0.00926368	0.00456649	0.138624	rs2290859	3	RP11-221J22.1	463	upstream	9.161	2b	1	15	0	1	1
rs144800463	3	195370151	C	T	0.1441	NA	NA	NA	0.0919965	rs2260685	4	RP11-141C7.4	2819	intergenic	9.16	6	1	15	0	1	1
rs4971089	1	155142927	A	G	0.494	NA	NA	NA	0.250851	rs11264304	1	KRTCAP2:RP11-201K10.3	0:0	intronic	9.157	5	4	4	1	1	1
rs11264307	1	155047719	C	T	0.4563	0.0315638	-0.00961217	0.004471	0.56531	rs11264304	1	EFNA3:EFNA3	0:0	intronic	9.152	7	5	14	1	1	1
rs4795400	17	38067020	C	T	0.4672	5.18764e-05	0.0181188	0.00447708	0.151206	rs7502971	7	GSDMB	0	intronic	9.149	6	4	5	1	1	1
rs12709365	17	38027400	A	G	0.4722	5.0436e-05	0.0179572	0.00442995	0.135758	rs7502971	7	ZPBP2	0	intronic	9.14	5	2	14	1	1	1
rs63642461	3	195426648	GTC	G	0.4264	NA	NA	NA	0.0752817	rs2260685	4	LINC00969	0	ncRNA_intronic	9.128	NA	4	5	0	1	1
rs201707483	3	195511870	G	A	0.09046	NA	NA	NA	0.0621799	rs2260685	4	MUC4	0	exonic	9.125	6	4	15	1	0	1
rs12611201	19	49248255	G	A	0.4493	3.30268e-06	0.0215104	0.00462485	0.399717	rs679574	10	IZUMO1	0	intronic	9.12	6	1	14	1	1	1
rs200157958	3	101235860	CTT	C	0.4095	NA	NA	NA	0.215117	rs2290859	3	FAM172BP	1850	intergenic	9.117	NA	5	14	1	1	1
1:155057499:A:C	1	155057499	A	C	0.01292	NA	NA	NA	0.58709	rs11264304	1	EFNA3:EFNA3	0:0	intronic	9.114	NA	1	1	1	0	1
rs113649637	1	155821506	C	CA	0.05765	NA	NA	NA	0.867467	rs17367421	1	GON4L	0	intronic	9.095	NA	4	4	1	0	1
rs3057861	19	49378699	CAGAT	C	0.3042	NA	NA	NA	0.432159	rs73061632	10	PPP1R15A	0	UTR3	9.09	NA	1	3	1	1	1
rs4677622	3	195339064	G	C	0.329	0.00327179	0.0139816	0.00475408	0.0802859	rs2260685	4	AC069213.1	2753	intergenic	9.082	5	2	15	0	1	1
rs771574	3	101620682	A	G	0.3201	2.00492e-06	-0.0228152	0.00480025	0.498826	rs2290859	3	RP11-221J22.1	39020	intergenic	9.079	NA	5	15	0	1	1
rs75240922	1	155236245	G	C	0.02883	0.00010624	-0.0533672	0.0137691	0.550603	rs17367421	1	CLK2	0	intronic	9.073	6	4	4	1	1	1
rs638050	19	49375676	T	C	0.333	7.63894e-07	-0.023642	0.00478159	0.391683	rs73061632	10	PPP1R15A	0	UTR5	9.073	NA	1	1	1	1	1
rs821551	1	155688580	C	A	0.3618	NA	NA	NA	0.100402	rs17367421	1	MSTO1:MSTO2P:DAP3	0:0:0	ncRNA_intronic	9.069	NA	4	5	1	1	1
rs687384	19	49379551	T	C	0.2833	3.73269e-08	-0.0272218	0.00494668	0.47298	rs73061632	10	PPP1R15A	236	downstream	9.067	NA	1	3	1	1	1
rs75090234	3	101251408	A	C	0.09642	0.000883075	-0.0254011	0.00763863	0.205604	rs2290859	3	FAM172BP	8676	intergenic	9.058	5	2	15	0	1	1
rs73055560	19	49153928	A	G	0.341	0.00185369	0.0150225	0.00482616	0.0966219	rs679574	10	SEC1P	0	ncRNA_intronic	9.058	7	5	15	1	1	1
rs75153578	3	101251400	G	A	0.09642	0.000785229	-0.0256377	0.00763493	0.205604	rs2290859	3	FAM172BP	8668	intergenic	9.053	5	2	15	0	1	1
rs116909499	19	49407733	C	T	0.1421	3.66611e-11	-0.044189	0.00667812	0.669906	rs73061632	10	NUCB1	0	intronic	9.03	7	4	4	1	1	1
rs112863266	3	101647321	G	A	0.1918	0.0197285	0.0128966	0.00553155	0.0848649	rs2290859	3	RP11-221J22.1	12381	intergenic	9.023	6	5	15	0	1	1
rs144007425	17	38098781	A	AG	0.4513	NA	NA	NA	0.158514	rs7502971	7	LRRC3C	0	intronic	8.999	NA	5	15	1	1	1
rs1507430	3	100874897	T	C	0.2922	7.14411e-05	-0.0199356	0.00501975	0.108946	rs2290859	3	ACTR3P3	7040	intergenic	8.973	5	5	15	0	1	1
rs281378	19	49214066	G	A	0.3847	NA	NA	NA	0.487734	rs679574	10	MAMSTR	1932	intergenic	8.973	6	4	5	1	1	1
rs12034326	1	155214473	A	G	0.339	NA	NA	NA	0.0772963	rs11264304	1	GBA	0	UTR5	8.971	2a	1	1	1	1	1
rs537895	9	136150403	A	G	0.2207	1.95657e-16	0.042635	0.00518377	0.322015	rs74921353	5	ABO	0	ncRNA_intronic	8.966	2b	1	10	0	1	1
rs33988101	19	49218111	G	T	0.492	NA	NA	NA	0.689376	rs679574	10	MAMSTR	0	exonic	8.962	2b	1	2	1	1	1
rs709592	17	38175553	C	T	0.3787	3.79178e-06	-0.0214016	0.00462989	0.298125	rs7502971	7	MED24	0	UTR3	8.95	NA	2	4	1	1	1
rs3755727	3	195270815	C	T	0.341	0.0231434	0.01079	0.00475109	0.074376	rs2260685	4	AC091633.3	55	upstream	8.943	2b	1	2	1	1	1
rs74677851	1	155017432	G	A	0.1163	0.000223265	0.0278914	0.00755635	0.185929	rs11264304	1	DCST1	0	intronic	8.941	2b	1	7	1	1	1
rs10718171	9	136045422	C	CA	0.3479	NA	NA	NA	0.136141	rs9411378	5	GBGT1	6089	intergenic	8.937	NA	5	14	1	0	1
rs75734942	3	101102029	T	G	0.07853	9.63495e-06	-0.0456733	0.0103212	0.187223	rs2290859	3	SENP7	0	intronic	8.929	4	4	5	1	1	1
rs2688515	3	195527471	C	T	0.4563	5.77652e-07	0.0220846	0.0044182	0.637098	rs2260685	4	MUC4	0	intronic	8.912	NA	5	14	1	1	1
rs4845712	1	155043436	G	C	0.4006	0.00515338	-0.0126846	0.0045346	0.694188	rs11264304	1	EFNA3:EFNA3	0:0	intronic	8.911	4	1	2	1	1	1
1:155057499:A:G	1	155057499	G	A	0.4185	NA	NA	NA	0.58709	rs11264304	1	EFNA3:EFNA3	0:0	NA	8.909	NA	1	1	1	1	1
rs2911272	3	195510773	G	A	0.3926	NA	NA	NA	0.493664	rs2260685	4	MUC4	0	exonic	8.892	NA	4	15	1	1	1
rs594600	19	49378514	A	G	0.2793	9.758e-08	-0.0265674	0.00498341	0.485705	rs73061632	10	PPP1R15A	0	UTR3	8.88	NA	1	3	1	1	1
rs4971066	1	155105882	T	G	0.1461	1.17174e-05	-0.0267624	0.00610626	0.154488	rs17367421	1	EFNA1	0	intronic	8.866	7	3	5	1	1	1
rs72204645	1	155136016	T	TAC	0.492	NA	NA	NA	0.225068	rs11264304	1	KRTCAP2	5867	intergenic	8.866	NA	5	15	1	1	1
rs7216564	17	38097172	T	A	0.4503	0.00136351	-0.0146329	0.00456955	0.158889	rs7502971	7	LRRC3C	554	upstream	8.862	6	5	15	1	1	1
rs76420490	19	8904516	T	TATTCAAAA	0.2654	NA	NA	NA	0.0965851	rs73005873	9	CTD-2557P19.4	14978	intergenic	8.857	NA	9	9	0	1	1
3:195517909:G:T	3	195517909	G	T	0.09245	NA	NA	NA	0.0776557	rs2260685	4	MUC4	0	exonic	8.854	NA	4	15	1	1	1
rs368923021	3	195366893	T	C	0.3658	NA	NA	NA	0.0940879	rs2260685	4	RP11-141C7.4	0	ncRNA_exonic	8.85	7	5	15	0	0	1
rs76196931	3	195515003	T	C	0.1352	NA	NA	NA	0.129921	rs2260685	4	MUC4	0	exonic	8.848	6	4	15	1	1	1
rs13074729	3	100765584	G	T	0.1402	0.00210696	-0.0209284	0.00680657	0.0985627	rs2290859	3	ABI3BP	53224	intergenic	8.832	6	5	15	0	1	1
rs3107766	3	195449618	G	A	0.2167	NA	NA	NA	0.0633266	rs2260685	4	LINC00969:MUC20	0:0	ncRNA_exonic	8.828	NA	1	15	1	1	1
rs3859439	19	49224389	T	C	0.4553	2.4286e-07	-0.0232971	0.00451221	0.558983	rs679574	10	RASIP1	0	intronic	8.819	2b	1	1	1	1	1
rs6441960	3	46351874	C	T	0.2276	0.00249358	-0.0158777	0.00525036	0.221985	rs3918355	2	UQCRC2P1	207	downstream	8.808	7	7	15	0	1	1
rs587741971	9	136154433	G	C	0.4473	NA	NA	NA	0.120697	rs7046863	5	ABO	3815	intergenic	8.805	2b	5	14	0	1	1
rs1402255	3	101097436	T	C	0.4115	1.16737e-06	-0.0218423	0.00449329	0.217125	rs2290859	3	SENP7	0	intronic	8.795	7	1	5	1	1	1
rs2641731	3	195459602	C	G	0.4245	NA	NA	NA	0.405186	rs2260685	4	LINC00969:MUC20	0:0	ncRNA_intronic	8.791	5	4	5	1	1	1
rs600718	3	101570375	A	T	0.2217	0.000122436	-0.0209634	0.00545751	0.109332	rs2290859	3	NFKBIZ	0	intronic	8.783	4	1	1	1	1	1
rs78642587	3	101050398	T	C	0.1163	NA	NA	NA	0.0661826	rs2290859	3	SENP7	0	intronic	8.769	6	4	5	1	1	1
rs17609240	17	38110689	T	G	0.3698	0.000153591	-0.0180515	0.00476897	0.398176	rs7502971	7	GSDMA	8536	intergenic	8.767	5	1	5	1	1	1
rs35161099	3	46067507	T	G	0.1223	NA	NA	NA	0.0920915	rs77116118	2	XCR1	0	intronic	8.762	6	5	15	1	1	1
rs77361883	3	195687926	G	A	0.2237	NA	NA	NA	0.0601073	rs2260685	4	SDHAP1	0	ncRNA_intronic	8.762	5	4	5	0	1	1
rs11590832	1	156079306	C	T	0.2306	0.00130557	-0.0179529	0.00558453	0.0508843	rs17367421	1	LMNA	0	intronic	8.756	5	1	5	1	1	1
rs34209214	9	136342178	C	A	0.04473	2.37679e-10	0.0730739	0.0115353	0.115099	rs7046863	5	SLC2A6	0	exonic	8.75	5	2	5	1	1	1
rs145507839	3	46296122	ACTCCC	A	0.2167	NA	NA	NA	0.119403	rs3918355	2	CCR3	0	intronic	8.748	NA	13	15	1	1	1
rs33910087	3	46009487	G	A	0.1223	NA	NA	NA	0.0920915	rs77116118	2	FYCO1	0	exonic	8.74	5	4	4	1	1	1
rs10901262	9	136192116	G	A	0.2565	0.00920355	0.0137273	0.00527081	0.113384	rs7046863	5	SURF6	5435	intergenic	8.735	7	5	15	1	1	1
rs6796058	3	100944076	A	G	0.1183	1.22727e-05	0.0284228	0.00650007	0.0553621	rs2290859	3	IMPG2	0	UTR3	8.729	7	5	15	1	1	1
rs201192572	3	195510900	G	T	0.1252	NA	NA	NA	0.0982576	rs2260685	4	MUC4	0	exonic	8.727	5	4	15	1	1	1
rs139156536	17	38164432	T	TTTTA	0.4573	NA	NA	NA	0.614608	rs7502971	7	RP11-387H17.6	4046	intergenic	8.715	NA	5	15	1	1	1
rs4677708	3	195337198	T	C	0.329	0.00199665	0.0147126	0.00476023	0.0802859	rs2260685	4	AC069213.1	4619	intergenic	8.714	5	5	15	0	1	1
rs34562820	3	46071081	G	A	0.1223	NA	NA	NA	0.0920915	rs77116118	2	XCR1	1846	intergenic	8.692	5	5	15	1	1	1
rs4065876	17	38129506	G	A	0.4592	5.82489e-06	-0.0207937	0.00458755	0.387647	rs7502971	7	GSDMA	0	intronic	8.678	7	5	14	1	1	1
rs4683928	3	101262307	T	G	0.4085	1.42241e-06	-0.022162	0.00459616	0.217143	rs2290859	3	TRMT10C	18398	intergenic	8.664	5	5	15	0	1	1
rs34836513	3	46046459	G	A	0.1223	NA	NA	NA	0.0920915	rs77116118	2	FYCO1	9142	intergenic	8.658	5	5	15	1	1	1
rs535677978	1	155898742	C	CA	0.1968	NA	NA	NA	0.0610339	rs11264304	1	KIAA0907	0	intronic	8.655	NA	4	4	1	1	1
rs8110220	19	49339098	T	C	0.2674	2.91704e-06	-0.0237835	0.00508566	0.305144	rs73061632	10	HSD17B14	0	exonic	8.652	4	1	2	1	1	1
rs2303473	3	101404813	A	G	0.4016	1.92417e-08	0.0256364	0.0045627	0.30359	rs2290859	3	RPL24	0	intronic	8.649	NA	1	1	1	1	0
rs531700436	17	38177944	AG	A	0.327	NA	NA	NA	0.0596646	rs7502971	7	MED24	0	intronic	8.645	NA	2	4	1	1	1
rs41502550	3	46280223	T	C	0.2227	0.0357327	0.0114588	0.0054567	0.111135	rs3918355	2	CCR3	0	intronic	8.644	6	5	15	1	1	1
rs822516	1	155842568	T	C	0.07853	0.00858501	0.0231364	0.00880331	0.474523	rs17367421	1	SYT11	0	intronic	8.629	5	2	5	1	1	1
rs2227321	17	38171294	G	C	0.3678	2.40557e-07	0.0237384	0.00459608	0.906648	rs7502971	7	CSF3	319	upstream	8.615	2b	2	7	1	1	1
rs11667321	19	49250538	A	G	0.4652	1.62843e-08	0.0253192	0.0044833	0.427193	rs679574	10	IZUMO1	371	upstream:downstream	8.615	4	1	1	1	1	1
rs1848250	3	100904859	C	T	0.2922	9.82688e-05	0.0189121	0.0048557	0.114252	rs2290859	3	snoU13	15816	intergenic	8.603	6	5	15	0	1	1
rs28400015	19	49250633	G	A	0.4493	1.1915e-06	0.0223791	0.00460756	0.399717	rs679574	10	IZUMO1	466	upstream:downstream	8.603	NA	1	2	1	1	1
rs67641258	3	195312443	G	A	0.3698	NA	NA	NA	0.0560069	rs2260685	4	APOD	1366	intergenic	8.602	7	5	15	1	1	1
rs822477	1	155793689	C	A	0.05567	0.0419724	0.0189881	0.00933632	0.897487	rs17367421	1	GON4L	0	intronic	8.594	7	4	4	1	1	1
rs6694256	1	155106768	T	C	0.03678	NA	NA	NA	0.0637567	rs11264304	1	EFNA1	0	UTR3	8.572	4	1	6	1	1	1
rs55987447	3	101444023	G	A	0.3718	1.1838e-09	0.0282542	0.00464523	0.288335	rs2290859	3	CEP97	0	intronic	8.558	4	1	1	1	1	1
rs7429357	3	100904248	A	C	0.2922	4.5182e-05	0.0202086	0.00495401	0.114252	rs2290859	3	snoU13	16427	intergenic	8.552	6	5	15	0	1	1
rs56922390	17	38157021	C	G	0.3787	3.83513e-07	-0.0231479	0.00455939	0.298125	rs7502971	7	PSMD3	2807	intergenic	8.546	5	5	5	1	1	1
rs10404196	19	49349624	T	C	0.163	6.30047e-09	-0.0385727	0.00664064	0.621092	rs73061632	10	PLEKHA4	0	intronic	8.546	6	4	15	1	1	1
rs939444	3	101103871	A	T	0.4125	1.35646e-06	-0.0217013	0.00449182	0.213292	rs2290859	3	SENP7	0	intronic	8.545	6	4	5	1	1	1
rs537481688	1	155680020	CT	C	0.166	NA	NA	NA	0.058384	rs17367421	1	MSTO1:MSTO2P:DAP3:RP11-243J18.2	0:0:0:0	ncRNA_splicing	8.542	NA	4	5	1	0	1
rs138457513	17	38194462	TCTAGCATC	T	0.2217	NA	NA	NA	0.167213	rs7502971	7	MED24	0	intronic	8.527	NA	4	5	1	1	1
rs1402254	3	101097433	T	C	0.4115	1.18938e-06	-0.0218203	0.00449218	0.217125	rs2290859	3	SENP7	0	intronic	8.501	7	1	5	1	1	1
rs1094462	1	155776497	C	T	0.05567	0.0336757	0.0200826	0.00945537	0.897487	rs17367421	1	GON4L	0	intronic	8.495	5	4	4	1	1	1
rs539739837	3	100781708	A	AT	0.1481	NA	NA	NA	0.0963941	rs2290859	3	ABI3BP	69348	intergenic	8.475	NA	5	15	0	1	1
rs28683508	9	136278347	T	C	0.0497	2.64805e-10	0.0681375	0.0107845	0.106556	rs7046863	5	REXO4	0	intronic	8.474	6	4	4	1	1	1
rs11803678	1	155725531	A	C	0.05567	0.00605733	-0.025867	0.00942448	0.897487	rs17367421	1	GON4L	0	intronic	8.473	7	4	4	1	1	1
rs2688474	3	195459621	G	A	0.4751	NA	NA	NA	0.404116	rs2260685	4	LINC00969:MUC20	0:0	ncRNA_intronic	8.468	NA	4	5	1	1	1
rs35728689	3	46390228	G	A	0.08648	NA	NA	NA	0.129687	rs77116118	2	CCR2	4996	intergenic	8.463	5	2	15	1	1	1
rs115721253	3	101504217	T	C	0.01988	0.0109821	-0.0379997	0.0149413	0.0774671	rs2290859	3	NXPE3	0	intronic	8.463	5	1	4	1	1	1
rs6782030	3	195418062	A	G	0.3529	NA	NA	NA	0.122422	rs2260685	4	LINC00969	0	ncRNA_intronic	8.449	5	4	5	0	1	1
rs200052949	3	195509353	G	A	0.1899	NA	NA	NA	0.0662142	rs2260685	4	MUC4	0	exonic	8.445	7	4	15	1	1	1
rs35494712	3	45662776	C	T	0.0497	0.0356178	0.0239771	0.0114108	0.0608819	rs76571426	2	LIMD1	0	intronic	8.427	7	4	5	1	1	1
rs670523	1	155878732	G	A	0.3529	NA	NA	NA	0.0550412	rs17367421	1	RIT1	0	intronic	8.424	7	4	4	1	1	0
rs3907022	17	38134889	T	C	0.4573	1.51417e-07	-0.0232308	0.00442422	0.396063	rs7502971	7	GSDMA	869	downstream	8.421	7	5	14	1	1	1
rs6782404	3	101315030	C	G	0.4781	8.94829e-05	0.0175538	0.0044809	0.111884	rs2290859	3	PCNP	1748	intergenic	8.414	6	4	5	1	1	1
rs3755728	3	195271011	A	C	0.34	0.0470106	0.00945911	0.00476241	0.0718121	rs2260685	4	AC091633.3	0	ncRNA_intronic	8.411	4	1	7	1	1	1
rs4971092	1	155143946	T	C	0.1093	NA	NA	NA	0.125892	rs11264304	1	KRTCAP2:RP11-201K10.3	0:0	intronic	8.41	7	4	5	1	1	1
rs822488	1	155821774	G	A	0.05467	0.00952247	0.0249676	0.00962995	0.878777	rs17367421	1	GON4L	0	intronic	8.384	NA	4	4	1	1	1
rs12411216	1	155164480	C	A	0.4523	1.59092e-06	0.0213863	0.00445599	0.160432	rs11264304	1	MIR92B	487	upstream:downstream	8.379	4	1	1	1	1	1
rs201496270	9	136150912	C	CG	0.02883	NA	NA	NA	0.0616226	rs7046863	5	ABO	294	upstream	8.377	NA	1	10	0	1	1
rs66808476	19	49381268	TCTC	T	0.2813	NA	NA	NA	0.480995	rs73061632	10	PPP1R15A	1953	intergenic	8.366	NA	2	5	1	1	1
rs842218	3	195548316	G	C	0.174	0.0154191	0.0139733	0.00576842	0.055812	rs2260685	4	MUC4	9167	intergenic	8.363	5	5	15	1	1	1
rs4962153	9	136323754	G	A	0.1581	NA	NA	NA	0.157363	rs9411378	5	ADAMTS13	0	intronic	8.357	1f	5	15	1	1	1
rs36165056	3	100615815	C	T	0.1551	0.0206555	-0.0151765	0.00655794	0.0661459	rs2290859	3	ABI3BP	0	intronic	8.354	5	4	15	1	1	1
rs28538967	9	136215400	G	C	0.1074	4.39657e-10	0.0466035	0.00746941	0.124544	rs9411378	5	RPL7A	0	UTR5	8.347	4	1	1	1	1	1
rs2306124	1	155059851	A	G	0.4811	2.5481e-05	-0.01888	0.00448403	0.453004	rs11264304	1	EFNA3	0	UTR3	8.334	2b	5	5	1	1	1
rs35110864	3	46154457	G	A	0.1223	NA	NA	NA	0.0920915	rs77116118	2	FLT1P1	29392	intergenic	8.332	7	5	15	0	1	1
rs281377	19	49206603	C	T	0.4722	NA	NA	NA	0.719373	rs679574	10	FUT2	0	exonic	8.322	5	4	5	1	1	1
rs9886971	3	195321843	T	C	0.3708	9.94202e-05	0.0181043	0.00465168	0.117178	rs2260685	4	APOD	10766	intergenic	8.309	5	5	15	0	1	1
rs149092047	9	136139907	GAAACTGCC	G	0.2823	NA	NA	NA	0.923104	rs9411378	5	ABO	0	ncRNA_intronic	8.308	NA	5	14	0	1	1
rs79944988	3	195507086	C	G	0.2306	NA	NA	NA	0.071474	rs2260685	4	MUC4	0	exonic	8.294	7	4	15	1	1	1
rs35280891	3	45951647	G	A	0.1292	NA	NA	NA	0.0831982	rs77116118	2	LZTFL1	0	intronic	8.293	6	3	15	1	1	1
rs75030029	3	195511043	T	C	0.1113	NA	NA	NA	0.0922549	rs2260685	4	MUC4	0	exonic	8.289	5	4	15	1	1	1
rs55741911	1	155844117	A	AT	0.34	NA	NA	NA	0.0756952	rs17367421	1	SYT11	0	intronic	8.281	NA	3	15	1	1	1
rs7374675	3	46530490	C	G	0.2167	NA	NA	NA	0.0853663	rs3918355	2	LTF	3765	intergenic	8.277	4	1	7	1	1	1
rs10420225	19	4724157	G	A	0.3698	NA	NA	NA	0.35337	rs732631	8	DPP9	0	intronic	8.268	4	1	1	1	1	1
rs71187742	3	195507683	C	T	0.2952	NA	NA	NA	0.179895	rs2260685	4	MUC4	0	exonic	8.252	NA	4	15	1	1	1
rs76782059	9	136089145	T	C	0.0497	3.01729e-06	0.0601385	0.0128786	0.0940687	rs7046863	5	OBP2B	4514	intergenic	8.241	7	5	14	1	1	1
rs55846942	17	38164470	G	A	0.3787	3.50948e-07	-0.023153	0.00454532	0.298125	rs7502971	7	RP11-387H17.6	4008	intergenic	8.241	7	5	15	1	1	1
rs35763556	9	136224893	C	T	0.08151	0.00244471	-0.0257229	0.00848912	0.246338	rs74921353	5	SURF2	0	intronic	8.232	5	2	5	1	1	1
rs17206714	19	49362001	T	A	0.17	1.08455e-13	-0.0468354	0.00630341	0.979742	rs73061632	10	PLEKHA4	0	intronic	8.224	2b	1	5	1	1	1
rs36219561	9	136294889	T	C	0.04274	1.35196e-10	0.0751153	0.011698	0.118674	rs7046863	5	ADAMTS13	0	exonic	8.219	2b	1	14	1	1	1
rs116698232	1	155483786	C	G	0.03082	0.000446007	0.0546158	0.0155545	0.0510027	rs11264304	1	ASH1L	0	intronic	8.218	7	4	5	1	1	1
rs71355435	17	38169579	TA	T	0.3807	NA	NA	NA	0.741081	rs7502971	7	RP11-387H17.6	0	ncRNA_intronic	8.217	NA	5	15	1	1	1
3:195440791:A:G	3	195440791	G	A	0.1491	NA	NA	NA	0.0600393	rs2260685	4	LINC00969	0	ncRNA_intronic	8.212	4	4	5	1	0	1
rs2974930	1	155196717	A	G	0.4771	9.65186e-05	-0.0175619	0.00450399	0.134914	rs11264304	1	GBAP1	0	ncRNA_intronic	8.192	NA	1	1	1	1	1
rs577411581	3	46504358	A	G	0.07555	NA	NA	NA	0.111271	rs77116118	2	LTF	0	intronic	8.178	NA	1	14	1	1	1
rs149898659	3	195543251	TGCCACATCCTCCTGCCCG	T	0.1213	NA	NA	NA	0.0576929	rs2260685	4	MUC4	4102	intergenic	8.167	NA	5	14	1	1	1
rs2259331	3	195501258	T	C	0.3479	0.000166958	0.0174173	0.00462686	0.39564	rs2260685	4	MUC4	0	intronic	8.149	1c	4	15	1	1	1
rs17411983	3	101399126	G	A	0.328	1.45798e-23	-0.0471377	0.00471171	0.920639	rs2290859	3	RPL24	808	downstream	8.147	4	4	4	1	1	1
rs78552467	3	195507083	T	C	0.2296	NA	NA	NA	0.0738957	rs2260685	4	MUC4	0	exonic	8.139	6	4	15	1	1	1
rs10671123	17	38153714	TGA	T	0.08748	NA	NA	NA	0.059637	rs7502971	7	PSMD3	0	intronic	8.132	NA	4	4	1	1	1
rs34679077	3	46087992	G	A	0.1223	NA	NA	NA	0.0920915	rs77116118	2	XCR1	18757	intergenic	8.121	3a	5	15	0	1	1
rs76896797	3	45838178	C	T	0.1113	NA	NA	NA	0.770643	rs76571426	2	SLC6A20	150	upstream	8.118	4	1	10	1	1	1
rs11264338	1	155138557	A	G	0.494	NA	NA	NA	0.250851	rs11264304	1	KRTCAP2	3326	intergenic	8.11	4	1	15	1	1	1
rs7044125	9	136114571	A	C	0.1372	0.000286859	0.0228143	0.00629033	0.447358	rs7046863	5	LCN1P1	10577	intergenic	8.098	4	1	2	0	1	1
rs2925325	3	101630668	C	T	0.3648	0.00179671	-0.0144472	0.00462767	0.374733	rs2290859	3	RP11-221J22.1	29034	intergenic	8.095	NA	5	15	0	1	1
rs3902025	17	38119254	G	T	0.4533	1.8469e-05	-0.0188664	0.00440533	0.243343	rs7502971	7	GSDMA	0	UTR5	8.086	NA	5	14	1	1	1
rs694936	3	101587793	T	A	0.4284	NA	NA	NA	0.392439	rs2290859	3	NFKBIZ	7926	intergenic	8.081	1f	2	15	1	1	1
rs13099833	3	100878496	A	G	0.4026	5.12187e-07	-0.0227408	0.00452851	0.207633	rs2290859	3	ACTR3P3	3441	intergenic	8.064	5	5	15	0	1	1
rs606400	19	49371498	T	C	0.338	1.82543e-06	-0.0233077	0.00488442	0.400294	rs73061632	10	PLEKHA4	0	UTR5	8.058	NA	1	2	1	1	1
rs4971099	1	155155608	A	G	0.4354	NA	NA	NA	0.0723177	rs11264304	1	RP11-201K10.3:TRIM46	0:0	intronic	8.056	7	4	5	1	1	1
rs35549582	9	136294729	C	CT	0.3469	NA	NA	NA	0.0559909	rs7046863	5	ADAMTS13	0	intronic	8.054	NA	1	14	1	1	1
rs76740768	19	4731215	T	A	0.06958	0.0316865	-0.0218912	0.0101898	0.102899	rs732631	8	AC005783.1	4823	intergenic	8.053	7	5	15	1	1	1
rs35238788	3	46386039	T	C	0.4672	NA	NA	NA	0.061615	rs3918355	2	CCR2	9185	intergenic	8.031	7	9	15	1	1	1
rs6780028	3	46075090	A	C	0.1243	NA	NA	NA	0.0903512	rs77116118	2	XCR1	5855	intergenic	8.022	6	5	15	1	1	1
rs59652222	3	100941013	C	T	0.1233	9.75667e-09	-0.0441808	0.00770384	0.301653	rs2290859	3	IMPG2	376	downstream	8.021	7	5	15	1	1	1
rs139943456	3	46238557	T	C	0.02386	0.011658	0.0510244	0.0202291	0.431189	rs3918355	2	CCR3	0	intronic	8.011	7	5	15	1	1	1
rs59345491	3	101206817	T	C	0.4115	1.5273e-06	-0.0216622	0.0045058	0.217125	rs2290859	3	SENP7	0	intronic	8.01	7	4	5	1	1	1
rs7622461	3	101185648	G	T	0.1153	0.000123817	0.0257203	0.0067007	0.0644006	rs2290859	3	SENP7	0	intronic	7.997	5	1	5	1	1	1
rs13084113	3	101534039	C	G	0.332	1.81419e-26	-0.0506867	0.00476096	0.995783	rs2290859	3	NXPE3	0	intronic	7.996	1f	2	5	1	1	1
rs55707324	3	195448129	T	A	0.2127	NA	NA	NA	0.175571	rs2260685	4	LINC00969:MUC20	0:0	NA	7.993	5	1	15	1	1	1
rs35510257	3	46374020	A	G	0.2276	0.00486522	-0.0149252	0.00530048	0.221985	rs3918355	2	UQCRC2P1	20606	intergenic	7.992	4	7	15	0	1	1
rs9411473	9	136124399	G	A	0.09443	9.88346e-17	0.0668404	0.00804708	0.346951	rs7046863	5	ABO:RP11-430N14.4	1388:1388	intergenic	7.992	5	5	14	0	1	1
rs41418050	3	46280246	G	T	0.2227	0.0364785	0.0114148	0.00545755	0.111135	rs3918355	2	CCR3	0	intronic	7.986	7	5	15	1	1	1
rs34565718	3	100652890	A	G	0.1531	0.0117676	-0.0165341	0.00656367	0.0655625	rs2290859	3	ABI3BP	0	intronic	7.983	6	5	15	1	1	1
rs3859191	17	38128714	G	A	0.4592	2.14661e-07	-0.0229494	0.00442511	0.387647	rs7502971	7	GSDMA	0	intronic	7.982	4	1	14	1	1	1
rs140091204	3	101135090	TCTTTA	T	0.2425	NA	NA	NA	0.582271	rs2290859	3	SENP7	0	intronic	7.978	NA	4	15	1	1	1
rs151117411	17	38107349	T	TCCTCC	0.4076	NA	NA	NA	0.136488	rs7502971	7	LRRC3C	6348	intergenic	7.974	NA	2	5	1	1	1
rs28635402	9	136215474	T	C	0.08052	0.00238414	-0.0261245	0.00860017	0.239237	rs74921353	5	RPL7A	0	UTR5	7.959	4	1	1	1	1	1
rs72779217	9	136311879	T	G	0.04374	3.40934e-12	0.0809635	0.0116331	0.120874	rs7046863	5	ADAMTS13	0	intronic	7.959	5	5	15	1	1	1
rs2313640	17	38111845	C	T	0.3698	7.18212e-06	-0.0206087	0.00459174	0.398176	rs7502971	7	GSDMA	7380	intergenic	7.954	NA	5	5	1	1	1
rs573908	3	101039107	A	C	0.2008	0.0020529	-0.0165093	0.00535587	0.0871624	rs2290859	3	IMPG2	0	intronic	7.95	6	5	15	1	1	1
rs35947175	9	136198138	AG	A	0.1083	NA	NA	NA	0.513885	rs74921353	5	SURF6	0	UTR3	7.946	NA	4	4	1	1	1
rs553342564	3	195507548	C	G	0.08748	NA	NA	NA	0.119253	rs2260685	4	MUC4	0	exonic	7.942	NA	4	15	1	0	1
rs66852780	3	100709222	A	C	0.1541	0.00786946	-0.0174693	0.0065733	0.0653583	rs2290859	3	ABI3BP	0	intronic	7.916	6	1	15	1	1	1
rs12601333	17	38213819	C	G	0.3688	5.10431e-05	0.0192823	0.00476013	0.909634	rs7502971	7	MED24	0	intronic	7.914	3a	5	5	1	1	1
rs9682313	3	101231921	T	C	0.4105	7.94379e-07	-0.0222158	0.00450009	0.211293	rs2290859	3	SENP7	0	intronic	7.912	4	1	1	1	1	1
rs7208815	17	38168715	C	T	0.3787	6.30961e-06	-0.0209319	0.00463532	0.298125	rs7502971	7	RP11-387H17.6	0	ncRNA_exonic	7.912	4	5	15	1	1	1
rs74370059	17	38059899	T	C	0.09145	0.0167234	-0.0195467	0.00816919	0.0575284	rs7502971	7	GSDMB	948	downstream	7.911	4	2	5	1	1	1
rs139113837	3	101125219	T	C	0.01789	NA	NA	NA	0.0630088	rs2290859	3	SENP7	0	intronic	7.906	5	5	15	1	1	1
rs56410675	17	38109254	G	A	0.3698	NA	NA	NA	0.398176	rs7502971	7	LRRC3C	8253	intergenic	7.905	2b	1	1	1	1	1
rs8176631	9	136152594	C	T	0.05169	NA	NA	NA	0.18238	rs7046863	5	ABO	1976	intergenic	7.899	5	5	13	0	1	1
rs17399603	3	100736139	A	G	0.1531	0.00677905	-0.0178313	0.00658587	0.0674743	rs2290859	3	ABI3BP	23779	intergenic	7.895	3a	1	15	0	1	1
rs9330264	1	155095750	T	C	0.3579	0.000619672	-0.0164476	0.00480522	0.110654	rs11264304	1	Y_RNA	2675	intergenic	7.894	7	5	14	1	1	1
rs11264306	1	155043325	C	A	0.4563	0.0202493	-0.0105556	0.0045465	0.56531	rs11264304	1	EFNA3:EFNA3	0:0	intronic	7.889	2b	1	2	1	1	1
rs113561128	3	101064086	T	C	0.1163	7.20013e-05	0.0256751	0.00646796	0.0661826	rs2290859	3	SENP7	0	intronic	7.88	6	4	5	1	1	1
rs35930050	3	46065763	G	A	0.1243	NA	NA	NA	0.0903512	rs77116118	2	XCR1	0	intronic	7.874	2b	5	15	1	1	1
rs6805484	3	195476982	C	T	0.3449	NA	NA	NA	0.274517	rs2260685	4	MUC4	0	intronic	7.869	5	5	14	1	1	1
rs4234486	3	101058316	A	G	0.4115	1.10077e-06	-0.0218873	0.00449181	0.217125	rs2290859	3	SENP7	0	intronic	7.859	7	4	5	1	1	1
rs12639028	3	101346033	G	C	0.3201	7.61728e-23	-0.0471631	0.0047933	0.889097	rs2290859	3	Y_RNA	1120	intergenic	7.855	7	5	15	0	1	1
rs1851371	3	195332791	C	T	0.329	0.00419721	0.0135988	0.00474994	0.0802859	rs2260685	4	AC069213.1	9026	intergenic	7.851	NA	8	15	0	1	1
rs7224129	17	38075426	G	A	0.4771	8.72983e-05	-0.0172004	0.00438404	0.120685	rs7502971	7	GSDMB	0	upstream	7.818	1f	2	4	1	1	1
rs36041466	3	101627028	G	GT	0.1421	NA	NA	NA	0.0720707	rs2290859	3	RP11-221J22.1	32674	intergenic	7.816	NA	5	15	0	1	1
rs12494594	3	195232392	A	G	0.3052	NA	NA	NA	0.0525642	rs2260685	4	PPP1R2	8828	intergenic	7.815	7	5	15	1	0	1
rs2259292	3	195501149	C	T	0.4195	3.12706e-07	0.0226789	0.00443327	0.565186	rs2260685	4	MUC4	0	exonic	7.773	4	4	15	1	1	1
rs77274669	3	101545106	G	C	0.08946	0.00597011	0.0224658	0.00817113	0.0534948	rs2290859	3	NXPE3	0	UTR3	7.771	2b	2	5	1	1	1
rs36122610	3	46022833	G	A	0.1223	NA	NA	NA	0.0920915	rs77116118	2	FYCO1	0	intronic	7.748	4	4	4	1	1	1
rs2013075	9	136103153	C	T	0.07455	0.000652554	0.0266082	0.0078058	0.27138	rs7046863	5	LCN1P1	0	ncRNA_intronic	7.748	5	5	14	0	1	1
rs2051680	9	136222789	A	G	0.09046	0.00547314	-0.0213282	0.00767814	0.210331	rs74921353	5	SURF1	0	intronic	7.748	1f	1	2	1	1	1
rs3092963	3	46396938	A	G	0.3072	NA	NA	NA	0.136915	rs3918355	2	CCR2	0	intronic	7.74	5	1	14	1	1	1
rs35464221	3	46169040	C	T	0.1243	NA	NA	NA	0.0903512	rs77116118	2	FLT1P1	14809	intergenic	7.735	4	5	15	0	1	1
rs12137850	1	155148779	G	T	0.01093	NA	NA	NA	0.117238	rs17367421	1	RP11-201K10.3:TRIM46	0:0	intronic	7.732	3a	1	5	1	1	1
rs112593985	19	49158532	A	G	0.4046	NA	NA	NA	0.55647	rs679574	10	SEC1P	0	ncRNA_intronic	7.732	6	5	15	1	1	1
rs13072301	3	101281665	T	C	0.4771	6.78817e-05	0.0178051	0.00446961	0.109736	rs2290859	3	TRMT10C	0	intronic	7.728	5	1	2	1	1	1
rs78266397	1	155023634	G	A	0.1958	NA	NA	NA	0.110127	rs11264304	1	ADAM15	0	upstream:downstream	7.72	4	1	1	1	1	1
rs6766489	3	101021978	G	C	0.1203	0.00800017	0.0181967	0.00686134	0.0599194	rs2290859	3	IMPG2	0	intronic	7.716	4	5	15	1	1	1
rs4807625	19	4731026	C	T	0.3926	NA	NA	NA	0.378768	rs732631	8	AC005783.1	4634	intergenic	7.716	4	5	15	1	1	1
rs142781032	3	195518112	TGTCTCCTGCGTAACA	T	0.1779	NA	NA	NA	0.0783015	rs2260685	4	MUC4	0	exonic	7.708	NA	4	15	1	1	1
rs111587591	9	136283890	C	T	0.04473	2.62055e-12	0.0778049	0.0111202	0.123084	rs7046863	5	ADAMTS13	0	upstream	7.693	6	1	1	1	1	1
rs34766614	3	46107601	A	G	0.1223	NA	NA	NA	0.0920915	rs77116118	2	XCR1	38366	intergenic	7.69	5	5	15	0	1	1
rs2102055	3	46072704	G	A	0.1252	NA	NA	NA	0.0894998	rs77116118	2	XCR1	3469	intergenic	7.687	5	5	15	1	1	1
rs35765272	3	101587805	C	CAG	0.4284	NA	NA	NA	0.392439	rs2290859	3	NFKBIZ	7938	intergenic	7.679	NA	5	15	1	1	1
rs3088098	19	4655166	G	A	0.164	NA	NA	NA	0.0662238	rs732631	8	TNFAIP8L1:C19orf10:AC005339.2	0:0:0	ncRNA_intronic	7.679	NA	4	4	1	1	1
rs35023389	19	49377873	G	A	0.164	1.97838e-11	-0.0412188	0.00614508	0.885338	rs73061632	10	PPP1R15A	0	exonic	7.676	4	1	3	1	1	1
rs9904624	17	38036586	A	G	0.4722	8.46568e-05	0.0174412	0.00443703	0.135758	rs7502971	7	ZPBP2	2436	intergenic	7.674	7	13	14	1	1	1
rs66783735	3	101370529	TA	T	0.4215	NA	NA	NA	0.2449	rs2290859	3	ZBTB11	0	splicing	7.662	NA	4	4	1	0	1
rs4795408	17	38107627	G	A	0.4414	0.000164543	-0.0166535	0.00441968	0.161682	rs7502971	7	LRRC3C	6626	intergenic	7.657	5	5	5	1	1	1
rs34044394	3	46029098	CA	C	0.1223	NA	NA	NA	0.0920915	rs77116118	2	FYCO1	0	intronic	7.654	NA	2	7	1	1	1
rs13077353	3	100650307	T	G	0.1531	0.0197785	-0.0151368	0.00649504	0.0655625	rs2290859	3	ABI3BP	0	intronic	7.642	5	5	15	1	1	1
rs4421576	1	155142210	A	G	0.495	NA	NA	NA	0.252639	rs11264304	1	KRTCAP2:RP11-201K10.3	0:0	intronic	7.641	7	4	4	1	1	1
rs56703338	3	195496198	A	C	0.0825	0.0237506	0.0181543	0.00802881	0.0937464	rs2260685	4	MUC4	0	intronic	7.639	5	4	15	1	1	0
rs36194526	3	100654651	T	C	0.1531	0.00918172	-0.0170968	0.00656255	0.0655625	rs2290859	3	ABI3BP	0	intronic	7.638	7	5	15	1	1	1
rs616154	9	136150466	C	T	0.4652	1.81494e-30	0.0513952	0.00447989	0.373881	rs9411378	5	ABO	0	ncRNA_intronic	7.629	NA	1	10	0	1	1
rs4971101	1	155157635	G	A	0.4145	NA	NA	NA	0.0592103	rs11264304	1	RP11-201K10.3	0	intronic	7.628	4	2	5	1	1	1
rs6788849	3	46310600	T	C	0.2177	NA	NA	NA	0.118469	rs3918355	2	CCR3	2402	intergenic	7.626	6	5	15	1	1	1
rs4971054	1	155130258	T	G	0.4036	2.90693e-06	-0.0210907	0.00450918	0.259999	rs11264304	1	HMGN2P18	8962	intergenic	7.625	6	14	15	0	1	1
rs7623957	3	195551251	T	C	0.2018	NA	NA	NA	0.206656	rs2260685	4	AC124944.5	11812	intergenic	7.619	2b	5	15	0	1	1
rs630510	9	136149581	A	G	0.4622	2.62502e-35	0.0553645	0.00446501	0.381636	rs9411378	5	ABO	0	ncRNA_intronic	7.617	NA	1	13	0	1	1
rs113583515	3	195560463	C	T	0.164	NA	NA	NA	0.146672	rs2260685	4	AC124944.5	2600	intergenic	7.609	NA	5	15	0	1	1
rs600038	9	136151806	T	C	0.2147	NA	NA	NA	0.392475	rs9411378	5	ABO	1188	intergenic	7.596	NA	1	13	0	1	1
rs140765052	1	155417476	T	C	0.01093	NA	NA	NA	0.0836014	rs17367421	1	ASH1L	0	intronic	7.587	7	4	5	1	1	1
rs3804777	3	101294659	G	A	0.4781	7.92524e-05	0.0175997	0.0044594	0.111884	rs2290859	3	PCNP	0	intronic	7.576	NA	1	2	1	1	1
rs1857975	3	100890246	G	C	0.2734	0.00156104	0.0158617	0.00501463	0.0790373	rs2290859	3	ACTR3P3	7415	intergenic	7.575	4	5	15	0	1	1
rs11244053	9	136129360	A	G	0.2207	5.66688e-17	-0.0431117	0.00514954	0.313355	rs74921353	5	ABO:RP11-430N14.4	0:0	ncRNA_exonic	7.56	5	5	14	0	1	1
rs79135817	9	136349643	C	T	0.1292	0.0465755	-0.0149001	0.00748695	0.171563	rs35698328	5	SLC2A6	5383	intergenic	7.557	5	5	14	1	1	1
rs146010481	19	49222905	G	GC	0.05169	NA	NA	NA	0.0655432	rs679574	10	MAMSTR	0	intronic	7.557	NA	1	5	1	1	1
3:195440791:C:G	3	195440791	G	C	0.2913	NA	NA	NA	0.0600393	rs2260685	4	LINC00969	0	NA	7.555	4	4	5	1	0	1
rs28730431	9	136283658	A	G	0.08052	0.00448961	-0.0240524	0.00846455	0.233253	rs74921353	5	ADAMTS13	0	upstream	7.554	2b	1	1	1	1	1
rs62130305	19	49092627	A	T	0.2406	0.00822378	0.0157636	0.00596485	0.109617	rs679574	10	SULT2B1	0	intronic	7.539	4	1	2	1	1	1
rs6777409	3	101134057	A	G	0.4145	1.7454e-06	-0.0253723	0.00530706	0.215035	rs2290859	3	SENP7	0	intronic	7.529	6	4	15	1	1	1
rs649129	9	136154304	C	T	0.2137	NA	NA	NA	0.390169	rs9411378	5	ABO	3686	intergenic	7.529	NA	5	14	0	1	1
rs1104760	3	195517321	A	G	0.16	NA	NA	NA	0.166625	rs2260685	4	MUC4	0	exonic	7.523	6	4	15	1	1	1
rs3842692	1	155840682	C	CAG	0.07555	NA	NA	NA	0.49584	rs17367421	1	SYT11	0	intronic	7.513	NA	2	15	1	1	1
rs3809717	17	37886986	C	A	0.2982	0.000611036	0.0173246	0.00505581	0.171879	rs7502971	7	MIEN1	0	UTR5	7.511	NA	1	1	1	1	1
rs11264345	1	155213124	T	A	0.34	NA	NA	NA	0.0746575	rs11264304	1	GBA	0	intronic	7.507	1f	1	2	1	1	1
rs2688443	3	195462869	C	T	0.4245	0.00474441	0.016665	0.00590144	0.405186	rs2260685	4	MUC20	0	UTR3	7.504	NA	4	5	1	1	1
rs12027412	1	155908930	A	G	0.3449	NA	NA	NA	0.0580904	rs17367421	1	RXFP4	2549	intergenic	7.501	5	5	5	1	1	1
rs1963962	3	101463391	C	T	0.335	1.68693e-24	-0.0479839	0.00469709	0.958364	rs2290859	3	CEP97	0	intronic	7.497	7	4	5	1	1	1
rs822507	1	155849720	T	C	0.07455	0.0132098	0.0224376	0.0090545	0.503306	rs17367421	1	SYT11	0	intronic	7.496	7	4	5	1	1	1
rs8176743	9	136131415	C	T	0.08449	4.09954e-05	0.0307042	0.00748555	0.320325	rs7046863	5	ABO	0	ncRNA_exonic	7.493	NA	4	14	0	1	1
rs200967978	3	195511465	G	A	0.05964	NA	NA	NA	0.0640051	rs2260685	4	MUC4	0	exonic	7.491	7	4	15	1	0	1
rs2073935	9	136340200	T	G	0.3002	2.49325e-06	-0.0233602	0.00496109	0.112232	rs9411378	5	SLC2A6	0	exonic	7.49	NA	3	5	1	1	1
rs576530	19	49380353	C	A	0.2813	1.18865e-07	-0.0262857	0.00496403	0.480995	rs73061632	10	PPP1R15A	1038	intergenic	7.49	NA	3	5	1	1	1
rs77574901	9	136361369	A	G	0.172	NA	NA	NA	0.0572553	rs7046863	5	SLC2A6	17109	intergenic	7.488	3a	1	15	0	1	1
rs4683901	3	101134818	T	C	0.4145	1.31609e-06	-0.0218149	0.00450972	0.209311	rs2290859	3	SENP7	0	intronic	7.47	6	4	15	1	1	1
rs4971077	1	155128717	T	C	0.4702	1.60473e-06	-0.0212998	0.00443955	0.331319	rs11264304	1	HMGN2P18	7421	intergenic	7.465	6	13	15	0	1	1
rs2519093	9	136141870	C	T	0.1849	NA	NA	NA	0.524424	rs9411378	5	ABO	0	ncRNA_intronic	7.465	7	5	14	0	1	1
rs479594	3	101018986	A	G	0.2018	NA	NA	NA	0.0861012	rs2290859	3	IMPG2	0	intronic	7.457	NA	4	15	1	1	1
rs141354948	1	155775221	TCA	T	0.05567	NA	NA	NA	0.897487	rs17367421	1	GON4L	0	intronic	7.452	NA	4	4	1	1	1
rs1624846	1	155750736	T	C	0.05567	0.0150338	0.0233924	0.00962031	0.897487	rs17367421	1	GON4L	0	intronic	7.433	NA	4	5	1	1	1
rs34719725	3	100677492	T	A	0.1531	0.0139087	-0.015957	0.00648759	0.0655625	rs2290859	3	ABI3BP	0	intronic	7.432	5	5	15	1	1	1
rs8079416	17	38092713	T	C	0.4503	0.000150027	-0.01675	0.00441832	0.146511	rs7502971	7	RP11-387H17.4	0	ncRNA_intronic	7.43	6	5	15	1	1	1
rs13072267	3	46116010	T	A	0.1223	NA	NA	NA	0.0920915	rs77116118	2	XCR1	46775	intergenic	7.424	7	5	15	0	1	1
rs34196691	1	155933135	C	CT	0.2813	NA	NA	NA	0.0894257	rs17367421	1	ARHGEF2	0	intronic	7.422	NA	4	4	1	0	1
rs34427684	19	49177696	A	AG	0.3897	NA	NA	NA	0.310342	rs679574	10	SEC1P	0	ncRNA_intronic	7.416	NA	5	15	1	1	1
rs651007	9	136153875	C	T	0.2137	NA	NA	NA	0.390169	rs9411378	5	ABO	3257	intergenic	7.401	NA	2	13	0	1	1
rs77958473	3	100902575	T	C	0.08946	6.11233e-06	-0.0419277	0.00927098	0.188428	rs2290859	3	snoU13	18100	intergenic	7.397	7	5	15	0	1	1
rs8106205	19	49250197	T	C	0.4642	1.25317e-06	0.0221701	0.00457395	0.424654	rs679574	10	IZUMO1	30	upstream	7.392	4	1	1	1	1	1
rs7864157	9	136357925	C	T	0.09046	0.00121677	0.0246313	0.00761418	0.0511257	rs9411378	5	SLC2A6	13665	intergenic	7.381	5	2	15	0	1	1
rs34376498	3	101480156	C	T	0.336	7.55259e-25	-0.048557	0.00471733	0.954488	rs2290859	3	CEP97	0	intronic	7.378	5	4	5	1	1	1
rs34605848	3	195314940	C	T	0.3688	NA	NA	NA	0.0575044	rs2260685	4	APOD	3863	intergenic	7.378	5	5	15	1	1	1
rs79669448	1	156015635	T	C	0.02187	0.047512	-0.0372464	0.0187951	0.231385	rs17367421	1	UBQLN4	0	intronic	7.376	6	4	5	1	1	1
rs56021835	19	49369989	G	A	0.17	8.51879e-14	-0.0468584	0.00627957	0.95288	rs73061632	10	PLEKHA4	0	intronic	7.371	4	2	5	1	1	1
rs66758920	3	101160876	G	A	0.4115	9.53771e-07	-0.0219753	0.00448389	0.217125	rs2290859	3	SENP7	0	intronic	7.366	5	4	15	1	1	1
rs13060166	3	100742822	T	C	0.1541	0.0079355	-0.0175012	0.00659227	0.0653583	rs2290859	3	ABI3BP	30462	intergenic	7.362	7	5	15	0	1	1
rs10936821	3	101628519	T	G	0.2107	0.00469692	0.0158015	0.00558927	0.0544984	rs2290859	3	RP11-221J22.1	31183	intergenic	7.362	7	5	15	0	1	1
rs17758315	9	136379890	A	G	0.3897	1.12924e-05	-0.0218146	0.00496824	0.068485	rs9411378	5	TMEM8C	0	exonic	7.358	4	2	15	1	1	1
rs973579	19	49241976	A	G	0.4602	2.07807e-10	-0.0288526	0.00453981	0.604696	rs679574	10	RASIP1	0	intronic	7.356	1f	1	2	1	1	1
rs56230566	3	101098658	T	C	0.4115	9.97596e-07	-0.0219573	0.0044883	0.217125	rs2290859	3	SENP7	0	intronic	7.354	5	2	15	1	1	1
rs6784364	3	101129905	T	C	0.4115	1.03792e-06	-0.0219003	0.00448381	0.217125	rs2290859	3	SENP7	0	intronic	7.348	6	4	15	1	1	1
rs2550270	3	195484244	G	A	0.174	8.93758e-05	0.0214432	0.00547332	0.15124	rs2260685	4	MUC4	0	intronic	7.342	5	4	14	1	1	1
rs13059489	3	101668885	A	G	0.2952	0.0404146	0.0100447	0.00490107	0.0638211	rs2290859	3	RP11-221J22.1	0	ncRNA_intronic	7.339	6	5	15	0	1	1
rs4518101	3	101063924	A	G	0.4145	1.96636e-06	-0.0221747	0.00466164	0.219244	rs2290859	3	SENP7	0	intronic	7.335	6	4	5	1	1	1
rs10426317	19	49148781	C	T	0.2654	0.0208334	-0.0116529	0.00504238	0.162844	rs679574	10	CA11:SEC1P	0:0	ncRNA_intronic	7.329	2b	1	2	1	1	1
rs10540543	3	101039022	A	AAGT	0.2018	NA	NA	NA	0.0879934	rs2290859	3	IMPG2	0	intronic	7.328	NA	5	15	1	1	1
rs380743	19	49241014	G	A	0.4583	3.22532e-08	-0.0257207	0.00465218	0.599454	rs679574	10	RASIP1	0	intronic	7.322	4	1	5	1	1	1
rs3118664	9	136281917	C	A	0.4453	NA	NA	NA	0.148271	rs7046863	5	REXO4:ADAMTS13	0:0	intronic	7.318	4	1	2	1	1	1
rs281392	19	49164952	G	A	0.3579	NA	NA	NA	0.266221	rs679574	10	SEC1P:NTN5	0:0	exonic	7.317	5	1	15	1	1	1
rs2246980	3	195489067	C	G	0.4533	NA	NA	NA	0.886108	rs2260685	4	MUC4	0	exonic	7.297	1f	2	14	1	1	1
rs56349331	19	49403009	T	A	0.1421	1.43632e-12	-0.046107	0.00651183	0.682115	rs73061632	10	NUCB1	297	upstream	7.295	2b	1	1	1	1	1
rs112604519	3	101187407	T	C	0.4115	NA	NA	NA	0.217125	rs2290859	3	SENP7	0	intronic	7.294	7	5	15	1	1	1
rs11711079	3	101386918	G	A	0.328	1.69595e-23	-0.0470978	0.00471477	0.920639	rs2290859	3	ZBTB11	0	intronic	7.293	7	4	4	1	1	1
rs1520656	3	101042179	A	C	0.4115	1.15276e-06	-0.0218672	0.00449611	0.217125	rs2290859	3	SENP7	869	downstream	7.291	6	4	15	1	1	1
rs62280663	3	101057457	A	G	0.1163	6.81992e-05	0.0254401	0.006388	0.0661826	rs2290859	3	SENP7	0	intronic	7.291	6	4	5	1	1	1
rs72979840	19	4738103	C	T	0.1561	0.0247384	-0.015686	0.00698563	0.0808833	rs732631	8	AC005783.1	11711	intergenic	7.286	2b	5	14	0	1	1
rs147374121	3	195344438	G	A	0.2157	NA	NA	NA	0.0600245	rs2260685	4	AC069213.1	0	ncRNA_intronic	7.284	5	1	15	0	1	1
rs6441973	3	46403315	A	G	0.3936	NA	NA	NA	0.105811	rs3918355	2	CCR2	895	downstream	7.279	5	2	14	1	1	1
rs72228313	17	37759976	CCTT	C	0.1789	NA	NA	NA	0.0880701	rs7502971	7	NEUROD2	0	intergenic	7.279	NA	5	13	1	1	0
rs10908459	1	155214066	C	T	0.333	NA	NA	NA	0.0733302	rs11264304	1	GBA	0	intronic	7.275	4	1	1	1	1	1
rs11085087	19	4718201	G	T	0.4384	NA	NA	NA	0.299975	rs732631	8	DPP9	0	intronic	7.274	5	2	4	1	1	1
rs13303068	3	195338127	A	G	0.4702	0.00123833	0.0146521	0.0045364	0.240145	rs2260685	4	AC069213.1	3690	intergenic	7.256	5	5	15	0	1	1
rs1527548	3	101248533	C	T	0.4085	5.83806e-07	-0.022494	0.00450195	0.217143	rs2290859	3	FAM172BP	5801	intergenic	7.248	NA	2	15	0	1	1
rs7209755	17	38168909	A	C	0.3787	NA	NA	NA	0.298125	rs7502971	7	RP11-387H17.6	0	ncRNA_exonic	7.246	6	5	15	1	1	1
rs28400014	19	49250657	C	G	0.4652	3.20696e-08	0.0247762	0.00448054	0.427193	rs679574	10	IZUMO1	490	upstream:downstream	7.246	4	1	2	1	1	1
rs6790866	3	46074711	G	A	0.1243	NA	NA	NA	0.0903512	rs77116118	2	XCR1	5476	intergenic	7.245	6	5	15	1	1	1
rs3103948	3	195546874	A	C	0.175	0.00796012	0.0149629	0.00563838	0.0555539	rs2260685	4	MUC4	7725	intergenic	7.237	NA	5	14	1	1	1
rs9325421	3	195405877	G	A	0.2843	NA	NA	NA	0.0519573	rs2260685	4	LINC00969:SDHAP2	0:0	ncRNA_intronic	7.235	5	4	4	0	1	1
rs8176733	9	136132168	T	C	0.1133	5.92719e-05	0.0275353	0.00685692	0.409916	rs7046863	5	ABO	0	ncRNA_intronic	7.235	NA	4	14	0	1	1
rs55717377	17	37850569	T	C	0.3151	NA	NA	NA	0.0679908	rs7502971	7	PGAP3:ERBB2	0:0	intronic	7.231	6	5	5	1	1	1
rs2904768	17	37850571	T	C	0.3151	NA	NA	NA	0.0679908	rs7502971	7	PGAP3:ERBB2	0:0	intronic	7.231	6	5	5	1	1	1
rs7610265	3	100818693	A	G	0.2227	0.0044334	-0.0146492	0.00514809	0.0623788	rs2290859	3	ACTR3P3	63244	intergenic	7.224	5	7	15	0	1	1
rs497829	1	155193532	C	G	0.4771	0.000117949	-0.0173409	0.00450371	0.134914	rs11264304	1	GBAP1	0	ncRNA_intronic	7.223	7	2	5	1	1	1
rs2287921	19	49228272	T	C	0.4811	7.85568e-10	-0.0278858	0.00453589	0.696591	rs679574	10	RASIP1	0	intronic	7.199	4	1	7	1	1	1
rs12005793	9	136045719	C	A	0.1103	NA	NA	NA	0.185139	rs35698328	5	GBGT1	6386	intergenic	7.182	7	5	14	1	1	1
rs8176645	9	136149098	T	A	0.3966	NA	NA	NA	0.644399	rs9411378	5	ABO	0	ncRNA_intronic	7.176	5	1	13	0	1	1
rs41316980	9	136249856	G	A	0.04374	4.04537e-11	0.0737199	0.0111656	0.129135	rs7046863	5	C9orf96	0	intronic	7.175	7	4	15	1	1	1
rs10936822	3	101630232	G	A	0.2107	0.0036237	0.0163274	0.00561236	0.0544984	rs2290859	3	RP11-221J22.1	29470	intergenic	7.167	7	5	15	0	1	1
rs11264303	1	155030557	C	A	0.4821	NA	NA	NA	0.20375	rs11264304	1	ADAM15	0	exonic	7.166	4	3	4	1	1	1
rs2550243	3	195499104	G	A	0.1272	NA	NA	NA	0.0837885	rs2260685	4	MUC4	0	intronic	7.165	5	4	15	1	1	0
rs4927722	3	195519220	A	G	0.4841	5.01074e-05	0.0184822	0.00455773	0.608913	rs2260685	4	MUC4	0	intronic	7.163	7	4	15	1	1	1
rs4065321	17	38143548	C	T	0.4642	7.64843e-07	0.0218009	0.00440945	0.425037	rs7502971	7	PSMD3	0	intronic	7.16	7	4	4	1	1	1
rs514080	19	49295396	A	C	0.496	0.0162148	-0.0109648	0.00456097	0.093439	rs73061632	10	RNU6-317P	1012	intergenic	7.16	NA	5	15	1	1	1
rs55803325	3	195515411	G	T	0.1352	NA	NA	NA	0.272917	rs2260685	4	MUC4	0	exonic	7.158	5	2	15	1	0	1
rs3785549	17	38149724	T	C	0.4642	0.000745027	0.016854	0.00499757	0.425037	rs7502971	7	PSMD3	0	intronic	7.153	6	4	4	1	1	1
rs2344604	3	195462041	C	T	0.4225	NA	NA	NA	0.408722	rs2260685	4	MUC20	0	UTR3	7.152	NA	4	14	1	1	1
rs623520	19	49369943	A	G	0.34	1.09032e-07	-0.0254346	0.00478905	0.400377	rs73061632	10	PLEKHA4	0	intronic	7.148	NA	2	5	1	1	1
rs16843225	3	100801257	T	G	0.1471	0.000233918	-0.025438	0.0069139	0.104916	rs2290859	3	ACTR3P3	80680	intergenic	7.146	4	5	15	0	1	1
rs74419078	3	195513433	G	A	0.09543	NA	NA	NA	0.0897952	rs2260685	4	MUC4	0	exonic	7.146	7	5	15	1	0	1
rs34042481	1	155633799	TA	T	0.3559	NA	NA	NA	0.0674957	rs11264304	1	MSTO1:MSTO2P:YY1AP1	0:0:0	ncRNA_intronic	7.134	NA	4	4	1	1	1
rs9873557	3	101475427	G	A	0.3718	4.33461e-10	0.0290438	0.00465335	0.288335	rs2290859	3	CEP97	0	intronic	7.134	7	4	4	1	1	1
rs148889007	14	29228885	TC	T	0.01988	NA	NA	NA	0.245733	rs184781326	6	RP11-966I7.1	0	ncRNA_intronic	7.129	NA	1	13	1	0	1
rs35772789	3	46095104	A	G	0.1223	NA	NA	NA	0.0920915	rs77116118	2	XCR1	25869	intergenic	7.114	7	5	15	0	1	1
rs2641716	3	195487191	G	A	0.2843	NA	NA	NA	0.296437	rs2260685	4	MUC4	0	intronic	7.114	NA	4	14	1	1	1
rs56310840	1	155203060	G	A	0.341	NA	NA	NA	0.0789229	rs11264304	1	MTX1P1	0	ncRNA_intronic	7.11	5	5	5	1	1	1
rs2227319	17	38170845	G	A	0.3678	4.31541e-06	0.0214733	0.0046726	0.906648	rs7502971	7	RP11-387H17.6	0	ncRNA_exonic	7.11	1a	2	7	1	1	1
rs545587	19	49319664	A	C	0.4901	0.0462204	0.00902941	0.00452971	0.0958551	rs73061632	10	HSD17B14	0	intronic	7.102	4	2	5	1	1	1
rs13078739	3	46007488	G	A	0.1233	NA	NA	NA	0.0912151	rs77116118	2	FYCO1	0	intronic	7.1	5	2	4	1	1	1
rs8176734	9	136132079	C	T	0.2177	9.82907e-17	-0.0428589	0.00515948	0.296932	rs74921353	5	ABO	0	ncRNA_intronic	7.099	NA	4	14	0	1	1
rs71327007	3	46059249	C	T	0.1223	NA	NA	NA	0.0920915	rs77116118	2	XCR1	0	UTR3	7.083	4	5	15	1	1	1
rs537404857	1	155550698	C	CAA	0.2972	NA	NA	NA	0.0521652	rs11264304	1	DAP3P1	5736	intergenic	7.079	NA	5	15	0	1	1
rs11078925	17	38025208	T	C	0.4722	4.46985e-05	0.0182539	0.00447208	0.135758	rs7502971	7	ZPBP2	0	intronic	7.078	6	5	13	1	1	1
rs35656320	3	46312329	A	G	0.1163	1.79338e-05	0.0313558	0.00731046	0.229813	rs3918355	2	CCR3	4131	intergenic	7.077	7	5	15	1	1	1
rs34265876	9	136287207	T	C	0.0835	0.00399949	-0.023596	0.00819816	0.237228	rs74921353	5	ADAMTS13	0	UTR5	7.068	2b	2	14	1	1	1
rs71327003	3	46036521	C	T	0.1203	NA	NA	NA	0.0938836	rs77116118	2	FYCO1	0	intronic	7.049	2b	1	1	1	1	1
rs34508490	3	101373480	A	G	0.1223	0.000267548	0.0237186	0.00650742	0.0698721	rs2290859	3	ZBTB11	0	intronic	7.045	6	4	4	1	1	1
rs111290695	3	46347492	TAAAG	T	0.3042	NA	NA	NA	0.145779	rs3918355	2	UQCRC2P1	4589	intergenic	7.042	NA	5	15	0	1	1
rs7636229	3	101066964	T	C	0.4145	9.07395e-07	-0.0224867	0.0045791	0.219244	rs2290859	3	SENP7	0	intronic	7.037	6	4	5	1	1	1
rs34555125	17	38144368	T	TA	0.4642	NA	NA	NA	0.425037	rs7502971	7	PSMD3	0	intronic	7.031	NA	4	4	1	1	1
rs77076565	9	136179377	TGG	T	0.1143	NA	NA	NA	0.603768	rs74921353	5	Y_RNA	1330	intergenic	7.029	NA	7	15	0	1	0
rs688058	3	101585467	G	T	0.3976	7.69007e-05	-0.0178774	0.00452151	0.218576	rs2290859	3	NFKBIZ	5600	intergenic	7.02	NA	5	5	1	1	1
rs28854485	3	101628537	C	G	0.1928	0.0260611	0.0123624	0.00555537	0.0856585	rs2290859	3	RP11-221J22.1	31165	intergenic	7.017	6	5	15	0	1	1
rs71327009	3	46064626	C	G	0.1223	NA	NA	NA	0.0920915	rs77116118	2	XCR1	0	intronic	7.008	4	1	15	1	1	1
rs112505242	1	155876488	T	C	0.01193	0.014026	-0.0604729	0.0246165	0.306898	rs17367421	1	RIT1	0	intronic	7.007	6	4	4	1	1	0
rs7366355	1	155076734	T	C	0.4861	NA	NA	NA	0.426792	rs11264304	1	Y_RNA	16231	intergenic	7.002	6	5	15	0	1	1
rs6762367	3	101276655	G	A	0.1461	1.34444e-05	0.026607	0.0061127	0.0843185	rs2290859	3	TRMT10C	4050	intergenic	7.001	3a	1	14	1	1	1
rs114122193	19	49337647	C	T	0.1322	NA	NA	NA	0.318148	rs73061632	10	HSD17B14	0	intronic	7	5	2	5	1	1	1
rs370175156	3	195508796	C	G	0.2684	NA	NA	NA	0.123415	rs2260685	4	MUC4	0	exonic	6.995	6	4	15	1	1	1
rs4618204	3	101281534	T	C	0.4384	0.000455012	-0.0161837	0.00461609	0.175839	rs2290859	3	TRMT10C	0	intronic	6.992	3a	1	1	1	1	1
rs537943299	3	195360211	G	A	0.175	NA	NA	NA	0.0854205	rs2260685	4	RP11-141C7.4	6649	intergenic	6.99	NA	5	15	0	0	1
rs13284477	9	136202397	G	A	0.1103	8.42234e-06	-0.0356505	0.00800387	0.50232	rs74921353	5	SURF6	0	intronic	6.99	4	1	1	1	1	1
rs9875156	3	101072258	A	C	0.4145	8.12704e-06	-0.0211537	0.00474105	0.219244	rs2290859	3	SENP7	0	intronic	6.987	6	5	5	1	1	1
rs112148964	3	101188007	C	G	0.4115	8.9411e-07	-0.0225292	0.00458506	0.217125	rs2290859	3	SENP7	0	intronic	6.984	7	5	15	1	1	1
rs9411493	9	136161851	A	G	0.338	0.0201875	0.0106845	0.00459974	0.19409	rs74921353	5	ABO	11233	intergenic	6.977	6	7	15	0	1	0
rs9411490	9	136155414	A	G	0.172	6.75533e-15	-0.0437684	0.00561927	0.279243	rs35698328	5	ABO	4796	intergenic	6.976	7	5	14	0	1	1
rs60563410	9	136114344	C	CCT	0.1412	NA	NA	NA	0.418174	rs7046863	5	LCN1P1	10350	intergenic	6.967	NA	1	2	0	1	1
rs6441964	3	46354972	T	C	0.3022	NA	NA	NA	0.147125	rs3918355	2	UQCRC2P1	1558	intergenic	6.966	4	2	15	0	1	1
rs7627129	3	195304794	C	T	0.1531	0.00463368	0.0170824	0.00603308	0.0619619	rs2260685	4	APOD	0	intronic	6.966	4	4	15	1	1	1
rs2282301	1	155868625	G	A	0.2346	NA	NA	NA	0.0677423	rs11264304	1	RIT1	0	UTR3	6.956	1f	4	4	1	1	1
rs12047986	1	155043812	A	G	0.4553	0.0216328	-0.0102713	0.00447209	0.560861	rs11264304	1	EFNA3:EFNA3	0:0	intronic	6.95	2b	1	2	1	1	1
rs7642320	3	46090622	A	G	0.1441	NA	NA	NA	0.0716923	rs77116118	2	XCR1	21387	intergenic	6.949	7	5	15	0	1	1
rs371427369	3	195376491	C	A	0.3777	NA	NA	NA	0.165253	rs2260685	4	RP11-141C7.3	525	downstream	6.945	7	5	15	0	0	1
rs150668715	3	101534944	G	T	0.08946	0.00290096	0.0247907	0.00832451	0.0534948	rs2290859	3	NXPE3	0	intronic	6.939	7	5	5	1	1	1
1:155158944:G:GGT	1	155158944	G	GGT	0.4085	NA	NA	NA	0.0594359	rs11264304	1	RP11-201K10.3:MUC1	0:0	NA	6.919	NA	2	5	1	1	1
rs62275826	3	100762644	G	A	0.1402	0.000511991	-0.0241563	0.00695266	0.0985627	rs2290859	3	ABI3BP	50284	intergenic	6.911	5	5	15	0	1	1
rs28745907	19	49257141	T	G	0.1918	1.46705e-05	0.0255743	0.00590143	0.0976048	rs679574	10	FUT1	0	intronic	6.91	NA	1	14	1	1	1
rs56750287	17	38062944	A	C	0.4662	NA	NA	NA	0.142673	rs7502971	7	GSDMB	0	intronic	6.909	6	4	5	1	1	1
rs7218321	17	38114469	C	T	0.3728	4.2795e-05	-0.0186957	0.00456902	0.39098	rs7502971	7	GSDMA	4756	intergenic	6.908	5	5	5	1	1	1
rs142553741	3	101638871	G	GT	0.3638	NA	NA	NA	0.377394	rs2290859	3	RP11-221J22.1	20831	intergenic	6.906	NA	5	15	0	1	1
rs111826021	3	101181262	A	G	0.1223	3.87235e-10	-0.0500952	0.00800359	0.305772	rs2290859	3	SENP7	0	intronic	6.905	6	4	5	1	1	1
rs139024276	3	195499635	C	T	0.3598	NA	NA	NA	0.378521	rs2260685	4	MUC4	0	intronic	6.892	1f	4	15	1	1	0
rs10408888	19	49340998	T	C	0.172	4.82572e-06	-0.0299612	0.00655288	0.577392	rs73061632	10	PLEKHA4	0	intronic	6.887	1f	1	5	1	1	1
rs603985	19	49207257	T	C	0.4692	1.47067e-09	-0.0276224	0.00456754	0.879409	rs679574	10	FUT2	0	UTR3	6.876	5	4	5	1	1	1
rs62575960	9	136189838	T	A	0.1054	8.2289e-06	-0.0358142	0.00803164	0.547283	rs74921353	5	LCN1P2	4533	intergenic	6.872	5	1	15	1	1	0
rs2641779	3	195498859	T	A	0.1581	0.000118301	0.0224829	0.00584029	0.170039	rs2260685	4	MUC4	0	intronic	6.871	5	4	15	1	1	0
rs3216198	3	46413262	CAG	C	0.3678	NA	NA	NA	0.0921199	rs3918355	2	RP11-24F11.2:CCR5	0:0	ncRNA_intronic	6.866	NA	1	14	1	1	1
rs2713748	3	100655579	T	C	0.1551	0.0173065	0.0154757	0.00650204	0.067151	rs2290859	3	ABI3BP	0	intronic	6.861	7	5	15	1	1	1
rs76734869	19	4723273	T	G	0.06958	0.0306657	-0.0215887	0.00998835	0.102899	rs732631	8	DPP9	0	intronic	6.859	2b	1	1	1	1	1
rs4802506	19	49302323	T	C	0.2177	0.000156712	-0.0220969	0.00584545	0.27052	rs73061632	10	BCAT2	0	intronic	6.844	2b	1	5	1	1	1
rs77771223	9	136356446	C	T	0.09145	NA	NA	NA	0.262174	rs35698328	5	SLC2A6	12186	intergenic	6.836	2b	5	15	0	1	1
rs1520484	3	46513681	C	A	0.2535	NA	NA	NA	0.0761114	rs3918355	2	LTF	0	intronic	6.829	5	5	14	1	1	1
rs34743741	3	101532448	C	T	0.332	2.03953e-23	-0.0484582	0.00485986	0.995783	rs2290859	3	NXPE3	0	intronic	6.828	6	5	5	1	1	1
rs140802196	3	195490838	ATCCAGAT	A	0.1054	NA	NA	NA	0.605768	rs2260685	4	MUC4	0	intronic	6.828	NA	4	14	1	0	0
rs13066768	3	101486920	A	T	0.335	NA	NA	NA	0.958364	rs2290859	3	CEP97	0	UTR3	6.824	7	4	5	1	1	1
rs2246771	3	195487737	A	G	0.2843	1.18813e-05	0.0215154	0.00491247	0.296437	rs2260685	4	MUC4	0	intronic	6.822	5	2	13	1	1	1
rs13072000	3	100625822	A	G	0.1531	0.0162325	-0.0156633	0.00651647	0.0645755	rs2290859	3	ABI3BP	0	intronic	6.82	7	5	15	1	1	1
1:155158944:G:GGTGT	1	155158944	G	GGTGT	0.07654	NA	NA	NA	0.0594359	rs11264304	1	RP11-201K10.3:MUC1	0:0	intronic	6.818	NA	2	5	1	0	1
rs149942772	3	46012375	CTA	C	0.1233	NA	NA	NA	0.0912151	rs77116118	2	FYCO1	0	intronic	6.817	NA	4	5	1	1	1
rs9830943	3	101428899	T	G	0.3509	1.09193e-23	-0.0468408	0.00466869	0.867201	rs2290859	3	PDCL3P4	2416	intergenic	6.81	7	5	15	0	1	1
rs2159272	3	45829995	A	G	0.4473	NA	NA	NA	0.263738	rs13064991	2	SLC6A20	0	intronic	6.806	NA	5	14	1	1	1
rs62280637	3	100957798	T	C	0.1183	1.18014e-05	0.0284355	0.0064903	0.0553621	rs2290859	3	IMPG2	0	intronic	6.801	7	5	15	1	1	1
rs562253	3	101018987	C	G	0.2038	NA	NA	NA	0.0840073	rs2290859	3	IMPG2	0	intronic	6.791	5	4	15	1	1	1
rs12460535	19	49098750	G	A	0.3559	NA	NA	NA	0.0703532	rs679574	10	SULT2B1	0	intronic	6.789	5	1	15	1	1	0
rs7646593	3	195384760	C	G	0.4125	NA	NA	NA	0.167649	rs2260685	4	AC069513.4	0	ncRNA_exonic	6.785	4	1	1	0	1	1
rs733119	3	195593398	T	G	0.2356	0.0314562	-0.0112806	0.00524372	0.129403	rs2260685	4	TNK2	0	intronic	6.783	NA	4	4	1	1	1
rs66466805	1	155888666	A	G	0.2346	NA	NA	NA	0.0677423	rs11264304	1	KIAA0907	0	intronic	6.774	2b	4	4	1	1	1
rs56311748	3	195602288	A	G	0.174	NA	NA	NA	0.120964	rs2260685	4	TNK2	0	intronic	6.761	5	1	5	1	1	1
rs77902290	3	45976662	C	T	0.1203	NA	NA	NA	0.0956909	rs77116118	2	FYCO1	0	intronic	6.755	7	4	4	1	1	1
rs4474802	19	8977331	T	C	0.3738	0.0463624	0.0092164	0.00462653	0.264003	rs73005873	9	MUC16	0	intronic	6.753	5	4	15	1	1	1
rs150060808	17	38126911	AACACACAC	A	0.4245	NA	NA	NA	0.710325	rs7502971	7	GSDMA	0	intronic	6.752	NA	5	14	1	1	1
rs34442130	3	46024529	T	A	0.1223	NA	NA	NA	0.0920915	rs77116118	2	FYCO1	0	intronic	6.743	6	3	4	1	1	1
rs550197800	1	155865547	A	AT	0.2485	NA	NA	NA	0.0507068	rs11264304	1	RNU4-19P	1369	intergenic	6.74	NA	4	5	1	1	1
rs11340341	9	136292927	T	TA	0.4294	NA	NA	NA	0.0571976	rs7046863	5	ADAMTS13	0	intronic	6.738	NA	5	13	1	1	1
rs7372094	3	46346271	A	G	0.3042	NA	NA	NA	0.144335	rs3918355	2	UQCRC2P1	5810	intergenic	6.736	5	5	15	0	1	1
rs9876655	3	101212596	T	C	0.171	NA	NA	NA	0.0833485	rs2290859	3	SENP7	0	intronic	6.732	6	4	5	1	1	1
rs12035654	1	156055382	C	T	0.2306	0.00340528	-0.0160703	0.00548742	0.054855	rs17367421	1	LMNA	0	intronic	6.722	5	1	5	1	1	1
rs12696268	3	100839928	G	A	0.07157	0.0161433	-0.0184732	0.00767906	0.0828657	rs2290859	3	ACTR3P3	42009	intergenic	6.722	6	5	15	0	1	1
rs8100882	19	49388462	A	T	0.3499	0.000879097	-0.0160823	0.00483444	0.216538	rs73061632	10	TULP2	0	intronic	6.718	3a	5	15	1	1	1
rs8069202	17	38122200	G	A	0.4453	0.000464131	-0.0154659	0.00441802	0.172446	rs7502971	7	GSDMA	0	intronic	6.712	5	5	15	1	1	1
rs9832195	3	100622392	A	C	0.1561	0.0286774	0.0143541	0.00656071	0.0640632	rs2290859	3	ABI3BP	0	intronic	6.709	7	5	15	1	1	1
rs28641858	9	136270342	C	T	0.08549	0.00717545	-0.0213968	0.00795837	0.229276	rs74921353	5	C9orf96	0	intronic	6.708	5	4	4	1	1	1
rs12638796	3	101187840	C	T	0.2406	2.44621e-14	-0.0415073	0.0054438	0.598255	rs2290859	3	SENP7	0	intronic	6.707	7	5	15	1	1	1
rs66545803	1	155101989	CCA	C	0.4374	NA	NA	NA	0.262359	rs11264304	1	EFNA1	0	intronic	6.702	NA	1	2	1	1	1
rs8078723	17	38166879	T	C	0.3787	3.47307e-07	-0.0231389	0.00454079	0.298125	rs7502971	7	RP11-387H17.6	1599	intergenic	6.701	1f	5	15	1	1	1
3:101620343:A:AAC	3	101620343	A	AAC	0.1501	NA	NA	NA	0.0508219	rs2290859	3	RP11-221J22.1	39359	NA	6.698	NA	5	15	0	1	1
rs12743272	1	155033334	G	A	0.1382	0.0395184	0.0135774	0.00659497	0.332678	rs11264304	1	ADAM15	0	intronic	6.694	5	3	5	1	1	1
rs11454477	9	136344410	GC	G	0.05169	NA	NA	NA	0.0848459	rs9411378	5	SLC2A6	150	upstream	6.693	NA	1	1	1	1	1
rs7027651	9	136232437	G	C	0.09046	0.00496935	-0.0215666	0.00767765	0.210331	rs74921353	5	SURF4	0	intronic	6.691	6	3	4	1	1	1
rs13078652	3	101511153	T	C	0.331	1.05711e-26	-0.0507401	0.00474362	1	rs2290859	3	NXPE3	0	intronic	6.688	5	2	5	1	1	1
rs200100970	3	101292698	ACT	A	0.02783	NA	NA	NA	0.0736534	rs2290859	3	PCNP	240	upstream	6.684	NA	1	1	1	1	1
rs34512234	9	136189556	C	A	0.0507	7.70621e-10	0.0678655	0.0110335	0.136589	rs7046863	5	LCN1P2	4251	intergenic	6.68	5	5	15	1	1	0
rs12037177	1	155877029	T	C	0.2346	NA	NA	NA	0.0677423	rs11264304	1	RIT1	0	intronic	6.678	6	4	4	1	1	0
rs281386	19	49217305	A	G	0.3718	5.56671e-08	0.0251743	0.00463428	0.421413	rs679574	10	MAMSTR	0	intronic	6.675	2b	1	1	1	1	1
rs2990245	1	155197462	C	T	0.4791	7.9136e-05	-0.0178024	0.00451036	0.130728	rs11264304	1	GBAP1	247	upstream	6.669	1f	1	1	1	1	1
rs34387740	9	136375396	G	A	0.162	3.68863e-05	0.0265725	0.00644001	0.0507606	rs9411378	5	TMEM8C	4311	intergenic	6.667	5	2	7	1	1	1
rs7632449	3	101389193	G	A	0.1223	0.000345767	0.0233404	0.00652267	0.0698721	rs2290859	3	ZBTB11	0	intronic	6.664	6	4	5	1	1	1
rs77081388	3	100815198	T	C	0.07753	0.000929853	-0.0325624	0.0098348	0.108525	rs2290859	3	ACTR3P3	66739	intergenic	6.663	5	7	15	0	1	1
rs3096345	3	195462265	C	A	0.1491	0.0033857	0.0210437	0.00718128	0.0944953	rs2260685	4	MUC20	0	UTR3	6.662	5	4	14	1	1	1
3:195511523:C:G	3	195511523	C	G	0.493	NA	NA	NA	0.411525	rs2260685	4	MUC4	0	exonic	6.662	NA	4	15	1	1	1
rs62066853	17	38130492	T	C	0.2256	0.0027219	-0.0162465	0.00541998	0.112122	rs7502971	7	GSDMA	0	intronic	6.662	7	5	14	1	1	1
rs76336140	3	101340200	AG	A	0.4085	NA	NA	NA	0.276062	rs2290859	3	RNU6-1256P	5427	intergenic	6.654	NA	5	15	0	1	1
rs71637179	3	195468950	TTTAA	T	0.3837	NA	NA	NA	0.0866707	rs2260685	4	MUC20	955	downstream	6.643	NA	5	14	1	0	1
rs113897057	17	37975214	CTTCTA	C	0.4851	NA	NA	NA	0.106042	rs7502971	7	IKZF3	0	intronic	6.639	NA	2	15	1	1	1
rs2317689	3	101056238	A	C	0.4115	8.85468e-07	-0.0220633	0.0044885	0.217125	rs2290859	3	SENP7	0	intronic	6.63	5	4	5	1	1	1
rs17859809	3	195541384	C	T	0.2018	0.0154554	-0.0133724	0.00552229	0.213831	rs2260685	4	MUC4	2235	intergenic	6.626	NA	5	14	1	1	1
rs2531741	3	45847458	A	T	0.3907	NA	NA	NA	0.0546497	rs76571426	2	SLC6A20	9430	intergenic	6.616	6	4	15	1	1	1
rs60668043	17	38155333	CA	C	0.1958	NA	NA	NA	0.0631689	rs7502971	7	PSMD3	1119	intergenic	6.612	NA	4	5	1	1	1
rs13091906	3	45788031	T	C	0.1203	0.0320279	0.0140869	0.00657017	0.0790255	rs141045534	2	SACM1L	1114	intergenic	6.61	4	4	4	1	1	1
rs74455698	3	101310172	T	C	0.1461	1.17928e-05	0.0267803	0.0061123	0.0843185	rs2290859	3	PCNP	0	intronic	6.609	5	4	4	1	1	1
rs11720478	3	101637806	T	C	0.2485	0.00153681	0.0167333	0.00528257	0.0607848	rs2290859	3	RP11-221J22.1	21896	intergenic	6.608	6	5	15	0	1	1
rs17284842	3	100644947	T	C	0.1531	0.0119849	-0.0165014	0.00656751	0.0655625	rs2290859	3	ABI3BP	0	intronic	6.6	7	5	15	1	1	1
rs575259	9	136135752	G	A	0.2217	4.64088e-17	0.0430169	0.00512383	0.320079	rs74921353	5	ABO	0	ncRNA_intronic	6.596	5	1	14	0	1	1
rs35467633	3	46074588	G	GT	0.1262	NA	NA	NA	0.0886605	rs77116118	2	XCR1	5353	intergenic	6.59	NA	5	15	1	1	1
rs2302776	17	38178149	A	G	0.4473	4.87261e-05	0.0183347	0.0045141	0.66599	rs7502971	7	MED24	0	intronic	6.59	4	2	4	1	1	1
rs4440103	3	100906945	A	T	0.2922	0.000119953	0.0187819	0.00488321	0.114252	rs2290859	3	snoU13	13730	intergenic	6.583	5	5	15	0	1	1
rs7034706	9	136118979	T	C	0.2197	5.90453e-15	0.0427101	0.00547147	0.994337	rs7046863	5	ABO:RP11-430N14.4	6808:6808	intergenic	6.575	5	5	14	0	1	1
rs200783894	3	195506990	C	G	0.03678	NA	NA	NA	0.0745079	rs2260685	4	MUC4	0	exonic	6.574	7	4	15	1	0	1
rs483947	3	101026757	C	A	0.2018	0.00207272	-0.0164993	0.0053576	0.0879934	rs2290859	3	IMPG2	0	intronic	6.563	5	5	9	1	1	1
rs281391	19	49164740	T	C	0.2455	0.00640084	-0.0141787	0.00520031	0.176005	rs679574	10	SEC1P:NTN5	0:0	ncRNA_intronic	6.559	2b	1	15	1	1	1
rs34619093	3	46072519	G	A	0.1223	NA	NA	NA	0.0920915	rs77116118	2	XCR1	3284	intergenic	6.557	7	5	15	1	1	1
rs12327653	19	49252679	T	C	0.2604	0.002926	0.0151775	0.00510098	0.184665	rs679574	10	FUT1	0	UTR3	6.556	7	4	14	1	1	1
19:8978542:G:GTGGA	19	8978542	G	GTGGA	0.2296	NA	NA	NA	0.1348	rs73005873	9	MUC16	0	NA	6.552	NA	4	15	1	0	1
rs11078934	17	38189793	T	C	0.3807	2.55983e-07	0.023456	0.00455167	0.340403	rs7502971	7	MED24	0	UTR3	6.551	5	3	4	1	1	1
rs678354	3	101573052	C	G	0.3648	8.51102e-05	-0.0181255	0.00461263	0.188395	rs2290859	3	NFKBIZ	0	intronic	6.543	3a	1	4	1	1	1
rs4971072	1	155273869	A	G	0.327	NA	NA	NA	0.10717	rs17367421	1	PKLR	2643	intergenic	6.538	6	5	15	1	1	1
rs427248	19	49241015	C	T	0.4583	3.09843e-08	-0.0258136	0.00466304	0.599454	rs679574	10	RASIP1	0	intronic	6.537	4	1	5	1	1	1
rs534691972	3	195503417	A	G	0.4056	NA	NA	NA	0.051805	rs2260685	4	MUC4	0	intronic	6.536	NA	5	15	1	0	1
rs12453764	17	38144187	T	C	0.4642	1.21384e-05	0.019619	0.00448425	0.425037	rs7502971	7	PSMD3	0	intronic	6.533	7	4	4	1	1	1
rs113403743	3	46383906	G	T	0.08648	NA	NA	NA	0.129687	rs77116118	2	CCR2	11318	intergenic	6.532	7	5	15	0	1	1
rs3103951	3	195524256	C	T	0.1521	0.0028995	0.0173565	0.00582786	0.142043	rs2260685	4	MUC4	0	intronic	6.519	NA	5	14	1	1	1
rs114393146	3	100875035	A	C	0.03082	0.0229422	-0.0320873	0.0141081	0.0670353	rs2290859	3	ACTR3P3	6902	intergenic	6.516	5	5	15	0	1	1
rs7623596	3	195384406	G	T	0.1889	NA	NA	NA	0.0901687	rs2260685	4	AC069513.4	0	ncRNA_exonic	6.513	3a	1	1	0	1	1
rs2873547	3	101119857	A	C	0.4125	1.28437e-06	-0.0218433	0.00451106	0.213292	rs2290859	3	SENP7	0	intronic	6.512	5	4	15	1	1	1
rs62280609	3	100914314	G	T	0.1183	1.13177e-05	0.0287466	0.00654771	0.0553621	rs2290859	3	snoU13	6361	intergenic	6.505	6	5	15	0	1	1
rs111792086	1	155485329	T	C	0.01292	0.00271753	-0.0632082	0.0210834	0.322108	rs17367421	1	ASH1L	0	intronic	6.499	7	4	5	1	1	1
19:8978542:G:GTGGATGGA	19	8978542	G	GTGGATGGA	0.06362	NA	NA	NA	0.1348	rs73005873	9	MUC16	0	intronic	6.496	NA	4	15	1	0	1
rs12743084	1	155161168	G	C	0.4523	NA	NA	NA	0.160432	rs11264304	1	MUC1	0	intronic	6.493	5	1	5	1	1	1
rs4962141	9	136274478	T	C	0.08549	0.00514371	-0.0221017	0.00789942	0.229276	rs74921353	5	REXO4	0	intronic	6.49	6	4	4	1	1	1
3:101620343:A:AACACAC	3	101620343	A	AACACAC	0.1113	NA	NA	NA	0.0508219	rs2290859	3	RP11-221J22.1	39359	intergenic	6.489	NA	5	15	0	0	1
rs12493306	3	101269290	A	G	0.4115	2.65343e-07	-0.0232512	0.00451783	0.213192	rs2290859	3	TRMT10C	11415	intergenic	6.484	6	5	15	0	1	1
rs712010	3	195460287	G	A	0.4245	0.00623118	0.0161116	0.00589011	0.405186	rs2260685	4	LINC00969:MUC20	0:0	ncRNA_exonic	6.484	5	4	4	1	1	1
rs9990343	3	46339812	A	G	0.493	0.00412992	-0.0126593	0.00441389	0.0679311	rs3918355	2	UQCRC2P1	12269	intergenic	6.476	4	2	15	0	1	1
rs4683871	3	100912997	G	A	0.1223	0.0105039	0.0172348	0.00673557	0.0573188	rs2290859	3	snoU13	7678	intergenic	6.476	4	5	15	0	1	1
rs3780807	9	136279432	A	C	0.0825	0.00844559	-0.0221011	0.00839159	0.241331	rs74921353	5	REXO4	0	intronic	6.474	5	3	4	1	1	1
rs4962137	9	136256826	G	T	0.09145	0.00928676	-0.0201445	0.00774399	0.222328	rs74921353	5	C9orf96	0	intronic	6.469	2b	2	15	1	1	1
rs62242995	3	46392162	T	A	0.08648	NA	NA	NA	0.129687	rs77116118	2	CCR2	3062	intergenic	6.468	7	2	14	1	1	1
rs113134681	1	155777977	G	A	0.05567	0.000149243	-0.0385824	0.0101738	0.897487	rs17367421	1	GON4L	0	intronic	6.464	7	4	5	1	1	1
rs62283997	3	195748197	T	G	0.2256	NA	NA	NA	0.169027	rs2260685	4	TFRC	5856	intergenic	6.458	6	5	15	1	1	0
rs112740342	3	101274911	G	C	0.2416	4.61696e-18	-0.0459571	0.00530532	0.639448	rs2290859	3	TRMT10C	5794	intergenic	6.453	7	5	14	1	1	1
rs77497659	3	101386490	C	A	0.0994	3.78981e-09	-0.048616	0.00824963	0.215622	rs2290859	3	ZBTB11	0	intronic	6.45	7	4	4	1	1	1
rs842225	3	195479748	G	A	0.4662	0.000210822	0.0170227	0.00459368	0.404425	rs2260685	4	MUC4	0	intronic	6.447	NA	4	14	1	1	1
rs9886981	3	195316971	C	T	0.3032	0.00112008	0.0159508	0.00489515	0.10219	rs2260685	4	APOD	5894	intergenic	6.446	4	5	15	1	1	1
rs62280631	3	100915603	C	A	0.1183	1.24226e-05	0.0286373	0.00655311	0.0553621	rs2290859	3	snoU13	5072	intergenic	6.445	7	5	15	0	1	1
rs73061694	19	49399978	T	C	0.1421	1.13024e-12	-0.0464674	0.00653216	0.682115	rs73061632	10	TULP2	0	intronic	6.439	5	1	5	1	1	1
3:101281709:A:G	3	101281709	A	G	0.2903	NA	NA	NA	0.471622	rs2290859	3	TRMT10C	0	intronic	6.42	1f	1	2	1	1	1
3:195511331:A:G	3	195511331	G	A	0.17	NA	NA	NA	0.171718	rs2260685	4	MUC4	0	exonic	6.419	7	4	15	1	1	1
rs36223203	9	136324634	T	C	0.04175	1.36309e-09	0.0825847	0.0136283	0.124766	rs7046863	5	ADAMTS13	125	upstream:downstream	6.418	4	1	1	1	1	1
rs28504382	9	136275674	A	G	0.08549	0.00579739	-0.0217489	0.00788282	0.229276	rs74921353	5	REXO4	0	intronic	6.41	5	4	4	1	1	1
3:195448127:A:G	3	195448127	A	G	0.1103	NA	NA	NA	0.19039	rs2260685	4	LINC00969:MUC20	0:0	NA	6.409	NA	1	15	1	1	1
rs73070431	3	46058421	A	T	0.07455	3.40611e-08	-0.0518338	0.0093916	0.0999618	rs76571426	2	XCR1	94	downstream	6.406	7	5	15	1	1	1
rs11264304	1	155033317	T	C	0.3201	2.16983e-08	-0.0270939	0.00484002	1	rs11264304	1	ADAM15	0	intronic	6.405	5	3	5	1	1	1
rs9886959	3	195321594	A	G	0.3708	0.00023471	0.017085	0.00464469	0.117178	rs2260685	4	APOD	10517	intergenic	6.402	5	5	15	0	1	1
rs7503555	17	38215695	C	T	0.4026	0.000161945	0.0171405	0.00454415	0.343393	rs7502971	7	MED24:THRA	0:0	intronic	6.401	5	5	5	1	1	1
rs2162305	3	101274007	C	T	0.4801	0.000612555	-0.0154378	0.00450608	0.109179	rs2290859	3	TRMT10C	6698	intergenic	6.4	7	5	14	1	1	1
rs34426478	9	136263690	G	T	0.06064	0.00491346	-0.0266923	0.00949008	0.302404	rs74921353	5	C9orf96	0	intronic	6.397	7	5	5	1	1	1
rs34754340	3	46041837	C	T	0.1223	NA	NA	NA	0.0920915	rs77116118	2	FYCO1	4520	intergenic	6.396	6	5	15	1	1	1
rs567983	3	101004819	A	T	0.2018	0.00207428	-0.0165009	0.0053585	0.0879934	rs2290859	3	IMPG2	0	intronic	6.395	7	5	15	1	1	1
rs12978752	19	49218437	A	C	0.492	2.48893e-07	-0.0239879	0.00465015	0.689376	rs679574	10	MAMSTR	0	intronic	6.395	4	1	2	1	1	1
rs2974929	1	155197268	T	C	0.4771	3.75221e-05	-0.0186031	0.00451286	0.13171	rs11264304	1	GBAP1	53	upstream	6.384	NA	1	1	1	1	1
rs62282478	3	195509363	G	T	0.1451	NA	NA	NA	0.106433	rs2260685	4	MUC4	0	exonic	6.382	7	4	15	1	1	1
rs4683950	3	101653958	A	G	0.1918	0.00793313	0.0145143	0.00546698	0.0942404	rs2290859	3	RP11-221J22.1	5744	intergenic	6.375	5	5	15	0	1	1
rs71503191	9	136284734	C	T	0.08151	0.0042941	-0.0241678	0.00846297	0.245523	rs74921353	5	ADAMTS13	0	intergenic	6.372	5	1	5	1	1	1
rs2062318	3	101051111	C	A	0.4115	1.21333e-06	-0.0218133	0.00449439	0.217125	rs2290859	3	SENP7	0	intronic	6.368	NA	4	5	1	1	1
rs1994202	3	100905596	G	T	0.2932	0.000115022	0.0186529	0.00483674	0.112345	rs2290859	3	snoU13	15079	intergenic	6.364	NA	5	15	0	1	1
rs34187118	9	136042451	C	T	0.08847	5.22766e-07	-0.0384016	0.00765314	0.179017	rs35698328	5	GBGT1	3118	intergenic	6.359	5	5	14	1	1	1
rs678236	9	136184739	C	G	0.3946	NA	NA	NA	0.154821	rs74921353	5	LCN1P2	0	ncRNA_intronic	6.359	5	5	15	0	1	0
rs529956467	17	38146482	C	CT	0.3101	NA	NA	NA	0.204277	rs7502971	7	PSMD3	0	intronic	6.357	NA	4	4	1	1	1
rs6781330	3	195490839	T	A	0.2495	NA	NA	NA	0.287249	rs2260685	4	MUC4	0	intronic	6.345	5	4	14	1	1	0
rs34540281	17	38212363	G	A	0.3688	5.29975e-06	0.0212803	0.00467437	0.909634	rs7502971	7	MED24	0	intronic	6.337	3a	1	5	1	1	1
rs35895243	3	46050568	TA	T	0.1302	NA	NA	NA	0.0854192	rs77116118	2	XCR1	7947	intergenic	6.323	NA	5	15	1	1	1
rs3181039	3	46421838	A	C	0.3698	0.0162193	0.0111977	0.00465804	0.0912564	rs3918355	2	RP11-24F11.2	0	ncRNA_intronic	6.322	1f	5	7	1	1	1
rs543854	1	155675043	T	C	0.05567	0.00983816	-0.023887	0.00925326	0.897487	rs17367421	1	MSTO1:MSTO2P:DAP3	0:0:0	ncRNA_intronic	6.319	NA	5	5	1	1	1
rs1507436	3	100819633	A	T	0.2107	0.000692103	0.018288	0.00539041	0.052002	rs2290859	3	ACTR3P3	62304	intergenic	6.309	6	5	15	0	1	1
rs4997080	3	195426149	G	A	0.4821	NA	NA	NA	0.177114	rs2260685	4	LINC00969	0	ncRNA_intronic	6.309	NA	2	5	0	1	1
rs9836143	3	101128998	T	C	0.169	NA	NA	NA	0.079648	rs2290859	3	SENP7	0	intronic	6.306	7	4	15	1	1	1
rs2688523	3	195483304	C	T	0.4831	9.27689e-07	0.0218954	0.00446262	0.744251	rs2260685	4	MUC4	0	intronic	6.294	4	4	14	1	1	1
rs531179656	3	195410305	G	A	0.1034	NA	NA	NA	0.0605936	rs2260685	4	LINC00969:SDHAP2	0:0	ncRNA_intronic	6.293	NA	4	4	0	0	1
rs7635436	3	195384501	G	A	0.169	NA	NA	NA	0.0754105	rs2260685	4	AC069513.4	0	ncRNA_exonic	6.292	2b	1	1	0	1	1
rs545069816	1	155636491	T	TA	0.08748	NA	NA	NA	0.567515	rs17367421	1	MSTO1:MSTO2P:YY1AP1	0:0:0	ncRNA_intronic	6.289	NA	4	4	1	0	1
rs1054609	17	38033277	A	C	0.4722	0.000202944	0.0166042	0.00446911	0.135758	rs7502971	7	ZPBP2	0	UTR3	6.288	6	13	14	1	1	1
rs1493702	3	195273106	A	G	0.3469	0.0226576	0.0109938	0.00482361	0.0755844	rs2260685	4	AC091633.3	0	ncRNA_intronic	6.285	2b	1	7	1	1	1
rs8069176	17	38057197	G	A	0.4672	9.35504e-05	0.0175985	0.00450465	0.141717	rs7502971	7	GSDMB	3650	intergenic	6.283	6	5	15	1	1	1
rs2373087	3	45968043	T	G	0.1203	NA	NA	NA	0.0956909	rs77116118	2	FYCO1	0	intronic	6.279	6	4	5	1	1	1
rs35337386	3	100811048	T	C	0.1511	2.00931e-05	-0.0287413	0.00674069	0.128417	rs2290859	3	ACTR3P3	70889	intergenic	6.269	7	5	15	0	1	1
rs12151291	19	4640668	T	C	0.171	NA	NA	NA	0.0613886	rs732631	8	TNFAIP8L1	0	intronic	6.268	5	1	2	1	1	1
rs7254623	19	49176954	C	T	0.1402	0.000314973	0.0222143	0.00616607	0.0731643	rs679574	10	SEC1P	0	ncRNA_intronic	6.264	5	2	15	1	1	1
rs17206686	19	49356317	A	G	0.161	6.91813e-09	-0.0398455	0.00687833	0.643176	rs73061632	10	PLEKHA4	0	intronic	6.26	3a	4	5	1	1	1
rs71325091	3	45932407	G	A	0.1233	NA	NA	NA	0.0912151	rs77116118	2	LZTFL1:CCR9	0:0	intronic	6.254	5	1	15	1	1	1
rs9809589	3	101073447	T	C	0.17	NA	NA	NA	0.0814886	rs2290859	3	SENP7	0	intronic	6.249	7	4	5	1	1	1
rs45444697	1	155034632	C	G	0.1928	0.0045007	-0.0162991	0.00573761	0.148899	rs11264304	1	ADAM15	0	intronic	6.247	4	1	7	1	1	1
rs147246298	3	45977810	AAAG	A	0.1203	NA	NA	NA	0.0956909	rs77116118	2	FYCO1	0	intronic	6.23	NA	4	4	1	1	1
rs143607964	3	195412489	T	C	0.3072	NA	NA	NA	0.174673	rs2260685	4	LINC00969:SDHAP2	0:0	ncRNA_exonic	6.225	7	4	5	0	0	1
rs3836517	3	45644049	A	AC	0.2197	NA	NA	NA	0.0597968	rs141045534	2	LIMD1	0	intronic	6.22	NA	4	5	1	1	1
rs8176715	9	136133148	C	T	0.4215	NA	NA	NA	0.105667	rs9411378	5	ABO	0	ncRNA_intronic	6.218	NA	4	14	0	1	1
rs113855596	17	38238725	C	T	0.335	0.0062024	0.014	0.0051153	0.340657	rs7502971	7	THRA	0	intronic	6.212	6	4	5	1	1	1
rs12611028	19	49252989	C	T	0.1889	0.000185389	0.0215473	0.00576418	0.105987	rs679574	10	FUT1	0	UTR3	6.211	5	4	14	1	1	1
rs35228311	19	49190365	A	G	0.1272	0.0241152	0.0164153	0.00727858	0.0784134	rs679574	10	RN7SL345P	2801	intergenic	6.206	6	5	15	1	1	1
rs150628438	3	45811008	AAATAAATTGCAGTATTGTTGTGTGATGG	A	0.09742	NA	NA	NA	0.0774306	rs141045534	2	SLC6A20	0	intronic	6.205	NA	5	15	1	1	1
rs7248943	19	4610003	G	A	0.4324	NA	NA	NA	0.0602965	rs732631	8	CTB-50L17.2	11202	intergenic	6.203	2b	2	14	0	1	0
rs2550261	3	195490284	T	C	0.2545	0.000130927	0.0192843	0.00504204	0.279187	rs2260685	4	MUC4	0	intronic	6.199	NA	4	14	1	1	0
rs7626249	3	46363910	T	A	0.3022	NA	NA	NA	0.147125	rs3918355	2	UQCRC2P1	10496	intergenic	6.191	7	2	15	0	1	1
3:195448127:A:T	3	195448127	A	T	0.1988	NA	NA	NA	0.19039	rs2260685	4	LINC00969:MUC20	0:0	ncRNA_intronic	6.183	NA	1	15	1	1	1
rs9886992	3	195335265	A	G	0.4702	0.00139848	0.0147092	0.00460388	0.240145	rs2260685	4	AC069213.1	6552	intergenic	6.18	6	5	15	0	1	1
rs117227130	19	49367959	A	G	0.172	2.15297e-13	-0.0457506	0.00623395	0.966568	rs73061632	10	PLEKHA4	0	intronic	6.178	7	4	15	1	1	1
rs28622217	9	136267323	A	G	0.09245	0.0126001	-0.0192344	0.00770958	0.213807	rs74921353	5	C9orf96	0	intronic	6.176	5	4	5	1	1	1
rs1839300	3	100811562	T	C	0.3489	5.20908e-05	0.0193237	0.00477595	0.0934632	rs2290859	3	ACTR3P3	70375	intergenic	6.175	6	5	15	0	1	1
rs6597629	9	136270841	A	C	0.08549	0.00648431	-0.0214607	0.00788351	0.229276	rs74921353	5	C9orf96	0	UTR3	6.172	4	4	4	1	1	1
rs16992471	19	4640295	T	G	0.4881	NA	NA	NA	0.101689	rs732631	8	TNFAIP8L1	0	intronic	6.17	2b	1	2	1	1	1
rs35573711	3	100811667	C	T	0.1511	1.67349e-05	-0.0290129	0.00674011	0.128417	rs2290859	3	ACTR3P3	70270	intergenic	6.162	6	5	15	0	1	1
rs9916158	17	38182229	G	T	0.3688	4.40011e-08	0.0249457	0.00455712	0.910566	rs7502971	7	MED24	0	intronic	6.159	1f	3	4	1	1	1
rs3859188	17	38142978	C	T	0.165	NA	NA	NA	0.100921	rs7502971	7	PSMD3	0	intronic	6.158	6	4	4	1	1	1
rs656737	1	155877895	C	A	0.3419	NA	NA	NA	0.0600607	rs17367421	1	RIT1	0	intronic	6.155	5	4	4	1	1	0
rs507666	9	136149399	G	A	0.1859	NA	NA	NA	0.534693	rs9411378	5	ABO	0	ncRNA_intronic	6.154	4	1	13	0	1	1
rs9877748	3	46111081	A	G	0.1252	NA	NA	NA	0.0894998	rs77116118	2	XCR1	41846	intergenic	6.15	6	1	15	0	1	1
rs11244052	9	136129125	C	A	0.2207	6.22242e-17	-0.0432019	0.00516712	0.313355	rs74921353	5	ABO:RP11-430N14.4	0:0	ncRNA_exonic	6.149	7	5	14	0	1	1
rs2271972	3	100994377	T	C	0.1183	1.46722e-05	0.0281127	0.00648721	0.0553621	rs2290859	3	IMPG2	0	intronic	6.148	7	4	15	1	1	1
rs2595893	3	100677842	C	T	0.1551	0.00831056	0.0174624	0.00661657	0.067151	rs2290859	3	ABI3BP	0	intronic	6.139	6	5	15	1	1	1
rs12232498	17	38040363	T	C	0.4722	0.000105476	0.0172152	0.00443962	0.135758	rs7502971	7	ZPBP2	6213	intergenic	6.128	6	13	14	1	1	1
rs500498	9	136148647	T	C	0.4195	4.84868e-41	0.0603803	0.00450049	0.352425	rs9411378	5	ABO	0	ncRNA_intronic	6.127	4	1	13	0	1	1
rs7033492	9	136040986	T	C	0.4831	6.70647e-06	0.0211404	0.00469495	0.0712465	rs9411378	5	GBGT1	1653	intergenic	6.123	5	5	14	1	1	1
rs146857036	17	38194392	AT	A	0.2217	NA	NA	NA	0.167213	rs7502971	7	MED24	0	intronic	6.123	NA	4	5	1	1	1
rs113334800	1	155645658	C	T	0.05567	8.11868e-06	-0.0480486	0.0107683	0.897487	rs17367421	1	MSTO1:MSTO2P:YY1AP1	0:0:0	ncRNA_intronic	6.12	5	4	4	1	1	1
rs2641734	3	195458415	A	G	0.4254	NA	NA	NA	0.40866	rs2260685	4	LINC00969:MUC20	0:0	ncRNA_intronic	6.119	NA	4	15	1	1	1
rs478173	3	101014582	A	G	0.2008	0.00261534	-0.0161329	0.00536035	0.0871624	rs2290859	3	IMPG2	0	intronic	6.118	6	5	15	1	1	1
rs9917836	3	100838976	G	A	0.07157	0.0244618	-0.0175672	0.00780836	0.0828657	rs2290859	3	ACTR3P3	42961	intergenic	6.113	5	7	15	0	1	1
rs71635072	3	195499311	C	T	0.4235	NA	NA	NA	0.681524	rs2260685	4	MUC4	0	intronic	6.111	6	4	15	1	1	0
rs4149455	19	49101956	C	T	0.3569	0.0111595	0.0118297	0.00466164	0.114596	rs679574	10	SULT2B1	0	intronic	6.11	5	4	15	1	1	1
rs9856098	3	46349905	T	C	0.3022	NA	NA	NA	0.147125	rs3918355	2	UQCRC2P1	2176	intergenic	6.106	6	5	15	0	1	1
rs73063505	19	49402765	T	C	0.1421	3.23633e-12	-0.046296	0.00664498	0.682115	rs73061632	10	NUCB1	541	upstream	6.104	5	1	5	1	1	1
rs13300216	9	136281182	G	A	0.08151	0.00553923	-0.0235066	0.00847426	0.245523	rs74921353	5	REXO4:ADAMTS13	0:0	intronic	6.1	7	2	5	1	1	1
rs11297329	3	46325980	A	AT	0.2167	NA	NA	NA	0.119403	rs3918355	2	CCR3	17782	intergenic	6.099	NA	5	15	0	1	1
rs62574658	9	136186249	A	C	0.1074	1.59364e-06	-0.0380838	0.00793558	0.524259	rs74921353	5	LCN1P2	944	downstream	6.097	6	5	15	0	1	0
rs11291259	3	45901956	C	CT	0.2773	NA	NA	NA	0.0558021	rs76571426	2	LZTFL1	0	intronic	6.095	NA	5	15	1	1	1
rs80080104	3	45838724	G	A	0.1044	0.00298423	-0.0241935	0.00814771	0.085489	rs76571426	2	SLC6A20	696	upstream	6.087	5	5	13	1	1	1
rs2317701	3	101150767	G	A	0.4115	1.28209e-06	-0.0218332	0.00450866	0.217125	rs2290859	3	SENP7	0	intronic	6.087	5	5	15	1	1	1
rs454715	19	49114236	G	T	0.3708	NA	NA	NA	0.42753	rs679574	10	FAM83E	0	intronic	6.087	2b	4	5	1	1	1
rs150900974	1	155398459	T	C	0.02187	0.0374148	-0.0376583	0.0180944	0.321325	rs17367421	1	ASH1L	0	intronic	6.084	6	4	5	1	1	1
rs60103812	3	45899077	C	T	0.07356	0.000334934	-0.0292568	0.00815711	0.0512074	rs77116118	2	LZTFL1	0	intronic	6.081	7	5	15	1	1	1
rs2070803	1	155157715	A	G	0.4145	NA	NA	NA	0.0592103	rs11264304	1	RP11-201K10.3	0	intronic	6.073	NA	2	5	1	1	1
rs595516	19	49378308	A	G	0.335	1.73476e-08	-0.026784	0.00475182	0.378094	rs73061632	10	PPP1R15A	0	exonic	6.073	NA	1	3	1	1	1
rs1466896	19	49385253	C	G	0.1412	NA	NA	NA	0.688618	rs73061632	10	TULP2	0	intronic	6.07	2a	2	15	1	1	1
rs35902694	1	155042886	T	G	0.3658	0.00034933	-0.0167906	0.00469579	0.806771	rs11264304	1	EFNA3:EFNA3	0:0	intronic	6.069	5	1	7	1	1	1
rs117431498	14	29766242	C	T	0.06958	0.0273626	-0.0227018	0.0102895	0.155246	rs184781326	6	RP11-562L8.1	0	ncRNA_intronic	6.066	6	9	15	0	0	1
rs35775139	9	136034682	T	C	0.341	0.000296714	0.0177388	0.00490271	0.0613259	rs7046863	5	RALGDS:GBGT1	0:0	intronic	6.064	NA	4	5	1	1	1
rs372590482	3	195510655	G	T	0.3111	NA	NA	NA	0.318332	rs2260685	4	MUC4	0	exonic	6.06	5	4	15	1	1	1
rs35279892	3	101465136	A	T	0.05666	NA	NA	NA	0.116154	rs2290859	3	CEP97	0	intronic	6.059	6	5	5	1	1	1
rs114074130	3	101397011	T	G	0.02783	0.00564291	-0.042407	0.0153213	0.0669501	rs2290859	3	ZBTB11-AS1	0	ncRNA_exonic	6.055	4	1	7	1	1	1
rs148177862	3	195374468	G	A	0.2763	NA	NA	NA	0.153493	rs2260685	4	RP11-141C7.3	2548	intergenic	6.055	6	4	15	0	1	1
rs8108468	19	49247786	G	A	0.4493	2.97578e-08	0.0247363	0.00446273	0.399717	rs679574	10	IZUMO1	0	exonic	6.053	5	5	14	1	1	1
rs8111500	19	49152955	G	A	0.4026	0.00877446	0.0120238	0.00458798	0.0975482	rs679574	10	SEC1P	0	ncRNA_intronic	6.051	2b	1	15	1	1	1
rs376125623	3	195373887	C	T	0.1282	NA	NA	NA	0.0741654	rs2260685	4	RP11-141C7.3	3129	intergenic	6.048	7	4	15	0	1	1
rs4962133	9	136218650	A	G	0.0835	0.00105834	-0.0277366	0.00847037	0.231921	rs74921353	5	SURF1	0	UTR3	6.045	3a	3	4	1	1	1
rs954994	3	101253091	A	T	0.4085	NA	NA	NA	0.217143	rs2290859	3	FAM172BP	10359	intergenic	6.036	5	5	15	0	1	1
rs35628033	3	100818069	G	T	0.07157	0.00232212	-0.0254824	0.00836694	0.0828657	rs2290859	3	ACTR3P3	63868	intergenic	6.034	5	7	15	0	1	1
rs34785487	9	136286881	G	A	0.0825	0.00382329	-0.0244753	0.00846199	0.241331	rs74921353	5	ADAMTS13	0	upstream	6.034	4	2	5	1	1	1
rs1918407	3	101220727	T	C	0.4115	1.39461e-06	-0.0217502	0.0045071	0.217125	rs2290859	3	SENP7	0	intronic	6.027	NA	4	5	1	1	1
rs35469829	1	155133456	C	CA	0.3588	NA	NA	NA	0.216416	rs11264304	1	KRTCAP2	8427	intergenic	6.026	NA	13	15	1	1	1
rs2276855	3	46037424	G	A	0.0159	0.00693265	-0.0405634	0.0150232	0.0550513	rs77155068	2	FYCO1	107	upstream	6.024	NA	1	1	1	1	1
rs2688454	3	195384844	G	T	0.1998	NA	NA	NA	0.0791091	rs2260685	4	AC069513.4	45	upstream	6.024	2b	1	1	0	1	1
rs61230641	9	136360572	TTG	T	0.2336	NA	NA	NA	0.10212	rs35698328	5	SLC2A6	16312	intergenic	6.023	NA	2	15	0	1	1
rs62066988	17	37992281	C	T	0.3191	0.000534865	0.0167648	0.0048416	0.222176	rs7502971	7	IKZF3:KRT8P34	0:0	ncRNA_exonic	6.023	4	4	14	1	1	1
rs2344602	3	195462777	A	G	0.4235	NA	NA	NA	0.396403	rs2260685	4	MUC20	0	UTR3	6.022	NA	4	14	1	1	1
rs11244049	9	136123092	T	C	0.08151	8.89868e-05	0.0314114	0.00801554	0.32009	rs7046863	5	ABO:RP11-430N14.4	2695:2695	intergenic	6.021	5	5	14	0	1	1
rs8176696	9	136136773	C	T	0.01988	NA	NA	NA	0.0697074	rs7046863	5	ABO	0	ncRNA_exonic	6.02	NA	4	14	0	1	1
rs10933648	3	195232153	C	G	0.3728	NA	NA	NA	0.0502935	rs2260685	4	PPP1R2	9067	intergenic	6.018	7	5	15	1	0	1
rs12461075	19	49399821	G	A	0.2714	3.36179e-06	-0.0229508	0.00493844	0.301361	rs73061632	10	TULP2	0	intronic	6.017	1f	1	5	1	1	1
rs13072788	3	100738212	A	T	0.1541	0.00775762	-0.0175664	0.00659787	0.0653583	rs2290859	3	ABI3BP	25852	intergenic	6.013	7	5	15	0	1	1
rs75017790	3	101070420	A	C	0.1262	5.98413e-09	-0.0452239	0.00777416	0.304074	rs2290859	3	SENP7	0	intronic	6.013	6	5	5	1	1	1
rs1460097	3	101497569	C	T	0.333	1.97255e-26	-0.0503125	0.00472928	0.983132	rs2290859	3	NXPE3	476	upstream	6.008	NA	1	2	1	1	1
rs4677699	3	195326430	C	T	0.3827	4.12441e-05	0.0194669	0.00474758	0.136518	rs2260685	4	APOD	15353	intergenic	6.007	7	5	15	0	1	1
rs10402713	19	49401940	T	C	0.3728	0.00305583	-0.0138892	0.00468903	0.196534	rs73061632	10	TULP2	0	UTR5	6.007	2b	2	5	1	1	1
rs542315937	19	49251206	C	A	0.07455	NA	NA	NA	0.0532098	rs679574	10	FUT1	61	downstream	6.004	NA	2	14	1	1	1
rs11341720	9	136202546	CA	C	0.492	NA	NA	NA	0.0700843	rs7046863	5	SURF6	0	intronic	5.994	NA	1	1	1	1	1
rs4683858	3	100885118	A	G	0.2903	2.59511e-05	-0.0204502	0.00486173	0.111792	rs2290859	3	ACTR3P3	2287	intergenic	5.992	6	5	15	0	1	1
rs3902024	17	38119548	A	G	0.3718	2.21606e-05	-0.0195713	0.00461377	0.406103	rs7502971	7	GSDMA	0	intronic	5.991	NA	5	14	1	1	1
rs4683223	3	46454734	A	C	0.4036	3.46192e-05	0.0190496	0.00460053	0.0834005	rs3918355	2	CCRL2	245	intergenic	5.99	5	2	15	1	1	1
rs76356863	3	46072029	A	T	0.04374	0.00392952	-0.0389269	0.0134986	0.0758455	rs76571426	2	XCR1	2794	intergenic	5.983	7	5	15	1	0	1
rs4683842	3	101063263	C	G	0.4115	1.06371e-06	-0.0219214	0.00449257	0.217125	rs2290859	3	SENP7	0	intronic	5.971	6	4	5	1	1	1
rs145551478	14	29563869	G	GGT	0.1441	NA	NA	NA	0.0602128	rs184781326	6	RP11-148E17.1	65899	intergenic	5.97	NA	5	15	0	0	1
rs77054720	9	136360687	G	A	0.1332	0.00906777	-0.0201868	0.00773594	0.164191	rs35698328	5	SLC2A6	16427	intergenic	5.965	3a	2	15	0	1	1
rs57394597	9	136261030	G	A	0.09145	0.0100513	-0.0198805	0.00772342	0.222328	rs74921353	5	C9orf96	0	intronic	5.964	5	5	15	1	1	1
rs73070427	3	46049213	C	G	0.0159	NA	NA	NA	0.0869086	rs73062389	2	XCR1	9302	intergenic	5.962	6	5	15	1	1	1
rs62244846	3	46370115	T	C	0.3012	NA	NA	NA	0.147804	rs3918355	2	UQCRC2P1	16701	intergenic	5.958	7	9	15	0	1	1
rs528141315	1	155715948	G	C	0.05666	NA	NA	NA	0.882245	rs17367421	1	MSTO1:MSTO2P	0:0	ncRNA_intronic	5.956	NA	1	1	1	0	1
rs11244079	9	136184526	G	A	0.07157	0.00228697	0.0281032	0.0092136	0.265458	rs7046863	5	LCN1P2	102	upstream	5.95	5	5	15	0	1	0
rs7371987	3	46318508	G	A	0.2167	NA	NA	NA	0.119403	rs3918355	2	CCR3	10310	intergenic	5.948	7	7	15	0	1	1
rs16843699	3	101021647	A	G	0.1153	6.23355e-05	0.0265594	0.00663356	0.0571938	rs2290859	3	IMPG2	0	intronic	5.948	7	5	15	1	1	1
rs9898547	17	38136026	G	T	0.4573	4.98349e-07	0.0221911	0.00441444	0.622606	rs7502971	7	PSMD3	1023	intergenic	5.946	2b	1	2	1	1	1
rs35388680	1	155130525	C	CA	0.4046	NA	NA	NA	0.261424	rs11264304	1	HMGN2P18	9229	intergenic	5.942	NA	14	15	0	1	1
rs2251330	3	195460550	G	A	0.4245	0.0031374	0.0173899	0.00588701	0.405186	rs2260685	4	MUC20	0	UTR3	5.938	1f	4	14	1	1	1
rs595982	19	49378245	T	C	0.336	3.08688e-08	-0.026258	0.00474276	0.379838	rs73061632	10	PPP1R15A	0	exonic	5.935	NA	1	3	1	1	1
rs2641725	3	195475020	G	A	0.1581	NA	NA	NA	0.0746853	rs2260685	4	MUC4	0	intronic	5.927	NA	2	7	1	1	1
rs1118508	14	29725954	A	T	0.336	0.018374	-0.0110551	0.00468836	0.0608305	rs184781326	6	RP11-562L8.1	8076	intergenic	5.927	7	8	15	0	1	1
rs12982115	19	49248640	A	G	0.4493	2.27151e-08	0.0249884	0.00447025	0.399717	rs679574	10	IZUMO1	0	intronic	5.926	4	1	14	1	1	1
rs9889716	17	38108298	A	G	0.3698	7.23944e-06	-0.0206047	0.00459258	0.398176	rs7502971	7	LRRC3C	7297	intergenic	5.924	5	1	5	1	1	1
rs62275773	3	100740165	A	G	0.1541	0.00605691	-0.0180974	0.00659361	0.0653583	rs2290859	3	ABI3BP	27805	intergenic	5.923	7	5	15	0	1	1
rs62130341	19	49178752	C	T	0.1173	0.0224305	0.0163969	0.0071822	0.0601425	rs679574	10	SEC1P	0	ncRNA_intronic	5.923	2b	2	7	1	1	1
rs7502912	17	38215948	A	G	0.4016	0.000180774	0.0170512	0.00455371	0.343857	rs7502971	7	MED24:THRA	0:0	intronic	5.922	5	2	5	1	1	1
rs538522863	17	38116457	C	CA	0.4801	NA	NA	NA	0.152828	rs7502971	7	GSDMA	2768	intergenic	5.917	NA	5	15	1	1	1
rs11671305	19	8984359	C	T	0.3956	0.000983366	0.0154748	0.00469611	0.36772	rs73005873	9	MUC16	0	intronic	5.912	7	4	15	1	1	1
rs11489095	3	195549300	G	A	0.08151	NA	NA	NA	0.0511515	rs2260685	4	MUC4	10151	intergenic	5.911	5	5	14	0	1	1
rs2298950	3	46481463	A	G	0.3221	0.0187238	0.011366	0.00483455	0.0717064	rs3918355	2	LTF	0	intronic	5.91	5	4	15	1	1	1
rs144540782	3	195375042	C	T	0.1799	NA	NA	NA	0.11361	rs2260685	4	RP11-141C7.3	1974	intergenic	5.909	7	4	15	0	1	1
rs864000	3	195549923	C	G	0.172	0.005313	0.0164052	0.00588546	0.0521599	rs2260685	4	MUC4	10774	intergenic	5.908	7	5	14	0	1	1
rs1088047	3	101625233	C	T	0.3648	0.00127416	-0.0149284	0.00463366	0.374733	rs2290859	3	RP11-221J22.1	34469	intergenic	5.906	NA	5	15	0	1	1
rs4065275	17	38080865	A	G	0.496	NA	NA	NA	0.139119	rs7502971	7	ORMDL3	0	intronic	5.904	NA	2	7	1	1	1
rs4802517	19	49382171	T	C	0.3936	3.31985e-09	-0.0282138	0.00476991	0.316296	rs73061632	10	TULP2	2050	intergenic	5.904	1f	2	5	1	1	1
rs3092961	3	46397440	A	G	0.3936	NA	NA	NA	0.105811	rs3918355	2	CCR2	0	intronic	5.903	7	1	14	1	1	1
rs73137276	3	100613898	G	C	0.1441	0.0294707	-0.0157399	0.00722964	0.0634645	rs2290859	3	ABI3BP	0	intronic	5.9	7	4	15	1	1	1
rs7042326	9	136266636	T	C	0.09245	0.0122663	-0.0193085	0.00770985	0.213807	rs74921353	5	C9orf96	0	intronic	5.892	4	1	5	1	1	1
rs632111	19	49208978	A	G	0.4662	NA	NA	NA	0.888496	rs679574	10	FUT2	0	UTR3	5.882	6	4	5	1	1	1
rs8176741	9	136131461	G	A	0.08449	2.57039e-05	0.0316845	0.00752864	0.320325	rs7046863	5	ABO	0	ncRNA_exonic	5.879	NA	4	14	0	1	1
rs622122	3	101576404	A	T	0.3728	2.49012e-05	-0.0191775	0.00454908	0.185428	rs2290859	3	NFKBIZ	0	intronic	5.865	4	3	4	1	1	1
rs62574563	9	136127764	C	T	0.3062	0.0273936	-0.0110888	0.00502697	0.203138	rs74921353	5	ABO:RP11-430N14.4	0:0	ncRNA_exonic	5.865	2b	1	14	0	1	1
rs12943476	17	38121514	G	A	0.3757	NA	NA	NA	0.395197	rs7502971	7	GSDMA	0	intronic	5.864	6	5	14	1	1	1
rs201516952	17	38094390	G	GA	0.07853	NA	NA	NA	0.0500698	rs7502971	7	RP11-387H17.4	0	ncRNA_intronic	5.861	NA	5	15	1	1	1
rs12636046	3	101434448	T	G	0.334	3.32541e-25	-0.0488886	0.00471352	0.937801	rs2290859	3	PDCL3P4	2412	intergenic	5.852	6	14	15	1	1	0
rs34257409	1	155131394	G	T	0.4046	8.22199e-05	-0.0180908	0.00459409	0.254844	rs11264304	1	HMGN2P18	10098	intergenic	5.844	6	14	15	0	1	1
rs13060137	3	100647927	A	G	0.1531	0.0121563	-0.0164599	0.00656406	0.0655625	rs2290859	3	ABI3BP	0	intronic	5.843	3a	2	15	1	1	1
rs59755191	3	101432259	TA	T	0.34	NA	NA	NA	0.084455	rs2290859	3	PDCL3P4	223	downstream	5.837	NA	9	15	0	1	0
rs517414	9	136134034	A	G	0.2217	9.53103e-17	0.0426137	0.00512771	0.320079	rs74921353	5	ABO	0	ncRNA_intronic	5.834	5	4	14	0	1	1
rs4553955	3	101104682	A	C	0.1163	8.32487e-05	0.0253302	0.00643739	0.0661826	rs2290859	3	SENP7	0	intronic	5.832	6	4	5	1	1	1
rs3094373	9	136323826	A	T	0.04573	1.8895e-06	-0.0582957	0.0122344	0.0856404	rs9411378	5	ADAMTS13	0	intronic	5.829	2b	1	15	1	1	1
rs12232497	17	38040119	T	C	0.4722	4.34661e-05	0.0182773	0.00447069	0.135758	rs7502971	7	ZPBP2	5969	intergenic	5.823	6	13	14	1	1	1
rs4072037	1	155162067	C	T	0.4523	1.78964e-06	-0.021095	0.00441704	0.160432	rs11264304	1	MUC1	0	exonic	5.819	NA	1	5	1	1	1
rs376859680	3	195228928	G	C	0.1302	NA	NA	NA	0.0580924	rs2260685	4	PPP1R2	12292	intergenic	5.818	7	14	15	0	0	1
rs62280670	3	101098222	C	T	0.1163	6.32479e-05	0.0257467	0.00643612	0.0661826	rs2290859	3	SENP7	0	intronic	5.814	7	5	5	1	1	1
rs111661506	3	101210190	A	C	0.337	NA	NA	NA	0.122653	rs2290859	3	SENP7	0	intronic	5.814	7	4	5	1	1	1
rs34054981	9	136291361	C	T	0.08052	0.00430039	-0.0239184	0.00837701	0.238553	rs74921353	5	ADAMTS13	0	exonic	5.813	2b	3	14	1	1	1
rs36219252	9	136292442	G	A	0.04871	0.00143545	0.0369566	0.0115945	0.166148	rs7046863	5	ADAMTS13	0	intronic	5.807	5	5	14	1	1	1
rs10881566	3	195425064	C	T	0.3787	NA	NA	NA	0.315376	rs2260685	4	LINC00969	0	ncRNA_intronic	5.805	2b	2	4	0	0	1
rs35033592	1	155206822	AT	A	0.3509	NA	NA	NA	0.0639765	rs11264304	1	GBA	0	intronic	5.803	NA	4	4	1	1	1
rs9833449	3	100823008	A	G	0.07256	0.0149993	-0.0199356	0.00819586	0.0789079	rs2290859	3	ACTR3P3	58929	intergenic	5.803	6	7	15	0	1	1
rs4677701	3	195326552	G	A	0.3877	0.000108721	0.0179284	0.00463237	0.13478	rs2260685	4	AC069213.1	15265	intergenic	5.798	7	5	15	0	1	1
rs34597915	19	4617772	G	C	0.4294	0.00409871	-0.0133157	0.00463888	0.0680888	rs732631	8	CTB-50L17.2	3433	intergenic	5.798	5	5	14	0	1	0
rs4927756	3	195418348	C	A	0.1481	NA	NA	NA	0.0958614	rs2260685	4	LINC00969	0	ncRNA_intronic	5.787	NA	4	5	0	1	1
rs141167461	3	101067010	T	TAGA	0.4145	NA	NA	NA	0.219244	rs2290859	3	SENP7	0	intronic	5.786	NA	4	5	1	1	1
3:195462414:C:G	3	195462414	G	C	0.01988	NA	NA	NA	0.33225	rs2260685	4	MUC20	0	NA	5.786	NA	4	14	1	1	1
rs71315245	3	101349499	C	T	0.1431	9.82182e-06	0.0270238	0.00611252	0.0824547	rs2290859	3	Y_RNA	2248	intergenic	5.784	5	1	15	0	1	1
rs2259153	3	195497809	T	C	0.338	3.95701e-05	0.019452	0.00473286	0.449752	rs2260685	4	MUC4	0	intronic	5.78	5	4	15	1	1	0
rs2075570	1	155182164	C	T	0.4751	0.000176	-0.0165194	0.00440378	0.133777	rs11264304	1	MTX1:RP11-263K19.6	0:0	ncRNA_intronic	5.776	NA	1	5	1	1	1
rs41289622	3	46014545	T	G	0.1223	NA	NA	NA	0.0920915	rs77116118	2	FYCO1	0	intronic	5.773	4	2	4	1	1	1
rs28496755	9	136215549	G	T	0.08052	0.0074453	-0.0240919	0.00900212	0.239237	rs74921353	5	RPL7A	0	UTR5	5.764	4	1	1	1	1	1
rs2102928	17	38253228	T	C	0.328	0.00957262	-0.0129814	0.00501038	0.281633	rs7502971	7	NR1D1	0	intronic	5.758	4	2	6	1	1	1
rs8176718	9	136132957	C	T	0.2217	5.2324e-17	-0.0429782	0.00512784	0.320079	rs74921353	5	ABO	0	ncRNA_intronic	5.757	NA	4	14	0	1	1
rs200035914	19	49286033	CTTATTTATTTAT	C	0.4334	NA	NA	NA	0.0553075	rs73061632	10	RNU6-317P	10375	intergenic	5.754	NA	1	15	0	1	1
rs150619458	3	101181849	C	T	0.02584	0.00737439	-0.0416479	0.0155435	0.0671328	rs2290859	3	SENP7	0	intronic	5.751	6	4	5	1	1	1
rs28489061	9	136270319	T	C	0.08549	0.00775999	-0.0211428	0.00794144	0.229276	rs74921353	5	C9orf96	0	intronic	5.746	5	4	4	1	1	1
rs56067989	3	100875894	A	ATT	0.2922	NA	NA	NA	0.108946	rs2290859	3	ACTR3P3	6043	intergenic	5.745	NA	5	15	0	1	1
rs144936787	3	100974848	C	T	0.02982	0.00933305	-0.0376092	0.0144673	0.0734505	rs2290859	3	IMPG2	0	intronic	5.736	7	5	15	1	1	1
rs1056749	3	195594805	A	G	0.175	0.0287879	-0.0133306	0.00609712	0.13055	rs2260685	4	TNK2	0	exonic	5.736	NA	4	4	1	1	1
rs111296532	3	195277098	T	TC	0.3419	NA	NA	NA	0.0710269	rs2260685	4	AC091633.3	0	ncRNA_intronic	5.734	NA	1	7	1	1	1
rs28658542	9	136214276	C	A	0.1004	NA	NA	NA	0.115874	rs9411378	5	MED22	0	UTR5	5.729	4	1	1	1	1	1
rs58835747	3	101243634	T	C	0.2396	5.1716e-15	-0.0416571	0.00532518	0.595914	rs2290859	3	FAM172BP	902	downstream	5.728	5	5	15	0	1	1
rs12494650	3	101215004	T	C	0.4115	3.98953e-06	-0.0210752	0.00456972	0.217125	rs2290859	3	SENP7	0	intronic	5.727	6	4	5	1	1	1
rs13090194	3	46069573	A	C	0.1243	NA	NA	NA	0.0903512	rs77116118	2	XCR1	338	upstream	5.714	2b	7	9	1	1	1
rs2241245	17	38151014	C	T	0.4642	1.03153e-06	0.0215651	0.00441408	0.425037	rs7502971	7	PSMD3	0	intronic	5.71	NA	4	4	1	1	1
rs9847617	3	101307124	T	A	0.4781	5.71602e-05	0.0179609	0.00446318	0.111884	rs2290859	3	PCNP	0	intronic	5.708	6	4	5	1	1	1
rs117744769	19	49402686	G	T	0.1431	3.50007e-12	-0.046302	0.00665639	0.675692	rs73061632	10	NUCB1	620	upstream	5.707	5	1	5	1	1	1
rs176691	9	136163306	G	A	0.4085	2.83552e-08	0.0258043	0.00464833	0.136547	rs9411378	5	ABO	12688	intergenic	5.706	7	9	15	0	1	0
rs35902489	3	100980849	A	G	0.1173	1.78249e-05	0.0278609	0.00649359	0.0565918	rs2290859	3	IMPG2	0	intronic	5.703	7	5	15	1	1	1
rs55869333	19	49342145	T	G	0.172	1.24422e-06	-0.0307833	0.00634908	0.577392	rs73061632	10	PLEKHA4	0	intronic	5.7	4	4	5	1	1	1
rs7259930	19	49266382	G	A	0.1909	0.0368039	0.011784	0.00564384	0.0749419	rs679574	10	FGF21	4794	intergenic	5.692	7	5	14	1	1	1
rs2113227	3	195434375	G	T	0.1332	NA	NA	NA	0.0998929	rs2260685	4	LINC00969	0	ncRNA_intronic	5.688	NA	5	5	0	1	1
rs4683965	3	100906501	C	G	0.1183	0.0342318	0.0147312	0.00695746	0.0575553	rs2290859	3	snoU13	14174	intergenic	5.687	5	5	15	0	1	1
rs371331802	19	9000064	GT	G	0.2823	NA	NA	NA	0.0739715	rs73005873	9	MUC16	0	intronic	5.686	NA	1	9	1	1	0
rs7652038	3	101613433	A	T	0.1918	0.0211113	0.0129032	0.0055955	0.0837834	rs2290859	3	NFKBIZ	33566	intergenic	5.685	7	5	15	0	1	1
rs116555562	3	45823534	C	T	0.02286	NA	NA	NA	0.216415	rs77155068	2	SLC6A20	0	intronic	5.684	5	4	15	1	0	1
rs559723	9	136150484	A	G	0.4642	6.71021e-31	0.0519462	0.00449431	0.37475	rs9411378	5	ABO	0	ncRNA_intronic	5.68	3a	1	10	0	1	1
rs72167427	3	45647046	ATTC	A	0.2167	NA	NA	NA	0.0616394	rs141045534	2	LIMD1	0	intronic	5.677	NA	2	5	1	1	1
rs34492478	3	46138842	A	T	0.1223	NA	NA	NA	0.0920915	rs77116118	2	FLT1P1	45007	intergenic	5.665	7	2	15	0	1	1
rs34219961	1	155894820	AT	A	0.3181	NA	NA	NA	0.112643	rs17367421	1	KIAA0907	0	intronic	5.663	NA	4	4	1	1	1
rs371408701	3	195370653	G	A	0.1968	NA	NA	NA	0.0924769	rs2260685	4	RP11-141C7.4	3321	intergenic	5.659	6	5	15	0	1	1
rs112673452	3	46350235	GT	G	0.3072	NA	NA	NA	0.145247	rs3918355	2	UQCRC2P1	1846	intergenic	5.657	NA	5	15	0	1	1
rs9846003	3	195418152	T	C	0.327	NA	NA	NA	0.15017	rs2260685	4	LINC00969	0	ncRNA_intronic	5.656	5	4	5	0	1	1
rs34460587	3	46142464	C	T	0.1223	NA	NA	NA	0.0920915	rs77116118	2	FLT1P1	41385	intergenic	5.655	5	2	15	0	1	1
3:195462414:G:T	3	195462414	G	T	0.4046	NA	NA	NA	0.33225	rs2260685	4	MUC20	0	UTR3	5.653	NA	4	14	1	1	1
3:101361506:C:G	3	101361506	C	G	0.33	NA	NA	NA	0.904469	rs2290859	3	Y_RNA	4758	intergenic	5.652	3a	1	15	1	1	1
rs822501	1	155812355	T	C	0.05666	NA	NA	NA	0.882245	rs17367421	1	GON4L	0	intronic	5.648	NA	4	5	1	1	1
rs12975781	19	49249698	C	T	0.4215	6.04892e-08	0.0245945	0.00453994	0.352988	rs679574	10	IZUMO1	0	UTR5	5.647	6	1	14	1	1	1
rs4234487	3	101058345	A	G	0.4115	1.10259e-06	-0.0218863	0.00449191	0.217125	rs2290859	3	SENP7	0	intronic	5.641	6	4	5	1	1	1
rs1469078	19	8977327	C	T	0.3738	NA	NA	NA	0.264003	rs73005873	9	MUC16	0	intronic	5.639	NA	4	15	1	1	1
rs7219080	17	38114516	A	C	0.3728	4.41187e-05	-0.0186634	0.00456901	0.39098	rs7502971	7	GSDMA	4709	intergenic	5.636	1f	5	5	1	1	1
rs11244020	9	136043192	A	G	0.335	3.01743e-07	0.0237328	0.00463319	0.0827468	rs35698328	5	GBGT1	3859	intergenic	5.635	7	5	14	1	1	1
rs1609157	3	101252173	A	G	0.4085	NA	NA	NA	0.217143	rs2290859	3	FAM172BP	9441	intergenic	5.623	NA	2	15	0	1	1
rs3109756	3	101398919	C	G	0.33	4.76499e-23	-0.0462178	0.00467485	0.904469	rs2290859	3	ZBTB11-AS1	857	downstream	5.623	5	4	4	1	1	1
rs35159419	3	101443145	AT	A	0.1948	NA	NA	NA	0.130509	rs2290859	3	CEP97	0	UTR5	5.623	NA	1	1	1	1	1
rs79370683	3	46056873	G	C	0.01988	0.0425413	-0.030206	0.0148931	0.069384	rs77155068	2	XCR1	1642	intergenic	5.619	5	5	15	1	1	1
rs732084	17	37834357	C	A	0.3231	NA	NA	NA	0.0563306	rs7502971	7	PGAP3	0	intronic	5.616	NA	2	7	1	1	1
rs62282872	3	100978985	T	C	0.1193	7.25848e-06	0.0287686	0.00641302	0.0513732	rs2290859	3	IMPG2	0	intronic	5.613	3a	5	15	1	1	1
rs2049805	1	155194980	T	C	0.4771	5.61083e-05	-0.0181083	0.00449494	0.134914	rs11264304	1	GBAP1	0	ncRNA_intronic	5.604	NA	2	5	1	1	1
rs71615437	3	46018781	A	G	0.08946	NA	NA	NA	0.103891	rs77116118	2	FYCO1	0	intronic	5.604	7	4	4	1	1	1
rs150664301	19	49407947	A	G	0.1421	2.31936e-11	-0.0436543	0.00653081	0.669906	rs73061632	10	NUCB1	0	intronic	5.603	7	4	4	1	1	1
rs6809755	3	101249344	A	T	0.4085	8.4141e-07	-0.022237	0.00451465	0.217143	rs2290859	3	FAM172BP	6612	intergenic	5.602	4	2	15	0	1	1
rs473464	19	49334248	T	C	0.4761	0.000522067	-0.0167079	0.0048161	0.090824	rs73061632	10	HSD17B14	0	intronic	5.598	6	4	5	1	1	1
rs6605343	3	195328386	C	A	0.4205	0.000110474	0.0175848	0.00454817	0.162831	rs2260685	4	AC069213.1	13431	intergenic	5.596	5	5	15	0	1	1
rs887277	19	4719021	A	G	0.2276	0.0079605	0.0139771	0.00526695	0.17138	rs732631	8	DPP9	0	intronic	5.595	4	4	4	1	1	1
rs60725845	17	38124630	T	G	0.4622	NA	NA	NA	0.218613	rs7502971	7	GSDMA	0	intronic	5.594	7	5	14	1	1	1
rs56355616	19	49415482	T	C	0.1461	6.84371e-10	-0.0432292	0.00700674	0.644981	rs73061632	10	NUCB1:NUCB1-AS1	0:0	ncRNA_intronic	5.592	7	4	4	1	1	1
rs9908132	17	38042777	T	A	0.492	6.71042e-05	0.0175319	0.00439802	0.118616	rs7502971	7	ZPBP2	8627	intergenic	5.59	7	13	14	1	1	1
rs201665445	3	195702621	G	A	0.1203	NA	NA	NA	0.0570987	rs2260685	4	SDHAP1	0	ncRNA_exonic	5.589	6	4	4	0	0	0
rs17272673	19	49362992	C	A	0.17	6.92053e-14	-0.0471568	0.0062965	0.979742	rs73061632	10	PLEKHA4	0	intronic	5.578	4	1	5	1	1	1
rs79887149	9	136356996	G	A	0.1302	0.0159101	-0.0177609	0.00736669	0.169683	rs35698328	5	SLC2A6	12736	intergenic	5.573	5	5	15	0	1	1
rs2554962	3	101445118	A	G	0.1948	1.04378e-06	0.0262708	0.00537983	0.130509	rs2290859	3	CEP97	0	intronic	5.572	6	1	5	1	1	1
rs633862	9	136155444	T	C	0.4324	NA	NA	NA	0.3623	rs9411378	5	ABO	4826	intergenic	5.572	NA	5	14	0	1	1
rs12462324	19	49247086	A	G	0.4493	2.90431e-08	0.0247614	0.00446383	0.399717	rs679574	10	IZUMO1	0	intronic	5.572	6	5	14	1	1	1
rs10672290	3	101044152	A	AAT	0.4095	NA	NA	NA	0.219074	rs2290859	3	SENP7	0	UTR3	5.568	NA	4	5	1	1	1
rs146162349	3	45903958	AG	A	0.02684	NA	NA	NA	0.190148	rs9852457	2	LZTFL1	0	intronic	5.565	NA	5	15	1	0	1
rs281401	19	49178048	T	G	0.1481	0.00102662	0.0196187	0.00597561	0.0798422	rs679574	10	SEC1P	0	ncRNA_intronic	5.56	NA	5	15	1	1	1
rs57371049	1	155651633	AT	A	0.4642	NA	NA	NA	0.0707099	rs17367421	1	MSTO1:MSTO2P:YY1AP1	0:0:0	ncRNA_intronic	5.559	NA	4	5	1	1	1
rs535881	3	101010866	C	T	0.2018	0.00227594	-0.0163453	0.00535624	0.0879934	rs2290859	3	IMPG2	0	intronic	5.551	NA	5	15	1	1	1
rs687289	9	136137106	G	A	0.3718	NA	NA	NA	0.722225	rs9411378	5	ABO	0	ncRNA_intronic	5.544	NA	4	14	0	1	1
rs60484807	9	136128467	A	G	0.3052	5.17061e-07	-0.0234177	0.004665	0.185061	rs74921353	5	ABO:RP11-430N14.4	0:0	ncRNA_exonic	5.54	4	1	14	0	1	1
rs79437610	1	155880760	CA	C	0.1083	NA	NA	NA	0.285315	rs17367421	1	RIT1	0	intronic	5.535	NA	1	1	1	1	1
rs11559402	9	136360970	G	A	0.172	NA	NA	NA	0.0572553	rs7046863	5	SLC2A6	16710	intergenic	5.529	2b	1	15	0	1	1
rs35792345	9	136288796	G	A	0.08151	0.00627693	-0.0236236	0.008644	0.245523	rs74921353	5	ADAMTS13	0	intronic	5.527	5	5	14	1	1	1
rs2353017	19	49157438	G	T	0.4871	7.21479e-07	-0.0222761	0.00449524	0.299262	rs679574	10	SEC1P	0	ncRNA_intronic	5.526	NA	5	15	1	1	1
rs4289325	3	101363502	T	C	0.2684	3.61143e-05	-0.0207516	0.00502334	0.163513	rs2290859	3	Y_RNA	2762	intergenic	5.524	5	5	5	1	1	1
rs55716760	3	195564643	G	C	0.1869	0.0135429	-0.0142489	0.00577075	0.175525	rs2260685	4	AC124944.5	0	ncRNA_intronic	5.524	5	5	15	0	1	1
rs9845542	3	46111869	G	A	0.1581	NA	NA	NA	0.0600843	rs77116118	2	XCR1	42634	intergenic	5.515	5	1	15	0	1	1
rs4276913	1	155131673	A	G	0.4046	NA	NA	NA	0.254844	rs11264304	1	KRTCAP2	10210	intergenic	5.508	1b	7	15	0	1	1
rs2873540	3	101229514	T	C	0.4115	8.45342e-07	-0.0221303	0.00449383	0.217125	rs2290859	3	SENP7	0	intronic	5.508	NA	2	5	1	1	1
rs2097284	3	46388188	C	T	0.3072	NA	NA	NA	0.136915	rs3918355	2	CCR2	7036	intergenic	5.504	7	5	15	1	1	1
rs72779218	9	136312369	A	G	0.04473	3.43104e-12	0.0810143	0.0116419	0.115099	rs7046863	5	ADAMTS13	0	intronic	5.502	5	5	15	1	1	1
rs12630403	3	101669900	T	G	0.1471	NA	NA	NA	0.07068	rs2290859	3	RP11-221J22.1	0	ncRNA_intronic	5.501	4	2	15	0	1	1
rs7633334	3	101382147	C	T	0.4006	5.10026e-09	0.0267438	0.00457638	0.299921	rs2290859	3	ZBTB11	0	intronic	5.499	7	4	4	1	1	1
rs9863553	3	195619254	A	G	0.2296	0.0214873	-0.0123468	0.00536977	0.0842623	rs2260685	4	TNK2	0	intronic	5.497	4	1	2	1	1	0
rs10510751	3	46346025	T	G	0.08648	NA	NA	NA	0.153056	rs77116118	2	UQCRC2P1	6056	intergenic	5.494	7	5	15	0	1	1
rs376777006	3	195366853	G	A	0.4264	NA	NA	NA	0.197593	rs2260685	4	RP11-141C7.4	7	upstream	5.493	7	5	15	0	0	1
rs201665552	3	195514624	C	G	0.1581	NA	NA	NA	0.192391	rs2260685	4	MUC4	0	exonic	5.492	NA	5	15	1	1	1
rs73864332	3	100845004	A	T	0.2097	0.0347062	-0.0126505	0.00599045	0.0786304	rs2290859	3	ACTR3P3	36933	intergenic	5.488	6	5	15	0	1	1
rs12981072	19	49241006	C	G	0.4543	2.48752e-06	0.0215155	0.00456887	0.403545	rs679574	10	RASIP1	0	intronic	5.484	4	1	5	1	1	1
rs55756106	19	49403055	A	G	0.1421	1.14937e-12	-0.046312	0.00651243	0.682115	rs73061632	10	NUCB1	251	upstream	5.483	4	1	1	1	1	1
rs3107746	3	195525393	T	C	0.4473	2.43185e-05	0.0196339	0.00465144	0.629479	rs2260685	4	MUC4	0	intronic	5.481	6	5	14	1	1	1
rs610988	3	101514162	A	G	0.1252	0.00116397	0.0210391	0.00647842	0.072154	rs2290859	3	NXPE3	0	intronic	5.474	NA	4	5	1	1	1
rs7217694	17	38165499	A	T	0.164	NA	NA	NA	0.102083	rs7502971	7	RP11-387H17.6	2979	intergenic	5.468	6	5	15	1	1	1
rs10414887	19	49189026	G	A	0.1282	0.00796528	0.0181005	0.00682128	0.0810184	rs679574	10	RN7SL345P	1462	intergenic	5.468	2b	5	15	0	1	1
rs34266669	9	136126495	C	T	0.09642	2.04803e-14	0.0621147	0.00812215	0.326486	rs7046863	5	ABO:RP11-430N14.4	0:0	ncRNA_exonic	5.467	5	5	14	0	1	1
rs17215981	3	46124418	A	G	0.1223	NA	NA	NA	0.0920915	rs77116118	2	XCR1	55183	intergenic	5.459	4	5	15	0	1	1
rs2688552	3	195444714	G	A	0.1332	NA	NA	NA	0.0959585	rs2260685	4	LINC00969	0	ncRNA_intronic	5.455	NA	4	5	1	1	1
rs61742466	1	155560839	C	T	0.03479	0.000748982	0.0521592	0.015473	0.0534373	rs11264304	1	DAP3P1:RP11-29H23.6	0:0	ncRNA_exonic	5.446	5	4	15	0	1	1
rs35915803	3	101395128	TA	T	0.33	NA	NA	NA	0.904469	rs2290859	3	ZBTB11	0	intronic	5.445	NA	1	1	1	1	1
rs842220	3	195491423	G	A	0.2883	2.23937e-05	0.0203184	0.00479255	0.293246	rs2260685	4	MUC4	0	intronic	5.444	NA	4	14	1	1	0
rs4590664	1	155130811	T	C	0.2853	NA	NA	NA	0.165788	rs11264304	1	HMGN2P18	9515	intergenic	5.443	NA	14	15	0	1	1
rs13298002	9	136155127	G	A	0.09543	8.38673e-19	0.0802226	0.00905983	0.239557	rs9411378	5	ABO	4509	intergenic	5.438	7	5	14	0	1	1
rs13324252	3	101094143	T	G	0.4115	1.53432e-06	-0.0217232	0.00451935	0.217125	rs2290859	3	SENP7	0	intronic	5.427	6	4	5	1	1	1
rs3804778	3	101294572	C	T	0.2416	3.90479e-18	-0.04595	0.00529285	0.639448	rs2290859	3	PCNP	0	intronic	5.427	NA	1	2	1	1	1
rs7045909	9	136118800	C	T	0.2167	6.93924e-15	0.0426608	0.00547946	0.977297	rs7046863	5	ABO:RP11-430N14.4	6987:6987	intergenic	5.427	6	2	14	0	1	1
rs9411370	9	136124432	A	G	0.09443	8.74341e-17	0.0667996	0.00802811	0.346951	rs7046863	5	ABO:RP11-430N14.4	1355:1355	intergenic	5.427	5	5	14	0	1	1
rs6769049	3	101291872	A	G	0.4781	7.89483e-05	0.0176756	0.00447759	0.111884	rs2290859	3	PCNP	1066	intergenic	5.42	5	1	5	1	1	1
rs368927131	3	195367547	A	G	0.1113	NA	NA	NA	0.0684708	rs2260685	4	RP11-141C7.4	215	downstream	5.42	7	5	15	0	1	1
rs6774882	3	46491948	T	A	0.162	NA	NA	NA	0.0599484	rs77116118	2	LTF	0	intronic	5.416	5	4	15	1	1	1
rs138924592	3	100853683	GT	G	0.02485	NA	NA	NA	0.0673124	rs2290859	3	ACTR3P3	28254	intergenic	5.416	NA	1	15	0	0	1
rs13089554	3	46127557	G	A	0.1223	NA	NA	NA	0.0920915	rs77116118	2	FLT1P1	56292	intergenic	5.415	5	5	15	0	1	1
rs10461016	3	45808701	T	C	0.0994	0.000161818	0.0281997	0.00747568	0.075225	rs141045534	2	SLC6A20	0	intronic	5.413	6	5	15	1	1	1
rs34381952	3	45995748	T	C	0.1223	NA	NA	NA	0.093847	rs77116118	2	FYCO1	0	intronic	5.407	6	4	4	1	1	1
rs117767504	9	136352590	C	T	0.02982	0.0476529	-0.0292939	0.0147915	0.136474	rs74921353	5	SLC2A6	8330	intergenic	5.405	5	5	15	1	1	1
rs60686256	19	49203992	G	A	0.168	NA	NA	NA	0.171531	rs679574	10	FUT2	0	intronic	5.404	5	4	5	1	1	1
rs3894193	17	38125346	C	G	0.4642	0.0010186	-0.0150834	0.00459112	0.229895	rs7502971	7	GSDMA	0	intronic	5.403	6	5	14	1	1	1
rs34718164	3	46098526	C	G	0.1223	NA	NA	NA	0.0920915	rs77116118	2	XCR1	29291	intergenic	5.402	6	5	15	0	1	1
rs62246130	3	46425202	C	T	0.08052	NA	NA	NA	0.140866	rs77116118	2	RP11-24F11.2	0	ncRNA_intronic	5.402	4	2	7	1	1	1
rs6809312	3	195479068	T	C	0.3439	NA	NA	NA	0.274298	rs2260685	4	MUC4	0	intronic	5.4	5	4	14	1	1	1
rs34556045	19	9015438	A	C	0.4036	NA	NA	NA	0.0623905	rs73005873	9	MUC16	0	intronic	5.4	NA	1	15	1	1	0
rs2688497	3	195476085	A	G	0.1461	0.0374856	0.0164245	0.00789472	0.0941248	rs2260685	4	MUC4	0	intronic	5.399	1f	1	14	1	1	1
rs4276914	1	155142229	G	A	0.494	NA	NA	NA	0.250851	rs11264304	1	KRTCAP2:RP11-201K10.3	0:0	intronic	5.396	7	4	4	1	1	1
rs2271973	3	100949668	C	A	0.17	NA	NA	NA	0.0803938	rs2290859	3	IMPG2	0	intronic	5.395	6	5	15	1	1	1
rs66516412	3	101129472	C	T	0.4115	1.11838e-06	-0.0218333	0.00448362	0.217125	rs2290859	3	SENP7	0	intronic	5.395	6	4	15	1	1	1
rs1365319	3	101299572	A	T	0.4781	5.54432e-05	0.0179814	0.00446032	0.111884	rs2290859	3	PCNP	0	intronic	5.39	6	3	5	1	1	1
rs4794822	17	38156712	C	T	0.3787	4.29641e-07	-0.0229009	0.00453004	0.298125	rs7502971	7	PSMD3	2498	intergenic	5.386	1f	5	5	1	1	1
rs4802505	19	49302286	A	G	0.2177	0.000166926	-0.0219899	0.00584149	0.27052	rs73061632	10	BCAT2	0	intronic	5.383	4	1	5	1	1	1
rs4553954	3	101233149	A	G	0.4125	1.07147e-06	-0.0220083	0.00451172	0.207307	rs2290859	3	SENP7	1063	intergenic	5.378	5	1	14	1	1	1
rs3096337	3	195533332	C	T	0.1759	0.0307322	0.0118528	0.00548608	0.0692766	rs2260685	4	MUC4	0	intronic	5.378	NA	2	14	1	1	1
rs34324101	3	46000728	T	G	0.1213	NA	NA	NA	0.094762	rs77116118	2	FYCO1	0	intronic	5.373	5	4	4	1	1	1
rs13084083	3	100840812	A	C	0.07058	0.0175678	-0.0184507	0.00777001	0.0822118	rs2290859	3	ACTR3P3	41125	intergenic	5.369	7	5	15	0	1	1
rs55668940	1	155014426	G	A	0.1948	0.00635345	-0.0159877	0.00585854	0.0656007	rs11264304	1	DCST1	0	intronic	5.367	5	5	15	1	1	1
rs867550	1	155880391	T	C	0.2376	NA	NA	NA	0.0686616	rs11264304	1	RIT1	0	intronic	5.367	4	1	2	1	1	1
rs10576072	3	101212471	CAAT	C	0.4115	NA	NA	NA	0.217125	rs2290859	3	SENP7	0	intronic	5.367	NA	4	5	1	1	1
rs533619452	1	155025583	ACC	A	0.2942	NA	NA	NA	0.103443	rs11264304	1	ADAM15	0	intronic	5.365	NA	1	7	1	1	1
rs3816472	17	38142677	A	C	0.4612	6.49218e-07	0.021962	0.00441362	0.418073	rs7502971	7	PSMD3	0	intronic	5.36	7	4	4	1	1	1
rs141910942	3	195598945	T	TC	0.172	NA	NA	NA	0.134123	rs2260685	4	TNK2	0	intronic	5.359	NA	4	4	1	1	1
rs8176682	9	136139297	C	T	0.3797	NA	NA	NA	0.243802	rs9411378	5	ABO	0	ncRNA_intronic	5.359	3a	5	14	0	1	1
rs542255270	3	195357961	A	G	0.3539	NA	NA	NA	0.118198	rs2260685	4	RP11-141C7.4	8899	intergenic	5.355	NA	5	15	0	0	1
rs11711808	3	101235101	T	C	0.2396	7.45822e-16	-0.0428631	0.00531617	0.595914	rs2290859	3	FAM172BP	2609	intergenic	5.352	5	2	14	1	1	1
rs35605052	3	45916547	TA	T	0.1958	NA	NA	NA	0.052823	rs77116118	2	LZTFL1	0	intronic	5.351	NA	3	15	1	1	1
rs13065665	3	101286486	A	G	0.1461	1.11161e-05	0.0268368	0.00610727	0.0843185	rs2290859	3	TRMT10C	1195	intergenic	5.35	2c	4	5	1	1	1
rs59530021	19	49160547	A	G	0.1491	0.00671242	0.0160637	0.00592583	0.111299	rs679574	10	SEC1P	0	ncRNA_intronic	5.35	2c	2	15	1	1	1
rs10470492	3	100841396	G	A	0.07058	0.0278067	-0.017119	0.00778137	0.0822118	rs2290859	3	ACTR3P3	40541	intergenic	5.343	3a	5	15	0	1	1
rs2576365	3	100621426	A	C	0.1551	NA	NA	NA	0.0661459	rs2290859	3	ABI3BP	0	intronic	5.34	5	2	15	1	1	1
rs143443576	3	45994205	G	GGA	0.1223	NA	NA	NA	0.093847	rs77116118	2	FYCO1	0	intronic	5.338	NA	4	4	1	1	1
rs36040135	3	46061304	A	G	0.1243	NA	NA	NA	0.0903512	rs77116118	2	XCR1	0	UTR3	5.338	4	5	15	1	1	1
rs4683924	3	101211255	A	T	0.4115	6.62711e-07	-0.0227803	0.00458174	0.217125	rs2290859	3	SENP7	0	intronic	5.305	6	4	4	1	1	1
rs9818678	3	101615625	T	C	0.492	0.00149344	0.0143001	0.00450263	0.177685	rs2290859	3	NFKBIZ	35758	intergenic	5.304	6	5	15	0	1	1
rs60526253	9	136059309	G	A	0.0994	6.53414e-08	-0.0381391	0.00705817	0.21427	rs35698328	5	GBGT1	19976	intergenic	5.304	7	5	14	0	1	1
rs6693477	1	155081940	C	T	0.4831	NA	NA	NA	0.424838	rs11264304	1	Y_RNA	11025	intergenic	5.302	6	5	15	0	1	1
rs144157913	1	155531056	G	A	0.329	NA	NA	NA	0.121532	rs17367421	1	ASH1L	0	intronic	5.302	5	1	1	1	1	1
rs560472988	3	195372111	T	A	0.1392	NA	NA	NA	0.0909632	rs2260685	4	RP11-141C7.4	4779	intergenic	5.298	NA	4	15	0	0	1
rs1469079	19	8973757	A	G	0.3738	0.036902	0.00966182	0.00462986	0.25104	rs73005873	9	MUC16	0	intronic	5.294	NA	4	15	1	1	1
rs7525057	1	155677223	A	G	0.05567	0.000210625	-0.0384248	0.0103685	0.897487	rs17367421	1	MSTO1:MSTO2P:DAP3	0:0:0	ncRNA_intronic	5.293	6	5	5	1	1	1
rs34438204	3	46081306	T	C	0.1223	NA	NA	NA	0.0920915	rs77116118	2	XCR1	12071	intergenic	5.293	6	13	15	0	1	1
rs370489	19	49157489	C	T	0.1491	0.00526433	0.0164789	0.00590556	0.111299	rs679574	10	SEC1P	0	ncRNA_intronic	5.292	5	5	15	1	1	1
rs1122451	3	195446180	C	T	0.1352	NA	NA	NA	0.0985428	rs2260685	4	LINC00969	0	ncRNA_intronic	5.291	7	5	5	1	1	1
rs9864452	3	45427020	T	A	0.2535	NA	NA	NA	0.0712973	rs141045534	2	LARS2	2977	intergenic	5.289	5	5	15	1	1	1
rs536640201	1	155861276	C	CA	0.3757	NA	NA	NA	0.083328	rs17367421	1	RNU4-19P	2795	intergenic	5.288	NA	4	5	1	1	1
rs7254339	19	4617890	C	T	0.334	NA	NA	NA	0.153541	rs732631	8	CTB-50L17.2	3315	intergenic	5.276	7	5	14	0	1	0
rs903504	17	37829570	G	C	0.3241	NA	NA	NA	0.0585187	rs7502971	7	PGAP3	0	intronic	5.27	5	5	5	1	1	1
rs7556304	1	155139509	T	C	0.495	1.35218e-07	-0.0240032	0.00455328	0.252639	rs11264304	1	KRTCAP2	2374	intergenic	5.267	2b	1	7	1	1	1
rs822012	1	155783763	C	T	0.05567	0.0241078	0.0213605	0.00947079	0.897487	rs17367421	1	GON4L	0	intronic	5.263	6	4	4	1	1	1
rs35999953	3	100620180	T	C	0.1561	0.0238787	-0.0147462	0.00652752	0.0640632	rs2290859	3	ABI3BP	0	intronic	5.261	6	2	15	1	1	1
rs6771745	3	100886622	A	G	0.2903	1.30716e-05	-0.0209719	0.00481129	0.111792	rs2290859	3	ACTR3P3	3791	intergenic	5.26	7	5	15	0	1	1
rs41273607	3	101400988	G	A	0.06461	4.79285e-06	-0.0547962	0.0119808	0.148976	rs2290859	3	RPL24	0	UTR3	5.26	6	3	4	1	1	0
rs8104897	19	49249814	C	A	0.4493	1.14435e-06	0.0221875	0.00456059	0.399717	rs679574	10	IZUMO1	0	UTR5	5.259	5	1	14	1	1	1
rs3862283	3	195341962	C	A	0.1779	NA	NA	NA	0.0836398	rs2260685	4	AC069213.1	0	ncRNA_intronic	5.258	NA	1	15	0	1	1
rs654102	3	101608155	A	G	0.4095	4.16249e-05	-0.0186658	0.00455454	0.315743	rs2290859	3	NFKBIZ	28288	intergenic	5.257	NA	5	15	0	1	1
rs145750625	3	195356996	C	T	0.1551	NA	NA	NA	0.0689233	rs2260685	4	RP11-141C7.4	9864	intergenic	5.255	5	5	15	0	1	1
rs4795405	17	38088417	T	C	0.4622	3.32735e-06	-0.0207428	0.00446129	0.154355	rs7502971	7	RP11-387H17.4	0	ncRNA_intronic	5.255	6	5	15	1	1	1
rs72708205	1	155866153	G	C	0.2376	NA	NA	NA	0.0686616	rs11264304	1	RIT1	1445	intergenic	5.253	6	4	5	1	1	1
rs61258690	1	155586461	A	T	0.05467	5.22993e-05	-0.0410846	0.0101566	0.913213	rs17367421	1	MSTO1:MSTO2P:RP11-29H23.5	0:0:0	ncRNA_intronic	5.244	6	5	5	1	1	1
rs11670820	19	8974237	G	C	0.3738	0.0396036	0.00954703	0.0046393	0.25104	rs73005873	9	MUC16	0	intronic	5.244	5	4	15	1	1	1
rs12636047	3	101434449	T	C	0.334	4.08058e-25	-0.0487018	0.00470439	0.937541	rs2290859	3	PDCL3P4	2413	intergenic	5.229	6	14	15	1	1	0
rs35919591	9	136078652	A	G	0.4284	NA	NA	NA	0.134155	rs7046863	5	OBP2B	2011	intergenic	5.226	3a	5	14	1	1	1
rs13086717	3	46139499	A	G	0.1849	2.08781e-06	0.027927	0.00588589	0.058073	rs73062389	2	FLT1P1	44350	intergenic	5.222	4	1	7	0	1	1
rs10416045	19	8972961	C	G	0.3738	0.0440584	0.00939619	0.00466651	0.25104	rs73005873	9	MUC16	0	intronic	5.219	7	4	15	1	1	1
rs551633321	3	195364093	G	C	0.4851	NA	NA	NA	0.13473	rs2260685	4	RP11-141C7.4	2767	intergenic	5.214	NA	2	15	0	0	1
rs546308	19	49223570	G	A	0.4583	2.65246e-05	-0.0196685	0.0046814	0.559449	rs679574	10	RASIP1	273	upstream:downstream	5.214	2b	1	5	1	1	1
rs530566	3	101020877	A	G	0.2018	0.0017351	-0.0167961	0.00536241	0.0861012	rs2290859	3	IMPG2	0	intronic	5.213	NA	5	15	1	1	1
rs28624078	9	136283529	G	A	0.08151	0.0193269	-0.0207257	0.0088603	0.245523	rs74921353	5	ADAMTS13	0	upstream	5.205	4	1	1	1	1	1
rs3846088	3	101212889	C	T	0.4115	1.4522e-06	-0.0217073	0.00450573	0.217125	rs2290859	3	SENP7	0	intronic	5.204	NA	5	5	1	1	1
rs12145362	1	155094013	C	A	0.4076	5.34365e-05	-0.0182991	0.0045294	0.272447	rs11264304	1	Y_RNA	938	downstream	5.197	5	5	14	1	1	1
rs8066582	17	38146929	T	C	0.4642	7.10515e-07	0.0218719	0.00441103	0.425037	rs7502971	7	PSMD3	0	intronic	5.189	5	4	4	1	1	1
rs4021	19	49253261	A	G	0.3042	3.57123e-05	0.0197428	0.00477618	0.246137	rs679574	10	FUT1	0	UTR3	5.185	NA	2	14	1	1	1
rs35530876	3	100680492	T	C	0.1531	0.010549	-0.0167597	0.00655367	0.0655625	rs2290859	3	ABI3BP	0	intronic	5.184	6	4	15	1	1	1
rs617688	3	101592286	G	T	0.4105	8.15684e-06	-0.0209891	0.00470498	0.311395	rs2290859	3	NFKBIZ	12419	intergenic	5.18	NA	2	15	0	1	1
rs8193009	9	135875271	C	T	0.0338	0.013446	0.0329683	0.0133381	0.0691844	rs7046863	5	GFI1B	8187	intergenic	5.179	4	2	14	1	1	1
rs62112655	19	4623325	C	T	0.3817	NA	NA	NA	0.105666	rs732631	8	CTB-50L17.2	1005	intergenic	5.178	3a	2	14	0	1	0
rs13433997	3	46049765	T	C	0.1272	NA	NA	NA	0.0862565	rs77116118	2	XCR1	8750	intergenic	5.166	5	5	15	1	1	1
rs6803564	3	195468638	T	C	0.3688	NA	NA	NA	0.0803029	rs2260685	4	MUC20	643	downstream	5.165	7	5	14	1	1	1
rs115352519	1	155062670	A	G	0.04473	NA	NA	NA	0.0745169	rs11264304	1	EFNA3	2655	intergenic	5.16	6	5	5	1	1	1
rs34453912	17	38180352	T	A	0.3678	1.28437e-07	0.024221	0.00458639	0.914617	rs7502971	7	MED24	0	intronic	5.157	5	2	4	1	1	1
rs72832915	17	37834808	G	A	0.3082	0.00713458	0.013488	0.00501318	0.162576	rs7502971	7	PGAP3	0	intronic	5.154	2b	2	5	1	1	1
rs5851269	3	101023699	TA	T	0.2465	NA	NA	NA	0.086226	rs2290859	3	IMPG2	0	intronic	5.133	NA	5	15	1	0	1
rs35028116	3	46081333	T	C	0.1441	NA	NA	NA	0.0716923	rs77116118	2	XCR1	12098	intergenic	5.131	7	13	15	0	1	1
rs9869373	3	101645001	C	T	0.3668	0.00157513	-0.0146618	0.00463913	0.369444	rs2290859	3	RP11-221J22.1	14701	intergenic	5.131	5	5	15	0	1	1
rs13086534	3	46083201	T	G	0.1441	NA	NA	NA	0.0716923	rs77116118	2	XCR1	13966	intergenic	5.13	7	9	15	0	1	1
rs11244025	9	136059310	C	T	0.327	1.59812e-07	0.0263734	0.00503224	0.173862	rs9411378	5	GBGT1	19977	intergenic	5.13	7	5	14	0	1	1
rs2466368	3	101500980	A	C	0.2853	1.14299e-10	0.0311817	0.00483683	0.220641	rs2290859	3	NXPE3	0	UTR5	5.128	NA	1	5	1	1	1
rs2576391	3	100677010	C	G	0.1551	0.0164264	0.0155745	0.00649127	0.067151	rs2290859	3	ABI3BP	0	intronic	5.122	5	5	15	1	1	1
rs9755773	3	101125194	G	A	0.4115	3.63381e-05	-0.023962	0.00580248	0.217125	rs2290859	3	SENP7	0	intronic	5.121	7	5	15	1	1	1
rs524	19	49379167	C	T	0.2803	1.51003e-08	-0.0285251	0.0050394	0.479992	rs73061632	10	PPP1R15A	0	exonic	5.121	4	1	3	1	1	1
rs34805664	3	46081108	A	T	0.1441	NA	NA	NA	0.0716923	rs77116118	2	XCR1	11873	intergenic	5.12	6	13	15	0	1	1
rs17508319	3	101318903	G	A	0.2416	1.71256e-18	-0.0473333	0.00539425	0.639448	rs2290859	3	RP11-454H13.1	414	upstream	5.116	6	5	5	1	1	1
rs2550252	3	195505072	C	T	0.2773	NA	NA	NA	0.451729	rs2260685	4	MUC4	0	intronic	5.107	5	2	15	1	1	1
rs1672386	3	101629564	G	A	0.3648	0.00466034	-0.0133319	0.00471154	0.374733	rs2290859	3	RP11-221J22.1	30138	intergenic	5.106	NA	5	15	0	1	1
rs7873522	9	136131905	T	C	0.336	1.29258e-06	-0.0221449	0.00457454	0.155097	rs74921353	5	ABO	0	ncRNA_intronic	5.103	4	4	14	0	1	1
rs7848366	9	136177961	C	T	0.2326	0.000294028	0.0202948	0.00560552	0.0715012	rs9411378	5	Y_RNA	0	ncRNA_exonic	5.102	5	9	15	0	1	0
rs8081437	17	38112114	G	A	0.3698	7.66987e-06	-0.0205482	0.0045926	0.398176	rs7502971	7	GSDMA	7111	intergenic	5.099	6	5	5	1	1	1
rs4342086	3	101503765	G	A	0.331	1.07712e-26	-0.0508491	0.00475458	1	rs2290859	3	NXPE3	0	intronic	5.098	6	2	4	1	1	1
rs473533	9	136148035	C	T	0.4195	NA	NA	NA	0.352425	rs9411378	5	ABO	0	ncRNA_intronic	5.09	6	2	14	0	1	1
rs11707956	3	101321849	T	C	0.4781	0.000112446	0.0173082	0.00448162	0.111884	rs2290859	3	RP11-454H13.1	3360	intergenic	5.089	5	5	15	1	1	1
rs7869570	9	136036303	A	G	0.1809	0.0269752	-0.0124458	0.00562679	0.051337	rs35698328	5	RALGDS:GBGT1	0:0	intronic	5.088	4	4	5	1	1	1
rs55927420	17	38109251	T	G	0.3698	NA	NA	NA	0.398176	rs7502971	7	LRRC3C	8250	intergenic	5.086	2b	1	1	1	1	1
rs144477635	3	101395019	C	CCGGCTT	0.1421	NA	NA	NA	0.356009	rs2290859	3	ZBTB11	0	intronic	5.084	NA	1	1	1	1	1
rs683403	3	101584469	C	A	0.2773	0.0275436	0.0109503	0.00496898	0.109235	rs2290859	3	NFKBIZ	4602	intergenic	5.084	NA	5	5	1	1	1
rs7405733	17	38220904	T	C	0.2515	NA	NA	NA	0.0636831	rs7502971	7	THRA	0	intronic	5.082	4	1	2	1	1	1
rs144943703	9	136266792	CTGTGAGCCT	C	0.09245	NA	NA	NA	0.213807	rs74921353	5	C9orf96	0	intronic	5.081	NA	1	5	1	1	1
rs1609158	3	101252011	G	C	0.4085	NA	NA	NA	0.217143	rs2290859	3	FAM172BP	9279	intergenic	5.068	4	2	15	0	1	1
rs112788203	3	195326445	A	G	0.3887	2.29966e-05	0.0199303	0.00470763	0.137142	rs2260685	4	APOD	15368	intergenic	5.068	7	5	15	0	1	1
rs883770	17	38063381	C	T	0.498	1.75823e-05	0.0190843	0.00444486	0.124528	rs7502971	7	GSDMB	0	intronic	5.06	7	4	5	1	1	1
rs56151905	19	49251210	C	A	0.08648	NA	NA	NA	0.0596563	rs679574	10	FUT1	57	downstream	5.06	3a	2	14	1	1	1
rs34108489	9	136348215	A	G	0.2664	0.021738	0.0122376	0.00533248	0.0874287	rs35698328	5	SLC2A6	3955	intergenic	5.058	5	5	14	1	1	1
rs536561	3	101018464	G	T	0.2008	0.00246488	-0.0164365	0.00542885	0.0871624	rs2290859	3	IMPG2	0	intronic	5.057	6	5	15	1	1	1
rs552731099	3	195513467	C	T	0.03976	NA	NA	NA	0.0648764	rs2260685	4	MUC4	0	exonic	5.057	NA	5	15	1	0	1
rs189691839	9	135421738	G	A	0.02684	0.0137185	0.0362703	0.0147168	0.0590396	rs7046863	5	C9orf171	0	intronic	5.057	3a	1	14	1	1	1
rs35272691	17	38157841	T	C	0.3668	2.01865e-07	0.0237627	0.00457185	0.902238	rs7502971	7	PSMD3	3627	intergenic	5.057	6	5	15	1	1	1
rs6806790	3	101082448	T	C	0.4115	9.49009e-07	-0.0220203	0.00449218	0.217125	rs2290859	3	SENP7	0	intronic	5.052	6	4	5	1	1	1
rs72779210	9	136299720	C	T	0.03976	5.55482e-12	0.08819	0.0127986	0.129048	rs7046863	5	ADAMTS13	0	intronic	5.048	5	4	15	1	1	1
rs12460295	19	49247124	T	G	0.4493	1.09488e-06	0.0222004	0.00455507	0.399717	rs679574	10	IZUMO1	0	intronic	5.045	6	5	14	1	1	1
rs2410787	3	195341647	T	G	0.328	0.00471735	0.0134187	0.00474875	0.0809912	rs2260685	4	AC069213.1	170	upstream	5.044	NA	5	15	0	1	1
rs10693935	17	38115429	CTG	C	0.4652	NA	NA	NA	0.278323	rs7502971	7	GSDMA	3796	intergenic	5.041	NA	2	7	1	1	1
rs35072117	3	101541689	T	TG	0.4612	NA	NA	NA	0.12803	rs2290859	3	NXPE3	0	NA	5.038	NA	4	5	1	1	1
rs75691106	3	101215265	A	G	0.1173	0.00010125	0.0250406	0.00644119	0.0679833	rs2290859	3	SENP7	0	intronic	5.035	6	4	5	1	1	1
rs113283296	1	155637444	G	A	0.01093	0.0100857	-0.061818	0.0240268	0.291952	rs17367421	1	MSTO1:MSTO2P:YY1AP1	0:0:0	ncRNA_intronic	5.034	7	4	4	1	1	1
rs348862	3	100908066	A	G	0.2922	0.000115803	0.0188249	0.00488344	0.114252	rs2290859	3	snoU13	12609	intergenic	5.022	5	5	15	0	1	1
rs60632417	3	195540146	A	G	0.2008	0.0174526	-0.0131129	0.0055165	0.214357	rs2260685	4	MUC4	997	upstream	5.022	5	5	15	1	1	1
rs13069690	3	101387474	A	T	0.1223	NA	NA	NA	0.0698721	rs2290859	3	ZBTB11	0	intronic	5.019	6	4	4	1	1	1
rs675151	19	49379962	T	C	0.2803	1.89904e-08	-0.0277631	0.00493922	0.479992	rs73061632	10	PPP1R15A	647	downstream	5.019	NA	1	6	1	1	1
rs822019	1	155753676	A	G	0.05567	0.0309235	0.020454	0.00947796	0.897487	rs17367421	1	GON4L	0	intronic	5.017	NA	4	4	1	1	1
rs7652478	3	46090477	G	A	0.1441	NA	NA	NA	0.0716923	rs77116118	2	XCR1	21242	intergenic	5.016	7	5	15	0	1	1
rs9848415	3	45828841	G	A	0.2515	NA	NA	NA	0.59631	rs13064991	2	SLC6A20	0	intronic	5.014	7	5	15	1	0	1
rs9886967	3	195340812	T	C	0.1779	0.000835101	0.0192469	0.00576102	0.0836398	rs2260685	4	AC069213.1	1005	intergenic	5	4	5	15	0	1	1
rs567122494	17	38050092	AAG	A	0.4722	NA	NA	NA	0.135758	rs7502971	7	GSDMB	10755	intergenic	5	NA	5	14	0	1	1
rs71483208	9	136258824	T	C	0.09145	0.00909202	-0.0201995	0.00774352	0.222328	rs74921353	5	C9orf96	0	intronic	4.999	5	5	15	1	1	1
rs17215008	3	46012279	T	C	0.1223	NA	NA	NA	0.0920915	rs77116118	2	FYCO1	0	intronic	4.996	6	4	5	1	1	1
rs547024977	3	195412425	A	C	0.0994	NA	NA	NA	0.12387	rs2260685	4	LINC00969:SDHAP2	0:0	ncRNA_exonic	4.994	NA	4	5	0	0	1
rs7223717	17	38115333	A	C	0.4662	NA	NA	NA	0.280504	rs7502971	7	GSDMA	3892	intergenic	4.994	2b	1	15	1	1	1
rs1395788	3	100876516	G	A	0.2922	2.7855e-05	-0.0205929	0.00491438	0.108946	rs2290859	3	ACTR3P3	5421	intergenic	4.982	6	5	15	0	1	1
rs8176731	9	136132350	T	C	0.335	1.22321e-06	-0.0221979	0.00457516	0.155923	rs74921353	5	ABO	0	ncRNA_intronic	4.981	NA	4	15	0	1	1
rs565065418	3	46504357	A	T	0.07555	NA	NA	NA	0.111271	rs77116118	2	LTF	0	intronic	4.979	NA	1	14	1	1	1
rs7621506	3	101128229	A	T	0.1163	7.36315e-05	0.025548	0.00644462	0.0661826	rs2290859	3	SENP7	0	intronic	4.978	6	5	15	1	1	1
rs113014433	3	101666441	G	A	0.1889	NA	NA	NA	0.0915273	rs2290859	3	RP11-221J22.1	0	ncRNA_intronic	4.975	7	5	15	0	1	1
rs76808434	1	155770674	C	T	0.05567	0.000683362	-0.0364158	0.0107226	0.897487	rs17367421	1	GON4L	0	intronic	4.973	5	4	5	1	1	1
rs12497154	3	101114990	G	A	0.4115	7.67691e-07	-0.0221493	0.00448058	0.217125	rs2290859	3	SENP7	0	intronic	4.973	6	4	15	1	1	1
rs2595894	3	100677882	G	C	0.1551	0.00755478	0.0177328	0.00663815	0.067151	rs2290859	3	ABI3BP	0	intronic	4.971	6	5	15	1	1	1
rs199712903	3	195704533	G	A	0.2416	NA	NA	NA	0.0578851	rs2260685	4	SDHAP1	0	ncRNA_intronic	4.971	6	4	5	0	1	0
rs9832573	3	101153165	T	A	0.4125	2.90065e-06	-0.0213703	0.00456852	0.217214	rs2290859	3	SENP7	0	intronic	4.962	6	5	15	1	1	1
rs4482647	3	101318780	C	T	0.4781	6.91683e-05	0.0181938	0.00457231	0.111884	rs2290859	3	RP11-454H13.1	291	upstream	4.961	7	5	5	1	1	1
rs1493701	3	195273016	G	A	0.3469	0.0181653	0.0111718	0.00472936	0.0755844	rs2260685	4	AC091633.3	0	ncRNA_intronic	4.957	2b	1	7	1	1	1
rs3107710	3	195418373	G	A	0.1481	NA	NA	NA	0.0958614	rs2260685	4	LINC00969	0	ncRNA_intronic	4.957	NA	4	5	0	1	1
rs8176702	9	136136146	G	A	0.3787	9.73606e-36	-0.0569223	0.0045615	0.242684	rs9411378	5	ABO	0	ncRNA_intronic	4.956	NA	1	14	0	1	1
rs520879	3	101024732	G	A	0.2018	0.0024156	-0.0162493	0.00535624	0.0879934	rs2290859	3	IMPG2	0	intronic	4.943	NA	5	15	1	1	1
rs7610102	3	101246803	G	A	0.4085	NA	NA	NA	0.217143	rs2290859	3	FAM172BP	4071	intergenic	4.94	5	5	15	0	1	1
rs143385463	17	38071855	ATTT	A	0.492	NA	NA	NA	0.132438	rs7502971	7	GSDMB	0	intronic	4.939	NA	4	5	1	1	1
rs7364869	1	155087188	G	A	0.4831	NA	NA	NA	0.424838	rs11264304	1	Y_RNA	5777	intergenic	4.93	7	5	14	0	1	1
rs4683164	3	46084461	A	G	0.1441	NA	NA	NA	0.0716923	rs77116118	2	XCR1	15226	intergenic	4.93	6	9	15	0	1	1
rs594597	19	49378517	A	G	0.2783	9.80983e-09	-0.0284634	0.00496398	0.484735	rs73061632	10	PPP1R15A	0	UTR3	4.93	2b	1	3	1	1	1
rs681573	3	101584861	T	C	0.3986	0.000107993	-0.0175093	0.00452215	0.214078	rs2290859	3	NFKBIZ	4994	intergenic	4.925	NA	2	15	1	1	1
3:195440232:A:T	3	195440232	T	A	0.4085	NA	NA	NA	0.0527713	rs2260685	4	LINC00969	0	ncRNA_intronic	4.925	2b	2	5	1	0	1
rs546434759	3	101541689	T	G	0.04374	NA	NA	NA	0.12803	rs2290859	3	NXPE3	0	UTR3	4.924	NA	4	5	1	0	1
rs12028043	1	155132836	A	G	0.4046	7.53044e-06	-0.0201049	0.00448959	0.254844	rs11264304	1	KRTCAP2	9047	intergenic	4.921	4	12	15	1	1	1
rs10936815	3	101602954	G	A	0.2396	0.00226643	0.0161202	0.00528029	0.0771272	rs2290859	3	NFKBIZ	23087	intergenic	4.92	6	5	15	0	1	1
rs639258	3	101555467	A	G	0.2913	0.00015689	0.0190205	0.005032	0.191777	rs2290859	3	NFKBIZ	0	intronic	4.915	NA	1	15	1	1	1
rs58081338	9	136128329	T	C	0.2207	7.73742e-17	-0.0429468	0.00515247	0.313355	rs74921353	5	ABO:RP11-430N14.4	0:0	ncRNA_exonic	4.909	2b	1	14	0	1	1
rs34673745	3	100867641	A	T	0.06958	0.0165746	-0.0206783	0.00863029	0.0863383	rs2290859	3	ACTR3P3	14296	intergenic	4.906	7	5	15	0	1	1
rs4065037	17	38214556	AGAG	A	0.4821	NA	NA	NA	0.489885	rs7502971	7	MED24:THRA	0:0	UTR5	4.903	NA	1	7	1	1	1
rs519757	19	49224966	A	C	0.4563	2.40475e-07	-0.0232799	0.00450728	0.561509	rs679574	10	RASIP1	0	intronic	4.9	5	1	5	1	1	1
rs3862284	3	195341879	G	A	0.334	NA	NA	NA	0.0725057	rs2260685	4	AC069213.1	0	ncRNA_exonic	4.899	NA	1	15	0	1	1
rs768539	3	46392265	G	A	0.2296	NA	NA	NA	0.214541	rs3918355	2	CCR2	2959	intergenic	4.896	NA	2	14	1	1	1
rs13099410	3	100842040	T	C	0.07058	0.00838169	-0.0209245	0.00793709	0.0822118	rs2290859	3	ACTR3P3	39897	intergenic	4.892	4	5	15	0	1	1
rs13075758	3	46025048	G	A	0.1223	NA	NA	NA	0.0920915	rs77116118	2	FYCO1	0	intronic	4.891	4	3	4	1	1	1
rs11673136	19	9007748	A	G	0.4344	2.81355e-06	0.0239554	0.00511433	0.77684	rs73005873	9	MUC16	0	intronic	4.888	7	4	15	1	1	0
rs148124071	9	136360739	ATG	A	0.172	NA	NA	NA	0.0572553	rs7046863	5	SLC2A6	16479	intergenic	4.885	NA	2	15	0	1	1
1:155208647:C:T	1	155208647	C	T	0.336	NA	NA	NA	0.0734553	rs11264304	1	GBA	0	intronic	4.884	7	4	5	1	1	1
rs568102602	3	195508537	A	G	0.1471	NA	NA	NA	0.114086	rs2260685	4	MUC4	0	exonic	4.884	NA	4	15	1	1	1
rs9290441	3	101332352	T	G	0.4742	5.36028e-06	0.0203538	0.0044732	0.151507	rs2290859	3	RNU6-1256P	2317	intergenic	4.877	6	5	15	0	1	1
rs560374573	3	195357967	T	C	0.3539	NA	NA	NA	0.118198	rs2260685	4	RP11-141C7.4	8893	intergenic	4.874	NA	5	15	0	0	1
rs62283268	3	195558839	G	A	0.167	0.0443303	-0.0118988	0.00591699	0.151034	rs2260685	4	AC124944.5	4224	intergenic	4.874	6	5	15	0	1	1
rs17150557	9	136270795	C	T	0.0825	0.0266166	-0.0194655	0.00877975	0.241331	rs74921353	5	C9orf96	0	UTR3	4.874	4	4	4	1	1	1
rs41273553	3	100617532	T	C	0.1531	0.0158192	-0.015941	0.00660613	0.0645755	rs2290859	3	ABI3BP	0	intronic	4.873	5	2	15	1	1	1
rs11331050	1	155043307	C	CT	0.4006	NA	NA	NA	0.694188	rs11264304	1	EFNA3:EFNA3	0:0	intronic	4.872	NA	1	2	1	1	1
rs35408773	3	101346403	A	G	0.1431	NA	NA	NA	0.0824547	rs2290859	3	Y_RNA	750	downstream	4.872	6	5	15	0	1	1
rs9868648	3	45903233	G	C	0.07356	0.000102532	-0.0316266	0.0081417	0.0512074	rs77116118	2	LZTFL1	0	intronic	4.862	3a	2	15	1	1	1
rs10645654	3	195448129	T	TGTGA	0.4463	NA	NA	NA	0.175571	rs2260685	4	LINC00969:MUC20	0:0	ncRNA_intronic	4.862	NA	1	15	1	1	1
rs73061689	19	49397214	C	T	0.1421	2.79865e-12	-0.0464157	0.0066427	0.682115	rs73061632	10	TULP2	0	intronic	4.859	7	5	14	1	1	1
rs9842770	3	101624975	T	C	0.1928	0.0211358	0.0128243	0.00556235	0.0856585	rs2290859	3	RP11-221J22.1	34727	intergenic	4.857	7	5	15	0	1	1
rs35764394	9	136266395	A	G	0.09245	0.010543	-0.0197299	0.00771457	0.213807	rs74921353	5	C9orf96	0	intronic	4.836	7	4	5	1	1	1
rs8112983	19	49229525	T	C	0.4811	6.18539e-10	-0.0281501	0.00455088	0.696591	rs679574	10	RASIP1	0	intronic	4.836	7	4	5	1	1	1
rs28693733	9	136232746	T	A	0.08151	0.00217509	-0.0259487	0.00846551	0.246338	rs74921353	5	SURF4	0	intronic	4.835	7	3	4	1	1	1
rs630014	9	136149722	A	G	0.4622	1.08303e-35	0.0549261	0.00440453	0.381636	rs9411378	5	ABO	0	ncRNA_intronic	4.834	4	1	13	0	1	1
rs3217173	17	38146263	GA	G	0.3767	NA	NA	NA	0.297224	rs7502971	7	PSMD3	0	intronic	4.833	NA	4	4	1	1	1
rs145848565	3	101430325	T	TTC	0.1958	NA	NA	NA	0.125376	rs2290859	3	PDCL3P4	990	upstream	4.832	NA	5	15	0	1	0
rs9907088	17	38035116	G	A	0.4722	8.85787e-05	0.0173932	0.00443713	0.135758	rs7502971	7	ZPBP2	966	downstream	4.829	6	13	14	1	1	1
rs77376338	3	195538016	A	T	0.1809	NA	NA	NA	0.19166	rs2260685	4	MUC4	0	intronic	4.828	6	1	15	1	1	1
rs28688336	9	136235858	A	G	0.08151	0.00366635	-0.0245315	0.00844303	0.246338	rs74921353	5	SURF4	0	intronic	4.825	5	2	6	1	1	1
rs11078936	17	38197914	T	C	0.3678	5.35269e-07	0.0230741	0.00460266	0.913702	rs7502971	7	MED24	0	intronic	4.822	6	1	5	1	1	1
rs771575	3	101619359	G	A	0.3201	2.14807e-06	-0.0227552	0.00480172	0.498826	rs2290859	3	NFKBIZ	39492	intergenic	4.816	NA	5	15	0	1	1
rs505922	9	136149229	T	C	0.3678	NA	NA	NA	0.732655	rs9411378	5	ABO	0	ncRNA_intronic	4.81	5	1	13	0	1	1
rs3096333	3	195496792	T	C	0.4404	7.65479e-05	0.0179041	0.00452699	0.53514	rs2260685	4	MUC4	0	intronic	4.809	5	4	15	1	1	0
rs1059773	9	136228865	C	A	0.3956	NA	NA	NA	0.0548585	rs7046863	5	SURF4	0	UTR3	4.809	NA	3	4	1	1	1
rs1042658	17	38173902	C	T	0.3787	2.50636e-06	-0.0217423	0.00461853	0.298125	rs7502971	7	CSF3	0	UTR3	4.806	1f	2	5	1	1	1
rs145813629	9	136301483	GCAGTGTGGT	G	0.3429	NA	NA	NA	0.055009	rs7046863	5	ADAMTS13	0	intronic	4.804	NA	4	15	1	1	1
rs1905561	3	100891071	G	A	0.3012	0.000123713	0.0181877	0.00473804	0.0710471	rs2290859	3	ACTR3P3	8240	intergenic	4.803	7	5	15	0	1	1
rs16843634	3	100999839	A	G	0.1163	6.29911e-05	0.0260926	0.00652101	0.0578435	rs2290859	3	IMPG2	0	intronic	4.799	7	5	15	1	1	1
rs6765618	3	101054795	T	C	0.4115	8.81774e-07	-0.0220733	0.00448978	0.217125	rs2290859	3	SENP7	0	intronic	4.798	6	4	5	1	1	1
rs2860329	3	101632426	A	G	0.3648	0.00164523	-0.0145538	0.00462353	0.374733	rs2290859	3	RP11-221J22.1	27276	intergenic	4.795	5	5	15	0	1	1
rs35539222	3	46154272	T	C	0.1223	NA	NA	NA	0.0920915	rs77116118	2	FLT1P1	29577	intergenic	4.792	4	5	15	0	1	1
rs17214952	3	46011436	A	G	0.1233	NA	NA	NA	0.0912151	rs77116118	2	FYCO1	0	intronic	4.791	5	4	4	1	1	1
rs4802497	19	49125249	A	G	0.1392	NA	NA	NA	0.0946601	rs679574	10	AC022154.7:SPHK2	0:0	ncRNA_intronic	4.79	7	1	5	1	1	1
rs9854951	3	195618535	C	G	0.2306	NA	NA	NA	0.0869038	rs2260685	4	TNK2	0	intronic	4.788	5	1	5	1	1	0
rs28563050	9	136181441	G	T	0.05865	3.68351e-06	0.0478972	0.0103484	0.117251	rs7046863	5	LCN1P2	3187	intergenic	4.788	5	5	15	0	1	0
rs28680464	9	136292968	T	G	0.08151	0.00246475	-0.0254008	0.00838966	0.234414	rs74921353	5	ADAMTS13	0	intronic	4.785	5	5	13	1	1	1
rs2548459	19	49209339	T	C	0.4702	4.84342e-10	-0.0284047	0.00456366	0.876905	rs679574	10	FUT2	131	downstream	4.784	6	4	5	1	1	1
rs176692	9	136163329	A	G	0.4085	2.94871e-08	0.0257735	0.00464851	0.136547	rs9411378	5	ABO	12711	intergenic	4.782	6	9	15	0	1	0
rs764270	19	4729145	G	C	0.2356	0.00142366	0.0164574	0.00515935	0.172815	rs732631	8	AC005783.1	2753	intergenic	4.782	6	2	15	1	1	1
rs13314150	3	101141471	G	A	0.4115	9.25139e-07	-0.0220003	0.00448352	0.217125	rs2290859	3	SENP7	0	intronic	4.778	6	5	15	1	1	1
rs35925872	19	4641415	C	T	0.3827	NA	NA	NA	0.121876	rs732631	8	TNFAIP8L1:C19orf10	0:0	UTR3	4.776	4	1	7	1	1	1
rs7610327	3	101084717	A	G	0.4115	8.0177e-07	-0.0227492	0.00460983	0.217125	rs2290859	3	SENP7	0	intronic	4.772	6	4	5	1	1	1
rs35942687	3	101412140	A	G	0.3569	NA	NA	NA	0.800079	rs2290859	3	RPL24	6513	intergenic	4.772	7	1	15	1	1	0
rs281408	19	49233406	C	A	0.4423	1.97318e-09	0.026837	0.00447283	0.449617	rs679574	10	RASIP1	0	intronic	4.771	5	4	15	1	1	1
rs13087776	3	46079871	A	G	0.1441	NA	NA	NA	0.0716923	rs77116118	2	XCR1	10636	intergenic	4.768	7	13	15	0	1	1
rs976839	3	100808687	T	C	0.3509	6.38452e-05	-0.0194401	0.0048623	0.0955646	rs2290859	3	ACTR3P3	73250	intergenic	4.768	NA	5	15	0	1	1
rs55727364	3	100900369	C	G	0.1203	0.0232201	0.0154096	0.006789	0.0568941	rs2290859	3	ACTR3P3	17538	intergenic	4.768	6	5	15	0	1	1
rs372872131	3	101233299	CTT	C	0.2028	NA	NA	NA	0.0958989	rs2290859	3	SENP7	1213	intergenic	4.767	NA	5	14	1	0	1
rs149491351	3	195344101	T	C	0.4851	NA	NA	NA	0.0542137	rs2260685	4	AC069213.1	0	ncRNA_intronic	4.766	4	1	15	0	1	1
rs2285485	9	136277381	A	G	0.0825	0.00930566	-0.021783	0.00837609	0.241331	rs74921353	5	REXO4	0	intronic	4.766	6	4	4	1	1	1
rs9827840	3	195565827	G	T	0.4622	NA	NA	NA	0.059002	rs2260685	4	AC124944.5	0	ncRNA_intronic	4.763	NA	2	15	0	1	1
rs13074382	3	46061840	A	G	0.1243	NA	NA	NA	0.0903512	rs77116118	2	XCR1	0	UTR3	4.761	5	5	15	1	1	1
rs6441958	3	46341335	A	C	0.2147	NA	NA	NA	0.129147	rs3918355	2	UQCRC2P1	10746	intergenic	4.755	4	2	15	0	1	1
rs281379	19	49214274	G	A	0.4602	NA	NA	NA	0.843258	rs679574	10	MAMSTR	1724	intergenic	4.755	7	4	5	1	1	1
rs10527525	3	45855125	A	AGTC	0.1948	NA	NA	NA	0.0757875	rs76571426	2	LZTFL1	9682	intergenic	4.754	NA	4	15	1	1	1
rs6665822	1	155103147	C	A	0.4692	NA	NA	NA	0.26508	rs11264304	1	EFNA1	0	intronic	4.753	4	1	5	1	1	1
rs443527	19	49116760	C	G	0.2624	0.0419557	0.0103945	0.0051105	0.160442	rs679574	10	FAM83E	0	UTR5	4.751	4	1	5	1	1	1
rs2686255	1	155759786	G	A	0.05567	0.0153486	0.0233141	0.00961782	0.897487	rs17367421	1	GON4L	0	intronic	4.747	NA	4	5	1	1	1
rs62575963	9	136194006	A	T	0.0835	1.5243e-06	-0.0415581	0.0086435	0.619764	rs74921353	5	SURF6	3545	intergenic	4.747	5	5	15	1	1	1
rs587555	3	101571550	A	G	0.339	8.20025e-06	-0.0207958	0.00466284	0.158257	rs2290859	3	NFKBIZ	0	intronic	4.744	NA	1	4	1	1	1
rs842219	3	195493062	T	C	0.162	0.00117697	0.018139	0.00559085	0.180782	rs2260685	4	MUC4	0	intronic	4.744	NA	4	15	1	1	0
rs35983985	3	101315244	C	CA	0.4781	NA	NA	NA	0.111884	rs2290859	3	PCNP	1962	intergenic	4.74	NA	4	5	1	1	1
rs58907984	3	101305170	T	G	0.2416	7.6797e-19	-0.045917	0.00517983	0.639448	rs2290859	3	PCNP	0	intronic	4.734	4	4	4	1	1	1
rs34460673	1	155114893	A	AC	0.4095	NA	NA	NA	0.263557	rs11264304	1	RNU7-150P	853	upstream	4.733	NA	9	15	1	1	1
rs2036650	3	100834729	A	C	0.1978	0.00164326	0.0175718	0.0055817	0.0639307	rs2290859	3	ACTR3P3	47208	intergenic	4.732	6	7	15	0	1	1
rs903506	17	37879762	G	A	0.328	0.0371477	0.00978161	0.00469337	0.0718201	rs7502971	7	ERBB2	0	intronic	4.731	4	2	5	1	1	1
rs7622500	3	101067067	C	A	0.4145	1.00052e-06	-0.0219477	0.00448687	0.219244	rs2290859	3	SENP7	0	intronic	4.727	7	4	5	1	1	1
rs62280675	3	101119754	C	G	0.1163	8.68861e-05	0.0253727	0.00646511	0.0661826	rs2290859	3	SENP7	0	intronic	4.723	7	4	15	1	1	1
rs12630536	3	195480414	C	T	0.336	6.40116e-05	0.0188908	0.00472563	0.257898	rs2260685	4	MUC4	0	intronic	4.723	5	4	14	1	1	1
rs11880042	19	4609900	A	G	0.4324	NA	NA	NA	0.0602965	rs732631	8	CTB-50L17.2	11305	intergenic	4.721	5	2	14	0	1	0
rs9919006	9	136119493	C	T	0.01988	0.00988132	-0.0424684	0.0164609	0.0791475	rs7046863	5	ABO:RP11-430N14.4	6294:6294	intergenic	4.718	5	5	14	0	1	1
rs4247366	17	38179374	G	A	0.07555	0.0258686	-0.0202706	0.00909739	0.0564329	rs7502971	7	MED24	0	intronic	4.716	4	3	4	1	1	1
rs10901256	9	136163447	T	C	0.2535	0.00445633	-0.0141924	0.00499044	0.124061	rs35698328	5	ABO	12829	intergenic	4.713	7	9	15	0	1	0
rs35783841	3	100842731	A	G	0.07157	0.00946249	-0.0204502	0.007881	0.0849549	rs2290859	3	ACTR3P3	39206	intergenic	4.708	7	5	15	0	1	1
rs71132585	3	101347976	GA	G	0.1491	NA	NA	NA	0.079499	rs2290859	3	Y_RNA	725	upstream	4.706	NA	1	15	0	1	1
rs7653372	3	45927759	T	C	0.1402	NA	NA	NA	0.0718296	rs77116118	2	LZTFL1	0	intronic	4.704	2b	2	15	1	1	1
rs10415215	19	49189415	A	G	0.1282	0.0139282	0.0167587	0.00681493	0.0810184	rs679574	10	RN7SL345P	1851	intergenic	4.695	3a	5	15	1	1	1
rs551355277	3	45546890	A	G	0.01491	NA	NA	NA	0.55048	rs141045534	2	LARS2:LARS2-AS1	0:0	ncRNA_intronic	4.693	NA	4	5	1	0	1
rs4683163	3	46084372	A	C	0.1441	NA	NA	NA	0.0716923	rs77116118	2	XCR1	15137	intergenic	4.693	7	9	15	0	1	1
rs7873416	9	136131846	T	C	0.336	1.22995e-06	-0.0221975	0.0045761	0.155097	rs74921353	5	ABO	0	ncRNA_intronic	4.69	4	4	14	0	1	1
rs13318088	3	45862804	A	C	0.07356	8.81585e-05	-0.0316576	0.00807373	0.0512074	rs77116118	2	LZTFL1	2003	intergenic	4.689	6	4	5	1	1	1
rs10511181	3	100689862	T	G	0.1531	0.00530725	-0.0186679	0.00669638	0.0655625	rs2290859	3	ABI3BP	0	intronic	4.689	NA	5	15	1	1	1
rs71180941	3	195414167	CCT	C	0.337	NA	NA	NA	0.2204	rs2260685	4	LINC00969	0	ncRNA_intronic	4.689	NA	4	5	0	0	1
rs34531929	9	136118163	C	T	0.08648	2.54793e-07	0.0443828	0.0086111	0.329514	rs7046863	5	ABO:RP11-430N14.4	7624:7624	intergenic	4.689	6	5	14	0	1	1
rs4561863	3	195487380	G	A	0.3966	NA	NA	NA	0.197699	rs2260685	4	MUC4	0	intronic	4.688	NA	4	14	1	1	1
rs34193387	3	46362332	A	G	0.3022	NA	NA	NA	0.147125	rs3918355	2	UQCRC2P1	8918	intergenic	4.683	7	2	15	0	1	1
rs842460	3	195536040	C	T	0.3787	0.000377482	0.0159826	0.00449538	0.341236	rs2260685	4	MUC4	0	intronic	4.681	NA	2	14	1	1	1
rs28449682	9	136270341	A	G	0.08549	0.00698366	-0.021835	0.00809418	0.229276	rs74921353	5	C9orf96	0	intronic	4.681	5	4	4	1	1	1
rs74695638	14	29770754	C	T	0.05865	0.0169986	-0.0272328	0.01141	0.195827	rs184781326	6	RP11-562L8.1	0	ncRNA_intronic	4.676	5	7	15	0	0	1
rs13300535	9	136097813	G	A	0.2097	NA	NA	NA	0.222298	rs7046863	5	LCN1P1	2478	intergenic	4.674	7	5	14	0	1	1
rs13302939	3	195339865	C	A	0.33	0.00328481	0.0139737	0.00475335	0.077297	rs2260685	4	AC069213.1	1952	intergenic	4.673	6	5	15	0	1	1
rs35102530	3	101392041	C	T	0.1223	0.000828512	0.0222448	0.00665395	0.0698721	rs2290859	3	ZBTB11	0	intronic	4.67	6	2	5	1	1	1
rs73062378	3	45822010	T	C	0.2028	NA	NA	NA	0.052177	rs76571426	2	SLC6A20	0	intronic	4.665	4	5	15	1	1	1
rs7034230	9	136043357	C	T	0.335	1.81218e-06	0.0224929	0.00471221	0.0827468	rs35698328	5	GBGT1	4024	intergenic	4.665	5	5	14	1	1	1
rs7043853	9	136121652	A	G	0.2207	9.64462e-15	0.0423443	0.00546812	0.988578	rs7046863	5	ABO:RP11-430N14.4	4135:4135	intergenic	4.657	5	5	14	0	1	1
rs144539704	9	136235935	T	C	0.02584	6.76227e-05	0.080997	0.020328	0.0803642	rs9411378	5	SURF4	0	intronic	4.657	5	2	6	1	1	1
rs67937868	3	46049827	G	T	0.1252	NA	NA	NA	0.0894998	rs77116118	2	XCR1	8688	intergenic	4.656	5	5	15	1	1	1
3:195440232:C:T	3	195440232	T	C	0.2167	NA	NA	NA	0.0527713	rs2260685	4	LINC00969	0	NA	4.653	NA	2	5	1	0	1
rs6807147	3	101323471	T	C	0.4781	7.99633e-05	0.0176018	0.00446236	0.111884	rs2290859	3	RP11-454H13.1	4982	intergenic	4.647	6	5	15	0	1	1
rs73061643	19	49368151	A	G	0.172	4.00061e-13	-0.0460656	0.00634902	0.966568	rs73061632	10	PLEKHA4	0	intronic	4.644	7	4	15	1	1	1
rs35209528	3	46003496	T	C	0.1213	NA	NA	NA	0.094762	rs77116118	2	FYCO1	0	intronic	4.641	4	4	4	1	1	1
rs79409156	3	101281417	C	T	0.1481	5.71692e-05	0.0249926	0.00621058	0.0868684	rs2290859	3	TRMT10C	0	intronic	4.641	4	1	1	1	1	1
rs7852803	9	136245903	A	G	0.09145	0.00676071	-0.020945	0.00773334	0.222328	rs74921353	5	C9orf96	0	intronic	4.641	5	4	15	1	1	1
rs58935689	19	49203878	G	A	0.168	NA	NA	NA	0.15143	rs679574	10	FUT2	0	intronic	4.639	7	4	5	1	1	1
19:49119900:C:CCAGCA	19	49119900	C	CCAGCA	0.05467	NA	NA	NA	0.0535043	rs679574	10	RPL18	0	intronic	4.638	NA	3	6	1	1	1
rs9426886	1	155151754	A	T	0.4145	NA	NA	NA	0.0558897	rs11264304	1	RP11-201K10.3:TRIM46	0:0	intronic	4.637	3a	2	4	1	1	1
rs34342173	17	38161507	T	C	0.3678	1.60608e-07	0.0240416	0.00458812	0.906648	rs7502971	7	RP11-387H17.6	6971	intergenic	4.636	7	5	15	1	1	1
rs4683849	3	101237307	A	G	0.4115	NA	NA	NA	0.209296	rs2290859	3	FAM172BP	403	upstream	4.634	4	2	15	1	1	1
rs62282885	3	101016568	A	G	0.1153	2.93149e-05	0.0271883	0.00650637	0.0571938	rs2290859	3	IMPG2	0	intronic	4.632	7	5	15	1	1	1
rs12129003	1	155129562	G	A	0.4036	NA	NA	NA	0.259999	rs11264304	1	HMGN2P18	8266	intergenic	4.63	7	14	15	0	1	1
rs12488144	3	45831442	A	C	0.174	5.28254e-09	-0.0369403	0.00632755	0.502603	rs76571426	2	SLC6A20	0	intronic	4.629	5	5	14	1	1	1
rs41289616	3	45997263	T	C	0.1223	NA	NA	NA	0.093847	rs77116118	2	FYCO1	0	intronic	4.623	7	3	4	1	1	1
rs7612587	3	101179558	T	C	0.4115	1.01166e-06	-0.0219553	0.00449043	0.217125	rs2290859	3	SENP7	0	intronic	4.621	5	4	5	1	1	1
rs2688511	3	195500116	C	T	0.4761	NA	NA	NA	0.511252	rs2260685	4	MUC4	0	intronic	4.615	5	4	15	1	1	1
rs35346667	3	101326981	A	T	0.4781	0.000159767	0.0169168	0.00448083	0.111884	rs2290859	3	RNU6-1256P	7688	intergenic	4.613	7	1	15	0	1	1
rs9645009	9	136211248	A	G	0.4881	0.00398314	-0.0129236	0.00448814	0.0604867	rs7046863	5	MED22	0	intronic	4.61	7	4	4	1	1	1
rs59791187	1	155743077	T	C	0.05567	0.000145094	-0.0387332	0.0101948	0.897487	rs17367421	1	GON4L	0	intronic	4.609	2b	4	4	1	1	1
rs116103337	3	45627665	T	C	0.02982	0.0057282	0.0398236	0.0144134	0.0845353	rs9852457	2	LIMD1	0	intergenic	4.606	6	5	15	1	1	1
rs2553419	3	101068620	C	T	0.499	8.73102e-07	0.021658	0.00440358	0.134428	rs2290859	3	SENP7	0	intronic	4.605	NA	4	5	1	1	1
rs4802519	19	49393727	A	T	0.1412	NA	NA	NA	0.676329	rs73061632	10	TULP2	0	intronic	4.599	5	5	15	1	1	1
rs35856427	3	100805726	T	C	0.1461	6.2885e-05	-0.0286067	0.00714862	0.117364	rs2290859	3	ACTR3P3	76211	intergenic	4.595	6	5	15	0	1	1
rs7873634	9	136132010	T	C	0.335	1.96811e-06	-0.0217949	0.00458197	0.155923	rs74921353	5	ABO	0	ncRNA_intronic	4.594	4	4	14	0	1	1
rs4234494	3	100904713	C	T	0.2922	9.53425e-05	0.0189437	0.0048547	0.114252	rs2290859	3	snoU13	15962	intergenic	4.592	5	5	15	0	1	1
rs13343588	19	49293489	T	C	0.4602	0.0386817	-0.00976947	0.00472513	0.0874963	rs73061632	10	RNU6-317P	2919	intergenic	4.587	6	5	15	1	1	1
rs3762823	3	46396616	G	A	0.2296	NA	NA	NA	0.214541	rs3918355	2	CCR2	0	intronic	4.586	3a	1	14	1	1	1
rs13058760	3	45657949	G	T	0.0497	0.0245776	0.0257752	0.011466	0.0608819	rs76571426	2	LIMD1	0	intronic	4.584	5	2	5	1	1	1
rs11581730	1	155082158	T	A	0.4831	NA	NA	NA	0.424838	rs11264304	1	Y_RNA	10807	intergenic	4.583	7	5	15	0	1	1
rs35420565	3	46100138	C	G	0.1223	NA	NA	NA	0.0920915	rs77116118	2	XCR1	30903	intergenic	4.583	7	2	15	0	1	1
rs13069443	3	101373305	C	T	0.328	5.18574e-23	-0.0482338	0.00488295	0.920639	rs2290859	3	ZBTB11	0	intronic	4.578	6	4	4	1	1	1
rs10417167	19	49189529	T	C	0.1292	0.00967007	0.0175152	0.00676939	0.0769347	rs679574	10	RN7SL345P	1965	intergenic	4.578	2b	5	15	1	1	1
rs1994491	3	45960420	G	C	0.1193	NA	NA	NA	0.0966338	rs77116118	2	FYCO1	0	UTR3	4.576	4	4	5	1	1	1
rs112004281	1	155957350	G	A	0.0338	0.00746404	-0.0418043	0.0156254	0.237912	rs17367421	1	ARHGEF2	0	intronic	4.571	7	5	5	1	1	1
rs9852096	3	101198303	A	C	0.171	NA	NA	NA	0.0833485	rs2290859	3	SENP7	0	intronic	4.571	6	4	5	1	1	1
rs2617801	19	49116076	G	C	0.3688	NA	NA	NA	0.430244	rs679574	10	FAM83E	0	intronic	4.568	5	1	5	1	1	1
rs493211	9	136136516	A	G	0.2247	3.63839e-16	0.042022	0.00515606	0.314355	rs74921353	5	ABO	0	ncRNA_intronic	4.566	5	4	14	0	1	1
rs11655	9	136207843	C	T	0.1074	6.02442e-06	-0.0358122	0.00791338	0.485753	rs74921353	5	MED22	0	UTR3	4.565	NA	2	4	1	1	1
rs75179845	9	136132954	T	C	0.07753	0.000223439	0.0297385	0.00805719	0.299798	rs7046863	5	ABO	0	ncRNA_intronic	4.562	4	4	14	0	1	1
rs62068175	17	38112300	A	C	0.3698	6.46749e-06	-0.0207192	0.00459355	0.398176	rs7502971	7	GSDMA	6925	intergenic	4.561	4	5	5	1	1	1
3:45440958:T:TTTTTG	3	45440958	T	TTTTTG	0.2545	NA	NA	NA	0.0629466	rs141045534	2	LARS2	0	intronic	4.56	NA	4	5	1	0	1
rs11667120	19	49334479	T	A	0.2048	1.4684e-05	-0.0267543	0.00617401	0.355155	rs73061632	10	HSD17B14	0	intronic	4.56	5	4	5	1	1	1
rs67577620	3	101035939	G	GTGGGCATTATAAA	0.2008	NA	NA	NA	0.0871624	rs2290859	3	IMPG2	0	intronic	4.559	NA	5	15	1	1	1
rs62125920	19	49306276	A	G	0.2177	0.000138775	-0.0220206	0.00577917	0.27052	rs73061632	10	BCAT2	0	intronic	4.559	7	4	5	1	1	1
rs28461405	3	195346255	C	T	0.1978	NA	NA	NA	0.0612481	rs2260685	4	AC069213.1	0	ncRNA_exonic	4.553	7	5	15	0	1	1
rs10511189	3	100978795	G	C	0.1173	7.43236e-05	0.026706	0.00674053	0.0565918	rs2290859	3	IMPG2	0	intronic	4.547	5	5	15	1	1	1
rs62127966	19	49334991	C	T	0.2048	3.06948e-05	-0.0260587	0.00625172	0.355155	rs73061632	10	HSD17B14	0	exonic	4.543	5	4	5	1	1	1
rs2519838	9	136170484	A	G	0.09046	1.00397e-07	0.0432415	0.00811895	0.843955	rs74921353	5	Y_RNA	7468	intergenic	4.539	5	9	14	0	1	0
rs34404429	19	49193094	A	G	0.1272	0.0187881	0.0159007	0.00676709	0.0799009	rs679574	10	RN7SL345P	5530	intergenic	4.538	5	5	15	1	1	1
rs73063526	19	49412101	C	A	0.1421	1.52613e-11	-0.0453786	0.00672735	0.669906	rs73061632	10	NUCB1	0	intronic	4.537	2b	4	4	1	1	1
rs35883205	3	46053968	A	G	0.1243	NA	NA	NA	0.0903512	rs77116118	2	XCR1	4547	intergenic	4.535	3a	5	15	1	1	1
rs71503195	9	136300774	C	G	0.08151	NA	NA	NA	0.245523	rs74921353	5	ADAMTS13	0	intronic	4.529	6	4	15	1	1	1
rs36095411	17	38031865	T	G	0.4841	NA	NA	NA	0.128819	rs7502971	7	ZPBP2	0	intronic	4.528	6	13	14	1	1	1
rs10936562	3	100999669	T	C	0.17	NA	NA	NA	0.0803938	rs2290859	3	IMPG2	0	intronic	4.527	6	5	15	1	1	1
rs1908173	3	195273944	G	A	0.3469	0.0199911	0.0109997	0.00472797	0.0755844	rs2260685	4	AC091633.3	0	ncRNA_intronic	4.522	7	1	5	1	1	1
rs11791119	9	136184985	T	C	0.331	0.00052888	-0.01745	0.00503507	0.122095	rs74921353	5	LCN1P2	0	ncRNA_intronic	4.522	5	5	15	0	1	0
rs267242	3	45622881	G	C	0.04175	NA	NA	NA	0.056438	rs76571426	2	LIMD1	0	intergenic	4.521	6	5	15	1	1	1
rs75444660	9	136182475	A	G	0.07256	0.00168883	0.0285463	0.00909086	0.268017	rs7046863	5	LCN1P2	2153	intergenic	4.519	4	5	15	0	1	0
rs71327015	3	46102173	G	C	0.1223	NA	NA	NA	0.0920915	rs77116118	2	XCR1	32938	intergenic	4.518	7	5	15	0	1	1
rs13060379	3	101320752	A	G	0.4781	5.66747e-05	0.0183988	0.00456972	0.111884	rs2290859	3	RP11-454H13.1	2263	intergenic	4.515	7	5	15	1	1	1
rs2373226	3	46404163	G	T	0.2326	NA	NA	NA	0.208679	rs3918355	2	CCR2	1743	intergenic	4.514	5	5	14	1	1	1
rs367735020	3	195357607	G	A	0.163	NA	NA	NA	0.0632378	rs2260685	4	RP11-141C7.4	9253	intergenic	4.514	5	5	15	0	1	1
rs1365320	3	101294412	T	C	0.4781	9.9099e-05	0.0174299	0.00447748	0.111884	rs2290859	3	PCNP	0	intronic	4.512	NA	1	2	1	1	1
rs35520845	3	101301956	C	T	0.4781	7.8041e-05	0.0176887	0.00447776	0.111884	rs2290859	3	PCNP	0	intronic	4.512	7	4	5	1	1	1
rs77894142	19	49191076	G	A	0.1272	0.00696212	0.0193075	0.00715451	0.0784134	rs679574	10	RN7SL345P	3512	intergenic	4.511	4	5	15	1	1	1
rs67757940	3	45827164	G	A	0.167	5.0676e-08	-0.0361345	0.0066315	0.538878	rs76571426	2	SLC6A20	0	intronic	4.51	5	5	15	1	1	1
rs141558089	19	49278504	T	C	0.01292	NA	NA	NA	0.0635298	rs73061632	10	FGF21	16916	intergenic	4.509	6	5	15	0	0	1
rs8176720	9	136132873	T	C	0.337	1.59415e-06	-0.0219395	0.00457162	0.152982	rs74921353	5	ABO	0	ncRNA_exonic	4.506	NA	4	14	0	1	1
1:155208647:G:T	1	155208647	T	G	0.336	NA	NA	NA	0.0734553	rs11264304	1	GBA	0	NA	4.499	NA	4	5	1	1	1
rs76643124	9	136356448	G	A	0.04076	0.00214068	0.0394446	0.0128485	0.127221	rs7046863	5	SLC2A6	12188	intergenic	4.499	2b	5	15	0	1	1
rs111508230	1	155153537	C	T	0.1322	NA	NA	NA	0.0542478	rs11264304	1	RP11-201K10.3:TRIM46	0:0	intronic	4.498	7	4	5	1	1	1
rs201382886	3	195385935	T	C	0.4503	NA	NA	NA	0.115699	rs2260685	4	LINC00969:SDHAP2	0:0	ncRNA_intronic	4.497	5	1	1	0	0	1
rs370572829	19	49186385	CAA	C	0.1412	NA	NA	NA	0.0820165	rs679574	10	RN7SL345P	906	upstream	4.495	NA	5	15	0	0	1
rs2305480	17	38062196	G	A	0.4662	1.46101e-05	0.0193815	0.00447147	0.142673	rs7502971	7	GSDMB	0	exonic	4.493	NA	1	5	1	1	1
rs71152624	17	38055251	A	AT	0.4751	NA	NA	NA	0.0962771	rs7502971	7	GSDMB	5596	intergenic	4.492	NA	5	15	1	1	1
rs143087041	3	195264519	ATTTAG	A	0.3032	NA	NA	NA	0.0666967	rs2260685	4	PPP1R2	0	intronic	4.49	NA	2	5	1	1	1
rs694293	3	101586626	A	T	0.3986	0.000107682	-0.0175106	0.00452167	0.214078	rs2290859	3	NFKBIZ	6759	intergenic	4.488	4	5	15	1	1	1
rs587644354	9	136347861	CT	C	0.2028	NA	NA	NA	0.0912188	rs35698328	5	SLC2A6	3601	intergenic	4.486	NA	5	14	1	1	1
rs4683144	3	45864256	C	T	0.1948	NA	NA	NA	0.0748497	rs76571426	2	LZTFL1	551	downstream	4.483	6	4	5	1	1	1
rs146444091	14	29638819	AG	A	0.06461	NA	NA	NA	0.0761471	rs184781326	6	RP11-562L8.1	95211	intergenic	4.478	NA	8	15	0	0	1
rs675125	19	49379988	C	T	0.2813	5.93148e-08	-0.027386	0.00505197	0.480995	rs73061632	10	PPP1R15A	673	downstream	4.476	NA	1	6	1	1	1
rs28574887	1	155770424	C	T	0.05567	0.000173484	-0.0384129	0.0102304	0.897487	rs17367421	1	GON4L	0	intronic	4.474	7	4	5	1	1	1
rs140480252	17	37909006	T	TG	0.05268	NA	NA	NA	0.0510638	rs7502971	7	RP11-94L15.2	4967	intergenic	4.473	NA	2	5	1	1	1
rs6147982	3	101652032	G	GTCTGACTGTTTA	0.1412	NA	NA	NA	0.0714168	rs2290859	3	RP11-221J22.1	7670	intergenic	4.462	NA	5	15	0	1	1
rs3826331	17	38150492	T	C	0.3907	3.23766e-07	0.023159	0.00453292	0.308795	rs7502971	7	PSMD3	0	intronic	4.461	5	4	4	1	1	1
rs143635848	3	101106790	ACTGTCTGGGAGCCTAGGCATAGG	A	0.1163	NA	NA	NA	0.0661826	rs2290859	3	SENP7	0	intronic	4.46	NA	4	15	1	1	1
rs80066640	9	136179382	C	A	0.1143	NA	NA	NA	0.603768	rs74921353	5	Y_RNA	1335	intergenic	4.457	5	7	15	0	1	0
rs35988030	3	101450036	CT	C	0.4394	NA	NA	NA	0.618859	rs2290859	3	CEP97	0	intronic	4.456	NA	4	4	1	1	1
rs1106122	3	195283087	T	A	0.34	0.0416412	0.00979565	0.00480865	0.0751085	rs2260685	4	AC091633.2	1185	intergenic	4.456	3a	5	15	0	1	1
rs743660	3	46402018	G	A	0.2296	NA	NA	NA	0.214541	rs3918355	2	CCR2	0	UTR3	4.453	4	2	7	1	1	1
rs4927725	3	195500355	C	T	0.4622	NA	NA	NA	0.965118	rs2260685	4	MUC4	0	intronic	4.451	NA	4	15	1	1	1
rs34039247	9	136127956	A	C	0.1014	NA	NA	NA	0.215635	rs7046863	5	ABO:RP11-430N14.4	0:0	ncRNA_exonic	4.448	2b	1	14	0	1	1
rs4683920	3	101189688	T	C	0.4115	4.61225e-05	-0.0220215	0.00540476	0.217125	rs2290859	3	SENP7	0	intronic	4.439	7	5	15	1	1	1
rs34457525	3	101435225	C	T	0.335	1.59131e-22	-0.0466946	0.00478184	0.942172	rs2290859	3	PDCL3P4	3189	intergenic	4.431	7	14	15	1	1	0
rs9411365	9	136118268	C	G	0.09344	5.18941e-07	0.0353169	0.0070364	0.325173	rs7046863	5	ABO:RP11-430N14.4	7519:7519	intergenic	4.431	7	5	14	0	1	1
rs147953564	3	45848998	C	T	0.01491	3.29433e-07	-0.115069	0.022537	1	rs77155068	2	SLC6A20	10970	intergenic	4.429	3a	4	15	0	0	1
rs34233420	17	38004929	GATTT	G	0.4851	NA	NA	NA	0.128261	rs7502971	7	IKZF3	0	intronic	4.429	NA	5	14	1	1	1
rs2688547	3	195457058	G	A	0.1412	0.0127089	0.0191683	0.00769248	0.102485	rs2260685	4	LINC00969:MUC20	0:0	ncRNA_intronic	4.428	4	4	5	1	1	1
rs4683843	3	101118309	A	G	0.4115	1.19379e-06	-0.0219043	0.00451015	0.217125	rs2290859	3	SENP7	0	intronic	4.426	6	4	15	1	1	1
rs647556	3	101590195	G	T	0.4095	1.05067e-06	-0.0220584	0.00451839	0.313649	rs2290859	3	NFKBIZ	10328	intergenic	4.426	NA	5	15	0	1	1
rs3739894	9	136270871	C	T	0.08549	0.00549083	-0.0218955	0.00788534	0.229276	rs74921353	5	C9orf96	0	UTR3	4.424	4	4	4	1	1	1
rs482436	3	101005268	T	C	0.2018	0.00278116	-0.0160272	0.00535859	0.0879934	rs2290859	3	IMPG2	0	intronic	4.42	7	5	15	1	1	1
rs78590974	9	136156230	C	T	0.04672	0.000370979	0.0444988	0.0125	0.168046	rs7046863	5	ABO	5612	intergenic	4.419	4	2	14	0	1	1
rs58636547	3	101085683	T	TAAAAA	0.498	NA	NA	NA	0.131922	rs2290859	3	SENP7	0	intronic	4.418	NA	4	5	1	1	1
rs822016	1	155774599	T	C	0.05567	0.0182971	0.0228276	0.00967454	0.897487	rs17367421	1	GON4L	0	intronic	4.417	7	4	4	1	1	1
rs34670005	17	38216933	T	C	0.3549	NA	NA	NA	0.668755	rs7502971	7	MED24:THRA	0:0	intronic	4.415	7	1	5	1	1	1
rs75166905	3	46178539	A	G	0.1143	0.0352395	0.0148118	0.00703448	0.114952	rs77116118	2	FLT1P1	5310	intergenic	4.414	6	5	15	0	1	1
rs2641726	3	195473757	G	T	0.4473	NA	NA	NA	0.334627	rs2260685	4	MUC4	0	UTR3	4.413	NA	4	14	1	1	1
rs76597151	3	46001227	G	A	0.1223	NA	NA	NA	0.093847	rs77116118	2	FYCO1	0	intronic	4.409	5	4	4	1	1	1
rs9682312	3	101231894	T	G	0.17	NA	NA	NA	0.0845804	rs2290859	3	SENP7	0	intronic	4.407	4	1	1	1	1	1
rs200157887	3	195506987	T	C	0.03678	NA	NA	NA	0.0745079	rs2260685	4	MUC4	0	exonic	4.404	6	4	15	1	0	1
rs2688524	3	195484911	A	G	0.169	0.000225785	0.0210623	0.00571063	0.154142	rs2260685	4	MUC4	0	intronic	4.403	5	4	14	1	1	1
rs34138562	3	46402053	T	G	0.08648	NA	NA	NA	0.129687	rs77116118	2	CCR2	0	UTR3	4.402	4	2	7	1	1	1
rs202033413	3	195246714	TA	T	0.3519	NA	NA	NA	0.0572696	rs2260685	4	PPP1R2	0	intronic	4.401	NA	4	5	1	0	1
rs558240	9	136157133	G	A	0.3936	3.68007e-11	0.0302885	0.00457777	0.148075	rs7046863	5	ABO	6515	intergenic	4.399	7	5	14	0	1	1
rs60666652	17	38148272	T	C	0.3678	NA	NA	NA	0.293957	rs7502971	7	PSMD3	0	intronic	4.398	7	4	4	1	1	1
rs9411364	9	136118223	A	C	0.1243	2.82248e-08	0.0386659	0.00696419	0.415945	rs7046863	5	ABO:RP11-430N14.4	7564:7564	intergenic	4.396	6	5	14	0	1	1
rs10451923	3	101063079	T	C	0.1173	0.000126979	0.025423	0.00663397	0.0667727	rs2290859	3	SENP7	0	intronic	4.395	6	4	5	1	1	1
rs57880921	3	101189341	A	G	0.2406	1.46345e-15	-0.0425273	0.00532924	0.598255	rs2290859	3	SENP7	0	intronic	4.395	7	5	15	1	1	1
rs7025970	9	136267173	G	A	0.09245	0.0110949	-0.0195804	0.00770976	0.213807	rs74921353	5	C9orf96	0	intronic	4.393	4	4	5	1	1	1
rs475521	3	101022241	G	A	0.2018	0.00164164	-0.0168845	0.00536287	0.0879934	rs2290859	3	IMPG2	0	intronic	4.391	NA	1	15	1	1	1
rs34264364	9	136201557	A	T	0.1103	1.02384e-05	-0.0345064	0.0078209	0.50232	rs74921353	5	SURF6	0	intronic	4.39	7	1	6	1	1	1
rs11708611	3	101452587	T	G	0.335	NA	NA	NA	0.958364	rs2290859	3	CEP97	0	intronic	4.388	NA	4	4	1	1	1
rs1137827	9	136129715	C	T	0.08449	3.67496e-05	0.030955	0.00750058	0.320325	rs7046863	5	ABO:RP11-430N14.4	0:0	ncRNA_exonic	4.386	NA	4	14	0	1	1
rs17330872	3	46035097	A	G	0.1213	NA	NA	NA	0.0929809	rs77116118	2	FYCO1	0	intronic	4.383	4	2	7	1	1	1
rs569339	3	101029149	T	C	0.2018	0.0022984	-0.0163304	0.00535653	0.0879934	rs2290859	3	IMPG2	0	intronic	4.383	6	4	15	1	1	1
rs60957074	3	101295088	CT	C	0.2604	NA	NA	NA	0.593655	rs2290859	3	PCNP	0	intronic	4.383	NA	1	5	1	1	1
rs28618095	17	38109075	T	C	0.3708	0.000208074	-0.018113	0.00488351	0.395097	rs7502971	7	LRRC3C	8074	intergenic	4.382	2b	1	1	1	1	1
rs71327027	3	46173210	T	G	0.1243	NA	NA	NA	0.0903512	rs77116118	2	FLT1P1	10639	intergenic	4.378	6	1	15	0	1	1
rs7613198	3	101429915	C	T	0.3748	3.84535e-10	0.029059	0.00464187	0.276829	rs2290859	3	PDCL3P4	1400	intergenic	4.377	7	5	15	0	1	1
rs141406610	3	101482719	ACATTATTGACCCCTTATTCAGCTAGGCATGTGCTGTTGCG	A	0.335	NA	NA	NA	0.958364	rs2290859	3	CEP97	0	intronic	4.375	NA	4	5	1	1	1
rs9870022	3	101071429	A	G	0.169	NA	NA	NA	0.079648	rs2290859	3	SENP7	0	intronic	4.373	6	5	5	1	1	1
rs3096339	3	195530661	C	T	0.498	1.15727e-07	0.0235853	0.00444996	0.51101	rs2260685	4	MUC4	0	intronic	4.372	NA	3	7	1	1	1
rs56332428	3	45989873	C	T	0.1223	NA	NA	NA	0.093847	rs77116118	2	FYCO1	0	intronic	4.367	4	4	4	1	1	1
rs4962145	9	136275188	A	G	0.08549	0.00729397	-0.0211267	0.00787396	0.229276	rs74921353	5	REXO4	0	intronic	4.359	5	4	4	1	1	1
rs8176730	9	136132525	T	C	0.1133	6.20326e-05	0.027467	0.00685828	0.409916	rs7046863	5	ABO	0	ncRNA_intronic	4.358	NA	4	15	0	1	1
rs5009801	3	101058775	A	G	0.4115	8.13346e-07	-0.0225422	0.00457048	0.217125	rs2290859	3	SENP7	0	intronic	4.354	6	4	5	1	1	1
rs2969298	19	8967400	C	T	0.3757	0.0495144	0.00928035	0.0047249	0.254328	rs73005873	9	MUC16	0	intronic	4.353	NA	4	15	1	1	1
rs7548955	1	155082298	C	T	0.4831	NA	NA	NA	0.424838	rs11264304	1	Y_RNA	10667	intergenic	4.348	7	5	15	0	1	1
rs34872226	3	46068389	AT	A	0.1531	NA	NA	NA	0.0697849	rs77116118	2	XCR1	0	intronic	4.344	NA	5	15	1	1	1
rs7251000	19	4714468	C	T	0.4851	4.23781e-11	-0.0304665	0.00461927	0.174319	rs732631	8	DPP9	0	intronic	4.343	5	2	4	1	1	1
rs7644027	3	101270537	T	C	0.4125	NA	NA	NA	0.213292	rs2290859	3	TRMT10C	10168	intergenic	4.34	5	5	15	0	1	1
rs867548	1	155880008	G	C	0.2376	NA	NA	NA	0.0686616	rs11264304	1	RIT1	0	intronic	4.339	4	1	2	1	1	1
rs4683897	3	101115290	T	C	0.4115	NA	NA	NA	0.217125	rs2290859	3	SENP7	0	intronic	4.337	6	4	15	1	1	1
rs13068410	3	46080176	T	A	0.1441	NA	NA	NA	0.0716923	rs77116118	2	XCR1	10941	intergenic	4.334	5	13	15	0	1	1
rs149734295	9	136247950	AT	A	0.04175	NA	NA	NA	0.109891	rs9411378	5	C9orf96	0	intronic	4.333	NA	5	15	1	1	1
rs624601	9	136135365	A	G	0.2217	3.46588e-17	0.0431393	0.00511754	0.320079	rs74921353	5	ABO	0	ncRNA_intronic	4.331	NA	4	14	0	1	1
rs77527727	9	136192471	T	C	0.1004	7.017e-06	-0.0359158	0.00799342	0.528629	rs74921353	5	SURF6	5080	intergenic	4.33	7	5	15	1	1	1
rs62242985	3	46385638	A	G	0.3917	NA	NA	NA	0.107502	rs3918355	2	CCR2	9586	intergenic	4.327	7	9	15	1	1	1
rs13078121	3	101275275	T	C	0.1461	1.17124e-05	0.0267981	0.00611427	0.0843185	rs2290859	3	TRMT10C	5430	intergenic	4.322	6	5	14	1	1	1
rs2088690	3	46072839	C	T	0.1243	NA	NA	NA	0.0903512	rs77116118	2	XCR1	3604	intergenic	4.321	5	5	15	1	1	1
