## Supplementary material for "Disentangling the Shared and Differential Genetic Architecture Between COVID-19 and Other Respiratory Disorders: A Multi-Omics Genome-Wide Analysis": C2_ILD.xlsx (part 1 of 3)

### Sheet: T1.sig_snps
Table 1. Significantly differentiated SNPs detected by DDx at p-value threshold 5e-08
A1: non-effect allele; A2: effect allele
SNP	CHR	BP	A1	A2	FRQ	BETA	SE	P	Z	N	FRQ_C2	BETA_C2	SE_C2	P_C2	Z_C2	FRQ_ILD	BETA_ILD	SE_ILD	P_ILD	Z_ILD
rs12802931	11	1236164	A	G	0.178543	-0.59067	0.0418436	3.02148e-45	-14.1161	3471604	0.1756	-0.0076699	0.0057826	0.18472	-1.32638	0.191368	0.583	0.0415	6.818e-45	14.0482
rs7734992	5	1280128	T	C	0.430579	0.232779	0.0265065	1.60641e-18	8.78197	3502053	0.4343	-0.0081212	0.0042895	0.058321	-1.89327	0.414184	-0.2409	0.0262	4.365e-20	-9.19466
rs72842488	11	1123888	C	T	0.0957242	-0.429692	0.0498767	6.98814e-18	-8.6151	3302427	0.09247	-0.0071924	0.0073908	0.33047	-0.973156	0.109058	0.4225	0.0494	1.182e-17	8.55263
rs79645252	11	1123443	C	G	0.100635	-0.42927	0.0499769	8.74515e-18	-8.58936	3576838	0.09889	-0.0063695	0.0074002	0.38939	-0.86072	0.108527	0.4229	0.0495	1.264e-17	8.54343
rs79373603	11	1113687	G	A	0.100693	-0.426809	0.0497347	9.34684e-18	-8.58172	3578614	0.09877	-0.0029092	0.0070729	0.68084	-0.411316	0.109393	0.4239	0.0493	8.495e-18	8.59838
rs56079025	11	1110884	G	A	0.0993714	-0.427498	0.0498409	9.71625e-18	-8.57726	3578614	0.09729	-0.0029982	0.0071272	0.67399	-0.42067	0.108787	0.4245	0.0494	8.965e-18	8.59312
rs55762625	11	1111182	C	T	0.099552	-0.426566	0.0498397	1.14085e-17	-8.55876	3578614	0.09747	-0.0024662	0.0071182	0.72899	-0.346464	0.108971	0.4241	0.0494	8.795e-18	8.58502
rs72842470	11	1114778	T	G	0.10072	-0.425208	0.0497347	1.23602e-17	-8.54952	3578614	0.09877	-0.0035078	0.0070728	0.61992	-0.495956	0.109544	0.4217	0.0493	1.178e-17	8.55375
rs116291817	11	1115155	A	T	0.106641	-0.424985	0.049735	1.28553e-17	-8.54498	3578614	0.106	-0.0032851	0.0070753	0.64243	-0.464305	0.109543	0.4217	0.0493	1.181e-17	8.55375
rs28742153	11	1227846	T	C	0.46482	-0.261261	0.0308543	2.50579e-17	-8.46756	3288027	0.4602	-0.0015605	0.0042708	0.71482	-0.365388	0.48365	0.2597	0.0306	2.06e-17	8.48693
rs7725218	5	1282414	G	A	0.352394	0.227301	0.0268964	2.8883e-17	8.451	3519211	0.3537	-0.008499	0.0042566	0.045861	-1.99666	0.346605	-0.2358	0.0266	6.948e-19	-8.86466
rs72846326	11	1147712	C	T	0.0959541	-0.417619	0.0497723	4.837e-17	-8.39059	3580846	0.0928	-0.0044193	0.0073514	0.54774	-0.601151	0.110234	0.4132	0.0493	5.307e-17	8.38134
rs10069690	5	1279790	C	T	0.275565	0.247844	0.0296104	5.75356e-17	8.37017	3589347	0.2789	-0.0093556	0.0045795	0.041059	-2.04293	0.260425	-0.2572	0.0293	1.556e-18	-8.77816
rs7726159	5	1282319	C	A	0.327587	0.225375	0.0272065	1.1923e-16	8.28388	3244800	0.3263	-0.0089247	0.0043502	0.040211	-2.05156	0.332744	-0.2343	0.0269	3.339e-18	-8.71004
rs7705526	5	1285974	C	A	0.327754	0.225695	0.0274321	1.91319e-16	8.2274	3454642	0.3267	-0.010505	0.0045353	0.020545	-2.31627	0.332318	-0.2362	0.0271	2.559e-18	-8.71587
rs6897196	5	1280938	A	G	0.411626	0.220717	0.0268718	2.14449e-16	8.21371	2697567	0.4171	-0.0075827	0.0052843	0.1513	-1.43495	0.394306	-0.2283	0.0264	4.994e-18	-8.64773
rs4975538	5	1280830	G	C	0.360893	0.220219	0.0270364	3.78392e-16	8.14528	3446186	0.3597	-0.0058808	0.0045271	0.19394	-1.29902	0.366047	-0.2261	0.0267	2.384e-17	-8.46816
rs56321310	11	1245298	C	T	0.173808	-0.320648	0.039863	8.71301e-16	-8.04375	3536238	0.1705	-0.0053478	0.0057767	0.35458	-0.925753	0.188556	0.3153	0.0395	1.46e-15	7.98228
rs2736100	5	1286516	C	A	0.510652	-0.200504	0.025385	2.82195e-15	-7.89854	3584306	0.506	0.0078956	0.0040525	0.051377	1.94833	0.531739	0.2084	0.0251	1.059e-16	8.30279
rs4963051	11	1264965	G	A	0.173022	-0.308379	0.0397533	8.67347e-15	-7.75733	2946666	0.1689	-0.0020792	0.0070128	0.76685	-0.296486	0.187649	0.3063	0.0392	5.959e-15	7.81378
rs111521887	11	1312706	C	G	0.172427	-0.303173	0.039564	1.81831e-14	-7.66286	3512090	0.1691	-0.0041735	0.0057607	0.46877	-0.724478	0.187136	0.299	0.0392	2.203e-14	7.62755
rs199749553	11	1265422	G	A	0.168442	-0.309272	0.040572	2.48264e-14	-7.62278	2597335	0.1647	-0.0011719	0.0072008	0.87072	-0.162746	0.179701	0.3081	0.04	1.248e-14	7.7025
rs72846383	11	1312518	C	T	0.158159	-0.291708	0.0390485	7.99565e-14	-7.47039	3587930	0.1626	-0.0057078	0.0056069	0.30868	-1.018	0.138005	0.286	0.0387	1.547e-13	7.39018
rs5744033	11	1296263	G	C	0.161249	-0.283097	0.0386539	2.40887e-13	-7.32389	3589706	0.1659	-0.0067967	0.0056155	0.22614	-1.21035	0.140128	0.2763	0.0383	5.312e-13	7.2141
rs72846376	11	1275106	G	A	0.15935	-0.282687	0.0386816	2.71066e-13	-7.30804	3479206	0.1637	-0.0053868	0.0058166	0.35438	-0.926108	0.140336	0.2773	0.0383	4.604e-13	7.24021
rs5744034	11	1296237	A	G	0.159102	-0.280448	0.0386613	4.04689e-13	-7.25398	3574020	0.1633	-0.0042484	0.00567	0.4537	-0.749277	0.140143	0.2762	0.0383	5.435e-13	7.21149
rs5743931	11	1318895	C	T	0.15795	-0.276338	0.0387724	1.02453e-12	-7.12717	3485150	0.1622	-0.0039378	0.0057589	0.49412	-0.683776	0.139336	0.2724	0.0384	1.261e-12	7.09375
rs72846374	11	1275018	C	A	0.0766364	-0.366238	0.0537309	9.35149e-12	-6.81615	3427061	0.07427	-0.0092376	0.0087578	0.29153	-1.05479	0.0867879	0.357	0.0531	1.834e-11	6.72316
rs71469854	11	1215138	C	T	0.149774	-0.279996	0.0414886	1.49128e-11	-6.74875	3512966	0.1454	0.001804	0.006091	0.7671	0.296175	0.16912	0.2818	0.0411	6.722e-12	6.85645
rs34666042	11	1219773	C	T	0.14994	-0.27951	0.0415094	1.65449e-11	-6.73366	3465593	0.1455	0.0042896	0.0062413	0.4919	0.687293	0.169249	0.2838	0.0411	4.946e-12	6.90511
rs72849408	11	1371647	C	G	0.0867563	-0.345268	0.0537741	1.35633e-10	-6.42072	3485719	0.08653	-0.0051683	0.0083867	0.53773	-0.61625	0.0877473	0.3401	0.0532	1.687e-10	6.39286
rs6421972	11	1096494	T	C	0.610679	0.195058	0.0310685	3.42255e-10	6.27832	3477210	0.5931	0.0050582	0.0043957	0.24986	1.15072	0.687452	-0.19	0.0308	6.929e-10	-6.16883
rs2853677	5	1287194	G	A	0.597602	-0.163189	0.0262911	5.39977e-10	-6.20702	3589641	0.5929	0.0043108	0.0041699	0.30123	1.03379	0.618953	0.1675	0.026	1.1e-10	6.44231
rs35671223	11	1227069	C	T	0.306486	-0.212782	0.0342889	5.44982e-10	-6.20557	3481230	0.3059	-0.0013821	0.0047945	0.77315	-0.288268	0.309051	0.2114	0.034	4.932e-10	6.21765
rs7122936	11	1374456	C	A	0.597753	-0.19079	0.0308562	6.2811e-10	-6.18321	3529370	0.6003	-0.0039903	0.0042857	0.35182	-0.931073	0.586423	0.1868	0.0306	9.763e-10	6.10458
rs116483731	5	169015479	G	A	0.0120801	-0.756848	0.122596	6.67974e-10	-6.17349	3119512	0.01158	0.049152	0.026326	0.061893	1.86705	0.0139882	0.806	0.12	1.888e-11	6.71667
rs111965262	11	1366100	C	T	0.147611	-0.244965	0.0397682	7.28284e-10	-6.15982	3313857	0.1518	-0.0024648	0.0058073	0.67126	-0.424431	0.13037	0.2425	0.0394	7.232e-10	6.15482
rs72849414	11	1376091	C	T	0.149835	-0.24436	0.039862	8.77933e-10	-6.13016	3567664	0.1543	-0.0019601	0.0057693	0.73404	-0.339747	0.12971	0.2424	0.0395	8.835e-10	6.13671
rs72849411	11	1375132	C	T	0.149825	-0.24424	0.0399798	1.00201e-09	-6.10909	3513403	0.1544	-0.00084036	0.0059081	0.88689	-0.142239	0.129586	0.2434	0.0396	7.521e-10	6.14646
rs2736099	5	1287340	A	G	0.655688	-0.167143	0.0274226	1.09384e-09	-6.09508	3493938	0.6531	0.0057571	0.0044737	0.19814	1.28688	0.667056	0.1729	0.0271	1.78e-10	6.38007
rs55813014	11	1267325	T	C	0.487642	0.185957	0.0305453	1.14389e-09	6.08792	3526361	0.4867	0.0040571	0.004178	0.33152	0.971063	0.491828	-0.1819	0.0303	1.957e-09	-6.0033
rs34474233	11	1219152	G	A	0.0407802	-0.500466	0.0823472	1.2206e-09	-6.07751	3437854	0.04119	-0.016166	0.011153	0.14718	-1.44948	0.0390155	0.4843	0.0817	3.085e-09	5.92778
rs28403537	11	1161315	T	C	0.955806	0.485133	0.0801706	1.43714e-09	6.05126	3330807	0.95496	0.0076333	0.011173	0.49448	0.683192	0.959309	-0.4775	0.0795	1.862e-09	-6.00629
rs72849433	11	1399334	T	C	0.0356586	-0.471646	0.0782148	1.63818e-09	-6.03014	3339051	0.03524	0.00075397	0.014523	0.9586	0.0519156	0.0373975	0.4724	0.077	8.397e-10	6.13506
rs6597999	11	1095082	A	C	0.589549	0.184421	0.0311632	3.26055e-09	5.91791	3548131	0.5939	0.0039211	0.0043625	0.36875	0.898819	0.570072	-0.1805	0.0309	5.091e-09	-5.84142
rs7934606	11	1093945	T	C	0.58934	0.183986	0.0311746	3.59546e-09	5.90181	3508934	0.5938	0.0034865	0.0044493	0.43327	0.783606	0.569645	-0.1805	0.0309	5.048e-09	-5.84142
rs2735940	5	1296486	A	G	0.507315	-0.152005	0.0257893	3.76691e-09	-5.89412	3575549	0.4991	0.0036949	0.0041154	0.36928	0.897823	0.544441	0.1557	0.0255	9.704e-10	6.10588
rs2242652	5	1280028	G	A	0.198946	0.221872	0.0378168	4.43685e-09	5.86702	3583117	0.198	-0.0063282	0.0052737	0.23016	-1.19995	0.20323	-0.2282	0.0375	1.207e-09	-6.08533
rs2853672	5	1292983	C	A	0.5067	-0.150701	0.0256909	4.46644e-09	-5.86592	3574885	0.4985	0.0036993	0.0041174	0.36895	0.898455	0.543747	0.1544	0.0254	1.146e-09	6.07874
rs2498857	9	109494498	T	C	0.303203	-0.157673	0.0269535	4.92138e-09	-5.84981	3499214	0.289	-0.019373	0.0046253	2.8072e-05	-4.18849	0.365713	0.1383	0.0266	1.994e-07	5.19925
rs4963057	11	1269672	T	C	0.505263	0.179492	0.0308844	6.18241e-09	5.81175	2756933	0.5077	0.0041921	0.0051719	0.41762	0.810553	0.49733	-0.1753	0.0305	8.918e-09	-5.74754
rs7874665	9	109514095	G	A	0.222876	-0.166053	0.0287072	7.27881e-09	-5.78436	3517978	0.2046	-0.019553	0.0051095	0.00012984	-3.82679	0.303845	0.1465	0.0283	2.147e-07	5.17668
rs10759195	9	109509402	C	T	0.221923	-0.164997	0.028603	7.99684e-09	-5.76852	3587008	0.2038	-0.017997	0.0050747	0.00039036	-3.54642	0.304143	0.147	0.0282	1.866e-07	5.21277
rs72846402	11	1360110	G	A	0.152604	-0.228654	0.0396733	8.24314e-09	-5.76341	3425931	0.1575	-0.0035537	0.0058371	0.54264	-0.608813	0.131607	0.2251	0.0393	1.014e-08	5.72774
rs10978621	9	109514943	C	G	0.230296	-0.165343	0.0287002	8.35953e-09	-5.76104	3517978	0.2137	-0.019943	0.0050674	8.3006e-05	-3.93555	0.303821	0.1454	0.0283	2.86e-07	5.13781
rs2076295	6	7563232	T	G	0.443899	-0.146742	0.0254988	8.67024e-09	-5.75488	3575549	0.4426	0.0081575	0.0041522	0.049457	1.96462	0.449769	0.1549	0.0252	7.741e-10	6.14683
rs3168046	11	1296649	G	A	0.423593	-0.153798	0.0267963	9.49589e-09	-5.7395	3481246	0.4329	-0.0084975	0.004248	0.045462	-2.00035	0.382889	0.1453	0.0265	4.202e-08	5.48302
rs2172111	9	109513291	G	T	0.222783	-0.164172	0.0286084	9.54629e-09	-5.7386	3517978	0.2045	-0.019472	0.0051068	0.00013738	-3.81296	0.303779	0.1447	0.0282	2.947e-07	5.13121
rs56126327	11	1145268	C	G	0.125475	-0.249233	0.0435726	1.06558e-08	-5.71995	3505382	0.1229	-0.0044329	0.0068456	0.51727	-0.647555	0.136835	0.2448	0.0431	1.394e-08	5.67981
rs6477543	9	109511002	T	A	0.225505	-0.16362	0.028607	1.06794e-08	-5.71957	3517978	0.2075	-0.01962	0.0050989	0.00011919	-3.84789	0.305274	0.144	0.0282	3.404e-07	5.10638
rs4642714	9	109508208	G	A	0.208716	-0.166144	0.0291219	1.16258e-08	-5.70512	3587634	0.1903	-0.019644	0.0052344	0.00017488	-3.75287	0.292286	0.1465	0.0287	3.246e-07	5.10453
rs3793965	11	1302707	C	T	0.423632	-0.15277	0.0267823	1.16924e-08	-5.70415	3573927	0.4327	-0.0085703	0.0041524	0.039023	-2.06394	0.382676	0.1442	0.0265	5.148e-08	5.44151
rs1979656	9	109513278	C	T	0.223337	-0.162859	0.0286328	1.28646e-08	-5.68785	3414712	0.2045	-0.018159	0.0052494	0.00054172	-3.45925	0.303786	0.1447	0.0282	2.97e-07	5.13121
rs78526728	11	1267971	C	T	0.0453795	-0.647934	0.113978	1.31018e-08	-5.68473	1696422	0.04825	-0.012934	0.016808	0.44161	-0.769515	0.0407334	0.635	0.1129	1.87e-08	5.62445
rs10739227	9	109495224	C	T	0.21209	-0.164312	0.0290362	1.52378e-08	-5.65886	3533373	0.1931	-0.018012	0.0053083	0.00069081	-3.39318	0.296673	0.1463	0.0286	2.972e-07	5.11538
rs3750920	11	1309956	C	T	0.411908	-0.150866	0.0266872	1.57553e-08	-5.65313	3519691	0.4198	-0.0057661	0.0041775	0.1675	-1.38028	0.376921	0.1451	0.0264	4.047e-08	5.49621
rs6477542	9	109507432	C	T	0.211048	-0.163449	0.0289145	1.57811e-08	-5.65285	3587634	0.1922	-0.019549	0.0051714	0.0001567	-3.78021	0.296575	0.1439	0.0285	4.584e-07	5.04912
rs35743811	11	1308394	G	A	0.0117014	-0.963075	0.170848	1.73003e-08	-5.63704	2742916	0.01202	0.008725	0.027469	0.75076	0.317631	0.0106709	0.9718	0.1689	8.817e-09	5.7537
rs72846309	11	1136928	G	A	0.128492	-0.233217	0.0417534	2.32927e-08	-5.58558	3578614	0.1236	-0.0046168	0.0065634	0.48179	-0.703416	0.150621	0.2286	0.0413	3.234e-08	5.53511
rs72842485	11	1122277	G	A	0.13297	-0.231954	0.0417307	2.72335e-08	-5.55835	3578614	0.1289	-0.0022541	0.0064076	0.725	-0.351785	0.151381	0.2297	0.0413	2.554e-08	5.56174
rs72846303	11	1133795	G	A	0.131596	-0.231598	0.0417341	2.86698e-08	-5.54937	3578614	0.1274	-0.004298	0.0064309	0.50392	-0.668336	0.150577	0.2273	0.0413	3.757e-08	5.50363
rs34787245	11	1310832	C	T	0.0132116	-0.949157	0.171357	3.04114e-08	-5.53905	2314632	0.01422	0.013243	0.030654	0.66573	0.432015	0.0106173	0.9624	0.1689	1.217e-08	5.69805
rs75900172	11	1119714	A	G	0.136801	-0.230305	0.0416237	3.14745e-08	-5.53303	3302427	0.1332	-0.0027052	0.0063502	0.67011	-0.426002	0.151555	0.2276	0.0412	3.375e-08	5.52427
rs7947691	11	1123756	G	A	0.131998	-0.230768	0.0417317	3.20584e-08	-5.52981	3578614	0.1279	-0.0032684	0.0064145	0.61038	-0.509533	0.150539	0.2275	0.0413	3.645e-08	5.50847
rs72846316	11	1139039	T	A	0.13619	-0.231268	0.0418225	3.20691e-08	-5.52975	3578614	0.133	-0.0035677	0.0063579	0.5747	-0.561144	0.150623	0.2277	0.0414	3.764e-08	5.5
rs57614263	11	1124575	C	T	0.132168	-0.230624	0.0417317	3.26977e-08	-5.52634	3574128	0.1281	-0.0039238	0.0064145	0.54073	-0.611708	0.150542	0.2267	0.0413	4.038e-08	5.4891
rs72842479	11	1117707	C	T	0.135149	-0.229874	0.0416213	3.33301e-08	-5.52298	3578614	0.1315	-0.0024735	0.0063333	0.69613	-0.390555	0.151659	0.2274	0.0412	3.46e-08	5.51942
rs72842493	11	1127503	A	C	0.132329	-0.230219	0.0417295	3.44961e-08	-5.51694	3578614	0.1283	-0.0034191	0.0063991	0.59312	-0.53431	0.150555	0.2268	0.0413	3.967e-08	5.49153
rs72842489	11	1125601	C	T	0.133948	-0.230196	0.04173	3.46137e-08	-5.51634	3304203	0.1299	-0.0034965	0.0064021	0.58496	-0.546149	0.150546	0.2267	0.0413	4.061e-08	5.4891
rs72842490	11	1125618	G	A	0.132163	-0.230078	0.0417303	3.51831e-08	-5.51347	3578614	0.1281	-0.0033784	0.0064042	0.59783	-0.527529	0.150542	0.2267	0.0413	4.053e-08	5.4891
rs60582557	11	1121615	G	T	0.133722	-0.229586	0.0416512	3.54569e-08	-5.5121	3524979	0.1297	-0.0023856	0.0065398	0.71528	-0.364782	0.151584	0.2272	0.0412	3.524e-08	5.51456
rs139052365	11	1225688	C	T	0.0250594	-0.556492	0.101006	3.59815e-08	-5.50952	3404399	0.02493	0.019908	0.015252	0.19181	1.30527	0.02561	0.5764	0.1	8.361e-09	5.764
rs7480725	11	1116870	A	G	0.100788	-0.366449	0.0665562	3.67372e-08	-5.50586	2707610	0.09878	-0.0018489	0.0075701	0.80705	-0.244237	0.107171	0.3646	0.0662	3.716e-08	5.50755
rs9667239	11	1143101	C	T	0.135262	-0.229483	0.0418162	4.06732e-08	-5.4879	3578614	0.1318	-0.0042833	0.0063137	0.49751	-0.678414	0.150923	0.2252	0.0414	5.338e-08	5.43961
rs72846323	11	1144046	C	T	0.140225	-0.234121	0.042864	4.70952e-08	-5.46194	2114410	0.1364	-0.0098205	0.0099182	0.3221	-0.990149	0.148882	0.2243	0.0418	8.066e-08	5.36603
rs113700231	11	1130306	G	C	0.134959	-0.227817	0.0417295	4.77811e-08	-5.45938	3578614	0.1315	-0.0034173	0.0063993	0.59333	-0.534012	0.150605	0.2244	0.0413	5.499e-08	5.43341
rs56986497	11	1109671	G	C	0.13097	-0.424028	0.0776859	4.80868e-08	-5.45824	1871684	0.1537	-0.0083284	0.010325	0.41988	-0.806625	0.0880305	0.4157	0.0771	6.999e-08	5.3917
rs72842486	11	1123100	C	T	0.132441	-0.228122	0.0418309	4.941e-08	-5.45342	3578614	0.1285	-0.0020216	0.0064171	0.75273	-0.315033	0.150268	0.2261	0.0414	4.678e-08	5.46135

### Sheet: T2.risk_loci
Table 2. Identification of genomic risk loci
Genomic locus=Index of genomic risk loci; rsID=lead SNP with the smalllest p-value in the genomic locus; nSNPS=number of candidate SNPs from input GWAS or reference panel in the genomic locus; nGWASSNPS=number of candidate SNPs from input GWAS; nIndSigSNPs=number of independent significant SNPs; IndSigSNPs=rsID of the independent significant SNPs in the genomic locus at r2 threshold 0.05; nLeadSNPs=number of lead SNPs; LeadSNPs=rsID of lead SNPs in the genomic locus at r2 threshold 0.05
GenomicLocus	rsID	chr	pos	p	start	end	nSNPs	nGWASSNPs	nIndSigSNPs	IndSigSNPs	nLeadSNPs	LeadSNPs
1	rs7734992	5	1280128	1.60641e-18	1224405	1356684	72	53	1	rs7734992	1	rs7734992
2	rs2076295	6	7563232	8.67024e-09	7430422	7617238	91	73	1	rs2076295	1	rs2076295
3	rs2498857	9	109494498	4.92138e-09	109319483	109541447	136	81	1	rs2498857	1	rs2498857
4	rs12802931	11	1236164	3.02148e-45	1079879	1780061	459	300	3	rs12802931;rs56321310;rs78526728	3	rs12802931;rs56321310;rs78526728

### Sheet: T3.GWAS_catalog
Table 3. GWAS catalog annotations for SNPs in LD with independent significant SNPs in the genomic risk loci
GenomicLocus=Index of genomic risk loci; IndSigSNP=rsID of the independent significant SNP in LD with the "snp" reported in GWAS catalog; P_IndSigSNP=posterior possibility that the corresponding "IndSigSNP" is colocalized; chr=chromosome of IndSigSNP; bp=position on hg19 of IndSigSNP; snp=rsID of reported SNP in GWAS catalog; P_snp=posterior possibility that the corresponding "snp" is colocalized; Trait=The trait reported in GWAScatalog; PMID=PubMed ID; Study=Title of paper; InitialN=Sample size and ancestry information for reported GWAS in GWAS catalog; ReplicationN= Sample size and ancestry information for replicated GWAS in GWAS catalog; Region=Cytogenetic region for the "snp"; ReportedGene=Associated genes of the "snp" reported by author; MappedGene=Summary of mapped genes or nearest upstream and downstream genes for the "snp"; UpGene=Nearest upstream genes if the "snp" not within the gene; DownGene=Nearest downstream genes if the "snp" not within the gene; SNP_Gene_ID=Mapped genes if the "snp" within the gene; UpGeneDist=distance in kb for "UpGene" to the "snp", if not within gene; DownGeneDist=distance in kb for "DownGene" to the "snp", if not within gene; Strongest=The most strongly associated "snp" with the trait and corresponding risk allele; SNPs="Strongest" SNPs; merged=Whether the "Strongest" SNP is merged to a subsequent rs record; SNP_ID_cur=Current rs number of the "Strongest" SNP; Content=The most severe consequence of the "Strongest" SNP on the "MappedGene"; Intergenic=Whether the "Strongest" SNP is intergenic or not; RiskAF=Risk allele frequency for the "Strongest" SNP; P=Reported p-value for the "Strongest" SNP; Pmlog=-log(P); Ptext=Information describing context of "P"; OrBeta=Reported OR or beta of the "Strongest" SNP risk allele; 95CI=Reported 95% confidence interval of the "Strongest" SNP risk allele; Platform=Genotyping platform for reported GWAS in GWAS catalog; CNV=Whether copy number variation study was performed or not
GenomicLocus	IndSigSNP	P_IndSigSNP	chr	bp	snp	P_snp	Trait	DateAddedToCatalog	PMID	FirstAuth	Date	Journal	Link	Study	InitialN	ReplicationN	Region	ReportedGene	MappedGene	UpGene	DownGene	SNP_Gene_ID	UpGeneDist	DownGeneDist	Strongest	SNPs	marged	SNP_ID_cur	Context	intergenic	RiskAF	P	Pmlog	Ptext	OrBeta	95CI	Platform	CNV
1	rs7734992	1.60641e-18	5	1280128	rs7734992	1.60641e-18	Neutrophil percentage of white cells	42977	27863252	Astle WJ	42691	Cell	www.ncbi.nlm.nih.gov/pubmed/27863252	The Allelic Landscape of Human Blood Cell Trait Variation and Links to Common Complex Disease.	171,542 European ancestry individuals	NA	5p15.33	TERT	TERT			ENSG00000164362	NA	NA	rs7734992-C	rs7734992	0	7734992	intron_variant	0	0.422	3E-11	10.5229		0.0245725	[0.017-0.032] unit increase	Affymetrix [~ 2500000] (imputed)	N
1	rs7734992	1.60641e-18	5	1280128	rs7734992	1.60641e-18	Spleen volume	44421	34128465	Liu Y	44362	Elife	www.ncbi.nlm.nih.gov/pubmed/34128465	Genetic architecture of 11 organ traits derived from abdominal MRI using deep learning.	32,860 European ancestry individuals	NA	5p15.33	TERT	TERT			ENSG00000164362	NA	NA	rs7734992-?	rs7734992	0	7734992	intron_variant	0	NR	5E-8	7.30103		0.0389	NR L increase	Affymetrix [9390170] (imputed)	N
1	rs7734992	1.60641e-18	5	1280128	rs7734992	1.60641e-18	Interstitial lung disease	44544	34594039	Sakaue S	44469	Nat Genet	www.ncbi.nlm.nih.gov/pubmed/34594039	A cross-population atlas of genetic associations for 220 human phenotypes.	2,267 European ancestry cases, 467,560 European ancestry controls, 1,046 East Asian ancestry cases, 176,974 East Asian ancestry controls	NA	5p15.33		TERT			ENSG00000164362	NA	NA	rs7734992-C	rs7734992	0	7734992	intron_variant	0	NR	4E-20	19.3979		0.2409	[0.19-0.29] unit decrease	Affymetrix, Illumina [25843170] (imputed)	N
1	rs7734992	1.60641e-18	5	1280128	rs7734992	1.60641e-18	Interstitial lung disease	44544	34594039	Sakaue S	44469	Nat Genet	www.ncbi.nlm.nih.gov/pubmed/34594039	A cross-population atlas of genetic associations for 220 human phenotypes.	1,046 East Asian ancestry cases, 176,974 East Asian ancestry controls	NA	5p15.33		TERT			ENSG00000164362	NA	NA	rs7734992-C	rs7734992	0	7734992	intron_variant	0	0.371139496	4E-10	9.39794		0.315605	[0.22-0.41] unit decrease	Illumina [13429875] (imputed)	N
1	rs7734992	1.60641e-18	5	1282414	rs7725218	2.8883e-17	HDL cholesterol levels	44033	32203549	Richardson TG	43913	PLoS Med	www.ncbi.nlm.nih.gov/pubmed/32203549	Evaluating the relationship between circulating lipoprotein lipids and apolipoproteins with risk of coronary heart disease: A multivariable Mendelian randomisation analysis.	403,943 European ancestry individuals	NA	5p15.33	TERT	TERT			ENSG00000164362	NA	NA	rs7725218-G	rs7725218	0	7725218	intron_variant	0	0.661578	2E-9	8.69897		0.012181	[0.0082-0.0161] unit increase	Affymetrix [NR] (imputed)	N
1	rs7734992	1.60641e-18	5	1282414	rs7725218	2.8883e-17	Idiopathic pulmonary fibrosis	43899	31710517	Allen RJ	43780	Am J Respir Crit Care Med	www.ncbi.nlm.nih.gov/pubmed/31710517	Genome-Wide Association Study of Susceptibility to Idiopathic Pulmonary Fibrosis.	2,668 European ancestry cases, 8,591 European ancestry controls	1,456 European ancestry cases, 11,874 European ancestry controls	5p15.33	TERT	TERT			ENSG00000164362	NA	NA	rs7725218-G	rs7725218	0	7725218	intron_variant	0	0.675	2E-20	19.699		1.38889	[1.3-1.49]	Affymetrix, Illumina [10790934] (imputed)	N
1	rs7734992	1.60641e-18	5	1282414	rs7725218	2.8883e-17	Cancer (pleiotropy)	42769	27197191	Fehringer G	42480	Cancer Res	www.ncbi.nlm.nih.gov/pubmed/27197191	Cross-Cancer Genome-Wide Analysis of Lung, Ovary, Breast, Prostate, and Colorectal Cancer Reveals Novel Pleiotropic Associations.	5,020 European ancestry lung cancer cases, 3,718 European ancestry lung adenocarcinoma cases, 3,422 European ancestry lung squamous cell carcinoma cases, 15,414 European ancestry colorectal cancer cases, 10,809 European ancestry breast cancer cases, 4,939 European ancestry estrogen receptor negative breast cancer cases, 1,098 European ancestry ovarian cancer cases, 2,556 European ancestry serous ovarian cancer cases, 715 European ancestry ovarian endometrioid carcinoma cases, 9,710 European ancestry prostate cancer cases, 4,450 European ancestry aggressive prostate cancer cases, 61,820 European ancestry controls	NA	5p15.33	TERT	TERT			ENSG00000164362	NA	NA	rs7725218-A	rs7725218	0	7725218	intron_variant	0	NR	2E-10	9.69897	(subset analysis)	NA		Affymetrix, Illumina [9916564] (imputed)	N
1	rs7734992	1.60641e-18	5	1282414	rs7725218	2.8883e-17	Prostate cancer	42412	25939597	Berndt SI	42129	Nat Commun	www.ncbi.nlm.nih.gov/pubmed/25939597	Two susceptibility loci identified for prostate cancer aggressiveness.	4,600 European ancestry cases, 2,941 European ancestry controls	7,779 European ancestry cases, 7,623 European ancestry controls	5p15.33	TERT, hTERT	TERT			ENSG00000164362	NA	NA	rs7725218-G	rs7725218	0	7725218	intron_variant	0	0.64	3E-11	10.5229		1.15	[1.10-1.19]	Illumina [1531807] (imputed)	N
1	rs7734992	1.60641e-18	5	1282414	rs7725218	2.8883e-17	Idiopathic pulmonary fibrosis	44799	35688625	Allen RJ	44722	Thorax	www.ncbi.nlm.nih.gov/pubmed/35688625	Genome-wide association study across five cohorts identifies five novel loci associated with idiopathic pulmonary fibrosis.	4,125 European ancestry cases, 20,464 European ancestry controls	NA	5p15.33		TERT			ENSG00000164362	NA	NA	rs7725218-G	rs7725218	0	7725218	intron_variant	0	0.671	5E-32	31.301		1.41	[1.33-1.5]	Illumina [7554248] (imputed)	N
1	rs7734992	1.60641e-18	5	1282414	rs7725218	2.8883e-17	Neutrophil count	44544	34594039	Sakaue S	44469	Nat Genet	www.ncbi.nlm.nih.gov/pubmed/34594039	A cross-population atlas of genetic associations for 220 human phenotypes.	82,810 East Asian ancestry individuals	NA	5p15.33		TERT			ENSG00000164362	NA	NA	rs7725218-A	rs7725218	0	7725218	intron_variant	0	0.352463	1E-15	15		0.0407721	[0.031-0.051] unit increase	Illumina [13467171] (imputed)	N
1	rs7734992	1.60641e-18	5	1282414	rs7725218	2.8883e-17	HDL cholesterol	44544	34594039	Sakaue S	44469	Nat Genet	www.ncbi.nlm.nih.gov/pubmed/34594039	A cross-population atlas of genetic associations for 220 human phenotypes.	315,133 European ancestry individuals, 74,970 East Asian ancestry individuals	NA	5p15.33		TERT			ENSG00000164362	NA	NA	rs7725218-A	rs7725218	0	7725218	intron_variant	0	NR	3E-9	8.52288		0.0129	[0.0086-0.0172] unit decrease	Affymetrix, Illumina [20525311] (imputed)	N
1	rs7734992	1.60641e-18	5	1282414	rs7725218	2.8883e-17	Systemic lupus erythematosus	44370	33272962	Yin X	44168	Ann Rheum Dis	www.ncbi.nlm.nih.gov/pubmed/33272962	Meta-analysis of 208370 East Asians identifies 113 susceptibility loci for systemic lupus erythematosus.	13,377 East Asian ancestry cases, 194,993 East Asian ancestry controls	NA	5p15.33	TERT	TERT			ENSG00000164362	NA	NA	rs7725218-A	rs7725218	0	7725218	intron_variant	0	0.391	2E-17	16.699		1.132	[1.1-1.16]	Illumina [11270530] (imputed)	N
1	rs7734992	1.60641e-18	5	1279790	rs10069690	5.75356e-17	Systolic blood pressure	43504	30595370	Kichaev G	43461	Am J Hum Genet	www.ncbi.nlm.nih.gov/pubmed/30595370	Leveraging Polygenic Functional Enrichment to Improve GWAS Power.	approximately 422,000 European ancestry individuals	NA	5p15.33		TERT			ENSG00000164362	NA	NA	rs10069690-?	rs10069690	0	10069690	intron_variant	0	NR	3E-12	11.5229		NA		NR [~ 8900000] (imputed)	N
1	rs7734992	1.60641e-18	5	1279790	rs10069690	5.75356e-17	Glioma	43301	29743610	Ostrom QT	43229	Sci Rep	www.ncbi.nlm.nih.gov/pubmed/29743610	Sex-specific glioma genome-wide association study identifies new risk locus at 3p21.31 in females, and finds sex-differences in risk at 8q24.21.	4,831 European ancestry male cases, 3,206 European ancestry female cases, 5,216 European ancestry male controls, 5,470 European ancestry female controls	NA	5p15.33	TERT	TERT			ENSG00000164362	NA	NA	rs10069690-T	rs10069690	0	10069690	intron_variant	0	NR	8E-31	30.0969	(males)	1.49	[1.39-1.60]	Affymetrix, Illumina [NR] (imputed)	N
1	rs7734992	1.60641e-18	5	1279790	rs10069690	5.75356e-17	Glioma	43301	29743610	Ostrom QT	43229	Sci Rep	www.ncbi.nlm.nih.gov/pubmed/29743610	Sex-specific glioma genome-wide association study identifies new risk locus at 3p21.31 in females, and finds sex-differences in risk at 8q24.21.	4,831 European ancestry male cases, 3,206 European ancestry female cases, 5,216 European ancestry male controls, 5,470 European ancestry female controls	NA	5p15.33	TERT	TERT			ENSG00000164362	NA	NA	rs10069690-T	rs10069690	0	10069690	intron_variant	0	NR	5E-20	19.301	(females)	1.45	[1.34-1.57]	Affymetrix, Illumina [NR] (imputed)	N
1	rs7734992	1.60641e-18	5	1279790	rs10069690	5.75356e-17	Glioblastoma	43301	29743610	Ostrom QT	43229	Sci Rep	www.ncbi.nlm.nih.gov/pubmed/29743610	Sex-specific glioma genome-wide association study identifies new risk locus at 3p21.31 in females, and finds sex-differences in risk at 8q24.21.	2,835 European ancestry male cases, 1,682 European ancestry female cases, 5,216 European ancestry male controls, 5,470 European ancestry female controls	NA	5p15.33	TERT	TERT			ENSG00000164362	NA	NA	rs10069690-T	rs10069690	0	10069690	intron_variant	0	NR	6E-22	21.2218	(females)	1.6	[1.45-1.76]	Affymetrix, Illumina [NR] (imputed)	N
1	rs7734992	1.60641e-18	5	1279790	rs10069690	5.75356e-17	Glioblastoma	43301	29743610	Ostrom QT	43229	Sci Rep	www.ncbi.nlm.nih.gov/pubmed/29743610	Sex-specific glioma genome-wide association study identifies new risk locus at 3p21.31 in females, and finds sex-differences in risk at 8q24.21.	2,835 European ancestry male cases, 1,682 European ancestry female cases, 5,216 European ancestry male controls, 5,470 European ancestry female controls	NA	5p15.33	TERT	TERT			ENSG00000164362	NA	NA	rs10069690-T	rs10069690	0	10069690	intron_variant	0	NR	3E-35	34.5229	(males)	1.64	[1.52-1.78]	Affymetrix, Illumina [NR] (imputed)	N
1	rs7734992	1.60641e-18	5	1279790	rs10069690	5.75356e-17	Non-glioblastoma glioma	43301	29743610	Ostrom QT	43229	Sci Rep	www.ncbi.nlm.nih.gov/pubmed/29743610	Sex-specific glioma genome-wide association study identifies new risk locus at 3p21.31 in females, and finds sex-differences in risk at 8q24.21.	1,716 European ancestry male cases, 1,320 European ancestry female cases, 5,216 European ancestry male controls, 5,470 European ancestry female controls	NA	5p15.33	TERT	TERT			ENSG00000164362	NA	NA	rs10069690-C	rs10069690	0	10069690	intron_variant	0	NR	1E-6	6	(males)	1.27	[1.15-1.40]	Affymetrix, Illumina [NR] (imputed)	N
1	rs7734992	1.60641e-18	5	1279790	rs10069690	5.75356e-17	Non-glioblastoma glioma	43301	29743610	Ostrom QT	43229	Sci Rep	www.ncbi.nlm.nih.gov/pubmed/29743610	Sex-specific glioma genome-wide association study identifies new risk locus at 3p21.31 in females, and finds sex-differences in risk at 8q24.21.	1,716 European ancestry male cases, 1,320 European ancestry female cases, 5,216 European ancestry male controls, 5,470 European ancestry female controls	NA	5p15.33	TERT	TERT			ENSG00000164362	NA	NA	rs10069690-T	rs10069690	0	10069690	intron_variant	0	NR	2E-6	5.69897	(females)	1.31	[1.17-1.46]	Affymetrix, Illumina [NR] (imputed)	N
1	rs7734992	1.60641e-18	5	1279790	rs10069690	5.75356e-17	Breast cancer	44550	32139696	Shu X	43895	Nat Commun	www.ncbi.nlm.nih.gov/pubmed/32139696	Identification of novel breast cancer susceptibility loci in meta-analyses conducted among Asian and European descendants.	24,206 East Asian ancestry cases, 24,775 East Asian ancestry controls, 122,977 European ancestry cases, 105,974 European ancestry controls	10,829 East Asian ancestry cases, 10,996 East Asian ancestry controls, 5,958 Asian ancestry cases, 5,684 Asian ancestry controls	5p15.33		TERT			ENSG00000164362	NA	NA	rs10069690-T	rs10069690	0	10069690	intron_variant	0	NR	2E-20	19.699		1.06	[1.05-1.08]	Affymetrix, Illumina [NR] (imputed)	N
1	rs7734992	1.60641e-18	5	1279790	rs10069690	5.75356e-17	Epithelial ovarian cancer	42356	25581431	Kuchenbaecker KB	42016	Nat Genet	www.ncbi.nlm.nih.gov/pubmed/25581431	Identification of six new susceptibility loci for invasive epithelial ovarian cancer.	4,368 European ancestry cases, 9,123 European ancestry controls,	2,462 European ancestry BRCA1 mutation carrier cases, 12,790 European ancestry BRCA1 mutation carrier controls, up to 631 European ancestry BRCA2 mutation carrier cases, 7,580 European ancestry BRCA2 mutation carrier controls, 9,627 European ancestry serous cases, 1,442 European ancestry non-serous cases, 21,722 European ancestry controls	5p15.33	TERT	TERT			ENSG00000164362	NA	NA	rs10069690-A	rs10069690	0	10069690	intron_variant	0	0.26	9E-9	8.04576		1.14	[1.10-1.19]	Illumina [up to 10962898] (imputed)	N
1	rs7734992	1.60641e-18	5	1279790	rs10069690	5.75356e-17	Breast cancer	41529	23535729	Michailidou K	41365	Nat Genet	www.ncbi.nlm.nih.gov/pubmed/23535729	Large-scale genotyping identifies 41 new loci associated with breast cancer risk.	10,052 European ancestry cases, 12,575 European ancestry controls	45,290 European ancestry cases, 41,880 European ancestry controls	5p15.33	TERT	TERT			ENSG00000164362	NA	NA	rs10069690-T	rs10069690	0	10069690	intron_variant	0	0.26	7E-9	8.1549		1.06	[1.04-1.09]	Affymetrix, Illumina [~ 2600000] (imputed)	N
1	rs7734992	1.60641e-18	5	1279790	rs10069690	5.75356e-17	Breast cancer (estrogen-receptor negative, progesterone-receptor negative, and human epidermal growth factor-receptor negative)	41849	24325915	Purrington KS	41617	Carcinogenesis	www.ncbi.nlm.nih.gov/pubmed/24325915	Genome-wide association study identifies 25 known breast cancer susceptibility loci as risk factors for triple-negative breast cancer.	1,529 European ancestry cases, 3,399 European ancestry controls	2,148 European ancestry cases, 1,309 European ancestry controls	5p15.33	TERT	TERT			ENSG00000164362	NA	NA	rs10069690-A	rs10069690	0	10069690	intron_variant	0	NR	1E-7	7		1.24	[1.14-1.34]	Illumina [NR] (imputed)	N
1	rs7734992	1.60641e-18	5	1279790	rs10069690	5.75356e-17	Breast cancer	41529	23535733	Garcia-Closas M	41365	Nat Genet	www.ncbi.nlm.nih.gov/pubmed/23535733	Genome-wide association studies identify four ER negative-specific breast cancer risk loci.	4,193 European ancestry cases, 35,194 European ancestry controls	6,514 European ancestry cases, 41,455 European ancestry controls	5p15.33	TERT	TERT			ENSG00000164362	NA	NA	rs10069690-T	rs10069690	0	10069690	intron_variant	0	0.321	5E-12	11.301		1.15	[1.11-1.20]	Illumina [NR]	N
1	rs7734992	1.60641e-18	5	1279790	rs10069690	5.75356e-17	Breast cancer	40871	22037553	Haiman CA	40846	Nat Genet	www.ncbi.nlm.nih.gov/pubmed/22037553	A common variant at the TERT-CLPTM1L locus is associated with estrogen receptor-negative breast cancer.	1,004 African American cases, 2,745 African American controls,1,718 European ancestry cases, 3,670 European ancestry controls	2,292 European ancestry cases, 16,901 European ancestry controls	5p15.33	TERT	TERT			ENSG00000164362	NA	NA	rs10069690-T	rs10069690	0	10069690	intron_variant	0	0.26	1E-10	10		1.18	[1.13-1.25]	Illumina [3154485] (imputed)	N
1	rs7734992	1.60641e-18	5	1279790	rs10069690	5.75356e-17	Low-grade serous and serous borderline ovarian cancer	42954	28346442	Phelan CM	42821	Nat Genet	www.ncbi.nlm.nih.gov/pubmed/28346442	Identification of 12 new susceptibility loci for different histotypes of epithelial ovarian cancer.	2,966 European ancestry cases, 40,941 European ancestry controls	NA	5p15.33	NR	TERT			ENSG00000164362	NA	NA	rs10069690-T	rs10069690	0	10069690	intron_variant	0	0.259806	1E-9	9		1.21505	[1.14168685260085-1.29313711208919]	Illumina [11595112] (imputed)	N
1	rs7734992	1.60641e-18	5	1279790	rs10069690	5.75356e-17	Epithelial ovarian cancer	42951	28346442	Phelan CM	42821	Nat Genet	www.ncbi.nlm.nih.gov/pubmed/28346442	Identification of 12 new susceptibility loci for different histotypes of epithelial ovarian cancer.	16,924 European ancestry cases, 68,502 European ancestry controls	NA	5p15.33	NR	TERT			ENSG00000164362	NA	NA	rs10069690-T	rs10069690	0	10069690	intron_variant	0	0.259806	1E-7	7		1.08026	[1.04978354993499-1.11161732010102]	Illumina [11595112] (imputed)	N
1	rs7734992	1.60641e-18	5	1279790	rs10069690	5.75356e-17	Serous invasive ovarian cancer	42954	28346442	Phelan CM	42821	Nat Genet	www.ncbi.nlm.nih.gov/pubmed/28346442	Identification of 12 new susceptibility loci for different histotypes of epithelial ovarian cancer.	14,049 European ancestry cases, 40,941 European ancestry controls	NA	5p15.33	NR	TERT			ENSG00000164362	NA	NA	rs10069690-T	rs10069690	0	10069690	intron_variant	0	0.259806	2E-12	11.699		1.13032	[1.09267833241685-1.16926591871766]	Illumina [11595112] (imputed)	N
1	rs7734992	1.60641e-18	5	1279790	rs10069690	5.75356e-17	Serous borderline ovarian cancer	42954	28346442	Phelan CM	42821	Nat Genet	www.ncbi.nlm.nih.gov/pubmed/28346442	Identification of 12 new susceptibility loci for different histotypes of epithelial ovarian cancer.	1,954 European ancestry cases, 40,941 European ancestry controls	NA	5p15.33	NR	TERT			ENSG00000164362	NA	NA	rs10069690-T	rs10069690	0	10069690	intron_variant	0	0.259806	4E-9	8.39794		1.25465	[1.16419555293272-1.35214154339342]	Illumina [11595112] (imputed)	N
1	rs7734992	1.60641e-18	5	1279790	rs10069690	5.75356e-17	High-grade serous ovarian cancer	42954	28346442	Phelan CM	42821	Nat Genet	www.ncbi.nlm.nih.gov/pubmed/28346442	Identification of 12 new susceptibility loci for different histotypes of epithelial ovarian cancer.	13,037 European ancestry cases, 40,941 European ancestry controls	NA	5p15.33	NR	TERT			ENSG00000164362	NA	NA	rs10069690-T	rs10069690	0	10069690	intron_variant	0	0.259806	5E-12	11.301		1.13101	[1.09226786405932-1.17112854934655]	Illumina [11595112] (imputed)	N
1	rs7734992	1.60641e-18	5	1279790	rs10069690	5.75356e-17	Breast cancer	43069	29059683	Michailidou K	43031	Nature	www.ncbi.nlm.nih.gov/pubmed/29059683	Association analysis identifies 65 new breast cancer risk loci.	76,192 European ancestry cases, 63,082 European ancestry controls	46,785 European ancestry cases, 42,892 European ancestry controls, 14,068 East Asian ancestry cases, 13,104 East Asian ancestry controls	5p15.33	TERT	TERT			ENSG00000164362	NA	NA	rs10069690-T	rs10069690	0	10069690	intron_variant	0	0.26	8E-17	16.0969	(EA)	1.06	[1.04-1.08] (Oncoarray)	Illumina [~ 11800000] (imputed)	N
1	rs7734992	1.60641e-18	5	1279790	rs10069690	5.75356e-17	Breast cancer	42814	28171663	Huo D	42617	Hum Mol Genet	www.ncbi.nlm.nih.gov/pubmed/28171663	Genome-wide association studies in women of African ancestry identified 3q26.21 as a novel susceptibility locus for oestrogen receptor negative breast cancer.	3962 African American cases, 711 African ancestry cases, 4,150 African ancestry controls, 624 African ancestry controls	1,984 African American cases, 2,939 African American controls	5p15.33	TERT	TERT			ENSG00000164362	NA	NA	rs10069690-T	rs10069690	0	10069690	intron_variant	0	0.6	5E-6	5.30103		1.13	[1.07-1.19]	Illumina [16147413] (imputed)	N
1	rs7734992	1.60641e-18	5	1279790	rs10069690	5.75356e-17	Breast cancer (estrogen-receptor negative)	42814	28171663	Huo D	42617	Hum Mol Genet	www.ncbi.nlm.nih.gov/pubmed/28171663	Genome-wide association studies in women of African ancestry identified 3q26.21 as a novel susceptibility locus for oestrogen receptor negative breast cancer.	1349 African American cases, 42 African ancestry cases, 4,150 African American controls, 624 African ancestry controls	573 African American cases, 2,939 African American controls	5p15.33	TERT	TERT			ENSG00000164362	NA	NA	rs10069690-T	rs10069690	0	10069690	intron_variant	0	0.6	2E-10	9.69897		1.3	[1.20-1.41]	Illumina [16147413] (imputed)	N
1	rs7734992	1.60641e-18	5	1279790	rs10069690	5.75356e-17	Chronic lymphocytic leukemia or systemic lupus erythematosus	43728	31407831	Din L	43690	Genet Epidemiol	www.ncbi.nlm.nih.gov/pubmed/31407831	Genetic overlap between autoimmune diseases and non-Hodgkin lymphoma subtypes.	2,492 European ancestry chronic lymphocytic leukemia cases, 7,219 European ancestry systemic lupus erythematosus cases, 23,144 European ancestry controls	NA	5p15.33	TERT	TERT			ENSG00000164362	NA	NA	rs10069690-T	rs10069690	0	10069690	intron_variant	0	NR	5E-9	8.30103		1.1573		Illumina [~ 600000] (imputed)	N
1	rs7734992	1.60641e-18	5	1279790	rs10069690	5.75356e-17	Thyroid cancer	42892	28195142	Gudmundsson J	42780	Nat Commun	www.ncbi.nlm.nih.gov/pubmed/28195142	A genome-wide association study yields five novel thyroid cancer risk loci.	2,637 European ancestry cases, 364 non-array typed, familial imputed Icelandic ancestry cases, 134,811 European ancestry controls, 152,739 non-array typed, familial imputed Icelandic ancestry controls.	NA	5p15.33	TERT	TERT			ENSG00000164362	NA	NA	rs10069690-T	rs10069690	0	10069690	intron_variant	0	0.275	3E-7	6.52288		1.2	1.12-1.29	Illumina [7100000] (imputed)	N
1	rs7734992	1.60641e-18	5	1279790	rs10069690	5.75356e-17	Invasive epithelial ovarian cancer	42950	28346442	Phelan CM	42821	Nat Genet	www.ncbi.nlm.nih.gov/pubmed/28346442	Identification of 12 new susceptibility loci for different histotypes of epithelial ovarian cancer.	22,406 European ancestry cases, 40,941 European ancestry controls	NA	5p15.33	NR	TERT			ENSG00000164362	NA	NA	rs10069690-T	rs10069690	0	10069690	intron_variant	0	0.259806	3E-8	7.52288		1.08659	[1.05501477967445-1.11910451351639]	Illumina [11595112] (imputed)	N
1	rs7734992	1.60641e-18	5	1279790	rs10069690	5.75356e-17	Non-glioblastoma glioma	42929	28346443	Melin BS	42821	Nat Genet	www.ncbi.nlm.nih.gov/pubmed/28346443	Genome-wide association study of glioma subtypes identifies specific differences in genetic susceptibility to glioblastoma and non-glioblastoma tumors.	5,819 European ancestry cases, 18,190 European ancestry controls.	NA	5p15.33	TERT	TERT			ENSG00000164362	NA	NA	rs10069690-T	rs10069690	0	10069690	intron_variant	0	0.276	1E-16	16		1.27	1.20-1.34	Illumina [at least 6769856] (imputed)	N
1	rs7734992	1.60641e-18	5	1279790	rs10069690	5.75356e-17	Glioblastoma	42929	28346443	Melin BS	42821	Nat Genet	www.ncbi.nlm.nih.gov/pubmed/28346443	Genome-wide association study of glioma subtypes identifies specific differences in genetic susceptibility to glioblastoma and non-glioblastoma tumors.	6,191 European ancestry cases, 18,190 European ancestry controls.	NA	5p15.33	TERT	TERT			ENSG00000164362	NA	NA	rs10069690-T	rs10069690	0	10069690	intron_variant	0	0.276	8E-74	73.0969		1.61	1.53-1.69	Illumina [at least 6790270] (imputed)	N
1	rs7734992	1.60641e-18	5	1279790	rs10069690	5.75356e-17	Glioma	42929	28346443	Melin BS	42821	Nat Genet	www.ncbi.nlm.nih.gov/pubmed/28346443	Genome-wide association study of glioma subtypes identifies specific differences in genetic susceptibility to glioblastoma and non-glioblastoma tumors.	12,469 European ancestry cases, 18,190 European ancestry controls.	NA	5p15.33	TERT	TERT			ENSG00000164362	NA	NA	rs10069690-T	rs10069690	0	10069690	intron_variant	0	0.276	3E-66	65.5229		1.45	1.39-1.51	Illumina [at least 6887412] (imputed)	N
1	rs7734992	1.60641e-18	5	1279790	rs10069690	5.75356e-17	Non-glioblastoma glioma	42655	26424050	Kinnersley B	42278	Nat Commun	www.ncbi.nlm.nih.gov/pubmed/26424050	Genome-wide association study identifies multiple susceptibility loci for glioma.	2,364 Northern European ancestry cases, 7,435 Northern European ancestry controls	up to 1,490 European ancestry cases, up to 1,723 European ancestry controls	5p15.33	NR	TERT			ENSG00000164362	NA	NA	rs10069690-T	rs10069690	0	10069690	intron_variant	0	NR	8E-7	6.09691		1.25	[1.15-1.37]	Illumina [at least 8427548] (imputed)	N
1	rs7734992	1.60641e-18	5	1279790	rs10069690	5.75356e-17	Glioma	42655	26424050	Kinnersley B	42278	Nat Commun	www.ncbi.nlm.nih.gov/pubmed/26424050	Genome-wide association study identifies multiple susceptibility loci for glioma.	1,783 Northern European ancestry glioblastoma cases, 2,364 Northern European ancestry non-glioblastoma cases, 7,435 Northern European ancestry controls	1,490 European ancestry cases, 1,723 European ancestry control	5p15.33	NR	TERT			ENSG00000164362	NA	NA	rs10069690-T	rs10069690	0	10069690	intron_variant	0	NR	4E-20	19.3979		1.4	[1.30-1.50]	Illumina [at least 8427548] (imputed)	N
1	rs7734992	1.60641e-18	5	1279790	rs10069690	5.75356e-17	Breast cancer (estrogen-receptor negative)	43088	29058716	Milne RL	43031	Nat Genet	www.ncbi.nlm.nih.gov/pubmed/29058716	Identification of ten variants associated with risk of estrogen-receptor-negative breast cancer.	14,135 European ancestry cases, 58,126 European ancestry controls	7,333 European ancestry cases, 42,468 European ancestry controls	5p15.33	TERT	TERT			ENSG00000164362	NA	NA	rs10069690-T	rs10069690	0	10069690	intron_variant	0	0.26	2E-35	34.699		1.18	[1.15-1.21]	Illumina [~ 11500000] (imputed)	N
1	rs7734992	1.60641e-18	5	1279790	rs10069690	5.75356e-17	Breast Cancer in BRCA1 mutation carriers	43088	29058716	Milne RL	43031	Nat Genet	www.ncbi.nlm.nih.gov/pubmed/29058716	Identification of ten variants associated with risk of estrogen-receptor-negative breast cancer.	7,784 European ancestry carrier cases, 7,782 European ancestry carrier controls	1,630 European ancestry carrier cases, 1,712 European ancestry carrier controls	5p15.33	TERT	TERT			ENSG00000164362	NA	NA	rs10069690-T	rs10069690	0	10069690	intron_variant	0	0.26	4E-16	15.3979		1.18	[1.14-1.23]	Illumina [~ 11500000] (imputed)	N
1	rs7734992	1.60641e-18	5	1279790	rs10069690	5.75356e-17	Breast cancer	43053	25751625	Michailidou K	42095	Nat Genet	www.ncbi.nlm.nih.gov/pubmed/25751625	Genome-wide association analysis of more than 120,000 individuals identifies 15 new susceptibility loci for breast cancer.	15,748 European ancestry cases, 18,084 European ancestry controls	46,785 European ancestry cases, 42,892 European ancestry controls	5p15.33	NR	TERT			ENSG00000164362	NA	NA	rs10069690-T	rs10069690	0	10069690	intron_variant	0	0.26	1E-8	8		1.06	[1.04-1.09]	Affymetrix, Illumina [~ 11600000] (imputed)	N
1	rs7734992	1.60641e-18	5	1279790	rs10069690	5.75356e-17	Breast cancer	43524	25751625	Michailidou K	42095	Nat Genet	www.ncbi.nlm.nih.gov/pubmed/25751625	Genome-wide association analysis of more than 120,000 individuals identifies 15 new susceptibility loci for breast cancer.	46,785 European ancestry cases, 42,892 European ancestry controls	NA	5p15.33	NR	TERT			ENSG00000164362	NA	NA	rs10069690-T	rs10069690	0	10069690	intron_variant	0	0.26	2E-8	7.69897		1.06	[1.04-1.09]	Affymetrix, Illumina [~ 14000000] (imputed)	N
1	rs7734992	1.60641e-18	5	1279790	rs10069690	5.75356e-17	Systolic blood pressure	43433	30224653	Evangelou E	43360	Nat Genet	www.ncbi.nlm.nih.gov/pubmed/30224653	Genetic analysis of over 1 million people identifies 535 new loci associated with blood pressure traits.	757,601 European ancestry individuals	249,262 European ancestry individuals	5p15.33	TERT	TERT			ENSG00000164362	NA	NA	rs10069690-T	rs10069690	0	10069690	intron_variant	0	0.2591	4E-21	20.3979		0.2735	[0.22-0.33] mmHg increase	Affymetrix, Illumina [~ 7100000] (imputed)	N
1	rs7734992	1.60641e-18	5	1279790	rs10069690	5.75356e-17	Sex hormone-binding globulin levels adjusted for BMI	44179	32042192	Ruth KS	43871	Nat Med	www.ncbi.nlm.nih.gov/pubmed/32042192	Using human genetics to understand the disease impacts of testosterone in men and women.	180,094 European ancestry men	NA	5p15.33	NR	TERT			ENSG00000164362	NA	NA	rs10069690-C	rs10069690	0	10069690	intron_variant	0	0.741932	4E-8	7.39794		0.00704007	[0.0045-0.0096] unit increase	Affymetrix [16582621] (imputed)	N
1	rs7734992	1.60641e-18	5	1279790	rs10069690	5.75356e-17	Sex hormone-binding globulin levels	44179	32042192	Ruth KS	43871	Nat Med	www.ncbi.nlm.nih.gov/pubmed/32042192	Using human genetics to understand the disease impacts of testosterone in men and women.	180,726 European ancestry men	NA	5p15.33	NR	TERT			ENSG00000164362	NA	NA	rs10069690-C	rs10069690	0	10069690	intron_variant	0	0.741932	9E-7	6.04576		0.00662534	[0.0039-0.0094] unit increase	Affymetrix [16582614] (imputed)	N
1	rs7734992	1.60641e-18	5	1279790	rs10069690	5.75356e-17	Prostate cancer	44488	34290314	Brandes N	44398	Sci Rep	www.ncbi.nlm.nih.gov/pubmed/34290314	Genetic association studies of alterations in protein function expose recessive effects on cancer predisposition.	7,438 White British ancestry cases, 118,206 White British ancestry controls	NA	5p15.33		TERT			ENSG00000164362	NA	NA	rs10069690-?	rs10069690	0	10069690	intron_variant	0	NR	3E-10	9.52288		0.88005	[0.84-0.92]	NR [680312]	N
1	rs7734992	1.60641e-18	5	1279790	rs10069690	5.75356e-17	Diastolic blood pressure	44797	35762941	Plotnikov D	44713	Invest Ophthalmol Vis Sci	www.ncbi.nlm.nih.gov/pubmed/35762941	High Blood Pressure and Intraocular Pressure: A Mendelian Randomization Study.	526,001 European ancestry individuals	NA	5p15.33		TERT			ENSG00000164362	NA	NA	rs10069690-T	rs10069690	0	10069690	intron_variant	0	NR	2E-9	8.69897		0.1558	[0.11-0.21] unit increase	NR [NR] (imputed)	N
1	rs7734992	1.60641e-18	5	1279790	rs10069690	5.75356e-17	Sex hormone-binding globulin levels	44376	33462484	Sinnott-Armstrong N	44214	Nat Genet	www.ncbi.nlm.nih.gov/pubmed/33462484	Genetics of 35 blood and urine biomarkers in the UK Biobank.	310,323 European ancestry individuals, 5,523 African ancestry individuals, 6,638 South Asian ancestry individuals	NA	5p15.33	NR	TERT			ENSG00000164362	NA	NA	rs10069690-T	rs10069690	0	10069690	intron_variant	0	NR	2E-9	8.69897		0.017	[0.012-0.022] unit decrease	Affymetrix [9000000] (imputed)	N
1	rs7734992	1.60641e-18	5	1279790	rs10069690	5.75356e-17	Uterine fibroids	44544	34594039	Sakaue S	44469	Nat Genet	www.ncbi.nlm.nih.gov/pubmed/34594039	A cross-population atlas of genetic associations for 220 human phenotypes.	21,024 European ancestry cases, 237,694 European ancestry controls, 14,475 East Asian ancestry cases, 65,733 East Asian ancestry controls	NA	5p15.33		TERT			ENSG00000164362	NA	NA	rs10069690-T	rs10069690	0	10069690	intron_variant	0	NR	2E-34	33.699		0.1226	[0.1-0.14] unit increase	Affymetrix, Illumina [25795146] (imputed)	N
1	rs7734992	1.60641e-18	5	1279790	rs10069690	5.75356e-17	Albumin levels	44678	35213538	Richardson TG	44617	PLoS Biol	www.ncbi.nlm.nih.gov/pubmed/35213538	Characterising metabolomic signatures of lipid-modifying therapies through drug target mendelian randomisation.	115,064 European ancestry individuals	NA	5p15.33		TERT			ENSG00000164362	NA	NA	rs10069690-C	rs10069690	0	10069690	intron_variant	0	0.741048	4E-8	7.39794		0.0258387	[0.017-0.035] unit decrease	NR [11722792] (imputed)	N
1	rs7734992	1.60641e-18	5	1279790	rs10069690	5.75356e-17	Pulmonary fibrosis	44544	34594039	Sakaue S	44469	Nat Genet	www.ncbi.nlm.nih.gov/pubmed/34594039	A cross-population atlas of genetic associations for 220 human phenotypes.	1,566 European ancestry cases, 467,560 European ancestry controls, 126 East Asian ancestry cases, 176,974 East Asian ancestry controls	NA	5p15.33		TERT			ENSG00000164362	NA	NA	rs10069690-T	rs10069690	0	10069690	intron_variant	0	NR	2E-14	13.699		0.306	[0.23-0.38] unit decrease	Affymetrix, Illumina [25843031] (imputed)	N
1	rs7734992	1.60641e-18	5	1279790	rs10069690	5.75356e-17	Serum total protein level	44376	33462484	Sinnott-Armstrong N	44214	Nat Genet	www.ncbi.nlm.nih.gov/pubmed/33462484	Genetics of 35 blood and urine biomarkers in the UK Biobank.	313,032 European ancestry individuals, 5,573 African ancestry individuals, 6,687 South Asian ancestry individuals	NA	5p15.33	NR	TERT			ENSG00000164362	NA	NA	rs10069690-T	rs10069690	0	10069690	intron_variant	0	NR	3E-13	12.5229		0.0206	[0.015-0.026] unit decrease	Affymetrix [9000000] (imputed)	N
1	rs7734992	1.60641e-18	5	1279790	rs10069690	5.75356e-17	Breast cancer or ovarian cancer (pleiotropy)	45096	36819030	Guo H	44960	Front Microbiol	www.ncbi.nlm.nih.gov/pubmed/36819030	A genome-wide cross-cancer meta-analysis highlights the shared genetic links of five solid cancers.	122,977 breast cancer cases, 25,509 ovarian cancer cases, 146,915 controls	NA	5p15.33		TERT			ENSG00000164362	NA	NA	rs10069690-C	rs10069690	0	10069690	intron_variant	0	NR	5E-23	22.301		NA		NR [NR]	N
1	rs7734992	1.60641e-18	5	1279790	rs10069690	5.75356e-17	Uterine fibroids	43392	30194396	Rafnar T	43350	Nat Commun	www.ncbi.nlm.nih.gov/pubmed/30194396	Variants associating with uterine leiomyoma highlight genetic background shared by various cancers and hormone-related traits.	16,595 European ancestry cases, 523,330 European ancestry controls	NA	5p15.33	TERT	TERT			ENSG00000164362	NA	NA	rs10069690-T	rs10069690	0	10069690	intron_variant	0	0.25878	4E-18	17.3979		1.12	[1.1-1.15]	Affymetrix, Illumina [43421991] (imputed)	N
1	rs7734992	1.60641e-18	5	1279790	rs10069690	5.75356e-17	Uterine leiomyomata	44980	36726022	Sliz E	44958	Nat Commun	www.ncbi.nlm.nih.gov/pubmed/36726022	Evidence of a causal effect of genetic tendency to gain muscle mass on uterine leiomyomata.	38,466 European ancestry cases, 329,437 European ancestry controls	NA	5p15.33		TERT			ENSG00000164362	NA	NA	rs10069690-T	rs10069690	0	10069690	intron_variant	0	NR	2E-34	33.699		1.12	[1.1-1.14]	NR [8916581] (imputed)	N
1	rs7734992	1.60641e-18	5	1279790	rs10069690	5.75356e-17	Uterine leiomyoma or breast cancer (pleiotropy)	44812	35803233	Wu X	44743	Am J Hum Genet	www.ncbi.nlm.nih.gov/pubmed/35803233	Investigating the shared genetic architecture of uterine leiomyoma and breast cancer: A genome-wide cross-trait analysis.	35,474 European ancestry UL cases, 133,384 European ancestry BC cases, 381,294 European ancestry controls	NA	5p15.33		TERT			ENSG00000164362	NA	NA	rs10069690-T	rs10069690	0	10069690	intron_variant	0	NR	2E-42	41.699		NA		NR [8170973] (imputed)	N
1	rs7734992	1.60641e-18	5	1279790	rs10069690	5.75356e-17	Glioblastoma (age-stratified)	43405	30152087	Ostrom QT	43339	Int J Cancer	www.ncbi.nlm.nih.gov/pubmed/30152087	Age-specific genome-wide association study in glioblastoma identifies increased proportion of 'lower grade glioma'-like features associated with younger age.	1,533 cases diagnosed below median age, 1,476 cases diagnosed at median age, 1,503 cases diagnosed above median age, 10,582 controls,	NA	5p15.33	TERT	TERT			ENSG00000164362	NA	NA	rs10069690-T	rs10069690	0	10069690	intron_variant	0	NR	5E-31	30.301	(Above median age-at-diagnosis)	1.72	[1.57-1.89]	NR [NR] (imputed)	N
1	rs7734992	1.60641e-18	5	1279790	rs10069690	5.75356e-17	Glioblastoma (age-stratified)	43405	30152087	Ostrom QT	43339	Int J Cancer	www.ncbi.nlm.nih.gov/pubmed/30152087	Age-specific genome-wide association study in glioblastoma identifies increased proportion of 'lower grade glioma'-like features associated with younger age.	1,533 cases diagnosed below median age, 1,476 cases diagnosed at median age, 1,503 cases diagnosed above median age, 10,582 controls,	NA	5p15.33	TERT	TERT			ENSG00000164362	NA	NA	rs10069690-T	rs10069690	0	10069690	intron_variant	0	NR	4E-18	17.3979	(Below median age-at-diagnosis)	1.51	[1.38-1.66]	NR [NR] (imputed)	N
1	rs7734992	1.60641e-18	5	1279790	rs10069690	5.75356e-17	Glioblastoma (age-stratified)	43405	30152087	Ostrom QT	43339	Int J Cancer	www.ncbi.nlm.nih.gov/pubmed/30152087	Age-specific genome-wide association study in glioblastoma identifies increased proportion of 'lower grade glioma'-like features associated with younger age.	1,533 cases diagnosed below median age, 1,476 cases diagnosed at median age, 1,503 cases diagnosed above median age, 10,582 controls,	NA	5p15.33	TERT	TERT			ENSG00000164362	NA	NA	rs10069690-T	rs10069690	0	10069690	intron_variant	0	NR	4E-33	32.3979	(Median age-at-diagnosis)	1.78	[1.62-1.95]	NR [NR] (imputed)	N
1	rs7734992	1.60641e-18	5	1279790	rs10069690	5.75356e-17	Non-albumin protein levels	44376	33462484	Sinnott-Armstrong N	44214	Nat Genet	www.ncbi.nlm.nih.gov/pubmed/33462484	Genetics of 35 blood and urine biomarkers in the UK Biobank.	313,032 European ancestry individuals, 5,573 African ancestry individuals, 6,687 South Asian ancestry individuals	NA	5p15.33	NR	TERT			ENSG00000164362	NA	NA	rs10069690-T	rs10069690	0	10069690	intron_variant	0	NR	4E-31	30.3979		0.0329	[0.027-0.038] unit decrease	Affymetrix [9000000] (imputed)	N
1	rs7734992	1.60641e-18	5	1279790	rs10069690	5.75356e-17	Mean arterial pressure	44544	34594039	Sakaue S	44469	Nat Genet	www.ncbi.nlm.nih.gov/pubmed/34594039	A cross-population atlas of genetic associations for 220 human phenotypes.	360,863 European ancestry individuals, 145,502 East Asian ancestry individuals	NA	5p15.33		TERT			ENSG00000164362	NA	NA	rs10069690-T	rs10069690	0	10069690	intron_variant	0	NR	5E-9	8.30103		0.0131	[0.0088-0.0174] unit increase	Affymetrix, Illumina [20537389] (imputed)	N
1	rs7734992	1.60641e-18	5	1279790	rs10069690	5.75356e-17	Serum total protein level	44544	34594039	Sakaue S	44469	Nat Genet	www.ncbi.nlm.nih.gov/pubmed/34594039	A cross-population atlas of genetic associations for 220 human phenotypes.	314,921 European ancestry individuals, 133,321 East Asian ancestry individuals	NA	5p15.33		TERT			ENSG00000164362	NA	NA	rs10069690-T	rs10069690	0	10069690	intron_variant	0	NR	2E-15	14.699		0.0196	[0.015-0.025] unit decrease	Affymetrix, Illumina [20536782] (imputed)	N
1	rs7734992	1.60641e-18	5	1279790	rs10069690	5.75356e-17	Systolic blood pressure	44544	34594039	Sakaue S	44469	Nat Genet	www.ncbi.nlm.nih.gov/pubmed/34594039	A cross-population atlas of genetic associations for 220 human phenotypes.	340,159 European ancestry individuals, 145,505 East Asian ancestry individuals	NA	5p15.33		TERT			ENSG00000164362	NA	NA	rs10069690-T	rs10069690	0	10069690	intron_variant	0	NR	2E-9	8.69897		0.0133	[0.009-0.0176] unit increase	Affymetrix, Illumina [20537302] (imputed)	N
1	rs7734992	1.60641e-18	5	1279790	rs10069690	5.75356e-17	Systolic blood pressure	44797	35762941	Plotnikov D	44713	Invest Ophthalmol Vis Sci	www.ncbi.nlm.nih.gov/pubmed/35762941	High Blood Pressure and Intraocular Pressure: A Mendelian Randomization Study.	526,001 European ancestry individuals	NA	5p15.33		TERT			ENSG00000164362	NA	NA	rs10069690-T	rs10069690	0	10069690	intron_variant	0	NR	2E-13	12.699		0.3331	[0.24-0.42] unit increase	NR [NR] (imputed)	N
1	rs7734992	1.60641e-18	5	1282319	rs7726159	1.1923e-16	Hematocrit	44092	32888494	Vuckovic D	44075	Cell	www.ncbi.nlm.nih.gov/pubmed/32888494	The Polygenic and Monogenic Basis of Blood Traits and Diseases.	408,112 British individuals	NA	5p15.33	TERT	TERT			ENSG00000164362	NA	NA	rs7726159-A	rs7726159	0	7726159	intron_variant	0	0.326796	3E-10	9.52288		0.0148586	[0.01-0.019] unit increase	Affymetrix [93095623] (imputed)	N
1	rs7734992	1.60641e-18	5	1282319	rs7726159	1.1923e-16	Breast cancer	42825	27117709	Couch FJ	42487	Nat Commun	www.ncbi.nlm.nih.gov/pubmed/27117709	Identification of four novel susceptibility loci for oestrogen receptor negative breast cancer.	4,939 European ancestry estrogen receptor-negative cases, 14,352 European ancestry controls	7,333 European ancestry estrogen receptor-negative cases, 7,797 European ancestry BRCA1 mutation carrier cases, 7,455 European ancestry BRCA1 mutation carrier controls, 42,468 European ancestry controls	5p15.33	TERT	TERT			ENSG00000164362	NA	NA	rs7726159-?	rs7726159	0	7726159	intron_variant	0	0.35	3E-8	7.52288		1.07	[1.02-1.11] (BRCA1 carriers)	Illumina [10909381] (imputed)	N
1	rs7734992	1.60641e-18	5	1282319	rs7726159	1.1923e-16	Breast cancer (estrogen-receptor negative)	42825	27117709	Couch FJ	42487	Nat Commun	www.ncbi.nlm.nih.gov/pubmed/27117709	Identification of four novel susceptibility loci for oestrogen receptor negative breast cancer.	4,939 European ancestry cases, 14,352 European ancestry controls	7,333 European ancestry cases, 42,468 European ancestry controls	5p15.33	TERT	TERT			ENSG00000164362	NA	NA	rs7726159-?	rs7726159	0	7726159	intron_variant	0	0.34	2E-6	5.69897		1.09	[1.05-1.13]	Illumina [10909381] (imputed)	N
1	rs7734992	1.60641e-18	5	1282319	rs7726159	1.1923e-16	Differentiated thyroid cancer	44421	33527407	Truong T	44229	Int J Cancer	www.ncbi.nlm.nih.gov/pubmed/33527407	Multiethnic genome-wide association study of differentiated thyroid cancer in the EPITHYR consortium.	1,554 European ancestry cases, 1,973 European ancestry controls	2,229 European ancestry cases, 2,059 European ancestry controls	5p15.33	NR	TERT			ENSG00000164362	NA	NA	rs7726159-A	rs7726159	0	7726159	intron_variant	0	0.35	5E-6	5.30103		1.17	[1.09-1.25]	Illumina [9673063] (imputed)	N
1	rs7734992	1.60641e-18	5	1282319	rs7726159	1.1923e-16	Differentiated thyroid cancer	44421	33527407	Truong T	44229	Int J Cancer	www.ncbi.nlm.nih.gov/pubmed/33527407	Multiethnic genome-wide association study of differentiated thyroid cancer in the EPITHYR consortium.	1,554 European ancestry cases, 1,973 European ancestry controls, 301 Oceanian ancestry cases, 348 Oceanian ancestry controls	NA	5p15.33	NR	TERT			ENSG00000164362	NA	NA	rs7726159-A	rs7726159	0	7726159	intron_variant	0	0.39	1E-6	6		NA		Illumina [6479975] (imputed)	N
1	rs7734992	1.60641e-18	5	1282319	rs7726159	1.1923e-16	Telomere length	44712	35530816	Taub MA	44574	Cell Genom	www.ncbi.nlm.nih.gov/pubmed/35530816	Genetic determinants of telomere length from 109,122 ancestrally diverse whole-genome sequences in TOPMed.	51,654 European ancestry individuals, 29,260 African ancestry individuals, 18,091 Hispanic or Latin American individuals, 5,683 Asian ancestry individuals, 4,503 individuals	NA	5p15.33		TERT			ENSG00000164362	NA	NA	rs7726159-?	rs7726159	0	7726159	intron_variant	0	NR	4E-87	86.3979		NA		NR [163000000]	N
1	rs7734992	1.60641e-18	5	1282319	rs7726159	1.1923e-16	Red blood cell count	44544	34594039	Sakaue S	44469	Nat Genet	www.ncbi.nlm.nih.gov/pubmed/34594039	A cross-population atlas of genetic associations for 220 human phenotypes.	153,512 East Asian ancestry individuals	NA	5p15.33		TERT			ENSG00000164362	NA	NA	rs7726159-A	rs7726159	0	7726159	intron_variant	0	0.352745	1E-36	36		0.0434181	[0.037-0.05] unit increase	Illumina [13479135] (imputed)	N
1	rs7734992	1.60641e-18	5	1282319	rs7726159	1.1923e-16	White blood cell count	44544	34594039	Sakaue S	44469	Nat Genet	www.ncbi.nlm.nih.gov/pubmed/34594039	A cross-population atlas of genetic associations for 220 human phenotypes.	154,355 East Asian ancestry individuals	NA	5p15.33		TERT			ENSG00000164362	NA	NA	rs7726159-A	rs7726159	0	7726159	intron_variant	0	0.352354	3E-17	16.5229		0.0316213	[0.024-0.039] unit increase	Illumina [13479091] (imputed)	N
1	rs7734992	1.60641e-18	5	1282319	rs7726159	1.1923e-16	White blood cell count	44544	34594039	Sakaue S	44469	Nat Genet	www.ncbi.nlm.nih.gov/pubmed/34594039	A cross-population atlas of genetic associations for 220 human phenotypes.	350,470 European ancestry individuals, 154,355 East Asian ancestry individuals	NA	5p15.33		TERT			ENSG00000164362	NA	NA	rs7726159-A	rs7726159	0	7726159	intron_variant	0	NR	1E-36	36		0.0265	[0.022-0.031] unit increase	Affymetrix, Illumina [20538670] (imputed)	N
1	rs7734992	1.60641e-18	5	1282319	rs7726159	1.1923e-16	Red blood cell count	44544	34594039	Sakaue S	44469	Nat Genet	www.ncbi.nlm.nih.gov/pubmed/34594039	A cross-population atlas of genetic associations for 220 human phenotypes.	350,475 European ancestry individuals, 153,512 East Asian ancestry individuals	NA	5p15.33		TERT			ENSG00000164362	NA	NA	rs7726159-A	rs7726159	0	7726159	intron_variant	0	NR	4E-74	73.3979		0.0334	[0.03-0.037] unit increase	Affymetrix, Illumina [20538708] (imputed)	N
1	rs7734992	1.60641e-18	5	1282319	rs7726159	1.1923e-16	Hematocrit	44544	34594039	Sakaue S	44469	Nat Genet	www.ncbi.nlm.nih.gov/pubmed/34594039	A cross-population atlas of genetic associations for 220 human phenotypes.	350,475 European ancestry individuals, 153,015 East Asian ancestry individuals	NA	5p15.33		TERT			ENSG00000164362	NA	NA	rs7726159-A	rs7726159	0	7726159	intron_variant	0	NR	3E-12	11.5229		0.0124	[0.0089-0.0159] unit increase	Affymetrix, Illumina [20538534] (imputed)	N
1	rs7734992	1.60641e-18	5	1285974	rs7705526	1.91319e-16	Mean corpuscular hemoglobin	44095	32888493	Chen MH	44075	Cell	www.ncbi.nlm.nih.gov/pubmed/32888493	Trans-ethnic and Ancestry-Specific Blood-Cell Genetics in 746,667 Individuals from 5 Global Populations.	630,125 African American or Afro-Caribbean, African ancestry, European ancestry, East Asian ancestry, Hispanic or Latin American and South Asian ancestry individuals	NA	5p15.33	NR	TERT			ENSG00000164362	NA	NA	rs7705526-A	rs7705526	0	7705526	intron_variant	0	0.326409	8E-137	136.097		NA		Affymetrix, Illumina [20825802] (imputed)	N
1	rs7734992	1.60641e-18	5	1285974	rs7705526	1.91319e-16	Mean corpuscular hemoglobin	44095	32888493	Chen MH	44075	Cell	www.ncbi.nlm.nih.gov/pubmed/32888493	Trans-ethnic and Ancestry-Specific Blood-Cell Genetics in 746,667 Individuals from 5 Global Populations.	119,629 East Asian ancestry individuals	NA	5p15.33	NR	TERT			ENSG00000164362	NA	NA	rs7705526-C	rs7705526	0	7705526	intron_variant	0	0.667675	2E-39	38.699		0.063458	[0.054-0.073] SD units increase	Affymetrix, Illumina [16286228] (imputed)	N
1	rs7734992	1.60641e-18	5	1285974	rs7705526	1.91319e-16	Mean corpuscular hemoglobin	44095	32888493	Chen MH	44075	Cell	www.ncbi.nlm.nih.gov/pubmed/32888493	Trans-ethnic and Ancestry-Specific Blood-Cell Genetics in 746,667 Individuals from 5 Global Populations.	486,823 European ancestry individuals	NA	5p15.33	NR	TERT			ENSG00000164362	NA	NA	rs7705526-A	rs7705526	0	7705526	intron_variant	0	0.326974	2E-103	102.699		0.045218	[0.041-0.049] SD unit decrease	Affymetrix, Illumina [50266654] (imputed)	N
1	rs7734992	1.60641e-18	5	1285974	rs7705526	1.91319e-16	Hypothyroidism	43504	30595370	Kichaev G	43461	Am J Hum Genet	www.ncbi.nlm.nih.gov/pubmed/30595370	Leveraging Polygenic Functional Enrichment to Improve GWAS Power.	approximately 459,000 European ancestry individuals	NA	5p15.33		TERT			ENSG00000164362	NA	NA	rs7705526-?	rs7705526	0	7705526	intron_variant	0	NR	1E-9	9		NA		NR [~ 8900000] (imputed)	N
1	rs7734992	1.60641e-18	5	1285974	rs7705526	1.91319e-16	Mean corpuscular volume	44095	32888493	Chen MH	44075	Cell	www.ncbi.nlm.nih.gov/pubmed/32888493	Trans-ethnic and Ancestry-Specific Blood-Cell Genetics in 746,667 Individuals from 5 Global Populations.	696,882 African American or Afro-Caribbean, African ancestry, European ancestry, East Asian ancestry, Hispanic or Latin American and South Asian ancestry individuals	NA	5p15.33	NR	TERT			ENSG00000164362	NA	NA	rs7705526-A	rs7705526	0	7705526	intron_variant	0	0.326136	6E-163	162.222		NA		Affymetrix, Illumina [24246363] (imputed)	N
1	rs7734992	1.60641e-18	5	1285974	rs7705526	1.91319e-16	Neutrophil count	44095	32888493	Chen MH	44075	Cell	www.ncbi.nlm.nih.gov/pubmed/32888493	Trans-ethnic and Ancestry-Specific Blood-Cell Genetics in 746,667 Individuals from 5 Global Populations.	627,215 African American or Afro-Caribbean, African ancestry, European ancestry, East Asian ancestry, Hispanic or Latin American and South Asian ancestry individuals	NA	5p15.33	NR	TERT			ENSG00000164362	NA	NA	rs7705526-A	rs7705526	0	7705526	intron_variant	0	0.325839	4E-61	60.3979		NA		Affymetrix, Illumina [23114412] (imputed)	N
1	rs7734992	1.60641e-18	5	1285974	rs7705526	1.91319e-16	Mean corpuscular hemoglobin	44092	32888494	Vuckovic D	44075	Cell	www.ncbi.nlm.nih.gov/pubmed/32888494	The Polygenic and Monogenic Basis of Blood Traits and Diseases.	408,112 British individuals	NA	5p15.33	TERT	TERT			ENSG00000164362	NA	NA	rs7705526-A	rs7705526	0	7705526	intron_variant	0	0.325859	2E-38	37.699		0.0333853	[0.028-0.038] unit decrease	Affymetrix [93095623] (imputed)	N
1	rs7734992	1.60641e-18	5	1285974	rs7705526	1.91319e-16	Mean corpuscular volume	44095	32888493	Chen MH	44075	Cell	www.ncbi.nlm.nih.gov/pubmed/32888493	Trans-ethnic and Ancestry-Specific Blood-Cell Genetics in 746,667 Individuals from 5 Global Populations.	544,127 European ancestry individuals	NA	5p15.33	NR	TERT			ENSG00000164362	NA	NA	rs7705526-A	rs7705526	0	7705526	intron_variant	0	0.32714	3E-122	121.523		0.048592	[0.045-0.053] SD unit decrease	Affymetrix, Illumina [50615308] (imputed)	N
1	rs7734992	1.60641e-18	5	1285974	rs7705526	1.91319e-16	Neutrophil count	44095	32888493	Chen MH	44075	Cell	www.ncbi.nlm.nih.gov/pubmed/32888493	Trans-ethnic and Ancestry-Specific Blood-Cell Genetics in 746,667 Individuals from 5 Global Populations.	519,288 European ancestry individuals	NA	5p15.33	NR	TERT			ENSG00000164362	NA	NA	rs7705526-A	rs7705526	0	7705526	intron_variant	0	0.327035	9E-54	53.0458		0.033578	[0.029-0.038] SD unit increase	Affymetrix, Illumina [50250472] (imputed)	N
1	rs7734992	1.60641e-18	5	1285974	rs7705526	1.91319e-16	Platelet count	44095	32888493	Chen MH	44075	Cell	www.ncbi.nlm.nih.gov/pubmed/32888493	Trans-ethnic and Ancestry-Specific Blood-Cell Genetics in 746,667 Individuals from 5 Global Populations.	542,827 European ancestry individuals	NA	5p15.33	NR	TERT			ENSG00000164362	NA	NA	rs7705526-A	rs7705526	0	7705526	intron_variant	0	0.327001	5E-88	87.301		0.041989	[0.038-0.046] SD unit increase	Affymetrix, Illumina [50241410] (imputed)	N
1	rs7734992	1.60641e-18	5	1285974	rs7705526	1.91319e-16	Mean corpuscular volume	44092	32888494	Vuckovic D	44075	Cell	www.ncbi.nlm.nih.gov/pubmed/32888494	The Polygenic and Monogenic Basis of Blood Traits and Diseases.	408,112 British individuals	NA	5p15.33	TERT	TERT			ENSG00000164362	NA	NA	rs7705526-A	rs7705526	0	7705526	intron_variant	0	0.325898	5E-45	44.301		0.049392	[0.045-0.054] unit decrease	Affymetrix [93095623] (imputed)	N
1	rs7734992	1.60641e-18	5	1285974	rs7705526	1.91319e-16	White blood cell count	43504	30595370	Kichaev G	43461	Am J Hum Genet	www.ncbi.nlm.nih.gov/pubmed/30595370	Leveraging Polygenic Functional Enrichment to Improve GWAS Power.	approximately 444,000 European ancestry individuals	NA	5p15.33		TERT			ENSG00000164362	NA	NA	rs7705526-?	rs7705526	0	7705526	intron_variant	0	NR	4E-29	28.3979		NA		NR [~ 8900000] (imputed)	N
1	rs7734992	1.60641e-18	5	1285974	rs7705526	1.91319e-16	Lung adenocarcinoma	44421	32889700	Qin N	44079	Front Med	www.ncbi.nlm.nih.gov/pubmed/32889700	Comprehensive functional annotation of susceptibility variants identifies genetic heterogeneity between lung adenocarcinoma and squamous cell carcinoma.	15,581 Chinese or European ancestry cases, 27,355 Chinese or European ancestry controls	NA	5p15.33	NR	TERT			ENSG00000164362	NA	NA	rs7705526-A	rs7705526	0	7705526	intron_variant	0	NR	4E-65	64.3979		1.31	[1.27-1.35]	NR [NR] (imputed)	N
1	rs7734992	1.60641e-18	5	1285974	rs7705526	1.91319e-16	Red blood cell count	43504	30595370	Kichaev G	43461	Am J Hum Genet	www.ncbi.nlm.nih.gov/pubmed/30595370	Leveraging Polygenic Functional Enrichment to Improve GWAS Power.	approximately 445,000 European ancestry individuals	NA	5p15.33		TERT			ENSG00000164362	NA	NA	rs7705526-?	rs7705526	0	7705526	intron_variant	0	NR	2E-69	68.699		NA		NR [~ 8900000] (imputed)	N
1	rs7734992	1.60641e-18	5	1285974	rs7705526	1.91319e-16	Mean corpuscular hemoglobin	43504	30595370	Kichaev G	43461	Am J Hum Genet	www.ncbi.nlm.nih.gov/pubmed/30595370	Leveraging Polygenic Functional Enrichment to Improve GWAS Power.	approximately 443,000 European ancestry individuals	NA	5p15.33		TERT			ENSG00000164362	NA	NA	rs7705526-?	rs7705526	0	7705526	intron_variant	0	NR	1E-98	98		NA		NR [~ 8900000] (imputed)	N
1	rs7734992	1.60641e-18	5	1285974	rs7705526	1.91319e-16	Non-small cell lung cancer	44421	32889700	Qin N	44079	Front Med	www.ncbi.nlm.nih.gov/pubmed/32889700	Comprehensive functional annotation of susceptibility variants identifies genetic heterogeneity between lung adenocarcinoma and squamous cell carcinoma.	27,120 Chinese or European ancestry cases, 27,355 Chinese or European ancestry controls	NA	5p15.33	NR	TERT			ENSG00000164362	NA	NA	rs7705526-A	rs7705526	0	7705526	intron_variant	0	NR	1E-42	42		1.2	[1.17-1.24]	NR [NR] (imputed)	N
1	rs7734992	1.60641e-18	5	1285974	rs7705526	1.91319e-16	Eosinophil percentage of white cells	44092	32888494	Vuckovic D	44075	Cell	www.ncbi.nlm.nih.gov/pubmed/32888494	The Polygenic and Monogenic Basis of Blood Traits and Diseases.	408,112 British individuals	NA	5p15.33	TERT	TERT			ENSG00000164362	NA	NA	rs7705526-A	rs7705526	0	7705526	intron_variant	0	0.325943	8E-10	9.09691		0.0158074	[0.011-0.021] unit decrease	Affymetrix [93095623] (imputed)	N
1	rs7734992	1.60641e-18	5	1285974	rs7705526	1.91319e-16	Leukocyte telomere length	43938	32109421	Li C	43881	Am J Hum Genet	www.ncbi.nlm.nih.gov/pubmed/32109421	Genome-Wide Association Analysis in Humans Links Nucleotide Metabolism to Leukocyte Telomere Length.	78,592 European ancestry individuals	NA	5p15.33	TERT	TERT			ENSG00000164362	NA	NA	rs7705526-A	rs7705526	0	7705526	intron_variant	0	0.33	5E-45	44.301		0.082	[0.07-0.094] unit increase	Affymetrix, Illumina, Perlegen [up to 30071938] (imputed)	N
1	rs7734992	1.60641e-18	5	1285974	rs7705526	1.91319e-16	Cutaneous malignant melanoma	44035	32341527	Landi MT	43948	Nat Genet	www.ncbi.nlm.nih.gov/pubmed/32341527	Genome-wide association meta-analyses combining multiple risk phenotypes provide insights into the genetic architecture of cutaneous melanoma susceptibility.	36,760 European ancestry cases, 375,188 European ancestry controls	NA	5p15.33	TERT	TERT			ENSG00000164362	NA	NA	rs7705526-A	rs7705526	0	7705526	intron_variant	0	0.3294	2E-14	13.699		1.08849	NR	Affymetrix, Illumina [NR] (imputed)	N
1	rs7734992	1.60641e-18	5	1285974	rs7705526	1.91319e-16	Plateletcrit	42977	27863252	Astle WJ	42691	Cell	www.ncbi.nlm.nih.gov/pubmed/27863252	The Allelic Landscape of Human Blood Cell Trait Variation and Links to Common Complex Disease.	164,339 European ancestry individuals	NA	5p15.33	TERT	TERT			ENSG00000164362	NA	NA	rs7705526-A	rs7705526	0	7705526	intron_variant	0	0.3288	2E-41	40.699		0.0536595	[0.046-0.061] unit increase	Affymetrix [~ 2500000] (imputed)	N
1	rs7734992	1.60641e-18	5	1285974	rs7705526	1.91319e-16	White blood cell count	42977	27863252	Astle WJ	42691	Cell	www.ncbi.nlm.nih.gov/pubmed/27863252	The Allelic Landscape of Human Blood Cell Trait Variation and Links to Common Complex Disease.	172,435 European ancestry individuals	NA	5p15.33	TERT	TERT			ENSG00000164362	NA	NA	rs7705526-A	rs7705526	0	7705526	intron_variant	0	0.329	8E-18	17.0969		0.0335027	[0.026-0.041] unit increase	Affymetrix [~ 2500000] (imputed)	N
1	rs7734992	1.60641e-18	5	1285974	rs7705526	1.91319e-16	Sum neutrophil eosinophil counts	42977	27863252	Astle WJ	42691	Cell	www.ncbi.nlm.nih.gov/pubmed/27863252	The Allelic Landscape of Human Blood Cell Trait Variation and Links to Common Complex Disease.	170,384 European ancestry individuals	NA	5p15.33	TERT	TERT			ENSG00000164362	NA	NA	rs7705526-A	rs7705526	0	7705526	intron_variant	0	0.329	6E-19	18.2218		0.0346438	[0.027-0.042] unit increase	Affymetrix [~ 2500000] (imputed)	N
1	rs7734992	1.60641e-18	5	1285974	rs7705526	1.91319e-16	Granulocyte count	42977	27863252	Astle WJ	42691	Cell	www.ncbi.nlm.nih.gov/pubmed/27863252	The Allelic Landscape of Human Blood Cell Trait Variation and Links to Common Complex Disease.	169,822 European ancestry individuals	NA	5p15.33	TERT	TERT			ENSG00000164362	NA	NA	rs7705526-A	rs7705526	0	7705526	intron_variant	0	0.329	1E-18	18		0.0344575	[0.027-0.042] unit increase	Affymetrix [~ 2500000] (imputed)	N
1	rs7734992	1.60641e-18	5	1285974	rs7705526	1.91319e-16	Myeloid white cell count	42977	27863252	Astle WJ	42691	Cell	www.ncbi.nlm.nih.gov/pubmed/27863252	The Allelic Landscape of Human Blood Cell Trait Variation and Links to Common Complex Disease.	169,219 European ancestry individuals	NA	5p15.33	TERT	TERT			ENSG00000164362	NA	NA	rs7705526-A	rs7705526	0	7705526	intron_variant	0	0.329	6E-19	18.2218		0.0347372	[0.027-0.042] unit increase	Affymetrix [~ 2500000] (imputed)	N
1	rs7734992	1.60641e-18	5	1285974	rs7705526	1.91319e-16	Neutrophil count	42977	27863252	Astle WJ	42691	Cell	www.ncbi.nlm.nih.gov/pubmed/27863252	The Allelic Landscape of Human Blood Cell Trait Variation and Links to Common Complex Disease.	170,702 European ancestry individuals	NA	5p15.33	TERT	TERT			ENSG00000164362	NA	NA	rs7705526-A	rs7705526	0	7705526	intron_variant	0	0.3291	8E-20	19.0969		0.0354531	[0.028-0.043] unit increase	Affymetrix [~ 2500000] (imputed)	N
1	rs7734992	1.60641e-18	5	1285974	rs7705526	1.91319e-16	Sum basophil neutrophil counts	42977	27863252	Astle WJ	42691	Cell	www.ncbi.nlm.nih.gov/pubmed/27863252	The Allelic Landscape of Human Blood Cell Trait Variation and Links to Common Complex Disease.	170,143 European ancestry individuals	NA	5p15.33	TERT	TERT			ENSG00000164362	NA	NA	rs7705526-A	rs7705526	0	7705526	intron_variant	0	0.3291	1E-19	19		0.0352731	[0.028-0.043] unit increase	Affymetrix [~ 2500000] (imputed)	N
1	rs7734992	1.60641e-18	5	1285974	rs7705526	1.91319e-16	Chronic lymphocytic leukemia	42894	28165464	Law PJ	42772	Nat Commun	www.ncbi.nlm.nih.gov/pubmed/28165464	Genome-wide association analysis implicates dysregulation of immunity genes in chronic lymphocytic leukaemia.	4,478 European ancestry cases and 13,213 European ancestry controls.	1,722 European ancestry cases and 4,385 European ancestry controls.	5p15.33	TERT	TERT			ENSG00000164362	NA	NA	rs7705526-A	rs7705526	0	7705526	intron_variant	0	NR	6E-10	9.22185		1.18	[1.12-1.25]	Affymetrix, Illumina [> 10000000] (imputed)	N
1	rs7734992	1.60641e-18	5	1285974	rs7705526	1.91319e-16	Epithelial ovarian cancer	42951	28346442	Phelan CM	42821	Nat Genet	www.ncbi.nlm.nih.gov/pubmed/28346442	Identification of 12 new susceptibility loci for different histotypes of epithelial ovarian cancer.	16,924 European ancestry cases, 68,502 European ancestry controls	NA	5p15.33	NR	TERT			ENSG00000164362	NA	NA	rs7705526-A	rs7705526	0	7705526	intron_variant	0	0.332078	8E-8	7.09691		1.0767	[1.04796689850078-1.10621911687371]	Illumina [11595112] (imputed)	N
1	rs7734992	1.60641e-18	5	1285974	rs7705526	1.91319e-16	Low-grade serous and serous borderline ovarian cancer	42954	28346442	Phelan CM	42821	Nat Genet	www.ncbi.nlm.nih.gov/pubmed/28346442	Identification of 12 new susceptibility loci for different histotypes of epithelial ovarian cancer.	2,966 European ancestry cases, 40,941 European ancestry controls	NA	5p15.33	NR	TERT			ENSG00000164362	NA	NA	rs7705526-A	rs7705526	0	7705526	intron_variant	0	0.332078	2E-20	19.699		1.32366	[1.24799798080348-1.40391301421926]	Illumina [11595112] (imputed)	N
1	rs7734992	1.60641e-18	5	1285974	rs7705526	1.91319e-16	Serous invasive ovarian cancer	42954	28346442	Phelan CM	42821	Nat Genet	www.ncbi.nlm.nih.gov/pubmed/28346442	Identification of 12 new susceptibility loci for different histotypes of epithelial ovarian cancer.	14,049 European ancestry cases, 40,941 European ancestry controls	NA	5p15.33	NR	TERT			ENSG00000164362	NA	NA	rs7705526-A	rs7705526	0	7705526	intron_variant	0	0.332078	6E-10	9.22185		1.10676	[1.07188995128973-1.14277166876843]	Illumina [11595112] (imputed)	N
1	rs7734992	1.60641e-18	5	1285974	rs7705526	1.91319e-16	Serous borderline ovarian cancer	42954	28346442	Phelan CM	42821	Nat Genet	www.ncbi.nlm.nih.gov/pubmed/28346442	Identification of 12 new susceptibility loci for different histotypes of epithelial ovarian cancer.	1,954 European ancestry cases, 40,941 European ancestry controls	NA	5p15.33	NR	TERT			ENSG00000164362	NA	NA	rs7705526-A	rs7705526	0	7705526	intron_variant	0	0.332078	6E-19	18.2218		1.383	[1.28830538018993-1.48465482476452]	Illumina [11595112] (imputed)	N
1	rs7734992	1.60641e-18	5	1285974	rs7705526	1.91319e-16	High-grade serous ovarian cancer	42954	28346442	Phelan CM	42821	Nat Genet	www.ncbi.nlm.nih.gov/pubmed/28346442	Identification of 12 new susceptibility loci for different histotypes of epithelial ovarian cancer.	13,037 European ancestry cases, 40,941 European ancestry controls	NA	5p15.33	NR	TERT			ENSG00000164362	NA	NA	rs7705526-A	rs7705526	0	7705526	intron_variant	0	0.332078	2E-8	7.69897		1.09945	[1.06380317084564-1.13629550714478]	Illumina [11595112] (imputed)	N
1	rs7734992	1.60641e-18	5	1285974	rs7705526	1.91319e-16	Telomere length	43112	29151059	Delgado DA	43057	J Med Genet	www.ncbi.nlm.nih.gov/pubmed/29151059	Genome-wide association study of telomere length among South Asians identifies a second RTEL1 association signal.	5,075 Bangladeshi ancestry individuals	NA	5p15.33	TERT	TERT			ENSG00000164362	NA	NA	rs7705526-A	rs7705526	0	7705526	intron_variant	0	0.43	6E-6	5.22185		0.09	[0.051-0.129] unit increase	Illumina [~ 6300000] (imputed)	N
1	rs7734992	1.60641e-18	5	1285974	rs7705526	1.91319e-16	Lung adenocarcinoma	43754	31326317	Dai J	43663	Lancet Respir Med	www.ncbi.nlm.nih.gov/pubmed/31326317	Identification of risk loci and a polygenic risk score for lung cancer: a large-scale prospective cohort study in Chinese populations.	8,762 Chinese ancestry cases, 6,819 European ancestry cases, 13,328 Chinese ancestry controls, 14,027 European ancestry controls	NA	5p15.33	NR	TERT			ENSG00000164362	NA	NA	rs7705526-A	rs7705526	0	7705526	intron_variant	0	0.41	3E-52	51.5229	(East Asian)	1.4	[1.34-1.46]	Illumina [~ 11000000] (imputed)	N
1	rs7734992	1.60641e-18	5	1285974	rs7705526	1.91319e-16	Non-small cell lung cancer	43754	31326317	Dai J	43663	Lancet Respir Med	www.ncbi.nlm.nih.gov/pubmed/31326317	Identification of risk loci and a polygenic risk score for lung cancer: a large-scale prospective cohort study in Chinese populations.	13,327 Chinese ancestry cases, 13,793 European ancestry cases, 13,328 Chinese ancestry controls, 14,027 European ancestry controls	NA	5p15.33	NR	TERT			ENSG00000164362	NA	NA	rs7705526-A	rs7705526	0	7705526	intron_variant	0	0.41	4E-41	40.3979	(East Asian)	1.31	[1.26-1.36]	Illumina [~ 11000000] (imputed)	N
1	rs7734992	1.60641e-18	5	1285974	rs7705526	1.91319e-16	White blood cell count	44095	32888493	Chen MH	44075	Cell	www.ncbi.nlm.nih.gov/pubmed/32888493	Trans-ethnic and Ancestry-Specific Blood-Cell Genetics in 746,667 Individuals from 5 Global Populations.	562,243 European ancestry individuals	NA	5p15.33	NR	TERT			ENSG00000164362	NA	NA	rs7705526-A	rs7705526	0	7705526	intron_variant	0	0.327218	8E-43	42.0969		0.029089	[0.025-0.033] SD unit increase	Affymetrix, Illumina [50601830] (imputed)	N
1	rs7734992	1.60641e-18	5	1285974	rs7705526	1.91319e-16	White blood cell count	44095	32888493	Chen MH	44075	Cell	www.ncbi.nlm.nih.gov/pubmed/32888493	Trans-ethnic and Ancestry-Specific Blood-Cell Genetics in 746,667 Individuals from 5 Global Populations.	746,667 African American or Afro-Caribbean, African ancestry, European ancestry, East Asian ancestry, Hispanic or Latin American and South Asian ancestry individuals	NA	5p15.33	NR	TERT			ENSG00000164362	NA	NA	rs7705526-A	rs7705526	0	7705526	intron_variant	0	0.326633	2E-52	51.699		NA		Affymetrix, Illumina [24649327] (imputed)	N
1	rs7734992	1.60641e-18	5	1285974	rs7705526	1.91319e-16	Mean reticulocyte volume	44092	32888494	Vuckovic D	44075	Cell	www.ncbi.nlm.nih.gov/pubmed/32888494	The Polygenic and Monogenic Basis of Blood Traits and Diseases.	408,112 British individuals	NA	5p15.33	TERT	TERT			ENSG00000164362	NA	NA	rs7705526-A	rs7705526	0	7705526	intron_variant	0	0.325846	7E-32	31.1549		0.0308671	[0.026-0.036] unit decrease	Affymetrix [93095623] (imputed)	N
1	rs7734992	1.60641e-18	5	1285974	rs7705526	1.91319e-16	Red blood cell count	44095	32888493	Chen MH	44075	Cell	www.ncbi.nlm.nih.gov/pubmed/32888493	Trans-ethnic and Ancestry-Specific Blood-Cell Genetics in 746,667 Individuals from 5 Global Populations.	545,203 European ancestry individuals	NA	5p15.33	NR	TERT			ENSG00000164362	NA	NA	rs7705526-A	rs7705526	0	7705526	intron_variant	0	0.327194	3E-81	80.5229		0.040124	[0.036-0.044] SD unit increase	Affymetrix, Illumina [50628390] (imputed)	N
1	rs7734992	1.60641e-18	5	1285974	rs7705526	1.91319e-16	Red blood cell count	44095	32888493	Chen MH	44075	Cell	www.ncbi.nlm.nih.gov/pubmed/32888493	Trans-ethnic and Ancestry-Specific Blood-Cell Genetics in 746,667 Individuals from 5 Global Populations.	727,624 African American or Afro-Caribbean, African ancestry, European ancestry, East Asian ancestry, Hispanic or Latin American and South Asian ancestry individuals	NA	5p15.33	NR	TERT			ENSG00000164362	NA	NA	rs7705526-A	rs7705526	0	7705526	intron_variant	0	0.326792	5E-108	107.301		NA		Affymetrix, Illumina [24332387] (imputed)	N
1	rs7734992	1.60641e-18	5	1285974	rs7705526	1.91319e-16	Mean spheric corpuscular volume	44092	32888494	Vuckovic D	44075	Cell	www.ncbi.nlm.nih.gov/pubmed/32888494	The Polygenic and Monogenic Basis of Blood Traits and Diseases.	408,112 British individuals	NA	5p15.33	TERT	TERT			ENSG00000164362	NA	NA	rs7705526-A	rs7705526	0	7705526	intron_variant	0	0.325948	8E-37	36.0969		0.0331122	[0.028-0.038] unit decrease	Affymetrix [93095623] (imputed)	N
1	rs7734992	1.60641e-18	5	1285974	rs7705526	1.91319e-16	Invasive epithelial ovarian cancer	42950	28346442	Phelan CM	42821	Nat Genet	www.ncbi.nlm.nih.gov/pubmed/28346442	Identification of 12 new susceptibility loci for different histotypes of epithelial ovarian cancer.	22,406 European ancestry cases, 40,941 European ancestry controls	NA	5p15.33	NR	TERT			ENSG00000164362	NA	NA	rs7705526-A	rs7705526	0	7705526	intron_variant	0	0.332078	7E-10	9.1549		1.09138	[1.06151189081851-1.12208885346329]	Illumina [11595112] (imputed)	N
1	rs7734992	1.60641e-18	5	1285974	rs7705526	1.91319e-16	Lung cancer in never smokers	42996	28604730	McKay JD	42898	Nat Genet	www.ncbi.nlm.nih.gov/pubmed/28604730	Large-scale association analysis identifies new lung cancer susceptibility loci and heterogeneity in genetic susceptibility across histological subtypes.	2,355 European ancestry cases, 7,504 European ancestry controls	NA	5p15.33	TERT	TERT			ENSG00000164362	NA	NA	rs7705526-A	rs7705526	0	7705526	intron_variant	0	0.346810832	7E-8	7.1549		1.22754	[1.139566941-1.322303439]	Illumina [10439017] (imputed)	N
1	rs7734992	1.60641e-18	5	1285974	rs7705526	1.91319e-16	Lung adenocarcinoma	42996	28604730	McKay JD	42898	Nat Genet	www.ncbi.nlm.nih.gov/pubmed/28604730	Large-scale association analysis identifies new lung cancer susceptibility loci and heterogeneity in genetic susceptibility across histological subtypes.	11,273 European ancestry cases, 55,483 European ancestry controls	NA	5p15.33	TERT	TERT			ENSG00000164362	NA	NA	rs7705526-A	rs7705526	0	7705526	intron_variant	0	0.342168639	4E-35	34.3979		1.24885	[1.20564202-1.293603768]	Illumina [10439017] (imputed)	N
1	rs7734992	1.60641e-18	5	1285974	rs7705526	1.91319e-16	Leukocyte telomere length	43683	31171785	Dorajoo R	43622	Nat Commun	www.ncbi.nlm.nih.gov/pubmed/31171785	Loci for human leukocyte telomere length in the Singaporean Chinese population and trans-ethnic genetic studies.	16,759 Singaporean Han Chinese ancestry individuals	6,337 Singaporean Chinese ancestry individuals, up to 37,505 European ancestry individuals	5p15.33	TERT	TERT			ENSG00000164362	NA	NA	rs7705526-C	rs7705526	0	7705526	intron_variant	0	NR	3E-38	37.5229	(East Asian)	0.118	NR unit decrease	Illumina [6407959] (imputed)	N
1	rs7734992	1.60641e-18	5	1285974	rs7705526	1.91319e-16	Leukocyte telomere length	43683	31171785	Dorajoo R	43622	Nat Commun	www.ncbi.nlm.nih.gov/pubmed/31171785	Loci for human leukocyte telomere length in the Singaporean Chinese population and trans-ethnic genetic studies.	16,759 Singaporean Han Chinese ancestry individuals	6,337 Singaporean Chinese ancestry individuals, up to 37,505 European ancestry individuals	5p15.33	TERT	TERT			ENSG00000164362	NA	NA	rs7705526-C	rs7705526	0	7705526	intron_variant	0	NR	4E-67	66.3979		0.107	NR unit decrease	Illumina [6407959] (imputed)	N
1	rs7734992	1.60641e-18	5	1285974	rs7705526	1.91319e-16	White blood cell count	44092	32888494	Vuckovic D	44075	Cell	www.ncbi.nlm.nih.gov/pubmed/32888494	The Polygenic and Monogenic Basis of Blood Traits and Diseases.	408,112 British individuals	NA	5p15.33	TERT	TERT			ENSG00000164362	NA	NA	rs7705526-A	rs7705526	0	7705526	intron_variant	0	0.325949	8E-18	17.0969		0.022162	[0.017-0.027] unit increase	Affymetrix [93095623] (imputed)	N
1	rs7734992	1.60641e-18	5	1285974	rs7705526	1.91319e-16	Telomere length	44712	35530816	Taub MA	44574	Cell Genom	www.ncbi.nlm.nih.gov/pubmed/35530816	Genetic determinants of telomere length from 109,122 ancestrally diverse whole-genome sequences in TOPMed.	51,654 European ancestry individuals, 29,260 African ancestry individuals, 18,091 Hispanic or Latin American individuals, 5,683 Asian ancestry individuals, 4,503 individuals	NA	5p15.33		TERT			ENSG00000164362	NA	NA	rs7705526-?	rs7705526	0	7705526	intron_variant	0	NR	2E-92	91.699		NA		NR [163000000]	N
1	rs7734992	1.60641e-18	5	1285974	rs7705526	1.91319e-16	Basal cell carcinoma	44256	33549134	Adolphe C	44233	Genome Med	www.ncbi.nlm.nih.gov/pubmed/33549134	Genetic and functional interaction network analysis reveals global enrichment of regulatory T cell genes influencing basal cell carcinoma susceptibility.	17,416 European ancestry cases, 375,455 European ancestry controls	NA	5p15.33	TERT	TERT			ENSG00000164362	NA	NA	rs7705526-A	rs7705526	0	7705526	intron_variant	0	0.321483	2E-12	11.699		0.0825872	[0.06-0.106] unit increase	Affymetrix [7260263] (imputed)	N
1	rs7734992	1.60641e-18	5	1285974	rs7705526	1.91319e-16	Serum levels of protein THPO	44607	35078996	Gudjonsson A	44586	Nat Commun	www.ncbi.nlm.nih.gov/pubmed/35078996	A genome-wide association study of serum proteins reveals shared loci with common diseases.	5,364 Icelandic ancestry individuals	NA	5p15.33		TERT			ENSG00000164362	NA	NA	rs7705526-A	rs7705526	0	7705526	intron_variant	0	0.3563	5E-12	11.301		0.136533	[0.098-0.175] unit decrease	Illumina [7506463] (imputed)	N
1	rs7734992	1.60641e-18	5	1285974	rs7705526	1.91319e-16	Platelet count	44543	34469753	Kachuri L	44434	Am J Hum Genet	www.ncbi.nlm.nih.gov/pubmed/34469753	Genetic determinants of blood-cell traits influence susceptibility to childhood acute lymphoblastic leukemia.	235,256 European ancestry individuals	100,764 European ancestry individuals	5p15.33		TERT			ENSG00000164362	NA	NA	rs7705526-C	rs7705526	0	7705526	intron_variant	0	0.675	1E-32	32		NA		Affymetrix [10369434] (imputed)	N
1	rs7734992	1.60641e-18	5	1285974	rs7705526	1.91319e-16	Neutrophil count	44543	34469753	Kachuri L	44434	Am J Hum Genet	www.ncbi.nlm.nih.gov/pubmed/34469753	Genetic determinants of blood-cell traits influence susceptibility to childhood acute lymphoblastic leukemia.	234,802 European ancestry individuals	100,556 European ancestry individuals	5p15.33		TERT			ENSG00000164362	NA	NA	rs7705526-C	rs7705526	0	7705526	intron_variant	0	0.675	1E-12	12		NA		Affymetrix [10369434] (imputed)	N
1	rs7734992	1.60641e-18	5	1285974	rs7705526	1.91319e-16	Mean corpuscular volume	44512	34104963	Thompson A	44355	Hum Mol Genet	www.ncbi.nlm.nih.gov/pubmed/34104963	Assessing the impact of alcohol consumption on the genetic contribution to mean corpuscular volume.	362,595 British ancestry individuals	NA	5p15.33		TERT			ENSG00000164362	NA	NA	rs7705526-C	rs7705526	0	7705526	intron_variant	0	0.674	2E-57	56.699		0.19	[0.17-0.21] % increase	Affymetrix [NR] (imputed)	N
1	rs7734992	1.60641e-18	5	1285974	rs7705526	1.91319e-16	Mitochondrial DNA copy number	44587	35023831	Chong M	44574	Elife	www.ncbi.nlm.nih.gov/pubmed/35023831	GWAS and ExWAS of blood Mitochondrial DNA copy number identifies 71 loci and highlights a potential causal role in dementia.	395,718 British, Irish, Other White, South Asian, African ancestry individuals	NA	5p15.33	NR	TERT			ENSG00000164362	NA	NA	rs7705526-A	rs7705526	0	7705526	intron_variant	0	0.321486	6E-15	14.2218		0.0178	[0.013-0.022] unit increase	Affymetrix [23037915] (imputed)	N
1	rs7734992	1.60641e-18	5	1285974	rs7705526	1.91319e-16	DNA methylation Hannum age acceleration	44404	34187551	McCartney DL	44376	Genome Biol	www.ncbi.nlm.nih.gov/pubmed/34187551	Genome-wide association studies identify 137 genetic loci for DNA methylation biomarkers of aging.	34,449 European ancestry individuals, 6,148 African American individuals	NA	5p15.33	NR	TERT			ENSG00000164362	NA	NA	rs7705526-?	rs7705526	0	7705526	intron_variant	0	NR	4E-9	8.39794		NA		Affymetrix, Illumina [6210504] (imputed)	N
1	rs7734992	1.60641e-18	5	1285974	rs7705526	1.91319e-16	Mean corpuscular hemoglobin	44544	34594039	Sakaue S	44469	Nat Genet	www.ncbi.nlm.nih.gov/pubmed/34594039	A cross-population atlas of genetic associations for 220 human phenotypes.	128,028 East Asian ancestry individuals	NA	5p15.33		TERT			ENSG00000164362	NA	NA	rs7705526-A	rs7705526	0	7705526	intron_variant	0	0.353264	7E-49	48.1549		0.0582783	[0.051-0.066] unit decrease	Illumina [13476299] (imputed)	N
1	rs7734992	1.60641e-18	5	1285974	rs7705526	1.91319e-16	Mean corpuscular volume	44544	34594039	Sakaue S	44469	Nat Genet	www.ncbi.nlm.nih.gov/pubmed/34594039	A cross-population atlas of genetic associations for 220 human phenotypes.	129,832 East Asian ancestry individuals	NA	5p15.33		TERT			ENSG00000164362	NA	NA	rs7705526-A	rs7705526	0	7705526	intron_variant	0	0.35357	2E-58	57.699		0.0632816	[0.056-0.071] unit decrease	Illumina [13476266] (imputed)	N
1	rs7734992	1.60641e-18	5	1285974	rs7705526	1.91319e-16	Platelet count	44544	34594039	Sakaue S	44469	Nat Genet	www.ncbi.nlm.nih.gov/pubmed/34594039	A cross-population atlas of genetic associations for 220 human phenotypes.	148,623 East Asian ancestry individuals	NA	5p15.33		TERT			ENSG00000164362	NA	NA	rs7705526-A	rs7705526	0	7705526	intron_variant	0	0.354183	2E-41	40.699		0.048757	[0.042-0.056] unit increase	Illumina [13478928] (imputed)	N
1	rs7734992	1.60641e-18	5	1285974	rs7705526	1.91319e-16	Neutrophil percentage of white cells	44092	32888494	Vuckovic D	44075	Cell	www.ncbi.nlm.nih.gov/pubmed/32888494	The Polygenic and Monogenic Basis of Blood Traits and Diseases.	408,112 British individuals	NA	5p15.33	TERT	TERT			ENSG00000164362	NA	NA	rs7705526-A	rs7705526	0	7705526	intron_variant	0	0.325996	1E-11	11		0.0174524	[0.012-0.023] unit increase	Affymetrix [93095623] (imputed)	N
1	rs7734992	1.60641e-18	5	1285974	rs7705526	1.91319e-16	Plateletcrit	44092	32888494	Vuckovic D	44075	Cell	www.ncbi.nlm.nih.gov/pubmed/32888494	The Polygenic and Monogenic Basis of Blood Traits and Diseases.	408,112 British individuals	NA	5p15.33	TERT	TERT			ENSG00000164362	NA	NA	rs7705526-A	rs7705526	0	7705526	intron_variant	0	0.325722	2E-58	57.699		0.0424512	[0.037-0.048] unit increase	Affymetrix [93095623] (imputed)	N
1	rs7734992	1.60641e-18	5	1285974	rs7705526	1.91319e-16	Neutrophil count	44092	32888494	Vuckovic D	44075	Cell	www.ncbi.nlm.nih.gov/pubmed/32888494	The Polygenic and Monogenic Basis of Blood Traits and Diseases.	408,112 British individuals	NA	5p15.33	TERT	TERT			ENSG00000164362	NA	NA	rs7705526-A	rs7705526	0	7705526	intron_variant	0	0.325993	4E-22	21.3979		0.0249585	[0.02-0.03] unit increase	Affymetrix [93095623] (imputed)	N
1	rs7734992	1.60641e-18	5	1285974	rs7705526	1.91319e-16	Red blood cell count	44092	32888494	Vuckovic D	44075	Cell	www.ncbi.nlm.nih.gov/pubmed/32888494	The Polygenic and Monogenic Basis of Blood Traits and Diseases.	408,112 British individuals	NA	5p15.33	TERT	TERT			ENSG00000164362	NA	NA	rs7705526-A	rs7705526	0	7705526	intron_variant	0	0.325947	1E-32	32		0.0307028	[0.026-0.036] unit increase	Affymetrix [93095623] (imputed)	N
1	rs7734992	1.60641e-18	5	1285974	rs7705526	1.91319e-16	Myeloproliferative neoplasms	44140	33057200	Bao EL	44118	Nature	www.ncbi.nlm.nih.gov/pubmed/33057200	Inherited myeloproliferative neoplasm risk affects haematopoietic stem cells.	1,086 British ancestry cases, 407,155 British ancestry controls, 640 Finnish ancestry cases, 176,259 Finnish ancestry controls	NA	5p15.33	TERT	TERT			ENSG00000164362	NA	NA	rs7705526-A	rs7705526	0	7705526	intron_variant	0	0.3358	5E-54	53.301		1.58	1.49-1.67	Affymetrix [6845584] (imputed)	N
1	rs7734992	1.60641e-18	5	1285974	rs7705526	1.91319e-16	Platelet count	44092	32888494	Vuckovic D	44075	Cell	www.ncbi.nlm.nih.gov/pubmed/32888494	The Polygenic and Monogenic Basis of Blood Traits and Diseases.	408,112 British individuals	NA	5p15.33	TERT	TERT			ENSG00000164362	NA	NA	rs7705526-A	rs7705526	0	7705526	intron_variant	0	0.325701	4E-34	33.3979		0.0319441	[0.027-0.037] unit increase	Affymetrix [93095623] (imputed)	N
1	rs7734992	1.60641e-18	5	1285974	rs7705526	1.91319e-16	Peripheral blood CD34+ cell levels	44690	35007327	Lopez de Lapuente Portilla A	44571	Blood	www.ncbi.nlm.nih.gov/pubmed/35007327	Genome-wide association study on 13,167 individuals identifies regulators of blood CD34+ cell levels.	10,949 Swedish ancestry individuals	2,218 Danish ancestry, Norwegian ancestry, Irish ancestry, Dutch ancestry, British ancestry individuals	5p15.33		TERT			ENSG00000164362	NA	NA	rs7705526-A	rs7705526	0	7705526	intron_variant	0	0.34	2E-9	8.69897		0.081	unit increase	Illumina [18000000] (imputed)	N
1	rs7734992	1.60641e-18	5	1285974	rs7705526	1.91319e-16	Mean corpuscular volume	44544	34594039	Sakaue S	44469	Nat Genet	www.ncbi.nlm.nih.gov/pubmed/34594039	A cross-population atlas of genetic associations for 220 human phenotypes.	350,473 European ancestry individuals, 129,832 East Asian ancestry individuals	NA	5p15.33		TERT			ENSG00000164362	NA	NA	rs7705526-A	rs7705526	0	7705526	intron_variant	0	NR	3E-105	104.523		0.0467	[0.043-0.051] unit decrease	Affymetrix, Illumina [20535844] (imputed)	N
1	rs7734992	1.60641e-18	5	1285974	rs7705526	1.91319e-16	Mean corpuscular hemoglobin	44544	34594039	Sakaue S	44469	Nat Genet	www.ncbi.nlm.nih.gov/pubmed/34594039	A cross-population atlas of genetic associations for 220 human phenotypes.	350,472 European ancestry individuals, 128,028 East Asian ancestry individuals	NA	5p15.33		TERT			ENSG00000164362	NA	NA	rs7705526-A	rs7705526	0	7705526	intron_variant	0	NR	2E-95	94.699		0.0445	[0.04-0.049] unit decrease	Affymetrix, Illumina [20535878] (imputed)	N
1	rs7734992	1.60641e-18	5	1285974	rs7705526	1.91319e-16	Neutrophil count	44544	34594039	Sakaue S	44469	Nat Genet	www.ncbi.nlm.nih.gov/pubmed/34594039	A cross-population atlas of genetic associations for 220 human phenotypes.	349,856 European ancestry individuals, 82,810 East Asian ancestry individuals	NA	5p15.33		TERT			ENSG00000164362	NA	NA	rs7705526-A	rs7705526	0	7705526	intron_variant	0	NR	4E-45	44.3979		0.0323	[0.028-0.037] unit increase	Affymetrix, Illumina [20526770] (imputed)	N
1	rs7734992	1.60641e-18	5	1285974	rs7705526	1.91319e-16	Platelet count	44544	34594039	Sakaue S	44469	Nat Genet	www.ncbi.nlm.nih.gov/pubmed/34594039	A cross-population atlas of genetic associations for 220 human phenotypes.	350,474 European ancestry individuals, 148,623 East Asian ancestry individuals	NA	5p15.33		TERT			ENSG00000164362	NA	NA	rs7705526-A	rs7705526	0	7705526	intron_variant	0	NR	1E-90	90		0.0415	[0.037-0.046] unit increase	Affymetrix, Illumina [20538505] (imputed)	N
1	rs7734992	1.60641e-18	5	1280938	rs6897196	2.14449e-16	Neutrophil count	44095	32888493	Chen MH	44075	Cell	www.ncbi.nlm.nih.gov/pubmed/32888493	Trans-ethnic and Ancestry-Specific Blood-Cell Genetics in 746,667 Individuals from 5 Global Populations.	78,744 East Asian ancestry individuals	NA	5p15.33	NR	TERT			ENSG00000164362	NA	NA	rs6897196-A	rs6897196	0	6897196	intron_variant	0	0.644649	1E-10	10		0.041095	[0.029-0.054] SD units decrease	Affymetrix, Illumina [16289093] (imputed)	N
1	rs7734992	1.60641e-18	5	1280938	rs6897196	2.14449e-16	Uterine fibroids	43937	31488892	Masuda T	43713	Eur J Hum Genet	www.ncbi.nlm.nih.gov/pubmed/31488892	GWAS of five gynecologic diseases and cross-trait analysis in Japanese.	5,236 Japanese ancestry cases, 39,556 Japanese ancestry controls	NA	5p15.33	Intergenic	TERT			ENSG00000164362	NA	NA	rs6897196-?	rs6897196	0	6897196	intron_variant	0	NR	1E-6	6		1.11	[1.06-1.15]	Illumina [7645193] (imputed)	N
1	rs7734992	1.60641e-18	5	1280938	rs6897196	2.14449e-16	Telomere length	44712	35530816	Taub MA	44574	Cell Genom	www.ncbi.nlm.nih.gov/pubmed/35530816	Genetic determinants of telomere length from 109,122 ancestrally diverse whole-genome sequences in TOPMed.	51,654 European ancestry individuals, 29,260 African ancestry individuals, 18,091 Hispanic or Latin American individuals, 5,683 Asian ancestry individuals, 4,503 individuals	NA	5p15.33		TERT			ENSG00000164362	NA	NA	rs6897196-?	rs6897196	0	6897196	intron_variant	0	NR	2E-83	82.699		NA		NR [163000000]	N
1	rs7734992	1.60641e-18	5	1280938	rs6897196	2.14449e-16	Ovarian cyst	44544	34594039	Sakaue S	44469	Nat Genet	www.ncbi.nlm.nih.gov/pubmed/34594039	A cross-population atlas of genetic associations for 220 human phenotypes.	10,847 European ancestry cases, 207,622 European ancestry controls, 2,896 East Asian ancestry cases, 79,865 East Asian ancestry controls	NA	5p15.33		TERT			ENSG00000164362	NA	NA	rs6897196-G	rs6897196	0	6897196	intron_variant	0	NR	6E-9	8.22185		0.0778	[0.052-0.104] unit increase	Affymetrix, Illumina [25752875] (imputed)	N
1	rs7734992	1.60641e-18	5	1280830	rs4975538	3.78392e-16	Adult diffuse glioma (TERT mutation only)	44223	32386320	Eckel-Passow JE	43960	Neuro Oncol	www.ncbi.nlm.nih.gov/pubmed/32386320	Adult Diffuse Glioma GWAS by Molecular Subtype Identifies Variants in D2HGDH and FAM20C.	419 European and unknown ancestry cases, 1,889 European and unknown ancestry controls	159 European and unknown ancestry cases, 808 European and unknown ancestry controls	5p15.33	TERT	TERT			ENSG00000164362	NA	NA	rs4975538-?	rs4975538	0	4975538	intron_variant	0	NR	1E-9	9		6.05	NR z score decrease	Illumina [NR] (imputed)	N
1	rs7734992	1.60641e-18	5	1280830	rs4975538	3.78392e-16	Non-albumin protein levels	43309	29403010	Kanai M	43136	Nat Genet	www.ncbi.nlm.nih.gov/pubmed/29403010	Genetic analysis of quantitative traits in the Japanese population links cell types to complex human diseases.	98,538 Japanese ancestry individuals	NA	5p15.33	TERT	TERT			ENSG00000164362	NA	NA	rs4975538-?	rs4975538	0	4975538	intron_variant	0	NR	3E-8	7.52288		0.03013	[0.019-0.041] unit decrease novel	Illumina [6108953] (imputed)	N
1	rs7734992	1.60641e-18	5	1280830	rs4975538	3.78392e-16	Uterine fibroids	44544	34594039	Sakaue S	44469	Nat Genet	www.ncbi.nlm.nih.gov/pubmed/34594039	A cross-population atlas of genetic associations for 220 human phenotypes.	14,475 East Asian ancestry cases, 65,733 East Asian ancestry controls	NA	5p15.33		TERT			ENSG00000164362	NA	NA	rs4975538-C	rs4975538	0	4975538	intron_variant	0	0.355124877	2E-9	8.69897		0.0945818	[0.064-0.125] unit increase	Illumina [13401454] (imputed)	N
1	rs7734992	1.60641e-18	5	1286516	rs2736100	2.82195e-15	Adult diffuse glioma (IDH wildtype)	44223	32386320	Eckel-Passow JE	43960	Neuro Oncol	www.ncbi.nlm.nih.gov/pubmed/32386320	Adult Diffuse Glioma GWAS by Molecular Subtype Identifies Variants in D2HGDH and FAM20C.	698 European and unknown ancestry cases, 1,889 European and unknown ancestry controls	409 European and unknown ancestry cases, 808 European and unknown ancestry controls	5p15.33	TERT	TERT			ENSG00000164362	NA	NA	rs2736100-?	rs2736100	0	2736100	3_prime_UTR_variant	0	NR	1E-16	16		8.283	NR z score decrease	Illumina [NR] (imputed)	N
1	rs7734992	1.60641e-18	5	1286516	rs2736100	2.82195e-15	Myeloid clonal hematopoiesis	44095	32518416	Dawoud AAZ	43992	Leukemia	www.ncbi.nlm.nih.gov/pubmed/32518416	Clonal myelopoiesis in the UK Biobank cohort: ASXL1 mutations are strongly associated with smoking.	1,166 cases, 30,892 controls	NA	5p15.33	NR	TERT			ENSG00000164362	NA	NA	rs2736100-C	rs2736100	0	2736100	3_prime_UTR_variant	0	0.5013	3E-12	11.5229		1.3459	NR	Affymetrix [265112]	N
1	rs7734992	1.60641e-18	5	1286516	rs2736100	2.82195e-15	Platelet count	44095	32888493	Chen MH	44075	Cell	www.ncbi.nlm.nih.gov/pubmed/32888493	Trans-ethnic and Ancestry-Specific Blood-Cell Genetics in 746,667 Individuals from 5 Global Populations.	721,201 African American or Afro-Caribbean, African ancestry, European ancestry, East Asian ancestry, Hispanic or Latin American and South Asian ancestry individuals	NA	5p15.33	NR	TERT			ENSG00000164362	NA	NA	rs2736100-A	rs2736100	0	2736100	3_prime_UTR_variant	0	0.522801	8E-122	121.097		NA		Affymetrix, Illumina [24588908] (imputed)	N
1	rs7734992	1.60641e-18	5	1286516	rs2736100	2.82195e-15	Platelet count	42977	27863252	Astle WJ	42691	Cell	www.ncbi.nlm.nih.gov/pubmed/27863252	The Allelic Landscape of Human Blood Cell Trait Variation and Links to Common Complex Disease.	166,066 European ancestry individuals	NA	5p15.33	TERT	TERT			ENSG00000164362	NA	NA	rs2736100-A	rs2736100	0	2736100	3_prime_UTR_variant	0	0.4984	3E-20	19.5229		0.0335519	[0.026-0.041] unit decrease	Affymetrix [~ 2500000] (imputed)	N
1	rs7734992	1.60641e-18	5	1286516	rs2736100	2.82195e-15	Mean corpuscular volume	42866	28017375	van Rooij FJA	42726	Am J Hum Genet	www.ncbi.nlm.nih.gov/pubmed/28017375	Genome-wide Trans-ethnic Meta-analysis Identifies Seven Genetic Loci Influencing Erythrocyte Traits and a Role for RBPMS in Erythropoiesis.	up to 29,946 European ancestry individuals, up to 6150 African American individuals, 15,074 East Asian individuals.	16,389 individuals of European and African American ancestry.	5p15.33	TERT	TERT			ENSG00000164362	NA	NA	rs2736100-?	rs2736100	0	2736100	3_prime_UTR_variant	0	NR	2E-11	10.699		NA		NR [2500000] (imputed)	N
1	rs7734992	1.60641e-18	5	1286516	rs2736100	2.82195e-15	Mean corpuscular volume	42866	28017375	van Rooij FJA	42726	Am J Hum Genet	www.ncbi.nlm.nih.gov/pubmed/28017375	Genome-wide Trans-ethnic Meta-analysis Identifies Seven Genetic Loci Influencing Erythrocyte Traits and a Role for RBPMS in Erythropoiesis.	up to 29,946 European ancestry individuals, up to 6150 African American individuals, 15,074 East Asian individuals.	16,389 individuals of European and African American ancestry.	5p15.33	TERT	TERT			ENSG00000164362	NA	NA	rs2736100-A	rs2736100	0	2736100	3_prime_UTR_variant	0	NR	3E-6	5.52288	(Asian)	0.0028	[0.0016-0.004] unit increase	NR [2500000] (imputed)	N
1	rs7734992	1.60641e-18	5	1286516	rs2736100	2.82195e-15	Mean corpuscular hemoglobin	42866	28017375	van Rooij FJA	42726	Am J Hum Genet	www.ncbi.nlm.nih.gov/pubmed/28017375	Genome-wide Trans-ethnic Meta-analysis Identifies Seven Genetic Loci Influencing Erythrocyte Traits and a Role for RBPMS in Erythropoiesis.	up to 21,020 European ancestry individuals, up to 3,621 African American individuals, up to 15,062 East Asian individuals.	16,389 individuals of European and African American ancestry.	5p15.33	TERT	TERT			ENSG00000164362	NA	NA	rs2736100-?	rs2736100	0	2736100	3_prime_UTR_variant	0	NR	1E-8	8		NA		NR [2500000] (imputed)	N
1	rs7734992	1.60641e-18	5	1286516	rs2736100	2.82195e-15	Glioma (high-grade)	41984	24908248	Walsh KM	41798	Nat Genet	www.ncbi.nlm.nih.gov/pubmed/24908248	Variants near TERT and TERC influencing telomere length are associated with high-grade glioma risk.	1,013 European ancestry cases, 6,595 European ancestry controls	631 European ancestry cases, 1,141 European ancestry controls	5p15.33	TERT	TERT			ENSG00000164362	NA	NA	rs2736100-C	rs2736100	0	2736100	3_prime_UTR_variant	0	0.51	1E-15	15		1.39	[1.28-1.50]	Affymetrix, Illumina [2362330] (imputed)	N
1	rs7734992	1.60641e-18	5	1286516	rs2736100	2.82195e-15	Mean corpuscular hemoglobin	42977	27863252	Astle WJ	42691	Cell	www.ncbi.nlm.nih.gov/pubmed/27863252	The Allelic Landscape of Human Blood Cell Trait Variation and Links to Common Complex Disease.	172,332 European ancestry individuals	NA	5p15.33	TERT	TERT			ENSG00000164362	NA	NA	rs2736100-A	rs2736100	0	2736100	3_prime_UTR_variant	0	0.4982	5E-34	33.301		0.0429403	[0.036-0.05] unit increase	Affymetrix [~ 2500000] (imputed)	N
1	rs7734992	1.60641e-18	5	1286516	rs2736100	2.82195e-15	Red blood cell count	41521	20139978	Kamatani Y	40216	Nat Genet	www.ncbi.nlm.nih.gov/pubmed/20139978	Genome-wide association study of hematological and biochemical traits in a Japanese population.	14,392 Japanese ancestry individuals	NA	5p15.33	TERT	TERT			ENSG00000164362	NA	NA	rs2736100-G	rs2736100	0	2736100	3_prime_UTR_variant	0	0.4	3E-8	7.52288		0.067	[0.043-0.091] unit increase	Illumina [561583]	N
1	rs7734992	1.60641e-18	5	1286516	rs2736100	2.82195e-15	Interstitial lung disease	41579	23583980	Fingerlin TE	41378	Nat Genet	www.ncbi.nlm.nih.gov/pubmed/23583980	Genome-wide association study identifies multiple susceptibility loci for pulmonary fibrosis.	1,161 European ancestry cases, 4,683 European ancestry controls	876 European ancestry cases, 1,890 European ancestry controls	5p15.33	TERT	TERT			ENSG00000164362	NA	NA	rs2736100-A	rs2736100	0	2736100	3_prime_UTR_variant	0	0.49	2E-19	18.699		1.37	[1.27-1.49]	Illumina [439828]	N
1	rs7734992	1.60641e-18	5	1286516	rs2736100	2.82195e-15	Idiopathic pulmonary fibrosis	39764	18835860	Mushiroda T	39722	J Med Genet	www.ncbi.nlm.nih.gov/pubmed/18835860	A genome-wide association study identifies an association of a common variant in TERT with susceptibility to idiopathic pulmonary fibrosis.	159 Japanese ancestry cases, 934 Japanese ancestry controls	83 Japanese ancestry cases, 535 Japanese ancestry controls	5p15.33	TERT	TERT			ENSG00000164362	NA	NA	rs2736100-A	rs2736100	0	2736100	3_prime_UTR_variant	0	0.41	3E-8	7.52288		2.11	[1.61-2.78]	Illumina [214508]	N
1	rs7734992	1.60641e-18	5	1286516	rs2736100	2.82195e-15	Lung adenocarcinoma	40436	20700438	Hsiung CA	40395	PLoS Genet	www.ncbi.nlm.nih.gov/pubmed/20700438	The 5p15.33 locus is associated with risk of lung adenocarcinoma in never-smoking females in Asia.	584 East Asian ancestry cases, 585 East Asian ancestry controls	2,184 East Asian ancestry cases, 2,515 East Asian ancestry controls	5p15.33	TERT, CLPTM1L	TERT			ENSG00000164362	NA	NA	rs2736100-G	rs2736100	0	2736100	3_prime_UTR_variant	0	0.39	2E-22	21.699		1.46	[1.35-1.57]	Illumina [457504]	N
1	rs7734992	1.60641e-18	5	1286516	rs2736100	2.82195e-15	Glioma	41191	22886559	Rajaraman P	41132	Hum Genet	www.ncbi.nlm.nih.gov/pubmed/22886559	Genome-wide association study of glioma and meta-analysis.	1,856 European ancestry cases, 4,955 European ancestry controls	5,015 European ancestry cases, 11,601 European ancestry controls	5p15.33	TERT	TERT			ENSG00000164362	NA	NA	rs2736100-G	rs2736100	0	2736100	3_prime_UTR_variant	0	0.494	4E-9	8.39794		1.3	[1.19-1.41]	Illumina [559977]	N
1	rs7734992	1.60641e-18	5	1286516	rs2736100	2.82195e-15	Lung cancer	40758	21725308	Hu Z	40727	Nat Genet	www.ncbi.nlm.nih.gov/pubmed/21725308	A genome-wide association study identifies two new lung cancer susceptibility loci at 13q12.12 and 22q12.2 in Han Chinese.	2,331 Han Chinese ancestry cases, 3,077 Han Chinese ancestry controls	6,313 Han Chinese ancestry cases, 6,409 Han Chinese ancestry controls	5p15.33	TERT	TERT			ENSG00000164362	NA	NA	rs2736100-C	rs2736100	0	2736100	3_prime_UTR_variant	0	0.41	1E-27	27		1.27	[1.22-1.33]	Affymetrix [906703]	N
1	rs7734992	1.60641e-18	5	1286516	rs2736100	2.82195e-15	Glioma	40695	21531791	Sanson M	40662	Hum Mol Genet	www.ncbi.nlm.nih.gov/pubmed/21531791	Chromosome 7p11.2 (EGFR) variation influences glioma risk.	4,147 European ancestry cases, 7,435 European ancestry controls	NA	5p15.33	TERT	TERT			ENSG00000164362	NA	NA	rs2736100-?	rs2736100	0	2736100	3_prime_UTR_variant	0	NR	1E-14	14		1.25	[NR]	Illumina [424460]	N
1	rs7734992	1.60641e-18	5	1286516	rs2736100	2.82195e-15	Glioma	40807	21827660	Yang TH	40764	BMC Med Genomics	www.ncbi.nlm.nih.gov/pubmed/21827660	Combinations of newly confirmed Glioma-Associated loci link regions on chromosomes 1 and 9 to increased disease risk.	781 European ancestry cases, 3,992 European ancestry controls	NA	5p15.33	TERT	TERT			ENSG00000164362	NA	NA	rs2736100-?	rs2736100	0	2736100	3_prime_UTR_variant	0	NR	7E-9	8.1549		NA		Illumina [489781]	N
1	rs7734992	1.60641e-18	5	1286516	rs2736100	2.82195e-15	Testicular germ cell cancer	40371	20543847	Turnbull C	40342	Nat Genet	www.ncbi.nlm.nih.gov/pubmed/20543847	Variants near DMRT1, TERT and ATF7IP are associated with testicular germ cell cancer.	979 European ancestry cases, 4,947 European ancestry controls	664 European ancestry cases, 3,456 European ancestry controls	5p15.33	TERT	TERT			ENSG00000164362	NA	NA	rs2736100-T	rs2736100	0	2736100	3_prime_UTR_variant	0	0.49	8E-15	14.0969		1.33	[1.18-1.50]	Illumina [298782]	N
1	rs7734992	1.60641e-18	5	1286516	rs2736100	2.82195e-15	Glioma	40006	19578367	Shete S	39999	Nat Genet	www.ncbi.nlm.nih.gov/pubmed/19578367	Genome-wide association study identifies five susceptibility loci for glioma.	1,878 European ancestry cases, 3,670 European ancestry controls	2,545 European ancestry cases, 2,953 European ancestry controls	5p15.33	TERT	TERT			ENSG00000164362	NA	NA	rs2736100-G	rs2736100	0	2736100	3_prime_UTR_variant	0	0.49	2E-17	16.699		1.27	[1.19-1.37]	Illumina [454576]	N
1	rs7734992	1.60641e-18	5	1286516	rs2736100	2.82195e-15	Lung adenocarcinoma	40126	19836008	Landi MT	40101	Am J Hum Genet	www.ncbi.nlm.nih.gov/pubmed/19836008	A genome-wide association study of lung cancer identifies a region of chromosome 5p15 associated with risk for adenocarcinoma.	5,739 European ancestry cases, 5,848 European ancestry controls	7,561 European ancestry cases, 13,818 European ancestry controls	5p15.33	TERT	TERT			ENSG00000164362	NA	NA	rs2736100-G	rs2736100	0	2736100	3_prime_UTR_variant	0	0.50	2E-10	9.69897		1.12	[1.08-1.16]	Illumina [515922]	N
1	rs7734992	1.60641e-18	5	1286516	rs2736100	2.82195e-15	Lung adenocarcinoma	40458	20871597	Miki D	40447	Nat Genet	www.ncbi.nlm.nih.gov/pubmed/20871597	Variation in TP63 is associated with lung adenocarcinoma susceptibility in Japanese and Korean populations.	1,004 Japanese ancestry cases, 1,900 Japanese ancestry controls	1,094 East Asian ancestry cases, 9,148 East Asian ancestry controls	5p15.33	TERT	TERT			ENSG00000164362	NA	NA	rs2736100-C	rs2736100	0	2736100	3_prime_UTR_variant	0	0.39	3E-11	10.5229		1.27	[1.19-1.37]	Illumina [432024]	N
1	rs7734992	1.60641e-18	5	1286516	rs2736100	2.82195e-15	Lung cancer	41306	23143601	Lan Q	41224	Nat Genet	www.ncbi.nlm.nih.gov/pubmed/23143601	Genome-wide association analysis identifies new lung cancer susceptibility loci in never-smoking women in Asia.	5,510 East Asian ancestry cases, 4,544 East Asian ancestry controls	1,099 East Asian ancestry cases, 2,913 East Asian ancestry controls	5p15.33	TERT, hTERT	TERT			ENSG00000164362	NA	NA	rs2736100-G	rs2736100	0	2736100	3_prime_UTR_variant	0	0.40	4E-27	26.3979		1.38	[1.30-1.47]	Illumina [596032]	N
1	rs7734992	1.60641e-18	5	1286516	rs2736100	2.82195e-15	Telomere length	41921	24465473	Liu Y	41660	PLoS One	www.ncbi.nlm.nih.gov/pubmed/24465473	A genome-wide association study identifies a locus on TERT for mean telomere length in Han Chinese.	2,632 Han Chinese ancestry individuals	3,917 Han Chinese ancestry individuals, 696 European ancestry individuals	5p15.33	TERT	TERT			ENSG00000164362	NA	NA	rs2736100-C	rs2736100	0	2736100	3_prime_UTR_variant	0	NR	4E-6	5.39794		0.0808	[NR] unit increase	Affymetrix [585206]	N
1	rs7734992	1.60641e-18	5	1286516	rs2736100	2.82195e-15	Testicular germ cell tumor	42978	28604728	Litchfield K	42898	Nat Genet	www.ncbi.nlm.nih.gov/pubmed/28604728	Identification of 19 new risk loci and potential regulatory mechanisms influencing susceptibility to testicular germ cell tumor.	5,518 European ancestry cases, 19,055 European ancestry controls	1,801 European ancestry cases, 4,027 European ancestry controls	5p15.33	TERT	TERT			ENSG00000164362	NA	NA	rs2736100-A	rs2736100	0	2736100	3_prime_UTR_variant	0	0.51	9E-25	24.0458		1.28	[1.24–1.33]	Illumina [at least 371504] (imputed)	N
1	rs7734992	1.60641e-18	5	1286516	rs2736100	2.82195e-15	Glioma	43606	30714141	Chen H	43500	Int J Cancer	www.ncbi.nlm.nih.gov/pubmed/30714141	Two novel genetic variants in the STK38L and RAB27A genes are associated with glioma susceptibility.	992 Han Chinese ancestry cases, 1,008 Han Chinese ancestry controls	2,105 Han Chinese ancestry cases, 3,374 Han Chinese ancestry controls	5p15.33	TERT	TERT			ENSG00000164362	NA	NA	rs2736100-C	rs2736100	0	2736100	3_prime_UTR_variant	0	0.59	2E-12	11.699		1.27	[1.18-1.35]	Illumina [1889625] (imputed)	N
1	rs7734992	1.60641e-18	5	1286516	rs2736100	2.82195e-15	Monocyte percentage of white cells	44092	32888494	Vuckovic D	44075	Cell	www.ncbi.nlm.nih.gov/pubmed/32888494	The Polygenic and Monogenic Basis of Blood Traits and Diseases.	408,112 British individuals	NA	5p15.33	TERT	TERT			ENSG00000164362	NA	NA	rs2736100-A	rs2736100	0	2736100	3_prime_UTR_variant	0	0.498344	5E-10	9.30103		0.0138212	[0.0095-0.0182] unit increase	Affymetrix [93095623] (imputed)	N
1	rs7734992	1.60641e-18	5	1286516	rs2736100	2.82195e-15	EGFR mutation-positive lung adenocarcinoma	42776	27501781	Shiraishi K	42591	Nat Commun	www.ncbi.nlm.nih.gov/pubmed/27501781	Association of variations in HLA class II and other loci with susceptibility to EGFR-mutated lung adenocarcinoma.	663 Japanese ancestry cases, 4,367 Japanese ancestry controls	2,510 Japanese ancestry cases, 10,791 Japanese ancestry controls	5p15.33	TERT	TERT			ENSG00000164362	NA	NA	rs2736100-G	rs2736100	0	2736100	3_prime_UTR_variant	0	0.387	2E-31	30.699		1.42	[1.34-1.50]	Illumina [NR] (imputed)	N
1	rs7734992	1.60641e-18	5	1286516	rs2736100	2.82195e-15	Testicular germ cell tumor	42992	28604732	Wang Z	42898	Nat Genet	www.ncbi.nlm.nih.gov/pubmed/28604732	Meta-analysis of five genome-wide association studies identifies multiple new loci associated with testicular germ cell tumor.	3,558 European ancestry cases, 13,970 European ancestry controls	NA	5p15.33	TERT, hTERT	TERT			ENSG00000164362	NA	NA	rs2736100-A	rs2736100	0	2736100	3_prime_UTR_variant	0	0.5	8E-20	19.0969		1.29	1.22–1.37	Illumina [9210350] (imputed)	N
1	rs7734992	1.60641e-18	5	1286516	rs2736100	2.82195e-15	Platelet count	43309	29403010	Kanai M	43136	Nat Genet	www.ncbi.nlm.nih.gov/pubmed/29403010	Genetic analysis of quantitative traits in the Japanese population links cell types to complex human diseases.	108,208 Japanese ancestry individuals	NA	5p15.33	TERT	TERT			ENSG00000164362	NA	NA	rs2736100-?	rs2736100	0	2736100	3_prime_UTR_variant	0	NR	8E-25	24.0969		0.04449	[0.036-0.053] unit decrease novel	Illumina [6108953] (imputed)	N
1	rs7734992	1.60641e-18	5	1286516	rs2736100	2.82195e-15	Telomere length	44712	35530816	Taub MA	44574	Cell Genom	www.ncbi.nlm.nih.gov/pubmed/35530816	Genetic determinants of telomere length from 109,122 ancestrally diverse whole-genome sequences in TOPMed.	51,654 European ancestry individuals, 29,260 African ancestry individuals, 18,091 Hispanic or Latin American individuals, 5,683 Asian ancestry individuals, 4,503 individuals	NA	5p15.33		TERT			ENSG00000164362	NA	NA	rs2736100-?	rs2736100	0	2736100	3_prime_UTR_variant	0	NR	5E-79	78.301		NA		NR [163000000]	N
1	rs7734992	1.60641e-18	5	1286516	rs2736100	2.82195e-15	Intrinsic epigenetic age acceleration	44404	34187551	McCartney DL	44376	Genome Biol	www.ncbi.nlm.nih.gov/pubmed/34187551	Genome-wide association studies identify 137 genetic loci for DNA methylation biomarkers of aging.	34,461 European ancestry individuals	NA	5p15.33	NR	TERT			ENSG00000164362	NA	NA	rs2736100-A	rs2736100	0	2736100	3_prime_UTR_variant	0	0.4977	3E-11	10.5229		0.2024	[0.14-0.26] unit decrease	Affymetrix, Illumina [7567980] (imputed)	N
1	rs7734992	1.60641e-18	5	1286516	rs2736100	2.82195e-15	Platelet count	44882	36329257	Lee CJ	44868	Commun Biol	www.ncbi.nlm.nih.gov/pubmed/36329257	Phenome-wide analysis of Taiwan Biobank reveals novel glycemia-related loci and genetic risks for diabetes.	76,345 Taiwanese ancestry individuals	NA	5p15.33		TERT			ENSG00000164362	NA	NA	rs2736100-?	rs2736100	0	2736100	3_prime_UTR_variant	0	NR	2E-16	15.699		2.24878	unit decrease	NR [5925277] (imputed)	N
1	rs7734992	1.60641e-18	5	1286516	rs2736100	2.82195e-15	Red blood cell count	44882	36329257	Lee CJ	44868	Commun Biol	www.ncbi.nlm.nih.gov/pubmed/36329257	Phenome-wide analysis of Taiwan Biobank reveals novel glycemia-related loci and genetic risks for diabetes.	76,086 Taiwanese ancestry individuals	NA	5p15.33		TERT			ENSG00000164362	NA	NA	rs2736100-?	rs2736100	0	2736100	3_prime_UTR_variant	0	NR	2E-12	11.699		0.0150183	unit decrease	NR [5925277] (imputed)	N
1	rs7734992	1.60641e-18	5	1286516	rs2736100	2.82195e-15	Intrinsic epigenetic age acceleration	44726	34962275	Lin WY	44558	Hum Mol Genet	www.ncbi.nlm.nih.gov/pubmed/34962275	Genome-wide association study for four measures of epigenetic age acceleration and two epigenetic surrogate markers using DNA methylation data from Taiwan biobank.	2,309 East Asian ancestry individuals	NA	5p15.33		TERT			ENSG00000164362	NA	NA	rs2736100-C	rs2736100	0	2736100	3_prime_UTR_variant	0	0.398	7E-11	10.1549		0.7105	[0.5-0.92] unit increase	Affymetrix [7433014] (imputed)	N
1	rs7734992	1.60641e-18	5	1286516	rs2736100	2.82195e-15	DNA methylation Hannum age acceleration	44726	34962275	Lin WY	44558	Hum Mol Genet	www.ncbi.nlm.nih.gov/pubmed/34962275	Genome-wide association study for four measures of epigenetic age acceleration and two epigenetic surrogate markers using DNA methylation data from Taiwan biobank.	2,309 East Asian ancestry individuals	NA	5p15.33		TERT			ENSG00000164362	NA	NA	rs2736100-C	rs2736100	0	2736100	3_prime_UTR_variant	0	0.398	2E-6	5.69897		0.5003	[0.29-0.71] unit increase	Affymetrix [7433014] (imputed)	N
1	rs7734992	1.60641e-18	5	1286516	rs2736100	2.82195e-15	Lung cancer or head/neck cancer (pleiotropy)	45096	36819030	Guo H	44960	Front Microbiol	www.ncbi.nlm.nih.gov/pubmed/36819030	A genome-wide cross-cancer meta-analysis highlights the shared genetic links of five solid cancers.	11,348 lung cancer cases, 2,497 head/neck cancer cases, 18,789 controls	NA	5p15.33		TERT			ENSG00000164362	NA	NA	rs2736100-C	rs2736100	0	2736100	3_prime_UTR_variant	0	NR	1E-9	9		NA		NR [NR]	N
1	rs7734992	1.60641e-18	5	1287194	rs2853677	5.39977e-10	Lymphocyte percentage of white cells	44092	32888494	Vuckovic D	44075	Cell	www.ncbi.nlm.nih.gov/pubmed/32888494	The Polygenic and Monogenic Basis of Blood Traits and Diseases.	408,112 British individuals	NA	5p15.33	TERT	TERT			ENSG00000164362	NA	NA	rs2853677-A	rs2853677	0	2853677	3_prime_UTR_variant	0	0.57696	5E-19	18.301		0.019951	[0.016-0.024] unit increase	Affymetrix [93095623] (imputed)	N
1	rs7734992	1.60641e-18	5	1287194	rs2853677	5.39977e-10	Mean corpuscular hemoglobin	44092	32888494	Vuckovic D	44075	Cell	www.ncbi.nlm.nih.gov/pubmed/32888494	The Polygenic and Monogenic Basis of Blood Traits and Diseases.	408,112 British individuals	NA	5p15.33	TERT	TERT			ENSG00000164362	NA	NA	rs2853677-A	rs2853677	0	2853677	3_prime_UTR_variant	0	0.577116	3E-35	34.5229		0.0299411	[0.025-0.035] unit increase	Affymetrix [93095623] (imputed)	N
1	rs7734992	1.60641e-18	5	1287194	rs2853677	5.39977e-10	Mean corpuscular volume	44092	32888494	Vuckovic D	44075	Cell	www.ncbi.nlm.nih.gov/pubmed/32888494	The Polygenic and Monogenic Basis of Blood Traits and Diseases.	408,112 British individuals	NA	5p15.33	TERT	TERT			ENSG00000164362	NA	NA	rs2853677-A	rs2853677	0	2853677	3_prime_UTR_variant	0	0.57708	2E-34	33.699		0.039547	[0.035-0.044] unit increase	Affymetrix [93095623] (imputed)	N
1	rs7734992	1.60641e-18	5	1287194	rs2853677	5.39977e-10	Benign prostatic hyperplasia and lower urinary tract symptoms	43558	30410027	Gudmundsson J	43412	Nat Commun	www.ncbi.nlm.nih.gov/pubmed/30410027	Genome-wide associations for benign prostatic hyperplasia reveal a genetic correlation with serum levels of PSA.	20,621 European ancestry cases, 280,541 European ancestry controls	NA	5p15.33	TERT	TERT			ENSG00000164362	NA	NA	rs2853677-G	rs2853677	0	2853677	3_prime_UTR_variant	0	0.421	2E-22	21.699		1.12	[1.09-1.15]	Affymetrix, Illumina [42907111] (imputed)	N
1	rs7734992	1.60641e-18	5	1287194	rs2853677	5.39977e-10	Benign prostatic hyperplasia and lower urinary tract symptoms (prostate cancer excluded)	43559	30410027	Gudmundsson J	43412	Nat Commun	www.ncbi.nlm.nih.gov/pubmed/30410027	Genome-wide associations for benign prostatic hyperplasia reveal a genetic correlation with serum levels of PSA.	18,138 European ancestry cases, 277,213 European ancestry controls	NA	5p15.33		TERT			ENSG00000164362	NA	NA	rs2853677-G	rs2853677	0	2853677	3_prime_UTR_variant	0	0.421	4E-20	19.3979		1.12	[1.09-1.14]	Affymetrix, Illumina [42907111] (imputed)	N
1	rs7734992	1.60641e-18	5	1287194	rs2853677	5.39977e-10	Prostate-specific antigen levels	43559	30410027	Gudmundsson J	43412	Nat Commun	www.ncbi.nlm.nih.gov/pubmed/30410027	Genome-wide associations for benign prostatic hyperplasia reveal a genetic correlation with serum levels of PSA.	33,572 Icelandic ancestry individuals	NA	5p15.33	TERT	TERT			ENSG00000164362	NA	NA	rs2853677-G	rs2853677	0	2853677	3_prime_UTR_variant	0	0.421	9E-7	6.04576		0.029	unit increase	Affymetrix, Illumina [up to 32463442] (imputed)	N
1	rs7734992	1.60641e-18	5	1287194	rs2853677	5.39977e-10	Eosinophil percentage of white cells	44092	32888494	Vuckovic D	44075	Cell	www.ncbi.nlm.nih.gov/pubmed/32888494	The Polygenic and Monogenic Basis of Blood Traits and Diseases.	408,112 British individuals	NA	5p15.33	TERT	TERT			ENSG00000164362	NA	NA	rs2853677-A	rs2853677	0	2853677	3_prime_UTR_variant	0	0.577101	5E-14	13.301		0.0181572	[0.013-0.023] unit increase	Affymetrix [93095623] (imputed)	N
1	rs7734992	1.60641e-18	5	1287194	rs2853677	5.39977e-10	Eosinophil counts	44092	32888494	Vuckovic D	44075	Cell	www.ncbi.nlm.nih.gov/pubmed/32888494	The Polygenic and Monogenic Basis of Blood Traits and Diseases.	408,112 British individuals	NA	5p15.33	TERT	TERT			ENSG00000164362	NA	NA	rs2853677-A	rs2853677	0	2853677	3_prime_UTR_variant	0	0.577046	1E-12	12		0.0158469	[0.011-0.02] unit increase	Affymetrix [93095623] (imputed)	N
1	rs7734992	1.60641e-18	5	1287194	rs2853677	5.39977e-10	Leukocyte telomere length	43938	32109421	Li C	43881	Am J Hum Genet	www.ncbi.nlm.nih.gov/pubmed/32109421	Genome-Wide Association Analysis in Humans Links Nucleotide Metabolism to Leukocyte Telomere Length.	78,592 European ancestry individuals	NA	5p15.33	TERT	TERT			ENSG00000164362	NA	NA	rs2853677-A	rs2853677	0	2853677	3_prime_UTR_variant	0	0.59	3E-31	30.5229		0.064	[0.052-0.076] unit decrease	Affymetrix, Illumina, Perlegen [up to 30071938] (imputed)	N
1	rs7734992	1.60641e-18	5	1287194	rs2853677	5.39977e-10	Keratinocyte cancer (MTAG)	43759	31174203	Liyanage UE	43623	Hum Mol Genet	www.ncbi.nlm.nih.gov/pubmed/31174203	Combined analysis of keratinocyte cancers identifies novel genome-wide loci.	at least 18,538 European ancestry cases, at least 340,302 European ancestry controls	NA	5p15.33	TERT	TERT			ENSG00000164362	NA	NA	rs2853677-G	rs2853677	0	2853677	3_prime_UTR_variant	0	0.420839	3E-20	19.5229		1.08	[1.06-1.10]	Affymetrix [7600000] (imputed)	N
1	rs7734992	1.60641e-18	5	1287194	rs2853677	5.39977e-10	Mosaic loss of chromosome Y (Y chromosome dosage)	43787	31624269	Terao C	43755	Nat Commun	www.ncbi.nlm.nih.gov/pubmed/31624269	GWAS of mosaic loss of chromosome Y highlights genetic effects on blood cell differentiation.	95,380 Japanese men	NA	5p15.33	TERT	TERT			ENSG00000164362	NA	NA	rs2853677-A	rs2853677	0	2853677	3_prime_UTR_variant	0	0.7	2E-9	8.69897		0.027	NR unit increase	Illumina [9591901] (imputed)	N
1	rs7734992	1.60641e-18	5	1287194	rs2853677	5.39977e-10	Mosaic loss of chromosome Y (Y chromosome dosage)	43787	31624269	Terao C	43755	Nat Commun	www.ncbi.nlm.nih.gov/pubmed/31624269	GWAS of mosaic loss of chromosome Y highlights genetic effects on blood cell differentiation.	205,011 men	NA	5p15.33	TERT	TERT			ENSG00000164362	NA	NA	rs2853677-G	rs2853677	0	2853677	3_prime_UTR_variant	0	0.42	8E-6	5.09691		0.005	unit increase	NR [NR]	N
1	rs7734992	1.60641e-18	5	1287194	rs2853677	5.39977e-10	Plateletcrit	42977	27863252	Astle WJ	42691	Cell	www.ncbi.nlm.nih.gov/pubmed/27863252	The Allelic Landscape of Human Blood Cell Trait Variation and Links to Common Complex Disease.	164,339 European ancestry individuals	NA	5p15.33	TERT	TERT			ENSG00000164362	NA	NA	rs2853677-A	rs2853677	0	2853677	3_prime_UTR_variant	0	0.5775	4E-35	34.3979		0.0456741	[0.038-0.053] unit decrease	Affymetrix [~ 2500000] (imputed)	N
1	rs7734992	1.60641e-18	5	1287194	rs2853677	5.39977e-10	Lung adenocarcinoma	41172	22797724	Shiraishi K	41105	Nat Genet	www.ncbi.nlm.nih.gov/pubmed/22797724	A genome-wide association study identifies two new susceptibility loci for lung adenocarcinoma in the Japanese population.	1,695 Japanese ancestry cases, 5,333 Japanese ancestry controls	4,334 Japanese ancestry cases, 8,202 Japanese ancestry controls	5p15.33	TERT	TERT			ENSG00000164362	NA	NA	rs2853677-C	rs2853677	0	2853677	3_prime_UTR_variant	0	0.30	3E-40	39.5229		1.41	[1.32-1.50]	Illumina [538166]	N
1	rs7734992	1.60641e-18	5	1287194	rs2853677	5.39977e-10	Mean platelet volume	44092	32888494	Vuckovic D	44075	Cell	www.ncbi.nlm.nih.gov/pubmed/32888494	The Polygenic and Monogenic Basis of Blood Traits and Diseases.	408,112 British individuals	NA	5p15.33	TERT	TERT			ENSG00000164362	NA	NA	rs2853677-A	rs2853677	0	2853677	3_prime_UTR_variant	0	0.577477	3E-13	12.5229		0.0165905	[0.012-0.021] unit decrease	Affymetrix [93095623] (imputed)	N
1	rs7734992	1.60641e-18	5	1287194	rs2853677	5.39977e-10	Mean reticulocyte volume	44092	32888494	Vuckovic D	44075	Cell	www.ncbi.nlm.nih.gov/pubmed/32888494	The Polygenic and Monogenic Basis of Blood Traits and Diseases.	408,112 British individuals	NA	5p15.33	TERT	TERT			ENSG00000164362	NA	NA	rs2853677-A	rs2853677	0	2853677	3_prime_UTR_variant	0	0.577027	8E-29	28.0969		0.027466	[0.023-0.032] unit increase	Affymetrix [93095623] (imputed)	N
1	rs7734992	1.60641e-18	5	1287194	rs2853677	5.39977e-10	Mean spheric corpuscular volume	44092	32888494	Vuckovic D	44075	Cell	www.ncbi.nlm.nih.gov/pubmed/32888494	The Polygenic and Monogenic Basis of Blood Traits and Diseases.	408,112 British individuals	NA	5p15.33	TERT	TERT			ENSG00000164362	NA	NA	rs2853677-A	rs2853677	0	2853677	3_prime_UTR_variant	0	0.576941	2E-24	23.699		0.0249526	[0.02-0.03] unit increase	Affymetrix [93095623] (imputed)	N
1	rs7734992	1.60641e-18	5	1287194	rs2853677	5.39977e-10	Lung cancer	42814	27393504	Zanetti KA	42503	Lung Cancer	www.ncbi.nlm.nih.gov/pubmed/27393504	Genome-wide association study confirms lung cancer susceptibility loci on chromosomes 5p15 and 15q25 in an African-American population.	1,737 African American cases, 3,602 African American controls	866 African American cases, 796 African American controls	5p15.33	TERT	TERT			ENSG00000164362	NA	NA	rs2853677-C	rs2853677	0	2853677	3_prime_UTR_variant	0	0.273	3E-9	8.52288		1.2818	[1.1810-1.3911]	Illumina [1024001]	N
1	rs7734992	1.60641e-18	5	1287194	rs2853677	5.39977e-10	Lung adenocarcinoma	42814	27393504	Zanetti KA	42503	Lung Cancer	www.ncbi.nlm.nih.gov/pubmed/27393504	Genome-wide association study confirms lung cancer susceptibility loci on chromosomes 5p15 and 15q25 in an African-American population.	739 African American cases, 3,601 African American controls	up to 311 African American cases, up to 1,137 African American controls	5p15.33	TERT	TERT			ENSG00000164362	NA	NA	rs2853677-C	rs2853677	0	2853677	3_prime_UTR_variant	0	0.273	1E-8	8		1.37	[1.23-1.53]	Illumina [1024001]	N
1	rs7734992	1.60641e-18	5	1287194	rs2853677	5.39977e-10	Mean corpuscular volume	42977	27863252	Astle WJ	42691	Cell	www.ncbi.nlm.nih.gov/pubmed/27863252	The Allelic Landscape of Human Blood Cell Trait Variation and Links to Common Complex Disease.	172,433 European ancestry individuals	NA	5p15.33	TERT	TERT			ENSG00000164362	NA	NA	rs2853677-A	rs2853677	0	2853677	3_prime_UTR_variant	0	0.5773	8E-23	22.0969		0.0350731	[0.028-0.042] unit increase	Affymetrix [~ 2500000] (imputed)	N
1	rs7734992	1.60641e-18	5	1287194	rs2853677	5.39977e-10	White blood cell count	44092	32888494	Vuckovic D	44075	Cell	www.ncbi.nlm.nih.gov/pubmed/32888494	The Polygenic and Monogenic Basis of Blood Traits and Diseases.	408,112 British individuals	NA	5p15.33	TERT	TERT			ENSG00000164362	NA	NA	rs2853677-A	rs2853677	0	2853677	3_prime_UTR_variant	0	0.57704	2E-12	11.699		0.0169727	[0.012-0.022] unit decrease	Affymetrix [93095623] (imputed)	N
1	rs7734992	1.60641e-18	5	1287194	rs2853677	5.39977e-10	Telomere length	44712	35530816	Taub MA	44574	Cell Genom	www.ncbi.nlm.nih.gov/pubmed/35530816	Genetic determinants of telomere length from 109,122 ancestrally diverse whole-genome sequences in TOPMed.	51,654 European ancestry individuals, 29,260 African ancestry individuals, 18,091 Hispanic or Latin American individuals, 5,683 Asian ancestry individuals, 4,503 individuals	NA	5p15.33		TERT			ENSG00000164362	NA	NA	rs2853677-?	rs2853677	0	2853677	3_prime_UTR_variant	0	NR	8E-65	64.0969		NA		NR [163000000]	N
1	rs7734992	1.60641e-18	5	1287194	rs2853677	5.39977e-10	Intrinsic epigenetic age acceleration	44404	34187551	McCartney DL	44376	Genome Biol	www.ncbi.nlm.nih.gov/pubmed/34187551	Genome-wide association studies identify 137 genetic loci for DNA methylation biomarkers of aging.	34,461 European ancestry individuals, 6,148 African American individuals	NA	5p15.33	NR	TERT			ENSG00000164362	NA	NA	rs2853677-?	rs2853677	0	2853677	3_prime_UTR_variant	0	NR	7E-15	14.1549		NA		Affymetrix, Illumina [6211246] (imputed)	N
1	rs7734992	1.60641e-18	5	1287194	rs2853677	5.39977e-10	Cancer	44488	34290314	Brandes N	44398	Sci Rep	www.ncbi.nlm.nih.gov/pubmed/34290314	Genetic association studies of alterations in protein function expose recessive effects on cancer predisposition.	56,634 White British ancestry cases, 218,196 White British ancestry controls	NA	5p15.33		TERT			ENSG00000164362	NA	NA	rs2853677-?	rs2853677	0	2853677	3_prime_UTR_variant	0	NR	4E-16	15.3979		1.05781	[1.04-1.07]	NR [688737]	N
1	rs7734992	1.60641e-18	5	1287194	rs2853677	5.39977e-10	Lung cancer	44544	34594039	Sakaue S	44469	Nat Genet	www.ncbi.nlm.nih.gov/pubmed/34594039	A cross-population atlas of genetic associations for 220 human phenotypes.	3,791 European ancestry cases, 489,012 European ancestry controls, 4,444 East Asian ancestry cases, 174,282 East Asian ancestry controls	NA	5p15.33		TERT			ENSG00000164362	NA	NA	rs2853677-A	rs2853677	0	2853677	3_prime_UTR_variant	0	NR	3E-21	20.5229		0.1597	[0.13-0.19] unit decrease	Affymetrix, Illumina [25845450] (imputed)	N
1	rs7734992	1.60641e-18	5	1287194	rs2853677	5.39977e-10	Skin cancer	44544	34594039	Sakaue S	44469	Nat Genet	www.ncbi.nlm.nih.gov/pubmed/34594039	A cross-population atlas of genetic associations for 220 human phenotypes.	25,928 European ancestry cases, 466,275 European ancestry controls, 154 East Asian ancestry cases, 178,572 East Asian ancestry controls	NA	5p15.33		TERT			ENSG00000164362	NA	NA	rs2853677-A	rs2853677	0	2853677	3_prime_UTR_variant	0	NR	5E-24	23.301		0.0975	[0.079-0.116] unit decrease	Affymetrix, Illumina [25845421] (imputed)	N
1	rs7734992	1.60641e-18	5	1287194	rs2853677	5.39977e-10	Lung cancer	44824	35915169	Byun J	44774	Nat Genet	www.ncbi.nlm.nih.gov/pubmed/35915169	Cross-ancestry genome-wide meta-analysis of 61,047 cases and 947,237 controls identifies new susceptibility loci contributing to lung cancer.	26,683 European ancestry cases, 25,278 European ancestry controls, 7,062 East Asian ancestry cases, 5,372 East Asian ancestry controls, 1,987 African American cases, 3,774 African American controls	11,680 European ancestry cases, 898,929 European ancestry controls, 13,316 East Asian ancestry cases, 13,324 East Asian ancestry controls, 319 African American cases, 560 African American controls	5p15.33		TERT			ENSG00000164362	NA	NA	rs2853677-?	rs2853677	0	2853677	3_prime_UTR_variant	0	NR	1E-97	97		0.19	[0.13-0.25] unit decrease	Affymetrix [NR] (imputed)	N
1	rs7734992	1.60641e-18	5	1287194	rs2853677	5.39977e-10	Lung adenocarcinoma	44824	35915169	Byun J	44774	Nat Genet	www.ncbi.nlm.nih.gov/pubmed/35915169	Cross-ancestry genome-wide meta-analysis of 61,047 cases and 947,237 controls identifies new susceptibility loci contributing to lung cancer.	9,791 European ancestry cases, 23,173 European ancestry controls, 4,630 East Asian ancestry cases, 5,372 East Asian ancestry controls, 844 African American cases, 3,774 African American controls	3,095 European ancestry cases, 436,443 European ancestry controls, 8,755 East Asian ancestry cases, 13,324 East Asian ancestry controls, 186 African American cases, 560 African American controls	5p15.33		TERT			ENSG00000164362	NA	NA	rs2853677-?	rs2853677	0	2853677	3_prime_UTR_variant	0	NR	2E-110	109.699		0.26	[0.2-0.32] unit decrease	Affymetrix [NR] (imputed)	N
1	rs7734992	1.60641e-18	5	1287194	rs2853677	5.39977e-10	Neutrophil percentage of white cells	44092	32888494	Vuckovic D	44075	Cell	www.ncbi.nlm.nih.gov/pubmed/32888494	The Polygenic and Monogenic Basis of Blood Traits and Diseases.	408,112 British individuals	NA	5p15.33	TERT	TERT			ENSG00000164362	NA	NA	rs2853677-A	rs2853677	0	2853677	3_prime_UTR_variant	0	0.576972	8E-16	15.0969		0.0194795	[0.015-0.024] unit decrease	Affymetrix [93095623] (imputed)	N
1	rs7734992	1.60641e-18	5	1287194	rs2853677	5.39977e-10	Plateletcrit	44092	32888494	Vuckovic D	44075	Cell	www.ncbi.nlm.nih.gov/pubmed/32888494	The Polygenic and Monogenic Basis of Blood Traits and Diseases.	408,112 British individuals	NA	5p15.33	TERT	TERT			ENSG00000164362	NA	NA	rs2853677-A	rs2853677	0	2853677	3_prime_UTR_variant	0	0.577489	2E-45	44.699		0.0348835	[0.03-0.04] unit decrease	Affymetrix [93095623] (imputed)	N
1	rs7734992	1.60641e-18	5	1287194	rs2853677	5.39977e-10	Neutrophil count	44092	32888494	Vuckovic D	44075	Cell	www.ncbi.nlm.nih.gov/pubmed/32888494	The Polygenic and Monogenic Basis of Blood Traits and Diseases.	408,112 British individuals	NA	5p15.33	TERT	TERT			ENSG00000164362	NA	NA	rs2853677-A	rs2853677	0	2853677	3_prime_UTR_variant	0	0.577033	8E-20	19.0969		0.0220927	[0.017-0.027] unit decrease	Affymetrix [93095623] (imputed)	N
1	rs7734992	1.60641e-18	5	1287194	rs2853677	5.39977e-10	Red blood cell count	44092	32888494	Vuckovic D	44075	Cell	www.ncbi.nlm.nih.gov/pubmed/32888494	The Polygenic and Monogenic Basis of Blood Traits and Diseases.	408,112 British individuals	NA	5p15.33	TERT	TERT			ENSG00000164362	NA	NA	rs2853677-A	rs2853677	0	2853677	3_prime_UTR_variant	0	0.577018	5E-16	15.301		0.0195952	[0.015-0.024] unit decrease	Affymetrix [93095623] (imputed)	N
1	rs7734992	1.60641e-18	5	1287194	rs2853677	5.39977e-10	Myeloproliferative neoplasms	44140	33057200	Bao EL	44118	Nature	www.ncbi.nlm.nih.gov/pubmed/33057200	Inherited myeloproliferative neoplasm risk affects haematopoietic stem cells.	1,086 British ancestry cases, 407,155 British ancestry controls, 640 Finnish ancestry cases, 176,259 Finnish ancestry controls	NA	5p15.33	TERT	TERT			ENSG00000164362	NA	NA	rs2853677-G	rs2853677	0	2853677	3_prime_UTR_variant	0	0.4176	3E-44	43.5229		1.46	1.38-1.54	Affymetrix [6845584] (imputed)	N
1	rs7734992	1.60641e-18	5	1287194	rs2853677	5.39977e-10	Platelet count	44092	32888494	Vuckovic D	44075	Cell	www.ncbi.nlm.nih.gov/pubmed/32888494	The Polygenic and Monogenic Basis of Blood Traits and Diseases.	408,112 British individuals	NA	5p15.33	TERT	TERT			ENSG00000164362	NA	NA	rs2853677-A	rs2853677	0	2853677	3_prime_UTR_variant	0	0.577494	5E-25	24.301		0.0254188	[0.021-0.03] unit decrease	Affymetrix [93095623] (imputed)	N
1	rs7734992	1.60641e-18	5	1287194	rs2853677	5.39977e-10	Lung cancer	44544	34594039	Sakaue S	44469	Nat Genet	www.ncbi.nlm.nih.gov/pubmed/34594039	A cross-population atlas of genetic associations for 220 human phenotypes.	4,444 East Asian ancestry cases, 174,282 East Asian ancestry controls	NA	5p15.33		TERT			ENSG00000164362	NA	NA	rs2853677-A	rs2853677	0	2853677	3_prime_UTR_variant	0	0.694522805	8E-25	24.0969		0.246993	[0.2-0.29] unit decrease	Illumina [13429980] (imputed)	N
1	rs7734992	1.60641e-18	5	1287340	rs2736099	1.09384e-09	Intrinsic epigenetic age acceleration	43874	31738745	Gibson J	43787	PLoS Genet	www.ncbi.nlm.nih.gov/pubmed/31738745	A meta-analysis of genome-wide association studies of epigenetic age acceleration.	13,493 European ancestry individuals	NA	5p15.33	NR	TERT			ENSG00000164362	NA	NA	rs2736099-A	rs2736099	0	2736099	intron_variant	0	0.3668	9E-10	9.04576		0.3726	[0.25-0.49] unit increase	Illumina [5932107] (imputed)	N
1	rs7734992	1.60641e-18	5	1287340	rs2736099	1.09384e-09	Intrinsic epigenetic age acceleration	43144	29374233	Lu AT	43126	Nat Commun	www.ncbi.nlm.nih.gov/pubmed/29374233	GWAS of epigenetic aging rates in blood reveals a critical role for TERT.	8,393 European ancestry individuals	1,023 African American individuals, 491 Hispanic individuals	5p15.33	TERT	TERT			ENSG00000164362	NA	NA	rs2736099-A	rs2736099	0	2736099	intron_variant	0	0.36	1E-12	12		0.631	[0.46-0.81] unit increase	Affymetrix, Illumina [~ 7400000] (imputed)	N
4	rs12802931	3.02148e-45	11	1093945	rs7934606	3.59546e-09	Interstitial lung disease	41579	23583980	Fingerlin TE	41378	Nat Genet	www.ncbi.nlm.nih.gov/pubmed/23583980	Genome-wide association study identifies multiple susceptibility loci for pulmonary fibrosis.	1,161 European ancestry cases, 4,683 European ancestry controls	876 European ancestry cases, 1,890 European ancestry controls	11p15.5	MUC2	MUC2, MUC2, MUC2			ENSG00000278466, ENSG00000198788, ENSG00000284971	NA	NA	rs7934606-T	rs7934606	0	7934606	intron_variant	0	0.42	7E-34	33.1549		1.52	[1.40-1.65]	Illumina [439828]	N
1	rs7734992	1.60641e-18	5	1296486	rs2735940	3.76691e-09	Colorectal cancer or advanced adenoma	43613	30510241	Huyghe JR	43437	Nat Genet	www.ncbi.nlm.nih.gov/pubmed/30510241	Discovery of common and rare genetic risk variants for colorectal cancer.	55,105 European ancestry cases, 3,026 East Asian ancestry cases, 65,079 European ancestry controls, 2,268 East Asian ancestry controls	NA	5p15.33	TERT, CLPTM1L	TERT - MIR4457	ENSG00000164362	ENSG00000263670		1303	12939	rs2735940-G	rs2735940	0	2735940	upstream_gene_variant	1	0.4952	5E-25	24.301		1.09	[1.08-1.11]	Affymetrix, Illumina [16900397] (imputed)	N
1	rs7734992	1.60641e-18	5	1296486	rs2735940	3.76691e-09	Colorectal cancer	43333	29917119	Schmit SL	43267	J Natl Cancer Inst	www.ncbi.nlm.nih.gov/pubmed/29917119	Novel Common Genetic Susceptibility Loci for Colorectal Cancer.	36,948 European ancestry cases, 30,864 European ancestry controls	12,952 European ancestry cases, 48,383 European ancestry controls, 8,580 East Asian ancestry cases, 13,050 East Asian ancestry controls, 1,611 Hispanic cases, 4,330 Hispanic controls, 1,894 African American cases, 4,703 African American controls	5p15.33	NR	TERT - MIR4457	ENSG00000164362	ENSG00000263670		1303	12939	rs2735940-G	rs2735940	0	2735940	upstream_gene_variant	1	0.489	3E-13	12.5229	(EA)	1.08696	[1.06-1.12]	Affymetrix, Illumina [12931465] (imputed)	N
1	rs7734992	1.60641e-18	5	1296486	rs2735940	3.76691e-09	Colorectal cancer	43938	31826910	Lu Y	43810	Cancer Epidemiol Biomarkers Prev	www.ncbi.nlm.nih.gov/pubmed/31826910	Identification of novel loci and new risk variant in known loci for colorectal cancer risk in East Asians.	23,572 East Asian ancestry cases, 48,700 East Asian ancestry controls	58,131 European ancestry cases, 67,347 European ancestry controls	5p15.33	TERT	TERT - MIR4457	ENSG00000164362	ENSG00000263670		1303	12939	rs2735940-G	rs2735940	0	2735940	upstream_gene_variant	1	NR	2E-6	5.69897	(East Asian)	1.07	[1.04-1.10]	Affymetrix, Illumina [up to 47000000] (imputed)	N
1	rs7734992	1.60641e-18	5	1296486	rs2735940	3.76691e-09	Colorectal cancer	44995	36539618	Fernandez-Rozadilla C	44915	Nat Genet	www.ncbi.nlm.nih.gov/pubmed/36539618	Deciphering colorectal cancer genetics through multi-omic analysis of 100,204 cases and 154,587 controls of European and east Asian ancestries.	21,731 European ancestry cases, 47,444 European ancestry controls, 78,473 East Asian ancestry cases, 107,143 East Asian ancestry controls	NA	5p15.33		TERT - MIR4457	ENSG00000164362	ENSG00000263670		1303	12939	rs2735940-G	rs2735940	0	2735940	upstream_gene_variant	1	NR	6E-36	35.2218		0.0822	[0.069-0.095] unit increase	Affymetrix, Illumina [22200000] (imputed)	N
1	rs7734992	1.60641e-18	5	1296486	rs2735940	3.76691e-09	Colorectal cancer	43643	31089142	Law PJ	43599	Nat Commun	www.ncbi.nlm.nih.gov/pubmed/31089142	Association analyses identify 31 new risk loci for colorectal cancer susceptibility.	31,197 European ancestry cases, 61,770 European ancestry controls	NA	5p15.33	NR	TERT - MIR4457	ENSG00000164362	ENSG00000263670		1303	12939	rs2735940-A	rs2735940	0	2735940	upstream_gene_variant	1	NR	1E-11	11		1.08	[1.06-1.10]	Affymetrix, Illumina [> 10000000] (imputed)	N
1	rs7734992	1.60641e-18	5	1296486	rs2735940	3.76691e-09	Colorectal cancer	43564	30529582	Lu Y	43440	Gastroenterology	www.ncbi.nlm.nih.gov/pubmed/30529582	Large-scale Genome-wide Association Study of East Asians Identifies Loci Associated With Risk for Colorectal Cancer.	22,775 East Asian ancestry cases, 47,731 East Asian ancestry controls	NA	5p15.33	TERT	TERT - MIR4457	ENSG00000164362	ENSG00000263670		1303	12939	rs2735940-G	rs2735940	0	2735940	upstream_gene_variant	1	0.61	6E-6	5.22185		1.07	[1.04-1.10]	Affymetrix, Illumina [up to 10700000] (imputed)	N
1	rs7734992	1.60641e-18	5	1280028	rs2242652	4.43685e-09	Prostate cancer	43326	29892016	Schumacher FR	43262	Nat Genet	www.ncbi.nlm.nih.gov/pubmed/29892016	Association analyses of more than 140,000 men identify 63 new prostate cancer susceptibility loci.	79,148 European ancestry cases, 61,106 European ancestry controls	NA	5p15.33	NR	TERT			ENSG00000164362	NA	NA	rs2242652-G	rs2242652	0	2242652	intron_variant	0	0.79	4E-52	51.3979		1.17	[1.15-1.20]	Illumina [20370935] (imputed)	N
1	rs7734992	1.60641e-18	5	1280028	rs2242652	4.43685e-09	Prostate cancer	43755	31562322	Takata R	43735	Nat Commun	www.ncbi.nlm.nih.gov/pubmed/31562322	12 new susceptibility loci for prostate cancer identified by genome-wide association study in Japanese population.	5,088 Japanese ancestry cases, 10,682 Japanese ancestry controls	4,818 Japanese ancestry cases, 73,261 Japanese ancestry controls	5p15.33	TERT	TERT			ENSG00000164362	NA	NA	rs2242652-G	rs2242652	0	2242652	intron_variant	0	0.756	8E-6	5.09691		1.146	NR	Illumina [7742602] (imputed)	N
1	rs7734992	1.60641e-18	5	1280028	rs2242652	4.43685e-09	Breast cancer	42825	27117709	Couch FJ	42487	Nat Commun	www.ncbi.nlm.nih.gov/pubmed/27117709	Identification of four novel susceptibility loci for oestrogen receptor negative breast cancer.	4,939 European ancestry estrogen receptor-negative cases, 14,352 European ancestry controls	7,333 European ancestry estrogen receptor-negative cases, 7,797 European ancestry BRCA1 mutation carrier cases, 7,455 European ancestry BRCA1 mutation carrier controls, 42,468 European ancestry controls	5p15.33	TERT	TERT			ENSG00000164362	NA	NA	rs2242652-?	rs2242652	0	2242652	intron_variant	0	0.22	8E-28	27.0969		1.22	[1.16-1.28] (BRCA1 carriers)	Illumina [10909381] (imputed)	N
1	rs7734992	1.60641e-18	5	1280028	rs2242652	4.43685e-09	Breast cancer (estrogen-receptor negative)	42825	27117709	Couch FJ	42487	Nat Commun	www.ncbi.nlm.nih.gov/pubmed/27117709	Identification of four novel susceptibility loci for oestrogen receptor negative breast cancer.	4,939 European ancestry cases, 14,352 European ancestry controls	7,333 European ancestry cases, 42,468 European ancestry controls	5p15.33	TERT	TERT			ENSG00000164362	NA	NA	rs2242652-?	rs2242652	0	2242652	intron_variant	0	0.2	3E-14	13.5229		1.18	[1.13-1.23]	Illumina [10909381] (imputed)	N
1	rs7734992	1.60641e-18	5	1280028	rs2242652	4.43685e-09	Prostate cancer	44148	32887889	Rashkin SR	44078	Nat Commun	www.ncbi.nlm.nih.gov/pubmed/32887889	Pan-cancer study detects genetic risk variants and shared genetic basis in two large cohorts.	10,792 European ancestry cases, 410,350 European ancestry controls	NA	5p15.33		TERT			ENSG00000164362	NA	NA	rs2242652-G	rs2242652	0	2242652	intron_variant	0	NR	5E-12	11.301		1.1698	NR	Affymetrix [7846216] (imputed)	N
1	rs7734992	1.60641e-18	5	1280028	rs2242652	4.43685e-09	Prostate cancer	40777	21743467	Kote-Jarai Z	40734	Nat Genet	www.ncbi.nlm.nih.gov/pubmed/21743467	Seven prostate cancer susceptibility loci identified by a multi-stage genome-wide association study.	6,621 European ancestry cases, 6,939 European ancestry controls	22,957 European ancestry cases, 23,234 European ancestry controls, 420 East Asian ancestry cases, 433 East Asian ancestry controls, 112 African American cases, 298 African American controls, 7,140 cases, 5,455 controls	5p15.33	TERT	TERT			ENSG00000164362	NA	NA	rs2242652-G	rs2242652	0	2242652	intron_variant	0	0.81	3E-24	23.5229		1.15	[1.11-1.19]	NR [2600000] (imputed)	N
1	rs7734992	1.60641e-18	5	1280028	rs2242652	4.43685e-09	Prostate cancer	44370	33293427	Emami NC	44173	Cancer Res	www.ncbi.nlm.nih.gov/pubmed/33293427	A large-scale association study detects novel rare variants, risk genes, functional elements, and polygenic architecture of prostate cancer susceptibility.	14,113 European ancestry cases, 194,140 European ancestry controls	NA	5p15.33	NR	TERT			ENSG00000164362	NA	NA	rs2242652-G	rs2242652	0	2242652	intron_variant	0	NR	1E-15	15		1.16	NR	Affymetrix [at least 232408] (imputed)	N
1	rs7734992	1.60641e-18	5	1280028	rs2242652	4.43685e-09	Hepatocellular carcinoma in alcohol related cirrhosis	44813	35788059	Buch S	44746	Gut	www.ncbi.nlm.nih.gov/pubmed/35788059	Genetic variation in <i>TERT</i> modifies the risk of hepatocellular carcinoma in alcohol-related cirrhosis: results from a genome-wide case-control study.	1,066 European ancestry cases, 844 European ancestry controls	148 European ancestry cases, 1,022 European ancestry controls	5p15.33		TERT			ENSG00000164362	NA	NA	rs2242652-A	rs2242652	0	2242652	intron_variant	0	NR	6E-9	8.22185		0.61	[0.52-0.72]	Illumina [7946762] (imputed)	N
1	rs7734992	1.60641e-18	5	1280028	rs2242652	4.43685e-09	Prostate cancer	44230	33398198	Conti DV	44200	Nat Genet	www.ncbi.nlm.nih.gov/pubmed/33398198	Trans-ancestry genome-wide association meta-analysis of prostate cancer identifies new susceptibility loci and informs genetic risk prediction.	85,554 European ancestry cases, 10,368 African ancestry cases, 8,611 East Asian ancestry cases, 2,714 Hispanic cases, 91,972 European ancestry controls, 10,986 African ancestry controls, 18,809 East Asian ancestry controls, 5,239 Hispanic controls	NA	5p15.33	NR	TERT			ENSG00000164362	NA	NA	rs2242652-G	rs2242652	0	2242652	intron_variant	0	NR	8E-55	54.0969		1.144	[1.12-1.16]	Affymetrix, Illumina [29235255] (imputed)	N
1	rs7734992	1.60641e-18	5	1280028	rs2242652	4.43685e-09	Prostate cancer	44230	33398198	Conti DV	44200	Nat Genet	www.ncbi.nlm.nih.gov/pubmed/33398198	Trans-ancestry genome-wide association meta-analysis of prostate cancer identifies new susceptibility loci and informs genetic risk prediction.	85,554 European ancestry cases, 91,972 European ancestry controls	6,852 European ancestry cases, 193,117 European ancestry controls	5p15.33	NR	TERT			ENSG00000164362	NA	NA	rs2242652-G	rs2242652	0	2242652	intron_variant	0	0.805629024	4E-9	8.39794		1.14754	[1.10-1.20]	Affymetrix, Illumina [20400945] (imputed)	N
1	rs7734992	1.60641e-18	5	1280028	rs2242652	4.43685e-09	Prostate cancer	44230	33398198	Conti DV	44200	Nat Genet	www.ncbi.nlm.nih.gov/pubmed/33398198	Trans-ancestry genome-wide association meta-analysis of prostate cancer identifies new susceptibility loci and informs genetic risk prediction.	8,611 East Asian ancestry cases, 18,809 East Asian ancestry controls	NA	5p15.33	NR	TERT			ENSG00000164362	NA	NA	rs2242652-G	rs2242652	0	2242652	intron_variant	0	0.81	7E-15	14.1549		1.164	[1.12-1.21]	Affymetrix, Illumina [10186136] (imputed)	N
1	rs7734992	1.60641e-18	5	1280028	rs2242652	4.43685e-09	Uterine leiomyoma or ER negative breast cancer (pleiotropy)	44812	35803233	Wu X	44743	Am J Hum Genet	www.ncbi.nlm.nih.gov/pubmed/35803233	Investigating the shared genetic architecture of uterine leiomyoma and breast cancer: A genome-wide cross-trait analysis.	35,474 European ancestry UL cases, 21,468 European ancestry ER-ve BC cases, 373,479 European ancestry controls	NA	5p15.33		TERT			ENSG00000164362	NA	NA	rs2242652-A	rs2242652	0	2242652	intron_variant	0	NR	9E-43	42.0458		NA		NR [8175424] (imputed)	N
1	rs7734992	1.60641e-18	5	1292983	rs2853672	4.46644e-09	Mitochondrial DNA levels	44404	33385171	Hagg S	44196	Hum Genet	www.ncbi.nlm.nih.gov/pubmed/33385171	Deciphering the genetic and epidemiological landscape of mitochondrial DNA abundance.	295,150 European ancestry individuals	NA	5p15.33	NR	TERT			ENSG00000164362	NA	NA	rs2853672-A	rs2853672	0	2853672	intron_variant	0	0.4871	7E-12	11.1549		0.0177584	[0.013-0.023] unit decrease	Affymetrix [3505788] (imputed)	N
1	rs7734992	1.60641e-18	5	1292983	rs2853672	4.46644e-09	Colorectal cancer	44544	34594039	Sakaue S	44469	Nat Genet	www.ncbi.nlm.nih.gov/pubmed/34594039	A cross-population atlas of genetic associations for 220 human phenotypes.	6,581 European ancestry cases, 463,421 European ancestry controls, 8,305 East Asian ancestry cases, 159,386 East Asian ancestry controls	NA	5p15.33		TERT			ENSG00000164362	NA	NA	rs2853672-A	rs2853672	0	2853672	intron_variant	0	NR	5E-12	11.301		0.0865	[0.062-0.111] unit increase	Affymetrix, Illumina [25843452] (imputed)	N
2	rs2076295	8.67024e-09	6	7563232	rs2076295	8.67024e-09	Lung function (FEV1/FVC)	43504	30595370	Kichaev G	43461	Am J Hum Genet	www.ncbi.nlm.nih.gov/pubmed/30595370	Leveraging Polygenic Functional Enrichment to Improve GWAS Power.	approximately 370,000 European ancestry individuals	NA	6p24.3		DSP			ENSG00000096696	NA	NA	rs2076295-?	rs2076295	0	2076295	intron_variant	0	NR	1E-23	23		NA		NR [~ 8900000] (imputed)	N
2	rs2076295	8.67024e-09	6	7563232	rs2076295	8.67024e-09	Lung function (FVC)	43504	30595370	Kichaev G	43461	Am J Hum Genet	www.ncbi.nlm.nih.gov/pubmed/30595370	Leveraging Polygenic Functional Enrichment to Improve GWAS Power.	approximately 372,000 European ancestry individuals	NA	6p24.3		DSP			ENSG00000096696	NA	NA	rs2076295-?	rs2076295	0	2076295	intron_variant	0	NR	2E-8	7.69897		NA		NR [~ 8900000] (imputed)	N
2	rs2076295	8.67024e-09	6	7563232	rs2076295	8.67024e-09	Chronic obstructive pulmonary disease	43586	30804561	Sakornsakolpat P	43521	Nat Genet	www.ncbi.nlm.nih.gov/pubmed/30804561	Genetic landscape of chronic obstructive pulmonary disease identifies heterogeneous cell-type and phenotype associations.	35,735 cases, 222,076 controls	NA	6p24.3	DSP	DSP			ENSG00000096696	NA	NA	rs2076295-T	rs2076295	0	2076295	intron_variant	0	0.54	2E-7	6.69897	(conditional on rs1334576)	1.05	[NR]	Affymetrix, Illumina [6224355] (imputed)	N
2	rs2076295	8.67024e-09	6	7563232	rs2076295	8.67024e-09	Lung function (FVC)	43551	30804560	Shrine N	43521	Nat Genet	www.ncbi.nlm.nih.gov/pubmed/30804560	New genetic signals for lung function highlight pathways and chronic obstructive pulmonary disease associations across multiple ancestries.	321,047 European ancestry individuals	79,005 European ancestry individuals	6p24.3	DSP	DSP			ENSG00000096696	NA	NA	rs2076295-T	rs2076295	0	2076295	intron_variant	0	0.5497	2E-8	7.69897		0.0131	[0.0086-0.0176] unit increase	Affymetrix [19819130] (imputed)	N
2	rs2076295	8.67024e-09	6	7563232	rs2076295	8.67024e-09	Lung function (FEV1/FVC)	43551	30804560	Shrine N	43521	Nat Genet	www.ncbi.nlm.nih.gov/pubmed/30804560	New genetic signals for lung function highlight pathways and chronic obstructive pulmonary disease associations across multiple ancestries.	321,047 European ancestry individuals	79,005 European ancestry individuals	6p24.3	DSP	DSP			ENSG00000096696	NA	NA	rs2076295-T	rs2076295	0	2076295	intron_variant	0	0.5497	7E-23	22.1549		0.0234	[0.019-0.028] unit decrease	Affymetrix [19819130] (imputed)	N
2	rs2076295	8.67024e-09	6	7563232	rs2076295	8.67024e-09	Idiopathic pulmonary fibrosis	43899	31710517	Allen RJ	43780	Am J Respir Crit Care Med	www.ncbi.nlm.nih.gov/pubmed/31710517	Genome-Wide Association Study of Susceptibility to Idiopathic Pulmonary Fibrosis.	2,668 European ancestry cases, 8,591 European ancestry controls	1,456 European ancestry cases, 11,874 European ancestry controls	6p24.3	DSP	DSP			ENSG00000096696	NA	NA	rs2076295-G	rs2076295	0	2076295	intron_variant	0	0.469	3E-30	29.5229		1.46	[1.37-1.56]	Affymetrix, Illumina [10790934] (imputed)	N
2	rs2076295	8.67024e-09	6	7563232	rs2076295	8.67024e-09	Interstitial lung disease	41579	23583980	Fingerlin TE	41378	Nat Genet	www.ncbi.nlm.nih.gov/pubmed/23583980	Genome-wide association study identifies multiple susceptibility loci for pulmonary fibrosis.	1,161 European ancestry cases, 4,683 European ancestry controls	876 European ancestry cases, 1,890 European ancestry controls	6p24.3	DSP	DSP			ENSG00000096696	NA	NA	rs2076295-G	rs2076295	0	2076295	intron_variant	0	0.44	1E-19	19		1.43	[1.32-1.55]	Illumina [439828]	N
2	rs2076295	8.67024e-09	6	7563232	rs2076295	8.67024e-09	Chronic obstructive pulmonary disease	42894	28166215	Hobbs BD	42772	Nat Genet	www.ncbi.nlm.nih.gov/pubmed/28166215	Genetic loci associated with chronic obstructive pulmonary disease overlap with loci for lung function and pulmonary fibrosis.	11,157 European ancestry cases, 36,699 European ancestry controls, 1,142 African American cases, 2,380 African American controls, 199 Korean ancestry cases, 6,741 Korean ancestry controls, 52 Hispanic cases, 548 Hispanic controls.	12,051 European ancestry cases, 11,111 European ancestry controls, 153 Korean ancestry cases, 205 Korean ancestry controls.	6p24.3	DSP	DSP			ENSG00000096696	NA	NA	rs2076295-T	rs2076295	0	2076295	intron_variant	0	0.55	4E-9	8.39794		1.09	[1.06,1.12]	Affymetrix, Illumina [NR] (imputed)	N
2	rs2076295	8.67024e-09	6	7563232	rs2076295	8.67024e-09	Idiopathic pulmonary fibrosis	43067	29066090	Allen RJ	43028	Lancet Respir Med	www.ncbi.nlm.nih.gov/pubmed/29066090	Genetic variants associated with susceptibility to idiopathic pulmonary fibrosis in people of European ancestry: a genome-wide association study.	602 European ancestry cases, 3,366 European ancestry controls	2,158 cases, 5,195 controls	6p24.3	DSP	DSP			ENSG00000096696	NA	NA	rs2076295-G	rs2076295	0	2076295	intron_variant	0	0.463	8E-28	27.0969		1.44	[1.35-1.54]	Affymetrix [NR] (imputed)	N
2	rs2076295	8.67024e-09	6	7563232	rs2076295	8.67024e-09	Receptor for advanced glycosylation end products levels	44159	33067605	Folkersen L	44120	Nat Metab	www.ncbi.nlm.nih.gov/pubmed/33067605	Genomic and drug target evaluation of 90 cardiovascular proteins in 30,931 individuals.	21,758 European ancestry individuals	9,173 individuals	6p24.3		DSP			ENSG00000096696	NA	NA	rs2076295-T	rs2076295	0	2076295	intron_variant	0	0.55	3E-10	9.52288		0.056	unit decrease	Affymetrix, Illumina [20300000] (imputed)	N
2	rs2076295	8.67024e-09	6	7563232	rs2076295	8.67024e-09	Lung function (FEV1/FVC)	45016	36914875	Shrine N	44998	Nat Genet	www.ncbi.nlm.nih.gov/pubmed/36914875	Multi-ancestry genome-wide association analyses improve resolution of genes and pathways influencing lung function and chronic obstructive pulmonary disease risk.	468,062 European ancestry individuals, 8,590 African ancestry individuals, 85,279 East Asian ancestry individuals, 4,270 South Asian ancestry individuals, 14,668 Hispanic or Latin American individuals	NA	6p24.3		DSP			ENSG00000096696	NA	NA	rs2076295-T	rs2076295	0	2076295	intron_variant	0	0.551	8E-27	26.0969		10.718	z score decrease	Affymetrix, Illumina [66484182] (imputed)	N
2	rs2076295	8.67024e-09	6	7563232	rs2076295	8.67024e-09	Idiopathic pulmonary fibrosis	44799	35688625	Allen RJ	44722	Thorax	www.ncbi.nlm.nih.gov/pubmed/35688625	Genome-wide association study across five cohorts identifies five novel loci associated with idiopathic pulmonary fibrosis.	4,125 European ancestry cases, 20,464 European ancestry controls	NA	6p24.3		DSP			ENSG00000096696	NA	NA	rs2076295-G	rs2076295	0	2076295	intron_variant	0	0.467	2E-48	47.699		1.49	[1.41-1.57]	Illumina [7554248] (imputed)	N
2	rs2076295	8.67024e-09	6	7563232	rs2076295	8.67024e-09	Interstitial lung disease	44544	34594039	Sakaue S	44469	Nat Genet	www.ncbi.nlm.nih.gov/pubmed/34594039	A cross-population atlas of genetic associations for 220 human phenotypes.	2,267 European ancestry cases, 467,560 European ancestry controls, 1,046 East Asian ancestry cases, 176,974 East Asian ancestry controls	NA	6p24.3		DSP			ENSG00000096696	NA	NA	rs2076295-G	rs2076295	0	2076295	intron_variant	0	NR	8E-10	9.09691		0.1549	[0.11-0.2] unit increase	Affymetrix, Illumina [25843170] (imputed)	N
3	rs2498857	4.92138e-09	9	109508208	rs4642714	1.16258e-08	Global cognition (Mini Mental State Examination)	44732	35386118	Homann J	44641	Front Aging Neurosci	www.ncbi.nlm.nih.gov/pubmed/35386118	Genome-Wide Association Study of Alzheimer's Disease Brain Imaging Biomarkers and Neuropsychological Phenotypes in the European Medical Information Framework for Alzheimer's Disease Multimodal Biomarker Discovery Dataset.	867 European ancestry individuals	NA	9q31.2		LINC01505 - RNA5SP292	ENSG00000234323	ENSG00000212276		5052	97822	rs4642714-A	rs4642714	0	4642714	intergenic_variant	1	0.181766	1E-6	6		0.895948	[0.53-1.26] unit decrease	Illumina [7464105] (imputed)	N
3	rs2498857	4.92138e-09	9	109507432	rs6477542	1.57811e-08	Interstitial lung disease	44253	32514122	Ishigaki K	43990	Nat Genet	www.ncbi.nlm.nih.gov/pubmed/32514122	Large-scale genome-wide association study in a Japanese population identifies novel susceptibility loci across different diseases.	806 Japanese ancestry cases, 211,647 Japanese ancestry controls	NA	9q31.2		LINC01505 - RNA5SP292	ENSG00000234323	ENSG00000212276		4276	98598	rs6477542-T	rs6477542	0	6477542	intergenic_variant	1	0.555217284	7E-9	8.1549		1.33808	[1.212525595-1.476637232]	Illumina [8919992] (imputed)	N
3	rs2498857	4.92138e-09	9	109488759	rs1352755	9.96765e-08	Heel bone mineral density	43504	30595370	Kichaev G	43461	Am J Hum Genet	www.ncbi.nlm.nih.gov/pubmed/30595370	Leveraging Polygenic Functional Enrichment to Improve GWAS Power.	approximately 446,000 European ancestry individuals	NA	9q31.2		LINC01505			ENSG00000234323	NA	NA	rs1352755-?	rs1352755	0	1352755	intron_variant	0	NR	2E-10	9.69897		NA		NR [~ 8900000] (imputed)	N
3	rs2498857	4.92138e-09	9	109488759	rs1352755	9.96765e-08	Heel bone mineral density	43391	30048462	Kim SK	43307	PLoS One	www.ncbi.nlm.nih.gov/pubmed/30048462	Identification of 613 new loci associated with heel bone mineral density and a polygenic risk score for bone mineral density, osteoporosis and fracture.	394,929 European ancestry individuals	NA	9q31.2		LINC01505			ENSG00000234323	NA	NA	rs1352755-?	rs1352755	0	1352755	intron_variant	0	NR	4E-12	11.3979		0.0143759	[0.01-0.018] unit decrease	Affymetrix [20259828] (imputed)	N
4	rs56321310	8.71301e-16	11	1248087	rs56293203	2.5988e-07	Major depressive disorder	43220	27777418	Wong ML	42668	Mol Psychiatry	www.ncbi.nlm.nih.gov/pubmed/27777418	The PHF21B gene is associated with major depression and modulates the stress response.	203 Mexican American cases, 196 Mexican American controls	NA	11p15.5	MUC5B	MUC5B			ENSG00000117983	NA	NA	rs56293203-?	rs56293203	0	56293203	missense_variant	0	NR	2E-9	8.69897		NA		Illumina [83898]	N
1	rs7734992	1.60641e-18	5	1283755	rs72709458	2.85318e-07	Multiple sclerosis	43871	31604244	International Multiple Sclerosis Genetics Consortium	43709	Science	www.ncbi.nlm.nih.gov/pubmed/31604244	Multiple sclerosis genomic map implicates peripheral immune cells and microglia in susceptibility.	14,802 European and unknown ancestry cases, 26,703 European and unknown ancestry controls	32,627 European and unknown ancestry cases, 41,672 European and unknown ancestry controls	5p15.33	TERT	TERT			ENSG00000164362	NA	NA	rs72709458-T	rs72709458	0	72709458	intron_variant	0	NR	7E-7	6.1549		1.0683	NR	Affymetrix, Illumina [8278136] (imputed)	N
1	rs7734992	1.60641e-18	5	1283755	rs72709458	2.85318e-07	Heavy menstrual bleeding	43804	31649266	Gallagher CS	43762	Nat Commun	www.ncbi.nlm.nih.gov/pubmed/31649266	Genome-wide association and epidemiological analyses reveal common genetic origins between uterine leiomyomata and endometriosis.	9,813 European ancestry cases, 210,946 European ancestry controls	NA	5p15.33	NR	TERT			ENSG00000164362	NA	NA	rs72709458-T	rs72709458	0	72709458	intron_variant	0	0.21	2E-8	7.69897		1.13	[1.08-1.17]	Affymetrix [10308721] (imputed)	N
1	rs7734992	1.60641e-18	5	1283755	rs72709458	2.85318e-07	Uterine fibroids	43804	31649266	Gallagher CS	43762	Nat Commun	www.ncbi.nlm.nih.gov/pubmed/31649266	Genome-wide association and epidemiological analyses reveal common genetic origins between uterine leiomyomata and endometriosis.	20,406 European ancestry cases, 223,918 European ancestry controls	15,068 European ancestry cases, 43,587 European ancestry controls	5p15.33		TERT			ENSG00000164362	NA	NA	rs72709458-T	rs72709458	0	72709458	intron_variant	0	0.2114	5E-21	20.301		0.0983	[0.078-0.119] unit increase	Affymetrix, Illumina [8662096] (imputed)	N
1	rs7734992	1.60641e-18	5	1283755	rs72709458	2.85318e-07	Uterine fibroids and heavy menstrual bleeding	43804	31649266	Gallagher CS	43762	Nat Commun	www.ncbi.nlm.nih.gov/pubmed/31649266	Genome-wide association and epidemiological analyses reveal common genetic origins between uterine leiomyomata and endometriosis.	3,409 European ancestry cases, 199,171 European ancestry controls	NA	5p15.33	NR	TERT			ENSG00000164362	NA	NA	rs72709458-T	rs72709458	0	72709458	intron_variant	0	0.21	4E-8	7.39794		1.16	[1.11-1.23]	Affymetrix [10308721] (imputed)	N
1	rs7734992	1.60641e-18	5	1283755	rs72709458	2.85318e-07	Uterine fibroids	43804	31649266	Gallagher CS	43762	Nat Commun	www.ncbi.nlm.nih.gov/pubmed/31649266	Genome-wide association and epidemiological analyses reveal common genetic origins between uterine leiomyomata and endometriosis.	20,406 European ancestry cases, 223,918 European ancestry controls	15,068 European ancestry cases, 43,587 European ancestry controls	5p15.33	TERT	TERT			ENSG00000164362	NA	NA	rs72709458-T	rs72709458	0	72709458	intron_variant	0	0.23	5E-21	20.301		1.1	[1.08-1.13]	Affymetrix, Illumina [8662096] (imputed)	N
1	rs7734992	1.60641e-18	5	1283755	rs72709458	2.85318e-07	Glioblastoma	42653	26424050	Kinnersley B	42278	Nat Commun	www.ncbi.nlm.nih.gov/pubmed/26424050	Genome-wide association study identifies multiple susceptibility loci for glioma.	1,783 Northern European ancestry cases, 7,435 Northern European ancestry controls	up to 1,490 European ancestry cases, up to 1,723 European ancestry controls	5p15.33	NR	TERT			ENSG00000164362	NA	NA	rs72709458-T	rs72709458	0	72709458	intron_variant	0	NR	6E-24	23.2218		1.68	[1.52-1.86]	Illumina [at least 8427548] (imputed)	N
1	rs7734992	1.60641e-18	5	1283755	rs72709458	2.85318e-07	Sex hormone-binding globulin levels adjusted for BMI	44179	32042192	Ruth KS	43871	Nat Med	www.ncbi.nlm.nih.gov/pubmed/32042192	Using human genetics to understand the disease impacts of testosterone in men and women.	368,929 European ancestry individuals	NA	5p15.33	NR	TERT			ENSG00000164362	NA	NA	rs72709458-C	rs72709458	0	72709458	intron_variant	0	0.793185	2E-9	8.69897		0.00572171	[0.0037-0.0078] unit increase	Affymetrix [16582909] (imputed)	N
1	rs7734992	1.60641e-18	5	1283755	rs72709458	2.85318e-07	Sex hormone-binding globulin levels	44179	32042192	Ruth KS	43871	Nat Med	www.ncbi.nlm.nih.gov/pubmed/32042192	Using human genetics to understand the disease impacts of testosterone in men and women.	370,125 European ancestry individuals	NA	5p15.33	NR	TERT			ENSG00000164362	NA	NA	rs72709458-C	rs72709458	0	72709458	intron_variant	0	0.793185	5E-8	7.30103		0.0058458	[0.0036-0.0081] unit increase	Affymetrix [16582965] (imputed)	N
1	rs7734992	1.60641e-18	5	1288547	rs2853676	3.20172e-07	Uterine fibroids	43804	31649266	Gallagher CS	43762	Nat Commun	www.ncbi.nlm.nih.gov/pubmed/31649266	Genome-wide association and epidemiological analyses reveal common genetic origins between uterine leiomyomata and endometriosis.	20,406 European ancestry cases, 223,918 European ancestry controls	15,068 European ancestry cases, 43,587 European ancestry controls	5p15.33		TERT			ENSG00000164362	NA	NA	rs2853676-T	rs2853676	0	2853676	intron_variant	0	0.2705	8E-14	13.0969		0.0681	[0.05-0.086] unit increase	Affymetrix, Illumina [8662096] (imputed)	N
1	rs7734992	1.60641e-18	5	1288547	rs2853676	3.20172e-07	Glioma	40006	19578367	Shete S	39999	Nat Genet	www.ncbi.nlm.nih.gov/pubmed/19578367	Genome-wide association study identifies five susceptibility loci for glioma.	1,878 European ancestry cases, 3,670 European ancestry controls	2,545 European ancestry cases, 2,953 European ancestry controls	5p15.33	TERT	TERT			ENSG00000164362	NA	NA	rs2853676-A	rs2853676	0	2853676	intron_variant	0	0.73	4E-14	13.3979		1.26	[1.20-1.32]	Illumina [454576]	N
1	rs7734992	1.60641e-18	5	1288547	rs2853676	3.20172e-07	Serum total protein level	44376	33462484	Sinnott-Armstrong N	44214	Nat Genet	www.ncbi.nlm.nih.gov/pubmed/33462484	Genetics of 35 blood and urine biomarkers in the UK Biobank.	313,032 European ancestry individuals, 5,573 African ancestry individuals, 6,687 South Asian ancestry individuals	NA	5p15.33	NR	TERT			ENSG00000164362	NA	NA	rs2853676-C	rs2853676	0	2853676	intron_variant	0	NR	2E-11	10.699		0.0187	[0.013-0.024] unit increase	Affymetrix [9000000] (imputed)	N
1	rs7734992	1.60641e-18	5	1288547	rs2853676	3.20172e-07	Systolic blood pressure	44460	33230300	Surendran P	44158	Nat Genet	www.ncbi.nlm.nih.gov/pubmed/33230300	Discovery of rare variants associated with blood pressure regulation through meta-analysis of 1.3 million individuals.	810,865 European ancestry individuals	354,096 European ancestry individuals	5p15.33		TERT			ENSG00000164362	NA	NA	rs2853676-T	rs2853676	0	2853676	intron_variant	0	0.2671	5E-11	10.301		0.170288	[0.12-0.22] mmHg increase	Affymetrix, Illumina [242865] (imputed)	N
1	rs7734992	1.60641e-18	5	1288547	rs2853676	3.20172e-07	Non-albumin protein levels	44376	33462484	Sinnott-Armstrong N	44214	Nat Genet	www.ncbi.nlm.nih.gov/pubmed/33462484	Genetics of 35 blood and urine biomarkers in the UK Biobank.	313,032 European ancestry individuals, 5,573 African ancestry individuals, 6,687 South Asian ancestry individuals	NA	5p15.33	NR	TERT			ENSG00000164362	NA	NA	rs2853676-C	rs2853676	0	2853676	intron_variant	0	NR	3E-21	20.5229		0.0264	[0.021-0.032] unit increase	Affymetrix [9000000] (imputed)	N
1	rs7734992	1.60641e-18	5	1284135	rs4449583	3.30294e-07	Mean corpuscular volume	44095	32888493	Chen MH	44075	Cell	www.ncbi.nlm.nih.gov/pubmed/32888493	Trans-ethnic and Ancestry-Specific Blood-Cell Genetics in 746,667 Individuals from 5 Global Populations.	121,047 East Asian ancestry individuals	NA	5p15.33	NR	TERT			ENSG00000164362	NA	NA	rs4449583-C	rs4449583	0	4449583	intron_variant	0	0.668043	4E-47	46.3979		0.070537	[0.061-0.08] SD units increase	Affymetrix, Illumina [16286195] (imputed)	N
1	rs7734992	1.60641e-18	5	1284135	rs4449583	3.30294e-07	Hematocrit	44095	32888493	Chen MH	44075	Cell	www.ncbi.nlm.nih.gov/pubmed/32888493	Trans-ethnic and Ancestry-Specific Blood-Cell Genetics in 746,667 Individuals from 5 Global Populations.	737,823 African American or Afro-Caribbean, African ancestry, European ancestry, East Asian ancestry, Hispanic or Latin American and South Asian ancestry individuals	NA	5p15.33	NR	TERT			ENSG00000164362	NA	NA	rs4449583-T	rs4449583	0	4449583	intron_variant	0	0.326582	1E-13	13		NA		Affymetrix, Illumina [24558453] (imputed)	N
1	rs7734992	1.60641e-18	5	1284135	rs4449583	3.30294e-07	Hematocrit	44095	32888493	Chen MH	44075	Cell	www.ncbi.nlm.nih.gov/pubmed/32888493	Trans-ethnic and Ancestry-Specific Blood-Cell Genetics in 746,667 Individuals from 5 Global Populations.	562,259 European ancestry individuals	NA	5p15.33	NR	TERT			ENSG00000164362	NA	NA	rs4449583-T	rs4449583	0	4449583	intron_variant	0	0.327708	2E-12	11.699		0.014592	[0.011-0.019] SD unit increase	Affymetrix, Illumina [50640577] (imputed)	N
1	rs7734992	1.60641e-18	5	1284135	rs4449583	3.30294e-07	Red blood cell count	42977	27863252	Astle WJ	42691	Cell	www.ncbi.nlm.nih.gov/pubmed/27863252	The Allelic Landscape of Human Blood Cell Trait Variation and Links to Common Complex Disease.	172,952 European ancestry individuals	NA	5p15.33	TERT	TERT			ENSG00000164362	NA	NA	rs4449583-T	rs4449583	0	4449583	intron_variant	0	0.3259	2E-25	24.699		0.0398316	[0.032-0.047] unit increase	Affymetrix [~ 2500000] (imputed)	N
1	rs7734992	1.60641e-18	5	1284135	rs4449583	3.30294e-07	Red blood cell count	44095	32888493	Chen MH	44075	Cell	www.ncbi.nlm.nih.gov/pubmed/32888493	Trans-ethnic and Ancestry-Specific Blood-Cell Genetics in 746,667 Individuals from 5 Global Populations.	150,708 East Asian ancestry individuals	NA	5p15.33	NR	TERT			ENSG00000164362	NA	NA	rs4449583-C	rs4449583	0	4449583	intron_variant	0	0.666586	1E-31	31		0.051288	[0.043-0.06] SD units decrease	Affymetrix, Illumina [16709798] (imputed)	N
1	rs7734992	1.60641e-18	5	1284135	rs4449583	3.30294e-07	Mean corpuscular volume	42977	27863252	Astle WJ	42691	Cell	www.ncbi.nlm.nih.gov/pubmed/27863252	The Allelic Landscape of Human Blood Cell Trait Variation and Links to Common Complex Disease.	172,433 European ancestry individuals	NA	5p15.33	TERT	TERT			ENSG00000164362	NA	NA	rs4449583-T	rs4449583	0	4449583	intron_variant	0	0.3258	1E-35	35		0.0472849	[0.04-0.055] unit decrease	Affymetrix [~ 2500000] (imputed)	N
1	rs7734992	1.60641e-18	5	1284135	rs4449583	3.30294e-07	Red blood cell count	43309	29403010	Kanai M	43136	Nat Genet	www.ncbi.nlm.nih.gov/pubmed/29403010	Genetic analysis of quantitative traits in the Japanese population links cell types to complex human diseases.	108,794 Japanese ancestry individuals	NA	5p15.33	TERT	TERT			ENSG00000164362	NA	NA	rs4449583-?	rs4449583	0	4449583	intron_variant	0	NR	1E-22	22		0.04855	[0.039-0.058] unit increase novel	Illumina [6108953] (imputed)	N
1	rs7734992	1.60641e-18	5	1284135	rs4449583	3.30294e-07	Neutrophil count	43309	29403010	Kanai M	43136	Nat Genet	www.ncbi.nlm.nih.gov/pubmed/29403010	Genetic analysis of quantitative traits in the Japanese population links cell types to complex human diseases.	62,076 Japanese ancestry individuals	NA	5p15.33	TERT	TERT			ENSG00000164362	NA	NA	rs4449583-?	rs4449583	0	4449583	intron_variant	0	NR	2E-10	9.69897		0.04247	[0.029-0.056] unit increase novel	Illumina [6108953] (imputed)	N
1	rs7734992	1.60641e-18	5	1284135	rs4449583	3.30294e-07	White blood cell count	43309	29403010	Kanai M	43136	Nat Genet	www.ncbi.nlm.nih.gov/pubmed/29403010	Genetic analysis of quantitative traits in the Japanese population links cell types to complex human diseases.	107,964 Japanese ancestry individuals	NA	5p15.33	TERT	TERT			ENSG00000164362	NA	NA	rs4449583-?	rs4449583	0	4449583	intron_variant	0	NR	2E-10	9.69897		0.03137	[0.022-0.041] unit increase novel	Illumina [6108953] (imputed)	N
1	rs7734992	1.60641e-18	5	1284135	rs4449583	3.30294e-07	Mean corpuscular hemoglobin	43309	29403010	Kanai M	43136	Nat Genet	www.ncbi.nlm.nih.gov/pubmed/29403010	Genetic analysis of quantitative traits in the Japanese population links cell types to complex human diseases.	108,054 Japanese ancestry individuals	NA	5p15.33	TERT	TERT			ENSG00000164362	NA	NA	rs4449583-?	rs4449583	0	4449583	intron_variant	0	NR	4E-33	32.3979		0.05941	[0.05-0.069] unit decrease novel	Illumina [6108953] (imputed)	N
1	rs7734992	1.60641e-18	5	1284135	rs4449583	3.30294e-07	Mean corpuscular volume	43309	29403010	Kanai M	43136	Nat Genet	www.ncbi.nlm.nih.gov/pubmed/29403010	Genetic analysis of quantitative traits in the Japanese population links cell types to complex human diseases.	108,256 Japanese ancestry individuals	NA	5p15.33	TERT	TERT			ENSG00000164362	NA	NA	rs4449583-?	rs4449583	0	4449583	intron_variant	0	NR	4E-41	40.3979		0.06654	[0.057-0.076] unit decrease novel	Illumina [6108953] (imputed)	N
1	rs7734992	1.60641e-18	5	1284135	rs4449583	3.30294e-07	Naive T-cell telomere length	44728	35681050	Andreu-Sanchez S	44721	Commun Biol	www.ncbi.nlm.nih.gov/pubmed/35681050	Genetic, parental and lifestyle factors influence telomere length.	902 European ancestry individuals	NA	5p15.33		TERT			ENSG00000164362	NA	NA	rs4449583-T	rs4449583	0	4449583	intron_variant	0	NR	7E-6	5.1549		0.148749	[0.084-0.213] unit increase	Illumina [5327634] (imputed)	N
1	rs7734992	1.60641e-18	5	1284135	rs4449583	3.30294e-07	High density lipoprotein cholesterol levels	44882	34887591	Graham SE	44539	Nature	www.ncbi.nlm.nih.gov/pubmed/34887591	The power of genetic diversity in genome-wide association studies of lipids.	40,963 South Asian ancestry individuals, 48,057 Hispanic individuals, 99,432 Admixed African or African ancestry individuals, 146,492 East Asian ancestry individuals, 1,320,016 European ancestry individuals	NA	5p15.33		TERT			ENSG00000164362	NA	NA	rs4449583-?	rs4449583	0	4449583	intron_variant	0	NR	5E-9	8.30103		NA		NR [52000000] (imputed)	N
3	rs2498857	4.92138e-09	9	109496630	rs2451951	6.97685e-07	Lung function (FEV1/FVC)	43405	30061609	Wyss AB	43311	Nat Commun	www.ncbi.nlm.nih.gov/pubmed/30061609	Multiethnic meta-analysis identifies ancestry-specific and cross-ancestry loci for pulmonary function.	60,552 European ancestry individuals, 8,429 African individuals, 9,959 Korean ancestry individuals, 11,775 Hispanic individuals		9q31.2	TMEM38B, ZNF462	LINC01505			ENSG00000234323	NA	NA	rs2451951-T	rs2451951	0	2451951	intron_variant	0	0.47	2E-8	7.69897		0.002	[0.0014-0.0026] unit increase	Affymetrix, Illumina [10900000] (imputed)	N
3	rs2498857	4.92138e-09	9	109496630	rs2451951	6.97685e-07	Lung function (FEV1/FVC)	43405	30061609	Wyss AB	43311	Nat Commun	www.ncbi.nlm.nih.gov/pubmed/30061609	Multiethnic meta-analysis identifies ancestry-specific and cross-ancestry loci for pulmonary function.	60,552 European ancestry individuals, 8,429 African individuals, 9,959 Korean ancestry individuals, 11,775 Hispanic individuals		9q31.2	TMEM38B, ZNF462	LINC01505			ENSG00000234323	NA	NA	rs2451951-T	rs2451951	0	2451951	intron_variant	0	0.49	1E-6	6	(EA)	0.002	[0.0012-0.0028] unit increase	Affymetrix, Illumina [10900000] (imputed)	N
3	rs2498857	4.92138e-09	9	109480268	rs11788059	2.55989e-06	Idiopathic pulmonary fibrosis	44799	35688625	Allen RJ	44722	Thorax	www.ncbi.nlm.nih.gov/pubmed/35688625	Genome-wide association study across five cohorts identifies five novel loci associated with idiopathic pulmonary fibrosis.	4,125 European ancestry cases, 20,464 European ancestry controls	NA	9q31.2		LINC01505			ENSG00000234323	NA	NA	rs11788059-C	rs11788059	0	11788059	intron_variant	0	0.342	5E-8	7.30103		1.17	[1.1-1.23]	Illumina [7554248] (imputed)	N
4	rs56321310	8.71301e-16	11	1412848	rs7932863	6.58746e-06	Serine/threonine-protein kinase BRSK2 levels	45019	34648354	Pietzner M	44512	Science	www.ncbi.nlm.nih.gov/pubmed/34648354	Mapping the proteo-genomic convergence of human diseases.	10,708 European ancestry individuals	NA	11p15.5		BRSK2			ENSG00000174672	NA	NA	rs7932863-A	rs7932863	0	7932863	intron_variant	0	0.27	1E-117	117		0.329	[0.3-0.36] unit increase	Affymetrix, Illumina [10200000] (imputed)	N
3	rs2498857	4.92138e-09	9	109469083	rs1844776	1.135e-05	Heel bone mineral density	43493	30598549	Morris JA	43465	Nat Genet	www.ncbi.nlm.nih.gov/pubmed/30598549	An atlas of genetic influences on osteoporosis in humans and mice.	426,824 British ancestry individuals	NA	9q31.2	LINC01505	LINC01505			ENSG00000234323	NA	NA	rs1844776-T	rs1844776	0	1844776	intron_variant	0	0.408746	1E-10	10		0.0121682	[0.0085-0.0159] unit decrease	NR [13737936] (imputed)	N
3	rs2498857	4.92138e-09	9	109472166	rs60568503	3.32913e-05	Lung function (FEV1/FVC)	45016	36914875	Shrine N	44998	Nat Genet	www.ncbi.nlm.nih.gov/pubmed/36914875	Multi-ancestry genome-wide association analyses improve resolution of genes and pathways influencing lung function and chronic obstructive pulmonary disease risk.	468,062 European ancestry individuals, 8,590 African ancestry individuals, 85,279 East Asian ancestry individuals, 4,270 South Asian ancestry individuals, 14,668 Hispanic or Latin American individuals	NA	9q31.2		LINC01505			ENSG00000234323	NA	NA	rs60568503-A	rs60568503	0	60568503	intron_variant	0	0.376	1E-29	29		11.326	z score increase	Affymetrix, Illumina [66484182] (imputed)	N
1	rs7734992	1.60641e-18	5	1277577	rs33961405	4.01363e-05	Lymphocyte telomere length	44728	35681050	Andreu-Sanchez S	44721	Commun Biol	www.ncbi.nlm.nih.gov/pubmed/35681050	Genetic, parental and lifestyle factors influence telomere length.	902 European ancestry individuals	NA	5p15.33		TERT			ENSG00000164362	NA	NA	rs33961405-A	rs33961405	0	33961405	intron_variant	0	NR	3E-6	5.52288		0.155377	[0.091-0.22] unit decrease	Illumina [5327634] (imputed)	N
1	rs7734992	1.60641e-18	5	1277577	rs33961405	4.01363e-05	Naive T-cell telomere length	44728	35681050	Andreu-Sanchez S	44721	Commun Biol	www.ncbi.nlm.nih.gov/pubmed/35681050	Genetic, parental and lifestyle factors influence telomere length.	902 European ancestry individuals	NA	5p15.33		TERT			ENSG00000164362	NA	NA	rs33961405-A	rs33961405	0	33961405	intron_variant	0	NR	7E-9	8.1549		0.191476	[0.13-0.26] unit decrease	Illumina [5327634] (imputed)	N
4	rs12802931	3.02148e-45	11	1221985	rs3087562	4.42109e-05	Trefoil factor 1 levels	45019	34648354	Pietzner M	44512	Science	www.ncbi.nlm.nih.gov/pubmed/34648354	Mapping the proteo-genomic convergence of human diseases.	10,708 European ancestry individuals	NA	11p15.5		MUC5AC, MUC5AC			ENSG00000215182, ENSG00000283158	NA	NA	rs3087562-T	rs3087562	0	3087562	3_prime_UTR_variant	0	0.21	5E-13	12.301		0.117	[0.086-0.148] unit increase	Affymetrix, Illumina [10200000] (imputed)	N
3	rs2498857	4.92138e-09	9	109487910	rs996856	6.59318e-05	Chronic obstructive pulmonary disease liability (machine learning-based score)	45050	37069358	Cosentino J	45033	Nat Genet	www.ncbi.nlm.nih.gov/pubmed/37069358	Inference of chronic obstructive pulmonary disease with deep learning on raw spirograms identifies new genetic loci and improves risk models.	325,027 European ancestry individuals	NA	9q31.2		LINC01505			ENSG00000234323	NA	NA	rs996856-G	rs996856	0	996856	intron_variant	0	NR	8E-18	17.0969		0.0179811	[0.014-0.022] unit increase	Affymetrix [13285083] (imputed)	N
1	rs7734992	1.60641e-18	5	1287505	rs7710703	0.0001594	Uterine leiomyoma or ER negative breast cancer (pleiotropy)	44812	35803233	Wu X	44743	Am J Hum Genet	www.ncbi.nlm.nih.gov/pubmed/35803233	Investigating the shared genetic architecture of uterine leiomyoma and breast cancer: A genome-wide cross-trait analysis.	35,474 European ancestry UL cases, 21,468 European ancestry ER-ve BC cases, 373,479 European ancestry controls	NA	5p15.33		TERT			ENSG00000164362	NA	NA	rs7710703-T	rs7710703	0	7710703	intron_variant	0	NR	5E-18	17.301		NA		NR [8175424] (imputed)	N
3	rs2498857	4.92138e-09	9	109518208	rs2451948	0.000174071	Height	43606	30595370	Kichaev G	43461	Am J Hum Genet	www.ncbi.nlm.nih.gov/pubmed/30595370	Leveraging Polygenic Functional Enrichment to Improve GWAS Power.	approximately 458,000 European ancestry individuals	NA	9q31.2		LINC01505 - RNA5SP292	ENSG00000234323	ENSG00000212276		15052	87822	rs2451948-?	rs2451948	0	2451948	regulatory_region_variant	1	NR	5E-32	31.301		NA		NR [~ 8900000] (imputed)	N
3	rs2498857	4.92138e-09	9	109518208	rs2451948	0.000174071	Height	44966	36224396	Yengo L	44846	Nature	www.ncbi.nlm.nih.gov/pubmed/36224396	A saturated map of common genetic variants associated with human height.	455,180 Hispanic or Latin American individuals	NA	9q31.2		LINC01505 - RNA5SP292	ENSG00000234323	ENSG00000212276		15052	87822	rs2451948-G	rs2451948	0	2451948	regulatory_region_variant	1	0.1419	3E-11	10.5229	(conditional)	0.0228	[0.016-0.029] unit increase	Affymetrix, Illumina [1385132] (imputed)	N
3	rs2498857	4.92138e-09	9	109518208	rs2451948	0.000174071	Height	44966	36224396	Yengo L	44846	Nature	www.ncbi.nlm.nih.gov/pubmed/36224396	A saturated map of common genetic variants associated with human height.	5,314,291 European ancestry, Hispanic or Latin American, East Asian ancestry, African ancestry, South Asian ancestry individuals	NA	9q31.2		LINC01505 - RNA5SP292	ENSG00000234323	ENSG00000212276		15052	87822	rs2451948-G	rs2451948	0	2451948	regulatory_region_variant	1	0.153	2E-77	76.699		0.0196	[0.017-0.022] unit increase	Affymetrix, Illumina [1385132] (imputed)	N
3	rs2498857	4.92138e-09	9	109519630	rs959064	0.000224633	Lung function (FEV1)	45016	36914875	Shrine N	44998	Nat Genet	www.ncbi.nlm.nih.gov/pubmed/36914875	Multi-ancestry genome-wide association analyses improve resolution of genes and pathways influencing lung function and chronic obstructive pulmonary disease risk.	468,062 European ancestry individuals, 8,590 African ancestry individuals, 85,279 East Asian ancestry individuals, 4,270 South Asian ancestry individuals, 14,668 Hispanic or Latin American individuals	NA	9q31.2		LINC01505 - RNA5SP292	ENSG00000234323	ENSG00000212276		16474	86400	rs959064-T	rs959064	0	959064	regulatory_region_variant	1	0.852	2E-10	9.69897		6.394	z score increase	Affymetrix, Illumina [66493574] (imputed)	N
1	rs7734992	1.60641e-18	5	1285162	rs10866498	0.000535331	Platelet count	44095	32888493	Chen MH	44075	Cell	www.ncbi.nlm.nih.gov/pubmed/32888493	Trans-ethnic and Ancestry-Specific Blood-Cell Genetics in 746,667 Individuals from 5 Global Populations.	145,648 East Asian ancestry individuals	NA	5p15.33	NR	TERT			ENSG00000164362	NA	NA	rs10866498-C	rs10866498	0	10866498	intron_variant	0	0.409274	3E-37	36.5229		0.052707	[0.045-0.061] SD units increase	Affymetrix, Illumina [16710488] (imputed)	N
1	rs7734992	1.60641e-18	5	1283312	rs7713218	0.000730653	Uterine leiomyoma or ER negative breast cancer (pleiotropy)	44812	35803233	Wu X	44743	Am J Hum Genet	www.ncbi.nlm.nih.gov/pubmed/35803233	Investigating the shared genetic architecture of uterine leiomyoma and breast cancer: A genome-wide cross-trait analysis.	35,474 European ancestry UL cases, 21,468 European ancestry ER-ve BC cases, 373,479 European ancestry controls	NA	5p15.33		TERT			ENSG00000164362	NA	NA	rs7713218-A	rs7713218	0	7713218	intron_variant	0	NR	5E-18	17.301		NA		NR [8175424] (imputed)	N
4	rs56321310	8.71301e-16	11	1459094	rs61869026	0.0010295	Schizophrenia	44831	35396580	Trubetskoy V	44659	Nature	www.ncbi.nlm.nih.gov/pubmed/35396580	Mapping genomic loci implicates genes and synaptic biology in schizophrenia.	53,386 European ancestry cases, 77,258 European ancestry controls, 14,004 East Asian ancestry cases, 16,757 East Asian ancestry controls, 6,152 African American cases, 3,918 African American controls, 1,234 Latino cases, 3,090 Latino controls	1,979 European ancestry cases, 142,626 European ancestry controls	11p15.5		BRSK2			ENSG00000174672	NA	NA	rs61869026-C	rs61869026	0	61869026	intron_variant	0	0.81	9E-7	6.04576		1.05096	[1.03-1.07]	Affymetrix [7585078] (imputed)	N
1	rs7734992	1.60641e-18	5	1356684	rs37004	0.001476	Prostate-specific antigen levels	42880	28139693	Hoffmann TJ	42766	Nat Commun	www.ncbi.nlm.nih.gov/pubmed/28139693	Genome-wide association study of prostate-specific antigen levels identifies novel loci independent of prostate cancer.	28,503 European ancestry individuals	2,716 Latino individuals, 2,518 East Asian ancestry individuals, 1,585 African American individuals, 6,193 European ancestry individuals (later diagnosed with prostate cancer), 5,603 European ancestry individuals	5p15.33	TERT, CLPTM1L	LINC01511, LINC01511			ENSG00000281736, ENSG00000250584	NA	NA	rs37004-C	rs37004	0	37004	intron_variant	0	0.79	9E-13	12.0458		0.0604747	[0.044-0.077] unit increase	Affymetrix [10109774] (imputed)	N
1	rs7734992	1.60641e-18	5	1356684	rs37004	0.001476	Eosinophil counts	44544	34594039	Sakaue S	44469	Nat Genet	www.ncbi.nlm.nih.gov/pubmed/34594039	A cross-population atlas of genetic associations for 220 human phenotypes.	349,856 European ancestry individuals, 93,063 East Asian ancestry individuals	NA	5p15.33		LINC01511, LINC01511			ENSG00000281736, ENSG00000250584	NA	NA	rs37004-T	rs37004	0	37004	intron_variant	0	NR	8E-10	9.09691		0.0123	[0.0084-0.0162] unit increase	Affymetrix, Illumina [20529668] (imputed)	N
1	rs7734992	1.60641e-18	5	1297258	rs6554754	0.00197985	Uterine leiomyoma or breast cancer (pleiotropy)	44812	35803233	Wu X	44743	Am J Hum Genet	www.ncbi.nlm.nih.gov/pubmed/35803233	Investigating the shared genetic architecture of uterine leiomyoma and breast cancer: A genome-wide cross-trait analysis.	35,474 European ancestry UL cases, 133,384 European ancestry BC cases, 381,294 European ancestry controls	NA	5p15.33		TERT - MIR4457	ENSG00000164362	ENSG00000263670		2075	12167	rs6554754-T	rs6554754	0	6554754	upstream_gene_variant	1	NR	4E-30	29.3979		NA		NR [8170973] (imputed)	N
1	rs7734992	1.60641e-18	5	1233350	rs6554676	0.00527706	Renal cell carcinoma	43671	31231134	Laskar RS	43639	Eur J Hum Genet	www.ncbi.nlm.nih.gov/pubmed/31231134	Sex specific associations in genome wide association analysis of renal cell carcinoma.	1,992 European ancestry female cases, 3,095 European ancestry female controls	1,399 European ancestry female cases, 1,575 European ancestry female controls	5p15.33	SLC6A18	SLC6A18			ENSG00000164363	NA	NA	rs6554676-T	rs6554676	0	6554676	intron_variant	0	NR	6E-6	5.22185		1.47059	[1.23-1.72]	Illumina [~ 6000000] (imputed)	N
2	rs2076295	8.67024e-09	6	7573455	rs17143007	0.0117864	Left atrial active emptying fraction	44442	34338756	Ahlberg G	44406	Eur Heart J	www.ncbi.nlm.nih.gov/pubmed/34338756	Genome-wide association study identifies 18 novel loci associated with left atrial volume and function.	35,658 British ancestry individuals	NA	6p24.3		DSP			ENSG00000096696	NA	NA	rs17143007-?	rs17143007	0	17143007	intron_variant	0	NR	4E-8	7.39794		0.706	[0.45-0.96] unit decrease	Affymetrix [10600000] (imputed)	N
3	rs2498857	4.92138e-09	9	109371487	rs10816402	0.0329486	Smoking initiation	44909	36477530	Saunders GRB	44902	Nature	www.ncbi.nlm.nih.gov/pubmed/36477530	Genetic diversity fuels gene discovery for tobacco and alcohol use.	3,382,012 European ancestry, East Asian ancestry, Hispanic or Latin American, African ancestry individuals	NA	9q31.2		LINC01505			ENSG00000234323	NA	NA	rs10816402-A	rs10816402	0	10816402	intron_variant	0	0.389	5E-19	18.301		0.00725	[0.0057-0.0088] unit decrease	NR [NR] (imputed)	N
3	rs2498857	4.92138e-09	9	109389147	rs11792106	0.0401006	Drinks per week	44909	36477530	Saunders GRB	44902	Nature	www.ncbi.nlm.nih.gov/pubmed/36477530	Genetic diversity fuels gene discovery for tobacco and alcohol use.	2,428,851 European ancestry individuals	NA	9q31.2		LINC01505			ENSG00000234323	NA	NA	rs11792106-G	rs11792106	0	11792106	intron_variant	0	0.275	5E-16	15.301		0.00823	[0.0062-0.0102] unit decrease	NR [NR] (imputed)	N
3	rs2498857	4.92138e-09	9	109389147	rs11792106	0.0401006	Drinks per week	44909	36477530	Saunders GRB	44902	Nature	www.ncbi.nlm.nih.gov/pubmed/36477530	Genetic diversity fuels gene discovery for tobacco and alcohol use.	2,965,643 European ancestry, East Asian ancestry, Hispanic or Latin American, African ancestry individuals	NA	9q31.2		LINC01505			ENSG00000234323	NA	NA	rs11792106-G	rs11792106	0	11792106	intron_variant	0	0.278	6E-18	17.2218		0.00802	[0.0062-0.0098] unit decrease	NR [NR] (imputed)	N
3	rs2498857	4.92138e-09	9	109344059	rs4335177	0.0411212	Response to paliperidone in schizophrenia (positive Marder score)	42870	27846195	Li Q	42685	Pharmacogenet Genomics	www.ncbi.nlm.nih.gov/pubmed/27846195	Genome-wide association study of paliperidone efficacy.	1,390 European ancestry cases	NA	9q31.2		LINC01505			ENSG00000234323	NA	NA	rs4335177-?	rs4335177	0	4335177	intron_variant	0	NR	4E-6	5.39794	(MLM)	0.183481	[0.11-0.26] unit increase	Illumina [~ 9000000] (imputed)	N
4	rs12802931	3.02148e-45	11	1241221	rs35705950	NA	Subpleural-predominant interstitial lung abnormalities	43857	31339356	Hobbs BD	43670	Am J Respir Crit Care Med	www.ncbi.nlm.nih.gov/pubmed/31339356	Overlap of Genetic Risk Between Interstitial Lung Abnormalities and Idiopathic Pulmonary Fibrosis.	965 European ancestry cases, 154 African American cases, 168 cases, 7,255 European ancestry controls, 1,717 African American controls, 450 controls	NA	11p15.5	MUC5B	MUC5AC - MUC5B	ENSG00000283158	ENSG00000117983		18853	3075	rs35705950-T	rs35705950	0	35705950	splice_region_variant	1	0.11	5E-29	28.301	(EA)	2.23	[1.94-2.57]	Affymetrix, Illumina [at least 412049] (imputed)	N
4	rs12802931	3.02148e-45	11	1241221	rs35705950	NA	Subpleural-predominant interstitial lung abnormalities	43857	31339356	Hobbs BD	43670	Am J Respir Crit Care Med	www.ncbi.nlm.nih.gov/pubmed/31339356	Overlap of Genetic Risk Between Interstitial Lung Abnormalities and Idiopathic Pulmonary Fibrosis.	965 European ancestry cases, 154 African American cases, 168 cases, 7,255 European ancestry controls, 1,717 African American controls, 450 controls	NA	11p15.5	MUC5B	MUC5AC - MUC5B	ENSG00000283158	ENSG00000117983		18853	3075	rs35705950-T	rs35705950	0	35705950	splice_region_variant	1	0.11	2E-29	28.699		2.22	[1.93-2.55]	Affymetrix, Illumina [at least 412049] (imputed)	N
4	rs12802931	3.02148e-45	11	1241221	rs35705950	NA	Interstitial lung abnormalities	43857	31339356	Hobbs BD	43670	Am J Respir Crit Care Med	www.ncbi.nlm.nih.gov/pubmed/31339356	Overlap of Genetic Risk Between Interstitial Lung Abnormalities and Idiopathic Pulmonary Fibrosis.	1,181 European ancestry cases, 280 African American cases, 54 Hispanic cases, 184 cases, 7,255 European ancestry controls, 2,184 African American controls, 385 Hispanic controls, 450 controls	NA	11p15.5	MUC5B	MUC5AC - MUC5B	ENSG00000283158	ENSG00000117983		18853	3075	rs35705950-T	rs35705950	0	35705950	splice_region_variant	1	0.11	3E-27	26.5229		1.97	[1.74-2.22]	Affymetrix, Illumina [at least 412049] (imputed)	N
4	rs12802931	3.02148e-45	11	1241221	rs35705950	NA	Interstitial lung abnormalities	43857	31339356	Hobbs BD	43670	Am J Respir Crit Care Med	www.ncbi.nlm.nih.gov/pubmed/31339356	Overlap of Genetic Risk Between Interstitial Lung Abnormalities and Idiopathic Pulmonary Fibrosis.	1,181 European ancestry cases, 280 African American cases, 54 Hispanic cases, 184 cases, 7,255 European ancestry controls, 2,184 African American controls, 385 Hispanic controls, 450 controls	NA	11p15.5	MUC5B	MUC5AC - MUC5B	ENSG00000283158	ENSG00000117983		18853	3075	rs35705950-T	rs35705950	0	35705950	splice_region_variant	1	0.112	4E-27	26.3979	(EA)	1.98	[1.75-2.24]	Affymetrix, Illumina [at least 412049] (imputed)	N
4	rs12802931	3.02148e-45	11	1241221	rs35705950	NA	Idiopathic pulmonary fibrosis	43899	31710517	Allen RJ	43780	Am J Respir Crit Care Med	www.ncbi.nlm.nih.gov/pubmed/31710517	Genome-Wide Association Study of Susceptibility to Idiopathic Pulmonary Fibrosis.	2,668 European ancestry cases, 8,591 European ancestry controls	1,456 European ancestry cases, 11,874 European ancestry controls	11p15.5	MUC5B	MUC5AC - MUC5B	ENSG00000283158	ENSG00000117983		18853	3075	rs35705950-T	rs35705950	0	35705950	splice_region_variant	1	0.149	1E-203	203		4.84	[4.37-5.36]	Affymetrix, Illumina [10790934] (imputed)	N
4	rs12802931	3.02148e-45	11	1241221	rs35705950	NA	Idiopathic pulmonary fibrosis	41857	24429156	Noth I	41381	Lancet Respir Med	www.ncbi.nlm.nih.gov/pubmed/24429156	Genetic variants associated with idiopathic pulmonary fibrosis susceptibility and mortality: a genome-wide association study.	542 European ancestry cases, 542 European ancestry controls	868 European ancestry cases, 1,389 European ancestry controls	11p15.5	MUC5AC, TOLLIP, MUC5B	MUC5AC - MUC5B	ENSG00000283158	ENSG00000117983		18853	3075	rs35705950-T	rs35705950	0	35705950	splice_region_variant	1	0.14	2E-50	49.699		2.43	[2.13-2.77]	Affymetrix [10601812] (imputed)	N
4	rs12802931	3.02148e-45	11	1241221	rs35705950	NA	Idiopathic pulmonary fibrosis	43067	29066090	Allen RJ	43028	Lancet Respir Med	www.ncbi.nlm.nih.gov/pubmed/29066090	Genetic variants associated with susceptibility to idiopathic pulmonary fibrosis in people of European ancestry: a genome-wide association study.	602 European ancestry cases, 3,366 European ancestry controls	2,158 cases, 5,195 controls	11p15.5	MUC5B	MUC5AC - MUC5B	ENSG00000283158	ENSG00000117983		18853	3075	rs35705950-T	rs35705950	0	35705950	splice_region_variant	1	0.143	1E-66	66		2.89	[2.56-3.26]	Affymetrix [NR] (imputed)	N
4	rs12802931	3.02148e-45	11	1241221	rs35705950	NA	Serum levels of protein SFTPB	44607	35078996	Gudjonsson A	44586	Nat Commun	www.ncbi.nlm.nih.gov/pubmed/35078996	A genome-wide association study of serum proteins reveals shared loci with common diseases.	5,367 Icelandic ancestry individuals	NA	11p15.5		MUC5AC - MUC5B	ENSG00000283158	ENSG00000117983		18853	3075	rs35705950-T	rs35705950	0	35705950	splice_region_variant	1	0.117	4E-19	18.3979		0.264549	[0.21-0.32] unit increase	Illumina [7506463] (imputed)	N
4	rs12802931	3.02148e-45	11	1241221	rs35705950	NA	Idiopathic pulmonary fibrosis	44799	35688625	Allen RJ	44722	Thorax	www.ncbi.nlm.nih.gov/pubmed/35688625	Genome-wide association study across five cohorts identifies five novel loci associated with idiopathic pulmonary fibrosis.	4,125 European ancestry cases, 20,464 European ancestry controls	NA	11p15.5		MUC5AC - MUC5B	ENSG00000283158	ENSG00000117983		18853	3075	rs35705950-T	rs35705950	0	35705950	splice_region_variant	1	0.145	9E-418	417.046		5.06	[4.69-5.47]	Illumina [7554248] (imputed)	N
4	rs12802931	3.02148e-45	11	1241221	rs35705950	NA	Interstitial lung disease	44544	34594039	Sakaue S	44469	Nat Genet	www.ncbi.nlm.nih.gov/pubmed/34594039	A cross-population atlas of genetic associations for 220 human phenotypes.	2,267 European ancestry cases, 467,560 European ancestry controls, 1,046 East Asian ancestry cases, 176,974 East Asian ancestry controls	NA	11p15.5		MUC5AC - MUC5B	ENSG00000283158	ENSG00000117983		18853	3075	rs35705950-T	rs35705950	0	35705950	splice_region_variant	1	NR	1E-76	76		1.0072	[0.9-1.11] unit increase	Affymetrix, Illumina [25843170] (imputed)	N
4	rs12802931	3.02148e-45	11	1241221	rs35705950	NA	Pulmonary fibrosis	44544	34594039	Sakaue S	44469	Nat Genet	www.ncbi.nlm.nih.gov/pubmed/34594039	A cross-population atlas of genetic associations for 220 human phenotypes.	1,566 European ancestry cases, 467,560 European ancestry controls, 126 East Asian ancestry cases, 176,974 East Asian ancestry controls	NA	11p15.5		MUC5AC - MUC5B	ENSG00000283158	ENSG00000117983		18853	3075	rs35705950-T	rs35705950	0	35705950	splice_region_variant	1	NR	2E-65	64.699		1.1206	[0.99-1.25] unit increase	Affymetrix, Illumina [25843031] (imputed)	N
4	rs12802931	3.02148e-45	11	1241221	rs35705950	NA	COVID-19 (critical illness vs population)	45099	37198478	Pairo-Castineira E	45063	Nature	www.ncbi.nlm.nih.gov/pubmed/37198478	GWAS and meta-analysis identifies 49 genetic variants underlying critical COVID-19.	682 African ancestry cases, 2,540 African ancestry controls, 401 East Asian ancestry cases, 759 East Asian ancestry controls, 13,199 European ancestry cases, 745,011 European ancestry controls, 1,141 South Asian ancestry cases, 5,384 South Asian ancestry controls, 8,779 cases, 1,001,875 controls	NA	11p15.5		MUC5AC - MUC5B	ENSG00000283158	ENSG00000117983		18853	3075	rs35705950-T	rs35705950	0	35705950	splice_region_variant	1	0.11	4E-14	13.3979		0.86	[0.82-0.89]	Illumina [NR] (imputed)	N
4	rs12802931	3.02148e-45	11	1241221	rs35705950	NA	COVID-19 (hospitalized vs population)	44818	35922517	COVID-19 Host Genetics Initiative	44776	Nature	www.ncbi.nlm.nih.gov/pubmed/35922517	A first update on mapping the human genetic architecture of COVID-19.	2,113 African ancestry cases, 121,925 African ancestry controls, 1,709 Hispanic or Latin American cases, 150,547 Hispanic or Latin American controls, 1,551 East Asian ancestry cases, 15,825 East Asian ancestry controls, 18,605 European ancestry cases, 2,490,909 European ancestry controls, 584 Greater Middle Eastern (Middle Eastern, North African or Persian) cases, 14,491 Greater Middle Eastern (Middle Eastern, North African or Persian) controls, 465 South Asian ancestry cases, 42,575 South Asian ancestry controls	NA	11p15.5		MUC5AC - MUC5B	ENSG00000283158	ENSG00000117983		18853	3075	rs35705950-T	rs35705950	0	35705950	splice_region_variant	1	0.101	6E-9	8.22185		0.89	[0.86-0.93]	Affymetrix, Illumina [NR] (imputed)	N
4	rs12802931	3.02148e-45	11	1241221	rs35705950	NA	COVID-19 (critical illness vs population)	44818	35922517	COVID-19 Host Genetics Initiative	44776	Nature	www.ncbi.nlm.nih.gov/pubmed/35922517	A first update on mapping the human genetic architecture of COVID-19.	188 African ancestry cases, 11,232 African ancestry controls, 641 Hispanic or Latin American cases, 95,479 Hispanic or Latin American controls, 441 East Asian ancestry cases, 2,776 East Asian ancestry controls, 7,641 European ancestry cases, 1,632,197 European ancestry controls, 314 Greater Middle Eastern (Middle Eastern, North African or Persian) cases, 948 Greater Middle Eastern (Middle Eastern, North African or Persian) controls, 151 South Asian ancestry cases, 34,013 South Asian ancestry controls	NA	11p15.5		MUC5AC - MUC5B	ENSG00000283158	ENSG00000117983		18853	3075	rs35705950-T	rs35705950	0	35705950	splice_region_variant	1	0.106	9E-8	7.04576		0.83	[0.78-0.89]	Affymetrix, Illumina [NR] (imputed)	N
4	rs12802931	3.02148e-45	11	1241221	rs35705950	NA	COVID-19 (hospitalized covid vs population)	45099	37198478	Pairo-Castineira E	45063	Nature	www.ncbi.nlm.nih.gov/pubmed/37198478	GWAS and meta-analysis identifies 49 genetic variants underlying critical COVID-19.	763 African ancestry cases, 24,850 African ancestry controls, 218 admixed American ancestry cases, 94,318 admixed American ancestry controls, 414 East Asian ancestry cases, 816 East Asian ancestry controls, 16,627 European ancestry cases, 749,207 European ancestry controls, 3,533 European, African or admixed American ancestry cases, 1,700 European, African or admixed American ancestry controls, 1,171 South Asian ancestry cases, 5,489 South Asian ancestry controls, 93 other admixed ancestry cases, 645 other admixed ancestry controls, 22,637 cases, 2,052,436 controls	NA	11p15.5		MUC5AC - MUC5B	ENSG00000283158	ENSG00000117983		18853	3075	rs35705950-T	rs35705950	0	35705950	splice_region_variant	1	NR	4E-14	13.3979		0.89	[0.87-0.92]	Illumina [NR] (imputed)	N
3	rs2498857	4.92138e-09	9	109446610	rs10512348	NA	Highest math class taken (MTAG)	43416	30038396	Lee JJ	43304	Nat Genet	www.ncbi.nlm.nih.gov/pubmed/30038396	Gene discovery and polygenic prediction from a genome-wide association study of educational attainment in 1.1 million individuals.	811,539 European ancestry individuals	NA	9q31.2	Intergenic	LINC01505			ENSG00000234323	NA	NA	rs10512348-A	rs10512348	0	10512348	intron_variant	0	0.2827	5E-9	8.30103	(MTAG)	0.0107	[0.0072-0.0142] unit decrease	Affymetrix, Illumina [7100000] (imputed)	N
3	rs2498857	4.92138e-09	9	109459872	rs74552897	NA	Electrocardiogram morphology (amplitude at temporal datapoints)	44165	32916098	Verweij N	44076	Cell Syst	www.ncbi.nlm.nih.gov/pubmed/32916098	The Genetic Makeup of the Electrocardiogram.	63,706 European and unknown ancestry individuals	NA	9q31.2	ZNF462	LINC01505			ENSG00000234323	NA	NA	rs74552897-G	rs74552897	0	74552897	intron_variant	0	0.977901	9E-9	8.04576	(200 ms)	0.104014	[0.067-0.141] unit increase	Affymetrix [10000000] (imputed)	N
3	rs2498857	4.92138e-09	9	109459872	rs74552897	NA	QT interval	44858	36050321	Young WJ	44805	Nat Commun	www.ncbi.nlm.nih.gov/pubmed/36050321	Genetic analyses of the electrocardiographic QT interval and its components identify additional loci and pathways.	212,199 European ancestry individuals	NA	9q31.2		LINC01505			ENSG00000234323	NA	NA	rs74552897-A	rs74552897	0	74552897	intron_variant	0	0.0222	7E-10	9.1549		0.0707	[0.048-0.093] unit increase	Affymetrix, Illumina [NR] (imputed)	N
3	rs2498857	4.92138e-09	9	109459872	rs74552897	NA	QT interval	44858	36050321	Young WJ	44805	Nat Commun	www.ncbi.nlm.nih.gov/pubmed/36050321	Genetic analyses of the electrocardiographic QT interval and its components identify additional loci and pathways.	252,730 European ancestry, African ancestry, Hispanic or Latin American, South East Asian ancestry, South Asian ancestry individuals	NA	9q31.2		LINC01505			ENSG00000234323	NA	NA	rs74552897-A	rs74552897	0	74552897	intron_variant	0	0.0215	7E-10	9.1549		0.0679	[0.046-0.089] unit increase	Affymetrix, Illumina [NR] (imputed)	N
3	rs2498857	4.92138e-09	9	109483517	rs1491106	NA	Lung function (FEV1/FVC)	43504	30595370	Kichaev G	43461	Am J Hum Genet	www.ncbi.nlm.nih.gov/pubmed/30595370	Leveraging Polygenic Functional Enrichment to Improve GWAS Power.	approximately 370,000 European ancestry individuals	NA	9q31.2		LINC01505			ENSG00000234323	NA	NA	rs1491106-?	rs1491106	0	1491106	intron_variant	0	NR	2E-32	31.699		NA		NR [~ 8900000] (imputed)	N
3	rs2498857	4.92138e-09	9	109483517	rs1491106	NA	Lung function (FEV1/FVC)	43551	30804560	Shrine N	43521	Nat Genet	www.ncbi.nlm.nih.gov/pubmed/30804560	New genetic signals for lung function highlight pathways and chronic obstructive pulmonary disease associations across multiple ancestries.	321,047 European ancestry individuals	79,005 European ancestry individuals	9q31.2	TMEM38B/ZNF462	LINC01505			ENSG00000234323	NA	NA	rs1491106-T	rs1491106	0	1491106	intron_variant	0	0.3764	3E-23	22.5229		0.0245	[0.02-0.029] unit increase	Affymetrix [19819130] (imputed)	N
3	rs2498857	4.92138e-09	9	109494624	rs7041150	NA	Serum carcinoembryonic antigen levels	43879	31666285	Olafsson S	43768	Cancer Epidemiol Biomarkers Prev	www.ncbi.nlm.nih.gov/pubmed/31666285	Common and rare sequence variants influencing tumor biomarkers in blood.	22,309 Icelandic ancestry individuals	NA	9q31.2	intergenic	LINC01505			ENSG00000234323	NA	NA	rs7041150-A	rs7041150	0	7041150	intron_variant	0	0.378	2E-12	11.699		0.08	[0.10-0.06] unit decrease	Illumina [NR] (imputed)	N
3	rs2498857	4.92138e-09	9	109507031	rs369654038	NA	Pulmonary surfactant-associated protein D levels	45019	34648354	Pietzner M	44512	Science	www.ncbi.nlm.nih.gov/pubmed/34648354	Mapping the proteo-genomic convergence of human diseases.	10,708 European ancestry individuals	NA	9q31.2		LINC01505 - RNA5SP292	ENSG00000234323	ENSG00000212276		3875	98999	rs369654038-A	rs369654038	0	369654038	downstream_gene_variant	1	0.46	2E-28	27.699		0.153	[0.13-0.18] unit decrease	Affymetrix, Illumina [10200000] (imputed)	N
4	rs56321310	8.71301e-16	11	1324772	rs5743894	NA	Idiopathic pulmonary fibrosis	41857	24429156	Noth I	41381	Lancet Respir Med	www.ncbi.nlm.nih.gov/pubmed/24429156	Genetic variants associated with idiopathic pulmonary fibrosis susceptibility and mortality: a genome-wide association study.	542 European ancestry cases, 542 European ancestry controls	868 European ancestry cases, 1,389 European ancestry controls	11p15.5	TOLLIP, BRSK2, MUC5B	TOLLIP			ENSG00000078902	NA	NA	rs5743894-G	rs5743894	0	5743894	intron_variant	0	0.18	1E-12	12		1.49	[1.33-1.68]	Affymetrix [10601812] (imputed)	N
1	rs7734992	1.60641e-18	5	1279964	rs10054203	NA	White blood cell count	44095	32888493	Chen MH	44075	Cell	www.ncbi.nlm.nih.gov/pubmed/32888493	Trans-ethnic and Ancestry-Specific Blood-Cell Genetics in 746,667 Individuals from 5 Global Populations.	151,807 East Asian ancestry individuals	NA	5p15.33	NR	TERT			ENSG00000164362	NA	NA	rs10054203-G	rs10054203	0	10054203	intron_variant	0	0.626753	1E-12	12		0.033426	[0.024-0.043] SD units decrease	Affymetrix, Illumina [16710636] (imputed)	N

### Sheet: T4.candidate_snps
Table 4. Functional annotations of candidate SNPs in LD of independent significant SNPs at r2 theshold 0.05
Candidate SNPs were prioritized by CADD score and those with CADD scores larger than 12.37 were highlighted. rsID=rsID for annotated candidate SNPs; gwasP/or/beta/se=p-value/odds ratio/effect size/standard error of SNPs from GWAS. Summary statistics of SNPs extracted from the reference panel are denoted as NA; r2=r2 of the candidate SNP in "rsID" with the independent significant SNP in "IndSigSNP"; Genomic locus=Index of genomic risk loci shown in Table 2; nearestGene=The nearest gene of the SNP; dist=Distance between the SNP and its nearest gene; func=Functional consequence of the SNP on the gene; CADD=CADD score indicating SNP deleteriousness. SNPs with higher CADD scores tend to be more deleterious; RDB=RegulomeDB categorical score. The higher the score (form 1a to 7), the more evidence for the SNP having regulatory functions; minChrState/commonChrState=The minimum/most common chromatin state, a marker of chromatin accessibility. The lower the score, the more open the chromatin is. posMapFilt/eqtlMapFilt/ciMapFilt=Whether the SNP was included in positional mapping/eQTL mapping/chromatin interaction mapping or not. 1 is used and 0 is not.
rsID	chr	pos	non_effect_allele	effect_allele	MAF	gwasP	beta	se	r2	IndSigSNP	GenomicLocus	nearestGene	dist	func	CADD	RDB	minChrState	commonChrState	posMapFilt	eqtlMapFilt	ciMapFilt
rs725773	9	109519849	C	T	0.2396	2.26368e-06	-0.135561	0.0286699	0.333055	rs2498857	3	RP11-308N19.5	34637	intergenic	20.9	5	5	15	0	0	1
rs201712842	11	1270586	G	A	0.01193	NA	NA	NA	0.179948	rs78526728	4	MUC5B:RP11-532E4.2	0:0	exonic	17.11	5	5	15	1	0	1
rs34200787	9	109508829	TC	T	0.2008	NA	NA	NA	0.472388	rs2498857	3	RP11-308N19.5	23617	intergenic	16.44	NA	5	15	0	1	1
rs13291742	9	109480510	G	A	0.3648	2.39914e-06	-0.122788	0.0260336	0.166263	rs2498857	3	RP11-308N19.5	4120	intergenic	16.28	5	2	15	0	0	1
rs2451948	9	109518208	A	G	0.173	0.000174071	-0.137112	0.0365247	0.206731	rs2498857	3	RP11-308N19.5	32996	intergenic	15.75	4	1	15	0	0	1
rs35783651	11	1156646	C	G	0.1998	NA	NA	NA	0.30128	rs12802931	4	MUC5AC	0	exonic	15.74	5	4	15	1	1	1
rs4963055	11	1269398	C	T	0.2883	0.00047635	0.115093	0.032943	0.0628796	rs56321310	4	MUC5B:RP11-532E4.2	0:0	exonic	15.62	5	5	15	1	1	1
rs5744015	11	1298430	C	A	0.03479	NA	NA	NA	0.168648	rs56321310	4	TOLLIP	0	exonic	15.46	NA	4	4	1	1	1
rs6929069	6	7581636	G	A	0.1352	0.0013862	0.11067	0.0346113	0.0720926	rs2076295	2	DSP	0	exonic	15.13	4	3	14	1	1	1
rs201466769	11	1270178	C	T	0.03479	3.00555e-05	-0.386884	0.0927102	0.119298	rs56321310	4	MUC5B:RP11-532E4.2	0:0	exonic	14.95	5	5	15	1	1	1
rs962719	9	109490307	G	A	0.3489	5.45516e-05	0.106177	0.0263126	0.242523	rs2498857	3	RP11-308N19.5	5095	intergenic	14.5	7	5	15	0	1	1
rs2498857	9	109494498	T	C	0.3201	4.92138e-09	-0.157673	0.0269535	1	rs2498857	3	RP11-308N19.5	9286	intergenic	14.42	NA	5	15	0	0	1
rs5899715	9	109522484	TG	T	0.4076	NA	NA	NA	0.107376	rs2498857	3	RP11-308N19.5	37272	intergenic	13.39	NA	5	15	0	1	1
rs6913983	6	7554144	A	C	0.2177	0.000195772	-0.10982	0.0294865	0.292652	rs2076295	2	DSP	0	intronic	12.78	4	1	14	1	1	1
rs2744371	6	7554174	A	C	0.2515	0.0411663	0.0706207	0.0345866	0.0845815	rs2076295	2	DSP	0	intronic	12.36	3a	1	14	1	1	1
rs7767989	6	7544001	T	C	0.3748	0.0133849	-0.0655333	0.0264956	0.128398	rs2076295	2	DSP	0	intronic	12.29	5	1	13	1	1	1
rs35705950	11	1241221	G	T	0.1074	NA	NA	NA	0.540816	rs12802931	4	MUC5B	3074	intergenic	11.96	NA	5	14	1	1	1
rs28694010	11	1144909	C	T	0.1839	NA	NA	NA	0.0524225	rs12802931	4	MUC5AC	6670	intergenic	11.85	4	2	15	1	1	1
rs10978600	9	109467965	T	A	0.3509	3.46962e-05	0.10814	0.0261193	0.240442	rs2498857	3	RP11-308N19.4	3021	intergenic	11.81	6	5	15	0	1	1
rs28457780	11	1220997	G	A	0.2028	NA	NA	NA	0.0793576	rs12802931	4	MUC5AC	0	intergenic	11.53	4	4	15	1	0	1
rs61002819	11	1462162	AG	A	0.493	NA	NA	NA	0.0845775	rs56321310	4	BRSK2	0	intronic	11.51	NA	4	15	1	1	1
rs716875	9	109520131	G	A	0.1113	1.65451e-05	-0.142265	0.0330308	0.0812027	rs2498857	3	RP11-308N19.5	34919	intergenic	11.44	NA	5	15	0	0	1
rs1491124	9	109447424	G	T	0.3201	NA	NA	NA	0.120603	rs2498857	3	RP11-308N19.4	0	ncRNA_intronic	11.15	5	5	15	0	0	1
rs11245973	11	1128415	A	C	0.1988	0.0113866	-0.101635	0.0401621	0.0537734	rs12802931	4	MUC5AC	23164	intergenic	10.84	6	5	9	0	0	0
rs10978623	9	109519217	C	A	0.4016	0.000100219	0.0993378	0.0255363	0.113917	rs2498857	3	RP11-308N19.5	34005	intergenic	10.8	6	5	15	0	1	1
rs6899532	6	7543433	G	C	0.09841	0.0146763	0.11398	0.046708	0.088567	rs2076295	2	DSP	0	intronic	10.77	2b	1	1	1	1	1
rs2075859	11	1250488	C	T	0.34	0.00547505	0.0728092	0.0262123	0.0779491	rs56321310	4	MUC5B	0	exonic	10.68	5	4	15	1	1	1
rs1907441	9	109375285	G	A	0.3847	0.0407572	-0.0532096	0.0260068	0.0601228	rs2498857	3	RP11-308N19.3	2073	intergenic	10.65	6	5	15	0	1	1
rs2943496	11	1265936	T	C	0.03181	4.69655e-06	-0.456837	0.0997917	0.0927167	rs56321310	4	MUC5B:RP11-532E4.2	0:0	exonic	10.64	5	5	15	1	1	1
rs4743014	9	109350032	T	C	0.3867	0.0494171	-0.0509265	0.0259171	0.0572108	rs2498857	3	RP11-308N19.1:RP11-540H22.2	0:0	ncRNA_intronic	10.58	5	5	15	0	1	1
rs34528873	11	1269215	C	T	0.1471	NA	NA	NA	0.248914	rs78526728	4	MUC5B:RP11-532E4.2	0:0	exonic	10.46	5	5	15	1	0	1
rs7479605	11	1120324	T	C	0.1083	0.00510707	0.131432	0.0469367	0.137353	rs12802931	4	MUC2	15904	intergenic	10.39	NA	5	15	0	1	0
rs1016835	6	7576527	G	A	0.1988	0.000209123	-0.113256	0.0305459	0.106041	rs2076295	2	DSP	0	exonic	10.23	7	4	14	1	1	1
rs12802931	11	1236164	A	G	0.1819	3.02148e-45	-0.59067	0.0418436	1	rs12802931	4	MUC5B	8131	intergenic	10.18	7	5	15	1	1	1
rs2806167	6	7543783	T	G	0.3757	0.0222511	-0.0605812	0.0265003	0.129156	rs2076295	2	DSP	0	intronic	10.08	NA	1	1	1	1	1
rs41411848	11	1081074	T	C	0.2207	0.0157104	0.0689891	0.0285601	0.062065	rs12802931	4	MUC2	0	exonic	10.08	5	4	15	1	1	0
rs56148603	6	7556063	C	T	0.03479	0.0181647	-0.214931	0.090986	0.0570026	rs2076295	2	DSP	0	intronic	9.989	5	4	14	1	1	1
rs12421917	11	1253401	C	G	0.3767	NA	NA	NA	0.10479	rs56321310	4	MUC5B	0	intronic	9.926	5	5	15	1	1	1
rs11022939	11	1358173	G	A	0.4851	0.000158857	-0.100071	0.0264961	0.166543	rs56321310	4	TOLLIP-AS1	26235	intergenic	9.784	4	1	1	0	1	1
rs3734586	6	7601720	C	T	0.17	0.00857757	0.0765169	0.0291111	0.0920182	rs2076295	2	SNRNP48	0	exonic	9.609	6	4	4	1	1	1
rs7764163	6	7544288	A	G	0.3767	0.0126825	-0.0660445	0.0264966	0.125991	rs2076295	2	DSP	0	intronic	9.572	2b	1	13	1	1	1
rs28403537	11	1161315	T	C	0.04175	1.43714e-09	0.485133	0.0801706	0.156013	rs78526728	4	MUC5AC	0	exonic	9.525	5	1	15	1	1	1
rs60787297	11	1265786	C	T	0.3837	NA	NA	NA	0.113026	rs56321310	4	MUC5B:RP11-532E4.2	0:0	exonic	9.445	5	5	15	1	1	1
rs79373603	11	1113687	G	A	0.1044	9.34684e-18	-0.426809	0.0497347	0.137712	rs12802931	4	MUC2	9267	intergenic	9.397	5	1	15	1	1	1
rs1998324	6	7551163	T	C	0.2177	0.000262935	-0.107191	0.0293728	0.289533	rs2076295	2	DSP	0	intronic	9.281	5	1	14	1	1	1
rs2076303	6	7572026	T	A	0.3946	0.000890139	-0.0933315	0.0280854	0.225616	rs2076295	2	DSP	0	intronic	9.256	6	4	4	1	1	1
rs35775436	9	109367176	T	TG	0.3837	NA	NA	NA	0.0618563	rs2498857	3	RP11-308N19.1	99	downstream	9.194	NA	5	15	0	1	1
rs7774328	6	7555249	G	C	0.3131	0.0449148	-0.054202	0.0270273	0.112303	rs2076295	2	DSP	0	intronic	8.988	5	2	14	1	1	1
rs66496921	11	1358607	C	G	0.3946	1.32674e-05	-0.112397	0.025805	0.127765	rs56321310	4	TOLLIP-AS1	26669	intergenic	8.938	4	1	15	0	1	1
rs4963056	11	1269627	C	T	0.2853	0.00102066	0.109746	0.0334105	0.0613157	rs56321310	4	MUC5B:RP11-532E4.2	0:0	exonic	8.844	5	5	15	1	1	1
rs7743265	6	7544160	G	A	0.3757	0.0143766	-0.0648555	0.0264964	0.126257	rs2076295	2	DSP	0	intronic	8.843	5	1	13	1	1	1
rs11788059	9	109480268	T	C	0.3648	2.55989e-06	-0.122417	0.0260279	0.166263	rs2498857	3	RP11-308N19.5	4362	intergenic	8.807	4	2	15	0	0	1
rs7926689	11	1086163	C	A	0.2386	0.0270921	-0.105149	0.0475748	0.063338	rs12802931	4	MUC2	0	intronic	8.59	NA	5	15	1	1	0
rs10625751	9	109377137	C	CTCTA	0.3827	NA	NA	NA	0.0609474	rs2498857	3	RP11-308N19.3	221	downstream	8.362	NA	5	15	0	1	1
rs35288961	11	1220462	G	T	0.2048	8.4556e-05	-0.142608	0.0362769	0.315929	rs12802931	4	MUC5AC	0	intergenic	8.332	2b	4	15	1	0	1
rs10119403	9	109439527	C	A	0.4761	0.0123107	-0.0633635	0.0253139	0.193038	rs2498857	3	RP11-308N19.4	0	ncRNA_intronic	8.25	7	5	15	0	0	1
rs199538820	5	1227071	AACGCCTTGCCCACCG	A	0.3211	NA	NA	NA	0.0602048	rs7734992	1	SLC6A18	0	intronic	8.229	NA	5	15	1	0	1
rs7743128	6	7544073	G	A	0.3757	0.0117222	-0.0667835	0.0264972	0.126257	rs2076295	2	DSP	0	intronic	8.219	5	1	13	1	1	1
rs10816421	9	109459475	C	T	0.4702	6.30361e-06	0.114741	0.0254081	0.256532	rs2498857	3	RP11-308N19.4	0	ncRNA_intronic	8.21	7	5	15	0	0	1
rs10759193	9	109459699	G	A	0.328	NA	NA	NA	0.14408	rs2498857	3	RP11-308N19.4	0	ncRNA_intronic	8.188	5	1	15	0	0	1
rs36021067	11	1156750	C	A	0.2008	0.000149404	-0.141237	0.0372454	0.286837	rs12802931	4	MUC5AC	0	intronic	8.089	5	4	15	1	1	1
rs7764001	6	7543987	T	C	0.3748	0.0142279	-0.0649487	0.0264939	0.128398	rs2076295	2	DSP	0	intronic	8.066	5	1	13	1	1	1
rs56126415	11	1334404	C	CAA	0.169	NA	NA	NA	0.0659045	rs56321310	4	TOLLIP-AS1	2466	intergenic	8.048	NA	5	15	1	0	1
rs28569104	11	1155419	C	T	0.2048	0.0127126	0.0938563	0.0376673	0.070225	rs12802931	4	MUC5AC	0	intronic	8.039	5	4	15	1	1	1
rs11792106	9	109389147	A	G	0.3052	0.0401006	-0.0559404	0.027252	0.091882	rs2498857	3	RP11-308N19.4	0	ncRNA_intronic	7.982	6	2	15	0	0	1
rs3750920	11	1309956	C	T	0.4573	1.57553e-08	-0.150866	0.0266872	0.0897332	rs56321310	4	TOLLIP	0	exonic	7.945	5	4	4	1	1	1
rs2076304	6	7572262	A	G	0.2336	0.000266403	-0.111697	0.0306359	0.228555	rs2076295	2	DSP	0	exonic	7.893	7	4	4	1	1	1
rs2672806	11	1254599	T	C	0.498	3.61028e-06	0.122366	0.026414	0.212088	rs56321310	4	MUC5B	0	intronic	7.744	NA	5	15	1	1	1
rs2744370	6	7553996	T	C	0.2515	0.0414033	0.0705376	0.0345863	0.0845815	rs2076295	2	DSP	0	intronic	7.712	3a	1	14	1	1	1
rs28468624	11	1155289	A	G	0.2048	0.0115625	0.0951478	0.037679	0.070225	rs12802931	4	MUC5AC	0	intronic	7.587	5	4	15	1	1	1
rs7937937	11	1123552	T	A	0.1899	0.0360799	-0.0858664	0.0409663	0.0512734	rs12802931	4	MUC2	19132	intergenic	7.569	3a	6	15	0	0	0
rs111642116	11	1233880	C	CA	0.2624	NA	NA	NA	0.108866	rs12802931	4	MUC5B	10415	intergenic	7.5	NA	5	15	0	0	1
rs115935921	11	1141872	A	C	0.1362	0.000111648	-0.229349	0.0593587	0.0746852	rs12802931	4	MUC5AC	9707	intergenic	7.499	5	1	15	1	0	1
rs74829122	5	1241565	A	G	0.07356	0.00194978	0.210931	0.0680911	0.0553237	rs7734992	1	SLC6A18	0	intronic	7.443	4	5	15	1	1	1
rs1844776	9	109469083	T	C	0.4602	1.135e-05	0.111574	0.0254171	0.508743	rs2498857	3	RP11-308N19.4	4139	intergenic	7.38	NA	5	15	0	0	1
rs2076301	6	7570309	T	A	0.2346	0.000342258	-0.10934	0.0305332	0.229651	rs2076295	2	DSP	0	intronic	7.356	5	4	4	1	1	1
rs2237101	6	7548619	C	T	0.08847	0.0439262	0.0958245	0.0475604	0.0539235	rs2076295	2	DSP	0	intronic	7.347	4	1	14	1	1	1
rs61867659	11	1432421	C	G	0.2048	0.000169986	-0.135201	0.0359586	0.142916	rs56321310	4	BRSK2	0	UTR5	7.282	5	1	15	1	1	1
rs140519460	11	1467276	AGCTGGGCTGGGCTGG	A	0.4443	NA	NA	NA	0.0643885	rs56321310	4	BRSK2	0	intronic	7.252	NA	4	15	1	0	1
rs7044278	9	109403758	T	C	0.2604	0.00131413	-0.091814	0.0285769	0.125	rs2498857	3	RP11-308N19.4	0	ncRNA_intronic	7.117	6	5	15	0	0	1
rs113394692	11	1116342	TGGTCCTGACC	T	0.1044	NA	NA	NA	0.137712	rs12802931	4	MUC2	11922	intergenic	6.939	NA	7	15	0	0	1
rs55813014	11	1267325	T	C	0.4573	1.14389e-09	0.185957	0.0305453	0.169748	rs56321310	4	MUC5B:RP11-532E4.2	0:0	exonic	6.914	5	5	15	1	1	1
rs7947691	11	1123756	G	A	0.1362	3.20584e-08	-0.230768	0.0417317	0.0703762	rs12802931	4	MUC2	19336	intergenic	6.884	NA	2	15	0	0	0
rs11245934	11	1083700	C	T	0.2187	NA	NA	NA	0.0629783	rs12802931	4	MUC2	0	intronic	6.862	5	5	15	1	1	0
rs5743899	11	1323564	T	C	0.2107	NA	NA	NA	0.0796803	rs56321310	4	TOLLIP	0	intronic	6.852	5	2	5	1	1	1
rs2299032	6	7544230	C	T	0.3757	0.0121063	-0.0664819	0.0264971	0.126257	rs2076295	2	DSP	0	intronic	6.78	3a	1	13	1	1	1
rs6554676	5	1233350	A	T	0.07555	0.00527706	0.113694	0.0407563	0.0580683	rs7734992	1	SLC6A18	0	intronic	6.778	7	5	15	1	1	1
rs11023372	11	1369905	C	T	0.3926	0.000365961	-0.0919206	0.0257951	0.107368	rs56321310	4	TOLLIP-AS1	37967	intergenic	6.758	5	5	15	0	1	1
rs4642714	9	109508208	G	A	0.2018	1.16258e-08	-0.166144	0.0291219	0.467023	rs2498857	3	RP11-308N19.5	22996	intergenic	6.701	5	5	15	0	1	1
rs7932863	11	1412848	A	G	0.2932	6.58746e-06	0.120053	0.0266395	0.312938	rs56321310	4	BRSK2	0	intronic	6.697	4	1	13	1	1	1
rs61868964	11	1434759	C	T	0.2058	0.000176996	-0.134815	0.0359527	0.14093	rs56321310	4	BRSK2	0	intronic	6.693	5	5	15	1	1	1
rs7713218	5	1283312	A	G	0.494	0.000730653	-0.137753	0.0407817	0.311768	rs7734992	1	TERT	0	intronic	6.675	5	5	15	1	0	1
rs12804137	11	1114947	A	G	0.2316	6.00852e-05	-0.145928	0.0363686	0.0721435	rs12802931	4	MUC2	10527	intergenic	6.671	5	5	15	0	1	1
rs1358903	6	7564139	C	G	0.2753	5.84772e-06	-0.125707	0.0277388	0.545242	rs2076295	2	DSP	0	intronic	6.655	6	4	14	1	1	1
rs10794288	11	1084821	T	C	0.2167	0.0225123	0.0656847	0.0287887	0.0608487	rs12802931	4	MUC2	0	exonic	6.651	4	5	15	1	1	0
rs28645549	11	1152677	C	T	0.1909	NA	NA	NA	0.0746708	rs12802931	4	MUC5AC	0	intronic	6.634	4	1	15	1	1	1
rs36064646	11	1410195	G	C	0.329	0.00499001	0.073336	0.0261198	0.256169	rs56321310	4	BRSK2	933	upstream	6.545	2b	1	2	1	1	1
rs28550725	11	1153195	T	C	0.1948	NA	NA	NA	0.0680563	rs12802931	4	MUC5AC	0	intronic	6.508	5	1	15	1	0	1
rs560393347	11	1462522	C	G	0.2256	NA	NA	NA	0.109776	rs56321310	4	BRSK2	0	intronic	6.502	NA	4	15	1	1	1
rs9791321	6	7573945	A	G	0.4155	0.00043046	-0.0920348	0.0261413	0.183819	rs2076295	2	DSP	0	intronic	6.459	5	4	14	1	1	1
rs41453346	11	1080894	C	T	0.02485	0.000119252	-0.400196	0.10401	0.0722858	rs12802931	4	MUC2	0	exonic	6.379	7	4	15	1	1	0
rs28464760	11	1161477	G	C	0.2038	0.0128142	0.0937504	0.0376675	0.069058	rs12802931	4	MUC5AC	0	intronic	6.32	5	4	15	1	1	1
rs2493637	9	109521257	C	T	0.2376	1.29858e-06	-0.139321	0.0287855	0.326694	rs2498857	3	RP11-308N19.5	36045	intergenic	6.315	3a	5	15	0	0	1
rs139960671	11	1266599	C	T	0.2137	0.00419391	-0.146765	0.0512591	0.829065	rs56321310	4	MUC5B:RP11-532E4.2	0:0	exonic	6.289	5	5	15	1	1	1
rs4247481	11	1402629	A	T	0.4543	2.31916e-05	-0.112967	0.0266954	0.149983	rs56321310	4	BRSK2	8499	intergenic	6.263	1f	5	15	1	1	1
rs34664315	11	1156709	G	A	0.2008	0.000137257	-0.142023	0.0372464	0.286837	rs12802931	4	MUC5AC	0	intronic	6.257	5	4	15	1	1	1
rs12340308	9	109461883	C	T	0.3539	NA	NA	NA	0.116074	rs2498857	3	RP11-308N19.4	0	ncRNA_intronic	6.235	4	5	15	0	0	1
rs10902095	11	1115911	T	C	0.2316	5.73635e-05	-0.146324	0.0363681	0.0721435	rs12802931	4	MUC2	11491	intergenic	6.203	5	7	15	0	1	1
rs2299035	6	7549161	G	A	0.2187	0.000349327	-0.105003	0.0293659	0.290195	rs2076295	2	DSP	0	intronic	6.198	2b	1	14	1	1	1
rs202042810	9	109372557	CA	C	0.3887	NA	NA	NA	0.0568754	rs2498857	3	RP11-308N19.3	4801	intergenic	6.157	NA	5	15	0	1	1
rs7479201	11	1369355	A	G	0.3101	3.87459e-05	-0.135178	0.0328514	0.0595932	rs56321310	4	TOLLIP-AS1	37417	intergenic	6.086	5	5	15	0	1	1
rs147578277	11	1141781	TTG	T	0.06958	NA	NA	NA	0.0745265	rs56321310	4	MUC5AC	9798	intergenic	6.028	NA	2	15	1	0	1
rs2075860	11	1250603	G	C	0.4592	6.55933e-06	0.119516	0.0265149	0.171403	rs56321310	4	MUC5B	0	intronic	5.949	5	2	15	1	1	1
rs7944761	11	1404838	C	T	0.4563	0.00198055	-0.0786132	0.0254154	0.115824	rs56321310	4	BRSK2	6290	intergenic	5.908	1f	1	2	1	1	1
rs34974357	11	1161935	C	A	0.2048	NA	NA	NA	0.271346	rs12802931	4	MUC5AC	0	intronic	5.892	5	4	15	1	0	1
rs150476350	11	1283961	TTCCTGTCCCGCC	T	0.2873	NA	NA	NA	0.0595745	rs56321310	4	MUC5B	554	downstream	5.889	NA	1	2	1	1	1
6:7570982:C:G	6	7570982	C	G	0.1292	NA	NA	NA	0.177679	rs2076295	2	DSP	0	intronic	5.877	5	4	4	1	1	1
rs9505238	6	7605505	T	A	0.168	0.0117828	0.0735399	0.0291989	0.0869547	rs2076295	2	SNRNP48	0	intronic	5.86	7	4	4	1	1	1
rs962720	9	109490400	C	T	0.4612	3.8624e-06	0.11783	0.0255118	0.526467	rs2498857	3	RP11-308N19.5	5188	intergenic	5.86	5	5	15	0	0	1
rs56079025	11	1110884	G	A	0.1024	9.71625e-18	-0.427498	0.0498409	0.144451	rs12802931	4	MUC2	6464	intergenic	5.799	5	5	15	1	1	1
rs199749553	11	1265422	G	A	0.1869	2.48264e-14	-0.309272	0.040572	0.921496	rs56321310	4	MUC5B:RP11-532E4.2	0:0	exonic	5.746	5	5	15	1	0	1
rs13156167	5	1275857	T	C	0.1461	NA	NA	NA	0.184747	rs7734992	1	TERT	0	intronic	5.74	5	4	15	1	1	1
rs28633709	11	1159558	G	C	0.2038	0.011015	0.0957581	0.0376671	0.069058	rs12802931	4	MUC5AC	0	intronic	5.688	5	4	15	1	1	1
rs201302150	11	1153195	T	TGGGGCTGTGC	0.2465	NA	NA	NA	0.0680563	rs12802931	4	MUC5AC	0	NA	5.685	NA	1	15	1	0	1
rs61867617	11	1420198	G	A	0.2058	0.000214979	-0.133431	0.0360553	0.14093	rs56321310	4	BRSK2	0	intronic	5.674	5	5	15	1	1	1
rs1979656	9	109513278	C	T	0.2137	1.28646e-08	-0.162859	0.0286328	0.519766	rs2498857	3	RP11-308N19.5	28066	intergenic	5.668	6	5	15	0	1	1
rs2806230	6	7578343	G	C	0.1988	0.000146339	-0.116405	0.0306554	0.106041	rs2076295	2	DSP	0	intronic	5.663	6	4	14	1	1	1
rs11414507	5	1291331	AC	A	0.1561	NA	NA	NA	0.144732	rs7734992	1	TERT	0	intronic	5.631	NA	5	14	1	0	1
rs72825058	6	7545081	C	T	0.1133	0.0484563	0.109279	0.0553775	0.0667888	rs2076295	2	DSP	0	intronic	5.629	5	1	14	1	1	1
rs2076302	6	7570963	A	G	0.2336	0.000355269	-0.109389	0.0306304	0.228555	rs2076295	2	DSP	0	intronic	5.577	5	4	4	1	1	1
rs2943516	11	1271429	C	T	0.4423	NA	NA	NA	0.156189	rs56321310	4	MUC5B	0	exonic	5.563	NA	5	15	1	1	1
rs550546407	11	1086674	G	C	0.1819	NA	NA	NA	0.0659632	rs12802931	4	MUC2	0	intronic	5.556	NA	5	15	1	0	0
rs2806165	6	7553121	T	C	0.3857	0.0299104	-0.0563312	0.0259438	0.240561	rs2076295	2	DSP	0	intronic	5.542	NA	2	14	1	1	1
rs2857472	11	1274927	G	A	0.4195	0.000684324	0.0892537	0.0262837	0.130981	rs56321310	4	MUC5B	0	intronic	5.527	4	4	15	1	1	1
rs10794294	11	1117444	G	A	0.1968	0.0142446	-0.0977063	0.0398633	0.0553311	rs12802931	4	MUC2	13024	intergenic	5.511	5	5	14	0	1	1
rs35616628	11	1160616	A	G	0.2048	0.00180486	-0.153463	0.0491775	0.271346	rs12802931	4	MUC5AC	0	intronic	5.509	5	4	15	1	0	1
rs7028591	9	109441481	C	T	0.4195	NA	NA	NA	0.324069	rs2498857	3	RP11-308N19.4	0	ncRNA_intronic	5.496	7	5	15	0	0	1
rs61868965	11	1437239	A	G	0.2207	0.00012907	-0.1368	0.0357347	0.133901	rs56321310	4	BRSK2	0	intronic	5.471	2b	5	9	1	1	1
rs2943529	11	1268513	G	C	0.4533	NA	NA	NA	0.164964	rs56321310	4	MUC5B:RP11-532E4.2	0:0	exonic	5.425	5	5	15	1	1	1
rs2076295	6	7563232	T	G	0.4145	8.67024e-09	-0.146742	0.0254988	1	rs2076295	2	DSP	0	intronic	5.37	3a	4	14	1	1	1
rs2237103	6	7552162	T	G	0.2515	0.0462771	0.0687603	0.0345034	0.0818639	rs2076295	2	DSP	0	intronic	5.352	1d	2	14	1	1	1
rs2943517	11	1271321	C	G	0.4195	4.03241e-06	0.142718	0.0309604	0.130981	rs56321310	4	MUC5B	0	exonic	5.259	5	5	15	1	1	1
rs10794286	11	1084564	T	C	0.2167	NA	NA	NA	0.0608487	rs12802931	4	MUC2	0	intronic	5.246	5	5	15	1	1	0
rs5744033	11	1296263	G	C	0.1909	2.40887e-13	-0.283097	0.0386539	0.934362	rs56321310	4	TOLLIP	0	UTR3	5.154	5	4	4	1	1	1
rs11245972	11	1128221	T	C	0.1988	0.0118915	-0.101022	0.0401621	0.0537734	rs12802931	4	MUC5AC	23358	intergenic	5.149	7	5	9	0	0	0
rs2806229	6	7578819	G	T	0.1998	NA	NA	NA	0.105363	rs2076295	2	DSP	0	intronic	5.118	NA	4	14	1	1	1
rs7041150	9	109494624	C	A	0.3917	NA	NA	NA	0.119354	rs2498857	3	RP11-308N19.5	9412	intergenic	5.108	3a	5	15	0	1	1
rs2471912	11	1250384	A	G	0.4662	4.77802e-06	0.121221	0.0265005	0.172868	rs56321310	4	MUC5B	0	intronic	5.097	5	4	15	1	1	1
rs2943518	11	1268682	T	C	0.1968	0.00119476	-0.16832	0.0519485	0.901927	rs56321310	4	MUC5B:RP11-532E4.2	0:0	exonic	5.083	5	5	15	1	1	1
rs4881745	11	1398316	C	T	0.175	0.0170155	0.071037	0.0297678	0.0593224	rs56321310	4	BRSK2	12812	intergenic	5.072	NA	5	15	0	1	1
rs7120670	11	1129499	T	C	0.1998	0.0116802	-0.101308	0.0401751	0.0518689	rs12802931	4	MUC5AC	22080	intergenic	5.071	NA	5	9	0	0	0
rs2334648	11	1426078	G	C	0.2048	0.000169314	-0.135181	0.035944	0.142916	rs56321310	4	BRSK2	0	intronic	4.981	5	5	15	1	1	1
rs12284920	11	1372811	G	A	0.3121	4.17523e-05	-0.134201	0.0327515	0.0580145	rs56321310	4	BRSK2	38317	intergenic	4.928	2b	5	14	0	1	1
rs1388238	9	109359781	A	G	0.3837	0.0417426	-0.0527704	0.0259177	0.0592306	rs2498857	3	RP11-308N19.1	0	ncRNA_intronic	4.882	6	7	15	0	1	1
rs2672803	11	1257867	T	C	0.498	2.07973e-06	0.124716	0.0262807	0.212088	rs56321310	4	MUC5B	0	intronic	4.878	NA	2	15	1	1	1
rs4621869	9	109530644	A	G	0.2485	7.36847e-05	-0.12109	0.030547	0.235952	rs2498857	3	RP11-308N19.5	45432	intergenic	4.873	5	5	15	0	0	1
rs116291817	11	1115155	A	T	0.1044	1.28553e-17	-0.424985	0.049735	0.137712	rs12802931	4	MUC2	10735	intergenic	4.867	5	7	15	0	1	1
rs72846316	11	1139039	T	A	0.1352	3.20691e-08	-0.231268	0.0418225	0.0722302	rs12802931	4	MUC5AC	12540	intergenic	4.852	7	5	15	0	1	0
rs10978585	9	109423874	G	A	0.3201	NA	NA	NA	0.117525	rs2498857	3	RP11-308N19.4	0	ncRNA_intronic	4.849	7	14	15	0	0	1
rs908229	11	1253942	T	C	0.498	1.55921e-06	0.127284	0.0264982	0.212088	rs56321310	4	MUC5B	0	exonic	4.834	NA	5	15	1	1	1
rs10832955	11	1250696	C	T	0.338	0.00521977	0.0732115	0.0262111	0.0822973	rs56321310	4	MUC5B	0	intronic	4.789	4	2	15	1	1	1
rs2672785	11	1246941	A	G	0.2406	0.044047	0.0555545	0.0275891	0.0933622	rs56321310	4	MUC5B	0	exonic	4.763	NA	5	15	1	1	1
rs34468847	9	109328508	C	T	0.2624	0.0453349	-0.055747	0.0278521	0.077985	rs2498857	3	RP11-308N19.1	0	ncRNA_intronic	4.71	7	9	15	0	0	1
rs7952154	11	1109183	T	C	0.1928	0.0016744	-0.123896	0.0394242	0.055843	rs12802931	4	MUC2	4763	intergenic	4.706	NA	5	15	1	1	1
rs55667081	11	1279881	C	T	0.0159	0.00118359	0.393364	0.121304	0.0605799	rs56321310	4	MUC5B	0	intronic	4.684	5	5	15	1	1	1
rs4960331	6	7616320	A	C	0.171	0.010794	0.0747072	0.029305	0.0945988	rs2076295	2	SNRNP48	4119	intergenic	4.614	4	1	5	1	1	1
rs10978621	9	109514943	C	G	0.2157	8.35953e-09	-0.165343	0.0287002	0.516727	rs2498857	3	RP11-308N19.5	29731	intergenic	4.613	5	5	15	0	1	1
rs28429550	11	1218631	C	G	0.1918	NA	NA	NA	0.0825044	rs12802931	4	MUC5AC	0	intergenic	4.551	4	4	15	1	1	0
rs28699476	11	1160038	A	G	0.2068	0.00193063	-0.152798	0.0492785	0.265634	rs12802931	4	MUC5AC	0	intronic	4.539	5	4	15	1	0	1
rs33989060	9	109514566	CA	C	0.2127	NA	NA	NA	0.517442	rs2498857	3	RP11-308N19.5	29354	intergenic	4.528	NA	5	15	0	1	1
rs9657649	9	109478105	T	A	0.4583	NA	NA	NA	0.0832609	rs2498857	3	RP11-308N19.5	6525	intergenic	4.523	6	5	15	0	1	1
rs2249550	11	1279486	A	G	0.495	2.13751e-06	0.124616	0.0262906	0.207334	rs56321310	4	MUC5B	0	intronic	4.514	5	5	15	1	1	1
rs72843211	11	1430461	G	A	0.2048	0.000171508	-0.135053	0.0359407	0.142916	rs56321310	4	BRSK2	0	intronic	4.505	5	2	15	1	1	1
rs2299036	6	7549628	C	T	0.2177	0.000348472	-0.10503	0.0293682	0.289533	rs2076295	2	DSP	0	intronic	4.504	7	2	14	1	1	1
rs28513455	11	1159984	A	C	0.2048	0.00227634	0.150076	0.0491796	0.271346	rs12802931	4	MUC5AC	0	intronic	4.482	5	4	15	1	0	1
rs35779873	11	1218708	C	T	0.2038	9.66872e-05	-0.141362	0.0362581	0.31143	rs12802931	4	MUC5AC	0	intergenic	4.426	2b	4	15	1	0	0
rs57958928	11	1365877	T	C	0.2495	NA	NA	NA	0.435263	rs56321310	4	TOLLIP-AS1	33939	intergenic	4.421	5	5	15	0	0	1
rs35590603	9	109409300	T	G	0.2932	0.00208176	-0.085194	0.0276756	0.107509	rs2498857	3	RP11-308N19.4	0	ncRNA_intronic	4.393	7	14	15	0	0	1
rs28742153	11	1227846	T	C	0.4712	2.50579e-17	-0.261261	0.0308543	0.227661	rs12802931	4	MUC5AC	5481	intergenic	4.383	4	5	15	1	1	1
rs62332591	5	1290319	T	G	0.4245	0.000193514	-0.158057	0.0424047	0.0922494	rs7734992	1	TERT	0	intronic	4.343	5	5	14	1	0	1
rs2744369	6	7553470	G	T	0.2515	NA	NA	NA	0.0845815	rs2076295	2	DSP	0	intronic	4.314	5	2	14	1	1	1
rs2014486	11	1258803	A	G	0.496	1.54062e-06	0.126301	0.0262805	0.210178	rs56321310	4	MUC5B	0	intronic	4.297	5	5	15	1	1	1
rs2334660	11	1234671	T	C	0.2276	0.0134776	0.0938999	0.0380024	0.0559461	rs12802931	4	MUC5B	9624	intergenic	4.293	7	5	15	1	0	1
rs532138150	11	1266696	A	C	0.2575	NA	NA	NA	0.0897087	rs56321310	4	MUC5B:RP11-532E4.2	0:0	exonic	4.291	NA	5	15	1	0	1
rs2735940	5	1296486	A	G	0.4891	3.76691e-09	-0.152005	0.0257893	0.171569	rs7734992	1	TERT	1301	intergenic	4.268	NA	5	13	1	1	1
rs564556129	6	7544724	CTTTT	C	0.03777	NA	NA	NA	0.271136	rs2076295	2	DSP	0	intronic	4.259	NA	1	13	1	0	1
rs35543515	11	1124106	TC	T	0.1899	NA	NA	NA	0.0512734	rs12802931	4	MUC2	19686	intergenic	4.244	NA	5	15	0	0	0
rs2842691	6	7578823	G	A	0.1998	0.00017867	-0.114501	0.0305548	0.105363	rs2076295	2	DSP	0	intronic	4.227	NA	4	14	1	1	1
rs34831688	11	1220171	C	T	0.2048	8.15041e-05	-0.142926	0.0362762	0.315929	rs12802931	4	MUC5AC	0	intergenic	4.214	5	4	15	1	0	1
rs11133699	5	1227115	C	T	0.3429	0.000585544	-0.110096	0.0320212	0.072483	rs7734992	1	SLC6A18	0	intronic	4.212	5	5	15	1	0	1
rs543612789	6	7563546	CT	C	0.175	NA	NA	NA	0.149547	rs2076295	2	DSP	0	intronic	4.21	NA	4	14	1	0	1
rs7113714	11	1129342	A	T	0.1988	0.0132149	-0.0995193	0.0401624	0.0537734	rs12802931	4	MUC5AC	22237	intergenic	4.21	5	5	9	0	0	0
rs41400347	11	1088642	C	T	0.02485	0.000542688	-0.374496	0.108275	0.0778987	rs12802931	4	MUC2	0	intronic	4.209	4	4	15	1	1	0
rs27068	5	1347239	C	T	0.2594	0.00870885	-0.0831993	0.0317158	0.0816638	rs7734992	1	CLPTM1L	2024	intergenic	4.202	NA	4	15	1	1	1
rs2181110	6	7613103	G	A	0.17	0.00647518	0.0795594	0.0292208	0.0920182	rs2076295	2	SNRNP48	902	downstream	4.131	7	4	4	1	1	1
rs10902084	11	1081392	T	C	0.2207	0.0211346	0.0660826	0.0286622	0.062065	rs12802931	4	MUC2	0	intronic	4.105	5	5	15	1	0	0
rs34796940	6	7604322	CT	C	0.3549	NA	NA	NA	0.0516773	rs2076295	2	SNRNP48	0	intronic	4.098	NA	4	4	1	1	1
rs137992395	11	1085304	C	A	0.1252	NA	NA	NA	0.121774	rs12802931	4	MUC2	0	intronic	4.087	2b	5	15	1	1	0
rs1352755	9	109488759	T	C	0.4791	9.96765e-08	0.135354	0.0254076	0.494044	rs2498857	3	RP11-308N19.5	3547	intergenic	4.042	7	5	15	0	0	1
rs7935063	11	1127160	G	A	0.1988	0.0114042	-0.101613	0.0401622	0.0537734	rs12802931	4	MUC2	22740	intergenic	4.038	NA	5	15	0	0	0
rs3778338	6	7566168	T	A	0.2763	1.80575e-06	-0.131472	0.027539	0.546607	rs2076295	2	DSP	0	intronic	4.019	6	4	14	1	1	1
rs4975624	5	1228458	G	A	0.3877	2.34855e-05	0.109493	0.0258916	0.109129	rs7734992	1	SLC6A18	0	intronic	4.016	NA	5	15	1	0	1
rs2076297	6	7568354	G	T	0.2356	0.000298461	-0.110486	0.0305493	0.231501	rs2076295	2	DSP	0	intronic	4.007	5	4	4	1	1	1
rs1318321	11	1253856	T	C	0.497	1.45488e-06	0.127557	0.0264787	0.211131	rs56321310	4	MUC5B	0	intronic	3.999	NA	5	15	1	1	1
rs372556391	11	1462520	GC	G	0.2256	NA	NA	NA	0.109776	rs56321310	4	BRSK2	0	intronic	3.998	NA	4	15	1	1	1
rs35396393	11	1155265	G	A	0.1998	0.000359138	-0.132977	0.037265	0.282579	rs12802931	4	MUC5AC	0	intronic	3.992	5	4	15	1	1	1
rs2744365	6	7552020	A	G	0.2515	0.0438304	0.0695111	0.0344847	0.0818639	rs2076295	2	DSP	0	intronic	3.99	2b	2	14	1	1	1
rs61867618	11	1422838	C	T	0.2068	0.000159716	-0.136097	0.0360478	0.149899	rs56321310	4	BRSK2	0	intronic	3.982	4	2	15	1	1	1
rs7717443	5	1283486	T	C	0.4831	0.000614782	-0.142731	0.0416731	0.293012	rs7734992	1	TERT	0	intronic	3.935	5	5	15	1	0	1
rs1491099	9	109508320	C	A	0.4622	1.97249e-05	-0.110188	0.0258174	0.0558077	rs2498857	3	RP11-308N19.5	23108	intergenic	3.922	4	5	15	0	1	1
rs7483044	11	1340048	T	C	0.4692	6.51628e-06	-0.11447	0.0253876	0.210697	rs56321310	4	TOLLIP-AS1	8110	intergenic	3.879	7	2	15	1	1	1
rs5743911	11	1321949	C	T	0.2982	0.00388892	-0.0763076	0.0264311	0.120835	rs56321310	4	TOLLIP	0	intronic	3.855	NA	2	5	1	1	1
rs16927505	11	1714464	G	A	0.08052	NA	NA	NA	0.0534905	rs78526728	4	KRTAP5-6	3960	intergenic	3.838	4	1	14	1	0	1
rs2735719	11	1254940	G	A	0.4195	0.00102585	0.0866984	0.0264056	0.12823	rs56321310	4	MUC5B	0	intronic	3.82	4	2	15	1	1	1
rs7730878	5	1228719	C	A	0.3867	1.76366e-05	0.111168	0.0258959	0.110155	rs7734992	1	SLC6A18	0	intronic	3.801	5	5	15	1	0	1
rs10902100	11	1137937	A	G	0.1948	0.0102755	-0.103626	0.0403779	0.0533111	rs12802931	4	MUC5AC	13642	intergenic	3.792	3a	5	9	0	0	0
rs1491122	9	109515712	C	T	0.4592	4.1377e-05	-0.106242	0.0259149	0.0555216	rs2498857	3	RP11-308N19.5	30500	intergenic	3.786	4	2	15	0	1	1
rs111286120	11	1427608	G	A	0.2048	0.000172462	-0.135003	0.0359407	0.142916	rs56321310	4	BRSK2	0	intronic	3.77	7	5	15	1	1	1
rs10902089	11	1094357	G	A	0.495	1.80429e-06	0.147285	0.0308503	0.111295	rs12802931	4	MUC2	0	intronic	3.764	5	5	15	1	1	0
rs17143007	6	7573455	C	T	0.07058	0.0117864	0.096483	0.0383101	0.0636878	rs2076295	2	DSP	0	intronic	3.751	7	4	14	1	1	1
rs143837899	11	1421887	CG	C	0.2038	NA	NA	NA	0.144922	rs56321310	4	BRSK2	0	intronic	3.726	NA	2	15	1	1	1
rs2076296	6	7567970	C	T	0.2356	0.000337823	-0.10944	0.030532	0.231501	rs2076295	2	DSP	0	intronic	3.712	7	4	14	1	1	1
rs35369717	11	1146852	C	G	0.06859	0.015107	0.148557	0.0611397	0.227256	rs12802931	4	MUC5AC	4727	intergenic	3.702	2b	2	15	1	1	1
rs3936578	9	109482027	A	C	0.4523	2.71049e-06	0.119188	0.0254044	0.336932	rs2498857	3	RP11-308N19.5	2603	intergenic	3.695	NA	5	15	0	0	1
rs75900172	11	1119714	A	G	0.1392	3.14745e-08	-0.230305	0.0416237	0.073384	rs12802931	4	MUC2	15294	intergenic	3.693	5	5	15	0	1	1
rs10902104	11	1138624	C	T	0.1958	0.00991859	-0.104088	0.0403653	0.0513945	rs12802931	4	MUC5AC	12955	intergenic	3.685	6	5	15	0	1	0
rs61867619	11	1424062	C	G	0.2048	NA	NA	NA	0.145987	rs56321310	4	BRSK2	0	intronic	3.666	4	5	15	1	1	1
rs28558973	11	1224089	G	A	0.2038	0.0102227	0.0982722	0.0382649	0.0769514	rs12802931	4	MUC5AC	1724	intergenic	3.66	4	5	14	1	1	1
rs28663568	11	1161335	T	G	0.2038	0.0115553	0.0951262	0.0376672	0.069058	rs12802931	4	MUC5AC	0	intronic	3.615	5	1	15	1	1	1
rs13010	11	1222277	A	C	0.2048	3.22061e-05	-0.150789	0.0362711	0.315929	rs12802931	4	MUC5AC	0	intergenic	3.609	5	5	15	1	0	1
rs72849408	11	1371647	C	G	0.1004	1.35633e-10	-0.345268	0.0537741	0.377728	rs56321310	4	BRSK2	39481	intergenic	3.603	5	5	15	0	1	1
rs35029535	5	1284976	C	T	0.3678	0.0263855	-0.0924486	0.0416343	0.186916	rs7734992	1	TERT	0	intronic	3.596	5	4	15	1	0	1
rs10816422	9	109470527	G	A	0.4602	1.09248e-05	0.111778	0.0254156	0.508743	rs2498857	3	RP11-308N19.4	5583	intergenic	3.585	5	2	15	0	0	1
rs117666717	11	1780061	C	T	0.02584	NA	NA	NA	0.0833619	rs78526728	4	RP11-295K3.1:CTSD	0:0	intronic	3.577	4	2	4	1	0	1
rs28368633	11	1224144	C	T	0.2028	0.011079	0.0972005	0.0382649	0.0793576	rs12802931	4	MUC5AC	1779	intergenic	3.528	5	5	14	1	1	1
rs35968147	11	1221264	T	C	0.2048	6.19459e-05	-0.145223	0.0362579	0.312452	rs12802931	4	MUC5AC	0	intergenic	3.518	4	4	15	1	0	1
rs11608241	11	1416325	C	T	0.01491	0.00461892	0.334747	0.118182	0.0579553	rs56321310	4	BRSK2	0	intronic	3.508	5	5	14	1	1	1
rs35525357	11	1220519	GA	G	0.2048	NA	NA	NA	0.315929	rs12802931	4	MUC5AC	0	intergenic	3.489	NA	4	15	1	0	1
rs4881729	11	1408590	G	T	0.4364	0.0322236	0.0570104	0.0266201	0.19381	rs56321310	4	BRSK2	2538	intergenic	3.488	5	5	14	1	1	1
rs61869026	11	1459094	C	A	0.2376	0.0010295	-0.114363	0.034842	0.09858	rs56321310	4	BRSK2	0	intronic	3.481	2b	4	15	1	1	1
9:109359345:A:C	9	109359345	A	C	0.3827	NA	NA	NA	0.0614343	rs2498857	3	RP11-308N19.1	0	ncRNA_intronic	3.466	NA	7	15	0	1	1
rs34533690	6	7564885	A	G	0.2753	7.58419e-06	-0.123662	0.0276241	0.545242	rs2076295	2	DSP	0	intronic	3.456	6	4	14	1	1	1
rs5744034	11	1296237	A	G	0.1909	4.04689e-13	-0.280448	0.0386613	0.934362	rs56321310	4	TOLLIP	0	UTR3	3.436	5	4	4	1	1	1
rs4881744	11	1399402	A	G	0.2217	0.000681653	0.0947315	0.027888	0.0708516	rs56321310	4	BRSK2	11726	intergenic	3.414	5	5	15	0	1	1
rs11041133	11	1291254	G	C	0.4781	9.25316e-06	-0.116569	0.0262901	0.17884	rs56321310	4	TOLLIP	4346	intergenic	3.375	5	5	5	1	1	1
rs74639158	11	1290894	G	A	0.0169	NA	NA	NA	0.053525	rs56321310	4	TOLLIP	4706	intergenic	3.362	5	5	5	1	0	1
rs12417955	11	1284227	A	G	0.496	1.79029e-06	0.1255	0.0262786	0.210178	rs56321310	4	MUC5B	820	downstream	3.357	2b	1	2	1	1	1
rs10832859	11	1398921	A	G	0.175	0.0148393	0.0724701	0.0297462	0.0593224	rs56321310	4	BRSK2	12207	intergenic	3.293	5	5	15	0	1	1
rs17859812	11	1151406	C	T	0.1909	0.0410173	0.0804239	0.0393588	0.0746708	rs12802931	4	MUC5AC	173	upstream	3.287	4	5	15	1	1	1
rs6578295	11	1390211	C	A	0.3141	0.000787838	-0.0876703	0.0261154	0.0659338	rs56321310	4	BRSK2	20917	intergenic	3.282	5	8	15	0	1	1
rs10119032	9	109414487	T	C	0.2286	0.00045917	-0.104455	0.0298145	0.0658807	rs2498857	3	RP11-308N19.4	0	ncRNA_intronic	3.223	7	14	15	0	0	1
rs2054980	9	109385024	T	C	0.3032	NA	NA	NA	0.0876769	rs2498857	3	RP11-308N19.4	0	ncRNA_intronic	3.185	NA	5	15	0	0	1
rs2334657	11	1401723	C	T	0.3767	0.000112186	-0.10121	0.0262025	0.102079	rs56321310	4	BRSK2	9405	intergenic	3.172	NA	5	14	1	1	1
rs28520579	11	1223036	A	G	0.2028	0.0117058	0.0962203	0.0381692	0.0793576	rs12802931	4	MUC5AC	671	intergenic	3.161	2b	5	14	1	1	1
rs11133695	5	1224795	G	C	0.09543	0.00035001	0.128387	0.0359108	0.0525433	rs7734992	1	SLC6A19	0	UTR3	3.158	4	4	15	1	1	1
rs28542750	11	1159150	T	A	0.2048	NA	NA	NA	0.285615	rs12802931	4	MUC5AC	0	intronic	3.157	5	4	15	1	0	1
rs4975538	5	1280830	G	C	0.3797	3.78392e-16	0.220219	0.0270364	0.762673	rs7734992	1	TERT	0	intronic	3.147	5	4	15	1	0	1
rs7030140	9	109325254	T	C	0.2624	0.0427701	-0.056436	0.0278566	0.077985	rs2498857	3	RP11-308N19.1	0	ncRNA_intronic	3.144	7	9	15	0	0	1
rs77167348	11	1391617	T	C	0.1829	7.87685e-08	-0.207055	0.0385583	0.650805	rs56321310	4	BRSK2	19511	intergenic	3.143	5	5	15	0	1	1
rs1844775	9	109344987	G	A	0.3728	0.0392641	-0.0536361	0.0260192	0.0500484	rs2498857	3	RP11-308N19.1	0	ncRNA_intronic	3.118	6	5	15	0	0	1
rs4963040	11	1423619	A	G	0.2356	0.00545045	-0.0945618	0.0340257	0.106039	rs56321310	4	BRSK2	0	intronic	3.099	4	5	15	1	1	1
rs28972401	11	1162517	C	T	0.2038	0.00998224	0.0970758	0.0376782	0.069058	rs12802931	4	MUC5AC	0	downstream	3.055	5	5	15	1	1	1
rs527380101	11	1349839	T	TA	0.3141	NA	NA	NA	0.115459	rs56321310	4	TOLLIP-AS1	17901	intergenic	3.051	NA	9	9	0	0	1
rs7947858	11	1236098	C	T	0.2455	3.53457e-07	0.160633	0.0315434	0.0947504	rs12802931	4	MUC5B	8197	intergenic	3.036	6	5	15	1	1	1
rs11023856	11	1382607	C	T	0.325	0.00639234	-0.0718137	0.0263348	0.270521	rs56321310	4	BRSK2	28521	intergenic	3.017	5	9	15	0	1	0
rs117764428	11	1448166	C	T	0.2276	0.00058781	-0.119035	0.0346315	0.115011	rs56321310	4	BRSK2	0	intronic	2.974	5	5	15	1	1	1
rs3793966	11	1302948	C	T	0.494	9.53898e-06	-0.117243	0.0264814	0.18762	rs56321310	4	TOLLIP	0	intronic	2.972	5	4	4	1	1	1
11:1370400:C:T	11	1370400	C	T	0.3181	NA	NA	NA	0.0586683	rs56321310	4	TOLLIP-AS1	38462	intergenic	2.965	5	5	15	0	1	1
rs10902096	11	1117281	T	C	0.1879	0.0285794	-0.0894895	0.040877	0.0528258	rs12802931	4	MUC2	12861	intergenic	2.953	5	5	14	0	0	1
rs10768602	11	1237213	C	T	0.3131	NA	NA	NA	0.068962	rs12802931	4	MUC5B	7082	intergenic	2.95	6	5	15	1	1	1
rs11754421	6	7563564	A	T	0.2972	5.70988e-06	-0.143915	0.0317213	0.620184	rs2076295	2	DSP	0	intronic	2.932	6	4	14	1	0	1
rs2237104	6	7552172	G	T	0.2505	0.0472728	0.0684441	0.0345007	0.0823236	rs2076295	2	DSP	0	intronic	2.925	4	2	14	1	1	1
rs1033198	11	1346802	T	G	0.4712	4.91042e-06	-0.11604	0.0253996	0.214307	rs56321310	4	TOLLIP-AS1	14864	intergenic	2.903	NA	5	14	0	1	1
rs1998323	6	7546404	A	G	0.3837	0.00357602	-0.0747039	0.0256421	0.242878	rs2076295	2	DSP	0	intronic	2.897	3a	1	14	1	1	1
rs140611047	11	1293982	G	GT	0.1918	NA	NA	NA	0.928413	rs56321310	4	TOLLIP	1618	intergenic	2.895	NA	4	5	1	1	1
rs11755954	6	7569326	C	T	0.1352	0.00951684	-0.107096	0.0413036	0.183473	rs2076295	2	DSP	0	intronic	2.893	7	4	4	1	1	1
rs72849425	11	1384689	T	C	0.1839	6.13496e-08	-0.208775	0.0385563	0.65631	rs56321310	4	BRSK2	26439	intergenic	2.871	5	8	9	0	1	0
rs6477536	9	109395477	T	C	0.3996	0.049085	-0.0509919	0.0259125	0.0890238	rs2498857	3	RP11-308N19.4	0	ncRNA_intronic	2.859	6	7	15	0	1	1
rs7120886	11	1238828	T	G	0.2614	5.05241e-07	0.15647	0.0311426	0.113091	rs12802931	4	MUC5B	5467	intergenic	2.856	5	5	14	1	0	1
rs959064	9	109519630	T	C	0.171	0.000224633	-0.134724	0.0365148	0.203848	rs2498857	3	RP11-308N19.5	34418	intergenic	2.851	NA	5	15	0	0	1
rs2853677	5	1287194	G	A	0.4135	5.39977e-10	-0.163189	0.0262911	0.0977709	rs7734992	1	TERT	0	intronic	2.832	5	4	15	1	1	1
rs11023590	11	1375960	C	T	0.3936	0.000760452	-0.0865108	0.0256952	0.106135	rs56321310	4	BRSK2	35168	intergenic	2.831	5	5	15	0	1	1
rs10832442	11	1375531	C	T	0.3926	0.000397222	-0.0913612	0.0257942	0.105458	rs56321310	4	BRSK2	35597	intergenic	2.806	3a	5	15	0	1	1
rs2672792	11	1240338	T	C	0.2425	NA	NA	NA	0.0917187	rs12802931	4	MUC5B	3957	intergenic	2.797	5	2	15	1	1	1
rs34425120	11	1226592	G	C	0.1332	8.41475e-06	-0.198801	0.0446308	0.361184	rs12802931	4	MUC5AC	4227	intergenic	2.783	4	5	15	1	0	1
rs60637941	9	109360207	G	C	0.3847	0.0410227	-0.0529589	0.0259183	0.0575499	rs2498857	3	RP11-308N19.1	0	ncRNA_intronic	2.779	7	14	15	0	1	1
9:109426158:C:CAT	9	109426158	C	CAT	0.09443	NA	NA	NA	0.0617676	rs2498857	3	RP11-308N19.4	0	NA	2.778	NA	5	15	0	0	1
rs11245930	11	1082520	A	G	0.2177	NA	NA	NA	0.0619086	rs12802931	4	MUC2	0	intronic	2.74	5	5	15	1	1	0
11:1117495:C:G	11	1117495	G	C	0.1968	NA	NA	NA	0.0553311	rs12802931	4	MUC2	13075	intergenic	2.739	NA	5	14	0	0	1
rs72842470	11	1114778	T	G	0.1044	1.23602e-17	-0.425208	0.0497347	0.137712	rs12802931	4	MUC2	10358	intergenic	2.733	5	2	15	0	0	1
rs12788517	11	1120197	G	C	0.2227	0.0075649	-0.103314	0.0386814	0.0652751	rs12802931	4	MUC2	15777	intergenic	2.702	5	5	15	0	0	0
rs72846326	11	1147712	C	T	0.1024	4.837e-17	-0.417619	0.0497723	0.131183	rs12802931	4	MUC5AC	3867	intergenic	2.696	4	2	15	1	0	1
rs368771840	11	1405209	A	AT	0.4016	NA	NA	NA	0.0655782	rs56321310	4	BRSK2	5919	intergenic	2.689	NA	5	14	1	0	1
rs147340559	11	1255089	CCCCTG	C	0.4215	NA	NA	NA	0.132447	rs56321310	4	MUC5B	0	intronic	2.687	NA	5	15	1	1	1
rs28653550	11	1161201	G	A	0.2048	0.011252	0.0954773	0.037667	0.0660488	rs12802931	4	MUC5AC	0	intronic	2.683	5	1	15	1	1	1
rs559270667	9	109497289	G	GT	0.1809	NA	NA	NA	0.114248	rs2498857	3	RP11-308N19.5	12077	intergenic	2.665	NA	5	15	0	0	1
9:109426158:C:CATAT	9	109426158	C	CATAT	0.3121	NA	NA	NA	0.0617676	rs2498857	3	RP11-308N19.4	0	ncRNA_intronic	2.659	NA	5	15	0	0	1
rs9942870	9	109479162	A	G	0.4573	7.57601e-06	0.114295	0.0255304	0.48941	rs2498857	3	RP11-308N19.5	5468	intergenic	2.645	3a	5	15	0	0	1
rs57614263	11	1124575	C	T	0.1362	3.26977e-08	-0.230624	0.0417317	0.0703762	rs12802931	4	MUC2	20155	intergenic	2.64	5	1	15	0	0	0
rs374385850	11	1704697	CG	C	0.06362	NA	NA	NA	0.0694153	rs78526728	4	FAM99B	0	ncRNA_exonic	2.609	NA	5	14	0	0	1
rs113136187	5	1276050	T	C	0.165	0.000209269	0.23167	0.0624859	0.204111	rs7734992	1	TERT	0	intronic	2.601	5	5	15	1	0	1
rs2075843	11	1219632	G	A	0.2018	0.0104985	0.0976605	0.0381641	0.0828088	rs12802931	4	MUC5AC	0	intergenic	2.579	3a	4	15	1	1	0
rs7038341	9	109461021	G	T	0.4284	0.0014673	-0.0818703	0.0257367	0.0566598	rs2498857	3	RP11-308N19.4	0	ncRNA_intronic	2.576	6	2	15	0	0	1
rs7712562	5	1296072	A	G	0.1561	0.000566671	-0.133821	0.0388214	0.144732	rs7734992	1	TERT	887	upstream	2.562	5	1	13	1	1	1
rs2249073	11	1273833	T	C	0.496	1.76898e-06	0.125561	0.0262782	0.210178	rs56321310	4	MUC5B	0	intronic	2.544	NA	5	15	1	1	1
rs10794296	11	1117611	T	C	0.1968	0.013	-0.0990109	0.0398632	0.0553311	rs12802931	4	MUC2	13191	intergenic	2.528	5	5	14	0	1	1
rs2744372	6	7554466	A	G	0.2515	0.0437523	0.0697511	0.0345909	0.0845815	rs2076295	2	DSP	0	intronic	2.509	2b	1	14	1	1	1
rs72846383	11	1312518	C	T	0.1889	7.99565e-14	-0.291708	0.0390485	0.908643	rs56321310	4	TOLLIP	0	intronic	2.476	5	4	4	1	1	1
rs74682426	5	1289975	A	C	0.1531	0.021129	-0.136583	0.059238	0.148823	rs7734992	1	TERT	0	intronic	2.473	6	5	14	1	0	1
rs7023136	9	109344650	C	G	0.3738	0.04051	-0.0533001	0.0260189	0.0508585	rs2498857	3	RP11-308N19.1	0	ncRNA_intronic	2.463	7	5	15	0	0	1
rs61867524	11	1148527	T	C	0.4672	NA	NA	NA	0.070217	rs12802931	4	MUC5AC	3052	intergenic	2.463	3a	2	15	1	0	1
rs2237102	6	7552145	A	G	0.2505	0.0441173	0.0694189	0.0344857	0.0823236	rs2076295	2	DSP	0	intronic	2.461	4	2	14	1	1	1
rs12002898	9	109478331	A	G	0.4583	0.000144711	-0.0968843	0.025496	0.0832609	rs2498857	3	RP11-308N19.5	6299	intergenic	2.454	6	5	15	0	1	1
rs140219473	11	1454111	T	C	0.341	NA	NA	NA	0.0938699	rs56321310	4	BRSK2	0	intronic	2.454	6	5	15	1	0	1
rs149574814	11	1461077	C	T	0.02783	1.18775e-07	-0.565609	0.106812	0.0812923	rs56321310	4	BRSK2	0	intronic	2.448	5	4	15	1	0	1
rs80058880	11	1213311	C	A	0.05765	NA	NA	NA	0.084831	rs12802931	4	MUC5AC	0	intergenic	2.446	4	3	13	1	0	0
rs66604210	6	7610922	GATTGAAAATGTT	G	0.17	NA	NA	NA	0.0920182	rs2076295	2	SNRNP48	0	UTR3	2.416	NA	4	5	1	1	1
rs10512348	9	109446610	T	A	0.3201	NA	NA	NA	0.120603	rs2498857	3	RP11-308N19.4	0	ncRNA_intronic	2.408	7	5	15	0	0	1
rs7394830	11	1408892	G	A	0.33	0.00350542	0.0759629	0.0260187	0.257655	rs56321310	4	BRSK2	2236	intergenic	2.386	4	5	13	1	1	1
rs2075785	5	1278584	C	T	0.1193	NA	NA	NA	0.0874084	rs7734992	1	TERT	0	intronic	2.379	NA	4	15	1	0	1
rs28678421	11	1229005	A	G	0.2366	1.15782e-06	0.155818	0.0320433	0.094149	rs12802931	4	MUC5AC	6640	intergenic	2.373	4	5	15	1	0	1
rs55944295	9	109496982	CA	C	0.1918	NA	NA	NA	0.114539	rs2498857	3	RP11-308N19.5	11770	intergenic	2.37	NA	5	15	0	0	1
rs7394747	11	1413058	C	T	0.331	0.000733225	0.0882451	0.0261324	0.264637	rs56321310	4	BRSK2	0	intronic	2.365	4	1	13	1	1	1
rs2736099	5	1287340	A	G	0.332	1.09384e-09	-0.167143	0.0274226	0.107729	rs7734992	1	TERT	0	intronic	2.363	NA	4	15	1	1	1
rs10978630	9	109530035	C	G	0.2535	0.000110846	-0.115789	0.0299541	0.211267	rs2498857	3	RP11-308N19.5	44823	intergenic	2.355	1d	5	15	0	0	1
rs35321277	9	109379995	ATTTC	A	0.2525	NA	NA	NA	0.0864723	rs2498857	3	RP11-308N19.4	0	ncRNA_intronic	2.354	NA	5	15	0	0	1
rs71277212	11	1450948	T	C	0.3121	NA	NA	NA	0.104826	rs56321310	4	BRSK2	0	intronic	2.344	6	5	15	1	0	1
rs7396228	11	1387905	G	A	0.3121	0.00237569	-0.0823808	0.0271102	0.0664757	rs56321310	4	BRSK2	23223	intergenic	2.343	5	9	9	0	1	0
rs75735056	11	1367989	G	A	0.2475	0.000314792	-0.170867	0.0474259	0.4414	rs56321310	4	TOLLIP-AS1	36051	intergenic	2.329	5	5	15	0	1	1
rs111691253	11	1365876	G	GC	0.2366	NA	NA	NA	0.443852	rs56321310	4	TOLLIP-AS1	33938	intergenic	2.318	NA	5	15	0	0	1
rs10902098	11	1127884	C	G	0.1988	0.0116492	-0.101313	0.0401621	0.0537734	rs12802931	4	MUC2	23464	intergenic	2.317	7	5	9	0	0	0
rs72849414	11	1376091	C	T	0.171	8.77933e-10	-0.24436	0.039862	0.737096	rs56321310	4	BRSK2	35037	intergenic	2.31	5	5	14	0	1	1
11:1372936:C:T	11	1372936	C	T	0.3608	NA	NA	NA	0.0798051	rs56321310	4	BRSK2	38192	intergenic	2.308	2b	5	14	0	1	1
rs7018542	9	109326371	G	T	0.2624	0.0467094	-0.055441	0.0278748	0.077985	rs2498857	3	RP11-308N19.1	0	ncRNA_intronic	2.307	7	9	15	0	0	1
rs56999573	11	1372920	C	CT	0.3141	NA	NA	NA	0.0570029	rs56321310	4	BRSK2	38208	intergenic	2.299	NA	5	14	0	1	1
rs12347590	9	109415094	A	G	0.3479	0.0113126	-0.068068	0.0268736	0.0856781	rs2498857	3	RP11-308N19.4	0	ncRNA_intronic	2.292	7	7	15	0	0	1
rs4963043	11	1441400	G	A	0.2167	5.41949e-05	-0.143495	0.035547	0.139687	rs56321310	4	BRSK2	0	intronic	2.281	3a	5	9	1	1	1
rs56315019	11	1245136	C	A	0.0159	0.000572872	0.424901	0.123369	0.0605799	rs56321310	4	MUC5B	0	intronic	2.266	3a	1	15	1	1	1
rs10759197	9	109541447	T	G	0.1978	NA	NA	NA	0.0877568	rs2498857	3	RP11-308N19.5	56235	intergenic	2.261	7	5	15	0	1	1
rs4743022	9	109445271	T	C	0.4851	3.73971e-05	-0.105186	0.025512	0.21461	rs2498857	3	RP11-308N19.4	0	ncRNA_intronic	2.257	7	5	15	0	0	1
rs12420940	11	1139875	T	C	0.1958	0.0116391	-0.102123	0.0404784	0.0513945	rs12802931	4	MUC5AC	11704	intergenic	2.233	7	5	15	0	1	0
rs12804326	11	1114837	T	C	0.2316	6.11462e-05	-0.145778	0.0363686	0.0721435	rs12802931	4	MUC2	10417	intergenic	2.224	5	5	15	0	1	1
rs5743894	11	1324772	T	C	0.1899	NA	NA	NA	0.889649	rs56321310	4	TOLLIP	0	intronic	2.221	NA	2	7	1	1	1
rs113224173	11	1116683	AAGAC	A	0.2416	NA	NA	NA	0.0707873	rs12802931	4	MUC2	12263	intergenic	2.207	NA	5	15	0	1	1
rs55898663	11	1216866	GGAA	G	0.2008	NA	NA	NA	0.0768874	rs12802931	4	MUC5AC	0	intergenic	2.203	NA	4	14	1	0	0
rs34595903	11	1230393	C	T	0.3082	NA	NA	NA	0.0638072	rs12802931	4	MUC5AC	8028	intergenic	2.197	5	5	15	1	1	1
rs60568503	9	109472166	G	A	0.3509	3.32913e-05	0.10921	0.0263176	0.240442	rs2498857	3	RP11-308N19.4	7222	intergenic	2.145	7	5	15	0	1	1
rs11245970	11	1128168	C	G	0.1988	0.0104512	-0.102865	0.0401732	0.0537734	rs12802931	4	MUC5AC	23411	intergenic	2.138	6	5	9	0	0	0
rs3793970	11	1318897	C	T	0.2972	0.00345163	-0.0773461	0.0264489	0.1232	rs56321310	4	TOLLIP	0	intronic	2.134	4	2	5	1	1	1
rs10794287	11	1084585	A	G	0.2167	NA	NA	NA	0.0608487	rs12802931	4	MUC2	0	intronic	2.126	5	5	15	1	1	0
rs12365253	11	1116034	T	C	0.2256	4.51716e-05	-0.150045	0.0367821	0.0668258	rs12802931	4	MUC2	11614	intergenic	2.126	5	7	15	0	1	1
rs12416873	11	1081577	G	A	0.2187	NA	NA	NA	0.0599466	rs12802931	4	MUC2	0	intronic	2.102	5	5	15	1	1	0
rs118085196	11	1309135	C	A	0.0338	NA	NA	NA	0.131041	rs56321310	4	TOLLIP	0	intronic	2.081	5	4	4	1	0	1
rs10739227	9	109495224	C	T	0.2058	1.52378e-08	-0.164312	0.0290362	0.539086	rs2498857	3	RP11-308N19.5	10012	intergenic	2.059	6	5	15	0	0	1
rs55668297	11	1084144	C	T	0.2167	0.0226314	0.065593	0.0287739	0.0608487	rs12802931	4	MUC2	0	intronic	2.054	5	5	15	1	1	0
rs10832369	11	1372854	G	A	0.3956	6.26399e-05	-0.102446	0.0255947	0.106792	rs56321310	4	BRSK2	38274	intergenic	2.052	4	5	14	0	1	1
rs111521887	11	1312706	C	G	0.1879	1.81831e-14	-0.303173	0.039564	0.902274	rs56321310	4	TOLLIP	0	intronic	2.038	5	4	5	1	1	1
rs12364973	11	1110148	T	C	0.1899	0.0184546	-0.0962971	0.0408667	0.0548396	rs12802931	4	MUC2	5728	intergenic	2.037	5	5	15	1	0	1
rs28532970	11	1227939	G	T	0.2972	NA	NA	NA	0.0530991	rs12802931	4	MUC5AC	5574	intergenic	2.026	5	5	15	1	1	1
rs37004	5	1356684	C	T	0.2227	0.001476	-0.105469	0.033173	0.0536192	rs7734992	1	RP11-325I22.2	7012	intergenic	2.023	NA	5	14	0	1	1
rs34002450	5	1280940	GAGCCCACC	G	0.3907	NA	NA	NA	0.790171	rs7734992	1	TERT	0	intronic	2.022	NA	4	15	1	0	1
rs4449583	5	1284135	C	T	0.3489	3.30294e-07	0.220562	0.0432027	0.568136	rs7734992	1	TERT	0	intronic	2.018	NA	4	15	1	1	1
11:1372936:G:T	11	1372936	T	G	0.04771	NA	NA	NA	0.0798051	rs56321310	4	BRSK2	38192	NA	1.991	NA	5	14	0	0	1
rs4963051	11	1264965	G	A	0.1918	8.67347e-15	-0.308379	0.0397533	0.928413	rs56321310	4	MUC5B:RP11-532E4.2	0:0	exonic	1.984	5	5	15	1	1	1
rs9667239	11	1143101	C	T	0.1362	4.06732e-08	-0.229483	0.0418162	0.0746852	rs12802931	4	MUC5AC	8478	intergenic	1.981	5	5	15	1	0	1
rs2078438	6	7553229	G	A	0.2515	0.0439839	0.0694662	0.0344875	0.0845815	rs2076295	2	DSP	0	intronic	1.979	NA	1	14	1	1	1
rs72842467	11	1112021	C	T	0.1044	1.16887e-07	-0.353201	0.066663	0.137712	rs12802931	4	MUC2	7601	intergenic	1.978	5	5	15	1	1	1
rs146746626	11	1387051	TGAA	T	0.02584	NA	NA	NA	0.0933192	rs56321310	4	BRSK2	24077	intergenic	1.977	NA	8	9	0	1	0
rs11820653	11	1082419	G	A	0.2167	0.0247279	0.0828126	0.0368773	0.0608487	rs12802931	4	MUC2	0	intronic	1.966	5	5	15	1	0	0
rs7036275	9	109506245	G	T	0.2068	1.03252e-07	-0.153962	0.0289353	0.541375	rs2498857	3	RP11-308N19.5	21033	intergenic	1.965	6	14	15	0	0	1
rs34474233	11	1219152	G	A	0.04374	1.2206e-09	-0.500466	0.0823472	0.209188	rs78526728	4	MUC5AC	0	intergenic	1.955	2b	4	15	1	1	0
rs7725218	5	1282414	G	A	0.3668	2.8883e-17	0.227301	0.0268964	0.642883	rs7734992	1	TERT	0	intronic	1.945	5	4	15	1	1	1
rs2075841	11	1214924	C	T	0.2028	0.0107529	0.0973421	0.038164	0.0784087	rs12802931	4	MUC5AC	0	intergenic	1.944	4	1	14	1	0	0
rs7395835	11	1408731	C	T	0.33	0.00370556	0.0755176	0.0260208	0.257655	rs56321310	4	BRSK2	2397	intergenic	1.936	5	5	14	1	1	1
rs28783382	11	1232702	A	T	0.3171	NA	NA	NA	0.0640791	rs12802931	4	MUC5AC	10337	intergenic	1.934	6	5	9	0	1	1
rs2493635	9	109519177	A	C	0.2406	3.14954e-06	-0.133726	0.0286915	0.331501	rs2498857	3	RP11-308N19.5	33965	intergenic	1.932	7	5	15	0	0	1
rs2451951	9	109496630	T	C	0.495	6.97685e-07	-0.128054	0.0258069	0.442795	rs2498857	3	RP11-308N19.5	11418	intergenic	1.922	7	5	15	0	0	1
rs76595950	9	109385369	ATTT	A	0.02485	NA	NA	NA	0.123289	rs2498857	3	RP11-308N19.4	0	ncRNA_intronic	1.92	NA	5	15	0	0	1
rs35700114	11	1219094	A	G	0.1988	0.000155027	-0.13837	0.036578	0.319812	rs12802931	4	MUC5AC	0	intergenic	1.915	3a	4	15	1	0	0
9:109322755:A:AAAACAAAC	9	109322755	A	AAAACAAAC	0.3867	NA	NA	NA	0.0503781	rs2498857	3	RP11-308N19.1	0	ncRNA_intronic	1.904	NA	9	15	0	0	1
rs10902101	11	1138100	C	T	0.1948	0.00947758	-0.104718	0.0403642	0.0533111	rs12802931	4	MUC5AC	13479	intergenic	1.897	4	5	9	0	0	0
rs9392904	6	7555854	G	C	0.1133	0.0484068	0.0684546	0.034682	0.112059	rs2076295	2	DSP	0	intronic	1.887	7	4	14	1	1	1
rs10978544	9	109328354	G	C	0.2624	0.048523	-0.054946	0.0278524	0.077985	rs2498857	3	RP11-308N19.1	0	ncRNA_intronic	1.884	6	9	15	0	0	1
rs79645252	11	1123443	C	G	0.1014	8.74515e-18	-0.42927	0.0499769	0.134455	rs12802931	4	MUC2	19023	intergenic	1.872	5	6	15	0	1	0
rs9942941	9	109479134	C	T	0.4304	7.81921e-06	0.113949	0.0254915	0.345493	rs2498857	3	RP11-308N19.5	5496	intergenic	1.871	4	5	15	0	0	1
rs537416581	9	109406190	TACACAC	T	0.01889	NA	NA	NA	0.0957616	rs2498857	3	RP11-308N19.4	0	ncRNA_intronic	1.867	NA	5	15	0	0	1
rs926411	6	7571874	G	A	0.2336	0.000272256	-0.111642	0.0306678	0.228555	rs2076295	2	DSP	0	intronic	1.857	6	4	4	1	1	1
rs28639518	11	1154827	A	G	0.2068	0.0126124	0.0940109	0.0376868	0.0691479	rs12802931	4	MUC5AC	0	intronic	1.834	5	4	15	1	1	1
rs140272582	11	1235429	ACTGGTTAATT	A	0.2366	NA	NA	NA	0.0867077	rs12802931	4	MUC5B	8866	intergenic	1.827	NA	5	15	1	0	1
rs72709458	5	1283755	C	T	0.2306	2.85318e-07	0.260484	0.0507479	0.395934	rs7734992	1	TERT	0	intronic	1.788	5	1	15	1	1	1
rs908228	11	1383289	G	A	0.3111	0.00229423	-0.0826595	0.0271082	0.0652398	rs56321310	4	BRSK2	27839	intergenic	1.772	5	9	15	0	1	0
rs9502619	6	7544451	C	G	0.3797	0.0186192	-0.0621166	0.0263981	0.118735	rs2076295	2	DSP	0	intronic	1.742	2b	1	13	1	1	1
rs7726159	5	1282319	C	A	0.3499	1.1923e-16	0.225375	0.0272065	0.571327	rs7734992	1	TERT	0	intronic	1.732	5	4	15	1	0	1
rs72842487	11	1123507	T	C	0.06759	0.047418	0.147777	0.0745391	0.083779	rs56321310	4	MUC2	19087	intergenic	1.724	4	6	15	0	1	0
rs72842493	11	1127503	A	C	0.1362	3.44961e-08	-0.230219	0.0417295	0.0703762	rs12802931	4	MUC2	23083	intergenic	1.723	5	5	9	0	0	0
rs34360926	11	1406922	C	T	0.498	0.0116621	0.0753837	0.029888	0.193674	rs56321310	4	BRSK2	4206	intergenic	1.72	5	5	14	1	1	1
rs28533997	11	1144901	T	C	0.2386	NA	NA	NA	0.0722795	rs12802931	4	MUC5AC	6678	intergenic	1.708	4	2	15	1	0	1
rs10978552	9	109358037	A	G	0.3847	0.0484044	-0.0511571	0.0259181	0.0601228	rs2498857	3	RP11-308N19.1	0	ncRNA_intronic	1.7	7	5	15	0	1	1
rs41345745	11	1081112	G	C	0.2197	NA	NA	NA	0.0610009	rs12802931	4	MUC2	0	exonic	1.69	5	4	15	1	1	0
rs12004286	9	109478483	G	A	0.3648	4.93561e-06	-0.118884	0.0260282	0.166263	rs2498857	3	RP11-308N19.5	6147	intergenic	1.685	6	5	15	0	0	1
rs12806058	11	1693052	C	T	0.07753	NA	NA	NA	0.0586718	rs78526728	4	FAM99A	3965	intergenic	1.682	4	5	14	0	1	1
rs10866498	5	1285162	C	T	0.4821	0.000535331	-0.143969	0.0415804	0.293023	rs7734992	1	TERT	0	intronic	1.68	5	4	15	1	0	1
rs11605482	11	1136167	G	A	0.1958	0.0108223	-0.102863	0.0403641	0.0513945	rs12802931	4	MUC5AC	15412	intergenic	1.645	7	5	15	0	0	0
rs147329675	11	1115232	A	ACCCAGTG	0.2316	NA	NA	NA	0.0721435	rs12802931	4	MUC2	10812	intergenic	1.641	NA	2	15	0	1	1
rs7871327	9	109362226	G	A	0.3837	0.0389052	-0.0535253	0.0259179	0.0592306	rs2498857	3	RP11-308N19.1	0	ncRNA_intronic	1.631	7	14	15	0	1	1
rs7396030	11	1083364	G	A	0.2177	0.0240004	0.0647436	0.0286841	0.0619086	rs12802931	4	MUC2	0	intronic	1.626	NA	5	15	1	0	0
rs12551168	9	109510128	T	C	0.4493	0.0366969	-0.0854423	0.0408987	0.0606008	rs2498857	3	RP11-308N19.5	24916	intergenic	1.616	6	5	15	0	0	1
rs7944723	11	1093710	G	C	0.1909	NA	NA	NA	0.163354	rs12802931	4	MUC2	0	exonic	1.61	NA	4	9	1	1	0
rs28520914	11	1157238	C	T	0.2048	0.0121585	0.09445	0.0376668	0.0660488	rs12802931	4	MUC5AC	0	intronic	1.609	5	4	15	1	1	1
11:1401358:G:GA	11	1401358	GA	G	0.3807	NA	NA	NA	0.100381	rs56321310	4	BRSK2	9770	NA	1.607	NA	5	14	1	0	1
rs72849411	11	1375132	C	T	0.171	1.00201e-09	-0.24424	0.0399798	0.737096	rs56321310	4	BRSK2	35996	intergenic	1.599	4	5	15	0	1	1
rs2493638	9	109521624	C	T	0.168	0.00721888	-0.116197	0.043251	0.199584	rs2498857	3	RP11-308N19.5	36412	intergenic	1.577	6	5	15	0	0	1
11:1401358:G:GAA	11	1401358	G	GAA	0.1103	NA	NA	NA	0.100381	rs56321310	4	BRSK2	9770	intergenic	1.567	NA	5	14	1	1	1
rs10660824	9	109511310	C	CTT	0.4205	NA	NA	NA	0.12508	rs2498857	3	RP11-308N19.5	26098	intergenic	1.556	NA	5	15	0	0	1
rs11245971	11	1128210	T	A	0.1988	0.0115148	-0.101477	0.0401622	0.0537734	rs12802931	4	MUC5AC	23369	intergenic	1.536	7	5	9	0	0	0
rs6477538	9	109467571	C	T	0.4334	2.31629e-06	0.120496	0.025509	0.342936	rs2498857	3	RP11-308N19.4	2627	intergenic	1.533	6	5	15	0	0	1
rs2451949	9	109519150	C	T	0.2396	2.13961e-06	-0.135903	0.0286729	0.333055	rs2498857	3	RP11-308N19.5	33938	intergenic	1.53	6	5	15	0	0	1
11:1081151:C:T	11	1081151	T	C	0.2207	NA	NA	NA	0.062065	rs12802931	4	MUC2	0	intronic	1.524	5	4	15	1	0	0
rs530412509	11	1144593	T	G	0.2386	NA	NA	NA	0.0722795	rs12802931	4	MUC5AC	6986	intergenic	1.517	NA	5	15	1	0	1
rs6477541	9	109506168	C	A	0.3926	1.28906e-05	-0.113926	0.0261181	0.12081	rs2498857	3	RP11-308N19.5	20956	intergenic	1.514	7	14	15	0	1	1
rs55762625	11	1111182	C	T	0.1034	1.14085e-17	-0.426566	0.0498397	0.141046	rs12802931	4	MUC2	6762	intergenic	1.498	5	5	15	1	0	1
rs55938083	6	7565376	C	T	0.2753	0.00673967	-0.0949991	0.0350623	0.545242	rs2076295	2	DSP	0	intronic	1.49	7	4	14	1	1	1
rs2857476	11	1281134	T	C	0.5	1.96503e-07	0.138265	0.0265761	0.217905	rs56321310	4	MUC5B	0	intronic	1.475	5	5	15	1	1	1
rs113695188	11	1089321	C	CAT	0.2167	NA	NA	NA	0.0735233	rs12802931	4	MUC2	0	intronic	1.474	NA	1	15	1	0	0
rs200948102	11	1268064	C	T	0.2853	0.000982112	0.111978	0.0339781	0.0591082	rs56321310	4	MUC5B:RP11-532E4.2	0:0	exonic	1.469	5	5	15	1	1	1
rs2035783	9	109479279	C	T	0.4304	7.4538e-06	0.11421	0.0254916	0.345493	rs2498857	3	RP11-308N19.5	5351	intergenic	1.461	NA	5	15	0	0	1
rs28662106	11	1118675	C	T	0.1879	0.0320193	-0.0874845	0.0408011	0.0528258	rs12802931	4	MUC2	14255	intergenic	1.448	5	5	14	0	1	1
rs375524395	9	109507030	A	G	0.4563	NA	NA	NA	0.516092	rs2498857	3	RP11-308N19.5	21818	intergenic	1.445	6	5	15	0	0	1
rs2853676	5	1288547	T	C	0.2753	3.20172e-07	-0.157424	0.0308001	0.0895582	rs7734992	1	TERT	0	intronic	1.443	NA	4	15	1	1	1
rs34462515	11	1218478	G	A	0.2038	9.81635e-05	-0.141232	0.036259	0.31143	rs12802931	4	MUC5AC	0	intergenic	1.441	5	4	15	1	0	0
rs1358904	6	7564461	C	T	0.2753	7.79075e-06	-0.123948	0.0277236	0.545242	rs2076295	2	DSP	0	intronic	1.44	4	4	14	1	1	1
rs12280761	11	1313195	T	C	0.2097	1.0204e-05	0.136597	0.0309546	0.0671139	rs56321310	4	TOLLIP	0	intronic	1.44	2b	4	5	1	1	1
rs10759195	9	109509402	C	T	0.2137	7.99684e-09	-0.164997	0.028603	0.519766	rs2498857	3	RP11-308N19.5	24190	intergenic	1.435	7	5	15	0	0	1
rs12236951	9	109407344	A	G	0.2913	0.00239813	-0.084288	0.0277637	0.106107	rs2498857	3	RP11-308N19.4	0	ncRNA_intronic	1.431	7	5	15	0	0	1
rs11822200	11	1107565	C	T	0.3817	0.00240656	-0.0957581	0.0315528	0.0868592	rs12802931	4	MUC2	3145	intergenic	1.415	4	5	15	1	1	1
rs5743942	11	1314028	A	G	0.4851	0.000640527	0.0907193	0.0265739	0.226763	rs56321310	4	TOLLIP	0	intronic	1.41	NA	4	4	1	1	1
rs138997259	11	1222930	GTGAA	G	0.2028	NA	NA	NA	0.0793576	rs12802931	4	MUC5AC	565	intergenic	1.408	NA	5	14	1	0	1
rs1491103	9	109468107	G	A	0.3509	3.83929e-05	0.107138	0.0260237	0.240442	rs2498857	3	RP11-308N19.4	3163	intergenic	1.403	NA	5	15	0	1	1
rs5743931	11	1318895	C	T	0.1879	1.02453e-12	-0.276338	0.0387724	0.889598	rs56321310	4	TOLLIP	0	intronic	1.401	NA	2	5	1	1	1
rs200243273	11	1266716	T	C	0.2266	NA	NA	NA	0.0795954	rs56321310	4	MUC5B:RP11-532E4.2	0:0	exonic	1.399	5	5	15	1	0	1
rs41352846	11	1081277	A	G	0.2197	0.0233811	0.0650291	0.0286832	0.0610009	rs12802931	4	MUC2	0	intronic	1.372	5	5	15	1	0	0
rs374225373	11	1406990	T	TA	0.3549	NA	NA	NA	0.210039	rs56321310	4	BRSK2	4138	intergenic	1.367	NA	5	14	1	0	1
rs67290858	11	1407008	A	G	0.3976	NA	NA	NA	0.0636859	rs56321310	4	BRSK2	4120	intergenic	1.367	6	5	14	1	0	1
rs12788273	11	1407010	G	A	0.2962	NA	NA	NA	0.30387	rs56321310	4	BRSK2	4118	intergenic	1.355	6	5	14	1	0	1
rs10759191	9	109427915	A	C	0.4742	0.00940567	-0.0657238	0.0253081	0.182596	rs2498857	3	RP11-308N19.4	0	ncRNA_intronic	1.351	6	5	15	0	0	1
rs996856	9	109487910	G	A	0.3489	6.59318e-05	0.104969	0.0263047	0.240433	rs2498857	3	RP11-308N19.5	2698	intergenic	1.34	7	5	15	0	0	1
rs7112954	11	1137086	T	C	0.1958	0.0100691	-0.103875	0.0403642	0.0513945	rs12802931	4	MUC5AC	14493	intergenic	1.335	NA	5	9	0	0	0
rs141232581	11	1239410	AAAAC	A	0.2326	NA	NA	NA	0.0506081	rs12802931	4	MUC5B	4885	intergenic	1.334	NA	5	14	1	0	1
rs2451952	9	109497660	T	C	0.04374	0.0433591	-0.171371	0.0848273	0.0928183	rs2498857	3	RP11-308N19.5	12448	intergenic	1.332	7	5	15	0	0	1
rs62331285	5	1224405	A	G	0.3439	0.013682	-0.065378	0.0265171	0.0723199	rs7734992	1	SLC6A19	0	UTR3	1.316	5	4	15	1	0	1
rs4554540	9	109529757	G	T	0.2525	0.000110088	-0.115863	0.0299604	0.214212	rs2498857	3	RP11-308N19.5	44545	intergenic	1.306	7	5	15	0	0	1
rs61523648	11	1084005	C	T	0.2177	0.0215354	0.0658982	0.0286705	0.0619086	rs12802931	4	MUC2	0	intronic	1.296	5	5	15	1	1	0
rs149149939	11	1085172	GATCCTC	G	0.2068	NA	NA	NA	0.0694961	rs12802931	4	MUC2	0	intronic	1.295	NA	5	15	1	0	0
rs10739224	9	109450946	T	G	0.4225	NA	NA	NA	0.339104	rs2498857	3	RP11-308N19.4	0	ncRNA_intronic	1.294	7	5	15	0	0	1
rs34939299	11	1235807	C	CA	0.336	NA	NA	NA	0.0891952	rs12802931	4	MUC5B	8488	intergenic	1.288	NA	5	15	1	0	1
rs2261169	6	7549125	T	G	0.3847	0.00537814	-0.071632	0.0257348	0.240698	rs2076295	2	DSP	0	intronic	1.284	2a	1	14	1	1	1
rs6597999	11	1095082	A	C	0.4046	3.26055e-09	0.184421	0.0311632	0.198081	rs12802931	4	MUC2	0	intronic	1.281	NA	5	15	1	1	0
rs6578277	11	1379100	G	A	0.3141	0.00238855	-0.0824066	0.0271332	0.0659338	rs56321310	4	BRSK2	32028	intergenic	1.274	5	5	14	0	1	1
rs57737240	11	1081757	G	C	0.2197	NA	NA	NA	0.0610009	rs12802931	4	MUC2	0	exonic	1.272	5	5	15	1	1	0
rs11295705	9	109373396	TA	T	0.3101	NA	NA	NA	0.0842052	rs2498857	3	RP11-308N19.3	3962	intergenic	1.27	NA	5	15	0	0	1
rs3168046	11	1296649	G	A	0.4583	9.49589e-09	-0.153798	0.0267963	0.23746	rs56321310	4	TOLLIP	0	UTR3	1.257	NA	4	4	1	1	1
rs72846374	11	1275018	C	A	0.08748	9.35149e-12	-0.366238	0.0537309	0.393588	rs56321310	4	MUC5B	0	intronic	1.256	4	4	15	1	1	1
rs4743021	9	109414561	T	C	0.3529	0.000516997	-0.0938851	0.0270423	0.111584	rs2498857	3	RP11-308N19.4	0	ncRNA_intronic	1.255	6	14	15	0	1	1
rs28399941	11	1225271	C	T	0.2018	NA	NA	NA	0.0790754	rs12802931	4	MUC5AC	2906	intergenic	1.243	4	2	15	1	1	1
rs13170453	5	1317481	A	G	0.2157	0.00252195	-0.100153	0.0331557	0.0675608	rs7734992	1	CLPTM1L	377	downstream	1.235	7	2	5	1	1	1
rs7945077	11	1234270	G	T	0.2416	1.02261e-06	0.155616	0.0318412	0.0850211	rs12802931	4	MUC5B	10025	intergenic	1.235	6	5	15	0	1	1
rs72842488	11	1123888	C	T	0.1014	6.98814e-18	-0.429692	0.0498767	0.134455	rs12802931	4	MUC2	19468	intergenic	1.234	4	2	15	0	1	0
rs9392163	6	7604567	G	A	0.168	0.0112989	0.0739664	0.0291975	0.0869547	rs2076295	2	SNRNP48	0	intronic	1.22	7	4	4	1	1	1
rs4963057	11	1269672	T	C	0.4771	6.18241e-09	0.179492	0.0308844	0.182518	rs56321310	4	MUC5B:RP11-532E4.2	0:0	exonic	1.215	5	5	15	1	1	1
rs10978557	9	109371116	T	C	0.3817	0.0496433	-0.0515332	0.0262519	0.0600482	rs2498857	3	RP11-308N19.1	4039	intergenic	1.214	6	5	15	0	0	1
rs372321426	5	1277720	T	TG	0.4066	NA	NA	NA	0.106513	rs7734992	1	TERT	0	intronic	1.205	NA	4	15	1	0	1
rs1491106	9	109483517	G	T	0.3539	NA	NA	NA	0.247991	rs2498857	3	RP11-308N19.5	1113	intergenic	1.203	5	5	15	0	0	1
rs5743915	11	1321596	G	A	0.3986	NA	NA	NA	0.348765	rs56321310	4	TOLLIP	0	intronic	1.188	NA	4	5	1	1	1
rs7111408	11	1140666	C	T	0.1968	0.00984032	-0.104458	0.0404657	0.0523835	rs12802931	4	MUC5AC	10913	intergenic	1.174	NA	5	15	0	1	1
rs2493641	9	109489342	A	C	0.3678	NA	NA	NA	0.0915676	rs2498857	3	RP11-308N19.5	4130	intergenic	1.17	NA	5	15	0	0	1
rs2299033	6	7548899	G	C	0.3956	0.00574871	-0.0710123	0.0257125	0.25628	rs2076295	2	DSP	0	intronic	1.168	3a	1	14	1	1	1
rs27071	5	1346081	T	C	0.2575	0.0102467	-0.0814887	0.0317399	0.0840415	rs7734992	1	CLPTM1L	866	upstream	1.165	NA	1	2	1	1	1
6:7430422:T:TTTGTTGTTGTTG	6	7430422	TTTGTTGTTGTTG	T	0.07157	NA	NA	NA	0.0553268	rs2076295	2	RIOK1	12151	intergenic	1.16	NA	5	15	0	1	1
rs141032511	11	1148806	TTCAC	T	0.2157	NA	NA	NA	0.278875	rs12802931	4	MUC5AC	2773	intergenic	1.159	NA	5	15	1	0	1
rs147511905	9	109524436	TAAATA	T	0.2366	NA	NA	NA	0.210797	rs2498857	3	RP11-308N19.5	39224	intergenic	1.143	NA	5	15	0	0	1
rs535391973	6	7549385	ATT	A	0.1481	NA	NA	NA	0.0537648	rs2076295	2	DSP	0	intronic	1.141	NA	2	14	1	1	1
rs55771420	11	1254990	G	A	0.03181	2.09178e-06	-0.443244	0.0934257	0.12989	rs56321310	4	MUC5B	0	intronic	1.141	5	2	15	1	1	1
rs3829223	11	1300406	C	T	0.4911	6.29324e-06	-0.119598	0.0264815	0.186261	rs56321310	4	TOLLIP	0	intronic	1.135	5	4	4	1	1	1
rs150936581	11	1149630	T	TC	0.2117	NA	NA	NA	0.279551	rs12802931	4	MUC5AC	1949	intergenic	1.122	NA	5	15	1	0	1
rs397893900	9	109497509	ATT	A	0.06064	NA	NA	NA	0.137431	rs2498857	3	RP11-308N19.5	12297	intergenic	1.118	NA	5	15	0	0	1
rs2037089	11	1262907	T	C	0.2078	0.000227773	0.116296	0.0315503	0.06555	rs56321310	4	MUC5B	0	exonic	1.118	NA	4	15	1	1	1
rs570266982	5	1292643	T	TA	0.4871	NA	NA	NA	0.167916	rs7734992	1	TERT	0	intronic	1.112	NA	5	14	1	0	1
rs28553285	11	1397560	C	A	0.2217	NA	NA	NA	0.0708516	rs56321310	4	BRSK2	13568	intergenic	1.104	7	5	15	0	1	1
rs111520254	11	1450637	G	GGTGTGCACTGGT	0.2893	NA	NA	NA	0.11691	rs56321310	4	BRSK2	0	intronic	1.098	NA	1	15	1	0	1
rs11746101	5	1226876	G	A	0.337	0.00165779	0.0827357	0.0263025	0.073155	rs7734992	1	SLC6A18	0	intronic	1.092	5	5	15	1	0	1
rs34434009	11	1117166	G	GTC	0.1392	NA	NA	NA	0.073384	rs12802931	4	MUC2	12746	intergenic	1.081	NA	5	15	0	0	1
rs4963065	11	1344327	C	T	0.2217	NA	NA	NA	0.775922	rs56321310	4	TOLLIP-AS1	12389	intergenic	1.066	7	5	14	0	1	1
rs7874665	9	109514095	G	A	0.2127	7.27881e-09	-0.166053	0.0287072	0.517442	rs2498857	3	RP11-308N19.5	28883	intergenic	1.064	7	5	15	0	1	1
rs7395567	11	1413056	T	C	0.2903	0.000108836	0.104275	0.0269446	0.309814	rs56321310	4	BRSK2	0	intronic	1.058	4	1	13	1	1	1
rs139356606	11	1377673	G	GTCTC	0.3131	NA	NA	NA	0.0663422	rs56321310	4	BRSK2	33455	intergenic	1.052	NA	5	15	0	0	1
rs79294664	11	1085116	G	C	0.2157	NA	NA	NA	0.0628297	rs12802931	4	MUC2	0	intronic	1.045	5	5	15	1	0	0
rs576897317	9	109465720	T	TA	0.4374	NA	NA	NA	0.314586	rs2498857	3	RP11-308N19.4	776	downstream	1.039	NA	5	15	0	0	1
rs56321310	11	1245298	C	T	0.1909	8.71301e-16	-0.320648	0.039863	1	rs56321310	4	MUC5B	0	intronic	1.037	5	1	15	1	1	1
rs2735738	11	1244219	T	C	0.2416	0.0302522	0.0604035	0.0278772	0.091111	rs56321310	4	MUC5B	76	upstream	1.02	2a	2	15	1	1	1
rs60582557	11	1121615	G	T	0.1382	3.54569e-08	-0.229586	0.0416512	0.0709533	rs12802931	4	MUC2	17195	intergenic	1.016	5	5	15	0	0	0
rs112984426	11	1085340	A	G	0.2157	NA	NA	NA	0.0628297	rs12802931	4	MUC2	0	intronic	1.015	5	5	15	1	0	0
rs60560894	6	7552634	CAA	C	0.2575	NA	NA	NA	0.0681755	rs2076295	2	DSP	0	intronic	1.005	NA	5	14	1	0	1
rs28429038	11	1226012	A	G	0.2068	NA	NA	NA	0.309619	rs12802931	4	MUC5AC	3647	intergenic	1.004	5	5	15	1	0	1
rs4975618	5	1252463	G	A	0.333	0.00808811	0.120162	0.0453721	0.065857	rs7734992	1	TERT	798	downstream	1.001	NA	2	15	1	0	1
rs35616610	9	109516832	CA	C	0.3797	NA	NA	NA	0.15417	rs2498857	3	RP11-308N19.5	31620	intergenic	0.995	NA	5	15	0	0	1
rs34311908	11	1664446	C	T	0.02684	NA	NA	NA	0.0537583	rs78526728	4	KRTAP5-5	12285	intergenic	0.982	5	5	14	0	0	1
rs4255564	11	1405725	C	T	0.2952	7.9989e-05	0.105935	0.0268568	0.296595	rs56321310	4	BRSK2	5403	intergenic	0.975	4	5	14	1	1	1
rs61867658	11	1431930	C	A	0.2048	0.000168043	-0.135304	0.0359587	0.142916	rs56321310	4	BRSK2	0	UTR5	0.97	2b	1	15	1	1	1
rs72846309	11	1136928	G	A	0.1352	2.32927e-08	-0.233217	0.0417534	0.0722302	rs12802931	4	MUC5AC	14651	intergenic	0.965	7	5	9	0	0	0
rs6477543	9	109511002	T	A	0.2137	1.06794e-08	-0.16362	0.028607	0.519766	rs2498857	3	RP11-308N19.5	25790	intergenic	0.963	7	5	15	0	0	1
rs12804877	11	1085189	A	G	0.2396	NA	NA	NA	0.071686	rs12802931	4	MUC2	0	intronic	0.962	5	5	15	1	0	0
rs374913969	11	1383395	GCTGGGTGT	G	0.0159	NA	NA	NA	0.0508205	rs56321310	4	BRSK2	27733	intergenic	0.959	NA	9	15	0	0	0
rs4963063	11	1342074	G	A	0.2227	NA	NA	NA	0.771253	rs56321310	4	TOLLIP-AS1	10136	intergenic	0.958	7	5	15	0	1	1
rs10751639	11	1087410	G	C	0.2177	NA	NA	NA	0.0738957	rs12802931	4	MUC2	0	intronic	0.956	4	5	15	1	1	0
rs74552897	9	109459872	G	A	0.02982	NA	NA	NA	0.0645859	rs2498857	3	RP11-308N19.4	0	ncRNA_intronic	0.952	5	1	15	0	0	1
rs34064730	9	109344238	G	GC	0.3738	NA	NA	NA	0.0508585	rs2498857	3	RP11-308N19.1	0	ncRNA_intronic	0.949	NA	5	15	0	0	1
rs538505295	11	1454366	C	CGG	0.2266	NA	NA	NA	0.110985	rs56321310	4	BRSK2	0	intronic	0.948	NA	5	15	1	1	1
rs578084760	9	109329755	G	GA	0.2674	NA	NA	NA	0.074398	rs2498857	3	RP11-308N19.1	0	ncRNA_intronic	0.934	NA	9	15	0	0	1
rs4881748	11	1414580	G	A	0.2197	8.18947e-07	-0.176808	0.0358578	0.403863	rs56321310	4	BRSK2	0	intronic	0.913	NA	2	13	1	1	1
rs147152068	6	7555634	G	GTTTA	0.3757	NA	NA	NA	0.145312	rs2076295	2	DSP	0	intronic	0.91	NA	4	14	1	1	1
rs28488160	11	1118645	C	T	0.1968	0.0148214	-0.0972604	0.0399146	0.0553311	rs12802931	4	MUC2	14225	intergenic	0.898	5	5	14	0	1	1
11:1383837:T:TCAAACAAACAAA	11	1383837	T	TCAAACAAACAAA	0.3221	NA	NA	NA	0.274203	rs56321310	4	BRSK2	27291	intergenic	0.897	NA	9	15	0	0	0
rs9667825	11	1143064	A	G	0.1928	0.0146756	-0.100944	0.0413655	0.0548882	rs12802931	4	MUC5AC	8515	intergenic	0.879	5	5	15	1	0	1
rs7396585	11	1100905	G	A	0.2873	1.41599e-05	0.146623	0.0337736	0.0693693	rs12802931	4	MUC2	0	intronic	0.876	NA	4	15	1	1	1
rs34207169	11	1156829	C	T	0.2008	0.000124031	-0.142953	0.0372464	0.286837	rs12802931	4	MUC5AC	0	intronic	0.871	5	4	15	1	1	1
rs138978923	11	1237280	A	AC	0.04771	NA	NA	NA	0.192887	rs12802931	4	MUC5B	7015	intergenic	0.865	NA	5	15	1	1	1
rs28434250	11	1152293	G	T	0.1909	0.0395817	0.0810088	0.0393612	0.0746708	rs12802931	4	MUC5AC	0	intronic	0.864	4	1	15	1	1	1
rs3030832	5	1335385	CTG	C	0.2137	NA	NA	NA	0.0639855	rs7734992	1	CLPTM1L	0	intronic	0.856	NA	4	4	1	1	1
rs369654038	9	109507031	G	A	0.4563	NA	NA	NA	0.516092	rs2498857	3	RP11-308N19.5	21819	intergenic	0.855	6	5	15	0	0	1
rs12290143	11	1372934	C	T	0.3956	7.15485e-05	-0.101772	0.0256282	0.106792	rs56321310	4	BRSK2	38194	intergenic	0.848	2b	5	14	0	1	1
rs1491102	9	109468259	C	T	0.3509	3.54984e-05	0.108004	0.0261196	0.240442	rs2498857	3	RP11-308N19.4	3315	intergenic	0.847	NA	5	15	0	1	1
rs28524833	11	1152651	C	A	0.1909	NA	NA	NA	0.0746708	rs12802931	4	MUC5AC	0	intronic	0.837	3a	1	15	1	1	1
rs4959444	6	7600134	G	T	0.17	0.00925258	0.0757263	0.0290967	0.0920182	rs2076295	2	SNRNP48	0	intronic	0.832	7	4	5	1	1	1
rs59438556	5	1228235	C	CT	0.3807	NA	NA	NA	0.112609	rs7734992	1	SLC6A18	0	intronic	0.829	NA	2	15	1	0	1
rs34999640	11	1236031	GA	G	0.4185	NA	NA	NA	0.304465	rs12802931	4	MUC5B	8264	intergenic	0.823	NA	5	15	1	0	1
rs111163743	11	1415899	C	T	0.3807	0.0278783	0.0958345	0.0435811	0.219202	rs56321310	4	BRSK2	0	intronic	0.822	7	5	14	1	0	1
rs34666042	11	1219773	C	T	0.161	1.65449e-11	-0.27951	0.0415094	0.491086	rs12802931	4	MUC5AC	0	intergenic	0.817	5	4	15	1	0	0
rs111441270	11	1373028	G	C	0.172	0.0054767	-0.147494	0.0531018	0.742768	rs56321310	4	BRSK2	38100	intergenic	0.797	2b	5	14	0	1	1
rs11245931	11	1082857	A	G	0.2177	NA	NA	NA	0.0619086	rs12802931	4	MUC2	0	intronic	0.795	5	5	15	1	1	0
rs2842685	6	7555520	A	G	0.3519	0.00452144	-0.0767372	0.0270269	0.106127	rs2076295	2	DSP	0	intronic	0.791	NA	4	14	1	0	1
rs2735709	11	1252708	G	C	0.498	NA	NA	NA	0.212088	rs56321310	4	MUC5B	0	exonic	0.782	5	5	15	1	1	1
rs72846402	11	1360110	G	A	0.1769	8.24314e-09	-0.228654	0.0396733	0.808193	rs56321310	4	TOLLIP-AS1	28172	intergenic	0.78	5	5	14	0	1	1
rs2008756	6	7551792	T	G	0.2505	0.0461879	0.0687827	0.0345005	0.0823236	rs2076295	2	DSP	0	intronic	0.775	NA	2	14	1	1	1
rs35265482	9	109327100	T	TATAG	0.3101	NA	NA	NA	0.0660638	rs2498857	3	RP11-308N19.1	0	ncRNA_intronic	0.775	NA	9	15	0	0	1
rs40183	5	1348352	G	A	0.09245	NA	NA	NA	0.0510008	rs7734992	1	CLPTM1L	3137	intergenic	0.77	NA	5	15	1	0	1
rs3793969	11	1318884	A	T	0.497	6.56212e-07	-0.131273	0.0263923	0.221691	rs56321310	4	TOLLIP	0	intronic	0.766	4	2	5	1	1	1
rs12365278	11	1116154	T	C	0.2316	5.5561e-05	-0.146597	0.0363683	0.0721435	rs12802931	4	MUC2	11734	intergenic	0.764	5	7	15	0	1	1
rs3793965	11	1302707	C	T	0.4573	1.16924e-08	-0.15277	0.0267823	0.243909	rs56321310	4	TOLLIP	0	intronic	0.762	5	4	4	1	1	1
rs71469854	11	1215138	C	T	0.16	1.49128e-11	-0.279996	0.0414886	0.485798	rs12802931	4	MUC5AC	0	intergenic	0.758	5	1	14	1	0	0
rs62332588	5	1289880	T	C	0.3917	0.000453645	-0.151601	0.0432314	0.124924	rs7734992	1	TERT	0	intronic	0.755	7	5	14	1	0	1
rs56293203	11	1248087	G	A	0.01491	2.5988e-07	-0.706823	0.137235	0.0579553	rs56321310	4	MUC5B	0	exonic	0.752	5	5	15	1	1	1
rs72842490	11	1125618	G	A	0.1362	3.51831e-08	-0.230078	0.0417303	0.0703762	rs12802931	4	MUC2	21198	intergenic	0.743	2a	5	15	0	0	0
rs7855642	9	109410667	G	A	0.2525	0.0157334	-0.071439	0.0295808	0.119886	rs2498857	3	RP11-308N19.4	0	ncRNA_intronic	0.734	6	14	15	0	0	1
rs3902811	11	1464047	T	G	0.2425	0.00107972	-0.113619	0.0347578	0.0951139	rs56321310	4	BRSK2	0	intronic	0.727	5	1	15	1	1	1
rs12418291	11	1271508	G	A	0.2853	0.000585414	0.114703	0.0333605	0.0613157	rs56321310	4	MUC5B	0	exonic	0.719	5	5	15	1	1	1
rs200659192	11	1351109	C	CA	0.4334	NA	NA	NA	0.155325	rs56321310	4	TOLLIP-AS1	19171	intergenic	0.71	NA	9	15	0	0	1
rs541950188	9	109383605	A	AC	0.3241	NA	NA	NA	0.0672778	rs2498857	3	RP11-308N19.4	0	ncRNA_intronic	0.705	NA	1	15	0	0	1
rs61869711	11	1367912	T	C	0.3161	0.044472	-0.0867993	0.043192	0.0651962	rs56321310	4	TOLLIP-AS1	35974	intergenic	0.703	5	5	15	0	1	1
rs2299034	6	7549056	C	A	0.2177	0.000344215	-0.105118	0.0293663	0.289533	rs2076295	2	DSP	0	intronic	0.7	4	1	14	1	1	1
rs11291391	5	1287612	C	CA	0.172	NA	NA	NA	0.126889	rs7734992	1	TERT	0	intronic	0.696	NA	4	15	1	0	1
rs148304945	6	7598098	C	CTT	0.3688	NA	NA	NA	0.0510899	rs2076295	2	SNRNP48	0	intronic	0.691	NA	4	5	1	1	1
rs62653074	11	1149037	A	C	0.334	NA	NA	NA	0.110138	rs12802931	4	MUC5AC	2542	intergenic	0.691	4	5	15	1	0	1
rs78764532	5	1273215	G	A	0.3111	NA	NA	NA	0.190674	rs7734992	1	TERT	0	intronic	0.68	5	5	15	1	0	1
rs56185131	11	1152728	G	A	0.1531	0.0176305	0.102807	0.0433186	0.0551615	rs12802931	4	MUC5AC	0	intronic	0.68	4	1	15	1	1	1
rs367724297	11	1136989	T	TA	0.1859	NA	NA	NA	0.050849	rs12802931	4	MUC5AC	14590	intergenic	0.673	NA	5	9	0	0	0
rs6477542	9	109507432	C	T	0.2068	1.57811e-08	-0.163449	0.0289145	0.541375	rs2498857	3	RP11-308N19.5	22220	intergenic	0.659	7	7	15	0	0	1
rs2853672	5	1292983	C	A	0.4871	4.46644e-09	-0.150701	0.0256909	0.167916	rs7734992	1	TERT	0	intronic	0.64	NA	5	14	1	1	1
rs561511771	6	7552895	G	GT	0.3946	NA	NA	NA	0.445737	rs2076295	2	DSP	0	intronic	0.64	NA	1	14	1	1	1
rs962395	9	109323247	G	T	0.2614	0.0478756	-0.055113	0.0278564	0.0797585	rs2498857	3	RP11-308N19.1	0	ncRNA_intronic	0.64	NA	9	15	0	0	1
rs577507799	11	1250068	T	TG	0.34	NA	NA	NA	0.0842398	rs56321310	4	MUC5B	0	intronic	0.637	NA	4	15	1	0	1
11:1445967:C:CG	11	1445967	C	CG	0.2932	NA	NA	NA	0.109843	rs56321310	4	BRSK2	0	intronic	0.63	NA	5	15	1	0	1
rs79865272	11	1085110	T	C	0.2157	NA	NA	NA	0.0628297	rs12802931	4	MUC2	0	intronic	0.627	5	5	15	1	1	0
rs6597955	11	1126697	T	A	0.2435	0.00472188	-0.110085	0.0389624	0.0723641	rs12802931	4	MUC2	22277	intergenic	0.623	6	5	15	0	0	0
rs113052806	11	1142318	G	GGT	0.1362	NA	NA	NA	0.0746852	rs12802931	4	MUC5AC	9261	intergenic	0.621	NA	1	15	1	0	1
rs28691231	11	1158073	T	C	0.2008	8.6434e-05	0.14583	0.0371464	0.286837	rs12802931	4	MUC5AC	0	exonic	0.614	5	4	15	1	1	1
rs76324386	11	1704361	C	T	0.07853	NA	NA	NA	0.0573958	rs78526728	4	FAM99B	137	downstream	0.609	7	5	14	0	0	1
rs868903	11	1242690	T	C	0.496	6.91754e-06	-0.144374	0.0321102	0.113788	rs56321310	4	MUC5B	1605	intergenic	0.599	4	5	15	1	1	1
rs10816402	9	109371487	G	A	0.3837	0.0329486	-0.0555822	0.0260618	0.0592306	rs2498857	3	RP11-308N19.1	4410	intergenic	0.588	6	5	15	0	1	1
rs564163539	9	109319483	C	CA	0.3121	NA	NA	NA	0.0520121	rs2498857	3	RP11-308N19.1	0	ncRNA_intronic	0.586	NA	9	15	0	0	1
rs28451059	11	1223260	A	G	0.2028	NA	NA	NA	0.0793576	rs12802931	4	MUC5AC	895	intergenic	0.586	3a	5	14	1	0	1
rs112035892	9	109507038	G	GA	0.4563	NA	NA	NA	0.516092	rs2498857	3	RP11-308N19.5	21826	intergenic	0.583	NA	5	15	0	0	1
rs2744374	6	7554609	G	T	0.2515	0.0423485	0.0702224	0.034591	0.0845815	rs2076295	2	DSP	0	intronic	0.581	5	1	14	1	1	1
rs28653192	11	1213806	T	C	0.2038	0.000108467	-0.141131	0.0364603	0.31143	rs12802931	4	MUC5AC	0	intergenic	0.575	5	4	14	1	0	0
rs140194136	11	1383852	A	AACAAACAAACAT	0.3638	NA	NA	NA	0.070368	rs56321310	4	BRSK2	27276	intergenic	0.575	NA	9	15	0	1	0
rs72842489	11	1125601	C	T	0.1362	3.46137e-08	-0.230196	0.04173	0.0703762	rs12802931	4	MUC2	21181	intergenic	0.57	4	5	15	0	0	0
rs138030605	11	1361769	TATG	T	0.3161	NA	NA	NA	0.0796831	rs56321310	4	TOLLIP-AS1	29831	intergenic	0.57	NA	5	14	0	0	1
rs2672812	11	1249372	G	A	0.498	2.28671e-06	0.125233	0.0264973	0.210195	rs56321310	4	MUC5B	0	intronic	0.559	NA	4	15	1	1	1
rs4246743	5	1228333	C	T	0.07654	NA	NA	NA	0.0534897	rs7734992	1	SLC6A18	0	intronic	0.558	NA	2	15	1	1	1
rs56268833	11	1373064	C	A	0.3897	0.00132421	-0.133368	0.041539	0.101594	rs56321310	4	BRSK2	38064	intergenic	0.557	4	5	14	0	1	1
rs113700231	11	1130306	G	C	0.1362	4.77811e-08	-0.227817	0.0417295	0.0703762	rs12802931	4	MUC5AC	21273	intergenic	0.556	7	5	15	0	0	0
rs7038248	9	109461098	C	G	0.4205	NA	NA	NA	0.0602693	rs2498857	3	RP11-308N19.4	0	ncRNA_intronic	0.549	7	2	15	0	0	1
rs4335177	9	109344059	T	C	0.3738	0.0411212	-0.0531384	0.0260188	0.0508585	rs2498857	3	RP11-308N19.1	0	ncRNA_intronic	0.547	5	5	15	0	0	1
rs2757633	6	7566415	T	C	0.2336	0.000314993	-0.110128	0.0305687	0.228555	rs2076295	2	DSP	0	intronic	0.531	5	4	14	1	1	1
rs201828261	11	1265817	C	T	0.01292	NA	NA	NA	0.341986	rs78526728	4	MUC5B:RP11-532E4.2	0:0	exonic	0.509	5	5	15	1	0	1
rs6421966	11	1126979	G	T	0.1988	0.0108441	-0.102316	0.0401605	0.0537734	rs12802931	4	MUC2	22559	intergenic	0.506	5	5	15	0	0	0
11:1213804:C:T	11	1213804	T	C	0.16	NA	NA	NA	0.485798	rs12802931	4	MUC5AC	0	intergenic	0.506	5	4	14	1	0	0
rs12787723	11	1372995	G	C	0.3141	NA	NA	NA	0.0645306	rs56321310	4	BRSK2	38133	intergenic	0.504	4	5	14	0	1	1
rs6554754	5	1297258	T	C	0.1402	0.00197985	-0.124225	0.0401602	0.12282	rs7734992	1	TERT	2073	intergenic	0.503	6	5	14	1	1	1
rs28439383	11	1221038	C	T	0.2028	NA	NA	NA	0.0793576	rs12802931	4	MUC5AC	0	intergenic	0.502	2b	4	15	1	1	1
rs11245950	11	1094629	C	T	0.4901	NA	NA	NA	0.118259	rs12802931	4	MUC2	0	intronic	0.495	5	5	15	1	1	0
rs4975617	5	1252475	C	G	0.333	0.00698823	0.122662	0.045474	0.065857	rs7734992	1	TERT	786	downstream	0.492	4	2	15	1	0	1
rs2172111	9	109513291	G	T	0.2137	9.54629e-09	-0.164172	0.0286084	0.519766	rs2498857	3	RP11-308N19.5	28079	intergenic	0.49	7	5	15	0	1	1
rs10832805	11	1396920	G	C	0.2217	0.00107916	0.0911739	0.0278902	0.0708516	rs56321310	4	BRSK2	14208	intergenic	0.488	5	1	15	0	1	1
rs28731161	11	1225232	G	A	0.2018	NA	NA	NA	0.0790754	rs12802931	4	MUC5AC	2867	intergenic	0.48	2b	2	15	1	1	1
rs2237105	6	7552555	G	A	0.2505	0.0443593	0.0693428	0.0344872	0.0823236	rs2076295	2	DSP	0	intronic	0.479	6	5	14	1	1	1
rs55933911	11	1263687	C	T	0.04771	NA	NA	NA	0.209326	rs56321310	4	MUC5B:RP11-532E4.2	0:0	exonic	0.479	NA	4	15	1	1	1
rs11347	11	1222325	C	T	0.2048	NA	NA	NA	0.315929	rs12802931	4	MUC5AC	0	intergenic	0.471	5	5	15	1	0	1
rs561618054	6	7565035	C	CAACTATAT	0.2753	NA	NA	NA	0.545242	rs2076295	2	DSP	0	intronic	0.462	NA	4	14	1	1	1
rs7449190	5	1297918	T	C	0.159	8.32626e-06	-0.16333	0.0366489	0.147141	rs7734992	1	TERT	2733	intergenic	0.46	5	5	14	1	1	1
rs9502623	6	7614669	A	G	0.17	0.00919481	0.0763172	0.0292995	0.0920182	rs2076295	2	SNRNP48	2468	intergenic	0.458	7	4	5	1	1	1
rs112154062	11	1111791	C	CA	0.2773	NA	NA	NA	0.0530464	rs12802931	4	MUC2	7371	intergenic	0.453	NA	5	15	1	0	1
rs2076294	6	7555666	A	G	0.3757	0.0027851	-0.0804902	0.0269152	0.145312	rs2076295	2	DSP	0	intronic	0.447	6	4	14	1	1	1
rs10902083	11	1081381	A	G	0.2197	0.0197365	0.066827	0.0286649	0.0610009	rs12802931	4	MUC2	0	intronic	0.445	5	5	15	1	1	0
rs7931055	11	1122247	C	T	0.2227	0.00723326	-0.103887	0.0386785	0.0652751	rs12802931	4	MUC2	17827	intergenic	0.445	NA	5	15	0	0	0
rs34815853	11	1219153	C	A	0.04374	NA	NA	NA	0.209188	rs78526728	4	MUC5AC	0	intergenic	0.442	2b	4	15	1	1	0
rs451360	5	1319680	C	A	0.2107	0.00608643	-0.0915003	0.0333567	0.0633513	rs7734992	1	CLPTM1L	0	intronic	0.441	NA	4	4	1	1	1
rs374129696	11	1237906	C	CTCTT	0.2157	NA	NA	NA	0.0512346	rs12802931	4	MUC5B	6389	intergenic	0.418	NA	5	15	1	0	1
rs28666868	11	1225603	T	C	0.2068	NA	NA	NA	0.309619	rs12802931	4	MUC5AC	3238	intergenic	0.413	5	5	15	1	0	1
rs7127117	11	1079879	T	C	0.492	2.16918e-05	-0.111874	0.0263436	0.0863585	rs12802931	4	MUC2	0	intronic	0.41	NA	1	15	1	1	1
rs35639271	9	109407960	TA	T	0.3042	NA	NA	NA	0.11376	rs2498857	3	RP11-308N19.4	0	ncRNA_intronic	0.399	NA	5	15	0	0	1
rs10794297	11	1121970	A	G	0.1978	0.015314	-0.0966966	0.0398771	0.0563553	rs12802931	4	MUC2	17550	intergenic	0.399	5	5	15	0	0	0
rs56986497	11	1109671	G	C	0.1143	4.80868e-08	-0.424028	0.0776859	0.111345	rs12802931	4	MUC2	5251	intergenic	0.393	6	5	15	1	0	1
rs72842479	11	1117707	C	T	0.1392	3.33301e-08	-0.229874	0.0416213	0.073384	rs12802931	4	MUC2	13287	intergenic	0.388	5	5	14	0	1	1
rs4388248	5	1229736	G	A	0.3449	0.00108762	0.0869924	0.0266291	0.0711536	rs7734992	1	SLC6A18	0	intronic	0.384	NA	5	15	1	0	1
rs151234625	11	1454525	G	A	0.0159	0.0160814	0.285505	0.118611	0.0508205	rs56321310	4	BRSK2	0	intronic	0.383	5	5	15	1	1	1
rs4341570	11	1425463	C	T	0.2048	0.000161563	-0.135588	0.0359402	0.142916	rs56321310	4	BRSK2	0	intronic	0.378	NA	5	15	1	1	1
rs2744368	6	7553390	G	T	0.2515	0.0437201	0.0697783	0.0345991	0.0845815	rs2076295	2	DSP	0	intronic	0.377	5	1	14	1	1	1
rs71575565	5	1349130	G	C	0.1759	NA	NA	NA	0.0984617	rs7734992	1	CLPTM1L	3915	intergenic	0.375	2b	5	15	1	1	1
rs10794292	11	1094753	C	A	0.4046	NA	NA	NA	0.207634	rs12802931	4	MUC2	0	exonic	0.36	5	5	15	1	1	0
rs4077759	11	1105976	C	T	0.3817	0.00338411	-0.0924598	0.0315508	0.0868592	rs12802931	4	MUC2	1556	intergenic	0.358	5	5	15	1	0	1
rs28737416	11	1151695	C	T	0.1909	0.0418003	0.080114	0.0393584	0.0746708	rs12802931	4	MUC5AC	0	exonic	0.356	2b	1	15	1	0	1
rs80342961	9	109438311	C	T	0.02982	NA	NA	NA	0.0527601	rs2498857	3	RP11-308N19.4	0	ncRNA_intronic	0.349	4	5	15	0	0	1
rs10054203	5	1279964	G	C	0.4264	NA	NA	NA	0.858847	rs7734992	1	TERT	0	intronic	0.348	5	4	15	1	0	1
rs9379116	6	7617238	A	G	0.16	0.0072255	0.0798123	0.0297112	0.0827751	rs2076295	2	RP3-336K20__B.2	3416	intergenic	0.344	7	5	5	1	1	1
rs549725060	11	1223260	ATGAG	A	0.4085	NA	NA	NA	0.0793576	rs12802931	4	MUC5AC	895	NA	0.344	NA	5	14	1	0	1
rs72846323	11	1144046	C	T	0.1342	4.70952e-08	-0.234121	0.042864	0.0724746	rs12802931	4	MUC5AC	7533	intergenic	0.332	5	5	15	1	0	1
rs3087562	11	1221985	C	T	0.2048	4.42109e-05	-0.148062	0.0362516	0.315929	rs12802931	4	MUC5AC	0	intergenic	0.33	NA	4	15	1	0	1
rs72846303	11	1133795	G	A	0.1352	2.86698e-08	-0.231598	0.0417341	0.0722302	rs12802931	4	MUC5AC	17784	intergenic	0.325	5	2	15	0	0	0
rs9505232	6	7573550	G	A	0.2425	0.026312	0.0800579	0.0360365	0.210724	rs2076295	2	DSP	0	intronic	0.324	7	4	14	1	1	1
rs11742908	5	1270983	C	G	0.2087	0.000277491	0.147019	0.0404403	0.189501	rs7734992	1	TERT	0	intronic	0.319	5	4	15	1	0	1
rs72842485	11	1122277	G	A	0.1392	2.72335e-08	-0.231954	0.0417307	0.073384	rs12802931	4	MUC2	17857	intergenic	0.316	4	5	15	0	0	0
rs2736100	5	1286516	C	A	0.499	2.82195e-15	-0.200504	0.025385	0.360222	rs7734992	1	TERT	0	intronic	0.315	NA	4	15	1	1	1
rs28519516	11	1223573	C	T	0.2028	0.0110985	0.0969244	0.0381655	0.0793576	rs12802931	4	MUC5AC	1208	intergenic	0.306	4	5	14	1	0	1
rs35671223	11	1227069	C	T	0.2982	5.44982e-10	-0.212782	0.0342889	0.139606	rs12802931	4	MUC5AC	4704	intergenic	0.304	4	5	15	1	0	1
rs28562881	11	1223442	G	A	0.2048	NA	NA	NA	0.315929	rs12802931	4	MUC5AC	1077	intergenic	0.289	2b	5	14	1	0	1
rs3778337	6	7565885	G	A	0.2763	1.69991e-06	-0.131778	0.0275332	0.546607	rs2076295	2	DSP	0	intronic	0.287	5	4	14	1	1	1
rs397640	5	1334729	C	T	0.09443	0.00675095	-0.117632	0.0434245	0.0613626	rs7734992	1	CLPTM1L	0	intronic	0.281	NA	4	4	1	1	1
rs5743902	11	1323211	T	C	0.2952	NA	NA	NA	0.121124	rs56321310	4	TOLLIP	0	intronic	0.277	NA	2	5	1	1	1
rs55846509	11	1154294	G	A	0.02684	5.28109e-08	-0.564678	0.103771	0.075194	rs12802931	4	MUC5AC	0	exonic	0.265	5	3	15	1	1	1
rs72842486	11	1123100	C	T	0.1362	4.941e-08	-0.228122	0.0418309	0.0703762	rs12802931	4	MUC2	18680	intergenic	0.26	5	6	15	0	0	0
rs62577128	9	109447787	C	T	0.4046	NA	NA	NA	0.0551156	rs2498857	3	RP11-308N19.4	0	ncRNA_intronic	0.256	6	5	15	0	0	1
rs61867620	11	1424081	G	C	0.2038	0.000146789	-0.136442	0.0359395	0.144922	rs56321310	4	BRSK2	0	intronic	0.256	4	5	15	1	1	1
rs5744002	11	1301688	C	T	0.4175	0.00150064	-0.0844417	0.0265995	0.120935	rs56321310	4	TOLLIP	0	intronic	0.255	NA	4	4	1	1	1
rs76283907	6	7608819	T	G	0.1342	0.00142773	0.110972	0.0347985	0.0729417	rs2076295	2	SNRNP48	0	intronic	0.254	6	4	4	1	1	1
rs2493639	9	109522152	A	G	0.2256	1.7952e-06	-0.138884	0.0290844	0.281729	rs2498857	3	RP11-308N19.5	36940	intergenic	0.25	7	5	15	0	0	1
rs7705526	5	1285974	C	A	0.337	1.91319e-16	0.225695	0.0274321	0.534621	rs7734992	1	TERT	0	intronic	0.244	7	4	15	1	1	1
rs2735733	11	1261640	C	T	0.4294	0.00077755	0.0883525	0.0262902	0.137556	rs56321310	4	MUC5B	0	intronic	0.242	5	4	15	1	1	1
rs13380	11	1222331	A	G	0.2048	NA	NA	NA	0.315929	rs12802931	4	MUC5AC	0	intergenic	0.234	5	5	15	1	0	1
rs36105923	11	1681144	G	C	0.01889	NA	NA	NA	0.114363	rs78526728	4	AP006285.7	2669	intergenic	0.23	5	2	14	0	0	1
rs4975623	5	1232491	C	G	0.07952	NA	NA	NA	0.0613328	rs7734992	1	SLC6A18	0	intronic	0.227	5	5	15	1	1	1
rs10833086	11	1413816	G	A	0.331	0.000716696	0.0887077	0.0262207	0.264637	rs56321310	4	BRSK2	0	intronic	0.225	5	2	13	1	1	1
rs10816420	9	109455890	T	A	0.3191	NA	NA	NA	0.123473	rs2498857	3	RP11-308N19.4	0	ncRNA_intronic	0.224	5	5	15	0	0	1
rs60268710	11	1267562	C	T	0.2883	0.000511215	0.115257	0.0331694	0.060673	rs56321310	4	MUC5B:RP11-532E4.2	0:0	exonic	0.221	5	5	15	1	1	1
rs41343848	11	1082533	G	A	0.2177	NA	NA	NA	0.0619086	rs12802931	4	MUC2	0	intronic	0.212	5	5	15	1	1	0
rs35705491	11	1214349	A	G	0.2038	0.000101394	-0.140958	0.0362619	0.31143	rs12802931	4	MUC5AC	0	intergenic	0.199	5	4	14	1	0	0
rs28728088	11	1221592	T	C	0.2038	5.64112e-05	0.14602	0.0362571	0.315654	rs12802931	4	MUC5AC	0	intergenic	0.197	3a	4	15	1	0	1
rs2943502	11	1264691	C	T	0.4016	NA	NA	NA	0.176071	rs56321310	4	MUC5B:RP11-532E4.2	0:0	exonic	0.192	NA	5	15	1	0	1
rs28414902	11	1223488	G	A	0.2087	NA	NA	NA	0.295555	rs12802931	4	MUC5AC	1123	intergenic	0.187	4	5	14	1	0	1
rs61867553	11	1226001	C	T	0.1988	NA	NA	NA	0.0753745	rs12802931	4	MUC5AC	3636	intergenic	0.18	5	5	15	1	1	1
rs59576083	9	109510376	A	G	0.1421	NA	NA	NA	0.185651	rs2498857	3	RP11-308N19.5	25164	intergenic	0.177	6	5	15	0	0	1
rs11606242	11	1115088	T	C	0.2316	5.88299e-05	-0.146109	0.0363686	0.0721435	rs12802931	4	MUC2	10668	intergenic	0.172	5	7	15	0	1	1
rs11605113	11	1264362	A	G	0.2893	0.000720696	0.113007	0.0334183	0.061197	rs56321310	4	MUC5B:RP11-532E4.2	0:0	exonic	0.168	5	5	15	1	1	1
rs7734992	5	1280128	T	C	0.4384	1.60641e-18	0.232779	0.0265065	1	rs7734992	1	TERT	0	intronic	0.166	5	4	15	1	1	1
rs201173993	11	1149486	C	T	0.2813	NA	NA	NA	0.0572688	rs12802931	4	MUC5AC	2093	intergenic	0.164	5	5	15	1	0	1
rs12664272	6	7595126	G	A	0.17	0.0117581	0.0732989	0.0290947	0.0920182	rs2076295	2	SNRNP48	0	intronic	0.16	4	4	4	1	1	1
rs115824039	11	1391667	C	T	0.0159	0.0253489	-0.201022	0.0899007	0.0605799	rs56321310	4	BRSK2	19461	intergenic	0.159	5	5	15	0	1	1
rs75101148	11	1267972	A	G	0.05467	NA	NA	NA	0.725367	rs78526728	4	MUC5B:RP11-532E4.2	0:0	exonic	0.157	5	5	15	1	1	1
rs117595658	11	1313243	G	A	0.0169	NA	NA	NA	0.053525	rs56321310	4	TOLLIP	0	intronic	0.156	4	4	5	1	0	1
rs11245966	11	1115732	C	G	0.1879	0.0309898	-0.0881777	0.0408759	0.0528258	rs12802931	4	MUC2	11312	intergenic	0.153	5	7	15	0	1	1
rs7122936	11	1374456	C	A	0.3926	6.2811e-10	-0.19079	0.0308562	0.103614	rs56321310	4	BRSK2	36672	intergenic	0.152	5	5	14	0	1	1
rs116913822	11	1444401	T	G	0.02982	1.7235e-07	-0.525751	0.100585	0.0708728	rs56321310	4	BRSK2	0	intronic	0.15	2b	5	15	1	0	1
rs10902105	11	1138827	G	A	0.1958	0.0101073	-0.104082	0.0404651	0.0513945	rs12802931	4	MUC5AC	12752	intergenic	0.143	7	5	15	0	1	0
rs55990220	9	109510130	C	T	0.2525	NA	NA	NA	0.182822	rs2498857	3	RP11-308N19.5	24918	intergenic	0.142	6	5	15	0	0	1
rs67640714	11	1112061	TG	T	0.1889	NA	NA	NA	0.053828	rs12802931	4	MUC2	7641	intergenic	0.142	NA	5	15	1	0	1
rs10832858	11	1398807	A	G	0.175	0.0150185	0.0723406	0.0297461	0.0593224	rs56321310	4	BRSK2	12321	intergenic	0.14	5	5	15	0	1	1
rs7932251	11	1127152	C	G	0.1899	0.035697	-0.0860415	0.0409651	0.0512734	rs12802931	4	MUC2	22732	intergenic	0.136	5	5	15	0	0	0
rs5874101	6	7551862	CA	C	0.2565	NA	NA	NA	0.0796104	rs2076295	2	DSP	0	intronic	0.135	NA	2	14	1	0	1
rs10069690	5	1279790	C	T	0.2763	5.75356e-17	0.247844	0.0296104	0.51437	rs7734992	1	TERT	0	intronic	0.133	5	4	15	1	1	1
rs13174919	5	1299862	G	C	0.2396	0.0320181	-0.0614069	0.0286388	0.0582538	rs7734992	1	TERT	4677	intergenic	0.133	4	5	14	1	0	1
rs17859811	11	1150353	G	A	0.1809	0.0474271	0.0833951	0.0420663	0.0524059	rs12802931	4	MUC5AC	1226	intergenic	0.132	5	5	15	1	0	1
rs72849433	11	1399334	T	C	0.02286	1.63818e-09	-0.471646	0.0782148	0.0896504	rs56321310	4	BRSK2	11794	intergenic	0.129	5	5	15	0	1	1
rs71575543	5	1291406	A	G	0.3688	NA	NA	NA	0.105617	rs7734992	1	TERT	0	intronic	0.126	5	5	14	1	0	1
rs10794298	11	1125133	G	A	0.2247	0.00478863	-0.109936	0.0389716	0.0637159	rs12802931	4	MUC2	20713	intergenic	0.126	5	7	15	0	0	0
rs28504415	11	1226069	T	C	0.2058	0.000970525	0.162304	0.0491989	0.31276	rs12802931	4	MUC5AC	3704	intergenic	0.126	5	5	15	1	0	1
rs10751642	11	1125527	T	C	0.1988	0.0117637	-0.101175	0.0401623	0.0537734	rs12802931	4	MUC2	21107	intergenic	0.124	4	5	15	0	0	0
rs61868972	11	1448008	C	T	0.2276	0.000542661	-0.119842	0.0346489	0.115011	rs56321310	4	BRSK2	0	intronic	0.117	5	5	15	1	1	1
rs2943512	11	1272226	A	C	0.4831	NA	NA	NA	0.185046	rs56321310	4	MUC5B	0	exonic	0.116	NA	4	15	1	1	1
rs7710703	5	1287505	T	C	0.1481	0.0001594	-0.161054	0.0426526	0.148431	rs7734992	1	TERT	0	intronic	0.115	7	4	15	1	1	1
rs35915689	11	1219151	C	G	0.2078	NA	NA	NA	0.302477	rs12802931	4	MUC5AC	0	intergenic	0.115	2b	4	15	1	0	0
rs10794293	11	1098939	C	T	0.3539	NA	NA	NA	0.123002	rs12802931	4	MUC2	0	intronic	0.113	5	5	15	1	1	0
rs11022612	11	1351607	G	A	0.4841	0.000120934	-0.101841	0.026492	0.167546	rs56321310	4	TOLLIP-AS1	19669	intergenic	0.112	7	7	15	0	1	1
rs200173537	9	109507044	A	G	0.4563	NA	NA	NA	0.516092	rs2498857	3	RP11-308N19.5	21832	intergenic	0.11	6	5	15	0	0	1
rs6421028	11	1380289	G	A	0.3111	0.00236821	-0.082405	0.0271097	0.0652398	rs56321310	4	BRSK2	30839	intergenic	0.109	5	5	15	0	1	0
rs4053176	6	7550457	G	T	0.3837	0.0210692	-0.0971208	0.042103	0.245011	rs2076295	2	DSP	0	intronic	0.108	5	1	14	1	0	1
rs7118481	11	1348338	G	C	0.4712	6.85401e-06	-0.114202	0.0253885	0.214307	rs56321310	4	TOLLIP-AS1	16400	intergenic	0.107	5	2	14	0	1	1
rs10832803	11	1396906	C	T	0.175	0.0219655	0.0681516	0.029748	0.0593224	rs56321310	4	BRSK2	14222	intergenic	0.103	5	1	15	0	1	1
rs7934606	11	1093945	T	C	0.4056	3.59546e-09	0.183986	0.0311746	0.204748	rs12802931	4	MUC2	0	intronic	0.102	NA	4	9	1	1	0
rs4963081	11	1439891	G	A	0.2127	4.70981e-05	-0.144593	0.0355303	0.13497	rs56321310	4	BRSK2	0	intronic	0.102	2b	5	9	1	1	1
rs28534794	11	1162445	T	C	0.4811	0.0129351	0.0774635	0.0311655	0.0998987	rs12802931	4	MUC5AC	0	downstream	0.1	5	5	15	1	0	1
rs12806189	11	1693007	G	C	0.07753	NA	NA	NA	0.0586718	rs78526728	4	FAM99A	3920	intergenic	0.099	4	5	14	0	1	1
rs2806216	6	7616892	G	A	0.4513	0.0453518	0.0512379	0.0256013	0.0986915	rs2076295	2	RP3-336K20__B.2	3762	intergenic	0.098	NA	5	5	1	1	1
rs11245978	11	1135728	C	T	0.1958	0.0108346	-0.102847	0.0403642	0.0513945	rs12802931	4	MUC5AC	15851	intergenic	0.097	6	5	15	0	1	0
rs72846376	11	1275106	G	A	0.1899	2.71066e-13	-0.282687	0.0386816	0.927544	rs56321310	4	MUC5B	0	intronic	0.097	4	4	15	1	1	1
rs2943521	11	1269835	G	A	0.4205	NA	NA	NA	0.134473	rs56321310	4	MUC5B:RP11-532E4.2	0:0	exonic	0.095	NA	5	15	1	1	1
rs61869689	11	1361543	C	T	0.4801	3.42529e-06	-0.136357	0.029365	0.174751	rs56321310	4	TOLLIP-AS1	29605	intergenic	0.094	4	5	14	0	1	1
rs28722627	11	1230855	T	C	0.2475	2.84115e-07	0.160849	0.031332	0.0900562	rs12802931	4	MUC5AC	8490	intergenic	0.087	6	5	15	1	1	1
rs10816425	9	109477710	C	A	0.4304	1.28225e-05	0.111322	0.0255142	0.345493	rs2498857	3	RP11-308N19.5	6920	intergenic	0.086	7	5	15	0	0	1
rs10794290	11	1086848	G	A	0.2177	NA	NA	NA	0.0746833	rs12802931	4	MUC2	0	intronic	0.085	2b	5	15	1	1	0
rs111965262	11	1366100	C	T	0.171	7.28284e-10	-0.244965	0.0397682	0.747842	rs56321310	4	TOLLIP-AS1	34162	intergenic	0.081	5	5	15	0	1	1
rs56361499	5	1238757	A	C	0.341	0.00200601	0.138275	0.0447588	0.0760609	rs7734992	1	SLC6A18	0	intronic	0.077	5	5	15	1	0	1
rs28464598	11	1230582	T	C	0.2644	1.55759e-07	0.161179	0.0307264	0.10958	rs12802931	4	MUC5AC	8217	intergenic	0.077	5	5	15	1	1	1
rs10902082	11	1081351	A	G	0.2187	0.0189412	0.0672671	0.0286647	0.0599466	rs12802931	4	MUC2	0	intronic	0.076	5	5	15	1	1	0
rs12577983	11	1245152	A	G	0.2416	0.043453	0.0561683	0.0278153	0.0947366	rs56321310	4	MUC5B	0	intronic	0.073	2b	1	15	1	1	1
rs7394853	11	1083293	T	C	0.2167	0.0236096	0.0649134	0.0286793	0.0608487	rs12802931	4	MUC2	0	exonic	0.07	NA	5	15	1	1	0
rs11245933	11	1083495	G	T	0.2167	0.0246702	0.0643991	0.0286661	0.0608487	rs12802931	4	MUC2	0	intronic	0.061	6	5	15	1	1	0
rs61867654	11	1430655	C	T	0.2048	0.000150808	-0.136247	0.0359515	0.142916	rs56321310	4	BRSK2	0	UTR5	0.06	5	1	15	1	1	1
rs2735727	11	1257459	G	A	0.4215	0.00113833	0.0855876	0.0263031	0.132447	rs56321310	4	MUC5B	0	intronic	0.056	5	5	15	1	1	1
rs11245967	11	1115735	C	T	0.2316	6.22074e-05	-0.14567	0.0363785	0.0721435	rs12802931	4	MUC2	11315	intergenic	0.052	5	7	15	0	1	1
rs144265680	5	1233925	T	C	0.1074	0.0363357	0.19766	0.0944316	0.0667064	rs7734992	1	SLC6A18	0	intronic	0.049	6	5	15	1	0	1
rs60091872	11	1136999	T	TA	0.1859	NA	NA	NA	0.050849	rs12802931	4	MUC5AC	14580	intergenic	0.042	NA	5	9	0	0	0
rs7852490	9	109489353	T	G	0.4324	0.00357025	0.119103	0.0408751	0.3369	rs2498857	3	RP11-308N19.5	4141	intergenic	0.04	6	5	15	0	0	1
rs139052365	11	1225688	C	T	0.02684	3.59815e-08	-0.556492	0.101006	0.075194	rs12802931	4	MUC5AC	3323	intergenic	0.039	5	5	15	1	1	1
rs56023411	5	1291740	G	T	0.2306	0.0151221	-0.129807	0.0534308	0.123615	rs7734992	1	TERT	0	intronic	0.038	4	5	14	1	0	1
rs56126327	11	1145268	C	G	0.1183	1.06558e-08	-0.249233	0.0435726	0.10099	rs12802931	4	MUC5AC	6311	intergenic	0.034	4	2	15	1	0	1
rs10832840	11	1397897	C	T	0.175	0.0151361	0.0722562	0.029746	0.0593224	rs56321310	4	BRSK2	13231	intergenic	0.034	5	5	15	0	1	1
rs13158399	5	1233917	T	C	0.1869	0.0152011	0.0961782	0.0396194	0.0553127	rs7734992	1	SLC6A18	0	intronic	0.028	6	5	15	1	0	1
rs71575544	5	1291418	G	A	0.4662	NA	NA	NA	0.113234	rs7734992	1	TERT	0	intronic	0.027	5	5	14	1	0	1
rs11302650	6	7570067	C	CA	0.09344	NA	NA	NA	0.070881	rs2076295	2	DSP	0	intronic	0.026	NA	4	4	1	0	1
rs28545782	11	1223910	C	T	0.2028	0.0113779	0.0965946	0.0381665	0.0793576	rs12802931	4	MUC5AC	1545	intergenic	0.026	2b	2	14	1	1	1
rs33961405	5	1277577	G	A	0.498	4.01363e-05	-0.127594	0.0310698	0.438809	rs7734992	1	TERT	0	intronic	0.022	5	4	15	1	0	1
rs10794291	11	1094690	T	C	0.4901	NA	NA	NA	0.118259	rs12802931	4	MUC2	0	exonic	0.02	5	5	15	1	1	0
rs61868969	11	1444528	C	T	0.2296	0.00107187	-0.114597	0.0350348	0.124005	rs56321310	4	BRSK2	0	intronic	0.019	4	5	15	1	1	1
rs192723047	5	1273183	A	G	0.1372	NA	NA	NA	0.129385	rs7734992	1	TERT	0	intronic	0.017	5	5	15	1	0	1
rs6897196	5	1280938	A	G	0.4185	2.14449e-16	0.220717	0.0268718	0.891406	rs7734992	1	TERT	0	intronic	0.014	5	4	15	1	0	1
rs7480725	11	1116870	A	G	0.1044	3.67372e-08	-0.366449	0.0665562	0.137712	rs12802931	4	MUC2	12450	intergenic	0.013	NA	5	15	0	1	1
rs12420789	11	1355654	G	A	0.4841	0.000126781	-0.101486	0.0264795	0.167546	rs56321310	4	TOLLIP-AS1	23716	intergenic	0.012	4	5	15	0	1	1
rs2242652	5	1280028	G	A	0.2117	4.43685e-09	0.221872	0.0378168	0.371542	rs7734992	1	TERT	0	intronic	0.009	NA	4	15	1	1	1
11:1098637:A:G	11	1098637	G	A	0.3539	NA	NA	NA	0.121265	rs12802931	4	MUC2	0	intronic	0.005	NA	5	15	1	1	0
rs139052978	11	1267158	G	A	0.03181	0.00211816	-0.389077	0.126605	0.12989	rs56321310	4	MUC5B:RP11-532E4.2	0:0	exonic	0.005	5	5	15	1	1	1
rs10816419	9	109448242	G	A	0.3201	NA	NA	NA	0.120603	rs2498857	3	RP11-308N19.4	0	ncRNA_intronic	0.002	5	5	15	0	0	1
rs4975612	5	1300310	G	T	0.2028	0.00555294	-0.081128	0.0292556	0.0693037	rs7734992	1	TERT	5125	intergenic	0.001	7	5	14	1	0	1
rs78526728	11	1267971	C	T	0.03976	1.31018e-08	-0.647934	0.113978	1	rs78526728	4	MUC5B:RP11-532E4.2	0:0	exonic	0.001	5	5	15	1	1	1
rs570489245	6	7544724	CTTTT	CTTTTTT	0.2087	NA	NA	NA	0.271136	rs2076295	2	DSP	0	NA	NA	NA	1	13	1	0	1
rs539396725	6	7549385	ATT	AT	0.4672	NA	NA	NA	0.0537648	rs2076295	2	DSP	0	NA	NA	NA	2	14	1	0	1
rs564695358	9	109385369	ATTT	ATTTT	0.2674	NA	NA	NA	0.123289	rs2498857	3	RP11-308N19.4	0	NA	NA	NA	5	15	0	0	1
rs551077958	9	109406190	TACACAC	TACAC	0.3479	NA	NA	NA	0.0957616	rs2498857	3	RP11-308N19.4	0	ncRNA_intronic	NA	NA	5	15	0	0	1
rs397893938	9	109497509	ATT	AT	0.331	NA	NA	NA	0.137431	rs2498857	3	RP11-308N19.5	12297	NA	NA	NA	5	15	0	0	1
11:1154073:A:ACCCCCC	11	1154073	A	ACCCCCC	0.2247	NA	NA	NA	0.056845	rs12802931	4	MUC5AC	0	intronic	NA	NA	3	15	1	0	1

### Sheet: T5.annov_enrichment
Table 5. Enrichment test of functional consequences of candidate SNPs on genes
ANNOVAR enrichment test of functional consequences of candidate SNPs against the 1000G reference panel, and significant results are highlighted(fisher.P<0.05). Consequences=Functional effects of SNPs; ref.count=Number of SNPs in the reference panel annotated with the corresponding functional category; ref.prop=The proportion of annotated SNPs within all SNPs in the reference panel; count=Number of candidate SNPs annotated with the corresponding functional category; prop=The proportion of annotated candidate SNPs; enrichment=prop/ref.prop, a value to show whether the annotation is enriched (larger than 1) or depleted otherwise; fisher.P=two-sided p-value from Fisher’s exact test, a statistic to show whether enrichment of functional consequences of candidate SNPs is significantly different from the reference panel or not.
annot	ref.count	ref.prop	count	prop	enrichment	fisher.P
exonic	254736	0.0101563	56	0.0747664	7.36161	3.66221e-30
ncRNA_intronic	2884355	0.114998	54	0.0720961	0.626931	0.000118698
ncRNA_exonic	259951	0.0103642	1	0.00133511	0.12882	0.00622935
downstream	284177	0.0113301	12	0.0160214	1.41406	0.222781
intergenic	11684523	0.465859	336	0.448598	0.962949	0.35988
upstream	266686	0.0106327	5	0.00667557	0.627834	0.372563
UTR5	71546	0.00285252	3	0.00400534	1.40414	0.477977
intronic	9137749	0.36432	276	0.368491	1.01145	0.819855
UTR3	233824	0.0093225	6	0.00801068	0.859285	1
ncRNA_splicing	1313	5.23489e-05	0	0	0	1
splicing	2830	0.000112831	0	0	0	1

### Sheet: T6.mapping_genes
Table 6. Gene mapping results based on positional, eQTL and chromatin interaction
Genes with SNPs mapped by positional, eQTL, and chromatin interaction were highlighted. pL1=The probability of a gene to be loss-of-function intolerant, and the higher score indicates the gene is more intolerant; ncRVIS=The score of a gene to be intolerant to non-coding residual variations, and the higher score indicates the gene is more intolerant; posMap/eqtlMap/ciMap=Whether there are any SNPs mapped to the gene by positional mapping/eQTL mapping/chromatin interaction mapping or not; posMapSNPs/eqtlMapSNPs=Number of mapped SNPs by positional mapping/eQTL mapping; posMapMaxCADD=The maximum CADD score of mapped SNPs by positional mapping; eqtlMapminP/eqtlMapminQ=The minimum p-value/FDR for mapped SNPs by eQTL mapping; eqtlMapts/ciMapts=Tissue types to detect significant eQTL associations/chromatin interaction between mapped SNPs and the gene; eqtlDirection=Direction of the effect of tested allele on gene expression, which can be "+" (tested allele increases gene expression) or "-" (tested allele decreases gene expression); minGwasP=The minimum p-value of SNPs mapped to the gene; IndSigSNPs=rsID of independent significant SNPs in LD with mapped SNPs; GenomicLocus=Index of genomic risk loci containing mapped SNPs.
ensg	entrezID	HUGO	chr	start	end	strand	type	posMap	eqtlMap	ciMap	pLI	ncRVIS	posMapSNPs	posMapMaxCADD	eqtlMapSNPs	eqtlMapminP	eqtlMapminQ	eqtlMapts	eqtlDirection	ciMapts	minGwasP	IndSigSNPs	GenomicLocus
ENSG00000164362	7015	TERT	5	1253262	1295184	-1	protein_coding	Yes	Yes	Yes	0.866151	NA	47	6.675	15	1.97517e-06	1.06886e-10	eQTLGen_cis_eQTLs:GTEx/v8/Esophagus_Mucosa:GTEx/v8/Skin_Not_Sun_Exposed_Suprapubic:GTEx/v8/Skin_Sun_Exposed_Lower_leg	-	Spleen:IMR90	1.60641e-18	rs7734992	1
ENSG00000049656	81037	CLPTM1L	5	1317859	1345214	-1	protein_coding	Yes	Yes	Yes	0.311319	NA	8	4.202	8	5.6109e-15	0	eQTLcatalogue/Kasela_2017_T-cell_CD8:eQTLGen_cis_eQTLs:BIOSQTL/BIOS_eQTL_geneLevel:GTEx/v8/Skin_Not_Sun_Exposed_Suprapubic:GTEx/v8/Stomach	-	Promoter_anchored_loops	0.001476	rs7734992	1
ENSG00000096696	1832	DSP	6	7541808	7586950	1	protein_coding	Yes	Yes	Yes	0.999902	NA	77	15.13	64	3.67905e-75	0	EyeGEx:eQTLcatalogue/Alasoo_2018_ge_macrophage_IFNg_Salmonella:eQTLcatalogue/Quach_2016_ge_monocyte_IAV:eQTLcatalogue/Quach_2016_ge_monocyte_LPS:eQTLcatalogue/Quach_2016_ge_monocyte_naive:eQTLcatalogue/Quach_2016_ge_monocyte_R848:PsychENCODE_eQTLs:eQTLGen_cis_eQTLs:BIOSQTL/BIOS_eQTL_geneLevel:GTEx/v8/Brain_Caudate_basal_ganglia:GTEx/v8/Esophagus_Muscularis:GTEx/v8/Lung	+	Fetal_Cortex:Left_Ventricle:Liver:IMR90:Mesenchymal_Stem_Cell:Mesendoderm:Trophoblast-like_Cell:hESC	8.67024e-09	rs2076295	2
ENSG00000168566	154007	SNRNP48	6	7590432	7612200	1	protein_coding	Yes	Yes	Yes	7.93004e-05	1.15674	15	15.13	59	5.9233e-117	0	EyeGEx:eQTLcatalogue/Fairfax_2012_B-cell_CD19:eQTLcatalogue/Fairfax_2014_IFN24:eQTLcatalogue/Fairfax_2014_LPS24:eQTLcatalogue/Fairfax_2014_LPS2:eQTLcatalogue/Fairfax_2014_naive:DICE/T_CD4_naive_activated:eQTLGen_cis_eQTLs:BIOSQTL/BIOS_eQTL_geneLevel:GTEx/v8/Whole_Blood:GTEx/v8/Brain_Cerebellar_Hemisphere:GTEx/v8/Liver:GTEx/v8/Muscle_Skeletal:GTEx/v8/Pancreas:GTEx/v8/Skin_Not_Sun_Exposed_Suprapubic	-	Left_Ventricle:Liver:Right_Ventricle:GM12878:IMR90:Mesenchymal_Stem_Cell:Mesendoderm:Neural_Progenitor_Cell:Trophoblast-like_Cell:hESC	8.67024e-09	rs2076295	2
ENSG00000198788	4583	MUC2	11	1074875	1104419	1	protein_coding	Yes	Yes	Yes	4.54632e-05	NA	57	10.08	1	8.89806e-05	2.73826e-07	GTEx/v8/Testis	+	Promoter_anchored_loops	9.34684e-18	rs12802931;rs56321310;rs78526728	4
ENSG00000215182	4586	MUC5AC	11	1151580	1222364	1	protein_coding	Yes	Yes	Yes	NA	NA	102	15.74	53	1.09853e-14	3.97189e-12	PsychENCODE_eQTLs	+	Promoter_anchored_loops	3.02148e-45	rs56321310;rs12802931;rs78526728;rs12802931:rs12802931;rs56321310:rs56321310:rs78526728	4
ENSG00000117983	727897	MUC5B	11	1244296	1283406	1	protein_coding	Yes	Yes	Yes	1	0.0915983	80	17.11	118	3.75452e-67	1.3757e-63	eQTLcatalogue/TwinsUK_ge_skin:PsychENCODE_eQTLs:BIOSQTL/BIOS_eQTL_geneLevel:GTEx/v8/Brain_Cortex:GTEx/v8/Brain_Frontal_Cortex_BA9:GTEx/v8/Lung:GTEx/v8/Nerve_Tibial:GTEx/v8/Skin_Not_Sun_Exposed_Suprapubic:GTEx/v8/Skin_Sun_Exposed_Lower_leg	+	Promoter_anchored_loops	3.02148e-45	rs12802931;rs56321310;rs78526728;rs56321310:rs56321310;rs78526728:rs78526728	4
ENSG00000078902	54472	TOLLIP	11	1295601	1330884	-1	protein_coding	Yes	Yes	Yes	0.522906	0.125194	28	15.46	117	2.1423e-33	0	eQTLcatalogue/TwinsUK_ge_skin:PsychENCODE_eQTLs:eQTLGen_cis_eQTLs:BIOSQTL/BIOS_eQTL_geneLevel:GTEx/v8/Artery_Tibial:GTEx/v8/Esophagus_Mucosa:GTEx/v8/Muscle_Skeletal:GTEx/v8/Nerve_Tibial:GTEx/v8/Pancreas:GTEx/v8/Cells_Cultured_fibroblasts:GTEx/v8/Skin_Not_Sun_Exposed_Suprapubic:GTEx/v8/Skin_Sun_Exposed_Lower_leg	+	Promoter_anchored_loops:Adult_Cortex	8.71301e-16	rs56321310;rs78526728;rs12802931;rs56321310:rs12802931	4
ENSG00000267950	NA	NA	11	1295809	1296033	1	protein_coding	Yes	Yes	Yes	NA	NA	11	15.46	16	7.82027e-07	0.000701699	PsychENCODE_eQTLs:BIOSQTL/BIOS_eQTL_geneLevel	+	Adult_Cortex:IMR90	2.40887e-13	rs56321310;rs78526728;rs56321310:rs12802931	4
ENSG00000174672	9024	BRSK2	11	1411129	1483919	1	protein_coding	Yes	Yes	Yes	0.77957	0.163769	56	11.51	82	1.11728e-18	1.65603e-15	eQTLcatalogue/CEDAR_platelet:eQTLcatalogue/GENCORD_ge_fibroblast:GTEx/v8/Adipose_Subcutaneous:GTEx/v8/Heart_Atrial_Appendage:GTEx/v8/Lung:GTEx/v8/Nerve_Tibial:GTEx/v8/Pancreas:GTEx/v8/Pituitary:GTEx/v8/Skin_Not_Sun_Exposed_Suprapubic:GTEx/v8/Skin_Sun_Exposed_Lower_leg:GTEx/v8/Thyroid	-	IMR90	8.67347e-15	rs56321310;rs12802931;rs56321310:rs56321310;rs78526728	4
ENSG00000117984	1509	CTSD	11	1773982	1785222	-1	protein_coding	Yes	Yes	Yes	0.0891859	NA	1	3.577	1	1.27502e-05	0.0292871	GTEx/v8/Adipose_Visceral_Omentum	NA	Promoter_anchored_loops	4.837e-17	rs78526728;rs56321310;rs12802931:rs56321310:rs12802931;rs56321310:rs12802931	4
ENSG00000174358	340024	SLC6A19	5	1201710	1225232	1	protein_coding	Yes	No	Yes	NA	5.67361	14	8.229	0	NA	NA	NA	NA	IMR90	1.60641e-18	rs7734992	1
ENSG00000164363	348932	SLC6A18	5	1225470	1246304	1	protein_coding	Yes	No	Yes	1.67092e-22	0.427869	18	8.229	0	NA	NA	NA	NA	Promoter_anchored_loops:IMR90	1.60641e-18	rs7734992	1
ENSG00000205864	440023	KRTAP5-6	11	1718425	1718985	1	protein_coding	Yes	No	Yes	0.00039398	0.453012	1	3.838	0	NA	NA	NA	NA	Promoter_anchored_loops	NA	rs78526728	4
ENSG00000250644	NA	NA	11	1768897	1780281	-1	protein_coding	Yes	No	Yes	NA	NA	1	3.577	0	NA	NA	NA	NA	Promoter_anchored_loops	4.837e-17	rs78526728;rs12802931:rs56321310:rs12802931;rs56321310:rs12802931	4
ENSG00000244242	402778	IFITM10	11	1753640	1771821	-1	protein_coding	Yes	No	No	NA	0.356777	1	3.577	0	NA	NA	NA	NA	NA	NA	rs78526728	4
ENSG00000153395	79888	LPCAT1	5	1456595	1524092	-1	protein_coding	No	Yes	Yes	0.813682	-0.169465	0	0	3	4.5039e-07	6.42484e-05	PsychENCODE_eQTLs:GTEx/v8/Adipose_Visceral_Omentum	-	Promoter_anchored_loops	3.76691e-09	rs7734992	1
ENSG00000124783	6745	SSR1	6	7268539	7347679	-1	protein_coding	No	Yes	Yes	0.0322896	2.64645	0	0	2	NA	0.049	CMC_SVA_cis	+	Left_Ventricle:Liver:IMR90:Mesenchymal_Stem_Cell:Mesendoderm:Neural_Progenitor_Cell:Trophoblast-like_Cell:hESC	8.67024e-09	rs2076295	2
ENSG00000124784	83732	RIOK1	6	7389729	7418270	1	protein_coding	No	Yes	Yes	8.13738e-07	-0.736844	0	0	20	1.18858e-06	5.49807e-24	eQTLcatalogue/GENCORD_ge_LCL:eQTLcatalogue/TwinsUK_ge_skin:DICE/Monocyte_classical:eQTLGen_cis_eQTLs:GTEx/v8/Artery_Tibial:GTEx/v8/Brain_Spinal_cord_cervical_c-1	-	Adult_Cortex:Fetal_Cortex:Left_Ventricle:Liver:Right_Ventricle:IMR90:Mesenchymal_Stem_Cell:Mesendoderm:Trophoblast-like_Cell:hESC	8.67024e-09	rs2076295	2
ENSG00000239264	81567	TXNDC5	6	7881483	8026646	-1	protein_coding	No	Yes	Yes	1.78543e-06	-0.0582922	0	0	1	NA	0.049	CMC_SVA_cis	-	Left_Ventricle:IMR90:Mesenchymal_Stem_Cell:Trophoblast-like_Cell	8.67024e-09	rs2076295	2
ENSG00000124802	9521	EEF1E1	6	8073593	8102811	-1	protein_coding	No	Yes	Yes	0.55327	0.043331	0	0	1	0.000128205	0.00121501	GTEx/v8/Thyroid	NA	IMR90	0.00142773	rs2076295	2
ENSG00000148143	58499	ZNF462	9	109625378	109775915	1	protein_coding	No	Yes	Yes	1	-0.313657	0	0	26	1.46062e-11	4.53925e-30	eQTLcatalogue/TwinsUK_ge_LCL:GTEx/v8/Brain_Caudate_basal_ganglia:GTEx/v8/Skin_Not_Sun_Exposed_Suprapubic:GTEx/v8/Skin_Sun_Exposed_Lower_leg:GTEx/v8/Thyroid	+	Fetal_Cortex:Left_Ventricle:IMR90:Mesenchymal_Stem_Cell:Mesendoderm:Neural_Progenitor_Cell:Trophoblast-like_Cell:hESC	4.92138e-09	rs2498857	3
ENSG00000255284	NA	NA	11	777578	784297	1	protein_coding	No	Yes	Yes	NA	NA	0	0	7	3.3044e-07	0.00107214	DICE/T_CD4_TFH:eQTLGen_cis_eQTLs	-	Promoter_anchored_loops	2.16918e-05	rs56321310;rs12802931	4
ENSG00000182208	81532	MOB2	11	1490687	1522477	-1	protein_coding	No	Yes	Yes	0.641499	0.199982	0	0	5	6.8207e-07	0.00211549	eQTLGen_cis_eQTLs	+	Promoter_anchored_loops:IMR90:Mesenchymal_Stem_Cell	4.837e-17	rs56321310;rs12802931:rs56321310:rs12802931;rs56321310:rs12802931;rs78526728:rs12802931;rs78526728:rs56321310;rs78526728:rs78526728	4
ENSG00000184545	101927562	DUSP8	11	1575274	1593150	-1	protein_coding	No	Yes	Yes	0.684473	0.0810374	0	0	8	9.1729e-07	0.00289322	EyeGEx:eQTLGen_cis_eQTLs:BIOSQTL/BIOS_eQTL_geneLevel	+	Promoter_anchored_loops	2.50579e-17	rs56321310;rs12802931;rs12802931:rs12802931;rs78526728:rs56321310:rs56321310;rs78526728:rs78526728	4
ENSG00000205867	440021	KRTAP5-2	11	1618409	1619524	-1	protein_coding	No	Yes	Yes	0.000625083	-0.546922	0	0	27	1.82816e-30	0	PsychENCODE_eQTLs:BIOSQTL/BIOS_eQTL_geneLevel	+	Promoter_anchored_loops	1.35633e-10	rs56321310;rs12802931	4
ENSG00000130592	4046	LSP1	11	1874200	1913497	1	protein_coding	No	Yes	Yes	0.259642	0.263367	0	0	9	4.01957e-07	0.00200979	eQTLcatalogue/CEDAR_B-cell_CD19	+	Promoter_anchored_loops	9.34684e-18	rs12802931;rs56321310;rs78526728;rs12802931:rs78526728	4
ENSG00000130595	7140	TNNT3	11	1940792	1959936	1	protein_coding	No	Yes	Yes	0.00472932	-0.444655	0	0	1	8.98056e-06	0.0449028	eQTLcatalogue/CEDAR_T-cell_CD8	NA	Mesenchymal_Stem_Cell	NA	rs56321310;rs78526728	4
ENSG00000167244	3481	IGF2	11	2150342	2170833	-1	protein_coding	No	Yes	Yes	0.0253027	-0.790873	0	0	2	3.33922e-07	0.00166961	eQTLcatalogue/CEDAR_T-cell_CD4	-	Promoter_anchored_loops:Adult_Cortex:IMR90:Mesenchymal_Stem_Cell:Mesendoderm:Trophoblast-like_Cell:hESC	1.31018e-08	rs78526728	4
ENSG00000196188	1510	CTSE	1	206317459	206332104	1	protein_coding	No	Yes	No	4.86867e-07	1.11074	0	0	2	5.8761e-06	0.0377391	eQTLGen_trans_eQTLs	-	NA	2.8883e-17	rs7734992	1
ENSG00000138448	3685	ITGAV	2	187454792	187545628	1	protein_coding	No	Yes	No	0.477866	-1.40619	0	0	3	6.9049e-06	0.0429424	eQTLGen_trans_eQTLs	-	NA	1.60641e-18	rs7734992	1
ENSG00000151789	79750	ZNF385D	3	21459915	22414812	-1	protein_coding	No	Yes	No	0.724322	0.203413	0	0	5	3.0424e-07	0.00282377	eQTLGen_trans_eQTLs	+	NA	1.91319e-16	rs7734992	1
ENSG00000172053	102465536	QARS	3	49133365	49142553	-1	protein_coding	No	Yes	No	8.7897e-08	-0.634756	0	0	2	5.8836e-07	0.00515389	eQTLGen_trans_eQTLs	-	NA	1.91319e-16	rs7734992	1
ENSG00000180104	11336	EXOC3	5	443273	472052	1	protein_coding	No	Yes	No	0.75523	NA	0	0	1	4.53735e-05	0.0259153	BRAINEAC/CRBL	NA	NA	0.0001594	rs7734992	1
ENSG00000171368	11076	TPPP	5	660883	693510	-1	protein_coding	No	Yes	No	0.447861	4.58518	0	0	1	3.92953e-05	3.67145e-08	GTEx/v8/Artery_Tibial	-	NA	1.09384e-09	rs7734992	1
ENSG00000113504	10723	SLC12A7	5	1050499	1112150	-1	protein_coding	No	Yes	No	8.45109e-11	0.198683	0	0	5	1.4406e-07	0.000475654	eQTLGen_cis_eQTLs:BIOSQTL/BIOS_eQTL_geneLevel	+	NA	0.00035001	rs7734992	1
ENSG00000124491	2162	F13A1	6	6144318	6321246	-1	protein_coding	No	Yes	No	0.00102736	0.8944	0	0	1	2.9904e-08	0.000381455	eQTLGen_trans_eQTLs	+	NA	5.39977e-10	rs7734992	1
ENSG00000136826	9314	KLF4	9	110247133	110252763	-1	protein_coding	No	Yes	No	0.98105	NA	0	0	9	4.91904e-05	0.0484194	CMC_NoSVA_cis:GTEx/v8/Esophagus_Mucosa	-	NA	7.27881e-09	rs2498857	3
ENSG00000150347	84159	ARID5B	10	63661059	63856703	1	protein_coding	No	Yes	No	0.99989	-1.13936	0	0	5	7.5599e-07	0.00644122	eQTLGen_trans_eQTLs	-	NA	1.60641e-18	rs7734992	1
ENSG00000119922	3433	IFIT2	10	91061712	91069033	1	protein_coding	No	Yes	No	0.0014822	-0.433526	0	0	4	2.0582e-07	0.00202116	eQTLGen_trans_eQTLs	+	NA	1.60641e-18	rs7734992	1
ENSG00000185745	3434	IFIT1	10	91152303	91163745	1	protein_coding	No	Yes	No	0.0053482	0.443642	0	0	1	7.9621e-06	0.0483421	eQTLGen_trans_eQTLs	+	NA	1.60641e-18	rs7734992	1
ENSG00000188076	147199	SCGB1C1	11	193080	194573	1	protein_coding	No	Yes	No	3.34416e-05	0.362499	0	0	10	2.97297e-05	0.00289452	PsychENCODE_eQTLs	-	NA	6.98814e-18	rs12802931	4
ENSG00000206013	387733	IFITM5	11	298200	299526	-1	protein_coding	No	Yes	No	0.000115705	NA	0	0	2	6.60667e-06	0.0330333	eQTLcatalogue/CEDAR_T-cell_CD8	+	NA	0.000572872	rs56321310	4
ENSG00000185885	8519	IFITM1	11	313506	315272	1	protein_coding	No	Yes	No	0.221686	-0.30084	0	0	1	3.13533e-05	2.74898e-10	GTEx/v8/Thyroid	NA	NA	NA	rs56321310	4
ENSG00000142089	10410	IFITM3	11	319669	327537	-1	protein_coding	No	Yes	No	0.199202	2.72623	0	0	5	2.9252e-06	3.37383e-06	eQTLGen_cis_eQTLs:GTEx/v8/Colon_Transverse	+	NA	4.77802e-06	rs12802931;rs56321310	4
ENSG00000174915	81490	PTDSS2	11	448268	491393	1	protein_coding	No	Yes	No	0.000109483	-0.195309	0	0	2	8.59893e-05	3.6566e-25	GTEx/v8/Esophagus_Muscularis	+	NA	3.53457e-07	rs12802931	4
ENSG00000023191	6050	RNH1	11	494512	507300	-1	protein_coding	No	Yes	No	0.000213432	-0.00953195	0	0	2	4.60463e-07	0.000544331	eQTLcatalogue/CEDAR_ileum:GTEx/v8/Brain_Putamen_basal_ganglia	+	NA	1.63818e-09	rs56321310	4
ENSG00000161328	115399	LRRC56	11	537527	554916	1	protein_coding	No	Yes	No	0.000110646	2.12856	0	0	1	0.000119298	1.55113e-21	GTEx/v8/Skin_Not_Sun_Exposed_Suprapubic	-	NA	3.02148e-45	rs12802931	4
ENSG00000185522	256329	C11orf35	11	554855	560779	-1	protein_coding	No	Yes	No	1.19219e-17	NA	0	0	1	6.49093e-05	0.00816785	GTEx/v8/Testis	-	NA	1.43714e-09	rs12802931;rs78526728	4
ENSG00000099849	8045	RASSF7	11	560404	564021	1	protein_coding	No	Yes	No	3.45003e-06	NA	0	0	2	2.29574e-06	0.00631712	PsychENCODE_eQTLs:GTEx/v8/Spleen	-	NA	2.5988e-07	rs12802931;rs56321310	4
ENSG00000185507	3665	IRF7	11	612553	615999	-1	protein_coding	No	Yes	No	3.31354e-07	-0.857856	0	0	1	NA	0.049	CMC_SVA_cis	NA	NA	NA	rs56321310	4
ENSG00000099834	53841	CDHR5	11	616565	626078	-1	protein_coding	No	Yes	No	1.31307e-10	0.549306	0	0	1	2.35626e-05	0.046745	GTEx/v8/Brain_Cortex	+	NA	0.0016744	rs12802931	4
ENSG00000070031	6343	SCT	11	626431	627143	-1	protein_coding	No	Yes	No	0.406651	NA	0	0	3	8.53292e-06	0.0426968	GTEx/v8/Brain_Spinal_cord_cervical_c-1	-	NA	3.26055e-09	rs12802931	4
ENSG00000069696	1815	DRD4	11	637293	640706	1	protein_coding	No	Yes	No	7.58379e-06	NA	0	0	2	0.000418746	0.0285542	PsychENCODE_eQTLs	-	NA	8.71301e-16	rs56321310	4
ENSG00000177106	64787	EPS8L2	11	694438	727727	1	protein_coding	No	Yes	No	0.00182701	NA	0	0	7	1.3436e-06	0.00408736	eQTLGen_cis_eQTLs	-	NA	2.50579e-17	rs12802931	4
ENSG00000177042	283232	TMEM80	11	695428	705028	1	protein_coding	No	Yes	No	4.91355e-05	NA	0	0	1	4.8035e-07	0.00156163	eQTLGen_cis_eQTLs	+	NA	1.43714e-09	rs12802931;rs78526728	4
ENSG00000177542	79751	SLC25A22	11	790475	798316	-1	protein_coding	No	Yes	No	0.568406	-0.327393	0	0	1	7.48888e-05	0.0254325	GTEx/v8/Adipose_Visceral_Omentum	-	NA	0.000542688	rs12802931;rs56321310	4
ENSG00000177595	55367	PIDD	11	799179	809753	-1	protein_coding	No	Yes	No	1.60116e-09	NA	0	0	1	5.38501e-05	7.58822e-24	GTEx/v8/Adipose_Visceral_Omentum	NA	NA	NA	rs78526728	4
ENSG00000177600	619565	RPLP2	11	809647	812880	1	protein_coding	No	Yes	No	0.708518	-0.753874	0	0	5	5.70301e-07	2.01586e-09	eQTLcatalogue/GENCORD_ge_T-cell:GTEx/v8/Esophagus_Mucosa	-	NA	2.5988e-07	rs56321310;rs12802931	4
ENSG00000177685	283229	EFCAB4A	11	826144	831991	1	protein_coding	No	Yes	No	0.00185894	0.62083	0	0	11	2.5395e-13	0	PsychENCODE_eQTLs:eQTLGen_cis_eQTLs	+	NA	9.49589e-09	rs56321310;rs12802931	4
ENSG00000177697	977	CD151	11	832843	839831	1	protein_coding	No	Yes	No	0.00164311	NA	0	0	120	1.8342e-33	0	eQTLcatalogue/Fairfax_2014_IFN24:eQTLcatalogue/Fairfax_2014_naive:eQTLGen_cis_eQTLs:BIOSQTL/BIOS_eQTL_geneLevel:GTEx/v8/Heart_Atrial_Appendage:GTEx/v8/Cells_Cultured_fibroblasts:GTEx/v8/Skin_Sun_Exposed_Lower_leg	+	NA	8.71301e-16	rs12802931;rs78526728;rs56321310	4
ENSG00000214063	7106	TSPAN4	11	842808	867116	1	protein_coding	No	Yes	No	2.52434e-06	-0.353452	0	0	7	4.8657e-06	2.48331e-29	BIOSQTL/BIOS_eQTL_geneLevel:GTEx/v8/Thyroid	-	NA	3.26055e-09	rs12802931	4
ENSG00000183020	101927462	AP2A2	11	924894	1012239	1	protein_coding	No	Yes	No	0.999932	0.0937053	0	0	3	2.72631e-05	0.0168355	BIOSQTL/BIOS_eQTL_geneLevel	+	NA	1.80429e-06	rs12802931	4
ENSG00000184956	4588	MUC6	11	1012821	1036706	-1	protein_coding	No	Yes	No	1.08684e-32	-0.43461	0	0	4	1.44434e-06	0.0072217	eQTLcatalogue/CEDAR_ileum	-	NA	0.000572872	rs56321310	4
ENSG00000241598	387267	KRTAP5-4	11	1642188	1643368	-1	protein_coding	No	Yes	No	0.00679371	NA	0	0	6	9.91072e-05	0.008357	PsychENCODE_eQTLs	+	NA	4.70981e-05	rs56321310	4
ENSG00000184682	NA	C11orf89	11	1910375	1912084	-1	protein_coding	No	Yes	No	NA	NA	0	0	1	0.000763842	0.046628	PsychENCODE_eQTLs	NA	NA	NA	rs12802931	4
ENSG00000214026	6150	MRPL23	11	1968508	2005752	1	protein_coding	No	Yes	No	1.4565e-06	NA	0	0	13	9.39818e-06	1.98034e-13	eQTLcatalogue/Lepik_2017_ge_blood:GTEx/v8/Brain_Frontal_Cortex_BA9	+	NA	4.51716e-05	rs56321310;rs12802931	4
ENSG00000064201	10077	TSPAN32	11	2323227	2339430	1	protein_coding	No	Yes	No	0.000537261	0.111342	0	0	3	7.24208e-05	2.12924e-06	GTEx/v8/Esophagus_Mucosa	-	NA	0.000108836	rs12802931;rs56321310	4
ENSG00000182199	6472	SHMT2	12	57623110	57628718	1	protein_coding	No	Yes	No	0.00748753	-0.580842	0	0	1	4.8726e-06	0.0322928	eQTLGen_trans_eQTLs	-	NA	3.30294e-07	rs7734992	1
ENSG00000108839	239	ALOX12	17	6899384	6914055	1	protein_coding	No	Yes	No	6.34478e-10	-0.209571	0	0	1	6.0338e-06	0.0385608	eQTLGen_trans_eQTLs	+	NA	2.82195e-15	rs7734992	1
ENSG00000108387	5414	SEPT4	17	56597611	56618179	-1	protein_coding	No	Yes	No	0.0118369	-0.315891	0	0	1	2.7508e-06	0.0201777	eQTLGen_trans_eQTLs	+	NA	5.39977e-10	rs7734992	1
ENSG00000188242	NA	NA	5	466239	473213	-1	protein_coding	No	No	Yes	NA	NA	0	0	0	NA	NA	NA	NA	Promoter_anchored_loops	5.75356e-17	rs7734992	1
ENSG00000268885	NA	NA	5	667759	668839	1	protein_coding	No	No	Yes	NA	NA	0	0	0	NA	NA	NA	NA	Promoter_anchored_loops	0.001476	rs7734992	1
ENSG00000206077	653082	ZDHHC11B	5	710475	767067	-1	protein_coding	No	No	Yes	0.0432284	NA	0	0	0	NA	NA	NA	NA	Promoter_anchored_loops	5.75356e-17	rs7734992	1
ENSG00000028310	65980	BRD9	5	850406	892939	-1	protein_coding	No	No	Yes	0.249188	NA	0	0	0	NA	NA	NA	NA	Promoter_anchored_loops	3.76691e-09	rs7734992	1
ENSG00000071539	9319	TRIP13	5	892758	919472	1	protein_coding	No	No	Yes	0.968635	NA	0	0	0	NA	NA	NA	NA	Promoter_anchored_loops	3.76691e-09	rs7734992	1
ENSG00000250173	NA	NA	5	979480	981415	1	protein_coding	No	No	Yes	NA	NA	0	0	0	NA	NA	NA	NA	IMR90	1.60641e-18	rs7734992	1
ENSG00000142319	6531	SLC6A3	5	1392909	1445545	-1	protein_coding	No	No	Yes	0.997037	1.18782	0	0	0	NA	NA	NA	NA	IMR90	1.60641e-18	rs7734992	1
ENSG00000214113	57128	LYRM4	6	5102827	5261172	-1	protein_coding	No	No	Yes	0.040258	NA	0	0	0	NA	NA	NA	NA	IMR90:Mesenchymal_Stem_Cell	8.67024e-09	rs2076295	2
ENSG00000145982	10667	FARS2	6	5261277	5771813	1	protein_coding	No	No	Yes	4.54146e-06	NA	0	0	0	NA	NA	NA	NA	IMR90:Mesenchymal_Stem_Cell	8.67024e-09	rs2076295	2
ENSG00000164304	285782	CAGE1	6	7326889	7389976	-1	protein_coding	No	No	Yes	2.62441e-06	-0.498877	0	0	0	NA	NA	NA	NA	Adult_Cortex:Fetal_Cortex:Left_Ventricle:Liver:Right_Ventricle:IMR90:Mesenchymal_Stem_Cell:Mesendoderm:Trophoblast-like_Cell:hESC	8.67024e-09	rs2076295	2
ENSG00000259040	NA	BLOC1S5-TXNDC5	6	7881755	8064597	-1	protein_coding	No	No	Yes	NA	NA	0	0	0	NA	NA	NA	NA	Left_Ventricle:IMR90:Mesenchymal_Stem_Cell	8.67024e-09	rs2076295	2
ENSG00000188428	63915	BLOC1S5	6	8013800	8064647	-1	protein_coding	No	No	Yes	1.60197e-05	0.0254092	0	0	0	NA	NA	NA	NA	Left_Ventricle:IMR90:Mesenchymal_Stem_Cell	8.67024e-09	rs2076295	2
ENSG00000265818	NA	EEF1E1-BLOC1S5	6	8015959	8102763	-1	protein_coding	No	No	Yes	NA	NA	0	0	0	NA	NA	NA	NA	IMR90	0.00142773	rs2076295	2
ENSG00000111846	2651	GCNT2	6	10492456	10629601	1	protein_coding	No	No	Yes	0.0193977	0.972035	0	0	0	NA	NA	NA	NA	IMR90:Mesenchymal_Stem_Cell	8.67024e-09	rs2076295	2
ENSG00000106701	83856	FSD1L	9	108210077	108314714	1	protein_coding	No	No	Yes	NA	NA	0	0	0	NA	NA	NA	NA	Mesendoderm	1.29858e-06	rs2498857	3
ENSG00000186051	6887	TAL2	9	108424738	108425367	1	protein_coding	No	No	Yes	0.488535	0.0933639	0	0	0	NA	NA	NA	NA	IMR90:Mesenchymal_Stem_Cell:Mesendoderm:hESC	1.29858e-06	rs2498857	3
ENSG00000095209	55151	TMEM38B	9	108456825	108538893	1	protein_coding	No	No	Yes	0.1688	0.890196	0	0	0	NA	NA	NA	NA	Mesendoderm	1.29858e-06	rs2498857	3
ENSG00000242631	NA	NA	9	109685630	109686455	1	protein_coding	No	No	Yes	NA	NA	0	0	0	NA	NA	NA	NA	Aorta:Left_Ventricle:Liver:Right_Ventricle:IMR90:Mesenchymal_Stem_Cell:Mesendoderm:Trophoblast-like_Cell:hESC	4.92138e-09	rs2498857	3
ENSG00000119318	5887	RAD23B	9	110045418	110094475	1	protein_coding	No	No	Yes	0.973409	-0.566578	0	0	0	NA	NA	NA	NA	IMR90:Mesenchymal_Stem_Cell	1.29858e-06	rs2498857	3
ENSG00000070061	8518	IKBKAP	9	111629797	111696396	-1	protein_coding	No	No	Yes	1.20457e-08	0.522925	0	0	0	NA	NA	NA	NA	IMR90:Mesenchymal_Stem_Cell	4.92138e-09	rs2498857	3
ENSG00000119328	54942	FAM206A	9	111696461	111713024	1	protein_coding	No	No	Yes	0.00336234	-0.467035	0	0	0	NA	NA	NA	NA	IMR90:Mesenchymal_Stem_Cell	4.92138e-09	rs2498857	3
ENSG00000185187	59307	SIGIRR	11	405716	417455	-1	protein_coding	No	No	Yes	0.00530889	-0.434585	0	0	0	NA	NA	NA	NA	Promoter_anchored_loops	4.91042e-06	rs56321310	4
ENSG00000177225	347862	PDDC1	11	767220	777488	-1	protein_coding	No	No	Yes	0.61729	-1.49614	0	0	0	NA	NA	NA	NA	Promoter_anchored_loops	2.16918e-05	rs12802931	4
ENSG00000177830	66005	CHID1	11	867357	915058	-1	protein_coding	No	No	Yes	0.000725517	-1.18508	0	0	0	NA	NA	NA	NA	Adult_Cortex:Fetal_Cortex:Mesenchymal_Stem_Cell	7.28284e-10	rs56321310:rs12802931;rs56321310:rs78526728	4
ENSG00000205869	387264	KRTAP5-1	11	1605572	1606513	-1	protein_coding	No	No	Yes	0.000129616	-0.179467	0	0	0	NA	NA	NA	NA	Promoter_anchored_loops	8.71301e-16	rs12802931:rs12802931;rs56321310;rs78526728:rs56321310:rs56321310;rs78526728:rs78526728	4
ENSG00000196224	387266	KRTAP5-3	11	1628795	1629693	-1	protein_coding	No	No	Yes	0.26291	0.842069	0	0	0	NA	NA	NA	NA	Promoter_anchored_loops:Adult_Cortex	1.96503e-07	rs12802931:rs56321310	4
ENSG00000185940	439915	KRTAP5-5	11	1651033	1652160	1	protein_coding	No	No	Yes	1.15231e-05	0.656115	0	0	0	NA	NA	NA	NA	Adult_Cortex	7.28284e-10	rs56321310:rs12802931;rs56321310	4
ENSG00000130598	7136	TNNI2	11	1860219	1862910	1	protein_coding	No	No	Yes	0.0861527	NA	0	0	0	NA	NA	NA	NA	Promoter_anchored_loops	2.71066e-13	rs56321310:rs78526728	4
ENSG00000129965	723961	INS-IGF2	11	2153768	2182439	-1	protein_coding	No	No	Yes	0.0364414	0.108088	0	0	0	NA	NA	NA	NA	Promoter_anchored_loops:IMR90:Mesenchymal_Stem_Cell:Mesendoderm:Trophoblast-like_Cell:hESC	1.32674e-05	rs56321310:rs78526728	4
ENSG00000254647	3630	INS	11	2181009	2182571	-1	protein_coding	No	No	Yes	0.730321	0.873696	0	0	0	NA	NA	NA	NA	Promoter_anchored_loops:IMR90:Mesenchymal_Stem_Cell:Mesendoderm:Trophoblast-like_Cell:hESC	1.32674e-05	rs56321310:rs78526728	4
ENSG00000180176	7054	TH	11	2185159	2193107	-1	protein_coding	No	No	Yes	0.00409874	-0.499953	0	0	0	NA	NA	NA	NA	IMR90:Mesenchymal_Stem_Cell:Mesendoderm:Trophoblast-like_Cell:hESC	NA	rs78526728	4
ENSG00000183734	430	ASCL2	11	2289725	2292182	-1	protein_coding	No	No	Yes	0.3889	NA	0	0	0	NA	NA	NA	NA	Promoter_anchored_loops:Mesenchymal_Stem_Cell	1.32674e-05	rs56321310:rs78526728	4
ENSG00000110651	975	CD81	11	2397407	2418649	1	protein_coding	No	No	Yes	0.950522	NA	0	0	0	NA	NA	NA	NA	Promoter_anchored_loops	NA	rs78526728	4

### Sheet: T7.commonLoci_ddx_ccgwas
Table 7. Significantly differentiated loci detected by DDx and CCGWAS
GenomicLocus=number of risk loci commonly detected by both DDx and CCGWAS; SNP=lead SNP of the "GenomicLocus"; A1=non-effect allele; A2=effect allele; FRQ=effect allele frequency; BETA=effect size of "SNP" estimated by DDx; SE=standard error of "SE"; P=pvalue of "SNP" estimated by DDx; Z=zscore of "SNP" estimated by DDx; N=total sample size involved in DDx analysis; OLS_beta/OLS_se/OLS_pval=case-case associations estimated by the CCGWAS OLS component; Exact_beta/Exact_se/Exact_pval=case-case associations estimated by the CCGWAS Exact component. The last 10 columns refer to the original GWAS statistics for two compared traits respectively.
GenomicLocus	SNP	CHR	BP	A1	A2	FRQ	BETA	SE	P	Z	N	OLS_beta	OLS_se	OLS_pval	Exact_beta	Exact_se	Exact_pval	FRQ_C2	BETA_C2	SE_C2	P_C2	Z_C2	FRQ_ILD	BETA_ILD	SE_ILD	P_ILD	Z_ILD
1	rs12802931	11	1236164	A	G	0.178543	-0.59067	0.0418436	3.02148e-45	-14.1161	3471604	-0.00147	0.000214	6.12e-12	-0.124	0.00878	5.24e-45	0.1756	-0.0076699	0.0057826	0.18472	-1.32638	0.191368	0.583	0.0415	6.818e-45	14.0482
2	rs2498857	9	109494498	T	C	0.303203	-0.157673	0.0269535	4.92138e-09	-5.84981	3499214	-0.00127	0.000213	2.97e-09	-0.051	0.00878	6.33e-09	0.289	-0.019373	0.0046253	2.8072e-05	-4.18849	0.365713	0.1383	0.0266	1.994e-07	5.19925

### Sheet: T8.gene_ddx
Table 8. Results summary of MAGMA/TWAS/spTWAS/PWAS-DDx
Significant differentially associated genes were identified by integrating gene genomic positions, mRNA expression, splicing and plasma protein data with DDx-derived GWAS using MAGMA gene analysis, PrediXcan or FUSION. P_DDx_magma=the gene p-value estimated by MAGMA based on DDx-derived GWAS; FDR_DDx_magma=adjusted P_DDx_magma; P_DDx_twas=the gene p-value estimated by TWAS based on DDx-derived GWAS; tissue_twas=the eQTL model of every single tissue used to obtain gene-based z-scores in TWAS analysis based on DDx-derived GWAS; FDR_DDx_twas=adjusted P_DDx_twas; Z_DDx_twas=gene-based z-scores in TWAS analysis; P_DDx_sptwas=the gene p-value estimated by spTWAS based on DDx-derived GWAS; tissue_sptwas=the sQTL model of every single tissue used to obtain gene-based z-scores in spTWAS analysis based on DDx-derived GWAS; FDR_DDx_sptwas=adjusted P_DDx_sptwas; Z_DDx_sptwas=gene-based z-scores in spTWAS analysis; P_DDx_pwas=the gene p-value estimated by PWAS based on DDx-derived GWAS; FDR_DDx_pwas=adjusted P_DDx_pwas; Z_DDx_pwas=gene-based z-scores in PWAS analysis. Other columns refer to MAGMA/TWAS/spTWAS/PWAS estimates based on original GWAS of analyzed traits.
Gene	P_DDx_magma	FDR_DDx_magma	Z_DDx_magma	tissue_twas	P_DDx_twas	FDR_DDx_twas	Z_DDx_twas	tissue_sptwas	P_DDx_sptwas	FDR_DDx_sptwas	Z_DDx_sptwas	P_DDx_pwas	FDR_DDx_pwas	Z_DDx_pwas	magma_detect	twas_detect	sptwas_detect	pwas_detect	total_detect	Z_C2_magma	Z_ILD_magma	Z_C2_twas	Z_ILD_twas	Z_C2_sptwas	Z_ILD_sptwas	Z_C2_pwas	Z_ILD_pwas	P_C2_magma	P_ILD_magma	P_C2_twas	P_ILD_twas	P_C2_sptwas	P_ILD_sptwas	P_C2_pwas	P_ILD_pwas	FDR_C2_magma	FDR_ILD_magma	FDR_C2_twas	FDR_ILD_twas	FDR_C2_sptwas	FDR_ILD_sptwas	FDR_C2_pwas	FDR_ILD_pwas
TERT	4.5242e-14	8.09787e-10	7.54496	Skin_Not_Sun_Exposed_Suprapubic	6.27648e-09	8.16382e-05	-5.80922	NA	NA	NA	NA	NA	NA	NA	1	1	0	0	2	-1.32509	8.16071	0.556177	5.96435	NA	NA	NA	NA	0.18514	3.3307e-16	0.57809	2.45613e-09	NA	NA	NA	NA	0.702906	6.00625e-12	0.9486	3.29171e-05	NA	NA	NA	NA
TERT	4.5242e-14	8.09787e-10	7.54496	Skin_Sun_Exposed_Lower_leg	4.59987e-09	6.12335e-05	-5.86104	NA	NA	NA	NA	NA	NA	NA	1	1	0	0	2	-1.32509	8.16071	0.783008	6.05408	NA	NA	NA	NA	0.18514	3.3307e-16	0.433622	1.41221e-09	NA	NA	NA	NA	0.702906	6.00625e-12	0.908102	1.93134e-05	NA	NA	NA	NA
TERT	4.5242e-14	8.09787e-10	7.54496	smultixcan	2.055e-07	0.00223677	-0.8517	NA	NA	NA	NA	NA	NA	NA	1	1	0	0	2	-1.32509	8.16071	-0.206904	0.829246	NA	NA	NA	NA	0.18514	3.3307e-16	0.55224	5.72246e-08	NA	NA	NA	NA	0.702906	6.00625e-12	0.880887	0.000418178	NA	NA	NA	NA
TOLLIP	5.3077e-10	4.75013e-06	6.20973	NA	NA	NA	NA	Whole_Blood	1.91677e-09	3.68364e-05	6.00471	NA	NA	NA	1	0	1	0	2	1.02981	-6.14607	NA	NA	1.43823	-5.84017	NA	NA	0.3031	7.9428e-10	NA	NA	0.150367	5.21485e-09	NA	NA	0.7598	7.16163e-06	NA	NA	0.758329	0.000104469	NA	NA
MUC5AC	4.1385e-07	0.00246917	5.06247	NA	NA	NA	NA	NA	NA	NA	NA	NA	NA	NA	1	0	0	0	1	-1.255	-5.15476	NA	NA	NA	NA	NA	NA	0.20948	2.5395e-07	NA	NA	NA	NA	NA	NA	0.717566	0.000572435	NA	NA	NA	NA	NA	NA
KANSL1	8.605e-07	0.00385052	-4.92112	NA	NA	NA	NA	NA	NA	NA	NA	NA	NA	NA	1	0	0	0	1	2.4736	5.3599	NA	NA	NA	NA	NA	NA	0.013376	8.3268e-08	NA	NA	NA	NA	NA	NA	0.390884	0.000283151	NA	NA	NA	NA	NA	NA
MAPT	1.7054e-06	0.00508749	-4.78553	NA	NA	NA	NA	NA	NA	NA	NA	NA	NA	NA	1	0	0	0	1	-2.75639	5.33755	NA	NA	NA	NA	NA	NA	0.0058443	9.4211e-08	NA	NA	NA	NA	NA	NA	0.291924	0.000283151	NA	NA	NA	NA	NA	NA
LRRC37A	1.6287e-06	0.00508749	-4.79476	NA	NA	NA	NA	NA	NA	NA	NA	NA	NA	NA	1	0	0	0	1	-1.91529	-5.07052	NA	NA	NA	NA	NA	NA	0.055456	3.9672e-07	NA	NA	NA	NA	NA	NA	0.565897	0.000794895	NA	NA	NA	NA	NA	NA
CRHR1	2.6645e-06	0.00552602	4.69512	NA	NA	NA	NA	NA	NA	NA	NA	NA	NA	NA	1	0	0	0	1	2.90481	5.17129	NA	NA	NA	NA	NA	NA	0.0036748	2.3248e-07	NA	NA	NA	NA	NA	NA	0.235815	0.000572435	NA	NA	NA	NA	NA	NA
PLEKHM1	2.7151e-06	0.00552602	4.69127	NA	NA	NA	NA	NA	NA	NA	NA	NA	NA	NA	1	0	0	0	1	-2.31042	4.87979	NA	NA	NA	NA	NA	NA	0.020865	1.062e-06	NA	NA	NA	NA	NA	NA	0.442706	0.001741	NA	NA	NA	NA	NA	NA
ARL17B	2.7786e-06	0.00552602	-4.68654	NA	NA	NA	NA	NA	NA	NA	NA	NA	NA	NA	1	0	0	0	1	1.82354	5.02437	NA	NA	NA	NA	NA	NA	0.068221	5.051e-07	NA	NA	NA	NA	NA	NA	0.585457	0.000910847	NA	NA	NA	NA	NA	NA
ZKSCAN1	3.5308e-06	0.00631978	4.63725	NA	NA	NA	NA	NA	NA	NA	NA	NA	NA	NA	1	0	0	0	1	3.64657	5.37681	NA	NA	NA	NA	NA	NA	0.00026576	7.5816e-08	NA	NA	NA	NA	NA	NA	0.0456294	0.000283151	NA	NA	NA	NA	NA	NA
DSP	NA	NA	NA	Lung	8.67024e-09	0.000113173	5.75488	NA	NA	NA	NA	NA	NA	NA	0	1	0	0	1	NA	NA	-1.96462	-6.14683	NA	NA	NA	NA	NA	NA	0.0494581	7.90491e-10	NA	NA	NA	NA	NA	NA	0.591841	1.061e-05	NA	NA	NA	NA
DSP	NA	NA	NA	smultixcan	5.7546e-07	0.00417573	0.171389	NA	NA	NA	NA	NA	NA	NA	0	1	0	0	1	NA	NA	-0.379503	-0.210514	NA	NA	NA	NA	NA	NA	0.478427	5.62912e-08	NA	NA	NA	NA	NA	NA	0.853184	0.000418178	NA	NA	NA	NA
MUC5B	NA	NA	NA	Testis	4.941e-08	0.000759679	5.45342	NA	NA	NA	NA	NA	NA	NA	0	1	0	0	1	NA	NA	0.315033	-5.46135	NA	NA	NA	NA	NA	NA	0.752736	4.7252e-08	NA	NA	NA	NA	NA	NA	0.972312	0.000749889	NA	NA	NA	NA
MUC5B	NA	NA	NA	smultixcan	2.17234e-12	4.72897e-08	-0.0652904	NA	NA	NA	NA	NA	NA	NA	0	1	0	0	1	NA	NA	-0.101475	0.0570026	NA	NA	NA	NA	NA	NA	0.230427	1.60446e-12	NA	NA	NA	NA	NA	NA	0.725053	3.51746e-08	NA	NA	NA	NA
LMF1	NA	NA	NA	NA	NA	NA	NA	smultixcan	2.1026e-09	0.00012412	-1.59194	NA	NA	NA	0	0	1	0	1	NA	NA	NA	NA	1.99008	1.89786	NA	NA	NA	NA	NA	NA	0.00866302	1.15021e-08	NA	NA	NA	NA	NA	NA	0.370052	0.000467186	NA	NA
SRP14	NA	NA	NA	NA	NA	NA	NA	Kidney_Cortex	5.16146e-07	0.00378669	-5.02021	NA	NA	NA	0	0	1	0	1	NA	NA	NA	NA	0.894566	5.19744	NA	NA	NA	NA	NA	NA	0.371019	2.02048e-07	NA	NA	NA	NA	NA	NA	0.883658	0.00154108	NA	NA

### Sheet: T9.gene_ccgwas
Table 9. Results summary of MAGMA/TWAS/spTWAS/PWAS-CC-GWAS
Significant differentially associated genes were identified by integrating gene genomic positions, mRNA expression, splicing and plasma protein data withCC-GWAS OLS componnet using MAGMA gene analysis, PrediXcan or FUSION. P_OLS_magma=the gene p-value estimated by MAGMA based on CC-GWAS OLS componnet; FDR_OLS_magma=adjusted P_OLS_magma; P_OLS_twas=the gene p-value estimated by TWAS based on CC-GWAS OLS componnet; tissue_twas=the eQTL model of every single tissue used to obtain gene-based z-scores in TWAS analysis based on CC-GWAS OLS componnet; FDR_OLS_twas=adjusted P_OLS_twas; Z_OLS_twas=gene-based z-scores in TWAS analysis; P_OLS_sptwas=the gene p-value estimated by spTWAS based on CC-GWAS OLS componnet; tissue_sptwas=the sQTL model of every single tissue used to obtain gene-based z-scores in spTWAS analysis based on CC-GWAS OLS componnet; FDR_OLS_sptwas=adjusted P_OLS_sptwas; Z_OLS_sptwas=gene-based z-scores in spTWAS analysis; P_OLS_pwas=the gene p-value estimated by PWAS based on CC-GWAS OLS componnet; FDR_OLS_pwas=adjusted P_OLS_pwas; Z_OLS_pwas=gene-based z-scores in PWAS analysis. Other columns refer to MAGMA/TWAS/spTWAS/PWAS estimates based on original GWAS of analyzed traits.
Gene	P_OLS_magma	FDR_OLS_magma	Z_OLS_magma	tissue_twas	P_OLS_twas	FDR_OLS_twas	Z_OLS_twas	tissue_sptwas	P_OLS_sptwas	FDR_OLS_sptwas	Z_OLS_sptwas	P_OLS_pwas	FDR_OLS_pwas	Z_OLS_pwas	magma_detect	twas_detect	sptwas_detect	pwas_detect	total_detect	Z_C2_magma	Z_ILD_magma	Z_C2_twas	Z_ILD_twas	Z_C2_sptwas	Z_ILD_sptwas	Z_C2_pwas	Z_ILD_pwas	P_C2_magma	P_ILD_magma	P_C2_twas	P_ILD_twas	P_C2_sptwas	P_ILD_sptwas	P_C2_pwas	P_ILD_pwas	FDR_C2_magma	FDR_ILD_magma	FDR_C2_twas	FDR_ILD_twas	FDR_C2_sptwas	FDR_ILD_sptwas	FDR_C2_pwas	FDR_ILD_pwas
EFNA1	4.5077e-08	0.000265452	5.46971	Artery_Aorta	3.06156e-07	0.00167253	5.11962	Adipose_Subcutaneous	3.06156e-07	0.00150482	-5.11962	NA	NA	NA	1	1	1	0	3	-5.77808	1.34933	5.02205	-1.24468	-5.02205	1.39849	NA	NA	7.5556e-09	0.17723	5.11235e-07	0.213249	5.11235e-07	0.161965	NA	NA	5.4497e-06	0.922607	0.000431687	0.973899	0.000363092	0.947926	NA	NA
EFNA1	4.5077e-08	0.000265452	5.46971	Artery_Aorta	3.06156e-07	0.00167253	5.11962	Adrenal_Gland	4.33081e-07	0.00153744	-5.05381	NA	NA	NA	1	1	1	0	3	-5.77808	1.34933	5.02205	-1.24468	-4.88482	1.39803	NA	NA	7.5556e-09	0.17723	5.11235e-07	0.213249	1.03522e-06	0.162104	NA	NA	5.4497e-06	0.922607	0.000431687	0.973899	0.000616753	0.932181	NA	NA
EFNA1	4.5077e-08	0.000265452	5.46971	Artery_Aorta	3.06156e-07	0.00167253	5.11962	Artery_Coronary	3.81152e-07	0.00160207	-5.07814	NA	NA	NA	1	1	1	0	3	-5.77808	1.34933	5.02205	-1.24468	-4.93003	1.35422	NA	NA	7.5556e-09	0.17723	5.11235e-07	0.213249	8.22186e-07	0.175667	NA	NA	5.4497e-06	0.922607	0.000431687	0.973899	0.000554444	0.956169	NA	NA
EFNA1	4.5077e-08	0.000265452	5.46971	Artery_Aorta	3.06156e-07	0.00167253	5.11962	Artery_Tibial	3.48303e-07	0.00170808	-5.09524	NA	NA	NA	1	1	1	0	3	-5.77808	1.34933	5.02205	-1.24468	-5.00048	1.46687	NA	NA	7.5556e-09	0.17723	5.11235e-07	0.213249	5.71871e-07	0.142412	NA	NA	5.4497e-06	0.922607	0.000431687	0.973899	0.000410653	0.955332	NA	NA
EFNA1	4.5077e-08	0.000265452	5.46971	Artery_Aorta	3.06156e-07	0.00167253	5.11962	Brain_Caudate_basal_ganglia	3.48303e-07	0.00250999	-5.09524	NA	NA	NA	1	1	1	0	3	-5.77808	1.34933	5.02205	-1.24468	-5.00048	1.39762	NA	NA	7.5556e-09	0.17723	5.11235e-07	0.213249	5.71871e-07	0.162228	NA	NA	5.4497e-06	0.922607	0.000431687	0.973899	0.000696403	0.947587	NA	NA
EFNA1	4.5077e-08	0.000265452	5.46971	Artery_Aorta	3.06156e-07	0.00167253	5.11962	Brain_Cerebellar_Hemisphere	3.48303e-07	0.00290408	-5.09524	NA	NA	NA	1	1	1	0	3	-5.77808	1.34933	5.02205	-1.24468	-5.00048	1.47315	NA	NA	7.5556e-09	0.17723	5.11235e-07	0.213249	5.71871e-07	0.140712	NA	NA	5.4497e-06	0.922607	0.000431687	0.973899	0.000534616	0.927419	NA	NA
EFNA1	4.5077e-08	0.000265452	5.46971	Artery_Aorta	3.06156e-07	0.00167253	5.11962	Brain_Cortex	3.06156e-07	0.00153838	-5.11962	NA	NA	NA	1	1	1	0	3	-5.77808	1.34933	5.02205	-1.24468	-5.02205	1.47355	NA	NA	7.5556e-09	0.17723	5.11235e-07	0.213249	5.11235e-07	0.140604	NA	NA	5.4497e-06	0.922607	0.000431687	0.973899	0.000540704	0.928831	NA	NA
EFNA1	4.5077e-08	0.000265452	5.46971	Artery_Aorta	3.06156e-07	0.00167253	5.11962	Breast_Mammary_Tissue	3.06156e-07	0.00165787	-5.11962	NA	NA	NA	1	1	1	0	3	-5.77808	1.34933	5.02205	-1.24468	-5.02205	1.40281	NA	NA	7.5556e-09	0.17723	5.11235e-07	0.213249	5.11235e-07	0.160674	NA	NA	5.4497e-06	0.922607	0.000431687	0.973899	0.000345634	0.942663	NA	NA
EFNA1	4.5077e-08	0.000265452	5.46971	Artery_Aorta	3.06156e-07	0.00167253	5.11962	Colon_Transverse	3.20885e-07	0.000924714	-5.11075	NA	NA	NA	1	1	1	0	3	-5.77808	1.34933	5.02205	-1.24468	-4.96278	1.45256	NA	NA	7.5556e-09	0.17723	5.11235e-07	0.213249	6.94925e-07	0.146347	NA	NA	5.4497e-06	0.922607	0.000431687	0.973899	0.00046011	0.943561	NA	NA
EFNA1	4.5077e-08	0.000265452	5.46971	Artery_Aorta	3.06156e-07	0.00167253	5.11962	Esophagus_Gastroesophageal_Junction	3.06156e-07	0.00157901	-5.11962	NA	NA	NA	1	1	1	0	3	-5.77808	1.34933	5.02205	-1.24468	-5.02205	1.46444	NA	NA	7.5556e-09	0.17723	5.11235e-07	0.213249	5.11235e-07	0.143075	NA	NA	5.4497e-06	0.922607	0.000431687	0.973899	0.000358104	0.947054	NA	NA
EFNA1	4.5077e-08	0.000265452	5.46971	Artery_Aorta	3.06156e-07	0.00167253	5.11962	Esophagus_Muscularis	3.48303e-07	0.00156879	-5.09524	NA	NA	NA	1	1	1	0	3	-5.77808	1.34933	5.02205	-1.24468	-5.00048	1.46742	NA	NA	7.5556e-09	0.17723	5.11235e-07	0.213249	5.71871e-07	0.142262	NA	NA	5.4497e-06	0.922607	0.000431687	0.973899	0.000432534	0.937326	NA	NA
EFNA1	4.5077e-08	0.000265452	5.46971	Artery_Aorta	3.06156e-07	0.00167253	5.11962	Heart_Atrial_Appendage	3.06156e-07	0.00266941	-5.11962	NA	NA	NA	1	1	1	0	3	-5.77808	1.34933	5.02205	-1.24468	-5.02205	1.39546	NA	NA	7.5556e-09	0.17723	5.11235e-07	0.213249	5.11235e-07	0.162878	NA	NA	5.4497e-06	0.922607	0.000431687	0.973899	0.000355138	0.950255	NA	NA
EFNA1	4.5077e-08	0.000265452	5.46971	Artery_Aorta	3.06156e-07	0.00167253	5.11962	Spleen	3.06156e-07	0.00250024	5.11962	NA	NA	NA	1	1	1	0	3	-5.77808	1.34933	5.02205	-1.24468	5.02205	-1.24468	NA	NA	7.5556e-09	0.17723	5.11235e-07	0.213249	5.11235e-07	0.213249	NA	NA	5.4497e-06	0.922607	0.000431687	0.973899	0.000464041	0.935632	NA	NA
EFNA1	4.5077e-08	0.000265452	5.46971	Artery_Aorta	3.06156e-07	0.00167253	5.11962	Stomach	3.39025e-07	0.00161558	-5.10035	NA	NA	NA	1	1	1	0	3	-5.77808	1.34933	5.02205	-1.24468	-4.93322	1.40296	NA	NA	7.5556e-09	0.17723	5.11235e-07	0.213249	8.08861e-07	0.16063	NA	NA	5.4497e-06	0.922607	0.000431687	0.973899	0.000497243	0.940622	NA	NA
EFNA1	4.5077e-08	0.000265452	5.46971	Artery_Aorta	3.06156e-07	0.00167253	5.11962	Thyroid	3.06156e-07	0.00225126	-5.11962	NA	NA	NA	1	1	1	0	3	-5.77808	1.34933	5.02205	-1.24468	-5.02205	1.4668	NA	NA	7.5556e-09	0.17723	5.11235e-07	0.213249	5.11235e-07	0.14243	NA	NA	5.4497e-06	0.922607	0.000431687	0.973899	0.000346911	0.939501	NA	NA
EFNA1	4.5077e-08	0.000265452	5.46971	Artery_Aorta	3.06156e-07	0.00167253	5.11962	Vagina	3.8329e-07	0.00158847	-5.07707	NA	NA	NA	1	1	1	0	3	-5.77808	1.34933	5.02205	-1.24468	-4.92142	1.37159	NA	NA	7.5556e-09	0.17723	5.11235e-07	0.213249	8.59203e-07	0.17019	NA	NA	5.4497e-06	0.922607	0.000431687	0.973899	0.000530402	0.948704	NA	NA
EFNA1	4.5077e-08	0.000265452	5.46971	Artery_Aorta	3.06156e-07	0.00167253	5.11962	smultixcan	3.06156e-07	0.00145054	5.11962	NA	NA	NA	1	1	1	0	3	-5.77808	1.34933	5.02205	-1.24468	5.02205	-1.4917	NA	NA	7.5556e-09	0.17723	5.11235e-07	0.213249	5.11235e-07	0.134117	NA	NA	5.4497e-06	0.922607	0.000431687	0.973899	0.000322054	0.918286	NA	NA
EFNA1	4.5077e-08	0.000265452	5.46971	Brain_Hippocampus	1.33734e-06	0.00326979	4.83412	Adipose_Subcutaneous	3.06156e-07	0.00150482	-5.11962	NA	NA	NA	1	1	1	0	3	-5.77808	1.34933	4.91105	-0.848797	-5.02205	1.39849	NA	NA	7.5556e-09	0.17723	9.05896e-07	0.395994	5.11235e-07	0.161965	NA	NA	5.4497e-06	0.922607	0.00087736	0.976635	0.000363092	0.947926	NA	NA
EFNA1	4.5077e-08	0.000265452	5.46971	Brain_Hippocampus	1.33734e-06	0.00326979	4.83412	Adrenal_Gland	4.33081e-07	0.00153744	-5.05381	NA	NA	NA	1	1	1	0	3	-5.77808	1.34933	4.91105	-0.848797	-4.88482	1.39803	NA	NA	7.5556e-09	0.17723	9.05896e-07	0.395994	1.03522e-06	0.162104	NA	NA	5.4497e-06	0.922607	0.00087736	0.976635	0.000616753	0.932181	NA	NA
EFNA1	4.5077e-08	0.000265452	5.46971	Brain_Hippocampus	1.33734e-06	0.00326979	4.83412	Artery_Coronary	3.81152e-07	0.00160207	-5.07814	NA	NA	NA	1	1	1	0	3	-5.77808	1.34933	4.91105	-0.848797	-4.93003	1.35422	NA	NA	7.5556e-09	0.17723	9.05896e-07	0.395994	8.22186e-07	0.175667	NA	NA	5.4497e-06	0.922607	0.00087736	0.976635	0.000554444	0.956169	NA	NA
EFNA1	4.5077e-08	0.000265452	5.46971	Brain_Hippocampus	1.33734e-06	0.00326979	4.83412	Artery_Tibial	3.48303e-07	0.00170808	-5.09524	NA	NA	NA	1	1	1	0	3	-5.77808	1.34933	4.91105	-0.848797	-5.00048	1.46687	NA	NA	7.5556e-09	0.17723	9.05896e-07	0.395994	5.71871e-07	0.142412	NA	NA	5.4497e-06	0.922607	0.00087736	0.976635	0.000410653	0.955332	NA	NA
EFNA1	4.5077e-08	0.000265452	5.46971	Brain_Hippocampus	1.33734e-06	0.00326979	4.83412	Brain_Caudate_basal_ganglia	3.48303e-07	0.00250999	-5.09524	NA	NA	NA	1	1	1	0	3	-5.77808	1.34933	4.91105	-0.848797	-5.00048	1.39762	NA	NA	7.5556e-09	0.17723	9.05896e-07	0.395994	5.71871e-07	0.162228	NA	NA	5.4497e-06	0.922607	0.00087736	0.976635	0.000696403	0.947587	NA	NA
EFNA1	4.5077e-08	0.000265452	5.46971	Brain_Hippocampus	1.33734e-06	0.00326979	4.83412	Brain_Cerebellar_Hemisphere	3.48303e-07	0.00290408	-5.09524	NA	NA	NA	1	1	1	0	3	-5.77808	1.34933	4.91105	-0.848797	-5.00048	1.47315	NA	NA	7.5556e-09	0.17723	9.05896e-07	0.395994	5.71871e-07	0.140712	NA	NA	5.4497e-06	0.922607	0.00087736	0.976635	0.000534616	0.927419	NA	NA
EFNA1	4.5077e-08	0.000265452	5.46971	Brain_Hippocampus	1.33734e-06	0.00326979	4.83412	Brain_Cortex	3.06156e-07	0.00153838	-5.11962	NA	NA	NA	1	1	1	0	3	-5.77808	1.34933	4.91105	-0.848797	-5.02205	1.47355	NA	NA	7.5556e-09	0.17723	9.05896e-07	0.395994	5.11235e-07	0.140604	NA	NA	5.4497e-06	0.922607	0.00087736	0.976635	0.000540704	0.928831	NA	NA
EFNA1	4.5077e-08	0.000265452	5.46971	Brain_Hippocampus	1.33734e-06	0.00326979	4.83412	Breast_Mammary_Tissue	3.06156e-07	0.00165787	-5.11962	NA	NA	NA	1	1	1	0	3	-5.77808	1.34933	4.91105	-0.848797	-5.02205	1.40281	NA	NA	7.5556e-09	0.17723	9.05896e-07	0.395994	5.11235e-07	0.160674	NA	NA	5.4497e-06	0.922607	0.00087736	0.976635	0.000345634	0.942663	NA	NA
EFNA1	4.5077e-08	0.000265452	5.46971	Brain_Hippocampus	1.33734e-06	0.00326979	4.83412	Colon_Transverse	3.20885e-07	0.000924714	-5.11075	NA	NA	NA	1	1	1	0	3	-5.77808	1.34933	4.91105	-0.848797	-4.96278	1.45256	NA	NA	7.5556e-09	0.17723	9.05896e-07	0.395994	6.94925e-07	0.146347	NA	NA	5.4497e-06	0.922607	0.00087736	0.976635	0.00046011	0.943561	NA	NA
EFNA1	4.5077e-08	0.000265452	5.46971	Brain_Hippocampus	1.33734e-06	0.00326979	4.83412	Esophagus_Gastroesophageal_Junction	3.06156e-07	0.00157901	-5.11962	NA	NA	NA	1	1	1	0	3	-5.77808	1.34933	4.91105	-0.848797	-5.02205	1.46444	NA	NA	7.5556e-09	0.17723	9.05896e-07	0.395994	5.11235e-07	0.143075	NA	NA	5.4497e-06	0.922607	0.00087736	0.976635	0.000358104	0.947054	NA	NA
EFNA1	4.5077e-08	0.000265452	5.46971	Brain_Hippocampus	1.33734e-06	0.00326979	4.83412	Esophagus_Muscularis	3.48303e-07	0.00156879	-5.09524	NA	NA	NA	1	1	1	0	3	-5.77808	1.34933	4.91105	-0.848797	-5.00048	1.46742	NA	NA	7.5556e-09	0.17723	9.05896e-07	0.395994	5.71871e-07	0.142262	NA	NA	5.4497e-06	0.922607	0.00087736	0.976635	0.000432534	0.937326	NA	NA
EFNA1	4.5077e-08	0.000265452	5.46971	Brain_Hippocampus	1.33734e-06	0.00326979	4.83412	Heart_Atrial_Appendage	3.06156e-07	0.00266941	-5.11962	NA	NA	NA	1	1	1	0	3	-5.77808	1.34933	4.91105	-0.848797	-5.02205	1.39546	NA	NA	7.5556e-09	0.17723	9.05896e-07	0.395994	5.11235e-07	0.162878	NA	NA	5.4497e-06	0.922607	0.00087736	0.976635	0.000355138	0.950255	NA	NA
EFNA1	4.5077e-08	0.000265452	5.46971	Brain_Hippocampus	1.33734e-06	0.00326979	4.83412	Spleen	3.06156e-07	0.00250024	5.11962	NA	NA	NA	1	1	1	0	3	-5.77808	1.34933	4.91105	-0.848797	5.02205	-1.24468	NA	NA	7.5556e-09	0.17723	9.05896e-07	0.395994	5.11235e-07	0.213249	NA	NA	5.4497e-06	0.922607	0.00087736	0.976635	0.000464041	0.935632	NA	NA
EFNA1	4.5077e-08	0.000265452	5.46971	Brain_Hippocampus	1.33734e-06	0.00326979	4.83412	Stomach	3.39025e-07	0.00161558	-5.10035	NA	NA	NA	1	1	1	0	3	-5.77808	1.34933	4.91105	-0.848797	-4.93322	1.40296	NA	NA	7.5556e-09	0.17723	9.05896e-07	0.395994	8.08861e-07	0.16063	NA	NA	5.4497e-06	0.922607	0.00087736	0.976635	0.000497243	0.940622	NA	NA
EFNA1	4.5077e-08	0.000265452	5.46971	Brain_Hippocampus	1.33734e-06	0.00326979	4.83412	Thyroid	3.06156e-07	0.00225126	-5.11962	NA	NA	NA	1	1	1	0	3	-5.77808	1.34933	4.91105	-0.848797	-5.02205	1.4668	NA	NA	7.5556e-09	0.17723	9.05896e-07	0.395994	5.11235e-07	0.14243	NA	NA	5.4497e-06	0.922607	0.00087736	0.976635	0.000346911	0.939501	NA	NA
EFNA1	4.5077e-08	0.000265452	5.46971	Brain_Hippocampus	1.33734e-06	0.00326979	4.83412	Vagina	3.8329e-07	0.00158847	-5.07707	NA	NA	NA	1	1	1	0	3	-5.77808	1.34933	4.91105	-0.848797	-4.92142	1.37159	NA	NA	7.5556e-09	0.17723	9.05896e-07	0.395994	8.59203e-07	0.17019	NA	NA	5.4497e-06	0.922607	0.00087736	0.976635	0.000530402	0.948704	NA	NA
EFNA1	4.5077e-08	0.000265452	5.46971	Brain_Hippocampus	1.33734e-06	0.00326979	4.83412	smultixcan	3.06156e-07	0.00145054	5.11962	NA	NA	NA	1	1	1	0	3	-5.77808	1.34933	4.91105	-0.848797	5.02205	-1.4917	NA	NA	7.5556e-09	0.17723	9.05896e-07	0.395994	5.11235e-07	0.134117	NA	NA	5.4497e-06	0.922607	0.00087736	0.976635	0.000322054	0.918286	NA	NA
EFNA1	4.5077e-08	0.000265452	5.46971	smultixcan	1.47518e-06	0.00165616	2.61982	Adipose_Subcutaneous	3.06156e-07	0.00150482	-5.11962	NA	NA	NA	1	1	1	0	3	-5.77808	1.34933	2.39035	-0.923692	-5.02205	1.39849	NA	NA	7.5556e-09	0.17723	1.15608e-05	0.37379	5.11235e-07	0.161965	NA	NA	5.4497e-06	0.922607	0.00443224	0.950645	0.000363092	0.947926	NA	NA
EFNA1	4.5077e-08	0.000265452	5.46971	smultixcan	1.47518e-06	0.00165616	2.61982	Adrenal_Gland	4.33081e-07	0.00153744	-5.05381	NA	NA	NA	1	1	1	0	3	-5.77808	1.34933	2.39035	-0.923692	-4.88482	1.39803	NA	NA	7.5556e-09	0.17723	1.15608e-05	0.37379	1.03522e-06	0.162104	NA	NA	5.4497e-06	0.922607	0.00443224	0.950645	0.000616753	0.932181	NA	NA
EFNA1	4.5077e-08	0.000265452	5.46971	smultixcan	1.47518e-06	0.00165616	2.61982	Artery_Coronary	3.81152e-07	0.00160207	-5.07814	NA	NA	NA	1	1	1	0	3	-5.77808	1.34933	2.39035	-0.923692	-4.93003	1.35422	NA	NA	7.5556e-09	0.17723	1.15608e-05	0.37379	8.22186e-07	0.175667	NA	NA	5.4497e-06	0.922607	0.00443224	0.950645	0.000554444	0.956169	NA	NA
EFNA1	4.5077e-08	0.000265452	5.46971	smultixcan	1.47518e-06	0.00165616	2.61982	Artery_Tibial	3.48303e-07	0.00170808	-5.09524	NA	NA	NA	1	1	1	0	3	-5.77808	1.34933	2.39035	-0.923692	-5.00048	1.46687	NA	NA	7.5556e-09	0.17723	1.15608e-05	0.37379	5.71871e-07	0.142412	NA	NA	5.4497e-06	0.922607	0.00443224	0.950645	0.000410653	0.955332	NA	NA
EFNA1	4.5077e-08	0.000265452	5.46971	smultixcan	1.47518e-06	0.00165616	2.61982	Brain_Caudate_basal_ganglia	3.48303e-07	0.00250999	-5.09524	NA	NA	NA	1	1	1	0	3	-5.77808	1.34933	2.39035	-0.923692	-5.00048	1.39762	NA	NA	7.5556e-09	0.17723	1.15608e-05	0.37379	5.71871e-07	0.162228	NA	NA	5.4497e-06	0.922607	0.00443224	0.950645	0.000696403	0.947587	NA	NA
EFNA1	4.5077e-08	0.000265452	5.46971	smultixcan	1.47518e-06	0.00165616	2.61982	Brain_Cerebellar_Hemisphere	3.48303e-07	0.00290408	-5.09524	NA	NA	NA	1	1	1	0	3	-5.77808	1.34933	2.39035	-0.923692	-5.00048	1.47315	NA	NA	7.5556e-09	0.17723	1.15608e-05	0.37379	5.71871e-07	0.140712	NA	NA	5.4497e-06	0.922607	0.00443224	0.950645	0.000534616	0.927419	NA	NA
EFNA1	4.5077e-08	0.000265452	5.46971	smultixcan	1.47518e-06	0.00165616	2.61982	Brain_Cortex	3.06156e-07	0.00153838	-5.11962	NA	NA	NA	1	1	1	0	3	-5.77808	1.34933	2.39035	-0.923692	-5.02205	1.47355	NA	NA	7.5556e-09	0.17723	1.15608e-05	0.37379	5.11235e-07	0.140604	NA	NA	5.4497e-06	0.922607	0.00443224	0.950645	0.000540704	0.928831	NA	NA
EFNA1	4.5077e-08	0.000265452	5.46971	smultixcan	1.47518e-06	0.00165616	2.61982	Breast_Mammary_Tissue	3.06156e-07	0.00165787	-5.11962	NA	NA	NA	1	1	1	0	3	-5.77808	1.34933	2.39035	-0.923692	-5.02205	1.40281	NA	NA	7.5556e-09	0.17723	1.15608e-05	0.37379	5.11235e-07	0.160674	NA	NA	5.4497e-06	0.922607	0.00443224	0.950645	0.000345634	0.942663	NA	NA
EFNA1	4.5077e-08	0.000265452	5.46971	smultixcan	1.47518e-06	0.00165616	2.61982	Colon_Transverse	3.20885e-07	0.000924714	-5.11075	NA	NA	NA	1	1	1	0	3	-5.77808	1.34933	2.39035	-0.923692	-4.96278	1.45256	NA	NA	7.5556e-09	0.17723	1.15608e-05	0.37379	6.94925e-07	0.146347	NA	NA	5.4497e-06	0.922607	0.00443224	0.950645	0.00046011	0.943561	NA	NA
EFNA1	4.5077e-08	0.000265452	5.46971	smultixcan	1.47518e-06	0.00165616	2.61982	Esophagus_Gastroesophageal_Junction	3.06156e-07	0.00157901	-5.11962	NA	NA	NA	1	1	1	0	3	-5.77808	1.34933	2.39035	-0.923692	-5.02205	1.46444	NA	NA	7.5556e-09	0.17723	1.15608e-05	0.37379	5.11235e-07	0.143075	NA	NA	5.4497e-06	0.922607	0.00443224	0.950645	0.000358104	0.947054	NA	NA
EFNA1	4.5077e-08	0.000265452	5.46971	smultixcan	1.47518e-06	0.00165616	2.61982	Esophagus_Muscularis	3.48303e-07	0.00156879	-5.09524	NA	NA	NA	1	1	1	0	3	-5.77808	1.34933	2.39035	-0.923692	-5.00048	1.46742	NA	NA	7.5556e-09	0.17723	1.15608e-05	0.37379	5.71871e-07	0.142262	NA	NA	5.4497e-06	0.922607	0.00443224	0.950645	0.000432534	0.937326	NA	NA
EFNA1	4.5077e-08	0.000265452	5.46971	smultixcan	1.47518e-06	0.00165616	2.61982	Heart_Atrial_Appendage	3.06156e-07	0.00266941	-5.11962	NA	NA	NA	1	1	1	0	3	-5.77808	1.34933	2.39035	-0.923692	-5.02205	1.39546	NA	NA	7.5556e-09	0.17723	1.15608e-05	0.37379	5.11235e-07	0.162878	NA	NA	5.4497e-06	0.922607	0.00443224	0.950645	0.000355138	0.950255	NA	NA
EFNA1	4.5077e-08	0.000265452	5.46971	smultixcan	1.47518e-06	0.00165616	2.61982	Spleen	3.06156e-07	0.00250024	5.11962	NA	NA	NA	1	1	1	0	3	-5.77808	1.34933	2.39035	-0.923692	5.02205	-1.24468	NA	NA	7.5556e-09	0.17723	1.15608e-05	0.37379	5.11235e-07	0.213249	NA	NA	5.4497e-06	0.922607	0.00443224	0.950645	0.000464041	0.935632	NA	NA
EFNA1	4.5077e-08	0.000265452	5.46971	smultixcan	1.47518e-06	0.00165616	2.61982	Stomach	3.39025e-07	0.00161558	-5.10035	NA	NA	NA	1	1	1	0	3	-5.77808	1.34933	2.39035	-0.923692	-4.93322	1.40296	NA	NA	7.5556e-09	0.17723	1.15608e-05	0.37379	8.08861e-07	0.16063	NA	NA	5.4497e-06	0.922607	0.00443224	0.950645	0.000497243	0.940622	NA	NA
EFNA1	4.5077e-08	0.000265452	5.46971	smultixcan	1.47518e-06	0.00165616	2.61982	Thyroid	3.06156e-07	0.00225126	-5.11962	NA	NA	NA	1	1	1	0	3	-5.77808	1.34933	2.39035	-0.923692	-5.02205	1.4668	NA	NA	7.5556e-09	0.17723	1.15608e-05	0.37379	5.11235e-07	0.14243	NA	NA	5.4497e-06	0.922607	0.00443224	0.950645	0.000346911	0.939501	NA	NA
EFNA1	4.5077e-08	0.000265452	5.46971	smultixcan	1.47518e-06	0.00165616	2.61982	Vagina	3.8329e-07	0.00158847	-5.07707	NA	NA	NA	1	1	1	0	3	-5.77808	1.34933	2.39035	-0.923692	-4.92142	1.37159	NA	NA	7.5556e-09	0.17723	1.15608e-05	0.37379	8.59203e-07	0.17019	NA	NA	5.4497e-06	0.922607	0.00443224	0.950645	0.000530402	0.948704	NA	NA
EFNA1	4.5077e-08	0.000265452	5.46971	smultixcan	1.47518e-06	0.00165616	2.61982	smultixcan	3.06156e-07	0.00145054	5.11962	NA	NA	NA	1	1	1	0	3	-5.77808	1.34933	2.39035	-0.923692	5.02205	-1.4917	NA	NA	7.5556e-09	0.17723	1.15608e-05	0.37379	5.11235e-07	0.134117	NA	NA	5.4497e-06	0.922607	0.00443224	0.950645	0.000322054	0.918286	NA	NA
SENP7	1.2338e-07	0.000436518	5.28842	Adipose_Subcutaneous	6.4886e-07	0.00365308	4.97608	Adipose_Subcutaneous	3.72736e-08	0.0007476	-5.50331	NA	NA	NA	1	1	1	0	3	5.27497	1.80386	6.39659	-0.88907	-5.30669	1.60921	NA	NA	1.3278e-07	0.071253	1.5889e-10	0.373966	1.11633e-07	0.107571	NA	NA	7.41115e-05	0.874867	5.08783e-07	0.965398	9.47545e-05	0.924437	NA	NA
SENP7	1.2338e-07	0.000436518	5.28842	Adipose_Subcutaneous	6.4886e-07	0.00365308	4.97608	Adipose_Visceral_Omentum	6.4886e-07	0.00232081	-4.97608	NA	NA	NA	1	1	1	0	3	5.27497	1.80386	6.39659	-0.88907	-4.82283	1.42688	NA	NA	1.3278e-07	0.071253	1.5889e-10	0.373966	1.41538e-06	0.153615	NA	NA	7.41115e-05	0.874867	5.08783e-07	0.965398	0.000915725	0.950191	NA	NA
SENP7	1.2338e-07	0.000436518	5.28842	Adipose_Subcutaneous	6.4886e-07	0.00365308	4.97608	Adrenal_Gland	3.96933e-07	0.00153744	-5.07042	NA	NA	NA	1	1	1	0	3	5.27497	1.80386	6.39659	-0.88907	-4.9591	1.35039	NA	NA	1.3278e-07	0.071253	1.5889e-10	0.373966	7.0822e-07	0.17689	NA	NA	7.41115e-05	0.874867	5.08783e-07	0.965398	0.000467964	0.935413	NA	NA
SENP7	1.2338e-07	0.000436518	5.28842	Adipose_Subcutaneous	6.4886e-07	0.00365308	4.97608	Artery_Aorta	6.4886e-07	0.00178975	-4.97608	NA	NA	NA	1	1	1	0	3	5.27497	1.80386	6.39659	-0.88907	-4.84089	1.41502	NA	NA	1.3278e-07	0.071253	1.5889e-10	0.373966	1.29261e-06	0.157063	NA	NA	7.41115e-05	0.874867	5.08783e-07	0.965398	0.000712534	0.950079	NA	NA
SENP7	1.2338e-07	0.000436518	5.28842	Adipose_Subcutaneous	6.4886e-07	0.00365308	4.97608	Artery_Coronary	3.09824e-07	0.00160207	-5.11737	NA	NA	NA	1	1	1	0	3	5.27497	1.80386	6.39659	-0.88907	-4.96929	1.41502	NA	NA	1.3278e-07	0.071253	1.5889e-10	0.373966	6.71979e-07	0.157063	NA	NA	7.41115e-05	0.874867	5.08783e-07	0.965398	0.000483362	0.951607	NA	NA
SENP7	1.2338e-07	0.000436518	5.28842	Adipose_Subcutaneous	6.4886e-07	0.00365308	4.97608	Artery_Tibial	6.4886e-07	0.00170808	-4.97608	NA	NA	NA	1	1	1	0	3	5.27497	1.80386	6.39659	-0.88907	-4.82283	1.42688	NA	NA	1.3278e-07	0.071253	1.5889e-10	0.373966	1.41538e-06	0.153615	NA	NA	7.41115e-05	0.874867	5.08783e-07	0.965398	0.000899094	0.955332	NA	NA
SENP7	1.2338e-07	0.000436518	5.28842	Adipose_Subcutaneous	6.4886e-07	0.00365308	4.97608	Brain_Amygdala	6.4886e-07	0.00261101	4.97608	NA	NA	NA	1	1	1	0	3	5.27497	1.80386	6.39659	-0.88907	4.79378	-1.42292	NA	NA	1.3278e-07	0.071253	1.5889e-10	0.373966	1.6367e-06	0.154758	NA	NA	7.41115e-05	0.874867	5.08783e-07	0.965398	0.00165135	0.952605	NA	NA
SENP7	1.2338e-07	0.000436518	5.28842	Adipose_Subcutaneous	6.4886e-07	0.00365308	4.97608	Brain_Anterior_cingulate_cortex_BA24	6.4886e-07	0.00359735	4.97608	NA	NA	NA	1	1	1	0	3	5.27497	1.80386	6.39659	-0.88907	6.15378	-1.38844	NA	NA	1.3278e-07	0.071253	1.5889e-10	0.373966	7.56591e-10	0.165003	NA	NA	7.41115e-05	0.874867	5.08783e-07	0.965398	3.4723e-06	0.946645	NA	NA
SENP7	1.2338e-07	0.000436518	5.28842	Adipose_Subcutaneous	6.4886e-07	0.00365308	4.97608	Brain_Caudate_basal_ganglia	6.4886e-07	0.00280554	4.97608	NA	NA	NA	1	1	1	0	3	5.27497	1.80386	6.39659	-0.88907	4.79378	-1.42292	NA	NA	1.3278e-07	0.071253	1.5889e-10	0.373966	1.6367e-06	0.154758	NA	NA	7.41115e-05	0.874867	5.08783e-07	0.965398	0.0015502	0.947587	NA	NA
SENP7	1.2338e-07	0.000436518	5.28842	Adipose_Subcutaneous	6.4886e-07	0.00365308	4.97608	Brain_Cerebellar_Hemisphere	6.4886e-07	0.00290408	-4.97608	NA	NA	NA	1	1	1	0	3	5.27497	1.80386	6.39659	-0.88907	-4.82283	1.42688	NA	NA	1.3278e-07	0.071253	1.5889e-10	0.373966	1.41538e-06	0.153615	NA	NA	7.41115e-05	0.874867	5.08783e-07	0.965398	0.00104623	0.927419	NA	NA
SENP7	1.2338e-07	0.000436518	5.28842	Adipose_Subcutaneous	6.4886e-07	0.00365308	4.97608	Brain_Cerebellum	3.09824e-07	0.0042909	-5.11737	NA	NA	NA	1	1	1	0	3	5.27497	1.80386	6.39659	-0.88907	-4.96929	1.41502	NA	NA	1.3278e-07	0.071253	1.5889e-10	0.373966	6.71979e-07	0.157063	NA	NA	7.41115e-05	0.874867	5.08783e-07	0.965398	0.00062784	0.949851	NA	NA
SENP7	1.2338e-07	0.000436518	5.28842	Adipose_Subcutaneous	6.4886e-07	0.00365308	4.97608	Brain_Cortex	6.4886e-07	0.00153838	-4.97608	NA	NA	NA	1	1	1	0	3	5.27497	1.80386	6.39659	-0.88907	-4.82283	1.42688	NA	NA	1.3278e-07	0.071253	1.5889e-10	0.373966	1.41538e-06	0.153615	NA	NA	7.41115e-05	0.874867	5.08783e-07	0.965398	0.0010173	0.938497	NA	NA
SENP7	1.2338e-07	0.000436518	5.28842	Adipose_Subcutaneous	6.4886e-07	0.00365308	4.97608	Brain_Frontal_Cortex_BA9	5.06264e-07	0.0018088	5.02392	NA	NA	NA	1	1	1	0	3	5.27497	1.80386	6.39659	-0.88907	4.87184	-1.41897	NA	NA	1.3278e-07	0.071253	1.5889e-10	0.373966	1.10561e-06	0.155907	NA	NA	7.41115e-05	0.874867	5.08783e-07	0.965398	0.000935238	0.929308	NA	NA
SENP7	1.2338e-07	0.000436518	5.28842	Adipose_Subcutaneous	6.4886e-07	0.00365308	4.97608	Brain_Hippocampus	6.4886e-07	0.00235925	4.97608	NA	NA	NA	1	1	1	0	3	5.27497	1.80386	6.39659	-0.88907	4.82283	-1.42688	NA	NA	1.3278e-07	0.071253	1.5889e-10	0.373966	1.41538e-06	0.153615	NA	NA	7.41115e-05	0.874867	5.08783e-07	0.965398	0.00117792	0.937904	NA	NA
SENP7	1.2338e-07	0.000436518	5.28842	Adipose_Subcutaneous	6.4886e-07	0.00365308	4.97608	Brain_Nucleus_accumbens_basal_ganglia	6.4886e-07	0.00355932	4.97608	NA	NA	NA	1	1	1	0	3	5.27497	1.80386	6.39659	-0.88907	4.82283	-1.42688	NA	NA	1.3278e-07	0.071253	1.5889e-10	0.373966	1.41538e-06	0.153615	NA	NA	7.41115e-05	0.874867	5.08783e-07	0.965398	0.00111764	0.963259	NA	NA
SENP7	1.2338e-07	0.000436518	5.28842	Adipose_Subcutaneous	6.4886e-07	0.00365308	4.97608	Brain_Putamen_basal_ganglia	6.4886e-07	0.00206467	4.97608	NA	NA	NA	1	1	1	0	3	5.27497	1.80386	6.39659	-0.88907	4.79378	-1.42292	NA	NA	1.3278e-07	0.071253	1.5889e-10	0.373966	1.6367e-06	0.154758	NA	NA	7.41115e-05	0.874867	5.08783e-07	0.965398	0.00123566	0.954954	NA	NA
SENP7	1.2338e-07	0.000436518	5.28842	Adipose_Subcutaneous	6.4886e-07	0.00365308	4.97608	Brain_Spinal_cord_cervical_c-1	3.09824e-07	0.00126501	-5.11737	NA	NA	NA	1	1	1	0	3	5.27497	1.80386	6.39659	-0.88907	-4.96929	1.41502	NA	NA	1.3278e-07	0.071253	1.5889e-10	0.373966	6.71979e-07	0.157063	NA	NA	7.41115e-05	0.874867	5.08783e-07	0.965398	0.000696445	0.949702	NA	NA
SENP7	1.2338e-07	0.000436518	5.28842	Adipose_Subcutaneous	6.4886e-07	0.00365308	4.97608	Brain_Substantia_nigra	6.4886e-07	0.0025119	4.97608	NA	NA	NA	1	1	1	0	3	5.27497	1.80386	6.39659	-0.88907	4.82283	-1.42688	NA	NA	1.3278e-07	0.071253	1.5889e-10	0.373966	1.41538e-06	0.153615	NA	NA	7.41115e-05	0.874867	5.08783e-07	0.965398	0.00131015	0.942501	NA	NA
SENP7	1.2338e-07	0.000436518	5.28842	Adipose_Subcutaneous	6.4886e-07	0.00365308	4.97608	Breast_Mammary_Tissue	3.09824e-07	0.00165787	-5.11737	NA	NA	NA	1	1	1	0	3	5.27497	1.80386	6.39659	-0.88907	-4.96929	1.41502	NA	NA	1.3278e-07	0.071253	1.5889e-10	0.373966	6.71979e-07	0.157063	NA	NA	7.41115e-05	0.874867	5.08783e-07	0.965398	0.000429971	0.942481	NA	NA
SENP7	1.2338e-07	0.000436518	5.28842	Adipose_Subcutaneous	6.4886e-07	0.00365308	4.97608	Cells_Cultured_fibroblasts	4.66406e-08	0.00118332	5.46366	NA	NA	NA	1	1	1	0	3	5.27497	1.80386	6.39659	-0.88907	5.14551	-1.84039	NA	NA	1.3278e-07	0.071253	1.5889e-10	0.373966	2.66801e-07	0.0657117	NA	NA	7.41115e-05	0.874867	5.08783e-07	0.965398	0.000215777	0.877893	NA	NA
SENP7	1.2338e-07	0.000436518	5.28842	Adipose_Subcutaneous	6.4886e-07	0.00365308	4.97608	Cells_EBV-transformed_lymphocytes	3.09824e-07	0.0019803	-5.11737	NA	NA	NA	1	1	1	0	3	5.27497	1.80386	6.39659	-0.88907	-4.96929	1.41502	NA	NA	1.3278e-07	0.071253	1.5889e-10	0.373966	6.71979e-07	0.157063	NA	NA	7.41115e-05	0.874867	5.08783e-07	0.965398	0.00056715	0.924775	NA	NA
SENP7	1.2338e-07	0.000436518	5.28842	Adipose_Subcutaneous	6.4886e-07	0.00365308	4.97608	Colon_Sigmoid	6.4886e-07	0.00183219	-4.97608	NA	NA	NA	1	1	1	0	3	5.27497	1.80386	6.39659	-0.88907	-4.82283	1.42688	NA	NA	1.3278e-07	0.071253	1.5889e-10	0.373966	1.41538e-06	0.153615	NA	NA	7.41115e-05	0.874867	5.08783e-07	0.965398	0.000840939	0.94795	NA	NA
SENP7	1.2338e-07	0.000436518	5.28842	Adipose_Subcutaneous	6.4886e-07	0.00365308	4.97608	Colon_Transverse	2.09444e-08	0.000587573	-5.60401	NA	NA	NA	1	1	1	0	3	5.27497	1.80386	6.39659	-0.88907	-5.38737	1.67712	NA	NA	1.3278e-07	0.071253	1.5889e-10	0.373966	7.14968e-08	0.0935182	NA	NA	7.41115e-05	0.874867	5.08783e-07	0.965398	6.39703e-05	0.910114	NA	NA
SENP7	1.2338e-07	0.000436518	5.28842	Adipose_Subcutaneous	6.4886e-07	0.00365308	4.97608	Esophagus_Gastroesophageal_Junction	2.57755e-08	0.000702831	-5.56795	NA	NA	NA	1	1	1	0	3	5.27497	1.80386	6.39659	-0.88907	-5.35785	1.70785	NA	NA	1.3278e-07	0.071253	1.5889e-10	0.373966	8.42175e-08	0.087664	NA	NA	7.41115e-05	0.874867	5.08783e-07	0.965398	8.9439e-05	0.912083	NA	NA
SENP7	1.2338e-07	0.000436518	5.28842	Adipose_Subcutaneous	6.4886e-07	0.00365308	4.97608	Esophagus_Mucosa	5.06264e-07	0.00147371	5.02392	NA	NA	NA	1	1	1	0	3	5.27497	1.80386	6.39659	-0.88907	3.65718	-2.32235	NA	NA	1.3278e-07	0.071253	1.5889e-10	0.373966	0.000255004	0.020214	NA	NA	7.41115e-05	0.874867	5.08783e-07	0.965398	0.0737631	0.760911	NA	NA
SENP7	1.2338e-07	0.000436518	5.28842	Adipose_Subcutaneous	6.4886e-07	0.00365308	4.97608	Esophagus_Muscularis	1.70727e-08	0.000472333	-5.63932	NA	NA	NA	1	1	1	0	3	5.27497	1.80386	6.39659	-0.88907	-5.41549	1.70131	NA	NA	1.3278e-07	0.071253	1.5889e-10	0.373966	6.11223e-08	0.0888846	NA	NA	7.41115e-05	0.874867	5.08783e-07	0.965398	6.02889e-05	0.910027	NA	NA
SENP7	1.2338e-07	0.000436518	5.28842	Adipose_Subcutaneous	6.4886e-07	0.00365308	4.97608	Heart_Atrial_Appendage	6.4886e-07	0.00266941	-4.97608	NA	NA	NA	1	1	1	0	3	5.27497	1.80386	6.39659	-0.88907	-4.84089	1.41502	NA	NA	1.3278e-07	0.071253	1.5889e-10	0.373966	1.29261e-06	0.157063	NA	NA	7.41115e-05	0.874867	5.08783e-07	0.965398	0.000802407	0.950255	NA	NA
SENP7	1.2338e-07	0.000436518	5.28842	Adipose_Subcutaneous	6.4886e-07	0.00365308	4.97608	Heart_Left_Ventricle	6.4886e-07	0.00184387	-4.97608	NA	NA	NA	1	1	1	0	3	5.27497	1.80386	6.39659	-0.88907	-4.83358	1.33465	NA	NA	1.3278e-07	0.071253	1.5889e-10	0.373966	1.34098e-06	0.181992	NA	NA	7.41115e-05	0.874867	5.08783e-07	0.965398	0.000850655	0.946222	NA	NA
SENP7	1.2338e-07	0.000436518	5.28842	Adipose_Subcutaneous	6.4886e-07	0.00365308	4.97608	Lung	6.4886e-07	0.00197656	-4.97608	NA	NA	NA	1	1	1	0	3	5.27497	1.80386	6.39659	-0.88907	-4.82283	1.42688	NA	NA	1.3278e-07	0.071253	1.5889e-10	0.373966	1.41538e-06	0.153615	NA	NA	7.41115e-05	0.874867	5.08783e-07	0.965398	0.000818091	0.936658	NA	NA
SENP7	1.2338e-07	0.000436518	5.28842	Adipose_Subcutaneous	6.4886e-07	0.00365308	4.97608	Minor_Salivary_Gland	3.09824e-07	0.00194352	-5.11737	NA	NA	NA	1	1	1	0	3	5.27497	1.80386	6.39659	-0.88907	-4.96929	1.41502	NA	NA	1.3278e-07	0.071253	1.5889e-10	0.373966	6.71979e-07	0.157063	NA	NA	7.41115e-05	0.874867	5.08783e-07	0.965398	0.000417215	0.934422	NA	NA
SENP7	1.2338e-07	0.000436518	5.28842	Adipose_Subcutaneous	6.4886e-07	0.00365308	4.97608	Muscle_Skeletal	6.4886e-07	0.00109857	-4.97608	NA	NA	NA	1	1	1	0	3	5.27497	1.80386	6.39659	-0.88907	-4.82283	1.42688	NA	NA	1.3278e-07	0.071253	1.5889e-10	0.373966	1.41538e-06	0.153615	NA	NA	7.41115e-05	0.874867	5.08783e-07	0.965398	0.00081246	0.94417	NA	NA
SENP7	1.2338e-07	0.000436518	5.28842	Adipose_Subcutaneous	6.4886e-07	0.00365308	4.97608	Nerve_Tibial	6.4886e-07	0.00204566	-4.97608	NA	NA	NA	1	1	1	0	3	5.27497	1.80386	6.39659	-0.88907	-4.82283	1.42688	NA	NA	1.3278e-07	0.071253	1.5889e-10	0.373966	1.41538e-06	0.153615	NA	NA	7.41115e-05	0.874867	5.08783e-07	0.965398	0.00104769	0.953625	NA	NA
SENP7	1.2338e-07	0.000436518	5.28842	Adipose_Subcutaneous	6.4886e-07	0.00365308	4.97608	Ovary	3.09824e-07	0.00108248	-5.11737	NA	NA	NA	1	1	1	0	3	5.27497	1.80386	6.39659	-0.88907	-4.96929	1.41502	NA	NA	1.3278e-07	0.071253	1.5889e-10	0.373966	6.71979e-07	0.157063	NA	NA	7.41115e-05	0.874867	5.08783e-07	0.965398	0.000425587	0.939555	NA	NA
SENP7	1.2338e-07	0.000436518	5.28842	Adipose_Subcutaneous	6.4886e-07	0.00365308	4.97608	Pancreas	6.4886e-07	0.00191608	-4.97608	NA	NA	NA	1	1	1	0	3	5.27497	1.80386	6.39659	-0.88907	-4.82283	1.42688	NA	NA	1.3278e-07	0.071253	1.5889e-10	0.373966	1.41538e-06	0.153615	NA	NA	7.41115e-05	0.874867	5.08783e-07	0.965398	0.000887081	0.955978	NA	NA
SENP7	1.2338e-07	0.000436518	5.28842	Adipose_Subcutaneous	6.4886e-07	0.00365308	4.97608	Pituitary	3.96933e-07	0.00228527	-5.07042	NA	NA	NA	1	1	1	0	3	5.27497	1.80386	6.39659	-0.88907	-4.9591	1.35039	NA	NA	1.3278e-07	0.071253	1.5889e-10	0.373966	7.0822e-07	0.17689	NA	NA	7.41115e-05	0.874867	5.08783e-07	0.965398	0.000586924	0.954109	NA	NA
SENP7	1.2338e-07	0.000436518	5.28842	Adipose_Subcutaneous	6.4886e-07	0.00365308	4.97608	Prostate	6.4886e-07	0.00227717	-4.97608	NA	NA	NA	1	1	1	0	3	5.27497	1.80386	6.39659	-0.88907	-4.82283	1.42688	NA	NA	1.3278e-07	0.071253	1.5889e-10	0.373966	1.41538e-06	0.153615	NA	NA	7.41115e-05	0.874867	5.08783e-07	0.965398	0.000857747	0.940666	NA	NA
SENP7	1.2338e-07	0.000436518	5.28842	Adipose_Subcutaneous	6.4886e-07	0.00365308	4.97608	Skin_Not_Sun_Exposed_Suprapubic	3.09824e-07	0.00209297	-5.11737	NA	NA	NA	1	1	1	0	3	5.27497	1.80386	6.39659	-0.88907	-4.96929	1.41502	NA	NA	1.3278e-07	0.071253	1.5889e-10	0.373966	6.71979e-07	0.157063	NA	NA	7.41115e-05	0.874867	5.08783e-07	0.965398	0.000485984	0.924475	NA	NA
SENP7	1.2338e-07	0.000436518	5.28842	Adipose_Subcutaneous	6.4886e-07	0.00365308	4.97608	Skin_Sun_Exposed_Lower_leg	3.09824e-07	0.00218821	-5.11737	NA	NA	NA	1	1	1	0	3	5.27497	1.80386	6.39659	-0.88907	-4.96929	1.41502	NA	NA	1.3278e-07	0.071253	1.5889e-10	0.373966	6.71979e-07	0.157063	NA	NA	7.41115e-05	0.874867	5.08783e-07	0.965398	0.000561529	0.941967	NA	NA
SENP7	1.2338e-07	0.000436518	5.28842	Adipose_Subcutaneous	6.4886e-07	0.00365308	4.97608	Small_Intestine_Terminal_Ileum	6.4886e-07	0.00213013	-4.97608	NA	NA	NA	1	1	1	0	3	5.27497	1.80386	6.39659	-0.88907	-4.84089	1.41502	NA	NA	1.3278e-07	0.071253	1.5889e-10	0.373966	1.29261e-06	0.157063	NA	NA	7.41115e-05	0.874867	5.08783e-07	0.965398	0.00093678	0.939899	NA	NA
SENP7	1.2338e-07	0.000436518	5.28842	Adipose_Subcutaneous	6.4886e-07	0.00365308	4.97608	Spleen	2.88089e-08	0.000777064	-5.54853	NA	NA	NA	1	1	1	0	3	5.27497	1.80386	6.39659	-0.88907	-5.33828	1.65055	NA	NA	1.3278e-07	0.071253	1.5889e-10	0.373966	9.38303e-08	0.0988312	NA	NA	7.41115e-05	0.874867	5.08783e-07	0.965398	0.000110404	0.902759	NA	NA
SENP7	1.2338e-07	0.000436518	5.28842	Adipose_Subcutaneous	6.4886e-07	0.00365308	4.97608	Stomach	2.01308e-08	0.000491613	-5.61087	NA	NA	NA	1	1	1	0	3	5.27497	1.80386	6.39659	-0.88907	-5.38928	1.69014	NA	NA	1.3278e-07	0.071253	1.5889e-10	0.373966	7.07412e-08	0.0910006	NA	NA	7.41115e-05	0.874867	5.08783e-07	0.965398	6.81308e-05	0.893254	NA	NA
SENP7	1.2338e-07	0.000436518	5.28842	Adipose_Subcutaneous	6.4886e-07	0.00365308	4.97608	Testis	6.4886e-07	0.00304439	4.97608	NA	NA	NA	1	1	1	0	3	5.27497	1.80386	6.39659	-0.88907	4.82283	-1.42688	NA	NA	1.3278e-07	0.071253	1.5889e-10	0.373966	1.41538e-06	0.153615	NA	NA	7.41115e-05	0.874867	5.08783e-07	0.965398	0.00107307	0.938252	NA	NA
SENP7	1.2338e-07	0.000436518	5.28842	Adipose_Subcutaneous	6.4886e-07	0.00365308	4.97608	Thyroid	6.4886e-07	0.00225126	-4.97608	NA	NA	NA	1	1	1	0	3	5.27497	1.80386	6.39659	-0.88907	-4.82283	1.42688	NA	NA	1.3278e-07	0.071253	1.5889e-10	0.373966	1.41538e-06	0.153615	NA	NA	7.41115e-05	0.874867	5.08783e-07	0.965398	0.000810372	0.939501	NA	NA
SENP7	1.2338e-07	0.000436518	5.28842	Adipose_Subcutaneous	6.4886e-07	0.00365308	4.97608	Uterus	6.4886e-07	0.00212299	-4.97608	NA	NA	NA	1	1	1	0	3	5.27497	1.80386	6.39659	-0.88907	-4.82283	1.42688	NA	NA	1.3278e-07	0.071253	1.5889e-10	0.373966	1.41538e-06	0.153615	NA	NA	7.41115e-05	0.874867	5.08783e-07	0.965398	0.000757278	0.937223	NA	NA
SENP7	1.2338e-07	0.000436518	5.28842	Adipose_Subcutaneous	6.4886e-07	0.00365308	4.97608	Vagina	3.09824e-07	0.00158847	-5.11737	NA	NA	NA	1	1	1	0	3	5.27497	1.80386	6.39659	-0.88907	-4.96929	1.41502	NA	NA	1.3278e-07	0.071253	1.5889e-10	0.373966	6.71979e-07	0.157063	NA	NA	7.41115e-05	0.874867	5.08783e-07	0.965398	0.000453414	0.947868	NA	NA
SENP7	1.2338e-07	0.000436518	5.28842	Adipose_Subcutaneous	6.4886e-07	0.00365308	4.97608	smultixcan	3.58118e-09	0.000278388	-3.36288	NA	NA	NA	1	1	1	0	3	5.27497	1.80386	6.39659	-0.88907	-3.33441	0.79411	NA	NA	1.3278e-07	0.071253	1.5889e-10	0.373966	9.57506e-08	0.010696	NA	NA	7.41115e-05	0.874867	5.08783e-07	0.965398	7.79625e-05	0.733098	NA	NA
SENP7	1.2338e-07	0.000436518	5.28842	Adrenal_Gland	6.4886e-07	0.00214556	4.97608	Adipose_Subcutaneous	3.72736e-08	0.0007476	-5.50331	NA	NA	NA	1	1	1	0	3	5.27497	1.80386	5.05844	-0.872587	-5.30669	1.60921	NA	NA	1.3278e-07	0.071253	4.2269e-07	0.382888	1.11633e-07	0.107571	NA	NA	7.41115e-05	0.874867	0.000261289	0.973922	9.47545e-05	0.924437	NA	NA
SENP7	1.2338e-07	0.000436518	5.28842	Adrenal_Gland	6.4886e-07	0.00214556	4.97608	Adipose_Visceral_Omentum	6.4886e-07	0.00232081	-4.97608	NA	NA	NA	1	1	1	0	3	5.27497	1.80386	5.05844	-0.872587	-4.82283	1.42688	NA	NA	1.3278e-07	0.071253	4.2269e-07	0.382888	1.41538e-06	0.153615	NA	NA	7.41115e-05	0.874867	0.000261289	0.973922	0.000915725	0.950191	NA	NA
SENP7	1.2338e-07	0.000436518	5.28842	Adrenal_Gland	6.4886e-07	0.00214556	4.97608	Adrenal_Gland	3.96933e-07	0.00153744	-5.07042	NA	NA	NA	1	1	1	0	3	5.27497	1.80386	5.05844	-0.872587	-4.9591	1.35039	NA	NA	1.3278e-07	0.071253	4.2269e-07	0.382888	7.0822e-07	0.17689	NA	NA	7.41115e-05	0.874867	0.000261289	0.973922	0.000467964	0.935413	NA	NA
SENP7	1.2338e-07	0.000436518	5.28842	Adrenal_Gland	6.4886e-07	0.00214556	4.97608	Artery_Aorta	6.4886e-07	0.00178975	-4.97608	NA	NA	NA	1	1	1	0	3	5.27497	1.80386	5.05844	-0.872587	-4.84089	1.41502	NA	NA	1.3278e-07	0.071253	4.2269e-07	0.382888	1.29261e-06	0.157063	NA	NA	7.41115e-05	0.874867	0.000261289	0.973922	0.000712534	0.950079	NA	NA
SENP7	1.2338e-07	0.000436518	5.28842	Adrenal_Gland	6.4886e-07	0.00214556	4.97608	Artery_Coronary	3.09824e-07	0.00160207	-5.11737	NA	NA	NA	1	1	1	0	3	5.27497	1.80386	5.05844	-0.872587	-4.96929	1.41502	NA	NA	1.3278e-07	0.071253	4.2269e-07	0.382888	6.71979e-07	0.157063	NA	NA	7.41115e-05	0.874867	0.000261289	0.973922	0.000483362	0.951607	NA	NA
SENP7	1.2338e-07	0.000436518	5.28842	Adrenal_Gland	6.4886e-07	0.00214556	4.97608	Artery_Tibial	6.4886e-07	0.00170808	-4.97608	NA	NA	NA	1	1	1	0	3	5.27497	1.80386	5.05844	-0.872587	-4.82283	1.42688	NA	NA	1.3278e-07	0.071253	4.2269e-07	0.382888	1.41538e-06	0.153615	NA	NA	7.41115e-05	0.874867	0.000261289	0.973922	0.000899094	0.955332	NA	NA
SENP7	1.2338e-07	0.000436518	5.28842	Adrenal_Gland	6.4886e-07	0.00214556	4.97608	Brain_Amygdala	6.4886e-07	0.00261101	4.97608	NA	NA	NA	1	1	1	0	3	5.27497	1.80386	5.05844	-0.872587	4.79378	-1.42292	NA	NA	1.3278e-07	0.071253	4.2269e-07	0.382888	1.6367e-06	0.154758	NA	NA	7.41115e-05	0.874867	0.000261289	0.973922	0.00165135	0.952605	NA	NA
SENP7	1.2338e-07	0.000436518	5.28842	Adrenal_Gland	6.4886e-07	0.00214556	4.97608	Brain_Anterior_cingulate_cortex_BA24	6.4886e-07	0.00359735	4.97608	NA	NA	NA	1	1	1	0	3	5.27497	1.80386	5.05844	-0.872587	6.15378	-1.38844	NA	NA	1.3278e-07	0.071253	4.2269e-07	0.382888	7.56591e-10	0.165003	NA	NA	7.41115e-05	0.874867	0.000261289	0.973922	3.4723e-06	0.946645	NA	NA
SENP7	1.2338e-07	0.000436518	5.28842	Adrenal_Gland	6.4886e-07	0.00214556	4.97608	Brain_Caudate_basal_ganglia	6.4886e-07	0.00280554	4.97608	NA	NA	NA	1	1	1	0	3	5.27497	1.80386	5.05844	-0.872587	4.79378	-1.42292	NA	NA	1.3278e-07	0.071253	4.2269e-07	0.382888	1.6367e-06	0.154758	NA	NA	7.41115e-05	0.874867	0.000261289	0.973922	0.0015502	0.947587	NA	NA
SENP7	1.2338e-07	0.000436518	5.28842	Adrenal_Gland	6.4886e-07	0.00214556	4.97608	Brain_Cerebellar_Hemisphere	6.4886e-07	0.00290408	-4.97608	NA	NA	NA	1	1	1	0	3	5.27497	1.80386	5.05844	-0.872587	-4.82283	1.42688	NA	NA	1.3278e-07	0.071253	4.2269e-07	0.382888	1.41538e-06	0.153615	NA	NA	7.41115e-05	0.874867	0.000261289	0.973922	0.00104623	0.927419	NA	NA
SENP7	1.2338e-07	0.000436518	5.28842	Adrenal_Gland	6.4886e-07	0.00214556	4.97608	Brain_Cerebellum	3.09824e-07	0.0042909	-5.11737	NA	NA	NA	1	1	1	0	3	5.27497	1.80386	5.05844	-0.872587	-4.96929	1.41502	NA	NA	1.3278e-07	0.071253	4.2269e-07	0.382888	6.71979e-07	0.157063	NA	NA	7.41115e-05	0.874867	0.000261289	0.973922	0.00062784	0.949851	NA	NA
SENP7	1.2338e-07	0.000436518	5.28842	Adrenal_Gland	6.4886e-07	0.00214556	4.97608	Brain_Cortex	6.4886e-07	0.00153838	-4.97608	NA	NA	NA	1	1	1	0	3	5.27497	1.80386	5.05844	-0.872587	-4.82283	1.42688	NA	NA	1.3278e-07	0.071253	4.2269e-07	0.382888	1.41538e-06	0.153615	NA	NA	7.41115e-05	0.874867	0.000261289	0.973922	0.0010173	0.938497	NA	NA
SENP7	1.2338e-07	0.000436518	5.28842	Adrenal_Gland	6.4886e-07	0.00214556	4.97608	Brain_Frontal_Cortex_BA9	5.06264e-07	0.0018088	5.02392	NA	NA	NA	1	1	1	0	3	5.27497	1.80386	5.05844	-0.872587	4.87184	-1.41897	NA	NA	1.3278e-07	0.071253	4.2269e-07	0.382888	1.10561e-06	0.155907	NA	NA	7.41115e-05	0.874867	0.000261289	0.973922	0.000935238	0.929308	NA	NA
SENP7	1.2338e-07	0.000436518	5.28842	Adrenal_Gland	6.4886e-07	0.00214556	4.97608	Brain_Hippocampus	6.4886e-07	0.00235925	4.97608	NA	NA	NA	1	1	1	0	3	5.27497	1.80386	5.05844	-0.872587	4.82283	-1.42688	NA	NA	1.3278e-07	0.071253	4.2269e-07	0.382888	1.41538e-06	0.153615	NA	NA	7.41115e-05	0.874867	0.000261289	0.973922	0.00117792	0.937904	NA	NA
SENP7	1.2338e-07	0.000436518	5.28842	Adrenal_Gland	6.4886e-07	0.00214556	4.97608	Brain_Nucleus_accumbens_basal_ganglia	6.4886e-07	0.00355932	4.97608	NA	NA	NA	1	1	1	0	3	5.27497	1.80386	5.05844	-0.872587	4.82283	-1.42688	NA	NA	1.3278e-07	0.071253	4.2269e-07	0.382888	1.41538e-06	0.153615	NA	NA	7.41115e-05	0.874867	0.000261289	0.973922	0.00111764	0.963259	NA	NA
SENP7	1.2338e-07	0.000436518	5.28842	Adrenal_Gland	6.4886e-07	0.00214556	4.97608	Brain_Putamen_basal_ganglia	6.4886e-07	0.00206467	4.97608	NA	NA	NA	1	1	1	0	3	5.27497	1.80386	5.05844	-0.872587	4.79378	-1.42292	NA	NA	1.3278e-07	0.071253	4.2269e-07	0.382888	1.6367e-06	0.154758	NA	NA	7.41115e-05	0.874867	0.000261289	0.973922	0.00123566	0.954954	NA	NA
SENP7	1.2338e-07	0.000436518	5.28842	Adrenal_Gland	6.4886e-07	0.00214556	4.97608	Brain_Spinal_cord_cervical_c-1	3.09824e-07	0.00126501	-5.11737	NA	NA	NA	1	1	1	0	3	5.27497	1.80386	5.05844	-0.872587	-4.96929	1.41502	NA	NA	1.3278e-07	0.071253	4.2269e-07	0.382888	6.71979e-07	0.157063	NA	NA	7.41115e-05	0.874867	0.000261289	0.973922	0.000696445	0.949702	NA	NA
SENP7	1.2338e-07	0.000436518	5.28842	Adrenal_Gland	6.4886e-07	0.00214556	4.97608	Brain_Substantia_nigra	6.4886e-07	0.0025119	4.97608	NA	NA	NA	1	1	1	0	3	5.27497	1.80386	5.05844	-0.872587	4.82283	-1.42688	NA	NA	1.3278e-07	0.071253	4.2269e-07	0.382888	1.41538e-06	0.153615	NA	NA	7.41115e-05	0.874867	0.000261289	0.973922	0.00131015	0.942501	NA	NA
SENP7	1.2338e-07	0.000436518	5.28842	Adrenal_Gland	6.4886e-07	0.00214556	4.97608	Breast_Mammary_Tissue	3.09824e-07	0.00165787	-5.11737	NA	NA	NA	1	1	1	0	3	5.27497	1.80386	5.05844	-0.872587	-4.96929	1.41502	NA	NA	1.3278e-07	0.071253	4.2269e-07	0.382888	6.71979e-07	0.157063	NA	NA	7.41115e-05	0.874867	0.000261289	0.973922	0.000429971	0.942481	NA	NA
SENP7	1.2338e-07	0.000436518	5.28842	Adrenal_Gland	6.4886e-07	0.00214556	4.97608	Cells_Cultured_fibroblasts	4.66406e-08	0.00118332	5.46366	NA	NA	NA	1	1	1	0	3	5.27497	1.80386	5.05844	-0.872587	5.14551	-1.84039	NA	NA	1.3278e-07	0.071253	4.2269e-07	0.382888	2.66801e-07	0.0657117	NA	NA	7.41115e-05	0.874867	0.000261289	0.973922	0.000215777	0.877893	NA	NA
SENP7	1.2338e-07	0.000436518	5.28842	Adrenal_Gland	6.4886e-07	0.00214556	4.97608	Cells_EBV-transformed_lymphocytes	3.09824e-07	0.0019803	-5.11737	NA	NA	NA	1	1	1	0	3	5.27497	1.80386	5.05844	-0.872587	-4.96929	1.41502	NA	NA	1.3278e-07	0.071253	4.2269e-07	0.382888	6.71979e-07	0.157063	NA	NA	7.41115e-05	0.874867	0.000261289	0.973922	0.00056715	0.924775	NA	NA
SENP7	1.2338e-07	0.000436518	5.28842	Adrenal_Gland	6.4886e-07	0.00214556	4.97608	Colon_Sigmoid	6.4886e-07	0.00183219	-4.97608	NA	NA	NA	1	1	1	0	3	5.27497	1.80386	5.05844	-0.872587	-4.82283	1.42688	NA	NA	1.3278e-07	0.071253	4.2269e-07	0.382888	1.41538e-06	0.153615	NA	NA	7.41115e-05	0.874867	0.000261289	0.973922	0.000840939	0.94795	NA	NA
SENP7	1.2338e-07	0.000436518	5.28842	Adrenal_Gland	6.4886e-07	0.00214556	4.97608	Colon_Transverse	2.09444e-08	0.000587573	-5.60401	NA	NA	NA	1	1	1	0	3	5.27497	1.80386	5.05844	-0.872587	-5.38737	1.67712	NA	NA	1.3278e-07	0.071253	4.2269e-07	0.382888	7.14968e-08	0.0935182	NA	NA	7.41115e-05	0.874867	0.000261289	0.973922	6.39703e-05	0.910114	NA	NA
SENP7	1.2338e-07	0.000436518	5.28842	Adrenal_Gland	6.4886e-07	0.00214556	4.97608	Esophagus_Gastroesophageal_Junction	2.57755e-08	0.000702831	-5.56795	NA	NA	NA	1	1	1	0	3	5.27497	1.80386	5.05844	-0.872587	-5.35785	1.70785	NA	NA	1.3278e-07	0.071253	4.2269e-07	0.382888	8.42175e-08	0.087664	NA	NA	7.41115e-05	0.874867	0.000261289	0.973922	8.9439e-05	0.912083	NA	NA
SENP7	1.2338e-07	0.000436518	5.28842	Adrenal_Gland	6.4886e-07	0.00214556	4.97608	Esophagus_Mucosa	5.06264e-07	0.00147371	5.02392	NA	NA	NA	1	1	1	0	3	5.27497	1.80386	5.05844	-0.872587	3.65718	-2.32235	NA	NA	1.3278e-07	0.071253	4.2269e-07	0.382888	0.000255004	0.020214	NA	NA	7.41115e-05	0.874867	0.000261289	0.973922	0.0737631	0.760911	NA	NA
SENP7	1.2338e-07	0.000436518	5.28842	Adrenal_Gland	6.4886e-07	0.00214556	4.97608	Esophagus_Muscularis	1.70727e-08	0.000472333	-5.63932	NA	NA	NA	1	1	1	0	3	5.27497	1.80386	5.05844	-0.872587	-5.41549	1.70131	NA	NA	1.3278e-07	0.071253	4.2269e-07	0.382888	6.11223e-08	0.0888846	NA	NA	7.41115e-05	0.874867	0.000261289	0.973922	6.02889e-05	0.910027	NA	NA
SENP7	1.2338e-07	0.000436518	5.28842	Adrenal_Gland	6.4886e-07	0.00214556	4.97608	Heart_Atrial_Appendage	6.4886e-07	0.00266941	-4.97608	NA	NA	NA	1	1	1	0	3	5.27497	1.80386	5.05844	-0.872587	-4.84089	1.41502	NA	NA	1.3278e-07	0.071253	4.2269e-07	0.382888	1.29261e-06	0.157063	NA	NA	7.41115e-05	0.874867	0.000261289	0.973922	0.000802407	0.950255	NA	NA
SENP7	1.2338e-07	0.000436518	5.28842	Adrenal_Gland	6.4886e-07	0.00214556	4.97608	Heart_Left_Ventricle	6.4886e-07	0.00184387	-4.97608	NA	NA	NA	1	1	1	0	3	5.27497	1.80386	5.05844	-0.872587	-4.83358	1.33465	NA	NA	1.3278e-07	0.071253	4.2269e-07	0.382888	1.34098e-06	0.181992	NA	NA	7.41115e-05	0.874867	0.000261289	0.973922	0.000850655	0.946222	NA	NA
SENP7	1.2338e-07	0.000436518	5.28842	Adrenal_Gland	6.4886e-07	0.00214556	4.97608	Lung	6.4886e-07	0.00197656	-4.97608	NA	NA	NA	1	1	1	0	3	5.27497	1.80386	5.05844	-0.872587	-4.82283	1.42688	NA	NA	1.3278e-07	0.071253	4.2269e-07	0.382888	1.41538e-06	0.153615	NA	NA	7.41115e-05	0.874867	0.000261289	0.973922	0.000818091	0.936658	NA	NA
SENP7	1.2338e-07	0.000436518	5.28842	Adrenal_Gland	6.4886e-07	0.00214556	4.97608	Minor_Salivary_Gland	3.09824e-07	0.00194352	-5.11737	NA	NA	NA	1	1	1	0	3	5.27497	1.80386	5.05844	-0.872587	-4.96929	1.41502	NA	NA	1.3278e-07	0.071253	4.2269e-07	0.382888	6.71979e-07	0.157063	NA	NA	7.41115e-05	0.874867	0.000261289	0.973922	0.000417215	0.934422	NA	NA
SENP7	1.2338e-07	0.000436518	5.28842	Adrenal_Gland	6.4886e-07	0.00214556	4.97608	Muscle_Skeletal	6.4886e-07	0.00109857	-4.97608	NA	NA	NA	1	1	1	0	3	5.27497	1.80386	5.05844	-0.872587	-4.82283	1.42688	NA	NA	1.3278e-07	0.071253	4.2269e-07	0.382888	1.41538e-06	0.153615	NA	NA	7.41115e-05	0.874867	0.000261289	0.973922	0.00081246	0.94417	NA	NA
SENP7	1.2338e-07	0.000436518	5.28842	Adrenal_Gland	6.4886e-07	0.00214556	4.97608	Nerve_Tibial	6.4886e-07	0.00204566	-4.97608	NA	NA	NA	1	1	1	0	3	5.27497	1.80386	5.05844	-0.872587	-4.82283	1.42688	NA	NA	1.3278e-07	0.071253	4.2269e-07	0.382888	1.41538e-06	0.153615	NA	NA	7.41115e-05	0.874867	0.000261289	0.973922	0.00104769	0.953625	NA	NA
SENP7	1.2338e-07	0.000436518	5.28842	Adrenal_Gland	6.4886e-07	0.00214556	4.97608	Ovary	3.09824e-07	0.00108248	-5.11737	NA	NA	NA	1	1	1	0	3	5.27497	1.80386	5.05844	-0.872587	-4.96929	1.41502	NA	NA	1.3278e-07	0.071253	4.2269e-07	0.382888	6.71979e-07	0.157063	NA	NA	7.41115e-05	0.874867	0.000261289	0.973922	0.000425587	0.939555	NA	NA
SENP7	1.2338e-07	0.000436518	5.28842	Adrenal_Gland	6.4886e-07	0.00214556	4.97608	Pancreas	6.4886e-07	0.00191608	-4.97608	NA	NA	NA	1	1	1	0	3	5.27497	1.80386	5.05844	-0.872587	-4.82283	1.42688	NA	NA	1.3278e-07	0.071253	4.2269e-07	0.382888	1.41538e-06	0.153615	NA	NA	7.41115e-05	0.874867	0.000261289	0.973922	0.000887081	0.955978	NA	NA
SENP7	1.2338e-07	0.000436518	5.28842	Adrenal_Gland	6.4886e-07	0.00214556	4.97608	Pituitary	3.96933e-07	0.00228527	-5.07042	NA	NA	NA	1	1	1	0	3	5.27497	1.80386	5.05844	-0.872587	-4.9591	1.35039	NA	NA	1.3278e-07	0.071253	4.2269e-07	0.382888	7.0822e-07	0.17689	NA	NA	7.41115e-05	0.874867	0.000261289	0.973922	0.000586924	0.954109	NA	NA
SENP7	1.2338e-07	0.000436518	5.28842	Adrenal_Gland	6.4886e-07	0.00214556	4.97608	Prostate	6.4886e-07	0.00227717	-4.97608	NA	NA	NA	1	1	1	0	3	5.27497	1.80386	5.05844	-0.872587	-4.82283	1.42688	NA	NA	1.3278e-07	0.071253	4.2269e-07	0.382888	1.41538e-06	0.153615	NA	NA	7.41115e-05	0.874867	0.000261289	0.973922	0.000857747	0.940666	NA	NA
SENP7	1.2338e-07	0.000436518	5.28842	Adrenal_Gland	6.4886e-07	0.00214556	4.97608	Skin_Not_Sun_Exposed_Suprapubic	3.09824e-07	0.00209297	-5.11737	NA	NA	NA	1	1	1	0	3	5.27497	1.80386	5.05844	-0.872587	-4.96929	1.41502	NA	NA	1.3278e-07	0.071253	4.2269e-07	0.382888	6.71979e-07	0.157063	NA	NA	7.41115e-05	0.874867	0.000261289	0.973922	0.000485984	0.924475	NA	NA
SENP7	1.2338e-07	0.000436518	5.28842	Adrenal_Gland	6.4886e-07	0.00214556	4.97608	Skin_Sun_Exposed_Lower_leg	3.09824e-07	0.00218821	-5.11737	NA	NA	NA	1	1	1	0	3	5.27497	1.80386	5.05844	-0.872587	-4.96929	1.41502	NA	NA	1.3278e-07	0.071253	4.2269e-07	0.382888	6.71979e-07	0.157063	NA	NA	7.41115e-05	0.874867	0.000261289	0.973922	0.000561529	0.941967	NA	NA
SENP7	1.2338e-07	0.000436518	5.28842	Adrenal_Gland	6.4886e-07	0.00214556	4.97608	Small_Intestine_Terminal_Ileum	6.4886e-07	0.00213013	-4.97608	NA	NA	NA	1	1	1	0	3	5.27497	1.80386	5.05844	-0.872587	-4.84089	1.41502	NA	NA	1.3278e-07	0.071253	4.2269e-07	0.382888	1.29261e-06	0.157063	NA	NA	7.41115e-05	0.874867	0.000261289	0.973922	0.00093678	0.939899	NA	NA
SENP7	1.2338e-07	0.000436518	5.28842	Adrenal_Gland	6.4886e-07	0.00214556	4.97608	Spleen	2.88089e-08	0.000777064	-5.54853	NA	NA	NA	1	1	1	0	3	5.27497	1.80386	5.05844	-0.872587	-5.33828	1.65055	NA	NA	1.3278e-07	0.071253	4.2269e-07	0.382888	9.38303e-08	0.0988312	NA	NA	7.41115e-05	0.874867	0.000261289	0.973922	0.000110404	0.902759	NA	NA
SENP7	1.2338e-07	0.000436518	5.28842	Adrenal_Gland	6.4886e-07	0.00214556	4.97608	Stomach	2.01308e-08	0.000491613	-5.61087	NA	NA	NA	1	1	1	0	3	5.27497	1.80386	5.05844	-0.872587	-5.38928	1.69014	NA	NA	1.3278e-07	0.071253	4.2269e-07	0.382888	7.07412e-08	0.0910006	NA	NA	7.41115e-05	0.874867	0.000261289	0.973922	6.81308e-05	0.893254	NA	NA
SENP7	1.2338e-07	0.000436518	5.28842	Adrenal_Gland	6.4886e-07	0.00214556	4.97608	Testis	6.4886e-07	0.00304439	4.97608	NA	NA	NA	1	1	1	0	3	5.27497	1.80386	5.05844	-0.872587	4.82283	-1.42688	NA	NA	1.3278e-07	0.071253	4.2269e-07	0.382888	1.41538e-06	0.153615	NA	NA	7.41115e-05	0.874867	0.000261289	0.973922	0.00107307	0.938252	NA	NA
SENP7	1.2338e-07	0.000436518	5.28842	Adrenal_Gland	6.4886e-07	0.00214556	4.97608	Thyroid	6.4886e-07	0.00225126	-4.97608	NA	NA	NA	1	1	1	0	3	5.27497	1.80386	5.05844	-0.872587	-4.82283	1.42688	NA	NA	1.3278e-07	0.071253	4.2269e-07	0.382888	1.41538e-06	0.153615	NA	NA	7.41115e-05	0.874867	0.000261289	0.973922	0.000810372	0.939501	NA	NA
SENP7	1.2338e-07	0.000436518	5.28842	Adrenal_Gland	6.4886e-07	0.00214556	4.97608	Uterus	6.4886e-07	0.00212299	-4.97608	NA	NA	NA	1	1	1	0	3	5.27497	1.80386	5.05844	-0.872587	-4.82283	1.42688	NA	NA	1.3278e-07	0.071253	4.2269e-07	0.382888	1.41538e-06	0.153615	NA	NA	7.41115e-05	0.874867	0.000261289	0.973922	0.000757278	0.937223	NA	NA
SENP7	1.2338e-07	0.000436518	5.28842	Adrenal_Gland	6.4886e-07	0.00214556	4.97608	Vagina	3.09824e-07	0.00158847	-5.11737	NA	NA	NA	1	1	1	0	3	5.27497	1.80386	5.05844	-0.872587	-4.96929	1.41502	NA	NA	1.3278e-07	0.071253	4.2269e-07	0.382888	6.71979e-07	0.157063	NA	NA	7.41115e-05	0.874867	0.000261289	0.973922	0.000453414	0.947868	NA	NA
SENP7	1.2338e-07	0.000436518	5.28842	Adrenal_Gland	6.4886e-07	0.00214556	4.97608	smultixcan	3.58118e-09	0.000278388	-3.36288	NA	NA	NA	1	1	1	0	3	5.27497	1.80386	5.05844	-0.872587	-3.33441	0.79411	NA	NA	1.3278e-07	0.071253	4.2269e-07	0.382888	9.57506e-08	0.010696	NA	NA	7.41115e-05	0.874867	0.000261289	0.973922	7.79625e-05	0.733098	NA	NA
SENP7	1.2338e-07	0.000436518	5.28842	Artery_Coronary	6.4886e-07	0.0065431	4.97608	Adipose_Subcutaneous	3.72736e-08	0.0007476	-5.50331	NA	NA	NA	1	1	1	0	3	5.27497	1.80386	7.58031	-0.173446	-5.30669	1.60921	NA	NA	1.3278e-07	0.071253	3.44723e-14	0.862301	1.11633e-07	0.107571	NA	NA	7.41115e-05	0.874867	1.38004e-10	0.993963	9.47545e-05	0.924437	NA	NA
SENP7	1.2338e-07	0.000436518	5.28842	Artery_Coronary	6.4886e-07	0.0065431	4.97608	Adipose_Visceral_Omentum	6.4886e-07	0.00232081	-4.97608	NA	NA	NA	1	1	1	0	3	5.27497	1.80386	7.58031	-0.173446	-4.82283	1.42688	NA	NA	1.3278e-07	0.071253	3.44723e-14	0.862301	1.41538e-06	0.153615	NA	NA	7.41115e-05	0.874867	1.38004e-10	0.993963	0.000915725	0.950191	NA	NA
SENP7	1.2338e-07	0.000436518	5.28842	Artery_Coronary	6.4886e-07	0.0065431	4.97608	Adrenal_Gland	3.96933e-07	0.00153744	-5.07042	NA	NA	NA	1	1	1	0	3	5.27497	1.80386	7.58031	-0.173446	-4.9591	1.35039	NA	NA	1.3278e-07	0.071253	3.44723e-14	0.862301	7.0822e-07	0.17689	NA	NA	7.41115e-05	0.874867	1.38004e-10	0.993963	0.000467964	0.935413	NA	NA
SENP7	1.2338e-07	0.000436518	5.28842	Artery_Coronary	6.4886e-07	0.0065431	4.97608	Artery_Aorta	6.4886e-07	0.00178975	-4.97608	NA	NA	NA	1	1	1	0	3	5.27497	1.80386	7.58031	-0.173446	-4.84089	1.41502	NA	NA	1.3278e-07	0.071253	3.44723e-14	0.862301	1.29261e-06	0.157063	NA	NA	7.41115e-05	0.874867	1.38004e-10	0.993963	0.000712534	0.950079	NA	NA
SENP7	1.2338e-07	0.000436518	5.28842	Artery_Coronary	6.4886e-07	0.0065431	4.97608	Artery_Coronary	3.09824e-07	0.00160207	-5.11737	NA	NA	NA	1	1	1	0	3	5.27497	1.80386	7.58031	-0.173446	-4.96929	1.41502	NA	NA	1.3278e-07	0.071253	3.44723e-14	0.862301	6.71979e-07	0.157063	NA	NA	7.41115e-05	0.874867	1.38004e-10	0.993963	0.000483362	0.951607	NA	NA
SENP7	1.2338e-07	0.000436518	5.28842	Artery_Coronary	6.4886e-07	0.0065431	4.97608	Artery_Tibial	6.4886e-07	0.00170808	-4.97608	NA	NA	NA	1	1	1	0	3	5.27497	1.80386	7.58031	-0.173446	-4.82283	1.42688	NA	NA	1.3278e-07	0.071253	3.44723e-14	0.862301	1.41538e-06	0.153615	NA	NA	7.41115e-05	0.874867	1.38004e-10	0.993963	0.000899094	0.955332	NA	NA
SENP7	1.2338e-07	0.000436518	5.28842	Artery_Coronary	6.4886e-07	0.0065431	4.97608	Brain_Amygdala	6.4886e-07	0.00261101	4.97608	NA	NA	NA	1	1	1	0	3	5.27497	1.80386	7.58031	-0.173446	4.79378	-1.42292	NA	NA	1.3278e-07	0.071253	3.44723e-14	0.862301	1.6367e-06	0.154758	NA	NA	7.41115e-05	0.874867	1.38004e-10	0.993963	0.00165135	0.952605	NA	NA
SENP7	1.2338e-07	0.000436518	5.28842	Artery_Coronary	6.4886e-07	0.0065431	4.97608	Brain_Anterior_cingulate_cortex_BA24	6.4886e-07	0.00359735	4.97608	NA	NA	NA	1	1	1	0	3	5.27497	1.80386	7.58031	-0.173446	6.15378	-1.38844	NA	NA	1.3278e-07	0.071253	3.44723e-14	0.862301	7.56591e-10	0.165003	NA	NA	7.41115e-05	0.874867	1.38004e-10	0.993963	3.4723e-06	0.946645	NA	NA
SENP7	1.2338e-07	0.000436518	5.28842	Artery_Coronary	6.4886e-07	0.0065431	4.97608	Brain_Caudate_basal_ganglia	6.4886e-07	0.00280554	4.97608	NA	NA	NA	1	1	1	0	3	5.27497	1.80386	7.58031	-0.173446	4.79378	-1.42292	NA	NA	1.3278e-07	0.071253	3.44723e-14	0.862301	1.6367e-06	0.154758	NA	NA	7.41115e-05	0.874867	1.38004e-10	0.993963	0.0015502	0.947587	NA	NA
SENP7	1.2338e-07	0.000436518	5.28842	Artery_Coronary	6.4886e-07	0.0065431	4.97608	Brain_Cerebellar_Hemisphere	6.4886e-07	0.00290408	-4.97608	NA	NA	NA	1	1	1	0	3	5.27497	1.80386	7.58031	-0.173446	-4.82283	1.42688	NA	NA	1.3278e-07	0.071253	3.44723e-14	0.862301	1.41538e-06	0.153615	NA	NA	7.41115e-05	0.874867	1.38004e-10	0.993963	0.00104623	0.927419	NA	NA
SENP7	1.2338e-07	0.000436518	5.28842	Artery_Coronary	6.4886e-07	0.0065431	4.97608	Brain_Cerebellum	3.09824e-07	0.0042909	-5.11737	NA	NA	NA	1	1	1	0	3	5.27497	1.80386	7.58031	-0.173446	-4.96929	1.41502	NA	NA	1.3278e-07	0.071253	3.44723e-14	0.862301	6.71979e-07	0.157063	NA	NA	7.41115e-05	0.874867	1.38004e-10	0.993963	0.00062784	0.949851	NA	NA
SENP7	1.2338e-07	0.000436518	5.28842	Artery_Coronary	6.4886e-07	0.0065431	4.97608	Brain_Cortex	6.4886e-07	0.00153838	-4.97608	NA	NA	NA	1	1	1	0	3	5.27497	1.80386	7.58031	-0.173446	-4.82283	1.42688	NA	NA	1.3278e-07	0.071253	3.44723e-14	0.862301	1.41538e-06	0.153615	NA	NA	7.41115e-05	0.874867	1.38004e-10	0.993963	0.0010173	0.938497	NA	NA
SENP7	1.2338e-07	0.000436518	5.28842	Artery_Coronary	6.4886e-07	0.0065431	4.97608	Brain_Frontal_Cortex_BA9	5.06264e-07	0.0018088	5.02392	NA	NA	NA	1	1	1	0	3	5.27497	1.80386	7.58031	-0.173446	4.87184	-1.41897	NA	NA	1.3278e-07	0.071253	3.44723e-14	0.862301	1.10561e-06	0.155907	NA	NA	7.41115e-05	0.874867	1.38004e-10	0.993963	0.000935238	0.929308	NA	NA
SENP7	1.2338e-07	0.000436518	5.28842	Artery_Coronary	6.4886e-07	0.0065431	4.97608	Brain_Hippocampus	6.4886e-07	0.00235925	4.97608	NA	NA	NA	1	1	1	0	3	5.27497	1.80386	7.58031	-0.173446	4.82283	-1.42688	NA	NA	1.3278e-07	0.071253	3.44723e-14	0.862301	1.41538e-06	0.153615	NA	NA	7.41115e-05	0.874867	1.38004e-10	0.993963	0.00117792	0.937904	NA	NA
SENP7	1.2338e-07	0.000436518	5.28842	Artery_Coronary	6.4886e-07	0.0065431	4.97608	Brain_Nucleus_accumbens_basal_ganglia	6.4886e-07	0.00355932	4.97608	NA	NA	NA	1	1	1	0	3	5.27497	1.80386	7.58031	-0.173446	4.82283	-1.42688	NA	NA	1.3278e-07	0.071253	3.44723e-14	0.862301	1.41538e-06	0.153615	NA	NA	7.41115e-05	0.874867	1.38004e-10	0.993963	0.00111764	0.963259	NA	NA
SENP7	1.2338e-07	0.000436518	5.28842	Artery_Coronary	6.4886e-07	0.0065431	4.97608	Brain_Putamen_basal_ganglia	6.4886e-07	0.00206467	4.97608	NA	NA	NA	1	1	1	0	3	5.27497	1.80386	7.58031	-0.173446	4.79378	-1.42292	NA	NA	1.3278e-07	0.071253	3.44723e-14	0.862301	1.6367e-06	0.154758	NA	NA	7.41115e-05	0.874867	1.38004e-10	0.993963	0.00123566	0.954954	NA	NA
SENP7	1.2338e-07	0.000436518	5.28842	Artery_Coronary	6.4886e-07	0.0065431	4.97608	Brain_Spinal_cord_cervical_c-1	3.09824e-07	0.00126501	-5.11737	NA	NA	NA	1	1	1	0	3	5.27497	1.80386	7.58031	-0.173446	-4.96929	1.41502	NA	NA	1.3278e-07	0.071253	3.44723e-14	0.862301	6.71979e-07	0.157063	NA	NA	7.41115e-05	0.874867	1.38004e-10	0.993963	0.000696445	0.949702	NA	NA
SENP7	1.2338e-07	0.000436518	5.28842	Artery_Coronary	6.4886e-07	0.0065431	4.97608	Brain_Substantia_nigra	6.4886e-07	0.0025119	4.97608	NA	NA	NA	1	1	1	0	3	5.27497	1.80386	7.58031	-0.173446	4.82283	-1.42688	NA	NA	1.3278e-07	0.071253	3.44723e-14	0.862301	1.41538e-06	0.153615	NA	NA	7.41115e-05	0.874867	1.38004e-10	0.993963	0.00131015	0.942501	NA	NA
SENP7	1.2338e-07	0.000436518	5.28842	Artery_Coronary	6.4886e-07	0.0065431	4.97608	Breast_Mammary_Tissue	3.09824e-07	0.00165787	-5.11737	NA	NA	NA	1	1	1	0	3	5.27497	1.80386	7.58031	-0.173446	-4.96929	1.41502	NA	NA	1.3278e-07	0.071253	3.44723e-14	0.862301	6.71979e-07	0.157063	NA	NA	7.41115e-05	0.874867	1.38004e-10	0.993963	0.000429971	0.942481	NA	NA
SENP7	1.2338e-07	0.000436518	5.28842	Artery_Coronary	6.4886e-07	0.0065431	4.97608	Cells_Cultured_fibroblasts	4.66406e-08	0.00118332	5.46366	NA	NA	NA	1	1	1	0	3	5.27497	1.80386	7.58031	-0.173446	5.14551	-1.84039	NA	NA	1.3278e-07	0.071253	3.44723e-14	0.862301	2.66801e-07	0.0657117	NA	NA	7.41115e-05	0.874867	1.38004e-10	0.993963	0.000215777	0.877893	NA	NA
SENP7	1.2338e-07	0.000436518	5.28842	Artery_Coronary	6.4886e-07	0.0065431	4.97608	Cells_EBV-transformed_lymphocytes	3.09824e-07	0.0019803	-5.11737	NA	NA	NA	1	1	1	0	3	5.27497	1.80386	7.58031	-0.173446	-4.96929	1.41502	NA	NA	1.3278e-07	0.071253	3.44723e-14	0.862301	6.71979e-07	0.157063	NA	NA	7.41115e-05	0.874867	1.38004e-10	0.993963	0.00056715	0.924775	NA	NA
SENP7	1.2338e-07	0.000436518	5.28842	Artery_Coronary	6.4886e-07	0.0065431	4.97608	Colon_Sigmoid	6.4886e-07	0.00183219	-4.97608	NA	NA	NA	1	1	1	0	3	5.27497	1.80386	7.58031	-0.173446	-4.82283	1.42688	NA	NA	1.3278e-07	0.071253	3.44723e-14	0.862301	1.41538e-06	0.153615	NA	NA	7.41115e-05	0.874867	1.38004e-10	0.993963	0.000840939	0.94795	NA	NA
SENP7	1.2338e-07	0.000436518	5.28842	Artery_Coronary	6.4886e-07	0.0065431	4.97608	Colon_Transverse	2.09444e-08	0.000587573	-5.60401	NA	NA	NA	1	1	1	0	3	5.27497	1.80386	7.58031	-0.173446	-5.38737	1.67712	NA	NA	1.3278e-07	0.071253	3.44723e-14	0.862301	7.14968e-08	0.0935182	NA	NA	7.41115e-05	0.874867	1.38004e-10	0.993963	6.39703e-05	0.910114	NA	NA
SENP7	1.2338e-07	0.000436518	5.28842	Artery_Coronary	6.4886e-07	0.0065431	4.97608	Esophagus_Gastroesophageal_Junction	2.57755e-08	0.000702831	-5.56795	NA	NA	NA	1	1	1	0	3	5.27497	1.80386	7.58031	-0.173446	-5.35785	1.70785	NA	NA	1.3278e-07	0.071253	3.44723e-14	0.862301	8.42175e-08	0.087664	NA	NA	7.41115e-05	0.874867	1.38004e-10	0.993963	8.9439e-05	0.912083	NA	NA
SENP7	1.2338e-07	0.000436518	5.28842	Artery_Coronary	6.4886e-07	0.0065431	4.97608	Esophagus_Mucosa	5.06264e-07	0.00147371	5.02392	NA	NA	NA	1	1	1	0	3	5.27497	1.80386	7.58031	-0.173446	3.65718	-2.32235	NA	NA	1.3278e-07	0.071253	3.44723e-14	0.862301	0.000255004	0.020214	NA	NA	7.41115e-05	0.874867	1.38004e-10	0.993963	0.0737631	0.760911	NA	NA
SENP7	1.2338e-07	0.000436518	5.28842	Artery_Coronary	6.4886e-07	0.0065431	4.97608	Esophagus_Muscularis	1.70727e-08	0.000472333	-5.63932	NA	NA	NA	1	1	1	0	3	5.27497	1.80386	7.58031	-0.173446	-5.41549	1.70131	NA	NA	1.3278e-07	0.071253	3.44723e-14	0.862301	6.11223e-08	0.0888846	NA	NA	7.41115e-05	0.874867	1.38004e-10	0.993963	6.02889e-05	0.910027	NA	NA
SENP7	1.2338e-07	0.000436518	5.28842	Artery_Coronary	6.4886e-07	0.0065431	4.97608	Heart_Atrial_Appendage	6.4886e-07	0.00266941	-4.97608	NA	NA	NA	1	1	1	0	3	5.27497	1.80386	7.58031	-0.173446	-4.84089	1.41502	NA	NA	1.3278e-07	0.071253	3.44723e-14	0.862301	1.29261e-06	0.157063	NA	NA	7.41115e-05	0.874867	1.38004e-10	0.993963	0.000802407	0.950255	NA	NA
SENP7	1.2338e-07	0.000436518	5.28842	Artery_Coronary	6.4886e-07	0.0065431	4.97608	Heart_Left_Ventricle	6.4886e-07	0.00184387	-4.97608	NA	NA	NA	1	1	1	0	3	5.27497	1.80386	7.58031	-0.173446	-4.83358	1.33465	NA	NA	1.3278e-07	0.071253	3.44723e-14	0.862301	1.34098e-06	0.181992	NA	NA	7.41115e-05	0.874867	1.38004e-10	0.993963	0.000850655	0.946222	NA	NA
SENP7	1.2338e-07	0.000436518	5.28842	Artery_Coronary	6.4886e-07	0.0065431	4.97608	Lung	6.4886e-07	0.00197656	-4.97608	NA	NA	NA	1	1	1	0	3	5.27497	1.80386	7.58031	-0.173446	-4.82283	1.42688	NA	NA	1.3278e-07	0.071253	3.44723e-14	0.862301	1.41538e-06	0.153615	NA	NA	7.41115e-05	0.874867	1.38004e-10	0.993963	0.000818091	0.936658	NA	NA
SENP7	1.2338e-07	0.000436518	5.28842	Artery_Coronary	6.4886e-07	0.0065431	4.97608	Minor_Salivary_Gland	3.09824e-07	0.00194352	-5.11737	NA	NA	NA	1	1	1	0	3	5.27497	1.80386	7.58031	-0.173446	-4.96929	1.41502	NA	NA	1.3278e-07	0.071253	3.44723e-14	0.862301	6.71979e-07	0.157063	NA	NA	7.41115e-05	0.874867	1.38004e-10	0.993963	0.000417215	0.934422	NA	NA
SENP7	1.2338e-07	0.000436518	5.28842	Artery_Coronary	6.4886e-07	0.0065431	4.97608	Muscle_Skeletal	6.4886e-07	0.00109857	-4.97608	NA	NA	NA	1	1	1	0	3	5.27497	1.80386	7.58031	-0.173446	-4.82283	1.42688	NA	NA	1.3278e-07	0.071253	3.44723e-14	0.862301	1.41538e-06	0.153615	NA	NA	7.41115e-05	0.874867	1.38004e-10	0.993963	0.00081246	0.94417	NA	NA
SENP7	1.2338e-07	0.000436518	5.28842	Artery_Coronary	6.4886e-07	0.0065431	4.97608	Nerve_Tibial	6.4886e-07	0.00204566	-4.97608	NA	NA	NA	1	1	1	0	3	5.27497	1.80386	7.58031	-0.173446	-4.82283	1.42688	NA	NA	1.3278e-07	0.071253	3.44723e-14	0.862301	1.41538e-06	0.153615	NA	NA	7.41115e-05	0.874867	1.38004e-10	0.993963	0.00104769	0.953625	NA	NA
SENP7	1.2338e-07	0.000436518	5.28842	Artery_Coronary	6.4886e-07	0.0065431	4.97608	Ovary	3.09824e-07	0.00108248	-5.11737	NA	NA	NA	1	1	1	0	3	5.27497	1.80386	7.58031	-0.173446	-4.96929	1.41502	NA	NA	1.3278e-07	0.071253	3.44723e-14	0.862301	6.71979e-07	0.157063	NA	NA	7.41115e-05	0.874867	1.38004e-10	0.993963	0.000425587	0.939555	NA	NA
SENP7	1.2338e-07	0.000436518	5.28842	Artery_Coronary	6.4886e-07	0.0065431	4.97608	Pancreas	6.4886e-07	0.00191608	-4.97608	NA	NA	NA	1	1	1	0	3	5.27497	1.80386	7.58031	-0.173446	-4.82283	1.42688	NA	NA	1.3278e-07	0.071253	3.44723e-14	0.862301	1.41538e-06	0.153615	NA	NA	7.41115e-05	0.874867	1.38004e-10	0.993963	0.000887081	0.955978	NA	NA
SENP7	1.2338e-07	0.000436518	5.28842	Artery_Coronary	6.4886e-07	0.0065431	4.97608	Pituitary	3.96933e-07	0.00228527	-5.07042	NA	NA	NA	1	1	1	0	3	5.27497	1.80386	7.58031	-0.173446	-4.9591	1.35039	NA	NA	1.3278e-07	0.071253	3.44723e-14	0.862301	7.0822e-07	0.17689	NA	NA	7.41115e-05	0.874867	1.38004e-10	0.993963	0.000586924	0.954109	NA	NA
SENP7	1.2338e-07	0.000436518	5.28842	Artery_Coronary	6.4886e-07	0.0065431	4.97608	Prostate	6.4886e-07	0.00227717	-4.97608	NA	NA	NA	1	1	1	0	3	5.27497	1.80386	7.58031	-0.173446	-4.82283	1.42688	NA	NA	1.3278e-07	0.071253	3.44723e-14	0.862301	1.41538e-06	0.153615	NA	NA	7.41115e-05	0.874867	1.38004e-10	0.993963	0.000857747	0.940666	NA	NA
SENP7	1.2338e-07	0.000436518	5.28842	Artery_Coronary	6.4886e-07	0.0065431	4.97608	Skin_Not_Sun_Exposed_Suprapubic	3.09824e-07	0.00209297	-5.11737	NA	NA	NA	1	1	1	0	3	5.27497	1.80386	7.58031	-0.173446	-4.96929	1.41502	NA	NA	1.3278e-07	0.071253	3.44723e-14	0.862301	6.71979e-07	0.157063	NA	NA	7.41115e-05	0.874867	1.38004e-10	0.993963	0.000485984	0.924475	NA	NA
SENP7	1.2338e-07	0.000436518	5.28842	Artery_Coronary	6.4886e-07	0.0065431	4.97608	Skin_Sun_Exposed_Lower_leg	3.09824e-07	0.00218821	-5.11737	NA	NA	NA	1	1	1	0	3	5.27497	1.80386	7.58031	-0.173446	-4.96929	1.41502	NA	NA	1.3278e-07	0.071253	3.44723e-14	0.862301	6.71979e-07	0.157063	NA	NA	7.41115e-05	0.874867	1.38004e-10	0.993963	0.000561529	0.941967	NA	NA
SENP7	1.2338e-07	0.000436518	5.28842	Artery_Coronary	6.4886e-07	0.0065431	4.97608	Small_Intestine_Terminal_Ileum	6.4886e-07	0.00213013	-4.97608	NA	NA	NA	1	1	1	0	3	5.27497	1.80386	7.58031	-0.173446	-4.84089	1.41502	NA	NA	1.3278e-07	0.071253	3.44723e-14	0.862301	1.29261e-06	0.157063	NA	NA	7.41115e-05	0.874867	1.38004e-10	0.993963	0.00093678	0.939899	NA	NA
SENP7	1.2338e-07	0.000436518	5.28842	Artery_Coronary	6.4886e-07	0.0065431	4.97608	Spleen	2.88089e-08	0.000777064	-5.54853	NA	NA	NA	1	1	1	0	3	5.27497	1.80386	7.58031	-0.173446	-5.33828	1.65055	NA	NA	1.3278e-07	0.071253	3.44723e-14	0.862301	9.38303e-08	0.0988312	NA	NA	7.41115e-05	0.874867	1.38004e-10	0.993963	0.000110404	0.902759	NA	NA
SENP7	1.2338e-07	0.000436518	5.28842	Artery_Coronary	6.4886e-07	0.0065431	4.97608	Stomach	2.01308e-08	0.000491613	-5.61087	NA	NA	NA	1	1	1	0	3	5.27497	1.80386	7.58031	-0.173446	-5.38928	1.69014	NA	NA	1.3278e-07	0.071253	3.44723e-14	0.862301	7.07412e-08	0.0910006	NA	NA	7.41115e-05	0.874867	1.38004e-10	0.993963	6.81308e-05	0.893254	NA	NA
SENP7	1.2338e-07	0.000436518	5.28842	Artery_Coronary	6.4886e-07	0.0065431	4.97608	Testis	6.4886e-07	0.00304439	4.97608	NA	NA	NA	1	1	1	0	3	5.27497	1.80386	7.58031	-0.173446	4.82283	-1.42688	NA	NA	1.3278e-07	0.071253	3.44723e-14	0.862301	1.41538e-06	0.153615	NA	NA	7.41115e-05	0.874867	1.38004e-10	0.993963	0.00107307	0.938252	NA	NA
SENP7	1.2338e-07	0.000436518	5.28842	Artery_Coronary	6.4886e-07	0.0065431	4.97608	Thyroid	6.4886e-07	0.00225126	-4.97608	NA	NA	NA	1	1	1	0	3	5.27497	1.80386	7.58031	-0.173446	-4.82283	1.42688	NA	NA	1.3278e-07	0.071253	3.44723e-14	0.862301	1.41538e-06	0.153615	NA	NA	7.41115e-05	0.874867	1.38004e-10	0.993963	0.000810372	0.939501	NA	NA
SENP7	1.2338e-07	0.000436518	5.28842	Artery_Coronary	6.4886e-07	0.0065431	4.97608	Uterus	6.4886e-07	0.00212299	-4.97608	NA	NA	NA	1	1	1	0	3	5.27497	1.80386	7.58031	-0.173446	-4.82283	1.42688	NA	NA	1.3278e-07	0.071253	3.44723e-14	0.862301	1.41538e-06	0.153615	NA	NA	7.41115e-05	0.874867	1.38004e-10	0.993963	0.000757278	0.937223	NA	NA
SENP7	1.2338e-07	0.000436518	5.28842	Artery_Coronary	6.4886e-07	0.0065431	4.97608	Vagina	3.09824e-07	0.00158847	-5.11737	NA	NA	NA	1	1	1	0	3	5.27497	1.80386	7.58031	-0.173446	-4.96929	1.41502	NA	NA	1.3278e-07	0.071253	3.44723e-14	0.862301	6.71979e-07	0.157063	NA	NA	7.41115e-05	0.874867	1.38004e-10	0.993963	0.000453414	0.947868	NA	NA
SENP7	1.2338e-07	0.000436518	5.28842	Artery_Coronary	6.4886e-07	0.0065431	4.97608	smultixcan	3.58118e-09	0.000278388	-3.36288	NA	NA	NA	1	1	1	0	3	5.27497	1.80386	7.58031	-0.173446	-3.33441	0.79411	NA	NA	1.3278e-07	0.071253	3.44723e-14	0.862301	9.57506e-08	0.010696	NA	NA	7.41115e-05	0.874867	1.38004e-10	0.993963	7.79625e-05	0.733098	NA	NA
SENP7	1.2338e-07	0.000436518	5.28842	Artery_Tibial	1.90783e-06	0.00428614	4.76295	Adipose_Subcutaneous	3.72736e-08	0.0007476	-5.50331	NA	NA	NA	1	1	1	0	3	5.27497	1.80386	7.48226	-0.172785	-5.30669	1.60921	NA	NA	1.3278e-07	0.071253	7.30565e-14	0.862821	1.11633e-07	0.107571	NA	NA	7.41115e-05	0.874867	3.13607e-10	0.991744	9.47545e-05	0.924437	NA	NA
SENP7	1.2338e-07	0.000436518	5.28842	Artery_Tibial	1.90783e-06	0.00428614	4.76295	Adipose_Visceral_Omentum	6.4886e-07	0.00232081	-4.97608	NA	NA	NA	1	1	1	0	3	5.27497	1.80386	7.48226	-0.172785	-4.82283	1.42688	NA	NA	1.3278e-07	0.071253	7.30565e-14	0.862821	1.41538e-06	0.153615	NA	NA	7.41115e-05	0.874867	3.13607e-10	0.991744	0.000915725	0.950191	NA	NA
SENP7	1.2338e-07	0.000436518	5.28842	Artery_Tibial	1.90783e-06	0.00428614	4.76295	Adrenal_Gland	3.96933e-07	0.00153744	-5.07042	NA	NA	NA	1	1	1	0	3	5.27497	1.80386	7.48226	-0.172785	-4.9591	1.35039	NA	NA	1.3278e-07	0.071253	7.30565e-14	0.862821	7.0822e-07	0.17689	NA	NA	7.41115e-05	0.874867	3.13607e-10	0.991744	0.000467964	0.935413	NA	NA
SENP7	1.2338e-07	0.000436518	5.28842	Artery_Tibial	1.90783e-06	0.00428614	4.76295	Artery_Aorta	6.4886e-07	0.00178975	-4.97608	NA	NA	NA	1	1	1	0	3	5.27497	1.80386	7.48226	-0.172785	-4.84089	1.41502	NA	NA	1.3278e-07	0.071253	7.30565e-14	0.862821	1.29261e-06	0.157063	NA	NA	7.41115e-05	0.874867	3.13607e-10	0.991744	0.000712534	0.950079	NA	NA
SENP7	1.2338e-07	0.000436518	5.28842	Artery_Tibial	1.90783e-06	0.00428614	4.76295	Artery_Coronary	3.09824e-07	0.00160207	-5.11737	NA	NA	NA	1	1	1	0	3	5.27497	1.80386	7.48226	-0.172785	-4.96929	1.41502	NA	NA	1.3278e-07	0.071253	7.30565e-14	0.862821	6.71979e-07	0.157063	NA	NA	7.41115e-05	0.874867	3.13607e-10	0.991744	0.000483362	0.951607	NA	NA
SENP7	1.2338e-07	0.000436518	5.28842	Artery_Tibial	1.90783e-06	0.00428614	4.76295	Artery_Tibial	6.4886e-07	0.00170808	-4.97608	NA	NA	NA	1	1	1	0	3	5.27497	1.80386	7.48226	-0.172785	-4.82283	1.42688	NA	NA	1.3278e-07	0.071253	7.30565e-14	0.862821	1.41538e-06	0.153615	NA	NA	7.41115e-05	0.874867	3.13607e-10	0.991744	0.000899094	0.955332	NA	NA
SENP7	1.2338e-07	0.000436518	5.28842	Artery_Tibial	1.90783e-06	0.00428614	4.76295	Brain_Amygdala	6.4886e-07	0.00261101	4.97608	NA	NA	NA	1	1	1	0	3	5.27497	1.80386	7.48226	-0.172785	4.79378	-1.42292	NA	NA	1.3278e-07	0.071253	7.30565e-14	0.862821	1.6367e-06	0.154758	NA	NA	7.41115e-05	0.874867	3.13607e-10	0.991744	0.00165135	0.952605	NA	NA
SENP7	1.2338e-07	0.000436518	5.28842	Artery_Tibial	1.90783e-06	0.00428614	4.76295	Brain_Anterior_cingulate_cortex_BA24	6.4886e-07	0.00359735	4.97608	NA	NA	NA	1	1	1	0	3	5.27497	1.80386	7.48226	-0.172785	6.15378	-1.38844	NA	NA	1.3278e-07	0.071253	7.30565e-14	0.862821	7.56591e-10	0.165003	NA	NA	7.41115e-05	0.874867	3.13607e-10	0.991744	3.4723e-06	0.946645	NA	NA
SENP7	1.2338e-07	0.000436518	5.28842	Artery_Tibial	1.90783e-06	0.00428614	4.76295	Brain_Caudate_basal_ganglia	6.4886e-07	0.00280554	4.97608	NA	NA	NA	1	1	1	0	3	5.27497	1.80386	7.48226	-0.172785	4.79378	-1.42292	NA	NA	1.3278e-07	0.071253	7.30565e-14	0.862821	1.6367e-06	0.154758	NA	NA	7.41115e-05	0.874867	3.13607e-10	0.991744	0.0015502	0.947587	NA	NA
SENP7	1.2338e-07	0.000436518	5.28842	Artery_Tibial	1.90783e-06	0.00428614	4.76295	Brain_Cerebellar_Hemisphere	6.4886e-07	0.00290408	-4.97608	NA	NA	NA	1	1	1	0	3	5.27497	1.80386	7.48226	-0.172785	-4.82283	1.42688	NA	NA	1.3278e-07	0.071253	7.30565e-14	0.862821	1.41538e-06	0.153615	NA	NA	7.41115e-05	0.874867	3.13607e-10	0.991744	0.00104623	0.927419	NA	NA
SENP7	1.2338e-07	0.000436518	5.28842	Artery_Tibial	1.90783e-06	0.00428614	4.76295	Brain_Cerebellum	3.09824e-07	0.0042909	-5.11737	NA	NA	NA	1	1	1	0	3	5.27497	1.80386	7.48226	-0.172785	-4.96929	1.41502	NA	NA	1.3278e-07	0.071253	7.30565e-14	0.862821	6.71979e-07	0.157063	NA	NA	7.41115e-05	0.874867	3.13607e-10	0.991744	0.00062784	0.949851	NA	NA
SENP7	1.2338e-07	0.000436518	5.28842	Artery_Tibial	1.90783e-06	0.00428614	4.76295	Brain_Cortex	6.4886e-07	0.00153838	-4.97608	NA	NA	NA	1	1	1	0	3	5.27497	1.80386	7.48226	-0.172785	-4.82283	1.42688	NA	NA	1.3278e-07	0.071253	7.30565e-14	0.862821	1.41538e-06	0.153615	NA	NA	7.41115e-05	0.874867	3.13607e-10	0.991744	0.0010173	0.938497	NA	NA
SENP7	1.2338e-07	0.000436518	5.28842	Artery_Tibial	1.90783e-06	0.00428614	4.76295	Brain_Frontal_Cortex_BA9	5.06264e-07	0.0018088	5.02392	NA	NA	NA	1	1	1	0	3	5.27497	1.80386	7.48226	-0.172785	4.87184	-1.41897	NA	NA	1.3278e-07	0.071253	7.30565e-14	0.862821	1.10561e-06	0.155907	NA	NA	7.41115e-05	0.874867	3.13607e-10	0.991744	0.000935238	0.929308	NA	NA
SENP7	1.2338e-07	0.000436518	5.28842	Artery_Tibial	1.90783e-06	0.00428614	4.76295	Brain_Hippocampus	6.4886e-07	0.00235925	4.97608	NA	NA	NA	1	1	1	0	3	5.27497	1.80386	7.48226	-0.172785	4.82283	-1.42688	NA	NA	1.3278e-07	0.071253	7.30565e-14	0.862821	1.41538e-06	0.153615	NA	NA	7.41115e-05	0.874867	3.13607e-10	0.991744	0.00117792	0.937904	NA	NA
SENP7	1.2338e-07	0.000436518	5.28842	Artery_Tibial	1.90783e-06	0.00428614	4.76295	Brain_Nucleus_accumbens_basal_ganglia	6.4886e-07	0.00355932	4.97608	NA	NA	NA	1	1	1	0	3	5.27497	1.80386	7.48226	-0.172785	4.82283	-1.42688	NA	NA	1.3278e-07	0.071253	7.30565e-14	0.862821	1.41538e-06	0.153615	NA	NA	7.41115e-05	0.874867	3.13607e-10	0.991744	0.00111764	0.963259	NA	NA
SENP7	1.2338e-07	0.000436518	5.28842	Artery_Tibial	1.90783e-06	0.00428614	4.76295	Brain_Putamen_basal_ganglia	6.4886e-07	0.00206467	4.97608	NA	NA	NA	1	1	1	0	3	5.27497	1.80386	7.48226	-0.172785	4.79378	-1.42292	NA	NA	1.3278e-07	0.071253	7.30565e-14	0.862821	1.6367e-06	0.154758	NA	NA	7.41115e-05	0.874867	3.13607e-10	0.991744	0.00123566	0.954954	NA	NA
SENP7	1.2338e-07	0.000436518	5.28842	Artery_Tibial	1.90783e-06	0.00428614	4.76295	Brain_Spinal_cord_cervical_c-1	3.09824e-07	0.00126501	-5.11737	NA	NA	NA	1	1	1	0	3	5.27497	1.80386	7.48226	-0.172785	-4.96929	1.41502	NA	NA	1.3278e-07	0.071253	7.30565e-14	0.862821	6.71979e-07	0.157063	NA	NA	7.41115e-05	0.874867	3.13607e-10	0.991744	0.000696445	0.949702	NA	NA
SENP7	1.2338e-07	0.000436518	5.28842	Artery_Tibial	1.90783e-06	0.00428614	4.76295	Brain_Substantia_nigra	6.4886e-07	0.0025119	4.97608	NA	NA	NA	1	1	1	0	3	5.27497	1.80386	7.48226	-0.172785	4.82283	-1.42688	NA	NA	1.3278e-07	0.071253	7.30565e-14	0.862821	1.41538e-06	0.153615	NA	NA	7.41115e-05	0.874867	3.13607e-10	0.991744	0.00131015	0.942501	NA	NA
SENP7	1.2338e-07	0.000436518	5.28842	Artery_Tibial	1.90783e-06	0.00428614	4.76295	Breast_Mammary_Tissue	3.09824e-07	0.00165787	-5.11737	NA	NA	NA	1	1	1	0	3	5.27497	1.80386	7.48226	-0.172785	-4.96929	1.41502	NA	NA	1.3278e-07	0.071253	7.30565e-14	0.862821	6.71979e-07	0.157063	NA	NA	7.41115e-05	0.874867	3.13607e-10	0.991744	0.000429971	0.942481	NA	NA
SENP7	1.2338e-07	0.000436518	5.28842	Artery_Tibial	1.90783e-06	0.00428614	4.76295	Cells_Cultured_fibroblasts	4.66406e-08	0.00118332	5.46366	NA	NA	NA	1	1	1	0	3	5.27497	1.80386	7.48226	-0.172785	5.14551	-1.84039	NA	NA	1.3278e-07	0.071253	7.30565e-14	0.862821	2.66801e-07	0.0657117	NA	NA	7.41115e-05	0.874867	3.13607e-10	0.991744	0.000215777	0.877893	NA	NA
SENP7	1.2338e-07	0.000436518	5.28842	Artery_Tibial	1.90783e-06	0.00428614	4.76295	Cells_EBV-transformed_lymphocytes	3.09824e-07	0.0019803	-5.11737	NA	NA	NA	1	1	1	0	3	5.27497	1.80386	7.48226	-0.172785	-4.96929	1.41502	NA	NA	1.3278e-07	0.071253	7.30565e-14	0.862821	6.71979e-07	0.157063	NA	NA	7.41115e-05	0.874867	3.13607e-10	0.991744	0.00056715	0.924775	NA	NA
SENP7	1.2338e-07	0.000436518	5.28842	Artery_Tibial	1.90783e-06	0.00428614	4.76295	Colon_Sigmoid	6.4886e-07	0.00183219	-4.97608	NA	NA	NA	1	1	1	0	3	5.27497	1.80386	7.48226	-0.172785	-4.82283	1.42688	NA	NA	1.3278e-07	0.071253	7.30565e-14	0.862821	1.41538e-06	0.153615	NA	NA	7.41115e-05	0.874867	3.13607e-10	0.991744	0.000840939	0.94795	NA	NA
SENP7	1.2338e-07	0.000436518	5.28842	Artery_Tibial	1.90783e-06	0.00428614	4.76295	Colon_Transverse	2.09444e-08	0.000587573	-5.60401	NA	NA	NA	1	1	1	0	3	5.27497	1.80386	7.48226	-0.172785	-5.38737	1.67712	NA	NA	1.3278e-07	0.071253	7.30565e-14	0.862821	7.14968e-08	0.0935182	NA	NA	7.41115e-05	0.874867	3.13607e-10	0.991744	6.39703e-05	0.910114	NA	NA
SENP7	1.2338e-07	0.000436518	5.28842	Artery_Tibial	1.90783e-06	0.00428614	4.76295	Esophagus_Gastroesophageal_Junction	2.57755e-08	0.000702831	-5.56795	NA	NA	NA	1	1	1	0	3	5.27497	1.80386	7.48226	-0.172785	-5.35785	1.70785	NA	NA	1.3278e-07	0.071253	7.30565e-14	0.862821	8.42175e-08	0.087664	NA	NA	7.41115e-05	0.874867	3.13607e-10	0.991744	8.9439e-05	0.912083	NA	NA
SENP7	1.2338e-07	0.000436518	5.28842	Artery_Tibial	1.90783e-06	0.00428614	4.76295	Esophagus_Mucosa	5.06264e-07	0.00147371	5.02392	NA	NA	NA	1	1	1	0	3	5.27497	1.80386	7.48226	-0.172785	3.65718	-2.32235	NA	NA	1.3278e-07	0.071253	7.30565e-14	0.862821	0.000255004	0.020214	NA	NA	7.41115e-05	0.874867	3.13607e-10	0.991744	0.0737631	0.760911	NA	NA
SENP7	1.2338e-07	0.000436518	5.28842	Artery_Tibial	1.90783e-06	0.00428614	4.76295	Esophagus_Muscularis	1.70727e-08	0.000472333	-5.63932	NA	NA	NA	1	1	1	0	3	5.27497	1.80386	7.48226	-0.172785	-5.41549	1.70131	NA	NA	1.3278e-07	0.071253	7.30565e-14	0.862821	6.11223e-08	0.0888846	NA	NA	7.41115e-05	0.874867	3.13607e-10	0.991744	6.02889e-05	0.910027	NA	NA
SENP7	1.2338e-07	0.000436518	5.28842	Artery_Tibial	1.90783e-06	0.00428614	4.76295	Heart_Atrial_Appendage	6.4886e-07	0.00266941	-4.97608	NA	NA	NA	1	1	1	0	3	5.27497	1.80386	7.48226	-0.172785	-4.84089	1.41502	NA	NA	1.3278e-07	0.071253	7.30565e-14	0.862821	1.29261e-06	0.157063	NA	NA	7.41115e-05	0.874867	3.13607e-10	0.991744	0.000802407	0.950255	NA	NA
SENP7	1.2338e-07	0.000436518	5.28842	Artery_Tibial	1.90783e-06	0.00428614	4.76295	Heart_Left_Ventricle	6.4886e-07	0.00184387	-4.97608	NA	NA	NA	1	1	1	0	3	5.27497	1.80386	7.48226	-0.172785	-4.83358	1.33465	NA	NA	1.3278e-07	0.071253	7.30565e-14	0.862821	1.34098e-06	0.181992	NA	NA	7.41115e-05	0.874867	3.13607e-10	0.991744	0.000850655	0.946222	NA	NA
SENP7	1.2338e-07	0.000436518	5.28842	Artery_Tibial	1.90783e-06	0.00428614	4.76295	Lung	6.4886e-07	0.00197656	-4.97608	NA	NA	NA	1	1	1	0	3	5.27497	1.80386	7.48226	-0.172785	-4.82283	1.42688	NA	NA	1.3278e-07	0.071253	7.30565e-14	0.862821	1.41538e-06	0.153615	NA	NA	7.41115e-05	0.874867	3.13607e-10	0.991744	0.000818091	0.936658	NA	NA
SENP7	1.2338e-07	0.000436518	5.28842	Artery_Tibial	1.90783e-06	0.00428614	4.76295	Minor_Salivary_Gland	3.09824e-07	0.00194352	-5.11737	NA	NA	NA	1	1	1	0	3	5.27497	1.80386	7.48226	-0.172785	-4.96929	1.41502	NA	NA	1.3278e-07	0.071253	7.30565e-14	0.862821	6.71979e-07	0.157063	NA	NA	7.41115e-05	0.874867	3.13607e-10	0.991744	0.000417215	0.934422	NA	NA
SENP7	1.2338e-07	0.000436518	5.28842	Artery_Tibial	1.90783e-06	0.00428614	4.76295	Muscle_Skeletal	6.4886e-07	0.00109857	-4.97608	NA	NA	NA	1	1	1	0	3	5.27497	1.80386	7.48226	-0.172785	-4.82283	1.42688	NA	NA	1.3278e-07	0.071253	7.30565e-14	0.862821	1.41538e-06	0.153615	NA	NA	7.41115e-05	0.874867	3.13607e-10	0.991744	0.00081246	0.94417	NA	NA
SENP7	1.2338e-07	0.000436518	5.28842	Artery_Tibial	1.90783e-06	0.00428614	4.76295	Nerve_Tibial	6.4886e-07	0.00204566	-4.97608	NA	NA	NA	1	1	1	0	3	5.27497	1.80386	7.48226	-0.172785	-4.82283	1.42688	NA	NA	1.3278e-07	0.071253	7.30565e-14	0.862821	1.41538e-06	0.153615	NA	NA	7.41115e-05	0.874867	3.13607e-10	0.991744	0.00104769	0.953625	NA	NA
SENP7	1.2338e-07	0.000436518	5.28842	Artery_Tibial	1.90783e-06	0.00428614	4.76295	Ovary	3.09824e-07	0.00108248	-5.11737	NA	NA	NA	1	1	1	0	3	5.27497	1.80386	7.48226	-0.172785	-4.96929	1.41502	NA	NA	1.3278e-07	0.071253	7.30565e-14	0.862821	6.71979e-07	0.157063	NA	NA	7.41115e-05	0.874867	3.13607e-10	0.991744	0.000425587	0.939555	NA	NA
SENP7	1.2338e-07	0.000436518	5.28842	Artery_Tibial	1.90783e-06	0.00428614	4.76295	Pancreas	6.4886e-07	0.00191608	-4.97608	NA	NA	NA	1	1	1	0	3	5.27497	1.80386	7.48226	-0.172785	-4.82283	1.42688	NA	NA	1.3278e-07	0.071253	7.30565e-14	0.862821	1.41538e-06	0.153615	NA	NA	7.41115e-05	0.874867	3.13607e-10	0.991744	0.000887081	0.955978	NA	NA
SENP7	1.2338e-07	0.000436518	5.28842	Artery_Tibial	1.90783e-06	0.00428614	4.76295	Pituitary	3.96933e-07	0.00228527	-5.07042	NA	NA	NA	1	1	1	0	3	5.27497	1.80386	7.48226	-0.172785	-4.9591	1.35039	NA	NA	1.3278e-07	0.071253	7.30565e-14	0.862821	7.0822e-07	0.17689	NA	NA	7.41115e-05	0.874867	3.13607e-10	0.991744	0.000586924	0.954109	NA	NA
SENP7	1.2338e-07	0.000436518	5.28842	Artery_Tibial	1.90783e-06	0.00428614	4.76295	Prostate	6.4886e-07	0.00227717	-4.97608	NA	NA	NA	1	1	1	0	3	5.27497	1.80386	7.48226	-0.172785	-4.82283	1.42688	NA	NA	1.3278e-07	0.071253	7.30565e-14	0.862821	1.41538e-06	0.153615	NA	NA	7.41115e-05	0.874867	3.13607e-10	0.991744	0.000857747	0.940666	NA	NA
SENP7	1.2338e-07	0.000436518	5.28842	Artery_Tibial	1.90783e-06	0.00428614	4.76295	Skin_Not_Sun_Exposed_Suprapubic	3.09824e-07	0.00209297	-5.11737	NA	NA	NA	1	1	1	0	3	5.27497	1.80386	7.48226	-0.172785	-4.96929	1.41502	NA	NA	1.3278e-07	0.071253	7.30565e-14	0.862821	6.71979e-07	0.157063	NA	NA	7.41115e-05	0.874867	3.13607e-10	0.991744	0.000485984	0.924475	NA	NA
SENP7	1.2338e-07	0.000436518	5.28842	Artery_Tibial	1.90783e-06	0.00428614	4.76295	Skin_Sun_Exposed_Lower_leg	3.09824e-07	0.00218821	-5.11737	NA	NA	NA	1	1	1	0	3	5.27497	1.80386	7.48226	-0.172785	-4.96929	1.41502	NA	NA	1.3278e-07	0.071253	7.30565e-14	0.862821	6.71979e-07	0.157063	NA	NA	7.41115e-05	0.874867	3.13607e-10	0.991744	0.000561529	0.941967	NA	NA
SENP7	1.2338e-07	0.000436518	5.28842	Artery_Tibial	1.90783e-06	0.00428614	4.76295	Small_Intestine_Terminal_Ileum	6.4886e-07	0.00213013	-4.97608	NA	NA	NA	1	1	1	0	3	5.27497	1.80386	7.48226	-0.172785	-4.84089	1.41502	NA	NA	1.3278e-07	0.071253	7.30565e-14	0.862821	1.29261e-06	0.157063	NA	NA	7.41115e-05	0.874867	3.13607e-10	0.991744	0.00093678	0.939899	NA	NA
SENP7	1.2338e-07	0.000436518	5.28842	Artery_Tibial	1.90783e-06	0.00428614	4.76295	Spleen	2.88089e-08	0.000777064	-5.54853	NA	NA	NA	1	1	1	0	3	5.27497	1.80386	7.48226	-0.172785	-5.33828	1.65055	NA	NA	1.3278e-07	0.071253	7.30565e-14	0.862821	9.38303e-08	0.0988312	NA	NA	7.41115e-05	0.874867	3.13607e-10	0.991744	0.000110404	0.902759	NA	NA
SENP7	1.2338e-07	0.000436518	5.28842	Artery_Tibial	1.90783e-06	0.00428614	4.76295	Stomach	2.01308e-08	0.000491613	-5.61087	NA	NA	NA	1	1	1	0	3	5.27497	1.80386	7.48226	-0.172785	-5.38928	1.69014	NA	NA	1.3278e-07	0.071253	7.30565e-14	0.862821	7.07412e-08	0.0910006	NA	NA	7.41115e-05	0.874867	3.13607e-10	0.991744	6.81308e-05	0.893254	NA	NA
SENP7	1.2338e-07	0.000436518	5.28842	Artery_Tibial	1.90783e-06	0.00428614	4.76295	Testis	6.4886e-07	0.00304439	4.97608	NA	NA	NA	1	1	1	0	3	5.27497	1.80386	7.48226	-0.172785	4.82283	-1.42688	NA	NA	1.3278e-07	0.071253	7.30565e-14	0.862821	1.41538e-06	0.153615	NA	NA	7.41115e-05	0.874867	3.13607e-10	0.991744	0.00107307	0.938252	NA	NA
SENP7	1.2338e-07	0.000436518	5.28842	Artery_Tibial	1.90783e-06	0.00428614	4.76295	Thyroid	6.4886e-07	0.00225126	-4.97608	NA	NA	NA	1	1	1	0	3	5.27497	1.80386	7.48226	-0.172785	-4.82283	1.42688	NA	NA	1.3278e-07	0.071253	7.30565e-14	0.862821	1.41538e-06	0.153615	NA	NA	7.41115e-05	0.874867	3.13607e-10	0.991744	0.000810372	0.939501	NA	NA
SENP7	1.2338e-07	0.000436518	5.28842	Artery_Tibial	1.90783e-06	0.00428614	4.76295	Uterus	6.4886e-07	0.00212299	-4.97608	NA	NA	NA	1	1	1	0	3	5.27497	1.80386	7.48226	-0.172785	-4.82283	1.42688	NA	NA	1.3278e-07	0.071253	7.30565e-14	0.862821	1.41538e-06	0.153615	NA	NA	7.41115e-05	0.874867	3.13607e-10	0.991744	0.000757278	0.937223	NA	NA
SENP7	1.2338e-07	0.000436518	5.28842	Artery_Tibial	1.90783e-06	0.00428614	4.76295	Vagina	3.09824e-07	0.00158847	-5.11737	NA	NA	NA	1	1	1	0	3	5.27497	1.80386	7.48226	-0.172785	-4.96929	1.41502	NA	NA	1.3278e-07	0.071253	7.30565e-14	0.862821	6.71979e-07	0.157063	NA	NA	7.41115e-05	0.874867	3.13607e-10	0.991744	0.000453414	0.947868	NA	NA
SENP7	1.2338e-07	0.000436518	5.28842	Artery_Tibial	1.90783e-06	0.00428614	4.76295	smultixcan	3.58118e-09	0.000278388	-3.36288	NA	NA	NA	1	1	1	0	3	5.27497	1.80386	7.48226	-0.172785	-3.33441	0.79411	NA	NA	1.3278e-07	0.071253	7.30565e-14	0.862821	9.57506e-08	0.010696	NA	NA	7.41115e-05	0.874867	3.13607e-10	0.991744	7.79625e-05	0.733098	NA	NA
SENP7	1.2338e-07	0.000436518	5.28842	Brain_Cerebellar_Hemisphere	6.4886e-07	0.00219747	4.97608	Adipose_Subcutaneous	3.72736e-08	0.0007476	-5.50331	NA	NA	NA	1	1	1	0	3	5.27497	1.80386	7.63563	-0.132472	-5.30669	1.60921	NA	NA	1.3278e-07	0.071253	2.24715e-14	0.894611	1.11633e-07	0.107571	NA	NA	7.41115e-05	0.874867	5.34553e-11	0.995798	9.47545e-05	0.924437	NA	NA
SENP7	1.2338e-07	0.000436518	5.28842	Brain_Cerebellar_Hemisphere	6.4886e-07	0.00219747	4.97608	Adipose_Visceral_Omentum	6.4886e-07	0.00232081	-4.97608	NA	NA	NA	1	1	1	0	3	5.27497	1.80386	7.63563	-0.132472	-4.82283	1.42688	NA	NA	1.3278e-07	0.071253	2.24715e-14	0.894611	1.41538e-06	0.153615	NA	NA	7.41115e-05	0.874867	5.34553e-11	0.995798	0.000915725	0.950191	NA	NA
SENP7	1.2338e-07	0.000436518	5.28842	Brain_Cerebellar_Hemisphere	6.4886e-07	0.00219747	4.97608	Adrenal_Gland	3.96933e-07	0.00153744	-5.07042	NA	NA	NA	1	1	1	0	3	5.27497	1.80386	7.63563	-0.132472	-4.9591	1.35039	NA	NA	1.3278e-07	0.071253	2.24715e-14	0.894611	7.0822e-07	0.17689	NA	NA	7.41115e-05	0.874867	5.34553e-11	0.995798	0.000467964	0.935413	NA	NA
SENP7	1.2338e-07	0.000436518	5.28842	Brain_Cerebellar_Hemisphere	6.4886e-07	0.00219747	4.97608	Artery_Aorta	6.4886e-07	0.00178975	-4.97608	NA	NA	NA	1	1	1	0	3	5.27497	1.80386	7.63563	-0.132472	-4.84089	1.41502	NA	NA	1.3278e-07	0.071253	2.24715e-14	0.894611	1.29261e-06	0.157063	NA	NA	7.41115e-05	0.874867	5.34553e-11	0.995798	0.000712534	0.950079	NA	NA
SENP7	1.2338e-07	0.000436518	5.28842	Brain_Cerebellar_Hemisphere	6.4886e-07	0.00219747	4.97608	Artery_Coronary	3.09824e-07	0.00160207	-5.11737	NA	NA	NA	1	1	1	0	3	5.27497	1.80386	7.63563	-0.132472	-4.96929	1.41502	NA	NA	1.3278e-07	0.071253	2.24715e-14	0.894611	6.71979e-07	0.157063	NA	NA	7.41115e-05	0.874867	5.34553e-11	0.995798	0.000483362	0.951607	NA	NA
SENP7	1.2338e-07	0.000436518	5.28842	Brain_Cerebellar_Hemisphere	6.4886e-07	0.00219747	4.97608	Artery_Tibial	6.4886e-07	0.00170808	-4.97608	NA	NA	NA	1	1	1	0	3	5.27497	1.80386	7.63563	-0.132472	-4.82283	1.42688	NA	NA	1.3278e-07	0.071253	2.24715e-14	0.894611	1.41538e-06	0.153615	NA	NA	7.41115e-05	0.874867	5.34553e-11	0.995798	0.000899094	0.955332	NA	NA
SENP7	1.2338e-07	0.000436518	5.28842	Brain_Cerebellar_Hemisphere	6.4886e-07	0.00219747	4.97608	Brain_Amygdala	6.4886e-07	0.00261101	4.97608	NA	NA	NA	1	1	1	0	3	5.27497	1.80386	7.63563	-0.132472	4.79378	-1.42292	NA	NA	1.3278e-07	0.071253	2.24715e-14	0.894611	1.6367e-06	0.154758	NA	NA	7.41115e-05	0.874867	5.34553e-11	0.995798	0.00165135	0.952605	NA	NA
SENP7	1.2338e-07	0.000436518	5.28842	Brain_Cerebellar_Hemisphere	6.4886e-07	0.00219747	4.97608	Brain_Anterior_cingulate_cortex_BA24	6.4886e-07	0.00359735	4.97608	NA	NA	NA	1	1	1	0	3	5.27497	1.80386	7.63563	-0.132472	6.15378	-1.38844	NA	NA	1.3278e-07	0.071253	2.24715e-14	0.894611	7.56591e-10	0.165003	NA	NA	7.41115e-05	0.874867	5.34553e-11	0.995798	3.4723e-06	0.946645	NA	NA
SENP7	1.2338e-07	0.000436518	5.28842	Brain_Cerebellar_Hemisphere	6.4886e-07	0.00219747	4.97608	Brain_Caudate_basal_ganglia	6.4886e-07	0.00280554	4.97608	NA	NA	NA	1	1	1	0	3	5.27497	1.80386	7.63563	-0.132472	4.79378	-1.42292	NA	NA	1.3278e-07	0.071253	2.24715e-14	0.894611	1.6367e-06	0.154758	NA	NA	7.41115e-05	0.874867	5.34553e-11	0.995798	0.0015502	0.947587	NA	NA
SENP7	1.2338e-07	0.000436518	5.28842	Brain_Cerebellar_Hemisphere	6.4886e-07	0.00219747	4.97608	Brain_Cerebellar_Hemisphere	6.4886e-07	0.00290408	-4.97608	NA	NA	NA	1	1	1	0	3	5.27497	1.80386	7.63563	-0.132472	-4.82283	1.42688	NA	NA	1.3278e-07	0.071253	2.24715e-14	0.894611	1.41538e-06	0.153615	NA	NA	7.41115e-05	0.874867	5.34553e-11	0.995798	0.00104623	0.927419	NA	NA
SENP7	1.2338e-07	0.000436518	5.28842	Brain_Cerebellar_Hemisphere	6.4886e-07	0.00219747	4.97608	Brain_Cerebellum	3.09824e-07	0.0042909	-5.11737	NA	NA	NA	1	1	1	0	3	5.27497	1.80386	7.63563	-0.132472	-4.96929	1.41502	NA	NA	1.3278e-07	0.071253	2.24715e-14	0.894611	6.71979e-07	0.157063	NA	NA	7.41115e-05	0.874867	5.34553e-11	0.995798	0.00062784	0.949851	NA	NA
SENP7	1.2338e-07	0.000436518	5.28842	Brain_Cerebellar_Hemisphere	6.4886e-07	0.00219747	4.97608	Brain_Cortex	6.4886e-07	0.00153838	-4.97608	NA	NA	NA	1	1	1	0	3	5.27497	1.80386	7.63563	-0.132472	-4.82283	1.42688	NA	NA	1.3278e-07	0.071253	2.24715e-14	0.894611	1.41538e-06	0.153615	NA	NA	7.41115e-05	0.874867	5.34553e-11	0.995798	0.0010173	0.938497	NA	NA
SENP7	1.2338e-07	0.000436518	5.28842	Brain_Cerebellar_Hemisphere	6.4886e-07	0.00219747	4.97608	Brain_Frontal_Cortex_BA9	5.06264e-07	0.0018088	5.02392	NA	NA	NA	1	1	1	0	3	5.27497	1.80386	7.63563	-0.132472	4.87184	-1.41897	NA	NA	1.3278e-07	0.071253	2.24715e-14	0.894611	1.10561e-06	0.155907	NA	NA	7.41115e-05	0.874867	5.34553e-11	0.995798	0.000935238	0.929308	NA	NA
SENP7	1.2338e-07	0.000436518	5.28842	Brain_Cerebellar_Hemisphere	6.4886e-07	0.00219747	4.97608	Brain_Hippocampus	6.4886e-07	0.00235925	4.97608	NA	NA	NA	1	1	1	0	3	5.27497	1.80386	7.63563	-0.132472	4.82283	-1.42688	NA	NA	1.3278e-07	0.071253	2.24715e-14	0.894611	1.41538e-06	0.153615	NA	NA	7.41115e-05	0.874867	5.34553e-11	0.995798	0.00117792	0.937904	NA	NA
SENP7	1.2338e-07	0.000436518	5.28842	Brain_Cerebellar_Hemisphere	6.4886e-07	0.00219747	4.97608	Brain_Nucleus_accumbens_basal_ganglia	6.4886e-07	0.00355932	4.97608	NA	NA	NA	1	1	1	0	3	5.27497	1.80386	7.63563	-0.132472	4.82283	-1.42688	NA	NA	1.3278e-07	0.071253	2.24715e-14	0.894611	1.41538e-06	0.153615	NA	NA	7.41115e-05	0.874867	5.34553e-11	0.995798	0.00111764	0.963259	NA	NA
SENP7	1.2338e-07	0.000436518	5.28842	Brain_Cerebellar_Hemisphere	6.4886e-07	0.00219747	4.97608	Brain_Putamen_basal_ganglia	6.4886e-07	0.00206467	4.97608	NA	NA	NA	1	1	1	0	3	5.27497	1.80386	7.63563	-0.132472	4.79378	-1.42292	NA	NA	1.3278e-07	0.071253	2.24715e-14	0.894611	1.6367e-06	0.154758	NA	NA	7.41115e-05	0.874867	5.34553e-11	0.995798	0.00123566	0.954954	NA	NA
SENP7	1.2338e-07	0.000436518	5.28842	Brain_Cerebellar_Hemisphere	6.4886e-07	0.00219747	4.97608	Brain_Spinal_cord_cervical_c-1	3.09824e-07	0.00126501	-5.11737	NA	NA	NA	1	1	1	0	3	5.27497	1.80386	7.63563	-0.132472	-4.96929	1.41502	NA	NA	1.3278e-07	0.071253	2.24715e-14	0.894611	6.71979e-07	0.157063	NA	NA	7.41115e-05	0.874867	5.34553e-11	0.995798	0.000696445	0.949702	NA	NA
SENP7	1.2338e-07	0.000436518	5.28842	Brain_Cerebellar_Hemisphere	6.4886e-07	0.00219747	4.97608	Brain_Substantia_nigra	6.4886e-07	0.0025119	4.97608	NA	NA	NA	1	1	1	0	3	5.27497	1.80386	7.63563	-0.132472	4.82283	-1.42688	NA	NA	1.3278e-07	0.071253	2.24715e-14	0.894611	1.41538e-06	0.153615	NA	NA	7.41115e-05	0.874867	5.34553e-11	0.995798	0.00131015	0.942501	NA	NA
SENP7	1.2338e-07	0.000436518	5.28842	Brain_Cerebellar_Hemisphere	6.4886e-07	0.00219747	4.97608	Breast_Mammary_Tissue	3.09824e-07	0.00165787	-5.11737	NA	NA	NA	1	1	1	0	3	5.27497	1.80386	7.63563	-0.132472	-4.96929	1.41502	NA	NA	1.3278e-07	0.071253	2.24715e-14	0.894611	6.71979e-07	0.157063	NA	NA	7.41115e-05	0.874867	5.34553e-11	0.995798	0.000429971	0.942481	NA	NA
SENP7	1.2338e-07	0.000436518	5.28842	Brain_Cerebellar_Hemisphere	6.4886e-07	0.00219747	4.97608	Cells_Cultured_fibroblasts	4.66406e-08	0.00118332	5.46366	NA	NA	NA	1	1	1	0	3	5.27497	1.80386	7.63563	-0.132472	5.14551	-1.84039	NA	NA	1.3278e-07	0.071253	2.24715e-14	0.894611	2.66801e-07	0.0657117	NA	NA	7.41115e-05	0.874867	5.34553e-11	0.995798	0.000215777	0.877893	NA	NA
SENP7	1.2338e-07	0.000436518	5.28842	Brain_Cerebellar_Hemisphere	6.4886e-07	0.00219747	4.97608	Cells_EBV-transformed_lymphocytes	3.09824e-07	0.0019803	-5.11737	NA	NA	NA	1	1	1	0	3	5.27497	1.80386	7.63563	-0.132472	-4.96929	1.41502	NA	NA	1.3278e-07	0.071253	2.24715e-14	0.894611	6.71979e-07	0.157063	NA	NA	7.41115e-05	0.874867	5.34553e-11	0.995798	0.00056715	0.924775	NA	NA
SENP7	1.2338e-07	0.000436518	5.28842	Brain_Cerebellar_Hemisphere	6.4886e-07	0.00219747	4.97608	Colon_Sigmoid	6.4886e-07	0.00183219	-4.97608	NA	NA	NA	1	1	1	0	3	5.27497	1.80386	7.63563	-0.132472	-4.82283	1.42688	NA	NA	1.3278e-07	0.071253	2.24715e-14	0.894611	1.41538e-06	0.153615	NA	NA	7.41115e-05	0.874867	5.34553e-11	0.995798	0.000840939	0.94795	NA	NA
SENP7	1.2338e-07	0.000436518	5.28842	Brain_Cerebellar_Hemisphere	6.4886e-07	0.00219747	4.97608	Colon_Transverse	2.09444e-08	0.000587573	-5.60401	NA	NA	NA	1	1	1	0	3	5.27497	1.80386	7.63563	-0.132472	-5.38737	1.67712	NA	NA	1.3278e-07	0.071253	2.24715e-14	0.894611	7.14968e-08	0.0935182	NA	NA	7.41115e-05	0.874867	5.34553e-11	0.995798	6.39703e-05	0.910114	NA	NA
SENP7	1.2338e-07	0.000436518	5.28842	Brain_Cerebellar_Hemisphere	6.4886e-07	0.00219747	4.97608	Esophagus_Gastroesophageal_Junction	2.57755e-08	0.000702831	-5.56795	NA	NA	NA	1	1	1	0	3	5.27497	1.80386	7.63563	-0.132472	-5.35785	1.70785	NA	NA	1.3278e-07	0.071253	2.24715e-14	0.894611	8.42175e-08	0.087664	NA	NA	7.41115e-05	0.874867	5.34553e-11	0.995798	8.9439e-05	0.912083	NA	NA
SENP7	1.2338e-07	0.000436518	5.28842	Brain_Cerebellar_Hemisphere	6.4886e-07	0.00219747	4.97608	Esophagus_Mucosa	5.06264e-07	0.00147371	5.02392	NA	NA	NA	1	1	1	0	3	5.27497	1.80386	7.63563	-0.132472	3.65718	-2.32235	NA	NA	1.3278e-07	0.071253	2.24715e-14	0.894611	0.000255004	0.020214	NA	NA	7.41115e-05	0.874867	5.34553e-11	0.995798	0.0737631	0.760911	NA	NA
SENP7	1.2338e-07	0.000436518	5.28842	Brain_Cerebellar_Hemisphere	6.4886e-07	0.00219747	4.97608	Esophagus_Muscularis	1.70727e-08	0.000472333	-5.63932	NA	NA	NA	1	1	1	0	3	5.27497	1.80386	7.63563	-0.132472	-5.41549	1.70131	NA	NA	1.3278e-07	0.071253	2.24715e-14	0.894611	6.11223e-08	0.0888846	NA	NA	7.41115e-05	0.874867	5.34553e-11	0.995798	6.02889e-05	0.910027	NA	NA
SENP7	1.2338e-07	0.000436518	5.28842	Brain_Cerebellar_Hemisphere	6.4886e-07	0.00219747	4.97608	Heart_Atrial_Appendage	6.4886e-07	0.00266941	-4.97608	NA	NA	NA	1	1	1	0	3	5.27497	1.80386	7.63563	-0.132472	-4.84089	1.41502	NA	NA	1.3278e-07	0.071253	2.24715e-14	0.894611	1.29261e-06	0.157063	NA	NA	7.41115e-05	0.874867	5.34553e-11	0.995798	0.000802407	0.950255	NA	NA
SENP7	1.2338e-07	0.000436518	5.28842	Brain_Cerebellar_Hemisphere	6.4886e-07	0.00219747	4.97608	Heart_Left_Ventricle	6.4886e-07	0.00184387	-4.97608	NA	NA	NA	1	1	1	0	3	5.27497	1.80386	7.63563	-0.132472	-4.83358	1.33465	NA	NA	1.3278e-07	0.071253	2.24715e-14	0.894611	1.34098e-06	0.181992	NA	NA	7.41115e-05	0.874867	5.34553e-11	0.995798	0.000850655	0.946222	NA	NA
SENP7	1.2338e-07	0.000436518	5.28842	Brain_Cerebellar_Hemisphere	6.4886e-07	0.00219747	4.97608	Lung	6.4886e-07	0.00197656	-4.97608	NA	NA	NA	1	1	1	0	3	5.27497	1.80386	7.63563	-0.132472	-4.82283	1.42688	NA	NA	1.3278e-07	0.071253	2.24715e-14	0.894611	1.41538e-06	0.153615	NA	NA	7.41115e-05	0.874867	5.34553e-11	0.995798	0.000818091	0.936658	NA	NA
SENP7	1.2338e-07	0.000436518	5.28842	Brain_Cerebellar_Hemisphere	6.4886e-07	0.00219747	4.97608	Minor_Salivary_Gland	3.09824e-07	0.00194352	-5.11737	NA	NA	NA	1	1	1	0	3	5.27497	1.80386	7.63563	-0.132472	-4.96929	1.41502	NA	NA	1.3278e-07	0.071253	2.24715e-14	0.894611	6.71979e-07	0.157063	NA	NA	7.41115e-05	0.874867	5.34553e-11	0.995798	0.000417215	0.934422	NA	NA
SENP7	1.2338e-07	0.000436518	5.28842	Brain_Cerebellar_Hemisphere	6.4886e-07	0.00219747	4.97608	Muscle_Skeletal	6.4886e-07	0.00109857	-4.97608	NA	NA	NA	1	1	1	0	3	5.27497	1.80386	7.63563	-0.132472	-4.82283	1.42688	NA	NA	1.3278e-07	0.071253	2.24715e-14	0.894611	1.41538e-06	0.153615	NA	NA	7.41115e-05	0.874867	5.34553e-11	0.995798	0.00081246	0.94417	NA	NA
SENP7	1.2338e-07	0.000436518	5.28842	Brain_Cerebellar_Hemisphere	6.4886e-07	0.00219747	4.97608	Nerve_Tibial	6.4886e-07	0.00204566	-4.97608	NA	NA	NA	1	1	1	0	3	5.27497	1.80386	7.63563	-0.132472	-4.82283	1.42688	NA	NA	1.3278e-07	0.071253	2.24715e-14	0.894611	1.41538e-06	0.153615	NA	NA	7.41115e-05	0.874867	5.34553e-11	0.995798	0.00104769	0.953625	NA	NA
SENP7	1.2338e-07	0.000436518	5.28842	Brain_Cerebellar_Hemisphere	6.4886e-07	0.00219747	4.97608	Ovary	3.09824e-07	0.00108248	-5.11737	NA	NA	NA	1	1	1	0	3	5.27497	1.80386	7.63563	-0.132472	-4.96929	1.41502	NA	NA	1.3278e-07	0.071253	2.24715e-14	0.894611	6.71979e-07	0.157063	NA	NA	7.41115e-05	0.874867	5.34553e-11	0.995798	0.000425587	0.939555	NA	NA
SENP7	1.2338e-07	0.000436518	5.28842	Brain_Cerebellar_Hemisphere	6.4886e-07	0.00219747	4.97608	Pancreas	6.4886e-07	0.00191608	-4.97608	NA	NA	NA	1	1	1	0	3	5.27497	1.80386	7.63563	-0.132472	-4.82283	1.42688	NA	NA	1.3278e-07	0.071253	2.24715e-14	0.894611	1.41538e-06	0.153615	NA	NA	7.41115e-05	0.874867	5.34553e-11	0.995798	0.000887081	0.955978	NA	NA
SENP7	1.2338e-07	0.000436518	5.28842	Brain_Cerebellar_Hemisphere	6.4886e-07	0.00219747	4.97608	Pituitary	3.96933e-07	0.00228527	-5.07042	NA	NA	NA	1	1	1	0	3	5.27497	1.80386	7.63563	-0.132472	-4.9591	1.35039	NA	NA	1.3278e-07	0.071253	2.24715e-14	0.894611	7.0822e-07	0.17689	NA	NA	7.41115e-05	0.874867	5.34553e-11	0.995798	0.000586924	0.954109	NA	NA
SENP7	1.2338e-07	0.000436518	5.28842	Brain_Cerebellar_Hemisphere	6.4886e-07	0.00219747	4.97608	Prostate	6.4886e-07	0.00227717	-4.97608	NA	NA	NA	1	1	1	0	3	5.27497	1.80386	7.63563	-0.132472	-4.82283	1.42688	NA	NA	1.3278e-07	0.071253	2.24715e-14	0.894611	1.41538e-06	0.153615	NA	NA	7.41115e-05	0.874867	5.34553e-11	0.995798	0.000857747	0.940666	NA	NA
SENP7	1.2338e-07	0.000436518	5.28842	Brain_Cerebellar_Hemisphere	6.4886e-07	0.00219747	4.97608	Skin_Not_Sun_Exposed_Suprapubic	3.09824e-07	0.00209297	-5.11737	NA	NA	NA	1	1	1	0	3	5.27497	1.80386	7.63563	-0.132472	-4.96929	1.41502	NA	NA	1.3278e-07	0.071253	2.24715e-14	0.894611	6.71979e-07	0.157063	NA	NA	7.41115e-05	0.874867	5.34553e-11	0.995798	0.000485984	0.924475	NA	NA
SENP7	1.2338e-07	0.000436518	5.28842	Brain_Cerebellar_Hemisphere	6.4886e-07	0.00219747	4.97608	Skin_Sun_Exposed_Lower_leg	3.09824e-07	0.00218821	-5.11737	NA	NA	NA	1	1	1	0	3	5.27497	1.80386	7.63563	-0.132472	-4.96929	1.41502	NA	NA	1.3278e-07	0.071253	2.24715e-14	0.894611	6.71979e-07	0.157063	NA	NA	7.41115e-05	0.874867	5.34553e-11	0.995798	0.000561529	0.941967	NA	NA
SENP7	1.2338e-07	0.000436518	5.28842	Brain_Cerebellar_Hemisphere	6.4886e-07	0.00219747	4.97608	Small_Intestine_Terminal_Ileum	6.4886e-07	0.00213013	-4.97608	NA	NA	NA	1	1	1	0	3	5.27497	1.80386	7.63563	-0.132472	-4.84089	1.41502	NA	NA	1.3278e-07	0.071253	2.24715e-14	0.894611	1.29261e-06	0.157063	NA	NA	7.41115e-05	0.874867	5.34553e-11	0.995798	0.00093678	0.939899	NA	NA
SENP7	1.2338e-07	0.000436518	5.28842	Brain_Cerebellar_Hemisphere	6.4886e-07	0.00219747	4.97608	Spleen	2.88089e-08	0.000777064	-5.54853	NA	NA	NA	1	1	1	0	3	5.27497	1.80386	7.63563	-0.132472	-5.33828	1.65055	NA	NA	1.3278e-07	0.071253	2.24715e-14	0.894611	9.38303e-08	0.0988312	NA	NA	7.41115e-05	0.874867	5.34553e-11	0.995798	0.000110404	0.902759	NA	NA
SENP7	1.2338e-07	0.000436518	5.28842	Brain_Cerebellar_Hemisphere	6.4886e-07	0.00219747	4.97608	Stomach	2.01308e-08	0.000491613	-5.61087	NA	NA	NA	1	1	1	0	3	5.27497	1.80386	7.63563	-0.132472	-5.38928	1.69014	NA	NA	1.3278e-07	0.071253	2.24715e-14	0.894611	7.07412e-08	0.0910006	NA	NA	7.41115e-05	0.874867	5.34553e-11	0.995798	6.81308e-05	0.893254	NA	NA
SENP7	1.2338e-07	0.000436518	5.28842	Brain_Cerebellar_Hemisphere	6.4886e-07	0.00219747	4.97608	Testis	6.4886e-07	0.00304439	4.97608	NA	NA	NA	1	1	1	0	3	5.27497	1.80386	7.63563	-0.132472	4.82283	-1.42688	NA	NA	1.3278e-07	0.071253	2.24715e-14	0.894611	1.41538e-06	0.153615	NA	NA	7.41115e-05	0.874867	5.34553e-11	0.995798	0.00107307	0.938252	NA	NA
SENP7	1.2338e-07	0.000436518	5.28842	Brain_Cerebellar_Hemisphere	6.4886e-07	0.00219747	4.97608	Thyroid	6.4886e-07	0.00225126	-4.97608	NA	NA	NA	1	1	1	0	3	5.27497	1.80386	7.63563	-0.132472	-4.82283	1.42688	NA	NA	1.3278e-07	0.071253	2.24715e-14	0.894611	1.41538e-06	0.153615	NA	NA	7.41115e-05	0.874867	5.34553e-11	0.995798	0.000810372	0.939501	NA	NA
SENP7	1.2338e-07	0.000436518	5.28842	Brain_Cerebellar_Hemisphere	6.4886e-07	0.00219747	4.97608	Uterus	6.4886e-07	0.00212299	-4.97608	NA	NA	NA	1	1	1	0	3	5.27497	1.80386	7.63563	-0.132472	-4.82283	1.42688	NA	NA	1.3278e-07	0.071253	2.24715e-14	0.894611	1.41538e-06	0.153615	NA	NA	7.41115e-05	0.874867	5.34553e-11	0.995798	0.000757278	0.937223	NA	NA
SENP7	1.2338e-07	0.000436518	5.28842	Brain_Cerebellar_Hemisphere	6.4886e-07	0.00219747	4.97608	Vagina	3.09824e-07	0.00158847	-5.11737	NA	NA	NA	1	1	1	0	3	5.27497	1.80386	7.63563	-0.132472	-4.96929	1.41502	NA	NA	1.3278e-07	0.071253	2.24715e-14	0.894611	6.71979e-07	0.157063	NA	NA	7.41115e-05	0.874867	5.34553e-11	0.995798	0.000453414	0.947868	NA	NA
SENP7	1.2338e-07	0.000436518	5.28842	Brain_Cerebellar_Hemisphere	6.4886e-07	0.00219747	4.97608	smultixcan	3.58118e-09	0.000278388	-3.36288	NA	NA	NA	1	1	1	0	3	5.27497	1.80386	7.63563	-0.132472	-3.33441	0.79411	NA	NA	1.3278e-07	0.071253	2.24715e-14	0.894611	9.57506e-08	0.010696	NA	NA	7.41115e-05	0.874867	5.34553e-11	0.995798	7.79625e-05	0.733098	NA	NA
SENP7	1.2338e-07	0.000436518	5.28842	Brain_Cerebellum	6.4886e-07	0.00223511	4.97608	Adipose_Subcutaneous	3.72736e-08	0.0007476	-5.50331	NA	NA	NA	1	1	1	0	3	5.27497	1.80386	7.62799	-0.146134	-5.30669	1.60921	NA	NA	1.3278e-07	0.071253	2.38435e-14	0.883816	1.11633e-07	0.107571	NA	NA	7.41115e-05	0.874867	7.24426e-11	0.991697	9.47545e-05	0.924437	NA	NA
SENP7	1.2338e-07	0.000436518	5.28842	Brain_Cerebellum	6.4886e-07	0.00223511	4.97608	Adipose_Visceral_Omentum	6.4886e-07	0.00232081	-4.97608	NA	NA	NA	1	1	1	0	3	5.27497	1.80386	7.62799	-0.146134	-4.82283	1.42688	NA	NA	1.3278e-07	0.071253	2.38435e-14	0.883816	1.41538e-06	0.153615	NA	NA	7.41115e-05	0.874867	7.24426e-11	0.991697	0.000915725	0.950191	NA	NA
SENP7	1.2338e-07	0.000436518	5.28842	Brain_Cerebellum	6.4886e-07	0.00223511	4.97608	Adrenal_Gland	3.96933e-07	0.00153744	-5.07042	NA	NA	NA	1	1	1	0	3	5.27497	1.80386	7.62799	-0.146134	-4.9591	1.35039	NA	NA	1.3278e-07	0.071253	2.38435e-14	0.883816	7.0822e-07	0.17689	NA	NA	7.41115e-05	0.874867	7.24426e-11	0.991697	0.000467964	0.935413	NA	NA
SENP7	1.2338e-07	0.000436518	5.28842	Brain_Cerebellum	6.4886e-07	0.00223511	4.97608	Artery_Aorta	6.4886e-07	0.00178975	-4.97608	NA	NA	NA	1	1	1	0	3	5.27497	1.80386	7.62799	-0.146134	-4.84089	1.41502	NA	NA	1.3278e-07	0.071253	2.38435e-14	0.883816	1.29261e-06	0.157063	NA	NA	7.41115e-05	0.874867	7.24426e-11	0.991697	0.000712534	0.950079	NA	NA
SENP7	1.2338e-07	0.000436518	5.28842	Brain_Cerebellum	6.4886e-07	0.00223511	4.97608	Artery_Coronary	3.09824e-07	0.00160207	-5.11737	NA	NA	NA	1	1	1	0	3	5.27497	1.80386	7.62799	-0.146134	-4.96929	1.41502	NA	NA	1.3278e-07	0.071253	2.38435e-14	0.883816	6.71979e-07	0.157063	NA	NA	7.41115e-05	0.874867	7.24426e-11	0.991697	0.000483362	0.951607	NA	NA
SENP7	1.2338e-07	0.000436518	5.28842	Brain_Cerebellum	6.4886e-07	0.00223511	4.97608	Artery_Tibial	6.4886e-07	0.00170808	-4.97608	NA	NA	NA	1	1	1	0	3	5.27497	1.80386	7.62799	-0.146134	-4.82283	1.42688	NA	NA	1.3278e-07	0.071253	2.38435e-14	0.883816	1.41538e-06	0.153615	NA	NA	7.41115e-05	0.874867	7.24426e-11	0.991697	0.000899094	0.955332	NA	NA
SENP7	1.2338e-07	0.000436518	5.28842	Brain_Cerebellum	6.4886e-07	0.00223511	4.97608	Brain_Amygdala	6.4886e-07	0.00261101	4.97608	NA	NA	NA	1	1	1	0	3	5.27497	1.80386	7.62799	-0.146134	4.79378	-1.42292	NA	NA	1.3278e-07	0.071253	2.38435e-14	0.883816	1.6367e-06	0.154758	NA	NA	7.41115e-05	0.874867	7.24426e-11	0.991697	0.00165135	0.952605	NA	NA
SENP7	1.2338e-07	0.000436518	5.28842	Brain_Cerebellum	6.4886e-07	0.00223511	4.97608	Brain_Anterior_cingulate_cortex_BA24	6.4886e-07	0.00359735	4.97608	NA	NA	NA	1	1	1	0	3	5.27497	1.80386	7.62799	-0.146134	6.15378	-1.38844	NA	NA	1.3278e-07	0.071253	2.38435e-14	0.883816	7.56591e-10	0.165003	NA	NA	7.41115e-05	0.874867	7.24426e-11	0.991697	3.4723e-06	0.946645	NA	NA
SENP7	1.2338e-07	0.000436518	5.28842	Brain_Cerebellum	6.4886e-07	0.00223511	4.97608	Brain_Caudate_basal_ganglia	6.4886e-07	0.00280554	4.97608	NA	NA	NA	1	1	1	0	3	5.27497	1.80386	7.62799	-0.146134	4.79378	-1.42292	NA	NA	1.3278e-07	0.071253	2.38435e-14	0.883816	1.6367e-06	0.154758	NA	NA	7.41115e-05	0.874867	7.24426e-11	0.991697	0.0015502	0.947587	NA	NA
SENP7	1.2338e-07	0.000436518	5.28842	Brain_Cerebellum	6.4886e-07	0.00223511	4.97608	Brain_Cerebellar_Hemisphere	6.4886e-07	0.00290408	-4.97608	NA	NA	NA	1	1	1	0	3	5.27497	1.80386	7.62799	-0.146134	-4.82283	1.42688	NA	NA	1.3278e-07	0.071253	2.38435e-14	0.883816	1.41538e-06	0.153615	NA	NA	7.41115e-05	0.874867	7.24426e-11	0.991697	0.00104623	0.927419	NA	NA
SENP7	1.2338e-07	0.000436518	5.28842	Brain_Cerebellum	6.4886e-07	0.00223511	4.97608	Brain_Cerebellum	3.09824e-07	0.0042909	-5.11737	NA	NA	NA	1	1	1	0	3	5.27497	1.80386	7.62799	-0.146134	-4.96929	1.41502	NA	NA	1.3278e-07	0.071253	2.38435e-14	0.883816	6.71979e-07	0.157063	NA	NA	7.41115e-05	0.874867	7.24426e-11	0.991697	0.00062784	0.949851	NA	NA
SENP7	1.2338e-07	0.000436518	5.28842	Brain_Cerebellum	6.4886e-07	0.00223511	4.97608	Brain_Cortex	6.4886e-07	0.00153838	-4.97608	NA	NA	NA	1	1	1	0	3	5.27497	1.80386	7.62799	-0.146134	-4.82283	1.42688	NA	NA	1.3278e-07	0.071253	2.38435e-14	0.883816	1.41538e-06	0.153615	NA	NA	7.41115e-05	0.874867	7.24426e-11	0.991697	0.0010173	0.938497	NA	NA
SENP7	1.2338e-07	0.000436518	5.28842	Brain_Cerebellum	6.4886e-07	0.00223511	4.97608	Brain_Frontal_Cortex_BA9	5.06264e-07	0.0018088	5.02392	NA	NA	NA	1	1	1	0	3	5.27497	1.80386	7.62799	-0.146134	4.87184	-1.41897	NA	NA	1.3278e-07	0.071253	2.38435e-14	0.883816	1.10561e-06	0.155907	NA	NA	7.41115e-05	0.874867	7.24426e-11	0.991697	0.000935238	0.929308	NA	NA
SENP7	1.2338e-07	0.000436518	5.28842	Brain_Cerebellum	6.4886e-07	0.00223511	4.97608	Brain_Hippocampus	6.4886e-07	0.00235925	4.97608	NA	NA	NA	1	1	1	0	3	5.27497	1.80386	7.62799	-0.146134	4.82283	-1.42688	NA	NA	1.3278e-07	0.071253	2.38435e-14	0.883816	1.41538e-06	0.153615	NA	NA	7.41115e-05	0.874867	7.24426e-11	0.991697	0.00117792	0.937904	NA	NA
SENP7	1.2338e-07	0.000436518	5.28842	Brain_Cerebellum	6.4886e-07	0.00223511	4.97608	Brain_Nucleus_accumbens_basal_ganglia	6.4886e-07	0.00355932	4.97608	NA	NA	NA	1	1	1	0	3	5.27497	1.80386	7.62799	-0.146134	4.82283	-1.42688	NA	NA	1.3278e-07	0.071253	2.38435e-14	0.883816	1.41538e-06	0.153615	NA	NA	7.41115e-05	0.874867	7.24426e-11	0.991697	0.00111764	0.963259	NA	NA
SENP7	1.2338e-07	0.000436518	5.28842	Brain_Cerebellum	6.4886e-07	0.00223511	4.97608	Brain_Putamen_basal_ganglia	6.4886e-07	0.00206467	4.97608	NA	NA	NA	1	1	1	0	3	5.27497	1.80386	7.62799	-0.146134	4.79378	-1.42292	NA	NA	1.3278e-07	0.071253	2.38435e-14	0.883816	1.6367e-06	0.154758	NA	NA	7.41115e-05	0.874867	7.24426e-11	0.991697	0.00123566	0.954954	NA	NA
SENP7	1.2338e-07	0.000436518	5.28842	Brain_Cerebellum	6.4886e-07	0.00223511	4.97608	Brain_Spinal_cord_cervical_c-1	3.09824e-07	0.00126501	-5.11737	NA	NA	NA	1	1	1	0	3	5.27497	1.80386	7.62799	-0.146134	-4.96929	1.41502	NA	NA	1.3278e-07	0.071253	2.38435e-14	0.883816	6.71979e-07	0.157063	NA	NA	7.41115e-05	0.874867	7.24426e-11	0.991697	0.000696445	0.949702	NA	NA
SENP7	1.2338e-07	0.000436518	5.28842	Brain_Cerebellum	6.4886e-07	0.00223511	4.97608	Brain_Substantia_nigra	6.4886e-07	0.0025119	4.97608	NA	NA	NA	1	1	1	0	3	5.27497	1.80386	7.62799	-0.146134	4.82283	-1.42688	NA	NA	1.3278e-07	0.071253	2.38435e-14	0.883816	1.41538e-06	0.153615	NA	NA	7.41115e-05	0.874867	7.24426e-11	0.991697	0.00131015	0.942501	NA	NA
SENP7	1.2338e-07	0.000436518	5.28842	Brain_Cerebellum	6.4886e-07	0.00223511	4.97608	Breast_Mammary_Tissue	3.09824e-07	0.00165787	-5.11737	NA	NA	NA	1	1	1	0	3	5.27497	1.80386	7.62799	-0.146134	-4.96929	1.41502	NA	NA	1.3278e-07	0.071253	2.38435e-14	0.883816	6.71979e-07	0.157063	NA	NA	7.41115e-05	0.874867	7.24426e-11	0.991697	0.000429971	0.942481	NA	NA
SENP7	1.2338e-07	0.000436518	5.28842	Brain_Cerebellum	6.4886e-07	0.00223511	4.97608	Cells_Cultured_fibroblasts	4.66406e-08	0.00118332	5.46366	NA	NA	NA	1	1	1	0	3	5.27497	1.80386	7.62799	-0.146134	5.14551	-1.84039	NA	NA	1.3278e-07	0.071253	2.38435e-14	0.883816	2.66801e-07	0.0657117	NA	NA	7.41115e-05	0.874867	7.24426e-11	0.991697	0.000215777	0.877893	NA	NA
SENP7	1.2338e-07	0.000436518	5.28842	Brain_Cerebellum	6.4886e-07	0.00223511	4.97608	Cells_EBV-transformed_lymphocytes	3.09824e-07	0.0019803	-5.11737	NA	NA	NA	1	1	1	0	3	5.27497	1.80386	7.62799	-0.146134	-4.96929	1.41502	NA	NA	1.3278e-07	0.071253	2.38435e-14	0.883816	6.71979e-07	0.157063	NA	NA	7.41115e-05	0.874867	7.24426e-11	0.991697	0.00056715	0.924775	NA	NA
SENP7	1.2338e-07	0.000436518	5.28842	Brain_Cerebellum	6.4886e-07	0.00223511	4.97608	Colon_Sigmoid	6.4886e-07	0.00183219	-4.97608	NA	NA	NA	1	1	1	0	3	5.27497	1.80386	7.62799	-0.146134	-4.82283	1.42688	NA	NA	1.3278e-07	0.071253	2.38435e-14	0.883816	1.41538e-06	0.153615	NA	NA	7.41115e-05	0.874867	7.24426e-11	0.991697	0.000840939	0.94795	NA	NA
SENP7	1.2338e-07	0.000436518	5.28842	Brain_Cerebellum	6.4886e-07	0.00223511	4.97608	Colon_Transverse	2.09444e-08	0.000587573	-5.60401	NA	NA	NA	1	1	1	0	3	5.27497	1.80386	7.62799	-0.146134	-5.38737	1.67712	NA	NA	1.3278e-07	0.071253	2.38435e-14	0.883816	7.14968e-08	0.0935182	NA	NA	7.41115e-05	0.874867	7.24426e-11	0.991697	6.39703e-05	0.910114	NA	NA
SENP7	1.2338e-07	0.000436518	5.28842	Brain_Cerebellum	6.4886e-07	0.00223511	4.97608	Esophagus_Gastroesophageal_Junction	2.57755e-08	0.000702831	-5.56795	NA	NA	NA	1	1	1	0	3	5.27497	1.80386	7.62799	-0.146134	-5.35785	1.70785	NA	NA	1.3278e-07	0.071253	2.38435e-14	0.883816	8.42175e-08	0.087664	NA	NA	7.41115e-05	0.874867	7.24426e-11	0.991697	8.9439e-05	0.912083	NA	NA
SENP7	1.2338e-07	0.000436518	5.28842	Brain_Cerebellum	6.4886e-07	0.00223511	4.97608	Esophagus_Mucosa	5.06264e-07	0.00147371	5.02392	NA	NA	NA	1	1	1	0	3	5.27497	1.80386	7.62799	-0.146134	3.65718	-2.32235	NA	NA	1.3278e-07	0.071253	2.38435e-14	0.883816	0.000255004	0.020214	NA	NA	7.41115e-05	0.874867	7.24426e-11	0.991697	0.0737631	0.760911	NA	NA
SENP7	1.2338e-07	0.000436518	5.28842	Brain_Cerebellum	6.4886e-07	0.00223511	4.97608	Esophagus_Muscularis	1.70727e-08	0.000472333	-5.63932	NA	NA	NA	1	1	1	0	3	5.27497	1.80386	7.62799	-0.146134	-5.41549	1.70131	NA	NA	1.3278e-07	0.071253	2.38435e-14	0.883816	6.11223e-08	0.0888846	NA	NA	7.41115e-05	0.874867	7.24426e-11	0.991697	6.02889e-05	0.910027	NA	NA
SENP7	1.2338e-07	0.000436518	5.28842	Brain_Cerebellum	6.4886e-07	0.00223511	4.97608	Heart_Atrial_Appendage	6.4886e-07	0.00266941	-4.97608	NA	NA	NA	1	1	1	0	3	5.27497	1.80386	7.62799	-0.146134	-4.84089	1.41502	NA	NA	1.3278e-07	0.071253	2.38435e-14	0.883816	1.29261e-06	0.157063	NA	NA	7.41115e-05	0.874867	7.24426e-11	0.991697	0.000802407	0.950255	NA	NA
SENP7	1.2338e-07	0.000436518	5.28842	Brain_Cerebellum	6.4886e-07	0.00223511	4.97608	Heart_Left_Ventricle	6.4886e-07	0.00184387	-4.97608	NA	NA	NA	1	1	1	0	3	5.27497	1.80386	7.62799	-0.146134	-4.83358	1.33465	NA	NA	1.3278e-07	0.071253	2.38435e-14	0.883816	1.34098e-06	0.181992	NA	NA	7.41115e-05	0.874867	7.24426e-11	0.991697	0.000850655	0.946222	NA	NA
SENP7	1.2338e-07	0.000436518	5.28842	Brain_Cerebellum	6.4886e-07	0.00223511	4.97608	Lung	6.4886e-07	0.00197656	-4.97608	NA	NA	NA	1	1	1	0	3	5.27497	1.80386	7.62799	-0.146134	-4.82283	1.42688	NA	NA	1.3278e-07	0.071253	2.38435e-14	0.883816	1.41538e-06	0.153615	NA	NA	7.41115e-05	0.874867	7.24426e-11	0.991697	0.000818091	0.936658	NA	NA
SENP7	1.2338e-07	0.000436518	5.28842	Brain_Cerebellum	6.4886e-07	0.00223511	4.97608	Minor_Salivary_Gland	3.09824e-07	0.00194352	-5.11737	NA	NA	NA	1	1	1	0	3	5.27497	1.80386	7.62799	-0.146134	-4.96929	1.41502	NA	NA	1.3278e-07	0.071253	2.38435e-14	0.883816	6.71979e-07	0.157063	NA	NA	7.41115e-05	0.874867	7.24426e-11	0.991697	0.000417215	0.934422	NA	NA
SENP7	1.2338e-07	0.000436518	5.28842	Brain_Cerebellum	6.4886e-07	0.00223511	4.97608	Muscle_Skeletal	6.4886e-07	0.00109857	-4.97608	NA	NA	NA	1	1	1	0	3	5.27497	1.80386	7.62799	-0.146134	-4.82283	1.42688	NA	NA	1.3278e-07	0.071253	2.38435e-14	0.883816	1.41538e-06	0.153615	NA	NA	7.41115e-05	0.874867	7.24426e-11	0.991697	0.00081246	0.94417	NA	NA
SENP7	1.2338e-07	0.000436518	5.28842	Brain_Cerebellum	6.4886e-07	0.00223511	4.97608	Nerve_Tibial	6.4886e-07	0.00204566	-4.97608	NA	NA	NA	1	1	1	0	3	5.27497	1.80386	7.62799	-0.146134	-4.82283	1.42688	NA	NA	1.3278e-07	0.071253	2.38435e-14	0.883816	1.41538e-06	0.153615	NA	NA	7.41115e-05	0.874867	7.24426e-11	0.991697	0.00104769	0.953625	NA	NA
SENP7	1.2338e-07	0.000436518	5.28842	Brain_Cerebellum	6.4886e-07	0.00223511	4.97608	Ovary	3.09824e-07	0.00108248	-5.11737	NA	NA	NA	1	1	1	0	3	5.27497	1.80386	7.62799	-0.146134	-4.96929	1.41502	NA	NA	1.3278e-07	0.071253	2.38435e-14	0.883816	6.71979e-07	0.157063	NA	NA	7.41115e-05	0.874867	7.24426e-11	0.991697	0.000425587	0.939555	NA	NA
SENP7	1.2338e-07	0.000436518	5.28842	Brain_Cerebellum	6.4886e-07	0.00223511	4.97608	Pancreas	6.4886e-07	0.00191608	-4.97608	NA	NA	NA	1	1	1	0	3	5.27497	1.80386	7.62799	-0.146134	-4.82283	1.42688	NA	NA	1.3278e-07	0.071253	2.38435e-14	0.883816	1.41538e-06	0.153615	NA	NA	7.41115e-05	0.874867	7.24426e-11	0.991697	0.000887081	0.955978	NA	NA
SENP7	1.2338e-07	0.000436518	5.28842	Brain_Cerebellum	6.4886e-07	0.00223511	4.97608	Pituitary	3.96933e-07	0.00228527	-5.07042	NA	NA	NA	1	1	1	0	3	5.27497	1.80386	7.62799	-0.146134	-4.9591	1.35039	NA	NA	1.3278e-07	0.071253	2.38435e-14	0.883816	7.0822e-07	0.17689	NA	NA	7.41115e-05	0.874867	7.24426e-11	0.991697	0.000586924	0.954109	NA	NA
SENP7	1.2338e-07	0.000436518	5.28842	Brain_Cerebellum	6.4886e-07	0.00223511	4.97608	Prostate	6.4886e-07	0.00227717	-4.97608	NA	NA	NA	1	1	1	0	3	5.27497	1.80386	7.62799	-0.146134	-4.82283	1.42688	NA	NA	1.3278e-07	0.071253	2.38435e-14	0.883816	1.41538e-06	0.153615	NA	NA	7.41115e-05	0.874867	7.24426e-11	0.991697	0.000857747	0.940666	NA	NA
SENP7	1.2338e-07	0.000436518	5.28842	Brain_Cerebellum	6.4886e-07	0.00223511	4.97608	Skin_Not_Sun_Exposed_Suprapubic	3.09824e-07	0.00209297	-5.11737	NA	NA	NA	1	1	1	0	3	5.27497	1.80386	7.62799	-0.146134	-4.96929	1.41502	NA	NA	1.3278e-07	0.071253	2.38435e-14	0.883816	6.71979e-07	0.157063	NA	NA	7.41115e-05	0.874867	7.24426e-11	0.991697	0.000485984	0.924475	NA	NA
SENP7	1.2338e-07	0.000436518	5.28842	Brain_Cerebellum	6.4886e-07	0.00223511	4.97608	Skin_Sun_Exposed_Lower_leg	3.09824e-07	0.00218821	-5.11737	NA	NA	NA	1	1	1	0	3	5.27497	1.80386	7.62799	-0.146134	-4.96929	1.41502	NA	NA	1.3278e-07	0.071253	2.38435e-14	0.883816	6.71979e-07	0.157063	NA	NA	7.41115e-05	0.874867	7.24426e-11	0.991697	0.000561529	0.941967	NA	NA
SENP7	1.2338e-07	0.000436518	5.28842	Brain_Cerebellum	6.4886e-07	0.00223511	4.97608	Small_Intestine_Terminal_Ileum	6.4886e-07	0.00213013	-4.97608	NA	NA	NA	1	1	1	0	3	5.27497	1.80386	7.62799	-0.146134	-4.84089	1.41502	NA	NA	1.3278e-07	0.071253	2.38435e-14	0.883816	1.29261e-06	0.157063	NA	NA	7.41115e-05	0.874867	7.24426e-11	0.991697	0.00093678	0.939899	NA	NA
SENP7	1.2338e-07	0.000436518	5.28842	Brain_Cerebellum	6.4886e-07	0.00223511	4.97608	Spleen	2.88089e-08	0.000777064	-5.54853	NA	NA	NA	1	1	1	0	3	5.27497	1.80386	7.62799	-0.146134	-5.33828	1.65055	NA	NA	1.3278e-07	0.071253	2.38435e-14	0.883816	9.38303e-08	0.0988312	NA	NA	7.41115e-05	0.874867	7.24426e-11	0.991697	0.000110404	0.902759	NA	NA
SENP7	1.2338e-07	0.000436518	5.28842	Brain_Cerebellum	6.4886e-07	0.00223511	4.97608	Stomach	2.01308e-08	0.000491613	-5.61087	NA	NA	NA	1	1	1	0	3	5.27497	1.80386	7.62799	-0.146134	-5.38928	1.69014	NA	NA	1.3278e-07	0.071253	2.38435e-14	0.883816	7.07412e-08	0.0910006	NA	NA	7.41115e-05	0.874867	7.24426e-11	0.991697	6.81308e-05	0.893254	NA	NA
SENP7	1.2338e-07	0.000436518	5.28842	Brain_Cerebellum	6.4886e-07	0.00223511	4.97608	Testis	6.4886e-07	0.00304439	4.97608	NA	NA	NA	1	1	1	0	3	5.27497	1.80386	7.62799	-0.146134	4.82283	-1.42688	NA	NA	1.3278e-07	0.071253	2.38435e-14	0.883816	1.41538e-06	0.153615	NA	NA	7.41115e-05	0.874867	7.24426e-11	0.991697	0.00107307	0.938252	NA	NA
SENP7	1.2338e-07	0.000436518	5.28842	Brain_Cerebellum	6.4886e-07	0.00223511	4.97608	Thyroid	6.4886e-07	0.00225126	-4.97608	NA	NA	NA	1	1	1	0	3	5.27497	1.80386	7.62799	-0.146134	-4.82283	1.42688	NA	NA	1.3278e-07	0.071253	2.38435e-14	0.883816	1.41538e-06	0.153615	NA	NA	7.41115e-05	0.874867	7.24426e-11	0.991697	0.000810372	0.939501	NA	NA
SENP7	1.2338e-07	0.000436518	5.28842	Brain_Cerebellum	6.4886e-07	0.00223511	4.97608	Uterus	6.4886e-07	0.00212299	-4.97608	NA	NA	NA	1	1	1	0	3	5.27497	1.80386	7.62799	-0.146134	-4.82283	1.42688	NA	NA	1.3278e-07	0.071253	2.38435e-14	0.883816	1.41538e-06	0.153615	NA	NA	7.41115e-05	0.874867	7.24426e-11	0.991697	0.000757278	0.937223	NA	NA
SENP7	1.2338e-07	0.000436518	5.28842	Brain_Cerebellum	6.4886e-07	0.00223511	4.97608	Vagina	3.09824e-07	0.00158847	-5.11737	NA	NA	NA	1	1	1	0	3	5.27497	1.80386	7.62799	-0.146134	-4.96929	1.41502	NA	NA	1.3278e-07	0.071253	2.38435e-14	0.883816	6.71979e-07	0.157063	NA	NA	7.41115e-05	0.874867	7.24426e-11	0.991697	0.000453414	0.947868	NA	NA
SENP7	1.2338e-07	0.000436518	5.28842	Brain_Cerebellum	6.4886e-07	0.00223511	4.97608	smultixcan	3.58118e-09	0.000278388	-3.36288	NA	NA	NA	1	1	1	0	3	5.27497	1.80386	7.62799	-0.146134	-3.33441	0.79411	NA	NA	1.3278e-07	0.071253	2.38435e-14	0.883816	9.57506e-08	0.010696	NA	NA	7.41115e-05	0.874867	7.24426e-11	0.991697	7.79625e-05	0.733098	NA	NA
SENP7	1.2338e-07	0.000436518	5.28842	Brain_Nucleus_accumbens_basal_ganglia	6.4886e-07	0.00165978	4.97608	Adipose_Subcutaneous	3.72736e-08	0.0007476	-5.50331	NA	NA	NA	1	1	1	0	3	5.27497	1.80386	5.05844	-0.872587	-5.30669	1.60921	NA	NA	1.3278e-07	0.071253	4.2269e-07	0.382888	1.11633e-07	0.107571	NA	NA	7.41115e-05	0.874867	0.000426706	0.97756	9.47545e-05	0.924437	NA	NA
SENP7	1.2338e-07	0.000436518	5.28842	Brain_Nucleus_accumbens_basal_ganglia	6.4886e-07	0.00165978	4.97608	Adipose_Visceral_Omentum	6.4886e-07	0.00232081	-4.97608	NA	NA	NA	1	1	1	0	3	5.27497	1.80386	5.05844	-0.872587	-4.82283	1.42688	NA	NA	1.3278e-07	0.071253	4.2269e-07	0.382888	1.41538e-06	0.153615	NA	NA	7.41115e-05	0.874867	0.000426706	0.97756	0.000915725	0.950191	NA	NA
SENP7	1.2338e-07	0.000436518	5.28842	Brain_Nucleus_accumbens_basal_ganglia	6.4886e-07	0.00165978	4.97608	Adrenal_Gland	3.96933e-07	0.00153744	-5.07042	NA	NA	NA	1	1	1	0	3	5.27497	1.80386	5.05844	-0.872587	-4.9591	1.35039	NA	NA	1.3278e-07	0.071253	4.2269e-07	0.382888	7.0822e-07	0.17689	NA	NA	7.41115e-05	0.874867	0.000426706	0.97756	0.000467964	0.935413	NA	NA
SENP7	1.2338e-07	0.000436518	5.28842	Brain_Nucleus_accumbens_basal_ganglia	6.4886e-07	0.00165978	4.97608	Artery_Aorta	6.4886e-07	0.00178975	-4.97608	NA	NA	NA	1	1	1	0	3	5.27497	1.80386	5.05844	-0.872587	-4.84089	1.41502	NA	NA	1.3278e-07	0.071253	4.2269e-07	0.382888	1.29261e-06	0.157063	NA	NA	7.41115e-05	0.874867	0.000426706	0.97756	0.000712534	0.950079	NA	NA
SENP7	1.2338e-07	0.000436518	5.28842	Brain_Nucleus_accumbens_basal_ganglia	6.4886e-07	0.00165978	4.97608	Artery_Coronary	3.09824e-07	0.00160207	-5.11737	NA	NA	NA	1	1	1	0	3	5.27497	1.80386	5.05844	-0.872587	-4.96929	1.41502	NA	NA	1.3278e-07	0.071253	4.2269e-07	0.382888	6.71979e-07	0.157063	NA	NA	7.41115e-05	0.874867	0.000426706	0.97756	0.000483362	0.951607	NA	NA
SENP7	1.2338e-07	0.000436518	5.28842	Brain_Nucleus_accumbens_basal_ganglia	6.4886e-07	0.00165978	4.97608	Artery_Tibial	6.4886e-07	0.00170808	-4.97608	NA	NA	NA	1	1	1	0	3	5.27497	1.80386	5.05844	-0.872587	-4.82283	1.42688	NA	NA	1.3278e-07	0.071253	4.2269e-07	0.382888	1.41538e-06	0.153615	NA	NA	7.41115e-05	0.874867	0.000426706	0.97756	0.000899094	0.955332	NA	NA
SENP7	1.2338e-07	0.000436518	5.28842	Brain_Nucleus_accumbens_basal_ganglia	6.4886e-07	0.00165978	4.97608	Brain_Amygdala	6.4886e-07	0.00261101	4.97608	NA	NA	NA	1	1	1	0	3	5.27497	1.80386	5.05844	-0.872587	4.79378	-1.42292	NA	NA	1.3278e-07	0.071253	4.2269e-07	0.382888	1.6367e-06	0.154758	NA	NA	7.41115e-05	0.874867	0.000426706	0.97756	0.00165135	0.952605	NA	NA
SENP7	1.2338e-07	0.000436518	5.28842	Brain_Nucleus_accumbens_basal_ganglia	6.4886e-07	0.00165978	4.97608	Brain_Anterior_cingulate_cortex_BA24	6.4886e-07	0.00359735	4.97608	NA	NA	NA	1	1	1	0	3	5.27497	1.80386	5.05844	-0.872587	6.15378	-1.38844	NA	NA	1.3278e-07	0.071253	4.2269e-07	0.382888	7.56591e-10	0.165003	NA	NA	7.41115e-05	0.874867	0.000426706	0.97756	3.4723e-06	0.946645	NA	NA
SENP7	1.2338e-07	0.000436518	5.28842	Brain_Nucleus_accumbens_basal_ganglia	6.4886e-07	0.00165978	4.97608	Brain_Caudate_basal_ganglia	6.4886e-07	0.00280554	4.97608	NA	NA	NA	1	1	1	0	3	5.27497	1.80386	5.05844	-0.872587	4.79378	-1.42292	NA	NA	1.3278e-07	0.071253	4.2269e-07	0.382888	1.6367e-06	0.154758	NA	NA	7.41115e-05	0.874867	0.000426706	0.97756	0.0015502	0.947587	NA	NA
SENP7	1.2338e-07	0.000436518	5.28842	Brain_Nucleus_accumbens_basal_ganglia	6.4886e-07	0.00165978	4.97608	Brain_Cerebellar_Hemisphere	6.4886e-07	0.00290408	-4.97608	NA	NA	NA	1	1	1	0	3	5.27497	1.80386	5.05844	-0.872587	-4.82283	1.42688	NA	NA	1.3278e-07	0.071253	4.2269e-07	0.382888	1.41538e-06	0.153615	NA	NA	7.41115e-05	0.874867	0.000426706	0.97756	0.00104623	0.927419	NA	NA
SENP7	1.2338e-07	0.000436518	5.28842	Brain_Nucleus_accumbens_basal_ganglia	6.4886e-07	0.00165978	4.97608	Brain_Cerebellum	3.09824e-07	0.0042909	-5.11737	NA	NA	NA	1	1	1	0	3	5.27497	1.80386	5.05844	-0.872587	-4.96929	1.41502	NA	NA	1.3278e-07	0.071253	4.2269e-07	0.382888	6.71979e-07	0.157063	NA	NA	7.41115e-05	0.874867	0.000426706	0.97756	0.00062784	0.949851	NA	NA
SENP7	1.2338e-07	0.000436518	5.28842	Brain_Nucleus_accumbens_basal_ganglia	6.4886e-07	0.00165978	4.97608	Brain_Cortex	6.4886e-07	0.00153838	-4.97608	NA	NA	NA	1	1	1	0	3	5.27497	1.80386	5.05844	-0.872587	-4.82283	1.42688	NA	NA	1.3278e-07	0.071253	4.2269e-07	0.382888	1.41538e-06	0.153615	NA	NA	7.41115e-05	0.874867	0.000426706	0.97756	0.0010173	0.938497	NA	NA
SENP7	1.2338e-07	0.000436518	5.28842	Brain_Nucleus_accumbens_basal_ganglia	6.4886e-07	0.00165978	4.97608	Brain_Frontal_Cortex_BA9	5.06264e-07	0.0018088	5.02392	NA	NA	NA	1	1	1	0	3	5.27497	1.80386	5.05844	-0.872587	4.87184	-1.41897	NA	NA	1.3278e-07	0.071253	4.2269e-07	0.382888	1.10561e-06	0.155907	NA	NA	7.41115e-05	0.874867	0.000426706	0.97756	0.000935238	0.929308	NA	NA
SENP7	1.2338e-07	0.000436518	5.28842	Brain_Nucleus_accumbens_basal_ganglia	6.4886e-07	0.00165978	4.97608	Brain_Hippocampus	6.4886e-07	0.00235925	4.97608	NA	NA	NA	1	1	1	0	3	5.27497	1.80386	5.05844	-0.872587	4.82283	-1.42688	NA	NA	1.3278e-07	0.071253	4.2269e-07	0.382888	1.41538e-06	0.153615	NA	NA	7.41115e-05	0.874867	0.000426706	0.97756	0.00117792	0.937904	NA	NA
SENP7	1.2338e-07	0.000436518	5.28842	Brain_Nucleus_accumbens_basal_ganglia	6.4886e-07	0.00165978	4.97608	Brain_Nucleus_accumbens_basal_ganglia	6.4886e-07	0.00355932	4.97608	NA	NA	NA	1	1	1	0	3	5.27497	1.80386	5.05844	-0.872587	4.82283	-1.42688	NA	NA	1.3278e-07	0.071253	4.2269e-07	0.382888	1.41538e-06	0.153615	NA	NA	7.41115e-05	0.874867	0.000426706	0.97756	0.00111764	0.963259	NA	NA
SENP7	1.2338e-07	0.000436518	5.28842	Brain_Nucleus_accumbens_basal_ganglia	6.4886e-07	0.00165978	4.97608	Brain_Putamen_basal_ganglia	6.4886e-07	0.00206467	4.97608	NA	NA	NA	1	1	1	0	3	5.27497	1.80386	5.05844	-0.872587	4.79378	-1.42292	NA	NA	1.3278e-07	0.071253	4.2269e-07	0.382888	1.6367e-06	0.154758	NA	NA	7.41115e-05	0.874867	0.000426706	0.97756	0.00123566	0.954954	NA	NA
SENP7	1.2338e-07	0.000436518	5.28842	Brain_Nucleus_accumbens_basal_ganglia	6.4886e-07	0.00165978	4.97608	Brain_Spinal_cord_cervical_c-1	3.09824e-07	0.00126501	-5.11737	NA	NA	NA	1	1	1	0	3	5.27497	1.80386	5.05844	-0.872587	-4.96929	1.41502	NA	NA	1.3278e-07	0.071253	4.2269e-07	0.382888	6.71979e-07	0.157063	NA	NA	7.41115e-05	0.874867	0.000426706	0.97756	0.000696445	0.949702	NA	NA
SENP7	1.2338e-07	0.000436518	5.28842	Brain_Nucleus_accumbens_basal_ganglia	6.4886e-07	0.00165978	4.97608	Brain_Substantia_nigra	6.4886e-07	0.0025119	4.97608	NA	NA	NA	1	1	1	0	3	5.27497	1.80386	5.05844	-0.872587	4.82283	-1.42688	NA	NA	1.3278e-07	0.071253	4.2269e-07	0.382888	1.41538e-06	0.153615	NA	NA	7.41115e-05	0.874867	0.000426706	0.97756	0.00131015	0.942501	NA	NA
SENP7	1.2338e-07	0.000436518	5.28842	Brain_Nucleus_accumbens_basal_ganglia	6.4886e-07	0.00165978	4.97608	Breast_Mammary_Tissue	3.09824e-07	0.00165787	-5.11737	NA	NA	NA	1	1	1	0	3	5.27497	1.80386	5.05844	-0.872587	-4.96929	1.41502	NA	NA	1.3278e-07	0.071253	4.2269e-07	0.382888	6.71979e-07	0.157063	NA	NA	7.41115e-05	0.874867	0.000426706	0.97756	0.000429971	0.942481	NA	NA
SENP7	1.2338e-07	0.000436518	5.28842	Brain_Nucleus_accumbens_basal_ganglia	6.4886e-07	0.00165978	4.97608	Cells_Cultured_fibroblasts	4.66406e-08	0.00118332	5.46366	NA	NA	NA	1	1	1	0	3	5.27497	1.80386	5.05844	-0.872587	5.14551	-1.84039	NA	NA	1.3278e-07	0.071253	4.2269e-07	0.382888	2.66801e-07	0.0657117	NA	NA	7.41115e-05	0.874867	0.000426706	0.97756	0.000215777	0.877893	NA	NA
SENP7	1.2338e-07	0.000436518	5.28842	Brain_Nucleus_accumbens_basal_ganglia	6.4886e-07	0.00165978	4.97608	Cells_EBV-transformed_lymphocytes	3.09824e-07	0.0019803	-5.11737	NA	NA	NA	1	1	1	0	3	5.27497	1.80386	5.05844	-0.872587	-4.96929	1.41502	NA	NA	1.3278e-07	0.071253	4.2269e-07	0.382888	6.71979e-07	0.157063	NA	NA	7.41115e-05	0.874867	0.000426706	0.97756	0.00056715	0.924775	NA	NA
SENP7	1.2338e-07	0.000436518	5.28842	Brain_Nucleus_accumbens_basal_ganglia	6.4886e-07	0.00165978	4.97608	Colon_Sigmoid	6.4886e-07	0.00183219	-4.97608	NA	NA	NA	1	1	1	0	3	5.27497	1.80386	5.05844	-0.872587	-4.82283	1.42688	NA	NA	1.3278e-07	0.071253	4.2269e-07	0.382888	1.41538e-06	0.153615	NA	NA	7.41115e-05	0.874867	0.000426706	0.97756	0.000840939	0.94795	NA	NA
SENP7	1.2338e-07	0.000436518	5.28842	Brain_Nucleus_accumbens_basal_ganglia	6.4886e-07	0.00165978	4.97608	Colon_Transverse	2.09444e-08	0.000587573	-5.60401	NA	NA	NA	1	1	1	0	3	5.27497	1.80386	5.05844	-0.872587	-5.38737	1.67712	NA	NA	1.3278e-07	0.071253	4.2269e-07	0.382888	7.14968e-08	0.0935182	NA	NA	7.41115e-05	0.874867	0.000426706	0.97756	6.39703e-05	0.910114	NA	NA
SENP7	1.2338e-07	0.000436518	5.28842	Brain_Nucleus_accumbens_basal_ganglia	6.4886e-07	0.00165978	4.97608	Esophagus_Gastroesophageal_Junction	2.57755e-08	0.000702831	-5.56795	NA	NA	NA	1	1	1	0	3	5.27497	1.80386	5.05844	-0.872587	-5.35785	1.70785	NA	NA	1.3278e-07	0.071253	4.2269e-07	0.382888	8.42175e-08	0.087664	NA	NA	7.41115e-05	0.874867	0.000426706	0.97756	8.9439e-05	0.912083	NA	NA
SENP7	1.2338e-07	0.000436518	5.28842	Brain_Nucleus_accumbens_basal_ganglia	6.4886e-07	0.00165978	4.97608	Esophagus_Mucosa	5.06264e-07	0.00147371	5.02392	NA	NA	NA	1	1	1	0	3	5.27497	1.80386	5.05844	-0.872587	3.65718	-2.32235	NA	NA	1.3278e-07	0.071253	4.2269e-07	0.382888	0.000255004	0.020214	NA	NA	7.41115e-05	0.874867	0.000426706	0.97756	0.0737631	0.760911	NA	NA
SENP7	1.2338e-07	0.000436518	5.28842	Brain_Nucleus_accumbens_basal_ganglia	6.4886e-07	0.00165978	4.97608	Esophagus_Muscularis	1.70727e-08	0.000472333	-5.63932	NA	NA	NA	1	1	1	0	3	5.27497	1.80386	5.05844	-0.872587	-5.41549	1.70131	NA	NA	1.3278e-07	0.071253	4.2269e-07	0.382888	6.11223e-08	0.0888846	NA	NA	7.41115e-05	0.874867	0.000426706	0.97756	6.02889e-05	0.910027	NA	NA
SENP7	1.2338e-07	0.000436518	5.28842	Brain_Nucleus_accumbens_basal_ganglia	6.4886e-07	0.00165978	4.97608	Heart_Atrial_Appendage	6.4886e-07	0.00266941	-4.97608	NA	NA	NA	1	1	1	0	3	5.27497	1.80386	5.05844	-0.872587	-4.84089	1.41502	NA	NA	1.3278e-07	0.071253	4.2269e-07	0.382888	1.29261e-06	0.157063	NA	NA	7.41115e-05	0.874867	0.000426706	0.97756	0.000802407	0.950255	NA	NA
SENP7	1.2338e-07	0.000436518	5.28842	Brain_Nucleus_accumbens_basal_ganglia	6.4886e-07	0.00165978	4.97608	Heart_Left_Ventricle	6.4886e-07	0.00184387	-4.97608	NA	NA	NA	1	1	1	0	3	5.27497	1.80386	5.05844	-0.872587	-4.83358	1.33465	NA	NA	1.3278e-07	0.071253	4.2269e-07	0.382888	1.34098e-06	0.181992	NA	NA	7.41115e-05	0.874867	0.000426706	0.97756	0.000850655	0.946222	NA	NA
SENP7	1.2338e-07	0.000436518	5.28842	Brain_Nucleus_accumbens_basal_ganglia	6.4886e-07	0.00165978	4.97608	Lung	6.4886e-07	0.00197656	-4.97608	NA	NA	NA	1	1	1	0	3	5.27497	1.80386	5.05844	-0.872587	-4.82283	1.42688	NA	NA	1.3278e-07	0.071253	4.2269e-07	0.382888	1.41538e-06	0.153615	NA	NA	7.41115e-05	0.874867	0.000426706	0.97756	0.000818091	0.936658	NA	NA
SENP7	1.2338e-07	0.000436518	5.28842	Brain_Nucleus_accumbens_basal_ganglia	6.4886e-07	0.00165978	4.97608	Minor_Salivary_Gland	3.09824e-07	0.00194352	-5.11737	NA	NA	NA	1	1	1	0	3	5.27497	1.80386	5.05844	-0.872587	-4.96929	1.41502	NA	NA	1.3278e-07	0.071253	4.2269e-07	0.382888	6.71979e-07	0.157063	NA	NA	7.41115e-05	0.874867	0.000426706	0.97756	0.000417215	0.934422	NA	NA
SENP7	1.2338e-07	0.000436518	5.28842	Brain_Nucleus_accumbens_basal_ganglia	6.4886e-07	0.00165978	4.97608	Muscle_Skeletal	6.4886e-07	0.00109857	-4.97608	NA	NA	NA	1	1	1	0	3	5.27497	1.80386	5.05844	-0.872587	-4.82283	1.42688	NA	NA	1.3278e-07	0.071253	4.2269e-07	0.382888	1.41538e-06	0.153615	NA	NA	7.41115e-05	0.874867	0.000426706	0.97756	0.00081246	0.94417	NA	NA
SENP7	1.2338e-07	0.000436518	5.28842	Brain_Nucleus_accumbens_basal_ganglia	6.4886e-07	0.00165978	4.97608	Nerve_Tibial	6.4886e-07	0.00204566	-4.97608	NA	NA	NA	1	1	1	0	3	5.27497	1.80386	5.05844	-0.872587	-4.82283	1.42688	NA	NA	1.3278e-07	0.071253	4.2269e-07	0.382888	1.41538e-06	0.153615	NA	NA	7.41115e-05	0.874867	0.000426706	0.97756	0.00104769	0.953625	NA	NA
SENP7	1.2338e-07	0.000436518	5.28842	Brain_Nucleus_accumbens_basal_ganglia	6.4886e-07	0.00165978	4.97608	Ovary	3.09824e-07	0.00108248	-5.11737	NA	NA	NA	1	1	1	0	3	5.27497	1.80386	5.05844	-0.872587	-4.96929	1.41502	NA	NA	1.3278e-07	0.071253	4.2269e-07	0.382888	6.71979e-07	0.157063	NA	NA	7.41115e-05	0.874867	0.000426706	0.97756	0.000425587	0.939555	NA	NA
SENP7	1.2338e-07	0.000436518	5.28842	Brain_Nucleus_accumbens_basal_ganglia	6.4886e-07	0.00165978	4.97608	Pancreas	6.4886e-07	0.00191608	-4.97608	NA	NA	NA	1	1	1	0	3	5.27497	1.80386	5.05844	-0.872587	-4.82283	1.42688	NA	NA	1.3278e-07	0.071253	4.2269e-07	0.382888	1.41538e-06	0.153615	NA	NA	7.41115e-05	0.874867	0.000426706	0.97756	0.000887081	0.955978	NA	NA
SENP7	1.2338e-07	0.000436518	5.28842	Brain_Nucleus_accumbens_basal_ganglia	6.4886e-07	0.00165978	4.97608	Pituitary	3.96933e-07	0.00228527	-5.07042	NA	NA	NA	1	1	1	0	3	5.27497	1.80386	5.05844	-0.872587	-4.9591	1.35039	NA	NA	1.3278e-07	0.071253	4.2269e-07	0.382888	7.0822e-07	0.17689	NA	NA	7.41115e-05	0.874867	0.000426706	0.97756	0.000586924	0.954109	NA	NA
SENP7	1.2338e-07	0.000436518	5.28842	Brain_Nucleus_accumbens_basal_ganglia	6.4886e-07	0.00165978	4.97608	Prostate	6.4886e-07	0.00227717	-4.97608	NA	NA	NA	1	1	1	0	3	5.27497	1.80386	5.05844	-0.872587	-4.82283	1.42688	NA	NA	1.3278e-07	0.071253	4.2269e-07	0.382888	1.41538e-06	0.153615	NA	NA	7.41115e-05	0.874867	0.000426706	0.97756	0.000857747	0.940666	NA	NA
SENP7	1.2338e-07	0.000436518	5.28842	Brain_Nucleus_accumbens_basal_ganglia	6.4886e-07	0.00165978	4.97608	Skin_Not_Sun_Exposed_Suprapubic	3.09824e-07	0.00209297	-5.11737	NA	NA	NA	1	1	1	0	3	5.27497	1.80386	5.05844	-0.872587	-4.96929	1.41502	NA	NA	1.3278e-07	0.071253	4.2269e-07	0.382888	6.71979e-07	0.157063	NA	NA	7.41115e-05	0.874867	0.000426706	0.97756	0.000485984	0.924475	NA	NA
SENP7	1.2338e-07	0.000436518	5.28842	Brain_Nucleus_accumbens_basal_ganglia	6.4886e-07	0.00165978	4.97608	Skin_Sun_Exposed_Lower_leg	3.09824e-07	0.00218821	-5.11737	NA	NA	NA	1	1	1	0	3	5.27497	1.80386	5.05844	-0.872587	-4.96929	1.41502	NA	NA	1.3278e-07	0.071253	4.2269e-07	0.382888	6.71979e-07	0.157063	NA	NA	7.41115e-05	0.874867	0.000426706	0.97756	0.000561529	0.941967	NA	NA
SENP7	1.2338e-07	0.000436518	5.28842	Brain_Nucleus_accumbens_basal_ganglia	6.4886e-07	0.00165978	4.97608	Small_Intestine_Terminal_Ileum	6.4886e-07	0.00213013	-4.97608	NA	NA	NA	1	1	1	0	3	5.27497	1.80386	5.05844	-0.872587	-4.84089	1.41502	NA	NA	1.3278e-07	0.071253	4.2269e-07	0.382888	1.29261e-06	0.157063	NA	NA	7.41115e-05	0.874867	0.000426706	0.97756	0.00093678	0.939899	NA	NA
SENP7	1.2338e-07	0.000436518	5.28842	Brain_Nucleus_accumbens_basal_ganglia	6.4886e-07	0.00165978	4.97608	Spleen	2.88089e-08	0.000777064	-5.54853	NA	NA	NA	1	1	1	0	3	5.27497	1.80386	5.05844	-0.872587	-5.33828	1.65055	NA	NA	1.3278e-07	0.071253	4.2269e-07	0.382888	9.38303e-08	0.0988312	NA	NA	7.41115e-05	0.874867	0.000426706	0.97756	0.000110404	0.902759	NA	NA
SENP7	1.2338e-07	0.000436518	5.28842	Brain_Nucleus_accumbens_basal_ganglia	6.4886e-07	0.00165978	4.97608	Stomach	2.01308e-08	0.000491613	-5.61087	NA	NA	NA	1	1	1	0	3	5.27497	1.80386	5.05844	-0.872587	-5.38928	1.69014	NA	NA	1.3278e-07	0.071253	4.2269e-07	0.382888	7.07412e-08	0.0910006	NA	NA	7.41115e-05	0.874867	0.000426706	0.97756	6.81308e-05	0.893254	NA	NA
SENP7	1.2338e-07	0.000436518	5.28842	Brain_Nucleus_accumbens_basal_ganglia	6.4886e-07	0.00165978	4.97608	Testis	6.4886e-07	0.00304439	4.97608	NA	NA	NA	1	1	1	0	3	5.27497	1.80386	5.05844	-0.872587	4.82283	-1.42688	NA	NA	1.3278e-07	0.071253	4.2269e-07	0.382888	1.41538e-06	0.153615	NA	NA	7.41115e-05	0.874867	0.000426706	0.97756	0.00107307	0.938252	NA	NA
SENP7	1.2338e-07	0.000436518	5.28842	Brain_Nucleus_accumbens_basal_ganglia	6.4886e-07	0.00165978	4.97608	Thyroid	6.4886e-07	0.00225126	-4.97608	NA	NA	NA	1	1	1	0	3	5.27497	1.80386	5.05844	-0.872587	-4.82283	1.42688	NA	NA	1.3278e-07	0.071253	4.2269e-07	0.382888	1.41538e-06	0.153615	NA	NA	7.41115e-05	0.874867	0.000426706	0.97756	0.000810372	0.939501	NA	NA
SENP7	1.2338e-07	0.000436518	5.28842	Brain_Nucleus_accumbens_basal_ganglia	6.4886e-07	0.00165978	4.97608	Uterus	6.4886e-07	0.00212299	-4.97608	NA	NA	NA	1	1	1	0	3	5.27497	1.80386	5.05844	-0.872587	-4.82283	1.42688	NA	NA	1.3278e-07	0.071253	4.2269e-07	0.382888	1.41538e-06	0.153615	NA	NA	7.41115e-05	0.874867	0.000426706	0.97756	0.000757278	0.937223	NA	NA
SENP7	1.2338e-07	0.000436518	5.28842	Brain_Nucleus_accumbens_basal_ganglia	6.4886e-07	0.00165978	4.97608	Vagina	3.09824e-07	0.00158847	-5.11737	NA	NA	NA	1	1	1	0	3	5.27497	1.80386	5.05844	-0.872587	-4.96929	1.41502	NA	NA	1.3278e-07	0.071253	4.2269e-07	0.382888	6.71979e-07	0.157063	NA	NA	7.41115e-05	0.874867	0.000426706	0.97756	0.000453414	0.947868	NA	NA
SENP7	1.2338e-07	0.000436518	5.28842	Brain_Nucleus_accumbens_basal_ganglia	6.4886e-07	0.00165978	4.97608	smultixcan	3.58118e-09	0.000278388	-3.36288	NA	NA	NA	1	1	1	0	3	5.27497	1.80386	5.05844	-0.872587	-3.33441	0.79411	NA	NA	1.3278e-07	0.071253	4.2269e-07	0.382888	9.57506e-08	0.010696	NA	NA	7.41115e-05	0.874867	0.000426706	0.97756	7.79625e-05	0.733098	NA	NA
SENP7	1.2338e-07	0.000436518	5.28842	Breast_Mammary_Tissue	6.4886e-07	0.0023493	4.97608	Adipose_Subcutaneous	3.72736e-08	0.0007476	-5.50331	NA	NA	NA	1	1	1	0	3	5.27497	1.80386	5.05844	-0.872587	-5.30669	1.60921	NA	NA	1.3278e-07	0.071253	4.2269e-07	0.382888	1.11633e-07	0.107571	NA	NA	7.41115e-05	0.874867	0.000489744	0.989381	9.47545e-05	0.924437	NA	NA
SENP7	1.2338e-07	0.000436518	5.28842	Breast_Mammary_Tissue	6.4886e-07	0.0023493	4.97608	Adipose_Visceral_Omentum	6.4886e-07	0.00232081	-4.97608	NA	NA	NA	1	1	1	0	3	5.27497	1.80386	5.05844	-0.872587	-4.82283	1.42688	NA	NA	1.3278e-07	0.071253	4.2269e-07	0.382888	1.41538e-06	0.153615	NA	NA	7.41115e-05	0.874867	0.000489744	0.989381	0.000915725	0.950191	NA	NA
SENP7	1.2338e-07	0.000436518	5.28842	Breast_Mammary_Tissue	6.4886e-07	0.0023493	4.97608	Adrenal_Gland	3.96933e-07	0.00153744	-5.07042	NA	NA	NA	1	1	1	0	3	5.27497	1.80386	5.05844	-0.872587	-4.9591	1.35039	NA	NA	1.3278e-07	0.071253	4.2269e-07	0.382888	7.0822e-07	0.17689	NA	NA	7.41115e-05	0.874867	0.000489744	0.989381	0.000467964	0.935413	NA	NA
SENP7	1.2338e-07	0.000436518	5.28842	Breast_Mammary_Tissue	6.4886e-07	0.0023493	4.97608	Artery_Aorta	6.4886e-07	0.00178975	-4.97608	NA	NA	NA	1	1	1	0	3	5.27497	1.80386	5.05844	-0.872587	-4.84089	1.41502	NA	NA	1.3278e-07	0.071253	4.2269e-07	0.382888	1.29261e-06	0.157063	NA	NA	7.41115e-05	0.874867	0.000489744	0.989381	0.000712534	0.950079	NA	NA
SENP7	1.2338e-07	0.000436518	5.28842	Breast_Mammary_Tissue	6.4886e-07	0.0023493	4.97608	Artery_Coronary	3.09824e-07	0.00160207	-5.11737	NA	NA	NA	1	1	1	0	3	5.27497	1.80386	5.05844	-0.872587	-4.96929	1.41502	NA	NA	1.3278e-07	0.071253	4.2269e-07	0.382888	6.71979e-07	0.157063	NA	NA	7.41115e-05	0.874867	0.000489744	0.989381	0.000483362	0.951607	NA	NA
SENP7	1.2338e-07	0.000436518	5.28842	Breast_Mammary_Tissue	6.4886e-07	0.0023493	4.97608	Artery_Tibial	6.4886e-07	0.00170808	-4.97608	NA	NA	NA	1	1	1	0	3	5.27497	1.80386	5.05844	-0.872587	-4.82283	1.42688	NA	NA	1.3278e-07	0.071253	4.2269e-07	0.382888	1.41538e-06	0.153615	NA	NA	7.41115e-05	0.874867	0.000489744	0.989381	0.000899094	0.955332	NA	NA
SENP7	1.2338e-07	0.000436518	5.28842	Breast_Mammary_Tissue	6.4886e-07	0.0023493	4.97608	Brain_Amygdala	6.4886e-07	0.00261101	4.97608	NA	NA	NA	1	1	1	0	3	5.27497	1.80386	5.05844	-0.872587	4.79378	-1.42292	NA	NA	1.3278e-07	0.071253	4.2269e-07	0.382888	1.6367e-06	0.154758	NA	NA	7.41115e-05	0.874867	0.000489744	0.989381	0.00165135	0.952605	NA	NA
SENP7	1.2338e-07	0.000436518	5.28842	Breast_Mammary_Tissue	6.4886e-07	0.0023493	4.97608	Brain_Anterior_cingulate_cortex_BA24	6.4886e-07	0.00359735	4.97608	NA	NA	NA	1	1	1	0	3	5.27497	1.80386	5.05844	-0.872587	6.15378	-1.38844	NA	NA	1.3278e-07	0.071253	4.2269e-07	0.382888	7.56591e-10	0.165003	NA	NA	7.41115e-05	0.874867	0.000489744	0.989381	3.4723e-06	0.946645	NA	NA
SENP7	1.2338e-07	0.000436518	5.28842	Breast_Mammary_Tissue	6.4886e-07	0.0023493	4.97608	Brain_Caudate_basal_ganglia	6.4886e-07	0.00280554	4.97608	NA	NA	NA	1	1	1	0	3	5.27497	1.80386	5.05844	-0.872587	4.79378	-1.42292	NA	NA	1.3278e-07	0.071253	4.2269e-07	0.382888	1.6367e-06	0.154758	NA	NA	7.41115e-05	0.874867	0.000489744	0.989381	0.0015502	0.947587	NA	NA
SENP7	1.2338e-07	0.000436518	5.28842	Breast_Mammary_Tissue	6.4886e-07	0.0023493	4.97608	Brain_Cerebellar_Hemisphere	6.4886e-07	0.00290408	-4.97608	NA	NA	NA	1	1	1	0	3	5.27497	1.80386	5.05844	-0.872587	-4.82283	1.42688	NA	NA	1.3278e-07	0.071253	4.2269e-07	0.382888	1.41538e-06	0.153615	NA	NA	7.41115e-05	0.874867	0.000489744	0.989381	0.00104623	0.927419	NA	NA
SENP7	1.2338e-07	0.000436518	5.28842	Breast_Mammary_Tissue	6.4886e-07	0.0023493	4.97608	Brain_Cerebellum	3.09824e-07	0.0042909	-5.11737	NA	NA	NA	1	1	1	0	3	5.27497	1.80386	5.05844	-0.872587	-4.96929	1.41502	NA	NA	1.3278e-07	0.071253	4.2269e-07	0.382888	6.71979e-07	0.157063	NA	NA	7.41115e-05	0.874867	0.000489744	0.989381	0.00062784	0.949851	NA	NA
SENP7	1.2338e-07	0.000436518	5.28842	Breast_Mammary_Tissue	6.4886e-07	0.0023493	4.97608	Brain_Cortex	6.4886e-07	0.00153838	-4.97608	NA	NA	NA	1	1	1	0	3	5.27497	1.80386	5.05844	-0.872587	-4.82283	1.42688	NA	NA	1.3278e-07	0.071253	4.2269e-07	0.382888	1.41538e-06	0.153615	NA	NA	7.41115e-05	0.874867	0.000489744	0.989381	0.0010173	0.938497	NA	NA
SENP7	1.2338e-07	0.000436518	5.28842	Breast_Mammary_Tissue	6.4886e-07	0.0023493	4.97608	Brain_Frontal_Cortex_BA9	5.06264e-07	0.0018088	5.02392	NA	NA	NA	1	1	1	0	3	5.27497	1.80386	5.05844	-0.872587	4.87184	-1.41897	NA	NA	1.3278e-07	0.071253	4.2269e-07	0.382888	1.10561e-06	0.155907	NA	NA	7.41115e-05	0.874867	0.000489744	0.989381	0.000935238	0.929308	NA	NA
SENP7	1.2338e-07	0.000436518	5.28842	Breast_Mammary_Tissue	6.4886e-07	0.0023493	4.97608	Brain_Hippocampus	6.4886e-07	0.00235925	4.97608	NA	NA	NA	1	1	1	0	3	5.27497	1.80386	5.05844	-0.872587	4.82283	-1.42688	NA	NA	1.3278e-07	0.071253	4.2269e-07	0.382888	1.41538e-06	0.153615	NA	NA	7.41115e-05	0.874867	0.000489744	0.989381	0.00117792	0.937904	NA	NA
SENP7	1.2338e-07	0.000436518	5.28842	Breast_Mammary_Tissue	6.4886e-07	0.0023493	4.97608	Brain_Nucleus_accumbens_basal_ganglia	6.4886e-07	0.00355932	4.97608	NA	NA	NA	1	1	1	0	3	5.27497	1.80386	5.05844	-0.872587	4.82283	-1.42688	NA	NA	1.3278e-07	0.071253	4.2269e-07	0.382888	1.41538e-06	0.153615	NA	NA	7.41115e-05	0.874867	0.000489744	0.989381	0.00111764	0.963259	NA	NA
SENP7	1.2338e-07	0.000436518	5.28842	Breast_Mammary_Tissue	6.4886e-07	0.0023493	4.97608	Brain_Putamen_basal_ganglia	6.4886e-07	0.00206467	4.97608	NA	NA	NA	1	1	1	0	3	5.27497	1.80386	5.05844	-0.872587	4.79378	-1.42292	NA	NA	1.3278e-07	0.071253	4.2269e-07	0.382888	1.6367e-06	0.154758	NA	NA	7.41115e-05	0.874867	0.000489744	0.989381	0.00123566	0.954954	NA	NA
SENP7	1.2338e-07	0.000436518	5.28842	Breast_Mammary_Tissue	6.4886e-07	0.0023493	4.97608	Brain_Spinal_cord_cervical_c-1	3.09824e-07	0.00126501	-5.11737	NA	NA	NA	1	1	1	0	3	5.27497	1.80386	5.05844	-0.872587	-4.96929	1.41502	NA	NA	1.3278e-07	0.071253	4.2269e-07	0.382888	6.71979e-07	0.157063	NA	NA	7.41115e-05	0.874867	0.000489744	0.989381	0.000696445	0.949702	NA	NA
SENP7	1.2338e-07	0.000436518	5.28842	Breast_Mammary_Tissue	6.4886e-07	0.0023493	4.97608	Brain_Substantia_nigra	6.4886e-07	0.0025119	4.97608	NA	NA	NA	1	1	1	0	3	5.27497	1.80386	5.05844	-0.872587	4.82283	-1.42688	NA	NA	1.3278e-07	0.071253	4.2269e-07	0.382888	1.41538e-06	0.153615	NA	NA	7.41115e-05	0.874867	0.000489744	0.989381	0.00131015	0.942501	NA	NA
SENP7	1.2338e-07	0.000436518	5.28842	Breast_Mammary_Tissue	6.4886e-07	0.0023493	4.97608	Breast_Mammary_Tissue	3.09824e-07	0.00165787	-5.11737	NA	NA	NA	1	1	1	0	3	5.27497	1.80386	5.05844	-0.872587	-4.96929	1.41502	NA	NA	1.3278e-07	0.071253	4.2269e-07	0.382888	6.71979e-07	0.157063	NA	NA	7.41115e-05	0.874867	0.000489744	0.989381	0.000429971	0.942481	NA	NA
SENP7	1.2338e-07	0.000436518	5.28842	Breast_Mammary_Tissue	6.4886e-07	0.0023493	4.97608	Cells_Cultured_fibroblasts	4.66406e-08	0.00118332	5.46366	NA	NA	NA	1	1	1	0	3	5.27497	1.80386	5.05844	-0.872587	5.14551	-1.84039	NA	NA	1.3278e-07	0.071253	4.2269e-07	0.382888	2.66801e-07	0.0657117	NA	NA	7.41115e-05	0.874867	0.000489744	0.989381	0.000215777	0.877893	NA	NA
SENP7	1.2338e-07	0.000436518	5.28842	Breast_Mammary_Tissue	6.4886e-07	0.0023493	4.97608	Cells_EBV-transformed_lymphocytes	3.09824e-07	0.0019803	-5.11737	NA	NA	NA	1	1	1	0	3	5.27497	1.80386	5.05844	-0.872587	-4.96929	1.41502	NA	NA	1.3278e-07	0.071253	4.2269e-07	0.382888	6.71979e-07	0.157063	NA	NA	7.41115e-05	0.874867	0.000489744	0.989381	0.00056715	0.924775	NA	NA
SENP7	1.2338e-07	0.000436518	5.28842	Breast_Mammary_Tissue	6.4886e-07	0.0023493	4.97608	Colon_Sigmoid	6.4886e-07	0.00183219	-4.97608	NA	NA	NA	1	1	1	0	3	5.27497	1.80386	5.05844	-0.872587	-4.82283	1.42688	NA	NA	1.3278e-07	0.071253	4.2269e-07	0.382888	1.41538e-06	0.153615	NA	NA	7.41115e-05	0.874867	0.000489744	0.989381	0.000840939	0.94795	NA	NA
SENP7	1.2338e-07	0.000436518	5.28842	Breast_Mammary_Tissue	6.4886e-07	0.0023493	4.97608	Colon_Transverse	2.09444e-08	0.000587573	-5.60401	NA	NA	NA	1	1	1	0	3	5.27497	1.80386	5.05844	-0.872587	-5.38737	1.67712	NA	NA	1.3278e-07	0.071253	4.2269e-07	0.382888	7.14968e-08	0.0935182	NA	NA	7.41115e-05	0.874867	0.000489744	0.989381	6.39703e-05	0.910114	NA	NA
SENP7	1.2338e-07	0.000436518	5.28842	Breast_Mammary_Tissue	6.4886e-07	0.0023493	4.97608	Esophagus_Gastroesophageal_Junction	2.57755e-08	0.000702831	-5.56795	NA	NA	NA	1	1	1	0	3	5.27497	1.80386	5.05844	-0.872587	-5.35785	1.70785	NA	NA	1.3278e-07	0.071253	4.2269e-07	0.382888	8.42175e-08	0.087664	NA	NA	7.41115e-05	0.874867	0.000489744	0.989381	8.9439e-05	0.912083	NA	NA
SENP7	1.2338e-07	0.000436518	5.28842	Breast_Mammary_Tissue	6.4886e-07	0.0023493	4.97608	Esophagus_Mucosa	5.06264e-07	0.00147371	5.02392	NA	NA	NA	1	1	1	0	3	5.27497	1.80386	5.05844	-0.872587	3.65718	-2.32235	NA	NA	1.3278e-07	0.071253	4.2269e-07	0.382888	0.000255004	0.020214	NA	NA	7.41115e-05	0.874867	0.000489744	0.989381	0.0737631	0.760911	NA	NA
SENP7	1.2338e-07	0.000436518	5.28842	Breast_Mammary_Tissue	6.4886e-07	0.0023493	4.97608	Esophagus_Muscularis	1.70727e-08	0.000472333	-5.63932	NA	NA	NA	1	1	1	0	3	5.27497	1.80386	5.05844	-0.872587	-5.41549	1.70131	NA	NA	1.3278e-07	0.071253	4.2269e-07	0.382888	6.11223e-08	0.0888846	NA	NA	7.41115e-05	0.874867	0.000489744	0.989381	6.02889e-05	0.910027	NA	NA
SENP7	1.2338e-07	0.000436518	5.28842	Breast_Mammary_Tissue	6.4886e-07	0.0023493	4.97608	Heart_Atrial_Appendage	6.4886e-07	0.00266941	-4.97608	NA	NA	NA	1	1	1	0	3	5.27497	1.80386	5.05844	-0.872587	-4.84089	1.41502	NA	NA	1.3278e-07	0.071253	4.2269e-07	0.382888	1.29261e-06	0.157063	NA	NA	7.41115e-05	0.874867	0.000489744	0.989381	0.000802407	0.950255	NA	NA
SENP7	1.2338e-07	0.000436518	5.28842	Breast_Mammary_Tissue	6.4886e-07	0.0023493	4.97608	Heart_Left_Ventricle	6.4886e-07	0.00184387	-4.97608	NA	NA	NA	1	1	1	0	3	5.27497	1.80386	5.05844	-0.872587	-4.83358	1.33465	NA	NA	1.3278e-07	0.071253	4.2269e-07	0.382888	1.34098e-06	0.181992	NA	NA	7.41115e-05	0.874867	0.000489744	0.989381	0.000850655	0.946222	NA	NA
SENP7	1.2338e-07	0.000436518	5.28842	Breast_Mammary_Tissue	6.4886e-07	0.0023493	4.97608	Lung	6.4886e-07	0.00197656	-4.97608	NA	NA	NA	1	1	1	0	3	5.27497	1.80386	5.05844	-0.872587	-4.82283	1.42688	NA	NA	1.3278e-07	0.071253	4.2269e-07	0.382888	1.41538e-06	0.153615	NA	NA	7.41115e-05	0.874867	0.000489744	0.989381	0.000818091	0.936658	NA	NA
SENP7	1.2338e-07	0.000436518	5.28842	Breast_Mammary_Tissue	6.4886e-07	0.0023493	4.97608	Minor_Salivary_Gland	3.09824e-07	0.00194352	-5.11737	NA	NA	NA	1	1	1	0	3	5.27497	1.80386	5.05844	-0.872587	-4.96929	1.41502	NA	NA	1.3278e-07	0.071253	4.2269e-07	0.382888	6.71979e-07	0.157063	NA	NA	7.41115e-05	0.874867	0.000489744	0.989381	0.000417215	0.934422	NA	NA
SENP7	1.2338e-07	0.000436518	5.28842	Breast_Mammary_Tissue	6.4886e-07	0.0023493	4.97608	Muscle_Skeletal	6.4886e-07	0.00109857	-4.97608	NA	NA	NA	1	1	1	0	3	5.27497	1.80386	5.05844	-0.872587	-4.82283	1.42688	NA	NA	1.3278e-07	0.071253	4.2269e-07	0.382888	1.41538e-06	0.153615	NA	NA	7.41115e-05	0.874867	0.000489744	0.989381	0.00081246	0.94417	NA	NA
SENP7	1.2338e-07	0.000436518	5.28842	Breast_Mammary_Tissue	6.4886e-07	0.0023493	4.97608	Nerve_Tibial	6.4886e-07	0.00204566	-4.97608	NA	NA	NA	1	1	1	0	3	5.27497	1.80386	5.05844	-0.872587	-4.82283	1.42688	NA	NA	1.3278e-07	0.071253	4.2269e-07	0.382888	1.41538e-06	0.153615	NA	NA	7.41115e-05	0.874867	0.000489744	0.989381	0.00104769	0.953625	NA	NA
SENP7	1.2338e-07	0.000436518	5.28842	Breast_Mammary_Tissue	6.4886e-07	0.0023493	4.97608	Ovary	3.09824e-07	0.00108248	-5.11737	NA	NA	NA	1	1	1	0	3	5.27497	1.80386	5.05844	-0.872587	-4.96929	1.41502	NA	NA	1.3278e-07	0.071253	4.2269e-07	0.382888	6.71979e-07	0.157063	NA	NA	7.41115e-05	0.874867	0.000489744	0.989381	0.000425587	0.939555	NA	NA
SENP7	1.2338e-07	0.000436518	5.28842	Breast_Mammary_Tissue	6.4886e-07	0.0023493	4.97608	Pancreas	6.4886e-07	0.00191608	-4.97608	NA	NA	NA	1	1	1	0	3	5.27497	1.80386	5.05844	-0.872587	-4.82283	1.42688	NA	NA	1.3278e-07	0.071253	4.2269e-07	0.382888	1.41538e-06	0.153615	NA	NA	7.41115e-05	0.874867	0.000489744	0.989381	0.000887081	0.955978	NA	NA
SENP7	1.2338e-07	0.000436518	5.28842	Breast_Mammary_Tissue	6.4886e-07	0.0023493	4.97608	Pituitary	3.96933e-07	0.00228527	-5.07042	NA	NA	NA	1	1	1	0	3	5.27497	1.80386	5.05844	-0.872587	-4.9591	1.35039	NA	NA	1.3278e-07	0.071253	4.2269e-07	0.382888	7.0822e-07	0.17689	NA	NA	7.41115e-05	0.874867	0.000489744	0.989381	0.000586924	0.954109	NA	NA
SENP7	1.2338e-07	0.000436518	5.28842	Breast_Mammary_Tissue	6.4886e-07	0.0023493	4.97608	Prostate	6.4886e-07	0.00227717	-4.97608	NA	NA	NA	1	1	1	0	3	5.27497	1.80386	5.05844	-0.872587	-4.82283	1.42688	NA	NA	1.3278e-07	0.071253	4.2269e-07	0.382888	1.41538e-06	0.153615	NA	NA	7.41115e-05	0.874867	0.000489744	0.989381	0.000857747	0.940666	NA	NA
SENP7	1.2338e-07	0.000436518	5.28842	Breast_Mammary_Tissue	6.4886e-07	0.0023493	4.97608	Skin_Not_Sun_Exposed_Suprapubic	3.09824e-07	0.00209297	-5.11737	NA	NA	NA	1	1	1	0	3	5.27497	1.80386	5.05844	-0.872587	-4.96929	1.41502	NA	NA	1.3278e-07	0.071253	4.2269e-07	0.382888	6.71979e-07	0.157063	NA	NA	7.41115e-05	0.874867	0.000489744	0.989381	0.000485984	0.924475	NA	NA
SENP7	1.2338e-07	0.000436518	5.28842	Breast_Mammary_Tissue	6.4886e-07	0.0023493	4.97608	Skin_Sun_Exposed_Lower_leg	3.09824e-07	0.00218821	-5.11737	NA	NA	NA	1	1	1	0	3	5.27497	1.80386	5.05844	-0.872587	-4.96929	1.41502	NA	NA	1.3278e-07	0.071253	4.2269e-07	0.382888	6.71979e-07	0.157063	NA	NA	7.41115e-05	0.874867	0.000489744	0.989381	0.000561529	0.941967	NA	NA
SENP7	1.2338e-07	0.000436518	5.28842	Breast_Mammary_Tissue	6.4886e-07	0.0023493	4.97608	Small_Intestine_Terminal_Ileum	6.4886e-07	0.00213013	-4.97608	NA	NA	NA	1	1	1	0	3	5.27497	1.80386	5.05844	-0.872587	-4.84089	1.41502	NA	NA	1.3278e-07	0.071253	4.2269e-07	0.382888	1.29261e-06	0.157063	NA	NA	7.41115e-05	0.874867	0.000489744	0.989381	0.00093678	0.939899	NA	NA
SENP7	1.2338e-07	0.000436518	5.28842	Breast_Mammary_Tissue	6.4886e-07	0.0023493	4.97608	Spleen	2.88089e-08	0.000777064	-5.54853	NA	NA	NA	1	1	1	0	3	5.27497	1.80386	5.05844	-0.872587	-5.33828	1.65055	NA	NA	1.3278e-07	0.071253	4.2269e-07	0.382888	9.38303e-08	0.0988312	NA	NA	7.41115e-05	0.874867	0.000489744	0.989381	0.000110404	0.902759	NA	NA
SENP7	1.2338e-07	0.000436518	5.28842	Breast_Mammary_Tissue	6.4886e-07	0.0023493	4.97608	Stomach	2.01308e-08	0.000491613	-5.61087	NA	NA	NA	1	1	1	0	3	5.27497	1.80386	5.05844	-0.872587	-5.38928	1.69014	NA	NA	1.3278e-07	0.071253	4.2269e-07	0.382888	7.07412e-08	0.0910006	NA	NA	7.41115e-05	0.874867	0.000489744	0.989381	6.81308e-05	0.893254	NA	NA
SENP7	1.2338e-07	0.000436518	5.28842	Breast_Mammary_Tissue	6.4886e-07	0.0023493	4.97608	Testis	6.4886e-07	0.00304439	4.97608	NA	NA	NA	1	1	1	0	3	5.27497	1.80386	5.05844	-0.872587	4.82283	-1.42688	NA	NA	1.3278e-07	0.071253	4.2269e-07	0.382888	1.41538e-06	0.153615	NA	NA	7.41115e-05	0.874867	0.000489744	0.989381	0.00107307	0.938252	NA	NA
SENP7	1.2338e-07	0.000436518	5.28842	Breast_Mammary_Tissue	6.4886e-07	0.0023493	4.97608	Thyroid	6.4886e-07	0.00225126	-4.97608	NA	NA	NA	1	1	1	0	3	5.27497	1.80386	5.05844	-0.872587	-4.82283	1.42688	NA	NA	1.3278e-07	0.071253	4.2269e-07	0.382888	1.41538e-06	0.153615	NA	NA	7.41115e-05	0.874867	0.000489744	0.989381	0.000810372	0.939501	NA	NA
SENP7	1.2338e-07	0.000436518	5.28842	Breast_Mammary_Tissue	6.4886e-07	0.0023493	4.97608	Uterus	6.4886e-07	0.00212299	-4.97608	NA	NA	NA	1	1	1	0	3	5.27497	1.80386	5.05844	-0.872587	-4.82283	1.42688	NA	NA	1.3278e-07	0.071253	4.2269e-07	0.382888	1.41538e-06	0.153615	NA	NA	7.41115e-05	0.874867	0.000489744	0.989381	0.000757278	0.937223	NA	NA
SENP7	1.2338e-07	0.000436518	5.28842	Breast_Mammary_Tissue	6.4886e-07	0.0023493	4.97608	Vagina	3.09824e-07	0.00158847	-5.11737	NA	NA	NA	1	1	1	0	3	5.27497	1.80386	5.05844	-0.872587	-4.96929	1.41502	NA	NA	1.3278e-07	0.071253	4.2269e-07	0.382888	6.71979e-07	0.157063	NA	NA	7.41115e-05	0.874867	0.000489744	0.989381	0.000453414	0.947868	NA	NA
SENP7	1.2338e-07	0.000436518	5.28842	Breast_Mammary_Tissue	6.4886e-07	0.0023493	4.97608	smultixcan	3.58118e-09	0.000278388	-3.36288	NA	NA	NA	1	1	1	0	3	5.27497	1.80386	5.05844	-0.872587	-3.33441	0.79411	NA	NA	1.3278e-07	0.071253	4.2269e-07	0.382888	9.57506e-08	0.010696	NA	NA	7.41115e-05	0.874867	0.000489744	0.989381	7.79625e-05	0.733098	NA	NA
SENP7	1.2338e-07	0.000436518	5.28842	Cells_EBV-transformed_lymphocytes	6.4886e-07	0.00572619	4.97608	Adipose_Subcutaneous	3.72736e-08	0.0007476	-5.50331	NA	NA	NA	1	1	1	0	3	5.27497	1.80386	6.41878	-0.898338	-5.30669	1.60921	NA	NA	1.3278e-07	0.071253	1.37375e-10	0.369005	1.11633e-07	0.107571	NA	NA	7.41115e-05	0.874867	4.83971e-07	0.967888	9.47545e-05	0.924437	NA	NA
SENP7	1.2338e-07	0.000436518	5.28842	Cells_EBV-transformed_lymphocytes	6.4886e-07	0.00572619	4.97608	Adipose_Visceral_Omentum	6.4886e-07	0.00232081	-4.97608	NA	NA	NA	1	1	1	0	3	5.27497	1.80386	6.41878	-0.898338	-4.82283	1.42688	NA	NA	1.3278e-07	0.071253	1.37375e-10	0.369005	1.41538e-06	0.153615	NA	NA	7.41115e-05	0.874867	4.83971e-07	0.967888	0.000915725	0.950191	NA	NA
SENP7	1.2338e-07	0.000436518	5.28842	Cells_EBV-transformed_lymphocytes	6.4886e-07	0.00572619	4.97608	Adrenal_Gland	3.96933e-07	0.00153744	-5.07042	NA	NA	NA	1	1	1	0	3	5.27497	1.80386	6.41878	-0.898338	-4.9591	1.35039	NA	NA	1.3278e-07	0.071253	1.37375e-10	0.369005	7.0822e-07	0.17689	NA	NA	7.41115e-05	0.874867	4.83971e-07	0.967888	0.000467964	0.935413	NA	NA
SENP7	1.2338e-07	0.000436518	5.28842	Cells_EBV-transformed_lymphocytes	6.4886e-07	0.00572619	4.97608	Artery_Aorta	6.4886e-07	0.00178975	-4.97608	NA	NA	NA	1	1	1	0	3	5.27497	1.80386	6.41878	-0.898338	-4.84089	1.41502	NA	NA	1.3278e-07	0.071253	1.37375e-10	0.369005	1.29261e-06	0.157063	NA	NA	7.41115e-05	0.874867	4.83971e-07	0.967888	0.000712534	0.950079	NA	NA
SENP7	1.2338e-07	0.000436518	5.28842	Cells_EBV-transformed_lymphocytes	6.4886e-07	0.00572619	4.97608	Artery_Coronary	3.09824e-07	0.00160207	-5.11737	NA	NA	NA	1	1	1	0	3	5.27497	1.80386	6.41878	-0.898338	-4.96929	1.41502	NA	NA	1.3278e-07	0.071253	1.37375e-10	0.369005	6.71979e-07	0.157063	NA	NA	7.41115e-05	0.874867	4.83971e-07	0.967888	0.000483362	0.951607	NA	NA
SENP7	1.2338e-07	0.000436518	5.28842	Cells_EBV-transformed_lymphocytes	6.4886e-07	0.00572619	4.97608	Artery_Tibial	6.4886e-07	0.00170808	-4.97608	NA	NA	NA	1	1	1	0	3	5.27497	1.80386	6.41878	-0.898338	-4.82283	1.42688	NA	NA	1.3278e-07	0.071253	1.37375e-10	0.369005	1.41538e-06	0.153615	NA	NA	7.41115e-05	0.874867	4.83971e-07	0.967888	0.000899094	0.955332	NA	NA
SENP7	1.2338e-07	0.000436518	5.28842	Cells_EBV-transformed_lymphocytes	6.4886e-07	0.00572619	4.97608	Brain_Amygdala	6.4886e-07	0.00261101	4.97608	NA	NA	NA	1	1	1	0	3	5.27497	1.80386	6.41878	-0.898338	4.79378	-1.42292	NA	NA	1.3278e-07	0.071253	1.37375e-10	0.369005	1.6367e-06	0.154758	NA	NA	7.41115e-05	0.874867	4.83971e-07	0.967888	0.00165135	0.952605	NA	NA
SENP7	1.2338e-07	0.000436518	5.28842	Cells_EBV-transformed_lymphocytes	6.4886e-07	0.00572619	4.97608	Brain_Anterior_cingulate_cortex_BA24	6.4886e-07	0.00359735	4.97608	NA	NA	NA	1	1	1	0	3	5.27497	1.80386	6.41878	-0.898338	6.15378	-1.38844	NA	NA	1.3278e-07	0.071253	1.37375e-10	0.369005	7.56591e-10	0.165003	NA	NA	7.41115e-05	0.874867	4.83971e-07	0.967888	3.4723e-06	0.946645	NA	NA
SENP7	1.2338e-07	0.000436518	5.28842	Cells_EBV-transformed_lymphocytes	6.4886e-07	0.00572619	4.97608	Brain_Caudate_basal_ganglia	6.4886e-07	0.00280554	4.97608	NA	NA	NA	1	1	1	0	3	5.27497	1.80386	6.41878	-0.898338	4.79378	-1.42292	NA	NA	1.3278e-07	0.071253	1.37375e-10	0.369005	1.6367e-06	0.154758	NA	NA	7.41115e-05	0.874867	4.83971e-07	0.967888	0.0015502	0.947587	NA	NA
SENP7	1.2338e-07	0.000436518	5.28842	Cells_EBV-transformed_lymphocytes	6.4886e-07	0.00572619	4.97608	Brain_Cerebellar_Hemisphere	6.4886e-07	0.00290408	-4.97608	NA	NA	NA	1	1	1	0	3	5.27497	1.80386	6.41878	-0.898338	-4.82283	1.42688	NA	NA	1.3278e-07	0.071253	1.37375e-10	0.369005	1.41538e-06	0.153615	NA	NA	7.41115e-05	0.874867	4.83971e-07	0.967888	0.00104623	0.927419	NA	NA
SENP7	1.2338e-07	0.000436518	5.28842	Cells_EBV-transformed_lymphocytes	6.4886e-07	0.00572619	4.97608	Brain_Cerebellum	3.09824e-07	0.0042909	-5.11737	NA	NA	NA	1	1	1	0	3	5.27497	1.80386	6.41878	-0.898338	-4.96929	1.41502	NA	NA	1.3278e-07	0.071253	1.37375e-10	0.369005	6.71979e-07	0.157063	NA	NA	7.41115e-05	0.874867	4.83971e-07	0.967888	0.00062784	0.949851	NA	NA
SENP7	1.2338e-07	0.000436518	5.28842	Cells_EBV-transformed_lymphocytes	6.4886e-07	0.00572619	4.97608	Brain_Cortex	6.4886e-07	0.00153838	-4.97608	NA	NA	NA	1	1	1	0	3	5.27497	1.80386	6.41878	-0.898338	-4.82283	1.42688	NA	NA	1.3278e-07	0.071253	1.37375e-10	0.369005	1.41538e-06	0.153615	NA	NA	7.41115e-05	0.874867	4.83971e-07	0.967888	0.0010173	0.938497	NA	NA
SENP7	1.2338e-07	0.000436518	5.28842	Cells_EBV-transformed_lymphocytes	6.4886e-07	0.00572619	4.97608	Brain_Frontal_Cortex_BA9	5.06264e-07	0.0018088	5.02392	NA	NA	NA	1	1	1	0	3	5.27497	1.80386	6.41878	-0.898338	4.87184	-1.41897	NA	NA	1.3278e-07	0.071253	1.37375e-10	0.369005	1.10561e-06	0.155907	NA	NA	7.41115e-05	0.874867	4.83971e-07	0.967888	0.000935238	0.929308	NA	NA
SENP7	1.2338e-07	0.000436518	5.28842	Cells_EBV-transformed_lymphocytes	6.4886e-07	0.00572619	4.97608	Brain_Hippocampus	6.4886e-07	0.00235925	4.97608	NA	NA	NA	1	1	1	0	3	5.27497	1.80386	6.41878	-0.898338	4.82283	-1.42688	NA	NA	1.3278e-07	0.071253	1.37375e-10	0.369005	1.41538e-06	0.153615	NA	NA	7.41115e-05	0.874867	4.83971e-07	0.967888	0.00117792	0.937904	NA	NA
SENP7	1.2338e-07	0.000436518	5.28842	Cells_EBV-transformed_lymphocytes	6.4886e-07	0.00572619	4.97608	Brain_Nucleus_accumbens_basal_ganglia	6.4886e-07	0.00355932	4.97608	NA	NA	NA	1	1	1	0	3	5.27497	1.80386	6.41878	-0.898338	4.82283	-1.42688	NA	NA	1.3278e-07	0.071253	1.37375e-10	0.369005	1.41538e-06	0.153615	NA	NA	7.41115e-05	0.874867	4.83971e-07	0.967888	0.00111764	0.963259	NA	NA
SENP7	1.2338e-07	0.000436518	5.28842	Cells_EBV-transformed_lymphocytes	6.4886e-07	0.00572619	4.97608	Brain_Putamen_basal_ganglia	6.4886e-07	0.00206467	4.97608	NA	NA	NA	1	1	1	0	3	5.27497	1.80386	6.41878	-0.898338	4.79378	-1.42292	NA	NA	1.3278e-07	0.071253	1.37375e-10	0.369005	1.6367e-06	0.154758	NA	NA	7.41115e-05	0.874867	4.83971e-07	0.967888	0.00123566	0.954954	NA	NA
SENP7	1.2338e-07	0.000436518	5.28842	Cells_EBV-transformed_lymphocytes	6.4886e-07	0.00572619	4.97608	Brain_Spinal_cord_cervical_c-1	3.09824e-07	0.00126501	-5.11737	NA	NA	NA	1	1	1	0	3	5.27497	1.80386	6.41878	-0.898338	-4.96929	1.41502	NA	NA	1.3278e-07	0.071253	1.37375e-10	0.369005	6.71979e-07	0.157063	NA	NA	7.41115e-05	0.874867	4.83971e-07	0.967888	0.000696445	0.949702	NA	NA
SENP7	1.2338e-07	0.000436518	5.28842	Cells_EBV-transformed_lymphocytes	6.4886e-07	0.00572619	4.97608	Brain_Substantia_nigra	6.4886e-07	0.0025119	4.97608	NA	NA	NA	1	1	1	0	3	5.27497	1.80386	6.41878	-0.898338	4.82283	-1.42688	NA	NA	1.3278e-07	0.071253	1.37375e-10	0.369005	1.41538e-06	0.153615	NA	NA	7.41115e-05	0.874867	4.83971e-07	0.967888	0.00131015	0.942501	NA	NA
SENP7	1.2338e-07	0.000436518	5.28842	Cells_EBV-transformed_lymphocytes	6.4886e-07	0.00572619	4.97608	Breast_Mammary_Tissue	3.09824e-07	0.00165787	-5.11737	NA	NA	NA	1	1	1	0	3	5.27497	1.80386	6.41878	-0.898338	-4.96929	1.41502	NA	NA	1.3278e-07	0.071253	1.37375e-10	0.369005	6.71979e-07	0.157063	NA	NA	7.41115e-05	0.874867	4.83971e-07	0.967888	0.000429971	0.942481	NA	NA
SENP7	1.2338e-07	0.000436518	5.28842	Cells_EBV-transformed_lymphocytes	6.4886e-07	0.00572619	4.97608	Cells_Cultured_fibroblasts	4.66406e-08	0.00118332	5.46366	NA	NA	NA	1	1	1	0	3	5.27497	1.80386	6.41878	-0.898338	5.14551	-1.84039	NA	NA	1.3278e-07	0.071253	1.37375e-10	0.369005	2.66801e-07	0.0657117	NA	NA	7.41115e-05	0.874867	4.83971e-07	0.967888	0.000215777	0.877893	NA	NA
SENP7	1.2338e-07	0.000436518	5.28842	Cells_EBV-transformed_lymphocytes	6.4886e-07	0.00572619	4.97608	Cells_EBV-transformed_lymphocytes	3.09824e-07	0.0019803	-5.11737	NA	NA	NA	1	1	1	0	3	5.27497	1.80386	6.41878	-0.898338	-4.96929	1.41502	NA	NA	1.3278e-07	0.071253	1.37375e-10	0.369005	6.71979e-07	0.157063	NA	NA	7.41115e-05	0.874867	4.83971e-07	0.967888	0.00056715	0.924775	NA	NA
SENP7	1.2338e-07	0.000436518	5.28842	Cells_EBV-transformed_lymphocytes	6.4886e-07	0.00572619	4.97608	Colon_Sigmoid	6.4886e-07	0.00183219	-4.97608	NA	NA	NA	1	1	1	0	3	5.27497	1.80386	6.41878	-0.898338	-4.82283	1.42688	NA	NA	1.3278e-07	0.071253	1.37375e-10	0.369005	1.41538e-06	0.153615	NA	NA	7.41115e-05	0.874867	4.83971e-07	0.967888	0.000840939	0.94795	NA	NA
SENP7	1.2338e-07	0.000436518	5.28842	Cells_EBV-transformed_lymphocytes	6.4886e-07	0.00572619	4.97608	Colon_Transverse	2.09444e-08	0.000587573	-5.60401	NA	NA	NA	1	1	1	0	3	5.27497	1.80386	6.41878	-0.898338	-5.38737	1.67712	NA	NA	1.3278e-07	0.071253	1.37375e-10	0.369005	7.14968e-08	0.0935182	NA	NA	7.41115e-05	0.874867	4.83971e-07	0.967888	6.39703e-05	0.910114	NA	NA
SENP7	1.2338e-07	0.000436518	5.28842	Cells_EBV-transformed_lymphocytes	6.4886e-07	0.00572619	4.97608	Esophagus_Gastroesophageal_Junction	2.57755e-08	0.000702831	-5.56795	NA	NA	NA	1	1	1	0	3	5.27497	1.80386	6.41878	-0.898338	-5.35785	1.70785	NA	NA	1.3278e-07	0.071253	1.37375e-10	0.369005	8.42175e-08	0.087664	NA	NA	7.41115e-05	0.874867	4.83971e-07	0.967888	8.9439e-05	0.912083	NA	NA
SENP7	1.2338e-07	0.000436518	5.28842	Cells_EBV-transformed_lymphocytes	6.4886e-07	0.00572619	4.97608	Esophagus_Mucosa	5.06264e-07	0.00147371	5.02392	NA	NA	NA	1	1	1	0	3	5.27497	1.80386	6.41878	-0.898338	3.65718	-2.32235	NA	NA	1.3278e-07	0.071253	1.37375e-10	0.369005	0.000255004	0.020214	NA	NA	7.41115e-05	0.874867	4.83971e-07	0.967888	0.0737631	0.760911	NA	NA
SENP7	1.2338e-07	0.000436518	5.28842	Cells_EBV-transformed_lymphocytes	6.4886e-07	0.00572619	4.97608	Esophagus_Muscularis	1.70727e-08	0.000472333	-5.63932	NA	NA	NA	1	1	1	0	3	5.27497	1.80386	6.41878	-0.898338	-5.41549	1.70131	NA	NA	1.3278e-07	0.071253	1.37375e-10	0.369005	6.11223e-08	0.0888846	NA	NA	7.41115e-05	0.874867	4.83971e-07	0.967888	6.02889e-05	0.910027	NA	NA
SENP7	1.2338e-07	0.000436518	5.28842	Cells_EBV-transformed_lymphocytes	6.4886e-07	0.00572619	4.97608	Heart_Atrial_Appendage	6.4886e-07	0.00266941	-4.97608	NA	NA	NA	1	1	1	0	3	5.27497	1.80386	6.41878	-0.898338	-4.84089	1.41502	NA	NA	1.3278e-07	0.071253	1.37375e-10	0.369005	1.29261e-06	0.157063	NA	NA	7.41115e-05	0.874867	4.83971e-07	0.967888	0.000802407	0.950255	NA	NA
SENP7	1.2338e-07	0.000436518	5.28842	Cells_EBV-transformed_lymphocytes	6.4886e-07	0.00572619	4.97608	Heart_Left_Ventricle	6.4886e-07	0.00184387	-4.97608	NA	NA	NA	1	1	1	0	3	5.27497	1.80386	6.41878	-0.898338	-4.83358	1.33465	NA	NA	1.3278e-07	0.071253	1.37375e-10	0.369005	1.34098e-06	0.181992	NA	NA	7.41115e-05	0.874867	4.83971e-07	0.967888	0.000850655	0.946222	NA	NA
SENP7	1.2338e-07	0.000436518	5.28842	Cells_EBV-transformed_lymphocytes	6.4886e-07	0.00572619	4.97608	Lung	6.4886e-07	0.00197656	-4.97608	NA	NA	NA	1	1	1	0	3	5.27497	1.80386	6.41878	-0.898338	-4.82283	1.42688	NA	NA	1.3278e-07	0.071253	1.37375e-10	0.369005	1.41538e-06	0.153615	NA	NA	7.41115e-05	0.874867	4.83971e-07	0.967888	0.000818091	0.936658	NA	NA
SENP7	1.2338e-07	0.000436518	5.28842	Cells_EBV-transformed_lymphocytes	6.4886e-07	0.00572619	4.97608	Minor_Salivary_Gland	3.09824e-07	0.00194352	-5.11737	NA	NA	NA	1	1	1	0	3	5.27497	1.80386	6.41878	-0.898338	-4.96929	1.41502	NA	NA	1.3278e-07	0.071253	1.37375e-10	0.369005	6.71979e-07	0.157063	NA	NA	7.41115e-05	0.874867	4.83971e-07	0.967888	0.000417215	0.934422	NA	NA
SENP7	1.2338e-07	0.000436518	5.28842	Cells_EBV-transformed_lymphocytes	6.4886e-07	0.00572619	4.97608	Muscle_Skeletal	6.4886e-07	0.00109857	-4.97608	NA	NA	NA	1	1	1	0	3	5.27497	1.80386	6.41878	-0.898338	-4.82283	1.42688	NA	NA	1.3278e-07	0.071253	1.37375e-10	0.369005	1.41538e-06	0.153615	NA	NA	7.41115e-05	0.874867	4.83971e-07	0.967888	0.00081246	0.94417	NA	NA
SENP7	1.2338e-07	0.000436518	5.28842	Cells_EBV-transformed_lymphocytes	6.4886e-07	0.00572619	4.97608	Nerve_Tibial	6.4886e-07	0.00204566	-4.97608	NA	NA	NA	1	1	1	0	3	5.27497	1.80386	6.41878	-0.898338	-4.82283	1.42688	NA	NA	1.3278e-07	0.071253	1.37375e-10	0.369005	1.41538e-06	0.153615	NA	NA	7.41115e-05	0.874867	4.83971e-07	0.967888	0.00104769	0.953625	NA	NA
SENP7	1.2338e-07	0.000436518	5.28842	Cells_EBV-transformed_lymphocytes	6.4886e-07	0.00572619	4.97608	Ovary	3.09824e-07	0.00108248	-5.11737	NA	NA	NA	1	1	1	0	3	5.27497	1.80386	6.41878	-0.898338	-4.96929	1.41502	NA	NA	1.3278e-07	0.071253	1.37375e-10	0.369005	6.71979e-07	0.157063	NA	NA	7.41115e-05	0.874867	4.83971e-07	0.967888	0.000425587	0.939555	NA	NA
SENP7	1.2338e-07	0.000436518	5.28842	Cells_EBV-transformed_lymphocytes	6.4886e-07	0.00572619	4.97608	Pancreas	6.4886e-07	0.00191608	-4.97608	NA	NA	NA	1	1	1	0	3	5.27497	1.80386	6.41878	-0.898338	-4.82283	1.42688	NA	NA	1.3278e-07	0.071253	1.37375e-10	0.369005	1.41538e-06	0.153615	NA	NA	7.41115e-05	0.874867	4.83971e-07	0.967888	0.000887081	0.955978	NA	NA
SENP7	1.2338e-07	0.000436518	5.28842	Cells_EBV-transformed_lymphocytes	6.4886e-07	0.00572619	4.97608	Pituitary	3.96933e-07	0.00228527	-5.07042	NA	NA	NA	1	1	1	0	3	5.27497	1.80386	6.41878	-0.898338	-4.9591	1.35039	NA	NA	1.3278e-07	0.071253	1.37375e-10	0.369005	7.0822e-07	0.17689	NA	NA	7.41115e-05	0.874867	4.83971e-07	0.967888	0.000586924	0.954109	NA	NA
SENP7	1.2338e-07	0.000436518	5.28842	Cells_EBV-transformed_lymphocytes	6.4886e-07	0.00572619	4.97608	Prostate	6.4886e-07	0.00227717	-4.97608	NA	NA	NA	1	1	1	0	3	5.27497	1.80386	6.41878	-0.898338	-4.82283	1.42688	NA	NA	1.3278e-07	0.071253	1.37375e-10	0.369005	1.41538e-06	0.153615	NA	NA	7.41115e-05	0.874867	4.83971e-07	0.967888	0.000857747	0.940666	NA	NA
SENP7	1.2338e-07	0.000436518	5.28842	Cells_EBV-transformed_lymphocytes	6.4886e-07	0.00572619	4.97608	Skin_Not_Sun_Exposed_Suprapubic	3.09824e-07	0.00209297	-5.11737	NA	NA	NA	1	1	1	0	3	5.27497	1.80386	6.41878	-0.898338	-4.96929	1.41502	NA	NA	1.3278e-07	0.071253	1.37375e-10	0.369005	6.71979e-07	0.157063	NA	NA	7.41115e-05	0.874867	4.83971e-07	0.967888	0.000485984	0.924475	NA	NA
SENP7	1.2338e-07	0.000436518	5.28842	Cells_EBV-transformed_lymphocytes	6.4886e-07	0.00572619	4.97608	Skin_Sun_Exposed_Lower_leg	3.09824e-07	0.00218821	-5.11737	NA	NA	NA	1	1	1	0	3	5.27497	1.80386	6.41878	-0.898338	-4.96929	1.41502	NA	NA	1.3278e-07	0.071253	1.37375e-10	0.369005	6.71979e-07	0.157063	NA	NA	7.41115e-05	0.874867	4.83971e-07	0.967888	0.000561529	0.941967	NA	NA
SENP7	1.2338e-07	0.000436518	5.28842	Cells_EBV-transformed_lymphocytes	6.4886e-07	0.00572619	4.97608	Small_Intestine_Terminal_Ileum	6.4886e-07	0.00213013	-4.97608	NA	NA	NA	1	1	1	0	3	5.27497	1.80386	6.41878	-0.898338	-4.84089	1.41502	NA	NA	1.3278e-07	0.071253	1.37375e-10	0.369005	1.29261e-06	0.157063	NA	NA	7.41115e-05	0.874867	4.83971e-07	0.967888	0.00093678	0.939899	NA	NA
SENP7	1.2338e-07	0.000436518	5.28842	Cells_EBV-transformed_lymphocytes	6.4886e-07	0.00572619	4.97608	Spleen	2.88089e-08	0.000777064	-5.54853	NA	NA	NA	1	1	1	0	3	5.27497	1.80386	6.41878	-0.898338	-5.33828	1.65055	NA	NA	1.3278e-07	0.071253	1.37375e-10	0.369005	9.38303e-08	0.0988312	NA	NA	7.41115e-05	0.874867	4.83971e-07	0.967888	0.000110404	0.902759	NA	NA
SENP7	1.2338e-07	0.000436518	5.28842	Cells_EBV-transformed_lymphocytes	6.4886e-07	0.00572619	4.97608	Stomach	2.01308e-08	0.000491613	-5.61087	NA	NA	NA	1	1	1	0	3	5.27497	1.80386	6.41878	-0.898338	-5.38928	1.69014	NA	NA	1.3278e-07	0.071253	1.37375e-10	0.369005	7.07412e-08	0.0910006	NA	NA	7.41115e-05	0.874867	4.83971e-07	0.967888	6.81308e-05	0.893254	NA	NA
SENP7	1.2338e-07	0.000436518	5.28842	Cells_EBV-transformed_lymphocytes	6.4886e-07	0.00572619	4.97608	Testis	6.4886e-07	0.00304439	4.97608	NA	NA	NA	1	1	1	0	3	5.27497	1.80386	6.41878	-0.898338	4.82283	-1.42688	NA	NA	1.3278e-07	0.071253	1.37375e-10	0.369005	1.41538e-06	0.153615	NA	NA	7.41115e-05	0.874867	4.83971e-07	0.967888	0.00107307	0.938252	NA	NA
SENP7	1.2338e-07	0.000436518	5.28842	Cells_EBV-transformed_lymphocytes	6.4886e-07	0.00572619	4.97608	Thyroid	6.4886e-07	0.00225126	-4.97608	NA	NA	NA	1	1	1	0	3	5.27497	1.80386	6.41878	-0.898338	-4.82283	1.42688	NA	NA	1.3278e-07	0.071253	1.37375e-10	0.369005	1.41538e-06	0.153615	NA	NA	7.41115e-05	0.874867	4.83971e-07	0.967888	0.000810372	0.939501	NA	NA
SENP7	1.2338e-07	0.000436518	5.28842	Cells_EBV-transformed_lymphocytes	6.4886e-07	0.00572619	4.97608	Uterus	6.4886e-07	0.00212299	-4.97608	NA	NA	NA	1	1	1	0	3	5.27497	1.80386	6.41878	-0.898338	-4.82283	1.42688	NA	NA	1.3278e-07	0.071253	1.37375e-10	0.369005	1.41538e-06	0.153615	NA	NA	7.41115e-05	0.874867	4.83971e-07	0.967888	0.000757278	0.937223	NA	NA
SENP7	1.2338e-07	0.000436518	5.28842	Cells_EBV-transformed_lymphocytes	6.4886e-07	0.00572619	4.97608	Vagina	3.09824e-07	0.00158847	-5.11737	NA	NA	NA	1	1	1	0	3	5.27497	1.80386	6.41878	-0.898338	-4.96929	1.41502	NA	NA	1.3278e-07	0.071253	1.37375e-10	0.369005	6.71979e-07	0.157063	NA	NA	7.41115e-05	0.874867	4.83971e-07	0.967888	0.000453414	0.947868	NA	NA
SENP7	1.2338e-07	0.000436518	5.28842	Cells_EBV-transformed_lymphocytes	6.4886e-07	0.00572619	4.97608	smultixcan	3.58118e-09	0.000278388	-3.36288	NA	NA	NA	1	1	1	0	3	5.27497	1.80386	6.41878	-0.898338	-3.33441	0.79411	NA	NA	1.3278e-07	0.071253	1.37375e-10	0.369005	9.57506e-08	0.010696	NA	NA	7.41115e-05	0.874867	4.83971e-07	0.967888	7.79625e-05	0.733098	NA	NA
SENP7	1.2338e-07	0.000436518	5.28842	Colon_Sigmoid	6.4886e-07	0.00227006	4.97608	Adipose_Subcutaneous	3.72736e-08	0.0007476	-5.50331	NA	NA	NA	1	1	1	0	3	5.27497	1.80386	7.74986	-0.102361	-5.30669	1.60921	NA	NA	1.3278e-07	0.071253	9.19917e-15	0.91847	1.11633e-07	0.107571	NA	NA	7.41115e-05	0.874867	2.88854e-11	0.997297	9.47545e-05	0.924437	NA	NA
SENP7	1.2338e-07	0.000436518	5.28842	Colon_Sigmoid	6.4886e-07	0.00227006	4.97608	Adipose_Visceral_Omentum	6.4886e-07	0.00232081	-4.97608	NA	NA	NA	1	1	1	0	3	5.27497	1.80386	7.74986	-0.102361	-4.82283	1.42688	NA	NA	1.3278e-07	0.071253	9.19917e-15	0.91847	1.41538e-06	0.153615	NA	NA	7.41115e-05	0.874867	2.88854e-11	0.997297	0.000915725	0.950191	NA	NA
SENP7	1.2338e-07	0.000436518	5.28842	Colon_Sigmoid	6.4886e-07	0.00227006	4.97608	Adrenal_Gland	3.96933e-07	0.00153744	-5.07042	NA	NA	NA	1	1	1	0	3	5.27497	1.80386	7.74986	-0.102361	-4.9591	1.35039	NA	NA	1.3278e-07	0.071253	9.19917e-15	0.91847	7.0822e-07	0.17689	NA	NA	7.41115e-05	0.874867	2.88854e-11	0.997297	0.000467964	0.935413	NA	NA
SENP7	1.2338e-07	0.000436518	5.28842	Colon_Sigmoid	6.4886e-07	0.00227006	4.97608	Artery_Aorta	6.4886e-07	0.00178975	-4.97608	NA	NA	NA	1	1	1	0	3	5.27497	1.80386	7.74986	-0.102361	-4.84089	1.41502	NA	NA	1.3278e-07	0.071253	9.19917e-15	0.91847	1.29261e-06	0.157063	NA	NA	7.41115e-05	0.874867	2.88854e-11	0.997297	0.000712534	0.950079	NA	NA
SENP7	1.2338e-07	0.000436518	5.28842	Colon_Sigmoid	6.4886e-07	0.00227006	4.97608	Artery_Coronary	3.09824e-07	0.00160207	-5.11737	NA	NA	NA	1	1	1	0	3	5.27497	1.80386	7.74986	-0.102361	-4.96929	1.41502	NA	NA	1.3278e-07	0.071253	9.19917e-15	0.91847	6.71979e-07	0.157063	NA	NA	7.41115e-05	0.874867	2.88854e-11	0.997297	0.000483362	0.951607	NA	NA
SENP7	1.2338e-07	0.000436518	5.28842	Colon_Sigmoid	6.4886e-07	0.00227006	4.97608	Artery_Tibial	6.4886e-07	0.00170808	-4.97608	NA	NA	NA	1	1	1	0	3	5.27497	1.80386	7.74986	-0.102361	-4.82283	1.42688	NA	NA	1.3278e-07	0.071253	9.19917e-15	0.91847	1.41538e-06	0.153615	NA	NA	7.41115e-05	0.874867	2.88854e-11	0.997297	0.000899094	0.955332	NA	NA
SENP7	1.2338e-07	0.000436518	5.28842	Colon_Sigmoid	6.4886e-07	0.00227006	4.97608	Brain_Amygdala	6.4886e-07	0.00261101	4.97608	NA	NA	NA	1	1	1	0	3	5.27497	1.80386	7.74986	-0.102361	4.79378	-1.42292	NA	NA	1.3278e-07	0.071253	9.19917e-15	0.91847	1.6367e-06	0.154758	NA	NA	7.41115e-05	0.874867	2.88854e-11	0.997297	0.00165135	0.952605	NA	NA
SENP7	1.2338e-07	0.000436518	5.28842	Colon_Sigmoid	6.4886e-07	0.00227006	4.97608	Brain_Anterior_cingulate_cortex_BA24	6.4886e-07	0.00359735	4.97608	NA	NA	NA	1	1	1	0	3	5.27497	1.80386	7.74986	-0.102361	6.15378	-1.38844	NA	NA	1.3278e-07	0.071253	9.19917e-15	0.91847	7.56591e-10	0.165003	NA	NA	7.41115e-05	0.874867	2.88854e-11	0.997297	3.4723e-06	0.946645	NA	NA
SENP7	1.2338e-07	0.000436518	5.28842	Colon_Sigmoid	6.4886e-07	0.00227006	4.97608	Brain_Caudate_basal_ganglia	6.4886e-07	0.00280554	4.97608	NA	NA	NA	1	1	1	0	3	5.27497	1.80386	7.74986	-0.102361	4.79378	-1.42292	NA	NA	1.3278e-07	0.071253	9.19917e-15	0.91847	1.6367e-06	0.154758	NA	NA	7.41115e-05	0.874867	2.88854e-11	0.997297	0.0015502	0.947587	NA	NA
SENP7	1.2338e-07	0.000436518	5.28842	Colon_Sigmoid	6.4886e-07	0.00227006	4.97608	Brain_Cerebellar_Hemisphere	6.4886e-07	0.00290408	-4.97608	NA	NA	NA	1	1	1	0	3	5.27497	1.80386	7.74986	-0.102361	-4.82283	1.42688	NA	NA	1.3278e-07	0.071253	9.19917e-15	0.91847	1.41538e-06	0.153615	NA	NA	7.41115e-05	0.874867	2.88854e-11	0.997297	0.00104623	0.927419	NA	NA
SENP7	1.2338e-07	0.000436518	5.28842	Colon_Sigmoid	6.4886e-07	0.00227006	4.97608	Brain_Cerebellum	3.09824e-07	0.0042909	-5.11737	NA	NA	NA	1	1	1	0	3	5.27497	1.80386	7.74986	-0.102361	-4.96929	1.41502	NA	NA	1.3278e-07	0.071253	9.19917e-15	0.91847	6.71979e-07	0.157063	NA	NA	7.41115e-05	0.874867	2.88854e-11	0.997297	0.00062784	0.949851	NA	NA
SENP7	1.2338e-07	0.000436518	5.28842	Colon_Sigmoid	6.4886e-07	0.00227006	4.97608	Brain_Cortex	6.4886e-07	0.00153838	-4.97608	NA	NA	NA	1	1	1	0	3	5.27497	1.80386	7.74986	-0.102361	-4.82283	1.42688	NA	NA	1.3278e-07	0.071253	9.19917e-15	0.91847	1.41538e-06	0.153615	NA	NA	7.41115e-05	0.874867	2.88854e-11	0.997297	0.0010173	0.938497	NA	NA
SENP7	1.2338e-07	0.000436518	5.28842	Colon_Sigmoid	6.4886e-07	0.00227006	4.97608	Brain_Frontal_Cortex_BA9	5.06264e-07	0.0018088	5.02392	NA	NA	NA	1	1	1	0	3	5.27497	1.80386	7.74986	-0.102361	4.87184	-1.41897	NA	NA	1.3278e-07	0.071253	9.19917e-15	0.91847	1.10561e-06	0.155907	NA	NA	7.41115e-05	0.874867	2.88854e-11	0.997297	0.000935238	0.929308	NA	NA
SENP7	1.2338e-07	0.000436518	5.28842	Colon_Sigmoid	6.4886e-07	0.00227006	4.97608	Brain_Hippocampus	6.4886e-07	0.00235925	4.97608	NA	NA	NA	1	1	1	0	3	5.27497	1.80386	7.74986	-0.102361	4.82283	-1.42688	NA	NA	1.3278e-07	0.071253	9.19917e-15	0.91847	1.41538e-06	0.153615	NA	NA	7.41115e-05	0.874867	2.88854e-11	0.997297	0.00117792	0.937904	NA	NA
SENP7	1.2338e-07	0.000436518	5.28842	Colon_Sigmoid	6.4886e-07	0.00227006	4.97608	Brain_Nucleus_accumbens_basal_ganglia	6.4886e-07	0.00355932	4.97608	NA	NA	NA	1	1	1	0	3	5.27497	1.80386	7.74986	-0.102361	4.82283	-1.42688	NA	NA	1.3278e-07	0.071253	9.19917e-15	0.91847	1.41538e-06	0.153615	NA	NA	7.41115e-05	0.874867	2.88854e-11	0.997297	0.00111764	0.963259	NA	NA
SENP7	1.2338e-07	0.000436518	5.28842	Colon_Sigmoid	6.4886e-07	0.00227006	4.97608	Brain_Putamen_basal_ganglia	6.4886e-07	0.00206467	4.97608	NA	NA	NA	1	1	1	0	3	5.27497	1.80386	7.74986	-0.102361	4.79378	-1.42292	NA	NA	1.3278e-07	0.071253	9.19917e-15	0.91847	1.6367e-06	0.154758	NA	NA	7.41115e-05	0.874867	2.88854e-11	0.997297	0.00123566	0.954954	NA	NA
SENP7	1.2338e-07	0.000436518	5.28842	Colon_Sigmoid	6.4886e-07	0.00227006	4.97608	Brain_Spinal_cord_cervical_c-1	3.09824e-07	0.00126501	-5.11737	NA	NA	NA	1	1	1	0	3	5.27497	1.80386	7.74986	-0.102361	-4.96929	1.41502	NA	NA	1.3278e-07	0.071253	9.19917e-15	0.91847	6.71979e-07	0.157063	NA	NA	7.41115e-05	0.874867	2.88854e-11	0.997297	0.000696445	0.949702	NA	NA
SENP7	1.2338e-07	0.000436518	5.28842	Colon_Sigmoid	6.4886e-07	0.00227006	4.97608	Brain_Substantia_nigra	6.4886e-07	0.0025119	4.97608	NA	NA	NA	1	1	1	0	3	5.27497	1.80386	7.74986	-0.102361	4.82283	-1.42688	NA	NA	1.3278e-07	0.071253	9.19917e-15	0.91847	1.41538e-06	0.153615	NA	NA	7.41115e-05	0.874867	2.88854e-11	0.997297	0.00131015	0.942501	NA	NA
SENP7	1.2338e-07	0.000436518	5.28842	Colon_Sigmoid	6.4886e-07	0.00227006	4.97608	Breast_Mammary_Tissue	3.09824e-07	0.00165787	-5.11737	NA	NA	NA	1	1	1	0	3	5.27497	1.80386	7.74986	-0.102361	-4.96929	1.41502	NA	NA	1.3278e-07	0.071253	9.19917e-15	0.91847	6.71979e-07	0.157063	NA	NA	7.41115e-05	0.874867	2.88854e-11	0.997297	0.000429971	0.942481	NA	NA
SENP7	1.2338e-07	0.000436518	5.28842	Colon_Sigmoid	6.4886e-07	0.00227006	4.97608	Cells_Cultured_fibroblasts	4.66406e-08	0.00118332	5.46366	NA	NA	NA	1	1	1	0	3	5.27497	1.80386	7.74986	-0.102361	5.14551	-1.84039	NA	NA	1.3278e-07	0.071253	9.19917e-15	0.91847	2.66801e-07	0.0657117	NA	NA	7.41115e-05	0.874867	2.88854e-11	0.997297	0.000215777	0.877893	NA	NA
SENP7	1.2338e-07	0.000436518	5.28842	Colon_Sigmoid	6.4886e-07	0.00227006	4.97608	Cells_EBV-transformed_lymphocytes	3.09824e-07	0.0019803	-5.11737	NA	NA	NA	1	1	1	0	3	5.27497	1.80386	7.74986	-0.102361	-4.96929	1.41502	NA	NA	1.3278e-07	0.071253	9.19917e-15	0.91847	6.71979e-07	0.157063	NA	NA	7.41115e-05	0.874867	2.88854e-11	0.997297	0.00056715	0.924775	NA	NA
SENP7	1.2338e-07	0.000436518	5.28842	Colon_Sigmoid	6.4886e-07	0.00227006	4.97608	Colon_Sigmoid	6.4886e-07	0.00183219	-4.97608	NA	NA	NA	1	1	1	0	3	5.27497	1.80386	7.74986	-0.102361	-4.82283	1.42688	NA	NA	1.3278e-07	0.071253	9.19917e-15	0.91847	1.41538e-06	0.153615	NA	NA	7.41115e-05	0.874867	2.88854e-11	0.997297	0.000840939	0.94795	NA	NA
SENP7	1.2338e-07	0.000436518	5.28842	Colon_Sigmoid	6.4886e-07	0.00227006	4.97608	Colon_Transverse	2.09444e-08	0.000587573	-5.60401	NA	NA	NA	1	1	1	0	3	5.27497	1.80386	7.74986	-0.102361	-5.38737	1.67712	NA	NA	1.3278e-07	0.071253	9.19917e-15	0.91847	7.14968e-08	0.0935182	NA	NA	7.41115e-05	0.874867	2.88854e-11	0.997297	6.39703e-05	0.910114	NA	NA
SENP7	1.2338e-07	0.000436518	5.28842	Colon_Sigmoid	6.4886e-07	0.00227006	4.97608	Esophagus_Gastroesophageal_Junction	2.57755e-08	0.000702831	-5.56795	NA	NA	NA	1	1	1	0	3	5.27497	1.80386	7.74986	-0.102361	-5.35785	1.70785	NA	NA	1.3278e-07	0.071253	9.19917e-15	0.91847	8.42175e-08	0.087664	NA	NA	7.41115e-05	0.874867	2.88854e-11	0.997297	8.9439e-05	0.912083	NA	NA
SENP7	1.2338e-07	0.000436518	5.28842	Colon_Sigmoid	6.4886e-07	0.00227006	4.97608	Esophagus_Mucosa	5.06264e-07	0.00147371	5.02392	NA	NA	NA	1	1	1	0	3	5.27497	1.80386	7.74986	-0.102361	3.65718	-2.32235	NA	NA	1.3278e-07	0.071253	9.19917e-15	0.91847	0.000255004	0.020214	NA	NA	7.41115e-05	0.874867	2.88854e-11	0.997297	0.0737631	0.760911	NA	NA
SENP7	1.2338e-07	0.000436518	5.28842	Colon_Sigmoid	6.4886e-07	0.00227006	4.97608	Esophagus_Muscularis	1.70727e-08	0.000472333	-5.63932	NA	NA	NA	1	1	1	0	3	5.27497	1.80386	7.74986	-0.102361	-5.41549	1.70131	NA	NA	1.3278e-07	0.071253	9.19917e-15	0.91847	6.11223e-08	0.0888846	NA	NA	7.41115e-05	0.874867	2.88854e-11	0.997297	6.02889e-05	0.910027	NA	NA
SENP7	1.2338e-07	0.000436518	5.28842	Colon_Sigmoid	6.4886e-07	0.00227006	4.97608	Heart_Atrial_Appendage	6.4886e-07	0.00266941	-4.97608	NA	NA	NA	1	1	1	0	3	5.27497	1.80386	7.74986	-0.102361	-4.84089	1.41502	NA	NA	1.3278e-07	0.071253	9.19917e-15	0.91847	1.29261e-06	0.157063	NA	NA	7.41115e-05	0.874867	2.88854e-11	0.997297	0.000802407	0.950255	NA	NA
SENP7	1.2338e-07	0.000436518	5.28842	Colon_Sigmoid	6.4886e-07	0.00227006	4.97608	Heart_Left_Ventricle	6.4886e-07	0.00184387	-4.97608	NA	NA	NA	1	1	1	0	3	5.27497	1.80386	7.74986	-0.102361	-4.83358	1.33465	NA	NA	1.3278e-07	0.071253	9.19917e-15	0.91847	1.34098e-06	0.181992	NA	NA	7.41115e-05	0.874867	2.88854e-11	0.997297	0.000850655	0.946222	NA	NA
SENP7	1.2338e-07	0.000436518	5.28842	Colon_Sigmoid	6.4886e-07	0.00227006	4.97608	Lung	6.4886e-07	0.00197656	-4.97608	NA	NA	NA	1	1	1	0	3	5.27497	1.80386	7.74986	-0.102361	-4.82283	1.42688	NA	NA	1.3278e-07	0.071253	9.19917e-15	0.91847	1.41538e-06	0.153615	NA	NA	7.41115e-05	0.874867	2.88854e-11	0.997297	0.000818091	0.936658	NA	NA
SENP7	1.2338e-07	0.000436518	5.28842	Colon_Sigmoid	6.4886e-07	0.00227006	4.97608	Minor_Salivary_Gland	3.09824e-07	0.00194352	-5.11737	NA	NA	NA	1	1	1	0	3	5.27497	1.80386	7.74986	-0.102361	-4.96929	1.41502	NA	NA	1.3278e-07	0.071253	9.19917e-15	0.91847	6.71979e-07	0.157063	NA	NA	7.41115e-05	0.874867	2.88854e-11	0.997297	0.000417215	0.934422	NA	NA
SENP7	1.2338e-07	0.000436518	5.28842	Colon_Sigmoid	6.4886e-07	0.00227006	4.97608	Muscle_Skeletal	6.4886e-07	0.00109857	-4.97608	NA	NA	NA	1	1	1	0	3	5.27497	1.80386	7.74986	-0.102361	-4.82283	1.42688	NA	NA	1.3278e-07	0.071253	9.19917e-15	0.91847	1.41538e-06	0.153615	NA	NA	7.41115e-05	0.874867	2.88854e-11	0.997297	0.00081246	0.94417	NA	NA
SENP7	1.2338e-07	0.000436518	5.28842	Colon_Sigmoid	6.4886e-07	0.00227006	4.97608	Nerve_Tibial	6.4886e-07	0.00204566	-4.97608	NA	NA	NA	1	1	1	0	3	5.27497	1.80386	7.74986	-0.102361	-4.82283	1.42688	NA	NA	1.3278e-07	0.071253	9.19917e-15	0.91847	1.41538e-06	0.153615	NA	NA	7.41115e-05	0.874867	2.88854e-11	0.997297	0.00104769	0.953625	NA	NA
SENP7	1.2338e-07	0.000436518	5.28842	Colon_Sigmoid	6.4886e-07	0.00227006	4.97608	Ovary	3.09824e-07	0.00108248	-5.11737	NA	NA	NA	1	1	1	0	3	5.27497	1.80386	7.74986	-0.102361	-4.96929	1.41502	NA	NA	1.3278e-07	0.071253	9.19917e-15	0.91847	6.71979e-07	0.157063	NA	NA	7.41115e-05	0.874867	2.88854e-11	0.997297	0.000425587	0.939555	NA	NA
SENP7	1.2338e-07	0.000436518	5.28842	Colon_Sigmoid	6.4886e-07	0.00227006	4.97608	Pancreas	6.4886e-07	0.00191608	-4.97608	NA	NA	NA	1	1	1	0	3	5.27497	1.80386	7.74986	-0.102361	-4.82283	1.42688	NA	NA	1.3278e-07	0.071253	9.19917e-15	0.91847	1.41538e-06	0.153615	NA	NA	7.41115e-05	0.874867	2.88854e-11	0.997297	0.000887081	0.955978	NA	NA
SENP7	1.2338e-07	0.000436518	5.28842	Colon_Sigmoid	6.4886e-07	0.00227006	4.97608	Pituitary	3.96933e-07	0.00228527	-5.07042	NA	NA	NA	1	1	1	0	3	5.27497	1.80386	7.74986	-0.102361	-4.9591	1.35039	NA	NA	1.3278e-07	0.071253	9.19917e-15	0.91847	7.0822e-07	0.17689	NA	NA	7.41115e-05	0.874867	2.88854e-11	0.997297	0.000586924	0.954109	NA	NA
SENP7	1.2338e-07	0.000436518	5.28842	Colon_Sigmoid	6.4886e-07	0.00227006	4.97608	Prostate	6.4886e-07	0.00227717	-4.97608	NA	NA	NA	1	1	1	0	3	5.27497	1.80386	7.74986	-0.102361	-4.82283	1.42688	NA	NA	1.3278e-07	0.071253	9.19917e-15	0.91847	1.41538e-06	0.153615	NA	NA	7.41115e-05	0.874867	2.88854e-11	0.997297	0.000857747	0.940666	NA	NA
SENP7	1.2338e-07	0.000436518	5.28842	Colon_Sigmoid	6.4886e-07	0.00227006	4.97608	Skin_Not_Sun_Exposed_Suprapubic	3.09824e-07	0.00209297	-5.11737	NA	NA	NA	1	1	1	0	3	5.27497	1.80386	7.74986	-0.102361	-4.96929	1.41502	NA	NA	1.3278e-07	0.071253	9.19917e-15	0.91847	6.71979e-07	0.157063	NA	NA	7.41115e-05	0.874867	2.88854e-11	0.997297	0.000485984	0.924475	NA	NA
SENP7	1.2338e-07	0.000436518	5.28842	Colon_Sigmoid	6.4886e-07	0.00227006	4.97608	Skin_Sun_Exposed_Lower_leg	3.09824e-07	0.00218821	-5.11737	NA	NA	NA	1	1	1	0	3	5.27497	1.80386	7.74986	-0.102361	-4.96929	1.41502	NA	NA	1.3278e-07	0.071253	9.19917e-15	0.91847	6.71979e-07	0.157063	NA	NA	7.41115e-05	0.874867	2.88854e-11	0.997297	0.000561529	0.941967	NA	NA
SENP7	1.2338e-07	0.000436518	5.28842	Colon_Sigmoid	6.4886e-07	0.00227006	4.97608	Small_Intestine_Terminal_Ileum	6.4886e-07	0.00213013	-4.97608	NA	NA	NA	1	1	1	0	3	5.27497	1.80386	7.74986	-0.102361	-4.84089	1.41502	NA	NA	1.3278e-07	0.071253	9.19917e-15	0.91847	1.29261e-06	0.157063	NA	NA	7.41115e-05	0.874867	2.88854e-11	0.997297	0.00093678	0.939899	NA	NA
SENP7	1.2338e-07	0.000436518	5.28842	Colon_Sigmoid	6.4886e-07	0.00227006	4.97608	Spleen	2.88089e-08	0.000777064	-5.54853	NA	NA	NA	1	1	1	0	3	5.27497	1.80386	7.74986	-0.102361	-5.33828	1.65055	NA	NA	1.3278e-07	0.071253	9.19917e-15	0.91847	9.38303e-08	0.0988312	NA	NA	7.41115e-05	0.874867	2.88854e-11	0.997297	0.000110404	0.902759	NA	NA
SENP7	1.2338e-07	0.000436518	5.28842	Colon_Sigmoid	6.4886e-07	0.00227006	4.97608	Stomach	2.01308e-08	0.000491613	-5.61087	NA	NA	NA	1	1	1	0	3	5.27497	1.80386	7.74986	-0.102361	-5.38928	1.69014	NA	NA	1.3278e-07	0.071253	9.19917e-15	0.91847	7.07412e-08	0.0910006	NA	NA	7.41115e-05	0.874867	2.88854e-11	0.997297	6.81308e-05	0.893254	NA	NA
SENP7	1.2338e-07	0.000436518	5.28842	Colon_Sigmoid	6.4886e-07	0.00227006	4.97608	Testis	6.4886e-07	0.00304439	4.97608	NA	NA	NA	1	1	1	0	3	5.27497	1.80386	7.74986	-0.102361	4.82283	-1.42688	NA	NA	1.3278e-07	0.071253	9.19917e-15	0.91847	1.41538e-06	0.153615	NA	NA	7.41115e-05	0.874867	2.88854e-11	0.997297	0.00107307	0.938252	NA	NA
SENP7	1.2338e-07	0.000436518	5.28842	Colon_Sigmoid	6.4886e-07	0.00227006	4.97608	Thyroid	6.4886e-07	0.00225126	-4.97608	NA	NA	NA	1	1	1	0	3	5.27497	1.80386	7.74986	-0.102361	-4.82283	1.42688	NA	NA	1.3278e-07	0.071253	9.19917e-15	0.91847	1.41538e-06	0.153615	NA	NA	7.41115e-05	0.874867	2.88854e-11	0.997297	0.000810372	0.939501	NA	NA
SENP7	1.2338e-07	0.000436518	5.28842	Colon_Sigmoid	6.4886e-07	0.00227006	4.97608	Uterus	6.4886e-07	0.00212299	-4.97608	NA	NA	NA	1	1	1	0	3	5.27497	1.80386	7.74986	-0.102361	-4.82283	1.42688	NA	NA	1.3278e-07	0.071253	9.19917e-15	0.91847	1.41538e-06	0.153615	NA	NA	7.41115e-05	0.874867	2.88854e-11	0.997297	0.000757278	0.937223	NA	NA
SENP7	1.2338e-07	0.000436518	5.28842	Colon_Sigmoid	6.4886e-07	0.00227006	4.97608	Vagina	3.09824e-07	0.00158847	-5.11737	NA	NA	NA	1	1	1	0	3	5.27497	1.80386	7.74986	-0.102361	-4.96929	1.41502	NA	NA	1.3278e-07	0.071253	9.19917e-15	0.91847	6.71979e-07	0.157063	NA	NA	7.41115e-05	0.874867	2.88854e-11	0.997297	0.000453414	0.947868	NA	NA
SENP7	1.2338e-07	0.000436518	5.28842	Colon_Sigmoid	6.4886e-07	0.00227006	4.97608	smultixcan	3.58118e-09	0.000278388	-3.36288	NA	NA	NA	1	1	1	0	3	5.27497	1.80386	7.74986	-0.102361	-3.33441	0.79411	NA	NA	1.3278e-07	0.071253	9.19917e-15	0.91847	9.57506e-08	0.010696	NA	NA	7.41115e-05	0.874867	2.88854e-11	0.997297	7.79625e-05	0.733098	NA	NA
SENP7	1.2338e-07	0.000436518	5.28842	Esophagus_Gastroesophageal_Junction	6.4886e-07	0.00229437	4.97608	Adipose_Subcutaneous	3.72736e-08	0.0007476	-5.50331	NA	NA	NA	1	1	1	0	3	5.27497	1.80386	7.66073	-0.130671	-5.30669	1.60921	NA	NA	1.3278e-07	0.071253	1.84879e-14	0.896035	1.11633e-07	0.107571	NA	NA	7.41115e-05	0.874867	1.14801e-10	0.997799	9.47545e-05	0.924437	NA	NA
SENP7	1.2338e-07	0.000436518	5.28842	Esophagus_Gastroesophageal_Junction	6.4886e-07	0.00229437	4.97608	Adipose_Visceral_Omentum	6.4886e-07	0.00232081	-4.97608	NA	NA	NA	1	1	1	0	3	5.27497	1.80386	7.66073	-0.130671	-4.82283	1.42688	NA	NA	1.3278e-07	0.071253	1.84879e-14	0.896035	1.41538e-06	0.153615	NA	NA	7.41115e-05	0.874867	1.14801e-10	0.997799	0.000915725	0.950191	NA	NA
SENP7	1.2338e-07	0.000436518	5.28842	Esophagus_Gastroesophageal_Junction	6.4886e-07	0.00229437	4.97608	Adrenal_Gland	3.96933e-07	0.00153744	-5.07042	NA	NA	NA	1	1	1	0	3	5.27497	1.80386	7.66073	-0.130671	-4.9591	1.35039	NA	NA	1.3278e-07	0.071253	1.84879e-14	0.896035	7.0822e-07	0.17689	NA	NA	7.41115e-05	0.874867	1.14801e-10	0.997799	0.000467964	0.935413	NA	NA
SENP7	1.2338e-07	0.000436518	5.28842	Esophagus_Gastroesophageal_Junction	6.4886e-07	0.00229437	4.97608	Artery_Aorta	6.4886e-07	0.00178975	-4.97608	NA	NA	NA	1	1	1	0	3	5.27497	1.80386	7.66073	-0.130671	-4.84089	1.41502	NA	NA	1.3278e-07	0.071253	1.84879e-14	0.896035	1.29261e-06	0.157063	NA	NA	7.41115e-05	0.874867	1.14801e-10	0.997799	0.000712534	0.950079	NA	NA
SENP7	1.2338e-07	0.000436518	5.28842	Esophagus_Gastroesophageal_Junction	6.4886e-07	0.00229437	4.97608	Artery_Coronary	3.09824e-07	0.00160207	-5.11737	NA	NA	NA	1	1	1	0	3	5.27497	1.80386	7.66073	-0.130671	-4.96929	1.41502	NA	NA	1.3278e-07	0.071253	1.84879e-14	0.896035	6.71979e-07	0.157063	NA	NA	7.41115e-05	0.874867	1.14801e-10	0.997799	0.000483362	0.951607	NA	NA
SENP7	1.2338e-07	0.000436518	5.28842	Esophagus_Gastroesophageal_Junction	6.4886e-07	0.00229437	4.97608	Artery_Tibial	6.4886e-07	0.00170808	-4.97608	NA	NA	NA	1	1	1	0	3	5.27497	1.80386	7.66073	-0.130671	-4.82283	1.42688	NA	NA	1.3278e-07	0.071253	1.84879e-14	0.896035	1.41538e-06	0.153615	NA	NA	7.41115e-05	0.874867	1.14801e-10	0.997799	0.000899094	0.955332	NA	NA
SENP7	1.2338e-07	0.000436518	5.28842	Esophagus_Gastroesophageal_Junction	6.4886e-07	0.00229437	4.97608	Brain_Amygdala	6.4886e-07	0.00261101	4.97608	NA	NA	NA	1	1	1	0	3	5.27497	1.80386	7.66073	-0.130671	4.79378	-1.42292	NA	NA	1.3278e-07	0.071253	1.84879e-14	0.896035	1.6367e-06	0.154758	NA	NA	7.41115e-05	0.874867	1.14801e-10	0.997799	0.00165135	0.952605	NA	NA
SENP7	1.2338e-07	0.000436518	5.28842	Esophagus_Gastroesophageal_Junction	6.4886e-07	0.00229437	4.97608	Brain_Anterior_cingulate_cortex_BA24	6.4886e-07	0.00359735	4.97608	NA	NA	NA	1	1	1	0	3	5.27497	1.80386	7.66073	-0.130671	6.15378	-1.38844	NA	NA	1.3278e-07	0.071253	1.84879e-14	0.896035	7.56591e-10	0.165003	NA	NA	7.41115e-05	0.874867	1.14801e-10	0.997799	3.4723e-06	0.946645	NA	NA
SENP7	1.2338e-07	0.000436518	5.28842	Esophagus_Gastroesophageal_Junction	6.4886e-07	0.00229437	4.97608	Brain_Caudate_basal_ganglia	6.4886e-07	0.00280554	4.97608	NA	NA	NA	1	1	1	0	3	5.27497	1.80386	7.66073	-0.130671	4.79378	-1.42292	NA	NA	1.3278e-07	0.071253	1.84879e-14	0.896035	1.6367e-06	0.154758	NA	NA	7.41115e-05	0.874867	1.14801e-10	0.997799	0.0015502	0.947587	NA	NA
SENP7	1.2338e-07	0.000436518	5.28842	Esophagus_Gastroesophageal_Junction	6.4886e-07	0.00229437	4.97608	Brain_Cerebellar_Hemisphere	6.4886e-07	0.00290408	-4.97608	NA	NA	NA	1	1	1	0	3	5.27497	1.80386	7.66073	-0.130671	-4.82283	1.42688	NA	NA	1.3278e-07	0.071253	1.84879e-14	0.896035	1.41538e-06	0.153615	NA	NA	7.41115e-05	0.874867	1.14801e-10	0.997799	0.00104623	0.927419	NA	NA
SENP7	1.2338e-07	0.000436518	5.28842	Esophagus_Gastroesophageal_Junction	6.4886e-07	0.00229437	4.97608	Brain_Cerebellum	3.09824e-07	0.0042909	-5.11737	NA	NA	NA	1	1	1	0	3	5.27497	1.80386	7.66073	-0.130671	-4.96929	1.41502	NA	NA	1.3278e-07	0.071253	1.84879e-14	0.896035	6.71979e-07	0.157063	NA	NA	7.41115e-05	0.874867	1.14801e-10	0.997799	0.00062784	0.949851	NA	NA
SENP7	1.2338e-07	0.000436518	5.28842	Esophagus_Gastroesophageal_Junction	6.4886e-07	0.00229437	4.97608	Brain_Cortex	6.4886e-07	0.00153838	-4.97608	NA	NA	NA	1	1	1	0	3	5.27497	1.80386	7.66073	-0.130671	-4.82283	1.42688	NA	NA	1.3278e-07	0.071253	1.84879e-14	0.896035	1.41538e-06	0.153615	NA	NA	7.41115e-05	0.874867	1.14801e-10	0.997799	0.0010173	0.938497	NA	NA
SENP7	1.2338e-07	0.000436518	5.28842	Esophagus_Gastroesophageal_Junction	6.4886e-07	0.00229437	4.97608	Brain_Frontal_Cortex_BA9	5.06264e-07	0.0018088	5.02392	NA	NA	NA	1	1	1	0	3	5.27497	1.80386	7.66073	-0.130671	4.87184	-1.41897	NA	NA	1.3278e-07	0.071253	1.84879e-14	0.896035	1.10561e-06	0.155907	NA	NA	7.41115e-05	0.874867	1.14801e-10	0.997799	0.000935238	0.929308	NA	NA
SENP7	1.2338e-07	0.000436518	5.28842	Esophagus_Gastroesophageal_Junction	6.4886e-07	0.00229437	4.97608	Brain_Hippocampus	6.4886e-07	0.00235925	4.97608	NA	NA	NA	1	1	1	0	3	5.27497	1.80386	7.66073	-0.130671	4.82283	-1.42688	NA	NA	1.3278e-07	0.071253	1.84879e-14	0.896035	1.41538e-06	0.153615	NA	NA	7.41115e-05	0.874867	1.14801e-10	0.997799	0.00117792	0.937904	NA	NA
SENP7	1.2338e-07	0.000436518	5.28842	Esophagus_Gastroesophageal_Junction	6.4886e-07	0.00229437	4.97608	Brain_Nucleus_accumbens_basal_ganglia	6.4886e-07	0.00355932	4.97608	NA	NA	NA	1	1	1	0	3	5.27497	1.80386	7.66073	-0.130671	4.82283	-1.42688	NA	NA	1.3278e-07	0.071253	1.84879e-14	0.896035	1.41538e-06	0.153615	NA	NA	7.41115e-05	0.874867	1.14801e-10	0.997799	0.00111764	0.963259	NA	NA
SENP7	1.2338e-07	0.000436518	5.28842	Esophagus_Gastroesophageal_Junction	6.4886e-07	0.00229437	4.97608	Brain_Putamen_basal_ganglia	6.4886e-07	0.00206467	4.97608	NA	NA	NA	1	1	1	0	3	5.27497	1.80386	7.66073	-0.130671	4.79378	-1.42292	NA	NA	1.3278e-07	0.071253	1.84879e-14	0.896035	1.6367e-06	0.154758	NA	NA	7.41115e-05	0.874867	1.14801e-10	0.997799	0.00123566	0.954954	NA	NA
SENP7	1.2338e-07	0.000436518	5.28842	Esophagus_Gastroesophageal_Junction	6.4886e-07	0.00229437	4.97608	Brain_Spinal_cord_cervical_c-1	3.09824e-07	0.00126501	-5.11737	NA	NA	NA	1	1	1	0	3	5.27497	1.80386	7.66073	-0.130671	-4.96929	1.41502	NA	NA	1.3278e-07	0.071253	1.84879e-14	0.896035	6.71979e-07	0.157063	NA	NA	7.41115e-05	0.874867	1.14801e-10	0.997799	0.000696445	0.949702	NA	NA
SENP7	1.2338e-07	0.000436518	5.28842	Esophagus_Gastroesophageal_Junction	6.4886e-07	0.00229437	4.97608	Brain_Substantia_nigra	6.4886e-07	0.0025119	4.97608	NA	NA	NA	1	1	1	0	3	5.27497	1.80386	7.66073	-0.130671	4.82283	-1.42688	NA	NA	1.3278e-07	0.071253	1.84879e-14	0.896035	1.41538e-06	0.153615	NA	NA	7.41115e-05	0.874867	1.14801e-10	0.997799	0.00131015	0.942501	NA	NA
SENP7	1.2338e-07	0.000436518	5.28842	Esophagus_Gastroesophageal_Junction	6.4886e-07	0.00229437	4.97608	Breast_Mammary_Tissue	3.09824e-07	0.00165787	-5.11737	NA	NA	NA	1	1	1	0	3	5.27497	1.80386	7.66073	-0.130671	-4.96929	1.41502	NA	NA	1.3278e-07	0.071253	1.84879e-14	0.896035	6.71979e-07	0.157063	NA	NA	7.41115e-05	0.874867	1.14801e-10	0.997799	0.000429971	0.942481	NA	NA
SENP7	1.2338e-07	0.000436518	5.28842	Esophagus_Gastroesophageal_Junction	6.4886e-07	0.00229437	4.97608	Cells_Cultured_fibroblasts	4.66406e-08	0.00118332	5.46366	NA	NA	NA	1	1	1	0	3	5.27497	1.80386	7.66073	-0.130671	5.14551	-1.84039	NA	NA	1.3278e-07	0.071253	1.84879e-14	0.896035	2.66801e-07	0.0657117	NA	NA	7.41115e-05	0.874867	1.14801e-10	0.997799	0.000215777	0.877893	NA	NA
SENP7	1.2338e-07	0.000436518	5.28842	Esophagus_Gastroesophageal_Junction	6.4886e-07	0.00229437	4.97608	Cells_EBV-transformed_lymphocytes	3.09824e-07	0.0019803	-5.11737	NA	NA	NA	1	1	1	0	3	5.27497	1.80386	7.66073	-0.130671	-4.96929	1.41502	NA	NA	1.3278e-07	0.071253	1.84879e-14	0.896035	6.71979e-07	0.157063	NA	NA	7.41115e-05	0.874867	1.14801e-10	0.997799	0.00056715	0.924775	NA	NA
SENP7	1.2338e-07	0.000436518	5.28842	Esophagus_Gastroesophageal_Junction	6.4886e-07	0.00229437	4.97608	Colon_Sigmoid	6.4886e-07	0.00183219	-4.97608	NA	NA	NA	1	1	1	0	3	5.27497	1.80386	7.66073	-0.130671	-4.82283	1.42688	NA	NA	1.3278e-07	0.071253	1.84879e-14	0.896035	1.41538e-06	0.153615	NA	NA	7.41115e-05	0.874867	1.14801e-10	0.997799	0.000840939	0.94795	NA	NA
SENP7	1.2338e-07	0.000436518	5.28842	Esophagus_Gastroesophageal_Junction	6.4886e-07	0.00229437	4.97608	Colon_Transverse	2.09444e-08	0.000587573	-5.60401	NA	NA	NA	1	1	1	0	3	5.27497	1.80386	7.66073	-0.130671	-5.38737	1.67712	NA	NA	1.3278e-07	0.071253	1.84879e-14	0.896035	7.14968e-08	0.0935182	NA	NA	7.41115e-05	0.874867	1.14801e-10	0.997799	6.39703e-05	0.910114	NA	NA
SENP7	1.2338e-07	0.000436518	5.28842	Esophagus_Gastroesophageal_Junction	6.4886e-07	0.00229437	4.97608	Esophagus_Gastroesophageal_Junction	2.57755e-08	0.000702831	-5.56795	NA	NA	NA	1	1	1	0	3	5.27497	1.80386	7.66073	-0.130671	-5.35785	1.70785	NA	NA	1.3278e-07	0.071253	1.84879e-14	0.896035	8.42175e-08	0.087664	NA	NA	7.41115e-05	0.874867	1.14801e-10	0.997799	8.9439e-05	0.912083	NA	NA
SENP7	1.2338e-07	0.000436518	5.28842	Esophagus_Gastroesophageal_Junction	6.4886e-07	0.00229437	4.97608	Esophagus_Mucosa	5.06264e-07	0.00147371	5.02392	NA	NA	NA	1	1	1	0	3	5.27497	1.80386	7.66073	-0.130671	3.65718	-2.32235	NA	NA	1.3278e-07	0.071253	1.84879e-14	0.896035	0.000255004	0.020214	NA	NA	7.41115e-05	0.874867	1.14801e-10	0.997799	0.0737631	0.760911	NA	NA
SENP7	1.2338e-07	0.000436518	5.28842	Esophagus_Gastroesophageal_Junction	6.4886e-07	0.00229437	4.97608	Esophagus_Muscularis	1.70727e-08	0.000472333	-5.63932	NA	NA	NA	1	1	1	0	3	5.27497	1.80386	7.66073	-0.130671	-5.41549	1.70131	NA	NA	1.3278e-07	0.071253	1.84879e-14	0.896035	6.11223e-08	0.0888846	NA	NA	7.41115e-05	0.874867	1.14801e-10	0.997799	6.02889e-05	0.910027	NA	NA
SENP7	1.2338e-07	0.000436518	5.28842	Esophagus_Gastroesophageal_Junction	6.4886e-07	0.00229437	4.97608	Heart_Atrial_Appendage	6.4886e-07	0.00266941	-4.97608	NA	NA	NA	1	1	1	0	3	5.27497	1.80386	7.66073	-0.130671	-4.84089	1.41502	NA	NA	1.3278e-07	0.071253	1.84879e-14	0.896035	1.29261e-06	0.157063	NA	NA	7.41115e-05	0.874867	1.14801e-10	0.997799	0.000802407	0.950255	NA	NA
SENP7	1.2338e-07	0.000436518	5.28842	Esophagus_Gastroesophageal_Junction	6.4886e-07	0.00229437	4.97608	Heart_Left_Ventricle	6.4886e-07	0.00184387	-4.97608	NA	NA	NA	1	1	1	0	3	5.27497	1.80386	7.66073	-0.130671	-4.83358	1.33465	NA	NA	1.3278e-07	0.071253	1.84879e-14	0.896035	1.34098e-06	0.181992	NA	NA	7.41115e-05	0.874867	1.14801e-10	0.997799	0.000850655	0.946222	NA	NA
SENP7	1.2338e-07	0.000436518	5.28842	Esophagus_Gastroesophageal_Junction	6.4886e-07	0.00229437	4.97608	Lung	6.4886e-07	0.00197656	-4.97608	NA	NA	NA	1	1	1	0	3	5.27497	1.80386	7.66073	-0.130671	-4.82283	1.42688	NA	NA	1.3278e-07	0.071253	1.84879e-14	0.896035	1.41538e-06	0.153615	NA	NA	7.41115e-05	0.874867	1.14801e-10	0.997799	0.000818091	0.936658	NA	NA
SENP7	1.2338e-07	0.000436518	5.28842	Esophagus_Gastroesophageal_Junction	6.4886e-07	0.00229437	4.97608	Minor_Salivary_Gland	3.09824e-07	0.00194352	-5.11737	NA	NA	NA	1	1	1	0	3	5.27497	1.80386	7.66073	-0.130671	-4.96929	1.41502	NA	NA	1.3278e-07	0.071253	1.84879e-14	0.896035	6.71979e-07	0.157063	NA	NA	7.41115e-05	0.874867	1.14801e-10	0.997799	0.000417215	0.934422	NA	NA
SENP7	1.2338e-07	0.000436518	5.28842	Esophagus_Gastroesophageal_Junction	6.4886e-07	0.00229437	4.97608	Muscle_Skeletal	6.4886e-07	0.00109857	-4.97608	NA	NA	NA	1	1	1	0	3	5.27497	1.80386	7.66073	-0.130671	-4.82283	1.42688	NA	NA	1.3278e-07	0.071253	1.84879e-14	0.896035	1.41538e-06	0.153615	NA	NA	7.41115e-05	0.874867	1.14801e-10	0.997799	0.00081246	0.94417	NA	NA
SENP7	1.2338e-07	0.000436518	5.28842	Esophagus_Gastroesophageal_Junction	6.4886e-07	0.00229437	4.97608	Nerve_Tibial	6.4886e-07	0.00204566	-4.97608	NA	NA	NA	1	1	1	0	3	5.27497	1.80386	7.66073	-0.130671	-4.82283	1.42688	NA	NA	1.3278e-07	0.071253	1.84879e-14	0.896035	1.41538e-06	0.153615	NA	NA	7.41115e-05	0.874867	1.14801e-10	0.997799	0.00104769	0.953625	NA	NA
SENP7	1.2338e-07	0.000436518	5.28842	Esophagus_Gastroesophageal_Junction	6.4886e-07	0.00229437	4.97608	Ovary	3.09824e-07	0.00108248	-5.11737	NA	NA	NA	1	1	1	0	3	5.27497	1.80386	7.66073	-0.130671	-4.96929	1.41502	NA	NA	1.3278e-07	0.071253	1.84879e-14	0.896035	6.71979e-07	0.157063	NA	NA	7.41115e-05	0.874867	1.14801e-10	0.997799	0.000425587	0.939555	NA	NA
SENP7	1.2338e-07	0.000436518	5.28842	Esophagus_Gastroesophageal_Junction	6.4886e-07	0.00229437	4.97608	Pancreas	6.4886e-07	0.00191608	-4.97608	NA	NA	NA	1	1	1	0	3	5.27497	1.80386	7.66073	-0.130671	-4.82283	1.42688	NA	NA	1.3278e-07	0.071253	1.84879e-14	0.896035	1.41538e-06	0.153615	NA	NA	7.41115e-05	0.874867	1.14801e-10	0.997799	0.000887081	0.955978	NA	NA
SENP7	1.2338e-07	0.000436518	5.28842	Esophagus_Gastroesophageal_Junction	6.4886e-07	0.00229437	4.97608	Pituitary	3.96933e-07	0.00228527	-5.07042	NA	NA	NA	1	1	1	0	3	5.27497	1.80386	7.66073	-0.130671	-4.9591	1.35039	NA	NA	1.3278e-07	0.071253	1.84879e-14	0.896035	7.0822e-07	0.17689	NA	NA	7.41115e-05	0.874867	1.14801e-10	0.997799	0.000586924	0.954109	NA	NA
SENP7	1.2338e-07	0.000436518	5.28842	Esophagus_Gastroesophageal_Junction	6.4886e-07	0.00229437	4.97608	Prostate	6.4886e-07	0.00227717	-4.97608	NA	NA	NA	1	1	1	0	3	5.27497	1.80386	7.66073	-0.130671	-4.82283	1.42688	NA	NA	1.3278e-07	0.071253	1.84879e-14	0.896035	1.41538e-06	0.153615	NA	NA	7.41115e-05	0.874867	1.14801e-10	0.997799	0.000857747	0.940666	NA	NA
SENP7	1.2338e-07	0.000436518	5.28842	Esophagus_Gastroesophageal_Junction	6.4886e-07	0.00229437	4.97608	Skin_Not_Sun_Exposed_Suprapubic	3.09824e-07	0.00209297	-5.11737	NA	NA	NA	1	1	1	0	3	5.27497	1.80386	7.66073	-0.130671	-4.96929	1.41502	NA	NA	1.3278e-07	0.071253	1.84879e-14	0.896035	6.71979e-07	0.157063	NA	NA	7.41115e-05	0.874867	1.14801e-10	0.997799	0.000485984	0.924475	NA	NA
SENP7	1.2338e-07	0.000436518	5.28842	Esophagus_Gastroesophageal_Junction	6.4886e-07	0.00229437	4.97608	Skin_Sun_Exposed_Lower_leg	3.09824e-07	0.00218821	-5.11737	NA	NA	NA	1	1	1	0	3	5.27497	1.80386	7.66073	-0.130671	-4.96929	1.41502	NA	NA	1.3278e-07	0.071253	1.84879e-14	0.896035	6.71979e-07	0.157063	NA	NA	7.41115e-05	0.874867	1.14801e-10	0.997799	0.000561529	0.941967	NA	NA
SENP7	1.2338e-07	0.000436518	5.28842	Esophagus_Gastroesophageal_Junction	6.4886e-07	0.00229437	4.97608	Small_Intestine_Terminal_Ileum	6.4886e-07	0.00213013	-4.97608	NA	NA	NA	1	1	1	0	3	5.27497	1.80386	7.66073	-0.130671	-4.84089	1.41502	NA	NA	1.3278e-07	0.071253	1.84879e-14	0.896035	1.29261e-06	0.157063	NA	NA	7.41115e-05	0.874867	1.14801e-10	0.997799	0.00093678	0.939899	NA	NA
SENP7	1.2338e-07	0.000436518	5.28842	Esophagus_Gastroesophageal_Junction	6.4886e-07	0.00229437	4.97608	Spleen	2.88089e-08	0.000777064	-5.54853	NA	NA	NA	1	1	1	0	3	5.27497	1.80386	7.66073	-0.130671	-5.33828	1.65055	NA	NA	1.3278e-07	0.071253	1.84879e-14	0.896035	9.38303e-08	0.0988312	NA	NA	7.41115e-05	0.874867	1.14801e-10	0.997799	0.000110404	0.902759	NA	NA
SENP7	1.2338e-07	0.000436518	5.28842	Esophagus_Gastroesophageal_Junction	6.4886e-07	0.00229437	4.97608	Stomach	2.01308e-08	0.000491613	-5.61087	NA	NA	NA	1	1	1	0	3	5.27497	1.80386	7.66073	-0.130671	-5.38928	1.69014	NA	NA	1.3278e-07	0.071253	1.84879e-14	0.896035	7.07412e-08	0.0910006	NA	NA	7.41115e-05	0.874867	1.14801e-10	0.997799	6.81308e-05	0.893254	NA	NA
SENP7	1.2338e-07	0.000436518	5.28842	Esophagus_Gastroesophageal_Junction	6.4886e-07	0.00229437	4.97608	Testis	6.4886e-07	0.00304439	4.97608	NA	NA	NA	1	1	1	0	3	5.27497	1.80386	7.66073	-0.130671	4.82283	-1.42688	NA	NA	1.3278e-07	0.071253	1.84879e-14	0.896035	1.41538e-06	0.153615	NA	NA	7.41115e-05	0.874867	1.14801e-10	0.997799	0.00107307	0.938252	NA	NA
SENP7	1.2338e-07	0.000436518	5.28842	Esophagus_Gastroesophageal_Junction	6.4886e-07	0.00229437	4.97608	Thyroid	6.4886e-07	0.00225126	-4.97608	NA	NA	NA	1	1	1	0	3	5.27497	1.80386	7.66073	-0.130671	-4.82283	1.42688	NA	NA	1.3278e-07	0.071253	1.84879e-14	0.896035	1.41538e-06	0.153615	NA	NA	7.41115e-05	0.874867	1.14801e-10	0.997799	0.000810372	0.939501	NA	NA
SENP7	1.2338e-07	0.000436518	5.28842	Esophagus_Gastroesophageal_Junction	6.4886e-07	0.00229437	4.97608	Uterus	6.4886e-07	0.00212299	-4.97608	NA	NA	NA	1	1	1	0	3	5.27497	1.80386	7.66073	-0.130671	-4.82283	1.42688	NA	NA	1.3278e-07	0.071253	1.84879e-14	0.896035	1.41538e-06	0.153615	NA	NA	7.41115e-05	0.874867	1.14801e-10	0.997799	0.000757278	0.937223	NA	NA
SENP7	1.2338e-07	0.000436518	5.28842	Esophagus_Gastroesophageal_Junction	6.4886e-07	0.00229437	4.97608	Vagina	3.09824e-07	0.00158847	-5.11737	NA	NA	NA	1	1	1	0	3	5.27497	1.80386	7.66073	-0.130671	-4.96929	1.41502	NA	NA	1.3278e-07	0.071253	1.84879e-14	0.896035	6.71979e-07	0.157063	NA	NA	7.41115e-05	0.874867	1.14801e-10	0.997799	0.000453414	0.947868	NA	NA
SENP7	1.2338e-07	0.000436518	5.28842	Esophagus_Gastroesophageal_Junction	6.4886e-07	0.00229437	4.97608	smultixcan	3.58118e-09	0.000278388	-3.36288	NA	NA	NA	1	1	1	0	3	5.27497	1.80386	7.66073	-0.130671	-3.33441	0.79411	NA	NA	1.3278e-07	0.071253	1.84879e-14	0.896035	9.57506e-08	0.010696	NA	NA	7.41115e-05	0.874867	1.14801e-10	0.997799	7.79625e-05	0.733098	NA	NA
SENP7	1.2338e-07	0.000436518	5.28842	Esophagus_Mucosa	2.55907e-06	0.00473726	4.70337	Adipose_Subcutaneous	3.72736e-08	0.0007476	-5.50331	NA	NA	NA	1	1	1	0	3	5.27497	1.80386	4.74116	-0.927418	-5.30669	1.60921	NA	NA	1.3278e-07	0.071253	2.12494e-06	0.35371	1.11633e-07	0.107571	NA	NA	7.41115e-05	0.874867	0.00182022	0.976017	9.47545e-05	0.924437	NA	NA
SENP7	1.2338e-07	0.000436518	5.28842	Esophagus_Mucosa	2.55907e-06	0.00473726	4.70337	Adipose_Visceral_Omentum	6.4886e-07	0.00232081	-4.97608	NA	NA	NA	1	1	1	0	3	5.27497	1.80386	4.74116	-0.927418	-4.82283	1.42688	NA	NA	1.3278e-07	0.071253	2.12494e-06	0.35371	1.41538e-06	0.153615	NA	NA	7.41115e-05	0.874867	0.00182022	0.976017	0.000915725	0.950191	NA	NA
SENP7	1.2338e-07	0.000436518	5.28842	Esophagus_Mucosa	2.55907e-06	0.00473726	4.70337	Adrenal_Gland	3.96933e-07	0.00153744	-5.07042	NA	NA	NA	1	1	1	0	3	5.27497	1.80386	4.74116	-0.927418	-4.9591	1.35039	NA	NA	1.3278e-07	0.071253	2.12494e-06	0.35371	7.0822e-07	0.17689	NA	NA	7.41115e-05	0.874867	0.00182022	0.976017	0.000467964	0.935413	NA	NA
SENP7	1.2338e-07	0.000436518	5.28842	Esophagus_Mucosa	2.55907e-06	0.00473726	4.70337	Artery_Aorta	6.4886e-07	0.00178975	-4.97608	NA	NA	NA	1	1	1	0	3	5.27497	1.80386	4.74116	-0.927418	-4.84089	1.41502	NA	NA	1.3278e-07	0.071253	2.12494e-06	0.35371	1.29261e-06	0.157063	NA	NA	7.41115e-05	0.874867	0.00182022	0.976017	0.000712534	0.950079	NA	NA
SENP7	1.2338e-07	0.000436518	5.28842	Esophagus_Mucosa	2.55907e-06	0.00473726	4.70337	Artery_Coronary	3.09824e-07	0.00160207	-5.11737	NA	NA	NA	1	1	1	0	3	5.27497	1.80386	4.74116	-0.927418	-4.96929	1.41502	NA	NA	1.3278e-07	0.071253	2.12494e-06	0.35371	6.71979e-07	0.157063	NA	NA	7.41115e-05	0.874867	0.00182022	0.976017	0.000483362	0.951607	NA	NA
SENP7	1.2338e-07	0.000436518	5.28842	Esophagus_Mucosa	2.55907e-06	0.00473726	4.70337	Artery_Tibial	6.4886e-07	0.00170808	-4.97608	NA	NA	NA	1	1	1	0	3	5.27497	1.80386	4.74116	-0.927418	-4.82283	1.42688	NA	NA	1.3278e-07	0.071253	2.12494e-06	0.35371	1.41538e-06	0.153615	NA	NA	7.41115e-05	0.874867	0.00182022	0.976017	0.000899094	0.955332	NA	NA
SENP7	1.2338e-07	0.000436518	5.28842	Esophagus_Mucosa	2.55907e-06	0.00473726	4.70337	Brain_Amygdala	6.4886e-07	0.00261101	4.97608	NA	NA	NA	1	1	1	0	3	5.27497	1.80386	4.74116	-0.927418	4.79378	-1.42292	NA	NA	1.3278e-07	0.071253	2.12494e-06	0.35371	1.6367e-06	0.154758	NA	NA	7.41115e-05	0.874867	0.00182022	0.976017	0.00165135	0.952605	NA	NA
SENP7	1.2338e-07	0.000436518	5.28842	Esophagus_Mucosa	2.55907e-06	0.00473726	4.70337	Brain_Anterior_cingulate_cortex_BA24	6.4886e-07	0.00359735	4.97608	NA	NA	NA	1	1	1	0	3	5.27497	1.80386	4.74116	-0.927418	6.15378	-1.38844	NA	NA	1.3278e-07	0.071253	2.12494e-06	0.35371	7.56591e-10	0.165003	NA	NA	7.41115e-05	0.874867	0.00182022	0.976017	3.4723e-06	0.946645	NA	NA
SENP7	1.2338e-07	0.000436518	5.28842	Esophagus_Mucosa	2.55907e-06	0.00473726	4.70337	Brain_Caudate_basal_ganglia	6.4886e-07	0.00280554	4.97608	NA	NA	NA	1	1	1	0	3	5.27497	1.80386	4.74116	-0.927418	4.79378	-1.42292	NA	NA	1.3278e-07	0.071253	2.12494e-06	0.35371	1.6367e-06	0.154758	NA	NA	7.41115e-05	0.874867	0.00182022	0.976017	0.0015502	0.947587	NA	NA
SENP7	1.2338e-07	0.000436518	5.28842	Esophagus_Mucosa	2.55907e-06	0.00473726	4.70337	Brain_Cerebellar_Hemisphere	6.4886e-07	0.00290408	-4.97608	NA	NA	NA	1	1	1	0	3	5.27497	1.80386	4.74116	-0.927418	-4.82283	1.42688	NA	NA	1.3278e-07	0.071253	2.12494e-06	0.35371	1.41538e-06	0.153615	NA	NA	7.41115e-05	0.874867	0.00182022	0.976017	0.00104623	0.927419	NA	NA
SENP7	1.2338e-07	0.000436518	5.28842	Esophagus_Mucosa	2.55907e-06	0.00473726	4.70337	Brain_Cerebellum	3.09824e-07	0.0042909	-5.11737	NA	NA	NA	1	1	1	0	3	5.27497	1.80386	4.74116	-0.927418	-4.96929	1.41502	NA	NA	1.3278e-07	0.071253	2.12494e-06	0.35371	6.71979e-07	0.157063	NA	NA	7.41115e-05	0.874867	0.00182022	0.976017	0.00062784	0.949851	NA	NA
SENP7	1.2338e-07	0.000436518	5.28842	Esophagus_Mucosa	2.55907e-06	0.00473726	4.70337	Brain_Cortex	6.4886e-07	0.00153838	-4.97608	NA	NA	NA	1	1	1	0	3	5.27497	1.80386	4.74116	-0.927418	-4.82283	1.42688	NA	NA	1.3278e-07	0.071253	2.12494e-06	0.35371	1.41538e-06	0.153615	NA	NA	7.41115e-05	0.874867	0.00182022	0.976017	0.0010173	0.938497	NA	NA
SENP7	1.2338e-07	0.000436518	5.28842	Esophagus_Mucosa	2.55907e-06	0.00473726	4.70337	Brain_Frontal_Cortex_BA9	5.06264e-07	0.0018088	5.02392	NA	NA	NA	1	1	1	0	3	5.27497	1.80386	4.74116	-0.927418	4.87184	-1.41897	NA	NA	1.3278e-07	0.071253	2.12494e-06	0.35371	1.10561e-06	0.155907	NA	NA	7.41115e-05	0.874867	0.00182022	0.976017	0.000935238	0.929308	NA	NA
SENP7	1.2338e-07	0.000436518	5.28842	Esophagus_Mucosa	2.55907e-06	0.00473726	4.70337	Brain_Hippocampus	6.4886e-07	0.00235925	4.97608	NA	NA	NA	1	1	1	0	3	5.27497	1.80386	4.74116	-0.927418	4.82283	-1.42688	NA	NA	1.3278e-07	0.071253	2.12494e-06	0.35371	1.41538e-06	0.153615	NA	NA	7.41115e-05	0.874867	0.00182022	0.976017	0.00117792	0.937904	NA	NA
SENP7	1.2338e-07	0.000436518	5.28842	Esophagus_Mucosa	2.55907e-06	0.00473726	4.70337	Brain_Nucleus_accumbens_basal_ganglia	6.4886e-07	0.00355932	4.97608	NA	NA	NA	1	1	1	0	3	5.27497	1.80386	4.74116	-0.927418	4.82283	-1.42688	NA	NA	1.3278e-07	0.071253	2.12494e-06	0.35371	1.41538e-06	0.153615	NA	NA	7.41115e-05	0.874867	0.00182022	0.976017	0.00111764	0.963259	NA	NA
SENP7	1.2338e-07	0.000436518	5.28842	Esophagus_Mucosa	2.55907e-06	0.00473726	4.70337	Brain_Putamen_basal_ganglia	6.4886e-07	0.00206467	4.97608	NA	NA	NA	1	1	1	0	3	5.27497	1.80386	4.74116	-0.927418	4.79378	-1.42292	NA	NA	1.3278e-07	0.071253	2.12494e-06	0.35371	1.6367e-06	0.154758	NA	NA	7.41115e-05	0.874867	0.00182022	0.976017	0.00123566	0.954954	NA	NA
SENP7	1.2338e-07	0.000436518	5.28842	Esophagus_Mucosa	2.55907e-06	0.00473726	4.70337	Brain_Spinal_cord_cervical_c-1	3.09824e-07	0.00126501	-5.11737	NA	NA	NA	1	1	1	0	3	5.27497	1.80386	4.74116	-0.927418	-4.96929	1.41502	NA	NA	1.3278e-07	0.071253	2.12494e-06	0.35371	6.71979e-07	0.157063	NA	NA	7.41115e-05	0.874867	0.00182022	0.976017	0.000696445	0.949702	NA	NA
SENP7	1.2338e-07	0.000436518	5.28842	Esophagus_Mucosa	2.55907e-06	0.00473726	4.70337	Brain_Substantia_nigra	6.4886e-07	0.0025119	4.97608	NA	NA	NA	1	1	1	0	3	5.27497	1.80386	4.74116	-0.927418	4.82283	-1.42688	NA	NA	1.3278e-07	0.071253	2.12494e-06	0.35371	1.41538e-06	0.153615	NA	NA	7.41115e-05	0.874867	0.00182022	0.976017	0.00131015	0.942501	NA	NA
SENP7	1.2338e-07	0.000436518	5.28842	Esophagus_Mucosa	2.55907e-06	0.00473726	4.70337	Breast_Mammary_Tissue	3.09824e-07	0.00165787	-5.11737	NA	NA	NA	1	1	1	0	3	5.27497	1.80386	4.74116	-0.927418	-4.96929	1.41502	NA	NA	1.3278e-07	0.071253	2.12494e-06	0.35371	6.71979e-07	0.157063	NA	NA	7.41115e-05	0.874867	0.00182022	0.976017	0.000429971	0.942481	NA	NA
SENP7	1.2338e-07	0.000436518	5.28842	Esophagus_Mucosa	2.55907e-06	0.00473726	4.70337	Cells_Cultured_fibroblasts	4.66406e-08	0.00118332	5.46366	NA	NA	NA	1	1	1	0	3	5.27497	1.80386	4.74116	-0.927418	5.14551	-1.84039	NA	NA	1.3278e-07	0.071253	2.12494e-06	0.35371	2.66801e-07	0.0657117	NA	NA	7.41115e-05	0.874867	0.00182022	0.976017	0.000215777	0.877893	NA	NA
SENP7	1.2338e-07	0.000436518	5.28842	Esophagus_Mucosa	2.55907e-06	0.00473726	4.70337	Cells_EBV-transformed_lymphocytes	3.09824e-07	0.0019803	-5.11737	NA	NA	NA	1	1	1	0	3	5.27497	1.80386	4.74116	-0.927418	-4.96929	1.41502	NA	NA	1.3278e-07	0.071253	2.12494e-06	0.35371	6.71979e-07	0.157063	NA	NA	7.41115e-05	0.874867	0.00182022	0.976017	0.00056715	0.924775	NA	NA
SENP7	1.2338e-07	0.000436518	5.28842	Esophagus_Mucosa	2.55907e-06	0.00473726	4.70337	Colon_Sigmoid	6.4886e-07	0.00183219	-4.97608	NA	NA	NA	1	1	1	0	3	5.27497	1.80386	4.74116	-0.927418	-4.82283	1.42688	NA	NA	1.3278e-07	0.071253	2.12494e-06	0.35371	1.41538e-06	0.153615	NA	NA	7.41115e-05	0.874867	0.00182022	0.976017	0.000840939	0.94795	NA	NA
SENP7	1.2338e-07	0.000436518	5.28842	Esophagus_Mucosa	2.55907e-06	0.00473726	4.70337	Colon_Transverse	2.09444e-08	0.000587573	-5.60401	NA	NA	NA	1	1	1	0	3	5.27497	1.80386	4.74116	-0.927418	-5.38737	1.67712	NA	NA	1.3278e-07	0.071253	2.12494e-06	0.35371	7.14968e-08	0.0935182	NA	NA	7.41115e-05	0.874867	0.00182022	0.976017	6.39703e-05	0.910114	NA	NA
SENP7	1.2338e-07	0.000436518	5.28842	Esophagus_Mucosa	2.55907e-06	0.00473726	4.70337	Esophagus_Gastroesophageal_Junction	2.57755e-08	0.000702831	-5.56795	NA	NA	NA	1	1	1	0	3	5.27497	1.80386	4.74116	-0.927418	-5.35785	1.70785	NA	NA	1.3278e-07	0.071253	2.12494e-06	0.35371	8.42175e-08	0.087664	NA	NA	7.41115e-05	0.874867	0.00182022	0.976017	8.9439e-05	0.912083	NA	NA
SENP7	1.2338e-07	0.000436518	5.28842	Esophagus_Mucosa	2.55907e-06	0.00473726	4.70337	Esophagus_Mucosa	5.06264e-07	0.00147371	5.02392	NA	NA	NA	1	1	1	0	3	5.27497	1.80386	4.74116	-0.927418	3.65718	-2.32235	NA	NA	1.3278e-07	0.071253	2.12494e-06	0.35371	0.000255004	0.020214	NA	NA	7.41115e-05	0.874867	0.00182022	0.976017	0.0737631	0.760911	NA	NA
SENP7	1.2338e-07	0.000436518	5.28842	Esophagus_Mucosa	2.55907e-06	0.00473726	4.70337	Esophagus_Muscularis	1.70727e-08	0.000472333	-5.63932	NA	NA	NA	1	1	1	0	3	5.27497	1.80386	4.74116	-0.927418	-5.41549	1.70131	NA	NA	1.3278e-07	0.071253	2.12494e-06	0.35371	6.11223e-08	0.0888846	NA	NA	7.41115e-05	0.874867	0.00182022	0.976017	6.02889e-05	0.910027	NA	NA
SENP7	1.2338e-07	0.000436518	5.28842	Esophagus_Mucosa	2.55907e-06	0.00473726	4.70337	Heart_Atrial_Appendage	6.4886e-07	0.00266941	-4.97608	NA	NA	NA	1	1	1	0	3	5.27497	1.80386	4.74116	-0.927418	-4.84089	1.41502	NA	NA	1.3278e-07	0.071253	2.12494e-06	0.35371	1.29261e-06	0.157063	NA	NA	7.41115e-05	0.874867	0.00182022	0.976017	0.000802407	0.950255	NA	NA
SENP7	1.2338e-07	0.000436518	5.28842	Esophagus_Mucosa	2.55907e-06	0.00473726	4.70337	Heart_Left_Ventricle	6.4886e-07	0.00184387	-4.97608	NA	NA	NA	1	1	1	0	3	5.27497	1.80386	4.74116	-0.927418	-4.83358	1.33465	NA	NA	1.3278e-07	0.071253	2.12494e-06	0.35371	1.34098e-06	0.181992	NA	NA	7.41115e-05	0.874867	0.00182022	0.976017	0.000850655	0.946222	NA	NA
SENP7	1.2338e-07	0.000436518	5.28842	Esophagus_Mucosa	2.55907e-06	0.00473726	4.70337	Lung	6.4886e-07	0.00197656	-4.97608	NA	NA	NA	1	1	1	0	3	5.27497	1.80386	4.74116	-0.927418	-4.82283	1.42688	NA	NA	1.3278e-07	0.071253	2.12494e-06	0.35371	1.41538e-06	0.153615	NA	NA	7.41115e-05	0.874867	0.00182022	0.976017	0.000818091	0.936658	NA	NA
SENP7	1.2338e-07	0.000436518	5.28842	Esophagus_Mucosa	2.55907e-06	0.00473726	4.70337	Minor_Salivary_Gland	3.09824e-07	0.00194352	-5.11737	NA	NA	NA	1	1	1	0	3	5.27497	1.80386	4.74116	-0.927418	-4.96929	1.41502	NA	NA	1.3278e-07	0.071253	2.12494e-06	0.35371	6.71979e-07	0.157063	NA	NA	7.41115e-05	0.874867	0.00182022	0.976017	0.000417215	0.934422	NA	NA
SENP7	1.2338e-07	0.000436518	5.28842	Esophagus_Mucosa	2.55907e-06	0.00473726	4.70337	Muscle_Skeletal	6.4886e-07	0.00109857	-4.97608	NA	NA	NA	1	1	1	0	3	5.27497	1.80386	4.74116	-0.927418	-4.82283	1.42688	NA	NA	1.3278e-07	0.071253	2.12494e-06	0.35371	1.41538e-06	0.153615	NA	NA	7.41115e-05	0.874867	0.00182022	0.976017	0.00081246	0.94417	NA	NA
SENP7	1.2338e-07	0.000436518	5.28842	Esophagus_Mucosa	2.55907e-06	0.00473726	4.70337	Nerve_Tibial	6.4886e-07	0.00204566	-4.97608	NA	NA	NA	1	1	1	0	3	5.27497	1.80386	4.74116	-0.927418	-4.82283	1.42688	NA	NA	1.3278e-07	0.071253	2.12494e-06	0.35371	1.41538e-06	0.153615	NA	NA	7.41115e-05	0.874867	0.00182022	0.976017	0.00104769	0.953625	NA	NA
SENP7	1.2338e-07	0.000436518	5.28842	Esophagus_Mucosa	2.55907e-06	0.00473726	4.70337	Ovary	3.09824e-07	0.00108248	-5.11737	NA	NA	NA	1	1	1	0	3	5.27497	1.80386	4.74116	-0.927418	-4.96929	1.41502	NA	NA	1.3278e-07	0.071253	2.12494e-06	0.35371	6.71979e-07	0.157063	NA	NA	7.41115e-05	0.874867	0.00182022	0.976017	0.000425587	0.939555	NA	NA
SENP7	1.2338e-07	0.000436518	5.28842	Esophagus_Mucosa	2.55907e-06	0.00473726	4.70337	Pancreas	6.4886e-07	0.00191608	-4.97608	NA	NA	NA	1	1	1	0	3	5.27497	1.80386	4.74116	-0.927418	-4.82283	1.42688	NA	NA	1.3278e-07	0.071253	2.12494e-06	0.35371	1.41538e-06	0.153615	NA	NA	7.41115e-05	0.874867	0.00182022	0.976017	0.000887081	0.955978	NA	NA
SENP7	1.2338e-07	0.000436518	5.28842	Esophagus_Mucosa	2.55907e-06	0.00473726	4.70337	Pituitary	3.96933e-07	0.00228527	-5.07042	NA	NA	NA	1	1	1	0	3	5.27497	1.80386	4.74116	-0.927418	-4.9591	1.35039	NA	NA	1.3278e-07	0.071253	2.12494e-06	0.35371	7.0822e-07	0.17689	NA	NA	7.41115e-05	0.874867	0.00182022	0.976017	0.000586924	0.954109	NA	NA
SENP7	1.2338e-07	0.000436518	5.28842	Esophagus_Mucosa	2.55907e-06	0.00473726	4.70337	Prostate	6.4886e-07	0.00227717	-4.97608	NA	NA	NA	1	1	1	0	3	5.27497	1.80386	4.74116	-0.927418	-4.82283	1.42688	NA	NA	1.3278e-07	0.071253	2.12494e-06	0.35371	1.41538e-06	0.153615	NA	NA	7.41115e-05	0.874867	0.00182022	0.976017	0.000857747	0.940666	NA	NA
SENP7	1.2338e-07	0.000436518	5.28842	Esophagus_Mucosa	2.55907e-06	0.00473726	4.70337	Skin_Not_Sun_Exposed_Suprapubic	3.09824e-07	0.00209297	-5.11737	NA	NA	NA	1	1	1	0	3	5.27497	1.80386	4.74116	-0.927418	-4.96929	1.41502	NA	NA	1.3278e-07	0.071253	2.12494e-06	0.35371	6.71979e-07	0.157063	NA	NA	7.41115e-05	0.874867	0.00182022	0.976017	0.000485984	0.924475	NA	NA
SENP7	1.2338e-07	0.000436518	5.28842	Esophagus_Mucosa	2.55907e-06	0.00473726	4.70337	Skin_Sun_Exposed_Lower_leg	3.09824e-07	0.00218821	-5.11737	NA	NA	NA	1	1	1	0	3	5.27497	1.80386	4.74116	-0.927418	-4.96929	1.41502	NA	NA	1.3278e-07	0.071253	2.12494e-06	0.35371	6.71979e-07	0.157063	NA	NA	7.41115e-05	0.874867	0.00182022	0.976017	0.000561529	0.941967	NA	NA
SENP7	1.2338e-07	0.000436518	5.28842	Esophagus_Mucosa	2.55907e-06	0.00473726	4.70337	Small_Intestine_Terminal_Ileum	6.4886e-07	0.00213013	-4.97608	NA	NA	NA	1	1	1	0	3	5.27497	1.80386	4.74116	-0.927418	-4.84089	1.41502	NA	NA	1.3278e-07	0.071253	2.12494e-06	0.35371	1.29261e-06	0.157063	NA	NA	7.41115e-05	0.874867	0.00182022	0.976017	0.00093678	0.939899	NA	NA
SENP7	1.2338e-07	0.000436518	5.28842	Esophagus_Mucosa	2.55907e-06	0.00473726	4.70337	Spleen	2.88089e-08	0.000777064	-5.54853	NA	NA	NA	1	1	1	0	3	5.27497	1.80386	4.74116	-0.927418	-5.33828	1.65055	NA	NA	1.3278e-07	0.071253	2.12494e-06	0.35371	9.38303e-08	0.0988312	NA	NA	7.41115e-05	0.874867	0.00182022	0.976017	0.000110404	0.902759	NA	NA
SENP7	1.2338e-07	0.000436518	5.28842	Esophagus_Mucosa	2.55907e-06	0.00473726	4.70337	Stomach	2.01308e-08	0.000491613	-5.61087	NA	NA	NA	1	1	1	0	3	5.27497	1.80386	4.74116	-0.927418	-5.38928	1.69014	NA	NA	1.3278e-07	0.071253	2.12494e-06	0.35371	7.07412e-08	0.0910006	NA	NA	7.41115e-05	0.874867	0.00182022	0.976017	6.81308e-05	0.893254	NA	NA
SENP7	1.2338e-07	0.000436518	5.28842	Esophagus_Mucosa	2.55907e-06	0.00473726	4.70337	Testis	6.4886e-07	0.00304439	4.97608	NA	NA	NA	1	1	1	0	3	5.27497	1.80386	4.74116	-0.927418	4.82283	-1.42688	NA	NA	1.3278e-07	0.071253	2.12494e-06	0.35371	1.41538e-06	0.153615	NA	NA	7.41115e-05	0.874867	0.00182022	0.976017	0.00107307	0.938252	NA	NA
SENP7	1.2338e-07	0.000436518	5.28842	Esophagus_Mucosa	2.55907e-06	0.00473726	4.70337	Thyroid	6.4886e-07	0.00225126	-4.97608	NA	NA	NA	1	1	1	0	3	5.27497	1.80386	4.74116	-0.927418	-4.82283	1.42688	NA	NA	1.3278e-07	0.071253	2.12494e-06	0.35371	1.41538e-06	0.153615	NA	NA	7.41115e-05	0.874867	0.00182022	0.976017	0.000810372	0.939501	NA	NA
SENP7	1.2338e-07	0.000436518	5.28842	Esophagus_Mucosa	2.55907e-06	0.00473726	4.70337	Uterus	6.4886e-07	0.00212299	-4.97608	NA	NA	NA	1	1	1	0	3	5.27497	1.80386	4.74116	-0.927418	-4.82283	1.42688	NA	NA	1.3278e-07	0.071253	2.12494e-06	0.35371	1.41538e-06	0.153615	NA	NA	7.41115e-05	0.874867	0.00182022	0.976017	0.000757278	0.937223	NA	NA
SENP7	1.2338e-07	0.000436518	5.28842	Esophagus_Mucosa	2.55907e-06	0.00473726	4.70337	Vagina	3.09824e-07	0.00158847	-5.11737	NA	NA	NA	1	1	1	0	3	5.27497	1.80386	4.74116	-0.927418	-4.96929	1.41502	NA	NA	1.3278e-07	0.071253	2.12494e-06	0.35371	6.71979e-07	0.157063	NA	NA	7.41115e-05	0.874867	0.00182022	0.976017	0.000453414	0.947868	NA	NA
SENP7	1.2338e-07	0.000436518	5.28842	Esophagus_Mucosa	2.55907e-06	0.00473726	4.70337	smultixcan	3.58118e-09	0.000278388	-3.36288	NA	NA	NA	1	1	1	0	3	5.27497	1.80386	4.74116	-0.927418	-3.33441	0.79411	NA	NA	1.3278e-07	0.071253	2.12494e-06	0.35371	9.57506e-08	0.010696	NA	NA	7.41115e-05	0.874867	0.00182022	0.976017	7.79625e-05	0.733098	NA	NA
SENP7	1.2338e-07	0.000436518	5.28842	Esophagus_Muscularis	6.4886e-07	0.00180156	4.97608	Adipose_Subcutaneous	3.72736e-08	0.0007476	-5.50331	NA	NA	NA	1	1	1	0	3	5.27497	1.80386	7.69738	-0.130563	-5.30669	1.60921	NA	NA	1.3278e-07	0.071253	1.3888e-14	0.896121	1.11633e-07	0.107571	NA	NA	7.41115e-05	0.874867	4.46534e-11	0.993866	9.47545e-05	0.924437	NA	NA
SENP7	1.2338e-07	0.000436518	5.28842	Esophagus_Muscularis	6.4886e-07	0.00180156	4.97608	Adipose_Visceral_Omentum	6.4886e-07	0.00232081	-4.97608	NA	NA	NA	1	1	1	0	3	5.27497	1.80386	7.69738	-0.130563	-4.82283	1.42688	NA	NA	1.3278e-07	0.071253	1.3888e-14	0.896121	1.41538e-06	0.153615	NA	NA	7.41115e-05	0.874867	4.46534e-11	0.993866	0.000915725	0.950191	NA	NA
SENP7	1.2338e-07	0.000436518	5.28842	Esophagus_Muscularis	6.4886e-07	0.00180156	4.97608	Adrenal_Gland	3.96933e-07	0.00153744	-5.07042	NA	NA	NA	1	1	1	0	3	5.27497	1.80386	7.69738	-0.130563	-4.9591	1.35039	NA	NA	1.3278e-07	0.071253	1.3888e-14	0.896121	7.0822e-07	0.17689	NA	NA	7.41115e-05	0.874867	4.46534e-11	0.993866	0.000467964	0.935413	NA	NA
SENP7	1.2338e-07	0.000436518	5.28842	Esophagus_Muscularis	6.4886e-07	0.00180156	4.97608	Artery_Aorta	6.4886e-07	0.00178975	-4.97608	NA	NA	NA	1	1	1	0	3	5.27497	1.80386	7.69738	-0.130563	-4.84089	1.41502	NA	NA	1.3278e-07	0.071253	1.3888e-14	0.896121	1.29261e-06	0.157063	NA	NA	7.41115e-05	0.874867	4.46534e-11	0.993866	0.000712534	0.950079	NA	NA
SENP7	1.2338e-07	0.000436518	5.28842	Esophagus_Muscularis	6.4886e-07	0.00180156	4.97608	Artery_Coronary	3.09824e-07	0.00160207	-5.11737	NA	NA	NA	1	1	1	0	3	5.27497	1.80386	7.69738	-0.130563	-4.96929	1.41502	NA	NA	1.3278e-07	0.071253	1.3888e-14	0.896121	6.71979e-07	0.157063	NA	NA	7.41115e-05	0.874867	4.46534e-11	0.993866	0.000483362	0.951607	NA	NA
SENP7	1.2338e-07	0.000436518	5.28842	Esophagus_Muscularis	6.4886e-07	0.00180156	4.97608	Artery_Tibial	6.4886e-07	0.00170808	-4.97608	NA	NA	NA	1	1	1	0	3	5.27497	1.80386	7.69738	-0.130563	-4.82283	1.42688	NA	NA	1.3278e-07	0.071253	1.3888e-14	0.896121	1.41538e-06	0.153615	NA	NA	7.41115e-05	0.874867	4.46534e-11	0.993866	0.000899094	0.955332	NA	NA
SENP7	1.2338e-07	0.000436518	5.28842	Esophagus_Muscularis	6.4886e-07	0.00180156	4.97608	Brain_Amygdala	6.4886e-07	0.00261101	4.97608	NA	NA	NA	1	1	1	0	3	5.27497	1.80386	7.69738	-0.130563	4.79378	-1.42292	NA	NA	1.3278e-07	0.071253	1.3888e-14	0.896121	1.6367e-06	0.154758	NA	NA	7.41115e-05	0.874867	4.46534e-11	0.993866	0.00165135	0.952605	NA	NA
SENP7	1.2338e-07	0.000436518	5.28842	Esophagus_Muscularis	6.4886e-07	0.00180156	4.97608	Brain_Anterior_cingulate_cortex_BA24	6.4886e-07	0.00359735	4.97608	NA	NA	NA	1	1	1	0	3	5.27497	1.80386	7.69738	-0.130563	6.15378	-1.38844	NA	NA	1.3278e-07	0.071253	1.3888e-14	0.896121	7.56591e-10	0.165003	NA	NA	7.41115e-05	0.874867	4.46534e-11	0.993866	3.4723e-06	0.946645	NA	NA
SENP7	1.2338e-07	0.000436518	5.28842	Esophagus_Muscularis	6.4886e-07	0.00180156	4.97608	Brain_Caudate_basal_ganglia	6.4886e-07	0.00280554	4.97608	NA	NA	NA	1	1	1	0	3	5.27497	1.80386	7.69738	-0.130563	4.79378	-1.42292	NA	NA	1.3278e-07	0.071253	1.3888e-14	0.896121	1.6367e-06	0.154758	NA	NA	7.41115e-05	0.874867	4.46534e-11	0.993866	0.0015502	0.947587	NA	NA
SENP7	1.2338e-07	0.000436518	5.28842	Esophagus_Muscularis	6.4886e-07	0.00180156	4.97608	Brain_Cerebellar_Hemisphere	6.4886e-07	0.00290408	-4.97608	NA	NA	NA	1	1	1	0	3	5.27497	1.80386	7.69738	-0.130563	-4.82283	1.42688	NA	NA	1.3278e-07	0.071253	1.3888e-14	0.896121	1.41538e-06	0.153615	NA	NA	7.41115e-05	0.874867	4.46534e-11	0.993866	0.00104623	0.927419	NA	NA
SENP7	1.2338e-07	0.000436518	5.28842	Esophagus_Muscularis	6.4886e-07	0.00180156	4.97608	Brain_Cerebellum	3.09824e-07	0.0042909	-5.11737	NA	NA	NA	1	1	1	0	3	5.27497	1.80386	7.69738	-0.130563	-4.96929	1.41502	NA	NA	1.3278e-07	0.071253	1.3888e-14	0.896121	6.71979e-07	0.157063	NA	NA	7.41115e-05	0.874867	4.46534e-11	0.993866	0.00062784	0.949851	NA	NA
SENP7	1.2338e-07	0.000436518	5.28842	Esophagus_Muscularis	6.4886e-07	0.00180156	4.97608	Brain_Cortex	6.4886e-07	0.00153838	-4.97608	NA	NA	NA	1	1	1	0	3	5.27497	1.80386	7.69738	-0.130563	-4.82283	1.42688	NA	NA	1.3278e-07	0.071253	1.3888e-14	0.896121	1.41538e-06	0.153615	NA	NA	7.41115e-05	0.874867	4.46534e-11	0.993866	0.0010173	0.938497	NA	NA
SENP7	1.2338e-07	0.000436518	5.28842	Esophagus_Muscularis	6.4886e-07	0.00180156	4.97608	Brain_Frontal_Cortex_BA9	5.06264e-07	0.0018088	5.02392	NA	NA	NA	1	1	1	0	3	5.27497	1.80386	7.69738	-0.130563	4.87184	-1.41897	NA	NA	1.3278e-07	0.071253	1.3888e-14	0.896121	1.10561e-06	0.155907	NA	NA	7.41115e-05	0.874867	4.46534e-11	0.993866	0.000935238	0.929308	NA	NA
SENP7	1.2338e-07	0.000436518	5.28842	Esophagus_Muscularis	6.4886e-07	0.00180156	4.97608	Brain_Hippocampus	6.4886e-07	0.00235925	4.97608	NA	NA	NA	1	1	1	0	3	5.27497	1.80386	7.69738	-0.130563	4.82283	-1.42688	NA	NA	1.3278e-07	0.071253	1.3888e-14	0.896121	1.41538e-06	0.153615	NA	NA	7.41115e-05	0.874867	4.46534e-11	0.993866	0.00117792	0.937904	NA	NA
SENP7	1.2338e-07	0.000436518	5.28842	Esophagus_Muscularis	6.4886e-07	0.00180156	4.97608	Brain_Nucleus_accumbens_basal_ganglia	6.4886e-07	0.00355932	4.97608	NA	NA	NA	1	1	1	0	3	5.27497	1.80386	7.69738	-0.130563	4.82283	-1.42688	NA	NA	1.3278e-07	0.071253	1.3888e-14	0.896121	1.41538e-06	0.153615	NA	NA	7.41115e-05	0.874867	4.46534e-11	0.993866	0.00111764	0.963259	NA	NA
SENP7	1.2338e-07	0.000436518	5.28842	Esophagus_Muscularis	6.4886e-07	0.00180156	4.97608	Brain_Putamen_basal_ganglia	6.4886e-07	0.00206467	4.97608	NA	NA	NA	1	1	1	0	3	5.27497	1.80386	7.69738	-0.130563	4.79378	-1.42292	NA	NA	1.3278e-07	0.071253	1.3888e-14	0.896121	1.6367e-06	0.154758	NA	NA	7.41115e-05	0.874867	4.46534e-11	0.993866	0.00123566	0.954954	NA	NA
SENP7	1.2338e-07	0.000436518	5.28842	Esophagus_Muscularis	6.4886e-07	0.00180156	4.97608	Brain_Spinal_cord_cervical_c-1	3.09824e-07	0.00126501	-5.11737	NA	NA	NA	1	1	1	0	3	5.27497	1.80386	7.69738	-0.130563	-4.96929	1.41502	NA	NA	1.3278e-07	0.071253	1.3888e-14	0.896121	6.71979e-07	0.157063	NA	NA	7.41115e-05	0.874867	4.46534e-11	0.993866	0.000696445	0.949702	NA	NA
SENP7	1.2338e-07	0.000436518	5.28842	Esophagus_Muscularis	6.4886e-07	0.00180156	4.97608	Brain_Substantia_nigra	6.4886e-07	0.0025119	4.97608	NA	NA	NA	1	1	1	0	3	5.27497	1.80386	7.69738	-0.130563	4.82283	-1.42688	NA	NA	1.3278e-07	0.071253	1.3888e-14	0.896121	1.41538e-06	0.153615	NA	NA	7.41115e-05	0.874867	4.46534e-11	0.993866	0.00131015	0.942501	NA	NA
SENP7	1.2338e-07	0.000436518	5.28842	Esophagus_Muscularis	6.4886e-07	0.00180156	4.97608	Breast_Mammary_Tissue	3.09824e-07	0.00165787	-5.11737	NA	NA	NA	1	1	1	0	3	5.27497	1.80386	7.69738	-0.130563	-4.96929	1.41502	NA	NA	1.3278e-07	0.071253	1.3888e-14	0.896121	6.71979e-07	0.157063	NA	NA	7.41115e-05	0.874867	4.46534e-11	0.993866	0.000429971	0.942481	NA	NA
SENP7	1.2338e-07	0.000436518	5.28842	Esophagus_Muscularis	6.4886e-07	0.00180156	4.97608	Cells_Cultured_fibroblasts	4.66406e-08	0.00118332	5.46366	NA	NA	NA	1	1	1	0	3	5.27497	1.80386	7.69738	-0.130563	5.14551	-1.84039	NA	NA	1.3278e-07	0.071253	1.3888e-14	0.896121	2.66801e-07	0.0657117	NA	NA	7.41115e-05	0.874867	4.46534e-11	0.993866	0.000215777	0.877893	NA	NA
SENP7	1.2338e-07	0.000436518	5.28842	Esophagus_Muscularis	6.4886e-07	0.00180156	4.97608	Cells_EBV-transformed_lymphocytes	3.09824e-07	0.0019803	-5.11737	NA	NA	NA	1	1	1	0	3	5.27497	1.80386	7.69738	-0.130563	-4.96929	1.41502	NA	NA	1.3278e-07	0.071253	1.3888e-14	0.896121	6.71979e-07	0.157063	NA	NA	7.41115e-05	0.874867	4.46534e-11	0.993866	0.00056715	0.924775	NA	NA
SENP7	1.2338e-07	0.000436518	5.28842	Esophagus_Muscularis	6.4886e-07	0.00180156	4.97608	Colon_Sigmoid	6.4886e-07	0.00183219	-4.97608	NA	NA	NA	1	1	1	0	3	5.27497	1.80386	7.69738	-0.130563	-4.82283	1.42688	NA	NA	1.3278e-07	0.071253	1.3888e-14	0.896121	1.41538e-06	0.153615	NA	NA	7.41115e-05	0.874867	4.46534e-11	0.993866	0.000840939	0.94795	NA	NA
SENP7	1.2338e-07	0.000436518	5.28842	Esophagus_Muscularis	6.4886e-07	0.00180156	4.97608	Colon_Transverse	2.09444e-08	0.000587573	-5.60401	NA	NA	NA	1	1	1	0	3	5.27497	1.80386	7.69738	-0.130563	-5.38737	1.67712	NA	NA	1.3278e-07	0.071253	1.3888e-14	0.896121	7.14968e-08	0.0935182	NA	NA	7.41115e-05	0.874867	4.46534e-11	0.993866	6.39703e-05	0.910114	NA	NA
SENP7	1.2338e-07	0.000436518	5.28842	Esophagus_Muscularis	6.4886e-07	0.00180156	4.97608	Esophagus_Gastroesophageal_Junction	2.57755e-08	0.000702831	-5.56795	NA	NA	NA	1	1	1	0	3	5.27497	1.80386	7.69738	-0.130563	-5.35785	1.70785	NA	NA	1.3278e-07	0.071253	1.3888e-14	0.896121	8.42175e-08	0.087664	NA	NA	7.41115e-05	0.874867	4.46534e-11	0.993866	8.9439e-05	0.912083	NA	NA
SENP7	1.2338e-07	0.000436518	5.28842	Esophagus_Muscularis	6.4886e-07	0.00180156	4.97608	Esophagus_Mucosa	5.06264e-07	0.00147371	5.02392	NA	NA	NA	1	1	1	0	3	5.27497	1.80386	7.69738	-0.130563	3.65718	-2.32235	NA	NA	1.3278e-07	0.071253	1.3888e-14	0.896121	0.000255004	0.020214	NA	NA	7.41115e-05	0.874867	4.46534e-11	0.993866	0.0737631	0.760911	NA	NA
SENP7	1.2338e-07	0.000436518	5.28842	Esophagus_Muscularis	6.4886e-07	0.00180156	4.97608	Esophagus_Muscularis	1.70727e-08	0.000472333	-5.63932	NA	NA	NA	1	1	1	0	3	5.27497	1.80386	7.69738	-0.130563	-5.41549	1.70131	NA	NA	1.3278e-07	0.071253	1.3888e-14	0.896121	6.11223e-08	0.0888846	NA	NA	7.41115e-05	0.874867	4.46534e-11	0.993866	6.02889e-05	0.910027	NA	NA
SENP7	1.2338e-07	0.000436518	5.28842	Esophagus_Muscularis	6.4886e-07	0.00180156	4.97608	Heart_Atrial_Appendage	6.4886e-07	0.00266941	-4.97608	NA	NA	NA	1	1	1	0	3	5.27497	1.80386	7.69738	-0.130563	-4.84089	1.41502	NA	NA	1.3278e-07	0.071253	1.3888e-14	0.896121	1.29261e-06	0.157063	NA	NA	7.41115e-05	0.874867	4.46534e-11	0.993866	0.000802407	0.950255	NA	NA
SENP7	1.2338e-07	0.000436518	5.28842	Esophagus_Muscularis	6.4886e-07	0.00180156	4.97608	Heart_Left_Ventricle	6.4886e-07	0.00184387	-4.97608	NA	NA	NA	1	1	1	0	3	5.27497	1.80386	7.69738	-0.130563	-4.83358	1.33465	NA	NA	1.3278e-07	0.071253	1.3888e-14	0.896121	1.34098e-06	0.181992	NA	NA	7.41115e-05	0.874867	4.46534e-11	0.993866	0.000850655	0.946222	NA	NA
SENP7	1.2338e-07	0.000436518	5.28842	Esophagus_Muscularis	6.4886e-07	0.00180156	4.97608	Lung	6.4886e-07	0.00197656	-4.97608	NA	NA	NA	1	1	1	0	3	5.27497	1.80386	7.69738	-0.130563	-4.82283	1.42688	NA	NA	1.3278e-07	0.071253	1.3888e-14	0.896121	1.41538e-06	0.153615	NA	NA	7.41115e-05	0.874867	4.46534e-11	0.993866	0.000818091	0.936658	NA	NA
SENP7	1.2338e-07	0.000436518	5.28842	Esophagus_Muscularis	6.4886e-07	0.00180156	4.97608	Minor_Salivary_Gland	3.09824e-07	0.00194352	-5.11737	NA	NA	NA	1	1	1	0	3	5.27497	1.80386	7.69738	-0.130563	-4.96929	1.41502	NA	NA	1.3278e-07	0.071253	1.3888e-14	0.896121	6.71979e-07	0.157063	NA	NA	7.41115e-05	0.874867	4.46534e-11	0.993866	0.000417215	0.934422	NA	NA
SENP7	1.2338e-07	0.000436518	5.28842	Esophagus_Muscularis	6.4886e-07	0.00180156	4.97608	Muscle_Skeletal	6.4886e-07	0.00109857	-4.97608	NA	NA	NA	1	1	1	0	3	5.27497	1.80386	7.69738	-0.130563	-4.82283	1.42688	NA	NA	1.3278e-07	0.071253	1.3888e-14	0.896121	1.41538e-06	0.153615	NA	NA	7.41115e-05	0.874867	4.46534e-11	0.993866	0.00081246	0.94417	NA	NA
SENP7	1.2338e-07	0.000436518	5.28842	Esophagus_Muscularis	6.4886e-07	0.00180156	4.97608	Nerve_Tibial	6.4886e-07	0.00204566	-4.97608	NA	NA	NA	1	1	1	0	3	5.27497	1.80386	7.69738	-0.130563	-4.82283	1.42688	NA	NA	1.3278e-07	0.071253	1.3888e-14	0.896121	1.41538e-06	0.153615	NA	NA	7.41115e-05	0.874867	4.46534e-11	0.993866	0.00104769	0.953625	NA	NA
SENP7	1.2338e-07	0.000436518	5.28842	Esophagus_Muscularis	6.4886e-07	0.00180156	4.97608	Ovary	3.09824e-07	0.00108248	-5.11737	NA	NA	NA	1	1	1	0	3	5.27497	1.80386	7.69738	-0.130563	-4.96929	1.41502	NA	NA	1.3278e-07	0.071253	1.3888e-14	0.896121	6.71979e-07	0.157063	NA	NA	7.41115e-05	0.874867	4.46534e-11	0.993866	0.000425587	0.939555	NA	NA
SENP7	1.2338e-07	0.000436518	5.28842	Esophagus_Muscularis	6.4886e-07	0.00180156	4.97608	Pancreas	6.4886e-07	0.00191608	-4.97608	NA	NA	NA	1	1	1	0	3	5.27497	1.80386	7.69738	-0.130563	-4.82283	1.42688	NA	NA	1.3278e-07	0.071253	1.3888e-14	0.896121	1.41538e-06	0.153615	NA	NA	7.41115e-05	0.874867	4.46534e-11	0.993866	0.000887081	0.955978	NA	NA
SENP7	1.2338e-07	0.000436518	5.28842	Esophagus_Muscularis	6.4886e-07	0.00180156	4.97608	Pituitary	3.96933e-07	0.00228527	-5.07042	NA	NA	NA	1	1	1	0	3	5.27497	1.80386	7.69738	-0.130563	-4.9591	1.35039	NA	NA	1.3278e-07	0.071253	1.3888e-14	0.896121	7.0822e-07	0.17689	NA	NA	7.41115e-05	0.874867	4.46534e-11	0.993866	0.000586924	0.954109	NA	NA
SENP7	1.2338e-07	0.000436518	5.28842	Esophagus_Muscularis	6.4886e-07	0.00180156	4.97608	Prostate	6.4886e-07	0.00227717	-4.97608	NA	NA	NA	1	1	1	0	3	5.27497	1.80386	7.69738	-0.130563	-4.82283	1.42688	NA	NA	1.3278e-07	0.071253	1.3888e-14	0.896121	1.41538e-06	0.153615	NA	NA	7.41115e-05	0.874867	4.46534e-11	0.993866	0.000857747	0.940666	NA	NA
SENP7	1.2338e-07	0.000436518	5.28842	Esophagus_Muscularis	6.4886e-07	0.00180156	4.97608	Skin_Not_Sun_Exposed_Suprapubic	3.09824e-07	0.00209297	-5.11737	NA	NA	NA	1	1	1	0	3	5.27497	1.80386	7.69738	-0.130563	-4.96929	1.41502	NA	NA	1.3278e-07	0.071253	1.3888e-14	0.896121	6.71979e-07	0.157063	NA	NA	7.41115e-05	0.874867	4.46534e-11	0.993866	0.000485984	0.924475	NA	NA
SENP7	1.2338e-07	0.000436518	5.28842	Esophagus_Muscularis	6.4886e-07	0.00180156	4.97608	Skin_Sun_Exposed_Lower_leg	3.09824e-07	0.00218821	-5.11737	NA	NA	NA	1	1	1	0	3	5.27497	1.80386	7.69738	-0.130563	-4.96929	1.41502	NA	NA	1.3278e-07	0.071253	1.3888e-14	0.896121	6.71979e-07	0.157063	NA	NA	7.41115e-05	0.874867	4.46534e-11	0.993866	0.000561529	0.941967	NA	NA
SENP7	1.2338e-07	0.000436518	5.28842	Esophagus_Muscularis	6.4886e-07	0.00180156	4.97608	Small_Intestine_Terminal_Ileum	6.4886e-07	0.00213013	-4.97608	NA	NA	NA	1	1	1	0	3	5.27497	1.80386	7.69738	-0.130563	-4.84089	1.41502	NA	NA	1.3278e-07	0.071253	1.3888e-14	0.896121	1.29261e-06	0.157063	NA	NA	7.41115e-05	0.874867	4.46534e-11	0.993866	0.00093678	0.939899	NA	NA
SENP7	1.2338e-07	0.000436518	5.28842	Esophagus_Muscularis	6.4886e-07	0.00180156	4.97608	Spleen	2.88089e-08	0.000777064	-5.54853	NA	NA	NA	1	1	1	0	3	5.27497	1.80386	7.69738	-0.130563	-5.33828	1.65055	NA	NA	1.3278e-07	0.071253	1.3888e-14	0.896121	9.38303e-08	0.0988312	NA	NA	7.41115e-05	0.874867	4.46534e-11	0.993866	0.000110404	0.902759	NA	NA
SENP7	1.2338e-07	0.000436518	5.28842	Esophagus_Muscularis	6.4886e-07	0.00180156	4.97608	Stomach	2.01308e-08	0.000491613	-5.61087	NA	NA	NA	1	1	1	0	3	5.27497	1.80386	7.69738	-0.130563	-5.38928	1.69014	NA	NA	1.3278e-07	0.071253	1.3888e-14	0.896121	7.07412e-08	0.0910006	NA	NA	7.41115e-05	0.874867	4.46534e-11	0.993866	6.81308e-05	0.893254	NA	NA
SENP7	1.2338e-07	0.000436518	5.28842	Esophagus_Muscularis	6.4886e-07	0.00180156	4.97608	Testis	6.4886e-07	0.00304439	4.97608	NA	NA	NA	1	1	1	0	3	5.27497	1.80386	7.69738	-0.130563	4.82283	-1.42688	NA	NA	1.3278e-07	0.071253	1.3888e-14	0.896121	1.41538e-06	0.153615	NA	NA	7.41115e-05	0.874867	4.46534e-11	0.993866	0.00107307	0.938252	NA	NA
SENP7	1.2338e-07	0.000436518	5.28842	Esophagus_Muscularis	6.4886e-07	0.00180156	4.97608	Thyroid	6.4886e-07	0.00225126	-4.97608	NA	NA	NA	1	1	1	0	3	5.27497	1.80386	7.69738	-0.130563	-4.82283	1.42688	NA	NA	1.3278e-07	0.071253	1.3888e-14	0.896121	1.41538e-06	0.153615	NA	NA	7.41115e-05	0.874867	4.46534e-11	0.993866	0.000810372	0.939501	NA	NA
SENP7	1.2338e-07	0.000436518	5.28842	Esophagus_Muscularis	6.4886e-07	0.00180156	4.97608	Uterus	6.4886e-07	0.00212299	-4.97608	NA	NA	NA	1	1	1	0	3	5.27497	1.80386	7.69738	-0.130563	-4.82283	1.42688	NA	NA	1.3278e-07	0.071253	1.3888e-14	0.896121	1.41538e-06	0.153615	NA	NA	7.41115e-05	0.874867	4.46534e-11	0.993866	0.000757278	0.937223	NA	NA
SENP7	1.2338e-07	0.000436518	5.28842	Esophagus_Muscularis	6.4886e-07	0.00180156	4.97608	Vagina	3.09824e-07	0.00158847	-5.11737	NA	NA	NA	1	1	1	0	3	5.27497	1.80386	7.69738	-0.130563	-4.96929	1.41502	NA	NA	1.3278e-07	0.071253	1.3888e-14	0.896121	6.71979e-07	0.157063	NA	NA	7.41115e-05	0.874867	4.46534e-11	0.993866	0.000453414	0.947868	NA	NA
SENP7	1.2338e-07	0.000436518	5.28842	Esophagus_Muscularis	6.4886e-07	0.00180156	4.97608	smultixcan	3.58118e-09	0.000278388	-3.36288	NA	NA	NA	1	1	1	0	3	5.27497	1.80386	7.69738	-0.130563	-3.33441	0.79411	NA	NA	1.3278e-07	0.071253	1.3888e-14	0.896121	9.57506e-08	0.010696	NA	NA	7.41115e-05	0.874867	4.46534e-11	0.993866	7.79625e-05	0.733098	NA	NA
SENP7	1.2338e-07	0.000436518	5.28842	Heart_Atrial_Appendage	6.4886e-07	0.00227339	4.97608	Adipose_Subcutaneous	3.72736e-08	0.0007476	-5.50331	NA	NA	NA	1	1	1	0	3	5.27497	1.80386	7.57607	-0.170996	-5.30669	1.60921	NA	NA	1.3278e-07	0.071253	3.56175e-14	0.864227	1.11633e-07	0.107571	NA	NA	7.41115e-05	0.874867	1.45521e-10	0.993878	9.47545e-05	0.924437	NA	NA
SENP7	1.2338e-07	0.000436518	5.28842	Heart_Atrial_Appendage	6.4886e-07	0.00227339	4.97608	Adipose_Visceral_Omentum	6.4886e-07	0.00232081	-4.97608	NA	NA	NA	1	1	1	0	3	5.27497	1.80386	7.57607	-0.170996	-4.82283	1.42688	NA	NA	1.3278e-07	0.071253	3.56175e-14	0.864227	1.41538e-06	0.153615	NA	NA	7.41115e-05	0.874867	1.45521e-10	0.993878	0.000915725	0.950191	NA	NA
SENP7	1.2338e-07	0.000436518	5.28842	Heart_Atrial_Appendage	6.4886e-07	0.00227339	4.97608	Adrenal_Gland	3.96933e-07	0.00153744	-5.07042	NA	NA	NA	1	1	1	0	3	5.27497	1.80386	7.57607	-0.170996	-4.9591	1.35039	NA	NA	1.3278e-07	0.071253	3.56175e-14	0.864227	7.0822e-07	0.17689	NA	NA	7.41115e-05	0.874867	1.45521e-10	0.993878	0.000467964	0.935413	NA	NA
SENP7	1.2338e-07	0.000436518	5.28842	Heart_Atrial_Appendage	6.4886e-07	0.00227339	4.97608	Artery_Aorta	6.4886e-07	0.00178975	-4.97608	NA	NA	NA	1	1	1	0	3	5.27497	1.80386	7.57607	-0.170996	-4.84089	1.41502	NA	NA	1.3278e-07	0.071253	3.56175e-14	0.864227	1.29261e-06	0.157063	NA	NA	7.41115e-05	0.874867	1.45521e-10	0.993878	0.000712534	0.950079	NA	NA
SENP7	1.2338e-07	0.000436518	5.28842	Heart_Atrial_Appendage	6.4886e-07	0.00227339	4.97608	Artery_Coronary	3.09824e-07	0.00160207	-5.11737	NA	NA	NA	1	1	1	0	3	5.27497	1.80386	7.57607	-0.170996	-4.96929	1.41502	NA	NA	1.3278e-07	0.071253	3.56175e-14	0.864227	6.71979e-07	0.157063	NA	NA	7.41115e-05	0.874867	1.45521e-10	0.993878	0.000483362	0.951607	NA	NA
SENP7	1.2338e-07	0.000436518	5.28842	Heart_Atrial_Appendage	6.4886e-07	0.00227339	4.97608	Artery_Tibial	6.4886e-07	0.00170808	-4.97608	NA	NA	NA	1	1	1	0	3	5.27497	1.80386	7.57607	-0.170996	-4.82283	1.42688	NA	NA	1.3278e-07	0.071253	3.56175e-14	0.864227	1.41538e-06	0.153615	NA	NA	7.41115e-05	0.874867	1.45521e-10	0.993878	0.000899094	0.955332	NA	NA
SENP7	1.2338e-07	0.000436518	5.28842	Heart_Atrial_Appendage	6.4886e-07	0.00227339	4.97608	Brain_Amygdala	6.4886e-07	0.00261101	4.97608	NA	NA	NA	1	1	1	0	3	5.27497	1.80386	7.57607	-0.170996	4.79378	-1.42292	NA	NA	1.3278e-07	0.071253	3.56175e-14	0.864227	1.6367e-06	0.154758	NA	NA	7.41115e-05	0.874867	1.45521e-10	0.993878	0.00165135	0.952605	NA	NA
SENP7	1.2338e-07	0.000436518	5.28842	Heart_Atrial_Appendage	6.4886e-07	0.00227339	4.97608	Brain_Anterior_cingulate_cortex_BA24	6.4886e-07	0.00359735	4.97608	NA	NA	NA	1	1	1	0	3	5.27497	1.80386	7.57607	-0.170996	6.15378	-1.38844	NA	NA	1.3278e-07	0.071253	3.56175e-14	0.864227	7.56591e-10	0.165003	NA	NA	7.41115e-05	0.874867	1.45521e-10	0.993878	3.4723e-06	0.946645	NA	NA
SENP7	1.2338e-07	0.000436518	5.28842	Heart_Atrial_Appendage	6.4886e-07	0.00227339	4.97608	Brain_Caudate_basal_ganglia	6.4886e-07	0.00280554	4.97608	NA	NA	NA	1	1	1	0	3	5.27497	1.80386	7.57607	-0.170996	4.79378	-1.42292	NA	NA	1.3278e-07	0.071253	3.56175e-14	0.864227	1.6367e-06	0.154758	NA	NA	7.41115e-05	0.874867	1.45521e-10	0.993878	0.0015502	0.947587	NA	NA
SENP7	1.2338e-07	0.000436518	5.28842	Heart_Atrial_Appendage	6.4886e-07	0.00227339	4.97608	Brain_Cerebellar_Hemisphere	6.4886e-07	0.00290408	-4.97608	NA	NA	NA	1	1	1	0	3	5.27497	1.80386	7.57607	-0.170996	-4.82283	1.42688	NA	NA	1.3278e-07	0.071253	3.56175e-14	0.864227	1.41538e-06	0.153615	NA	NA	7.41115e-05	0.874867	1.45521e-10	0.993878	0.00104623	0.927419	NA	NA
SENP7	1.2338e-07	0.000436518	5.28842	Heart_Atrial_Appendage	6.4886e-07	0.00227339	4.97608	Brain_Cerebellum	3.09824e-07	0.0042909	-5.11737	NA	NA	NA	1	1	1	0	3	5.27497	1.80386	7.57607	-0.170996	-4.96929	1.41502	NA	NA	1.3278e-07	0.071253	3.56175e-14	0.864227	6.71979e-07	0.157063	NA	NA	7.41115e-05	0.874867	1.45521e-10	0.993878	0.00062784	0.949851	NA	NA
SENP7	1.2338e-07	0.000436518	5.28842	Heart_Atrial_Appendage	6.4886e-07	0.00227339	4.97608	Brain_Cortex	6.4886e-07	0.00153838	-4.97608	NA	NA	NA	1	1	1	0	3	5.27497	1.80386	7.57607	-0.170996	-4.82283	1.42688	NA	NA	1.3278e-07	0.071253	3.56175e-14	0.864227	1.41538e-06	0.153615	NA	NA	7.41115e-05	0.874867	1.45521e-10	0.993878	0.0010173	0.938497	NA	NA
SENP7	1.2338e-07	0.000436518	5.28842	Heart_Atrial_Appendage	6.4886e-07	0.00227339	4.97608	Brain_Frontal_Cortex_BA9	5.06264e-07	0.0018088	5.02392	NA	NA	NA	1	1	1	0	3	5.27497	1.80386	7.57607	-0.170996	4.87184	-1.41897	NA	NA	1.3278e-07	0.071253	3.56175e-14	0.864227	1.10561e-06	0.155907	NA	NA	7.41115e-05	0.874867	1.45521e-10	0.993878	0.000935238	0.929308	NA	NA
SENP7	1.2338e-07	0.000436518	5.28842	Heart_Atrial_Appendage	6.4886e-07	0.00227339	4.97608	Brain_Hippocampus	6.4886e-07	0.00235925	4.97608	NA	NA	NA	1	1	1	0	3	5.27497	1.80386	7.57607	-0.170996	4.82283	-1.42688	NA	NA	1.3278e-07	0.071253	3.56175e-14	0.864227	1.41538e-06	0.153615	NA	NA	7.41115e-05	0.874867	1.45521e-10	0.993878	0.00117792	0.937904	NA	NA
SENP7	1.2338e-07	0.000436518	5.28842	Heart_Atrial_Appendage	6.4886e-07	0.00227339	4.97608	Brain_Nucleus_accumbens_basal_ganglia	6.4886e-07	0.00355932	4.97608	NA	NA	NA	1	1	1	0	3	5.27497	1.80386	7.57607	-0.170996	4.82283	-1.42688	NA	NA	1.3278e-07	0.071253	3.56175e-14	0.864227	1.41538e-06	0.153615	NA	NA	7.41115e-05	0.874867	1.45521e-10	0.993878	0.00111764	0.963259	NA	NA
SENP7	1.2338e-07	0.000436518	5.28842	Heart_Atrial_Appendage	6.4886e-07	0.00227339	4.97608	Brain_Putamen_basal_ganglia	6.4886e-07	0.00206467	4.97608	NA	NA	NA	1	1	1	0	3	5.27497	1.80386	7.57607	-0.170996	4.79378	-1.42292	NA	NA	1.3278e-07	0.071253	3.56175e-14	0.864227	1.6367e-06	0.154758	NA	NA	7.41115e-05	0.874867	1.45521e-10	0.993878	0.00123566	0.954954	NA	NA
SENP7	1.2338e-07	0.000436518	5.28842	Heart_Atrial_Appendage	6.4886e-07	0.00227339	4.97608	Brain_Spinal_cord_cervical_c-1	3.09824e-07	0.00126501	-5.11737	NA	NA	NA	1	1	1	0	3	5.27497	1.80386	7.57607	-0.170996	-4.96929	1.41502	NA	NA	1.3278e-07	0.071253	3.56175e-14	0.864227	6.71979e-07	0.157063	NA	NA	7.41115e-05	0.874867	1.45521e-10	0.993878	0.000696445	0.949702	NA	NA
SENP7	1.2338e-07	0.000436518	5.28842	Heart_Atrial_Appendage	6.4886e-07	0.00227339	4.97608	Brain_Substantia_nigra	6.4886e-07	0.0025119	4.97608	NA	NA	NA	1	1	1	0	3	5.27497	1.80386	7.57607	-0.170996	4.82283	-1.42688	NA	NA	1.3278e-07	0.071253	3.56175e-14	0.864227	1.41538e-06	0.153615	NA	NA	7.41115e-05	0.874867	1.45521e-10	0.993878	0.00131015	0.942501	NA	NA
SENP7	1.2338e-07	0.000436518	5.28842	Heart_Atrial_Appendage	6.4886e-07	0.00227339	4.97608	Breast_Mammary_Tissue	3.09824e-07	0.00165787	-5.11737	NA	NA	NA	1	1	1	0	3	5.27497	1.80386	7.57607	-0.170996	-4.96929	1.41502	NA	NA	1.3278e-07	0.071253	3.56175e-14	0.864227	6.71979e-07	0.157063	NA	NA	7.41115e-05	0.874867	1.45521e-10	0.993878	0.000429971	0.942481	NA	NA
SENP7	1.2338e-07	0.000436518	5.28842	Heart_Atrial_Appendage	6.4886e-07	0.00227339	4.97608	Cells_Cultured_fibroblasts	4.66406e-08	0.00118332	5.46366	NA	NA	NA	1	1	1	0	3	5.27497	1.80386	7.57607	-0.170996	5.14551	-1.84039	NA	NA	1.3278e-07	0.071253	3.56175e-14	0.864227	2.66801e-07	0.0657117	NA	NA	7.41115e-05	0.874867	1.45521e-10	0.993878	0.000215777	0.877893	NA	NA
SENP7	1.2338e-07	0.000436518	5.28842	Heart_Atrial_Appendage	6.4886e-07	0.00227339	4.97608	Cells_EBV-transformed_lymphocytes	3.09824e-07	0.0019803	-5.11737	NA	NA	NA	1	1	1	0	3	5.27497	1.80386	7.57607	-0.170996	-4.96929	1.41502	NA	NA	1.3278e-07	0.071253	3.56175e-14	0.864227	6.71979e-07	0.157063	NA	NA	7.41115e-05	0.874867	1.45521e-10	0.993878	0.00056715	0.924775	NA	NA
SENP7	1.2338e-07	0.000436518	5.28842	Heart_Atrial_Appendage	6.4886e-07	0.00227339	4.97608	Colon_Sigmoid	6.4886e-07	0.00183219	-4.97608	NA	NA	NA	1	1	1	0	3	5.27497	1.80386	7.57607	-0.170996	-4.82283	1.42688	NA	NA	1.3278e-07	0.071253	3.56175e-14	0.864227	1.41538e-06	0.153615	NA	NA	7.41115e-05	0.874867	1.45521e-10	0.993878	0.000840939	0.94795	NA	NA
SENP7	1.2338e-07	0.000436518	5.28842	Heart_Atrial_Appendage	6.4886e-07	0.00227339	4.97608	Colon_Transverse	2.09444e-08	0.000587573	-5.60401	NA	NA	NA	1	1	1	0	3	5.27497	1.80386	7.57607	-0.170996	-5.38737	1.67712	NA	NA	1.3278e-07	0.071253	3.56175e-14	0.864227	7.14968e-08	0.0935182	NA	NA	7.41115e-05	0.874867	1.45521e-10	0.993878	6.39703e-05	0.910114	NA	NA
SENP7	1.2338e-07	0.000436518	5.28842	Heart_Atrial_Appendage	6.4886e-07	0.00227339	4.97608	Esophagus_Gastroesophageal_Junction	2.57755e-08	0.000702831	-5.56795	NA	NA	NA	1	1	1	0	3	5.27497	1.80386	7.57607	-0.170996	-5.35785	1.70785	NA	NA	1.3278e-07	0.071253	3.56175e-14	0.864227	8.42175e-08	0.087664	NA	NA	7.41115e-05	0.874867	1.45521e-10	0.993878	8.9439e-05	0.912083	NA	NA
SENP7	1.2338e-07	0.000436518	5.28842	Heart_Atrial_Appendage	6.4886e-07	0.00227339	4.97608	Esophagus_Mucosa	5.06264e-07	0.00147371	5.02392	NA	NA	NA	1	1	1	0	3	5.27497	1.80386	7.57607	-0.170996	3.65718	-2.32235	NA	NA	1.3278e-07	0.071253	3.56175e-14	0.864227	0.000255004	0.020214	NA	NA	7.41115e-05	0.874867	1.45521e-10	0.993878	0.0737631	0.760911	NA	NA
SENP7	1.2338e-07	0.000436518	5.28842	Heart_Atrial_Appendage	6.4886e-07	0.00227339	4.97608	Esophagus_Muscularis	1.70727e-08	0.000472333	-5.63932	NA	NA	NA	1	1	1	0	3	5.27497	1.80386	7.57607	-0.170996	-5.41549	1.70131	NA	NA	1.3278e-07	0.071253	3.56175e-14	0.864227	6.11223e-08	0.0888846	NA	NA	7.41115e-05	0.874867	1.45521e-10	0.993878	6.02889e-05	0.910027	NA	NA
SENP7	1.2338e-07	0.000436518	5.28842	Heart_Atrial_Appendage	6.4886e-07	0.00227339	4.97608	Heart_Atrial_Appendage	6.4886e-07	0.00266941	-4.97608	NA	NA	NA	1	1	1	0	3	5.27497	1.80386	7.57607	-0.170996	-4.84089	1.41502	NA	NA	1.3278e-07	0.071253	3.56175e-14	0.864227	1.29261e-06	0.157063	NA	NA	7.41115e-05	0.874867	1.45521e-10	0.993878	0.000802407	0.950255	NA	NA
SENP7	1.2338e-07	0.000436518	5.28842	Heart_Atrial_Appendage	6.4886e-07	0.00227339	4.97608	Heart_Left_Ventricle	6.4886e-07	0.00184387	-4.97608	NA	NA	NA	1	1	1	0	3	5.27497	1.80386	7.57607	-0.170996	-4.83358	1.33465	NA	NA	1.3278e-07	0.071253	3.56175e-14	0.864227	1.34098e-06	0.181992	NA	NA	7.41115e-05	0.874867	1.45521e-10	0.993878	0.000850655	0.946222	NA	NA
SENP7	1.2338e-07	0.000436518	5.28842	Heart_Atrial_Appendage	6.4886e-07	0.00227339	4.97608	Lung	6.4886e-07	0.00197656	-4.97608	NA	NA	NA	1	1	1	0	3	5.27497	1.80386	7.57607	-0.170996	-4.82283	1.42688	NA	NA	1.3278e-07	0.071253	3.56175e-14	0.864227	1.41538e-06	0.153615	NA	NA	7.41115e-05	0.874867	1.45521e-10	0.993878	0.000818091	0.936658	NA	NA
SENP7	1.2338e-07	0.000436518	5.28842	Heart_Atrial_Appendage	6.4886e-07	0.00227339	4.97608	Minor_Salivary_Gland	3.09824e-07	0.00194352	-5.11737	NA	NA	NA	1	1	1	0	3	5.27497	1.80386	7.57607	-0.170996	-4.96929	1.41502	NA	NA	1.3278e-07	0.071253	3.56175e-14	0.864227	6.71979e-07	0.157063	NA	NA	7.41115e-05	0.874867	1.45521e-10	0.993878	0.000417215	0.934422	NA	NA
SENP7	1.2338e-07	0.000436518	5.28842	Heart_Atrial_Appendage	6.4886e-07	0.00227339	4.97608	Muscle_Skeletal	6.4886e-07	0.00109857	-4.97608	NA	NA	NA	1	1	1	0	3	5.27497	1.80386	7.57607	-0.170996	-4.82283	1.42688	NA	NA	1.3278e-07	0.071253	3.56175e-14	0.864227	1.41538e-06	0.153615	NA	NA	7.41115e-05	0.874867	1.45521e-10	0.993878	0.00081246	0.94417	NA	NA
SENP7	1.2338e-07	0.000436518	5.28842	Heart_Atrial_Appendage	6.4886e-07	0.00227339	4.97608	Nerve_Tibial	6.4886e-07	0.00204566	-4.97608	NA	NA	NA	1	1	1	0	3	5.27497	1.80386	7.57607	-0.170996	-4.82283	1.42688	NA	NA	1.3278e-07	0.071253	3.56175e-14	0.864227	1.41538e-06	0.153615	NA	NA	7.41115e-05	0.874867	1.45521e-10	0.993878	0.00104769	0.953625	NA	NA
SENP7	1.2338e-07	0.000436518	5.28842	Heart_Atrial_Appendage	6.4886e-07	0.00227339	4.97608	Ovary	3.09824e-07	0.00108248	-5.11737	NA	NA	NA	1	1	1	0	3	5.27497	1.80386	7.57607	-0.170996	-4.96929	1.41502	NA	NA	1.3278e-07	0.071253	3.56175e-14	0.864227	6.71979e-07	0.157063	NA	NA	7.41115e-05	0.874867	1.45521e-10	0.993878	0.000425587	0.939555	NA	NA
SENP7	1.2338e-07	0.000436518	5.28842	Heart_Atrial_Appendage	6.4886e-07	0.00227339	4.97608	Pancreas	6.4886e-07	0.00191608	-4.97608	NA	NA	NA	1	1	1	0	3	5.27497	1.80386	7.57607	-0.170996	-4.82283	1.42688	NA	NA	1.3278e-07	0.071253	3.56175e-14	0.864227	1.41538e-06	0.153615	NA	NA	7.41115e-05	0.874867	1.45521e-10	0.993878	0.000887081	0.955978	NA	NA
SENP7	1.2338e-07	0.000436518	5.28842	Heart_Atrial_Appendage	6.4886e-07	0.00227339	4.97608	Pituitary	3.96933e-07	0.00228527	-5.07042	NA	NA	NA	1	1	1	0	3	5.27497	1.80386	7.57607	-0.170996	-4.9591	1.35039	NA	NA	1.3278e-07	0.071253	3.56175e-14	0.864227	7.0822e-07	0.17689	NA	NA	7.41115e-05	0.874867	1.45521e-10	0.993878	0.000586924	0.954109	NA	NA
SENP7	1.2338e-07	0.000436518	5.28842	Heart_Atrial_Appendage	6.4886e-07	0.00227339	4.97608	Prostate	6.4886e-07	0.00227717	-4.97608	NA	NA	NA	1	1	1	0	3	5.27497	1.80386	7.57607	-0.170996	-4.82283	1.42688	NA	NA	1.3278e-07	0.071253	3.56175e-14	0.864227	1.41538e-06	0.153615	NA	NA	7.41115e-05	0.874867	1.45521e-10	0.993878	0.000857747	0.940666	NA	NA
SENP7	1.2338e-07	0.000436518	5.28842	Heart_Atrial_Appendage	6.4886e-07	0.00227339	4.97608	Skin_Not_Sun_Exposed_Suprapubic	3.09824e-07	0.00209297	-5.11737	NA	NA	NA	1	1	1	0	3	5.27497	1.80386	7.57607	-0.170996	-4.96929	1.41502	NA	NA	1.3278e-07	0.071253	3.56175e-14	0.864227	6.71979e-07	0.157063	NA	NA	7.41115e-05	0.874867	1.45521e-10	0.993878	0.000485984	0.924475	NA	NA
SENP7	1.2338e-07	0.000436518	5.28842	Heart_Atrial_Appendage	6.4886e-07	0.00227339	4.97608	Skin_Sun_Exposed_Lower_leg	3.09824e-07	0.00218821	-5.11737	NA	NA	NA	1	1	1	0	3	5.27497	1.80386	7.57607	-0.170996	-4.96929	1.41502	NA	NA	1.3278e-07	0.071253	3.56175e-14	0.864227	6.71979e-07	0.157063	NA	NA	7.41115e-05	0.874867	1.45521e-10	0.993878	0.000561529	0.941967	NA	NA
SENP7	1.2338e-07	0.000436518	5.28842	Heart_Atrial_Appendage	6.4886e-07	0.00227339	4.97608	Small_Intestine_Terminal_Ileum	6.4886e-07	0.00213013	-4.97608	NA	NA	NA	1	1	1	0	3	5.27497	1.80386	7.57607	-0.170996	-4.84089	1.41502	NA	NA	1.3278e-07	0.071253	3.56175e-14	0.864227	1.29261e-06	0.157063	NA	NA	7.41115e-05	0.874867	1.45521e-10	0.993878	0.00093678	0.939899	NA	NA
SENP7	1.2338e-07	0.000436518	5.28842	Heart_Atrial_Appendage	6.4886e-07	0.00227339	4.97608	Spleen	2.88089e-08	0.000777064	-5.54853	NA	NA	NA	1	1	1	0	3	5.27497	1.80386	7.57607	-0.170996	-5.33828	1.65055	NA	NA	1.3278e-07	0.071253	3.56175e-14	0.864227	9.38303e-08	0.0988312	NA	NA	7.41115e-05	0.874867	1.45521e-10	0.993878	0.000110404	0.902759	NA	NA
SENP7	1.2338e-07	0.000436518	5.28842	Heart_Atrial_Appendage	6.4886e-07	0.00227339	4.97608	Stomach	2.01308e-08	0.000491613	-5.61087	NA	NA	NA	1	1	1	0	3	5.27497	1.80386	7.57607	-0.170996	-5.38928	1.69014	NA	NA	1.3278e-07	0.071253	3.56175e-14	0.864227	7.07412e-08	0.0910006	NA	NA	7.41115e-05	0.874867	1.45521e-10	0.993878	6.81308e-05	0.893254	NA	NA
SENP7	1.2338e-07	0.000436518	5.28842	Heart_Atrial_Appendage	6.4886e-07	0.00227339	4.97608	Testis	6.4886e-07	0.00304439	4.97608	NA	NA	NA	1	1	1	0	3	5.27497	1.80386	7.57607	-0.170996	4.82283	-1.42688	NA	NA	1.3278e-07	0.071253	3.56175e-14	0.864227	1.41538e-06	0.153615	NA	NA	7.41115e-05	0.874867	1.45521e-10	0.993878	0.00107307	0.938252	NA	NA
SENP7	1.2338e-07	0.000436518	5.28842	Heart_Atrial_Appendage	6.4886e-07	0.00227339	4.97608	Thyroid	6.4886e-07	0.00225126	-4.97608	NA	NA	NA	1	1	1	0	3	5.27497	1.80386	7.57607	-0.170996	-4.82283	1.42688	NA	NA	1.3278e-07	0.071253	3.56175e-14	0.864227	1.41538e-06	0.153615	NA	NA	7.41115e-05	0.874867	1.45521e-10	0.993878	0.000810372	0.939501	NA	NA
SENP7	1.2338e-07	0.000436518	5.28842	Heart_Atrial_Appendage	6.4886e-07	0.00227339	4.97608	Uterus	6.4886e-07	0.00212299	-4.97608	NA	NA	NA	1	1	1	0	3	5.27497	1.80386	7.57607	-0.170996	-4.82283	1.42688	NA	NA	1.3278e-07	0.071253	3.56175e-14	0.864227	1.41538e-06	0.153615	NA	NA	7.41115e-05	0.874867	1.45521e-10	0.993878	0.000757278	0.937223	NA	NA
SENP7	1.2338e-07	0.000436518	5.28842	Heart_Atrial_Appendage	6.4886e-07	0.00227339	4.97608	Vagina	3.09824e-07	0.00158847	-5.11737	NA	NA	NA	1	1	1	0	3	5.27497	1.80386	7.57607	-0.170996	-4.96929	1.41502	NA	NA	1.3278e-07	0.071253	3.56175e-14	0.864227	6.71979e-07	0.157063	NA	NA	7.41115e-05	0.874867	1.45521e-10	0.993878	0.000453414	0.947868	NA	NA
SENP7	1.2338e-07	0.000436518	5.28842	Heart_Atrial_Appendage	6.4886e-07	0.00227339	4.97608	smultixcan	3.58118e-09	0.000278388	-3.36288	NA	NA	NA	1	1	1	0	3	5.27497	1.80386	7.57607	-0.170996	-3.33441	0.79411	NA	NA	1.3278e-07	0.071253	3.56175e-14	0.864227	9.57506e-08	0.010696	NA	NA	7.41115e-05	0.874867	1.45521e-10	0.993878	7.79625e-05	0.733098	NA	NA
SENP7	1.2338e-07	0.000436518	5.28842	Heart_Left_Ventricle	6.4886e-07	0.00213799	4.97608	Adipose_Subcutaneous	3.72736e-08	0.0007476	-5.50331	NA	NA	NA	1	1	1	0	3	5.27497	1.80386	7.50946	-0.194045	-5.30669	1.60921	NA	NA	1.3278e-07	0.071253	5.93713e-14	0.84614	1.11633e-07	0.107571	NA	NA	7.41115e-05	0.874867	3.42899e-10	0.996338	9.47545e-05	0.924437	NA	NA
SENP7	1.2338e-07	0.000436518	5.28842	Heart_Left_Ventricle	6.4886e-07	0.00213799	4.97608	Adipose_Visceral_Omentum	6.4886e-07	0.00232081	-4.97608	NA	NA	NA	1	1	1	0	3	5.27497	1.80386	7.50946	-0.194045	-4.82283	1.42688	NA	NA	1.3278e-07	0.071253	5.93713e-14	0.84614	1.41538e-06	0.153615	NA	NA	7.41115e-05	0.874867	3.42899e-10	0.996338	0.000915725	0.950191	NA	NA
SENP7	1.2338e-07	0.000436518	5.28842	Heart_Left_Ventricle	6.4886e-07	0.00213799	4.97608	Adrenal_Gland	3.96933e-07	0.00153744	-5.07042	NA	NA	NA	1	1	1	0	3	5.27497	1.80386	7.50946	-0.194045	-4.9591	1.35039	NA	NA	1.3278e-07	0.071253	5.93713e-14	0.84614	7.0822e-07	0.17689	NA	NA	7.41115e-05	0.874867	3.42899e-10	0.996338	0.000467964	0.935413	NA	NA
SENP7	1.2338e-07	0.000436518	5.28842	Heart_Left_Ventricle	6.4886e-07	0.00213799	4.97608	Artery_Aorta	6.4886e-07	0.00178975	-4.97608	NA	NA	NA	1	1	1	0	3	5.27497	1.80386	7.50946	-0.194045	-4.84089	1.41502	NA	NA	1.3278e-07	0.071253	5.93713e-14	0.84614	1.29261e-06	0.157063	NA	NA	7.41115e-05	0.874867	3.42899e-10	0.996338	0.000712534	0.950079	NA	NA
SENP7	1.2338e-07	0.000436518	5.28842	Heart_Left_Ventricle	6.4886e-07	0.00213799	4.97608	Artery_Coronary	3.09824e-07	0.00160207	-5.11737	NA	NA	NA	1	1	1	0	3	5.27497	1.80386	7.50946	-0.194045	-4.96929	1.41502	NA	NA	1.3278e-07	0.071253	5.93713e-14	0.84614	6.71979e-07	0.157063	NA	NA	7.41115e-05	0.874867	3.42899e-10	0.996338	0.000483362	0.951607	NA	NA
SENP7	1.2338e-07	0.000436518	5.28842	Heart_Left_Ventricle	6.4886e-07	0.00213799	4.97608	Artery_Tibial	6.4886e-07	0.00170808	-4.97608	NA	NA	NA	1	1	1	0	3	5.27497	1.80386	7.50946	-0.194045	-4.82283	1.42688	NA	NA	1.3278e-07	0.071253	5.93713e-14	0.84614	1.41538e-06	0.153615	NA	NA	7.41115e-05	0.874867	3.42899e-10	0.996338	0.000899094	0.955332	NA	NA
SENP7	1.2338e-07	0.000436518	5.28842	Heart_Left_Ventricle	6.4886e-07	0.00213799	4.97608	Brain_Amygdala	6.4886e-07	0.00261101	4.97608	NA	NA	NA	1	1	1	0	3	5.27497	1.80386	7.50946	-0.194045	4.79378	-1.42292	NA	NA	1.3278e-07	0.071253	5.93713e-14	0.84614	1.6367e-06	0.154758	NA	NA	7.41115e-05	0.874867	3.42899e-10	0.996338	0.00165135	0.952605	NA	NA
SENP7	1.2338e-07	0.000436518	5.28842	Heart_Left_Ventricle	6.4886e-07	0.00213799	4.97608	Brain_Anterior_cingulate_cortex_BA24	6.4886e-07	0.00359735	4.97608	NA	NA	NA	1	1	1	0	3	5.27497	1.80386	7.50946	-0.194045	6.15378	-1.38844	NA	NA	1.3278e-07	0.071253	5.93713e-14	0.84614	7.56591e-10	0.165003	NA	NA	7.41115e-05	0.874867	3.42899e-10	0.996338	3.4723e-06	0.946645	NA	NA
SENP7	1.2338e-07	0.000436518	5.28842	Heart_Left_Ventricle	6.4886e-07	0.00213799	4.97608	Brain_Caudate_basal_ganglia	6.4886e-07	0.00280554	4.97608	NA	NA	NA	1	1	1	0	3	5.27497	1.80386	7.50946	-0.194045	4.79378	-1.42292	NA	NA	1.3278e-07	0.071253	5.93713e-14	0.84614	1.6367e-06	0.154758	NA	NA	7.41115e-05	0.874867	3.42899e-10	0.996338	0.0015502	0.947587	NA	NA
SENP7	1.2338e-07	0.000436518	5.28842	Heart_Left_Ventricle	6.4886e-07	0.00213799	4.97608	Brain_Cerebellar_Hemisphere	6.4886e-07	0.00290408	-4.97608	NA	NA	NA	1	1	1	0	3	5.27497	1.80386	7.50946	-0.194045	-4.82283	1.42688	NA	NA	1.3278e-07	0.071253	5.93713e-14	0.84614	1.41538e-06	0.153615	NA	NA	7.41115e-05	0.874867	3.42899e-10	0.996338	0.00104623	0.927419	NA	NA
SENP7	1.2338e-07	0.000436518	5.28842	Heart_Left_Ventricle	6.4886e-07	0.00213799	4.97608	Brain_Cerebellum	3.09824e-07	0.0042909	-5.11737	NA	NA	NA	1	1	1	0	3	5.27497	1.80386	7.50946	-0.194045	-4.96929	1.41502	NA	NA	1.3278e-07	0.071253	5.93713e-14	0.84614	6.71979e-07	0.157063	NA	NA	7.41115e-05	0.874867	3.42899e-10	0.996338	0.00062784	0.949851	NA	NA
SENP7	1.2338e-07	0.000436518	5.28842	Heart_Left_Ventricle	6.4886e-07	0.00213799	4.97608	Brain_Cortex	6.4886e-07	0.00153838	-4.97608	NA	NA	NA	1	1	1	0	3	5.27497	1.80386	7.50946	-0.194045	-4.82283	1.42688	NA	NA	1.3278e-07	0.071253	5.93713e-14	0.84614	1.41538e-06	0.153615	NA	NA	7.41115e-05	0.874867	3.42899e-10	0.996338	0.0010173	0.938497	NA	NA
SENP7	1.2338e-07	0.000436518	5.28842	Heart_Left_Ventricle	6.4886e-07	0.00213799	4.97608	Brain_Frontal_Cortex_BA9	5.06264e-07	0.0018088	5.02392	NA	NA	NA	1	1	1	0	3	5.27497	1.80386	7.50946	-0.194045	4.87184	-1.41897	NA	NA	1.3278e-07	0.071253	5.93713e-14	0.84614	1.10561e-06	0.155907	NA	NA	7.41115e-05	0.874867	3.42899e-10	0.996338	0.000935238	0.929308	NA	NA
SENP7	1.2338e-07	0.000436518	5.28842	Heart_Left_Ventricle	6.4886e-07	0.00213799	4.97608	Brain_Hippocampus	6.4886e-07	0.00235925	4.97608	NA	NA	NA	1	1	1	0	3	5.27497	1.80386	7.50946	-0.194045	4.82283	-1.42688	NA	NA	1.3278e-07	0.071253	5.93713e-14	0.84614	1.41538e-06	0.153615	NA	NA	7.41115e-05	0.874867	3.42899e-10	0.996338	0.00117792	0.937904	NA	NA
SENP7	1.2338e-07	0.000436518	5.28842	Heart_Left_Ventricle	6.4886e-07	0.00213799	4.97608	Brain_Nucleus_accumbens_basal_ganglia	6.4886e-07	0.00355932	4.97608	NA	NA	NA	1	1	1	0	3	5.27497	1.80386	7.50946	-0.194045	4.82283	-1.42688	NA	NA	1.3278e-07	0.071253	5.93713e-14	0.84614	1.41538e-06	0.153615	NA	NA	7.41115e-05	0.874867	3.42899e-10	0.996338	0.00111764	0.963259	NA	NA
SENP7	1.2338e-07	0.000436518	5.28842	Heart_Left_Ventricle	6.4886e-07	0.00213799	4.97608	Brain_Putamen_basal_ganglia	6.4886e-07	0.00206467	4.97608	NA	NA	NA	1	1	1	0	3	5.27497	1.80386	7.50946	-0.194045	4.79378	-1.42292	NA	NA	1.3278e-07	0.071253	5.93713e-14	0.84614	1.6367e-06	0.154758	NA	NA	7.41115e-05	0.874867	3.42899e-10	0.996338	0.00123566	0.954954	NA	NA
SENP7	1.2338e-07	0.000436518	5.28842	Heart_Left_Ventricle	6.4886e-07	0.00213799	4.97608	Brain_Spinal_cord_cervical_c-1	3.09824e-07	0.00126501	-5.11737	NA	NA	NA	1	1	1	0	3	5.27497	1.80386	7.50946	-0.194045	-4.96929	1.41502	NA	NA	1.3278e-07	0.071253	5.93713e-14	0.84614	6.71979e-07	0.157063	NA	NA	7.41115e-05	0.874867	3.42899e-10	0.996338	0.000696445	0.949702	NA	NA
SENP7	1.2338e-07	0.000436518	5.28842	Heart_Left_Ventricle	6.4886e-07	0.00213799	4.97608	Brain_Substantia_nigra	6.4886e-07	0.0025119	4.97608	NA	NA	NA	1	1	1	0	3	5.27497	1.80386	7.50946	-0.194045	4.82283	-1.42688	NA	NA	1.3278e-07	0.071253	5.93713e-14	0.84614	1.41538e-06	0.153615	NA	NA	7.41115e-05	0.874867	3.42899e-10	0.996338	0.00131015	0.942501	NA	NA
SENP7	1.2338e-07	0.000436518	5.28842	Heart_Left_Ventricle	6.4886e-07	0.00213799	4.97608	Breast_Mammary_Tissue	3.09824e-07	0.00165787	-5.11737	NA	NA	NA	1	1	1	0	3	5.27497	1.80386	7.50946	-0.194045	-4.96929	1.41502	NA	NA	1.3278e-07	0.071253	5.93713e-14	0.84614	6.71979e-07	0.157063	NA	NA	7.41115e-05	0.874867	3.42899e-10	0.996338	0.000429971	0.942481	NA	NA
SENP7	1.2338e-07	0.000436518	5.28842	Heart_Left_Ventricle	6.4886e-07	0.00213799	4.97608	Cells_Cultured_fibroblasts	4.66406e-08	0.00118332	5.46366	NA	NA	NA	1	1	1	0	3	5.27497	1.80386	7.50946	-0.194045	5.14551	-1.84039	NA	NA	1.3278e-07	0.071253	5.93713e-14	0.84614	2.66801e-07	0.0657117	NA	NA	7.41115e-05	0.874867	3.42899e-10	0.996338	0.000215777	0.877893	NA	NA
SENP7	1.2338e-07	0.000436518	5.28842	Heart_Left_Ventricle	6.4886e-07	0.00213799	4.97608	Cells_EBV-transformed_lymphocytes	3.09824e-07	0.0019803	-5.11737	NA	NA	NA	1	1	1	0	3	5.27497	1.80386	7.50946	-0.194045	-4.96929	1.41502	NA	NA	1.3278e-07	0.071253	5.93713e-14	0.84614	6.71979e-07	0.157063	NA	NA	7.41115e-05	0.874867	3.42899e-10	0.996338	0.00056715	0.924775	NA	NA
SENP7	1.2338e-07	0.000436518	5.28842	Heart_Left_Ventricle	6.4886e-07	0.00213799	4.97608	Colon_Sigmoid	6.4886e-07	0.00183219	-4.97608	NA	NA	NA	1	1	1	0	3	5.27497	1.80386	7.50946	-0.194045	-4.82283	1.42688	NA	NA	1.3278e-07	0.071253	5.93713e-14	0.84614	1.41538e-06	0.153615	NA	NA	7.41115e-05	0.874867	3.42899e-10	0.996338	0.000840939	0.94795	NA	NA
SENP7	1.2338e-07	0.000436518	5.28842	Heart_Left_Ventricle	6.4886e-07	0.00213799	4.97608	Colon_Transverse	2.09444e-08	0.000587573	-5.60401	NA	NA	NA	1	1	1	0	3	5.27497	1.80386	7.50946	-0.194045	-5.38737	1.67712	NA	NA	1.3278e-07	0.071253	5.93713e-14	0.84614	7.14968e-08	0.0935182	NA	NA	7.41115e-05	0.874867	3.42899e-10	0.996338	6.39703e-05	0.910114	NA	NA
SENP7	1.2338e-07	0.000436518	5.28842	Heart_Left_Ventricle	6.4886e-07	0.00213799	4.97608	Esophagus_Gastroesophageal_Junction	2.57755e-08	0.000702831	-5.56795	NA	NA	NA	1	1	1	0	3	5.27497	1.80386	7.50946	-0.194045	-5.35785	1.70785	NA	NA	1.3278e-07	0.071253	5.93713e-14	0.84614	8.42175e-08	0.087664	NA	NA	7.41115e-05	0.874867	3.42899e-10	0.996338	8.9439e-05	0.912083	NA	NA
SENP7	1.2338e-07	0.000436518	5.28842	Heart_Left_Ventricle	6.4886e-07	0.00213799	4.97608	Esophagus_Mucosa	5.06264e-07	0.00147371	5.02392	NA	NA	NA	1	1	1	0	3	5.27497	1.80386	7.50946	-0.194045	3.65718	-2.32235	NA	NA	1.3278e-07	0.071253	5.93713e-14	0.84614	0.000255004	0.020214	NA	NA	7.41115e-05	0.874867	3.42899e-10	0.996338	0.0737631	0.760911	NA	NA
SENP7	1.2338e-07	0.000436518	5.28842	Heart_Left_Ventricle	6.4886e-07	0.00213799	4.97608	Esophagus_Muscularis	1.70727e-08	0.000472333	-5.63932	NA	NA	NA	1	1	1	0	3	5.27497	1.80386	7.50946	-0.194045	-5.41549	1.70131	NA	NA	1.3278e-07	0.071253	5.93713e-14	0.84614	6.11223e-08	0.0888846	NA	NA	7.41115e-05	0.874867	3.42899e-10	0.996338	6.02889e-05	0.910027	NA	NA
SENP7	1.2338e-07	0.000436518	5.28842	Heart_Left_Ventricle	6.4886e-07	0.00213799	4.97608	Heart_Atrial_Appendage	6.4886e-07	0.00266941	-4.97608	NA	NA	NA	1	1	1	0	3	5.27497	1.80386	7.50946	-0.194045	-4.84089	1.41502	NA	NA	1.3278e-07	0.071253	5.93713e-14	0.84614	1.29261e-06	0.157063	NA	NA	7.41115e-05	0.874867	3.42899e-10	0.996338	0.000802407	0.950255	NA	NA
SENP7	1.2338e-07	0.000436518	5.28842	Heart_Left_Ventricle	6.4886e-07	0.00213799	4.97608	Heart_Left_Ventricle	6.4886e-07	0.00184387	-4.97608	NA	NA	NA	1	1	1	0	3	5.27497	1.80386	7.50946	-0.194045	-4.83358	1.33465	NA	NA	1.3278e-07	0.071253	5.93713e-14	0.84614	1.34098e-06	0.181992	NA	NA	7.41115e-05	0.874867	3.42899e-10	0.996338	0.000850655	0.946222	NA	NA
SENP7	1.2338e-07	0.000436518	5.28842	Heart_Left_Ventricle	6.4886e-07	0.00213799	4.97608	Lung	6.4886e-07	0.00197656	-4.97608	NA	NA	NA	1	1	1	0	3	5.27497	1.80386	7.50946	-0.194045	-4.82283	1.42688	NA	NA	1.3278e-07	0.071253	5.93713e-14	0.84614	1.41538e-06	0.153615	NA	NA	7.41115e-05	0.874867	3.42899e-10	0.996338	0.000818091	0.936658	NA	NA
SENP7	1.2338e-07	0.000436518	5.28842	Heart_Left_Ventricle	6.4886e-07	0.00213799	4.97608	Minor_Salivary_Gland	3.09824e-07	0.00194352	-5.11737	NA	NA	NA	1	1	1	0	3	5.27497	1.80386	7.50946	-0.194045	-4.96929	1.41502	NA	NA	1.3278e-07	0.071253	5.93713e-14	0.84614	6.71979e-07	0.157063	NA	NA	7.41115e-05	0.874867	3.42899e-10	0.996338	0.000417215	0.934422	NA	NA
SENP7	1.2338e-07	0.000436518	5.28842	Heart_Left_Ventricle	6.4886e-07	0.00213799	4.97608	Muscle_Skeletal	6.4886e-07	0.00109857	-4.97608	NA	NA	NA	1	1	1	0	3	5.27497	1.80386	7.50946	-0.194045	-4.82283	1.42688	NA	NA	1.3278e-07	0.071253	5.93713e-14	0.84614	1.41538e-06	0.153615	NA	NA	7.41115e-05	0.874867	3.42899e-10	0.996338	0.00081246	0.94417	NA	NA
SENP7	1.2338e-07	0.000436518	5.28842	Heart_Left_Ventricle	6.4886e-07	0.00213799	4.97608	Nerve_Tibial	6.4886e-07	0.00204566	-4.97608	NA	NA	NA	1	1	1	0	3	5.27497	1.80386	7.50946	-0.194045	-4.82283	1.42688	NA	NA	1.3278e-07	0.071253	5.93713e-14	0.84614	1.41538e-06	0.153615	NA	NA	7.41115e-05	0.874867	3.42899e-10	0.996338	0.00104769	0.953625	NA	NA
SENP7	1.2338e-07	0.000436518	5.28842	Heart_Left_Ventricle	6.4886e-07	0.00213799	4.97608	Ovary	3.09824e-07	0.00108248	-5.11737	NA	NA	NA	1	1	1	0	3	5.27497	1.80386	7.50946	-0.194045	-4.96929	1.41502	NA	NA	1.3278e-07	0.071253	5.93713e-14	0.84614	6.71979e-07	0.157063	NA	NA	7.41115e-05	0.874867	3.42899e-10	0.996338	0.000425587	0.939555	NA	NA
SENP7	1.2338e-07	0.000436518	5.28842	Heart_Left_Ventricle	6.4886e-07	0.00213799	4.97608	Pancreas	6.4886e-07	0.00191608	-4.97608	NA	NA	NA	1	1	1	0	3	5.27497	1.80386	7.50946	-0.194045	-4.82283	1.42688	NA	NA	1.3278e-07	0.071253	5.93713e-14	0.84614	1.41538e-06	0.153615	NA	NA	7.41115e-05	0.874867	3.42899e-10	0.996338	0.000887081	0.955978	NA	NA
SENP7	1.2338e-07	0.000436518	5.28842	Heart_Left_Ventricle	6.4886e-07	0.00213799	4.97608	Pituitary	3.96933e-07	0.00228527	-5.07042	NA	NA	NA	1	1	1	0	3	5.27497	1.80386	7.50946	-0.194045	-4.9591	1.35039	NA	NA	1.3278e-07	0.071253	5.93713e-14	0.84614	7.0822e-07	0.17689	NA	NA	7.41115e-05	0.874867	3.42899e-10	0.996338	0.000586924	0.954109	NA	NA
SENP7	1.2338e-07	0.000436518	5.28842	Heart_Left_Ventricle	6.4886e-07	0.00213799	4.97608	Prostate	6.4886e-07	0.00227717	-4.97608	NA	NA	NA	1	1	1	0	3	5.27497	1.80386	7.50946	-0.194045	-4.82283	1.42688	NA	NA	1.3278e-07	0.071253	5.93713e-14	0.84614	1.41538e-06	0.153615	NA	NA	7.41115e-05	0.874867	3.42899e-10	0.996338	0.000857747	0.940666	NA	NA
SENP7	1.2338e-07	0.000436518	5.28842	Heart_Left_Ventricle	6.4886e-07	0.00213799	4.97608	Skin_Not_Sun_Exposed_Suprapubic	3.09824e-07	0.00209297	-5.11737	NA	NA	NA	1	1	1	0	3	5.27497	1.80386	7.50946	-0.194045	-4.96929	1.41502	NA	NA	1.3278e-07	0.071253	5.93713e-14	0.84614	6.71979e-07	0.157063	NA	NA	7.41115e-05	0.874867	3.42899e-10	0.996338	0.000485984	0.924475	NA	NA
SENP7	1.2338e-07	0.000436518	5.28842	Heart_Left_Ventricle	6.4886e-07	0.00213799	4.97608	Skin_Sun_Exposed_Lower_leg	3.09824e-07	0.00218821	-5.11737	NA	NA	NA	1	1	1	0	3	5.27497	1.80386	7.50946	-0.194045	-4.96929	1.41502	NA	NA	1.3278e-07	0.071253	5.93713e-14	0.84614	6.71979e-07	0.157063	NA	NA	7.41115e-05	0.874867	3.42899e-10	0.996338	0.000561529	0.941967	NA	NA
SENP7	1.2338e-07	0.000436518	5.28842	Heart_Left_Ventricle	6.4886e-07	0.00213799	4.97608	Small_Intestine_Terminal_Ileum	6.4886e-07	0.00213013	-4.97608	NA	NA	NA	1	1	1	0	3	5.27497	1.80386	7.50946	-0.194045	-4.84089	1.41502	NA	NA	1.3278e-07	0.071253	5.93713e-14	0.84614	1.29261e-06	0.157063	NA	NA	7.41115e-05	0.874867	3.42899e-10	0.996338	0.00093678	0.939899	NA	NA
SENP7	1.2338e-07	0.000436518	5.28842	Heart_Left_Ventricle	6.4886e-07	0.00213799	4.97608	Spleen	2.88089e-08	0.000777064	-5.54853	NA	NA	NA	1	1	1	0	3	5.27497	1.80386	7.50946	-0.194045	-5.33828	1.65055	NA	NA	1.3278e-07	0.071253	5.93713e-14	0.84614	9.38303e-08	0.0988312	NA	NA	7.41115e-05	0.874867	3.42899e-10	0.996338	0.000110404	0.902759	NA	NA
SENP7	1.2338e-07	0.000436518	5.28842	Heart_Left_Ventricle	6.4886e-07	0.00213799	4.97608	Stomach	2.01308e-08	0.000491613	-5.61087	NA	NA	NA	1	1	1	0	3	5.27497	1.80386	7.50946	-0.194045	-5.38928	1.69014	NA	NA	1.3278e-07	0.071253	5.93713e-14	0.84614	7.07412e-08	0.0910006	NA	NA	7.41115e-05	0.874867	3.42899e-10	0.996338	6.81308e-05	0.893254	NA	NA
SENP7	1.2338e-07	0.000436518	5.28842	Heart_Left_Ventricle	6.4886e-07	0.00213799	4.97608	Testis	6.4886e-07	0.00304439	4.97608	NA	NA	NA	1	1	1	0	3	5.27497	1.80386	7.50946	-0.194045	4.82283	-1.42688	NA	NA	1.3278e-07	0.071253	5.93713e-14	0.84614	1.41538e-06	0.153615	NA	NA	7.41115e-05	0.874867	3.42899e-10	0.996338	0.00107307	0.938252	NA	NA
SENP7	1.2338e-07	0.000436518	5.28842	Heart_Left_Ventricle	6.4886e-07	0.00213799	4.97608	Thyroid	6.4886e-07	0.00225126	-4.97608	NA	NA	NA	1	1	1	0	3	5.27497	1.80386	7.50946	-0.194045	-4.82283	1.42688	NA	NA	1.3278e-07	0.071253	5.93713e-14	0.84614	1.41538e-06	0.153615	NA	NA	7.41115e-05	0.874867	3.42899e-10	0.996338	0.000810372	0.939501	NA	NA
SENP7	1.2338e-07	0.000436518	5.28842	Heart_Left_Ventricle	6.4886e-07	0.00213799	4.97608	Uterus	6.4886e-07	0.00212299	-4.97608	NA	NA	NA	1	1	1	0	3	5.27497	1.80386	7.50946	-0.194045	-4.82283	1.42688	NA	NA	1.3278e-07	0.071253	5.93713e-14	0.84614	1.41538e-06	0.153615	NA	NA	7.41115e-05	0.874867	3.42899e-10	0.996338	0.000757278	0.937223	NA	NA
SENP7	1.2338e-07	0.000436518	5.28842	Heart_Left_Ventricle	6.4886e-07	0.00213799	4.97608	Vagina	3.09824e-07	0.00158847	-5.11737	NA	NA	NA	1	1	1	0	3	5.27497	1.80386	7.50946	-0.194045	-4.96929	1.41502	NA	NA	1.3278e-07	0.071253	5.93713e-14	0.84614	6.71979e-07	0.157063	NA	NA	7.41115e-05	0.874867	3.42899e-10	0.996338	0.000453414	0.947868	NA	NA
SENP7	1.2338e-07	0.000436518	5.28842	Heart_Left_Ventricle	6.4886e-07	0.00213799	4.97608	smultixcan	3.58118e-09	0.000278388	-3.36288	NA	NA	NA	1	1	1	0	3	5.27497	1.80386	7.50946	-0.194045	-3.33441	0.79411	NA	NA	1.3278e-07	0.071253	5.93713e-14	0.84614	9.57506e-08	0.010696	NA	NA	7.41115e-05	0.874867	3.42899e-10	0.996338	7.79625e-05	0.733098	NA	NA
SENP7	1.2338e-07	0.000436518	5.28842	Liver	6.4886e-07	0.00239579	4.97608	Adipose_Subcutaneous	3.72736e-08	0.0007476	-5.50331	NA	NA	NA	1	1	1	0	3	5.27497	1.80386	7.43817	-0.217511	-5.30669	1.60921	NA	NA	1.3278e-07	0.071253	1.02087e-13	0.82781	1.11633e-07	0.107571	NA	NA	7.41115e-05	0.874867	2.2308e-10	0.993093	9.47545e-05	0.924437	NA	NA
SENP7	1.2338e-07	0.000436518	5.28842	Liver	6.4886e-07	0.00239579	4.97608	Adipose_Visceral_Omentum	6.4886e-07	0.00232081	-4.97608	NA	NA	NA	1	1	1	0	3	5.27497	1.80386	7.43817	-0.217511	-4.82283	1.42688	NA	NA	1.3278e-07	0.071253	1.02087e-13	0.82781	1.41538e-06	0.153615	NA	NA	7.41115e-05	0.874867	2.2308e-10	0.993093	0.000915725	0.950191	NA	NA
SENP7	1.2338e-07	0.000436518	5.28842	Liver	6.4886e-07	0.00239579	4.97608	Adrenal_Gland	3.96933e-07	0.00153744	-5.07042	NA	NA	NA	1	1	1	0	3	5.27497	1.80386	7.43817	-0.217511	-4.9591	1.35039	NA	NA	1.3278e-07	0.071253	1.02087e-13	0.82781	7.0822e-07	0.17689	NA	NA	7.41115e-05	0.874867	2.2308e-10	0.993093	0.000467964	0.935413	NA	NA
SENP7	1.2338e-07	0.000436518	5.28842	Liver	6.4886e-07	0.00239579	4.97608	Artery_Aorta	6.4886e-07	0.00178975	-4.97608	NA	NA	NA	1	1	1	0	3	5.27497	1.80386	7.43817	-0.217511	-4.84089	1.41502	NA	NA	1.3278e-07	0.071253	1.02087e-13	0.82781	1.29261e-06	0.157063	NA	NA	7.41115e-05	0.874867	2.2308e-10	0.993093	0.000712534	0.950079	NA	NA
SENP7	1.2338e-07	0.000436518	5.28842	Liver	6.4886e-07	0.00239579	4.97608	Artery_Coronary	3.09824e-07	0.00160207	-5.11737	NA	NA	NA	1	1	1	0	3	5.27497	1.80386	7.43817	-0.217511	-4.96929	1.41502	NA	NA	1.3278e-07	0.071253	1.02087e-13	0.82781	6.71979e-07	0.157063	NA	NA	7.41115e-05	0.874867	2.2308e-10	0.993093	0.000483362	0.951607	NA	NA
SENP7	1.2338e-07	0.000436518	5.28842	Liver	6.4886e-07	0.00239579	4.97608	Artery_Tibial	6.4886e-07	0.00170808	-4.97608	NA	NA	NA	1	1	1	0	3	5.27497	1.80386	7.43817	-0.217511	-4.82283	1.42688	NA	NA	1.3278e-07	0.071253	1.02087e-13	0.82781	1.41538e-06	0.153615	NA	NA	7.41115e-05	0.874867	2.2308e-10	0.993093	0.000899094	0.955332	NA	NA
SENP7	1.2338e-07	0.000436518	5.28842	Liver	6.4886e-07	0.00239579	4.97608	Brain_Amygdala	6.4886e-07	0.00261101	4.97608	NA	NA	NA	1	1	1	0	3	5.27497	1.80386	7.43817	-0.217511	4.79378	-1.42292	NA	NA	1.3278e-07	0.071253	1.02087e-13	0.82781	1.6367e-06	0.154758	NA	NA	7.41115e-05	0.874867	2.2308e-10	0.993093	0.00165135	0.952605	NA	NA
SENP7	1.2338e-07	0.000436518	5.28842	Liver	6.4886e-07	0.00239579	4.97608	Brain_Anterior_cingulate_cortex_BA24	6.4886e-07	0.00359735	4.97608	NA	NA	NA	1	1	1	0	3	5.27497	1.80386	7.43817	-0.217511	6.15378	-1.38844	NA	NA	1.3278e-07	0.071253	1.02087e-13	0.82781	7.56591e-10	0.165003	NA	NA	7.41115e-05	0.874867	2.2308e-10	0.993093	3.4723e-06	0.946645	NA	NA
SENP7	1.2338e-07	0.000436518	5.28842	Liver	6.4886e-07	0.00239579	4.97608	Brain_Caudate_basal_ganglia	6.4886e-07	0.00280554	4.97608	NA	NA	NA	1	1	1	0	3	5.27497	1.80386	7.43817	-0.217511	4.79378	-1.42292	NA	NA	1.3278e-07	0.071253	1.02087e-13	0.82781	1.6367e-06	0.154758	NA	NA	7.41115e-05	0.874867	2.2308e-10	0.993093	0.0015502	0.947587	NA	NA
SENP7	1.2338e-07	0.000436518	5.28842	Liver	6.4886e-07	0.00239579	4.97608	Brain_Cerebellar_Hemisphere	6.4886e-07	0.00290408	-4.97608	NA	NA	NA	1	1	1	0	3	5.27497	1.80386	7.43817	-0.217511	-4.82283	1.42688	NA	NA	1.3278e-07	0.071253	1.02087e-13	0.82781	1.41538e-06	0.153615	NA	NA	7.41115e-05	0.874867	2.2308e-10	0.993093	0.00104623	0.927419	NA	NA
SENP7	1.2338e-07	0.000436518	5.28842	Liver	6.4886e-07	0.00239579	4.97608	Brain_Cerebellum	3.09824e-07	0.0042909	-5.11737	NA	NA	NA	1	1	1	0	3	5.27497	1.80386	7.43817	-0.217511	-4.96929	1.41502	NA	NA	1.3278e-07	0.071253	1.02087e-13	0.82781	6.71979e-07	0.157063	NA	NA	7.41115e-05	0.874867	2.2308e-10	0.993093	0.00062784	0.949851	NA	NA
SENP7	1.2338e-07	0.000436518	5.28842	Liver	6.4886e-07	0.00239579	4.97608	Brain_Cortex	6.4886e-07	0.00153838	-4.97608	NA	NA	NA	1	1	1	0	3	5.27497	1.80386	7.43817	-0.217511	-4.82283	1.42688	NA	NA	1.3278e-07	0.071253	1.02087e-13	0.82781	1.41538e-06	0.153615	NA	NA	7.41115e-05	0.874867	2.2308e-10	0.993093	0.0010173	0.938497	NA	NA
SENP7	1.2338e-07	0.000436518	5.28842	Liver	6.4886e-07	0.00239579	4.97608	Brain_Frontal_Cortex_BA9	5.06264e-07	0.0018088	5.02392	NA	NA	NA	1	1	1	0	3	5.27497	1.80386	7.43817	-0.217511	4.87184	-1.41897	NA	NA	1.3278e-07	0.071253	1.02087e-13	0.82781	1.10561e-06	0.155907	NA	NA	7.41115e-05	0.874867	2.2308e-10	0.993093	0.000935238	0.929308	NA	NA
SENP7	1.2338e-07	0.000436518	5.28842	Liver	6.4886e-07	0.00239579	4.97608	Brain_Hippocampus	6.4886e-07	0.00235925	4.97608	NA	NA	NA	1	1	1	0	3	5.27497	1.80386	7.43817	-0.217511	4.82283	-1.42688	NA	NA	1.3278e-07	0.071253	1.02087e-13	0.82781	1.41538e-06	0.153615	NA	NA	7.41115e-05	0.874867	2.2308e-10	0.993093	0.00117792	0.937904	NA	NA
SENP7	1.2338e-07	0.000436518	5.28842	Liver	6.4886e-07	0.00239579	4.97608	Brain_Nucleus_accumbens_basal_ganglia	6.4886e-07	0.00355932	4.97608	NA	NA	NA	1	1	1	0	3	5.27497	1.80386	7.43817	-0.217511	4.82283	-1.42688	NA	NA	1.3278e-07	0.071253	1.02087e-13	0.82781	1.41538e-06	0.153615	NA	NA	7.41115e-05	0.874867	2.2308e-10	0.993093	0.00111764	0.963259	NA	NA
SENP7	1.2338e-07	0.000436518	5.28842	Liver	6.4886e-07	0.00239579	4.97608	Brain_Putamen_basal_ganglia	6.4886e-07	0.00206467	4.97608	NA	NA	NA	1	1	1	0	3	5.27497	1.80386	7.43817	-0.217511	4.79378	-1.42292	NA	NA	1.3278e-07	0.071253	1.02087e-13	0.82781	1.6367e-06	0.154758	NA	NA	7.41115e-05	0.874867	2.2308e-10	0.993093	0.00123566	0.954954	NA	NA
SENP7	1.2338e-07	0.000436518	5.28842	Liver	6.4886e-07	0.00239579	4.97608	Brain_Spinal_cord_cervical_c-1	3.09824e-07	0.00126501	-5.11737	NA	NA	NA	1	1	1	0	3	5.27497	1.80386	7.43817	-0.217511	-4.96929	1.41502	NA	NA	1.3278e-07	0.071253	1.02087e-13	0.82781	6.71979e-07	0.157063	NA	NA	7.41115e-05	0.874867	2.2308e-10	0.993093	0.000696445	0.949702	NA	NA
SENP7	1.2338e-07	0.000436518	5.28842	Liver	6.4886e-07	0.00239579	4.97608	Brain_Substantia_nigra	6.4886e-07	0.0025119	4.97608	NA	NA	NA	1	1	1	0	3	5.27497	1.80386	7.43817	-0.217511	4.82283	-1.42688	NA	NA	1.3278e-07	0.071253	1.02087e-13	0.82781	1.41538e-06	0.153615	NA	NA	7.41115e-05	0.874867	2.2308e-10	0.993093	0.00131015	0.942501	NA	NA
SENP7	1.2338e-07	0.000436518	5.28842	Liver	6.4886e-07	0.00239579	4.97608	Breast_Mammary_Tissue	3.09824e-07	0.00165787	-5.11737	NA	NA	NA	1	1	1	0	3	5.27497	1.80386	7.43817	-0.217511	-4.96929	1.41502	NA	NA	1.3278e-07	0.071253	1.02087e-13	0.82781	6.71979e-07	0.157063	NA	NA	7.41115e-05	0.874867	2.2308e-10	0.993093	0.000429971	0.942481	NA	NA
SENP7	1.2338e-07	0.000436518	5.28842	Liver	6.4886e-07	0.00239579	4.97608	Cells_Cultured_fibroblasts	4.66406e-08	0.00118332	5.46366	NA	NA	NA	1	1	1	0	3	5.27497	1.80386	7.43817	-0.217511	5.14551	-1.84039	NA	NA	1.3278e-07	0.071253	1.02087e-13	0.82781	2.66801e-07	0.0657117	NA	NA	7.41115e-05	0.874867	2.2308e-10	0.993093	0.000215777	0.877893	NA	NA
SENP7	1.2338e-07	0.000436518	5.28842	Liver	6.4886e-07	0.00239579	4.97608	Cells_EBV-transformed_lymphocytes	3.09824e-07	0.0019803	-5.11737	NA	NA	NA	1	1	1	0	3	5.27497	1.80386	7.43817	-0.217511	-4.96929	1.41502	NA	NA	1.3278e-07	0.071253	1.02087e-13	0.82781	6.71979e-07	0.157063	NA	NA	7.41115e-05	0.874867	2.2308e-10	0.993093	0.00056715	0.924775	NA	NA
SENP7	1.2338e-07	0.000436518	5.28842	Liver	6.4886e-07	0.00239579	4.97608	Colon_Sigmoid	6.4886e-07	0.00183219	-4.97608	NA	NA	NA	1	1	1	0	3	5.27497	1.80386	7.43817	-0.217511	-4.82283	1.42688	NA	NA	1.3278e-07	0.071253	1.02087e-13	0.82781	1.41538e-06	0.153615	NA	NA	7.41115e-05	0.874867	2.2308e-10	0.993093	0.000840939	0.94795	NA	NA
SENP7	1.2338e-07	0.000436518	5.28842	Liver	6.4886e-07	0.00239579	4.97608	Colon_Transverse	2.09444e-08	0.000587573	-5.60401	NA	NA	NA	1	1	1	0	3	5.27497	1.80386	7.43817	-0.217511	-5.38737	1.67712	NA	NA	1.3278e-07	0.071253	1.02087e-13	0.82781	7.14968e-08	0.0935182	NA	NA	7.41115e-05	0.874867	2.2308e-10	0.993093	6.39703e-05	0.910114	NA	NA
SENP7	1.2338e-07	0.000436518	5.28842	Liver	6.4886e-07	0.00239579	4.97608	Esophagus_Gastroesophageal_Junction	2.57755e-08	0.000702831	-5.56795	NA	NA	NA	1	1	1	0	3	5.27497	1.80386	7.43817	-0.217511	-5.35785	1.70785	NA	NA	1.3278e-07	0.071253	1.02087e-13	0.82781	8.42175e-08	0.087664	NA	NA	7.41115e-05	0.874867	2.2308e-10	0.993093	8.9439e-05	0.912083	NA	NA
SENP7	1.2338e-07	0.000436518	5.28842	Liver	6.4886e-07	0.00239579	4.97608	Esophagus_Mucosa	5.06264e-07	0.00147371	5.02392	NA	NA	NA	1	1	1	0	3	5.27497	1.80386	7.43817	-0.217511	3.65718	-2.32235	NA	NA	1.3278e-07	0.071253	1.02087e-13	0.82781	0.000255004	0.020214	NA	NA	7.41115e-05	0.874867	2.2308e-10	0.993093	0.0737631	0.760911	NA	NA
SENP7	1.2338e-07	0.000436518	5.28842	Liver	6.4886e-07	0.00239579	4.97608	Esophagus_Muscularis	1.70727e-08	0.000472333	-5.63932	NA	NA	NA	1	1	1	0	3	5.27497	1.80386	7.43817	-0.217511	-5.41549	1.70131	NA	NA	1.3278e-07	0.071253	1.02087e-13	0.82781	6.11223e-08	0.0888846	NA	NA	7.41115e-05	0.874867	2.2308e-10	0.993093	6.02889e-05	0.910027	NA	NA
SENP7	1.2338e-07	0.000436518	5.28842	Liver	6.4886e-07	0.00239579	4.97608	Heart_Atrial_Appendage	6.4886e-07	0.00266941	-4.97608	NA	NA	NA	1	1	1	0	3	5.27497	1.80386	7.43817	-0.217511	-4.84089	1.41502	NA	NA	1.3278e-07	0.071253	1.02087e-13	0.82781	1.29261e-06	0.157063	NA	NA	7.41115e-05	0.874867	2.2308e-10	0.993093	0.000802407	0.950255	NA	NA
SENP7	1.2338e-07	0.000436518	5.28842	Liver	6.4886e-07	0.00239579	4.97608	Heart_Left_Ventricle	6.4886e-07	0.00184387	-4.97608	NA	NA	NA	1	1	1	0	3	5.27497	1.80386	7.43817	-0.217511	-4.83358	1.33465	NA	NA	1.3278e-07	0.071253	1.02087e-13	0.82781	1.34098e-06	0.181992	NA	NA	7.41115e-05	0.874867	2.2308e-10	0.993093	0.000850655	0.946222	NA	NA
SENP7	1.2338e-07	0.000436518	5.28842	Liver	6.4886e-07	0.00239579	4.97608	Lung	6.4886e-07	0.00197656	-4.97608	NA	NA	NA	1	1	1	0	3	5.27497	1.80386	7.43817	-0.217511	-4.82283	1.42688	NA	NA	1.3278e-07	0.071253	1.02087e-13	0.82781	1.41538e-06	0.153615	NA	NA	7.41115e-05	0.874867	2.2308e-10	0.993093	0.000818091	0.936658	NA	NA
SENP7	1.2338e-07	0.000436518	5.28842	Liver	6.4886e-07	0.00239579	4.97608	Minor_Salivary_Gland	3.09824e-07	0.00194352	-5.11737	NA	NA	NA	1	1	1	0	3	5.27497	1.80386	7.43817	-0.217511	-4.96929	1.41502	NA	NA	1.3278e-07	0.071253	1.02087e-13	0.82781	6.71979e-07	0.157063	NA	NA	7.41115e-05	0.874867	2.2308e-10	0.993093	0.000417215	0.934422	NA	NA
SENP7	1.2338e-07	0.000436518	5.28842	Liver	6.4886e-07	0.00239579	4.97608	Muscle_Skeletal	6.4886e-07	0.00109857	-4.97608	NA	NA	NA	1	1	1	0	3	5.27497	1.80386	7.43817	-0.217511	-4.82283	1.42688	NA	NA	1.3278e-07	0.071253	1.02087e-13	0.82781	1.41538e-06	0.153615	NA	NA	7.41115e-05	0.874867	2.2308e-10	0.993093	0.00081246	0.94417	NA	NA
SENP7	1.2338e-07	0.000436518	5.28842	Liver	6.4886e-07	0.00239579	4.97608	Nerve_Tibial	6.4886e-07	0.00204566	-4.97608	NA	NA	NA	1	1	1	0	3	5.27497	1.80386	7.43817	-0.217511	-4.82283	1.42688	NA	NA	1.3278e-07	0.071253	1.02087e-13	0.82781	1.41538e-06	0.153615	NA	NA	7.41115e-05	0.874867	2.2308e-10	0.993093	0.00104769	0.953625	NA	NA
SENP7	1.2338e-07	0.000436518	5.28842	Liver	6.4886e-07	0.00239579	4.97608	Ovary	3.09824e-07	0.00108248	-5.11737	NA	NA	NA	1	1	1	0	3	5.27497	1.80386	7.43817	-0.217511	-4.96929	1.41502	NA	NA	1.3278e-07	0.071253	1.02087e-13	0.82781	6.71979e-07	0.157063	NA	NA	7.41115e-05	0.874867	2.2308e-10	0.993093	0.000425587	0.939555	NA	NA
SENP7	1.2338e-07	0.000436518	5.28842	Liver	6.4886e-07	0.00239579	4.97608	Pancreas	6.4886e-07	0.00191608	-4.97608	NA	NA	NA	1	1	1	0	3	5.27497	1.80386	7.43817	-0.217511	-4.82283	1.42688	NA	NA	1.3278e-07	0.071253	1.02087e-13	0.82781	1.41538e-06	0.153615	NA	NA	7.41115e-05	0.874867	2.2308e-10	0.993093	0.000887081	0.955978	NA	NA
SENP7	1.2338e-07	0.000436518	5.28842	Liver	6.4886e-07	0.00239579	4.97608	Pituitary	3.96933e-07	0.00228527	-5.07042	NA	NA	NA	1	1	1	0	3	5.27497	1.80386	7.43817	-0.217511	-4.9591	1.35039	NA	NA	1.3278e-07	0.071253	1.02087e-13	0.82781	7.0822e-07	0.17689	NA	NA	7.41115e-05	0.874867	2.2308e-10	0.993093	0.000586924	0.954109	NA	NA
SENP7	1.2338e-07	0.000436518	5.28842	Liver	6.4886e-07	0.00239579	4.97608	Prostate	6.4886e-07	0.00227717	-4.97608	NA	NA	NA	1	1	1	0	3	5.27497	1.80386	7.43817	-0.217511	-4.82283	1.42688	NA	NA	1.3278e-07	0.071253	1.02087e-13	0.82781	1.41538e-06	0.153615	NA	NA	7.41115e-05	0.874867	2.2308e-10	0.993093	0.000857747	0.940666	NA	NA
SENP7	1.2338e-07	0.000436518	5.28842	Liver	6.4886e-07	0.00239579	4.97608	Skin_Not_Sun_Exposed_Suprapubic	3.09824e-07	0.00209297	-5.11737	NA	NA	NA	1	1	1	0	3	5.27497	1.80386	7.43817	-0.217511	-4.96929	1.41502	NA	NA	1.3278e-07	0.071253	1.02087e-13	0.82781	6.71979e-07	0.157063	NA	NA	7.41115e-05	0.874867	2.2308e-10	0.993093	0.000485984	0.924475	NA	NA
SENP7	1.2338e-07	0.000436518	5.28842	Liver	6.4886e-07	0.00239579	4.97608	Skin_Sun_Exposed_Lower_leg	3.09824e-07	0.00218821	-5.11737	NA	NA	NA	1	1	1	0	3	5.27497	1.80386	7.43817	-0.217511	-4.96929	1.41502	NA	NA	1.3278e-07	0.071253	1.02087e-13	0.82781	6.71979e-07	0.157063	NA	NA	7.41115e-05	0.874867	2.2308e-10	0.993093	0.000561529	0.941967	NA	NA
SENP7	1.2338e-07	0.000436518	5.28842	Liver	6.4886e-07	0.00239579	4.97608	Small_Intestine_Terminal_Ileum	6.4886e-07	0.00213013	-4.97608	NA	NA	NA	1	1	1	0	3	5.27497	1.80386	7.43817	-0.217511	-4.84089	1.41502	NA	NA	1.3278e-07	0.071253	1.02087e-13	0.82781	1.29261e-06	0.157063	NA	NA	7.41115e-05	0.874867	2.2308e-10	0.993093	0.00093678	0.939899	NA	NA
SENP7	1.2338e-07	0.000436518	5.28842	Liver	6.4886e-07	0.00239579	4.97608	Spleen	2.88089e-08	0.000777064	-5.54853	NA	NA	NA	1	1	1	0	3	5.27497	1.80386	7.43817	-0.217511	-5.33828	1.65055	NA	NA	1.3278e-07	0.071253	1.02087e-13	0.82781	9.38303e-08	0.0988312	NA	NA	7.41115e-05	0.874867	2.2308e-10	0.993093	0.000110404	0.902759	NA	NA
SENP7	1.2338e-07	0.000436518	5.28842	Liver	6.4886e-07	0.00239579	4.97608	Stomach	2.01308e-08	0.000491613	-5.61087	NA	NA	NA	1	1	1	0	3	5.27497	1.80386	7.43817	-0.217511	-5.38928	1.69014	NA	NA	1.3278e-07	0.071253	1.02087e-13	0.82781	7.07412e-08	0.0910006	NA	NA	7.41115e-05	0.874867	2.2308e-10	0.993093	6.81308e-05	0.893254	NA	NA
SENP7	1.2338e-07	0.000436518	5.28842	Liver	6.4886e-07	0.00239579	4.97608	Testis	6.4886e-07	0.00304439	4.97608	NA	NA	NA	1	1	1	0	3	5.27497	1.80386	7.43817	-0.217511	4.82283	-1.42688	NA	NA	1.3278e-07	0.071253	1.02087e-13	0.82781	1.41538e-06	0.153615	NA	NA	7.41115e-05	0.874867	2.2308e-10	0.993093	0.00107307	0.938252	NA	NA
SENP7	1.2338e-07	0.000436518	5.28842	Liver	6.4886e-07	0.00239579	4.97608	Thyroid	6.4886e-07	0.00225126	-4.97608	NA	NA	NA	1	1	1	0	3	5.27497	1.80386	7.43817	-0.217511	-4.82283	1.42688	NA	NA	1.3278e-07	0.071253	1.02087e-13	0.82781	1.41538e-06	0.153615	NA	NA	7.41115e-05	0.874867	2.2308e-10	0.993093	0.000810372	0.939501	NA	NA
SENP7	1.2338e-07	0.000436518	5.28842	Liver	6.4886e-07	0.00239579	4.97608	Uterus	6.4886e-07	0.00212299	-4.97608	NA	NA	NA	1	1	1	0	3	5.27497	1.80386	7.43817	-0.217511	-4.82283	1.42688	NA	NA	1.3278e-07	0.071253	1.02087e-13	0.82781	1.41538e-06	0.153615	NA	NA	7.41115e-05	0.874867	2.2308e-10	0.993093	0.000757278	0.937223	NA	NA
SENP7	1.2338e-07	0.000436518	5.28842	Liver	6.4886e-07	0.00239579	4.97608	Vagina	3.09824e-07	0.00158847	-5.11737	NA	NA	NA	1	1	1	0	3	5.27497	1.80386	7.43817	-0.217511	-4.96929	1.41502	NA	NA	1.3278e-07	0.071253	1.02087e-13	0.82781	6.71979e-07	0.157063	NA	NA	7.41115e-05	0.874867	2.2308e-10	0.993093	0.000453414	0.947868	NA	NA
SENP7	1.2338e-07	0.000436518	5.28842	Liver	6.4886e-07	0.00239579	4.97608	smultixcan	3.58118e-09	0.000278388	-3.36288	NA	NA	NA	1	1	1	0	3	5.27497	1.80386	7.43817	-0.217511	-3.33441	0.79411	NA	NA	1.3278e-07	0.071253	1.02087e-13	0.82781	9.57506e-08	0.010696	NA	NA	7.41115e-05	0.874867	2.2308e-10	0.993093	7.79625e-05	0.733098	NA	NA
SENP7	1.2338e-07	0.000436518	5.28842	Minor_Salivary_Gland	6.4886e-07	0.00213821	4.97608	Adipose_Subcutaneous	3.72736e-08	0.0007476	-5.50331	NA	NA	NA	1	1	1	0	3	5.27497	1.80386	7.49511	-0.188588	-5.30669	1.60921	NA	NA	1.3278e-07	0.071253	6.62414e-14	0.850416	1.11633e-07	0.107571	NA	NA	7.41115e-05	0.874867	1.1261e-10	0.997995	9.47545e-05	0.924437	NA	NA
SENP7	1.2338e-07	0.000436518	5.28842	Minor_Salivary_Gland	6.4886e-07	0.00213821	4.97608	Adipose_Visceral_Omentum	6.4886e-07	0.00232081	-4.97608	NA	NA	NA	1	1	1	0	3	5.27497	1.80386	7.49511	-0.188588	-4.82283	1.42688	NA	NA	1.3278e-07	0.071253	6.62414e-14	0.850416	1.41538e-06	0.153615	NA	NA	7.41115e-05	0.874867	1.1261e-10	0.997995	0.000915725	0.950191	NA	NA
SENP7	1.2338e-07	0.000436518	5.28842	Minor_Salivary_Gland	6.4886e-07	0.00213821	4.97608	Adrenal_Gland	3.96933e-07	0.00153744	-5.07042	NA	NA	NA	1	1	1	0	3	5.27497	1.80386	7.49511	-0.188588	-4.9591	1.35039	NA	NA	1.3278e-07	0.071253	6.62414e-14	0.850416	7.0822e-07	0.17689	NA	NA	7.41115e-05	0.874867	1.1261e-10	0.997995	0.000467964	0.935413	NA	NA
SENP7	1.2338e-07	0.000436518	5.28842	Minor_Salivary_Gland	6.4886e-07	0.00213821	4.97608	Artery_Aorta	6.4886e-07	0.00178975	-4.97608	NA	NA	NA	1	1	1	0	3	5.27497	1.80386	7.49511	-0.188588	-4.84089	1.41502	NA	NA	1.3278e-07	0.071253	6.62414e-14	0.850416	1.29261e-06	0.157063	NA	NA	7.41115e-05	0.874867	1.1261e-10	0.997995	0.000712534	0.950079	NA	NA
SENP7	1.2338e-07	0.000436518	5.28842	Minor_Salivary_Gland	6.4886e-07	0.00213821	4.97608	Artery_Coronary	3.09824e-07	0.00160207	-5.11737	NA	NA	NA	1	1	1	0	3	5.27497	1.80386	7.49511	-0.188588	-4.96929	1.41502	NA	NA	1.3278e-07	0.071253	6.62414e-14	0.850416	6.71979e-07	0.157063	NA	NA	7.41115e-05	0.874867	1.1261e-10	0.997995	0.000483362	0.951607	NA	NA
SENP7	1.2338e-07	0.000436518	5.28842	Minor_Salivary_Gland	6.4886e-07	0.00213821	4.97608	Artery_Tibial	6.4886e-07	0.00170808	-4.97608	NA	NA	NA	1	1	1	0	3	5.27497	1.80386	7.49511	-0.188588	-4.82283	1.42688	NA	NA	1.3278e-07	0.071253	6.62414e-14	0.850416	1.41538e-06	0.153615	NA	NA	7.41115e-05	0.874867	1.1261e-10	0.997995	0.000899094	0.955332	NA	NA
SENP7	1.2338e-07	0.000436518	5.28842	Minor_Salivary_Gland	6.4886e-07	0.00213821	4.97608	Brain_Amygdala	6.4886e-07	0.00261101	4.97608	NA	NA	NA	1	1	1	0	3	5.27497	1.80386	7.49511	-0.188588	4.79378	-1.42292	NA	NA	1.3278e-07	0.071253	6.62414e-14	0.850416	1.6367e-06	0.154758	NA	NA	7.41115e-05	0.874867	1.1261e-10	0.997995	0.00165135	0.952605	NA	NA
SENP7	1.2338e-07	0.000436518	5.28842	Minor_Salivary_Gland	6.4886e-07	0.00213821	4.97608	Brain_Anterior_cingulate_cortex_BA24	6.4886e-07	0.00359735	4.97608	NA	NA	NA	1	1	1	0	3	5.27497	1.80386	7.49511	-0.188588	6.15378	-1.38844	NA	NA	1.3278e-07	0.071253	6.62414e-14	0.850416	7.56591e-10	0.165003	NA	NA	7.41115e-05	0.874867	1.1261e-10	0.997995	3.4723e-06	0.946645	NA	NA
SENP7	1.2338e-07	0.000436518	5.28842	Minor_Salivary_Gland	6.4886e-07	0.00213821	4.97608	Brain_Caudate_basal_ganglia	6.4886e-07	0.00280554	4.97608	NA	NA	NA	1	1	1	0	3	5.27497	1.80386	7.49511	-0.188588	4.79378	-1.42292	NA	NA	1.3278e-07	0.071253	6.62414e-14	0.850416	1.6367e-06	0.154758	NA	NA	7.41115e-05	0.874867	1.1261e-10	0.997995	0.0015502	0.947587	NA	NA
SENP7	1.2338e-07	0.000436518	5.28842	Minor_Salivary_Gland	6.4886e-07	0.00213821	4.97608	Brain_Cerebellar_Hemisphere	6.4886e-07	0.00290408	-4.97608	NA	NA	NA	1	1	1	0	3	5.27497	1.80386	7.49511	-0.188588	-4.82283	1.42688	NA	NA	1.3278e-07	0.071253	6.62414e-14	0.850416	1.41538e-06	0.153615	NA	NA	7.41115e-05	0.874867	1.1261e-10	0.997995	0.00104623	0.927419	NA	NA
SENP7	1.2338e-07	0.000436518	5.28842	Minor_Salivary_Gland	6.4886e-07	0.00213821	4.97608	Brain_Cerebellum	3.09824e-07	0.0042909	-5.11737	NA	NA	NA	1	1	1	0	3	5.27497	1.80386	7.49511	-0.188588	-4.96929	1.41502	NA	NA	1.3278e-07	0.071253	6.62414e-14	0.850416	6.71979e-07	0.157063	NA	NA	7.41115e-05	0.874867	1.1261e-10	0.997995	0.00062784	0.949851	NA	NA
SENP7	1.2338e-07	0.000436518	5.28842	Minor_Salivary_Gland	6.4886e-07	0.00213821	4.97608	Brain_Cortex	6.4886e-07	0.00153838	-4.97608	NA	NA	NA	1	1	1	0	3	5.27497	1.80386	7.49511	-0.188588	-4.82283	1.42688	NA	NA	1.3278e-07	0.071253	6.62414e-14	0.850416	1.41538e-06	0.153615	NA	NA	7.41115e-05	0.874867	1.1261e-10	0.997995	0.0010173	0.938497	NA	NA
SENP7	1.2338e-07	0.000436518	5.28842	Minor_Salivary_Gland	6.4886e-07	0.00213821	4.97608	Brain_Frontal_Cortex_BA9	5.06264e-07	0.0018088	5.02392	NA	NA	NA	1	1	1	0	3	5.27497	1.80386	7.49511	-0.188588	4.87184	-1.41897	NA	NA	1.3278e-07	0.071253	6.62414e-14	0.850416	1.10561e-06	0.155907	NA	NA	7.41115e-05	0.874867	1.1261e-10	0.997995	0.000935238	0.929308	NA	NA
SENP7	1.2338e-07	0.000436518	5.28842	Minor_Salivary_Gland	6.4886e-07	0.00213821	4.97608	Brain_Hippocampus	6.4886e-07	0.00235925	4.97608	NA	NA	NA	1	1	1	0	3	5.27497	1.80386	7.49511	-0.188588	4.82283	-1.42688	NA	NA	1.3278e-07	0.071253	6.62414e-14	0.850416	1.41538e-06	0.153615	NA	NA	7.41115e-05	0.874867	1.1261e-10	0.997995	0.00117792	0.937904	NA	NA
SENP7	1.2338e-07	0.000436518	5.28842	Minor_Salivary_Gland	6.4886e-07	0.00213821	4.97608	Brain_Nucleus_accumbens_basal_ganglia	6.4886e-07	0.00355932	4.97608	NA	NA	NA	1	1	1	0	3	5.27497	1.80386	7.49511	-0.188588	4.82283	-1.42688	NA	NA	1.3278e-07	0.071253	6.62414e-14	0.850416	1.41538e-06	0.153615	NA	NA	7.41115e-05	0.874867	1.1261e-10	0.997995	0.00111764	0.963259	NA	NA
SENP7	1.2338e-07	0.000436518	5.28842	Minor_Salivary_Gland	6.4886e-07	0.00213821	4.97608	Brain_Putamen_basal_ganglia	6.4886e-07	0.00206467	4.97608	NA	NA	NA	1	1	1	0	3	5.27497	1.80386	7.49511	-0.188588	4.79378	-1.42292	NA	NA	1.3278e-07	0.071253	6.62414e-14	0.850416	1.6367e-06	0.154758	NA	NA	7.41115e-05	0.874867	1.1261e-10	0.997995	0.00123566	0.954954	NA	NA
SENP7	1.2338e-07	0.000436518	5.28842	Minor_Salivary_Gland	6.4886e-07	0.00213821	4.97608	Brain_Spinal_cord_cervical_c-1	3.09824e-07	0.00126501	-5.11737	NA	NA	NA	1	1	1	0	3	5.27497	1.80386	7.49511	-0.188588	-4.96929	1.41502	NA	NA	1.3278e-07	0.071253	6.62414e-14	0.850416	6.71979e-07	0.157063	NA	NA	7.41115e-05	0.874867	1.1261e-10	0.997995	0.000696445	0.949702	NA	NA
SENP7	1.2338e-07	0.000436518	5.28842	Minor_Salivary_Gland	6.4886e-07	0.00213821	4.97608	Brain_Substantia_nigra	6.4886e-07	0.0025119	4.97608	NA	NA	NA	1	1	1	0	3	5.27497	1.80386	7.49511	-0.188588	4.82283	-1.42688	NA	NA	1.3278e-07	0.071253	6.62414e-14	0.850416	1.41538e-06	0.153615	NA	NA	7.41115e-05	0.874867	1.1261e-10	0.997995	0.00131015	0.942501	NA	NA
SENP7	1.2338e-07	0.000436518	5.28842	Minor_Salivary_Gland	6.4886e-07	0.00213821	4.97608	Breast_Mammary_Tissue	3.09824e-07	0.00165787	-5.11737	NA	NA	NA	1	1	1	0	3	5.27497	1.80386	7.49511	-0.188588	-4.96929	1.41502	NA	NA	1.3278e-07	0.071253	6.62414e-14	0.850416	6.71979e-07	0.157063	NA	NA	7.41115e-05	0.874867	1.1261e-10	0.997995	0.000429971	0.942481	NA	NA
SENP7	1.2338e-07	0.000436518	5.28842	Minor_Salivary_Gland	6.4886e-07	0.00213821	4.97608	Cells_Cultured_fibroblasts	4.66406e-08	0.00118332	5.46366	NA	NA	NA	1	1	1	0	3	5.27497	1.80386	7.49511	-0.188588	5.14551	-1.84039	NA	NA	1.3278e-07	0.071253	6.62414e-14	0.850416	2.66801e-07	0.0657117	NA	NA	7.41115e-05	0.874867	1.1261e-10	0.997995	0.000215777	0.877893	NA	NA
SENP7	1.2338e-07	0.000436518	5.28842	Minor_Salivary_Gland	6.4886e-07	0.00213821	4.97608	Cells_EBV-transformed_lymphocytes	3.09824e-07	0.0019803	-5.11737	NA	NA	NA	1	1	1	0	3	5.27497	1.80386	7.49511	-0.188588	-4.96929	1.41502	NA	NA	1.3278e-07	0.071253	6.62414e-14	0.850416	6.71979e-07	0.157063	NA	NA	7.41115e-05	0.874867	1.1261e-10	0.997995	0.00056715	0.924775	NA	NA
SENP7	1.2338e-07	0.000436518	5.28842	Minor_Salivary_Gland	6.4886e-07	0.00213821	4.97608	Colon_Sigmoid	6.4886e-07	0.00183219	-4.97608	NA	NA	NA	1	1	1	0	3	5.27497	1.80386	7.49511	-0.188588	-4.82283	1.42688	NA	NA	1.3278e-07	0.071253	6.62414e-14	0.850416	1.41538e-06	0.153615	NA	NA	7.41115e-05	0.874867	1.1261e-10	0.997995	0.000840939	0.94795	NA	NA
SENP7	1.2338e-07	0.000436518	5.28842	Minor_Salivary_Gland	6.4886e-07	0.00213821	4.97608	Colon_Transverse	2.09444e-08	0.000587573	-5.60401	NA	NA	NA	1	1	1	0	3	5.27497	1.80386	7.49511	-0.188588	-5.38737	1.67712	NA	NA	1.3278e-07	0.071253	6.62414e-14	0.850416	7.14968e-08	0.0935182	NA	NA	7.41115e-05	0.874867	1.1261e-10	0.997995	6.39703e-05	0.910114	NA	NA
SENP7	1.2338e-07	0.000436518	5.28842	Minor_Salivary_Gland	6.4886e-07	0.00213821	4.97608	Esophagus_Gastroesophageal_Junction	2.57755e-08	0.000702831	-5.56795	NA	NA	NA	1	1	1	0	3	5.27497	1.80386	7.49511	-0.188588	-5.35785	1.70785	NA	NA	1.3278e-07	0.071253	6.62414e-14	0.850416	8.42175e-08	0.087664	NA	NA	7.41115e-05	0.874867	1.1261e-10	0.997995	8.9439e-05	0.912083	NA	NA
SENP7	1.2338e-07	0.000436518	5.28842	Minor_Salivary_Gland	6.4886e-07	0.00213821	4.97608	Esophagus_Mucosa	5.06264e-07	0.00147371	5.02392	NA	NA	NA	1	1	1	0	3	5.27497	1.80386	7.49511	-0.188588	3.65718	-2.32235	NA	NA	1.3278e-07	0.071253	6.62414e-14	0.850416	0.000255004	0.020214	NA	NA	7.41115e-05	0.874867	1.1261e-10	0.997995	0.0737631	0.760911	NA	NA
SENP7	1.2338e-07	0.000436518	5.28842	Minor_Salivary_Gland	6.4886e-07	0.00213821	4.97608	Esophagus_Muscularis	1.70727e-08	0.000472333	-5.63932	NA	NA	NA	1	1	1	0	3	5.27497	1.80386	7.49511	-0.188588	-5.41549	1.70131	NA	NA	1.3278e-07	0.071253	6.62414e-14	0.850416	6.11223e-08	0.0888846	NA	NA	7.41115e-05	0.874867	1.1261e-10	0.997995	6.02889e-05	0.910027	NA	NA
SENP7	1.2338e-07	0.000436518	5.28842	Minor_Salivary_Gland	6.4886e-07	0.00213821	4.97608	Heart_Atrial_Appendage	6.4886e-07	0.00266941	-4.97608	NA	NA	NA	1	1	1	0	3	5.27497	1.80386	7.49511	-0.188588	-4.84089	1.41502	NA	NA	1.3278e-07	0.071253	6.62414e-14	0.850416	1.29261e-06	0.157063	NA	NA	7.41115e-05	0.874867	1.1261e-10	0.997995	0.000802407	0.950255	NA	NA
SENP7	1.2338e-07	0.000436518	5.28842	Minor_Salivary_Gland	6.4886e-07	0.00213821	4.97608	Heart_Left_Ventricle	6.4886e-07	0.00184387	-4.97608	NA	NA	NA	1	1	1	0	3	5.27497	1.80386	7.49511	-0.188588	-4.83358	1.33465	NA	NA	1.3278e-07	0.071253	6.62414e-14	0.850416	1.34098e-06	0.181992	NA	NA	7.41115e-05	0.874867	1.1261e-10	0.997995	0.000850655	0.946222	NA	NA
SENP7	1.2338e-07	0.000436518	5.28842	Minor_Salivary_Gland	6.4886e-07	0.00213821	4.97608	Lung	6.4886e-07	0.00197656	-4.97608	NA	NA	NA	1	1	1	0	3	5.27497	1.80386	7.49511	-0.188588	-4.82283	1.42688	NA	NA	1.3278e-07	0.071253	6.62414e-14	0.850416	1.41538e-06	0.153615	NA	NA	7.41115e-05	0.874867	1.1261e-10	0.997995	0.000818091	0.936658	NA	NA
SENP7	1.2338e-07	0.000436518	5.28842	Minor_Salivary_Gland	6.4886e-07	0.00213821	4.97608	Minor_Salivary_Gland	3.09824e-07	0.00194352	-5.11737	NA	NA	NA	1	1	1	0	3	5.27497	1.80386	7.49511	-0.188588	-4.96929	1.41502	NA	NA	1.3278e-07	0.071253	6.62414e-14	0.850416	6.71979e-07	0.157063	NA	NA	7.41115e-05	0.874867	1.1261e-10	0.997995	0.000417215	0.934422	NA	NA
SENP7	1.2338e-07	0.000436518	5.28842	Minor_Salivary_Gland	6.4886e-07	0.00213821	4.97608	Muscle_Skeletal	6.4886e-07	0.00109857	-4.97608	NA	NA	NA	1	1	1	0	3	5.27497	1.80386	7.49511	-0.188588	-4.82283	1.42688	NA	NA	1.3278e-07	0.071253	6.62414e-14	0.850416	1.41538e-06	0.153615	NA	NA	7.41115e-05	0.874867	1.1261e-10	0.997995	0.00081246	0.94417	NA	NA
SENP7	1.2338e-07	0.000436518	5.28842	Minor_Salivary_Gland	6.4886e-07	0.00213821	4.97608	Nerve_Tibial	6.4886e-07	0.00204566	-4.97608	NA	NA	NA	1	1	1	0	3	5.27497	1.80386	7.49511	-0.188588	-4.82283	1.42688	NA	NA	1.3278e-07	0.071253	6.62414e-14	0.850416	1.41538e-06	0.153615	NA	NA	7.41115e-05	0.874867	1.1261e-10	0.997995	0.00104769	0.953625	NA	NA
SENP7	1.2338e-07	0.000436518	5.28842	Minor_Salivary_Gland	6.4886e-07	0.00213821	4.97608	Ovary	3.09824e-07	0.00108248	-5.11737	NA	NA	NA	1	1	1	0	3	5.27497	1.80386	7.49511	-0.188588	-4.96929	1.41502	NA	NA	1.3278e-07	0.071253	6.62414e-14	0.850416	6.71979e-07	0.157063	NA	NA	7.41115e-05	0.874867	1.1261e-10	0.997995	0.000425587	0.939555	NA	NA
SENP7	1.2338e-07	0.000436518	5.28842	Minor_Salivary_Gland	6.4886e-07	0.00213821	4.97608	Pancreas	6.4886e-07	0.00191608	-4.97608	NA	NA	NA	1	1	1	0	3	5.27497	1.80386	7.49511	-0.188588	-4.82283	1.42688	NA	NA	1.3278e-07	0.071253	6.62414e-14	0.850416	1.41538e-06	0.153615	NA	NA	7.41115e-05	0.874867	1.1261e-10	0.997995	0.000887081	0.955978	NA	NA
SENP7	1.2338e-07	0.000436518	5.28842	Minor_Salivary_Gland	6.4886e-07	0.00213821	4.97608	Pituitary	3.96933e-07	0.00228527	-5.07042	NA	NA	NA	1	1	1	0	3	5.27497	1.80386	7.49511	-0.188588	-4.9591	1.35039	NA	NA	1.3278e-07	0.071253	6.62414e-14	0.850416	7.0822e-07	0.17689	NA	NA	7.41115e-05	0.874867	1.1261e-10	0.997995	0.000586924	0.954109	NA	NA
SENP7	1.2338e-07	0.000436518	5.28842	Minor_Salivary_Gland	6.4886e-07	0.00213821	4.97608	Prostate	6.4886e-07	0.00227717	-4.97608	NA	NA	NA	1	1	1	0	3	5.27497	1.80386	7.49511	-0.188588	-4.82283	1.42688	NA	NA	1.3278e-07	0.071253	6.62414e-14	0.850416	1.41538e-06	0.153615	NA	NA	7.41115e-05	0.874867	1.1261e-10	0.997995	0.000857747	0.940666	NA	NA
SENP7	1.2338e-07	0.000436518	5.28842	Minor_Salivary_Gland	6.4886e-07	0.00213821	4.97608	Skin_Not_Sun_Exposed_Suprapubic	3.09824e-07	0.00209297	-5.11737	NA	NA	NA	1	1	1	0	3	5.27497	1.80386	7.49511	-0.188588	-4.96929	1.41502	NA	NA	1.3278e-07	0.071253	6.62414e-14	0.850416	6.71979e-07	0.157063	NA	NA	7.41115e-05	0.874867	1.1261e-10	0.997995	0.000485984	0.924475	NA	NA
SENP7	1.2338e-07	0.000436518	5.28842	Minor_Salivary_Gland	6.4886e-07	0.00213821	4.97608	Skin_Sun_Exposed_Lower_leg	3.09824e-07	0.00218821	-5.11737	NA	NA	NA	1	1	1	0	3	5.27497	1.80386	7.49511	-0.188588	-4.96929	1.41502	NA	NA	1.3278e-07	0.071253	6.62414e-14	0.850416	6.71979e-07	0.157063	NA	NA	7.41115e-05	0.874867	1.1261e-10	0.997995	0.000561529	0.941967	NA	NA
SENP7	1.2338e-07	0.000436518	5.28842	Minor_Salivary_Gland	6.4886e-07	0.00213821	4.97608	Small_Intestine_Terminal_Ileum	6.4886e-07	0.00213013	-4.97608	NA	NA	NA	1	1	1	0	3	5.27497	1.80386	7.49511	-0.188588	-4.84089	1.41502	NA	NA	1.3278e-07	0.071253	6.62414e-14	0.850416	1.29261e-06	0.157063	NA	NA	7.41115e-05	0.874867	1.1261e-10	0.997995	0.00093678	0.939899	NA	NA
SENP7	1.2338e-07	0.000436518	5.28842	Minor_Salivary_Gland	6.4886e-07	0.00213821	4.97608	Spleen	2.88089e-08	0.000777064	-5.54853	NA	NA	NA	1	1	1	0	3	5.27497	1.80386	7.49511	-0.188588	-5.33828	1.65055	NA	NA	1.3278e-07	0.071253	6.62414e-14	0.850416	9.38303e-08	0.0988312	NA	NA	7.41115e-05	0.874867	1.1261e-10	0.997995	0.000110404	0.902759	NA	NA
SENP7	1.2338e-07	0.000436518	5.28842	Minor_Salivary_Gland	6.4886e-07	0.00213821	4.97608	Stomach	2.01308e-08	0.000491613	-5.61087	NA	NA	NA	1	1	1	0	3	5.27497	1.80386	7.49511	-0.188588	-5.38928	1.69014	NA	NA	1.3278e-07	0.071253	6.62414e-14	0.850416	7.07412e-08	0.0910006	NA	NA	7.41115e-05	0.874867	1.1261e-10	0.997995	6.81308e-05	0.893254	NA	NA
SENP7	1.2338e-07	0.000436518	5.28842	Minor_Salivary_Gland	6.4886e-07	0.00213821	4.97608	Testis	6.4886e-07	0.00304439	4.97608	NA	NA	NA	1	1	1	0	3	5.27497	1.80386	7.49511	-0.188588	4.82283	-1.42688	NA	NA	1.3278e-07	0.071253	6.62414e-14	0.850416	1.41538e-06	0.153615	NA	NA	7.41115e-05	0.874867	1.1261e-10	0.997995	0.00107307	0.938252	NA	NA
SENP7	1.2338e-07	0.000436518	5.28842	Minor_Salivary_Gland	6.4886e-07	0.00213821	4.97608	Thyroid	6.4886e-07	0.00225126	-4.97608	NA	NA	NA	1	1	1	0	3	5.27497	1.80386	7.49511	-0.188588	-4.82283	1.42688	NA	NA	1.3278e-07	0.071253	6.62414e-14	0.850416	1.41538e-06	0.153615	NA	NA	7.41115e-05	0.874867	1.1261e-10	0.997995	0.000810372	0.939501	NA	NA
SENP7	1.2338e-07	0.000436518	5.28842	Minor_Salivary_Gland	6.4886e-07	0.00213821	4.97608	Uterus	6.4886e-07	0.00212299	-4.97608	NA	NA	NA	1	1	1	0	3	5.27497	1.80386	7.49511	-0.188588	-4.82283	1.42688	NA	NA	1.3278e-07	0.071253	6.62414e-14	0.850416	1.41538e-06	0.153615	NA	NA	7.41115e-05	0.874867	1.1261e-10	0.997995	0.000757278	0.937223	NA	NA
SENP7	1.2338e-07	0.000436518	5.28842	Minor_Salivary_Gland	6.4886e-07	0.00213821	4.97608	Vagina	3.09824e-07	0.00158847	-5.11737	NA	NA	NA	1	1	1	0	3	5.27497	1.80386	7.49511	-0.188588	-4.96929	1.41502	NA	NA	1.3278e-07	0.071253	6.62414e-14	0.850416	6.71979e-07	0.157063	NA	NA	7.41115e-05	0.874867	1.1261e-10	0.997995	0.000453414	0.947868	NA	NA
SENP7	1.2338e-07	0.000436518	5.28842	Minor_Salivary_Gland	6.4886e-07	0.00213821	4.97608	smultixcan	3.58118e-09	0.000278388	-3.36288	NA	NA	NA	1	1	1	0	3	5.27497	1.80386	7.49511	-0.188588	-3.33441	0.79411	NA	NA	1.3278e-07	0.071253	6.62414e-14	0.850416	9.57506e-08	0.010696	NA	NA	7.41115e-05	0.874867	1.1261e-10	0.997995	7.79625e-05	0.733098	NA	NA
SENP7	1.2338e-07	0.000436518	5.28842	Muscle_Skeletal	6.4886e-07	0.00671959	4.97608	Adipose_Subcutaneous	3.72736e-08	0.0007476	-5.50331	NA	NA	NA	1	1	1	0	3	5.27497	1.80386	7.41972	-0.212483	-5.30669	1.60921	NA	NA	1.3278e-07	0.071253	1.1737e-13	0.83173	1.11633e-07	0.107571	NA	NA	7.41115e-05	0.874867	4.63456e-10	0.997743	9.47545e-05	0.924437	NA	NA
SENP7	1.2338e-07	0.000436518	5.28842	Muscle_Skeletal	6.4886e-07	0.00671959	4.97608	Adipose_Visceral_Omentum	6.4886e-07	0.00232081	-4.97608	NA	NA	NA	1	1	1	0	3	5.27497	1.80386	7.41972	-0.212483	-4.82283	1.42688	NA	NA	1.3278e-07	0.071253	1.1737e-13	0.83173	1.41538e-06	0.153615	NA	NA	7.41115e-05	0.874867	4.63456e-10	0.997743	0.000915725	0.950191	NA	NA
SENP7	1.2338e-07	0.000436518	5.28842	Muscle_Skeletal	6.4886e-07	0.00671959	4.97608	Adrenal_Gland	3.96933e-07	0.00153744	-5.07042	NA	NA	NA	1	1	1	0	3	5.27497	1.80386	7.41972	-0.212483	-4.9591	1.35039	NA	NA	1.3278e-07	0.071253	1.1737e-13	0.83173	7.0822e-07	0.17689	NA	NA	7.41115e-05	0.874867	4.63456e-10	0.997743	0.000467964	0.935413	NA	NA
SENP7	1.2338e-07	0.000436518	5.28842	Muscle_Skeletal	6.4886e-07	0.00671959	4.97608	Artery_Aorta	6.4886e-07	0.00178975	-4.97608	NA	NA	NA	1	1	1	0	3	5.27497	1.80386	7.41972	-0.212483	-4.84089	1.41502	NA	NA	1.3278e-07	0.071253	1.1737e-13	0.83173	1.29261e-06	0.157063	NA	NA	7.41115e-05	0.874867	4.63456e-10	0.997743	0.000712534	0.950079	NA	NA
SENP7	1.2338e-07	0.000436518	5.28842	Muscle_Skeletal	6.4886e-07	0.00671959	4.97608	Artery_Coronary	3.09824e-07	0.00160207	-5.11737	NA	NA	NA	1	1	1	0	3	5.27497	1.80386	7.41972	-0.212483	-4.96929	1.41502	NA	NA	1.3278e-07	0.071253	1.1737e-13	0.83173	6.71979e-07	0.157063	NA	NA	7.41115e-05	0.874867	4.63456e-10	0.997743	0.000483362	0.951607	NA	NA
SENP7	1.2338e-07	0.000436518	5.28842	Muscle_Skeletal	6.4886e-07	0.00671959	4.97608	Artery_Tibial	6.4886e-07	0.00170808	-4.97608	NA	NA	NA	1	1	1	0	3	5.27497	1.80386	7.41972	-0.212483	-4.82283	1.42688	NA	NA	1.3278e-07	0.071253	1.1737e-13	0.83173	1.41538e-06	0.153615	NA	NA	7.41115e-05	0.874867	4.63456e-10	0.997743	0.000899094	0.955332	NA	NA
SENP7	1.2338e-07	0.000436518	5.28842	Muscle_Skeletal	6.4886e-07	0.00671959	4.97608	Brain_Amygdala	6.4886e-07	0.00261101	4.97608	NA	NA	NA	1	1	1	0	3	5.27497	1.80386	7.41972	-0.212483	4.79378	-1.42292	NA	NA	1.3278e-07	0.071253	1.1737e-13	0.83173	1.6367e-06	0.154758	NA	NA	7.41115e-05	0.874867	4.63456e-10	0.997743	0.00165135	0.952605	NA	NA
SENP7	1.2338e-07	0.000436518	5.28842	Muscle_Skeletal	6.4886e-07	0.00671959	4.97608	Brain_Anterior_cingulate_cortex_BA24	6.4886e-07	0.00359735	4.97608	NA	NA	NA	1	1	1	0	3	5.27497	1.80386	7.41972	-0.212483	6.15378	-1.38844	NA	NA	1.3278e-07	0.071253	1.1737e-13	0.83173	7.56591e-10	0.165003	NA	NA	7.41115e-05	0.874867	4.63456e-10	0.997743	3.4723e-06	0.946645	NA	NA
SENP7	1.2338e-07	0.000436518	5.28842	Muscle_Skeletal	6.4886e-07	0.00671959	4.97608	Brain_Caudate_basal_ganglia	6.4886e-07	0.00280554	4.97608	NA	NA	NA	1	1	1	0	3	5.27497	1.80386	7.41972	-0.212483	4.79378	-1.42292	NA	NA	1.3278e-07	0.071253	1.1737e-13	0.83173	1.6367e-06	0.154758	NA	NA	7.41115e-05	0.874867	4.63456e-10	0.997743	0.0015502	0.947587	NA	NA
SENP7	1.2338e-07	0.000436518	5.28842	Muscle_Skeletal	6.4886e-07	0.00671959	4.97608	Brain_Cerebellar_Hemisphere	6.4886e-07	0.00290408	-4.97608	NA	NA	NA	1	1	1	0	3	5.27497	1.80386	7.41972	-0.212483	-4.82283	1.42688	NA	NA	1.3278e-07	0.071253	1.1737e-13	0.83173	1.41538e-06	0.153615	NA	NA	7.41115e-05	0.874867	4.63456e-10	0.997743	0.00104623	0.927419	NA	NA
SENP7	1.2338e-07	0.000436518	5.28842	Muscle_Skeletal	6.4886e-07	0.00671959	4.97608	Brain_Cerebellum	3.09824e-07	0.0042909	-5.11737	NA	NA	NA	1	1	1	0	3	5.27497	1.80386	7.41972	-0.212483	-4.96929	1.41502	NA	NA	1.3278e-07	0.071253	1.1737e-13	0.83173	6.71979e-07	0.157063	NA	NA	7.41115e-05	0.874867	4.63456e-10	0.997743	0.00062784	0.949851	NA	NA
SENP7	1.2338e-07	0.000436518	5.28842	Muscle_Skeletal	6.4886e-07	0.00671959	4.97608	Brain_Cortex	6.4886e-07	0.00153838	-4.97608	NA	NA	NA	1	1	1	0	3	5.27497	1.80386	7.41972	-0.212483	-4.82283	1.42688	NA	NA	1.3278e-07	0.071253	1.1737e-13	0.83173	1.41538e-06	0.153615	NA	NA	7.41115e-05	0.874867	4.63456e-10	0.997743	0.0010173	0.938497	NA	NA
SENP7	1.2338e-07	0.000436518	5.28842	Muscle_Skeletal	6.4886e-07	0.00671959	4.97608	Brain_Frontal_Cortex_BA9	5.06264e-07	0.0018088	5.02392	NA	NA	NA	1	1	1	0	3	5.27497	1.80386	7.41972	-0.212483	4.87184	-1.41897	NA	NA	1.3278e-07	0.071253	1.1737e-13	0.83173	1.10561e-06	0.155907	NA	NA	7.41115e-05	0.874867	4.63456e-10	0.997743	0.000935238	0.929308	NA	NA
SENP7	1.2338e-07	0.000436518	5.28842	Muscle_Skeletal	6.4886e-07	0.00671959	4.97608	Brain_Hippocampus	6.4886e-07	0.00235925	4.97608	NA	NA	NA	1	1	1	0	3	5.27497	1.80386	7.41972	-0.212483	4.82283	-1.42688	NA	NA	1.3278e-07	0.071253	1.1737e-13	0.83173	1.41538e-06	0.153615	NA	NA	7.41115e-05	0.874867	4.63456e-10	0.997743	0.00117792	0.937904	NA	NA
SENP7	1.2338e-07	0.000436518	5.28842	Muscle_Skeletal	6.4886e-07	0.00671959	4.97608	Brain_Nucleus_accumbens_basal_ganglia	6.4886e-07	0.00355932	4.97608	NA	NA	NA	1	1	1	0	3	5.27497	1.80386	7.41972	-0.212483	4.82283	-1.42688	NA	NA	1.3278e-07	0.071253	1.1737e-13	0.83173	1.41538e-06	0.153615	NA	NA	7.41115e-05	0.874867	4.63456e-10	0.997743	0.00111764	0.963259	NA	NA
SENP7	1.2338e-07	0.000436518	5.28842	Muscle_Skeletal	6.4886e-07	0.00671959	4.97608	Brain_Putamen_basal_ganglia	6.4886e-07	0.00206467	4.97608	NA	NA	NA	1	1	1	0	3	5.27497	1.80386	7.41972	-0.212483	4.79378	-1.42292	NA	NA	1.3278e-07	0.071253	1.1737e-13	0.83173	1.6367e-06	0.154758	NA	NA	7.41115e-05	0.874867	4.63456e-10	0.997743	0.00123566	0.954954	NA	NA
SENP7	1.2338e-07	0.000436518	5.28842	Muscle_Skeletal	6.4886e-07	0.00671959	4.97608	Brain_Spinal_cord_cervical_c-1	3.09824e-07	0.00126501	-5.11737	NA	NA	NA	1	1	1	0	3	5.27497	1.80386	7.41972	-0.212483	-4.96929	1.41502	NA	NA	1.3278e-07	0.071253	1.1737e-13	0.83173	6.71979e-07	0.157063	NA	NA	7.41115e-05	0.874867	4.63456e-10	0.997743	0.000696445	0.949702	NA	NA
SENP7	1.2338e-07	0.000436518	5.28842	Muscle_Skeletal	6.4886e-07	0.00671959	4.97608	Brain_Substantia_nigra	6.4886e-07	0.0025119	4.97608	NA	NA	NA	1	1	1	0	3	5.27497	1.80386	7.41972	-0.212483	4.82283	-1.42688	NA	NA	1.3278e-07	0.071253	1.1737e-13	0.83173	1.41538e-06	0.153615	NA	NA	7.41115e-05	0.874867	4.63456e-10	0.997743	0.00131015	0.942501	NA	NA
SENP7	1.2338e-07	0.000436518	5.28842	Muscle_Skeletal	6.4886e-07	0.00671959	4.97608	Breast_Mammary_Tissue	3.09824e-07	0.00165787	-5.11737	NA	NA	NA	1	1	1	0	3	5.27497	1.80386	7.41972	-0.212483	-4.96929	1.41502	NA	NA	1.3278e-07	0.071253	1.1737e-13	0.83173	6.71979e-07	0.157063	NA	NA	7.41115e-05	0.874867	4.63456e-10	0.997743	0.000429971	0.942481	NA	NA
SENP7	1.2338e-07	0.000436518	5.28842	Muscle_Skeletal	6.4886e-07	0.00671959	4.97608	Cells_Cultured_fibroblasts	4.66406e-08	0.00118332	5.46366	NA	NA	NA	1	1	1	0	3	5.27497	1.80386	7.41972	-0.212483	5.14551	-1.84039	NA	NA	1.3278e-07	0.071253	1.1737e-13	0.83173	2.66801e-07	0.0657117	NA	NA	7.41115e-05	0.874867	4.63456e-10	0.997743	0.000215777	0.877893	NA	NA
SENP7	1.2338e-07	0.000436518	5.28842	Muscle_Skeletal	6.4886e-07	0.00671959	4.97608	Cells_EBV-transformed_lymphocytes	3.09824e-07	0.0019803	-5.11737	NA	NA	NA	1	1	1	0	3	5.27497	1.80386	7.41972	-0.212483	-4.96929	1.41502	NA	NA	1.3278e-07	0.071253	1.1737e-13	0.83173	6.71979e-07	0.157063	NA	NA	7.41115e-05	0.874867	4.63456e-10	0.997743	0.00056715	0.924775	NA	NA
SENP7	1.2338e-07	0.000436518	5.28842	Muscle_Skeletal	6.4886e-07	0.00671959	4.97608	Colon_Sigmoid	6.4886e-07	0.00183219	-4.97608	NA	NA	NA	1	1	1	0	3	5.27497	1.80386	7.41972	-0.212483	-4.82283	1.42688	NA	NA	1.3278e-07	0.071253	1.1737e-13	0.83173	1.41538e-06	0.153615	NA	NA	7.41115e-05	0.874867	4.63456e-10	0.997743	0.000840939	0.94795	NA	NA
SENP7	1.2338e-07	0.000436518	5.28842	Muscle_Skeletal	6.4886e-07	0.00671959	4.97608	Colon_Transverse	2.09444e-08	0.000587573	-5.60401	NA	NA	NA	1	1	1	0	3	5.27497	1.80386	7.41972	-0.212483	-5.38737	1.67712	NA	NA	1.3278e-07	0.071253	1.1737e-13	0.83173	7.14968e-08	0.0935182	NA	NA	7.41115e-05	0.874867	4.63456e-10	0.997743	6.39703e-05	0.910114	NA	NA
SENP7	1.2338e-07	0.000436518	5.28842	Muscle_Skeletal	6.4886e-07	0.00671959	4.97608	Esophagus_Gastroesophageal_Junction	2.57755e-08	0.000702831	-5.56795	NA	NA	NA	1	1	1	0	3	5.27497	1.80386	7.41972	-0.212483	-5.35785	1.70785	NA	NA	1.3278e-07	0.071253	1.1737e-13	0.83173	8.42175e-08	0.087664	NA	NA	7.41115e-05	0.874867	4.63456e-10	0.997743	8.9439e-05	0.912083	NA	NA
SENP7	1.2338e-07	0.000436518	5.28842	Muscle_Skeletal	6.4886e-07	0.00671959	4.97608	Esophagus_Mucosa	5.06264e-07	0.00147371	5.02392	NA	NA	NA	1	1	1	0	3	5.27497	1.80386	7.41972	-0.212483	3.65718	-2.32235	NA	NA	1.3278e-07	0.071253	1.1737e-13	0.83173	0.000255004	0.020214	NA	NA	7.41115e-05	0.874867	4.63456e-10	0.997743	0.0737631	0.760911	NA	NA
SENP7	1.2338e-07	0.000436518	5.28842	Muscle_Skeletal	6.4886e-07	0.00671959	4.97608	Esophagus_Muscularis	1.70727e-08	0.000472333	-5.63932	NA	NA	NA	1	1	1	0	3	5.27497	1.80386	7.41972	-0.212483	-5.41549	1.70131	NA	NA	1.3278e-07	0.071253	1.1737e-13	0.83173	6.11223e-08	0.0888846	NA	NA	7.41115e-05	0.874867	4.63456e-10	0.997743	6.02889e-05	0.910027	NA	NA
SENP7	1.2338e-07	0.000436518	5.28842	Muscle_Skeletal	6.4886e-07	0.00671959	4.97608	Heart_Atrial_Appendage	6.4886e-07	0.00266941	-4.97608	NA	NA	NA	1	1	1	0	3	5.27497	1.80386	7.41972	-0.212483	-4.84089	1.41502	NA	NA	1.3278e-07	0.071253	1.1737e-13	0.83173	1.29261e-06	0.157063	NA	NA	7.41115e-05	0.874867	4.63456e-10	0.997743	0.000802407	0.950255	NA	NA
SENP7	1.2338e-07	0.000436518	5.28842	Muscle_Skeletal	6.4886e-07	0.00671959	4.97608	Heart_Left_Ventricle	6.4886e-07	0.00184387	-4.97608	NA	NA	NA	1	1	1	0	3	5.27497	1.80386	7.41972	-0.212483	-4.83358	1.33465	NA	NA	1.3278e-07	0.071253	1.1737e-13	0.83173	1.34098e-06	0.181992	NA	NA	7.41115e-05	0.874867	4.63456e-10	0.997743	0.000850655	0.946222	NA	NA
SENP7	1.2338e-07	0.000436518	5.28842	Muscle_Skeletal	6.4886e-07	0.00671959	4.97608	Lung	6.4886e-07	0.00197656	-4.97608	NA	NA	NA	1	1	1	0	3	5.27497	1.80386	7.41972	-0.212483	-4.82283	1.42688	NA	NA	1.3278e-07	0.071253	1.1737e-13	0.83173	1.41538e-06	0.153615	NA	NA	7.41115e-05	0.874867	4.63456e-10	0.997743	0.000818091	0.936658	NA	NA
SENP7	1.2338e-07	0.000436518	5.28842	Muscle_Skeletal	6.4886e-07	0.00671959	4.97608	Minor_Salivary_Gland	3.09824e-07	0.00194352	-5.11737	NA	NA	NA	1	1	1	0	3	5.27497	1.80386	7.41972	-0.212483	-4.96929	1.41502	NA	NA	1.3278e-07	0.071253	1.1737e-13	0.83173	6.71979e-07	0.157063	NA	NA	7.41115e-05	0.874867	4.63456e-10	0.997743	0.000417215	0.934422	NA	NA
SENP7	1.2338e-07	0.000436518	5.28842	Muscle_Skeletal	6.4886e-07	0.00671959	4.97608	Muscle_Skeletal	6.4886e-07	0.00109857	-4.97608	NA	NA	NA	1	1	1	0	3	5.27497	1.80386	7.41972	-0.212483	-4.82283	1.42688	NA	NA	1.3278e-07	0.071253	1.1737e-13	0.83173	1.41538e-06	0.153615	NA	NA	7.41115e-05	0.874867	4.63456e-10	0.997743	0.00081246	0.94417	NA	NA
SENP7	1.2338e-07	0.000436518	5.28842	Muscle_Skeletal	6.4886e-07	0.00671959	4.97608	Nerve_Tibial	6.4886e-07	0.00204566	-4.97608	NA	NA	NA	1	1	1	0	3	5.27497	1.80386	7.41972	-0.212483	-4.82283	1.42688	NA	NA	1.3278e-07	0.071253	1.1737e-13	0.83173	1.41538e-06	0.153615	NA	NA	7.41115e-05	0.874867	4.63456e-10	0.997743	0.00104769	0.953625	NA	NA
SENP7	1.2338e-07	0.000436518	5.28842	Muscle_Skeletal	6.4886e-07	0.00671959	4.97608	Ovary	3.09824e-07	0.00108248	-5.11737	NA	NA	NA	1	1	1	0	3	5.27497	1.80386	7.41972	-0.212483	-4.96929	1.41502	NA	NA	1.3278e-07	0.071253	1.1737e-13	0.83173	6.71979e-07	0.157063	NA	NA	7.41115e-05	0.874867	4.63456e-10	0.997743	0.000425587	0.939555	NA	NA
SENP7	1.2338e-07	0.000436518	5.28842	Muscle_Skeletal	6.4886e-07	0.00671959	4.97608	Pancreas	6.4886e-07	0.00191608	-4.97608	NA	NA	NA	1	1	1	0	3	5.27497	1.80386	7.41972	-0.212483	-4.82283	1.42688	NA	NA	1.3278e-07	0.071253	1.1737e-13	0.83173	1.41538e-06	0.153615	NA	NA	7.41115e-05	0.874867	4.63456e-10	0.997743	0.000887081	0.955978	NA	NA
SENP7	1.2338e-07	0.000436518	5.28842	Muscle_Skeletal	6.4886e-07	0.00671959	4.97608	Pituitary	3.96933e-07	0.00228527	-5.07042	NA	NA	NA	1	1	1	0	3	5.27497	1.80386	7.41972	-0.212483	-4.9591	1.35039	NA	NA	1.3278e-07	0.071253	1.1737e-13	0.83173	7.0822e-07	0.17689	NA	NA	7.41115e-05	0.874867	4.63456e-10	0.997743	0.000586924	0.954109	NA	NA
SENP7	1.2338e-07	0.000436518	5.28842	Muscle_Skeletal	6.4886e-07	0.00671959	4.97608	Prostate	6.4886e-07	0.00227717	-4.97608	NA	NA	NA	1	1	1	0	3	5.27497	1.80386	7.41972	-0.212483	-4.82283	1.42688	NA	NA	1.3278e-07	0.071253	1.1737e-13	0.83173	1.41538e-06	0.153615	NA	NA	7.41115e-05	0.874867	4.63456e-10	0.997743	0.000857747	0.940666	NA	NA
SENP7	1.2338e-07	0.000436518	5.28842	Muscle_Skeletal	6.4886e-07	0.00671959	4.97608	Skin_Not_Sun_Exposed_Suprapubic	3.09824e-07	0.00209297	-5.11737	NA	NA	NA	1	1	1	0	3	5.27497	1.80386	7.41972	-0.212483	-4.96929	1.41502	NA	NA	1.3278e-07	0.071253	1.1737e-13	0.83173	6.71979e-07	0.157063	NA	NA	7.41115e-05	0.874867	4.63456e-10	0.997743	0.000485984	0.924475	NA	NA
SENP7	1.2338e-07	0.000436518	5.28842	Muscle_Skeletal	6.4886e-07	0.00671959	4.97608	Skin_Sun_Exposed_Lower_leg	3.09824e-07	0.00218821	-5.11737	NA	NA	NA	1	1	1	0	3	5.27497	1.80386	7.41972	-0.212483	-4.96929	1.41502	NA	NA	1.3278e-07	0.071253	1.1737e-13	0.83173	6.71979e-07	0.157063	NA	NA	7.41115e-05	0.874867	4.63456e-10	0.997743	0.000561529	0.941967	NA	NA
SENP7	1.2338e-07	0.000436518	5.28842	Muscle_Skeletal	6.4886e-07	0.00671959	4.97608	Small_Intestine_Terminal_Ileum	6.4886e-07	0.00213013	-4.97608	NA	NA	NA	1	1	1	0	3	5.27497	1.80386	7.41972	-0.212483	-4.84089	1.41502	NA	NA	1.3278e-07	0.071253	1.1737e-13	0.83173	1.29261e-06	0.157063	NA	NA	7.41115e-05	0.874867	4.63456e-10	0.997743	0.00093678	0.939899	NA	NA
SENP7	1.2338e-07	0.000436518	5.28842	Muscle_Skeletal	6.4886e-07	0.00671959	4.97608	Spleen	2.88089e-08	0.000777064	-5.54853	NA	NA	NA	1	1	1	0	3	5.27497	1.80386	7.41972	-0.212483	-5.33828	1.65055	NA	NA	1.3278e-07	0.071253	1.1737e-13	0.83173	9.38303e-08	0.0988312	NA	NA	7.41115e-05	0.874867	4.63456e-10	0.997743	0.000110404	0.902759	NA	NA
SENP7	1.2338e-07	0.000436518	5.28842	Muscle_Skeletal	6.4886e-07	0.00671959	4.97608	Stomach	2.01308e-08	0.000491613	-5.61087	NA	NA	NA	1	1	1	0	3	5.27497	1.80386	7.41972	-0.212483	-5.38928	1.69014	NA	NA	1.3278e-07	0.071253	1.1737e-13	0.83173	7.07412e-08	0.0910006	NA	NA	7.41115e-05	0.874867	4.63456e-10	0.997743	6.81308e-05	0.893254	NA	NA
SENP7	1.2338e-07	0.000436518	5.28842	Muscle_Skeletal	6.4886e-07	0.00671959	4.97608	Testis	6.4886e-07	0.00304439	4.97608	NA	NA	NA	1	1	1	0	3	5.27497	1.80386	7.41972	-0.212483	4.82283	-1.42688	NA	NA	1.3278e-07	0.071253	1.1737e-13	0.83173	1.41538e-06	0.153615	NA	NA	7.41115e-05	0.874867	4.63456e-10	0.997743	0.00107307	0.938252	NA	NA
SENP7	1.2338e-07	0.000436518	5.28842	Muscle_Skeletal	6.4886e-07	0.00671959	4.97608	Thyroid	6.4886e-07	0.00225126	-4.97608	NA	NA	NA	1	1	1	0	3	5.27497	1.80386	7.41972	-0.212483	-4.82283	1.42688	NA	NA	1.3278e-07	0.071253	1.1737e-13	0.83173	1.41538e-06	0.153615	NA	NA	7.41115e-05	0.874867	4.63456e-10	0.997743	0.000810372	0.939501	NA	NA
SENP7	1.2338e-07	0.000436518	5.28842	Muscle_Skeletal	6.4886e-07	0.00671959	4.97608	Uterus	6.4886e-07	0.00212299	-4.97608	NA	NA	NA	1	1	1	0	3	5.27497	1.80386	7.41972	-0.212483	-4.82283	1.42688	NA	NA	1.3278e-07	0.071253	1.1737e-13	0.83173	1.41538e-06	0.153615	NA	NA	7.41115e-05	0.874867	4.63456e-10	0.997743	0.000757278	0.937223	NA	NA
SENP7	1.2338e-07	0.000436518	5.28842	Muscle_Skeletal	6.4886e-07	0.00671959	4.97608	Vagina	3.09824e-07	0.00158847	-5.11737	NA	NA	NA	1	1	1	0	3	5.27497	1.80386	7.41972	-0.212483	-4.96929	1.41502	NA	NA	1.3278e-07	0.071253	1.1737e-13	0.83173	6.71979e-07	0.157063	NA	NA	7.41115e-05	0.874867	4.63456e-10	0.997743	0.000453414	0.947868	NA	NA
SENP7	1.2338e-07	0.000436518	5.28842	Muscle_Skeletal	6.4886e-07	0.00671959	4.97608	smultixcan	3.58118e-09	0.000278388	-3.36288	NA	NA	NA	1	1	1	0	3	5.27497	1.80386	7.41972	-0.212483	-3.33441	0.79411	NA	NA	1.3278e-07	0.071253	1.1737e-13	0.83173	9.57506e-08	0.010696	NA	NA	7.41115e-05	0.874867	4.63456e-10	0.997743	7.79625e-05	0.733098	NA	NA
SENP7	1.2338e-07	0.000436518	5.28842	Nerve_Tibial	3.18608e-06	0.00758606	4.65844	Adipose_Subcutaneous	3.72736e-08	0.0007476	-5.50331	NA	NA	NA	1	1	1	0	3	5.27497	1.80386	6.65377	-0.976799	-5.30669	1.60921	NA	NA	1.3278e-07	0.071253	2.85685e-11	0.328669	1.11633e-07	0.107571	NA	NA	7.41115e-05	0.874867	1.30244e-07	0.975182	9.47545e-05	0.924437	NA	NA
SENP7	1.2338e-07	0.000436518	5.28842	Nerve_Tibial	3.18608e-06	0.00758606	4.65844	Adipose_Visceral_Omentum	6.4886e-07	0.00232081	-4.97608	NA	NA	NA	1	1	1	0	3	5.27497	1.80386	6.65377	-0.976799	-4.82283	1.42688	NA	NA	1.3278e-07	0.071253	2.85685e-11	0.328669	1.41538e-06	0.153615	NA	NA	7.41115e-05	0.874867	1.30244e-07	0.975182	0.000915725	0.950191	NA	NA
SENP7	1.2338e-07	0.000436518	5.28842	Nerve_Tibial	3.18608e-06	0.00758606	4.65844	Adrenal_Gland	3.96933e-07	0.00153744	-5.07042	NA	NA	NA	1	1	1	0	3	5.27497	1.80386	6.65377	-0.976799	-4.9591	1.35039	NA	NA	1.3278e-07	0.071253	2.85685e-11	0.328669	7.0822e-07	0.17689	NA	NA	7.41115e-05	0.874867	1.30244e-07	0.975182	0.000467964	0.935413	NA	NA
SENP7	1.2338e-07	0.000436518	5.28842	Nerve_Tibial	3.18608e-06	0.00758606	4.65844	Artery_Aorta	6.4886e-07	0.00178975	-4.97608	NA	NA	NA	1	1	1	0	3	5.27497	1.80386	6.65377	-0.976799	-4.84089	1.41502	NA	NA	1.3278e-07	0.071253	2.85685e-11	0.328669	1.29261e-06	0.157063	NA	NA	7.41115e-05	0.874867	1.30244e-07	0.975182	0.000712534	0.950079	NA	NA
SENP7	1.2338e-07	0.000436518	5.28842	Nerve_Tibial	3.18608e-06	0.00758606	4.65844	Artery_Coronary	3.09824e-07	0.00160207	-5.11737	NA	NA	NA	1	1	1	0	3	5.27497	1.80386	6.65377	-0.976799	-4.96929	1.41502	NA	NA	1.3278e-07	0.071253	2.85685e-11	0.328669	6.71979e-07	0.157063	NA	NA	7.41115e-05	0.874867	1.30244e-07	0.975182	0.000483362	0.951607	NA	NA
SENP7	1.2338e-07	0.000436518	5.28842	Nerve_Tibial	3.18608e-06	0.00758606	4.65844	Artery_Tibial	6.4886e-07	0.00170808	-4.97608	NA	NA	NA	1	1	1	0	3	5.27497	1.80386	6.65377	-0.976799	-4.82283	1.42688	NA	NA	1.3278e-07	0.071253	2.85685e-11	0.328669	1.41538e-06	0.153615	NA	NA	7.41115e-05	0.874867	1.30244e-07	0.975182	0.000899094	0.955332	NA	NA
SENP7	1.2338e-07	0.000436518	5.28842	Nerve_Tibial	3.18608e-06	0.00758606	4.65844	Brain_Amygdala	6.4886e-07	0.00261101	4.97608	NA	NA	NA	1	1	1	0	3	5.27497	1.80386	6.65377	-0.976799	4.79378	-1.42292	NA	NA	1.3278e-07	0.071253	2.85685e-11	0.328669	1.6367e-06	0.154758	NA	NA	7.41115e-05	0.874867	1.30244e-07	0.975182	0.00165135	0.952605	NA	NA
SENP7	1.2338e-07	0.000436518	5.28842	Nerve_Tibial	3.18608e-06	0.00758606	4.65844	Brain_Anterior_cingulate_cortex_BA24	6.4886e-07	0.00359735	4.97608	NA	NA	NA	1	1	1	0	3	5.27497	1.80386	6.65377	-0.976799	6.15378	-1.38844	NA	NA	1.3278e-07	0.071253	2.85685e-11	0.328669	7.56591e-10	0.165003	NA	NA	7.41115e-05	0.874867	1.30244e-07	0.975182	3.4723e-06	0.946645	NA	NA
SENP7	1.2338e-07	0.000436518	5.28842	Nerve_Tibial	3.18608e-06	0.00758606	4.65844	Brain_Caudate_basal_ganglia	6.4886e-07	0.00280554	4.97608	NA	NA	NA	1	1	1	0	3	5.27497	1.80386	6.65377	-0.976799	4.79378	-1.42292	NA	NA	1.3278e-07	0.071253	2.85685e-11	0.328669	1.6367e-06	0.154758	NA	NA	7.41115e-05	0.874867	1.30244e-07	0.975182	0.0015502	0.947587	NA	NA
SENP7	1.2338e-07	0.000436518	5.28842	Nerve_Tibial	3.18608e-06	0.00758606	4.65844	Brain_Cerebellar_Hemisphere	6.4886e-07	0.00290408	-4.97608	NA	NA	NA	1	1	1	0	3	5.27497	1.80386	6.65377	-0.976799	-4.82283	1.42688	NA	NA	1.3278e-07	0.071253	2.85685e-11	0.328669	1.41538e-06	0.153615	NA	NA	7.41115e-05	0.874867	1.30244e-07	0.975182	0.00104623	0.927419	NA	NA
SENP7	1.2338e-07	0.000436518	5.28842	Nerve_Tibial	3.18608e-06	0.00758606	4.65844	Brain_Cerebellum	3.09824e-07	0.0042909	-5.11737	NA	NA	NA	1	1	1	0	3	5.27497	1.80386	6.65377	-0.976799	-4.96929	1.41502	NA	NA	1.3278e-07	0.071253	2.85685e-11	0.328669	6.71979e-07	0.157063	NA	NA	7.41115e-05	0.874867	1.30244e-07	0.975182	0.00062784	0.949851	NA	NA
SENP7	1.2338e-07	0.000436518	5.28842	Nerve_Tibial	3.18608e-06	0.00758606	4.65844	Brain_Cortex	6.4886e-07	0.00153838	-4.97608	NA	NA	NA	1	1	1	0	3	5.27497	1.80386	6.65377	-0.976799	-4.82283	1.42688	NA	NA	1.3278e-07	0.071253	2.85685e-11	0.328669	1.41538e-06	0.153615	NA	NA	7.41115e-05	0.874867	1.30244e-07	0.975182	0.0010173	0.938497	NA	NA
SENP7	1.2338e-07	0.000436518	5.28842	Nerve_Tibial	3.18608e-06	0.00758606	4.65844	Brain_Frontal_Cortex_BA9	5.06264e-07	0.0018088	5.02392	NA	NA	NA	1	1	1	0	3	5.27497	1.80386	6.65377	-0.976799	4.87184	-1.41897	NA	NA	1.3278e-07	0.071253	2.85685e-11	0.328669	1.10561e-06	0.155907	NA	NA	7.41115e-05	0.874867	1.30244e-07	0.975182	0.000935238	0.929308	NA	NA
SENP7	1.2338e-07	0.000436518	5.28842	Nerve_Tibial	3.18608e-06	0.00758606	4.65844	Brain_Hippocampus	6.4886e-07	0.00235925	4.97608	NA	NA	NA	1	1	1	0	3	5.27497	1.80386	6.65377	-0.976799	4.82283	-1.42688	NA	NA	1.3278e-07	0.071253	2.85685e-11	0.328669	1.41538e-06	0.153615	NA	NA	7.41115e-05	0.874867	1.30244e-07	0.975182	0.00117792	0.937904	NA	NA
SENP7	1.2338e-07	0.000436518	5.28842	Nerve_Tibial	3.18608e-06	0.00758606	4.65844	Brain_Nucleus_accumbens_basal_ganglia	6.4886e-07	0.00355932	4.97608	NA	NA	NA	1	1	1	0	3	5.27497	1.80386	6.65377	-0.976799	4.82283	-1.42688	NA	NA	1.3278e-07	0.071253	2.85685e-11	0.328669	1.41538e-06	0.153615	NA	NA	7.41115e-05	0.874867	1.30244e-07	0.975182	0.00111764	0.963259	NA	NA
SENP7	1.2338e-07	0.000436518	5.28842	Nerve_Tibial	3.18608e-06	0.00758606	4.65844	Brain_Putamen_basal_ganglia	6.4886e-07	0.00206467	4.97608	NA	NA	NA	1	1	1	0	3	5.27497	1.80386	6.65377	-0.976799	4.79378	-1.42292	NA	NA	1.3278e-07	0.071253	2.85685e-11	0.328669	1.6367e-06	0.154758	NA	NA	7.41115e-05	0.874867	1.30244e-07	0.975182	0.00123566	0.954954	NA	NA
SENP7	1.2338e-07	0.000436518	5.28842	Nerve_Tibial	3.18608e-06	0.00758606	4.65844	Brain_Spinal_cord_cervical_c-1	3.09824e-07	0.00126501	-5.11737	NA	NA	NA	1	1	1	0	3	5.27497	1.80386	6.65377	-0.976799	-4.96929	1.41502	NA	NA	1.3278e-07	0.071253	2.85685e-11	0.328669	6.71979e-07	0.157063	NA	NA	7.41115e-05	0.874867	1.30244e-07	0.975182	0.000696445	0.949702	NA	NA
SENP7	1.2338e-07	0.000436518	5.28842	Nerve_Tibial	3.18608e-06	0.00758606	4.65844	Brain_Substantia_nigra	6.4886e-07	0.0025119	4.97608	NA	NA	NA	1	1	1	0	3	5.27497	1.80386	6.65377	-0.976799	4.82283	-1.42688	NA	NA	1.3278e-07	0.071253	2.85685e-11	0.328669	1.41538e-06	0.153615	NA	NA	7.41115e-05	0.874867	1.30244e-07	0.975182	0.00131015	0.942501	NA	NA
SENP7	1.2338e-07	0.000436518	5.28842	Nerve_Tibial	3.18608e-06	0.00758606	4.65844	Breast_Mammary_Tissue	3.09824e-07	0.00165787	-5.11737	NA	NA	NA	1	1	1	0	3	5.27497	1.80386	6.65377	-0.976799	-4.96929	1.41502	NA	NA	1.3278e-07	0.071253	2.85685e-11	0.328669	6.71979e-07	0.157063	NA	NA	7.41115e-05	0.874867	1.30244e-07	0.975182	0.000429971	0.942481	NA	NA
SENP7	1.2338e-07	0.000436518	5.28842	Nerve_Tibial	3.18608e-06	0.00758606	4.65844	Cells_Cultured_fibroblasts	4.66406e-08	0.00118332	5.46366	NA	NA	NA	1	1	1	0	3	5.27497	1.80386	6.65377	-0.976799	5.14551	-1.84039	NA	NA	1.3278e-07	0.071253	2.85685e-11	0.328669	2.66801e-07	0.0657117	NA	NA	7.41115e-05	0.874867	1.30244e-07	0.975182	0.000215777	0.877893	NA	NA
SENP7	1.2338e-07	0.000436518	5.28842	Nerve_Tibial	3.18608e-06	0.00758606	4.65844	Cells_EBV-transformed_lymphocytes	3.09824e-07	0.0019803	-5.11737	NA	NA	NA	1	1	1	0	3	5.27497	1.80386	6.65377	-0.976799	-4.96929	1.41502	NA	NA	1.3278e-07	0.071253	2.85685e-11	0.328669	6.71979e-07	0.157063	NA	NA	7.41115e-05	0.874867	1.30244e-07	0.975182	0.00056715	0.924775	NA	NA
SENP7	1.2338e-07	0.000436518	5.28842	Nerve_Tibial	3.18608e-06	0.00758606	4.65844	Colon_Sigmoid	6.4886e-07	0.00183219	-4.97608	NA	NA	NA	1	1	1	0	3	5.27497	1.80386	6.65377	-0.976799	-4.82283	1.42688	NA	NA	1.3278e-07	0.071253	2.85685e-11	0.328669	1.41538e-06	0.153615	NA	NA	7.41115e-05	0.874867	1.30244e-07	0.975182	0.000840939	0.94795	NA	NA
SENP7	1.2338e-07	0.000436518	5.28842	Nerve_Tibial	3.18608e-06	0.00758606	4.65844	Colon_Transverse	2.09444e-08	0.000587573	-5.60401	NA	NA	NA	1	1	1	0	3	5.27497	1.80386	6.65377	-0.976799	-5.38737	1.67712	NA	NA	1.3278e-07	0.071253	2.85685e-11	0.328669	7.14968e-08	0.0935182	NA	NA	7.41115e-05	0.874867	1.30244e-07	0.975182	6.39703e-05	0.910114	NA	NA
SENP7	1.2338e-07	0.000436518	5.28842	Nerve_Tibial	3.18608e-06	0.00758606	4.65844	Esophagus_Gastroesophageal_Junction	2.57755e-08	0.000702831	-5.56795	NA	NA	NA	1	1	1	0	3	5.27497	1.80386	6.65377	-0.976799	-5.35785	1.70785	NA	NA	1.3278e-07	0.071253	2.85685e-11	0.328669	8.42175e-08	0.087664	NA	NA	7.41115e-05	0.874867	1.30244e-07	0.975182	8.9439e-05	0.912083	NA	NA
SENP7	1.2338e-07	0.000436518	5.28842	Nerve_Tibial	3.18608e-06	0.00758606	4.65844	Esophagus_Mucosa	5.06264e-07	0.00147371	5.02392	NA	NA	NA	1	1	1	0	3	5.27497	1.80386	6.65377	-0.976799	3.65718	-2.32235	NA	NA	1.3278e-07	0.071253	2.85685e-11	0.328669	0.000255004	0.020214	NA	NA	7.41115e-05	0.874867	1.30244e-07	0.975182	0.0737631	0.760911	NA	NA
SENP7	1.2338e-07	0.000436518	5.28842	Nerve_Tibial	3.18608e-06	0.00758606	4.65844	Esophagus_Muscularis	1.70727e-08	0.000472333	-5.63932	NA	NA	NA	1	1	1	0	3	5.27497	1.80386	6.65377	-0.976799	-5.41549	1.70131	NA	NA	1.3278e-07	0.071253	2.85685e-11	0.328669	6.11223e-08	0.0888846	NA	NA	7.41115e-05	0.874867	1.30244e-07	0.975182	6.02889e-05	0.910027	NA	NA
SENP7	1.2338e-07	0.000436518	5.28842	Nerve_Tibial	3.18608e-06	0.00758606	4.65844	Heart_Atrial_Appendage	6.4886e-07	0.00266941	-4.97608	NA	NA	NA	1	1	1	0	3	5.27497	1.80386	6.65377	-0.976799	-4.84089	1.41502	NA	NA	1.3278e-07	0.071253	2.85685e-11	0.328669	1.29261e-06	0.157063	NA	NA	7.41115e-05	0.874867	1.30244e-07	0.975182	0.000802407	0.950255	NA	NA
SENP7	1.2338e-07	0.000436518	5.28842	Nerve_Tibial	3.18608e-06	0.00758606	4.65844	Heart_Left_Ventricle	6.4886e-07	0.00184387	-4.97608	NA	NA	NA	1	1	1	0	3	5.27497	1.80386	6.65377	-0.976799	-4.83358	1.33465	NA	NA	1.3278e-07	0.071253	2.85685e-11	0.328669	1.34098e-06	0.181992	NA	NA	7.41115e-05	0.874867	1.30244e-07	0.975182	0.000850655	0.946222	NA	NA
SENP7	1.2338e-07	0.000436518	5.28842	Nerve_Tibial	3.18608e-06	0.00758606	4.65844	Lung	6.4886e-07	0.00197656	-4.97608	NA	NA	NA	1	1	1	0	3	5.27497	1.80386	6.65377	-0.976799	-4.82283	1.42688	NA	NA	1.3278e-07	0.071253	2.85685e-11	0.328669	1.41538e-06	0.153615	NA	NA	7.41115e-05	0.874867	1.30244e-07	0.975182	0.000818091	0.936658	NA	NA
SENP7	1.2338e-07	0.000436518	5.28842	Nerve_Tibial	3.18608e-06	0.00758606	4.65844	Minor_Salivary_Gland	3.09824e-07	0.00194352	-5.11737	NA	NA	NA	1	1	1	0	3	5.27497	1.80386	6.65377	-0.976799	-4.96929	1.41502	NA	NA	1.3278e-07	0.071253	2.85685e-11	0.328669	6.71979e-07	0.157063	NA	NA	7.41115e-05	0.874867	1.30244e-07	0.975182	0.000417215	0.934422	NA	NA
SENP7	1.2338e-07	0.000436518	5.28842	Nerve_Tibial	3.18608e-06	0.00758606	4.65844	Muscle_Skeletal	6.4886e-07	0.00109857	-4.97608	NA	NA	NA	1	1	1	0	3	5.27497	1.80386	6.65377	-0.976799	-4.82283	1.42688	NA	NA	1.3278e-07	0.071253	2.85685e-11	0.328669	1.41538e-06	0.153615	NA	NA	7.41115e-05	0.874867	1.30244e-07	0.975182	0.00081246	0.94417	NA	NA
SENP7	1.2338e-07	0.000436518	5.28842	Nerve_Tibial	3.18608e-06	0.00758606	4.65844	Nerve_Tibial	6.4886e-07	0.00204566	-4.97608	NA	NA	NA	1	1	1	0	3	5.27497	1.80386	6.65377	-0.976799	-4.82283	1.42688	NA	NA	1.3278e-07	0.071253	2.85685e-11	0.328669	1.41538e-06	0.153615	NA	NA	7.41115e-05	0.874867	1.30244e-07	0.975182	0.00104769	0.953625	NA	NA
SENP7	1.2338e-07	0.000436518	5.28842	Nerve_Tibial	3.18608e-06	0.00758606	4.65844	Ovary	3.09824e-07	0.00108248	-5.11737	NA	NA	NA	1	1	1	0	3	5.27497	1.80386	6.65377	-0.976799	-4.96929	1.41502	NA	NA	1.3278e-07	0.071253	2.85685e-11	0.328669	6.71979e-07	0.157063	NA	NA	7.41115e-05	0.874867	1.30244e-07	0.975182	0.000425587	0.939555	NA	NA
SENP7	1.2338e-07	0.000436518	5.28842	Nerve_Tibial	3.18608e-06	0.00758606	4.65844	Pancreas	6.4886e-07	0.00191608	-4.97608	NA	NA	NA	1	1	1	0	3	5.27497	1.80386	6.65377	-0.976799	-4.82283	1.42688	NA	NA	1.3278e-07	0.071253	2.85685e-11	0.328669	1.41538e-06	0.153615	NA	NA	7.41115e-05	0.874867	1.30244e-07	0.975182	0.000887081	0.955978	NA	NA
SENP7	1.2338e-07	0.000436518	5.28842	Nerve_Tibial	3.18608e-06	0.00758606	4.65844	Pituitary	3.96933e-07	0.00228527	-5.07042	NA	NA	NA	1	1	1	0	3	5.27497	1.80386	6.65377	-0.976799	-4.9591	1.35039	NA	NA	1.3278e-07	0.071253	2.85685e-11	0.328669	7.0822e-07	0.17689	NA	NA	7.41115e-05	0.874867	1.30244e-07	0.975182	0.000586924	0.954109	NA	NA
SENP7	1.2338e-07	0.000436518	5.28842	Nerve_Tibial	3.18608e-06	0.00758606	4.65844	Prostate	6.4886e-07	0.00227717	-4.97608	NA	NA	NA	1	1	1	0	3	5.27497	1.80386	6.65377	-0.976799	-4.82283	1.42688	NA	NA	1.3278e-07	0.071253	2.85685e-11	0.328669	1.41538e-06	0.153615	NA	NA	7.41115e-05	0.874867	1.30244e-07	0.975182	0.000857747	0.940666	NA	NA
SENP7	1.2338e-07	0.000436518	5.28842	Nerve_Tibial	3.18608e-06	0.00758606	4.65844	Skin_Not_Sun_Exposed_Suprapubic	3.09824e-07	0.00209297	-5.11737	NA	NA	NA	1	1	1	0	3	5.27497	1.80386	6.65377	-0.976799	-4.96929	1.41502	NA	NA	1.3278e-07	0.071253	2.85685e-11	0.328669	6.71979e-07	0.157063	NA	NA	7.41115e-05	0.874867	1.30244e-07	0.975182	0.000485984	0.924475	NA	NA
SENP7	1.2338e-07	0.000436518	5.28842	Nerve_Tibial	3.18608e-06	0.00758606	4.65844	Skin_Sun_Exposed_Lower_leg	3.09824e-07	0.00218821	-5.11737	NA	NA	NA	1	1	1	0	3	5.27497	1.80386	6.65377	-0.976799	-4.96929	1.41502	NA	NA	1.3278e-07	0.071253	2.85685e-11	0.328669	6.71979e-07	0.157063	NA	NA	7.41115e-05	0.874867	1.30244e-07	0.975182	0.000561529	0.941967	NA	NA
SENP7	1.2338e-07	0.000436518	5.28842	Nerve_Tibial	3.18608e-06	0.00758606	4.65844	Small_Intestine_Terminal_Ileum	6.4886e-07	0.00213013	-4.97608	NA	NA	NA	1	1	1	0	3	5.27497	1.80386	6.65377	-0.976799	-4.84089	1.41502	NA	NA	1.3278e-07	0.071253	2.85685e-11	0.328669	1.29261e-06	0.157063	NA	NA	7.41115e-05	0.874867	1.30244e-07	0.975182	0.00093678	0.939899	NA	NA
SENP7	1.2338e-07	0.000436518	5.28842	Nerve_Tibial	3.18608e-06	0.00758606	4.65844	Spleen	2.88089e-08	0.000777064	-5.54853	NA	NA	NA	1	1	1	0	3	5.27497	1.80386	6.65377	-0.976799	-5.33828	1.65055	NA	NA	1.3278e-07	0.071253	2.85685e-11	0.328669	9.38303e-08	0.0988312	NA	NA	7.41115e-05	0.874867	1.30244e-07	0.975182	0.000110404	0.902759	NA	NA
SENP7	1.2338e-07	0.000436518	5.28842	Nerve_Tibial	3.18608e-06	0.00758606	4.65844	Stomach	2.01308e-08	0.000491613	-5.61087	NA	NA	NA	1	1	1	0	3	5.27497	1.80386	6.65377	-0.976799	-5.38928	1.69014	NA	NA	1.3278e-07	0.071253	2.85685e-11	0.328669	7.07412e-08	0.0910006	NA	NA	7.41115e-05	0.874867	1.30244e-07	0.975182	6.81308e-05	0.893254	NA	NA
SENP7	1.2338e-07	0.000436518	5.28842	Nerve_Tibial	3.18608e-06	0.00758606	4.65844	Testis	6.4886e-07	0.00304439	4.97608	NA	NA	NA	1	1	1	0	3	5.27497	1.80386	6.65377	-0.976799	4.82283	-1.42688	NA	NA	1.3278e-07	0.071253	2.85685e-11	0.328669	1.41538e-06	0.153615	NA	NA	7.41115e-05	0.874867	1.30244e-07	0.975182	0.00107307	0.938252	NA	NA
SENP7	1.2338e-07	0.000436518	5.28842	Nerve_Tibial	3.18608e-06	0.00758606	4.65844	Thyroid	6.4886e-07	0.00225126	-4.97608	NA	NA	NA	1	1	1	0	3	5.27497	1.80386	6.65377	-0.976799	-4.82283	1.42688	NA	NA	1.3278e-07	0.071253	2.85685e-11	0.328669	1.41538e-06	0.153615	NA	NA	7.41115e-05	0.874867	1.30244e-07	0.975182	0.000810372	0.939501	NA	NA
SENP7	1.2338e-07	0.000436518	5.28842	Nerve_Tibial	3.18608e-06	0.00758606	4.65844	Uterus	6.4886e-07	0.00212299	-4.97608	NA	NA	NA	1	1	1	0	3	5.27497	1.80386	6.65377	-0.976799	-4.82283	1.42688	NA	NA	1.3278e-07	0.071253	2.85685e-11	0.328669	1.41538e-06	0.153615	NA	NA	7.41115e-05	0.874867	1.30244e-07	0.975182	0.000757278	0.937223	NA	NA
SENP7	1.2338e-07	0.000436518	5.28842	Nerve_Tibial	3.18608e-06	0.00758606	4.65844	Vagina	3.09824e-07	0.00158847	-5.11737	NA	NA	NA	1	1	1	0	3	5.27497	1.80386	6.65377	-0.976799	-4.96929	1.41502	NA	NA	1.3278e-07	0.071253	2.85685e-11	0.328669	6.71979e-07	0.157063	NA	NA	7.41115e-05	0.874867	1.30244e-07	0.975182	0.000453414	0.947868	NA	NA
SENP7	1.2338e-07	0.000436518	5.28842	Nerve_Tibial	3.18608e-06	0.00758606	4.65844	smultixcan	3.58118e-09	0.000278388	-3.36288	NA	NA	NA	1	1	1	0	3	5.27497	1.80386	6.65377	-0.976799	-3.33441	0.79411	NA	NA	1.3278e-07	0.071253	2.85685e-11	0.328669	9.57506e-08	0.010696	NA	NA	7.41115e-05	0.874867	1.30244e-07	0.975182	7.79625e-05	0.733098	NA	NA
SENP7	1.2338e-07	0.000436518	5.28842	Pancreas	6.56492e-07	0.00221588	4.97381	Adipose_Subcutaneous	3.72736e-08	0.0007476	-5.50331	NA	NA	NA	1	1	1	0	3	5.27497	1.80386	7.60144	-0.170498	-5.30669	1.60921	NA	NA	1.3278e-07	0.071253	2.92861e-14	0.864618	1.11633e-07	0.107571	NA	NA	7.41115e-05	0.874867	1.16032e-10	0.992972	9.47545e-05	0.924437	NA	NA
SENP7	1.2338e-07	0.000436518	5.28842	Pancreas	6.56492e-07	0.00221588	4.97381	Adipose_Visceral_Omentum	6.4886e-07	0.00232081	-4.97608	NA	NA	NA	1	1	1	0	3	5.27497	1.80386	7.60144	-0.170498	-4.82283	1.42688	NA	NA	1.3278e-07	0.071253	2.92861e-14	0.864618	1.41538e-06	0.153615	NA	NA	7.41115e-05	0.874867	1.16032e-10	0.992972	0.000915725	0.950191	NA	NA
SENP7	1.2338e-07	0.000436518	5.28842	Pancreas	6.56492e-07	0.00221588	4.97381	Adrenal_Gland	3.96933e-07	0.00153744	-5.07042	NA	NA	NA	1	1	1	0	3	5.27497	1.80386	7.60144	-0.170498	-4.9591	1.35039	NA	NA	1.3278e-07	0.071253	2.92861e-14	0.864618	7.0822e-07	0.17689	NA	NA	7.41115e-05	0.874867	1.16032e-10	0.992972	0.000467964	0.935413	NA	NA
SENP7	1.2338e-07	0.000436518	5.28842	Pancreas	6.56492e-07	0.00221588	4.97381	Artery_Aorta	6.4886e-07	0.00178975	-4.97608	NA	NA	NA	1	1	1	0	3	5.27497	1.80386	7.60144	-0.170498	-4.84089	1.41502	NA	NA	1.3278e-07	0.071253	2.92861e-14	0.864618	1.29261e-06	0.157063	NA	NA	7.41115e-05	0.874867	1.16032e-10	0.992972	0.000712534	0.950079	NA	NA
SENP7	1.2338e-07	0.000436518	5.28842	Pancreas	6.56492e-07	0.00221588	4.97381	Artery_Coronary	3.09824e-07	0.00160207	-5.11737	NA	NA	NA	1	1	1	0	3	5.27497	1.80386	7.60144	-0.170498	-4.96929	1.41502	NA	NA	1.3278e-07	0.071253	2.92861e-14	0.864618	6.71979e-07	0.157063	NA	NA	7.41115e-05	0.874867	1.16032e-10	0.992972	0.000483362	0.951607	NA	NA
SENP7	1.2338e-07	0.000436518	5.28842	Pancreas	6.56492e-07	0.00221588	4.97381	Artery_Tibial	6.4886e-07	0.00170808	-4.97608	NA	NA	NA	1	1	1	0	3	5.27497	1.80386	7.60144	-0.170498	-4.82283	1.42688	NA	NA	1.3278e-07	0.071253	2.92861e-14	0.864618	1.41538e-06	0.153615	NA	NA	7.41115e-05	0.874867	1.16032e-10	0.992972	0.000899094	0.955332	NA	NA
SENP7	1.2338e-07	0.000436518	5.28842	Pancreas	6.56492e-07	0.00221588	4.97381	Brain_Amygdala	6.4886e-07	0.00261101	4.97608	NA	NA	NA	1	1	1	0	3	5.27497	1.80386	7.60144	-0.170498	4.79378	-1.42292	NA	NA	1.3278e-07	0.071253	2.92861e-14	0.864618	1.6367e-06	0.154758	NA	NA	7.41115e-05	0.874867	1.16032e-10	0.992972	0.00165135	0.952605	NA	NA
SENP7	1.2338e-07	0.000436518	5.28842	Pancreas	6.56492e-07	0.00221588	4.97381	Brain_Anterior_cingulate_cortex_BA24	6.4886e-07	0.00359735	4.97608	NA	NA	NA	1	1	1	0	3	5.27497	1.80386	7.60144	-0.170498	6.15378	-1.38844	NA	NA	1.3278e-07	0.071253	2.92861e-14	0.864618	7.56591e-10	0.165003	NA	NA	7.41115e-05	0.874867	1.16032e-10	0.992972	3.4723e-06	0.946645	NA	NA
SENP7	1.2338e-07	0.000436518	5.28842	Pancreas	6.56492e-07	0.00221588	4.97381	Brain_Caudate_basal_ganglia	6.4886e-07	0.00280554	4.97608	NA	NA	NA	1	1	1	0	3	5.27497	1.80386	7.60144	-0.170498	4.79378	-1.42292	NA	NA	1.3278e-07	0.071253	2.92861e-14	0.864618	1.6367e-06	0.154758	NA	NA	7.41115e-05	0.874867	1.16032e-10	0.992972	0.0015502	0.947587	NA	NA
SENP7	1.2338e-07	0.000436518	5.28842	Pancreas	6.56492e-07	0.00221588	4.97381	Brain_Cerebellar_Hemisphere	6.4886e-07	0.00290408	-4.97608	NA	NA	NA	1	1	1	0	3	5.27497	1.80386	7.60144	-0.170498	-4.82283	1.42688	NA	NA	1.3278e-07	0.071253	2.92861e-14	0.864618	1.41538e-06	0.153615	NA	NA	7.41115e-05	0.874867	1.16032e-10	0.992972	0.00104623	0.927419	NA	NA
SENP7	1.2338e-07	0.000436518	5.28842	Pancreas	6.56492e-07	0.00221588	4.97381	Brain_Cerebellum	3.09824e-07	0.0042909	-5.11737	NA	NA	NA	1	1	1	0	3	5.27497	1.80386	7.60144	-0.170498	-4.96929	1.41502	NA	NA	1.3278e-07	0.071253	2.92861e-14	0.864618	6.71979e-07	0.157063	NA	NA	7.41115e-05	0.874867	1.16032e-10	0.992972	0.00062784	0.949851	NA	NA
SENP7	1.2338e-07	0.000436518	5.28842	Pancreas	6.56492e-07	0.00221588	4.97381	Brain_Cortex	6.4886e-07	0.00153838	-4.97608	NA	NA	NA	1	1	1	0	3	5.27497	1.80386	7.60144	-0.170498	-4.82283	1.42688	NA	NA	1.3278e-07	0.071253	2.92861e-14	0.864618	1.41538e-06	0.153615	NA	NA	7.41115e-05	0.874867	1.16032e-10	0.992972	0.0010173	0.938497	NA	NA
SENP7	1.2338e-07	0.000436518	5.28842	Pancreas	6.56492e-07	0.00221588	4.97381	Brain_Frontal_Cortex_BA9	5.06264e-07	0.0018088	5.02392	NA	NA	NA	1	1	1	0	3	5.27497	1.80386	7.60144	-0.170498	4.87184	-1.41897	NA	NA	1.3278e-07	0.071253	2.92861e-14	0.864618	1.10561e-06	0.155907	NA	NA	7.41115e-05	0.874867	1.16032e-10	0.992972	0.000935238	0.929308	NA	NA
SENP7	1.2338e-07	0.000436518	5.28842	Pancreas	6.56492e-07	0.00221588	4.97381	Brain_Hippocampus	6.4886e-07	0.00235925	4.97608	NA	NA	NA	1	1	1	0	3	5.27497	1.80386	7.60144	-0.170498	4.82283	-1.42688	NA	NA	1.3278e-07	0.071253	2.92861e-14	0.864618	1.41538e-06	0.153615	NA	NA	7.41115e-05	0.874867	1.16032e-10	0.992972	0.00117792	0.937904	NA	NA
SENP7	1.2338e-07	0.000436518	5.28842	Pancreas	6.56492e-07	0.00221588	4.97381	Brain_Nucleus_accumbens_basal_ganglia	6.4886e-07	0.00355932	4.97608	NA	NA	NA	1	1	1	0	3	5.27497	1.80386	7.60144	-0.170498	4.82283	-1.42688	NA	NA	1.3278e-07	0.071253	2.92861e-14	0.864618	1.41538e-06	0.153615	NA	NA	7.41115e-05	0.874867	1.16032e-10	0.992972	0.00111764	0.963259	NA	NA
SENP7	1.2338e-07	0.000436518	5.28842	Pancreas	6.56492e-07	0.00221588	4.97381	Brain_Putamen_basal_ganglia	6.4886e-07	0.00206467	4.97608	NA	NA	NA	1	1	1	0	3	5.27497	1.80386	7.60144	-0.170498	4.79378	-1.42292	NA	NA	1.3278e-07	0.071253	2.92861e-14	0.864618	1.6367e-06	0.154758	NA	NA	7.41115e-05	0.874867	1.16032e-10	0.992972	0.00123566	0.954954	NA	NA
SENP7	1.2338e-07	0.000436518	5.28842	Pancreas	6.56492e-07	0.00221588	4.97381	Brain_Spinal_cord_cervical_c-1	3.09824e-07	0.00126501	-5.11737	NA	NA	NA	1	1	1	0	3	5.27497	1.80386	7.60144	-0.170498	-4.96929	1.41502	NA	NA	1.3278e-07	0.071253	2.92861e-14	0.864618	6.71979e-07	0.157063	NA	NA	7.41115e-05	0.874867	1.16032e-10	0.992972	0.000696445	0.949702	NA	NA
SENP7	1.2338e-07	0.000436518	5.28842	Pancreas	6.56492e-07	0.00221588	4.97381	Brain_Substantia_nigra	6.4886e-07	0.0025119	4.97608	NA	NA	NA	1	1	1	0	3	5.27497	1.80386	7.60144	-0.170498	4.82283	-1.42688	NA	NA	1.3278e-07	0.071253	2.92861e-14	0.864618	1.41538e-06	0.153615	NA	NA	7.41115e-05	0.874867	1.16032e-10	0.992972	0.00131015	0.942501	NA	NA
SENP7	1.2338e-07	0.000436518	5.28842	Pancreas	6.56492e-07	0.00221588	4.97381	Breast_Mammary_Tissue	3.09824e-07	0.00165787	-5.11737	NA	NA	NA	1	1	1	0	3	5.27497	1.80386	7.60144	-0.170498	-4.96929	1.41502	NA	NA	1.3278e-07	0.071253	2.92861e-14	0.864618	6.71979e-07	0.157063	NA	NA	7.41115e-05	0.874867	1.16032e-10	0.992972	0.000429971	0.942481	NA	NA
SENP7	1.2338e-07	0.000436518	5.28842	Pancreas	6.56492e-07	0.00221588	4.97381	Cells_Cultured_fibroblasts	4.66406e-08	0.00118332	5.46366	NA	NA	NA	1	1	1	0	3	5.27497	1.80386	7.60144	-0.170498	5.14551	-1.84039	NA	NA	1.3278e-07	0.071253	2.92861e-14	0.864618	2.66801e-07	0.0657117	NA	NA	7.41115e-05	0.874867	1.16032e-10	0.992972	0.000215777	0.877893	NA	NA
SENP7	1.2338e-07	0.000436518	5.28842	Pancreas	6.56492e-07	0.00221588	4.97381	Cells_EBV-transformed_lymphocytes	3.09824e-07	0.0019803	-5.11737	NA	NA	NA	1	1	1	0	3	5.27497	1.80386	7.60144	-0.170498	-4.96929	1.41502	NA	NA	1.3278e-07	0.071253	2.92861e-14	0.864618	6.71979e-07	0.157063	NA	NA	7.41115e-05	0.874867	1.16032e-10	0.992972	0.00056715	0.924775	NA	NA
SENP7	1.2338e-07	0.000436518	5.28842	Pancreas	6.56492e-07	0.00221588	4.97381	Colon_Sigmoid	6.4886e-07	0.00183219	-4.97608	NA	NA	NA	1	1	1	0	3	5.27497	1.80386	7.60144	-0.170498	-4.82283	1.42688	NA	NA	1.3278e-07	0.071253	2.92861e-14	0.864618	1.41538e-06	0.153615	NA	NA	7.41115e-05	0.874867	1.16032e-10	0.992972	0.000840939	0.94795	NA	NA
SENP7	1.2338e-07	0.000436518	5.28842	Pancreas	6.56492e-07	0.00221588	4.97381	Colon_Transverse	2.09444e-08	0.000587573	-5.60401	NA	NA	NA	1	1	1	0	3	5.27497	1.80386	7.60144	-0.170498	-5.38737	1.67712	NA	NA	1.3278e-07	0.071253	2.92861e-14	0.864618	7.14968e-08	0.0935182	NA	NA	7.41115e-05	0.874867	1.16032e-10	0.992972	6.39703e-05	0.910114	NA	NA
SENP7	1.2338e-07	0.000436518	5.28842	Pancreas	6.56492e-07	0.00221588	4.97381	Esophagus_Gastroesophageal_Junction	2.57755e-08	0.000702831	-5.56795	NA	NA	NA	1	1	1	0	3	5.27497	1.80386	7.60144	-0.170498	-5.35785	1.70785	NA	NA	1.3278e-07	0.071253	2.92861e-14	0.864618	8.42175e-08	0.087664	NA	NA	7.41115e-05	0.874867	1.16032e-10	0.992972	8.9439e-05	0.912083	NA	NA
SENP7	1.2338e-07	0.000436518	5.28842	Pancreas	6.56492e-07	0.00221588	4.97381	Esophagus_Mucosa	5.06264e-07	0.00147371	5.02392	NA	NA	NA	1	1	1	0	3	5.27497	1.80386	7.60144	-0.170498	3.65718	-2.32235	NA	NA	1.3278e-07	0.071253	2.92861e-14	0.864618	0.000255004	0.020214	NA	NA	7.41115e-05	0.874867	1.16032e-10	0.992972	0.0737631	0.760911	NA	NA
SENP7	1.2338e-07	0.000436518	5.28842	Pancreas	6.56492e-07	0.00221588	4.97381	Esophagus_Muscularis	1.70727e-08	0.000472333	-5.63932	NA	NA	NA	1	1	1	0	3	5.27497	1.80386	7.60144	-0.170498	-5.41549	1.70131	NA	NA	1.3278e-07	0.071253	2.92861e-14	0.864618	6.11223e-08	0.0888846	NA	NA	7.41115e-05	0.874867	1.16032e-10	0.992972	6.02889e-05	0.910027	NA	NA
SENP7	1.2338e-07	0.000436518	5.28842	Pancreas	6.56492e-07	0.00221588	4.97381	Heart_Atrial_Appendage	6.4886e-07	0.00266941	-4.97608	NA	NA	NA	1	1	1	0	3	5.27497	1.80386	7.60144	-0.170498	-4.84089	1.41502	NA	NA	1.3278e-07	0.071253	2.92861e-14	0.864618	1.29261e-06	0.157063	NA	NA	7.41115e-05	0.874867	1.16032e-10	0.992972	0.000802407	0.950255	NA	NA
SENP7	1.2338e-07	0.000436518	5.28842	Pancreas	6.56492e-07	0.00221588	4.97381	Heart_Left_Ventricle	6.4886e-07	0.00184387	-4.97608	NA	NA	NA	1	1	1	0	3	5.27497	1.80386	7.60144	-0.170498	-4.83358	1.33465	NA	NA	1.3278e-07	0.071253	2.92861e-14	0.864618	1.34098e-06	0.181992	NA	NA	7.41115e-05	0.874867	1.16032e-10	0.992972	0.000850655	0.946222	NA	NA
SENP7	1.2338e-07	0.000436518	5.28842	Pancreas	6.56492e-07	0.00221588	4.97381	Lung	6.4886e-07	0.00197656	-4.97608	NA	NA	NA	1	1	1	0	3	5.27497	1.80386	7.60144	-0.170498	-4.82283	1.42688	NA	NA	1.3278e-07	0.071253	2.92861e-14	0.864618	1.41538e-06	0.153615	NA	NA	7.41115e-05	0.874867	1.16032e-10	0.992972	0.000818091	0.936658	NA	NA
SENP7	1.2338e-07	0.000436518	5.28842	Pancreas	6.56492e-07	0.00221588	4.97381	Minor_Salivary_Gland	3.09824e-07	0.00194352	-5.11737	NA	NA	NA	1	1	1	0	3	5.27497	1.80386	7.60144	-0.170498	-4.96929	1.41502	NA	NA	1.3278e-07	0.071253	2.92861e-14	0.864618	6.71979e-07	0.157063	NA	NA	7.41115e-05	0.874867	1.16032e-10	0.992972	0.000417215	0.934422	NA	NA
SENP7	1.2338e-07	0.000436518	5.28842	Pancreas	6.56492e-07	0.00221588	4.97381	Muscle_Skeletal	6.4886e-07	0.00109857	-4.97608	NA	NA	NA	1	1	1	0	3	5.27497	1.80386	7.60144	-0.170498	-4.82283	1.42688	NA	NA	1.3278e-07	0.071253	2.92861e-14	0.864618	1.41538e-06	0.153615	NA	NA	7.41115e-05	0.874867	1.16032e-10	0.992972	0.00081246	0.94417	NA	NA
SENP7	1.2338e-07	0.000436518	5.28842	Pancreas	6.56492e-07	0.00221588	4.97381	Nerve_Tibial	6.4886e-07	0.00204566	-4.97608	NA	NA	NA	1	1	1	0	3	5.27497	1.80386	7.60144	-0.170498	-4.82283	1.42688	NA	NA	1.3278e-07	0.071253	2.92861e-14	0.864618	1.41538e-06	0.153615	NA	NA	7.41115e-05	0.874867	1.16032e-10	0.992972	0.00104769	0.953625	NA	NA
SENP7	1.2338e-07	0.000436518	5.28842	Pancreas	6.56492e-07	0.00221588	4.97381	Ovary	3.09824e-07	0.00108248	-5.11737	NA	NA	NA	1	1	1	0	3	5.27497	1.80386	7.60144	-0.170498	-4.96929	1.41502	NA	NA	1.3278e-07	0.071253	2.92861e-14	0.864618	6.71979e-07	0.157063	NA	NA	7.41115e-05	0.874867	1.16032e-10	0.992972	0.000425587	0.939555	NA	NA
SENP7	1.2338e-07	0.000436518	5.28842	Pancreas	6.56492e-07	0.00221588	4.97381	Pancreas	6.4886e-07	0.00191608	-4.97608	NA	NA	NA	1	1	1	0	3	5.27497	1.80386	7.60144	-0.170498	-4.82283	1.42688	NA	NA	1.3278e-07	0.071253	2.92861e-14	0.864618	1.41538e-06	0.153615	NA	NA	7.41115e-05	0.874867	1.16032e-10	0.992972	0.000887081	0.955978	NA	NA
SENP7	1.2338e-07	0.000436518	5.28842	Pancreas	6.56492e-07	0.00221588	4.97381	Pituitary	3.96933e-07	0.00228527	-5.07042	NA	NA	NA	1	1	1	0	3	5.27497	1.80386	7.60144	-0.170498	-4.9591	1.35039	NA	NA	1.3278e-07	0.071253	2.92861e-14	0.864618	7.0822e-07	0.17689	NA	NA	7.41115e-05	0.874867	1.16032e-10	0.992972	0.000586924	0.954109	NA	NA
SENP7	1.2338e-07	0.000436518	5.28842	Pancreas	6.56492e-07	0.00221588	4.97381	Prostate	6.4886e-07	0.00227717	-4.97608	NA	NA	NA	1	1	1	0	3	5.27497	1.80386	7.60144	-0.170498	-4.82283	1.42688	NA	NA	1.3278e-07	0.071253	2.92861e-14	0.864618	1.41538e-06	0.153615	NA	NA	7.41115e-05	0.874867	1.16032e-10	0.992972	0.000857747	0.940666	NA	NA
SENP7	1.2338e-07	0.000436518	5.28842	Pancreas	6.56492e-07	0.00221588	4.97381	Skin_Not_Sun_Exposed_Suprapubic	3.09824e-07	0.00209297	-5.11737	NA	NA	NA	1	1	1	0	3	5.27497	1.80386	7.60144	-0.170498	-4.96929	1.41502	NA	NA	1.3278e-07	0.071253	2.92861e-14	0.864618	6.71979e-07	0.157063	NA	NA	7.41115e-05	0.874867	1.16032e-10	0.992972	0.000485984	0.924475	NA	NA
SENP7	1.2338e-07	0.000436518	5.28842	Pancreas	6.56492e-07	0.00221588	4.97381	Skin_Sun_Exposed_Lower_leg	3.09824e-07	0.00218821	-5.11737	NA	NA	NA	1	1	1	0	3	5.27497	1.80386	7.60144	-0.170498	-4.96929	1.41502	NA	NA	1.3278e-07	0.071253	2.92861e-14	0.864618	6.71979e-07	0.157063	NA	NA	7.41115e-05	0.874867	1.16032e-10	0.992972	0.000561529	0.941967	NA	NA
SENP7	1.2338e-07	0.000436518	5.28842	Pancreas	6.56492e-07	0.00221588	4.97381	Small_Intestine_Terminal_Ileum	6.4886e-07	0.00213013	-4.97608	NA	NA	NA	1	1	1	0	3	5.27497	1.80386	7.60144	-0.170498	-4.84089	1.41502	NA	NA	1.3278e-07	0.071253	2.92861e-14	0.864618	1.29261e-06	0.157063	NA	NA	7.41115e-05	0.874867	1.16032e-10	0.992972	0.00093678	0.939899	NA	NA
SENP7	1.2338e-07	0.000436518	5.28842	Pancreas	6.56492e-07	0.00221588	4.97381	Spleen	2.88089e-08	0.000777064	-5.54853	NA	NA	NA	1	1	1	0	3	5.27497	1.80386	7.60144	-0.170498	-5.33828	1.65055	NA	NA	1.3278e-07	0.071253	2.92861e-14	0.864618	9.38303e-08	0.0988312	NA	NA	7.41115e-05	0.874867	1.16032e-10	0.992972	0.000110404	0.902759	NA	NA
SENP7	1.2338e-07	0.000436518	5.28842	Pancreas	6.56492e-07	0.00221588	4.97381	Stomach	2.01308e-08	0.000491613	-5.61087	NA	NA	NA	1	1	1	0	3	5.27497	1.80386	7.60144	-0.170498	-5.38928	1.69014	NA	NA	1.3278e-07	0.071253	2.92861e-14	0.864618	7.07412e-08	0.0910006	NA	NA	7.41115e-05	0.874867	1.16032e-10	0.992972	6.81308e-05	0.893254	NA	NA
SENP7	1.2338e-07	0.000436518	5.28842	Pancreas	6.56492e-07	0.00221588	4.97381	Testis	6.4886e-07	0.00304439	4.97608	NA	NA	NA	1	1	1	0	3	5.27497	1.80386	7.60144	-0.170498	4.82283	-1.42688	NA	NA	1.3278e-07	0.071253	2.92861e-14	0.864618	1.41538e-06	0.153615	NA	NA	7.41115e-05	0.874867	1.16032e-10	0.992972	0.00107307	0.938252	NA	NA
SENP7	1.2338e-07	0.000436518	5.28842	Pancreas	6.56492e-07	0.00221588	4.97381	Thyroid	6.4886e-07	0.00225126	-4.97608	NA	NA	NA	1	1	1	0	3	5.27497	1.80386	7.60144	-0.170498	-4.82283	1.42688	NA	NA	1.3278e-07	0.071253	2.92861e-14	0.864618	1.41538e-06	0.153615	NA	NA	7.41115e-05	0.874867	1.16032e-10	0.992972	0.000810372	0.939501	NA	NA
SENP7	1.2338e-07	0.000436518	5.28842	Pancreas	6.56492e-07	0.00221588	4.97381	Uterus	6.4886e-07	0.00212299	-4.97608	NA	NA	NA	1	1	1	0	3	5.27497	1.80386	7.60144	-0.170498	-4.82283	1.42688	NA	NA	1.3278e-07	0.071253	2.92861e-14	0.864618	1.41538e-06	0.153615	NA	NA	7.41115e-05	0.874867	1.16032e-10	0.992972	0.000757278	0.937223	NA	NA
SENP7	1.2338e-07	0.000436518	5.28842	Pancreas	6.56492e-07	0.00221588	4.97381	Vagina	3.09824e-07	0.00158847	-5.11737	NA	NA	NA	1	1	1	0	3	5.27497	1.80386	7.60144	-0.170498	-4.96929	1.41502	NA	NA	1.3278e-07	0.071253	2.92861e-14	0.864618	6.71979e-07	0.157063	NA	NA	7.41115e-05	0.874867	1.16032e-10	0.992972	0.000453414	0.947868	NA	NA
SENP7	1.2338e-07	0.000436518	5.28842	Pancreas	6.56492e-07	0.00221588	4.97381	smultixcan	3.58118e-09	0.000278388	-3.36288	NA	NA	NA	1	1	1	0	3	5.27497	1.80386	7.60144	-0.170498	-3.33441	0.79411	NA	NA	1.3278e-07	0.071253	2.92861e-14	0.864618	9.57506e-08	0.010696	NA	NA	7.41115e-05	0.874867	1.16032e-10	0.992972	7.79625e-05	0.733098	NA	NA
SENP7	1.2338e-07	0.000436518	5.28842	Prostate	6.4886e-07	0.00622554	4.97608	Adipose_Subcutaneous	3.72736e-08	0.0007476	-5.50331	NA	NA	NA	1	1	1	0	3	5.27497	1.80386	7.6199	-0.186182	-5.30669	1.60921	NA	NA	1.3278e-07	0.071253	2.53863e-14	0.852302	1.11633e-07	0.107571	NA	NA	7.41115e-05	0.874867	5.26638e-11	0.995741	9.47545e-05	0.924437	NA	NA
SENP7	1.2338e-07	0.000436518	5.28842	Prostate	6.4886e-07	0.00622554	4.97608	Adipose_Visceral_Omentum	6.4886e-07	0.00232081	-4.97608	NA	NA	NA	1	1	1	0	3	5.27497	1.80386	7.6199	-0.186182	-4.82283	1.42688	NA	NA	1.3278e-07	0.071253	2.53863e-14	0.852302	1.41538e-06	0.153615	NA	NA	7.41115e-05	0.874867	5.26638e-11	0.995741	0.000915725	0.950191	NA	NA
SENP7	1.2338e-07	0.000436518	5.28842	Prostate	6.4886e-07	0.00622554	4.97608	Adrenal_Gland	3.96933e-07	0.00153744	-5.07042	NA	NA	NA	1	1	1	0	3	5.27497	1.80386	7.6199	-0.186182	-4.9591	1.35039	NA	NA	1.3278e-07	0.071253	2.53863e-14	0.852302	7.0822e-07	0.17689	NA	NA	7.41115e-05	0.874867	5.26638e-11	0.995741	0.000467964	0.935413	NA	NA
SENP7	1.2338e-07	0.000436518	5.28842	Prostate	6.4886e-07	0.00622554	4.97608	Artery_Aorta	6.4886e-07	0.00178975	-4.97608	NA	NA	NA	1	1	1	0	3	5.27497	1.80386	7.6199	-0.186182	-4.84089	1.41502	NA	NA	1.3278e-07	0.071253	2.53863e-14	0.852302	1.29261e-06	0.157063	NA	NA	7.41115e-05	0.874867	5.26638e-11	0.995741	0.000712534	0.950079	NA	NA
SENP7	1.2338e-07	0.000436518	5.28842	Prostate	6.4886e-07	0.00622554	4.97608	Artery_Coronary	3.09824e-07	0.00160207	-5.11737	NA	NA	NA	1	1	1	0	3	5.27497	1.80386	7.6199	-0.186182	-4.96929	1.41502	NA	NA	1.3278e-07	0.071253	2.53863e-14	0.852302	6.71979e-07	0.157063	NA	NA	7.41115e-05	0.874867	5.26638e-11	0.995741	0.000483362	0.951607	NA	NA
SENP7	1.2338e-07	0.000436518	5.28842	Prostate	6.4886e-07	0.00622554	4.97608	Artery_Tibial	6.4886e-07	0.00170808	-4.97608	NA	NA	NA	1	1	1	0	3	5.27497	1.80386	7.6199	-0.186182	-4.82283	1.42688	NA	NA	1.3278e-07	0.071253	2.53863e-14	0.852302	1.41538e-06	0.153615	NA	NA	7.41115e-05	0.874867	5.26638e-11	0.995741	0.000899094	0.955332	NA	NA
SENP7	1.2338e-07	0.000436518	5.28842	Prostate	6.4886e-07	0.00622554	4.97608	Brain_Amygdala	6.4886e-07	0.00261101	4.97608	NA	NA	NA	1	1	1	0	3	5.27497	1.80386	7.6199	-0.186182	4.79378	-1.42292	NA	NA	1.3278e-07	0.071253	2.53863e-14	0.852302	1.6367e-06	0.154758	NA	NA	7.41115e-05	0.874867	5.26638e-11	0.995741	0.00165135	0.952605	NA	NA
SENP7	1.2338e-07	0.000436518	5.28842	Prostate	6.4886e-07	0.00622554	4.97608	Brain_Anterior_cingulate_cortex_BA24	6.4886e-07	0.00359735	4.97608	NA	NA	NA	1	1	1	0	3	5.27497	1.80386	7.6199	-0.186182	6.15378	-1.38844	NA	NA	1.3278e-07	0.071253	2.53863e-14	0.852302	7.56591e-10	0.165003	NA	NA	7.41115e-05	0.874867	5.26638e-11	0.995741	3.4723e-06	0.946645	NA	NA
SENP7	1.2338e-07	0.000436518	5.28842	Prostate	6.4886e-07	0.00622554	4.97608	Brain_Caudate_basal_ganglia	6.4886e-07	0.00280554	4.97608	NA	NA	NA	1	1	1	0	3	5.27497	1.80386	7.6199	-0.186182	4.79378	-1.42292	NA	NA	1.3278e-07	0.071253	2.53863e-14	0.852302	1.6367e-06	0.154758	NA	NA	7.41115e-05	0.874867	5.26638e-11	0.995741	0.0015502	0.947587	NA	NA
SENP7	1.2338e-07	0.000436518	5.28842	Prostate	6.4886e-07	0.00622554	4.97608	Brain_Cerebellar_Hemisphere	6.4886e-07	0.00290408	-4.97608	NA	NA	NA	1	1	1	0	3	5.27497	1.80386	7.6199	-0.186182	-4.82283	1.42688	NA	NA	1.3278e-07	0.071253	2.53863e-14	0.852302	1.41538e-06	0.153615	NA	NA	7.41115e-05	0.874867	5.26638e-11	0.995741	0.00104623	0.927419	NA	NA
SENP7	1.2338e-07	0.000436518	5.28842	Prostate	6.4886e-07	0.00622554	4.97608	Brain_Cerebellum	3.09824e-07	0.0042909	-5.11737	NA	NA	NA	1	1	1	0	3	5.27497	1.80386	7.6199	-0.186182	-4.96929	1.41502	NA	NA	1.3278e-07	0.071253	2.53863e-14	0.852302	6.71979e-07	0.157063	NA	NA	7.41115e-05	0.874867	5.26638e-11	0.995741	0.00062784	0.949851	NA	NA
SENP7	1.2338e-07	0.000436518	5.28842	Prostate	6.4886e-07	0.00622554	4.97608	Brain_Cortex	6.4886e-07	0.00153838	-4.97608	NA	NA	NA	1	1	1	0	3	5.27497	1.80386	7.6199	-0.186182	-4.82283	1.42688	NA	NA	1.3278e-07	0.071253	2.53863e-14	0.852302	1.41538e-06	0.153615	NA	NA	7.41115e-05	0.874867	5.26638e-11	0.995741	0.0010173	0.938497	NA	NA
SENP7	1.2338e-07	0.000436518	5.28842	Prostate	6.4886e-07	0.00622554	4.97608	Brain_Frontal_Cortex_BA9	5.06264e-07	0.0018088	5.02392	NA	NA	NA	1	1	1	0	3	5.27497	1.80386	7.6199	-0.186182	4.87184	-1.41897	NA	NA	1.3278e-07	0.071253	2.53863e-14	0.852302	1.10561e-06	0.155907	NA	NA	7.41115e-05	0.874867	5.26638e-11	0.995741	0.000935238	0.929308	NA	NA
SENP7	1.2338e-07	0.000436518	5.28842	Prostate	6.4886e-07	0.00622554	4.97608	Brain_Hippocampus	6.4886e-07	0.00235925	4.97608	NA	NA	NA	1	1	1	0	3	5.27497	1.80386	7.6199	-0.186182	4.82283	-1.42688	NA	NA	1.3278e-07	0.071253	2.53863e-14	0.852302	1.41538e-06	0.153615	NA	NA	7.41115e-05	0.874867	5.26638e-11	0.995741	0.00117792	0.937904	NA	NA
SENP7	1.2338e-07	0.000436518	5.28842	Prostate	6.4886e-07	0.00622554	4.97608	Brain_Nucleus_accumbens_basal_ganglia	6.4886e-07	0.00355932	4.97608	NA	NA	NA	1	1	1	0	3	5.27497	1.80386	7.6199	-0.186182	4.82283	-1.42688	NA	NA	1.3278e-07	0.071253	2.53863e-14	0.852302	1.41538e-06	0.153615	NA	NA	7.41115e-05	0.874867	5.26638e-11	0.995741	0.00111764	0.963259	NA	NA
SENP7	1.2338e-07	0.000436518	5.28842	Prostate	6.4886e-07	0.00622554	4.97608	Brain_Putamen_basal_ganglia	6.4886e-07	0.00206467	4.97608	NA	NA	NA	1	1	1	0	3	5.27497	1.80386	7.6199	-0.186182	4.79378	-1.42292	NA	NA	1.3278e-07	0.071253	2.53863e-14	0.852302	1.6367e-06	0.154758	NA	NA	7.41115e-05	0.874867	5.26638e-11	0.995741	0.00123566	0.954954	NA	NA
SENP7	1.2338e-07	0.000436518	5.28842	Prostate	6.4886e-07	0.00622554	4.97608	Brain_Spinal_cord_cervical_c-1	3.09824e-07	0.00126501	-5.11737	NA	NA	NA	1	1	1	0	3	5.27497	1.80386	7.6199	-0.186182	-4.96929	1.41502	NA	NA	1.3278e-07	0.071253	2.53863e-14	0.852302	6.71979e-07	0.157063	NA	NA	7.41115e-05	0.874867	5.26638e-11	0.995741	0.000696445	0.949702	NA	NA
SENP7	1.2338e-07	0.000436518	5.28842	Prostate	6.4886e-07	0.00622554	4.97608	Brain_Substantia_nigra	6.4886e-07	0.0025119	4.97608	NA	NA	NA	1	1	1	0	3	5.27497	1.80386	7.6199	-0.186182	4.82283	-1.42688	NA	NA	1.3278e-07	0.071253	2.53863e-14	0.852302	1.41538e-06	0.153615	NA	NA	7.41115e-05	0.874867	5.26638e-11	0.995741	0.00131015	0.942501	NA	NA
SENP7	1.2338e-07	0.000436518	5.28842	Prostate	6.4886e-07	0.00622554	4.97608	Breast_Mammary_Tissue	3.09824e-07	0.00165787	-5.11737	NA	NA	NA	1	1	1	0	3	5.27497	1.80386	7.6199	-0.186182	-4.96929	1.41502	NA	NA	1.3278e-07	0.071253	2.53863e-14	0.852302	6.71979e-07	0.157063	NA	NA	7.41115e-05	0.874867	5.26638e-11	0.995741	0.000429971	0.942481	NA	NA
SENP7	1.2338e-07	0.000436518	5.28842	Prostate	6.4886e-07	0.00622554	4.97608	Cells_Cultured_fibroblasts	4.66406e-08	0.00118332	5.46366	NA	NA	NA	1	1	1	0	3	5.27497	1.80386	7.6199	-0.186182	5.14551	-1.84039	NA	NA	1.3278e-07	0.071253	2.53863e-14	0.852302	2.66801e-07	0.0657117	NA	NA	7.41115e-05	0.874867	5.26638e-11	0.995741	0.000215777	0.877893	NA	NA
SENP7	1.2338e-07	0.000436518	5.28842	Prostate	6.4886e-07	0.00622554	4.97608	Cells_EBV-transformed_lymphocytes	3.09824e-07	0.0019803	-5.11737	NA	NA	NA	1	1	1	0	3	5.27497	1.80386	7.6199	-0.186182	-4.96929	1.41502	NA	NA	1.3278e-07	0.071253	2.53863e-14	0.852302	6.71979e-07	0.157063	NA	NA	7.41115e-05	0.874867	5.26638e-11	0.995741	0.00056715	0.924775	NA	NA
SENP7	1.2338e-07	0.000436518	5.28842	Prostate	6.4886e-07	0.00622554	4.97608	Colon_Sigmoid	6.4886e-07	0.00183219	-4.97608	NA	NA	NA	1	1	1	0	3	5.27497	1.80386	7.6199	-0.186182	-4.82283	1.42688	NA	NA	1.3278e-07	0.071253	2.53863e-14	0.852302	1.41538e-06	0.153615	NA	NA	7.41115e-05	0.874867	5.26638e-11	0.995741	0.000840939	0.94795	NA	NA
SENP7	1.2338e-07	0.000436518	5.28842	Prostate	6.4886e-07	0.00622554	4.97608	Colon_Transverse	2.09444e-08	0.000587573	-5.60401	NA	NA	NA	1	1	1	0	3	5.27497	1.80386	7.6199	-0.186182	-5.38737	1.67712	NA	NA	1.3278e-07	0.071253	2.53863e-14	0.852302	7.14968e-08	0.0935182	NA	NA	7.41115e-05	0.874867	5.26638e-11	0.995741	6.39703e-05	0.910114	NA	NA
SENP7	1.2338e-07	0.000436518	5.28842	Prostate	6.4886e-07	0.00622554	4.97608	Esophagus_Gastroesophageal_Junction	2.57755e-08	0.000702831	-5.56795	NA	NA	NA	1	1	1	0	3	5.27497	1.80386	7.6199	-0.186182	-5.35785	1.70785	NA	NA	1.3278e-07	0.071253	2.53863e-14	0.852302	8.42175e-08	0.087664	NA	NA	7.41115e-05	0.874867	5.26638e-11	0.995741	8.9439e-05	0.912083	NA	NA
SENP7	1.2338e-07	0.000436518	5.28842	Prostate	6.4886e-07	0.00622554	4.97608	Esophagus_Mucosa	5.06264e-07	0.00147371	5.02392	NA	NA	NA	1	1	1	0	3	5.27497	1.80386	7.6199	-0.186182	3.65718	-2.32235	NA	NA	1.3278e-07	0.071253	2.53863e-14	0.852302	0.000255004	0.020214	NA	NA	7.41115e-05	0.874867	5.26638e-11	0.995741	0.0737631	0.760911	NA	NA
SENP7	1.2338e-07	0.000436518	5.28842	Prostate	6.4886e-07	0.00622554	4.97608	Esophagus_Muscularis	1.70727e-08	0.000472333	-5.63932	NA	NA	NA	1	1	1	0	3	5.27497	1.80386	7.6199	-0.186182	-5.41549	1.70131	NA	NA	1.3278e-07	0.071253	2.53863e-14	0.852302	6.11223e-08	0.0888846	NA	NA	7.41115e-05	0.874867	5.26638e-11	0.995741	6.02889e-05	0.910027	NA	NA
SENP7	1.2338e-07	0.000436518	5.28842	Prostate	6.4886e-07	0.00622554	4.97608	Heart_Atrial_Appendage	6.4886e-07	0.00266941	-4.97608	NA	NA	NA	1	1	1	0	3	5.27497	1.80386	7.6199	-0.186182	-4.84089	1.41502	NA	NA	1.3278e-07	0.071253	2.53863e-14	0.852302	1.29261e-06	0.157063	NA	NA	7.41115e-05	0.874867	5.26638e-11	0.995741	0.000802407	0.950255	NA	NA
SENP7	1.2338e-07	0.000436518	5.28842	Prostate	6.4886e-07	0.00622554	4.97608	Heart_Left_Ventricle	6.4886e-07	0.00184387	-4.97608	NA	NA	NA	1	1	1	0	3	5.27497	1.80386	7.6199	-0.186182	-4.83358	1.33465	NA	NA	1.3278e-07	0.071253	2.53863e-14	0.852302	1.34098e-06	0.181992	NA	NA	7.41115e-05	0.874867	5.26638e-11	0.995741	0.000850655	0.946222	NA	NA
SENP7	1.2338e-07	0.000436518	5.28842	Prostate	6.4886e-07	0.00622554	4.97608	Lung	6.4886e-07	0.00197656	-4.97608	NA	NA	NA	1	1	1	0	3	5.27497	1.80386	7.6199	-0.186182	-4.82283	1.42688	NA	NA	1.3278e-07	0.071253	2.53863e-14	0.852302	1.41538e-06	0.153615	NA	NA	7.41115e-05	0.874867	5.26638e-11	0.995741	0.000818091	0.936658	NA	NA
SENP7	1.2338e-07	0.000436518	5.28842	Prostate	6.4886e-07	0.00622554	4.97608	Minor_Salivary_Gland	3.09824e-07	0.00194352	-5.11737	NA	NA	NA	1	1	1	0	3	5.27497	1.80386	7.6199	-0.186182	-4.96929	1.41502	NA	NA	1.3278e-07	0.071253	2.53863e-14	0.852302	6.71979e-07	0.157063	NA	NA	7.41115e-05	0.874867	5.26638e-11	0.995741	0.000417215	0.934422	NA	NA
SENP7	1.2338e-07	0.000436518	5.28842	Prostate	6.4886e-07	0.00622554	4.97608	Muscle_Skeletal	6.4886e-07	0.00109857	-4.97608	NA	NA	NA	1	1	1	0	3	5.27497	1.80386	7.6199	-0.186182	-4.82283	1.42688	NA	NA	1.3278e-07	0.071253	2.53863e-14	0.852302	1.41538e-06	0.153615	NA	NA	7.41115e-05	0.874867	5.26638e-11	0.995741	0.00081246	0.94417	NA	NA
SENP7	1.2338e-07	0.000436518	5.28842	Prostate	6.4886e-07	0.00622554	4.97608	Nerve_Tibial	6.4886e-07	0.00204566	-4.97608	NA	NA	NA	1	1	1	0	3	5.27497	1.80386	7.6199	-0.186182	-4.82283	1.42688	NA	NA	1.3278e-07	0.071253	2.53863e-14	0.852302	1.41538e-06	0.153615	NA	NA	7.41115e-05	0.874867	5.26638e-11	0.995741	0.00104769	0.953625	NA	NA
SENP7	1.2338e-07	0.000436518	5.28842	Prostate	6.4886e-07	0.00622554	4.97608	Ovary	3.09824e-07	0.00108248	-5.11737	NA	NA	NA	1	1	1	0	3	5.27497	1.80386	7.6199	-0.186182	-4.96929	1.41502	NA	NA	1.3278e-07	0.071253	2.53863e-14	0.852302	6.71979e-07	0.157063	NA	NA	7.41115e-05	0.874867	5.26638e-11	0.995741	0.000425587	0.939555	NA	NA
SENP7	1.2338e-07	0.000436518	5.28842	Prostate	6.4886e-07	0.00622554	4.97608	Pancreas	6.4886e-07	0.00191608	-4.97608	NA	NA	NA	1	1	1	0	3	5.27497	1.80386	7.6199	-0.186182	-4.82283	1.42688	NA	NA	1.3278e-07	0.071253	2.53863e-14	0.852302	1.41538e-06	0.153615	NA	NA	7.41115e-05	0.874867	5.26638e-11	0.995741	0.000887081	0.955978	NA	NA
SENP7	1.2338e-07	0.000436518	5.28842	Prostate	6.4886e-07	0.00622554	4.97608	Pituitary	3.96933e-07	0.00228527	-5.07042	NA	NA	NA	1	1	1	0	3	5.27497	1.80386	7.6199	-0.186182	-4.9591	1.35039	NA	NA	1.3278e-07	0.071253	2.53863e-14	0.852302	7.0822e-07	0.17689	NA	NA	7.41115e-05	0.874867	5.26638e-11	0.995741	0.000586924	0.954109	NA	NA
SENP7	1.2338e-07	0.000436518	5.28842	Prostate	6.4886e-07	0.00622554	4.97608	Prostate	6.4886e-07	0.00227717	-4.97608	NA	NA	NA	1	1	1	0	3	5.27497	1.80386	7.6199	-0.186182	-4.82283	1.42688	NA	NA	1.3278e-07	0.071253	2.53863e-14	0.852302	1.41538e-06	0.153615	NA	NA	7.41115e-05	0.874867	5.26638e-11	0.995741	0.000857747	0.940666	NA	NA
SENP7	1.2338e-07	0.000436518	5.28842	Prostate	6.4886e-07	0.00622554	4.97608	Skin_Not_Sun_Exposed_Suprapubic	3.09824e-07	0.00209297	-5.11737	NA	NA	NA	1	1	1	0	3	5.27497	1.80386	7.6199	-0.186182	-4.96929	1.41502	NA	NA	1.3278e-07	0.071253	2.53863e-14	0.852302	6.71979e-07	0.157063	NA	NA	7.41115e-05	0.874867	5.26638e-11	0.995741	0.000485984	0.924475	NA	NA
SENP7	1.2338e-07	0.000436518	5.28842	Prostate	6.4886e-07	0.00622554	4.97608	Skin_Sun_Exposed_Lower_leg	3.09824e-07	0.00218821	-5.11737	NA	NA	NA	1	1	1	0	3	5.27497	1.80386	7.6199	-0.186182	-4.96929	1.41502	NA	NA	1.3278e-07	0.071253	2.53863e-14	0.852302	6.71979e-07	0.157063	NA	NA	7.41115e-05	0.874867	5.26638e-11	0.995741	0.000561529	0.941967	NA	NA
SENP7	1.2338e-07	0.000436518	5.28842	Prostate	6.4886e-07	0.00622554	4.97608	Small_Intestine_Terminal_Ileum	6.4886e-07	0.00213013	-4.97608	NA	NA	NA	1	1	1	0	3	5.27497	1.80386	7.6199	-0.186182	-4.84089	1.41502	NA	NA	1.3278e-07	0.071253	2.53863e-14	0.852302	1.29261e-06	0.157063	NA	NA	7.41115e-05	0.874867	5.26638e-11	0.995741	0.00093678	0.939899	NA	NA
SENP7	1.2338e-07	0.000436518	5.28842	Prostate	6.4886e-07	0.00622554	4.97608	Spleen	2.88089e-08	0.000777064	-5.54853	NA	NA	NA	1	1	1	0	3	5.27497	1.80386	7.6199	-0.186182	-5.33828	1.65055	NA	NA	1.3278e-07	0.071253	2.53863e-14	0.852302	9.38303e-08	0.0988312	NA	NA	7.41115e-05	0.874867	5.26638e-11	0.995741	0.000110404	0.902759	NA	NA
SENP7	1.2338e-07	0.000436518	5.28842	Prostate	6.4886e-07	0.00622554	4.97608	Stomach	2.01308e-08	0.000491613	-5.61087	NA	NA	NA	1	1	1	0	3	5.27497	1.80386	7.6199	-0.186182	-5.38928	1.69014	NA	NA	1.3278e-07	0.071253	2.53863e-14	0.852302	7.07412e-08	0.0910006	NA	NA	7.41115e-05	0.874867	5.26638e-11	0.995741	6.81308e-05	0.893254	NA	NA
SENP7	1.2338e-07	0.000436518	5.28842	Prostate	6.4886e-07	0.00622554	4.97608	Testis	6.4886e-07	0.00304439	4.97608	NA	NA	NA	1	1	1	0	3	5.27497	1.80386	7.6199	-0.186182	4.82283	-1.42688	NA	NA	1.3278e-07	0.071253	2.53863e-14	0.852302	1.41538e-06	0.153615	NA	NA	7.41115e-05	0.874867	5.26638e-11	0.995741	0.00107307	0.938252	NA	NA
SENP7	1.2338e-07	0.000436518	5.28842	Prostate	6.4886e-07	0.00622554	4.97608	Thyroid	6.4886e-07	0.00225126	-4.97608	NA	NA	NA	1	1	1	0	3	5.27497	1.80386	7.6199	-0.186182	-4.82283	1.42688	NA	NA	1.3278e-07	0.071253	2.53863e-14	0.852302	1.41538e-06	0.153615	NA	NA	7.41115e-05	0.874867	5.26638e-11	0.995741	0.000810372	0.939501	NA	NA
SENP7	1.2338e-07	0.000436518	5.28842	Prostate	6.4886e-07	0.00622554	4.97608	Uterus	6.4886e-07	0.00212299	-4.97608	NA	NA	NA	1	1	1	0	3	5.27497	1.80386	7.6199	-0.186182	-4.82283	1.42688	NA	NA	1.3278e-07	0.071253	2.53863e-14	0.852302	1.41538e-06	0.153615	NA	NA	7.41115e-05	0.874867	5.26638e-11	0.995741	0.000757278	0.937223	NA	NA
SENP7	1.2338e-07	0.000436518	5.28842	Prostate	6.4886e-07	0.00622554	4.97608	Vagina	3.09824e-07	0.00158847	-5.11737	NA	NA	NA	1	1	1	0	3	5.27497	1.80386	7.6199	-0.186182	-4.96929	1.41502	NA	NA	1.3278e-07	0.071253	2.53863e-14	0.852302	6.71979e-07	0.157063	NA	NA	7.41115e-05	0.874867	5.26638e-11	0.995741	0.000453414	0.947868	NA	NA
SENP7	1.2338e-07	0.000436518	5.28842	Prostate	6.4886e-07	0.00622554	4.97608	smultixcan	3.58118e-09	0.000278388	-3.36288	NA	NA	NA	1	1	1	0	3	5.27497	1.80386	7.6199	-0.186182	-3.33441	0.79411	NA	NA	1.3278e-07	0.071253	2.53863e-14	0.852302	9.57506e-08	0.010696	NA	NA	7.41115e-05	0.874867	5.26638e-11	0.995741	7.79625e-05	0.733098	NA	NA
SENP7	1.2338e-07	0.000436518	5.28842	Skin_Not_Sun_Exposed_Suprapubic	6.4886e-07	0.00246177	4.97608	Adipose_Subcutaneous	3.72736e-08	0.0007476	-5.50331	NA	NA	NA	1	1	1	0	3	5.27497	1.80386	7.52901	-0.189416	-5.30669	1.60921	NA	NA	1.3278e-07	0.071253	5.11261e-14	0.849767	1.11633e-07	0.107571	NA	NA	7.41115e-05	0.874867	3.37253e-10	0.989461	9.47545e-05	0.924437	NA	NA
SENP7	1.2338e-07	0.000436518	5.28842	Skin_Not_Sun_Exposed_Suprapubic	6.4886e-07	0.00246177	4.97608	Adipose_Visceral_Omentum	6.4886e-07	0.00232081	-4.97608	NA	NA	NA	1	1	1	0	3	5.27497	1.80386	7.52901	-0.189416	-4.82283	1.42688	NA	NA	1.3278e-07	0.071253	5.11261e-14	0.849767	1.41538e-06	0.153615	NA	NA	7.41115e-05	0.874867	3.37253e-10	0.989461	0.000915725	0.950191	NA	NA
SENP7	1.2338e-07	0.000436518	5.28842	Skin_Not_Sun_Exposed_Suprapubic	6.4886e-07	0.00246177	4.97608	Adrenal_Gland	3.96933e-07	0.00153744	-5.07042	NA	NA	NA	1	1	1	0	3	5.27497	1.80386	7.52901	-0.189416	-4.9591	1.35039	NA	NA	1.3278e-07	0.071253	5.11261e-14	0.849767	7.0822e-07	0.17689	NA	NA	7.41115e-05	0.874867	3.37253e-10	0.989461	0.000467964	0.935413	NA	NA
SENP7	1.2338e-07	0.000436518	5.28842	Skin_Not_Sun_Exposed_Suprapubic	6.4886e-07	0.00246177	4.97608	Artery_Aorta	6.4886e-07	0.00178975	-4.97608	NA	NA	NA	1	1	1	0	3	5.27497	1.80386	7.52901	-0.189416	-4.84089	1.41502	NA	NA	1.3278e-07	0.071253	5.11261e-14	0.849767	1.29261e-06	0.157063	NA	NA	7.41115e-05	0.874867	3.37253e-10	0.989461	0.000712534	0.950079	NA	NA
SENP7	1.2338e-07	0.000436518	5.28842	Skin_Not_Sun_Exposed_Suprapubic	6.4886e-07	0.00246177	4.97608	Artery_Coronary	3.09824e-07	0.00160207	-5.11737	NA	NA	NA	1	1	1	0	3	5.27497	1.80386	7.52901	-0.189416	-4.96929	1.41502	NA	NA	1.3278e-07	0.071253	5.11261e-14	0.849767	6.71979e-07	0.157063	NA	NA	7.41115e-05	0.874867	3.37253e-10	0.989461	0.000483362	0.951607	NA	NA
SENP7	1.2338e-07	0.000436518	5.28842	Skin_Not_Sun_Exposed_Suprapubic	6.4886e-07	0.00246177	4.97608	Artery_Tibial	6.4886e-07	0.00170808	-4.97608	NA	NA	NA	1	1	1	0	3	5.27497	1.80386	7.52901	-0.189416	-4.82283	1.42688	NA	NA	1.3278e-07	0.071253	5.11261e-14	0.849767	1.41538e-06	0.153615	NA	NA	7.41115e-05	0.874867	3.37253e-10	0.989461	0.000899094	0.955332	NA	NA
SENP7	1.2338e-07	0.000436518	5.28842	Skin_Not_Sun_Exposed_Suprapubic	6.4886e-07	0.00246177	4.97608	Brain_Amygdala	6.4886e-07	0.00261101	4.97608	NA	NA	NA	1	1	1	0	3	5.27497	1.80386	7.52901	-0.189416	4.79378	-1.42292	NA	NA	1.3278e-07	0.071253	5.11261e-14	0.849767	1.6367e-06	0.154758	NA	NA	7.41115e-05	0.874867	3.37253e-10	0.989461	0.00165135	0.952605	NA	NA
SENP7	1.2338e-07	0.000436518	5.28842	Skin_Not_Sun_Exposed_Suprapubic	6.4886e-07	0.00246177	4.97608	Brain_Anterior_cingulate_cortex_BA24	6.4886e-07	0.00359735	4.97608	NA	NA	NA	1	1	1	0	3	5.27497	1.80386	7.52901	-0.189416	6.15378	-1.38844	NA	NA	1.3278e-07	0.071253	5.11261e-14	0.849767	7.56591e-10	0.165003	NA	NA	7.41115e-05	0.874867	3.37253e-10	0.989461	3.4723e-06	0.946645	NA	NA
SENP7	1.2338e-07	0.000436518	5.28842	Skin_Not_Sun_Exposed_Suprapubic	6.4886e-07	0.00246177	4.97608	Brain_Caudate_basal_ganglia	6.4886e-07	0.00280554	4.97608	NA	NA	NA	1	1	1	0	3	5.27497	1.80386	7.52901	-0.189416	4.79378	-1.42292	NA	NA	1.3278e-07	0.071253	5.11261e-14	0.849767	1.6367e-06	0.154758	NA	NA	7.41115e-05	0.874867	3.37253e-10	0.989461	0.0015502	0.947587	NA	NA
SENP7	1.2338e-07	0.000436518	5.28842	Skin_Not_Sun_Exposed_Suprapubic	6.4886e-07	0.00246177	4.97608	Brain_Cerebellar_Hemisphere	6.4886e-07	0.00290408	-4.97608	NA	NA	NA	1	1	1	0	3	5.27497	1.80386	7.52901	-0.189416	-4.82283	1.42688	NA	NA	1.3278e-07	0.071253	5.11261e-14	0.849767	1.41538e-06	0.153615	NA	NA	7.41115e-05	0.874867	3.37253e-10	0.989461	0.00104623	0.927419	NA	NA
SENP7	1.2338e-07	0.000436518	5.28842	Skin_Not_Sun_Exposed_Suprapubic	6.4886e-07	0.00246177	4.97608	Brain_Cerebellum	3.09824e-07	0.0042909	-5.11737	NA	NA	NA	1	1	1	0	3	5.27497	1.80386	7.52901	-0.189416	-4.96929	1.41502	NA	NA	1.3278e-07	0.071253	5.11261e-14	0.849767	6.71979e-07	0.157063	NA	NA	7.41115e-05	0.874867	3.37253e-10	0.989461	0.00062784	0.949851	NA	NA
SENP7	1.2338e-07	0.000436518	5.28842	Skin_Not_Sun_Exposed_Suprapubic	6.4886e-07	0.00246177	4.97608	Brain_Cortex	6.4886e-07	0.00153838	-4.97608	NA	NA	NA	1	1	1	0	3	5.27497	1.80386	7.52901	-0.189416	-4.82283	1.42688	NA	NA	1.3278e-07	0.071253	5.11261e-14	0.849767	1.41538e-06	0.153615	NA	NA	7.41115e-05	0.874867	3.37253e-10	0.989461	0.0010173	0.938497	NA	NA
SENP7	1.2338e-07	0.000436518	5.28842	Skin_Not_Sun_Exposed_Suprapubic	6.4886e-07	0.00246177	4.97608	Brain_Frontal_Cortex_BA9	5.06264e-07	0.0018088	5.02392	NA	NA	NA	1	1	1	0	3	5.27497	1.80386	7.52901	-0.189416	4.87184	-1.41897	NA	NA	1.3278e-07	0.071253	5.11261e-14	0.849767	1.10561e-06	0.155907	NA	NA	7.41115e-05	0.874867	3.37253e-10	0.989461	0.000935238	0.929308	NA	NA
SENP7	1.2338e-07	0.000436518	5.28842	Skin_Not_Sun_Exposed_Suprapubic	6.4886e-07	0.00246177	4.97608	Brain_Hippocampus	6.4886e-07	0.00235925	4.97608	NA	NA	NA	1	1	1	0	3	5.27497	1.80386	7.52901	-0.189416	4.82283	-1.42688	NA	NA	1.3278e-07	0.071253	5.11261e-14	0.849767	1.41538e-06	0.153615	NA	NA	7.41115e-05	0.874867	3.37253e-10	0.989461	0.00117792	0.937904	NA	NA
SENP7	1.2338e-07	0.000436518	5.28842	Skin_Not_Sun_Exposed_Suprapubic	6.4886e-07	0.00246177	4.97608	Brain_Nucleus_accumbens_basal_ganglia	6.4886e-07	0.00355932	4.97608	NA	NA	NA	1	1	1	0	3	5.27497	1.80386	7.52901	-0.189416	4.82283	-1.42688	NA	NA	1.3278e-07	0.071253	5.11261e-14	0.849767	1.41538e-06	0.153615	NA	NA	7.41115e-05	0.874867	3.37253e-10	0.989461	0.00111764	0.963259	NA	NA
SENP7	1.2338e-07	0.000436518	5.28842	Skin_Not_Sun_Exposed_Suprapubic	6.4886e-07	0.00246177	4.97608	Brain_Putamen_basal_ganglia	6.4886e-07	0.00206467	4.97608	NA	NA	NA	1	1	1	0	3	5.27497	1.80386	7.52901	-0.189416	4.79378	-1.42292	NA	NA	1.3278e-07	0.071253	5.11261e-14	0.849767	1.6367e-06	0.154758	NA	NA	7.41115e-05	0.874867	3.37253e-10	0.989461	0.00123566	0.954954	NA	NA
SENP7	1.2338e-07	0.000436518	5.28842	Skin_Not_Sun_Exposed_Suprapubic	6.4886e-07	0.00246177	4.97608	Brain_Spinal_cord_cervical_c-1	3.09824e-07	0.00126501	-5.11737	NA	NA	NA	1	1	1	0	3	5.27497	1.80386	7.52901	-0.189416	-4.96929	1.41502	NA	NA	1.3278e-07	0.071253	5.11261e-14	0.849767	6.71979e-07	0.157063	NA	NA	7.41115e-05	0.874867	3.37253e-10	0.989461	0.000696445	0.949702	NA	NA
SENP7	1.2338e-07	0.000436518	5.28842	Skin_Not_Sun_Exposed_Suprapubic	6.4886e-07	0.00246177	4.97608	Brain_Substantia_nigra	6.4886e-07	0.0025119	4.97608	NA	NA	NA	1	1	1	0	3	5.27497	1.80386	7.52901	-0.189416	4.82283	-1.42688	NA	NA	1.3278e-07	0.071253	5.11261e-14	0.849767	1.41538e-06	0.153615	NA	NA	7.41115e-05	0.874867	3.37253e-10	0.989461	0.00131015	0.942501	NA	NA
SENP7	1.2338e-07	0.000436518	5.28842	Skin_Not_Sun_Exposed_Suprapubic	6.4886e-07	0.00246177	4.97608	Breast_Mammary_Tissue	3.09824e-07	0.00165787	-5.11737	NA	NA	NA	1	1	1	0	3	5.27497	1.80386	7.52901	-0.189416	-4.96929	1.41502	NA	NA	1.3278e-07	0.071253	5.11261e-14	0.849767	6.71979e-07	0.157063	NA	NA	7.41115e-05	0.874867	3.37253e-10	0.989461	0.000429971	0.942481	NA	NA
SENP7	1.2338e-07	0.000436518	5.28842	Skin_Not_Sun_Exposed_Suprapubic	6.4886e-07	0.00246177	4.97608	Cells_Cultured_fibroblasts	4.66406e-08	0.00118332	5.46366	NA	NA	NA	1	1	1	0	3	5.27497	1.80386	7.52901	-0.189416	5.14551	-1.84039	NA	NA	1.3278e-07	0.071253	5.11261e-14	0.849767	2.66801e-07	0.0657117	NA	NA	7.41115e-05	0.874867	3.37253e-10	0.989461	0.000215777	0.877893	NA	NA
SENP7	1.2338e-07	0.000436518	5.28842	Skin_Not_Sun_Exposed_Suprapubic	6.4886e-07	0.00246177	4.97608	Cells_EBV-transformed_lymphocytes	3.09824e-07	0.0019803	-5.11737	NA	NA	NA	1	1	1	0	3	5.27497	1.80386	7.52901	-0.189416	-4.96929	1.41502	NA	NA	1.3278e-07	0.071253	5.11261e-14	0.849767	6.71979e-07	0.157063	NA	NA	7.41115e-05	0.874867	3.37253e-10	0.989461	0.00056715	0.924775	NA	NA
SENP7	1.2338e-07	0.000436518	5.28842	Skin_Not_Sun_Exposed_Suprapubic	6.4886e-07	0.00246177	4.97608	Colon_Sigmoid	6.4886e-07	0.00183219	-4.97608	NA	NA	NA	1	1	1	0	3	5.27497	1.80386	7.52901	-0.189416	-4.82283	1.42688	NA	NA	1.3278e-07	0.071253	5.11261e-14	0.849767	1.41538e-06	0.153615	NA	NA	7.41115e-05	0.874867	3.37253e-10	0.989461	0.000840939	0.94795	NA	NA
SENP7	1.2338e-07	0.000436518	5.28842	Skin_Not_Sun_Exposed_Suprapubic	6.4886e-07	0.00246177	4.97608	Colon_Transverse	2.09444e-08	0.000587573	-5.60401	NA	NA	NA	1	1	1	0	3	5.27497	1.80386	7.52901	-0.189416	-5.38737	1.67712	NA	NA	1.3278e-07	0.071253	5.11261e-14	0.849767	7.14968e-08	0.0935182	NA	NA	7.41115e-05	0.874867	3.37253e-10	0.989461	6.39703e-05	0.910114	NA	NA
SENP7	1.2338e-07	0.000436518	5.28842	Skin_Not_Sun_Exposed_Suprapubic	6.4886e-07	0.00246177	4.97608	Esophagus_Gastroesophageal_Junction	2.57755e-08	0.000702831	-5.56795	NA	NA	NA	1	1	1	0	3	5.27497	1.80386	7.52901	-0.189416	-5.35785	1.70785	NA	NA	1.3278e-07	0.071253	5.11261e-14	0.849767	8.42175e-08	0.087664	NA	NA	7.41115e-05	0.874867	3.37253e-10	0.989461	8.9439e-05	0.912083	NA	NA
SENP7	1.2338e-07	0.000436518	5.28842	Skin_Not_Sun_Exposed_Suprapubic	6.4886e-07	0.00246177	4.97608	Esophagus_Mucosa	5.06264e-07	0.00147371	5.02392	NA	NA	NA	1	1	1	0	3	5.27497	1.80386	7.52901	-0.189416	3.65718	-2.32235	NA	NA	1.3278e-07	0.071253	5.11261e-14	0.849767	0.000255004	0.020214	NA	NA	7.41115e-05	0.874867	3.37253e-10	0.989461	0.0737631	0.760911	NA	NA
SENP7	1.2338e-07	0.000436518	5.28842	Skin_Not_Sun_Exposed_Suprapubic	6.4886e-07	0.00246177	4.97608	Esophagus_Muscularis	1.70727e-08	0.000472333	-5.63932	NA	NA	NA	1	1	1	0	3	5.27497	1.80386	7.52901	-0.189416	-5.41549	1.70131	NA	NA	1.3278e-07	0.071253	5.11261e-14	0.849767	6.11223e-08	0.0888846	NA	NA	7.41115e-05	0.874867	3.37253e-10	0.989461	6.02889e-05	0.910027	NA	NA
SENP7	1.2338e-07	0.000436518	5.28842	Skin_Not_Sun_Exposed_Suprapubic	6.4886e-07	0.00246177	4.97608	Heart_Atrial_Appendage	6.4886e-07	0.00266941	-4.97608	NA	NA	NA	1	1	1	0	3	5.27497	1.80386	7.52901	-0.189416	-4.84089	1.41502	NA	NA	1.3278e-07	0.071253	5.11261e-14	0.849767	1.29261e-06	0.157063	NA	NA	7.41115e-05	0.874867	3.37253e-10	0.989461	0.000802407	0.950255	NA	NA
SENP7	1.2338e-07	0.000436518	5.28842	Skin_Not_Sun_Exposed_Suprapubic	6.4886e-07	0.00246177	4.97608	Heart_Left_Ventricle	6.4886e-07	0.00184387	-4.97608	NA	NA	NA	1	1	1	0	3	5.27497	1.80386	7.52901	-0.189416	-4.83358	1.33465	NA	NA	1.3278e-07	0.071253	5.11261e-14	0.849767	1.34098e-06	0.181992	NA	NA	7.41115e-05	0.874867	3.37253e-10	0.989461	0.000850655	0.946222	NA	NA
SENP7	1.2338e-07	0.000436518	5.28842	Skin_Not_Sun_Exposed_Suprapubic	6.4886e-07	0.00246177	4.97608	Lung	6.4886e-07	0.00197656	-4.97608	NA	NA	NA	1	1	1	0	3	5.27497	1.80386	7.52901	-0.189416	-4.82283	1.42688	NA	NA	1.3278e-07	0.071253	5.11261e-14	0.849767	1.41538e-06	0.153615	NA	NA	7.41115e-05	0.874867	3.37253e-10	0.989461	0.000818091	0.936658	NA	NA
SENP7	1.2338e-07	0.000436518	5.28842	Skin_Not_Sun_Exposed_Suprapubic	6.4886e-07	0.00246177	4.97608	Minor_Salivary_Gland	3.09824e-07	0.00194352	-5.11737	NA	NA	NA	1	1	1	0	3	5.27497	1.80386	7.52901	-0.189416	-4.96929	1.41502	NA	NA	1.3278e-07	0.071253	5.11261e-14	0.849767	6.71979e-07	0.157063	NA	NA	7.41115e-05	0.874867	3.37253e-10	0.989461	0.000417215	0.934422	NA	NA
SENP7	1.2338e-07	0.000436518	5.28842	Skin_Not_Sun_Exposed_Suprapubic	6.4886e-07	0.00246177	4.97608	Muscle_Skeletal	6.4886e-07	0.00109857	-4.97608	NA	NA	NA	1	1	1	0	3	5.27497	1.80386	7.52901	-0.189416	-4.82283	1.42688	NA	NA	1.3278e-07	0.071253	5.11261e-14	0.849767	1.41538e-06	0.153615	NA	NA	7.41115e-05	0.874867	3.37253e-10	0.989461	0.00081246	0.94417	NA	NA
SENP7	1.2338e-07	0.000436518	5.28842	Skin_Not_Sun_Exposed_Suprapubic	6.4886e-07	0.00246177	4.97608	Nerve_Tibial	6.4886e-07	0.00204566	-4.97608	NA	NA	NA	1	1	1	0	3	5.27497	1.80386	7.52901	-0.189416	-4.82283	1.42688	NA	NA	1.3278e-07	0.071253	5.11261e-14	0.849767	1.41538e-06	0.153615	NA	NA	7.41115e-05	0.874867	3.37253e-10	0.989461	0.00104769	0.953625	NA	NA
SENP7	1.2338e-07	0.000436518	5.28842	Skin_Not_Sun_Exposed_Suprapubic	6.4886e-07	0.00246177	4.97608	Ovary	3.09824e-07	0.00108248	-5.11737	NA	NA	NA	1	1	1	0	3	5.27497	1.80386	7.52901	-0.189416	-4.96929	1.41502	NA	NA	1.3278e-07	0.071253	5.11261e-14	0.849767	6.71979e-07	0.157063	NA	NA	7.41115e-05	0.874867	3.37253e-10	0.989461	0.000425587	0.939555	NA	NA
SENP7	1.2338e-07	0.000436518	5.28842	Skin_Not_Sun_Exposed_Suprapubic	6.4886e-07	0.00246177	4.97608	Pancreas	6.4886e-07	0.00191608	-4.97608	NA	NA	NA	1	1	1	0	3	5.27497	1.80386	7.52901	-0.189416	-4.82283	1.42688	NA	NA	1.3278e-07	0.071253	5.11261e-14	0.849767	1.41538e-06	0.153615	NA	NA	7.41115e-05	0.874867	3.37253e-10	0.989461	0.000887081	0.955978	NA	NA
SENP7	1.2338e-07	0.000436518	5.28842	Skin_Not_Sun_Exposed_Suprapubic	6.4886e-07	0.00246177	4.97608	Pituitary	3.96933e-07	0.00228527	-5.07042	NA	NA	NA	1	1	1	0	3	5.27497	1.80386	7.52901	-0.189416	-4.9591	1.35039	NA	NA	1.3278e-07	0.071253	5.11261e-14	0.849767	7.0822e-07	0.17689	NA	NA	7.41115e-05	0.874867	3.37253e-10	0.989461	0.000586924	0.954109	NA	NA
SENP7	1.2338e-07	0.000436518	5.28842	Skin_Not_Sun_Exposed_Suprapubic	6.4886e-07	0.00246177	4.97608	Prostate	6.4886e-07	0.00227717	-4.97608	NA	NA	NA	1	1	1	0	3	5.27497	1.80386	7.52901	-0.189416	-4.82283	1.42688	NA	NA	1.3278e-07	0.071253	5.11261e-14	0.849767	1.41538e-06	0.153615	NA	NA	7.41115e-05	0.874867	3.37253e-10	0.989461	0.000857747	0.940666	NA	NA
SENP7	1.2338e-07	0.000436518	5.28842	Skin_Not_Sun_Exposed_Suprapubic	6.4886e-07	0.00246177	4.97608	Skin_Not_Sun_Exposed_Suprapubic	3.09824e-07	0.00209297	-5.11737	NA	NA	NA	1	1	1	0	3	5.27497	1.80386	7.52901	-0.189416	-4.96929	1.41502	NA	NA	1.3278e-07	0.071253	5.11261e-14	0.849767	6.71979e-07	0.157063	NA	NA	7.41115e-05	0.874867	3.37253e-10	0.989461	0.000485984	0.924475	NA	NA
SENP7	1.2338e-07	0.000436518	5.28842	Skin_Not_Sun_Exposed_Suprapubic	6.4886e-07	0.00246177	4.97608	Skin_Sun_Exposed_Lower_leg	3.09824e-07	0.00218821	-5.11737	NA	NA	NA	1	1	1	0	3	5.27497	1.80386	7.52901	-0.189416	-4.96929	1.41502	NA	NA	1.3278e-07	0.071253	5.11261e-14	0.849767	6.71979e-07	0.157063	NA	NA	7.41115e-05	0.874867	3.37253e-10	0.989461	0.000561529	0.941967	NA	NA
SENP7	1.2338e-07	0.000436518	5.28842	Skin_Not_Sun_Exposed_Suprapubic	6.4886e-07	0.00246177	4.97608	Small_Intestine_Terminal_Ileum	6.4886e-07	0.00213013	-4.97608	NA	NA	NA	1	1	1	0	3	5.27497	1.80386	7.52901	-0.189416	-4.84089	1.41502	NA	NA	1.3278e-07	0.071253	5.11261e-14	0.849767	1.29261e-06	0.157063	NA	NA	7.41115e-05	0.874867	3.37253e-10	0.989461	0.00093678	0.939899	NA	NA
SENP7	1.2338e-07	0.000436518	5.28842	Skin_Not_Sun_Exposed_Suprapubic	6.4886e-07	0.00246177	4.97608	Spleen	2.88089e-08	0.000777064	-5.54853	NA	NA	NA	1	1	1	0	3	5.27497	1.80386	7.52901	-0.189416	-5.33828	1.65055	NA	NA	1.3278e-07	0.071253	5.11261e-14	0.849767	9.38303e-08	0.0988312	NA	NA	7.41115e-05	0.874867	3.37253e-10	0.989461	0.000110404	0.902759	NA	NA
SENP7	1.2338e-07	0.000436518	5.28842	Skin_Not_Sun_Exposed_Suprapubic	6.4886e-07	0.00246177	4.97608	Stomach	2.01308e-08	0.000491613	-5.61087	NA	NA	NA	1	1	1	0	3	5.27497	1.80386	7.52901	-0.189416	-5.38928	1.69014	NA	NA	1.3278e-07	0.071253	5.11261e-14	0.849767	7.07412e-08	0.0910006	NA	NA	7.41115e-05	0.874867	3.37253e-10	0.989461	6.81308e-05	0.893254	NA	NA
SENP7	1.2338e-07	0.000436518	5.28842	Skin_Not_Sun_Exposed_Suprapubic	6.4886e-07	0.00246177	4.97608	Testis	6.4886e-07	0.00304439	4.97608	NA	NA	NA	1	1	1	0	3	5.27497	1.80386	7.52901	-0.189416	4.82283	-1.42688	NA	NA	1.3278e-07	0.071253	5.11261e-14	0.849767	1.41538e-06	0.153615	NA	NA	7.41115e-05	0.874867	3.37253e-10	0.989461	0.00107307	0.938252	NA	NA
SENP7	1.2338e-07	0.000436518	5.28842	Skin_Not_Sun_Exposed_Suprapubic	6.4886e-07	0.00246177	4.97608	Thyroid	6.4886e-07	0.00225126	-4.97608	NA	NA	NA	1	1	1	0	3	5.27497	1.80386	7.52901	-0.189416	-4.82283	1.42688	NA	NA	1.3278e-07	0.071253	5.11261e-14	0.849767	1.41538e-06	0.153615	NA	NA	7.41115e-05	0.874867	3.37253e-10	0.989461	0.000810372	0.939501	NA	NA
SENP7	1.2338e-07	0.000436518	5.28842	Skin_Not_Sun_Exposed_Suprapubic	6.4886e-07	0.00246177	4.97608	Uterus	6.4886e-07	0.00212299	-4.97608	NA	NA	NA	1	1	1	0	3	5.27497	1.80386	7.52901	-0.189416	-4.82283	1.42688	NA	NA	1.3278e-07	0.071253	5.11261e-14	0.849767	1.41538e-06	0.153615	NA	NA	7.41115e-05	0.874867	3.37253e-10	0.989461	0.000757278	0.937223	NA	NA
SENP7	1.2338e-07	0.000436518	5.28842	Skin_Not_Sun_Exposed_Suprapubic	6.4886e-07	0.00246177	4.97608	Vagina	3.09824e-07	0.00158847	-5.11737	NA	NA	NA	1	1	1	0	3	5.27497	1.80386	7.52901	-0.189416	-4.96929	1.41502	NA	NA	1.3278e-07	0.071253	5.11261e-14	0.849767	6.71979e-07	0.157063	NA	NA	7.41115e-05	0.874867	3.37253e-10	0.989461	0.000453414	0.947868	NA	NA
SENP7	1.2338e-07	0.000436518	5.28842	Skin_Not_Sun_Exposed_Suprapubic	6.4886e-07	0.00246177	4.97608	smultixcan	3.58118e-09	0.000278388	-3.36288	NA	NA	NA	1	1	1	0	3	5.27497	1.80386	7.52901	-0.189416	-3.33441	0.79411	NA	NA	1.3278e-07	0.071253	5.11261e-14	0.849767	9.57506e-08	0.010696	NA	NA	7.41115e-05	0.874867	3.37253e-10	0.989461	7.79625e-05	0.733098	NA	NA
SENP7	1.2338e-07	0.000436518	5.28842	Skin_Sun_Exposed_Lower_leg	2.51026e-06	0.00735633	4.70729	Adipose_Subcutaneous	3.72736e-08	0.0007476	-5.50331	NA	NA	NA	1	1	1	0	3	5.27497	1.80386	7.21267	-0.22351	-5.30669	1.60921	NA	NA	1.3278e-07	0.071253	5.4865e-13	0.823139	1.11633e-07	0.107571	NA	NA	7.41115e-05	0.874867	2.46856e-09	0.986456	9.47545e-05	0.924437	NA	NA
SENP7	1.2338e-07	0.000436518	5.28842	Skin_Sun_Exposed_Lower_leg	2.51026e-06	0.00735633	4.70729	Adipose_Visceral_Omentum	6.4886e-07	0.00232081	-4.97608	NA	NA	NA	1	1	1	0	3	5.27497	1.80386	7.21267	-0.22351	-4.82283	1.42688	NA	NA	1.3278e-07	0.071253	5.4865e-13	0.823139	1.41538e-06	0.153615	NA	NA	7.41115e-05	0.874867	2.46856e-09	0.986456	0.000915725	0.950191	NA	NA
SENP7	1.2338e-07	0.000436518	5.28842	Skin_Sun_Exposed_Lower_leg	2.51026e-06	0.00735633	4.70729	Adrenal_Gland	3.96933e-07	0.00153744	-5.07042	NA	NA	NA	1	1	1	0	3	5.27497	1.80386	7.21267	-0.22351	-4.9591	1.35039	NA	NA	1.3278e-07	0.071253	5.4865e-13	0.823139	7.0822e-07	0.17689	NA	NA	7.41115e-05	0.874867	2.46856e-09	0.986456	0.000467964	0.935413	NA	NA
SENP7	1.2338e-07	0.000436518	5.28842	Skin_Sun_Exposed_Lower_leg	2.51026e-06	0.00735633	4.70729	Artery_Aorta	6.4886e-07	0.00178975	-4.97608	NA	NA	NA	1	1	1	0	3	5.27497	1.80386	7.21267	-0.22351	-4.84089	1.41502	NA	NA	1.3278e-07	0.071253	5.4865e-13	0.823139	1.29261e-06	0.157063	NA	NA	7.41115e-05	0.874867	2.46856e-09	0.986456	0.000712534	0.950079	NA	NA
SENP7	1.2338e-07	0.000436518	5.28842	Skin_Sun_Exposed_Lower_leg	2.51026e-06	0.00735633	4.70729	Artery_Coronary	3.09824e-07	0.00160207	-5.11737	NA	NA	NA	1	1	1	0	3	5.27497	1.80386	7.21267	-0.22351	-4.96929	1.41502	NA	NA	1.3278e-07	0.071253	5.4865e-13	0.823139	6.71979e-07	0.157063	NA	NA	7.41115e-05	0.874867	2.46856e-09	0.986456	0.000483362	0.951607	NA	NA
SENP7	1.2338e-07	0.000436518	5.28842	Skin_Sun_Exposed_Lower_leg	2.51026e-06	0.00735633	4.70729	Artery_Tibial	6.4886e-07	0.00170808	-4.97608	NA	NA	NA	1	1	1	0	3	5.27497	1.80386	7.21267	-0.22351	-4.82283	1.42688	NA	NA	1.3278e-07	0.071253	5.4865e-13	0.823139	1.41538e-06	0.153615	NA	NA	7.41115e-05	0.874867	2.46856e-09	0.986456	0.000899094	0.955332	NA	NA
SENP7	1.2338e-07	0.000436518	5.28842	Skin_Sun_Exposed_Lower_leg	2.51026e-06	0.00735633	4.70729	Brain_Amygdala	6.4886e-07	0.00261101	4.97608	NA	NA	NA	1	1	1	0	3	5.27497	1.80386	7.21267	-0.22351	4.79378	-1.42292	NA	NA	1.3278e-07	0.071253	5.4865e-13	0.823139	1.6367e-06	0.154758	NA	NA	7.41115e-05	0.874867	2.46856e-09	0.986456	0.00165135	0.952605	NA	NA
SENP7	1.2338e-07	0.000436518	5.28842	Skin_Sun_Exposed_Lower_leg	2.51026e-06	0.00735633	4.70729	Brain_Anterior_cingulate_cortex_BA24	6.4886e-07	0.00359735	4.97608	NA	NA	NA	1	1	1	0	3	5.27497	1.80386	7.21267	-0.22351	6.15378	-1.38844	NA	NA	1.3278e-07	0.071253	5.4865e-13	0.823139	7.56591e-10	0.165003	NA	NA	7.41115e-05	0.874867	2.46856e-09	0.986456	3.4723e-06	0.946645	NA	NA
SENP7	1.2338e-07	0.000436518	5.28842	Skin_Sun_Exposed_Lower_leg	2.51026e-06	0.00735633	4.70729	Brain_Caudate_basal_ganglia	6.4886e-07	0.00280554	4.97608	NA	NA	NA	1	1	1	0	3	5.27497	1.80386	7.21267	-0.22351	4.79378	-1.42292	NA	NA	1.3278e-07	0.071253	5.4865e-13	0.823139	1.6367e-06	0.154758	NA	NA	7.41115e-05	0.874867	2.46856e-09	0.986456	0.0015502	0.947587	NA	NA
SENP7	1.2338e-07	0.000436518	5.28842	Skin_Sun_Exposed_Lower_leg	2.51026e-06	0.00735633	4.70729	Brain_Cerebellar_Hemisphere	6.4886e-07	0.00290408	-4.97608	NA	NA	NA	1	1	1	0	3	5.27497	1.80386	7.21267	-0.22351	-4.82283	1.42688	NA	NA	1.3278e-07	0.071253	5.4865e-13	0.823139	1.41538e-06	0.153615	NA	NA	7.41115e-05	0.874867	2.46856e-09	0.986456	0.00104623	0.927419	NA	NA
SENP7	1.2338e-07	0.000436518	5.28842	Skin_Sun_Exposed_Lower_leg	2.51026e-06	0.00735633	4.70729	Brain_Cerebellum	3.09824e-07	0.0042909	-5.11737	NA	NA	NA	1	1	1	0	3	5.27497	1.80386	7.21267	-0.22351	-4.96929	1.41502	NA	NA	1.3278e-07	0.071253	5.4865e-13	0.823139	6.71979e-07	0.157063	NA	NA	7.41115e-05	0.874867	2.46856e-09	0.986456	0.00062784	0.949851	NA	NA
SENP7	1.2338e-07	0.000436518	5.28842	Skin_Sun_Exposed_Lower_leg	2.51026e-06	0.00735633	4.70729	Brain_Cortex	6.4886e-07	0.00153838	-4.97608	NA	NA	NA	1	1	1	0	3	5.27497	1.80386	7.21267	-0.22351	-4.82283	1.42688	NA	NA	1.3278e-07	0.071253	5.4865e-13	0.823139	1.41538e-06	0.153615	NA	NA	7.41115e-05	0.874867	2.46856e-09	0.986456	0.0010173	0.938497	NA	NA
SENP7	1.2338e-07	0.000436518	5.28842	Skin_Sun_Exposed_Lower_leg	2.51026e-06	0.00735633	4.70729	Brain_Frontal_Cortex_BA9	5.06264e-07	0.0018088	5.02392	NA	NA	NA	1	1	1	0	3	5.27497	1.80386	7.21267	-0.22351	4.87184	-1.41897	NA	NA	1.3278e-07	0.071253	5.4865e-13	0.823139	1.10561e-06	0.155907	NA	NA	7.41115e-05	0.874867	2.46856e-09	0.986456	0.000935238	0.929308	NA	NA
SENP7	1.2338e-07	0.000436518	5.28842	Skin_Sun_Exposed_Lower_leg	2.51026e-06	0.00735633	4.70729	Brain_Hippocampus	6.4886e-07	0.00235925	4.97608	NA	NA	NA	1	1	1	0	3	5.27497	1.80386	7.21267	-0.22351	4.82283	-1.42688	NA	NA	1.3278e-07	0.071253	5.4865e-13	0.823139	1.41538e-06	0.153615	NA	NA	7.41115e-05	0.874867	2.46856e-09	0.986456	0.00117792	0.937904	NA	NA
SENP7	1.2338e-07	0.000436518	5.28842	Skin_Sun_Exposed_Lower_leg	2.51026e-06	0.00735633	4.70729	Brain_Nucleus_accumbens_basal_ganglia	6.4886e-07	0.00355932	4.97608	NA	NA	NA	1	1	1	0	3	5.27497	1.80386	7.21267	-0.22351	4.82283	-1.42688	NA	NA	1.3278e-07	0.071253	5.4865e-13	0.823139	1.41538e-06	0.153615	NA	NA	7.41115e-05	0.874867	2.46856e-09	0.986456	0.00111764	0.963259	NA	NA
SENP7	1.2338e-07	0.000436518	5.28842	Skin_Sun_Exposed_Lower_leg	2.51026e-06	0.00735633	4.70729	Brain_Putamen_basal_ganglia	6.4886e-07	0.00206467	4.97608	NA	NA	NA	1	1	1	0	3	5.27497	1.80386	7.21267	-0.22351	4.79378	-1.42292	NA	NA	1.3278e-07	0.071253	5.4865e-13	0.823139	1.6367e-06	0.154758	NA	NA	7.41115e-05	0.874867	2.46856e-09	0.986456	0.00123566	0.954954	NA	NA
SENP7	1.2338e-07	0.000436518	5.28842	Skin_Sun_Exposed_Lower_leg	2.51026e-06	0.00735633	4.70729	Brain_Spinal_cord_cervical_c-1	3.09824e-07	0.00126501	-5.11737	NA	NA	NA	1	1	1	0	3	5.27497	1.80386	7.21267	-0.22351	-4.96929	1.41502	NA	NA	1.3278e-07	0.071253	5.4865e-13	0.823139	6.71979e-07	0.157063	NA	NA	7.41115e-05	0.874867	2.46856e-09	0.986456	0.000696445	0.949702	NA	NA
SENP7	1.2338e-07	0.000436518	5.28842	Skin_Sun_Exposed_Lower_leg	2.51026e-06	0.00735633	4.70729	Brain_Substantia_nigra	6.4886e-07	0.0025119	4.97608	NA	NA	NA	1	1	1	0	3	5.27497	1.80386	7.21267	-0.22351	4.82283	-1.42688	NA	NA	1.3278e-07	0.071253	5.4865e-13	0.823139	1.41538e-06	0.153615	NA	NA	7.41115e-05	0.874867	2.46856e-09	0.986456	0.00131015	0.942501	NA	NA
SENP7	1.2338e-07	0.000436518	5.28842	Skin_Sun_Exposed_Lower_leg	2.51026e-06	0.00735633	4.70729	Breast_Mammary_Tissue	3.09824e-07	0.00165787	-5.11737	NA	NA	NA	1	1	1	0	3	5.27497	1.80386	7.21267	-0.22351	-4.96929	1.41502	NA	NA	1.3278e-07	0.071253	5.4865e-13	0.823139	6.71979e-07	0.157063	NA	NA	7.41115e-05	0.874867	2.46856e-09	0.986456	0.000429971	0.942481	NA	NA
SENP7	1.2338e-07	0.000436518	5.28842	Skin_Sun_Exposed_Lower_leg	2.51026e-06	0.00735633	4.70729	Cells_Cultured_fibroblasts	4.66406e-08	0.00118332	5.46366	NA	NA	NA	1	1	1	0	3	5.27497	1.80386	7.21267	-0.22351	5.14551	-1.84039	NA	NA	1.3278e-07	0.071253	5.4865e-13	0.823139	2.66801e-07	0.0657117	NA	NA	7.41115e-05	0.874867	2.46856e-09	0.986456	0.000215777	0.877893	NA	NA
SENP7	1.2338e-07	0.000436518	5.28842	Skin_Sun_Exposed_Lower_leg	2.51026e-06	0.00735633	4.70729	Cells_EBV-transformed_lymphocytes	3.09824e-07	0.0019803	-5.11737	NA	NA	NA	1	1	1	0	3	5.27497	1.80386	7.21267	-0.22351	-4.96929	1.41502	NA	NA	1.3278e-07	0.071253	5.4865e-13	0.823139	6.71979e-07	0.157063	NA	NA	7.41115e-05	0.874867	2.46856e-09	0.986456	0.00056715	0.924775	NA	NA
SENP7	1.2338e-07	0.000436518	5.28842	Skin_Sun_Exposed_Lower_leg	2.51026e-06	0.00735633	4.70729	Colon_Sigmoid	6.4886e-07	0.00183219	-4.97608	NA	NA	NA	1	1	1	0	3	5.27497	1.80386	7.21267	-0.22351	-4.82283	1.42688	NA	NA	1.3278e-07	0.071253	5.4865e-13	0.823139	1.41538e-06	0.153615	NA	NA	7.41115e-05	0.874867	2.46856e-09	0.986456	0.000840939	0.94795	NA	NA
SENP7	1.2338e-07	0.000436518	5.28842	Skin_Sun_Exposed_Lower_leg	2.51026e-06	0.00735633	4.70729	Colon_Transverse	2.09444e-08	0.000587573	-5.60401	NA	NA	NA	1	1	1	0	3	5.27497	1.80386	7.21267	-0.22351	-5.38737	1.67712	NA	NA	1.3278e-07	0.071253	5.4865e-13	0.823139	7.14968e-08	0.0935182	NA	NA	7.41115e-05	0.874867	2.46856e-09	0.986456	6.39703e-05	0.910114	NA	NA
SENP7	1.2338e-07	0.000436518	5.28842	Skin_Sun_Exposed_Lower_leg	2.51026e-06	0.00735633	4.70729	Esophagus_Gastroesophageal_Junction	2.57755e-08	0.000702831	-5.56795	NA	NA	NA	1	1	1	0	3	5.27497	1.80386	7.21267	-0.22351	-5.35785	1.70785	NA	NA	1.3278e-07	0.071253	5.4865e-13	0.823139	8.42175e-08	0.087664	NA	NA	7.41115e-05	0.874867	2.46856e-09	0.986456	8.9439e-05	0.912083	NA	NA
SENP7	1.2338e-07	0.000436518	5.28842	Skin_Sun_Exposed_Lower_leg	2.51026e-06	0.00735633	4.70729	Esophagus_Mucosa	5.06264e-07	0.00147371	5.02392	NA	NA	NA	1	1	1	0	3	5.27497	1.80386	7.21267	-0.22351	3.65718	-2.32235	NA	NA	1.3278e-07	0.071253	5.4865e-13	0.823139	0.000255004	0.020214	NA	NA	7.41115e-05	0.874867	2.46856e-09	0.986456	0.0737631	0.760911	NA	NA
SENP7	1.2338e-07	0.000436518	5.28842	Skin_Sun_Exposed_Lower_leg	2.51026e-06	0.00735633	4.70729	Esophagus_Muscularis	1.70727e-08	0.000472333	-5.63932	NA	NA	NA	1	1	1	0	3	5.27497	1.80386	7.21267	-0.22351	-5.41549	1.70131	NA	NA	1.3278e-07	0.071253	5.4865e-13	0.823139	6.11223e-08	0.0888846	NA	NA	7.41115e-05	0.874867	2.46856e-09	0.986456	6.02889e-05	0.910027	NA	NA
SENP7	1.2338e-07	0.000436518	5.28842	Skin_Sun_Exposed_Lower_leg	2.51026e-06	0.00735633	4.70729	Heart_Atrial_Appendage	6.4886e-07	0.00266941	-4.97608	NA	NA	NA	1	1	1	0	3	5.27497	1.80386	7.21267	-0.22351	-4.84089	1.41502	NA	NA	1.3278e-07	0.071253	5.4865e-13	0.823139	1.29261e-06	0.157063	NA	NA	7.41115e-05	0.874867	2.46856e-09	0.986456	0.000802407	0.950255	NA	NA
SENP7	1.2338e-07	0.000436518	5.28842	Skin_Sun_Exposed_Lower_leg	2.51026e-06	0.00735633	4.70729	Heart_Left_Ventricle	6.4886e-07	0.00184387	-4.97608	NA	NA	NA	1	1	1	0	3	5.27497	1.80386	7.21267	-0.22351	-4.83358	1.33465	NA	NA	1.3278e-07	0.071253	5.4865e-13	0.823139	1.34098e-06	0.181992	NA	NA	7.41115e-05	0.874867	2.46856e-09	0.986456	0.000850655	0.946222	NA	NA
SENP7	1.2338e-07	0.000436518	5.28842	Skin_Sun_Exposed_Lower_leg	2.51026e-06	0.00735633	4.70729	Lung	6.4886e-07	0.00197656	-4.97608	NA	NA	NA	1	1	1	0	3	5.27497	1.80386	7.21267	-0.22351	-4.82283	1.42688	NA	NA	1.3278e-07	0.071253	5.4865e-13	0.823139	1.41538e-06	0.153615	NA	NA	7.41115e-05	0.874867	2.46856e-09	0.986456	0.000818091	0.936658	NA	NA
SENP7	1.2338e-07	0.000436518	5.28842	Skin_Sun_Exposed_Lower_leg	2.51026e-06	0.00735633	4.70729	Minor_Salivary_Gland	3.09824e-07	0.00194352	-5.11737	NA	NA	NA	1	1	1	0	3	5.27497	1.80386	7.21267	-0.22351	-4.96929	1.41502	NA	NA	1.3278e-07	0.071253	5.4865e-13	0.823139	6.71979e-07	0.157063	NA	NA	7.41115e-05	0.874867	2.46856e-09	0.986456	0.000417215	0.934422	NA	NA
SENP7	1.2338e-07	0.000436518	5.28842	Skin_Sun_Exposed_Lower_leg	2.51026e-06	0.00735633	4.70729	Muscle_Skeletal	6.4886e-07	0.00109857	-4.97608	NA	NA	NA	1	1	1	0	3	5.27497	1.80386	7.21267	-0.22351	-4.82283	1.42688	NA	NA	1.3278e-07	0.071253	5.4865e-13	0.823139	1.41538e-06	0.153615	NA	NA	7.41115e-05	0.874867	2.46856e-09	0.986456	0.00081246	0.94417	NA	NA
SENP7	1.2338e-07	0.000436518	5.28842	Skin_Sun_Exposed_Lower_leg	2.51026e-06	0.00735633	4.70729	Nerve_Tibial	6.4886e-07	0.00204566	-4.97608	NA	NA	NA	1	1	1	0	3	5.27497	1.80386	7.21267	-0.22351	-4.82283	1.42688	NA	NA	1.3278e-07	0.071253	5.4865e-13	0.823139	1.41538e-06	0.153615	NA	NA	7.41115e-05	0.874867	2.46856e-09	0.986456	0.00104769	0.953625	NA	NA
SENP7	1.2338e-07	0.000436518	5.28842	Skin_Sun_Exposed_Lower_leg	2.51026e-06	0.00735633	4.70729	Ovary	3.09824e-07	0.00108248	-5.11737	NA	NA	NA	1	1	1	0	3	5.27497	1.80386	7.21267	-0.22351	-4.96929	1.41502	NA	NA	1.3278e-07	0.071253	5.4865e-13	0.823139	6.71979e-07	0.157063	NA	NA	7.41115e-05	0.874867	2.46856e-09	0.986456	0.000425587	0.939555	NA	NA
SENP7	1.2338e-07	0.000436518	5.28842	Skin_Sun_Exposed_Lower_leg	2.51026e-06	0.00735633	4.70729	Pancreas	6.4886e-07	0.00191608	-4.97608	NA	NA	NA	1	1	1	0	3	5.27497	1.80386	7.21267	-0.22351	-4.82283	1.42688	NA	NA	1.3278e-07	0.071253	5.4865e-13	0.823139	1.41538e-06	0.153615	NA	NA	7.41115e-05	0.874867	2.46856e-09	0.986456	0.000887081	0.955978	NA	NA
SENP7	1.2338e-07	0.000436518	5.28842	Skin_Sun_Exposed_Lower_leg	2.51026e-06	0.00735633	4.70729	Pituitary	3.96933e-07	0.00228527	-5.07042	NA	NA	NA	1	1	1	0	3	5.27497	1.80386	7.21267	-0.22351	-4.9591	1.35039	NA	NA	1.3278e-07	0.071253	5.4865e-13	0.823139	7.0822e-07	0.17689	NA	NA	7.41115e-05	0.874867	2.46856e-09	0.986456	0.000586924	0.954109	NA	NA
SENP7	1.2338e-07	0.000436518	5.28842	Skin_Sun_Exposed_Lower_leg	2.51026e-06	0.00735633	4.70729	Prostate	6.4886e-07	0.00227717	-4.97608	NA	NA	NA	1	1	1	0	3	5.27497	1.80386	7.21267	-0.22351	-4.82283	1.42688	NA	NA	1.3278e-07	0.071253	5.4865e-13	0.823139	1.41538e-06	0.153615	NA	NA	7.41115e-05	0.874867	2.46856e-09	0.986456	0.000857747	0.940666	NA	NA
SENP7	1.2338e-07	0.000436518	5.28842	Skin_Sun_Exposed_Lower_leg	2.51026e-06	0.00735633	4.70729	Skin_Not_Sun_Exposed_Suprapubic	3.09824e-07	0.00209297	-5.11737	NA	NA	NA	1	1	1	0	3	5.27497	1.80386	7.21267	-0.22351	-4.96929	1.41502	NA	NA	1.3278e-07	0.071253	5.4865e-13	0.823139	6.71979e-07	0.157063	NA	NA	7.41115e-05	0.874867	2.46856e-09	0.986456	0.000485984	0.924475	NA	NA
SENP7	1.2338e-07	0.000436518	5.28842	Skin_Sun_Exposed_Lower_leg	2.51026e-06	0.00735633	4.70729	Skin_Sun_Exposed_Lower_leg	3.09824e-07	0.00218821	-5.11737	NA	NA	NA	1	1	1	0	3	5.27497	1.80386	7.21267	-0.22351	-4.96929	1.41502	NA	NA	1.3278e-07	0.071253	5.4865e-13	0.823139	6.71979e-07	0.157063	NA	NA	7.41115e-05	0.874867	2.46856e-09	0.986456	0.000561529	0.941967	NA	NA
SENP7	1.2338e-07	0.000436518	5.28842	Skin_Sun_Exposed_Lower_leg	2.51026e-06	0.00735633	4.70729	Small_Intestine_Terminal_Ileum	6.4886e-07	0.00213013	-4.97608	NA	NA	NA	1	1	1	0	3	5.27497	1.80386	7.21267	-0.22351	-4.84089	1.41502	NA	NA	1.3278e-07	0.071253	5.4865e-13	0.823139	1.29261e-06	0.157063	NA	NA	7.41115e-05	0.874867	2.46856e-09	0.986456	0.00093678	0.939899	NA	NA
SENP7	1.2338e-07	0.000436518	5.28842	Skin_Sun_Exposed_Lower_leg	2.51026e-06	0.00735633	4.70729	Spleen	2.88089e-08	0.000777064	-5.54853	NA	NA	NA	1	1	1	0	3	5.27497	1.80386	7.21267	-0.22351	-5.33828	1.65055	NA	NA	1.3278e-07	0.071253	5.4865e-13	0.823139	9.38303e-08	0.0988312	NA	NA	7.41115e-05	0.874867	2.46856e-09	0.986456	0.000110404	0.902759	NA	NA
SENP7	1.2338e-07	0.000436518	5.28842	Skin_Sun_Exposed_Lower_leg	2.51026e-06	0.00735633	4.70729	Stomach	2.01308e-08	0.000491613	-5.61087	NA	NA	NA	1	1	1	0	3	5.27497	1.80386	7.21267	-0.22351	-5.38928	1.69014	NA	NA	1.3278e-07	0.071253	5.4865e-13	0.823139	7.07412e-08	0.0910006	NA	NA	7.41115e-05	0.874867	2.46856e-09	0.986456	6.81308e-05	0.893254	NA	NA
SENP7	1.2338e-07	0.000436518	5.28842	Skin_Sun_Exposed_Lower_leg	2.51026e-06	0.00735633	4.70729	Testis	6.4886e-07	0.00304439	4.97608	NA	NA	NA	1	1	1	0	3	5.27497	1.80386	7.21267	-0.22351	4.82283	-1.42688	NA	NA	1.3278e-07	0.071253	5.4865e-13	0.823139	1.41538e-06	0.153615	NA	NA	7.41115e-05	0.874867	2.46856e-09	0.986456	0.00107307	0.938252	NA	NA
SENP7	1.2338e-07	0.000436518	5.28842	Skin_Sun_Exposed_Lower_leg	2.51026e-06	0.00735633	4.70729	Thyroid	6.4886e-07	0.00225126	-4.97608	NA	NA	NA	1	1	1	0	3	5.27497	1.80386	7.21267	-0.22351	-4.82283	1.42688	NA	NA	1.3278e-07	0.071253	5.4865e-13	0.823139	1.41538e-06	0.153615	NA	NA	7.41115e-05	0.874867	2.46856e-09	0.986456	0.000810372	0.939501	NA	NA
SENP7	1.2338e-07	0.000436518	5.28842	Skin_Sun_Exposed_Lower_leg	2.51026e-06	0.00735633	4.70729	Uterus	6.4886e-07	0.00212299	-4.97608	NA	NA	NA	1	1	1	0	3	5.27497	1.80386	7.21267	-0.22351	-4.82283	1.42688	NA	NA	1.3278e-07	0.071253	5.4865e-13	0.823139	1.41538e-06	0.153615	NA	NA	7.41115e-05	0.874867	2.46856e-09	0.986456	0.000757278	0.937223	NA	NA
SENP7	1.2338e-07	0.000436518	5.28842	Skin_Sun_Exposed_Lower_leg	2.51026e-06	0.00735633	4.70729	Vagina	3.09824e-07	0.00158847	-5.11737	NA	NA	NA	1	1	1	0	3	5.27497	1.80386	7.21267	-0.22351	-4.96929	1.41502	NA	NA	1.3278e-07	0.071253	5.4865e-13	0.823139	6.71979e-07	0.157063	NA	NA	7.41115e-05	0.874867	2.46856e-09	0.986456	0.000453414	0.947868	NA	NA
SENP7	1.2338e-07	0.000436518	5.28842	Skin_Sun_Exposed_Lower_leg	2.51026e-06	0.00735633	4.70729	smultixcan	3.58118e-09	0.000278388	-3.36288	NA	NA	NA	1	1	1	0	3	5.27497	1.80386	7.21267	-0.22351	-3.33441	0.79411	NA	NA	1.3278e-07	0.071253	5.4865e-13	0.823139	9.57506e-08	0.010696	NA	NA	7.41115e-05	0.874867	2.46856e-09	0.986456	7.79625e-05	0.733098	NA	NA
SENP7	1.2338e-07	0.000436518	5.28842	Small_Intestine_Terminal_Ileum	6.4886e-07	0.00218687	4.97608	Adipose_Subcutaneous	3.72736e-08	0.0007476	-5.50331	NA	NA	NA	1	1	1	0	3	5.27497	1.80386	4.51271	-1.54734	-5.30669	1.60921	NA	NA	1.3278e-07	0.071253	6.40039e-06	0.121781	1.11633e-07	0.107571	NA	NA	7.41115e-05	0.874867	0.0032186	0.922713	9.47545e-05	0.924437	NA	NA
SENP7	1.2338e-07	0.000436518	5.28842	Small_Intestine_Terminal_Ileum	6.4886e-07	0.00218687	4.97608	Adipose_Visceral_Omentum	6.4886e-07	0.00232081	-4.97608	NA	NA	NA	1	1	1	0	3	5.27497	1.80386	4.51271	-1.54734	-4.82283	1.42688	NA	NA	1.3278e-07	0.071253	6.40039e-06	0.121781	1.41538e-06	0.153615	NA	NA	7.41115e-05	0.874867	0.0032186	0.922713	0.000915725	0.950191	NA	NA
SENP7	1.2338e-07	0.000436518	5.28842	Small_Intestine_Terminal_Ileum	6.4886e-07	0.00218687	4.97608	Adrenal_Gland	3.96933e-07	0.00153744	-5.07042	NA	NA	NA	1	1	1	0	3	5.27497	1.80386	4.51271	-1.54734	-4.9591	1.35039	NA	NA	1.3278e-07	0.071253	6.40039e-06	0.121781	7.0822e-07	0.17689	NA	NA	7.41115e-05	0.874867	0.0032186	0.922713	0.000467964	0.935413	NA	NA
SENP7	1.2338e-07	0.000436518	5.28842	Small_Intestine_Terminal_Ileum	6.4886e-07	0.00218687	4.97608	Artery_Aorta	6.4886e-07	0.00178975	-4.97608	NA	NA	NA	1	1	1	0	3	5.27497	1.80386	4.51271	-1.54734	-4.84089	1.41502	NA	NA	1.3278e-07	0.071253	6.40039e-06	0.121781	1.29261e-06	0.157063	NA	NA	7.41115e-05	0.874867	0.0032186	0.922713	0.000712534	0.950079	NA	NA
SENP7	1.2338e-07	0.000436518	5.28842	Small_Intestine_Terminal_Ileum	6.4886e-07	0.00218687	4.97608	Artery_Coronary	3.09824e-07	0.00160207	-5.11737	NA	NA	NA	1	1	1	0	3	5.27497	1.80386	4.51271	-1.54734	-4.96929	1.41502	NA	NA	1.3278e-07	0.071253	6.40039e-06	0.121781	6.71979e-07	0.157063	NA	NA	7.41115e-05	0.874867	0.0032186	0.922713	0.000483362	0.951607	NA	NA
SENP7	1.2338e-07	0.000436518	5.28842	Small_Intestine_Terminal_Ileum	6.4886e-07	0.00218687	4.97608	Artery_Tibial	6.4886e-07	0.00170808	-4.97608	NA	NA	NA	1	1	1	0	3	5.27497	1.80386	4.51271	-1.54734	-4.82283	1.42688	NA	NA	1.3278e-07	0.071253	6.40039e-06	0.121781	1.41538e-06	0.153615	NA	NA	7.41115e-05	0.874867	0.0032186	0.922713	0.000899094	0.955332	NA	NA
SENP7	1.2338e-07	0.000436518	5.28842	Small_Intestine_Terminal_Ileum	6.4886e-07	0.00218687	4.97608	Brain_Amygdala	6.4886e-07	0.00261101	4.97608	NA	NA	NA	1	1	1	0	3	5.27497	1.80386	4.51271	-1.54734	4.79378	-1.42292	NA	NA	1.3278e-07	0.071253	6.40039e-06	0.121781	1.6367e-06	0.154758	NA	NA	7.41115e-05	0.874867	0.0032186	0.922713	0.00165135	0.952605	NA	NA
SENP7	1.2338e-07	0.000436518	5.28842	Small_Intestine_Terminal_Ileum	6.4886e-07	0.00218687	4.97608	Brain_Anterior_cingulate_cortex_BA24	6.4886e-07	0.00359735	4.97608	NA	NA	NA	1	1	1	0	3	5.27497	1.80386	4.51271	-1.54734	6.15378	-1.38844	NA	NA	1.3278e-07	0.071253	6.40039e-06	0.121781	7.56591e-10	0.165003	NA	NA	7.41115e-05	0.874867	0.0032186	0.922713	3.4723e-06	0.946645	NA	NA
SENP7	1.2338e-07	0.000436518	5.28842	Small_Intestine_Terminal_Ileum	6.4886e-07	0.00218687	4.97608	Brain_Caudate_basal_ganglia	6.4886e-07	0.00280554	4.97608	NA	NA	NA	1	1	1	0	3	5.27497	1.80386	4.51271	-1.54734	4.79378	-1.42292	NA	NA	1.3278e-07	0.071253	6.40039e-06	0.121781	1.6367e-06	0.154758	NA	NA	7.41115e-05	0.874867	0.0032186	0.922713	0.0015502	0.947587	NA	NA
SENP7	1.2338e-07	0.000436518	5.28842	Small_Intestine_Terminal_Ileum	6.4886e-07	0.00218687	4.97608	Brain_Cerebellar_Hemisphere	6.4886e-07	0.00290408	-4.97608	NA	NA	NA	1	1	1	0	3	5.27497	1.80386	4.51271	-1.54734	-4.82283	1.42688	NA	NA	1.3278e-07	0.071253	6.40039e-06	0.121781	1.41538e-06	0.153615	NA	NA	7.41115e-05	0.874867	0.0032186	0.922713	0.00104623	0.927419	NA	NA
SENP7	1.2338e-07	0.000436518	5.28842	Small_Intestine_Terminal_Ileum	6.4886e-07	0.00218687	4.97608	Brain_Cerebellum	3.09824e-07	0.0042909	-5.11737	NA	NA	NA	1	1	1	0	3	5.27497	1.80386	4.51271	-1.54734	-4.96929	1.41502	NA	NA	1.3278e-07	0.071253	6.40039e-06	0.121781	6.71979e-07	0.157063	NA	NA	7.41115e-05	0.874867	0.0032186	0.922713	0.00062784	0.949851	NA	NA
SENP7	1.2338e-07	0.000436518	5.28842	Small_Intestine_Terminal_Ileum	6.4886e-07	0.00218687	4.97608	Brain_Cortex	6.4886e-07	0.00153838	-4.97608	NA	NA	NA	1	1	1	0	3	5.27497	1.80386	4.51271	-1.54734	-4.82283	1.42688	NA	NA	1.3278e-07	0.071253	6.40039e-06	0.121781	1.41538e-06	0.153615	NA	NA	7.41115e-05	0.874867	0.0032186	0.922713	0.0010173	0.938497	NA	NA
SENP7	1.2338e-07	0.000436518	5.28842	Small_Intestine_Terminal_Ileum	6.4886e-07	0.00218687	4.97608	Brain_Frontal_Cortex_BA9	5.06264e-07	0.0018088	5.02392	NA	NA	NA	1	1	1	0	3	5.27497	1.80386	4.51271	-1.54734	4.87184	-1.41897	NA	NA	1.3278e-07	0.071253	6.40039e-06	0.121781	1.10561e-06	0.155907	NA	NA	7.41115e-05	0.874867	0.0032186	0.922713	0.000935238	0.929308	NA	NA
SENP7	1.2338e-07	0.000436518	5.28842	Small_Intestine_Terminal_Ileum	6.4886e-07	0.00218687	4.97608	Brain_Hippocampus	6.4886e-07	0.00235925	4.97608	NA	NA	NA	1	1	1	0	3	5.27497	1.80386	4.51271	-1.54734	4.82283	-1.42688	NA	NA	1.3278e-07	0.071253	6.40039e-06	0.121781	1.41538e-06	0.153615	NA	NA	7.41115e-05	0.874867	0.0032186	0.922713	0.00117792	0.937904	NA	NA
SENP7	1.2338e-07	0.000436518	5.28842	Small_Intestine_Terminal_Ileum	6.4886e-07	0.00218687	4.97608	Brain_Nucleus_accumbens_basal_ganglia	6.4886e-07	0.00355932	4.97608	NA	NA	NA	1	1	1	0	3	5.27497	1.80386	4.51271	-1.54734	4.82283	-1.42688	NA	NA	1.3278e-07	0.071253	6.40039e-06	0.121781	1.41538e-06	0.153615	NA	NA	7.41115e-05	0.874867	0.0032186	0.922713	0.00111764	0.963259	NA	NA
SENP7	1.2338e-07	0.000436518	5.28842	Small_Intestine_Terminal_Ileum	6.4886e-07	0.00218687	4.97608	Brain_Putamen_basal_ganglia	6.4886e-07	0.00206467	4.97608	NA	NA	NA	1	1	1	0	3	5.27497	1.80386	4.51271	-1.54734	4.79378	-1.42292	NA	NA	1.3278e-07	0.071253	6.40039e-06	0.121781	1.6367e-06	0.154758	NA	NA	7.41115e-05	0.874867	0.0032186	0.922713	0.00123566	0.954954	NA	NA
SENP7	1.2338e-07	0.000436518	5.28842	Small_Intestine_Terminal_Ileum	6.4886e-07	0.00218687	4.97608	Brain_Spinal_cord_cervical_c-1	3.09824e-07	0.00126501	-5.11737	NA	NA	NA	1	1	1	0	3	5.27497	1.80386	4.51271	-1.54734	-4.96929	1.41502	NA	NA	1.3278e-07	0.071253	6.40039e-06	0.121781	6.71979e-07	0.157063	NA	NA	7.41115e-05	0.874867	0.0032186	0.922713	0.000696445	0.949702	NA	NA
SENP7	1.2338e-07	0.000436518	5.28842	Small_Intestine_Terminal_Ileum	6.4886e-07	0.00218687	4.97608	Brain_Substantia_nigra	6.4886e-07	0.0025119	4.97608	NA	NA	NA	1	1	1	0	3	5.27497	1.80386	4.51271	-1.54734	4.82283	-1.42688	NA	NA	1.3278e-07	0.071253	6.40039e-06	0.121781	1.41538e-06	0.153615	NA	NA	7.41115e-05	0.874867	0.0032186	0.922713	0.00131015	0.942501	NA	NA
SENP7	1.2338e-07	0.000436518	5.28842	Small_Intestine_Terminal_Ileum	6.4886e-07	0.00218687	4.97608	Breast_Mammary_Tissue	3.09824e-07	0.00165787	-5.11737	NA	NA	NA	1	1	1	0	3	5.27497	1.80386	4.51271	-1.54734	-4.96929	1.41502	NA	NA	1.3278e-07	0.071253	6.40039e-06	0.121781	6.71979e-07	0.157063	NA	NA	7.41115e-05	0.874867	0.0032186	0.922713	0.000429971	0.942481	NA	NA
SENP7	1.2338e-07	0.000436518	5.28842	Small_Intestine_Terminal_Ileum	6.4886e-07	0.00218687	4.97608	Cells_Cultured_fibroblasts	4.66406e-08	0.00118332	5.46366	NA	NA	NA	1	1	1	0	3	5.27497	1.80386	4.51271	-1.54734	5.14551	-1.84039	NA	NA	1.3278e-07	0.071253	6.40039e-06	0.121781	2.66801e-07	0.0657117	NA	NA	7.41115e-05	0.874867	0.0032186	0.922713	0.000215777	0.877893	NA	NA
SENP7	1.2338e-07	0.000436518	5.28842	Small_Intestine_Terminal_Ileum	6.4886e-07	0.00218687	4.97608	Cells_EBV-transformed_lymphocytes	3.09824e-07	0.0019803	-5.11737	NA	NA	NA	1	1	1	0	3	5.27497	1.80386	4.51271	-1.54734	-4.96929	1.41502	NA	NA	1.3278e-07	0.071253	6.40039e-06	0.121781	6.71979e-07	0.157063	NA	NA	7.41115e-05	0.874867	0.0032186	0.922713	0.00056715	0.924775	NA	NA
SENP7	1.2338e-07	0.000436518	5.28842	Small_Intestine_Terminal_Ileum	6.4886e-07	0.00218687	4.97608	Colon_Sigmoid	6.4886e-07	0.00183219	-4.97608	NA	NA	NA	1	1	1	0	3	5.27497	1.80386	4.51271	-1.54734	-4.82283	1.42688	NA	NA	1.3278e-07	0.071253	6.40039e-06	0.121781	1.41538e-06	0.153615	NA	NA	7.41115e-05	0.874867	0.0032186	0.922713	0.000840939	0.94795	NA	NA
SENP7	1.2338e-07	0.000436518	5.28842	Small_Intestine_Terminal_Ileum	6.4886e-07	0.00218687	4.97608	Colon_Transverse	2.09444e-08	0.000587573	-5.60401	NA	NA	NA	1	1	1	0	3	5.27497	1.80386	4.51271	-1.54734	-5.38737	1.67712	NA	NA	1.3278e-07	0.071253	6.40039e-06	0.121781	7.14968e-08	0.0935182	NA	NA	7.41115e-05	0.874867	0.0032186	0.922713	6.39703e-05	0.910114	NA	NA
SENP7	1.2338e-07	0.000436518	5.28842	Small_Intestine_Terminal_Ileum	6.4886e-07	0.00218687	4.97608	Esophagus_Gastroesophageal_Junction	2.57755e-08	0.000702831	-5.56795	NA	NA	NA	1	1	1	0	3	5.27497	1.80386	4.51271	-1.54734	-5.35785	1.70785	NA	NA	1.3278e-07	0.071253	6.40039e-06	0.121781	8.42175e-08	0.087664	NA	NA	7.41115e-05	0.874867	0.0032186	0.922713	8.9439e-05	0.912083	NA	NA
SENP7	1.2338e-07	0.000436518	5.28842	Small_Intestine_Terminal_Ileum	6.4886e-07	0.00218687	4.97608	Esophagus_Mucosa	5.06264e-07	0.00147371	5.02392	NA	NA	NA	1	1	1	0	3	5.27497	1.80386	4.51271	-1.54734	3.65718	-2.32235	NA	NA	1.3278e-07	0.071253	6.40039e-06	0.121781	0.000255004	0.020214	NA	NA	7.41115e-05	0.874867	0.0032186	0.922713	0.0737631	0.760911	NA	NA
SENP7	1.2338e-07	0.000436518	5.28842	Small_Intestine_Terminal_Ileum	6.4886e-07	0.00218687	4.97608	Esophagus_Muscularis	1.70727e-08	0.000472333	-5.63932	NA	NA	NA	1	1	1	0	3	5.27497	1.80386	4.51271	-1.54734	-5.41549	1.70131	NA	NA	1.3278e-07	0.071253	6.40039e-06	0.121781	6.11223e-08	0.0888846	NA	NA	7.41115e-05	0.874867	0.0032186	0.922713	6.02889e-05	0.910027	NA	NA
SENP7	1.2338e-07	0.000436518	5.28842	Small_Intestine_Terminal_Ileum	6.4886e-07	0.00218687	4.97608	Heart_Atrial_Appendage	6.4886e-07	0.00266941	-4.97608	NA	NA	NA	1	1	1	0	3	5.27497	1.80386	4.51271	-1.54734	-4.84089	1.41502	NA	NA	1.3278e-07	0.071253	6.40039e-06	0.121781	1.29261e-06	0.157063	NA	NA	7.41115e-05	0.874867	0.0032186	0.922713	0.000802407	0.950255	NA	NA
SENP7	1.2338e-07	0.000436518	5.28842	Small_Intestine_Terminal_Ileum	6.4886e-07	0.00218687	4.97608	Heart_Left_Ventricle	6.4886e-07	0.00184387	-4.97608	NA	NA	NA	1	1	1	0	3	5.27497	1.80386	4.51271	-1.54734	-4.83358	1.33465	NA	NA	1.3278e-07	0.071253	6.40039e-06	0.121781	1.34098e-06	0.181992	NA	NA	7.41115e-05	0.874867	0.0032186	0.922713	0.000850655	0.946222	NA	NA
SENP7	1.2338e-07	0.000436518	5.28842	Small_Intestine_Terminal_Ileum	6.4886e-07	0.00218687	4.97608	Lung	6.4886e-07	0.00197656	-4.97608	NA	NA	NA	1	1	1	0	3	5.27497	1.80386	4.51271	-1.54734	-4.82283	1.42688	NA	NA	1.3278e-07	0.071253	6.40039e-06	0.121781	1.41538e-06	0.153615	NA	NA	7.41115e-05	0.874867	0.0032186	0.922713	0.000818091	0.936658	NA	NA
SENP7	1.2338e-07	0.000436518	5.28842	Small_Intestine_Terminal_Ileum	6.4886e-07	0.00218687	4.97608	Minor_Salivary_Gland	3.09824e-07	0.00194352	-5.11737	NA	NA	NA	1	1	1	0	3	5.27497	1.80386	4.51271	-1.54734	-4.96929	1.41502	NA	NA	1.3278e-07	0.071253	6.40039e-06	0.121781	6.71979e-07	0.157063	NA	NA	7.41115e-05	0.874867	0.0032186	0.922713	0.000417215	0.934422	NA	NA
SENP7	1.2338e-07	0.000436518	5.28842	Small_Intestine_Terminal_Ileum	6.4886e-07	0.00218687	4.97608	Muscle_Skeletal	6.4886e-07	0.00109857	-4.97608	NA	NA	NA	1	1	1	0	3	5.27497	1.80386	4.51271	-1.54734	-4.82283	1.42688	NA	NA	1.3278e-07	0.071253	6.40039e-06	0.121781	1.41538e-06	0.153615	NA	NA	7.41115e-05	0.874867	0.0032186	0.922713	0.00081246	0.94417	NA	NA
SENP7	1.2338e-07	0.000436518	5.28842	Small_Intestine_Terminal_Ileum	6.4886e-07	0.00218687	4.97608	Nerve_Tibial	6.4886e-07	0.00204566	-4.97608	NA	NA	NA	1	1	1	0	3	5.27497	1.80386	4.51271	-1.54734	-4.82283	1.42688	NA	NA	1.3278e-07	0.071253	6.40039e-06	0.121781	1.41538e-06	0.153615	NA	NA	7.41115e-05	0.874867	0.0032186	0.922713	0.00104769	0.953625	NA	NA
SENP7	1.2338e-07	0.000436518	5.28842	Small_Intestine_Terminal_Ileum	6.4886e-07	0.00218687	4.97608	Ovary	3.09824e-07	0.00108248	-5.11737	NA	NA	NA	1	1	1	0	3	5.27497	1.80386	4.51271	-1.54734	-4.96929	1.41502	NA	NA	1.3278e-07	0.071253	6.40039e-06	0.121781	6.71979e-07	0.157063	NA	NA	7.41115e-05	0.874867	0.0032186	0.922713	0.000425587	0.939555	NA	NA
SENP7	1.2338e-07	0.000436518	5.28842	Small_Intestine_Terminal_Ileum	6.4886e-07	0.00218687	4.97608	Pancreas	6.4886e-07	0.00191608	-4.97608	NA	NA	NA	1	1	1	0	3	5.27497	1.80386	4.51271	-1.54734	-4.82283	1.42688	NA	NA	1.3278e-07	0.071253	6.40039e-06	0.121781	1.41538e-06	0.153615	NA	NA	7.41115e-05	0.874867	0.0032186	0.922713	0.000887081	0.955978	NA	NA
SENP7	1.2338e-07	0.000436518	5.28842	Small_Intestine_Terminal_Ileum	6.4886e-07	0.00218687	4.97608	Pituitary	3.96933e-07	0.00228527	-5.07042	NA	NA	NA	1	1	1	0	3	5.27497	1.80386	4.51271	-1.54734	-4.9591	1.35039	NA	NA	1.3278e-07	0.071253	6.40039e-06	0.121781	7.0822e-07	0.17689	NA	NA	7.41115e-05	0.874867	0.0032186	0.922713	0.000586924	0.954109	NA	NA
SENP7	1.2338e-07	0.000436518	5.28842	Small_Intestine_Terminal_Ileum	6.4886e-07	0.00218687	4.97608	Prostate	6.4886e-07	0.00227717	-4.97608	NA	NA	NA	1	1	1	0	3	5.27497	1.80386	4.51271	-1.54734	-4.82283	1.42688	NA	NA	1.3278e-07	0.071253	6.40039e-06	0.121781	1.41538e-06	0.153615	NA	NA	7.41115e-05	0.874867	0.0032186	0.922713	0.000857747	0.940666	NA	NA
SENP7	1.2338e-07	0.000436518	5.28842	Small_Intestine_Terminal_Ileum	6.4886e-07	0.00218687	4.97608	Skin_Not_Sun_Exposed_Suprapubic	3.09824e-07	0.00209297	-5.11737	NA	NA	NA	1	1	1	0	3	5.27497	1.80386	4.51271	-1.54734	-4.96929	1.41502	NA	NA	1.3278e-07	0.071253	6.40039e-06	0.121781	6.71979e-07	0.157063	NA	NA	7.41115e-05	0.874867	0.0032186	0.922713	0.000485984	0.924475	NA	NA
SENP7	1.2338e-07	0.000436518	5.28842	Small_Intestine_Terminal_Ileum	6.4886e-07	0.00218687	4.97608	Skin_Sun_Exposed_Lower_leg	3.09824e-07	0.00218821	-5.11737	NA	NA	NA	1	1	1	0	3	5.27497	1.80386	4.51271	-1.54734	-4.96929	1.41502	NA	NA	1.3278e-07	0.071253	6.40039e-06	0.121781	6.71979e-07	0.157063	NA	NA	7.41115e-05	0.874867	0.0032186	0.922713	0.000561529	0.941967	NA	NA
SENP7	1.2338e-07	0.000436518	5.28842	Small_Intestine_Terminal_Ileum	6.4886e-07	0.00218687	4.97608	Small_Intestine_Terminal_Ileum	6.4886e-07	0.00213013	-4.97608	NA	NA	NA	1	1	1	0	3	5.27497	1.80386	4.51271	-1.54734	-4.84089	1.41502	NA	NA	1.3278e-07	0.071253	6.40039e-06	0.121781	1.29261e-06	0.157063	NA	NA	7.41115e-05	0.874867	0.0032186	0.922713	0.00093678	0.939899	NA	NA
SENP7	1.2338e-07	0.000436518	5.28842	Small_Intestine_Terminal_Ileum	6.4886e-07	0.00218687	4.97608	Spleen	2.88089e-08	0.000777064	-5.54853	NA	NA	NA	1	1	1	0	3	5.27497	1.80386	4.51271	-1.54734	-5.33828	1.65055	NA	NA	1.3278e-07	0.071253	6.40039e-06	0.121781	9.38303e-08	0.0988312	NA	NA	7.41115e-05	0.874867	0.0032186	0.922713	0.000110404	0.902759	NA	NA
SENP7	1.2338e-07	0.000436518	5.28842	Small_Intestine_Terminal_Ileum	6.4886e-07	0.00218687	4.97608	Stomach	2.01308e-08	0.000491613	-5.61087	NA	NA	NA	1	1	1	0	3	5.27497	1.80386	4.51271	-1.54734	-5.38928	1.69014	NA	NA	1.3278e-07	0.071253	6.40039e-06	0.121781	7.07412e-08	0.0910006	NA	NA	7.41115e-05	0.874867	0.0032186	0.922713	6.81308e-05	0.893254	NA	NA
SENP7	1.2338e-07	0.000436518	5.28842	Small_Intestine_Terminal_Ileum	6.4886e-07	0.00218687	4.97608	Testis	6.4886e-07	0.00304439	4.97608	NA	NA	NA	1	1	1	0	3	5.27497	1.80386	4.51271	-1.54734	4.82283	-1.42688	NA	NA	1.3278e-07	0.071253	6.40039e-06	0.121781	1.41538e-06	0.153615	NA	NA	7.41115e-05	0.874867	0.0032186	0.922713	0.00107307	0.938252	NA	NA
SENP7	1.2338e-07	0.000436518	5.28842	Small_Intestine_Terminal_Ileum	6.4886e-07	0.00218687	4.97608	Thyroid	6.4886e-07	0.00225126	-4.97608	NA	NA	NA	1	1	1	0	3	5.27497	1.80386	4.51271	-1.54734	-4.82283	1.42688	NA	NA	1.3278e-07	0.071253	6.40039e-06	0.121781	1.41538e-06	0.153615	NA	NA	7.41115e-05	0.874867	0.0032186	0.922713	0.000810372	0.939501	NA	NA
SENP7	1.2338e-07	0.000436518	5.28842	Small_Intestine_Terminal_Ileum	6.4886e-07	0.00218687	4.97608	Uterus	6.4886e-07	0.00212299	-4.97608	NA	NA	NA	1	1	1	0	3	5.27497	1.80386	4.51271	-1.54734	-4.82283	1.42688	NA	NA	1.3278e-07	0.071253	6.40039e-06	0.121781	1.41538e-06	0.153615	NA	NA	7.41115e-05	0.874867	0.0032186	0.922713	0.000757278	0.937223	NA	NA
SENP7	1.2338e-07	0.000436518	5.28842	Small_Intestine_Terminal_Ileum	6.4886e-07	0.00218687	4.97608	Vagina	3.09824e-07	0.00158847	-5.11737	NA	NA	NA	1	1	1	0	3	5.27497	1.80386	4.51271	-1.54734	-4.96929	1.41502	NA	NA	1.3278e-07	0.071253	6.40039e-06	0.121781	6.71979e-07	0.157063	NA	NA	7.41115e-05	0.874867	0.0032186	0.922713	0.000453414	0.947868	NA	NA
SENP7	1.2338e-07	0.000436518	5.28842	Small_Intestine_Terminal_Ileum	6.4886e-07	0.00218687	4.97608	smultixcan	3.58118e-09	0.000278388	-3.36288	NA	NA	NA	1	1	1	0	3	5.27497	1.80386	4.51271	-1.54734	-3.33441	0.79411	NA	NA	1.3278e-07	0.071253	6.40039e-06	0.121781	9.57506e-08	0.010696	NA	NA	7.41115e-05	0.874867	0.0032186	0.922713	7.79625e-05	0.733098	NA	NA
SENP7	1.2338e-07	0.000436518	5.28842	Spleen	6.4886e-07	0.00223965	4.97608	Adipose_Subcutaneous	3.72736e-08	0.0007476	-5.50331	NA	NA	NA	1	1	1	0	3	5.27497	1.80386	7.52202	-0.156138	-5.30669	1.60921	NA	NA	1.3278e-07	0.071253	5.39362e-14	0.875924	1.11633e-07	0.107571	NA	NA	7.41115e-05	0.874867	1.65031e-10	0.994226	9.47545e-05	0.924437	NA	NA
SENP7	1.2338e-07	0.000436518	5.28842	Spleen	6.4886e-07	0.00223965	4.97608	Adipose_Visceral_Omentum	6.4886e-07	0.00232081	-4.97608	NA	NA	NA	1	1	1	0	3	5.27497	1.80386	7.52202	-0.156138	-4.82283	1.42688	NA	NA	1.3278e-07	0.071253	5.39362e-14	0.875924	1.41538e-06	0.153615	NA	NA	7.41115e-05	0.874867	1.65031e-10	0.994226	0.000915725	0.950191	NA	NA
SENP7	1.2338e-07	0.000436518	5.28842	Spleen	6.4886e-07	0.00223965	4.97608	Adrenal_Gland	3.96933e-07	0.00153744	-5.07042	NA	NA	NA	1	1	1	0	3	5.27497	1.80386	7.52202	-0.156138	-4.9591	1.35039	NA	NA	1.3278e-07	0.071253	5.39362e-14	0.875924	7.0822e-07	0.17689	NA	NA	7.41115e-05	0.874867	1.65031e-10	0.994226	0.000467964	0.935413	NA	NA
SENP7	1.2338e-07	0.000436518	5.28842	Spleen	6.4886e-07	0.00223965	4.97608	Artery_Aorta	6.4886e-07	0.00178975	-4.97608	NA	NA	NA	1	1	1	0	3	5.27497	1.80386	7.52202	-0.156138	-4.84089	1.41502	NA	NA	1.3278e-07	0.071253	5.39362e-14	0.875924	1.29261e-06	0.157063	NA	NA	7.41115e-05	0.874867	1.65031e-10	0.994226	0.000712534	0.950079	NA	NA
SENP7	1.2338e-07	0.000436518	5.28842	Spleen	6.4886e-07	0.00223965	4.97608	Artery_Coronary	3.09824e-07	0.00160207	-5.11737	NA	NA	NA	1	1	1	0	3	5.27497	1.80386	7.52202	-0.156138	-4.96929	1.41502	NA	NA	1.3278e-07	0.071253	5.39362e-14	0.875924	6.71979e-07	0.157063	NA	NA	7.41115e-05	0.874867	1.65031e-10	0.994226	0.000483362	0.951607	NA	NA
SENP7	1.2338e-07	0.000436518	5.28842	Spleen	6.4886e-07	0.00223965	4.97608	Artery_Tibial	6.4886e-07	0.00170808	-4.97608	NA	NA	NA	1	1	1	0	3	5.27497	1.80386	7.52202	-0.156138	-4.82283	1.42688	NA	NA	1.3278e-07	0.071253	5.39362e-14	0.875924	1.41538e-06	0.153615	NA	NA	7.41115e-05	0.874867	1.65031e-10	0.994226	0.000899094	0.955332	NA	NA
SENP7	1.2338e-07	0.000436518	5.28842	Spleen	6.4886e-07	0.00223965	4.97608	Brain_Amygdala	6.4886e-07	0.00261101	4.97608	NA	NA	NA	1	1	1	0	3	5.27497	1.80386	7.52202	-0.156138	4.79378	-1.42292	NA	NA	1.3278e-07	0.071253	5.39362e-14	0.875924	1.6367e-06	0.154758	NA	NA	7.41115e-05	0.874867	1.65031e-10	0.994226	0.00165135	0.952605	NA	NA
SENP7	1.2338e-07	0.000436518	5.28842	Spleen	6.4886e-07	0.00223965	4.97608	Brain_Anterior_cingulate_cortex_BA24	6.4886e-07	0.00359735	4.97608	NA	NA	NA	1	1	1	0	3	5.27497	1.80386	7.52202	-0.156138	6.15378	-1.38844	NA	NA	1.3278e-07	0.071253	5.39362e-14	0.875924	7.56591e-10	0.165003	NA	NA	7.41115e-05	0.874867	1.65031e-10	0.994226	3.4723e-06	0.946645	NA	NA
SENP7	1.2338e-07	0.000436518	5.28842	Spleen	6.4886e-07	0.00223965	4.97608	Brain_Caudate_basal_ganglia	6.4886e-07	0.00280554	4.97608	NA	NA	NA	1	1	1	0	3	5.27497	1.80386	7.52202	-0.156138	4.79378	-1.42292	NA	NA	1.3278e-07	0.071253	5.39362e-14	0.875924	1.6367e-06	0.154758	NA	NA	7.41115e-05	0.874867	1.65031e-10	0.994226	0.0015502	0.947587	NA	NA
SENP7	1.2338e-07	0.000436518	5.28842	Spleen	6.4886e-07	0.00223965	4.97608	Brain_Cerebellar_Hemisphere	6.4886e-07	0.00290408	-4.97608	NA	NA	NA	1	1	1	0	3	5.27497	1.80386	7.52202	-0.156138	-4.82283	1.42688	NA	NA	1.3278e-07	0.071253	5.39362e-14	0.875924	1.41538e-06	0.153615	NA	NA	7.41115e-05	0.874867	1.65031e-10	0.994226	0.00104623	0.927419	NA	NA
SENP7	1.2338e-07	0.000436518	5.28842	Spleen	6.4886e-07	0.00223965	4.97608	Brain_Cerebellum	3.09824e-07	0.0042909	-5.11737	NA	NA	NA	1	1	1	0	3	5.27497	1.80386	7.52202	-0.156138	-4.96929	1.41502	NA	NA	1.3278e-07	0.071253	5.39362e-14	0.875924	6.71979e-07	0.157063	NA	NA	7.41115e-05	0.874867	1.65031e-10	0.994226	0.00062784	0.949851	NA	NA
SENP7	1.2338e-07	0.000436518	5.28842	Spleen	6.4886e-07	0.00223965	4.97608	Brain_Cortex	6.4886e-07	0.00153838	-4.97608	NA	NA	NA	1	1	1	0	3	5.27497	1.80386	7.52202	-0.156138	-4.82283	1.42688	NA	NA	1.3278e-07	0.071253	5.39362e-14	0.875924	1.41538e-06	0.153615	NA	NA	7.41115e-05	0.874867	1.65031e-10	0.994226	0.0010173	0.938497	NA	NA
SENP7	1.2338e-07	0.000436518	5.28842	Spleen	6.4886e-07	0.00223965	4.97608	Brain_Frontal_Cortex_BA9	5.06264e-07	0.0018088	5.02392	NA	NA	NA	1	1	1	0	3	5.27497	1.80386	7.52202	-0.156138	4.87184	-1.41897	NA	NA	1.3278e-07	0.071253	5.39362e-14	0.875924	1.10561e-06	0.155907	NA	NA	7.41115e-05	0.874867	1.65031e-10	0.994226	0.000935238	0.929308	NA	NA
SENP7	1.2338e-07	0.000436518	5.28842	Spleen	6.4886e-07	0.00223965	4.97608	Brain_Hippocampus	6.4886e-07	0.00235925	4.97608	NA	NA	NA	1	1	1	0	3	5.27497	1.80386	7.52202	-0.156138	4.82283	-1.42688	NA	NA	1.3278e-07	0.071253	5.39362e-14	0.875924	1.41538e-06	0.153615	NA	NA	7.41115e-05	0.874867	1.65031e-10	0.994226	0.00117792	0.937904	NA	NA
SENP7	1.2338e-07	0.000436518	5.28842	Spleen	6.4886e-07	0.00223965	4.97608	Brain_Nucleus_accumbens_basal_ganglia	6.4886e-07	0.00355932	4.97608	NA	NA	NA	1	1	1	0	3	5.27497	1.80386	7.52202	-0.156138	4.82283	-1.42688	NA	NA	1.3278e-07	0.071253	5.39362e-14	0.875924	1.41538e-06	0.153615	NA	NA	7.41115e-05	0.874867	1.65031e-10	0.994226	0.00111764	0.963259	NA	NA
SENP7	1.2338e-07	0.000436518	5.28842	Spleen	6.4886e-07	0.00223965	4.97608	Brain_Putamen_basal_ganglia	6.4886e-07	0.00206467	4.97608	NA	NA	NA	1	1	1	0	3	5.27497	1.80386	7.52202	-0.156138	4.79378	-1.42292	NA	NA	1.3278e-07	0.071253	5.39362e-14	0.875924	1.6367e-06	0.154758	NA	NA	7.41115e-05	0.874867	1.65031e-10	0.994226	0.00123566	0.954954	NA	NA
SENP7	1.2338e-07	0.000436518	5.28842	Spleen	6.4886e-07	0.00223965	4.97608	Brain_Spinal_cord_cervical_c-1	3.09824e-07	0.00126501	-5.11737	NA	NA	NA	1	1	1	0	3	5.27497	1.80386	7.52202	-0.156138	-4.96929	1.41502	NA	NA	1.3278e-07	0.071253	5.39362e-14	0.875924	6.71979e-07	0.157063	NA	NA	7.41115e-05	0.874867	1.65031e-10	0.994226	0.000696445	0.949702	NA	NA
SENP7	1.2338e-07	0.000436518	5.28842	Spleen	6.4886e-07	0.00223965	4.97608	Brain_Substantia_nigra	6.4886e-07	0.0025119	4.97608	NA	NA	NA	1	1	1	0	3	5.27497	1.80386	7.52202	-0.156138	4.82283	-1.42688	NA	NA	1.3278e-07	0.071253	5.39362e-14	0.875924	1.41538e-06	0.153615	NA	NA	7.41115e-05	0.874867	1.65031e-10	0.994226	0.00131015	0.942501	NA	NA
SENP7	1.2338e-07	0.000436518	5.28842	Spleen	6.4886e-07	0.00223965	4.97608	Breast_Mammary_Tissue	3.09824e-07	0.00165787	-5.11737	NA	NA	NA	1	1	1	0	3	5.27497	1.80386	7.52202	-0.156138	-4.96929	1.41502	NA	NA	1.3278e-07	0.071253	5.39362e-14	0.875924	6.71979e-07	0.157063	NA	NA	7.41115e-05	0.874867	1.65031e-10	0.994226	0.000429971	0.942481	NA	NA
SENP7	1.2338e-07	0.000436518	5.28842	Spleen	6.4886e-07	0.00223965	4.97608	Cells_Cultured_fibroblasts	4.66406e-08	0.00118332	5.46366	NA	NA	NA	1	1	1	0	3	5.27497	1.80386	7.52202	-0.156138	5.14551	-1.84039	NA	NA	1.3278e-07	0.071253	5.39362e-14	0.875924	2.66801e-07	0.0657117	NA	NA	7.41115e-05	0.874867	1.65031e-10	0.994226	0.000215777	0.877893	NA	NA
SENP7	1.2338e-07	0.000436518	5.28842	Spleen	6.4886e-07	0.00223965	4.97608	Cells_EBV-transformed_lymphocytes	3.09824e-07	0.0019803	-5.11737	NA	NA	NA	1	1	1	0	3	5.27497	1.80386	7.52202	-0.156138	-4.96929	1.41502	NA	NA	1.3278e-07	0.071253	5.39362e-14	0.875924	6.71979e-07	0.157063	NA	NA	7.41115e-05	0.874867	1.65031e-10	0.994226	0.00056715	0.924775	NA	NA
SENP7	1.2338e-07	0.000436518	5.28842	Spleen	6.4886e-07	0.00223965	4.97608	Colon_Sigmoid	6.4886e-07	0.00183219	-4.97608	NA	NA	NA	1	1	1	0	3	5.27497	1.80386	7.52202	-0.156138	-4.82283	1.42688	NA	NA	1.3278e-07	0.071253	5.39362e-14	0.875924	1.41538e-06	0.153615	NA	NA	7.41115e-05	0.874867	1.65031e-10	0.994226	0.000840939	0.94795	NA	NA
SENP7	1.2338e-07	0.000436518	5.28842	Spleen	6.4886e-07	0.00223965	4.97608	Colon_Transverse	2.09444e-08	0.000587573	-5.60401	NA	NA	NA	1	1	1	0	3	5.27497	1.80386	7.52202	-0.156138	-5.38737	1.67712	NA	NA	1.3278e-07	0.071253	5.39362e-14	0.875924	7.14968e-08	0.0935182	NA	NA	7.41115e-05	0.874867	1.65031e-10	0.994226	6.39703e-05	0.910114	NA	NA
SENP7	1.2338e-07	0.000436518	5.28842	Spleen	6.4886e-07	0.00223965	4.97608	Esophagus_Gastroesophageal_Junction	2.57755e-08	0.000702831	-5.56795	NA	NA	NA	1	1	1	0	3	5.27497	1.80386	7.52202	-0.156138	-5.35785	1.70785	NA	NA	1.3278e-07	0.071253	5.39362e-14	0.875924	8.42175e-08	0.087664	NA	NA	7.41115e-05	0.874867	1.65031e-10	0.994226	8.9439e-05	0.912083	NA	NA
SENP7	1.2338e-07	0.000436518	5.28842	Spleen	6.4886e-07	0.00223965	4.97608	Esophagus_Mucosa	5.06264e-07	0.00147371	5.02392	NA	NA	NA	1	1	1	0	3	5.27497	1.80386	7.52202	-0.156138	3.65718	-2.32235	NA	NA	1.3278e-07	0.071253	5.39362e-14	0.875924	0.000255004	0.020214	NA	NA	7.41115e-05	0.874867	1.65031e-10	0.994226	0.0737631	0.760911	NA	NA
SENP7	1.2338e-07	0.000436518	5.28842	Spleen	6.4886e-07	0.00223965	4.97608	Esophagus_Muscularis	1.70727e-08	0.000472333	-5.63932	NA	NA	NA	1	1	1	0	3	5.27497	1.80386	7.52202	-0.156138	-5.41549	1.70131	NA	NA	1.3278e-07	0.071253	5.39362e-14	0.875924	6.11223e-08	0.0888846	NA	NA	7.41115e-05	0.874867	1.65031e-10	0.994226	6.02889e-05	0.910027	NA	NA
SENP7	1.2338e-07	0.000436518	5.28842	Spleen	6.4886e-07	0.00223965	4.97608	Heart_Atrial_Appendage	6.4886e-07	0.00266941	-4.97608	NA	NA	NA	1	1	1	0	3	5.27497	1.80386	7.52202	-0.156138	-4.84089	1.41502	NA	NA	1.3278e-07	0.071253	5.39362e-14	0.875924	1.29261e-06	0.157063	NA	NA	7.41115e-05	0.874867	1.65031e-10	0.994226	0.000802407	0.950255	NA	NA
SENP7	1.2338e-07	0.000436518	5.28842	Spleen	6.4886e-07	0.00223965	4.97608	Heart_Left_Ventricle	6.4886e-07	0.00184387	-4.97608	NA	NA	NA	1	1	1	0	3	5.27497	1.80386	7.52202	-0.156138	-4.83358	1.33465	NA	NA	1.3278e-07	0.071253	5.39362e-14	0.875924	1.34098e-06	0.181992	NA	NA	7.41115e-05	0.874867	1.65031e-10	0.994226	0.000850655	0.946222	NA	NA
SENP7	1.2338e-07	0.000436518	5.28842	Spleen	6.4886e-07	0.00223965	4.97608	Lung	6.4886e-07	0.00197656	-4.97608	NA	NA	NA	1	1	1	0	3	5.27497	1.80386	7.52202	-0.156138	-4.82283	1.42688	NA	NA	1.3278e-07	0.071253	5.39362e-14	0.875924	1.41538e-06	0.153615	NA	NA	7.41115e-05	0.874867	1.65031e-10	0.994226	0.000818091	0.936658	NA	NA
SENP7	1.2338e-07	0.000436518	5.28842	Spleen	6.4886e-07	0.00223965	4.97608	Minor_Salivary_Gland	3.09824e-07	0.00194352	-5.11737	NA	NA	NA	1	1	1	0	3	5.27497	1.80386	7.52202	-0.156138	-4.96929	1.41502	NA	NA	1.3278e-07	0.071253	5.39362e-14	0.875924	6.71979e-07	0.157063	NA	NA	7.41115e-05	0.874867	1.65031e-10	0.994226	0.000417215	0.934422	NA	NA
SENP7	1.2338e-07	0.000436518	5.28842	Spleen	6.4886e-07	0.00223965	4.97608	Muscle_Skeletal	6.4886e-07	0.00109857	-4.97608	NA	NA	NA	1	1	1	0	3	5.27497	1.80386	7.52202	-0.156138	-4.82283	1.42688	NA	NA	1.3278e-07	0.071253	5.39362e-14	0.875924	1.41538e-06	0.153615	NA	NA	7.41115e-05	0.874867	1.65031e-10	0.994226	0.00081246	0.94417	NA	NA
SENP7	1.2338e-07	0.000436518	5.28842	Spleen	6.4886e-07	0.00223965	4.97608	Nerve_Tibial	6.4886e-07	0.00204566	-4.97608	NA	NA	NA	1	1	1	0	3	5.27497	1.80386	7.52202	-0.156138	-4.82283	1.42688	NA	NA	1.3278e-07	0.071253	5.39362e-14	0.875924	1.41538e-06	0.153615	NA	NA	7.41115e-05	0.874867	1.65031e-10	0.994226	0.00104769	0.953625	NA	NA
SENP7	1.2338e-07	0.000436518	5.28842	Spleen	6.4886e-07	0.00223965	4.97608	Ovary	3.09824e-07	0.00108248	-5.11737	NA	NA	NA	1	1	1	0	3	5.27497	1.80386	7.52202	-0.156138	-4.96929	1.41502	NA	NA	1.3278e-07	0.071253	5.39362e-14	0.875924	6.71979e-07	0.157063	NA	NA	7.41115e-05	0.874867	1.65031e-10	0.994226	0.000425587	0.939555	NA	NA
SENP7	1.2338e-07	0.000436518	5.28842	Spleen	6.4886e-07	0.00223965	4.97608	Pancreas	6.4886e-07	0.00191608	-4.97608	NA	NA	NA	1	1	1	0	3	5.27497	1.80386	7.52202	-0.156138	-4.82283	1.42688	NA	NA	1.3278e-07	0.071253	5.39362e-14	0.875924	1.41538e-06	0.153615	NA	NA	7.41115e-05	0.874867	1.65031e-10	0.994226	0.000887081	0.955978	NA	NA
SENP7	1.2338e-07	0.000436518	5.28842	Spleen	6.4886e-07	0.00223965	4.97608	Pituitary	3.96933e-07	0.00228527	-5.07042	NA	NA	NA	1	1	1	0	3	5.27497	1.80386	7.52202	-0.156138	-4.9591	1.35039	NA	NA	1.3278e-07	0.071253	5.39362e-14	0.875924	7.0822e-07	0.17689	NA	NA	7.41115e-05	0.874867	1.65031e-10	0.994226	0.000586924	0.954109	NA	NA
SENP7	1.2338e-07	0.000436518	5.28842	Spleen	6.4886e-07	0.00223965	4.97608	Prostate	6.4886e-07	0.00227717	-4.97608	NA	NA	NA	1	1	1	0	3	5.27497	1.80386	7.52202	-0.156138	-4.82283	1.42688	NA	NA	1.3278e-07	0.071253	5.39362e-14	0.875924	1.41538e-06	0.153615	NA	NA	7.41115e-05	0.874867	1.65031e-10	0.994226	0.000857747	0.940666	NA	NA
SENP7	1.2338e-07	0.000436518	5.28842	Spleen	6.4886e-07	0.00223965	4.97608	Skin_Not_Sun_Exposed_Suprapubic	3.09824e-07	0.00209297	-5.11737	NA	NA	NA	1	1	1	0	3	5.27497	1.80386	7.52202	-0.156138	-4.96929	1.41502	NA	NA	1.3278e-07	0.071253	5.39362e-14	0.875924	6.71979e-07	0.157063	NA	NA	7.41115e-05	0.874867	1.65031e-10	0.994226	0.000485984	0.924475	NA	NA
SENP7	1.2338e-07	0.000436518	5.28842	Spleen	6.4886e-07	0.00223965	4.97608	Skin_Sun_Exposed_Lower_leg	3.09824e-07	0.00218821	-5.11737	NA	NA	NA	1	1	1	0	3	5.27497	1.80386	7.52202	-0.156138	-4.96929	1.41502	NA	NA	1.3278e-07	0.071253	5.39362e-14	0.875924	6.71979e-07	0.157063	NA	NA	7.41115e-05	0.874867	1.65031e-10	0.994226	0.000561529	0.941967	NA	NA
SENP7	1.2338e-07	0.000436518	5.28842	Spleen	6.4886e-07	0.00223965	4.97608	Small_Intestine_Terminal_Ileum	6.4886e-07	0.00213013	-4.97608	NA	NA	NA	1	1	1	0	3	5.27497	1.80386	7.52202	-0.156138	-4.84089	1.41502	NA	NA	1.3278e-07	0.071253	5.39362e-14	0.875924	1.29261e-06	0.157063	NA	NA	7.41115e-05	0.874867	1.65031e-10	0.994226	0.00093678	0.939899	NA	NA
SENP7	1.2338e-07	0.000436518	5.28842	Spleen	6.4886e-07	0.00223965	4.97608	Spleen	2.88089e-08	0.000777064	-5.54853	NA	NA	NA	1	1	1	0	3	5.27497	1.80386	7.52202	-0.156138	-5.33828	1.65055	NA	NA	1.3278e-07	0.071253	5.39362e-14	0.875924	9.38303e-08	0.0988312	NA	NA	7.41115e-05	0.874867	1.65031e-10	0.994226	0.000110404	0.902759	NA	NA
SENP7	1.2338e-07	0.000436518	5.28842	Spleen	6.4886e-07	0.00223965	4.97608	Stomach	2.01308e-08	0.000491613	-5.61087	NA	NA	NA	1	1	1	0	3	5.27497	1.80386	7.52202	-0.156138	-5.38928	1.69014	NA	NA	1.3278e-07	0.071253	5.39362e-14	0.875924	7.07412e-08	0.0910006	NA	NA	7.41115e-05	0.874867	1.65031e-10	0.994226	6.81308e-05	0.893254	NA	NA
SENP7	1.2338e-07	0.000436518	5.28842	Spleen	6.4886e-07	0.00223965	4.97608	Testis	6.4886e-07	0.00304439	4.97608	NA	NA	NA	1	1	1	0	3	5.27497	1.80386	7.52202	-0.156138	4.82283	-1.42688	NA	NA	1.3278e-07	0.071253	5.39362e-14	0.875924	1.41538e-06	0.153615	NA	NA	7.41115e-05	0.874867	1.65031e-10	0.994226	0.00107307	0.938252	NA	NA
SENP7	1.2338e-07	0.000436518	5.28842	Spleen	6.4886e-07	0.00223965	4.97608	Thyroid	6.4886e-07	0.00225126	-4.97608	NA	NA	NA	1	1	1	0	3	5.27497	1.80386	7.52202	-0.156138	-4.82283	1.42688	NA	NA	1.3278e-07	0.071253	5.39362e-14	0.875924	1.41538e-06	0.153615	NA	NA	7.41115e-05	0.874867	1.65031e-10	0.994226	0.000810372	0.939501	NA	NA
SENP7	1.2338e-07	0.000436518	5.28842	Spleen	6.4886e-07	0.00223965	4.97608	Uterus	6.4886e-07	0.00212299	-4.97608	NA	NA	NA	1	1	1	0	3	5.27497	1.80386	7.52202	-0.156138	-4.82283	1.42688	NA	NA	1.3278e-07	0.071253	5.39362e-14	0.875924	1.41538e-06	0.153615	NA	NA	7.41115e-05	0.874867	1.65031e-10	0.994226	0.000757278	0.937223	NA	NA
SENP7	1.2338e-07	0.000436518	5.28842	Spleen	6.4886e-07	0.00223965	4.97608	Vagina	3.09824e-07	0.00158847	-5.11737	NA	NA	NA	1	1	1	0	3	5.27497	1.80386	7.52202	-0.156138	-4.96929	1.41502	NA	NA	1.3278e-07	0.071253	5.39362e-14	0.875924	6.71979e-07	0.157063	NA	NA	7.41115e-05	0.874867	1.65031e-10	0.994226	0.000453414	0.947868	NA	NA
SENP7	1.2338e-07	0.000436518	5.28842	Spleen	6.4886e-07	0.00223965	4.97608	smultixcan	3.58118e-09	0.000278388	-3.36288	NA	NA	NA	1	1	1	0	3	5.27497	1.80386	7.52202	-0.156138	-3.33441	0.79411	NA	NA	1.3278e-07	0.071253	5.39362e-14	0.875924	9.57506e-08	0.010696	NA	NA	7.41115e-05	0.874867	1.65031e-10	0.994226	7.79625e-05	0.733098	NA	NA
SENP7	1.2338e-07	0.000436518	5.28842	Stomach	6.4886e-07	0.00166984	4.97608	Adipose_Subcutaneous	3.72736e-08	0.0007476	-5.50331	NA	NA	NA	1	1	1	0	3	5.27497	1.80386	7.80752	-0.170872	-5.30669	1.60921	NA	NA	1.3278e-07	0.071253	5.83242e-15	0.864324	1.11633e-07	0.107571	NA	NA	7.41115e-05	0.874867	3.54874e-11	0.994531	9.47545e-05	0.924437	NA	NA
SENP7	1.2338e-07	0.000436518	5.28842	Stomach	6.4886e-07	0.00166984	4.97608	Adipose_Visceral_Omentum	6.4886e-07	0.00232081	-4.97608	NA	NA	NA	1	1	1	0	3	5.27497	1.80386	7.80752	-0.170872	-4.82283	1.42688	NA	NA	1.3278e-07	0.071253	5.83242e-15	0.864324	1.41538e-06	0.153615	NA	NA	7.41115e-05	0.874867	3.54874e-11	0.994531	0.000915725	0.950191	NA	NA
SENP7	1.2338e-07	0.000436518	5.28842	Stomach	6.4886e-07	0.00166984	4.97608	Adrenal_Gland	3.96933e-07	0.00153744	-5.07042	NA	NA	NA	1	1	1	0	3	5.27497	1.80386	7.80752	-0.170872	-4.9591	1.35039	NA	NA	1.3278e-07	0.071253	5.83242e-15	0.864324	7.0822e-07	0.17689	NA	NA	7.41115e-05	0.874867	3.54874e-11	0.994531	0.000467964	0.935413	NA	NA
SENP7	1.2338e-07	0.000436518	5.28842	Stomach	6.4886e-07	0.00166984	4.97608	Artery_Aorta	6.4886e-07	0.00178975	-4.97608	NA	NA	NA	1	1	1	0	3	5.27497	1.80386	7.80752	-0.170872	-4.84089	1.41502	NA	NA	1.3278e-07	0.071253	5.83242e-15	0.864324	1.29261e-06	0.157063	NA	NA	7.41115e-05	0.874867	3.54874e-11	0.994531	0.000712534	0.950079	NA	NA
SENP7	1.2338e-07	0.000436518	5.28842	Stomach	6.4886e-07	0.00166984	4.97608	Artery_Coronary	3.09824e-07	0.00160207	-5.11737	NA	NA	NA	1	1	1	0	3	5.27497	1.80386	7.80752	-0.170872	-4.96929	1.41502	NA	NA	1.3278e-07	0.071253	5.83242e-15	0.864324	6.71979e-07	0.157063	NA	NA	7.41115e-05	0.874867	3.54874e-11	0.994531	0.000483362	0.951607	NA	NA
SENP7	1.2338e-07	0.000436518	5.28842	Stomach	6.4886e-07	0.00166984	4.97608	Artery_Tibial	6.4886e-07	0.00170808	-4.97608	NA	NA	NA	1	1	1	0	3	5.27497	1.80386	7.80752	-0.170872	-4.82283	1.42688	NA	NA	1.3278e-07	0.071253	5.83242e-15	0.864324	1.41538e-06	0.153615	NA	NA	7.41115e-05	0.874867	3.54874e-11	0.994531	0.000899094	0.955332	NA	NA
SENP7	1.2338e-07	0.000436518	5.28842	Stomach	6.4886e-07	0.00166984	4.97608	Brain_Amygdala	6.4886e-07	0.00261101	4.97608	NA	NA	NA	1	1	1	0	3	5.27497	1.80386	7.80752	-0.170872	4.79378	-1.42292	NA	NA	1.3278e-07	0.071253	5.83242e-15	0.864324	1.6367e-06	0.154758	NA	NA	7.41115e-05	0.874867	3.54874e-11	0.994531	0.00165135	0.952605	NA	NA
SENP7	1.2338e-07	0.000436518	5.28842	Stomach	6.4886e-07	0.00166984	4.97608	Brain_Anterior_cingulate_cortex_BA24	6.4886e-07	0.00359735	4.97608	NA	NA	NA	1	1	1	0	3	5.27497	1.80386	7.80752	-0.170872	6.15378	-1.38844	NA	NA	1.3278e-07	0.071253	5.83242e-15	0.864324	7.56591e-10	0.165003	NA	NA	7.41115e-05	0.874867	3.54874e-11	0.994531	3.4723e-06	0.946645	NA	NA
SENP7	1.2338e-07	0.000436518	5.28842	Stomach	6.4886e-07	0.00166984	4.97608	Brain_Caudate_basal_ganglia	6.4886e-07	0.00280554	4.97608	NA	NA	NA	1	1	1	0	3	5.27497	1.80386	7.80752	-0.170872	4.79378	-1.42292	NA	NA	1.3278e-07	0.071253	5.83242e-15	0.864324	1.6367e-06	0.154758	NA	NA	7.41115e-05	0.874867	3.54874e-11	0.994531	0.0015502	0.947587	NA	NA
SENP7	1.2338e-07	0.000436518	5.28842	Stomach	6.4886e-07	0.00166984	4.97608	Brain_Cerebellar_Hemisphere	6.4886e-07	0.00290408	-4.97608	NA	NA	NA	1	1	1	0	3	5.27497	1.80386	7.80752	-0.170872	-4.82283	1.42688	NA	NA	1.3278e-07	0.071253	5.83242e-15	0.864324	1.41538e-06	0.153615	NA	NA	7.41115e-05	0.874867	3.54874e-11	0.994531	0.00104623	0.927419	NA	NA
SENP7	1.2338e-07	0.000436518	5.28842	Stomach	6.4886e-07	0.00166984	4.97608	Brain_Cerebellum	3.09824e-07	0.0042909	-5.11737	NA	NA	NA	1	1	1	0	3	5.27497	1.80386	7.80752	-0.170872	-4.96929	1.41502	NA	NA	1.3278e-07	0.071253	5.83242e-15	0.864324	6.71979e-07	0.157063	NA	NA	7.41115e-05	0.874867	3.54874e-11	0.994531	0.00062784	0.949851	NA	NA
SENP7	1.2338e-07	0.000436518	5.28842	Stomach	6.4886e-07	0.00166984	4.97608	Brain_Cortex	6.4886e-07	0.00153838	-4.97608	NA	NA	NA	1	1	1	0	3	5.27497	1.80386	7.80752	-0.170872	-4.82283	1.42688	NA	NA	1.3278e-07	0.071253	5.83242e-15	0.864324	1.41538e-06	0.153615	NA	NA	7.41115e-05	0.874867	3.54874e-11	0.994531	0.0010173	0.938497	NA	NA
SENP7	1.2338e-07	0.000436518	5.28842	Stomach	6.4886e-07	0.00166984	4.97608	Brain_Frontal_Cortex_BA9	5.06264e-07	0.0018088	5.02392	NA	NA	NA	1	1	1	0	3	5.27497	1.80386	7.80752	-0.170872	4.87184	-1.41897	NA	NA	1.3278e-07	0.071253	5.83242e-15	0.864324	1.10561e-06	0.155907	NA	NA	7.41115e-05	0.874867	3.54874e-11	0.994531	0.000935238	0.929308	NA	NA
SENP7	1.2338e-07	0.000436518	5.28842	Stomach	6.4886e-07	0.00166984	4.97608	Brain_Hippocampus	6.4886e-07	0.00235925	4.97608	NA	NA	NA	1	1	1	0	3	5.27497	1.80386	7.80752	-0.170872	4.82283	-1.42688	NA	NA	1.3278e-07	0.071253	5.83242e-15	0.864324	1.41538e-06	0.153615	NA	NA	7.41115e-05	0.874867	3.54874e-11	0.994531	0.00117792	0.937904	NA	NA
SENP7	1.2338e-07	0.000436518	5.28842	Stomach	6.4886e-07	0.00166984	4.97608	Brain_Nucleus_accumbens_basal_ganglia	6.4886e-07	0.00355932	4.97608	NA	NA	NA	1	1	1	0	3	5.27497	1.80386	7.80752	-0.170872	4.82283	-1.42688	NA	NA	1.3278e-07	0.071253	5.83242e-15	0.864324	1.41538e-06	0.153615	NA	NA	7.41115e-05	0.874867	3.54874e-11	0.994531	0.00111764	0.963259	NA	NA
SENP7	1.2338e-07	0.000436518	5.28842	Stomach	6.4886e-07	0.00166984	4.97608	Brain_Putamen_basal_ganglia	6.4886e-07	0.00206467	4.97608	NA	NA	NA	1	1	1	0	3	5.27497	1.80386	7.80752	-0.170872	4.79378	-1.42292	NA	NA	1.3278e-07	0.071253	5.83242e-15	0.864324	1.6367e-06	0.154758	NA	NA	7.41115e-05	0.874867	3.54874e-11	0.994531	0.00123566	0.954954	NA	NA
SENP7	1.2338e-07	0.000436518	5.28842	Stomach	6.4886e-07	0.00166984	4.97608	Brain_Spinal_cord_cervical_c-1	3.09824e-07	0.00126501	-5.11737	NA	NA	NA	1	1	1	0	3	5.27497	1.80386	7.80752	-0.170872	-4.96929	1.41502	NA	NA	1.3278e-07	0.071253	5.83242e-15	0.864324	6.71979e-07	0.157063	NA	NA	7.41115e-05	0.874867	3.54874e-11	0.994531	0.000696445	0.949702	NA	NA
SENP7	1.2338e-07	0.000436518	5.28842	Stomach	6.4886e-07	0.00166984	4.97608	Brain_Substantia_nigra	6.4886e-07	0.0025119	4.97608	NA	NA	NA	1	1	1	0	3	5.27497	1.80386	7.80752	-0.170872	4.82283	-1.42688	NA	NA	1.3278e-07	0.071253	5.83242e-15	0.864324	1.41538e-06	0.153615	NA	NA	7.41115e-05	0.874867	3.54874e-11	0.994531	0.00131015	0.942501	NA	NA
SENP7	1.2338e-07	0.000436518	5.28842	Stomach	6.4886e-07	0.00166984	4.97608	Breast_Mammary_Tissue	3.09824e-07	0.00165787	-5.11737	NA	NA	NA	1	1	1	0	3	5.27497	1.80386	7.80752	-0.170872	-4.96929	1.41502	NA	NA	1.3278e-07	0.071253	5.83242e-15	0.864324	6.71979e-07	0.157063	NA	NA	7.41115e-05	0.874867	3.54874e-11	0.994531	0.000429971	0.942481	NA	NA
SENP7	1.2338e-07	0.000436518	5.28842	Stomach	6.4886e-07	0.00166984	4.97608	Cells_Cultured_fibroblasts	4.66406e-08	0.00118332	5.46366	NA	NA	NA	1	1	1	0	3	5.27497	1.80386	7.80752	-0.170872	5.14551	-1.84039	NA	NA	1.3278e-07	0.071253	5.83242e-15	0.864324	2.66801e-07	0.0657117	NA	NA	7.41115e-05	0.874867	3.54874e-11	0.994531	0.000215777	0.877893	NA	NA
SENP7	1.2338e-07	0.000436518	5.28842	Stomach	6.4886e-07	0.00166984	4.97608	Cells_EBV-transformed_lymphocytes	3.09824e-07	0.0019803	-5.11737	NA	NA	NA	1	1	1	0	3	5.27497	1.80386	7.80752	-0.170872	-4.96929	1.41502	NA	NA	1.3278e-07	0.071253	5.83242e-15	0.864324	6.71979e-07	0.157063	NA	NA	7.41115e-05	0.874867	3.54874e-11	0.994531	0.00056715	0.924775	NA	NA
SENP7	1.2338e-07	0.000436518	5.28842	Stomach	6.4886e-07	0.00166984	4.97608	Colon_Sigmoid	6.4886e-07	0.00183219	-4.97608	NA	NA	NA	1	1	1	0	3	5.27497	1.80386	7.80752	-0.170872	-4.82283	1.42688	NA	NA	1.3278e-07	0.071253	5.83242e-15	0.864324	1.41538e-06	0.153615	NA	NA	7.41115e-05	0.874867	3.54874e-11	0.994531	0.000840939	0.94795	NA	NA
SENP7	1.2338e-07	0.000436518	5.28842	Stomach	6.4886e-07	0.00166984	4.97608	Colon_Transverse	2.09444e-08	0.000587573	-5.60401	NA	NA	NA	1	1	1	0	3	5.27497	1.80386	7.80752	-0.170872	-5.38737	1.67712	NA	NA	1.3278e-07	0.071253	5.83242e-15	0.864324	7.14968e-08	0.0935182	NA	NA	7.41115e-05	0.874867	3.54874e-11	0.994531	6.39703e-05	0.910114	NA	NA
SENP7	1.2338e-07	0.000436518	5.28842	Stomach	6.4886e-07	0.00166984	4.97608	Esophagus_Gastroesophageal_Junction	2.57755e-08	0.000702831	-5.56795	NA	NA	NA	1	1	1	0	3	5.27497	1.80386	7.80752	-0.170872	-5.35785	1.70785	NA	NA	1.3278e-07	0.071253	5.83242e-15	0.864324	8.42175e-08	0.087664	NA	NA	7.41115e-05	0.874867	3.54874e-11	0.994531	8.9439e-05	0.912083	NA	NA
SENP7	1.2338e-07	0.000436518	5.28842	Stomach	6.4886e-07	0.00166984	4.97608	Esophagus_Mucosa	5.06264e-07	0.00147371	5.02392	NA	NA	NA	1	1	1	0	3	5.27497	1.80386	7.80752	-0.170872	3.65718	-2.32235	NA	NA	1.3278e-07	0.071253	5.83242e-15	0.864324	0.000255004	0.020214	NA	NA	7.41115e-05	0.874867	3.54874e-11	0.994531	0.0737631	0.760911	NA	NA
SENP7	1.2338e-07	0.000436518	5.28842	Stomach	6.4886e-07	0.00166984	4.97608	Esophagus_Muscularis	1.70727e-08	0.000472333	-5.63932	NA	NA	NA	1	1	1	0	3	5.27497	1.80386	7.80752	-0.170872	-5.41549	1.70131	NA	NA	1.3278e-07	0.071253	5.83242e-15	0.864324	6.11223e-08	0.0888846	NA	NA	7.41115e-05	0.874867	3.54874e-11	0.994531	6.02889e-05	0.910027	NA	NA
SENP7	1.2338e-07	0.000436518	5.28842	Stomach	6.4886e-07	0.00166984	4.97608	Heart_Atrial_Appendage	6.4886e-07	0.00266941	-4.97608	NA	NA	NA	1	1	1	0	3	5.27497	1.80386	7.80752	-0.170872	-4.84089	1.41502	NA	NA	1.3278e-07	0.071253	5.83242e-15	0.864324	1.29261e-06	0.157063	NA	NA	7.41115e-05	0.874867	3.54874e-11	0.994531	0.000802407	0.950255	NA	NA
SENP7	1.2338e-07	0.000436518	5.28842	Stomach	6.4886e-07	0.00166984	4.97608	Heart_Left_Ventricle	6.4886e-07	0.00184387	-4.97608	NA	NA	NA	1	1	1	0	3	5.27497	1.80386	7.80752	-0.170872	-4.83358	1.33465	NA	NA	1.3278e-07	0.071253	5.83242e-15	0.864324	1.34098e-06	0.181992	NA	NA	7.41115e-05	0.874867	3.54874e-11	0.994531	0.000850655	0.946222	NA	NA
SENP7	1.2338e-07	0.000436518	5.28842	Stomach	6.4886e-07	0.00166984	4.97608	Lung	6.4886e-07	0.00197656	-4.97608	NA	NA	NA	1	1	1	0	3	5.27497	1.80386	7.80752	-0.170872	-4.82283	1.42688	NA	NA	1.3278e-07	0.071253	5.83242e-15	0.864324	1.41538e-06	0.153615	NA	NA	7.41115e-05	0.874867	3.54874e-11	0.994531	0.000818091	0.936658	NA	NA
SENP7	1.2338e-07	0.000436518	5.28842	Stomach	6.4886e-07	0.00166984	4.97608	Minor_Salivary_Gland	3.09824e-07	0.00194352	-5.11737	NA	NA	NA	1	1	1	0	3	5.27497	1.80386	7.80752	-0.170872	-4.96929	1.41502	NA	NA	1.3278e-07	0.071253	5.83242e-15	0.864324	6.71979e-07	0.157063	NA	NA	7.41115e-05	0.874867	3.54874e-11	0.994531	0.000417215	0.934422	NA	NA
SENP7	1.2338e-07	0.000436518	5.28842	Stomach	6.4886e-07	0.00166984	4.97608	Muscle_Skeletal	6.4886e-07	0.00109857	-4.97608	NA	NA	NA	1	1	1	0	3	5.27497	1.80386	7.80752	-0.170872	-4.82283	1.42688	NA	NA	1.3278e-07	0.071253	5.83242e-15	0.864324	1.41538e-06	0.153615	NA	NA	7.41115e-05	0.874867	3.54874e-11	0.994531	0.00081246	0.94417	NA	NA
SENP7	1.2338e-07	0.000436518	5.28842	Stomach	6.4886e-07	0.00166984	4.97608	Nerve_Tibial	6.4886e-07	0.00204566	-4.97608	NA	NA	NA	1	1	1	0	3	5.27497	1.80386	7.80752	-0.170872	-4.82283	1.42688	NA	NA	1.3278e-07	0.071253	5.83242e-15	0.864324	1.41538e-06	0.153615	NA	NA	7.41115e-05	0.874867	3.54874e-11	0.994531	0.00104769	0.953625	NA	NA
SENP7	1.2338e-07	0.000436518	5.28842	Stomach	6.4886e-07	0.00166984	4.97608	Ovary	3.09824e-07	0.00108248	-5.11737	NA	NA	NA	1	1	1	0	3	5.27497	1.80386	7.80752	-0.170872	-4.96929	1.41502	NA	NA	1.3278e-07	0.071253	5.83242e-15	0.864324	6.71979e-07	0.157063	NA	NA	7.41115e-05	0.874867	3.54874e-11	0.994531	0.000425587	0.939555	NA	NA
SENP7	1.2338e-07	0.000436518	5.28842	Stomach	6.4886e-07	0.00166984	4.97608	Pancreas	6.4886e-07	0.00191608	-4.97608	NA	NA	NA	1	1	1	0	3	5.27497	1.80386	7.80752	-0.170872	-4.82283	1.42688	NA	NA	1.3278e-07	0.071253	5.83242e-15	0.864324	1.41538e-06	0.153615	NA	NA	7.41115e-05	0.874867	3.54874e-11	0.994531	0.000887081	0.955978	NA	NA
SENP7	1.2338e-07	0.000436518	5.28842	Stomach	6.4886e-07	0.00166984	4.97608	Pituitary	3.96933e-07	0.00228527	-5.07042	NA	NA	NA	1	1	1	0	3	5.27497	1.80386	7.80752	-0.170872	-4.9591	1.35039	NA	NA	1.3278e-07	0.071253	5.83242e-15	0.864324	7.0822e-07	0.17689	NA	NA	7.41115e-05	0.874867	3.54874e-11	0.994531	0.000586924	0.954109	NA	NA
SENP7	1.2338e-07	0.000436518	5.28842	Stomach	6.4886e-07	0.00166984	4.97608	Prostate	6.4886e-07	0.00227717	-4.97608	NA	NA	NA	1	1	1	0	3	5.27497	1.80386	7.80752	-0.170872	-4.82283	1.42688	NA	NA	1.3278e-07	0.071253	5.83242e-15	0.864324	1.41538e-06	0.153615	NA	NA	7.41115e-05	0.874867	3.54874e-11	0.994531	0.000857747	0.940666	NA	NA
SENP7	1.2338e-07	0.000436518	5.28842	Stomach	6.4886e-07	0.00166984	4.97608	Skin_Not_Sun_Exposed_Suprapubic	3.09824e-07	0.00209297	-5.11737	NA	NA	NA	1	1	1	0	3	5.27497	1.80386	7.80752	-0.170872	-4.96929	1.41502	NA	NA	1.3278e-07	0.071253	5.83242e-15	0.864324	6.71979e-07	0.157063	NA	NA	7.41115e-05	0.874867	3.54874e-11	0.994531	0.000485984	0.924475	NA	NA
SENP7	1.2338e-07	0.000436518	5.28842	Stomach	6.4886e-07	0.00166984	4.97608	Skin_Sun_Exposed_Lower_leg	3.09824e-07	0.00218821	-5.11737	NA	NA	NA	1	1	1	0	3	5.27497	1.80386	7.80752	-0.170872	-4.96929	1.41502	NA	NA	1.3278e-07	0.071253	5.83242e-15	0.864324	6.71979e-07	0.157063	NA	NA	7.41115e-05	0.874867	3.54874e-11	0.994531	0.000561529	0.941967	NA	NA
SENP7	1.2338e-07	0.000436518	5.28842	Stomach	6.4886e-07	0.00166984	4.97608	Small_Intestine_Terminal_Ileum	6.4886e-07	0.00213013	-4.97608	NA	NA	NA	1	1	1	0	3	5.27497	1.80386	7.80752	-0.170872	-4.84089	1.41502	NA	NA	1.3278e-07	0.071253	5.83242e-15	0.864324	1.29261e-06	0.157063	NA	NA	7.41115e-05	0.874867	3.54874e-11	0.994531	0.00093678	0.939899	NA	NA
SENP7	1.2338e-07	0.000436518	5.28842	Stomach	6.4886e-07	0.00166984	4.97608	Spleen	2.88089e-08	0.000777064	-5.54853	NA	NA	NA	1	1	1	0	3	5.27497	1.80386	7.80752	-0.170872	-5.33828	1.65055	NA	NA	1.3278e-07	0.071253	5.83242e-15	0.864324	9.38303e-08	0.0988312	NA	NA	7.41115e-05	0.874867	3.54874e-11	0.994531	0.000110404	0.902759	NA	NA
SENP7	1.2338e-07	0.000436518	5.28842	Stomach	6.4886e-07	0.00166984	4.97608	Stomach	2.01308e-08	0.000491613	-5.61087	NA	NA	NA	1	1	1	0	3	5.27497	1.80386	7.80752	-0.170872	-5.38928	1.69014	NA	NA	1.3278e-07	0.071253	5.83242e-15	0.864324	7.07412e-08	0.0910006	NA	NA	7.41115e-05	0.874867	3.54874e-11	0.994531	6.81308e-05	0.893254	NA	NA
SENP7	1.2338e-07	0.000436518	5.28842	Stomach	6.4886e-07	0.00166984	4.97608	Testis	6.4886e-07	0.00304439	4.97608	NA	NA	NA	1	1	1	0	3	5.27497	1.80386	7.80752	-0.170872	4.82283	-1.42688	NA	NA	1.3278e-07	0.071253	5.83242e-15	0.864324	1.41538e-06	0.153615	NA	NA	7.41115e-05	0.874867	3.54874e-11	0.994531	0.00107307	0.938252	NA	NA
SENP7	1.2338e-07	0.000436518	5.28842	Stomach	6.4886e-07	0.00166984	4.97608	Thyroid	6.4886e-07	0.00225126	-4.97608	NA	NA	NA	1	1	1	0	3	5.27497	1.80386	7.80752	-0.170872	-4.82283	1.42688	NA	NA	1.3278e-07	0.071253	5.83242e-15	0.864324	1.41538e-06	0.153615	NA	NA	7.41115e-05	0.874867	3.54874e-11	0.994531	0.000810372	0.939501	NA	NA
SENP7	1.2338e-07	0.000436518	5.28842	Stomach	6.4886e-07	0.00166984	4.97608	Uterus	6.4886e-07	0.00212299	-4.97608	NA	NA	NA	1	1	1	0	3	5.27497	1.80386	7.80752	-0.170872	-4.82283	1.42688	NA	NA	1.3278e-07	0.071253	5.83242e-15	0.864324	1.41538e-06	0.153615	NA	NA	7.41115e-05	0.874867	3.54874e-11	0.994531	0.000757278	0.937223	NA	NA
SENP7	1.2338e-07	0.000436518	5.28842	Stomach	6.4886e-07	0.00166984	4.97608	Vagina	3.09824e-07	0.00158847	-5.11737	NA	NA	NA	1	1	1	0	3	5.27497	1.80386	7.80752	-0.170872	-4.96929	1.41502	NA	NA	1.3278e-07	0.071253	5.83242e-15	0.864324	6.71979e-07	0.157063	NA	NA	7.41115e-05	0.874867	3.54874e-11	0.994531	0.000453414	0.947868	NA	NA
SENP7	1.2338e-07	0.000436518	5.28842	Stomach	6.4886e-07	0.00166984	4.97608	smultixcan	3.58118e-09	0.000278388	-3.36288	NA	NA	NA	1	1	1	0	3	5.27497	1.80386	7.80752	-0.170872	-3.33441	0.79411	NA	NA	1.3278e-07	0.071253	5.83242e-15	0.864324	9.57506e-08	0.010696	NA	NA	7.41115e-05	0.874867	3.54874e-11	0.994531	7.79625e-05	0.733098	NA	NA
SENP7	1.2338e-07	0.000436518	5.28842	Thyroid	5.68907e-07	0.00238453	5.00148	Adipose_Subcutaneous	3.72736e-08	0.0007476	-5.50331	NA	NA	NA	1	1	1	0	3	5.27497	1.80386	7.46769	-0.196538	-5.30669	1.60921	NA	NA	1.3278e-07	0.071253	8.16137e-14	0.844189	1.11633e-07	0.107571	NA	NA	7.41115e-05	0.874867	3.69765e-10	0.993299	9.47545e-05	0.924437	NA	NA
SENP7	1.2338e-07	0.000436518	5.28842	Thyroid	5.68907e-07	0.00238453	5.00148	Adipose_Visceral_Omentum	6.4886e-07	0.00232081	-4.97608	NA	NA	NA	1	1	1	0	3	5.27497	1.80386	7.46769	-0.196538	-4.82283	1.42688	NA	NA	1.3278e-07	0.071253	8.16137e-14	0.844189	1.41538e-06	0.153615	NA	NA	7.41115e-05	0.874867	3.69765e-10	0.993299	0.000915725	0.950191	NA	NA
SENP7	1.2338e-07	0.000436518	5.28842	Thyroid	5.68907e-07	0.00238453	5.00148	Adrenal_Gland	3.96933e-07	0.00153744	-5.07042	NA	NA	NA	1	1	1	0	3	5.27497	1.80386	7.46769	-0.196538	-4.9591	1.35039	NA	NA	1.3278e-07	0.071253	8.16137e-14	0.844189	7.0822e-07	0.17689	NA	NA	7.41115e-05	0.874867	3.69765e-10	0.993299	0.000467964	0.935413	NA	NA
SENP7	1.2338e-07	0.000436518	5.28842	Thyroid	5.68907e-07	0.00238453	5.00148	Artery_Aorta	6.4886e-07	0.00178975	-4.97608	NA	NA	NA	1	1	1	0	3	5.27497	1.80386	7.46769	-0.196538	-4.84089	1.41502	NA	NA	1.3278e-07	0.071253	8.16137e-14	0.844189	1.29261e-06	0.157063	NA	NA	7.41115e-05	0.874867	3.69765e-10	0.993299	0.000712534	0.950079	NA	NA
SENP7	1.2338e-07	0.000436518	5.28842	Thyroid	5.68907e-07	0.00238453	5.00148	Artery_Coronary	3.09824e-07	0.00160207	-5.11737	NA	NA	NA	1	1	1	0	3	5.27497	1.80386	7.46769	-0.196538	-4.96929	1.41502	NA	NA	1.3278e-07	0.071253	8.16137e-14	0.844189	6.71979e-07	0.157063	NA	NA	7.41115e-05	0.874867	3.69765e-10	0.993299	0.000483362	0.951607	NA	NA
SENP7	1.2338e-07	0.000436518	5.28842	Thyroid	5.68907e-07	0.00238453	5.00148	Artery_Tibial	6.4886e-07	0.00170808	-4.97608	NA	NA	NA	1	1	1	0	3	5.27497	1.80386	7.46769	-0.196538	-4.82283	1.42688	NA	NA	1.3278e-07	0.071253	8.16137e-14	0.844189	1.41538e-06	0.153615	NA	NA	7.41115e-05	0.874867	3.69765e-10	0.993299	0.000899094	0.955332	NA	NA
SENP7	1.2338e-07	0.000436518	5.28842	Thyroid	5.68907e-07	0.00238453	5.00148	Brain_Amygdala	6.4886e-07	0.00261101	4.97608	NA	NA	NA	1	1	1	0	3	5.27497	1.80386	7.46769	-0.196538	4.79378	-1.42292	NA	NA	1.3278e-07	0.071253	8.16137e-14	0.844189	1.6367e-06	0.154758	NA	NA	7.41115e-05	0.874867	3.69765e-10	0.993299	0.00165135	0.952605	NA	NA
SENP7	1.2338e-07	0.000436518	5.28842	Thyroid	5.68907e-07	0.00238453	5.00148	Brain_Anterior_cingulate_cortex_BA24	6.4886e-07	0.00359735	4.97608	NA	NA	NA	1	1	1	0	3	5.27497	1.80386	7.46769	-0.196538	6.15378	-1.38844	NA	NA	1.3278e-07	0.071253	8.16137e-14	0.844189	7.56591e-10	0.165003	NA	NA	7.41115e-05	0.874867	3.69765e-10	0.993299	3.4723e-06	0.946645	NA	NA
SENP7	1.2338e-07	0.000436518	5.28842	Thyroid	5.68907e-07	0.00238453	5.00148	Brain_Caudate_basal_ganglia	6.4886e-07	0.00280554	4.97608	NA	NA	NA	1	1	1	0	3	5.27497	1.80386	7.46769	-0.196538	4.79378	-1.42292	NA	NA	1.3278e-07	0.071253	8.16137e-14	0.844189	1.6367e-06	0.154758	NA	NA	7.41115e-05	0.874867	3.69765e-10	0.993299	0.0015502	0.947587	NA	NA
SENP7	1.2338e-07	0.000436518	5.28842	Thyroid	5.68907e-07	0.00238453	5.00148	Brain_Cerebellar_Hemisphere	6.4886e-07	0.00290408	-4.97608	NA	NA	NA	1	1	1	0	3	5.27497	1.80386	7.46769	-0.196538	-4.82283	1.42688	NA	NA	1.3278e-07	0.071253	8.16137e-14	0.844189	1.41538e-06	0.153615	NA	NA	7.41115e-05	0.874867	3.69765e-10	0.993299	0.00104623	0.927419	NA	NA
SENP7	1.2338e-07	0.000436518	5.28842	Thyroid	5.68907e-07	0.00238453	5.00148	Brain_Cerebellum	3.09824e-07	0.0042909	-5.11737	NA	NA	NA	1	1	1	0	3	5.27497	1.80386	7.46769	-0.196538	-4.96929	1.41502	NA	NA	1.3278e-07	0.071253	8.16137e-14	0.844189	6.71979e-07	0.157063	NA	NA	7.41115e-05	0.874867	3.69765e-10	0.993299	0.00062784	0.949851	NA	NA
SENP7	1.2338e-07	0.000436518	5.28842	Thyroid	5.68907e-07	0.00238453	5.00148	Brain_Cortex	6.4886e-07	0.00153838	-4.97608	NA	NA	NA	1	1	1	0	3	5.27497	1.80386	7.46769	-0.196538	-4.82283	1.42688	NA	NA	1.3278e-07	0.071253	8.16137e-14	0.844189	1.41538e-06	0.153615	NA	NA	7.41115e-05	0.874867	3.69765e-10	0.993299	0.0010173	0.938497	NA	NA
SENP7	1.2338e-07	0.000436518	5.28842	Thyroid	5.68907e-07	0.00238453	5.00148	Brain_Frontal_Cortex_BA9	5.06264e-07	0.0018088	5.02392	NA	NA	NA	1	1	1	0	3	5.27497	1.80386	7.46769	-0.196538	4.87184	-1.41897	NA	NA	1.3278e-07	0.071253	8.16137e-14	0.844189	1.10561e-06	0.155907	NA	NA	7.41115e-05	0.874867	3.69765e-10	0.993299	0.000935238	0.929308	NA	NA
SENP7	1.2338e-07	0.000436518	5.28842	Thyroid	5.68907e-07	0.00238453	5.00148	Brain_Hippocampus	6.4886e-07	0.00235925	4.97608	NA	NA	NA	1	1	1	0	3	5.27497	1.80386	7.46769	-0.196538	4.82283	-1.42688	NA	NA	1.3278e-07	0.071253	8.16137e-14	0.844189	1.41538e-06	0.153615	NA	NA	7.41115e-05	0.874867	3.69765e-10	0.993299	0.00117792	0.937904	NA	NA
SENP7	1.2338e-07	0.000436518	5.28842	Thyroid	5.68907e-07	0.00238453	5.00148	Brain_Nucleus_accumbens_basal_ganglia	6.4886e-07	0.00355932	4.97608	NA	NA	NA	1	1	1	0	3	5.27497	1.80386	7.46769	-0.196538	4.82283	-1.42688	NA	NA	1.3278e-07	0.071253	8.16137e-14	0.844189	1.41538e-06	0.153615	NA	NA	7.41115e-05	0.874867	3.69765e-10	0.993299	0.00111764	0.963259	NA	NA
SENP7	1.2338e-07	0.000436518	5.28842	Thyroid	5.68907e-07	0.00238453	5.00148	Brain_Putamen_basal_ganglia	6.4886e-07	0.00206467	4.97608	NA	NA	NA	1	1	1	0	3	5.27497	1.80386	7.46769	-0.196538	4.79378	-1.42292	NA	NA	1.3278e-07	0.071253	8.16137e-14	0.844189	1.6367e-06	0.154758	NA	NA	7.41115e-05	0.874867	3.69765e-10	0.993299	0.00123566	0.954954	NA	NA
SENP7	1.2338e-07	0.000436518	5.28842	Thyroid	5.68907e-07	0.00238453	5.00148	Brain_Spinal_cord_cervical_c-1	3.09824e-07	0.00126501	-5.11737	NA	NA	NA	1	1	1	0	3	5.27497	1.80386	7.46769	-0.196538	-4.96929	1.41502	NA	NA	1.3278e-07	0.071253	8.16137e-14	0.844189	6.71979e-07	0.157063	NA	NA	7.41115e-05	0.874867	3.69765e-10	0.993299	0.000696445	0.949702	NA	NA
SENP7	1.2338e-07	0.000436518	5.28842	Thyroid	5.68907e-07	0.00238453	5.00148	Brain_Substantia_nigra	6.4886e-07	0.0025119	4.97608	NA	NA	NA	1	1	1	0	3	5.27497	1.80386	7.46769	-0.196538	4.82283	-1.42688	NA	NA	1.3278e-07	0.071253	8.16137e-14	0.844189	1.41538e-06	0.153615	NA	NA	7.41115e-05	0.874867	3.69765e-10	0.993299	0.00131015	0.942501	NA	NA
SENP7	1.2338e-07	0.000436518	5.28842	Thyroid	5.68907e-07	0.00238453	5.00148	Breast_Mammary_Tissue	3.09824e-07	0.00165787	-5.11737	NA	NA	NA	1	1	1	0	3	5.27497	1.80386	7.46769	-0.196538	-4.96929	1.41502	NA	NA	1.3278e-07	0.071253	8.16137e-14	0.844189	6.71979e-07	0.157063	NA	NA	7.41115e-05	0.874867	3.69765e-10	0.993299	0.000429971	0.942481	NA	NA
SENP7	1.2338e-07	0.000436518	5.28842	Thyroid	5.68907e-07	0.00238453	5.00148	Cells_Cultured_fibroblasts	4.66406e-08	0.00118332	5.46366	NA	NA	NA	1	1	1	0	3	5.27497	1.80386	7.46769	-0.196538	5.14551	-1.84039	NA	NA	1.3278e-07	0.071253	8.16137e-14	0.844189	2.66801e-07	0.0657117	NA	NA	7.41115e-05	0.874867	3.69765e-10	0.993299	0.000215777	0.877893	NA	NA
SENP7	1.2338e-07	0.000436518	5.28842	Thyroid	5.68907e-07	0.00238453	5.00148	Cells_EBV-transformed_lymphocytes	3.09824e-07	0.0019803	-5.11737	NA	NA	NA	1	1	1	0	3	5.27497	1.80386	7.46769	-0.196538	-4.96929	1.41502	NA	NA	1.3278e-07	0.071253	8.16137e-14	0.844189	6.71979e-07	0.157063	NA	NA	7.41115e-05	0.874867	3.69765e-10	0.993299	0.00056715	0.924775	NA	NA
SENP7	1.2338e-07	0.000436518	5.28842	Thyroid	5.68907e-07	0.00238453	5.00148	Colon_Sigmoid	6.4886e-07	0.00183219	-4.97608	NA	NA	NA	1	1	1	0	3	5.27497	1.80386	7.46769	-0.196538	-4.82283	1.42688	NA	NA	1.3278e-07	0.071253	8.16137e-14	0.844189	1.41538e-06	0.153615	NA	NA	7.41115e-05	0.874867	3.69765e-10	0.993299	0.000840939	0.94795	NA	NA
SENP7	1.2338e-07	0.000436518	5.28842	Thyroid	5.68907e-07	0.00238453	5.00148	Colon_Transverse	2.09444e-08	0.000587573	-5.60401	NA	NA	NA	1	1	1	0	3	5.27497	1.80386	7.46769	-0.196538	-5.38737	1.67712	NA	NA	1.3278e-07	0.071253	8.16137e-14	0.844189	7.14968e-08	0.0935182	NA	NA	7.41115e-05	0.874867	3.69765e-10	0.993299	6.39703e-05	0.910114	NA	NA
SENP7	1.2338e-07	0.000436518	5.28842	Thyroid	5.68907e-07	0.00238453	5.00148	Esophagus_Gastroesophageal_Junction	2.57755e-08	0.000702831	-5.56795	NA	NA	NA	1	1	1	0	3	5.27497	1.80386	7.46769	-0.196538	-5.35785	1.70785	NA	NA	1.3278e-07	0.071253	8.16137e-14	0.844189	8.42175e-08	0.087664	NA	NA	7.41115e-05	0.874867	3.69765e-10	0.993299	8.9439e-05	0.912083	NA	NA
SENP7	1.2338e-07	0.000436518	5.28842	Thyroid	5.68907e-07	0.00238453	5.00148	Esophagus_Mucosa	5.06264e-07	0.00147371	5.02392	NA	NA	NA	1	1	1	0	3	5.27497	1.80386	7.46769	-0.196538	3.65718	-2.32235	NA	NA	1.3278e-07	0.071253	8.16137e-14	0.844189	0.000255004	0.020214	NA	NA	7.41115e-05	0.874867	3.69765e-10	0.993299	0.0737631	0.760911	NA	NA
SENP7	1.2338e-07	0.000436518	5.28842	Thyroid	5.68907e-07	0.00238453	5.00148	Esophagus_Muscularis	1.70727e-08	0.000472333	-5.63932	NA	NA	NA	1	1	1	0	3	5.27497	1.80386	7.46769	-0.196538	-5.41549	1.70131	NA	NA	1.3278e-07	0.071253	8.16137e-14	0.844189	6.11223e-08	0.0888846	NA	NA	7.41115e-05	0.874867	3.69765e-10	0.993299	6.02889e-05	0.910027	NA	NA
SENP7	1.2338e-07	0.000436518	5.28842	Thyroid	5.68907e-07	0.00238453	5.00148	Heart_Atrial_Appendage	6.4886e-07	0.00266941	-4.97608	NA	NA	NA	1	1	1	0	3	5.27497	1.80386	7.46769	-0.196538	-4.84089	1.41502	NA	NA	1.3278e-07	0.071253	8.16137e-14	0.844189	1.29261e-06	0.157063	NA	NA	7.41115e-05	0.874867	3.69765e-10	0.993299	0.000802407	0.950255	NA	NA
SENP7	1.2338e-07	0.000436518	5.28842	Thyroid	5.68907e-07	0.00238453	5.00148	Heart_Left_Ventricle	6.4886e-07	0.00184387	-4.97608	NA	NA	NA	1	1	1	0	3	5.27497	1.80386	7.46769	-0.196538	-4.83358	1.33465	NA	NA	1.3278e-07	0.071253	8.16137e-14	0.844189	1.34098e-06	0.181992	NA	NA	7.41115e-05	0.874867	3.69765e-10	0.993299	0.000850655	0.946222	NA	NA
SENP7	1.2338e-07	0.000436518	5.28842	Thyroid	5.68907e-07	0.00238453	5.00148	Lung	6.4886e-07	0.00197656	-4.97608	NA	NA	NA	1	1	1	0	3	5.27497	1.80386	7.46769	-0.196538	-4.82283	1.42688	NA	NA	1.3278e-07	0.071253	8.16137e-14	0.844189	1.41538e-06	0.153615	NA	NA	7.41115e-05	0.874867	3.69765e-10	0.993299	0.000818091	0.936658	NA	NA
SENP7	1.2338e-07	0.000436518	5.28842	Thyroid	5.68907e-07	0.00238453	5.00148	Minor_Salivary_Gland	3.09824e-07	0.00194352	-5.11737	NA	NA	NA	1	1	1	0	3	5.27497	1.80386	7.46769	-0.196538	-4.96929	1.41502	NA	NA	1.3278e-07	0.071253	8.16137e-14	0.844189	6.71979e-07	0.157063	NA	NA	7.41115e-05	0.874867	3.69765e-10	0.993299	0.000417215	0.934422	NA	NA
SENP7	1.2338e-07	0.000436518	5.28842	Thyroid	5.68907e-07	0.00238453	5.00148	Muscle_Skeletal	6.4886e-07	0.00109857	-4.97608	NA	NA	NA	1	1	1	0	3	5.27497	1.80386	7.46769	-0.196538	-4.82283	1.42688	NA	NA	1.3278e-07	0.071253	8.16137e-14	0.844189	1.41538e-06	0.153615	NA	NA	7.41115e-05	0.874867	3.69765e-10	0.993299	0.00081246	0.94417	NA	NA
SENP7	1.2338e-07	0.000436518	5.28842	Thyroid	5.68907e-07	0.00238453	5.00148	Nerve_Tibial	6.4886e-07	0.00204566	-4.97608	NA	NA	NA	1	1	1	0	3	5.27497	1.80386	7.46769	-0.196538	-4.82283	1.42688	NA	NA	1.3278e-07	0.071253	8.16137e-14	0.844189	1.41538e-06	0.153615	NA	NA	7.41115e-05	0.874867	3.69765e-10	0.993299	0.00104769	0.953625	NA	NA
SENP7	1.2338e-07	0.000436518	5.28842	Thyroid	5.68907e-07	0.00238453	5.00148	Ovary	3.09824e-07	0.00108248	-5.11737	NA	NA	NA	1	1	1	0	3	5.27497	1.80386	7.46769	-0.196538	-4.96929	1.41502	NA	NA	1.3278e-07	0.071253	8.16137e-14	0.844189	6.71979e-07	0.157063	NA	NA	7.41115e-05	0.874867	3.69765e-10	0.993299	0.000425587	0.939555	NA	NA
SENP7	1.2338e-07	0.000436518	5.28842	Thyroid	5.68907e-07	0.00238453	5.00148	Pancreas	6.4886e-07	0.00191608	-4.97608	NA	NA	NA	1	1	1	0	3	5.27497	1.80386	7.46769	-0.196538	-4.82283	1.42688	NA	NA	1.3278e-07	0.071253	8.16137e-14	0.844189	1.41538e-06	0.153615	NA	NA	7.41115e-05	0.874867	3.69765e-10	0.993299	0.000887081	0.955978	NA	NA
SENP7	1.2338e-07	0.000436518	5.28842	Thyroid	5.68907e-07	0.00238453	5.00148	Pituitary	3.96933e-07	0.00228527	-5.07042	NA	NA	NA	1	1	1	0	3	5.27497	1.80386	7.46769	-0.196538	-4.9591	1.35039	NA	NA	1.3278e-07	0.071253	8.16137e-14	0.844189	7.0822e-07	0.17689	NA	NA	7.41115e-05	0.874867	3.69765e-10	0.993299	0.000586924	0.954109	NA	NA
SENP7	1.2338e-07	0.000436518	5.28842	Thyroid	5.68907e-07	0.00238453	5.00148	Prostate	6.4886e-07	0.00227717	-4.97608	NA	NA	NA	1	1	1	0	3	5.27497	1.80386	7.46769	-0.196538	-4.82283	1.42688	NA	NA	1.3278e-07	0.071253	8.16137e-14	0.844189	1.41538e-06	0.153615	NA	NA	7.41115e-05	0.874867	3.69765e-10	0.993299	0.000857747	0.940666	NA	NA
SENP7	1.2338e-07	0.000436518	5.28842	Thyroid	5.68907e-07	0.00238453	5.00148	Skin_Not_Sun_Exposed_Suprapubic	3.09824e-07	0.00209297	-5.11737	NA	NA	NA	1	1	1	0	3	5.27497	1.80386	7.46769	-0.196538	-4.96929	1.41502	NA	NA	1.3278e-07	0.071253	8.16137e-14	0.844189	6.71979e-07	0.157063	NA	NA	7.41115e-05	0.874867	3.69765e-10	0.993299	0.000485984	0.924475	NA	NA
SENP7	1.2338e-07	0.000436518	5.28842	Thyroid	5.68907e-07	0.00238453	5.00148	Skin_Sun_Exposed_Lower_leg	3.09824e-07	0.00218821	-5.11737	NA	NA	NA	1	1	1	0	3	5.27497	1.80386	7.46769	-0.196538	-4.96929	1.41502	NA	NA	1.3278e-07	0.071253	8.16137e-14	0.844189	6.71979e-07	0.157063	NA	NA	7.41115e-05	0.874867	3.69765e-10	0.993299	0.000561529	0.941967	NA	NA
SENP7	1.2338e-07	0.000436518	5.28842	Thyroid	5.68907e-07	0.00238453	5.00148	Small_Intestine_Terminal_Ileum	6.4886e-07	0.00213013	-4.97608	NA	NA	NA	1	1	1	0	3	5.27497	1.80386	7.46769	-0.196538	-4.84089	1.41502	NA	NA	1.3278e-07	0.071253	8.16137e-14	0.844189	1.29261e-06	0.157063	NA	NA	7.41115e-05	0.874867	3.69765e-10	0.993299	0.00093678	0.939899	NA	NA
SENP7	1.2338e-07	0.000436518	5.28842	Thyroid	5.68907e-07	0.00238453	5.00148	Spleen	2.88089e-08	0.000777064	-5.54853	NA	NA	NA	1	1	1	0	3	5.27497	1.80386	7.46769	-0.196538	-5.33828	1.65055	NA	NA	1.3278e-07	0.071253	8.16137e-14	0.844189	9.38303e-08	0.0988312	NA	NA	7.41115e-05	0.874867	3.69765e-10	0.993299	0.000110404	0.902759	NA	NA
SENP7	1.2338e-07	0.000436518	5.28842	Thyroid	5.68907e-07	0.00238453	5.00148	Stomach	2.01308e-08	0.000491613	-5.61087	NA	NA	NA	1	1	1	0	3	5.27497	1.80386	7.46769	-0.196538	-5.38928	1.69014	NA	NA	1.3278e-07	0.071253	8.16137e-14	0.844189	7.07412e-08	0.0910006	NA	NA	7.41115e-05	0.874867	3.69765e-10	0.993299	6.81308e-05	0.893254	NA	NA
SENP7	1.2338e-07	0.000436518	5.28842	Thyroid	5.68907e-07	0.00238453	5.00148	Testis	6.4886e-07	0.00304439	4.97608	NA	NA	NA	1	1	1	0	3	5.27497	1.80386	7.46769	-0.196538	4.82283	-1.42688	NA	NA	1.3278e-07	0.071253	8.16137e-14	0.844189	1.41538e-06	0.153615	NA	NA	7.41115e-05	0.874867	3.69765e-10	0.993299	0.00107307	0.938252	NA	NA
SENP7	1.2338e-07	0.000436518	5.28842	Thyroid	5.68907e-07	0.00238453	5.00148	Thyroid	6.4886e-07	0.00225126	-4.97608	NA	NA	NA	1	1	1	0	3	5.27497	1.80386	7.46769	-0.196538	-4.82283	1.42688	NA	NA	1.3278e-07	0.071253	8.16137e-14	0.844189	1.41538e-06	0.153615	NA	NA	7.41115e-05	0.874867	3.69765e-10	0.993299	0.000810372	0.939501	NA	NA
SENP7	1.2338e-07	0.000436518	5.28842	Thyroid	5.68907e-07	0.00238453	5.00148	Uterus	6.4886e-07	0.00212299	-4.97608	NA	NA	NA	1	1	1	0	3	5.27497	1.80386	7.46769	-0.196538	-4.82283	1.42688	NA	NA	1.3278e-07	0.071253	8.16137e-14	0.844189	1.41538e-06	0.153615	NA	NA	7.41115e-05	0.874867	3.69765e-10	0.993299	0.000757278	0.937223	NA	NA
SENP7	1.2338e-07	0.000436518	5.28842	Thyroid	5.68907e-07	0.00238453	5.00148	Vagina	3.09824e-07	0.00158847	-5.11737	NA	NA	NA	1	1	1	0	3	5.27497	1.80386	7.46769	-0.196538	-4.96929	1.41502	NA	NA	1.3278e-07	0.071253	8.16137e-14	0.844189	6.71979e-07	0.157063	NA	NA	7.41115e-05	0.874867	3.69765e-10	0.993299	0.000453414	0.947868	NA	NA
SENP7	1.2338e-07	0.000436518	5.28842	Thyroid	5.68907e-07	0.00238453	5.00148	smultixcan	3.58118e-09	0.000278388	-3.36288	NA	NA	NA	1	1	1	0	3	5.27497	1.80386	7.46769	-0.196538	-3.33441	0.79411	NA	NA	1.3278e-07	0.071253	8.16137e-14	0.844189	9.57506e-08	0.010696	NA	NA	7.41115e-05	0.874867	3.69765e-10	0.993299	7.79625e-05	0.733098	NA	NA
SENP7	1.2338e-07	0.000436518	5.28842	Uterus	5.21829e-07	0.00487231	5.01811	Adipose_Subcutaneous	3.72736e-08	0.0007476	-5.50331	NA	NA	NA	1	1	1	0	3	5.27497	1.80386	4.49958	-1.42372	-5.30669	1.60921	NA	NA	1.3278e-07	0.071253	6.80875e-06	0.154526	1.11633e-07	0.107571	NA	NA	7.41115e-05	0.874867	0.00452822	0.962162	9.47545e-05	0.924437	NA	NA
SENP7	1.2338e-07	0.000436518	5.28842	Uterus	5.21829e-07	0.00487231	5.01811	Adipose_Visceral_Omentum	6.4886e-07	0.00232081	-4.97608	NA	NA	NA	1	1	1	0	3	5.27497	1.80386	4.49958	-1.42372	-4.82283	1.42688	NA	NA	1.3278e-07	0.071253	6.80875e-06	0.154526	1.41538e-06	0.153615	NA	NA	7.41115e-05	0.874867	0.00452822	0.962162	0.000915725	0.950191	NA	NA
SENP7	1.2338e-07	0.000436518	5.28842	Uterus	5.21829e-07	0.00487231	5.01811	Adrenal_Gland	3.96933e-07	0.00153744	-5.07042	NA	NA	NA	1	1	1	0	3	5.27497	1.80386	4.49958	-1.42372	-4.9591	1.35039	NA	NA	1.3278e-07	0.071253	6.80875e-06	0.154526	7.0822e-07	0.17689	NA	NA	7.41115e-05	0.874867	0.00452822	0.962162	0.000467964	0.935413	NA	NA
SENP7	1.2338e-07	0.000436518	5.28842	Uterus	5.21829e-07	0.00487231	5.01811	Artery_Aorta	6.4886e-07	0.00178975	-4.97608	NA	NA	NA	1	1	1	0	3	5.27497	1.80386	4.49958	-1.42372	-4.84089	1.41502	NA	NA	1.3278e-07	0.071253	6.80875e-06	0.154526	1.29261e-06	0.157063	NA	NA	7.41115e-05	0.874867	0.00452822	0.962162	0.000712534	0.950079	NA	NA
SENP7	1.2338e-07	0.000436518	5.28842	Uterus	5.21829e-07	0.00487231	5.01811	Artery_Coronary	3.09824e-07	0.00160207	-5.11737	NA	NA	NA	1	1	1	0	3	5.27497	1.80386	4.49958	-1.42372	-4.96929	1.41502	NA	NA	1.3278e-07	0.071253	6.80875e-06	0.154526	6.71979e-07	0.157063	NA	NA	7.41115e-05	0.874867	0.00452822	0.962162	0.000483362	0.951607	NA	NA
SENP7	1.2338e-07	0.000436518	5.28842	Uterus	5.21829e-07	0.00487231	5.01811	Artery_Tibial	6.4886e-07	0.00170808	-4.97608	NA	NA	NA	1	1	1	0	3	5.27497	1.80386	4.49958	-1.42372	-4.82283	1.42688	NA	NA	1.3278e-07	0.071253	6.80875e-06	0.154526	1.41538e-06	0.153615	NA	NA	7.41115e-05	0.874867	0.00452822	0.962162	0.000899094	0.955332	NA	NA
SENP7	1.2338e-07	0.000436518	5.28842	Uterus	5.21829e-07	0.00487231	5.01811	Brain_Amygdala	6.4886e-07	0.00261101	4.97608	NA	NA	NA	1	1	1	0	3	5.27497	1.80386	4.49958	-1.42372	4.79378	-1.42292	NA	NA	1.3278e-07	0.071253	6.80875e-06	0.154526	1.6367e-06	0.154758	NA	NA	7.41115e-05	0.874867	0.00452822	0.962162	0.00165135	0.952605	NA	NA
SENP7	1.2338e-07	0.000436518	5.28842	Uterus	5.21829e-07	0.00487231	5.01811	Brain_Anterior_cingulate_cortex_BA24	6.4886e-07	0.00359735	4.97608	NA	NA	NA	1	1	1	0	3	5.27497	1.80386	4.49958	-1.42372	6.15378	-1.38844	NA	NA	1.3278e-07	0.071253	6.80875e-06	0.154526	7.56591e-10	0.165003	NA	NA	7.41115e-05	0.874867	0.00452822	0.962162	3.4723e-06	0.946645	NA	NA
SENP7	1.2338e-07	0.000436518	5.28842	Uterus	5.21829e-07	0.00487231	5.01811	Brain_Caudate_basal_ganglia	6.4886e-07	0.00280554	4.97608	NA	NA	NA	1	1	1	0	3	5.27497	1.80386	4.49958	-1.42372	4.79378	-1.42292	NA	NA	1.3278e-07	0.071253	6.80875e-06	0.154526	1.6367e-06	0.154758	NA	NA	7.41115e-05	0.874867	0.00452822	0.962162	0.0015502	0.947587	NA	NA
SENP7	1.2338e-07	0.000436518	5.28842	Uterus	5.21829e-07	0.00487231	5.01811	Brain_Cerebellar_Hemisphere	6.4886e-07	0.00290408	-4.97608	NA	NA	NA	1	1	1	0	3	5.27497	1.80386	4.49958	-1.42372	-4.82283	1.42688	NA	NA	1.3278e-07	0.071253	6.80875e-06	0.154526	1.41538e-06	0.153615	NA	NA	7.41115e-05	0.874867	0.00452822	0.962162	0.00104623	0.927419	NA	NA
SENP7	1.2338e-07	0.000436518	5.28842	Uterus	5.21829e-07	0.00487231	5.01811	Brain_Cerebellum	3.09824e-07	0.0042909	-5.11737	NA	NA	NA	1	1	1	0	3	5.27497	1.80386	4.49958	-1.42372	-4.96929	1.41502	NA	NA	1.3278e-07	0.071253	6.80875e-06	0.154526	6.71979e-07	0.157063	NA	NA	7.41115e-05	0.874867	0.00452822	0.962162	0.00062784	0.949851	NA	NA
SENP7	1.2338e-07	0.000436518	5.28842	Uterus	5.21829e-07	0.00487231	5.01811	Brain_Cortex	6.4886e-07	0.00153838	-4.97608	NA	NA	NA	1	1	1	0	3	5.27497	1.80386	4.49958	-1.42372	-4.82283	1.42688	NA	NA	1.3278e-07	0.071253	6.80875e-06	0.154526	1.41538e-06	0.153615	NA	NA	7.41115e-05	0.874867	0.00452822	0.962162	0.0010173	0.938497	NA	NA
SENP7	1.2338e-07	0.000436518	5.28842	Uterus	5.21829e-07	0.00487231	5.01811	Brain_Frontal_Cortex_BA9	5.06264e-07	0.0018088	5.02392	NA	NA	NA	1	1	1	0	3	5.27497	1.80386	4.49958	-1.42372	4.87184	-1.41897	NA	NA	1.3278e-07	0.071253	6.80875e-06	0.154526	1.10561e-06	0.155907	NA	NA	7.41115e-05	0.874867	0.00452822	0.962162	0.000935238	0.929308	NA	NA
SENP7	1.2338e-07	0.000436518	5.28842	Uterus	5.21829e-07	0.00487231	5.01811	Brain_Hippocampus	6.4886e-07	0.00235925	4.97608	NA	NA	NA	1	1	1	0	3	5.27497	1.80386	4.49958	-1.42372	4.82283	-1.42688	NA	NA	1.3278e-07	0.071253	6.80875e-06	0.154526	1.41538e-06	0.153615	NA	NA	7.41115e-05	0.874867	0.00452822	0.962162	0.00117792	0.937904	NA	NA
SENP7	1.2338e-07	0.000436518	5.28842	Uterus	5.21829e-07	0.00487231	5.01811	Brain_Nucleus_accumbens_basal_ganglia	6.4886e-07	0.00355932	4.97608	NA	NA	NA	1	1	1	0	3	5.27497	1.80386	4.49958	-1.42372	4.82283	-1.42688	NA	NA	1.3278e-07	0.071253	6.80875e-06	0.154526	1.41538e-06	0.153615	NA	NA	7.41115e-05	0.874867	0.00452822	0.962162	0.00111764	0.963259	NA	NA
SENP7	1.2338e-07	0.000436518	5.28842	Uterus	5.21829e-07	0.00487231	5.01811	Brain_Putamen_basal_ganglia	6.4886e-07	0.00206467	4.97608	NA	NA	NA	1	1	1	0	3	5.27497	1.80386	4.49958	-1.42372	4.79378	-1.42292	NA	NA	1.3278e-07	0.071253	6.80875e-06	0.154526	1.6367e-06	0.154758	NA	NA	7.41115e-05	0.874867	0.00452822	0.962162	0.00123566	0.954954	NA	NA
SENP7	1.2338e-07	0.000436518	5.28842	Uterus	5.21829e-07	0.00487231	5.01811	Brain_Spinal_cord_cervical_c-1	3.09824e-07	0.00126501	-5.11737	NA	NA	NA	1	1	1	0	3	5.27497	1.80386	4.49958	-1.42372	-4.96929	1.41502	NA	NA	1.3278e-07	0.071253	6.80875e-06	0.154526	6.71979e-07	0.157063	NA	NA	7.41115e-05	0.874867	0.00452822	0.962162	0.000696445	0.949702	NA	NA
SENP7	1.2338e-07	0.000436518	5.28842	Uterus	5.21829e-07	0.00487231	5.01811	Brain_Substantia_nigra	6.4886e-07	0.0025119	4.97608	NA	NA	NA	1	1	1	0	3	5.27497	1.80386	4.49958	-1.42372	4.82283	-1.42688	NA	NA	1.3278e-07	0.071253	6.80875e-06	0.154526	1.41538e-06	0.153615	NA	NA	7.41115e-05	0.874867	0.00452822	0.962162	0.00131015	0.942501	NA	NA
SENP7	1.2338e-07	0.000436518	5.28842	Uterus	5.21829e-07	0.00487231	5.01811	Breast_Mammary_Tissue	3.09824e-07	0.00165787	-5.11737	NA	NA	NA	1	1	1	0	3	5.27497	1.80386	4.49958	-1.42372	-4.96929	1.41502	NA	NA	1.3278e-07	0.071253	6.80875e-06	0.154526	6.71979e-07	0.157063	NA	NA	7.41115e-05	0.874867	0.00452822	0.962162	0.000429971	0.942481	NA	NA
SENP7	1.2338e-07	0.000436518	5.28842	Uterus	5.21829e-07	0.00487231	5.01811	Cells_Cultured_fibroblasts	4.66406e-08	0.00118332	5.46366	NA	NA	NA	1	1	1	0	3	5.27497	1.80386	4.49958	-1.42372	5.14551	-1.84039	NA	NA	1.3278e-07	0.071253	6.80875e-06	0.154526	2.66801e-07	0.0657117	NA	NA	7.41115e-05	0.874867	0.00452822	0.962162	0.000215777	0.877893	NA	NA
SENP7	1.2338e-07	0.000436518	5.28842	Uterus	5.21829e-07	0.00487231	5.01811	Cells_EBV-transformed_lymphocytes	3.09824e-07	0.0019803	-5.11737	NA	NA	NA	1	1	1	0	3	5.27497	1.80386	4.49958	-1.42372	-4.96929	1.41502	NA	NA	1.3278e-07	0.071253	6.80875e-06	0.154526	6.71979e-07	0.157063	NA	NA	7.41115e-05	0.874867	0.00452822	0.962162	0.00056715	0.924775	NA	NA
SENP7	1.2338e-07	0.000436518	5.28842	Uterus	5.21829e-07	0.00487231	5.01811	Colon_Sigmoid	6.4886e-07	0.00183219	-4.97608	NA	NA	NA	1	1	1	0	3	5.27497	1.80386	4.49958	-1.42372	-4.82283	1.42688	NA	NA	1.3278e-07	0.071253	6.80875e-06	0.154526	1.41538e-06	0.153615	NA	NA	7.41115e-05	0.874867	0.00452822	0.962162	0.000840939	0.94795	NA	NA
SENP7	1.2338e-07	0.000436518	5.28842	Uterus	5.21829e-07	0.00487231	5.01811	Colon_Transverse	2.09444e-08	0.000587573	-5.60401	NA	NA	NA	1	1	1	0	3	5.27497	1.80386	4.49958	-1.42372	-5.38737	1.67712	NA	NA	1.3278e-07	0.071253	6.80875e-06	0.154526	7.14968e-08	0.0935182	NA	NA	7.41115e-05	0.874867	0.00452822	0.962162	6.39703e-05	0.910114	NA	NA
SENP7	1.2338e-07	0.000436518	5.28842	Uterus	5.21829e-07	0.00487231	5.01811	Esophagus_Gastroesophageal_Junction	2.57755e-08	0.000702831	-5.56795	NA	NA	NA	1	1	1	0	3	5.27497	1.80386	4.49958	-1.42372	-5.35785	1.70785	NA	NA	1.3278e-07	0.071253	6.80875e-06	0.154526	8.42175e-08	0.087664	NA	NA	7.41115e-05	0.874867	0.00452822	0.962162	8.9439e-05	0.912083	NA	NA
SENP7	1.2338e-07	0.000436518	5.28842	Uterus	5.21829e-07	0.00487231	5.01811	Esophagus_Mucosa	5.06264e-07	0.00147371	5.02392	NA	NA	NA	1	1	1	0	3	5.27497	1.80386	4.49958	-1.42372	3.65718	-2.32235	NA	NA	1.3278e-07	0.071253	6.80875e-06	0.154526	0.000255004	0.020214	NA	NA	7.41115e-05	0.874867	0.00452822	0.962162	0.0737631	0.760911	NA	NA
SENP7	1.2338e-07	0.000436518	5.28842	Uterus	5.21829e-07	0.00487231	5.01811	Esophagus_Muscularis	1.70727e-08	0.000472333	-5.63932	NA	NA	NA	1	1	1	0	3	5.27497	1.80386	4.49958	-1.42372	-5.41549	1.70131	NA	NA	1.3278e-07	0.071253	6.80875e-06	0.154526	6.11223e-08	0.0888846	NA	NA	7.41115e-05	0.874867	0.00452822	0.962162	6.02889e-05	0.910027	NA	NA
SENP7	1.2338e-07	0.000436518	5.28842	Uterus	5.21829e-07	0.00487231	5.01811	Heart_Atrial_Appendage	6.4886e-07	0.00266941	-4.97608	NA	NA	NA	1	1	1	0	3	5.27497	1.80386	4.49958	-1.42372	-4.84089	1.41502	NA	NA	1.3278e-07	0.071253	6.80875e-06	0.154526	1.29261e-06	0.157063	NA	NA	7.41115e-05	0.874867	0.00452822	0.962162	0.000802407	0.950255	NA	NA
SENP7	1.2338e-07	0.000436518	5.28842	Uterus	5.21829e-07	0.00487231	5.01811	Heart_Left_Ventricle	6.4886e-07	0.00184387	-4.97608	NA	NA	NA	1	1	1	0	3	5.27497	1.80386	4.49958	-1.42372	-4.83358	1.33465	NA	NA	1.3278e-07	0.071253	6.80875e-06	0.154526	1.34098e-06	0.181992	NA	NA	7.41115e-05	0.874867	0.00452822	0.962162	0.000850655	0.946222	NA	NA
SENP7	1.2338e-07	0.000436518	5.28842	Uterus	5.21829e-07	0.00487231	5.01811	Lung	6.4886e-07	0.00197656	-4.97608	NA	NA	NA	1	1	1	0	3	5.27497	1.80386	4.49958	-1.42372	-4.82283	1.42688	NA	NA	1.3278e-07	0.071253	6.80875e-06	0.154526	1.41538e-06	0.153615	NA	NA	7.41115e-05	0.874867	0.00452822	0.962162	0.000818091	0.936658	NA	NA
SENP7	1.2338e-07	0.000436518	5.28842	Uterus	5.21829e-07	0.00487231	5.01811	Minor_Salivary_Gland	3.09824e-07	0.00194352	-5.11737	NA	NA	NA	1	1	1	0	3	5.27497	1.80386	4.49958	-1.42372	-4.96929	1.41502	NA	NA	1.3278e-07	0.071253	6.80875e-06	0.154526	6.71979e-07	0.157063	NA	NA	7.41115e-05	0.874867	0.00452822	0.962162	0.000417215	0.934422	NA	NA
SENP7	1.2338e-07	0.000436518	5.28842	Uterus	5.21829e-07	0.00487231	5.01811	Muscle_Skeletal	6.4886e-07	0.00109857	-4.97608	NA	NA	NA	1	1	1	0	3	5.27497	1.80386	4.49958	-1.42372	-4.82283	1.42688	NA	NA	1.3278e-07	0.071253	6.80875e-06	0.154526	1.41538e-06	0.153615	NA	NA	7.41115e-05	0.874867	0.00452822	0.962162	0.00081246	0.94417	NA	NA
SENP7	1.2338e-07	0.000436518	5.28842	Uterus	5.21829e-07	0.00487231	5.01811	Nerve_Tibial	6.4886e-07	0.00204566	-4.97608	NA	NA	NA	1	1	1	0	3	5.27497	1.80386	4.49958	-1.42372	-4.82283	1.42688	NA	NA	1.3278e-07	0.071253	6.80875e-06	0.154526	1.41538e-06	0.153615	NA	NA	7.41115e-05	0.874867	0.00452822	0.962162	0.00104769	0.953625	NA	NA
SENP7	1.2338e-07	0.000436518	5.28842	Uterus	5.21829e-07	0.00487231	5.01811	Ovary	3.09824e-07	0.00108248	-5.11737	NA	NA	NA	1	1	1	0	3	5.27497	1.80386	4.49958	-1.42372	-4.96929	1.41502	NA	NA	1.3278e-07	0.071253	6.80875e-06	0.154526	6.71979e-07	0.157063	NA	NA	7.41115e-05	0.874867	0.00452822	0.962162	0.000425587	0.939555	NA	NA
SENP7	1.2338e-07	0.000436518	5.28842	Uterus	5.21829e-07	0.00487231	5.01811	Pancreas	6.4886e-07	0.00191608	-4.97608	NA	NA	NA	1	1	1	0	3	5.27497	1.80386	4.49958	-1.42372	-4.82283	1.42688	NA	NA	1.3278e-07	0.071253	6.80875e-06	0.154526	1.41538e-06	0.153615	NA	NA	7.41115e-05	0.874867	0.00452822	0.962162	0.000887081	0.955978	NA	NA
SENP7	1.2338e-07	0.000436518	5.28842	Uterus	5.21829e-07	0.00487231	5.01811	Pituitary	3.96933e-07	0.00228527	-5.07042	NA	NA	NA	1	1	1	0	3	5.27497	1.80386	4.49958	-1.42372	-4.9591	1.35039	NA	NA	1.3278e-07	0.071253	6.80875e-06	0.154526	7.0822e-07	0.17689	NA	NA	7.41115e-05	0.874867	0.00452822	0.962162	0.000586924	0.954109	NA	NA
SENP7	1.2338e-07	0.000436518	5.28842	Uterus	5.21829e-07	0.00487231	5.01811	Prostate	6.4886e-07	0.00227717	-4.97608	NA	NA	NA	1	1	1	0	3	5.27497	1.80386	4.49958	-1.42372	-4.82283	1.42688	NA	NA	1.3278e-07	0.071253	6.80875e-06	0.154526	1.41538e-06	0.153615	NA	NA	7.41115e-05	0.874867	0.00452822	0.962162	0.000857747	0.940666	NA	NA
SENP7	1.2338e-07	0.000436518	5.28842	Uterus	5.21829e-07	0.00487231	5.01811	Skin_Not_Sun_Exposed_Suprapubic	3.09824e-07	0.00209297	-5.11737	NA	NA	NA	1	1	1	0	3	5.27497	1.80386	4.49958	-1.42372	-4.96929	1.41502	NA	NA	1.3278e-07	0.071253	6.80875e-06	0.154526	6.71979e-07	0.157063	NA	NA	7.41115e-05	0.874867	0.00452822	0.962162	0.000485984	0.924475	NA	NA
SENP7	1.2338e-07	0.000436518	5.28842	Uterus	5.21829e-07	0.00487231	5.01811	Skin_Sun_Exposed_Lower_leg	3.09824e-07	0.00218821	-5.11737	NA	NA	NA	1	1	1	0	3	5.27497	1.80386	4.49958	-1.42372	-4.96929	1.41502	NA	NA	1.3278e-07	0.071253	6.80875e-06	0.154526	6.71979e-07	0.157063	NA	NA	7.41115e-05	0.874867	0.00452822	0.962162	0.000561529	0.941967	NA	NA
SENP7	1.2338e-07	0.000436518	5.28842	Uterus	5.21829e-07	0.00487231	5.01811	Small_Intestine_Terminal_Ileum	6.4886e-07	0.00213013	-4.97608	NA	NA	NA	1	1	1	0	3	5.27497	1.80386	4.49958	-1.42372	-4.84089	1.41502	NA	NA	1.3278e-07	0.071253	6.80875e-06	0.154526	1.29261e-06	0.157063	NA	NA	7.41115e-05	0.874867	0.00452822	0.962162	0.00093678	0.939899	NA	NA
SENP7	1.2338e-07	0.000436518	5.28842	Uterus	5.21829e-07	0.00487231	5.01811	Spleen	2.88089e-08	0.000777064	-5.54853	NA	NA	NA	1	1	1	0	3	5.27497	1.80386	4.49958	-1.42372	-5.33828	1.65055	NA	NA	1.3278e-07	0.071253	6.80875e-06	0.154526	9.38303e-08	0.0988312	NA	NA	7.41115e-05	0.874867	0.00452822	0.962162	0.000110404	0.902759	NA	NA
SENP7	1.2338e-07	0.000436518	5.28842	Uterus	5.21829e-07	0.00487231	5.01811	Stomach	2.01308e-08	0.000491613	-5.61087	NA	NA	NA	1	1	1	0	3	5.27497	1.80386	4.49958	-1.42372	-5.38928	1.69014	NA	NA	1.3278e-07	0.071253	6.80875e-06	0.154526	7.07412e-08	0.0910006	NA	NA	7.41115e-05	0.874867	0.00452822	0.962162	6.81308e-05	0.893254	NA	NA
SENP7	1.2338e-07	0.000436518	5.28842	Uterus	5.21829e-07	0.00487231	5.01811	Testis	6.4886e-07	0.00304439	4.97608	NA	NA	NA	1	1	1	0	3	5.27497	1.80386	4.49958	-1.42372	4.82283	-1.42688	NA	NA	1.3278e-07	0.071253	6.80875e-06	0.154526	1.41538e-06	0.153615	NA	NA	7.41115e-05	0.874867	0.00452822	0.962162	0.00107307	0.938252	NA	NA
SENP7	1.2338e-07	0.000436518	5.28842	Uterus	5.21829e-07	0.00487231	5.01811	Thyroid	6.4886e-07	0.00225126	-4.97608	NA	NA	NA	1	1	1	0	3	5.27497	1.80386	4.49958	-1.42372	-4.82283	1.42688	NA	NA	1.3278e-07	0.071253	6.80875e-06	0.154526	1.41538e-06	0.153615	NA	NA	7.41115e-05	0.874867	0.00452822	0.962162	0.000810372	0.939501	NA	NA
SENP7	1.2338e-07	0.000436518	5.28842	Uterus	5.21829e-07	0.00487231	5.01811	Uterus	6.4886e-07	0.00212299	-4.97608	NA	NA	NA	1	1	1	0	3	5.27497	1.80386	4.49958	-1.42372	-4.82283	1.42688	NA	NA	1.3278e-07	0.071253	6.80875e-06	0.154526	1.41538e-06	0.153615	NA	NA	7.41115e-05	0.874867	0.00452822	0.962162	0.000757278	0.937223	NA	NA
SENP7	1.2338e-07	0.000436518	5.28842	Uterus	5.21829e-07	0.00487231	5.01811	Vagina	3.09824e-07	0.00158847	-5.11737	NA	NA	NA	1	1	1	0	3	5.27497	1.80386	4.49958	-1.42372	-4.96929	1.41502	NA	NA	1.3278e-07	0.071253	6.80875e-06	0.154526	6.71979e-07	0.157063	NA	NA	7.41115e-05	0.874867	0.00452822	0.962162	0.000453414	0.947868	NA	NA
SENP7	1.2338e-07	0.000436518	5.28842	Uterus	5.21829e-07	0.00487231	5.01811	smultixcan	3.58118e-09	0.000278388	-3.36288	NA	NA	NA	1	1	1	0	3	5.27497	1.80386	4.49958	-1.42372	-3.33441	0.79411	NA	NA	1.3278e-07	0.071253	6.80875e-06	0.154526	9.57506e-08	0.010696	NA	NA	7.41115e-05	0.874867	0.00452822	0.962162	7.79625e-05	0.733098	NA	NA
SENP7	1.2338e-07	0.000436518	5.28842	Vagina	6.4886e-07	0.00583176	4.97608	Adipose_Subcutaneous	3.72736e-08	0.0007476	-5.50331	NA	NA	NA	1	1	1	0	3	5.27497	1.80386	5.05844	-0.872587	-5.30669	1.60921	NA	NA	1.3278e-07	0.071253	4.2269e-07	0.382888	1.11633e-07	0.107571	NA	NA	7.41115e-05	0.874867	0.000423574	0.977419	9.47545e-05	0.924437	NA	NA
SENP7	1.2338e-07	0.000436518	5.28842	Vagina	6.4886e-07	0.00583176	4.97608	Adipose_Visceral_Omentum	6.4886e-07	0.00232081	-4.97608	NA	NA	NA	1	1	1	0	3	5.27497	1.80386	5.05844	-0.872587	-4.82283	1.42688	NA	NA	1.3278e-07	0.071253	4.2269e-07	0.382888	1.41538e-06	0.153615	NA	NA	7.41115e-05	0.874867	0.000423574	0.977419	0.000915725	0.950191	NA	NA
SENP7	1.2338e-07	0.000436518	5.28842	Vagina	6.4886e-07	0.00583176	4.97608	Adrenal_Gland	3.96933e-07	0.00153744	-5.07042	NA	NA	NA	1	1	1	0	3	5.27497	1.80386	5.05844	-0.872587	-4.9591	1.35039	NA	NA	1.3278e-07	0.071253	4.2269e-07	0.382888	7.0822e-07	0.17689	NA	NA	7.41115e-05	0.874867	0.000423574	0.977419	0.000467964	0.935413	NA	NA
SENP7	1.2338e-07	0.000436518	5.28842	Vagina	6.4886e-07	0.00583176	4.97608	Artery_Aorta	6.4886e-07	0.00178975	-4.97608	NA	NA	NA	1	1	1	0	3	5.27497	1.80386	5.05844	-0.872587	-4.84089	1.41502	NA	NA	1.3278e-07	0.071253	4.2269e-07	0.382888	1.29261e-06	0.157063	NA	NA	7.41115e-05	0.874867	0.000423574	0.977419	0.000712534	0.950079	NA	NA
SENP7	1.2338e-07	0.000436518	5.28842	Vagina	6.4886e-07	0.00583176	4.97608	Artery_Coronary	3.09824e-07	0.00160207	-5.11737	NA	NA	NA	1	1	1	0	3	5.27497	1.80386	5.05844	-0.872587	-4.96929	1.41502	NA	NA	1.3278e-07	0.071253	4.2269e-07	0.382888	6.71979e-07	0.157063	NA	NA	7.41115e-05	0.874867	0.000423574	0.977419	0.000483362	0.951607	NA	NA
SENP7	1.2338e-07	0.000436518	5.28842	Vagina	6.4886e-07	0.00583176	4.97608	Artery_Tibial	6.4886e-07	0.00170808	-4.97608	NA	NA	NA	1	1	1	0	3	5.27497	1.80386	5.05844	-0.872587	-4.82283	1.42688	NA	NA	1.3278e-07	0.071253	4.2269e-07	0.382888	1.41538e-06	0.153615	NA	NA	7.41115e-05	0.874867	0.000423574	0.977419	0.000899094	0.955332	NA	NA
SENP7	1.2338e-07	0.000436518	5.28842	Vagina	6.4886e-07	0.00583176	4.97608	Brain_Amygdala	6.4886e-07	0.00261101	4.97608	NA	NA	NA	1	1	1	0	3	5.27497	1.80386	5.05844	-0.872587	4.79378	-1.42292	NA	NA	1.3278e-07	0.071253	4.2269e-07	0.382888	1.6367e-06	0.154758	NA	NA	7.41115e-05	0.874867	0.000423574	0.977419	0.00165135	0.952605	NA	NA
SENP7	1.2338e-07	0.000436518	5.28842	Vagina	6.4886e-07	0.00583176	4.97608	Brain_Anterior_cingulate_cortex_BA24	6.4886e-07	0.00359735	4.97608	NA	NA	NA	1	1	1	0	3	5.27497	1.80386	5.05844	-0.872587	6.15378	-1.38844	NA	NA	1.3278e-07	0.071253	4.2269e-07	0.382888	7.56591e-10	0.165003	NA	NA	7.41115e-05	0.874867	0.000423574	0.977419	3.4723e-06	0.946645	NA	NA
SENP7	1.2338e-07	0.000436518	5.28842	Vagina	6.4886e-07	0.00583176	4.97608	Brain_Caudate_basal_ganglia	6.4886e-07	0.00280554	4.97608	NA	NA	NA	1	1	1	0	3	5.27497	1.80386	5.05844	-0.872587	4.79378	-1.42292	NA	NA	1.3278e-07	0.071253	4.2269e-07	0.382888	1.6367e-06	0.154758	NA	NA	7.41115e-05	0.874867	0.000423574	0.977419	0.0015502	0.947587	NA	NA
SENP7	1.2338e-07	0.000436518	5.28842	Vagina	6.4886e-07	0.00583176	4.97608	Brain_Cerebellar_Hemisphere	6.4886e-07	0.00290408	-4.97608	NA	NA	NA	1	1	1	0	3	5.27497	1.80386	5.05844	-0.872587	-4.82283	1.42688	NA	NA	1.3278e-07	0.071253	4.2269e-07	0.382888	1.41538e-06	0.153615	NA	NA	7.41115e-05	0.874867	0.000423574	0.977419	0.00104623	0.927419	NA	NA
SENP7	1.2338e-07	0.000436518	5.28842	Vagina	6.4886e-07	0.00583176	4.97608	Brain_Cerebellum	3.09824e-07	0.0042909	-5.11737	NA	NA	NA	1	1	1	0	3	5.27497	1.80386	5.05844	-0.872587	-4.96929	1.41502	NA	NA	1.3278e-07	0.071253	4.2269e-07	0.382888	6.71979e-07	0.157063	NA	NA	7.41115e-05	0.874867	0.000423574	0.977419	0.00062784	0.949851	NA	NA
SENP7	1.2338e-07	0.000436518	5.28842	Vagina	6.4886e-07	0.00583176	4.97608	Brain_Cortex	6.4886e-07	0.00153838	-4.97608	NA	NA	NA	1	1	1	0	3	5.27497	1.80386	5.05844	-0.872587	-4.82283	1.42688	NA	NA	1.3278e-07	0.071253	4.2269e-07	0.382888	1.41538e-06	0.153615	NA	NA	7.41115e-05	0.874867	0.000423574	0.977419	0.0010173	0.938497	NA	NA
SENP7	1.2338e-07	0.000436518	5.28842	Vagina	6.4886e-07	0.00583176	4.97608	Brain_Frontal_Cortex_BA9	5.06264e-07	0.0018088	5.02392	NA	NA	NA	1	1	1	0	3	5.27497	1.80386	5.05844	-0.872587	4.87184	-1.41897	NA	NA	1.3278e-07	0.071253	4.2269e-07	0.382888	1.10561e-06	0.155907	NA	NA	7.41115e-05	0.874867	0.000423574	0.977419	0.000935238	0.929308	NA	NA
SENP7	1.2338e-07	0.000436518	5.28842	Vagina	6.4886e-07	0.00583176	4.97608	Brain_Hippocampus	6.4886e-07	0.00235925	4.97608	NA	NA	NA	1	1	1	0	3	5.27497	1.80386	5.05844	-0.872587	4.82283	-1.42688	NA	NA	1.3278e-07	0.071253	4.2269e-07	0.382888	1.41538e-06	0.153615	NA	NA	7.41115e-05	0.874867	0.000423574	0.977419	0.00117792	0.937904	NA	NA
SENP7	1.2338e-07	0.000436518	5.28842	Vagina	6.4886e-07	0.00583176	4.97608	Brain_Nucleus_accumbens_basal_ganglia	6.4886e-07	0.00355932	4.97608	NA	NA	NA	1	1	1	0	3	5.27497	1.80386	5.05844	-0.872587	4.82283	-1.42688	NA	NA	1.3278e-07	0.071253	4.2269e-07	0.382888	1.41538e-06	0.153615	NA	NA	7.41115e-05	0.874867	0.000423574	0.977419	0.00111764	0.963259	NA	NA
SENP7	1.2338e-07	0.000436518	5.28842	Vagina	6.4886e-07	0.00583176	4.97608	Brain_Putamen_basal_ganglia	6.4886e-07	0.00206467	4.97608	NA	NA	NA	1	1	1	0	3	5.27497	1.80386	5.05844	-0.872587	4.79378	-1.42292	NA	NA	1.3278e-07	0.071253	4.2269e-07	0.382888	1.6367e-06	0.154758	NA	NA	7.41115e-05	0.874867	0.000423574	0.977419	0.00123566	0.954954	NA	NA
SENP7	1.2338e-07	0.000436518	5.28842	Vagina	6.4886e-07	0.00583176	4.97608	Brain_Spinal_cord_cervical_c-1	3.09824e-07	0.00126501	-5.11737	NA	NA	NA	1	1	1	0	3	5.27497	1.80386	5.05844	-0.872587	-4.96929	1.41502	NA	NA	1.3278e-07	0.071253	4.2269e-07	0.382888	6.71979e-07	0.157063	NA	NA	7.41115e-05	0.874867	0.000423574	0.977419	0.000696445	0.949702	NA	NA
SENP7	1.2338e-07	0.000436518	5.28842	Vagina	6.4886e-07	0.00583176	4.97608	Brain_Substantia_nigra	6.4886e-07	0.0025119	4.97608	NA	NA	NA	1	1	1	0	3	5.27497	1.80386	5.05844	-0.872587	4.82283	-1.42688	NA	NA	1.3278e-07	0.071253	4.2269e-07	0.382888	1.41538e-06	0.153615	NA	NA	7.41115e-05	0.874867	0.000423574	0.977419	0.00131015	0.942501	NA	NA
SENP7	1.2338e-07	0.000436518	5.28842	Vagina	6.4886e-07	0.00583176	4.97608	Breast_Mammary_Tissue	3.09824e-07	0.00165787	-5.11737	NA	NA	NA	1	1	1	0	3	5.27497	1.80386	5.05844	-0.872587	-4.96929	1.41502	NA	NA	1.3278e-07	0.071253	4.2269e-07	0.382888	6.71979e-07	0.157063	NA	NA	7.41115e-05	0.874867	0.000423574	0.977419	0.000429971	0.942481	NA	NA
SENP7	1.2338e-07	0.000436518	5.28842	Vagina	6.4886e-07	0.00583176	4.97608	Cells_Cultured_fibroblasts	4.66406e-08	0.00118332	5.46366	NA	NA	NA	1	1	1	0	3	5.27497	1.80386	5.05844	-0.872587	5.14551	-1.84039	NA	NA	1.3278e-07	0.071253	4.2269e-07	0.382888	2.66801e-07	0.0657117	NA	NA	7.41115e-05	0.874867	0.000423574	0.977419	0.000215777	0.877893	NA	NA
SENP7	1.2338e-07	0.000436518	5.28842	Vagina	6.4886e-07	0.00583176	4.97608	Cells_EBV-transformed_lymphocytes	3.09824e-07	0.0019803	-5.11737	NA	NA	NA	1	1	1	0	3	5.27497	1.80386	5.05844	-0.872587	-4.96929	1.41502	NA	NA	1.3278e-07	0.071253	4.2269e-07	0.382888	6.71979e-07	0.157063	NA	NA	7.41115e-05	0.874867	0.000423574	0.977419	0.00056715	0.924775	NA	NA
SENP7	1.2338e-07	0.000436518	5.28842	Vagina	6.4886e-07	0.00583176	4.97608	Colon_Sigmoid	6.4886e-07	0.00183219	-4.97608	NA	NA	NA	1	1	1	0	3	5.27497	1.80386	5.05844	-0.872587	-4.82283	1.42688	NA	NA	1.3278e-07	0.071253	4.2269e-07	0.382888	1.41538e-06	0.153615	NA	NA	7.41115e-05	0.874867	0.000423574	0.977419	0.000840939	0.94795	NA	NA
SENP7	1.2338e-07	0.000436518	5.28842	Vagina	6.4886e-07	0.00583176	4.97608	Colon_Transverse	2.09444e-08	0.000587573	-5.60401	NA	NA	NA	1	1	1	0	3	5.27497	1.80386	5.05844	-0.872587	-5.38737	1.67712	NA	NA	1.3278e-07	0.071253	4.2269e-07	0.382888	7.14968e-08	0.0935182	NA	NA	7.41115e-05	0.874867	0.000423574	0.977419	6.39703e-05	0.910114	NA	NA
SENP7	1.2338e-07	0.000436518	5.28842	Vagina	6.4886e-07	0.00583176	4.97608	Esophagus_Gastroesophageal_Junction	2.57755e-08	0.000702831	-5.56795	NA	NA	NA	1	1	1	0	3	5.27497	1.80386	5.05844	-0.872587	-5.35785	1.70785	NA	NA	1.3278e-07	0.071253	4.2269e-07	0.382888	8.42175e-08	0.087664	NA	NA	7.41115e-05	0.874867	0.000423574	0.977419	8.9439e-05	0.912083	NA	NA
SENP7	1.2338e-07	0.000436518	5.28842	Vagina	6.4886e-07	0.00583176	4.97608	Esophagus_Mucosa	5.06264e-07	0.00147371	5.02392	NA	NA	NA	1	1	1	0	3	5.27497	1.80386	5.05844	-0.872587	3.65718	-2.32235	NA	NA	1.3278e-07	0.071253	4.2269e-07	0.382888	0.000255004	0.020214	NA	NA	7.41115e-05	0.874867	0.000423574	0.977419	0.0737631	0.760911	NA	NA
SENP7	1.2338e-07	0.000436518	5.28842	Vagina	6.4886e-07	0.00583176	4.97608	Esophagus_Muscularis	1.70727e-08	0.000472333	-5.63932	NA	NA	NA	1	1	1	0	3	5.27497	1.80386	5.05844	-0.872587	-5.41549	1.70131	NA	NA	1.3278e-07	0.071253	4.2269e-07	0.382888	6.11223e-08	0.0888846	NA	NA	7.41115e-05	0.874867	0.000423574	0.977419	6.02889e-05	0.910027	NA	NA
SENP7	1.2338e-07	0.000436518	5.28842	Vagina	6.4886e-07	0.00583176	4.97608	Heart_Atrial_Appendage	6.4886e-07	0.00266941	-4.97608	NA	NA	NA	1	1	1	0	3	5.27497	1.80386	5.05844	-0.872587	-4.84089	1.41502	NA	NA	1.3278e-07	0.071253	4.2269e-07	0.382888	1.29261e-06	0.157063	NA	NA	7.41115e-05	0.874867	0.000423574	0.977419	0.000802407	0.950255	NA	NA
SENP7	1.2338e-07	0.000436518	5.28842	Vagina	6.4886e-07	0.00583176	4.97608	Heart_Left_Ventricle	6.4886e-07	0.00184387	-4.97608	NA	NA	NA	1	1	1	0	3	5.27497	1.80386	5.05844	-0.872587	-4.83358	1.33465	NA	NA	1.3278e-07	0.071253	4.2269e-07	0.382888	1.34098e-06	0.181992	NA	NA	7.41115e-05	0.874867	0.000423574	0.977419	0.000850655	0.946222	NA	NA
SENP7	1.2338e-07	0.000436518	5.28842	Vagina	6.4886e-07	0.00583176	4.97608	Lung	6.4886e-07	0.00197656	-4.97608	NA	NA	NA	1	1	1	0	3	5.27497	1.80386	5.05844	-0.872587	-4.82283	1.42688	NA	NA	1.3278e-07	0.071253	4.2269e-07	0.382888	1.41538e-06	0.153615	NA	NA	7.41115e-05	0.874867	0.000423574	0.977419	0.000818091	0.936658	NA	NA
SENP7	1.2338e-07	0.000436518	5.28842	Vagina	6.4886e-07	0.00583176	4.97608	Minor_Salivary_Gland	3.09824e-07	0.00194352	-5.11737	NA	NA	NA	1	1	1	0	3	5.27497	1.80386	5.05844	-0.872587	-4.96929	1.41502	NA	NA	1.3278e-07	0.071253	4.2269e-07	0.382888	6.71979e-07	0.157063	NA	NA	7.41115e-05	0.874867	0.000423574	0.977419	0.000417215	0.934422	NA	NA
SENP7	1.2338e-07	0.000436518	5.28842	Vagina	6.4886e-07	0.00583176	4.97608	Muscle_Skeletal	6.4886e-07	0.00109857	-4.97608	NA	NA	NA	1	1	1	0	3	5.27497	1.80386	5.05844	-0.872587	-4.82283	1.42688	NA	NA	1.3278e-07	0.071253	4.2269e-07	0.382888	1.41538e-06	0.153615	NA	NA	7.41115e-05	0.874867	0.000423574	0.977419	0.00081246	0.94417	NA	NA
SENP7	1.2338e-07	0.000436518	5.28842	Vagina	6.4886e-07	0.00583176	4.97608	Nerve_Tibial	6.4886e-07	0.00204566	-4.97608	NA	NA	NA	1	1	1	0	3	5.27497	1.80386	5.05844	-0.872587	-4.82283	1.42688	NA	NA	1.3278e-07	0.071253	4.2269e-07	0.382888	1.41538e-06	0.153615	NA	NA	7.41115e-05	0.874867	0.000423574	0.977419	0.00104769	0.953625	NA	NA
SENP7	1.2338e-07	0.000436518	5.28842	Vagina	6.4886e-07	0.00583176	4.97608	Ovary	3.09824e-07	0.00108248	-5.11737	NA	NA	NA	1	1	1	0	3	5.27497	1.80386	5.05844	-0.872587	-4.96929	1.41502	NA	NA	1.3278e-07	0.071253	4.2269e-07	0.382888	6.71979e-07	0.157063	NA	NA	7.41115e-05	0.874867	0.000423574	0.977419	0.000425587	0.939555	NA	NA
SENP7	1.2338e-07	0.000436518	5.28842	Vagina	6.4886e-07	0.00583176	4.97608	Pancreas	6.4886e-07	0.00191608	-4.97608	NA	NA	NA	1	1	1	0	3	5.27497	1.80386	5.05844	-0.872587	-4.82283	1.42688	NA	NA	1.3278e-07	0.071253	4.2269e-07	0.382888	1.41538e-06	0.153615	NA	NA	7.41115e-05	0.874867	0.000423574	0.977419	0.000887081	0.955978	NA	NA
SENP7	1.2338e-07	0.000436518	5.28842	Vagina	6.4886e-07	0.00583176	4.97608	Pituitary	3.96933e-07	0.00228527	-5.07042	NA	NA	NA	1	1	1	0	3	5.27497	1.80386	5.05844	-0.872587	-4.9591	1.35039	NA	NA	1.3278e-07	0.071253	4.2269e-07	0.382888	7.0822e-07	0.17689	NA	NA	7.41115e-05	0.874867	0.000423574	0.977419	0.000586924	0.954109	NA	NA
SENP7	1.2338e-07	0.000436518	5.28842	Vagina	6.4886e-07	0.00583176	4.97608	Prostate	6.4886e-07	0.00227717	-4.97608	NA	NA	NA	1	1	1	0	3	5.27497	1.80386	5.05844	-0.872587	-4.82283	1.42688	NA	NA	1.3278e-07	0.071253	4.2269e-07	0.382888	1.41538e-06	0.153615	NA	NA	7.41115e-05	0.874867	0.000423574	0.977419	0.000857747	0.940666	NA	NA
SENP7	1.2338e-07	0.000436518	5.28842	Vagina	6.4886e-07	0.00583176	4.97608	Skin_Not_Sun_Exposed_Suprapubic	3.09824e-07	0.00209297	-5.11737	NA	NA	NA	1	1	1	0	3	5.27497	1.80386	5.05844	-0.872587	-4.96929	1.41502	NA	NA	1.3278e-07	0.071253	4.2269e-07	0.382888	6.71979e-07	0.157063	NA	NA	7.41115e-05	0.874867	0.000423574	0.977419	0.000485984	0.924475	NA	NA
SENP7	1.2338e-07	0.000436518	5.28842	Vagina	6.4886e-07	0.00583176	4.97608	Skin_Sun_Exposed_Lower_leg	3.09824e-07	0.00218821	-5.11737	NA	NA	NA	1	1	1	0	3	5.27497	1.80386	5.05844	-0.872587	-4.96929	1.41502	NA	NA	1.3278e-07	0.071253	4.2269e-07	0.382888	6.71979e-07	0.157063	NA	NA	7.41115e-05	0.874867	0.000423574	0.977419	0.000561529	0.941967	NA	NA
SENP7	1.2338e-07	0.000436518	5.28842	Vagina	6.4886e-07	0.00583176	4.97608	Small_Intestine_Terminal_Ileum	6.4886e-07	0.00213013	-4.97608	NA	NA	NA	1	1	1	0	3	5.27497	1.80386	5.05844	-0.872587	-4.84089	1.41502	NA	NA	1.3278e-07	0.071253	4.2269e-07	0.382888	1.29261e-06	0.157063	NA	NA	7.41115e-05	0.874867	0.000423574	0.977419	0.00093678	0.939899	NA	NA
SENP7	1.2338e-07	0.000436518	5.28842	Vagina	6.4886e-07	0.00583176	4.97608	Spleen	2.88089e-08	0.000777064	-5.54853	NA	NA	NA	1	1	1	0	3	5.27497	1.80386	5.05844	-0.872587	-5.33828	1.65055	NA	NA	1.3278e-07	0.071253	4.2269e-07	0.382888	9.38303e-08	0.0988312	NA	NA	7.41115e-05	0.874867	0.000423574	0.977419	0.000110404	0.902759	NA	NA
SENP7	1.2338e-07	0.000436518	5.28842	Vagina	6.4886e-07	0.00583176	4.97608	Stomach	2.01308e-08	0.000491613	-5.61087	NA	NA	NA	1	1	1	0	3	5.27497	1.80386	5.05844	-0.872587	-5.38928	1.69014	NA	NA	1.3278e-07	0.071253	4.2269e-07	0.382888	7.07412e-08	0.0910006	NA	NA	7.41115e-05	0.874867	0.000423574	0.977419	6.81308e-05	0.893254	NA	NA
SENP7	1.2338e-07	0.000436518	5.28842	Vagina	6.4886e-07	0.00583176	4.97608	Testis	6.4886e-07	0.00304439	4.97608	NA	NA	NA	1	1	1	0	3	5.27497	1.80386	5.05844	-0.872587	4.82283	-1.42688	NA	NA	1.3278e-07	0.071253	4.2269e-07	0.382888	1.41538e-06	0.153615	NA	NA	7.41115e-05	0.874867	0.000423574	0.977419	0.00107307	0.938252	NA	NA
SENP7	1.2338e-07	0.000436518	5.28842	Vagina	6.4886e-07	0.00583176	4.97608	Thyroid	6.4886e-07	0.00225126	-4.97608	NA	NA	NA	1	1	1	0	3	5.27497	1.80386	5.05844	-0.872587	-4.82283	1.42688	NA	NA	1.3278e-07	0.071253	4.2269e-07	0.382888	1.41538e-06	0.153615	NA	NA	7.41115e-05	0.874867	0.000423574	0.977419	0.000810372	0.939501	NA	NA
SENP7	1.2338e-07	0.000436518	5.28842	Vagina	6.4886e-07	0.00583176	4.97608	Uterus	6.4886e-07	0.00212299	-4.97608	NA	NA	NA	1	1	1	0	3	5.27497	1.80386	5.05844	-0.872587	-4.82283	1.42688	NA	NA	1.3278e-07	0.071253	4.2269e-07	0.382888	1.41538e-06	0.153615	NA	NA	7.41115e-05	0.874867	0.000423574	0.977419	0.000757278	0.937223	NA	NA
SENP7	1.2338e-07	0.000436518	5.28842	Vagina	6.4886e-07	0.00583176	4.97608	Vagina	3.09824e-07	0.00158847	-5.11737	NA	NA	NA	1	1	1	0	3	5.27497	1.80386	5.05844	-0.872587	-4.96929	1.41502	NA	NA	1.3278e-07	0.071253	4.2269e-07	0.382888	6.71979e-07	0.157063	NA	NA	7.41115e-05	0.874867	0.000423574	0.977419	0.000453414	0.947868	NA	NA
SENP7	1.2338e-07	0.000436518	5.28842	Vagina	6.4886e-07	0.00583176	4.97608	smultixcan	3.58118e-09	0.000278388	-3.36288	NA	NA	NA	1	1	1	0	3	5.27497	1.80386	5.05844	-0.872587	-3.33441	0.79411	NA	NA	1.3278e-07	0.071253	4.2269e-07	0.382888	9.57506e-08	0.010696	NA	NA	7.41115e-05	0.874867	0.000423574	0.977419	7.79625e-05	0.733098	NA	NA
SENP7	1.2338e-07	0.000436518	5.28842	smultixcan	2.16895e-06	0.00194264	4.52385	Adipose_Subcutaneous	3.72736e-08	0.0007476	-5.50331	NA	NA	NA	1	1	1	0	3	5.27497	1.80386	6.58983	-0.411382	-5.30669	1.60921	NA	NA	1.3278e-07	0.071253	4.61376e-16	0.0833575	1.11633e-07	0.107571	NA	NA	7.41115e-05	0.874867	1.12027e-12	0.832549	9.47545e-05	0.924437	NA	NA
SENP7	1.2338e-07	0.000436518	5.28842	smultixcan	2.16895e-06	0.00194264	4.52385	Adipose_Visceral_Omentum	6.4886e-07	0.00232081	-4.97608	NA	NA	NA	1	1	1	0	3	5.27497	1.80386	6.58983	-0.411382	-4.82283	1.42688	NA	NA	1.3278e-07	0.071253	4.61376e-16	0.0833575	1.41538e-06	0.153615	NA	NA	7.41115e-05	0.874867	1.12027e-12	0.832549	0.000915725	0.950191	NA	NA
SENP7	1.2338e-07	0.000436518	5.28842	smultixcan	2.16895e-06	0.00194264	4.52385	Adrenal_Gland	3.96933e-07	0.00153744	-5.07042	NA	NA	NA	1	1	1	0	3	5.27497	1.80386	6.58983	-0.411382	-4.9591	1.35039	NA	NA	1.3278e-07	0.071253	4.61376e-16	0.0833575	7.0822e-07	0.17689	NA	NA	7.41115e-05	0.874867	1.12027e-12	0.832549	0.000467964	0.935413	NA	NA
SENP7	1.2338e-07	0.000436518	5.28842	smultixcan	2.16895e-06	0.00194264	4.52385	Artery_Aorta	6.4886e-07	0.00178975	-4.97608	NA	NA	NA	1	1	1	0	3	5.27497	1.80386	6.58983	-0.411382	-4.84089	1.41502	NA	NA	1.3278e-07	0.071253	4.61376e-16	0.0833575	1.29261e-06	0.157063	NA	NA	7.41115e-05	0.874867	1.12027e-12	0.832549	0.000712534	0.950079	NA	NA
SENP7	1.2338e-07	0.000436518	5.28842	smultixcan	2.16895e-06	0.00194264	4.52385	Artery_Coronary	3.09824e-07	0.00160207	-5.11737	NA	NA	NA	1	1	1	0	3	5.27497	1.80386	6.58983	-0.411382	-4.96929	1.41502	NA	NA	1.3278e-07	0.071253	4.61376e-16	0.0833575	6.71979e-07	0.157063	NA	NA	7.41115e-05	0.874867	1.12027e-12	0.832549	0.000483362	0.951607	NA	NA
SENP7	1.2338e-07	0.000436518	5.28842	smultixcan	2.16895e-06	0.00194264	4.52385	Artery_Tibial	6.4886e-07	0.00170808	-4.97608	NA	NA	NA	1	1	1	0	3	5.27497	1.80386	6.58983	-0.411382	-4.82283	1.42688	NA	NA	1.3278e-07	0.071253	4.61376e-16	0.0833575	1.41538e-06	0.153615	NA	NA	7.41115e-05	0.874867	1.12027e-12	0.832549	0.000899094	0.955332	NA	NA
SENP7	1.2338e-07	0.000436518	5.28842	smultixcan	2.16895e-06	0.00194264	4.52385	Brain_Amygdala	6.4886e-07	0.00261101	4.97608	NA	NA	NA	1	1	1	0	3	5.27497	1.80386	6.58983	-0.411382	4.79378	-1.42292	NA	NA	1.3278e-07	0.071253	4.61376e-16	0.0833575	1.6367e-06	0.154758	NA	NA	7.41115e-05	0.874867	1.12027e-12	0.832549	0.00165135	0.952605	NA	NA
SENP7	1.2338e-07	0.000436518	5.28842	smultixcan	2.16895e-06	0.00194264	4.52385	Brain_Anterior_cingulate_cortex_BA24	6.4886e-07	0.00359735	4.97608	NA	NA	NA	1	1	1	0	3	5.27497	1.80386	6.58983	-0.411382	6.15378	-1.38844	NA	NA	1.3278e-07	0.071253	4.61376e-16	0.0833575	7.56591e-10	0.165003	NA	NA	7.41115e-05	0.874867	1.12027e-12	0.832549	3.4723e-06	0.946645	NA	NA
SENP7	1.2338e-07	0.000436518	5.28842	smultixcan	2.16895e-06	0.00194264	4.52385	Brain_Caudate_basal_ganglia	6.4886e-07	0.00280554	4.97608	NA	NA	NA	1	1	1	0	3	5.27497	1.80386	6.58983	-0.411382	4.79378	-1.42292	NA	NA	1.3278e-07	0.071253	4.61376e-16	0.0833575	1.6367e-06	0.154758	NA	NA	7.41115e-05	0.874867	1.12027e-12	0.832549	0.0015502	0.947587	NA	NA
SENP7	1.2338e-07	0.000436518	5.28842	smultixcan	2.16895e-06	0.00194264	4.52385	Brain_Cerebellar_Hemisphere	6.4886e-07	0.00290408	-4.97608	NA	NA	NA	1	1	1	0	3	5.27497	1.80386	6.58983	-0.411382	-4.82283	1.42688	NA	NA	1.3278e-07	0.071253	4.61376e-16	0.0833575	1.41538e-06	0.153615	NA	NA	7.41115e-05	0.874867	1.12027e-12	0.832549	0.00104623	0.927419	NA	NA
SENP7	1.2338e-07	0.000436518	5.28842	smultixcan	2.16895e-06	0.00194264	4.52385	Brain_Cerebellum	3.09824e-07	0.0042909	-5.11737	NA	NA	NA	1	1	1	0	3	5.27497	1.80386	6.58983	-0.411382	-4.96929	1.41502	NA	NA	1.3278e-07	0.071253	4.61376e-16	0.0833575	6.71979e-07	0.157063	NA	NA	7.41115e-05	0.874867	1.12027e-12	0.832549	0.00062784	0.949851	NA	NA
SENP7	1.2338e-07	0.000436518	5.28842	smultixcan	2.16895e-06	0.00194264	4.52385	Brain_Cortex	6.4886e-07	0.00153838	-4.97608	NA	NA	NA	1	1	1	0	3	5.27497	1.80386	6.58983	-0.411382	-4.82283	1.42688	NA	NA	1.3278e-07	0.071253	4.61376e-16	0.0833575	1.41538e-06	0.153615	NA	NA	7.41115e-05	0.874867	1.12027e-12	0.832549	0.0010173	0.938497	NA	NA
SENP7	1.2338e-07	0.000436518	5.28842	smultixcan	2.16895e-06	0.00194264	4.52385	Brain_Frontal_Cortex_BA9	5.06264e-07	0.0018088	5.02392	NA	NA	NA	1	1	1	0	3	5.27497	1.80386	6.58983	-0.411382	4.87184	-1.41897	NA	NA	1.3278e-07	0.071253	4.61376e-16	0.0833575	1.10561e-06	0.155907	NA	NA	7.41115e-05	0.874867	1.12027e-12	0.832549	0.000935238	0.929308	NA	NA
SENP7	1.2338e-07	0.000436518	5.28842	smultixcan	2.16895e-06	0.00194264	4.52385	Brain_Hippocampus	6.4886e-07	0.00235925	4.97608	NA	NA	NA	1	1	1	0	3	5.27497	1.80386	6.58983	-0.411382	4.82283	-1.42688	NA	NA	1.3278e-07	0.071253	4.61376e-16	0.0833575	1.41538e-06	0.153615	NA	NA	7.41115e-05	0.874867	1.12027e-12	0.832549	0.00117792	0.937904	NA	NA
SENP7	1.2338e-07	0.000436518	5.28842	smultixcan	2.16895e-06	0.00194264	4.52385	Brain_Nucleus_accumbens_basal_ganglia	6.4886e-07	0.00355932	4.97608	NA	NA	NA	1	1	1	0	3	5.27497	1.80386	6.58983	-0.411382	4.82283	-1.42688	NA	NA	1.3278e-07	0.071253	4.61376e-16	0.0833575	1.41538e-06	0.153615	NA	NA	7.41115e-05	0.874867	1.12027e-12	0.832549	0.00111764	0.963259	NA	NA
SENP7	1.2338e-07	0.000436518	5.28842	smultixcan	2.16895e-06	0.00194264	4.52385	Brain_Putamen_basal_ganglia	6.4886e-07	0.00206467	4.97608	NA	NA	NA	1	1	1	0	3	5.27497	1.80386	6.58983	-0.411382	4.79378	-1.42292	NA	NA	1.3278e-07	0.071253	4.61376e-16	0.0833575	1.6367e-06	0.154758	NA	NA	7.41115e-05	0.874867	1.12027e-12	0.832549	0.00123566	0.954954	NA	NA
SENP7	1.2338e-07	0.000436518	5.28842	smultixcan	2.16895e-06	0.00194264	4.52385	Brain_Spinal_cord_cervical_c-1	3.09824e-07	0.00126501	-5.11737	NA	NA	NA	1	1	1	0	3	5.27497	1.80386	6.58983	-0.411382	-4.96929	1.41502	NA	NA	1.3278e-07	0.071253	4.61376e-16	0.0833575	6.71979e-07	0.157063	NA	NA	7.41115e-05	0.874867	1.12027e-12	0.832549	0.000696445	0.949702	NA	NA
SENP7	1.2338e-07	0.000436518	5.28842	smultixcan	2.16895e-06	0.00194264	4.52385	Brain_Substantia_nigra	6.4886e-07	0.0025119	4.97608	NA	NA	NA	1	1	1	0	3	5.27497	1.80386	6.58983	-0.411382	4.82283	-1.42688	NA	NA	1.3278e-07	0.071253	4.61376e-16	0.0833575	1.41538e-06	0.153615	NA	NA	7.41115e-05	0.874867	1.12027e-12	0.832549	0.00131015	0.942501	NA	NA
SENP7	1.2338e-07	0.000436518	5.28842	smultixcan	2.16895e-06	0.00194264	4.52385	Breast_Mammary_Tissue	3.09824e-07	0.00165787	-5.11737	NA	NA	NA	1	1	1	0	3	5.27497	1.80386	6.58983	-0.411382	-4.96929	1.41502	NA	NA	1.3278e-07	0.071253	4.61376e-16	0.0833575	6.71979e-07	0.157063	NA	NA	7.41115e-05	0.874867	1.12027e-12	0.832549	0.000429971	0.942481	NA	NA
SENP7	1.2338e-07	0.000436518	5.28842	smultixcan	2.16895e-06	0.00194264	4.52385	Cells_Cultured_fibroblasts	4.66406e-08	0.00118332	5.46366	NA	NA	NA	1	1	1	0	3	5.27497	1.80386	6.58983	-0.411382	5.14551	-1.84039	NA	NA	1.3278e-07	0.071253	4.61376e-16	0.0833575	2.66801e-07	0.0657117	NA	NA	7.41115e-05	0.874867	1.12027e-12	0.832549	0.000215777	0.877893	NA	NA
SENP7	1.2338e-07	0.000436518	5.28842	smultixcan	2.16895e-06	0.00194264	4.52385	Cells_EBV-transformed_lymphocytes	3.09824e-07	0.0019803	-5.11737	NA	NA	NA	1	1	1	0	3	5.27497	1.80386	6.58983	-0.411382	-4.96929	1.41502	NA	NA	1.3278e-07	0.071253	4.61376e-16	0.0833575	6.71979e-07	0.157063	NA	NA	7.41115e-05	0.874867	1.12027e-12	0.832549	0.00056715	0.924775	NA	NA
SENP7	1.2338e-07	0.000436518	5.28842	smultixcan	2.16895e-06	0.00194264	4.52385	Colon_Sigmoid	6.4886e-07	0.00183219	-4.97608	NA	NA	NA	1	1	1	0	3	5.27497	1.80386	6.58983	-0.411382	-4.82283	1.42688	NA	NA	1.3278e-07	0.071253	4.61376e-16	0.0833575	1.41538e-06	0.153615	NA	NA	7.41115e-05	0.874867	1.12027e-12	0.832549	0.000840939	0.94795	NA	NA
SENP7	1.2338e-07	0.000436518	5.28842	smultixcan	2.16895e-06	0.00194264	4.52385	Colon_Transverse	2.09444e-08	0.000587573	-5.60401	NA	NA	NA	1	1	1	0	3	5.27497	1.80386	6.58983	-0.411382	-5.38737	1.67712	NA	NA	1.3278e-07	0.071253	4.61376e-16	0.0833575	7.14968e-08	0.0935182	NA	NA	7.41115e-05	0.874867	1.12027e-12	0.832549	6.39703e-05	0.910114	NA	NA
SENP7	1.2338e-07	0.000436518	5.28842	smultixcan	2.16895e-06	0.00194264	4.52385	Esophagus_Gastroesophageal_Junction	2.57755e-08	0.000702831	-5.56795	NA	NA	NA	1	1	1	0	3	5.27497	1.80386	6.58983	-0.411382	-5.35785	1.70785	NA	NA	1.3278e-07	0.071253	4.61376e-16	0.0833575	8.42175e-08	0.087664	NA	NA	7.41115e-05	0.874867	1.12027e-12	0.832549	8.9439e-05	0.912083	NA	NA
SENP7	1.2338e-07	0.000436518	5.28842	smultixcan	2.16895e-06	0.00194264	4.52385	Esophagus_Mucosa	5.06264e-07	0.00147371	5.02392	NA	NA	NA	1	1	1	0	3	5.27497	1.80386	6.58983	-0.411382	3.65718	-2.32235	NA	NA	1.3278e-07	0.071253	4.61376e-16	0.0833575	0.000255004	0.020214	NA	NA	7.41115e-05	0.874867	1.12027e-12	0.832549	0.0737631	0.760911	NA	NA
SENP7	1.2338e-07	0.000436518	5.28842	smultixcan	2.16895e-06	0.00194264	4.52385	Esophagus_Muscularis	1.70727e-08	0.000472333	-5.63932	NA	NA	NA	1	1	1	0	3	5.27497	1.80386	6.58983	-0.411382	-5.41549	1.70131	NA	NA	1.3278e-07	0.071253	4.61376e-16	0.0833575	6.11223e-08	0.0888846	NA	NA	7.41115e-05	0.874867	1.12027e-12	0.832549	6.02889e-05	0.910027	NA	NA
SENP7	1.2338e-07	0.000436518	5.28842	smultixcan	2.16895e-06	0.00194264	4.52385	Heart_Atrial_Appendage	6.4886e-07	0.00266941	-4.97608	NA	NA	NA	1	1	1	0	3	5.27497	1.80386	6.58983	-0.411382	-4.84089	1.41502	NA	NA	1.3278e-07	0.071253	4.61376e-16	0.0833575	1.29261e-06	0.157063	NA	NA	7.41115e-05	0.874867	1.12027e-12	0.832549	0.000802407	0.950255	NA	NA
SENP7	1.2338e-07	0.000436518	5.28842	smultixcan	2.16895e-06	0.00194264	4.52385	Heart_Left_Ventricle	6.4886e-07	0.00184387	-4.97608	NA	NA	NA	1	1	1	0	3	5.27497	1.80386	6.58983	-0.411382	-4.83358	1.33465	NA	NA	1.3278e-07	0.071253	4.61376e-16	0.0833575	1.34098e-06	0.181992	NA	NA	7.41115e-05	0.874867	1.12027e-12	0.832549	0.000850655	0.946222	NA	NA
SENP7	1.2338e-07	0.000436518	5.28842	smultixcan	2.16895e-06	0.00194264	4.52385	Lung	6.4886e-07	0.00197656	-4.97608	NA	NA	NA	1	1	1	0	3	5.27497	1.80386	6.58983	-0.411382	-4.82283	1.42688	NA	NA	1.3278e-07	0.071253	4.61376e-16	0.0833575	1.41538e-06	0.153615	NA	NA	7.41115e-05	0.874867	1.12027e-12	0.832549	0.000818091	0.936658	NA	NA
SENP7	1.2338e-07	0.000436518	5.28842	smultixcan	2.16895e-06	0.00194264	4.52385	Minor_Salivary_Gland	3.09824e-07	0.00194352	-5.11737	NA	NA	NA	1	1	1	0	3	5.27497	1.80386	6.58983	-0.411382	-4.96929	1.41502	NA	NA	1.3278e-07	0.071253	4.61376e-16	0.0833575	6.71979e-07	0.157063	NA	NA	7.41115e-05	0.874867	1.12027e-12	0.832549	0.000417215	0.934422	NA	NA
SENP7	1.2338e-07	0.000436518	5.28842	smultixcan	2.16895e-06	0.00194264	4.52385	Muscle_Skeletal	6.4886e-07	0.00109857	-4.97608	NA	NA	NA	1	1	1	0	3	5.27497	1.80386	6.58983	-0.411382	-4.82283	1.42688	NA	NA	1.3278e-07	0.071253	4.61376e-16	0.0833575	1.41538e-06	0.153615	NA	NA	7.41115e-05	0.874867	1.12027e-12	0.832549	0.00081246	0.94417	NA	NA
SENP7	1.2338e-07	0.000436518	5.28842	smultixcan	2.16895e-06	0.00194264	4.52385	Nerve_Tibial	6.4886e-07	0.00204566	-4.97608	NA	NA	NA	1	1	1	0	3	5.27497	1.80386	6.58983	-0.411382	-4.82283	1.42688	NA	NA	1.3278e-07	0.071253	4.61376e-16	0.0833575	1.41538e-06	0.153615	NA	NA	7.41115e-05	0.874867	1.12027e-12	0.832549	0.00104769	0.953625	NA	NA
SENP7	1.2338e-07	0.000436518	5.28842	smultixcan	2.16895e-06	0.00194264	4.52385	Ovary	3.09824e-07	0.00108248	-5.11737	NA	NA	NA	1	1	1	0	3	5.27497	1.80386	6.58983	-0.411382	-4.96929	1.41502	NA	NA	1.3278e-07	0.071253	4.61376e-16	0.0833575	6.71979e-07	0.157063	NA	NA	7.41115e-05	0.874867	1.12027e-12	0.832549	0.000425587	0.939555	NA	NA
SENP7	1.2338e-07	0.000436518	5.28842	smultixcan	2.16895e-06	0.00194264	4.52385	Pancreas	6.4886e-07	0.00191608	-4.97608	NA	NA	NA	1	1	1	0	3	5.27497	1.80386	6.58983	-0.411382	-4.82283	1.42688	NA	NA	1.3278e-07	0.071253	4.61376e-16	0.0833575	1.41538e-06	0.153615	NA	NA	7.41115e-05	0.874867	1.12027e-12	0.832549	0.000887081	0.955978	NA	NA
SENP7	1.2338e-07	0.000436518	5.28842	smultixcan	2.16895e-06	0.00194264	4.52385	Pituitary	3.96933e-07	0.00228527	-5.07042	NA	NA	NA	1	1	1	0	3	5.27497	1.80386	6.58983	-0.411382	-4.9591	1.35039	NA	NA	1.3278e-07	0.071253	4.61376e-16	0.0833575	7.0822e-07	0.17689	NA	NA	7.41115e-05	0.874867	1.12027e-12	0.832549	0.000586924	0.954109	NA	NA
SENP7	1.2338e-07	0.000436518	5.28842	smultixcan	2.16895e-06	0.00194264	4.52385	Prostate	6.4886e-07	0.00227717	-4.97608	NA	NA	NA	1	1	1	0	3	5.27497	1.80386	6.58983	-0.411382	-4.82283	1.42688	NA	NA	1.3278e-07	0.071253	4.61376e-16	0.0833575	1.41538e-06	0.153615	NA	NA	7.41115e-05	0.874867	1.12027e-12	0.832549	0.000857747	0.940666	NA	NA
SENP7	1.2338e-07	0.000436518	5.28842	smultixcan	2.16895e-06	0.00194264	4.52385	Skin_Not_Sun_Exposed_Suprapubic	3.09824e-07	0.00209297	-5.11737	NA	NA	NA	1	1	1	0	3	5.27497	1.80386	6.58983	-0.411382	-4.96929	1.41502	NA	NA	1.3278e-07	0.071253	4.61376e-16	0.0833575	6.71979e-07	0.157063	NA	NA	7.41115e-05	0.874867	1.12027e-12	0.832549	0.000485984	0.924475	NA	NA
SENP7	1.2338e-07	0.000436518	5.28842	smultixcan	2.16895e-06	0.00194264	4.52385	Skin_Sun_Exposed_Lower_leg	3.09824e-07	0.00218821	-5.11737	NA	NA	NA	1	1	1	0	3	5.27497	1.80386	6.58983	-0.411382	-4.96929	1.41502	NA	NA	1.3278e-07	0.071253	4.61376e-16	0.0833575	6.71979e-07	0.157063	NA	NA	7.41115e-05	0.874867	1.12027e-12	0.832549	0.000561529	0.941967	NA	NA
SENP7	1.2338e-07	0.000436518	5.28842	smultixcan	2.16895e-06	0.00194264	4.52385	Small_Intestine_Terminal_Ileum	6.4886e-07	0.00213013	-4.97608	NA	NA	NA	1	1	1	0	3	5.27497	1.80386	6.58983	-0.411382	-4.84089	1.41502	NA	NA	1.3278e-07	0.071253	4.61376e-16	0.0833575	1.29261e-06	0.157063	NA	NA	7.41115e-05	0.874867	1.12027e-12	0.832549	0.00093678	0.939899	NA	NA
SENP7	1.2338e-07	0.000436518	5.28842	smultixcan	2.16895e-06	0.00194264	4.52385	Spleen	2.88089e-08	0.000777064	-5.54853	NA	NA	NA	1	1	1	0	3	5.27497	1.80386	6.58983	-0.411382	-5.33828	1.65055	NA	NA	1.3278e-07	0.071253	4.61376e-16	0.0833575	9.38303e-08	0.0988312	NA	NA	7.41115e-05	0.874867	1.12027e-12	0.832549	0.000110404	0.902759	NA	NA
SENP7	1.2338e-07	0.000436518	5.28842	smultixcan	2.16895e-06	0.00194264	4.52385	Stomach	2.01308e-08	0.000491613	-5.61087	NA	NA	NA	1	1	1	0	3	5.27497	1.80386	6.58983	-0.411382	-5.38928	1.69014	NA	NA	1.3278e-07	0.071253	4.61376e-16	0.0833575	7.07412e-08	0.0910006	NA	NA	7.41115e-05	0.874867	1.12027e-12	0.832549	6.81308e-05	0.893254	NA	NA
SENP7	1.2338e-07	0.000436518	5.28842	smultixcan	2.16895e-06	0.00194264	4.52385	Testis	6.4886e-07	0.00304439	4.97608	NA	NA	NA	1	1	1	0	3	5.27497	1.80386	6.58983	-0.411382	4.82283	-1.42688	NA	NA	1.3278e-07	0.071253	4.61376e-16	0.0833575	1.41538e-06	0.153615	NA	NA	7.41115e-05	0.874867	1.12027e-12	0.832549	0.00107307	0.938252	NA	NA
SENP7	1.2338e-07	0.000436518	5.28842	smultixcan	2.16895e-06	0.00194264	4.52385	Thyroid	6.4886e-07	0.00225126	-4.97608	NA	NA	NA	1	1	1	0	3	5.27497	1.80386	6.58983	-0.411382	-4.82283	1.42688	NA	NA	1.3278e-07	0.071253	4.61376e-16	0.0833575	1.41538e-06	0.153615	NA	NA	7.41115e-05	0.874867	1.12027e-12	0.832549	0.000810372	0.939501	NA	NA
SENP7	1.2338e-07	0.000436518	5.28842	smultixcan	2.16895e-06	0.00194264	4.52385	Uterus	6.4886e-07	0.00212299	-4.97608	NA	NA	NA	1	1	1	0	3	5.27497	1.80386	6.58983	-0.411382	-4.82283	1.42688	NA	NA	1.3278e-07	0.071253	4.61376e-16	0.0833575	1.41538e-06	0.153615	NA	NA	7.41115e-05	0.874867	1.12027e-12	0.832549	0.000757278	0.937223	NA	NA
SENP7	1.2338e-07	0.000436518	5.28842	smultixcan	2.16895e-06	0.00194264	4.52385	Vagina	3.09824e-07	0.00158847	-5.11737	NA	NA	NA	1	1	1	0	3	5.27497	1.80386	6.58983	-0.411382	-4.96929	1.41502	NA	NA	1.3278e-07	0.071253	4.61376e-16	0.0833575	6.71979e-07	0.157063	NA	NA	7.41115e-05	0.874867	1.12027e-12	0.832549	0.000453414	0.947868	NA	NA
SENP7	1.2338e-07	0.000436518	5.28842	smultixcan	2.16895e-06	0.00194264	4.52385	smultixcan	3.58118e-09	0.000278388	-3.36288	NA	NA	NA	1	1	1	0	3	5.27497	1.80386	6.58983	-0.411382	-3.33441	0.79411	NA	NA	1.3278e-07	0.071253	4.61376e-16	0.0833575	9.57506e-08	0.010696	NA	NA	7.41115e-05	0.874867	1.12027e-12	0.832549	7.79625e-05	0.733098	NA	NA
MTX1	7.5607e-07	0.0014861	-4.94638	Brain_Cerebellum	1.41602e-07	0.000731657	-5.26316	Colon_Transverse	1.41602e-07	0.000904724	5.26316	NA	NA	NA	1	1	1	0	3	4.60629	-1.32202	-5.21517	1.49711	5.21517	-1.23134	NA	NA	4.0991e-06	0.18616	1.83653e-07	0.134365	1.83653e-07	0.218195	NA	NA	0.0014783	0.923406	0.000223193	0.938034	0.000138178	0.950032	NA	NA
MTX1	7.5607e-07	0.0014861	-4.94638	Brain_Cerebellum	1.41602e-07	0.000731657	-5.26316	Ovary	1.41602e-07	0.00105607	5.26316	NA	NA	NA	1	1	1	0	3	4.60629	-1.32202	-5.21517	1.49711	5.21517	-1.23134	NA	NA	4.0991e-06	0.18616	1.83653e-07	0.134365	1.83653e-07	0.218195	NA	NA	0.0014783	0.923406	0.000223193	0.938034	0.000128207	0.950428	NA	NA
MTX1	7.5607e-07	0.0014861	-4.94638	Brain_Cerebellum	1.41602e-07	0.000731657	-5.26316	Testis	1.41602e-07	0.00302622	5.26316	NA	NA	NA	1	1	1	0	3	4.60629	-1.32202	-5.21517	1.49711	5.21517	-1.23134	NA	NA	4.0991e-06	0.18616	1.83653e-07	0.134365	1.83653e-07	0.218195	NA	NA	0.0014783	0.923406	0.000223193	0.938034	0.00017832	0.948275	NA	NA
MTX1	7.5607e-07	0.0014861	-4.94638	Brain_Cerebellum	1.41602e-07	0.000731657	-5.26316	Whole_Blood	1.41602e-07	0.00106592	5.26316	NA	NA	NA	1	1	1	0	3	4.60629	-1.32202	-5.21517	1.49711	5.21517	-1.23134	NA	NA	4.0991e-06	0.18616	1.83653e-07	0.134365	1.83653e-07	0.218195	NA	NA	0.0014783	0.923406	0.000223193	0.938034	0.000177795	0.939608	NA	NA
MTX1	7.5607e-07	0.0014861	-4.94638	Brain_Cerebellum	1.41602e-07	0.000731657	-5.26316	smultixcan	1.41602e-07	0.00108914	5.26316	NA	NA	NA	1	1	1	0	3	4.60629	-1.32202	-5.21517	1.49711	5.21517	-1.23134	NA	NA	4.0991e-06	0.18616	1.83653e-07	0.134365	1.83653e-07	0.218195	NA	NA	0.0014783	0.923406	0.000223193	0.938034	0.000135689	0.939211	NA	NA
MTX1	7.5607e-07	0.0014861	-4.94638	Breast_Mammary_Tissue	1.41602e-07	0.00100767	-5.26316	Colon_Transverse	1.41602e-07	0.000904724	5.26316	NA	NA	NA	1	1	1	0	3	4.60629	-1.32202	-5.21517	1.5027	5.21517	-1.23134	NA	NA	4.0991e-06	0.18616	1.83653e-07	0.132916	1.83653e-07	0.218195	NA	NA	0.0014783	0.923406	0.000255548	0.947542	0.000138178	0.950032	NA	NA
MTX1	7.5607e-07	0.0014861	-4.94638	Breast_Mammary_Tissue	1.41602e-07	0.00100767	-5.26316	Ovary	1.41602e-07	0.00105607	5.26316	NA	NA	NA	1	1	1	0	3	4.60629	-1.32202	-5.21517	1.5027	5.21517	-1.23134	NA	NA	4.0991e-06	0.18616	1.83653e-07	0.132916	1.83653e-07	0.218195	NA	NA	0.0014783	0.923406	0.000255548	0.947542	0.000128207	0.950428	NA	NA
MTX1	7.5607e-07	0.0014861	-4.94638	Breast_Mammary_Tissue	1.41602e-07	0.00100767	-5.26316	Testis	1.41602e-07	0.00302622	5.26316	NA	NA	NA	1	1	1	0	3	4.60629	-1.32202	-5.21517	1.5027	5.21517	-1.23134	NA	NA	4.0991e-06	0.18616	1.83653e-07	0.132916	1.83653e-07	0.218195	NA	NA	0.0014783	0.923406	0.000255548	0.947542	0.00017832	0.948275	NA	NA
MTX1	7.5607e-07	0.0014861	-4.94638	Breast_Mammary_Tissue	1.41602e-07	0.00100767	-5.26316	Whole_Blood	1.41602e-07	0.00106592	5.26316	NA	NA	NA	1	1	1	0	3	4.60629	-1.32202	-5.21517	1.5027	5.21517	-1.23134	NA	NA	4.0991e-06	0.18616	1.83653e-07	0.132916	1.83653e-07	0.218195	NA	NA	0.0014783	0.923406	0.000255548	0.947542	0.000177795	0.939608	NA	NA
MTX1	7.5607e-07	0.0014861	-4.94638	Breast_Mammary_Tissue	1.41602e-07	0.00100767	-5.26316	smultixcan	1.41602e-07	0.00108914	5.26316	NA	NA	NA	1	1	1	0	3	4.60629	-1.32202	-5.21517	1.5027	5.21517	-1.23134	NA	NA	4.0991e-06	0.18616	1.83653e-07	0.132916	1.83653e-07	0.218195	NA	NA	0.0014783	0.923406	0.000255548	0.947542	0.000135689	0.939211	NA	NA
MTX1	7.5607e-07	0.0014861	-4.94638	Pituitary	1.41602e-07	0.000254223	-5.26316	Colon_Transverse	1.41602e-07	0.000904724	5.26316	NA	NA	NA	1	1	1	0	3	4.60629	-1.32202	-5.21517	1.50031	5.21517	-1.23134	NA	NA	4.0991e-06	0.18616	1.83653e-07	0.133535	1.83653e-07	0.218195	NA	NA	0.0014783	0.923406	0.000146084	0.959328	0.000138178	0.950032	NA	NA
MTX1	7.5607e-07	0.0014861	-4.94638	Pituitary	1.41602e-07	0.000254223	-5.26316	Ovary	1.41602e-07	0.00105607	5.26316	NA	NA	NA	1	1	1	0	3	4.60629	-1.32202	-5.21517	1.50031	5.21517	-1.23134	NA	NA	4.0991e-06	0.18616	1.83653e-07	0.133535	1.83653e-07	0.218195	NA	NA	0.0014783	0.923406	0.000146084	0.959328	0.000128207	0.950428	NA	NA
MTX1	7.5607e-07	0.0014861	-4.94638	Pituitary	1.41602e-07	0.000254223	-5.26316	Testis	1.41602e-07	0.00302622	5.26316	NA	NA	NA	1	1	1	0	3	4.60629	-1.32202	-5.21517	1.50031	5.21517	-1.23134	NA	NA	4.0991e-06	0.18616	1.83653e-07	0.133535	1.83653e-07	0.218195	NA	NA	0.0014783	0.923406	0.000146084	0.959328	0.00017832	0.948275	NA	NA
MTX1	7.5607e-07	0.0014861	-4.94638	Pituitary	1.41602e-07	0.000254223	-5.26316	Whole_Blood	1.41602e-07	0.00106592	5.26316	NA	NA	NA	1	1	1	0	3	4.60629	-1.32202	-5.21517	1.50031	5.21517	-1.23134	NA	NA	4.0991e-06	0.18616	1.83653e-07	0.133535	1.83653e-07	0.218195	NA	NA	0.0014783	0.923406	0.000146084	0.959328	0.000177795	0.939608	NA	NA
MTX1	7.5607e-07	0.0014861	-4.94638	Pituitary	1.41602e-07	0.000254223	-5.26316	smultixcan	1.41602e-07	0.00108914	5.26316	NA	NA	NA	1	1	1	0	3	4.60629	-1.32202	-5.21517	1.50031	5.21517	-1.23134	NA	NA	4.0991e-06	0.18616	1.83653e-07	0.133535	1.83653e-07	0.218195	NA	NA	0.0014783	0.923406	0.000146084	0.959328	0.000135689	0.939211	NA	NA
MTX1	7.5607e-07	0.0014861	-4.94638	smultixcan	5.15703e-08	0.000100004	-4.99825	Colon_Transverse	1.41602e-07	0.000904724	5.26316	NA	NA	NA	1	1	1	0	3	4.60629	-1.32202	-5.00049	1.45039	5.21517	-1.23134	NA	NA	4.0991e-06	0.18616	4.17707e-08	0.210839	1.83653e-07	0.218195	NA	NA	0.0014783	0.923406	3.26005e-05	0.905549	0.000138178	0.950032	NA	NA
MTX1	7.5607e-07	0.0014861	-4.94638	smultixcan	5.15703e-08	0.000100004	-4.99825	Ovary	1.41602e-07	0.00105607	5.26316	NA	NA	NA	1	1	1	0	3	4.60629	-1.32202	-5.00049	1.45039	5.21517	-1.23134	NA	NA	4.0991e-06	0.18616	4.17707e-08	0.210839	1.83653e-07	0.218195	NA	NA	0.0014783	0.923406	3.26005e-05	0.905549	0.000128207	0.950428	NA	NA
MTX1	7.5607e-07	0.0014861	-4.94638	smultixcan	5.15703e-08	0.000100004	-4.99825	Testis	1.41602e-07	0.00302622	5.26316	NA	NA	NA	1	1	1	0	3	4.60629	-1.32202	-5.00049	1.45039	5.21517	-1.23134	NA	NA	4.0991e-06	0.18616	4.17707e-08	0.210839	1.83653e-07	0.218195	NA	NA	0.0014783	0.923406	3.26005e-05	0.905549	0.00017832	0.948275	NA	NA
MTX1	7.5607e-07	0.0014861	-4.94638	smultixcan	5.15703e-08	0.000100004	-4.99825	Whole_Blood	1.41602e-07	0.00106592	5.26316	NA	NA	NA	1	1	1	0	3	4.60629	-1.32202	-5.00049	1.45039	5.21517	-1.23134	NA	NA	4.0991e-06	0.18616	4.17707e-08	0.210839	1.83653e-07	0.218195	NA	NA	0.0014783	0.923406	3.26005e-05	0.905549	0.000177795	0.939608	NA	NA
MTX1	7.5607e-07	0.0014861	-4.94638	smultixcan	5.15703e-08	0.000100004	-4.99825	smultixcan	1.41602e-07	0.00108914	5.26316	NA	NA	NA	1	1	1	0	3	4.60629	-1.32202	-5.00049	1.45039	5.21517	-1.23134	NA	NA	4.0991e-06	0.18616	4.17707e-08	0.210839	1.83653e-07	0.218195	NA	NA	0.0014783	0.923406	3.26005e-05	0.905549	0.000135689	0.939211	NA	NA
IZUMO1	9.7725e-07	0.0015716	-4.89617	Artery_Coronary	1.49936e-06	0.00755978	4.81132	Lung	5.73303e-07	0.00197656	5	NA	NA	NA	1	1	1	0	3	5.66567	0.749128	-4.07422	0.417673	5.09166	-0.882353	NA	NA	1.4645e-08	0.45378	4.61685e-05	0.676186	3.54945e-07	0.377586	NA	NA	1.01569e-05	0.936791	0.0318454	0.992493	0.000259588	0.965092	NA	NA
IZUMO1	9.7725e-07	0.0015716	-4.89617	Artery_Coronary	1.49936e-06	0.00755978	4.81132	smultixcan	5.73303e-07	0.00178697	5	NA	NA	NA	1	1	1	0	3	5.66567	0.749128	-4.07422	0.417673	5.09166	-0.882353	NA	NA	1.4645e-08	0.45378	4.61685e-05	0.676186	3.54945e-07	0.377586	NA	NA	1.01569e-05	0.936791	0.0318454	0.992493	0.000233427	0.962912	NA	NA
IZUMO1	9.7725e-07	0.0015716	-4.89617	Brain_Cerebellum	1.49936e-06	0.0038736	4.81132	Lung	5.73303e-07	0.00197656	5	NA	NA	NA	1	1	1	0	3	5.66567	0.749128	3.46497	-0.862624	5.09166	-0.882353	NA	NA	1.4645e-08	0.45378	0.000530286	0.388344	3.54945e-07	0.377586	NA	NA	1.01569e-05	0.936791	0.140099	0.951108	0.000259588	0.965092	NA	NA
IZUMO1	9.7725e-07	0.0015716	-4.89617	Brain_Cerebellum	1.49936e-06	0.0038736	4.81132	smultixcan	5.73303e-07	0.00178697	5	NA	NA	NA	1	1	1	0	3	5.66567	0.749128	3.46497	-0.862624	5.09166	-0.882353	NA	NA	1.4645e-08	0.45378	0.000530286	0.388344	3.54945e-07	0.377586	NA	NA	1.01569e-05	0.936791	0.140099	0.951108	0.000233427	0.962912	NA	NA
IZUMO1	9.7725e-07	0.0015716	-4.89617	Brain_Hypothalamus	1.49936e-06	0.00293125	4.81132	Lung	5.73303e-07	0.00197656	5	NA	NA	NA	1	1	1	0	3	5.66567	0.749128	-3.25422	0.393284	5.09166	-0.882353	NA	NA	1.4645e-08	0.45378	0.00113703	0.69411	3.54945e-07	0.377586	NA	NA	1.01569e-05	0.936791	0.240972	0.996634	0.000259588	0.965092	NA	NA
IZUMO1	9.7725e-07	0.0015716	-4.89617	Brain_Hypothalamus	1.49936e-06	0.00293125	4.81132	smultixcan	5.73303e-07	0.00178697	5	NA	NA	NA	1	1	1	0	3	5.66567	0.749128	-3.25422	0.393284	5.09166	-0.882353	NA	NA	1.4645e-08	0.45378	0.00113703	0.69411	3.54945e-07	0.377586	NA	NA	1.01569e-05	0.936791	0.240972	0.996634	0.000233427	0.962912	NA	NA
IZUMO1	9.7725e-07	0.0015716	-4.89617	Kidney_Cortex	4.90983e-08	0.000185911	5.45455	Lung	5.73303e-07	0.00197656	5	NA	NA	NA	1	1	1	0	3	5.66567	0.749128	-4.12296	0.454647	5.09166	-0.882353	NA	NA	1.4645e-08	0.45378	3.74041e-05	0.649363	3.54945e-07	0.377586	NA	NA	1.01569e-05	0.936791	0.0193961	0.986113	0.000259588	0.965092	NA	NA
IZUMO1	9.7725e-07	0.0015716	-4.89617	Kidney_Cortex	4.90983e-08	0.000185911	5.45455	smultixcan	5.73303e-07	0.00178697	5	NA	NA	NA	1	1	1	0	3	5.66567	0.749128	-4.12296	0.454647	5.09166	-0.882353	NA	NA	1.4645e-08	0.45378	3.74041e-05	0.649363	3.54945e-07	0.377586	NA	NA	1.01569e-05	0.936791	0.0193961	0.986113	0.000233427	0.962912	NA	NA
IZUMO1	9.7725e-07	0.0015716	-4.89617	Testis	5.73303e-07	0.00770921	-5	Lung	5.73303e-07	0.00197656	5	NA	NA	NA	1	1	1	0	3	5.66567	0.749128	-5.08976	0.860294	5.09166	-0.882353	NA	NA	1.4645e-08	0.45378	3.58524e-07	0.389627	3.54945e-07	0.377586	NA	NA	1.01569e-05	0.936791	0.000465304	0.982299	0.000259588	0.965092	NA	NA
IZUMO1	9.7725e-07	0.0015716	-4.89617	Testis	5.73303e-07	0.00770921	-5	smultixcan	5.73303e-07	0.00178697	5	NA	NA	NA	1	1	1	0	3	5.66567	0.749128	-5.08976	0.860294	5.09166	-0.882353	NA	NA	1.4645e-08	0.45378	3.58524e-07	0.389627	3.54945e-07	0.377586	NA	NA	1.01569e-05	0.936791	0.000465304	0.982299	0.000233427	0.962912	NA	NA
IZUMO1	9.7725e-07	0.0015716	-4.89617	smultixcan	3.0376e-08	6.4795e-05	0.604418	Lung	5.73303e-07	0.00197656	5	NA	NA	NA	1	1	1	0	3	5.66567	0.749128	-2.04703	0.637302	5.09166	-0.882353	NA	NA	1.4645e-08	0.45378	9.93919e-10	0.166149	3.54945e-07	0.377586	NA	NA	1.01569e-05	0.936791	9.87278e-07	0.886645	0.000259588	0.965092	NA	NA
IZUMO1	9.7725e-07	0.0015716	-4.89617	smultixcan	3.0376e-08	6.4795e-05	0.604418	smultixcan	5.73303e-07	0.00178697	5	NA	NA	NA	1	1	1	0	3	5.66567	0.749128	-2.04703	0.637302	5.09166	-0.882353	NA	NA	1.4645e-08	0.45378	9.93919e-10	0.166149	3.54945e-07	0.377586	NA	NA	1.01569e-05	0.936791	9.87278e-07	0.886645	0.000233427	0.962912	NA	NA
MED24	1.3111e-06	0.00182506	4.83806	Brain_Frontal_Cortex_BA9	5.06264e-07	0.00103491	-5.02392	Adipose_Subcutaneous	4.00978e-07	0.00150482	-5.06849	NA	NA	NA	1	1	1	0	3	5.61701	-0.904255	-5.68349	-0.383142	-6.01213	-1.02787	NA	NA	1.9429e-08	0.36586	1.31977e-08	0.701615	1.83101e-09	0.304013	NA	NA	1.29757e-05	0.932093	1.60867e-05	0.987561	2.77048e-06	0.959318	NA	NA
MED24	1.3111e-06	0.00182506	4.83806	Brain_Frontal_Cortex_BA9	5.06264e-07	0.00103491	-5.02392	Adipose_Visceral_Omentum	4.72855e-07	0.00232081	5.03701	NA	NA	NA	1	1	1	0	3	5.61701	-0.904255	-5.68349	-0.383142	5.95342	0.978629	NA	NA	1.9429e-08	0.36586	1.31977e-08	0.701615	2.62593e-09	0.327763	NA	NA	1.29757e-05	0.932093	1.60867e-05	0.987561	4.01565e-06	0.968799	NA	NA
MED24	1.3111e-06	0.00182506	4.83806	Brain_Frontal_Cortex_BA9	5.06264e-07	0.00103491	-5.02392	Adrenal_Gland	3.41736e-07	0.00153744	-5.09884	NA	NA	NA	1	1	1	0	3	5.61701	-0.904255	-5.68349	-0.383142	-6.04855	-1.03493	NA	NA	1.9429e-08	0.36586	1.31977e-08	0.701615	1.46151e-09	0.300704	NA	NA	1.29757e-05	0.932093	1.60867e-05	0.987561	1.94587e-06	0.954965	NA	NA
MED24	1.3111e-06	0.00182506	4.83806	Brain_Frontal_Cortex_BA9	5.06264e-07	0.00103491	-5.02392	Artery_Aorta	5.83513e-07	0.00178975	-4.9966	NA	NA	NA	1	1	1	0	3	5.61701	-0.904255	-5.68349	-0.383142	-5.90946	-0.978959	NA	NA	1.9429e-08	0.36586	1.31977e-08	0.701615	3.43235e-09	0.3276	NA	NA	1.29757e-05	0.932093	1.60867e-05	0.987561	4.87936e-06	0.9666	NA	NA
MED24	1.3111e-06	0.00182506	4.83806	Brain_Frontal_Cortex_BA9	5.06264e-07	0.00103491	-5.02392	Artery_Coronary	4.09242e-07	0.00160207	5.06461	NA	NA	NA	1	1	1	0	3	5.61701	-0.904255	-5.68349	-0.383142	5.99393	1.00096	NA	NA	1.9429e-08	0.36586	1.31977e-08	0.701615	2.0483e-09	0.316847	NA	NA	1.29757e-05	0.932093	1.60867e-05	0.987561	3.31507e-06	0.97379	NA	NA
MED24	1.3111e-06	0.00182506	4.83806	Brain_Frontal_Cortex_BA9	5.06264e-07	0.00103491	-5.02392	Artery_Tibial	4.60163e-07	0.00170808	5.04222	NA	NA	NA	1	1	1	0	3	5.61701	-0.904255	-5.68349	-0.383142	5.97836	1.01697	NA	NA	1.9429e-08	0.36586	1.31977e-08	0.701615	2.2539e-09	0.309166	NA	NA	1.29757e-05	0.932093	1.60867e-05	0.987561	3.38413e-06	0.973255	NA	NA
MED24	1.3111e-06	0.00182506	4.83806	Brain_Frontal_Cortex_BA9	5.06264e-07	0.00103491	-5.02392	Brain_Anterior_cingulate_cortex_BA24	1.34805e-06	0.00430091	4.83254	NA	NA	NA	1	1	1	0	3	5.61701	-0.904255	-5.68349	-0.383142	5.48294	0.44697	NA	NA	1.9429e-08	0.36586	1.31977e-08	0.701615	4.18313e-08	0.654897	NA	NA	1.29757e-05	0.932093	1.60867e-05	0.987561	0.000137129	0.994316	NA	NA
MED24	1.3111e-06	0.00182506	4.83806	Brain_Frontal_Cortex_BA9	5.06264e-07	0.00103491	-5.02392	Brain_Cerebellar_Hemisphere	1.34805e-06	0.00329096	4.83254	NA	NA	NA	1	1	1	0	3	5.61701	-0.904255	-5.68349	-0.383142	5.48294	0.44697	NA	NA	1.9429e-08	0.36586	1.31977e-08	0.701615	4.18313e-08	0.654897	NA	NA	1.29757e-05	0.932093	1.60867e-05	0.987561	8.50162e-05	0.992841	NA	NA
MED24	1.3111e-06	0.00182506	4.83806	Brain_Frontal_Cortex_BA9	5.06264e-07	0.00103491	-5.02392	Brain_Cerebellum	1.34805e-06	0.00493373	4.83254	NA	NA	NA	1	1	1	0	3	5.61701	-0.904255	-5.68349	-0.383142	5.48294	0.44697	NA	NA	1.9429e-08	0.36586	1.31977e-08	0.701615	4.18313e-08	0.654897	NA	NA	1.29757e-05	0.932093	1.60867e-05	0.987561	9.32973e-05	0.99249	NA	NA
MED24	1.3111e-06	0.00182506	4.83806	Brain_Frontal_Cortex_BA9	5.06264e-07	0.00103491	-5.02392	Brain_Cortex	3.7526e-07	0.00153838	-5.0811	NA	NA	NA	1	1	1	0	3	5.61701	-0.904255	-5.68349	-0.383142	-5.96401	-0.895557	NA	NA	1.9429e-08	0.36586	1.31977e-08	0.701615	2.46128e-09	0.370489	NA	NA	1.29757e-05	0.932093	1.60867e-05	0.987561	6.27201e-06	0.97597	NA	NA
MED24	1.3111e-06	0.00182506	4.83806	Brain_Frontal_Cortex_BA9	5.06264e-07	0.00103491	-5.02392	Brain_Frontal_Cortex_BA9	7.84634e-07	0.00210252	4.93915	NA	NA	NA	1	1	1	0	3	5.61701	-0.904255	-5.68349	-0.383142	5.84438	0.970999	NA	NA	1.9429e-08	0.36586	1.31977e-08	0.701615	5.08461e-09	0.331549	NA	NA	1.29757e-05	0.932093	1.60867e-05	0.987561	1.17302e-05	0.969732	NA	NA
MED24	1.3111e-06	0.00182506	4.83806	Brain_Frontal_Cortex_BA9	5.06264e-07	0.00103491	-5.02392	Brain_Nucleus_accumbens_basal_ganglia	1.34805e-06	0.00390829	4.83254	NA	NA	NA	1	1	1	0	3	5.61701	-0.904255	-5.68349	-0.383142	5.48294	0.44697	NA	NA	1.9429e-08	0.36586	1.31977e-08	0.701615	4.18313e-08	0.654897	NA	NA	1.29757e-05	0.932093	1.60867e-05	0.987561	7.96549e-05	0.995629	NA	NA
MED24	1.3111e-06	0.00182506	4.83806	Brain_Frontal_Cortex_BA9	5.06264e-07	0.00103491	-5.02392	Brain_Putamen_basal_ganglia	6.3557e-07	0.00206467	4.98008	NA	NA	NA	1	1	1	0	3	5.61701	-0.904255	-5.68349	-0.383142	5.87801	0.947388	NA	NA	1.9429e-08	0.36586	1.31977e-08	0.701615	4.15236e-09	0.343441	NA	NA	1.29757e-05	0.932093	1.60867e-05	0.987561	1.56745e-05	0.98112	NA	NA
MED24	1.3111e-06	0.00182506	4.83806	Brain_Frontal_Cortex_BA9	5.06264e-07	0.00103491	-5.02392	Breast_Mammary_Tissue	3.94132e-07	0.00165787	5.07177	NA	NA	NA	1	1	1	0	3	5.61701	-0.904255	-5.68349	-0.383142	5.66569	0.21374	NA	NA	1.9429e-08	0.36586	1.31977e-08	0.701615	1.46435e-08	0.830749	NA	NA	1.29757e-05	0.932093	1.60867e-05	0.987561	1.54325e-05	0.994218	NA	NA
MED24	1.3111e-06	0.00182506	4.83806	Brain_Frontal_Cortex_BA9	5.06264e-07	0.00103491	-5.02392	Cells_Cultured_fibroblasts	2.89681e-07	0.00181185	-5.13004	NA	NA	NA	1	1	1	0	3	5.61701	-0.904255	-5.68349	-0.383142	-6.02418	-0.910012	NA	NA	1.9429e-08	0.36586	1.31977e-08	0.701615	1.6997e-09	0.362816	NA	NA	1.29757e-05	0.932093	1.60867e-05	0.987561	3.05766e-06	0.958174	NA	NA
MED24	1.3111e-06	0.00182506	4.83806	Brain_Frontal_Cortex_BA9	5.06264e-07	0.00103491	-5.02392	Colon_Sigmoid	3.94132e-07	0.00183219	-5.07177	NA	NA	NA	1	1	1	0	3	5.61701	-0.904255	-5.68349	-0.383142	-5.65466	-0.248092	NA	NA	1.9429e-08	0.36586	1.31977e-08	0.701615	1.56156e-08	0.804064	NA	NA	1.29757e-05	0.932093	1.60867e-05	0.987561	1.99831e-05	0.99636	NA	NA
MED24	1.3111e-06	0.00182506	4.83806	Brain_Frontal_Cortex_BA9	5.06264e-07	0.00103491	-5.02392	Colon_Transverse	3.94132e-07	0.000924714	-5.07177	NA	NA	NA	1	1	1	0	3	5.61701	-0.904255	-5.68349	-0.383142	-5.65466	-0.248092	NA	NA	1.9429e-08	0.36586	1.31977e-08	0.701615	1.56156e-08	0.804064	NA	NA	1.29757e-05	0.932093	1.60867e-05	0.987561	1.91464e-05	0.997161	NA	NA
MED24	1.3111e-06	0.00182506	4.83806	Brain_Frontal_Cortex_BA9	5.06264e-07	0.00103491	-5.02392	Esophagus_Gastroesophageal_Junction	3.11404e-07	0.00157901	-5.11641	NA	NA	NA	1	1	1	0	3	5.61701	-0.904255	-5.68349	-0.383142	-6.06122	-1.02102	NA	NA	1.9429e-08	0.36586	1.31977e-08	0.701615	1.35089e-09	0.307243	NA	NA	1.29757e-05	0.932093	1.60867e-05	0.987561	2.96493e-06	0.958979	NA	NA
MED24	1.3111e-06	0.00182506	4.83806	Brain_Frontal_Cortex_BA9	5.06264e-07	0.00103491	-5.02392	Esophagus_Mucosa	3.94132e-07	0.00147371	-5.07177	NA	NA	NA	1	1	1	0	3	5.61701	-0.904255	-5.68349	-0.383142	-5.65466	-0.248092	NA	NA	1.9429e-08	0.36586	1.31977e-08	0.701615	1.56156e-08	0.804064	NA	NA	1.29757e-05	0.932093	1.60867e-05	0.987561	1.36838e-05	0.993007	NA	NA
MED24	1.3111e-06	0.00182506	4.83806	Brain_Frontal_Cortex_BA9	5.06264e-07	0.00103491	-5.02392	Esophagus_Muscularis	3.24354e-07	0.00156879	-5.10872	NA	NA	NA	1	1	1	0	3	5.61701	-0.904255	-5.68349	-0.383142	-6.04648	-1.00746	NA	NA	1.9429e-08	0.36586	1.31977e-08	0.701615	1.4804e-09	0.313713	NA	NA	1.29757e-05	0.932093	1.60867e-05	0.987561	2.67706e-06	0.965391	NA	NA
MED24	1.3111e-06	0.00182506	4.83806	Brain_Frontal_Cortex_BA9	5.06264e-07	0.00103491	-5.02392	Heart_Atrial_Appendage	3.94132e-07	0.00266941	-5.07177	NA	NA	NA	1	1	1	0	3	5.61701	-0.904255	-5.68349	-0.383142	-5.65466	-0.248092	NA	NA	1.9429e-08	0.36586	1.31977e-08	0.701615	1.56156e-08	0.804064	NA	NA	1.29757e-05	0.932093	1.60867e-05	0.987561	1.57103e-05	0.997185	NA	NA
MED24	1.3111e-06	0.00182506	4.83806	Brain_Frontal_Cortex_BA9	5.06264e-07	0.00103491	-5.02392	Heart_Left_Ventricle	4.25026e-07	0.00148008	-5.05739	NA	NA	NA	1	1	1	0	3	5.61701	-0.904255	-5.68349	-0.383142	-6.01708	-1.0678	NA	NA	1.9429e-08	0.36586	1.31977e-08	0.701615	1.77589e-09	0.28561	NA	NA	1.29757e-05	0.932093	1.60867e-05	0.987561	3.2063e-06	0.954961	NA	NA
MED24	1.3111e-06	0.00182506	4.83806	Brain_Frontal_Cortex_BA9	5.06264e-07	0.00103491	-5.02392	Kidney_Cortex	3.99395e-07	0.00157801	5.06925	NA	NA	NA	1	1	1	0	3	5.61701	-0.904255	-5.68349	-0.383142	5.99986	0.999879	NA	NA	1.9429e-08	0.36586	1.31977e-08	0.701615	1.97484e-09	0.317369	NA	NA	1.29757e-05	0.932093	1.60867e-05	0.987561	2.66703e-06	0.96908	NA	NA
MED24	1.3111e-06	0.00182506	4.83806	Brain_Frontal_Cortex_BA9	5.06264e-07	0.00103491	-5.02392	Lung	3.89044e-07	0.00197656	-5.07424	NA	NA	NA	1	1	1	0	3	5.61701	-0.904255	-5.68349	-0.383142	-6.0018	-0.99237	NA	NA	1.9429e-08	0.36586	1.31977e-08	0.701615	1.95138e-09	0.321017	NA	NA	1.29757e-05	0.932093	1.60867e-05	0.987561	2.58999e-06	0.952233	NA	NA
MED24	1.3111e-06	0.00182506	4.83806	Brain_Frontal_Cortex_BA9	5.06264e-07	0.00103491	-5.02392	Minor_Salivary_Gland	1.34805e-06	0.00338252	4.83254	NA	NA	NA	1	1	1	0	3	5.61701	-0.904255	-5.68349	-0.383142	5.48294	0.44697	NA	NA	1.9429e-08	0.36586	1.31977e-08	0.701615	4.18313e-08	0.654897	NA	NA	1.29757e-05	0.932093	1.60867e-05	0.987561	4.29882e-05	0.988857	NA	NA
MED24	1.3111e-06	0.00182506	4.83806	Brain_Frontal_Cortex_BA9	5.06264e-07	0.00103491	-5.02392	Muscle_Skeletal	3.94132e-07	0.00109857	5.07177	NA	NA	NA	1	1	1	0	3	5.61701	-0.904255	-5.68349	-0.383142	5.66569	0.21374	NA	NA	1.9429e-08	0.36586	1.31977e-08	0.701615	1.46435e-08	0.830749	NA	NA	1.29757e-05	0.932093	1.60867e-05	0.987561	1.40095e-05	0.995634	NA	NA
MED24	1.3111e-06	0.00182506	4.83806	Brain_Frontal_Cortex_BA9	5.06264e-07	0.00103491	-5.02392	Nerve_Tibial	4.14817e-07	0.00204566	-5.06203	NA	NA	NA	1	1	1	0	3	5.61701	-0.904255	-5.68349	-0.383142	-6.00546	-1.02868	NA	NA	1.9429e-08	0.36586	1.31977e-08	0.701615	1.90795e-09	0.303632	NA	NA	1.29757e-05	0.932093	1.60867e-05	0.987561	3.36263e-06	0.966088	NA	NA
MED24	1.3111e-06	0.00182506	4.83806	Brain_Frontal_Cortex_BA9	5.06264e-07	0.00103491	-5.02392	Ovary	3.76265e-07	0.00108248	-5.08059	NA	NA	NA	1	1	1	0	3	5.61701	-0.904255	-5.68349	-0.383142	-6.02991	-1.03766	NA	NA	1.9429e-08	0.36586	1.31977e-08	0.701615	1.64051e-09	0.29943	NA	NA	1.29757e-05	0.932093	1.60867e-05	0.987561	2.20785e-06	0.960216	NA	NA
MED24	1.3111e-06	0.00182506	4.83806	Brain_Frontal_Cortex_BA9	5.06264e-07	0.00103491	-5.02392	Pancreas	1.34805e-06	0.00309617	-4.83254	NA	NA	NA	1	1	1	0	3	5.61701	-0.904255	-5.68349	-0.383142	-5.48294	-0.44697	NA	NA	1.9429e-08	0.36586	1.31977e-08	0.701615	4.18313e-08	0.654897	NA	NA	1.29757e-05	0.932093	1.60867e-05	0.987561	4.98121e-05	0.996214	NA	NA
MED24	1.3111e-06	0.00182506	4.83806	Brain_Frontal_Cortex_BA9	5.06264e-07	0.00103491	-5.02392	Pituitary	3.97452e-07	0.00228527	5.07017	NA	NA	NA	1	1	1	0	3	5.61701	-0.904255	-5.68349	-0.383142	5.98824	0.972871	NA	NA	1.9429e-08	0.36586	1.31977e-08	0.701615	2.12119e-09	0.330617	NA	NA	1.29757e-05	0.932093	1.60867e-05	0.987561	4.23963e-06	0.960637	NA	NA
MED24	1.3111e-06	0.00182506	4.83806	Brain_Frontal_Cortex_BA9	5.06264e-07	0.00103491	-5.02392	Prostate	3.94132e-07	0.00222105	-5.07177	NA	NA	NA	1	1	1	0	3	5.61701	-0.904255	-5.68349	-0.383142	-5.66569	-0.21374	NA	NA	1.9429e-08	0.36586	1.31977e-08	0.701615	1.46435e-08	0.830749	NA	NA	1.29757e-05	0.932093	1.60867e-05	0.987561	1.74315e-05	0.995538	NA	NA
MED24	1.3111e-06	0.00182506	4.83806	Brain_Frontal_Cortex_BA9	5.06264e-07	0.00103491	-5.02392	Small_Intestine_Terminal_Ileum	1.8574e-07	0.00213013	-5.21307	NA	NA	NA	1	1	1	0	3	5.61701	-0.904255	-5.68349	-0.383142	-6.18076	-1.05106	NA	NA	1.9429e-08	0.36586	1.31977e-08	0.701615	6.37932e-10	0.29323	NA	NA	1.29757e-05	0.932093	1.60867e-05	0.987561	9.4666e-07	0.955461	NA	NA
MED24	1.3111e-06	0.00182506	4.83806	Brain_Frontal_Cortex_BA9	5.06264e-07	0.00103491	-5.02392	Spleen	1.34805e-06	0.00400368	-4.83254	NA	NA	NA	1	1	1	0	3	5.61701	-0.904255	-5.68349	-0.383142	-5.48294	-0.44697	NA	NA	1.9429e-08	0.36586	1.31977e-08	0.701615	4.18313e-08	0.654897	NA	NA	1.29757e-05	0.932093	1.60867e-05	0.987561	7.10449e-05	0.990006	NA	NA
MED24	1.3111e-06	0.00182506	4.83806	Brain_Frontal_Cortex_BA9	5.06264e-07	0.00103491	-5.02392	Thyroid	1.34805e-06	0.00382674	4.83254	NA	NA	NA	1	1	1	0	3	5.61701	-0.904255	-5.68349	-0.383142	5.48294	0.44697	NA	NA	1.9429e-08	0.36586	1.31977e-08	0.701615	4.18313e-08	0.654897	NA	NA	1.29757e-05	0.932093	1.60867e-05	0.987561	4.25785e-05	0.991267	NA	NA
MED24	1.3111e-06	0.00182506	4.83806	Brain_Frontal_Cortex_BA9	5.06264e-07	0.00103491	-5.02392	Uterus	1.73197e-07	0.00212299	-5.22602	NA	NA	NA	1	1	1	0	3	5.61701	-0.904255	-5.68349	-0.383142	-6.20122	-1.06459	NA	NA	1.9429e-08	0.36586	1.31977e-08	0.701615	5.60261e-10	0.28706	NA	NA	1.29757e-05	0.932093	1.60867e-05	0.987561	6.95441e-07	0.963494	NA	NA
MED24	1.3111e-06	0.00182506	4.83806	Brain_Frontal_Cortex_BA9	5.06264e-07	0.00103491	-5.02392	Vagina	3.03366e-07	0.00158847	-5.12134	NA	NA	NA	1	1	1	0	3	5.61701	-0.904255	-5.68349	-0.383142	-6.08008	-1.04983	NA	NA	1.9429e-08	0.36586	1.31977e-08	0.701615	1.20124e-09	0.293798	NA	NA	1.29757e-05	0.932093	1.60867e-05	0.987561	1.4522e-06	0.969893	NA	NA
MED24	1.3111e-06	0.00182506	4.83806	Brain_Frontal_Cortex_BA9	5.06264e-07	0.00103491	-5.02392	Whole_Blood	3.10604e-07	0.00128474	-5.1169	NA	NA	NA	1	1	1	0	3	5.61701	-0.904255	-5.68349	-0.383142	-6.04235	-0.979528	NA	NA	1.9429e-08	0.36586	1.31977e-08	0.701615	1.51888e-09	0.327319	NA	NA	1.29757e-05	0.932093	1.60867e-05	0.987561	2.70596e-06	0.95577	NA	NA
MED24	1.3111e-06	0.00182506	4.83806	Brain_Frontal_Cortex_BA9	5.06264e-07	0.00103491	-5.02392	smultixcan	4.97278e-07	0.0017	-0.0463418	NA	NA	NA	1	1	1	0	3	5.61701	-0.904255	-5.68349	-0.383142	0.33691	0.854081	NA	NA	1.9429e-08	0.36586	1.31977e-08	0.701615	2.35046e-09	0.466543	NA	NA	1.29757e-05	0.932093	1.60867e-05	0.987561	2.9305e-06	0.973562	NA	NA
MED24	1.3111e-06	0.00182506	4.83806	Colon_Sigmoid	4.07235e-06	0.00870586	4.60766	Adipose_Subcutaneous	4.00978e-07	0.00150482	-5.06849	NA	NA	NA	1	1	1	0	3	5.61701	-0.904255	5.59975	1.31086	-6.01213	-1.02787	NA	NA	1.9429e-08	0.36586	2.14658e-08	0.189906	1.83101e-09	0.304013	NA	NA	1.29757e-05	0.932093	2.24676e-05	0.956724	2.77048e-06	0.959318	NA	NA
MED24	1.3111e-06	0.00182506	4.83806	Colon_Sigmoid	4.07235e-06	0.00870586	4.60766	Adipose_Visceral_Omentum	4.72855e-07	0.00232081	5.03701	NA	NA	NA	1	1	1	0	3	5.61701	-0.904255	5.59975	1.31086	5.95342	0.978629	NA	NA	1.9429e-08	0.36586	2.14658e-08	0.189906	2.62593e-09	0.327763	NA	NA	1.29757e-05	0.932093	2.24676e-05	0.956724	4.01565e-06	0.968799	NA	NA
MED24	1.3111e-06	0.00182506	4.83806	Colon_Sigmoid	4.07235e-06	0.00870586	4.60766	Adrenal_Gland	3.41736e-07	0.00153744	-5.09884	NA	NA	NA	1	1	1	0	3	5.61701	-0.904255	5.59975	1.31086	-6.04855	-1.03493	NA	NA	1.9429e-08	0.36586	2.14658e-08	0.189906	1.46151e-09	0.300704	NA	NA	1.29757e-05	0.932093	2.24676e-05	0.956724	1.94587e-06	0.954965	NA	NA
MED24	1.3111e-06	0.00182506	4.83806	Colon_Sigmoid	4.07235e-06	0.00870586	4.60766	Artery_Aorta	5.83513e-07	0.00178975	-4.9966	NA	NA	NA	1	1	1	0	3	5.61701	-0.904255	5.59975	1.31086	-5.90946	-0.978959	NA	NA	1.9429e-08	0.36586	2.14658e-08	0.189906	3.43235e-09	0.3276	NA	NA	1.29757e-05	0.932093	2.24676e-05	0.956724	4.87936e-06	0.9666	NA	NA
MED24	1.3111e-06	0.00182506	4.83806	Colon_Sigmoid	4.07235e-06	0.00870586	4.60766	Artery_Coronary	4.09242e-07	0.00160207	5.06461	NA	NA	NA	1	1	1	0	3	5.61701	-0.904255	5.59975	1.31086	5.99393	1.00096	NA	NA	1.9429e-08	0.36586	2.14658e-08	0.189906	2.0483e-09	0.316847	NA	NA	1.29757e-05	0.932093	2.24676e-05	0.956724	3.31507e-06	0.97379	NA	NA
MED24	1.3111e-06	0.00182506	4.83806	Colon_Sigmoid	4.07235e-06	0.00870586	4.60766	Artery_Tibial	4.60163e-07	0.00170808	5.04222	NA	NA	NA	1	1	1	0	3	5.61701	-0.904255	5.59975	1.31086	5.97836	1.01697	NA	NA	1.9429e-08	0.36586	2.14658e-08	0.189906	2.2539e-09	0.309166	NA	NA	1.29757e-05	0.932093	2.24676e-05	0.956724	3.38413e-06	0.973255	NA	NA
MED24	1.3111e-06	0.00182506	4.83806	Colon_Sigmoid	4.07235e-06	0.00870586	4.60766	Brain_Anterior_cingulate_cortex_BA24	1.34805e-06	0.00430091	4.83254	NA	NA	NA	1	1	1	0	3	5.61701	-0.904255	5.59975	1.31086	5.48294	0.44697	NA	NA	1.9429e-08	0.36586	2.14658e-08	0.189906	4.18313e-08	0.654897	NA	NA	1.29757e-05	0.932093	2.24676e-05	0.956724	0.000137129	0.994316	NA	NA
MED24	1.3111e-06	0.00182506	4.83806	Colon_Sigmoid	4.07235e-06	0.00870586	4.60766	Brain_Cerebellar_Hemisphere	1.34805e-06	0.00329096	4.83254	NA	NA	NA	1	1	1	0	3	5.61701	-0.904255	5.59975	1.31086	5.48294	0.44697	NA	NA	1.9429e-08	0.36586	2.14658e-08	0.189906	4.18313e-08	0.654897	NA	NA	1.29757e-05	0.932093	2.24676e-05	0.956724	8.50162e-05	0.992841	NA	NA
MED24	1.3111e-06	0.00182506	4.83806	Colon_Sigmoid	4.07235e-06	0.00870586	4.60766	Brain_Cerebellum	1.34805e-06	0.00493373	4.83254	NA	NA	NA	1	1	1	0	3	5.61701	-0.904255	5.59975	1.31086	5.48294	0.44697	NA	NA	1.9429e-08	0.36586	2.14658e-08	0.189906	4.18313e-08	0.654897	NA	NA	1.29757e-05	0.932093	2.24676e-05	0.956724	9.32973e-05	0.99249	NA	NA
MED24	1.3111e-06	0.00182506	4.83806	Colon_Sigmoid	4.07235e-06	0.00870586	4.60766	Brain_Cortex	3.7526e-07	0.00153838	-5.0811	NA	NA	NA	1	1	1	0	3	5.61701	-0.904255	5.59975	1.31086	-5.96401	-0.895557	NA	NA	1.9429e-08	0.36586	2.14658e-08	0.189906	2.46128e-09	0.370489	NA	NA	1.29757e-05	0.932093	2.24676e-05	0.956724	6.27201e-06	0.97597	NA	NA
MED24	1.3111e-06	0.00182506	4.83806	Colon_Sigmoid	4.07235e-06	0.00870586	4.60766	Brain_Frontal_Cortex_BA9	7.84634e-07	0.00210252	4.93915	NA	NA	NA	1	1	1	0	3	5.61701	-0.904255	5.59975	1.31086	5.84438	0.970999	NA	NA	1.9429e-08	0.36586	2.14658e-08	0.189906	5.08461e-09	0.331549	NA	NA	1.29757e-05	0.932093	2.24676e-05	0.956724	1.17302e-05	0.969732	NA	NA
MED24	1.3111e-06	0.00182506	4.83806	Colon_Sigmoid	4.07235e-06	0.00870586	4.60766	Brain_Nucleus_accumbens_basal_ganglia	1.34805e-06	0.00390829	4.83254	NA	NA	NA	1	1	1	0	3	5.61701	-0.904255	5.59975	1.31086	5.48294	0.44697	NA	NA	1.9429e-08	0.36586	2.14658e-08	0.189906	4.18313e-08	0.654897	NA	NA	1.29757e-05	0.932093	2.24676e-05	0.956724	7.96549e-05	0.995629	NA	NA
MED24	1.3111e-06	0.00182506	4.83806	Colon_Sigmoid	4.07235e-06	0.00870586	4.60766	Brain_Putamen_basal_ganglia	6.3557e-07	0.00206467	4.98008	NA	NA	NA	1	1	1	0	3	5.61701	-0.904255	5.59975	1.31086	5.87801	0.947388	NA	NA	1.9429e-08	0.36586	2.14658e-08	0.189906	4.15236e-09	0.343441	NA	NA	1.29757e-05	0.932093	2.24676e-05	0.956724	1.56745e-05	0.98112	NA	NA
MED24	1.3111e-06	0.00182506	4.83806	Colon_Sigmoid	4.07235e-06	0.00870586	4.60766	Breast_Mammary_Tissue	3.94132e-07	0.00165787	5.07177	NA	NA	NA	1	1	1	0	3	5.61701	-0.904255	5.59975	1.31086	5.66569	0.21374	NA	NA	1.9429e-08	0.36586	2.14658e-08	0.189906	1.46435e-08	0.830749	NA	NA	1.29757e-05	0.932093	2.24676e-05	0.956724	1.54325e-05	0.994218	NA	NA
MED24	1.3111e-06	0.00182506	4.83806	Colon_Sigmoid	4.07235e-06	0.00870586	4.60766	Cells_Cultured_fibroblasts	2.89681e-07	0.00181185	-5.13004	NA	NA	NA	1	1	1	0	3	5.61701	-0.904255	5.59975	1.31086	-6.02418	-0.910012	NA	NA	1.9429e-08	0.36586	2.14658e-08	0.189906	1.6997e-09	0.362816	NA	NA	1.29757e-05	0.932093	2.24676e-05	0.956724	3.05766e-06	0.958174	NA	NA
MED24	1.3111e-06	0.00182506	4.83806	Colon_Sigmoid	4.07235e-06	0.00870586	4.60766	Colon_Sigmoid	3.94132e-07	0.00183219	-5.07177	NA	NA	NA	1	1	1	0	3	5.61701	-0.904255	5.59975	1.31086	-5.65466	-0.248092	NA	NA	1.9429e-08	0.36586	2.14658e-08	0.189906	1.56156e-08	0.804064	NA	NA	1.29757e-05	0.932093	2.24676e-05	0.956724	1.99831e-05	0.99636	NA	NA
MED24	1.3111e-06	0.00182506	4.83806	Colon_Sigmoid	4.07235e-06	0.00870586	4.60766	Colon_Transverse	3.94132e-07	0.000924714	-5.07177	NA	NA	NA	1	1	1	0	3	5.61701	-0.904255	5.59975	1.31086	-5.65466	-0.248092	NA	NA	1.9429e-08	0.36586	2.14658e-08	0.189906	1.56156e-08	0.804064	NA	NA	1.29757e-05	0.932093	2.24676e-05	0.956724	1.91464e-05	0.997161	NA	NA
MED24	1.3111e-06	0.00182506	4.83806	Colon_Sigmoid	4.07235e-06	0.00870586	4.60766	Esophagus_Gastroesophageal_Junction	3.11404e-07	0.00157901	-5.11641	NA	NA	NA	1	1	1	0	3	5.61701	-0.904255	5.59975	1.31086	-6.06122	-1.02102	NA	NA	1.9429e-08	0.36586	2.14658e-08	0.189906	1.35089e-09	0.307243	NA	NA	1.29757e-05	0.932093	2.24676e-05	0.956724	2.96493e-06	0.958979	NA	NA
MED24	1.3111e-06	0.00182506	4.83806	Colon_Sigmoid	4.07235e-06	0.00870586	4.60766	Esophagus_Mucosa	3.94132e-07	0.00147371	-5.07177	NA	NA	NA	1	1	1	0	3	5.61701	-0.904255	5.59975	1.31086	-5.65466	-0.248092	NA	NA	1.9429e-08	0.36586	2.14658e-08	0.189906	1.56156e-08	0.804064	NA	NA	1.29757e-05	0.932093	2.24676e-05	0.956724	1.36838e-05	0.993007	NA	NA
MED24	1.3111e-06	0.00182506	4.83806	Colon_Sigmoid	4.07235e-06	0.00870586	4.60766	Esophagus_Muscularis	3.24354e-07	0.00156879	-5.10872	NA	NA	NA	1	1	1	0	3	5.61701	-0.904255	5.59975	1.31086	-6.04648	-1.00746	NA	NA	1.9429e-08	0.36586	2.14658e-08	0.189906	1.4804e-09	0.313713	NA	NA	1.29757e-05	0.932093	2.24676e-05	0.956724	2.67706e-06	0.965391	NA	NA
MED24	1.3111e-06	0.00182506	4.83806	Colon_Sigmoid	4.07235e-06	0.00870586	4.60766	Heart_Atrial_Appendage	3.94132e-07	0.00266941	-5.07177	NA	NA	NA	1	1	1	0	3	5.61701	-0.904255	5.59975	1.31086	-5.65466	-0.248092	NA	NA	1.9429e-08	0.36586	2.14658e-08	0.189906	1.56156e-08	0.804064	NA	NA	1.29757e-05	0.932093	2.24676e-05	0.956724	1.57103e-05	0.997185	NA	NA
MED24	1.3111e-06	0.00182506	4.83806	Colon_Sigmoid	4.07235e-06	0.00870586	4.60766	Heart_Left_Ventricle	4.25026e-07	0.00148008	-5.05739	NA	NA	NA	1	1	1	0	3	5.61701	-0.904255	5.59975	1.31086	-6.01708	-1.0678	NA	NA	1.9429e-08	0.36586	2.14658e-08	0.189906	1.77589e-09	0.28561	NA	NA	1.29757e-05	0.932093	2.24676e-05	0.956724	3.2063e-06	0.954961	NA	NA
MED24	1.3111e-06	0.00182506	4.83806	Colon_Sigmoid	4.07235e-06	0.00870586	4.60766	Kidney_Cortex	3.99395e-07	0.00157801	5.06925	NA	NA	NA	1	1	1	0	3	5.61701	-0.904255	5.59975	1.31086	5.99986	0.999879	NA	NA	1.9429e-08	0.36586	2.14658e-08	0.189906	1.97484e-09	0.317369	NA	NA	1.29757e-05	0.932093	2.24676e-05	0.956724	2.66703e-06	0.96908	NA	NA
MED24	1.3111e-06	0.00182506	4.83806	Colon_Sigmoid	4.07235e-06	0.00870586	4.60766	Lung	3.89044e-07	0.00197656	-5.07424	NA	NA	NA	1	1	1	0	3	5.61701	-0.904255	5.59975	1.31086	-6.0018	-0.99237	NA	NA	1.9429e-08	0.36586	2.14658e-08	0.189906	1.95138e-09	0.321017	NA	NA	1.29757e-05	0.932093	2.24676e-05	0.956724	2.58999e-06	0.952233	NA	NA
MED24	1.3111e-06	0.00182506	4.83806	Colon_Sigmoid	4.07235e-06	0.00870586	4.60766	Minor_Salivary_Gland	1.34805e-06	0.00338252	4.83254	NA	NA	NA	1	1	1	0	3	5.61701	-0.904255	5.59975	1.31086	5.48294	0.44697	NA	NA	1.9429e-08	0.36586	2.14658e-08	0.189906	4.18313e-08	0.654897	NA	NA	1.29757e-05	0.932093	2.24676e-05	0.956724	4.29882e-05	0.988857	NA	NA
MED24	1.3111e-06	0.00182506	4.83806	Colon_Sigmoid	4.07235e-06	0.00870586	4.60766	Muscle_Skeletal	3.94132e-07	0.00109857	5.07177	NA	NA	NA	1	1	1	0	3	5.61701	-0.904255	5.59975	1.31086	5.66569	0.21374	NA	NA	1.9429e-08	0.36586	2.14658e-08	0.189906	1.46435e-08	0.830749	NA	NA	1.29757e-05	0.932093	2.24676e-05	0.956724	1.40095e-05	0.995634	NA	NA
MED24	1.3111e-06	0.00182506	4.83806	Colon_Sigmoid	4.07235e-06	0.00870586	4.60766	Nerve_Tibial	4.14817e-07	0.00204566	-5.06203	NA	NA	NA	1	1	1	0	3	5.61701	-0.904255	5.59975	1.31086	-6.00546	-1.02868	NA	NA	1.9429e-08	0.36586	2.14658e-08	0.189906	1.90795e-09	0.303632	NA	NA	1.29757e-05	0.932093	2.24676e-05	0.956724	3.36263e-06	0.966088	NA	NA
MED24	1.3111e-06	0.00182506	4.83806	Colon_Sigmoid	4.07235e-06	0.00870586	4.60766	Ovary	3.76265e-07	0.00108248	-5.08059	NA	NA	NA	1	1	1	0	3	5.61701	-0.904255	5.59975	1.31086	-6.02991	-1.03766	NA	NA	1.9429e-08	0.36586	2.14658e-08	0.189906	1.64051e-09	0.29943	NA	NA	1.29757e-05	0.932093	2.24676e-05	0.956724	2.20785e-06	0.960216	NA	NA
MED24	1.3111e-06	0.00182506	4.83806	Colon_Sigmoid	4.07235e-06	0.00870586	4.60766	Pancreas	1.34805e-06	0.00309617	-4.83254	NA	NA	NA	1	1	1	0	3	5.61701	-0.904255	5.59975	1.31086	-5.48294	-0.44697	NA	NA	1.9429e-08	0.36586	2.14658e-08	0.189906	4.18313e-08	0.654897	NA	NA	1.29757e-05	0.932093	2.24676e-05	0.956724	4.98121e-05	0.996214	NA	NA
MED24	1.3111e-06	0.00182506	4.83806	Colon_Sigmoid	4.07235e-06	0.00870586	4.60766	Pituitary	3.97452e-07	0.00228527	5.07017	NA	NA	NA	1	1	1	0	3	5.61701	-0.904255	5.59975	1.31086	5.98824	0.972871	NA	NA	1.9429e-08	0.36586	2.14658e-08	0.189906	2.12119e-09	0.330617	NA	NA	1.29757e-05	0.932093	2.24676e-05	0.956724	4.23963e-06	0.960637	NA	NA
MED24	1.3111e-06	0.00182506	4.83806	Colon_Sigmoid	4.07235e-06	0.00870586	4.60766	Prostate	3.94132e-07	0.00222105	-5.07177	NA	NA	NA	1	1	1	0	3	5.61701	-0.904255	5.59975	1.31086	-5.66569	-0.21374	NA	NA	1.9429e-08	0.36586	2.14658e-08	0.189906	1.46435e-08	0.830749	NA	NA	1.29757e-05	0.932093	2.24676e-05	0.956724	1.74315e-05	0.995538	NA	NA
MED24	1.3111e-06	0.00182506	4.83806	Colon_Sigmoid	4.07235e-06	0.00870586	4.60766	Small_Intestine_Terminal_Ileum	1.8574e-07	0.00213013	-5.21307	NA	NA	NA	1	1	1	0	3	5.61701	-0.904255	5.59975	1.31086	-6.18076	-1.05106	NA	NA	1.9429e-08	0.36586	2.14658e-08	0.189906	6.37932e-10	0.29323	NA	NA	1.29757e-05	0.932093	2.24676e-05	0.956724	9.4666e-07	0.955461	NA	NA
MED24	1.3111e-06	0.00182506	4.83806	Colon_Sigmoid	4.07235e-06	0.00870586	4.60766	Spleen	1.34805e-06	0.00400368	-4.83254	NA	NA	NA	1	1	1	0	3	5.61701	-0.904255	5.59975	1.31086	-5.48294	-0.44697	NA	NA	1.9429e-08	0.36586	2.14658e-08	0.189906	4.18313e-08	0.654897	NA	NA	1.29757e-05	0.932093	2.24676e-05	0.956724	7.10449e-05	0.990006	NA	NA
MED24	1.3111e-06	0.00182506	4.83806	Colon_Sigmoid	4.07235e-06	0.00870586	4.60766	Thyroid	1.34805e-06	0.00382674	4.83254	NA	NA	NA	1	1	1	0	3	5.61701	-0.904255	5.59975	1.31086	5.48294	0.44697	NA	NA	1.9429e-08	0.36586	2.14658e-08	0.189906	4.18313e-08	0.654897	NA	NA	1.29757e-05	0.932093	2.24676e-05	0.956724	4.25785e-05	0.991267	NA	NA
MED24	1.3111e-06	0.00182506	4.83806	Colon_Sigmoid	4.07235e-06	0.00870586	4.60766	Uterus	1.73197e-07	0.00212299	-5.22602	NA	NA	NA	1	1	1	0	3	5.61701	-0.904255	5.59975	1.31086	-6.20122	-1.06459	NA	NA	1.9429e-08	0.36586	2.14658e-08	0.189906	5.60261e-10	0.28706	NA	NA	1.29757e-05	0.932093	2.24676e-05	0.956724	6.95441e-07	0.963494	NA	NA
MED24	1.3111e-06	0.00182506	4.83806	Colon_Sigmoid	4.07235e-06	0.00870586	4.60766	Vagina	3.03366e-07	0.00158847	-5.12134	NA	NA	NA	1	1	1	0	3	5.61701	-0.904255	5.59975	1.31086	-6.08008	-1.04983	NA	NA	1.9429e-08	0.36586	2.14658e-08	0.189906	1.20124e-09	0.293798	NA	NA	1.29757e-05	0.932093	2.24676e-05	0.956724	1.4522e-06	0.969893	NA	NA
MED24	1.3111e-06	0.00182506	4.83806	Colon_Sigmoid	4.07235e-06	0.00870586	4.60766	Whole_Blood	3.10604e-07	0.00128474	-5.1169	NA	NA	NA	1	1	1	0	3	5.61701	-0.904255	5.59975	1.31086	-6.04235	-0.979528	NA	NA	1.9429e-08	0.36586	2.14658e-08	0.189906	1.51888e-09	0.327319	NA	NA	1.29757e-05	0.932093	2.24676e-05	0.956724	2.70596e-06	0.95577	NA	NA
MED24	1.3111e-06	0.00182506	4.83806	Colon_Sigmoid	4.07235e-06	0.00870586	4.60766	smultixcan	4.97278e-07	0.0017	-0.0463418	NA	NA	NA	1	1	1	0	3	5.61701	-0.904255	5.59975	1.31086	0.33691	0.854081	NA	NA	1.9429e-08	0.36586	2.14658e-08	0.189906	2.35046e-09	0.466543	NA	NA	1.29757e-05	0.932093	2.24676e-05	0.956724	2.9305e-06	0.973562	NA	NA
MED24	1.3111e-06	0.00182506	4.83806	Pancreas	4.07235e-06	0.00824731	4.60766	Adipose_Subcutaneous	4.00978e-07	0.00150482	-5.06849	NA	NA	NA	1	1	1	0	3	5.61701	-0.904255	5.59975	1.21176	-6.01213	-1.02787	NA	NA	1.9429e-08	0.36586	2.14658e-08	0.225602	1.83101e-09	0.304013	NA	NA	1.29757e-05	0.932093	3.6449e-05	0.949897	2.77048e-06	0.959318	NA	NA
MED24	1.3111e-06	0.00182506	4.83806	Pancreas	4.07235e-06	0.00824731	4.60766	Adipose_Visceral_Omentum	4.72855e-07	0.00232081	5.03701	NA	NA	NA	1	1	1	0	3	5.61701	-0.904255	5.59975	1.21176	5.95342	0.978629	NA	NA	1.9429e-08	0.36586	2.14658e-08	0.225602	2.62593e-09	0.327763	NA	NA	1.29757e-05	0.932093	3.6449e-05	0.949897	4.01565e-06	0.968799	NA	NA
MED24	1.3111e-06	0.00182506	4.83806	Pancreas	4.07235e-06	0.00824731	4.60766	Adrenal_Gland	3.41736e-07	0.00153744	-5.09884	NA	NA	NA	1	1	1	0	3	5.61701	-0.904255	5.59975	1.21176	-6.04855	-1.03493	NA	NA	1.9429e-08	0.36586	2.14658e-08	0.225602	1.46151e-09	0.300704	NA	NA	1.29757e-05	0.932093	3.6449e-05	0.949897	1.94587e-06	0.954965	NA	NA
MED24	1.3111e-06	0.00182506	4.83806	Pancreas	4.07235e-06	0.00824731	4.60766	Artery_Aorta	5.83513e-07	0.00178975	-4.9966	NA	NA	NA	1	1	1	0	3	5.61701	-0.904255	5.59975	1.21176	-5.90946	-0.978959	NA	NA	1.9429e-08	0.36586	2.14658e-08	0.225602	3.43235e-09	0.3276	NA	NA	1.29757e-05	0.932093	3.6449e-05	0.949897	4.87936e-06	0.9666	NA	NA
MED24	1.3111e-06	0.00182506	4.83806	Pancreas	4.07235e-06	0.00824731	4.60766	Artery_Coronary	4.09242e-07	0.00160207	5.06461	NA	NA	NA	1	1	1	0	3	5.61701	-0.904255	5.59975	1.21176	5.99393	1.00096	NA	NA	1.9429e-08	0.36586	2.14658e-08	0.225602	2.0483e-09	0.316847	NA	NA	1.29757e-05	0.932093	3.6449e-05	0.949897	3.31507e-06	0.97379	NA	NA
MED24	1.3111e-06	0.00182506	4.83806	Pancreas	4.07235e-06	0.00824731	4.60766	Artery_Tibial	4.60163e-07	0.00170808	5.04222	NA	NA	NA	1	1	1	0	3	5.61701	-0.904255	5.59975	1.21176	5.97836	1.01697	NA	NA	1.9429e-08	0.36586	2.14658e-08	0.225602	2.2539e-09	0.309166	NA	NA	1.29757e-05	0.932093	3.6449e-05	0.949897	3.38413e-06	0.973255	NA	NA
MED24	1.3111e-06	0.00182506	4.83806	Pancreas	4.07235e-06	0.00824731	4.60766	Brain_Anterior_cingulate_cortex_BA24	1.34805e-06	0.00430091	4.83254	NA	NA	NA	1	1	1	0	3	5.61701	-0.904255	5.59975	1.21176	5.48294	0.44697	NA	NA	1.9429e-08	0.36586	2.14658e-08	0.225602	4.18313e-08	0.654897	NA	NA	1.29757e-05	0.932093	3.6449e-05	0.949897	0.000137129	0.994316	NA	NA
MED24	1.3111e-06	0.00182506	4.83806	Pancreas	4.07235e-06	0.00824731	4.60766	Brain_Cerebellar_Hemisphere	1.34805e-06	0.00329096	4.83254	NA	NA	NA	1	1	1	0	3	5.61701	-0.904255	5.59975	1.21176	5.48294	0.44697	NA	NA	1.9429e-08	0.36586	2.14658e-08	0.225602	4.18313e-08	0.654897	NA	NA	1.29757e-05	0.932093	3.6449e-05	0.949897	8.50162e-05	0.992841	NA	NA
MED24	1.3111e-06	0.00182506	4.83806	Pancreas	4.07235e-06	0.00824731	4.60766	Brain_Cerebellum	1.34805e-06	0.00493373	4.83254	NA	NA	NA	1	1	1	0	3	5.61701	-0.904255	5.59975	1.21176	5.48294	0.44697	NA	NA	1.9429e-08	0.36586	2.14658e-08	0.225602	4.18313e-08	0.654897	NA	NA	1.29757e-05	0.932093	3.6449e-05	0.949897	9.32973e-05	0.99249	NA	NA
MED24	1.3111e-06	0.00182506	4.83806	Pancreas	4.07235e-06	0.00824731	4.60766	Brain_Cortex	3.7526e-07	0.00153838	-5.0811	NA	NA	NA	1	1	1	0	3	5.61701	-0.904255	5.59975	1.21176	-5.96401	-0.895557	NA	NA	1.9429e-08	0.36586	2.14658e-08	0.225602	2.46128e-09	0.370489	NA	NA	1.29757e-05	0.932093	3.6449e-05	0.949897	6.27201e-06	0.97597	NA	NA
MED24	1.3111e-06	0.00182506	4.83806	Pancreas	4.07235e-06	0.00824731	4.60766	Brain_Frontal_Cortex_BA9	7.84634e-07	0.00210252	4.93915	NA	NA	NA	1	1	1	0	3	5.61701	-0.904255	5.59975	1.21176	5.84438	0.970999	NA	NA	1.9429e-08	0.36586	2.14658e-08	0.225602	5.08461e-09	0.331549	NA	NA	1.29757e-05	0.932093	3.6449e-05	0.949897	1.17302e-05	0.969732	NA	NA
MED24	1.3111e-06	0.00182506	4.83806	Pancreas	4.07235e-06	0.00824731	4.60766	Brain_Nucleus_accumbens_basal_ganglia	1.34805e-06	0.00390829	4.83254	NA	NA	NA	1	1	1	0	3	5.61701	-0.904255	5.59975	1.21176	5.48294	0.44697	NA	NA	1.9429e-08	0.36586	2.14658e-08	0.225602	4.18313e-08	0.654897	NA	NA	1.29757e-05	0.932093	3.6449e-05	0.949897	7.96549e-05	0.995629	NA	NA
MED24	1.3111e-06	0.00182506	4.83806	Pancreas	4.07235e-06	0.00824731	4.60766	Brain_Putamen_basal_ganglia	6.3557e-07	0.00206467	4.98008	NA	NA	NA	1	1	1	0	3	5.61701	-0.904255	5.59975	1.21176	5.87801	0.947388	NA	NA	1.9429e-08	0.36586	2.14658e-08	0.225602	4.15236e-09	0.343441	NA	NA	1.29757e-05	0.932093	3.6449e-05	0.949897	1.56745e-05	0.98112	NA	NA
MED24	1.3111e-06	0.00182506	4.83806	Pancreas	4.07235e-06	0.00824731	4.60766	Breast_Mammary_Tissue	3.94132e-07	0.00165787	5.07177	NA	NA	NA	1	1	1	0	3	5.61701	-0.904255	5.59975	1.21176	5.66569	0.21374	NA	NA	1.9429e-08	0.36586	2.14658e-08	0.225602	1.46435e-08	0.830749	NA	NA	1.29757e-05	0.932093	3.6449e-05	0.949897	1.54325e-05	0.994218	NA	NA
MED24	1.3111e-06	0.00182506	4.83806	Pancreas	4.07235e-06	0.00824731	4.60766	Cells_Cultured_fibroblasts	2.89681e-07	0.00181185	-5.13004	NA	NA	NA	1	1	1	0	3	5.61701	-0.904255	5.59975	1.21176	-6.02418	-0.910012	NA	NA	1.9429e-08	0.36586	2.14658e-08	0.225602	1.6997e-09	0.362816	NA	NA	1.29757e-05	0.932093	3.6449e-05	0.949897	3.05766e-06	0.958174	NA	NA
MED24	1.3111e-06	0.00182506	4.83806	Pancreas	4.07235e-06	0.00824731	4.60766	Colon_Sigmoid	3.94132e-07	0.00183219	-5.07177	NA	NA	NA	1	1	1	0	3	5.61701	-0.904255	5.59975	1.21176	-5.65466	-0.248092	NA	NA	1.9429e-08	0.36586	2.14658e-08	0.225602	1.56156e-08	0.804064	NA	NA	1.29757e-05	0.932093	3.6449e-05	0.949897	1.99831e-05	0.99636	NA	NA
MED24	1.3111e-06	0.00182506	4.83806	Pancreas	4.07235e-06	0.00824731	4.60766	Colon_Transverse	3.94132e-07	0.000924714	-5.07177	NA	NA	NA	1	1	1	0	3	5.61701	-0.904255	5.59975	1.21176	-5.65466	-0.248092	NA	NA	1.9429e-08	0.36586	2.14658e-08	0.225602	1.56156e-08	0.804064	NA	NA	1.29757e-05	0.932093	3.6449e-05	0.949897	1.91464e-05	0.997161	NA	NA
MED24	1.3111e-06	0.00182506	4.83806	Pancreas	4.07235e-06	0.00824731	4.60766	Esophagus_Gastroesophageal_Junction	3.11404e-07	0.00157901	-5.11641	NA	NA	NA	1	1	1	0	3	5.61701	-0.904255	5.59975	1.21176	-6.06122	-1.02102	NA	NA	1.9429e-08	0.36586	2.14658e-08	0.225602	1.35089e-09	0.307243	NA	NA	1.29757e-05	0.932093	3.6449e-05	0.949897	2.96493e-06	0.958979	NA	NA
MED24	1.3111e-06	0.00182506	4.83806	Pancreas	4.07235e-06	0.00824731	4.60766	Esophagus_Mucosa	3.94132e-07	0.00147371	-5.07177	NA	NA	NA	1	1	1	0	3	5.61701	-0.904255	5.59975	1.21176	-5.65466	-0.248092	NA	NA	1.9429e-08	0.36586	2.14658e-08	0.225602	1.56156e-08	0.804064	NA	NA	1.29757e-05	0.932093	3.6449e-05	0.949897	1.36838e-05	0.993007	NA	NA
MED24	1.3111e-06	0.00182506	4.83806	Pancreas	4.07235e-06	0.00824731	4.60766	Esophagus_Muscularis	3.24354e-07	0.00156879	-5.10872	NA	NA	NA	1	1	1	0	3	5.61701	-0.904255	5.59975	1.21176	-6.04648	-1.00746	NA	NA	1.9429e-08	0.36586	2.14658e-08	0.225602	1.4804e-09	0.313713	NA	NA	1.29757e-05	0.932093	3.6449e-05	0.949897	2.67706e-06	0.965391	NA	NA
MED24	1.3111e-06	0.00182506	4.83806	Pancreas	4.07235e-06	0.00824731	4.60766	Heart_Atrial_Appendage	3.94132e-07	0.00266941	-5.07177	NA	NA	NA	1	1	1	0	3	5.61701	-0.904255	5.59975	1.21176	-5.65466	-0.248092	NA	NA	1.9429e-08	0.36586	2.14658e-08	0.225602	1.56156e-08	0.804064	NA	NA	1.29757e-05	0.932093	3.6449e-05	0.949897	1.57103e-05	0.997185	NA	NA
MED24	1.3111e-06	0.00182506	4.83806	Pancreas	4.07235e-06	0.00824731	4.60766	Heart_Left_Ventricle	4.25026e-07	0.00148008	-5.05739	NA	NA	NA	1	1	1	0	3	5.61701	-0.904255	5.59975	1.21176	-6.01708	-1.0678	NA	NA	1.9429e-08	0.36586	2.14658e-08	0.225602	1.77589e-09	0.28561	NA	NA	1.29757e-05	0.932093	3.6449e-05	0.949897	3.2063e-06	0.954961	NA	NA
MED24	1.3111e-06	0.00182506	4.83806	Pancreas	4.07235e-06	0.00824731	4.60766	Kidney_Cortex	3.99395e-07	0.00157801	5.06925	NA	NA	NA	1	1	1	0	3	5.61701	-0.904255	5.59975	1.21176	5.99986	0.999879	NA	NA	1.9429e-08	0.36586	2.14658e-08	0.225602	1.97484e-09	0.317369	NA	NA	1.29757e-05	0.932093	3.6449e-05	0.949897	2.66703e-06	0.96908	NA	NA
MED24	1.3111e-06	0.00182506	4.83806	Pancreas	4.07235e-06	0.00824731	4.60766	Lung	3.89044e-07	0.00197656	-5.07424	NA	NA	NA	1	1	1	0	3	5.61701	-0.904255	5.59975	1.21176	-6.0018	-0.99237	NA	NA	1.9429e-08	0.36586	2.14658e-08	0.225602	1.95138e-09	0.321017	NA	NA	1.29757e-05	0.932093	3.6449e-05	0.949897	2.58999e-06	0.952233	NA	NA
MED24	1.3111e-06	0.00182506	4.83806	Pancreas	4.07235e-06	0.00824731	4.60766	Minor_Salivary_Gland	1.34805e-06	0.00338252	4.83254	NA	NA	NA	1	1	1	0	3	5.61701	-0.904255	5.59975	1.21176	5.48294	0.44697	NA	NA	1.9429e-08	0.36586	2.14658e-08	0.225602	4.18313e-08	0.654897	NA	NA	1.29757e-05	0.932093	3.6449e-05	0.949897	4.29882e-05	0.988857	NA	NA
MED24	1.3111e-06	0.00182506	4.83806	Pancreas	4.07235e-06	0.00824731	4.60766	Muscle_Skeletal	3.94132e-07	0.00109857	5.07177	NA	NA	NA	1	1	1	0	3	5.61701	-0.904255	5.59975	1.21176	5.66569	0.21374	NA	NA	1.9429e-08	0.36586	2.14658e-08	0.225602	1.46435e-08	0.830749	NA	NA	1.29757e-05	0.932093	3.6449e-05	0.949897	1.40095e-05	0.995634	NA	NA
MED24	1.3111e-06	0.00182506	4.83806	Pancreas	4.07235e-06	0.00824731	4.60766	Nerve_Tibial	4.14817e-07	0.00204566	-5.06203	NA	NA	NA	1	1	1	0	3	5.61701	-0.904255	5.59975	1.21176	-6.00546	-1.02868	NA	NA	1.9429e-08	0.36586	2.14658e-08	0.225602	1.90795e-09	0.303632	NA	NA	1.29757e-05	0.932093	3.6449e-05	0.949897	3.36263e-06	0.966088	NA	NA
MED24	1.3111e-06	0.00182506	4.83806	Pancreas	4.07235e-06	0.00824731	4.60766	Ovary	3.76265e-07	0.00108248	-5.08059	NA	NA	NA	1	1	1	0	3	5.61701	-0.904255	5.59975	1.21176	-6.02991	-1.03766	NA	NA	1.9429e-08	0.36586	2.14658e-08	0.225602	1.64051e-09	0.29943	NA	NA	1.29757e-05	0.932093	3.6449e-05	0.949897	2.20785e-06	0.960216	NA	NA
MED24	1.3111e-06	0.00182506	4.83806	Pancreas	4.07235e-06	0.00824731	4.60766	Pancreas	1.34805e-06	0.00309617	-4.83254	NA	NA	NA	1	1	1	0	3	5.61701	-0.904255	5.59975	1.21176	-5.48294	-0.44697	NA	NA	1.9429e-08	0.36586	2.14658e-08	0.225602	4.18313e-08	0.654897	NA	NA	1.29757e-05	0.932093	3.6449e-05	0.949897	4.98121e-05	0.996214	NA	NA
MED24	1.3111e-06	0.00182506	4.83806	Pancreas	4.07235e-06	0.00824731	4.60766	Pituitary	3.97452e-07	0.00228527	5.07017	NA	NA	NA	1	1	1	0	3	5.61701	-0.904255	5.59975	1.21176	5.98824	0.972871	NA	NA	1.9429e-08	0.36586	2.14658e-08	0.225602	2.12119e-09	0.330617	NA	NA	1.29757e-05	0.932093	3.6449e-05	0.949897	4.23963e-06	0.960637	NA	NA
MED24	1.3111e-06	0.00182506	4.83806	Pancreas	4.07235e-06	0.00824731	4.60766	Prostate	3.94132e-07	0.00222105	-5.07177	NA	NA	NA	1	1	1	0	3	5.61701	-0.904255	5.59975	1.21176	-5.66569	-0.21374	NA	NA	1.9429e-08	0.36586	2.14658e-08	0.225602	1.46435e-08	0.830749	NA	NA	1.29757e-05	0.932093	3.6449e-05	0.949897	1.74315e-05	0.995538	NA	NA
MED24	1.3111e-06	0.00182506	4.83806	Pancreas	4.07235e-06	0.00824731	4.60766	Small_Intestine_Terminal_Ileum	1.8574e-07	0.00213013	-5.21307	NA	NA	NA	1	1	1	0	3	5.61701	-0.904255	5.59975	1.21176	-6.18076	-1.05106	NA	NA	1.9429e-08	0.36586	2.14658e-08	0.225602	6.37932e-10	0.29323	NA	NA	1.29757e-05	0.932093	3.6449e-05	0.949897	9.4666e-07	0.955461	NA	NA
MED24	1.3111e-06	0.00182506	4.83806	Pancreas	4.07235e-06	0.00824731	4.60766	Spleen	1.34805e-06	0.00400368	-4.83254	NA	NA	NA	1	1	1	0	3	5.61701	-0.904255	5.59975	1.21176	-5.48294	-0.44697	NA	NA	1.9429e-08	0.36586	2.14658e-08	0.225602	4.18313e-08	0.654897	NA	NA	1.29757e-05	0.932093	3.6449e-05	0.949897	7.10449e-05	0.990006	NA	NA
MED24	1.3111e-06	0.00182506	4.83806	Pancreas	4.07235e-06	0.00824731	4.60766	Thyroid	1.34805e-06	0.00382674	4.83254	NA	NA	NA	1	1	1	0	3	5.61701	-0.904255	5.59975	1.21176	5.48294	0.44697	NA	NA	1.9429e-08	0.36586	2.14658e-08	0.225602	4.18313e-08	0.654897	NA	NA	1.29757e-05	0.932093	3.6449e-05	0.949897	4.25785e-05	0.991267	NA	NA
MED24	1.3111e-06	0.00182506	4.83806	Pancreas	4.07235e-06	0.00824731	4.60766	Uterus	1.73197e-07	0.00212299	-5.22602	NA	NA	NA	1	1	1	0	3	5.61701	-0.904255	5.59975	1.21176	-6.20122	-1.06459	NA	NA	1.9429e-08	0.36586	2.14658e-08	0.225602	5.60261e-10	0.28706	NA	NA	1.29757e-05	0.932093	3.6449e-05	0.949897	6.95441e-07	0.963494	NA	NA
MED24	1.3111e-06	0.00182506	4.83806	Pancreas	4.07235e-06	0.00824731	4.60766	Vagina	3.03366e-07	0.00158847	-5.12134	NA	NA	NA	1	1	1	0	3	5.61701	-0.904255	5.59975	1.21176	-6.08008	-1.04983	NA	NA	1.9429e-08	0.36586	2.14658e-08	0.225602	1.20124e-09	0.293798	NA	NA	1.29757e-05	0.932093	3.6449e-05	0.949897	1.4522e-06	0.969893	NA	NA
MED24	1.3111e-06	0.00182506	4.83806	Pancreas	4.07235e-06	0.00824731	4.60766	Whole_Blood	3.10604e-07	0.00128474	-5.1169	NA	NA	NA	1	1	1	0	3	5.61701	-0.904255	5.59975	1.21176	-6.04235	-0.979528	NA	NA	1.9429e-08	0.36586	2.14658e-08	0.225602	1.51888e-09	0.327319	NA	NA	1.29757e-05	0.932093	3.6449e-05	0.949897	2.70596e-06	0.95577	NA	NA
MED24	1.3111e-06	0.00182506	4.83806	Pancreas	4.07235e-06	0.00824731	4.60766	smultixcan	4.97278e-07	0.0017	-0.0463418	NA	NA	NA	1	1	1	0	3	5.61701	-0.904255	5.59975	1.21176	0.33691	0.854081	NA	NA	1.9429e-08	0.36586	2.14658e-08	0.225602	2.35046e-09	0.466543	NA	NA	1.29757e-05	0.932093	3.6449e-05	0.949897	2.9305e-06	0.973562	NA	NA
MED24	1.3111e-06	0.00182506	4.83806	smultixcan	1.10016e-05	0.00670501	2.36869	Adipose_Subcutaneous	4.00978e-07	0.00150482	-5.06849	NA	NA	NA	1	1	1	0	3	5.61701	-0.904255	2.57267	0.75375	-6.01213	-1.02787	NA	NA	1.9429e-08	0.36586	4.50035e-08	0.365845	1.83101e-09	0.304013	NA	NA	1.29757e-05	0.932093	3.27821e-05	0.949372	2.77048e-06	0.959318	NA	NA
MED24	1.3111e-06	0.00182506	4.83806	smultixcan	1.10016e-05	0.00670501	2.36869	Adipose_Visceral_Omentum	4.72855e-07	0.00232081	5.03701	NA	NA	NA	1	1	1	0	3	5.61701	-0.904255	2.57267	0.75375	5.95342	0.978629	NA	NA	1.9429e-08	0.36586	4.50035e-08	0.365845	2.62593e-09	0.327763	NA	NA	1.29757e-05	0.932093	3.27821e-05	0.949372	4.01565e-06	0.968799	NA	NA
MED24	1.3111e-06	0.00182506	4.83806	smultixcan	1.10016e-05	0.00670501	2.36869	Adrenal_Gland	3.41736e-07	0.00153744	-5.09884	NA	NA	NA	1	1	1	0	3	5.61701	-0.904255	2.57267	0.75375	-6.04855	-1.03493	NA	NA	1.9429e-08	0.36586	4.50035e-08	0.365845	1.46151e-09	0.300704	NA	NA	1.29757e-05	0.932093	3.27821e-05	0.949372	1.94587e-06	0.954965	NA	NA
MED24	1.3111e-06	0.00182506	4.83806	smultixcan	1.10016e-05	0.00670501	2.36869	Artery_Aorta	5.83513e-07	0.00178975	-4.9966	NA	NA	NA	1	1	1	0	3	5.61701	-0.904255	2.57267	0.75375	-5.90946	-0.978959	NA	NA	1.9429e-08	0.36586	4.50035e-08	0.365845	3.43235e-09	0.3276	NA	NA	1.29757e-05	0.932093	3.27821e-05	0.949372	4.87936e-06	0.9666	NA	NA
MED24	1.3111e-06	0.00182506	4.83806	smultixcan	1.10016e-05	0.00670501	2.36869	Artery_Coronary	4.09242e-07	0.00160207	5.06461	NA	NA	NA	1	1	1	0	3	5.61701	-0.904255	2.57267	0.75375	5.99393	1.00096	NA	NA	1.9429e-08	0.36586	4.50035e-08	0.365845	2.0483e-09	0.316847	NA	NA	1.29757e-05	0.932093	3.27821e-05	0.949372	3.31507e-06	0.97379	NA	NA
MED24	1.3111e-06	0.00182506	4.83806	smultixcan	1.10016e-05	0.00670501	2.36869	Artery_Tibial	4.60163e-07	0.00170808	5.04222	NA	NA	NA	1	1	1	0	3	5.61701	-0.904255	2.57267	0.75375	5.97836	1.01697	NA	NA	1.9429e-08	0.36586	4.50035e-08	0.365845	2.2539e-09	0.309166	NA	NA	1.29757e-05	0.932093	3.27821e-05	0.949372	3.38413e-06	0.973255	NA	NA
MED24	1.3111e-06	0.00182506	4.83806	smultixcan	1.10016e-05	0.00670501	2.36869	Brain_Anterior_cingulate_cortex_BA24	1.34805e-06	0.00430091	4.83254	NA	NA	NA	1	1	1	0	3	5.61701	-0.904255	2.57267	0.75375	5.48294	0.44697	NA	NA	1.9429e-08	0.36586	4.50035e-08	0.365845	4.18313e-08	0.654897	NA	NA	1.29757e-05	0.932093	3.27821e-05	0.949372	0.000137129	0.994316	NA	NA
MED24	1.3111e-06	0.00182506	4.83806	smultixcan	1.10016e-05	0.00670501	2.36869	Brain_Cerebellar_Hemisphere	1.34805e-06	0.00329096	4.83254	NA	NA	NA	1	1	1	0	3	5.61701	-0.904255	2.57267	0.75375	5.48294	0.44697	NA	NA	1.9429e-08	0.36586	4.50035e-08	0.365845	4.18313e-08	0.654897	NA	NA	1.29757e-05	0.932093	3.27821e-05	0.949372	8.50162e-05	0.992841	NA	NA
MED24	1.3111e-06	0.00182506	4.83806	smultixcan	1.10016e-05	0.00670501	2.36869	Brain_Cerebellum	1.34805e-06	0.00493373	4.83254	NA	NA	NA	1	1	1	0	3	5.61701	-0.904255	2.57267	0.75375	5.48294	0.44697	NA	NA	1.9429e-08	0.36586	4.50035e-08	0.365845	4.18313e-08	0.654897	NA	NA	1.29757e-05	0.932093	3.27821e-05	0.949372	9.32973e-05	0.99249	NA	NA
MED24	1.3111e-06	0.00182506	4.83806	smultixcan	1.10016e-05	0.00670501	2.36869	Brain_Cortex	3.7526e-07	0.00153838	-5.0811	NA	NA	NA	1	1	1	0	3	5.61701	-0.904255	2.57267	0.75375	-5.96401	-0.895557	NA	NA	1.9429e-08	0.36586	4.50035e-08	0.365845	2.46128e-09	0.370489	NA	NA	1.29757e-05	0.932093	3.27821e-05	0.949372	6.27201e-06	0.97597	NA	NA
MED24	1.3111e-06	0.00182506	4.83806	smultixcan	1.10016e-05	0.00670501	2.36869	Brain_Frontal_Cortex_BA9	7.84634e-07	0.00210252	4.93915	NA	NA	NA	1	1	1	0	3	5.61701	-0.904255	2.57267	0.75375	5.84438	0.970999	NA	NA	1.9429e-08	0.36586	4.50035e-08	0.365845	5.08461e-09	0.331549	NA	NA	1.29757e-05	0.932093	3.27821e-05	0.949372	1.17302e-05	0.969732	NA	NA
MED24	1.3111e-06	0.00182506	4.83806	smultixcan	1.10016e-05	0.00670501	2.36869	Brain_Nucleus_accumbens_basal_ganglia	1.34805e-06	0.00390829	4.83254	NA	NA	NA	1	1	1	0	3	5.61701	-0.904255	2.57267	0.75375	5.48294	0.44697	NA	NA	1.9429e-08	0.36586	4.50035e-08	0.365845	4.18313e-08	0.654897	NA	NA	1.29757e-05	0.932093	3.27821e-05	0.949372	7.96549e-05	0.995629	NA	NA
MED24	1.3111e-06	0.00182506	4.83806	smultixcan	1.10016e-05	0.00670501	2.36869	Brain_Putamen_basal_ganglia	6.3557e-07	0.00206467	4.98008	NA	NA	NA	1	1	1	0	3	5.61701	-0.904255	2.57267	0.75375	5.87801	0.947388	NA	NA	1.9429e-08	0.36586	4.50035e-08	0.365845	4.15236e-09	0.343441	NA	NA	1.29757e-05	0.932093	3.27821e-05	0.949372	1.56745e-05	0.98112	NA	NA
MED24	1.3111e-06	0.00182506	4.83806	smultixcan	1.10016e-05	0.00670501	2.36869	Breast_Mammary_Tissue	3.94132e-07	0.00165787	5.07177	NA	NA	NA	1	1	1	0	3	5.61701	-0.904255	2.57267	0.75375	5.66569	0.21374	NA	NA	1.9429e-08	0.36586	4.50035e-08	0.365845	1.46435e-08	0.830749	NA	NA	1.29757e-05	0.932093	3.27821e-05	0.949372	1.54325e-05	0.994218	NA	NA
MED24	1.3111e-06	0.00182506	4.83806	smultixcan	1.10016e-05	0.00670501	2.36869	Cells_Cultured_fibroblasts	2.89681e-07	0.00181185	-5.13004	NA	NA	NA	1	1	1	0	3	5.61701	-0.904255	2.57267	0.75375	-6.02418	-0.910012	NA	NA	1.9429e-08	0.36586	4.50035e-08	0.365845	1.6997e-09	0.362816	NA	NA	1.29757e-05	0.932093	3.27821e-05	0.949372	3.05766e-06	0.958174	NA	NA
MED24	1.3111e-06	0.00182506	4.83806	smultixcan	1.10016e-05	0.00670501	2.36869	Colon_Sigmoid	3.94132e-07	0.00183219	-5.07177	NA	NA	NA	1	1	1	0	3	5.61701	-0.904255	2.57267	0.75375	-5.65466	-0.248092	NA	NA	1.9429e-08	0.36586	4.50035e-08	0.365845	1.56156e-08	0.804064	NA	NA	1.29757e-05	0.932093	3.27821e-05	0.949372	1.99831e-05	0.99636	NA	NA
MED24	1.3111e-06	0.00182506	4.83806	smultixcan	1.10016e-05	0.00670501	2.36869	Colon_Transverse	3.94132e-07	0.000924714	-5.07177	NA	NA	NA	1	1	1	0	3	5.61701	-0.904255	2.57267	0.75375	-5.65466	-0.248092	NA	NA	1.9429e-08	0.36586	4.50035e-08	0.365845	1.56156e-08	0.804064	NA	NA	1.29757e-05	0.932093	3.27821e-05	0.949372	1.91464e-05	0.997161	NA	NA
MED24	1.3111e-06	0.00182506	4.83806	smultixcan	1.10016e-05	0.00670501	2.36869	Esophagus_Gastroesophageal_Junction	3.11404e-07	0.00157901	-5.11641	NA	NA	NA	1	1	1	0	3	5.61701	-0.904255	2.57267	0.75375	-6.06122	-1.02102	NA	NA	1.9429e-08	0.36586	4.50035e-08	0.365845	1.35089e-09	0.307243	NA	NA	1.29757e-05	0.932093	3.27821e-05	0.949372	2.96493e-06	0.958979	NA	NA
MED24	1.3111e-06	0.00182506	4.83806	smultixcan	1.10016e-05	0.00670501	2.36869	Esophagus_Mucosa	3.94132e-07	0.00147371	-5.07177	NA	NA	NA	1	1	1	0	3	5.61701	-0.904255	2.57267	0.75375	-5.65466	-0.248092	NA	NA	1.9429e-08	0.36586	4.50035e-08	0.365845	1.56156e-08	0.804064	NA	NA	1.29757e-05	0.932093	3.27821e-05	0.949372	1.36838e-05	0.993007	NA	NA
MED24	1.3111e-06	0.00182506	4.83806	smultixcan	1.10016e-05	0.00670501	2.36869	Esophagus_Muscularis	3.24354e-07	0.00156879	-5.10872	NA	NA	NA	1	1	1	0	3	5.61701	-0.904255	2.57267	0.75375	-6.04648	-1.00746	NA	NA	1.9429e-08	0.36586	4.50035e-08	0.365845	1.4804e-09	0.313713	NA	NA	1.29757e-05	0.932093	3.27821e-05	0.949372	2.67706e-06	0.965391	NA	NA
MED24	1.3111e-06	0.00182506	4.83806	smultixcan	1.10016e-05	0.00670501	2.36869	Heart_Atrial_Appendage	3.94132e-07	0.00266941	-5.07177	NA	NA	NA	1	1	1	0	3	5.61701	-0.904255	2.57267	0.75375	-5.65466	-0.248092	NA	NA	1.9429e-08	0.36586	4.50035e-08	0.365845	1.56156e-08	0.804064	NA	NA	1.29757e-05	0.932093	3.27821e-05	0.949372	1.57103e-05	0.997185	NA	NA
MED24	1.3111e-06	0.00182506	4.83806	smultixcan	1.10016e-05	0.00670501	2.36869	Heart_Left_Ventricle	4.25026e-07	0.00148008	-5.05739	NA	NA	NA	1	1	1	0	3	5.61701	-0.904255	2.57267	0.75375	-6.01708	-1.0678	NA	NA	1.9429e-08	0.36586	4.50035e-08	0.365845	1.77589e-09	0.28561	NA	NA	1.29757e-05	0.932093	3.27821e-05	0.949372	3.2063e-06	0.954961	NA	NA
MED24	1.3111e-06	0.00182506	4.83806	smultixcan	1.10016e-05	0.00670501	2.36869	Kidney_Cortex	3.99395e-07	0.00157801	5.06925	NA	NA	NA	1	1	1	0	3	5.61701	-0.904255	2.57267	0.75375	5.99986	0.999879	NA	NA	1.9429e-08	0.36586	4.50035e-08	0.365845	1.97484e-09	0.317369	NA	NA	1.29757e-05	0.932093	3.27821e-05	0.949372	2.66703e-06	0.96908	NA	NA
MED24	1.3111e-06	0.00182506	4.83806	smultixcan	1.10016e-05	0.00670501	2.36869	Lung	3.89044e-07	0.00197656	-5.07424	NA	NA	NA	1	1	1	0	3	5.61701	-0.904255	2.57267	0.75375	-6.0018	-0.99237	NA	NA	1.9429e-08	0.36586	4.50035e-08	0.365845	1.95138e-09	0.321017	NA	NA	1.29757e-05	0.932093	3.27821e-05	0.949372	2.58999e-06	0.952233	NA	NA
MED24	1.3111e-06	0.00182506	4.83806	smultixcan	1.10016e-05	0.00670501	2.36869	Minor_Salivary_Gland	1.34805e-06	0.00338252	4.83254	NA	NA	NA	1	1	1	0	3	5.61701	-0.904255	2.57267	0.75375	5.48294	0.44697	NA	NA	1.9429e-08	0.36586	4.50035e-08	0.365845	4.18313e-08	0.654897	NA	NA	1.29757e-05	0.932093	3.27821e-05	0.949372	4.29882e-05	0.988857	NA	NA
MED24	1.3111e-06	0.00182506	4.83806	smultixcan	1.10016e-05	0.00670501	2.36869	Muscle_Skeletal	3.94132e-07	0.00109857	5.07177	NA	NA	NA	1	1	1	0	3	5.61701	-0.904255	2.57267	0.75375	5.66569	0.21374	NA	NA	1.9429e-08	0.36586	4.50035e-08	0.365845	1.46435e-08	0.830749	NA	NA	1.29757e-05	0.932093	3.27821e-05	0.949372	1.40095e-05	0.995634	NA	NA
MED24	1.3111e-06	0.00182506	4.83806	smultixcan	1.10016e-05	0.00670501	2.36869	Nerve_Tibial	4.14817e-07	0.00204566	-5.06203	NA	NA	NA	1	1	1	0	3	5.61701	-0.904255	2.57267	0.75375	-6.00546	-1.02868	NA	NA	1.9429e-08	0.36586	4.50035e-08	0.365845	1.90795e-09	0.303632	NA	NA	1.29757e-05	0.932093	3.27821e-05	0.949372	3.36263e-06	0.966088	NA	NA
MED24	1.3111e-06	0.00182506	4.83806	smultixcan	1.10016e-05	0.00670501	2.36869	Ovary	3.76265e-07	0.00108248	-5.08059	NA	NA	NA	1	1	1	0	3	5.61701	-0.904255	2.57267	0.75375	-6.02991	-1.03766	NA	NA	1.9429e-08	0.36586	4.50035e-08	0.365845	1.64051e-09	0.29943	NA	NA	1.29757e-05	0.932093	3.27821e-05	0.949372	2.20785e-06	0.960216	NA	NA
MED24	1.3111e-06	0.00182506	4.83806	smultixcan	1.10016e-05	0.00670501	2.36869	Pancreas	1.34805e-06	0.00309617	-4.83254	NA	NA	NA	1	1	1	0	3	5.61701	-0.904255	2.57267	0.75375	-5.48294	-0.44697	NA	NA	1.9429e-08	0.36586	4.50035e-08	0.365845	4.18313e-08	0.654897	NA	NA	1.29757e-05	0.932093	3.27821e-05	0.949372	4.98121e-05	0.996214	NA	NA
MED24	1.3111e-06	0.00182506	4.83806	smultixcan	1.10016e-05	0.00670501	2.36869	Pituitary	3.97452e-07	0.00228527	5.07017	NA	NA	NA	1	1	1	0	3	5.61701	-0.904255	2.57267	0.75375	5.98824	0.972871	NA	NA	1.9429e-08	0.36586	4.50035e-08	0.365845	2.12119e-09	0.330617	NA	NA	1.29757e-05	0.932093	3.27821e-05	0.949372	4.23963e-06	0.960637	NA	NA
MED24	1.3111e-06	0.00182506	4.83806	smultixcan	1.10016e-05	0.00670501	2.36869	Prostate	3.94132e-07	0.00222105	-5.07177	NA	NA	NA	1	1	1	0	3	5.61701	-0.904255	2.57267	0.75375	-5.66569	-0.21374	NA	NA	1.9429e-08	0.36586	4.50035e-08	0.365845	1.46435e-08	0.830749	NA	NA	1.29757e-05	0.932093	3.27821e-05	0.949372	1.74315e-05	0.995538	NA	NA
MED24	1.3111e-06	0.00182506	4.83806	smultixcan	1.10016e-05	0.00670501	2.36869	Small_Intestine_Terminal_Ileum	1.8574e-07	0.00213013	-5.21307	NA	NA	NA	1	1	1	0	3	5.61701	-0.904255	2.57267	0.75375	-6.18076	-1.05106	NA	NA	1.9429e-08	0.36586	4.50035e-08	0.365845	6.37932e-10	0.29323	NA	NA	1.29757e-05	0.932093	3.27821e-05	0.949372	9.4666e-07	0.955461	NA	NA
MED24	1.3111e-06	0.00182506	4.83806	smultixcan	1.10016e-05	0.00670501	2.36869	Spleen	1.34805e-06	0.00400368	-4.83254	NA	NA	NA	1	1	1	0	3	5.61701	-0.904255	2.57267	0.75375	-5.48294	-0.44697	NA	NA	1.9429e-08	0.36586	4.50035e-08	0.365845	4.18313e-08	0.654897	NA	NA	1.29757e-05	0.932093	3.27821e-05	0.949372	7.10449e-05	0.990006	NA	NA
MED24	1.3111e-06	0.00182506	4.83806	smultixcan	1.10016e-05	0.00670501	2.36869	Thyroid	1.34805e-06	0.00382674	4.83254	NA	NA	NA	1	1	1	0	3	5.61701	-0.904255	2.57267	0.75375	5.48294	0.44697	NA	NA	1.9429e-08	0.36586	4.50035e-08	0.365845	4.18313e-08	0.654897	NA	NA	1.29757e-05	0.932093	3.27821e-05	0.949372	4.25785e-05	0.991267	NA	NA
MED24	1.3111e-06	0.00182506	4.83806	smultixcan	1.10016e-05	0.00670501	2.36869	Uterus	1.73197e-07	0.00212299	-5.22602	NA	NA	NA	1	1	1	0	3	5.61701	-0.904255	2.57267	0.75375	-6.20122	-1.06459	NA	NA	1.9429e-08	0.36586	4.50035e-08	0.365845	5.60261e-10	0.28706	NA	NA	1.29757e-05	0.932093	3.27821e-05	0.949372	6.95441e-07	0.963494	NA	NA
MED24	1.3111e-06	0.00182506	4.83806	smultixcan	1.10016e-05	0.00670501	2.36869	Vagina	3.03366e-07	0.00158847	-5.12134	NA	NA	NA	1	1	1	0	3	5.61701	-0.904255	2.57267	0.75375	-6.08008	-1.04983	NA	NA	1.9429e-08	0.36586	4.50035e-08	0.365845	1.20124e-09	0.293798	NA	NA	1.29757e-05	0.932093	3.27821e-05	0.949372	1.4522e-06	0.969893	NA	NA
MED24	1.3111e-06	0.00182506	4.83806	smultixcan	1.10016e-05	0.00670501	2.36869	Whole_Blood	3.10604e-07	0.00128474	-5.1169	NA	NA	NA	1	1	1	0	3	5.61701	-0.904255	2.57267	0.75375	-6.04235	-0.979528	NA	NA	1.9429e-08	0.36586	4.50035e-08	0.365845	1.51888e-09	0.327319	NA	NA	1.29757e-05	0.932093	3.27821e-05	0.949372	2.70596e-06	0.95577	NA	NA
MED24	1.3111e-06	0.00182506	4.83806	smultixcan	1.10016e-05	0.00670501	2.36869	smultixcan	4.97278e-07	0.0017	-0.0463418	NA	NA	NA	1	1	1	0	3	5.61701	-0.904255	2.57267	0.75375	0.33691	0.854081	NA	NA	1.9429e-08	0.36586	4.50035e-08	0.365845	2.35046e-09	0.466543	NA	NA	1.29757e-05	0.932093	3.27821e-05	0.949372	2.9305e-06	0.973562	NA	NA
PLEKHA4	5.9327e-06	0.00477043	-4.52877	Adipose_Subcutaneous	2.15801e-07	0.00242991	-5.18518	Adipose_Subcutaneous	1.54901e-07	0.00150482	5.24664	NA	NA	NA	1	1	1	0	3	7.14512	0.124082	-5.49554	0.377104	5.67321	-0.0397196	NA	NA	8.9917e-13	0.90125	3.89519e-08	0.706096	1.40149e-08	0.968317	NA	NA	2.70231e-09	0.980764	5.61774e-05	0.978692	1.7419e-05	0.998285	NA	NA
PLEKHA4	5.9327e-06	0.00477043	-4.52877	Adipose_Subcutaneous	2.15801e-07	0.00242991	-5.18518	Adipose_Visceral_Omentum	1.78119e-06	0.00392054	-4.77679	NA	NA	NA	1	1	1	0	3	7.14512	0.124082	-5.49554	0.377104	-5.37943	0.297748	NA	NA	8.9917e-13	0.90125	3.89519e-08	0.706096	7.4724e-08	0.765895	NA	NA	2.70231e-09	0.980764	5.61774e-05	0.978692	7.9999e-05	0.998209	NA	NA
PLEKHA4	5.9327e-06	0.00477043	-4.52877	Adipose_Subcutaneous	2.15801e-07	0.00242991	-5.18518	Adrenal_Gland	1.28779e-06	0.00239279	-4.84163	NA	NA	NA	1	1	1	0	3	7.14512	0.124082	-5.49554	0.377104	-5.32532	-0.133949	NA	NA	8.9917e-13	0.90125	3.89519e-08	0.706096	1.00777e-07	0.893443	NA	NA	2.70231e-09	0.980764	5.61774e-05	0.978692	8.68198e-05	0.995479	NA	NA
PLEKHA4	5.9327e-06	0.00477043	-4.52877	Adipose_Subcutaneous	2.15801e-07	0.00242991	-5.18518	Artery_Aorta	1.64612e-06	0.00295228	4.79263	NA	NA	NA	1	1	1	0	3	7.14512	0.124082	-5.49554	0.377104	5.28166	0.113164	NA	NA	8.9917e-13	0.90125	3.89519e-08	0.706096	1.28015e-07	0.909901	NA	NA	2.70231e-09	0.980764	5.61774e-05	0.978692	0.000103006	0.998599	NA	NA
PLEKHA4	5.9327e-06	0.00477043	-4.52877	Adipose_Subcutaneous	2.15801e-07	0.00242991	-5.18518	Artery_Tibial	1.93496e-07	0.00170808	-5.20548	NA	NA	NA	1	1	1	0	3	7.14512	0.124082	-5.49554	0.377104	-5.67939	-0.0195122	NA	NA	8.9917e-13	0.90125	3.89519e-08	0.706096	1.35179e-08	0.984433	NA	NA	2.70231e-09	0.980764	5.61774e-05	0.978692	1.59473e-05	0.99799	NA	NA
PLEKHA4	5.9327e-06	0.00477043	-4.52877	Adipose_Subcutaneous	2.15801e-07	0.00242991	-5.18518	Brain_Amygdala	1.78119e-06	0.00573402	4.77679	NA	NA	NA	1	1	1	0	3	7.14512	0.124082	-5.49554	0.377104	4.94517	-0.632727	NA	NA	8.9917e-13	0.90125	3.89519e-08	0.706096	7.6076e-07	0.526912	NA	NA	2.70231e-09	0.980764	5.61774e-05	0.978692	0.000857869	0.989302	NA	NA
PLEKHA4	5.9327e-06	0.00477043	-4.52877	Adipose_Subcutaneous	2.15801e-07	0.00242991	-5.18518	Brain_Anterior_cingulate_cortex_BA24	1.93496e-07	0.00359735	5.20548	NA	NA	NA	1	1	1	0	3	7.14512	0.124082	-5.49554	0.377104	5.67939	0.0195122	NA	NA	8.9917e-13	0.90125	3.89519e-08	0.706096	1.35179e-08	0.984433	NA	NA	2.70231e-09	0.980764	5.61774e-05	0.978692	5.16992e-05	0.998483	NA	NA
PLEKHA4	5.9327e-06	0.00477043	-4.52877	Adipose_Subcutaneous	2.15801e-07	0.00242991	-5.18518	Brain_Caudate_basal_ganglia	1.93496e-07	0.0020916	-5.20548	NA	NA	NA	1	1	1	0	3	7.14512	0.124082	-5.49554	0.377104	-5.67939	-0.0195122	NA	NA	8.9917e-13	0.90125	3.89519e-08	0.706096	1.35179e-08	0.984433	NA	NA	2.70231e-09	0.980764	5.61774e-05	0.978692	4.66607e-05	0.998525	NA	NA
PLEKHA4	5.9327e-06	0.00477043	-4.52877	Adipose_Subcutaneous	2.15801e-07	0.00242991	-5.18518	Brain_Cerebellar_Hemisphere	1.78119e-06	0.0036794	-4.77679	NA	NA	NA	1	1	1	0	3	7.14512	0.124082	-5.49554	0.377104	-4.94517	0.632727	NA	NA	8.9917e-13	0.90125	3.89519e-08	0.706096	7.6076e-07	0.526912	NA	NA	2.70231e-09	0.980764	5.61774e-05	0.978692	0.000653534	0.987274	NA	NA
PLEKHA4	5.9327e-06	0.00477043	-4.52877	Adipose_Subcutaneous	2.15801e-07	0.00242991	-5.18518	Brain_Cerebellum	1.93496e-07	0.0042909	5.20548	NA	NA	NA	1	1	1	0	3	7.14512	0.124082	-5.49554	0.377104	5.67939	0.0195122	NA	NA	8.9917e-13	0.90125	3.89519e-08	0.706096	1.35179e-08	0.984433	NA	NA	2.70231e-09	0.980764	5.61774e-05	0.978692	4.42049e-05	0.998482	NA	NA
PLEKHA4	5.9327e-06	0.00477043	-4.52877	Adipose_Subcutaneous	2.15801e-07	0.00242991	-5.18518	Brain_Cortex	1.93496e-07	0.00153838	5.20548	NA	NA	NA	1	1	1	0	3	7.14512	0.124082	-5.49554	0.377104	5.67939	0.0195122	NA	NA	8.9917e-13	0.90125	3.89519e-08	0.706096	1.35179e-08	0.984433	NA	NA	2.70231e-09	0.980764	5.61774e-05	0.978692	2.40478e-05	0.998058	NA	NA
PLEKHA4	5.9327e-06	0.00477043	-4.52877	Adipose_Subcutaneous	2.15801e-07	0.00242991	-5.18518	Brain_Frontal_Cortex_BA9	1.93496e-07	0.00103699	5.20548	NA	NA	NA	1	1	1	0	3	7.14512	0.124082	-5.49554	0.377104	5.67939	0.0195122	NA	NA	8.9917e-13	0.90125	3.89519e-08	0.706096	1.35179e-08	0.984433	NA	NA	2.70231e-09	0.980764	5.61774e-05	0.978692	2.84942e-05	0.99833	NA	NA
PLEKHA4	5.9327e-06	0.00477043	-4.52877	Adipose_Subcutaneous	2.15801e-07	0.00242991	-5.18518	Brain_Hippocampus	1.78119e-06	0.00404776	4.77679	NA	NA	NA	1	1	1	0	3	7.14512	0.124082	-5.49554	0.377104	4.94517	-0.632727	NA	NA	8.9917e-13	0.90125	3.89519e-08	0.706096	7.6076e-07	0.526912	NA	NA	2.70231e-09	0.980764	5.61774e-05	0.978692	0.000748657	0.987309	NA	NA
PLEKHA4	5.9327e-06	0.00477043	-4.52877	Adipose_Subcutaneous	2.15801e-07	0.00242991	-5.18518	Brain_Hypothalamus	1.93496e-07	0.00391927	5.20548	NA	NA	NA	1	1	1	0	3	7.14512	0.124082	-5.49554	0.377104	5.67939	0.0195122	NA	NA	8.9917e-13	0.90125	3.89519e-08	0.706096	1.35179e-08	0.984433	NA	NA	2.70231e-09	0.980764	5.61774e-05	0.978692	2.95243e-05	0.99873	NA	NA
PLEKHA4	5.9327e-06	0.00477043	-4.52877	Adipose_Subcutaneous	2.15801e-07	0.00242991	-5.18518	Brain_Nucleus_accumbens_basal_ganglia	1.93496e-07	0.00355932	-5.20548	NA	NA	NA	1	1	1	0	3	7.14512	0.124082	-5.49554	0.377104	-5.67939	-0.0195122	NA	NA	8.9917e-13	0.90125	3.89519e-08	0.706096	1.35179e-08	0.984433	NA	NA	2.70231e-09	0.980764	5.61774e-05	0.978692	3.20227e-05	0.998165	NA	NA
PLEKHA4	5.9327e-06	0.00477043	-4.52877	Adipose_Subcutaneous	2.15801e-07	0.00242991	-5.18518	Brain_Putamen_basal_ganglia	1.93496e-07	0.00206467	5.20548	NA	NA	NA	1	1	1	0	3	7.14512	0.124082	-5.49554	0.377104	5.67939	0.0195122	NA	NA	8.9917e-13	0.90125	3.89519e-08	0.706096	1.35179e-08	0.984433	NA	NA	2.70231e-09	0.980764	5.61774e-05	0.978692	4.13255e-05	0.9983	NA	NA
PLEKHA4	5.9327e-06	0.00477043	-4.52877	Adipose_Subcutaneous	2.15801e-07	0.00242991	-5.18518	Brain_Spinal_cord_cervical_c-1	1.93496e-07	0.00123767	-5.20548	NA	NA	NA	1	1	1	0	3	7.14512	0.124082	-5.49554	0.377104	-5.67939	-0.0195122	NA	NA	8.9917e-13	0.90125	3.89519e-08	0.706096	1.35179e-08	0.984433	NA	NA	2.70231e-09	0.980764	5.61774e-05	0.978692	3.85277e-05	0.998382	NA	NA
PLEKHA4	5.9327e-06	0.00477043	-4.52877	Adipose_Subcutaneous	2.15801e-07	0.00242991	-5.18518	Brain_Substantia_nigra	1.78119e-06	0.00522682	-4.77679	NA	NA	NA	1	1	1	0	3	7.14512	0.124082	-5.49554	0.377104	-4.94517	0.632727	NA	NA	8.9917e-13	0.90125	3.89519e-08	0.706096	7.6076e-07	0.526912	NA	NA	2.70231e-09	0.980764	5.61774e-05	0.978692	0.000782441	0.991309	NA	NA
PLEKHA4	5.9327e-06	0.00477043	-4.52877	Adipose_Subcutaneous	2.15801e-07	0.00242991	-5.18518	Breast_Mammary_Tissue	1.93496e-07	0.00165787	5.20548	NA	NA	NA	1	1	1	0	3	7.14512	0.124082	-5.49554	0.377104	5.67939	0.0195122	NA	NA	8.9917e-13	0.90125	3.89519e-08	0.706096	1.35179e-08	0.984433	NA	NA	2.70231e-09	0.980764	5.61774e-05	0.978692	1.4678e-05	0.998441	NA	NA
PLEKHA4	5.9327e-06	0.00477043	-4.52877	Adipose_Subcutaneous	2.15801e-07	0.00242991	-5.18518	Cells_Cultured_fibroblasts	1.93496e-07	0.00181185	-5.20548	NA	NA	NA	1	1	1	0	3	7.14512	0.124082	-5.49554	0.377104	-5.67939	-0.0195122	NA	NA	8.9917e-13	0.90125	3.89519e-08	0.706096	1.35179e-08	0.984433	NA	NA	2.70231e-09	0.980764	5.61774e-05	0.978692	1.92624e-05	0.998775	NA	NA
PLEKHA4	5.9327e-06	0.00477043	-4.52877	Adipose_Subcutaneous	2.15801e-07	0.00242991	-5.18518	Cells_EBV-transformed_lymphocytes	1.28779e-06	0.00356932	4.84163	NA	NA	NA	1	1	1	0	3	7.14512	0.124082	-5.49554	0.377104	5.32532	0.168451	NA	NA	8.9917e-13	0.90125	3.89519e-08	0.706096	1.00777e-07	0.866229	NA	NA	2.70231e-09	0.980764	5.61774e-05	0.978692	0.00012404	0.995995	NA	NA
PLEKHA4	5.9327e-06	0.00477043	-4.52877	Adipose_Subcutaneous	2.15801e-07	0.00242991	-5.18518	Colon_Sigmoid	1.78119e-06	0.00314347	-4.77679	NA	NA	NA	1	1	1	0	3	7.14512	0.124082	-5.49554	0.377104	-4.94517	0.632727	NA	NA	8.9917e-13	0.90125	3.89519e-08	0.706096	7.6076e-07	0.526912	NA	NA	2.70231e-09	0.980764	5.61774e-05	0.978692	0.00050624	0.986688	NA	NA
PLEKHA4	5.9327e-06	0.00477043	-4.52877	Adipose_Subcutaneous	2.15801e-07	0.00242991	-5.18518	Colon_Transverse	1.93496e-07	0.000904724	-5.20548	NA	NA	NA	1	1	1	0	3	7.14512	0.124082	-5.49554	0.377104	-5.67939	-0.0195122	NA	NA	8.9917e-13	0.90125	3.89519e-08	0.706096	1.35179e-08	0.984433	NA	NA	2.70231e-09	0.980764	5.61774e-05	0.978692	1.79598e-05	0.99843	NA	NA
PLEKHA4	5.9327e-06	0.00477043	-4.52877	Adipose_Subcutaneous	2.15801e-07	0.00242991	-5.18518	Esophagus_Gastroesophageal_Junction	6.48101e-07	0.00164834	-4.9763	NA	NA	NA	1	1	1	0	3	7.14512	0.124082	-5.49554	0.377104	-5.20174	0.555556	NA	NA	8.9917e-13	0.90125	3.89519e-08	0.706096	1.97435e-07	0.578515	NA	NA	2.70231e-09	0.980764	5.61774e-05	0.978692	0.00015476	0.98787	NA	NA
PLEKHA4	5.9327e-06	0.00477043	-4.52877	Adipose_Subcutaneous	2.15801e-07	0.00242991	-5.18518	Esophagus_Mucosa	1.93496e-07	0.00147371	5.20548	NA	NA	NA	1	1	1	0	3	7.14512	0.124082	-5.49554	0.377104	5.67939	0.0195122	NA	NA	8.9917e-13	0.90125	3.89519e-08	0.706096	1.35179e-08	0.984433	NA	NA	2.70231e-09	0.980764	5.61774e-05	0.978692	1.2586e-05	0.998097	NA	NA
PLEKHA4	5.9327e-06	0.00477043	-4.52877	Adipose_Subcutaneous	2.15801e-07	0.00242991	-5.18518	Esophagus_Muscularis	1.28779e-06	0.00278698	-4.84163	NA	NA	NA	1	1	1	0	3	7.14512	0.124082	-5.49554	0.377104	-5.32532	-0.133949	NA	NA	8.9917e-13	0.90125	3.89519e-08	0.706096	1.00777e-07	0.893443	NA	NA	2.70231e-09	0.980764	5.61774e-05	0.978692	9.11196e-05	0.998387	NA	NA
PLEKHA4	5.9327e-06	0.00477043	-4.52877	Adipose_Subcutaneous	2.15801e-07	0.00242991	-5.18518	Heart_Left_Ventricle	1.93496e-07	0.00148008	5.20548	NA	NA	NA	1	1	1	0	3	7.14512	0.124082	-5.49554	0.377104	5.67939	0.0195122	NA	NA	8.9917e-13	0.90125	3.89519e-08	0.706096	1.35179e-08	0.984433	NA	NA	2.70231e-09	0.980764	5.61774e-05	0.978692	1.76266e-05	0.99881	NA	NA
PLEKHA4	5.9327e-06	0.00477043	-4.52877	Adipose_Subcutaneous	2.15801e-07	0.00242991	-5.18518	Kidney_Cortex	1.78119e-06	0.00351875	4.77679	NA	NA	NA	1	1	1	0	3	7.14512	0.124082	-5.49554	0.377104	4.94517	-0.632727	NA	NA	8.9917e-13	0.90125	3.89519e-08	0.706096	7.6076e-07	0.526912	NA	NA	2.70231e-09	0.980764	5.61774e-05	0.978692	0.00044949	0.987584	NA	NA
PLEKHA4	5.9327e-06	0.00477043	-4.52877	Adipose_Subcutaneous	2.15801e-07	0.00242991	-5.18518	Liver	1.93496e-07	0.00173015	5.20548	NA	NA	NA	1	1	1	0	3	7.14512	0.124082	-5.49554	0.377104	5.67939	0.0195122	NA	NA	8.9917e-13	0.90125	3.89519e-08	0.706096	1.35179e-08	0.984433	NA	NA	2.70231e-09	0.980764	5.61774e-05	0.978692	2.19104e-05	0.998947	NA	NA
PLEKHA4	5.9327e-06	0.00477043	-4.52877	Adipose_Subcutaneous	2.15801e-07	0.00242991	-5.18518	Lung	1.78119e-06	0.00408166	-4.77679	NA	NA	NA	1	1	1	0	3	7.14512	0.124082	-5.49554	0.377104	-4.94517	0.632727	NA	NA	8.9917e-13	0.90125	3.89519e-08	0.706096	7.6076e-07	0.526912	NA	NA	2.70231e-09	0.980764	5.61774e-05	0.978692	0.000486832	0.97666	NA	NA
PLEKHA4	5.9327e-06	0.00477043	-4.52877	Adipose_Subcutaneous	2.15801e-07	0.00242991	-5.18518	Minor_Salivary_Gland	1.93496e-07	0.0016184	-5.20548	NA	NA	NA	1	1	1	0	3	7.14512	0.124082	-5.49554	0.377104	-5.67939	-0.0195122	NA	NA	8.9917e-13	0.90125	3.89519e-08	0.706096	1.35179e-08	0.984433	NA	NA	2.70231e-09	0.980764	5.61774e-05	0.978692	1.91838e-05	0.998912	NA	NA
PLEKHA4	5.9327e-06	0.00477043	-4.52877	Adipose_Subcutaneous	2.15801e-07	0.00242991	-5.18518	Muscle_Skeletal	1.93496e-07	0.00109857	5.20548	NA	NA	NA	1	1	1	0	3	7.14512	0.124082	-5.49554	0.377104	5.67939	0.0195122	NA	NA	8.9917e-13	0.90125	3.89519e-08	0.706096	1.35179e-08	0.984433	NA	NA	2.70231e-09	0.980764	5.61774e-05	0.978692	1.39672e-05	0.998906	NA	NA
PLEKHA4	5.9327e-06	0.00477043	-4.52877	Adipose_Subcutaneous	2.15801e-07	0.00242991	-5.18518	Nerve_Tibial	6.48101e-07	0.00204566	4.9763	NA	NA	NA	1	1	1	0	3	7.14512	0.124082	-5.49554	0.377104	5.20174	-0.555556	NA	NA	8.9917e-13	0.90125	3.89519e-08	0.706096	1.97435e-07	0.578515	NA	NA	2.70231e-09	0.980764	5.61774e-05	0.978692	0.000187365	0.99381	NA	NA
PLEKHA4	5.9327e-06	0.00477043	-4.52877	Adipose_Subcutaneous	2.15801e-07	0.00242991	-5.18518	Ovary	1.54901e-07	0.00105607	5.24664	NA	NA	NA	1	1	1	0	3	7.14512	0.124082	-5.49554	0.377104	5.67321	-0.0397196	NA	NA	8.9917e-13	0.90125	3.89519e-08	0.706096	1.40149e-08	0.968317	NA	NA	2.70231e-09	0.980764	5.61774e-05	0.978692	1.46026e-05	0.998216	NA	NA
PLEKHA4	5.9327e-06	0.00477043	-4.52877	Adipose_Subcutaneous	2.15801e-07	0.00242991	-5.18518	Pancreas	1.93496e-07	0.00191608	5.20548	NA	NA	NA	1	1	1	0	3	7.14512	0.124082	-5.49554	0.377104	5.67939	0.0195122	NA	NA	8.9917e-13	0.90125	3.89519e-08	0.706096	1.35179e-08	0.984433	NA	NA	2.70231e-09	0.980764	5.61774e-05	0.978692	1.94364e-05	0.998649	NA	NA
PLEKHA4	5.9327e-06	0.00477043	-4.52877	Adipose_Subcutaneous	2.15801e-07	0.00242991	-5.18518	Prostate	1.01468e-07	0.00181087	5.32407	NA	NA	NA	1	1	1	0	3	7.14512	0.124082	-5.49554	0.377104	6.33047	-0.186254	NA	NA	8.9917e-13	0.90125	3.89519e-08	0.706096	2.44417e-10	0.852246	NA	NA	2.70231e-09	0.980764	5.61774e-05	0.978692	4.04701e-07	0.995538	NA	NA
PLEKHA4	5.9327e-06	0.00477043	-4.52877	Adipose_Subcutaneous	2.15801e-07	0.00242991	-5.18518	Skin_Not_Sun_Exposed_Suprapubic	1.78119e-06	0.00525975	-4.77679	NA	NA	NA	1	1	1	0	3	7.14512	0.124082	-5.49554	0.377104	-5.3763	0.294119	NA	NA	8.9917e-13	0.90125	3.89519e-08	0.706096	7.60336e-08	0.768667	NA	NA	2.70231e-09	0.980764	5.61774e-05	0.978692	7.29415e-05	0.994438	NA	NA
PLEKHA4	5.9327e-06	0.00477043	-4.52877	Adipose_Subcutaneous	2.15801e-07	0.00242991	-5.18518	Skin_Sun_Exposed_Lower_leg	1.01468e-07	0.00218821	-5.32407	NA	NA	NA	1	1	1	0	3	7.14512	0.124082	-5.49554	0.377104	-5.64759	0.345714	NA	NA	8.9917e-13	0.90125	3.89519e-08	0.706096	1.6271e-08	0.729557	NA	NA	2.70231e-09	0.980764	5.61774e-05	0.978692	2.32275e-05	0.997222	NA	NA
PLEKHA4	5.9327e-06	0.00477043	-4.52877	Adipose_Subcutaneous	2.15801e-07	0.00242991	-5.18518	Spleen	1.78119e-06	0.00400368	4.77679	NA	NA	NA	1	1	1	0	3	7.14512	0.124082	-5.49554	0.377104	4.94517	-0.632727	NA	NA	8.9917e-13	0.90125	3.89519e-08	0.706096	7.6076e-07	0.526912	NA	NA	2.70231e-09	0.980764	5.61774e-05	0.978692	0.000636015	0.981375	NA	NA
PLEKHA4	5.9327e-06	0.00477043	-4.52877	Adipose_Subcutaneous	2.15801e-07	0.00242991	-5.18518	Stomach	1.93496e-07	0.00157512	5.20548	NA	NA	NA	1	1	1	0	3	7.14512	0.124082	-5.49554	0.377104	5.67939	0.0195122	NA	NA	8.9917e-13	0.90125	3.89519e-08	0.706096	1.35179e-08	0.984433	NA	NA	2.70231e-09	0.980764	5.61774e-05	0.978692	1.62739e-05	0.998958	NA	NA
PLEKHA4	5.9327e-06	0.00477043	-4.52877	Adipose_Subcutaneous	2.15801e-07	0.00242991	-5.18518	Testis	1.93496e-07	0.00302622	-5.20548	NA	NA	NA	1	1	1	0	3	7.14512	0.124082	-5.49554	0.377104	-5.67939	-0.0195122	NA	NA	8.9917e-13	0.90125	3.89519e-08	0.706096	1.35179e-08	0.984433	NA	NA	2.70231e-09	0.980764	5.61774e-05	0.978692	1.73988e-05	0.998653	NA	NA
PLEKHA4	5.9327e-06	0.00477043	-4.52877	Adipose_Subcutaneous	2.15801e-07	0.00242991	-5.18518	Thyroid	1.78119e-06	0.00397282	4.77679	NA	NA	NA	1	1	1	0	3	7.14512	0.124082	-5.49554	0.377104	5.72875	-0.318474	NA	NA	8.9917e-13	0.90125	3.89519e-08	0.706096	1.01172e-08	0.750125	NA	NA	2.70231e-09	0.980764	5.61774e-05	0.978692	1.27836e-05	0.996348	NA	NA
PLEKHA4	5.9327e-06	0.00477043	-4.52877	Adipose_Subcutaneous	2.15801e-07	0.00242991	-5.18518	Uterus	1.93496e-07	0.00212299	5.20548	NA	NA	NA	1	1	1	0	3	7.14512	0.124082	-5.49554	0.377104	5.67939	0.0195122	NA	NA	8.9917e-13	0.90125	3.89519e-08	0.706096	1.35179e-08	0.984433	NA	NA	2.70231e-09	0.980764	5.61774e-05	0.978692	1.49817e-05	0.998623	NA	NA
PLEKHA4	5.9327e-06	0.00477043	-4.52877	Adipose_Subcutaneous	2.15801e-07	0.00242991	-5.18518	Vagina	1.78119e-06	0.00311467	4.77679	NA	NA	NA	1	1	1	0	3	7.14512	0.124082	-5.49554	0.377104	4.94517	-0.632727	NA	NA	8.9917e-13	0.90125	3.89519e-08	0.706096	7.6076e-07	0.526912	NA	NA	2.70231e-09	0.980764	5.61774e-05	0.978692	0.000479841	0.988486	NA	NA
PLEKHA4	5.9327e-06	0.00477043	-4.52877	Adipose_Subcutaneous	2.15801e-07	0.00242991	-5.18518	smultixcan	1.01468e-07	0.00108914	-5.32407	NA	NA	NA	1	1	1	0	3	7.14512	0.124082	-5.49554	0.377104	-6.42933	0.0562558	NA	NA	8.9917e-13	0.90125	3.89519e-08	0.706096	3.13975e-10	0.88714	NA	NA	2.70231e-09	0.980764	5.61774e-05	0.978692	4.88052e-07	0.997189	NA	NA
PLEKHA4	5.9327e-06	0.00477043	-4.52877	Adipose_Visceral_Omentum	6.83905e-08	0.000753731	-5.39535	Adipose_Subcutaneous	1.54901e-07	0.00150482	5.24664	NA	NA	NA	1	1	1	0	3	7.14512	0.124082	-5.24367	1.49861	5.67321	-0.0397196	NA	NA	8.9917e-13	0.90125	1.5741e-07	0.133974	1.40149e-08	0.968317	NA	NA	2.70231e-09	0.980764	0.000144019	0.942445	1.7419e-05	0.998285	NA	NA
PLEKHA4	5.9327e-06	0.00477043	-4.52877	Adipose_Visceral_Omentum	6.83905e-08	0.000753731	-5.39535	Adipose_Visceral_Omentum	1.78119e-06	0.00392054	-4.77679	NA	NA	NA	1	1	1	0	3	7.14512	0.124082	-5.24367	1.49861	-5.37943	0.297748	NA	NA	8.9917e-13	0.90125	1.5741e-07	0.133974	7.4724e-08	0.765895	NA	NA	2.70231e-09	0.980764	0.000144019	0.942445	7.9999e-05	0.998209	NA	NA
PLEKHA4	5.9327e-06	0.00477043	-4.52877	Adipose_Visceral_Omentum	6.83905e-08	0.000753731	-5.39535	Adrenal_Gland	1.28779e-06	0.00239279	-4.84163	NA	NA	NA	1	1	1	0	3	7.14512	0.124082	-5.24367	1.49861	-5.32532	-0.133949	NA	NA	8.9917e-13	0.90125	1.5741e-07	0.133974	1.00777e-07	0.893443	NA	NA	2.70231e-09	0.980764	0.000144019	0.942445	8.68198e-05	0.995479	NA	NA
PLEKHA4	5.9327e-06	0.00477043	-4.52877	Adipose_Visceral_Omentum	6.83905e-08	0.000753731	-5.39535	Artery_Aorta	1.64612e-06	0.00295228	4.79263	NA	NA	NA	1	1	1	0	3	7.14512	0.124082	-5.24367	1.49861	5.28166	0.113164	NA	NA	8.9917e-13	0.90125	1.5741e-07	0.133974	1.28015e-07	0.909901	NA	NA	2.70231e-09	0.980764	0.000144019	0.942445	0.000103006	0.998599	NA	NA
PLEKHA4	5.9327e-06	0.00477043	-4.52877	Adipose_Visceral_Omentum	6.83905e-08	0.000753731	-5.39535	Artery_Tibial	1.93496e-07	0.00170808	-5.20548	NA	NA	NA	1	1	1	0	3	7.14512	0.124082	-5.24367	1.49861	-5.67939	-0.0195122	NA	NA	8.9917e-13	0.90125	1.5741e-07	0.133974	1.35179e-08	0.984433	NA	NA	2.70231e-09	0.980764	0.000144019	0.942445	1.59473e-05	0.99799	NA	NA
PLEKHA4	5.9327e-06	0.00477043	-4.52877	Adipose_Visceral_Omentum	6.83905e-08	0.000753731	-5.39535	Brain_Amygdala	1.78119e-06	0.00573402	4.77679	NA	NA	NA	1	1	1	0	3	7.14512	0.124082	-5.24367	1.49861	4.94517	-0.632727	NA	NA	8.9917e-13	0.90125	1.5741e-07	0.133974	7.6076e-07	0.526912	NA	NA	2.70231e-09	0.980764	0.000144019	0.942445	0.000857869	0.989302	NA	NA
PLEKHA4	5.9327e-06	0.00477043	-4.52877	Adipose_Visceral_Omentum	6.83905e-08	0.000753731	-5.39535	Brain_Anterior_cingulate_cortex_BA24	1.93496e-07	0.00359735	5.20548	NA	NA	NA	1	1	1	0	3	7.14512	0.124082	-5.24367	1.49861	5.67939	0.0195122	NA	NA	8.9917e-13	0.90125	1.5741e-07	0.133974	1.35179e-08	0.984433	NA	NA	2.70231e-09	0.980764	0.000144019	0.942445	5.16992e-05	0.998483	NA	NA
PLEKHA4	5.9327e-06	0.00477043	-4.52877	Adipose_Visceral_Omentum	6.83905e-08	0.000753731	-5.39535	Brain_Caudate_basal_ganglia	1.93496e-07	0.0020916	-5.20548	NA	NA	NA	1	1	1	0	3	7.14512	0.124082	-5.24367	1.49861	-5.67939	-0.0195122	NA	NA	8.9917e-13	0.90125	1.5741e-07	0.133974	1.35179e-08	0.984433	NA	NA	2.70231e-09	0.980764	0.000144019	0.942445	4.66607e-05	0.998525	NA	NA
PLEKHA4	5.9327e-06	0.00477043	-4.52877	Adipose_Visceral_Omentum	6.83905e-08	0.000753731	-5.39535	Brain_Cerebellar_Hemisphere	1.78119e-06	0.0036794	-4.77679	NA	NA	NA	1	1	1	0	3	7.14512	0.124082	-5.24367	1.49861	-4.94517	0.632727	NA	NA	8.9917e-13	0.90125	1.5741e-07	0.133974	7.6076e-07	0.526912	NA	NA	2.70231e-09	0.980764	0.000144019	0.942445	0.000653534	0.987274	NA	NA
PLEKHA4	5.9327e-06	0.00477043	-4.52877	Adipose_Visceral_Omentum	6.83905e-08	0.000753731	-5.39535	Brain_Cerebellum	1.93496e-07	0.0042909	5.20548	NA	NA	NA	1	1	1	0	3	7.14512	0.124082	-5.24367	1.49861	5.67939	0.0195122	NA	NA	8.9917e-13	0.90125	1.5741e-07	0.133974	1.35179e-08	0.984433	NA	NA	2.70231e-09	0.980764	0.000144019	0.942445	4.42049e-05	0.998482	NA	NA
PLEKHA4	5.9327e-06	0.00477043	-4.52877	Adipose_Visceral_Omentum	6.83905e-08	0.000753731	-5.39535	Brain_Cortex	1.93496e-07	0.00153838	5.20548	NA	NA	NA	1	1	1	0	3	7.14512	0.124082	-5.24367	1.49861	5.67939	0.0195122	NA	NA	8.9917e-13	0.90125	1.5741e-07	0.133974	1.35179e-08	0.984433	NA	NA	2.70231e-09	0.980764	0.000144019	0.942445	2.40478e-05	0.998058	NA	NA
PLEKHA4	5.9327e-06	0.00477043	-4.52877	Adipose_Visceral_Omentum	6.83905e-08	0.000753731	-5.39535	Brain_Frontal_Cortex_BA9	1.93496e-07	0.00103699	5.20548	NA	NA	NA	1	1	1	0	3	7.14512	0.124082	-5.24367	1.49861	5.67939	0.0195122	NA	NA	8.9917e-13	0.90125	1.5741e-07	0.133974	1.35179e-08	0.984433	NA	NA	2.70231e-09	0.980764	0.000144019	0.942445	2.84942e-05	0.99833	NA	NA
PLEKHA4	5.9327e-06	0.00477043	-4.52877	Adipose_Visceral_Omentum	6.83905e-08	0.000753731	-5.39535	Brain_Hippocampus	1.78119e-06	0.00404776	4.77679	NA	NA	NA	1	1	1	0	3	7.14512	0.124082	-5.24367	1.49861	4.94517	-0.632727	NA	NA	8.9917e-13	0.90125	1.5741e-07	0.133974	7.6076e-07	0.526912	NA	NA	2.70231e-09	0.980764	0.000144019	0.942445	0.000748657	0.987309	NA	NA
PLEKHA4	5.9327e-06	0.00477043	-4.52877	Adipose_Visceral_Omentum	6.83905e-08	0.000753731	-5.39535	Brain_Hypothalamus	1.93496e-07	0.00391927	5.20548	NA	NA	NA	1	1	1	0	3	7.14512	0.124082	-5.24367	1.49861	5.67939	0.0195122	NA	NA	8.9917e-13	0.90125	1.5741e-07	0.133974	1.35179e-08	0.984433	NA	NA	2.70231e-09	0.980764	0.000144019	0.942445	2.95243e-05	0.99873	NA	NA
PLEKHA4	5.9327e-06	0.00477043	-4.52877	Adipose_Visceral_Omentum	6.83905e-08	0.000753731	-5.39535	Brain_Nucleus_accumbens_basal_ganglia	1.93496e-07	0.00355932	-5.20548	NA	NA	NA	1	1	1	0	3	7.14512	0.124082	-5.24367	1.49861	-5.67939	-0.0195122	NA	NA	8.9917e-13	0.90125	1.5741e-07	0.133974	1.35179e-08	0.984433	NA	NA	2.70231e-09	0.980764	0.000144019	0.942445	3.20227e-05	0.998165	NA	NA
PLEKHA4	5.9327e-06	0.00477043	-4.52877	Adipose_Visceral_Omentum	6.83905e-08	0.000753731	-5.39535	Brain_Putamen_basal_ganglia	1.93496e-07	0.00206467	5.20548	NA	NA	NA	1	1	1	0	3	7.14512	0.124082	-5.24367	1.49861	5.67939	0.0195122	NA	NA	8.9917e-13	0.90125	1.5741e-07	0.133974	1.35179e-08	0.984433	NA	NA	2.70231e-09	0.980764	0.000144019	0.942445	4.13255e-05	0.9983	NA	NA
PLEKHA4	5.9327e-06	0.00477043	-4.52877	Adipose_Visceral_Omentum	6.83905e-08	0.000753731	-5.39535	Brain_Spinal_cord_cervical_c-1	1.93496e-07	0.00123767	-5.20548	NA	NA	NA	1	1	1	0	3	7.14512	0.124082	-5.24367	1.49861	-5.67939	-0.0195122	NA	NA	8.9917e-13	0.90125	1.5741e-07	0.133974	1.35179e-08	0.984433	NA	NA	2.70231e-09	0.980764	0.000144019	0.942445	3.85277e-05	0.998382	NA	NA
PLEKHA4	5.9327e-06	0.00477043	-4.52877	Adipose_Visceral_Omentum	6.83905e-08	0.000753731	-5.39535	Brain_Substantia_nigra	1.78119e-06	0.00522682	-4.77679	NA	NA	NA	1	1	1	0	3	7.14512	0.124082	-5.24367	1.49861	-4.94517	0.632727	NA	NA	8.9917e-13	0.90125	1.5741e-07	0.133974	7.6076e-07	0.526912	NA	NA	2.70231e-09	0.980764	0.000144019	0.942445	0.000782441	0.991309	NA	NA
PLEKHA4	5.9327e-06	0.00477043	-4.52877	Adipose_Visceral_Omentum	6.83905e-08	0.000753731	-5.39535	Breast_Mammary_Tissue	1.93496e-07	0.00165787	5.20548	NA	NA	NA	1	1	1	0	3	7.14512	0.124082	-5.24367	1.49861	5.67939	0.0195122	NA	NA	8.9917e-13	0.90125	1.5741e-07	0.133974	1.35179e-08	0.984433	NA	NA	2.70231e-09	0.980764	0.000144019	0.942445	1.4678e-05	0.998441	NA	NA
PLEKHA4	5.9327e-06	0.00477043	-4.52877	Adipose_Visceral_Omentum	6.83905e-08	0.000753731	-5.39535	Cells_Cultured_fibroblasts	1.93496e-07	0.00181185	-5.20548	NA	NA	NA	1	1	1	0	3	7.14512	0.124082	-5.24367	1.49861	-5.67939	-0.0195122	NA	NA	8.9917e-13	0.90125	1.5741e-07	0.133974	1.35179e-08	0.984433	NA	NA	2.70231e-09	0.980764	0.000144019	0.942445	1.92624e-05	0.998775	NA	NA
PLEKHA4	5.9327e-06	0.00477043	-4.52877	Adipose_Visceral_Omentum	6.83905e-08	0.000753731	-5.39535	Cells_EBV-transformed_lymphocytes	1.28779e-06	0.00356932	4.84163	NA	NA	NA	1	1	1	0	3	7.14512	0.124082	-5.24367	1.49861	5.32532	0.168451	NA	NA	8.9917e-13	0.90125	1.5741e-07	0.133974	1.00777e-07	0.866229	NA	NA	2.70231e-09	0.980764	0.000144019	0.942445	0.00012404	0.995995	NA	NA
PLEKHA4	5.9327e-06	0.00477043	-4.52877	Adipose_Visceral_Omentum	6.83905e-08	0.000753731	-5.39535	Colon_Sigmoid	1.78119e-06	0.00314347	-4.77679	NA	NA	NA	1	1	1	0	3	7.14512	0.124082	-5.24367	1.49861	-4.94517	0.632727	NA	NA	8.9917e-13	0.90125	1.5741e-07	0.133974	7.6076e-07	0.526912	NA	NA	2.70231e-09	0.980764	0.000144019	0.942445	0.00050624	0.986688	NA	NA
PLEKHA4	5.9327e-06	0.00477043	-4.52877	Adipose_Visceral_Omentum	6.83905e-08	0.000753731	-5.39535	Colon_Transverse	1.93496e-07	0.000904724	-5.20548	NA	NA	NA	1	1	1	0	3	7.14512	0.124082	-5.24367	1.49861	-5.67939	-0.0195122	NA	NA	8.9917e-13	0.90125	1.5741e-07	0.133974	1.35179e-08	0.984433	NA	NA	2.70231e-09	0.980764	0.000144019	0.942445	1.79598e-05	0.99843	NA	NA
PLEKHA4	5.9327e-06	0.00477043	-4.52877	Adipose_Visceral_Omentum	6.83905e-08	0.000753731	-5.39535	Esophagus_Gastroesophageal_Junction	6.48101e-07	0.00164834	-4.9763	NA	NA	NA	1	1	1	0	3	7.14512	0.124082	-5.24367	1.49861	-5.20174	0.555556	NA	NA	8.9917e-13	0.90125	1.5741e-07	0.133974	1.97435e-07	0.578515	NA	NA	2.70231e-09	0.980764	0.000144019	0.942445	0.00015476	0.98787	NA	NA
PLEKHA4	5.9327e-06	0.00477043	-4.52877	Adipose_Visceral_Omentum	6.83905e-08	0.000753731	-5.39535	Esophagus_Mucosa	1.93496e-07	0.00147371	5.20548	NA	NA	NA	1	1	1	0	3	7.14512	0.124082	-5.24367	1.49861	5.67939	0.0195122	NA	NA	8.9917e-13	0.90125	1.5741e-07	0.133974	1.35179e-08	0.984433	NA	NA	2.70231e-09	0.980764	0.000144019	0.942445	1.2586e-05	0.998097	NA	NA
PLEKHA4	5.9327e-06	0.00477043	-4.52877	Adipose_Visceral_Omentum	6.83905e-08	0.000753731	-5.39535	Esophagus_Muscularis	1.28779e-06	0.00278698	-4.84163	NA	NA	NA	1	1	1	0	3	7.14512	0.124082	-5.24367	1.49861	-5.32532	-0.133949	NA	NA	8.9917e-13	0.90125	1.5741e-07	0.133974	1.00777e-07	0.893443	NA	NA	2.70231e-09	0.980764	0.000144019	0.942445	9.11196e-05	0.998387	NA	NA
PLEKHA4	5.9327e-06	0.00477043	-4.52877	Adipose_Visceral_Omentum	6.83905e-08	0.000753731	-5.39535	Heart_Left_Ventricle	1.93496e-07	0.00148008	5.20548	NA	NA	NA	1	1	1	0	3	7.14512	0.124082	-5.24367	1.49861	5.67939	0.0195122	NA	NA	8.9917e-13	0.90125	1.5741e-07	0.133974	1.35179e-08	0.984433	NA	NA	2.70231e-09	0.980764	0.000144019	0.942445	1.76266e-05	0.99881	NA	NA
PLEKHA4	5.9327e-06	0.00477043	-4.52877	Adipose_Visceral_Omentum	6.83905e-08	0.000753731	-5.39535	Kidney_Cortex	1.78119e-06	0.00351875	4.77679	NA	NA	NA	1	1	1	0	3	7.14512	0.124082	-5.24367	1.49861	4.94517	-0.632727	NA	NA	8.9917e-13	0.90125	1.5741e-07	0.133974	7.6076e-07	0.526912	NA	NA	2.70231e-09	0.980764	0.000144019	0.942445	0.00044949	0.987584	NA	NA
PLEKHA4	5.9327e-06	0.00477043	-4.52877	Adipose_Visceral_Omentum	6.83905e-08	0.000753731	-5.39535	Liver	1.93496e-07	0.00173015	5.20548	NA	NA	NA	1	1	1	0	3	7.14512	0.124082	-5.24367	1.49861	5.67939	0.0195122	NA	NA	8.9917e-13	0.90125	1.5741e-07	0.133974	1.35179e-08	0.984433	NA	NA	2.70231e-09	0.980764	0.000144019	0.942445	2.19104e-05	0.998947	NA	NA
PLEKHA4	5.9327e-06	0.00477043	-4.52877	Adipose_Visceral_Omentum	6.83905e-08	0.000753731	-5.39535	Lung	1.78119e-06	0.00408166	-4.77679	NA	NA	NA	1	1	1	0	3	7.14512	0.124082	-5.24367	1.49861	-4.94517	0.632727	NA	NA	8.9917e-13	0.90125	1.5741e-07	0.133974	7.6076e-07	0.526912	NA	NA	2.70231e-09	0.980764	0.000144019	0.942445	0.000486832	0.97666	NA	NA
PLEKHA4	5.9327e-06	0.00477043	-4.52877	Adipose_Visceral_Omentum	6.83905e-08	0.000753731	-5.39535	Minor_Salivary_Gland	1.93496e-07	0.0016184	-5.20548	NA	NA	NA	1	1	1	0	3	7.14512	0.124082	-5.24367	1.49861	-5.67939	-0.0195122	NA	NA	8.9917e-13	0.90125	1.5741e-07	0.133974	1.35179e-08	0.984433	NA	NA	2.70231e-09	0.980764	0.000144019	0.942445	1.91838e-05	0.998912	NA	NA
PLEKHA4	5.9327e-06	0.00477043	-4.52877	Adipose_Visceral_Omentum	6.83905e-08	0.000753731	-5.39535	Muscle_Skeletal	1.93496e-07	0.00109857	5.20548	NA	NA	NA	1	1	1	0	3	7.14512	0.124082	-5.24367	1.49861	5.67939	0.0195122	NA	NA	8.9917e-13	0.90125	1.5741e-07	0.133974	1.35179e-08	0.984433	NA	NA	2.70231e-09	0.980764	0.000144019	0.942445	1.39672e-05	0.998906	NA	NA
PLEKHA4	5.9327e-06	0.00477043	-4.52877	Adipose_Visceral_Omentum	6.83905e-08	0.000753731	-5.39535	Nerve_Tibial	6.48101e-07	0.00204566	4.9763	NA	NA	NA	1	1	1	0	3	7.14512	0.124082	-5.24367	1.49861	5.20174	-0.555556	NA	NA	8.9917e-13	0.90125	1.5741e-07	0.133974	1.97435e-07	0.578515	NA	NA	2.70231e-09	0.980764	0.000144019	0.942445	0.000187365	0.99381	NA	NA
PLEKHA4	5.9327e-06	0.00477043	-4.52877	Adipose_Visceral_Omentum	6.83905e-08	0.000753731	-5.39535	Ovary	1.54901e-07	0.00105607	5.24664	NA	NA	NA	1	1	1	0	3	7.14512	0.124082	-5.24367	1.49861	5.67321	-0.0397196	NA	NA	8.9917e-13	0.90125	1.5741e-07	0.133974	1.40149e-08	0.968317	NA	NA	2.70231e-09	0.980764	0.000144019	0.942445	1.46026e-05	0.998216	NA	NA
PLEKHA4	5.9327e-06	0.00477043	-4.52877	Adipose_Visceral_Omentum	6.83905e-08	0.000753731	-5.39535	Pancreas	1.93496e-07	0.00191608	5.20548	NA	NA	NA	1	1	1	0	3	7.14512	0.124082	-5.24367	1.49861	5.67939	0.0195122	NA	NA	8.9917e-13	0.90125	1.5741e-07	0.133974	1.35179e-08	0.984433	NA	NA	2.70231e-09	0.980764	0.000144019	0.942445	1.94364e-05	0.998649	NA	NA
PLEKHA4	5.9327e-06	0.00477043	-4.52877	Adipose_Visceral_Omentum	6.83905e-08	0.000753731	-5.39535	Prostate	1.01468e-07	0.00181087	5.32407	NA	NA	NA	1	1	1	0	3	7.14512	0.124082	-5.24367	1.49861	6.33047	-0.186254	NA	NA	8.9917e-13	0.90125	1.5741e-07	0.133974	2.44417e-10	0.852246	NA	NA	2.70231e-09	0.980764	0.000144019	0.942445	4.04701e-07	0.995538	NA	NA
PLEKHA4	5.9327e-06	0.00477043	-4.52877	Adipose_Visceral_Omentum	6.83905e-08	0.000753731	-5.39535	Skin_Not_Sun_Exposed_Suprapubic	1.78119e-06	0.00525975	-4.77679	NA	NA	NA	1	1	1	0	3	7.14512	0.124082	-5.24367	1.49861	-5.3763	0.294119	NA	NA	8.9917e-13	0.90125	1.5741e-07	0.133974	7.60336e-08	0.768667	NA	NA	2.70231e-09	0.980764	0.000144019	0.942445	7.29415e-05	0.994438	NA	NA
PLEKHA4	5.9327e-06	0.00477043	-4.52877	Adipose_Visceral_Omentum	6.83905e-08	0.000753731	-5.39535	Skin_Sun_Exposed_Lower_leg	1.01468e-07	0.00218821	-5.32407	NA	NA	NA	1	1	1	0	3	7.14512	0.124082	-5.24367	1.49861	-5.64759	0.345714	NA	NA	8.9917e-13	0.90125	1.5741e-07	0.133974	1.6271e-08	0.729557	NA	NA	2.70231e-09	0.980764	0.000144019	0.942445	2.32275e-05	0.997222	NA	NA
PLEKHA4	5.9327e-06	0.00477043	-4.52877	Adipose_Visceral_Omentum	6.83905e-08	0.000753731	-5.39535	Spleen	1.78119e-06	0.00400368	4.77679	NA	NA	NA	1	1	1	0	3	7.14512	0.124082	-5.24367	1.49861	4.94517	-0.632727	NA	NA	8.9917e-13	0.90125	1.5741e-07	0.133974	7.6076e-07	0.526912	NA	NA	2.70231e-09	0.980764	0.000144019	0.942445	0.000636015	0.981375	NA	NA
PLEKHA4	5.9327e-06	0.00477043	-4.52877	Adipose_Visceral_Omentum	6.83905e-08	0.000753731	-5.39535	Stomach	1.93496e-07	0.00157512	5.20548	NA	NA	NA	1	1	1	0	3	7.14512	0.124082	-5.24367	1.49861	5.67939	0.0195122	NA	NA	8.9917e-13	0.90125	1.5741e-07	0.133974	1.35179e-08	0.984433	NA	NA	2.70231e-09	0.980764	0.000144019	0.942445	1.62739e-05	0.998958	NA	NA
PLEKHA4	5.9327e-06	0.00477043	-4.52877	Adipose_Visceral_Omentum	6.83905e-08	0.000753731	-5.39535	Testis	1.93496e-07	0.00302622	-5.20548	NA	NA	NA	1	1	1	0	3	7.14512	0.124082	-5.24367	1.49861	-5.67939	-0.0195122	NA	NA	8.9917e-13	0.90125	1.5741e-07	0.133974	1.35179e-08	0.984433	NA	NA	2.70231e-09	0.980764	0.000144019	0.942445	1.73988e-05	0.998653	NA	NA
PLEKHA4	5.9327e-06	0.00477043	-4.52877	Adipose_Visceral_Omentum	6.83905e-08	0.000753731	-5.39535	Thyroid	1.78119e-06	0.00397282	4.77679	NA	NA	NA	1	1	1	0	3	7.14512	0.124082	-5.24367	1.49861	5.72875	-0.318474	NA	NA	8.9917e-13	0.90125	1.5741e-07	0.133974	1.01172e-08	0.750125	NA	NA	2.70231e-09	0.980764	0.000144019	0.942445	1.27836e-05	0.996348	NA	NA
PLEKHA4	5.9327e-06	0.00477043	-4.52877	Adipose_Visceral_Omentum	6.83905e-08	0.000753731	-5.39535	Uterus	1.93496e-07	0.00212299	5.20548	NA	NA	NA	1	1	1	0	3	7.14512	0.124082	-5.24367	1.49861	5.67939	0.0195122	NA	NA	8.9917e-13	0.90125	1.5741e-07	0.133974	1.35179e-08	0.984433	NA	NA	2.70231e-09	0.980764	0.000144019	0.942445	1.49817e-05	0.998623	NA	NA
PLEKHA4	5.9327e-06	0.00477043	-4.52877	Adipose_Visceral_Omentum	6.83905e-08	0.000753731	-5.39535	Vagina	1.78119e-06	0.00311467	4.77679	NA	NA	NA	1	1	1	0	3	7.14512	0.124082	-5.24367	1.49861	4.94517	-0.632727	NA	NA	8.9917e-13	0.90125	1.5741e-07	0.133974	7.6076e-07	0.526912	NA	NA	2.70231e-09	0.980764	0.000144019	0.942445	0.000479841	0.988486	NA	NA
PLEKHA4	5.9327e-06	0.00477043	-4.52877	Adipose_Visceral_Omentum	6.83905e-08	0.000753731	-5.39535	smultixcan	1.01468e-07	0.00108914	-5.32407	NA	NA	NA	1	1	1	0	3	7.14512	0.124082	-5.24367	1.49861	-6.42933	0.0562558	NA	NA	8.9917e-13	0.90125	1.5741e-07	0.133974	3.13975e-10	0.88714	NA	NA	2.70231e-09	0.980764	0.000144019	0.942445	4.88052e-07	0.997189	NA	NA
PLEKHA4	5.9327e-06	0.00477043	-4.52877	Artery_Aorta	2.15801e-07	0.00167253	-5.18518	Adipose_Subcutaneous	1.54901e-07	0.00150482	5.24664	NA	NA	NA	1	1	1	0	3	7.14512	0.124082	-7.04248	0.0310316	5.67321	-0.0397196	NA	NA	8.9917e-13	0.90125	1.88851e-12	0.975244	1.40149e-08	0.968317	NA	NA	2.70231e-09	0.980764	5.97998e-09	0.998115	1.7419e-05	0.998285	NA	NA
PLEKHA4	5.9327e-06	0.00477043	-4.52877	Artery_Aorta	2.15801e-07	0.00167253	-5.18518	Adipose_Visceral_Omentum	1.78119e-06	0.00392054	-4.77679	NA	NA	NA	1	1	1	0	3	7.14512	0.124082	-7.04248	0.0310316	-5.37943	0.297748	NA	NA	8.9917e-13	0.90125	1.88851e-12	0.975244	7.4724e-08	0.765895	NA	NA	2.70231e-09	0.980764	5.97998e-09	0.998115	7.9999e-05	0.998209	NA	NA
PLEKHA4	5.9327e-06	0.00477043	-4.52877	Artery_Aorta	2.15801e-07	0.00167253	-5.18518	Adrenal_Gland	1.28779e-06	0.00239279	-4.84163	NA	NA	NA	1	1	1	0	3	7.14512	0.124082	-7.04248	0.0310316	-5.32532	-0.133949	NA	NA	8.9917e-13	0.90125	1.88851e-12	0.975244	1.00777e-07	0.893443	NA	NA	2.70231e-09	0.980764	5.97998e-09	0.998115	8.68198e-05	0.995479	NA	NA
PLEKHA4	5.9327e-06	0.00477043	-4.52877	Artery_Aorta	2.15801e-07	0.00167253	-5.18518	Artery_Aorta	1.64612e-06	0.00295228	4.79263	NA	NA	NA	1	1	1	0	3	7.14512	0.124082	-7.04248	0.0310316	5.28166	0.113164	NA	NA	8.9917e-13	0.90125	1.88851e-12	0.975244	1.28015e-07	0.909901	NA	NA	2.70231e-09	0.980764	5.97998e-09	0.998115	0.000103006	0.998599	NA	NA
PLEKHA4	5.9327e-06	0.00477043	-4.52877	Artery_Aorta	2.15801e-07	0.00167253	-5.18518	Artery_Tibial	1.93496e-07	0.00170808	-5.20548	NA	NA	NA	1	1	1	0	3	7.14512	0.124082	-7.04248	0.0310316	-5.67939	-0.0195122	NA	NA	8.9917e-13	0.90125	1.88851e-12	0.975244	1.35179e-08	0.984433	NA	NA	2.70231e-09	0.980764	5.97998e-09	0.998115	1.59473e-05	0.99799	NA	NA
PLEKHA4	5.9327e-06	0.00477043	-4.52877	Artery_Aorta	2.15801e-07	0.00167253	-5.18518	Brain_Amygdala	1.78119e-06	0.00573402	4.77679	NA	NA	NA	1	1	1	0	3	7.14512	0.124082	-7.04248	0.0310316	4.94517	-0.632727	NA	NA	8.9917e-13	0.90125	1.88851e-12	0.975244	7.6076e-07	0.526912	NA	NA	2.70231e-09	0.980764	5.97998e-09	0.998115	0.000857869	0.989302	NA	NA
PLEKHA4	5.9327e-06	0.00477043	-4.52877	Artery_Aorta	2.15801e-07	0.00167253	-5.18518	Brain_Anterior_cingulate_cortex_BA24	1.93496e-07	0.00359735	5.20548	NA	NA	NA	1	1	1	0	3	7.14512	0.124082	-7.04248	0.0310316	5.67939	0.0195122	NA	NA	8.9917e-13	0.90125	1.88851e-12	0.975244	1.35179e-08	0.984433	NA	NA	2.70231e-09	0.980764	5.97998e-09	0.998115	5.16992e-05	0.998483	NA	NA
PLEKHA4	5.9327e-06	0.00477043	-4.52877	Artery_Aorta	2.15801e-07	0.00167253	-5.18518	Brain_Caudate_basal_ganglia	1.93496e-07	0.0020916	-5.20548	NA	NA	NA	1	1	1	0	3	7.14512	0.124082	-7.04248	0.0310316	-5.67939	-0.0195122	NA	NA	8.9917e-13	0.90125	1.88851e-12	0.975244	1.35179e-08	0.984433	NA	NA	2.70231e-09	0.980764	5.97998e-09	0.998115	4.66607e-05	0.998525	NA	NA
PLEKHA4	5.9327e-06	0.00477043	-4.52877	Artery_Aorta	2.15801e-07	0.00167253	-5.18518	Brain_Cerebellar_Hemisphere	1.78119e-06	0.0036794	-4.77679	NA	NA	NA	1	1	1	0	3	7.14512	0.124082	-7.04248	0.0310316	-4.94517	0.632727	NA	NA	8.9917e-13	0.90125	1.88851e-12	0.975244	7.6076e-07	0.526912	NA	NA	2.70231e-09	0.980764	5.97998e-09	0.998115	0.000653534	0.987274	NA	NA
PLEKHA4	5.9327e-06	0.00477043	-4.52877	Artery_Aorta	2.15801e-07	0.00167253	-5.18518	Brain_Cerebellum	1.93496e-07	0.0042909	5.20548	NA	NA	NA	1	1	1	0	3	7.14512	0.124082	-7.04248	0.0310316	5.67939	0.0195122	NA	NA	8.9917e-13	0.90125	1.88851e-12	0.975244	1.35179e-08	0.984433	NA	NA	2.70231e-09	0.980764	5.97998e-09	0.998115	4.42049e-05	0.998482	NA	NA
PLEKHA4	5.9327e-06	0.00477043	-4.52877	Artery_Aorta	2.15801e-07	0.00167253	-5.18518	Brain_Cortex	1.93496e-07	0.00153838	5.20548	NA	NA	NA	1	1	1	0	3	7.14512	0.124082	-7.04248	0.0310316	5.67939	0.0195122	NA	NA	8.9917e-13	0.90125	1.88851e-12	0.975244	1.35179e-08	0.984433	NA	NA	2.70231e-09	0.980764	5.97998e-09	0.998115	2.40478e-05	0.998058	NA	NA
PLEKHA4	5.9327e-06	0.00477043	-4.52877	Artery_Aorta	2.15801e-07	0.00167253	-5.18518	Brain_Frontal_Cortex_BA9	1.93496e-07	0.00103699	5.20548	NA	NA	NA	1	1	1	0	3	7.14512	0.124082	-7.04248	0.0310316	5.67939	0.0195122	NA	NA	8.9917e-13	0.90125	1.88851e-12	0.975244	1.35179e-08	0.984433	NA	NA	2.70231e-09	0.980764	5.97998e-09	0.998115	2.84942e-05	0.99833	NA	NA
PLEKHA4	5.9327e-06	0.00477043	-4.52877	Artery_Aorta	2.15801e-07	0.00167253	-5.18518	Brain_Hippocampus	1.78119e-06	0.00404776	4.77679	NA	NA	NA	1	1	1	0	3	7.14512	0.124082	-7.04248	0.0310316	4.94517	-0.632727	NA	NA	8.9917e-13	0.90125	1.88851e-12	0.975244	7.6076e-07	0.526912	NA	NA	2.70231e-09	0.980764	5.97998e-09	0.998115	0.000748657	0.987309	NA	NA
PLEKHA4	5.9327e-06	0.00477043	-4.52877	Artery_Aorta	2.15801e-07	0.00167253	-5.18518	Brain_Hypothalamus	1.93496e-07	0.00391927	5.20548	NA	NA	NA	1	1	1	0	3	7.14512	0.124082	-7.04248	0.0310316	5.67939	0.0195122	NA	NA	8.9917e-13	0.90125	1.88851e-12	0.975244	1.35179e-08	0.984433	NA	NA	2.70231e-09	0.980764	5.97998e-09	0.998115	2.95243e-05	0.99873	NA	NA
PLEKHA4	5.9327e-06	0.00477043	-4.52877	Artery_Aorta	2.15801e-07	0.00167253	-5.18518	Brain_Nucleus_accumbens_basal_ganglia	1.93496e-07	0.00355932	-5.20548	NA	NA	NA	1	1	1	0	3	7.14512	0.124082	-7.04248	0.0310316	-5.67939	-0.0195122	NA	NA	8.9917e-13	0.90125	1.88851e-12	0.975244	1.35179e-08	0.984433	NA	NA	2.70231e-09	0.980764	5.97998e-09	0.998115	3.20227e-05	0.998165	NA	NA
PLEKHA4	5.9327e-06	0.00477043	-4.52877	Artery_Aorta	2.15801e-07	0.00167253	-5.18518	Brain_Putamen_basal_ganglia	1.93496e-07	0.00206467	5.20548	NA	NA	NA	1	1	1	0	3	7.14512	0.124082	-7.04248	0.0310316	5.67939	0.0195122	NA	NA	8.9917e-13	0.90125	1.88851e-12	0.975244	1.35179e-08	0.984433	NA	NA	2.70231e-09	0.980764	5.97998e-09	0.998115	4.13255e-05	0.9983	NA	NA
PLEKHA4	5.9327e-06	0.00477043	-4.52877	Artery_Aorta	2.15801e-07	0.00167253	-5.18518	Brain_Spinal_cord_cervical_c-1	1.93496e-07	0.00123767	-5.20548	NA	NA	NA	1	1	1	0	3	7.14512	0.124082	-7.04248	0.0310316	-5.67939	-0.0195122	NA	NA	8.9917e-13	0.90125	1.88851e-12	0.975244	1.35179e-08	0.984433	NA	NA	2.70231e-09	0.980764	5.97998e-09	0.998115	3.85277e-05	0.998382	NA	NA
PLEKHA4	5.9327e-06	0.00477043	-4.52877	Artery_Aorta	2.15801e-07	0.00167253	-5.18518	Brain_Substantia_nigra	1.78119e-06	0.00522682	-4.77679	NA	NA	NA	1	1	1	0	3	7.14512	0.124082	-7.04248	0.0310316	-4.94517	0.632727	NA	NA	8.9917e-13	0.90125	1.88851e-12	0.975244	7.6076e-07	0.526912	NA	NA	2.70231e-09	0.980764	5.97998e-09	0.998115	0.000782441	0.991309	NA	NA
PLEKHA4	5.9327e-06	0.00477043	-4.52877	Artery_Aorta	2.15801e-07	0.00167253	-5.18518	Breast_Mammary_Tissue	1.93496e-07	0.00165787	5.20548	NA	NA	NA	1	1	1	0	3	7.14512	0.124082	-7.04248	0.0310316	5.67939	0.0195122	NA	NA	8.9917e-13	0.90125	1.88851e-12	0.975244	1.35179e-08	0.984433	NA	NA	2.70231e-09	0.980764	5.97998e-09	0.998115	1.4678e-05	0.998441	NA	NA
PLEKHA4	5.9327e-06	0.00477043	-4.52877	Artery_Aorta	2.15801e-07	0.00167253	-5.18518	Cells_Cultured_fibroblasts	1.93496e-07	0.00181185	-5.20548	NA	NA	NA	1	1	1	0	3	7.14512	0.124082	-7.04248	0.0310316	-5.67939	-0.0195122	NA	NA	8.9917e-13	0.90125	1.88851e-12	0.975244	1.35179e-08	0.984433	NA	NA	2.70231e-09	0.980764	5.97998e-09	0.998115	1.92624e-05	0.998775	NA	NA
PLEKHA4	5.9327e-06	0.00477043	-4.52877	Artery_Aorta	2.15801e-07	0.00167253	-5.18518	Cells_EBV-transformed_lymphocytes	1.28779e-06	0.00356932	4.84163	NA	NA	NA	1	1	1	0	3	7.14512	0.124082	-7.04248	0.0310316	5.32532	0.168451	NA	NA	8.9917e-13	0.90125	1.88851e-12	0.975244	1.00777e-07	0.866229	NA	NA	2.70231e-09	0.980764	5.97998e-09	0.998115	0.00012404	0.995995	NA	NA
PLEKHA4	5.9327e-06	0.00477043	-4.52877	Artery_Aorta	2.15801e-07	0.00167253	-5.18518	Colon_Sigmoid	1.78119e-06	0.00314347	-4.77679	NA	NA	NA	1	1	1	0	3	7.14512	0.124082	-7.04248	0.0310316	-4.94517	0.632727	NA	NA	8.9917e-13	0.90125	1.88851e-12	0.975244	7.6076e-07	0.526912	NA	NA	2.70231e-09	0.980764	5.97998e-09	0.998115	0.00050624	0.986688	NA	NA
PLEKHA4	5.9327e-06	0.00477043	-4.52877	Artery_Aorta	2.15801e-07	0.00167253	-5.18518	Colon_Transverse	1.93496e-07	0.000904724	-5.20548	NA	NA	NA	1	1	1	0	3	7.14512	0.124082	-7.04248	0.0310316	-5.67939	-0.0195122	NA	NA	8.9917e-13	0.90125	1.88851e-12	0.975244	1.35179e-08	0.984433	NA	NA	2.70231e-09	0.980764	5.97998e-09	0.998115	1.79598e-05	0.99843	NA	NA
PLEKHA4	5.9327e-06	0.00477043	-4.52877	Artery_Aorta	2.15801e-07	0.00167253	-5.18518	Esophagus_Gastroesophageal_Junction	6.48101e-07	0.00164834	-4.9763	NA	NA	NA	1	1	1	0	3	7.14512	0.124082	-7.04248	0.0310316	-5.20174	0.555556	NA	NA	8.9917e-13	0.90125	1.88851e-12	0.975244	1.97435e-07	0.578515	NA	NA	2.70231e-09	0.980764	5.97998e-09	0.998115	0.00015476	0.98787	NA	NA
PLEKHA4	5.9327e-06	0.00477043	-4.52877	Artery_Aorta	2.15801e-07	0.00167253	-5.18518	Esophagus_Mucosa	1.93496e-07	0.00147371	5.20548	NA	NA	NA	1	1	1	0	3	7.14512	0.124082	-7.04248	0.0310316	5.67939	0.0195122	NA	NA	8.9917e-13	0.90125	1.88851e-12	0.975244	1.35179e-08	0.984433	NA	NA	2.70231e-09	0.980764	5.97998e-09	0.998115	1.2586e-05	0.998097	NA	NA
PLEKHA4	5.9327e-06	0.00477043	-4.52877	Artery_Aorta	2.15801e-07	0.00167253	-5.18518	Esophagus_Muscularis	1.28779e-06	0.00278698	-4.84163	NA	NA	NA	1	1	1	0	3	7.14512	0.124082	-7.04248	0.0310316	-5.32532	-0.133949	NA	NA	8.9917e-13	0.90125	1.88851e-12	0.975244	1.00777e-07	0.893443	NA	NA	2.70231e-09	0.980764	5.97998e-09	0.998115	9.11196e-05	0.998387	NA	NA
PLEKHA4	5.9327e-06	0.00477043	-4.52877	Artery_Aorta	2.15801e-07	0.00167253	-5.18518	Heart_Left_Ventricle	1.93496e-07	0.00148008	5.20548	NA	NA	NA	1	1	1	0	3	7.14512	0.124082	-7.04248	0.0310316	5.67939	0.0195122	NA	NA	8.9917e-13	0.90125	1.88851e-12	0.975244	1.35179e-08	0.984433	NA	NA	2.70231e-09	0.980764	5.97998e-09	0.998115	1.76266e-05	0.99881	NA	NA
PLEKHA4	5.9327e-06	0.00477043	-4.52877	Artery_Aorta	2.15801e-07	0.00167253	-5.18518	Kidney_Cortex	1.78119e-06	0.00351875	4.77679	NA	NA	NA	1	1	1	0	3	7.14512	0.124082	-7.04248	0.0310316	4.94517	-0.632727	NA	NA	8.9917e-13	0.90125	1.88851e-12	0.975244	7.6076e-07	0.526912	NA	NA	2.70231e-09	0.980764	5.97998e-09	0.998115	0.00044949	0.987584	NA	NA
PLEKHA4	5.9327e-06	0.00477043	-4.52877	Artery_Aorta	2.15801e-07	0.00167253	-5.18518	Liver	1.93496e-07	0.00173015	5.20548	NA	NA	NA	1	1	1	0	3	7.14512	0.124082	-7.04248	0.0310316	5.67939	0.0195122	NA	NA	8.9917e-13	0.90125	1.88851e-12	0.975244	1.35179e-08	0.984433	NA	NA	2.70231e-09	0.980764	5.97998e-09	0.998115	2.19104e-05	0.998947	NA	NA
PLEKHA4	5.9327e-06	0.00477043	-4.52877	Artery_Aorta	2.15801e-07	0.00167253	-5.18518	Lung	1.78119e-06	0.00408166	-4.77679	NA	NA	NA	1	1	1	0	3	7.14512	0.124082	-7.04248	0.0310316	-4.94517	0.632727	NA	NA	8.9917e-13	0.90125	1.88851e-12	0.975244	7.6076e-07	0.526912	NA	NA	2.70231e-09	0.980764	5.97998e-09	0.998115	0.000486832	0.97666	NA	NA
PLEKHA4	5.9327e-06	0.00477043	-4.52877	Artery_Aorta	2.15801e-07	0.00167253	-5.18518	Minor_Salivary_Gland	1.93496e-07	0.0016184	-5.20548	NA	NA	NA	1	1	1	0	3	7.14512	0.124082	-7.04248	0.0310316	-5.67939	-0.0195122	NA	NA	8.9917e-13	0.90125	1.88851e-12	0.975244	1.35179e-08	0.984433	NA	NA	2.70231e-09	0.980764	5.97998e-09	0.998115	1.91838e-05	0.998912	NA	NA
PLEKHA4	5.9327e-06	0.00477043	-4.52877	Artery_Aorta	2.15801e-07	0.00167253	-5.18518	Muscle_Skeletal	1.93496e-07	0.00109857	5.20548	NA	NA	NA	1	1	1	0	3	7.14512	0.124082	-7.04248	0.0310316	5.67939	0.0195122	NA	NA	8.9917e-13	0.90125	1.88851e-12	0.975244	1.35179e-08	0.984433	NA	NA	2.70231e-09	0.980764	5.97998e-09	0.998115	1.39672e-05	0.998906	NA	NA
PLEKHA4	5.9327e-06	0.00477043	-4.52877	Artery_Aorta	2.15801e-07	0.00167253	-5.18518	Nerve_Tibial	6.48101e-07	0.00204566	4.9763	NA	NA	NA	1	1	1	0	3	7.14512	0.124082	-7.04248	0.0310316	5.20174	-0.555556	NA	NA	8.9917e-13	0.90125	1.88851e-12	0.975244	1.97435e-07	0.578515	NA	NA	2.70231e-09	0.980764	5.97998e-09	0.998115	0.000187365	0.99381	NA	NA
PLEKHA4	5.9327e-06	0.00477043	-4.52877	Artery_Aorta	2.15801e-07	0.00167253	-5.18518	Ovary	1.54901e-07	0.00105607	5.24664	NA	NA	NA	1	1	1	0	3	7.14512	0.124082	-7.04248	0.0310316	5.67321	-0.0397196	NA	NA	8.9917e-13	0.90125	1.88851e-12	0.975244	1.40149e-08	0.968317	NA	NA	2.70231e-09	0.980764	5.97998e-09	0.998115	1.46026e-05	0.998216	NA	NA
PLEKHA4	5.9327e-06	0.00477043	-4.52877	Artery_Aorta	2.15801e-07	0.00167253	-5.18518	Pancreas	1.93496e-07	0.00191608	5.20548	NA	NA	NA	1	1	1	0	3	7.14512	0.124082	-7.04248	0.0310316	5.67939	0.0195122	NA	NA	8.9917e-13	0.90125	1.88851e-12	0.975244	1.35179e-08	0.984433	NA	NA	2.70231e-09	0.980764	5.97998e-09	0.998115	1.94364e-05	0.998649	NA	NA
PLEKHA4	5.9327e-06	0.00477043	-4.52877	Artery_Aorta	2.15801e-07	0.00167253	-5.18518	Prostate	1.01468e-07	0.00181087	5.32407	NA	NA	NA	1	1	1	0	3	7.14512	0.124082	-7.04248	0.0310316	6.33047	-0.186254	NA	NA	8.9917e-13	0.90125	1.88851e-12	0.975244	2.44417e-10	0.852246	NA	NA	2.70231e-09	0.980764	5.97998e-09	0.998115	4.04701e-07	0.995538	NA	NA
PLEKHA4	5.9327e-06	0.00477043	-4.52877	Artery_Aorta	2.15801e-07	0.00167253	-5.18518	Skin_Not_Sun_Exposed_Suprapubic	1.78119e-06	0.00525975	-4.77679	NA	NA	NA	1	1	1	0	3	7.14512	0.124082	-7.04248	0.0310316	-5.3763	0.294119	NA	NA	8.9917e-13	0.90125	1.88851e-12	0.975244	7.60336e-08	0.768667	NA	NA	2.70231e-09	0.980764	5.97998e-09	0.998115	7.29415e-05	0.994438	NA	NA
PLEKHA4	5.9327e-06	0.00477043	-4.52877	Artery_Aorta	2.15801e-07	0.00167253	-5.18518	Skin_Sun_Exposed_Lower_leg	1.01468e-07	0.00218821	-5.32407	NA	NA	NA	1	1	1	0	3	7.14512	0.124082	-7.04248	0.0310316	-5.64759	0.345714	NA	NA	8.9917e-13	0.90125	1.88851e-12	0.975244	1.6271e-08	0.729557	NA	NA	2.70231e-09	0.980764	5.97998e-09	0.998115	2.32275e-05	0.997222	NA	NA
PLEKHA4	5.9327e-06	0.00477043	-4.52877	Artery_Aorta	2.15801e-07	0.00167253	-5.18518	Spleen	1.78119e-06	0.00400368	4.77679	NA	NA	NA	1	1	1	0	3	7.14512	0.124082	-7.04248	0.0310316	4.94517	-0.632727	NA	NA	8.9917e-13	0.90125	1.88851e-12	0.975244	7.6076e-07	0.526912	NA	NA	2.70231e-09	0.980764	5.97998e-09	0.998115	0.000636015	0.981375	NA	NA
PLEKHA4	5.9327e-06	0.00477043	-4.52877	Artery_Aorta	2.15801e-07	0.00167253	-5.18518	Stomach	1.93496e-07	0.00157512	5.20548	NA	NA	NA	1	1	1	0	3	7.14512	0.124082	-7.04248	0.0310316	5.67939	0.0195122	NA	NA	8.9917e-13	0.90125	1.88851e-12	0.975244	1.35179e-08	0.984433	NA	NA	2.70231e-09	0.980764	5.97998e-09	0.998115	1.62739e-05	0.998958	NA	NA
PLEKHA4	5.9327e-06	0.00477043	-4.52877	Artery_Aorta	2.15801e-07	0.00167253	-5.18518	Testis	1.93496e-07	0.00302622	-5.20548	NA	NA	NA	1	1	1	0	3	7.14512	0.124082	-7.04248	0.0310316	-5.67939	-0.0195122	NA	NA	8.9917e-13	0.90125	1.88851e-12	0.975244	1.35179e-08	0.984433	NA	NA	2.70231e-09	0.980764	5.97998e-09	0.998115	1.73988e-05	0.998653	NA	NA
PLEKHA4	5.9327e-06	0.00477043	-4.52877	Artery_Aorta	2.15801e-07	0.00167253	-5.18518	Thyroid	1.78119e-06	0.00397282	4.77679	NA	NA	NA	1	1	1	0	3	7.14512	0.124082	-7.04248	0.0310316	5.72875	-0.318474	NA	NA	8.9917e-13	0.90125	1.88851e-12	0.975244	1.01172e-08	0.750125	NA	NA	2.70231e-09	0.980764	5.97998e-09	0.998115	1.27836e-05	0.996348	NA	NA
PLEKHA4	5.9327e-06	0.00477043	-4.52877	Artery_Aorta	2.15801e-07	0.00167253	-5.18518	Uterus	1.93496e-07	0.00212299	5.20548	NA	NA	NA	1	1	1	0	3	7.14512	0.124082	-7.04248	0.0310316	5.67939	0.0195122	NA	NA	8.9917e-13	0.90125	1.88851e-12	0.975244	1.35179e-08	0.984433	NA	NA	2.70231e-09	0.980764	5.97998e-09	0.998115	1.49817e-05	0.998623	NA	NA
PLEKHA4	5.9327e-06	0.00477043	-4.52877	Artery_Aorta	2.15801e-07	0.00167253	-5.18518	Vagina	1.78119e-06	0.00311467	4.77679	NA	NA	NA	1	1	1	0	3	7.14512	0.124082	-7.04248	0.0310316	4.94517	-0.632727	NA	NA	8.9917e-13	0.90125	1.88851e-12	0.975244	7.6076e-07	0.526912	NA	NA	2.70231e-09	0.980764	5.97998e-09	0.998115	0.000479841	0.988486	NA	NA
PLEKHA4	5.9327e-06	0.00477043	-4.52877	Artery_Aorta	2.15801e-07	0.00167253	-5.18518	smultixcan	1.01468e-07	0.00108914	-5.32407	NA	NA	NA	1	1	1	0	3	7.14512	0.124082	-7.04248	0.0310316	-6.42933	0.0562558	NA	NA	8.9917e-13	0.90125	1.88851e-12	0.975244	3.13975e-10	0.88714	NA	NA	2.70231e-09	0.980764	5.97998e-09	0.998115	4.88052e-07	0.997189	NA	NA
PLEKHA4	5.9327e-06	0.00477043	-4.52877	Artery_Tibial	2.15801e-07	0.00147137	-5.18518	Adipose_Subcutaneous	1.54901e-07	0.00150482	5.24664	NA	NA	NA	1	1	1	0	3	7.14512	0.124082	-5.49554	0.377104	5.67321	-0.0397196	NA	NA	8.9917e-13	0.90125	3.89519e-08	0.706096	1.40149e-08	0.968317	NA	NA	2.70231e-09	0.980764	7.16605e-05	0.990925	1.7419e-05	0.998285	NA	NA
PLEKHA4	5.9327e-06	0.00477043	-4.52877	Artery_Tibial	2.15801e-07	0.00147137	-5.18518	Adipose_Visceral_Omentum	1.78119e-06	0.00392054	-4.77679	NA	NA	NA	1	1	1	0	3	7.14512	0.124082	-5.49554	0.377104	-5.37943	0.297748	NA	NA	8.9917e-13	0.90125	3.89519e-08	0.706096	7.4724e-08	0.765895	NA	NA	2.70231e-09	0.980764	7.16605e-05	0.990925	7.9999e-05	0.998209	NA	NA
PLEKHA4	5.9327e-06	0.00477043	-4.52877	Artery_Tibial	2.15801e-07	0.00147137	-5.18518	Adrenal_Gland	1.28779e-06	0.00239279	-4.84163	NA	NA	NA	1	1	1	0	3	7.14512	0.124082	-5.49554	0.377104	-5.32532	-0.133949	NA	NA	8.9917e-13	0.90125	3.89519e-08	0.706096	1.00777e-07	0.893443	NA	NA	2.70231e-09	0.980764	7.16605e-05	0.990925	8.68198e-05	0.995479	NA	NA
PLEKHA4	5.9327e-06	0.00477043	-4.52877	Artery_Tibial	2.15801e-07	0.00147137	-5.18518	Artery_Aorta	1.64612e-06	0.00295228	4.79263	NA	NA	NA	1	1	1	0	3	7.14512	0.124082	-5.49554	0.377104	5.28166	0.113164	NA	NA	8.9917e-13	0.90125	3.89519e-08	0.706096	1.28015e-07	0.909901	NA	NA	2.70231e-09	0.980764	7.16605e-05	0.990925	0.000103006	0.998599	NA	NA
PLEKHA4	5.9327e-06	0.00477043	-4.52877	Artery_Tibial	2.15801e-07	0.00147137	-5.18518	Artery_Tibial	1.93496e-07	0.00170808	-5.20548	NA	NA	NA	1	1	1	0	3	7.14512	0.124082	-5.49554	0.377104	-5.67939	-0.0195122	NA	NA	8.9917e-13	0.90125	3.89519e-08	0.706096	1.35179e-08	0.984433	NA	NA	2.70231e-09	0.980764	7.16605e-05	0.990925	1.59473e-05	0.99799	NA	NA
PLEKHA4	5.9327e-06	0.00477043	-4.52877	Artery_Tibial	2.15801e-07	0.00147137	-5.18518	Brain_Amygdala	1.78119e-06	0.00573402	4.77679	NA	NA	NA	1	1	1	0	3	7.14512	0.124082	-5.49554	0.377104	4.94517	-0.632727	NA	NA	8.9917e-13	0.90125	3.89519e-08	0.706096	7.6076e-07	0.526912	NA	NA	2.70231e-09	0.980764	7.16605e-05	0.990925	0.000857869	0.989302	NA	NA
PLEKHA4	5.9327e-06	0.00477043	-4.52877	Artery_Tibial	2.15801e-07	0.00147137	-5.18518	Brain_Anterior_cingulate_cortex_BA24	1.93496e-07	0.00359735	5.20548	NA	NA	NA	1	1	1	0	3	7.14512	0.124082	-5.49554	0.377104	5.67939	0.0195122	NA	NA	8.9917e-13	0.90125	3.89519e-08	0.706096	1.35179e-08	0.984433	NA	NA	2.70231e-09	0.980764	7.16605e-05	0.990925	5.16992e-05	0.998483	NA	NA
PLEKHA4	5.9327e-06	0.00477043	-4.52877	Artery_Tibial	2.15801e-07	0.00147137	-5.18518	Brain_Caudate_basal_ganglia	1.93496e-07	0.0020916	-5.20548	NA	NA	NA	1	1	1	0	3	7.14512	0.124082	-5.49554	0.377104	-5.67939	-0.0195122	NA	NA	8.9917e-13	0.90125	3.89519e-08	0.706096	1.35179e-08	0.984433	NA	NA	2.70231e-09	0.980764	7.16605e-05	0.990925	4.66607e-05	0.998525	NA	NA
PLEKHA4	5.9327e-06	0.00477043	-4.52877	Artery_Tibial	2.15801e-07	0.00147137	-5.18518	Brain_Cerebellar_Hemisphere	1.78119e-06	0.0036794	-4.77679	NA	NA	NA	1	1	1	0	3	7.14512	0.124082	-5.49554	0.377104	-4.94517	0.632727	NA	NA	8.9917e-13	0.90125	3.89519e-08	0.706096	7.6076e-07	0.526912	NA	NA	2.70231e-09	0.980764	7.16605e-05	0.990925	0.000653534	0.987274	NA	NA
PLEKHA4	5.9327e-06	0.00477043	-4.52877	Artery_Tibial	2.15801e-07	0.00147137	-5.18518	Brain_Cerebellum	1.93496e-07	0.0042909	5.20548	NA	NA	NA	1	1	1	0	3	7.14512	0.124082	-5.49554	0.377104	5.67939	0.0195122	NA	NA	8.9917e-13	0.90125	3.89519e-08	0.706096	1.35179e-08	0.984433	NA	NA	2.70231e-09	0.980764	7.16605e-05	0.990925	4.42049e-05	0.998482	NA	NA
PLEKHA4	5.9327e-06	0.00477043	-4.52877	Artery_Tibial	2.15801e-07	0.00147137	-5.18518	Brain_Cortex	1.93496e-07	0.00153838	5.20548	NA	NA	NA	1	1	1	0	3	7.14512	0.124082	-5.49554	0.377104	5.67939	0.0195122	NA	NA	8.9917e-13	0.90125	3.89519e-08	0.706096	1.35179e-08	0.984433	NA	NA	2.70231e-09	0.980764	7.16605e-05	0.990925	2.40478e-05	0.998058	NA	NA
PLEKHA4	5.9327e-06	0.00477043	-4.52877	Artery_Tibial	2.15801e-07	0.00147137	-5.18518	Brain_Frontal_Cortex_BA9	1.93496e-07	0.00103699	5.20548	NA	NA	NA	1	1	1	0	3	7.14512	0.124082	-5.49554	0.377104	5.67939	0.0195122	NA	NA	8.9917e-13	0.90125	3.89519e-08	0.706096	1.35179e-08	0.984433	NA	NA	2.70231e-09	0.980764	7.16605e-05	0.990925	2.84942e-05	0.99833	NA	NA
PLEKHA4	5.9327e-06	0.00477043	-4.52877	Artery_Tibial	2.15801e-07	0.00147137	-5.18518	Brain_Hippocampus	1.78119e-06	0.00404776	4.77679	NA	NA	NA	1	1	1	0	3	7.14512	0.124082	-5.49554	0.377104	4.94517	-0.632727	NA	NA	8.9917e-13	0.90125	3.89519e-08	0.706096	7.6076e-07	0.526912	NA	NA	2.70231e-09	0.980764	7.16605e-05	0.990925	0.000748657	0.987309	NA	NA
PLEKHA4	5.9327e-06	0.00477043	-4.52877	Artery_Tibial	2.15801e-07	0.00147137	-5.18518	Brain_Hypothalamus	1.93496e-07	0.00391927	5.20548	NA	NA	NA	1	1	1	0	3	7.14512	0.124082	-5.49554	0.377104	5.67939	0.0195122	NA	NA	8.9917e-13	0.90125	3.89519e-08	0.706096	1.35179e-08	0.984433	NA	NA	2.70231e-09	0.980764	7.16605e-05	0.990925	2.95243e-05	0.99873	NA	NA
PLEKHA4	5.9327e-06	0.00477043	-4.52877	Artery_Tibial	2.15801e-07	0.00147137	-5.18518	Brain_Nucleus_accumbens_basal_ganglia	1.93496e-07	0.00355932	-5.20548	NA	NA	NA	1	1	1	0	3	7.14512	0.124082	-5.49554	0.377104	-5.67939	-0.0195122	NA	NA	8.9917e-13	0.90125	3.89519e-08	0.706096	1.35179e-08	0.984433	NA	NA	2.70231e-09	0.980764	7.16605e-05	0.990925	3.20227e-05	0.998165	NA	NA
PLEKHA4	5.9327e-06	0.00477043	-4.52877	Artery_Tibial	2.15801e-07	0.00147137	-5.18518	Brain_Putamen_basal_ganglia	1.93496e-07	0.00206467	5.20548	NA	NA	NA	1	1	1	0	3	7.14512	0.124082	-5.49554	0.377104	5.67939	0.0195122	NA	NA	8.9917e-13	0.90125	3.89519e-08	0.706096	1.35179e-08	0.984433	NA	NA	2.70231e-09	0.980764	7.16605e-05	0.990925	4.13255e-05	0.9983	NA	NA
PLEKHA4	5.9327e-06	0.00477043	-4.52877	Artery_Tibial	2.15801e-07	0.00147137	-5.18518	Brain_Spinal_cord_cervical_c-1	1.93496e-07	0.00123767	-5.20548	NA	NA	NA	1	1	1	0	3	7.14512	0.124082	-5.49554	0.377104	-5.67939	-0.0195122	NA	NA	8.9917e-13	0.90125	3.89519e-08	0.706096	1.35179e-08	0.984433	NA	NA	2.70231e-09	0.980764	7.16605e-05	0.990925	3.85277e-05	0.998382	NA	NA
PLEKHA4	5.9327e-06	0.00477043	-4.52877	Artery_Tibial	2.15801e-07	0.00147137	-5.18518	Brain_Substantia_nigra	1.78119e-06	0.00522682	-4.77679	NA	NA	NA	1	1	1	0	3	7.14512	0.124082	-5.49554	0.377104	-4.94517	0.632727	NA	NA	8.9917e-13	0.90125	3.89519e-08	0.706096	7.6076e-07	0.526912	NA	NA	2.70231e-09	0.980764	7.16605e-05	0.990925	0.000782441	0.991309	NA	NA
PLEKHA4	5.9327e-06	0.00477043	-4.52877	Artery_Tibial	2.15801e-07	0.00147137	-5.18518	Breast_Mammary_Tissue	1.93496e-07	0.00165787	5.20548	NA	NA	NA	1	1	1	0	3	7.14512	0.124082	-5.49554	0.377104	5.67939	0.0195122	NA	NA	8.9917e-13	0.90125	3.89519e-08	0.706096	1.35179e-08	0.984433	NA	NA	2.70231e-09	0.980764	7.16605e-05	0.990925	1.4678e-05	0.998441	NA	NA
PLEKHA4	5.9327e-06	0.00477043	-4.52877	Artery_Tibial	2.15801e-07	0.00147137	-5.18518	Cells_Cultured_fibroblasts	1.93496e-07	0.00181185	-5.20548	NA	NA	NA	1	1	1	0	3	7.14512	0.124082	-5.49554	0.377104	-5.67939	-0.0195122	NA	NA	8.9917e-13	0.90125	3.89519e-08	0.706096	1.35179e-08	0.984433	NA	NA	2.70231e-09	0.980764	7.16605e-05	0.990925	1.92624e-05	0.998775	NA	NA
PLEKHA4	5.9327e-06	0.00477043	-4.52877	Artery_Tibial	2.15801e-07	0.00147137	-5.18518	Cells_EBV-transformed_lymphocytes	1.28779e-06	0.00356932	4.84163	NA	NA	NA	1	1	1	0	3	7.14512	0.124082	-5.49554	0.377104	5.32532	0.168451	NA	NA	8.9917e-13	0.90125	3.89519e-08	0.706096	1.00777e-07	0.866229	NA	NA	2.70231e-09	0.980764	7.16605e-05	0.990925	0.00012404	0.995995	NA	NA
PLEKHA4	5.9327e-06	0.00477043	-4.52877	Artery_Tibial	2.15801e-07	0.00147137	-5.18518	Colon_Sigmoid	1.78119e-06	0.00314347	-4.77679	NA	NA	NA	1	1	1	0	3	7.14512	0.124082	-5.49554	0.377104	-4.94517	0.632727	NA	NA	8.9917e-13	0.90125	3.89519e-08	0.706096	7.6076e-07	0.526912	NA	NA	2.70231e-09	0.980764	7.16605e-05	0.990925	0.00050624	0.986688	NA	NA
PLEKHA4	5.9327e-06	0.00477043	-4.52877	Artery_Tibial	2.15801e-07	0.00147137	-5.18518	Colon_Transverse	1.93496e-07	0.000904724	-5.20548	NA	NA	NA	1	1	1	0	3	7.14512	0.124082	-5.49554	0.377104	-5.67939	-0.0195122	NA	NA	8.9917e-13	0.90125	3.89519e-08	0.706096	1.35179e-08	0.984433	NA	NA	2.70231e-09	0.980764	7.16605e-05	0.990925	1.79598e-05	0.99843	NA	NA
PLEKHA4	5.9327e-06	0.00477043	-4.52877	Artery_Tibial	2.15801e-07	0.00147137	-5.18518	Esophagus_Gastroesophageal_Junction	6.48101e-07	0.00164834	-4.9763	NA	NA	NA	1	1	1	0	3	7.14512	0.124082	-5.49554	0.377104	-5.20174	0.555556	NA	NA	8.9917e-13	0.90125	3.89519e-08	0.706096	1.97435e-07	0.578515	NA	NA	2.70231e-09	0.980764	7.16605e-05	0.990925	0.00015476	0.98787	NA	NA
PLEKHA4	5.9327e-06	0.00477043	-4.52877	Artery_Tibial	2.15801e-07	0.00147137	-5.18518	Esophagus_Mucosa	1.93496e-07	0.00147371	5.20548	NA	NA	NA	1	1	1	0	3	7.14512	0.124082	-5.49554	0.377104	5.67939	0.0195122	NA	NA	8.9917e-13	0.90125	3.89519e-08	0.706096	1.35179e-08	0.984433	NA	NA	2.70231e-09	0.980764	7.16605e-05	0.990925	1.2586e-05	0.998097	NA	NA
PLEKHA4	5.9327e-06	0.00477043	-4.52877	Artery_Tibial	2.15801e-07	0.00147137	-5.18518	Esophagus_Muscularis	1.28779e-06	0.00278698	-4.84163	NA	NA	NA	1	1	1	0	3	7.14512	0.124082	-5.49554	0.377104	-5.32532	-0.133949	NA	NA	8.9917e-13	0.90125	3.89519e-08	0.706096	1.00777e-07	0.893443	NA	NA	2.70231e-09	0.980764	7.16605e-05	0.990925	9.11196e-05	0.998387	NA	NA
PLEKHA4	5.9327e-06	0.00477043	-4.52877	Artery_Tibial	2.15801e-07	0.00147137	-5.18518	Heart_Left_Ventricle	1.93496e-07	0.00148008	5.20548	NA	NA	NA	1	1	1	0	3	7.14512	0.124082	-5.49554	0.377104	5.67939	0.0195122	NA	NA	8.9917e-13	0.90125	3.89519e-08	0.706096	1.35179e-08	0.984433	NA	NA	2.70231e-09	0.980764	7.16605e-05	0.990925	1.76266e-05	0.99881	NA	NA
PLEKHA4	5.9327e-06	0.00477043	-4.52877	Artery_Tibial	2.15801e-07	0.00147137	-5.18518	Kidney_Cortex	1.78119e-06	0.00351875	4.77679	NA	NA	NA	1	1	1	0	3	7.14512	0.124082	-5.49554	0.377104	4.94517	-0.632727	NA	NA	8.9917e-13	0.90125	3.89519e-08	0.706096	7.6076e-07	0.526912	NA	NA	2.70231e-09	0.980764	7.16605e-05	0.990925	0.00044949	0.987584	NA	NA
PLEKHA4	5.9327e-06	0.00477043	-4.52877	Artery_Tibial	2.15801e-07	0.00147137	-5.18518	Liver	1.93496e-07	0.00173015	5.20548	NA	NA	NA	1	1	1	0	3	7.14512	0.124082	-5.49554	0.377104	5.67939	0.0195122	NA	NA	8.9917e-13	0.90125	3.89519e-08	0.706096	1.35179e-08	0.984433	NA	NA	2.70231e-09	0.980764	7.16605e-05	0.990925	2.19104e-05	0.998947	NA	NA
PLEKHA4	5.9327e-06	0.00477043	-4.52877	Artery_Tibial	2.15801e-07	0.00147137	-5.18518	Lung	1.78119e-06	0.00408166	-4.77679	NA	NA	NA	1	1	1	0	3	7.14512	0.124082	-5.49554	0.377104	-4.94517	0.632727	NA	NA	8.9917e-13	0.90125	3.89519e-08	0.706096	7.6076e-07	0.526912	NA	NA	2.70231e-09	0.980764	7.16605e-05	0.990925	0.000486832	0.97666	NA	NA
PLEKHA4	5.9327e-06	0.00477043	-4.52877	Artery_Tibial	2.15801e-07	0.00147137	-5.18518	Minor_Salivary_Gland	1.93496e-07	0.0016184	-5.20548	NA	NA	NA	1	1	1	0	3	7.14512	0.124082	-5.49554	0.377104	-5.67939	-0.0195122	NA	NA	8.9917e-13	0.90125	3.89519e-08	0.706096	1.35179e-08	0.984433	NA	NA	2.70231e-09	0.980764	7.16605e-05	0.990925	1.91838e-05	0.998912	NA	NA
PLEKHA4	5.9327e-06	0.00477043	-4.52877	Artery_Tibial	2.15801e-07	0.00147137	-5.18518	Muscle_Skeletal	1.93496e-07	0.00109857	5.20548	NA	NA	NA	1	1	1	0	3	7.14512	0.124082	-5.49554	0.377104	5.67939	0.0195122	NA	NA	8.9917e-13	0.90125	3.89519e-08	0.706096	1.35179e-08	0.984433	NA	NA	2.70231e-09	0.980764	7.16605e-05	0.990925	1.39672e-05	0.998906	NA	NA
PLEKHA4	5.9327e-06	0.00477043	-4.52877	Artery_Tibial	2.15801e-07	0.00147137	-5.18518	Nerve_Tibial	6.48101e-07	0.00204566	4.9763	NA	NA	NA	1	1	1	0	3	7.14512	0.124082	-5.49554	0.377104	5.20174	-0.555556	NA	NA	8.9917e-13	0.90125	3.89519e-08	0.706096	1.97435e-07	0.578515	NA	NA	2.70231e-09	0.980764	7.16605e-05	0.990925	0.000187365	0.99381	NA	NA
PLEKHA4	5.9327e-06	0.00477043	-4.52877	Artery_Tibial	2.15801e-07	0.00147137	-5.18518	Ovary	1.54901e-07	0.00105607	5.24664	NA	NA	NA	1	1	1	0	3	7.14512	0.124082	-5.49554	0.377104	5.67321	-0.0397196	NA	NA	8.9917e-13	0.90125	3.89519e-08	0.706096	1.40149e-08	0.968317	NA	NA	2.70231e-09	0.980764	7.16605e-05	0.990925	1.46026e-05	0.998216	NA	NA
PLEKHA4	5.9327e-06	0.00477043	-4.52877	Artery_Tibial	2.15801e-07	0.00147137	-5.18518	Pancreas	1.93496e-07	0.00191608	5.20548	NA	NA	NA	1	1	1	0	3	7.14512	0.124082	-5.49554	0.377104	5.67939	0.0195122	NA	NA	8.9917e-13	0.90125	3.89519e-08	0.706096	1.35179e-08	0.984433	NA	NA	2.70231e-09	0.980764	7.16605e-05	0.990925	1.94364e-05	0.998649	NA	NA
PLEKHA4	5.9327e-06	0.00477043	-4.52877	Artery_Tibial	2.15801e-07	0.00147137	-5.18518	Prostate	1.01468e-07	0.00181087	5.32407	NA	NA	NA	1	1	1	0	3	7.14512	0.124082	-5.49554	0.377104	6.33047	-0.186254	NA	NA	8.9917e-13	0.90125	3.89519e-08	0.706096	2.44417e-10	0.852246	NA	NA	2.70231e-09	0.980764	7.16605e-05	0.990925	4.04701e-07	0.995538	NA	NA
PLEKHA4	5.9327e-06	0.00477043	-4.52877	Artery_Tibial	2.15801e-07	0.00147137	-5.18518	Skin_Not_Sun_Exposed_Suprapubic	1.78119e-06	0.00525975	-4.77679	NA	NA	NA	1	1	1	0	3	7.14512	0.124082	-5.49554	0.377104	-5.3763	0.294119	NA	NA	8.9917e-13	0.90125	3.89519e-08	0.706096	7.60336e-08	0.768667	NA	NA	2.70231e-09	0.980764	7.16605e-05	0.990925	7.29415e-05	0.994438	NA	NA
PLEKHA4	5.9327e-06	0.00477043	-4.52877	Artery_Tibial	2.15801e-07	0.00147137	-5.18518	Skin_Sun_Exposed_Lower_leg	1.01468e-07	0.00218821	-5.32407	NA	NA	NA	1	1	1	0	3	7.14512	0.124082	-5.49554	0.377104	-5.64759	0.345714	NA	NA	8.9917e-13	0.90125	3.89519e-08	0.706096	1.6271e-08	0.729557	NA	NA	2.70231e-09	0.980764	7.16605e-05	0.990925	2.32275e-05	0.997222	NA	NA
PLEKHA4	5.9327e-06	0.00477043	-4.52877	Artery_Tibial	2.15801e-07	0.00147137	-5.18518	Spleen	1.78119e-06	0.00400368	4.77679	NA	NA	NA	1	1	1	0	3	7.14512	0.124082	-5.49554	0.377104	4.94517	-0.632727	NA	NA	8.9917e-13	0.90125	3.89519e-08	0.706096	7.6076e-07	0.526912	NA	NA	2.70231e-09	0.980764	7.16605e-05	0.990925	0.000636015	0.981375	NA	NA
PLEKHA4	5.9327e-06	0.00477043	-4.52877	Artery_Tibial	2.15801e-07	0.00147137	-5.18518	Stomach	1.93496e-07	0.00157512	5.20548	NA	NA	NA	1	1	1	0	3	7.14512	0.124082	-5.49554	0.377104	5.67939	0.0195122	NA	NA	8.9917e-13	0.90125	3.89519e-08	0.706096	1.35179e-08	0.984433	NA	NA	2.70231e-09	0.980764	7.16605e-05	0.990925	1.62739e-05	0.998958	NA	NA
PLEKHA4	5.9327e-06	0.00477043	-4.52877	Artery_Tibial	2.15801e-07	0.00147137	-5.18518	Testis	1.93496e-07	0.00302622	-5.20548	NA	NA	NA	1	1	1	0	3	7.14512	0.124082	-5.49554	0.377104	-5.67939	-0.0195122	NA	NA	8.9917e-13	0.90125	3.89519e-08	0.706096	1.35179e-08	0.984433	NA	NA	2.70231e-09	0.980764	7.16605e-05	0.990925	1.73988e-05	0.998653	NA	NA
PLEKHA4	5.9327e-06	0.00477043	-4.52877	Artery_Tibial	2.15801e-07	0.00147137	-5.18518	Thyroid	1.78119e-06	0.00397282	4.77679	NA	NA	NA	1	1	1	0	3	7.14512	0.124082	-5.49554	0.377104	5.72875	-0.318474	NA	NA	8.9917e-13	0.90125	3.89519e-08	0.706096	1.01172e-08	0.750125	NA	NA	2.70231e-09	0.980764	7.16605e-05	0.990925	1.27836e-05	0.996348	NA	NA
PLEKHA4	5.9327e-06	0.00477043	-4.52877	Artery_Tibial	2.15801e-07	0.00147137	-5.18518	Uterus	1.93496e-07	0.00212299	5.20548	NA	NA	NA	1	1	1	0	3	7.14512	0.124082	-5.49554	0.377104	5.67939	0.0195122	NA	NA	8.9917e-13	0.90125	3.89519e-08	0.706096	1.35179e-08	0.984433	NA	NA	2.70231e-09	0.980764	7.16605e-05	0.990925	1.49817e-05	0.998623	NA	NA
PLEKHA4	5.9327e-06	0.00477043	-4.52877	Artery_Tibial	2.15801e-07	0.00147137	-5.18518	Vagina	1.78119e-06	0.00311467	4.77679	NA	NA	NA	1	1	1	0	3	7.14512	0.124082	-5.49554	0.377104	4.94517	-0.632727	NA	NA	8.9917e-13	0.90125	3.89519e-08	0.706096	7.6076e-07	0.526912	NA	NA	2.70231e-09	0.980764	7.16605e-05	0.990925	0.000479841	0.988486	NA	NA
PLEKHA4	5.9327e-06	0.00477043	-4.52877	Artery_Tibial	2.15801e-07	0.00147137	-5.18518	smultixcan	1.01468e-07	0.00108914	-5.32407	NA	NA	NA	1	1	1	0	3	7.14512	0.124082	-5.49554	0.377104	-6.42933	0.0562558	NA	NA	8.9917e-13	0.90125	3.89519e-08	0.706096	3.13975e-10	0.88714	NA	NA	2.70231e-09	0.980764	7.16605e-05	0.990925	4.88052e-07	0.997189	NA	NA
PLEKHA4	5.9327e-06	0.00477043	-4.52877	Brain_Amygdala	6.83905e-08	0.000309022	-5.39535	Adipose_Subcutaneous	1.54901e-07	0.00150482	5.24664	NA	NA	NA	1	1	1	0	3	7.14512	0.124082	-5.24367	1.49861	5.67321	-0.0397196	NA	NA	8.9917e-13	0.90125	1.5741e-07	0.133974	1.40149e-08	0.968317	NA	NA	2.70231e-09	0.980764	0.00017826	0.957043	1.7419e-05	0.998285	NA	NA
PLEKHA4	5.9327e-06	0.00477043	-4.52877	Brain_Amygdala	6.83905e-08	0.000309022	-5.39535	Adipose_Visceral_Omentum	1.78119e-06	0.00392054	-4.77679	NA	NA	NA	1	1	1	0	3	7.14512	0.124082	-5.24367	1.49861	-5.37943	0.297748	NA	NA	8.9917e-13	0.90125	1.5741e-07	0.133974	7.4724e-08	0.765895	NA	NA	2.70231e-09	0.980764	0.00017826	0.957043	7.9999e-05	0.998209	NA	NA
PLEKHA4	5.9327e-06	0.00477043	-4.52877	Brain_Amygdala	6.83905e-08	0.000309022	-5.39535	Adrenal_Gland	1.28779e-06	0.00239279	-4.84163	NA	NA	NA	1	1	1	0	3	7.14512	0.124082	-5.24367	1.49861	-5.32532	-0.133949	NA	NA	8.9917e-13	0.90125	1.5741e-07	0.133974	1.00777e-07	0.893443	NA	NA	2.70231e-09	0.980764	0.00017826	0.957043	8.68198e-05	0.995479	NA	NA
PLEKHA4	5.9327e-06	0.00477043	-4.52877	Brain_Amygdala	6.83905e-08	0.000309022	-5.39535	Artery_Aorta	1.64612e-06	0.00295228	4.79263	NA	NA	NA	1	1	1	0	3	7.14512	0.124082	-5.24367	1.49861	5.28166	0.113164	NA	NA	8.9917e-13	0.90125	1.5741e-07	0.133974	1.28015e-07	0.909901	NA	NA	2.70231e-09	0.980764	0.00017826	0.957043	0.000103006	0.998599	NA	NA
PLEKHA4	5.9327e-06	0.00477043	-4.52877	Brain_Amygdala	6.83905e-08	0.000309022	-5.39535	Artery_Tibial	1.93496e-07	0.00170808	-5.20548	NA	NA	NA	1	1	1	0	3	7.14512	0.124082	-5.24367	1.49861	-5.67939	-0.0195122	NA	NA	8.9917e-13	0.90125	1.5741e-07	0.133974	1.35179e-08	0.984433	NA	NA	2.70231e-09	0.980764	0.00017826	0.957043	1.59473e-05	0.99799	NA	NA
PLEKHA4	5.9327e-06	0.00477043	-4.52877	Brain_Amygdala	6.83905e-08	0.000309022	-5.39535	Brain_Amygdala	1.78119e-06	0.00573402	4.77679	NA	NA	NA	1	1	1	0	3	7.14512	0.124082	-5.24367	1.49861	4.94517	-0.632727	NA	NA	8.9917e-13	0.90125	1.5741e-07	0.133974	7.6076e-07	0.526912	NA	NA	2.70231e-09	0.980764	0.00017826	0.957043	0.000857869	0.989302	NA	NA
PLEKHA4	5.9327e-06	0.00477043	-4.52877	Brain_Amygdala	6.83905e-08	0.000309022	-5.39535	Brain_Anterior_cingulate_cortex_BA24	1.93496e-07	0.00359735	5.20548	NA	NA	NA	1	1	1	0	3	7.14512	0.124082	-5.24367	1.49861	5.67939	0.0195122	NA	NA	8.9917e-13	0.90125	1.5741e-07	0.133974	1.35179e-08	0.984433	NA	NA	2.70231e-09	0.980764	0.00017826	0.957043	5.16992e-05	0.998483	NA	NA
PLEKHA4	5.9327e-06	0.00477043	-4.52877	Brain_Amygdala	6.83905e-08	0.000309022	-5.39535	Brain_Caudate_basal_ganglia	1.93496e-07	0.0020916	-5.20548	NA	NA	NA	1	1	1	0	3	7.14512	0.124082	-5.24367	1.49861	-5.67939	-0.0195122	NA	NA	8.9917e-13	0.90125	1.5741e-07	0.133974	1.35179e-08	0.984433	NA	NA	2.70231e-09	0.980764	0.00017826	0.957043	4.66607e-05	0.998525	NA	NA
PLEKHA4	5.9327e-06	0.00477043	-4.52877	Brain_Amygdala	6.83905e-08	0.000309022	-5.39535	Brain_Cerebellar_Hemisphere	1.78119e-06	0.0036794	-4.77679	NA	NA	NA	1	1	1	0	3	7.14512	0.124082	-5.24367	1.49861	-4.94517	0.632727	NA	NA	8.9917e-13	0.90125	1.5741e-07	0.133974	7.6076e-07	0.526912	NA	NA	2.70231e-09	0.980764	0.00017826	0.957043	0.000653534	0.987274	NA	NA
PLEKHA4	5.9327e-06	0.00477043	-4.52877	Brain_Amygdala	6.83905e-08	0.000309022	-5.39535	Brain_Cerebellum	1.93496e-07	0.0042909	5.20548	NA	NA	NA	1	1	1	0	3	7.14512	0.124082	-5.24367	1.49861	5.67939	0.0195122	NA	NA	8.9917e-13	0.90125	1.5741e-07	0.133974	1.35179e-08	0.984433	NA	NA	2.70231e-09	0.980764	0.00017826	0.957043	4.42049e-05	0.998482	NA	NA
PLEKHA4	5.9327e-06	0.00477043	-4.52877	Brain_Amygdala	6.83905e-08	0.000309022	-5.39535	Brain_Cortex	1.93496e-07	0.00153838	5.20548	NA	NA	NA	1	1	1	0	3	7.14512	0.124082	-5.24367	1.49861	5.67939	0.0195122	NA	NA	8.9917e-13	0.90125	1.5741e-07	0.133974	1.35179e-08	0.984433	NA	NA	2.70231e-09	0.980764	0.00017826	0.957043	2.40478e-05	0.998058	NA	NA
PLEKHA4	5.9327e-06	0.00477043	-4.52877	Brain_Amygdala	6.83905e-08	0.000309022	-5.39535	Brain_Frontal_Cortex_BA9	1.93496e-07	0.00103699	5.20548	NA	NA	NA	1	1	1	0	3	7.14512	0.124082	-5.24367	1.49861	5.67939	0.0195122	NA	NA	8.9917e-13	0.90125	1.5741e-07	0.133974	1.35179e-08	0.984433	NA	NA	2.70231e-09	0.980764	0.00017826	0.957043	2.84942e-05	0.99833	NA	NA
PLEKHA4	5.9327e-06	0.00477043	-4.52877	Brain_Amygdala	6.83905e-08	0.000309022	-5.39535	Brain_Hippocampus	1.78119e-06	0.00404776	4.77679	NA	NA	NA	1	1	1	0	3	7.14512	0.124082	-5.24367	1.49861	4.94517	-0.632727	NA	NA	8.9917e-13	0.90125	1.5741e-07	0.133974	7.6076e-07	0.526912	NA	NA	2.70231e-09	0.980764	0.00017826	0.957043	0.000748657	0.987309	NA	NA
PLEKHA4	5.9327e-06	0.00477043	-4.52877	Brain_Amygdala	6.83905e-08	0.000309022	-5.39535	Brain_Hypothalamus	1.93496e-07	0.00391927	5.20548	NA	NA	NA	1	1	1	0	3	7.14512	0.124082	-5.24367	1.49861	5.67939	0.0195122	NA	NA	8.9917e-13	0.90125	1.5741e-07	0.133974	1.35179e-08	0.984433	NA	NA	2.70231e-09	0.980764	0.00017826	0.957043	2.95243e-05	0.99873	NA	NA
PLEKHA4	5.9327e-06	0.00477043	-4.52877	Brain_Amygdala	6.83905e-08	0.000309022	-5.39535	Brain_Nucleus_accumbens_basal_ganglia	1.93496e-07	0.00355932	-5.20548	NA	NA	NA	1	1	1	0	3	7.14512	0.124082	-5.24367	1.49861	-5.67939	-0.0195122	NA	NA	8.9917e-13	0.90125	1.5741e-07	0.133974	1.35179e-08	0.984433	NA	NA	2.70231e-09	0.980764	0.00017826	0.957043	3.20227e-05	0.998165	NA	NA
PLEKHA4	5.9327e-06	0.00477043	-4.52877	Brain_Amygdala	6.83905e-08	0.000309022	-5.39535	Brain_Putamen_basal_ganglia	1.93496e-07	0.00206467	5.20548	NA	NA	NA	1	1	1	0	3	7.14512	0.124082	-5.24367	1.49861	5.67939	0.0195122	NA	NA	8.9917e-13	0.90125	1.5741e-07	0.133974	1.35179e-08	0.984433	NA	NA	2.70231e-09	0.980764	0.00017826	0.957043	4.13255e-05	0.9983	NA	NA
PLEKHA4	5.9327e-06	0.00477043	-4.52877	Brain_Amygdala	6.83905e-08	0.000309022	-5.39535	Brain_Spinal_cord_cervical_c-1	1.93496e-07	0.00123767	-5.20548	NA	NA	NA	1	1	1	0	3	7.14512	0.124082	-5.24367	1.49861	-5.67939	-0.0195122	NA	NA	8.9917e-13	0.90125	1.5741e-07	0.133974	1.35179e-08	0.984433	NA	NA	2.70231e-09	0.980764	0.00017826	0.957043	3.85277e-05	0.998382	NA	NA
PLEKHA4	5.9327e-06	0.00477043	-4.52877	Brain_Amygdala	6.83905e-08	0.000309022	-5.39535	Brain_Substantia_nigra	1.78119e-06	0.00522682	-4.77679	NA	NA	NA	1	1	1	0	3	7.14512	0.124082	-5.24367	1.49861	-4.94517	0.632727	NA	NA	8.9917e-13	0.90125	1.5741e-07	0.133974	7.6076e-07	0.526912	NA	NA	2.70231e-09	0.980764	0.00017826	0.957043	0.000782441	0.991309	NA	NA
PLEKHA4	5.9327e-06	0.00477043	-4.52877	Brain_Amygdala	6.83905e-08	0.000309022	-5.39535	Breast_Mammary_Tissue	1.93496e-07	0.00165787	5.20548	NA	NA	NA	1	1	1	0	3	7.14512	0.124082	-5.24367	1.49861	5.67939	0.0195122	NA	NA	8.9917e-13	0.90125	1.5741e-07	0.133974	1.35179e-08	0.984433	NA	NA	2.70231e-09	0.980764	0.00017826	0.957043	1.4678e-05	0.998441	NA	NA
PLEKHA4	5.9327e-06	0.00477043	-4.52877	Brain_Amygdala	6.83905e-08	0.000309022	-5.39535	Cells_Cultured_fibroblasts	1.93496e-07	0.00181185	-5.20548	NA	NA	NA	1	1	1	0	3	7.14512	0.124082	-5.24367	1.49861	-5.67939	-0.0195122	NA	NA	8.9917e-13	0.90125	1.5741e-07	0.133974	1.35179e-08	0.984433	NA	NA	2.70231e-09	0.980764	0.00017826	0.957043	1.92624e-05	0.998775	NA	NA
PLEKHA4	5.9327e-06	0.00477043	-4.52877	Brain_Amygdala	6.83905e-08	0.000309022	-5.39535	Cells_EBV-transformed_lymphocytes	1.28779e-06	0.00356932	4.84163	NA	NA	NA	1	1	1	0	3	7.14512	0.124082	-5.24367	1.49861	5.32532	0.168451	NA	NA	8.9917e-13	0.90125	1.5741e-07	0.133974	1.00777e-07	0.866229	NA	NA	2.70231e-09	0.980764	0.00017826	0.957043	0.00012404	0.995995	NA	NA
PLEKHA4	5.9327e-06	0.00477043	-4.52877	Brain_Amygdala	6.83905e-08	0.000309022	-5.39535	Colon_Sigmoid	1.78119e-06	0.00314347	-4.77679	NA	NA	NA	1	1	1	0	3	7.14512	0.124082	-5.24367	1.49861	-4.94517	0.632727	NA	NA	8.9917e-13	0.90125	1.5741e-07	0.133974	7.6076e-07	0.526912	NA	NA	2.70231e-09	0.980764	0.00017826	0.957043	0.00050624	0.986688	NA	NA
PLEKHA4	5.9327e-06	0.00477043	-4.52877	Brain_Amygdala	6.83905e-08	0.000309022	-5.39535	Colon_Transverse	1.93496e-07	0.000904724	-5.20548	NA	NA	NA	1	1	1	0	3	7.14512	0.124082	-5.24367	1.49861	-5.67939	-0.0195122	NA	NA	8.9917e-13	0.90125	1.5741e-07	0.133974	1.35179e-08	0.984433	NA	NA	2.70231e-09	0.980764	0.00017826	0.957043	1.79598e-05	0.99843	NA	NA
PLEKHA4	5.9327e-06	0.00477043	-4.52877	Brain_Amygdala	6.83905e-08	0.000309022	-5.39535	Esophagus_Gastroesophageal_Junction	6.48101e-07	0.00164834	-4.9763	NA	NA	NA	1	1	1	0	3	7.14512	0.124082	-5.24367	1.49861	-5.20174	0.555556	NA	NA	8.9917e-13	0.90125	1.5741e-07	0.133974	1.97435e-07	0.578515	NA	NA	2.70231e-09	0.980764	0.00017826	0.957043	0.00015476	0.98787	NA	NA
PLEKHA4	5.9327e-06	0.00477043	-4.52877	Brain_Amygdala	6.83905e-08	0.000309022	-5.39535	Esophagus_Mucosa	1.93496e-07	0.00147371	5.20548	NA	NA	NA	1	1	1	0	3	7.14512	0.124082	-5.24367	1.49861	5.67939	0.0195122	NA	NA	8.9917e-13	0.90125	1.5741e-07	0.133974	1.35179e-08	0.984433	NA	NA	2.70231e-09	0.980764	0.00017826	0.957043	1.2586e-05	0.998097	NA	NA
PLEKHA4	5.9327e-06	0.00477043	-4.52877	Brain_Amygdala	6.83905e-08	0.000309022	-5.39535	Esophagus_Muscularis	1.28779e-06	0.00278698	-4.84163	NA	NA	NA	1	1	1	0	3	7.14512	0.124082	-5.24367	1.49861	-5.32532	-0.133949	NA	NA	8.9917e-13	0.90125	1.5741e-07	0.133974	1.00777e-07	0.893443	NA	NA	2.70231e-09	0.980764	0.00017826	0.957043	9.11196e-05	0.998387	NA	NA
PLEKHA4	5.9327e-06	0.00477043	-4.52877	Brain_Amygdala	6.83905e-08	0.000309022	-5.39535	Heart_Left_Ventricle	1.93496e-07	0.00148008	5.20548	NA	NA	NA	1	1	1	0	3	7.14512	0.124082	-5.24367	1.49861	5.67939	0.0195122	NA	NA	8.9917e-13	0.90125	1.5741e-07	0.133974	1.35179e-08	0.984433	NA	NA	2.70231e-09	0.980764	0.00017826	0.957043	1.76266e-05	0.99881	NA	NA
PLEKHA4	5.9327e-06	0.00477043	-4.52877	Brain_Amygdala	6.83905e-08	0.000309022	-5.39535	Kidney_Cortex	1.78119e-06	0.00351875	4.77679	NA	NA	NA	1	1	1	0	3	7.14512	0.124082	-5.24367	1.49861	4.94517	-0.632727	NA	NA	8.9917e-13	0.90125	1.5741e-07	0.133974	7.6076e-07	0.526912	NA	NA	2.70231e-09	0.980764	0.00017826	0.957043	0.00044949	0.987584	NA	NA
PLEKHA4	5.9327e-06	0.00477043	-4.52877	Brain_Amygdala	6.83905e-08	0.000309022	-5.39535	Liver	1.93496e-07	0.00173015	5.20548	NA	NA	NA	1	1	1	0	3	7.14512	0.124082	-5.24367	1.49861	5.67939	0.0195122	NA	NA	8.9917e-13	0.90125	1.5741e-07	0.133974	1.35179e-08	0.984433	NA	NA	2.70231e-09	0.980764	0.00017826	0.957043	2.19104e-05	0.998947	NA	NA
PLEKHA4	5.9327e-06	0.00477043	-4.52877	Brain_Amygdala	6.83905e-08	0.000309022	-5.39535	Lung	1.78119e-06	0.00408166	-4.77679	NA	NA	NA	1	1	1	0	3	7.14512	0.124082	-5.24367	1.49861	-4.94517	0.632727	NA	NA	8.9917e-13	0.90125	1.5741e-07	0.133974	7.6076e-07	0.526912	NA	NA	2.70231e-09	0.980764	0.00017826	0.957043	0.000486832	0.97666	NA	NA
PLEKHA4	5.9327e-06	0.00477043	-4.52877	Brain_Amygdala	6.83905e-08	0.000309022	-5.39535	Minor_Salivary_Gland	1.93496e-07	0.0016184	-5.20548	NA	NA	NA	1	1	1	0	3	7.14512	0.124082	-5.24367	1.49861	-5.67939	-0.0195122	NA	NA	8.9917e-13	0.90125	1.5741e-07	0.133974	1.35179e-08	0.984433	NA	NA	2.70231e-09	0.980764	0.00017826	0.957043	1.91838e-05	0.998912	NA	NA
PLEKHA4	5.9327e-06	0.00477043	-4.52877	Brain_Amygdala	6.83905e-08	0.000309022	-5.39535	Muscle_Skeletal	1.93496e-07	0.00109857	5.20548	NA	NA	NA	1	1	1	0	3	7.14512	0.124082	-5.24367	1.49861	5.67939	0.0195122	NA	NA	8.9917e-13	0.90125	1.5741e-07	0.133974	1.35179e-08	0.984433	NA	NA	2.70231e-09	0.980764	0.00017826	0.957043	1.39672e-05	0.998906	NA	NA
PLEKHA4	5.9327e-06	0.00477043	-4.52877	Brain_Amygdala	6.83905e-08	0.000309022	-5.39535	Nerve_Tibial	6.48101e-07	0.00204566	4.9763	NA	NA	NA	1	1	1	0	3	7.14512	0.124082	-5.24367	1.49861	5.20174	-0.555556	NA	NA	8.9917e-13	0.90125	1.5741e-07	0.133974	1.97435e-07	0.578515	NA	NA	2.70231e-09	0.980764	0.00017826	0.957043	0.000187365	0.99381	NA	NA
PLEKHA4	5.9327e-06	0.00477043	-4.52877	Brain_Amygdala	6.83905e-08	0.000309022	-5.39535	Ovary	1.54901e-07	0.00105607	5.24664	NA	NA	NA	1	1	1	0	3	7.14512	0.124082	-5.24367	1.49861	5.67321	-0.0397196	NA	NA	8.9917e-13	0.90125	1.5741e-07	0.133974	1.40149e-08	0.968317	NA	NA	2.70231e-09	0.980764	0.00017826	0.957043	1.46026e-05	0.998216	NA	NA
PLEKHA4	5.9327e-06	0.00477043	-4.52877	Brain_Amygdala	6.83905e-08	0.000309022	-5.39535	Pancreas	1.93496e-07	0.00191608	5.20548	NA	NA	NA	1	1	1	0	3	7.14512	0.124082	-5.24367	1.49861	5.67939	0.0195122	NA	NA	8.9917e-13	0.90125	1.5741e-07	0.133974	1.35179e-08	0.984433	NA	NA	2.70231e-09	0.980764	0.00017826	0.957043	1.94364e-05	0.998649	NA	NA
PLEKHA4	5.9327e-06	0.00477043	-4.52877	Brain_Amygdala	6.83905e-08	0.000309022	-5.39535	Prostate	1.01468e-07	0.00181087	5.32407	NA	NA	NA	1	1	1	0	3	7.14512	0.124082	-5.24367	1.49861	6.33047	-0.186254	NA	NA	8.9917e-13	0.90125	1.5741e-07	0.133974	2.44417e-10	0.852246	NA	NA	2.70231e-09	0.980764	0.00017826	0.957043	4.04701e-07	0.995538	NA	NA
PLEKHA4	5.9327e-06	0.00477043	-4.52877	Brain_Amygdala	6.83905e-08	0.000309022	-5.39535	Skin_Not_Sun_Exposed_Suprapubic	1.78119e-06	0.00525975	-4.77679	NA	NA	NA	1	1	1	0	3	7.14512	0.124082	-5.24367	1.49861	-5.3763	0.294119	NA	NA	8.9917e-13	0.90125	1.5741e-07	0.133974	7.60336e-08	0.768667	NA	NA	2.70231e-09	0.980764	0.00017826	0.957043	7.29415e-05	0.994438	NA	NA
PLEKHA4	5.9327e-06	0.00477043	-4.52877	Brain_Amygdala	6.83905e-08	0.000309022	-5.39535	Skin_Sun_Exposed_Lower_leg	1.01468e-07	0.00218821	-5.32407	NA	NA	NA	1	1	1	0	3	7.14512	0.124082	-5.24367	1.49861	-5.64759	0.345714	NA	NA	8.9917e-13	0.90125	1.5741e-07	0.133974	1.6271e-08	0.729557	NA	NA	2.70231e-09	0.980764	0.00017826	0.957043	2.32275e-05	0.997222	NA	NA
PLEKHA4	5.9327e-06	0.00477043	-4.52877	Brain_Amygdala	6.83905e-08	0.000309022	-5.39535	Spleen	1.78119e-06	0.00400368	4.77679	NA	NA	NA	1	1	1	0	3	7.14512	0.124082	-5.24367	1.49861	4.94517	-0.632727	NA	NA	8.9917e-13	0.90125	1.5741e-07	0.133974	7.6076e-07	0.526912	NA	NA	2.70231e-09	0.980764	0.00017826	0.957043	0.000636015	0.981375	NA	NA
PLEKHA4	5.9327e-06	0.00477043	-4.52877	Brain_Amygdala	6.83905e-08	0.000309022	-5.39535	Stomach	1.93496e-07	0.00157512	5.20548	NA	NA	NA	1	1	1	0	3	7.14512	0.124082	-5.24367	1.49861	5.67939	0.0195122	NA	NA	8.9917e-13	0.90125	1.5741e-07	0.133974	1.35179e-08	0.984433	NA	NA	2.70231e-09	0.980764	0.00017826	0.957043	1.62739e-05	0.998958	NA	NA
PLEKHA4	5.9327e-06	0.00477043	-4.52877	Brain_Amygdala	6.83905e-08	0.000309022	-5.39535	Testis	1.93496e-07	0.00302622	-5.20548	NA	NA	NA	1	1	1	0	3	7.14512	0.124082	-5.24367	1.49861	-5.67939	-0.0195122	NA	NA	8.9917e-13	0.90125	1.5741e-07	0.133974	1.35179e-08	0.984433	NA	NA	2.70231e-09	0.980764	0.00017826	0.957043	1.73988e-05	0.998653	NA	NA
PLEKHA4	5.9327e-06	0.00477043	-4.52877	Brain_Amygdala	6.83905e-08	0.000309022	-5.39535	Thyroid	1.78119e-06	0.00397282	4.77679	NA	NA	NA	1	1	1	0	3	7.14512	0.124082	-5.24367	1.49861	5.72875	-0.318474	NA	NA	8.9917e-13	0.90125	1.5741e-07	0.133974	1.01172e-08	0.750125	NA	NA	2.70231e-09	0.980764	0.00017826	0.957043	1.27836e-05	0.996348	NA	NA
PLEKHA4	5.9327e-06	0.00477043	-4.52877	Brain_Amygdala	6.83905e-08	0.000309022	-5.39535	Uterus	1.93496e-07	0.00212299	5.20548	NA	NA	NA	1	1	1	0	3	7.14512	0.124082	-5.24367	1.49861	5.67939	0.0195122	NA	NA	8.9917e-13	0.90125	1.5741e-07	0.133974	1.35179e-08	0.984433	NA	NA	2.70231e-09	0.980764	0.00017826	0.957043	1.49817e-05	0.998623	NA	NA
PLEKHA4	5.9327e-06	0.00477043	-4.52877	Brain_Amygdala	6.83905e-08	0.000309022	-5.39535	Vagina	1.78119e-06	0.00311467	4.77679	NA	NA	NA	1	1	1	0	3	7.14512	0.124082	-5.24367	1.49861	4.94517	-0.632727	NA	NA	8.9917e-13	0.90125	1.5741e-07	0.133974	7.6076e-07	0.526912	NA	NA	2.70231e-09	0.980764	0.00017826	0.957043	0.000479841	0.988486	NA	NA
PLEKHA4	5.9327e-06	0.00477043	-4.52877	Brain_Amygdala	6.83905e-08	0.000309022	-5.39535	smultixcan	1.01468e-07	0.00108914	-5.32407	NA	NA	NA	1	1	1	0	3	7.14512	0.124082	-5.24367	1.49861	-6.42933	0.0562558	NA	NA	8.9917e-13	0.90125	1.5741e-07	0.133974	3.13975e-10	0.88714	NA	NA	2.70231e-09	0.980764	0.00017826	0.957043	4.88052e-07	0.997189	NA	NA
PLEKHA4	5.9327e-06	0.00477043	-4.52877	Brain_Cerebellar_Hemisphere	6.83905e-08	0.000694847	-5.39535	Adipose_Subcutaneous	1.54901e-07	0.00150482	5.24664	NA	NA	NA	1	1	1	0	3	7.14512	0.124082	-5.24367	1.49861	5.67321	-0.0397196	NA	NA	8.9917e-13	0.90125	1.5741e-07	0.133974	1.40149e-08	0.968317	NA	NA	2.70231e-09	0.980764	0.000187223	0.944262	1.7419e-05	0.998285	NA	NA
PLEKHA4	5.9327e-06	0.00477043	-4.52877	Brain_Cerebellar_Hemisphere	6.83905e-08	0.000694847	-5.39535	Adipose_Visceral_Omentum	1.78119e-06	0.00392054	-4.77679	NA	NA	NA	1	1	1	0	3	7.14512	0.124082	-5.24367	1.49861	-5.37943	0.297748	NA	NA	8.9917e-13	0.90125	1.5741e-07	0.133974	7.4724e-08	0.765895	NA	NA	2.70231e-09	0.980764	0.000187223	0.944262	7.9999e-05	0.998209	NA	NA
PLEKHA4	5.9327e-06	0.00477043	-4.52877	Brain_Cerebellar_Hemisphere	6.83905e-08	0.000694847	-5.39535	Adrenal_Gland	1.28779e-06	0.00239279	-4.84163	NA	NA	NA	1	1	1	0	3	7.14512	0.124082	-5.24367	1.49861	-5.32532	-0.133949	NA	NA	8.9917e-13	0.90125	1.5741e-07	0.133974	1.00777e-07	0.893443	NA	NA	2.70231e-09	0.980764	0.000187223	0.944262	8.68198e-05	0.995479	NA	NA
PLEKHA4	5.9327e-06	0.00477043	-4.52877	Brain_Cerebellar_Hemisphere	6.83905e-08	0.000694847	-5.39535	Artery_Aorta	1.64612e-06	0.00295228	4.79263	NA	NA	NA	1	1	1	0	3	7.14512	0.124082	-5.24367	1.49861	5.28166	0.113164	NA	NA	8.9917e-13	0.90125	1.5741e-07	0.133974	1.28015e-07	0.909901	NA	NA	2.70231e-09	0.980764	0.000187223	0.944262	0.000103006	0.998599	NA	NA
PLEKHA4	5.9327e-06	0.00477043	-4.52877	Brain_Cerebellar_Hemisphere	6.83905e-08	0.000694847	-5.39535	Artery_Tibial	1.93496e-07	0.00170808	-5.20548	NA	NA	NA	1	1	1	0	3	7.14512	0.124082	-5.24367	1.49861	-5.67939	-0.0195122	NA	NA	8.9917e-13	0.90125	1.5741e-07	0.133974	1.35179e-08	0.984433	NA	NA	2.70231e-09	0.980764	0.000187223	0.944262	1.59473e-05	0.99799	NA	NA
PLEKHA4	5.9327e-06	0.00477043	-4.52877	Brain_Cerebellar_Hemisphere	6.83905e-08	0.000694847	-5.39535	Brain_Amygdala	1.78119e-06	0.00573402	4.77679	NA	NA	NA	1	1	1	0	3	7.14512	0.124082	-5.24367	1.49861	4.94517	-0.632727	NA	NA	8.9917e-13	0.90125	1.5741e-07	0.133974	7.6076e-07	0.526912	NA	NA	2.70231e-09	0.980764	0.000187223	0.944262	0.000857869	0.989302	NA	NA
PLEKHA4	5.9327e-06	0.00477043	-4.52877	Brain_Cerebellar_Hemisphere	6.83905e-08	0.000694847	-5.39535	Brain_Anterior_cingulate_cortex_BA24	1.93496e-07	0.00359735	5.20548	NA	NA	NA	1	1	1	0	3	7.14512	0.124082	-5.24367	1.49861	5.67939	0.0195122	NA	NA	8.9917e-13	0.90125	1.5741e-07	0.133974	1.35179e-08	0.984433	NA	NA	2.70231e-09	0.980764	0.000187223	0.944262	5.16992e-05	0.998483	NA	NA
PLEKHA4	5.9327e-06	0.00477043	-4.52877	Brain_Cerebellar_Hemisphere	6.83905e-08	0.000694847	-5.39535	Brain_Caudate_basal_ganglia	1.93496e-07	0.0020916	-5.20548	NA	NA	NA	1	1	1	0	3	7.14512	0.124082	-5.24367	1.49861	-5.67939	-0.0195122	NA	NA	8.9917e-13	0.90125	1.5741e-07	0.133974	1.35179e-08	0.984433	NA	NA	2.70231e-09	0.980764	0.000187223	0.944262	4.66607e-05	0.998525	NA	NA
PLEKHA4	5.9327e-06	0.00477043	-4.52877	Brain_Cerebellar_Hemisphere	6.83905e-08	0.000694847	-5.39535	Brain_Cerebellar_Hemisphere	1.78119e-06	0.0036794	-4.77679	NA	NA	NA	1	1	1	0	3	7.14512	0.124082	-5.24367	1.49861	-4.94517	0.632727	NA	NA	8.9917e-13	0.90125	1.5741e-07	0.133974	7.6076e-07	0.526912	NA	NA	2.70231e-09	0.980764	0.000187223	0.944262	0.000653534	0.987274	NA	NA
PLEKHA4	5.9327e-06	0.00477043	-4.52877	Brain_Cerebellar_Hemisphere	6.83905e-08	0.000694847	-5.39535	Brain_Cerebellum	1.93496e-07	0.0042909	5.20548	NA	NA	NA	1	1	1	0	3	7.14512	0.124082	-5.24367	1.49861	5.67939	0.0195122	NA	NA	8.9917e-13	0.90125	1.5741e-07	0.133974	1.35179e-08	0.984433	NA	NA	2.70231e-09	0.980764	0.000187223	0.944262	4.42049e-05	0.998482	NA	NA
PLEKHA4	5.9327e-06	0.00477043	-4.52877	Brain_Cerebellar_Hemisphere	6.83905e-08	0.000694847	-5.39535	Brain_Cortex	1.93496e-07	0.00153838	5.20548	NA	NA	NA	1	1	1	0	3	7.14512	0.124082	-5.24367	1.49861	5.67939	0.0195122	NA	NA	8.9917e-13	0.90125	1.5741e-07	0.133974	1.35179e-08	0.984433	NA	NA	2.70231e-09	0.980764	0.000187223	0.944262	2.40478e-05	0.998058	NA	NA
PLEKHA4	5.9327e-06	0.00477043	-4.52877	Brain_Cerebellar_Hemisphere	6.83905e-08	0.000694847	-5.39535	Brain_Frontal_Cortex_BA9	1.93496e-07	0.00103699	5.20548	NA	NA	NA	1	1	1	0	3	7.14512	0.124082	-5.24367	1.49861	5.67939	0.0195122	NA	NA	8.9917e-13	0.90125	1.5741e-07	0.133974	1.35179e-08	0.984433	NA	NA	2.70231e-09	0.980764	0.000187223	0.944262	2.84942e-05	0.99833	NA	NA
PLEKHA4	5.9327e-06	0.00477043	-4.52877	Brain_Cerebellar_Hemisphere	6.83905e-08	0.000694847	-5.39535	Brain_Hippocampus	1.78119e-06	0.00404776	4.77679	NA	NA	NA	1	1	1	0	3	7.14512	0.124082	-5.24367	1.49861	4.94517	-0.632727	NA	NA	8.9917e-13	0.90125	1.5741e-07	0.133974	7.6076e-07	0.526912	NA	NA	2.70231e-09	0.980764	0.000187223	0.944262	0.000748657	0.987309	NA	NA
PLEKHA4	5.9327e-06	0.00477043	-4.52877	Brain_Cerebellar_Hemisphere	6.83905e-08	0.000694847	-5.39535	Brain_Hypothalamus	1.93496e-07	0.00391927	5.20548	NA	NA	NA	1	1	1	0	3	7.14512	0.124082	-5.24367	1.49861	5.67939	0.0195122	NA	NA	8.9917e-13	0.90125	1.5741e-07	0.133974	1.35179e-08	0.984433	NA	NA	2.70231e-09	0.980764	0.000187223	0.944262	2.95243e-05	0.99873	NA	NA
PLEKHA4	5.9327e-06	0.00477043	-4.52877	Brain_Cerebellar_Hemisphere	6.83905e-08	0.000694847	-5.39535	Brain_Nucleus_accumbens_basal_ganglia	1.93496e-07	0.00355932	-5.20548	NA	NA	NA	1	1	1	0	3	7.14512	0.124082	-5.24367	1.49861	-5.67939	-0.0195122	NA	NA	8.9917e-13	0.90125	1.5741e-07	0.133974	1.35179e-08	0.984433	NA	NA	2.70231e-09	0.980764	0.000187223	0.944262	3.20227e-05	0.998165	NA	NA
PLEKHA4	5.9327e-06	0.00477043	-4.52877	Brain_Cerebellar_Hemisphere	6.83905e-08	0.000694847	-5.39535	Brain_Putamen_basal_ganglia	1.93496e-07	0.00206467	5.20548	NA	NA	NA	1	1	1	0	3	7.14512	0.124082	-5.24367	1.49861	5.67939	0.0195122	NA	NA	8.9917e-13	0.90125	1.5741e-07	0.133974	1.35179e-08	0.984433	NA	NA	2.70231e-09	0.980764	0.000187223	0.944262	4.13255e-05	0.9983	NA	NA
PLEKHA4	5.9327e-06	0.00477043	-4.52877	Brain_Cerebellar_Hemisphere	6.83905e-08	0.000694847	-5.39535	Brain_Spinal_cord_cervical_c-1	1.93496e-07	0.00123767	-5.20548	NA	NA	NA	1	1	1	0	3	7.14512	0.124082	-5.24367	1.49861	-5.67939	-0.0195122	NA	NA	8.9917e-13	0.90125	1.5741e-07	0.133974	1.35179e-08	0.984433	NA	NA	2.70231e-09	0.980764	0.000187223	0.944262	3.85277e-05	0.998382	NA	NA
PLEKHA4	5.9327e-06	0.00477043	-4.52877	Brain_Cerebellar_Hemisphere	6.83905e-08	0.000694847	-5.39535	Brain_Substantia_nigra	1.78119e-06	0.00522682	-4.77679	NA	NA	NA	1	1	1	0	3	7.14512	0.124082	-5.24367	1.49861	-4.94517	0.632727	NA	NA	8.9917e-13	0.90125	1.5741e-07	0.133974	7.6076e-07	0.526912	NA	NA	2.70231e-09	0.980764	0.000187223	0.944262	0.000782441	0.991309	NA	NA
PLEKHA4	5.9327e-06	0.00477043	-4.52877	Brain_Cerebellar_Hemisphere	6.83905e-08	0.000694847	-5.39535	Breast_Mammary_Tissue	1.93496e-07	0.00165787	5.20548	NA	NA	NA	1	1	1	0	3	7.14512	0.124082	-5.24367	1.49861	5.67939	0.0195122	NA	NA	8.9917e-13	0.90125	1.5741e-07	0.133974	1.35179e-08	0.984433	NA	NA	2.70231e-09	0.980764	0.000187223	0.944262	1.4678e-05	0.998441	NA	NA
PLEKHA4	5.9327e-06	0.00477043	-4.52877	Brain_Cerebellar_Hemisphere	6.83905e-08	0.000694847	-5.39535	Cells_Cultured_fibroblasts	1.93496e-07	0.00181185	-5.20548	NA	NA	NA	1	1	1	0	3	7.14512	0.124082	-5.24367	1.49861	-5.67939	-0.0195122	NA	NA	8.9917e-13	0.90125	1.5741e-07	0.133974	1.35179e-08	0.984433	NA	NA	2.70231e-09	0.980764	0.000187223	0.944262	1.92624e-05	0.998775	NA	NA
PLEKHA4	5.9327e-06	0.00477043	-4.52877	Brain_Cerebellar_Hemisphere	6.83905e-08	0.000694847	-5.39535	Cells_EBV-transformed_lymphocytes	1.28779e-06	0.00356932	4.84163	NA	NA	NA	1	1	1	0	3	7.14512	0.124082	-5.24367	1.49861	5.32532	0.168451	NA	NA	8.9917e-13	0.90125	1.5741e-07	0.133974	1.00777e-07	0.866229	NA	NA	2.70231e-09	0.980764	0.000187223	0.944262	0.00012404	0.995995	NA	NA
PLEKHA4	5.9327e-06	0.00477043	-4.52877	Brain_Cerebellar_Hemisphere	6.83905e-08	0.000694847	-5.39535	Colon_Sigmoid	1.78119e-06	0.00314347	-4.77679	NA	NA	NA	1	1	1	0	3	7.14512	0.124082	-5.24367	1.49861	-4.94517	0.632727	NA	NA	8.9917e-13	0.90125	1.5741e-07	0.133974	7.6076e-07	0.526912	NA	NA	2.70231e-09	0.980764	0.000187223	0.944262	0.00050624	0.986688	NA	NA
PLEKHA4	5.9327e-06	0.00477043	-4.52877	Brain_Cerebellar_Hemisphere	6.83905e-08	0.000694847	-5.39535	Colon_Transverse	1.93496e-07	0.000904724	-5.20548	NA	NA	NA	1	1	1	0	3	7.14512	0.124082	-5.24367	1.49861	-5.67939	-0.0195122	NA	NA	8.9917e-13	0.90125	1.5741e-07	0.133974	1.35179e-08	0.984433	NA	NA	2.70231e-09	0.980764	0.000187223	0.944262	1.79598e-05	0.99843	NA	NA
PLEKHA4	5.9327e-06	0.00477043	-4.52877	Brain_Cerebellar_Hemisphere	6.83905e-08	0.000694847	-5.39535	Esophagus_Gastroesophageal_Junction	6.48101e-07	0.00164834	-4.9763	NA	NA	NA	1	1	1	0	3	7.14512	0.124082	-5.24367	1.49861	-5.20174	0.555556	NA	NA	8.9917e-13	0.90125	1.5741e-07	0.133974	1.97435e-07	0.578515	NA	NA	2.70231e-09	0.980764	0.000187223	0.944262	0.00015476	0.98787	NA	NA
PLEKHA4	5.9327e-06	0.00477043	-4.52877	Brain_Cerebellar_Hemisphere	6.83905e-08	0.000694847	-5.39535	Esophagus_Mucosa	1.93496e-07	0.00147371	5.20548	NA	NA	NA	1	1	1	0	3	7.14512	0.124082	-5.24367	1.49861	5.67939	0.0195122	NA	NA	8.9917e-13	0.90125	1.5741e-07	0.133974	1.35179e-08	0.984433	NA	NA	2.70231e-09	0.980764	0.000187223	0.944262	1.2586e-05	0.998097	NA	NA
PLEKHA4	5.9327e-06	0.00477043	-4.52877	Brain_Cerebellar_Hemisphere	6.83905e-08	0.000694847	-5.39535	Esophagus_Muscularis	1.28779e-06	0.00278698	-4.84163	NA	NA	NA	1	1	1	0	3	7.14512	0.124082	-5.24367	1.49861	-5.32532	-0.133949	NA	NA	8.9917e-13	0.90125	1.5741e-07	0.133974	1.00777e-07	0.893443	NA	NA	2.70231e-09	0.980764	0.000187223	0.944262	9.11196e-05	0.998387	NA	NA
PLEKHA4	5.9327e-06	0.00477043	-4.52877	Brain_Cerebellar_Hemisphere	6.83905e-08	0.000694847	-5.39535	Heart_Left_Ventricle	1.93496e-07	0.00148008	5.20548	NA	NA	NA	1	1	1	0	3	7.14512	0.124082	-5.24367	1.49861	5.67939	0.0195122	NA	NA	8.9917e-13	0.90125	1.5741e-07	0.133974	1.35179e-08	0.984433	NA	NA	2.70231e-09	0.980764	0.000187223	0.944262	1.76266e-05	0.99881	NA	NA
PLEKHA4	5.9327e-06	0.00477043	-4.52877	Brain_Cerebellar_Hemisphere	6.83905e-08	0.000694847	-5.39535	Kidney_Cortex	1.78119e-06	0.00351875	4.77679	NA	NA	NA	1	1	1	0	3	7.14512	0.124082	-5.24367	1.49861	4.94517	-0.632727	NA	NA	8.9917e-13	0.90125	1.5741e-07	0.133974	7.6076e-07	0.526912	NA	NA	2.70231e-09	0.980764	0.000187223	0.944262	0.00044949	0.987584	NA	NA
PLEKHA4	5.9327e-06	0.00477043	-4.52877	Brain_Cerebellar_Hemisphere	6.83905e-08	0.000694847	-5.39535	Liver	1.93496e-07	0.00173015	5.20548	NA	NA	NA	1	1	1	0	3	7.14512	0.124082	-5.24367	1.49861	5.67939	0.0195122	NA	NA	8.9917e-13	0.90125	1.5741e-07	0.133974	1.35179e-08	0.984433	NA	NA	2.70231e-09	0.980764	0.000187223	0.944262	2.19104e-05	0.998947	NA	NA
PLEKHA4	5.9327e-06	0.00477043	-4.52877	Brain_Cerebellar_Hemisphere	6.83905e-08	0.000694847	-5.39535	Lung	1.78119e-06	0.00408166	-4.77679	NA	NA	NA	1	1	1	0	3	7.14512	0.124082	-5.24367	1.49861	-4.94517	0.632727	NA	NA	8.9917e-13	0.90125	1.5741e-07	0.133974	7.6076e-07	0.526912	NA	NA	2.70231e-09	0.980764	0.000187223	0.944262	0.000486832	0.97666	NA	NA
PLEKHA4	5.9327e-06	0.00477043	-4.52877	Brain_Cerebellar_Hemisphere	6.83905e-08	0.000694847	-5.39535	Minor_Salivary_Gland	1.93496e-07	0.0016184	-5.20548	NA	NA	NA	1	1	1	0	3	7.14512	0.124082	-5.24367	1.49861	-5.67939	-0.0195122	NA	NA	8.9917e-13	0.90125	1.5741e-07	0.133974	1.35179e-08	0.984433	NA	NA	2.70231e-09	0.980764	0.000187223	0.944262	1.91838e-05	0.998912	NA	NA
PLEKHA4	5.9327e-06	0.00477043	-4.52877	Brain_Cerebellar_Hemisphere	6.83905e-08	0.000694847	-5.39535	Muscle_Skeletal	1.93496e-07	0.00109857	5.20548	NA	NA	NA	1	1	1	0	3	7.14512	0.124082	-5.24367	1.49861	5.67939	0.0195122	NA	NA	8.9917e-13	0.90125	1.5741e-07	0.133974	1.35179e-08	0.984433	NA	NA	2.70231e-09	0.980764	0.000187223	0.944262	1.39672e-05	0.998906	NA	NA
PLEKHA4	5.9327e-06	0.00477043	-4.52877	Brain_Cerebellar_Hemisphere	6.83905e-08	0.000694847	-5.39535	Nerve_Tibial	6.48101e-07	0.00204566	4.9763	NA	NA	NA	1	1	1	0	3	7.14512	0.124082	-5.24367	1.49861	5.20174	-0.555556	NA	NA	8.9917e-13	0.90125	1.5741e-07	0.133974	1.97435e-07	0.578515	NA	NA	2.70231e-09	0.980764	0.000187223	0.944262	0.000187365	0.99381	NA	NA
PLEKHA4	5.9327e-06	0.00477043	-4.52877	Brain_Cerebellar_Hemisphere	6.83905e-08	0.000694847	-5.39535	Ovary	1.54901e-07	0.00105607	5.24664	NA	NA	NA	1	1	1	0	3	7.14512	0.124082	-5.24367	1.49861	5.67321	-0.0397196	NA	NA	8.9917e-13	0.90125	1.5741e-07	0.133974	1.40149e-08	0.968317	NA	NA	2.70231e-09	0.980764	0.000187223	0.944262	1.46026e-05	0.998216	NA	NA
PLEKHA4	5.9327e-06	0.00477043	-4.52877	Brain_Cerebellar_Hemisphere	6.83905e-08	0.000694847	-5.39535	Pancreas	1.93496e-07	0.00191608	5.20548	NA	NA	NA	1	1	1	0	3	7.14512	0.124082	-5.24367	1.49861	5.67939	0.0195122	NA	NA	8.9917e-13	0.90125	1.5741e-07	0.133974	1.35179e-08	0.984433	NA	NA	2.70231e-09	0.980764	0.000187223	0.944262	1.94364e-05	0.998649	NA	NA
PLEKHA4	5.9327e-06	0.00477043	-4.52877	Brain_Cerebellar_Hemisphere	6.83905e-08	0.000694847	-5.39535	Prostate	1.01468e-07	0.00181087	5.32407	NA	NA	NA	1	1	1	0	3	7.14512	0.124082	-5.24367	1.49861	6.33047	-0.186254	NA	NA	8.9917e-13	0.90125	1.5741e-07	0.133974	2.44417e-10	0.852246	NA	NA	2.70231e-09	0.980764	0.000187223	0.944262	4.04701e-07	0.995538	NA	NA
PLEKHA4	5.9327e-06	0.00477043	-4.52877	Brain_Cerebellar_Hemisphere	6.83905e-08	0.000694847	-5.39535	Skin_Not_Sun_Exposed_Suprapubic	1.78119e-06	0.00525975	-4.77679	NA	NA	NA	1	1	1	0	3	7.14512	0.124082	-5.24367	1.49861	-5.3763	0.294119	NA	NA	8.9917e-13	0.90125	1.5741e-07	0.133974	7.60336e-08	0.768667	NA	NA	2.70231e-09	0.980764	0.000187223	0.944262	7.29415e-05	0.994438	NA	NA
PLEKHA4	5.9327e-06	0.00477043	-4.52877	Brain_Cerebellar_Hemisphere	6.83905e-08	0.000694847	-5.39535	Skin_Sun_Exposed_Lower_leg	1.01468e-07	0.00218821	-5.32407	NA	NA	NA	1	1	1	0	3	7.14512	0.124082	-5.24367	1.49861	-5.64759	0.345714	NA	NA	8.9917e-13	0.90125	1.5741e-07	0.133974	1.6271e-08	0.729557	NA	NA	2.70231e-09	0.980764	0.000187223	0.944262	2.32275e-05	0.997222	NA	NA
PLEKHA4	5.9327e-06	0.00477043	-4.52877	Brain_Cerebellar_Hemisphere	6.83905e-08	0.000694847	-5.39535	Spleen	1.78119e-06	0.00400368	4.77679	NA	NA	NA	1	1	1	0	3	7.14512	0.124082	-5.24367	1.49861	4.94517	-0.632727	NA	NA	8.9917e-13	0.90125	1.5741e-07	0.133974	7.6076e-07	0.526912	NA	NA	2.70231e-09	0.980764	0.000187223	0.944262	0.000636015	0.981375	NA	NA
PLEKHA4	5.9327e-06	0.00477043	-4.52877	Brain_Cerebellar_Hemisphere	6.83905e-08	0.000694847	-5.39535	Stomach	1.93496e-07	0.00157512	5.20548	NA	NA	NA	1	1	1	0	3	7.14512	0.124082	-5.24367	1.49861	5.67939	0.0195122	NA	NA	8.9917e-13	0.90125	1.5741e-07	0.133974	1.35179e-08	0.984433	NA	NA	2.70231e-09	0.980764	0.000187223	0.944262	1.62739e-05	0.998958	NA	NA
PLEKHA4	5.9327e-06	0.00477043	-4.52877	Brain_Cerebellar_Hemisphere	6.83905e-08	0.000694847	-5.39535	Testis	1.93496e-07	0.00302622	-5.20548	NA	NA	NA	1	1	1	0	3	7.14512	0.124082	-5.24367	1.49861	-5.67939	-0.0195122	NA	NA	8.9917e-13	0.90125	1.5741e-07	0.133974	1.35179e-08	0.984433	NA	NA	2.70231e-09	0.980764	0.000187223	0.944262	1.73988e-05	0.998653	NA	NA
PLEKHA4	5.9327e-06	0.00477043	-4.52877	Brain_Cerebellar_Hemisphere	6.83905e-08	0.000694847	-5.39535	Thyroid	1.78119e-06	0.00397282	4.77679	NA	NA	NA	1	1	1	0	3	7.14512	0.124082	-5.24367	1.49861	5.72875	-0.318474	NA	NA	8.9917e-13	0.90125	1.5741e-07	0.133974	1.01172e-08	0.750125	NA	NA	2.70231e-09	0.980764	0.000187223	0.944262	1.27836e-05	0.996348	NA	NA
PLEKHA4	5.9327e-06	0.00477043	-4.52877	Brain_Cerebellar_Hemisphere	6.83905e-08	0.000694847	-5.39535	Uterus	1.93496e-07	0.00212299	5.20548	NA	NA	NA	1	1	1	0	3	7.14512	0.124082	-5.24367	1.49861	5.67939	0.0195122	NA	NA	8.9917e-13	0.90125	1.5741e-07	0.133974	1.35179e-08	0.984433	NA	NA	2.70231e-09	0.980764	0.000187223	0.944262	1.49817e-05	0.998623	NA	NA
PLEKHA4	5.9327e-06	0.00477043	-4.52877	Brain_Cerebellar_Hemisphere	6.83905e-08	0.000694847	-5.39535	Vagina	1.78119e-06	0.00311467	4.77679	NA	NA	NA	1	1	1	0	3	7.14512	0.124082	-5.24367	1.49861	4.94517	-0.632727	NA	NA	8.9917e-13	0.90125	1.5741e-07	0.133974	7.6076e-07	0.526912	NA	NA	2.70231e-09	0.980764	0.000187223	0.944262	0.000479841	0.988486	NA	NA
PLEKHA4	5.9327e-06	0.00477043	-4.52877	Brain_Cerebellar_Hemisphere	6.83905e-08	0.000694847	-5.39535	smultixcan	1.01468e-07	0.00108914	-5.32407	NA	NA	NA	1	1	1	0	3	7.14512	0.124082	-5.24367	1.49861	-6.42933	0.0562558	NA	NA	8.9917e-13	0.90125	1.5741e-07	0.133974	3.13975e-10	0.88714	NA	NA	2.70231e-09	0.980764	0.000187223	0.944262	4.88052e-07	0.997189	NA	NA
PLEKHA4	5.9327e-06	0.00477043	-4.52877	Brain_Frontal_Cortex_BA9	6.83905e-08	0.000332258	-5.39535	Adipose_Subcutaneous	1.54901e-07	0.00150482	5.24664	NA	NA	NA	1	1	1	0	3	7.14512	0.124082	-6.57944	0.877502	5.67321	-0.0397196	NA	NA	8.9917e-13	0.90125	4.72238e-11	0.380214	1.40149e-08	0.968317	NA	NA	2.70231e-09	0.980764	9.59351e-08	0.985926	1.7419e-05	0.998285	NA	NA
PLEKHA4	5.9327e-06	0.00477043	-4.52877	Brain_Frontal_Cortex_BA9	6.83905e-08	0.000332258	-5.39535	Adipose_Visceral_Omentum	1.78119e-06	0.00392054	-4.77679	NA	NA	NA	1	1	1	0	3	7.14512	0.124082	-6.57944	0.877502	-5.37943	0.297748	NA	NA	8.9917e-13	0.90125	4.72238e-11	0.380214	7.4724e-08	0.765895	NA	NA	2.70231e-09	0.980764	9.59351e-08	0.985926	7.9999e-05	0.998209	NA	NA
PLEKHA4	5.9327e-06	0.00477043	-4.52877	Brain_Frontal_Cortex_BA9	6.83905e-08	0.000332258	-5.39535	Adrenal_Gland	1.28779e-06	0.00239279	-4.84163	NA	NA	NA	1	1	1	0	3	7.14512	0.124082	-6.57944	0.877502	-5.32532	-0.133949	NA	NA	8.9917e-13	0.90125	4.72238e-11	0.380214	1.00777e-07	0.893443	NA	NA	2.70231e-09	0.980764	9.59351e-08	0.985926	8.68198e-05	0.995479	NA	NA
PLEKHA4	5.9327e-06	0.00477043	-4.52877	Brain_Frontal_Cortex_BA9	6.83905e-08	0.000332258	-5.39535	Artery_Aorta	1.64612e-06	0.00295228	4.79263	NA	NA	NA	1	1	1	0	3	7.14512	0.124082	-6.57944	0.877502	5.28166	0.113164	NA	NA	8.9917e-13	0.90125	4.72238e-11	0.380214	1.28015e-07	0.909901	NA	NA	2.70231e-09	0.980764	9.59351e-08	0.985926	0.000103006	0.998599	NA	NA
PLEKHA4	5.9327e-06	0.00477043	-4.52877	Brain_Frontal_Cortex_BA9	6.83905e-08	0.000332258	-5.39535	Artery_Tibial	1.93496e-07	0.00170808	-5.20548	NA	NA	NA	1	1	1	0	3	7.14512	0.124082	-6.57944	0.877502	-5.67939	-0.0195122	NA	NA	8.9917e-13	0.90125	4.72238e-11	0.380214	1.35179e-08	0.984433	NA	NA	2.70231e-09	0.980764	9.59351e-08	0.985926	1.59473e-05	0.99799	NA	NA
PLEKHA4	5.9327e-06	0.00477043	-4.52877	Brain_Frontal_Cortex_BA9	6.83905e-08	0.000332258	-5.39535	Brain_Amygdala	1.78119e-06	0.00573402	4.77679	NA	NA	NA	1	1	1	0	3	7.14512	0.124082	-6.57944	0.877502	4.94517	-0.632727	NA	NA	8.9917e-13	0.90125	4.72238e-11	0.380214	7.6076e-07	0.526912	NA	NA	2.70231e-09	0.980764	9.59351e-08	0.985926	0.000857869	0.989302	NA	NA
PLEKHA4	5.9327e-06	0.00477043	-4.52877	Brain_Frontal_Cortex_BA9	6.83905e-08	0.000332258	-5.39535	Brain_Anterior_cingulate_cortex_BA24	1.93496e-07	0.00359735	5.20548	NA	NA	NA	1	1	1	0	3	7.14512	0.124082	-6.57944	0.877502	5.67939	0.0195122	NA	NA	8.9917e-13	0.90125	4.72238e-11	0.380214	1.35179e-08	0.984433	NA	NA	2.70231e-09	0.980764	9.59351e-08	0.985926	5.16992e-05	0.998483	NA	NA
PLEKHA4	5.9327e-06	0.00477043	-4.52877	Brain_Frontal_Cortex_BA9	6.83905e-08	0.000332258	-5.39535	Brain_Caudate_basal_ganglia	1.93496e-07	0.0020916	-5.20548	NA	NA	NA	1	1	1	0	3	7.14512	0.124082	-6.57944	0.877502	-5.67939	-0.0195122	NA	NA	8.9917e-13	0.90125	4.72238e-11	0.380214	1.35179e-08	0.984433	NA	NA	2.70231e-09	0.980764	9.59351e-08	0.985926	4.66607e-05	0.998525	NA	NA
PLEKHA4	5.9327e-06	0.00477043	-4.52877	Brain_Frontal_Cortex_BA9	6.83905e-08	0.000332258	-5.39535	Brain_Cerebellar_Hemisphere	1.78119e-06	0.0036794	-4.77679	NA	NA	NA	1	1	1	0	3	7.14512	0.124082	-6.57944	0.877502	-4.94517	0.632727	NA	NA	8.9917e-13	0.90125	4.72238e-11	0.380214	7.6076e-07	0.526912	NA	NA	2.70231e-09	0.980764	9.59351e-08	0.985926	0.000653534	0.987274	NA	NA
PLEKHA4	5.9327e-06	0.00477043	-4.52877	Brain_Frontal_Cortex_BA9	6.83905e-08	0.000332258	-5.39535	Brain_Cerebellum	1.93496e-07	0.0042909	5.20548	NA	NA	NA	1	1	1	0	3	7.14512	0.124082	-6.57944	0.877502	5.67939	0.0195122	NA	NA	8.9917e-13	0.90125	4.72238e-11	0.380214	1.35179e-08	0.984433	NA	NA	2.70231e-09	0.980764	9.59351e-08	0.985926	4.42049e-05	0.998482	NA	NA
PLEKHA4	5.9327e-06	0.00477043	-4.52877	Brain_Frontal_Cortex_BA9	6.83905e-08	0.000332258	-5.39535	Brain_Cortex	1.93496e-07	0.00153838	5.20548	NA	NA	NA	1	1	1	0	3	7.14512	0.124082	-6.57944	0.877502	5.67939	0.0195122	NA	NA	8.9917e-13	0.90125	4.72238e-11	0.380214	1.35179e-08	0.984433	NA	NA	2.70231e-09	0.980764	9.59351e-08	0.985926	2.40478e-05	0.998058	NA	NA
PLEKHA4	5.9327e-06	0.00477043	-4.52877	Brain_Frontal_Cortex_BA9	6.83905e-08	0.000332258	-5.39535	Brain_Frontal_Cortex_BA9	1.93496e-07	0.00103699	5.20548	NA	NA	NA	1	1	1	0	3	7.14512	0.124082	-6.57944	0.877502	5.67939	0.0195122	NA	NA	8.9917e-13	0.90125	4.72238e-11	0.380214	1.35179e-08	0.984433	NA	NA	2.70231e-09	0.980764	9.59351e-08	0.985926	2.84942e-05	0.99833	NA	NA
PLEKHA4	5.9327e-06	0.00477043	-4.52877	Brain_Frontal_Cortex_BA9	6.83905e-08	0.000332258	-5.39535	Brain_Hippocampus	1.78119e-06	0.00404776	4.77679	NA	NA	NA	1	1	1	0	3	7.14512	0.124082	-6.57944	0.877502	4.94517	-0.632727	NA	NA	8.9917e-13	0.90125	4.72238e-11	0.380214	7.6076e-07	0.526912	NA	NA	2.70231e-09	0.980764	9.59351e-08	0.985926	0.000748657	0.987309	NA	NA
PLEKHA4	5.9327e-06	0.00477043	-4.52877	Brain_Frontal_Cortex_BA9	6.83905e-08	0.000332258	-5.39535	Brain_Hypothalamus	1.93496e-07	0.00391927	5.20548	NA	NA	NA	1	1	1	0	3	7.14512	0.124082	-6.57944	0.877502	5.67939	0.0195122	NA	NA	8.9917e-13	0.90125	4.72238e-11	0.380214	1.35179e-08	0.984433	NA	NA	2.70231e-09	0.980764	9.59351e-08	0.985926	2.95243e-05	0.99873	NA	NA
PLEKHA4	5.9327e-06	0.00477043	-4.52877	Brain_Frontal_Cortex_BA9	6.83905e-08	0.000332258	-5.39535	Brain_Nucleus_accumbens_basal_ganglia	1.93496e-07	0.00355932	-5.20548	NA	NA	NA	1	1	1	0	3	7.14512	0.124082	-6.57944	0.877502	-5.67939	-0.0195122	NA	NA	8.9917e-13	0.90125	4.72238e-11	0.380214	1.35179e-08	0.984433	NA	NA	2.70231e-09	0.980764	9.59351e-08	0.985926	3.20227e-05	0.998165	NA	NA
PLEKHA4	5.9327e-06	0.00477043	-4.52877	Brain_Frontal_Cortex_BA9	6.83905e-08	0.000332258	-5.39535	Brain_Putamen_basal_ganglia	1.93496e-07	0.00206467	5.20548	NA	NA	NA	1	1	1	0	3	7.14512	0.124082	-6.57944	0.877502	5.67939	0.0195122	NA	NA	8.9917e-13	0.90125	4.72238e-11	0.380214	1.35179e-08	0.984433	NA	NA	2.70231e-09	0.980764	9.59351e-08	0.985926	4.13255e-05	0.9983	NA	NA
PLEKHA4	5.9327e-06	0.00477043	-4.52877	Brain_Frontal_Cortex_BA9	6.83905e-08	0.000332258	-5.39535	Brain_Spinal_cord_cervical_c-1	1.93496e-07	0.00123767	-5.20548	NA	NA	NA	1	1	1	0	3	7.14512	0.124082	-6.57944	0.877502	-5.67939	-0.0195122	NA	NA	8.9917e-13	0.90125	4.72238e-11	0.380214	1.35179e-08	0.984433	NA	NA	2.70231e-09	0.980764	9.59351e-08	0.985926	3.85277e-05	0.998382	NA	NA
PLEKHA4	5.9327e-06	0.00477043	-4.52877	Brain_Frontal_Cortex_BA9	6.83905e-08	0.000332258	-5.39535	Brain_Substantia_nigra	1.78119e-06	0.00522682	-4.77679	NA	NA	NA	1	1	1	0	3	7.14512	0.124082	-6.57944	0.877502	-4.94517	0.632727	NA	NA	8.9917e-13	0.90125	4.72238e-11	0.380214	7.6076e-07	0.526912	NA	NA	2.70231e-09	0.980764	9.59351e-08	0.985926	0.000782441	0.991309	NA	NA
PLEKHA4	5.9327e-06	0.00477043	-4.52877	Brain_Frontal_Cortex_BA9	6.83905e-08	0.000332258	-5.39535	Breast_Mammary_Tissue	1.93496e-07	0.00165787	5.20548	NA	NA	NA	1	1	1	0	3	7.14512	0.124082	-6.57944	0.877502	5.67939	0.0195122	NA	NA	8.9917e-13	0.90125	4.72238e-11	0.380214	1.35179e-08	0.984433	NA	NA	2.70231e-09	0.980764	9.59351e-08	0.985926	1.4678e-05	0.998441	NA	NA
PLEKHA4	5.9327e-06	0.00477043	-4.52877	Brain_Frontal_Cortex_BA9	6.83905e-08	0.000332258	-5.39535	Cells_Cultured_fibroblasts	1.93496e-07	0.00181185	-5.20548	NA	NA	NA	1	1	1	0	3	7.14512	0.124082	-6.57944	0.877502	-5.67939	-0.0195122	NA	NA	8.9917e-13	0.90125	4.72238e-11	0.380214	1.35179e-08	0.984433	NA	NA	2.70231e-09	0.980764	9.59351e-08	0.985926	1.92624e-05	0.998775	NA	NA
PLEKHA4	5.9327e-06	0.00477043	-4.52877	Brain_Frontal_Cortex_BA9	6.83905e-08	0.000332258	-5.39535	Cells_EBV-transformed_lymphocytes	1.28779e-06	0.00356932	4.84163	NA	NA	NA	1	1	1	0	3	7.14512	0.124082	-6.57944	0.877502	5.32532	0.168451	NA	NA	8.9917e-13	0.90125	4.72238e-11	0.380214	1.00777e-07	0.866229	NA	NA	2.70231e-09	0.980764	9.59351e-08	0.985926	0.00012404	0.995995	NA	NA
PLEKHA4	5.9327e-06	0.00477043	-4.52877	Brain_Frontal_Cortex_BA9	6.83905e-08	0.000332258	-5.39535	Colon_Sigmoid	1.78119e-06	0.00314347	-4.77679	NA	NA	NA	1	1	1	0	3	7.14512	0.124082	-6.57944	0.877502	-4.94517	0.632727	NA	NA	8.9917e-13	0.90125	4.72238e-11	0.380214	7.6076e-07	0.526912	NA	NA	2.70231e-09	0.980764	9.59351e-08	0.985926	0.00050624	0.986688	NA	NA
PLEKHA4	5.9327e-06	0.00477043	-4.52877	Brain_Frontal_Cortex_BA9	6.83905e-08	0.000332258	-5.39535	Colon_Transverse	1.93496e-07	0.000904724	-5.20548	NA	NA	NA	1	1	1	0	3	7.14512	0.124082	-6.57944	0.877502	-5.67939	-0.0195122	NA	NA	8.9917e-13	0.90125	4.72238e-11	0.380214	1.35179e-08	0.984433	NA	NA	2.70231e-09	0.980764	9.59351e-08	0.985926	1.79598e-05	0.99843	NA	NA
PLEKHA4	5.9327e-06	0.00477043	-4.52877	Brain_Frontal_Cortex_BA9	6.83905e-08	0.000332258	-5.39535	Esophagus_Gastroesophageal_Junction	6.48101e-07	0.00164834	-4.9763	NA	NA	NA	1	1	1	0	3	7.14512	0.124082	-6.57944	0.877502	-5.20174	0.555556	NA	NA	8.9917e-13	0.90125	4.72238e-11	0.380214	1.97435e-07	0.578515	NA	NA	2.70231e-09	0.980764	9.59351e-08	0.985926	0.00015476	0.98787	NA	NA
PLEKHA4	5.9327e-06	0.00477043	-4.52877	Brain_Frontal_Cortex_BA9	6.83905e-08	0.000332258	-5.39535	Esophagus_Mucosa	1.93496e-07	0.00147371	5.20548	NA	NA	NA	1	1	1	0	3	7.14512	0.124082	-6.57944	0.877502	5.67939	0.0195122	NA	NA	8.9917e-13	0.90125	4.72238e-11	0.380214	1.35179e-08	0.984433	NA	NA	2.70231e-09	0.980764	9.59351e-08	0.985926	1.2586e-05	0.998097	NA	NA
PLEKHA4	5.9327e-06	0.00477043	-4.52877	Brain_Frontal_Cortex_BA9	6.83905e-08	0.000332258	-5.39535	Esophagus_Muscularis	1.28779e-06	0.00278698	-4.84163	NA	NA	NA	1	1	1	0	3	7.14512	0.124082	-6.57944	0.877502	-5.32532	-0.133949	NA	NA	8.9917e-13	0.90125	4.72238e-11	0.380214	1.00777e-07	0.893443	NA	NA	2.70231e-09	0.980764	9.59351e-08	0.985926	9.11196e-05	0.998387	NA	NA
PLEKHA4	5.9327e-06	0.00477043	-4.52877	Brain_Frontal_Cortex_BA9	6.83905e-08	0.000332258	-5.39535	Heart_Left_Ventricle	1.93496e-07	0.00148008	5.20548	NA	NA	NA	1	1	1	0	3	7.14512	0.124082	-6.57944	0.877502	5.67939	0.0195122	NA	NA	8.9917e-13	0.90125	4.72238e-11	0.380214	1.35179e-08	0.984433	NA	NA	2.70231e-09	0.980764	9.59351e-08	0.985926	1.76266e-05	0.99881	NA	NA
PLEKHA4	5.9327e-06	0.00477043	-4.52877	Brain_Frontal_Cortex_BA9	6.83905e-08	0.000332258	-5.39535	Kidney_Cortex	1.78119e-06	0.00351875	4.77679	NA	NA	NA	1	1	1	0	3	7.14512	0.124082	-6.57944	0.877502	4.94517	-0.632727	NA	NA	8.9917e-13	0.90125	4.72238e-11	0.380214	7.6076e-07	0.526912	NA	NA	2.70231e-09	0.980764	9.59351e-08	0.985926	0.00044949	0.987584	NA	NA
PLEKHA4	5.9327e-06	0.00477043	-4.52877	Brain_Frontal_Cortex_BA9	6.83905e-08	0.000332258	-5.39535	Liver	1.93496e-07	0.00173015	5.20548	NA	NA	NA	1	1	1	0	3	7.14512	0.124082	-6.57944	0.877502	5.67939	0.0195122	NA	NA	8.9917e-13	0.90125	4.72238e-11	0.380214	1.35179e-08	0.984433	NA	NA	2.70231e-09	0.980764	9.59351e-08	0.985926	2.19104e-05	0.998947	NA	NA
PLEKHA4	5.9327e-06	0.00477043	-4.52877	Brain_Frontal_Cortex_BA9	6.83905e-08	0.000332258	-5.39535	Lung	1.78119e-06	0.00408166	-4.77679	NA	NA	NA	1	1	1	0	3	7.14512	0.124082	-6.57944	0.877502	-4.94517	0.632727	NA	NA	8.9917e-13	0.90125	4.72238e-11	0.380214	7.6076e-07	0.526912	NA	NA	2.70231e-09	0.980764	9.59351e-08	0.985926	0.000486832	0.97666	NA	NA
PLEKHA4	5.9327e-06	0.00477043	-4.52877	Brain_Frontal_Cortex_BA9	6.83905e-08	0.000332258	-5.39535	Minor_Salivary_Gland	1.93496e-07	0.0016184	-5.20548	NA	NA	NA	1	1	1	0	3	7.14512	0.124082	-6.57944	0.877502	-5.67939	-0.0195122	NA	NA	8.9917e-13	0.90125	4.72238e-11	0.380214	1.35179e-08	0.984433	NA	NA	2.70231e-09	0.980764	9.59351e-08	0.985926	1.91838e-05	0.998912	NA	NA
PLEKHA4	5.9327e-06	0.00477043	-4.52877	Brain_Frontal_Cortex_BA9	6.83905e-08	0.000332258	-5.39535	Muscle_Skeletal	1.93496e-07	0.00109857	5.20548	NA	NA	NA	1	1	1	0	3	7.14512	0.124082	-6.57944	0.877502	5.67939	0.0195122	NA	NA	8.9917e-13	0.90125	4.72238e-11	0.380214	1.35179e-08	0.984433	NA	NA	2.70231e-09	0.980764	9.59351e-08	0.985926	1.39672e-05	0.998906	NA	NA
PLEKHA4	5.9327e-06	0.00477043	-4.52877	Brain_Frontal_Cortex_BA9	6.83905e-08	0.000332258	-5.39535	Nerve_Tibial	6.48101e-07	0.00204566	4.9763	NA	NA	NA	1	1	1	0	3	7.14512	0.124082	-6.57944	0.877502	5.20174	-0.555556	NA	NA	8.9917e-13	0.90125	4.72238e-11	0.380214	1.97435e-07	0.578515	NA	NA	2.70231e-09	0.980764	9.59351e-08	0.985926	0.000187365	0.99381	NA	NA
PLEKHA4	5.9327e-06	0.00477043	-4.52877	Brain_Frontal_Cortex_BA9	6.83905e-08	0.000332258	-5.39535	Ovary	1.54901e-07	0.00105607	5.24664	NA	NA	NA	1	1	1	0	3	7.14512	0.124082	-6.57944	0.877502	5.67321	-0.0397196	NA	NA	8.9917e-13	0.90125	4.72238e-11	0.380214	1.40149e-08	0.968317	NA	NA	2.70231e-09	0.980764	9.59351e-08	0.985926	1.46026e-05	0.998216	NA	NA
PLEKHA4	5.9327e-06	0.00477043	-4.52877	Brain_Frontal_Cortex_BA9	6.83905e-08	0.000332258	-5.39535	Pancreas	1.93496e-07	0.00191608	5.20548	NA	NA	NA	1	1	1	0	3	7.14512	0.124082	-6.57944	0.877502	5.67939	0.0195122	NA	NA	8.9917e-13	0.90125	4.72238e-11	0.380214	1.35179e-08	0.984433	NA	NA	2.70231e-09	0.980764	9.59351e-08	0.985926	1.94364e-05	0.998649	NA	NA
PLEKHA4	5.9327e-06	0.00477043	-4.52877	Brain_Frontal_Cortex_BA9	6.83905e-08	0.000332258	-5.39535	Prostate	1.01468e-07	0.00181087	5.32407	NA	NA	NA	1	1	1	0	3	7.14512	0.124082	-6.57944	0.877502	6.33047	-0.186254	NA	NA	8.9917e-13	0.90125	4.72238e-11	0.380214	2.44417e-10	0.852246	NA	NA	2.70231e-09	0.980764	9.59351e-08	0.985926	4.04701e-07	0.995538	NA	NA
PLEKHA4	5.9327e-06	0.00477043	-4.52877	Brain_Frontal_Cortex_BA9	6.83905e-08	0.000332258	-5.39535	Skin_Not_Sun_Exposed_Suprapubic	1.78119e-06	0.00525975	-4.77679	NA	NA	NA	1	1	1	0	3	7.14512	0.124082	-6.57944	0.877502	-5.3763	0.294119	NA	NA	8.9917e-13	0.90125	4.72238e-11	0.380214	7.60336e-08	0.768667	NA	NA	2.70231e-09	0.980764	9.59351e-08	0.985926	7.29415e-05	0.994438	NA	NA
PLEKHA4	5.9327e-06	0.00477043	-4.52877	Brain_Frontal_Cortex_BA9	6.83905e-08	0.000332258	-5.39535	Skin_Sun_Exposed_Lower_leg	1.01468e-07	0.00218821	-5.32407	NA	NA	NA	1	1	1	0	3	7.14512	0.124082	-6.57944	0.877502	-5.64759	0.345714	NA	NA	8.9917e-13	0.90125	4.72238e-11	0.380214	1.6271e-08	0.729557	NA	NA	2.70231e-09	0.980764	9.59351e-08	0.985926	2.32275e-05	0.997222	NA	NA
PLEKHA4	5.9327e-06	0.00477043	-4.52877	Brain_Frontal_Cortex_BA9	6.83905e-08	0.000332258	-5.39535	Spleen	1.78119e-06	0.00400368	4.77679	NA	NA	NA	1	1	1	0	3	7.14512	0.124082	-6.57944	0.877502	4.94517	-0.632727	NA	NA	8.9917e-13	0.90125	4.72238e-11	0.380214	7.6076e-07	0.526912	NA	NA	2.70231e-09	0.980764	9.59351e-08	0.985926	0.000636015	0.981375	NA	NA
PLEKHA4	5.9327e-06	0.00477043	-4.52877	Brain_Frontal_Cortex_BA9	6.83905e-08	0.000332258	-5.39535	Stomach	1.93496e-07	0.00157512	5.20548	NA	NA	NA	1	1	1	0	3	7.14512	0.124082	-6.57944	0.877502	5.67939	0.0195122	NA	NA	8.9917e-13	0.90125	4.72238e-11	0.380214	1.35179e-08	0.984433	NA	NA	2.70231e-09	0.980764	9.59351e-08	0.985926	1.62739e-05	0.998958	NA	NA
PLEKHA4	5.9327e-06	0.00477043	-4.52877	Brain_Frontal_Cortex_BA9	6.83905e-08	0.000332258	-5.39535	Testis	1.93496e-07	0.00302622	-5.20548	NA	NA	NA	1	1	1	0	3	7.14512	0.124082	-6.57944	0.877502	-5.67939	-0.0195122	NA	NA	8.9917e-13	0.90125	4.72238e-11	0.380214	1.35179e-08	0.984433	NA	NA	2.70231e-09	0.980764	9.59351e-08	0.985926	1.73988e-05	0.998653	NA	NA
PLEKHA4	5.9327e-06	0.00477043	-4.52877	Brain_Frontal_Cortex_BA9	6.83905e-08	0.000332258	-5.39535	Thyroid	1.78119e-06	0.00397282	4.77679	NA	NA	NA	1	1	1	0	3	7.14512	0.124082	-6.57944	0.877502	5.72875	-0.318474	NA	NA	8.9917e-13	0.90125	4.72238e-11	0.380214	1.01172e-08	0.750125	NA	NA	2.70231e-09	0.980764	9.59351e-08	0.985926	1.27836e-05	0.996348	NA	NA
