## Supplementary material for "Disentangling the Shared and Differential Genetic Architecture Between COVID-19 and Other Respiratory Disorders: A Multi-Omics Genome-Wide Analysis": C2_ILD.xlsx (part 2 of 3)

### Sheet: T9.gene_ccgwas (continued)
Table 9. Results summary of MAGMA/TWAS/spTWAS/PWAS-CC-GWAS
PLEKHA4	5.9327e-06	0.00477043	-4.52877	Brain_Frontal_Cortex_BA9	6.83905e-08	0.000332258	-5.39535	Uterus	1.93496e-07	0.00212299	5.20548	NA	NA	NA	1	1	1	0	3	7.14512	0.124082	-6.57944	0.877502	5.67939	0.0195122	NA	NA	8.9917e-13	0.90125	4.72238e-11	0.380214	1.35179e-08	0.984433	NA	NA	2.70231e-09	0.980764	9.59351e-08	0.985926	1.49817e-05	0.998623	NA	NA
PLEKHA4	5.9327e-06	0.00477043	-4.52877	Brain_Frontal_Cortex_BA9	6.83905e-08	0.000332258	-5.39535	Vagina	1.78119e-06	0.00311467	4.77679	NA	NA	NA	1	1	1	0	3	7.14512	0.124082	-6.57944	0.877502	4.94517	-0.632727	NA	NA	8.9917e-13	0.90125	4.72238e-11	0.380214	7.6076e-07	0.526912	NA	NA	2.70231e-09	0.980764	9.59351e-08	0.985926	0.000479841	0.988486	NA	NA
PLEKHA4	5.9327e-06	0.00477043	-4.52877	Brain_Frontal_Cortex_BA9	6.83905e-08	0.000332258	-5.39535	smultixcan	1.01468e-07	0.00108914	-5.32407	NA	NA	NA	1	1	1	0	3	7.14512	0.124082	-6.57944	0.877502	-6.42933	0.0562558	NA	NA	8.9917e-13	0.90125	4.72238e-11	0.380214	3.13975e-10	0.88714	NA	NA	2.70231e-09	0.980764	9.59351e-08	0.985926	4.88052e-07	0.997189	NA	NA
PLEKHA4	5.9327e-06	0.00477043	-4.52877	Colon_Sigmoid	6.83905e-08	0.000731026	-5.39535	Adipose_Subcutaneous	1.54901e-07	0.00150482	5.24664	NA	NA	NA	1	1	1	0	3	7.14512	0.124082	-6.97722	0.742167	5.67321	-0.0397196	NA	NA	8.9917e-13	0.90125	3.01077e-12	0.457986	1.40149e-08	0.968317	NA	NA	2.70231e-09	0.980764	5.40219e-09	0.992549	1.7419e-05	0.998285	NA	NA
PLEKHA4	5.9327e-06	0.00477043	-4.52877	Colon_Sigmoid	6.83905e-08	0.000731026	-5.39535	Adipose_Visceral_Omentum	1.78119e-06	0.00392054	-4.77679	NA	NA	NA	1	1	1	0	3	7.14512	0.124082	-6.97722	0.742167	-5.37943	0.297748	NA	NA	8.9917e-13	0.90125	3.01077e-12	0.457986	7.4724e-08	0.765895	NA	NA	2.70231e-09	0.980764	5.40219e-09	0.992549	7.9999e-05	0.998209	NA	NA
PLEKHA4	5.9327e-06	0.00477043	-4.52877	Colon_Sigmoid	6.83905e-08	0.000731026	-5.39535	Adrenal_Gland	1.28779e-06	0.00239279	-4.84163	NA	NA	NA	1	1	1	0	3	7.14512	0.124082	-6.97722	0.742167	-5.32532	-0.133949	NA	NA	8.9917e-13	0.90125	3.01077e-12	0.457986	1.00777e-07	0.893443	NA	NA	2.70231e-09	0.980764	5.40219e-09	0.992549	8.68198e-05	0.995479	NA	NA
PLEKHA4	5.9327e-06	0.00477043	-4.52877	Colon_Sigmoid	6.83905e-08	0.000731026	-5.39535	Artery_Aorta	1.64612e-06	0.00295228	4.79263	NA	NA	NA	1	1	1	0	3	7.14512	0.124082	-6.97722	0.742167	5.28166	0.113164	NA	NA	8.9917e-13	0.90125	3.01077e-12	0.457986	1.28015e-07	0.909901	NA	NA	2.70231e-09	0.980764	5.40219e-09	0.992549	0.000103006	0.998599	NA	NA
PLEKHA4	5.9327e-06	0.00477043	-4.52877	Colon_Sigmoid	6.83905e-08	0.000731026	-5.39535	Artery_Tibial	1.93496e-07	0.00170808	-5.20548	NA	NA	NA	1	1	1	0	3	7.14512	0.124082	-6.97722	0.742167	-5.67939	-0.0195122	NA	NA	8.9917e-13	0.90125	3.01077e-12	0.457986	1.35179e-08	0.984433	NA	NA	2.70231e-09	0.980764	5.40219e-09	0.992549	1.59473e-05	0.99799	NA	NA
PLEKHA4	5.9327e-06	0.00477043	-4.52877	Colon_Sigmoid	6.83905e-08	0.000731026	-5.39535	Brain_Amygdala	1.78119e-06	0.00573402	4.77679	NA	NA	NA	1	1	1	0	3	7.14512	0.124082	-6.97722	0.742167	4.94517	-0.632727	NA	NA	8.9917e-13	0.90125	3.01077e-12	0.457986	7.6076e-07	0.526912	NA	NA	2.70231e-09	0.980764	5.40219e-09	0.992549	0.000857869	0.989302	NA	NA
PLEKHA4	5.9327e-06	0.00477043	-4.52877	Colon_Sigmoid	6.83905e-08	0.000731026	-5.39535	Brain_Anterior_cingulate_cortex_BA24	1.93496e-07	0.00359735	5.20548	NA	NA	NA	1	1	1	0	3	7.14512	0.124082	-6.97722	0.742167	5.67939	0.0195122	NA	NA	8.9917e-13	0.90125	3.01077e-12	0.457986	1.35179e-08	0.984433	NA	NA	2.70231e-09	0.980764	5.40219e-09	0.992549	5.16992e-05	0.998483	NA	NA
PLEKHA4	5.9327e-06	0.00477043	-4.52877	Colon_Sigmoid	6.83905e-08	0.000731026	-5.39535	Brain_Caudate_basal_ganglia	1.93496e-07	0.0020916	-5.20548	NA	NA	NA	1	1	1	0	3	7.14512	0.124082	-6.97722	0.742167	-5.67939	-0.0195122	NA	NA	8.9917e-13	0.90125	3.01077e-12	0.457986	1.35179e-08	0.984433	NA	NA	2.70231e-09	0.980764	5.40219e-09	0.992549	4.66607e-05	0.998525	NA	NA
PLEKHA4	5.9327e-06	0.00477043	-4.52877	Colon_Sigmoid	6.83905e-08	0.000731026	-5.39535	Brain_Cerebellar_Hemisphere	1.78119e-06	0.0036794	-4.77679	NA	NA	NA	1	1	1	0	3	7.14512	0.124082	-6.97722	0.742167	-4.94517	0.632727	NA	NA	8.9917e-13	0.90125	3.01077e-12	0.457986	7.6076e-07	0.526912	NA	NA	2.70231e-09	0.980764	5.40219e-09	0.992549	0.000653534	0.987274	NA	NA
PLEKHA4	5.9327e-06	0.00477043	-4.52877	Colon_Sigmoid	6.83905e-08	0.000731026	-5.39535	Brain_Cerebellum	1.93496e-07	0.0042909	5.20548	NA	NA	NA	1	1	1	0	3	7.14512	0.124082	-6.97722	0.742167	5.67939	0.0195122	NA	NA	8.9917e-13	0.90125	3.01077e-12	0.457986	1.35179e-08	0.984433	NA	NA	2.70231e-09	0.980764	5.40219e-09	0.992549	4.42049e-05	0.998482	NA	NA
PLEKHA4	5.9327e-06	0.00477043	-4.52877	Colon_Sigmoid	6.83905e-08	0.000731026	-5.39535	Brain_Cortex	1.93496e-07	0.00153838	5.20548	NA	NA	NA	1	1	1	0	3	7.14512	0.124082	-6.97722	0.742167	5.67939	0.0195122	NA	NA	8.9917e-13	0.90125	3.01077e-12	0.457986	1.35179e-08	0.984433	NA	NA	2.70231e-09	0.980764	5.40219e-09	0.992549	2.40478e-05	0.998058	NA	NA
PLEKHA4	5.9327e-06	0.00477043	-4.52877	Colon_Sigmoid	6.83905e-08	0.000731026	-5.39535	Brain_Frontal_Cortex_BA9	1.93496e-07	0.00103699	5.20548	NA	NA	NA	1	1	1	0	3	7.14512	0.124082	-6.97722	0.742167	5.67939	0.0195122	NA	NA	8.9917e-13	0.90125	3.01077e-12	0.457986	1.35179e-08	0.984433	NA	NA	2.70231e-09	0.980764	5.40219e-09	0.992549	2.84942e-05	0.99833	NA	NA
PLEKHA4	5.9327e-06	0.00477043	-4.52877	Colon_Sigmoid	6.83905e-08	0.000731026	-5.39535	Brain_Hippocampus	1.78119e-06	0.00404776	4.77679	NA	NA	NA	1	1	1	0	3	7.14512	0.124082	-6.97722	0.742167	4.94517	-0.632727	NA	NA	8.9917e-13	0.90125	3.01077e-12	0.457986	7.6076e-07	0.526912	NA	NA	2.70231e-09	0.980764	5.40219e-09	0.992549	0.000748657	0.987309	NA	NA
PLEKHA4	5.9327e-06	0.00477043	-4.52877	Colon_Sigmoid	6.83905e-08	0.000731026	-5.39535	Brain_Hypothalamus	1.93496e-07	0.00391927	5.20548	NA	NA	NA	1	1	1	0	3	7.14512	0.124082	-6.97722	0.742167	5.67939	0.0195122	NA	NA	8.9917e-13	0.90125	3.01077e-12	0.457986	1.35179e-08	0.984433	NA	NA	2.70231e-09	0.980764	5.40219e-09	0.992549	2.95243e-05	0.99873	NA	NA
PLEKHA4	5.9327e-06	0.00477043	-4.52877	Colon_Sigmoid	6.83905e-08	0.000731026	-5.39535	Brain_Nucleus_accumbens_basal_ganglia	1.93496e-07	0.00355932	-5.20548	NA	NA	NA	1	1	1	0	3	7.14512	0.124082	-6.97722	0.742167	-5.67939	-0.0195122	NA	NA	8.9917e-13	0.90125	3.01077e-12	0.457986	1.35179e-08	0.984433	NA	NA	2.70231e-09	0.980764	5.40219e-09	0.992549	3.20227e-05	0.998165	NA	NA
PLEKHA4	5.9327e-06	0.00477043	-4.52877	Colon_Sigmoid	6.83905e-08	0.000731026	-5.39535	Brain_Putamen_basal_ganglia	1.93496e-07	0.00206467	5.20548	NA	NA	NA	1	1	1	0	3	7.14512	0.124082	-6.97722	0.742167	5.67939	0.0195122	NA	NA	8.9917e-13	0.90125	3.01077e-12	0.457986	1.35179e-08	0.984433	NA	NA	2.70231e-09	0.980764	5.40219e-09	0.992549	4.13255e-05	0.9983	NA	NA
PLEKHA4	5.9327e-06	0.00477043	-4.52877	Colon_Sigmoid	6.83905e-08	0.000731026	-5.39535	Brain_Spinal_cord_cervical_c-1	1.93496e-07	0.00123767	-5.20548	NA	NA	NA	1	1	1	0	3	7.14512	0.124082	-6.97722	0.742167	-5.67939	-0.0195122	NA	NA	8.9917e-13	0.90125	3.01077e-12	0.457986	1.35179e-08	0.984433	NA	NA	2.70231e-09	0.980764	5.40219e-09	0.992549	3.85277e-05	0.998382	NA	NA
PLEKHA4	5.9327e-06	0.00477043	-4.52877	Colon_Sigmoid	6.83905e-08	0.000731026	-5.39535	Brain_Substantia_nigra	1.78119e-06	0.00522682	-4.77679	NA	NA	NA	1	1	1	0	3	7.14512	0.124082	-6.97722	0.742167	-4.94517	0.632727	NA	NA	8.9917e-13	0.90125	3.01077e-12	0.457986	7.6076e-07	0.526912	NA	NA	2.70231e-09	0.980764	5.40219e-09	0.992549	0.000782441	0.991309	NA	NA
PLEKHA4	5.9327e-06	0.00477043	-4.52877	Colon_Sigmoid	6.83905e-08	0.000731026	-5.39535	Breast_Mammary_Tissue	1.93496e-07	0.00165787	5.20548	NA	NA	NA	1	1	1	0	3	7.14512	0.124082	-6.97722	0.742167	5.67939	0.0195122	NA	NA	8.9917e-13	0.90125	3.01077e-12	0.457986	1.35179e-08	0.984433	NA	NA	2.70231e-09	0.980764	5.40219e-09	0.992549	1.4678e-05	0.998441	NA	NA
PLEKHA4	5.9327e-06	0.00477043	-4.52877	Colon_Sigmoid	6.83905e-08	0.000731026	-5.39535	Cells_Cultured_fibroblasts	1.93496e-07	0.00181185	-5.20548	NA	NA	NA	1	1	1	0	3	7.14512	0.124082	-6.97722	0.742167	-5.67939	-0.0195122	NA	NA	8.9917e-13	0.90125	3.01077e-12	0.457986	1.35179e-08	0.984433	NA	NA	2.70231e-09	0.980764	5.40219e-09	0.992549	1.92624e-05	0.998775	NA	NA
PLEKHA4	5.9327e-06	0.00477043	-4.52877	Colon_Sigmoid	6.83905e-08	0.000731026	-5.39535	Cells_EBV-transformed_lymphocytes	1.28779e-06	0.00356932	4.84163	NA	NA	NA	1	1	1	0	3	7.14512	0.124082	-6.97722	0.742167	5.32532	0.168451	NA	NA	8.9917e-13	0.90125	3.01077e-12	0.457986	1.00777e-07	0.866229	NA	NA	2.70231e-09	0.980764	5.40219e-09	0.992549	0.00012404	0.995995	NA	NA
PLEKHA4	5.9327e-06	0.00477043	-4.52877	Colon_Sigmoid	6.83905e-08	0.000731026	-5.39535	Colon_Sigmoid	1.78119e-06	0.00314347	-4.77679	NA	NA	NA	1	1	1	0	3	7.14512	0.124082	-6.97722	0.742167	-4.94517	0.632727	NA	NA	8.9917e-13	0.90125	3.01077e-12	0.457986	7.6076e-07	0.526912	NA	NA	2.70231e-09	0.980764	5.40219e-09	0.992549	0.00050624	0.986688	NA	NA
PLEKHA4	5.9327e-06	0.00477043	-4.52877	Colon_Sigmoid	6.83905e-08	0.000731026	-5.39535	Colon_Transverse	1.93496e-07	0.000904724	-5.20548	NA	NA	NA	1	1	1	0	3	7.14512	0.124082	-6.97722	0.742167	-5.67939	-0.0195122	NA	NA	8.9917e-13	0.90125	3.01077e-12	0.457986	1.35179e-08	0.984433	NA	NA	2.70231e-09	0.980764	5.40219e-09	0.992549	1.79598e-05	0.99843	NA	NA
PLEKHA4	5.9327e-06	0.00477043	-4.52877	Colon_Sigmoid	6.83905e-08	0.000731026	-5.39535	Esophagus_Gastroesophageal_Junction	6.48101e-07	0.00164834	-4.9763	NA	NA	NA	1	1	1	0	3	7.14512	0.124082	-6.97722	0.742167	-5.20174	0.555556	NA	NA	8.9917e-13	0.90125	3.01077e-12	0.457986	1.97435e-07	0.578515	NA	NA	2.70231e-09	0.980764	5.40219e-09	0.992549	0.00015476	0.98787	NA	NA
PLEKHA4	5.9327e-06	0.00477043	-4.52877	Colon_Sigmoid	6.83905e-08	0.000731026	-5.39535	Esophagus_Mucosa	1.93496e-07	0.00147371	5.20548	NA	NA	NA	1	1	1	0	3	7.14512	0.124082	-6.97722	0.742167	5.67939	0.0195122	NA	NA	8.9917e-13	0.90125	3.01077e-12	0.457986	1.35179e-08	0.984433	NA	NA	2.70231e-09	0.980764	5.40219e-09	0.992549	1.2586e-05	0.998097	NA	NA
PLEKHA4	5.9327e-06	0.00477043	-4.52877	Colon_Sigmoid	6.83905e-08	0.000731026	-5.39535	Esophagus_Muscularis	1.28779e-06	0.00278698	-4.84163	NA	NA	NA	1	1	1	0	3	7.14512	0.124082	-6.97722	0.742167	-5.32532	-0.133949	NA	NA	8.9917e-13	0.90125	3.01077e-12	0.457986	1.00777e-07	0.893443	NA	NA	2.70231e-09	0.980764	5.40219e-09	0.992549	9.11196e-05	0.998387	NA	NA
PLEKHA4	5.9327e-06	0.00477043	-4.52877	Colon_Sigmoid	6.83905e-08	0.000731026	-5.39535	Heart_Left_Ventricle	1.93496e-07	0.00148008	5.20548	NA	NA	NA	1	1	1	0	3	7.14512	0.124082	-6.97722	0.742167	5.67939	0.0195122	NA	NA	8.9917e-13	0.90125	3.01077e-12	0.457986	1.35179e-08	0.984433	NA	NA	2.70231e-09	0.980764	5.40219e-09	0.992549	1.76266e-05	0.99881	NA	NA
PLEKHA4	5.9327e-06	0.00477043	-4.52877	Colon_Sigmoid	6.83905e-08	0.000731026	-5.39535	Kidney_Cortex	1.78119e-06	0.00351875	4.77679	NA	NA	NA	1	1	1	0	3	7.14512	0.124082	-6.97722	0.742167	4.94517	-0.632727	NA	NA	8.9917e-13	0.90125	3.01077e-12	0.457986	7.6076e-07	0.526912	NA	NA	2.70231e-09	0.980764	5.40219e-09	0.992549	0.00044949	0.987584	NA	NA
PLEKHA4	5.9327e-06	0.00477043	-4.52877	Colon_Sigmoid	6.83905e-08	0.000731026	-5.39535	Liver	1.93496e-07	0.00173015	5.20548	NA	NA	NA	1	1	1	0	3	7.14512	0.124082	-6.97722	0.742167	5.67939	0.0195122	NA	NA	8.9917e-13	0.90125	3.01077e-12	0.457986	1.35179e-08	0.984433	NA	NA	2.70231e-09	0.980764	5.40219e-09	0.992549	2.19104e-05	0.998947	NA	NA
PLEKHA4	5.9327e-06	0.00477043	-4.52877	Colon_Sigmoid	6.83905e-08	0.000731026	-5.39535	Lung	1.78119e-06	0.00408166	-4.77679	NA	NA	NA	1	1	1	0	3	7.14512	0.124082	-6.97722	0.742167	-4.94517	0.632727	NA	NA	8.9917e-13	0.90125	3.01077e-12	0.457986	7.6076e-07	0.526912	NA	NA	2.70231e-09	0.980764	5.40219e-09	0.992549	0.000486832	0.97666	NA	NA
PLEKHA4	5.9327e-06	0.00477043	-4.52877	Colon_Sigmoid	6.83905e-08	0.000731026	-5.39535	Minor_Salivary_Gland	1.93496e-07	0.0016184	-5.20548	NA	NA	NA	1	1	1	0	3	7.14512	0.124082	-6.97722	0.742167	-5.67939	-0.0195122	NA	NA	8.9917e-13	0.90125	3.01077e-12	0.457986	1.35179e-08	0.984433	NA	NA	2.70231e-09	0.980764	5.40219e-09	0.992549	1.91838e-05	0.998912	NA	NA
PLEKHA4	5.9327e-06	0.00477043	-4.52877	Colon_Sigmoid	6.83905e-08	0.000731026	-5.39535	Muscle_Skeletal	1.93496e-07	0.00109857	5.20548	NA	NA	NA	1	1	1	0	3	7.14512	0.124082	-6.97722	0.742167	5.67939	0.0195122	NA	NA	8.9917e-13	0.90125	3.01077e-12	0.457986	1.35179e-08	0.984433	NA	NA	2.70231e-09	0.980764	5.40219e-09	0.992549	1.39672e-05	0.998906	NA	NA
PLEKHA4	5.9327e-06	0.00477043	-4.52877	Colon_Sigmoid	6.83905e-08	0.000731026	-5.39535	Nerve_Tibial	6.48101e-07	0.00204566	4.9763	NA	NA	NA	1	1	1	0	3	7.14512	0.124082	-6.97722	0.742167	5.20174	-0.555556	NA	NA	8.9917e-13	0.90125	3.01077e-12	0.457986	1.97435e-07	0.578515	NA	NA	2.70231e-09	0.980764	5.40219e-09	0.992549	0.000187365	0.99381	NA	NA
PLEKHA4	5.9327e-06	0.00477043	-4.52877	Colon_Sigmoid	6.83905e-08	0.000731026	-5.39535	Ovary	1.54901e-07	0.00105607	5.24664	NA	NA	NA	1	1	1	0	3	7.14512	0.124082	-6.97722	0.742167	5.67321	-0.0397196	NA	NA	8.9917e-13	0.90125	3.01077e-12	0.457986	1.40149e-08	0.968317	NA	NA	2.70231e-09	0.980764	5.40219e-09	0.992549	1.46026e-05	0.998216	NA	NA
PLEKHA4	5.9327e-06	0.00477043	-4.52877	Colon_Sigmoid	6.83905e-08	0.000731026	-5.39535	Pancreas	1.93496e-07	0.00191608	5.20548	NA	NA	NA	1	1	1	0	3	7.14512	0.124082	-6.97722	0.742167	5.67939	0.0195122	NA	NA	8.9917e-13	0.90125	3.01077e-12	0.457986	1.35179e-08	0.984433	NA	NA	2.70231e-09	0.980764	5.40219e-09	0.992549	1.94364e-05	0.998649	NA	NA
PLEKHA4	5.9327e-06	0.00477043	-4.52877	Colon_Sigmoid	6.83905e-08	0.000731026	-5.39535	Prostate	1.01468e-07	0.00181087	5.32407	NA	NA	NA	1	1	1	0	3	7.14512	0.124082	-6.97722	0.742167	6.33047	-0.186254	NA	NA	8.9917e-13	0.90125	3.01077e-12	0.457986	2.44417e-10	0.852246	NA	NA	2.70231e-09	0.980764	5.40219e-09	0.992549	4.04701e-07	0.995538	NA	NA
PLEKHA4	5.9327e-06	0.00477043	-4.52877	Colon_Sigmoid	6.83905e-08	0.000731026	-5.39535	Skin_Not_Sun_Exposed_Suprapubic	1.78119e-06	0.00525975	-4.77679	NA	NA	NA	1	1	1	0	3	7.14512	0.124082	-6.97722	0.742167	-5.3763	0.294119	NA	NA	8.9917e-13	0.90125	3.01077e-12	0.457986	7.60336e-08	0.768667	NA	NA	2.70231e-09	0.980764	5.40219e-09	0.992549	7.29415e-05	0.994438	NA	NA
PLEKHA4	5.9327e-06	0.00477043	-4.52877	Colon_Sigmoid	6.83905e-08	0.000731026	-5.39535	Skin_Sun_Exposed_Lower_leg	1.01468e-07	0.00218821	-5.32407	NA	NA	NA	1	1	1	0	3	7.14512	0.124082	-6.97722	0.742167	-5.64759	0.345714	NA	NA	8.9917e-13	0.90125	3.01077e-12	0.457986	1.6271e-08	0.729557	NA	NA	2.70231e-09	0.980764	5.40219e-09	0.992549	2.32275e-05	0.997222	NA	NA
PLEKHA4	5.9327e-06	0.00477043	-4.52877	Colon_Sigmoid	6.83905e-08	0.000731026	-5.39535	Spleen	1.78119e-06	0.00400368	4.77679	NA	NA	NA	1	1	1	0	3	7.14512	0.124082	-6.97722	0.742167	4.94517	-0.632727	NA	NA	8.9917e-13	0.90125	3.01077e-12	0.457986	7.6076e-07	0.526912	NA	NA	2.70231e-09	0.980764	5.40219e-09	0.992549	0.000636015	0.981375	NA	NA
PLEKHA4	5.9327e-06	0.00477043	-4.52877	Colon_Sigmoid	6.83905e-08	0.000731026	-5.39535	Stomach	1.93496e-07	0.00157512	5.20548	NA	NA	NA	1	1	1	0	3	7.14512	0.124082	-6.97722	0.742167	5.67939	0.0195122	NA	NA	8.9917e-13	0.90125	3.01077e-12	0.457986	1.35179e-08	0.984433	NA	NA	2.70231e-09	0.980764	5.40219e-09	0.992549	1.62739e-05	0.998958	NA	NA
PLEKHA4	5.9327e-06	0.00477043	-4.52877	Colon_Sigmoid	6.83905e-08	0.000731026	-5.39535	Testis	1.93496e-07	0.00302622	-5.20548	NA	NA	NA	1	1	1	0	3	7.14512	0.124082	-6.97722	0.742167	-5.67939	-0.0195122	NA	NA	8.9917e-13	0.90125	3.01077e-12	0.457986	1.35179e-08	0.984433	NA	NA	2.70231e-09	0.980764	5.40219e-09	0.992549	1.73988e-05	0.998653	NA	NA
PLEKHA4	5.9327e-06	0.00477043	-4.52877	Colon_Sigmoid	6.83905e-08	0.000731026	-5.39535	Thyroid	1.78119e-06	0.00397282	4.77679	NA	NA	NA	1	1	1	0	3	7.14512	0.124082	-6.97722	0.742167	5.72875	-0.318474	NA	NA	8.9917e-13	0.90125	3.01077e-12	0.457986	1.01172e-08	0.750125	NA	NA	2.70231e-09	0.980764	5.40219e-09	0.992549	1.27836e-05	0.996348	NA	NA
PLEKHA4	5.9327e-06	0.00477043	-4.52877	Colon_Sigmoid	6.83905e-08	0.000731026	-5.39535	Uterus	1.93496e-07	0.00212299	5.20548	NA	NA	NA	1	1	1	0	3	7.14512	0.124082	-6.97722	0.742167	5.67939	0.0195122	NA	NA	8.9917e-13	0.90125	3.01077e-12	0.457986	1.35179e-08	0.984433	NA	NA	2.70231e-09	0.980764	5.40219e-09	0.992549	1.49817e-05	0.998623	NA	NA
PLEKHA4	5.9327e-06	0.00477043	-4.52877	Colon_Sigmoid	6.83905e-08	0.000731026	-5.39535	Vagina	1.78119e-06	0.00311467	4.77679	NA	NA	NA	1	1	1	0	3	7.14512	0.124082	-6.97722	0.742167	4.94517	-0.632727	NA	NA	8.9917e-13	0.90125	3.01077e-12	0.457986	7.6076e-07	0.526912	NA	NA	2.70231e-09	0.980764	5.40219e-09	0.992549	0.000479841	0.988486	NA	NA
PLEKHA4	5.9327e-06	0.00477043	-4.52877	Colon_Sigmoid	6.83905e-08	0.000731026	-5.39535	smultixcan	1.01468e-07	0.00108914	-5.32407	NA	NA	NA	1	1	1	0	3	7.14512	0.124082	-6.97722	0.742167	-6.42933	0.0562558	NA	NA	8.9917e-13	0.90125	3.01077e-12	0.457986	3.13975e-10	0.88714	NA	NA	2.70231e-09	0.980764	5.40219e-09	0.992549	4.88052e-07	0.997189	NA	NA
PLEKHA4	5.9327e-06	0.00477043	-4.52877	Colon_Transverse	6.83905e-08	0.000743199	-5.39535	Adipose_Subcutaneous	1.54901e-07	0.00150482	5.24664	NA	NA	NA	1	1	1	0	3	7.14512	0.124082	-5.24367	1.49861	5.67321	-0.0397196	NA	NA	8.9917e-13	0.90125	1.5741e-07	0.133974	1.40149e-08	0.968317	NA	NA	2.70231e-09	0.980764	0.000125062	0.933082	1.7419e-05	0.998285	NA	NA
PLEKHA4	5.9327e-06	0.00477043	-4.52877	Colon_Transverse	6.83905e-08	0.000743199	-5.39535	Adipose_Visceral_Omentum	1.78119e-06	0.00392054	-4.77679	NA	NA	NA	1	1	1	0	3	7.14512	0.124082	-5.24367	1.49861	-5.37943	0.297748	NA	NA	8.9917e-13	0.90125	1.5741e-07	0.133974	7.4724e-08	0.765895	NA	NA	2.70231e-09	0.980764	0.000125062	0.933082	7.9999e-05	0.998209	NA	NA
PLEKHA4	5.9327e-06	0.00477043	-4.52877	Colon_Transverse	6.83905e-08	0.000743199	-5.39535	Adrenal_Gland	1.28779e-06	0.00239279	-4.84163	NA	NA	NA	1	1	1	0	3	7.14512	0.124082	-5.24367	1.49861	-5.32532	-0.133949	NA	NA	8.9917e-13	0.90125	1.5741e-07	0.133974	1.00777e-07	0.893443	NA	NA	2.70231e-09	0.980764	0.000125062	0.933082	8.68198e-05	0.995479	NA	NA
PLEKHA4	5.9327e-06	0.00477043	-4.52877	Colon_Transverse	6.83905e-08	0.000743199	-5.39535	Artery_Aorta	1.64612e-06	0.00295228	4.79263	NA	NA	NA	1	1	1	0	3	7.14512	0.124082	-5.24367	1.49861	5.28166	0.113164	NA	NA	8.9917e-13	0.90125	1.5741e-07	0.133974	1.28015e-07	0.909901	NA	NA	2.70231e-09	0.980764	0.000125062	0.933082	0.000103006	0.998599	NA	NA
PLEKHA4	5.9327e-06	0.00477043	-4.52877	Colon_Transverse	6.83905e-08	0.000743199	-5.39535	Artery_Tibial	1.93496e-07	0.00170808	-5.20548	NA	NA	NA	1	1	1	0	3	7.14512	0.124082	-5.24367	1.49861	-5.67939	-0.0195122	NA	NA	8.9917e-13	0.90125	1.5741e-07	0.133974	1.35179e-08	0.984433	NA	NA	2.70231e-09	0.980764	0.000125062	0.933082	1.59473e-05	0.99799	NA	NA
PLEKHA4	5.9327e-06	0.00477043	-4.52877	Colon_Transverse	6.83905e-08	0.000743199	-5.39535	Brain_Amygdala	1.78119e-06	0.00573402	4.77679	NA	NA	NA	1	1	1	0	3	7.14512	0.124082	-5.24367	1.49861	4.94517	-0.632727	NA	NA	8.9917e-13	0.90125	1.5741e-07	0.133974	7.6076e-07	0.526912	NA	NA	2.70231e-09	0.980764	0.000125062	0.933082	0.000857869	0.989302	NA	NA
PLEKHA4	5.9327e-06	0.00477043	-4.52877	Colon_Transverse	6.83905e-08	0.000743199	-5.39535	Brain_Anterior_cingulate_cortex_BA24	1.93496e-07	0.00359735	5.20548	NA	NA	NA	1	1	1	0	3	7.14512	0.124082	-5.24367	1.49861	5.67939	0.0195122	NA	NA	8.9917e-13	0.90125	1.5741e-07	0.133974	1.35179e-08	0.984433	NA	NA	2.70231e-09	0.980764	0.000125062	0.933082	5.16992e-05	0.998483	NA	NA
PLEKHA4	5.9327e-06	0.00477043	-4.52877	Colon_Transverse	6.83905e-08	0.000743199	-5.39535	Brain_Caudate_basal_ganglia	1.93496e-07	0.0020916	-5.20548	NA	NA	NA	1	1	1	0	3	7.14512	0.124082	-5.24367	1.49861	-5.67939	-0.0195122	NA	NA	8.9917e-13	0.90125	1.5741e-07	0.133974	1.35179e-08	0.984433	NA	NA	2.70231e-09	0.980764	0.000125062	0.933082	4.66607e-05	0.998525	NA	NA
PLEKHA4	5.9327e-06	0.00477043	-4.52877	Colon_Transverse	6.83905e-08	0.000743199	-5.39535	Brain_Cerebellar_Hemisphere	1.78119e-06	0.0036794	-4.77679	NA	NA	NA	1	1	1	0	3	7.14512	0.124082	-5.24367	1.49861	-4.94517	0.632727	NA	NA	8.9917e-13	0.90125	1.5741e-07	0.133974	7.6076e-07	0.526912	NA	NA	2.70231e-09	0.980764	0.000125062	0.933082	0.000653534	0.987274	NA	NA
PLEKHA4	5.9327e-06	0.00477043	-4.52877	Colon_Transverse	6.83905e-08	0.000743199	-5.39535	Brain_Cerebellum	1.93496e-07	0.0042909	5.20548	NA	NA	NA	1	1	1	0	3	7.14512	0.124082	-5.24367	1.49861	5.67939	0.0195122	NA	NA	8.9917e-13	0.90125	1.5741e-07	0.133974	1.35179e-08	0.984433	NA	NA	2.70231e-09	0.980764	0.000125062	0.933082	4.42049e-05	0.998482	NA	NA
PLEKHA4	5.9327e-06	0.00477043	-4.52877	Colon_Transverse	6.83905e-08	0.000743199	-5.39535	Brain_Cortex	1.93496e-07	0.00153838	5.20548	NA	NA	NA	1	1	1	0	3	7.14512	0.124082	-5.24367	1.49861	5.67939	0.0195122	NA	NA	8.9917e-13	0.90125	1.5741e-07	0.133974	1.35179e-08	0.984433	NA	NA	2.70231e-09	0.980764	0.000125062	0.933082	2.40478e-05	0.998058	NA	NA
PLEKHA4	5.9327e-06	0.00477043	-4.52877	Colon_Transverse	6.83905e-08	0.000743199	-5.39535	Brain_Frontal_Cortex_BA9	1.93496e-07	0.00103699	5.20548	NA	NA	NA	1	1	1	0	3	7.14512	0.124082	-5.24367	1.49861	5.67939	0.0195122	NA	NA	8.9917e-13	0.90125	1.5741e-07	0.133974	1.35179e-08	0.984433	NA	NA	2.70231e-09	0.980764	0.000125062	0.933082	2.84942e-05	0.99833	NA	NA
PLEKHA4	5.9327e-06	0.00477043	-4.52877	Colon_Transverse	6.83905e-08	0.000743199	-5.39535	Brain_Hippocampus	1.78119e-06	0.00404776	4.77679	NA	NA	NA	1	1	1	0	3	7.14512	0.124082	-5.24367	1.49861	4.94517	-0.632727	NA	NA	8.9917e-13	0.90125	1.5741e-07	0.133974	7.6076e-07	0.526912	NA	NA	2.70231e-09	0.980764	0.000125062	0.933082	0.000748657	0.987309	NA	NA
PLEKHA4	5.9327e-06	0.00477043	-4.52877	Colon_Transverse	6.83905e-08	0.000743199	-5.39535	Brain_Hypothalamus	1.93496e-07	0.00391927	5.20548	NA	NA	NA	1	1	1	0	3	7.14512	0.124082	-5.24367	1.49861	5.67939	0.0195122	NA	NA	8.9917e-13	0.90125	1.5741e-07	0.133974	1.35179e-08	0.984433	NA	NA	2.70231e-09	0.980764	0.000125062	0.933082	2.95243e-05	0.99873	NA	NA
PLEKHA4	5.9327e-06	0.00477043	-4.52877	Colon_Transverse	6.83905e-08	0.000743199	-5.39535	Brain_Nucleus_accumbens_basal_ganglia	1.93496e-07	0.00355932	-5.20548	NA	NA	NA	1	1	1	0	3	7.14512	0.124082	-5.24367	1.49861	-5.67939	-0.0195122	NA	NA	8.9917e-13	0.90125	1.5741e-07	0.133974	1.35179e-08	0.984433	NA	NA	2.70231e-09	0.980764	0.000125062	0.933082	3.20227e-05	0.998165	NA	NA
PLEKHA4	5.9327e-06	0.00477043	-4.52877	Colon_Transverse	6.83905e-08	0.000743199	-5.39535	Brain_Putamen_basal_ganglia	1.93496e-07	0.00206467	5.20548	NA	NA	NA	1	1	1	0	3	7.14512	0.124082	-5.24367	1.49861	5.67939	0.0195122	NA	NA	8.9917e-13	0.90125	1.5741e-07	0.133974	1.35179e-08	0.984433	NA	NA	2.70231e-09	0.980764	0.000125062	0.933082	4.13255e-05	0.9983	NA	NA
PLEKHA4	5.9327e-06	0.00477043	-4.52877	Colon_Transverse	6.83905e-08	0.000743199	-5.39535	Brain_Spinal_cord_cervical_c-1	1.93496e-07	0.00123767	-5.20548	NA	NA	NA	1	1	1	0	3	7.14512	0.124082	-5.24367	1.49861	-5.67939	-0.0195122	NA	NA	8.9917e-13	0.90125	1.5741e-07	0.133974	1.35179e-08	0.984433	NA	NA	2.70231e-09	0.980764	0.000125062	0.933082	3.85277e-05	0.998382	NA	NA
PLEKHA4	5.9327e-06	0.00477043	-4.52877	Colon_Transverse	6.83905e-08	0.000743199	-5.39535	Brain_Substantia_nigra	1.78119e-06	0.00522682	-4.77679	NA	NA	NA	1	1	1	0	3	7.14512	0.124082	-5.24367	1.49861	-4.94517	0.632727	NA	NA	8.9917e-13	0.90125	1.5741e-07	0.133974	7.6076e-07	0.526912	NA	NA	2.70231e-09	0.980764	0.000125062	0.933082	0.000782441	0.991309	NA	NA
PLEKHA4	5.9327e-06	0.00477043	-4.52877	Colon_Transverse	6.83905e-08	0.000743199	-5.39535	Breast_Mammary_Tissue	1.93496e-07	0.00165787	5.20548	NA	NA	NA	1	1	1	0	3	7.14512	0.124082	-5.24367	1.49861	5.67939	0.0195122	NA	NA	8.9917e-13	0.90125	1.5741e-07	0.133974	1.35179e-08	0.984433	NA	NA	2.70231e-09	0.980764	0.000125062	0.933082	1.4678e-05	0.998441	NA	NA
PLEKHA4	5.9327e-06	0.00477043	-4.52877	Colon_Transverse	6.83905e-08	0.000743199	-5.39535	Cells_Cultured_fibroblasts	1.93496e-07	0.00181185	-5.20548	NA	NA	NA	1	1	1	0	3	7.14512	0.124082	-5.24367	1.49861	-5.67939	-0.0195122	NA	NA	8.9917e-13	0.90125	1.5741e-07	0.133974	1.35179e-08	0.984433	NA	NA	2.70231e-09	0.980764	0.000125062	0.933082	1.92624e-05	0.998775	NA	NA
PLEKHA4	5.9327e-06	0.00477043	-4.52877	Colon_Transverse	6.83905e-08	0.000743199	-5.39535	Cells_EBV-transformed_lymphocytes	1.28779e-06	0.00356932	4.84163	NA	NA	NA	1	1	1	0	3	7.14512	0.124082	-5.24367	1.49861	5.32532	0.168451	NA	NA	8.9917e-13	0.90125	1.5741e-07	0.133974	1.00777e-07	0.866229	NA	NA	2.70231e-09	0.980764	0.000125062	0.933082	0.00012404	0.995995	NA	NA
PLEKHA4	5.9327e-06	0.00477043	-4.52877	Colon_Transverse	6.83905e-08	0.000743199	-5.39535	Colon_Sigmoid	1.78119e-06	0.00314347	-4.77679	NA	NA	NA	1	1	1	0	3	7.14512	0.124082	-5.24367	1.49861	-4.94517	0.632727	NA	NA	8.9917e-13	0.90125	1.5741e-07	0.133974	7.6076e-07	0.526912	NA	NA	2.70231e-09	0.980764	0.000125062	0.933082	0.00050624	0.986688	NA	NA
PLEKHA4	5.9327e-06	0.00477043	-4.52877	Colon_Transverse	6.83905e-08	0.000743199	-5.39535	Colon_Transverse	1.93496e-07	0.000904724	-5.20548	NA	NA	NA	1	1	1	0	3	7.14512	0.124082	-5.24367	1.49861	-5.67939	-0.0195122	NA	NA	8.9917e-13	0.90125	1.5741e-07	0.133974	1.35179e-08	0.984433	NA	NA	2.70231e-09	0.980764	0.000125062	0.933082	1.79598e-05	0.99843	NA	NA
PLEKHA4	5.9327e-06	0.00477043	-4.52877	Colon_Transverse	6.83905e-08	0.000743199	-5.39535	Esophagus_Gastroesophageal_Junction	6.48101e-07	0.00164834	-4.9763	NA	NA	NA	1	1	1	0	3	7.14512	0.124082	-5.24367	1.49861	-5.20174	0.555556	NA	NA	8.9917e-13	0.90125	1.5741e-07	0.133974	1.97435e-07	0.578515	NA	NA	2.70231e-09	0.980764	0.000125062	0.933082	0.00015476	0.98787	NA	NA
PLEKHA4	5.9327e-06	0.00477043	-4.52877	Colon_Transverse	6.83905e-08	0.000743199	-5.39535	Esophagus_Mucosa	1.93496e-07	0.00147371	5.20548	NA	NA	NA	1	1	1	0	3	7.14512	0.124082	-5.24367	1.49861	5.67939	0.0195122	NA	NA	8.9917e-13	0.90125	1.5741e-07	0.133974	1.35179e-08	0.984433	NA	NA	2.70231e-09	0.980764	0.000125062	0.933082	1.2586e-05	0.998097	NA	NA
PLEKHA4	5.9327e-06	0.00477043	-4.52877	Colon_Transverse	6.83905e-08	0.000743199	-5.39535	Esophagus_Muscularis	1.28779e-06	0.00278698	-4.84163	NA	NA	NA	1	1	1	0	3	7.14512	0.124082	-5.24367	1.49861	-5.32532	-0.133949	NA	NA	8.9917e-13	0.90125	1.5741e-07	0.133974	1.00777e-07	0.893443	NA	NA	2.70231e-09	0.980764	0.000125062	0.933082	9.11196e-05	0.998387	NA	NA
PLEKHA4	5.9327e-06	0.00477043	-4.52877	Colon_Transverse	6.83905e-08	0.000743199	-5.39535	Heart_Left_Ventricle	1.93496e-07	0.00148008	5.20548	NA	NA	NA	1	1	1	0	3	7.14512	0.124082	-5.24367	1.49861	5.67939	0.0195122	NA	NA	8.9917e-13	0.90125	1.5741e-07	0.133974	1.35179e-08	0.984433	NA	NA	2.70231e-09	0.980764	0.000125062	0.933082	1.76266e-05	0.99881	NA	NA
PLEKHA4	5.9327e-06	0.00477043	-4.52877	Colon_Transverse	6.83905e-08	0.000743199	-5.39535	Kidney_Cortex	1.78119e-06	0.00351875	4.77679	NA	NA	NA	1	1	1	0	3	7.14512	0.124082	-5.24367	1.49861	4.94517	-0.632727	NA	NA	8.9917e-13	0.90125	1.5741e-07	0.133974	7.6076e-07	0.526912	NA	NA	2.70231e-09	0.980764	0.000125062	0.933082	0.00044949	0.987584	NA	NA
PLEKHA4	5.9327e-06	0.00477043	-4.52877	Colon_Transverse	6.83905e-08	0.000743199	-5.39535	Liver	1.93496e-07	0.00173015	5.20548	NA	NA	NA	1	1	1	0	3	7.14512	0.124082	-5.24367	1.49861	5.67939	0.0195122	NA	NA	8.9917e-13	0.90125	1.5741e-07	0.133974	1.35179e-08	0.984433	NA	NA	2.70231e-09	0.980764	0.000125062	0.933082	2.19104e-05	0.998947	NA	NA
PLEKHA4	5.9327e-06	0.00477043	-4.52877	Colon_Transverse	6.83905e-08	0.000743199	-5.39535	Lung	1.78119e-06	0.00408166	-4.77679	NA	NA	NA	1	1	1	0	3	7.14512	0.124082	-5.24367	1.49861	-4.94517	0.632727	NA	NA	8.9917e-13	0.90125	1.5741e-07	0.133974	7.6076e-07	0.526912	NA	NA	2.70231e-09	0.980764	0.000125062	0.933082	0.000486832	0.97666	NA	NA
PLEKHA4	5.9327e-06	0.00477043	-4.52877	Colon_Transverse	6.83905e-08	0.000743199	-5.39535	Minor_Salivary_Gland	1.93496e-07	0.0016184	-5.20548	NA	NA	NA	1	1	1	0	3	7.14512	0.124082	-5.24367	1.49861	-5.67939	-0.0195122	NA	NA	8.9917e-13	0.90125	1.5741e-07	0.133974	1.35179e-08	0.984433	NA	NA	2.70231e-09	0.980764	0.000125062	0.933082	1.91838e-05	0.998912	NA	NA
PLEKHA4	5.9327e-06	0.00477043	-4.52877	Colon_Transverse	6.83905e-08	0.000743199	-5.39535	Muscle_Skeletal	1.93496e-07	0.00109857	5.20548	NA	NA	NA	1	1	1	0	3	7.14512	0.124082	-5.24367	1.49861	5.67939	0.0195122	NA	NA	8.9917e-13	0.90125	1.5741e-07	0.133974	1.35179e-08	0.984433	NA	NA	2.70231e-09	0.980764	0.000125062	0.933082	1.39672e-05	0.998906	NA	NA
PLEKHA4	5.9327e-06	0.00477043	-4.52877	Colon_Transverse	6.83905e-08	0.000743199	-5.39535	Nerve_Tibial	6.48101e-07	0.00204566	4.9763	NA	NA	NA	1	1	1	0	3	7.14512	0.124082	-5.24367	1.49861	5.20174	-0.555556	NA	NA	8.9917e-13	0.90125	1.5741e-07	0.133974	1.97435e-07	0.578515	NA	NA	2.70231e-09	0.980764	0.000125062	0.933082	0.000187365	0.99381	NA	NA
PLEKHA4	5.9327e-06	0.00477043	-4.52877	Colon_Transverse	6.83905e-08	0.000743199	-5.39535	Ovary	1.54901e-07	0.00105607	5.24664	NA	NA	NA	1	1	1	0	3	7.14512	0.124082	-5.24367	1.49861	5.67321	-0.0397196	NA	NA	8.9917e-13	0.90125	1.5741e-07	0.133974	1.40149e-08	0.968317	NA	NA	2.70231e-09	0.980764	0.000125062	0.933082	1.46026e-05	0.998216	NA	NA
PLEKHA4	5.9327e-06	0.00477043	-4.52877	Colon_Transverse	6.83905e-08	0.000743199	-5.39535	Pancreas	1.93496e-07	0.00191608	5.20548	NA	NA	NA	1	1	1	0	3	7.14512	0.124082	-5.24367	1.49861	5.67939	0.0195122	NA	NA	8.9917e-13	0.90125	1.5741e-07	0.133974	1.35179e-08	0.984433	NA	NA	2.70231e-09	0.980764	0.000125062	0.933082	1.94364e-05	0.998649	NA	NA
PLEKHA4	5.9327e-06	0.00477043	-4.52877	Colon_Transverse	6.83905e-08	0.000743199	-5.39535	Prostate	1.01468e-07	0.00181087	5.32407	NA	NA	NA	1	1	1	0	3	7.14512	0.124082	-5.24367	1.49861	6.33047	-0.186254	NA	NA	8.9917e-13	0.90125	1.5741e-07	0.133974	2.44417e-10	0.852246	NA	NA	2.70231e-09	0.980764	0.000125062	0.933082	4.04701e-07	0.995538	NA	NA
PLEKHA4	5.9327e-06	0.00477043	-4.52877	Colon_Transverse	6.83905e-08	0.000743199	-5.39535	Skin_Not_Sun_Exposed_Suprapubic	1.78119e-06	0.00525975	-4.77679	NA	NA	NA	1	1	1	0	3	7.14512	0.124082	-5.24367	1.49861	-5.3763	0.294119	NA	NA	8.9917e-13	0.90125	1.5741e-07	0.133974	7.60336e-08	0.768667	NA	NA	2.70231e-09	0.980764	0.000125062	0.933082	7.29415e-05	0.994438	NA	NA
PLEKHA4	5.9327e-06	0.00477043	-4.52877	Colon_Transverse	6.83905e-08	0.000743199	-5.39535	Skin_Sun_Exposed_Lower_leg	1.01468e-07	0.00218821	-5.32407	NA	NA	NA	1	1	1	0	3	7.14512	0.124082	-5.24367	1.49861	-5.64759	0.345714	NA	NA	8.9917e-13	0.90125	1.5741e-07	0.133974	1.6271e-08	0.729557	NA	NA	2.70231e-09	0.980764	0.000125062	0.933082	2.32275e-05	0.997222	NA	NA
PLEKHA4	5.9327e-06	0.00477043	-4.52877	Colon_Transverse	6.83905e-08	0.000743199	-5.39535	Spleen	1.78119e-06	0.00400368	4.77679	NA	NA	NA	1	1	1	0	3	7.14512	0.124082	-5.24367	1.49861	4.94517	-0.632727	NA	NA	8.9917e-13	0.90125	1.5741e-07	0.133974	7.6076e-07	0.526912	NA	NA	2.70231e-09	0.980764	0.000125062	0.933082	0.000636015	0.981375	NA	NA
PLEKHA4	5.9327e-06	0.00477043	-4.52877	Colon_Transverse	6.83905e-08	0.000743199	-5.39535	Stomach	1.93496e-07	0.00157512	5.20548	NA	NA	NA	1	1	1	0	3	7.14512	0.124082	-5.24367	1.49861	5.67939	0.0195122	NA	NA	8.9917e-13	0.90125	1.5741e-07	0.133974	1.35179e-08	0.984433	NA	NA	2.70231e-09	0.980764	0.000125062	0.933082	1.62739e-05	0.998958	NA	NA
PLEKHA4	5.9327e-06	0.00477043	-4.52877	Colon_Transverse	6.83905e-08	0.000743199	-5.39535	Testis	1.93496e-07	0.00302622	-5.20548	NA	NA	NA	1	1	1	0	3	7.14512	0.124082	-5.24367	1.49861	-5.67939	-0.0195122	NA	NA	8.9917e-13	0.90125	1.5741e-07	0.133974	1.35179e-08	0.984433	NA	NA	2.70231e-09	0.980764	0.000125062	0.933082	1.73988e-05	0.998653	NA	NA
PLEKHA4	5.9327e-06	0.00477043	-4.52877	Colon_Transverse	6.83905e-08	0.000743199	-5.39535	Thyroid	1.78119e-06	0.00397282	4.77679	NA	NA	NA	1	1	1	0	3	7.14512	0.124082	-5.24367	1.49861	5.72875	-0.318474	NA	NA	8.9917e-13	0.90125	1.5741e-07	0.133974	1.01172e-08	0.750125	NA	NA	2.70231e-09	0.980764	0.000125062	0.933082	1.27836e-05	0.996348	NA	NA
PLEKHA4	5.9327e-06	0.00477043	-4.52877	Colon_Transverse	6.83905e-08	0.000743199	-5.39535	Uterus	1.93496e-07	0.00212299	5.20548	NA	NA	NA	1	1	1	0	3	7.14512	0.124082	-5.24367	1.49861	5.67939	0.0195122	NA	NA	8.9917e-13	0.90125	1.5741e-07	0.133974	1.35179e-08	0.984433	NA	NA	2.70231e-09	0.980764	0.000125062	0.933082	1.49817e-05	0.998623	NA	NA
PLEKHA4	5.9327e-06	0.00477043	-4.52877	Colon_Transverse	6.83905e-08	0.000743199	-5.39535	Vagina	1.78119e-06	0.00311467	4.77679	NA	NA	NA	1	1	1	0	3	7.14512	0.124082	-5.24367	1.49861	4.94517	-0.632727	NA	NA	8.9917e-13	0.90125	1.5741e-07	0.133974	7.6076e-07	0.526912	NA	NA	2.70231e-09	0.980764	0.000125062	0.933082	0.000479841	0.988486	NA	NA
PLEKHA4	5.9327e-06	0.00477043	-4.52877	Colon_Transverse	6.83905e-08	0.000743199	-5.39535	smultixcan	1.01468e-07	0.00108914	-5.32407	NA	NA	NA	1	1	1	0	3	7.14512	0.124082	-5.24367	1.49861	-6.42933	0.0562558	NA	NA	8.9917e-13	0.90125	1.5741e-07	0.133974	3.13975e-10	0.88714	NA	NA	2.70231e-09	0.980764	0.000125062	0.933082	4.88052e-07	0.997189	NA	NA
PLEKHA4	5.9327e-06	0.00477043	-4.52877	Esophagus_Gastroesophageal_Junction	6.83905e-08	0.000392988	-5.39535	Adipose_Subcutaneous	1.54901e-07	0.00150482	5.24664	NA	NA	NA	1	1	1	0	3	7.14512	0.124082	-5.24367	1.49861	5.67321	-0.0397196	NA	NA	8.9917e-13	0.90125	1.5741e-07	0.133974	1.40149e-08	0.968317	NA	NA	2.70231e-09	0.980764	0.000177716	0.91407	1.7419e-05	0.998285	NA	NA
PLEKHA4	5.9327e-06	0.00477043	-4.52877	Esophagus_Gastroesophageal_Junction	6.83905e-08	0.000392988	-5.39535	Adipose_Visceral_Omentum	1.78119e-06	0.00392054	-4.77679	NA	NA	NA	1	1	1	0	3	7.14512	0.124082	-5.24367	1.49861	-5.37943	0.297748	NA	NA	8.9917e-13	0.90125	1.5741e-07	0.133974	7.4724e-08	0.765895	NA	NA	2.70231e-09	0.980764	0.000177716	0.91407	7.9999e-05	0.998209	NA	NA
PLEKHA4	5.9327e-06	0.00477043	-4.52877	Esophagus_Gastroesophageal_Junction	6.83905e-08	0.000392988	-5.39535	Adrenal_Gland	1.28779e-06	0.00239279	-4.84163	NA	NA	NA	1	1	1	0	3	7.14512	0.124082	-5.24367	1.49861	-5.32532	-0.133949	NA	NA	8.9917e-13	0.90125	1.5741e-07	0.133974	1.00777e-07	0.893443	NA	NA	2.70231e-09	0.980764	0.000177716	0.91407	8.68198e-05	0.995479	NA	NA
PLEKHA4	5.9327e-06	0.00477043	-4.52877	Esophagus_Gastroesophageal_Junction	6.83905e-08	0.000392988	-5.39535	Artery_Aorta	1.64612e-06	0.00295228	4.79263	NA	NA	NA	1	1	1	0	3	7.14512	0.124082	-5.24367	1.49861	5.28166	0.113164	NA	NA	8.9917e-13	0.90125	1.5741e-07	0.133974	1.28015e-07	0.909901	NA	NA	2.70231e-09	0.980764	0.000177716	0.91407	0.000103006	0.998599	NA	NA
PLEKHA4	5.9327e-06	0.00477043	-4.52877	Esophagus_Gastroesophageal_Junction	6.83905e-08	0.000392988	-5.39535	Artery_Tibial	1.93496e-07	0.00170808	-5.20548	NA	NA	NA	1	1	1	0	3	7.14512	0.124082	-5.24367	1.49861	-5.67939	-0.0195122	NA	NA	8.9917e-13	0.90125	1.5741e-07	0.133974	1.35179e-08	0.984433	NA	NA	2.70231e-09	0.980764	0.000177716	0.91407	1.59473e-05	0.99799	NA	NA
PLEKHA4	5.9327e-06	0.00477043	-4.52877	Esophagus_Gastroesophageal_Junction	6.83905e-08	0.000392988	-5.39535	Brain_Amygdala	1.78119e-06	0.00573402	4.77679	NA	NA	NA	1	1	1	0	3	7.14512	0.124082	-5.24367	1.49861	4.94517	-0.632727	NA	NA	8.9917e-13	0.90125	1.5741e-07	0.133974	7.6076e-07	0.526912	NA	NA	2.70231e-09	0.980764	0.000177716	0.91407	0.000857869	0.989302	NA	NA
PLEKHA4	5.9327e-06	0.00477043	-4.52877	Esophagus_Gastroesophageal_Junction	6.83905e-08	0.000392988	-5.39535	Brain_Anterior_cingulate_cortex_BA24	1.93496e-07	0.00359735	5.20548	NA	NA	NA	1	1	1	0	3	7.14512	0.124082	-5.24367	1.49861	5.67939	0.0195122	NA	NA	8.9917e-13	0.90125	1.5741e-07	0.133974	1.35179e-08	0.984433	NA	NA	2.70231e-09	0.980764	0.000177716	0.91407	5.16992e-05	0.998483	NA	NA
PLEKHA4	5.9327e-06	0.00477043	-4.52877	Esophagus_Gastroesophageal_Junction	6.83905e-08	0.000392988	-5.39535	Brain_Caudate_basal_ganglia	1.93496e-07	0.0020916	-5.20548	NA	NA	NA	1	1	1	0	3	7.14512	0.124082	-5.24367	1.49861	-5.67939	-0.0195122	NA	NA	8.9917e-13	0.90125	1.5741e-07	0.133974	1.35179e-08	0.984433	NA	NA	2.70231e-09	0.980764	0.000177716	0.91407	4.66607e-05	0.998525	NA	NA
PLEKHA4	5.9327e-06	0.00477043	-4.52877	Esophagus_Gastroesophageal_Junction	6.83905e-08	0.000392988	-5.39535	Brain_Cerebellar_Hemisphere	1.78119e-06	0.0036794	-4.77679	NA	NA	NA	1	1	1	0	3	7.14512	0.124082	-5.24367	1.49861	-4.94517	0.632727	NA	NA	8.9917e-13	0.90125	1.5741e-07	0.133974	7.6076e-07	0.526912	NA	NA	2.70231e-09	0.980764	0.000177716	0.91407	0.000653534	0.987274	NA	NA
PLEKHA4	5.9327e-06	0.00477043	-4.52877	Esophagus_Gastroesophageal_Junction	6.83905e-08	0.000392988	-5.39535	Brain_Cerebellum	1.93496e-07	0.0042909	5.20548	NA	NA	NA	1	1	1	0	3	7.14512	0.124082	-5.24367	1.49861	5.67939	0.0195122	NA	NA	8.9917e-13	0.90125	1.5741e-07	0.133974	1.35179e-08	0.984433	NA	NA	2.70231e-09	0.980764	0.000177716	0.91407	4.42049e-05	0.998482	NA	NA
PLEKHA4	5.9327e-06	0.00477043	-4.52877	Esophagus_Gastroesophageal_Junction	6.83905e-08	0.000392988	-5.39535	Brain_Cortex	1.93496e-07	0.00153838	5.20548	NA	NA	NA	1	1	1	0	3	7.14512	0.124082	-5.24367	1.49861	5.67939	0.0195122	NA	NA	8.9917e-13	0.90125	1.5741e-07	0.133974	1.35179e-08	0.984433	NA	NA	2.70231e-09	0.980764	0.000177716	0.91407	2.40478e-05	0.998058	NA	NA
PLEKHA4	5.9327e-06	0.00477043	-4.52877	Esophagus_Gastroesophageal_Junction	6.83905e-08	0.000392988	-5.39535	Brain_Frontal_Cortex_BA9	1.93496e-07	0.00103699	5.20548	NA	NA	NA	1	1	1	0	3	7.14512	0.124082	-5.24367	1.49861	5.67939	0.0195122	NA	NA	8.9917e-13	0.90125	1.5741e-07	0.133974	1.35179e-08	0.984433	NA	NA	2.70231e-09	0.980764	0.000177716	0.91407	2.84942e-05	0.99833	NA	NA
PLEKHA4	5.9327e-06	0.00477043	-4.52877	Esophagus_Gastroesophageal_Junction	6.83905e-08	0.000392988	-5.39535	Brain_Hippocampus	1.78119e-06	0.00404776	4.77679	NA	NA	NA	1	1	1	0	3	7.14512	0.124082	-5.24367	1.49861	4.94517	-0.632727	NA	NA	8.9917e-13	0.90125	1.5741e-07	0.133974	7.6076e-07	0.526912	NA	NA	2.70231e-09	0.980764	0.000177716	0.91407	0.000748657	0.987309	NA	NA
PLEKHA4	5.9327e-06	0.00477043	-4.52877	Esophagus_Gastroesophageal_Junction	6.83905e-08	0.000392988	-5.39535	Brain_Hypothalamus	1.93496e-07	0.00391927	5.20548	NA	NA	NA	1	1	1	0	3	7.14512	0.124082	-5.24367	1.49861	5.67939	0.0195122	NA	NA	8.9917e-13	0.90125	1.5741e-07	0.133974	1.35179e-08	0.984433	NA	NA	2.70231e-09	0.980764	0.000177716	0.91407	2.95243e-05	0.99873	NA	NA
PLEKHA4	5.9327e-06	0.00477043	-4.52877	Esophagus_Gastroesophageal_Junction	6.83905e-08	0.000392988	-5.39535	Brain_Nucleus_accumbens_basal_ganglia	1.93496e-07	0.00355932	-5.20548	NA	NA	NA	1	1	1	0	3	7.14512	0.124082	-5.24367	1.49861	-5.67939	-0.0195122	NA	NA	8.9917e-13	0.90125	1.5741e-07	0.133974	1.35179e-08	0.984433	NA	NA	2.70231e-09	0.980764	0.000177716	0.91407	3.20227e-05	0.998165	NA	NA
PLEKHA4	5.9327e-06	0.00477043	-4.52877	Esophagus_Gastroesophageal_Junction	6.83905e-08	0.000392988	-5.39535	Brain_Putamen_basal_ganglia	1.93496e-07	0.00206467	5.20548	NA	NA	NA	1	1	1	0	3	7.14512	0.124082	-5.24367	1.49861	5.67939	0.0195122	NA	NA	8.9917e-13	0.90125	1.5741e-07	0.133974	1.35179e-08	0.984433	NA	NA	2.70231e-09	0.980764	0.000177716	0.91407	4.13255e-05	0.9983	NA	NA
PLEKHA4	5.9327e-06	0.00477043	-4.52877	Esophagus_Gastroesophageal_Junction	6.83905e-08	0.000392988	-5.39535	Brain_Spinal_cord_cervical_c-1	1.93496e-07	0.00123767	-5.20548	NA	NA	NA	1	1	1	0	3	7.14512	0.124082	-5.24367	1.49861	-5.67939	-0.0195122	NA	NA	8.9917e-13	0.90125	1.5741e-07	0.133974	1.35179e-08	0.984433	NA	NA	2.70231e-09	0.980764	0.000177716	0.91407	3.85277e-05	0.998382	NA	NA
PLEKHA4	5.9327e-06	0.00477043	-4.52877	Esophagus_Gastroesophageal_Junction	6.83905e-08	0.000392988	-5.39535	Brain_Substantia_nigra	1.78119e-06	0.00522682	-4.77679	NA	NA	NA	1	1	1	0	3	7.14512	0.124082	-5.24367	1.49861	-4.94517	0.632727	NA	NA	8.9917e-13	0.90125	1.5741e-07	0.133974	7.6076e-07	0.526912	NA	NA	2.70231e-09	0.980764	0.000177716	0.91407	0.000782441	0.991309	NA	NA
PLEKHA4	5.9327e-06	0.00477043	-4.52877	Esophagus_Gastroesophageal_Junction	6.83905e-08	0.000392988	-5.39535	Breast_Mammary_Tissue	1.93496e-07	0.00165787	5.20548	NA	NA	NA	1	1	1	0	3	7.14512	0.124082	-5.24367	1.49861	5.67939	0.0195122	NA	NA	8.9917e-13	0.90125	1.5741e-07	0.133974	1.35179e-08	0.984433	NA	NA	2.70231e-09	0.980764	0.000177716	0.91407	1.4678e-05	0.998441	NA	NA
PLEKHA4	5.9327e-06	0.00477043	-4.52877	Esophagus_Gastroesophageal_Junction	6.83905e-08	0.000392988	-5.39535	Cells_Cultured_fibroblasts	1.93496e-07	0.00181185	-5.20548	NA	NA	NA	1	1	1	0	3	7.14512	0.124082	-5.24367	1.49861	-5.67939	-0.0195122	NA	NA	8.9917e-13	0.90125	1.5741e-07	0.133974	1.35179e-08	0.984433	NA	NA	2.70231e-09	0.980764	0.000177716	0.91407	1.92624e-05	0.998775	NA	NA
PLEKHA4	5.9327e-06	0.00477043	-4.52877	Esophagus_Gastroesophageal_Junction	6.83905e-08	0.000392988	-5.39535	Cells_EBV-transformed_lymphocytes	1.28779e-06	0.00356932	4.84163	NA	NA	NA	1	1	1	0	3	7.14512	0.124082	-5.24367	1.49861	5.32532	0.168451	NA	NA	8.9917e-13	0.90125	1.5741e-07	0.133974	1.00777e-07	0.866229	NA	NA	2.70231e-09	0.980764	0.000177716	0.91407	0.00012404	0.995995	NA	NA
PLEKHA4	5.9327e-06	0.00477043	-4.52877	Esophagus_Gastroesophageal_Junction	6.83905e-08	0.000392988	-5.39535	Colon_Sigmoid	1.78119e-06	0.00314347	-4.77679	NA	NA	NA	1	1	1	0	3	7.14512	0.124082	-5.24367	1.49861	-4.94517	0.632727	NA	NA	8.9917e-13	0.90125	1.5741e-07	0.133974	7.6076e-07	0.526912	NA	NA	2.70231e-09	0.980764	0.000177716	0.91407	0.00050624	0.986688	NA	NA
PLEKHA4	5.9327e-06	0.00477043	-4.52877	Esophagus_Gastroesophageal_Junction	6.83905e-08	0.000392988	-5.39535	Colon_Transverse	1.93496e-07	0.000904724	-5.20548	NA	NA	NA	1	1	1	0	3	7.14512	0.124082	-5.24367	1.49861	-5.67939	-0.0195122	NA	NA	8.9917e-13	0.90125	1.5741e-07	0.133974	1.35179e-08	0.984433	NA	NA	2.70231e-09	0.980764	0.000177716	0.91407	1.79598e-05	0.99843	NA	NA
PLEKHA4	5.9327e-06	0.00477043	-4.52877	Esophagus_Gastroesophageal_Junction	6.83905e-08	0.000392988	-5.39535	Esophagus_Gastroesophageal_Junction	6.48101e-07	0.00164834	-4.9763	NA	NA	NA	1	1	1	0	3	7.14512	0.124082	-5.24367	1.49861	-5.20174	0.555556	NA	NA	8.9917e-13	0.90125	1.5741e-07	0.133974	1.97435e-07	0.578515	NA	NA	2.70231e-09	0.980764	0.000177716	0.91407	0.00015476	0.98787	NA	NA
PLEKHA4	5.9327e-06	0.00477043	-4.52877	Esophagus_Gastroesophageal_Junction	6.83905e-08	0.000392988	-5.39535	Esophagus_Mucosa	1.93496e-07	0.00147371	5.20548	NA	NA	NA	1	1	1	0	3	7.14512	0.124082	-5.24367	1.49861	5.67939	0.0195122	NA	NA	8.9917e-13	0.90125	1.5741e-07	0.133974	1.35179e-08	0.984433	NA	NA	2.70231e-09	0.980764	0.000177716	0.91407	1.2586e-05	0.998097	NA	NA
PLEKHA4	5.9327e-06	0.00477043	-4.52877	Esophagus_Gastroesophageal_Junction	6.83905e-08	0.000392988	-5.39535	Esophagus_Muscularis	1.28779e-06	0.00278698	-4.84163	NA	NA	NA	1	1	1	0	3	7.14512	0.124082	-5.24367	1.49861	-5.32532	-0.133949	NA	NA	8.9917e-13	0.90125	1.5741e-07	0.133974	1.00777e-07	0.893443	NA	NA	2.70231e-09	0.980764	0.000177716	0.91407	9.11196e-05	0.998387	NA	NA
PLEKHA4	5.9327e-06	0.00477043	-4.52877	Esophagus_Gastroesophageal_Junction	6.83905e-08	0.000392988	-5.39535	Heart_Left_Ventricle	1.93496e-07	0.00148008	5.20548	NA	NA	NA	1	1	1	0	3	7.14512	0.124082	-5.24367	1.49861	5.67939	0.0195122	NA	NA	8.9917e-13	0.90125	1.5741e-07	0.133974	1.35179e-08	0.984433	NA	NA	2.70231e-09	0.980764	0.000177716	0.91407	1.76266e-05	0.99881	NA	NA
PLEKHA4	5.9327e-06	0.00477043	-4.52877	Esophagus_Gastroesophageal_Junction	6.83905e-08	0.000392988	-5.39535	Kidney_Cortex	1.78119e-06	0.00351875	4.77679	NA	NA	NA	1	1	1	0	3	7.14512	0.124082	-5.24367	1.49861	4.94517	-0.632727	NA	NA	8.9917e-13	0.90125	1.5741e-07	0.133974	7.6076e-07	0.526912	NA	NA	2.70231e-09	0.980764	0.000177716	0.91407	0.00044949	0.987584	NA	NA
PLEKHA4	5.9327e-06	0.00477043	-4.52877	Esophagus_Gastroesophageal_Junction	6.83905e-08	0.000392988	-5.39535	Liver	1.93496e-07	0.00173015	5.20548	NA	NA	NA	1	1	1	0	3	7.14512	0.124082	-5.24367	1.49861	5.67939	0.0195122	NA	NA	8.9917e-13	0.90125	1.5741e-07	0.133974	1.35179e-08	0.984433	NA	NA	2.70231e-09	0.980764	0.000177716	0.91407	2.19104e-05	0.998947	NA	NA
PLEKHA4	5.9327e-06	0.00477043	-4.52877	Esophagus_Gastroesophageal_Junction	6.83905e-08	0.000392988	-5.39535	Lung	1.78119e-06	0.00408166	-4.77679	NA	NA	NA	1	1	1	0	3	7.14512	0.124082	-5.24367	1.49861	-4.94517	0.632727	NA	NA	8.9917e-13	0.90125	1.5741e-07	0.133974	7.6076e-07	0.526912	NA	NA	2.70231e-09	0.980764	0.000177716	0.91407	0.000486832	0.97666	NA	NA
PLEKHA4	5.9327e-06	0.00477043	-4.52877	Esophagus_Gastroesophageal_Junction	6.83905e-08	0.000392988	-5.39535	Minor_Salivary_Gland	1.93496e-07	0.0016184	-5.20548	NA	NA	NA	1	1	1	0	3	7.14512	0.124082	-5.24367	1.49861	-5.67939	-0.0195122	NA	NA	8.9917e-13	0.90125	1.5741e-07	0.133974	1.35179e-08	0.984433	NA	NA	2.70231e-09	0.980764	0.000177716	0.91407	1.91838e-05	0.998912	NA	NA
PLEKHA4	5.9327e-06	0.00477043	-4.52877	Esophagus_Gastroesophageal_Junction	6.83905e-08	0.000392988	-5.39535	Muscle_Skeletal	1.93496e-07	0.00109857	5.20548	NA	NA	NA	1	1	1	0	3	7.14512	0.124082	-5.24367	1.49861	5.67939	0.0195122	NA	NA	8.9917e-13	0.90125	1.5741e-07	0.133974	1.35179e-08	0.984433	NA	NA	2.70231e-09	0.980764	0.000177716	0.91407	1.39672e-05	0.998906	NA	NA
PLEKHA4	5.9327e-06	0.00477043	-4.52877	Esophagus_Gastroesophageal_Junction	6.83905e-08	0.000392988	-5.39535	Nerve_Tibial	6.48101e-07	0.00204566	4.9763	NA	NA	NA	1	1	1	0	3	7.14512	0.124082	-5.24367	1.49861	5.20174	-0.555556	NA	NA	8.9917e-13	0.90125	1.5741e-07	0.133974	1.97435e-07	0.578515	NA	NA	2.70231e-09	0.980764	0.000177716	0.91407	0.000187365	0.99381	NA	NA
PLEKHA4	5.9327e-06	0.00477043	-4.52877	Esophagus_Gastroesophageal_Junction	6.83905e-08	0.000392988	-5.39535	Ovary	1.54901e-07	0.00105607	5.24664	NA	NA	NA	1	1	1	0	3	7.14512	0.124082	-5.24367	1.49861	5.67321	-0.0397196	NA	NA	8.9917e-13	0.90125	1.5741e-07	0.133974	1.40149e-08	0.968317	NA	NA	2.70231e-09	0.980764	0.000177716	0.91407	1.46026e-05	0.998216	NA	NA
PLEKHA4	5.9327e-06	0.00477043	-4.52877	Esophagus_Gastroesophageal_Junction	6.83905e-08	0.000392988	-5.39535	Pancreas	1.93496e-07	0.00191608	5.20548	NA	NA	NA	1	1	1	0	3	7.14512	0.124082	-5.24367	1.49861	5.67939	0.0195122	NA	NA	8.9917e-13	0.90125	1.5741e-07	0.133974	1.35179e-08	0.984433	NA	NA	2.70231e-09	0.980764	0.000177716	0.91407	1.94364e-05	0.998649	NA	NA
PLEKHA4	5.9327e-06	0.00477043	-4.52877	Esophagus_Gastroesophageal_Junction	6.83905e-08	0.000392988	-5.39535	Prostate	1.01468e-07	0.00181087	5.32407	NA	NA	NA	1	1	1	0	3	7.14512	0.124082	-5.24367	1.49861	6.33047	-0.186254	NA	NA	8.9917e-13	0.90125	1.5741e-07	0.133974	2.44417e-10	0.852246	NA	NA	2.70231e-09	0.980764	0.000177716	0.91407	4.04701e-07	0.995538	NA	NA
PLEKHA4	5.9327e-06	0.00477043	-4.52877	Esophagus_Gastroesophageal_Junction	6.83905e-08	0.000392988	-5.39535	Skin_Not_Sun_Exposed_Suprapubic	1.78119e-06	0.00525975	-4.77679	NA	NA	NA	1	1	1	0	3	7.14512	0.124082	-5.24367	1.49861	-5.3763	0.294119	NA	NA	8.9917e-13	0.90125	1.5741e-07	0.133974	7.60336e-08	0.768667	NA	NA	2.70231e-09	0.980764	0.000177716	0.91407	7.29415e-05	0.994438	NA	NA
PLEKHA4	5.9327e-06	0.00477043	-4.52877	Esophagus_Gastroesophageal_Junction	6.83905e-08	0.000392988	-5.39535	Skin_Sun_Exposed_Lower_leg	1.01468e-07	0.00218821	-5.32407	NA	NA	NA	1	1	1	0	3	7.14512	0.124082	-5.24367	1.49861	-5.64759	0.345714	NA	NA	8.9917e-13	0.90125	1.5741e-07	0.133974	1.6271e-08	0.729557	NA	NA	2.70231e-09	0.980764	0.000177716	0.91407	2.32275e-05	0.997222	NA	NA
PLEKHA4	5.9327e-06	0.00477043	-4.52877	Esophagus_Gastroesophageal_Junction	6.83905e-08	0.000392988	-5.39535	Spleen	1.78119e-06	0.00400368	4.77679	NA	NA	NA	1	1	1	0	3	7.14512	0.124082	-5.24367	1.49861	4.94517	-0.632727	NA	NA	8.9917e-13	0.90125	1.5741e-07	0.133974	7.6076e-07	0.526912	NA	NA	2.70231e-09	0.980764	0.000177716	0.91407	0.000636015	0.981375	NA	NA
PLEKHA4	5.9327e-06	0.00477043	-4.52877	Esophagus_Gastroesophageal_Junction	6.83905e-08	0.000392988	-5.39535	Stomach	1.93496e-07	0.00157512	5.20548	NA	NA	NA	1	1	1	0	3	7.14512	0.124082	-5.24367	1.49861	5.67939	0.0195122	NA	NA	8.9917e-13	0.90125	1.5741e-07	0.133974	1.35179e-08	0.984433	NA	NA	2.70231e-09	0.980764	0.000177716	0.91407	1.62739e-05	0.998958	NA	NA
PLEKHA4	5.9327e-06	0.00477043	-4.52877	Esophagus_Gastroesophageal_Junction	6.83905e-08	0.000392988	-5.39535	Testis	1.93496e-07	0.00302622	-5.20548	NA	NA	NA	1	1	1	0	3	7.14512	0.124082	-5.24367	1.49861	-5.67939	-0.0195122	NA	NA	8.9917e-13	0.90125	1.5741e-07	0.133974	1.35179e-08	0.984433	NA	NA	2.70231e-09	0.980764	0.000177716	0.91407	1.73988e-05	0.998653	NA	NA
PLEKHA4	5.9327e-06	0.00477043	-4.52877	Esophagus_Gastroesophageal_Junction	6.83905e-08	0.000392988	-5.39535	Thyroid	1.78119e-06	0.00397282	4.77679	NA	NA	NA	1	1	1	0	3	7.14512	0.124082	-5.24367	1.49861	5.72875	-0.318474	NA	NA	8.9917e-13	0.90125	1.5741e-07	0.133974	1.01172e-08	0.750125	NA	NA	2.70231e-09	0.980764	0.000177716	0.91407	1.27836e-05	0.996348	NA	NA
PLEKHA4	5.9327e-06	0.00477043	-4.52877	Esophagus_Gastroesophageal_Junction	6.83905e-08	0.000392988	-5.39535	Uterus	1.93496e-07	0.00212299	5.20548	NA	NA	NA	1	1	1	0	3	7.14512	0.124082	-5.24367	1.49861	5.67939	0.0195122	NA	NA	8.9917e-13	0.90125	1.5741e-07	0.133974	1.35179e-08	0.984433	NA	NA	2.70231e-09	0.980764	0.000177716	0.91407	1.49817e-05	0.998623	NA	NA
PLEKHA4	5.9327e-06	0.00477043	-4.52877	Esophagus_Gastroesophageal_Junction	6.83905e-08	0.000392988	-5.39535	Vagina	1.78119e-06	0.00311467	4.77679	NA	NA	NA	1	1	1	0	3	7.14512	0.124082	-5.24367	1.49861	4.94517	-0.632727	NA	NA	8.9917e-13	0.90125	1.5741e-07	0.133974	7.6076e-07	0.526912	NA	NA	2.70231e-09	0.980764	0.000177716	0.91407	0.000479841	0.988486	NA	NA
PLEKHA4	5.9327e-06	0.00477043	-4.52877	Esophagus_Gastroesophageal_Junction	6.83905e-08	0.000392988	-5.39535	smultixcan	1.01468e-07	0.00108914	-5.32407	NA	NA	NA	1	1	1	0	3	7.14512	0.124082	-5.24367	1.49861	-6.42933	0.0562558	NA	NA	8.9917e-13	0.90125	1.5741e-07	0.133974	3.13975e-10	0.88714	NA	NA	2.70231e-09	0.980764	0.000177716	0.91407	4.88052e-07	0.997189	NA	NA
PLEKHA4	5.9327e-06	0.00477043	-4.52877	Esophagus_Mucosa	2.15801e-07	0.00118483	-5.18518	Adipose_Subcutaneous	1.54901e-07	0.00150482	5.24664	NA	NA	NA	1	1	1	0	3	7.14512	0.124082	-5.49554	0.377104	5.67321	-0.0397196	NA	NA	8.9917e-13	0.90125	3.89519e-08	0.706096	1.40149e-08	0.968317	NA	NA	2.70231e-09	0.980764	7.14991e-05	0.989043	1.7419e-05	0.998285	NA	NA
PLEKHA4	5.9327e-06	0.00477043	-4.52877	Esophagus_Mucosa	2.15801e-07	0.00118483	-5.18518	Adipose_Visceral_Omentum	1.78119e-06	0.00392054	-4.77679	NA	NA	NA	1	1	1	0	3	7.14512	0.124082	-5.49554	0.377104	-5.37943	0.297748	NA	NA	8.9917e-13	0.90125	3.89519e-08	0.706096	7.4724e-08	0.765895	NA	NA	2.70231e-09	0.980764	7.14991e-05	0.989043	7.9999e-05	0.998209	NA	NA
PLEKHA4	5.9327e-06	0.00477043	-4.52877	Esophagus_Mucosa	2.15801e-07	0.00118483	-5.18518	Adrenal_Gland	1.28779e-06	0.00239279	-4.84163	NA	NA	NA	1	1	1	0	3	7.14512	0.124082	-5.49554	0.377104	-5.32532	-0.133949	NA	NA	8.9917e-13	0.90125	3.89519e-08	0.706096	1.00777e-07	0.893443	NA	NA	2.70231e-09	0.980764	7.14991e-05	0.989043	8.68198e-05	0.995479	NA	NA
PLEKHA4	5.9327e-06	0.00477043	-4.52877	Esophagus_Mucosa	2.15801e-07	0.00118483	-5.18518	Artery_Aorta	1.64612e-06	0.00295228	4.79263	NA	NA	NA	1	1	1	0	3	7.14512	0.124082	-5.49554	0.377104	5.28166	0.113164	NA	NA	8.9917e-13	0.90125	3.89519e-08	0.706096	1.28015e-07	0.909901	NA	NA	2.70231e-09	0.980764	7.14991e-05	0.989043	0.000103006	0.998599	NA	NA
PLEKHA4	5.9327e-06	0.00477043	-4.52877	Esophagus_Mucosa	2.15801e-07	0.00118483	-5.18518	Artery_Tibial	1.93496e-07	0.00170808	-5.20548	NA	NA	NA	1	1	1	0	3	7.14512	0.124082	-5.49554	0.377104	-5.67939	-0.0195122	NA	NA	8.9917e-13	0.90125	3.89519e-08	0.706096	1.35179e-08	0.984433	NA	NA	2.70231e-09	0.980764	7.14991e-05	0.989043	1.59473e-05	0.99799	NA	NA
PLEKHA4	5.9327e-06	0.00477043	-4.52877	Esophagus_Mucosa	2.15801e-07	0.00118483	-5.18518	Brain_Amygdala	1.78119e-06	0.00573402	4.77679	NA	NA	NA	1	1	1	0	3	7.14512	0.124082	-5.49554	0.377104	4.94517	-0.632727	NA	NA	8.9917e-13	0.90125	3.89519e-08	0.706096	7.6076e-07	0.526912	NA	NA	2.70231e-09	0.980764	7.14991e-05	0.989043	0.000857869	0.989302	NA	NA
PLEKHA4	5.9327e-06	0.00477043	-4.52877	Esophagus_Mucosa	2.15801e-07	0.00118483	-5.18518	Brain_Anterior_cingulate_cortex_BA24	1.93496e-07	0.00359735	5.20548	NA	NA	NA	1	1	1	0	3	7.14512	0.124082	-5.49554	0.377104	5.67939	0.0195122	NA	NA	8.9917e-13	0.90125	3.89519e-08	0.706096	1.35179e-08	0.984433	NA	NA	2.70231e-09	0.980764	7.14991e-05	0.989043	5.16992e-05	0.998483	NA	NA
PLEKHA4	5.9327e-06	0.00477043	-4.52877	Esophagus_Mucosa	2.15801e-07	0.00118483	-5.18518	Brain_Caudate_basal_ganglia	1.93496e-07	0.0020916	-5.20548	NA	NA	NA	1	1	1	0	3	7.14512	0.124082	-5.49554	0.377104	-5.67939	-0.0195122	NA	NA	8.9917e-13	0.90125	3.89519e-08	0.706096	1.35179e-08	0.984433	NA	NA	2.70231e-09	0.980764	7.14991e-05	0.989043	4.66607e-05	0.998525	NA	NA
PLEKHA4	5.9327e-06	0.00477043	-4.52877	Esophagus_Mucosa	2.15801e-07	0.00118483	-5.18518	Brain_Cerebellar_Hemisphere	1.78119e-06	0.0036794	-4.77679	NA	NA	NA	1	1	1	0	3	7.14512	0.124082	-5.49554	0.377104	-4.94517	0.632727	NA	NA	8.9917e-13	0.90125	3.89519e-08	0.706096	7.6076e-07	0.526912	NA	NA	2.70231e-09	0.980764	7.14991e-05	0.989043	0.000653534	0.987274	NA	NA
PLEKHA4	5.9327e-06	0.00477043	-4.52877	Esophagus_Mucosa	2.15801e-07	0.00118483	-5.18518	Brain_Cerebellum	1.93496e-07	0.0042909	5.20548	NA	NA	NA	1	1	1	0	3	7.14512	0.124082	-5.49554	0.377104	5.67939	0.0195122	NA	NA	8.9917e-13	0.90125	3.89519e-08	0.706096	1.35179e-08	0.984433	NA	NA	2.70231e-09	0.980764	7.14991e-05	0.989043	4.42049e-05	0.998482	NA	NA
PLEKHA4	5.9327e-06	0.00477043	-4.52877	Esophagus_Mucosa	2.15801e-07	0.00118483	-5.18518	Brain_Cortex	1.93496e-07	0.00153838	5.20548	NA	NA	NA	1	1	1	0	3	7.14512	0.124082	-5.49554	0.377104	5.67939	0.0195122	NA	NA	8.9917e-13	0.90125	3.89519e-08	0.706096	1.35179e-08	0.984433	NA	NA	2.70231e-09	0.980764	7.14991e-05	0.989043	2.40478e-05	0.998058	NA	NA
PLEKHA4	5.9327e-06	0.00477043	-4.52877	Esophagus_Mucosa	2.15801e-07	0.00118483	-5.18518	Brain_Frontal_Cortex_BA9	1.93496e-07	0.00103699	5.20548	NA	NA	NA	1	1	1	0	3	7.14512	0.124082	-5.49554	0.377104	5.67939	0.0195122	NA	NA	8.9917e-13	0.90125	3.89519e-08	0.706096	1.35179e-08	0.984433	NA	NA	2.70231e-09	0.980764	7.14991e-05	0.989043	2.84942e-05	0.99833	NA	NA
PLEKHA4	5.9327e-06	0.00477043	-4.52877	Esophagus_Mucosa	2.15801e-07	0.00118483	-5.18518	Brain_Hippocampus	1.78119e-06	0.00404776	4.77679	NA	NA	NA	1	1	1	0	3	7.14512	0.124082	-5.49554	0.377104	4.94517	-0.632727	NA	NA	8.9917e-13	0.90125	3.89519e-08	0.706096	7.6076e-07	0.526912	NA	NA	2.70231e-09	0.980764	7.14991e-05	0.989043	0.000748657	0.987309	NA	NA
PLEKHA4	5.9327e-06	0.00477043	-4.52877	Esophagus_Mucosa	2.15801e-07	0.00118483	-5.18518	Brain_Hypothalamus	1.93496e-07	0.00391927	5.20548	NA	NA	NA	1	1	1	0	3	7.14512	0.124082	-5.49554	0.377104	5.67939	0.0195122	NA	NA	8.9917e-13	0.90125	3.89519e-08	0.706096	1.35179e-08	0.984433	NA	NA	2.70231e-09	0.980764	7.14991e-05	0.989043	2.95243e-05	0.99873	NA	NA
PLEKHA4	5.9327e-06	0.00477043	-4.52877	Esophagus_Mucosa	2.15801e-07	0.00118483	-5.18518	Brain_Nucleus_accumbens_basal_ganglia	1.93496e-07	0.00355932	-5.20548	NA	NA	NA	1	1	1	0	3	7.14512	0.124082	-5.49554	0.377104	-5.67939	-0.0195122	NA	NA	8.9917e-13	0.90125	3.89519e-08	0.706096	1.35179e-08	0.984433	NA	NA	2.70231e-09	0.980764	7.14991e-05	0.989043	3.20227e-05	0.998165	NA	NA
PLEKHA4	5.9327e-06	0.00477043	-4.52877	Esophagus_Mucosa	2.15801e-07	0.00118483	-5.18518	Brain_Putamen_basal_ganglia	1.93496e-07	0.00206467	5.20548	NA	NA	NA	1	1	1	0	3	7.14512	0.124082	-5.49554	0.377104	5.67939	0.0195122	NA	NA	8.9917e-13	0.90125	3.89519e-08	0.706096	1.35179e-08	0.984433	NA	NA	2.70231e-09	0.980764	7.14991e-05	0.989043	4.13255e-05	0.9983	NA	NA
PLEKHA4	5.9327e-06	0.00477043	-4.52877	Esophagus_Mucosa	2.15801e-07	0.00118483	-5.18518	Brain_Spinal_cord_cervical_c-1	1.93496e-07	0.00123767	-5.20548	NA	NA	NA	1	1	1	0	3	7.14512	0.124082	-5.49554	0.377104	-5.67939	-0.0195122	NA	NA	8.9917e-13	0.90125	3.89519e-08	0.706096	1.35179e-08	0.984433	NA	NA	2.70231e-09	0.980764	7.14991e-05	0.989043	3.85277e-05	0.998382	NA	NA
PLEKHA4	5.9327e-06	0.00477043	-4.52877	Esophagus_Mucosa	2.15801e-07	0.00118483	-5.18518	Brain_Substantia_nigra	1.78119e-06	0.00522682	-4.77679	NA	NA	NA	1	1	1	0	3	7.14512	0.124082	-5.49554	0.377104	-4.94517	0.632727	NA	NA	8.9917e-13	0.90125	3.89519e-08	0.706096	7.6076e-07	0.526912	NA	NA	2.70231e-09	0.980764	7.14991e-05	0.989043	0.000782441	0.991309	NA	NA
PLEKHA4	5.9327e-06	0.00477043	-4.52877	Esophagus_Mucosa	2.15801e-07	0.00118483	-5.18518	Breast_Mammary_Tissue	1.93496e-07	0.00165787	5.20548	NA	NA	NA	1	1	1	0	3	7.14512	0.124082	-5.49554	0.377104	5.67939	0.0195122	NA	NA	8.9917e-13	0.90125	3.89519e-08	0.706096	1.35179e-08	0.984433	NA	NA	2.70231e-09	0.980764	7.14991e-05	0.989043	1.4678e-05	0.998441	NA	NA
PLEKHA4	5.9327e-06	0.00477043	-4.52877	Esophagus_Mucosa	2.15801e-07	0.00118483	-5.18518	Cells_Cultured_fibroblasts	1.93496e-07	0.00181185	-5.20548	NA	NA	NA	1	1	1	0	3	7.14512	0.124082	-5.49554	0.377104	-5.67939	-0.0195122	NA	NA	8.9917e-13	0.90125	3.89519e-08	0.706096	1.35179e-08	0.984433	NA	NA	2.70231e-09	0.980764	7.14991e-05	0.989043	1.92624e-05	0.998775	NA	NA
PLEKHA4	5.9327e-06	0.00477043	-4.52877	Esophagus_Mucosa	2.15801e-07	0.00118483	-5.18518	Cells_EBV-transformed_lymphocytes	1.28779e-06	0.00356932	4.84163	NA	NA	NA	1	1	1	0	3	7.14512	0.124082	-5.49554	0.377104	5.32532	0.168451	NA	NA	8.9917e-13	0.90125	3.89519e-08	0.706096	1.00777e-07	0.866229	NA	NA	2.70231e-09	0.980764	7.14991e-05	0.989043	0.00012404	0.995995	NA	NA
PLEKHA4	5.9327e-06	0.00477043	-4.52877	Esophagus_Mucosa	2.15801e-07	0.00118483	-5.18518	Colon_Sigmoid	1.78119e-06	0.00314347	-4.77679	NA	NA	NA	1	1	1	0	3	7.14512	0.124082	-5.49554	0.377104	-4.94517	0.632727	NA	NA	8.9917e-13	0.90125	3.89519e-08	0.706096	7.6076e-07	0.526912	NA	NA	2.70231e-09	0.980764	7.14991e-05	0.989043	0.00050624	0.986688	NA	NA
PLEKHA4	5.9327e-06	0.00477043	-4.52877	Esophagus_Mucosa	2.15801e-07	0.00118483	-5.18518	Colon_Transverse	1.93496e-07	0.000904724	-5.20548	NA	NA	NA	1	1	1	0	3	7.14512	0.124082	-5.49554	0.377104	-5.67939	-0.0195122	NA	NA	8.9917e-13	0.90125	3.89519e-08	0.706096	1.35179e-08	0.984433	NA	NA	2.70231e-09	0.980764	7.14991e-05	0.989043	1.79598e-05	0.99843	NA	NA
PLEKHA4	5.9327e-06	0.00477043	-4.52877	Esophagus_Mucosa	2.15801e-07	0.00118483	-5.18518	Esophagus_Gastroesophageal_Junction	6.48101e-07	0.00164834	-4.9763	NA	NA	NA	1	1	1	0	3	7.14512	0.124082	-5.49554	0.377104	-5.20174	0.555556	NA	NA	8.9917e-13	0.90125	3.89519e-08	0.706096	1.97435e-07	0.578515	NA	NA	2.70231e-09	0.980764	7.14991e-05	0.989043	0.00015476	0.98787	NA	NA
PLEKHA4	5.9327e-06	0.00477043	-4.52877	Esophagus_Mucosa	2.15801e-07	0.00118483	-5.18518	Esophagus_Mucosa	1.93496e-07	0.00147371	5.20548	NA	NA	NA	1	1	1	0	3	7.14512	0.124082	-5.49554	0.377104	5.67939	0.0195122	NA	NA	8.9917e-13	0.90125	3.89519e-08	0.706096	1.35179e-08	0.984433	NA	NA	2.70231e-09	0.980764	7.14991e-05	0.989043	1.2586e-05	0.998097	NA	NA
PLEKHA4	5.9327e-06	0.00477043	-4.52877	Esophagus_Mucosa	2.15801e-07	0.00118483	-5.18518	Esophagus_Muscularis	1.28779e-06	0.00278698	-4.84163	NA	NA	NA	1	1	1	0	3	7.14512	0.124082	-5.49554	0.377104	-5.32532	-0.133949	NA	NA	8.9917e-13	0.90125	3.89519e-08	0.706096	1.00777e-07	0.893443	NA	NA	2.70231e-09	0.980764	7.14991e-05	0.989043	9.11196e-05	0.998387	NA	NA
PLEKHA4	5.9327e-06	0.00477043	-4.52877	Esophagus_Mucosa	2.15801e-07	0.00118483	-5.18518	Heart_Left_Ventricle	1.93496e-07	0.00148008	5.20548	NA	NA	NA	1	1	1	0	3	7.14512	0.124082	-5.49554	0.377104	5.67939	0.0195122	NA	NA	8.9917e-13	0.90125	3.89519e-08	0.706096	1.35179e-08	0.984433	NA	NA	2.70231e-09	0.980764	7.14991e-05	0.989043	1.76266e-05	0.99881	NA	NA
PLEKHA4	5.9327e-06	0.00477043	-4.52877	Esophagus_Mucosa	2.15801e-07	0.00118483	-5.18518	Kidney_Cortex	1.78119e-06	0.00351875	4.77679	NA	NA	NA	1	1	1	0	3	7.14512	0.124082	-5.49554	0.377104	4.94517	-0.632727	NA	NA	8.9917e-13	0.90125	3.89519e-08	0.706096	7.6076e-07	0.526912	NA	NA	2.70231e-09	0.980764	7.14991e-05	0.989043	0.00044949	0.987584	NA	NA
PLEKHA4	5.9327e-06	0.00477043	-4.52877	Esophagus_Mucosa	2.15801e-07	0.00118483	-5.18518	Liver	1.93496e-07	0.00173015	5.20548	NA	NA	NA	1	1	1	0	3	7.14512	0.124082	-5.49554	0.377104	5.67939	0.0195122	NA	NA	8.9917e-13	0.90125	3.89519e-08	0.706096	1.35179e-08	0.984433	NA	NA	2.70231e-09	0.980764	7.14991e-05	0.989043	2.19104e-05	0.998947	NA	NA
PLEKHA4	5.9327e-06	0.00477043	-4.52877	Esophagus_Mucosa	2.15801e-07	0.00118483	-5.18518	Lung	1.78119e-06	0.00408166	-4.77679	NA	NA	NA	1	1	1	0	3	7.14512	0.124082	-5.49554	0.377104	-4.94517	0.632727	NA	NA	8.9917e-13	0.90125	3.89519e-08	0.706096	7.6076e-07	0.526912	NA	NA	2.70231e-09	0.980764	7.14991e-05	0.989043	0.000486832	0.97666	NA	NA
PLEKHA4	5.9327e-06	0.00477043	-4.52877	Esophagus_Mucosa	2.15801e-07	0.00118483	-5.18518	Minor_Salivary_Gland	1.93496e-07	0.0016184	-5.20548	NA	NA	NA	1	1	1	0	3	7.14512	0.124082	-5.49554	0.377104	-5.67939	-0.0195122	NA	NA	8.9917e-13	0.90125	3.89519e-08	0.706096	1.35179e-08	0.984433	NA	NA	2.70231e-09	0.980764	7.14991e-05	0.989043	1.91838e-05	0.998912	NA	NA
PLEKHA4	5.9327e-06	0.00477043	-4.52877	Esophagus_Mucosa	2.15801e-07	0.00118483	-5.18518	Muscle_Skeletal	1.93496e-07	0.00109857	5.20548	NA	NA	NA	1	1	1	0	3	7.14512	0.124082	-5.49554	0.377104	5.67939	0.0195122	NA	NA	8.9917e-13	0.90125	3.89519e-08	0.706096	1.35179e-08	0.984433	NA	NA	2.70231e-09	0.980764	7.14991e-05	0.989043	1.39672e-05	0.998906	NA	NA
PLEKHA4	5.9327e-06	0.00477043	-4.52877	Esophagus_Mucosa	2.15801e-07	0.00118483	-5.18518	Nerve_Tibial	6.48101e-07	0.00204566	4.9763	NA	NA	NA	1	1	1	0	3	7.14512	0.124082	-5.49554	0.377104	5.20174	-0.555556	NA	NA	8.9917e-13	0.90125	3.89519e-08	0.706096	1.97435e-07	0.578515	NA	NA	2.70231e-09	0.980764	7.14991e-05	0.989043	0.000187365	0.99381	NA	NA
PLEKHA4	5.9327e-06	0.00477043	-4.52877	Esophagus_Mucosa	2.15801e-07	0.00118483	-5.18518	Ovary	1.54901e-07	0.00105607	5.24664	NA	NA	NA	1	1	1	0	3	7.14512	0.124082	-5.49554	0.377104	5.67321	-0.0397196	NA	NA	8.9917e-13	0.90125	3.89519e-08	0.706096	1.40149e-08	0.968317	NA	NA	2.70231e-09	0.980764	7.14991e-05	0.989043	1.46026e-05	0.998216	NA	NA
PLEKHA4	5.9327e-06	0.00477043	-4.52877	Esophagus_Mucosa	2.15801e-07	0.00118483	-5.18518	Pancreas	1.93496e-07	0.00191608	5.20548	NA	NA	NA	1	1	1	0	3	7.14512	0.124082	-5.49554	0.377104	5.67939	0.0195122	NA	NA	8.9917e-13	0.90125	3.89519e-08	0.706096	1.35179e-08	0.984433	NA	NA	2.70231e-09	0.980764	7.14991e-05	0.989043	1.94364e-05	0.998649	NA	NA
PLEKHA4	5.9327e-06	0.00477043	-4.52877	Esophagus_Mucosa	2.15801e-07	0.00118483	-5.18518	Prostate	1.01468e-07	0.00181087	5.32407	NA	NA	NA	1	1	1	0	3	7.14512	0.124082	-5.49554	0.377104	6.33047	-0.186254	NA	NA	8.9917e-13	0.90125	3.89519e-08	0.706096	2.44417e-10	0.852246	NA	NA	2.70231e-09	0.980764	7.14991e-05	0.989043	4.04701e-07	0.995538	NA	NA
PLEKHA4	5.9327e-06	0.00477043	-4.52877	Esophagus_Mucosa	2.15801e-07	0.00118483	-5.18518	Skin_Not_Sun_Exposed_Suprapubic	1.78119e-06	0.00525975	-4.77679	NA	NA	NA	1	1	1	0	3	7.14512	0.124082	-5.49554	0.377104	-5.3763	0.294119	NA	NA	8.9917e-13	0.90125	3.89519e-08	0.706096	7.60336e-08	0.768667	NA	NA	2.70231e-09	0.980764	7.14991e-05	0.989043	7.29415e-05	0.994438	NA	NA
PLEKHA4	5.9327e-06	0.00477043	-4.52877	Esophagus_Mucosa	2.15801e-07	0.00118483	-5.18518	Skin_Sun_Exposed_Lower_leg	1.01468e-07	0.00218821	-5.32407	NA	NA	NA	1	1	1	0	3	7.14512	0.124082	-5.49554	0.377104	-5.64759	0.345714	NA	NA	8.9917e-13	0.90125	3.89519e-08	0.706096	1.6271e-08	0.729557	NA	NA	2.70231e-09	0.980764	7.14991e-05	0.989043	2.32275e-05	0.997222	NA	NA
PLEKHA4	5.9327e-06	0.00477043	-4.52877	Esophagus_Mucosa	2.15801e-07	0.00118483	-5.18518	Spleen	1.78119e-06	0.00400368	4.77679	NA	NA	NA	1	1	1	0	3	7.14512	0.124082	-5.49554	0.377104	4.94517	-0.632727	NA	NA	8.9917e-13	0.90125	3.89519e-08	0.706096	7.6076e-07	0.526912	NA	NA	2.70231e-09	0.980764	7.14991e-05	0.989043	0.000636015	0.981375	NA	NA
PLEKHA4	5.9327e-06	0.00477043	-4.52877	Esophagus_Mucosa	2.15801e-07	0.00118483	-5.18518	Stomach	1.93496e-07	0.00157512	5.20548	NA	NA	NA	1	1	1	0	3	7.14512	0.124082	-5.49554	0.377104	5.67939	0.0195122	NA	NA	8.9917e-13	0.90125	3.89519e-08	0.706096	1.35179e-08	0.984433	NA	NA	2.70231e-09	0.980764	7.14991e-05	0.989043	1.62739e-05	0.998958	NA	NA
PLEKHA4	5.9327e-06	0.00477043	-4.52877	Esophagus_Mucosa	2.15801e-07	0.00118483	-5.18518	Testis	1.93496e-07	0.00302622	-5.20548	NA	NA	NA	1	1	1	0	3	7.14512	0.124082	-5.49554	0.377104	-5.67939	-0.0195122	NA	NA	8.9917e-13	0.90125	3.89519e-08	0.706096	1.35179e-08	0.984433	NA	NA	2.70231e-09	0.980764	7.14991e-05	0.989043	1.73988e-05	0.998653	NA	NA
PLEKHA4	5.9327e-06	0.00477043	-4.52877	Esophagus_Mucosa	2.15801e-07	0.00118483	-5.18518	Thyroid	1.78119e-06	0.00397282	4.77679	NA	NA	NA	1	1	1	0	3	7.14512	0.124082	-5.49554	0.377104	5.72875	-0.318474	NA	NA	8.9917e-13	0.90125	3.89519e-08	0.706096	1.01172e-08	0.750125	NA	NA	2.70231e-09	0.980764	7.14991e-05	0.989043	1.27836e-05	0.996348	NA	NA
PLEKHA4	5.9327e-06	0.00477043	-4.52877	Esophagus_Mucosa	2.15801e-07	0.00118483	-5.18518	Uterus	1.93496e-07	0.00212299	5.20548	NA	NA	NA	1	1	1	0	3	7.14512	0.124082	-5.49554	0.377104	5.67939	0.0195122	NA	NA	8.9917e-13	0.90125	3.89519e-08	0.706096	1.35179e-08	0.984433	NA	NA	2.70231e-09	0.980764	7.14991e-05	0.989043	1.49817e-05	0.998623	NA	NA
PLEKHA4	5.9327e-06	0.00477043	-4.52877	Esophagus_Mucosa	2.15801e-07	0.00118483	-5.18518	Vagina	1.78119e-06	0.00311467	4.77679	NA	NA	NA	1	1	1	0	3	7.14512	0.124082	-5.49554	0.377104	4.94517	-0.632727	NA	NA	8.9917e-13	0.90125	3.89519e-08	0.706096	7.6076e-07	0.526912	NA	NA	2.70231e-09	0.980764	7.14991e-05	0.989043	0.000479841	0.988486	NA	NA
PLEKHA4	5.9327e-06	0.00477043	-4.52877	Esophagus_Mucosa	2.15801e-07	0.00118483	-5.18518	smultixcan	1.01468e-07	0.00108914	-5.32407	NA	NA	NA	1	1	1	0	3	7.14512	0.124082	-5.49554	0.377104	-6.42933	0.0562558	NA	NA	8.9917e-13	0.90125	3.89519e-08	0.706096	3.13975e-10	0.88714	NA	NA	2.70231e-09	0.980764	7.14991e-05	0.989043	4.88052e-07	0.997189	NA	NA
PLEKHA4	5.9327e-06	0.00477043	-4.52877	Esophagus_Muscularis	6.83905e-08	0.000253182	-5.39535	Adipose_Subcutaneous	1.54901e-07	0.00150482	5.24664	NA	NA	NA	1	1	1	0	3	7.14512	0.124082	-5.24367	1.49861	5.67321	-0.0397196	NA	NA	8.9917e-13	0.90125	1.5741e-07	0.133974	1.40149e-08	0.968317	NA	NA	2.70231e-09	0.980764	0.000155727	0.944797	1.7419e-05	0.998285	NA	NA
PLEKHA4	5.9327e-06	0.00477043	-4.52877	Esophagus_Muscularis	6.83905e-08	0.000253182	-5.39535	Adipose_Visceral_Omentum	1.78119e-06	0.00392054	-4.77679	NA	NA	NA	1	1	1	0	3	7.14512	0.124082	-5.24367	1.49861	-5.37943	0.297748	NA	NA	8.9917e-13	0.90125	1.5741e-07	0.133974	7.4724e-08	0.765895	NA	NA	2.70231e-09	0.980764	0.000155727	0.944797	7.9999e-05	0.998209	NA	NA
PLEKHA4	5.9327e-06	0.00477043	-4.52877	Esophagus_Muscularis	6.83905e-08	0.000253182	-5.39535	Adrenal_Gland	1.28779e-06	0.00239279	-4.84163	NA	NA	NA	1	1	1	0	3	7.14512	0.124082	-5.24367	1.49861	-5.32532	-0.133949	NA	NA	8.9917e-13	0.90125	1.5741e-07	0.133974	1.00777e-07	0.893443	NA	NA	2.70231e-09	0.980764	0.000155727	0.944797	8.68198e-05	0.995479	NA	NA
PLEKHA4	5.9327e-06	0.00477043	-4.52877	Esophagus_Muscularis	6.83905e-08	0.000253182	-5.39535	Artery_Aorta	1.64612e-06	0.00295228	4.79263	NA	NA	NA	1	1	1	0	3	7.14512	0.124082	-5.24367	1.49861	5.28166	0.113164	NA	NA	8.9917e-13	0.90125	1.5741e-07	0.133974	1.28015e-07	0.909901	NA	NA	2.70231e-09	0.980764	0.000155727	0.944797	0.000103006	0.998599	NA	NA
PLEKHA4	5.9327e-06	0.00477043	-4.52877	Esophagus_Muscularis	6.83905e-08	0.000253182	-5.39535	Artery_Tibial	1.93496e-07	0.00170808	-5.20548	NA	NA	NA	1	1	1	0	3	7.14512	0.124082	-5.24367	1.49861	-5.67939	-0.0195122	NA	NA	8.9917e-13	0.90125	1.5741e-07	0.133974	1.35179e-08	0.984433	NA	NA	2.70231e-09	0.980764	0.000155727	0.944797	1.59473e-05	0.99799	NA	NA
PLEKHA4	5.9327e-06	0.00477043	-4.52877	Esophagus_Muscularis	6.83905e-08	0.000253182	-5.39535	Brain_Amygdala	1.78119e-06	0.00573402	4.77679	NA	NA	NA	1	1	1	0	3	7.14512	0.124082	-5.24367	1.49861	4.94517	-0.632727	NA	NA	8.9917e-13	0.90125	1.5741e-07	0.133974	7.6076e-07	0.526912	NA	NA	2.70231e-09	0.980764	0.000155727	0.944797	0.000857869	0.989302	NA	NA
PLEKHA4	5.9327e-06	0.00477043	-4.52877	Esophagus_Muscularis	6.83905e-08	0.000253182	-5.39535	Brain_Anterior_cingulate_cortex_BA24	1.93496e-07	0.00359735	5.20548	NA	NA	NA	1	1	1	0	3	7.14512	0.124082	-5.24367	1.49861	5.67939	0.0195122	NA	NA	8.9917e-13	0.90125	1.5741e-07	0.133974	1.35179e-08	0.984433	NA	NA	2.70231e-09	0.980764	0.000155727	0.944797	5.16992e-05	0.998483	NA	NA
PLEKHA4	5.9327e-06	0.00477043	-4.52877	Esophagus_Muscularis	6.83905e-08	0.000253182	-5.39535	Brain_Caudate_basal_ganglia	1.93496e-07	0.0020916	-5.20548	NA	NA	NA	1	1	1	0	3	7.14512	0.124082	-5.24367	1.49861	-5.67939	-0.0195122	NA	NA	8.9917e-13	0.90125	1.5741e-07	0.133974	1.35179e-08	0.984433	NA	NA	2.70231e-09	0.980764	0.000155727	0.944797	4.66607e-05	0.998525	NA	NA
PLEKHA4	5.9327e-06	0.00477043	-4.52877	Esophagus_Muscularis	6.83905e-08	0.000253182	-5.39535	Brain_Cerebellar_Hemisphere	1.78119e-06	0.0036794	-4.77679	NA	NA	NA	1	1	1	0	3	7.14512	0.124082	-5.24367	1.49861	-4.94517	0.632727	NA	NA	8.9917e-13	0.90125	1.5741e-07	0.133974	7.6076e-07	0.526912	NA	NA	2.70231e-09	0.980764	0.000155727	0.944797	0.000653534	0.987274	NA	NA
PLEKHA4	5.9327e-06	0.00477043	-4.52877	Esophagus_Muscularis	6.83905e-08	0.000253182	-5.39535	Brain_Cerebellum	1.93496e-07	0.0042909	5.20548	NA	NA	NA	1	1	1	0	3	7.14512	0.124082	-5.24367	1.49861	5.67939	0.0195122	NA	NA	8.9917e-13	0.90125	1.5741e-07	0.133974	1.35179e-08	0.984433	NA	NA	2.70231e-09	0.980764	0.000155727	0.944797	4.42049e-05	0.998482	NA	NA
PLEKHA4	5.9327e-06	0.00477043	-4.52877	Esophagus_Muscularis	6.83905e-08	0.000253182	-5.39535	Brain_Cortex	1.93496e-07	0.00153838	5.20548	NA	NA	NA	1	1	1	0	3	7.14512	0.124082	-5.24367	1.49861	5.67939	0.0195122	NA	NA	8.9917e-13	0.90125	1.5741e-07	0.133974	1.35179e-08	0.984433	NA	NA	2.70231e-09	0.980764	0.000155727	0.944797	2.40478e-05	0.998058	NA	NA
PLEKHA4	5.9327e-06	0.00477043	-4.52877	Esophagus_Muscularis	6.83905e-08	0.000253182	-5.39535	Brain_Frontal_Cortex_BA9	1.93496e-07	0.00103699	5.20548	NA	NA	NA	1	1	1	0	3	7.14512	0.124082	-5.24367	1.49861	5.67939	0.0195122	NA	NA	8.9917e-13	0.90125	1.5741e-07	0.133974	1.35179e-08	0.984433	NA	NA	2.70231e-09	0.980764	0.000155727	0.944797	2.84942e-05	0.99833	NA	NA
PLEKHA4	5.9327e-06	0.00477043	-4.52877	Esophagus_Muscularis	6.83905e-08	0.000253182	-5.39535	Brain_Hippocampus	1.78119e-06	0.00404776	4.77679	NA	NA	NA	1	1	1	0	3	7.14512	0.124082	-5.24367	1.49861	4.94517	-0.632727	NA	NA	8.9917e-13	0.90125	1.5741e-07	0.133974	7.6076e-07	0.526912	NA	NA	2.70231e-09	0.980764	0.000155727	0.944797	0.000748657	0.987309	NA	NA
PLEKHA4	5.9327e-06	0.00477043	-4.52877	Esophagus_Muscularis	6.83905e-08	0.000253182	-5.39535	Brain_Hypothalamus	1.93496e-07	0.00391927	5.20548	NA	NA	NA	1	1	1	0	3	7.14512	0.124082	-5.24367	1.49861	5.67939	0.0195122	NA	NA	8.9917e-13	0.90125	1.5741e-07	0.133974	1.35179e-08	0.984433	NA	NA	2.70231e-09	0.980764	0.000155727	0.944797	2.95243e-05	0.99873	NA	NA
PLEKHA4	5.9327e-06	0.00477043	-4.52877	Esophagus_Muscularis	6.83905e-08	0.000253182	-5.39535	Brain_Nucleus_accumbens_basal_ganglia	1.93496e-07	0.00355932	-5.20548	NA	NA	NA	1	1	1	0	3	7.14512	0.124082	-5.24367	1.49861	-5.67939	-0.0195122	NA	NA	8.9917e-13	0.90125	1.5741e-07	0.133974	1.35179e-08	0.984433	NA	NA	2.70231e-09	0.980764	0.000155727	0.944797	3.20227e-05	0.998165	NA	NA
PLEKHA4	5.9327e-06	0.00477043	-4.52877	Esophagus_Muscularis	6.83905e-08	0.000253182	-5.39535	Brain_Putamen_basal_ganglia	1.93496e-07	0.00206467	5.20548	NA	NA	NA	1	1	1	0	3	7.14512	0.124082	-5.24367	1.49861	5.67939	0.0195122	NA	NA	8.9917e-13	0.90125	1.5741e-07	0.133974	1.35179e-08	0.984433	NA	NA	2.70231e-09	0.980764	0.000155727	0.944797	4.13255e-05	0.9983	NA	NA
PLEKHA4	5.9327e-06	0.00477043	-4.52877	Esophagus_Muscularis	6.83905e-08	0.000253182	-5.39535	Brain_Spinal_cord_cervical_c-1	1.93496e-07	0.00123767	-5.20548	NA	NA	NA	1	1	1	0	3	7.14512	0.124082	-5.24367	1.49861	-5.67939	-0.0195122	NA	NA	8.9917e-13	0.90125	1.5741e-07	0.133974	1.35179e-08	0.984433	NA	NA	2.70231e-09	0.980764	0.000155727	0.944797	3.85277e-05	0.998382	NA	NA
PLEKHA4	5.9327e-06	0.00477043	-4.52877	Esophagus_Muscularis	6.83905e-08	0.000253182	-5.39535	Brain_Substantia_nigra	1.78119e-06	0.00522682	-4.77679	NA	NA	NA	1	1	1	0	3	7.14512	0.124082	-5.24367	1.49861	-4.94517	0.632727	NA	NA	8.9917e-13	0.90125	1.5741e-07	0.133974	7.6076e-07	0.526912	NA	NA	2.70231e-09	0.980764	0.000155727	0.944797	0.000782441	0.991309	NA	NA
PLEKHA4	5.9327e-06	0.00477043	-4.52877	Esophagus_Muscularis	6.83905e-08	0.000253182	-5.39535	Breast_Mammary_Tissue	1.93496e-07	0.00165787	5.20548	NA	NA	NA	1	1	1	0	3	7.14512	0.124082	-5.24367	1.49861	5.67939	0.0195122	NA	NA	8.9917e-13	0.90125	1.5741e-07	0.133974	1.35179e-08	0.984433	NA	NA	2.70231e-09	0.980764	0.000155727	0.944797	1.4678e-05	0.998441	NA	NA
PLEKHA4	5.9327e-06	0.00477043	-4.52877	Esophagus_Muscularis	6.83905e-08	0.000253182	-5.39535	Cells_Cultured_fibroblasts	1.93496e-07	0.00181185	-5.20548	NA	NA	NA	1	1	1	0	3	7.14512	0.124082	-5.24367	1.49861	-5.67939	-0.0195122	NA	NA	8.9917e-13	0.90125	1.5741e-07	0.133974	1.35179e-08	0.984433	NA	NA	2.70231e-09	0.980764	0.000155727	0.944797	1.92624e-05	0.998775	NA	NA
PLEKHA4	5.9327e-06	0.00477043	-4.52877	Esophagus_Muscularis	6.83905e-08	0.000253182	-5.39535	Cells_EBV-transformed_lymphocytes	1.28779e-06	0.00356932	4.84163	NA	NA	NA	1	1	1	0	3	7.14512	0.124082	-5.24367	1.49861	5.32532	0.168451	NA	NA	8.9917e-13	0.90125	1.5741e-07	0.133974	1.00777e-07	0.866229	NA	NA	2.70231e-09	0.980764	0.000155727	0.944797	0.00012404	0.995995	NA	NA
PLEKHA4	5.9327e-06	0.00477043	-4.52877	Esophagus_Muscularis	6.83905e-08	0.000253182	-5.39535	Colon_Sigmoid	1.78119e-06	0.00314347	-4.77679	NA	NA	NA	1	1	1	0	3	7.14512	0.124082	-5.24367	1.49861	-4.94517	0.632727	NA	NA	8.9917e-13	0.90125	1.5741e-07	0.133974	7.6076e-07	0.526912	NA	NA	2.70231e-09	0.980764	0.000155727	0.944797	0.00050624	0.986688	NA	NA
PLEKHA4	5.9327e-06	0.00477043	-4.52877	Esophagus_Muscularis	6.83905e-08	0.000253182	-5.39535	Colon_Transverse	1.93496e-07	0.000904724	-5.20548	NA	NA	NA	1	1	1	0	3	7.14512	0.124082	-5.24367	1.49861	-5.67939	-0.0195122	NA	NA	8.9917e-13	0.90125	1.5741e-07	0.133974	1.35179e-08	0.984433	NA	NA	2.70231e-09	0.980764	0.000155727	0.944797	1.79598e-05	0.99843	NA	NA
PLEKHA4	5.9327e-06	0.00477043	-4.52877	Esophagus_Muscularis	6.83905e-08	0.000253182	-5.39535	Esophagus_Gastroesophageal_Junction	6.48101e-07	0.00164834	-4.9763	NA	NA	NA	1	1	1	0	3	7.14512	0.124082	-5.24367	1.49861	-5.20174	0.555556	NA	NA	8.9917e-13	0.90125	1.5741e-07	0.133974	1.97435e-07	0.578515	NA	NA	2.70231e-09	0.980764	0.000155727	0.944797	0.00015476	0.98787	NA	NA
PLEKHA4	5.9327e-06	0.00477043	-4.52877	Esophagus_Muscularis	6.83905e-08	0.000253182	-5.39535	Esophagus_Mucosa	1.93496e-07	0.00147371	5.20548	NA	NA	NA	1	1	1	0	3	7.14512	0.124082	-5.24367	1.49861	5.67939	0.0195122	NA	NA	8.9917e-13	0.90125	1.5741e-07	0.133974	1.35179e-08	0.984433	NA	NA	2.70231e-09	0.980764	0.000155727	0.944797	1.2586e-05	0.998097	NA	NA
PLEKHA4	5.9327e-06	0.00477043	-4.52877	Esophagus_Muscularis	6.83905e-08	0.000253182	-5.39535	Esophagus_Muscularis	1.28779e-06	0.00278698	-4.84163	NA	NA	NA	1	1	1	0	3	7.14512	0.124082	-5.24367	1.49861	-5.32532	-0.133949	NA	NA	8.9917e-13	0.90125	1.5741e-07	0.133974	1.00777e-07	0.893443	NA	NA	2.70231e-09	0.980764	0.000155727	0.944797	9.11196e-05	0.998387	NA	NA
PLEKHA4	5.9327e-06	0.00477043	-4.52877	Esophagus_Muscularis	6.83905e-08	0.000253182	-5.39535	Heart_Left_Ventricle	1.93496e-07	0.00148008	5.20548	NA	NA	NA	1	1	1	0	3	7.14512	0.124082	-5.24367	1.49861	5.67939	0.0195122	NA	NA	8.9917e-13	0.90125	1.5741e-07	0.133974	1.35179e-08	0.984433	NA	NA	2.70231e-09	0.980764	0.000155727	0.944797	1.76266e-05	0.99881	NA	NA
PLEKHA4	5.9327e-06	0.00477043	-4.52877	Esophagus_Muscularis	6.83905e-08	0.000253182	-5.39535	Kidney_Cortex	1.78119e-06	0.00351875	4.77679	NA	NA	NA	1	1	1	0	3	7.14512	0.124082	-5.24367	1.49861	4.94517	-0.632727	NA	NA	8.9917e-13	0.90125	1.5741e-07	0.133974	7.6076e-07	0.526912	NA	NA	2.70231e-09	0.980764	0.000155727	0.944797	0.00044949	0.987584	NA	NA
PLEKHA4	5.9327e-06	0.00477043	-4.52877	Esophagus_Muscularis	6.83905e-08	0.000253182	-5.39535	Liver	1.93496e-07	0.00173015	5.20548	NA	NA	NA	1	1	1	0	3	7.14512	0.124082	-5.24367	1.49861	5.67939	0.0195122	NA	NA	8.9917e-13	0.90125	1.5741e-07	0.133974	1.35179e-08	0.984433	NA	NA	2.70231e-09	0.980764	0.000155727	0.944797	2.19104e-05	0.998947	NA	NA
PLEKHA4	5.9327e-06	0.00477043	-4.52877	Esophagus_Muscularis	6.83905e-08	0.000253182	-5.39535	Lung	1.78119e-06	0.00408166	-4.77679	NA	NA	NA	1	1	1	0	3	7.14512	0.124082	-5.24367	1.49861	-4.94517	0.632727	NA	NA	8.9917e-13	0.90125	1.5741e-07	0.133974	7.6076e-07	0.526912	NA	NA	2.70231e-09	0.980764	0.000155727	0.944797	0.000486832	0.97666	NA	NA
PLEKHA4	5.9327e-06	0.00477043	-4.52877	Esophagus_Muscularis	6.83905e-08	0.000253182	-5.39535	Minor_Salivary_Gland	1.93496e-07	0.0016184	-5.20548	NA	NA	NA	1	1	1	0	3	7.14512	0.124082	-5.24367	1.49861	-5.67939	-0.0195122	NA	NA	8.9917e-13	0.90125	1.5741e-07	0.133974	1.35179e-08	0.984433	NA	NA	2.70231e-09	0.980764	0.000155727	0.944797	1.91838e-05	0.998912	NA	NA
PLEKHA4	5.9327e-06	0.00477043	-4.52877	Esophagus_Muscularis	6.83905e-08	0.000253182	-5.39535	Muscle_Skeletal	1.93496e-07	0.00109857	5.20548	NA	NA	NA	1	1	1	0	3	7.14512	0.124082	-5.24367	1.49861	5.67939	0.0195122	NA	NA	8.9917e-13	0.90125	1.5741e-07	0.133974	1.35179e-08	0.984433	NA	NA	2.70231e-09	0.980764	0.000155727	0.944797	1.39672e-05	0.998906	NA	NA
PLEKHA4	5.9327e-06	0.00477043	-4.52877	Esophagus_Muscularis	6.83905e-08	0.000253182	-5.39535	Nerve_Tibial	6.48101e-07	0.00204566	4.9763	NA	NA	NA	1	1	1	0	3	7.14512	0.124082	-5.24367	1.49861	5.20174	-0.555556	NA	NA	8.9917e-13	0.90125	1.5741e-07	0.133974	1.97435e-07	0.578515	NA	NA	2.70231e-09	0.980764	0.000155727	0.944797	0.000187365	0.99381	NA	NA
PLEKHA4	5.9327e-06	0.00477043	-4.52877	Esophagus_Muscularis	6.83905e-08	0.000253182	-5.39535	Ovary	1.54901e-07	0.00105607	5.24664	NA	NA	NA	1	1	1	0	3	7.14512	0.124082	-5.24367	1.49861	5.67321	-0.0397196	NA	NA	8.9917e-13	0.90125	1.5741e-07	0.133974	1.40149e-08	0.968317	NA	NA	2.70231e-09	0.980764	0.000155727	0.944797	1.46026e-05	0.998216	NA	NA
PLEKHA4	5.9327e-06	0.00477043	-4.52877	Esophagus_Muscularis	6.83905e-08	0.000253182	-5.39535	Pancreas	1.93496e-07	0.00191608	5.20548	NA	NA	NA	1	1	1	0	3	7.14512	0.124082	-5.24367	1.49861	5.67939	0.0195122	NA	NA	8.9917e-13	0.90125	1.5741e-07	0.133974	1.35179e-08	0.984433	NA	NA	2.70231e-09	0.980764	0.000155727	0.944797	1.94364e-05	0.998649	NA	NA
PLEKHA4	5.9327e-06	0.00477043	-4.52877	Esophagus_Muscularis	6.83905e-08	0.000253182	-5.39535	Prostate	1.01468e-07	0.00181087	5.32407	NA	NA	NA	1	1	1	0	3	7.14512	0.124082	-5.24367	1.49861	6.33047	-0.186254	NA	NA	8.9917e-13	0.90125	1.5741e-07	0.133974	2.44417e-10	0.852246	NA	NA	2.70231e-09	0.980764	0.000155727	0.944797	4.04701e-07	0.995538	NA	NA
PLEKHA4	5.9327e-06	0.00477043	-4.52877	Esophagus_Muscularis	6.83905e-08	0.000253182	-5.39535	Skin_Not_Sun_Exposed_Suprapubic	1.78119e-06	0.00525975	-4.77679	NA	NA	NA	1	1	1	0	3	7.14512	0.124082	-5.24367	1.49861	-5.3763	0.294119	NA	NA	8.9917e-13	0.90125	1.5741e-07	0.133974	7.60336e-08	0.768667	NA	NA	2.70231e-09	0.980764	0.000155727	0.944797	7.29415e-05	0.994438	NA	NA
PLEKHA4	5.9327e-06	0.00477043	-4.52877	Esophagus_Muscularis	6.83905e-08	0.000253182	-5.39535	Skin_Sun_Exposed_Lower_leg	1.01468e-07	0.00218821	-5.32407	NA	NA	NA	1	1	1	0	3	7.14512	0.124082	-5.24367	1.49861	-5.64759	0.345714	NA	NA	8.9917e-13	0.90125	1.5741e-07	0.133974	1.6271e-08	0.729557	NA	NA	2.70231e-09	0.980764	0.000155727	0.944797	2.32275e-05	0.997222	NA	NA
PLEKHA4	5.9327e-06	0.00477043	-4.52877	Esophagus_Muscularis	6.83905e-08	0.000253182	-5.39535	Spleen	1.78119e-06	0.00400368	4.77679	NA	NA	NA	1	1	1	0	3	7.14512	0.124082	-5.24367	1.49861	4.94517	-0.632727	NA	NA	8.9917e-13	0.90125	1.5741e-07	0.133974	7.6076e-07	0.526912	NA	NA	2.70231e-09	0.980764	0.000155727	0.944797	0.000636015	0.981375	NA	NA
PLEKHA4	5.9327e-06	0.00477043	-4.52877	Esophagus_Muscularis	6.83905e-08	0.000253182	-5.39535	Stomach	1.93496e-07	0.00157512	5.20548	NA	NA	NA	1	1	1	0	3	7.14512	0.124082	-5.24367	1.49861	5.67939	0.0195122	NA	NA	8.9917e-13	0.90125	1.5741e-07	0.133974	1.35179e-08	0.984433	NA	NA	2.70231e-09	0.980764	0.000155727	0.944797	1.62739e-05	0.998958	NA	NA
PLEKHA4	5.9327e-06	0.00477043	-4.52877	Esophagus_Muscularis	6.83905e-08	0.000253182	-5.39535	Testis	1.93496e-07	0.00302622	-5.20548	NA	NA	NA	1	1	1	0	3	7.14512	0.124082	-5.24367	1.49861	-5.67939	-0.0195122	NA	NA	8.9917e-13	0.90125	1.5741e-07	0.133974	1.35179e-08	0.984433	NA	NA	2.70231e-09	0.980764	0.000155727	0.944797	1.73988e-05	0.998653	NA	NA
PLEKHA4	5.9327e-06	0.00477043	-4.52877	Esophagus_Muscularis	6.83905e-08	0.000253182	-5.39535	Thyroid	1.78119e-06	0.00397282	4.77679	NA	NA	NA	1	1	1	0	3	7.14512	0.124082	-5.24367	1.49861	5.72875	-0.318474	NA	NA	8.9917e-13	0.90125	1.5741e-07	0.133974	1.01172e-08	0.750125	NA	NA	2.70231e-09	0.980764	0.000155727	0.944797	1.27836e-05	0.996348	NA	NA
PLEKHA4	5.9327e-06	0.00477043	-4.52877	Esophagus_Muscularis	6.83905e-08	0.000253182	-5.39535	Uterus	1.93496e-07	0.00212299	5.20548	NA	NA	NA	1	1	1	0	3	7.14512	0.124082	-5.24367	1.49861	5.67939	0.0195122	NA	NA	8.9917e-13	0.90125	1.5741e-07	0.133974	1.35179e-08	0.984433	NA	NA	2.70231e-09	0.980764	0.000155727	0.944797	1.49817e-05	0.998623	NA	NA
PLEKHA4	5.9327e-06	0.00477043	-4.52877	Esophagus_Muscularis	6.83905e-08	0.000253182	-5.39535	Vagina	1.78119e-06	0.00311467	4.77679	NA	NA	NA	1	1	1	0	3	7.14512	0.124082	-5.24367	1.49861	4.94517	-0.632727	NA	NA	8.9917e-13	0.90125	1.5741e-07	0.133974	7.6076e-07	0.526912	NA	NA	2.70231e-09	0.980764	0.000155727	0.944797	0.000479841	0.988486	NA	NA
PLEKHA4	5.9327e-06	0.00477043	-4.52877	Esophagus_Muscularis	6.83905e-08	0.000253182	-5.39535	smultixcan	1.01468e-07	0.00108914	-5.32407	NA	NA	NA	1	1	1	0	3	7.14512	0.124082	-5.24367	1.49861	-6.42933	0.0562558	NA	NA	8.9917e-13	0.90125	1.5741e-07	0.133974	3.13975e-10	0.88714	NA	NA	2.70231e-09	0.980764	0.000155727	0.944797	4.88052e-07	0.997189	NA	NA
PLEKHA4	5.9327e-06	0.00477043	-4.52877	Liver	1.99599e-08	0.000182593	-5.61235	Adipose_Subcutaneous	1.54901e-07	0.00150482	5.24664	NA	NA	NA	1	1	1	0	3	7.14512	0.124082	-5.4792	1.50403	5.67321	-0.0397196	NA	NA	8.9917e-13	0.90125	4.27251e-08	0.132573	1.40149e-08	0.968317	NA	NA	2.70231e-09	0.980764	4.66814e-05	0.933548	1.7419e-05	0.998285	NA	NA
PLEKHA4	5.9327e-06	0.00477043	-4.52877	Liver	1.99599e-08	0.000182593	-5.61235	Adipose_Visceral_Omentum	1.78119e-06	0.00392054	-4.77679	NA	NA	NA	1	1	1	0	3	7.14512	0.124082	-5.4792	1.50403	-5.37943	0.297748	NA	NA	8.9917e-13	0.90125	4.27251e-08	0.132573	7.4724e-08	0.765895	NA	NA	2.70231e-09	0.980764	4.66814e-05	0.933548	7.9999e-05	0.998209	NA	NA
PLEKHA4	5.9327e-06	0.00477043	-4.52877	Liver	1.99599e-08	0.000182593	-5.61235	Adrenal_Gland	1.28779e-06	0.00239279	-4.84163	NA	NA	NA	1	1	1	0	3	7.14512	0.124082	-5.4792	1.50403	-5.32532	-0.133949	NA	NA	8.9917e-13	0.90125	4.27251e-08	0.132573	1.00777e-07	0.893443	NA	NA	2.70231e-09	0.980764	4.66814e-05	0.933548	8.68198e-05	0.995479	NA	NA
PLEKHA4	5.9327e-06	0.00477043	-4.52877	Liver	1.99599e-08	0.000182593	-5.61235	Artery_Aorta	1.64612e-06	0.00295228	4.79263	NA	NA	NA	1	1	1	0	3	7.14512	0.124082	-5.4792	1.50403	5.28166	0.113164	NA	NA	8.9917e-13	0.90125	4.27251e-08	0.132573	1.28015e-07	0.909901	NA	NA	2.70231e-09	0.980764	4.66814e-05	0.933548	0.000103006	0.998599	NA	NA
PLEKHA4	5.9327e-06	0.00477043	-4.52877	Liver	1.99599e-08	0.000182593	-5.61235	Artery_Tibial	1.93496e-07	0.00170808	-5.20548	NA	NA	NA	1	1	1	0	3	7.14512	0.124082	-5.4792	1.50403	-5.67939	-0.0195122	NA	NA	8.9917e-13	0.90125	4.27251e-08	0.132573	1.35179e-08	0.984433	NA	NA	2.70231e-09	0.980764	4.66814e-05	0.933548	1.59473e-05	0.99799	NA	NA
PLEKHA4	5.9327e-06	0.00477043	-4.52877	Liver	1.99599e-08	0.000182593	-5.61235	Brain_Amygdala	1.78119e-06	0.00573402	4.77679	NA	NA	NA	1	1	1	0	3	7.14512	0.124082	-5.4792	1.50403	4.94517	-0.632727	NA	NA	8.9917e-13	0.90125	4.27251e-08	0.132573	7.6076e-07	0.526912	NA	NA	2.70231e-09	0.980764	4.66814e-05	0.933548	0.000857869	0.989302	NA	NA
PLEKHA4	5.9327e-06	0.00477043	-4.52877	Liver	1.99599e-08	0.000182593	-5.61235	Brain_Anterior_cingulate_cortex_BA24	1.93496e-07	0.00359735	5.20548	NA	NA	NA	1	1	1	0	3	7.14512	0.124082	-5.4792	1.50403	5.67939	0.0195122	NA	NA	8.9917e-13	0.90125	4.27251e-08	0.132573	1.35179e-08	0.984433	NA	NA	2.70231e-09	0.980764	4.66814e-05	0.933548	5.16992e-05	0.998483	NA	NA
PLEKHA4	5.9327e-06	0.00477043	-4.52877	Liver	1.99599e-08	0.000182593	-5.61235	Brain_Caudate_basal_ganglia	1.93496e-07	0.0020916	-5.20548	NA	NA	NA	1	1	1	0	3	7.14512	0.124082	-5.4792	1.50403	-5.67939	-0.0195122	NA	NA	8.9917e-13	0.90125	4.27251e-08	0.132573	1.35179e-08	0.984433	NA	NA	2.70231e-09	0.980764	4.66814e-05	0.933548	4.66607e-05	0.998525	NA	NA
PLEKHA4	5.9327e-06	0.00477043	-4.52877	Liver	1.99599e-08	0.000182593	-5.61235	Brain_Cerebellar_Hemisphere	1.78119e-06	0.0036794	-4.77679	NA	NA	NA	1	1	1	0	3	7.14512	0.124082	-5.4792	1.50403	-4.94517	0.632727	NA	NA	8.9917e-13	0.90125	4.27251e-08	0.132573	7.6076e-07	0.526912	NA	NA	2.70231e-09	0.980764	4.66814e-05	0.933548	0.000653534	0.987274	NA	NA
PLEKHA4	5.9327e-06	0.00477043	-4.52877	Liver	1.99599e-08	0.000182593	-5.61235	Brain_Cerebellum	1.93496e-07	0.0042909	5.20548	NA	NA	NA	1	1	1	0	3	7.14512	0.124082	-5.4792	1.50403	5.67939	0.0195122	NA	NA	8.9917e-13	0.90125	4.27251e-08	0.132573	1.35179e-08	0.984433	NA	NA	2.70231e-09	0.980764	4.66814e-05	0.933548	4.42049e-05	0.998482	NA	NA
PLEKHA4	5.9327e-06	0.00477043	-4.52877	Liver	1.99599e-08	0.000182593	-5.61235	Brain_Cortex	1.93496e-07	0.00153838	5.20548	NA	NA	NA	1	1	1	0	3	7.14512	0.124082	-5.4792	1.50403	5.67939	0.0195122	NA	NA	8.9917e-13	0.90125	4.27251e-08	0.132573	1.35179e-08	0.984433	NA	NA	2.70231e-09	0.980764	4.66814e-05	0.933548	2.40478e-05	0.998058	NA	NA
PLEKHA4	5.9327e-06	0.00477043	-4.52877	Liver	1.99599e-08	0.000182593	-5.61235	Brain_Frontal_Cortex_BA9	1.93496e-07	0.00103699	5.20548	NA	NA	NA	1	1	1	0	3	7.14512	0.124082	-5.4792	1.50403	5.67939	0.0195122	NA	NA	8.9917e-13	0.90125	4.27251e-08	0.132573	1.35179e-08	0.984433	NA	NA	2.70231e-09	0.980764	4.66814e-05	0.933548	2.84942e-05	0.99833	NA	NA
PLEKHA4	5.9327e-06	0.00477043	-4.52877	Liver	1.99599e-08	0.000182593	-5.61235	Brain_Hippocampus	1.78119e-06	0.00404776	4.77679	NA	NA	NA	1	1	1	0	3	7.14512	0.124082	-5.4792	1.50403	4.94517	-0.632727	NA	NA	8.9917e-13	0.90125	4.27251e-08	0.132573	7.6076e-07	0.526912	NA	NA	2.70231e-09	0.980764	4.66814e-05	0.933548	0.000748657	0.987309	NA	NA
PLEKHA4	5.9327e-06	0.00477043	-4.52877	Liver	1.99599e-08	0.000182593	-5.61235	Brain_Hypothalamus	1.93496e-07	0.00391927	5.20548	NA	NA	NA	1	1	1	0	3	7.14512	0.124082	-5.4792	1.50403	5.67939	0.0195122	NA	NA	8.9917e-13	0.90125	4.27251e-08	0.132573	1.35179e-08	0.984433	NA	NA	2.70231e-09	0.980764	4.66814e-05	0.933548	2.95243e-05	0.99873	NA	NA
PLEKHA4	5.9327e-06	0.00477043	-4.52877	Liver	1.99599e-08	0.000182593	-5.61235	Brain_Nucleus_accumbens_basal_ganglia	1.93496e-07	0.00355932	-5.20548	NA	NA	NA	1	1	1	0	3	7.14512	0.124082	-5.4792	1.50403	-5.67939	-0.0195122	NA	NA	8.9917e-13	0.90125	4.27251e-08	0.132573	1.35179e-08	0.984433	NA	NA	2.70231e-09	0.980764	4.66814e-05	0.933548	3.20227e-05	0.998165	NA	NA
PLEKHA4	5.9327e-06	0.00477043	-4.52877	Liver	1.99599e-08	0.000182593	-5.61235	Brain_Putamen_basal_ganglia	1.93496e-07	0.00206467	5.20548	NA	NA	NA	1	1	1	0	3	7.14512	0.124082	-5.4792	1.50403	5.67939	0.0195122	NA	NA	8.9917e-13	0.90125	4.27251e-08	0.132573	1.35179e-08	0.984433	NA	NA	2.70231e-09	0.980764	4.66814e-05	0.933548	4.13255e-05	0.9983	NA	NA
PLEKHA4	5.9327e-06	0.00477043	-4.52877	Liver	1.99599e-08	0.000182593	-5.61235	Brain_Spinal_cord_cervical_c-1	1.93496e-07	0.00123767	-5.20548	NA	NA	NA	1	1	1	0	3	7.14512	0.124082	-5.4792	1.50403	-5.67939	-0.0195122	NA	NA	8.9917e-13	0.90125	4.27251e-08	0.132573	1.35179e-08	0.984433	NA	NA	2.70231e-09	0.980764	4.66814e-05	0.933548	3.85277e-05	0.998382	NA	NA
PLEKHA4	5.9327e-06	0.00477043	-4.52877	Liver	1.99599e-08	0.000182593	-5.61235	Brain_Substantia_nigra	1.78119e-06	0.00522682	-4.77679	NA	NA	NA	1	1	1	0	3	7.14512	0.124082	-5.4792	1.50403	-4.94517	0.632727	NA	NA	8.9917e-13	0.90125	4.27251e-08	0.132573	7.6076e-07	0.526912	NA	NA	2.70231e-09	0.980764	4.66814e-05	0.933548	0.000782441	0.991309	NA	NA
PLEKHA4	5.9327e-06	0.00477043	-4.52877	Liver	1.99599e-08	0.000182593	-5.61235	Breast_Mammary_Tissue	1.93496e-07	0.00165787	5.20548	NA	NA	NA	1	1	1	0	3	7.14512	0.124082	-5.4792	1.50403	5.67939	0.0195122	NA	NA	8.9917e-13	0.90125	4.27251e-08	0.132573	1.35179e-08	0.984433	NA	NA	2.70231e-09	0.980764	4.66814e-05	0.933548	1.4678e-05	0.998441	NA	NA
PLEKHA4	5.9327e-06	0.00477043	-4.52877	Liver	1.99599e-08	0.000182593	-5.61235	Cells_Cultured_fibroblasts	1.93496e-07	0.00181185	-5.20548	NA	NA	NA	1	1	1	0	3	7.14512	0.124082	-5.4792	1.50403	-5.67939	-0.0195122	NA	NA	8.9917e-13	0.90125	4.27251e-08	0.132573	1.35179e-08	0.984433	NA	NA	2.70231e-09	0.980764	4.66814e-05	0.933548	1.92624e-05	0.998775	NA	NA
PLEKHA4	5.9327e-06	0.00477043	-4.52877	Liver	1.99599e-08	0.000182593	-5.61235	Cells_EBV-transformed_lymphocytes	1.28779e-06	0.00356932	4.84163	NA	NA	NA	1	1	1	0	3	7.14512	0.124082	-5.4792	1.50403	5.32532	0.168451	NA	NA	8.9917e-13	0.90125	4.27251e-08	0.132573	1.00777e-07	0.866229	NA	NA	2.70231e-09	0.980764	4.66814e-05	0.933548	0.00012404	0.995995	NA	NA
PLEKHA4	5.9327e-06	0.00477043	-4.52877	Liver	1.99599e-08	0.000182593	-5.61235	Colon_Sigmoid	1.78119e-06	0.00314347	-4.77679	NA	NA	NA	1	1	1	0	3	7.14512	0.124082	-5.4792	1.50403	-4.94517	0.632727	NA	NA	8.9917e-13	0.90125	4.27251e-08	0.132573	7.6076e-07	0.526912	NA	NA	2.70231e-09	0.980764	4.66814e-05	0.933548	0.00050624	0.986688	NA	NA
PLEKHA4	5.9327e-06	0.00477043	-4.52877	Liver	1.99599e-08	0.000182593	-5.61235	Colon_Transverse	1.93496e-07	0.000904724	-5.20548	NA	NA	NA	1	1	1	0	3	7.14512	0.124082	-5.4792	1.50403	-5.67939	-0.0195122	NA	NA	8.9917e-13	0.90125	4.27251e-08	0.132573	1.35179e-08	0.984433	NA	NA	2.70231e-09	0.980764	4.66814e-05	0.933548	1.79598e-05	0.99843	NA	NA
PLEKHA4	5.9327e-06	0.00477043	-4.52877	Liver	1.99599e-08	0.000182593	-5.61235	Esophagus_Gastroesophageal_Junction	6.48101e-07	0.00164834	-4.9763	NA	NA	NA	1	1	1	0	3	7.14512	0.124082	-5.4792	1.50403	-5.20174	0.555556	NA	NA	8.9917e-13	0.90125	4.27251e-08	0.132573	1.97435e-07	0.578515	NA	NA	2.70231e-09	0.980764	4.66814e-05	0.933548	0.00015476	0.98787	NA	NA
PLEKHA4	5.9327e-06	0.00477043	-4.52877	Liver	1.99599e-08	0.000182593	-5.61235	Esophagus_Mucosa	1.93496e-07	0.00147371	5.20548	NA	NA	NA	1	1	1	0	3	7.14512	0.124082	-5.4792	1.50403	5.67939	0.0195122	NA	NA	8.9917e-13	0.90125	4.27251e-08	0.132573	1.35179e-08	0.984433	NA	NA	2.70231e-09	0.980764	4.66814e-05	0.933548	1.2586e-05	0.998097	NA	NA
PLEKHA4	5.9327e-06	0.00477043	-4.52877	Liver	1.99599e-08	0.000182593	-5.61235	Esophagus_Muscularis	1.28779e-06	0.00278698	-4.84163	NA	NA	NA	1	1	1	0	3	7.14512	0.124082	-5.4792	1.50403	-5.32532	-0.133949	NA	NA	8.9917e-13	0.90125	4.27251e-08	0.132573	1.00777e-07	0.893443	NA	NA	2.70231e-09	0.980764	4.66814e-05	0.933548	9.11196e-05	0.998387	NA	NA
PLEKHA4	5.9327e-06	0.00477043	-4.52877	Liver	1.99599e-08	0.000182593	-5.61235	Heart_Left_Ventricle	1.93496e-07	0.00148008	5.20548	NA	NA	NA	1	1	1	0	3	7.14512	0.124082	-5.4792	1.50403	5.67939	0.0195122	NA	NA	8.9917e-13	0.90125	4.27251e-08	0.132573	1.35179e-08	0.984433	NA	NA	2.70231e-09	0.980764	4.66814e-05	0.933548	1.76266e-05	0.99881	NA	NA
PLEKHA4	5.9327e-06	0.00477043	-4.52877	Liver	1.99599e-08	0.000182593	-5.61235	Kidney_Cortex	1.78119e-06	0.00351875	4.77679	NA	NA	NA	1	1	1	0	3	7.14512	0.124082	-5.4792	1.50403	4.94517	-0.632727	NA	NA	8.9917e-13	0.90125	4.27251e-08	0.132573	7.6076e-07	0.526912	NA	NA	2.70231e-09	0.980764	4.66814e-05	0.933548	0.00044949	0.987584	NA	NA
PLEKHA4	5.9327e-06	0.00477043	-4.52877	Liver	1.99599e-08	0.000182593	-5.61235	Liver	1.93496e-07	0.00173015	5.20548	NA	NA	NA	1	1	1	0	3	7.14512	0.124082	-5.4792	1.50403	5.67939	0.0195122	NA	NA	8.9917e-13	0.90125	4.27251e-08	0.132573	1.35179e-08	0.984433	NA	NA	2.70231e-09	0.980764	4.66814e-05	0.933548	2.19104e-05	0.998947	NA	NA
PLEKHA4	5.9327e-06	0.00477043	-4.52877	Liver	1.99599e-08	0.000182593	-5.61235	Lung	1.78119e-06	0.00408166	-4.77679	NA	NA	NA	1	1	1	0	3	7.14512	0.124082	-5.4792	1.50403	-4.94517	0.632727	NA	NA	8.9917e-13	0.90125	4.27251e-08	0.132573	7.6076e-07	0.526912	NA	NA	2.70231e-09	0.980764	4.66814e-05	0.933548	0.000486832	0.97666	NA	NA
PLEKHA4	5.9327e-06	0.00477043	-4.52877	Liver	1.99599e-08	0.000182593	-5.61235	Minor_Salivary_Gland	1.93496e-07	0.0016184	-5.20548	NA	NA	NA	1	1	1	0	3	7.14512	0.124082	-5.4792	1.50403	-5.67939	-0.0195122	NA	NA	8.9917e-13	0.90125	4.27251e-08	0.132573	1.35179e-08	0.984433	NA	NA	2.70231e-09	0.980764	4.66814e-05	0.933548	1.91838e-05	0.998912	NA	NA
PLEKHA4	5.9327e-06	0.00477043	-4.52877	Liver	1.99599e-08	0.000182593	-5.61235	Muscle_Skeletal	1.93496e-07	0.00109857	5.20548	NA	NA	NA	1	1	1	0	3	7.14512	0.124082	-5.4792	1.50403	5.67939	0.0195122	NA	NA	8.9917e-13	0.90125	4.27251e-08	0.132573	1.35179e-08	0.984433	NA	NA	2.70231e-09	0.980764	4.66814e-05	0.933548	1.39672e-05	0.998906	NA	NA
PLEKHA4	5.9327e-06	0.00477043	-4.52877	Liver	1.99599e-08	0.000182593	-5.61235	Nerve_Tibial	6.48101e-07	0.00204566	4.9763	NA	NA	NA	1	1	1	0	3	7.14512	0.124082	-5.4792	1.50403	5.20174	-0.555556	NA	NA	8.9917e-13	0.90125	4.27251e-08	0.132573	1.97435e-07	0.578515	NA	NA	2.70231e-09	0.980764	4.66814e-05	0.933548	0.000187365	0.99381	NA	NA
PLEKHA4	5.9327e-06	0.00477043	-4.52877	Liver	1.99599e-08	0.000182593	-5.61235	Ovary	1.54901e-07	0.00105607	5.24664	NA	NA	NA	1	1	1	0	3	7.14512	0.124082	-5.4792	1.50403	5.67321	-0.0397196	NA	NA	8.9917e-13	0.90125	4.27251e-08	0.132573	1.40149e-08	0.968317	NA	NA	2.70231e-09	0.980764	4.66814e-05	0.933548	1.46026e-05	0.998216	NA	NA
PLEKHA4	5.9327e-06	0.00477043	-4.52877	Liver	1.99599e-08	0.000182593	-5.61235	Pancreas	1.93496e-07	0.00191608	5.20548	NA	NA	NA	1	1	1	0	3	7.14512	0.124082	-5.4792	1.50403	5.67939	0.0195122	NA	NA	8.9917e-13	0.90125	4.27251e-08	0.132573	1.35179e-08	0.984433	NA	NA	2.70231e-09	0.980764	4.66814e-05	0.933548	1.94364e-05	0.998649	NA	NA
PLEKHA4	5.9327e-06	0.00477043	-4.52877	Liver	1.99599e-08	0.000182593	-5.61235	Prostate	1.01468e-07	0.00181087	5.32407	NA	NA	NA	1	1	1	0	3	7.14512	0.124082	-5.4792	1.50403	6.33047	-0.186254	NA	NA	8.9917e-13	0.90125	4.27251e-08	0.132573	2.44417e-10	0.852246	NA	NA	2.70231e-09	0.980764	4.66814e-05	0.933548	4.04701e-07	0.995538	NA	NA
PLEKHA4	5.9327e-06	0.00477043	-4.52877	Liver	1.99599e-08	0.000182593	-5.61235	Skin_Not_Sun_Exposed_Suprapubic	1.78119e-06	0.00525975	-4.77679	NA	NA	NA	1	1	1	0	3	7.14512	0.124082	-5.4792	1.50403	-5.3763	0.294119	NA	NA	8.9917e-13	0.90125	4.27251e-08	0.132573	7.60336e-08	0.768667	NA	NA	2.70231e-09	0.980764	4.66814e-05	0.933548	7.29415e-05	0.994438	NA	NA
PLEKHA4	5.9327e-06	0.00477043	-4.52877	Liver	1.99599e-08	0.000182593	-5.61235	Skin_Sun_Exposed_Lower_leg	1.01468e-07	0.00218821	-5.32407	NA	NA	NA	1	1	1	0	3	7.14512	0.124082	-5.4792	1.50403	-5.64759	0.345714	NA	NA	8.9917e-13	0.90125	4.27251e-08	0.132573	1.6271e-08	0.729557	NA	NA	2.70231e-09	0.980764	4.66814e-05	0.933548	2.32275e-05	0.997222	NA	NA
PLEKHA4	5.9327e-06	0.00477043	-4.52877	Liver	1.99599e-08	0.000182593	-5.61235	Spleen	1.78119e-06	0.00400368	4.77679	NA	NA	NA	1	1	1	0	3	7.14512	0.124082	-5.4792	1.50403	4.94517	-0.632727	NA	NA	8.9917e-13	0.90125	4.27251e-08	0.132573	7.6076e-07	0.526912	NA	NA	2.70231e-09	0.980764	4.66814e-05	0.933548	0.000636015	0.981375	NA	NA
PLEKHA4	5.9327e-06	0.00477043	-4.52877	Liver	1.99599e-08	0.000182593	-5.61235	Stomach	1.93496e-07	0.00157512	5.20548	NA	NA	NA	1	1	1	0	3	7.14512	0.124082	-5.4792	1.50403	5.67939	0.0195122	NA	NA	8.9917e-13	0.90125	4.27251e-08	0.132573	1.35179e-08	0.984433	NA	NA	2.70231e-09	0.980764	4.66814e-05	0.933548	1.62739e-05	0.998958	NA	NA
PLEKHA4	5.9327e-06	0.00477043	-4.52877	Liver	1.99599e-08	0.000182593	-5.61235	Testis	1.93496e-07	0.00302622	-5.20548	NA	NA	NA	1	1	1	0	3	7.14512	0.124082	-5.4792	1.50403	-5.67939	-0.0195122	NA	NA	8.9917e-13	0.90125	4.27251e-08	0.132573	1.35179e-08	0.984433	NA	NA	2.70231e-09	0.980764	4.66814e-05	0.933548	1.73988e-05	0.998653	NA	NA
PLEKHA4	5.9327e-06	0.00477043	-4.52877	Liver	1.99599e-08	0.000182593	-5.61235	Thyroid	1.78119e-06	0.00397282	4.77679	NA	NA	NA	1	1	1	0	3	7.14512	0.124082	-5.4792	1.50403	5.72875	-0.318474	NA	NA	8.9917e-13	0.90125	4.27251e-08	0.132573	1.01172e-08	0.750125	NA	NA	2.70231e-09	0.980764	4.66814e-05	0.933548	1.27836e-05	0.996348	NA	NA
PLEKHA4	5.9327e-06	0.00477043	-4.52877	Liver	1.99599e-08	0.000182593	-5.61235	Uterus	1.93496e-07	0.00212299	5.20548	NA	NA	NA	1	1	1	0	3	7.14512	0.124082	-5.4792	1.50403	5.67939	0.0195122	NA	NA	8.9917e-13	0.90125	4.27251e-08	0.132573	1.35179e-08	0.984433	NA	NA	2.70231e-09	0.980764	4.66814e-05	0.933548	1.49817e-05	0.998623	NA	NA
PLEKHA4	5.9327e-06	0.00477043	-4.52877	Liver	1.99599e-08	0.000182593	-5.61235	Vagina	1.78119e-06	0.00311467	4.77679	NA	NA	NA	1	1	1	0	3	7.14512	0.124082	-5.4792	1.50403	4.94517	-0.632727	NA	NA	8.9917e-13	0.90125	4.27251e-08	0.132573	7.6076e-07	0.526912	NA	NA	2.70231e-09	0.980764	4.66814e-05	0.933548	0.000479841	0.988486	NA	NA
PLEKHA4	5.9327e-06	0.00477043	-4.52877	Liver	1.99599e-08	0.000182593	-5.61235	smultixcan	1.01468e-07	0.00108914	-5.32407	NA	NA	NA	1	1	1	0	3	7.14512	0.124082	-5.4792	1.50403	-6.42933	0.0562558	NA	NA	8.9917e-13	0.90125	4.27251e-08	0.132573	3.13975e-10	0.88714	NA	NA	2.70231e-09	0.980764	4.66814e-05	0.933548	4.88052e-07	0.997189	NA	NA
PLEKHA4	5.9327e-06	0.00477043	-4.52877	Lung	6.83905e-08	0.000780882	-5.39535	Adipose_Subcutaneous	1.54901e-07	0.00150482	5.24664	NA	NA	NA	1	1	1	0	3	7.14512	0.124082	-5.24367	1.49861	5.67321	-0.0397196	NA	NA	8.9917e-13	0.90125	1.5741e-07	0.133974	1.40149e-08	0.968317	NA	NA	2.70231e-09	0.980764	0.000138762	0.927769	1.7419e-05	0.998285	NA	NA
PLEKHA4	5.9327e-06	0.00477043	-4.52877	Lung	6.83905e-08	0.000780882	-5.39535	Adipose_Visceral_Omentum	1.78119e-06	0.00392054	-4.77679	NA	NA	NA	1	1	1	0	3	7.14512	0.124082	-5.24367	1.49861	-5.37943	0.297748	NA	NA	8.9917e-13	0.90125	1.5741e-07	0.133974	7.4724e-08	0.765895	NA	NA	2.70231e-09	0.980764	0.000138762	0.927769	7.9999e-05	0.998209	NA	NA
PLEKHA4	5.9327e-06	0.00477043	-4.52877	Lung	6.83905e-08	0.000780882	-5.39535	Adrenal_Gland	1.28779e-06	0.00239279	-4.84163	NA	NA	NA	1	1	1	0	3	7.14512	0.124082	-5.24367	1.49861	-5.32532	-0.133949	NA	NA	8.9917e-13	0.90125	1.5741e-07	0.133974	1.00777e-07	0.893443	NA	NA	2.70231e-09	0.980764	0.000138762	0.927769	8.68198e-05	0.995479	NA	NA
PLEKHA4	5.9327e-06	0.00477043	-4.52877	Lung	6.83905e-08	0.000780882	-5.39535	Artery_Aorta	1.64612e-06	0.00295228	4.79263	NA	NA	NA	1	1	1	0	3	7.14512	0.124082	-5.24367	1.49861	5.28166	0.113164	NA	NA	8.9917e-13	0.90125	1.5741e-07	0.133974	1.28015e-07	0.909901	NA	NA	2.70231e-09	0.980764	0.000138762	0.927769	0.000103006	0.998599	NA	NA
PLEKHA4	5.9327e-06	0.00477043	-4.52877	Lung	6.83905e-08	0.000780882	-5.39535	Artery_Tibial	1.93496e-07	0.00170808	-5.20548	NA	NA	NA	1	1	1	0	3	7.14512	0.124082	-5.24367	1.49861	-5.67939	-0.0195122	NA	NA	8.9917e-13	0.90125	1.5741e-07	0.133974	1.35179e-08	0.984433	NA	NA	2.70231e-09	0.980764	0.000138762	0.927769	1.59473e-05	0.99799	NA	NA
PLEKHA4	5.9327e-06	0.00477043	-4.52877	Lung	6.83905e-08	0.000780882	-5.39535	Brain_Amygdala	1.78119e-06	0.00573402	4.77679	NA	NA	NA	1	1	1	0	3	7.14512	0.124082	-5.24367	1.49861	4.94517	-0.632727	NA	NA	8.9917e-13	0.90125	1.5741e-07	0.133974	7.6076e-07	0.526912	NA	NA	2.70231e-09	0.980764	0.000138762	0.927769	0.000857869	0.989302	NA	NA
PLEKHA4	5.9327e-06	0.00477043	-4.52877	Lung	6.83905e-08	0.000780882	-5.39535	Brain_Anterior_cingulate_cortex_BA24	1.93496e-07	0.00359735	5.20548	NA	NA	NA	1	1	1	0	3	7.14512	0.124082	-5.24367	1.49861	5.67939	0.0195122	NA	NA	8.9917e-13	0.90125	1.5741e-07	0.133974	1.35179e-08	0.984433	NA	NA	2.70231e-09	0.980764	0.000138762	0.927769	5.16992e-05	0.998483	NA	NA
PLEKHA4	5.9327e-06	0.00477043	-4.52877	Lung	6.83905e-08	0.000780882	-5.39535	Brain_Caudate_basal_ganglia	1.93496e-07	0.0020916	-5.20548	NA	NA	NA	1	1	1	0	3	7.14512	0.124082	-5.24367	1.49861	-5.67939	-0.0195122	NA	NA	8.9917e-13	0.90125	1.5741e-07	0.133974	1.35179e-08	0.984433	NA	NA	2.70231e-09	0.980764	0.000138762	0.927769	4.66607e-05	0.998525	NA	NA
PLEKHA4	5.9327e-06	0.00477043	-4.52877	Lung	6.83905e-08	0.000780882	-5.39535	Brain_Cerebellar_Hemisphere	1.78119e-06	0.0036794	-4.77679	NA	NA	NA	1	1	1	0	3	7.14512	0.124082	-5.24367	1.49861	-4.94517	0.632727	NA	NA	8.9917e-13	0.90125	1.5741e-07	0.133974	7.6076e-07	0.526912	NA	NA	2.70231e-09	0.980764	0.000138762	0.927769	0.000653534	0.987274	NA	NA
PLEKHA4	5.9327e-06	0.00477043	-4.52877	Lung	6.83905e-08	0.000780882	-5.39535	Brain_Cerebellum	1.93496e-07	0.0042909	5.20548	NA	NA	NA	1	1	1	0	3	7.14512	0.124082	-5.24367	1.49861	5.67939	0.0195122	NA	NA	8.9917e-13	0.90125	1.5741e-07	0.133974	1.35179e-08	0.984433	NA	NA	2.70231e-09	0.980764	0.000138762	0.927769	4.42049e-05	0.998482	NA	NA
PLEKHA4	5.9327e-06	0.00477043	-4.52877	Lung	6.83905e-08	0.000780882	-5.39535	Brain_Cortex	1.93496e-07	0.00153838	5.20548	NA	NA	NA	1	1	1	0	3	7.14512	0.124082	-5.24367	1.49861	5.67939	0.0195122	NA	NA	8.9917e-13	0.90125	1.5741e-07	0.133974	1.35179e-08	0.984433	NA	NA	2.70231e-09	0.980764	0.000138762	0.927769	2.40478e-05	0.998058	NA	NA
PLEKHA4	5.9327e-06	0.00477043	-4.52877	Lung	6.83905e-08	0.000780882	-5.39535	Brain_Frontal_Cortex_BA9	1.93496e-07	0.00103699	5.20548	NA	NA	NA	1	1	1	0	3	7.14512	0.124082	-5.24367	1.49861	5.67939	0.0195122	NA	NA	8.9917e-13	0.90125	1.5741e-07	0.133974	1.35179e-08	0.984433	NA	NA	2.70231e-09	0.980764	0.000138762	0.927769	2.84942e-05	0.99833	NA	NA
PLEKHA4	5.9327e-06	0.00477043	-4.52877	Lung	6.83905e-08	0.000780882	-5.39535	Brain_Hippocampus	1.78119e-06	0.00404776	4.77679	NA	NA	NA	1	1	1	0	3	7.14512	0.124082	-5.24367	1.49861	4.94517	-0.632727	NA	NA	8.9917e-13	0.90125	1.5741e-07	0.133974	7.6076e-07	0.526912	NA	NA	2.70231e-09	0.980764	0.000138762	0.927769	0.000748657	0.987309	NA	NA
PLEKHA4	5.9327e-06	0.00477043	-4.52877	Lung	6.83905e-08	0.000780882	-5.39535	Brain_Hypothalamus	1.93496e-07	0.00391927	5.20548	NA	NA	NA	1	1	1	0	3	7.14512	0.124082	-5.24367	1.49861	5.67939	0.0195122	NA	NA	8.9917e-13	0.90125	1.5741e-07	0.133974	1.35179e-08	0.984433	NA	NA	2.70231e-09	0.980764	0.000138762	0.927769	2.95243e-05	0.99873	NA	NA
PLEKHA4	5.9327e-06	0.00477043	-4.52877	Lung	6.83905e-08	0.000780882	-5.39535	Brain_Nucleus_accumbens_basal_ganglia	1.93496e-07	0.00355932	-5.20548	NA	NA	NA	1	1	1	0	3	7.14512	0.124082	-5.24367	1.49861	-5.67939	-0.0195122	NA	NA	8.9917e-13	0.90125	1.5741e-07	0.133974	1.35179e-08	0.984433	NA	NA	2.70231e-09	0.980764	0.000138762	0.927769	3.20227e-05	0.998165	NA	NA
PLEKHA4	5.9327e-06	0.00477043	-4.52877	Lung	6.83905e-08	0.000780882	-5.39535	Brain_Putamen_basal_ganglia	1.93496e-07	0.00206467	5.20548	NA	NA	NA	1	1	1	0	3	7.14512	0.124082	-5.24367	1.49861	5.67939	0.0195122	NA	NA	8.9917e-13	0.90125	1.5741e-07	0.133974	1.35179e-08	0.984433	NA	NA	2.70231e-09	0.980764	0.000138762	0.927769	4.13255e-05	0.9983	NA	NA
PLEKHA4	5.9327e-06	0.00477043	-4.52877	Lung	6.83905e-08	0.000780882	-5.39535	Brain_Spinal_cord_cervical_c-1	1.93496e-07	0.00123767	-5.20548	NA	NA	NA	1	1	1	0	3	7.14512	0.124082	-5.24367	1.49861	-5.67939	-0.0195122	NA	NA	8.9917e-13	0.90125	1.5741e-07	0.133974	1.35179e-08	0.984433	NA	NA	2.70231e-09	0.980764	0.000138762	0.927769	3.85277e-05	0.998382	NA	NA
PLEKHA4	5.9327e-06	0.00477043	-4.52877	Lung	6.83905e-08	0.000780882	-5.39535	Brain_Substantia_nigra	1.78119e-06	0.00522682	-4.77679	NA	NA	NA	1	1	1	0	3	7.14512	0.124082	-5.24367	1.49861	-4.94517	0.632727	NA	NA	8.9917e-13	0.90125	1.5741e-07	0.133974	7.6076e-07	0.526912	NA	NA	2.70231e-09	0.980764	0.000138762	0.927769	0.000782441	0.991309	NA	NA
PLEKHA4	5.9327e-06	0.00477043	-4.52877	Lung	6.83905e-08	0.000780882	-5.39535	Breast_Mammary_Tissue	1.93496e-07	0.00165787	5.20548	NA	NA	NA	1	1	1	0	3	7.14512	0.124082	-5.24367	1.49861	5.67939	0.0195122	NA	NA	8.9917e-13	0.90125	1.5741e-07	0.133974	1.35179e-08	0.984433	NA	NA	2.70231e-09	0.980764	0.000138762	0.927769	1.4678e-05	0.998441	NA	NA
PLEKHA4	5.9327e-06	0.00477043	-4.52877	Lung	6.83905e-08	0.000780882	-5.39535	Cells_Cultured_fibroblasts	1.93496e-07	0.00181185	-5.20548	NA	NA	NA	1	1	1	0	3	7.14512	0.124082	-5.24367	1.49861	-5.67939	-0.0195122	NA	NA	8.9917e-13	0.90125	1.5741e-07	0.133974	1.35179e-08	0.984433	NA	NA	2.70231e-09	0.980764	0.000138762	0.927769	1.92624e-05	0.998775	NA	NA
PLEKHA4	5.9327e-06	0.00477043	-4.52877	Lung	6.83905e-08	0.000780882	-5.39535	Cells_EBV-transformed_lymphocytes	1.28779e-06	0.00356932	4.84163	NA	NA	NA	1	1	1	0	3	7.14512	0.124082	-5.24367	1.49861	5.32532	0.168451	NA	NA	8.9917e-13	0.90125	1.5741e-07	0.133974	1.00777e-07	0.866229	NA	NA	2.70231e-09	0.980764	0.000138762	0.927769	0.00012404	0.995995	NA	NA
PLEKHA4	5.9327e-06	0.00477043	-4.52877	Lung	6.83905e-08	0.000780882	-5.39535	Colon_Sigmoid	1.78119e-06	0.00314347	-4.77679	NA	NA	NA	1	1	1	0	3	7.14512	0.124082	-5.24367	1.49861	-4.94517	0.632727	NA	NA	8.9917e-13	0.90125	1.5741e-07	0.133974	7.6076e-07	0.526912	NA	NA	2.70231e-09	0.980764	0.000138762	0.927769	0.00050624	0.986688	NA	NA
PLEKHA4	5.9327e-06	0.00477043	-4.52877	Lung	6.83905e-08	0.000780882	-5.39535	Colon_Transverse	1.93496e-07	0.000904724	-5.20548	NA	NA	NA	1	1	1	0	3	7.14512	0.124082	-5.24367	1.49861	-5.67939	-0.0195122	NA	NA	8.9917e-13	0.90125	1.5741e-07	0.133974	1.35179e-08	0.984433	NA	NA	2.70231e-09	0.980764	0.000138762	0.927769	1.79598e-05	0.99843	NA	NA
PLEKHA4	5.9327e-06	0.00477043	-4.52877	Lung	6.83905e-08	0.000780882	-5.39535	Esophagus_Gastroesophageal_Junction	6.48101e-07	0.00164834	-4.9763	NA	NA	NA	1	1	1	0	3	7.14512	0.124082	-5.24367	1.49861	-5.20174	0.555556	NA	NA	8.9917e-13	0.90125	1.5741e-07	0.133974	1.97435e-07	0.578515	NA	NA	2.70231e-09	0.980764	0.000138762	0.927769	0.00015476	0.98787	NA	NA
PLEKHA4	5.9327e-06	0.00477043	-4.52877	Lung	6.83905e-08	0.000780882	-5.39535	Esophagus_Mucosa	1.93496e-07	0.00147371	5.20548	NA	NA	NA	1	1	1	0	3	7.14512	0.124082	-5.24367	1.49861	5.67939	0.0195122	NA	NA	8.9917e-13	0.90125	1.5741e-07	0.133974	1.35179e-08	0.984433	NA	NA	2.70231e-09	0.980764	0.000138762	0.927769	1.2586e-05	0.998097	NA	NA
PLEKHA4	5.9327e-06	0.00477043	-4.52877	Lung	6.83905e-08	0.000780882	-5.39535	Esophagus_Muscularis	1.28779e-06	0.00278698	-4.84163	NA	NA	NA	1	1	1	0	3	7.14512	0.124082	-5.24367	1.49861	-5.32532	-0.133949	NA	NA	8.9917e-13	0.90125	1.5741e-07	0.133974	1.00777e-07	0.893443	NA	NA	2.70231e-09	0.980764	0.000138762	0.927769	9.11196e-05	0.998387	NA	NA
PLEKHA4	5.9327e-06	0.00477043	-4.52877	Lung	6.83905e-08	0.000780882	-5.39535	Heart_Left_Ventricle	1.93496e-07	0.00148008	5.20548	NA	NA	NA	1	1	1	0	3	7.14512	0.124082	-5.24367	1.49861	5.67939	0.0195122	NA	NA	8.9917e-13	0.90125	1.5741e-07	0.133974	1.35179e-08	0.984433	NA	NA	2.70231e-09	0.980764	0.000138762	0.927769	1.76266e-05	0.99881	NA	NA
PLEKHA4	5.9327e-06	0.00477043	-4.52877	Lung	6.83905e-08	0.000780882	-5.39535	Kidney_Cortex	1.78119e-06	0.00351875	4.77679	NA	NA	NA	1	1	1	0	3	7.14512	0.124082	-5.24367	1.49861	4.94517	-0.632727	NA	NA	8.9917e-13	0.90125	1.5741e-07	0.133974	7.6076e-07	0.526912	NA	NA	2.70231e-09	0.980764	0.000138762	0.927769	0.00044949	0.987584	NA	NA
PLEKHA4	5.9327e-06	0.00477043	-4.52877	Lung	6.83905e-08	0.000780882	-5.39535	Liver	1.93496e-07	0.00173015	5.20548	NA	NA	NA	1	1	1	0	3	7.14512	0.124082	-5.24367	1.49861	5.67939	0.0195122	NA	NA	8.9917e-13	0.90125	1.5741e-07	0.133974	1.35179e-08	0.984433	NA	NA	2.70231e-09	0.980764	0.000138762	0.927769	2.19104e-05	0.998947	NA	NA
PLEKHA4	5.9327e-06	0.00477043	-4.52877	Lung	6.83905e-08	0.000780882	-5.39535	Lung	1.78119e-06	0.00408166	-4.77679	NA	NA	NA	1	1	1	0	3	7.14512	0.124082	-5.24367	1.49861	-4.94517	0.632727	NA	NA	8.9917e-13	0.90125	1.5741e-07	0.133974	7.6076e-07	0.526912	NA	NA	2.70231e-09	0.980764	0.000138762	0.927769	0.000486832	0.97666	NA	NA
PLEKHA4	5.9327e-06	0.00477043	-4.52877	Lung	6.83905e-08	0.000780882	-5.39535	Minor_Salivary_Gland	1.93496e-07	0.0016184	-5.20548	NA	NA	NA	1	1	1	0	3	7.14512	0.124082	-5.24367	1.49861	-5.67939	-0.0195122	NA	NA	8.9917e-13	0.90125	1.5741e-07	0.133974	1.35179e-08	0.984433	NA	NA	2.70231e-09	0.980764	0.000138762	0.927769	1.91838e-05	0.998912	NA	NA
PLEKHA4	5.9327e-06	0.00477043	-4.52877	Lung	6.83905e-08	0.000780882	-5.39535	Muscle_Skeletal	1.93496e-07	0.00109857	5.20548	NA	NA	NA	1	1	1	0	3	7.14512	0.124082	-5.24367	1.49861	5.67939	0.0195122	NA	NA	8.9917e-13	0.90125	1.5741e-07	0.133974	1.35179e-08	0.984433	NA	NA	2.70231e-09	0.980764	0.000138762	0.927769	1.39672e-05	0.998906	NA	NA
PLEKHA4	5.9327e-06	0.00477043	-4.52877	Lung	6.83905e-08	0.000780882	-5.39535	Nerve_Tibial	6.48101e-07	0.00204566	4.9763	NA	NA	NA	1	1	1	0	3	7.14512	0.124082	-5.24367	1.49861	5.20174	-0.555556	NA	NA	8.9917e-13	0.90125	1.5741e-07	0.133974	1.97435e-07	0.578515	NA	NA	2.70231e-09	0.980764	0.000138762	0.927769	0.000187365	0.99381	NA	NA
PLEKHA4	5.9327e-06	0.00477043	-4.52877	Lung	6.83905e-08	0.000780882	-5.39535	Ovary	1.54901e-07	0.00105607	5.24664	NA	NA	NA	1	1	1	0	3	7.14512	0.124082	-5.24367	1.49861	5.67321	-0.0397196	NA	NA	8.9917e-13	0.90125	1.5741e-07	0.133974	1.40149e-08	0.968317	NA	NA	2.70231e-09	0.980764	0.000138762	0.927769	1.46026e-05	0.998216	NA	NA
PLEKHA4	5.9327e-06	0.00477043	-4.52877	Lung	6.83905e-08	0.000780882	-5.39535	Pancreas	1.93496e-07	0.00191608	5.20548	NA	NA	NA	1	1	1	0	3	7.14512	0.124082	-5.24367	1.49861	5.67939	0.0195122	NA	NA	8.9917e-13	0.90125	1.5741e-07	0.133974	1.35179e-08	0.984433	NA	NA	2.70231e-09	0.980764	0.000138762	0.927769	1.94364e-05	0.998649	NA	NA
PLEKHA4	5.9327e-06	0.00477043	-4.52877	Lung	6.83905e-08	0.000780882	-5.39535	Prostate	1.01468e-07	0.00181087	5.32407	NA	NA	NA	1	1	1	0	3	7.14512	0.124082	-5.24367	1.49861	6.33047	-0.186254	NA	NA	8.9917e-13	0.90125	1.5741e-07	0.133974	2.44417e-10	0.852246	NA	NA	2.70231e-09	0.980764	0.000138762	0.927769	4.04701e-07	0.995538	NA	NA
PLEKHA4	5.9327e-06	0.00477043	-4.52877	Lung	6.83905e-08	0.000780882	-5.39535	Skin_Not_Sun_Exposed_Suprapubic	1.78119e-06	0.00525975	-4.77679	NA	NA	NA	1	1	1	0	3	7.14512	0.124082	-5.24367	1.49861	-5.3763	0.294119	NA	NA	8.9917e-13	0.90125	1.5741e-07	0.133974	7.60336e-08	0.768667	NA	NA	2.70231e-09	0.980764	0.000138762	0.927769	7.29415e-05	0.994438	NA	NA
PLEKHA4	5.9327e-06	0.00477043	-4.52877	Lung	6.83905e-08	0.000780882	-5.39535	Skin_Sun_Exposed_Lower_leg	1.01468e-07	0.00218821	-5.32407	NA	NA	NA	1	1	1	0	3	7.14512	0.124082	-5.24367	1.49861	-5.64759	0.345714	NA	NA	8.9917e-13	0.90125	1.5741e-07	0.133974	1.6271e-08	0.729557	NA	NA	2.70231e-09	0.980764	0.000138762	0.927769	2.32275e-05	0.997222	NA	NA
PLEKHA4	5.9327e-06	0.00477043	-4.52877	Lung	6.83905e-08	0.000780882	-5.39535	Spleen	1.78119e-06	0.00400368	4.77679	NA	NA	NA	1	1	1	0	3	7.14512	0.124082	-5.24367	1.49861	4.94517	-0.632727	NA	NA	8.9917e-13	0.90125	1.5741e-07	0.133974	7.6076e-07	0.526912	NA	NA	2.70231e-09	0.980764	0.000138762	0.927769	0.000636015	0.981375	NA	NA
PLEKHA4	5.9327e-06	0.00477043	-4.52877	Lung	6.83905e-08	0.000780882	-5.39535	Stomach	1.93496e-07	0.00157512	5.20548	NA	NA	NA	1	1	1	0	3	7.14512	0.124082	-5.24367	1.49861	5.67939	0.0195122	NA	NA	8.9917e-13	0.90125	1.5741e-07	0.133974	1.35179e-08	0.984433	NA	NA	2.70231e-09	0.980764	0.000138762	0.927769	1.62739e-05	0.998958	NA	NA
PLEKHA4	5.9327e-06	0.00477043	-4.52877	Lung	6.83905e-08	0.000780882	-5.39535	Testis	1.93496e-07	0.00302622	-5.20548	NA	NA	NA	1	1	1	0	3	7.14512	0.124082	-5.24367	1.49861	-5.67939	-0.0195122	NA	NA	8.9917e-13	0.90125	1.5741e-07	0.133974	1.35179e-08	0.984433	NA	NA	2.70231e-09	0.980764	0.000138762	0.927769	1.73988e-05	0.998653	NA	NA
PLEKHA4	5.9327e-06	0.00477043	-4.52877	Lung	6.83905e-08	0.000780882	-5.39535	Thyroid	1.78119e-06	0.00397282	4.77679	NA	NA	NA	1	1	1	0	3	7.14512	0.124082	-5.24367	1.49861	5.72875	-0.318474	NA	NA	8.9917e-13	0.90125	1.5741e-07	0.133974	1.01172e-08	0.750125	NA	NA	2.70231e-09	0.980764	0.000138762	0.927769	1.27836e-05	0.996348	NA	NA
PLEKHA4	5.9327e-06	0.00477043	-4.52877	Lung	6.83905e-08	0.000780882	-5.39535	Uterus	1.93496e-07	0.00212299	5.20548	NA	NA	NA	1	1	1	0	3	7.14512	0.124082	-5.24367	1.49861	5.67939	0.0195122	NA	NA	8.9917e-13	0.90125	1.5741e-07	0.133974	1.35179e-08	0.984433	NA	NA	2.70231e-09	0.980764	0.000138762	0.927769	1.49817e-05	0.998623	NA	NA
PLEKHA4	5.9327e-06	0.00477043	-4.52877	Lung	6.83905e-08	0.000780882	-5.39535	Vagina	1.78119e-06	0.00311467	4.77679	NA	NA	NA	1	1	1	0	3	7.14512	0.124082	-5.24367	1.49861	4.94517	-0.632727	NA	NA	8.9917e-13	0.90125	1.5741e-07	0.133974	7.6076e-07	0.526912	NA	NA	2.70231e-09	0.980764	0.000138762	0.927769	0.000479841	0.988486	NA	NA
PLEKHA4	5.9327e-06	0.00477043	-4.52877	Lung	6.83905e-08	0.000780882	-5.39535	smultixcan	1.01468e-07	0.00108914	-5.32407	NA	NA	NA	1	1	1	0	3	7.14512	0.124082	-5.24367	1.49861	-6.42933	0.0562558	NA	NA	8.9917e-13	0.90125	1.5741e-07	0.133974	3.13975e-10	0.88714	NA	NA	2.70231e-09	0.980764	0.000138762	0.927769	4.88052e-07	0.997189	NA	NA
PLEKHA4	5.9327e-06	0.00477043	-4.52877	Minor_Salivary_Gland	6.83905e-08	0.000338054	-5.39535	Adipose_Subcutaneous	1.54901e-07	0.00150482	5.24664	NA	NA	NA	1	1	1	0	3	7.14512	0.124082	-6.84296	0.76276	5.67321	-0.0397196	NA	NA	8.9917e-13	0.90125	7.75716e-12	0.445607	1.40149e-08	0.968317	NA	NA	2.70231e-09	0.980764	1.15388e-08	0.991824	1.7419e-05	0.998285	NA	NA
PLEKHA4	5.9327e-06	0.00477043	-4.52877	Minor_Salivary_Gland	6.83905e-08	0.000338054	-5.39535	Adipose_Visceral_Omentum	1.78119e-06	0.00392054	-4.77679	NA	NA	NA	1	1	1	0	3	7.14512	0.124082	-6.84296	0.76276	-5.37943	0.297748	NA	NA	8.9917e-13	0.90125	7.75716e-12	0.445607	7.4724e-08	0.765895	NA	NA	2.70231e-09	0.980764	1.15388e-08	0.991824	7.9999e-05	0.998209	NA	NA
PLEKHA4	5.9327e-06	0.00477043	-4.52877	Minor_Salivary_Gland	6.83905e-08	0.000338054	-5.39535	Adrenal_Gland	1.28779e-06	0.00239279	-4.84163	NA	NA	NA	1	1	1	0	3	7.14512	0.124082	-6.84296	0.76276	-5.32532	-0.133949	NA	NA	8.9917e-13	0.90125	7.75716e-12	0.445607	1.00777e-07	0.893443	NA	NA	2.70231e-09	0.980764	1.15388e-08	0.991824	8.68198e-05	0.995479	NA	NA
PLEKHA4	5.9327e-06	0.00477043	-4.52877	Minor_Salivary_Gland	6.83905e-08	0.000338054	-5.39535	Artery_Aorta	1.64612e-06	0.00295228	4.79263	NA	NA	NA	1	1	1	0	3	7.14512	0.124082	-6.84296	0.76276	5.28166	0.113164	NA	NA	8.9917e-13	0.90125	7.75716e-12	0.445607	1.28015e-07	0.909901	NA	NA	2.70231e-09	0.980764	1.15388e-08	0.991824	0.000103006	0.998599	NA	NA
PLEKHA4	5.9327e-06	0.00477043	-4.52877	Minor_Salivary_Gland	6.83905e-08	0.000338054	-5.39535	Artery_Tibial	1.93496e-07	0.00170808	-5.20548	NA	NA	NA	1	1	1	0	3	7.14512	0.124082	-6.84296	0.76276	-5.67939	-0.0195122	NA	NA	8.9917e-13	0.90125	7.75716e-12	0.445607	1.35179e-08	0.984433	NA	NA	2.70231e-09	0.980764	1.15388e-08	0.991824	1.59473e-05	0.99799	NA	NA
PLEKHA4	5.9327e-06	0.00477043	-4.52877	Minor_Salivary_Gland	6.83905e-08	0.000338054	-5.39535	Brain_Amygdala	1.78119e-06	0.00573402	4.77679	NA	NA	NA	1	1	1	0	3	7.14512	0.124082	-6.84296	0.76276	4.94517	-0.632727	NA	NA	8.9917e-13	0.90125	7.75716e-12	0.445607	7.6076e-07	0.526912	NA	NA	2.70231e-09	0.980764	1.15388e-08	0.991824	0.000857869	0.989302	NA	NA
PLEKHA4	5.9327e-06	0.00477043	-4.52877	Minor_Salivary_Gland	6.83905e-08	0.000338054	-5.39535	Brain_Anterior_cingulate_cortex_BA24	1.93496e-07	0.00359735	5.20548	NA	NA	NA	1	1	1	0	3	7.14512	0.124082	-6.84296	0.76276	5.67939	0.0195122	NA	NA	8.9917e-13	0.90125	7.75716e-12	0.445607	1.35179e-08	0.984433	NA	NA	2.70231e-09	0.980764	1.15388e-08	0.991824	5.16992e-05	0.998483	NA	NA
PLEKHA4	5.9327e-06	0.00477043	-4.52877	Minor_Salivary_Gland	6.83905e-08	0.000338054	-5.39535	Brain_Caudate_basal_ganglia	1.93496e-07	0.0020916	-5.20548	NA	NA	NA	1	1	1	0	3	7.14512	0.124082	-6.84296	0.76276	-5.67939	-0.0195122	NA	NA	8.9917e-13	0.90125	7.75716e-12	0.445607	1.35179e-08	0.984433	NA	NA	2.70231e-09	0.980764	1.15388e-08	0.991824	4.66607e-05	0.998525	NA	NA
PLEKHA4	5.9327e-06	0.00477043	-4.52877	Minor_Salivary_Gland	6.83905e-08	0.000338054	-5.39535	Brain_Cerebellar_Hemisphere	1.78119e-06	0.0036794	-4.77679	NA	NA	NA	1	1	1	0	3	7.14512	0.124082	-6.84296	0.76276	-4.94517	0.632727	NA	NA	8.9917e-13	0.90125	7.75716e-12	0.445607	7.6076e-07	0.526912	NA	NA	2.70231e-09	0.980764	1.15388e-08	0.991824	0.000653534	0.987274	NA	NA
PLEKHA4	5.9327e-06	0.00477043	-4.52877	Minor_Salivary_Gland	6.83905e-08	0.000338054	-5.39535	Brain_Cerebellum	1.93496e-07	0.0042909	5.20548	NA	NA	NA	1	1	1	0	3	7.14512	0.124082	-6.84296	0.76276	5.67939	0.0195122	NA	NA	8.9917e-13	0.90125	7.75716e-12	0.445607	1.35179e-08	0.984433	NA	NA	2.70231e-09	0.980764	1.15388e-08	0.991824	4.42049e-05	0.998482	NA	NA
PLEKHA4	5.9327e-06	0.00477043	-4.52877	Minor_Salivary_Gland	6.83905e-08	0.000338054	-5.39535	Brain_Cortex	1.93496e-07	0.00153838	5.20548	NA	NA	NA	1	1	1	0	3	7.14512	0.124082	-6.84296	0.76276	5.67939	0.0195122	NA	NA	8.9917e-13	0.90125	7.75716e-12	0.445607	1.35179e-08	0.984433	NA	NA	2.70231e-09	0.980764	1.15388e-08	0.991824	2.40478e-05	0.998058	NA	NA
PLEKHA4	5.9327e-06	0.00477043	-4.52877	Minor_Salivary_Gland	6.83905e-08	0.000338054	-5.39535	Brain_Frontal_Cortex_BA9	1.93496e-07	0.00103699	5.20548	NA	NA	NA	1	1	1	0	3	7.14512	0.124082	-6.84296	0.76276	5.67939	0.0195122	NA	NA	8.9917e-13	0.90125	7.75716e-12	0.445607	1.35179e-08	0.984433	NA	NA	2.70231e-09	0.980764	1.15388e-08	0.991824	2.84942e-05	0.99833	NA	NA
PLEKHA4	5.9327e-06	0.00477043	-4.52877	Minor_Salivary_Gland	6.83905e-08	0.000338054	-5.39535	Brain_Hippocampus	1.78119e-06	0.00404776	4.77679	NA	NA	NA	1	1	1	0	3	7.14512	0.124082	-6.84296	0.76276	4.94517	-0.632727	NA	NA	8.9917e-13	0.90125	7.75716e-12	0.445607	7.6076e-07	0.526912	NA	NA	2.70231e-09	0.980764	1.15388e-08	0.991824	0.000748657	0.987309	NA	NA
PLEKHA4	5.9327e-06	0.00477043	-4.52877	Minor_Salivary_Gland	6.83905e-08	0.000338054	-5.39535	Brain_Hypothalamus	1.93496e-07	0.00391927	5.20548	NA	NA	NA	1	1	1	0	3	7.14512	0.124082	-6.84296	0.76276	5.67939	0.0195122	NA	NA	8.9917e-13	0.90125	7.75716e-12	0.445607	1.35179e-08	0.984433	NA	NA	2.70231e-09	0.980764	1.15388e-08	0.991824	2.95243e-05	0.99873	NA	NA
PLEKHA4	5.9327e-06	0.00477043	-4.52877	Minor_Salivary_Gland	6.83905e-08	0.000338054	-5.39535	Brain_Nucleus_accumbens_basal_ganglia	1.93496e-07	0.00355932	-5.20548	NA	NA	NA	1	1	1	0	3	7.14512	0.124082	-6.84296	0.76276	-5.67939	-0.0195122	NA	NA	8.9917e-13	0.90125	7.75716e-12	0.445607	1.35179e-08	0.984433	NA	NA	2.70231e-09	0.980764	1.15388e-08	0.991824	3.20227e-05	0.998165	NA	NA
PLEKHA4	5.9327e-06	0.00477043	-4.52877	Minor_Salivary_Gland	6.83905e-08	0.000338054	-5.39535	Brain_Putamen_basal_ganglia	1.93496e-07	0.00206467	5.20548	NA	NA	NA	1	1	1	0	3	7.14512	0.124082	-6.84296	0.76276	5.67939	0.0195122	NA	NA	8.9917e-13	0.90125	7.75716e-12	0.445607	1.35179e-08	0.984433	NA	NA	2.70231e-09	0.980764	1.15388e-08	0.991824	4.13255e-05	0.9983	NA	NA
PLEKHA4	5.9327e-06	0.00477043	-4.52877	Minor_Salivary_Gland	6.83905e-08	0.000338054	-5.39535	Brain_Spinal_cord_cervical_c-1	1.93496e-07	0.00123767	-5.20548	NA	NA	NA	1	1	1	0	3	7.14512	0.124082	-6.84296	0.76276	-5.67939	-0.0195122	NA	NA	8.9917e-13	0.90125	7.75716e-12	0.445607	1.35179e-08	0.984433	NA	NA	2.70231e-09	0.980764	1.15388e-08	0.991824	3.85277e-05	0.998382	NA	NA
PLEKHA4	5.9327e-06	0.00477043	-4.52877	Minor_Salivary_Gland	6.83905e-08	0.000338054	-5.39535	Brain_Substantia_nigra	1.78119e-06	0.00522682	-4.77679	NA	NA	NA	1	1	1	0	3	7.14512	0.124082	-6.84296	0.76276	-4.94517	0.632727	NA	NA	8.9917e-13	0.90125	7.75716e-12	0.445607	7.6076e-07	0.526912	NA	NA	2.70231e-09	0.980764	1.15388e-08	0.991824	0.000782441	0.991309	NA	NA
PLEKHA4	5.9327e-06	0.00477043	-4.52877	Minor_Salivary_Gland	6.83905e-08	0.000338054	-5.39535	Breast_Mammary_Tissue	1.93496e-07	0.00165787	5.20548	NA	NA	NA	1	1	1	0	3	7.14512	0.124082	-6.84296	0.76276	5.67939	0.0195122	NA	NA	8.9917e-13	0.90125	7.75716e-12	0.445607	1.35179e-08	0.984433	NA	NA	2.70231e-09	0.980764	1.15388e-08	0.991824	1.4678e-05	0.998441	NA	NA
PLEKHA4	5.9327e-06	0.00477043	-4.52877	Minor_Salivary_Gland	6.83905e-08	0.000338054	-5.39535	Cells_Cultured_fibroblasts	1.93496e-07	0.00181185	-5.20548	NA	NA	NA	1	1	1	0	3	7.14512	0.124082	-6.84296	0.76276	-5.67939	-0.0195122	NA	NA	8.9917e-13	0.90125	7.75716e-12	0.445607	1.35179e-08	0.984433	NA	NA	2.70231e-09	0.980764	1.15388e-08	0.991824	1.92624e-05	0.998775	NA	NA
PLEKHA4	5.9327e-06	0.00477043	-4.52877	Minor_Salivary_Gland	6.83905e-08	0.000338054	-5.39535	Cells_EBV-transformed_lymphocytes	1.28779e-06	0.00356932	4.84163	NA	NA	NA	1	1	1	0	3	7.14512	0.124082	-6.84296	0.76276	5.32532	0.168451	NA	NA	8.9917e-13	0.90125	7.75716e-12	0.445607	1.00777e-07	0.866229	NA	NA	2.70231e-09	0.980764	1.15388e-08	0.991824	0.00012404	0.995995	NA	NA
PLEKHA4	5.9327e-06	0.00477043	-4.52877	Minor_Salivary_Gland	6.83905e-08	0.000338054	-5.39535	Colon_Sigmoid	1.78119e-06	0.00314347	-4.77679	NA	NA	NA	1	1	1	0	3	7.14512	0.124082	-6.84296	0.76276	-4.94517	0.632727	NA	NA	8.9917e-13	0.90125	7.75716e-12	0.445607	7.6076e-07	0.526912	NA	NA	2.70231e-09	0.980764	1.15388e-08	0.991824	0.00050624	0.986688	NA	NA
PLEKHA4	5.9327e-06	0.00477043	-4.52877	Minor_Salivary_Gland	6.83905e-08	0.000338054	-5.39535	Colon_Transverse	1.93496e-07	0.000904724	-5.20548	NA	NA	NA	1	1	1	0	3	7.14512	0.124082	-6.84296	0.76276	-5.67939	-0.0195122	NA	NA	8.9917e-13	0.90125	7.75716e-12	0.445607	1.35179e-08	0.984433	NA	NA	2.70231e-09	0.980764	1.15388e-08	0.991824	1.79598e-05	0.99843	NA	NA
PLEKHA4	5.9327e-06	0.00477043	-4.52877	Minor_Salivary_Gland	6.83905e-08	0.000338054	-5.39535	Esophagus_Gastroesophageal_Junction	6.48101e-07	0.00164834	-4.9763	NA	NA	NA	1	1	1	0	3	7.14512	0.124082	-6.84296	0.76276	-5.20174	0.555556	NA	NA	8.9917e-13	0.90125	7.75716e-12	0.445607	1.97435e-07	0.578515	NA	NA	2.70231e-09	0.980764	1.15388e-08	0.991824	0.00015476	0.98787	NA	NA
PLEKHA4	5.9327e-06	0.00477043	-4.52877	Minor_Salivary_Gland	6.83905e-08	0.000338054	-5.39535	Esophagus_Mucosa	1.93496e-07	0.00147371	5.20548	NA	NA	NA	1	1	1	0	3	7.14512	0.124082	-6.84296	0.76276	5.67939	0.0195122	NA	NA	8.9917e-13	0.90125	7.75716e-12	0.445607	1.35179e-08	0.984433	NA	NA	2.70231e-09	0.980764	1.15388e-08	0.991824	1.2586e-05	0.998097	NA	NA
PLEKHA4	5.9327e-06	0.00477043	-4.52877	Minor_Salivary_Gland	6.83905e-08	0.000338054	-5.39535	Esophagus_Muscularis	1.28779e-06	0.00278698	-4.84163	NA	NA	NA	1	1	1	0	3	7.14512	0.124082	-6.84296	0.76276	-5.32532	-0.133949	NA	NA	8.9917e-13	0.90125	7.75716e-12	0.445607	1.00777e-07	0.893443	NA	NA	2.70231e-09	0.980764	1.15388e-08	0.991824	9.11196e-05	0.998387	NA	NA
PLEKHA4	5.9327e-06	0.00477043	-4.52877	Minor_Salivary_Gland	6.83905e-08	0.000338054	-5.39535	Heart_Left_Ventricle	1.93496e-07	0.00148008	5.20548	NA	NA	NA	1	1	1	0	3	7.14512	0.124082	-6.84296	0.76276	5.67939	0.0195122	NA	NA	8.9917e-13	0.90125	7.75716e-12	0.445607	1.35179e-08	0.984433	NA	NA	2.70231e-09	0.980764	1.15388e-08	0.991824	1.76266e-05	0.99881	NA	NA
PLEKHA4	5.9327e-06	0.00477043	-4.52877	Minor_Salivary_Gland	6.83905e-08	0.000338054	-5.39535	Kidney_Cortex	1.78119e-06	0.00351875	4.77679	NA	NA	NA	1	1	1	0	3	7.14512	0.124082	-6.84296	0.76276	4.94517	-0.632727	NA	NA	8.9917e-13	0.90125	7.75716e-12	0.445607	7.6076e-07	0.526912	NA	NA	2.70231e-09	0.980764	1.15388e-08	0.991824	0.00044949	0.987584	NA	NA
PLEKHA4	5.9327e-06	0.00477043	-4.52877	Minor_Salivary_Gland	6.83905e-08	0.000338054	-5.39535	Liver	1.93496e-07	0.00173015	5.20548	NA	NA	NA	1	1	1	0	3	7.14512	0.124082	-6.84296	0.76276	5.67939	0.0195122	NA	NA	8.9917e-13	0.90125	7.75716e-12	0.445607	1.35179e-08	0.984433	NA	NA	2.70231e-09	0.980764	1.15388e-08	0.991824	2.19104e-05	0.998947	NA	NA
PLEKHA4	5.9327e-06	0.00477043	-4.52877	Minor_Salivary_Gland	6.83905e-08	0.000338054	-5.39535	Lung	1.78119e-06	0.00408166	-4.77679	NA	NA	NA	1	1	1	0	3	7.14512	0.124082	-6.84296	0.76276	-4.94517	0.632727	NA	NA	8.9917e-13	0.90125	7.75716e-12	0.445607	7.6076e-07	0.526912	NA	NA	2.70231e-09	0.980764	1.15388e-08	0.991824	0.000486832	0.97666	NA	NA
PLEKHA4	5.9327e-06	0.00477043	-4.52877	Minor_Salivary_Gland	6.83905e-08	0.000338054	-5.39535	Minor_Salivary_Gland	1.93496e-07	0.0016184	-5.20548	NA	NA	NA	1	1	1	0	3	7.14512	0.124082	-6.84296	0.76276	-5.67939	-0.0195122	NA	NA	8.9917e-13	0.90125	7.75716e-12	0.445607	1.35179e-08	0.984433	NA	NA	2.70231e-09	0.980764	1.15388e-08	0.991824	1.91838e-05	0.998912	NA	NA
PLEKHA4	5.9327e-06	0.00477043	-4.52877	Minor_Salivary_Gland	6.83905e-08	0.000338054	-5.39535	Muscle_Skeletal	1.93496e-07	0.00109857	5.20548	NA	NA	NA	1	1	1	0	3	7.14512	0.124082	-6.84296	0.76276	5.67939	0.0195122	NA	NA	8.9917e-13	0.90125	7.75716e-12	0.445607	1.35179e-08	0.984433	NA	NA	2.70231e-09	0.980764	1.15388e-08	0.991824	1.39672e-05	0.998906	NA	NA
PLEKHA4	5.9327e-06	0.00477043	-4.52877	Minor_Salivary_Gland	6.83905e-08	0.000338054	-5.39535	Nerve_Tibial	6.48101e-07	0.00204566	4.9763	NA	NA	NA	1	1	1	0	3	7.14512	0.124082	-6.84296	0.76276	5.20174	-0.555556	NA	NA	8.9917e-13	0.90125	7.75716e-12	0.445607	1.97435e-07	0.578515	NA	NA	2.70231e-09	0.980764	1.15388e-08	0.991824	0.000187365	0.99381	NA	NA
PLEKHA4	5.9327e-06	0.00477043	-4.52877	Minor_Salivary_Gland	6.83905e-08	0.000338054	-5.39535	Ovary	1.54901e-07	0.00105607	5.24664	NA	NA	NA	1	1	1	0	3	7.14512	0.124082	-6.84296	0.76276	5.67321	-0.0397196	NA	NA	8.9917e-13	0.90125	7.75716e-12	0.445607	1.40149e-08	0.968317	NA	NA	2.70231e-09	0.980764	1.15388e-08	0.991824	1.46026e-05	0.998216	NA	NA
PLEKHA4	5.9327e-06	0.00477043	-4.52877	Minor_Salivary_Gland	6.83905e-08	0.000338054	-5.39535	Pancreas	1.93496e-07	0.00191608	5.20548	NA	NA	NA	1	1	1	0	3	7.14512	0.124082	-6.84296	0.76276	5.67939	0.0195122	NA	NA	8.9917e-13	0.90125	7.75716e-12	0.445607	1.35179e-08	0.984433	NA	NA	2.70231e-09	0.980764	1.15388e-08	0.991824	1.94364e-05	0.998649	NA	NA
PLEKHA4	5.9327e-06	0.00477043	-4.52877	Minor_Salivary_Gland	6.83905e-08	0.000338054	-5.39535	Prostate	1.01468e-07	0.00181087	5.32407	NA	NA	NA	1	1	1	0	3	7.14512	0.124082	-6.84296	0.76276	6.33047	-0.186254	NA	NA	8.9917e-13	0.90125	7.75716e-12	0.445607	2.44417e-10	0.852246	NA	NA	2.70231e-09	0.980764	1.15388e-08	0.991824	4.04701e-07	0.995538	NA	NA
PLEKHA4	5.9327e-06	0.00477043	-4.52877	Minor_Salivary_Gland	6.83905e-08	0.000338054	-5.39535	Skin_Not_Sun_Exposed_Suprapubic	1.78119e-06	0.00525975	-4.77679	NA	NA	NA	1	1	1	0	3	7.14512	0.124082	-6.84296	0.76276	-5.3763	0.294119	NA	NA	8.9917e-13	0.90125	7.75716e-12	0.445607	7.60336e-08	0.768667	NA	NA	2.70231e-09	0.980764	1.15388e-08	0.991824	7.29415e-05	0.994438	NA	NA
PLEKHA4	5.9327e-06	0.00477043	-4.52877	Minor_Salivary_Gland	6.83905e-08	0.000338054	-5.39535	Skin_Sun_Exposed_Lower_leg	1.01468e-07	0.00218821	-5.32407	NA	NA	NA	1	1	1	0	3	7.14512	0.124082	-6.84296	0.76276	-5.64759	0.345714	NA	NA	8.9917e-13	0.90125	7.75716e-12	0.445607	1.6271e-08	0.729557	NA	NA	2.70231e-09	0.980764	1.15388e-08	0.991824	2.32275e-05	0.997222	NA	NA
PLEKHA4	5.9327e-06	0.00477043	-4.52877	Minor_Salivary_Gland	6.83905e-08	0.000338054	-5.39535	Spleen	1.78119e-06	0.00400368	4.77679	NA	NA	NA	1	1	1	0	3	7.14512	0.124082	-6.84296	0.76276	4.94517	-0.632727	NA	NA	8.9917e-13	0.90125	7.75716e-12	0.445607	7.6076e-07	0.526912	NA	NA	2.70231e-09	0.980764	1.15388e-08	0.991824	0.000636015	0.981375	NA	NA
PLEKHA4	5.9327e-06	0.00477043	-4.52877	Minor_Salivary_Gland	6.83905e-08	0.000338054	-5.39535	Stomach	1.93496e-07	0.00157512	5.20548	NA	NA	NA	1	1	1	0	3	7.14512	0.124082	-6.84296	0.76276	5.67939	0.0195122	NA	NA	8.9917e-13	0.90125	7.75716e-12	0.445607	1.35179e-08	0.984433	NA	NA	2.70231e-09	0.980764	1.15388e-08	0.991824	1.62739e-05	0.998958	NA	NA
PLEKHA4	5.9327e-06	0.00477043	-4.52877	Minor_Salivary_Gland	6.83905e-08	0.000338054	-5.39535	Testis	1.93496e-07	0.00302622	-5.20548	NA	NA	NA	1	1	1	0	3	7.14512	0.124082	-6.84296	0.76276	-5.67939	-0.0195122	NA	NA	8.9917e-13	0.90125	7.75716e-12	0.445607	1.35179e-08	0.984433	NA	NA	2.70231e-09	0.980764	1.15388e-08	0.991824	1.73988e-05	0.998653	NA	NA
PLEKHA4	5.9327e-06	0.00477043	-4.52877	Minor_Salivary_Gland	6.83905e-08	0.000338054	-5.39535	Thyroid	1.78119e-06	0.00397282	4.77679	NA	NA	NA	1	1	1	0	3	7.14512	0.124082	-6.84296	0.76276	5.72875	-0.318474	NA	NA	8.9917e-13	0.90125	7.75716e-12	0.445607	1.01172e-08	0.750125	NA	NA	2.70231e-09	0.980764	1.15388e-08	0.991824	1.27836e-05	0.996348	NA	NA
PLEKHA4	5.9327e-06	0.00477043	-4.52877	Minor_Salivary_Gland	6.83905e-08	0.000338054	-5.39535	Uterus	1.93496e-07	0.00212299	5.20548	NA	NA	NA	1	1	1	0	3	7.14512	0.124082	-6.84296	0.76276	5.67939	0.0195122	NA	NA	8.9917e-13	0.90125	7.75716e-12	0.445607	1.35179e-08	0.984433	NA	NA	2.70231e-09	0.980764	1.15388e-08	0.991824	1.49817e-05	0.998623	NA	NA
PLEKHA4	5.9327e-06	0.00477043	-4.52877	Minor_Salivary_Gland	6.83905e-08	0.000338054	-5.39535	Vagina	1.78119e-06	0.00311467	4.77679	NA	NA	NA	1	1	1	0	3	7.14512	0.124082	-6.84296	0.76276	4.94517	-0.632727	NA	NA	8.9917e-13	0.90125	7.75716e-12	0.445607	7.6076e-07	0.526912	NA	NA	2.70231e-09	0.980764	1.15388e-08	0.991824	0.000479841	0.988486	NA	NA
PLEKHA4	5.9327e-06	0.00477043	-4.52877	Minor_Salivary_Gland	6.83905e-08	0.000338054	-5.39535	smultixcan	1.01468e-07	0.00108914	-5.32407	NA	NA	NA	1	1	1	0	3	7.14512	0.124082	-6.84296	0.76276	-6.42933	0.0562558	NA	NA	8.9917e-13	0.90125	7.75716e-12	0.445607	3.13975e-10	0.88714	NA	NA	2.70231e-09	0.980764	1.15388e-08	0.991824	4.88052e-07	0.997189	NA	NA
PLEKHA4	5.9327e-06	0.00477043	-4.52877	Nerve_Tibial	6.83905e-08	0.000814189	-5.39535	Adipose_Subcutaneous	1.54901e-07	0.00150482	5.24664	NA	NA	NA	1	1	1	0	3	7.14512	0.124082	-5.24367	1.49861	5.67321	-0.0397196	NA	NA	8.9917e-13	0.90125	1.5741e-07	0.133974	1.40149e-08	0.968317	NA	NA	2.70231e-09	0.980764	0.000165607	0.931244	1.7419e-05	0.998285	NA	NA
PLEKHA4	5.9327e-06	0.00477043	-4.52877	Nerve_Tibial	6.83905e-08	0.000814189	-5.39535	Adipose_Visceral_Omentum	1.78119e-06	0.00392054	-4.77679	NA	NA	NA	1	1	1	0	3	7.14512	0.124082	-5.24367	1.49861	-5.37943	0.297748	NA	NA	8.9917e-13	0.90125	1.5741e-07	0.133974	7.4724e-08	0.765895	NA	NA	2.70231e-09	0.980764	0.000165607	0.931244	7.9999e-05	0.998209	NA	NA
PLEKHA4	5.9327e-06	0.00477043	-4.52877	Nerve_Tibial	6.83905e-08	0.000814189	-5.39535	Adrenal_Gland	1.28779e-06	0.00239279	-4.84163	NA	NA	NA	1	1	1	0	3	7.14512	0.124082	-5.24367	1.49861	-5.32532	-0.133949	NA	NA	8.9917e-13	0.90125	1.5741e-07	0.133974	1.00777e-07	0.893443	NA	NA	2.70231e-09	0.980764	0.000165607	0.931244	8.68198e-05	0.995479	NA	NA
PLEKHA4	5.9327e-06	0.00477043	-4.52877	Nerve_Tibial	6.83905e-08	0.000814189	-5.39535	Artery_Aorta	1.64612e-06	0.00295228	4.79263	NA	NA	NA	1	1	1	0	3	7.14512	0.124082	-5.24367	1.49861	5.28166	0.113164	NA	NA	8.9917e-13	0.90125	1.5741e-07	0.133974	1.28015e-07	0.909901	NA	NA	2.70231e-09	0.980764	0.000165607	0.931244	0.000103006	0.998599	NA	NA
PLEKHA4	5.9327e-06	0.00477043	-4.52877	Nerve_Tibial	6.83905e-08	0.000814189	-5.39535	Artery_Tibial	1.93496e-07	0.00170808	-5.20548	NA	NA	NA	1	1	1	0	3	7.14512	0.124082	-5.24367	1.49861	-5.67939	-0.0195122	NA	NA	8.9917e-13	0.90125	1.5741e-07	0.133974	1.35179e-08	0.984433	NA	NA	2.70231e-09	0.980764	0.000165607	0.931244	1.59473e-05	0.99799	NA	NA
PLEKHA4	5.9327e-06	0.00477043	-4.52877	Nerve_Tibial	6.83905e-08	0.000814189	-5.39535	Brain_Amygdala	1.78119e-06	0.00573402	4.77679	NA	NA	NA	1	1	1	0	3	7.14512	0.124082	-5.24367	1.49861	4.94517	-0.632727	NA	NA	8.9917e-13	0.90125	1.5741e-07	0.133974	7.6076e-07	0.526912	NA	NA	2.70231e-09	0.980764	0.000165607	0.931244	0.000857869	0.989302	NA	NA
PLEKHA4	5.9327e-06	0.00477043	-4.52877	Nerve_Tibial	6.83905e-08	0.000814189	-5.39535	Brain_Anterior_cingulate_cortex_BA24	1.93496e-07	0.00359735	5.20548	NA	NA	NA	1	1	1	0	3	7.14512	0.124082	-5.24367	1.49861	5.67939	0.0195122	NA	NA	8.9917e-13	0.90125	1.5741e-07	0.133974	1.35179e-08	0.984433	NA	NA	2.70231e-09	0.980764	0.000165607	0.931244	5.16992e-05	0.998483	NA	NA
PLEKHA4	5.9327e-06	0.00477043	-4.52877	Nerve_Tibial	6.83905e-08	0.000814189	-5.39535	Brain_Caudate_basal_ganglia	1.93496e-07	0.0020916	-5.20548	NA	NA	NA	1	1	1	0	3	7.14512	0.124082	-5.24367	1.49861	-5.67939	-0.0195122	NA	NA	8.9917e-13	0.90125	1.5741e-07	0.133974	1.35179e-08	0.984433	NA	NA	2.70231e-09	0.980764	0.000165607	0.931244	4.66607e-05	0.998525	NA	NA
PLEKHA4	5.9327e-06	0.00477043	-4.52877	Nerve_Tibial	6.83905e-08	0.000814189	-5.39535	Brain_Cerebellar_Hemisphere	1.78119e-06	0.0036794	-4.77679	NA	NA	NA	1	1	1	0	3	7.14512	0.124082	-5.24367	1.49861	-4.94517	0.632727	NA	NA	8.9917e-13	0.90125	1.5741e-07	0.133974	7.6076e-07	0.526912	NA	NA	2.70231e-09	0.980764	0.000165607	0.931244	0.000653534	0.987274	NA	NA
PLEKHA4	5.9327e-06	0.00477043	-4.52877	Nerve_Tibial	6.83905e-08	0.000814189	-5.39535	Brain_Cerebellum	1.93496e-07	0.0042909	5.20548	NA	NA	NA	1	1	1	0	3	7.14512	0.124082	-5.24367	1.49861	5.67939	0.0195122	NA	NA	8.9917e-13	0.90125	1.5741e-07	0.133974	1.35179e-08	0.984433	NA	NA	2.70231e-09	0.980764	0.000165607	0.931244	4.42049e-05	0.998482	NA	NA
PLEKHA4	5.9327e-06	0.00477043	-4.52877	Nerve_Tibial	6.83905e-08	0.000814189	-5.39535	Brain_Cortex	1.93496e-07	0.00153838	5.20548	NA	NA	NA	1	1	1	0	3	7.14512	0.124082	-5.24367	1.49861	5.67939	0.0195122	NA	NA	8.9917e-13	0.90125	1.5741e-07	0.133974	1.35179e-08	0.984433	NA	NA	2.70231e-09	0.980764	0.000165607	0.931244	2.40478e-05	0.998058	NA	NA
PLEKHA4	5.9327e-06	0.00477043	-4.52877	Nerve_Tibial	6.83905e-08	0.000814189	-5.39535	Brain_Frontal_Cortex_BA9	1.93496e-07	0.00103699	5.20548	NA	NA	NA	1	1	1	0	3	7.14512	0.124082	-5.24367	1.49861	5.67939	0.0195122	NA	NA	8.9917e-13	0.90125	1.5741e-07	0.133974	1.35179e-08	0.984433	NA	NA	2.70231e-09	0.980764	0.000165607	0.931244	2.84942e-05	0.99833	NA	NA
PLEKHA4	5.9327e-06	0.00477043	-4.52877	Nerve_Tibial	6.83905e-08	0.000814189	-5.39535	Brain_Hippocampus	1.78119e-06	0.00404776	4.77679	NA	NA	NA	1	1	1	0	3	7.14512	0.124082	-5.24367	1.49861	4.94517	-0.632727	NA	NA	8.9917e-13	0.90125	1.5741e-07	0.133974	7.6076e-07	0.526912	NA	NA	2.70231e-09	0.980764	0.000165607	0.931244	0.000748657	0.987309	NA	NA
PLEKHA4	5.9327e-06	0.00477043	-4.52877	Nerve_Tibial	6.83905e-08	0.000814189	-5.39535	Brain_Hypothalamus	1.93496e-07	0.00391927	5.20548	NA	NA	NA	1	1	1	0	3	7.14512	0.124082	-5.24367	1.49861	5.67939	0.0195122	NA	NA	8.9917e-13	0.90125	1.5741e-07	0.133974	1.35179e-08	0.984433	NA	NA	2.70231e-09	0.980764	0.000165607	0.931244	2.95243e-05	0.99873	NA	NA
PLEKHA4	5.9327e-06	0.00477043	-4.52877	Nerve_Tibial	6.83905e-08	0.000814189	-5.39535	Brain_Nucleus_accumbens_basal_ganglia	1.93496e-07	0.00355932	-5.20548	NA	NA	NA	1	1	1	0	3	7.14512	0.124082	-5.24367	1.49861	-5.67939	-0.0195122	NA	NA	8.9917e-13	0.90125	1.5741e-07	0.133974	1.35179e-08	0.984433	NA	NA	2.70231e-09	0.980764	0.000165607	0.931244	3.20227e-05	0.998165	NA	NA
PLEKHA4	5.9327e-06	0.00477043	-4.52877	Nerve_Tibial	6.83905e-08	0.000814189	-5.39535	Brain_Putamen_basal_ganglia	1.93496e-07	0.00206467	5.20548	NA	NA	NA	1	1	1	0	3	7.14512	0.124082	-5.24367	1.49861	5.67939	0.0195122	NA	NA	8.9917e-13	0.90125	1.5741e-07	0.133974	1.35179e-08	0.984433	NA	NA	2.70231e-09	0.980764	0.000165607	0.931244	4.13255e-05	0.9983	NA	NA
PLEKHA4	5.9327e-06	0.00477043	-4.52877	Nerve_Tibial	6.83905e-08	0.000814189	-5.39535	Brain_Spinal_cord_cervical_c-1	1.93496e-07	0.00123767	-5.20548	NA	NA	NA	1	1	1	0	3	7.14512	0.124082	-5.24367	1.49861	-5.67939	-0.0195122	NA	NA	8.9917e-13	0.90125	1.5741e-07	0.133974	1.35179e-08	0.984433	NA	NA	2.70231e-09	0.980764	0.000165607	0.931244	3.85277e-05	0.998382	NA	NA
PLEKHA4	5.9327e-06	0.00477043	-4.52877	Nerve_Tibial	6.83905e-08	0.000814189	-5.39535	Brain_Substantia_nigra	1.78119e-06	0.00522682	-4.77679	NA	NA	NA	1	1	1	0	3	7.14512	0.124082	-5.24367	1.49861	-4.94517	0.632727	NA	NA	8.9917e-13	0.90125	1.5741e-07	0.133974	7.6076e-07	0.526912	NA	NA	2.70231e-09	0.980764	0.000165607	0.931244	0.000782441	0.991309	NA	NA
PLEKHA4	5.9327e-06	0.00477043	-4.52877	Nerve_Tibial	6.83905e-08	0.000814189	-5.39535	Breast_Mammary_Tissue	1.93496e-07	0.00165787	5.20548	NA	NA	NA	1	1	1	0	3	7.14512	0.124082	-5.24367	1.49861	5.67939	0.0195122	NA	NA	8.9917e-13	0.90125	1.5741e-07	0.133974	1.35179e-08	0.984433	NA	NA	2.70231e-09	0.980764	0.000165607	0.931244	1.4678e-05	0.998441	NA	NA
PLEKHA4	5.9327e-06	0.00477043	-4.52877	Nerve_Tibial	6.83905e-08	0.000814189	-5.39535	Cells_Cultured_fibroblasts	1.93496e-07	0.00181185	-5.20548	NA	NA	NA	1	1	1	0	3	7.14512	0.124082	-5.24367	1.49861	-5.67939	-0.0195122	NA	NA	8.9917e-13	0.90125	1.5741e-07	0.133974	1.35179e-08	0.984433	NA	NA	2.70231e-09	0.980764	0.000165607	0.931244	1.92624e-05	0.998775	NA	NA
PLEKHA4	5.9327e-06	0.00477043	-4.52877	Nerve_Tibial	6.83905e-08	0.000814189	-5.39535	Cells_EBV-transformed_lymphocytes	1.28779e-06	0.00356932	4.84163	NA	NA	NA	1	1	1	0	3	7.14512	0.124082	-5.24367	1.49861	5.32532	0.168451	NA	NA	8.9917e-13	0.90125	1.5741e-07	0.133974	1.00777e-07	0.866229	NA	NA	2.70231e-09	0.980764	0.000165607	0.931244	0.00012404	0.995995	NA	NA
PLEKHA4	5.9327e-06	0.00477043	-4.52877	Nerve_Tibial	6.83905e-08	0.000814189	-5.39535	Colon_Sigmoid	1.78119e-06	0.00314347	-4.77679	NA	NA	NA	1	1	1	0	3	7.14512	0.124082	-5.24367	1.49861	-4.94517	0.632727	NA	NA	8.9917e-13	0.90125	1.5741e-07	0.133974	7.6076e-07	0.526912	NA	NA	2.70231e-09	0.980764	0.000165607	0.931244	0.00050624	0.986688	NA	NA
PLEKHA4	5.9327e-06	0.00477043	-4.52877	Nerve_Tibial	6.83905e-08	0.000814189	-5.39535	Colon_Transverse	1.93496e-07	0.000904724	-5.20548	NA	NA	NA	1	1	1	0	3	7.14512	0.124082	-5.24367	1.49861	-5.67939	-0.0195122	NA	NA	8.9917e-13	0.90125	1.5741e-07	0.133974	1.35179e-08	0.984433	NA	NA	2.70231e-09	0.980764	0.000165607	0.931244	1.79598e-05	0.99843	NA	NA
PLEKHA4	5.9327e-06	0.00477043	-4.52877	Nerve_Tibial	6.83905e-08	0.000814189	-5.39535	Esophagus_Gastroesophageal_Junction	6.48101e-07	0.00164834	-4.9763	NA	NA	NA	1	1	1	0	3	7.14512	0.124082	-5.24367	1.49861	-5.20174	0.555556	NA	NA	8.9917e-13	0.90125	1.5741e-07	0.133974	1.97435e-07	0.578515	NA	NA	2.70231e-09	0.980764	0.000165607	0.931244	0.00015476	0.98787	NA	NA
PLEKHA4	5.9327e-06	0.00477043	-4.52877	Nerve_Tibial	6.83905e-08	0.000814189	-5.39535	Esophagus_Mucosa	1.93496e-07	0.00147371	5.20548	NA	NA	NA	1	1	1	0	3	7.14512	0.124082	-5.24367	1.49861	5.67939	0.0195122	NA	NA	8.9917e-13	0.90125	1.5741e-07	0.133974	1.35179e-08	0.984433	NA	NA	2.70231e-09	0.980764	0.000165607	0.931244	1.2586e-05	0.998097	NA	NA
PLEKHA4	5.9327e-06	0.00477043	-4.52877	Nerve_Tibial	6.83905e-08	0.000814189	-5.39535	Esophagus_Muscularis	1.28779e-06	0.00278698	-4.84163	NA	NA	NA	1	1	1	0	3	7.14512	0.124082	-5.24367	1.49861	-5.32532	-0.133949	NA	NA	8.9917e-13	0.90125	1.5741e-07	0.133974	1.00777e-07	0.893443	NA	NA	2.70231e-09	0.980764	0.000165607	0.931244	9.11196e-05	0.998387	NA	NA
PLEKHA4	5.9327e-06	0.00477043	-4.52877	Nerve_Tibial	6.83905e-08	0.000814189	-5.39535	Heart_Left_Ventricle	1.93496e-07	0.00148008	5.20548	NA	NA	NA	1	1	1	0	3	7.14512	0.124082	-5.24367	1.49861	5.67939	0.0195122	NA	NA	8.9917e-13	0.90125	1.5741e-07	0.133974	1.35179e-08	0.984433	NA	NA	2.70231e-09	0.980764	0.000165607	0.931244	1.76266e-05	0.99881	NA	NA
PLEKHA4	5.9327e-06	0.00477043	-4.52877	Nerve_Tibial	6.83905e-08	0.000814189	-5.39535	Kidney_Cortex	1.78119e-06	0.00351875	4.77679	NA	NA	NA	1	1	1	0	3	7.14512	0.124082	-5.24367	1.49861	4.94517	-0.632727	NA	NA	8.9917e-13	0.90125	1.5741e-07	0.133974	7.6076e-07	0.526912	NA	NA	2.70231e-09	0.980764	0.000165607	0.931244	0.00044949	0.987584	NA	NA
PLEKHA4	5.9327e-06	0.00477043	-4.52877	Nerve_Tibial	6.83905e-08	0.000814189	-5.39535	Liver	1.93496e-07	0.00173015	5.20548	NA	NA	NA	1	1	1	0	3	7.14512	0.124082	-5.24367	1.49861	5.67939	0.0195122	NA	NA	8.9917e-13	0.90125	1.5741e-07	0.133974	1.35179e-08	0.984433	NA	NA	2.70231e-09	0.980764	0.000165607	0.931244	2.19104e-05	0.998947	NA	NA
PLEKHA4	5.9327e-06	0.00477043	-4.52877	Nerve_Tibial	6.83905e-08	0.000814189	-5.39535	Lung	1.78119e-06	0.00408166	-4.77679	NA	NA	NA	1	1	1	0	3	7.14512	0.124082	-5.24367	1.49861	-4.94517	0.632727	NA	NA	8.9917e-13	0.90125	1.5741e-07	0.133974	7.6076e-07	0.526912	NA	NA	2.70231e-09	0.980764	0.000165607	0.931244	0.000486832	0.97666	NA	NA
PLEKHA4	5.9327e-06	0.00477043	-4.52877	Nerve_Tibial	6.83905e-08	0.000814189	-5.39535	Minor_Salivary_Gland	1.93496e-07	0.0016184	-5.20548	NA	NA	NA	1	1	1	0	3	7.14512	0.124082	-5.24367	1.49861	-5.67939	-0.0195122	NA	NA	8.9917e-13	0.90125	1.5741e-07	0.133974	1.35179e-08	0.984433	NA	NA	2.70231e-09	0.980764	0.000165607	0.931244	1.91838e-05	0.998912	NA	NA
PLEKHA4	5.9327e-06	0.00477043	-4.52877	Nerve_Tibial	6.83905e-08	0.000814189	-5.39535	Muscle_Skeletal	1.93496e-07	0.00109857	5.20548	NA	NA	NA	1	1	1	0	3	7.14512	0.124082	-5.24367	1.49861	5.67939	0.0195122	NA	NA	8.9917e-13	0.90125	1.5741e-07	0.133974	1.35179e-08	0.984433	NA	NA	2.70231e-09	0.980764	0.000165607	0.931244	1.39672e-05	0.998906	NA	NA
PLEKHA4	5.9327e-06	0.00477043	-4.52877	Nerve_Tibial	6.83905e-08	0.000814189	-5.39535	Nerve_Tibial	6.48101e-07	0.00204566	4.9763	NA	NA	NA	1	1	1	0	3	7.14512	0.124082	-5.24367	1.49861	5.20174	-0.555556	NA	NA	8.9917e-13	0.90125	1.5741e-07	0.133974	1.97435e-07	0.578515	NA	NA	2.70231e-09	0.980764	0.000165607	0.931244	0.000187365	0.99381	NA	NA
PLEKHA4	5.9327e-06	0.00477043	-4.52877	Nerve_Tibial	6.83905e-08	0.000814189	-5.39535	Ovary	1.54901e-07	0.00105607	5.24664	NA	NA	NA	1	1	1	0	3	7.14512	0.124082	-5.24367	1.49861	5.67321	-0.0397196	NA	NA	8.9917e-13	0.90125	1.5741e-07	0.133974	1.40149e-08	0.968317	NA	NA	2.70231e-09	0.980764	0.000165607	0.931244	1.46026e-05	0.998216	NA	NA
PLEKHA4	5.9327e-06	0.00477043	-4.52877	Nerve_Tibial	6.83905e-08	0.000814189	-5.39535	Pancreas	1.93496e-07	0.00191608	5.20548	NA	NA	NA	1	1	1	0	3	7.14512	0.124082	-5.24367	1.49861	5.67939	0.0195122	NA	NA	8.9917e-13	0.90125	1.5741e-07	0.133974	1.35179e-08	0.984433	NA	NA	2.70231e-09	0.980764	0.000165607	0.931244	1.94364e-05	0.998649	NA	NA
PLEKHA4	5.9327e-06	0.00477043	-4.52877	Nerve_Tibial	6.83905e-08	0.000814189	-5.39535	Prostate	1.01468e-07	0.00181087	5.32407	NA	NA	NA	1	1	1	0	3	7.14512	0.124082	-5.24367	1.49861	6.33047	-0.186254	NA	NA	8.9917e-13	0.90125	1.5741e-07	0.133974	2.44417e-10	0.852246	NA	NA	2.70231e-09	0.980764	0.000165607	0.931244	4.04701e-07	0.995538	NA	NA
PLEKHA4	5.9327e-06	0.00477043	-4.52877	Nerve_Tibial	6.83905e-08	0.000814189	-5.39535	Skin_Not_Sun_Exposed_Suprapubic	1.78119e-06	0.00525975	-4.77679	NA	NA	NA	1	1	1	0	3	7.14512	0.124082	-5.24367	1.49861	-5.3763	0.294119	NA	NA	8.9917e-13	0.90125	1.5741e-07	0.133974	7.60336e-08	0.768667	NA	NA	2.70231e-09	0.980764	0.000165607	0.931244	7.29415e-05	0.994438	NA	NA
PLEKHA4	5.9327e-06	0.00477043	-4.52877	Nerve_Tibial	6.83905e-08	0.000814189	-5.39535	Skin_Sun_Exposed_Lower_leg	1.01468e-07	0.00218821	-5.32407	NA	NA	NA	1	1	1	0	3	7.14512	0.124082	-5.24367	1.49861	-5.64759	0.345714	NA	NA	8.9917e-13	0.90125	1.5741e-07	0.133974	1.6271e-08	0.729557	NA	NA	2.70231e-09	0.980764	0.000165607	0.931244	2.32275e-05	0.997222	NA	NA
PLEKHA4	5.9327e-06	0.00477043	-4.52877	Nerve_Tibial	6.83905e-08	0.000814189	-5.39535	Spleen	1.78119e-06	0.00400368	4.77679	NA	NA	NA	1	1	1	0	3	7.14512	0.124082	-5.24367	1.49861	4.94517	-0.632727	NA	NA	8.9917e-13	0.90125	1.5741e-07	0.133974	7.6076e-07	0.526912	NA	NA	2.70231e-09	0.980764	0.000165607	0.931244	0.000636015	0.981375	NA	NA
PLEKHA4	5.9327e-06	0.00477043	-4.52877	Nerve_Tibial	6.83905e-08	0.000814189	-5.39535	Stomach	1.93496e-07	0.00157512	5.20548	NA	NA	NA	1	1	1	0	3	7.14512	0.124082	-5.24367	1.49861	5.67939	0.0195122	NA	NA	8.9917e-13	0.90125	1.5741e-07	0.133974	1.35179e-08	0.984433	NA	NA	2.70231e-09	0.980764	0.000165607	0.931244	1.62739e-05	0.998958	NA	NA
PLEKHA4	5.9327e-06	0.00477043	-4.52877	Nerve_Tibial	6.83905e-08	0.000814189	-5.39535	Testis	1.93496e-07	0.00302622	-5.20548	NA	NA	NA	1	1	1	0	3	7.14512	0.124082	-5.24367	1.49861	-5.67939	-0.0195122	NA	NA	8.9917e-13	0.90125	1.5741e-07	0.133974	1.35179e-08	0.984433	NA	NA	2.70231e-09	0.980764	0.000165607	0.931244	1.73988e-05	0.998653	NA	NA
PLEKHA4	5.9327e-06	0.00477043	-4.52877	Nerve_Tibial	6.83905e-08	0.000814189	-5.39535	Thyroid	1.78119e-06	0.00397282	4.77679	NA	NA	NA	1	1	1	0	3	7.14512	0.124082	-5.24367	1.49861	5.72875	-0.318474	NA	NA	8.9917e-13	0.90125	1.5741e-07	0.133974	1.01172e-08	0.750125	NA	NA	2.70231e-09	0.980764	0.000165607	0.931244	1.27836e-05	0.996348	NA	NA
PLEKHA4	5.9327e-06	0.00477043	-4.52877	Nerve_Tibial	6.83905e-08	0.000814189	-5.39535	Uterus	1.93496e-07	0.00212299	5.20548	NA	NA	NA	1	1	1	0	3	7.14512	0.124082	-5.24367	1.49861	5.67939	0.0195122	NA	NA	8.9917e-13	0.90125	1.5741e-07	0.133974	1.35179e-08	0.984433	NA	NA	2.70231e-09	0.980764	0.000165607	0.931244	1.49817e-05	0.998623	NA	NA
PLEKHA4	5.9327e-06	0.00477043	-4.52877	Nerve_Tibial	6.83905e-08	0.000814189	-5.39535	Vagina	1.78119e-06	0.00311467	4.77679	NA	NA	NA	1	1	1	0	3	7.14512	0.124082	-5.24367	1.49861	4.94517	-0.632727	NA	NA	8.9917e-13	0.90125	1.5741e-07	0.133974	7.6076e-07	0.526912	NA	NA	2.70231e-09	0.980764	0.000165607	0.931244	0.000479841	0.988486	NA	NA
PLEKHA4	5.9327e-06	0.00477043	-4.52877	Nerve_Tibial	6.83905e-08	0.000814189	-5.39535	smultixcan	1.01468e-07	0.00108914	-5.32407	NA	NA	NA	1	1	1	0	3	7.14512	0.124082	-5.24367	1.49861	-6.42933	0.0562558	NA	NA	8.9917e-13	0.90125	1.5741e-07	0.133974	3.13975e-10	0.88714	NA	NA	2.70231e-09	0.980764	0.000165607	0.931244	4.88052e-07	0.997189	NA	NA
PLEKHA4	5.9327e-06	0.00477043	-4.52877	Pancreas	6.83905e-08	0.000692522	-5.39535	Adipose_Subcutaneous	1.54901e-07	0.00150482	5.24664	NA	NA	NA	1	1	1	0	3	7.14512	0.124082	-5.24367	1.49861	5.67321	-0.0397196	NA	NA	8.9917e-13	0.90125	1.5741e-07	0.133974	1.40149e-08	0.968317	NA	NA	2.70231e-09	0.980764	0.000187098	0.945746	1.7419e-05	0.998285	NA	NA
PLEKHA4	5.9327e-06	0.00477043	-4.52877	Pancreas	6.83905e-08	0.000692522	-5.39535	Adipose_Visceral_Omentum	1.78119e-06	0.00392054	-4.77679	NA	NA	NA	1	1	1	0	3	7.14512	0.124082	-5.24367	1.49861	-5.37943	0.297748	NA	NA	8.9917e-13	0.90125	1.5741e-07	0.133974	7.4724e-08	0.765895	NA	NA	2.70231e-09	0.980764	0.000187098	0.945746	7.9999e-05	0.998209	NA	NA
PLEKHA4	5.9327e-06	0.00477043	-4.52877	Pancreas	6.83905e-08	0.000692522	-5.39535	Adrenal_Gland	1.28779e-06	0.00239279	-4.84163	NA	NA	NA	1	1	1	0	3	7.14512	0.124082	-5.24367	1.49861	-5.32532	-0.133949	NA	NA	8.9917e-13	0.90125	1.5741e-07	0.133974	1.00777e-07	0.893443	NA	NA	2.70231e-09	0.980764	0.000187098	0.945746	8.68198e-05	0.995479	NA	NA
PLEKHA4	5.9327e-06	0.00477043	-4.52877	Pancreas	6.83905e-08	0.000692522	-5.39535	Artery_Aorta	1.64612e-06	0.00295228	4.79263	NA	NA	NA	1	1	1	0	3	7.14512	0.124082	-5.24367	1.49861	5.28166	0.113164	NA	NA	8.9917e-13	0.90125	1.5741e-07	0.133974	1.28015e-07	0.909901	NA	NA	2.70231e-09	0.980764	0.000187098	0.945746	0.000103006	0.998599	NA	NA
PLEKHA4	5.9327e-06	0.00477043	-4.52877	Pancreas	6.83905e-08	0.000692522	-5.39535	Artery_Tibial	1.93496e-07	0.00170808	-5.20548	NA	NA	NA	1	1	1	0	3	7.14512	0.124082	-5.24367	1.49861	-5.67939	-0.0195122	NA	NA	8.9917e-13	0.90125	1.5741e-07	0.133974	1.35179e-08	0.984433	NA	NA	2.70231e-09	0.980764	0.000187098	0.945746	1.59473e-05	0.99799	NA	NA
PLEKHA4	5.9327e-06	0.00477043	-4.52877	Pancreas	6.83905e-08	0.000692522	-5.39535	Brain_Amygdala	1.78119e-06	0.00573402	4.77679	NA	NA	NA	1	1	1	0	3	7.14512	0.124082	-5.24367	1.49861	4.94517	-0.632727	NA	NA	8.9917e-13	0.90125	1.5741e-07	0.133974	7.6076e-07	0.526912	NA	NA	2.70231e-09	0.980764	0.000187098	0.945746	0.000857869	0.989302	NA	NA
PLEKHA4	5.9327e-06	0.00477043	-4.52877	Pancreas	6.83905e-08	0.000692522	-5.39535	Brain_Anterior_cingulate_cortex_BA24	1.93496e-07	0.00359735	5.20548	NA	NA	NA	1	1	1	0	3	7.14512	0.124082	-5.24367	1.49861	5.67939	0.0195122	NA	NA	8.9917e-13	0.90125	1.5741e-07	0.133974	1.35179e-08	0.984433	NA	NA	2.70231e-09	0.980764	0.000187098	0.945746	5.16992e-05	0.998483	NA	NA
PLEKHA4	5.9327e-06	0.00477043	-4.52877	Pancreas	6.83905e-08	0.000692522	-5.39535	Brain_Caudate_basal_ganglia	1.93496e-07	0.0020916	-5.20548	NA	NA	NA	1	1	1	0	3	7.14512	0.124082	-5.24367	1.49861	-5.67939	-0.0195122	NA	NA	8.9917e-13	0.90125	1.5741e-07	0.133974	1.35179e-08	0.984433	NA	NA	2.70231e-09	0.980764	0.000187098	0.945746	4.66607e-05	0.998525	NA	NA
PLEKHA4	5.9327e-06	0.00477043	-4.52877	Pancreas	6.83905e-08	0.000692522	-5.39535	Brain_Cerebellar_Hemisphere	1.78119e-06	0.0036794	-4.77679	NA	NA	NA	1	1	1	0	3	7.14512	0.124082	-5.24367	1.49861	-4.94517	0.632727	NA	NA	8.9917e-13	0.90125	1.5741e-07	0.133974	7.6076e-07	0.526912	NA	NA	2.70231e-09	0.980764	0.000187098	0.945746	0.000653534	0.987274	NA	NA
PLEKHA4	5.9327e-06	0.00477043	-4.52877	Pancreas	6.83905e-08	0.000692522	-5.39535	Brain_Cerebellum	1.93496e-07	0.0042909	5.20548	NA	NA	NA	1	1	1	0	3	7.14512	0.124082	-5.24367	1.49861	5.67939	0.0195122	NA	NA	8.9917e-13	0.90125	1.5741e-07	0.133974	1.35179e-08	0.984433	NA	NA	2.70231e-09	0.980764	0.000187098	0.945746	4.42049e-05	0.998482	NA	NA
PLEKHA4	5.9327e-06	0.00477043	-4.52877	Pancreas	6.83905e-08	0.000692522	-5.39535	Brain_Cortex	1.93496e-07	0.00153838	5.20548	NA	NA	NA	1	1	1	0	3	7.14512	0.124082	-5.24367	1.49861	5.67939	0.0195122	NA	NA	8.9917e-13	0.90125	1.5741e-07	0.133974	1.35179e-08	0.984433	NA	NA	2.70231e-09	0.980764	0.000187098	0.945746	2.40478e-05	0.998058	NA	NA
PLEKHA4	5.9327e-06	0.00477043	-4.52877	Pancreas	6.83905e-08	0.000692522	-5.39535	Brain_Frontal_Cortex_BA9	1.93496e-07	0.00103699	5.20548	NA	NA	NA	1	1	1	0	3	7.14512	0.124082	-5.24367	1.49861	5.67939	0.0195122	NA	NA	8.9917e-13	0.90125	1.5741e-07	0.133974	1.35179e-08	0.984433	NA	NA	2.70231e-09	0.980764	0.000187098	0.945746	2.84942e-05	0.99833	NA	NA
PLEKHA4	5.9327e-06	0.00477043	-4.52877	Pancreas	6.83905e-08	0.000692522	-5.39535	Brain_Hippocampus	1.78119e-06	0.00404776	4.77679	NA	NA	NA	1	1	1	0	3	7.14512	0.124082	-5.24367	1.49861	4.94517	-0.632727	NA	NA	8.9917e-13	0.90125	1.5741e-07	0.133974	7.6076e-07	0.526912	NA	NA	2.70231e-09	0.980764	0.000187098	0.945746	0.000748657	0.987309	NA	NA
PLEKHA4	5.9327e-06	0.00477043	-4.52877	Pancreas	6.83905e-08	0.000692522	-5.39535	Brain_Hypothalamus	1.93496e-07	0.00391927	5.20548	NA	NA	NA	1	1	1	0	3	7.14512	0.124082	-5.24367	1.49861	5.67939	0.0195122	NA	NA	8.9917e-13	0.90125	1.5741e-07	0.133974	1.35179e-08	0.984433	NA	NA	2.70231e-09	0.980764	0.000187098	0.945746	2.95243e-05	0.99873	NA	NA
PLEKHA4	5.9327e-06	0.00477043	-4.52877	Pancreas	6.83905e-08	0.000692522	-5.39535	Brain_Nucleus_accumbens_basal_ganglia	1.93496e-07	0.00355932	-5.20548	NA	NA	NA	1	1	1	0	3	7.14512	0.124082	-5.24367	1.49861	-5.67939	-0.0195122	NA	NA	8.9917e-13	0.90125	1.5741e-07	0.133974	1.35179e-08	0.984433	NA	NA	2.70231e-09	0.980764	0.000187098	0.945746	3.20227e-05	0.998165	NA	NA
PLEKHA4	5.9327e-06	0.00477043	-4.52877	Pancreas	6.83905e-08	0.000692522	-5.39535	Brain_Putamen_basal_ganglia	1.93496e-07	0.00206467	5.20548	NA	NA	NA	1	1	1	0	3	7.14512	0.124082	-5.24367	1.49861	5.67939	0.0195122	NA	NA	8.9917e-13	0.90125	1.5741e-07	0.133974	1.35179e-08	0.984433	NA	NA	2.70231e-09	0.980764	0.000187098	0.945746	4.13255e-05	0.9983	NA	NA
PLEKHA4	5.9327e-06	0.00477043	-4.52877	Pancreas	6.83905e-08	0.000692522	-5.39535	Brain_Spinal_cord_cervical_c-1	1.93496e-07	0.00123767	-5.20548	NA	NA	NA	1	1	1	0	3	7.14512	0.124082	-5.24367	1.49861	-5.67939	-0.0195122	NA	NA	8.9917e-13	0.90125	1.5741e-07	0.133974	1.35179e-08	0.984433	NA	NA	2.70231e-09	0.980764	0.000187098	0.945746	3.85277e-05	0.998382	NA	NA
PLEKHA4	5.9327e-06	0.00477043	-4.52877	Pancreas	6.83905e-08	0.000692522	-5.39535	Brain_Substantia_nigra	1.78119e-06	0.00522682	-4.77679	NA	NA	NA	1	1	1	0	3	7.14512	0.124082	-5.24367	1.49861	-4.94517	0.632727	NA	NA	8.9917e-13	0.90125	1.5741e-07	0.133974	7.6076e-07	0.526912	NA	NA	2.70231e-09	0.980764	0.000187098	0.945746	0.000782441	0.991309	NA	NA
PLEKHA4	5.9327e-06	0.00477043	-4.52877	Pancreas	6.83905e-08	0.000692522	-5.39535	Breast_Mammary_Tissue	1.93496e-07	0.00165787	5.20548	NA	NA	NA	1	1	1	0	3	7.14512	0.124082	-5.24367	1.49861	5.67939	0.0195122	NA	NA	8.9917e-13	0.90125	1.5741e-07	0.133974	1.35179e-08	0.984433	NA	NA	2.70231e-09	0.980764	0.000187098	0.945746	1.4678e-05	0.998441	NA	NA
PLEKHA4	5.9327e-06	0.00477043	-4.52877	Pancreas	6.83905e-08	0.000692522	-5.39535	Cells_Cultured_fibroblasts	1.93496e-07	0.00181185	-5.20548	NA	NA	NA	1	1	1	0	3	7.14512	0.124082	-5.24367	1.49861	-5.67939	-0.0195122	NA	NA	8.9917e-13	0.90125	1.5741e-07	0.133974	1.35179e-08	0.984433	NA	NA	2.70231e-09	0.980764	0.000187098	0.945746	1.92624e-05	0.998775	NA	NA
PLEKHA4	5.9327e-06	0.00477043	-4.52877	Pancreas	6.83905e-08	0.000692522	-5.39535	Cells_EBV-transformed_lymphocytes	1.28779e-06	0.00356932	4.84163	NA	NA	NA	1	1	1	0	3	7.14512	0.124082	-5.24367	1.49861	5.32532	0.168451	NA	NA	8.9917e-13	0.90125	1.5741e-07	0.133974	1.00777e-07	0.866229	NA	NA	2.70231e-09	0.980764	0.000187098	0.945746	0.00012404	0.995995	NA	NA
PLEKHA4	5.9327e-06	0.00477043	-4.52877	Pancreas	6.83905e-08	0.000692522	-5.39535	Colon_Sigmoid	1.78119e-06	0.00314347	-4.77679	NA	NA	NA	1	1	1	0	3	7.14512	0.124082	-5.24367	1.49861	-4.94517	0.632727	NA	NA	8.9917e-13	0.90125	1.5741e-07	0.133974	7.6076e-07	0.526912	NA	NA	2.70231e-09	0.980764	0.000187098	0.945746	0.00050624	0.986688	NA	NA
PLEKHA4	5.9327e-06	0.00477043	-4.52877	Pancreas	6.83905e-08	0.000692522	-5.39535	Colon_Transverse	1.93496e-07	0.000904724	-5.20548	NA	NA	NA	1	1	1	0	3	7.14512	0.124082	-5.24367	1.49861	-5.67939	-0.0195122	NA	NA	8.9917e-13	0.90125	1.5741e-07	0.133974	1.35179e-08	0.984433	NA	NA	2.70231e-09	0.980764	0.000187098	0.945746	1.79598e-05	0.99843	NA	NA
PLEKHA4	5.9327e-06	0.00477043	-4.52877	Pancreas	6.83905e-08	0.000692522	-5.39535	Esophagus_Gastroesophageal_Junction	6.48101e-07	0.00164834	-4.9763	NA	NA	NA	1	1	1	0	3	7.14512	0.124082	-5.24367	1.49861	-5.20174	0.555556	NA	NA	8.9917e-13	0.90125	1.5741e-07	0.133974	1.97435e-07	0.578515	NA	NA	2.70231e-09	0.980764	0.000187098	0.945746	0.00015476	0.98787	NA	NA
PLEKHA4	5.9327e-06	0.00477043	-4.52877	Pancreas	6.83905e-08	0.000692522	-5.39535	Esophagus_Mucosa	1.93496e-07	0.00147371	5.20548	NA	NA	NA	1	1	1	0	3	7.14512	0.124082	-5.24367	1.49861	5.67939	0.0195122	NA	NA	8.9917e-13	0.90125	1.5741e-07	0.133974	1.35179e-08	0.984433	NA	NA	2.70231e-09	0.980764	0.000187098	0.945746	1.2586e-05	0.998097	NA	NA
PLEKHA4	5.9327e-06	0.00477043	-4.52877	Pancreas	6.83905e-08	0.000692522	-5.39535	Esophagus_Muscularis	1.28779e-06	0.00278698	-4.84163	NA	NA	NA	1	1	1	0	3	7.14512	0.124082	-5.24367	1.49861	-5.32532	-0.133949	NA	NA	8.9917e-13	0.90125	1.5741e-07	0.133974	1.00777e-07	0.893443	NA	NA	2.70231e-09	0.980764	0.000187098	0.945746	9.11196e-05	0.998387	NA	NA
PLEKHA4	5.9327e-06	0.00477043	-4.52877	Pancreas	6.83905e-08	0.000692522	-5.39535	Heart_Left_Ventricle	1.93496e-07	0.00148008	5.20548	NA	NA	NA	1	1	1	0	3	7.14512	0.124082	-5.24367	1.49861	5.67939	0.0195122	NA	NA	8.9917e-13	0.90125	1.5741e-07	0.133974	1.35179e-08	0.984433	NA	NA	2.70231e-09	0.980764	0.000187098	0.945746	1.76266e-05	0.99881	NA	NA
PLEKHA4	5.9327e-06	0.00477043	-4.52877	Pancreas	6.83905e-08	0.000692522	-5.39535	Kidney_Cortex	1.78119e-06	0.00351875	4.77679	NA	NA	NA	1	1	1	0	3	7.14512	0.124082	-5.24367	1.49861	4.94517	-0.632727	NA	NA	8.9917e-13	0.90125	1.5741e-07	0.133974	7.6076e-07	0.526912	NA	NA	2.70231e-09	0.980764	0.000187098	0.945746	0.00044949	0.987584	NA	NA
PLEKHA4	5.9327e-06	0.00477043	-4.52877	Pancreas	6.83905e-08	0.000692522	-5.39535	Liver	1.93496e-07	0.00173015	5.20548	NA	NA	NA	1	1	1	0	3	7.14512	0.124082	-5.24367	1.49861	5.67939	0.0195122	NA	NA	8.9917e-13	0.90125	1.5741e-07	0.133974	1.35179e-08	0.984433	NA	NA	2.70231e-09	0.980764	0.000187098	0.945746	2.19104e-05	0.998947	NA	NA
PLEKHA4	5.9327e-06	0.00477043	-4.52877	Pancreas	6.83905e-08	0.000692522	-5.39535	Lung	1.78119e-06	0.00408166	-4.77679	NA	NA	NA	1	1	1	0	3	7.14512	0.124082	-5.24367	1.49861	-4.94517	0.632727	NA	NA	8.9917e-13	0.90125	1.5741e-07	0.133974	7.6076e-07	0.526912	NA	NA	2.70231e-09	0.980764	0.000187098	0.945746	0.000486832	0.97666	NA	NA
PLEKHA4	5.9327e-06	0.00477043	-4.52877	Pancreas	6.83905e-08	0.000692522	-5.39535	Minor_Salivary_Gland	1.93496e-07	0.0016184	-5.20548	NA	NA	NA	1	1	1	0	3	7.14512	0.124082	-5.24367	1.49861	-5.67939	-0.0195122	NA	NA	8.9917e-13	0.90125	1.5741e-07	0.133974	1.35179e-08	0.984433	NA	NA	2.70231e-09	0.980764	0.000187098	0.945746	1.91838e-05	0.998912	NA	NA
PLEKHA4	5.9327e-06	0.00477043	-4.52877	Pancreas	6.83905e-08	0.000692522	-5.39535	Muscle_Skeletal	1.93496e-07	0.00109857	5.20548	NA	NA	NA	1	1	1	0	3	7.14512	0.124082	-5.24367	1.49861	5.67939	0.0195122	NA	NA	8.9917e-13	0.90125	1.5741e-07	0.133974	1.35179e-08	0.984433	NA	NA	2.70231e-09	0.980764	0.000187098	0.945746	1.39672e-05	0.998906	NA	NA
PLEKHA4	5.9327e-06	0.00477043	-4.52877	Pancreas	6.83905e-08	0.000692522	-5.39535	Nerve_Tibial	6.48101e-07	0.00204566	4.9763	NA	NA	NA	1	1	1	0	3	7.14512	0.124082	-5.24367	1.49861	5.20174	-0.555556	NA	NA	8.9917e-13	0.90125	1.5741e-07	0.133974	1.97435e-07	0.578515	NA	NA	2.70231e-09	0.980764	0.000187098	0.945746	0.000187365	0.99381	NA	NA
PLEKHA4	5.9327e-06	0.00477043	-4.52877	Pancreas	6.83905e-08	0.000692522	-5.39535	Ovary	1.54901e-07	0.00105607	5.24664	NA	NA	NA	1	1	1	0	3	7.14512	0.124082	-5.24367	1.49861	5.67321	-0.0397196	NA	NA	8.9917e-13	0.90125	1.5741e-07	0.133974	1.40149e-08	0.968317	NA	NA	2.70231e-09	0.980764	0.000187098	0.945746	1.46026e-05	0.998216	NA	NA
PLEKHA4	5.9327e-06	0.00477043	-4.52877	Pancreas	6.83905e-08	0.000692522	-5.39535	Pancreas	1.93496e-07	0.00191608	5.20548	NA	NA	NA	1	1	1	0	3	7.14512	0.124082	-5.24367	1.49861	5.67939	0.0195122	NA	NA	8.9917e-13	0.90125	1.5741e-07	0.133974	1.35179e-08	0.984433	NA	NA	2.70231e-09	0.980764	0.000187098	0.945746	1.94364e-05	0.998649	NA	NA
PLEKHA4	5.9327e-06	0.00477043	-4.52877	Pancreas	6.83905e-08	0.000692522	-5.39535	Prostate	1.01468e-07	0.00181087	5.32407	NA	NA	NA	1	1	1	0	3	7.14512	0.124082	-5.24367	1.49861	6.33047	-0.186254	NA	NA	8.9917e-13	0.90125	1.5741e-07	0.133974	2.44417e-10	0.852246	NA	NA	2.70231e-09	0.980764	0.000187098	0.945746	4.04701e-07	0.995538	NA	NA
PLEKHA4	5.9327e-06	0.00477043	-4.52877	Pancreas	6.83905e-08	0.000692522	-5.39535	Skin_Not_Sun_Exposed_Suprapubic	1.78119e-06	0.00525975	-4.77679	NA	NA	NA	1	1	1	0	3	7.14512	0.124082	-5.24367	1.49861	-5.3763	0.294119	NA	NA	8.9917e-13	0.90125	1.5741e-07	0.133974	7.60336e-08	0.768667	NA	NA	2.70231e-09	0.980764	0.000187098	0.945746	7.29415e-05	0.994438	NA	NA
PLEKHA4	5.9327e-06	0.00477043	-4.52877	Pancreas	6.83905e-08	0.000692522	-5.39535	Skin_Sun_Exposed_Lower_leg	1.01468e-07	0.00218821	-5.32407	NA	NA	NA	1	1	1	0	3	7.14512	0.124082	-5.24367	1.49861	-5.64759	0.345714	NA	NA	8.9917e-13	0.90125	1.5741e-07	0.133974	1.6271e-08	0.729557	NA	NA	2.70231e-09	0.980764	0.000187098	0.945746	2.32275e-05	0.997222	NA	NA
PLEKHA4	5.9327e-06	0.00477043	-4.52877	Pancreas	6.83905e-08	0.000692522	-5.39535	Spleen	1.78119e-06	0.00400368	4.77679	NA	NA	NA	1	1	1	0	3	7.14512	0.124082	-5.24367	1.49861	4.94517	-0.632727	NA	NA	8.9917e-13	0.90125	1.5741e-07	0.133974	7.6076e-07	0.526912	NA	NA	2.70231e-09	0.980764	0.000187098	0.945746	0.000636015	0.981375	NA	NA
PLEKHA4	5.9327e-06	0.00477043	-4.52877	Pancreas	6.83905e-08	0.000692522	-5.39535	Stomach	1.93496e-07	0.00157512	5.20548	NA	NA	NA	1	1	1	0	3	7.14512	0.124082	-5.24367	1.49861	5.67939	0.0195122	NA	NA	8.9917e-13	0.90125	1.5741e-07	0.133974	1.35179e-08	0.984433	NA	NA	2.70231e-09	0.980764	0.000187098	0.945746	1.62739e-05	0.998958	NA	NA
PLEKHA4	5.9327e-06	0.00477043	-4.52877	Pancreas	6.83905e-08	0.000692522	-5.39535	Testis	1.93496e-07	0.00302622	-5.20548	NA	NA	NA	1	1	1	0	3	7.14512	0.124082	-5.24367	1.49861	-5.67939	-0.0195122	NA	NA	8.9917e-13	0.90125	1.5741e-07	0.133974	1.35179e-08	0.984433	NA	NA	2.70231e-09	0.980764	0.000187098	0.945746	1.73988e-05	0.998653	NA	NA
PLEKHA4	5.9327e-06	0.00477043	-4.52877	Pancreas	6.83905e-08	0.000692522	-5.39535	Thyroid	1.78119e-06	0.00397282	4.77679	NA	NA	NA	1	1	1	0	3	7.14512	0.124082	-5.24367	1.49861	5.72875	-0.318474	NA	NA	8.9917e-13	0.90125	1.5741e-07	0.133974	1.01172e-08	0.750125	NA	NA	2.70231e-09	0.980764	0.000187098	0.945746	1.27836e-05	0.996348	NA	NA
PLEKHA4	5.9327e-06	0.00477043	-4.52877	Pancreas	6.83905e-08	0.000692522	-5.39535	Uterus	1.93496e-07	0.00212299	5.20548	NA	NA	NA	1	1	1	0	3	7.14512	0.124082	-5.24367	1.49861	5.67939	0.0195122	NA	NA	8.9917e-13	0.90125	1.5741e-07	0.133974	1.35179e-08	0.984433	NA	NA	2.70231e-09	0.980764	0.000187098	0.945746	1.49817e-05	0.998623	NA	NA
PLEKHA4	5.9327e-06	0.00477043	-4.52877	Pancreas	6.83905e-08	0.000692522	-5.39535	Vagina	1.78119e-06	0.00311467	4.77679	NA	NA	NA	1	1	1	0	3	7.14512	0.124082	-5.24367	1.49861	4.94517	-0.632727	NA	NA	8.9917e-13	0.90125	1.5741e-07	0.133974	7.6076e-07	0.526912	NA	NA	2.70231e-09	0.980764	0.000187098	0.945746	0.000479841	0.988486	NA	NA
PLEKHA4	5.9327e-06	0.00477043	-4.52877	Pancreas	6.83905e-08	0.000692522	-5.39535	smultixcan	1.01468e-07	0.00108914	-5.32407	NA	NA	NA	1	1	1	0	3	7.14512	0.124082	-5.24367	1.49861	-6.42933	0.0562558	NA	NA	8.9917e-13	0.90125	1.5741e-07	0.133974	3.13975e-10	0.88714	NA	NA	2.70231e-09	0.980764	0.000187098	0.945746	4.88052e-07	0.997189	NA	NA
PLEKHA4	5.9327e-06	0.00477043	-4.52877	Pituitary	6.83905e-08	0.000234111	-5.39535	Adipose_Subcutaneous	1.54901e-07	0.00150482	5.24664	NA	NA	NA	1	1	1	0	3	7.14512	0.124082	-6.6743	0.843734	5.67321	-0.0397196	NA	NA	8.9917e-13	0.90125	2.48414e-11	0.398818	1.40149e-08	0.968317	NA	NA	2.70231e-09	0.980764	4.51653e-08	0.973172	1.7419e-05	0.998285	NA	NA
PLEKHA4	5.9327e-06	0.00477043	-4.52877	Pituitary	6.83905e-08	0.000234111	-5.39535	Adipose_Visceral_Omentum	1.78119e-06	0.00392054	-4.77679	NA	NA	NA	1	1	1	0	3	7.14512	0.124082	-6.6743	0.843734	-5.37943	0.297748	NA	NA	8.9917e-13	0.90125	2.48414e-11	0.398818	7.4724e-08	0.765895	NA	NA	2.70231e-09	0.980764	4.51653e-08	0.973172	7.9999e-05	0.998209	NA	NA
PLEKHA4	5.9327e-06	0.00477043	-4.52877	Pituitary	6.83905e-08	0.000234111	-5.39535	Adrenal_Gland	1.28779e-06	0.00239279	-4.84163	NA	NA	NA	1	1	1	0	3	7.14512	0.124082	-6.6743	0.843734	-5.32532	-0.133949	NA	NA	8.9917e-13	0.90125	2.48414e-11	0.398818	1.00777e-07	0.893443	NA	NA	2.70231e-09	0.980764	4.51653e-08	0.973172	8.68198e-05	0.995479	NA	NA
PLEKHA4	5.9327e-06	0.00477043	-4.52877	Pituitary	6.83905e-08	0.000234111	-5.39535	Artery_Aorta	1.64612e-06	0.00295228	4.79263	NA	NA	NA	1	1	1	0	3	7.14512	0.124082	-6.6743	0.843734	5.28166	0.113164	NA	NA	8.9917e-13	0.90125	2.48414e-11	0.398818	1.28015e-07	0.909901	NA	NA	2.70231e-09	0.980764	4.51653e-08	0.973172	0.000103006	0.998599	NA	NA
PLEKHA4	5.9327e-06	0.00477043	-4.52877	Pituitary	6.83905e-08	0.000234111	-5.39535	Artery_Tibial	1.93496e-07	0.00170808	-5.20548	NA	NA	NA	1	1	1	0	3	7.14512	0.124082	-6.6743	0.843734	-5.67939	-0.0195122	NA	NA	8.9917e-13	0.90125	2.48414e-11	0.398818	1.35179e-08	0.984433	NA	NA	2.70231e-09	0.980764	4.51653e-08	0.973172	1.59473e-05	0.99799	NA	NA
PLEKHA4	5.9327e-06	0.00477043	-4.52877	Pituitary	6.83905e-08	0.000234111	-5.39535	Brain_Amygdala	1.78119e-06	0.00573402	4.77679	NA	NA	NA	1	1	1	0	3	7.14512	0.124082	-6.6743	0.843734	4.94517	-0.632727	NA	NA	8.9917e-13	0.90125	2.48414e-11	0.398818	7.6076e-07	0.526912	NA	NA	2.70231e-09	0.980764	4.51653e-08	0.973172	0.000857869	0.989302	NA	NA
PLEKHA4	5.9327e-06	0.00477043	-4.52877	Pituitary	6.83905e-08	0.000234111	-5.39535	Brain_Anterior_cingulate_cortex_BA24	1.93496e-07	0.00359735	5.20548	NA	NA	NA	1	1	1	0	3	7.14512	0.124082	-6.6743	0.843734	5.67939	0.0195122	NA	NA	8.9917e-13	0.90125	2.48414e-11	0.398818	1.35179e-08	0.984433	NA	NA	2.70231e-09	0.980764	4.51653e-08	0.973172	5.16992e-05	0.998483	NA	NA
PLEKHA4	5.9327e-06	0.00477043	-4.52877	Pituitary	6.83905e-08	0.000234111	-5.39535	Brain_Caudate_basal_ganglia	1.93496e-07	0.0020916	-5.20548	NA	NA	NA	1	1	1	0	3	7.14512	0.124082	-6.6743	0.843734	-5.67939	-0.0195122	NA	NA	8.9917e-13	0.90125	2.48414e-11	0.398818	1.35179e-08	0.984433	NA	NA	2.70231e-09	0.980764	4.51653e-08	0.973172	4.66607e-05	0.998525	NA	NA
PLEKHA4	5.9327e-06	0.00477043	-4.52877	Pituitary	6.83905e-08	0.000234111	-5.39535	Brain_Cerebellar_Hemisphere	1.78119e-06	0.0036794	-4.77679	NA	NA	NA	1	1	1	0	3	7.14512	0.124082	-6.6743	0.843734	-4.94517	0.632727	NA	NA	8.9917e-13	0.90125	2.48414e-11	0.398818	7.6076e-07	0.526912	NA	NA	2.70231e-09	0.980764	4.51653e-08	0.973172	0.000653534	0.987274	NA	NA
PLEKHA4	5.9327e-06	0.00477043	-4.52877	Pituitary	6.83905e-08	0.000234111	-5.39535	Brain_Cerebellum	1.93496e-07	0.0042909	5.20548	NA	NA	NA	1	1	1	0	3	7.14512	0.124082	-6.6743	0.843734	5.67939	0.0195122	NA	NA	8.9917e-13	0.90125	2.48414e-11	0.398818	1.35179e-08	0.984433	NA	NA	2.70231e-09	0.980764	4.51653e-08	0.973172	4.42049e-05	0.998482	NA	NA
PLEKHA4	5.9327e-06	0.00477043	-4.52877	Pituitary	6.83905e-08	0.000234111	-5.39535	Brain_Cortex	1.93496e-07	0.00153838	5.20548	NA	NA	NA	1	1	1	0	3	7.14512	0.124082	-6.6743	0.843734	5.67939	0.0195122	NA	NA	8.9917e-13	0.90125	2.48414e-11	0.398818	1.35179e-08	0.984433	NA	NA	2.70231e-09	0.980764	4.51653e-08	0.973172	2.40478e-05	0.998058	NA	NA
PLEKHA4	5.9327e-06	0.00477043	-4.52877	Pituitary	6.83905e-08	0.000234111	-5.39535	Brain_Frontal_Cortex_BA9	1.93496e-07	0.00103699	5.20548	NA	NA	NA	1	1	1	0	3	7.14512	0.124082	-6.6743	0.843734	5.67939	0.0195122	NA	NA	8.9917e-13	0.90125	2.48414e-11	0.398818	1.35179e-08	0.984433	NA	NA	2.70231e-09	0.980764	4.51653e-08	0.973172	2.84942e-05	0.99833	NA	NA
PLEKHA4	5.9327e-06	0.00477043	-4.52877	Pituitary	6.83905e-08	0.000234111	-5.39535	Brain_Hippocampus	1.78119e-06	0.00404776	4.77679	NA	NA	NA	1	1	1	0	3	7.14512	0.124082	-6.6743	0.843734	4.94517	-0.632727	NA	NA	8.9917e-13	0.90125	2.48414e-11	0.398818	7.6076e-07	0.526912	NA	NA	2.70231e-09	0.980764	4.51653e-08	0.973172	0.000748657	0.987309	NA	NA
PLEKHA4	5.9327e-06	0.00477043	-4.52877	Pituitary	6.83905e-08	0.000234111	-5.39535	Brain_Hypothalamus	1.93496e-07	0.00391927	5.20548	NA	NA	NA	1	1	1	0	3	7.14512	0.124082	-6.6743	0.843734	5.67939	0.0195122	NA	NA	8.9917e-13	0.90125	2.48414e-11	0.398818	1.35179e-08	0.984433	NA	NA	2.70231e-09	0.980764	4.51653e-08	0.973172	2.95243e-05	0.99873	NA	NA
PLEKHA4	5.9327e-06	0.00477043	-4.52877	Pituitary	6.83905e-08	0.000234111	-5.39535	Brain_Nucleus_accumbens_basal_ganglia	1.93496e-07	0.00355932	-5.20548	NA	NA	NA	1	1	1	0	3	7.14512	0.124082	-6.6743	0.843734	-5.67939	-0.0195122	NA	NA	8.9917e-13	0.90125	2.48414e-11	0.398818	1.35179e-08	0.984433	NA	NA	2.70231e-09	0.980764	4.51653e-08	0.973172	3.20227e-05	0.998165	NA	NA
PLEKHA4	5.9327e-06	0.00477043	-4.52877	Pituitary	6.83905e-08	0.000234111	-5.39535	Brain_Putamen_basal_ganglia	1.93496e-07	0.00206467	5.20548	NA	NA	NA	1	1	1	0	3	7.14512	0.124082	-6.6743	0.843734	5.67939	0.0195122	NA	NA	8.9917e-13	0.90125	2.48414e-11	0.398818	1.35179e-08	0.984433	NA	NA	2.70231e-09	0.980764	4.51653e-08	0.973172	4.13255e-05	0.9983	NA	NA
PLEKHA4	5.9327e-06	0.00477043	-4.52877	Pituitary	6.83905e-08	0.000234111	-5.39535	Brain_Spinal_cord_cervical_c-1	1.93496e-07	0.00123767	-5.20548	NA	NA	NA	1	1	1	0	3	7.14512	0.124082	-6.6743	0.843734	-5.67939	-0.0195122	NA	NA	8.9917e-13	0.90125	2.48414e-11	0.398818	1.35179e-08	0.984433	NA	NA	2.70231e-09	0.980764	4.51653e-08	0.973172	3.85277e-05	0.998382	NA	NA
PLEKHA4	5.9327e-06	0.00477043	-4.52877	Pituitary	6.83905e-08	0.000234111	-5.39535	Brain_Substantia_nigra	1.78119e-06	0.00522682	-4.77679	NA	NA	NA	1	1	1	0	3	7.14512	0.124082	-6.6743	0.843734	-4.94517	0.632727	NA	NA	8.9917e-13	0.90125	2.48414e-11	0.398818	7.6076e-07	0.526912	NA	NA	2.70231e-09	0.980764	4.51653e-08	0.973172	0.000782441	0.991309	NA	NA
PLEKHA4	5.9327e-06	0.00477043	-4.52877	Pituitary	6.83905e-08	0.000234111	-5.39535	Breast_Mammary_Tissue	1.93496e-07	0.00165787	5.20548	NA	NA	NA	1	1	1	0	3	7.14512	0.124082	-6.6743	0.843734	5.67939	0.0195122	NA	NA	8.9917e-13	0.90125	2.48414e-11	0.398818	1.35179e-08	0.984433	NA	NA	2.70231e-09	0.980764	4.51653e-08	0.973172	1.4678e-05	0.998441	NA	NA
PLEKHA4	5.9327e-06	0.00477043	-4.52877	Pituitary	6.83905e-08	0.000234111	-5.39535	Cells_Cultured_fibroblasts	1.93496e-07	0.00181185	-5.20548	NA	NA	NA	1	1	1	0	3	7.14512	0.124082	-6.6743	0.843734	-5.67939	-0.0195122	NA	NA	8.9917e-13	0.90125	2.48414e-11	0.398818	1.35179e-08	0.984433	NA	NA	2.70231e-09	0.980764	4.51653e-08	0.973172	1.92624e-05	0.998775	NA	NA
PLEKHA4	5.9327e-06	0.00477043	-4.52877	Pituitary	6.83905e-08	0.000234111	-5.39535	Cells_EBV-transformed_lymphocytes	1.28779e-06	0.00356932	4.84163	NA	NA	NA	1	1	1	0	3	7.14512	0.124082	-6.6743	0.843734	5.32532	0.168451	NA	NA	8.9917e-13	0.90125	2.48414e-11	0.398818	1.00777e-07	0.866229	NA	NA	2.70231e-09	0.980764	4.51653e-08	0.973172	0.00012404	0.995995	NA	NA
PLEKHA4	5.9327e-06	0.00477043	-4.52877	Pituitary	6.83905e-08	0.000234111	-5.39535	Colon_Sigmoid	1.78119e-06	0.00314347	-4.77679	NA	NA	NA	1	1	1	0	3	7.14512	0.124082	-6.6743	0.843734	-4.94517	0.632727	NA	NA	8.9917e-13	0.90125	2.48414e-11	0.398818	7.6076e-07	0.526912	NA	NA	2.70231e-09	0.980764	4.51653e-08	0.973172	0.00050624	0.986688	NA	NA
PLEKHA4	5.9327e-06	0.00477043	-4.52877	Pituitary	6.83905e-08	0.000234111	-5.39535	Colon_Transverse	1.93496e-07	0.000904724	-5.20548	NA	NA	NA	1	1	1	0	3	7.14512	0.124082	-6.6743	0.843734	-5.67939	-0.0195122	NA	NA	8.9917e-13	0.90125	2.48414e-11	0.398818	1.35179e-08	0.984433	NA	NA	2.70231e-09	0.980764	4.51653e-08	0.973172	1.79598e-05	0.99843	NA	NA
PLEKHA4	5.9327e-06	0.00477043	-4.52877	Pituitary	6.83905e-08	0.000234111	-5.39535	Esophagus_Gastroesophageal_Junction	6.48101e-07	0.00164834	-4.9763	NA	NA	NA	1	1	1	0	3	7.14512	0.124082	-6.6743	0.843734	-5.20174	0.555556	NA	NA	8.9917e-13	0.90125	2.48414e-11	0.398818	1.97435e-07	0.578515	NA	NA	2.70231e-09	0.980764	4.51653e-08	0.973172	0.00015476	0.98787	NA	NA
PLEKHA4	5.9327e-06	0.00477043	-4.52877	Pituitary	6.83905e-08	0.000234111	-5.39535	Esophagus_Mucosa	1.93496e-07	0.00147371	5.20548	NA	NA	NA	1	1	1	0	3	7.14512	0.124082	-6.6743	0.843734	5.67939	0.0195122	NA	NA	8.9917e-13	0.90125	2.48414e-11	0.398818	1.35179e-08	0.984433	NA	NA	2.70231e-09	0.980764	4.51653e-08	0.973172	1.2586e-05	0.998097	NA	NA
PLEKHA4	5.9327e-06	0.00477043	-4.52877	Pituitary	6.83905e-08	0.000234111	-5.39535	Esophagus_Muscularis	1.28779e-06	0.00278698	-4.84163	NA	NA	NA	1	1	1	0	3	7.14512	0.124082	-6.6743	0.843734	-5.32532	-0.133949	NA	NA	8.9917e-13	0.90125	2.48414e-11	0.398818	1.00777e-07	0.893443	NA	NA	2.70231e-09	0.980764	4.51653e-08	0.973172	9.11196e-05	0.998387	NA	NA
PLEKHA4	5.9327e-06	0.00477043	-4.52877	Pituitary	6.83905e-08	0.000234111	-5.39535	Heart_Left_Ventricle	1.93496e-07	0.00148008	5.20548	NA	NA	NA	1	1	1	0	3	7.14512	0.124082	-6.6743	0.843734	5.67939	0.0195122	NA	NA	8.9917e-13	0.90125	2.48414e-11	0.398818	1.35179e-08	0.984433	NA	NA	2.70231e-09	0.980764	4.51653e-08	0.973172	1.76266e-05	0.99881	NA	NA
PLEKHA4	5.9327e-06	0.00477043	-4.52877	Pituitary	6.83905e-08	0.000234111	-5.39535	Kidney_Cortex	1.78119e-06	0.00351875	4.77679	NA	NA	NA	1	1	1	0	3	7.14512	0.124082	-6.6743	0.843734	4.94517	-0.632727	NA	NA	8.9917e-13	0.90125	2.48414e-11	0.398818	7.6076e-07	0.526912	NA	NA	2.70231e-09	0.980764	4.51653e-08	0.973172	0.00044949	0.987584	NA	NA
PLEKHA4	5.9327e-06	0.00477043	-4.52877	Pituitary	6.83905e-08	0.000234111	-5.39535	Liver	1.93496e-07	0.00173015	5.20548	NA	NA	NA	1	1	1	0	3	7.14512	0.124082	-6.6743	0.843734	5.67939	0.0195122	NA	NA	8.9917e-13	0.90125	2.48414e-11	0.398818	1.35179e-08	0.984433	NA	NA	2.70231e-09	0.980764	4.51653e-08	0.973172	2.19104e-05	0.998947	NA	NA
PLEKHA4	5.9327e-06	0.00477043	-4.52877	Pituitary	6.83905e-08	0.000234111	-5.39535	Lung	1.78119e-06	0.00408166	-4.77679	NA	NA	NA	1	1	1	0	3	7.14512	0.124082	-6.6743	0.843734	-4.94517	0.632727	NA	NA	8.9917e-13	0.90125	2.48414e-11	0.398818	7.6076e-07	0.526912	NA	NA	2.70231e-09	0.980764	4.51653e-08	0.973172	0.000486832	0.97666	NA	NA
PLEKHA4	5.9327e-06	0.00477043	-4.52877	Pituitary	6.83905e-08	0.000234111	-5.39535	Minor_Salivary_Gland	1.93496e-07	0.0016184	-5.20548	NA	NA	NA	1	1	1	0	3	7.14512	0.124082	-6.6743	0.843734	-5.67939	-0.0195122	NA	NA	8.9917e-13	0.90125	2.48414e-11	0.398818	1.35179e-08	0.984433	NA	NA	2.70231e-09	0.980764	4.51653e-08	0.973172	1.91838e-05	0.998912	NA	NA
PLEKHA4	5.9327e-06	0.00477043	-4.52877	Pituitary	6.83905e-08	0.000234111	-5.39535	Muscle_Skeletal	1.93496e-07	0.00109857	5.20548	NA	NA	NA	1	1	1	0	3	7.14512	0.124082	-6.6743	0.843734	5.67939	0.0195122	NA	NA	8.9917e-13	0.90125	2.48414e-11	0.398818	1.35179e-08	0.984433	NA	NA	2.70231e-09	0.980764	4.51653e-08	0.973172	1.39672e-05	0.998906	NA	NA
PLEKHA4	5.9327e-06	0.00477043	-4.52877	Pituitary	6.83905e-08	0.000234111	-5.39535	Nerve_Tibial	6.48101e-07	0.00204566	4.9763	NA	NA	NA	1	1	1	0	3	7.14512	0.124082	-6.6743	0.843734	5.20174	-0.555556	NA	NA	8.9917e-13	0.90125	2.48414e-11	0.398818	1.97435e-07	0.578515	NA	NA	2.70231e-09	0.980764	4.51653e-08	0.973172	0.000187365	0.99381	NA	NA
PLEKHA4	5.9327e-06	0.00477043	-4.52877	Pituitary	6.83905e-08	0.000234111	-5.39535	Ovary	1.54901e-07	0.00105607	5.24664	NA	NA	NA	1	1	1	0	3	7.14512	0.124082	-6.6743	0.843734	5.67321	-0.0397196	NA	NA	8.9917e-13	0.90125	2.48414e-11	0.398818	1.40149e-08	0.968317	NA	NA	2.70231e-09	0.980764	4.51653e-08	0.973172	1.46026e-05	0.998216	NA	NA
PLEKHA4	5.9327e-06	0.00477043	-4.52877	Pituitary	6.83905e-08	0.000234111	-5.39535	Pancreas	1.93496e-07	0.00191608	5.20548	NA	NA	NA	1	1	1	0	3	7.14512	0.124082	-6.6743	0.843734	5.67939	0.0195122	NA	NA	8.9917e-13	0.90125	2.48414e-11	0.398818	1.35179e-08	0.984433	NA	NA	2.70231e-09	0.980764	4.51653e-08	0.973172	1.94364e-05	0.998649	NA	NA
PLEKHA4	5.9327e-06	0.00477043	-4.52877	Pituitary	6.83905e-08	0.000234111	-5.39535	Prostate	1.01468e-07	0.00181087	5.32407	NA	NA	NA	1	1	1	0	3	7.14512	0.124082	-6.6743	0.843734	6.33047	-0.186254	NA	NA	8.9917e-13	0.90125	2.48414e-11	0.398818	2.44417e-10	0.852246	NA	NA	2.70231e-09	0.980764	4.51653e-08	0.973172	4.04701e-07	0.995538	NA	NA
PLEKHA4	5.9327e-06	0.00477043	-4.52877	Pituitary	6.83905e-08	0.000234111	-5.39535	Skin_Not_Sun_Exposed_Suprapubic	1.78119e-06	0.00525975	-4.77679	NA	NA	NA	1	1	1	0	3	7.14512	0.124082	-6.6743	0.843734	-5.3763	0.294119	NA	NA	8.9917e-13	0.90125	2.48414e-11	0.398818	7.60336e-08	0.768667	NA	NA	2.70231e-09	0.980764	4.51653e-08	0.973172	7.29415e-05	0.994438	NA	NA
PLEKHA4	5.9327e-06	0.00477043	-4.52877	Pituitary	6.83905e-08	0.000234111	-5.39535	Skin_Sun_Exposed_Lower_leg	1.01468e-07	0.00218821	-5.32407	NA	NA	NA	1	1	1	0	3	7.14512	0.124082	-6.6743	0.843734	-5.64759	0.345714	NA	NA	8.9917e-13	0.90125	2.48414e-11	0.398818	1.6271e-08	0.729557	NA	NA	2.70231e-09	0.980764	4.51653e-08	0.973172	2.32275e-05	0.997222	NA	NA
PLEKHA4	5.9327e-06	0.00477043	-4.52877	Pituitary	6.83905e-08	0.000234111	-5.39535	Spleen	1.78119e-06	0.00400368	4.77679	NA	NA	NA	1	1	1	0	3	7.14512	0.124082	-6.6743	0.843734	4.94517	-0.632727	NA	NA	8.9917e-13	0.90125	2.48414e-11	0.398818	7.6076e-07	0.526912	NA	NA	2.70231e-09	0.980764	4.51653e-08	0.973172	0.000636015	0.981375	NA	NA
PLEKHA4	5.9327e-06	0.00477043	-4.52877	Pituitary	6.83905e-08	0.000234111	-5.39535	Stomach	1.93496e-07	0.00157512	5.20548	NA	NA	NA	1	1	1	0	3	7.14512	0.124082	-6.6743	0.843734	5.67939	0.0195122	NA	NA	8.9917e-13	0.90125	2.48414e-11	0.398818	1.35179e-08	0.984433	NA	NA	2.70231e-09	0.980764	4.51653e-08	0.973172	1.62739e-05	0.998958	NA	NA
PLEKHA4	5.9327e-06	0.00477043	-4.52877	Pituitary	6.83905e-08	0.000234111	-5.39535	Testis	1.93496e-07	0.00302622	-5.20548	NA	NA	NA	1	1	1	0	3	7.14512	0.124082	-6.6743	0.843734	-5.67939	-0.0195122	NA	NA	8.9917e-13	0.90125	2.48414e-11	0.398818	1.35179e-08	0.984433	NA	NA	2.70231e-09	0.980764	4.51653e-08	0.973172	1.73988e-05	0.998653	NA	NA
PLEKHA4	5.9327e-06	0.00477043	-4.52877	Pituitary	6.83905e-08	0.000234111	-5.39535	Thyroid	1.78119e-06	0.00397282	4.77679	NA	NA	NA	1	1	1	0	3	7.14512	0.124082	-6.6743	0.843734	5.72875	-0.318474	NA	NA	8.9917e-13	0.90125	2.48414e-11	0.398818	1.01172e-08	0.750125	NA	NA	2.70231e-09	0.980764	4.51653e-08	0.973172	1.27836e-05	0.996348	NA	NA
PLEKHA4	5.9327e-06	0.00477043	-4.52877	Pituitary	6.83905e-08	0.000234111	-5.39535	Uterus	1.93496e-07	0.00212299	5.20548	NA	NA	NA	1	1	1	0	3	7.14512	0.124082	-6.6743	0.843734	5.67939	0.0195122	NA	NA	8.9917e-13	0.90125	2.48414e-11	0.398818	1.35179e-08	0.984433	NA	NA	2.70231e-09	0.980764	4.51653e-08	0.973172	1.49817e-05	0.998623	NA	NA
PLEKHA4	5.9327e-06	0.00477043	-4.52877	Pituitary	6.83905e-08	0.000234111	-5.39535	Vagina	1.78119e-06	0.00311467	4.77679	NA	NA	NA	1	1	1	0	3	7.14512	0.124082	-6.6743	0.843734	4.94517	-0.632727	NA	NA	8.9917e-13	0.90125	2.48414e-11	0.398818	7.6076e-07	0.526912	NA	NA	2.70231e-09	0.980764	4.51653e-08	0.973172	0.000479841	0.988486	NA	NA
PLEKHA4	5.9327e-06	0.00477043	-4.52877	Pituitary	6.83905e-08	0.000234111	-5.39535	smultixcan	1.01468e-07	0.00108914	-5.32407	NA	NA	NA	1	1	1	0	3	7.14512	0.124082	-6.6743	0.843734	-6.42933	0.0562558	NA	NA	8.9917e-13	0.90125	2.48414e-11	0.398818	3.13975e-10	0.88714	NA	NA	2.70231e-09	0.980764	4.51653e-08	0.973172	4.88052e-07	0.997189	NA	NA
PLEKHA4	5.9327e-06	0.00477043	-4.52877	Skin_Not_Sun_Exposed_Suprapubic	6.83905e-08	0.00077842	-5.39535	Adipose_Subcutaneous	1.54901e-07	0.00150482	5.24664	NA	NA	NA	1	1	1	0	3	7.14512	0.124082	-5.24367	1.49861	5.67321	-0.0397196	NA	NA	8.9917e-13	0.90125	1.5741e-07	0.133974	1.40149e-08	0.968317	NA	NA	2.70231e-09	0.980764	0.000230746	0.91807	1.7419e-05	0.998285	NA	NA
PLEKHA4	5.9327e-06	0.00477043	-4.52877	Skin_Not_Sun_Exposed_Suprapubic	6.83905e-08	0.00077842	-5.39535	Adipose_Visceral_Omentum	1.78119e-06	0.00392054	-4.77679	NA	NA	NA	1	1	1	0	3	7.14512	0.124082	-5.24367	1.49861	-5.37943	0.297748	NA	NA	8.9917e-13	0.90125	1.5741e-07	0.133974	7.4724e-08	0.765895	NA	NA	2.70231e-09	0.980764	0.000230746	0.91807	7.9999e-05	0.998209	NA	NA
PLEKHA4	5.9327e-06	0.00477043	-4.52877	Skin_Not_Sun_Exposed_Suprapubic	6.83905e-08	0.00077842	-5.39535	Adrenal_Gland	1.28779e-06	0.00239279	-4.84163	NA	NA	NA	1	1	1	0	3	7.14512	0.124082	-5.24367	1.49861	-5.32532	-0.133949	NA	NA	8.9917e-13	0.90125	1.5741e-07	0.133974	1.00777e-07	0.893443	NA	NA	2.70231e-09	0.980764	0.000230746	0.91807	8.68198e-05	0.995479	NA	NA
PLEKHA4	5.9327e-06	0.00477043	-4.52877	Skin_Not_Sun_Exposed_Suprapubic	6.83905e-08	0.00077842	-5.39535	Artery_Aorta	1.64612e-06	0.00295228	4.79263	NA	NA	NA	1	1	1	0	3	7.14512	0.124082	-5.24367	1.49861	5.28166	0.113164	NA	NA	8.9917e-13	0.90125	1.5741e-07	0.133974	1.28015e-07	0.909901	NA	NA	2.70231e-09	0.980764	0.000230746	0.91807	0.000103006	0.998599	NA	NA
PLEKHA4	5.9327e-06	0.00477043	-4.52877	Skin_Not_Sun_Exposed_Suprapubic	6.83905e-08	0.00077842	-5.39535	Artery_Tibial	1.93496e-07	0.00170808	-5.20548	NA	NA	NA	1	1	1	0	3	7.14512	0.124082	-5.24367	1.49861	-5.67939	-0.0195122	NA	NA	8.9917e-13	0.90125	1.5741e-07	0.133974	1.35179e-08	0.984433	NA	NA	2.70231e-09	0.980764	0.000230746	0.91807	1.59473e-05	0.99799	NA	NA
PLEKHA4	5.9327e-06	0.00477043	-4.52877	Skin_Not_Sun_Exposed_Suprapubic	6.83905e-08	0.00077842	-5.39535	Brain_Amygdala	1.78119e-06	0.00573402	4.77679	NA	NA	NA	1	1	1	0	3	7.14512	0.124082	-5.24367	1.49861	4.94517	-0.632727	NA	NA	8.9917e-13	0.90125	1.5741e-07	0.133974	7.6076e-07	0.526912	NA	NA	2.70231e-09	0.980764	0.000230746	0.91807	0.000857869	0.989302	NA	NA
PLEKHA4	5.9327e-06	0.00477043	-4.52877	Skin_Not_Sun_Exposed_Suprapubic	6.83905e-08	0.00077842	-5.39535	Brain_Anterior_cingulate_cortex_BA24	1.93496e-07	0.00359735	5.20548	NA	NA	NA	1	1	1	0	3	7.14512	0.124082	-5.24367	1.49861	5.67939	0.0195122	NA	NA	8.9917e-13	0.90125	1.5741e-07	0.133974	1.35179e-08	0.984433	NA	NA	2.70231e-09	0.980764	0.000230746	0.91807	5.16992e-05	0.998483	NA	NA
PLEKHA4	5.9327e-06	0.00477043	-4.52877	Skin_Not_Sun_Exposed_Suprapubic	6.83905e-08	0.00077842	-5.39535	Brain_Caudate_basal_ganglia	1.93496e-07	0.0020916	-5.20548	NA	NA	NA	1	1	1	0	3	7.14512	0.124082	-5.24367	1.49861	-5.67939	-0.0195122	NA	NA	8.9917e-13	0.90125	1.5741e-07	0.133974	1.35179e-08	0.984433	NA	NA	2.70231e-09	0.980764	0.000230746	0.91807	4.66607e-05	0.998525	NA	NA
PLEKHA4	5.9327e-06	0.00477043	-4.52877	Skin_Not_Sun_Exposed_Suprapubic	6.83905e-08	0.00077842	-5.39535	Brain_Cerebellar_Hemisphere	1.78119e-06	0.0036794	-4.77679	NA	NA	NA	1	1	1	0	3	7.14512	0.124082	-5.24367	1.49861	-4.94517	0.632727	NA	NA	8.9917e-13	0.90125	1.5741e-07	0.133974	7.6076e-07	0.526912	NA	NA	2.70231e-09	0.980764	0.000230746	0.91807	0.000653534	0.987274	NA	NA
PLEKHA4	5.9327e-06	0.00477043	-4.52877	Skin_Not_Sun_Exposed_Suprapubic	6.83905e-08	0.00077842	-5.39535	Brain_Cerebellum	1.93496e-07	0.0042909	5.20548	NA	NA	NA	1	1	1	0	3	7.14512	0.124082	-5.24367	1.49861	5.67939	0.0195122	NA	NA	8.9917e-13	0.90125	1.5741e-07	0.133974	1.35179e-08	0.984433	NA	NA	2.70231e-09	0.980764	0.000230746	0.91807	4.42049e-05	0.998482	NA	NA
PLEKHA4	5.9327e-06	0.00477043	-4.52877	Skin_Not_Sun_Exposed_Suprapubic	6.83905e-08	0.00077842	-5.39535	Brain_Cortex	1.93496e-07	0.00153838	5.20548	NA	NA	NA	1	1	1	0	3	7.14512	0.124082	-5.24367	1.49861	5.67939	0.0195122	NA	NA	8.9917e-13	0.90125	1.5741e-07	0.133974	1.35179e-08	0.984433	NA	NA	2.70231e-09	0.980764	0.000230746	0.91807	2.40478e-05	0.998058	NA	NA
PLEKHA4	5.9327e-06	0.00477043	-4.52877	Skin_Not_Sun_Exposed_Suprapubic	6.83905e-08	0.00077842	-5.39535	Brain_Frontal_Cortex_BA9	1.93496e-07	0.00103699	5.20548	NA	NA	NA	1	1	1	0	3	7.14512	0.124082	-5.24367	1.49861	5.67939	0.0195122	NA	NA	8.9917e-13	0.90125	1.5741e-07	0.133974	1.35179e-08	0.984433	NA	NA	2.70231e-09	0.980764	0.000230746	0.91807	2.84942e-05	0.99833	NA	NA
PLEKHA4	5.9327e-06	0.00477043	-4.52877	Skin_Not_Sun_Exposed_Suprapubic	6.83905e-08	0.00077842	-5.39535	Brain_Hippocampus	1.78119e-06	0.00404776	4.77679	NA	NA	NA	1	1	1	0	3	7.14512	0.124082	-5.24367	1.49861	4.94517	-0.632727	NA	NA	8.9917e-13	0.90125	1.5741e-07	0.133974	7.6076e-07	0.526912	NA	NA	2.70231e-09	0.980764	0.000230746	0.91807	0.000748657	0.987309	NA	NA
PLEKHA4	5.9327e-06	0.00477043	-4.52877	Skin_Not_Sun_Exposed_Suprapubic	6.83905e-08	0.00077842	-5.39535	Brain_Hypothalamus	1.93496e-07	0.00391927	5.20548	NA	NA	NA	1	1	1	0	3	7.14512	0.124082	-5.24367	1.49861	5.67939	0.0195122	NA	NA	8.9917e-13	0.90125	1.5741e-07	0.133974	1.35179e-08	0.984433	NA	NA	2.70231e-09	0.980764	0.000230746	0.91807	2.95243e-05	0.99873	NA	NA
PLEKHA4	5.9327e-06	0.00477043	-4.52877	Skin_Not_Sun_Exposed_Suprapubic	6.83905e-08	0.00077842	-5.39535	Brain_Nucleus_accumbens_basal_ganglia	1.93496e-07	0.00355932	-5.20548	NA	NA	NA	1	1	1	0	3	7.14512	0.124082	-5.24367	1.49861	-5.67939	-0.0195122	NA	NA	8.9917e-13	0.90125	1.5741e-07	0.133974	1.35179e-08	0.984433	NA	NA	2.70231e-09	0.980764	0.000230746	0.91807	3.20227e-05	0.998165	NA	NA
PLEKHA4	5.9327e-06	0.00477043	-4.52877	Skin_Not_Sun_Exposed_Suprapubic	6.83905e-08	0.00077842	-5.39535	Brain_Putamen_basal_ganglia	1.93496e-07	0.00206467	5.20548	NA	NA	NA	1	1	1	0	3	7.14512	0.124082	-5.24367	1.49861	5.67939	0.0195122	NA	NA	8.9917e-13	0.90125	1.5741e-07	0.133974	1.35179e-08	0.984433	NA	NA	2.70231e-09	0.980764	0.000230746	0.91807	4.13255e-05	0.9983	NA	NA
PLEKHA4	5.9327e-06	0.00477043	-4.52877	Skin_Not_Sun_Exposed_Suprapubic	6.83905e-08	0.00077842	-5.39535	Brain_Spinal_cord_cervical_c-1	1.93496e-07	0.00123767	-5.20548	NA	NA	NA	1	1	1	0	3	7.14512	0.124082	-5.24367	1.49861	-5.67939	-0.0195122	NA	NA	8.9917e-13	0.90125	1.5741e-07	0.133974	1.35179e-08	0.984433	NA	NA	2.70231e-09	0.980764	0.000230746	0.91807	3.85277e-05	0.998382	NA	NA
PLEKHA4	5.9327e-06	0.00477043	-4.52877	Skin_Not_Sun_Exposed_Suprapubic	6.83905e-08	0.00077842	-5.39535	Brain_Substantia_nigra	1.78119e-06	0.00522682	-4.77679	NA	NA	NA	1	1	1	0	3	7.14512	0.124082	-5.24367	1.49861	-4.94517	0.632727	NA	NA	8.9917e-13	0.90125	1.5741e-07	0.133974	7.6076e-07	0.526912	NA	NA	2.70231e-09	0.980764	0.000230746	0.91807	0.000782441	0.991309	NA	NA
PLEKHA4	5.9327e-06	0.00477043	-4.52877	Skin_Not_Sun_Exposed_Suprapubic	6.83905e-08	0.00077842	-5.39535	Breast_Mammary_Tissue	1.93496e-07	0.00165787	5.20548	NA	NA	NA	1	1	1	0	3	7.14512	0.124082	-5.24367	1.49861	5.67939	0.0195122	NA	NA	8.9917e-13	0.90125	1.5741e-07	0.133974	1.35179e-08	0.984433	NA	NA	2.70231e-09	0.980764	0.000230746	0.91807	1.4678e-05	0.998441	NA	NA
PLEKHA4	5.9327e-06	0.00477043	-4.52877	Skin_Not_Sun_Exposed_Suprapubic	6.83905e-08	0.00077842	-5.39535	Cells_Cultured_fibroblasts	1.93496e-07	0.00181185	-5.20548	NA	NA	NA	1	1	1	0	3	7.14512	0.124082	-5.24367	1.49861	-5.67939	-0.0195122	NA	NA	8.9917e-13	0.90125	1.5741e-07	0.133974	1.35179e-08	0.984433	NA	NA	2.70231e-09	0.980764	0.000230746	0.91807	1.92624e-05	0.998775	NA	NA
PLEKHA4	5.9327e-06	0.00477043	-4.52877	Skin_Not_Sun_Exposed_Suprapubic	6.83905e-08	0.00077842	-5.39535	Cells_EBV-transformed_lymphocytes	1.28779e-06	0.00356932	4.84163	NA	NA	NA	1	1	1	0	3	7.14512	0.124082	-5.24367	1.49861	5.32532	0.168451	NA	NA	8.9917e-13	0.90125	1.5741e-07	0.133974	1.00777e-07	0.866229	NA	NA	2.70231e-09	0.980764	0.000230746	0.91807	0.00012404	0.995995	NA	NA
PLEKHA4	5.9327e-06	0.00477043	-4.52877	Skin_Not_Sun_Exposed_Suprapubic	6.83905e-08	0.00077842	-5.39535	Colon_Sigmoid	1.78119e-06	0.00314347	-4.77679	NA	NA	NA	1	1	1	0	3	7.14512	0.124082	-5.24367	1.49861	-4.94517	0.632727	NA	NA	8.9917e-13	0.90125	1.5741e-07	0.133974	7.6076e-07	0.526912	NA	NA	2.70231e-09	0.980764	0.000230746	0.91807	0.00050624	0.986688	NA	NA
PLEKHA4	5.9327e-06	0.00477043	-4.52877	Skin_Not_Sun_Exposed_Suprapubic	6.83905e-08	0.00077842	-5.39535	Colon_Transverse	1.93496e-07	0.000904724	-5.20548	NA	NA	NA	1	1	1	0	3	7.14512	0.124082	-5.24367	1.49861	-5.67939	-0.0195122	NA	NA	8.9917e-13	0.90125	1.5741e-07	0.133974	1.35179e-08	0.984433	NA	NA	2.70231e-09	0.980764	0.000230746	0.91807	1.79598e-05	0.99843	NA	NA
PLEKHA4	5.9327e-06	0.00477043	-4.52877	Skin_Not_Sun_Exposed_Suprapubic	6.83905e-08	0.00077842	-5.39535	Esophagus_Gastroesophageal_Junction	6.48101e-07	0.00164834	-4.9763	NA	NA	NA	1	1	1	0	3	7.14512	0.124082	-5.24367	1.49861	-5.20174	0.555556	NA	NA	8.9917e-13	0.90125	1.5741e-07	0.133974	1.97435e-07	0.578515	NA	NA	2.70231e-09	0.980764	0.000230746	0.91807	0.00015476	0.98787	NA	NA
PLEKHA4	5.9327e-06	0.00477043	-4.52877	Skin_Not_Sun_Exposed_Suprapubic	6.83905e-08	0.00077842	-5.39535	Esophagus_Mucosa	1.93496e-07	0.00147371	5.20548	NA	NA	NA	1	1	1	0	3	7.14512	0.124082	-5.24367	1.49861	5.67939	0.0195122	NA	NA	8.9917e-13	0.90125	1.5741e-07	0.133974	1.35179e-08	0.984433	NA	NA	2.70231e-09	0.980764	0.000230746	0.91807	1.2586e-05	0.998097	NA	NA
PLEKHA4	5.9327e-06	0.00477043	-4.52877	Skin_Not_Sun_Exposed_Suprapubic	6.83905e-08	0.00077842	-5.39535	Esophagus_Muscularis	1.28779e-06	0.00278698	-4.84163	NA	NA	NA	1	1	1	0	3	7.14512	0.124082	-5.24367	1.49861	-5.32532	-0.133949	NA	NA	8.9917e-13	0.90125	1.5741e-07	0.133974	1.00777e-07	0.893443	NA	NA	2.70231e-09	0.980764	0.000230746	0.91807	9.11196e-05	0.998387	NA	NA
PLEKHA4	5.9327e-06	0.00477043	-4.52877	Skin_Not_Sun_Exposed_Suprapubic	6.83905e-08	0.00077842	-5.39535	Heart_Left_Ventricle	1.93496e-07	0.00148008	5.20548	NA	NA	NA	1	1	1	0	3	7.14512	0.124082	-5.24367	1.49861	5.67939	0.0195122	NA	NA	8.9917e-13	0.90125	1.5741e-07	0.133974	1.35179e-08	0.984433	NA	NA	2.70231e-09	0.980764	0.000230746	0.91807	1.76266e-05	0.99881	NA	NA
PLEKHA4	5.9327e-06	0.00477043	-4.52877	Skin_Not_Sun_Exposed_Suprapubic	6.83905e-08	0.00077842	-5.39535	Kidney_Cortex	1.78119e-06	0.00351875	4.77679	NA	NA	NA	1	1	1	0	3	7.14512	0.124082	-5.24367	1.49861	4.94517	-0.632727	NA	NA	8.9917e-13	0.90125	1.5741e-07	0.133974	7.6076e-07	0.526912	NA	NA	2.70231e-09	0.980764	0.000230746	0.91807	0.00044949	0.987584	NA	NA
PLEKHA4	5.9327e-06	0.00477043	-4.52877	Skin_Not_Sun_Exposed_Suprapubic	6.83905e-08	0.00077842	-5.39535	Liver	1.93496e-07	0.00173015	5.20548	NA	NA	NA	1	1	1	0	3	7.14512	0.124082	-5.24367	1.49861	5.67939	0.0195122	NA	NA	8.9917e-13	0.90125	1.5741e-07	0.133974	1.35179e-08	0.984433	NA	NA	2.70231e-09	0.980764	0.000230746	0.91807	2.19104e-05	0.998947	NA	NA
PLEKHA4	5.9327e-06	0.00477043	-4.52877	Skin_Not_Sun_Exposed_Suprapubic	6.83905e-08	0.00077842	-5.39535	Lung	1.78119e-06	0.00408166	-4.77679	NA	NA	NA	1	1	1	0	3	7.14512	0.124082	-5.24367	1.49861	-4.94517	0.632727	NA	NA	8.9917e-13	0.90125	1.5741e-07	0.133974	7.6076e-07	0.526912	NA	NA	2.70231e-09	0.980764	0.000230746	0.91807	0.000486832	0.97666	NA	NA
PLEKHA4	5.9327e-06	0.00477043	-4.52877	Skin_Not_Sun_Exposed_Suprapubic	6.83905e-08	0.00077842	-5.39535	Minor_Salivary_Gland	1.93496e-07	0.0016184	-5.20548	NA	NA	NA	1	1	1	0	3	7.14512	0.124082	-5.24367	1.49861	-5.67939	-0.0195122	NA	NA	8.9917e-13	0.90125	1.5741e-07	0.133974	1.35179e-08	0.984433	NA	NA	2.70231e-09	0.980764	0.000230746	0.91807	1.91838e-05	0.998912	NA	NA
PLEKHA4	5.9327e-06	0.00477043	-4.52877	Skin_Not_Sun_Exposed_Suprapubic	6.83905e-08	0.00077842	-5.39535	Muscle_Skeletal	1.93496e-07	0.00109857	5.20548	NA	NA	NA	1	1	1	0	3	7.14512	0.124082	-5.24367	1.49861	5.67939	0.0195122	NA	NA	8.9917e-13	0.90125	1.5741e-07	0.133974	1.35179e-08	0.984433	NA	NA	2.70231e-09	0.980764	0.000230746	0.91807	1.39672e-05	0.998906	NA	NA
PLEKHA4	5.9327e-06	0.00477043	-4.52877	Skin_Not_Sun_Exposed_Suprapubic	6.83905e-08	0.00077842	-5.39535	Nerve_Tibial	6.48101e-07	0.00204566	4.9763	NA	NA	NA	1	1	1	0	3	7.14512	0.124082	-5.24367	1.49861	5.20174	-0.555556	NA	NA	8.9917e-13	0.90125	1.5741e-07	0.133974	1.97435e-07	0.578515	NA	NA	2.70231e-09	0.980764	0.000230746	0.91807	0.000187365	0.99381	NA	NA
PLEKHA4	5.9327e-06	0.00477043	-4.52877	Skin_Not_Sun_Exposed_Suprapubic	6.83905e-08	0.00077842	-5.39535	Ovary	1.54901e-07	0.00105607	5.24664	NA	NA	NA	1	1	1	0	3	7.14512	0.124082	-5.24367	1.49861	5.67321	-0.0397196	NA	NA	8.9917e-13	0.90125	1.5741e-07	0.133974	1.40149e-08	0.968317	NA	NA	2.70231e-09	0.980764	0.000230746	0.91807	1.46026e-05	0.998216	NA	NA
PLEKHA4	5.9327e-06	0.00477043	-4.52877	Skin_Not_Sun_Exposed_Suprapubic	6.83905e-08	0.00077842	-5.39535	Pancreas	1.93496e-07	0.00191608	5.20548	NA	NA	NA	1	1	1	0	3	7.14512	0.124082	-5.24367	1.49861	5.67939	0.0195122	NA	NA	8.9917e-13	0.90125	1.5741e-07	0.133974	1.35179e-08	0.984433	NA	NA	2.70231e-09	0.980764	0.000230746	0.91807	1.94364e-05	0.998649	NA	NA
PLEKHA4	5.9327e-06	0.00477043	-4.52877	Skin_Not_Sun_Exposed_Suprapubic	6.83905e-08	0.00077842	-5.39535	Prostate	1.01468e-07	0.00181087	5.32407	NA	NA	NA	1	1	1	0	3	7.14512	0.124082	-5.24367	1.49861	6.33047	-0.186254	NA	NA	8.9917e-13	0.90125	1.5741e-07	0.133974	2.44417e-10	0.852246	NA	NA	2.70231e-09	0.980764	0.000230746	0.91807	4.04701e-07	0.995538	NA	NA
PLEKHA4	5.9327e-06	0.00477043	-4.52877	Skin_Not_Sun_Exposed_Suprapubic	6.83905e-08	0.00077842	-5.39535	Skin_Not_Sun_Exposed_Suprapubic	1.78119e-06	0.00525975	-4.77679	NA	NA	NA	1	1	1	0	3	7.14512	0.124082	-5.24367	1.49861	-5.3763	0.294119	NA	NA	8.9917e-13	0.90125	1.5741e-07	0.133974	7.60336e-08	0.768667	NA	NA	2.70231e-09	0.980764	0.000230746	0.91807	7.29415e-05	0.994438	NA	NA
PLEKHA4	5.9327e-06	0.00477043	-4.52877	Skin_Not_Sun_Exposed_Suprapubic	6.83905e-08	0.00077842	-5.39535	Skin_Sun_Exposed_Lower_leg	1.01468e-07	0.00218821	-5.32407	NA	NA	NA	1	1	1	0	3	7.14512	0.124082	-5.24367	1.49861	-5.64759	0.345714	NA	NA	8.9917e-13	0.90125	1.5741e-07	0.133974	1.6271e-08	0.729557	NA	NA	2.70231e-09	0.980764	0.000230746	0.91807	2.32275e-05	0.997222	NA	NA
PLEKHA4	5.9327e-06	0.00477043	-4.52877	Skin_Not_Sun_Exposed_Suprapubic	6.83905e-08	0.00077842	-5.39535	Spleen	1.78119e-06	0.00400368	4.77679	NA	NA	NA	1	1	1	0	3	7.14512	0.124082	-5.24367	1.49861	4.94517	-0.632727	NA	NA	8.9917e-13	0.90125	1.5741e-07	0.133974	7.6076e-07	0.526912	NA	NA	2.70231e-09	0.980764	0.000230746	0.91807	0.000636015	0.981375	NA	NA
PLEKHA4	5.9327e-06	0.00477043	-4.52877	Skin_Not_Sun_Exposed_Suprapubic	6.83905e-08	0.00077842	-5.39535	Stomach	1.93496e-07	0.00157512	5.20548	NA	NA	NA	1	1	1	0	3	7.14512	0.124082	-5.24367	1.49861	5.67939	0.0195122	NA	NA	8.9917e-13	0.90125	1.5741e-07	0.133974	1.35179e-08	0.984433	NA	NA	2.70231e-09	0.980764	0.000230746	0.91807	1.62739e-05	0.998958	NA	NA
PLEKHA4	5.9327e-06	0.00477043	-4.52877	Skin_Not_Sun_Exposed_Suprapubic	6.83905e-08	0.00077842	-5.39535	Testis	1.93496e-07	0.00302622	-5.20548	NA	NA	NA	1	1	1	0	3	7.14512	0.124082	-5.24367	1.49861	-5.67939	-0.0195122	NA	NA	8.9917e-13	0.90125	1.5741e-07	0.133974	1.35179e-08	0.984433	NA	NA	2.70231e-09	0.980764	0.000230746	0.91807	1.73988e-05	0.998653	NA	NA
PLEKHA4	5.9327e-06	0.00477043	-4.52877	Skin_Not_Sun_Exposed_Suprapubic	6.83905e-08	0.00077842	-5.39535	Thyroid	1.78119e-06	0.00397282	4.77679	NA	NA	NA	1	1	1	0	3	7.14512	0.124082	-5.24367	1.49861	5.72875	-0.318474	NA	NA	8.9917e-13	0.90125	1.5741e-07	0.133974	1.01172e-08	0.750125	NA	NA	2.70231e-09	0.980764	0.000230746	0.91807	1.27836e-05	0.996348	NA	NA
PLEKHA4	5.9327e-06	0.00477043	-4.52877	Skin_Not_Sun_Exposed_Suprapubic	6.83905e-08	0.00077842	-5.39535	Uterus	1.93496e-07	0.00212299	5.20548	NA	NA	NA	1	1	1	0	3	7.14512	0.124082	-5.24367	1.49861	5.67939	0.0195122	NA	NA	8.9917e-13	0.90125	1.5741e-07	0.133974	1.35179e-08	0.984433	NA	NA	2.70231e-09	0.980764	0.000230746	0.91807	1.49817e-05	0.998623	NA	NA
PLEKHA4	5.9327e-06	0.00477043	-4.52877	Skin_Not_Sun_Exposed_Suprapubic	6.83905e-08	0.00077842	-5.39535	Vagina	1.78119e-06	0.00311467	4.77679	NA	NA	NA	1	1	1	0	3	7.14512	0.124082	-5.24367	1.49861	4.94517	-0.632727	NA	NA	8.9917e-13	0.90125	1.5741e-07	0.133974	7.6076e-07	0.526912	NA	NA	2.70231e-09	0.980764	0.000230746	0.91807	0.000479841	0.988486	NA	NA
PLEKHA4	5.9327e-06	0.00477043	-4.52877	Skin_Not_Sun_Exposed_Suprapubic	6.83905e-08	0.00077842	-5.39535	smultixcan	1.01468e-07	0.00108914	-5.32407	NA	NA	NA	1	1	1	0	3	7.14512	0.124082	-5.24367	1.49861	-6.42933	0.0562558	NA	NA	8.9917e-13	0.90125	1.5741e-07	0.133974	3.13975e-10	0.88714	NA	NA	2.70231e-09	0.980764	0.000230746	0.91807	4.88052e-07	0.997189	NA	NA
PLEKHA4	5.9327e-06	0.00477043	-4.52877	Skin_Sun_Exposed_Lower_leg	6.83905e-08	0.000801673	-5.39535	Adipose_Subcutaneous	1.54901e-07	0.00150482	5.24664	NA	NA	NA	1	1	1	0	3	7.14512	0.124082	-4.91845	1.48457	5.67321	-0.0397196	NA	NA	8.9917e-13	0.90125	8.7234e-07	0.137657	1.40149e-08	0.968317	NA	NA	2.70231e-09	0.980764	0.00107044	0.958432	1.7419e-05	0.998285	NA	NA
PLEKHA4	5.9327e-06	0.00477043	-4.52877	Skin_Sun_Exposed_Lower_leg	6.83905e-08	0.000801673	-5.39535	Adipose_Visceral_Omentum	1.78119e-06	0.00392054	-4.77679	NA	NA	NA	1	1	1	0	3	7.14512	0.124082	-4.91845	1.48457	-5.37943	0.297748	NA	NA	8.9917e-13	0.90125	8.7234e-07	0.137657	7.4724e-08	0.765895	NA	NA	2.70231e-09	0.980764	0.00107044	0.958432	7.9999e-05	0.998209	NA	NA
PLEKHA4	5.9327e-06	0.00477043	-4.52877	Skin_Sun_Exposed_Lower_leg	6.83905e-08	0.000801673	-5.39535	Adrenal_Gland	1.28779e-06	0.00239279	-4.84163	NA	NA	NA	1	1	1	0	3	7.14512	0.124082	-4.91845	1.48457	-5.32532	-0.133949	NA	NA	8.9917e-13	0.90125	8.7234e-07	0.137657	1.00777e-07	0.893443	NA	NA	2.70231e-09	0.980764	0.00107044	0.958432	8.68198e-05	0.995479	NA	NA
PLEKHA4	5.9327e-06	0.00477043	-4.52877	Skin_Sun_Exposed_Lower_leg	6.83905e-08	0.000801673	-5.39535	Artery_Aorta	1.64612e-06	0.00295228	4.79263	NA	NA	NA	1	1	1	0	3	7.14512	0.124082	-4.91845	1.48457	5.28166	0.113164	NA	NA	8.9917e-13	0.90125	8.7234e-07	0.137657	1.28015e-07	0.909901	NA	NA	2.70231e-09	0.980764	0.00107044	0.958432	0.000103006	0.998599	NA	NA
PLEKHA4	5.9327e-06	0.00477043	-4.52877	Skin_Sun_Exposed_Lower_leg	6.83905e-08	0.000801673	-5.39535	Artery_Tibial	1.93496e-07	0.00170808	-5.20548	NA	NA	NA	1	1	1	0	3	7.14512	0.124082	-4.91845	1.48457	-5.67939	-0.0195122	NA	NA	8.9917e-13	0.90125	8.7234e-07	0.137657	1.35179e-08	0.984433	NA	NA	2.70231e-09	0.980764	0.00107044	0.958432	1.59473e-05	0.99799	NA	NA
PLEKHA4	5.9327e-06	0.00477043	-4.52877	Skin_Sun_Exposed_Lower_leg	6.83905e-08	0.000801673	-5.39535	Brain_Amygdala	1.78119e-06	0.00573402	4.77679	NA	NA	NA	1	1	1	0	3	7.14512	0.124082	-4.91845	1.48457	4.94517	-0.632727	NA	NA	8.9917e-13	0.90125	8.7234e-07	0.137657	7.6076e-07	0.526912	NA	NA	2.70231e-09	0.980764	0.00107044	0.958432	0.000857869	0.989302	NA	NA
PLEKHA4	5.9327e-06	0.00477043	-4.52877	Skin_Sun_Exposed_Lower_leg	6.83905e-08	0.000801673	-5.39535	Brain_Anterior_cingulate_cortex_BA24	1.93496e-07	0.00359735	5.20548	NA	NA	NA	1	1	1	0	3	7.14512	0.124082	-4.91845	1.48457	5.67939	0.0195122	NA	NA	8.9917e-13	0.90125	8.7234e-07	0.137657	1.35179e-08	0.984433	NA	NA	2.70231e-09	0.980764	0.00107044	0.958432	5.16992e-05	0.998483	NA	NA
PLEKHA4	5.9327e-06	0.00477043	-4.52877	Skin_Sun_Exposed_Lower_leg	6.83905e-08	0.000801673	-5.39535	Brain_Caudate_basal_ganglia	1.93496e-07	0.0020916	-5.20548	NA	NA	NA	1	1	1	0	3	7.14512	0.124082	-4.91845	1.48457	-5.67939	-0.0195122	NA	NA	8.9917e-13	0.90125	8.7234e-07	0.137657	1.35179e-08	0.984433	NA	NA	2.70231e-09	0.980764	0.00107044	0.958432	4.66607e-05	0.998525	NA	NA
PLEKHA4	5.9327e-06	0.00477043	-4.52877	Skin_Sun_Exposed_Lower_leg	6.83905e-08	0.000801673	-5.39535	Brain_Cerebellar_Hemisphere	1.78119e-06	0.0036794	-4.77679	NA	NA	NA	1	1	1	0	3	7.14512	0.124082	-4.91845	1.48457	-4.94517	0.632727	NA	NA	8.9917e-13	0.90125	8.7234e-07	0.137657	7.6076e-07	0.526912	NA	NA	2.70231e-09	0.980764	0.00107044	0.958432	0.000653534	0.987274	NA	NA
PLEKHA4	5.9327e-06	0.00477043	-4.52877	Skin_Sun_Exposed_Lower_leg	6.83905e-08	0.000801673	-5.39535	Brain_Cerebellum	1.93496e-07	0.0042909	5.20548	NA	NA	NA	1	1	1	0	3	7.14512	0.124082	-4.91845	1.48457	5.67939	0.0195122	NA	NA	8.9917e-13	0.90125	8.7234e-07	0.137657	1.35179e-08	0.984433	NA	NA	2.70231e-09	0.980764	0.00107044	0.958432	4.42049e-05	0.998482	NA	NA
PLEKHA4	5.9327e-06	0.00477043	-4.52877	Skin_Sun_Exposed_Lower_leg	6.83905e-08	0.000801673	-5.39535	Brain_Cortex	1.93496e-07	0.00153838	5.20548	NA	NA	NA	1	1	1	0	3	7.14512	0.124082	-4.91845	1.48457	5.67939	0.0195122	NA	NA	8.9917e-13	0.90125	8.7234e-07	0.137657	1.35179e-08	0.984433	NA	NA	2.70231e-09	0.980764	0.00107044	0.958432	2.40478e-05	0.998058	NA	NA
PLEKHA4	5.9327e-06	0.00477043	-4.52877	Skin_Sun_Exposed_Lower_leg	6.83905e-08	0.000801673	-5.39535	Brain_Frontal_Cortex_BA9	1.93496e-07	0.00103699	5.20548	NA	NA	NA	1	1	1	0	3	7.14512	0.124082	-4.91845	1.48457	5.67939	0.0195122	NA	NA	8.9917e-13	0.90125	8.7234e-07	0.137657	1.35179e-08	0.984433	NA	NA	2.70231e-09	0.980764	0.00107044	0.958432	2.84942e-05	0.99833	NA	NA
PLEKHA4	5.9327e-06	0.00477043	-4.52877	Skin_Sun_Exposed_Lower_leg	6.83905e-08	0.000801673	-5.39535	Brain_Hippocampus	1.78119e-06	0.00404776	4.77679	NA	NA	NA	1	1	1	0	3	7.14512	0.124082	-4.91845	1.48457	4.94517	-0.632727	NA	NA	8.9917e-13	0.90125	8.7234e-07	0.137657	7.6076e-07	0.526912	NA	NA	2.70231e-09	0.980764	0.00107044	0.958432	0.000748657	0.987309	NA	NA
PLEKHA4	5.9327e-06	0.00477043	-4.52877	Skin_Sun_Exposed_Lower_leg	6.83905e-08	0.000801673	-5.39535	Brain_Hypothalamus	1.93496e-07	0.00391927	5.20548	NA	NA	NA	1	1	1	0	3	7.14512	0.124082	-4.91845	1.48457	5.67939	0.0195122	NA	NA	8.9917e-13	0.90125	8.7234e-07	0.137657	1.35179e-08	0.984433	NA	NA	2.70231e-09	0.980764	0.00107044	0.958432	2.95243e-05	0.99873	NA	NA
PLEKHA4	5.9327e-06	0.00477043	-4.52877	Skin_Sun_Exposed_Lower_leg	6.83905e-08	0.000801673	-5.39535	Brain_Nucleus_accumbens_basal_ganglia	1.93496e-07	0.00355932	-5.20548	NA	NA	NA	1	1	1	0	3	7.14512	0.124082	-4.91845	1.48457	-5.67939	-0.0195122	NA	NA	8.9917e-13	0.90125	8.7234e-07	0.137657	1.35179e-08	0.984433	NA	NA	2.70231e-09	0.980764	0.00107044	0.958432	3.20227e-05	0.998165	NA	NA
PLEKHA4	5.9327e-06	0.00477043	-4.52877	Skin_Sun_Exposed_Lower_leg	6.83905e-08	0.000801673	-5.39535	Brain_Putamen_basal_ganglia	1.93496e-07	0.00206467	5.20548	NA	NA	NA	1	1	1	0	3	7.14512	0.124082	-4.91845	1.48457	5.67939	0.0195122	NA	NA	8.9917e-13	0.90125	8.7234e-07	0.137657	1.35179e-08	0.984433	NA	NA	2.70231e-09	0.980764	0.00107044	0.958432	4.13255e-05	0.9983	NA	NA
PLEKHA4	5.9327e-06	0.00477043	-4.52877	Skin_Sun_Exposed_Lower_leg	6.83905e-08	0.000801673	-5.39535	Brain_Spinal_cord_cervical_c-1	1.93496e-07	0.00123767	-5.20548	NA	NA	NA	1	1	1	0	3	7.14512	0.124082	-4.91845	1.48457	-5.67939	-0.0195122	NA	NA	8.9917e-13	0.90125	8.7234e-07	0.137657	1.35179e-08	0.984433	NA	NA	2.70231e-09	0.980764	0.00107044	0.958432	3.85277e-05	0.998382	NA	NA
PLEKHA4	5.9327e-06	0.00477043	-4.52877	Skin_Sun_Exposed_Lower_leg	6.83905e-08	0.000801673	-5.39535	Brain_Substantia_nigra	1.78119e-06	0.00522682	-4.77679	NA	NA	NA	1	1	1	0	3	7.14512	0.124082	-4.91845	1.48457	-4.94517	0.632727	NA	NA	8.9917e-13	0.90125	8.7234e-07	0.137657	7.6076e-07	0.526912	NA	NA	2.70231e-09	0.980764	0.00107044	0.958432	0.000782441	0.991309	NA	NA
PLEKHA4	5.9327e-06	0.00477043	-4.52877	Skin_Sun_Exposed_Lower_leg	6.83905e-08	0.000801673	-5.39535	Breast_Mammary_Tissue	1.93496e-07	0.00165787	5.20548	NA	NA	NA	1	1	1	0	3	7.14512	0.124082	-4.91845	1.48457	5.67939	0.0195122	NA	NA	8.9917e-13	0.90125	8.7234e-07	0.137657	1.35179e-08	0.984433	NA	NA	2.70231e-09	0.980764	0.00107044	0.958432	1.4678e-05	0.998441	NA	NA
PLEKHA4	5.9327e-06	0.00477043	-4.52877	Skin_Sun_Exposed_Lower_leg	6.83905e-08	0.000801673	-5.39535	Cells_Cultured_fibroblasts	1.93496e-07	0.00181185	-5.20548	NA	NA	NA	1	1	1	0	3	7.14512	0.124082	-4.91845	1.48457	-5.67939	-0.0195122	NA	NA	8.9917e-13	0.90125	8.7234e-07	0.137657	1.35179e-08	0.984433	NA	NA	2.70231e-09	0.980764	0.00107044	0.958432	1.92624e-05	0.998775	NA	NA
PLEKHA4	5.9327e-06	0.00477043	-4.52877	Skin_Sun_Exposed_Lower_leg	6.83905e-08	0.000801673	-5.39535	Cells_EBV-transformed_lymphocytes	1.28779e-06	0.00356932	4.84163	NA	NA	NA	1	1	1	0	3	7.14512	0.124082	-4.91845	1.48457	5.32532	0.168451	NA	NA	8.9917e-13	0.90125	8.7234e-07	0.137657	1.00777e-07	0.866229	NA	NA	2.70231e-09	0.980764	0.00107044	0.958432	0.00012404	0.995995	NA	NA
PLEKHA4	5.9327e-06	0.00477043	-4.52877	Skin_Sun_Exposed_Lower_leg	6.83905e-08	0.000801673	-5.39535	Colon_Sigmoid	1.78119e-06	0.00314347	-4.77679	NA	NA	NA	1	1	1	0	3	7.14512	0.124082	-4.91845	1.48457	-4.94517	0.632727	NA	NA	8.9917e-13	0.90125	8.7234e-07	0.137657	7.6076e-07	0.526912	NA	NA	2.70231e-09	0.980764	0.00107044	0.958432	0.00050624	0.986688	NA	NA
PLEKHA4	5.9327e-06	0.00477043	-4.52877	Skin_Sun_Exposed_Lower_leg	6.83905e-08	0.000801673	-5.39535	Colon_Transverse	1.93496e-07	0.000904724	-5.20548	NA	NA	NA	1	1	1	0	3	7.14512	0.124082	-4.91845	1.48457	-5.67939	-0.0195122	NA	NA	8.9917e-13	0.90125	8.7234e-07	0.137657	1.35179e-08	0.984433	NA	NA	2.70231e-09	0.980764	0.00107044	0.958432	1.79598e-05	0.99843	NA	NA
PLEKHA4	5.9327e-06	0.00477043	-4.52877	Skin_Sun_Exposed_Lower_leg	6.83905e-08	0.000801673	-5.39535	Esophagus_Gastroesophageal_Junction	6.48101e-07	0.00164834	-4.9763	NA	NA	NA	1	1	1	0	3	7.14512	0.124082	-4.91845	1.48457	-5.20174	0.555556	NA	NA	8.9917e-13	0.90125	8.7234e-07	0.137657	1.97435e-07	0.578515	NA	NA	2.70231e-09	0.980764	0.00107044	0.958432	0.00015476	0.98787	NA	NA
PLEKHA4	5.9327e-06	0.00477043	-4.52877	Skin_Sun_Exposed_Lower_leg	6.83905e-08	0.000801673	-5.39535	Esophagus_Mucosa	1.93496e-07	0.00147371	5.20548	NA	NA	NA	1	1	1	0	3	7.14512	0.124082	-4.91845	1.48457	5.67939	0.0195122	NA	NA	8.9917e-13	0.90125	8.7234e-07	0.137657	1.35179e-08	0.984433	NA	NA	2.70231e-09	0.980764	0.00107044	0.958432	1.2586e-05	0.998097	NA	NA
PLEKHA4	5.9327e-06	0.00477043	-4.52877	Skin_Sun_Exposed_Lower_leg	6.83905e-08	0.000801673	-5.39535	Esophagus_Muscularis	1.28779e-06	0.00278698	-4.84163	NA	NA	NA	1	1	1	0	3	7.14512	0.124082	-4.91845	1.48457	-5.32532	-0.133949	NA	NA	8.9917e-13	0.90125	8.7234e-07	0.137657	1.00777e-07	0.893443	NA	NA	2.70231e-09	0.980764	0.00107044	0.958432	9.11196e-05	0.998387	NA	NA
PLEKHA4	5.9327e-06	0.00477043	-4.52877	Skin_Sun_Exposed_Lower_leg	6.83905e-08	0.000801673	-5.39535	Heart_Left_Ventricle	1.93496e-07	0.00148008	5.20548	NA	NA	NA	1	1	1	0	3	7.14512	0.124082	-4.91845	1.48457	5.67939	0.0195122	NA	NA	8.9917e-13	0.90125	8.7234e-07	0.137657	1.35179e-08	0.984433	NA	NA	2.70231e-09	0.980764	0.00107044	0.958432	1.76266e-05	0.99881	NA	NA
PLEKHA4	5.9327e-06	0.00477043	-4.52877	Skin_Sun_Exposed_Lower_leg	6.83905e-08	0.000801673	-5.39535	Kidney_Cortex	1.78119e-06	0.00351875	4.77679	NA	NA	NA	1	1	1	0	3	7.14512	0.124082	-4.91845	1.48457	4.94517	-0.632727	NA	NA	8.9917e-13	0.90125	8.7234e-07	0.137657	7.6076e-07	0.526912	NA	NA	2.70231e-09	0.980764	0.00107044	0.958432	0.00044949	0.987584	NA	NA
PLEKHA4	5.9327e-06	0.00477043	-4.52877	Skin_Sun_Exposed_Lower_leg	6.83905e-08	0.000801673	-5.39535	Liver	1.93496e-07	0.00173015	5.20548	NA	NA	NA	1	1	1	0	3	7.14512	0.124082	-4.91845	1.48457	5.67939	0.0195122	NA	NA	8.9917e-13	0.90125	8.7234e-07	0.137657	1.35179e-08	0.984433	NA	NA	2.70231e-09	0.980764	0.00107044	0.958432	2.19104e-05	0.998947	NA	NA
PLEKHA4	5.9327e-06	0.00477043	-4.52877	Skin_Sun_Exposed_Lower_leg	6.83905e-08	0.000801673	-5.39535	Lung	1.78119e-06	0.00408166	-4.77679	NA	NA	NA	1	1	1	0	3	7.14512	0.124082	-4.91845	1.48457	-4.94517	0.632727	NA	NA	8.9917e-13	0.90125	8.7234e-07	0.137657	7.6076e-07	0.526912	NA	NA	2.70231e-09	0.980764	0.00107044	0.958432	0.000486832	0.97666	NA	NA
PLEKHA4	5.9327e-06	0.00477043	-4.52877	Skin_Sun_Exposed_Lower_leg	6.83905e-08	0.000801673	-5.39535	Minor_Salivary_Gland	1.93496e-07	0.0016184	-5.20548	NA	NA	NA	1	1	1	0	3	7.14512	0.124082	-4.91845	1.48457	-5.67939	-0.0195122	NA	NA	8.9917e-13	0.90125	8.7234e-07	0.137657	1.35179e-08	0.984433	NA	NA	2.70231e-09	0.980764	0.00107044	0.958432	1.91838e-05	0.998912	NA	NA
PLEKHA4	5.9327e-06	0.00477043	-4.52877	Skin_Sun_Exposed_Lower_leg	6.83905e-08	0.000801673	-5.39535	Muscle_Skeletal	1.93496e-07	0.00109857	5.20548	NA	NA	NA	1	1	1	0	3	7.14512	0.124082	-4.91845	1.48457	5.67939	0.0195122	NA	NA	8.9917e-13	0.90125	8.7234e-07	0.137657	1.35179e-08	0.984433	NA	NA	2.70231e-09	0.980764	0.00107044	0.958432	1.39672e-05	0.998906	NA	NA
PLEKHA4	5.9327e-06	0.00477043	-4.52877	Skin_Sun_Exposed_Lower_leg	6.83905e-08	0.000801673	-5.39535	Nerve_Tibial	6.48101e-07	0.00204566	4.9763	NA	NA	NA	1	1	1	0	3	7.14512	0.124082	-4.91845	1.48457	5.20174	-0.555556	NA	NA	8.9917e-13	0.90125	8.7234e-07	0.137657	1.97435e-07	0.578515	NA	NA	2.70231e-09	0.980764	0.00107044	0.958432	0.000187365	0.99381	NA	NA
PLEKHA4	5.9327e-06	0.00477043	-4.52877	Skin_Sun_Exposed_Lower_leg	6.83905e-08	0.000801673	-5.39535	Ovary	1.54901e-07	0.00105607	5.24664	NA	NA	NA	1	1	1	0	3	7.14512	0.124082	-4.91845	1.48457	5.67321	-0.0397196	NA	NA	8.9917e-13	0.90125	8.7234e-07	0.137657	1.40149e-08	0.968317	NA	NA	2.70231e-09	0.980764	0.00107044	0.958432	1.46026e-05	0.998216	NA	NA
PLEKHA4	5.9327e-06	0.00477043	-4.52877	Skin_Sun_Exposed_Lower_leg	6.83905e-08	0.000801673	-5.39535	Pancreas	1.93496e-07	0.00191608	5.20548	NA	NA	NA	1	1	1	0	3	7.14512	0.124082	-4.91845	1.48457	5.67939	0.0195122	NA	NA	8.9917e-13	0.90125	8.7234e-07	0.137657	1.35179e-08	0.984433	NA	NA	2.70231e-09	0.980764	0.00107044	0.958432	1.94364e-05	0.998649	NA	NA
PLEKHA4	5.9327e-06	0.00477043	-4.52877	Skin_Sun_Exposed_Lower_leg	6.83905e-08	0.000801673	-5.39535	Prostate	1.01468e-07	0.00181087	5.32407	NA	NA	NA	1	1	1	0	3	7.14512	0.124082	-4.91845	1.48457	6.33047	-0.186254	NA	NA	8.9917e-13	0.90125	8.7234e-07	0.137657	2.44417e-10	0.852246	NA	NA	2.70231e-09	0.980764	0.00107044	0.958432	4.04701e-07	0.995538	NA	NA
PLEKHA4	5.9327e-06	0.00477043	-4.52877	Skin_Sun_Exposed_Lower_leg	6.83905e-08	0.000801673	-5.39535	Skin_Not_Sun_Exposed_Suprapubic	1.78119e-06	0.00525975	-4.77679	NA	NA	NA	1	1	1	0	3	7.14512	0.124082	-4.91845	1.48457	-5.3763	0.294119	NA	NA	8.9917e-13	0.90125	8.7234e-07	0.137657	7.60336e-08	0.768667	NA	NA	2.70231e-09	0.980764	0.00107044	0.958432	7.29415e-05	0.994438	NA	NA
PLEKHA4	5.9327e-06	0.00477043	-4.52877	Skin_Sun_Exposed_Lower_leg	6.83905e-08	0.000801673	-5.39535	Skin_Sun_Exposed_Lower_leg	1.01468e-07	0.00218821	-5.32407	NA	NA	NA	1	1	1	0	3	7.14512	0.124082	-4.91845	1.48457	-5.64759	0.345714	NA	NA	8.9917e-13	0.90125	8.7234e-07	0.137657	1.6271e-08	0.729557	NA	NA	2.70231e-09	0.980764	0.00107044	0.958432	2.32275e-05	0.997222	NA	NA
PLEKHA4	5.9327e-06	0.00477043	-4.52877	Skin_Sun_Exposed_Lower_leg	6.83905e-08	0.000801673	-5.39535	Spleen	1.78119e-06	0.00400368	4.77679	NA	NA	NA	1	1	1	0	3	7.14512	0.124082	-4.91845	1.48457	4.94517	-0.632727	NA	NA	8.9917e-13	0.90125	8.7234e-07	0.137657	7.6076e-07	0.526912	NA	NA	2.70231e-09	0.980764	0.00107044	0.958432	0.000636015	0.981375	NA	NA
PLEKHA4	5.9327e-06	0.00477043	-4.52877	Skin_Sun_Exposed_Lower_leg	6.83905e-08	0.000801673	-5.39535	Stomach	1.93496e-07	0.00157512	5.20548	NA	NA	NA	1	1	1	0	3	7.14512	0.124082	-4.91845	1.48457	5.67939	0.0195122	NA	NA	8.9917e-13	0.90125	8.7234e-07	0.137657	1.35179e-08	0.984433	NA	NA	2.70231e-09	0.980764	0.00107044	0.958432	1.62739e-05	0.998958	NA	NA
PLEKHA4	5.9327e-06	0.00477043	-4.52877	Skin_Sun_Exposed_Lower_leg	6.83905e-08	0.000801673	-5.39535	Testis	1.93496e-07	0.00302622	-5.20548	NA	NA	NA	1	1	1	0	3	7.14512	0.124082	-4.91845	1.48457	-5.67939	-0.0195122	NA	NA	8.9917e-13	0.90125	8.7234e-07	0.137657	1.35179e-08	0.984433	NA	NA	2.70231e-09	0.980764	0.00107044	0.958432	1.73988e-05	0.998653	NA	NA
PLEKHA4	5.9327e-06	0.00477043	-4.52877	Skin_Sun_Exposed_Lower_leg	6.83905e-08	0.000801673	-5.39535	Thyroid	1.78119e-06	0.00397282	4.77679	NA	NA	NA	1	1	1	0	3	7.14512	0.124082	-4.91845	1.48457	5.72875	-0.318474	NA	NA	8.9917e-13	0.90125	8.7234e-07	0.137657	1.01172e-08	0.750125	NA	NA	2.70231e-09	0.980764	0.00107044	0.958432	1.27836e-05	0.996348	NA	NA
PLEKHA4	5.9327e-06	0.00477043	-4.52877	Skin_Sun_Exposed_Lower_leg	6.83905e-08	0.000801673	-5.39535	Uterus	1.93496e-07	0.00212299	5.20548	NA	NA	NA	1	1	1	0	3	7.14512	0.124082	-4.91845	1.48457	5.67939	0.0195122	NA	NA	8.9917e-13	0.90125	8.7234e-07	0.137657	1.35179e-08	0.984433	NA	NA	2.70231e-09	0.980764	0.00107044	0.958432	1.49817e-05	0.998623	NA	NA
PLEKHA4	5.9327e-06	0.00477043	-4.52877	Skin_Sun_Exposed_Lower_leg	6.83905e-08	0.000801673	-5.39535	Vagina	1.78119e-06	0.00311467	4.77679	NA	NA	NA	1	1	1	0	3	7.14512	0.124082	-4.91845	1.48457	4.94517	-0.632727	NA	NA	8.9917e-13	0.90125	8.7234e-07	0.137657	7.6076e-07	0.526912	NA	NA	2.70231e-09	0.980764	0.00107044	0.958432	0.000479841	0.988486	NA	NA
PLEKHA4	5.9327e-06	0.00477043	-4.52877	Skin_Sun_Exposed_Lower_leg	6.83905e-08	0.000801673	-5.39535	smultixcan	1.01468e-07	0.00108914	-5.32407	NA	NA	NA	1	1	1	0	3	7.14512	0.124082	-4.91845	1.48457	-6.42933	0.0562558	NA	NA	8.9917e-13	0.90125	8.7234e-07	0.137657	3.13975e-10	0.88714	NA	NA	2.70231e-09	0.980764	0.00107044	0.958432	4.88052e-07	0.997189	NA	NA
PLEKHA4	5.9327e-06	0.00477043	-4.52877	Small_Intestine_Terminal_Ileum	6.83905e-08	0.000691496	-5.39535	Adipose_Subcutaneous	1.54901e-07	0.00150482	5.24664	NA	NA	NA	1	1	1	0	3	7.14512	0.124082	-6.93215	0.804649	5.67321	-0.0397196	NA	NA	8.9917e-13	0.90125	4.14492e-12	0.421022	1.40149e-08	0.968317	NA	NA	2.70231e-09	0.980764	8.3375e-09	0.96996	1.7419e-05	0.998285	NA	NA
PLEKHA4	5.9327e-06	0.00477043	-4.52877	Small_Intestine_Terminal_Ileum	6.83905e-08	0.000691496	-5.39535	Adipose_Visceral_Omentum	1.78119e-06	0.00392054	-4.77679	NA	NA	NA	1	1	1	0	3	7.14512	0.124082	-6.93215	0.804649	-5.37943	0.297748	NA	NA	8.9917e-13	0.90125	4.14492e-12	0.421022	7.4724e-08	0.765895	NA	NA	2.70231e-09	0.980764	8.3375e-09	0.96996	7.9999e-05	0.998209	NA	NA
PLEKHA4	5.9327e-06	0.00477043	-4.52877	Small_Intestine_Terminal_Ileum	6.83905e-08	0.000691496	-5.39535	Adrenal_Gland	1.28779e-06	0.00239279	-4.84163	NA	NA	NA	1	1	1	0	3	7.14512	0.124082	-6.93215	0.804649	-5.32532	-0.133949	NA	NA	8.9917e-13	0.90125	4.14492e-12	0.421022	1.00777e-07	0.893443	NA	NA	2.70231e-09	0.980764	8.3375e-09	0.96996	8.68198e-05	0.995479	NA	NA
PLEKHA4	5.9327e-06	0.00477043	-4.52877	Small_Intestine_Terminal_Ileum	6.83905e-08	0.000691496	-5.39535	Artery_Aorta	1.64612e-06	0.00295228	4.79263	NA	NA	NA	1	1	1	0	3	7.14512	0.124082	-6.93215	0.804649	5.28166	0.113164	NA	NA	8.9917e-13	0.90125	4.14492e-12	0.421022	1.28015e-07	0.909901	NA	NA	2.70231e-09	0.980764	8.3375e-09	0.96996	0.000103006	0.998599	NA	NA
PLEKHA4	5.9327e-06	0.00477043	-4.52877	Small_Intestine_Terminal_Ileum	6.83905e-08	0.000691496	-5.39535	Artery_Tibial	1.93496e-07	0.00170808	-5.20548	NA	NA	NA	1	1	1	0	3	7.14512	0.124082	-6.93215	0.804649	-5.67939	-0.0195122	NA	NA	8.9917e-13	0.90125	4.14492e-12	0.421022	1.35179e-08	0.984433	NA	NA	2.70231e-09	0.980764	8.3375e-09	0.96996	1.59473e-05	0.99799	NA	NA
PLEKHA4	5.9327e-06	0.00477043	-4.52877	Small_Intestine_Terminal_Ileum	6.83905e-08	0.000691496	-5.39535	Brain_Amygdala	1.78119e-06	0.00573402	4.77679	NA	NA	NA	1	1	1	0	3	7.14512	0.124082	-6.93215	0.804649	4.94517	-0.632727	NA	NA	8.9917e-13	0.90125	4.14492e-12	0.421022	7.6076e-07	0.526912	NA	NA	2.70231e-09	0.980764	8.3375e-09	0.96996	0.000857869	0.989302	NA	NA
PLEKHA4	5.9327e-06	0.00477043	-4.52877	Small_Intestine_Terminal_Ileum	6.83905e-08	0.000691496	-5.39535	Brain_Anterior_cingulate_cortex_BA24	1.93496e-07	0.00359735	5.20548	NA	NA	NA	1	1	1	0	3	7.14512	0.124082	-6.93215	0.804649	5.67939	0.0195122	NA	NA	8.9917e-13	0.90125	4.14492e-12	0.421022	1.35179e-08	0.984433	NA	NA	2.70231e-09	0.980764	8.3375e-09	0.96996	5.16992e-05	0.998483	NA	NA
PLEKHA4	5.9327e-06	0.00477043	-4.52877	Small_Intestine_Terminal_Ileum	6.83905e-08	0.000691496	-5.39535	Brain_Caudate_basal_ganglia	1.93496e-07	0.0020916	-5.20548	NA	NA	NA	1	1	1	0	3	7.14512	0.124082	-6.93215	0.804649	-5.67939	-0.0195122	NA	NA	8.9917e-13	0.90125	4.14492e-12	0.421022	1.35179e-08	0.984433	NA	NA	2.70231e-09	0.980764	8.3375e-09	0.96996	4.66607e-05	0.998525	NA	NA
PLEKHA4	5.9327e-06	0.00477043	-4.52877	Small_Intestine_Terminal_Ileum	6.83905e-08	0.000691496	-5.39535	Brain_Cerebellar_Hemisphere	1.78119e-06	0.0036794	-4.77679	NA	NA	NA	1	1	1	0	3	7.14512	0.124082	-6.93215	0.804649	-4.94517	0.632727	NA	NA	8.9917e-13	0.90125	4.14492e-12	0.421022	7.6076e-07	0.526912	NA	NA	2.70231e-09	0.980764	8.3375e-09	0.96996	0.000653534	0.987274	NA	NA
PLEKHA4	5.9327e-06	0.00477043	-4.52877	Small_Intestine_Terminal_Ileum	6.83905e-08	0.000691496	-5.39535	Brain_Cerebellum	1.93496e-07	0.0042909	5.20548	NA	NA	NA	1	1	1	0	3	7.14512	0.124082	-6.93215	0.804649	5.67939	0.0195122	NA	NA	8.9917e-13	0.90125	4.14492e-12	0.421022	1.35179e-08	0.984433	NA	NA	2.70231e-09	0.980764	8.3375e-09	0.96996	4.42049e-05	0.998482	NA	NA
PLEKHA4	5.9327e-06	0.00477043	-4.52877	Small_Intestine_Terminal_Ileum	6.83905e-08	0.000691496	-5.39535	Brain_Cortex	1.93496e-07	0.00153838	5.20548	NA	NA	NA	1	1	1	0	3	7.14512	0.124082	-6.93215	0.804649	5.67939	0.0195122	NA	NA	8.9917e-13	0.90125	4.14492e-12	0.421022	1.35179e-08	0.984433	NA	NA	2.70231e-09	0.980764	8.3375e-09	0.96996	2.40478e-05	0.998058	NA	NA
PLEKHA4	5.9327e-06	0.00477043	-4.52877	Small_Intestine_Terminal_Ileum	6.83905e-08	0.000691496	-5.39535	Brain_Frontal_Cortex_BA9	1.93496e-07	0.00103699	5.20548	NA	NA	NA	1	1	1	0	3	7.14512	0.124082	-6.93215	0.804649	5.67939	0.0195122	NA	NA	8.9917e-13	0.90125	4.14492e-12	0.421022	1.35179e-08	0.984433	NA	NA	2.70231e-09	0.980764	8.3375e-09	0.96996	2.84942e-05	0.99833	NA	NA
PLEKHA4	5.9327e-06	0.00477043	-4.52877	Small_Intestine_Terminal_Ileum	6.83905e-08	0.000691496	-5.39535	Brain_Hippocampus	1.78119e-06	0.00404776	4.77679	NA	NA	NA	1	1	1	0	3	7.14512	0.124082	-6.93215	0.804649	4.94517	-0.632727	NA	NA	8.9917e-13	0.90125	4.14492e-12	0.421022	7.6076e-07	0.526912	NA	NA	2.70231e-09	0.980764	8.3375e-09	0.96996	0.000748657	0.987309	NA	NA
PLEKHA4	5.9327e-06	0.00477043	-4.52877	Small_Intestine_Terminal_Ileum	6.83905e-08	0.000691496	-5.39535	Brain_Hypothalamus	1.93496e-07	0.00391927	5.20548	NA	NA	NA	1	1	1	0	3	7.14512	0.124082	-6.93215	0.804649	5.67939	0.0195122	NA	NA	8.9917e-13	0.90125	4.14492e-12	0.421022	1.35179e-08	0.984433	NA	NA	2.70231e-09	0.980764	8.3375e-09	0.96996	2.95243e-05	0.99873	NA	NA
PLEKHA4	5.9327e-06	0.00477043	-4.52877	Small_Intestine_Terminal_Ileum	6.83905e-08	0.000691496	-5.39535	Brain_Nucleus_accumbens_basal_ganglia	1.93496e-07	0.00355932	-5.20548	NA	NA	NA	1	1	1	0	3	7.14512	0.124082	-6.93215	0.804649	-5.67939	-0.0195122	NA	NA	8.9917e-13	0.90125	4.14492e-12	0.421022	1.35179e-08	0.984433	NA	NA	2.70231e-09	0.980764	8.3375e-09	0.96996	3.20227e-05	0.998165	NA	NA
PLEKHA4	5.9327e-06	0.00477043	-4.52877	Small_Intestine_Terminal_Ileum	6.83905e-08	0.000691496	-5.39535	Brain_Putamen_basal_ganglia	1.93496e-07	0.00206467	5.20548	NA	NA	NA	1	1	1	0	3	7.14512	0.124082	-6.93215	0.804649	5.67939	0.0195122	NA	NA	8.9917e-13	0.90125	4.14492e-12	0.421022	1.35179e-08	0.984433	NA	NA	2.70231e-09	0.980764	8.3375e-09	0.96996	4.13255e-05	0.9983	NA	NA
PLEKHA4	5.9327e-06	0.00477043	-4.52877	Small_Intestine_Terminal_Ileum	6.83905e-08	0.000691496	-5.39535	Brain_Spinal_cord_cervical_c-1	1.93496e-07	0.00123767	-5.20548	NA	NA	NA	1	1	1	0	3	7.14512	0.124082	-6.93215	0.804649	-5.67939	-0.0195122	NA	NA	8.9917e-13	0.90125	4.14492e-12	0.421022	1.35179e-08	0.984433	NA	NA	2.70231e-09	0.980764	8.3375e-09	0.96996	3.85277e-05	0.998382	NA	NA
PLEKHA4	5.9327e-06	0.00477043	-4.52877	Small_Intestine_Terminal_Ileum	6.83905e-08	0.000691496	-5.39535	Brain_Substantia_nigra	1.78119e-06	0.00522682	-4.77679	NA	NA	NA	1	1	1	0	3	7.14512	0.124082	-6.93215	0.804649	-4.94517	0.632727	NA	NA	8.9917e-13	0.90125	4.14492e-12	0.421022	7.6076e-07	0.526912	NA	NA	2.70231e-09	0.980764	8.3375e-09	0.96996	0.000782441	0.991309	NA	NA
PLEKHA4	5.9327e-06	0.00477043	-4.52877	Small_Intestine_Terminal_Ileum	6.83905e-08	0.000691496	-5.39535	Breast_Mammary_Tissue	1.93496e-07	0.00165787	5.20548	NA	NA	NA	1	1	1	0	3	7.14512	0.124082	-6.93215	0.804649	5.67939	0.0195122	NA	NA	8.9917e-13	0.90125	4.14492e-12	0.421022	1.35179e-08	0.984433	NA	NA	2.70231e-09	0.980764	8.3375e-09	0.96996	1.4678e-05	0.998441	NA	NA
PLEKHA4	5.9327e-06	0.00477043	-4.52877	Small_Intestine_Terminal_Ileum	6.83905e-08	0.000691496	-5.39535	Cells_Cultured_fibroblasts	1.93496e-07	0.00181185	-5.20548	NA	NA	NA	1	1	1	0	3	7.14512	0.124082	-6.93215	0.804649	-5.67939	-0.0195122	NA	NA	8.9917e-13	0.90125	4.14492e-12	0.421022	1.35179e-08	0.984433	NA	NA	2.70231e-09	0.980764	8.3375e-09	0.96996	1.92624e-05	0.998775	NA	NA
PLEKHA4	5.9327e-06	0.00477043	-4.52877	Small_Intestine_Terminal_Ileum	6.83905e-08	0.000691496	-5.39535	Cells_EBV-transformed_lymphocytes	1.28779e-06	0.00356932	4.84163	NA	NA	NA	1	1	1	0	3	7.14512	0.124082	-6.93215	0.804649	5.32532	0.168451	NA	NA	8.9917e-13	0.90125	4.14492e-12	0.421022	1.00777e-07	0.866229	NA	NA	2.70231e-09	0.980764	8.3375e-09	0.96996	0.00012404	0.995995	NA	NA
PLEKHA4	5.9327e-06	0.00477043	-4.52877	Small_Intestine_Terminal_Ileum	6.83905e-08	0.000691496	-5.39535	Colon_Sigmoid	1.78119e-06	0.00314347	-4.77679	NA	NA	NA	1	1	1	0	3	7.14512	0.124082	-6.93215	0.804649	-4.94517	0.632727	NA	NA	8.9917e-13	0.90125	4.14492e-12	0.421022	7.6076e-07	0.526912	NA	NA	2.70231e-09	0.980764	8.3375e-09	0.96996	0.00050624	0.986688	NA	NA
PLEKHA4	5.9327e-06	0.00477043	-4.52877	Small_Intestine_Terminal_Ileum	6.83905e-08	0.000691496	-5.39535	Colon_Transverse	1.93496e-07	0.000904724	-5.20548	NA	NA	NA	1	1	1	0	3	7.14512	0.124082	-6.93215	0.804649	-5.67939	-0.0195122	NA	NA	8.9917e-13	0.90125	4.14492e-12	0.421022	1.35179e-08	0.984433	NA	NA	2.70231e-09	0.980764	8.3375e-09	0.96996	1.79598e-05	0.99843	NA	NA
PLEKHA4	5.9327e-06	0.00477043	-4.52877	Small_Intestine_Terminal_Ileum	6.83905e-08	0.000691496	-5.39535	Esophagus_Gastroesophageal_Junction	6.48101e-07	0.00164834	-4.9763	NA	NA	NA	1	1	1	0	3	7.14512	0.124082	-6.93215	0.804649	-5.20174	0.555556	NA	NA	8.9917e-13	0.90125	4.14492e-12	0.421022	1.97435e-07	0.578515	NA	NA	2.70231e-09	0.980764	8.3375e-09	0.96996	0.00015476	0.98787	NA	NA
PLEKHA4	5.9327e-06	0.00477043	-4.52877	Small_Intestine_Terminal_Ileum	6.83905e-08	0.000691496	-5.39535	Esophagus_Mucosa	1.93496e-07	0.00147371	5.20548	NA	NA	NA	1	1	1	0	3	7.14512	0.124082	-6.93215	0.804649	5.67939	0.0195122	NA	NA	8.9917e-13	0.90125	4.14492e-12	0.421022	1.35179e-08	0.984433	NA	NA	2.70231e-09	0.980764	8.3375e-09	0.96996	1.2586e-05	0.998097	NA	NA
PLEKHA4	5.9327e-06	0.00477043	-4.52877	Small_Intestine_Terminal_Ileum	6.83905e-08	0.000691496	-5.39535	Esophagus_Muscularis	1.28779e-06	0.00278698	-4.84163	NA	NA	NA	1	1	1	0	3	7.14512	0.124082	-6.93215	0.804649	-5.32532	-0.133949	NA	NA	8.9917e-13	0.90125	4.14492e-12	0.421022	1.00777e-07	0.893443	NA	NA	2.70231e-09	0.980764	8.3375e-09	0.96996	9.11196e-05	0.998387	NA	NA
PLEKHA4	5.9327e-06	0.00477043	-4.52877	Small_Intestine_Terminal_Ileum	6.83905e-08	0.000691496	-5.39535	Heart_Left_Ventricle	1.93496e-07	0.00148008	5.20548	NA	NA	NA	1	1	1	0	3	7.14512	0.124082	-6.93215	0.804649	5.67939	0.0195122	NA	NA	8.9917e-13	0.90125	4.14492e-12	0.421022	1.35179e-08	0.984433	NA	NA	2.70231e-09	0.980764	8.3375e-09	0.96996	1.76266e-05	0.99881	NA	NA
PLEKHA4	5.9327e-06	0.00477043	-4.52877	Small_Intestine_Terminal_Ileum	6.83905e-08	0.000691496	-5.39535	Kidney_Cortex	1.78119e-06	0.00351875	4.77679	NA	NA	NA	1	1	1	0	3	7.14512	0.124082	-6.93215	0.804649	4.94517	-0.632727	NA	NA	8.9917e-13	0.90125	4.14492e-12	0.421022	7.6076e-07	0.526912	NA	NA	2.70231e-09	0.980764	8.3375e-09	0.96996	0.00044949	0.987584	NA	NA
PLEKHA4	5.9327e-06	0.00477043	-4.52877	Small_Intestine_Terminal_Ileum	6.83905e-08	0.000691496	-5.39535	Liver	1.93496e-07	0.00173015	5.20548	NA	NA	NA	1	1	1	0	3	7.14512	0.124082	-6.93215	0.804649	5.67939	0.0195122	NA	NA	8.9917e-13	0.90125	4.14492e-12	0.421022	1.35179e-08	0.984433	NA	NA	2.70231e-09	0.980764	8.3375e-09	0.96996	2.19104e-05	0.998947	NA	NA
PLEKHA4	5.9327e-06	0.00477043	-4.52877	Small_Intestine_Terminal_Ileum	6.83905e-08	0.000691496	-5.39535	Lung	1.78119e-06	0.00408166	-4.77679	NA	NA	NA	1	1	1	0	3	7.14512	0.124082	-6.93215	0.804649	-4.94517	0.632727	NA	NA	8.9917e-13	0.90125	4.14492e-12	0.421022	7.6076e-07	0.526912	NA	NA	2.70231e-09	0.980764	8.3375e-09	0.96996	0.000486832	0.97666	NA	NA
PLEKHA4	5.9327e-06	0.00477043	-4.52877	Small_Intestine_Terminal_Ileum	6.83905e-08	0.000691496	-5.39535	Minor_Salivary_Gland	1.93496e-07	0.0016184	-5.20548	NA	NA	NA	1	1	1	0	3	7.14512	0.124082	-6.93215	0.804649	-5.67939	-0.0195122	NA	NA	8.9917e-13	0.90125	4.14492e-12	0.421022	1.35179e-08	0.984433	NA	NA	2.70231e-09	0.980764	8.3375e-09	0.96996	1.91838e-05	0.998912	NA	NA
PLEKHA4	5.9327e-06	0.00477043	-4.52877	Small_Intestine_Terminal_Ileum	6.83905e-08	0.000691496	-5.39535	Muscle_Skeletal	1.93496e-07	0.00109857	5.20548	NA	NA	NA	1	1	1	0	3	7.14512	0.124082	-6.93215	0.804649	5.67939	0.0195122	NA	NA	8.9917e-13	0.90125	4.14492e-12	0.421022	1.35179e-08	0.984433	NA	NA	2.70231e-09	0.980764	8.3375e-09	0.96996	1.39672e-05	0.998906	NA	NA
PLEKHA4	5.9327e-06	0.00477043	-4.52877	Small_Intestine_Terminal_Ileum	6.83905e-08	0.000691496	-5.39535	Nerve_Tibial	6.48101e-07	0.00204566	4.9763	NA	NA	NA	1	1	1	0	3	7.14512	0.124082	-6.93215	0.804649	5.20174	-0.555556	NA	NA	8.9917e-13	0.90125	4.14492e-12	0.421022	1.97435e-07	0.578515	NA	NA	2.70231e-09	0.980764	8.3375e-09	0.96996	0.000187365	0.99381	NA	NA
PLEKHA4	5.9327e-06	0.00477043	-4.52877	Small_Intestine_Terminal_Ileum	6.83905e-08	0.000691496	-5.39535	Ovary	1.54901e-07	0.00105607	5.24664	NA	NA	NA	1	1	1	0	3	7.14512	0.124082	-6.93215	0.804649	5.67321	-0.0397196	NA	NA	8.9917e-13	0.90125	4.14492e-12	0.421022	1.40149e-08	0.968317	NA	NA	2.70231e-09	0.980764	8.3375e-09	0.96996	1.46026e-05	0.998216	NA	NA
PLEKHA4	5.9327e-06	0.00477043	-4.52877	Small_Intestine_Terminal_Ileum	6.83905e-08	0.000691496	-5.39535	Pancreas	1.93496e-07	0.00191608	5.20548	NA	NA	NA	1	1	1	0	3	7.14512	0.124082	-6.93215	0.804649	5.67939	0.0195122	NA	NA	8.9917e-13	0.90125	4.14492e-12	0.421022	1.35179e-08	0.984433	NA	NA	2.70231e-09	0.980764	8.3375e-09	0.96996	1.94364e-05	0.998649	NA	NA
PLEKHA4	5.9327e-06	0.00477043	-4.52877	Small_Intestine_Terminal_Ileum	6.83905e-08	0.000691496	-5.39535	Prostate	1.01468e-07	0.00181087	5.32407	NA	NA	NA	1	1	1	0	3	7.14512	0.124082	-6.93215	0.804649	6.33047	-0.186254	NA	NA	8.9917e-13	0.90125	4.14492e-12	0.421022	2.44417e-10	0.852246	NA	NA	2.70231e-09	0.980764	8.3375e-09	0.96996	4.04701e-07	0.995538	NA	NA
PLEKHA4	5.9327e-06	0.00477043	-4.52877	Small_Intestine_Terminal_Ileum	6.83905e-08	0.000691496	-5.39535	Skin_Not_Sun_Exposed_Suprapubic	1.78119e-06	0.00525975	-4.77679	NA	NA	NA	1	1	1	0	3	7.14512	0.124082	-6.93215	0.804649	-5.3763	0.294119	NA	NA	8.9917e-13	0.90125	4.14492e-12	0.421022	7.60336e-08	0.768667	NA	NA	2.70231e-09	0.980764	8.3375e-09	0.96996	7.29415e-05	0.994438	NA	NA
PLEKHA4	5.9327e-06	0.00477043	-4.52877	Small_Intestine_Terminal_Ileum	6.83905e-08	0.000691496	-5.39535	Skin_Sun_Exposed_Lower_leg	1.01468e-07	0.00218821	-5.32407	NA	NA	NA	1	1	1	0	3	7.14512	0.124082	-6.93215	0.804649	-5.64759	0.345714	NA	NA	8.9917e-13	0.90125	4.14492e-12	0.421022	1.6271e-08	0.729557	NA	NA	2.70231e-09	0.980764	8.3375e-09	0.96996	2.32275e-05	0.997222	NA	NA
PLEKHA4	5.9327e-06	0.00477043	-4.52877	Small_Intestine_Terminal_Ileum	6.83905e-08	0.000691496	-5.39535	Spleen	1.78119e-06	0.00400368	4.77679	NA	NA	NA	1	1	1	0	3	7.14512	0.124082	-6.93215	0.804649	4.94517	-0.632727	NA	NA	8.9917e-13	0.90125	4.14492e-12	0.421022	7.6076e-07	0.526912	NA	NA	2.70231e-09	0.980764	8.3375e-09	0.96996	0.000636015	0.981375	NA	NA
PLEKHA4	5.9327e-06	0.00477043	-4.52877	Small_Intestine_Terminal_Ileum	6.83905e-08	0.000691496	-5.39535	Stomach	1.93496e-07	0.00157512	5.20548	NA	NA	NA	1	1	1	0	3	7.14512	0.124082	-6.93215	0.804649	5.67939	0.0195122	NA	NA	8.9917e-13	0.90125	4.14492e-12	0.421022	1.35179e-08	0.984433	NA	NA	2.70231e-09	0.980764	8.3375e-09	0.96996	1.62739e-05	0.998958	NA	NA
PLEKHA4	5.9327e-06	0.00477043	-4.52877	Small_Intestine_Terminal_Ileum	6.83905e-08	0.000691496	-5.39535	Testis	1.93496e-07	0.00302622	-5.20548	NA	NA	NA	1	1	1	0	3	7.14512	0.124082	-6.93215	0.804649	-5.67939	-0.0195122	NA	NA	8.9917e-13	0.90125	4.14492e-12	0.421022	1.35179e-08	0.984433	NA	NA	2.70231e-09	0.980764	8.3375e-09	0.96996	1.73988e-05	0.998653	NA	NA
PLEKHA4	5.9327e-06	0.00477043	-4.52877	Small_Intestine_Terminal_Ileum	6.83905e-08	0.000691496	-5.39535	Thyroid	1.78119e-06	0.00397282	4.77679	NA	NA	NA	1	1	1	0	3	7.14512	0.124082	-6.93215	0.804649	5.72875	-0.318474	NA	NA	8.9917e-13	0.90125	4.14492e-12	0.421022	1.01172e-08	0.750125	NA	NA	2.70231e-09	0.980764	8.3375e-09	0.96996	1.27836e-05	0.996348	NA	NA
PLEKHA4	5.9327e-06	0.00477043	-4.52877	Small_Intestine_Terminal_Ileum	6.83905e-08	0.000691496	-5.39535	Uterus	1.93496e-07	0.00212299	5.20548	NA	NA	NA	1	1	1	0	3	7.14512	0.124082	-6.93215	0.804649	5.67939	0.0195122	NA	NA	8.9917e-13	0.90125	4.14492e-12	0.421022	1.35179e-08	0.984433	NA	NA	2.70231e-09	0.980764	8.3375e-09	0.96996	1.49817e-05	0.998623	NA	NA
PLEKHA4	5.9327e-06	0.00477043	-4.52877	Small_Intestine_Terminal_Ileum	6.83905e-08	0.000691496	-5.39535	Vagina	1.78119e-06	0.00311467	4.77679	NA	NA	NA	1	1	1	0	3	7.14512	0.124082	-6.93215	0.804649	4.94517	-0.632727	NA	NA	8.9917e-13	0.90125	4.14492e-12	0.421022	7.6076e-07	0.526912	NA	NA	2.70231e-09	0.980764	8.3375e-09	0.96996	0.000479841	0.988486	NA	NA
PLEKHA4	5.9327e-06	0.00477043	-4.52877	Small_Intestine_Terminal_Ileum	6.83905e-08	0.000691496	-5.39535	smultixcan	1.01468e-07	0.00108914	-5.32407	NA	NA	NA	1	1	1	0	3	7.14512	0.124082	-6.93215	0.804649	-6.42933	0.0562558	NA	NA	8.9917e-13	0.90125	4.14492e-12	0.421022	3.13975e-10	0.88714	NA	NA	2.70231e-09	0.980764	8.3375e-09	0.96996	4.88052e-07	0.997189	NA	NA
PLEKHA4	5.9327e-06	0.00477043	-4.52877	Stomach	6.83905e-08	0.000352006	-5.39535	Adipose_Subcutaneous	1.54901e-07	0.00150482	5.24664	NA	NA	NA	1	1	1	0	3	7.14512	0.124082	-6.99449	0.774805	5.67321	-0.0397196	NA	NA	8.9917e-13	0.90125	2.66223e-12	0.438455	1.40149e-08	0.968317	NA	NA	2.70231e-09	0.980764	8.09918e-09	0.987795	1.7419e-05	0.998285	NA	NA
PLEKHA4	5.9327e-06	0.00477043	-4.52877	Stomach	6.83905e-08	0.000352006	-5.39535	Adipose_Visceral_Omentum	1.78119e-06	0.00392054	-4.77679	NA	NA	NA	1	1	1	0	3	7.14512	0.124082	-6.99449	0.774805	-5.37943	0.297748	NA	NA	8.9917e-13	0.90125	2.66223e-12	0.438455	7.4724e-08	0.765895	NA	NA	2.70231e-09	0.980764	8.09918e-09	0.987795	7.9999e-05	0.998209	NA	NA
PLEKHA4	5.9327e-06	0.00477043	-4.52877	Stomach	6.83905e-08	0.000352006	-5.39535	Adrenal_Gland	1.28779e-06	0.00239279	-4.84163	NA	NA	NA	1	1	1	0	3	7.14512	0.124082	-6.99449	0.774805	-5.32532	-0.133949	NA	NA	8.9917e-13	0.90125	2.66223e-12	0.438455	1.00777e-07	0.893443	NA	NA	2.70231e-09	0.980764	8.09918e-09	0.987795	8.68198e-05	0.995479	NA	NA
PLEKHA4	5.9327e-06	0.00477043	-4.52877	Stomach	6.83905e-08	0.000352006	-5.39535	Artery_Aorta	1.64612e-06	0.00295228	4.79263	NA	NA	NA	1	1	1	0	3	7.14512	0.124082	-6.99449	0.774805	5.28166	0.113164	NA	NA	8.9917e-13	0.90125	2.66223e-12	0.438455	1.28015e-07	0.909901	NA	NA	2.70231e-09	0.980764	8.09918e-09	0.987795	0.000103006	0.998599	NA	NA
PLEKHA4	5.9327e-06	0.00477043	-4.52877	Stomach	6.83905e-08	0.000352006	-5.39535	Artery_Tibial	1.93496e-07	0.00170808	-5.20548	NA	NA	NA	1	1	1	0	3	7.14512	0.124082	-6.99449	0.774805	-5.67939	-0.0195122	NA	NA	8.9917e-13	0.90125	2.66223e-12	0.438455	1.35179e-08	0.984433	NA	NA	2.70231e-09	0.980764	8.09918e-09	0.987795	1.59473e-05	0.99799	NA	NA
PLEKHA4	5.9327e-06	0.00477043	-4.52877	Stomach	6.83905e-08	0.000352006	-5.39535	Brain_Amygdala	1.78119e-06	0.00573402	4.77679	NA	NA	NA	1	1	1	0	3	7.14512	0.124082	-6.99449	0.774805	4.94517	-0.632727	NA	NA	8.9917e-13	0.90125	2.66223e-12	0.438455	7.6076e-07	0.526912	NA	NA	2.70231e-09	0.980764	8.09918e-09	0.987795	0.000857869	0.989302	NA	NA
PLEKHA4	5.9327e-06	0.00477043	-4.52877	Stomach	6.83905e-08	0.000352006	-5.39535	Brain_Anterior_cingulate_cortex_BA24	1.93496e-07	0.00359735	5.20548	NA	NA	NA	1	1	1	0	3	7.14512	0.124082	-6.99449	0.774805	5.67939	0.0195122	NA	NA	8.9917e-13	0.90125	2.66223e-12	0.438455	1.35179e-08	0.984433	NA	NA	2.70231e-09	0.980764	8.09918e-09	0.987795	5.16992e-05	0.998483	NA	NA
PLEKHA4	5.9327e-06	0.00477043	-4.52877	Stomach	6.83905e-08	0.000352006	-5.39535	Brain_Caudate_basal_ganglia	1.93496e-07	0.0020916	-5.20548	NA	NA	NA	1	1	1	0	3	7.14512	0.124082	-6.99449	0.774805	-5.67939	-0.0195122	NA	NA	8.9917e-13	0.90125	2.66223e-12	0.438455	1.35179e-08	0.984433	NA	NA	2.70231e-09	0.980764	8.09918e-09	0.987795	4.66607e-05	0.998525	NA	NA
PLEKHA4	5.9327e-06	0.00477043	-4.52877	Stomach	6.83905e-08	0.000352006	-5.39535	Brain_Cerebellar_Hemisphere	1.78119e-06	0.0036794	-4.77679	NA	NA	NA	1	1	1	0	3	7.14512	0.124082	-6.99449	0.774805	-4.94517	0.632727	NA	NA	8.9917e-13	0.90125	2.66223e-12	0.438455	7.6076e-07	0.526912	NA	NA	2.70231e-09	0.980764	8.09918e-09	0.987795	0.000653534	0.987274	NA	NA
PLEKHA4	5.9327e-06	0.00477043	-4.52877	Stomach	6.83905e-08	0.000352006	-5.39535	Brain_Cerebellum	1.93496e-07	0.0042909	5.20548	NA	NA	NA	1	1	1	0	3	7.14512	0.124082	-6.99449	0.774805	5.67939	0.0195122	NA	NA	8.9917e-13	0.90125	2.66223e-12	0.438455	1.35179e-08	0.984433	NA	NA	2.70231e-09	0.980764	8.09918e-09	0.987795	4.42049e-05	0.998482	NA	NA
PLEKHA4	5.9327e-06	0.00477043	-4.52877	Stomach	6.83905e-08	0.000352006	-5.39535	Brain_Cortex	1.93496e-07	0.00153838	5.20548	NA	NA	NA	1	1	1	0	3	7.14512	0.124082	-6.99449	0.774805	5.67939	0.0195122	NA	NA	8.9917e-13	0.90125	2.66223e-12	0.438455	1.35179e-08	0.984433	NA	NA	2.70231e-09	0.980764	8.09918e-09	0.987795	2.40478e-05	0.998058	NA	NA
PLEKHA4	5.9327e-06	0.00477043	-4.52877	Stomach	6.83905e-08	0.000352006	-5.39535	Brain_Frontal_Cortex_BA9	1.93496e-07	0.00103699	5.20548	NA	NA	NA	1	1	1	0	3	7.14512	0.124082	-6.99449	0.774805	5.67939	0.0195122	NA	NA	8.9917e-13	0.90125	2.66223e-12	0.438455	1.35179e-08	0.984433	NA	NA	2.70231e-09	0.980764	8.09918e-09	0.987795	2.84942e-05	0.99833	NA	NA
PLEKHA4	5.9327e-06	0.00477043	-4.52877	Stomach	6.83905e-08	0.000352006	-5.39535	Brain_Hippocampus	1.78119e-06	0.00404776	4.77679	NA	NA	NA	1	1	1	0	3	7.14512	0.124082	-6.99449	0.774805	4.94517	-0.632727	NA	NA	8.9917e-13	0.90125	2.66223e-12	0.438455	7.6076e-07	0.526912	NA	NA	2.70231e-09	0.980764	8.09918e-09	0.987795	0.000748657	0.987309	NA	NA
PLEKHA4	5.9327e-06	0.00477043	-4.52877	Stomach	6.83905e-08	0.000352006	-5.39535	Brain_Hypothalamus	1.93496e-07	0.00391927	5.20548	NA	NA	NA	1	1	1	0	3	7.14512	0.124082	-6.99449	0.774805	5.67939	0.0195122	NA	NA	8.9917e-13	0.90125	2.66223e-12	0.438455	1.35179e-08	0.984433	NA	NA	2.70231e-09	0.980764	8.09918e-09	0.987795	2.95243e-05	0.99873	NA	NA
PLEKHA4	5.9327e-06	0.00477043	-4.52877	Stomach	6.83905e-08	0.000352006	-5.39535	Brain_Nucleus_accumbens_basal_ganglia	1.93496e-07	0.00355932	-5.20548	NA	NA	NA	1	1	1	0	3	7.14512	0.124082	-6.99449	0.774805	-5.67939	-0.0195122	NA	NA	8.9917e-13	0.90125	2.66223e-12	0.438455	1.35179e-08	0.984433	NA	NA	2.70231e-09	0.980764	8.09918e-09	0.987795	3.20227e-05	0.998165	NA	NA
PLEKHA4	5.9327e-06	0.00477043	-4.52877	Stomach	6.83905e-08	0.000352006	-5.39535	Brain_Putamen_basal_ganglia	1.93496e-07	0.00206467	5.20548	NA	NA	NA	1	1	1	0	3	7.14512	0.124082	-6.99449	0.774805	5.67939	0.0195122	NA	NA	8.9917e-13	0.90125	2.66223e-12	0.438455	1.35179e-08	0.984433	NA	NA	2.70231e-09	0.980764	8.09918e-09	0.987795	4.13255e-05	0.9983	NA	NA
PLEKHA4	5.9327e-06	0.00477043	-4.52877	Stomach	6.83905e-08	0.000352006	-5.39535	Brain_Spinal_cord_cervical_c-1	1.93496e-07	0.00123767	-5.20548	NA	NA	NA	1	1	1	0	3	7.14512	0.124082	-6.99449	0.774805	-5.67939	-0.0195122	NA	NA	8.9917e-13	0.90125	2.66223e-12	0.438455	1.35179e-08	0.984433	NA	NA	2.70231e-09	0.980764	8.09918e-09	0.987795	3.85277e-05	0.998382	NA	NA
PLEKHA4	5.9327e-06	0.00477043	-4.52877	Stomach	6.83905e-08	0.000352006	-5.39535	Brain_Substantia_nigra	1.78119e-06	0.00522682	-4.77679	NA	NA	NA	1	1	1	0	3	7.14512	0.124082	-6.99449	0.774805	-4.94517	0.632727	NA	NA	8.9917e-13	0.90125	2.66223e-12	0.438455	7.6076e-07	0.526912	NA	NA	2.70231e-09	0.980764	8.09918e-09	0.987795	0.000782441	0.991309	NA	NA
PLEKHA4	5.9327e-06	0.00477043	-4.52877	Stomach	6.83905e-08	0.000352006	-5.39535	Breast_Mammary_Tissue	1.93496e-07	0.00165787	5.20548	NA	NA	NA	1	1	1	0	3	7.14512	0.124082	-6.99449	0.774805	5.67939	0.0195122	NA	NA	8.9917e-13	0.90125	2.66223e-12	0.438455	1.35179e-08	0.984433	NA	NA	2.70231e-09	0.980764	8.09918e-09	0.987795	1.4678e-05	0.998441	NA	NA
PLEKHA4	5.9327e-06	0.00477043	-4.52877	Stomach	6.83905e-08	0.000352006	-5.39535	Cells_Cultured_fibroblasts	1.93496e-07	0.00181185	-5.20548	NA	NA	NA	1	1	1	0	3	7.14512	0.124082	-6.99449	0.774805	-5.67939	-0.0195122	NA	NA	8.9917e-13	0.90125	2.66223e-12	0.438455	1.35179e-08	0.984433	NA	NA	2.70231e-09	0.980764	8.09918e-09	0.987795	1.92624e-05	0.998775	NA	NA
PLEKHA4	5.9327e-06	0.00477043	-4.52877	Stomach	6.83905e-08	0.000352006	-5.39535	Cells_EBV-transformed_lymphocytes	1.28779e-06	0.00356932	4.84163	NA	NA	NA	1	1	1	0	3	7.14512	0.124082	-6.99449	0.774805	5.32532	0.168451	NA	NA	8.9917e-13	0.90125	2.66223e-12	0.438455	1.00777e-07	0.866229	NA	NA	2.70231e-09	0.980764	8.09918e-09	0.987795	0.00012404	0.995995	NA	NA
PLEKHA4	5.9327e-06	0.00477043	-4.52877	Stomach	6.83905e-08	0.000352006	-5.39535	Colon_Sigmoid	1.78119e-06	0.00314347	-4.77679	NA	NA	NA	1	1	1	0	3	7.14512	0.124082	-6.99449	0.774805	-4.94517	0.632727	NA	NA	8.9917e-13	0.90125	2.66223e-12	0.438455	7.6076e-07	0.526912	NA	NA	2.70231e-09	0.980764	8.09918e-09	0.987795	0.00050624	0.986688	NA	NA
PLEKHA4	5.9327e-06	0.00477043	-4.52877	Stomach	6.83905e-08	0.000352006	-5.39535	Colon_Transverse	1.93496e-07	0.000904724	-5.20548	NA	NA	NA	1	1	1	0	3	7.14512	0.124082	-6.99449	0.774805	-5.67939	-0.0195122	NA	NA	8.9917e-13	0.90125	2.66223e-12	0.438455	1.35179e-08	0.984433	NA	NA	2.70231e-09	0.980764	8.09918e-09	0.987795	1.79598e-05	0.99843	NA	NA
PLEKHA4	5.9327e-06	0.00477043	-4.52877	Stomach	6.83905e-08	0.000352006	-5.39535	Esophagus_Gastroesophageal_Junction	6.48101e-07	0.00164834	-4.9763	NA	NA	NA	1	1	1	0	3	7.14512	0.124082	-6.99449	0.774805	-5.20174	0.555556	NA	NA	8.9917e-13	0.90125	2.66223e-12	0.438455	1.97435e-07	0.578515	NA	NA	2.70231e-09	0.980764	8.09918e-09	0.987795	0.00015476	0.98787	NA	NA
PLEKHA4	5.9327e-06	0.00477043	-4.52877	Stomach	6.83905e-08	0.000352006	-5.39535	Esophagus_Mucosa	1.93496e-07	0.00147371	5.20548	NA	NA	NA	1	1	1	0	3	7.14512	0.124082	-6.99449	0.774805	5.67939	0.0195122	NA	NA	8.9917e-13	0.90125	2.66223e-12	0.438455	1.35179e-08	0.984433	NA	NA	2.70231e-09	0.980764	8.09918e-09	0.987795	1.2586e-05	0.998097	NA	NA
PLEKHA4	5.9327e-06	0.00477043	-4.52877	Stomach	6.83905e-08	0.000352006	-5.39535	Esophagus_Muscularis	1.28779e-06	0.00278698	-4.84163	NA	NA	NA	1	1	1	0	3	7.14512	0.124082	-6.99449	0.774805	-5.32532	-0.133949	NA	NA	8.9917e-13	0.90125	2.66223e-12	0.438455	1.00777e-07	0.893443	NA	NA	2.70231e-09	0.980764	8.09918e-09	0.987795	9.11196e-05	0.998387	NA	NA
PLEKHA4	5.9327e-06	0.00477043	-4.52877	Stomach	6.83905e-08	0.000352006	-5.39535	Heart_Left_Ventricle	1.93496e-07	0.00148008	5.20548	NA	NA	NA	1	1	1	0	3	7.14512	0.124082	-6.99449	0.774805	5.67939	0.0195122	NA	NA	8.9917e-13	0.90125	2.66223e-12	0.438455	1.35179e-08	0.984433	NA	NA	2.70231e-09	0.980764	8.09918e-09	0.987795	1.76266e-05	0.99881	NA	NA
PLEKHA4	5.9327e-06	0.00477043	-4.52877	Stomach	6.83905e-08	0.000352006	-5.39535	Kidney_Cortex	1.78119e-06	0.00351875	4.77679	NA	NA	NA	1	1	1	0	3	7.14512	0.124082	-6.99449	0.774805	4.94517	-0.632727	NA	NA	8.9917e-13	0.90125	2.66223e-12	0.438455	7.6076e-07	0.526912	NA	NA	2.70231e-09	0.980764	8.09918e-09	0.987795	0.00044949	0.987584	NA	NA
PLEKHA4	5.9327e-06	0.00477043	-4.52877	Stomach	6.83905e-08	0.000352006	-5.39535	Liver	1.93496e-07	0.00173015	5.20548	NA	NA	NA	1	1	1	0	3	7.14512	0.124082	-6.99449	0.774805	5.67939	0.0195122	NA	NA	8.9917e-13	0.90125	2.66223e-12	0.438455	1.35179e-08	0.984433	NA	NA	2.70231e-09	0.980764	8.09918e-09	0.987795	2.19104e-05	0.998947	NA	NA
PLEKHA4	5.9327e-06	0.00477043	-4.52877	Stomach	6.83905e-08	0.000352006	-5.39535	Lung	1.78119e-06	0.00408166	-4.77679	NA	NA	NA	1	1	1	0	3	7.14512	0.124082	-6.99449	0.774805	-4.94517	0.632727	NA	NA	8.9917e-13	0.90125	2.66223e-12	0.438455	7.6076e-07	0.526912	NA	NA	2.70231e-09	0.980764	8.09918e-09	0.987795	0.000486832	0.97666	NA	NA
PLEKHA4	5.9327e-06	0.00477043	-4.52877	Stomach	6.83905e-08	0.000352006	-5.39535	Minor_Salivary_Gland	1.93496e-07	0.0016184	-5.20548	NA	NA	NA	1	1	1	0	3	7.14512	0.124082	-6.99449	0.774805	-5.67939	-0.0195122	NA	NA	8.9917e-13	0.90125	2.66223e-12	0.438455	1.35179e-08	0.984433	NA	NA	2.70231e-09	0.980764	8.09918e-09	0.987795	1.91838e-05	0.998912	NA	NA
PLEKHA4	5.9327e-06	0.00477043	-4.52877	Stomach	6.83905e-08	0.000352006	-5.39535	Muscle_Skeletal	1.93496e-07	0.00109857	5.20548	NA	NA	NA	1	1	1	0	3	7.14512	0.124082	-6.99449	0.774805	5.67939	0.0195122	NA	NA	8.9917e-13	0.90125	2.66223e-12	0.438455	1.35179e-08	0.984433	NA	NA	2.70231e-09	0.980764	8.09918e-09	0.987795	1.39672e-05	0.998906	NA	NA
PLEKHA4	5.9327e-06	0.00477043	-4.52877	Stomach	6.83905e-08	0.000352006	-5.39535	Nerve_Tibial	6.48101e-07	0.00204566	4.9763	NA	NA	NA	1	1	1	0	3	7.14512	0.124082	-6.99449	0.774805	5.20174	-0.555556	NA	NA	8.9917e-13	0.90125	2.66223e-12	0.438455	1.97435e-07	0.578515	NA	NA	2.70231e-09	0.980764	8.09918e-09	0.987795	0.000187365	0.99381	NA	NA
PLEKHA4	5.9327e-06	0.00477043	-4.52877	Stomach	6.83905e-08	0.000352006	-5.39535	Ovary	1.54901e-07	0.00105607	5.24664	NA	NA	NA	1	1	1	0	3	7.14512	0.124082	-6.99449	0.774805	5.67321	-0.0397196	NA	NA	8.9917e-13	0.90125	2.66223e-12	0.438455	1.40149e-08	0.968317	NA	NA	2.70231e-09	0.980764	8.09918e-09	0.987795	1.46026e-05	0.998216	NA	NA
PLEKHA4	5.9327e-06	0.00477043	-4.52877	Stomach	6.83905e-08	0.000352006	-5.39535	Pancreas	1.93496e-07	0.00191608	5.20548	NA	NA	NA	1	1	1	0	3	7.14512	0.124082	-6.99449	0.774805	5.67939	0.0195122	NA	NA	8.9917e-13	0.90125	2.66223e-12	0.438455	1.35179e-08	0.984433	NA	NA	2.70231e-09	0.980764	8.09918e-09	0.987795	1.94364e-05	0.998649	NA	NA
PLEKHA4	5.9327e-06	0.00477043	-4.52877	Stomach	6.83905e-08	0.000352006	-5.39535	Prostate	1.01468e-07	0.00181087	5.32407	NA	NA	NA	1	1	1	0	3	7.14512	0.124082	-6.99449	0.774805	6.33047	-0.186254	NA	NA	8.9917e-13	0.90125	2.66223e-12	0.438455	2.44417e-10	0.852246	NA	NA	2.70231e-09	0.980764	8.09918e-09	0.987795	4.04701e-07	0.995538	NA	NA
PLEKHA4	5.9327e-06	0.00477043	-4.52877	Stomach	6.83905e-08	0.000352006	-5.39535	Skin_Not_Sun_Exposed_Suprapubic	1.78119e-06	0.00525975	-4.77679	NA	NA	NA	1	1	1	0	3	7.14512	0.124082	-6.99449	0.774805	-5.3763	0.294119	NA	NA	8.9917e-13	0.90125	2.66223e-12	0.438455	7.60336e-08	0.768667	NA	NA	2.70231e-09	0.980764	8.09918e-09	0.987795	7.29415e-05	0.994438	NA	NA
PLEKHA4	5.9327e-06	0.00477043	-4.52877	Stomach	6.83905e-08	0.000352006	-5.39535	Skin_Sun_Exposed_Lower_leg	1.01468e-07	0.00218821	-5.32407	NA	NA	NA	1	1	1	0	3	7.14512	0.124082	-6.99449	0.774805	-5.64759	0.345714	NA	NA	8.9917e-13	0.90125	2.66223e-12	0.438455	1.6271e-08	0.729557	NA	NA	2.70231e-09	0.980764	8.09918e-09	0.987795	2.32275e-05	0.997222	NA	NA
PLEKHA4	5.9327e-06	0.00477043	-4.52877	Stomach	6.83905e-08	0.000352006	-5.39535	Spleen	1.78119e-06	0.00400368	4.77679	NA	NA	NA	1	1	1	0	3	7.14512	0.124082	-6.99449	0.774805	4.94517	-0.632727	NA	NA	8.9917e-13	0.90125	2.66223e-12	0.438455	7.6076e-07	0.526912	NA	NA	2.70231e-09	0.980764	8.09918e-09	0.987795	0.000636015	0.981375	NA	NA
PLEKHA4	5.9327e-06	0.00477043	-4.52877	Stomach	6.83905e-08	0.000352006	-5.39535	Stomach	1.93496e-07	0.00157512	5.20548	NA	NA	NA	1	1	1	0	3	7.14512	0.124082	-6.99449	0.774805	5.67939	0.0195122	NA	NA	8.9917e-13	0.90125	2.66223e-12	0.438455	1.35179e-08	0.984433	NA	NA	2.70231e-09	0.980764	8.09918e-09	0.987795	1.62739e-05	0.998958	NA	NA
PLEKHA4	5.9327e-06	0.00477043	-4.52877	Stomach	6.83905e-08	0.000352006	-5.39535	Testis	1.93496e-07	0.00302622	-5.20548	NA	NA	NA	1	1	1	0	3	7.14512	0.124082	-6.99449	0.774805	-5.67939	-0.0195122	NA	NA	8.9917e-13	0.90125	2.66223e-12	0.438455	1.35179e-08	0.984433	NA	NA	2.70231e-09	0.980764	8.09918e-09	0.987795	1.73988e-05	0.998653	NA	NA
PLEKHA4	5.9327e-06	0.00477043	-4.52877	Stomach	6.83905e-08	0.000352006	-5.39535	Thyroid	1.78119e-06	0.00397282	4.77679	NA	NA	NA	1	1	1	0	3	7.14512	0.124082	-6.99449	0.774805	5.72875	-0.318474	NA	NA	8.9917e-13	0.90125	2.66223e-12	0.438455	1.01172e-08	0.750125	NA	NA	2.70231e-09	0.980764	8.09918e-09	0.987795	1.27836e-05	0.996348	NA	NA
PLEKHA4	5.9327e-06	0.00477043	-4.52877	Stomach	6.83905e-08	0.000352006	-5.39535	Uterus	1.93496e-07	0.00212299	5.20548	NA	NA	NA	1	1	1	0	3	7.14512	0.124082	-6.99449	0.774805	5.67939	0.0195122	NA	NA	8.9917e-13	0.90125	2.66223e-12	0.438455	1.35179e-08	0.984433	NA	NA	2.70231e-09	0.980764	8.09918e-09	0.987795	1.49817e-05	0.998623	NA	NA
PLEKHA4	5.9327e-06	0.00477043	-4.52877	Stomach	6.83905e-08	0.000352006	-5.39535	Vagina	1.78119e-06	0.00311467	4.77679	NA	NA	NA	1	1	1	0	3	7.14512	0.124082	-6.99449	0.774805	4.94517	-0.632727	NA	NA	8.9917e-13	0.90125	2.66223e-12	0.438455	7.6076e-07	0.526912	NA	NA	2.70231e-09	0.980764	8.09918e-09	0.987795	0.000479841	0.988486	NA	NA
PLEKHA4	5.9327e-06	0.00477043	-4.52877	Stomach	6.83905e-08	0.000352006	-5.39535	smultixcan	1.01468e-07	0.00108914	-5.32407	NA	NA	NA	1	1	1	0	3	7.14512	0.124082	-6.99449	0.774805	-6.42933	0.0562558	NA	NA	8.9917e-13	0.90125	2.66223e-12	0.438455	3.13975e-10	0.88714	NA	NA	2.70231e-09	0.980764	8.09918e-09	0.987795	4.88052e-07	0.997189	NA	NA
PLEKHA4	5.9327e-06	0.00477043	-4.52877	smultixcan	3.80133e-11	2.70287e-07	-3.23356	Adipose_Subcutaneous	1.54901e-07	0.00150482	5.24664	NA	NA	NA	1	1	1	0	3	7.14512	0.124082	-3.56278	0.932464	5.67321	-0.0397196	NA	NA	8.9917e-13	0.90125	7.46982e-13	0.48955	1.40149e-08	0.968317	NA	NA	2.70231e-09	0.980764	1.36032e-09	0.95685	1.7419e-05	0.998285	NA	NA
PLEKHA4	5.9327e-06	0.00477043	-4.52877	smultixcan	3.80133e-11	2.70287e-07	-3.23356	Adipose_Visceral_Omentum	1.78119e-06	0.00392054	-4.77679	NA	NA	NA	1	1	1	0	3	7.14512	0.124082	-3.56278	0.932464	-5.37943	0.297748	NA	NA	8.9917e-13	0.90125	7.46982e-13	0.48955	7.4724e-08	0.765895	NA	NA	2.70231e-09	0.980764	1.36032e-09	0.95685	7.9999e-05	0.998209	NA	NA
PLEKHA4	5.9327e-06	0.00477043	-4.52877	smultixcan	3.80133e-11	2.70287e-07	-3.23356	Adrenal_Gland	1.28779e-06	0.00239279	-4.84163	NA	NA	NA	1	1	1	0	3	7.14512	0.124082	-3.56278	0.932464	-5.32532	-0.133949	NA	NA	8.9917e-13	0.90125	7.46982e-13	0.48955	1.00777e-07	0.893443	NA	NA	2.70231e-09	0.980764	1.36032e-09	0.95685	8.68198e-05	0.995479	NA	NA
PLEKHA4	5.9327e-06	0.00477043	-4.52877	smultixcan	3.80133e-11	2.70287e-07	-3.23356	Artery_Aorta	1.64612e-06	0.00295228	4.79263	NA	NA	NA	1	1	1	0	3	7.14512	0.124082	-3.56278	0.932464	5.28166	0.113164	NA	NA	8.9917e-13	0.90125	7.46982e-13	0.48955	1.28015e-07	0.909901	NA	NA	2.70231e-09	0.980764	1.36032e-09	0.95685	0.000103006	0.998599	NA	NA
PLEKHA4	5.9327e-06	0.00477043	-4.52877	smultixcan	3.80133e-11	2.70287e-07	-3.23356	Artery_Tibial	1.93496e-07	0.00170808	-5.20548	NA	NA	NA	1	1	1	0	3	7.14512	0.124082	-3.56278	0.932464	-5.67939	-0.0195122	NA	NA	8.9917e-13	0.90125	7.46982e-13	0.48955	1.35179e-08	0.984433	NA	NA	2.70231e-09	0.980764	1.36032e-09	0.95685	1.59473e-05	0.99799	NA	NA
PLEKHA4	5.9327e-06	0.00477043	-4.52877	smultixcan	3.80133e-11	2.70287e-07	-3.23356	Brain_Amygdala	1.78119e-06	0.00573402	4.77679	NA	NA	NA	1	1	1	0	3	7.14512	0.124082	-3.56278	0.932464	4.94517	-0.632727	NA	NA	8.9917e-13	0.90125	7.46982e-13	0.48955	7.6076e-07	0.526912	NA	NA	2.70231e-09	0.980764	1.36032e-09	0.95685	0.000857869	0.989302	NA	NA
PLEKHA4	5.9327e-06	0.00477043	-4.52877	smultixcan	3.80133e-11	2.70287e-07	-3.23356	Brain_Anterior_cingulate_cortex_BA24	1.93496e-07	0.00359735	5.20548	NA	NA	NA	1	1	1	0	3	7.14512	0.124082	-3.56278	0.932464	5.67939	0.0195122	NA	NA	8.9917e-13	0.90125	7.46982e-13	0.48955	1.35179e-08	0.984433	NA	NA	2.70231e-09	0.980764	1.36032e-09	0.95685	5.16992e-05	0.998483	NA	NA
PLEKHA4	5.9327e-06	0.00477043	-4.52877	smultixcan	3.80133e-11	2.70287e-07	-3.23356	Brain_Caudate_basal_ganglia	1.93496e-07	0.0020916	-5.20548	NA	NA	NA	1	1	1	0	3	7.14512	0.124082	-3.56278	0.932464	-5.67939	-0.0195122	NA	NA	8.9917e-13	0.90125	7.46982e-13	0.48955	1.35179e-08	0.984433	NA	NA	2.70231e-09	0.980764	1.36032e-09	0.95685	4.66607e-05	0.998525	NA	NA
PLEKHA4	5.9327e-06	0.00477043	-4.52877	smultixcan	3.80133e-11	2.70287e-07	-3.23356	Brain_Cerebellar_Hemisphere	1.78119e-06	0.0036794	-4.77679	NA	NA	NA	1	1	1	0	3	7.14512	0.124082	-3.56278	0.932464	-4.94517	0.632727	NA	NA	8.9917e-13	0.90125	7.46982e-13	0.48955	7.6076e-07	0.526912	NA	NA	2.70231e-09	0.980764	1.36032e-09	0.95685	0.000653534	0.987274	NA	NA
PLEKHA4	5.9327e-06	0.00477043	-4.52877	smultixcan	3.80133e-11	2.70287e-07	-3.23356	Brain_Cerebellum	1.93496e-07	0.0042909	5.20548	NA	NA	NA	1	1	1	0	3	7.14512	0.124082	-3.56278	0.932464	5.67939	0.0195122	NA	NA	8.9917e-13	0.90125	7.46982e-13	0.48955	1.35179e-08	0.984433	NA	NA	2.70231e-09	0.980764	1.36032e-09	0.95685	4.42049e-05	0.998482	NA	NA
PLEKHA4	5.9327e-06	0.00477043	-4.52877	smultixcan	3.80133e-11	2.70287e-07	-3.23356	Brain_Cortex	1.93496e-07	0.00153838	5.20548	NA	NA	NA	1	1	1	0	3	7.14512	0.124082	-3.56278	0.932464	5.67939	0.0195122	NA	NA	8.9917e-13	0.90125	7.46982e-13	0.48955	1.35179e-08	0.984433	NA	NA	2.70231e-09	0.980764	1.36032e-09	0.95685	2.40478e-05	0.998058	NA	NA
PLEKHA4	5.9327e-06	0.00477043	-4.52877	smultixcan	3.80133e-11	2.70287e-07	-3.23356	Brain_Frontal_Cortex_BA9	1.93496e-07	0.00103699	5.20548	NA	NA	NA	1	1	1	0	3	7.14512	0.124082	-3.56278	0.932464	5.67939	0.0195122	NA	NA	8.9917e-13	0.90125	7.46982e-13	0.48955	1.35179e-08	0.984433	NA	NA	2.70231e-09	0.980764	1.36032e-09	0.95685	2.84942e-05	0.99833	NA	NA
PLEKHA4	5.9327e-06	0.00477043	-4.52877	smultixcan	3.80133e-11	2.70287e-07	-3.23356	Brain_Hippocampus	1.78119e-06	0.00404776	4.77679	NA	NA	NA	1	1	1	0	3	7.14512	0.124082	-3.56278	0.932464	4.94517	-0.632727	NA	NA	8.9917e-13	0.90125	7.46982e-13	0.48955	7.6076e-07	0.526912	NA	NA	2.70231e-09	0.980764	1.36032e-09	0.95685	0.000748657	0.987309	NA	NA
PLEKHA4	5.9327e-06	0.00477043	-4.52877	smultixcan	3.80133e-11	2.70287e-07	-3.23356	Brain_Hypothalamus	1.93496e-07	0.00391927	5.20548	NA	NA	NA	1	1	1	0	3	7.14512	0.124082	-3.56278	0.932464	5.67939	0.0195122	NA	NA	8.9917e-13	0.90125	7.46982e-13	0.48955	1.35179e-08	0.984433	NA	NA	2.70231e-09	0.980764	1.36032e-09	0.95685	2.95243e-05	0.99873	NA	NA
PLEKHA4	5.9327e-06	0.00477043	-4.52877	smultixcan	3.80133e-11	2.70287e-07	-3.23356	Brain_Nucleus_accumbens_basal_ganglia	1.93496e-07	0.00355932	-5.20548	NA	NA	NA	1	1	1	0	3	7.14512	0.124082	-3.56278	0.932464	-5.67939	-0.0195122	NA	NA	8.9917e-13	0.90125	7.46982e-13	0.48955	1.35179e-08	0.984433	NA	NA	2.70231e-09	0.980764	1.36032e-09	0.95685	3.20227e-05	0.998165	NA	NA
PLEKHA4	5.9327e-06	0.00477043	-4.52877	smultixcan	3.80133e-11	2.70287e-07	-3.23356	Brain_Putamen_basal_ganglia	1.93496e-07	0.00206467	5.20548	NA	NA	NA	1	1	1	0	3	7.14512	0.124082	-3.56278	0.932464	5.67939	0.0195122	NA	NA	8.9917e-13	0.90125	7.46982e-13	0.48955	1.35179e-08	0.984433	NA	NA	2.70231e-09	0.980764	1.36032e-09	0.95685	4.13255e-05	0.9983	NA	NA
PLEKHA4	5.9327e-06	0.00477043	-4.52877	smultixcan	3.80133e-11	2.70287e-07	-3.23356	Brain_Spinal_cord_cervical_c-1	1.93496e-07	0.00123767	-5.20548	NA	NA	NA	1	1	1	0	3	7.14512	0.124082	-3.56278	0.932464	-5.67939	-0.0195122	NA	NA	8.9917e-13	0.90125	7.46982e-13	0.48955	1.35179e-08	0.984433	NA	NA	2.70231e-09	0.980764	1.36032e-09	0.95685	3.85277e-05	0.998382	NA	NA
PLEKHA4	5.9327e-06	0.00477043	-4.52877	smultixcan	3.80133e-11	2.70287e-07	-3.23356	Brain_Substantia_nigra	1.78119e-06	0.00522682	-4.77679	NA	NA	NA	1	1	1	0	3	7.14512	0.124082	-3.56278	0.932464	-4.94517	0.632727	NA	NA	8.9917e-13	0.90125	7.46982e-13	0.48955	7.6076e-07	0.526912	NA	NA	2.70231e-09	0.980764	1.36032e-09	0.95685	0.000782441	0.991309	NA	NA
PLEKHA4	5.9327e-06	0.00477043	-4.52877	smultixcan	3.80133e-11	2.70287e-07	-3.23356	Breast_Mammary_Tissue	1.93496e-07	0.00165787	5.20548	NA	NA	NA	1	1	1	0	3	7.14512	0.124082	-3.56278	0.932464	5.67939	0.0195122	NA	NA	8.9917e-13	0.90125	7.46982e-13	0.48955	1.35179e-08	0.984433	NA	NA	2.70231e-09	0.980764	1.36032e-09	0.95685	1.4678e-05	0.998441	NA	NA
PLEKHA4	5.9327e-06	0.00477043	-4.52877	smultixcan	3.80133e-11	2.70287e-07	-3.23356	Cells_Cultured_fibroblasts	1.93496e-07	0.00181185	-5.20548	NA	NA	NA	1	1	1	0	3	7.14512	0.124082	-3.56278	0.932464	-5.67939	-0.0195122	NA	NA	8.9917e-13	0.90125	7.46982e-13	0.48955	1.35179e-08	0.984433	NA	NA	2.70231e-09	0.980764	1.36032e-09	0.95685	1.92624e-05	0.998775	NA	NA
PLEKHA4	5.9327e-06	0.00477043	-4.52877	smultixcan	3.80133e-11	2.70287e-07	-3.23356	Cells_EBV-transformed_lymphocytes	1.28779e-06	0.00356932	4.84163	NA	NA	NA	1	1	1	0	3	7.14512	0.124082	-3.56278	0.932464	5.32532	0.168451	NA	NA	8.9917e-13	0.90125	7.46982e-13	0.48955	1.00777e-07	0.866229	NA	NA	2.70231e-09	0.980764	1.36032e-09	0.95685	0.00012404	0.995995	NA	NA
PLEKHA4	5.9327e-06	0.00477043	-4.52877	smultixcan	3.80133e-11	2.70287e-07	-3.23356	Colon_Sigmoid	1.78119e-06	0.00314347	-4.77679	NA	NA	NA	1	1	1	0	3	7.14512	0.124082	-3.56278	0.932464	-4.94517	0.632727	NA	NA	8.9917e-13	0.90125	7.46982e-13	0.48955	7.6076e-07	0.526912	NA	NA	2.70231e-09	0.980764	1.36032e-09	0.95685	0.00050624	0.986688	NA	NA
PLEKHA4	5.9327e-06	0.00477043	-4.52877	smultixcan	3.80133e-11	2.70287e-07	-3.23356	Colon_Transverse	1.93496e-07	0.000904724	-5.20548	NA	NA	NA	1	1	1	0	3	7.14512	0.124082	-3.56278	0.932464	-5.67939	-0.0195122	NA	NA	8.9917e-13	0.90125	7.46982e-13	0.48955	1.35179e-08	0.984433	NA	NA	2.70231e-09	0.980764	1.36032e-09	0.95685	1.79598e-05	0.99843	NA	NA
PLEKHA4	5.9327e-06	0.00477043	-4.52877	smultixcan	3.80133e-11	2.70287e-07	-3.23356	Esophagus_Gastroesophageal_Junction	6.48101e-07	0.00164834	-4.9763	NA	NA	NA	1	1	1	0	3	7.14512	0.124082	-3.56278	0.932464	-5.20174	0.555556	NA	NA	8.9917e-13	0.90125	7.46982e-13	0.48955	1.97435e-07	0.578515	NA	NA	2.70231e-09	0.980764	1.36032e-09	0.95685	0.00015476	0.98787	NA	NA
PLEKHA4	5.9327e-06	0.00477043	-4.52877	smultixcan	3.80133e-11	2.70287e-07	-3.23356	Esophagus_Mucosa	1.93496e-07	0.00147371	5.20548	NA	NA	NA	1	1	1	0	3	7.14512	0.124082	-3.56278	0.932464	5.67939	0.0195122	NA	NA	8.9917e-13	0.90125	7.46982e-13	0.48955	1.35179e-08	0.984433	NA	NA	2.70231e-09	0.980764	1.36032e-09	0.95685	1.2586e-05	0.998097	NA	NA
PLEKHA4	5.9327e-06	0.00477043	-4.52877	smultixcan	3.80133e-11	2.70287e-07	-3.23356	Esophagus_Muscularis	1.28779e-06	0.00278698	-4.84163	NA	NA	NA	1	1	1	0	3	7.14512	0.124082	-3.56278	0.932464	-5.32532	-0.133949	NA	NA	8.9917e-13	0.90125	7.46982e-13	0.48955	1.00777e-07	0.893443	NA	NA	2.70231e-09	0.980764	1.36032e-09	0.95685	9.11196e-05	0.998387	NA	NA
PLEKHA4	5.9327e-06	0.00477043	-4.52877	smultixcan	3.80133e-11	2.70287e-07	-3.23356	Heart_Left_Ventricle	1.93496e-07	0.00148008	5.20548	NA	NA	NA	1	1	1	0	3	7.14512	0.124082	-3.56278	0.932464	5.67939	0.0195122	NA	NA	8.9917e-13	0.90125	7.46982e-13	0.48955	1.35179e-08	0.984433	NA	NA	2.70231e-09	0.980764	1.36032e-09	0.95685	1.76266e-05	0.99881	NA	NA
PLEKHA4	5.9327e-06	0.00477043	-4.52877	smultixcan	3.80133e-11	2.70287e-07	-3.23356	Kidney_Cortex	1.78119e-06	0.00351875	4.77679	NA	NA	NA	1	1	1	0	3	7.14512	0.124082	-3.56278	0.932464	4.94517	-0.632727	NA	NA	8.9917e-13	0.90125	7.46982e-13	0.48955	7.6076e-07	0.526912	NA	NA	2.70231e-09	0.980764	1.36032e-09	0.95685	0.00044949	0.987584	NA	NA
PLEKHA4	5.9327e-06	0.00477043	-4.52877	smultixcan	3.80133e-11	2.70287e-07	-3.23356	Liver	1.93496e-07	0.00173015	5.20548	NA	NA	NA	1	1	1	0	3	7.14512	0.124082	-3.56278	0.932464	5.67939	0.0195122	NA	NA	8.9917e-13	0.90125	7.46982e-13	0.48955	1.35179e-08	0.984433	NA	NA	2.70231e-09	0.980764	1.36032e-09	0.95685	2.19104e-05	0.998947	NA	NA
PLEKHA4	5.9327e-06	0.00477043	-4.52877	smultixcan	3.80133e-11	2.70287e-07	-3.23356	Lung	1.78119e-06	0.00408166	-4.77679	NA	NA	NA	1	1	1	0	3	7.14512	0.124082	-3.56278	0.932464	-4.94517	0.632727	NA	NA	8.9917e-13	0.90125	7.46982e-13	0.48955	7.6076e-07	0.526912	NA	NA	2.70231e-09	0.980764	1.36032e-09	0.95685	0.000486832	0.97666	NA	NA
PLEKHA4	5.9327e-06	0.00477043	-4.52877	smultixcan	3.80133e-11	2.70287e-07	-3.23356	Minor_Salivary_Gland	1.93496e-07	0.0016184	-5.20548	NA	NA	NA	1	1	1	0	3	7.14512	0.124082	-3.56278	0.932464	-5.67939	-0.0195122	NA	NA	8.9917e-13	0.90125	7.46982e-13	0.48955	1.35179e-08	0.984433	NA	NA	2.70231e-09	0.980764	1.36032e-09	0.95685	1.91838e-05	0.998912	NA	NA
PLEKHA4	5.9327e-06	0.00477043	-4.52877	smultixcan	3.80133e-11	2.70287e-07	-3.23356	Muscle_Skeletal	1.93496e-07	0.00109857	5.20548	NA	NA	NA	1	1	1	0	3	7.14512	0.124082	-3.56278	0.932464	5.67939	0.0195122	NA	NA	8.9917e-13	0.90125	7.46982e-13	0.48955	1.35179e-08	0.984433	NA	NA	2.70231e-09	0.980764	1.36032e-09	0.95685	1.39672e-05	0.998906	NA	NA
PLEKHA4	5.9327e-06	0.00477043	-4.52877	smultixcan	3.80133e-11	2.70287e-07	-3.23356	Nerve_Tibial	6.48101e-07	0.00204566	4.9763	NA	NA	NA	1	1	1	0	3	7.14512	0.124082	-3.56278	0.932464	5.20174	-0.555556	NA	NA	8.9917e-13	0.90125	7.46982e-13	0.48955	1.97435e-07	0.578515	NA	NA	2.70231e-09	0.980764	1.36032e-09	0.95685	0.000187365	0.99381	NA	NA
PLEKHA4	5.9327e-06	0.00477043	-4.52877	smultixcan	3.80133e-11	2.70287e-07	-3.23356	Ovary	1.54901e-07	0.00105607	5.24664	NA	NA	NA	1	1	1	0	3	7.14512	0.124082	-3.56278	0.932464	5.67321	-0.0397196	NA	NA	8.9917e-13	0.90125	7.46982e-13	0.48955	1.40149e-08	0.968317	NA	NA	2.70231e-09	0.980764	1.36032e-09	0.95685	1.46026e-05	0.998216	NA	NA
PLEKHA4	5.9327e-06	0.00477043	-4.52877	smultixcan	3.80133e-11	2.70287e-07	-3.23356	Pancreas	1.93496e-07	0.00191608	5.20548	NA	NA	NA	1	1	1	0	3	7.14512	0.124082	-3.56278	0.932464	5.67939	0.0195122	NA	NA	8.9917e-13	0.90125	7.46982e-13	0.48955	1.35179e-08	0.984433	NA	NA	2.70231e-09	0.980764	1.36032e-09	0.95685	1.94364e-05	0.998649	NA	NA
PLEKHA4	5.9327e-06	0.00477043	-4.52877	smultixcan	3.80133e-11	2.70287e-07	-3.23356	Prostate	1.01468e-07	0.00181087	5.32407	NA	NA	NA	1	1	1	0	3	7.14512	0.124082	-3.56278	0.932464	6.33047	-0.186254	NA	NA	8.9917e-13	0.90125	7.46982e-13	0.48955	2.44417e-10	0.852246	NA	NA	2.70231e-09	0.980764	1.36032e-09	0.95685	4.04701e-07	0.995538	NA	NA
PLEKHA4	5.9327e-06	0.00477043	-4.52877	smultixcan	3.80133e-11	2.70287e-07	-3.23356	Skin_Not_Sun_Exposed_Suprapubic	1.78119e-06	0.00525975	-4.77679	NA	NA	NA	1	1	1	0	3	7.14512	0.124082	-3.56278	0.932464	-5.3763	0.294119	NA	NA	8.9917e-13	0.90125	7.46982e-13	0.48955	7.60336e-08	0.768667	NA	NA	2.70231e-09	0.980764	1.36032e-09	0.95685	7.29415e-05	0.994438	NA	NA
PLEKHA4	5.9327e-06	0.00477043	-4.52877	smultixcan	3.80133e-11	2.70287e-07	-3.23356	Skin_Sun_Exposed_Lower_leg	1.01468e-07	0.00218821	-5.32407	NA	NA	NA	1	1	1	0	3	7.14512	0.124082	-3.56278	0.932464	-5.64759	0.345714	NA	NA	8.9917e-13	0.90125	7.46982e-13	0.48955	1.6271e-08	0.729557	NA	NA	2.70231e-09	0.980764	1.36032e-09	0.95685	2.32275e-05	0.997222	NA	NA
PLEKHA4	5.9327e-06	0.00477043	-4.52877	smultixcan	3.80133e-11	2.70287e-07	-3.23356	Spleen	1.78119e-06	0.00400368	4.77679	NA	NA	NA	1	1	1	0	3	7.14512	0.124082	-3.56278	0.932464	4.94517	-0.632727	NA	NA	8.9917e-13	0.90125	7.46982e-13	0.48955	7.6076e-07	0.526912	NA	NA	2.70231e-09	0.980764	1.36032e-09	0.95685	0.000636015	0.981375	NA	NA
PLEKHA4	5.9327e-06	0.00477043	-4.52877	smultixcan	3.80133e-11	2.70287e-07	-3.23356	Stomach	1.93496e-07	0.00157512	5.20548	NA	NA	NA	1	1	1	0	3	7.14512	0.124082	-3.56278	0.932464	5.67939	0.0195122	NA	NA	8.9917e-13	0.90125	7.46982e-13	0.48955	1.35179e-08	0.984433	NA	NA	2.70231e-09	0.980764	1.36032e-09	0.95685	1.62739e-05	0.998958	NA	NA
PLEKHA4	5.9327e-06	0.00477043	-4.52877	smultixcan	3.80133e-11	2.70287e-07	-3.23356	Testis	1.93496e-07	0.00302622	-5.20548	NA	NA	NA	1	1	1	0	3	7.14512	0.124082	-3.56278	0.932464	-5.67939	-0.0195122	NA	NA	8.9917e-13	0.90125	7.46982e-13	0.48955	1.35179e-08	0.984433	NA	NA	2.70231e-09	0.980764	1.36032e-09	0.95685	1.73988e-05	0.998653	NA	NA
PLEKHA4	5.9327e-06	0.00477043	-4.52877	smultixcan	3.80133e-11	2.70287e-07	-3.23356	Thyroid	1.78119e-06	0.00397282	4.77679	NA	NA	NA	1	1	1	0	3	7.14512	0.124082	-3.56278	0.932464	5.72875	-0.318474	NA	NA	8.9917e-13	0.90125	7.46982e-13	0.48955	1.01172e-08	0.750125	NA	NA	2.70231e-09	0.980764	1.36032e-09	0.95685	1.27836e-05	0.996348	NA	NA
PLEKHA4	5.9327e-06	0.00477043	-4.52877	smultixcan	3.80133e-11	2.70287e-07	-3.23356	Uterus	1.93496e-07	0.00212299	5.20548	NA	NA	NA	1	1	1	0	3	7.14512	0.124082	-3.56278	0.932464	5.67939	0.0195122	NA	NA	8.9917e-13	0.90125	7.46982e-13	0.48955	1.35179e-08	0.984433	NA	NA	2.70231e-09	0.980764	1.36032e-09	0.95685	1.49817e-05	0.998623	NA	NA
PLEKHA4	5.9327e-06	0.00477043	-4.52877	smultixcan	3.80133e-11	2.70287e-07	-3.23356	Vagina	1.78119e-06	0.00311467	4.77679	NA	NA	NA	1	1	1	0	3	7.14512	0.124082	-3.56278	0.932464	4.94517	-0.632727	NA	NA	8.9917e-13	0.90125	7.46982e-13	0.48955	7.6076e-07	0.526912	NA	NA	2.70231e-09	0.980764	1.36032e-09	0.95685	0.000479841	0.988486	NA	NA
PLEKHA4	5.9327e-06	0.00477043	-4.52877	smultixcan	3.80133e-11	2.70287e-07	-3.23356	smultixcan	1.01468e-07	0.00108914	-5.32407	NA	NA	NA	1	1	1	0	3	7.14512	0.124082	-3.56278	0.932464	-6.42933	0.0562558	NA	NA	8.9917e-13	0.90125	7.46982e-13	0.48955	3.13975e-10	0.88714	NA	NA	2.70231e-09	0.980764	1.36032e-09	0.95685	4.88052e-07	0.997189	NA	NA
ABO	6.5836e-06	0.00506365	4.50672	smultixcan	2.141e-09	5.0744e-06	0.530222		NA	NA	NA	7.16e-09	9.2006e-06	5.78723	1	1	0	1	3	7.56739	0.422158	7.53844	0.588673	NA	NA	7.9468	0.2964	3.8081e-14	0.67291	7.09871e-26	0.458471	NA	NA	1.91e-15	0.7669	1.37335e-10	0.954121	3.10256e-22	0.953098	NA	NA	2.50019e-12	0.990803
PSMD3	7.7311e-06	0.00569846	4.4725	smultixcan	1.04195e-05	0.00670501	-0.220039	Adipose_Subcutaneous	1.69521e-06	0.00311436	4.78673	NA	NA	NA	1	1	1	0	3	5.11853	0.577029	0.142712	0.875679	5.45531	0.477099	NA	NA	3.0792e-07	0.56392	1.64872e-07	0.43328	4.88876e-08	0.633291	NA	NA	0.000150065	0.943283	0.000105969	0.950912	4.59821e-05	0.987948	NA	NA
PSMD3	7.7311e-06	0.00569846	4.4725	smultixcan	1.04195e-05	0.00670501	-0.220039	Adipose_Visceral_Omentum	1.69521e-06	0.00392054	4.78673	NA	NA	NA	1	1	1	0	3	5.11853	0.577029	0.142712	0.875679	5.3549	0.47408	NA	NA	3.0792e-07	0.56392	1.64872e-07	0.43328	8.56037e-08	0.635443	NA	NA	0.000150065	0.943283	0.000105969	0.950912	7.9999e-05	0.995627	NA	NA
PSMD3	7.7311e-06	0.00569846	4.4725	smultixcan	1.04195e-05	0.00670501	-0.220039	Artery_Aorta	1.69521e-06	0.00295228	4.78673	NA	NA	NA	1	1	1	0	3	5.11853	0.577029	0.142712	0.875679	5.27905	0.46774	NA	NA	3.0792e-07	0.56392	1.64872e-07	0.43328	1.29855e-07	0.639971	NA	NA	0.000150065	0.943283	0.000105969	0.950912	0.000103006	0.990797	NA	NA
PSMD3	7.7311e-06	0.00569846	4.4725	smultixcan	1.04195e-05	0.00670501	-0.220039	Artery_Coronary	1.69521e-06	0.00276049	4.78673	NA	NA	NA	1	1	1	0	3	5.11853	0.577029	0.142712	0.875679	5.34047	0.472914	NA	NA	3.0792e-07	0.56392	1.64872e-07	0.43328	9.27041e-08	0.636274	NA	NA	0.000150065	0.943283	0.000105969	0.950912	8.57354e-05	0.990632	NA	NA
PSMD3	7.7311e-06	0.00569846	4.4725	smultixcan	1.04195e-05	0.00670501	-0.220039	Artery_Tibial	1.69521e-06	0.00313635	4.78673	NA	NA	NA	1	1	1	0	3	5.11853	0.577029	0.142712	0.875679	5.28287	0.46754	NA	NA	3.0792e-07	0.56392	1.64872e-07	0.43328	1.27179e-07	0.640114	NA	NA	0.000150065	0.943283	0.000105969	0.950912	0.000110552	0.99137	NA	NA
PSMD3	7.7311e-06	0.00569846	4.4725	smultixcan	1.04195e-05	0.00670501	-0.220039	Brain_Caudate_basal_ganglia	1.69521e-06	0.00350069	4.78673	NA	NA	NA	1	1	1	0	3	5.11853	0.577029	0.142712	0.875679	5.24539	0.464423	NA	NA	3.0792e-07	0.56392	1.64872e-07	0.43328	1.55954e-07	0.642345	NA	NA	0.000150065	0.943283	0.000105969	0.950912	0.000249264	0.994752	NA	NA
PSMD3	7.7311e-06	0.00569846	4.4725	smultixcan	1.04195e-05	0.00670501	-0.220039	Brain_Spinal_cord_cervical_c-1	1.69521e-06	0.00295721	4.78673	NA	NA	NA	1	1	1	0	3	5.11853	0.577029	0.142712	0.875679	5.45531	0.477099	NA	NA	3.0792e-07	0.56392	1.64872e-07	0.43328	4.88876e-08	0.633291	NA	NA	0.000150065	0.943283	0.000105969	0.950912	8.46658e-05	0.991714	NA	NA
PSMD3	7.7311e-06	0.00569846	4.4725	smultixcan	1.04195e-05	0.00670501	-0.220039	Breast_Mammary_Tissue	1.69521e-06	0.00285439	4.78673	NA	NA	NA	1	1	1	0	3	5.11853	0.577029	0.142712	0.875679	5.32475	0.47135	NA	NA	3.0792e-07	0.56392	1.64872e-07	0.43328	1.0109e-07	0.637391	NA	NA	0.000150065	0.943283	0.000105969	0.950912	8.23239e-05	0.986029	NA	NA
PSMD3	7.7311e-06	0.00569846	4.4725	smultixcan	1.04195e-05	0.00670501	-0.220039	Colon_Sigmoid	1.69521e-06	0.00314347	4.78673	NA	NA	NA	1	1	1	0	3	5.11853	0.577029	0.142712	0.875679	5.32093	0.470997	NA	NA	3.0792e-07	0.56392	1.64872e-07	0.43328	1.03238e-07	0.637643	NA	NA	0.000150065	0.943283	0.000105969	0.950912	9.2836e-05	0.989296	NA	NA
PSMD3	7.7311e-06	0.00569846	4.4725	smultixcan	1.04195e-05	0.00670501	-0.220039	Colon_Transverse	1.69521e-06	0.00237787	4.78673	NA	NA	NA	1	1	1	0	3	5.11853	0.577029	0.142712	0.875679	5.39866	0.477973	NA	NA	3.0792e-07	0.56392	1.64872e-07	0.43328	6.71402e-08	0.63267	NA	NA	0.000150065	0.943283	0.000105969	0.950912	6.1741e-05	0.991863	NA	NA
PSMD3	7.7311e-06	0.00569846	4.4725	smultixcan	1.04195e-05	0.00670501	-0.220039	Esophagus_Gastroesophageal_Junction	1.69521e-06	0.00315806	4.78673	NA	NA	NA	1	1	1	0	3	5.11853	0.577029	0.142712	0.875679	5.33328	0.47201	NA	NA	3.0792e-07	0.56392	1.64872e-07	0.43328	9.64553e-08	0.636919	NA	NA	0.000150065	0.943283	0.000105969	0.950912	9.62273e-05	0.989899	NA	NA
PSMD3	7.7311e-06	0.00569846	4.4725	smultixcan	1.04195e-05	0.00670501	-0.220039	Esophagus_Muscularis	1.69521e-06	0.00278698	4.78673	NA	NA	NA	1	1	1	0	3	5.11853	0.577029	0.142712	0.875679	5.31576	0.470445	NA	NA	3.0792e-07	0.56392	1.64872e-07	0.43328	1.06212e-07	0.638037	NA	NA	0.000150065	0.943283	0.000105969	0.950912	9.34383e-05	0.993341	NA	NA
PSMD3	7.7311e-06	0.00569846	4.4725	smultixcan	1.04195e-05	0.00670501	-0.220039	Heart_Atrial_Appendage	1.69521e-06	0.00418445	4.78673	NA	NA	NA	1	1	1	0	3	5.11853	0.577029	0.142712	0.875679	5.30765	0.469975	NA	NA	3.0792e-07	0.56392	1.64872e-07	0.43328	1.11045e-07	0.638373	NA	NA	0.000150065	0.943283	0.000105969	0.950912	8.52595e-05	0.991093	NA	NA
PSMD3	7.7311e-06	0.00569846	4.4725	smultixcan	1.04195e-05	0.00670501	-0.220039	Heart_Left_Ventricle	1.69521e-06	0.00283879	4.78673	NA	NA	NA	1	1	1	0	3	5.11853	0.577029	0.142712	0.875679	5.27664	0.466853	NA	NA	3.0792e-07	0.56392	1.64872e-07	0.43328	1.31571e-07	0.640605	NA	NA	0.000150065	0.943283	0.000105969	0.950912	0.00011029	0.988453	NA	NA
PSMD3	7.7311e-06	0.00569846	4.4725	smultixcan	1.04195e-05	0.00670501	-0.220039	Muscle_Skeletal	1.69521e-06	0.00206337	4.78673	NA	NA	NA	1	1	1	0	3	5.11853	0.577029	0.142712	0.875679	5.45531	0.477099	NA	NA	3.0792e-07	0.56392	1.64872e-07	0.43328	4.88876e-08	0.633291	NA	NA	0.000150065	0.943283	0.000105969	0.950912	3.82672e-05	0.990271	NA	NA
PSMD3	7.7311e-06	0.00569846	4.4725	smultixcan	1.04195e-05	0.00670501	-0.220039	Nerve_Tibial	1.69521e-06	0.00330336	4.78673	NA	NA	NA	1	1	1	0	3	5.11853	0.577029	0.142712	0.875679	5.35832	0.474073	NA	NA	3.0792e-07	0.56392	1.64872e-07	0.43328	8.4e-08	0.635448	NA	NA	0.000150065	0.943283	0.000105969	0.950912	8.6359e-05	0.996947	NA	NA
PSMD3	7.7311e-06	0.00569846	4.4725	smultixcan	1.04195e-05	0.00670501	-0.220039	Ovary	1.69521e-06	0.00269861	-4.78673	NA	NA	NA	1	1	1	0	3	5.11853	0.577029	0.142712	0.875679	-5.45531	-0.477099	NA	NA	3.0792e-07	0.56392	1.64872e-07	0.43328	4.88876e-08	0.633291	NA	NA	0.000150065	0.943283	0.000105969	0.950912	4.0489e-05	0.990423	NA	NA
PSMD3	7.7311e-06	0.00569846	4.4725	smultixcan	1.04195e-05	0.00670501	-0.220039	Prostate	1.69521e-06	0.00357206	4.78673	NA	NA	NA	1	1	1	0	3	5.11853	0.577029	0.142712	0.875679	5.45531	0.477099	NA	NA	3.0792e-07	0.56392	1.64872e-07	0.43328	4.88876e-08	0.633291	NA	NA	0.000150065	0.943283	0.000105969	0.950912	4.79257e-05	0.992979	NA	NA
PSMD3	7.7311e-06	0.00569846	4.4725	smultixcan	1.04195e-05	0.00670501	-0.220039	Small_Intestine_Terminal_Ileum	1.69521e-06	0.00321257	4.78673	NA	NA	NA	1	1	1	0	3	5.11853	0.577029	0.142712	0.875679	5.45531	0.477099	NA	NA	3.0792e-07	0.56392	1.64872e-07	0.43328	4.88876e-08	0.633291	NA	NA	0.000150065	0.943283	0.000105969	0.950912	5.64254e-05	0.992037	NA	NA
PSMD3	7.7311e-06	0.00569846	4.4725	smultixcan	1.04195e-05	0.00670501	-0.220039	Spleen	1.69521e-06	0.00400368	4.78673	NA	NA	NA	1	1	1	0	3	5.11853	0.577029	0.142712	0.875679	5.45531	0.477099	NA	NA	3.0792e-07	0.56392	1.64872e-07	0.43328	4.88876e-08	0.633291	NA	NA	0.000150065	0.943283	0.000105969	0.950912	7.69345e-05	0.989254	NA	NA
PSMD3	7.7311e-06	0.00569846	4.4725	smultixcan	1.04195e-05	0.00670501	-0.220039	Thyroid	1.69521e-06	0.00397282	4.78673	NA	NA	NA	1	1	1	0	3	5.11853	0.577029	0.142712	0.875679	5.22182	0.46354	NA	NA	3.0792e-07	0.56392	1.64872e-07	0.43328	1.77171e-07	0.642977	NA	NA	0.000150065	0.943283	0.000105969	0.950912	0.000139478	0.991099	NA	NA
PSMD3	7.7311e-06	0.00569846	4.4725	smultixcan	1.04195e-05	0.00670501	-0.220039	Uterus	1.69521e-06	0.00341324	4.78673	NA	NA	NA	1	1	1	0	3	5.11853	0.577029	0.142712	0.875679	5.36934	0.475224	NA	NA	3.0792e-07	0.56392	1.64872e-07	0.43328	7.90268e-08	0.634627	NA	NA	0.000150065	0.943283	0.000105969	0.950912	6.17192e-05	0.994314	NA	NA
PSMD3	7.7311e-06	0.00569846	4.4725	smultixcan	1.04195e-05	0.00670501	-0.220039	Vagina	1.69521e-06	0.00311467	4.78673	NA	NA	NA	1	1	1	0	3	5.11853	0.577029	0.142712	0.875679	5.45531	0.477099	NA	NA	3.0792e-07	0.56392	1.64872e-07	0.43328	4.88876e-08	0.633291	NA	NA	0.000150065	0.943283	0.000105969	0.950912	4.43258e-05	0.98966	NA	NA
PSMD3	7.7311e-06	0.00569846	4.4725	smultixcan	1.04195e-05	0.00670501	-0.220039	smultixcan	1.69521e-06	0.00289763	4.78673	NA	NA	NA	1	1	1	0	3	5.11853	0.577029	0.142712	0.875679	5.042	0.447649	NA	NA	3.0792e-07	0.56392	1.64872e-07	0.43328	2.91467e-07	0.89037	NA	NA	0.000150065	0.943283	0.000105969	0.950912	0.000197096	0.997202	NA	NA
GSDMA	1.0969e-05	0.00693006	-4.39713	Artery_Tibial	1.79775e-06	0.00428614	4.77492	smultixcan	5.54969e-06	0.00717243	4.54286	NA	NA	NA	1	1	1	0	3	4.75406	-1.15806	5.39371	0.360581	4.20563	-1.74621	NA	NA	1.9937e-06	0.24684	6.90167e-08	0.718412	2.60352e-05	0.0807741	NA	NA	0.00078153	0.927559	0.0001111	0.990925	0.0107826	0.882853	NA	NA
GSDMA	1.0969e-05	0.00693006	-4.39713	Colon_Sigmoid	8.49495e-07	0.00227006	4.92364	smultixcan	5.54969e-06	0.00717243	4.54286	NA	NA	NA	1	1	1	0	3	4.75406	-1.15806	5.35867	-0.10381	4.20563	-1.74621	NA	NA	1.9937e-06	0.24684	8.38372e-08	0.91732	2.60352e-05	0.0807741	NA	NA	0.00078153	0.927559	7.52139e-05	0.997297	0.0107826	0.882853	NA	NA
GSDMA	1.0969e-05	0.00693006	-4.39713	Colon_Transverse	7.69895e-07	0.00418322	4.94285	smultixcan	5.54969e-06	0.00717243	4.54286	NA	NA	NA	1	1	1	0	3	4.75406	-1.15806	5.42119	-0.0112272	4.20563	-1.74621	NA	NA	1.9937e-06	0.24684	5.92036e-08	0.991042	2.60352e-05	0.0807741	NA	NA	0.00078153	0.927559	5.78921e-05	0.999119	0.0107826	0.882853	NA	NA
GSDMA	1.0969e-05	0.00693006	-4.39713	Esophagus_Gastroesophageal_Junction	1.21704e-06	0.00322759	4.85284	smultixcan	5.54969e-06	0.00717243	4.54286	NA	NA	NA	1	1	1	0	3	4.75406	-1.15806	5.28875	-0.0894257	4.20563	-1.74621	NA	NA	1.9937e-06	0.24684	1.23152e-07	0.928744	2.60352e-05	0.0807741	NA	NA	0.00078153	0.927559	0.000152943	0.997799	0.0107826	0.882853	NA	NA
GSDMA	1.0969e-05	0.00693006	-4.39713	Thyroid	3.43032e-06	0.00677716	4.64321	smultixcan	5.54969e-06	0.00717243	4.54286	NA	NA	NA	1	1	1	0	3	4.75406	-1.15806	5.01067	-0.184527	4.20563	-1.74621	NA	NA	1.9937e-06	0.24684	5.42402e-07	0.8536	2.60352e-05	0.0807741	NA	NA	0.00078153	0.927559	0.000571442	0.993693	0.0107826	0.882853	NA	NA
NXPE3	1.4593e-09	2.5815e-05	-6.0488	Heart_Atrial_Appendage	1.69521e-06	0.00445458	-4.78673		NA	NA	NA	NA	NA	NA	1	1	0	0	2	6.2191	-0.391754	-5.53703	-0.639059	NA	NA	NA	NA	5e-10	0.69524	3.07635e-08	0.522784	NA	NA	NA	NA	4.508e-07	0.956939	3.4279e-05	0.976859	NA	NA	NA	NA
NXPE3	1.4593e-09	2.5815e-05	-6.0488	Pituitary	7.1833e-07	0.00110541	-4.95634		NA	NA	NA	NA	NA	NA	1	1	0	0	2	6.2191	-0.391754	-5.70311	-0.605188	NA	NA	NA	NA	5e-10	0.69524	1.17643e-08	0.545054	NA	NA	NA	NA	4.508e-07	0.956939	1.23847e-05	0.982006	NA	NA	NA	NA
NXPE3	1.4593e-09	2.5815e-05	-6.0488	smultixcan	1.72795e-06	0.00184294	-3.37754		NA	NA	NA	NA	NA	NA	1	1	0	0	2	6.2191	-0.391754	-3.74909	0.0388078	NA	NA	NA	NA	5e-10	0.69524	6.67087e-28	0.995875	NA	NA	NA	NA	4.508e-07	0.956939	7.28893e-24	0.999474	NA	NA	NA	NA
FUT1	3.7867e-08	0.000265452	-5.50052	Artery_Tibial	5.37609e-06	0.00862708	4.54955		NA	NA	NA	NA	NA	NA	1	1	0	0	2	-5.39562	1.48793	4.55548	-0.906475	NA	NA	NA	NA	6.8288e-08	0.13677	5.22668e-06	0.364685	NA	NA	NA	NA	3.97216e-05	0.905699	0.00448728	0.977024	NA	NA	NA	NA
FUT1	3.7867e-08	0.000265452	-5.50052	Colon_Sigmoid	5.37609e-06	0.00889198	4.54955		NA	NA	NA	NA	NA	NA	1	1	0	0	2	-5.39562	1.48793	4.55548	-0.906475	NA	NA	NA	NA	6.8288e-08	0.13677	5.22668e-06	0.364685	NA	NA	NA	NA	3.97216e-05	0.905699	0.00345511	0.990198	NA	NA	NA	NA
FUT1	3.7867e-08	0.000265452	-5.50052	Minor_Salivary_Gland	1.49936e-06	0.00370567	4.81132		NA	NA	NA	NA	NA	NA	1	1	0	0	2	-5.39562	1.48793	4.76854	-1.09412	NA	NA	NA	NA	6.8288e-08	0.13677	1.85567e-06	0.273903	NA	NA	NA	NA	3.97216e-05	0.905699	0.00110412	0.975856	NA	NA	NA	NA
FUT1	3.7867e-08	0.000265452	-5.50052	Nerve_Tibial	1.49936e-06	0.00446247	4.81132		NA	NA	NA	NA	NA	NA	1	1	0	0	2	-5.39562	1.48793	4.76854	-1.09412	NA	NA	NA	NA	6.8288e-08	0.13677	1.85567e-06	0.273903	NA	NA	NA	NA	3.97216e-05	0.905699	0.00158625	0.96673	NA	NA	NA	NA
FUT1	3.7867e-08	0.000265452	-5.50052	Pituitary	8.69332e-08	0.000234111	5.35211		NA	NA	NA	NA	NA	NA	1	1	0	0	2	-5.39562	1.48793	4.88273	-2.13897	NA	NA	NA	NA	6.8288e-08	0.13677	1.04629e-06	0.0324379	NA	NA	NA	NA	3.97216e-05	0.905699	0.000578963	0.870089	NA	NA	NA	NA
FUT1	3.7867e-08	0.000265452	-5.50052	Spleen	8.69332e-08	0.000900193	5.35211		NA	NA	NA	NA	NA	NA	1	1	0	0	2	-5.39562	1.48793	4.88273	-2.13897	NA	NA	NA	NA	6.8288e-08	0.13677	1.04629e-06	0.0324379	NA	NA	NA	NA	3.97216e-05	0.905699	0.000914683	0.827215	NA	NA	NA	NA
FUT1	3.7867e-08	0.000265452	-5.50052	Stomach	2.32078e-06	0.00477802	4.72327		NA	NA	NA	NA	NA	NA	1	1	0	0	2	-5.39562	1.48793	4.68142	-1.07455	NA	NA	NA	NA	6.8288e-08	0.13677	2.8489e-06	0.282575	NA	NA	NA	NA	3.97216e-05	0.905699	0.00203931	0.969434	NA	NA	NA	NA
FUT1	3.7867e-08	0.000265452	-5.50052	Thyroid	1.49936e-06	0.00355469	4.81132		NA	NA	NA	NA	NA	NA	1	1	0	0	2	-5.39562	1.48793	4.76854	-1.09412	NA	NA	NA	NA	6.8288e-08	0.13677	1.85567e-06	0.273903	NA	NA	NA	NA	3.97216e-05	0.905699	0.00168148	0.985808	NA	NA	NA	NA
FUT1	3.7867e-08	0.000265452	-5.50052	smultixcan	3.93205e-10	1.39791e-06	3.29266		NA	NA	NA	NA	NA	NA	1	1	0	0	2	-5.39562	1.48793	4.10245	-1.10096	NA	NA	NA	NA	6.8288e-08	0.13677	6.04542e-11	0.20616	NA	NA	NA	NA	3.97216e-05	0.905699	6.95318e-08	0.904079	NA	NA	NA	NA
TRIM46	6.0023e-08	0.000265452	-5.41873	Pituitary	1.14337e-07	0.000246327	-5.30233		NA	NA	NA	NA	NA	NA	1	1	0	0	2	-5.05592	-1.03119	-5.13581	1.47308	NA	NA	NA	NA	4.2832e-07	0.30245	2.80929e-07	0.14073	NA	NA	NA	NA	0.000203249	0.9311	0.000198632	0.959328	NA	NA	NA	NA
TRIM46	6.0023e-08	0.000265452	-5.41873	smultixcan	1.14337e-07	0.000187609	-5.30233		NA	NA	NA	NA	NA	NA	1	1	0	0	2	-5.05592	-1.03119	-5.13581	1.27116	NA	NA	NA	NA	4.2832e-07	0.30245	2.80929e-07	0.353899	NA	NA	NA	NA	0.000203249	0.9311	0.000165923	0.946746	NA	NA	NA	NA
NFKBIZ	1.4995e-07	0.000442103	5.25262		NA	NA	NA	Artery_Coronary	5.18542e-06	0.00789422	4.55714	NA	NA	NA	1	0	1	0	2	7.11042	1.20584	NA	NA	4.32753	-1.49213	NA	NA	1.1569e-12	0.22788	NA	NA	1.50789e-05	0.135666	NA	NA	2.98017e-09	0.927559	NA	NA	0.00677901	0.951607	NA	NA
NFKBIZ	1.4995e-07	0.000442103	5.25262		NA	NA	NA	Esophagus_Mucosa	5.18542e-06	0.00688487	4.55714	NA	NA	NA	1	0	1	0	2	7.11042	1.20584	NA	NA	4.32753	-1.49213	NA	NA	1.1569e-12	0.22788	NA	NA	1.50789e-05	0.135666	NA	NA	2.98017e-09	0.927559	NA	NA	0.00632761	0.918587	NA	NA
NFKBIZ	1.4995e-07	0.000442103	5.25262		NA	NA	NA	Stomach	5.18542e-06	0.00974101	4.55714	NA	NA	NA	1	0	1	0	2	7.11042	1.20584	NA	NA	4.32753	-1.49213	NA	NA	1.1569e-12	0.22788	NA	NA	1.50789e-05	0.135666	NA	NA	2.98017e-09	0.927559	NA	NA	0.00605103	0.940035	NA	NA
NFKBIZ	1.4995e-07	0.000442103	5.25262		NA	NA	NA	smultixcan	5.18542e-06	0.00678438	2.73429	NA	NA	NA	1	0	1	0	2	7.11042	1.20584	NA	NA	2.59652	-0.895276	NA	NA	1.1569e-12	0.22788	NA	NA	1.50789e-05	0.135666	NA	NA	2.98017e-09	0.927559	NA	NA	0.00683639	0.919583	NA	NA
SFTPD	9.1577e-07	0.0015716	-4.90892	Adrenal_Gland	2.92444e-06	0.00483508	4.67606		NA	NA	NA	NA	NA	NA	1	1	0	0	2	5.85376	-0.439499	5.60822	0.530444	NA	NA	NA	NA	4.8058e-09	0.6603	2.04412e-08	0.595804	NA	NA	NA	NA	3.61076e-06	0.953912	2.18257e-05	0.982605	NA	NA	NA	NA
SFTPD	9.1577e-07	0.0015716	-4.90892	Colon_Transverse	1.34805e-06	0.00488308	4.83254		NA	NA	NA	NA	NA	NA	1	1	0	0	2	5.85376	-0.439499	5.7828	1.0896	NA	NA	NA	NA	4.8058e-09	0.6603	7.34681e-09	0.275891	NA	NA	NA	NA	3.61076e-06	0.953912	1.33418e-05	0.964121	NA	NA	NA	NA
SFTPD	9.1577e-07	0.0015716	-4.90892	Kidney_Cortex	4.6646e-09	3.5325e-05	5.85872		NA	NA	NA	NA	NA	NA	1	1	0	0	2	5.85376	-0.439499	6.99139	1.3149	NA	NA	NA	NA	4.8058e-09	0.6603	2.72173e-12	0.188543	NA	NA	NA	NA	3.61076e-06	0.953912	4.23411e-09	0.949961	NA	NA	NA	NA
SFTPD	9.1577e-07	0.0015716	-4.90892	Minor_Salivary_Gland	6.18422e-08	0.000338054	5.41339		NA	NA	NA	NA	NA	NA	1	1	0	0	2	5.85376	-0.439499	6.45187	1.19675	NA	NA	NA	NA	4.8058e-09	0.6603	1.10476e-10	0.231403	NA	NA	NA	NA	3.61076e-06	0.953912	1.01128e-07	0.970389	NA	NA	NA	NA
SFTPD	9.1577e-07	0.0015716	-4.90892	Pituitary	2.05395e-08	0.000110626	5.60739		NA	NA	NA	NA	NA	NA	1	1	0	0	2	5.85376	-0.439499	6.31232	0.380019	NA	NA	NA	NA	4.8058e-09	0.6603	2.7489e-10	0.703931	NA	NA	NA	NA	3.61076e-06	0.953912	3.88725e-07	0.988951	NA	NA	NA	NA
SFTPD	9.1577e-07	0.0015716	-4.90892	Stomach	7.76002e-09	7.98816e-05	5.77359		NA	NA	NA	NA	NA	NA	1	1	0	0	2	5.85376	-0.439499	6.87953	0.922661	NA	NA	NA	NA	4.8058e-09	0.6603	6.00496e-12	0.356184	NA	NA	NA	NA	3.61076e-06	0.953912	1.46149e-08	0.981831	NA	NA	NA	NA
SFTPD	9.1577e-07	0.0015716	-4.90892	Testis	2.92444e-06	0.00983124	-4.67606		NA	NA	NA	NA	NA	NA	1	1	0	0	2	5.85376	-0.439499	-5.60822	-1.11272	NA	NA	NA	NA	4.8058e-09	0.6603	2.04412e-08	0.26583	NA	NA	NA	NA	3.61076e-06	0.953912	3.18352e-05	0.97021	NA	NA	NA	NA
SFTPD	9.1577e-07	0.0015716	-4.90892	smultixcan	2.72389e-07	0.000363146	1.30614		NA	NA	NA	NA	NA	NA	1	1	0	0	2	5.85376	-0.439499	1.04826	-0.511243	NA	NA	NA	NA	4.8058e-09	0.6603	1.51633e-09	0.396922	NA	NA	NA	NA	3.61076e-06	0.953912	1.44071e-06	0.950673	NA	NA	NA	NA
LZTFL1	1.3412e-06	0.00182506	4.83355	Esophagus_Mucosa	2.38119e-06	0.00473726	4.71805		NA	NA	NA	NA	NA	NA	1	1	0	0	2	-5.92255	-0.862941	4.38933	-1.75982	NA	NA	NA	NA	3.1698e-09	0.38817	1.13702e-05	0.0784376	NA	NA	NA	NA	2.59808e-06	0.932892	0.00730478	0.925864	NA	NA	NA	NA
MED22	1.4699e-06	0.00185732	-4.81528	Brain_Frontal_Cortex_BA9	5.28613e-08	0.000332258	5.44141		NA	NA	NA	NA	NA	NA	1	1	0	0	2	5.89158	0.127165	5.86784	-0.171753	NA	NA	NA	NA	3.8251e-09	0.89881	4.41503e-09	0.863631	NA	NA	NA	NA	2.99888e-06	0.980244	5.97943e-06	0.991424	NA	NA	NA	NA
MED22	1.4699e-06	0.00185732	-4.81528	smultixcan	6.54021e-11	3.48773e-07	2.21714		NA	NA	NA	NA	NA	NA	1	1	0	0	2	5.89158	0.127165	3.6657	0.355347	NA	NA	NA	NA	3.8251e-09	0.89881	4.91494e-15	0.822234	NA	NA	NA	NA	2.99888e-06	0.980244	9.7642e-12	0.988646	NA	NA	NA	NA
EFNA3	2.0362e-06	0.00240136	-4.7498	Artery_Aorta	1.24253e-06	0.00452531	4.84873		NA	NA	NA	NA	NA	NA	1	1	0	0	2	-4.76066	-0.415167	4.83029	-1.0715	NA	NA	NA	NA	1.9296e-06	0.67802	1.36336e-06	0.283946	NA	NA	NA	NA	0.000773212	0.954121	0.00101578	0.9786	NA	NA	NA	NA
EFNA3	2.0362e-06	0.00240136	-4.7498	Cells_Cultured_fibroblasts	1.33734e-06	0.00729384	4.83412		NA	NA	NA	NA	NA	NA	1	1	0	0	2	-4.76066	-0.415167	4.91105	-0.848797	NA	NA	NA	NA	1.9296e-06	0.67802	9.05896e-07	0.395994	NA	NA	NA	NA	0.000773212	0.954121	0.000703428	0.979871	NA	NA	NA	NA
EFNA3	2.0362e-06	0.00240136	-4.7498	Esophagus_Mucosa	1.33734e-06	0.00371345	4.83412		NA	NA	NA	NA	NA	NA	1	1	0	0	2	-4.76066	-0.415167	4.91105	-0.789004	NA	NA	NA	NA	1.9296e-06	0.67802	9.05896e-07	0.43011	NA	NA	NA	NA	0.000773212	0.954121	0.000982988	0.97931	NA	NA	NA	NA
EFNA3	2.0362e-06	0.00240136	-4.7498	Esophagus_Muscularis	2.5822e-06	0.00573557	4.70153		NA	NA	NA	NA	NA	NA	1	1	0	0	2	-4.76066	-0.415167	4.73174	-0.925654	NA	NA	NA	NA	1.9296e-06	0.67802	2.22605e-06	0.354626	NA	NA	NA	NA	0.000773212	0.954121	0.0015068	0.971383	NA	NA	NA	NA
EFNA3	2.0362e-06	0.00240136	-4.7498	Testis	1.33734e-06	0.00890892	-4.83412		NA	NA	NA	NA	NA	NA	1	1	0	0	2	-4.76066	-0.415167	-4.91105	0.848797	NA	NA	NA	NA	1.9296e-06	0.67802	9.05896e-07	0.395994	NA	NA	NA	NA	0.000773212	0.954121	0.00100774	0.982299	NA	NA	NA	NA
EFNA3	2.0362e-06	0.00240136	-4.7498	Thyroid	6.03474e-07	0.00238453	4.9901		NA	NA	NA	NA	NA	NA	1	1	0	0	2	-4.76066	-0.415167	5.00921	-1.01504	NA	NA	NA	NA	1.9296e-06	0.67802	5.46552e-07	0.310085	NA	NA	NA	NA	0.000773212	0.954121	0.000571442	0.985808	NA	NA	NA	NA
EFNA3	2.0362e-06	0.00240136	-4.7498	Uterus	1.33734e-06	0.00624336	4.83412		NA	NA	NA	NA	NA	NA	1	1	0	0	2	-4.76066	-0.415167	4.91105	-0.848797	NA	NA	NA	NA	1.9296e-06	0.67802	9.05896e-07	0.395994	NA	NA	NA	NA	0.000773212	0.954121	0.000853505	0.97888	NA	NA	NA	NA
EFNA3	2.0362e-06	0.00240136	-4.7498	smultixcan	5.35806e-06	0.00372639	1.98071		NA	NA	NA	NA	NA	NA	1	1	0	0	2	-4.76066	-0.415167	1.6553	-0.406733	NA	NA	NA	NA	1.9296e-06	0.67802	2.34619e-06	0.510196	NA	NA	NA	NA	0.000773212	0.954121	0.00109088	0.95685	NA	NA	NA	NA
DPP9	5.8604e-06	0.00477043	4.53136	smultixcan	1.41761e-06	0.00165616	-2.41908		NA	NA	NA	NA	NA	NA	1	1	0	0	2	5.53901	-1.88842	-2.79249	-0.0138032	NA	NA	NA	NA	3.0419e-08	0.058969	0.000426619	0.137726	NA	NA	NA	NA	1.89143e-05	0.873452	0.0764172	0.872717	NA	NA	NA	NA
RPL24	8.9019e-06	0.00583239	4.44226	Adrenal_Gland	5.82317e-06	0.00825227	-4.53271		NA	NA	NA	NA	NA	NA	1	1	0	0	2	-7.94853	1.03768	-5.36017	-0.936842	NA	NA	NA	NA	1.8874e-15	0.29942	8.31459e-08	0.34884	NA	NA	NA	NA	1.70168e-11	0.930224	6.51033e-05	0.971054	NA	NA	NA	NA
RPL24	8.9019e-06	0.00583239	4.44226	Brain_Frontal_Cortex_BA9	5.82317e-06	0.00850266	-4.53271		NA	NA	NA	NA	NA	NA	1	1	0	0	2	-7.94853	1.03768	-5.36017	-0.936842	NA	NA	NA	NA	1.8874e-15	0.29942	8.31459e-08	0.34884	NA	NA	NA	NA	1.70168e-11	0.930224	6.75644e-05	0.985926	NA	NA	NA	NA
RPL24	8.9019e-06	0.00583239	4.44226	Brain_Hypothalamus	5.82317e-06	0.00948692	-4.53271		NA	NA	NA	NA	NA	NA	1	1	0	0	2	-7.94853	1.03768	-5.36017	-0.936842	NA	NA	NA	NA	1.8874e-15	0.29942	8.31459e-08	0.34884	NA	NA	NA	NA	1.70168e-11	0.930224	9.75717e-05	0.980666	NA	NA	NA	NA
RPL24	8.9019e-06	0.00583239	4.44226	Colon_Sigmoid	5.82317e-06	0.00889198	-4.53271		NA	NA	NA	NA	NA	NA	1	1	0	0	2	-7.94853	1.03768	-5.36017	-0.936842	NA	NA	NA	NA	1.8874e-15	0.29942	8.31459e-08	0.34884	NA	NA	NA	NA	1.70168e-11	0.930224	7.52139e-05	0.990198	NA	NA	NA	NA
RPL24	8.9019e-06	0.00583239	4.44226	Pancreas	5.82317e-06	0.00982757	-4.53271		NA	NA	NA	NA	NA	NA	1	1	0	0	2	-7.94853	1.03768	-5.36017	-0.936842	NA	NA	NA	NA	1.8874e-15	0.29942	8.31459e-08	0.34884	NA	NA	NA	NA	1.70168e-11	0.930224	0.000109808	0.972137	NA	NA	NA	NA
RPL24	8.9019e-06	0.00583239	4.44226	Pituitary	5.82317e-06	0.00627272	-4.53271		NA	NA	NA	NA	NA	NA	1	1	0	0	2	-7.94853	1.03768	-5.36017	-0.936842	NA	NA	NA	NA	1.8874e-15	0.29942	8.31459e-08	0.34884	NA	NA	NA	NA	1.70168e-11	0.930224	7.05465e-05	0.968361	NA	NA	NA	NA
RPL24	8.9019e-06	0.00583239	4.44226	smultixcan	5.4155e-06	0.00372639	-4.40348		NA	NA	NA	NA	NA	NA	1	1	0	0	2	-7.94853	1.03768	-5.2329	-0.965926	NA	NA	NA	NA	1.8874e-15	0.29942	6.232e-09	0.0877931	NA	NA	NA	NA	1.70168e-11	0.930224	5.67449e-06	0.832613	NA	NA	NA	NA
ADAM15	8.8446e-06	0.00583239	-4.44365		NA	NA	NA	Adipose_Subcutaneous	3.88812e-07	0.00150482	-5.07436	NA	NA	NA	1	0	1	0	2	4.77501	-0.850729	NA	NA	-5.65665	1.63207	NA	NA	1.797e-06	0.39492	NA	NA	1.54357e-08	0.102664	NA	NA	0.000746443	0.932892	NA	NA	1.79059e-05	0.921779	NA	NA
ADAM15	8.8446e-06	0.00583239	-4.44365		NA	NA	NA	Adipose_Visceral_Omentum	3.14437e-07	0.00232081	-5.11458	NA	NA	NA	1	0	1	0	2	4.77501	-0.850729	NA	NA	-5.70364	1.72273	NA	NA	1.797e-06	0.39492	NA	NA	1.17276e-08	0.0849373	NA	NA	0.000746443	0.932892	NA	NA	1.51751e-05	0.907178	NA	NA
ADAM15	8.8446e-06	0.00583239	-4.44365		NA	NA	NA	Adrenal_Gland	1.43536e-07	0.00153744	-5.26066	NA	NA	NA	1	0	1	0	2	4.77501	-0.850729	NA	NA	-5.72694	2.08312	NA	NA	1.797e-06	0.39492	NA	NA	1.02261e-08	0.0372402	NA	NA	0.000746443	0.932892	NA	NA	1.19813e-05	0.803834	NA	NA
ADAM15	8.8446e-06	0.00583239	-4.44365		NA	NA	NA	Artery_Aorta	1.43536e-07	0.00178975	-5.26066	NA	NA	NA	1	0	1	0	2	4.77501	-0.850729	NA	NA	-5.28089	1.14286	NA	NA	1.797e-06	0.39492	NA	NA	1.28555e-07	0.253098	NA	NA	0.000746443	0.932892	NA	NA	0.000103006	0.962289	NA	NA
ADAM15	8.8446e-06	0.00583239	-4.44365		NA	NA	NA	Artery_Coronary	3.95543e-07	0.00160207	-5.07109	NA	NA	NA	1	0	1	0	2	4.77501	-0.850729	NA	NA	-5.55957	2.03474	NA	NA	1.797e-06	0.39492	NA	NA	2.70448e-08	0.0418767	NA	NA	0.000746443	0.932892	NA	NA	3.80614e-05	0.824675	NA	NA
ADAM15	8.8446e-06	0.00583239	-4.44365		NA	NA	NA	Artery_Tibial	2.29472e-07	0.00170808	-5.17373	NA	NA	NA	1	0	1	0	2	4.77501	-0.850729	NA	NA	-5.36303	0.716632	NA	NA	1.797e-06	0.39492	NA	NA	8.18358e-08	0.473601	NA	NA	0.000746443	0.932892	NA	NA	7.50889e-05	0.984333	NA	NA
ADAM15	8.8446e-06	0.00583239	-4.44365		NA	NA	NA	Brain_Amygdala	1.43536e-07	0.00115518	-5.26066	NA	NA	NA	1	0	1	0	2	4.77501	-0.850729	NA	NA	-5.52159	2.03902	NA	NA	1.797e-06	0.39492	NA	NA	3.35943e-08	0.0414475	NA	NA	0.000746443	0.932892	NA	NA	7.15223e-05	0.858251	NA	NA
ADAM15	8.8446e-06	0.00583239	-4.44365		NA	NA	NA	Brain_Cerebellar_Hemisphere	3.95543e-07	0.00290408	-5.07109	NA	NA	NA	1	0	1	0	2	4.77501	-0.850729	NA	NA	-5.46557	2.12324	NA	NA	1.797e-06	0.39492	NA	NA	4.61409e-08	0.0337335	NA	NA	0.000746443	0.932892	NA	NA	8.62699e-05	0.810008	NA	NA
ADAM15	8.8446e-06	0.00583239	-4.44365		NA	NA	NA	Brain_Cortex	3.95543e-07	0.00153838	-5.07109	NA	NA	NA	1	0	1	0	2	4.77501	-0.850729	NA	NA	-5.53001	2.09506	NA	NA	1.797e-06	0.39492	NA	NA	3.20204e-08	0.0361654	NA	NA	0.000746443	0.932892	NA	NA	5.27979e-05	0.807552	NA	NA
ADAM15	8.8446e-06	0.00583239	-4.44365		NA	NA	NA	Brain_Frontal_Cortex_BA9	1.43536e-07	0.00102566	5.26066	NA	NA	NA	1	0	1	0	2	4.77501	-0.850729	NA	NA	5.28089	-1.14286	NA	NA	1.797e-06	0.39492	NA	NA	1.28555e-07	0.253098	NA	NA	0.000746443	0.932892	NA	NA	0.000147314	0.946778	NA	NA
ADAM15	8.8446e-06	0.00583239	-4.44365		NA	NA	NA	Brain_Hippocampus	1.43536e-07	0.00235925	-5.26066	NA	NA	NA	1	0	1	0	2	4.77501	-0.850729	NA	NA	-5.6394	2.03188	NA	NA	1.797e-06	0.39492	NA	NA	1.70642e-08	0.0421656	NA	NA	0.000746443	0.932892	NA	NA	4.10262e-05	0.843293	NA	NA
ADAM15	8.8446e-06	0.00583239	-4.44365		NA	NA	NA	Brain_Hypothalamus	3.95543e-07	0.00400586	-5.07109	NA	NA	NA	1	0	1	0	2	4.77501	-0.850729	NA	NA	-5.50399	2.18757	NA	NA	1.797e-06	0.39492	NA	NA	3.713e-08	0.0287007	NA	NA	0.000746443	0.932892	NA	NA	7.22325e-05	0.814769	NA	NA
ADAM15	8.8446e-06	0.00583239	-4.44365		NA	NA	NA	Brain_Nucleus_accumbens_basal_ganglia	3.95543e-07	0.00355932	-5.07109	NA	NA	NA	1	0	1	0	2	4.77501	-0.850729	NA	NA	-5.49681	2.18617	NA	NA	1.797e-06	0.39492	NA	NA	3.8672e-08	0.0288035	NA	NA	0.000746443	0.932892	NA	NA	7.96549e-05	0.857366	NA	NA
ADAM15	8.8446e-06	0.00583239	-4.44365		NA	NA	NA	Brain_Putamen_basal_ganglia	3.95543e-07	0.00206467	-5.07109	NA	NA	NA	1	0	1	0	2	4.77501	-0.850729	NA	NA	-5.54927	2.13335	NA	NA	1.797e-06	0.39492	NA	NA	2.86871e-08	0.0328958	NA	NA	0.000746443	0.932892	NA	NA	6.49735e-05	0.829233	NA	NA
ADAM15	8.8446e-06	0.00583239	-4.44365		NA	NA	NA	Brain_Spinal_cord_cervical_c-1	1.43536e-07	0.00123767	-5.26066	NA	NA	NA	1	0	1	0	2	4.77501	-0.850729	NA	NA	-5.28089	1.14286	NA	NA	1.797e-06	0.39492	NA	NA	1.28555e-07	0.253098	NA	NA	0.000746443	0.932892	NA	NA	0.000162844	0.969494	NA	NA
ADAM15	8.8446e-06	0.00583239	-4.44365		NA	NA	NA	Brain_Substantia_nigra	3.95543e-07	0.0025119	-5.07109	NA	NA	NA	1	0	1	0	2	4.77501	-0.850729	NA	NA	-4.48934	0.179224	NA	NA	1.797e-06	0.39492	NA	NA	7.14436e-06	0.857762	NA	NA	0.000746443	0.932892	NA	NA	0.00456081	0.997189	NA	NA
ADAM15	8.8446e-06	0.00583239	-4.44365		NA	NA	NA	Breast_Mammary_Tissue	3.95543e-07	0.00165787	-5.07109	NA	NA	NA	1	0	1	0	2	4.77501	-0.850729	NA	NA	-5.51171	2.04813	NA	NA	1.797e-06	0.39492	NA	NA	3.55362e-08	0.0405477	NA	NA	0.000746443	0.932892	NA	NA	3.6381e-05	0.842375	NA	NA
ADAM15	8.8446e-06	0.00583239	-4.44365		NA	NA	NA	Cells_Cultured_fibroblasts	3.95543e-07	0.00181185	-5.07109	NA	NA	NA	1	0	1	0	2	4.77501	-0.850729	NA	NA	-5.01834	1.21538	NA	NA	1.797e-06	0.39492	NA	NA	5.21201e-07	0.224219	NA	NA	0.000746443	0.932892	NA	NA	0.000371343	0.938399	NA	NA
ADAM15	8.8446e-06	0.00583239	-4.44365		NA	NA	NA	Cells_EBV-transformed_lymphocytes	3.95543e-07	0.0019803	-5.07109	NA	NA	NA	1	0	1	0	2	4.77501	-0.850729	NA	NA	-5.50192	2.05693	NA	NA	1.797e-06	0.39492	NA	NA	3.75679e-08	0.0396927	NA	NA	0.000746443	0.932892	NA	NA	7.39837e-05	0.800226	NA	NA
ADAM15	8.8446e-06	0.00583239	-4.44365		NA	NA	NA	Colon_Sigmoid	4.36069e-07	0.00183219	-5.0525	NA	NA	NA	1	0	1	0	2	4.77501	-0.850729	NA	NA	-5.68846	1.62735	NA	NA	1.797e-06	0.39492	NA	NA	1.28191e-08	0.103663	NA	NA	0.000746443	0.932892	NA	NA	1.77716e-05	0.933089	NA	NA
ADAM15	8.8446e-06	0.00583239	-4.44365		NA	NA	NA	Colon_Transverse	1.43536e-07	0.000904724	-5.26066	NA	NA	NA	1	0	1	0	2	4.77501	-0.850729	NA	NA	-5.67882	2.04603	NA	NA	1.797e-06	0.39492	NA	NA	1.35627e-08	0.0407536	NA	NA	0.000746443	0.932892	NA	NA	1.79598e-05	0.82497	NA	NA
ADAM15	8.8446e-06	0.00583239	-4.44365		NA	NA	NA	Esophagus_Gastroesophageal_Junction	3.95543e-07	0.00157901	-5.07109	NA	NA	NA	1	0	1	0	2	4.77501	-0.850729	NA	NA	-5.49643	2.0309	NA	NA	1.797e-06	0.39492	NA	NA	3.87556e-08	0.0422649	NA	NA	0.000746443	0.932892	NA	NA	5.7996e-05	0.842799	NA	NA
ADAM15	8.8446e-06	0.00583239	-4.44365		NA	NA	NA	Esophagus_Mucosa	1.59542e-07	0.00147371	-5.24119	NA	NA	NA	1	0	1	0	2	4.77501	-0.850729	NA	NA	-5.8489	1.69383	NA	NA	1.797e-06	0.39492	NA	NA	4.9484e-09	0.0902974	NA	NA	0.000746443	0.932892	NA	NA	4.91442e-06	0.882175	NA	NA
ADAM15	8.8446e-06	0.00583239	-4.44365		NA	NA	NA	Esophagus_Muscularis	3.93408e-07	0.00156879	-5.07212	NA	NA	NA	1	0	1	0	2	4.77501	-0.850729	NA	NA	-5.68219	1.64475	NA	NA	1.797e-06	0.39492	NA	NA	1.3298e-08	0.100021	NA	NA	0.000746443	0.932892	NA	NA	1.80354e-05	0.925134	NA	NA
ADAM15	8.8446e-06	0.00583239	-4.44365		NA	NA	NA	Heart_Atrial_Appendage	6.48717e-07	0.00266941	-4.97612	NA	NA	NA	1	0	1	0	2	4.77501	-0.850729	NA	NA	-5.72988	1.57607	NA	NA	1.797e-06	0.39492	NA	NA	1.00501e-08	0.11501	NA	NA	0.000746443	0.932892	NA	NA	1.12777e-05	0.936837	NA	NA
ADAM15	8.8446e-06	0.00583239	-4.44365		NA	NA	NA	Heart_Left_Ventricle	2.02822e-07	0.00148008	-5.19673	NA	NA	NA	1	0	1	0	2	4.77501	-0.850729	NA	NA	-5.83485	1.63323	NA	NA	1.797e-06	0.39492	NA	NA	5.38378e-09	0.102421	NA	NA	0.000746443	0.932892	NA	NA	7.4331e-06	0.928476	NA	NA
ADAM15	8.8446e-06	0.00583239	-4.44365		NA	NA	NA	Kidney_Cortex	2.148e-08	0.000339469	-5.59964	NA	NA	NA	1	0	1	0	2	4.77501	-0.850729	NA	NA	-5.73556	0.892567	NA	NA	1.797e-06	0.39492	NA	NA	9.71884e-09	0.372089	NA	NA	0.000746443	0.932892	NA	NA	1.14846e-05	0.975921	NA	NA
ADAM15	8.8446e-06	0.00583239	-4.44365		NA	NA	NA	Liver	1.02448e-07	0.00173015	-5.32233	NA	NA	NA	1	0	1	0	2	4.77501	-0.850729	NA	NA	-5.92916	1.76918	NA	NA	1.797e-06	0.39492	NA	NA	3.04488e-09	0.0768635	NA	NA	0.000746443	0.932892	NA	NA	6.41588e-06	0.895505	NA	NA
ADAM15	8.8446e-06	0.00583239	-4.44365		NA	NA	NA	Lung	1.67427e-07	0.00188398	-5.23229	NA	NA	NA	1	0	1	0	2	4.77501	-0.850729	NA	NA	-5.8242	1.7051	NA	NA	1.797e-06	0.39492	NA	NA	5.73873e-09	0.0881752	NA	NA	0.000746443	0.932892	NA	NA	6.42666e-06	0.903865	NA	NA
ADAM15	8.8446e-06	0.00583239	-4.44365		NA	NA	NA	Minor_Salivary_Gland	5.80428e-07	0.00256759	-4.99762	NA	NA	NA	1	0	1	0	2	4.77501	-0.850729	NA	NA	-5.60746	1.69441	NA	NA	1.797e-06	0.39492	NA	NA	2.0532e-08	0.0901877	NA	NA	0.000746443	0.932892	NA	NA	2.44758e-05	0.892164	NA	NA
ADAM15	8.8446e-06	0.00583239	-4.44365		NA	NA	NA	Muscle_Skeletal	1.43536e-07	0.00109857	-5.26066	NA	NA	NA	1	0	1	0	2	4.77501	-0.850729	NA	NA	-5.69682	1.98814	NA	NA	1.797e-06	0.39492	NA	NA	1.22066e-08	0.0467965	NA	NA	0.000746443	0.932892	NA	NA	1.31379e-05	0.86886	NA	NA
ADAM15	8.8446e-06	0.00583239	-4.44365		NA	NA	NA	Nerve_Tibial	3.95543e-07	0.00204566	-5.07109	NA	NA	NA	1	0	1	0	2	4.77501	-0.850729	NA	NA	-5.55033	2.0881	NA	NA	1.797e-06	0.39492	NA	NA	2.85135e-08	0.0367891	NA	NA	0.000746443	0.932892	NA	NA	3.90857e-05	0.83717	NA	NA
ADAM15	8.8446e-06	0.00583239	-4.44365		NA	NA	NA	Ovary	1.43536e-07	0.00105607	-5.26066	NA	NA	NA	1	0	1	0	2	4.77501	-0.850729	NA	NA	-5.5273	2.21219	NA	NA	1.797e-06	0.39492	NA	NA	3.25198e-08	0.0269535	NA	NA	0.000746443	0.932892	NA	NA	2.91775e-05	0.804267	NA	NA
ADAM15	8.8446e-06	0.00583239	-4.44365		NA	NA	NA	Pancreas	3.95543e-07	0.00191608	-5.07109	NA	NA	NA	1	0	1	0	2	4.77501	-0.850729	NA	NA	-5.54983	2.08769	NA	NA	1.797e-06	0.39492	NA	NA	2.85951e-08	0.0368255	NA	NA	0.000746443	0.932892	NA	NA	3.67869e-05	0.804992	NA	NA
ADAM15	8.8446e-06	0.00583239	-4.44365		NA	NA	NA	Pituitary	1.43536e-07	0.00206327	-5.26066	NA	NA	NA	1	0	1	0	2	4.77501	-0.850729	NA	NA	-5.71994	2.06101	NA	NA	1.797e-06	0.39492	NA	NA	1.0656e-08	0.0393017	NA	NA	0.000746443	0.932892	NA	NA	1.72415e-05	0.818664	NA	NA
ADAM15	8.8446e-06	0.00583239	-4.44365		NA	NA	NA	Prostate	3.95543e-07	0.00222105	-5.07109	NA	NA	NA	1	0	1	0	2	4.77501	-0.850729	NA	NA	-5.4707	2.01408	NA	NA	1.797e-06	0.39492	NA	NA	4.48259e-08	0.044001	NA	NA	0.000746443	0.932892	NA	NA	4.79257e-05	0.832712	NA	NA
ADAM15	8.8446e-06	0.00583239	-4.44365		NA	NA	NA	Skin_Not_Sun_Exposed_Suprapubic	3.60777e-07	0.00209297	-5.08857	NA	NA	NA	1	0	1	0	2	4.77501	-0.850729	NA	NA	-5.67913	1.65611	NA	NA	1.797e-06	0.39492	NA	NA	1.3538e-08	0.0977005	NA	NA	0.000746443	0.932892	NA	NA	1.5339e-05	0.900102	NA	NA
ADAM15	8.8446e-06	0.00583239	-4.44365		NA	NA	NA	Skin_Sun_Exposed_Lower_leg	1.92538e-07	0.00218821	-5.2064	NA	NA	NA	1	0	1	0	2	4.77501	-0.850729	NA	NA	-5.80358	1.57689	NA	NA	1.797e-06	0.39492	NA	NA	6.49153e-09	0.114822	NA	NA	0.000746443	0.932892	NA	NA	1.05908e-05	0.928929	NA	NA
ADAM15	8.8446e-06	0.00583239	-4.44365		NA	NA	NA	Small_Intestine_Terminal_Ileum	1.43536e-07	0.00213013	-5.26066	NA	NA	NA	1	0	1	0	2	4.77501	-0.850729	NA	NA	-5.54316	2.30083	NA	NA	1.797e-06	0.39492	NA	NA	2.97066e-08	0.0214013	NA	NA	0.000746443	0.932892	NA	NA	3.85727e-05	0.744056	NA	NA
ADAM15	8.8446e-06	0.00583239	-4.44365		NA	NA	NA	Spleen	3.95543e-07	0.00250024	-5.07109	NA	NA	NA	1	0	1	0	2	4.77501	-0.850729	NA	NA	-5.53965	2.0914	NA	NA	1.797e-06	0.39492	NA	NA	3.03077e-08	0.0364926	NA	NA	0.000746443	0.932892	NA	NA	6.01778e-05	0.774288	NA	NA
ADAM15	8.8446e-06	0.00583239	-4.44365		NA	NA	NA	Stomach	1.43536e-07	0.00157512	-5.26066	NA	NA	NA	1	0	1	0	2	4.77501	-0.850729	NA	NA	-5.58698	2.31722	NA	NA	1.797e-06	0.39492	NA	NA	2.31047e-08	0.0204919	NA	NA	0.000746443	0.932892	NA	NA	2.67025e-05	0.76022	NA	NA
ADAM15	8.8446e-06	0.00583239	-4.44365		NA	NA	NA	Thyroid	3.54648e-07	0.00225126	-5.09182	NA	NA	NA	1	0	1	0	2	4.77501	-0.850729	NA	NA	-5.69279	1.72277	NA	NA	1.797e-06	0.39492	NA	NA	1.24983e-08	0.0849301	NA	NA	0.000746443	0.932892	NA	NA	1.3878e-05	0.907915	NA	NA
ADAM15	8.8446e-06	0.00583239	-4.44365		NA	NA	NA	Uterus	3.95543e-07	0.00212299	-5.07109	NA	NA	NA	1	0	1	0	2	4.77501	-0.850729	NA	NA	-5.47917	2.00433	NA	NA	1.797e-06	0.39492	NA	NA	4.27316e-08	0.0450348	NA	NA	0.000746443	0.932892	NA	NA	4.27757e-05	0.844788	NA	NA
ADAM15	8.8446e-06	0.00583239	-4.44365		NA	NA	NA	Vagina	1.43536e-07	0.00158847	-5.26066	NA	NA	NA	1	0	1	0	2	4.77501	-0.850729	NA	NA	-5.60869	1.95438	NA	NA	1.797e-06	0.39492	NA	NA	2.03861e-08	0.0506558	NA	NA	0.000746443	0.932892	NA	NA	2.03959e-05	0.882896	NA	NA
ADAM15	8.8446e-06	0.00583239	-4.44365		NA	NA	NA	Whole_Blood	1.93277e-07	0.00106592	-5.20569	NA	NA	NA	1	0	1	0	2	4.77501	-0.850729	NA	NA	-5.65891	2.00601	NA	NA	1.797e-06	0.39492	NA	NA	1.52336e-08	0.044855	NA	NA	0.000746443	0.932892	NA	NA	2.48778e-05	0.831627	NA	NA
ADAM15	8.8446e-06	0.00583239	-4.44365		NA	NA	NA	smultixcan	1.31284e-07	0.00108914	1.17577	NA	NA	NA	1	0	1	0	2	4.77501	-0.850729	NA	NA	-2.52297	1.99921	NA	NA	1.797e-06	0.39492	NA	NA	1.62054e-07	0.0567379	NA	NA	0.000746443	0.932892	NA	NA	0.000125951	0.854537	NA	NA
PPP1R15A	1.4944e-05	0.00881198	-4.32951	Brain_Amygdala	1.43536e-07	0.00043238	-5.26066		NA	NA	NA	NA	NA	NA	1	1	0	0	2	-6.24354	-0.323284	-5.55596	0.406897	NA	NA	NA	NA	4.2778e-10	0.74648	2.76096e-08	0.684084	NA	NA	NA	NA	4.508e-07	0.962297	5.04795e-05	0.994287	NA	NA	NA	NA
PPP1R15A	1.4944e-05	0.00881198	-4.32951	Brain_Cortex	1.43536e-07	0.00101803	-5.26066		NA	NA	NA	NA	NA	NA	1	1	0	0	2	-6.24354	-0.323284	-5.55596	0.406897	NA	NA	NA	NA	4.2778e-10	0.74648	2.76096e-08	0.684084	NA	NA	NA	NA	4.508e-07	0.962297	3.10482e-05	0.997094	NA	NA	NA	NA
PPP1R15A	1.4944e-05	0.00881198	-4.32951	Brain_Frontal_Cortex_BA9	2.39314e-07	0.000611508	-5.16588		NA	NA	NA	NA	NA	NA	1	1	0	0	2	-6.24354	-0.323284	-5.49393	0.389655	NA	NA	NA	NA	4.2778e-10	0.74648	3.93092e-08	0.696792	NA	NA	NA	NA	4.508e-07	0.962297	4.35582e-05	0.987561	NA	NA	NA	NA
PPP1R15A	1.4944e-05	0.00881198	-4.32951	Brain_Hippocampus	1.43536e-07	0.000701893	-5.26066		NA	NA	NA	NA	NA	NA	1	1	0	0	2	-6.24354	-0.323284	-5.55596	0.406897	NA	NA	NA	NA	4.2778e-10	0.74648	2.76096e-08	0.684084	NA	NA	NA	NA	4.508e-07	0.962297	5.34798e-05	0.992283	NA	NA	NA	NA
PPP1R15A	1.4944e-05	0.00881198	-4.32951	Brain_Hypothalamus	1.43536e-07	0.000701535	-5.26066		NA	NA	NA	NA	NA	NA	1	1	0	0	2	-6.24354	-0.323284	-5.55596	0.406897	NA	NA	NA	NA	4.2778e-10	0.74648	2.76096e-08	0.684084	NA	NA	NA	NA	4.508e-07	0.962297	4.62855e-05	0.996634	NA	NA	NA	NA
PPP1R15A	1.4944e-05	0.00881198	-4.32951	Esophagus_Mucosa	1.43536e-07	0.00118483	-5.26066		NA	NA	NA	NA	NA	NA	1	1	0	0	2	-6.24354	-0.323284	-5.55596	0.406897	NA	NA	NA	NA	4.2778e-10	0.74648	2.76096e-08	0.684084	NA	NA	NA	NA	4.508e-07	0.962297	6.76459e-05	0.988909	NA	NA	NA	NA
PPP1R15A	1.4944e-05	0.00881198	-4.32951	Esophagus_Muscularis	3.89922e-08	0.000253182	-5.49536		NA	NA	NA	NA	NA	NA	1	1	0	0	2	-6.24354	-0.323284	-5.88018	0.333993	NA	NA	NA	NA	4.2778e-10	0.74648	4.09809e-09	0.738385	NA	NA	NA	NA	4.508e-07	0.962297	6.58819e-06	0.987212	NA	NA	NA	NA
PPP1R15A	1.4944e-05	0.00881198	-4.32951	Heart_Left_Ventricle	1.43536e-07	0.000718512	-5.26066		NA	NA	NA	NA	NA	NA	1	1	0	0	2	-6.24354	-0.323284	-5.55596	0.406897	NA	NA	NA	NA	4.2778e-10	0.74648	2.76096e-08	0.684084	NA	NA	NA	NA	4.508e-07	0.962297	4.55598e-05	0.995922	NA	NA	NA	NA
PPP1R15A	1.4944e-05	0.00881198	-4.32951	Lung	1.43536e-07	0.00081945	-5.26066		NA	NA	NA	NA	NA	NA	1	1	0	0	2	-6.24354	-0.323284	-5.55596	0.406897	NA	NA	NA	NA	4.2778e-10	0.74648	2.76096e-08	0.684084	NA	NA	NA	NA	4.508e-07	0.962297	3.65082e-05	0.989587	NA	NA	NA	NA
PPP1R15A	1.4944e-05	0.00881198	-4.32951	Nerve_Tibial	2.39314e-07	0.000949679	5.16588		NA	NA	NA	NA	NA	NA	1	1	0	0	2	-6.24354	-0.323284	5.49393	-0.389655	NA	NA	NA	NA	4.2778e-10	0.74648	3.93092e-08	0.696792	NA	NA	NA	NA	4.508e-07	0.962297	5.97369e-05	0.987048	NA	NA	NA	NA
PPP1R15A	1.4944e-05	0.00881198	-4.32951	Spleen	2.39314e-07	0.00123905	-5.16588		NA	NA	NA	NA	NA	NA	1	1	0	0	2	-6.24354	-0.323284	-5.49393	0.389655	NA	NA	NA	NA	4.2778e-10	0.74648	3.93092e-08	0.696792	NA	NA	NA	NA	4.508e-07	0.962297	5.34561e-05	0.989312	NA	NA	NA	NA
PPP1R15A	1.4944e-05	0.00881198	-4.32951	smultixcan	9.42063e-10	2.87073e-06	-2.20354		NA	NA	NA	NA	NA	NA	1	1	0	0	2	-6.24354	-0.323284	-2.68543	-0.259105	NA	NA	NA	NA	4.2778e-10	0.74648	4.2302e-12	0.759757	NA	NA	NA	NA	4.508e-07	0.962297	5.77766e-09	0.983825	NA	NA	NA	NA
CACFD1	NA	NA	NA	Heart_Left_Ventricle	1.45374e-07	0.000718512	5.25832	Artery_Aorta	4.33592e-06	0.00703515	-4.59459	NA	NA	NA	0	1	1	0	2	NA	NA	5.41823	-0.633209	-4.37826	1.42628	NA	NA	NA	NA	6.01928e-08	0.526597	1.19631e-05	0.153787	NA	NA	NA	NA	6.95286e-05	0.983477	0.00547992	0.950079	NA	NA
CACFD1	NA	NA	NA	smultixcan	1.66657e-11	1.77748e-07	-1.52993	Artery_Aorta	4.33592e-06	0.00703515	-4.59459	NA	NA	NA	0	1	1	0	2	NA	NA	-1.96929	-1.89423	-4.37826	1.42628	NA	NA	NA	NA	2.67059e-25	0.259365	1.19631e-05	0.153787	NA	NA	NA	NA	8.3372e-22	0.926514	0.00547992	0.950079	NA	NA
CCHCR1	NA	NA	NA	Adrenal_Gland	1.05196e-06	0.00255498	4.88166	Adrenal_Gland	1.52797e-06	0.00253133	-4.80754	NA	NA	NA	0	1	1	0	2	NA	NA	5.38078	0.0491408	-5.52958	-0.58469	NA	NA	NA	NA	7.4164e-08	0.960807	3.20997e-08	0.558756	NA	NA	NA	NA	6.51033e-05	0.996956	3.48234e-05	0.9776	NA	NA
CCHCR1	NA	NA	NA	Adrenal_Gland	1.05196e-06	0.00255498	4.88166	smultixcan	5.25374e-09	0.000278388	-0.163549	NA	NA	NA	0	1	1	0	2	NA	NA	5.38078	0.0491408	-1.63902	-2.11104	NA	NA	NA	NA	7.4164e-08	0.960807	6.00238e-10	0.00226508	NA	NA	NA	NA	6.51033e-05	0.996956	8.07225e-07	0.610798	NA	NA
CCHCR1	NA	NA	NA	Kidney_Cortex	2.60184e-06	0.00492594	4.69998	Adrenal_Gland	1.52797e-06	0.00253133	-4.80754	NA	NA	NA	0	1	1	0	2	NA	NA	5.26806	0.24435	-5.52958	-0.58469	NA	NA	NA	NA	1.37874e-07	0.80696	3.20997e-08	0.558756	NA	NA	NA	NA	0.000107243	0.988136	3.48234e-05	0.9776	NA	NA
CCHCR1	NA	NA	NA	Kidney_Cortex	2.60184e-06	0.00492594	4.69998	smultixcan	5.25374e-09	0.000278388	-0.163549	NA	NA	NA	0	1	1	0	2	NA	NA	5.26806	0.24435	-1.63902	-2.11104	NA	NA	NA	NA	1.37874e-07	0.80696	6.00238e-10	0.00226508	NA	NA	NA	NA	0.000107243	0.988136	8.07225e-07	0.610798	NA	NA
CCHCR1	NA	NA	NA	smultixcan	3.86379e-06	0.00305254	2.24005	Adrenal_Gland	1.52797e-06	0.00253133	-4.80754	NA	NA	NA	0	1	1	0	2	NA	NA	3.47492	1.65682	-5.52958	-0.58469	NA	NA	NA	NA	4.46919e-08	0.0104161	3.20997e-08	0.558756	NA	NA	NA	NA	3.27821e-05	0.618842	3.48234e-05	0.9776	NA	NA
CCHCR1	NA	NA	NA	smultixcan	3.86379e-06	0.00305254	2.24005	smultixcan	5.25374e-09	0.000278388	-0.163549	NA	NA	NA	0	1	1	0	2	NA	NA	3.47492	1.65682	-1.63902	-2.11104	NA	NA	NA	NA	4.46919e-08	0.0104161	6.00238e-10	0.00226508	NA	NA	NA	NA	3.27821e-05	0.618842	8.07225e-07	0.610798	NA	NA
GBGT1	NA	NA	NA	smultixcan	1.29134e-05	0.00760668	0.0220949	Adrenal_Gland	3.69503e-07	0.00153744	5.08403	NA	NA	NA	0	1	1	0	2	NA	NA	-0.594651	0.121058	4.8815	-1.44475	NA	NA	NA	NA	0.000914447	0.427569	1.0528e-06	0.148528	NA	NA	NA	NA	0.115511	0.950912	0.000616753	0.932181	NA	NA
GBGT1	NA	NA	NA	smultixcan	1.29134e-05	0.00760668	0.0220949	smultixcan	4.13465e-07	0.00146059	-0.297124	NA	NA	NA	0	1	1	0	2	NA	NA	-0.594651	0.121058	0.227533	1.28509	NA	NA	NA	NA	0.000914447	0.427569	2.98919e-06	0.0616234	NA	NA	NA	NA	0.115511	0.950912	0.00158309	0.861785	NA	NA
HSD17B14	NA	NA	NA	Adrenal_Gland	1.28779e-06	0.00255498	4.84163	Brain_Caudate_basal_ganglia	1.04102e-06	0.00350069	4.88372	NA	NA	NA	0	1	1	0	2	NA	NA	5.32532	0.133949	5.12161	-0.444444	NA	NA	NA	NA	1.00777e-07	0.893443	3.02942e-07	0.656721	NA	NA	NA	NA	7.39769e-05	0.996342	0.000455714	0.995863	NA	NA
HSD17B14	NA	NA	NA	Adrenal_Gland	1.28779e-06	0.00255498	4.84163	Brain_Cerebellar_Hemisphere	1.03538e-06	0.00308933	4.88479	NA	NA	NA	0	1	1	0	2	NA	NA	5.32532	0.133949	5.37927	0.0875576	NA	NA	NA	NA	1.00777e-07	0.893443	7.47896e-08	0.930228	NA	NA	NA	NA	7.39769e-05	0.996342	9.96881e-05	0.998558	NA	NA
HSD17B14	NA	NA	NA	Adrenal_Gland	1.28779e-06	0.00255498	4.84163	Brain_Nucleus_accumbens_basal_ganglia	1.04102e-06	0.00380703	4.88372	NA	NA	NA	0	1	1	0	2	NA	NA	5.32532	0.133949	5.12161	-0.444444	NA	NA	NA	NA	1.00777e-07	0.893443	3.02942e-07	0.656721	NA	NA	NA	NA	7.39769e-05	0.996342	0.000315763	0.995629	NA	NA
HSD17B14	NA	NA	NA	Adrenal_Gland	1.28779e-06	0.00255498	4.84163	smultixcan	1.19973e-06	0.00240134	4.25814	NA	NA	NA	0	1	1	0	2	NA	NA	5.32532	0.133949	4.64393	0.0177242	NA	NA	NA	NA	1.00777e-07	0.893443	1.34381e-07	0.701824	NA	NA	NA	NA	7.39769e-05	0.996342	0.000105126	0.989551	NA	NA
HSD17B14	NA	NA	NA	Brain_Hippocampus	1.04102e-06	0.00326979	4.88372	Brain_Caudate_basal_ganglia	1.04102e-06	0.00350069	4.88372	NA	NA	NA	0	1	1	0	2	NA	NA	5.12161	-0.444444	5.12161	-0.444444	NA	NA	NA	NA	3.02942e-07	0.656721	3.02942e-07	0.656721	NA	NA	NA	NA	0.000320072	0.989747	0.000455714	0.995863	NA	NA
HSD17B14	NA	NA	NA	Brain_Hippocampus	1.04102e-06	0.00326979	4.88372	Brain_Cerebellar_Hemisphere	1.03538e-06	0.00308933	4.88479	NA	NA	NA	0	1	1	0	2	NA	NA	5.12161	-0.444444	5.37927	0.0875576	NA	NA	NA	NA	3.02942e-07	0.656721	7.47896e-08	0.930228	NA	NA	NA	NA	0.000320072	0.989747	9.96881e-05	0.998558	NA	NA
HSD17B14	NA	NA	NA	Brain_Hippocampus	1.04102e-06	0.00326979	4.88372	Brain_Nucleus_accumbens_basal_ganglia	1.04102e-06	0.00380703	4.88372	NA	NA	NA	0	1	1	0	2	NA	NA	5.12161	-0.444444	5.12161	-0.444444	NA	NA	NA	NA	3.02942e-07	0.656721	3.02942e-07	0.656721	NA	NA	NA	NA	0.000320072	0.989747	0.000315763	0.995629	NA	NA
HSD17B14	NA	NA	NA	Brain_Hippocampus	1.04102e-06	0.00326979	4.88372	smultixcan	1.19973e-06	0.00240134	4.25814	NA	NA	NA	0	1	1	0	2	NA	NA	5.12161	-0.444444	4.64393	0.0177242	NA	NA	NA	NA	3.02942e-07	0.656721	1.34381e-07	0.701824	NA	NA	NA	NA	0.000320072	0.989747	0.000105126	0.989551	NA	NA
HSD17B14	NA	NA	NA	Brain_Hypothalamus	7.30929e-07	0.00178621	4.95296	Brain_Caudate_basal_ganglia	1.04102e-06	0.00350069	4.88372	NA	NA	NA	0	1	1	0	2	NA	NA	5.20242	-0.432193	5.12161	-0.444444	NA	NA	NA	NA	1.96712e-07	0.665601	3.02942e-07	0.656721	NA	NA	NA	NA	0.000209856	0.995675	0.000455714	0.995863	NA	NA
HSD17B14	NA	NA	NA	Brain_Hypothalamus	7.30929e-07	0.00178621	4.95296	Brain_Cerebellar_Hemisphere	1.03538e-06	0.00308933	4.88479	NA	NA	NA	0	1	1	0	2	NA	NA	5.20242	-0.432193	5.37927	0.0875576	NA	NA	NA	NA	1.96712e-07	0.665601	7.47896e-08	0.930228	NA	NA	NA	NA	0.000209856	0.995675	9.96881e-05	0.998558	NA	NA
HSD17B14	NA	NA	NA	Brain_Hypothalamus	7.30929e-07	0.00178621	4.95296	Brain_Nucleus_accumbens_basal_ganglia	1.04102e-06	0.00380703	4.88372	NA	NA	NA	0	1	1	0	2	NA	NA	5.20242	-0.432193	5.12161	-0.444444	NA	NA	NA	NA	1.96712e-07	0.665601	3.02942e-07	0.656721	NA	NA	NA	NA	0.000209856	0.995675	0.000315763	0.995629	NA	NA
HSD17B14	NA	NA	NA	Brain_Hypothalamus	7.30929e-07	0.00178621	4.95296	smultixcan	1.19973e-06	0.00240134	4.25814	NA	NA	NA	0	1	1	0	2	NA	NA	5.20242	-0.432193	4.64393	0.0177242	NA	NA	NA	NA	1.96712e-07	0.665601	1.34381e-07	0.701824	NA	NA	NA	NA	0.000209856	0.995675	0.000105126	0.989551	NA	NA
HSD17B14	NA	NA	NA	Brain_Putamen_basal_ganglia	1.04102e-06	0.00521709	4.88372	Brain_Caudate_basal_ganglia	1.04102e-06	0.00350069	4.88372	NA	NA	NA	0	1	1	0	2	NA	NA	5.12161	-0.444444	5.12161	-0.444444	NA	NA	NA	NA	3.02942e-07	0.656721	3.02942e-07	0.656721	NA	NA	NA	NA	0.000358775	0.994714	0.000455714	0.995863	NA	NA
HSD17B14	NA	NA	NA	Brain_Putamen_basal_ganglia	1.04102e-06	0.00521709	4.88372	Brain_Cerebellar_Hemisphere	1.03538e-06	0.00308933	4.88479	NA	NA	NA	0	1	1	0	2	NA	NA	5.12161	-0.444444	5.37927	0.0875576	NA	NA	NA	NA	3.02942e-07	0.656721	7.47896e-08	0.930228	NA	NA	NA	NA	0.000358775	0.994714	9.96881e-05	0.998558	NA	NA
HSD17B14	NA	NA	NA	Brain_Putamen_basal_ganglia	1.04102e-06	0.00521709	4.88372	Brain_Nucleus_accumbens_basal_ganglia	1.04102e-06	0.00380703	4.88372	NA	NA	NA	0	1	1	0	2	NA	NA	5.12161	-0.444444	5.12161	-0.444444	NA	NA	NA	NA	3.02942e-07	0.656721	3.02942e-07	0.656721	NA	NA	NA	NA	0.000358775	0.994714	0.000315763	0.995629	NA	NA
HSD17B14	NA	NA	NA	Brain_Putamen_basal_ganglia	1.04102e-06	0.00521709	4.88372	smultixcan	1.19973e-06	0.00240134	4.25814	NA	NA	NA	0	1	1	0	2	NA	NA	5.12161	-0.444444	4.64393	0.0177242	NA	NA	NA	NA	3.02942e-07	0.656721	1.34381e-07	0.701824	NA	NA	NA	NA	0.000358775	0.994714	0.000105126	0.989551	NA	NA
HSD17B14	NA	NA	NA	Cells_Cultured_fibroblasts	5.14323e-09	5.61024e-05	5.84247	Brain_Caudate_basal_ganglia	1.04102e-06	0.00350069	4.88372	NA	NA	NA	0	1	1	0	2	NA	NA	6.12294	-0.749942	5.12161	-0.444444	NA	NA	NA	NA	9.18657e-10	0.45329	3.02942e-07	0.656721	NA	NA	NA	NA	1.63049e-06	0.982265	0.000455714	0.995863	NA	NA
HSD17B14	NA	NA	NA	Cells_Cultured_fibroblasts	5.14323e-09	5.61024e-05	5.84247	Brain_Cerebellar_Hemisphere	1.03538e-06	0.00308933	4.88479	NA	NA	NA	0	1	1	0	2	NA	NA	6.12294	-0.749942	5.37927	0.0875576	NA	NA	NA	NA	9.18657e-10	0.45329	7.47896e-08	0.930228	NA	NA	NA	NA	1.63049e-06	0.982265	9.96881e-05	0.998558	NA	NA
HSD17B14	NA	NA	NA	Cells_Cultured_fibroblasts	5.14323e-09	5.61024e-05	5.84247	Brain_Nucleus_accumbens_basal_ganglia	1.04102e-06	0.00380703	4.88372	NA	NA	NA	0	1	1	0	2	NA	NA	6.12294	-0.749942	5.12161	-0.444444	NA	NA	NA	NA	9.18657e-10	0.45329	3.02942e-07	0.656721	NA	NA	NA	NA	1.63049e-06	0.982265	0.000315763	0.995629	NA	NA
HSD17B14	NA	NA	NA	Cells_Cultured_fibroblasts	5.14323e-09	5.61024e-05	5.84247	smultixcan	1.19973e-06	0.00240134	4.25814	NA	NA	NA	0	1	1	0	2	NA	NA	6.12294	-0.749942	4.64393	0.0177242	NA	NA	NA	NA	9.18657e-10	0.45329	1.34381e-07	0.701824	NA	NA	NA	NA	1.63049e-06	0.982265	0.000105126	0.989551	NA	NA
HSD17B14	NA	NA	NA	Heart_Atrial_Appendage	5.6453e-07	0.00227339	5.00297	Brain_Caudate_basal_ganglia	1.04102e-06	0.00350069	4.88372	NA	NA	NA	0	1	1	0	2	NA	NA	6.51711	0.111651	5.12161	-0.444444	NA	NA	NA	NA	7.16765e-11	0.9111	3.02942e-07	0.656721	NA	NA	NA	NA	1.46423e-07	0.995212	0.000455714	0.995863	NA	NA
HSD17B14	NA	NA	NA	Heart_Atrial_Appendage	5.6453e-07	0.00227339	5.00297	Brain_Cerebellar_Hemisphere	1.03538e-06	0.00308933	4.88479	NA	NA	NA	0	1	1	0	2	NA	NA	6.51711	0.111651	5.37927	0.0875576	NA	NA	NA	NA	7.16765e-11	0.9111	7.47896e-08	0.930228	NA	NA	NA	NA	1.46423e-07	0.995212	9.96881e-05	0.998558	NA	NA
HSD17B14	NA	NA	NA	Heart_Atrial_Appendage	5.6453e-07	0.00227339	5.00297	Brain_Nucleus_accumbens_basal_ganglia	1.04102e-06	0.00380703	4.88372	NA	NA	NA	0	1	1	0	2	NA	NA	6.51711	0.111651	5.12161	-0.444444	NA	NA	NA	NA	7.16765e-11	0.9111	3.02942e-07	0.656721	NA	NA	NA	NA	1.46423e-07	0.995212	0.000315763	0.995629	NA	NA
HSD17B14	NA	NA	NA	Heart_Atrial_Appendage	5.6453e-07	0.00227339	5.00297	smultixcan	1.19973e-06	0.00240134	4.25814	NA	NA	NA	0	1	1	0	2	NA	NA	6.51711	0.111651	4.64393	0.0177242	NA	NA	NA	NA	7.16765e-11	0.9111	1.34381e-07	0.701824	NA	NA	NA	NA	1.46423e-07	0.995212	0.000105126	0.989551	NA	NA
HSD17B14	NA	NA	NA	Heart_Left_Ventricle	1.28779e-06	0.00318245	4.84163	Brain_Caudate_basal_ganglia	1.04102e-06	0.00350069	4.88372	NA	NA	NA	0	1	1	0	2	NA	NA	5.32532	0.133949	5.12161	-0.444444	NA	NA	NA	NA	1.00777e-07	0.893443	3.02942e-07	0.656721	NA	NA	NA	NA	0.000105825	0.996338	0.000455714	0.995863	NA	NA
HSD17B14	NA	NA	NA	Heart_Left_Ventricle	1.28779e-06	0.00318245	4.84163	Brain_Cerebellar_Hemisphere	1.03538e-06	0.00308933	4.88479	NA	NA	NA	0	1	1	0	2	NA	NA	5.32532	0.133949	5.37927	0.0875576	NA	NA	NA	NA	1.00777e-07	0.893443	7.47896e-08	0.930228	NA	NA	NA	NA	0.000105825	0.996338	9.96881e-05	0.998558	NA	NA
HSD17B14	NA	NA	NA	Heart_Left_Ventricle	1.28779e-06	0.00318245	4.84163	Brain_Nucleus_accumbens_basal_ganglia	1.04102e-06	0.00380703	4.88372	NA	NA	NA	0	1	1	0	2	NA	NA	5.32532	0.133949	5.12161	-0.444444	NA	NA	NA	NA	1.00777e-07	0.893443	3.02942e-07	0.656721	NA	NA	NA	NA	0.000105825	0.996338	0.000315763	0.995629	NA	NA
HSD17B14	NA	NA	NA	Heart_Left_Ventricle	1.28779e-06	0.00318245	4.84163	smultixcan	1.19973e-06	0.00240134	4.25814	NA	NA	NA	0	1	1	0	2	NA	NA	5.32532	0.133949	4.64393	0.0177242	NA	NA	NA	NA	1.00777e-07	0.893443	1.34381e-07	0.701824	NA	NA	NA	NA	0.000105825	0.996338	0.000105126	0.989551	NA	NA
HSD17B14	NA	NA	NA	Liver	7.85678e-07	0.00239579	4.93889	Brain_Caudate_basal_ganglia	1.04102e-06	0.00350069	4.88372	NA	NA	NA	0	1	1	0	2	NA	NA	5.23463	-0.316709	5.12161	-0.444444	NA	NA	NA	NA	1.65317e-07	0.751464	3.02942e-07	0.656721	NA	NA	NA	NA	0.000138943	0.991891	0.000455714	0.995863	NA	NA
HSD17B14	NA	NA	NA	Liver	7.85678e-07	0.00239579	4.93889	Brain_Cerebellar_Hemisphere	1.03538e-06	0.00308933	4.88479	NA	NA	NA	0	1	1	0	2	NA	NA	5.23463	-0.316709	5.37927	0.0875576	NA	NA	NA	NA	1.65317e-07	0.751464	7.47896e-08	0.930228	NA	NA	NA	NA	0.000138943	0.991891	9.96881e-05	0.998558	NA	NA
HSD17B14	NA	NA	NA	Liver	7.85678e-07	0.00239579	4.93889	Brain_Nucleus_accumbens_basal_ganglia	1.04102e-06	0.00380703	4.88372	NA	NA	NA	0	1	1	0	2	NA	NA	5.23463	-0.316709	5.12161	-0.444444	NA	NA	NA	NA	1.65317e-07	0.751464	3.02942e-07	0.656721	NA	NA	NA	NA	0.000138943	0.991891	0.000315763	0.995629	NA	NA
HSD17B14	NA	NA	NA	Liver	7.85678e-07	0.00239579	4.93889	smultixcan	1.19973e-06	0.00240134	4.25814	NA	NA	NA	0	1	1	0	2	NA	NA	5.23463	-0.316709	4.64393	0.0177242	NA	NA	NA	NA	1.65317e-07	0.751464	1.34381e-07	0.701824	NA	NA	NA	NA	0.000138943	0.991891	0.000105126	0.989551	NA	NA
HSD17B14	NA	NA	NA	Lung	1.64612e-06	0.00626512	4.79263	Brain_Caudate_basal_ganglia	1.04102e-06	0.00350069	4.88372	NA	NA	NA	0	1	1	0	2	NA	NA	5.28166	0.113164	5.12161	-0.444444	NA	NA	NA	NA	1.28015e-07	0.909901	3.02942e-07	0.656721	NA	NA	NA	NA	0.00012494	0.993217	0.000455714	0.995863	NA	NA
HSD17B14	NA	NA	NA	Lung	1.64612e-06	0.00626512	4.79263	Brain_Cerebellar_Hemisphere	1.03538e-06	0.00308933	4.88479	NA	NA	NA	0	1	1	0	2	NA	NA	5.28166	0.113164	5.37927	0.0875576	NA	NA	NA	NA	1.28015e-07	0.909901	7.47896e-08	0.930228	NA	NA	NA	NA	0.00012494	0.993217	9.96881e-05	0.998558	NA	NA
HSD17B14	NA	NA	NA	Lung	1.64612e-06	0.00626512	4.79263	Brain_Nucleus_accumbens_basal_ganglia	1.04102e-06	0.00380703	4.88372	NA	NA	NA	0	1	1	0	2	NA	NA	5.28166	0.113164	5.12161	-0.444444	NA	NA	NA	NA	1.28015e-07	0.909901	3.02942e-07	0.656721	NA	NA	NA	NA	0.00012494	0.993217	0.000315763	0.995629	NA	NA
HSD17B14	NA	NA	NA	Lung	1.64612e-06	0.00626512	4.79263	smultixcan	1.19973e-06	0.00240134	4.25814	NA	NA	NA	0	1	1	0	2	NA	NA	5.28166	0.113164	4.64393	0.0177242	NA	NA	NA	NA	1.28015e-07	0.909901	1.34381e-07	0.701824	NA	NA	NA	NA	0.00012494	0.993217	0.000105126	0.989551	NA	NA
HSD17B14	NA	NA	NA	Nerve_Tibial	1.94436e-07	0.000949679	5.20458	Brain_Caudate_basal_ganglia	1.04102e-06	0.00350069	4.88372	NA	NA	NA	0	1	1	0	2	NA	NA	5.59961	-0.145585	5.12161	-0.444444	NA	NA	NA	NA	2.14832e-08	0.884249	3.02942e-07	0.656721	NA	NA	NA	NA	3.67282e-05	0.994372	0.000455714	0.995863	NA	NA
HSD17B14	NA	NA	NA	Nerve_Tibial	1.94436e-07	0.000949679	5.20458	Brain_Cerebellar_Hemisphere	1.03538e-06	0.00308933	4.88479	NA	NA	NA	0	1	1	0	2	NA	NA	5.59961	-0.145585	5.37927	0.0875576	NA	NA	NA	NA	2.14832e-08	0.884249	7.47896e-08	0.930228	NA	NA	NA	NA	3.67282e-05	0.994372	9.96881e-05	0.998558	NA	NA
HSD17B14	NA	NA	NA	Nerve_Tibial	1.94436e-07	0.000949679	5.20458	Brain_Nucleus_accumbens_basal_ganglia	1.04102e-06	0.00380703	4.88372	NA	NA	NA	0	1	1	0	2	NA	NA	5.59961	-0.145585	5.12161	-0.444444	NA	NA	NA	NA	2.14832e-08	0.884249	3.02942e-07	0.656721	NA	NA	NA	NA	3.67282e-05	0.994372	0.000315763	0.995629	NA	NA
HSD17B14	NA	NA	NA	Nerve_Tibial	1.94436e-07	0.000949679	5.20458	smultixcan	1.19973e-06	0.00240134	4.25814	NA	NA	NA	0	1	1	0	2	NA	NA	5.59961	-0.145585	4.64393	0.0177242	NA	NA	NA	NA	2.14832e-08	0.884249	1.34381e-07	0.701824	NA	NA	NA	NA	3.67282e-05	0.994372	0.000105126	0.989551	NA	NA
HSD17B14	NA	NA	NA	Pancreas	1.04102e-06	0.00263535	4.88372	Brain_Caudate_basal_ganglia	1.04102e-06	0.00350069	4.88372	NA	NA	NA	0	1	1	0	2	NA	NA	5.12161	-0.444444	5.12161	-0.444444	NA	NA	NA	NA	3.02942e-07	0.656721	3.02942e-07	0.656721	NA	NA	NA	NA	0.000327343	0.988779	0.000455714	0.995863	NA	NA
HSD17B14	NA	NA	NA	Pancreas	1.04102e-06	0.00263535	4.88372	Brain_Cerebellar_Hemisphere	1.03538e-06	0.00308933	4.88479	NA	NA	NA	0	1	1	0	2	NA	NA	5.12161	-0.444444	5.37927	0.0875576	NA	NA	NA	NA	3.02942e-07	0.656721	7.47896e-08	0.930228	NA	NA	NA	NA	0.000327343	0.988779	9.96881e-05	0.998558	NA	NA
HSD17B14	NA	NA	NA	Pancreas	1.04102e-06	0.00263535	4.88372	Brain_Nucleus_accumbens_basal_ganglia	1.04102e-06	0.00380703	4.88372	NA	NA	NA	0	1	1	0	2	NA	NA	5.12161	-0.444444	5.12161	-0.444444	NA	NA	NA	NA	3.02942e-07	0.656721	3.02942e-07	0.656721	NA	NA	NA	NA	0.000327343	0.988779	0.000315763	0.995629	NA	NA
HSD17B14	NA	NA	NA	Pancreas	1.04102e-06	0.00263535	4.88372	smultixcan	1.19973e-06	0.00240134	4.25814	NA	NA	NA	0	1	1	0	2	NA	NA	5.12161	-0.444444	4.64393	0.0177242	NA	NA	NA	NA	3.02942e-07	0.656721	1.34381e-07	0.701824	NA	NA	NA	NA	0.000327343	0.988779	0.000105126	0.989551	NA	NA
HSD17B14	NA	NA	NA	Pituitary	1.78119e-06	0.00239838	4.77679	Brain_Caudate_basal_ganglia	1.04102e-06	0.00350069	4.88372	NA	NA	NA	0	1	1	0	2	NA	NA	4.94517	-0.632727	5.12161	-0.444444	NA	NA	NA	NA	7.6076e-07	0.526912	3.02942e-07	0.656721	NA	NA	NA	NA	0.00048411	0.982006	0.000455714	0.995863	NA	NA
HSD17B14	NA	NA	NA	Pituitary	1.78119e-06	0.00239838	4.77679	Brain_Cerebellar_Hemisphere	1.03538e-06	0.00308933	4.88479	NA	NA	NA	0	1	1	0	2	NA	NA	4.94517	-0.632727	5.37927	0.0875576	NA	NA	NA	NA	7.6076e-07	0.526912	7.47896e-08	0.930228	NA	NA	NA	NA	0.00048411	0.982006	9.96881e-05	0.998558	NA	NA
HSD17B14	NA	NA	NA	Pituitary	1.78119e-06	0.00239838	4.77679	Brain_Nucleus_accumbens_basal_ganglia	1.04102e-06	0.00380703	4.88372	NA	NA	NA	0	1	1	0	2	NA	NA	4.94517	-0.632727	5.12161	-0.444444	NA	NA	NA	NA	7.6076e-07	0.526912	3.02942e-07	0.656721	NA	NA	NA	NA	0.00048411	0.982006	0.000315763	0.995629	NA	NA
HSD17B14	NA	NA	NA	Pituitary	1.78119e-06	0.00239838	4.77679	smultixcan	1.19973e-06	0.00240134	4.25814	NA	NA	NA	0	1	1	0	2	NA	NA	4.94517	-0.632727	4.64393	0.0177242	NA	NA	NA	NA	7.6076e-07	0.526912	1.34381e-07	0.701824	NA	NA	NA	NA	0.00048411	0.982006	0.000105126	0.989551	NA	NA
HSD17B14	NA	NA	NA	Skin_Not_Sun_Exposed_Suprapubic	1.08902e-06	0.00309879	4.87483	Brain_Caudate_basal_ganglia	1.04102e-06	0.00350069	4.88372	NA	NA	NA	0	1	1	0	2	NA	NA	6.37867	0.0979079	5.12161	-0.444444	NA	NA	NA	NA	1.78631e-10	0.922005	3.02942e-07	0.656721	NA	NA	NA	NA	4.71337e-07	0.995173	0.000455714	0.995863	NA	NA
HSD17B14	NA	NA	NA	Skin_Not_Sun_Exposed_Suprapubic	1.08902e-06	0.00309879	4.87483	Brain_Cerebellar_Hemisphere	1.03538e-06	0.00308933	4.88479	NA	NA	NA	0	1	1	0	2	NA	NA	6.37867	0.0979079	5.37927	0.0875576	NA	NA	NA	NA	1.78631e-10	0.922005	7.47896e-08	0.930228	NA	NA	NA	NA	4.71337e-07	0.995173	9.96881e-05	0.998558	NA	NA
HSD17B14	NA	NA	NA	Skin_Not_Sun_Exposed_Suprapubic	1.08902e-06	0.00309879	4.87483	Brain_Nucleus_accumbens_basal_ganglia	1.04102e-06	0.00380703	4.88372	NA	NA	NA	0	1	1	0	2	NA	NA	6.37867	0.0979079	5.12161	-0.444444	NA	NA	NA	NA	1.78631e-10	0.922005	3.02942e-07	0.656721	NA	NA	NA	NA	4.71337e-07	0.995173	0.000315763	0.995629	NA	NA
HSD17B14	NA	NA	NA	Skin_Not_Sun_Exposed_Suprapubic	1.08902e-06	0.00309879	4.87483	smultixcan	1.19973e-06	0.00240134	4.25814	NA	NA	NA	0	1	1	0	2	NA	NA	6.37867	0.0979079	4.64393	0.0177242	NA	NA	NA	NA	1.78631e-10	0.922005	1.34381e-07	0.701824	NA	NA	NA	NA	4.71337e-07	0.995173	0.000105126	0.989551	NA	NA
HSD17B14	NA	NA	NA	Skin_Sun_Exposed_Lower_leg	1.28779e-06	0.00735633	4.84163	Brain_Caudate_basal_ganglia	1.04102e-06	0.00350069	4.88372	NA	NA	NA	0	1	1	0	2	NA	NA	5.43653	0.0773174	5.12161	-0.444444	NA	NA	NA	NA	5.43291e-08	0.938371	3.02942e-07	0.656721	NA	NA	NA	NA	9.16668e-05	0.996464	0.000455714	0.995863	NA	NA
HSD17B14	NA	NA	NA	Skin_Sun_Exposed_Lower_leg	1.28779e-06	0.00735633	4.84163	Brain_Cerebellar_Hemisphere	1.03538e-06	0.00308933	4.88479	NA	NA	NA	0	1	1	0	2	NA	NA	5.43653	0.0773174	5.37927	0.0875576	NA	NA	NA	NA	5.43291e-08	0.938371	7.47896e-08	0.930228	NA	NA	NA	NA	9.16668e-05	0.996464	9.96881e-05	0.998558	NA	NA
HSD17B14	NA	NA	NA	Skin_Sun_Exposed_Lower_leg	1.28779e-06	0.00735633	4.84163	Brain_Nucleus_accumbens_basal_ganglia	1.04102e-06	0.00380703	4.88372	NA	NA	NA	0	1	1	0	2	NA	NA	5.43653	0.0773174	5.12161	-0.444444	NA	NA	NA	NA	5.43291e-08	0.938371	3.02942e-07	0.656721	NA	NA	NA	NA	9.16668e-05	0.996464	0.000315763	0.995629	NA	NA
HSD17B14	NA	NA	NA	Skin_Sun_Exposed_Lower_leg	1.28779e-06	0.00735633	4.84163	smultixcan	1.19973e-06	0.00240134	4.25814	NA	NA	NA	0	1	1	0	2	NA	NA	5.43653	0.0773174	4.64393	0.0177242	NA	NA	NA	NA	5.43291e-08	0.938371	1.34381e-07	0.701824	NA	NA	NA	NA	9.16668e-05	0.996464	0.000105126	0.989551	NA	NA
HSD17B14	NA	NA	NA	Small_Intestine_Terminal_Ileum	1.78119e-06	0.00450241	4.77679	Brain_Caudate_basal_ganglia	1.04102e-06	0.00350069	4.88372	NA	NA	NA	0	1	1	0	2	NA	NA	4.94517	-0.632727	5.12161	-0.444444	NA	NA	NA	NA	7.6076e-07	0.526912	3.02942e-07	0.656721	NA	NA	NA	NA	0.000510089	0.978891	0.000455714	0.995863	NA	NA
HSD17B14	NA	NA	NA	Small_Intestine_Terminal_Ileum	1.78119e-06	0.00450241	4.77679	Brain_Cerebellar_Hemisphere	1.03538e-06	0.00308933	4.88479	NA	NA	NA	0	1	1	0	2	NA	NA	4.94517	-0.632727	5.37927	0.0875576	NA	NA	NA	NA	7.6076e-07	0.526912	7.47896e-08	0.930228	NA	NA	NA	NA	0.000510089	0.978891	9.96881e-05	0.998558	NA	NA
HSD17B14	NA	NA	NA	Small_Intestine_Terminal_Ileum	1.78119e-06	0.00450241	4.77679	Brain_Nucleus_accumbens_basal_ganglia	1.04102e-06	0.00380703	4.88372	NA	NA	NA	0	1	1	0	2	NA	NA	4.94517	-0.632727	5.12161	-0.444444	NA	NA	NA	NA	7.6076e-07	0.526912	3.02942e-07	0.656721	NA	NA	NA	NA	0.000510089	0.978891	0.000315763	0.995629	NA	NA
HSD17B14	NA	NA	NA	Small_Intestine_Terminal_Ileum	1.78119e-06	0.00450241	4.77679	smultixcan	1.19973e-06	0.00240134	4.25814	NA	NA	NA	0	1	1	0	2	NA	NA	4.94517	-0.632727	4.64393	0.0177242	NA	NA	NA	NA	7.6076e-07	0.526912	1.34381e-07	0.701824	NA	NA	NA	NA	0.000510089	0.978891	0.000105126	0.989551	NA	NA
HSD17B14	NA	NA	NA	Spleen	1.78119e-06	0.00461106	4.77679	Brain_Caudate_basal_ganglia	1.04102e-06	0.00350069	4.88372	NA	NA	NA	0	1	1	0	2	NA	NA	4.94517	-0.632727	5.12161	-0.444444	NA	NA	NA	NA	7.6076e-07	0.526912	3.02942e-07	0.656721	NA	NA	NA	NA	0.000716226	0.982272	0.000455714	0.995863	NA	NA
HSD17B14	NA	NA	NA	Spleen	1.78119e-06	0.00461106	4.77679	Brain_Cerebellar_Hemisphere	1.03538e-06	0.00308933	4.88479	NA	NA	NA	0	1	1	0	2	NA	NA	4.94517	-0.632727	5.37927	0.0875576	NA	NA	NA	NA	7.6076e-07	0.526912	7.47896e-08	0.930228	NA	NA	NA	NA	0.000716226	0.982272	9.96881e-05	0.998558	NA	NA
HSD17B14	NA	NA	NA	Spleen	1.78119e-06	0.00461106	4.77679	Brain_Nucleus_accumbens_basal_ganglia	1.04102e-06	0.00380703	4.88372	NA	NA	NA	0	1	1	0	2	NA	NA	4.94517	-0.632727	5.12161	-0.444444	NA	NA	NA	NA	7.6076e-07	0.526912	3.02942e-07	0.656721	NA	NA	NA	NA	0.000716226	0.982272	0.000315763	0.995629	NA	NA
HSD17B14	NA	NA	NA	Spleen	1.78119e-06	0.00461106	4.77679	smultixcan	1.19973e-06	0.00240134	4.25814	NA	NA	NA	0	1	1	0	2	NA	NA	4.94517	-0.632727	4.64393	0.0177242	NA	NA	NA	NA	7.6076e-07	0.526912	1.34381e-07	0.701824	NA	NA	NA	NA	0.000716226	0.982272	0.000105126	0.989551	NA	NA
HSD17B14	NA	NA	NA	Thyroid	1.04102e-06	0.00308508	4.88372	Brain_Caudate_basal_ganglia	1.04102e-06	0.00350069	4.88372	NA	NA	NA	0	1	1	0	2	NA	NA	5.12161	-0.444444	5.12161	-0.444444	NA	NA	NA	NA	3.02942e-07	0.656721	3.02942e-07	0.656721	NA	NA	NA	NA	0.000374326	0.990435	0.000455714	0.995863	NA	NA
HSD17B14	NA	NA	NA	Thyroid	1.04102e-06	0.00308508	4.88372	Brain_Cerebellar_Hemisphere	1.03538e-06	0.00308933	4.88479	NA	NA	NA	0	1	1	0	2	NA	NA	5.12161	-0.444444	5.37927	0.0875576	NA	NA	NA	NA	3.02942e-07	0.656721	7.47896e-08	0.930228	NA	NA	NA	NA	0.000374326	0.990435	9.96881e-05	0.998558	NA	NA
HSD17B14	NA	NA	NA	Thyroid	1.04102e-06	0.00308508	4.88372	Brain_Nucleus_accumbens_basal_ganglia	1.04102e-06	0.00380703	4.88372	NA	NA	NA	0	1	1	0	2	NA	NA	5.12161	-0.444444	5.12161	-0.444444	NA	NA	NA	NA	3.02942e-07	0.656721	3.02942e-07	0.656721	NA	NA	NA	NA	0.000374326	0.990435	0.000315763	0.995629	NA	NA
HSD17B14	NA	NA	NA	Thyroid	1.04102e-06	0.00308508	4.88372	smultixcan	1.19973e-06	0.00240134	4.25814	NA	NA	NA	0	1	1	0	2	NA	NA	5.12161	-0.444444	4.64393	0.0177242	NA	NA	NA	NA	3.02942e-07	0.656721	1.34381e-07	0.701824	NA	NA	NA	NA	0.000374326	0.990435	0.000105126	0.989551	NA	NA
HSD17B14	NA	NA	NA	Vagina	1.28779e-06	0.00583176	4.84163	Brain_Caudate_basal_ganglia	1.04102e-06	0.00350069	4.88372	NA	NA	NA	0	1	1	0	2	NA	NA	5.44292	0.0843696	5.12161	-0.444444	NA	NA	NA	NA	5.2413e-08	0.932763	3.02942e-07	0.656721	NA	NA	NA	NA	6.41943e-05	0.997388	0.000455714	0.995863	NA	NA
HSD17B14	NA	NA	NA	Vagina	1.28779e-06	0.00583176	4.84163	Brain_Cerebellar_Hemisphere	1.03538e-06	0.00308933	4.88479	NA	NA	NA	0	1	1	0	2	NA	NA	5.44292	0.0843696	5.37927	0.0875576	NA	NA	NA	NA	5.2413e-08	0.932763	7.47896e-08	0.930228	NA	NA	NA	NA	6.41943e-05	0.997388	9.96881e-05	0.998558	NA	NA
HSD17B14	NA	NA	NA	Vagina	1.28779e-06	0.00583176	4.84163	Brain_Nucleus_accumbens_basal_ganglia	1.04102e-06	0.00380703	4.88372	NA	NA	NA	0	1	1	0	2	NA	NA	5.44292	0.0843696	5.12161	-0.444444	NA	NA	NA	NA	5.2413e-08	0.932763	3.02942e-07	0.656721	NA	NA	NA	NA	6.41943e-05	0.997388	0.000315763	0.995629	NA	NA
HSD17B14	NA	NA	NA	Vagina	1.28779e-06	0.00583176	4.84163	smultixcan	1.19973e-06	0.00240134	4.25814	NA	NA	NA	0	1	1	0	2	NA	NA	5.44292	0.0843696	4.64393	0.0177242	NA	NA	NA	NA	5.2413e-08	0.932763	1.34381e-07	0.701824	NA	NA	NA	NA	6.41943e-05	0.997388	0.000105126	0.989551	NA	NA
HSD17B14	NA	NA	NA	smultixcan	5.27054e-06	0.00372639	4.52296	Brain_Caudate_basal_ganglia	1.04102e-06	0.00350069	4.88372	NA	NA	NA	0	1	1	0	2	NA	NA	5.43559	-0.183267	5.12161	-0.444444	NA	NA	NA	NA	2.05894e-08	0.917174	3.02942e-07	0.656721	NA	NA	NA	NA	1.73054e-05	0.99436	0.000455714	0.995863	NA	NA
HSD17B14	NA	NA	NA	smultixcan	5.27054e-06	0.00372639	4.52296	Brain_Cerebellar_Hemisphere	1.03538e-06	0.00308933	4.88479	NA	NA	NA	0	1	1	0	2	NA	NA	5.43559	-0.183267	5.37927	0.0875576	NA	NA	NA	NA	2.05894e-08	0.917174	7.47896e-08	0.930228	NA	NA	NA	NA	1.73054e-05	0.99436	9.96881e-05	0.998558	NA	NA
HSD17B14	NA	NA	NA	smultixcan	5.27054e-06	0.00372639	4.52296	Brain_Nucleus_accumbens_basal_ganglia	1.04102e-06	0.00380703	4.88372	NA	NA	NA	0	1	1	0	2	NA	NA	5.43559	-0.183267	5.12161	-0.444444	NA	NA	NA	NA	2.05894e-08	0.917174	3.02942e-07	0.656721	NA	NA	NA	NA	1.73054e-05	0.99436	0.000315763	0.995629	NA	NA
HSD17B14	NA	NA	NA	smultixcan	5.27054e-06	0.00372639	4.52296	smultixcan	1.19973e-06	0.00240134	4.25814	NA	NA	NA	0	1	1	0	2	NA	NA	5.43559	-0.183267	4.64393	0.0177242	NA	NA	NA	NA	2.05894e-08	0.917174	1.34381e-07	0.701824	NA	NA	NA	NA	1.73054e-05	0.99436	0.000105126	0.989551	NA	NA
TCF19	NA	NA	NA	Adrenal_Gland	5.37997e-08	0.000533693	5.43827	Artery_Aorta	1.8554e-07	0.00178975	-5.21327	NA	NA	NA	0	1	1	0	2	NA	NA	5.15518	-1.82299	-4.97071	1.68242	NA	NA	NA	NA	2.53386e-07	0.0683047	6.67087e-07	0.0924875	NA	NA	NA	NA	0.000165335	0.912654	0.000417225	0.915887	NA	NA
TCF19	NA	NA	NA	Adrenal_Gland	5.37997e-08	0.000533693	5.43827	Artery_Coronary	6.24937e-07	0.00161643	-4.98335	NA	NA	NA	0	1	1	0	2	NA	NA	5.15518	-1.82299	-4.6022	1.92614	NA	NA	NA	NA	2.53386e-07	0.0683047	4.18048e-06	0.0540871	NA	NA	NA	NA	0.000165335	0.912654	0.00229352	0.85177	NA	NA
TCF19	NA	NA	NA	Adrenal_Gland	5.37997e-08	0.000533693	5.43827	Breast_Mammary_Tissue	1.8554e-07	0.00165787	-5.21327	NA	NA	NA	0	1	1	0	2	NA	NA	5.15518	-1.82299	-4.97071	1.68242	NA	NA	NA	NA	2.53386e-07	0.0683047	6.67087e-07	0.0924875	NA	NA	NA	NA	0.000165335	0.912654	0.000429971	0.918977	NA	NA
TCF19	NA	NA	NA	Adrenal_Gland	5.37997e-08	0.000533693	5.43827	Cells_EBV-transformed_lymphocytes	3.26578e-07	0.0019803	-5.10743	NA	NA	NA	0	1	1	0	2	NA	NA	5.15518	-1.82299	-5.29039	1.877	NA	NA	NA	NA	2.53386e-07	0.0683047	1.22053e-07	0.0605178	NA	NA	NA	NA	0.000165335	0.912654	0.000144218	0.837569	NA	NA
TCF19	NA	NA	NA	Adrenal_Gland	5.37997e-08	0.000533693	5.43827	Colon_Sigmoid	8.2758e-08	0.00116842	-5.36101	NA	NA	NA	0	1	1	0	2	NA	NA	5.15518	-1.82299	-5.05079	1.85954	NA	NA	NA	NA	2.53386e-07	0.0683047	4.39979e-07	0.0629506	NA	NA	NA	NA	0.000165335	0.912654	0.000304979	0.886122	NA	NA
TCF19	NA	NA	NA	Adrenal_Gland	5.37997e-08	0.000533693	5.43827	Colon_Transverse	1.8554e-07	0.000904724	-5.21327	NA	NA	NA	0	1	1	0	2	NA	NA	5.15518	-1.82299	-4.97071	1.68242	NA	NA	NA	NA	2.53386e-07	0.0683047	6.67087e-07	0.0924875	NA	NA	NA	NA	0.000165335	0.912654	0.000450692	0.910114	NA	NA
TCF19	NA	NA	NA	Adrenal_Gland	5.37997e-08	0.000533693	5.43827	Kidney_Cortex	1.35807e-06	0.00351875	-4.83106	NA	NA	NA	0	1	1	0	2	NA	NA	5.15518	-1.82299	-4.41362	1.95379	NA	NA	NA	NA	2.53386e-07	0.0683047	1.01658e-05	0.0507261	NA	NA	NA	NA	0.000165335	0.912654	0.00468794	0.847157	NA	NA
TCF19	NA	NA	NA	Adrenal_Gland	5.37997e-08	0.000533693	5.43827	Minor_Salivary_Gland	1.8554e-07	0.0016184	-5.21327	NA	NA	NA	0	1	1	0	2	NA	NA	5.15518	-1.82299	-4.97071	1.68242	NA	NA	NA	NA	2.53386e-07	0.0683047	6.67087e-07	0.0924875	NA	NA	NA	NA	0.000165335	0.912654	0.000417215	0.897214	NA	NA
TCF19	NA	NA	NA	Adrenal_Gland	5.37997e-08	0.000533693	5.43827	Nerve_Tibial	1.10163e-06	0.00289427	-4.87256	NA	NA	NA	0	1	1	0	2	NA	NA	5.15518	-1.82299	-4.47099	1.95799	NA	NA	NA	NA	2.53386e-07	0.0683047	7.78582e-06	0.0502313	NA	NA	NA	NA	0.000165335	0.912654	0.00450251	0.875457	NA	NA
TCF19	NA	NA	NA	Adrenal_Gland	5.37997e-08	0.000533693	5.43827	Ovary	2.6247e-06	0.00340848	4.6982	NA	NA	NA	0	1	1	0	2	NA	NA	5.15518	-1.82299	4.25463	-2.01728	NA	NA	NA	NA	2.53386e-07	0.0683047	2.09395e-05	0.0436663	NA	NA	NA	NA	0.000165335	0.912654	0.00795702	0.834058	NA	NA
TCF19	NA	NA	NA	Adrenal_Gland	5.37997e-08	0.000533693	5.43827	Skin_Not_Sun_Exposed_Suprapubic	2.11716e-06	0.00525975	-4.74191	NA	NA	NA	0	1	1	0	2	NA	NA	5.15518	-1.82299	-4.34123	1.92728	NA	NA	NA	NA	2.53386e-07	0.0683047	1.4169e-05	0.0539451	NA	NA	NA	NA	0.000165335	0.912654	0.00708265	0.845206	NA	NA
TCF19	NA	NA	NA	Adrenal_Gland	5.37997e-08	0.000533693	5.43827	Skin_Sun_Exposed_Lower_leg	1.55926e-06	0.00466993	4.80349	NA	NA	NA	0	1	1	0	2	NA	NA	5.15518	-1.82299	5.13263	-1.91689	NA	NA	NA	NA	2.53386e-07	0.0683047	2.85726e-07	0.0552521	NA	NA	NA	NA	0.000165335	0.912654	0.000257612	0.861721	NA	NA
TCF19	NA	NA	NA	Adrenal_Gland	5.37997e-08	0.000533693	5.43827	Small_Intestine_Terminal_Ileum	5.39143e-07	0.00213013	-5.01183	NA	NA	NA	0	1	1	0	2	NA	NA	5.15518	-1.82299	-4.61207	1.95107	NA	NA	NA	NA	2.53386e-07	0.0683047	3.98672e-06	0.0510484	NA	NA	NA	NA	0.000165335	0.912654	0.00248476	0.843367	NA	NA
TCF19	NA	NA	NA	Adrenal_Gland	5.37997e-08	0.000533693	5.43827	Spleen	1.07253e-06	0.00361615	-4.87784	NA	NA	NA	0	1	1	0	2	NA	NA	5.15518	-1.82299	-4.48447	1.94109	NA	NA	NA	NA	2.53386e-07	0.0683047	7.30954e-06	0.0522477	NA	NA	NA	NA	0.000165335	0.912654	0.00414673	0.827659	NA	NA
TCF19	NA	NA	NA	Adrenal_Gland	5.37997e-08	0.000533693	5.43827	Vagina	3.16155e-07	0.00158847	-5.11355	NA	NA	NA	0	1	1	0	2	NA	NA	5.15518	-1.82299	-4.74446	1.93944	NA	NA	NA	NA	2.53386e-07	0.0683047	2.09062e-06	0.0524477	NA	NA	NA	NA	0.000165335	0.912654	0.00112328	0.885946	NA	NA
TCF19	NA	NA	NA	Adrenal_Gland	5.37997e-08	0.000533693	5.43827	smultixcan	8.84374e-07	0.00208766	-3.04051	NA	NA	NA	0	1	1	0	2	NA	NA	5.15518	-1.82299	-4.99296	1.84507	NA	NA	NA	NA	2.53386e-07	0.0683047	2.26215e-07	0.157291	NA	NA	NA	NA	0.000165335	0.912654	0.000160213	0.926531	NA	NA
TCF19	NA	NA	NA	Brain_Amygdala	3.61337e-08	0.000309022	5.50878	Artery_Aorta	1.8554e-07	0.00178975	-5.21327	NA	NA	NA	0	1	1	0	2	NA	NA	5.2378	-1.81093	-4.97071	1.68242	NA	NA	NA	NA	1.62498e-07	0.0701519	6.67087e-07	0.0924875	NA	NA	NA	NA	0.00017826	0.947459	0.000417225	0.915887	NA	NA
TCF19	NA	NA	NA	Brain_Amygdala	3.61337e-08	0.000309022	5.50878	Artery_Coronary	6.24937e-07	0.00161643	-4.98335	NA	NA	NA	0	1	1	0	2	NA	NA	5.2378	-1.81093	-4.6022	1.92614	NA	NA	NA	NA	1.62498e-07	0.0701519	4.18048e-06	0.0540871	NA	NA	NA	NA	0.00017826	0.947459	0.00229352	0.85177	NA	NA
TCF19	NA	NA	NA	Brain_Amygdala	3.61337e-08	0.000309022	5.50878	Breast_Mammary_Tissue	1.8554e-07	0.00165787	-5.21327	NA	NA	NA	0	1	1	0	2	NA	NA	5.2378	-1.81093	-4.97071	1.68242	NA	NA	NA	NA	1.62498e-07	0.0701519	6.67087e-07	0.0924875	NA	NA	NA	NA	0.00017826	0.947459	0.000429971	0.918977	NA	NA
TCF19	NA	NA	NA	Brain_Amygdala	3.61337e-08	0.000309022	5.50878	Cells_EBV-transformed_lymphocytes	3.26578e-07	0.0019803	-5.10743	NA	NA	NA	0	1	1	0	2	NA	NA	5.2378	-1.81093	-5.29039	1.877	NA	NA	NA	NA	1.62498e-07	0.0701519	1.22053e-07	0.0605178	NA	NA	NA	NA	0.00017826	0.947459	0.000144218	0.837569	NA	NA
TCF19	NA	NA	NA	Brain_Amygdala	3.61337e-08	0.000309022	5.50878	Colon_Sigmoid	8.2758e-08	0.00116842	-5.36101	NA	NA	NA	0	1	1	0	2	NA	NA	5.2378	-1.81093	-5.05079	1.85954	NA	NA	NA	NA	1.62498e-07	0.0701519	4.39979e-07	0.0629506	NA	NA	NA	NA	0.00017826	0.947459	0.000304979	0.886122	NA	NA
TCF19	NA	NA	NA	Brain_Amygdala	3.61337e-08	0.000309022	5.50878	Colon_Transverse	1.8554e-07	0.000904724	-5.21327	NA	NA	NA	0	1	1	0	2	NA	NA	5.2378	-1.81093	-4.97071	1.68242	NA	NA	NA	NA	1.62498e-07	0.0701519	6.67087e-07	0.0924875	NA	NA	NA	NA	0.00017826	0.947459	0.000450692	0.910114	NA	NA
TCF19	NA	NA	NA	Brain_Amygdala	3.61337e-08	0.000309022	5.50878	Kidney_Cortex	1.35807e-06	0.00351875	-4.83106	NA	NA	NA	0	1	1	0	2	NA	NA	5.2378	-1.81093	-4.41362	1.95379	NA	NA	NA	NA	1.62498e-07	0.0701519	1.01658e-05	0.0507261	NA	NA	NA	NA	0.00017826	0.947459	0.00468794	0.847157	NA	NA
TCF19	NA	NA	NA	Brain_Amygdala	3.61337e-08	0.000309022	5.50878	Minor_Salivary_Gland	1.8554e-07	0.0016184	-5.21327	NA	NA	NA	0	1	1	0	2	NA	NA	5.2378	-1.81093	-4.97071	1.68242	NA	NA	NA	NA	1.62498e-07	0.0701519	6.67087e-07	0.0924875	NA	NA	NA	NA	0.00017826	0.947459	0.000417215	0.897214	NA	NA
TCF19	NA	NA	NA	Brain_Amygdala	3.61337e-08	0.000309022	5.50878	Nerve_Tibial	1.10163e-06	0.00289427	-4.87256	NA	NA	NA	0	1	1	0	2	NA	NA	5.2378	-1.81093	-4.47099	1.95799	NA	NA	NA	NA	1.62498e-07	0.0701519	7.78582e-06	0.0502313	NA	NA	NA	NA	0.00017826	0.947459	0.00450251	0.875457	NA	NA
TCF19	NA	NA	NA	Brain_Amygdala	3.61337e-08	0.000309022	5.50878	Ovary	2.6247e-06	0.00340848	4.6982	NA	NA	NA	0	1	1	0	2	NA	NA	5.2378	-1.81093	4.25463	-2.01728	NA	NA	NA	NA	1.62498e-07	0.0701519	2.09395e-05	0.0436663	NA	NA	NA	NA	0.00017826	0.947459	0.00795702	0.834058	NA	NA
TCF19	NA	NA	NA	Brain_Amygdala	3.61337e-08	0.000309022	5.50878	Skin_Not_Sun_Exposed_Suprapubic	2.11716e-06	0.00525975	-4.74191	NA	NA	NA	0	1	1	0	2	NA	NA	5.2378	-1.81093	-4.34123	1.92728	NA	NA	NA	NA	1.62498e-07	0.0701519	1.4169e-05	0.0539451	NA	NA	NA	NA	0.00017826	0.947459	0.00708265	0.845206	NA	NA
TCF19	NA	NA	NA	Brain_Amygdala	3.61337e-08	0.000309022	5.50878	Skin_Sun_Exposed_Lower_leg	1.55926e-06	0.00466993	4.80349	NA	NA	NA	0	1	1	0	2	NA	NA	5.2378	-1.81093	5.13263	-1.91689	NA	NA	NA	NA	1.62498e-07	0.0701519	2.85726e-07	0.0552521	NA	NA	NA	NA	0.00017826	0.947459	0.000257612	0.861721	NA	NA
TCF19	NA	NA	NA	Brain_Amygdala	3.61337e-08	0.000309022	5.50878	Small_Intestine_Terminal_Ileum	5.39143e-07	0.00213013	-5.01183	NA	NA	NA	0	1	1	0	2	NA	NA	5.2378	-1.81093	-4.61207	1.95107	NA	NA	NA	NA	1.62498e-07	0.0701519	3.98672e-06	0.0510484	NA	NA	NA	NA	0.00017826	0.947459	0.00248476	0.843367	NA	NA
TCF19	NA	NA	NA	Brain_Amygdala	3.61337e-08	0.000309022	5.50878	Spleen	1.07253e-06	0.00361615	-4.87784	NA	NA	NA	0	1	1	0	2	NA	NA	5.2378	-1.81093	-4.48447	1.94109	NA	NA	NA	NA	1.62498e-07	0.0701519	7.30954e-06	0.0522477	NA	NA	NA	NA	0.00017826	0.947459	0.00414673	0.827659	NA	NA
TCF19	NA	NA	NA	Brain_Amygdala	3.61337e-08	0.000309022	5.50878	Vagina	3.16155e-07	0.00158847	-5.11355	NA	NA	NA	0	1	1	0	2	NA	NA	5.2378	-1.81093	-4.74446	1.93944	NA	NA	NA	NA	1.62498e-07	0.0701519	2.09062e-06	0.0524477	NA	NA	NA	NA	0.00017826	0.947459	0.00112328	0.885946	NA	NA
TCF19	NA	NA	NA	Brain_Amygdala	3.61337e-08	0.000309022	5.50878	smultixcan	8.84374e-07	0.00208766	-3.04051	NA	NA	NA	0	1	1	0	2	NA	NA	5.2378	-1.81093	-4.99296	1.84507	NA	NA	NA	NA	1.62498e-07	0.0701519	2.26215e-07	0.157291	NA	NA	NA	NA	0.00017826	0.947459	0.000160213	0.926531	NA	NA
TCF19	NA	NA	NA	Brain_Anterior_cingulate_cortex_BA24	6.61682e-08	0.000642691	5.40128	Artery_Aorta	1.8554e-07	0.00178975	-5.21327	NA	NA	NA	0	1	1	0	2	NA	NA	5.13559	-1.7756	-4.97071	1.68242	NA	NA	NA	NA	2.81261e-07	0.0757992	6.67087e-07	0.0924875	NA	NA	NA	NA	0.000233628	0.923532	0.000417225	0.915887	NA	NA
TCF19	NA	NA	NA	Brain_Anterior_cingulate_cortex_BA24	6.61682e-08	0.000642691	5.40128	Artery_Coronary	6.24937e-07	0.00161643	-4.98335	NA	NA	NA	0	1	1	0	2	NA	NA	5.13559	-1.7756	-4.6022	1.92614	NA	NA	NA	NA	2.81261e-07	0.0757992	4.18048e-06	0.0540871	NA	NA	NA	NA	0.000233628	0.923532	0.00229352	0.85177	NA	NA
TCF19	NA	NA	NA	Brain_Anterior_cingulate_cortex_BA24	6.61682e-08	0.000642691	5.40128	Breast_Mammary_Tissue	1.8554e-07	0.00165787	-5.21327	NA	NA	NA	0	1	1	0	2	NA	NA	5.13559	-1.7756	-4.97071	1.68242	NA	NA	NA	NA	2.81261e-07	0.0757992	6.67087e-07	0.0924875	NA	NA	NA	NA	0.000233628	0.923532	0.000429971	0.918977	NA	NA
TCF19	NA	NA	NA	Brain_Anterior_cingulate_cortex_BA24	6.61682e-08	0.000642691	5.40128	Cells_EBV-transformed_lymphocytes	3.26578e-07	0.0019803	-5.10743	NA	NA	NA	0	1	1	0	2	NA	NA	5.13559	-1.7756	-5.29039	1.877	NA	NA	NA	NA	2.81261e-07	0.0757992	1.22053e-07	0.0605178	NA	NA	NA	NA	0.000233628	0.923532	0.000144218	0.837569	NA	NA
TCF19	NA	NA	NA	Brain_Anterior_cingulate_cortex_BA24	6.61682e-08	0.000642691	5.40128	Colon_Sigmoid	8.2758e-08	0.00116842	-5.36101	NA	NA	NA	0	1	1	0	2	NA	NA	5.13559	-1.7756	-5.05079	1.85954	NA	NA	NA	NA	2.81261e-07	0.0757992	4.39979e-07	0.0629506	NA	NA	NA	NA	0.000233628	0.923532	0.000304979	0.886122	NA	NA
TCF19	NA	NA	NA	Brain_Anterior_cingulate_cortex_BA24	6.61682e-08	0.000642691	5.40128	Colon_Transverse	1.8554e-07	0.000904724	-5.21327	NA	NA	NA	0	1	1	0	2	NA	NA	5.13559	-1.7756	-4.97071	1.68242	NA	NA	NA	NA	2.81261e-07	0.0757992	6.67087e-07	0.0924875	NA	NA	NA	NA	0.000233628	0.923532	0.000450692	0.910114	NA	NA
TCF19	NA	NA	NA	Brain_Anterior_cingulate_cortex_BA24	6.61682e-08	0.000642691	5.40128	Kidney_Cortex	1.35807e-06	0.00351875	-4.83106	NA	NA	NA	0	1	1	0	2	NA	NA	5.13559	-1.7756	-4.41362	1.95379	NA	NA	NA	NA	2.81261e-07	0.0757992	1.01658e-05	0.0507261	NA	NA	NA	NA	0.000233628	0.923532	0.00468794	0.847157	NA	NA
TCF19	NA	NA	NA	Brain_Anterior_cingulate_cortex_BA24	6.61682e-08	0.000642691	5.40128	Minor_Salivary_Gland	1.8554e-07	0.0016184	-5.21327	NA	NA	NA	0	1	1	0	2	NA	NA	5.13559	-1.7756	-4.97071	1.68242	NA	NA	NA	NA	2.81261e-07	0.0757992	6.67087e-07	0.0924875	NA	NA	NA	NA	0.000233628	0.923532	0.000417215	0.897214	NA	NA
TCF19	NA	NA	NA	Brain_Anterior_cingulate_cortex_BA24	6.61682e-08	0.000642691	5.40128	Nerve_Tibial	1.10163e-06	0.00289427	-4.87256	NA	NA	NA	0	1	1	0	2	NA	NA	5.13559	-1.7756	-4.47099	1.95799	NA	NA	NA	NA	2.81261e-07	0.0757992	7.78582e-06	0.0502313	NA	NA	NA	NA	0.000233628	0.923532	0.00450251	0.875457	NA	NA
TCF19	NA	NA	NA	Brain_Anterior_cingulate_cortex_BA24	6.61682e-08	0.000642691	5.40128	Ovary	2.6247e-06	0.00340848	4.6982	NA	NA	NA	0	1	1	0	2	NA	NA	5.13559	-1.7756	4.25463	-2.01728	NA	NA	NA	NA	2.81261e-07	0.0757992	2.09395e-05	0.0436663	NA	NA	NA	NA	0.000233628	0.923532	0.00795702	0.834058	NA	NA
TCF19	NA	NA	NA	Brain_Anterior_cingulate_cortex_BA24	6.61682e-08	0.000642691	5.40128	Skin_Not_Sun_Exposed_Suprapubic	2.11716e-06	0.00525975	-4.74191	NA	NA	NA	0	1	1	0	2	NA	NA	5.13559	-1.7756	-4.34123	1.92728	NA	NA	NA	NA	2.81261e-07	0.0757992	1.4169e-05	0.0539451	NA	NA	NA	NA	0.000233628	0.923532	0.00708265	0.845206	NA	NA
TCF19	NA	NA	NA	Brain_Anterior_cingulate_cortex_BA24	6.61682e-08	0.000642691	5.40128	Skin_Sun_Exposed_Lower_leg	1.55926e-06	0.00466993	4.80349	NA	NA	NA	0	1	1	0	2	NA	NA	5.13559	-1.7756	5.13263	-1.91689	NA	NA	NA	NA	2.81261e-07	0.0757992	2.85726e-07	0.0552521	NA	NA	NA	NA	0.000233628	0.923532	0.000257612	0.861721	NA	NA
TCF19	NA	NA	NA	Brain_Anterior_cingulate_cortex_BA24	6.61682e-08	0.000642691	5.40128	Small_Intestine_Terminal_Ileum	5.39143e-07	0.00213013	-5.01183	NA	NA	NA	0	1	1	0	2	NA	NA	5.13559	-1.7756	-4.61207	1.95107	NA	NA	NA	NA	2.81261e-07	0.0757992	3.98672e-06	0.0510484	NA	NA	NA	NA	0.000233628	0.923532	0.00248476	0.843367	NA	NA
TCF19	NA	NA	NA	Brain_Anterior_cingulate_cortex_BA24	6.61682e-08	0.000642691	5.40128	Spleen	1.07253e-06	0.00361615	-4.87784	NA	NA	NA	0	1	1	0	2	NA	NA	5.13559	-1.7756	-4.48447	1.94109	NA	NA	NA	NA	2.81261e-07	0.0757992	7.30954e-06	0.0522477	NA	NA	NA	NA	0.000233628	0.923532	0.00414673	0.827659	NA	NA
TCF19	NA	NA	NA	Brain_Anterior_cingulate_cortex_BA24	6.61682e-08	0.000642691	5.40128	Vagina	3.16155e-07	0.00158847	-5.11355	NA	NA	NA	0	1	1	0	2	NA	NA	5.13559	-1.7756	-4.74446	1.93944	NA	NA	NA	NA	2.81261e-07	0.0757992	2.09062e-06	0.0524477	NA	NA	NA	NA	0.000233628	0.923532	0.00112328	0.885946	NA	NA
TCF19	NA	NA	NA	Brain_Anterior_cingulate_cortex_BA24	6.61682e-08	0.000642691	5.40128	smultixcan	8.84374e-07	0.00208766	-3.04051	NA	NA	NA	0	1	1	0	2	NA	NA	5.13559	-1.7756	-4.99296	1.84507	NA	NA	NA	NA	2.81261e-07	0.0757992	2.26215e-07	0.157291	NA	NA	NA	NA	0.000233628	0.923532	0.000160213	0.926531	NA	NA
TCF19	NA	NA	NA	Brain_Caudate_basal_ganglia	1.8554e-07	0.00190884	5.21327	Artery_Aorta	1.8554e-07	0.00178975	-5.21327	NA	NA	NA	0	1	1	0	2	NA	NA	4.97071	-1.68242	-4.97071	1.68242	NA	NA	NA	NA	6.67087e-07	0.0924875	6.67087e-07	0.0924875	NA	NA	NA	NA	0.000627421	0.948722	0.000417225	0.915887	NA	NA
TCF19	NA	NA	NA	Brain_Caudate_basal_ganglia	1.8554e-07	0.00190884	5.21327	Artery_Coronary	6.24937e-07	0.00161643	-4.98335	NA	NA	NA	0	1	1	0	2	NA	NA	4.97071	-1.68242	-4.6022	1.92614	NA	NA	NA	NA	6.67087e-07	0.0924875	4.18048e-06	0.0540871	NA	NA	NA	NA	0.000627421	0.948722	0.00229352	0.85177	NA	NA
TCF19	NA	NA	NA	Brain_Caudate_basal_ganglia	1.8554e-07	0.00190884	5.21327	Breast_Mammary_Tissue	1.8554e-07	0.00165787	-5.21327	NA	NA	NA	0	1	1	0	2	NA	NA	4.97071	-1.68242	-4.97071	1.68242	NA	NA	NA	NA	6.67087e-07	0.0924875	6.67087e-07	0.0924875	NA	NA	NA	NA	0.000627421	0.948722	0.000429971	0.918977	NA	NA
TCF19	NA	NA	NA	Brain_Caudate_basal_ganglia	1.8554e-07	0.00190884	5.21327	Cells_EBV-transformed_lymphocytes	3.26578e-07	0.0019803	-5.10743	NA	NA	NA	0	1	1	0	2	NA	NA	4.97071	-1.68242	-5.29039	1.877	NA	NA	NA	NA	6.67087e-07	0.0924875	1.22053e-07	0.0605178	NA	NA	NA	NA	0.000627421	0.948722	0.000144218	0.837569	NA	NA
TCF19	NA	NA	NA	Brain_Caudate_basal_ganglia	1.8554e-07	0.00190884	5.21327	Colon_Sigmoid	8.2758e-08	0.00116842	-5.36101	NA	NA	NA	0	1	1	0	2	NA	NA	4.97071	-1.68242	-5.05079	1.85954	NA	NA	NA	NA	6.67087e-07	0.0924875	4.39979e-07	0.0629506	NA	NA	NA	NA	0.000627421	0.948722	0.000304979	0.886122	NA	NA
TCF19	NA	NA	NA	Brain_Caudate_basal_ganglia	1.8554e-07	0.00190884	5.21327	Colon_Transverse	1.8554e-07	0.000904724	-5.21327	NA	NA	NA	0	1	1	0	2	NA	NA	4.97071	-1.68242	-4.97071	1.68242	NA	NA	NA	NA	6.67087e-07	0.0924875	6.67087e-07	0.0924875	NA	NA	NA	NA	0.000627421	0.948722	0.000450692	0.910114	NA	NA
TCF19	NA	NA	NA	Brain_Caudate_basal_ganglia	1.8554e-07	0.00190884	5.21327	Kidney_Cortex	1.35807e-06	0.00351875	-4.83106	NA	NA	NA	0	1	1	0	2	NA	NA	4.97071	-1.68242	-4.41362	1.95379	NA	NA	NA	NA	6.67087e-07	0.0924875	1.01658e-05	0.0507261	NA	NA	NA	NA	0.000627421	0.948722	0.00468794	0.847157	NA	NA
TCF19	NA	NA	NA	Brain_Caudate_basal_ganglia	1.8554e-07	0.00190884	5.21327	Minor_Salivary_Gland	1.8554e-07	0.0016184	-5.21327	NA	NA	NA	0	1	1	0	2	NA	NA	4.97071	-1.68242	-4.97071	1.68242	NA	NA	NA	NA	6.67087e-07	0.0924875	6.67087e-07	0.0924875	NA	NA	NA	NA	0.000627421	0.948722	0.000417215	0.897214	NA	NA
TCF19	NA	NA	NA	Brain_Caudate_basal_ganglia	1.8554e-07	0.00190884	5.21327	Nerve_Tibial	1.10163e-06	0.00289427	-4.87256	NA	NA	NA	0	1	1	0	2	NA	NA	4.97071	-1.68242	-4.47099	1.95799	NA	NA	NA	NA	6.67087e-07	0.0924875	7.78582e-06	0.0502313	NA	NA	NA	NA	0.000627421	0.948722	0.00450251	0.875457	NA	NA
TCF19	NA	NA	NA	Brain_Caudate_basal_ganglia	1.8554e-07	0.00190884	5.21327	Ovary	2.6247e-06	0.00340848	4.6982	NA	NA	NA	0	1	1	0	2	NA	NA	4.97071	-1.68242	4.25463	-2.01728	NA	NA	NA	NA	6.67087e-07	0.0924875	2.09395e-05	0.0436663	NA	NA	NA	NA	0.000627421	0.948722	0.00795702	0.834058	NA	NA
TCF19	NA	NA	NA	Brain_Caudate_basal_ganglia	1.8554e-07	0.00190884	5.21327	Skin_Not_Sun_Exposed_Suprapubic	2.11716e-06	0.00525975	-4.74191	NA	NA	NA	0	1	1	0	2	NA	NA	4.97071	-1.68242	-4.34123	1.92728	NA	NA	NA	NA	6.67087e-07	0.0924875	1.4169e-05	0.0539451	NA	NA	NA	NA	0.000627421	0.948722	0.00708265	0.845206	NA	NA
TCF19	NA	NA	NA	Brain_Caudate_basal_ganglia	1.8554e-07	0.00190884	5.21327	Skin_Sun_Exposed_Lower_leg	1.55926e-06	0.00466993	4.80349	NA	NA	NA	0	1	1	0	2	NA	NA	4.97071	-1.68242	5.13263	-1.91689	NA	NA	NA	NA	6.67087e-07	0.0924875	2.85726e-07	0.0552521	NA	NA	NA	NA	0.000627421	0.948722	0.000257612	0.861721	NA	NA
TCF19	NA	NA	NA	Brain_Caudate_basal_ganglia	1.8554e-07	0.00190884	5.21327	Small_Intestine_Terminal_Ileum	5.39143e-07	0.00213013	-5.01183	NA	NA	NA	0	1	1	0	2	NA	NA	4.97071	-1.68242	-4.61207	1.95107	NA	NA	NA	NA	6.67087e-07	0.0924875	3.98672e-06	0.0510484	NA	NA	NA	NA	0.000627421	0.948722	0.00248476	0.843367	NA	NA
TCF19	NA	NA	NA	Brain_Caudate_basal_ganglia	1.8554e-07	0.00190884	5.21327	Spleen	1.07253e-06	0.00361615	-4.87784	NA	NA	NA	0	1	1	0	2	NA	NA	4.97071	-1.68242	-4.48447	1.94109	NA	NA	NA	NA	6.67087e-07	0.0924875	7.30954e-06	0.0522477	NA	NA	NA	NA	0.000627421	0.948722	0.00414673	0.827659	NA	NA
TCF19	NA	NA	NA	Brain_Caudate_basal_ganglia	1.8554e-07	0.00190884	5.21327	Vagina	3.16155e-07	0.00158847	-5.11355	NA	NA	NA	0	1	1	0	2	NA	NA	4.97071	-1.68242	-4.74446	1.93944	NA	NA	NA	NA	6.67087e-07	0.0924875	2.09062e-06	0.0524477	NA	NA	NA	NA	0.000627421	0.948722	0.00112328	0.885946	NA	NA
TCF19	NA	NA	NA	Brain_Caudate_basal_ganglia	1.8554e-07	0.00190884	5.21327	smultixcan	8.84374e-07	0.00208766	-3.04051	NA	NA	NA	0	1	1	0	2	NA	NA	4.97071	-1.68242	-4.99296	1.84507	NA	NA	NA	NA	6.67087e-07	0.0924875	2.26215e-07	0.157291	NA	NA	NA	NA	0.000627421	0.948722	0.000160213	0.926531	NA	NA
TCF19	NA	NA	NA	Brain_Cerebellar_Hemisphere	1.8554e-07	0.000942545	5.21327	Artery_Aorta	1.8554e-07	0.00178975	-5.21327	NA	NA	NA	0	1	1	0	2	NA	NA	4.97071	-1.68242	-4.97071	1.68242	NA	NA	NA	NA	6.67087e-07	0.0924875	6.67087e-07	0.0924875	NA	NA	NA	NA	0.000721303	0.935636	0.000417225	0.915887	NA	NA
TCF19	NA	NA	NA	Brain_Cerebellar_Hemisphere	1.8554e-07	0.000942545	5.21327	Artery_Coronary	6.24937e-07	0.00161643	-4.98335	NA	NA	NA	0	1	1	0	2	NA	NA	4.97071	-1.68242	-4.6022	1.92614	NA	NA	NA	NA	6.67087e-07	0.0924875	4.18048e-06	0.0540871	NA	NA	NA	NA	0.000721303	0.935636	0.00229352	0.85177	NA	NA
TCF19	NA	NA	NA	Brain_Cerebellar_Hemisphere	1.8554e-07	0.000942545	5.21327	Breast_Mammary_Tissue	1.8554e-07	0.00165787	-5.21327	NA	NA	NA	0	1	1	0	2	NA	NA	4.97071	-1.68242	-4.97071	1.68242	NA	NA	NA	NA	6.67087e-07	0.0924875	6.67087e-07	0.0924875	NA	NA	NA	NA	0.000721303	0.935636	0.000429971	0.918977	NA	NA
TCF19	NA	NA	NA	Brain_Cerebellar_Hemisphere	1.8554e-07	0.000942545	5.21327	Cells_EBV-transformed_lymphocytes	3.26578e-07	0.0019803	-5.10743	NA	NA	NA	0	1	1	0	2	NA	NA	4.97071	-1.68242	-5.29039	1.877	NA	NA	NA	NA	6.67087e-07	0.0924875	1.22053e-07	0.0605178	NA	NA	NA	NA	0.000721303	0.935636	0.000144218	0.837569	NA	NA
TCF19	NA	NA	NA	Brain_Cerebellar_Hemisphere	1.8554e-07	0.000942545	5.21327	Colon_Sigmoid	8.2758e-08	0.00116842	-5.36101	NA	NA	NA	0	1	1	0	2	NA	NA	4.97071	-1.68242	-5.05079	1.85954	NA	NA	NA	NA	6.67087e-07	0.0924875	4.39979e-07	0.0629506	NA	NA	NA	NA	0.000721303	0.935636	0.000304979	0.886122	NA	NA
TCF19	NA	NA	NA	Brain_Cerebellar_Hemisphere	1.8554e-07	0.000942545	5.21327	Colon_Transverse	1.8554e-07	0.000904724	-5.21327	NA	NA	NA	0	1	1	0	2	NA	NA	4.97071	-1.68242	-4.97071	1.68242	NA	NA	NA	NA	6.67087e-07	0.0924875	6.67087e-07	0.0924875	NA	NA	NA	NA	0.000721303	0.935636	0.000450692	0.910114	NA	NA
TCF19	NA	NA	NA	Brain_Cerebellar_Hemisphere	1.8554e-07	0.000942545	5.21327	Kidney_Cortex	1.35807e-06	0.00351875	-4.83106	NA	NA	NA	0	1	1	0	2	NA	NA	4.97071	-1.68242	-4.41362	1.95379	NA	NA	NA	NA	6.67087e-07	0.0924875	1.01658e-05	0.0507261	NA	NA	NA	NA	0.000721303	0.935636	0.00468794	0.847157	NA	NA
TCF19	NA	NA	NA	Brain_Cerebellar_Hemisphere	1.8554e-07	0.000942545	5.21327	Minor_Salivary_Gland	1.8554e-07	0.0016184	-5.21327	NA	NA	NA	0	1	1	0	2	NA	NA	4.97071	-1.68242	-4.97071	1.68242	NA	NA	NA	NA	6.67087e-07	0.0924875	6.67087e-07	0.0924875	NA	NA	NA	NA	0.000721303	0.935636	0.000417215	0.897214	NA	NA
TCF19	NA	NA	NA	Brain_Cerebellar_Hemisphere	1.8554e-07	0.000942545	5.21327	Nerve_Tibial	1.10163e-06	0.00289427	-4.87256	NA	NA	NA	0	1	1	0	2	NA	NA	4.97071	-1.68242	-4.47099	1.95799	NA	NA	NA	NA	6.67087e-07	0.0924875	7.78582e-06	0.0502313	NA	NA	NA	NA	0.000721303	0.935636	0.00450251	0.875457	NA	NA
TCF19	NA	NA	NA	Brain_Cerebellar_Hemisphere	1.8554e-07	0.000942545	5.21327	Ovary	2.6247e-06	0.00340848	4.6982	NA	NA	NA	0	1	1	0	2	NA	NA	4.97071	-1.68242	4.25463	-2.01728	NA	NA	NA	NA	6.67087e-07	0.0924875	2.09395e-05	0.0436663	NA	NA	NA	NA	0.000721303	0.935636	0.00795702	0.834058	NA	NA
TCF19	NA	NA	NA	Brain_Cerebellar_Hemisphere	1.8554e-07	0.000942545	5.21327	Skin_Not_Sun_Exposed_Suprapubic	2.11716e-06	0.00525975	-4.74191	NA	NA	NA	0	1	1	0	2	NA	NA	4.97071	-1.68242	-4.34123	1.92728	NA	NA	NA	NA	6.67087e-07	0.0924875	1.4169e-05	0.0539451	NA	NA	NA	NA	0.000721303	0.935636	0.00708265	0.845206	NA	NA
TCF19	NA	NA	NA	Brain_Cerebellar_Hemisphere	1.8554e-07	0.000942545	5.21327	Skin_Sun_Exposed_Lower_leg	1.55926e-06	0.00466993	4.80349	NA	NA	NA	0	1	1	0	2	NA	NA	4.97071	-1.68242	5.13263	-1.91689	NA	NA	NA	NA	6.67087e-07	0.0924875	2.85726e-07	0.0552521	NA	NA	NA	NA	0.000721303	0.935636	0.000257612	0.861721	NA	NA
TCF19	NA	NA	NA	Brain_Cerebellar_Hemisphere	1.8554e-07	0.000942545	5.21327	Small_Intestine_Terminal_Ileum	5.39143e-07	0.00213013	-5.01183	NA	NA	NA	0	1	1	0	2	NA	NA	4.97071	-1.68242	-4.61207	1.95107	NA	NA	NA	NA	6.67087e-07	0.0924875	3.98672e-06	0.0510484	NA	NA	NA	NA	0.000721303	0.935636	0.00248476	0.843367	NA	NA
TCF19	NA	NA	NA	Brain_Cerebellar_Hemisphere	1.8554e-07	0.000942545	5.21327	Spleen	1.07253e-06	0.00361615	-4.87784	NA	NA	NA	0	1	1	0	2	NA	NA	4.97071	-1.68242	-4.48447	1.94109	NA	NA	NA	NA	6.67087e-07	0.0924875	7.30954e-06	0.0522477	NA	NA	NA	NA	0.000721303	0.935636	0.00414673	0.827659	NA	NA
TCF19	NA	NA	NA	Brain_Cerebellar_Hemisphere	1.8554e-07	0.000942545	5.21327	Vagina	3.16155e-07	0.00158847	-5.11355	NA	NA	NA	0	1	1	0	2	NA	NA	4.97071	-1.68242	-4.74446	1.93944	NA	NA	NA	NA	6.67087e-07	0.0924875	2.09062e-06	0.0524477	NA	NA	NA	NA	0.000721303	0.935636	0.00112328	0.885946	NA	NA
TCF19	NA	NA	NA	Brain_Cerebellar_Hemisphere	1.8554e-07	0.000942545	5.21327	smultixcan	8.84374e-07	0.00208766	-3.04051	NA	NA	NA	0	1	1	0	2	NA	NA	4.97071	-1.68242	-4.99296	1.84507	NA	NA	NA	NA	6.67087e-07	0.0924875	2.26215e-07	0.157291	NA	NA	NA	NA	0.000721303	0.935636	0.000160213	0.926531	NA	NA
TCF19	NA	NA	NA	Brain_Cerebellum	1.19364e-07	0.000731657	5.29447	Artery_Aorta	1.8554e-07	0.00178975	-5.21327	NA	NA	NA	0	1	1	0	2	NA	NA	5.05642	-1.64065	-4.97071	1.68242	NA	NA	NA	NA	4.27191e-07	0.10087	6.67087e-07	0.0924875	NA	NA	NA	NA	0.000471968	0.93151	0.000417225	0.915887	NA	NA
TCF19	NA	NA	NA	Brain_Cerebellum	1.19364e-07	0.000731657	5.29447	Artery_Coronary	6.24937e-07	0.00161643	-4.98335	NA	NA	NA	0	1	1	0	2	NA	NA	5.05642	-1.64065	-4.6022	1.92614	NA	NA	NA	NA	4.27191e-07	0.10087	4.18048e-06	0.0540871	NA	NA	NA	NA	0.000471968	0.93151	0.00229352	0.85177	NA	NA
TCF19	NA	NA	NA	Brain_Cerebellum	1.19364e-07	0.000731657	5.29447	Breast_Mammary_Tissue	1.8554e-07	0.00165787	-5.21327	NA	NA	NA	0	1	1	0	2	NA	NA	5.05642	-1.64065	-4.97071	1.68242	NA	NA	NA	NA	4.27191e-07	0.10087	6.67087e-07	0.0924875	NA	NA	NA	NA	0.000471968	0.93151	0.000429971	0.918977	NA	NA
TCF19	NA	NA	NA	Brain_Cerebellum	1.19364e-07	0.000731657	5.29447	Cells_EBV-transformed_lymphocytes	3.26578e-07	0.0019803	-5.10743	NA	NA	NA	0	1	1	0	2	NA	NA	5.05642	-1.64065	-5.29039	1.877	NA	NA	NA	NA	4.27191e-07	0.10087	1.22053e-07	0.0605178	NA	NA	NA	NA	0.000471968	0.93151	0.000144218	0.837569	NA	NA
TCF19	NA	NA	NA	Brain_Cerebellum	1.19364e-07	0.000731657	5.29447	Colon_Sigmoid	8.2758e-08	0.00116842	-5.36101	NA	NA	NA	0	1	1	0	2	NA	NA	5.05642	-1.64065	-5.05079	1.85954	NA	NA	NA	NA	4.27191e-07	0.10087	4.39979e-07	0.0629506	NA	NA	NA	NA	0.000471968	0.93151	0.000304979	0.886122	NA	NA
TCF19	NA	NA	NA	Brain_Cerebellum	1.19364e-07	0.000731657	5.29447	Colon_Transverse	1.8554e-07	0.000904724	-5.21327	NA	NA	NA	0	1	1	0	2	NA	NA	5.05642	-1.64065	-4.97071	1.68242	NA	NA	NA	NA	4.27191e-07	0.10087	6.67087e-07	0.0924875	NA	NA	NA	NA	0.000471968	0.93151	0.000450692	0.910114	NA	NA
TCF19	NA	NA	NA	Brain_Cerebellum	1.19364e-07	0.000731657	5.29447	Kidney_Cortex	1.35807e-06	0.00351875	-4.83106	NA	NA	NA	0	1	1	0	2	NA	NA	5.05642	-1.64065	-4.41362	1.95379	NA	NA	NA	NA	4.27191e-07	0.10087	1.01658e-05	0.0507261	NA	NA	NA	NA	0.000471968	0.93151	0.00468794	0.847157	NA	NA
TCF19	NA	NA	NA	Brain_Cerebellum	1.19364e-07	0.000731657	5.29447	Minor_Salivary_Gland	1.8554e-07	0.0016184	-5.21327	NA	NA	NA	0	1	1	0	2	NA	NA	5.05642	-1.64065	-4.97071	1.68242	NA	NA	NA	NA	4.27191e-07	0.10087	6.67087e-07	0.0924875	NA	NA	NA	NA	0.000471968	0.93151	0.000417215	0.897214	NA	NA
TCF19	NA	NA	NA	Brain_Cerebellum	1.19364e-07	0.000731657	5.29447	Nerve_Tibial	1.10163e-06	0.00289427	-4.87256	NA	NA	NA	0	1	1	0	2	NA	NA	5.05642	-1.64065	-4.47099	1.95799	NA	NA	NA	NA	4.27191e-07	0.10087	7.78582e-06	0.0502313	NA	NA	NA	NA	0.000471968	0.93151	0.00450251	0.875457	NA	NA
TCF19	NA	NA	NA	Brain_Cerebellum	1.19364e-07	0.000731657	5.29447	Ovary	2.6247e-06	0.00340848	4.6982	NA	NA	NA	0	1	1	0	2	NA	NA	5.05642	-1.64065	4.25463	-2.01728	NA	NA	NA	NA	4.27191e-07	0.10087	2.09395e-05	0.0436663	NA	NA	NA	NA	0.000471968	0.93151	0.00795702	0.834058	NA	NA
TCF19	NA	NA	NA	Brain_Cerebellum	1.19364e-07	0.000731657	5.29447	Skin_Not_Sun_Exposed_Suprapubic	2.11716e-06	0.00525975	-4.74191	NA	NA	NA	0	1	1	0	2	NA	NA	5.05642	-1.64065	-4.34123	1.92728	NA	NA	NA	NA	4.27191e-07	0.10087	1.4169e-05	0.0539451	NA	NA	NA	NA	0.000471968	0.93151	0.00708265	0.845206	NA	NA
TCF19	NA	NA	NA	Brain_Cerebellum	1.19364e-07	0.000731657	5.29447	Skin_Sun_Exposed_Lower_leg	1.55926e-06	0.00466993	4.80349	NA	NA	NA	0	1	1	0	2	NA	NA	5.05642	-1.64065	5.13263	-1.91689	NA	NA	NA	NA	4.27191e-07	0.10087	2.85726e-07	0.0552521	NA	NA	NA	NA	0.000471968	0.93151	0.000257612	0.861721	NA	NA
TCF19	NA	NA	NA	Brain_Cerebellum	1.19364e-07	0.000731657	5.29447	Small_Intestine_Terminal_Ileum	5.39143e-07	0.00213013	-5.01183	NA	NA	NA	0	1	1	0	2	NA	NA	5.05642	-1.64065	-4.61207	1.95107	NA	NA	NA	NA	4.27191e-07	0.10087	3.98672e-06	0.0510484	NA	NA	NA	NA	0.000471968	0.93151	0.00248476	0.843367	NA	NA
TCF19	NA	NA	NA	Brain_Cerebellum	1.19364e-07	0.000731657	5.29447	Spleen	1.07253e-06	0.00361615	-4.87784	NA	NA	NA	0	1	1	0	2	NA	NA	5.05642	-1.64065	-4.48447	1.94109	NA	NA	NA	NA	4.27191e-07	0.10087	7.30954e-06	0.0522477	NA	NA	NA	NA	0.000471968	0.93151	0.00414673	0.827659	NA	NA
TCF19	NA	NA	NA	Brain_Cerebellum	1.19364e-07	0.000731657	5.29447	Vagina	3.16155e-07	0.00158847	-5.11355	NA	NA	NA	0	1	1	0	2	NA	NA	5.05642	-1.64065	-4.74446	1.93944	NA	NA	NA	NA	4.27191e-07	0.10087	2.09062e-06	0.0524477	NA	NA	NA	NA	0.000471968	0.93151	0.00112328	0.885946	NA	NA
TCF19	NA	NA	NA	Brain_Cerebellum	1.19364e-07	0.000731657	5.29447	smultixcan	8.84374e-07	0.00208766	-3.04051	NA	NA	NA	0	1	1	0	2	NA	NA	5.05642	-1.64065	-4.99296	1.84507	NA	NA	NA	NA	4.27191e-07	0.10087	2.26215e-07	0.157291	NA	NA	NA	NA	0.000471968	0.93151	0.000160213	0.926531	NA	NA
TCF19	NA	NA	NA	Brain_Cortex	1.938e-07	0.00101803	5.20519	Artery_Aorta	1.8554e-07	0.00178975	-5.21327	NA	NA	NA	0	1	1	0	2	NA	NA	4.90999	-1.75036	-4.97071	1.68242	NA	NA	NA	NA	9.10825e-07	0.0800561	6.67087e-07	0.0924875	NA	NA	NA	NA	0.000804779	0.922119	0.000417225	0.915887	NA	NA
TCF19	NA	NA	NA	Brain_Cortex	1.938e-07	0.00101803	5.20519	Artery_Coronary	6.24937e-07	0.00161643	-4.98335	NA	NA	NA	0	1	1	0	2	NA	NA	4.90999	-1.75036	-4.6022	1.92614	NA	NA	NA	NA	9.10825e-07	0.0800561	4.18048e-06	0.0540871	NA	NA	NA	NA	0.000804779	0.922119	0.00229352	0.85177	NA	NA
TCF19	NA	NA	NA	Brain_Cortex	1.938e-07	0.00101803	5.20519	Breast_Mammary_Tissue	1.8554e-07	0.00165787	-5.21327	NA	NA	NA	0	1	1	0	2	NA	NA	4.90999	-1.75036	-4.97071	1.68242	NA	NA	NA	NA	9.10825e-07	0.0800561	6.67087e-07	0.0924875	NA	NA	NA	NA	0.000804779	0.922119	0.000429971	0.918977	NA	NA
TCF19	NA	NA	NA	Brain_Cortex	1.938e-07	0.00101803	5.20519	Cells_EBV-transformed_lymphocytes	3.26578e-07	0.0019803	-5.10743	NA	NA	NA	0	1	1	0	2	NA	NA	4.90999	-1.75036	-5.29039	1.877	NA	NA	NA	NA	9.10825e-07	0.0800561	1.22053e-07	0.0605178	NA	NA	NA	NA	0.000804779	0.922119	0.000144218	0.837569	NA	NA
TCF19	NA	NA	NA	Brain_Cortex	1.938e-07	0.00101803	5.20519	Colon_Sigmoid	8.2758e-08	0.00116842	-5.36101	NA	NA	NA	0	1	1	0	2	NA	NA	4.90999	-1.75036	-5.05079	1.85954	NA	NA	NA	NA	9.10825e-07	0.0800561	4.39979e-07	0.0629506	NA	NA	NA	NA	0.000804779	0.922119	0.000304979	0.886122	NA	NA
TCF19	NA	NA	NA	Brain_Cortex	1.938e-07	0.00101803	5.20519	Colon_Transverse	1.8554e-07	0.000904724	-5.21327	NA	NA	NA	0	1	1	0	2	NA	NA	4.90999	-1.75036	-4.97071	1.68242	NA	NA	NA	NA	9.10825e-07	0.0800561	6.67087e-07	0.0924875	NA	NA	NA	NA	0.000804779	0.922119	0.000450692	0.910114	NA	NA
TCF19	NA	NA	NA	Brain_Cortex	1.938e-07	0.00101803	5.20519	Kidney_Cortex	1.35807e-06	0.00351875	-4.83106	NA	NA	NA	0	1	1	0	2	NA	NA	4.90999	-1.75036	-4.41362	1.95379	NA	NA	NA	NA	9.10825e-07	0.0800561	1.01658e-05	0.0507261	NA	NA	NA	NA	0.000804779	0.922119	0.00468794	0.847157	NA	NA
TCF19	NA	NA	NA	Brain_Cortex	1.938e-07	0.00101803	5.20519	Minor_Salivary_Gland	1.8554e-07	0.0016184	-5.21327	NA	NA	NA	0	1	1	0	2	NA	NA	4.90999	-1.75036	-4.97071	1.68242	NA	NA	NA	NA	9.10825e-07	0.0800561	6.67087e-07	0.0924875	NA	NA	NA	NA	0.000804779	0.922119	0.000417215	0.897214	NA	NA
TCF19	NA	NA	NA	Brain_Cortex	1.938e-07	0.00101803	5.20519	Nerve_Tibial	1.10163e-06	0.00289427	-4.87256	NA	NA	NA	0	1	1	0	2	NA	NA	4.90999	-1.75036	-4.47099	1.95799	NA	NA	NA	NA	9.10825e-07	0.0800561	7.78582e-06	0.0502313	NA	NA	NA	NA	0.000804779	0.922119	0.00450251	0.875457	NA	NA
TCF19	NA	NA	NA	Brain_Cortex	1.938e-07	0.00101803	5.20519	Ovary	2.6247e-06	0.00340848	4.6982	NA	NA	NA	0	1	1	0	2	NA	NA	4.90999	-1.75036	4.25463	-2.01728	NA	NA	NA	NA	9.10825e-07	0.0800561	2.09395e-05	0.0436663	NA	NA	NA	NA	0.000804779	0.922119	0.00795702	0.834058	NA	NA
TCF19	NA	NA	NA	Brain_Cortex	1.938e-07	0.00101803	5.20519	Skin_Not_Sun_Exposed_Suprapubic	2.11716e-06	0.00525975	-4.74191	NA	NA	NA	0	1	1	0	2	NA	NA	4.90999	-1.75036	-4.34123	1.92728	NA	NA	NA	NA	9.10825e-07	0.0800561	1.4169e-05	0.0539451	NA	NA	NA	NA	0.000804779	0.922119	0.00708265	0.845206	NA	NA
TCF19	NA	NA	NA	Brain_Cortex	1.938e-07	0.00101803	5.20519	Skin_Sun_Exposed_Lower_leg	1.55926e-06	0.00466993	4.80349	NA	NA	NA	0	1	1	0	2	NA	NA	4.90999	-1.75036	5.13263	-1.91689	NA	NA	NA	NA	9.10825e-07	0.0800561	2.85726e-07	0.0552521	NA	NA	NA	NA	0.000804779	0.922119	0.000257612	0.861721	NA	NA
TCF19	NA	NA	NA	Brain_Cortex	1.938e-07	0.00101803	5.20519	Small_Intestine_Terminal_Ileum	5.39143e-07	0.00213013	-5.01183	NA	NA	NA	0	1	1	0	2	NA	NA	4.90999	-1.75036	-4.61207	1.95107	NA	NA	NA	NA	9.10825e-07	0.0800561	3.98672e-06	0.0510484	NA	NA	NA	NA	0.000804779	0.922119	0.00248476	0.843367	NA	NA
TCF19	NA	NA	NA	Brain_Cortex	1.938e-07	0.00101803	5.20519	Spleen	1.07253e-06	0.00361615	-4.87784	NA	NA	NA	0	1	1	0	2	NA	NA	4.90999	-1.75036	-4.48447	1.94109	NA	NA	NA	NA	9.10825e-07	0.0800561	7.30954e-06	0.0522477	NA	NA	NA	NA	0.000804779	0.922119	0.00414673	0.827659	NA	NA
TCF19	NA	NA	NA	Brain_Cortex	1.938e-07	0.00101803	5.20519	Vagina	3.16155e-07	0.00158847	-5.11355	NA	NA	NA	0	1	1	0	2	NA	NA	4.90999	-1.75036	-4.74446	1.93944	NA	NA	NA	NA	9.10825e-07	0.0800561	2.09062e-06	0.0524477	NA	NA	NA	NA	0.000804779	0.922119	0.00112328	0.885946	NA	NA
TCF19	NA	NA	NA	Brain_Cortex	1.938e-07	0.00101803	5.20519	smultixcan	8.84374e-07	0.00208766	-3.04051	NA	NA	NA	0	1	1	0	2	NA	NA	4.90999	-1.75036	-4.99296	1.84507	NA	NA	NA	NA	9.10825e-07	0.0800561	2.26215e-07	0.157291	NA	NA	NA	NA	0.000804779	0.922119	0.000160213	0.926531	NA	NA
TCF19	NA	NA	NA	Brain_Frontal_Cortex_BA9	9.7522e-08	0.000332258	5.33128	Artery_Aorta	1.8554e-07	0.00178975	-5.21327	NA	NA	NA	0	1	1	0	2	NA	NA	5.41053	-1.78788	-4.97071	1.68242	NA	NA	NA	NA	6.28394e-08	0.0737961	6.67087e-07	0.0924875	NA	NA	NA	NA	6.38292e-05	0.959171	0.000417225	0.915887	NA	NA
TCF19	NA	NA	NA	Brain_Frontal_Cortex_BA9	9.7522e-08	0.000332258	5.33128	Artery_Coronary	6.24937e-07	0.00161643	-4.98335	NA	NA	NA	0	1	1	0	2	NA	NA	5.41053	-1.78788	-4.6022	1.92614	NA	NA	NA	NA	6.28394e-08	0.0737961	4.18048e-06	0.0540871	NA	NA	NA	NA	6.38292e-05	0.959171	0.00229352	0.85177	NA	NA
TCF19	NA	NA	NA	Brain_Frontal_Cortex_BA9	9.7522e-08	0.000332258	5.33128	Breast_Mammary_Tissue	1.8554e-07	0.00165787	-5.21327	NA	NA	NA	0	1	1	0	2	NA	NA	5.41053	-1.78788	-4.97071	1.68242	NA	NA	NA	NA	6.28394e-08	0.0737961	6.67087e-07	0.0924875	NA	NA	NA	NA	6.38292e-05	0.959171	0.000429971	0.918977	NA	NA
TCF19	NA	NA	NA	Brain_Frontal_Cortex_BA9	9.7522e-08	0.000332258	5.33128	Cells_EBV-transformed_lymphocytes	3.26578e-07	0.0019803	-5.10743	NA	NA	NA	0	1	1	0	2	NA	NA	5.41053	-1.78788	-5.29039	1.877	NA	NA	NA	NA	6.28394e-08	0.0737961	1.22053e-07	0.0605178	NA	NA	NA	NA	6.38292e-05	0.959171	0.000144218	0.837569	NA	NA
TCF19	NA	NA	NA	Brain_Frontal_Cortex_BA9	9.7522e-08	0.000332258	5.33128	Colon_Sigmoid	8.2758e-08	0.00116842	-5.36101	NA	NA	NA	0	1	1	0	2	NA	NA	5.41053	-1.78788	-5.05079	1.85954	NA	NA	NA	NA	6.28394e-08	0.0737961	4.39979e-07	0.0629506	NA	NA	NA	NA	6.38292e-05	0.959171	0.000304979	0.886122	NA	NA
TCF19	NA	NA	NA	Brain_Frontal_Cortex_BA9	9.7522e-08	0.000332258	5.33128	Colon_Transverse	1.8554e-07	0.000904724	-5.21327	NA	NA	NA	0	1	1	0	2	NA	NA	5.41053	-1.78788	-4.97071	1.68242	NA	NA	NA	NA	6.28394e-08	0.0737961	6.67087e-07	0.0924875	NA	NA	NA	NA	6.38292e-05	0.959171	0.000450692	0.910114	NA	NA
TCF19	NA	NA	NA	Brain_Frontal_Cortex_BA9	9.7522e-08	0.000332258	5.33128	Kidney_Cortex	1.35807e-06	0.00351875	-4.83106	NA	NA	NA	0	1	1	0	2	NA	NA	5.41053	-1.78788	-4.41362	1.95379	NA	NA	NA	NA	6.28394e-08	0.0737961	1.01658e-05	0.0507261	NA	NA	NA	NA	6.38292e-05	0.959171	0.00468794	0.847157	NA	NA
TCF19	NA	NA	NA	Brain_Frontal_Cortex_BA9	9.7522e-08	0.000332258	5.33128	Minor_Salivary_Gland	1.8554e-07	0.0016184	-5.21327	NA	NA	NA	0	1	1	0	2	NA	NA	5.41053	-1.78788	-4.97071	1.68242	NA	NA	NA	NA	6.28394e-08	0.0737961	6.67087e-07	0.0924875	NA	NA	NA	NA	6.38292e-05	0.959171	0.000417215	0.897214	NA	NA
TCF19	NA	NA	NA	Brain_Frontal_Cortex_BA9	9.7522e-08	0.000332258	5.33128	Nerve_Tibial	1.10163e-06	0.00289427	-4.87256	NA	NA	NA	0	1	1	0	2	NA	NA	5.41053	-1.78788	-4.47099	1.95799	NA	NA	NA	NA	6.28394e-08	0.0737961	7.78582e-06	0.0502313	NA	NA	NA	NA	6.38292e-05	0.959171	0.00450251	0.875457	NA	NA
TCF19	NA	NA	NA	Brain_Frontal_Cortex_BA9	9.7522e-08	0.000332258	5.33128	Ovary	2.6247e-06	0.00340848	4.6982	NA	NA	NA	0	1	1	0	2	NA	NA	5.41053	-1.78788	4.25463	-2.01728	NA	NA	NA	NA	6.28394e-08	0.0737961	2.09395e-05	0.0436663	NA	NA	NA	NA	6.38292e-05	0.959171	0.00795702	0.834058	NA	NA
TCF19	NA	NA	NA	Brain_Frontal_Cortex_BA9	9.7522e-08	0.000332258	5.33128	Skin_Not_Sun_Exposed_Suprapubic	2.11716e-06	0.00525975	-4.74191	NA	NA	NA	0	1	1	0	2	NA	NA	5.41053	-1.78788	-4.34123	1.92728	NA	NA	NA	NA	6.28394e-08	0.0737961	1.4169e-05	0.0539451	NA	NA	NA	NA	6.38292e-05	0.959171	0.00708265	0.845206	NA	NA
TCF19	NA	NA	NA	Brain_Frontal_Cortex_BA9	9.7522e-08	0.000332258	5.33128	Skin_Sun_Exposed_Lower_leg	1.55926e-06	0.00466993	4.80349	NA	NA	NA	0	1	1	0	2	NA	NA	5.41053	-1.78788	5.13263	-1.91689	NA	NA	NA	NA	6.28394e-08	0.0737961	2.85726e-07	0.0552521	NA	NA	NA	NA	6.38292e-05	0.959171	0.000257612	0.861721	NA	NA
TCF19	NA	NA	NA	Brain_Frontal_Cortex_BA9	9.7522e-08	0.000332258	5.33128	Small_Intestine_Terminal_Ileum	5.39143e-07	0.00213013	-5.01183	NA	NA	NA	0	1	1	0	2	NA	NA	5.41053	-1.78788	-4.61207	1.95107	NA	NA	NA	NA	6.28394e-08	0.0737961	3.98672e-06	0.0510484	NA	NA	NA	NA	6.38292e-05	0.959171	0.00248476	0.843367	NA	NA
TCF19	NA	NA	NA	Brain_Frontal_Cortex_BA9	9.7522e-08	0.000332258	5.33128	Spleen	1.07253e-06	0.00361615	-4.87784	NA	NA	NA	0	1	1	0	2	NA	NA	5.41053	-1.78788	-4.48447	1.94109	NA	NA	NA	NA	6.28394e-08	0.0737961	7.30954e-06	0.0522477	NA	NA	NA	NA	6.38292e-05	0.959171	0.00414673	0.827659	NA	NA
TCF19	NA	NA	NA	Brain_Frontal_Cortex_BA9	9.7522e-08	0.000332258	5.33128	Vagina	3.16155e-07	0.00158847	-5.11355	NA	NA	NA	0	1	1	0	2	NA	NA	5.41053	-1.78788	-4.74446	1.93944	NA	NA	NA	NA	6.28394e-08	0.0737961	2.09062e-06	0.0524477	NA	NA	NA	NA	6.38292e-05	0.959171	0.00112328	0.885946	NA	NA
TCF19	NA	NA	NA	Brain_Frontal_Cortex_BA9	9.7522e-08	0.000332258	5.33128	smultixcan	8.84374e-07	0.00208766	-3.04051	NA	NA	NA	0	1	1	0	2	NA	NA	5.41053	-1.78788	-4.99296	1.84507	NA	NA	NA	NA	6.28394e-08	0.0737961	2.26215e-07	0.157291	NA	NA	NA	NA	6.38292e-05	0.959171	0.000160213	0.926531	NA	NA
TCF19	NA	NA	NA	Brain_Hippocampus	7.40928e-08	0.000701893	5.38095	Artery_Aorta	1.8554e-07	0.00178975	-5.21327	NA	NA	NA	0	1	1	0	2	NA	NA	5.13538	-1.67675	-4.97071	1.68242	NA	NA	NA	NA	2.81576e-07	0.0935916	6.67087e-07	0.0924875	NA	NA	NA	NA	0.000320072	0.951084	0.000417225	0.915887	NA	NA
TCF19	NA	NA	NA	Brain_Hippocampus	7.40928e-08	0.000701893	5.38095	Artery_Coronary	6.24937e-07	0.00161643	-4.98335	NA	NA	NA	0	1	1	0	2	NA	NA	5.13538	-1.67675	-4.6022	1.92614	NA	NA	NA	NA	2.81576e-07	0.0935916	4.18048e-06	0.0540871	NA	NA	NA	NA	0.000320072	0.951084	0.00229352	0.85177	NA	NA
TCF19	NA	NA	NA	Brain_Hippocampus	7.40928e-08	0.000701893	5.38095	Breast_Mammary_Tissue	1.8554e-07	0.00165787	-5.21327	NA	NA	NA	0	1	1	0	2	NA	NA	5.13538	-1.67675	-4.97071	1.68242	NA	NA	NA	NA	2.81576e-07	0.0935916	6.67087e-07	0.0924875	NA	NA	NA	NA	0.000320072	0.951084	0.000429971	0.918977	NA	NA
TCF19	NA	NA	NA	Brain_Hippocampus	7.40928e-08	0.000701893	5.38095	Cells_EBV-transformed_lymphocytes	3.26578e-07	0.0019803	-5.10743	NA	NA	NA	0	1	1	0	2	NA	NA	5.13538	-1.67675	-5.29039	1.877	NA	NA	NA	NA	2.81576e-07	0.0935916	1.22053e-07	0.0605178	NA	NA	NA	NA	0.000320072	0.951084	0.000144218	0.837569	NA	NA
TCF19	NA	NA	NA	Brain_Hippocampus	7.40928e-08	0.000701893	5.38095	Colon_Sigmoid	8.2758e-08	0.00116842	-5.36101	NA	NA	NA	0	1	1	0	2	NA	NA	5.13538	-1.67675	-5.05079	1.85954	NA	NA	NA	NA	2.81576e-07	0.0935916	4.39979e-07	0.0629506	NA	NA	NA	NA	0.000320072	0.951084	0.000304979	0.886122	NA	NA
TCF19	NA	NA	NA	Brain_Hippocampus	7.40928e-08	0.000701893	5.38095	Colon_Transverse	1.8554e-07	0.000904724	-5.21327	NA	NA	NA	0	1	1	0	2	NA	NA	5.13538	-1.67675	-4.97071	1.68242	NA	NA	NA	NA	2.81576e-07	0.0935916	6.67087e-07	0.0924875	NA	NA	NA	NA	0.000320072	0.951084	0.000450692	0.910114	NA	NA
TCF19	NA	NA	NA	Brain_Hippocampus	7.40928e-08	0.000701893	5.38095	Kidney_Cortex	1.35807e-06	0.00351875	-4.83106	NA	NA	NA	0	1	1	0	2	NA	NA	5.13538	-1.67675	-4.41362	1.95379	NA	NA	NA	NA	2.81576e-07	0.0935916	1.01658e-05	0.0507261	NA	NA	NA	NA	0.000320072	0.951084	0.00468794	0.847157	NA	NA
TCF19	NA	NA	NA	Brain_Hippocampus	7.40928e-08	0.000701893	5.38095	Minor_Salivary_Gland	1.8554e-07	0.0016184	-5.21327	NA	NA	NA	0	1	1	0	2	NA	NA	5.13538	-1.67675	-4.97071	1.68242	NA	NA	NA	NA	2.81576e-07	0.0935916	6.67087e-07	0.0924875	NA	NA	NA	NA	0.000320072	0.951084	0.000417215	0.897214	NA	NA
TCF19	NA	NA	NA	Brain_Hippocampus	7.40928e-08	0.000701893	5.38095	Nerve_Tibial	1.10163e-06	0.00289427	-4.87256	NA	NA	NA	0	1	1	0	2	NA	NA	5.13538	-1.67675	-4.47099	1.95799	NA	NA	NA	NA	2.81576e-07	0.0935916	7.78582e-06	0.0502313	NA	NA	NA	NA	0.000320072	0.951084	0.00450251	0.875457	NA	NA
TCF19	NA	NA	NA	Brain_Hippocampus	7.40928e-08	0.000701893	5.38095	Ovary	2.6247e-06	0.00340848	4.6982	NA	NA	NA	0	1	1	0	2	NA	NA	5.13538	-1.67675	4.25463	-2.01728	NA	NA	NA	NA	2.81576e-07	0.0935916	2.09395e-05	0.0436663	NA	NA	NA	NA	0.000320072	0.951084	0.00795702	0.834058	NA	NA
TCF19	NA	NA	NA	Brain_Hippocampus	7.40928e-08	0.000701893	5.38095	Skin_Not_Sun_Exposed_Suprapubic	2.11716e-06	0.00525975	-4.74191	NA	NA	NA	0	1	1	0	2	NA	NA	5.13538	-1.67675	-4.34123	1.92728	NA	NA	NA	NA	2.81576e-07	0.0935916	1.4169e-05	0.0539451	NA	NA	NA	NA	0.000320072	0.951084	0.00708265	0.845206	NA	NA
TCF19	NA	NA	NA	Brain_Hippocampus	7.40928e-08	0.000701893	5.38095	Skin_Sun_Exposed_Lower_leg	1.55926e-06	0.00466993	4.80349	NA	NA	NA	0	1	1	0	2	NA	NA	5.13538	-1.67675	5.13263	-1.91689	NA	NA	NA	NA	2.81576e-07	0.0935916	2.85726e-07	0.0552521	NA	NA	NA	NA	0.000320072	0.951084	0.000257612	0.861721	NA	NA
TCF19	NA	NA	NA	Brain_Hippocampus	7.40928e-08	0.000701893	5.38095	Small_Intestine_Terminal_Ileum	5.39143e-07	0.00213013	-5.01183	NA	NA	NA	0	1	1	0	2	NA	NA	5.13538	-1.67675	-4.61207	1.95107	NA	NA	NA	NA	2.81576e-07	0.0935916	3.98672e-06	0.0510484	NA	NA	NA	NA	0.000320072	0.951084	0.00248476	0.843367	NA	NA
TCF19	NA	NA	NA	Brain_Hippocampus	7.40928e-08	0.000701893	5.38095	Spleen	1.07253e-06	0.00361615	-4.87784	NA	NA	NA	0	1	1	0	2	NA	NA	5.13538	-1.67675	-4.48447	1.94109	NA	NA	NA	NA	2.81576e-07	0.0935916	7.30954e-06	0.0522477	NA	NA	NA	NA	0.000320072	0.951084	0.00414673	0.827659	NA	NA
TCF19	NA	NA	NA	Brain_Hippocampus	7.40928e-08	0.000701893	5.38095	Vagina	3.16155e-07	0.00158847	-5.11355	NA	NA	NA	0	1	1	0	2	NA	NA	5.13538	-1.67675	-4.74446	1.93944	NA	NA	NA	NA	2.81576e-07	0.0935916	2.09062e-06	0.0524477	NA	NA	NA	NA	0.000320072	0.951084	0.00112328	0.885946	NA	NA
TCF19	NA	NA	NA	Brain_Hippocampus	7.40928e-08	0.000701893	5.38095	smultixcan	8.84374e-07	0.00208766	-3.04051	NA	NA	NA	0	1	1	0	2	NA	NA	5.13538	-1.67675	-4.99296	1.84507	NA	NA	NA	NA	2.81576e-07	0.0935916	2.26215e-07	0.157291	NA	NA	NA	NA	0.000320072	0.951084	0.000160213	0.926531	NA	NA
TCF19	NA	NA	NA	Brain_Hypothalamus	7.35994e-08	0.000701535	5.38215	Artery_Aorta	1.8554e-07	0.00178975	-5.21327	NA	NA	NA	0	1	1	0	2	NA	NA	5.11815	-1.76764	-4.97071	1.68242	NA	NA	NA	NA	3.0855e-07	0.0771215	6.67087e-07	0.0924875	NA	NA	NA	NA	0.000301736	0.903846	0.000417225	0.915887	NA	NA
TCF19	NA	NA	NA	Brain_Hypothalamus	7.35994e-08	0.000701535	5.38215	Artery_Coronary	6.24937e-07	0.00161643	-4.98335	NA	NA	NA	0	1	1	0	2	NA	NA	5.11815	-1.76764	-4.6022	1.92614	NA	NA	NA	NA	3.0855e-07	0.0771215	4.18048e-06	0.0540871	NA	NA	NA	NA	0.000301736	0.903846	0.00229352	0.85177	NA	NA
TCF19	NA	NA	NA	Brain_Hypothalamus	7.35994e-08	0.000701535	5.38215	Breast_Mammary_Tissue	1.8554e-07	0.00165787	-5.21327	NA	NA	NA	0	1	1	0	2	NA	NA	5.11815	-1.76764	-4.97071	1.68242	NA	NA	NA	NA	3.0855e-07	0.0771215	6.67087e-07	0.0924875	NA	NA	NA	NA	0.000301736	0.903846	0.000429971	0.918977	NA	NA
TCF19	NA	NA	NA	Brain_Hypothalamus	7.35994e-08	0.000701535	5.38215	Cells_EBV-transformed_lymphocytes	3.26578e-07	0.0019803	-5.10743	NA	NA	NA	0	1	1	0	2	NA	NA	5.11815	-1.76764	-5.29039	1.877	NA	NA	NA	NA	3.0855e-07	0.0771215	1.22053e-07	0.0605178	NA	NA	NA	NA	0.000301736	0.903846	0.000144218	0.837569	NA	NA
TCF19	NA	NA	NA	Brain_Hypothalamus	7.35994e-08	0.000701535	5.38215	Colon_Sigmoid	8.2758e-08	0.00116842	-5.36101	NA	NA	NA	0	1	1	0	2	NA	NA	5.11815	-1.76764	-5.05079	1.85954	NA	NA	NA	NA	3.0855e-07	0.0771215	4.39979e-07	0.0629506	NA	NA	NA	NA	0.000301736	0.903846	0.000304979	0.886122	NA	NA
TCF19	NA	NA	NA	Brain_Hypothalamus	7.35994e-08	0.000701535	5.38215	Colon_Transverse	1.8554e-07	0.000904724	-5.21327	NA	NA	NA	0	1	1	0	2	NA	NA	5.11815	-1.76764	-4.97071	1.68242	NA	NA	NA	NA	3.0855e-07	0.0771215	6.67087e-07	0.0924875	NA	NA	NA	NA	0.000301736	0.903846	0.000450692	0.910114	NA	NA
TCF19	NA	NA	NA	Brain_Hypothalamus	7.35994e-08	0.000701535	5.38215	Kidney_Cortex	1.35807e-06	0.00351875	-4.83106	NA	NA	NA	0	1	1	0	2	NA	NA	5.11815	-1.76764	-4.41362	1.95379	NA	NA	NA	NA	3.0855e-07	0.0771215	1.01658e-05	0.0507261	NA	NA	NA	NA	0.000301736	0.903846	0.00468794	0.847157	NA	NA
TCF19	NA	NA	NA	Brain_Hypothalamus	7.35994e-08	0.000701535	5.38215	Minor_Salivary_Gland	1.8554e-07	0.0016184	-5.21327	NA	NA	NA	0	1	1	0	2	NA	NA	5.11815	-1.76764	-4.97071	1.68242	NA	NA	NA	NA	3.0855e-07	0.0771215	6.67087e-07	0.0924875	NA	NA	NA	NA	0.000301736	0.903846	0.000417215	0.897214	NA	NA
TCF19	NA	NA	NA	Brain_Hypothalamus	7.35994e-08	0.000701535	5.38215	Nerve_Tibial	1.10163e-06	0.00289427	-4.87256	NA	NA	NA	0	1	1	0	2	NA	NA	5.11815	-1.76764	-4.47099	1.95799	NA	NA	NA	NA	3.0855e-07	0.0771215	7.78582e-06	0.0502313	NA	NA	NA	NA	0.000301736	0.903846	0.00450251	0.875457	NA	NA
TCF19	NA	NA	NA	Brain_Hypothalamus	7.35994e-08	0.000701535	5.38215	Ovary	2.6247e-06	0.00340848	4.6982	NA	NA	NA	0	1	1	0	2	NA	NA	5.11815	-1.76764	4.25463	-2.01728	NA	NA	NA	NA	3.0855e-07	0.0771215	2.09395e-05	0.0436663	NA	NA	NA	NA	0.000301736	0.903846	0.00795702	0.834058	NA	NA
TCF19	NA	NA	NA	Brain_Hypothalamus	7.35994e-08	0.000701535	5.38215	Skin_Not_Sun_Exposed_Suprapubic	2.11716e-06	0.00525975	-4.74191	NA	NA	NA	0	1	1	0	2	NA	NA	5.11815	-1.76764	-4.34123	1.92728	NA	NA	NA	NA	3.0855e-07	0.0771215	1.4169e-05	0.0539451	NA	NA	NA	NA	0.000301736	0.903846	0.00708265	0.845206	NA	NA
TCF19	NA	NA	NA	Brain_Hypothalamus	7.35994e-08	0.000701535	5.38215	Skin_Sun_Exposed_Lower_leg	1.55926e-06	0.00466993	4.80349	NA	NA	NA	0	1	1	0	2	NA	NA	5.11815	-1.76764	5.13263	-1.91689	NA	NA	NA	NA	3.0855e-07	0.0771215	2.85726e-07	0.0552521	NA	NA	NA	NA	0.000301736	0.903846	0.000257612	0.861721	NA	NA
TCF19	NA	NA	NA	Brain_Hypothalamus	7.35994e-08	0.000701535	5.38215	Small_Intestine_Terminal_Ileum	5.39143e-07	0.00213013	-5.01183	NA	NA	NA	0	1	1	0	2	NA	NA	5.11815	-1.76764	-4.61207	1.95107	NA	NA	NA	NA	3.0855e-07	0.0771215	3.98672e-06	0.0510484	NA	NA	NA	NA	0.000301736	0.903846	0.00248476	0.843367	NA	NA
TCF19	NA	NA	NA	Brain_Hypothalamus	7.35994e-08	0.000701535	5.38215	Spleen	1.07253e-06	0.00361615	-4.87784	NA	NA	NA	0	1	1	0	2	NA	NA	5.11815	-1.76764	-4.48447	1.94109	NA	NA	NA	NA	3.0855e-07	0.0771215	7.30954e-06	0.0522477	NA	NA	NA	NA	0.000301736	0.903846	0.00414673	0.827659	NA	NA
TCF19	NA	NA	NA	Brain_Hypothalamus	7.35994e-08	0.000701535	5.38215	Vagina	3.16155e-07	0.00158847	-5.11355	NA	NA	NA	0	1	1	0	2	NA	NA	5.11815	-1.76764	-4.74446	1.93944	NA	NA	NA	NA	3.0855e-07	0.0771215	2.09062e-06	0.0524477	NA	NA	NA	NA	0.000301736	0.903846	0.00112328	0.885946	NA	NA
TCF19	NA	NA	NA	Brain_Hypothalamus	7.35994e-08	0.000701535	5.38215	smultixcan	8.84374e-07	0.00208766	-3.04051	NA	NA	NA	0	1	1	0	2	NA	NA	5.11815	-1.76764	-4.99296	1.84507	NA	NA	NA	NA	3.0855e-07	0.0771215	2.26215e-07	0.157291	NA	NA	NA	NA	0.000301736	0.903846	0.000160213	0.926531	NA	NA
TCF19	NA	NA	NA	Brain_Nucleus_accumbens_basal_ganglia	7.40928e-08	0.000379059	5.38095	Artery_Aorta	1.8554e-07	0.00178975	-5.21327	NA	NA	NA	0	1	1	0	2	NA	NA	5.13538	-1.67675	-4.97071	1.68242	NA	NA	NA	NA	2.81576e-07	0.0935916	6.67087e-07	0.0924875	NA	NA	NA	NA	0.000310092	0.913138	0.000417225	0.915887	NA	NA
TCF19	NA	NA	NA	Brain_Nucleus_accumbens_basal_ganglia	7.40928e-08	0.000379059	5.38095	Artery_Coronary	6.24937e-07	0.00161643	-4.98335	NA	NA	NA	0	1	1	0	2	NA	NA	5.13538	-1.67675	-4.6022	1.92614	NA	NA	NA	NA	2.81576e-07	0.0935916	4.18048e-06	0.0540871	NA	NA	NA	NA	0.000310092	0.913138	0.00229352	0.85177	NA	NA
TCF19	NA	NA	NA	Brain_Nucleus_accumbens_basal_ganglia	7.40928e-08	0.000379059	5.38095	Breast_Mammary_Tissue	1.8554e-07	0.00165787	-5.21327	NA	NA	NA	0	1	1	0	2	NA	NA	5.13538	-1.67675	-4.97071	1.68242	NA	NA	NA	NA	2.81576e-07	0.0935916	6.67087e-07	0.0924875	NA	NA	NA	NA	0.000310092	0.913138	0.000429971	0.918977	NA	NA
TCF19	NA	NA	NA	Brain_Nucleus_accumbens_basal_ganglia	7.40928e-08	0.000379059	5.38095	Cells_EBV-transformed_lymphocytes	3.26578e-07	0.0019803	-5.10743	NA	NA	NA	0	1	1	0	2	NA	NA	5.13538	-1.67675	-5.29039	1.877	NA	NA	NA	NA	2.81576e-07	0.0935916	1.22053e-07	0.0605178	NA	NA	NA	NA	0.000310092	0.913138	0.000144218	0.837569	NA	NA
TCF19	NA	NA	NA	Brain_Nucleus_accumbens_basal_ganglia	7.40928e-08	0.000379059	5.38095	Colon_Sigmoid	8.2758e-08	0.00116842	-5.36101	NA	NA	NA	0	1	1	0	2	NA	NA	5.13538	-1.67675	-5.05079	1.85954	NA	NA	NA	NA	2.81576e-07	0.0935916	4.39979e-07	0.0629506	NA	NA	NA	NA	0.000310092	0.913138	0.000304979	0.886122	NA	NA
TCF19	NA	NA	NA	Brain_Nucleus_accumbens_basal_ganglia	7.40928e-08	0.000379059	5.38095	Colon_Transverse	1.8554e-07	0.000904724	-5.21327	NA	NA	NA	0	1	1	0	2	NA	NA	5.13538	-1.67675	-4.97071	1.68242	NA	NA	NA	NA	2.81576e-07	0.0935916	6.67087e-07	0.0924875	NA	NA	NA	NA	0.000310092	0.913138	0.000450692	0.910114	NA	NA
TCF19	NA	NA	NA	Brain_Nucleus_accumbens_basal_ganglia	7.40928e-08	0.000379059	5.38095	Kidney_Cortex	1.35807e-06	0.00351875	-4.83106	NA	NA	NA	0	1	1	0	2	NA	NA	5.13538	-1.67675	-4.41362	1.95379	NA	NA	NA	NA	2.81576e-07	0.0935916	1.01658e-05	0.0507261	NA	NA	NA	NA	0.000310092	0.913138	0.00468794	0.847157	NA	NA
TCF19	NA	NA	NA	Brain_Nucleus_accumbens_basal_ganglia	7.40928e-08	0.000379059	5.38095	Minor_Salivary_Gland	1.8554e-07	0.0016184	-5.21327	NA	NA	NA	0	1	1	0	2	NA	NA	5.13538	-1.67675	-4.97071	1.68242	NA	NA	NA	NA	2.81576e-07	0.0935916	6.67087e-07	0.0924875	NA	NA	NA	NA	0.000310092	0.913138	0.000417215	0.897214	NA	NA
TCF19	NA	NA	NA	Brain_Nucleus_accumbens_basal_ganglia	7.40928e-08	0.000379059	5.38095	Nerve_Tibial	1.10163e-06	0.00289427	-4.87256	NA	NA	NA	0	1	1	0	2	NA	NA	5.13538	-1.67675	-4.47099	1.95799	NA	NA	NA	NA	2.81576e-07	0.0935916	7.78582e-06	0.0502313	NA	NA	NA	NA	0.000310092	0.913138	0.00450251	0.875457	NA	NA
TCF19	NA	NA	NA	Brain_Nucleus_accumbens_basal_ganglia	7.40928e-08	0.000379059	5.38095	Ovary	2.6247e-06	0.00340848	4.6982	NA	NA	NA	0	1	1	0	2	NA	NA	5.13538	-1.67675	4.25463	-2.01728	NA	NA	NA	NA	2.81576e-07	0.0935916	2.09395e-05	0.0436663	NA	NA	NA	NA	0.000310092	0.913138	0.00795702	0.834058	NA	NA
TCF19	NA	NA	NA	Brain_Nucleus_accumbens_basal_ganglia	7.40928e-08	0.000379059	5.38095	Skin_Not_Sun_Exposed_Suprapubic	2.11716e-06	0.00525975	-4.74191	NA	NA	NA	0	1	1	0	2	NA	NA	5.13538	-1.67675	-4.34123	1.92728	NA	NA	NA	NA	2.81576e-07	0.0935916	1.4169e-05	0.0539451	NA	NA	NA	NA	0.000310092	0.913138	0.00708265	0.845206	NA	NA
TCF19	NA	NA	NA	Brain_Nucleus_accumbens_basal_ganglia	7.40928e-08	0.000379059	5.38095	Skin_Sun_Exposed_Lower_leg	1.55926e-06	0.00466993	4.80349	NA	NA	NA	0	1	1	0	2	NA	NA	5.13538	-1.67675	5.13263	-1.91689	NA	NA	NA	NA	2.81576e-07	0.0935916	2.85726e-07	0.0552521	NA	NA	NA	NA	0.000310092	0.913138	0.000257612	0.861721	NA	NA
TCF19	NA	NA	NA	Brain_Nucleus_accumbens_basal_ganglia	7.40928e-08	0.000379059	5.38095	Small_Intestine_Terminal_Ileum	5.39143e-07	0.00213013	-5.01183	NA	NA	NA	0	1	1	0	2	NA	NA	5.13538	-1.67675	-4.61207	1.95107	NA	NA	NA	NA	2.81576e-07	0.0935916	3.98672e-06	0.0510484	NA	NA	NA	NA	0.000310092	0.913138	0.00248476	0.843367	NA	NA
TCF19	NA	NA	NA	Brain_Nucleus_accumbens_basal_ganglia	7.40928e-08	0.000379059	5.38095	Spleen	1.07253e-06	0.00361615	-4.87784	NA	NA	NA	0	1	1	0	2	NA	NA	5.13538	-1.67675	-4.48447	1.94109	NA	NA	NA	NA	2.81576e-07	0.0935916	7.30954e-06	0.0522477	NA	NA	NA	NA	0.000310092	0.913138	0.00414673	0.827659	NA	NA
TCF19	NA	NA	NA	Brain_Nucleus_accumbens_basal_ganglia	7.40928e-08	0.000379059	5.38095	Vagina	3.16155e-07	0.00158847	-5.11355	NA	NA	NA	0	1	1	0	2	NA	NA	5.13538	-1.67675	-4.74446	1.93944	NA	NA	NA	NA	2.81576e-07	0.0935916	2.09062e-06	0.0524477	NA	NA	NA	NA	0.000310092	0.913138	0.00112328	0.885946	NA	NA
TCF19	NA	NA	NA	Brain_Nucleus_accumbens_basal_ganglia	7.40928e-08	0.000379059	5.38095	smultixcan	8.84374e-07	0.00208766	-3.04051	NA	NA	NA	0	1	1	0	2	NA	NA	5.13538	-1.67675	-4.99296	1.84507	NA	NA	NA	NA	2.81576e-07	0.0935916	2.26215e-07	0.157291	NA	NA	NA	NA	0.000310092	0.913138	0.000160213	0.926531	NA	NA
TCF19	NA	NA	NA	Brain_Putamen_basal_ganglia	7.40928e-08	0.000742632	5.38095	Artery_Aorta	1.8554e-07	0.00178975	-5.21327	NA	NA	NA	0	1	1	0	2	NA	NA	5.4428	-1.69741	-4.97071	1.68242	NA	NA	NA	NA	5.24503e-08	0.0896185	6.67087e-07	0.0924875	NA	NA	NA	NA	7.76461e-05	0.966479	0.000417225	0.915887	NA	NA
TCF19	NA	NA	NA	Brain_Putamen_basal_ganglia	7.40928e-08	0.000742632	5.38095	Artery_Coronary	6.24937e-07	0.00161643	-4.98335	NA	NA	NA	0	1	1	0	2	NA	NA	5.4428	-1.69741	-4.6022	1.92614	NA	NA	NA	NA	5.24503e-08	0.0896185	4.18048e-06	0.0540871	NA	NA	NA	NA	7.76461e-05	0.966479	0.00229352	0.85177	NA	NA
TCF19	NA	NA	NA	Brain_Putamen_basal_ganglia	7.40928e-08	0.000742632	5.38095	Breast_Mammary_Tissue	1.8554e-07	0.00165787	-5.21327	NA	NA	NA	0	1	1	0	2	NA	NA	5.4428	-1.69741	-4.97071	1.68242	NA	NA	NA	NA	5.24503e-08	0.0896185	6.67087e-07	0.0924875	NA	NA	NA	NA	7.76461e-05	0.966479	0.000429971	0.918977	NA	NA
TCF19	NA	NA	NA	Brain_Putamen_basal_ganglia	7.40928e-08	0.000742632	5.38095	Cells_EBV-transformed_lymphocytes	3.26578e-07	0.0019803	-5.10743	NA	NA	NA	0	1	1	0	2	NA	NA	5.4428	-1.69741	-5.29039	1.877	NA	NA	NA	NA	5.24503e-08	0.0896185	1.22053e-07	0.0605178	NA	NA	NA	NA	7.76461e-05	0.966479	0.000144218	0.837569	NA	NA
TCF19	NA	NA	NA	Brain_Putamen_basal_ganglia	7.40928e-08	0.000742632	5.38095	Colon_Sigmoid	8.2758e-08	0.00116842	-5.36101	NA	NA	NA	0	1	1	0	2	NA	NA	5.4428	-1.69741	-5.05079	1.85954	NA	NA	NA	NA	5.24503e-08	0.0896185	4.39979e-07	0.0629506	NA	NA	NA	NA	7.76461e-05	0.966479	0.000304979	0.886122	NA	NA
TCF19	NA	NA	NA	Brain_Putamen_basal_ganglia	7.40928e-08	0.000742632	5.38095	Colon_Transverse	1.8554e-07	0.000904724	-5.21327	NA	NA	NA	0	1	1	0	2	NA	NA	5.4428	-1.69741	-4.97071	1.68242	NA	NA	NA	NA	5.24503e-08	0.0896185	6.67087e-07	0.0924875	NA	NA	NA	NA	7.76461e-05	0.966479	0.000450692	0.910114	NA	NA
TCF19	NA	NA	NA	Brain_Putamen_basal_ganglia	7.40928e-08	0.000742632	5.38095	Kidney_Cortex	1.35807e-06	0.00351875	-4.83106	NA	NA	NA	0	1	1	0	2	NA	NA	5.4428	-1.69741	-4.41362	1.95379	NA	NA	NA	NA	5.24503e-08	0.0896185	1.01658e-05	0.0507261	NA	NA	NA	NA	7.76461e-05	0.966479	0.00468794	0.847157	NA	NA
TCF19	NA	NA	NA	Brain_Putamen_basal_ganglia	7.40928e-08	0.000742632	5.38095	Minor_Salivary_Gland	1.8554e-07	0.0016184	-5.21327	NA	NA	NA	0	1	1	0	2	NA	NA	5.4428	-1.69741	-4.97071	1.68242	NA	NA	NA	NA	5.24503e-08	0.0896185	6.67087e-07	0.0924875	NA	NA	NA	NA	7.76461e-05	0.966479	0.000417215	0.897214	NA	NA
TCF19	NA	NA	NA	Brain_Putamen_basal_ganglia	7.40928e-08	0.000742632	5.38095	Nerve_Tibial	1.10163e-06	0.00289427	-4.87256	NA	NA	NA	0	1	1	0	2	NA	NA	5.4428	-1.69741	-4.47099	1.95799	NA	NA	NA	NA	5.24503e-08	0.0896185	7.78582e-06	0.0502313	NA	NA	NA	NA	7.76461e-05	0.966479	0.00450251	0.875457	NA	NA
TCF19	NA	NA	NA	Brain_Putamen_basal_ganglia	7.40928e-08	0.000742632	5.38095	Ovary	2.6247e-06	0.00340848	4.6982	NA	NA	NA	0	1	1	0	2	NA	NA	5.4428	-1.69741	4.25463	-2.01728	NA	NA	NA	NA	5.24503e-08	0.0896185	2.09395e-05	0.0436663	NA	NA	NA	NA	7.76461e-05	0.966479	0.00795702	0.834058	NA	NA
TCF19	NA	NA	NA	Brain_Putamen_basal_ganglia	7.40928e-08	0.000742632	5.38095	Skin_Not_Sun_Exposed_Suprapubic	2.11716e-06	0.00525975	-4.74191	NA	NA	NA	0	1	1	0	2	NA	NA	5.4428	-1.69741	-4.34123	1.92728	NA	NA	NA	NA	5.24503e-08	0.0896185	1.4169e-05	0.0539451	NA	NA	NA	NA	7.76461e-05	0.966479	0.00708265	0.845206	NA	NA
TCF19	NA	NA	NA	Brain_Putamen_basal_ganglia	7.40928e-08	0.000742632	5.38095	Skin_Sun_Exposed_Lower_leg	1.55926e-06	0.00466993	4.80349	NA	NA	NA	0	1	1	0	2	NA	NA	5.4428	-1.69741	5.13263	-1.91689	NA	NA	NA	NA	5.24503e-08	0.0896185	2.85726e-07	0.0552521	NA	NA	NA	NA	7.76461e-05	0.966479	0.000257612	0.861721	NA	NA
TCF19	NA	NA	NA	Brain_Putamen_basal_ganglia	7.40928e-08	0.000742632	5.38095	Small_Intestine_Terminal_Ileum	5.39143e-07	0.00213013	-5.01183	NA	NA	NA	0	1	1	0	2	NA	NA	5.4428	-1.69741	-4.61207	1.95107	NA	NA	NA	NA	5.24503e-08	0.0896185	3.98672e-06	0.0510484	NA	NA	NA	NA	7.76461e-05	0.966479	0.00248476	0.843367	NA	NA
TCF19	NA	NA	NA	Brain_Putamen_basal_ganglia	7.40928e-08	0.000742632	5.38095	Spleen	1.07253e-06	0.00361615	-4.87784	NA	NA	NA	0	1	1	0	2	NA	NA	5.4428	-1.69741	-4.48447	1.94109	NA	NA	NA	NA	5.24503e-08	0.0896185	7.30954e-06	0.0522477	NA	NA	NA	NA	7.76461e-05	0.966479	0.00414673	0.827659	NA	NA
TCF19	NA	NA	NA	Brain_Putamen_basal_ganglia	7.40928e-08	0.000742632	5.38095	Vagina	3.16155e-07	0.00158847	-5.11355	NA	NA	NA	0	1	1	0	2	NA	NA	5.4428	-1.69741	-4.74446	1.93944	NA	NA	NA	NA	5.24503e-08	0.0896185	2.09062e-06	0.0524477	NA	NA	NA	NA	7.76461e-05	0.966479	0.00112328	0.885946	NA	NA
TCF19	NA	NA	NA	Brain_Putamen_basal_ganglia	7.40928e-08	0.000742632	5.38095	smultixcan	8.84374e-07	0.00208766	-3.04051	NA	NA	NA	0	1	1	0	2	NA	NA	5.4428	-1.69741	-4.99296	1.84507	NA	NA	NA	NA	5.24503e-08	0.0896185	2.26215e-07	0.157291	NA	NA	NA	NA	7.76461e-05	0.966479	0.000160213	0.926531	NA	NA
TCF19	NA	NA	NA	Brain_Spinal_cord_cervical_c-1	7.40928e-08	0.000687063	5.38095	Artery_Aorta	1.8554e-07	0.00178975	-5.21327	NA	NA	NA	0	1	1	0	2	NA	NA	5.13538	-1.67675	-4.97071	1.68242	NA	NA	NA	NA	2.81576e-07	0.0935916	6.67087e-07	0.0924875	NA	NA	NA	NA	0.000392834	0.923157	0.000417225	0.915887	NA	NA
TCF19	NA	NA	NA	Brain_Spinal_cord_cervical_c-1	7.40928e-08	0.000687063	5.38095	Artery_Coronary	6.24937e-07	0.00161643	-4.98335	NA	NA	NA	0	1	1	0	2	NA	NA	5.13538	-1.67675	-4.6022	1.92614	NA	NA	NA	NA	2.81576e-07	0.0935916	4.18048e-06	0.0540871	NA	NA	NA	NA	0.000392834	0.923157	0.00229352	0.85177	NA	NA
TCF19	NA	NA	NA	Brain_Spinal_cord_cervical_c-1	7.40928e-08	0.000687063	5.38095	Breast_Mammary_Tissue	1.8554e-07	0.00165787	-5.21327	NA	NA	NA	0	1	1	0	2	NA	NA	5.13538	-1.67675	-4.97071	1.68242	NA	NA	NA	NA	2.81576e-07	0.0935916	6.67087e-07	0.0924875	NA	NA	NA	NA	0.000392834	0.923157	0.000429971	0.918977	NA	NA
TCF19	NA	NA	NA	Brain_Spinal_cord_cervical_c-1	7.40928e-08	0.000687063	5.38095	Cells_EBV-transformed_lymphocytes	3.26578e-07	0.0019803	-5.10743	NA	NA	NA	0	1	1	0	2	NA	NA	5.13538	-1.67675	-5.29039	1.877	NA	NA	NA	NA	2.81576e-07	0.0935916	1.22053e-07	0.0605178	NA	NA	NA	NA	0.000392834	0.923157	0.000144218	0.837569	NA	NA
TCF19	NA	NA	NA	Brain_Spinal_cord_cervical_c-1	7.40928e-08	0.000687063	5.38095	Colon_Sigmoid	8.2758e-08	0.00116842	-5.36101	NA	NA	NA	0	1	1	0	2	NA	NA	5.13538	-1.67675	-5.05079	1.85954	NA	NA	NA	NA	2.81576e-07	0.0935916	4.39979e-07	0.0629506	NA	NA	NA	NA	0.000392834	0.923157	0.000304979	0.886122	NA	NA
TCF19	NA	NA	NA	Brain_Spinal_cord_cervical_c-1	7.40928e-08	0.000687063	5.38095	Colon_Transverse	1.8554e-07	0.000904724	-5.21327	NA	NA	NA	0	1	1	0	2	NA	NA	5.13538	-1.67675	-4.97071	1.68242	NA	NA	NA	NA	2.81576e-07	0.0935916	6.67087e-07	0.0924875	NA	NA	NA	NA	0.000392834	0.923157	0.000450692	0.910114	NA	NA
TCF19	NA	NA	NA	Brain_Spinal_cord_cervical_c-1	7.40928e-08	0.000687063	5.38095	Kidney_Cortex	1.35807e-06	0.00351875	-4.83106	NA	NA	NA	0	1	1	0	2	NA	NA	5.13538	-1.67675	-4.41362	1.95379	NA	NA	NA	NA	2.81576e-07	0.0935916	1.01658e-05	0.0507261	NA	NA	NA	NA	0.000392834	0.923157	0.00468794	0.847157	NA	NA
TCF19	NA	NA	NA	Brain_Spinal_cord_cervical_c-1	7.40928e-08	0.000687063	5.38095	Minor_Salivary_Gland	1.8554e-07	0.0016184	-5.21327	NA	NA	NA	0	1	1	0	2	NA	NA	5.13538	-1.67675	-4.97071	1.68242	NA	NA	NA	NA	2.81576e-07	0.0935916	6.67087e-07	0.0924875	NA	NA	NA	NA	0.000392834	0.923157	0.000417215	0.897214	NA	NA
TCF19	NA	NA	NA	Brain_Spinal_cord_cervical_c-1	7.40928e-08	0.000687063	5.38095	Nerve_Tibial	1.10163e-06	0.00289427	-4.87256	NA	NA	NA	0	1	1	0	2	NA	NA	5.13538	-1.67675	-4.47099	1.95799	NA	NA	NA	NA	2.81576e-07	0.0935916	7.78582e-06	0.0502313	NA	NA	NA	NA	0.000392834	0.923157	0.00450251	0.875457	NA	NA
TCF19	NA	NA	NA	Brain_Spinal_cord_cervical_c-1	7.40928e-08	0.000687063	5.38095	Ovary	2.6247e-06	0.00340848	4.6982	NA	NA	NA	0	1	1	0	2	NA	NA	5.13538	-1.67675	4.25463	-2.01728	NA	NA	NA	NA	2.81576e-07	0.0935916	2.09395e-05	0.0436663	NA	NA	NA	NA	0.000392834	0.923157	0.00795702	0.834058	NA	NA
TCF19	NA	NA	NA	Brain_Spinal_cord_cervical_c-1	7.40928e-08	0.000687063	5.38095	Skin_Not_Sun_Exposed_Suprapubic	2.11716e-06	0.00525975	-4.74191	NA	NA	NA	0	1	1	0	2	NA	NA	5.13538	-1.67675	-4.34123	1.92728	NA	NA	NA	NA	2.81576e-07	0.0935916	1.4169e-05	0.0539451	NA	NA	NA	NA	0.000392834	0.923157	0.00708265	0.845206	NA	NA
TCF19	NA	NA	NA	Brain_Spinal_cord_cervical_c-1	7.40928e-08	0.000687063	5.38095	Skin_Sun_Exposed_Lower_leg	1.55926e-06	0.00466993	4.80349	NA	NA	NA	0	1	1	0	2	NA	NA	5.13538	-1.67675	5.13263	-1.91689	NA	NA	NA	NA	2.81576e-07	0.0935916	2.85726e-07	0.0552521	NA	NA	NA	NA	0.000392834	0.923157	0.000257612	0.861721	NA	NA
TCF19	NA	NA	NA	Brain_Spinal_cord_cervical_c-1	7.40928e-08	0.000687063	5.38095	Small_Intestine_Terminal_Ileum	5.39143e-07	0.00213013	-5.01183	NA	NA	NA	0	1	1	0	2	NA	NA	5.13538	-1.67675	-4.61207	1.95107	NA	NA	NA	NA	2.81576e-07	0.0935916	3.98672e-06	0.0510484	NA	NA	NA	NA	0.000392834	0.923157	0.00248476	0.843367	NA	NA
TCF19	NA	NA	NA	Brain_Spinal_cord_cervical_c-1	7.40928e-08	0.000687063	5.38095	Spleen	1.07253e-06	0.00361615	-4.87784	NA	NA	NA	0	1	1	0	2	NA	NA	5.13538	-1.67675	-4.48447	1.94109	NA	NA	NA	NA	2.81576e-07	0.0935916	7.30954e-06	0.0522477	NA	NA	NA	NA	0.000392834	0.923157	0.00414673	0.827659	NA	NA
TCF19	NA	NA	NA	Brain_Spinal_cord_cervical_c-1	7.40928e-08	0.000687063	5.38095	Vagina	3.16155e-07	0.00158847	-5.11355	NA	NA	NA	0	1	1	0	2	NA	NA	5.13538	-1.67675	-4.74446	1.93944	NA	NA	NA	NA	2.81576e-07	0.0935916	2.09062e-06	0.0524477	NA	NA	NA	NA	0.000392834	0.923157	0.00112328	0.885946	NA	NA
TCF19	NA	NA	NA	Brain_Spinal_cord_cervical_c-1	7.40928e-08	0.000687063	5.38095	smultixcan	8.84374e-07	0.00208766	-3.04051	NA	NA	NA	0	1	1	0	2	NA	NA	5.13538	-1.67675	-4.99296	1.84507	NA	NA	NA	NA	2.81576e-07	0.0935916	2.26215e-07	0.157291	NA	NA	NA	NA	0.000392834	0.923157	0.000160213	0.926531	NA	NA
TCF19	NA	NA	NA	Brain_Substantia_nigra	7.40928e-08	0.000653128	5.38095	Artery_Aorta	1.8554e-07	0.00178975	-5.21327	NA	NA	NA	0	1	1	0	2	NA	NA	5.13538	-1.67675	-4.97071	1.68242	NA	NA	NA	NA	2.81576e-07	0.0935916	6.67087e-07	0.0924875	NA	NA	NA	NA	0.00037872	0.953978	0.000417225	0.915887	NA	NA
TCF19	NA	NA	NA	Brain_Substantia_nigra	7.40928e-08	0.000653128	5.38095	Artery_Coronary	6.24937e-07	0.00161643	-4.98335	NA	NA	NA	0	1	1	0	2	NA	NA	5.13538	-1.67675	-4.6022	1.92614	NA	NA	NA	NA	2.81576e-07	0.0935916	4.18048e-06	0.0540871	NA	NA	NA	NA	0.00037872	0.953978	0.00229352	0.85177	NA	NA
TCF19	NA	NA	NA	Brain_Substantia_nigra	7.40928e-08	0.000653128	5.38095	Breast_Mammary_Tissue	1.8554e-07	0.00165787	-5.21327	NA	NA	NA	0	1	1	0	2	NA	NA	5.13538	-1.67675	-4.97071	1.68242	NA	NA	NA	NA	2.81576e-07	0.0935916	6.67087e-07	0.0924875	NA	NA	NA	NA	0.00037872	0.953978	0.000429971	0.918977	NA	NA
TCF19	NA	NA	NA	Brain_Substantia_nigra	7.40928e-08	0.000653128	5.38095	Cells_EBV-transformed_lymphocytes	3.26578e-07	0.0019803	-5.10743	NA	NA	NA	0	1	1	0	2	NA	NA	5.13538	-1.67675	-5.29039	1.877	NA	NA	NA	NA	2.81576e-07	0.0935916	1.22053e-07	0.0605178	NA	NA	NA	NA	0.00037872	0.953978	0.000144218	0.837569	NA	NA
TCF19	NA	NA	NA	Brain_Substantia_nigra	7.40928e-08	0.000653128	5.38095	Colon_Sigmoid	8.2758e-08	0.00116842	-5.36101	NA	NA	NA	0	1	1	0	2	NA	NA	5.13538	-1.67675	-5.05079	1.85954	NA	NA	NA	NA	2.81576e-07	0.0935916	4.39979e-07	0.0629506	NA	NA	NA	NA	0.00037872	0.953978	0.000304979	0.886122	NA	NA
TCF19	NA	NA	NA	Brain_Substantia_nigra	7.40928e-08	0.000653128	5.38095	Colon_Transverse	1.8554e-07	0.000904724	-5.21327	NA	NA	NA	0	1	1	0	2	NA	NA	5.13538	-1.67675	-4.97071	1.68242	NA	NA	NA	NA	2.81576e-07	0.0935916	6.67087e-07	0.0924875	NA	NA	NA	NA	0.00037872	0.953978	0.000450692	0.910114	NA	NA
TCF19	NA	NA	NA	Brain_Substantia_nigra	7.40928e-08	0.000653128	5.38095	Kidney_Cortex	1.35807e-06	0.00351875	-4.83106	NA	NA	NA	0	1	1	0	2	NA	NA	5.13538	-1.67675	-4.41362	1.95379	NA	NA	NA	NA	2.81576e-07	0.0935916	1.01658e-05	0.0507261	NA	NA	NA	NA	0.00037872	0.953978	0.00468794	0.847157	NA	NA
TCF19	NA	NA	NA	Brain_Substantia_nigra	7.40928e-08	0.000653128	5.38095	Minor_Salivary_Gland	1.8554e-07	0.0016184	-5.21327	NA	NA	NA	0	1	1	0	2	NA	NA	5.13538	-1.67675	-4.97071	1.68242	NA	NA	NA	NA	2.81576e-07	0.0935916	6.67087e-07	0.0924875	NA	NA	NA	NA	0.00037872	0.953978	0.000417215	0.897214	NA	NA
TCF19	NA	NA	NA	Brain_Substantia_nigra	7.40928e-08	0.000653128	5.38095	Nerve_Tibial	1.10163e-06	0.00289427	-4.87256	NA	NA	NA	0	1	1	0	2	NA	NA	5.13538	-1.67675	-4.47099	1.95799	NA	NA	NA	NA	2.81576e-07	0.0935916	7.78582e-06	0.0502313	NA	NA	NA	NA	0.00037872	0.953978	0.00450251	0.875457	NA	NA
TCF19	NA	NA	NA	Brain_Substantia_nigra	7.40928e-08	0.000653128	5.38095	Ovary	2.6247e-06	0.00340848	4.6982	NA	NA	NA	0	1	1	0	2	NA	NA	5.13538	-1.67675	4.25463	-2.01728	NA	NA	NA	NA	2.81576e-07	0.0935916	2.09395e-05	0.0436663	NA	NA	NA	NA	0.00037872	0.953978	0.00795702	0.834058	NA	NA
TCF19	NA	NA	NA	Brain_Substantia_nigra	7.40928e-08	0.000653128	5.38095	Skin_Not_Sun_Exposed_Suprapubic	2.11716e-06	0.00525975	-4.74191	NA	NA	NA	0	1	1	0	2	NA	NA	5.13538	-1.67675	-4.34123	1.92728	NA	NA	NA	NA	2.81576e-07	0.0935916	1.4169e-05	0.0539451	NA	NA	NA	NA	0.00037872	0.953978	0.00708265	0.845206	NA	NA
TCF19	NA	NA	NA	Brain_Substantia_nigra	7.40928e-08	0.000653128	5.38095	Skin_Sun_Exposed_Lower_leg	1.55926e-06	0.00466993	4.80349	NA	NA	NA	0	1	1	0	2	NA	NA	5.13538	-1.67675	5.13263	-1.91689	NA	NA	NA	NA	2.81576e-07	0.0935916	2.85726e-07	0.0552521	NA	NA	NA	NA	0.00037872	0.953978	0.000257612	0.861721	NA	NA
TCF19	NA	NA	NA	Brain_Substantia_nigra	7.40928e-08	0.000653128	5.38095	Small_Intestine_Terminal_Ileum	5.39143e-07	0.00213013	-5.01183	NA	NA	NA	0	1	1	0	2	NA	NA	5.13538	-1.67675	-4.61207	1.95107	NA	NA	NA	NA	2.81576e-07	0.0935916	3.98672e-06	0.0510484	NA	NA	NA	NA	0.00037872	0.953978	0.00248476	0.843367	NA	NA
TCF19	NA	NA	NA	Brain_Substantia_nigra	7.40928e-08	0.000653128	5.38095	Spleen	1.07253e-06	0.00361615	-4.87784	NA	NA	NA	0	1	1	0	2	NA	NA	5.13538	-1.67675	-4.48447	1.94109	NA	NA	NA	NA	2.81576e-07	0.0935916	7.30954e-06	0.0522477	NA	NA	NA	NA	0.00037872	0.953978	0.00414673	0.827659	NA	NA
TCF19	NA	NA	NA	Brain_Substantia_nigra	7.40928e-08	0.000653128	5.38095	Vagina	3.16155e-07	0.00158847	-5.11355	NA	NA	NA	0	1	1	0	2	NA	NA	5.13538	-1.67675	-4.74446	1.93944	NA	NA	NA	NA	2.81576e-07	0.0935916	2.09062e-06	0.0524477	NA	NA	NA	NA	0.00037872	0.953978	0.00112328	0.885946	NA	NA
TCF19	NA	NA	NA	Brain_Substantia_nigra	7.40928e-08	0.000653128	5.38095	smultixcan	8.84374e-07	0.00208766	-3.04051	NA	NA	NA	0	1	1	0	2	NA	NA	5.13538	-1.67675	-4.99296	1.84507	NA	NA	NA	NA	2.81576e-07	0.0935916	2.26215e-07	0.157291	NA	NA	NA	NA	0.00037872	0.953978	0.000160213	0.926531	NA	NA
TCF19	NA	NA	NA	Breast_Mammary_Tissue	1.8554e-07	0.00100767	5.21327	Artery_Aorta	1.8554e-07	0.00178975	-5.21327	NA	NA	NA	0	1	1	0	2	NA	NA	4.97071	-1.68242	-4.97071	1.68242	NA	NA	NA	NA	6.67087e-07	0.0924875	6.67087e-07	0.0924875	NA	NA	NA	NA	0.000654002	0.91097	0.000417225	0.915887	NA	NA
TCF19	NA	NA	NA	Breast_Mammary_Tissue	1.8554e-07	0.00100767	5.21327	Artery_Coronary	6.24937e-07	0.00161643	-4.98335	NA	NA	NA	0	1	1	0	2	NA	NA	4.97071	-1.68242	-4.6022	1.92614	NA	NA	NA	NA	6.67087e-07	0.0924875	4.18048e-06	0.0540871	NA	NA	NA	NA	0.000654002	0.91097	0.00229352	0.85177	NA	NA
TCF19	NA	NA	NA	Breast_Mammary_Tissue	1.8554e-07	0.00100767	5.21327	Breast_Mammary_Tissue	1.8554e-07	0.00165787	-5.21327	NA	NA	NA	0	1	1	0	2	NA	NA	4.97071	-1.68242	-4.97071	1.68242	NA	NA	NA	NA	6.67087e-07	0.0924875	6.67087e-07	0.0924875	NA	NA	NA	NA	0.000654002	0.91097	0.000429971	0.918977	NA	NA
TCF19	NA	NA	NA	Breast_Mammary_Tissue	1.8554e-07	0.00100767	5.21327	Cells_EBV-transformed_lymphocytes	3.26578e-07	0.0019803	-5.10743	NA	NA	NA	0	1	1	0	2	NA	NA	4.97071	-1.68242	-5.29039	1.877	NA	NA	NA	NA	6.67087e-07	0.0924875	1.22053e-07	0.0605178	NA	NA	NA	NA	0.000654002	0.91097	0.000144218	0.837569	NA	NA
TCF19	NA	NA	NA	Breast_Mammary_Tissue	1.8554e-07	0.00100767	5.21327	Colon_Sigmoid	8.2758e-08	0.00116842	-5.36101	NA	NA	NA	0	1	1	0	2	NA	NA	4.97071	-1.68242	-5.05079	1.85954	NA	NA	NA	NA	6.67087e-07	0.0924875	4.39979e-07	0.0629506	NA	NA	NA	NA	0.000654002	0.91097	0.000304979	0.886122	NA	NA
TCF19	NA	NA	NA	Breast_Mammary_Tissue	1.8554e-07	0.00100767	5.21327	Colon_Transverse	1.8554e-07	0.000904724	-5.21327	NA	NA	NA	0	1	1	0	2	NA	NA	4.97071	-1.68242	-4.97071	1.68242	NA	NA	NA	NA	6.67087e-07	0.0924875	6.67087e-07	0.0924875	NA	NA	NA	NA	0.000654002	0.91097	0.000450692	0.910114	NA	NA
TCF19	NA	NA	NA	Breast_Mammary_Tissue	1.8554e-07	0.00100767	5.21327	Kidney_Cortex	1.35807e-06	0.00351875	-4.83106	NA	NA	NA	0	1	1	0	2	NA	NA	4.97071	-1.68242	-4.41362	1.95379	NA	NA	NA	NA	6.67087e-07	0.0924875	1.01658e-05	0.0507261	NA	NA	NA	NA	0.000654002	0.91097	0.00468794	0.847157	NA	NA
TCF19	NA	NA	NA	Breast_Mammary_Tissue	1.8554e-07	0.00100767	5.21327	Minor_Salivary_Gland	1.8554e-07	0.0016184	-5.21327	NA	NA	NA	0	1	1	0	2	NA	NA	4.97071	-1.68242	-4.97071	1.68242	NA	NA	NA	NA	6.67087e-07	0.0924875	6.67087e-07	0.0924875	NA	NA	NA	NA	0.000654002	0.91097	0.000417215	0.897214	NA	NA
TCF19	NA	NA	NA	Breast_Mammary_Tissue	1.8554e-07	0.00100767	5.21327	Nerve_Tibial	1.10163e-06	0.00289427	-4.87256	NA	NA	NA	0	1	1	0	2	NA	NA	4.97071	-1.68242	-4.47099	1.95799	NA	NA	NA	NA	6.67087e-07	0.0924875	7.78582e-06	0.0502313	NA	NA	NA	NA	0.000654002	0.91097	0.00450251	0.875457	NA	NA
TCF19	NA	NA	NA	Breast_Mammary_Tissue	1.8554e-07	0.00100767	5.21327	Ovary	2.6247e-06	0.00340848	4.6982	NA	NA	NA	0	1	1	0	2	NA	NA	4.97071	-1.68242	4.25463	-2.01728	NA	NA	NA	NA	6.67087e-07	0.0924875	2.09395e-05	0.0436663	NA	NA	NA	NA	0.000654002	0.91097	0.00795702	0.834058	NA	NA
TCF19	NA	NA	NA	Breast_Mammary_Tissue	1.8554e-07	0.00100767	5.21327	Skin_Not_Sun_Exposed_Suprapubic	2.11716e-06	0.00525975	-4.74191	NA	NA	NA	0	1	1	0	2	NA	NA	4.97071	-1.68242	-4.34123	1.92728	NA	NA	NA	NA	6.67087e-07	0.0924875	1.4169e-05	0.0539451	NA	NA	NA	NA	0.000654002	0.91097	0.00708265	0.845206	NA	NA
TCF19	NA	NA	NA	Breast_Mammary_Tissue	1.8554e-07	0.00100767	5.21327	Skin_Sun_Exposed_Lower_leg	1.55926e-06	0.00466993	4.80349	NA	NA	NA	0	1	1	0	2	NA	NA	4.97071	-1.68242	5.13263	-1.91689	NA	NA	NA	NA	6.67087e-07	0.0924875	2.85726e-07	0.0552521	NA	NA	NA	NA	0.000654002	0.91097	0.000257612	0.861721	NA	NA
TCF19	NA	NA	NA	Breast_Mammary_Tissue	1.8554e-07	0.00100767	5.21327	Small_Intestine_Terminal_Ileum	5.39143e-07	0.00213013	-5.01183	NA	NA	NA	0	1	1	0	2	NA	NA	4.97071	-1.68242	-4.61207	1.95107	NA	NA	NA	NA	6.67087e-07	0.0924875	3.98672e-06	0.0510484	NA	NA	NA	NA	0.000654002	0.91097	0.00248476	0.843367	NA	NA
TCF19	NA	NA	NA	Breast_Mammary_Tissue	1.8554e-07	0.00100767	5.21327	Spleen	1.07253e-06	0.00361615	-4.87784	NA	NA	NA	0	1	1	0	2	NA	NA	4.97071	-1.68242	-4.48447	1.94109	NA	NA	NA	NA	6.67087e-07	0.0924875	7.30954e-06	0.0522477	NA	NA	NA	NA	0.000654002	0.91097	0.00414673	0.827659	NA	NA
TCF19	NA	NA	NA	Breast_Mammary_Tissue	1.8554e-07	0.00100767	5.21327	Vagina	3.16155e-07	0.00158847	-5.11355	NA	NA	NA	0	1	1	0	2	NA	NA	4.97071	-1.68242	-4.74446	1.93944	NA	NA	NA	NA	6.67087e-07	0.0924875	2.09062e-06	0.0524477	NA	NA	NA	NA	0.000654002	0.91097	0.00112328	0.885946	NA	NA
TCF19	NA	NA	NA	Breast_Mammary_Tissue	1.8554e-07	0.00100767	5.21327	smultixcan	8.84374e-07	0.00208766	-3.04051	NA	NA	NA	0	1	1	0	2	NA	NA	4.97071	-1.68242	-4.99296	1.84507	NA	NA	NA	NA	6.67087e-07	0.0924875	2.26215e-07	0.157291	NA	NA	NA	NA	0.000654002	0.91097	0.000160213	0.926531	NA	NA
TCF19	NA	NA	NA	Esophagus_Gastroesophageal_Junction	7.40928e-08	0.000392988	5.38095	Artery_Aorta	1.8554e-07	0.00178975	-5.21327	NA	NA	NA	0	1	1	0	2	NA	NA	5.13538	-1.67675	-4.97071	1.68242	NA	NA	NA	NA	2.81576e-07	0.0935916	6.67087e-07	0.0924875	NA	NA	NA	NA	0.000272195	0.888473	0.000417225	0.915887	NA	NA
TCF19	NA	NA	NA	Esophagus_Gastroesophageal_Junction	7.40928e-08	0.000392988	5.38095	Artery_Coronary	6.24937e-07	0.00161643	-4.98335	NA	NA	NA	0	1	1	0	2	NA	NA	5.13538	-1.67675	-4.6022	1.92614	NA	NA	NA	NA	2.81576e-07	0.0935916	4.18048e-06	0.0540871	NA	NA	NA	NA	0.000272195	0.888473	0.00229352	0.85177	NA	NA
TCF19	NA	NA	NA	Esophagus_Gastroesophageal_Junction	7.40928e-08	0.000392988	5.38095	Breast_Mammary_Tissue	1.8554e-07	0.00165787	-5.21327	NA	NA	NA	0	1	1	0	2	NA	NA	5.13538	-1.67675	-4.97071	1.68242	NA	NA	NA	NA	2.81576e-07	0.0935916	6.67087e-07	0.0924875	NA	NA	NA	NA	0.000272195	0.888473	0.000429971	0.918977	NA	NA
TCF19	NA	NA	NA	Esophagus_Gastroesophageal_Junction	7.40928e-08	0.000392988	5.38095	Cells_EBV-transformed_lymphocytes	3.26578e-07	0.0019803	-5.10743	NA	NA	NA	0	1	1	0	2	NA	NA	5.13538	-1.67675	-5.29039	1.877	NA	NA	NA	NA	2.81576e-07	0.0935916	1.22053e-07	0.0605178	NA	NA	NA	NA	0.000272195	0.888473	0.000144218	0.837569	NA	NA
TCF19	NA	NA	NA	Esophagus_Gastroesophageal_Junction	7.40928e-08	0.000392988	5.38095	Colon_Sigmoid	8.2758e-08	0.00116842	-5.36101	NA	NA	NA	0	1	1	0	2	NA	NA	5.13538	-1.67675	-5.05079	1.85954	NA	NA	NA	NA	2.81576e-07	0.0935916	4.39979e-07	0.0629506	NA	NA	NA	NA	0.000272195	0.888473	0.000304979	0.886122	NA	NA
TCF19	NA	NA	NA	Esophagus_Gastroesophageal_Junction	7.40928e-08	0.000392988	5.38095	Colon_Transverse	1.8554e-07	0.000904724	-5.21327	NA	NA	NA	0	1	1	0	2	NA	NA	5.13538	-1.67675	-4.97071	1.68242	NA	NA	NA	NA	2.81576e-07	0.0935916	6.67087e-07	0.0924875	NA	NA	NA	NA	0.000272195	0.888473	0.000450692	0.910114	NA	NA
TCF19	NA	NA	NA	Esophagus_Gastroesophageal_Junction	7.40928e-08	0.000392988	5.38095	Kidney_Cortex	1.35807e-06	0.00351875	-4.83106	NA	NA	NA	0	1	1	0	2	NA	NA	5.13538	-1.67675	-4.41362	1.95379	NA	NA	NA	NA	2.81576e-07	0.0935916	1.01658e-05	0.0507261	NA	NA	NA	NA	0.000272195	0.888473	0.00468794	0.847157	NA	NA
TCF19	NA	NA	NA	Esophagus_Gastroesophageal_Junction	7.40928e-08	0.000392988	5.38095	Minor_Salivary_Gland	1.8554e-07	0.0016184	-5.21327	NA	NA	NA	0	1	1	0	2	NA	NA	5.13538	-1.67675	-4.97071	1.68242	NA	NA	NA	NA	2.81576e-07	0.0935916	6.67087e-07	0.0924875	NA	NA	NA	NA	0.000272195	0.888473	0.000417215	0.897214	NA	NA
TCF19	NA	NA	NA	Esophagus_Gastroesophageal_Junction	7.40928e-08	0.000392988	5.38095	Nerve_Tibial	1.10163e-06	0.00289427	-4.87256	NA	NA	NA	0	1	1	0	2	NA	NA	5.13538	-1.67675	-4.47099	1.95799	NA	NA	NA	NA	2.81576e-07	0.0935916	7.78582e-06	0.0502313	NA	NA	NA	NA	0.000272195	0.888473	0.00450251	0.875457	NA	NA
TCF19	NA	NA	NA	Esophagus_Gastroesophageal_Junction	7.40928e-08	0.000392988	5.38095	Ovary	2.6247e-06	0.00340848	4.6982	NA	NA	NA	0	1	1	0	2	NA	NA	5.13538	-1.67675	4.25463	-2.01728	NA	NA	NA	NA	2.81576e-07	0.0935916	2.09395e-05	0.0436663	NA	NA	NA	NA	0.000272195	0.888473	0.00795702	0.834058	NA	NA
TCF19	NA	NA	NA	Esophagus_Gastroesophageal_Junction	7.40928e-08	0.000392988	5.38095	Skin_Not_Sun_Exposed_Suprapubic	2.11716e-06	0.00525975	-4.74191	NA	NA	NA	0	1	1	0	2	NA	NA	5.13538	-1.67675	-4.34123	1.92728	NA	NA	NA	NA	2.81576e-07	0.0935916	1.4169e-05	0.0539451	NA	NA	NA	NA	0.000272195	0.888473	0.00708265	0.845206	NA	NA
TCF19	NA	NA	NA	Esophagus_Gastroesophageal_Junction	7.40928e-08	0.000392988	5.38095	Skin_Sun_Exposed_Lower_leg	1.55926e-06	0.00466993	4.80349	NA	NA	NA	0	1	1	0	2	NA	NA	5.13538	-1.67675	5.13263	-1.91689	NA	NA	NA	NA	2.81576e-07	0.0935916	2.85726e-07	0.0552521	NA	NA	NA	NA	0.000272195	0.888473	0.000257612	0.861721	NA	NA
TCF19	NA	NA	NA	Esophagus_Gastroesophageal_Junction	7.40928e-08	0.000392988	5.38095	Small_Intestine_Terminal_Ileum	5.39143e-07	0.00213013	-5.01183	NA	NA	NA	0	1	1	0	2	NA	NA	5.13538	-1.67675	-4.61207	1.95107	NA	NA	NA	NA	2.81576e-07	0.0935916	3.98672e-06	0.0510484	NA	NA	NA	NA	0.000272195	0.888473	0.00248476	0.843367	NA	NA
TCF19	NA	NA	NA	Esophagus_Gastroesophageal_Junction	7.40928e-08	0.000392988	5.38095	Spleen	1.07253e-06	0.00361615	-4.87784	NA	NA	NA	0	1	1	0	2	NA	NA	5.13538	-1.67675	-4.48447	1.94109	NA	NA	NA	NA	2.81576e-07	0.0935916	7.30954e-06	0.0522477	NA	NA	NA	NA	0.000272195	0.888473	0.00414673	0.827659	NA	NA
TCF19	NA	NA	NA	Esophagus_Gastroesophageal_Junction	7.40928e-08	0.000392988	5.38095	Vagina	3.16155e-07	0.00158847	-5.11355	NA	NA	NA	0	1	1	0	2	NA	NA	5.13538	-1.67675	-4.74446	1.93944	NA	NA	NA	NA	2.81576e-07	0.0935916	2.09062e-06	0.0524477	NA	NA	NA	NA	0.000272195	0.888473	0.00112328	0.885946	NA	NA
TCF19	NA	NA	NA	Esophagus_Gastroesophageal_Junction	7.40928e-08	0.000392988	5.38095	smultixcan	8.84374e-07	0.00208766	-3.04051	NA	NA	NA	0	1	1	0	2	NA	NA	5.13538	-1.67675	-4.99296	1.84507	NA	NA	NA	NA	2.81576e-07	0.0935916	2.26215e-07	0.157291	NA	NA	NA	NA	0.000272195	0.888473	0.000160213	0.926531	NA	NA
TCF19	NA	NA	NA	Esophagus_Muscularis	5.14191e-08	0.000253182	5.44633	Artery_Aorta	1.8554e-07	0.00178975	-5.21327	NA	NA	NA	0	1	1	0	2	NA	NA	5.16964	-1.81028	-4.97071	1.68242	NA	NA	NA	NA	2.34549e-07	0.0702517	6.67087e-07	0.0924875	NA	NA	NA	NA	0.000201102	0.899504	0.000417225	0.915887	NA	NA
TCF19	NA	NA	NA	Esophagus_Muscularis	5.14191e-08	0.000253182	5.44633	Artery_Coronary	6.24937e-07	0.00161643	-4.98335	NA	NA	NA	0	1	1	0	2	NA	NA	5.16964	-1.81028	-4.6022	1.92614	NA	NA	NA	NA	2.34549e-07	0.0702517	4.18048e-06	0.0540871	NA	NA	NA	NA	0.000201102	0.899504	0.00229352	0.85177	NA	NA
TCF19	NA	NA	NA	Esophagus_Muscularis	5.14191e-08	0.000253182	5.44633	Breast_Mammary_Tissue	1.8554e-07	0.00165787	-5.21327	NA	NA	NA	0	1	1	0	2	NA	NA	5.16964	-1.81028	-4.97071	1.68242	NA	NA	NA	NA	2.34549e-07	0.0702517	6.67087e-07	0.0924875	NA	NA	NA	NA	0.000201102	0.899504	0.000429971	0.918977	NA	NA
TCF19	NA	NA	NA	Esophagus_Muscularis	5.14191e-08	0.000253182	5.44633	Cells_EBV-transformed_lymphocytes	3.26578e-07	0.0019803	-5.10743	NA	NA	NA	0	1	1	0	2	NA	NA	5.16964	-1.81028	-5.29039	1.877	NA	NA	NA	NA	2.34549e-07	0.0702517	1.22053e-07	0.0605178	NA	NA	NA	NA	0.000201102	0.899504	0.000144218	0.837569	NA	NA
TCF19	NA	NA	NA	Esophagus_Muscularis	5.14191e-08	0.000253182	5.44633	Colon_Sigmoid	8.2758e-08	0.00116842	-5.36101	NA	NA	NA	0	1	1	0	2	NA	NA	5.16964	-1.81028	-5.05079	1.85954	NA	NA	NA	NA	2.34549e-07	0.0702517	4.39979e-07	0.0629506	NA	NA	NA	NA	0.000201102	0.899504	0.000304979	0.886122	NA	NA
TCF19	NA	NA	NA	Esophagus_Muscularis	5.14191e-08	0.000253182	5.44633	Colon_Transverse	1.8554e-07	0.000904724	-5.21327	NA	NA	NA	0	1	1	0	2	NA	NA	5.16964	-1.81028	-4.97071	1.68242	NA	NA	NA	NA	2.34549e-07	0.0702517	6.67087e-07	0.0924875	NA	NA	NA	NA	0.000201102	0.899504	0.000450692	0.910114	NA	NA
TCF19	NA	NA	NA	Esophagus_Muscularis	5.14191e-08	0.000253182	5.44633	Kidney_Cortex	1.35807e-06	0.00351875	-4.83106	NA	NA	NA	0	1	1	0	2	NA	NA	5.16964	-1.81028	-4.41362	1.95379	NA	NA	NA	NA	2.34549e-07	0.0702517	1.01658e-05	0.0507261	NA	NA	NA	NA	0.000201102	0.899504	0.00468794	0.847157	NA	NA
TCF19	NA	NA	NA	Esophagus_Muscularis	5.14191e-08	0.000253182	5.44633	Minor_Salivary_Gland	1.8554e-07	0.0016184	-5.21327	NA	NA	NA	0	1	1	0	2	NA	NA	5.16964	-1.81028	-4.97071	1.68242	NA	NA	NA	NA	2.34549e-07	0.0702517	6.67087e-07	0.0924875	NA	NA	NA	NA	0.000201102	0.899504	0.000417215	0.897214	NA	NA
TCF19	NA	NA	NA	Esophagus_Muscularis	5.14191e-08	0.000253182	5.44633	Nerve_Tibial	1.10163e-06	0.00289427	-4.87256	NA	NA	NA	0	1	1	0	2	NA	NA	5.16964	-1.81028	-4.47099	1.95799	NA	NA	NA	NA	2.34549e-07	0.0702517	7.78582e-06	0.0502313	NA	NA	NA	NA	0.000201102	0.899504	0.00450251	0.875457	NA	NA
TCF19	NA	NA	NA	Esophagus_Muscularis	5.14191e-08	0.000253182	5.44633	Ovary	2.6247e-06	0.00340848	4.6982	NA	NA	NA	0	1	1	0	2	NA	NA	5.16964	-1.81028	4.25463	-2.01728	NA	NA	NA	NA	2.34549e-07	0.0702517	2.09395e-05	0.0436663	NA	NA	NA	NA	0.000201102	0.899504	0.00795702	0.834058	NA	NA
TCF19	NA	NA	NA	Esophagus_Muscularis	5.14191e-08	0.000253182	5.44633	Skin_Not_Sun_Exposed_Suprapubic	2.11716e-06	0.00525975	-4.74191	NA	NA	NA	0	1	1	0	2	NA	NA	5.16964	-1.81028	-4.34123	1.92728	NA	NA	NA	NA	2.34549e-07	0.0702517	1.4169e-05	0.0539451	NA	NA	NA	NA	0.000201102	0.899504	0.00708265	0.845206	NA	NA
TCF19	NA	NA	NA	Esophagus_Muscularis	5.14191e-08	0.000253182	5.44633	Skin_Sun_Exposed_Lower_leg	1.55926e-06	0.00466993	4.80349	NA	NA	NA	0	1	1	0	2	NA	NA	5.16964	-1.81028	5.13263	-1.91689	NA	NA	NA	NA	2.34549e-07	0.0702517	2.85726e-07	0.0552521	NA	NA	NA	NA	0.000201102	0.899504	0.000257612	0.861721	NA	NA
TCF19	NA	NA	NA	Esophagus_Muscularis	5.14191e-08	0.000253182	5.44633	Small_Intestine_Terminal_Ileum	5.39143e-07	0.00213013	-5.01183	NA	NA	NA	0	1	1	0	2	NA	NA	5.16964	-1.81028	-4.61207	1.95107	NA	NA	NA	NA	2.34549e-07	0.0702517	3.98672e-06	0.0510484	NA	NA	NA	NA	0.000201102	0.899504	0.00248476	0.843367	NA	NA
TCF19	NA	NA	NA	Esophagus_Muscularis	5.14191e-08	0.000253182	5.44633	Spleen	1.07253e-06	0.00361615	-4.87784	NA	NA	NA	0	1	1	0	2	NA	NA	5.16964	-1.81028	-4.48447	1.94109	NA	NA	NA	NA	2.34549e-07	0.0702517	7.30954e-06	0.0522477	NA	NA	NA	NA	0.000201102	0.899504	0.00414673	0.827659	NA	NA
TCF19	NA	NA	NA	Esophagus_Muscularis	5.14191e-08	0.000253182	5.44633	Vagina	3.16155e-07	0.00158847	-5.11355	NA	NA	NA	0	1	1	0	2	NA	NA	5.16964	-1.81028	-4.74446	1.93944	NA	NA	NA	NA	2.34549e-07	0.0702517	2.09062e-06	0.0524477	NA	NA	NA	NA	0.000201102	0.899504	0.00112328	0.885946	NA	NA
TCF19	NA	NA	NA	Esophagus_Muscularis	5.14191e-08	0.000253182	5.44633	smultixcan	8.84374e-07	0.00208766	-3.04051	NA	NA	NA	0	1	1	0	2	NA	NA	5.16964	-1.81028	-4.99296	1.84507	NA	NA	NA	NA	2.34549e-07	0.0702517	2.26215e-07	0.157291	NA	NA	NA	NA	0.000201102	0.899504	0.000160213	0.926531	NA	NA
TCF19	NA	NA	NA	Heart_Atrial_Appendage	1.8554e-07	0.00195021	5.21327	Artery_Aorta	1.8554e-07	0.00178975	-5.21327	NA	NA	NA	0	1	1	0	2	NA	NA	4.97071	-1.68242	-4.97071	1.68242	NA	NA	NA	NA	6.67087e-07	0.0924875	6.67087e-07	0.0924875	NA	NA	NA	NA	0.000430341	0.912738	0.000417225	0.915887	NA	NA
TCF19	NA	NA	NA	Heart_Atrial_Appendage	1.8554e-07	0.00195021	5.21327	Artery_Coronary	6.24937e-07	0.00161643	-4.98335	NA	NA	NA	0	1	1	0	2	NA	NA	4.97071	-1.68242	-4.6022	1.92614	NA	NA	NA	NA	6.67087e-07	0.0924875	4.18048e-06	0.0540871	NA	NA	NA	NA	0.000430341	0.912738	0.00229352	0.85177	NA	NA
TCF19	NA	NA	NA	Heart_Atrial_Appendage	1.8554e-07	0.00195021	5.21327	Breast_Mammary_Tissue	1.8554e-07	0.00165787	-5.21327	NA	NA	NA	0	1	1	0	2	NA	NA	4.97071	-1.68242	-4.97071	1.68242	NA	NA	NA	NA	6.67087e-07	0.0924875	6.67087e-07	0.0924875	NA	NA	NA	NA	0.000430341	0.912738	0.000429971	0.918977	NA	NA
TCF19	NA	NA	NA	Heart_Atrial_Appendage	1.8554e-07	0.00195021	5.21327	Cells_EBV-transformed_lymphocytes	3.26578e-07	0.0019803	-5.10743	NA	NA	NA	0	1	1	0	2	NA	NA	4.97071	-1.68242	-5.29039	1.877	NA	NA	NA	NA	6.67087e-07	0.0924875	1.22053e-07	0.0605178	NA	NA	NA	NA	0.000430341	0.912738	0.000144218	0.837569	NA	NA
TCF19	NA	NA	NA	Heart_Atrial_Appendage	1.8554e-07	0.00195021	5.21327	Colon_Sigmoid	8.2758e-08	0.00116842	-5.36101	NA	NA	NA	0	1	1	0	2	NA	NA	4.97071	-1.68242	-5.05079	1.85954	NA	NA	NA	NA	6.67087e-07	0.0924875	4.39979e-07	0.0629506	NA	NA	NA	NA	0.000430341	0.912738	0.000304979	0.886122	NA	NA
TCF19	NA	NA	NA	Heart_Atrial_Appendage	1.8554e-07	0.00195021	5.21327	Colon_Transverse	1.8554e-07	0.000904724	-5.21327	NA	NA	NA	0	1	1	0	2	NA	NA	4.97071	-1.68242	-4.97071	1.68242	NA	NA	NA	NA	6.67087e-07	0.0924875	6.67087e-07	0.0924875	NA	NA	NA	NA	0.000430341	0.912738	0.000450692	0.910114	NA	NA
TCF19	NA	NA	NA	Heart_Atrial_Appendage	1.8554e-07	0.00195021	5.21327	Kidney_Cortex	1.35807e-06	0.00351875	-4.83106	NA	NA	NA	0	1	1	0	2	NA	NA	4.97071	-1.68242	-4.41362	1.95379	NA	NA	NA	NA	6.67087e-07	0.0924875	1.01658e-05	0.0507261	NA	NA	NA	NA	0.000430341	0.912738	0.00468794	0.847157	NA	NA
TCF19	NA	NA	NA	Heart_Atrial_Appendage	1.8554e-07	0.00195021	5.21327	Minor_Salivary_Gland	1.8554e-07	0.0016184	-5.21327	NA	NA	NA	0	1	1	0	2	NA	NA	4.97071	-1.68242	-4.97071	1.68242	NA	NA	NA	NA	6.67087e-07	0.0924875	6.67087e-07	0.0924875	NA	NA	NA	NA	0.000430341	0.912738	0.000417215	0.897214	NA	NA
TCF19	NA	NA	NA	Heart_Atrial_Appendage	1.8554e-07	0.00195021	5.21327	Nerve_Tibial	1.10163e-06	0.00289427	-4.87256	NA	NA	NA	0	1	1	0	2	NA	NA	4.97071	-1.68242	-4.47099	1.95799	NA	NA	NA	NA	6.67087e-07	0.0924875	7.78582e-06	0.0502313	NA	NA	NA	NA	0.000430341	0.912738	0.00450251	0.875457	NA	NA
TCF19	NA	NA	NA	Heart_Atrial_Appendage	1.8554e-07	0.00195021	5.21327	Ovary	2.6247e-06	0.00340848	4.6982	NA	NA	NA	0	1	1	0	2	NA	NA	4.97071	-1.68242	4.25463	-2.01728	NA	NA	NA	NA	6.67087e-07	0.0924875	2.09395e-05	0.0436663	NA	NA	NA	NA	0.000430341	0.912738	0.00795702	0.834058	NA	NA
TCF19	NA	NA	NA	Heart_Atrial_Appendage	1.8554e-07	0.00195021	5.21327	Skin_Not_Sun_Exposed_Suprapubic	2.11716e-06	0.00525975	-4.74191	NA	NA	NA	0	1	1	0	2	NA	NA	4.97071	-1.68242	-4.34123	1.92728	NA	NA	NA	NA	6.67087e-07	0.0924875	1.4169e-05	0.0539451	NA	NA	NA	NA	0.000430341	0.912738	0.00708265	0.845206	NA	NA
TCF19	NA	NA	NA	Heart_Atrial_Appendage	1.8554e-07	0.00195021	5.21327	Skin_Sun_Exposed_Lower_leg	1.55926e-06	0.00466993	4.80349	NA	NA	NA	0	1	1	0	2	NA	NA	4.97071	-1.68242	5.13263	-1.91689	NA	NA	NA	NA	6.67087e-07	0.0924875	2.85726e-07	0.0552521	NA	NA	NA	NA	0.000430341	0.912738	0.000257612	0.861721	NA	NA
TCF19	NA	NA	NA	Heart_Atrial_Appendage	1.8554e-07	0.00195021	5.21327	Small_Intestine_Terminal_Ileum	5.39143e-07	0.00213013	-5.01183	NA	NA	NA	0	1	1	0	2	NA	NA	4.97071	-1.68242	-4.61207	1.95107	NA	NA	NA	NA	6.67087e-07	0.0924875	3.98672e-06	0.0510484	NA	NA	NA	NA	0.000430341	0.912738	0.00248476	0.843367	NA	NA
TCF19	NA	NA	NA	Heart_Atrial_Appendage	1.8554e-07	0.00195021	5.21327	Spleen	1.07253e-06	0.00361615	-4.87784	NA	NA	NA	0	1	1	0	2	NA	NA	4.97071	-1.68242	-4.48447	1.94109	NA	NA	NA	NA	6.67087e-07	0.0924875	7.30954e-06	0.0522477	NA	NA	NA	NA	0.000430341	0.912738	0.00414673	0.827659	NA	NA
TCF19	NA	NA	NA	Heart_Atrial_Appendage	1.8554e-07	0.00195021	5.21327	Vagina	3.16155e-07	0.00158847	-5.11355	NA	NA	NA	0	1	1	0	2	NA	NA	4.97071	-1.68242	-4.74446	1.93944	NA	NA	NA	NA	6.67087e-07	0.0924875	2.09062e-06	0.0524477	NA	NA	NA	NA	0.000430341	0.912738	0.00112328	0.885946	NA	NA
TCF19	NA	NA	NA	Heart_Atrial_Appendage	1.8554e-07	0.00195021	5.21327	smultixcan	8.84374e-07	0.00208766	-3.04051	NA	NA	NA	0	1	1	0	2	NA	NA	4.97071	-1.68242	-4.99296	1.84507	NA	NA	NA	NA	6.67087e-07	0.0924875	2.26215e-07	0.157291	NA	NA	NA	NA	0.000430341	0.912738	0.000160213	0.926531	NA	NA
TCF19	NA	NA	NA	Pancreas	1.8554e-07	0.000939391	5.21327	Artery_Aorta	1.8554e-07	0.00178975	-5.21327	NA	NA	NA	0	1	1	0	2	NA	NA	4.97071	-1.68242	-4.97071	1.68242	NA	NA	NA	NA	6.67087e-07	0.0924875	6.67087e-07	0.0924875	NA	NA	NA	NA	0.00066075	0.925476	0.000417225	0.915887	NA	NA
TCF19	NA	NA	NA	Pancreas	1.8554e-07	0.000939391	5.21327	Artery_Coronary	6.24937e-07	0.00161643	-4.98335	NA	NA	NA	0	1	1	0	2	NA	NA	4.97071	-1.68242	-4.6022	1.92614	NA	NA	NA	NA	6.67087e-07	0.0924875	4.18048e-06	0.0540871	NA	NA	NA	NA	0.00066075	0.925476	0.00229352	0.85177	NA	NA
TCF19	NA	NA	NA	Pancreas	1.8554e-07	0.000939391	5.21327	Breast_Mammary_Tissue	1.8554e-07	0.00165787	-5.21327	NA	NA	NA	0	1	1	0	2	NA	NA	4.97071	-1.68242	-4.97071	1.68242	NA	NA	NA	NA	6.67087e-07	0.0924875	6.67087e-07	0.0924875	NA	NA	NA	NA	0.00066075	0.925476	0.000429971	0.918977	NA	NA
TCF19	NA	NA	NA	Pancreas	1.8554e-07	0.000939391	5.21327	Cells_EBV-transformed_lymphocytes	3.26578e-07	0.0019803	-5.10743	NA	NA	NA	0	1	1	0	2	NA	NA	4.97071	-1.68242	-5.29039	1.877	NA	NA	NA	NA	6.67087e-07	0.0924875	1.22053e-07	0.0605178	NA	NA	NA	NA	0.00066075	0.925476	0.000144218	0.837569	NA	NA
TCF19	NA	NA	NA	Pancreas	1.8554e-07	0.000939391	5.21327	Colon_Sigmoid	8.2758e-08	0.00116842	-5.36101	NA	NA	NA	0	1	1	0	2	NA	NA	4.97071	-1.68242	-5.05079	1.85954	NA	NA	NA	NA	6.67087e-07	0.0924875	4.39979e-07	0.0629506	NA	NA	NA	NA	0.00066075	0.925476	0.000304979	0.886122	NA	NA
TCF19	NA	NA	NA	Pancreas	1.8554e-07	0.000939391	5.21327	Colon_Transverse	1.8554e-07	0.000904724	-5.21327	NA	NA	NA	0	1	1	0	2	NA	NA	4.97071	-1.68242	-4.97071	1.68242	NA	NA	NA	NA	6.67087e-07	0.0924875	6.67087e-07	0.0924875	NA	NA	NA	NA	0.00066075	0.925476	0.000450692	0.910114	NA	NA
TCF19	NA	NA	NA	Pancreas	1.8554e-07	0.000939391	5.21327	Kidney_Cortex	1.35807e-06	0.00351875	-4.83106	NA	NA	NA	0	1	1	0	2	NA	NA	4.97071	-1.68242	-4.41362	1.95379	NA	NA	NA	NA	6.67087e-07	0.0924875	1.01658e-05	0.0507261	NA	NA	NA	NA	0.00066075	0.925476	0.00468794	0.847157	NA	NA
TCF19	NA	NA	NA	Pancreas	1.8554e-07	0.000939391	5.21327	Minor_Salivary_Gland	1.8554e-07	0.0016184	-5.21327	NA	NA	NA	0	1	1	0	2	NA	NA	4.97071	-1.68242	-4.97071	1.68242	NA	NA	NA	NA	6.67087e-07	0.0924875	6.67087e-07	0.0924875	NA	NA	NA	NA	0.00066075	0.925476	0.000417215	0.897214	NA	NA
TCF19	NA	NA	NA	Pancreas	1.8554e-07	0.000939391	5.21327	Nerve_Tibial	1.10163e-06	0.00289427	-4.87256	NA	NA	NA	0	1	1	0	2	NA	NA	4.97071	-1.68242	-4.47099	1.95799	NA	NA	NA	NA	6.67087e-07	0.0924875	7.78582e-06	0.0502313	NA	NA	NA	NA	0.00066075	0.925476	0.00450251	0.875457	NA	NA
TCF19	NA	NA	NA	Pancreas	1.8554e-07	0.000939391	5.21327	Ovary	2.6247e-06	0.00340848	4.6982	NA	NA	NA	0	1	1	0	2	NA	NA	4.97071	-1.68242	4.25463	-2.01728	NA	NA	NA	NA	6.67087e-07	0.0924875	2.09395e-05	0.0436663	NA	NA	NA	NA	0.00066075	0.925476	0.00795702	0.834058	NA	NA
TCF19	NA	NA	NA	Pancreas	1.8554e-07	0.000939391	5.21327	Skin_Not_Sun_Exposed_Suprapubic	2.11716e-06	0.00525975	-4.74191	NA	NA	NA	0	1	1	0	2	NA	NA	4.97071	-1.68242	-4.34123	1.92728	NA	NA	NA	NA	6.67087e-07	0.0924875	1.4169e-05	0.0539451	NA	NA	NA	NA	0.00066075	0.925476	0.00708265	0.845206	NA	NA
TCF19	NA	NA	NA	Pancreas	1.8554e-07	0.000939391	5.21327	Skin_Sun_Exposed_Lower_leg	1.55926e-06	0.00466993	4.80349	NA	NA	NA	0	1	1	0	2	NA	NA	4.97071	-1.68242	5.13263	-1.91689	NA	NA	NA	NA	6.67087e-07	0.0924875	2.85726e-07	0.0552521	NA	NA	NA	NA	0.00066075	0.925476	0.000257612	0.861721	NA	NA
TCF19	NA	NA	NA	Pancreas	1.8554e-07	0.000939391	5.21327	Small_Intestine_Terminal_Ileum	5.39143e-07	0.00213013	-5.01183	NA	NA	NA	0	1	1	0	2	NA	NA	4.97071	-1.68242	-4.61207	1.95107	NA	NA	NA	NA	6.67087e-07	0.0924875	3.98672e-06	0.0510484	NA	NA	NA	NA	0.00066075	0.925476	0.00248476	0.843367	NA	NA
TCF19	NA	NA	NA	Pancreas	1.8554e-07	0.000939391	5.21327	Spleen	1.07253e-06	0.00361615	-4.87784	NA	NA	NA	0	1	1	0	2	NA	NA	4.97071	-1.68242	-4.48447	1.94109	NA	NA	NA	NA	6.67087e-07	0.0924875	7.30954e-06	0.0522477	NA	NA	NA	NA	0.00066075	0.925476	0.00414673	0.827659	NA	NA
TCF19	NA	NA	NA	Pancreas	1.8554e-07	0.000939391	5.21327	Vagina	3.16155e-07	0.00158847	-5.11355	NA	NA	NA	0	1	1	0	2	NA	NA	4.97071	-1.68242	-4.74446	1.93944	NA	NA	NA	NA	6.67087e-07	0.0924875	2.09062e-06	0.0524477	NA	NA	NA	NA	0.00066075	0.925476	0.00112328	0.885946	NA	NA
TCF19	NA	NA	NA	Pancreas	1.8554e-07	0.000939391	5.21327	smultixcan	8.84374e-07	0.00208766	-3.04051	NA	NA	NA	0	1	1	0	2	NA	NA	4.97071	-1.68242	-4.99296	1.84507	NA	NA	NA	NA	6.67087e-07	0.0924875	2.26215e-07	0.157291	NA	NA	NA	NA	0.00066075	0.925476	0.000160213	0.926531	NA	NA
TCF19	NA	NA	NA	Pituitary	1.64289e-08	0.000110626	5.64593	Artery_Aorta	1.8554e-07	0.00178975	-5.21327	NA	NA	NA	0	1	1	0	2	NA	NA	5.56486	-1.74441	-4.97071	1.68242	NA	NA	NA	NA	2.62361e-08	0.0810876	6.67087e-07	0.0924875	NA	NA	NA	NA	2.38505e-05	0.927102	0.000417225	0.915887	NA	NA
TCF19	NA	NA	NA	Pituitary	1.64289e-08	0.000110626	5.64593	Artery_Coronary	6.24937e-07	0.00161643	-4.98335	NA	NA	NA	0	1	1	0	2	NA	NA	5.56486	-1.74441	-4.6022	1.92614	NA	NA	NA	NA	2.62361e-08	0.0810876	4.18048e-06	0.0540871	NA	NA	NA	NA	2.38505e-05	0.927102	0.00229352	0.85177	NA	NA
TCF19	NA	NA	NA	Pituitary	1.64289e-08	0.000110626	5.64593	Breast_Mammary_Tissue	1.8554e-07	0.00165787	-5.21327	NA	NA	NA	0	1	1	0	2	NA	NA	5.56486	-1.74441	-4.97071	1.68242	NA	NA	NA	NA	2.62361e-08	0.0810876	6.67087e-07	0.0924875	NA	NA	NA	NA	2.38505e-05	0.927102	0.000429971	0.918977	NA	NA
TCF19	NA	NA	NA	Pituitary	1.64289e-08	0.000110626	5.64593	Cells_EBV-transformed_lymphocytes	3.26578e-07	0.0019803	-5.10743	NA	NA	NA	0	1	1	0	2	NA	NA	5.56486	-1.74441	-5.29039	1.877	NA	NA	NA	NA	2.62361e-08	0.0810876	1.22053e-07	0.0605178	NA	NA	NA	NA	2.38505e-05	0.927102	0.000144218	0.837569	NA	NA
TCF19	NA	NA	NA	Pituitary	1.64289e-08	0.000110626	5.64593	Colon_Sigmoid	8.2758e-08	0.00116842	-5.36101	NA	NA	NA	0	1	1	0	2	NA	NA	5.56486	-1.74441	-5.05079	1.85954	NA	NA	NA	NA	2.62361e-08	0.0810876	4.39979e-07	0.0629506	NA	NA	NA	NA	2.38505e-05	0.927102	0.000304979	0.886122	NA	NA
TCF19	NA	NA	NA	Pituitary	1.64289e-08	0.000110626	5.64593	Colon_Transverse	1.8554e-07	0.000904724	-5.21327	NA	NA	NA	0	1	1	0	2	NA	NA	5.56486	-1.74441	-4.97071	1.68242	NA	NA	NA	NA	2.62361e-08	0.0810876	6.67087e-07	0.0924875	NA	NA	NA	NA	2.38505e-05	0.927102	0.000450692	0.910114	NA	NA
TCF19	NA	NA	NA	Pituitary	1.64289e-08	0.000110626	5.64593	Kidney_Cortex	1.35807e-06	0.00351875	-4.83106	NA	NA	NA	0	1	1	0	2	NA	NA	5.56486	-1.74441	-4.41362	1.95379	NA	NA	NA	NA	2.62361e-08	0.0810876	1.01658e-05	0.0507261	NA	NA	NA	NA	2.38505e-05	0.927102	0.00468794	0.847157	NA	NA
TCF19	NA	NA	NA	Pituitary	1.64289e-08	0.000110626	5.64593	Minor_Salivary_Gland	1.8554e-07	0.0016184	-5.21327	NA	NA	NA	0	1	1	0	2	NA	NA	5.56486	-1.74441	-4.97071	1.68242	NA	NA	NA	NA	2.62361e-08	0.0810876	6.67087e-07	0.0924875	NA	NA	NA	NA	2.38505e-05	0.927102	0.000417215	0.897214	NA	NA
TCF19	NA	NA	NA	Pituitary	1.64289e-08	0.000110626	5.64593	Nerve_Tibial	1.10163e-06	0.00289427	-4.87256	NA	NA	NA	0	1	1	0	2	NA	NA	5.56486	-1.74441	-4.47099	1.95799	NA	NA	NA	NA	2.62361e-08	0.0810876	7.78582e-06	0.0502313	NA	NA	NA	NA	2.38505e-05	0.927102	0.00450251	0.875457	NA	NA
TCF19	NA	NA	NA	Pituitary	1.64289e-08	0.000110626	5.64593	Ovary	2.6247e-06	0.00340848	4.6982	NA	NA	NA	0	1	1	0	2	NA	NA	5.56486	-1.74441	4.25463	-2.01728	NA	NA	NA	NA	2.62361e-08	0.0810876	2.09395e-05	0.0436663	NA	NA	NA	NA	2.38505e-05	0.927102	0.00795702	0.834058	NA	NA
TCF19	NA	NA	NA	Pituitary	1.64289e-08	0.000110626	5.64593	Skin_Not_Sun_Exposed_Suprapubic	2.11716e-06	0.00525975	-4.74191	NA	NA	NA	0	1	1	0	2	NA	NA	5.56486	-1.74441	-4.34123	1.92728	NA	NA	NA	NA	2.62361e-08	0.0810876	1.4169e-05	0.0539451	NA	NA	NA	NA	2.38505e-05	0.927102	0.00708265	0.845206	NA	NA
TCF19	NA	NA	NA	Pituitary	1.64289e-08	0.000110626	5.64593	Skin_Sun_Exposed_Lower_leg	1.55926e-06	0.00466993	4.80349	NA	NA	NA	0	1	1	0	2	NA	NA	5.56486	-1.74441	5.13263	-1.91689	NA	NA	NA	NA	2.62361e-08	0.0810876	2.85726e-07	0.0552521	NA	NA	NA	NA	2.38505e-05	0.927102	0.000257612	0.861721	NA	NA
TCF19	NA	NA	NA	Pituitary	1.64289e-08	0.000110626	5.64593	Small_Intestine_Terminal_Ileum	5.39143e-07	0.00213013	-5.01183	NA	NA	NA	0	1	1	0	2	NA	NA	5.56486	-1.74441	-4.61207	1.95107	NA	NA	NA	NA	2.62361e-08	0.0810876	3.98672e-06	0.0510484	NA	NA	NA	NA	2.38505e-05	0.927102	0.00248476	0.843367	NA	NA
TCF19	NA	NA	NA	Pituitary	1.64289e-08	0.000110626	5.64593	Spleen	1.07253e-06	0.00361615	-4.87784	NA	NA	NA	0	1	1	0	2	NA	NA	5.56486	-1.74441	-4.48447	1.94109	NA	NA	NA	NA	2.62361e-08	0.0810876	7.30954e-06	0.0522477	NA	NA	NA	NA	2.38505e-05	0.927102	0.00414673	0.827659	NA	NA
TCF19	NA	NA	NA	Pituitary	1.64289e-08	0.000110626	5.64593	Vagina	3.16155e-07	0.00158847	-5.11355	NA	NA	NA	0	1	1	0	2	NA	NA	5.56486	-1.74441	-4.74446	1.93944	NA	NA	NA	NA	2.62361e-08	0.0810876	2.09062e-06	0.0524477	NA	NA	NA	NA	2.38505e-05	0.927102	0.00112328	0.885946	NA	NA
TCF19	NA	NA	NA	Pituitary	1.64289e-08	0.000110626	5.64593	smultixcan	8.84374e-07	0.00208766	-3.04051	NA	NA	NA	0	1	1	0	2	NA	NA	5.56486	-1.74441	-4.99296	1.84507	NA	NA	NA	NA	2.62361e-08	0.0810876	2.26215e-07	0.157291	NA	NA	NA	NA	2.38505e-05	0.927102	0.000160213	0.926531	NA	NA
TCF19	NA	NA	NA	Prostate	1.18933e-06	0.00622554	4.85741	Artery_Aorta	1.8554e-07	0.00178975	-5.21327	NA	NA	NA	0	1	1	0	2	NA	NA	4.54987	-1.74703	-4.97071	1.68242	NA	NA	NA	NA	5.36789e-06	0.0806319	6.67087e-07	0.0924875	NA	NA	NA	NA	0.00351654	0.914122	0.000417225	0.915887	NA	NA
TCF19	NA	NA	NA	Prostate	1.18933e-06	0.00622554	4.85741	Artery_Coronary	6.24937e-07	0.00161643	-4.98335	NA	NA	NA	0	1	1	0	2	NA	NA	4.54987	-1.74703	-4.6022	1.92614	NA	NA	NA	NA	5.36789e-06	0.0806319	4.18048e-06	0.0540871	NA	NA	NA	NA	0.00351654	0.914122	0.00229352	0.85177	NA	NA
TCF19	NA	NA	NA	Prostate	1.18933e-06	0.00622554	4.85741	Breast_Mammary_Tissue	1.8554e-07	0.00165787	-5.21327	NA	NA	NA	0	1	1	0	2	NA	NA	4.54987	-1.74703	-4.97071	1.68242	NA	NA	NA	NA	5.36789e-06	0.0806319	6.67087e-07	0.0924875	NA	NA	NA	NA	0.00351654	0.914122	0.000429971	0.918977	NA	NA
TCF19	NA	NA	NA	Prostate	1.18933e-06	0.00622554	4.85741	Cells_EBV-transformed_lymphocytes	3.26578e-07	0.0019803	-5.10743	NA	NA	NA	0	1	1	0	2	NA	NA	4.54987	-1.74703	-5.29039	1.877	NA	NA	NA	NA	5.36789e-06	0.0806319	1.22053e-07	0.0605178	NA	NA	NA	NA	0.00351654	0.914122	0.000144218	0.837569	NA	NA
TCF19	NA	NA	NA	Prostate	1.18933e-06	0.00622554	4.85741	Colon_Sigmoid	8.2758e-08	0.00116842	-5.36101	NA	NA	NA	0	1	1	0	2	NA	NA	4.54987	-1.74703	-5.05079	1.85954	NA	NA	NA	NA	5.36789e-06	0.0806319	4.39979e-07	0.0629506	NA	NA	NA	NA	0.00351654	0.914122	0.000304979	0.886122	NA	NA
TCF19	NA	NA	NA	Prostate	1.18933e-06	0.00622554	4.85741	Colon_Transverse	1.8554e-07	0.000904724	-5.21327	NA	NA	NA	0	1	1	0	2	NA	NA	4.54987	-1.74703	-4.97071	1.68242	NA	NA	NA	NA	5.36789e-06	0.0806319	6.67087e-07	0.0924875	NA	NA	NA	NA	0.00351654	0.914122	0.000450692	0.910114	NA	NA
TCF19	NA	NA	NA	Prostate	1.18933e-06	0.00622554	4.85741	Kidney_Cortex	1.35807e-06	0.00351875	-4.83106	NA	NA	NA	0	1	1	0	2	NA	NA	4.54987	-1.74703	-4.41362	1.95379	NA	NA	NA	NA	5.36789e-06	0.0806319	1.01658e-05	0.0507261	NA	NA	NA	NA	0.00351654	0.914122	0.00468794	0.847157	NA	NA
TCF19	NA	NA	NA	Prostate	1.18933e-06	0.00622554	4.85741	Minor_Salivary_Gland	1.8554e-07	0.0016184	-5.21327	NA	NA	NA	0	1	1	0	2	NA	NA	4.54987	-1.74703	-4.97071	1.68242	NA	NA	NA	NA	5.36789e-06	0.0806319	6.67087e-07	0.0924875	NA	NA	NA	NA	0.00351654	0.914122	0.000417215	0.897214	NA	NA
TCF19	NA	NA	NA	Prostate	1.18933e-06	0.00622554	4.85741	Nerve_Tibial	1.10163e-06	0.00289427	-4.87256	NA	NA	NA	0	1	1	0	2	NA	NA	4.54987	-1.74703	-4.47099	1.95799	NA	NA	NA	NA	5.36789e-06	0.0806319	7.78582e-06	0.0502313	NA	NA	NA	NA	0.00351654	0.914122	0.00450251	0.875457	NA	NA
TCF19	NA	NA	NA	Prostate	1.18933e-06	0.00622554	4.85741	Ovary	2.6247e-06	0.00340848	4.6982	NA	NA	NA	0	1	1	0	2	NA	NA	4.54987	-1.74703	4.25463	-2.01728	NA	NA	NA	NA	5.36789e-06	0.0806319	2.09395e-05	0.0436663	NA	NA	NA	NA	0.00351654	0.914122	0.00795702	0.834058	NA	NA
TCF19	NA	NA	NA	Prostate	1.18933e-06	0.00622554	4.85741	Skin_Not_Sun_Exposed_Suprapubic	2.11716e-06	0.00525975	-4.74191	NA	NA	NA	0	1	1	0	2	NA	NA	4.54987	-1.74703	-4.34123	1.92728	NA	NA	NA	NA	5.36789e-06	0.0806319	1.4169e-05	0.0539451	NA	NA	NA	NA	0.00351654	0.914122	0.00708265	0.845206	NA	NA
TCF19	NA	NA	NA	Prostate	1.18933e-06	0.00622554	4.85741	Skin_Sun_Exposed_Lower_leg	1.55926e-06	0.00466993	4.80349	NA	NA	NA	0	1	1	0	2	NA	NA	4.54987	-1.74703	5.13263	-1.91689	NA	NA	NA	NA	5.36789e-06	0.0806319	2.85726e-07	0.0552521	NA	NA	NA	NA	0.00351654	0.914122	0.000257612	0.861721	NA	NA
TCF19	NA	NA	NA	Prostate	1.18933e-06	0.00622554	4.85741	Small_Intestine_Terminal_Ileum	5.39143e-07	0.00213013	-5.01183	NA	NA	NA	0	1	1	0	2	NA	NA	4.54987	-1.74703	-4.61207	1.95107	NA	NA	NA	NA	5.36789e-06	0.0806319	3.98672e-06	0.0510484	NA	NA	NA	NA	0.00351654	0.914122	0.00248476	0.843367	NA	NA
TCF19	NA	NA	NA	Prostate	1.18933e-06	0.00622554	4.85741	Spleen	1.07253e-06	0.00361615	-4.87784	NA	NA	NA	0	1	1	0	2	NA	NA	4.54987	-1.74703	-4.48447	1.94109	NA	NA	NA	NA	5.36789e-06	0.0806319	7.30954e-06	0.0522477	NA	NA	NA	NA	0.00351654	0.914122	0.00414673	0.827659	NA	NA
TCF19	NA	NA	NA	Prostate	1.18933e-06	0.00622554	4.85741	Vagina	3.16155e-07	0.00158847	-5.11355	NA	NA	NA	0	1	1	0	2	NA	NA	4.54987	-1.74703	-4.74446	1.93944	NA	NA	NA	NA	5.36789e-06	0.0806319	2.09062e-06	0.0524477	NA	NA	NA	NA	0.00351654	0.914122	0.00112328	0.885946	NA	NA
TCF19	NA	NA	NA	Prostate	1.18933e-06	0.00622554	4.85741	smultixcan	8.84374e-07	0.00208766	-3.04051	NA	NA	NA	0	1	1	0	2	NA	NA	4.54987	-1.74703	-4.99296	1.84507	NA	NA	NA	NA	5.36789e-06	0.0806319	2.26215e-07	0.157291	NA	NA	NA	NA	0.00351654	0.914122	0.000160213	0.926531	NA	NA
TCF19	NA	NA	NA	Small_Intestine_Terminal_Ileum	1.8554e-07	0.000937999	5.21327	Artery_Aorta	1.8554e-07	0.00178975	-5.21327	NA	NA	NA	0	1	1	0	2	NA	NA	4.97071	-1.68242	-4.97071	1.68242	NA	NA	NA	NA	6.67087e-07	0.0924875	6.67087e-07	0.0924875	NA	NA	NA	NA	0.000503192	0.911978	0.000417225	0.915887	NA	NA
TCF19	NA	NA	NA	Small_Intestine_Terminal_Ileum	1.8554e-07	0.000937999	5.21327	Artery_Coronary	6.24937e-07	0.00161643	-4.98335	NA	NA	NA	0	1	1	0	2	NA	NA	4.97071	-1.68242	-4.6022	1.92614	NA	NA	NA	NA	6.67087e-07	0.0924875	4.18048e-06	0.0540871	NA	NA	NA	NA	0.000503192	0.911978	0.00229352	0.85177	NA	NA
TCF19	NA	NA	NA	Small_Intestine_Terminal_Ileum	1.8554e-07	0.000937999	5.21327	Breast_Mammary_Tissue	1.8554e-07	0.00165787	-5.21327	NA	NA	NA	0	1	1	0	2	NA	NA	4.97071	-1.68242	-4.97071	1.68242	NA	NA	NA	NA	6.67087e-07	0.0924875	6.67087e-07	0.0924875	NA	NA	NA	NA	0.000503192	0.911978	0.000429971	0.918977	NA	NA
TCF19	NA	NA	NA	Small_Intestine_Terminal_Ileum	1.8554e-07	0.000937999	5.21327	Cells_EBV-transformed_lymphocytes	3.26578e-07	0.0019803	-5.10743	NA	NA	NA	0	1	1	0	2	NA	NA	4.97071	-1.68242	-5.29039	1.877	NA	NA	NA	NA	6.67087e-07	0.0924875	1.22053e-07	0.0605178	NA	NA	NA	NA	0.000503192	0.911978	0.000144218	0.837569	NA	NA
TCF19	NA	NA	NA	Small_Intestine_Terminal_Ileum	1.8554e-07	0.000937999	5.21327	Colon_Sigmoid	8.2758e-08	0.00116842	-5.36101	NA	NA	NA	0	1	1	0	2	NA	NA	4.97071	-1.68242	-5.05079	1.85954	NA	NA	NA	NA	6.67087e-07	0.0924875	4.39979e-07	0.0629506	NA	NA	NA	NA	0.000503192	0.911978	0.000304979	0.886122	NA	NA
TCF19	NA	NA	NA	Small_Intestine_Terminal_Ileum	1.8554e-07	0.000937999	5.21327	Colon_Transverse	1.8554e-07	0.000904724	-5.21327	NA	NA	NA	0	1	1	0	2	NA	NA	4.97071	-1.68242	-4.97071	1.68242	NA	NA	NA	NA	6.67087e-07	0.0924875	6.67087e-07	0.0924875	NA	NA	NA	NA	0.000503192	0.911978	0.000450692	0.910114	NA	NA
TCF19	NA	NA	NA	Small_Intestine_Terminal_Ileum	1.8554e-07	0.000937999	5.21327	Kidney_Cortex	1.35807e-06	0.00351875	-4.83106	NA	NA	NA	0	1	1	0	2	NA	NA	4.97071	-1.68242	-4.41362	1.95379	NA	NA	NA	NA	6.67087e-07	0.0924875	1.01658e-05	0.0507261	NA	NA	NA	NA	0.000503192	0.911978	0.00468794	0.847157	NA	NA
TCF19	NA	NA	NA	Small_Intestine_Terminal_Ileum	1.8554e-07	0.000937999	5.21327	Minor_Salivary_Gland	1.8554e-07	0.0016184	-5.21327	NA	NA	NA	0	1	1	0	2	NA	NA	4.97071	-1.68242	-4.97071	1.68242	NA	NA	NA	NA	6.67087e-07	0.0924875	6.67087e-07	0.0924875	NA	NA	NA	NA	0.000503192	0.911978	0.000417215	0.897214	NA	NA
TCF19	NA	NA	NA	Small_Intestine_Terminal_Ileum	1.8554e-07	0.000937999	5.21327	Nerve_Tibial	1.10163e-06	0.00289427	-4.87256	NA	NA	NA	0	1	1	0	2	NA	NA	4.97071	-1.68242	-4.47099	1.95799	NA	NA	NA	NA	6.67087e-07	0.0924875	7.78582e-06	0.0502313	NA	NA	NA	NA	0.000503192	0.911978	0.00450251	0.875457	NA	NA
TCF19	NA	NA	NA	Small_Intestine_Terminal_Ileum	1.8554e-07	0.000937999	5.21327	Ovary	2.6247e-06	0.00340848	4.6982	NA	NA	NA	0	1	1	0	2	NA	NA	4.97071	-1.68242	4.25463	-2.01728	NA	NA	NA	NA	6.67087e-07	0.0924875	2.09395e-05	0.0436663	NA	NA	NA	NA	0.000503192	0.911978	0.00795702	0.834058	NA	NA
TCF19	NA	NA	NA	Small_Intestine_Terminal_Ileum	1.8554e-07	0.000937999	5.21327	Skin_Not_Sun_Exposed_Suprapubic	2.11716e-06	0.00525975	-4.74191	NA	NA	NA	0	1	1	0	2	NA	NA	4.97071	-1.68242	-4.34123	1.92728	NA	NA	NA	NA	6.67087e-07	0.0924875	1.4169e-05	0.0539451	NA	NA	NA	NA	0.000503192	0.911978	0.00708265	0.845206	NA	NA
TCF19	NA	NA	NA	Small_Intestine_Terminal_Ileum	1.8554e-07	0.000937999	5.21327	Skin_Sun_Exposed_Lower_leg	1.55926e-06	0.00466993	4.80349	NA	NA	NA	0	1	1	0	2	NA	NA	4.97071	-1.68242	5.13263	-1.91689	NA	NA	NA	NA	6.67087e-07	0.0924875	2.85726e-07	0.0552521	NA	NA	NA	NA	0.000503192	0.911978	0.000257612	0.861721	NA	NA
TCF19	NA	NA	NA	Small_Intestine_Terminal_Ileum	1.8554e-07	0.000937999	5.21327	Small_Intestine_Terminal_Ileum	5.39143e-07	0.00213013	-5.01183	NA	NA	NA	0	1	1	0	2	NA	NA	4.97071	-1.68242	-4.61207	1.95107	NA	NA	NA	NA	6.67087e-07	0.0924875	3.98672e-06	0.0510484	NA	NA	NA	NA	0.000503192	0.911978	0.00248476	0.843367	NA	NA
TCF19	NA	NA	NA	Small_Intestine_Terminal_Ileum	1.8554e-07	0.000937999	5.21327	Spleen	1.07253e-06	0.00361615	-4.87784	NA	NA	NA	0	1	1	0	2	NA	NA	4.97071	-1.68242	-4.48447	1.94109	NA	NA	NA	NA	6.67087e-07	0.0924875	7.30954e-06	0.0522477	NA	NA	NA	NA	0.000503192	0.911978	0.00414673	0.827659	NA	NA
TCF19	NA	NA	NA	Small_Intestine_Terminal_Ileum	1.8554e-07	0.000937999	5.21327	Vagina	3.16155e-07	0.00158847	-5.11355	NA	NA	NA	0	1	1	0	2	NA	NA	4.97071	-1.68242	-4.74446	1.93944	NA	NA	NA	NA	6.67087e-07	0.0924875	2.09062e-06	0.0524477	NA	NA	NA	NA	0.000503192	0.911978	0.00112328	0.885946	NA	NA
TCF19	NA	NA	NA	Small_Intestine_Terminal_Ileum	1.8554e-07	0.000937999	5.21327	smultixcan	8.84374e-07	0.00208766	-3.04051	NA	NA	NA	0	1	1	0	2	NA	NA	4.97071	-1.68242	-4.99296	1.84507	NA	NA	NA	NA	6.67087e-07	0.0924875	2.26215e-07	0.157291	NA	NA	NA	NA	0.000503192	0.911978	0.000160213	0.926531	NA	NA
TCF19	NA	NA	NA	smultixcan	2.7541e-06	0.00234991	3.39416	Artery_Aorta	1.8554e-07	0.00178975	-5.21327	NA	NA	NA	0	1	1	0	2	NA	NA	4.04898	-1.16302	-4.97071	1.68242	NA	NA	NA	NA	1.07901e-05	0.0514354	6.67087e-07	0.0924875	NA	NA	NA	NA	0.00421065	0.790202	0.000417225	0.915887	NA	NA
TCF19	NA	NA	NA	smultixcan	2.7541e-06	0.00234991	3.39416	Artery_Coronary	6.24937e-07	0.00161643	-4.98335	NA	NA	NA	0	1	1	0	2	NA	NA	4.04898	-1.16302	-4.6022	1.92614	NA	NA	NA	NA	1.07901e-05	0.0514354	4.18048e-06	0.0540871	NA	NA	NA	NA	0.00421065	0.790202	0.00229352	0.85177	NA	NA
TCF19	NA	NA	NA	smultixcan	2.7541e-06	0.00234991	3.39416	Breast_Mammary_Tissue	1.8554e-07	0.00165787	-5.21327	NA	NA	NA	0	1	1	0	2	NA	NA	4.04898	-1.16302	-4.97071	1.68242	NA	NA	NA	NA	1.07901e-05	0.0514354	6.67087e-07	0.0924875	NA	NA	NA	NA	0.00421065	0.790202	0.000429971	0.918977	NA	NA
TCF19	NA	NA	NA	smultixcan	2.7541e-06	0.00234991	3.39416	Cells_EBV-transformed_lymphocytes	3.26578e-07	0.0019803	-5.10743	NA	NA	NA	0	1	1	0	2	NA	NA	4.04898	-1.16302	-5.29039	1.877	NA	NA	NA	NA	1.07901e-05	0.0514354	1.22053e-07	0.0605178	NA	NA	NA	NA	0.00421065	0.790202	0.000144218	0.837569	NA	NA
TCF19	NA	NA	NA	smultixcan	2.7541e-06	0.00234991	3.39416	Colon_Sigmoid	8.2758e-08	0.00116842	-5.36101	NA	NA	NA	0	1	1	0	2	NA	NA	4.04898	-1.16302	-5.05079	1.85954	NA	NA	NA	NA	1.07901e-05	0.0514354	4.39979e-07	0.0629506	NA	NA	NA	NA	0.00421065	0.790202	0.000304979	0.886122	NA	NA
TCF19	NA	NA	NA	smultixcan	2.7541e-06	0.00234991	3.39416	Colon_Transverse	1.8554e-07	0.000904724	-5.21327	NA	NA	NA	0	1	1	0	2	NA	NA	4.04898	-1.16302	-4.97071	1.68242	NA	NA	NA	NA	1.07901e-05	0.0514354	6.67087e-07	0.0924875	NA	NA	NA	NA	0.00421065	0.790202	0.000450692	0.910114	NA	NA
TCF19	NA	NA	NA	smultixcan	2.7541e-06	0.00234991	3.39416	Kidney_Cortex	1.35807e-06	0.00351875	-4.83106	NA	NA	NA	0	1	1	0	2	NA	NA	4.04898	-1.16302	-4.41362	1.95379	NA	NA	NA	NA	1.07901e-05	0.0514354	1.01658e-05	0.0507261	NA	NA	NA	NA	0.00421065	0.790202	0.00468794	0.847157	NA	NA
TCF19	NA	NA	NA	smultixcan	2.7541e-06	0.00234991	3.39416	Minor_Salivary_Gland	1.8554e-07	0.0016184	-5.21327	NA	NA	NA	0	1	1	0	2	NA	NA	4.04898	-1.16302	-4.97071	1.68242	NA	NA	NA	NA	1.07901e-05	0.0514354	6.67087e-07	0.0924875	NA	NA	NA	NA	0.00421065	0.790202	0.000417215	0.897214	NA	NA
TCF19	NA	NA	NA	smultixcan	2.7541e-06	0.00234991	3.39416	Nerve_Tibial	1.10163e-06	0.00289427	-4.87256	NA	NA	NA	0	1	1	0	2	NA	NA	4.04898	-1.16302	-4.47099	1.95799	NA	NA	NA	NA	1.07901e-05	0.0514354	7.78582e-06	0.0502313	NA	NA	NA	NA	0.00421065	0.790202	0.00450251	0.875457	NA	NA
TCF19	NA	NA	NA	smultixcan	2.7541e-06	0.00234991	3.39416	Ovary	2.6247e-06	0.00340848	4.6982	NA	NA	NA	0	1	1	0	2	NA	NA	4.04898	-1.16302	4.25463	-2.01728	NA	NA	NA	NA	1.07901e-05	0.0514354	2.09395e-05	0.0436663	NA	NA	NA	NA	0.00421065	0.790202	0.00795702	0.834058	NA	NA
TCF19	NA	NA	NA	smultixcan	2.7541e-06	0.00234991	3.39416	Skin_Not_Sun_Exposed_Suprapubic	2.11716e-06	0.00525975	-4.74191	NA	NA	NA	0	1	1	0	2	NA	NA	4.04898	-1.16302	-4.34123	1.92728	NA	NA	NA	NA	1.07901e-05	0.0514354	1.4169e-05	0.0539451	NA	NA	NA	NA	0.00421065	0.790202	0.00708265	0.845206	NA	NA
TCF19	NA	NA	NA	smultixcan	2.7541e-06	0.00234991	3.39416	Skin_Sun_Exposed_Lower_leg	1.55926e-06	0.00466993	4.80349	NA	NA	NA	0	1	1	0	2	NA	NA	4.04898	-1.16302	5.13263	-1.91689	NA	NA	NA	NA	1.07901e-05	0.0514354	2.85726e-07	0.0552521	NA	NA	NA	NA	0.00421065	0.790202	0.000257612	0.861721	NA	NA
TCF19	NA	NA	NA	smultixcan	2.7541e-06	0.00234991	3.39416	Small_Intestine_Terminal_Ileum	5.39143e-07	0.00213013	-5.01183	NA	NA	NA	0	1	1	0	2	NA	NA	4.04898	-1.16302	-4.61207	1.95107	NA	NA	NA	NA	1.07901e-05	0.0514354	3.98672e-06	0.0510484	NA	NA	NA	NA	0.00421065	0.790202	0.00248476	0.843367	NA	NA
TCF19	NA	NA	NA	smultixcan	2.7541e-06	0.00234991	3.39416	Spleen	1.07253e-06	0.00361615	-4.87784	NA	NA	NA	0	1	1	0	2	NA	NA	4.04898	-1.16302	-4.48447	1.94109	NA	NA	NA	NA	1.07901e-05	0.0514354	7.30954e-06	0.0522477	NA	NA	NA	NA	0.00421065	0.790202	0.00414673	0.827659	NA	NA
TCF19	NA	NA	NA	smultixcan	2.7541e-06	0.00234991	3.39416	Vagina	3.16155e-07	0.00158847	-5.11355	NA	NA	NA	0	1	1	0	2	NA	NA	4.04898	-1.16302	-4.74446	1.93944	NA	NA	NA	NA	1.07901e-05	0.0514354	2.09062e-06	0.0524477	NA	NA	NA	NA	0.00421065	0.790202	0.00112328	0.885946	NA	NA
TCF19	NA	NA	NA	smultixcan	2.7541e-06	0.00234991	3.39416	smultixcan	8.84374e-07	0.00208766	-3.04051	NA	NA	NA	0	1	1	0	2	NA	NA	4.04898	-1.16302	-4.99296	1.84507	NA	NA	NA	NA	1.07901e-05	0.0514354	2.26215e-07	0.157291	NA	NA	NA	NA	0.00421065	0.790202	0.000160213	0.926531	NA	NA
TYK2	NA	NA	NA	Pituitary	3.48729e-06	0.0041739	4.63981	Brain_Caudate_basal_ganglia	3.48729e-06	0.00538512	-4.63981	NA	NA	NA	0	1	1	0	2	NA	NA	4.66161	-0.964	-4.66161	0.964	NA	NA	NA	NA	3.13746e-06	0.335046	3.13746e-06	0.335046	NA	NA	NA	NA	0.00166377	0.968361	0.00267447	0.980712	NA	NA
TYK2	NA	NA	NA	Pituitary	3.48729e-06	0.0041739	4.63981	Lung	8.28659e-08	0.00188398	-5.36077	NA	NA	NA	0	1	1	0	2	NA	NA	4.66161	-0.964	-4.9725	2.02935	NA	NA	NA	NA	3.13746e-06	0.335046	6.60943e-07	0.0424224	NA	NA	NA	NA	0.00166377	0.968361	0.000438621	0.833675	NA	NA
TYK2	NA	NA	NA	Pituitary	3.48729e-06	0.0041739	4.63981	Pancreas	3.48729e-06	0.00600714	-4.63981	NA	NA	NA	0	1	1	0	2	NA	NA	4.66161	-0.964	-4.66161	0.964	NA	NA	NA	NA	3.13746e-06	0.335046	3.13746e-06	0.335046	NA	NA	NA	NA	0.00166377	0.968361	0.00178346	0.968152	NA	NA
TYK2	NA	NA	NA	Pituitary	3.48729e-06	0.0041739	4.63981	smultixcan	2.165e-07	0.00133783	-0.418092	NA	NA	NA	0	1	1	0	2	NA	NA	4.66161	-0.964	-0.58547	-0.28199	NA	NA	NA	NA	3.13746e-06	0.335046	4.00833e-07	0.301622	NA	NA	NA	NA	0.00166377	0.968361	0.00026074	0.956431	NA	NA
FGF21	2.4156e-07	0.000610457	5.16413		NA	NA	NA		NA	NA	NA	NA	NA	NA	1	0	0	0	1	4.40577	1.06971	NA	NA	NA	NA	NA	NA	1.0541e-05	0.28475	NA	NA	NA	NA	NA	NA	0.00358633	0.928715	NA	NA	NA	NA	NA	NA
PCNP	3.7872e-07	0.000837445	5.07935		NA	NA	NA		NA	NA	NA	NA	NA	NA	1	0	0	0	1	7.88647	-0.889936	NA	NA	NA	NA	NA	NA	3.1086e-15	0.3735	NA	NA	NA	NA	NA	NA	1.86848e-11	0.932093	NA	NA	NA	NA	NA	NA
IFNAR2	2.7209e-06	0.0030083	4.69084		NA	NA	NA		NA	NA	NA	NA	NA	NA	1	0	0	0	1	-4.18323	-0.495425	NA	NA	NA	NA	NA	NA	2.874e-05	0.6203	NA	NA	NA	NA	NA	NA	0.00809749	0.950291	NA	NA	NA	NA	NA	NA
CLK2	3.1921e-06	0.00332166	-4.65806		NA	NA	NA		NA	NA	NA	NA	NA	NA	1	0	0	0	1	-5.22134	-0.342453	NA	NA	NA	NA	NA	NA	1.7763e-07	0.73201	NA	NA	NA	NA	NA	NA	9.42066e-05	0.960635	NA	NA	NA	NA	NA	NA
FAM129A	3.9531e-06	0.00388502	4.61383		NA	NA	NA		NA	NA	NA	NA	NA	NA	1	0	0	0	1	3.84334	-1.44343	NA	NA	NA	NA	NA	NA	0.00012137	0.1489	NA	NA	NA	NA	NA	NA	0.0256264	0.911379	NA	NA	NA	NA	NA	NA
FUT2	5.3427e-06	0.00472562	4.55086		NA	NA	NA		NA	NA	NA	NA	NA	NA	1	0	0	0	1	7.69697	1.85282	NA	NA	NA	NA	NA	NA	1.3933e-14	0.063908	NA	NA	NA	NA	NA	NA	6.281e-11	0.873452	NA	NA	NA	NA	NA	NA
TRMT10C	5.1938e-06	0.00472562	4.5568		NA	NA	NA		NA	NA	NA	NA	NA	NA	1	0	0	0	1	6.11723	-0.830723	NA	NA	NA	NA	NA	NA	9.5214e-10	0.40613	NA	NA	NA	NA	NA	NA	8.17571e-07	0.932892	NA	NA	NA	NA	NA	NA
CEP97	8.5345e-06	0.00583239	-4.45132		NA	NA	NA		NA	NA	NA	NA	NA	NA	1	0	0	0	1	-6.2191	-0.380856	NA	NA	NA	NA	NA	NA	5e-10	0.70331	NA	NA	NA	NA	NA	NA	4.508e-07	0.958445	NA	NA	NA	NA	NA	NA
SLC6A20	1.3628e-05	0.00831308	4.34977		NA	NA	NA		NA	NA	NA	NA	NA	NA	1	0	0	0	1	6.2191	0.233556	NA	NA	NA	NA	NA	NA	5e-10	0.81533	NA	NA	NA	NA	NA	NA	4.508e-07	0.969461	NA	NA	NA	NA	NA	NA
LPP	1.7679e-05	0.00989092	4.29235		NA	NA	NA		NA	NA	NA	NA	NA	NA	1	0	0	0	1	-3.32329	1.51186	NA	NA	NA	NA	NA	NA	0.00088961	0.13057	NA	NA	NA	NA	NA	NA	0.106235	0.903997	NA	NA	NA	NA	NA	NA
THBS3	1.7892e-05	0.00989092	4.28969		NA	NA	NA		NA	NA	NA	NA	NA	NA	1	0	0	0	1	-6.8157	-1.67912	NA	NA	NA	NA	NA	NA	9.3808e-12	0.093128	NA	NA	NA	NA	NA	NA	2.11443e-08	0.885332	NA	NA	NA	NA	NA	NA
AP000569.9	NA	NA	NA	smultixcan	2.13533e-09	5.0744e-06	-1.01684		NA	NA	NA	NA	NA	NA	0	1	0	0	1	NA	NA	-0.12789	1.36806	NA	NA	NA	NA	NA	NA	2.41107e-07	0.0148432	NA	NA	NA	NA	NA	NA	0.000150029	0.658383	NA	NA	NA	NA
BCAT2	NA	NA	NA	Thyroid	2.41316e-07	0.00238453	5.16432		NA	NA	NA	NA	NA	NA	0	1	0	0	1	NA	NA	5.33507	-0.716129	NA	NA	NA	NA	NA	NA	9.55066e-08	0.473912	NA	NA	NA	NA	NA	NA	0.000129813	0.985808	NA	NA	NA	NA
BCAT2	NA	NA	NA	smultixcan	2.0508e-06	0.00194264	0.112798		NA	NA	NA	NA	NA	NA	0	1	0	0	1	NA	NA	-1.78399	-0.126039	NA	NA	NA	NA	NA	NA	1.70144e-06	0.614653	NA	NA	NA	NA	NA	NA	0.000845037	0.969148	NA	NA	NA	NA
CA11	NA	NA	NA	Artery_Tibial	2.61973e-07	0.00147137	5.14893		NA	NA	NA	NA	NA	NA	0	1	0	0	1	NA	NA	5.56552	-0.174732	NA	NA	NA	NA	NA	NA	2.61375e-08	0.86129	NA	NA	NA	NA	NA	NA	5.60998e-05	0.991744	NA	NA	NA	NA
CCRL2	NA	NA	NA	smultixcan	2.10619e-07	0.000299514	0.00241183		NA	NA	NA	NA	NA	NA	0	1	0	0	1	NA	NA	-0.289494	-0.451347	NA	NA	NA	NA	NA	NA	4.09659e-07	0.501669	NA	NA	NA	NA	NA	NA	0.000229545	0.95685	NA	NA	NA	NA
HEY1	NA	NA	NA	smultixcan	1.45546e-05	0.00796061	1.44564		NA	NA	NA	NA	NA	NA	0	1	0	0	1	NA	NA	1.23392	-0.790792	NA	NA	NA	NA	NA	NA	7.40799e-05	0.247089	NA	NA	NA	NA	NA	NA	0.0238069	0.925158	NA	NA	NA	NA
KISS1	NA	NA	NA	smultixcan	5.25269e-06	0.00372639	2.27005		NA	NA	NA	NA	NA	NA	0	1	0	0	1	NA	NA	2.25092	-0.570343	NA	NA	NA	NA	NA	NA	0.00011438	0.0716538	NA	NA	NA	NA	NA	NA	0.0324615	0.8231	NA	NA	NA	NA
MAMSTR	NA	NA	NA	Heart_Left_Ventricle	3.15899e-06	0.00624531	-4.6602		NA	NA	NA	NA	NA	NA	0	1	0	0	1	NA	NA	-4.835	0.604894	NA	NA	NA	NA	NA	NA	1.33147e-06	0.545249	NA	NA	NA	NA	NA	NA	0.00118306	0.983477	NA	NA	NA	NA
MAMSTR	NA	NA	NA	Testis	1.98756e-06	0.00890892	4.75468		NA	NA	NA	NA	NA	NA	0	1	0	0	1	NA	NA	4.82796	-0.870447	NA	NA	NA	NA	NA	NA	1.37941e-06	0.384056	NA	NA	NA	NA	NA	NA	0.00143219	0.982299	NA	NA	NA	NA
MAMSTR	NA	NA	NA	smultixcan	1.44831e-05	0.00796061	0.014981		NA	NA	NA	NA	NA	NA	0	1	0	0	1	NA	NA	-1.94444	0.246883	NA	NA	NA	NA	NA	NA	9.02894e-10	0.165696	NA	NA	NA	NA	NA	NA	9.39569e-07	0.886645	NA	NA	NA	NA
MRPS6	NA	NA	NA	smultixcan	1.31943e-05	0.00760668	-1.08503		NA	NA	NA	NA	NA	NA	0	1	0	0	1	NA	NA	-0.938633	0.242652	NA	NA	NA	NA	NA	NA	0.000231168	0.410813	NA	NA	NA	NA	NA	NA	0.052622	0.950673	NA	NA	NA	NA
NTN5	NA	NA	NA	smultixcan	2.01966e-06	0.00194264	2.18733		NA	NA	NA	NA	NA	NA	0	1	0	0	1	NA	NA	-4.41244	1.38331	NA	NA	NA	NA	NA	NA	9.44808e-13	0.338007	NA	NA	NA	NA	NA	NA	1.58822e-09	0.944612	NA	NA	NA	NA
ORMDL3	NA	NA	NA	Artery_Tibial	2.54162e-06	0.00475834	-4.70476		NA	NA	NA	NA	NA	NA	0	1	0	0	1	NA	NA	-4.74478	0.898833	NA	NA	NA	NA	NA	NA	2.08733e-06	0.368742	NA	NA	NA	NA	NA	NA	0.00192004	0.977127	NA	NA	NA	NA
ORMDL3	NA	NA	NA	Brain_Frontal_Cortex_BA9	2.01035e-06	0.00342464	-4.75238		NA	NA	NA	NA	NA	NA	0	1	0	0	1	NA	NA	-4.7791	0.988327	NA	NA	NA	NA	NA	NA	1.76083e-06	0.322993	NA	NA	NA	NA	NA	NA	0.00134142	0.985926	NA	NA	NA	NA
ORMDL3	NA	NA	NA	Minor_Salivary_Gland	3.30821e-06	0.00654099	-4.65069		NA	NA	NA	NA	NA	NA	0	1	0	0	1	NA	NA	-4.69051	0.932155	NA	NA	NA	NA	NA	NA	2.72523e-06	0.351256	NA	NA	NA	NA	NA	NA	0.00154429	0.983296	NA	NA	NA	NA
ORMDL3	NA	NA	NA	Skin_Sun_Exposed_Lower_leg	2.01035e-06	0.00735633	-4.75238		NA	NA	NA	NA	NA	NA	0	1	0	0	1	NA	NA	-4.7791	0.988327	NA	NA	NA	NA	NA	NA	1.76083e-06	0.322993	NA	NA	NA	NA	NA	NA	0.00182828	0.978476	NA	NA	NA	NA
PRAM1	NA	NA	NA	smultixcan	1.08248e-05	0.00670501	-2.98525		NA	NA	NA	NA	NA	NA	0	1	0	0	1	NA	NA	-2.5427	1.38703	NA	NA	NA	NA	NA	NA	0.000788889	0.276316	NA	NA	NA	NA	NA	NA	0.109806	0.926514	NA	NA	NA	NA
RASIP1	NA	NA	NA	Brain_Cerebellar_Hemisphere	1.49936e-06	0.00380838	4.81132		NA	NA	NA	NA	NA	NA	0	1	0	0	1	NA	NA	1.35493	-0.730411	NA	NA	NA	NA	NA	NA	0.17544	0.465139	NA	NA	NA	NA	NA	NA	0.823746	0.971634	NA	NA	NA	NA
RASIP1	NA	NA	NA	smultixcan	3.27907e-06	0.00269023	1.91465		NA	NA	NA	NA	NA	NA	0	1	0	0	1	NA	NA	-5.377	0.598589	NA	NA	NA	NA	NA	NA	3.08654e-11	0.799738	NA	NA	NA	NA	NA	NA	3.96766e-08	0.986088	NA	NA	NA	NA
RAVER1	NA	NA	NA	smultixcan	2.18571e-06	0.00194264	-0.640357		NA	NA	NA	NA	NA	NA	0	1	0	0	1	NA	NA	-1.51074	0.713054	NA	NA	NA	NA	NA	NA	0.000100451	0.466509	NA	NA	NA	NA	NA	NA	0.0292688	0.954763	NA	NA	NA	NA
SLC2A6	NA	NA	NA	Brain_Nucleus_accumbens_basal_ganglia	5.03028e-08	0.000379059	5.45024		NA	NA	NA	NA	NA	NA	0	1	0	0	1	NA	NA	5.6401	-0.710112	NA	NA	NA	NA	NA	NA	1.69956e-08	0.477634	NA	NA	NA	NA	NA	NA	2.57355e-05	0.991753	NA	NA	NA	NA
SLC2A6	NA	NA	NA	smultixcan	4.18651e-16	8.93024e-12	-1.01477		NA	NA	NA	NA	NA	NA	0	1	0	0	1	NA	NA	-0.628276	-0.577736	NA	NA	NA	NA	NA	NA	4.20787e-12	0.318911	NA	NA	NA	NA	NA	NA	5.77766e-09	0.939249	NA	NA	NA	NA
SLC50A1	NA	NA	NA	Esophagus_Mucosa	3.20023e-07	0.00118483	-5.11126		NA	NA	NA	NA	NA	NA	0	1	0	0	1	NA	NA	-5.01833	1.25051	NA	NA	NA	NA	NA	NA	5.21215e-07	0.211114	NA	NA	NA	NA	NA	NA	0.000744121	0.965017	NA	NA	NA	NA
SLC50A1	NA	NA	NA	Liver	3.17475e-06	0.00726066	-4.65918		NA	NA	NA	NA	NA	NA	0	1	0	0	1	NA	NA	-4.21496	1.99903	NA	NA	NA	NA	NA	NA	2.49818e-05	0.0456054	NA	NA	NA	NA	NA	NA	0.0140169	0.877294	NA	NA	NA	NA
SLC50A1	NA	NA	NA	smultixcan	5.10439e-07	0.000640481	-0.645911		NA	NA	NA	NA	NA	NA	0	1	0	0	1	NA	NA	-2.16778	0.765641	NA	NA	NA	NA	NA	NA	3.08382e-06	0.439056	NA	NA	NA	NA	NA	NA	0.00134782	0.950912	NA	NA	NA	NA
SURF6	NA	NA	NA	smultixcan	1.09765e-10	4.6828e-07	-2.11179		NA	NA	NA	NA	NA	NA	0	1	0	0	1	NA	NA	-1.17026	-0.0949216	NA	NA	NA	NA	NA	NA	2.04267e-15	0.863656	NA	NA	NA	NA	NA	NA	4.46386e-12	0.991679	NA	NA	NA	NA
TULP2	NA	NA	NA	Adipose_Visceral_Omentum	5.06862e-07	0.00279306	-5.0237		NA	NA	NA	NA	NA	NA	0	1	0	0	1	NA	NA	-4.92628	1.29022	NA	NA	NA	NA	NA	NA	8.38103e-07	0.196974	NA	NA	NA	NA	NA	NA	0.000670954	0.964894	NA	NA	NA	NA
TULP2	NA	NA	NA	Kidney_Cortex	5.06862e-07	0.00127949	-5.0237		NA	NA	NA	NA	NA	NA	0	1	0	0	1	NA	NA	-4.92628	1.29022	NA	NA	NA	NA	NA	NA	8.38103e-07	0.196974	NA	NA	NA	NA	NA	NA	0.000558775	0.949961	NA	NA	NA	NA
TULP2	NA	NA	NA	Skin_Not_Sun_Exposed_Suprapubic	5.06862e-07	0.00246177	-5.0237		NA	NA	NA	NA	NA	NA	0	1	0	0	1	NA	NA	-4.92628	1.29022	NA	NA	NA	NA	NA	NA	8.38103e-07	0.196974	NA	NA	NA	NA	NA	NA	0.00100519	0.944211	NA	NA	NA	NA
TULP2	NA	NA	NA	smultixcan	7.7835e-08	0.000138358	-2.2047		NA	NA	NA	NA	NA	NA	0	1	0	0	1	NA	NA	-6.62603	0.244074	NA	NA	NA	NA	NA	NA	1.78302e-12	0.495079	NA	NA	NA	NA	NA	NA	2.78316e-09	0.95685	NA	NA	NA	NA
ZBTB11	NA	NA	NA	Adrenal_Gland	6.4886e-07	0.00214556	4.97608		NA	NA	NA	NA	NA	NA	0	1	0	0	1	NA	NA	5.67206	0.530612	NA	NA	NA	NA	NA	NA	1.4109e-08	0.595688	NA	NA	NA	NA	NA	NA	1.6571e-05	0.982605	NA	NA	NA	NA
ZBTB11	NA	NA	NA	Artery_Tibial	6.4886e-07	0.00242955	4.97608		NA	NA	NA	NA	NA	NA	0	1	0	0	1	NA	NA	5.67206	0.530612	NA	NA	NA	NA	NA	NA	1.4109e-08	0.595688	NA	NA	NA	NA	NA	NA	3.63391e-05	0.98762	NA	NA	NA	NA
ZBTB11	NA	NA	NA	Brain_Hypothalamus	6.4886e-07	0.00178621	4.97608		NA	NA	NA	NA	NA	NA	0	1	0	0	1	NA	NA	10.3889	0.093649	NA	NA	NA	NA	NA	NA	2.78611e-25	0.925388	NA	NA	NA	NA	NA	NA	3.2695e-21	0.996694	NA	NA	NA	NA
ZBTB11	NA	NA	NA	Brain_Nucleus_accumbens_basal_ganglia	6.4886e-07	0.00165978	4.97608		NA	NA	NA	NA	NA	NA	0	1	0	0	1	NA	NA	10.4121	0.0773006	NA	NA	NA	NA	NA	NA	2.18278e-25	0.938384	NA	NA	NA	NA	NA	NA	2.64422e-21	0.99885	NA	NA	NA	NA
ZBTB11	NA	NA	NA	Colon_Sigmoid	6.4886e-07	0.00227006	4.97608		NA	NA	NA	NA	NA	NA	0	1	0	0	1	NA	NA	9.66777	0.145531	NA	NA	NA	NA	NA	NA	4.13296e-22	0.884292	NA	NA	NA	NA	NA	NA	2.5955e-18	0.995632	NA	NA	NA	NA
ZBTB11	NA	NA	NA	Stomach	6.4886e-07	0.00166984	4.97608		NA	NA	NA	NA	NA	NA	0	1	0	0	1	NA	NA	5.67206	0.530612	NA	NA	NA	NA	NA	NA	1.4109e-08	0.595688	NA	NA	NA	NA	NA	NA	1.71692e-05	0.987795	NA	NA	NA	NA
ZBTB11	NA	NA	NA	smultixcan	1.60324e-07	0.000244277	0.651051		NA	NA	NA	NA	NA	NA	0	1	0	0	1	NA	NA	4.21331	0.344574	NA	NA	NA	NA	NA	NA	1.61258e-25	0.0924017	NA	NA	NA	NA	NA	NA	5.87327e-22	0.832613	NA	NA	NA	NA
ZGLP1	NA	NA	NA	smultixcan	6.82804e-06	0.00455153	0.48056		NA	NA	NA	NA	NA	NA	0	1	0	0	1	NA	NA	0.548874	1.13903	NA	NA	NA	NA	NA	NA	0.00054633	0.346766	NA	NA	NA	NA	NA	NA	0.0852783	0.944612	NA	NA	NA	NA
ADAMTS13	NA	NA	NA		NA	NA	NA	Adipose_Subcutaneous	5.03028e-08	0.0007476	-5.45024	NA	NA	NA	0	0	1	0	1	NA	NA	NA	NA	-5.6401	0.710112	NA	NA	NA	NA	NA	NA	1.69956e-08	0.477634	NA	NA	NA	NA	NA	NA	1.90794e-05	0.979219	NA	NA
ADAMTS13	NA	NA	NA		NA	NA	NA	Brain_Frontal_Cortex_BA9	5.03028e-08	0.00102566	-5.45024	NA	NA	NA	0	0	1	0	1	NA	NA	NA	NA	-7.8296	-0.0912437	NA	NA	NA	NA	NA	NA	4.89412e-15	0.927299	NA	NA	NA	NA	NA	NA	4.13994e-11	0.998147	NA	NA
ADAMTS13	NA	NA	NA		NA	NA	NA	Cells_EBV-transformed_lymphocytes	5.03028e-08	0.0012548	-5.45024	NA	NA	NA	0	0	1	0	1	NA	NA	NA	NA	-5.6401	0.710112	NA	NA	NA	NA	NA	NA	1.69956e-08	0.477634	NA	NA	NA	NA	NA	NA	3.86192e-05	0.976569	NA	NA
ADAMTS13	NA	NA	NA		NA	NA	NA	Colon_Sigmoid	5.03028e-08	0.00116842	-5.45024	NA	NA	NA	0	0	1	0	1	NA	NA	NA	NA	-5.6401	0.710112	NA	NA	NA	NA	NA	NA	1.69956e-08	0.477634	NA	NA	NA	NA	NA	NA	2.09436e-05	0.986588	NA	NA
ADAMTS13	NA	NA	NA		NA	NA	NA	Esophagus_Gastroesophageal_Junction	5.03028e-08	0.000702831	-5.45024	NA	NA	NA	0	0	1	0	1	NA	NA	NA	NA	-5.6401	0.710112	NA	NA	NA	NA	NA	NA	1.69956e-08	0.477634	NA	NA	NA	NA	NA	NA	2.66442e-05	0.983011	NA	NA
ADAMTS13	NA	NA	NA		NA	NA	NA	Lung	1.8554e-07	0.00188398	5.21327	NA	NA	NA	0	0	1	0	1	NA	NA	NA	NA	5.23018	-1.00194	NA	NA	NA	NA	NA	NA	1.69348e-07	0.316372	NA	NA	NA	NA	NA	NA	0.000134861	0.950137	NA	NA
ADAMTS13	NA	NA	NA		NA	NA	NA	Pituitary	5.03028e-08	0.00144616	-5.45024	NA	NA	NA	0	0	1	0	1	NA	NA	NA	NA	-5.6401	0.710112	NA	NA	NA	NA	NA	NA	1.69956e-08	0.477634	NA	NA	NA	NA	NA	NA	2.51076e-05	0.985188	NA	NA
ADAMTS13	NA	NA	NA		NA	NA	NA	Skin_Not_Sun_Exposed_Suprapubic	5.03028e-08	0.00145571	-5.45024	NA	NA	NA	0	0	1	0	1	NA	NA	NA	NA	-5.6401	0.710112	NA	NA	NA	NA	NA	NA	1.69956e-08	0.477634	NA	NA	NA	NA	NA	NA	1.86354e-05	0.972749	NA	NA
ADAMTS13	NA	NA	NA		NA	NA	NA	smultixcan	1.8554e-07	0.00131087	5.21327	NA	NA	NA	0	0	1	0	1	NA	NA	NA	NA	5.23018	-1.00194	NA	NA	NA	NA	NA	NA	1.69348e-07	0.316372	NA	NA	NA	NA	NA	NA	0.000130771	0.958632	NA	NA
ASH1L	NA	NA	NA		NA	NA	NA	Adrenal_Gland	9.31136e-07	0.00210352	4.90566	NA	NA	NA	0	0	1	0	1	NA	NA	NA	NA	5.1	-0.576244	NA	NA	NA	NA	NA	NA	3.39654e-07	0.56445	NA	NA	NA	NA	NA	NA	0.000255097	0.9776	NA	NA
ASH1L	NA	NA	NA		NA	NA	NA	Artery_Aorta	9.31136e-07	0.00233487	-4.90566	NA	NA	NA	0	0	1	0	1	NA	NA	NA	NA	-5.1	0.576244	NA	NA	NA	NA	NA	NA	3.39654e-07	0.56445	NA	NA	NA	NA	NA	NA	0.000235033	0.987389	NA	NA
ASH1L	NA	NA	NA		NA	NA	NA	Artery_Coronary	9.31136e-07	0.00212633	4.90566	NA	NA	NA	0	0	1	0	1	NA	NA	NA	NA	5.1	-0.576244	NA	NA	NA	NA	NA	NA	3.39654e-07	0.56445	NA	NA	NA	NA	NA	NA	0.000281904	0.987262	NA	NA
ASH1L	NA	NA	NA		NA	NA	NA	Artery_Tibial	9.31136e-07	0.00218608	4.90566	NA	NA	NA	0	0	1	0	1	NA	NA	NA	NA	5.1	-0.576244	NA	NA	NA	NA	NA	NA	3.39654e-07	0.56445	NA	NA	NA	NA	NA	NA	0.000260917	0.989233	NA	NA
ASH1L	NA	NA	NA		NA	NA	NA	Brain_Anterior_cingulate_cortex_BA24	9.31136e-07	0.00359735	-4.90566	NA	NA	NA	0	0	1	0	1	NA	NA	NA	NA	-5.1	0.576244	NA	NA	NA	NA	NA	NA	3.39654e-07	0.56445	NA	NA	NA	NA	NA	NA	0.000519602	0.990706	NA	NA
ASH1L	NA	NA	NA		NA	NA	NA	Brain_Cerebellar_Hemisphere	9.31136e-07	0.00308933	-4.90566	NA	NA	NA	0	0	1	0	1	NA	NA	NA	NA	-5.1	0.576244	NA	NA	NA	NA	NA	NA	3.39654e-07	0.56445	NA	NA	NA	NA	NA	NA	0.000337372	0.98935	NA	NA
ASH1L	NA	NA	NA		NA	NA	NA	Brain_Cerebellum	9.31136e-07	0.00493373	-4.90566	NA	NA	NA	0	0	1	0	1	NA	NA	NA	NA	-5.1	0.576244	NA	NA	NA	NA	NA	NA	3.39654e-07	0.56445	NA	NA	NA	NA	NA	NA	0.000383	0.99249	NA	NA
ASH1L	NA	NA	NA		NA	NA	NA	Brain_Frontal_Cortex_BA9	9.31136e-07	0.00221786	-4.90566	NA	NA	NA	0	0	1	0	1	NA	NA	NA	NA	-5.1	0.576244	NA	NA	NA	NA	NA	NA	3.39654e-07	0.56445	NA	NA	NA	NA	NA	NA	0.000359141	0.989225	NA	NA
ASH1L	NA	NA	NA		NA	NA	NA	Brain_Hippocampus	9.31136e-07	0.00241829	-4.90566	NA	NA	NA	0	0	1	0	1	NA	NA	NA	NA	-5.1	0.576244	NA	NA	NA	NA	NA	NA	3.39654e-07	0.56445	NA	NA	NA	NA	NA	NA	0.000408301	0.98835	NA	NA
ASH1L	NA	NA	NA		NA	NA	NA	Brain_Spinal_cord_cervical_c-1	9.31136e-07	0.00198529	-4.90566	NA	NA	NA	0	0	1	0	1	NA	NA	NA	NA	-5.1	0.576244	NA	NA	NA	NA	NA	NA	3.39654e-07	0.56445	NA	NA	NA	NA	NA	NA	0.000387222	0.991259	NA	NA
ASH1L	NA	NA	NA		NA	NA	NA	Breast_Mammary_Tissue	9.31136e-07	0.00217528	4.90566	NA	NA	NA	0	0	1	0	1	NA	NA	NA	NA	5.1	-0.576244	NA	NA	NA	NA	NA	NA	3.39654e-07	0.56445	NA	NA	NA	NA	NA	NA	0.000234047	0.98213	NA	NA
ASH1L	NA	NA	NA		NA	NA	NA	Cells_Cultured_fibroblasts	9.31136e-07	0.00236239	4.90566	NA	NA	NA	0	0	1	0	1	NA	NA	NA	NA	5.1	-0.576244	NA	NA	NA	NA	NA	NA	3.39654e-07	0.56445	NA	NA	NA	NA	NA	NA	0.00026061	0.977324	NA	NA
ASH1L	NA	NA	NA		NA	NA	NA	Cells_EBV-transformed_lymphocytes	9.31136e-07	0.0029034	-4.90566	NA	NA	NA	0	0	1	0	1	NA	NA	NA	NA	-5.1	0.576244	NA	NA	NA	NA	NA	NA	3.39654e-07	0.56445	NA	NA	NA	NA	NA	NA	0.000334446	0.980889	NA	NA
ASH1L	NA	NA	NA		NA	NA	NA	Colon_Sigmoid	9.31136e-07	0.00219104	4.90566	NA	NA	NA	0	0	1	0	1	NA	NA	NA	NA	5.1	-0.576244	NA	NA	NA	NA	NA	NA	3.39654e-07	0.56445	NA	NA	NA	NA	NA	NA	0.000251132	0.986688	NA	NA
ASH1L	NA	NA	NA		NA	NA	NA	Colon_Transverse	9.31136e-07	0.00153659	4.90566	NA	NA	NA	0	0	1	0	1	NA	NA	NA	NA	5.1	-0.576244	NA	NA	NA	NA	NA	NA	3.39654e-07	0.56445	NA	NA	NA	NA	NA	NA	0.00024444	0.988495	NA	NA
ASH1L	NA	NA	NA		NA	NA	NA	Esophagus_Gastroesophageal_Junction	9.31136e-07	0.00216831	4.90566	NA	NA	NA	0	0	1	0	1	NA	NA	NA	NA	5.1	-0.576244	NA	NA	NA	NA	NA	NA	3.39654e-07	0.56445	NA	NA	NA	NA	NA	NA	0.000248491	0.98787	NA	NA
ASH1L	NA	NA	NA		NA	NA	NA	Esophagus_Muscularis	9.31136e-07	0.00257608	-4.90566	NA	NA	NA	0	0	1	0	1	NA	NA	NA	NA	-5.1	0.576244	NA	NA	NA	NA	NA	NA	3.39654e-07	0.56445	NA	NA	NA	NA	NA	NA	0.000269652	0.993341	NA	NA
ASH1L	NA	NA	NA		NA	NA	NA	Heart_Atrial_Appendage	9.31136e-07	0.00328345	-4.90566	NA	NA	NA	0	0	1	0	1	NA	NA	NA	NA	-5.1	0.576244	NA	NA	NA	NA	NA	NA	3.39654e-07	0.56445	NA	NA	NA	NA	NA	NA	0.000241701	0.991093	NA	NA
ASH1L	NA	NA	NA		NA	NA	NA	Minor_Salivary_Gland	9.31136e-07	0.00259601	-4.90566	NA	NA	NA	0	0	1	0	1	NA	NA	NA	NA	-5.1	0.576244	NA	NA	NA	NA	NA	NA	3.39654e-07	0.56445	NA	NA	NA	NA	NA	NA	0.000230054	0.982463	NA	NA
ASH1L	NA	NA	NA		NA	NA	NA	Muscle_Skeletal	9.31136e-07	0.00146388	-4.90566	NA	NA	NA	0	0	1	0	1	NA	NA	NA	NA	-5.1	0.576244	NA	NA	NA	NA	NA	NA	3.39654e-07	0.56445	NA	NA	NA	NA	NA	NA	0.000208895	0.983329	NA	NA
ASH1L	NA	NA	NA		NA	NA	NA	Nerve_Tibial	9.31136e-07	0.00266872	4.90566	NA	NA	NA	0	0	1	0	1	NA	NA	NA	NA	5.1	-0.576244	NA	NA	NA	NA	NA	NA	3.39654e-07	0.56445	NA	NA	NA	NA	NA	NA	0.000292347	0.993678	NA	NA
ASH1L	NA	NA	NA		NA	NA	NA	Ovary	9.31136e-07	0.00181379	4.90566	NA	NA	NA	0	0	1	0	1	NA	NA	NA	NA	5.1	-0.576244	NA	NA	NA	NA	NA	NA	3.39654e-07	0.56445	NA	NA	NA	NA	NA	NA	0.000223894	0.98718	NA	NA
ASH1L	NA	NA	NA		NA	NA	NA	Prostate	9.31136e-07	0.00261426	4.90566	NA	NA	NA	0	0	1	0	1	NA	NA	NA	NA	5.1	-0.576244	NA	NA	NA	NA	NA	NA	3.39654e-07	0.56445	NA	NA	NA	NA	NA	NA	0.000251578	0.989524	NA	NA
ASH1L	NA	NA	NA		NA	NA	NA	Skin_Not_Sun_Exposed_Suprapubic	9.31136e-07	0.00336827	4.90566	NA	NA	NA	0	0	1	0	1	NA	NA	NA	NA	5.1	-0.576244	NA	NA	NA	NA	NA	NA	3.39654e-07	0.56445	NA	NA	NA	NA	NA	NA	0.000268492	0.978649	NA	NA
ASH1L	NA	NA	NA		NA	NA	NA	Small_Intestine_Terminal_Ileum	9.31136e-07	0.00239027	-4.90566	NA	NA	NA	0	0	1	0	1	NA	NA	NA	NA	-5.1	0.576244	NA	NA	NA	NA	NA	NA	3.39654e-07	0.56445	NA	NA	NA	NA	NA	NA	0.000302418	0.990433	NA	NA
ASH1L	NA	NA	NA		NA	NA	NA	Stomach	9.31136e-07	0.00284241	4.90566	NA	NA	NA	0	0	1	0	1	NA	NA	NA	NA	5.1	-0.576244	NA	NA	NA	NA	NA	NA	3.39654e-07	0.56445	NA	NA	NA	NA	NA	NA	0.000258253	0.988298	NA	NA
ASH1L	NA	NA	NA		NA	NA	NA	Testis	9.31136e-07	0.00397163	-4.90566	NA	NA	NA	0	0	1	0	1	NA	NA	NA	NA	-5.1	0.576244	NA	NA	NA	NA	NA	NA	3.39654e-07	0.56445	NA	NA	NA	NA	NA	NA	0.000308166	0.98853	NA	NA
ASH1L	NA	NA	NA		NA	NA	NA	Thyroid	9.31136e-07	0.00290757	4.90566	NA	NA	NA	0	0	1	0	1	NA	NA	NA	NA	5.1	-0.576244	NA	NA	NA	NA	NA	NA	3.39654e-07	0.56445	NA	NA	NA	NA	NA	NA	0.000244038	0.987205	NA	NA
ASH1L	NA	NA	NA		NA	NA	NA	Uterus	9.31136e-07	0.00270805	4.90566	NA	NA	NA	0	0	1	0	1	NA	NA	NA	NA	5.1	-0.576244	NA	NA	NA	NA	NA	NA	3.39654e-07	0.56445	NA	NA	NA	NA	NA	NA	0.000239548	0.991138	NA	NA
ASH1L	NA	NA	NA		NA	NA	NA	Vagina	9.31136e-07	0.00207229	4.90566	NA	NA	NA	0	0	1	0	1	NA	NA	NA	NA	5.1	-0.576244	NA	NA	NA	NA	NA	NA	3.39654e-07	0.56445	NA	NA	NA	NA	NA	NA	0.000246368	0.988486	NA	NA
ASH1L	NA	NA	NA		NA	NA	NA	smultixcan	9.31136e-07	0.0021452	0.327044	NA	NA	NA	0	0	1	0	1	NA	NA	NA	NA	0.34	-0.0384163	NA	NA	NA	NA	NA	NA	3.39654e-07	0.56445	NA	NA	NA	NA	NA	NA	0.000225853	0.978795	NA	NA
CCDC162P	NA	NA	NA		NA	NA	NA	Brain_Anterior_cingulate_cortex_BA24	8.18618e-07	0.00359735	-4.93088	NA	NA	NA	0	0	1	0	1	NA	NA	NA	NA	-2.07291	3.14587	NA	NA	NA	NA	NA	NA	0.0381809	0.00165591	NA	NA	NA	NA	NA	NA	0.616143	0.700535	NA	NA
CCDC162P	NA	NA	NA		NA	NA	NA	Brain_Cortex	8.18618e-07	0.00176442	-4.93088	NA	NA	NA	0	0	1	0	1	NA	NA	NA	NA	-1.99451	3.07637	NA	NA	NA	NA	NA	NA	0.0460967	0.00209535	NA	NA	NA	NA	NA	NA	0.60247	0.693501	NA	NA
CCDC162P	NA	NA	NA		NA	NA	NA	Brain_Hippocampus	8.18618e-07	0.00241829	-4.93088	NA	NA	NA	0	0	1	0	1	NA	NA	NA	NA	-1.71827	2.87087	NA	NA	NA	NA	NA	NA	0.0857482	0.00409349	NA	NA	NA	NA	NA	NA	0.694919	0.680955	NA	NA
CCDC162P	NA	NA	NA		NA	NA	NA	Brain_Nucleus_accumbens_basal_ganglia	8.18618e-07	0.00359242	-4.93088	NA	NA	NA	0	0	1	0	1	NA	NA	NA	NA	-1.90725	3.00647	NA	NA	NA	NA	NA	NA	0.056488	0.00264303	NA	NA	NA	NA	NA	NA	0.621082	0.757749	NA	NA
CCDC162P	NA	NA	NA		NA	NA	NA	Brain_Putamen_basal_ganglia	8.18618e-07	0.00223272	-4.93088	NA	NA	NA	0	0	1	0	1	NA	NA	NA	NA	-2.19075	3.20307	NA	NA	NA	NA	NA	NA	0.0284699	0.00135969	NA	NA	NA	NA	NA	NA	0.549365	0.580343	NA	NA
CCDC162P	NA	NA	NA		NA	NA	NA	Breast_Mammary_Tissue	8.18618e-07	0.00207179	-4.93088	NA	NA	NA	0	0	1	0	1	NA	NA	NA	NA	-1.65092	2.79954	NA	NA	NA	NA	NA	NA	0.0987554	0.00511758	NA	NA	NA	NA	NA	NA	0.701361	0.6801	NA	NA
CCDC162P	NA	NA	NA		NA	NA	NA	Kidney_Cortex	8.18618e-07	0.00258749	-4.93088	NA	NA	NA	0	0	1	0	1	NA	NA	NA	NA	-1.5663	2.70703	NA	NA	NA	NA	NA	NA	0.117279	0.00678883	NA	NA	NA	NA	NA	NA	0.736673	0.63778	NA	NA
CCDC162P	NA	NA	NA		NA	NA	NA	Minor_Salivary_Gland	8.18618e-07	0.00256759	-4.93088	NA	NA	NA	0	0	1	0	1	NA	NA	NA	NA	-1.43443	2.63661	NA	NA	NA	NA	NA	NA	0.151448	0.00837381	NA	NA	NA	NA	NA	NA	0.746397	0.700739	NA	NA
CCDC162P	NA	NA	NA		NA	NA	NA	Small_Intestine_Terminal_Ileum	8.18618e-07	0.00238882	-4.93088	NA	NA	NA	0	0	1	0	1	NA	NA	NA	NA	-2.05283	2.83472	NA	NA	NA	NA	NA	NA	0.040089	0.0045866	NA	NA	NA	NA	NA	NA	0.581647	0.679244	NA	NA
CCDC162P	NA	NA	NA		NA	NA	NA	smultixcan	3.81968e-06	0.00512403	-4.07079	NA	NA	NA	0	0	1	0	1	NA	NA	NA	NA	-1.67982	2.66726	NA	NA	NA	NA	NA	NA	0.0869485	0.00656123	NA	NA	NA	NA	NA	NA	0.660364	0.706006	NA	NA
DPM3	NA	NA	NA		NA	NA	NA	Adrenal_Gland	2.36279e-06	0.00309028	4.71963	NA	NA	NA	0	0	1	0	1	NA	NA	NA	NA	4.591	-1.26408	NA	NA	NA	NA	NA	NA	4.41126e-06	0.2062	NA	NA	NA	NA	NA	NA	0.00205096	0.939793	NA	NA
DPM3	NA	NA	NA		NA	NA	NA	Artery_Tibial	2.36279e-06	0.00369816	-4.71963	NA	NA	NA	0	0	1	0	1	NA	NA	NA	NA	-4.591	1.26408	NA	NA	NA	NA	NA	NA	4.41126e-06	0.2062	NA	NA	NA	NA	NA	NA	0.0023129	0.963433	NA	NA
DPM3	NA	NA	NA		NA	NA	NA	Brain_Caudate_basal_ganglia	2.36279e-06	0.00392932	-4.71963	NA	NA	NA	0	0	1	0	1	NA	NA	NA	NA	-4.591	1.26408	NA	NA	NA	NA	NA	NA	4.41126e-06	0.2062	NA	NA	NA	NA	NA	NA	0.00352529	0.956307	NA	NA
DPM3	NA	NA	NA		NA	NA	NA	Brain_Cerebellar_Hemisphere	2.36279e-06	0.00423002	-4.71963	NA	NA	NA	0	0	1	0	1	NA	NA	NA	NA	-4.591	1.26408	NA	NA	NA	NA	NA	NA	4.41126e-06	0.2062	NA	NA	NA	NA	NA	NA	0.00264551	0.937629	NA	NA
DPM3	NA	NA	NA		NA	NA	NA	Brain_Cerebellum	2.36279e-06	0.0054539	-4.71963	NA	NA	NA	0	0	1	0	1	NA	NA	NA	NA	-4.591	1.26408	NA	NA	NA	NA	NA	NA	4.41126e-06	0.2062	NA	NA	NA	NA	NA	NA	0.00282848	0.958969	NA	NA
DPM3	NA	NA	NA		NA	NA	NA	Brain_Cortex	2.36279e-06	0.00350121	-4.71963	NA	NA	NA	0	0	1	0	1	NA	NA	NA	NA	-4.591	1.26408	NA	NA	NA	NA	NA	NA	4.41126e-06	0.2062	NA	NA	NA	NA	NA	NA	0.00257608	0.949336	NA	NA
DPM3	NA	NA	NA		NA	NA	NA	Brain_Hippocampus	2.36279e-06	0.00429555	-4.71963	NA	NA	NA	0	0	1	0	1	NA	NA	NA	NA	-4.591	1.26408	NA	NA	NA	NA	NA	NA	4.41126e-06	0.2062	NA	NA	NA	NA	NA	NA	0.00272717	0.941896	NA	NA
DPM3	NA	NA	NA		NA	NA	NA	Brain_Putamen_basal_ganglia	2.36279e-06	0.00375919	-4.71963	NA	NA	NA	0	0	1	0	1	NA	NA	NA	NA	-4.591	1.26408	NA	NA	NA	NA	NA	NA	4.41126e-06	0.2062	NA	NA	NA	NA	NA	NA	0.0027753	0.956339	NA	NA
DPM3	NA	NA	NA		NA	NA	NA	Brain_Spinal_cord_cervical_c-1	2.36279e-06	0.00348766	-4.71963	NA	NA	NA	0	0	1	0	1	NA	NA	NA	NA	-4.591	1.26408	NA	NA	NA	NA	NA	NA	4.41126e-06	0.2062	NA	NA	NA	NA	NA	NA	0.00324455	0.953217	NA	NA
DPM3	NA	NA	NA		NA	NA	NA	Brain_Substantia_nigra	2.36279e-06	0.00522682	-4.71963	NA	NA	NA	0	0	1	0	1	NA	NA	NA	NA	-4.591	1.26408	NA	NA	NA	NA	NA	NA	4.41126e-06	0.2062	NA	NA	NA	NA	NA	NA	0.00326663	0.942501	NA	NA
DPM3	NA	NA	NA		NA	NA	NA	Breast_Mammary_Tissue	2.36279e-06	0.00341704	-4.71963	NA	NA	NA	0	0	1	0	1	NA	NA	NA	NA	-4.591	1.26408	NA	NA	NA	NA	NA	NA	4.41126e-06	0.2062	NA	NA	NA	NA	NA	NA	0.0019758	0.952155	NA	NA
DPM3	NA	NA	NA		NA	NA	NA	Cells_Cultured_fibroblasts	2.36279e-06	0.00352625	-4.71963	NA	NA	NA	0	0	1	0	1	NA	NA	NA	NA	-4.591	1.26408	NA	NA	NA	NA	NA	NA	4.41126e-06	0.2062	NA	NA	NA	NA	NA	NA	0.00231583	0.93799	NA	NA
DPM3	NA	NA	NA		NA	NA	NA	Cells_EBV-transformed_lymphocytes	2.36279e-06	0.00535816	4.71963	NA	NA	NA	0	0	1	0	1	NA	NA	NA	NA	4.591	-1.26408	NA	NA	NA	NA	NA	NA	4.41126e-06	0.2062	NA	NA	NA	NA	NA	NA	0.00250594	0.929629	NA	NA
DPM3	NA	NA	NA		NA	NA	NA	Colon_Sigmoid	2.36279e-06	0.00370656	-4.71963	NA	NA	NA	0	0	1	0	1	NA	NA	NA	NA	-4.591	1.26408	NA	NA	NA	NA	NA	NA	4.41126e-06	0.2062	NA	NA	NA	NA	NA	NA	0.00225802	0.953957	NA	NA
DPM3	NA	NA	NA		NA	NA	NA	Colon_Transverse	2.36279e-06	0.00315646	4.71963	NA	NA	NA	0	0	1	0	1	NA	NA	NA	NA	4.591	-1.26408	NA	NA	NA	NA	NA	NA	4.41126e-06	0.2062	NA	NA	NA	NA	NA	NA	0.00231801	0.944445	NA	NA
DPM3	NA	NA	NA		NA	NA	NA	Esophagus_Mucosa	2.36279e-06	0.00372538	-4.71963	NA	NA	NA	0	0	1	0	1	NA	NA	NA	NA	-4.591	1.26408	NA	NA	NA	NA	NA	NA	4.41126e-06	0.2062	NA	NA	NA	NA	NA	NA	0.00202199	0.928885	NA	NA
DPM3	NA	NA	NA		NA	NA	NA	Esophagus_Muscularis	2.36279e-06	0.0036316	4.71963	NA	NA	NA	0	0	1	0	1	NA	NA	NA	NA	4.591	-1.26408	NA	NA	NA	NA	NA	NA	4.41126e-06	0.2062	NA	NA	NA	NA	NA	NA	0.00261066	0.945479	NA	NA
DPM3	NA	NA	NA		NA	NA	NA	Heart_Left_Ventricle	2.36279e-06	0.00361543	4.71963	NA	NA	NA	0	0	1	0	1	NA	NA	NA	NA	4.591	-1.26408	NA	NA	NA	NA	NA	NA	4.41126e-06	0.2062	NA	NA	NA	NA	NA	NA	0.00235311	0.946222	NA	NA
DPM3	NA	NA	NA		NA	NA	NA	Liver	2.36279e-06	0.00528172	-4.71963	NA	NA	NA	0	0	1	0	1	NA	NA	NA	NA	-4.591	1.26408	NA	NA	NA	NA	NA	NA	4.41126e-06	0.2062	NA	NA	NA	NA	NA	NA	0.00238333	0.951592	NA	NA
DPM3	NA	NA	NA		NA	NA	NA	Muscle_Skeletal	2.36279e-06	0.00247643	-4.71963	NA	NA	NA	0	0	1	0	1	NA	NA	NA	NA	-4.591	1.26408	NA	NA	NA	NA	NA	NA	4.41126e-06	0.2062	NA	NA	NA	NA	NA	NA	0.00211014	0.962029	NA	NA
DPM3	NA	NA	NA		NA	NA	NA	Nerve_Tibial	2.36279e-06	0.00392061	-4.71963	NA	NA	NA	0	0	1	0	1	NA	NA	NA	NA	-4.591	1.26408	NA	NA	NA	NA	NA	NA	4.41126e-06	0.2062	NA	NA	NA	NA	NA	NA	0.00272109	0.95899	NA	NA
DPM3	NA	NA	NA		NA	NA	NA	Ovary	2.36279e-06	0.00322178	-4.71963	NA	NA	NA	0	0	1	0	1	NA	NA	NA	NA	-4.591	1.26408	NA	NA	NA	NA	NA	NA	4.41126e-06	0.2062	NA	NA	NA	NA	NA	NA	0.00206498	0.948323	NA	NA
DPM3	NA	NA	NA		NA	NA	NA	Pituitary	2.36279e-06	0.00849097	-4.71963	NA	NA	NA	0	0	1	0	1	NA	NA	NA	NA	-4.591	1.26408	NA	NA	NA	NA	NA	NA	4.41126e-06	0.2062	NA	NA	NA	NA	NA	NA	0.00262958	0.954109	NA	NA
DPM3	NA	NA	NA		NA	NA	NA	Skin_Not_Sun_Exposed_Suprapubic	2.36279e-06	0.00525975	-4.71963	NA	NA	NA	0	0	1	0	1	NA	NA	NA	NA	-4.591	1.26408	NA	NA	NA	NA	NA	NA	4.41126e-06	0.2062	NA	NA	NA	NA	NA	NA	0.00238005	0.925943	NA	NA
DPM3	NA	NA	NA		NA	NA	NA	Skin_Sun_Exposed_Lower_leg	2.36279e-06	0.005301	-4.71963	NA	NA	NA	0	0	1	0	1	NA	NA	NA	NA	-4.591	1.26408	NA	NA	NA	NA	NA	NA	4.41126e-06	0.2062	NA	NA	NA	NA	NA	NA	0.00232514	0.948925	NA	NA
DPM3	NA	NA	NA		NA	NA	NA	Spleen	2.36279e-06	0.00490242	4.71963	NA	NA	NA	0	0	1	0	1	NA	NA	NA	NA	4.591	-1.26408	NA	NA	NA	NA	NA	NA	4.41126e-06	0.2062	NA	NA	NA	NA	NA	NA	0.00280283	0.933901	NA	NA
DPM3	NA	NA	NA		NA	NA	NA	Stomach	2.36279e-06	0.0052456	-4.71963	NA	NA	NA	0	0	1	0	1	NA	NA	NA	NA	-4.591	1.26408	NA	NA	NA	NA	NA	NA	4.41126e-06	0.2062	NA	NA	NA	NA	NA	NA	0.00208942	0.943418	NA	NA
DPM3	NA	NA	NA		NA	NA	NA	Thyroid	2.36279e-06	0.00491869	-4.71963	NA	NA	NA	0	0	1	0	1	NA	NA	NA	NA	-4.591	1.26408	NA	NA	NA	NA	NA	NA	4.41126e-06	0.2062	NA	NA	NA	NA	NA	NA	0.00234264	0.945734	NA	NA
DPM3	NA	NA	NA		NA	NA	NA	Uterus	2.36279e-06	0.00386537	-4.71963	NA	NA	NA	0	0	1	0	1	NA	NA	NA	NA	-4.591	1.26408	NA	NA	NA	NA	NA	NA	4.41126e-06	0.2062	NA	NA	NA	NA	NA	NA	0.00204314	0.953025	NA	NA
DPM3	NA	NA	NA		NA	NA	NA	Vagina	2.36279e-06	0.00361521	-4.71963	NA	NA	NA	0	0	1	0	1	NA	NA	NA	NA	-4.591	1.26408	NA	NA	NA	NA	NA	NA	4.41126e-06	0.2062	NA	NA	NA	NA	NA	NA	0.0022067	0.957723	NA	NA
DPM3	NA	NA	NA		NA	NA	NA	smultixcan	2.36279e-06	0.00358046	-4.71963	NA	NA	NA	0	0	1	0	1	NA	NA	NA	NA	-4.591	1.26408	NA	NA	NA	NA	NA	NA	4.41126e-06	0.2062	NA	NA	NA	NA	NA	NA	0.00223724	0.938667	NA	NA
EFNA4	NA	NA	NA		NA	NA	NA	Brain_Hippocampus	3.95543e-07	0.00235925	5.07109	NA	NA	NA	0	0	1	0	1	NA	NA	NA	NA	5.01834	-1.21538	NA	NA	NA	NA	NA	NA	5.21201e-07	0.224219	NA	NA	NA	NA	NA	NA	0.000584341	0.941896	NA	NA
EFNA4	NA	NA	NA		NA	NA	NA	smultixcan	1.16903e-07	0.00108914	1.69036	NA	NA	NA	0	0	1	0	1	NA	NA	NA	NA	1.67278	-0.405128	NA	NA	NA	NA	NA	NA	4.89408e-07	0.0961245	NA	NA	NA	NA	NA	NA	0.000311584	0.892666	NA	NA
ENSG00000283913	NA	NA	NA		NA	NA	NA	Heart_Atrial_Appendage	4.34121e-06	0.00892988	4.59434	NA	NA	NA	0	0	1	0	1	NA	NA	NA	NA	4.93304	-0.193711	NA	NA	NA	NA	NA	NA	8.09589e-07	0.846402	NA	NA	NA	NA	NA	NA	0.000536831	0.997573	NA	NA
ENSG00000283913	NA	NA	NA		NA	NA	NA	Heart_Left_Ventricle	3.84046e-06	0.00529205	4.61983	NA	NA	NA	0	0	1	0	1	NA	NA	NA	NA	4.96616	-0.182167	NA	NA	NA	NA	NA	NA	6.82925e-07	0.855452	NA	NA	NA	NA	NA	NA	0.000485726	0.995669	NA	NA
FBRSL1	NA	NA	NA		NA	NA	NA	Brain_Cerebellar_Hemisphere	4.31207e-06	0.00609454	-4.59574	NA	NA	NA	0	0	1	0	1	NA	NA	NA	NA	-5.59689	-1.62455	NA	NA	NA	NA	NA	NA	2.18237e-08	0.104259	NA	NA	NA	NA	NA	NA	6.93665e-05	0.91724	NA	NA
FBRSL1	NA	NA	NA		NA	NA	NA	Brain_Cerebellum	4.31207e-06	0.00853142	-4.59574	NA	NA	NA	0	0	1	0	1	NA	NA	NA	NA	-5.59689	-1.62455	NA	NA	NA	NA	NA	NA	2.18237e-08	0.104259	NA	NA	NA	NA	NA	NA	6.48777e-05	0.925385	NA	NA
FBRSL1	NA	NA	NA		NA	NA	NA	Cells_EBV-transformed_lymphocytes	4.31207e-06	0.00896371	-4.59574	NA	NA	NA	0	0	1	0	1	NA	NA	NA	NA	-5.59689	-1.62455	NA	NA	NA	NA	NA	NA	2.18237e-08	0.104259	NA	NA	NA	NA	NA	NA	4.60479e-05	0.899585	NA	NA
FBRSL1	NA	NA	NA		NA	NA	NA	Esophagus_Mucosa	4.31207e-06	0.00604336	-4.59574	NA	NA	NA	0	0	1	0	1	NA	NA	NA	NA	-5.59689	-1.62455	NA	NA	NA	NA	NA	NA	2.18237e-08	0.104259	NA	NA	NA	NA	NA	NA	1.85775e-05	0.904618	NA	NA
FBRSL1	NA	NA	NA		NA	NA	NA	Pancreas	4.31207e-06	0.00636677	-4.59574	NA	NA	NA	0	0	1	0	1	NA	NA	NA	NA	-5.59689	-1.62455	NA	NA	NA	NA	NA	NA	2.18237e-08	0.104259	NA	NA	NA	NA	NA	NA	2.96353e-05	0.933647	NA	NA
FBRSL1	NA	NA	NA		NA	NA	NA	Prostate	4.31207e-06	0.00807104	-4.59574	NA	NA	NA	0	0	1	0	1	NA	NA	NA	NA	-5.59689	-1.62455	NA	NA	NA	NA	NA	NA	2.18237e-08	0.104259	NA	NA	NA	NA	NA	NA	2.50829e-05	0.916788	NA	NA
FBRSL1	NA	NA	NA		NA	NA	NA	Thyroid	4.31207e-06	0.0079205	-4.59574	NA	NA	NA	0	0	1	0	1	NA	NA	NA	NA	-5.59689	-1.62455	NA	NA	NA	NA	NA	NA	2.18237e-08	0.104259	NA	NA	NA	NA	NA	NA	2.35201e-05	0.927037	NA	NA
FBRSL1	NA	NA	NA		NA	NA	NA	Vagina	4.31207e-06	0.00620963	4.59574	NA	NA	NA	0	0	1	0	1	NA	NA	NA	NA	5.59689	1.62455	NA	NA	NA	NA	NA	NA	2.18237e-08	0.104259	NA	NA	NA	NA	NA	NA	2.11064e-05	0.928985	NA	NA
KEAP1	NA	NA	NA		NA	NA	NA	Brain_Hypothalamus	6.47357e-07	0.00437074	4.97653	NA	NA	NA	0	0	1	0	1	NA	NA	NA	NA	4.4657	-2.24752	NA	NA	NA	NA	NA	NA	7.9808e-06	0.0246065	NA	NA	NA	NA	NA	NA	0.00532608	0.799334	NA	NA
KEAP1	NA	NA	NA		NA	NA	NA	Muscle_Skeletal	6.47357e-07	0.00109857	4.97653	NA	NA	NA	0	0	1	0	1	NA	NA	NA	NA	4.4657	-2.24752	NA	NA	NA	NA	NA	NA	7.9808e-06	0.0246065	NA	NA	NA	NA	NA	NA	0.0034941	0.82438	NA	NA
KEAP1	NA	NA	NA		NA	NA	NA	Pituitary	6.47357e-07	0.00310181	4.97653	NA	NA	NA	0	0	1	0	1	NA	NA	NA	NA	4.4657	-2.24752	NA	NA	NA	NA	NA	NA	7.9808e-06	0.0246065	NA	NA	NA	NA	NA	NA	0.00413997	0.780469	NA	NA
KEAP1	NA	NA	NA		NA	NA	NA	Prostate	6.47357e-07	0.00227717	4.97653	NA	NA	NA	0	0	1	0	1	NA	NA	NA	NA	4.4657	-2.24752	NA	NA	NA	NA	NA	NA	7.9808e-06	0.0246065	NA	NA	NA	NA	NA	NA	0.00380012	0.810555	NA	NA
KEAP1	NA	NA	NA		NA	NA	NA	Testis	6.47357e-07	0.00304439	4.97653	NA	NA	NA	0	0	1	0	1	NA	NA	NA	NA	4.02937	-2.53744	NA	NA	NA	NA	NA	NA	5.5927e-05	0.0111668	NA	NA	NA	NA	NA	NA	0.0273918	0.752473	NA	NA
KEAP1	NA	NA	NA		NA	NA	NA	smultixcan	6.47357e-07	0.00180958	4.97653	NA	NA	NA	0	0	1	0	1	NA	NA	NA	NA	1.77415	-1.56257	NA	NA	NA	NA	NA	NA	0.0126231	0.180099	NA	NA	NA	NA	NA	NA	0.415938	0.933922	NA	NA
LIMD1	NA	NA	NA		NA	NA	NA	smultixcan	2.05238e-06	0.00329553	-2.16983	NA	NA	NA	0	0	1	0	1	NA	NA	NA	NA	-1.76374	-0.250612	NA	NA	NA	NA	NA	NA	8.13366e-08	0.70145	NA	NA	NA	NA	NA	NA	6.77787e-05	0.989551	NA	NA
MBL1P	NA	NA	NA		NA	NA	NA	Heart_Atrial_Appendage	4.34121e-06	0.00892988	4.59434	NA	NA	NA	0	0	1	0	1	NA	NA	NA	NA	4.93304	-0.193711	NA	NA	NA	NA	NA	NA	8.09589e-07	0.846402	NA	NA	NA	NA	NA	NA	0.000536831	0.997573	NA	NA
MBL1P	NA	NA	NA		NA	NA	NA	Heart_Left_Ventricle	3.84046e-06	0.00529205	4.61983	NA	NA	NA	0	0	1	0	1	NA	NA	NA	NA	4.96616	-0.182167	NA	NA	NA	NA	NA	NA	6.82925e-07	0.855452	NA	NA	NA	NA	NA	NA	0.000485726	0.995669	NA	NA
MICAL3	NA	NA	NA		NA	NA	NA	Brain_Cerebellar_Hemisphere	3.99058e-06	0.00595351	-4.61187	NA	NA	NA	0	0	1	0	1	NA	NA	NA	NA	-4.29109	1.74524	NA	NA	NA	NA	NA	NA	1.77799e-05	0.0809434	NA	NA	NA	NA	NA	NA	0.00869439	0.895288	NA	NA
MICAL3	NA	NA	NA		NA	NA	NA	Brain_Cerebellum	3.99058e-06	0.00850271	-4.61187	NA	NA	NA	0	0	1	0	1	NA	NA	NA	NA	-4.29109	1.74524	NA	NA	NA	NA	NA	NA	1.77799e-05	0.0809434	NA	NA	NA	NA	NA	NA	0.00908471	0.893451	NA	NA
MICAL3	NA	NA	NA		NA	NA	NA	Brain_Putamen_basal_ganglia	3.99058e-06	0.00586063	-4.61187	NA	NA	NA	0	0	1	0	1	NA	NA	NA	NA	-4.29109	1.74524	NA	NA	NA	NA	NA	NA	1.77799e-05	0.0809434	NA	NA	NA	NA	NA	NA	0.00856804	0.901755	NA	NA
MICAL3	NA	NA	NA		NA	NA	NA	Colon_Transverse	3.99058e-06	0.00508872	-4.61187	NA	NA	NA	0	0	1	0	1	NA	NA	NA	NA	-4.29109	1.74524	NA	NA	NA	NA	NA	NA	1.77799e-05	0.0809434	NA	NA	NA	NA	NA	NA	0.00754622	0.900777	NA	NA
MICAL3	NA	NA	NA		NA	NA	NA	Heart_Left_Ventricle	3.99058e-06	0.00529205	-4.61187	NA	NA	NA	0	0	1	0	1	NA	NA	NA	NA	-4.29109	1.74524	NA	NA	NA	NA	NA	NA	1.77799e-05	0.0809434	NA	NA	NA	NA	NA	NA	0.00732128	0.915994	NA	NA
MICAL3	NA	NA	NA		NA	NA	NA	Skin_Not_Sun_Exposed_Suprapubic	3.99058e-06	0.0076989	-4.61187	NA	NA	NA	0	0	1	0	1	NA	NA	NA	NA	-4.29109	1.74524	NA	NA	NA	NA	NA	NA	1.77799e-05	0.0809434	NA	NA	NA	NA	NA	NA	0.00875881	0.881029	NA	NA
OAS2	NA	NA	NA		NA	NA	NA	smultixcan	2.91346e-07	0.00145054	-2.46833	NA	NA	NA	0	0	1	0	1	NA	NA	NA	NA	-2.51541	0.271995	NA	NA	NA	NA	NA	NA	3.71814e-07	0.660915	NA	NA	NA	NA	NA	NA	0.000243185	0.987259	NA	NA
PMF1	NA	NA	NA		NA	NA	NA	smultixcan	4.36983e-08	0.00108914	2.52105	NA	NA	NA	0	0	1	0	1	NA	NA	NA	NA	3.31994	1.27601	NA	NA	NA	NA	NA	NA	3.45869e-09	0.20749	NA	NA	NA	NA	NA	NA	4.13378e-06	0.938956	NA	NA

### Sheet: T10.commonGene_ddx_ccgwas
Table 10. Results summary of validated differential genes
Results of MAGMA/TWAS/spTWAS/PWAS-DDx and MAGMA/TWAS/spTWAS/PWAS-CC-GWAS were merged respectively, then corresponding four groups of merged data were compared further and overlapping genes shown in at least three approaches were highlighted as validated differential genes (total_detect>=3). Gene-based p-value/FDR/z-scores estimated through MAGMA, TWAS, spTWAS, and PWAS approaches based on DDx/CC-GWAS OLS case-case associations and original GWAS data were listed in the table. magma_detect=1 indicates the "Gene" was detected by both MAGMA-DDx and MAGMA-CC-GWAS, and 0 otherwise; twas_detect=1 indicates the "Gene" was detected by both TWAS-DDx and TWAS-CC-GWAS, and 0 otherwise; sptwas_detect=1 indicates the "Gene" was detected by both spTWAS-DDx and spTWAS-CC-GWAS, and 0 otherwise; pwas_detect=1 indicates the "Gene" was detected by both PWAS-DDx and PWAS-CC-GWAS, and 0 otherwise; total_detect=magma_detect + twas_detect + sptwas_detect + pwas_detect
Gene	P_DDx_magma	FDR_DDx_magma	Z_DDx_magma	P_OLS_magma	FDR_OLS_magma	Z_OLS_magma	tissue_twas	P_DDx_twas	FDR_DDx_twas	Z_DDx_twas	P_OLS_twas	FDR_OLS_twas	Z_OLS_twas	tissue_sptwas	P_DDx_sptwas	FDR_DDx_sptwas	Z_DDx_sptwas	P_OLS_sptwas	FDR_OLS_sptwas	Z_OLS_sptwas	P_DDx_pwas	FDR_DDx_pwas	Z_DDx_pwas	P_OLS_pwas	FDR_OLS_pwas	Z_OLS_pwas	magma_detect	twas_detect	sptwas_detect	pwas_detect	total_detect	Z_C2_magma	Z_ILD_magma	Z_C2_twas	Z_ILD_twas	Z_C2_sptwas	Z_ILD_sptwas	Z_C2_pwas	Z_ILD_pwas	P_C2_magma	P_ILD_magma	P_C2_twas	P_ILD_twas	P_C2_sptwas	P_ILD_sptwas	P_C2_pwas	P_ILD_pwas	FDR_C2_magma	FDR_ILD_magma	FDR_C2_twas	FDR_ILD_twas	FDR_C2_sptwas	FDR_ILD_sptwas	FDR_C2_pwas	FDR_ILD_pwas
NA	NA	NA	NA	NA	NA	NA	NA	NA	NA	NA	NA	NA	NA	NA	NA	NA	NA	NA	NA	NA	NA	NA	NA	NA	NA	NA	NA	NA	NA	NA	NA	NA	NA	NA	NA	NA	NA	NA	NA	NA	NA	NA	NA	NA	NA	NA	NA	NA	NA	NA	NA	NA	NA	NA	NA

### Sheet: T11.magma_gene_set
Table 11. Gene set analysis based on DDx-derived GWAS using MAGMA
Significantly associated gene sets at FDR threshold 0.05 were highlighted. FDR for each gene set was estimated by MAGMA based on DDx-derived GWAS or original GWAS of two compared traits
Gene_set	P_DDx	FDR_DDx	P_C2	FDR_C2	P_ILD	FDR_ILD
GOBP_NEGATIVE_REGULATION_OF_NEURON_PROJECTION_REGENERATION	1.2651e-05	0.21513	0.72262	0.996644	0.033593	0.739696
MELLMAN_TUT1_TARGETS_UP	3.6854e-05	0.313351	0.4511	0.983706	0.0050864	0.627866
GOBP_AXON_DEVELOPMENT	0.00029926	0.397747	0.39572	0.980393	0.0045045	0.627866
GOBP_FOREBRAIN_DEVELOPMENT	0.00037424	0.397747	0.36635	0.980393	0.0016692	0.574262
GOBP_HYPOTHALAMUS_GONADOTROPHIN_RELEASING_HORMONE_NEURON_DIFFERENTIATION	0.00021717	0.397747	0.30946	0.975841	0.00046598	0.534637
GOBP_NEGATIVE_REGULATION_OF_MIRNA_MATURATION	9.8722e-05	0.397747	0.68602	0.996644	0.00022587	0.473858
GOBP_PARASYMPATHETIC_NERVOUS_SYSTEM_DEVELOPMENT	0.00034038	0.397747	0.46379	0.985713	0.0037626	0.625206
GOBP_POSITIVE_REGULATION_OF_CHOLESTEROL_BIOSYNTHETIC_PROCESS	0.00037093	0.397747	0.85184	0.996644	0.00032468	0.473858
GOBP_REGULATION_OF_PRODUCTION_OF_SMALL_RNA_INVOLVED_IN_GENE_SILENCING_BY_RNA	0.00026487	0.397747	0.71142	0.996644	0.00050914	0.534637
GOBP_SYMPATHETIC_GANGLION_DEVELOPMENT	0.00035	0.397747	0.55767	0.991588	0.00013905	0.473858
NIKOLSKY_BREAST_CANCER_5P15_AMPLICON	0.00023229	0.397747	0.80818	0.996644	0.0013892	0.574262
PURBEY_TARGETS_OF_CTBP1_NOT_SATB1_UP	0.00030892	0.397747	0.98537	0.999979	0.0002723	0.473858
REACTOME_SYNTHESIS_OF_PIPS_AT_THE_EARLY_ENDOSOME_MEMBRANE	9.4271e-05	0.397747	0.19603	0.966794	0.46245	0.929656
WP_FOXP3_IN_COVID19	0.00017367	0.397747	0.38016	0.980393	0.00017009	0.473858
WP_GENES_ASSOCIATED_WITH_THE_DEVELOPMENT_OF_RHEUMATOID_ARTHRITIS	0.00031797	0.397747	0.73456	0.996644	9.6397e-05	0.473858
WP_HEMATOPOIETIC_STEM_CELL_GENE_REGULATION_BY_GABP_ALPHABETA_COMPLEX	0.00024408	0.397747	0.20465	0.966794	0.00020577	0.473858
GOBP_POSITIVE_REGULATION_OF_AXON_EXTENSION_INVOLVED_IN_AXON_GUIDANCE	0.00043334	0.433467	0.51695	0.99061	0.00040436	0.528934
GOBP_FRUCTOSE_METABOLIC_PROCESS	0.00049475	0.446041	0.93348	0.998875	0.0012869	0.567967
GOBP_MONOUBIQUITINATED_PROTEIN_DEUBIQUITINATION	0.0005462	0.446041	0.35287	0.980393	0.040505	0.747858
GOBP_POSITIVE_REGULATION_OF_SUBSTRATE_ADHESION_DEPENDENT_CELL_SPREADING	0.00051399	0.446041	0.45212	0.983706	0.00058425	0.534637
GOBP_REGULATION_OF_NEUROGENESIS	0.00055083	0.446041	0.40681	0.980393	0.011867	0.682519
FOSTER_KDM1A_TARGETS_DN	0.00059728	0.46167	0.32814	0.975841	0.027599	0.723145
GOBP_CELLULAR_COMPONENT_MORPHOGENESIS	0.00067111	0.484885	0.67939	0.996644	0.0024753	0.594098
GOBP_NEGATIVE_REGULATION_OF_RECEPTOR_SIGNALING_PATHWAY_VIA_JAK_STAT	0.0007673	0.484885	0.11484	0.946312	0.14342	0.804284
GOBP_REGULATION_OF_PEPTIDYL_SERINE_PHOSPHORYLATION	0.00073198	0.484885	0.90736	0.997416	0.19845	0.847396
GOBP_SYMPATHETIC_NERVOUS_SYSTEM_DEVELOPMENT	0.0007984	0.484885	0.068013	0.942821	0.0049009	0.627866
GOMF_PHOSPHATIDYLINOSITOL_4_PHOSPHATE_BINDING	0.0007971	0.484885	0.39251	0.980393	0.0040568	0.627866
SCHUHMACHER_MYC_TARGETS_UP	0.00070957	0.484885	0.22009	0.969081	0.0019041	0.574262
GOBP_AUTOPHAGOSOME_MEMBRANE_DOCKING	0.0011977	0.484926	0.18032	0.966794	0.015911	0.700046
GOBP_CELL_PART_MORPHOGENESIS	0.00099942	0.484926	0.49667	0.989624	0.002715	0.594098
GOBP_MONOUBIQUITINATED_HISTONE_DEUBIQUITINATION	0.00092534	0.484926	0.36761	0.980393	0.053097	0.750863
GOBP_MUSCLE_HYPERTROPHY	0.0010364	0.484926	0.52868	0.99061	0.094833	0.786467
GOBP_NEGATIVE_REGULATION_OF_RECEPTOR_SIGNALING_PATHWAY_VIA_STAT	0.0011816	0.484926	0.076576	0.94418	0.12873	0.800963
GOBP_NEGATIVE_REGULATION_OF_TYROSINE_PHOSPHORYLATION_OF_STAT_PROTEIN	0.0010206	0.484926	0.50209	0.989857	0.39102	0.913867
GOBP_POSITIVE_REGULATION_OF_NEUROGENESIS	0.001014	0.484926	0.67799	0.996644	0.0040655	0.627866
GOBP_REGULATION_OF_CHOLESTEROL_BIOSYNTHETIC_PROCESS	0.0011074	0.484926	0.62753	0.994992	0.0057987	0.648871
GOBP_REGULATION_OF_NEURON_PROJECTION_REGENERATION	0.00086386	0.484926	0.073322	0.94418	0.062399	0.754454
GOBP_REGULATION_OF_PLATELET_ACTIVATION	0.00083082	0.484926	0.039313	0.917851	0.00090392	0.534637
LIU_IL13_MEMORY_MODEL_UP	0.0010789	0.484926	0.81322	0.996644	0.0013026	0.567967
NAGY_TFTC_COMPONENTS_HUMAN	0.0011295	0.484926	0.78921	0.996644	0.01314	0.682519
REACTOME_POU5F1_OCT4_SOX2_NANOG_ACTIVATE_GENES_RELATED_TO_PROLIFERATION	0.0010319	0.484926	0.93506	0.998929	0.0066651	0.648871
WP_PERTURBATIONS_TO_HOSTCELL_AUTOPHAGY_INDUCED_BY_SARSCOV2_PROTEINS	0.0011953	0.484926	0.41357	0.980393	0.040852	0.747858
GOBP_EPITHELIAL_STRUCTURE_MAINTENANCE	0.0013851	0.497804	0.016461	0.876285	0.0017404	0.574262
GOBP_HYPOTHALAMUS_CELL_DIFFERENTIATION	0.0014441	0.497804	0.33166	0.975841	0.0020281	0.58454
GOBP_INTERLEUKIN_6_MEDIATED_SIGNALING_PATHWAY	0.001338	0.497804	0.16574	0.964845	0.0032552	0.596894
GOBP_NORADRENERGIC_NEURON_DIFFERENTIATION	0.0014334	0.497804	0.22624	0.969081	0.0074604	0.648871
GOMF_SULFATE_BINDING	0.0012755	0.497804	0.0092272	0.767691	0.013288	0.682666
REACTOME_BETA_OXIDATION_OF_BUTANOYL_COA_TO_ACETYL_COA	0.0014272	0.497804	0.062428	0.930383	0.0067601	0.648871
REACTOME_BETA_OXIDATION_OF_HEXANOYL_COA_TO_BUTANOYL_COA	0.0014637	0.497804	0.039988	0.918011	0.0031239	0.594098
REACTOME_TRANSCRIPTIONAL_REGULATION_BY_E2F6	0.0013907	0.497804	0.43109	0.982274	0.048941	0.747858
WP_SEROTONIN_TRANSPORTER_ACTIVITY	0.0015019	0.500781	0.31861	0.975841	0.0035014	0.616873
GOCC_RECYCLING_ENDOSOME	0.0016249	0.521348	0.71798	0.996644	0.066332	0.759783
LI_WILMS_TUMOR_ANAPLASTIC_DN	0.0015957	0.521348	0.3802	0.980393	0.0032644	0.596894
GOBP_AUTONOMIC_NERVOUS_SYSTEM_DEVELOPMENT	0.001678	0.526753	0.087694	0.945222	0.080841	0.777546
GOBP_KYNURENINE_METABOLIC_PROCESS	0.0017037	0.526753	0.84623	0.996644	0.00073934	0.534637
GOBP_FOREBRAIN_NEURON_DEVELOPMENT	0.0017869	0.542611	0.61844	0.994221	0.009363	0.660655
GAVIN_FOXP3_TARGETS_CLUSTER_T4	0.0020706	0.542957	0.19853	0.966794	0.053632	0.754104
GOBP_NEGATIVE_REGULATION_OF_DENDRITE_MORPHOGENESIS	0.0018708	0.542957	0.14025	0.957615	0.25978	0.868546
GOBP_NEURAL_TUBE_PATTERNING	0.0018853	0.542957	0.94696	0.999512	0.0012187	0.567967
GOMF_AMINO_ACID_MONOATOMIC_CATION_ANTIPORTER_ACTIVITY	0.0018336	0.542957	0.32958	0.975841	0.00049377	0.534637
GOMF_OXIDOREDUCTASE_ACTIVITY_ACTING_ON_DIPHENOLS_AND_RELATED_SUBSTANCES_AS_DONORS	0.0019678	0.542957	0.22087	0.969081	0.024367	0.720067
POOLA_INVASIVE_BREAST_CANCER_DN	0.002027	0.542957	0.14727	0.962966	0.0068451	0.648871
REACTOME_APOPTOTIC_CLEAVAGE_OF_CELL_ADHESION_PROTEINS	0.0019244	0.542957	0.76605	0.996644	0.00056669	0.534637
REACTOME_CLEC7A_DECTIN_1_INDUCES_NFAT_ACTIVATION	0.0020754	0.542957	0.35242	0.980393	0.017106	0.701926
WP_MITOCHONDRIAL_COMPLEX_III_ASSEMBLY	0.0020621	0.542957	0.32714	0.975841	0.052495	0.750362
GOBP_MITOCHONDRIAL_ELECTRON_TRANSPORT_UBIQUINOL_TO_CYTOCHROME_C	0.0021619	0.550277	0.20637	0.966794	0.0057459	0.648871
GOBP_POSITIVE_REGULATION_OF_CYTOKINE_PRODUCTION_INVOLVED_IN_INFLAMMATORY_RESPONSE	0.0021681	0.550277	0.3677	0.980393	0.0045314	0.627866
BIOCARTA_TGFB_PATHWAY	0.0042718	0.565637	0.050133	0.918011	0.0084337	0.648871
BOYAULT_LIVER_CANCER_SUBCLASS_G56_UP	0.0033603	0.565637	0.77563	0.996644	0.0028879	0.594098
BUYTAERT_PHOTODYNAMIC_THERAPY_STRESS_UP	0.0040397	0.565637	0.036226	0.911683	0.0036276	0.616873
CHEN_HOXA5_TARGETS_9HR_UP	0.0029626	0.565637	0.20965	0.966794	0.081105	0.777775
CLASPER_LYMPHATIC_VESSELS_DURING_METASTASIS_UP	0.004298	0.565637	0.2937	0.975841	0.0066738	0.648871
GOBP_ASYMMETRIC_CELL_DIVISION	0.0040768	0.565637	0.9578	0.999786	0.019439	0.708961
GOBP_AXONAL_FASCICULATION	0.0043154	0.565637	0.52823	0.99061	0.012108	0.682519
GOBP_CELL_PROLIFERATION_INVOLVED_IN_HEART_MORPHOGENESIS	0.0032342	0.565637	0.70756	0.996644	0.0025976	0.594098
GOBP_CELL_RECOGNITION	0.0043203	0.565637	0.40775	0.980393	0.0046821	0.627866
GOBP_CHOLESTEROL_CATABOLIC_PROCESS	0.0024842	0.565637	0.010347	0.785026	0.0099934	0.66241
GOBP_ENDOMEMBRANE_SYSTEM_ORGANIZATION	0.0032245	0.565637	0.2961	0.975841	0.01621	0.700046
GOBP_ENDOPLASMIC_RETICULUM_TUBULAR_NETWORK_ORGANIZATION	0.0028989	0.565637	0.13674	0.953735	0.025433	0.720067
GOBP_ENDOTHELIUM_DEVELOPMENT	0.0040357	0.565637	0.33777	0.979404	0.099941	0.789495
GOBP_FOREBRAIN_CELL_MIGRATION	0.0023616	0.565637	0.19951	0.966794	0.014057	0.686894
GOBP_GOLGI_ORGANIZATION	0.0040354	0.565637	0.55051	0.99105	0.0045605	0.627866
GOBP_HEPATOCYTE_GROWTH_FACTOR_RECEPTOR_SIGNALING_PATHWAY	0.0028931	0.565637	0.018852	0.876285	0.002374	0.593675
GOBP_HOMOPHILIC_CELL_ADHESION_VIA_PLASMA_MEMBRANE_ADHESION_MOLECULES	0.0043656	0.565637	0.85379	0.996644	0.011433	0.682519
GOBP_INTERLEUKIN_1_MEDIATED_SIGNALING_PATHWAY	0.0038786	0.565637	0.80214	0.996644	0.033127	0.735744
GOBP_INTERLEUKIN_21_PRODUCTION	0.0022636	0.565637	0.14209	0.957615	0.0034524	0.616873
GOBP_L_KYNURENINE_METABOLIC_PROCESS	0.002729	0.565637	0.68318	0.996644	0.00072734	0.534637
GOBP_MUSCLE_HYPERTROPHY_IN_RESPONSE_TO_STRESS	0.0024884	0.565637	0.76178	0.996644	0.26598	0.870857
GOBP_NEGATIVE_REGULATION_OF_ADENYLATE_CYCLASE_ACTIVATING_G_PROTEIN_COUPLED_RECEPTOR_SIGNALING_PATHWAY	0.0038192	0.565637	0.071639	0.94418	0.069628	0.759783
GOBP_NEGATIVE_REGULATION_OF_CYTOSKELETON_ORGANIZATION	0.00366	0.565637	0.84019	0.996644	0.013374	0.683051
GOBP_NEGATIVE_REGULATION_OF_PEPTIDYL_THREONINE_PHOSPHORYLATION	0.0026186	0.565637	0.36377	0.980393	0.0038972	0.625206
GOBP_NEURON_PROJECTION_REGENERATION	0.0044499	0.565637	0.052491	0.918011	0.016078	0.700046
GOBP_POSITIVE_REGULATION_OF_CELLULAR_RESPONSE_TO_TRANSFORMING_GROWTH_FACTOR_BETA_STIMULUS	0.0038847	0.565637	0.23522	0.969081	0.0096099	0.661705
GOBP_POSITIVE_REGULATION_OF_CELL_MATURATION	0.0022992	0.565637	0.19232	0.966794	0.011631	0.682519
GOBP_POSITIVE_REGULATION_OF_CHOLESTEROL_METABOLIC_PROCESS	0.0025001	0.565637	0.74114	0.996644	0.0017363	0.574262
GOBP_POSITIVE_REGULATION_OF_OXIDATIVE_STRESS_INDUCED_INTRINSIC_APOPTOTIC_SIGNALING_PATHWAY	0.0039446	0.565637	0.24234	0.969081	0.0076545	0.648871
GOBP_REGULATION_OF_HOMOTYPIC_CELL_CELL_ADHESION	0.0029504	0.565637	0.21429	0.967862	0.0097281	0.661705
GOBP_REGULATION_OF_MICROVILLUS_ASSEMBLY	0.0038073	0.565637	0.72189	0.996644	0.0038631	0.625206
GOBP_REGULATION_OF_PLATELET_AGGREGATION	0.0034848	0.565637	0.18317	0.966794	0.0069461	0.648871
GOBP_REGULATION_OF_VASCULAR_ENDOTHELIAL_GROWTH_FACTOR_RECEPTOR_SIGNALING_PATHWAY	0.0026168	0.565637	0.031694	0.893019	0.015646	0.700046
GOBP_TELENCEPHALON_DEVELOPMENT	0.0025803	0.565637	0.46402	0.985713	0.0069712	0.648871
GOBP_TRANSDIFFERENTIATION	0.003939	0.565637	0.62991	0.994992	0.0006684	0.534637
GOBP_T_FOLLICULAR_HELPER_CELL_DIFFERENTIATION	0.0041971	0.565637	0.055039	0.919684	0.00029619	0.473858
GOBP_VESTIBULOCOCHLEAR_NERVE_MORPHOGENESIS	0.0033682	0.565637	0.48812	0.988686	0.0024939	0.594098
GOCC_EARLY_ENDOSOME	0.0026551	0.565637	0.078929	0.94418	0.074615	0.770199
GOCC_ENDOSOME_MEMBRANE	0.0039577	0.565637	0.68126	0.996644	0.054689	0.754454
GOCC_GOLGI_TRANSPORT_COMPLEX	0.0041456	0.565637	0.99356	0.999979	0.0045039	0.627866
GOCC_MITOCHONDRIAL_RESPIRATORY_CHAIN_COMPLEX_III	0.0044905	0.565637	0.32668	0.975841	0.030332	0.732554
GOCC_RECYCLING_ENDOSOME_MEMBRANE	0.0029316	0.565637	0.78393	0.996644	0.056891	0.754454
GOCC_SAGA_COMPLEX	0.0039885	0.565637	0.33603	0.978625	0.04761	0.747858
GOCC_SAGA_TYPE_COMPLEX	0.0027908	0.565637	0.37099	0.980393	0.029532	0.732554
GOCC_TRANSCRIPTION_FACTOR_TFTC_COMPLEX	0.0036034	0.565637	0.76902	0.996644	0.050612	0.747858
GOMF_1_PHOSPHATIDYLINOSITOL_3_KINASE_ACTIVITY	0.0028668	0.565637	0.96959	0.999979	0.040243	0.747858
GOMF_CYCLOHYDROLASE_ACTIVITY	0.0025292	0.565637	0.41748	0.980393	0.0045317	0.627866
GOMF_FRUCTOSE_6_PHOSPHATE_BINDING	0.003707	0.565637	0.15444	0.964845	0.096204	0.786467
GOMF_OLIGOPEPTIDE_TRANSMEMBRANE_TRANSPORTER_ACTIVITY	0.0035303	0.565637	0.11353	0.946312	0.029842	0.732554
GOMF_OXIDOREDUCTASE_ACTIVITY_ACTING_ON_THE_ALDEHYDE_OR_OXO_GROUP_OF_DONORS_DISULFIDE_AS_ACCEPTOR	0.0027431	0.565637	0.98913	0.999979	0.024589	0.720067
GOMF_PHOSPHATIDYLINOSITOL_MONOPHOSPHATE_PHOSPHATASE_ACTIVITY	0.0031782	0.565637	0.8446	0.996644	0.45517	0.927695
GOZGIT_ESR1_TARGETS_DN	0.003839	0.565637	0.090065	0.946312	0.01972	0.708961
KEGG_BUTANOATE_METABOLISM	0.0030595	0.565637	0.25529	0.969081	0.0044877	0.627866
KEGG_GLYCOSAMINOGLYCAN_BIOSYNTHESIS_KERATAN_SULFATE	0.0043809	0.565637	0.84092	0.996644	0.017165	0.701926
LE_SKI_TARGETS_UP	0.0037201	0.565637	0.17458	0.966794	0.029858	0.732554
LIM_MAMMARY_STEM_CELL_DN	0.0043049	0.565637	0.0033176	0.684851	0.0047319	0.627866
REACTOME_DISEASES_ASSOCIATED_WITH_GLYCOSAMINOGLYCAN_METABOLISM	0.0032109	0.565637	0.30933	0.975841	0.043806	0.747858
REACTOME_LIPID_PARTICLE_ORGANIZATION	0.0044215	0.565637	0.13282	0.949842	0.0065642	0.648871
REACTOME_TERMINATION_OF_O_GLYCAN_BIOSYNTHESIS	0.003857	0.565637	0.11578	0.946312	0.0047996	0.627866
SCHAEFFER_PROSTATE_DEVELOPMENT_AND_CANCER_BOX1_DN	0.0043551	0.565637	0.55669	0.99105	0.019007	0.708961
WONG_MITOCHONDRIA_GENE_MODULE	0.0042637	0.565637	0.29645	0.975841	0.0015291	0.574262
WP_ARSENIC_METABOLISM_AND_REACTIVE_OXYGEN_SPECIES_GENERATION	0.0040088	0.565637	0.77397	0.996644	0.0079841	0.648871
WP_CELL_DIFFERENTIATION_EXPANDED_INDEX	0.0038406	0.565637	0.07266	0.94418	0.067359	0.759783
WP_DISORDERS_OF_FOLATE_METABOLISM_AND_TRANSPORT	0.0038151	0.565637	0.64739	0.996644	0.0084136	0.648871
WP_MAMMARY_GLAND_DEVELOPMENT_PATHWAY_INVOLUTION_STAGE_4_OF_4	0.0042807	0.565637	0.4328	0.982831	0.0014588	0.574262
WP_PHYSIOLOGICAL_AND_PATHOLOGICAL_HYPERTROPHY_OF_THE_HEART	0.003368	0.565637	0.075103	0.94418	0.0080182	0.648871
WP_SEROTONIN_AND_ANXIETYRELATED_EVENTS	0.0044665	0.565637	0.050353	0.918011	0.035501	0.741858
WP_VALPROIC_ACID_PATHWAY	0.0031341	0.565637	0.091709	0.946312	0.0018899	0.574262
BIOCARTA_MEF2D_PATHWAY	0.0045993	0.568732	0.19095	0.966794	0.048309	0.747858
GOBP_OLIGOPEPTIDE_TRANSMEMBRANE_TRANSPORT	0.0046823	0.568732	0.14655	0.962966	0.14862	0.809249
GOCC_AMINOACYL_TRNA_SYNTHETASE_MULTIENZYME_COMPLEX	0.0045674	0.568732	0.50707	0.99061	0.0082981	0.648871
KYNG_NORMAL_AGING_DN	0.0046181	0.568732	0.92299	0.998187	0.018341	0.702452
REACTOME_INFECTION_WITH_MYCOBACTERIUM_TUBERCULOSIS	0.0046679	0.568732	0.25339	0.969081	0.069435	0.759783
BOYAULT_LIVER_CANCER_SUBCLASS_G23_DN	0.0051973	0.577277	0.84591	0.996644	0.012626	0.682519
GOBP_AUTOCRINE_SIGNALING	0.0050517	0.577277	0.91944	0.997416	0.0050945	0.627866
GOBP_LIMBIC_SYSTEM_DEVELOPMENT	0.0048623	0.577277	0.085918	0.94418	0.016231	0.700046
GOBP_LIPOPROTEIN_METABOLIC_PROCESS	0.0054191	0.577277	0.97321	0.999979	0.066214	0.759783
GOBP_POSITIVE_REGULATION_OF_CELL_SUBSTRATE_ADHESION	0.005321	0.577277	0.23046	0.969081	0.0050868	0.627866
GOBP_POSITIVE_REGULATION_OF_EPITHELIAL_CELL_MIGRATION	0.0049175	0.577277	0.1359	0.953735	0.031866	0.734902
GOBP_REGULATION_OF_ADENYLATE_CYCLASE_ACTIVATING_G_PROTEIN_COUPLED_RECEPTOR_SIGNALING_PATHWAY	0.0049102	0.577277	0.2487	0.969081	0.12903	0.800963
GOBP_REGULATION_OF_OXIDATIVE_STRESS_INDUCED_INTRINSIC_APOPTOTIC_SIGNALING_PATHWAY	0.0051949	0.577277	0.77963	0.996644	0.028119	0.73062
GOBP_SEXUAL_REPRODUCTION	0.0049871	0.577277	0.94812	0.999512	0.00083937	0.534637
GOBP_SUBSTRATE_INDEPENDENT_TELENCEPHALIC_TANGENTIAL_MIGRATION	0.0051592	0.577277	0.45183	0.983706	0.0030591	0.594098
GOCC_ENDOCYTIC_VESICLE	0.0053435	0.577277	0.13207	0.949842	0.01004	0.66241
GOMF_UBIQUINOL_CYTOCHROME_C_REDUCTASE_ACTIVITY	0.0050689	0.577277	0.20092	0.966794	0.025377	0.720067
LEE_INTRATHYMIC_T_PROGENITOR	0.0050733	0.577277	0.29451	0.975841	0.0011697	0.567967
MATZUK_CUMULUS_EXPANSION	0.0054228	0.577277	0.28707	0.975841	0.00069983	0.534637
MCDOWELL_ACUTE_LUNG_INJURY_DN	0.005389	0.577277	0.13452	0.950358	0.003889	0.625206
ONO_FOXP3_TARGETS_DN	0.005265	0.577277	0.16578	0.964845	0.0086983	0.648871
PYEON_CANCER_HEAD_AND_NECK_VS_CERVICAL_UP	0.0048898	0.577277	0.19949	0.966794	0.0065114	0.648871
REACTOME_DEGRADATION_OF_CYSTEINE_AND_HOMOCYSTEINE	0.0050937	0.577277	0.61363	0.994221	0.028206	0.73062
SARRIO_EPITHELIAL_MESENCHYMAL_TRANSITION_DN	0.0052718	0.577277	0.16741	0.964845	0.0028302	0.594098
TESAR_ALK_AND_JAK_TARGETS_MOUSE_ES_D4_DN	0.0054316	0.577277	0.20773	0.966794	0.069916	0.759783
GOBP_CELL_ADHESION_MEDIATED_BY_INTEGRIN	0.0055033	0.579367	0.15539	0.964845	0.035549	0.741858
GOBP_PROTEIN_CONTAINING_COMPLEX_REMODELING	0.0055194	0.579367	0.48129	0.987799	0.0067483	0.648871
GOBP_CELL_MORPHOGENESIS	0.0056468	0.589103	0.72676	0.996644	0.0064165	0.648871
GUTIERREZ_WALDENSTROEMS_MACROGLOBULINEMIA_1_DN	0.005721	0.593205	0.57728	0.993702	0.049769	0.747858
GOBP_POSITIVE_REGULATION_OF_ERBB_SIGNALING_PATHWAY	0.0057683	0.594484	0.39066	0.980393	9.5118e-05	0.473858
GOBP_HISTONE_DEUBIQUITINATION	0.0058951	0.600276	0.31225	0.975841	0.071783	0.766046
GOBP_ROSTROCAUDAL_NEURAL_TUBE_PATTERNING	0.0058821	0.600276	0.83403	0.996644	0.0067728	0.648871
GOBP_POSITIVE_REGULATION_OF_HISTONE_H3_K4_METHYLATION	0.0059679	0.604072	0.75357	0.996644	0.092424	0.786467
MCBRYAN_PUBERTAL_BREAST_3_4WK_UP	0.0060952	0.613307	0.22006	0.969081	0.081649	0.780147
TENEDINI_MEGAKARYOCYTE_MARKERS	0.0061349	0.61367	0.6928	0.996644	0.0022698	0.590632
REACTOME_LYSOSOME_VESICLE_BIOGENESIS	0.0062081	0.617361	0.029452	0.885511	0.0071078	0.648871
GOBP_ATRIOVENTRICULAR_CANAL_DEVELOPMENT	0.0063551	0.624356	0.37226	0.980393	0.0015265	0.574262
GOBP_FATTY_ACID_DERIVATIVE_CATABOLIC_PROCESS	0.0064253	0.624356	0.27319	0.97458	0.010377	0.668412
GOBP_PALLIUM_DEVELOPMENT	0.0063964	0.624356	0.31746	0.975841	0.012657	0.682519
SCHAEFFER_PROSTATE_DEVELOPMENT_AND_CANCER_BOX4_UP	0.0063727	0.624356	0.0012439	0.571453	0.0031919	0.596464
GOBP_FACIAL_NERVE_MORPHOGENESIS	0.0065127	0.62588	0.66609	0.996644	0.010339	0.668412
YANG_BREAST_CANCER_ESR1_LASER_UP	0.0065146	0.62588	0.80141	0.996644	0.029577	0.732554
BHATTACHARYA_EMBRYONIC_STEM_CELL	0.006757	0.627884	0.8957	0.997416	0.030259	0.732554
GOBP_ADHERENS_JUNCTION_ORGANIZATION	0.0066717	0.627884	0.91393	0.997416	0.049538	0.747858
GOBP_BRAINSTEM_DEVELOPMENT	0.0066175	0.627884	0.78911	0.996644	0.0025511	0.594098
GOBP_FAT_PAD_DEVELOPMENT	0.0066283	0.627884	0.73012	0.996644	0.0044133	0.627866
GOMF_CATALYTIC_ACTIVITY_ACTING_ON_A_RRNA	0.0067212	0.627884	0.25441	0.969081	0.043795	0.747858
WP_THYMIC_STROMAL_LYMPHOPOIETIN_TSLP_SIGNALING_PATHWAY	0.0067036	0.627884	0.42179	0.980393	0.022392	0.720067
SA_CASPASE_CASCADE	0.0067948	0.627965	0.84494	0.996644	0.0075652	0.648871
GOBP_REGULATION_OF_CELL_PROJECTION_ORGANIZATION	0.0069935	0.642835	0.21883	0.969081	0.059801	0.754454
GOBP_PROTEIN_LOCALIZATION_TO_PHAGOPHORE_ASSEMBLY_SITE	0.0070569	0.645175	0.46503	0.985891	0.0091648	0.658915
GOBP_CELL_MORPHOGENESIS_INVOLVED_IN_DIFFERENTIATION	0.0070956	0.645244	0.56882	0.992219	0.031133	0.732554
JEPSEN_SMRT_TARGETS	0.0071524	0.64695	0.42994	0.982274	0.10083	0.789495
BOYAULT_LIVER_CANCER_SUBCLASS_G12_DN	0.0072335	0.647819	0.18038	0.966794	0.056672	0.754454
REACTOME_CALCINEURIN_ACTIVATES_NFAT	0.0072382	0.647819	0.63249	0.994992	0.022887	0.720067
GOBP_CARDIAC_LEFT_VENTRICLE_MORPHOGENESIS	0.0075821	0.649343	0.99293	0.999979	0.022414	0.720067
GOBP_NEURAL_CREST_CELL_MIGRATION_INVOLVED_IN_AUTONOMIC_NERVOUS_SYSTEM_DEVELOPMENT	0.0074259	0.649343	0.5293	0.99061	0.005898	0.648871
GOBP_NLS_BEARING_PROTEIN_IMPORT_INTO_NUCLEUS	0.0075989	0.649343	0.067307	0.940161	0.00033439	0.473858
GOBP_PHAGOSOME_ACIDIFICATION	0.0075189	0.649343	0.49578	0.989624	0.023475	0.720067
GOBP_PLASMA_MEMBRANE_FUSION	0.0074731	0.649343	0.71837	0.996644	0.031661	0.734902
GOBP_REGULATION_OF_RETROGRADE_TRANSPORT_ENDOSOME_TO_GOLGI	0.0075192	0.649343	0.54241	0.99061	0.0042541	0.627866
GOBP_TETRAPYRROLE_CATABOLIC_PROCESS	0.0074328	0.649343	0.28523	0.975841	0.00075673	0.534637
GOBP_UTERUS_MORPHOGENESIS	0.0075624	0.649343	0.37861	0.980393	0.11731	0.799471
SHETH_LIVER_CANCER_VS_TXNIP_LOSS_PAM4	0.0072969	0.649343	0.7355	0.996644	0.16341	0.817722
GOBP_REGULATION_OF_MUSCLE_CELL_DIFFERENTIATION	0.0076777	0.652796	0.48516	0.987933	0.026414	0.720067
DER_IFN_ALPHA_RESPONSE_UP	0.0077306	0.654024	0.34657	0.979404	0.0030207	0.594098
FRASOR_TAMOXIFEN_RESPONSE_DN	0.0082071	0.661994	0.20171	0.966794	0.0010955	0.567967
GOBP_CALCIUM_DEPENDENT_CELL_CELL_ADHESION_VIA_PLASMA_MEMBRANE_CELL_ADHESION_MOLECULES	0.008097	0.661994	0.4602	0.985375	0.022654	0.720067
GOBP_GANGLION_DEVELOPMENT	0.0082986	0.661994	0.69374	0.996644	0.0010974	0.567967
GOBP_OTIC_VESICLE_MORPHOGENESIS	0.0084323	0.661994	0.18013	0.966794	0.01641	0.700046
GOBP_POSITIVE_REGULATION_OF_CELL_GROWTH	0.0082342	0.661994	0.54917	0.99105	0.0071896	0.648871
GOBP_REGULATION_OF_MICROVILLUS_ORGANIZATION	0.0082585	0.661994	0.92736	0.998187	0.009718	0.661705
GOBP_TRANSMEMBRANE_RECEPTOR_PROTEIN_TYROSINE_KINASE_SIGNALING_PATHWAY	0.0084159	0.661994	0.17412	0.966794	0.023241	0.720067
GOBP_VASCULAR_ASSOCIATED_SMOOTH_MUSCLE_CELL_DIFFERENTIATION	0.0083672	0.661994	0.69033	0.996644	0.0029278	0.594098
GOBP_VASCULAR_ENDOTHELIAL_GROWTH_FACTOR_RECEPTOR_SIGNALING_PATHWAY	0.0084174	0.661994	0.1097	0.946312	0.029202	0.732554
GOCC_SEROTONIN_RECEPTOR_COMPLEX	0.008014	0.661994	0.44277	0.983411	0.036384	0.741858
GOCC_SPECTRIN_ASSOCIATED_CYTOSKELETON	0.0080764	0.661994	0.51019	0.99061	0.11546	0.798454
GOMF_PHOSPHOFRUCTOKINASE_ACTIVITY	0.0082757	0.661994	0.97204	0.999979	0.014661	0.695994
GRAESSMANN_APOPTOSIS_BY_DOXORUBICIN_UP	0.008009	0.661994	0.022083	0.876285	0.10643	0.794536
MA_RAT_AGING_UP	0.0084866	0.661994	0.16115	0.964845	0.0087141	0.648871
SAENZ_DETOX_PATHWAY_AND_CARCINOGENESIS_DN	0.0084809	0.661994	0.1417	0.957615	0.08243	0.781969
TESAR_ALK_TARGETS_HUMAN_ES_4D_DN	0.0081043	0.661994	0.29249	0.975841	0.054186	0.754454
TESAR_ALK_TARGETS_HUMAN_ES_5D_DN	0.0081043	0.661994	0.29249	0.975841	0.054186	0.754454
GOBP_NEGATIVE_REGULATION_OF_RESPONSE_TO_WOUNDING	0.0085424	0.663304	0.75682	0.996644	0.038684	0.747858
ACEVEDO_LIVER_CANCER_WITH_H3K27ME3_DN	0.010558	0.663638	0.91027	0.997416	0.043049	0.747858
AIGNER_ZEB1_TARGETS	0.014051	0.663638	0.44783	0.983641	0.017645	0.701926
BAE_BRCA1_TARGETS_DN	0.019194	0.663638	0.99814	0.999979	0.037801	0.747858
BIOCARTA_ARENRF2_PATHWAY	0.014736	0.663638	0.75293	0.996644	0.0087335	0.648871
BIOCARTA_BCR_PATHWAY	0.012476	0.663638	0.5504	0.99105	0.046567	0.747858
BLALOCK_ALZHEIMERS_DISEASE_INCIPIENT_UP	0.01947	0.663638	0.71961	0.996644	0.017105	0.701926
BLANCO_MELO_COVID19_BRONCHIAL_EPITHELIAL_CELLS_SARS_COV_2_INFECTION_UP	0.012375	0.663638	0.2013	0.966794	0.0077156	0.648871
BLANCO_MELO_COVID19_SARS_COV_2_INFECTION_CALU3_CELLS_UP	0.012727	0.663638	0.097026	0.946312	0.012568	0.682519
CERIBELLI_GENES_INACTIVE_AND_BOUND_BY_NFY	0.0194	0.663638	0.87202	0.997333	0.14903	0.809925
CHARAFE_BREAST_CANCER_BASAL_VS_MESENCHYMAL_UP	0.00926	0.663638	0.34737	0.97965	0.045299	0.747858
CHEMELLO_SOLEUS_VS_EDL_MYOFIBERS_UP	0.01677	0.663638	0.062307	0.930383	0.23989	0.858873
CROONQUIST_STROMAL_STIMULATION_DN	0.018374	0.663638	0.050242	0.918011	0.11816	0.799471
DACOSTA_UV_RESPONSE_VIA_ERCC3_XPCS_UP	0.014236	0.663638	0.23329	0.969081	0.0089883	0.658384
DEBIASI_APOPTOSIS_BY_REOVIRUS_INFECTION_UP	0.013278	0.663638	0.2485	0.969081	0.0028097	0.594098
DER_IFN_GAMMA_RESPONSE_UP	0.01363	0.663638	0.42551	0.981414	0.0047979	0.627866
ELVIDGE_HYPOXIA_BY_DMOG_DN	0.017201	0.663638	0.89944	0.997416	0.16048	0.817722
GOBP_AGING	0.0091595	0.663638	0.91513	0.997416	0.098782	0.788633
GOBP_AMEBOIDAL_TYPE_CELL_MIGRATION	0.018765	0.663638	0.063116	0.930383	0.063171	0.755249
GOBP_ANGIOGENESIS_INVOLVED_IN_CORONARY_VASCULAR_MORPHOGENESIS	0.014348	0.663638	0.4122	0.980393	0.05424	0.754454
GOBP_ANTIMICROBIAL_PEPTIDE_PRODUCTION	0.014414	0.663638	0.20191	0.966794	0.0049234	0.627866
GOBP_ARTERY_DEVELOPMENT	0.013226	0.663638	0.28518	0.975841	0.052957	0.750445
GOBP_ARTERY_MORPHOGENESIS	0.018806	0.663638	0.15667	0.964845	0.043535	0.747858
GOBP_ASTROCYTE_DEVELOPMENT	0.019391	0.663638	0.2385	0.969081	0.036673	0.74241
GOBP_BODY_FLUID_SECRETION	0.012116	0.663638	0.37952	0.980393	0.0045598	0.627866
GOBP_CARDIAC_CHAMBER_FORMATION	0.018623	0.663638	0.81652	0.996644	0.014793	0.695994
GOBP_CELLULAR_RESPONSE_TO_MURAMYL_DIPEPTIDE	0.018716	0.663638	0.32633	0.975841	0.083882	0.781969
GOBP_CELL_CELL_SIGNALING	0.015171	0.663638	0.81467	0.996644	0.052901	0.750362
GOBP_CELL_GROWTH	0.012479	0.663638	0.3891	0.980393	0.0030277	0.594098
GOBP_CELL_MIGRATION_INVOLVED_IN_SPROUTING_ANGIOGENESIS	0.017788	0.663638	0.73919	0.996644	0.3782	0.91006
GOBP_CRANIAL_GANGLION_DEVELOPMENT	0.012642	0.663638	0.59693	0.994221	0.013899	0.686718
GOBP_CRANIAL_SKELETAL_SYSTEM_DEVELOPMENT	0.017548	0.663638	0.48307	0.987799	0.039788	0.747858
GOBP_C_5_METHYLATION_OF_CYTOSINE	0.018573	0.663638	0.85743	0.996727	0.0099707	0.66241
GOBP_DENDRITE_DEVELOPMENT	0.012351	0.663638	0.032398	0.893019	0.20972	0.84851
GOBP_DEVELOPMENTAL_CELL_GROWTH	0.016408	0.663638	0.30509	0.975841	0.0042355	0.627866
GOBP_DEVELOPMENTAL_GROWTH	0.018342	0.663638	0.11062	0.946312	0.013784	0.686718
GOBP_DIPEPTIDE_TRANSMEMBRANE_TRANSPORT	0.011907	0.663638	0.10497	0.946312	0.22542	0.852708
GOBP_DNA_METHYLATION	0.015572	0.663638	0.60536	0.994221	0.06604	0.759783
GOBP_DNA_METHYLATION_ON_CYTOSINE	0.018573	0.663638	0.85743	0.996727	0.0099707	0.66241
GOBP_ENDOSOME_ORGANIZATION	0.015989	0.663638	0.18444	0.966794	0.019428	0.708961
GOBP_ENDOTHELIAL_CELL_ACTIVATION	0.010285	0.663638	0.25885	0.970552	0.021091	0.717462
GOBP_ENDOTHELIAL_CELL_FATE_COMMITMENT	0.015475	0.663638	0.1516	0.964845	0.051341	0.747858
GOBP_ERBB_SIGNALING_PATHWAY	0.011632	0.663638	0.097736	0.946312	0.0010165	0.567967
GOBP_ESTABLISHMENT_OF_PROTEIN_LOCALIZATION	0.015376	0.663638	0.23541	0.969081	0.0084695	0.648871
GOBP_ETHER_BIOSYNTHETIC_PROCESS	0.013211	0.663638	0.41589	0.980393	0.019009	0.708961
GOBP_FACIAL_NERVE_STRUCTURAL_ORGANIZATION	0.018897	0.663638	0.26119	0.97112	0.022031	0.720067
GOBP_FERTILIZATION	0.011196	0.663638	0.62452	0.994519	0.032093	0.735282
GOBP_FOREBRAIN_NEURON_DIFFERENTIATION	0.014889	0.663638	0.48824	0.988686	0.066437	0.759783
GOBP_FRUCTOSE_1_6_BISPHOSPHATE_METABOLIC_PROCESS	0.0156	0.663638	0.40672	0.980393	0.049601	0.747858
GOBP_FRUCTOSE_2_6_BISPHOSPHATE_METABOLIC_PROCESS	0.011534	0.663638	0.99186	0.999979	0.023207	0.720067
GOBP_GROWTH	0.012684	0.663638	0.22791	0.969081	0.0066058	0.648871
GOBP_HEART_FORMATION	0.017933	0.663638	0.63383	0.995211	0.02034	0.711975
GOBP_HYPOTHALAMUS_CELL_MIGRATION	0.01699	0.663638	0.56048	0.99205	0.025989	0.720067
GOBP_HYPOTHALAMUS_DEVELOPMENT	0.0119	0.663638	0.61239	0.994221	0.0087381	0.648871
GOBP_ICOSANOID_CATABOLIC_PROCESS	0.015129	0.663638	0.35156	0.980393	0.055328	0.754454
GOBP_INTRACELLULAR_TRANSPORT	0.019256	0.663638	0.42966	0.982274	0.026652	0.720067
GOBP_INTRINSIC_APOPTOTIC_SIGNALING_PATHWAY_IN_RESPONSE_TO_OXIDATIVE_STRESS	0.017083	0.663638	0.8797	0.997333	0.041074	0.747858
GOBP_I_KAPPAB_PHOSPHORYLATION	0.018394	0.663638	0.49359	0.989624	0.084491	0.782054
GOBP_LEUKOTRIENE_CATABOLIC_PROCESS	0.01751	0.663638	0.25695	0.969081	0.093555	0.786467
GOBP_LIPID_DROPLET_ORGANIZATION	0.012871	0.663638	0.047556	0.918011	0.00062411	0.534637
GOBP_LIPOPROTEIN_BIOSYNTHETIC_PROCESS	0.011348	0.663638	0.95801	0.999786	0.12817	0.800963
GOBP_MAINTENANCE_OF_GASTROINTESTINAL_EPITHELIUM	0.0095718	0.663638	0.0050975	0.74224	0.0060344	0.648871
GOBP_MAINTENANCE_OF_PRESYNAPTIC_ACTIVE_ZONE_STRUCTURE	0.016817	0.663638	0.67	0.996644	0.0072761	0.648871
GOBP_MEIOTIC_SPINDLE_ASSEMBLY	0.011045	0.663638	0.33746	0.979404	0.0081467	0.648871
GOBP_MIDBRAIN_HINDBRAIN_BOUNDARY_DEVELOPMENT	0.0099953	0.663638	0.90448	0.997416	0.0091018	0.658622
GOBP_MITOTIC_NUCLEAR_MEMBRANE_ORGANIZATION	0.010709	0.663638	0.0038516	0.700391	0.0067809	0.648871
GOBP_MODULATION_BY_HOST_OF_SYMBIONT_PROCESS	0.015461	0.663638	0.11242	0.946312	0.034888	0.740662
GOBP_MODULATION_BY_HOST_OF_VIRAL_PROCESS	0.016414	0.663638	0.44522	0.983411	0.017312	0.701926
GOBP_MONOATOMIC_ANION_HOMEOSTASIS	0.014875	0.663638	0.19435	0.966794	0.045927	0.747858
GOBP_MONOCARBOXYLIC_ACID_BIOSYNTHETIC_PROCESS	0.018108	0.663638	0.43814	0.983411	0.061654	0.754454
GOBP_MULTICELLULAR_ORGANISM_GROWTH	0.012565	0.663638	0.43428	0.983411	0.0053552	0.641304
GOBP_MUSCLE_STRUCTURE_DEVELOPMENT	0.016782	0.663638	0.44756	0.983456	0.20659	0.84851
GOBP_NEGATIVE_REGULATION_OF_ALCOHOL_BIOSYNTHETIC_PROCESS	0.014897	0.663638	0.062642	0.930383	0.020695	0.714347
GOBP_NEGATIVE_REGULATION_OF_CELLULAR_COMPONENT_ORGANIZATION	0.014979	0.663638	0.47578	0.987799	0.084255	0.782054
GOBP_NEGATIVE_REGULATION_OF_CHOLESTEROL_METABOLIC_PROCESS	0.017932	0.663638	0.30983	0.975841	0.048324	0.747858
GOBP_NEGATIVE_REGULATION_OF_ERAD_PATHWAY	0.0090418	0.663638	0.80634	0.996644	0.06906	0.759783
GOBP_NEGATIVE_REGULATION_OF_EXECUTION_PHASE_OF_APOPTOSIS	0.0098194	0.663638	0.3087	0.975841	0.0023271	0.590632
GOBP_NEGATIVE_REGULATION_OF_NEUTROPHIL_MIGRATION	0.011774	0.663638	0.3244	0.975841	0.020101	0.711975
GOBP_NEGATIVE_REGULATION_OF_PROTEIN_LOCALIZATION_TO_MICROTUBULE	0.015723	0.663638	0.34814	0.97965	0.26356	0.86891
GOBP_NEGATIVE_REGULATION_OF_SUPRAMOLECULAR_FIBER_ORGANIZATION	0.011861	0.663638	0.70976	0.996644	0.051252	0.747858
GOBP_NEGATIVE_REGULATION_OF_TRANSLATIONAL_INITIATION	0.011287	0.663638	0.154	0.964845	0.23589	0.857004
GOBP_NEGATIVE_REGULATION_OF_VASCULAR_ENDOTHELIAL_GROWTH_FACTOR_RECEPTOR_SIGNALING_PATHWAY	0.011066	0.663638	0.094153	0.946312	0.033284	0.736014
GOBP_NEURON_PROJECTION_EXTENSION	0.015048	0.663638	0.11228	0.946312	0.0020999	0.58539
GOBP_NEURON_PROJECTION_EXTENSION_INVOLVED_IN_NEURON_PROJECTION_GUIDANCE	0.0091225	0.663638	0.68342	0.996644	0.0036844	0.620329
GOBP_NEURON_PROJECTION_GUIDANCE	0.018719	0.663638	0.81403	0.996644	0.02118	0.717462
GOBP_NITRIC_OXIDE_MEDIATED_SIGNAL_TRANSDUCTION	0.01402	0.663638	0.15141	0.964845	0.0083522	0.648871
GOBP_OLIGODENDROCYTE_PROGENITOR_PROLIFERATION	0.016977	0.663638	0.72129	0.996644	0.057161	0.754454
GOBP_OLIGOSACCHARIDE_BIOSYNTHETIC_PROCESS	0.019172	0.663638	0.01539	0.876285	0.01156	0.682519
GOBP_ORGANELLE_INHERITANCE	0.012448	0.663638	0.83451	0.996644	0.011738	0.682519
GOBP_OUTFLOW_TRACT_SEPTUM_MORPHOGENESIS	0.017633	0.663638	0.38341	0.980393	0.013239	0.682519
GOBP_PIGMENT_CATABOLIC_PROCESS	0.013837	0.663638	0.40567	0.980393	0.015894	0.700046
GOBP_POSITIVE_REGULATION_OF_ALKALINE_PHOSPHATASE_ACTIVITY	0.01784	0.663638	0.079873	0.94418	0.017402	0.701926
GOBP_POSITIVE_REGULATION_OF_AXON_EXTENSION	0.018399	0.663638	0.080721	0.94418	0.010712	0.674239
GOBP_POSITIVE_REGULATION_OF_BLOOD_BRAIN_BARRIER_PERMEABILITY	0.011768	0.663638	0.89927	0.997416	0.0073146	0.648871
GOBP_POSITIVE_REGULATION_OF_CELL_ADHESION	0.01758	0.663638	0.13164	0.949842	0.049518	0.747858
GOBP_POSITIVE_REGULATION_OF_CELL_POPULATION_PROLIFERATION	0.017947	0.663638	0.85412	0.996644	0.052196	0.75029
GOBP_POSITIVE_REGULATION_OF_CELL_PROLIFERATION_INVOLVED_IN_HEART_MORPHOGENESIS	0.0099542	0.663638	0.27261	0.97458	0.022108	0.720067
GOBP_POSITIVE_REGULATION_OF_ENDOTHELIAL_CELL_MIGRATION	0.010328	0.663638	0.12987	0.949842	0.08129	0.777905
GOBP_POSITIVE_REGULATION_OF_FATTY_ACID_BIOSYNTHETIC_PROCESS	0.01268	0.663638	0.53488	0.99061	0.245	0.860887
GOBP_POSITIVE_REGULATION_OF_INTEGRIN_MEDIATED_SIGNALING_PATHWAY	0.013082	0.663638	0.18023	0.966794	0.01256	0.682519
GOBP_POSITIVE_REGULATION_OF_NERVOUS_SYSTEM_DEVELOPMENT	0.012978	0.663638	0.82494	0.996644	0.04494	0.747858
GOBP_POSITIVE_REGULATION_OF_NEURAL_PRECURSOR_CELL_PROLIFERATION	0.014479	0.663638	0.99775	0.999979	0.12773	0.800963
GOBP_POSITIVE_REGULATION_OF_PEPTIDYL_SERINE_PHOSPHORYLATION	0.0088314	0.663638	0.87839	0.997333	0.13434	0.800963
GOBP_POSITIVE_REGULATION_OF_RECEPTOR_RECYCLING	0.019308	0.663638	0.44754	0.983456	0.57975	0.950384
GOBP_POSITIVE_REGULATION_OF_RNA_BINDING	0.01336	0.663638	0.80264	0.996644	0.06752	0.759783
GOBP_POSITIVE_REGULATION_OF_SMOOTH_MUSCLE_CELL_PROLIFERATION	0.012692	0.663638	0.49158	0.989497	0.0018178	0.574262
GOBP_POSITIVE_REGULATION_OF_TRANSLATION	0.0096865	0.663638	0.11637	0.946312	0.16963	0.81859
GOBP_POSITIVE_REGULATION_OF_TRANSMEMBRANE_RECEPTOR_PROTEIN_SERINE_THREONINE_KINASE_SIGNALING_PATHWAY	0.017605	0.663638	0.39498	0.980393	0.0013472	0.572728
GOBP_POSITIVE_REGULATION_OF_URINE_VOLUME	0.015899	0.663638	0.061301	0.926614	0.021744	0.720054
GOBP_PRODUCTION_OF_MOLECULAR_MEDIATOR_INVOLVED_IN_INFLAMMATORY_RESPONSE	0.01195	0.663638	0.084161	0.94418	0.023488	0.720067
GOBP_PROSTHETIC_GROUP_METABOLIC_PROCESS	0.019474	0.663638	0.48282	0.987799	0.034824	0.740228
GOBP_PROTEIN_K48_LINKED_DEUBIQUITINATION	0.018718	0.663638	0.46483	0.985713	0.29002	0.87942
GOBP_RAC_PROTEIN_SIGNAL_TRANSDUCTION	0.016042	0.663638	0.97072	0.999979	0.0040419	0.627866
GOBP_REGULATION_OF_ARP2_3_COMPLEX_MEDIATED_ACTIN_NUCLEATION	0.017476	0.663638	0.78561	0.996644	0.014542	0.695994
GOBP_REGULATION_OF_AXONOGENESIS	0.014554	0.663638	0.070012	0.94418	0.011572	0.682519
GOBP_REGULATION_OF_BLOOD_BRAIN_BARRIER_PERMEABILITY	0.01907	0.663638	0.94522	0.999087	0.020219	0.711975
GOBP_REGULATION_OF_CELL_GROWTH	0.0095819	0.663638	0.13752	0.953735	0.0028407	0.594098
GOBP_REGULATION_OF_CHOLESTEROL_METABOLIC_PROCESS	0.012654	0.663638	0.30884	0.975841	0.029774	0.732554
GOBP_REGULATION_OF_CYTOPLASMIC_TRANSPORT	0.016209	0.663638	0.13782	0.954246	0.16374	0.817722
GOBP_REGULATION_OF_DEFENSE_RESPONSE_TO_BACTERIUM	0.014685	0.663638	0.042256	0.918011	0.04381	0.747858
GOBP_REGULATION_OF_DENDRITE_DEVELOPMENT	0.018084	0.663638	0.23929	0.969081	0.14596	0.805497
GOBP_REGULATION_OF_DEVELOPMENTAL_GROWTH	0.017191	0.663638	0.10965	0.946312	0.0039717	0.627866
GOBP_REGULATION_OF_ENDOTHELIAL_CELL_MIGRATION	0.012872	0.663638	0.038833	0.917851	0.08685	0.782194
GOBP_REGULATION_OF_ERBB_SIGNALING_PATHWAY	0.014854	0.663638	0.054106	0.919684	0.00024677	0.473858
GOBP_REGULATION_OF_EXTENT_OF_CELL_GROWTH	0.017411	0.663638	0.015891	0.876285	0.016744	0.700046
GOBP_REGULATION_OF_GROWTH	0.010547	0.663638	0.24657	0.969081	0.0017962	0.574262
GOBP_REGULATION_OF_HISTAMINE_SECRETION_BY_MAST_CELL	0.01578	0.663638	0.50701	0.99061	0.018286	0.701926
GOBP_REGULATION_OF_HISTONE_H3_K4_METHYLATION	0.019107	0.663638	0.77728	0.996644	0.19648	0.846502
GOBP_REGULATION_OF_HORMONE_SECRETION	0.014349	0.663638	0.56011	0.99205	0.032905	0.735282
GOBP_REGULATION_OF_MRNA_BINDING	0.014868	0.663638	0.79745	0.996644	0.046818	0.747858
GOBP_REGULATION_OF_NERVOUS_SYSTEM_DEVELOPMENT	0.012284	0.663638	0.84795	0.996644	0.095171	0.786467
GOBP_REGULATION_OF_NUCLEOTIDE_BINDING_OLIGOMERIZATION_DOMAIN_CONTAINING_SIGNALING_PATHWAY	0.01532	0.663638	0.60739	0.994221	0.04455	0.747858
GOBP_REGULATION_OF_PEPTIDYL_THREONINE_PHOSPHORYLATION	0.0091252	0.663638	0.55357	0.99105	0.012565	0.682519
GOBP_REGULATION_OF_PH	0.014273	0.663638	0.40639	0.980393	0.1656	0.81859
GOBP_REGULATION_OF_RESPONSE_TO_DRUG	0.010301	0.663638	0.067199	0.940161	0.017449	0.701926
GOBP_REGULATION_OF_SUBSTRATE_ADHESION_DEPENDENT_CELL_SPREADING	0.012412	0.663638	0.16397	0.964845	0.013048	0.682519
GOBP_REGULATION_OF_WNT_SIGNALING_PATHWAY_INVOLVED_IN_HEART_DEVELOPMENT	0.016993	0.663638	0.95211	0.999786	0.01437	0.691248
GOBP_RENAL_SYSTEM_PROCESS	0.0092476	0.663638	0.6207	0.994221	0.0019735	0.57861
GOBP_RENAL_WATER_TRANSPORT	0.011133	0.663638	0.015491	0.876285	0.0023265	0.590632
GOBP_RESPONSE_TO_ETHANOL	0.012953	0.663638	0.79545	0.996644	0.0011433	0.567967
GOBP_RESPONSE_TO_HEPATOCYTE_GROWTH_FACTOR	0.0087008	0.663638	0.017981	0.876285	0.074093	0.770199
GOBP_RESPONSE_TO_INTERLEUKIN_6	0.016936	0.663638	0.044358	0.918011	0.092713	0.786467
GOBP_RESPONSE_TO_LECTIN	0.010359	0.663638	0.33318	0.975841	0.013202	0.682519
GOBP_RESPONSE_TO_WOUNDING	0.016443	0.663638	0.44418	0.983411	0.016743	0.700046
GOBP_RIBOSOMAL_LARGE_SUBUNIT_BIOGENESIS	0.01701	0.663638	0.81706	0.996644	0.062523	0.754454
GOBP_SEBACEOUS_GLAND_DEVELOPMENT	0.01895	0.663638	0.9555	0.999786	0.016053	0.700046
GOBP_SECRETION_BY_TISSUE	0.01754	0.663638	0.28642	0.975841	0.020794	0.714347
GOBP_SEMINIFEROUS_TUBULE_DEVELOPMENT	0.011678	0.663638	0.72264	0.996644	0.013976	0.686718
GOBP_SINGLE_FERTILIZATION	0.012756	0.663638	0.76005	0.996644	0.051263	0.747858
GOBP_SIRNA_PROCESSING	0.019341	0.663638	0.21261	0.967211	0.12238	0.800963
GOBP_SPERMIDINE_METABOLIC_PROCESS	0.013831	0.663638	0.85144	0.996644	0.017538	0.701926
GOBP_SPERM_EGG_RECOGNITION	0.013368	0.663638	0.20901	0.966794	0.01933	0.708961
GOBP_SUBTELOMERIC_HETEROCHROMATIN_FORMATION	0.012109	0.663638	0.13876	0.956152	0.0012854	0.567967
GOBP_TANGENTIAL_MIGRATION_FROM_THE_SUBVENTRICULAR_ZONE_TO_THE_OLFACTORY_BULB	0.011246	0.663638	0.33341	0.975841	0.0059321	0.648871
GOBP_TETRAPYRROLE_METABOLIC_PROCESS	0.013799	0.663638	0.39962	0.980393	0.035642	0.741858
GOBP_TRANSLESION_SYNTHESIS	0.01177	0.663638	0.64727	0.996644	0.094948	0.786467
GOBP_TUBE_DEVELOPMENT	0.0090874	0.663638	0.48839	0.988686	0.067826	0.759783
GOBP_XMP_METABOLIC_PROCESS	0.0092261	0.663638	0.11266	0.946312	0.084473	0.782054
GOCC_A_BAND	0.0137	0.663638	0.58853	0.994221	0.091606	0.786467
GOCC_CAVEOLA	0.0187	0.663638	0.84387	0.996644	0.0043938	0.627866
GOCC_CLATHRIN_COATED_VESICLE	0.011926	0.663638	0.38274	0.980393	0.18866	0.836157
GOCC_DYNACTIN_COMPLEX	0.012341	0.663638	0.6607	0.996644	0.0078289	0.648871
GOCC_EARLY_ENDOSOME_MEMBRANE	0.012354	0.663638	0.23784	0.969081	0.22968	0.854498
GOCC_ENDOPLASMIC_RETICULUM_TUBULAR_NETWORK	0.01075	0.663638	0.63622	0.995442	0.023574	0.720067
GOCC_ENDOPLASMIC_RETICULUM_TUBULAR_NETWORK_MEMBRANE	0.01636	0.663638	0.46406	0.985713	0.11244	0.795489
GOCC_ENDOSOME	0.013086	0.663638	0.36915	0.980393	0.067489	0.759783
GOCC_IKAPPAB_KINASE_COMPLEX	0.019203	0.663638	0.65824	0.996644	0.15971	0.81754
GOCC_MICROVILLUS_MEMBRANE	0.013188	0.663638	0.4511	0.983706	0.018589	0.704022
GOCC_OXIDOREDUCTASE_COMPLEX	0.015492	0.663638	0.9559	0.999786	0.00084103	0.534637
GOCC_PHAGOPHORE_ASSEMBLY_SITE	0.011337	0.663638	0.30773	0.975841	0.0030004	0.594098
GOCC_PHAGOPHORE_ASSEMBLY_SITE_MEMBRANE	0.0086841	0.663638	0.36013	0.980393	0.018008	0.701926
GOCC_PHOSPHOLIPID_TRANSLOCATING_ATPASE_COMPLEX	0.018798	0.663638	0.41811	0.980393	0.032799	0.735282
GOCC_SEROTONIN_ACTIVATED_CATION_SELECTIVE_CHANNEL_COMPLEX	0.01504	0.663638	0.47033	0.986701	0.051631	0.747858
GOCC_TRANSCRIPTION_FACTOR_TFIID_COMPLEX	0.018829	0.663638	0.5	0.989624	0.036505	0.742221
GOMF_1_PHOSPHATIDYLINOSITOL_4_PHOSPHATE_3_KINASE_ACTIVITY	0.019071	0.663638	0.98754	0.999979	0.16557	0.81859
GOMF_AMINE_BINDING	0.01075	0.663638	0.7043	0.996644	0.028736	0.731645
GOMF_FRUCTOSE_2_6_BISPHOSPHATE_2_PHOSPHATASE_ACTIVITY	0.011534	0.663638	0.99186	0.999979	0.023207	0.720067
GOMF_FRUCTOSE_BINDING	0.0095052	0.663638	0.3828	0.980393	0.018005	0.701926
GOMF_GLYCOSAMINOGLYCAN_BINDING	0.011713	0.663638	0.71899	0.996644	0.0087114	0.648871
GOMF_HISTONE_H3K27_METHYLTRANSFERASE_ACTIVITY	0.015148	0.663638	0.87434	0.997333	0.0030767	0.594098
GOMF_INTERLEUKIN_17_RECEPTOR_ACTIVITY	0.015599	0.663638	0.30795	0.975841	0.024555	0.720067
GOMF_MYOSIN_PHOSPHATASE_ACTIVITY	0.015925	0.663638	0.88218	0.997416	0.10315	0.792093
GOMF_N_ACETYLGLUCOSAMINE_6_O_SULFOTRANSFERASE_ACTIVITY	0.010325	0.663638	0.058062	0.923933	0.68479	0.970257
GOMF_OXIDOREDUCTASE_ACTIVITY_ACTING_ON_NAD_P_H_HEME_PROTEIN_AS_ACCEPTOR	0.018622	0.663638	0.89345	0.997416	0.079992	0.777546
GOMF_OXIDOREDUCTASE_ACTIVITY_ACTING_ON_THE_ALDEHYDE_OR_OXO_GROUP_OF_DONORS_NAD_OR_NADP_AS_ACCEPTOR	0.015838	0.663638	0.97093	0.999979	0.075034	0.770199
GOMF_PEPTIDE_HORMONE_BINDING	0.0098067	0.663638	0.456	0.983706	0.0050202	0.627866
GOMF_PEPTIDE_TRANSMEMBRANE_TRANSPORTER_ACTIVITY	0.01212	0.663638	0.32623	0.975841	0.064835	0.759783
GOMF_PHOSPHATIDYLINOSITOL_3_KINASE_ACTIVITY	0.011357	0.663638	0.92676	0.998187	0.075458	0.773
GOMF_PHOSPHATIDYLINOSITOL_KINASE_ACTIVITY	0.013255	0.663638	0.60661	0.994221	0.073221	0.769545
GOMF_PHOSPHATIDYLINOSITOL_PHOSPHATE_4_PHOSPHATASE_ACTIVITY	0.013838	0.663638	0.96692	0.999786	0.81287	0.991881
GOMF_PHOSPHOLIPID_BINDING	0.017028	0.663638	0.45243	0.983706	0.029461	0.732554
GOMF_PROTEIN_SERINE_THREONINE_PHOSPHATASE_ACTIVITY	0.016872	0.663638	0.6751	0.996644	0.057228	0.754454
GOMF_RRNA_ADENINE_METHYLTRANSFERASE_ACTIVITY	0.018434	0.663638	0.66773	0.996644	0.085526	0.782194
GOMF_SEROTONIN_GATED_MONOATOMIC_CATION_SELECTIVE_CHANNEL_ACTIVITY	0.01504	0.663638	0.47033	0.986701	0.051631	0.747858
GOMF_TELOMERASE_RNA_BINDING	0.014815	0.663638	0.14946	0.964845	0.080238	0.777546
GOMF_THIOESTERASE_BINDING	0.017011	0.663638	0.097178	0.946312	0.051174	0.747858
GOMF_TOLL_LIKE_RECEPTOR_BINDING	0.011339	0.663638	0.18142	0.966794	0.0080677	0.648871
GOMF_TRANSFORMING_GROWTH_FACTOR_BETA_RECEPTOR_ACTIVITY	0.014513	0.663638	0.78248	0.996644	0.012637	0.682519
GOMF_VASCULAR_ENDOTHELIAL_GROWTH_FACTOR_RECEPTOR_2_BINDING	0.014875	0.663638	0.78649	0.996644	0.012939	0.682519
GOMF_VASCULAR_ENDOTHELIAL_GROWTH_FACTOR_RECEPTOR_ACTIVITY	0.017051	0.663638	0.023967	0.876285	0.034163	0.739696
GOMF_VASOPRESSIN_RECEPTOR_ACTIVITY	0.014746	0.663638	0.26908	0.97282	0.045449	0.747858
GOUYER_TUMOR_INVASIVENESS	0.015822	0.663638	0.3818	0.980393	0.042718	0.747858
GRAESSMANN_RESPONSE_TO_MC_AND_DOXORUBICIN_UP	0.017926	0.663638	0.0091922	0.767691	0.10367	0.792093
GUTIERREZ_CHRONIC_LYMPHOCYTIC_LEUKEMIA_DN	0.016249	0.663638	0.31817	0.975841	0.054262	0.754454
HASINA_NOL7_TARGETS_DN	0.01879	0.663638	0.51289	0.99061	0.050345	0.747858
HECKER_IFNB1_TARGETS	0.012519	0.663638	0.015744	0.876285	0.0027718	0.594098
HENDRICKS_SMARCA4_TARGETS_DN	0.019319	0.663638	0.3048	0.975841	0.036977	0.744135
HINATA_NFKB_TARGETS_KERATINOCYTE_UP	0.015887	0.663638	0.274	0.975219	0.038036	0.747858
HWANG_PROSTATE_CANCER_MARKERS	0.010443	0.663638	0.076705	0.94418	0.054923	0.754454
IBRAHIM_NRF3_UP	0.014117	0.663638	0.74304	0.996644	0.028433	0.731645
JOHANSSON_GLIOMAGENESIS_BY_PDGFB_DN	0.017851	0.663638	0.1901	0.966794	0.19911	0.847555
KEGG_AXON_GUIDANCE	0.016072	0.663638	0.70016	0.996644	0.062476	0.754454
KEGG_BIOSYNTHESIS_OF_UNSATURATED_FATTY_ACIDS	0.0096156	0.663638	0.32159	0.975841	0.012827	0.682519
KEGG_DRUG_METABOLISM_CYTOCHROME_P450	0.013529	0.663638	0.78906	0.996644	0.11348	0.795489
KEGG_LONG_TERM_DEPRESSION	0.011501	0.663638	0.68388	0.996644	0.052393	0.750362
KEGG_ONE_CARBON_POOL_BY_FOLATE	0.015201	0.663638	0.96499	0.999786	0.14241	0.804284
KEGG_OXIDATIVE_PHOSPHORYLATION	0.013681	0.663638	0.40106	0.980393	0.0078731	0.648871
KOINUMA_COLON_CANCER_MSI_UP	0.015236	0.663638	0.82176	0.996644	0.013881	0.686718
KRISHNAN_FURIN_TARGETS_UP	0.015289	0.663638	0.59864	0.994221	0.049812	0.747858
KYNG_WERNER_SYNDROM_UP	0.015238	0.663638	0.29807	0.975841	0.013201	0.682519
LI_AMPLIFIED_IN_LUNG_CANCER	0.011016	0.663638	0.33446	0.9774	0.0077965	0.648871
MARIADASON_REGULATED_BY_HISTONE_ACETYLATION_DN	0.012964	0.663638	0.94832	0.999639	0.017881	0.701926
MCBRYAN_PUBERTAL_BREAST_4_5WK_UP	0.009432	0.663638	0.0029916	0.6802	0.039342	0.747858
MIYAGAWA_TARGETS_OF_EWSR1_ETS_FUSIONS_UP	0.0087395	0.663638	0.13383	0.949842	0.0038728	0.625206
MOOTHA_TCA	0.015241	0.663638	0.90591	0.997416	0.046796	0.747858
MUELLER_COMMON_TARGETS_OF_AML_FUSIONS_UP	0.012183	0.663638	0.026269	0.883116	0.13591	0.802103
MUELLER_METHYLATED_IN_GLIOBLASTOMA	0.017721	0.663638	0.16024	0.964845	0.048249	0.747858
MYLLYKANGAS_AMPLIFICATION_HOT_SPOT_21	0.01107	0.663638	0.20097	0.966794	0.0051532	0.629499
MYLLYKANGAS_AMPLIFICATION_HOT_SPOT_30	0.017765	0.663638	0.014686	0.870158	0.0075223	0.648871
NAGY_STAGA_COMPONENTS_HUMAN	0.013746	0.663638	0.81143	0.996644	0.013244	0.682519
NIKOLSKY_BREAST_CANCER_12Q24_AMPLICON	0.018573	0.663638	0.089878	0.946312	0.012748	0.682519
PID_ANGIOPOIETIN_RECEPTOR_PATHWAY	0.014847	0.663638	0.49192	0.989497	0.1186	0.799471
PID_AR_NONGENOMIC_PATHWAY	0.014295	0.663638	0.81791	0.996644	0.038265	0.747858
PID_IL12_STAT4_PATHWAY	0.016425	0.663638	0.19075	0.966794	0.044122	0.747858
PID_KIT_PATHWAY	0.010731	0.663638	0.53634	0.99061	0.0055628	0.647914
RAO_BOUND_BY_SALL4_ISOFORM_A	0.015356	0.663638	0.15134	0.964845	0.021564	0.720054
REACTOME_BICARBONATE_TRANSPORTERS	0.010335	0.663638	0.72208	0.996644	0.00091176	0.534637
REACTOME_CD22_MEDIATED_BCR_REGULATION	0.018833	0.663638	0.39506	0.980393	0.021649	0.720054
REACTOME_CYTOSOLIC_TRNA_AMINOACYLATION	0.01247	0.663638	0.30576	0.975841	0.010899	0.681189
REACTOME_DECTIN_2_FAMILY	0.016217	0.663638	0.044253	0.918011	0.0031443	0.594098
REACTOME_FASL_CD95L_SIGNALING	0.010792	0.663638	0.26341	0.97112	0.015405	0.700046
REACTOME_FATTY_ACID_METABOLISM	0.010356	0.663638	0.10755	0.946312	0.01653	0.700046
REACTOME_LDL_REMODELING	0.012905	0.663638	0.77255	0.996644	0.015959	0.700046
REACTOME_MAPK1_ERK2_ACTIVATION	0.010807	0.663638	0.012298	0.83651	0.0066713	0.648871
REACTOME_MAPK3_ERK1_ACTIVATION	0.016855	0.663638	0.013267	0.850186	0.0062021	0.648871
REACTOME_MITOCHONDRIAL_FATTY_ACID_BETA_OXIDATION	0.0089284	0.663638	0.24575	0.969081	0.0036125	0.616873
REACTOME_MITOCHONDRIAL_FATTY_ACID_BETA_OXIDATION_OF_SATURATED_FATTY_ACIDS	0.016818	0.663638	0.13722	0.953735	0.016621	0.700046
REACTOME_MOLYBDENUM_COFACTOR_BIOSYNTHESIS	0.019474	0.663638	0.48282	0.987799	0.034824	0.740228
REACTOME_NR1H2_NR1H3_REGULATE_GENE_EXPRESSION_LINKED_TO_LIPOGENESIS	0.012306	0.663638	0.4033	0.980393	0.012578	0.682519
REACTOME_PLATELET_SENSITIZATION_BY_LDL	0.010923	0.663638	0.21313	0.967782	0.015897	0.700046
REACTOME_RAB_GERANYLGERANYLATION	0.011775	0.663638	0.0077597	0.752107	0.059925	0.754454
REACTOME_RESPONSE_OF_MTB_TO_PHAGOCYTOSIS	0.010001	0.663638	0.34589	0.979404	0.11841	0.799471
REACTOME_SCAVENGING_BY_CLASS_B_RECEPTORS	0.010011	0.663638	0.64126	0.996271	0.016465	0.700046
REACTOME_SIGNAL_TRANSDUCTION_BY_L1	0.012734	0.663638	0.17392	0.966794	0.035436	0.741858
REACTOME_SUPPRESSION_OF_PHAGOSOMAL_MATURATION	0.011237	0.663638	0.34495	0.979404	0.035428	0.741858
REACTOME_TRANS_GOLGI_NETWORK_VESICLE_BUDDING	0.016717	0.663638	0.075848	0.94418	0.038661	0.747858
RIZ_ERYTHROID_DIFFERENTIATION	0.014269	0.663638	0.76806	0.996644	0.029984	0.732554
SENESE_HDAC2_TARGETS_DN	0.016444	0.663638	0.76424	0.996644	0.13086	0.800963
SENGUPTA_NASOPHARYNGEAL_CARCINOMA_UP	0.012923	0.663638	0.80585	0.996644	0.0027965	0.594098
SHIN_B_CELL_LYMPHOMA_CLUSTER_5	0.017212	0.663638	0.52872	0.99061	0.055398	0.754454
SHIPP_DLBCL_CURED_VS_FATAL_UP	0.010371	0.663638	0.141	0.957615	0.05485	0.754454
SHIPP_DLBCL_VS_FOLLICULAR_LYMPHOMA_UP	0.017611	0.663638	0.89962	0.997416	0.02356	0.720067
SINGH_NFE2L2_TARGETS	0.015882	0.663638	0.34206	0.979404	0.023974	0.720067
SMID_BREAST_CANCER_LUMINAL_B_UP	0.018158	0.663638	0.20794	0.966794	0.13043	0.800963
SPIRA_SMOKERS_LUNG_CANCER_DN	0.013292	0.663638	0.8131	0.996644	0.007674	0.648871
STARK_HYPPOCAMPUS_22Q11_DELETION_DN	0.013663	0.663638	0.26478	0.971961	0.035555	0.741858
SU_KIDNEY	0.013711	0.663638	0.7154	0.996644	0.012703	0.682519
TIEN_INTESTINE_PROBIOTICS_6HR_UP	0.011573	0.663638	0.12201	0.949842	0.0262	0.720067
WALLACE_PROSTATE_CANCER_UP	0.016748	0.663638	0.1129	0.946312	0.036214	0.741858
WANG_RESPONSE_TO_GSK3_INHIBITOR_SB216763_DN	0.0097218	0.663638	0.95368	0.999786	0.10717	0.794793
WEI_MYCN_TARGETS_WITH_E_BOX	0.0092692	0.663638	0.2006	0.966794	0.0021603	0.590632
WORSCHECH_TUMOR_REJECTION_UP	0.01388	0.663638	0.90444	0.997416	0.0098622	0.66241
WP_HEPATITIS_B_INFECTION	0.017976	0.663638	0.074947	0.94418	0.026068	0.720067
WP_IMMUNE_RESPONSE_TO_TUBERCULOSIS	0.012294	0.663638	0.021297	0.876285	0.01963	0.708961
WP_IRINOTECAN_PATHWAY	0.0090801	0.663638	0.69817	0.996644	0.023962	0.720067
WP_PYRIMIDINE_METABOLISM_AND_RELATED_DISEASES	0.017229	0.663638	0.87075	0.997333	0.086214	0.782194
WP_TCA_CYCLE_NUTRIENT_USE_AND_INVASIVENESS_OF_OVARIAN_CANCER	0.017378	0.663638	0.224	0.969081	0.037146	0.744615
WP_TGFBETA_RECEPTOR_SIGNALING	0.010219	0.663638	0.1478	0.962966	0.0019249	0.574262
WP_TGFBETA_RECEPTOR_SIGNALING_IN_SKELETAL_DYSPLASIAS	0.018002	0.663638	0.19247	0.966794	0.0052196	0.629499
WP_TRYPTOPHAN_METABOLISM	0.017039	0.663638	0.63226	0.994992	0.023876	0.720067
YAGI_AML_WITH_T_9_11_TRANSLOCATION	0.01719	0.663638	0.28048	0.975841	0.010633	0.674239
FRASOR_RESPONSE_TO_ESTRADIOL_DN	0.019838	0.66753	0.30754	0.975841	0.055757	0.754454
GOBP_CEREBRAL_CORTEX_REGIONALIZATION	0.02002	0.66753	0.55192	0.99105	0.019287	0.708961
GOBP_DENDRITE_ARBORIZATION	0.019643	0.66753	0.14429	0.95917	0.032194	0.735282
GOBP_REGULATION_OF_ENDOPLASMIC_RETICULUM_TUBULAR_NETWORK_ORGANIZATION	0.01999	0.66753	0.13254	0.949842	0.097409	0.786467
GOBP_TETRAHYDROFOLATE_INTERCONVERSION	0.019994	0.66753	0.80398	0.996644	0.05841	0.754454
GOMF_BMP_RECEPTOR_ACTIVITY	0.019788	0.66753	0.94305	0.999087	0.0017809	0.574262
GOMF_CADMIUM_ION_BINDING	0.019719	0.66753	0.44935	0.983706	0.029126	0.732554
LEE_RECENT_THYMIC_EMIGRANT	0.01997	0.66753	0.12718	0.949842	0.032553	0.735282
REACTOME_REGULATION_OF_GENE_EXPRESSION_IN_LATE_STAGE_BRANCHING_MORPHOGENESIS_PANCREATIC_BUD_PRECURSOR_CELLS	0.019936	0.66753	0.74753	0.996644	0.089816	0.786133
WP_INTRACELLULAR_TRAFFICKING_PROTEINS_INVOLVED_IN_CMT_NEUROPATHY	0.019817	0.66753	0.13013	0.949842	0.03531	0.741858
WP_MITOCHONDRIAL_COMPLEX_I_ASSEMBLY_MODEL_OXPHOS_SYSTEM	0.019776	0.66753	0.89079	0.997416	0.0022784	0.590632
GOBP_EPIBOLY	0.020151	0.667959	0.78631	0.996644	0.064794	0.759783
GOBP_SEQUESTERING_OF_METAL_ION	0.020158	0.667959	0.56204	0.992219	0.1403	0.804284
PID_IL2_PI3K_PATHWAY	0.020174	0.667959	0.48201	0.987799	0.14622	0.805497
REACTOME_PRE_NOTCH_EXPRESSION_AND_PROCESSING	0.02019	0.667959	0.66916	0.996644	0.39296	0.91463
GOBP_RESPONSE_TO_FRUCTOSE	0.020308	0.667964	0.56734	0.992219	0.19401	0.841496
GOMF_GTPASE_ACTIVATING_PROTEIN_BINDING	0.020245	0.667964	0.94164	0.999087	0.012466	0.682519
YAMASHITA_LIVER_CANCER_STEM_CELL_DN	0.020286	0.667964	0.7318	0.996644	0.013786	0.686718
GOBP_CELL_CELL_ADHESION_VIA_PLASMA_MEMBRANE_ADHESION_MOLECULES	0.020391	0.66811	0.4416	0.983411	0.028356	0.731645
GOBP_ENDOCARDIUM_DEVELOPMENT	0.020359	0.66811	0.56941	0.992219	0.021487	0.720054
GOBP_REGULATION_OF_HEPATOCYTE_APOPTOTIC_PROCESS	0.020575	0.671551	0.67804	0.996644	0.068043	0.759783
SOGA_COLORECTAL_CANCER_MYC_UP	0.020549	0.671551	0.99106	0.999979	0.1933	0.841496
GOBP_ENDOTHELIAL_CELL_MIGRATION	0.020621	0.671763	0.13146	0.949842	0.12229	0.800963
HOLLERN_SOLID_NODULAR_BREAST_TUMOR_UP	0.020692	0.672787	0.73411	0.996644	0.015144	0.700046
BUCKANOVICH_T_LYMPHOCYTE_HOMING_ON_TUMOR_DN	0.022078	0.674102	0.35708	0.980393	0.2171	0.850482
FIGUEROA_AML_METHYLATION_CLUSTER_7_UP	0.020934	0.674102	0.13394	0.949842	0.06477	0.759783
GOBP_CARDIAC_SEPTUM_MORPHOGENESIS	0.0215	0.674102	0.26997	0.97282	0.025972	0.720067
GOBP_CELLULAR_LIPID_METABOLIC_PROCESS	0.021933	0.674102	0.74273	0.996644	0.093855	0.786467
GOBP_DORSAL_ROOT_GANGLION_DEVELOPMENT	0.022644	0.674102	0.3565	0.980393	0.0084266	0.648871
GOBP_NEGATIVE_REGULATION_OF_ACTIN_FILAMENT_POLYMERIZATION	0.022477	0.674102	0.6075	0.994221	0.051565	0.747858
GOBP_NEGATIVE_REGULATION_OF_HEXOKINASE_ACTIVITY	0.021662	0.674102	0.41483	0.980393	0.22743	0.853966
GOBP_NEGATIVE_REGULATION_OF_NERVOUS_SYSTEM_DEVELOPMENT	0.021075	0.674102	0.214	0.967862	0.21093	0.849285
GOBP_NEGATIVE_REGULATION_OF_PROTEIN_TARGETING_TO_MEMBRANE	0.021404	0.674102	0.12402	0.949842	0.13782	0.803889
GOBP_NEGATIVE_REGULATION_OF_RETINOIC_ACID_RECEPTOR_SIGNALING_PATHWAY	0.021453	0.674102	0.49575	0.989624	0.11098	0.795489
GOBP_ORGANELLE_ASSEMBLY	0.021759	0.674102	0.28662	0.975841	0.035839	0.741858
GOBP_ORGANOPHOSPHATE_BIOSYNTHETIC_PROCESS	0.022299	0.674102	0.75432	0.996644	0.029903	0.732554
GOBP_POLYSACCHARIDE_CATABOLIC_PROCESS	0.021086	0.674102	0.059726	0.923933	0.058241	0.754454
GOBP_POSITIVE_REGULATION_OF_CELL_DEVELOPMENT	0.022992	0.674102	0.6648	0.996644	0.044235	0.747858
GOBP_POSITIVE_REGULATION_OF_GROWTH	0.021983	0.674102	0.752	0.996644	0.042174	0.747858
GOBP_POSITIVE_REGULATION_OF_VIRAL_PROCESS	0.022976	0.674102	0.059865	0.923933	0.03252	0.735282
GOBP_REELIN_MEDIATED_SIGNALING_PATHWAY	0.021688	0.674102	0.11504	0.946312	0.0024352	0.594098
GOBP_REGULATION_OF_ALKALINE_PHOSPHATASE_ACTIVITY	0.022686	0.674102	0.30253	0.975841	0.024851	0.720067
GOBP_REGULATION_OF_CELL_MIGRATION_INVOLVED_IN_SPROUTING_ANGIOGENESIS	0.021597	0.674102	0.65803	0.996644	0.37661	0.909906
GOBP_REGULATION_OF_MESODERMAL_CELL_FATE_SPECIFICATION	0.022254	0.674102	0.74811	0.996644	0.017229	0.701926
GOBP_REGULATION_OF_RESPONSE_TO_WOUNDING	0.021674	0.674102	0.55087	0.99105	0.08394	0.781969
GOBP_STEM_CELL_FATE_SPECIFICATION	0.02211	0.674102	0.8483	0.996644	0.046289	0.747858
GOBP_SULFUR_COMPOUND_METABOLIC_PROCESS	0.022172	0.674102	0.13845	0.955884	0.13658	0.803707
GOBP_TRUNK_SEGMENTATION	0.022706	0.674102	0.46053	0.985375	0.030982	0.732554
GOBP_VESTIBULOCOCHLEAR_NERVE_DEVELOPMENT	0.02233	0.674102	0.93332	0.998875	0.014738	0.695994
GOCC_CENTROSOME	0.022821	0.674102	0.67892	0.996644	0.07201	0.766289
GOMF_APOLIPOPROTEIN_A_I_BINDING	0.021983	0.674102	0.34524	0.979404	0.12847	0.800963
GOMF_CALCIUM_DEPENDENT_PHOSPHOLIPASE_A2_ACTIVITY	0.022323	0.674102	0.7614	0.996644	0.023361	0.720067
GOMF_COMPLEMENT_RECEPTOR_ACTIVITY	0.021649	0.674102	0.077557	0.94418	0.0021902	0.590632
GOMF_GAMMA_TUBULIN_BINDING	0.022599	0.674102	0.28718	0.975841	0.01923	0.708961
GOMF_GTPASE_ACTIVITY	0.021624	0.674102	0.73021	0.996644	0.018082	0.701926
GOMF_ION_CHANNEL_REGULATOR_ACTIVITY_INVOLVED_IN_G_PROTEIN_COUPLED_RECEPTOR_SIGNALING_PATHWAY	0.022013	0.674102	0.20841	0.966794	0.06887	0.759783
GOMF_MRNA_REGULATORY_ELEMENT_BINDING_TRANSLATION_REPRESSOR_ACTIVITY	0.022607	0.674102	0.45543	0.983706	0.044763	0.747858
GOMF_N_FORMYL_PEPTIDE_RECEPTOR_ACTIVITY	0.022803	0.674102	0.55495	0.99105	0.00022126	0.473858
GOMF_OXIDIZED_DNA_BINDING	0.02184	0.674102	0.31031	0.975841	0.0050953	0.627866
GOMF_PHOSPHATIDYLINOSITOL_BINDING	0.02262	0.674102	0.47864	0.987799	0.030608	0.732554
GOMF_STEROID_HYDROXYLASE_ACTIVITY	0.022057	0.674102	0.66901	0.996644	0.071165	0.763508
JISON_SICKLE_CELL_DISEASE_UP	0.022645	0.674102	0.56429	0.992219	0.0063553	0.648871
KORKOLA_CORRELATED_WITH_POU5F1	0.022146	0.674102	0.55975	0.99205	0.01439	0.691248
LEE_NEURAL_CREST_STEM_CELL_DN	0.022487	0.674102	0.30601	0.975841	0.0054906	0.646788
LI_CYTIDINE_ANALOGS_CYCTOTOXICITY	0.021625	0.674102	0.048012	0.918011	0.37999	0.910101
MACAEVA_PBMC_RESPONSE_TO_IR	0.022262	0.674102	0.6887	0.996644	0.017944	0.701926
MARSON_BOUND_BY_E2F4_UNSTIMULATED	0.021879	0.674102	0.3314	0.975841	0.012159	0.682519
MASSARWEH_RESPONSE_TO_ESTRADIOL	0.022571	0.674102	0.68245	0.996644	0.11826	0.799471
MCLACHLAN_DENTAL_CARIES_DN	0.022954	0.674102	0.82888	0.996644	0.092327	0.786467
NIKOLSKY_BREAST_CANCER_19Q13.1_AMPLICON	0.021637	0.674102	0.97047	0.999979	0.11941	0.799771
PID_IL27_PATHWAY	0.022273	0.674102	0.87042	0.997333	0.0090018	0.658384
REACTOME_DEFECTIVE_C1GALT1C1_CAUSES_TNPS	0.021563	0.674102	0.0029404	0.6802	0.0076898	0.648871
REACTOME_EGR2_AND_SOX10_MEDIATED_INITIATION_OF_SCHWANN_CELL_MYELINATION	0.022462	0.674102	0.83758	0.996644	0.014939	0.695994
REACTOME_INTERLEUKIN_23_SIGNALING	0.022577	0.674102	0.7869	0.996644	0.016387	0.700046
REACTOME_RAF_INDEPENDENT_MAPK1_3_ACTIVATION	0.022926	0.674102	0.09497	0.946312	0.016574	0.700046
REACTOME_SARS_COV_1_ACTIVATES_MODULATES_INNATE_IMMUNE_RESPONSES	0.022309	0.674102	0.34416	0.979404	0.010306	0.668412
REACTOME_SEMA3A_PLEXIN_REPULSION_SIGNALING_BY_INHIBITING_INTEGRIN_ADHESION	0.022641	0.674102	0.83519	0.996644	0.15216	0.814433
VERRECCHIA_RESPONSE_TO_TGFB1_C4	0.020858	0.674102	0.32839	0.975841	0.084291	0.782054
WP_EFFECT_OF_PROGERIN_ON_GENES_INVOLVED_IN_HUTCHINSONGILFORD_PROGERIA_SYNDROME	0.022717	0.674102	0.69753	0.996644	0.044197	0.747858
WP_LACTO_SERIES_SPHINGOLIPID_METABOLISM	0.022931	0.674102	0.0020003	0.623992	0.033438	0.738459
WP_LEUKOTRIENE_METABOLIC_PATHWAY	0.022743	0.674102	0.94292	0.999087	0.034154	0.739696
GAVIN_FOXP3_TARGETS_CLUSTER_P2	0.023122	0.676746	0.31864	0.975841	0.11965	0.800094
BILD_MYC_ONCOGENIC_SIGNATURE	0.023965	0.679269	0.58864	0.994221	0.021146	0.717462
BIOCARTA_IL6_PATHWAY	0.024046	0.679269	0.033427	0.897891	0.026528	0.720067
GARGALOVIC_RESPONSE_TO_OXIDIZED_PHOSPHOLIPIDS_SALMON_DN	0.024078	0.679269	0.78261	0.996644	0.032903	0.735282
GOBP_AXON_EXTENSION	0.023981	0.679269	0.057012	0.923933	0.021099	0.717462
GOBP_CARDIAC_VENTRICLE_FORMATION	0.023803	0.679269	0.42509	0.981134	0.020134	0.711975
GOBP_CD4_POSITIVE_ALPHA_BETA_T_CELL_PROLIFERATION	0.024084	0.679269	0.24258	0.969081	0.031448	0.732589
GOBP_CYTOKINE_MEDIATED_SIGNALING_PATHWAY	0.023583	0.679269	0.28705	0.975841	0.022206	0.720067
GOBP_ENDOTHELIAL_CELL_CHEMOTAXIS	0.023861	0.679269	0.94637	0.999372	0.029713	0.732554
GOBP_ENZYME_LINKED_RECEPTOR_PROTEIN_SIGNALING_PATHWAY	0.024043	0.679269	0.14513	0.96066	0.04424	0.747858
GOBP_FATTY_ACID_BIOSYNTHETIC_PROCESS	0.023539	0.679269	0.43527	0.983411	0.042087	0.747858
GOBP_LEUKOTRIENE_METABOLIC_PROCESS	0.023395	0.679269	0.56149	0.992219	0.083372	0.781969
GOBP_MOTOR_NEURON_MIGRATION	0.024087	0.679269	0.91002	0.997416	0.0090237	0.658384
GOBP_MULTICELLULAR_ORGANISMAL_LEVEL_CHEMICAL_HOMEOSTASIS	0.024051	0.679269	0.17306	0.966794	0.0093031	0.660655
GOBP_POSITIVE_REGULATION_OF_NITRIC_OXIDE_SYNTHASE_ACTIVITY	0.023569	0.679269	0.23533	0.969081	0.0073892	0.648871
GOBP_VENTRICULAR_SEPTUM_MORPHOGENESIS	0.024001	0.679269	0.10614	0.946312	0.056164	0.754454
GOBP_WNT_SIGNALING_PATHWAY_INVOLVED_IN_HEART_DEVELOPMENT	0.02399	0.679269	0.97516	0.999979	0.019701	0.708961
GOMF_CYSTEINE_TYPE_EXOPEPTIDASE_ACTIVITY	0.023566	0.679269	0.37045	0.980393	0.0033041	0.597726
GOMF_G_PROTEIN_COUPLED_OPIOID_RECEPTOR_ACTIVITY	0.023399	0.679269	0.0032623	0.684851	0.054084	0.754454
GOMF_PHOSPHATIDYLINOSITOL_PHOSPHATE_5_PHOSPHATASE_ACTIVITY	0.023304	0.679269	0.43307	0.982831	0.70687	0.976113
HOFMANN_CELL_LYMPHOMA_UP	0.023684	0.679269	0.50375	0.990206	0.06858	0.759783
HOSHIDA_LIVER_CANCER_SURVIVAL_UP	0.023271	0.679269	0.77641	0.996644	0.045703	0.747858
VILLANUEVA_LIVER_CANCER_KRT19_DN	0.023509	0.679269	0.44294	0.983411	0.0079992	0.648871
DACOSTA_LOW_DOSE_UV_RESPONSE_VIA_ERCC3_XPCS_UP	0.024623	0.679926	0.80788	0.996644	0.050171	0.747858
DIRMEIER_LMP1_RESPONSE_LATE_UP	0.02466	0.679926	0.12835	0.949842	0.2595	0.868546
GOBP_INTRINSIC_APOPTOTIC_SIGNALING_PATHWAY_IN_RESPONSE_TO_HYDROGEN_PEROXIDE	0.024597	0.679926	0.31337	0.975841	0.025042	0.720067
GOBP_LIPID_MODIFICATION	0.024532	0.679926	0.10895	0.946312	0.11464	0.795901
GOBP_OLIGOPEPTIDE_IMPORT_ACROSS_PLASMA_MEMBRANE	0.024741	0.679926	0.05872	0.923933	0.095648	0.786467
GOBP_PEPTIDYL_LYSINE_MODIFICATION	0.024435	0.679926	0.020189	0.876285	0.025816	0.720067
GOBP_REGULATION_OF_CELL_ADHESION_MEDIATED_BY_INTEGRIN	0.02479	0.679926	0.30155	0.975841	0.061738	0.754454
GOBP_REGULATION_OF_INTERLEUKIN_1_MEDIATED_SIGNALING_PATHWAY	0.024614	0.679926	0.87132	0.997333	0.14815	0.808624
GOMF_HISTONE_H4K12_ACETYLTRANSFERASE_ACTIVITY	0.024265	0.679926	0.47897	0.987799	0.051543	0.747858
GOMF_TUMOR_NECROSIS_FACTOR_RECEPTOR_BINDING	0.024546	0.679926	0.19806	0.966794	0.047211	0.747858
PALOMERO_GSI_SENSITIVITY_DN	0.024493	0.679926	0.4126	0.980393	0.0081233	0.648871
REACTOME_FORMATION_OF_THE_CORNIFIED_ENVELOPE	0.024482	0.679926	0.78017	0.996644	0.096069	0.786467
REACTOME_HATS_ACETYLATE_HISTONES	0.024388	0.679926	0.24187	0.969081	0.042794	0.747858
REACTOME_SARS_COV_2_INFECTION	0.024669	0.679926	0.082301	0.94418	0.046967	0.747858
TANG_SENESCENCE_TP53_TARGETS_UP	0.024768	0.679926	0.032243	0.893019	0.073142	0.769545
VERRECCHIA_RESPONSE_TO_TGFB1_C6	0.024785	0.679926	0.90583	0.997416	0.0058736	0.648871
WANG_IMMORTALIZED_BY_HOXA9_AND_MEIS1_DN	0.024593	0.679926	0.13279	0.949842	0.036283	0.741858
GOBP_CARDIAC_CHAMBER_MORPHOGENESIS	0.024941	0.681259	0.3648	0.980393	0.015612	0.700046
GOBP_NEGATIVE_REGULATION_OF_CHEMOKINE_MEDIATED_SIGNALING_PATHWAY	0.025047	0.681259	0.66291	0.996644	0.04914	0.747858
GOBP_TELOMERE_MAINTENANCE_VIA_TELOMERE_LENGTHENING	0.025079	0.681259	0.38694	0.980393	0.026337	0.720067
GOMF_KINETOCHORE_BINDING	0.024994	0.681259	0.87926	0.997333	0.019714	0.708961
REACTOME_DCC_MEDIATED_ATTRACTIVE_SIGNALING	0.02504	0.681259	0.75108	0.996644	0.1748	0.8192
WP_NEOLACTO_SERIES_SPHINGOLIPID_METABOLISM	0.025001	0.681259	0.20562	0.966794	0.011365	0.682519
GOMF_POLYNUCLEOTIDE_ADENYLYLTRANSFERASE_ACTIVITY	0.025204	0.683233	0.57756	0.993702	0.063998	0.757213
WP_LUNG_FIBROSIS	0.025232	0.683233	0.027528	0.883116	0.0012024	0.567967
GOBP_NEGATIVE_REGULATION_OF_AUTOPHAGY_OF_MITOCHONDRION	0.02529	0.683715	0.95295	0.999786	0.09454	0.786467
GOBP_REGULATION_OF_ANTIMICROBIAL_PEPTIDE_PRODUCTION	0.025356	0.683994	0.12596	0.949842	0.01101	0.681189
GOBP_REGULATION_OF_TOLL_LIKE_RECEPTOR_9_SIGNALING_PATHWAY	0.025397	0.683994	0.55977	0.99205	0.062746	0.754594
REACTOME_OXIDATIVE_STRESS_INDUCED_SENESCENCE	0.025421	0.683994	0.18885	0.966794	0.11257	0.795489
GOBP_SCHWANN_CELL_MIGRATION	0.025495	0.684901	0.087494	0.944938	0.04989	0.747858
GOBP_ENDOTHELIN_RECEPTOR_SIGNALING_PATHWAY	0.025543	0.685108	0.58994	0.994221	0.066555	0.759783
GERHOLD_ADIPOGENESIS_UP	0.025951	0.686346	0.10848	0.946312	0.0047063	0.627866
GOBP_HEAD_DEVELOPMENT	0.026032	0.686346	0.57972	0.994021	0.016238	0.700046
GOBP_LONG_CHAIN_FATTY_ACID_BIOSYNTHETIC_PROCESS	0.025956	0.686346	0.37899	0.980393	0.065386	0.759783
GOBP_NEGATIVE_REGULATION_OF_ATPASE_COUPLED_CALCIUM_TRANSMEMBRANE_TRANSPORTER_ACTIVITY	0.02604	0.686346	0.47488	0.987799	0.030231	0.732554
GOBP_ORGANONITROGEN_COMPOUND_BIOSYNTHETIC_PROCESS	0.026343	0.686346	0.4529	0.983706	0.01731	0.701926
GOBP_PEPTIDYL_SERINE_MODIFICATION	0.025743	0.686346	0.38537	0.980393	0.3312	0.889881
GOBP_PHOSPHATIDYLINOSITOL_3_PHOSPHATE_BIOSYNTHETIC_PROCESS	0.026278	0.686346	0.82648	0.996644	0.28437	0.878693
GOBP_POSITIVE_REGULATION_OF_INTERLEUKIN_10_PRODUCTION	0.026245	0.686346	0.11068	0.946312	0.011846	0.682519
GOBP_POSITIVE_REGULATION_OF_METALLOENDOPEPTIDASE_ACTIVITY	0.025695	0.686346	0.50365	0.990206	0.03926	0.747858
GOBP_POTASSIUM_ION_IMPORT_ACROSS_PLASMA_MEMBRANE	0.026212	0.686346	0.59341	0.994221	0.09219	0.786467
GOBP_PROTEIN_MODIFICATION_BY_SMALL_PROTEIN_REMOVAL	0.026331	0.686346	0.22958	0.969081	0.33116	0.889881
GOBP_REGULATION_OF_METALLOENDOPEPTIDASE_ACTIVITY	0.026356	0.686346	0.35323	0.980393	0.047492	0.747858
GOBP_REGULATION_OF_PROTEIN_K63_LINKED_UBIQUITINATION	0.026302	0.686346	0.91509	0.997416	0.030855	0.732554
GOCC_GRANULAR_COMPONENT	0.026222	0.686346	0.47253	0.98751	0.19653	0.846503
GOCC_PRERIBOSOME_SMALL_SUBUNIT_PRECURSOR	0.026116	0.686346	0.20924	0.966794	0.19465	0.842889
GOCC_VACUOLAR_MEMBRANE	0.025847	0.686346	0.018446	0.876285	0.20348	0.847555
GOCC_VACUOLE	0.026018	0.686346	0.037943	0.917851	0.11887	0.799666
REACTOME_INACTIVATION_OF_CDC42_AND_RAC1	0.026231	0.686346	0.60552	0.994221	0.044377	0.747858
REACTOME_LINOLEIC_ACID_LA_METABOLISM	0.025653	0.686346	0.30911	0.975841	0.1031	0.792093
BROWNE_HCMV_INFECTION_20HR_DN	0.026429	0.687194	0.30847	0.975841	0.12471	0.800963
GOMF_BUTYRATE_COA_LIGASE_ACTIVITY	0.02652	0.688508	0.52375	0.99061	0.048142	0.747858
GOBP_PEPTIDYL_LYSINE_HYDROXYLATION	0.026578	0.688962	0.33962	0.979404	0.08145	0.778997
FERRANDO_T_ALL_WITH_MLL_ENL_FUSION_UP	0.026748	0.689309	0.46924	0.986698	0.016988	0.701926
GOBP_ACTIN_MODIFICATION	0.027133	0.689309	0.93504	0.998929	0.030753	0.732554
GOBP_AORTA_DEVELOPMENT	0.027628	0.689309	0.57122	0.992378	0.089823	0.786133
GOBP_BRANCHIOMOTOR_NEURON_AXON_GUIDANCE	0.026708	0.689309	0.11442	0.946312	0.02039	0.711975
GOBP_ERROR_PRONE_TRANSLESION_SYNTHESIS	0.027396	0.689309	0.72648	0.996644	0.05126	0.747858
GOBP_GAMETE_GENERATION	0.027201	0.689309	0.90975	0.997416	0.0048567	0.627866
GOBP_LIPID_OXIDATION	0.02768	0.689309	0.013714	0.85704	0.080775	0.777546
GOBP_MOTOR_NEURON_AXON_GUIDANCE	0.02741	0.689309	0.36498	0.980393	0.02185	0.720067
GOBP_NEGATIVE_REGULATION_OF_HEPATOCYTE_APOPTOTIC_PROCESS	0.027775	0.689309	0.69772	0.996644	0.099587	0.789495
GOBP_NEGATIVE_REGULATION_OF_TOLL_LIKE_RECEPTOR_4_SIGNALING_PATHWAY	0.027837	0.689309	0.43017	0.982274	0.010665	0.674239
GOBP_NEGATIVE_REGULATION_OF_VOLTAGE_GATED_CALCIUM_CHANNEL_ACTIVITY	0.027527	0.689309	0.12288	0.949842	0.14262	0.804284
GOBP_POSITIVE_REGULATION_OF_TOLL_LIKE_RECEPTOR_9_SIGNALING_PATHWAY	0.027482	0.689309	0.39457	0.980393	0.05788	0.754454
GOBP_PROTEIN_KINASE_B_SIGNALING	0.027418	0.689309	0.97422	0.999979	0.16743	0.81859
GOBP_REGULATION_OF_BODY_FLUID_LEVELS	0.026808	0.689309	0.64738	0.996644	0.0081893	0.648871
GOBP_REGULATION_OF_DENDRITE_MORPHOGENESIS	0.026938	0.689309	0.22799	0.969081	0.22267	0.851474
GOBP_REGULATION_OF_PROTEIN_LOCALIZATION_TO_NUCLEOLUS	0.026795	0.689309	0.082377	0.94418	0.0080932	0.648871
GOBP_REGULATION_OF_RETINOIC_ACID_RECEPTOR_SIGNALING_PATHWAY	0.027535	0.689309	0.67729	0.996644	0.082839	0.781969
GOBP_REGULATION_OF_TELOMERE_MAINTENANCE_VIA_TELOMERE_LENGTHENING	0.027848	0.689309	0.32501	0.975841	0.019908	0.711975
GOBP_STRIATUM_DEVELOPMENT	0.027819	0.689309	0.1292	0.949842	0.059024	0.754454
GOBP_TOLERANCE_INDUCTION_TO_SELF_ANTIGEN	0.027395	0.689309	0.86907	0.997333	0.027561	0.723145
GOCC_I_BAND	0.026883	0.689309	0.097403	0.946312	0.17412	0.8192
GOMF_CELL_ADHESION_MOLECULE_BINDING	0.027075	0.689309	0.70692	0.996644	0.07185	0.766046
GOMF_LYSOPHOSPHATIDIC_ACID_PHOSPHATASE_ACTIVITY	0.026911	0.689309	0.38361	0.980393	0.029529	0.732554
GOMF_VASCULAR_ENDOTHELIAL_GROWTH_FACTOR_BINDING	0.027673	0.689309	0.091881	0.946312	0.11725	0.799471
KEGG_TRYPTOPHAN_METABOLISM	0.027006	0.689309	0.60887	0.994221	0.066752	0.759783
LOPEZ_MESOTHELIOMA_SURVIVAL_UP	0.027446	0.689309	0.32529	0.975841	0.0048573	0.627866
MYLLYKANGAS_AMPLIFICATION_HOT_SPOT_18	0.027533	0.689309	0.45725	0.983706	0.011423	0.682519
NEBEN_AML_WITH_FLT3_OR_NRAS_UP	0.027607	0.689309	0.64795	0.996644	0.030492	0.732554
REACTOME_INFECTIOUS_DISEASE	0.027816	0.689309	0.44613	0.983411	0.028956	0.731645
REACTOME_RETROGRADE_TRANSPORT_AT_THE_TRANS_GOLGI_NETWORK	0.027616	0.689309	0.82918	0.996644	0.19099	0.840444
ZHAN_MULTIPLE_MYELOMA_PR_DN	0.026694	0.689309	0.79276	0.996644	0.15617	0.816934
GOBP_REGULATION_OF_NEURON_PROJECTION_DEVELOPMENT	0.028018	0.692509	0.075356	0.94418	0.15422	0.815765
GOBP_REGULATION_OF_CELL_DIFFERENTIATION	0.028059	0.692516	0.5598	0.99205	0.17663	0.823353
GOBP_ATRIOVENTRICULAR_VALVE_DEVELOPMENT	0.028179	0.694469	0.36804	0.980393	0.026798	0.72134
REACTOME_MASTL_FACILITATES_MITOTIC_PROGRESSION	0.028291	0.696221	0.81736	0.996644	0.11944	0.799771
SMID_BREAST_CANCER_RELAPSE_IN_LIVER_DN	0.028419	0.69836	0.39445	0.980393	0.036916	0.744135
BHAT_ESR1_TARGETS_VIA_AKT1_DN	0.029007	0.699011	0.091426	0.946312	0.040627	0.747858
BIOCARTA_EGF_PATHWAY	0.028986	0.699011	0.13106	0.949842	0.023916	0.720067
GOBP_B_CELL_HOMEOSTASIS	0.029021	0.699011	0.16276	0.964845	0.025414	0.720067
GOBP_CELLULAR_POLYSACCHARIDE_CATABOLIC_PROCESS	0.02887	0.699011	0.03396	0.898111	0.069125	0.759783
GOBP_CORONARY_ARTERY_MORPHOGENESIS	0.028754	0.699011	0.44075	0.983411	0.062449	0.754454
GOBP_GLUCOCORTICOID_SECRETION	0.028913	0.699011	0.26089	0.97112	0.090205	0.786133
GOBP_MULTICELLULAR_ORGANISM_REPRODUCTION	0.028953	0.699011	0.85601	0.996644	0.009614	0.661705
GOBP_POSITIVE_REGULATION_OF_AMIDE_METABOLIC_PROCESS	0.028906	0.699011	0.29116	0.975841	0.24148	0.858873
GOBP_REGULATION_OF_LUTEINIZING_HORMONE_SECRETION	0.02868	0.699011	0.97685	0.999979	0.016112	0.700046
GOCC_PROTEIN_COMPLEX_INVOLVED_IN_CELL_ADHESION	0.028875	0.699011	0.048839	0.918011	0.10526	0.794518
GOMF_STRUCTURAL_CONSTITUENT_OF_PRESYNAPTIC_ACTIVE_ZONE	0.0288	0.699011	0.7117	0.996644	0.020934	0.717462
WP_CELL_DIFFERENTIATION_INDEX	0.028497	0.699011	0.040185	0.918011	0.24768	0.863894
XU_GH1_AUTOCRINE_TARGETS_DN	0.028649	0.699011	0.23381	0.969081	0.12479	0.800963
YANAGIHARA_ESX1_TARGETS	0.02854	0.699011	0.55728	0.991327	0.22393	0.852114
GOBP_PORPHYRIN_CONTAINING_COMPOUND_METABOLIC_PROCESS	0.029261	0.701013	0.59457	0.994221	0.060454	0.754454
GOMF_PROTEIN_LIPID_COMPLEX_BINDING	0.02921	0.701013	0.49372	0.989624	0.0067161	0.648871
SMID_BREAST_CANCER_RELAPSE_IN_BRAIN_DN	0.029269	0.701013	0.038762	0.917851	0.20532	0.84851
YAGI_AML_SURVIVAL	0.029197	0.701013	0.86513	0.997333	0.23325	0.85468
BERNARD_PPAPDC1B_TARGETS_DN	0.031639	0.701161	0.67139	0.996644	0.17058	0.81859
BIOCARTA_SALMONELLA_PATHWAY	0.032378	0.701161	0.97768	0.999979	0.10764	0.794793
BIOCARTA_TEL_PATHWAY	0.032378	0.701161	0.65294	0.996644	0.031894	0.734902
BRACHAT_RESPONSE_TO_METHOTREXATE_DN	0.029971	0.701161	0.42849	0.982274	0.0081951	0.648871
CARRILLOREIXACH_HEPATOBLASTOMA_VS_NORMAL_HYPERMETHYLATED_AND_DN	0.031197	0.701161	0.3367	0.979404	0.10331	0.792093
CHANGOLKAR_H2AFY_TARGETS_DN	0.032715	0.701161	0.77522	0.996644	0.013657	0.686718
CHEOK_RESPONSE_TO_MERCAPTOPURINE_AND_LD_MTX_DN	0.031688	0.701161	0.26303	0.97112	0.058866	0.754454
DE_YY1_TARGETS_DN	0.033458	0.701161	0.6042	0.994221	0.15301	0.815122
GABRIELY_MIR21_TARGETS	0.032906	0.701161	0.69538	0.996644	0.11514	0.797538
GENTILE_UV_RESPONSE_CLUSTER_D8	0.03203	0.701161	0.31093	0.975841	0.010541	0.673871
GOBP_AMINOPHOSPHOLIPID_TRANSLOCATION	0.03173	0.701161	0.21145	0.966794	0.046241	0.747858
GOBP_AMINO_SUGAR_CATABOLIC_PROCESS	0.030274	0.701161	0.76761	0.996644	0.033628	0.739696
GOBP_ANTIBACTERIAL_PEPTIDE_PRODUCTION	0.033174	0.701161	0.28669	0.975841	0.016746	0.700046
GOBP_BLOOD_VESSEL_ENDOTHELIAL_CELL_DIFFERENTIATION	0.030836	0.701161	0.4021	0.980393	0.11048	0.795489
GOBP_CDC42_PROTEIN_SIGNAL_TRANSDUCTION	0.03256	0.701161	0.60548	0.994221	0.025599	0.720067
GOBP_CELL_CELL_ADHESION	0.029691	0.701161	0.05215	0.918011	0.12571	0.800963
GOBP_COMPLEMENT_RECEPTOR_MEDIATED_SIGNALING_PATHWAY	0.031494	0.701161	0.16391	0.964845	0.0036144	0.616873
GOBP_CONSTITUTIVE_HETEROCHROMATIN_FORMATION	0.032643	0.701161	0.16795	0.964845	0.0062403	0.648871
GOBP_CORTICOSTERONE_SECRETION	0.030627	0.701161	0.51844	0.99061	0.057566	0.754454
GOBP_CYTOKINE_PRODUCTION_INVOLVED_IN_INFLAMMATORY_RESPONSE	0.033223	0.701161	0.011203	0.810668	0.097443	0.786467
GOBP_DEPHOSPHORYLATION	0.029876	0.701161	0.69111	0.996644	0.24601	0.861832
GOBP_EPITHELIAL_CELL_FATE_COMMITMENT	0.032737	0.701161	0.18191	0.966794	0.033882	0.739696
GOBP_EPITHELIAL_CELL_PROLIFERATION	0.033289	0.701161	0.56774	0.992219	0.013877	0.686718
GOBP_FACE_DEVELOPMENT	0.032762	0.701161	0.052958	0.918011	0.01566	0.700046
GOBP_FATTY_ACID_METABOLIC_PROCESS	0.030858	0.701161	0.45006	0.983706	0.052155	0.75029
GOBP_HAIR_FOLLICLE_MATURATION	0.033725	0.701161	0.36324	0.980393	0.20039	0.847555
GOBP_HOMOTYPIC_CELL_CELL_ADHESION	0.029983	0.701161	0.51942	0.99061	0.038699	0.747858
GOBP_INSULIN_METABOLIC_PROCESS	0.030517	0.701161	0.59175	0.994221	0.15123	0.812777
GOBP_LIPID_HYDROXYLATION	0.033694	0.701161	0.85926	0.996727	0.13131	0.800963
GOBP_LIPID_METABOLIC_PROCESS	0.03348	0.701161	0.82973	0.996644	0.21518	0.850482
GOBP_MESENDODERM_DEVELOPMENT	0.031434	0.701161	0.40944	0.980393	0.088027	0.782488
GOBP_MIRNA_PROCESSING	0.02936	0.701161	0.68606	0.996644	0.083742	0.781969
GOBP_NEGATIVE_REGULATION_OF_ARP2_3_COMPLEX_MEDIATED_ACTIN_NUCLEATION	0.032964	0.701161	0.63194	0.994992	0.074402	0.770199
GOBP_NEGATIVE_REGULATION_OF_GRANULOCYTE_CHEMOTAXIS	0.03375	0.701161	0.20799	0.966794	0.041356	0.747858
GOBP_NEGATIVE_REGULATION_OF_MRNA_PROCESSING	0.033301	0.701161	0.31861	0.975841	0.19932	0.847555
GOBP_NEGATIVE_REGULATION_OF_POST_TRANSCRIPTIONAL_GENE_SILENCING	0.033331	0.701161	0.70788	0.996644	0.023316	0.720067
GOBP_NITROGEN_UTILIZATION	0.0319	0.701161	0.38306	0.980393	0.0084694	0.648871
GOBP_POSITIVE_REGULATION_OF_FATTY_ACID_METABOLIC_PROCESS	0.032448	0.701161	0.56331	0.992219	0.3194	0.886922
GOBP_POSITIVE_REGULATION_OF_NOTCH_SIGNALING_PATHWAY	0.033085	0.701161	0.60613	0.994221	0.014889	0.695994
GOBP_REGULATION_OF_ANATOMICAL_STRUCTURE_MORPHOGENESIS	0.032049	0.701161	0.145	0.960547	0.011906	0.682519
GOBP_REGULATION_OF_ANATOMICAL_STRUCTURE_SIZE	0.031246	0.701161	0.49574	0.989624	0.14638	0.805497
GOBP_REGULATION_OF_EPITHELIAL_CELL_MIGRATION	0.030099	0.701161	0.037246	0.911683	0.13934	0.804284
GOBP_REGULATION_OF_GENE_SILENCING_BY_RNA	0.032296	0.701161	0.38414	0.980393	0.06488	0.759783
GOBP_REGULATION_OF_GONADOTROPIN_SECRETION	0.032684	0.701161	0.88304	0.997416	0.00969	0.661705
GOBP_REGULATION_OF_NUCLEOTIDE_BINDING_OLIGOMERIZATION_DOMAIN_CONTAINING_2_SIGNALING_PATHWAY	0.03124	0.701161	0.45922	0.98487	0.070106	0.759783
GOBP_REGULATION_OF_ORGANIC_ACID_TRANSPORT	0.030505	0.701161	0.63069	0.994992	0.053087	0.750863
GOBP_REGULATION_OF_POSTSYNAPSE_ORGANIZATION	0.031933	0.701161	0.072404	0.94418	0.073052	0.769545
GOBP_REGULATION_OF_SYNAPTIC_VESICLE_CLUSTERING	0.032185	0.701161	0.87093	0.997333	0.13476	0.800963
GOBP_REGULATION_OF_TOLL_LIKE_RECEPTOR_7_SIGNALING_PATHWAY	0.029464	0.701161	0.83662	0.996644	0.046641	0.747858
GOBP_RESPIRATORY_CHAIN_COMPLEX_III_ASSEMBLY	0.031443	0.701161	0.95908	0.999786	0.28836	0.878861
GOBP_RESPONSE_TO_PHORBOL_13_ACETATE_12_MYRISTATE	0.029485	0.701161	0.21861	0.969081	0.0066899	0.648871
GOBP_SMOOTHENED_SIGNALING_PATHWAY_INVOLVED_IN_DORSAL_VENTRAL_NEURAL_TUBE_PATTERNING	0.030523	0.701161	0.84477	0.996644	0.0092221	0.658915
GOBP_THIOESTER_METABOLIC_PROCESS	0.029383	0.701161	0.017583	0.876285	0.018948	0.708961
GOBP_TISSUE_MIGRATION	0.031169	0.701161	0.097686	0.946312	0.1336	0.800963
GOCC_ACTIN_CYTOSKELETON	0.029972	0.701161	0.66582	0.996644	0.09352	0.786467
GOCC_CATENIN_COMPLEX	0.033498	0.701161	0.3355	0.978145	0.047462	0.747858
GOCC_CHROMOSOME_TELOMERIC_REPEAT_REGION	0.033685	0.701161	0.22548	0.969081	0.010369	0.668412
GOCC_CORTICAL_CYTOSKELETON	0.032234	0.701161	0.28355	0.975841	0.057569	0.754454
GOCC_ENDOCYTIC_VESICLE_MEMBRANE	0.032204	0.701161	0.556	0.99105	0.012574	0.682519
GOCC_LAMININ_COMPLEX	0.033846	0.701161	0.77502	0.996644	0.059977	0.754454
GOCC_M_BAND	0.030728	0.701161	0.46625	0.98607	0.23578	0.857004
GOCC_PRECATALYTIC_SPLICEOSOME	0.029885	0.701161	0.44635	0.983411	0.039946	0.747858
GOMF_AMINOPHOSPHOLIPID_FLIPPASE_ACTIVITY	0.03173	0.701161	0.21145	0.966794	0.046241	0.747858
GOMF_CYTOSKELETON_NUCLEAR_MEMBRANE_ANCHOR_ACTIVITY	0.032546	0.701161	0.15516	0.964845	0.00861	0.648871
GOMF_FATTY_ACYL_COA_SYNTHASE_ACTIVITY	0.031555	0.701161	0.18221	0.966794	0.065535	0.759783
GOMF_G_PROTEIN_ALPHA_SUBUNIT_BINDING	0.032659	0.701161	0.10919	0.946312	0.011591	0.682519
GOMF_LIGAND_GATED_MONOATOMIC_ION_CHANNEL_ACTIVITY_INVOLVED_IN_REGULATION_OF_PRESYNAPTIC_MEMBRANE_POTENTIAL	0.031497	0.701161	0.6904	0.996644	0.061642	0.754454
GOMF_OXIDOREDUCTASE_ACTIVITY_ACTING_ON_THE_ALDEHYDE_OR_OXO_GROUP_OF_DONORS	0.029483	0.701161	0.98601	0.999979	0.10919	0.794871
GOMF_OXIDOREDUCTION_DRIVEN_ACTIVE_TRANSMEMBRANE_TRANSPORTER_ACTIVITY	0.031562	0.701161	0.64313	0.996532	0.0075663	0.648871
GOMF_PEROXISOME_TARGETING_SEQUENCE_BINDING	0.031701	0.701161	0.55177	0.99105	0.063153	0.755249
GOMF_RNA_POLYMERASE_III_TYPE_3_PROMOTER_SEQUENCE_SPECIFIC_DNA_BINDING	0.030312	0.701161	0.12359	0.949842	0.021577	0.720054
GOMF_TYPE_II_TRANSFORMING_GROWTH_FACTOR_BETA_RECEPTOR_BINDING	0.030343	0.701161	0.42945	0.982274	0.03226	0.735282
GOMF_UBIQUITIN_BINDING	0.031241	0.701161	0.89176	0.997416	0.0088098	0.651351
GRADE_COLON_AND_RECTAL_CANCER_DN	0.031908	0.701161	0.88506	0.997416	0.040915	0.747858
KANG_FLUOROURACIL_RESISTANCE_UP	0.033506	0.701161	0.26562	0.972509	0.18361	0.832701
KORKOLA_EMBRYONIC_CARCINOMA_VS_SEMINOMA_UP	0.031642	0.701161	0.76196	0.996644	0.078583	0.775799
MCBRYAN_PUBERTAL_BREAST_5_6WK_UP	0.030619	0.701161	0.19393	0.966794	0.071293	0.764399
MOOTHA_FFA_OXYDATION	0.032538	0.701161	0.028694	0.885511	0.024281	0.720067
MYLLYKANGAS_AMPLIFICATION_HOT_SPOT_29	0.031926	0.701161	0.58999	0.994221	0.24609	0.861832
PATIL_LIVER_CANCER	0.032076	0.701161	0.0042397	0.728243	0.054464	0.754454
PID_AJDISS_2PATHWAY	0.033516	0.701161	0.044934	0.918011	0.02254	0.720067
PID_IL23_PATHWAY	0.033334	0.701161	0.9075	0.997416	0.022067	0.720067
REACTOME_APOPTOTIC_EXECUTION_PHASE	0.030903	0.701161	0.7198	0.996644	0.092507	0.786467
REACTOME_BETA_CATENIN_PHOSPHORYLATION_CASCADE	0.030066	0.701161	0.27088	0.973439	0.020763	0.714347
REACTOME_BETA_OXIDATION_OF_OCTANOYL_COA_TO_HEXANOYL_COA	0.032131	0.701161	0.059262	0.923933	0.13859	0.803889
REACTOME_DEFECTIVE_CHST14_CAUSES_EDS_MUSCULOCONTRACTURAL_TYPE	0.030608	0.701161	0.77381	0.996644	0.1669	0.81859
REACTOME_DEFECTIVE_GALNT3_CAUSES_HFTC	0.031298	0.701161	0.0013442	0.571453	0.020629	0.714347
REACTOME_EGFR_INTERACTS_WITH_PHOSPHOLIPASE_C_GAMMA	0.032228	0.701161	0.54709	0.99105	0.0085642	0.648871
REACTOME_FORMATION_OF_THE_BETA_CATENIN_TCF_TRANSACTIVATING_COMPLEX	0.033652	0.701161	0.18303	0.966794	0.056342	0.754454
REACTOME_METABOLISM_OF_AMINO_ACIDS_AND_DERIVATIVES	0.029585	0.701161	0.86494	0.997333	0.05747	0.754454
REACTOME_NUCLEAR_EVENTS_STIMULATED_BY_ALK_SIGNALING_IN_CANCER	0.031381	0.701161	0.023541	0.876285	0.022718	0.720067
REACTOME_PECAM1_INTERACTIONS	0.033324	0.701161	0.12423	0.949842	0.010997	0.681189
REACTOME_RAB_REGULATION_OF_TRAFFICKING	0.033058	0.701161	0.80366	0.996644	0.13258	0.800963
REACTOME_RNA_POLYMERASE_II_TRANSCRIBES_SNRNA_GENES	0.033159	0.701161	0.6701	0.996644	0.30567	0.883455
REACTOME_SELENOAMINO_ACID_METABOLISM	0.030038	0.701161	0.60677	0.994221	0.047226	0.747858
REACTOME_SIGNALING_BY_EGFR	0.033011	0.701161	0.27703	0.975841	0.022036	0.720067
REACTOME_SPRY_REGULATION_OF_FGF_SIGNALING	0.03136	0.701161	0.24745	0.969081	0.0020889	0.58539
REACTOME_SYNTHESIS_OF_ACTIVE_UBIQUITIN_ROLES_OF_E1_AND_E2_ENZYMES	0.031312	0.701161	0.94316	0.999087	0.05872	0.754454
SESTO_RESPONSE_TO_UV_C2	0.032725	0.701161	0.29364	0.975841	0.095006	0.786467
TARTE_PLASMA_CELL_VS_PLASMABLAST_DN	0.02995	0.701161	0.69457	0.996644	0.018569	0.704022
VANOEVELEN_MYOGENESIS_SIN3A_TARGETS	0.03306	0.701161	0.24283	0.969081	0.20014	0.847555
WANG_TARGETS_OF_MLL_CBP_FUSION_UP	0.03369	0.701161	0.083042	0.94418	0.08361	0.781969
WP_4HYDROXYTAMOXIFEN_DEXAMETHASONE_AND_RETINOIC_ACIDS_REGULATION_OF_P27_EXPRESSION	0.033801	0.701161	0.53861	0.99061	0.063289	0.755249
WP_FTO_OBESITY_VARIANT_MECHANISM	0.033852	0.701161	0.35516	0.980393	0.012508	0.682519
WP_HIPPO_SIGNALING_REGULATION_PATHWAYS	0.033658	0.701161	0.70576	0.996644	0.083335	0.781969
WP_OSTEOPONTIN_SIGNALING	0.029785	0.701161	0.3734	0.980393	0.11678	0.799471
WP_PDGF_PATHWAY	0.031617	0.701161	0.023788	0.876285	0.049612	0.747858
WP_RALA_DOWNSTREAM_REGULATED_GENES	0.029593	0.701161	0.32146	0.975841	0.11236	0.795489
WP_SARSCOV2_ALTERING_ANGIOGENESIS_VIA_NRP1	0.031196	0.701161	0.44114	0.983411	0.026605	0.720067
WP_TCELL_RECEPTOR_SIGNALING_PATHWAY	0.033329	0.701161	0.45078	0.983706	0.085878	0.782194
ZHOU_TNF_SIGNALING_30MIN	0.03354	0.701161	0.77108	0.996644	0.01129	0.682519
GOBP_RETINAL_CELL_PROGRAMMED_CELL_DEATH	0.033935	0.702025	0.10916	0.946312	0.022743	0.720067
GOBP_MUSCLE_CELL_DIFFERENTIATION	0.034091	0.702688	0.70066	0.996644	0.26274	0.868546
GOMF_FLIPPASE_ACTIVITY	0.034091	0.702688	0.2494	0.969081	0.061594	0.754454
NIKOLSKY_BREAST_CANCER_7P22_AMPLICON	0.034062	0.702688	0.059409	0.923933	0.068687	0.759783
GOMF_FUCOSYLTRANSFERASE_ACTIVITY	0.034221	0.703662	0.02198	0.876285	0.010745	0.674239
KYNG_DNA_DAMAGE_BY_4NQO	0.034211	0.703662	0.45229	0.983706	0.062396	0.754454
GOBP_NUCLEOSIDE_BISPHOSPHATE_METABOLIC_PROCESS	0.034287	0.704167	0.056681	0.923933	0.031279	0.732589
GEORGES_TARGETS_OF_MIR192_AND_MIR215	0.034459	0.704729	0.51177	0.99061	0.24908	0.863963
GOBP_POSITIVE_REGULATION_OF_DNA_DEMETHYLATION	0.034425	0.704729	0.82073	0.996644	0.30578	0.883455
GOBP_PROTEIN_LIPID_COMPLEX_SUBUNIT_ORGANIZATION	0.034378	0.704729	0.87093	0.997333	0.020368	0.711975
GOBP_SPERM_EJACULATION	0.034489	0.704729	0.95253	0.999786	0.025161	0.720067
GOCC_POSTSYNAPTIC_SPECIALIZATION	0.034527	0.704729	0.78293	0.996644	0.086975	0.782194
WP_AUTOSOMAL_RECESSIVE_OSTEOPETROSIS_PATHWAYS	0.034563	0.704729	0.1687	0.964845	0.19704	0.846514
BONOME_OVARIAN_CANCER_SURVIVAL_OPTIMAL_DEBULKING	0.034743	0.705748	0.85081	0.996644	0.18684	0.83424
GOBP_TETRAHYDROFOLATE_METABOLIC_PROCESS	0.034737	0.705748	0.69468	0.996644	0.028228	0.73062
GOMF_LOW_DENSITY_LIPOPROTEIN_PARTICLE_RECEPTOR_BINDING	0.034725	0.705748	0.13449	0.950358	0.041031	0.747858
PID_MYC_ACTIV_PATHWAY	0.034779	0.705748	0.65675	0.996644	0.034398	0.740228
FOURNIER_ACINAR_DEVELOPMENT_EARLY_DN	0.034892	0.70674	0.5175	0.99061	0.049149	0.747858
GOBP_NEGATIVE_REGULATION_OF_COLLAGEN_METABOLIC_PROCESS	0.034911	0.70674	0.32173	0.975841	0.084606	0.782054
BILANGES_SERUM_AND_RAPAMYCIN_SENSITIVE_GENES	0.035064	0.708779	0.28635	0.975841	0.078816	0.776116
GOBP_DNA_BIOSYNTHETIC_PROCESS	0.035144	0.708779	0.81445	0.996644	0.0968	0.786467
GOBP_DORSAL_VENTRAL_NEURAL_TUBE_PATTERNING	0.035253	0.708779	0.86483	0.997333	0.018006	0.701926
GOBP_ENDOCRINE_PROCESS	0.03515	0.708779	0.36384	0.980393	0.027573	0.723145
GOBP_HEAD_MORPHOGENESIS	0.035881	0.708779	0.057835	0.923933	0.019626	0.708961
GOBP_MODULATION_OF_MICROTUBULE_CYTOSKELETON_INVOLVED_IN_CEREBRAL_CORTEX_RADIAL_GLIA_GUIDED_MIGRATION	0.035478	0.708779	0.33812	0.979404	0.010095	0.66241
GOBP_NEGATIVE_REGULATION_OF_CALCIUM_ION_TRANSMEMBRANE_TRANSPORTER_ACTIVITY	0.035702	0.708779	0.38993	0.980393	0.1967	0.846514
GOBP_NEGATIVE_REGULATION_OF_PROTEIN_POLYMERIZATION	0.035695	0.708779	0.60281	0.994221	0.056694	0.754454
GOBP_POSITIVE_REGULATION_OF_GLIAL_CELL_PROLIFERATION	0.035859	0.708779	0.67059	0.996644	0.032862	0.735282
GOBP_POSITIVE_REGULATION_OF_PLATELET_AGGREGATION	0.035886	0.708779	0.072752	0.94418	0.046399	0.747858
GOBP_REGULATION_OF_ACTIN_FILAMENT_ORGANIZATION	0.035707	0.708779	0.86797	0.997333	0.10344	0.792093
GOBP_REGULATION_OF_PEPTIDE_TRANSPORT	0.035717	0.708779	0.50641	0.99061	0.17219	0.818628
GOBP_UBIQUITIN_DEPENDENT_PROTEIN_CATABOLIC_PROCESS_VIA_THE_C_END_DEGRON_RULE_PATHWAY	0.03555	0.708779	0.070436	0.94418	0.011528	0.682519
GOCC_NADH_DEHYDROGENASE_COMPLEX	0.035753	0.708779	0.57233	0.992406	0.0015817	0.574262
GOMF_ATPASE_COUPLED_INTRAMEMBRANE_LIPID_TRANSPORTER_ACTIVITY	0.035377	0.708779	0.5828	0.994069	0.068307	0.759783
GOMF_LONG_CHAIN_FATTY_ACYL_COA_BINDING	0.035867	0.708779	0.39815	0.980393	0.071083	0.763357
GOMF_PROTON_TRANSMEMBRANE_TRANSPORTER_ACTIVITY	0.035365	0.708779	0.29079	0.975841	0.051279	0.747858
NADLER_OBESITY_DN	0.035489	0.708779	0.063528	0.933849	0.061864	0.754454
PID_TCR_JNK_PATHWAY	0.035887	0.708779	0.15693	0.964845	0.020452	0.712677
XIE_ST_HSC_S1PR3_OE_UP	0.035782	0.708779	0.078519	0.94418	0.026994	0.722766
ZHAN_MULTIPLE_MYELOMA_LB_DN	0.035692	0.708779	0.068551	0.942821	0.0049808	0.627866
KORKOLA_CHORIOCARCINOMA_DN	0.035957	0.709337	0.484	0.987799	0.1794	0.827869
GOBP_ACROSOME_REACTION	0.036297	0.709578	0.73473	0.996644	0.11444	0.795489
GOBP_ALPHA_BETA_T_CELL_PROLIFERATION	0.036273	0.709578	0.37409	0.980393	0.01739	0.701926
GOBP_CELL_MOTILITY	0.036111	0.709578	0.21696	0.969081	0.092204	0.786467
GOBP_POSITIVE_REGULATION_OF_GONADOTROPIN_SECRETION	0.036303	0.709578	0.9304	0.998726	0.0067555	0.648871
GOBP_REGULATION_OF_HEXOKINASE_ACTIVITY	0.036109	0.709578	0.91159	0.997416	0.15657	0.816934
GOBP_REGULATION_OF_SECRETION	0.036276	0.709578	0.84561	0.996644	0.060553	0.754454
GOMF_GLUTATHIONE_TRANSFERASE_ACTIVITY	0.036173	0.709578	0.92299	0.998187	0.069472	0.759783
PID_AVB3_OPN_PATHWAY	0.036153	0.709578	0.54376	0.99088	0.04253	0.747858
GOBP_CARDIAC_VENTRICLE_MORPHOGENESIS	0.036568	0.710095	0.68984	0.996644	0.018532	0.704022
GOBP_CELL_PROJECTION_ORGANIZATION	0.036553	0.710095	0.74131	0.996644	0.16976	0.81859
GOCC_PRONUCLEUS	0.036549	0.710095	0.25707	0.969081	0.024909	0.720067
MANNE_COVID19_ICU_VS_HEALTHY_DONOR_PLATELETS_UP	0.036468	0.710095	0.7311	0.996644	0.10898	0.794871
REACTOME_PLASMA_LIPOPROTEIN_CLEARANCE	0.0364	0.710095	0.090313	0.946312	0.028083	0.73062
REACTOME_SARS_COV_2_ACTIVATES_MODULATES_INNATE_AND_ADAPTIVE_IMMUNE_RESPONSES	0.03658	0.710095	0.017856	0.876285	0.018476	0.704022
GOBP_REGULATION_OF_SYSTEMIC_ARTERIAL_BLOOD_PRESSURE	0.03667	0.71053	0.2242	0.969081	0.095277	0.786467
REACTOME_INTERLEUKIN_20_FAMILY_SIGNALING	0.036686	0.71053	0.29853	0.975841	0.014012	0.686718
DEURIG_T_CELL_PROLYMPHOCYTIC_LEUKEMIA_UP	0.037343	0.710559	0.021142	0.876285	0.12883	0.800963
GOBP_CEREBRAL_CORTEX_CELL_MIGRATION	0.03673	0.710559	0.2664	0.97282	0.15088	0.812777
GOBP_LIPID_CATABOLIC_PROCESS	0.037088	0.710559	0.26853	0.97282	0.1078	0.794793
GOBP_MARGINAL_ZONE_B_CELL_DIFFERENTIATION	0.037063	0.710559	0.6382	0.995533	0.062938	0.755249
GOBP_MORPHOGENESIS_OF_AN_ENDOTHELIUM	0.037014	0.710559	0.28122	0.975841	0.029359	0.732554
GOBP_NEGATIVE_REGULATION_OF_ACTIN_FILAMENT_DEPOLYMERIZATION	0.03751	0.710559	0.73727	0.996644	0.066574	0.759783
GOBP_POSITIVE_REGULATION_OF_HORMONE_SECRETION	0.037565	0.710559	0.64131	0.996271	0.062409	0.754454
GOBP_REGULATION_OF_CELL_CELL_ADHESION_MEDIATED_BY_INTEGRIN	0.036816	0.710559	0.014943	0.873216	0.041419	0.747858
GOBP_REGULATION_OF_LIPID_STORAGE	0.037419	0.710559	0.20907	0.966794	0.012138	0.682519
GOBP_TRICARBOXYLIC_ACID_CYCLE	0.037514	0.710559	0.948	0.999512	0.013039	0.682519
GOBP_VIRAL_RNA_GENOME_REPLICATION	0.037355	0.710559	0.19281	0.966794	0.026035	0.720067
GOMF_ATPASE_INHIBITOR_ACTIVITY	0.037355	0.710559	0.074724	0.94418	0.89464	0.99991
GOMF_OXIDOREDUCTASE_ACTIVITY_ACTING_ON_PAIRED_DONORS_WITH_INCORPORATION_OR_REDUCTION_OF_MOLECULAR_OXYGEN_NAD_P_H_AS_ONE_DONOR_AND_INCORPORATION_OF_ONE_ATOM_OF_OXYGEN	0.037176	0.710559	0.84428	0.996644	0.073216	0.769545
PID_NETRIN_PATHWAY	0.037495	0.710559	0.86583	0.997333	0.059368	0.754454
REACTOME_EPHRIN_SIGNALING	0.037549	0.710559	0.62061	0.994221	0.056797	0.754454
REACTOME_MATURATION_OF_PROTEIN_3A	0.037433	0.710559	0.76925	0.996644	0.086053	0.782194
REACTOME_TRANSCRIPTIONAL_REGULATION_OF_PLURIPOTENT_STEM_CELLS	0.037011	0.710559	0.23579	0.969081	0.057829	0.754454
REACTOME_VLDL_CLEARANCE	0.037173	0.710559	0.55874	0.99205	0.10556	0.794518
SU_LIVER	0.037189	0.710559	0.79236	0.996644	0.0014789	0.574262
WP_DUAL_HIJACK_MODEL_OF_VIF_IN_HIV_INFECTION	0.037225	0.710559	0.3824	0.980393	0.14698	0.806068
ZHANG_TARGETS_OF_EWSR1_FLI1_FUSION	0.037087	0.710559	0.7413	0.996644	0.030302	0.732554
GOBP_WATER_TRANSPORT	0.037625	0.710903	0.010377	0.785026	0.010128	0.66241
GOBP_RIBOSOMAL_LARGE_SUBUNIT_ASSEMBLY	0.037696	0.711454	0.80062	0.996644	0.45201	0.927497
GOBP_CELLULAR_RESPONSE_TO_INSULIN_LIKE_GROWTH_FACTOR_STIMULUS	0.037778	0.711875	0.38891	0.980393	0.074963	0.770199
GOBP_DOSAGE_COMPENSATION	0.037802	0.711875	0.11295	0.946312	0.19355	0.841496
BIOCARTA_PDGF_PATHWAY	0.038375	0.712727	0.098126	0.946312	0.041155	0.747858
DOUGLAS_BMI1_TARGETS_DN	0.038882	0.712727	0.11622	0.946312	0.0055151	0.646788
GOBP_CAMKK_AMPK_SIGNALING_CASCADE	0.038851	0.712727	0.41132	0.980393	0.050111	0.747858
GOBP_CEREBRAL_CORTEX_GABAERGIC_INTERNEURON_DEVELOPMENT	0.038313	0.712727	0.59499	0.994221	0.059927	0.754454
GOBP_CEREBRAL_CORTEX_RADIALLY_ORIENTED_CELL_MIGRATION	0.038736	0.712727	0.49512	0.989624	0.12172	0.800963
GOBP_DIENCEPHALON_DEVELOPMENT	0.038711	0.712727	0.84667	0.996644	0.029805	0.732554
GOBP_FUCOSE_CATABOLIC_PROCESS	0.038937	0.712727	0.0048442	0.74224	0.0059878	0.648871
GOBP_HISTAMINE_TRANSPORT	0.038073	0.712727	0.52753	0.99061	0.015546	0.700046
GOBP_MAINTENANCE_OF_DNA_REPEAT_ELEMENTS	0.038205	0.712727	0.52952	0.99061	0.13632	0.80323
GOBP_MELANOCYTE_DIFFERENTIATION	0.038688	0.712727	0.2092	0.966794	0.05278	0.750362
GOBP_POSITIVE_REGULATION_OF_CELL_MIGRATION_INVOLVED_IN_SPROUTING_ANGIOGENESIS	0.038749	0.712727	0.60248	0.994221	0.51285	0.937542
GOBP_POSITIVE_REGULATION_OF_NEURON_DEATH	0.038908	0.712727	0.34531	0.979404	0.09435	0.786467
GOBP_POSITIVE_REGULATION_OF_PROTEIN_TYROSINE_KINASE_ACTIVITY	0.038505	0.712727	0.95255	0.999786	0.0070179	0.648871
GOBP_RENAL_FILTRATION	0.038542	0.712727	0.52608	0.99061	0.025324	0.720067
GOBP_RNA_TEMPLATED_DNA_BIOSYNTHETIC_PROCESS	0.038879	0.712727	0.5546	0.99105	0.031443	0.732589
GOCC_AUTOLYSOSOME	0.037977	0.712727	0.17921	0.966794	0.2585	0.868538
GOMF_AMIDE_BINDING	0.038214	0.712727	0.23791	0.969081	0.11175	0.795489
GOMF_SEQUENCE_SPECIFIC_DNA_BINDING	0.038274	0.712727	0.15047	0.964845	0.05788	0.754454
LOPES_METHYLATED_IN_COLON_CANCER_DN	0.037925	0.712727	0.63298	0.994992	0.007071	0.648871
PID_ERBB1_RECEPTOR_PROXIMAL_PATHWAY	0.03799	0.712727	0.082829	0.94418	0.10939	0.794871
PID_INTEGRIN4_PATHWAY	0.038105	0.712727	0.84723	0.996644	0.13036	0.800963
REACTOME_ADHERENS_JUNCTIONS_INTERACTIONS	0.038704	0.712727	0.63077	0.994992	0.049082	0.747858
REACTOME_AFLATOXIN_ACTIVATION_AND_DETOXIFICATION	0.03876	0.712727	0.89164	0.997416	0.19892	0.847396
WALLACE_JAK2_TARGETS_UP	0.038488	0.712727	0.65158	0.996644	0.25797	0.868538
WP_OMEGA3_OMEGA6_FATTY_ACID_SYNTHESIS	0.038926	0.712727	0.1384	0.955884	0.10454	0.792783
WP_T_CELL_RECEPTOR_AND_COSTIMULATORY_SIGNALING	0.038584	0.712727	0.74166	0.996644	0.071419	0.765204
GOBP_PHOSPHOLIPID_HOMEOSTASIS	0.039084	0.714649	0.61025	0.994221	0.021249	0.718368
GOMF_FIBROBLAST_GROWTH_FACTOR_BINDING	0.039141	0.714922	0.45412	0.983706	0.11862	0.799471
GOBP_BLOOD_VESSEL_ENDOTHELIAL_CELL_MIGRATION	0.039367	0.715979	0.52676	0.99061	0.096136	0.786467
GOBP_NEGATIVE_REGULATION_OF_JUN_KINASE_ACTIVITY	0.039641	0.715979	0.78966	0.996644	0.021433	0.720054
GOBP_PHOSPHOLIPID_TRANSPORT	0.03961	0.715979	0.33222	0.975841	0.031189	0.732554
GOBP_REGULATION_OF_ORGAN_GROWTH	0.039285	0.715979	0.67751	0.996644	0.11573	0.799346
GOBP_TRIGEMINAL_NERVE_DEVELOPMENT	0.039651	0.715979	0.48246	0.987799	0.062507	0.754454
GOMF_APOLIPOPROTEIN_RECEPTOR_BINDING	0.039354	0.715979	0.25172	0.969081	0.064158	0.757644
GOMF_DIPEPTIDYL_PEPTIDASE_ACTIVITY	0.039662	0.715979	0.021831	0.876285	0.032884	0.735282
REACTOME_ACROSOME_REACTION_AND_SPERM_OOCYTE_MEMBRANE_BINDING	0.039428	0.715979	0.19158	0.966794	0.1728	0.818628
REACTOME_PI_METABOLISM	0.039441	0.715979	0.67162	0.996644	0.34537	0.897466
SAKAI_CHRONIC_HEPATITIS_VS_LIVER_CANCER_UP	0.039522	0.715979	0.75928	0.996644	0.024	0.720067
YU_BAP1_TARGETS	0.039478	0.715979	0.18438	0.966794	0.023299	0.720067
GOBP_DNA_TEMPLATED_TRANSCRIPTION_ELONGATION	0.040086	0.716711	0.55507	0.99105	0.13693	0.803782
GOBP_DTMP_METABOLIC_PROCESS	0.040072	0.716711	0.9046	0.997416	0.04132	0.747858
GOMF_PROTEIN_BINDING_INVOLVED_IN_HETEROTYPIC_CELL_CELL_ADHESION	0.040124	0.716711	0.1819	0.966794	0.034036	0.739696
GOMF_RNA_DIRECTED_DNA_POLYMERASE_ACTIVITY	0.039948	0.716711	0.60641	0.994221	0.026653	0.720067
GOMF_TELOMERASE_ACTIVITY	0.039948	0.716711	0.60641	0.994221	0.026653	0.720067
PID_ERBB1_DOWNSTREAM_PATHWAY	0.039785	0.716711	0.61988	0.994221	0.045486	0.747858
REACTOME_NOTCH3_INTRACELLULAR_DOMAIN_REGULATES_TRANSCRIPTION	0.040054	0.716711	0.37174	0.980393	0.18066	0.829417
REACTOME_PRC2_METHYLATES_HISTONES_AND_DNA	0.040051	0.716711	0.25819	0.970126	0.27435	0.875938
REACTOME_RHOBTB1_GTPASE_CYCLE	0.039792	0.716711	0.53525	0.99061	0.10727	0.794793
REACTOME_TBC_RABGAPS	0.040121	0.716711	0.20906	0.966794	0.17036	0.81859
GOBP_POSITIVE_REGULATION_OF_CELL_ADHESION_MEDIATED_BY_INTEGRIN	0.040185	0.717047	0.72177	0.996644	0.20441	0.847555
GOBP_POSITIVE_REGULATION_OF_OXIDATIVE_STRESS_INDUCED_NEURON_DEATH	0.040365	0.71816	0.36829	0.980393	0.022336	0.720067
GOMF_SEROTONIN_RECEPTOR_ACTIVITY	0.040543	0.71816	0.70149	0.996644	0.17184	0.818628
LEE_LIVER_CANCER_HEPATOBLAST	0.040465	0.71816	0.12622	0.949842	0.071925	0.766247
MURAKAMI_UV_RESPONSE_24HR	0.040526	0.71816	0.71986	0.996644	0.18528	0.833965
REACTOME_KERATINIZATION	0.040456	0.71816	0.94574	0.999087	0.053964	0.754454
REACTOME_NETRIN_MEDIATED_REPULSION_SIGNALS	0.040368	0.71816	0.099057	0.946312	0.054778	0.754454
REACTOME_SLC_TRANSPORTER_DISORDERS	0.040518	0.71816	0.50366	0.990206	0.069756	0.759783
BROWNE_HCMV_INFECTION_8HR_UP	0.040615	0.718404	0.13356	0.949842	0.14624	0.805497
GOBP_INTEGRIN_MEDIATED_SIGNALING_PATHWAY	0.040877	0.718404	0.12846	0.949842	0.27585	0.876067
GOBP_MYELIN_MAINTENANCE	0.040909	0.718404	0.69599	0.996644	0.22083	0.850751
GOBP_NEGATIVE_REGULATION_OF_CELL_GROWTH	0.040848	0.718404	0.43422	0.983411	0.013245	0.682519
GOBP_PEPTIDE_MODIFICATION	0.040703	0.718404	0.62053	0.994221	0.087713	0.782194
GOBP_POSITIVE_REGULATION_OF_CREB_TRANSCRIPTION_FACTOR_ACTIVITY	0.040937	0.718404	0.34944	0.97965	0.069963	0.759783
GOBP_REGULATION_OF_STRIATED_MUSCLE_CELL_DIFFERENTIATION	0.04072	0.718404	0.78519	0.996644	0.062249	0.754454
GOMF_SULFUR_COMPOUND_BINDING	0.040926	0.718404	0.89025	0.997416	0.10016	0.789495
MIKKELSEN_NPC_ICP_WITH_H3K27ME3	0.040921	0.718404	0.20676	0.966794	0.11399	0.795489
GOBP_SYNAPTIC_VESICLE_CLUSTERING	0.041037	0.719417	0.7455	0.996644	0.070917	0.763255
BIOCARTA_GPCR_PATHWAY	0.041111	0.719972	0.34914	0.97965	0.051536	0.747858
REACTOME_DISEASES_ASSOCIATED_WITH_N_GLYCOSYLATION_OF_PROTEINS	0.041451	0.725179	0.92354	0.998187	0.23922	0.858873
GOBP_NEGATIVE_REGULATION_OF_DEVELOPMENTAL_GROWTH	0.041577	0.72589	0.10917	0.946312	0.050512	0.747858
REACTOME_MITOPHAGY	0.041576	0.72589	0.80169	0.996644	0.071491	0.765204
BROCKE_APOPTOSIS_REVERSED_BY_IL6	0.041646	0.726349	0.1041	0.946312	0.015787	0.700046
BILANGES_RAPAMYCIN_SENSITIVE_VIA_TSC1_AND_TSC2	0.042221	0.728115	0.82808	0.996644	0.21147	0.849449
BLANCO_MELO_BRONCHIAL_EPITHELIAL_CELLS_INFLUENZA_A_INFECTION_UP	0.042989	0.728115	0.014625	0.869574	0.014013	0.686718
GOBP_CHORIONIC_TROPHOBLAST_CELL_DIFFERENTIATION	0.041941	0.728115	0.61032	0.994221	0.051285	0.747858
GOBP_DNA_METHYLATION_INVOLVED_IN_GAMETE_GENERATION	0.042073	0.728115	0.59047	0.994221	0.22566	0.852744
GOBP_INNERVATION	0.042416	0.728115	0.95031	0.999786	0.21293	0.850449
GOBP_LIPID_HOMEOSTASIS	0.042932	0.728115	0.41908	0.980393	0.024605	0.720067
GOBP_LYMPHATIC_ENDOTHELIAL_CELL_DIFFERENTIATION	0.042543	0.728115	0.087713	0.945222	0.045415	0.747858
GOBP_NEGATIVE_REGULATION_OF_AXONOGENESIS	0.042291	0.728115	0.32109	0.975841	0.092319	0.786467
GOBP_NEGATIVE_REGULATION_OF_AXON_EXTENSION	0.04255	0.728115	0.46576	0.985985	0.10013	0.789495
GOBP_NEGATIVE_REGULATION_OF_BLOOD_VESSEL_ENDOTHELIAL_CELL_PROLIFERATION_INVOLVED_IN_SPROUTING_ANGIOGENESIS	0.041993	0.728115	0.7033	0.996644	0.055315	0.754454
GOBP_NEGATIVE_REGULATION_OF_DOPAMINE_SECRETION	0.042156	0.728115	0.2711	0.973613	0.12365	0.800963
GOBP_NEGATIVE_REGULATION_OF_LENS_FIBER_CELL_DIFFERENTIATION	0.042512	0.728115	0.63751	0.995533	0.026809	0.72134
GOBP_ONCOSTATIN_M_MEDIATED_SIGNALING_PATHWAY	0.042225	0.728115	0.84347	0.996644	0.023609	0.720067
GOBP_PIGMENT_METABOLIC_PROCESS	0.042437	0.728115	0.73836	0.996644	0.043922	0.747858
GOBP_POSITIVE_REGULATION_OF_VACUOLE_ORGANIZATION	0.042774	0.728115	0.72639	0.996644	0.064501	0.759783
GOBP_POSTREPLICATION_REPAIR	0.042671	0.728115	0.801	0.996644	0.18074	0.829417
GOBP_REGULATION_OF_CELL_SUBSTRATE_ADHESION	0.042649	0.728115	0.24712	0.969081	0.089794	0.786133
GOBP_SECONDARY_HEART_FIELD_SPECIFICATION	0.042587	0.728115	0.038185	0.917851	0.052892	0.750362
GOBP_TRANSLOCATION_OF_MOLECULES_INTO_HOST	0.04226	0.728115	0.51133	0.99061	0.048733	0.747858
GOCC_PI_BODY	0.042002	0.728115	0.58384	0.994069	0.41947	0.920271
GOCC_TRANS_GOLGI_NETWORK_MEMBRANE	0.042015	0.728115	0.6224	0.994221	0.18891	0.836784
GOMF_1_ALKYL_2_ACETYLGLYCEROPHOSPHOCHOLINE_ESTERASE_ACTIVITY	0.042242	0.728115	0.40126	0.980393	0.2417	0.858873
GOMF_RNA_ADENYLYLTRANSFERASE_ACTIVITY	0.042853	0.728115	0.58397	0.994069	0.087956	0.782266
MOHANKUMAR_HOXA1_TARGETS_DN	0.042962	0.728115	0.85604	0.996644	0.00088784	0.534637
PID_ENDOTHELIN_PATHWAY	0.042866	0.728115	0.3408	0.979404	0.042455	0.747858
REACTOME_BETA_OXIDATION_OF_LAUROYL_COA_TO_DECANOYL_COA_COA	0.04237	0.728115	0.053773	0.919684	0.090349	0.786277
REACTOME_TRANSCRIPTIONAL_ACTIVATION_OF_MITOCHONDRIAL_BIOGENESIS	0.042738	0.728115	0.28604	0.975841	0.014145	0.689214
REACTOME_VLDL_ASSEMBLY	0.042901	0.728115	0.70858	0.996644	0.045597	0.747858
SPIELMAN_LYMPHOBLAST_EUROPEAN_VS_ASIAN_UP	0.042482	0.728115	0.006336	0.74224	0.036841	0.744039
REACTOME_TETRAHYDROBIOPTERIN_BH4_SYNTHESIS_RECYCLING_SALVAGE_AND_REGULATION	0.043179	0.730606	0.2729	0.97458	0.066517	0.759783
CHIANG_LIVER_CANCER_SUBCLASS_CTNNB1_UP	0.043408	0.730915	0.6862	0.996644	0.027474	0.723145
GOBP_FOREBRAIN_GENERATION_OF_NEURONS	0.043691	0.730915	0.74955	0.996644	0.10075	0.789495
GOBP_GONADOTROPIN_SECRETION	0.043504	0.730915	0.41162	0.980393	0.015488	0.700046
GOBP_MAINTENANCE_OF_PROTEIN_LOCATION_IN_MITOCHONDRION	0.043869	0.730915	0.80631	0.996644	0.039173	0.747858
GOBP_NEGATIVE_REGULATION_OF_DNA_BIOSYNTHETIC_PROCESS	0.043396	0.730915	0.12284	0.949842	0.055364	0.754454
GOBP_NORADRENERGIC_NEURON_DEVELOPMENT	0.043389	0.730915	0.46268	0.985713	0.013409	0.683051
GOBP_REGULATION_OF_VASCULAR_ASSOCIATED_SMOOTH_MUSCLE_CELL_DIFFERENTIATION	0.043913	0.730915	0.68862	0.996644	0.035845	0.741858
GOBP_RESPONSE_TO_HUMAN_CHORIONIC_GONADOTROPIN	0.043928	0.730915	0.40804	0.980393	0.10696	0.794793
GOBP_RETROGRADE_TRANSPORT_VESICLE_RECYCLING_WITHIN_GOLGI	0.043774	0.730915	0.99732	0.999979	0.022872	0.720067
GOBP_VIRAL_GENOME_REPLICATION	0.04358	0.730915	0.19587	0.966794	0.069102	0.759783
GOCC_CONTRACTILE_FIBER	0.043434	0.730915	0.19652	0.966794	0.13284	0.800963
GOMF_ALPHA_TUBULIN_BINDING	0.043857	0.730915	0.021628	0.876285	0.11407	0.795489
KYNG_DNA_DAMAGE_BY_UV	0.043812	0.730915	0.69119	0.996644	0.0094767	0.661705
PARK_TRETINOIN_RESPONSE	0.043642	0.730915	0.77534	0.996644	0.063491	0.756139
REACTOME_INTERLEUKIN_6_SIGNALING	0.043258	0.730915	0.092994	0.946312	0.001706	0.574262
SHETH_LIVER_CANCER_VS_TXNIP_LOSS_PAM6	0.043739	0.730915	0.11515	0.946312	0.043721	0.747858
WP_LIVER_X_RECEPTOR_PATHWAY	0.043695	0.730915	0.90317	0.997416	0.05158	0.747858
GOBP_EOSINOPHIL_ACTIVATION	0.044147	0.730983	0.37118	0.980393	0.014838	0.695994
GOBP_MITOTIC_NUCLEAR_DIVISION	0.044132	0.730983	0.40781	0.980393	0.24269	0.859959
GOBP_POSITIVE_REGULATION_OF_ORGANIC_ACID_TRANSPORT	0.043977	0.730983	0.31466	0.975841	0.11958	0.800094
GOBP_SEQUESTERING_OF_IRON_ION	0.044044	0.730983	0.92441	0.998187	0.28432	0.878693
WP_MIR124_PREDICTED_INTERACTIONS_WITH_CELL_CYCLE_AND_DIFFERENTIATION	0.044141	0.730983	0.15848	0.964845	0.047254	0.747858
ANDERSEN_CHOLANGIOCARCINOMA_CLASS1	0.044473	0.73154	0.71504	0.996644	0.037743	0.747858
GOBP_ACTIVATION_INDUCED_CELL_DEATH_OF_T_CELLS	0.044471	0.73154	0.70112	0.996644	0.056388	0.754454
GOBP_ADENYLATE_CYCLASE_ACTIVATING_ADRENERGIC_RECEPTOR_SIGNALING_PATHWAY_INVOLVED_IN_HEART_PROCESS	0.044277	0.73154	0.93609	0.999001	0.1057	0.794518
GOBP_G_PROTEIN_COUPLED_OPIOID_RECEPTOR_SIGNALING_PATHWAY	0.044739	0.73154	0.00087337	0.50396	0.089057	0.785892
GOBP_HISTONE_H3_ACETYLATION	0.044895	0.73154	0.23894	0.969081	0.063793	0.757013
GOBP_LYMPHOCYTE_HOMEOSTASIS	0.04478	0.73154	0.79429	0.996644	0.077002	0.773386
GOBP_MEMBRANE_ORGANIZATION	0.044955	0.73154	0.45444	0.983706	0.025148	0.720067
GOBP_NEGATIVE_REGULATION_OF_CELL_PROJECTION_ORGANIZATION	0.044936	0.73154	0.31936	0.975841	0.18785	0.83579
GOBP_NEGATIVE_REGULATION_OF_NATURAL_KILLER_CELL_ACTIVATION	0.044777	0.73154	0.45963	0.985338	0.057633	0.754454
GOBP_POSITIVE_REGULATION_OF_NEUROBLAST_PROLIFERATION	0.044495	0.73154	0.98705	0.999979	0.070438	0.759783
GOBP_SLEEP	0.044863	0.73154	0.59691	0.994221	0.12986	0.800963
GOBP_XENOBIOTIC_CATABOLIC_PROCESS	0.044915	0.73154	0.36906	0.980393	0.10699	0.794793
GOCC_APICOLATERAL_PLASMA_MEMBRANE	0.044415	0.73154	0.16755	0.964845	0.026376	0.720067
GOMF_HEPARIN_BINDING	0.044881	0.73154	0.70024	0.996644	0.07922	0.777343
REACTOME_ATTACHMENT_AND_ENTRY	0.044853	0.73154	0.2441	0.969081	0.030888	0.732554
REACTOME_INTERFERON_ALPHA_BETA_SIGNALING	0.044384	0.73154	0.1216	0.949842	0.059662	0.754454
WP_MITOCHONDRIAL_LONG_CHAIN_FATTY_ACID_BETAOXIDATION	0.044828	0.73154	0.43271	0.982831	0.11173	0.795489
WP_MOLYBDENUM_COFACTOR_MOCO_BIOSYNTHESIS	0.044544	0.73154	0.33981	0.979404	0.10036	0.789495
CHICAS_RB1_TARGETS_SENESCENT	0.045858	0.731965	0.26903	0.97282	0.12683	0.800963
GOBP_CALCIUM_ION_IMPORT_INTO_SARCOPLASMIC_RETICULUM	0.045397	0.731965	0.48176	0.987799	0.82492	0.993088
GOBP_ETHER_METABOLIC_PROCESS	0.045427	0.731965	0.3339	0.976917	0.043959	0.747858
GOBP_MEIOTIC_SPINDLE_ORGANIZATION	0.045703	0.731965	0.40649	0.980393	0.044672	0.747858
GOBP_NEGATIVE_REGULATION_OF_G_PROTEIN_COUPLED_RECEPTOR_SIGNALING_PATHWAY	0.045449	0.731965	0.46187	0.985713	0.0081759	0.648871
GOBP_NEGATIVE_REGULATION_OF_ORGANELLE_ORGANIZATION	0.045645	0.731965	0.59165	0.994221	0.060167	0.754454
GOBP_NEGATIVE_REGULATION_OF_PROTEIN_LOCALIZATION_TO_CELL_SURFACE	0.045885	0.731965	0.35441	0.980393	0.048098	0.747858
GOBP_PHAGOCYTOSIS_RECOGNITION	0.045445	0.731965	0.71698	0.996644	0.041236	0.747858
GOBP_REGULATION_OF_NITRIC_OXIDE_SYNTHASE_ACTIVITY	0.045514	0.731965	0.14114	0.957615	0.019214	0.708961
GOBP_REGULATION_OF_VIRAL_INDUCED_CYTOPLASMIC_PATTERN_RECOGNITION_RECEPTOR_SIGNALING_PATHWAY	0.045224	0.731965	0.038651	0.917851	0.10735	0.794793
GOBP_VESICLE_MEDIATED_TRANSPORT_BETWEEN_ENDOSOMAL_COMPARTMENTS	0.045627	0.731965	0.25612	0.969081	0.20555	0.84851
GOCC_CELL_SUBSTRATE_JUNCTION	0.045338	0.731965	0.90485	0.997416	0.060409	0.754454
GOCC_COMPACT_MYELIN	0.045849	0.731965	0.88123	0.997333	0.092132	0.786467
GOMF_PHOSPHATIDATE_PHOSPHATASE_ACTIVITY	0.045782	0.731965	0.21798	0.969081	0.034797	0.740228
GOMF_UBIQUITIN_LIKE_PROTEIN_BINDING	0.045172	0.731965	0.87095	0.997333	0.028783	0.731645
REACTOME_A_TETRASACCHARIDE_LINKER_SEQUENCE_IS_REQUIRED_FOR_GAG_SYNTHESIS	0.045527	0.731965	0.57884	0.993937	0.04691	0.747858
REACTOME_NOTCH1_INTRACELLULAR_DOMAIN_REGULATES_TRANSCRIPTION	0.045871	0.731965	0.5066	0.99061	0.07371	0.770199
REACTOME_PLASMA_LIPOPROTEIN_REMODELING	0.045423	0.731965	0.23914	0.969081	0.021772	0.720054
WEIGEL_OXIDATIVE_STRESS_BY_HNE_AND_H2O2	0.045661	0.731965	0.86113	0.996791	0.09726	0.786467
WP_INITIATION_OF_TRANSCRIPTION_AND_TRANSLATION_ELONGATION_AT_THE_HIV1_LTR	0.045211	0.731965	0.084196	0.94418	0.082128	0.781969
XU_CREBBP_TARGETS_DN	0.045518	0.731965	0.5169	0.99061	0.17881	0.827343
GOCC_CLATHRIN_COATED_ENDOCYTIC_VESICLE	0.045983	0.732841	0.14512	0.96066	0.24725	0.863164
GOBP_DORSAL_AORTA_MORPHOGENESIS	0.046107	0.733458	0.36476	0.980393	0.027167	0.722766
REACTOME_DERMATAN_SULFATE_BIOSYNTHESIS	0.046108	0.733458	0.86065	0.996767	0.14221	0.804284
GOBP_POSITIVE_REGULATION_OF_FIBROBLAST_GROWTH_FACTOR_RECEPTOR_SIGNALING_PATHWAY	0.046245	0.73495	0.73305	0.996644	0.087498	0.782194
GOBP_CD8_POSITIVE_ALPHA_BETA_T_CELL_PROLIFERATION	0.046541	0.738172	0.5514	0.99105	0.052438	0.750362
KORKOLA_EMBRYONAL_CARCINOMA	0.04652	0.738172	0.92668	0.998187	0.10137	0.791849
LANG_MYB_FAMILY_TARGETS	0.046578	0.738172	0.96719	0.999896	0.17109	0.818628
GOCC_FIBRINOGEN_COMPLEX	0.046706	0.738824	0.98106	0.999979	0.031765	0.734902
GOMF_IMMUNOGLOBULIN_RECEPTOR_BINDING	0.0467	0.738824	0.55888	0.99205	0.074813	0.770199
AMIT_EGF_RESPONSE_40_MCF10A	0.046991	0.740334	0.11013	0.946312	0.14651	0.805497
BIOCARTA_FCER1_PATHWAY	0.047154	0.740334	0.39302	0.980393	0.068205	0.759783
BLANCO_MELO_COVID19_SARS_COV_2_INFECTION_A594_ACE2_EXPRESSING_CELLS_RUXOLITINIB_UP	0.047141	0.740334	0.11424	0.946312	0.11192	0.795489
GOBP_MEMBRANE_REPOLARIZATION_DURING_ATRIAL_CARDIAC_MUSCLE_CELL_ACTION_POTENTIAL	0.047374	0.740334	0.47154	0.987131	0.095104	0.786467
GOBP_POSITIVE_REGULATION_OF_UNSATURATED_FATTY_ACID_BIOSYNTHETIC_PROCESS	0.047224	0.740334	0.53863	0.99061	0.26999	0.873934
GOBP_SUBSTRATE_ADHESION_DEPENDENT_CELL_SPREADING	0.047052	0.740334	0.22863	0.969081	0.049529	0.747858
GOMF_ATPASE_REGULATOR_ACTIVITY	0.047278	0.740334	0.14795	0.962966	0.19029	0.83879
GOMF_CYSTEINE_TYPE_ENDOPEPTIDASE_ACTIVITY_INVOLVED_IN_APOPTOTIC_SIGNALING_PATHWAY	0.047398	0.740334	0.5304	0.99061	0.11093	0.795489
LU_AGING_BRAIN_UP	0.047302	0.740334	0.41364	0.980393	0.043311	0.747858
LU_TUMOR_ANGIOGENESIS_UP	0.047049	0.740334	0.53982	0.99061	0.054891	0.754454
NAKAMURA_TUMOR_ZONE_PERIPHERAL_VS_CENTRAL_UP	0.047411	0.740334	0.87452	0.997333	0.11867	0.799471
REACTOME_ACYL_CHAIN_REMODELING_OF_CL	0.047368	0.740334	0.40149	0.980393	0.040211	0.747858
REACTOME_EGFR_DOWNREGULATION	0.047188	0.740334	0.69112	0.996644	0.012105	0.682519
WP_FAMILIAL_HYPERLIPIDEMIA_TYPE_4	0.047125	0.740334	0.059923	0.923933	0.1697	0.81859
ACOSTA_PROLIFERATION_INDEPENDENT_MYC_TARGETS_UP	0.048476	0.740554	0.2299	0.969081	0.051078	0.747858
AZARE_NEOPLASTIC_TRANSFORMATION_BY_STAT3_UP	0.047638	0.740554	0.4693	0.986701	0.11235	0.795489
BIOCARTA_CDC42RAC_PATHWAY	0.04794	0.740554	0.41131	0.980393	0.15278	0.814736
CHIBA_RESPONSE_TO_TSA	0.048262	0.740554	0.73041	0.996644	0.13478	0.800963
GARGALOVIC_RESPONSE_TO_OXIDIZED_PHOSPHOLIPIDS_PINK_DN	0.048365	0.740554	0.67287	0.996644	0.10806	0.794793
GOBP_AMINOGLYCAN_METABOLIC_PROCESS	0.048585	0.740554	0.889	0.997416	0.21119	0.849285
GOBP_ENDOCARDIUM_MORPHOGENESIS	0.048202	0.740554	0.74348	0.996644	0.052907	0.750362
GOBP_EPHRIN_RECEPTOR_SIGNALING_PATHWAY	0.048356	0.740554	0.29536	0.975841	0.058873	0.754454
GOBP_GLUTATHIONE_METABOLIC_PROCESS	0.048524	0.740554	0.4031	0.980393	0.69198	0.971219
GOBP_INTRACELLULAR_PROTEIN_TRANSPORT	0.047736	0.740554	0.030514	0.885511	0.016755	0.700046
GOBP_MUSCLE_CELL_DEVELOPMENT	0.048642	0.740554	0.61702	0.994221	0.40375	0.916658
GOBP_NEGATIVE_REGULATION_OF_PEPTIDYL_SERINE_PHOSPHORYLATION	0.048267	0.740554	0.56633	0.992219	0.82314	0.993088
GOBP_NEGATIVE_REGULATION_OF_TRANSMISSION_OF_NERVE_IMPULSE	0.048391	0.740554	0.82087	0.996644	0.041945	0.747858
GOBP_POSITIVE_REGULATION_OF_ACUTE_INFLAMMATORY_RESPONSE	0.04803	0.740554	0.93818	0.999087	0.0095036	0.661705
GOBP_PROTEIN_LOCALIZATION_TO_PERINUCLEAR_REGION_OF_CYTOPLASM	0.048069	0.740554	0.5019	0.989857	0.050259	0.747858
GOBP_REGULATION_OF_DNA_TEMPLATED_TRANSCRIPTION_ELONGATION	0.048496	0.740554	0.6921	0.996644	0.14647	0.805497
GOBP_REGULATION_OF_URINE_VOLUME	0.047616	0.740554	0.19444	0.966794	0.033142	0.735744
GOBP_UTERUS_DEVELOPMENT	0.048229	0.740554	0.71785	0.996644	0.19471	0.842934
GOCC_TRANS_GOLGI_NETWORK	0.048659	0.740554	0.25265	0.969081	0.1	0.789495
GOMF_PEPTIDOGLYCAN_BINDING	0.048688	0.740554	0.67848	0.996644	0.045821	0.747858
GOMF_PHOSPHATIDYLCHOLINE_TRANSPORTER_ACTIVITY	0.047573	0.740554	0.701	0.996644	0.077532	0.774541
MIKKELSEN_NPC_HCP_WITH_H3K27ME3	0.047987	0.740554	0.86034	0.996727	0.24166	0.858873
REACTOME_BLOOD_GROUP_SYSTEMS_BIOSYNTHESIS	0.047493	0.740554	0.11839	0.949842	0.026427	0.720067
REACTOME_DEFECTIVE_B4GALT7_CAUSES_EDS_PROGEROID_TYPE	0.048211	0.740554	0.8315	0.996644	0.051134	0.747858
REACTOME_NETRIN_1_SIGNALING	0.048526	0.740554	0.96108	0.999786	0.043859	0.747858
REACTOME_REGULATION_OF_GENE_EXPRESSION_IN_ENDOCRINE_COMMITTED_NEUROG3_PROGENITOR_CELLS	0.048542	0.740554	0.38535	0.980393	0.058237	0.754454
WP_INTERACTIONS_BETWEEN_IMMUNE_CELLS_AND_MICRORNAS_IN_TUMOR_MICROENVIRONMENT	0.048285	0.740554	0.6558	0.996644	0.03419	0.739696
WP_PILOCYTIC_ASTROCYTOMA	0.04772	0.740554	0.085222	0.94418	0.018111	0.701926
WP_TH17_CELL_DIFFERENTIATION_PATHWAY	0.048031	0.740554	0.32343	0.975841	0.016037	0.700046
BAELDE_DIABETIC_NEPHROPATHY_UP	0.0519	0.742819	0.3495	0.97965	0.043432	0.747858
BIOCARTA_PELP1_PATHWAY	0.053728	0.742819	0.26438	0.971851	0.076424	0.773
BIOCARTA_S1P_PATHWAY	0.056107	0.742819	0.9309	0.998726	0.057973	0.754454
BROWNE_HCMV_INFECTION_48HR_UP	0.052284	0.742819	0.71045	0.996644	0.15523	0.816934
CONRAD_STEM_CELL	0.05506	0.742819	0.96885	0.999979	0.14225	0.804284
CREIGHTON_ENDOCRINE_THERAPY_RESISTANCE_4	0.0529	0.742819	0.66902	0.996644	0.12714	0.800963
CREIGHTON_ENDOCRINE_THERAPY_RESISTANCE_5	0.051677	0.742819	0.17134	0.965492	0.091748	0.786467
DAZARD_UV_RESPONSE_CLUSTER_G1	0.055548	0.742819	0.6555	0.996644	0.01638	0.700046
FINETTI_BREAST_CANCER_KINOME_GREEN	0.051643	0.742819	0.93953	0.999087	0.03234	0.735282
GALE_APL_WITH_FLT3_MUTATED_UP	0.054413	0.742819	0.86759	0.997333	0.44062	0.9253
GOBP_ACTIN_NUCLEATION	0.054288	0.742819	0.97397	0.999979	0.095815	0.786467
GOBP_ADENOSINE_TO_INOSINE_EDITING	0.055651	0.742819	0.82761	0.996644	0.13715	0.803782
GOBP_ADENYLATE_CYCLASE_INHIBITING_SEROTONIN_RECEPTOR_SIGNALING_PATHWAY	0.055694	0.742819	0.21686	0.969081	0.08731	0.782194
GOBP_ASTROCYTE_DIFFERENTIATION	0.050862	0.742819	0.31321	0.975841	0.04968	0.747858
GOBP_BEHAVIOR	0.055582	0.742819	0.15527	0.964845	0.339	0.894259
GOBP_BLOOD_VESSEL_MATURATION	0.051686	0.742819	0.43391	0.983411	0.065744	0.759783
GOBP_BLOOD_VESSEL_MORPHOGENESIS	0.052126	0.742819	0.31002	0.975841	0.30716	0.883455
GOBP_CALMODULIN_DEPENDENT_KINASE_SIGNALING_PATHWAY	0.054298	0.742819	0.64096	0.99612	0.071961	0.766247
GOBP_CARDIAC_CONDUCTION	0.05229	0.742819	0.88227	0.997416	0.15814	0.817378
GOBP_CARDIAC_MYOFIBRIL_ASSEMBLY	0.053744	0.742819	0.20324	0.966794	0.20796	0.84851
GOBP_CELL_CELL_ADHESION_MEDIATED_BY_INTEGRIN	0.052064	0.742819	0.048685	0.918011	0.072497	0.768107
GOBP_CEREBRAL_CORTEX_DEVELOPMENT	0.055756	0.742819	0.46853	0.986698	0.049311	0.747858
GOBP_CLATHRIN_DEPENDENT_ENDOCYTOSIS	0.0551	0.742819	0.56945	0.992219	0.49307	0.936437
GOBP_COMMISSURAL_NEURON_AXON_GUIDANCE	0.054467	0.742819	0.3152	0.975841	0.0090598	0.658384
GOBP_CORONARY_VASCULATURE_DEVELOPMENT	0.053816	0.742819	0.39232	0.980393	0.040167	0.747858
GOBP_CORONARY_VASCULATURE_MORPHOGENESIS	0.051257	0.742819	0.85819	0.996727	0.080292	0.777546
GOBP_CRANIAL_NERVE_FORMATION	0.051743	0.742819	0.87432	0.997333	0.12585	0.800963
GOBP_DOUBLE_STRAND_BREAK_REPAIR_VIA_SINGLE_STRAND_ANNEALING	0.049597	0.742819	0.22054	0.969081	0.061385	0.754454
GOBP_EMBRYONIC_SKELETAL_SYSTEM_MORPHOGENESIS	0.053487	0.742819	0.15769	0.964845	0.32874	0.889395
GOBP_ESTABLISHMENT_OF_ENDOTHELIAL_INTESTINAL_BARRIER	0.054111	0.742819	0.099466	0.946312	0.034146	0.739696
GOBP_FLUID_TRANSPORT	0.053607	0.742819	0.0072334	0.752107	0.040562	0.747858
GOBP_GENERATION_OF_NEURONS	0.053918	0.742819	0.41627	0.980393	0.25916	0.868538
GOBP_GROWTH_INVOLVED_IN_HEART_MORPHOGENESIS	0.050401	0.742819	0.63216	0.994992	0.020751	0.714347
GOBP_HIGH_DENSITY_LIPOPROTEIN_PARTICLE_REMODELING	0.054718	0.742819	0.24816	0.969081	0.034119	0.739696
GOBP_HISTAMINE_SECRETION	0.056285	0.742819	0.47448	0.987799	0.024064	0.720067
GOBP_HISTONE_H4_K20_TRIMETHYLATION	0.049754	0.742819	0.64734	0.996644	0.077304	0.774509
GOBP_KERATAN_SULFATE_METABOLIC_PROCESS	0.053581	0.742819	0.54009	0.99061	0.59792	0.953193
GOBP_LOCOMOTION	0.05605	0.742819	0.32467	0.975841	0.3159	0.884467
GOBP_LOW_DENSITY_LIPOPROTEIN_PARTICLE_REMODELING	0.056251	0.742819	0.68243	0.996644	0.049658	0.747858
GOBP_LUNG_CELL_DIFFERENTIATION	0.054301	0.742819	0.042006	0.918011	0.057017	0.754454
GOBP_LUNG_EPITHELIUM_DEVELOPMENT	0.052214	0.742819	0.0047322	0.74224	0.090875	0.786467
GOBP_MAINTENANCE_OF_BLOOD_BRAIN_BARRIER	0.053664	0.742819	0.87603	0.997333	0.063267	0.755249
GOBP_MESENCHYMAL_CELL_MIGRATION	0.054389	0.742819	0.56028	0.99205	0.11386	0.795489
GOBP_MICROTUBULE_ORGANIZING_CENTER_ORGANIZATION	0.053719	0.742819	0.23819	0.969081	0.44713	0.927308
GOBP_MITOTIC_SPINDLE_ORGANIZATION	0.050337	0.742819	0.12448	0.949842	0.11604	0.799471
GOBP_MODULATION_BY_HOST_OF_VIRAL_RNA_GENOME_REPLICATION	0.053005	0.742819	0.46676	0.986472	0.060201	0.754454
GOBP_MRNA_TRANSCRIPTION	0.055591	0.742819	0.43938	0.983411	0.11763	0.799471
GOBP_MUSCLE_CELL_CELLULAR_HOMEOSTASIS	0.055435	0.742819	0.65059	0.996644	0.32972	0.889792
GOBP_NEGATIVE_REGULATION_OF_ACTIN_NUCLEATION	0.049688	0.742819	0.60552	0.994221	0.096286	0.786467
GOBP_NEGATIVE_REGULATION_OF_CALCIUM_ION_IMPORT_ACROSS_PLASMA_MEMBRANE	0.050769	0.742819	0.12926	0.949842	0.28121	0.87732
GOBP_NEGATIVE_REGULATION_OF_CARBOHYDRATE_METABOLIC_PROCESS	0.056079	0.742819	0.5936	0.994221	0.047509	0.747858
GOBP_NEGATIVE_REGULATION_OF_CELLULAR_RESPONSE_TO_INSULIN_STIMULUS	0.053133	0.742819	0.39881	0.980393	0.21437	0.850482
GOBP_NEGATIVE_REGULATION_OF_CELL_FATE_SPECIFICATION	0.054021	0.742819	0.84373	0.996644	0.05394	0.754454
GOBP_NEGATIVE_REGULATION_OF_CHONDROCYTE_PROLIFERATION	0.051373	0.742819	0.074594	0.94418	0.052157	0.75029
GOBP_NEGATIVE_REGULATION_OF_CHROMOSOME_ORGANIZATION	0.049092	0.742819	0.24003	0.969081	0.065888	0.759783
GOBP_NEGATIVE_REGULATION_OF_GROWTH	0.05011	0.742819	0.29799	0.975841	0.011186	0.682519
GOBP_NEGATIVE_REGULATION_OF_REACTIVE_OXYGEN_SPECIES_BIOSYNTHETIC_PROCESS	0.050344	0.742819	0.27076	0.973419	0.3675	0.906703
GOBP_NEGATIVE_REGULATION_OF_VIRAL_LIFE_CYCLE	0.054294	0.742819	0.38664	0.980393	0.11403	0.795489
GOBP_NEURON_MIGRATION	0.051212	0.742819	0.55516	0.99105	0.16554	0.81859
GOBP_NEURON_RECOGNITION	0.056452	0.742819	0.64613	0.996644	0.059459	0.754454
GOBP_NUCLEOTIDE_BINDING_OLIGOMERIZATION_DOMAIN_CONTAINING_2_SIGNALING_PATHWAY	0.050704	0.742819	0.2617	0.97112	0.1247	0.800963
GOBP_OLIGOSACCHARIDE_CATABOLIC_PROCESS	0.053615	0.742819	0.015853	0.876285	0.32244	0.887235
GOBP_OLIGOSACCHARIDE_METABOLIC_PROCESS	0.054261	0.742819	0.0065036	0.74224	0.06501	0.759783
GOBP_ORGANIC_ACID_BIOSYNTHETIC_PROCESS	0.052535	0.742819	0.3163	0.975841	0.05063	0.747858
GOBP_PATTERN_SPECIFICATION_PROCESS	0.055602	0.742819	0.96628	0.999786	0.039875	0.747858
GOBP_PHOSPHORYLATION	0.052181	0.742819	0.63775	0.995533	0.06269	0.754454
GOBP_POSITIVE_REGULATION_OF_CELL_CELL_ADHESION_MEDIATED_BY_INTEGRIN	0.056179	0.742819	0.13139	0.949842	0.075554	0.773
GOBP_POSITIVE_REGULATION_OF_CELL_DIFFERENTIATION	0.049036	0.742819	0.56961	0.992219	0.17343	0.818628
GOBP_POSITIVE_REGULATION_OF_EPIDERMAL_GROWTH_FACTOR_ACTIVATED_RECEPTOR_ACTIVITY	0.049631	0.742819	0.97821	0.999979	0.0080692	0.648871
GOBP_POSITIVE_REGULATION_OF_HELICASE_ACTIVITY	0.055989	0.742819	0.75691	0.996644	0.0085756	0.648871
GOBP_POSITIVE_REGULATION_OF_HOMOTYPIC_CELL_CELL_ADHESION	0.049867	0.742819	0.092835	0.946312	0.060407	0.754454
GOBP_POSITIVE_REGULATION_OF_LAMELLIPODIUM_ORGANIZATION	0.049086	0.742819	0.51848	0.99061	0.087122	0.782194
GOBP_POSITIVE_REGULATION_OF_MONOOXYGENASE_ACTIVITY	0.051588	0.742819	0.12688	0.949842	0.028317	0.731645
GOBP_POSITIVE_REGULATION_OF_VASCULAR_ASSOCIATED_SMOOTH_MUSCLE_CELL_DIFFERENTIATION	0.053366	0.742819	0.58684	0.994221	0.037176	0.744615
GOBP_PROTEIN_HYDROXYLATION	0.053548	0.742819	0.7361	0.996644	0.10358	0.792093
GOBP_PROTEIN_LOCALIZATION_TO_MITOCHONDRION	0.051677	0.742819	0.64785	0.996644	0.0092178	0.658915
GOBP_REGULATION_OF_ASYMMETRIC_CELL_DIVISION	0.052365	0.742819	0.70005	0.996644	0.041461	0.747858
GOBP_REGULATION_OF_ATP_METABOLIC_PROCESS	0.054144	0.742819	0.44715	0.983456	0.042447	0.747858
GOBP_REGULATION_OF_BASEMENT_MEMBRANE_ORGANIZATION	0.051875	0.742819	0.77872	0.996644	0.0095454	0.661705
GOBP_REGULATION_OF_CELLULAR_COMPONENT_SIZE	0.05632	0.742819	0.58104	0.994069	0.25191	0.864284
GOBP_REGULATION_OF_CELL_DEVELOPMENT	0.056497	0.742819	0.60915	0.994221	0.25539	0.866736
GOBP_REGULATION_OF_ENDOCYTIC_RECYCLING	0.051434	0.742819	0.83046	0.996644	0.45708	0.928072
GOBP_REGULATION_OF_EXECUTION_PHASE_OF_APOPTOSIS	0.051728	0.742819	0.32026	0.975841	0.032146	0.735282
GOBP_REGULATION_OF_GENE_EXPRESSION_BY_GENOMIC_IMPRINTING	0.053373	0.742819	0.92448	0.998187	0.4032	0.916658
GOBP_REGULATION_OF_MITOTIC_NUCLEAR_DIVISION	0.055797	0.742819	0.2675	0.97282	0.16886	0.81859
GOBP_REGULATION_OF_NEURAL_PRECURSOR_CELL_PROLIFERATION	0.054213	0.742819	0.96116	0.999786	0.43583	0.9253
GOBP_REGULATION_OF_ORGANELLE_ORGANIZATION	0.053837	0.742819	0.34271	0.979404	0.14053	0.804284
GOBP_REGULATION_OF_PHOSPHORYLATION	0.055432	0.742819	0.8151	0.996644	0.092459	0.786467
GOBP_REGULATION_OF_RESPIRATORY_GASEOUS_EXCHANGE	0.052114	0.742819	0.8162	0.996644	0.17344	0.818628
GOBP_REGULATION_OF_RESPONSE_TO_EXTERNAL_STIMULUS	0.053577	0.742819	0.16923	0.964845	0.026945	0.722766
GOBP_REGULATION_OF_SYSTEMIC_ARTERIAL_BLOOD_PRESSURE_MEDIATED_BY_A_CHEMICAL_SIGNAL	0.051819	0.742819	0.088432	0.946312	0.065919	0.759783
GOBP_REGULATION_OF_TRANSCRIPTION_FROM_RNA_POLYMERASE_II_PROMOTER_IN_RESPONSE_TO_HYPOXIA	0.050059	0.742819	0.23039	0.969081	0.090895	0.786467
GOBP_RESPONSE_TO_GLUCAGON	0.055627	0.742819	0.16022	0.964845	0.031841	0.734902
GOBP_RESPONSE_TO_INTERLEUKIN_17	0.054006	0.742819	0.0002179	0.336854	0.040133	0.747858
GOBP_RRNA_METHYLATION	0.053899	0.742819	0.42849	0.982274	0.22403	0.852114
GOBP_SEROTONIN_RECEPTOR_SIGNALING_PATHWAY	0.054121	0.742819	0.80751	0.996644	0.13312	0.800963
GOBP_SMOOTH_MUSCLE_CELL_MATRIX_ADHESION	0.051663	0.742819	0.65772	0.996644	0.085852	0.782194
GOBP_SPINDLE_ASSEMBLY_INVOLVED_IN_FEMALE_MEIOSIS	0.050534	0.742819	0.31426	0.975841	0.018733	0.70633
GOBP_SUCCINYL_COA_METABOLIC_PROCESS	0.052334	0.742819	0.98915	0.999979	0.039221	0.747858
GOBP_TETRAPYRROLE_BIOSYNTHETIC_PROCESS	0.052127	0.742819	0.75062	0.996644	0.12284	0.800963
GOCC_ACETYLTRANSFERASE_COMPLEX	0.05116	0.742819	0.31681	0.975841	0.018281	0.701926
GOCC_ACROSOMAL_VESICLE	0.054695	0.742819	0.32888	0.975841	0.3033	0.882456
GOCC_CELL_TIP	0.056516	0.742819	0.7385	0.996644	0.031366	0.732589
GOCC_CUTICULAR_PLATE	0.053459	0.742819	0.60447	0.994221	0.074225	0.770199
GOCC_ENDOCYTIC_VESICLE_LUMEN	0.056377	0.742819	0.18634	0.966794	0.13385	0.800963
GOCC_HIGH_DENSITY_LIPOPROTEIN_PARTICLE	0.054868	0.742819	0.43011	0.982274	0.045306	0.747858
GOCC_LOW_DENSITY_LIPOPROTEIN_PARTICLE	0.056449	0.742819	0.61211	0.994221	0.097468	0.786467
GOCC_MICROTUBULE_ORGANIZING_CENTER	0.052518	0.742819	0.46283	0.985713	0.053267	0.751706
GOCC_SPLICEOSOMAL_TRI_SNRNP_COMPLEX	0.054381	0.742819	0.60557	0.994221	0.047326	0.747858
GOCC_U2_TYPE_CATALYTIC_STEP_2_SPLICEOSOME	0.055726	0.742819	0.32527	0.975841	0.053703	0.754104
GOMF_APOLIPOPROTEIN_BINDING	0.05092	0.742819	0.47298	0.987799	0.06212	0.754454
GOMF_BETA_GALACTOSIDE_CMP_ALPHA_2_3_SIALYLTRANSFERASE_ACTIVITY	0.051613	0.742819	0.86091	0.996791	0.12204	0.800963
GOMF_CARNITINE_O_ACYLTRANSFERASE_ACTIVITY	0.056525	0.742819	0.39059	0.980393	0.040006	0.747858
GOMF_CELL_CELL_ADHESION_MEDIATOR_ACTIVITY	0.053188	0.742819	0.029965	0.885511	0.10344	0.792093
GOMF_CHLORIDE_CHANNEL_INHIBITOR_ACTIVITY	0.053185	0.742819	0.25171	0.969081	0.033122	0.735744
GOMF_COA_TRANSFERASE_ACTIVITY	0.051921	0.742819	0.16257	0.964845	0.047325	0.747858
GOMF_CYSTEINE_TYPE_ENDOPEPTIDASE_INHIBITOR_ACTIVITY_INVOLVED_IN_APOPTOTIC_PROCESS	0.056506	0.742819	0.10731	0.946312	0.096431	0.786467
GOMF_D_LOOP_DNA_BINDING	0.056114	0.742819	0.14659	0.962966	0.15365	0.815614
GOMF_FATTY_ACID_OMEGA_HYDROXYLASE_ACTIVITY	0.054322	0.742819	0.89465	0.997416	0.031449	0.732589
GOMF_INOSITOL_PHOSPHATE_PHOSPHATASE_ACTIVITY	0.051817	0.742819	0.96083	0.999786	0.82655	0.993088
GOMF_LIPOPROTEIN_PARTICLE_RECEPTOR_BINDING	0.053804	0.742819	0.17723	0.966794	0.051481	0.747858
GOMF_MODIFIED_AMINO_ACID_BINDING	0.05152	0.742819	0.73954	0.996644	0.15148	0.812777
GOMF_NON_MEMBRANE_SPANNING_PROTEIN_TYROSINE_PHOSPHATASE_ACTIVITY	0.049571	0.742819	0.0025228	0.674275	0.015283	0.700046
GOMF_OXIDOREDUCTASE_ACTIVITY	0.055774	0.742819	0.93763	0.999087	0.13752	0.803889
GOMF_PHOSPHATIDYLCHOLINE_FLIPPASE_ACTIVITY	0.054723	0.742819	0.5194	0.99061	0.049349	0.747858
GOMF_PHOSPHATIDYLCHOLINE_FLOPPASE_ACTIVITY	0.053914	0.742819	0.85824	0.996727	0.10389	0.792093
GOMF_PHOSPHATIDYLSERINE_FLIPPASE_ACTIVITY	0.05263	0.742819	0.70768	0.996644	0.03628	0.741858
GOMF_SCAFFOLD_PROTEIN_BINDING	0.05021	0.742819	0.11209	0.946312	0.044604	0.747858
GOMF_TRANSFERASE_ACTIVITY_TRANSFERRING_SULPHUR_CONTAINING_GROUPS	0.051876	0.742819	0.40373	0.980393	0.56405	0.947932
GRANDVAUX_IRF3_TARGETS_DN	0.054218	0.742819	0.52976	0.99061	0.069218	0.759783
HAHTOLA_MYCOSIS_FUNGOIDES_DN	0.051871	0.742819	0.7733	0.996644	0.044755	0.747858
HAMAI_APOPTOSIS_VIA_TRAIL_DN	0.050332	0.742819	0.019905	0.876285	0.31389	0.884192
HESS_TARGETS_OF_HOXA9_AND_MEIS1_DN	0.049642	0.742819	0.15185	0.964845	0.056594	0.754454
IKEDA_MIR30_TARGETS_DN	0.052119	0.742819	0.45426	0.983706	0.1143	0.795489
JINESH_BLEBBISHIELD_VS_LIVE_CONTROL_DN	0.051578	0.742819	0.36898	0.980393	0.074964	0.770199
JOHNSTONE_PARVB_TARGETS_2_UP	0.055175	0.742819	0.19601	0.966794	0.21207	0.849449
KEGG_GLYCOSAMINOGLYCAN_BIOSYNTHESIS_HEPARAN_SULFATE	0.051288	0.742819	0.29788	0.975841	0.097322	0.786467
KEGG_LINOLEIC_ACID_METABOLISM	0.049815	0.742819	0.78271	0.996644	0.087665	0.782194
KEGG_METABOLISM_OF_XENOBIOTICS_BY_CYTOCHROME_P450	0.051663	0.742819	0.97591	0.999979	0.16759	0.81859
KEGG_VEGF_SIGNALING_PATHWAY	0.055521	0.742819	0.68288	0.996644	0.030644	0.732554
KOBAYASHI_EGFR_SIGNALING_24HR_UP	0.05087	0.742819	0.2719	0.97375	0.10544	0.794518
LANDIS_ERBB2_BREAST_TUMORS_324_DN	0.051736	0.742819	0.10088	0.946312	0.23202	0.85463
NUNODA_RESPONSE_TO_DASATINIB_IMATINIB_DN	0.055179	0.742819	0.83117	0.996644	0.30816	0.883455
PID_FCER1_PATHWAY	0.054429	0.742819	0.13935	0.95757	0.074889	0.770199
PID_GLYPICAN_1PATHWAY	0.05242	0.742819	0.83536	0.996644	0.1337	0.800963
PID_NFAT_3PATHWAY	0.054785	0.742819	0.62098	0.994221	0.097724	0.786467
PID_S1P_S1P1_PATHWAY	0.051674	0.742819	0.81431	0.996644	0.083275	0.781969
PURBEY_TARGETS_OF_CTBP1_NOT_SATB1_DN	0.052844	0.742819	0.93918	0.999087	0.035872	0.741858
RAY_TUMORIGENESIS_BY_ERBB2_CDC25A_DN	0.05566	0.742819	0.09928	0.946312	0.025546	0.720067
REACTOME_DNA_METHYLATION	0.052571	0.742819	0.51079	0.99061	0.21589	0.850482
REACTOME_GAB1_SIGNALOSOME	0.049675	0.742819	0.18506	0.966794	0.046995	0.747858
REACTOME_NTRK2_ACTIVATES_RAC1	0.052916	0.742819	0.15299	0.964845	0.051494	0.747858
REACTOME_PLASMA_LIPOPROTEIN_ASSEMBLY_REMODELING_AND_CLEARANCE	0.051775	0.742819	0.21012	0.966794	0.020095	0.711975
REACTOME_SARS_COV_2_HOST_INTERACTIONS	0.050707	0.742819	0.055026	0.919684	0.041872	0.747858
REACTOME_SARS_COV_INFECTIONS	0.055183	0.742819	0.065572	0.939333	0.10859	0.794871
REACTOME_SYNTHESIS_OF_16_20_HYDROXYEICOSATETRAENOIC_ACIDS_HETE	0.052316	0.742819	0.49892	0.989624	0.034977	0.741626
REACTOME_SYNTHESIS_OF_PIPS_AT_THE_PLASMA_MEMBRANE	0.049646	0.742819	0.79603	0.996644	0.14591	0.805497
REACTOME_TELOMERE_EXTENSION_BY_TELOMERASE	0.054591	0.742819	0.61446	0.994221	0.0041857	0.627866
REACTOME_TFAP2_AP_2_FAMILY_REGULATES_TRANSCRIPTION_OF_CELL_CYCLE_FACTORS	0.05088	0.742819	0.73416	0.996644	0.048976	0.747858
REACTOME_TRAFFICKING_OF_GLUR2_CONTAINING_AMPA_RECEPTORS	0.052754	0.742819	0.079015	0.94418	0.06627	0.759783
ROETH_TERT_TARGETS_UP	0.054641	0.742819	0.10057	0.946312	0.07574	0.773
SHETH_LIVER_CANCER_VS_TXNIP_LOSS_PAM5	0.054561	0.742819	0.79149	0.996644	0.1152	0.797629
SILIGAN_TARGETS_OF_EWS_FLI1_FUSION_UP	0.050245	0.742819	0.057538	0.923933	0.05103	0.747858
STAMBOLSKY_RESPONSE_TO_VITAMIN_D3_DN	0.056331	0.742819	0.037237	0.911683	0.009349	0.660655
TONKS_TARGETS_OF_RUNX1_RUNX1T1_FUSION_ERYTHROCYTE_DN	0.055485	0.742819	0.4241	0.980393	0.13453	0.800963
WP_2Q112_COPY_NUMBER_VARIATION_SYNDROME	0.054742	0.742819	0.80945	0.996644	0.106	0.794536
WP_CANONICAL_AND_NONCANONICAL_TGFB_SIGNALING	0.050242	0.742819	0.08678	0.94418	0.16949	0.81859
WP_DEREGULATION_OF_RAB_AND_RAB_EFFECTOR_GENES_IN_BLADDER_CANCER	0.050956	0.742819	0.21162	0.966794	0.018471	0.704022
WP_IL2_SIGNALING_PATHWAY	0.051619	0.742819	0.27978	0.975841	0.074889	0.770199
WP_IL6_SIGNALING_PATHWAY	0.055613	0.742819	0.099447	0.946312	0.044752	0.747858
WP_PEPTIDE_GPCRS	0.052019	0.742819	0.4072	0.980393	0.059612	0.754454
WP_PHOTODYNAMIC_THERAPYINDUCED_NFE2L2_NRF2_SURVIVAL_SIGNALING	0.048971	0.742819	0.25095	0.969081	0.041109	0.747858
WP_SEROTONIN_AND_ANXIETY	0.051853	0.742819	0.56749	0.992219	0.033702	0.739696
WP_SPHINGOLIPID_METABOLISM_IN_SENESCENCE	0.056346	0.742819	0.54819	0.99105	0.044775	0.747858
YAO_TEMPORAL_RESPONSE_TO_PROGESTERONE_CLUSTER_14	0.054743	0.742819	0.9897	0.999979	0.18103	0.829417
ZHENG_RESPONSE_TO_ARSENITE_DN	0.05093	0.742819	0.036076	0.911683	0.035686	0.741858
BIOCARTA_GABA_PATHWAY	0.056994	0.743236	0.89318	0.997416	0.14149	0.804284
ENK_UV_RESPONSE_EPIDERMIS_UP	0.056844	0.743236	0.14149	0.957615	0.01428	0.691248
GOBP_ARP2_3_COMPLEX_MEDIATED_ACTIN_NUCLEATION	0.058294	0.743236	0.9577	0.999786	0.10049	0.789495
GOBP_CARDIAC_MUSCLE_CELL_CARDIAC_MUSCLE_CELL_ADHESION	0.057188	0.743236	0.27264	0.97458	0.019172	0.708961
GOBP_CELL_MOTILITY_INVOLVED_IN_CEREBRAL_CORTEX_RADIAL_GLIA_GUIDED_MIGRATION	0.057069	0.743236	0.60265	0.994221	0.031384	0.732589
GOBP_DIGESTIVE_SYSTEM_PROCESS	0.058246	0.743236	0.16737	0.964845	0.080788	0.777546
GOBP_FARNESYL_DIPHOSPHATE_METABOLIC_PROCESS	0.057221	0.743236	0.015725	0.876285	0.4127	0.919371
GOBP_FORMATION_OF_ANATOMICAL_BOUNDARY	0.057623	0.743236	0.90601	0.997416	0.18998	0.838554
GOBP_G_PROTEIN_COUPLED_RECEPTOR_SIGNALING_PATHWAY_COUPLED_TO_CYCLIC_NUCLEOTIDE_SECOND_MESSENGER	0.058486	0.743236	0.32854	0.975841	0.12145	0.800963
GOBP_INSULIN_LIKE_GROWTH_FACTOR_RECEPTOR_SIGNALING_PATHWAY	0.05781	0.743236	0.97254	0.999979	0.066738	0.759783
GOBP_MATURATION_OF_LSU_RRNA	0.057656	0.743236	0.57929	0.993937	0.038475	0.747858
GOBP_MITOCHONDRIAL_FUSION	0.057247	0.743236	0.31227	0.975841	0.0083443	0.648871
GOBP_NEGATIVE_REGULATION_OF_AMINO_ACID_TRANSPORT	0.057809	0.743236	0.43823	0.983411	0.016133	0.700046
GOBP_POSITIVE_REGULATION_OF_BLOOD_PRESSURE	0.057439	0.743236	0.43094	0.982274	0.084595	0.782054
GOBP_POSITIVE_REGULATION_OF_CELL_COMMUNICATION	0.058521	0.743236	0.16721	0.964845	0.02173	0.720054
GOBP_POSITIVE_REGULATION_OF_DENDRITIC_SPINE_MORPHOGENESIS	0.058065	0.743236	0.12239	0.949842	0.039953	0.747858
GOBP_POSITIVE_REGULATION_OF_LOCOMOTION	0.058314	0.743236	0.31071	0.975841	0.11417	0.795489
GOBP_REGULATION_OF_RECEPTOR_RECYCLING	0.058461	0.743236	0.2255	0.969081	0.44882	0.927308
GOBP_REGULATION_OF_SYSTEMIC_ARTERIAL_BLOOD_PRESSURE_BY_ENDOTHELIN	0.05763	0.743236	0.13189	0.949842	0.16999	0.81859
GOBP_RETINAL_GANGLION_CELL_AXON_GUIDANCE	0.057355	0.743236	0.43553	0.983411	0.010057	0.66241
GOBP_RRNA_MODIFICATION	0.056916	0.743236	0.40108	0.980393	0.23297	0.85468
GOCC_TERTIARY_GRANULE	0.057854	0.743236	0.2906	0.975841	0.34781	0.898249
GOMF_CELL_ADHESION_MEDIATOR_ACTIVITY	0.057047	0.743236	0.040952	0.918011	0.12371	0.800963
GOMF_GABA_GATED_CHLORIDE_ION_CHANNEL_ACTIVITY	0.058611	0.743236	0.34119	0.979404	0.11389	0.795489
GOMF_INTRAMEMBRANE_LIPID_TRANSPORTER_ACTIVITY	0.058126	0.743236	0.69934	0.996644	0.067881	0.759783
GOMF_VOLTAGE_GATED_POTASSIUM_CHANNEL_ACTIVITY_INVOLVED_IN_VENTRICULAR_CARDIAC_MUSCLE_CELL_ACTION_POTENTIAL_REPOLARIZATION	0.058579	0.743236	0.38885	0.980393	0.076766	0.773214
HOLLEMAN_DAUNORUBICIN_B_ALL_DN	0.057653	0.743236	0.4262	0.981414	0.17193	0.818628
JECHLINGER_EPITHELIAL_TO_MESENCHYMAL_TRANSITION_DN	0.056647	0.743236	0.66743	0.996644	0.016069	0.700046
KEGG_SPLICEOSOME	0.058249	0.743236	0.22378	0.969081	0.16414	0.817722
KORKOLA_SEMINOMA_DN	0.05796	0.743236	0.49806	0.989624	0.18012	0.829172
LAIHO_COLORECTAL_CANCER_SERRATED_UP	0.057544	0.743236	0.38546	0.980393	0.097567	0.786467
LIANG_SILENCED_BY_METHYLATION_DN	0.05854	0.743236	0.22801	0.969081	0.11033	0.795489
LINDGREN_BLADDER_CANCER_WITH_LOH_IN_CHR9Q	0.058254	0.743236	0.50195	0.989857	0.1078	0.794793
NAKAMURA_TUMOR_ZONE_PERIPHERAL_VS_CENTRAL_DN	0.058601	0.743236	0.62543	0.994744	0.27049	0.873934
PANGAS_TUMOR_SUPPRESSION_BY_SMAD1_AND_SMAD5_UP	0.058595	0.743236	0.44522	0.983411	0.01804	0.701926
PID_S1P_S1P2_PATHWAY	0.058484	0.743236	0.56471	0.992219	0.12558	0.800963
REACTOME_ACETYLCHOLINE_REGULATES_INSULIN_SECRETION	0.057842	0.743236	0.55414	0.99105	0.12942	0.800963
REACTOME_ACTIVATED_NTRK2_SIGNALS_THROUGH_FYN	0.056648	0.743236	0.19325	0.966794	0.057413	0.754454
REACTOME_ACYL_CHAIN_REMODELLING_OF_PG	0.058463	0.743236	0.90611	0.997416	0.031156	0.732554
REACTOME_CD28_DEPENDENT_VAV1_PATHWAY	0.056863	0.743236	0.69481	0.996644	0.12625	0.800963
REACTOME_DISEASES_OF_MISMATCH_REPAIR_MMR	0.058357	0.743236	0.82964	0.996644	0.12306	0.800963
REACTOME_INTERLEUKIN_17_SIGNALING	0.05795	0.743236	0.0076456	0.752107	0.06152	0.754454
REACTOME_LOSS_OF_FUNCTION_OF_SMAD2_3_IN_CANCER	0.056744	0.743236	0.13214	0.949842	0.041402	0.747858
WATANABE_COLON_CANCER_MSI_VS_MSS_UP	0.057974	0.743236	0.59868	0.994221	0.62063	0.957186
WP_HOSTPATHOGEN_INTERACTION_OF_HUMAN_CORONAVIRUSES_AUTOPHAGY	0.056879	0.743236	0.81192	0.996644	0.017094	0.701926
WP_HYPOTHETICAL_CRANIOFACIAL_DEVELOPMENT_PATHWAY	0.057906	0.743236	0.54962	0.99105	0.087247	0.782194
WP_PREGNANE_X_RECEPTOR_PATHWAY	0.057975	0.743236	0.81219	0.996644	0.37477	0.909024
CORRE_MULTIPLE_MYELOMA_UP	0.058818	0.743335	0.047131	0.918011	0.05913	0.754454
FISCHER_DREAM_TARGETS	0.059385	0.743335	0.63126	0.994992	0.40473	0.91712
GOBP_COENZYME_A_BIOSYNTHETIC_PROCESS	0.059413	0.743335	0.63754	0.995533	0.023307	0.720067
GOBP_EOSINOPHIL_MEDIATED_IMMUNITY	0.059493	0.743335	0.1149	0.946312	0.030611	0.732554
GOBP_GLYCEROL_ETHER_METABOLIC_PROCESS	0.059357	0.743335	0.38273	0.980393	0.11102	0.795489
GOBP_INTERLEUKIN_2_MEDIATED_SIGNALING_PATHWAY	0.05867	0.743335	0.10266	0.946312	0.051285	0.747858
GOBP_INTRACELLULAR_DISTRIBUTION_OF_MITOCHONDRIA	0.059291	0.743335	0.93136	0.998875	0.41528	0.919371
GOBP_MEMBRANE_FUSION	0.059412	0.743335	0.04022	0.918011	0.14987	0.812521
GOBP_REGULATION_OF_ANTIBACTERIAL_PEPTIDE_PRODUCTION	0.059475	0.743335	0.18783	0.966794	0.037959	0.747858
GOBP_REGULATION_OF_CYTOSKELETON_ORGANIZATION	0.059144	0.743335	0.8941	0.997416	0.28659	0.878693
GOBP_REGULATION_OF_ORGANELLE_ASSEMBLY	0.059152	0.743335	0.30151	0.975841	0.29536	0.880637
GOBP_RESPONSE_TO_IRON_ION	0.059097	0.743335	0.90058	0.997416	0.03662	0.742221
GOBP_SALIVA_SECRETION	0.059414	0.743335	0.17359	0.966794	0.096997	0.786467
GOCC_CELL_SURFACE	0.058869	0.743335	0.98672	0.999979	0.087856	0.782194
GOMF_HYDROLASE_ACTIVITY_ACTING_ON_CARBON_NITROGEN_BUT_NOT_PEPTIDE_BONDS	0.058764	0.743335	0.54978	0.99105	0.19023	0.83879
INGA_TP53_TARGETS	0.059373	0.743335	0.21468	0.968108	0.021807	0.720054
REACTOME_HOST_INTERACTIONS_OF_HIV_FACTORS	0.059493	0.743335	0.79594	0.996644	0.037808	0.747858
REACTOME_RUNX3_REGULATES_NOTCH_SIGNALING	0.059275	0.743335	0.73837	0.996644	0.17806	0.826355
TAKEDA_TARGETS_OF_NUP98_HOXA9_FUSION_6HR_UP	0.05929	0.743335	0.3632	0.980393	0.041333	0.747858
WP_VITAMIN_D_IN_INFLAMMATORY_DISEASES	0.059171	0.743335	0.085264	0.94418	0.13031	0.800963
FARMER_BREAST_CANCER_BASAL_VS_LULMINAL	0.060027	0.743994	0.86559	0.997333	0.44565	0.927308
GOBP_ASCENDING_AORTA_DEVELOPMENT	0.059965	0.743994	0.82762	0.996644	0.40338	0.916658
GOBP_POSITIVE_REGULATION_OF_T_HELPER_2_CELL_DIFFERENTIATION	0.05997	0.743994	0.51879	0.99061	0.02202	0.720067
GOBP_REGULATION_OF_PRESYNAPTIC_MEMBRANE_POTENTIAL	0.060004	0.743994	0.78835	0.996644	0.11325	0.795489
GOBP_RENAL_SYSTEM_PROCESS_INVOLVED_IN_REGULATION_OF_SYSTEMIC_ARTERIAL_BLOOD_PRESSURE	0.059993	0.743994	0.406	0.980393	0.047906	0.747858
GOMF_1_4_ALPHA_OLIGOGLUCAN_PHOSPHORYLASE_ACTIVITY	0.059982	0.743994	0.015698	0.876285	0.16693	0.81859
KEGG_CIRCADIAN_RHYTHM_MAMMAL	0.0599	0.743994	0.045297	0.918011	0.077337	0.774509
MEBARKI_HCC_PROGENITOR_WNT_DN	0.059755	0.743994	0.77848	0.996644	0.12481	0.800963
REACTOME_ASSEMBLY_OF_THE_ORC_COMPLEX_AT_THE_ORIGIN_OF_REPLICATION	0.059824	0.743994	0.63619	0.995442	0.58294	0.951047
REACTOME_NFE2L2_REGULATING_ANTI_OXIDANT_DETOXIFICATION_ENZYMES	0.059977	0.743994	0.17469	0.966794	0.083022	0.781969
WP_INTERLEUKIN11_SIGNALING_PATHWAY	0.05995	0.743994	0.41631	0.980393	0.096	0.786467
GOBP_REGULATION_OF_LAMELLIPODIUM_ORGANIZATION	0.060083	0.744145	0.84847	0.996644	0.068056	0.759783
BOYAULT_LIVER_CANCER_SUBCLASS_G3_UP	0.060213	0.744849	0.14992	0.964845	0.021123	0.717462
GOBP_NEURAL_PRECURSOR_CELL_PROLIFERATION	0.060277	0.744849	0.87274	0.997333	0.36669	0.905748
TIEN_INTESTINE_PROBIOTICS_24HR_DN	0.060312	0.744849	0.040206	0.918011	0.13105	0.800963
WP_HYPOTHESIZED_PATHWAYS_IN_PATHOGENESIS_OF_CARDIOVASCULAR_DISEASE	0.060315	0.744849	0.43692	0.983411	0.20972	0.84851
GOBP_ANTIGEN_PROCESSING_AND_PRESENTATION_OF_EXOGENOUS_PEPTIDE_ANTIGEN_VIA_MHC_CLASS_I	0.060369	0.744974	0.86085	0.996791	0.12704	0.800963
ALTEMEIER_RESPONSE_TO_LPS_WITH_MECHANICAL_VENTILATION	0.060741	0.74521	0.22398	0.969081	0.029133	0.732554
GOBP_CELL_COMMUNICATION_INVOLVED_IN_CARDIAC_CONDUCTION	0.060533	0.74521	0.92848	0.998596	0.031079	0.732554
GOBP_RESPONSE_TO_EPIDERMAL_GROWTH_FACTOR	0.060601	0.74521	0.043086	0.918011	0.24553	0.861367
GOCC_EXTRINSIC_COMPONENT_OF_PLASMA_MEMBRANE	0.060914	0.74521	0.16217	0.964845	0.13811	0.803889
GOCC_PARALLEL_FIBER_TO_PURKINJE_CELL_SYNAPSE	0.060854	0.74521	0.49283	0.989497	0.16327	0.817722
GOCC_PHAGOCYTIC_VESICLE_MEMBRANE	0.060695	0.74521	0.44993	0.983706	0.092697	0.786467
GOMF_HYDROLASE_ACTIVITY_ACTING_ON_CARBON_NITROGEN_BUT_NOT_PEPTIDE_BONDS_IN_LINEAR_AMIDES	0.060745	0.74521	0.31368	0.975841	0.10681	0.794793
GOMF_PHOSPHATIDYLGLYCEROL_BINDING	0.060718	0.74521	0.20498	0.966794	0.028862	0.731645
HUMMEL_BURKITTS_LYMPHOMA_UP	0.060766	0.74521	0.81294	0.996644	0.024253	0.720067
REACTOME_INTERACTIONS_OF_REV_WITH_HOST_CELLULAR_PROTEINS	0.06088	0.74521	0.62108	0.994221	0.048432	0.747858
REACTOME_NR1H2_NR1H3_REGULATE_GENE_EXPRESSION_LINKED_TO_TRIGLYCERIDE_LIPOLYSIS_IN_ADIPOSE	0.06068	0.74521	0.54783	0.99105	0.041924	0.747858
REACTOME_PROCESSING_OF_CAPPED_INTRON_CONTAINING_PRE_MRNA	0.0608	0.74521	0.40202	0.980393	0.039393	0.747858
REACTOME_INLA_MEDIATED_ENTRY_OF_LISTERIA_MONOCYTOGENES_INTO_HOST_CELLS	0.060982	0.745506	0.23751	0.969081	0.031141	0.732554
GOBP_CARDIOBLAST_PROLIFERATION	0.06139	0.748402	0.70623	0.996644	0.041391	0.747858
GOBP_CELLULAR_RESPONSE_TO_AMMONIUM_ION	0.061548	0.748402	0.33282	0.975841	0.034607	0.740228
GOBP_CELLULAR_RESPONSE_TO_SALT	0.061575	0.748402	0.12047	0.949842	0.025354	0.720067
GOBP_CILIARY_BASAL_BODY_ORGANIZATION	0.061307	0.748402	0.5742	0.993065	0.03608	0.741858
GOBP_MEGAKARYOCYTE_DEVELOPMENT	0.061476	0.748402	0.20117	0.966794	0.040819	0.747858
GOBP_NEGATIVE_REGULATION_OF_CELL_GROWTH_INVOLVED_IN_CARDIAC_MUSCLE_CELL_DEVELOPMENT	0.061616	0.748402	0.85432	0.996644	0.10708	0.794793
GOBP_POSITIVE_REGULATION_OF_PROTEIN_K63_LINKED_UBIQUITINATION	0.061664	0.748402	0.95331	0.999786	0.15235	0.814433
GOBP_PROXIMAL_DISTAL_PATTERN_FORMATION	0.061322	0.748402	0.96199	0.999786	0.1515	0.812777
GOBP_REGULATION_OF_RNA_BINDING	0.061507	0.748402	0.73068	0.996644	0.27525	0.876067
GOBP_REGULATION_OF_SYSTEMIC_ARTERIAL_BLOOD_PRESSURE_BY_HORMONE	0.061731	0.748402	0.2528	0.969081	0.10801	0.794793
GOBP_TRANSCRIPTION_COUPLED_NUCLEOTIDE_EXCISION_REPAIR	0.061747	0.748402	0.25432	0.969081	0.039373	0.747858
LI_CISPLATIN_RESISTANCE_DN	0.061658	0.748402	0.99547	0.999979	0.018278	0.701926
GOBP_AXO_DENDRITIC_PROTEIN_TRANSPORT	0.061895	0.749188	0.60035	0.994221	0.30266	0.882456
GOBP_REGULATION_OF_PATTERN_RECOGNITION_RECEPTOR_SIGNALING_PATHWAY	0.0619	0.749188	0.012759	0.845354	0.12259	0.800963
BHAT_ESR1_TARGETS_NOT_VIA_AKT1_DN	0.062101	0.749522	0.85526	0.996644	0.082587	0.781969
GOBP_GLUCOCORTICOID_METABOLIC_PROCESS	0.061977	0.749522	0.71477	0.996644	0.021455	0.720054
GOBP_ORGANISM_EMERGENCE_FROM_PROTECTIVE_STRUCTURE	0.062192	0.749522	0.97994	0.999979	0.40655	0.917494
GOBP_REGULATION_OF_BEHAVIOR	0.062174	0.749522	0.014512	0.867016	0.16559	0.81859
GOCC_CYTOPLASMIC_SIDE_OF_APICAL_PLASMA_MEMBRANE	0.062109	0.749522	0.39683	0.980393	0.052768	0.750362
GOMF_SUPEROXIDE_DISMUTASE_ACTIVITY	0.062039	0.749522	0.58479	0.994221	0.076541	0.773
GOBP_DEVELOPMENTAL_PIGMENTATION	0.063001	0.749788	0.23391	0.969081	0.081662	0.780147
GOBP_GLIAL_CELL_PROLIFERATION	0.062774	0.749788	0.82384	0.996644	0.14222	0.804284
GOBP_MICROTUBULE_BASED_PROTEIN_TRANSPORT	0.06227	0.749788	0.5571	0.991327	0.28349	0.878693
GOBP_NCRNA_METABOLIC_PROCESS	0.062812	0.749788	0.66792	0.996644	0.19721	0.846644
GOBP_NEGATIVE_REGULATION_OF_DEFENSE_RESPONSE_TO_VIRUS	0.063021	0.749788	0.27691	0.975841	0.044839	0.747858
GOBP_NEGATIVE_REGULATION_OF_TELOMERE_MAINTENANCE_VIA_TELOMERE_LENGTHENING	0.062531	0.749788	0.3213	0.975841	0.15139	0.812777
GOBP_POSITIVE_REGULATION_OF_EPITHELIAL_CELL_PROLIFERATION	0.06314	0.749788	0.33144	0.975841	0.060327	0.754454
GOBP_REGULATION_OF_MONOOXYGENASE_ACTIVITY	0.063061	0.749788	0.029746	0.885511	0.055972	0.754454
GOBP_RENAL_SYSTEM_PROCESS_INVOLVED_IN_REGULATION_OF_BLOOD_VOLUME	0.062705	0.749788	0.57929	0.993937	0.032656	0.735282
GOBP_SMOOTH_MUSCLE_CELL_DIFFERENTIATION	0.062927	0.749788	0.27321	0.97458	0.017649	0.701926
GOBP_SODIUM_ION_HOMEOSTASIS	0.06296	0.749788	0.9567	0.999786	0.10277	0.792093
GOBP_VASCULAR_ASSOCIATED_SMOOTH_MUSCLE_CELL_DEVELOPMENT	0.062831	0.749788	0.90551	0.997416	0.071106	0.763357
GOCC_PROTEIN_PHOSPHATASE_TYPE_2A_COMPLEX	0.062858	0.749788	0.429	0.982274	0.34004	0.89457
GOMF_CALMODULIN_DEPENDENT_PROTEIN_PHOSPHATASE_ACTIVITY	0.063021	0.749788	0.26648	0.97282	0.45231	0.927497
KEGG_SMALL_CELL_LUNG_CANCER	0.062638	0.749788	0.59211	0.994221	0.10346	0.792093
MISHRA_CARCINOMA_ASSOCIATED_FIBROBLAST_DN	0.062846	0.749788	0.0028943	0.6802	0.10355	0.792093
PARENT_MTOR_SIGNALING_DN	0.062478	0.749788	0.17554	0.966794	0.028832	0.731645
REACTOME_GENE_SILENCING_BY_RNA	0.062494	0.749788	0.49602	0.989624	0.34706	0.898156
REACTOME_GOLGI_ASSOCIATED_VESICLE_BIOGENESIS	0.062739	0.749788	0.14741	0.962966	0.19881	0.847396
WP_KIT_RECEPTOR_SIGNALING_PATHWAY	0.062739	0.749788	0.14183	0.957615	0.10038	0.789495
WP_NCRNAS_INVOLVED_IN_STAT3_SIGNALING_IN_HEPATOCELLULAR_CARCINOMA	0.063128	0.749788	0.57568	0.993702	0.041676	0.747858
GOBP_POSITIVE_REGULATION_OF_COAGULATION	0.0633	0.750639	0.64175	0.996297	0.12531	0.800963
REACTOME_ALPHA_PROTEIN_KINASE_1_SIGNALING_PATHWAY	0.063256	0.750639	0.45436	0.983706	0.023521	0.720067
GOBP_FUCOSYLATION	0.063393	0.75106	0.042646	0.918011	0.0078695	0.648871
GOBP_REGULATION_OF_SUPRAMOLECULAR_FIBER_ORGANIZATION	0.063468	0.75106	0.8764	0.997333	0.35214	0.901132
HOLLEMAN_PREDNISOLONE_RESISTANCE_ALL_UP	0.063463	0.75106	0.19704	0.966794	0.074085	0.770199
CASTELLANO_NRAS_TARGETS_UP	0.063726	0.75202	0.27382	0.975143	0.076022	0.773
GOBP_DENDRITIC_SPINE_DEVELOPMENT	0.063664	0.75202	0.0064431	0.74224	0.11409	0.795489
GOBP_ION_CHANNEL_MODULATING_G_PROTEIN_COUPLED_RECEPTOR_SIGNALING_PATHWAY	0.063703	0.75202	0.3072	0.975841	0.12876	0.800963
GOBP_PSEUDOPODIUM_ORGANIZATION	0.063702	0.75202	0.45096	0.983706	0.28159	0.87732
WP_TRANSCRIPTIONAL_ACTIVATION_BY_NRF2_IN_RESPONSE_TO_PHYTOCHEMICALS	0.063854	0.753008	0.78958	0.996644	0.046636	0.747858
GOBP_ACTIN_FILAMENT_SEVERING	0.064164	0.753674	0.4359	0.983411	0.076189	0.773
GOBP_ADULT_BEHAVIOR	0.06435	0.753674	0.22156	0.969081	0.60236	0.954448
GOBP_DERMATAN_SULFATE_BIOSYNTHETIC_PROCESS	0.064232	0.753674	0.57155	0.992378	0.21208	0.849449
GOBP_GDP_METABOLIC_PROCESS	0.064398	0.753674	0.57013	0.992219	0.035537	0.741858
GOBP_POSITIVE_REGULATION_OF_MUSCLE_CELL_DIFFERENTIATION	0.063979	0.753674	0.4929	0.989497	0.2696	0.873934
GOBP_SCF_DEPENDENT_PROTEASOMAL_UBIQUITIN_DEPENDENT_PROTEIN_CATABOLIC_PROCESS	0.064374	0.753674	0.049069	0.918011	0.042416	0.747858
GOCC_PLASMA_MEMBRANE_RAFT	0.064097	0.753674	0.88287	0.997416	0.012606	0.682519
REACTOME_INACTIVATION_OF_CSF3_G_CSF_SIGNALING	0.064047	0.753674	0.84782	0.996644	0.018209	0.701926
REACTOME_TRANSCRIPTIONAL_REGULATION_OF_GRANULOPOIESIS	0.064068	0.753674	0.11926	0.949842	0.11433	0.795489
WONG_EMBRYONIC_STEM_CELL_CORE	0.064338	0.753674	0.77823	0.996644	0.065217	0.759783
WP_FOLATE_METABOLISM	0.064331	0.753674	0.79111	0.996644	0.12906	0.800963
DER_IFN_BETA_RESPONSE_UP	0.064647	0.753993	0.30041	0.975841	0.028054	0.73062
GOBP_CELLULAR_RESPONSE_TO_ALCOHOL	0.064599	0.753993	0.66723	0.996644	0.011016	0.681189
GOBP_MAMMARY_GLAND_EPITHELIAL_CELL_DIFFERENTIATION	0.064572	0.753993	0.94345	0.999087	0.10451	0.792783
GOBP_OTIC_VESICLE_FORMATION	0.064632	0.753993	0.10043	0.946312	0.074847	0.770199
REACTOME_NEGATIVE_REGULATION_OF_FGFR3_SIGNALING	0.064617	0.753993	0.58824	0.994221	0.009886	0.66241
GOBP_CELLULAR_MACROMOLECULE_BIOSYNTHETIC_PROCESS	0.064991	0.75472	0.36339	0.980393	0.16255	0.817722
GOBP_INSULIN_PROCESSING	0.06502	0.75472	0.60525	0.994221	0.1406	0.804284
GOBP_REGULATION_OF_TRIGLYCERIDE_METABOLIC_PROCESS	0.064882	0.75472	0.5073	0.99061	0.056749	0.754454
GOMF_GLYCOSPHINGOLIPID_BINDING	0.064978	0.75472	0.18193	0.966794	0.18578	0.83424
GOMF_HIGH_DENSITY_LIPOPROTEIN_PARTICLE_BINDING	0.064798	0.75472	0.3458	0.979404	0.1072	0.794793
REACTOME_NEF_MEDIATED_DOWNREGULATION_OF_MHC_CLASS_I_COMPLEX_CELL_SURFACE_EXPRESSION	0.064874	0.75472	0.15998	0.964845	0.1358	0.802103
WP_HEART_DEVELOPMENT	0.064955	0.75472	0.49904	0.989624	0.043128	0.747858
GOBP_NEGATIVE_REGULATION_OF_CALCIUM_ION_TRANSMEMBRANE_TRANSPORT	0.065209	0.755849	0.56081	0.99205	0.18336	0.832278
GOBP_PARACRINE_SIGNALING	0.065261	0.755849	0.76781	0.996644	0.04364	0.747858
GOBP_POSITIVE_REGULATION_OF_TRIGLYCERIDE_CATABOLIC_PROCESS	0.065279	0.755849	0.29073	0.975841	0.12741	0.800963
REACTOME_CREB_PHOSPHORYLATION	0.065295	0.755849	0.22718	0.969081	0.0888	0.784907
GOBP_KETONE_CATABOLIC_PROCESS	0.06574	0.756935	0.44044	0.983411	0.13235	0.800963
GOBP_POSITIVE_REGULATION_OF_DEVELOPMENTAL_GROWTH	0.065617	0.756935	0.47835	0.987799	0.081105	0.777775
GOBP_PROTEIN_DEPHOSPHORYLATION	0.065738	0.756935	0.31817	0.975841	0.23298	0.85468
GOBP_REGULATION_OF_MESODERMAL_CELL_DIFFERENTIATION	0.065711	0.756935	0.58467	0.994221	0.059335	0.754454
GOBP_RESPONSE_TO_AXON_INJURY	0.065662	0.756935	0.26393	0.97112	0.21316	0.850449
GOMF_CELL_ADHESIVE_PROTEIN_BINDING_INVOLVED_IN_BUNDLE_OF_HIS_CELL_PURKINJE_MYOCYTE_COMMUNICATION	0.065448	0.756935	0.31559	0.975841	0.023278	0.720067
HOLLEMAN_DAUNORUBICIN_ALL_DN	0.065745	0.756935	0.056845	0.923933	0.069816	0.759783
REACTOME_INTERLEUKIN_21_SIGNALING	0.065528	0.756935	0.61281	0.994221	0.027117	0.722766
REACTOME_SIGNALING_BY_CSF3_G_CSF	0.065866	0.757556	0.62209	0.994221	0.12336	0.800963
WP_CARDIAC_HYPERTROPHIC_RESPONSE	0.065888	0.757556	0.22566	0.969081	0.25002	0.863963
DAVICIONI_TARGETS_OF_PAX_FOXO1_FUSIONS_DN	0.065973	0.758021	0.17247	0.966794	0.18005	0.829172
GOBP_POSITIVE_REGULATION_OF_GLUCONEOGENESIS	0.066034	0.758209	0.38367	0.980393	0.095543	0.786467
GOBP_POSITIVE_REGULATION_OF_CELL_FATE_COMMITMENT	0.066134	0.758845	0.97516	0.999979	0.19783	0.847396
GOBP_VENTRICULAR_COMPACT_MYOCARDIUM_MORPHOGENESIS	0.066216	0.759274	0.70753	0.996644	0.053963	0.754454
AZARE_STAT3_TARGETS	0.067293	0.760555	0.19125	0.966794	0.37957	0.910101
BOYAULT_LIVER_CANCER_SUBCLASS_G56_DN	0.068296	0.760555	0.60564	0.994221	0.24583	0.861748
CADWELL_ATG16L1_TARGETS_DN	0.066469	0.760555	0.44307	0.983411	0.021113	0.717462
FLECHNER_BIOPSY_KIDNEY_TRANSPLANT_OK_VS_DONOR_UP	0.068636	0.760555	0.11666	0.946312	0.047437	0.747858
FOROUTAN_TGFB_EMT_DN	0.066616	0.760555	0.53064	0.99061	0.09464	0.786467
GOBP_BEHAVIORAL_RESPONSE_TO_ETHANOL	0.069198	0.760555	0.13021	0.949842	0.1208	0.800539
GOBP_CELLULAR_RESPONSE_TO_OXYGEN_RADICAL	0.068901	0.760555	0.16734	0.964845	0.05502	0.754454
GOBP_CELL_FATE_SPECIFICATION	0.068322	0.760555	0.97708	0.999979	0.09914	0.789495
GOBP_CONSTITUTIVE_SECRETORY_PATHWAY	0.069278	0.760555	0.64678	0.996644	0.072871	0.768462
GOBP_DENDRITE_MORPHOGENESIS	0.066806	0.760555	0.10862	0.946312	0.34449	0.896824
GOBP_ENDOSOMAL_TRANSPORT	0.069571	0.760555	0.81063	0.996644	0.077244	0.774509
GOBP_GLUCOSAMINE_CONTAINING_COMPOUND_METABOLIC_PROCESS	0.06861	0.760555	0.11445	0.946312	0.32548	0.888633
GOBP_INNATE_IMMUNE_RESPONSE_ACTIVATING_CELL_SURFACE_RECEPTOR_SIGNALING_PATHWAY	0.068383	0.760555	0.075992	0.94418	0.025814	0.720067
GOBP_INTERLEUKIN_27_MEDIATED_SIGNALING_PATHWAY	0.068902	0.760555	0.28855	0.975841	0.033244	0.736014
GOBP_INTESTINAL_EPITHELIAL_STRUCTURE_MAINTENANCE	0.069077	0.760555	0.1091	0.946312	0.013416	0.683051
GOBP_MESENCHYMAL_CELL_DIFFERENTIATION	0.068965	0.760555	0.15845	0.964845	0.14111	0.804284
GOBP_MESODERMAL_CELL_MIGRATION	0.06824	0.760555	0.90889	0.997416	0.082819	0.781969
GOBP_NEGATIVE_REGULATION_OF_ATP_METABOLIC_PROCESS	0.069364	0.760555	0.81034	0.996644	0.070044	0.759783
GOBP_NEGATIVE_REGULATION_OF_LIPID_STORAGE	0.067916	0.760555	0.33944	0.979404	0.027586	0.723145
GOBP_NEGATIVE_REGULATION_OF_TELOMERE_MAINTENANCE	0.06896	0.760555	0.1107	0.946312	0.12434	0.800963
GOBP_NEURON_PROJECTION_MAINTENANCE	0.068347	0.760555	0.16009	0.964845	0.5574	0.945342
GOBP_PEPTIDYL_AMINO_ACID_MODIFICATION	0.067711	0.760555	0.37629	0.980393	0.10826	0.794871
GOBP_POSITIVE_REGULATION_OF_INSULIN_LIKE_GROWTH_FACTOR_RECEPTOR_SIGNALING_PATHWAY	0.067704	0.760555	0.5904	0.994221	0.11276	0.795489
GOBP_POSITIVE_REGULATION_OF_OSSIFICATION	0.067368	0.760555	0.14092	0.957615	0.075776	0.773
GOBP_POSITIVE_REGULATION_OF_VASCULAR_ASSOCIATED_SMOOTH_MUSCLE_CELL_PROLIFERATION	0.068312	0.760555	0.014516	0.867016	0.1076	0.794793
GOBP_PROLACTIN_SECRETION	0.068482	0.760555	0.3286	0.975841	0.023762	0.720067
GOBP_PROTEIN_DEUBIQUITINATION_INVOLVED_IN_UBIQUITIN_DEPENDENT_PROTEIN_CATABOLIC_PROCESS	0.06889	0.760555	0.27566	0.975624	0.062543	0.754454
GOBP_PROTEOGLYCAN_BIOSYNTHETIC_PROCESS	0.069363	0.760555	0.28709	0.975841	0.10351	0.792093
GOBP_REGENERATION	0.068612	0.760555	0.12195	0.949842	0.29206	0.880588
GOBP_REGULATION_OF_INTEGRIN_MEDIATED_SIGNALING_PATHWAY	0.068071	0.760555	0.16669	0.964845	0.1129	0.795489
GOBP_REGULATION_OF_PHOSPHORUS_METABOLIC_PROCESS	0.068908	0.760555	0.85544	0.996644	0.11703	0.799471
GOBP_REGULATION_OF_SMOOTHENED_SIGNALING_PATHWAY_INVOLVED_IN_DORSAL_VENTRAL_NEURAL_TUBE_PATTERNING	0.069858	0.760555	0.82594	0.996644	0.024838	0.720067
GOBP_RESPONSE_TO_PHEROMONE	0.067092	0.760555	0.0052931	0.74224	0.94369	0.99991
GOBP_SMOOTH_MUSCLE_CELL_PROLIFERATION	0.068812	0.760555	0.50831	0.99061	0.0051897	0.629499
GOBP_TAURINE_METABOLIC_PROCESS	0.068991	0.760555	0.96827	0.999979	0.033501	0.73889
GOBP_VESICLE_ORGANIZATION	0.066734	0.760555	0.30014	0.975841	0.040871	0.747858
GOBP_WOUND_HEALING	0.06724	0.760555	0.48087	0.987799	0.065531	0.759783
GOCC_AZUROPHIL_GRANULE_MEMBRANE	0.068617	0.760555	0.032533	0.893019	0.029114	0.732554
GOCC_CALCINEURIN_COMPLEX	0.066404	0.760555	0.14205	0.957615	0.32184	0.887235
GOCC_LAMELLAR_BODY	0.067846	0.760555	0.00037419	0.427376	0.072862	0.768462
GOCC_POSTSYNAPTIC_SPECIALIZATION_MEMBRANE	0.06972	0.760555	0.84317	0.996644	0.28757	0.878693
GOCC_U2_TYPE_SPLICEOSOMAL_COMPLEX	0.068372	0.760555	0.093698	0.946312	0.064064	0.757213
GOMF_CARBOHYDRATE_KINASE_ACTIVITY	0.068751	0.760555	0.80637	0.996644	0.025369	0.720067
GOMF_CARBON_SULFUR_LYASE_ACTIVITY	0.068874	0.760555	0.98455	0.999979	0.0951	0.786467
GOMF_ESTROGEN_16_ALPHA_HYDROXYLASE_ACTIVITY	0.066539	0.760555	0.85308	0.996644	0.34718	0.898156
GOMF_EUKARYOTIC_INITIATION_FACTOR_4E_BINDING	0.06739	0.760555	0.048871	0.918011	0.07003	0.759783
GOMF_INOSITOL_BISPHOSPHATE_PHOSPHATASE_ACTIVITY	0.069847	0.760555	0.24943	0.969081	0.22265	0.851474
GOMF_NUCLEOTIDE_SUGAR_TRANSMEMBRANE_TRANSPORTER_ACTIVITY	0.069045	0.760555	0.58153	0.994069	0.080176	0.777546
GOMF_OXIDOREDUCTASE_ACTIVITY_ACTING_ON_THE_CH_CH_GROUP_OF_DONORS_WITH_A_FLAVIN_AS_ACCEPTOR	0.067819	0.760555	0.18932	0.966794	0.043713	0.747858
GOMF_PRE_MRNA_BINDING	0.067803	0.760555	0.025886	0.881797	0.13408	0.800963
GOMF_SPHINGOLIPID_TRANSPORTER_ACTIVITY	0.067281	0.760555	0.94643	0.999372	0.017929	0.701926
GOMF_TRANSLATION_INITIATION_FACTOR_BINDING	0.066576	0.760555	0.072694	0.94418	0.20567	0.84851
GOMF_TRANSMEMBRANE_RECEPTOR_PROTEIN_TYROSINE_KINASE_ACTIVATOR_ACTIVITY	0.069306	0.760555	0.38536	0.980393	0.06407	0.757213
HELLER_HDAC_TARGETS_SILENCED_BY_METHYLATION_DN	0.068061	0.760555	0.050678	0.918011	0.15511	0.816934
HOOI_ST7_TARGETS_DN	0.069024	0.760555	0.16752	0.964845	0.39666	0.915654
KIM_GASTRIC_CANCER_CHEMOSENSITIVITY	0.069834	0.760555	0.78901	0.996644	0.11888	0.799666
LEE_AGING_CEREBELLUM_UP	0.069418	0.760555	0.15065	0.964845	0.0018297	0.574262
LIAO_HAVE_SOX4_BINDING_SITES	0.067331	0.760555	0.090795	0.946312	0.028201	0.73062
MARTINEZ_RB1_TARGETS_DN	0.068099	0.760555	0.64374	0.996644	0.45959	0.929017
MILI_PSEUDOPODIA_HAPTOTAXIS_UP	0.069522	0.760555	0.37858	0.980393	0.13531	0.800963
MUNSHI_MULTIPLE_MYELOMA_UP	0.068395	0.760555	0.093645	0.946312	0.088824	0.784907
PID_VEGFR1_2_PATHWAY	0.066929	0.760555	0.21192	0.966794	0.021434	0.720054
REACTOME_BINDING_AND_UPTAKE_OF_LIGANDS_BY_SCAVENGER_RECEPTORS	0.069464	0.760555	0.23322	0.969081	0.19645	0.846502
REACTOME_FLT3_SIGNALING_THROUGH_SRC_FAMILY_KINASES	0.069005	0.760555	0.64797	0.996644	0.092976	0.786467
REACTOME_MODULATION_BY_MTB_OF_HOST_IMMUNE_SYSTEM	0.067214	0.760555	0.42044	0.980393	0.03585	0.741858
REACTOME_NR1H2_AND_NR1H3_MEDIATED_SIGNALING	0.067246	0.760555	0.78607	0.996644	0.061001	0.754454
REACTOME_SEMA3A_PAK_DEPENDENT_AXON_REPULSION	0.068881	0.760555	0.37181	0.980393	0.15723	0.816934
REACTOME_SEROTONIN_RECEPTORS	0.068217	0.760555	0.40472	0.980393	0.1489	0.809736
REACTOME_SIGNALING_BY_NUCLEAR_RECEPTORS	0.069648	0.760555	0.83876	0.996644	0.084543	0.782054
REACTOME_TFAP2A_ACTS_AS_A_TRANSCRIPTIONAL_REPRESSOR_DURING_RETINOIC_ACID_INDUCED_CELL_DIFFERENTIATION	0.06775	0.760555	0.54801	0.99105	0.10053	0.789495
REACTOME_UB_SPECIFIC_PROCESSING_PROTEASES	0.068703	0.760555	0.38176	0.980393	0.12613	0.800963
SALVADOR_MARTIN_PEDIATRIC_TBD_ANTI_TNF_THERAPY_NONRESPONDER_POST_TREATMENT_UP	0.068468	0.760555	0.65203	0.996644	0.084621	0.782054
SCHUETZ_BREAST_CANCER_DUCTAL_INVASIVE_DN	0.068265	0.760555	0.53153	0.99061	0.052733	0.750362
SIMBULAN_UV_RESPONSE_NORMAL_DN	0.06912	0.760555	0.35678	0.980393	0.028883	0.731645
WP_BIOMARKERS_FOR_PYRIMIDINE_METABOLISM_DISORDERS	0.069861	0.760555	0.94296	0.999087	0.15997	0.817722
WP_DISORDERS_OF_BILE_ACID_SYNTHESIS_AND_BILIARY_TRANSPORT	0.069642	0.760555	0.73759	0.996644	0.093662	0.786467
WP_INFLAMMATORY_BOWEL_DISEASE_SIGNALING	0.067875	0.760555	0.69555	0.996644	0.036299	0.741858
WP_INSULIN_SIGNALING	0.069575	0.760555	0.20012	0.966794	0.16883	0.81859
WP_TCA_CYCLE_AKA_KREBS_OR_CITRIC_ACID_CYCLE	0.067242	0.760555	0.92667	0.998187	0.058701	0.754454
GOBP_NEURAL_CREST_CELL_DIFFERENTIATION	0.069909	0.76059	0.4073	0.980393	0.17492	0.8192
GOBP_EMBRYONIC_CRANIAL_SKELETON_MORPHOGENESIS	0.070171	0.761006	0.19722	0.966794	0.20899	0.84851
GOBP_MALE_GAMETE_GENERATION	0.070071	0.761006	0.89398	0.997416	0.030257	0.732554
GOBP_NEURON_NEURON_SYNAPTIC_TRANSMISSION	0.070159	0.761006	0.95116	0.999786	0.069857	0.759783
VALK_AML_CLUSTER_7	0.070124	0.761006	0.44666	0.983411	0.05423	0.754454
WP_NRF2ARE_REGULATION	0.07001	0.761006	0.32958	0.975841	0.045035	0.747858
GOBP_ATRIAL_CARDIAC_MUSCLE_CELL_TO_AV_NODE_CELL_SIGNALING	0.070257	0.761228	0.65788	0.996644	0.095126	0.786467
ZHAN_MULTIPLE_MYELOMA_PR_UP	0.070281	0.761228	0.71264	0.996644	0.062649	0.754454
COLDREN_GEFITINIB_RESISTANCE_DN	0.070594	0.762402	0.60986	0.994221	0.07655	0.773
GOBP_INNATE_IMMUNE_RESPONSE_ACTIVATING_SIGNALING_PATHWAY	0.070745	0.762402	0.015418	0.876285	0.035301	0.741858
GOBP_PEPTIDYL_LYSINE_ACETYLATION	0.070738	0.762402	0.066929	0.940161	0.045599	0.747858
GOBP_POSITIVE_REGULATION_OF_STRIATED_MUSCLE_CELL_DIFFERENTIATION	0.070537	0.762402	0.5439	0.99088	0.31402	0.884288
GOBP_PROTEIN_LOCALIZATION_TO_CELL_CELL_JUNCTION	0.070536	0.762402	0.76628	0.996644	0.10243	0.792093
REACTOME_ACTIVATION_OF_THE_TFAP2_AP_2_FAMILY_OF_TRANSCRIPTION_FACTORS	0.070536	0.762402	0.021353	0.876285	0.11848	0.799471
REACTOME_TACHYKININ_RECEPTORS_BIND_TACHYKININS	0.07068	0.762402	0.93658	0.999087	0.087848	0.782194
WP_IL5_SIGNALING_PATHWAY	0.070748	0.762402	0.13333	0.949842	0.12636	0.800963
BHATI_G2M_ARREST_BY_2METHOXYESTRADIOL_UP	0.071686	0.76308	0.61264	0.994221	0.22252	0.851474
BIOCARTA_BBCELL_PATHWAY	0.072008	0.76308	0.39887	0.980393	0.035286	0.741858
GNATENKO_PLATELET_SIGNATURE	0.0724	0.76308	0.96015	0.999786	0.43161	0.924355
GOBP_ANTEROGRADE_DENDRITIC_TRANSPORT	0.071875	0.76308	0.30315	0.975841	0.17925	0.827401
GOBP_BENZENE_CONTAINING_COMPOUND_METABOLIC_PROCESS	0.071802	0.76308	0.70942	0.996644	0.01314	0.682519
GOBP_CERAMIDE_1_PHOSPHATE_TRANSPORT	0.071197	0.76308	0.80663	0.996644	0.0082731	0.648871
GOBP_EMBRYONIC_NEUROCRANIUM_MORPHOGENESIS	0.072462	0.76308	0.86278	0.997264	0.049091	0.747858
GOBP_GOLGI_DISASSEMBLY	0.072686	0.76308	0.79723	0.996644	0.048503	0.747858
GOBP_INNER_CELL_MASS_CELL_DIFFERENTIATION	0.071817	0.76308	0.94889	0.999786	0.069412	0.759783
GOBP_LEUKOCYTE_MIGRATION_INVOLVED_IN_INFLAMMATORY_RESPONSE	0.072845	0.76308	0.85093	0.996644	0.20578	0.84851
GOBP_MYCOTOXIN_METABOLIC_PROCESS	0.071593	0.76308	0.96833	0.999979	0.25373	0.865043
GOBP_NEGATIVE_REGULATION_OF_BLOOD_PRESSURE	0.07292	0.76308	0.18818	0.966794	0.093434	0.786467
GOBP_NEGATIVE_REGULATION_OF_ORGANIC_ACID_TRANSPORT	0.071942	0.76308	0.64085	0.99612	0.052738	0.750362
GOBP_NEURON_INTRINSIC_APOPTOTIC_SIGNALING_PATHWAY_IN_RESPONSE_TO_OXIDATIVE_STRESS	0.072168	0.76308	0.40766	0.980393	0.051045	0.747858
GOBP_NUCLEAR_MEMBRANE_REASSEMBLY	0.070943	0.76308	0.044377	0.918011	0.096146	0.786467
GOBP_PLATELET_DERIVED_GROWTH_FACTOR_RECEPTOR_SIGNALING_PATHWAY	0.072715	0.76308	0.21726	0.969081	0.16169	0.817722
GOBP_POSITIVE_REGULATION_OF_AXONOGENESIS	0.071334	0.76308	0.26258	0.97112	0.022749	0.720067
GOBP_POSITIVE_REGULATION_OF_CELL_CYCLE_G1_S_PHASE_TRANSITION	0.072232	0.76308	0.48566	0.987933	0.087614	0.782194
GOBP_POSITIVE_REGULATION_OF_HEMATOPOIETIC_PROGENITOR_CELL_DIFFERENTIATION	0.072267	0.76308	0.87986	0.997333	0.52599	0.940487
GOBP_POSITIVE_REGULATION_OF_HISTONE_MODIFICATION	0.07282	0.76308	0.80011	0.996644	0.15189	0.813765
GOBP_POSITIVE_REGULATION_OF_PROTEIN_LOCALIZATION_TO_CENTROSOME	0.071798	0.76308	0.26911	0.97282	0.28949	0.879224
GOBP_REGULATION_OF_COAGULATION	0.071329	0.76308	0.37207	0.980393	0.13408	0.800963
GOBP_REGULATION_OF_ENDOCRINE_PROCESS	0.072127	0.76308	0.71347	0.996644	0.038727	0.747858
GOBP_RESPONSE_TO_AMMONIUM_ION	0.072865	0.76308	0.48045	0.987799	0.045887	0.747858
GOBP_RESPONSE_TO_TOXIC_SUBSTANCE	0.071638	0.76308	0.67394	0.996644	0.11097	0.795489
GOBP_RNA_LOCALIZATION	0.071926	0.76308	0.46808	0.986698	0.045095	0.747858
GOBP_SUBPALLIUM_DEVELOPMENT	0.072312	0.76308	0.13723	0.953735	0.14493	0.805497
GOBP_SULFUR_AMINO_ACID_BIOSYNTHETIC_PROCESS	0.072795	0.76308	0.46275	0.985713	0.062312	0.754454
GOBP_T_CELL_APOPTOTIC_PROCESS	0.071566	0.76308	0.88203	0.997416	0.016217	0.700046
GOCC_CUL2_RING_UBIQUITIN_LIGASE_COMPLEX	0.071082	0.76308	0.55564	0.99105	0.088691	0.784907
GOMF_HSP70_PROTEIN_BINDING	0.072196	0.76308	0.80514	0.996644	0.026453	0.720067
GOMF_INSULIN_LIKE_GROWTH_FACTOR_I_BINDING	0.072798	0.76308	0.82201	0.996644	0.073747	0.770199
GOMF_L_PROLINE_TRANSMEMBRANE_TRANSPORTER_ACTIVITY	0.072148	0.76308	4.6572e-06	0.0201003	0.2525	0.864284
GOMF_PEPTIDE_BINDING	0.071027	0.76308	0.20826	0.966794	0.12456	0.800963
GOMF_R_SMAD_BINDING	0.072419	0.76308	0.14781	0.962966	0.021688	0.720054
ICHIBA_GRAFT_VERSUS_HOST_DISEASE_35D_DN	0.07288	0.76308	0.083157	0.94418	0.065922	0.759783
KHETCHOUMIAN_TRIM24_TARGETS_DN	0.072395	0.76308	0.77652	0.996644	0.056188	0.754454
KYNG_WERNER_SYNDROM_DN	0.070907	0.76308	0.96485	0.999786	0.09635	0.786467
MATZUK_OVULATION	0.07199	0.76308	0.32146	0.975841	0.065849	0.759783
PETROVA_PROX1_TARGETS_DN	0.072364	0.76308	0.75728	0.996644	0.037036	0.744441
REACTOME_EARLY_SARS_COV_2_INFECTION_EVENTS	0.072731	0.76308	0.40316	0.980393	0.16962	0.81859
REACTOME_HDL_REMODELING	0.072288	0.76308	0.59276	0.994221	0.07655	0.773
REACTOME_INFLUENZA_INFECTION	0.072783	0.76308	0.5604	0.99205	0.074456	0.770199
REACTOME_IRAK1_RECRUITS_IKK_COMPLEX	0.071541	0.76308	0.81445	0.996644	0.055646	0.754454
WP_GABA_RECEPTOR_SIGNALING	0.072525	0.76308	0.2698	0.97282	0.1192	0.799771
WP_PATHWAYS_AFFECTED_IN_ADENOID_CYSTIC_CARCINOMA	0.072639	0.76308	0.95387	0.999786	0.037152	0.744615
WP_TGFBETA_SIGNALING_IN_THYROID_CELLS_FOR_EPITHELIALMESENCHYMAL_TRANSITION	0.072393	0.76308	0.5093	0.99061	0.081257	0.777905
GOMF_PHOSPHATIDYLSERINE_FLOPPASE_ACTIVITY	0.073047	0.763939	0.40119	0.980393	0.10179	0.792093
GOBP_COLUMNAR_CUBOIDAL_EPITHELIAL_CELL_DIFFERENTIATION	0.073137	0.76441	0.49827	0.989624	0.05561	0.754454
GOBP_POSITIVE_REGULATION_OF_DEVELOPMENTAL_PROCESS	0.073201	0.764609	0.67465	0.996644	0.083347	0.781969
GOBP_REGULATION_OF_DNA_METABOLIC_PROCESS	0.07328	0.764964	0.23532	0.969081	0.06117	0.754454
GOBP_REGULATION_OF_CARDIAC_MUSCLE_CELL_ACTION_POTENTIAL	0.07352	0.766999	0.53157	0.99061	0.055614	0.754454
BROWNE_HCMV_INFECTION_48HR_DN	0.07388	0.76793	0.32593	0.975841	0.059917	0.754454
CHIBA_RESPONSE_TO_TSA_DN	0.073786	0.76793	0.086339	0.94418	0.090185	0.786133
DELASERNA_TARGETS_OF_MYOD_AND_SMARCA4	0.074106	0.76793	0.4007	0.980393	0.059434	0.754454
FOROUTAN_INTEGRATED_TGFB_EMT_DN	0.074026	0.76793	0.41007	0.980393	0.040462	0.747858
GOBP_NEGATIVE_REGULATION_OF_INTERLEUKIN_1_MEDIATED_SIGNALING_PATHWAY	0.073946	0.76793	0.8495	0.996644	0.29848	0.882328
GOBP_NEUROGENESIS	0.073944	0.76793	0.45817	0.983706	0.39908	0.915654
GOBP_PEPTIDE_TRANSPORT	0.074089	0.76793	0.66782	0.996644	0.15277	0.814736
GOBP_PULMONARY_VALVE_DEVELOPMENT	0.073979	0.76793	0.25189	0.969081	0.086995	0.782194
GOBP_REGULATION_OF_HEART_INDUCTION	0.073972	0.76793	0.68294	0.996644	0.053223	0.751706
GOBP_RESPONSE_TO_WATER_DEPRIVATION	0.073739	0.76793	0.57575	0.993702	0.12872	0.800963
MARZEC_IL2_SIGNALING_UP	0.073855	0.76793	0.90741	0.997416	0.014196	0.689723
GOBP_ADRENERGIC_RECEPTOR_SIGNALING_PATHWAY	0.074222	0.768663	0.2274	0.969081	0.14935	0.810628
BIOCARTA_KREB_PATHWAY	0.074313	0.769137	0.81753	0.996644	0.1671	0.81859
LI_WILMS_TUMOR_VS_FETAL_KIDNEY_2_DN	0.074394	0.769507	0.87702	0.997333	0.052099	0.75029
GOBP_POSITIVE_REGULATION_OF_GLIOGENESIS	0.074525	0.770308	0.51903	0.99061	0.099435	0.789495
REACTOME_DOPAMINE_CLEARANCE_FROM_THE_SYNAPTIC_CLEFT	0.074562	0.770308	0.95154	0.999786	0.083365	0.781969
GOBP_REGULATORY_NCRNA_PROCESSING	0.074613	0.770367	0.65424	0.996644	0.33634	0.891854
ASTON_MAJOR_DEPRESSIVE_DISORDER_UP	0.074927	0.770574	0.013061	0.847664	0.15056	0.812777
BIOCARTA_TUBBY_PATHWAY	0.077952	0.770574	0.3258	0.975841	0.051484	0.747858
CHENG_RESPONSE_TO_NICKEL_ACETATE	0.07905	0.770574	0.55667	0.99105	0.21075	0.849285
CREIGHTON_AKT1_SIGNALING_VIA_MTOR_UP	0.076421	0.770574	0.37942	0.980393	0.16851	0.81859
FOSTER_TOLERANT_MACROPHAGE_UP	0.074681	0.770574	0.41466	0.980393	0.17431	0.8192
GOBP_ANTIGEN_PROCESSING_AND_PRESENTATION_ENDOGENOUS_LIPID_ANTIGEN_VIA_MHC_CLASS_IB	0.075809	0.770574	0.99683	0.999979	0.050626	0.747858
GOBP_AUTOPHAGOSOME_ORGANIZATION	0.07955	0.770574	0.48305	0.987799	0.094648	0.786467
GOBP_B_CELL_CHEMOTAXIS	0.076659	0.770574	0.11568	0.946312	0.19112	0.840444
GOBP_CELL_SURFACE_RECEPTOR_SIGNALING_PATHWAY_INVOLVED_IN_CELL_CELL_SIGNALING	0.075417	0.770574	0.51509	0.99061	0.22075	0.850635
GOBP_DENDRITE_SELF_AVOIDANCE	0.077497	0.770574	0.51707	0.99061	0.053825	0.754454
GOBP_DETECTION_OF_MUSCLE_STRETCH	0.078203	0.770574	0.47857	0.987799	0.14263	0.804284
GOBP_DORSAL_AORTA_DEVELOPMENT	0.0789	0.770574	0.60619	0.994221	0.057601	0.754454
GOBP_DORSAL_VENTRAL_AXIS_SPECIFICATION	0.079327	0.770574	0.075546	0.94418	0.099314	0.789495
GOBP_GERMINAL_CENTER_FORMATION	0.07536	0.770574	0.29073	0.975841	0.014344	0.691248
GOBP_HIPPOCAMPUS_DEVELOPMENT	0.078213	0.770574	0.098788	0.946312	0.20673	0.84851
GOBP_INOSITOL_METABOLIC_PROCESS	0.07856	0.770574	0.67907	0.996644	0.26949	0.87389
GOBP_INTRACELLULAR_IRON_ION_HOMEOSTASIS	0.079018	0.770574	0.93996	0.999087	0.2171	0.850482
GOBP_INTRACELLULAR_MONOATOMIC_ANION_HOMEOSTASIS	0.07512	0.770574	0.12182	0.949842	0.098772	0.788633
GOBP_LATE_ENDOSOME_TO_GOLGI_TRANSPORT	0.075364	0.770574	0.051139	0.918011	0.089431	0.786133
GOBP_MESENCHYME_DEVELOPMENT	0.077839	0.770574	0.15287	0.964845	0.057126	0.754454
GOBP_MITOCHONDRIAL_TRANSCRIPTION	0.075326	0.770574	0.98276	0.999979	0.27956	0.877128
GOBP_MITOTIC_RECOMBINATION	0.078006	0.770574	0.11992	0.949842	0.014646	0.695994
GOBP_MODULATION_BY_HOST_OF_VIRAL_GENOME_REPLICATION	0.075765	0.770574	0.55184	0.99105	0.22028	0.850482
GOBP_NCRNA_PROCESSING	0.077295	0.770574	0.68311	0.996644	0.35788	0.904237
GOBP_NEGATIVE_REGULATION_OF_AMINE_TRANSPORT	0.07653	0.770574	0.20689	0.966794	0.077793	0.775422
GOBP_NEGATIVE_REGULATION_OF_LIPID_LOCALIZATION	0.077619	0.770574	0.5972	0.994221	0.068019	0.759783
GOBP_NEGATIVE_REGULATION_OF_ORGAN_GROWTH	0.077651	0.770574	0.33571	0.978363	0.096208	0.786467
GOBP_NEUTROPHIL_DEGRANULATION	0.074792	0.770574	0.47094	0.986877	0.068967	0.759783
GOBP_PEPTIDYL_THREONINE_DEPHOSPHORYLATION	0.078954	0.770574	0.9362	0.999001	0.16433	0.817722
GOBP_PHYSIOLOGICAL_CARDIAC_MUSCLE_HYPERTROPHY	0.078245	0.770574	0.59363	0.994221	0.24422	0.860887
GOBP_POLYADENYLATION_DEPENDENT_SNORNA_3_END_PROCESSING	0.078459	0.770574	0.23555	0.969081	0.15131	0.812777
GOBP_POSITIVE_REGULATION_OF_ATP_BIOSYNTHETIC_PROCESS	0.075401	0.770574	0.5328	0.99061	0.14685	0.806063
GOBP_POSITIVE_REGULATION_OF_MAPK_CASCADE	0.079584	0.770574	0.41585	0.980393	0.075031	0.770199
GOBP_POSITIVE_REGULATION_OF_MUSCLE_TISSUE_DEVELOPMENT	0.075696	0.770574	0.29993	0.975841	0.086672	0.782194
GOBP_POSITIVE_REGULATION_OF_SECRETION	0.076516	0.770574	0.93514	0.998929	0.094273	0.786467
GOBP_POSITIVE_REGULATION_OF_TRANSFORMING_GROWTH_FACTOR_BETA1_PRODUCTION	0.075552	0.770574	0.30529	0.975841	0.064434	0.759783
GOBP_POSITIVE_REGULATION_OF_VIRAL_GENOME_REPLICATION	0.079335	0.770574	0.48278	0.987799	0.085299	0.782194
GOBP_PRESYNAPTIC_ACTIVE_ZONE_ORGANIZATION	0.079252	0.770574	0.81962	0.996644	0.030466	0.732554
GOBP_PYRIMIDINE_DEOXYRIBONUCLEOSIDE_MONOPHOSPHATE_METABOLIC_PROCESS	0.07863	0.770574	0.89243	0.997416	0.059054	0.754454
GOBP_REGULATION_OF_ACTIN_NUCLEATION	0.078659	0.770574	0.85716	0.996727	0.067294	0.759783
GOBP_REGULATION_OF_CHEMOKINE_MEDIATED_SIGNALING_PATHWAY	0.077332	0.770574	0.49964	0.989624	0.1812	0.829423
GOBP_REGULATION_OF_FATTY_ACID_BIOSYNTHETIC_PROCESS	0.075639	0.770574	0.59343	0.994221	0.28699	0.878693
GOBP_REGULATION_OF_HEART_RATE_BY_CARDIAC_CONDUCTION	0.077525	0.770574	0.2348	0.969081	0.06898	0.759783
GOBP_REGULATION_OF_NUCLEAR_DIVISION	0.079097	0.770574	0.34998	0.98002	0.31506	0.884467
GOBP_REGULATION_OF_RELAXATION_OF_CARDIAC_MUSCLE	0.074791	0.770574	0.76739	0.996644	0.10366	0.792093
GOBP_RESPONSE_TO_FIBROBLAST_GROWTH_FACTOR	0.078514	0.770574	0.024233	0.876285	0.066741	0.759783
GOBP_RESPONSE_TO_MURAMYL_DIPEPTIDE	0.077408	0.770574	0.63284	0.994992	0.26433	0.869594
GOBP_SULFUR_COMPOUND_BIOSYNTHETIC_PROCESS	0.07746	0.770574	0.08547	0.94418	0.12739	0.800963
GOBP_TUBULIN_DEACETYLATION	0.078509	0.770574	0.60064	0.994221	0.27237	0.874754
GOBP_UNSATURATED_FATTY_ACID_METABOLIC_PROCESS	0.077929	0.770574	0.26962	0.97282	0.13279	0.800963
GOBP_VENOUS_BLOOD_VESSEL_DEVELOPMENT	0.077716	0.770574	0.92757	0.998187	0.011537	0.682519
GOCC_ANCHORING_JUNCTION	0.078614	0.770574	0.77399	0.996644	0.12162	0.800963
GOCC_CD95_DEATH_INDUCING_SIGNALING_COMPLEX	0.075413	0.770574	0.56279	0.992219	0.14833	0.808965
GOCC_DENDRITE_CYTOPLASM	0.079663	0.770574	0.82653	0.996644	0.23045	0.854498
GOCC_NASCENT_POLYPEPTIDE_ASSOCIATED_COMPLEX	0.077528	0.770574	0.21241	0.967077	0.036262	0.741858
GOCC_NEURON_PROJECTION_CYTOPLASM	0.078179	0.770574	0.62784	0.994992	0.4588	0.928616
GOCC_PHAGOCYTIC_VESICLE_LUMEN	0.077423	0.770574	0.2951	0.975841	0.076453	0.773
GOCC_PROTEIN_COMPLEX_INVOLVED_IN_CELL_MATRIX_ADHESION	0.07657	0.770574	0.1426	0.957707	0.15157	0.812777
GOCC_R2TP_COMPLEX	0.076469	0.770574	0.9717	0.999979	0.0080401	0.648871
GOCC_THO_COMPLEX	0.077264	0.770574	0.35719	0.980393	0.083314	0.781969
GOMF_ATPASE_ACTIVATOR_ACTIVITY	0.076221	0.770574	0.19209	0.966794	0.094757	0.786467
GOMF_GLYCEROPHOSPHOLIPID_FLIPPASE_ACTIVITY	0.07943	0.770574	0.50032	0.989624	0.074288	0.770199
GOMF_GTP_DEPENDENT_PROTEIN_BINDING	0.076212	0.770574	0.50844	0.99061	0.11841	0.799471
GOMF_HISTONE_H3K36_DEMETHYLASE_ACTIVITY	0.079249	0.770574	0.77447	0.996644	0.2272	0.853966
GOMF_HISTONE_H4_ACETYLTRANSFERASE_ACTIVITY	0.077001	0.770574	0.51736	0.99061	0.14176	0.804284
GOMF_HORMONE_BINDING	0.079655	0.770574	0.6703	0.996644	0.15663	0.816934
GOMF_INTEGRIN_BINDING	0.077508	0.770574	0.8347	0.996644	0.21525	0.850482
GOMF_LIPASE_ACTIVATOR_ACTIVITY	0.076914	0.770574	0.82455	0.996644	0.033193	0.735915
GOMF_LIPID_ANTIGEN_BINDING	0.075809	0.770574	0.99683	0.999979	0.050626	0.747858
GOMF_MAP_KINASE_PHOSPHATASE_ACTIVITY	0.079132	0.770574	0.24623	0.969081	0.17591	0.822165
GOMF_PRE_MIRNA_BINDING	0.075926	0.770574	0.42732	0.981929	0.37267	0.909024
GOMF_RNA_POLYMERASE_III_TRANSCRIPTION_REGULATORY_REGION_SEQUENCE_SPECIFIC_DNA_BINDING	0.079226	0.770574	0.20245	0.966794	0.064589	0.759783
GOMF_SPHINGOLIPID_TRANSFER_ACTIVITY	0.078041	0.770574	0.6414	0.996271	0.011626	0.682519
GOMF_THIOREDOXIN_DEPENDENT_PEROXIREDOXIN_ACTIVITY	0.07586	0.770574	0.39024	0.980393	0.025713	0.720067
GOMF_TRANSFORMING_GROWTH_FACTOR_BETA_RECEPTOR_ACTIVITY_TYPE_I	0.077571	0.770574	0.12538	0.949842	0.092489	0.786467
GOMF_WATER_TRANSMEMBRANE_TRANSPORTER_ACTIVITY	0.079441	0.770574	0.059574	0.923933	0.057339	0.754454
HALMOS_CEBPA_TARGETS_DN	0.075765	0.770574	0.31515	0.975841	0.18108	0.829417
HAN_SATB1_TARGETS_UP	0.078696	0.770574	0.43285	0.982831	0.055426	0.754454
KEGG_GLYOXYLATE_AND_DICARBOXYLATE_METABOLISM	0.078597	0.770574	0.82282	0.996644	0.058024	0.754454
KEGG_REGULATION_OF_AUTOPHAGY	0.079631	0.770574	0.70628	0.996644	0.067295	0.759783
LEE_AGING_MUSCLE_UP	0.079093	0.770574	0.028278	0.885511	0.050645	0.747858
MARKS_HDAC_TARGETS_DN	0.076597	0.770574	0.47128	0.987131	0.024887	0.720067
MARTORIATI_MDM4_TARGETS_NEUROEPITHELIUM_DN	0.078975	0.770574	0.60826	0.994221	0.14237	0.804284
NABA_ECM_AFFILIATED	0.075081	0.770574	0.45442	0.983706	0.041352	0.747858
PID_VEGFR1_PATHWAY	0.078668	0.770574	0.57145	0.992378	0.10875	0.794871
RADAEVA_RESPONSE_TO_IFNA1_UP	0.078473	0.770574	0.14016	0.957615	0.085903	0.782194
REACTOME_DEFECTIVE_ST3GAL3_CAUSES_MCT12_AND_EIEE15	0.079001	0.770574	0.41771	0.980393	0.36115	0.904237
REACTOME_FOXO_MEDIATED_TRANSCRIPTION_OF_CELL_DEATH_GENES	0.075564	0.770574	0.0077577	0.752107	0.027325	0.723145
REACTOME_GLYCOGEN_BREAKDOWN_GLYCOGENOLYSIS	0.079363	0.770574	0.0064707	0.74224	0.31851	0.886604
REACTOME_HIV_INFECTION	0.076785	0.770574	0.65115	0.996644	0.024674	0.720067
REACTOME_MATURATION_OF_SARS_COV_2_SPIKE_PROTEIN	0.076779	0.770574	0.648	0.996644	0.13532	0.800963
REACTOME_NEGATIVE_FEEDBACK_REGULATION_OF_MAPK_PATHWAY	0.078604	0.770574	0.54929	0.99105	0.10084	0.789495
REACTOME_NR1H2_NR1H3_REGULATE_GENE_EXPRESSION_LINKED_TO_GLUCONEOGENESIS	0.078107	0.770574	0.83829	0.996644	0.095526	0.786467
REACTOME_NUCLEAR_IMPORT_OF_REV_PROTEIN	0.077815	0.770574	0.52219	0.99061	0.05786	0.754454
REACTOME_PHOSPHOLIPID_METABOLISM	0.076382	0.770574	0.44059	0.983411	0.060611	0.754454
REACTOME_PREVENTION_OF_PHAGOSOMAL_LYSOSOMAL_FUSION	0.076965	0.770574	0.13442	0.950358	0.061098	0.754454
REACTOME_REGULATION_OF_GLUCOKINASE_BY_GLUCOKINASE_REGULATORY_PROTEIN	0.078168	0.770574	0.35006	0.98002	0.060686	0.754454
REACTOME_RND3_GTPASE_CYCLE	0.079136	0.770574	0.83169	0.996644	0.018166	0.701926
REACTOME_SYNTHESIS_OF_PA	0.075324	0.770574	0.65723	0.996644	0.077462	0.774541
REACTOME_TRYPTOPHAN_CATABOLISM	0.07618	0.770574	0.4571	0.983706	0.046334	0.747858
SANA_TNF_SIGNALING_UP	0.079149	0.770574	0.028641	0.885511	0.10409	0.792349
THEODOROU_MAMMARY_TUMORIGENESIS	0.078896	0.770574	0.30365	0.975841	0.072741	0.768462
WP_AFLATOXIN_B1_METABOLISM	0.078095	0.770574	0.78109	0.996644	0.030406	0.732554
WP_BONE_MORPHOGENIC_PROTEIN_SIGNALING_AND_REGULATION	0.075591	0.770574	0.67501	0.996644	0.10798	0.794793
WP_CANCER_IMMUNOTHERAPY_BY_PD1_BLOCKADE	0.079281	0.770574	0.79022	0.996644	0.041189	0.747858
WP_HIPPOMERLIN_SIGNALING_DYSREGULATION	0.076278	0.770574	0.62799	0.994992	0.15525	0.816934
WP_HOSTPATHOGEN_INTERACTION_OF_HUMAN_CORONAVIRUSES_INTERFERON_INDUCTION	0.075814	0.770574	0.04694	0.918011	0.040333	0.747858
WP_LDLRAD4_AND_WHAT_WE_KNOW_ABOUT_IT	0.079217	0.770574	0.20434	0.966794	0.1819	0.830392
WP_MONOAMINE_TRANSPORT	0.074836	0.770574	0.30123	0.975841	0.047391	0.747858
WP_PRION_DISEASE_PATHWAY	0.075236	0.770574	0.34756	0.97965	0.085607	0.782194
ZHAN_MULTIPLE_MYELOMA_SUBGROUPS	0.075674	0.770574	0.1892	0.966794	0.022585	0.720067
BANDRES_RESPONSE_TO_CARMUSTIN_WITHOUT_MGMT_24HR_UP	0.080657	0.770726	0.11158	0.946312	0.083704	0.781969
BIOCARTA_CALCINEURIN_PATHWAY	0.081175	0.770726	0.29258	0.975841	0.09303	0.786467
BIOCARTA_CCR5_PATHWAY	0.080599	0.770726	0.46347	0.985713	0.024784	0.720067
BIOCARTA_DSP_PATHWAY	0.08054	0.770726	0.77454	0.996644	0.061783	0.754454
CAIRO_LIVER_DEVELOPMENT_UP	0.080816	0.770726	0.62425	0.994321	0.22062	0.850635
CHIARETTI_T_ALL_REFRACTORY_TO_THERAPY	0.080039	0.770726	0.027712	0.883116	0.12325	0.800963
GOBP_CELL_CELL_RECOGNITION	0.080934	0.770726	0.1606	0.964845	0.096404	0.786467
GOBP_CEREBRAL_CORTEX_TANGENTIAL_MIGRATION	0.081025	0.770726	0.49533	0.989624	0.086117	0.782194
GOBP_COLUMNAR_CUBOIDAL_EPITHELIAL_CELL_DEVELOPMENT	0.080786	0.770726	0.045024	0.918011	0.13622	0.802919
GOBP_NEGATIVE_REGULATION_OF_WNT_SIGNALING_PATHWAY_INVOLVED_IN_HEART_DEVELOPMENT	0.080718	0.770726	0.92782	0.998213	0.067745	0.759783
GOBP_NEURON_PROJECTION_ORGANIZATION	0.080625	0.770726	0.011178	0.810668	0.085716	0.782194
GOBP_NUCLEOTIDE_BINDING_DOMAIN_LEUCINE_RICH_REPEAT_CONTAINING_RECEPTOR_SIGNALING_PATHWAY	0.080936	0.770726	0.24147	0.969081	0.15684	0.816934
GOBP_POSITIVE_REGULATION_OF_SKELETAL_MUSCLE_TISSUE_DEVELOPMENT	0.080747	0.770726	0.45079	0.983706	0.13535	0.800963
GOBP_REGULATION_OF_INSULIN_LIKE_GROWTH_FACTOR_RECEPTOR_SIGNALING_PATHWAY	0.080531	0.770726	0.89284	0.997416	0.03995	0.747858
GOBP_REGULATION_OF_MATRIX_METALLOPEPTIDASE_SECRETION	0.080971	0.770726	0.44909	0.983706	0.093114	0.786467
GOBP_TAXIS	0.081212	0.770726	0.44372	0.983411	0.10955	0.794871
GOBP_TELOMERIC_D_LOOP_DISASSEMBLY	0.081042	0.770726	0.63582	0.995211	0.203	0.847555
GOCC_SNO_S_RNA_CONTAINING_RIBONUCLEOPROTEIN_COMPLEX	0.079873	0.770726	0.89075	0.997416	0.33989	0.89457
GOMF_ADENOSINE_DEAMINASE_ACTIVITY	0.079954	0.770726	0.53038	0.99061	0.29996	0.882346
GOMF_CYTOCHROME_B5_REDUCTASE_ACTIVITY_ACTING_ON_NAD_P_H	0.081118	0.770726	0.76869	0.996644	0.22027	0.850482
GOMF_FOLIC_ACID_BINDING	0.081189	0.770726	0.5677	0.992219	0.17014	0.81859
GOMF_GUANYLATE_KINASE_ACTIVITY	0.081265	0.770726	0.75388	0.996644	0.052652	0.750362
GOMF_PROSTAGLANDIN_E_RECEPTOR_ACTIVITY	0.081247	0.770726	0.36243	0.980393	0.054229	0.754454
GOMF_SNAP_RECEPTOR_ACTIVITY	0.080883	0.770726	0.56564	0.992219	0.059532	0.754454
GOMF_TRANSMEMBRANE_RECEPTOR_PROTEIN_KINASE_ACTIVITY	0.080025	0.770726	0.95214	0.999786	0.1057	0.794518
KRASNOSELSKAYA_ILF3_TARGETS_UP	0.080153	0.770726	0.16341	0.964845	0.069375	0.759783
MEISSNER_BRAIN_HCP_WITH_H3K4ME3_AND_H3K27ME3	0.081027	0.770726	0.8195	0.996644	0.078615	0.775799
REACTOME_ACTIVATION_OF_ANTERIOR_HOX_GENES_IN_HINDBRAIN_DEVELOPMENT_DURING_EARLY_EMBRYOGENESIS	0.080316	0.770726	0.40617	0.980393	0.26048	0.868546
REACTOME_HDMS_DEMETHYLATE_HISTONES	0.080235	0.770726	0.94195	0.999087	0.24824	0.863894
REACTOME_P75NTR_RECRUITS_SIGNALLING_COMPLEXES	0.080104	0.770726	0.52689	0.99061	0.063603	0.756508
REACTOME_RUNX1_REGULATES_TRANSCRIPTION_OF_GENES_INVOLVED_IN_BCR_SIGNALING	0.080964	0.770726	0.77753	0.996644	0.23207	0.85463
WILLIAMS_ESR2_TARGETS_DN	0.080177	0.770726	0.91765	0.997416	0.07015	0.759783
WP_ETHANOL_METABOLISM_PRODUCTION_OF_ROS_BY_CYP2E1	0.081203	0.770726	0.73581	0.996644	0.056388	0.754454
WP_QUERCETIN_AND_NFKB_AP1_INDUCED_APOPTOSIS	0.080227	0.770726	0.77613	0.996644	0.12781	0.800963
WP_TOLLLIKE_RECEPTOR_SIGNALING_RELATED_TO_MYD88	0.080364	0.770726	0.33802	0.979404	0.093611	0.786467
GOBP_NEGATIVE_REGULATION_OF_MAST_CELL_DEGRANULATION	0.081362	0.771216	0.59672	0.994221	0.020583	0.714314
GOBP_NEGATIVE_REGULATION_OF_NEURON_PROJECTION_DEVELOPMENT	0.081526	0.77191	0.38688	0.980393	0.24193	0.858873
HINATA_NFKB_TARGETS_FIBROBLAST_UP	0.081494	0.77191	0.57338	0.992501	0.22639	0.853678
GOBP_IRON_IMPORT_INTO_CELL	0.081645	0.772606	0.38393	0.980393	0.277	0.876983
BIOCARTA_BOTULIN_PATHWAY	0.082146	0.773305	0.50294	0.990131	0.15122	0.812777
GOBP_ACTIN_FILAMENT_DEPOLYMERIZATION	0.081867	0.773305	0.87631	0.997333	0.1247	0.800963
GOBP_ADENOHYPOPHYSIS_DEVELOPMENT	0.08231	0.773305	0.49509	0.989624	0.027538	0.723145
GOBP_APOLIPOPROTEIN_A_I_MEDIATED_SIGNALING_PATHWAY	0.082262	0.773305	0.46594	0.985985	0.14507	0.805497
GOBP_NEURON_DEVELOPMENT	0.082036	0.773305	0.44198	0.983411	0.27154	0.874327
GOBP_REGULATION_OF_MONOCYTE_CHEMOTAXIS	0.081958	0.773305	0.91246	0.997416	0.038669	0.747858
GOBP_SUBSTRATE_DEPENDENT_CELL_MIGRATION_CELL_EXTENSION	0.081945	0.773305	0.57476	0.993442	0.37037	0.907775
GOCC_PROTEIN_LIPID_COMPLEX	0.081791	0.773305	0.70536	0.996644	0.11192	0.795489
GOMF_METALLOCARBOXYPEPTIDASE_ACTIVITY	0.082065	0.773305	0.72523	0.996644	0.0077852	0.648871
GOMF_PALMITOYLTRANSFERASE_ACTIVITY	0.082291	0.773305	0.87127	0.997333	0.16256	0.817722
GOMF_QUATERNARY_AMMONIUM_GROUP_TRANSMEMBRANE_TRANSPORTER_ACTIVITY	0.082241	0.773305	0.10819	0.946312	0.21702	0.850482
KORKOLA_EMBRYONAL_CARCINOMA_DN	0.081818	0.773305	0.48415	0.987799	0.29398	0.880637
REACTOME_SCAVENGING_BY_CLASS_A_RECEPTORS	0.082145	0.773305	0.14671	0.962966	0.26478	0.870045
GOBP_REGULATION_OF_ANTIMICROBIAL_HUMORAL_RESPONSE	0.082385	0.773582	0.10911	0.946312	0.032834	0.735282
GOBP_CAMP_MEDIATED_SIGNALING	0.082469	0.77392	0.33033	0.975841	0.13363	0.800963
GOBP_S_ADENOSYLMETHIONINE_CYCLE	0.082512	0.77392	0.42814	0.982274	0.10191	0.792093
GOBP_CARBOHYDRATE_MEDIATED_SIGNALING	0.083103	0.774142	0.38902	0.980393	0.49922	0.936437
GOBP_DESMOSOME_ORGANIZATION	0.083153	0.774142	0.46897	0.986698	0.09984	0.789495
GOBP_INTERLEUKIN_18_MEDIATED_SIGNALING_PATHWAY	0.083173	0.774142	0.59646	0.994221	0.23631	0.857126
GOBP_LATERAL_MESODERM_DEVELOPMENT	0.082824	0.774142	0.1029	0.946312	0.041801	0.747858
GOBP_NEGATIVE_REGULATION_OF_PROTEIN_K63_LINKED_UBIQUITINATION	0.082912	0.774142	0.5881	0.994221	0.046765	0.747858
GOBP_POSITIVE_REGULATION_OF_ENDOTHELIAL_CELL_DEVELOPMENT	0.082615	0.774142	0.39787	0.980393	0.094234	0.786467
GOBP_PROTEIN_LOCALIZATION_TO_CELL_LEADING_EDGE	0.082884	0.774142	0.40349	0.980393	0.14492	0.805497
GOBP_REGULATION_OF_TUMOR_NECROSIS_FACTOR_MEDIATED_SIGNALING_PATHWAY	0.082925	0.774142	0.77012	0.996644	0.031572	0.734449
GOBP_STEROL_HOMEOSTASIS	0.082832	0.774142	0.30881	0.975841	0.041416	0.747858
GOMF_CHAPERONE_BINDING	0.083157	0.774142	0.33153	0.975841	0.18686	0.83424
KEGG_FATTY_ACID_METABOLISM	0.082776	0.774142	0.037368	0.911683	0.13942	0.804284
MURAKAMI_UV_RESPONSE_1HR_UP	0.083153	0.774142	0.19515	0.966794	0.090572	0.786467
REACTOME_ASPARTATE_AND_ASPARAGINE_METABOLISM	0.083108	0.774142	0.30702	0.975841	0.072442	0.768107
REACTOME_TRANSPORT_OF_MATURE_TRANSCRIPT_TO_CYTOPLASM	0.082883	0.774142	0.1553	0.964845	0.10432	0.792655
PID_ERBB4_PATHWAY	0.08323	0.774248	0.74151	0.996644	0.04796	0.747858
GOBP_POST_EMBRYONIC_CAMERA_TYPE_EYE_DEVELOPMENT	0.083279	0.774281	0.55939	0.99205	0.11728	0.799471
GOBP_MAINTENANCE_OF_CELL_NUMBER	0.083542	0.774789	0.95307	0.999786	0.2802	0.877128
GOBP_PROTEIN_CONTAINING_COMPLEX_ORGANIZATION	0.083482	0.774789	0.96888	0.999979	0.1677	0.81859
GOCC_SYNAPSE	0.083575	0.774789	0.82316	0.996644	0.30065	0.882346
GOMF_OLIGOSACCHARYL_TRANSFERASE_ACTIVITY	0.08358	0.774789	0.34265	0.979404	0.34974	0.899909
GOMF_PEPTIDOGLYCAN_MURALYTIC_ACTIVITY	0.083607	0.774789	0.53133	0.99061	0.080325	0.777546
OSADA_ASCL1_TARGETS_UP	0.083493	0.774789	0.61346	0.994221	0.21311	0.850449
GOBP_CELL_CELL_ADHESION_MEDIATED_BY_CADHERIN	0.083675	0.774996	0.88034	0.997333	0.091376	0.786467
WP_PANCREATIC_ADENOCARCINOMA_PATHWAY	0.083732	0.775102	0.36029	0.980393	0.11764	0.799471
GOBP_AMINO_SUGAR_METABOLIC_PROCESS	0.084059	0.777283	0.9189	0.997416	0.34925	0.899619
GOMF_BENZODIAZEPINE_RECEPTOR_ACTIVITY	0.084021	0.777283	0.53831	0.99061	0.16519	0.81859
CHASSOT_SKIN_WOUND	0.084661	0.777635	0.19254	0.966794	0.091502	0.786467
GOBP_ENDODERM_DEVELOPMENT	0.084389	0.777635	0.15895	0.964845	0.095481	0.786467
GOBP_EPITHELIAL_CELL_DEVELOPMENT	0.084578	0.777635	0.11591	0.946312	0.54911	0.945114
GOBP_POSITIVE_REGULATION_OF_PHOSPHOLIPID_TRANSLOCATION	0.084312	0.777635	0.081542	0.94418	0.32673	0.888633
GOBP_REGULATION_OF_GLIAL_CELL_PROLIFERATION	0.084706	0.777635	0.56831	0.992219	0.21266	0.850449
GOBP_RESPONSE_TO_INTERFERON_ALPHA	0.084462	0.777635	0.027753	0.883116	0.3897	0.913565
GOBP_TRNA_AMINOACYLATION_FOR_MITOCHONDRIAL_PROTEIN_TRANSLATION	0.084722	0.777635	0.84329	0.996644	0.12168	0.800963
GOBP_T_TUBULE_ORGANIZATION	0.084404	0.777635	0.50499	0.99061	0.45217	0.927497
GUO_TARGETS_OF_IRS1_AND_IRS2	0.084712	0.777635	0.064891	0.938566	0.48828	0.935993
KEGG_TYROSINE_METABOLISM	0.084783	0.777635	0.91286	0.997416	0.2382	0.858873
LIU_CMYB_TARGETS_DN	0.084508	0.777635	0.70748	0.996644	0.042541	0.747858
REACTOME_APOPTOSIS_INDUCED_DNA_FRAGMENTATION	0.08443	0.777635	0.82119	0.996644	0.70193	0.97517
REACTOME_THE_ROLE_OF_NEF_IN_HIV_1_REPLICATION_AND_DISEASE_PATHOGENESIS	0.084478	0.777635	0.24813	0.969081	0.068698	0.759783
WP_2Q13_COPY_NUMBER_VARIATION_SYNDROME	0.084726	0.777635	0.5539	0.99105	0.034378	0.740228
WP_MED_AND_PSEUDOACHONDROPLASIA_GENES	0.084744	0.777635	0.58981	0.994221	0.10142	0.791849
BIOCARTA_IFNA_PATHWAY	0.087678	0.778241	0.14836	0.964397	0.27745	0.877128
BIOCARTA_RANMS_PATHWAY	0.085027	0.778241	0.39817	0.980393	0.10862	0.794871
CHEOK_RESPONSE_TO_HD_MTX_UP	0.088343	0.778241	0.52846	0.99061	0.10101	0.790177
CHEOK_RESPONSE_TO_MERCAPTOPURINE_AND_HD_MTX_DN	0.085678	0.778241	0.9773	0.999979	0.14293	0.804284
FOROUTAN_PRODRANK_TGFB_EMT_DN	0.087602	0.778241	0.24539	0.969081	0.17337	0.818628
GOBP_AUTOPHAGY_OF_NUCLEUS	0.087742	0.778241	0.83256	0.996644	0.034556	0.740228
GOBP_BIOLOGICAL_PROCESS_INVOLVED_IN_SYMBIOTIC_INTERACTION	0.087158	0.778241	0.0040949	0.718027	0.098007	0.786507
GOBP_CHOLINE_TRANSPORT	0.087037	0.778241	0.15274	0.964845	0.17492	0.8192
GOBP_CUT_CATABOLIC_PROCESS	0.087755	0.778241	0.11236	0.946312	0.15137	0.812777
GOBP_FLAVONOID_METABOLIC_PROCESS	0.087588	0.778241	0.77315	0.996644	0.14951	0.810978
GOBP_GLANDULAR_EPITHELIAL_CELL_DEVELOPMENT	0.087303	0.778241	0.021194	0.876285	0.12062	0.800539
GOBP_LEUKOCYTE_HOMEOSTASIS	0.085704	0.778241	0.62455	0.994519	0.11842	0.799471
GOBP_LYMPHOCYTE_APOPTOTIC_PROCESS	0.086298	0.778241	0.16548	0.964845	0.074759	0.770199
GOBP_MULTICELLULAR_ORGANISMAL_RESPONSE_TO_STRESS	0.085582	0.778241	0.058868	0.923933	0.2362	0.857126
GOBP_NEGATIVE_REGULATION_OF_CD4_POSITIVE_ALPHA_BETA_T_CELL_PROLIFERATION	0.087305	0.778241	0.36131	0.980393	0.078891	0.776116
GOBP_NEGATIVE_REGULATION_OF_MRNA_METABOLIC_PROCESS	0.087546	0.778241	0.12857	0.949842	0.26117	0.868546
GOBP_NEGATIVE_REGULATION_OF_MUSCLE_HYPERTROPHY	0.087065	0.778241	0.71879	0.996644	0.1197	0.800094
GOBP_NEUROBLAST_PROLIFERATION	0.084945	0.778241	0.85549	0.996644	0.1786	0.827343
GOBP_PEPTIDYL_LYSINE_DEACETYLATION	0.087671	0.778241	0.13921	0.95752	0.114	0.795489
GOBP_POSITIVE_REGULATION_OF_BIOMINERAL_TISSUE_DEVELOPMENT	0.088302	0.778241	0.1991	0.966794	0.058239	0.754454
GOBP_POSITIVE_REGULATION_OF_BLOOD_VESSEL_ENDOTHELIAL_CELL_MIGRATION	0.085969	0.778241	0.52949	0.99061	0.13856	0.803889
GOBP_POSITIVE_REGULATION_OF_CATECHOLAMINE_METABOLIC_PROCESS	0.086173	0.778241	0.07999	0.94418	0.020174	0.711975
GOBP_POSITIVE_REGULATION_OF_RENAL_SODIUM_EXCRETION	0.086157	0.778241	0.86015	0.996727	0.21856	0.850482
GOBP_POSITIVE_REGULATION_OF_SIGNALING_RECEPTOR_ACTIVITY	0.087184	0.778241	0.62882	0.994992	0.046109	0.747858
GOBP_POSITIVE_REGULATION_OF_TELOMERE_MAINTENANCE_VIA_TELOMERE_LENGTHENING	0.086794	0.778241	0.29154	0.975841	0.060929	0.754454
GOBP_PROTEIN_LOCALIZATION_TO_NUCLEOLUS	0.087046	0.778241	0.079736	0.94418	0.038266	0.747858
GOBP_REGULATION_OF_ACTOMYOSIN_STRUCTURE_ORGANIZATION	0.087741	0.778241	0.14188	0.957615	0.27801	0.877128
GOBP_REGULATION_OF_ALCOHOL_BIOSYNTHETIC_PROCESS	0.088373	0.778241	0.12774	0.949842	0.059377	0.754454
GOBP_REGULATION_OF_DNA_TOPOISOMERASE_ATP_HYDROLYZING_ACTIVITY	0.085811	0.778241	0.46148	0.985713	0.060184	0.754454
GOBP_REGULATION_OF_GLIAL_CELL_MIGRATION	0.087886	0.778241	0.28675	0.975841	0.10465	0.79291
GOBP_REGULATION_OF_INSULIN_SECRETION	0.085151	0.778241	0.31103	0.975841	0.20279	0.847555
GOBP_REGULATION_OF_LIPOPROTEIN_METABOLIC_PROCESS	0.088249	0.778241	0.52188	0.99061	0.019981	0.711975
GOBP_REGULATION_OF_MUSCLE_HYPERTROPHY	0.087605	0.778241	0.25074	0.969081	0.22487	0.852708
GOBP_REGULATION_OF_RESPONSE_TO_FOOD	0.086449	0.778241	0.3109	0.975841	0.14321	0.804284
GOBP_REGULATION_OF_SECONDARY_HEART_FIELD_CARDIOBLAST_PROLIFERATION	0.085782	0.778241	0.82453	0.996644	0.053644	0.754104
GOBP_RENAL_WATER_HOMEOSTASIS	0.087761	0.778241	0.25882	0.970552	0.015108	0.700046
GOBP_RNA_IMPORT_INTO_MITOCHONDRION	0.086473	0.778241	0.8396	0.996644	0.18711	0.834244
GOBP_SKELETAL_MUSCLE_THIN_FILAMENT_ASSEMBLY	0.086894	0.778241	0.72428	0.996644	0.13276	0.800963
GOBP_SMOOTH_MUSCLE_ADAPTATION	0.088193	0.778241	0.25369	0.969081	0.20617	0.84851
GOBP_T_CELL_HOMEOSTASIS	0.086811	0.778241	0.9257	0.998187	0.11989	0.800094
GOCC_AUTOPHAGOSOME	0.088081	0.778241	0.55183	0.99105	0.23882	0.858873
GOCC_CLOCK_BMAL_TRANSCRIPTION_COMPLEX	0.08517	0.778241	0.11627	0.946312	0.11677	0.799471
GOMF_3_HYDROXYACYL_COA_DEHYDRATASE_ACTIVITY	0.088073	0.778241	0.7904	0.996644	0.1043	0.792655
GOMF_CALCIUM_POTASSIUM_SODIUM_ANTIPORTER_ACTIVITY	0.086388	0.778241	0.38541	0.980393	0.09128	0.786467
GOMF_STEROL_ESTERASE_ACTIVITY	0.085049	0.778241	0.16828	0.964845	0.13946	0.804284
GOMF_TOLL_LIKE_RECEPTOR_4_BINDING	0.087442	0.778241	0.72456	0.996644	0.22889	0.854498
GOMF_TRANSFERASE_ACTIVITY_TRANSFERRING_ALKYL_OR_ARYL_OTHER_THAN_METHYL_GROUPS	0.085426	0.778241	0.20035	0.966794	0.099882	0.789495
GOMF_TRANSLATION_REPRESSOR_ACTIVITY	0.08527	0.778241	0.19386	0.966794	0.14413	0.804446
IRITANI_MAD1_TARGETS_DN	0.087857	0.778241	0.91373	0.997416	0.029469	0.732554
KEGG_EPITHELIAL_CELL_SIGNALING_IN_HELICOBACTER_PYLORI_INFECTION	0.085178	0.778241	0.36125	0.980393	0.019818	0.710981
KEGG_GLUTATHIONE_METABOLISM	0.088314	0.778241	0.87264	0.997333	0.4141	0.919371
KEGG_PANCREATIC_CANCER	0.086918	0.778241	0.41021	0.980393	0.10192	0.792093
KEGG_VALINE_LEUCINE_AND_ISOLEUCINE_DEGRADATION	0.085952	0.778241	0.13733	0.953735	0.12371	0.800963
KYNG_RESPONSE_TO_H2O2_VIA_ERCC6_UP	0.086387	0.778241	0.33069	0.975841	0.21705	0.850482
LAMB_CCND1_TARGETS	0.086406	0.778241	0.28321	0.975841	0.018852	0.708961
LEE_SP4_THYMOCYTE	0.088233	0.778241	0.7939	0.996644	0.070502	0.759783
LEIN_PONS_MARKERS	0.087769	0.778241	0.95897	0.999786	0.019695	0.708961
ONO_AML1_TARGETS_DN	0.088119	0.778241	0.27705	0.975841	0.051556	0.747858
PID_NECTIN_PATHWAY	0.088052	0.778241	0.86203	0.997043	0.11013	0.795489
PID_NEPHRIN_NEPH1_PATHWAY	0.086891	0.778241	0.81151	0.996644	0.23179	0.85463
PID_S1P_S1P3_PATHWAY	0.087408	0.778241	0.71861	0.996644	0.16559	0.81859
REACTOME_MAPK_TARGETS_NUCLEAR_EVENTS_MEDIATED_BY_MAP_KINASES	0.087148	0.778241	0.037592	0.913824	0.22533	0.852708
REACTOME_MITOCHONDRIAL_PROTEIN_IMPORT	0.08511	0.778241	0.26938	0.97282	0.13033	0.800963
REACTOME_NEGATIVE_REGULATION_OF_MAPK_PATHWAY	0.086253	0.778241	0.66722	0.996644	0.076162	0.773
REACTOME_REGULATION_OF_TP53_ACTIVITY_THROUGH_METHYLATION	0.086878	0.778241	0.9319	0.998875	0.025642	0.720067
REACTOME_RNA_POLYMERASE_II_TRANSCRIPTION_TERMINATION	0.086401	0.778241	0.21743	0.969081	0.201	0.847555
REACTOME_RRNA_MODIFICATION_IN_THE_MITOCHONDRION	0.086282	0.778241	0.49955	0.989624	0.3839	0.910723
REACTOME_STAT5_ACTIVATION	0.087016	0.778241	0.097247	0.946312	0.27843	0.877128
RODRIGUES_NTN1_TARGETS_DN	0.087582	0.778241	0.14081	0.957615	0.12915	0.800963
SMID_BREAST_CANCER_BASAL_DN	0.086427	0.778241	0.09649	0.946312	0.16921	0.81859
WP_1Q211_COPY_NUMBER_VARIATION_SYNDROME	0.086643	0.778241	0.48318	0.987799	0.045951	0.747858
WP_FATTY_ACID_OMEGAOXIDATION	0.085973	0.778241	0.79184	0.996644	0.16986	0.81859
WP_FLUOROACETIC_ACID_TOXICITY	0.085855	0.778241	0.55059	0.99105	0.050213	0.747858
WP_LEPTIN_AND_ADIPONECTIN	0.088032	0.778241	0.19942	0.966794	0.077637	0.774775
WP_MITOCHONDRIAL_GENE_EXPRESSION	0.085442	0.778241	0.71133	0.996644	0.053593	0.754104
WP_RAC1PAK1P38MMP2_PATHWAY	0.085537	0.778241	0.39255	0.980393	0.16276	0.817722
WP_SLEEP_REGULATION	0.086695	0.778241	0.82962	0.996644	0.28255	0.878224
GOBP_RESPONSE_TO_ALCOHOL	0.088481	0.778386	0.6891	0.996644	0.0099216	0.66241
GOCC_SNARE_COMPLEX	0.088471	0.778386	0.64241	0.996297	0.3708	0.908305
GOBP_POSTSYNAPSE_ORGANIZATION	0.088596	0.778592	0.036381	0.911683	0.14004	0.804284
GOBP_REGULATION_OF_ACROSOME_REACTION	0.088595	0.778592	0.6395	0.995943	0.079342	0.77745
GOBP_ACTIN_CROSSLINK_FORMATION	0.088664	0.778787	0.3677	0.980393	0.1132	0.795489
GAZDA_DIAMOND_BLACKFAN_ANEMIA_PROGENITOR_UP	0.089033	0.779612	0.69753	0.996644	0.036567	0.742221
GOBP_BRADYKININ_CATABOLIC_PROCESS	0.089007	0.779612	0.30428	0.975841	0.0911	0.786467
GOBP_DNA_TEMPLATED_TRANSCRIPTION_TERMINATION	0.089018	0.779612	0.82739	0.996644	0.0095352	0.661705
GOBP_PEPTIDOGLYCAN_METABOLIC_PROCESS	0.088901	0.779612	0.91657	0.997416	0.11245	0.795489
GOBP_REGULATION_OF_RESPONSE_TO_EXTRACELLULAR_STIMULUS	0.088987	0.779612	0.41659	0.980393	0.063497	0.756139
TSENG_ADIPOGENIC_POTENTIAL_DN	0.088896	0.779612	0.48936	0.989274	0.082116	0.781969
GOBP_MIDDLE_EAR_MORPHOGENESIS	0.089245	0.780525	0.51569	0.99061	0.054422	0.754454
GOCC_MITOCHONDRIAL_MATRIX	0.089275	0.780525	0.28071	0.975841	0.13152	0.800963
PHONG_TNF_RESPONSE_VIA_P38_COMPLETE	0.089197	0.780525	0.75105	0.996644	0.016714	0.700046
GOCC_SHELTERIN_COMPLEX	0.089365	0.78091	0.48019	0.987799	0.091055	0.786467
CALVET_IRINOTECAN_SENSITIVE_VS_RESISTANT_UP	0.089864	0.781614	0.45265	0.983706	0.60151	0.95411
GOBP_CELLULAR_RESPONSE_TO_CHOLESTEROL	0.090135	0.781614	0.96142	0.999786	0.024537	0.720067
GOBP_GLANDULAR_EPITHELIAL_CELL_DIFFERENTIATION	0.089895	0.781614	0.19204	0.966794	0.099448	0.789495
GOBP_NEGATIVE_REGULATION_OF_MONOCYTE_CHEMOTAXIS	0.089506	0.781614	0.84574	0.996644	0.10168	0.792093
GOBP_PHAGOSOME_MATURATION	0.090051	0.781614	0.028629	0.885511	0.28549	0.878693
GOBP_REGULATION_OF_DEPHOSPHORYLATION	0.090069	0.781614	0.86042	0.996727	0.31233	0.883604
GOBP_REGULATION_OF_GLIOGENESIS	0.089739	0.781614	0.65529	0.996644	0.23306	0.85468
GOBP_REPRODUCTION	0.090056	0.781614	0.91078	0.997416	0.013527	0.684603
GOBP_SURFACTANT_HOMEOSTASIS	0.089987	0.781614	0.15975	0.964845	0.058369	0.754454
GOBP_TRIGLYCERIDE_BIOSYNTHETIC_PROCESS	0.090016	0.781614	0.47499	0.987799	0.069996	0.759783
GOCC_BCL_2_FAMILY_PROTEIN_COMPLEX	0.090076	0.781614	0.85516	0.996644	0.032497	0.735282
GOMF_OXIDOREDUCTASE_ACTIVITY_ACTING_ON_THE_CH_NH2_GROUP_OF_DONORS	0.090118	0.781614	0.37155	0.980393	0.47009	0.932033
KEGG_ARGININE_AND_PROLINE_METABOLISM	0.089899	0.781614	0.75037	0.996644	0.19318	0.841496
REACTOME_ERYTHROCYTES_TAKE_UP_CARBON_DIOXIDE_AND_RELEASE_OXYGEN	0.089904	0.781614	0.93119	0.998875	0.011153	0.682519
WP_IL9_SIGNALING_PATHWAY	0.0901	0.781614	0.61541	0.994221	0.11387	0.795489
BIOCARTA_PRC2_PATHWAY	0.090306	0.782299	0.55149	0.99105	0.16472	0.818307
GOBP_REGULATION_OF_PROTEIN_SECRETION	0.090267	0.782299	0.58371	0.994069	0.12369	0.800963
GOBP_REACTIVE_OXYGEN_SPECIES_BIOSYNTHETIC_PROCESS	0.090392	0.782646	0.87794	0.997333	0.15845	0.817378
GOBP_DERMATAN_SULFATE_PROTEOGLYCAN_BIOSYNTHETIC_PROCESS	0.091694	0.782766	0.57712	0.993702	0.46912	0.931829
GOBP_ENDOCYTIC_RECYCLING	0.091923	0.782766	0.12511	0.949842	0.27529	0.876067
GOBP_G_PROTEIN_COUPLED_ACETYLCHOLINE_RECEPTOR_SIGNALING_PATHWAY	0.091662	0.782766	0.87591	0.997333	0.12168	0.800963
GOBP_HISTONE_H3_K4_METHYLATION	0.091719	0.782766	0.49787	0.989624	0.11792	0.799471
GOBP_INTESTINAL_EPITHELIAL_CELL_DEVELOPMENT	0.090476	0.782766	0.47523	0.987799	0.21285	0.850449
GOBP_INTRA_GOLGI_VESICLE_MEDIATED_TRANSPORT	0.09157	0.782766	0.80345	0.996644	0.24444	0.860887
GOBP_NEGATIVE_REGULATION_OF_CHEMOTAXIS	0.09066	0.782766	0.81265	0.996644	0.059613	0.754454
GOBP_ORGAN_INDUCTION	0.091968	0.782766	0.83659	0.996644	0.093084	0.786467
GOBP_PEPTIDYL_SERINE_DEPHOSPHORYLATION	0.090751	0.782766	0.073552	0.94418	0.53614	0.942984
GOBP_POSITIVE_REGULATION_OF_CYTOPLASMIC_TRANSLATION	0.091905	0.782766	0.1886	0.966794	0.17845	0.827302
GOBP_PROTEIN_TARGETING_TO_MITOCHONDRION	0.092017	0.782766	0.5053	0.99061	0.037607	0.747858
GOBP_REGULATION_OF_ACTIVATION_OF_JANUS_KINASE_ACTIVITY	0.091008	0.782766	0.97659	0.999979	0.05134	0.747858
GOBP_REGULATION_OF_CELL_ADHESION	0.091421	0.782766	0.097069	0.946312	0.18702	0.83424
GOBP_REGULATION_OF_PROTEIN_POLYUBIQUITINATION	0.090559	0.782766	0.98349	0.999979	0.040675	0.747858
GOBP_TISSUE_HOMEOSTASIS	0.090827	0.782766	0.12223	0.949842	0.10939	0.794871
GOCC_FICOLIN_1_RICH_GRANULE_MEMBRANE	0.091417	0.782766	0.268	0.97282	0.18967	0.838236
GOCC_SCF_UBIQUITIN_LIGASE_COMPLEX	0.091348	0.782766	0.35626	0.980393	0.15337	0.815496
GOMF_CARBOHYDRATE_PHOSPHATASE_ACTIVITY	0.09146	0.782766	0.97459	0.999979	0.12829	0.800963
GOMF_CARDIOLIPIN_BINDING	0.092011	0.782766	0.30192	0.975841	0.038131	0.747858
GOMF_FAD_BINDING	0.091909	0.782766	0.44708	0.983456	0.39816	0.915654
GOMF_TRANSFORMING_GROWTH_FACTOR_BETA_BINDING	0.091758	0.782766	0.40859	0.980393	0.023901	0.720067
KASLER_HDAC7_TARGETS_1_UP	0.091974	0.782766	0.46697	0.98656	0.065329	0.759783
KYNG_DNA_DAMAGE_DN	0.090984	0.782766	0.4717	0.987131	0.097765	0.786467
NGUYEN_NOTCH1_TARGETS_DN	0.09122	0.782766	0.62315	0.994221	0.12988	0.800963
REACTOME_C_TYPE_LECTIN_RECEPTORS_CLRS	0.091844	0.782766	0.53523	0.99061	0.082075	0.781969
REACTOME_DEFECTIVE_CHSY1_CAUSES_TPBS	0.091577	0.782766	0.58039	0.994069	0.14761	0.807273
REACTOME_FOXO_MEDIATED_TRANSCRIPTION_OF_OXIDATIVE_STRESS_METABOLIC_AND_NEURONAL_GENES	0.090804	0.782766	0.27066	0.973266	0.088325	0.784101
REACTOME_NEF_AND_SIGNAL_TRANSDUCTION	0.091832	0.782766	0.7247	0.996644	0.12636	0.800963
REACTOME_SIGNALING_BY_TGF_BETA_RECEPTOR_COMPLEX_IN_CANCER	0.091513	0.782766	0.1862	0.966794	0.083532	0.781969
SESTO_RESPONSE_TO_UV_C6	0.091726	0.782766	0.077316	0.94418	0.17182	0.818628
WP_AMYOTROPHIC_LATERAL_SCLEROSIS_ALS	0.091752	0.782766	0.20499	0.966794	0.26449	0.869952
WP_NUCLEAR_RECEPTORS_METAPATHWAY	0.091758	0.782766	0.84771	0.996644	0.15525	0.816934
WP_TAMOXIFEN_METABOLISM	0.091597	0.782766	0.97396	0.999979	0.22976	0.854498
YAO_TEMPORAL_RESPONSE_TO_PROGESTERONE_CLUSTER_4	0.091483	0.782766	0.034755	0.899557	0.53816	0.942984
ZHU_SKIL_TARGETS_DN	0.090943	0.782766	0.44508	0.983411	0.047353	0.747858
ABBUD_LIF_SIGNALING_1_UP	0.092127	0.78331	0.39002	0.980393	0.13265	0.800963
GOCC_COATED_VESICLE	0.092264	0.783511	0.40952	0.980393	0.29367	0.880637
GOCC_FEMALE_PRONUCLEUS	0.092236	0.783511	0.10189	0.946312	0.060575	0.754454
NAGY_PCAF_COMPONENTS_HUMAN	0.092314	0.783511	0.17042	0.965294	0.091984	0.786467
WP_NRP1TRIGGERED_SIGNALING_PATHWAYS_IN_PANCREATIC_CANCER	0.092335	0.783511	0.47711	0.987799	0.32351	0.887406
DORMOY_ELAVL1_TARGETS	0.092436	0.783586	0.19386	0.966794	0.0064836	0.648871
GOMF_ANDROGEN_BINDING	0.092432	0.783586	0.87582	0.997333	0.10635	0.794536
GOBP_VASCULATURE_DEVELOPMENT	0.092485	0.783611	0.21994	0.969081	0.31091	0.883455
BLALOCK_ALZHEIMERS_DISEASE_UP	0.093169	0.784455	0.021001	0.876285	0.065279	0.759783
GOBP_AORTA_MORPHOGENESIS	0.09277	0.784455	0.41534	0.980393	0.10256	0.792093
GOBP_MITOCHONDRION_ORGANIZATION	0.092764	0.784455	0.99744	0.999979	0.017697	0.701926
GOBP_NUCLEOTIDE_BINDING_OLIGOMERIZATION_DOMAIN_CONTAINING_1_SIGNALING_PATHWAY	0.092917	0.784455	0.78847	0.996644	0.08763	0.782194
GOBP_REGULATION_OF_ACUTE_INFLAMMATORY_RESPONSE	0.09341	0.784455	0.94459	0.999087	0.039682	0.747858
GOBP_REGULATION_OF_EXTRACELLULAR_MATRIX_DISASSEMBLY	0.093415	0.784455	0.3567	0.980393	0.1234	0.800963
GOBP_XENOBIOTIC_GLUCURONIDATION	0.093268	0.784455	0.83427	0.996644	0.013468	0.683652
GOCC_NUCLEOID	0.092943	0.784455	0.42135	0.980393	0.26661	0.870857
GOMF_SODIUM_BICARBONATE_SYMPORTER_ACTIVITY	0.093134	0.784455	0.45328	0.983706	0.043469	0.747858
GOMF_VASCULAR_ENDOTHELIAL_GROWTH_FACTOR_RECEPTOR_BINDING	0.093307	0.784455	0.74725	0.996644	0.091543	0.786467
KOYAMA_SEMA3B_TARGETS_DN	0.093186	0.784455	0.23292	0.969081	0.025289	0.720067
MCCABE_HOXC6_TARGETS_CANCER_DN	0.093293	0.784455	0.28135	0.975841	0.074619	0.770199
MCLACHLAN_DENTAL_CARIES_UP	0.093035	0.784455	0.87952	0.997333	0.055089	0.754454
REACTOME_BH3_ONLY_PROTEINS_ASSOCIATE_WITH_AND_INACTIVATE_ANTI_APOPTOTIC_BCL_2_MEMBERS	0.093314	0.784455	0.76968	0.996644	0.036093	0.741858
REACTOME_FGFRL1_MODULATION_OF_FGFR1_SIGNALING	0.093394	0.784455	0.65111	0.996644	0.040756	0.747858
REACTOME_RAB_GEFS_EXCHANGE_GTP_FOR_GDP_ON_RABS	0.092941	0.784455	0.79624	0.996644	0.16269	0.817722
REACTOME_REGULATION_OF_IFNA_IFNB_SIGNALING	0.093068	0.784455	0.00071173	0.484119	0.1094	0.794871
ZHAN_VARIABLE_EARLY_DIFFERENTIATION_GENES_DN	0.092717	0.784455	0.96283	0.999786	0.52142	0.940034
BIOCARTA_AT1R_PATHWAY	0.093851	0.784898	0.34937	0.97965	0.14026	0.804284
BIOCARTA_IGF1_PATHWAY	0.093855	0.784898	0.17102	0.965492	0.16577	0.81859
DIERICK_SEROTONIN_FUNCTION_GENES	0.094318	0.784898	0.63292	0.994992	0.20158	0.847555
GOBP_BARBED_END_ACTIN_FILAMENT_CAPPING	0.094409	0.784898	0.37747	0.980393	0.060458	0.754454
GOBP_EPITHELIAL_CELL_DIFFERENTIATION	0.094133	0.784898	0.97928	0.999979	0.45989	0.929017
GOBP_ICOSANOID_METABOLIC_PROCESS	0.093698	0.784898	0.54026	0.99061	0.082273	0.781969
GOBP_INTESTINAL_EPITHELIAL_CELL_DIFFERENTIATION	0.094125	0.784898	0.68877	0.996644	0.11715	0.799471
GOBP_PHOSPHOLIPASE_C_ACTIVATING_G_PROTEIN_COUPLED_ACETYLCHOLINE_RECEPTOR_SIGNALING_PATHWAY	0.093872	0.784898	0.3291	0.975841	0.14326	0.804284
GOBP_POSITIVE_REGULATION_OF_ANDROGEN_RECEPTOR_ACTIVITY	0.094035	0.784898	0.36302	0.980393	0.10355	0.792093
GOBP_REGULATION_OF_GLUTAMATE_RECEPTOR_SIGNALING_PATHWAY	0.094328	0.784898	0.8033	0.996644	0.055556	0.754454
GOBP_TUMOR_NECROSIS_FACTOR_MEDIATED_SIGNALING_PATHWAY	0.094394	0.784898	0.80919	0.996644	0.034169	0.739696
GOMF_OXIDOREDUCTASE_ACTIVITY_ACTING_ON_PAIRED_DONORS_WITH_INCORPORATION_OR_REDUCTION_OF_MOLECULAR_OXYGEN	0.09437	0.784898	0.95429	0.999786	0.30038	0.882346
GOMF_PHOSPHATIDYLINOSITOL_PHOSPHATE_KINASE_ACTIVITY	0.093935	0.784898	0.83205	0.996644	0.19976	0.847555
GOMF_PROTEIN_TYROSINE_PHOSPHATASE_ACTIVITY	0.094164	0.784898	0.061471	0.926697	0.17337	0.818628
GOMF_RNA_POLYMERASE_II_TRANSCRIPTION_REGULATORY_REGION_SEQUENCE_SPECIFIC_DNA_BINDING	0.093954	0.784898	0.15161	0.964845	0.079368	0.77745
KAPOSI_LIVER_CANCER_MET_UP	0.094257	0.784898	0.99915	0.999979	0.24447	0.860887
MCCABE_HOXC6_TARGETS_CANCER_UP	0.094263	0.784898	0.49003	0.989274	0.058315	0.754454
REACTOME_DISEASES_OF_GLYCOSYLATION	0.093603	0.784898	0.011791	0.828976	0.34427	0.896388
REACTOME_DISORDERS_OF_TRANSMEMBRANE_TRANSPORTERS	0.094382	0.784898	0.5382	0.99061	0.12661	0.800963
REACTOME_SIGNALING_BY_WNT	0.093903	0.784898	0.24924	0.969081	0.051192	0.747858
WP_NICOTINE_METABOLISM_IN_LIVER_CELLS	0.094437	0.784898	0.088995	0.946312	0.27356	0.875526
DUTERTRE_ESTRADIOL_RESPONSE_24HR_DN	0.094748	0.786714	0.30049	0.975841	0.10527	0.794518
GOMF_LOW_DENSITY_LIPOPROTEIN_PARTICLE_BINDING	0.094705	0.786714	0.60388	0.994221	0.027585	0.723145
WP_OXIDATIVE_DAMAGE_RESPONSE	0.094801	0.78677	0.18524	0.966794	0.18823	0.83595
BIOCARTA_CHEMICAL_PATHWAY	0.095305	0.787475	0.96033	0.999786	0.20502	0.84851
DANG_MYC_TARGETS_UP	0.095834	0.787475	0.74843	0.996644	0.1438	0.804284
GARGALOVIC_RESPONSE_TO_OXIDIZED_PHOSPHOLIPIDS_TAN_DN	0.096754	0.787475	0.66137	0.996644	0.069911	0.759783
GOBP_CELLULAR_RESPONSE_TO_REACTIVE_NITROGEN_SPECIES	0.096537	0.787475	0.034171	0.898111	0.04752	0.747858
GOBP_FIBROBLAST_GROWTH_FACTOR_RECEPTOR_SIGNALING_PATHWAY	0.096484	0.787475	0.26185	0.97112	0.046238	0.747858
GOBP_GROWTH_HORMONE_SECRETION	0.095773	0.787475	0.22985	0.969081	0.23774	0.858482
GOBP_LYSOSOMAL_MICROAUTOPHAGY	0.095382	0.787475	0.77059	0.996644	0.0569	0.754454
GOBP_MELANOSOME_ASSEMBLY	0.096831	0.787475	0.3234	0.975841	0.19227	0.841475
GOBP_MRNA_3_END_PROCESSING	0.095171	0.787475	0.52212	0.99061	0.2519	0.864284
GOBP_NEGATIVE_REGULATION_OF_MUSCLE_CELL_DIFFERENTIATION	0.095551	0.787475	0.72179	0.996644	0.082813	0.781969
GOBP_NEGATIVE_REGULATION_OF_PROTEIN_CATABOLIC_PROCESS	0.09515	0.787475	0.73161	0.996644	0.15339	0.815496
GOBP_NEGATIVE_REGULATION_OF_RESPIRATORY_BURST_INVOLVED_IN_INFLAMMATORY_RESPONSE	0.095883	0.787475	0.16693	0.964845	0.07031	0.759783
GOBP_NEPHRON_EPITHELIUM_DEVELOPMENT	0.096804	0.787475	0.52384	0.99061	0.12404	0.800963
GOBP_OUTFLOW_TRACT_MORPHOGENESIS	0.096373	0.787475	0.61596	0.994221	0.083215	0.781969
GOBP_POSITIVE_REGULATION_OF_METALLOPEPTIDASE_ACTIVITY	0.095405	0.787475	0.37272	0.980393	0.064874	0.759783
GOBP_PYRIMIDINE_RIBONUCLEOSIDE_TRIPHOSPHATE_BIOSYNTHETIC_PROCESS	0.09653	0.787475	0.87082	0.997333	0.35596	0.902203
GOBP_REGULATION_OF_ATP_DEPENDENT_ACTIVITY	0.096371	0.787475	0.50976	0.99061	0.045408	0.747858
GOBP_REGULATION_OF_LAMELLIPODIUM_ASSEMBLY	0.096788	0.787475	0.77451	0.996644	0.078309	0.775586
GOBP_REGULATION_OF_POSTSYNAPTIC_MEMBRANE_POTENTIAL	0.09642	0.787475	0.70435	0.996644	0.2531	0.86431
GOBP_RNA_POLYADENYLATION	0.09582	0.787475	0.38068	0.980393	0.1065	0.794536
GOBP_RRNA_PROCESSING	0.0961	0.787475	0.19874	0.966794	0.14327	0.804284
GOBP_SPINDLE_ORGANIZATION	0.095799	0.787475	0.11689	0.946312	0.15228	0.814433
GOBP_TOLERANCE_INDUCTION	0.095614	0.787475	0.4929	0.989497	0.029497	0.732554
GOCC_FHF_COMPLEX	0.096736	0.787475	0.58218	0.994069	0.071001	0.763357
GOCC_PARANODE_REGION_OF_AXON	0.095995	0.787475	0.58458	0.994221	0.374	0.909024
GOMF_CONNEXIN_BINDING	0.096304	0.787475	0.2353	0.969081	0.15416	0.815765
GOMF_CYTIDYLYLTRANSFERASE_ACTIVITY	0.095516	0.787475	0.79775	0.996644	0.13824	0.803889
GOMF_HYDROLASE_ACTIVITY_ACTING_ON_CARBON_NITROGEN_BUT_NOT_PEPTIDE_BONDS_IN_CYCLIC_AMIDINES	0.096522	0.787475	0.3847	0.980393	0.25186	0.864284
GOMF_POTASSIUM_CHLORIDE_SYMPORTER_ACTIVITY	0.096528	0.787475	0.61	0.994221	0.37617	0.909906
GOMF_RETINOIC_ACID_4_HYDROXYLASE_ACTIVITY	0.09662	0.787475	0.95487	0.999786	0.33143	0.890131
HOLLERN_MICROACINAR_BREAST_TUMOR_DN	0.096457	0.787475	0.38612	0.980393	0.044822	0.747858
KONDO_HYPOXIA	0.096093	0.787475	0.73411	0.996644	0.095572	0.786467
KYNG_DNA_DAMAGE_BY_GAMMA_AND_UV_RADIATION	0.095036	0.787475	0.53464	0.99061	0.063617	0.756508
MILICIC_FAMILIAL_ADENOMATOUS_POLYPOSIS_UP	0.095638	0.787475	0.49283	0.989497	0.37838	0.91006
REACTOME_CONDENSATION_OF_PROMETAPHASE_CHROMOSOMES	0.095115	0.787475	0.735	0.996644	0.14948	0.810978
REACTOME_RUNX3_REGULATES_YAP1_MEDIATED_TRANSCRIPTION	0.095682	0.787475	0.96577	0.999786	0.12775	0.800963
REACTOME_TRANSCRIPTIONAL_REGULATION_BY_SMALL_RNAS	0.096764	0.787475	0.41862	0.980393	0.15369	0.815614
WP_ALPHA_6_BETA_4_SIGNALING_PATHWAY	0.095767	0.787475	0.48078	0.987799	0.35421	0.902203
WP_CALCIUM_REGULATION_IN_CARDIAC_CELLS	0.095319	0.787475	0.65906	0.996644	0.13223	0.800963
WP_HOSTPATHOGEN_INTERACTION_OF_HUMAN_CORONAVIRUSES_APOPTOSIS	0.096486	0.787475	0.5242	0.99061	0.14056	0.804284
WP_INFLAMMATORY_RESPONSE_PATHWAY	0.096337	0.787475	0.31847	0.975841	0.11035	0.795489
WP_STATIN_INHIBITION_OF_CHOLESTEROL_PRODUCTION	0.095544	0.787475	0.34339	0.979404	0.12082	0.800539
GOBP_POSITIVE_REGULATION_OF_PLATELET_ACTIVATION	0.096944	0.788018	0.49768	0.989624	0.028738	0.731645
GOBP_AROMATIC_AMINO_ACID_FAMILY_CATABOLIC_PROCESS	0.097324	0.788173	0.26189	0.97112	0.11472	0.795901
GOBP_BIOLOGICAL_PROCESS_INVOLVED_IN_INTERACTION_WITH_SYMBIONT	0.097572	0.788173	0.19147	0.966794	0.1748	0.8192
GOBP_NEURON_FATE_DETERMINATION	0.09728	0.788173	0.7101	0.996644	0.2291	0.854498
GOBP_POSITIVE_REGULATION_OF_LIGASE_ACTIVITY	0.097151	0.788173	0.54181	0.99061	0.05656	0.754454
GOBP_PRENYLATION	0.09729	0.788173	0.41081	0.980393	0.179	0.827343
GOBP_PYRIMIDINE_NUCLEOSIDE_TRIPHOSPHATE_BIOSYNTHETIC_PROCESS	0.097055	0.788173	0.9866	0.999979	0.28743	0.878693
GOBP_REGULATION_OF_BLOOD_PRESSURE	0.097512	0.788173	0.51137	0.99061	0.18967	0.838236
GOBP_REGULATION_OF_LUNG_BLOOD_PRESSURE	0.097227	0.788173	0.14287	0.957928	0.041902	0.747858
GOBP_SECRETION	0.097383	0.788173	0.75601	0.996644	0.086398	0.782194
GOMF_ENZYME_SUBSTRATE_ADAPTOR_ACTIVITY	0.097612	0.788173	0.22255	0.969081	0.25061	0.864206
GOMF_INSULIN_BINDING	0.097107	0.788173	0.69678	0.996644	0.11445	0.795489
GOMF_PHOSPHATASE_ACTIVITY	0.097599	0.788173	0.55033	0.99105	0.38299	0.910607
ROY_WOUND_BLOOD_VESSEL_DN	0.097539	0.788173	0.98442	0.999979	0.040767	0.747858
WP_CHOLESTASIS	0.097551	0.788173	0.86465	0.997333	0.062099	0.754454
WP_FOCAL_ADHESION_PI3KAKTMTORSIGNALING_PATHWAY	0.097669	0.788259	0.24508	0.969081	0.31603	0.884467
GOBP_REGULATION_OF_SKELETAL_MUSCLE_TISSUE_DEVELOPMENT	0.097762	0.788635	0.26373	0.97112	0.27497	0.876067
GOBP_DNA_MODIFICATION	0.098377	0.789409	0.64684	0.996644	0.24056	0.858873
GOBP_FAT_CELL_PROLIFERATION	0.098188	0.789409	0.24051	0.969081	0.15233	0.814433
GOBP_POSITIVE_REGULATION_OF_VIRAL_LIFE_CYCLE	0.097986	0.789409	0.00068115	0.484119	0.057802	0.754454
GOBP_REGULATION_OF_ACTIN_FILAMENT_BUNDLE_ASSEMBLY	0.098357	0.789409	0.26804	0.97282	0.22749	0.853966
GOBP_STEM_CELL_FATE_COMMITMENT	0.097942	0.789409	0.85666	0.996727	0.11695	0.799471
GOCC_VESICLE_MEMBRANE	0.098085	0.789409	0.43395	0.983411	0.26126	0.868546
MEISSNER_NPC_HCP_WITH_H3K27ME3	0.098221	0.789409	0.7674	0.996644	0.27915	0.877128
ONDER_CDH1_TARGETS_3_UP	0.098415	0.789409	0.70005	0.996644	0.38868	0.913565
PID_ARF6_TRAFFICKING_PATHWAY	0.098385	0.789409	0.52022	0.99061	0.036171	0.741858
REACTOME_REGULATION_OF_KIT_SIGNALING	0.098301	0.789409	0.51929	0.99061	0.09387	0.786467
WENDT_COHESIN_TARGETS_UP	0.098404	0.789409	0.56252	0.992219	0.050086	0.747858
YAO_TEMPORAL_RESPONSE_TO_PROGESTERONE_CLUSTER_3	0.098394	0.789409	0.98135	0.999979	0.016353	0.700046
BIOCARTA_D4GDI_PATHWAY	0.099101	0.789578	0.3991	0.980393	0.10215	0.792093
BIOCARTA_PYK2_PATHWAY	0.098734	0.789578	0.17534	0.966794	0.10062	0.789495
GENTILE_UV_LOW_DOSE_UP	0.099014	0.789578	0.60969	0.994221	0.18498	0.833965
GOBP_ACINAR_CELL_DIFFERENTIATION	0.099425	0.789578	0.40049	0.980393	0.17257	0.818628
GOBP_BASEMENT_MEMBRANE_ASSEMBLY	0.098906	0.789578	0.93275	0.998875	0.040869	0.747858
GOBP_BLOOD_COAGULATION_INTRINSIC_PATHWAY	0.099351	0.789578	0.39354	0.980393	0.054731	0.754454
GOBP_CELL_DIFFERENTIATION_INVOLVED_IN_EMBRYONIC_PLACENTA_DEVELOPMENT	0.099076	0.789578	0.33585	0.97853	0.29896	0.882346
GOBP_GAMMA_AMINOBUTYRIC_ACID_SECRETION	0.099504	0.789578	0.37136	0.980393	0.050594	0.747858
GOBP_MUCUS_SECRETION	0.098769	0.789578	0.30058	0.975841	0.23971	0.858873
GOBP_POSITIVE_REGULATION_OF_ATP_DEPENDENT_ACTIVITY	0.098519	0.789578	0.51149	0.99061	0.060224	0.754454
GOBP_POSITIVE_REGULATION_OF_NUCLEOTIDE_BINDING_OLIGOMERIZATION_DOMAIN_CONTAINING_SIGNALING_PATHWAY	0.098634	0.789578	0.5356	0.99061	0.17484	0.8192
GOBP_POSITIVE_REGULATION_OF_TOOTH_MINERALIZATION	0.099187	0.789578	0.52762	0.99061	0.060941	0.754454
GOMF_KINASE_ACTIVITY	0.098559	0.789578	0.68909	0.996644	0.036004	0.741858
KEGG_HUNTINGTONS_DISEASE	0.099095	0.789578	0.17342	0.966794	0.085158	0.782194
LIEN_BREAST_CARCINOMA_METAPLASTIC_VS_DUCTAL_UP	0.099112	0.789578	0.95453	0.999786	0.054997	0.754454
LINDGREN_BLADDER_CANCER_HIGH_RECURRENCE	0.098585	0.789578	9.5545e-05	0.260195	0.58185	0.950649
PID_TOLL_ENDOGENOUS_PATHWAY	0.099269	0.789578	0.16111	0.964845	0.13709	0.803782
REACTOME_MITOTIC_PROPHASE	0.099431	0.789578	0.321	0.975841	0.21027	0.849285
REACTOME_NEGATIVE_REGULATION_OF_FGFR4_SIGNALING	0.099335	0.789578	0.62619	0.994992	0.017725	0.701926
REACTOME_SIGNALING_BY_PTK6	0.099435	0.789578	0.083753	0.94418	0.047366	0.747858
THILLAINADESAN_ZNF217_TARGETS_UP	0.099474	0.789578	0.49837	0.989624	0.032839	0.735282
WIEMANN_TELOMERE_SHORTENING_AND_CHRONIC_LIVER_DAMAGE_UP	0.098718	0.789578	0.36885	0.980393	0.10902	0.794871
WP_BRAINDERIVED_NEUROTROPHIC_FACTOR_BDNF_SIGNALING_PATHWAY	0.099069	0.789578	0.23463	0.969081	0.34404	0.896388
GOBP_EXTRACELLULAR_MATRIX_ASSEMBLY	0.099661	0.790086	0.75541	0.996644	0.069559	0.759783
GOBP_REGULATION_OF_LIPID_CATABOLIC_PROCESS	0.099625	0.790086	0.64024	0.9961	0.26809	0.871876
GOBP_AMMONIUM_HOMEOSTASIS	0.099788	0.790491	0.9653	0.999786	0.25546	0.866736
GOBP_NEGATIVE_REGULATION_OF_PROTEIN_POLYUBIQUITINATION	0.099872	0.790491	0.76705	0.996644	0.043863	0.747858
GOBP_POLYAMINE_METABOLIC_PROCESS	0.099898	0.790491	0.96525	0.999786	0.09498	0.786467
GOBP_POSITIVE_REGULATION_OF_NUCLEOTIDE_METABOLIC_PROCESS	0.099829	0.790491	0.54518	0.99088	0.12842	0.800963
GOMF_PROTEIN_TYROSINE_KINASE_ACTIVITY	0.10006	0.791037	0.53221	0.99061	0.19015	0.83879
REACTOME_METABOLISM_OF_LIPIDS	0.10005	0.791037	0.2514	0.969081	0.03868	0.747858
GOBP_RIBONUCLEOPROTEIN_COMPLEX_BIOGENESIS	0.10011	0.791064	0.41506	0.980393	0.16603	0.81859
GOBP_TRANSCRIPTION_INITIATION_AT_RNA_POLYMERASE_II_PROMOTER	0.10027	0.79183	0.66222	0.996644	0.3222	0.887235
RANKIN_ANGIOGENIC_TARGETS_OF_VHL_HIF2A_DN	0.1003	0.79183	0.25665	0.969081	0.069951	0.759783
LIANG_SILENCED_BY_METHYLATION_2	0.10039	0.792173	0.13387	0.949842	0.11691	0.799471
GOBP_ENDODERMAL_CELL_FATE_SPECIFICATION	0.10064	0.792176	0.4307	0.982274	0.072892	0.768462
GOBP_REGULATION_OF_ACTIN_FILAMENT_BASED_PROCESS	0.10055	0.792176	0.89165	0.997416	0.28697	0.878693
GOBP_RESPONSE_TO_CYTOKINE	0.1005	0.792176	0.10572	0.946312	0.10764	0.794793
LANDIS_BREAST_CANCER_PROGRESSION_UP	0.10049	0.792176	0.4376	0.983411	0.29216	0.880588
REACTOME_NONSENSE_MEDIATED_DECAY_NMD	0.10067	0.792176	0.45594	0.983706	0.11179	0.795489
REACTOME_RORA_ACTIVATES_GENE_EXPRESSION	0.1006	0.792176	0.97789	0.999979	0.05741	0.754454
DACOSTA_UV_RESPONSE_VIA_ERCC3_TTD_UP	0.10183	0.792323	0.35878	0.980393	0.12337	0.800963
DODD_NASOPHARYNGEAL_CARCINOMA_DN	0.10132	0.792323	0.50421	0.990309	0.11447	0.795489
GOBP_AMIDE_TRANSPORT	0.10138	0.792323	0.72373	0.996644	0.11663	0.799471
GOBP_CARBOHYDRATE_HOMEOSTASIS	0.1017	0.792323	0.69636	0.996644	0.15827	0.817378
GOBP_HEART_FIELD_SPECIFICATION	0.1016	0.792323	0.34816	0.97965	0.096682	0.786467
GOBP_PLUS_END_DIRECTED_ORGANELLE_TRANSPORT_ALONG_MICROTUBULE	0.10166	0.792323	0.55608	0.99105	0.19426	0.841628
GOBP_POSITIVE_REGULATION_OF_EXTRACELLULAR_MATRIX_DISASSEMBLY	0.10149	0.792323	0.47955	0.987799	0.15925	0.817378
GOBP_REGULATION_OF_CARDIOBLAST_DIFFERENTIATION	0.10174	0.792323	0.90366	0.997416	0.15579	0.816934
GOBP_REGULATION_OF_RETROGRADE_PROTEIN_TRANSPORT_ER_TO_CYTOSOL	0.10134	0.792323	0.74663	0.996644	0.094215	0.786467
GOBP_REGULATION_OF_STEM_CELL_POPULATION_MAINTENANCE	0.1019	0.792323	0.9851	0.999979	0.15445	0.815765
GOBP_TRACHEA_FORMATION	0.10143	0.792323	0.4319	0.982274	0.1952	0.843337
GOCC_DENDRITIC_TREE	0.10111	0.792323	0.94559	0.999087	0.55587	0.945342
GOCC_EXTRINSIC_COMPONENT_OF_PRESYNAPTIC_MEMBRANE	0.10094	0.792323	0.19386	0.966794	0.096251	0.786467
GOMF_ACYL_COA_BINDING	0.10086	0.792323	0.91404	0.997416	0.23016	0.854498
HOLLERN_EMT_BREAST_TUMOR_DN	0.10137	0.792323	0.077119	0.94418	0.04094	0.747858
KAAB_HEART_ATRIUM_VS_VENTRICLE_DN	0.10108	0.792323	0.74879	0.996644	0.012886	0.682519
MACLACHLAN_BRCA1_TARGETS_UP	0.10185	0.792323	0.7483	0.996644	0.63304	0.961339
NAKAMURA_CANCER_MICROENVIRONMENT_DN	0.10114	0.792323	0.23156	0.969081	0.13297	0.800963
PID_ER_NONGENOMIC_PATHWAY	0.10147	0.792323	0.75742	0.996644	0.27667	0.876938
PLASARI_TGFB1_SIGNALING_VIA_NFIC_10HR_DN	0.10076	0.792323	0.49007	0.989274	0.2352	0.857004
REACTOME_METABOLISM_OF_CARBOHYDRATES	0.10171	0.792323	0.63218	0.994992	0.11157	0.795489
WANG_TNF_TARGETS	0.10129	0.792323	0.29808	0.975841	0.019357	0.708961
WP_DRUG_INDUCTION_OF_BILE_ACID_PATHWAY	0.10093	0.792323	0.92088	0.997825	0.18582	0.83424
WP_NEURODEGENERATION_WITH_BRAIN_IRON_ACCUMULATION_NBIA_SUBTYPES_PATHWAY	0.10151	0.792323	0.9211	0.997825	0.039401	0.747858
WP_PKCGAMMA_CALCIUM_SIGNALING_PATHWAY_IN_ATAXIA	0.10153	0.792323	0.55383	0.99105	0.19239	0.841475
YAMASHITA_METHYLATED_IN_PROSTATE_CANCER	0.10189	0.792323	0.26307	0.97112	0.30317	0.882456
GOBP_ANTEROGRADE_AXONAL_TRANSPORT	0.10209	0.793075	0.32916	0.975841	0.53106	0.942165
GOBP_NIK_NF_KAPPAB_SIGNALING	0.10205	0.793075	0.061828	0.92809	0.13284	0.800963
GOBP_HISTONE_H3_K27_TRIMETHYLATION	0.10216	0.793127	0.74091	0.996644	0.19246	0.841475
GOBP_STEROID_HORMONE_SECRETION	0.10219	0.793127	0.4579	0.983706	0.12709	0.800963
GOBP_NEGATIVE_REGULATION_OF_PROTEASOMAL_PROTEIN_CATABOLIC_PROCESS	0.10229	0.793179	0.23877	0.969081	0.092332	0.786467
WP_IL17_SIGNALING_PATHWAY	0.10227	0.793179	0.068469	0.942821	0.13347	0.800963
WP_WNT_SIGNALING_PATHWAY	0.10238	0.793515	0.72981	0.996644	0.34845	0.898836
WP_EXTRACELLULAR_VESICLES_IN_THE_CROSSTALK_OF_CARDIAC_CELLS	0.10264	0.795168	0.86585	0.997333	0.1302	0.800963
GOBP_POSITIVE_REGULATION_OF_SYSTEMIC_ARTERIAL_BLOOD_PRESSURE	0.1027	0.79527	0.28193	0.975841	0.11195	0.795489
GOBP_CELL_CELL_SIGNALING_INVOLVED_IN_CARDIAC_CONDUCTION	0.10275	0.795295	0.66831	0.996644	0.05261	0.750362
GALI_TP53_TARGETS_APOPTOTIC_UP	0.10316	0.795536	0.73451	0.996644	0.10845	0.794871
GOBP_ATP_SYNTHESIS_COUPLED_ELECTRON_TRANSPORT	0.10359	0.795536	0.81728	0.996644	0.01804	0.701926
GOBP_CARDIAC_FIBROBLAST_CELL_DIFFERENTIATION	0.10342	0.795536	0.012624	0.845162	0.049159	0.747858
GOBP_MUSCLE_ADAPTATION	0.10363	0.795536	0.51269	0.99061	0.48272	0.934104
GOBP_POSITIVE_REGULATION_OF_LAMELLIPODIUM_ASSEMBLY	0.10367	0.795536	0.49295	0.989497	0.10377	0.792093
GOBP_POSTSYNAPTIC_DENSITY_PROTEIN_95_CLUSTERING	0.10343	0.795536	0.19163	0.966794	0.12669	0.800963
GOBP_PROTEIN_ACYLATION	0.10287	0.795536	0.25438	0.969081	0.085072	0.782194
GOBP_REGULATION_OF_RETINAL_GANGLION_CELL_AXON_GUIDANCE	0.1032	0.795536	0.35516	0.980393	0.020365	0.711975
GOBP_REGULATION_OF_SYNAPTIC_VESICLE_CYCLE	0.1036	0.795536	0.058769	0.923933	0.52447	0.940487
GOBP_RESPONSE_TO_INTERLEUKIN_18	0.1033	0.795536	0.35904	0.980393	0.27064	0.873934
GOBP_RETINOIC_ACID_METABOLIC_PROCESS	0.10366	0.795536	0.86026	0.996727	0.17703	0.823552
GOCC_GABA_RECEPTOR_COMPLEX	0.10346	0.795536	0.68499	0.996644	0.24879	0.863894
HUMMEL_BURKITTS_LYMPHOMA_DN	0.10366	0.795536	0.032093	0.893019	0.79504	0.988802
NIKOLSKY_BREAST_CANCER_20Q12_Q13_AMPLICON	0.10341	0.795536	0.30072	0.975841	0.12162	0.800963
PUIFFE_INVASION_INHIBITED_BY_ASCITES_DN	0.10353	0.795536	0.07002	0.94418	0.13966	0.804284
REACTOME_REGULATION_OF_GLYCOLYSIS_BY_FRUCTOSE_2_6_BISPHOSPHATE_METABOLISM	0.10339	0.795536	0.99823	0.999979	0.13075	0.800963
WP_REGUCALCIN_IN_PROXIMAL_TUBULE_EPITHELIAL_KIDNEY_CELLS	0.10343	0.795536	0.21464	0.968108	0.13397	0.800963
WP_SREBF_AND_MIR33_IN_CHOLESTEROL_AND_LIPID_HOMEOSTASIS	0.103	0.795536	0.84086	0.996644	0.087535	0.782194
YAGI_AML_WITH_11Q23_REARRANGED	0.10364	0.795536	0.61698	0.994221	0.051568	0.747858
GOBP_REGULATION_OF_CELL_ACTIVATION	0.10379	0.795969	0.041756	0.918011	0.088439	0.784101
GOBP_SPECIFICATION_OF_ANIMAL_ORGAN_IDENTITY	0.10382	0.795969	0.45195	0.983706	0.096559	0.786467
GOBP_TEMPERATURE_HOMEOSTASIS	0.10388	0.79607	0.4911	0.989497	0.1607	0.817722
REACTOME_SCAVENGING_OF_HEME_FROM_PLASMA	0.104	0.796631	0.30856	0.975841	0.23745	0.857945
FUJIWARA_PARK2_HEPATOCYTE_PROLIFERATION_DN	0.10432	0.797286	0.022225	0.876285	0.16729	0.81859
GOBP_HEPATOCYTE_APOPTOTIC_PROCESS	0.10427	0.797286	0.68242	0.996644	0.12068	0.800539
GOBP_REGULATION_OF_GLUCOCORTICOID_SECRETION	0.1042	0.797286	0.29232	0.975841	0.23131	0.854498
GOBP_REGULATION_OF_SYNAPTIC_PLASTICITY	0.10414	0.797286	0.011589	0.824565	0.078228	0.775586
MIKKELSEN_NPC_WITH_LCP_H3K27ME3	0.10431	0.797286	0.26517	0.972509	0.11657	0.799471
GOBP_BINDING_OF_SPERM_TO_ZONA_PELLUCIDA	0.10442	0.797334	0.26888	0.97282	0.04896	0.747858
ODONNELL_METASTASIS_DN	0.10439	0.797334	0.91653	0.997416	0.042501	0.747858
GOBP_REGULATION_OF_TRANSCRIPTION_ELONGATION_BY_RNA_POLYMERASE_II	0.10451	0.797663	0.75509	0.996644	0.29366	0.880637
GOBP_NEGATIVE_REGULATION_OF_COAGULATION	0.10457	0.797763	0.42531	0.981414	0.10392	0.792093
GOBP_HEPATOCYTE_DIFFERENTIATION	0.10478	0.79829	0.6477	0.996644	0.0377	0.747858
GOMF_DNA_INSERTION_OR_DELETION_BINDING	0.10472	0.79829	0.92515	0.998187	0.35139	0.900391
MARKEY_RB1_CHRONIC_LOF_DN	0.10478	0.79829	0.47156	0.987131	0.04184	0.747858
BIOCARTA_IL7_PATHWAY	0.10818	0.798313	0.99848	0.999979	0.064077	0.757213
BIOCARTA_MELANOCYTE_PATHWAY	0.10586	0.798313	0.30216	0.975841	0.11719	0.799471
BIOCARTA_NFAT_PATHWAY	0.10805	0.798313	0.93919	0.999087	0.25337	0.864478
BIOCARTA_TSP1_PATHWAY	0.10626	0.798313	0.54624	0.99105	0.085408	0.782194
BROWNE_HCMV_INFECTION_14HR_DN	0.10511	0.798313	0.54321	0.99088	0.057599	0.754454
BROWNE_HCMV_INFECTION_30MIN_DN	0.10744	0.798313	0.1414	0.957615	0.0067392	0.648871
ELLWOOD_MYC_TARGETS_UP	0.10574	0.798313	0.70818	0.996644	0.003605	0.616873
GINESTIER_BREAST_CANCER_ZNF217_AMPLIFIED_DN	0.10736	0.798313	0.17856	0.966794	0.076431	0.773
GOBP_CELLULAR_RESPONSE_TO_FOLLICLE_STIMULATING_HORMONE_STIMULUS	0.10803	0.798313	0.20906	0.966794	0.095355	0.786467
GOBP_CELLULAR_RESPONSE_TO_PROSTAGLANDIN_E_STIMULUS	0.10646	0.798313	0.47587	0.987799	0.13136	0.800963
GOBP_CHITIN_METABOLIC_PROCESS	0.10582	0.798313	0.81327	0.996644	0.097644	0.786467
GOBP_DEVELOPMENTAL_GROWTH_INVOLVED_IN_MORPHOGENESIS	0.10588	0.798313	0.19969	0.966794	0.026677	0.720067
GOBP_IMMUNE_RESPONSE_REGULATING_SIGNALING_PATHWAY	0.10659	0.798313	0.0055251	0.74224	0.017805	0.701926
GOBP_MONOCARBOXYLIC_ACID_METABOLIC_PROCESS	0.10821	0.798313	0.36892	0.980393	0.15147	0.812777
GOBP_MUCOPOLYSACCHARIDE_METABOLIC_PROCESS	0.1069	0.798313	0.77817	0.996644	0.28691	0.878693
GOBP_NEGATIVE_REGULATION_OF_RESPONSE_TO_EXTERNAL_STIMULUS	0.10646	0.798313	0.43007	0.982274	0.099921	0.789495
GOBP_NEGATIVE_REGULATION_OF_RNA_SPLICING	0.10813	0.798313	0.3356	0.97821	0.16344	0.817722
GOBP_OMEGA_HYDROXYLASE_P450_PATHWAY	0.10712	0.798313	0.6004	0.994221	0.076805	0.773214
GOBP_PEPTIDE_ANTIGEN_ASSEMBLY_WITH_MHC_PROTEIN_COMPLEX	0.10819	0.798313	0.96471	0.999786	0.26069	0.868546
GOBP_PEPTIDYL_TYROSINE_DEPHOSPHORYLATION	0.10581	0.798313	0.0016804	0.601304	0.1048	0.793113
GOBP_POSITIVE_REGULATION_OF_HISTONE_METHYLATION	0.10808	0.798313	0.54529	0.99088	0.089988	0.786133
GOBP_POSITIVE_REGULATION_OF_NUCLEOTIDE_BIOSYNTHETIC_PROCESS	0.10769	0.798313	0.6137	0.994221	0.11122	0.795489
GOBP_POSITIVE_REGULATION_OF_VASCULAR_ASSOCIATED_SMOOTH_MUSCLE_CELL_MIGRATION	0.10821	0.798313	0.11938	0.949842	0.26515	0.870103
GOBP_POTASSIUM_ION_HOMEOSTASIS	0.10559	0.798313	0.46213	0.985713	0.1174	0.799471
GOBP_REGULATION_OF_ACTIN_FILAMENT_LENGTH	0.10706	0.798313	0.95529	0.999786	0.24037	0.858873
GOBP_REGULATION_OF_CARDIAC_MUSCLE_CONTRACTION_BY_CALCIUM_ION_SIGNALING	0.10539	0.798313	0.82651	0.996644	0.12943	0.800963
GOBP_REGULATION_OF_CELL_GROWTH_INVOLVED_IN_CARDIAC_MUSCLE_CELL_DEVELOPMENT	0.10569	0.798313	0.57738	0.993702	0.34049	0.894766
GOBP_REGULATION_OF_DENDRITIC_SPINE_DEVELOPMENT	0.10706	0.798313	0.011501	0.821742	0.075095	0.770199
GOBP_REGULATION_OF_ESTABLISHMENT_OF_PROTEIN_LOCALIZATION_TO_MITOCHONDRION	0.10629	0.798313	0.68471	0.996644	0.018044	0.701926
GOBP_REGULATION_OF_MULTICELLULAR_ORGANISM_GROWTH	0.10652	0.798313	0.50461	0.990447	0.012235	0.682519
GOBP_REGULATION_OF_PIGMENTATION	0.10649	0.798313	0.81409	0.996644	0.067699	0.759783
GOBP_SOMATIC_MOTOR_NEURON_DIFFERENTIATION	0.10686	0.798313	0.73234	0.996644	0.10287	0.792093
GOBP_THYMUS_DEVELOPMENT	0.10635	0.798313	0.78344	0.996644	0.39109	0.913905
GOBP_TRANSFORMING_GROWTH_FACTOR_BETA2_PRODUCTION	0.10743	0.798313	0.57213	0.992406	0.13642	0.803541
GOBP_TRYPTOPHAN_CATABOLIC_PROCESS_TO_KYNURENINE	0.10749	0.798313	0.82062	0.996644	0.10829	0.794871
GOCC_GOLGI_APPARATUS_SUBCOMPARTMENT	0.10736	0.798313	0.30999	0.975841	0.070259	0.759783
GOCC_MHC_CLASS_I_PEPTIDE_LOADING_COMPLEX	0.10819	0.798313	0.96471	0.999786	0.26069	0.868546
GOCC_MISMATCH_REPAIR_COMPLEX	0.10661	0.798313	0.82736	0.996644	0.22546	0.852708
GOCC_SECRETORY_VESICLE	0.10775	0.798313	0.081827	0.94418	0.36011	0.904237
GOCC_TRANSCRIPTION_EXPORT_COMPLEX	0.10506	0.798313	0.32459	0.975841	0.04842	0.747858
GOMF_ALPHA_2A_ADRENERGIC_RECEPTOR_BINDING	0.10621	0.798313	0.031906	0.893019	0.017215	0.701926
GOMF_ATPASE_BINDING	0.10681	0.798313	0.92763	0.998187	0.19343	0.841496
GOMF_CHITINASE_ACTIVITY	0.10582	0.798313	0.81327	0.996644	0.097644	0.786467
GOMF_HEAT_SHOCK_PROTEIN_BINDING	0.10578	0.798313	0.81185	0.996644	0.093714	0.786467
GOMF_PROTEIN_GERANYLGERANYLTRANSFERASE_ACTIVITY	0.10548	0.798313	0.37823	0.980393	0.15588	0.816934
HATADA_METHYLATED_IN_LUNG_CANCER_DN	0.10792	0.798313	0.89201	0.997416	0.23406	0.855806
KAAB_HEART_ATRIUM_VS_VENTRICLE_UP	0.10708	0.798313	0.835	0.996644	0.71271	0.976381
KEGG_ALPHA_LINOLENIC_ACID_METABOLISM	0.10544	0.798313	0.52732	0.99061	0.078945	0.776116
KEGG_PATHWAYS_IN_CANCER	0.10485	0.798313	0.22806	0.969081	0.1294	0.800963
KIM_MYCL1_AMPLIFICATION_TARGETS_UP	0.10617	0.798313	0.90484	0.997416	0.23042	0.854498
KUMAMOTO_RESPONSE_TO_NUTLIN_3A_DN	0.10818	0.798313	0.87887	0.997333	0.1903	0.83879
LIU_IL13_PRIMING_MODEL	0.10648	0.798313	0.8632	0.997333	0.54264	0.94354
PID_CDC42_PATHWAY	0.10519	0.798313	0.30776	0.975841	0.284	0.878693
REACTOME_CASPASE_MEDIATED_CLEAVAGE_OF_CYTOSKELETAL_PROTEINS	0.10785	0.798313	0.59867	0.994221	0.11393	0.795489
REACTOME_COOPERATION_OF_PDCL_PHLP1_AND_TRIC_CCT_IN_G_PROTEIN_BETA_FOLDING	0.10515	0.798313	0.042883	0.918011	0.080439	0.777546
REACTOME_FOXO_MEDIATED_TRANSCRIPTION	0.10746	0.798313	0.073945	0.94418	0.061173	0.754454
REACTOME_HDL_CLEARANCE	0.10497	0.798313	0.032444	0.893019	0.057138	0.754454
REACTOME_HIV_LIFE_CYCLE	0.10593	0.798313	0.53952	0.99061	0.028904	0.731645
REACTOME_INHIBITION_OF_REPLICATION_INITIATION_OF_DAMAGED_DNA_BY_RB1_E2F1	0.10729	0.798313	0.94661	0.999448	0.20103	0.847555
REACTOME_INTERLEUKIN_6_FAMILY_SIGNALING	0.10761	0.798313	0.34449	0.979404	0.025609	0.720067
REACTOME_NR1H2_NR1H3_REGULATE_GENE_EXPRESSION_TO_LIMIT_CHOLESTEROL_UPTAKE	0.10719	0.798313	0.63334	0.995098	0.10768	0.794793
REACTOME_OPIOID_SIGNALLING	0.10817	0.798313	0.3776	0.980393	0.074399	0.770199
REACTOME_PINK1_PRKN_MEDIATED_MITOPHAGY	0.10621	0.798313	0.83393	0.996644	0.2116	0.849449
REACTOME_SIGNALING_BY_ROBO_RECEPTORS	0.1066	0.798313	0.76799	0.996644	0.11844	0.799471
REACTOME_SULFIDE_OXIDATION_TO_SULFATE	0.10817	0.798313	0.23935	0.969081	0.46294	0.929802
SNIJDERS_AMPLIFIED_IN_HEAD_AND_NECK_TUMORS	0.10722	0.798313	0.54779	0.99105	0.053119	0.750863
STREICHER_LSM1_TARGETS_UP	0.10736	0.798313	0.04211	0.918011	0.015922	0.700046
TUOMISTO_TUMOR_SUPPRESSION_BY_COL13A1_DN	0.10583	0.798313	0.59508	0.994221	0.10542	0.794518
VILLANUEVA_LIVER_CANCER_KRT19_UP	0.10664	0.798313	0.87921	0.997333	0.072193	0.767276
WP_COMPLEMENT_SYSTEM_IN_NEURONAL_DEVELOPMENT_AND_PLASTICITY	0.1066	0.798313	0.72427	0.996644	0.11262	0.795489
WP_HEREDITARY_LEIOMYOMATOSIS_AND_RENAL_CELL_CARCINOMA_PATHWAY	0.10573	0.798313	0.88494	0.997416	0.095366	0.786467
WP_IL1_AND_MEGAKARYOCYTES_IN_OBESITY	0.10586	0.798313	0.12375	0.949842	0.012743	0.682519
WP_NEUROINFLAMMATION_AND_GLUTAMATERGIC_SIGNALING	0.10497	0.798313	0.3003	0.975841	0.041496	0.747858
GOBP_NEGATIVE_REGULATION_OF_CARDIAC_MUSCLE_TISSUE_GROWTH	0.10826	0.798335	0.26079	0.97112	0.1335	0.800963
GOMF_LYSOPHOSPHATIDIC_ACID_BINDING	0.10833	0.798403	0.33133	0.975841	0.63601	0.962253
GOMF_SELENIUM_BINDING	0.10841	0.798403	0.088653	0.946312	0.093283	0.786467
REACTOME_FRUCTOSE_METABOLISM	0.10841	0.798403	0.70751	0.996644	0.16439	0.817722
BARRIER_COLON_CANCER_RECURRENCE_UP	0.1091	0.798624	0.90266	0.997416	0.094466	0.786467
BIOCARTA_CARM_ER_PATHWAY	0.11067	0.798624	0.14973	0.964845	0.20217	0.847555
BIOCARTA_ERBB4_PATHWAY	0.10886	0.798624	0.56919	0.992219	0.058078	0.754454
GOBP_CALCIUM_ION_EXPORT_ACROSS_PLASMA_MEMBRANE	0.10866	0.798624	0.80642	0.996644	0.12003	0.800094
GOBP_CRANIAL_NERVE_MORPHOGENESIS	0.11093	0.798624	0.81504	0.996644	0.27007	0.873934
GOBP_CRANIAL_NERVE_STRUCTURAL_ORGANIZATION	0.11077	0.798624	0.44369	0.983411	0.11191	0.795489
GOBP_DETECTION_OF_MECHANICAL_STIMULUS_INVOLVED_IN_SENSORY_PERCEPTION_OF_PAIN	0.10855	0.798624	0.095255	0.946312	0.1026	0.792093
GOBP_EMBRYONIC_FORELIMB_MORPHOGENESIS	0.10858	0.798624	0.78708	0.996644	0.24577	0.861715
GOBP_ENDOCRINE_PANCREAS_DEVELOPMENT	0.11037	0.798624	0.30183	0.975841	0.20829	0.84851
GOBP_ESTABLISHMENT_OF_RNA_LOCALIZATION	0.10948	0.798624	0.34678	0.979404	0.13203	0.800963
GOBP_ESTROUS_CYCLE	0.10926	0.798624	0.13747	0.953735	0.37354	0.909024
GOBP_HISTONE_H3_K36_DEMETHYLATION	0.10929	0.798624	0.67942	0.996644	0.30735	0.883455
GOBP_INFLAMMATORY_RESPONSE	0.11001	0.798624	0.11429	0.946312	0.084321	0.782054
GOBP_INTRACELLULAR_PH_ELEVATION	0.1097	0.798624	0.17094	0.965405	0.53855	0.942984
GOBP_MICROTUBULE_NUCLEATION	0.10974	0.798624	0.71274	0.996644	0.14855	0.809235
GOBP_NEGATIVE_REGULATION_OF_PROTEOLYSIS_INVOLVED_IN_PROTEIN_CATABOLIC_PROCESS	0.11073	0.798624	0.27779	0.975841	0.10609	0.794536
GOBP_NEGATIVE_REGULATION_OF_SYNAPTIC_TRANSMISSION_GLUTAMATERGIC	0.10941	0.798624	0.50922	0.99061	0.12288	0.800963
GOBP_NEGATIVE_REGULATION_OF_TELOMERE_MAINTENANCE_VIA_TELOMERASE	0.10977	0.798624	0.49274	0.989497	0.1865	0.83424
GOBP_PHOSPHOLIPID_BIOSYNTHETIC_PROCESS	0.10986	0.798624	0.50328	0.990197	0.39091	0.913735
GOBP_POSITIVE_REGULATION_OF_ACROSOME_REACTION	0.11099	0.798624	0.47651	0.987799	0.078179	0.775586
GOBP_POSITIVE_REGULATION_OF_FEAR_RESPONSE	0.11083	0.798624	0.048783	0.918011	0.13004	0.800963
GOBP_POSITIVE_REGULATION_OF_SMALL_MOLECULE_METABOLIC_PROCESS	0.1103	0.798624	0.35322	0.980393	0.1633	0.817722
GOBP_POSITIVE_REGULATION_OF_T_HELPER_17_CELL_DIFFERENTIATION	0.11024	0.798624	0.90708	0.997416	0.32381	0.887406
GOBP_PROTEIN_LOCALIZATION_TO_PRESYNAPSE	0.10951	0.798624	0.64677	0.996644	0.56098	0.946886
GOBP_REGULATION_OF_CDC42_PROTEIN_SIGNAL_TRANSDUCTION	0.11005	0.798624	0.22181	0.969081	0.085206	0.782194
GOBP_REGULATION_OF_HISTONE_MODIFICATION	0.11054	0.798624	0.77033	0.996644	0.16334	0.817722
GOBP_REGULATION_OF_SKELETAL_MUSCLE_FIBER_DEVELOPMENT	0.11032	0.798624	0.58242	0.994069	0.070418	0.759783
GOBP_RESPONSE_TO_PAIN	0.11078	0.798624	0.027085	0.883116	0.2083	0.84851
GOCC_CENTRIOLAR_SATELLITE	0.11107	0.798624	0.028133	0.885511	0.10362	0.792093
GOCC_PHAGOCYTIC_VESICLE	0.11017	0.798624	0.39286	0.980393	0.14285	0.804284
GOMF_2_OXOGLUTARATE_DEPENDENT_DIOXYGENASE_ACTIVITY	0.10866	0.798624	0.92747	0.998187	0.17604	0.822181
GOMF_GDP_DISSOCIATION_INHIBITOR_BINDING	0.11043	0.798624	0.3796	0.980393	0.12672	0.800963
GOMF_GLYCOLIPID_BINDING	0.11095	0.798624	0.92083	0.997825	0.64633	0.964378
GOMF_LIPOPROTEIN_PARTICLE_RECEPTOR_ACTIVITY	0.10938	0.798624	0.78086	0.996644	0.14857	0.809235
GOMF_MONOAMINE_TRANSMEMBRANE_TRANSPORTER_ACTIVITY	0.11078	0.798624	0.48667	0.987969	0.10702	0.794793
GOMF_NF_KAPPAB_INDUCING_KINASE_ACTIVITY	0.10975	0.798624	0.14854	0.96472	0.42044	0.920332
GOMF_NUCLEOSOMAL_DNA_BINDING	0.10996	0.798624	0.25744	0.969605	0.59157	0.952889
GOMF_RNA_POLYMERASE_II_CORE_PROMOTER_SEQUENCE_SPECIFIC_DNA_BINDING	0.11003	0.798624	0.993	0.999979	0.20697	0.84851
GOMF_SOLUTE_INORGANIC_ANION_ANTIPORTER_ACTIVITY	0.11	0.798624	0.79891	0.996644	0.076102	0.773
HOEGERKORP_CD44_TARGETS_DIRECT_UP	0.11025	0.798624	0.44323	0.983411	0.12066	0.800539
MEBARKI_HCC_PROGENITOR_WNT_DN_CTNNB1_INDEPENDENT	0.10905	0.798624	0.46113	0.985598	0.27568	0.876067
MYLLYKANGAS_AMPLIFICATION_HOT_SPOT_2	0.10924	0.798624	0.64269	0.996348	0.090211	0.786133
NIKOLSKY_BREAST_CANCER_12Q13_Q21_AMPLICON	0.11089	0.798624	0.82512	0.996644	0.22256	0.851474
OHM_EMBRYONIC_CARCINOMA_UP	0.10924	0.798624	0.39156	0.980393	0.06906	0.759783
OUYANG_PROSTATE_CANCER_PROGRESSION_UP	0.11009	0.798624	0.12374	0.949842	0.11909	0.799771
PRAMOONJAGO_SOX4_TARGETS_DN	0.10988	0.798624	0.12653	0.949842	0.15767	0.816934
RASHI_RESPONSE_TO_IONIZING_RADIATION_5	0.11105	0.798624	0.046772	0.918011	0.052245	0.75036
REACTOME_APOPTOTIC_CLEAVAGE_OF_CELLULAR_PROTEINS	0.1091	0.798624	0.61199	0.994221	0.032297	0.735282
REACTOME_G_PROTEIN_MEDIATED_EVENTS	0.11072	0.798624	0.8894	0.997416	0.011174	0.682519
REACTOME_ORGANIC_CATION_TRANSPORT	0.10916	0.798624	0.48441	0.987799	0.21013	0.848957
REACTOME_REGULATION_OF_COMMISSURAL_AXON_PATHFINDING_BY_SLIT_AND_ROBO	0.10965	0.798624	0.84058	0.996644	0.030782	0.732554
REACTOME_RNA_POLYMERASE_I_TRANSCRIPTION	0.10945	0.798624	0.83202	0.996644	0.22028	0.850482
REACTOME_SIGNALING_BY_CTNNB1_PHOSPHO_SITE_MUTANTS	0.10952	0.798624	0.29359	0.975841	0.1484	0.809087
WEBER_METHYLATED_LCP_IN_SPERM_UP	0.11059	0.798624	0.42324	0.980393	0.055573	0.754454
WP_SCFA_AND_SKELETAL_MUSCLE_SUBSTRATE_METABOLISM	0.10871	0.798624	0.66388	0.996644	0.16407	0.817722
WP_SMALL_CELL_LUNG_CANCER	0.11026	0.798624	0.70765	0.996644	0.076805	0.773214
REACTOME_IRON_UPTAKE_AND_TRANSPORT	0.1112	0.799221	0.83171	0.996644	0.02715	0.722766
GOMF_MYOSIN_HEAVY_CHAIN_BINDING	0.11137	0.800104	0.11106	0.946312	0.21634	0.850482
GOBP_POSITIVE_REGULATION_OF_PEPTIDE_SECRETION	0.11143	0.800147	0.84632	0.996644	0.23343	0.85468
GOMF_RRNA_CYTOSINE_METHYLTRANSFERASE_ACTIVITY	0.11147	0.800147	0.32779	0.975841	0.1998	0.847555
GOBP_POSITIVE_REGULATION_OF_FATTY_ACID_TRANSPORT	0.11154	0.800311	0.38522	0.980393	0.17235	0.818628
GOBP_NEGATIVE_REGULATION_OF_SIGNAL_TRANSDUCTION_IN_ABSENCE_OF_LIGAND	0.11165	0.800425	0.16885	0.964845	0.086522	0.782194
GOBP_POSITIVE_REGULATION_OF_DEFENSE_RESPONSE_TO_BACTERIUM	0.11164	0.800425	0.12588	0.949842	0.13488	0.800963
GOBP_10_FORMYLTETRAHYDROFOLATE_METABOLIC_PROCESS	0.11233	0.801008	0.2883	0.975841	0.27548	0.876067
GOBP_ADRENAL_GLAND_DEVELOPMENT	0.11316	0.801008	0.11497	0.946312	0.19418	0.841496
GOBP_BEHAVIORAL_RESPONSE_TO_NICOTINE	0.11311	0.801008	0.62303	0.994221	0.23428	0.856017
GOBP_CENTRAL_NERVOUS_SYSTEM_NEURON_DEVELOPMENT	0.11281	0.801008	0.50039	0.989624	0.12299	0.800963
GOBP_EXPORT_FROM_CELL	0.11241	0.801008	0.72039	0.996644	0.11682	0.799471
GOBP_INSULIN_RECEPTOR_SIGNALING_PATHWAY	0.11315	0.801008	0.65162	0.996644	0.47909	0.934104
GOBP_INTERNEURON_MIGRATION_FROM_THE_SUBPALLIUM_TO_THE_CORTEX	0.11313	0.801008	0.62669	0.994992	0.20192	0.847555
GOBP_LEUCINE_CATABOLIC_PROCESS	0.11338	0.801008	0.7838	0.996644	0.13235	0.800963
GOBP_MEMBRANE_REPOLARIZATION_DURING_VENTRICULAR_CARDIAC_MUSCLE_CELL_ACTION_POTENTIAL	0.11307	0.801008	0.29511	0.975841	0.13067	0.800963
GOBP_OLFACTORY_BULB_INTERNEURON_DEVELOPMENT	0.11338	0.801008	0.54778	0.99105	0.033136	0.735744
GOBP_PH_REDUCTION	0.11229	0.801008	0.2871	0.975841	0.22374	0.852114
GOBP_POSITIVE_REGULATION_OF_AMYLOID_FIBRIL_FORMATION	0.11291	0.801008	0.3788	0.980393	0.1791	0.827343
GOBP_PTERIDINE_CONTAINING_COMPOUND_METABOLIC_PROCESS	0.11311	0.801008	0.57304	0.992417	0.090935	0.786467
GOBP_REGULATION_OF_FEMALE_RECEPTIVITY	0.11268	0.801008	0.36014	0.980393	0.24797	0.863894
GOBP_RENAL_SODIUM_EXCRETION	0.11217	0.801008	0.91756	0.997416	0.16784	0.81859
GOBP_RRNA_TRANSPORT	0.11298	0.801008	0.83832	0.996644	0.23637	0.857126
GOBP_VENTRICULAR_TRABECULA_MYOCARDIUM_MORPHOGENESIS	0.11265	0.801008	0.84689	0.996644	0.026424	0.720067
GOCC_POSTSYNAPSE	0.11208	0.801008	0.92747	0.998187	0.14247	0.804284
GOCC_TIM23_MITOCHONDRIAL_IMPORT_INNER_MEMBRANE_TRANSLOCASE_COMPLEX	0.1132	0.801008	0.23907	0.969081	0.12239	0.800963
GOMF_CYCLIC_NUCLEOTIDE_PHOSPHODIESTERASE_ACTIVITY	0.11206	0.801008	0.65886	0.996644	0.2313	0.854498
GOMF_HISTONE_H3K4_DEMETHYLASE_ACTIVITY	0.11321	0.801008	0.9771	0.999979	0.44237	0.925846
GOMF_HISTONE_H3K9ME2_METHYLTRANSFERASE_ACTIVITY	0.11202	0.801008	0.18662	0.966794	0.13861	0.803889
GOMF_PHOSPHOLIPID_TRANSPORTER_ACTIVITY	0.11324	0.801008	0.35609	0.980393	0.039613	0.747858
GOMF_PHOSPHOPROTEIN_PHOSPHATASE_ACTIVITY	0.11237	0.801008	0.072913	0.94418	0.14325	0.804284
GOMF_S_ACYLTRANSFERASE_ACTIVITY	0.11264	0.801008	0.92335	0.998187	0.12379	0.800963
POOLA_INVASIVE_BREAST_CANCER_UP	0.11326	0.801008	0.91844	0.997416	0.1183	0.799471
REACTOME_CHROMATIN_MODIFYING_ENZYMES	0.11315	0.801008	0.43962	0.983411	0.15365	0.815614
REACTOME_E2F_MEDIATED_REGULATION_OF_DNA_REPLICATION	0.11266	0.801008	0.97807	0.999979	0.38497	0.910869
REACTOME_EUKARYOTIC_TRANSLATION_INITIATION	0.11333	0.801008	0.85446	0.996644	0.27193	0.874584
REACTOME_NECTIN_NECL_TRANS_HETERODIMERIZATION	0.11185	0.801008	0.83282	0.996644	0.080248	0.777546
REACTOME_REGULATION_OF_EXPRESSION_OF_SLITS_AND_ROBOS	0.11284	0.801008	0.75763	0.996644	0.071826	0.766046
REACTOME_YAP1_AND_WWTR1_TAZ_STIMULATED_GENE_EXPRESSION	0.11195	0.801008	0.94717	0.999512	0.061531	0.754454
VECCHI_GASTRIC_CANCER_EARLY_DN	0.11259	0.801008	0.99482	0.999979	0.088822	0.784907
WAKABAYASHI_ADIPOGENESIS_PPARG_BOUND_8D	0.11312	0.801008	0.71235	0.996644	0.39138	0.914331
ZWANG_CLASS_1_TRANSIENTLY_INDUCED_BY_EGF	0.11314	0.801008	0.26377	0.97112	0.010499	0.673719
GOMF_TROPOMYOSIN_BINDING	0.11356	0.801947	0.6975	0.996644	0.024085	0.720067
YAGI_AML_RELAPSE_PROGNOSIS	0.11363	0.802108	0.9224	0.998187	0.14044	0.804284
GOBP_NEGATIVE_REGULATION_OF_PLATELET_ACTIVATION	0.11378	0.802712	0.04593	0.918011	0.20367	0.847555
GOBP_NEGATIVE_REGULATION_OF_STEM_CELL_PROLIFERATION	0.11381	0.802712	0.79348	0.996644	0.16909	0.81859
BLANCO_MELO_INFLUENZA_A_INFECTION_A594_CELLS_DN	0.11462	0.803142	0.0061863	0.74224	0.10801	0.794793
BURTON_ADIPOGENESIS_PEAK_AT_16HR	0.11418	0.803142	0.82113	0.996644	0.32101	0.886922
GENTILE_UV_RESPONSE_CLUSTER_D4	0.11471	0.803142	0.27344	0.97458	0.26882	0.873049
GOBP_NEUROMUSCULAR_SYNAPTIC_TRANSMISSION	0.11471	0.803142	0.28136	0.975841	0.017891	0.701926
GOBP_REGULATION_OF_G_PROTEIN_COUPLED_RECEPTOR_SIGNALING_PATHWAY	0.11449	0.803142	0.15933	0.964845	0.10334	0.792093
GOBP_REGULATION_OF_RESPIRATORY_SYSTEM_PROCESS	0.11463	0.803142	0.84833	0.996644	0.14114	0.804284
GOBP_ROUNDABOUT_SIGNALING_PATHWAY	0.1141	0.803142	0.60499	0.994221	0.09931	0.789495
GOCC_FACIT_COLLAGEN_TRIMER	0.11451	0.803142	0.69676	0.996644	0.27281	0.875064
GOCC_RECEPTOR_COMPLEX	0.114	0.803142	0.50148	0.989857	0.068829	0.759783
GOMF_CHANNEL_INHIBITOR_ACTIVITY	0.11491	0.803142	0.28078	0.975841	0.10578	0.794518
GOMF_MAP_KINASE_TYROSINE_SERINE_THREONINE_PHOSPHATASE_ACTIVITY	0.11472	0.803142	0.81017	0.996644	0.093644	0.786467
GOMF_NAD_P_H_DEHYDROGENASE_QUINONE_ACTIVITY	0.1146	0.803142	0.58886	0.994221	0.030269	0.732554
ODONNELL_TFRC_TARGETS_DN	0.11483	0.803142	0.25936	0.97112	0.02392	0.720067
PID_HDAC_CLASSIII_PATHWAY	0.11478	0.803142	0.024941	0.876285	0.10923	0.794871
REACTOME_METABOLISM_OF_PORPHYRINS	0.11436	0.803142	0.58026	0.994069	0.024178	0.720067
REACTOME_NOTCH4_INTRACELLULAR_DOMAIN_REGULATES_TRANSCRIPTION	0.11392	0.803142	0.43176	0.982274	0.27698	0.876983
REACTOME_XENOBIOTICS	0.11478	0.803142	0.92268	0.998187	0.33763	0.893212
SCHLOSSER_MYC_AND_SERUM_RESPONSE_SYNERGY	0.11427	0.803142	0.6584	0.996644	0.087223	0.782194
WOOD_EBV_EBNA1_TARGETS_UP	0.11489	0.803142	0.66555	0.996644	0.14875	0.809438
WP_EICOSANOID_SYNTHESIS	0.11423	0.803142	0.69804	0.996644	0.068389	0.759783
WP_INTEGRATED_CANCER_PATHWAY	0.11467	0.803142	0.2743	0.975219	0.020336	0.711975
WP_MICRORNAS_IN_CARDIOMYOCYTE_HYPERTROPHY	0.11461	0.803142	0.39288	0.980393	0.41583	0.919371
GOBP_REVERSE_CHOLESTEROL_TRANSPORT	0.11498	0.803301	0.46539	0.985985	0.0978	0.786467
BIOCARTA_NOTCH_PATHWAY	0.11541	0.803412	0.45159	0.983706	0.031048	0.732554
GOBP_SKELETAL_MUSCLE_CELL_DIFFERENTIATION	0.11527	0.803412	0.10788	0.946312	0.26231	0.868546
GOCC_RNA_POLYMERASE_COMPLEX	0.11556	0.803412	0.7188	0.996644	0.06639	0.759783
GOMF_DNA_DAMAGE_SENSOR_ACTIVITY	0.11538	0.803412	0.45142	0.983706	0.11477	0.795901
GOMF_G_PROTEIN_COUPLED_AMINE_RECEPTOR_ACTIVITY	0.11532	0.803412	0.34542	0.979404	0.20568	0.84851
GOMF_INTERLEUKIN_6_RECEPTOR_BINDING	0.11511	0.803412	0.31048	0.975841	0.014867	0.695994
GOMF_RAGE_RECEPTOR_BINDING	0.11507	0.803412	0.1096	0.946312	0.15641	0.816934
KIM_MYCN_AMPLIFICATION_TARGETS_DN	0.11561	0.803412	0.31922	0.975841	0.19377	0.841496
MIKKELSEN_MCV6_LCP_WITH_H3K4ME3	0.11559	0.803412	0.02242	0.876285	0.051394	0.747858
OUELLET_CULTURED_OVARIAN_CANCER_INVASIVE_VS_LMP_UP	0.11536	0.803412	0.35065	0.980198	0.054393	0.754454
REACTOME_CELL_CELL_JUNCTION_ORGANIZATION	0.11548	0.803412	0.48661	0.987969	0.028943	0.731645
REACTOME_INTERLEUKIN_9_SIGNALING	0.11547	0.803412	0.35258	0.980393	0.063742	0.756936
ZHENG_GLIOBLASTOMA_PLASTICITY_DN	0.11523	0.803412	0.87888	0.997333	0.34604	0.898156
WP_ANTIVIRAL_AND_ANTIINFLAMMATORY_EFFECTS_OF_NRF2_ON_SARSCOV2_PATHWAY	0.11567	0.8035	0.35855	0.980393	0.29489	0.880637
CHEN_PDGF_TARGETS	0.1158	0.803735	0.32089	0.975841	0.048486	0.747858
GOBP_DNA_SYNTHESIS_INVOLVED_IN_DNA_REPAIR	0.11626	0.803735	0.61594	0.994221	0.44889	0.927308
GOBP_FUCOSE_METABOLIC_PROCESS	0.11607	0.803735	0.00071002	0.484119	0.032568	0.735282
GOBP_IRON_ION_IMPORT_ACROSS_PLASMA_MEMBRANE	0.11617	0.803735	0.54124	0.99061	0.69207	0.971219
GOBP_KERATINOCYTE_PROLIFERATION	0.11628	0.803735	0.52832	0.99061	0.18738	0.834791
GOBP_LEPTIN_MEDIATED_SIGNALING_PATHWAY	0.11646	0.803735	0.11446	0.946312	0.052743	0.750362
GOMF_AROMATASE_ACTIVITY	0.11618	0.803735	0.83786	0.996644	0.33043	0.889792
GOMF_HYDROLASE_ACTIVITY_ACTING_ON_ESTER_BONDS	0.11591	0.803735	0.63462	0.995211	0.36194	0.904237
GOMF_MOLECULAR_ADAPTOR_ACTIVITY	0.11605	0.803735	0.49617	0.989624	0.61256	0.956611
GOMF_OXYGEN_BINDING	0.11585	0.803735	0.97713	0.999979	0.030487	0.732554
GOMF_PHOSPHORIC_ESTER_HYDROLASE_ACTIVITY	0.11628	0.803735	0.81165	0.996644	0.40461	0.91712
GOMF_PROTEIN_SERINE_THREONINE_KINASE_BINDING	0.11638	0.803735	0.30726	0.975841	0.38328	0.910607
NAM_FXYD5_TARGETS_DN	0.11645	0.803735	0.34857	0.97965	0.22708	0.853966
REACTOME_DEFECTIVE_CHST3_CAUSES_SEDCJD	0.11636	0.803735	0.82765	0.996644	0.13268	0.800963
REACTOME_SULFUR_AMINO_ACID_METABOLISM	0.1161	0.803735	0.54799	0.99105	0.23433	0.856017
WP_METABOLIC_PATHWAY_OF_LDL_HDL_AND_TG_INCLUDING_DISEASES	0.11645	0.803735	0.44487	0.983411	0.1985	0.847396
GOBP_ESTABLISHMENT_OF_ENDOTHELIAL_BARRIER	0.11682	0.803973	0.44648	0.983411	0.19269	0.841475
GOBP_MEGAKARYOCYTE_DIFFERENTIATION	0.11684	0.803973	0.2477	0.969081	0.37501	0.909024
GOBP_PLASMA_MEMBRANE_ORGANIZATION	0.11667	0.803973	0.40097	0.980393	0.20935	0.84851
GOBP_PROTEIN_IMPORT_INTO_MITOCHONDRIAL_MATRIX	0.1169	0.803973	0.35131	0.980393	0.13881	0.803889
GOBP_REGULATION_OF_LENS_FIBER_CELL_DIFFERENTIATION	0.11665	0.803973	0.66096	0.996644	0.11177	0.795489
GOBP_SUPPRESSION_OF_VIRAL_RELEASE_BY_HOST	0.11666	0.803973	0.53316	0.99061	0.14764	0.807273
GROSS_HYPOXIA_VIA_ELK3_DN	0.11679	0.803973	0.66988	0.996644	0.33606	0.891854
NIKOLSKY_BREAST_CANCER_6P24_P22_AMPLICON	0.1168	0.803973	0.56069	0.99205	0.12745	0.800963
WP_OXYSTEROLS_DERIVED_FROM_CHOLESTEROL	0.11692	0.803973	0.42088	0.980393	0.18337	0.832278
CAVARD_LIVER_CANCER_MALIGNANT_VS_BENIGN	0.11759	0.804352	0.56884	0.992219	0.038649	0.747858
GOBP_COBALAMIN_METABOLIC_PROCESS	0.1173	0.804352	0.10432	0.946312	0.1625	0.817722
GOBP_HISTONE_H3_K4_TRIMETHYLATION	0.11717	0.804352	0.2383	0.969081	0.22941	0.854498
GOBP_LIGAND_GATED_ION_CHANNEL_SIGNALING_PATHWAY	0.11749	0.804352	0.072212	0.94418	0.15827	0.817378
GOBP_RADIAL_GLIAL_CELL_DIFFERENTIATION	0.11726	0.804352	0.55001	0.99105	0.041938	0.747858
GOBP_REGULATION_OF_GAMMA_AMINOBUTYRIC_ACID_SECRETION	0.1173	0.804352	0.31825	0.975841	0.067666	0.759783
GOBP_REGULATION_OF_HEART_MORPHOGENESIS	0.11759	0.804352	0.79499	0.996644	0.11599	0.799471
GOBP_REGULATION_OF_VIRAL_GENOME_REPLICATION	0.11743	0.804352	0.05946	0.923933	0.097745	0.786467
GOBP_SARCOPLASMIC_RETICULUM_CALCIUM_ION_TRANSPORT	0.11722	0.804352	0.88657	0.997416	0.60423	0.954684
GOMF_G_QUADRUPLEX_DNA_BINDING	0.11757	0.804352	0.091316	0.946312	0.56242	0.947862
GOMF_HISTONE_ACETYLTRANSFERASE_BINDING	0.11757	0.804352	0.017745	0.876285	0.074601	0.770199
REACTOME_INTERLEUKIN_35_SIGNALLING	0.11758	0.804352	0.78351	0.996644	0.098886	0.788962
REACTOME_MAP3K8_TPL2_DEPENDENT_MAPK1_3_ACTIVATION	0.11712	0.804352	0.048694	0.918011	0.044882	0.747858
GOMF_HYDROPEROXY_ICOSATETRAENOATE_DEHYDRATASE_ACTIVITY	0.11772	0.804867	0.60776	0.994221	0.15553	0.816934
KUROKAWA_LIVER_CANCER_EARLY_RECURRENCE_UP	0.11776	0.804867	0.39027	0.980393	0.12276	0.800963
GOBP_POSITIVE_REGULATION_OF_NUCLEOTIDE_BINDING_OLIGOMERIZATION_DOMAIN_CONTAINING_2_SIGNALING_PATHWAY	0.11798	0.80503	0.33854	0.979404	0.20122	0.847555
GOBP_PROTEIN_LOCALIZATION_TO_CILIARY_MEMBRANE	0.11816	0.80503	0.7677	0.996644	0.37876	0.910101
GOBP_REGULATION_OF_FATTY_ACID_METABOLIC_PROCESS	0.11802	0.80503	0.4094	0.980393	0.36656	0.905748
GOBP_TRANSFORMING_GROWTH_FACTOR_BETA_PRODUCTION	0.11809	0.80503	0.41628	0.980393	0.051823	0.749058
GOCC_PROTEIN_PHOSPHATASE_4_COMPLEX	0.11821	0.80503	0.44037	0.983411	0.21527	0.850482
HOFMANN_MYELODYSPLASTIC_SYNDROM_HIGH_RISK_DN	0.11819	0.80503	0.98262	0.999979	0.044817	0.747858
REACTOME_ESR_MEDIATED_SIGNALING	0.11799	0.80503	0.79799	0.996644	0.24164	0.858873
REACTOME_TRNA_AMINOACYLATION	0.11815	0.80503	0.26235	0.97112	0.0068336	0.648871
WP_NANOPARTICLE_TRIGGERED_AUTOPHAGIC_CELL_DEATH	0.1181	0.80503	0.40705	0.980393	0.11313	0.795489
GOBP_PIGMENT_CELL_DIFFERENTIATION	0.11826	0.805049	0.30564	0.975841	0.05738	0.754454
CHANDRAN_METASTASIS_TOP50_DN	0.11983	0.805391	0.75083	0.996644	0.38169	0.910101
GOBP_ACUTE_PHASE_RESPONSE	0.11938	0.805391	0.58297	0.994069	0.072863	0.768462
GOBP_BEHAVIORAL_RESPONSE_TO_PAIN	0.11991	0.805391	0.047157	0.918011	0.25551	0.866736
GOBP_CELLULAR_MODIFIED_AMINO_ACID_METABOLIC_PROCESS	0.11845	0.805391	0.78562	0.996644	0.20275	0.847555
GOBP_EPITHELIAL_TO_MESENCHYMAL_TRANSITION	0.11957	0.805391	0.11648	0.946312	0.16592	0.81859
GOBP_HISTONE_MODIFICATION	0.11989	0.805391	0.1608	0.964845	0.067172	0.759783
GOBP_PIGMENTATION	0.12007	0.805391	0.4238	0.980393	0.42739	0.921638
GOBP_POSITIVE_REGULATION_OF_ALPHA_BETA_T_CELL_PROLIFERATION	0.11936	0.805391	0.31373	0.975841	0.12209	0.800963
GOBP_POSITIVE_REGULATION_OF_SMOOTH_MUSCLE_CELL_MIGRATION	0.119	0.805391	0.084594	0.94418	0.40302	0.916592
GOBP_POSITIVE_REGULATION_OF_UTERINE_SMOOTH_MUSCLE_CONTRACTION	0.11989	0.805391	0.75701	0.996644	0.06397	0.757213
GOBP_REGULATION_OF_FAT_CELL_PROLIFERATION	0.11872	0.805391	0.36629	0.980393	0.1489	0.809736
GOBP_REGULATION_OF_GOLGI_ORGANIZATION	0.11841	0.805391	0.63363	0.995211	0.15403	0.815765
GOBP_REGULATION_OF_ICOSANOID_SECRETION	0.11862	0.805391	0.52153	0.99061	0.1492	0.810181
GOBP_REGULATION_OF_MITOCHONDRIAL_GENE_EXPRESSION	0.11904	0.805391	0.57064	0.992219	0.51913	0.939137
GOBP_REGULATION_OF_RENAL_SYSTEM_PROCESS	0.11941	0.805391	0.68385	0.996644	0.24066	0.858873
GOBP_SHORT_CHAIN_FATTY_ACID_METABOLIC_PROCESS	0.11966	0.805391	0.18867	0.966794	0.019501	0.708961
GOBP_TERTIARY_ALCOHOL_METABOLIC_PROCESS	0.11889	0.805391	0.48129	0.987799	0.025823	0.720067
GOBP_VASCULAR_ASSOCIATED_SMOOTH_MUSCLE_CONTRACTION	0.11924	0.805391	0.14753	0.962966	0.55813	0.945498
GOBP_VIRAL_PROCESS	0.11899	0.805391	0.014939	0.873216	0.079601	0.777546
GOCC_CCR4_NOT_CORE_COMPLEX	0.11857	0.805391	0.39647	0.980393	0.203	0.847555
GOCC_SECONDARY_LYSOSOME	0.12003	0.805391	0.45371	0.983706	0.33528	0.891674
GOCC_TERTIARY_GRANULE_MEMBRANE	0.11868	0.805391	0.30017	0.975841	0.24788	0.863894
GOCC_WEIBEL_PALADE_BODY	0.11931	0.805391	0.55368	0.99105	0.25631	0.867373
GOMF_PYROPHOSPHATE_HYDROLYSIS_DRIVEN_PROTON_TRANSMEMBRANE_TRANSPORTER_ACTIVITY	0.1201	0.805391	0.55371	0.99105	0.096066	0.786467
GOMF_RETINAL_DEHYDROGENASE_ACTIVITY	0.11974	0.805391	0.96871	0.999979	0.12399	0.800963
HOFMANN_MYELODYSPLASTIC_SYNDROM_RISK_DN	0.11997	0.805391	0.96963	0.999979	0.14406	0.804446
IVANOV_MUTATED_IN_COLON_CANCER	0.11928	0.805391	0.62381	0.994221	0.33651	0.892027
KEGG_PARKINSONS_DISEASE	0.11897	0.805391	0.4313	0.982274	0.025882	0.720067
KENNY_CTNNB1_TARGETS_UP	0.12011	0.805391	0.68221	0.996644	0.10538	0.794518
NAGASHIMA_NRG1_SIGNALING_DN	0.11907	0.805391	0.85297	0.996644	0.23118	0.854498
NOUZOVA_TRETINOIN_AND_H4_ACETYLATION	0.11921	0.805391	0.68281	0.996644	0.025198	0.720067
REACTOME_BETA_OXIDATION_OF_DECANOYL_COA_TO_OCTANOYL_COA_COA	0.11895	0.805391	0.098465	0.946312	0.15699	0.816934
REACTOME_PTK6_REGULATES_RHO_GTPASES_RAS_GTPASE_AND_MAP_KINASES	0.11886	0.805391	0.072283	0.94418	0.43047	0.923444
REACTOME_RUNX1_REGULATES_GENES_INVOLVED_IN_MEGAKARYOCYTE_DIFFERENTIATION_AND_PLATELET_FUNCTION	0.11984	0.805391	0.25049	0.969081	0.1623	0.817722
WILCOX_RESPONSE_TO_PROGESTERONE_UP	0.11846	0.805391	0.29307	0.975841	0.23201	0.85463
WP_COPPER_HOMEOSTASIS	0.11882	0.805391	0.17798	0.966794	0.0063374	0.648871
WP_FOXA2_PATHWAY	0.12005	0.805391	0.2255	0.969081	0.25762	0.868523
ZHANG_ADIPOGENESIS_BY_BMP7	0.11967	0.805391	0.46314	0.985713	0.42394	0.920863
FAELT_B_CLL_WITH_VH3_21_DN	0.12126	0.805625	0.82104	0.996644	0.22618	0.853192
FREDERICK_PRKCI_TARGETS	0.12053	0.805625	0.94769	0.999512	0.097926	0.786485
GOBP_ACTIVATION_OF_NF_KAPPAB_INDUCING_KINASE_ACTIVITY	0.12039	0.805625	0.30517	0.975841	0.13516	0.800963
GOBP_ALCOHOL_CATABOLIC_PROCESS	0.12036	0.805625	0.72112	0.996644	0.44114	0.9253
GOBP_BICARBONATE_TRANSPORT	0.12175	0.805625	0.93775	0.999087	0.091317	0.786467
GOBP_BRONCHUS_DEVELOPMENT	0.12065	0.805625	0.42473	0.980882	0.098625	0.788633
GOBP_CELL_CELL_SIGNALING_BY_WNT	0.12083	0.805625	0.46766	0.986698	0.28442	0.878693
GOBP_ERBB4_SIGNALING_PATHWAY	0.12148	0.805625	0.74746	0.996644	0.09205	0.786467
GOBP_GLUCOSAMINE_CONTAINING_COMPOUND_CATABOLIC_PROCESS	0.12179	0.805625	0.422	0.980393	0.12901	0.800963
GOBP_HISTONE_H2A_K119_MONOUBIQUITINATION	0.12113	0.805625	0.23737	0.969081	0.70515	0.975465
GOBP_LYMPHOCYTE_CHEMOTAXIS	0.1219	0.805625	0.1513	0.964845	0.051846	0.749058
GOBP_MESODERMAL_CELL_FATE_SPECIFICATION	0.1218	0.805625	0.93447	0.998921	0.010713	0.674239
GOBP_NEGATIVE_REGULATION_OF_GLUTAMATE_SECRETION	0.12169	0.805625	0.87997	0.997333	0.12076	0.800539
GOBP_POSITIVE_REGULATION_OF_ASPARTIC_TYPE_PEPTIDASE_ACTIVITY	0.12057	0.805625	0.054443	0.919684	0.037882	0.747858
GOBP_PRIMARY_MIRNA_PROCESSING	0.12126	0.805625	0.75867	0.996644	0.2901	0.87942
GOBP_PROTEIN_LIPOYLATION	0.1219	0.805625	0.33931	0.979404	0.051814	0.749058
GOBP_RECEPTOR_RECYCLING	0.12169	0.805625	0.2941	0.975841	0.65204	0.965257
GOBP_REGULATION_OF_DNA_DEMETHYLATION	0.12046	0.805625	0.74031	0.996644	0.44536	0.927308
GOBP_REGULATION_OF_GLYCOLYTIC_PROCESS	0.12124	0.805625	0.21585	0.968108	0.12376	0.800963
GOBP_REGULATION_OF_MITOCHONDRIAL_TRANSCRIPTION	0.12152	0.805625	0.58888	0.994221	0.37676	0.909906
GOBP_REGULATION_OF_PLATELET_DERIVED_GROWTH_FACTOR_RECEPTOR_BETA_SIGNALING_PATHWAY	0.12051	0.805625	0.55315	0.99105	0.17981	0.829086
GOBP_TUBE_MORPHOGENESIS	0.12046	0.805625	0.31878	0.975841	0.4233	0.920553
GOCC_CUL5_RING_UBIQUITIN_LIGASE_COMPLEX	0.12065	0.805625	0.56792	0.992219	0.28192	0.877549
GOMF_GANGLIOSIDE_BINDING	0.12137	0.805625	0.2541	0.969081	0.44653	0.927308
GOMF_GDP_BINDING	0.12111	0.805625	0.024793	0.876285	0.30861	0.883455
GOMF_MICROTUBULE_SEVERING_ATPASE_ACTIVITY	0.12153	0.805625	0.43949	0.983411	0.13409	0.800963
GOMF_NEUROTRANSMITTER_RECEPTOR_ACTIVITY	0.12117	0.805625	0.94475	0.999087	0.32327	0.887406
GOMF_WD40_REPEAT_DOMAIN_BINDING	0.12124	0.805625	0.16153	0.964845	0.019515	0.708961
HUTTMANN_B_CLL_POOR_SURVIVAL_UP	0.1205	0.805625	0.082885	0.94418	0.57615	0.949705
LOPEZ_TRANSLATION_VIA_FN1_SIGNALING	0.12198	0.805625	0.37919	0.980393	0.28888	0.879028
MIKKELSEN_ES_ICP_WITH_H3K27ME3	0.12189	0.805625	0.67554	0.996644	0.2748	0.876067
MIKKELSEN_MCV6_HCP_WITH_H3K27ME3	0.12204	0.805625	0.94018	0.999087	0.12088	0.800539
NIKOLSKY_BREAST_CANCER_7Q21_Q22_AMPLICON	0.12183	0.805625	0.048146	0.918011	0.026567	0.720067
REACTOME_COENZYME_A_BIOSYNTHESIS	0.12149	0.805625	0.81962	0.996644	0.035835	0.741858
REACTOME_COMPLEX_I_BIOGENESIS	0.12151	0.805625	0.92533	0.998187	0.019142	0.708961
REACTOME_CYP2E1_REACTIONS	0.12161	0.805625	0.37159	0.980393	0.24801	0.863894
SENGUPTA_NASOPHARYNGEAL_CARCINOMA_WITH_LMP1_UP	0.12075	0.805625	0.7543	0.996644	0.049554	0.747858
WEBER_METHYLATED_ICP_IN_FIBROBLAST	0.12116	0.805625	0.89712	0.997416	0.10642	0.794536
WP_HEPATITIS_C_AND_HEPATOCELLULAR_CARCINOMA	0.122	0.805625	0.20995	0.966794	0.022853	0.720067
WP_VITAMIN_DSENSITIVE_CALCIUM_SIGNALING_IN_DEPRESSION	0.12111	0.805625	0.4572	0.983706	0.18821	0.83595
BERGER_MBD2_TARGETS	0.12252	0.805995	0.051246	0.918011	0.073601	0.770199
GOBP_EMBRYONIC_BRAIN_DEVELOPMENT	0.12242	0.805995	0.28196	0.975841	0.085384	0.782194
GOBP_LUTEINIZING_HORMONE_SECRETION	0.1225	0.805995	0.83158	0.996644	0.065593	0.759783
GOBP_NEGATIVE_REGULATION_OF_CELL_MIGRATION_INVOLVED_IN_SPROUTING_ANGIOGENESIS	0.12222	0.805995	0.40574	0.980393	0.28807	0.878693
GOBP_NEGATIVE_REGULATION_OF_LIPOPROTEIN_METABOLIC_PROCESS	0.1222	0.805995	0.63852	0.995533	0.12894	0.800963
GOBP_PHOSPHOLIPID_TRANSLOCATION	0.12256	0.805995	0.47949	0.987799	0.059637	0.754454
GOBP_REGULATION_OF_HISTONE_METHYLATION	0.12231	0.805995	0.77132	0.996644	0.1337	0.800963
GOBP_REGULATION_OF_SALIVA_SECRETION	0.12253	0.805995	0.27299	0.97458	0.2128	0.850449
GOCC_CYTOPLASMIC_SIDE_OF_ENDOSOME_MEMBRANE	0.12257	0.805995	0.71104	0.996644	0.56066	0.946886
WP_VITAMIN_B12_METABOLISM	0.1224	0.805995	0.63049	0.994992	0.088776	0.784907
GOBP_REGULATION_OF_RESPONSE_TO_BIOTIC_STIMULUS	0.12274	0.806178	0.030616	0.885511	0.04392	0.747858
GOBP_TERPENOID_BIOSYNTHETIC_PROCESS	0.12274	0.806178	0.31812	0.975841	0.28808	0.878693
REACTOME_SIALIC_ACID_METABOLISM	0.12272	0.806178	0.66395	0.996644	0.18381	0.832851
GAVIN_FOXP3_TARGETS_CLUSTER_P4	0.12296	0.806706	0.71095	0.996644	0.26577	0.870556
GOBP_CELLULAR_RESPONSE_TO_ZINC_ION	0.12316	0.806706	0.82486	0.996644	0.013148	0.682519
GOBP_FEMALE_MEIOTIC_NUCLEAR_DIVISION	0.12317	0.806706	0.16543	0.964845	0.012949	0.682519
KEGG_WNT_SIGNALING_PATHWAY	0.12319	0.806706	0.19562	0.966794	0.025196	0.720067
PID_HNF3A_PATHWAY	0.12297	0.806706	0.14653	0.962966	0.048478	0.747858
REACTOME_ESTROGEN_DEPENDENT_NUCLEAR_EVENTS_DOWNSTREAM_OF_ESR_MEMBRANE_SIGNALING	0.1232	0.806706	0.76188	0.996644	0.070108	0.759783
REACTOME_PROTEIN_LOCALIZATION	0.1231	0.806706	0.8196	0.996644	0.2064	0.84851
TAYLOR_METHYLATED_IN_ACUTE_LYMPHOBLASTIC_LEUKEMIA	0.12287	0.806706	0.16325	0.964845	0.050275	0.747858
BIOCARTA_ACH_PATHWAY	0.12334	0.806756	0.96313	0.999786	0.20095	0.847555
GOBP_BODY_MORPHOGENESIS	0.12335	0.806756	0.20011	0.966794	0.030999	0.732554
GOBP_GMP_METABOLIC_PROCESS	0.12327	0.806756	0.18666	0.966794	0.19415	0.841496
GOBP_TRABECULA_MORPHOGENESIS	0.1234	0.806773	0.021187	0.876285	0.027913	0.730247
GOCC_ER_MEMBRANE_INSERTION_COMPLEX	0.12346	0.806855	0.020821	0.876285	0.12035	0.800539
BIOCARTA_PPARG_PATHWAY	0.12368	0.807282	0.69854	0.996644	0.092447	0.786467
GOBP_B_CELL_DIFFERENTIATION	0.12386	0.807282	0.22412	0.969081	0.39842	0.915654
GOBP_REGULATION_OF_CELLULAR_SENESCENCE	0.12377	0.807282	0.26057	0.97112	0.073754	0.770199
GOCC_RESPIRASOME	0.12364	0.807282	0.65819	0.996644	0.016534	0.700046
GOMF_PRE_MRNA_INTRONIC_BINDING	0.124	0.807282	0.14137	0.957615	0.33435	0.891674
GOMF_SEQUENCE_SPECIFIC_MRNA_BINDING	0.124	0.807282	0.46004	0.985375	0.3539	0.902203
GOMF_TAU_PROTEIN_BINDING	0.12397	0.807282	0.15218	0.964845	0.18174	0.830107
KEGG_PRION_DISEASES	0.124	0.807282	0.56604	0.992219	0.06199	0.754454
SENGUPTA_NASOPHARYNGEAL_CARCINOMA_DN	0.12372	0.807282	0.003	0.6802	0.048432	0.747858
WP_OXIDATIVE_STRESS_RESPONSE	0.124	0.807282	0.8084	0.996644	0.37194	0.909024
WHITFIELD_CELL_CYCLE_S	0.12409	0.807559	0.55478	0.99105	0.37156	0.908776
GU_PDEF_TARGETS_DN	0.12431	0.807819	0.038603	0.917851	0.29443	0.880637
REACTOME_REGULATION_OF_PYRUVATE_DEHYDROGENASE_PDH_COMPLEX	0.1242	0.807819	0.93553	0.998929	0.08781	0.782194
SEITZ_NEOPLASTIC_TRANSFORMATION_BY_8P_DELETION_DN	0.12432	0.807819	0.033509	0.897891	0.028749	0.731645
WP_MONOAMINE_GPCRS	0.12429	0.807819	0.17566	0.966794	0.22001	0.850482
BARRIER_CANCER_RELAPSE_TUMOR_SAMPLE_UP	0.12458	0.808239	0.1532	0.964845	0.36631	0.905748
GOBP_ACTIN_FILAMENT_ORGANIZATION	0.12481	0.808239	0.6444	0.996644	0.31764	0.885191
GOBP_CELLULAR_RESPONSE_TO_RETINOIC_ACID	0.12479	0.808239	0.45614	0.983706	0.10836	0.794871
GOBP_NEGATIVE_REGULATION_OF_LIPID_TRANSPORT	0.12485	0.808239	0.64046	0.9961	0.18112	0.829417
GOBP_T_CELL_EXTRAVASATION	0.12459	0.808239	0.26736	0.97282	0.081034	0.777775
HUTTMANN_B_CLL_POOR_SURVIVAL_DN	0.12456	0.808239	0.51138	0.99061	0.14089	0.804284
LEIN_ASTROCYTE_MARKERS	0.12455	0.808239	0.25061	0.969081	0.080693	0.777546
MULLIGHAN_MLL_SIGNATURE_1_DN	0.12465	0.808239	0.040633	0.918011	0.22338	0.851966
REACTOME_GLUTAMATE_AND_GLUTAMINE_METABOLISM	0.12474	0.808239	0.15486	0.964845	0.25293	0.86431
WP_PROTEOGLYCAN_BIOSYNTHESIS	0.12486	0.808239	0.44721	0.983456	0.26231	0.868546
GOBP_SEMAPHORIN_PLEXIN_SIGNALING_PATHWAY_INVOLVED_IN_NEURON_PROJECTION_GUIDANCE	0.12506	0.808918	0.16759	0.964845	0.022491	0.720067
GOMF_MITOCHONDRION_TARGETING_SEQUENCE_BINDING	0.12502	0.808918	0.91233	0.997416	0.17963	0.828481
GOMF_THIOL_OXIDASE_ACTIVITY	0.12511	0.808934	0.49162	0.989497	0.16431	0.817722
PIONTEK_PKD1_TARGETS_DN	0.12532	0.809984	0.039647	0.918011	0.37867	0.910101
GOMF_TRANSLATION_TERMINATION_FACTOR_ACTIVITY	0.12538	0.810063	0.0079511	0.752107	0.09024	0.786133
GOBP_GAMMA_AMINOBUTYRIC_ACID_SIGNALING_PATHWAY	0.12575	0.81025	0.78874	0.996644	0.37659	0.909906
GOBP_RESPONSE_TO_FOOD	0.12579	0.81025	0.54051	0.99061	0.080386	0.777546
GOBP_RESPONSE_TO_WATER	0.12548	0.81025	0.57705	0.993702	0.19497	0.84299
GOCC_GLYCOPROTEIN_IB_IX_V_COMPLEX	0.12565	0.81025	0.58387	0.994069	0.057393	0.754454
ONKEN_UVEAL_MELANOMA_DN	0.1256	0.81025	0.86522	0.997333	0.1258	0.800963
TURASHVILI_BREAST_DUCTAL_CARCINOMA_VS_LOBULAR_NORMAL_UP	0.12575	0.81025	0.95798	0.999786	0.36303	0.904898
WP_CANCER_IMMUNOTHERAPY_BY_CTLA4_BLOCKADE	0.12574	0.81025	0.13096	0.949842	0.058907	0.754454
WP_INHIBITION_OF_EXOSOME_BIOGENESIS_AND_SECRETION_BY_MANUMYCIN_A_IN_CRPC_CELLS	0.1257	0.81025	0.34678	0.979404	0.15884	0.817378
GOBP_CELLULAR_PROCESS_INVOLVED_IN_REPRODUCTION_IN_MULTICELLULAR_ORGANISM	0.12599	0.810405	0.96995	0.999979	0.027082	0.722766
GOBP_ONE_CARBON_COMPOUND_TRANSPORT	0.12604	0.810405	0.65585	0.996644	0.019959	0.711975
KARLSSON_TGFB1_TARGETS_UP	0.12603	0.810405	0.90934	0.997416	0.038557	0.747858
RIGGI_EWING_SARCOMA_PROGENITOR_UP	0.12606	0.810405	0.41727	0.980393	0.091267	0.786467
VANTVEER_BREAST_CANCER_METASTASIS_UP	0.1261	0.810405	0.43388	0.983411	0.40153	0.915897
WP_MODULATION_OF_PI3KAKTMTOR_SIGNALING_BY_BIOACTIVE_SPHINGOLIPIDS	0.12599	0.810405	0.5702	0.992219	0.03281	0.735282
GOBP_CERAMIDE_TRANSPORT	0.12625	0.811062	0.86858	0.997333	0.057828	0.754454
ACOSTA_PROLIFERATION_INDEPENDENT_MYC_TARGETS_DN	0.12665	0.811436	0.023067	0.876285	0.18508	0.833965
ALCALAY_AML_BY_NPM1_LOCALIZATION_DN	0.12638	0.811436	0.65567	0.996644	0.21763	0.850482
GOBP_NEGATIVE_REGULATION_OF_CIRCADIAN_RHYTHM	0.12656	0.811436	0.82	0.996644	0.34004	0.89457
GOCC_INHIBITORY_SYNAPSE	0.12668	0.811436	0.16469	0.964845	0.21195	0.849449
ONDER_CDH1_TARGETS_1_UP	0.12653	0.811436	0.28256	0.975841	0.17693	0.823552
REACTOME_DOWNREGULATION_OF_SMAD2_3_SMAD4_TRANSCRIPTIONAL_ACTIVITY	0.12669	0.811436	0.42957	0.982274	0.13449	0.800963
WP_HEPATOCYTE_GROWTH_FACTOR_RECEPTOR_SIGNALING	0.12653	0.811436	0.20629	0.966794	0.095049	0.786467
WP_NAD_BIOSYNTHESIS_II_FROM_TRYPTOPHAN	0.12641	0.811436	0.97759	0.999979	0.051606	0.747858
GOBP_NEGATIVE_REGULATION_OF_VIRAL_ENTRY_INTO_HOST_CELL	0.12679	0.811771	0.31446	0.975841	0.27751	0.877128
GOBP_CELLULAR_RESPONSE_TO_STEROL	0.12696	0.811942	0.95677	0.999786	0.062032	0.754454
GOBP_TRIGLYCERIDE_METABOLIC_PROCESS	0.12692	0.811942	0.36838	0.980393	0.083435	0.781969
GOMF_POTASSIUM_CHANNEL_INHIBITOR_ACTIVITY	0.12694	0.811942	0.34788	0.97965	0.2489	0.863961
GOBP_REGULATION_OF_EXTRINSIC_APOPTOTIC_SIGNALING_PATHWAY_IN_ABSENCE_OF_LIGAND	0.12708	0.812404	0.22216	0.969081	0.11416	0.795489
PID_FOXO_PATHWAY	0.12713	0.812419	0.12822	0.949842	0.082628	0.781969
GOBP_RESPONSE_TO_FOLLICLE_STIMULATING_HORMONE	0.12736	0.813341	0.45144	0.983706	0.090051	0.786133
GOCC_CLATHRIN_COATED_PIT	0.12737	0.813341	0.95561	0.999786	0.60462	0.954684
BOYLAN_MULTIPLE_MYELOMA_C_D_DN	0.12764	0.813515	0.6257	0.994767	0.41491	0.919371
GOBP_CIRCADIAN_SLEEP_WAKE_CYCLE_SLEEP	0.12762	0.813515	0.61515	0.994221	0.29868	0.882328
GOBP_NEGATIVE_REGULATION_OF_ACTIN_FILAMENT_BUNDLE_ASSEMBLY	0.12776	0.813515	0.39437	0.980393	0.062384	0.754454
GOBP_NEGATIVE_REGULATION_OF_CATABOLIC_PROCESS	0.12769	0.813515	0.48296	0.987799	0.1791	0.827343
GOBP_REGULATION_OF_RAB_PROTEIN_SIGNAL_TRANSDUCTION	0.12777	0.813515	0.18316	0.966794	0.25239	0.864284
GOBP_REGULATION_OF_SYSTEMIC_ARTERIAL_BLOOD_PRESSURE_BY_VASOPRESSIN	0.12778	0.813515	0.33257	0.975841	0.16131	0.817722
WP_NONALCOHOLIC_FATTY_LIVER_DISEASE	0.12746	0.813515	0.63927	0.995767	0.15456	0.815987
ZHAN_MULTIPLE_MYELOMA_HP_UP	0.12759	0.813515	0.038708	0.917851	0.066586	0.759783
GOBP_MICROTUBULE_CYTOSKELETON_ORGANIZATION_INVOLVED_IN_MITOSIS	0.12786	0.81372	0.077517	0.94418	0.27942	0.877128
GOBP_PROCESS_UTILIZING_AUTOPHAGIC_MECHANISM	0.12803	0.814006	0.17841	0.966794	0.14742	0.806848
GOBP_REGULATION_OF_NOTCH_SIGNALING_PATHWAY	0.12823	0.814006	0.39908	0.980393	0.075725	0.773
GOBP_XENOBIOTIC_TRANSPORT	0.12824	0.814006	0.045124	0.918011	0.21143	0.849449
GOCC_CYTOSKELETON_OF_PRESYNAPTIC_ACTIVE_ZONE	0.12811	0.814006	0.50402	0.990309	0.086464	0.782194
GOMF_OXO_ACID_LYASE_ACTIVITY	0.12798	0.814006	0.9846	0.999979	0.16312	0.817722
REACTOME_POSITIVE_EPIGENETIC_REGULATION_OF_RRNA_EXPRESSION	0.12819	0.814006	0.51132	0.99061	0.64167	0.963922
REACTOME_STAT5_ACTIVATION_DOWNSTREAM_OF_FLT3_ITD_MUTANTS	0.12818	0.814006	0.094079	0.946312	0.28486	0.878693
GOMF_CORECEPTOR_ACTIVITY	0.1283	0.814083	0.91836	0.997416	0.17248	0.818628
GOBP_HEPARAN_SULFATE_PROTEOGLYCAN_BIOSYNTHETIC_PROCESS	0.12839	0.81435	0.52961	0.99061	0.095339	0.786467
GOBP_ALPHA_AMINO_ACID_CATABOLIC_PROCESS	0.12848	0.814617	0.60814	0.994221	0.33074	0.889792
GOBP_DEVELOPMENTAL_PROCESS_INVOLVED_IN_REPRODUCTION	0.12877	0.81524	0.84094	0.996644	0.051225	0.747858
GOBP_LIPID_EXPORT_FROM_CELL	0.12872	0.81524	0.80722	0.996644	0.13428	0.800963
GOBP_POTASSIUM_ION_TRANSPORT	0.12873	0.81524	0.56503	0.992219	0.42637	0.921133
GOMF_INSULIN_LIKE_GROWTH_FACTOR_BINDING	0.12874	0.81524	0.70965	0.996644	0.078069	0.775586
GOBP_GLUTAMATE_RECEPTOR_SIGNALING_PATHWAY	0.12892	0.815886	0.183	0.966794	0.12857	0.800963
GOBP_GROWTH_HORMONE_RECEPTOR_SIGNALING_PATHWAY_VIA_JAK_STAT	0.12907	0.816227	0.4124	0.980393	0.10866	0.794871
KEGG_RIBOSOME	0.12907	0.816227	0.62337	0.994221	0.1885	0.835972
DER_IFN_ALPHA_RESPONSE_DN	0.12912	0.81624	0.41337	0.980393	0.24492	0.860887
GOBP_SULFUR_AMINO_ACID_METABOLIC_PROCESS	0.12927	0.816581	0.34076	0.979404	0.13964	0.804284
GOLDRATH_IMMUNE_MEMORY	0.12923	0.816581	0.69292	0.996644	0.079435	0.777546
GOBP_NEGATIVE_REGULATION_OF_NERVOUS_SYSTEM_PROCESS	0.1294	0.817099	0.9705	0.999979	0.098916	0.788962
GOBP_HEART_TRABECULA_MORPHOGENESIS	0.12959	0.817211	0.1788	0.966794	0.07864	0.775799
GOBP_ORGANIC_ACID_METABOLIC_PROCESS	0.12952	0.817211	0.25796	0.970126	0.16749	0.81859
GOBP_STEROL_BIOSYNTHETIC_PROCESS	0.12948	0.817211	0.023438	0.876285	0.32332	0.887406
GOMF_GTPASE_ACTIVATOR_ACTIVITY	0.12961	0.817211	0.29775	0.975841	0.12598	0.800963
GOBP_GLUTAMATE_BIOSYNTHETIC_PROCESS	0.12967	0.817286	0.64632	0.996644	0.18616	0.83424
FIGUEROA_AML_METHYLATION_CLUSTER_6_UP	0.12973	0.817361	0.40324	0.980393	0.41748	0.919371
TURASHVILI_BREAST_LOBULAR_CARCINOMA_VS_DUCTAL_NORMAL_UP	0.12978	0.817374	0.086774	0.94418	0.20313	0.847555
BIDUS_METASTASIS_UP	0.13047	0.817618	0.45109	0.983706	0.18669	0.83424
GOBP_CELLULAR_RESPONSE_TO_PROSTAGLANDIN_STIMULUS	0.13051	0.817618	0.43305	0.982831	0.2053	0.84851
GOBP_CYTOPLASMIC_TRANSLATION	0.13031	0.817618	0.85251	0.996644	0.21391	0.850482
GOBP_DICARBOXYLIC_ACID_CATABOLIC_PROCESS	0.13039	0.817618	0.11133	0.946312	0.22215	0.851474
GOBP_DIGESTION	0.13035	0.817618	0.3473	0.97965	0.20784	0.84851
GOBP_EPIGENETIC_REGULATION_OF_GENE_EXPRESSION	0.13031	0.817618	0.26944	0.97282	0.20355	0.847555
GOBP_LIPOXYGENASE_PATHWAY	0.13044	0.817618	0.37243	0.980393	0.46578	0.931464
GOBP_POSITIVE_REGULATION_OF_BONE_MINERALIZATION	0.13023	0.817618	0.27584	0.975624	0.093258	0.786467
GOBP_REGULATION_OF_FATTY_ACID_TRANSPORT	0.13029	0.817618	0.61907	0.994221	0.26246	0.868546
GOCC_AXON_CYTOPLASM	0.13054	0.817618	0.41882	0.980393	0.53774	0.942984
MCDOWELL_ACUTE_LUNG_INJURY_UP	0.13049	0.817618	0.3922	0.980393	0.14379	0.804284
RASHI_RESPONSE_TO_IONIZING_RADIATION_6	0.13024	0.817618	0.06734	0.940161	0.019129	0.708961
VARELA_ZMPSTE24_TARGETS_DN	0.13002	0.817618	0.85634	0.996727	0.20968	0.84851
WP_FBXL10_ENHANCEMENT_OF_MAPERK_SIGNALING_IN_DIFFUSE_LARGE_BCELL_LYMPHOMA	0.13029	0.817618	0.10734	0.946312	0.37211	0.909024
WP_TYPE_III_INTERFERON_SIGNALING	0.13018	0.817618	0.49869	0.989624	0.084826	0.782194
GOBP_DENDRITIC_CELL_CYTOKINE_PRODUCTION	0.13059	0.81763	0.052378	0.918011	0.22072	0.850635
GOBP_NEGATIVE_REGULATION_OF_CELLULAR_SENESCENCE	0.13074	0.818002	0.19109	0.966794	0.092303	0.786467
GOBP_REGULATION_OF_CYTOPLASMIC_TRANSLATION	0.13086	0.818002	0.10019	0.946312	0.16411	0.817722
KEGG_SNARE_INTERACTIONS_IN_VESICULAR_TRANSPORT	0.13087	0.818002	0.62635	0.994992	0.11923	0.799771
PID_RHOA_PATHWAY	0.13089	0.818002	0.92756	0.998187	0.52327	0.940487
WP_7OXOC_AND_7BETAHC_PATHWAYS	0.13078	0.818002	0.38082	0.980393	0.12387	0.800963
GOCC_DENDRITIC_SHAFT	0.131	0.818038	0.47323	0.987799	0.45404	0.927695
WP_PDGFRBETA_PATHWAY	0.13097	0.818038	0.30086	0.975841	0.1526	0.814736
WP_PLATELETMEDIATED_INTERACTIONS_WITH_VASCULAR_AND_CIRCULATING_CELLS	0.13104	0.818038	0.55629	0.99105	0.16629	0.81859
GOBP_GLYCEROLIPID_BIOSYNTHETIC_PROCESS	0.13131	0.818521	0.74361	0.996644	0.3309	0.889792
GOBP_ISOPRENOID_CATABOLIC_PROCESS	0.13128	0.818521	0.51548	0.99061	0.12585	0.800963
GOBP_NEGATIVE_REGULATION_OF_GLYCOLYTIC_PROCESS	0.13129	0.818521	0.50521	0.99061	0.092688	0.786467
WP_MICROGLIA_PATHOGEN_PHAGOCYTOSIS_PATHWAY	0.13117	0.818521	0.99055	0.999979	0.31136	0.883455
GOBP_ERBB4_ERBB4_SIGNALING_PATHWAY	0.13165	0.819773	0.75907	0.996644	0.089514	0.786133
GOBP_NEGATIVE_REGULATION_OF_BLOOD_VESSEL_ENDOTHELIAL_CELL_MIGRATION	0.1318	0.819773	0.29206	0.975841	0.1597	0.81754
GOBP_RENAL_ABSORPTION	0.13177	0.819773	0.20221	0.966794	0.10612	0.794536
GOBP_SIGNAL_TRANSDUCTION_IN_ABSENCE_OF_LIGAND	0.13179	0.819773	0.43593	0.983411	0.12012	0.800094
GOMF_SIGNAL_SEQUENCE_BINDING	0.13173	0.819773	0.36779	0.980393	0.14298	0.804284
NIKOLSKY_BREAST_CANCER_16P13_AMPLICON	0.13164	0.819773	0.11226	0.946312	0.0054789	0.646788
GOMF_NUCLEAR_ANDROGEN_RECEPTOR_BINDING	0.13194	0.820044	0.32493	0.975841	0.37487	0.909024
WUNDER_INFLAMMATORY_RESPONSE_AND_CHOLESTEROL_UP	0.13191	0.820044	0.066202	0.940161	0.12433	0.800963
BRUECKNER_TARGETS_OF_MIRLET7A3_UP	0.1321	0.820738	0.5227	0.99061	0.11247	0.795489
GOBP_NEGATIVE_REGULATION_OF_GENE_EXPRESSION	0.1322	0.820771	0.026071	0.881797	0.18126	0.829474
GOCC_KINETOCHORE_MICROTUBULE	0.13223	0.820771	0.21168	0.966794	0.09692	0.786467
KEGG_VALINE_LEUCINE_AND_ISOLEUCINE_BIOSYNTHESIS	0.13225	0.820771	0.61585	0.994221	0.0028531	0.594098
GOCC_NEUROFIBRILLARY_TANGLE	0.13236	0.821102	0.26288	0.97112	0.15293	0.814972
REACTOME_SIGNALING_BY_HIPPO	0.1324	0.821102	0.90079	0.997416	0.21892	0.850482
WP_GALANIN_RECEPTOR_PATHWAY	0.13257	0.821857	0.041837	0.918011	0.087206	0.782194
WP_ALTERED_GLYCOSYLATION_OF_MUC1_IN_TUMOR_MICROENVIRONMENT	0.13275	0.822673	0.061141	0.925826	0.41992	0.920332
GAUSSMANN_MLL_AF4_FUSION_TARGETS_D_DN	0.133	0.822679	0.48846	0.988686	0.22225	0.851474
GOBP_CYSTEINE_METABOLIC_PROCESS	0.13293	0.822679	0.41668	0.980393	0.15961	0.81752
GOBP_DENDRITIC_SPINE_MORPHOGENESIS	0.13328	0.822679	0.050595	0.918011	0.1148	0.795901
GOBP_LOBAR_BRONCHUS_EPITHELIUM_DEVELOPMENT	0.13282	0.822679	0.45537	0.983706	0.13537	0.800963
GOBP_XYLULOSE_5_PHOSPHATE_METABOLIC_PROCESS	0.13338	0.822679	0.86982	0.997333	0.26157	0.868546
GOCC_FEMALE_GERM_CELL_NUCLEUS	0.13335	0.822679	0.54291	0.99088	0.16441	0.817722
GOMF_NUCLEOSIDE_MONOPHOSPHATE_KINASE_ACTIVITY	0.13331	0.822679	0.65533	0.996644	0.070505	0.759783
GOMF_PHOSPHATIDYLINOSITOL_3_5_BISPHOSPHATE_BINDING	0.13318	0.822679	0.54475	0.99088	0.16458	0.818089
MAGRANGEAS_MULTIPLE_MYELOMA_IGG_VS_IGA_UP	0.13329	0.822679	0.08312	0.94418	0.36072	0.904237
PID_EPHRINB_REV_PATHWAY	0.13299	0.822679	0.90336	0.997416	0.20879	0.84851
REACTOME_B_WICH_COMPLEX_POSITIVELY_REGULATES_RRNA_EXPRESSION	0.13326	0.822679	0.39781	0.980393	0.65935	0.966039
REACTOME_FORMATION_OF_XYLULOSE_5_PHOSPHATE	0.13338	0.822679	0.86982	0.997333	0.26157	0.868546
REACTOME_MRNA_SPLICING	0.1329	0.822679	0.44992	0.983706	0.093935	0.786467
FIGUEROA_AML_METHYLATION_CLUSTER_4_UP	0.13369	0.823643	0.44135	0.983411	0.27641	0.876938
GOMF_PHOSPHOTRANSFERASE_ACTIVITY_PHOSPHATE_GROUP_AS_ACCEPTOR	0.13373	0.823643	0.95373	0.999786	0.043176	0.747858
LIM_MAMMARY_LUMINAL_PROGENITOR_DN	0.13372	0.823643	0.82174	0.996644	0.15064	0.812777
REACTOME_ACTIVATION_OF_RAC1_DOWNSTREAM_OF_NMDARS	0.13364	0.823643	0.394	0.980393	0.09658	0.786467
GOBP_FACE_MORPHOGENESIS	0.13392	0.823682	0.052471	0.918011	0.10696	0.794793
GOBP_REGULATION_OF_PHOSPHATIDYLINOSITOL_BIOSYNTHETIC_PROCESS	0.13393	0.823682	0.62511	0.994573	0.26661	0.870857
HOLLEMAN_PREDNISOLONE_RESISTANCE_B_ALL_UP	0.13389	0.823682	0.51326	0.99061	0.22481	0.852708
REACTOME_UPTAKE_AND_FUNCTION_OF_DIPHTHERIA_TOXIN	0.13392	0.823682	0.90145	0.997416	0.10919	0.794871
MALIK_REPRESSED_BY_ESTROGEN	0.13398	0.823691	0.036862	0.911683	0.24214	0.859084
BENPORATH_NOS_TARGETS	0.13416	0.824343	0.036953	0.911683	0.29206	0.880588
GOBP_PYRIMIDINE_RIBONUCLEOSIDE_TRIPHOSPHATE_METABOLIC_PROCESS	0.13423	0.824343	0.38216	0.980393	0.29648	0.881714
GOMF_FLOPPASE_ACTIVITY	0.13425	0.824343	0.82846	0.996644	0.17453	0.8192
WP_ANGIOGENESIS	0.13428	0.824343	0.79268	0.996644	0.10266	0.792093
GOBP_REGULATION_OF_CELL_SIZE	0.13435	0.824476	0.12711	0.949842	0.31671	0.884539
WP_CHOLESTEROL_METABOLISM_WITH_BLOCH_AND_KANDUTSCHRUSSELL_PATHWAYS	0.13441	0.824546	0.075817	0.94418	0.37399	0.909024
ACEVEDO_LIVER_TUMOR_VS_NORMAL_ADJACENT_TISSUE_DN	0.13466	0.82455	0.94402	0.999087	0.16701	0.81859
GOBP_PLATELET_AGGREGATION	0.13469	0.82455	0.56824	0.992219	0.13007	0.800963
GOBP_POSITIVE_REGULATION_OF_G1_S_TRANSITION_OF_MITOTIC_CELL_CYCLE	0.13449	0.82455	0.3858	0.980393	0.1703	0.81859
GOCC_CELL_POLE	0.13473	0.82455	0.63054	0.994992	0.08765	0.782194
GOMF_PHEROMONE_RECEPTOR_ACTIVITY	0.13459	0.82455	0.134	0.949842	0.27258	0.874933
KYNG_RESPONSE_TO_H2O2_VIA_ERCC6	0.13475	0.82455	0.68214	0.996644	0.41026	0.919116
VERHAAK_AML_WITH_NPM1_MUTATED_DN	0.13471	0.82455	0.12773	0.949842	0.069624	0.759783
BARRIER_CANCER_RELAPSE_NORMAL_SAMPLE_DN	0.13553	0.825736	0.048843	0.918011	0.21324	0.850449
BENITEZ_GBM_PROTEASOME_INHIBITION_RESPONSE	0.13714	0.825736	0.83757	0.996644	0.029813	0.732554
BIOCARTA_PEPI_PATHWAY	0.1363	0.825736	0.078253	0.94418	0.11855	0.799471
BIOCARTA_PRION_PATHWAY	0.13684	0.825736	0.083736	0.94418	0.059319	0.754454
BIOCARTA_TCR_PATHWAY	0.13585	0.825736	0.75006	0.996644	0.35378	0.902203
BYSTRYKH_HEMATOPOIESIS_STEM_CELL_QTL_TRANS	0.13716	0.825736	0.6171	0.994221	0.26426	0.869594
CHIANG_LIVER_CANCER_SUBCLASS_INTERFERON_DN	0.13733	0.825736	0.80238	0.996644	0.10851	0.794871
GAVIN_PDE3B_TARGETS	0.13581	0.825736	0.59616	0.994221	0.15044	0.812777
GOBP_ANIMAL_ORGAN_FORMATION	0.13565	0.825736	0.56446	0.992219	0.16195	0.817722
GOBP_ASYMMETRIC_NEUROBLAST_DIVISION	0.13561	0.825736	0.93087	0.998726	0.35575	0.902203
GOBP_AXONAL_TRANSPORT	0.13633	0.825736	0.16056	0.964845	0.53873	0.942984
GOBP_AXONOGENESIS_INVOLVED_IN_INNERVATION	0.13786	0.825736	0.40229	0.980393	0.28866	0.878861
GOBP_CARDIAC_CELL_DEVELOPMENT	0.13691	0.825736	0.4203	0.980393	0.26621	0.870857
GOBP_CARNITINE_METABOLIC_PROCESS	0.13672	0.825736	0.84672	0.996644	0.10457	0.792783
GOBP_CELLULAR_RESPONSE_TO_BRAIN_DERIVED_NEUROTROPHIC_FACTOR_STIMULUS	0.13729	0.825736	0.9707	0.999979	0.034598	0.740228
GOBP_CHEMICAL_SYNAPTIC_TRANSMISSION_POSTSYNAPTIC	0.1357	0.825736	0.67854	0.996644	0.30145	0.882346
GOBP_DIADENOSINE_POLYPHOSPHATE_CATABOLIC_PROCESS	0.13822	0.825736	0.54051	0.99061	0.13108	0.800963
GOBP_GLUCOCORTICOID_BIOSYNTHETIC_PROCESS	0.13633	0.825736	0.35199	0.980393	0.030079	0.732554
GOBP_GLYCOLIPID_TRANSPORT	0.13635	0.825736	0.30154	0.975841	0.11755	0.799471
GOBP_IMMUNE_RESPONSE_REGULATING_CELL_SURFACE_RECEPTOR_SIGNALING_PATHWAY	0.13834	0.825736	0.034062	0.898111	0.020506	0.713097
GOBP_INNER_MITOCHONDRIAL_MEMBRANE_ORGANIZATION	0.13763	0.825736	0.78201	0.996644	0.051535	0.747858
GOBP_ISOTYPE_SWITCHING_TO_IGG_ISOTYPES	0.13735	0.825736	0.74853	0.996644	0.061034	0.754454
GOBP_LACRIMAL_GLAND_DEVELOPMENT	0.13501	0.825736	0.18538	0.966794	0.10991	0.795489
GOBP_LATE_NUCLEOPHAGY	0.13729	0.825736	0.54421	0.99088	0.087368	0.782194
GOBP_LEUCINE_METABOLIC_PROCESS	0.1365	0.825736	0.60927	0.994221	0.12286	0.800963
GOBP_MACROMOLECULE_DEACYLATION	0.13676	0.825736	0.59026	0.994221	0.15032	0.812777
GOBP_MEMBRANE_FUSION_INVOLVED_IN_VIRAL_ENTRY_INTO_HOST_CELL	0.13783	0.825736	0.084023	0.94418	0.057172	0.754454
GOBP_NEGATIVE_REGULATION_OF_CATECHOLAMINE_SECRETION	0.1352	0.825736	0.18989	0.966794	0.35765	0.904237
GOBP_NEGATIVE_REGULATION_OF_EPITHELIAL_TO_MESENCHYMAL_TRANSITION	0.13638	0.825736	0.58443	0.994221	0.071503	0.765204
GOBP_NUCLEOLAR_LARGE_RRNA_TRANSCRIPTION_BY_RNA_POLYMERASE_I	0.1377	0.825736	0.51496	0.99061	0.42365	0.920863
GOBP_PATHWAY_RESTRICTED_SMAD_PROTEIN_PHOSPHORYLATION	0.13777	0.825736	0.64641	0.996644	0.026531	0.720067
GOBP_PERIPHERAL_NERVOUS_SYSTEM_AXON_REGENERATION	0.13805	0.825736	0.36127	0.980393	0.218	0.850482
GOBP_POSITIVE_REGULATION_OF_IRE1_MEDIATED_UNFOLDED_PROTEIN_RESPONSE	0.1379	0.825736	0.21617	0.968108	0.1518	0.813539
GOBP_POSITIVE_REGULATION_OF_STEM_CELL_POPULATION_MAINTENANCE	0.13822	0.825736	0.93851	0.999087	0.14271	0.804284
GOBP_POSITIVE_REGULATION_OF_TRIGLYCERIDE_METABOLIC_PROCESS	0.13763	0.825736	0.28008	0.975841	0.25305	0.86431
GOBP_PRESYNAPTIC_MODULATION_OF_CHEMICAL_SYNAPTIC_TRANSMISSION	0.13802	0.825736	0.27605	0.975624	0.05135	0.747858
GOBP_PYRIMIDINE_NUCLEOBASE_METABOLIC_PROCESS	0.13595	0.825736	0.49852	0.989624	0.41167	0.919371
GOBP_REGULATION_OF_AMINO_ACID_TRANSPORT	0.13564	0.825736	0.43037	0.982274	0.097552	0.786467
GOBP_REGULATION_OF_TELOMERE_CAPPING	0.13591	0.825736	0.13333	0.949842	0.11284	0.795489
GOBP_REGULATION_OF_TOLL_LIKE_RECEPTOR_3_SIGNALING_PATHWAY	0.13598	0.825736	0.75567	0.996644	0.15913	0.817378
GOBP_RENAL_SYSTEM_DEVELOPMENT	0.13827	0.825736	0.51103	0.99061	0.3917	0.914451
GOBP_RESPONSE_TO_ACETYLCHOLINE	0.13708	0.825736	0.84174	0.996644	0.031189	0.732554
GOBP_RESPONSE_TO_INTERLEUKIN_7	0.13844	0.825736	0.84186	0.996644	0.013122	0.682519
GOBP_RRNA_METABOLIC_PROCESS	0.13791	0.825736	0.2112	0.966794	0.23879	0.858873
GOBP_STEM_CELL_DEVELOPMENT	0.13797	0.825736	0.396	0.980393	0.22273	0.851512
GOBP_TETRAHYDROBIOPTERIN_METABOLIC_PROCESS	0.13745	0.825736	0.15283	0.964845	0.30141	0.882346
GOCC_IMMUNOGLOBULIN_COMPLEX	0.13512	0.825736	0.11687	0.946312	0.18972	0.838236
GOCC_MALE_PRONUCLEUS	0.13807	0.825736	0.13674	0.953735	0.061537	0.754454
GOMF_AMINOACYLASE_ACTIVITY	0.13517	0.825736	0.536	0.99061	0.070409	0.759783
GOMF_DNA_BINDING_TRANSCRIPTION_FACTOR_ACTIVITY	0.13836	0.825736	0.16964	0.964845	0.1639	0.817722
GOMF_DNA_SECONDARY_STRUCTURE_BINDING	0.13649	0.825736	0.18598	0.966794	0.12867	0.800963
GOMF_FMN_BINDING	0.13683	0.825736	0.59148	0.994221	0.26685	0.870907
GOMF_HISTONE_H3K36_METHYLTRANSFERASE_ACTIVITY	0.13658	0.825736	0.7569	0.996644	0.22535	0.852708
GOMF_PHOSPHATIDYLINOSITOL_TRANSFER_ACTIVITY	0.13633	0.825736	0.21366	0.967782	0.22239	0.851474
GOMF_TRANSFORMING_GROWTH_FACTOR_BETA_RECEPTOR_BINDING	0.13533	0.825736	0.2873	0.975841	0.22028	0.850482
GOMF_TRANSMEMBRANE_RECEPTOR_PROTEIN_SERINE_THREONINE_KINASE_ACTIVITY	0.13738	0.825736	0.98989	0.999979	0.065902	0.759783
GRANDVAUX_IFN_RESPONSE_NOT_VIA_IRF3	0.13594	0.825736	0.33552	0.978145	0.064263	0.758357
JIANG_CORE_DUPLICON_GENES	0.13654	0.825736	0.026111	0.881797	0.29358	0.880637
KEGG_N_GLYCAN_BIOSYNTHESIS	0.13816	0.825736	0.985	0.999979	0.57174	0.948822
LEE_EARLY_T_LYMPHOCYTE_UP	0.13675	0.825736	0.9874	0.999979	0.2121	0.849449
MAHAJAN_RESPONSE_TO_IL1A_UP	0.13772	0.825736	0.62162	0.994221	0.26744	0.871229
PID_A6B1_A6B4_INTEGRIN_PATHWAY	0.13798	0.825736	0.99736	0.999979	0.29487	0.880637
PID_BCR_5PATHWAY	0.1351	0.825736	0.76795	0.996644	0.39606	0.915654
PID_CDC42_REG_PATHWAY	0.13654	0.825736	0.21055	0.966794	0.51919	0.939137
REACTOME_GLUTATHIONE_CONJUGATION	0.13755	0.825736	0.48383	0.987799	0.41449	0.919371
REACTOME_REGULATION_OF_RAS_BY_GAPS	0.13769	0.825736	0.48767	0.988418	0.066596	0.759783
REACTOME_SIGNAL_AMPLIFICATION	0.13671	0.825736	0.1558	0.964845	0.36844	0.906835
REACTOME_TRAIL_SIGNALING	0.13826	0.825736	0.43789	0.983411	0.2745	0.875938
REACTOME_WAX_AND_PLASMALOGEN_BIOSYNTHESIS	0.13809	0.825736	0.35112	0.980393	0.37012	0.907628
VERHAAK_GLIOBLASTOMA_CLASSICAL	0.13793	0.825736	0.69923	0.996644	0.32085	0.886922
VERRECCHIA_DELAYED_RESPONSE_TO_TGFB1	0.13842	0.825736	0.37088	0.980393	0.23343	0.85468
WP_MIR5093P_ALTERATION_OF_YAP1ECM_AXIS	0.13765	0.825736	0.44844	0.983706	0.28319	0.878478
MARTINEZ_RB1_AND_TP53_TARGETS_DN	0.13851	0.825863	0.84203	0.996644	0.49895	0.936437
CARRILLOREIXACH_HEPATOBLASTOMA_VS_NORMAL_UP	0.13863	0.825889	0.60423	0.994221	0.29641	0.881714
GOBP_CYTOPLASMIC_MICROTUBULE_ORGANIZATION	0.13866	0.825889	0.39916	0.980393	0.2681	0.871876
GOBP_SOFT_PALATE_DEVELOPMENT	0.1386	0.825889	0.55488	0.99105	0.15313	0.815122
CORONEL_RFX7_DIRECT_TARGETS_UP	0.13873	0.825889	0.80397	0.996644	0.07411	0.770199
GOBP_ANTERIOR_HEAD_DEVELOPMENT	0.13918	0.825889	0.1602	0.964845	0.14019	0.804284
GOBP_EMBRYONIC_DIGIT_MORPHOGENESIS	0.13931	0.825889	0.77787	0.996644	0.078318	0.775586
GOBP_EXCITATORY_SYNAPSE_ASSEMBLY	0.13923	0.825889	0.39692	0.980393	0.37136	0.908776
GOBP_LEUKEMIA_INHIBITORY_FACTOR_SIGNALING_PATHWAY	0.13906	0.825889	0.79608	0.996644	0.14723	0.806068
GOBP_REGULATION_OF_CELLULAR_RESPONSE_TO_TRANSFORMING_GROWTH_FACTOR_BETA_STIMULUS	0.13923	0.825889	0.19552	0.966794	0.25116	0.864206
GOBP_REGULATION_OF_TRANSMISSION_OF_NERVE_IMPULSE	0.13932	0.825889	0.73334	0.996644	0.14264	0.804284
GOBP_RIBOSOME_BIOGENESIS	0.13902	0.825889	0.31151	0.975841	0.21521	0.850482
GOMF_DYNEIN_LIGHT_INTERMEDIATE_CHAIN_BINDING	0.13909	0.825889	0.57314	0.992489	0.18805	0.83595
GOMF_K48_LINKED_POLYUBIQUITIN_MODIFICATION_DEPENDENT_PROTEIN_BINDING	0.13919	0.825889	0.5222	0.99061	0.20253	0.847555
MURAKAMI_UV_RESPONSE_6HR_UP	0.13931	0.825889	0.14708	0.962966	0.36313	0.904898
REACTOME_PROTEIN_UBIQUITINATION	0.13888	0.825889	0.7024	0.996644	0.14338	0.804284
TOMLINS_PROSTATE_CANCER_DN	0.13877	0.825889	0.51688	0.99061	0.19052	0.839542
WP_NRF2_PATHWAY	0.13934	0.825889	0.48687	0.987969	0.17297	0.818628
GOBP_LOBAR_BRONCHUS_DEVELOPMENT	0.13969	0.827624	0.51872	0.99061	0.14718	0.806068
GOBP_PEPTIDYL_L_CYSTEINE_S_PALMITOYLATION	0.13973	0.827624	0.93664	0.999087	0.19225	0.841475
GOBP_DETECTION_OF_CELL_DENSITY	0.13981	0.82764	0.72928	0.996644	0.12239	0.800963
MOLENAAR_TARGETS_OF_CCND1_AND_CDK4_DN	0.13983	0.82764	0.53128	0.99061	0.21839	0.850482
CHARAFE_BREAST_CANCER_LUMINAL_VS_MESENCHYMAL_UP	0.1402	0.827813	0.052556	0.918011	0.19273	0.841475
GOBP_HEART_MORPHOGENESIS	0.14014	0.827813	0.086044	0.94418	0.074234	0.770199
GOBP_POSITIVE_REGULATION_OF_LIPID_STORAGE	0.14009	0.827813	0.12794	0.949842	0.11664	0.799471
GOBP_REGULATION_OF_INSULIN_RECEPTOR_SIGNALING_PATHWAY	0.14016	0.827813	0.6846	0.996644	0.30656	0.883455
GOBP_REGULATION_OF_VIRAL_PROCESS	0.1402	0.827813	0.017269	0.876285	0.089215	0.786133
WANG_RESPONSE_TO_GSK3_INHIBITOR_SB216763_UP	0.14006	0.827813	0.48284	0.987799	0.066031	0.759783
WP_TYPE_II_INTERFERON_SIGNALING	0.14006	0.827813	0.18817	0.966794	0.14188	0.804284
GOBP_NEGATIVE_REGULATION_OF_INTRACELLULAR_ESTROGEN_RECEPTOR_SIGNALING_PATHWAY	0.14045	0.828426	0.5228	0.99061	0.039162	0.747858
GOBP_ORGANELLE_FUSION	0.14044	0.828426	0.017519	0.876285	0.085036	0.782194
MIKKELSEN_ES_LCP_WITH_H3K4ME3	0.14037	0.828426	0.16946	0.964845	0.13208	0.800963
WP_CODEINE_AND_MORPHINE_METABOLISM	0.14061	0.829082	0.69624	0.996644	0.2608	0.868546
GOBP_ENDOTHELIAL_CELL_DEVELOPMENT	0.14094	0.829369	0.56998	0.992219	0.83139	0.993581
GOBP_OTIC_VESICLE_DEVELOPMENT	0.14079	0.829369	0.31731	0.975841	0.15925	0.817378
GOBP_REGULATION_OF_CELL_MORPHOGENESIS_INVOLVED_IN_DIFFERENTIATION	0.14083	0.829369	0.38306	0.980393	0.15062	0.812777
GOCC_SCHMIDT_LANTERMAN_INCISURE	0.14082	0.829369	0.82867	0.996644	0.21852	0.850482
REACTOME_TRANSCRIPTIONAL_REGULATION_BY_NPAS4	0.14087	0.829369	0.37751	0.980393	0.20545	0.84851
RODRIGUES_THYROID_CARCINOMA_ANAPLASTIC_UP	0.141	0.829369	0.1699	0.964845	0.046194	0.747858
SHEN_SMARCA2_TARGETS_DN	0.14097	0.829369	0.30693	0.975841	0.1424	0.804284
GOMF_CALCITONIN_FAMILY_RECEPTOR_ACTIVITY	0.14106	0.829435	0.28449	0.975841	0.2094	0.84851
GOCC_PCG_PROTEIN_COMPLEX	0.14113	0.829456	0.32813	0.975841	0.50686	0.937482
HUANG_GATA2_TARGETS_DN	0.14121	0.829456	0.7207	0.996644	0.79387	0.988802
XU_GH1_AUTOCRINE_TARGETS_UP	0.14121	0.829456	0.47066	0.986776	0.061602	0.754454
FLECHNER_BIOPSY_KIDNEY_TRANSPLANT_OK_VS_DONOR_DN	0.14134	0.829647	0.84125	0.996644	0.19288	0.841496
GOBP_WATER_HOMEOSTASIS	0.1413	0.829647	0.16095	0.964845	0.051181	0.747858
GOBP_REGULATION_OF_CARDIAC_MUSCLE_CONTRACTION_BY_REGULATION_OF_THE_RELEASE_OF_SEQUESTERED_CALCIUM_ION	0.14144	0.829896	0.83893	0.996644	0.10701	0.794793
JINESH_BLEBBISHIELD_TRANSFORMED_STEM_CELL_SPHERES_DN	0.14148	0.829896	0.29774	0.975841	0.026522	0.720067
GOBP_ORGANIC_ACID_CATABOLIC_PROCESS	0.14173	0.831075	0.6302	0.994992	0.31054	0.883455
GOMF_NADPLUS_BINDING	0.14181	0.831258	0.065465	0.939333	0.15029	0.812777
KIM_PTEN_TARGETS_DN	0.14186	0.831264	0.1504	0.964845	0.34849	0.898836
REACTOME_METABOLISM_OF_RNA	0.14194	0.831447	0.42385	0.980393	0.067755	0.759783
FARMER_BREAST_CANCER_APOCRINE_VS_BASAL	0.14205	0.831694	0.66655	0.996644	0.21792	0.850482
GOBP_EMBRYONIC_SKELETAL_SYSTEM_DEVELOPMENT	0.14208	0.831694	0.23499	0.969081	0.19587	0.845289
BIOCARTA_MRP_PATHWAY	0.14271	0.831775	0.81557	0.996644	0.10347	0.792093
CHEN_NEUROBLASTOMA_COPY_NUMBER_GAINS	0.143	0.831775	0.024851	0.876285	0.51808	0.938663
GOBP_APICAL_PROTEIN_LOCALIZATION	0.14253	0.831775	0.32009	0.975841	0.87888	0.99991
GOBP_ESTABLISHMENT_OF_MITOCHONDRION_LOCALIZATION	0.14227	0.831775	0.72085	0.996644	0.069977	0.759783
GOBP_GASTRULATION_WITH_MOUTH_FORMING_SECOND	0.14227	0.831775	0.82111	0.996644	0.06586	0.759783
GOBP_HIGH_DENSITY_LIPOPROTEIN_PARTICLE_ASSEMBLY	0.14283	0.831775	0.68319	0.996644	0.14558	0.805497
GOBP_MATURATION_OF_LSU_RRNA_FROM_TRICISTRONIC_RRNA_TRANSCRIPT_SSU_RRNA_5_8S_RRNA_LSU_RRNA	0.14316	0.831775	0.78251	0.996644	0.061458	0.754454
GOBP_NUCLEAR_TRANSPORT	0.14295	0.831775	0.0012017	0.571453	0.040478	0.747858
GOBP_PLATELET_DEGRANULATION	0.1431	0.831775	0.43955	0.983411	0.074897	0.770199
GOBP_PROTEIN_LOCALIZATION_TO_CELL_JUNCTION	0.14317	0.831775	0.52634	0.99061	0.22331	0.851966
GOBP_REGULATION_OF_BILE_ACID_SECRETION	0.1426	0.831775	0.82508	0.996644	0.16724	0.81859
GOBP_REGULATION_OF_MYOBLAST_DIFFERENTIATION	0.14273	0.831775	0.23165	0.969081	0.25877	0.868538
GOBP_REGULATION_OF_PROTEIN_DEUBIQUITINATION	0.14263	0.831775	0.46786	0.986698	0.41189	0.919371
GOBP_STEROL_METABOLIC_PROCESS	0.1423	0.831775	0.066909	0.940161	0.30238	0.882456
GOCC_RIBONUCLEASE_MRP_COMPLEX	0.14244	0.831775	0.63775	0.995533	0.34321	0.896388
GOMF_FIBROBLAST_GROWTH_FACTOR_RECEPTOR_ACTIVITY	0.14292	0.831775	0.64283	0.996384	0.15917	0.817378
GOMF_VOLTAGE_GATED_SODIUM_CHANNEL_ACTIVITY	0.14245	0.831775	0.10137	0.946312	0.078448	0.775586
GUILLAUMOND_KLF10_TARGETS_UP	0.14269	0.831775	0.24864	0.969081	0.065504	0.759783
REACTOME_CTLA4_INHIBITORY_SIGNALING	0.1429	0.831775	0.16434	0.964845	0.22307	0.85193
REACTOME_EUKARYOTIC_TRANSLATION_ELONGATION	0.14315	0.831775	0.71052	0.996644	0.21746	0.850482
REACTOME_THROMBOXANE_SIGNALLING_THROUGH_TP_RECEPTOR	0.14266	0.831775	0.048332	0.918011	0.33462	0.891674
VALK_AML_CLUSTER_11	0.1422	0.831775	0.069897	0.94418	0.19067	0.839768
GOMF_2_IRON_2_SULFUR_CLUSTER_BINDING	0.14339	0.8322	0.72344	0.996644	0.15346	0.815496
IBRAHIM_NRF2_DOWN	0.14337	0.8322	0.16189	0.964845	0.28014	0.877128
REACTOME_NEUTROPHIL_DEGRANULATION	0.14332	0.8322	0.009108	0.767691	0.27233	0.874754
GOBP_NUCLEAR_ENVELOPE_ORGANIZATION	0.14348	0.832439	0.043204	0.918011	0.061977	0.754454
BIOCARTA_RAN_PATHWAY	0.14357	0.832677	0.28917	0.975841	0.18095	0.829417
GOBP_ADENYLATE_CYCLASE_ACTIVATING_ADRENERGIC_RECEPTOR_SIGNALING_PATHWAY	0.14363	0.832741	0.26291	0.97112	0.24198	0.858873
BIOCARTA_FLUMAZENIL_PATHWAY	0.14498	0.833142	0.91307	0.997416	0.61532	0.956611
BIOCARTA_IL2_PATHWAY	0.14499	0.833142	0.23754	0.969081	0.24974	0.863963
EBAUER_MYOGENIC_TARGETS_OF_PAX3_FOXO1_FUSION	0.144	0.833142	0.33255	0.975841	0.11538	0.798225
GOBP_APPENDAGE_DEVELOPMENT	0.14501	0.833142	0.95756	0.999786	0.084094	0.782054
GOBP_EPOXYGENASE_P450_PATHWAY	0.14388	0.833142	0.57	0.992219	0.2024	0.847555
GOBP_LIPOPROTEIN_CATABOLIC_PROCESS	0.14518	0.833142	0.9394	0.999087	0.21068	0.849285
GOBP_LYMPHOCYTE_ACTIVATION	0.14403	0.833142	0.16142	0.964845	0.068854	0.759783
GOBP_MEDIUM_CHAIN_FATTY_ACID_METABOLIC_PROCESS	0.14553	0.833142	0.13133	0.949842	0.14461	0.805497
GOBP_MICROVILLUS_ORGANIZATION	0.14422	0.833142	0.3035	0.975841	0.23866	0.858873
GOBP_NEGATIVE_REGULATION_OF_ACUTE_INFLAMMATORY_RESPONSE	0.14537	0.833142	0.8704	0.997333	0.099501	0.789495
GOBP_NEGATIVE_REGULATION_OF_CELL_FATE_COMMITMENT	0.14492	0.833142	0.82062	0.996644	0.2081	0.84851
GOBP_OBSERVATIONAL_LEARNING	0.14443	0.833142	0.05037	0.918011	0.24027	0.858873
GOBP_ORGAN_GROWTH	0.14433	0.833142	0.25515	0.969081	0.18251	0.831037
GOBP_PERIPHERAL_NERVOUS_SYSTEM_MYELIN_MAINTENANCE	0.14461	0.833142	0.52675	0.99061	0.16773	0.81859
GOBP_POSITIVE_REGULATION_OF_NEURON_MIGRATION	0.14506	0.833142	0.9988	0.999979	0.28185	0.877492
GOBP_REGULATION_OF_RESPONSE_TO_STRESS	0.14453	0.833142	0.060897	0.924514	0.11289	0.795489
GOBP_REGULATION_OF_SMALL_MOLECULE_METABOLIC_PROCESS	0.14544	0.833142	0.31779	0.975841	0.18706	0.83424
GOBP_SECONDARY_ALCOHOL_METABOLIC_PROCESS	0.1451	0.833142	0.062659	0.930383	0.34579	0.898146
GOBP_SECOND_MESSENGER_MEDIATED_SIGNALING	0.1446	0.833142	0.11952	0.949842	0.18495	0.833965
GOBP_SYNAPTIC_SIGNALING	0.14526	0.833142	0.8839	0.997416	0.42579	0.921133
GOCC_FICOLIN_1_RICH_GRANULE	0.14545	0.833142	0.34327	0.979404	0.17198	0.818628
GOCC_NETWORK_FORMING_COLLAGEN_TRIMER	0.14561	0.833142	0.23612	0.969081	0.24625	0.861832
GOCC_SPLICEOSOMAL_SNRNP_COMPLEX	0.14551	0.833142	0.26207	0.97112	0.11295	0.795489
GOMF_INOSITOL_1_3_4_5_TETRAKISPHOSPHATE_BINDING	0.14386	0.833142	0.43996	0.983411	0.4356	0.9253
GOMF_NUCLEAR_IMPORT_SIGNAL_RECEPTOR_ACTIVITY	0.14526	0.833142	0.080423	0.94418	0.23024	0.854498
PID_LYSOPHOSPHOLIPID_PATHWAY	0.14464	0.833142	0.1206	0.949842	0.05861	0.754454
REACTOME_ERKS_ARE_INACTIVATED	0.14507	0.833142	0.13956	0.957615	0.39382	0.914907
REACTOME_JNK_C_JUN_KINASES_PHOSPHORYLATION_AND_ACTIVATION_MEDIATED_BY_ACTIVATED_HUMAN_TAK1	0.14467	0.833142	0.2187	0.969081	0.061547	0.754454
REACTOME_KERATAN_SULFATE_KERATIN_METABOLISM	0.1453	0.833142	0.32035	0.975841	0.62742	0.959742
REACTOME_METAL_SEQUESTRATION_BY_ANTIMICROBIAL_PROTEINS	0.14554	0.833142	0.31829	0.975841	0.38916	0.913565
REACTOME_SARS_COV_1_HOST_INTERACTIONS	0.14561	0.833142	0.2702	0.97282	0.046634	0.747858
REACTOME_TRANSCRIPTIONAL_REGULATION_OF_WHITE_ADIPOCYTE_DIFFERENTIATION	0.14501	0.833142	0.85418	0.996644	0.13852	0.803889
REACTOME_VITAMIN_B5_PANTOTHENATE_METABOLISM	0.14463	0.833142	0.46073	0.985375	0.13012	0.800963
SABATES_COLORECTAL_ADENOMA_SIZE_DN	0.1444	0.833142	0.028731	0.885511	0.1828	0.831821
SA_PROGRAMMED_CELL_DEATH	0.14529	0.833142	0.38019	0.980393	0.1236	0.800963
WP_GLUCOCORTICOID_RECEPTOR_PATHWAY	0.14505	0.833142	0.8474	0.996644	0.07261	0.768462
WP_THIAMINE_METABOLIC_PATHWAYS	0.14444	0.833142	0.99232	0.999979	0.37344	0.909024
WP_UREA_CYCLE_AND_METABOLISM_OF_AMINO_GROUPS	0.14458	0.833142	0.39945	0.980393	0.28787	0.878693
ZHOU_PANCREATIC_EXOCRINE_PROGENITOR	0.14449	0.833142	0.51501	0.99061	0.17189	0.818628
BASSO_B_LYMPHOCYTE_NETWORK	0.14666	0.833273	0.46911	0.986698	0.19501	0.84299
BIOCARTA_IL2RB_PATHWAY	0.14658	0.833273	0.94313	0.999087	0.10536	0.794518
EBAUER_TARGETS_OF_PAX3_FOXO1_FUSION_UP	0.14697	0.833273	0.019381	0.876285	0.069095	0.759783
GOBP_ADULT_LOCOMOTORY_BEHAVIOR	0.14662	0.833273	0.61349	0.994221	0.60075	0.953989
GOBP_CHROMOSOME_SEGREGATION	0.14624	0.833273	0.048995	0.918011	0.15048	0.812777
GOBP_ENDOCARDIAL_CUSHION_MORPHOGENESIS	0.14615	0.833273	0.28489	0.975841	0.15286	0.814854
GOBP_HYDROGEN_PEROXIDE_BIOSYNTHETIC_PROCESS	0.14618	0.833273	0.92405	0.998187	0.2308	0.854498
GOBP_INOSITOL_LIPID_MEDIATED_SIGNALING	0.14608	0.833273	0.67212	0.996644	0.1883	0.835972
GOBP_ISOCITRATE_METABOLIC_PROCESS	0.1464	0.833273	0.77967	0.996644	0.17914	0.827343
GOBP_LAMELLIPODIUM_ASSEMBLY	0.14707	0.833273	0.68208	0.996644	0.12557	0.800963
GOBP_NADH_DEHYDROGENASE_COMPLEX_ASSEMBLY	0.1459	0.833273	0.9087	0.997416	0.028496	0.731645
GOBP_NEGATIVE_REGULATION_OF_OXIDATIVE_STRESS_INDUCED_INTRINSIC_APOPTOTIC_SIGNALING_PATHWAY	0.14592	0.833273	0.73545	0.996644	0.30956	0.883455
GOBP_PEPTIDE_CROSS_LINKING_VIA_CHONDROITIN_4_SULFATE_GLYCOSAMINOGLYCAN	0.14579	0.833273	0.10914	0.946312	0.12696	0.800963
GOBP_POLYAMINE_BIOSYNTHETIC_PROCESS	0.14712	0.833273	0.96306	0.999786	0.11392	0.795489
GOBP_POSITIVE_REGULATION_OF_STEROID_METABOLIC_PROCESS	0.14667	0.833273	0.72278	0.996644	0.14279	0.804284
GOBP_PROTEIN_K63_LINKED_UBIQUITINATION	0.14716	0.833273	0.60727	0.994221	0.04604	0.747858
GOBP_REGULATION_OF_GLUTAMATE_SECRETION	0.14615	0.833273	0.84627	0.996644	0.14668	0.80565
GOCC_PROCENTRIOLE_REPLICATION_COMPLEX	0.14679	0.833273	0.82981	0.996644	0.34932	0.899619
GOCC_RNA_POLYMERASE_II_TRANSCRIPTION_REGULATOR_COMPLEX	0.14584	0.833273	0.90677	0.997416	0.078061	0.775586
GOCC_SECRETORY_GRANULE	0.14715	0.833273	0.08405	0.94418	0.34596	0.898156
GOMF_CYSTEINE_TYPE_PEPTIDASE_ACTIVITY	0.14721	0.833273	0.50411	0.990309	0.41119	0.919371
GOMF_DEMETHYLASE_ACTIVITY	0.14708	0.833273	0.95197	0.999786	0.55558	0.945342
GOMF_DISORDERED_DOMAIN_SPECIFIC_BINDING	0.1464	0.833273	0.99116	0.999979	0.42422	0.921066
GOMF_GABA_RECEPTOR_ACTIVITY	0.14688	0.833273	0.66293	0.996644	0.31293	0.883949
GOMF_LIPOPEPTIDE_BINDING	0.1467	0.833273	0.57945	0.993937	0.077768	0.775422
GOMF_OXIDOREDUCTASE_ACTIVITY_ACTING_ON_A_SULFUR_GROUP_OF_DONORS_OXYGEN_AS_ACCEPTOR	0.14696	0.833273	0.46164	0.985713	0.22375	0.852114
GOMF_STRUCTURAL_CONSTITUENT_OF_CHROMATIN	0.1462	0.833273	0.54823	0.99105	0.66883	0.968768
IIZUKA_LIVER_CANCER_PROGRESSION_L0_L1_UP	0.14656	0.833273	0.35888	0.980393	0.27812	0.877128
PARK_HSC_VS_MULTIPOTENT_PROGENITORS_DN	0.14602	0.833273	0.90702	0.997416	0.15913	0.817378
REACTOME_ABORTIVE_ELONGATION_OF_HIV_1_TRANSCRIPT_IN_THE_ABSENCE_OF_TAT	0.14716	0.833273	0.63314	0.995096	0.16287	0.817722
REACTOME_ATORVASTATIN_ADME	0.14725	0.833273	0.98178	0.999979	0.35644	0.902688
WANG_CLASSIC_ADIPOGENIC_TARGETS_OF_PPARG	0.14683	0.833273	0.71691	0.996644	0.20706	0.84851
WP_GLYCOSYLATION_AND_RELATED_CONGENITAL_DEFECTS	0.14617	0.833273	0.98501	0.999979	0.55166	0.945342
GOBP_AXO_DENDRITIC_TRANSPORT	0.14767	0.833431	0.20589	0.966794	0.61214	0.956611
GOBP_LYMPHANGIOGENESIS	0.14747	0.833431	0.37866	0.980393	0.083968	0.781969
GOBP_POSITIVE_REGULATION_OF_CELL_PROJECTION_ORGANIZATION	0.14753	0.833431	0.19201	0.966794	0.2633	0.868793
GOBP_PYRIMIDINE_NUCLEOSIDE_TRIPHOSPHATE_METABOLIC_PROCESS	0.14766	0.833431	0.91259	0.997416	0.28031	0.877128
GOBP_RESPONSE_TO_STEROL_DEPLETION	0.14747	0.833431	0.90287	0.997416	0.17143	0.818628
GOMF_OXIDOREDUCTASE_ACTIVITY_ACTING_ON_THE_CH_CH_GROUP_OF_DONORS	0.14755	0.833431	0.94537	0.999087	0.11377	0.795489
GOMF_OXIDOREDUCTASE_ACTIVITY_ACTING_ON_THE_CH_NH2_GROUP_OF_DONORS_OXYGEN_AS_ACCEPTOR	0.14754	0.833431	0.25657	0.969081	0.61334	0.956611
WP_SARSCOV2_AND_COVID19_PATHWAY	0.14763	0.833431	0.057787	0.923933	0.13201	0.800963
GOBP_SMALL_MOLECULE_CATABOLIC_PROCESS	0.14776	0.833663	0.49437	0.989624	0.40223	0.915897
BIOCARTA_ALK_PATHWAY	0.14799	0.834683	0.51517	0.99061	0.12111	0.800963
GOBP_VASCULAR_ENDOTHELIAL_GROWTH_FACTOR_SIGNALING_PATHWAY	0.14815	0.835032	0.4184	0.980393	0.21742	0.850482
REACTOME_HS_GAG_BIOSYNTHESIS	0.14815	0.835032	0.85244	0.996644	0.14256	0.804284
FERRANDO_T_ALL_WITH_MLL_ENL_FUSION_DN	0.14934	0.835371	0.86878	0.997333	0.071078	0.763357
FIGUEROA_AML_METHYLATION_CLUSTER_5_UP	0.14869	0.835371	0.56383	0.992219	0.41021	0.919116
GOBP_CARDIOCYTE_DIFFERENTIATION	0.14906	0.835371	0.4353	0.983411	0.32958	0.889792
GOBP_CELL_ACTIVATION	0.14902	0.835371	0.0098017	0.772216	0.044277	0.747858
GOBP_CORTISOL_BIOSYNTHETIC_PROCESS	0.14876	0.835371	0.22911	0.969081	0.025053	0.720067
GOBP_MAINTENANCE_OF_LOCATION	0.14832	0.835371	0.45215	0.983706	0.21205	0.849449
GOBP_PYRAMIDAL_NEURON_DEVELOPMENT	0.14853	0.835371	0.86968	0.997333	0.37383	0.909024
GOBP_REGULATION_OF_GLYCOGEN_STARCH_SYNTHASE_ACTIVITY	0.14922	0.835371	0.18827	0.966794	0.45443	0.927695
GOBP_REGULATION_OF_UNSATURATED_FATTY_ACID_BIOSYNTHETIC_PROCESS	0.14874	0.835371	0.38347	0.980393	0.31721	0.884924
GOBP_TELOMERIC_LOOP_DISASSEMBLY	0.14924	0.835371	0.44448	0.983411	0.16498	0.81859
GOCC_MON1_CCZ1_COMPLEX	0.14901	0.835371	0.60877	0.994221	0.23583	0.857004
GOMF_CERAMIDE_1_PHOSPHATE_TRANSFER_ACTIVITY	0.1493	0.835371	0.82726	0.996644	0.021996	0.720067
GOMF_EXOPEPTIDASE_ACTIVITY	0.14856	0.835371	0.61228	0.994221	0.012034	0.682519
GOMF_PROTEIN_SERINE_THREONINE_TYROSINE_KINASE_ACTIVITY	0.14923	0.835371	0.36166	0.980393	0.056618	0.754454
GOMF_SOLUTE_PROTON_SYMPORTER_ACTIVITY	0.14831	0.835371	0.3875	0.980393	0.22852	0.854436
KEGG_SELENOAMINO_ACID_METABOLISM	0.14929	0.835371	0.8815	0.997333	0.35569	0.902203
PETRETTO_BLOOD_PRESSURE_UP	0.14858	0.835371	0.12271	0.949842	0.84633	0.994083
REACTOME_BIOSYNTHESIS_OF_SPECIALIZED_PRORESOLVING_MEDIATORS_SPMS	0.14842	0.835371	0.90981	0.997416	0.20849	0.84851
RICKMAN_HEAD_AND_NECK_CANCER_E	0.14901	0.835371	0.072103	0.94418	0.12957	0.800963
THEILGAARD_NEUTROPHIL_AT_SKIN_WOUND_UP	0.14913	0.835371	0.53745	0.99061	0.28592	0.878693
WARTERS_RESPONSE_TO_IR_SKIN	0.14927	0.835371	0.081075	0.94418	0.13364	0.800963
WEIGEL_OXIDATIVE_STRESS_BY_HNE_AND_TBH	0.14875	0.835371	0.38166	0.980393	0.077979	0.775586
ZHANG_INTERFERON_RESPONSE	0.14836	0.835371	0.6495	0.996644	0.12207	0.800963
GOBP_MEIOTIC_CYTOKINESIS	0.14942	0.835543	0.09903	0.946312	0.1673	0.81859
BIOCARTA_CLASSIC_PATHWAY	0.14969	0.835679	0.6239	0.994221	0.17022	0.81859
GOBP_CELLULAR_RESPONSE_TO_LITHIUM_ION	0.14967	0.835679	0.23807	0.969081	0.36528	0.905431
GOBP_POSITIVE_REGULATION_OF_NK_T_CELL_ACTIVATION	0.14966	0.835679	0.47312	0.987799	0.17417	0.8192
GOBP_REGULATION_OF_CELL_FATE_SPECIFICATION	0.14963	0.835679	0.82121	0.996644	0.33043	0.889792
GOBP_RESPIRATORY_SYSTEM_DEVELOPMENT	0.14951	0.835679	0.05282	0.918011	0.041898	0.747858
GOBP_NEGATIVE_REGULATION_OF_FIBROBLAST_PROLIFERATION	0.14986	0.835861	0.85146	0.996644	0.10181	0.792093
GOBP_REGULATION_OF_EPITHELIAL_CELL_DIFFERENTIATION_INVOLVED_IN_KIDNEY_DEVELOPMENT	0.14979	0.835861	0.69686	0.996644	0.15431	0.815765
REACTOME_RUNX1_REGULATES_EXPRESSION_OF_COMPONENTS_OF_TIGHT_JUNCTIONS	0.14987	0.835861	0.82033	0.996644	0.11817	0.799471
GOMF_TAU_PROTEIN_KINASE_ACTIVITY	0.14994	0.835977	0.55735	0.991327	0.57844	0.950273
GOBP_REGULATION_OF_CELL_COMMUNICATION_BY_ELECTRICAL_COUPLING	0.15006	0.836372	0.85195	0.996644	0.2658	0.870556
GOCC_PRESYNAPTIC_ACTIVE_ZONE	0.15014	0.836543	0.51401	0.99061	0.135	0.800963
ADDYA_ERYTHROID_DIFFERENTIATION_BY_HEMIN	0.15534	0.836966	0.064592	0.937991	0.047802	0.747858
BEIER_GLIOMA_STEM_CELL_DN	0.15203	0.836966	0.56691	0.992219	0.10149	0.792032
BIOCARTA_AHSP_PATHWAY	0.16102	0.836966	0.35171	0.980393	0.092808	0.786467
BROWNE_HCMV_INFECTION_20HR_UP	0.15494	0.836966	0.0084115	0.752829	0.13352	0.800963
BRUINS_UVC_RESPONSE_EARLY_LATE	0.15228	0.836966	0.081903	0.94418	0.34869	0.898968
COWLING_MYCN_TARGETS	0.15506	0.836966	0.94966	0.999786	0.074907	0.770199
DELACROIX_RAR_BOUND_ES	0.1535	0.836966	0.42215	0.980393	0.081185	0.777775
EHRLICH_ICF_SYNDROM_DN	0.15093	0.836966	0.40654	0.980393	0.27685	0.876983
EINAV_INTERFERON_SIGNATURE_IN_CANCER	0.15717	0.836966	0.8477	0.996644	0.10258	0.792093
ELVIDGE_HIF2A_TARGETS_UP	0.15972	0.836966	0.94449	0.999087	0.60801	0.956388
FEVR_CTNNB1_TARGETS_DN	0.15223	0.836966	0.87426	0.997333	0.16095	0.817722
GOBP_ACTIN_FILAMENT_BUNDLE_ORGANIZATION	0.15362	0.836966	0.11463	0.946312	0.24344	0.860355
GOBP_ASTROCYTE_ACTIVATION	0.16095	0.836966	0.3876	0.980393	0.29627	0.881707
GOBP_ATRIAL_CARDIAC_MUSCLE_CELL_MEMBRANE_REPOLARIZATION	0.1586	0.836966	0.66169	0.996644	0.29591	0.880944
GOBP_BASE_CONVERSION_OR_SUBSTITUTION_EDITING	0.15947	0.836966	0.84669	0.996644	0.41251	0.919371
GOBP_CANONICAL_WNT_SIGNALING_PATHWAY_INVOLVED_IN_HEART_DEVELOPMENT	0.15832	0.836966	0.76831	0.996644	0.10566	0.794518
GOBP_CELLULAR_LIPID_CATABOLIC_PROCESS	0.15979	0.836966	0.24472	0.969081	0.18702	0.83424
GOBP_CELLULAR_RESPONSE_TO_POTASSIUM_ION	0.15729	0.836966	0.90072	0.997416	0.069721	0.759783
GOBP_CELL_CYCLE_G2_M_PHASE_TRANSITION	0.16058	0.836966	0.91534	0.997416	0.076208	0.773
GOBP_CHROMOSOME_MOVEMENT_TOWARDS_SPINDLE_POLE	0.15473	0.836966	0.71595	0.996644	0.54086	0.943315
GOBP_CILIARY_NEUROTROPHIC_FACTOR_MEDIATED_SIGNALING_PATHWAY	0.15847	0.836966	0.31593	0.975841	0.087084	0.782194
GOBP_CORTISOL_METABOLIC_PROCESS	0.15341	0.836966	0.24351	0.969081	0.031877	0.734902
GOBP_CRANIAL_NERVE_DEVELOPMENT	0.15242	0.836966	0.64743	0.996644	0.29936	0.882346
GOBP_DNA_METABOLIC_PROCESS	0.15879	0.836966	0.69142	0.996644	0.10232	0.792093
GOBP_DOPAMINE_SECRETION	0.15387	0.836966	0.3929	0.980393	0.15599	0.816934
GOBP_DORSAL_VENTRAL_PATTERN_FORMATION	0.15789	0.836966	0.98351	0.999979	0.0684	0.759783
GOBP_DUCTUS_ARTERIOSUS_CLOSURE	0.16117	0.836966	0.25822	0.970126	0.13295	0.800963
GOBP_EMBRYONIC_APPENDAGE_MORPHOGENESIS	0.15396	0.836966	0.96025	0.999786	0.022857	0.720067
GOBP_EPITHELIAL_CELL_DIFFERENTIATION_INVOLVED_IN_KIDNEY_DEVELOPMENT	0.15817	0.836966	0.28745	0.975841	0.29186	0.880588
GOBP_GLYCEROPHOSPHOLIPID_CATABOLIC_PROCESS	0.15247	0.836966	0.86808	0.997333	0.25542	0.866736
GOBP_GOLGI_VESICLE_FUSION_TO_TARGET_MEMBRANE	0.15343	0.836966	0.25678	0.969081	0.12542	0.800963
GOBP_HEART_GROWTH	0.15574	0.836966	0.37253	0.980393	0.24853	0.863894
GOBP_HEART_VALVE_MORPHOGENESIS	0.15503	0.836966	0.35049	0.980198	0.15954	0.817408
GOBP_HEAT_ACCLIMATION	0.1533	0.836966	0.03602	0.911683	0.086012	0.782194
GOBP_HISTONE_H3_K27_METHYLATION	0.1516	0.836966	0.84942	0.996644	0.25956	0.868546
GOBP_HOMOCYSTEINE_METABOLIC_PROCESS	0.15681	0.836966	0.73306	0.996644	0.10187	0.792093
GOBP_HORMONE_TRANSPORT	0.1557	0.836966	0.76437	0.996644	0.16054	0.817722
GOBP_L_PHENYLALANINE_METABOLIC_PROCESS	0.15436	0.836966	0.049863	0.918011	0.24118	0.858873
GOBP_MACROAUTOPHAGY	0.15727	0.836966	0.10934	0.946312	0.10261	0.792093
GOBP_MIDGUT_DEVELOPMENT	0.15866	0.836966	0.76164	0.996644	0.2301	0.854498
GOBP_MITOCHONDRIAL_RNA_METABOLIC_PROCESS	0.15864	0.836966	0.86859	0.997333	0.50547	0.937482
GOBP_MITOTIC_SPINDLE_ASSEMBLY	0.15087	0.836966	0.74524	0.996644	0.31208	0.883569
GOBP_MONOCYTE_AGGREGATION	0.15797	0.836966	0.39572	0.980393	0.29747	0.882328
GOBP_MRNA_CLEAVAGE_INVOLVED_IN_MRNA_PROCESSING	0.15242	0.836966	0.62272	0.994221	0.33483	0.891674
GOBP_MUSCLE_SYSTEM_PROCESS	0.15527	0.836966	0.93828	0.999087	0.26355	0.86891
GOBP_NEGATIVE_REGULATION_OF_ALPHA_BETA_T_CELL_PROLIFERATION	0.15531	0.836966	0.71405	0.996644	0.060216	0.754454
GOBP_NEGATIVE_REGULATION_OF_HOMOTYPIC_CELL_CELL_ADHESION	0.16121	0.836966	0.51129	0.99061	0.31585	0.884467
GOBP_NEGATIVE_REGULATION_OF_PROTEIN_KINASE_ACTIVITY_BY_REGULATION_OF_PROTEIN_PHOSPHORYLATION	0.15869	0.836966	0.94519	0.999087	0.18059	0.829417
GOBP_NEUTRAL_LIPID_BIOSYNTHETIC_PROCESS	0.1526	0.836966	0.39424	0.980393	0.090335	0.786277
GOBP_NUCLEOBASE_CATABOLIC_PROCESS	0.15702	0.836966	0.19006	0.966794	0.57522	0.949211
GOBP_N_ACETYLNEURAMINATE_CATABOLIC_PROCESS	0.15706	0.836966	0.48541	0.987933	0.18137	0.829531
GOBP_ORGANOPHOSPHATE_METABOLIC_PROCESS	0.16033	0.836966	0.80964	0.996644	0.11789	0.799471
GOBP_PANCREATIC_A_CELL_DIFFERENTIATION	0.15518	0.836966	0.13719	0.953735	0.13907	0.804284
GOBP_PARTURITION	0.16106	0.836966	0.40041	0.980393	0.29158	0.880588
GOBP_PENETRATION_OF_ZONA_PELLUCIDA	0.16089	0.836966	0.36258	0.980393	0.76319	0.986978
GOBP_PIGMENT_BIOSYNTHETIC_PROCESS	0.15575	0.836966	0.7624	0.996644	0.24859	0.863894
GOBP_POSITIVE_REGULATION_OF_ACTIN_FILAMENT_BUNDLE_ASSEMBLY	0.16112	0.836966	0.29334	0.975841	0.44182	0.9253
GOBP_POSITIVE_REGULATION_OF_ADAPTIVE_IMMUNE_RESPONSE	0.15561	0.836966	0.72013	0.996644	0.11973	0.800094
GOBP_POSITIVE_REGULATION_OF_AMINO_ACID_TRANSPORT	0.15273	0.836966	0.24922	0.969081	0.24995	0.863963
GOBP_POSITIVE_REGULATION_OF_B_CELL_RECEPTOR_SIGNALING_PATHWAY	0.15091	0.836966	0.027001	0.883116	0.27304	0.875064
GOBP_POSITIVE_REGULATION_OF_CARDIOCYTE_DIFFERENTIATION	0.15669	0.836966	0.87497	0.997333	0.53011	0.942165
GOBP_POSITIVE_REGULATION_OF_DENDRITIC_SPINE_DEVELOPMENT	0.15319	0.836966	0.0063613	0.74224	0.12282	0.800963
GOBP_POSITIVE_REGULATION_OF_DIGESTIVE_SYSTEM_PROCESS	0.1509	0.836966	0.20793	0.966794	0.30458	0.883401
GOBP_POSITIVE_REGULATION_OF_DNA_TEMPLATED_TRANSCRIPTION_ELONGATION	0.15593	0.836966	0.80307	0.996644	0.47303	0.932909
GOBP_POSITIVE_REGULATION_OF_ENDOTHELIAL_CELL_CHEMOTAXIS_BY_VEGF_ACTIVATED_VASCULAR_ENDOTHELIAL_GROWTH_FACTOR_RECEPTOR_SIGNALING_PATHWAY	0.15451	0.836966	0.92562	0.998187	0.14874	0.809438
GOBP_POSITIVE_REGULATION_OF_ENDOTHELIAL_CELL_MATRIX_ADHESION_VIA_FIBRONECTIN	0.15651	0.836966	0.025665	0.881787	0.1463	0.805497
GOBP_POSITIVE_REGULATION_OF_HEART_RATE	0.15419	0.836966	0.80028	0.996644	0.25837	0.868538
GOBP_POSITIVE_REGULATION_OF_LAMELLIPODIUM_MORPHOGENESIS	0.15666	0.836966	0.59964	0.994221	0.40815	0.917991
GOBP_POSITIVE_REGULATION_OF_MULTICELLULAR_ORGANISM_GROWTH	0.16103	0.836966	0.75667	0.996644	0.3929	0.91463
GOBP_POSITIVE_REGULATION_OF_NIK_NF_KAPPAB_SIGNALING	0.15126	0.836966	0.06999	0.94418	0.1641	0.817722
GOBP_POSITIVE_REGULATION_OF_PATHWAY_RESTRICTED_SMAD_PROTEIN_PHOSPHORYLATION	0.16066	0.836966	0.60348	0.994221	0.016413	0.700046
GOBP_POSITIVE_REGULATION_OF_PEPTIDYL_LYSINE_ACETYLATION	0.15633	0.836966	0.44979	0.983706	0.30816	0.883455
GOBP_POSITIVE_REGULATION_OF_PROTEIN_LOCALIZATION_TO_NUCLEOLUS	0.16075	0.836966	0.14126	0.957615	0.20149	0.847555
GOBP_POSITIVE_REGULATION_OF_PROTEIN_POLYUBIQUITINATION	0.15112	0.836966	0.99212	0.999979	0.12519	0.800963
GOBP_POSITIVE_REGULATION_OF_RECEPTOR_BINDING	0.15368	0.836966	0.6115	0.994221	0.16415	0.817722
GOBP_POSITIVE_REGULATION_OF_SKELETAL_MUSCLE_TISSUE_REGENERATION	0.1576	0.836966	0.88438	0.997416	0.2025	0.847555
GOBP_POSITIVE_REGULATION_OF_TRANSCRIPTION_ELONGATION_BY_RNA_POLYMERASE_II	0.15893	0.836966	0.88319	0.997416	0.55179	0.945342
GOBP_POSITIVE_REGULATION_OF_VASCULAR_PERMEABILITY	0.15663	0.836966	0.82794	0.996644	0.047739	0.747858
GOBP_PROTEIN_IMPORT	0.15119	0.836966	0.624	0.994221	0.1846	0.833965
GOBP_PROTEIN_INSERTION_INTO_MITOCHONDRIAL_MEMBRANE_INVOLVED_IN_APOPTOTIC_SIGNALING_PATHWAY	0.15054	0.836966	0.22614	0.969081	0.079515	0.777546
GOBP_PROTEIN_LOCALIZATION_TO_CYTOSKELETON	0.15692	0.836966	0.12604	0.949842	0.48739	0.935975
GOBP_PROTEIN_LOCALIZATION_TO_EXTRACELLULAR_REGION	0.15668	0.836966	0.48115	0.987799	0.1276	0.800963
GOBP_PROTEIN_LOCALIZATION_TO_GOLGI_MEMBRANE	0.15564	0.836966	0.1239	0.949842	0.36296	0.904872
GOBP_PROTEIN_LOCALIZATION_TO_PLASMA_MEMBRANE_RAFT	0.15977	0.836966	0.43882	0.983411	0.1606	0.817722
GOBP_REGULATION_OF_ASPARTIC_TYPE_ENDOPEPTIDASE_ACTIVITY_INVOLVED_IN_AMYLOID_PRECURSOR_PROTEIN_CATABOLIC_PROCESS	0.15804	0.836966	0.29694	0.975841	0.080761	0.777546
GOBP_REGULATION_OF_BONE_MINERALIZATION	0.16046	0.836966	0.45756	0.983706	0.22205	0.851474
GOBP_REGULATION_OF_B_CELL_RECEPTOR_SIGNALING_PATHWAY	0.15284	0.836966	0.54504	0.99088	0.29371	0.880637
GOBP_REGULATION_OF_CATABOLIC_PROCESS	0.1554	0.836966	0.30319	0.975841	0.13299	0.800963
GOBP_REGULATION_OF_CELLULAR_RESPONSE_TO_MACROPHAGE_COLONY_STIMULATING_FACTOR_STIMULUS	0.16129	0.836966	0.087809	0.945657	0.19381	0.841496
GOBP_REGULATION_OF_CELL_CYCLE_PROCESS	0.15356	0.836966	0.55098	0.99105	0.12167	0.800963
GOBP_REGULATION_OF_CELL_POPULATION_PROLIFERATION	0.15947	0.836966	0.67904	0.996644	0.22178	0.851474
GOBP_REGULATION_OF_CHEMOTAXIS	0.16121	0.836966	0.66602	0.996644	0.13791	0.803889
GOBP_REGULATION_OF_CILIUM_ASSEMBLY	0.15883	0.836966	0.47505	0.987799	0.1464	0.805497
GOBP_REGULATION_OF_DNA_BIOSYNTHETIC_PROCESS	0.15277	0.836966	0.53035	0.99061	0.14032	0.804284
GOBP_REGULATION_OF_ENDOTHELIAL_TUBE_MORPHOGENESIS	0.15725	0.836966	0.23161	0.969081	0.095162	0.786467
GOBP_REGULATION_OF_INFLAMMATORY_RESPONSE_TO_WOUNDING	0.15567	0.836966	0.091079	0.946312	0.17269	0.818628
GOBP_REGULATION_OF_ISOMERASE_ACTIVITY	0.15382	0.836966	0.1407	0.957615	0.16299	0.817722
GOBP_REGULATION_OF_MAP_KINASE_ACTIVITY	0.15384	0.836966	0.5611	0.992135	0.015794	0.700046
GOBP_REGULATION_OF_MAST_CELL_ACTIVATION_INVOLVED_IN_IMMUNE_RESPONSE	0.15796	0.836966	0.93678	0.999087	0.072123	0.767012
GOBP_REGULATION_OF_MICROVILLUS_LENGTH	0.15919	0.836966	0.91218	0.997416	0.15928	0.817378
GOBP_REGULATION_OF_OOCYTE_MATURATION	0.15402	0.836966	0.032482	0.893019	0.2135	0.850449
GOBP_REGULATION_OF_PROTEIN_DEACETYLATION	0.1606	0.836966	0.74511	0.996644	0.31387	0.884192
GOBP_REGULATION_OF_PROTEIN_LOCALIZATION_TO_CENTROSOME	0.16034	0.836966	0.33227	0.975841	0.59685	0.953193
GOBP_REGULATION_OF_TRANSFORMING_GROWTH_FACTOR_BETA1_PRODUCTION	0.15041	0.836966	0.1645	0.964845	0.057775	0.754454
GOBP_RESPIRATORY_ELECTRON_TRANSPORT_CHAIN	0.15093	0.836966	0.59599	0.994221	0.027181	0.722766
GOBP_RESPONSE_TO_CADMIUM_ION	0.16092	0.836966	0.46086	0.985529	0.2161	0.850482
GOBP_RESPONSE_TO_CATECHOLAMINE	0.15761	0.836966	0.37307	0.980393	0.31554	0.884467
GOBP_RESPONSE_TO_NICOTINE	0.15131	0.836966	0.87423	0.997333	0.53843	0.942984
GOBP_RESPONSE_TO_OLEIC_ACID	0.15179	0.836966	0.049603	0.918011	0.077568	0.774541
GOBP_RHYTHMIC_BEHAVIOR	0.15878	0.836966	0.17449	0.966794	0.13004	0.800963
GOBP_RNA_MEDIATED_GENE_SILENCING	0.15192	0.836966	0.75018	0.996644	0.38234	0.910219
GOBP_SINGLE_STRAND_BREAK_REPAIR	0.15269	0.836966	0.30871	0.975841	0.2664	0.870857
GOBP_SNRNA_CATABOLIC_PROCESS	0.15471	0.836966	0.81478	0.996644	0.84992	0.994693
GOBP_STRIATED_MUSCLE_CELL_DEVELOPMENT	0.15463	0.836966	0.18313	0.966794	0.38718	0.913503
GOBP_TELENCEPHALON_GLIAL_CELL_MIGRATION	0.1519	0.836966	0.67655	0.996644	0.25392	0.865139
GOBP_TRYPTOPHAN_CATABOLIC_PROCESS	0.1574	0.836966	0.71945	0.996644	0.11688	0.799471
GOBP_TYPE_B_PANCREATIC_CELL_PROLIFERATION	0.15416	0.836966	0.72801	0.996644	0.089431	0.786133
GOBP_UBIQUITIN_RECYCLING	0.15674	0.836966	0.92255	0.998187	0.082852	0.781969
GOBP_VOLUNTARY_MUSCULOSKELETAL_MOVEMENT	0.15198	0.836966	0.11547	0.946312	0.50978	0.937482
GOCC_APICAL_JUNCTION_COMPLEX	0.15916	0.836966	0.82875	0.996644	0.10027	0.789495
GOCC_CELL_TRAILING_EDGE	0.15222	0.836966	0.38844	0.980393	0.221	0.850904
GOCC_CONDENSED_CHROMOSOME_CENTROMERIC_REGION	0.158	0.836966	0.41952	0.980393	0.056153	0.754454
GOCC_CORTICAL_ACTIN_CYTOSKELETON	0.15442	0.836966	0.07127	0.94418	0.28172	0.877341
GOCC_CYTOSOLIC_LARGE_RIBOSOMAL_SUBUNIT	0.15718	0.836966	0.94476	0.999087	0.40873	0.918158
GOCC_DESMOSOME	0.15269	0.836966	0.075653	0.94418	0.065851	0.759783
GOCC_EXTRINSIC_COMPONENT_OF_MEMBRANE	0.15988	0.836966	0.61205	0.994221	0.26892	0.873207
GOCC_FLOTILLIN_COMPLEX	0.15869	0.836966	0.48531	0.987933	0.063097	0.755249
GOCC_GAP_JUNCTION	0.15275	0.836966	0.40805	0.980393	0.55357	0.945342
GOCC_INTEGRATOR_COMPLEX	0.15372	0.836966	0.55907	0.99205	0.70203	0.97517
GOCC_INTEGRIN_COMPLEX	0.15896	0.836966	0.20872	0.966794	0.35087	0.900085
GOCC_MICROFIBRIL	0.15282	0.836966	0.40199	0.980393	0.16081	0.817722
GOCC_OMEGASOME	0.15199	0.836966	0.26566	0.972509	0.026219	0.720067
GOCC_PLATELET_DENSE_GRANULE_LUMEN	0.15448	0.836966	0.90611	0.997416	0.18201	0.830448
GOCC_RNA_POLYMERASE_II_HOLOENZYME	0.15156	0.836966	0.59426	0.994221	0.11443	0.795489
GOCC_SOMATODENDRITIC_COMPARTMENT	0.15916	0.836966	0.96778	0.999979	0.65695	0.965506
GOCC_SPINDLE_MICROTUBULE	0.15646	0.836966	0.50637	0.99061	0.072855	0.768462
GOLUB_ALL_VS_AML_DN	0.15657	0.836966	0.35111	0.980393	0.10369	0.792093
GOMF_CHROMATIN_INSULATOR_SEQUENCE_BINDING	0.15225	0.836966	0.8733	0.997333	0.52506	0.940487
GOMF_CYSTEINE_TYPE_ENDOPEPTIDASE_ACTIVITY_INVOLVED_IN_APOPTOTIC_PROCESS	0.15694	0.836966	0.36513	0.980393	0.31029	0.883455
GOMF_EXTRACELLULAR_LIGAND_GATED_MONOATOMIC_ION_CHANNEL_ACTIVITY	0.15571	0.836966	0.79599	0.996644	0.1659	0.81859
GOMF_EXTRACELLULAR_MATRIX_CONSTITUENT_CONFERRING_ELASTICITY	0.15472	0.836966	0.30802	0.975841	0.4696	0.932033
GOMF_HISTONE_H3K27ME2_H3K27ME3_DEMETHYLASE_ACTIVITY	0.16035	0.836966	0.18963	0.966794	0.30977	0.883455
GOMF_HISTONE_H3_ACETYLTRANSFERASE_ACTIVITY	0.15963	0.836966	0.21945	0.969081	0.28843	0.878861
GOMF_LIGAND_GATED_MONOATOMIC_ANION_CHANNEL_ACTIVITY	0.15496	0.836966	0.91211	0.997416	0.2578	0.868538
GOMF_MEDIUM_CHAIN_FATTY_ACID_COA_LIGASE_ACTIVITY	0.15361	0.836966	0.26694	0.97282	0.21625	0.850482
GOMF_N_ACETYLGALACTOSAMINE_4_O_SULFOTRANSFERASE_ACTIVITY	0.15769	0.836966	0.24663	0.969081	0.47094	0.932376
GOMF_OXIDOREDUCTASE_ACTIVITY_ACTING_ON_METAL_IONS	0.15296	0.836966	0.23113	0.969081	0.60473	0.954684
GOMF_PDZ_DOMAIN_BINDING	0.15688	0.836966	0.60184	0.994221	0.13544	0.801098
GOMF_PHOSPHATIDIC_ACID_BINDING	0.15774	0.836966	0.63365	0.995211	0.062047	0.754454
GOMF_PHOSPHATIDYLINOSITOL_PHOSPHATE_PHOSPHATASE_ACTIVITY	0.16029	0.836966	0.87011	0.997333	0.92101	0.99991
GOMF_POTASSIUM_ION_TRANSMEMBRANE_TRANSPORTER_ACTIVITY	0.15997	0.836966	0.35889	0.980393	0.49159	0.936437
GOMF_TAT_PROTEIN_BINDING	0.16023	0.836966	0.59956	0.994221	0.16954	0.81859
GOMF_THIOLESTER_HYDROLASE_ACTIVITY	0.1572	0.836966	0.44364	0.983411	0.3531	0.901783
GOMF_TRANSMEMBRANE_RECEPTOR_PROTEIN_TYROSINE_KINASE_ACTIVITY	0.15824	0.836966	0.71841	0.996644	0.26642	0.870857
GOMF_WATER_CHANNEL_ACTIVITY	0.15243	0.836966	0.051638	0.918011	0.10592	0.794536
GRAESSMANN_APOPTOSIS_BY_SERUM_DEPRIVATION_UP	0.15803	0.836966	0.24181	0.969081	0.24019	0.858873
HESS_TARGETS_OF_HOXA9_AND_MEIS1_UP	0.15838	0.836966	0.95131	0.999786	0.002752	0.594098
JISON_SICKLE_CELL_DISEASE_DN	0.15608	0.836966	0.8085	0.996644	0.10958	0.794871
KEGG_CELL_ADHESION_MOLECULES_CAMS	0.16041	0.836966	0.23777	0.969081	0.11277	0.795489
KEGG_ECM_RECEPTOR_INTERACTION	0.15124	0.836966	0.68816	0.996644	0.15004	0.812777
KINSEY_TARGETS_OF_EWSR1_FLII_FUSION_UP	0.16039	0.836966	0.88725	0.997416	0.2539	0.865139
KRIEG_KDM3A_TARGETS_NOT_HYPOXIA	0.1536	0.836966	0.33497	0.97805	0.22459	0.85268
KYNG_ENVIRONMENTAL_STRESS_RESPONSE_NOT_BY_UV_IN_WS	0.15639	0.836966	0.97575	0.999979	0.23532	0.857004
LEE_LIVER_CANCER_CIPROFIBRATE_DN	0.15801	0.836966	0.61306	0.994221	0.1768	0.823552
LINDGREN_BLADDER_CANCER_CLUSTER_1_UP	0.15528	0.836966	0.18677	0.966794	0.45656	0.928072
MATZUK_CENTRAL_FOR_FEMALE_FERTILITY	0.1565	0.836966	0.0778	0.94418	0.17744	0.824417
MIKKELSEN_PLURIPOTENT_STATE_UP	0.15817	0.836966	0.43552	0.983411	0.28554	0.878693
MOSERLE_IFNA_RESPONSE	0.15654	0.836966	0.0054666	0.74224	0.13164	0.800963
NAKAMURA_LUNG_CANCER_DIFFERENTIATION_MARKERS	0.15692	0.836966	0.013759	0.85704	0.21008	0.848957
NIKOLSKY_BREAST_CANCER_16Q24_AMPLICON	0.15561	0.836966	0.030797	0.885511	0.33145	0.890131
OKUMURA_INFLAMMATORY_RESPONSE_LPS	0.15836	0.836966	0.14042	0.957615	0.16692	0.81859
PACHER_TARGETS_OF_IGF1_AND_IGF2_UP	0.15144	0.836966	0.59067	0.994221	0.15689	0.816934
PID_ALK2_PATHWAY	0.15852	0.836966	0.87391	0.997333	0.55372	0.945342
PID_BETA_CATENIN_DEG_PATHWAY	0.15064	0.836966	0.72637	0.996644	0.39918	0.915654
PID_GMCSF_PATHWAY	0.15798	0.836966	0.66355	0.996644	0.33431	0.891674
PID_IL1_PATHWAY	0.15697	0.836966	0.30178	0.975841	0.27751	0.877128
PID_IL2_1PATHWAY	0.15798	0.836966	0.22357	0.969081	0.35964	0.904237
PID_P38_ALPHA_BETA_DOWNSTREAM_PATHWAY	0.15802	0.836966	0.53629	0.99061	0.16987	0.81859
PID_SHP2_PATHWAY	0.16112	0.836966	0.62818	0.994992	0.43171	0.924355
REACTOME_BIOSYNTHESIS_OF_MARESINS	0.15765	0.836966	0.52107	0.99061	0.16274	0.817722
REACTOME_BIOSYNTHESIS_OF_MARESIN_LIKE_SPMS	0.15569	0.836966	0.58819	0.994221	0.20848	0.84851
REACTOME_CARNITINE_METABOLISM	0.15818	0.836966	0.10803	0.946312	0.15439	0.815765
REACTOME_CROSS_PRESENTATION_OF_PARTICULATE_EXOGENOUS_ANTIGENS_PHAGOSOMES	0.15705	0.836966	0.81955	0.996644	0.21588	0.850482
REACTOME_ERCC6_CSB_AND_EHMT2_G9A_POSITIVELY_REGULATE_RRNA_EXPRESSION	0.15682	0.836966	0.53593	0.99061	0.46651	0.931464
REACTOME_GLYCOGEN_METABOLISM	0.15914	0.836966	0.044382	0.918011	0.16612	0.81859
REACTOME_INSULIN_RECEPTOR_RECYCLING	0.15526	0.836966	0.58456	0.994221	0.08603	0.782194
REACTOME_INTERLEUKIN_12_FAMILY_SIGNALING	0.15978	0.836966	0.90138	0.997416	0.08361	0.781969
REACTOME_KERATAN_SULFATE_BIOSYNTHESIS	0.15714	0.836966	0.31493	0.975841	0.52838	0.941736
REACTOME_METABOLISM_OF_COFACTORS	0.1541	0.836966	0.50088	0.989624	0.25203	0.864284
REACTOME_MET_ACTIVATES_PTPN11	0.15973	0.836966	0.060537	0.924514	0.084739	0.782194
REACTOME_M_PHASE	0.15955	0.836966	0.89749	0.997416	0.36559	0.905431
REACTOME_NEGATIVE_REGULATION_OF_FGFR2_SIGNALING	0.16112	0.836966	0.31464	0.975841	0.034507	0.740228
REACTOME_NEGATIVE_REGULATORS_OF_DDX58_IFIH1_SIGNALING	0.15406	0.836966	0.2883	0.975841	0.061904	0.754454
REACTOME_PYRUVATE_METABOLISM_AND_CITRIC_ACID_TCA_CYCLE	0.15577	0.836966	0.93221	0.998875	0.1308	0.800963
REACTOME_RAS_PROCESSING	0.15233	0.836966	0.55178	0.99105	0.25658	0.867471
REACTOME_SARS_COV_1_INFECTION	0.15677	0.836966	0.37148	0.980393	0.22659	0.853678
REACTOME_SHC1_EVENTS_IN_EGFR_SIGNALING	0.16128	0.836966	0.594	0.994221	0.31204	0.883569
REACTOME_SIGNALING_BY_NODAL	0.15865	0.836966	0.086444	0.94418	0.31157	0.883455
REACTOME_SIGNALING_BY_NOTCH1_PEST_DOMAIN_MUTANTS_IN_CANCER	0.15306	0.836966	0.37994	0.980393	0.16979	0.81859
REACTOME_SIGNALING_BY_RECEPTOR_TYROSINE_KINASES	0.15309	0.836966	0.61508	0.994221	0.32613	0.888633
REACTOME_SYNTHESIS_OF_BILE_ACIDS_AND_BILE_SALTS_VIA_27_HYDROXYCHOLESTEROL	0.151	0.836966	0.96553	0.999786	0.10618	0.794536
REACTOME_TELOMERE_C_STRAND_SYNTHESIS_INITIATION	0.15264	0.836966	0.80416	0.996644	0.15743	0.816934
REACTOME_VLDLR_INTERNALISATION_AND_DEGRADATION	0.15987	0.836966	0.37821	0.980393	0.12597	0.800963
REACTOME_VOLTAGE_GATED_POTASSIUM_CHANNELS	0.16117	0.836966	0.21168	0.966794	0.17406	0.8192
SHAFFER_IRF4_TARGETS_IN_PLASMA_CELL_VS_MATURE_B_LYMPHOCYTE	0.15721	0.836966	0.2221	0.969081	0.31736	0.88499
SHIN_B_CELL_LYMPHOMA_CLUSTER_3	0.15162	0.836966	0.38485	0.980393	0.082238	0.781969
STAMBOLSKY_TARGETS_OF_MUTATED_TP53_UP	0.16128	0.836966	0.26481	0.971961	0.07986	0.777546
STEIN_ESRRA_TARGETS_RESPONSIVE_TO_ESTROGEN_UP	0.15552	0.836966	0.65838	0.996644	0.38054	0.910101
TAKEDA_TARGETS_OF_NUP98_HOXA9_FUSION_3D_UP	0.15484	0.836966	0.035656	0.911683	0.065025	0.759783
TIEN_INTESTINE_PROBIOTICS_6HR_DN	0.16059	0.836966	0.63122	0.994992	0.4987	0.936437
TRAYNOR_RETT_SYNDROM_UP	0.15086	0.836966	0.71856	0.996644	0.43281	0.924847
WONG_ENDOMETRIAL_CANCER_LATE	0.15779	0.836966	0.33503	0.978058	0.15045	0.812777
WP_BENZENE_METABOLISM	0.1581	0.836966	0.59764	0.994221	0.095322	0.786467
WP_CYTOPLASMIC_RIBOSOMAL_PROTEINS	0.15408	0.836966	0.52037	0.99061	0.20711	0.84851
WP_DISORDERS_IN_KETOLYSIS	0.15724	0.836966	0.11357	0.946312	0.16269	0.817722
WP_EBOLA_VIRUS_INFECTION_IN_HOST	0.16015	0.836966	0.82374	0.996644	0.15342	0.815496
WP_EGFEGFR_SIGNALING_PATHWAY	0.15057	0.836966	0.082156	0.94418	0.20228	0.847555
WP_FATTY_ACID_BETAOXIDATION	0.15822	0.836966	0.041207	0.918011	0.061435	0.754454
WP_GDNFRET_SIGNALING_AXIS	0.15689	0.836966	0.85923	0.996727	0.21884	0.850482
WP_GLIAL_CELL_DIFFERENTIATION	0.15273	0.836966	0.88034	0.997333	0.18556	0.83424
WP_ONECARBON_METABOLISM	0.15161	0.836966	0.90559	0.997416	0.39069	0.913613
WP_WHITE_FAT_CELL_DIFFERENTIATION	0.15308	0.836966	0.024251	0.876285	0.17726	0.823806
XU_HGF_TARGETS_REPRESSED_BY_AKT1_DN	0.15061	0.836966	0.37149	0.980393	0.13175	0.800963
YAO_TEMPORAL_RESPONSE_TO_PROGESTERONE_CLUSTER_7	0.16037	0.836966	0.20448	0.966794	0.64174	0.963922
YAO_TEMPORAL_RESPONSE_TO_PROGESTERONE_CLUSTER_9	0.15916	0.836966	0.16404	0.964845	0.1228	0.800963
GOBP_GANGLIOSIDE_BIOSYNTHETIC_PROCESS_VIA_LACTOSYLCERAMIDE	0.16141	0.837333	0.82798	0.996644	0.19908	0.847555
GOMF_ARACHIDONIC_ACID_MONOOXYGENASE_ACTIVITY	0.16153	0.837444	0.58938	0.994221	0.23598	0.857004
REACTOME_CHK1_CHK2_CDS1_MEDIATED_INACTIVATION_OF_CYCLIN_B_CDK1_COMPLEX	0.1615	0.837444	0.74989	0.996644	0.11036	0.795489
BIOCARTA_NEUTROPHIL_PATHWAY	0.16255	0.83824	0.26635	0.97282	0.30355	0.882801
GOBP_CELL_ADHESION	0.16255	0.83824	0.060026	0.923933	0.45603	0.928072
GOBP_NEGATIVE_REGULATION_OF_AXON_EXTENSION_INVOLVED_IN_AXON_GUIDANCE	0.16233	0.83824	0.77276	0.996644	0.14418	0.804446
GOBP_PEXOPHAGY	0.16226	0.83824	0.10693	0.946312	0.24877	0.863894
GOBP_POSITIVE_REGULATION_OF_REACTIVE_OXYGEN_SPECIES_METABOLIC_PROCESS	0.16238	0.83824	0.69334	0.996644	0.097588	0.786467
GOBP_PROTEIN_ACETYLATION	0.16219	0.83824	0.060007	0.923933	0.11289	0.795489
GOBP_REGULATION_OF_PROTEIN_MODIFICATION_PROCESS	0.16191	0.83824	0.92701	0.998187	0.26384	0.869327
GOBP_SATELLITE_CELL_ACTIVATION_INVOLVED_IN_SKELETAL_MUSCLE_REGENERATION	0.16259	0.83824	0.38651	0.980393	0.45522	0.927695
GOBP_VIRAL_GENE_EXPRESSION	0.16262	0.83824	0.39701	0.980393	0.14006	0.804284
GOCC_CTF18_RFC_LIKE_COMPLEX	0.16185	0.83824	0.73363	0.996644	0.40887	0.918243
GOCC_PLASMA_MEMBRANE_SIGNALING_RECEPTOR_COMPLEX	0.16219	0.83824	0.27847	0.975841	0.17062	0.81859
GOCC_SIDE_OF_MEMBRANE	0.1623	0.83824	0.45764	0.983706	0.15584	0.816934
GOMF_ROUNDABOUT_BINDING	0.16235	0.83824	0.22209	0.969081	0.056219	0.754454
GRAHAM_CML_QUIESCENT_VS_NORMAL_DIVIDING_DN	0.16201	0.83824	0.77262	0.996644	0.1428	0.804284
LASTOWSKA_NEUROBLASTOMA_COPY_NUMBER_DN	0.16179	0.83824	0.19476	0.966794	0.17425	0.8192
LUND_SILENCED_BY_METHYLATION	0.16209	0.83824	0.20839	0.966794	0.063264	0.755249
PID_LIS1_PATHWAY	0.16248	0.83824	0.22921	0.969081	0.46734	0.931464
REACTOME_PHENYLALANINE_AND_TYROSINE_METABOLISM	0.16223	0.83824	0.18068	0.966794	0.33717	0.892756
WP_KETOGENESIS_AND_KETOLYSIS	0.1618	0.83824	0.027155	0.883116	0.36366	0.905423
GOBP_BLASTODERM_SEGMENTATION	0.16293	0.838845	0.073229	0.94418	0.23948	0.858873
GOBP_INTRACELLULAR_PH_REDUCTION	0.16313	0.838845	0.47341	0.987799	0.31769	0.885191
GOBP_MEMBRANE_INVAGINATION	0.16309	0.838845	0.76998	0.996644	0.22282	0.851664
GOBP_NEGATIVE_REGULATION_OF_P38MAPK_CASCADE	0.16321	0.838845	0.73493	0.996644	0.19403	0.841496
GOMF_ALDEHYDE_LYASE_ACTIVITY	0.163	0.838845	0.77925	0.996644	0.17953	0.828244
GOMF_CHOLINE_TRANSMEMBRANE_TRANSPORTER_ACTIVITY	0.16307	0.838845	0.3798	0.980393	0.15785	0.817369
KEGG_CYSTEINE_AND_METHIONINE_METABOLISM	0.16315	0.838845	0.15935	0.964845	0.074962	0.770199
LEE_LIVER_CANCER_SURVIVAL_DN	0.16308	0.838845	0.72054	0.996644	0.31879	0.886922
REACTOME_RESPONSE_OF_EIF2AK4_GCN2_TO_AMINO_ACID_DEFICIENCY	0.16326	0.838845	0.44601	0.983411	0.24908	0.863963
REACTOME_TNF_RECEPTOR_SUPERFAMILY_TNFSF_MEMBERS_MEDIATING_NON_CANONICAL_NF_KB_PATHWAY	0.16328	0.838845	0.28581	0.975841	0.13118	0.800963
YIH_RESPONSE_TO_ARSENITE_C4	0.16296	0.838845	0.15718	0.964845	0.32033	0.886922
GOBP_HAIR_CYCLE_PHASE	0.16351	0.839266	0.47547	0.987799	0.4631	0.929973
GOBP_SECONDARY_PALATE_DEVELOPMENT	0.1635	0.839266	0.44654	0.983411	0.098413	0.788633
GOMF_PHOSPHOLIPASE_C_ACTIVITY	0.16348	0.839266	0.96475	0.999786	0.24459	0.860887
DUNNE_TARGETS_OF_AML1_MTG8_FUSION_UP	0.16383	0.839603	0.45241	0.983706	0.14071	0.804284
GOBP_ACTIN_FILAMENT_BASED_PROCESS	0.16372	0.839603	0.70342	0.996644	0.49733	0.936437
GOBP_RAB_PROTEIN_SIGNAL_TRANSDUCTION	0.16392	0.839603	0.24702	0.969081	0.28423	0.878693
GOBP_REGULATION_OF_RAC_PROTEIN_SIGNAL_TRANSDUCTION	0.16371	0.839603	0.90435	0.997416	0.048865	0.747858
GOBP_RNA_PROCESSING	0.16402	0.839603	0.39423	0.980393	0.39376	0.914907
GOMF_PROTEIN_TYROSINE_THREONINE_PHOSPHATASE_ACTIVITY	0.16394	0.839603	0.60852	0.994221	0.14419	0.804446
MARCHINI_TRABECTEDIN_RESISTANCE_UP	0.16395	0.839603	0.68972	0.996644	0.3145	0.884467
MEBARKI_HCC_PROGENITOR_WNT_DN_BLOCKED_BY_FZD8CRD	0.16377	0.839603	0.821	0.996644	0.25922	0.868538
REACTOME_GABA_RECEPTOR_ACTIVATION	0.16402	0.839603	0.084593	0.94418	0.14509	0.805497
REACTOME_ADENYLATE_CYCLASE_INHIBITORY_PATHWAY	0.16409	0.839708	0.40269	0.980393	0.030759	0.732554
BIOCARTA_HSP27_PATHWAY	0.1643	0.83998	0.79238	0.996644	0.22023	0.850482
CHEMELLO_SOLEUS_VS_EDL_MYOFIBERS_DN	0.16424	0.83998	0.26264	0.97112	0.091236	0.786467
CHEN_LUNG_CANCER_SURVIVAL	0.1643	0.83998	0.16402	0.964845	0.085885	0.782194
ZERBINI_RESPONSE_TO_SULINDAC_UP	0.16438	0.83998	0.061875	0.92809	0.26573	0.870556
ZHONG_RESPONSE_TO_AZACITIDINE_AND_TSA_DN	0.16439	0.83998	0.34253	0.979404	0.38413	0.910723
GOBP_CHEMICAL_HOMEOSTASIS	0.16459	0.840097	0.90696	0.997416	0.46149	0.929101
GOBP_NEGATIVE_REGULATION_OF_STRIATED_MUSCLE_CELL_DIFFERENTIATION	0.16451	0.840097	0.70864	0.996644	0.083253	0.781969
IWANAGA_CARCINOGENESIS_BY_KRAS_UP	0.16466	0.840097	0.69481	0.996644	0.56008	0.946736
ROZANOV_MMP14_CORRELATED	0.1646	0.840097	0.062762	0.930383	0.23157	0.85463
TURASHVILI_BREAST_CARCINOMA_DUCTAL_VS_LOBULAR_UP	0.16465	0.840097	0.44569	0.983411	0.16391	0.817722
GOBP_FOLIC_ACID_CONTAINING_COMPOUND_METABOLIC_PROCESS	0.16479	0.840211	0.63529	0.995211	0.070406	0.759783
GOBP_POSITIVE_REGULATION_OF_BMP_SIGNALING_PATHWAY	0.16488	0.840211	0.4781	0.987799	0.018669	0.705481
GOCC_ESC_E_Z_COMPLEX	0.16485	0.840211	0.22749	0.969081	0.21351	0.850449
NAKAYAMA_SOFT_TISSUE_TUMORS_PCA2_DN	0.16488	0.840211	0.26399	0.97112	0.12319	0.800963
GOBP_XENOBIOTIC_EXPORT_FROM_CELL	0.16493	0.840214	0.017713	0.876285	0.22317	0.85193
GOCC_NUCLEAR_PORE	0.16519	0.841035	0.23888	0.969081	0.049413	0.747858
PID_S1P_S1P4_PATHWAY	0.16519	0.841035	0.60903	0.994221	0.24021	0.858873
BANG_VERTEPORFIN_ENDOMETRIAL_CANCER_CELLS_UP	0.1669	0.84108	0.89568	0.997416	0.19064	0.839768
BERENJENO_TRANSFORMED_BY_RHOA_UP	0.16543	0.84108	0.88533	0.997416	0.01463	0.695994
BIOCARTA_MET_PATHWAY	0.16674	0.84108	0.61475	0.994221	0.1032	0.792093
COULOUARN_TEMPORAL_TGFB1_SIGNATURE_UP	0.16589	0.84108	0.32718	0.975841	0.3047	0.883455
FERREIRA_EWINGS_SARCOMA_UNSTABLE_VS_STABLE_UP	0.16683	0.84108	0.47025	0.986701	0.036482	0.742221
GOBP_ADHESION_OF_SYMBIONT_TO_HOST	0.16585	0.84108	0.026567	0.883116	0.10031	0.789495
GOBP_BUNDLE_OF_HIS_CELL_TO_PURKINJE_MYOCYTE_COMMUNICATION	0.1668	0.84108	0.6512	0.996644	0.08482	0.782194
GOBP_ERBB2_EGFR_SIGNALING_PATHWAY	0.16693	0.84108	0.69859	0.996644	0.13332	0.800963
GOBP_LEUKOCYTE_AGGREGATION	0.1656	0.84108	0.93418	0.998875	0.37723	0.909906
GOBP_NEGATIVE_REGULATION_OF_CGMP_MEDIATED_SIGNALING	0.16634	0.84108	0.6108	0.994221	0.19147	0.841071
GOBP_OLFACTORY_BEHAVIOR	0.16652	0.84108	0.071394	0.94418	0.13739	0.803889
GOBP_PHOSPHOLIPID_DEPHOSPHORYLATION	0.16673	0.84108	0.94177	0.999087	0.77785	0.988228
GOBP_REGULATION_OF_ASTROCYTE_ACTIVATION	0.16657	0.84108	0.56822	0.992219	0.24559	0.861367
GOBP_REGULATION_OF_JUN_KINASE_ACTIVITY	0.16623	0.84108	0.40768	0.980393	0.038961	0.747858
GOBP_REGULATION_OF_RNA_SPLICING	0.16669	0.84108	0.25501	0.969081	0.12915	0.800963
GOBP_REGULATION_OF_VESICLE_TRANSPORT_ALONG_MICROTUBULE	0.16574	0.84108	0.001564	0.601304	0.31805	0.885758
GOBP_UNSATURATED_FATTY_ACID_BIOSYNTHETIC_PROCESS	0.16562	0.84108	0.29407	0.975841	0.22308	0.85193
GOBP_VESICLE_FUSION_WITH_GOLGI_APPARATUS	0.16684	0.84108	0.15813	0.964845	0.034417	0.740228
GOCC_AZUROPHIL_GRANULE	0.16593	0.84108	0.027024	0.883116	0.16029	0.817722
GOCC_PIP_BODY	0.16594	0.84108	0.75569	0.996644	0.28391	0.878693
GOMF_ACTIN_BINDING	0.16606	0.84108	0.89841	0.997416	0.27892	0.877128
GOMF_NARROW_PORE_CHANNEL_ACTIVITY	0.16637	0.84108	0.66759	0.996644	0.55375	0.945342
GOMF_NUCLEOBASE_CONTAINING_COMPOUND_TRANSMEMBRANE_TRANSPORTER_ACTIVITY	0.16579	0.84108	0.9546	0.999786	0.23204	0.85463
LU_AGING_BRAIN_DN	0.16579	0.84108	0.32659	0.975841	0.34233	0.895916
MCBRYAN_PUBERTAL_BREAST_5_6WK_DN	0.16603	0.84108	0.45803	0.983706	0.37363	0.909024
PID_LKB1_PATHWAY	0.16554	0.84108	0.41263	0.980393	0.10414	0.792349
PID_WNT_CANONICAL_PATHWAY	0.16608	0.84108	0.51865	0.99061	0.33467	0.891674
REACTOME_AMINE_LIGAND_BINDING_RECEPTORS	0.16677	0.84108	0.28551	0.975841	0.23088	0.854498
REACTOME_EPIGENETIC_REGULATION_OF_GENE_EXPRESSION	0.16615	0.84108	0.70508	0.996644	0.25999	0.868546
REACTOME_FORMYL_PEPTIDE_RECEPTORS_BIND_FORMYL_PEPTIDES_AND_MANY_OTHER_LIGANDS	0.16688	0.84108	0.52097	0.99061	0.0084184	0.648871
REACTOME_NEGATIVE_EPIGENETIC_REGULATION_OF_RRNA_EXPRESSION	0.16672	0.84108	0.75635	0.996644	0.090622	0.786467
RODRIGUES_THYROID_CARCINOMA_DN	0.166	0.84108	0.52196	0.99061	0.25022	0.864027
STREICHER_LSM1_TARGETS_DN	0.16659	0.84108	0.67601	0.996644	0.080769	0.777546
WP_HISTONE_MODIFICATIONS	0.16602	0.84108	0.63328	0.995096	0.04609	0.747858
WP_OMEGA9_FATTY_ACID_SYNTHESIS	0.16534	0.84108	0.20588	0.966794	0.30632	0.883455
GOBP_TRANSCRIPTION_INITIATION_AT_RNA_POLYMERASE_I_PROMOTER	0.16698	0.841083	0.30058	0.975841	0.29491	0.880637
GOBP_PROTEIN_TO_MEMBRANE_DOCKING	0.16705	0.841186	0.10919	0.946312	0.25454	0.866384
GOBP_AMINOPHOSPHOLIPID_TRANSPORT	0.16781	0.841577	0.098914	0.946312	0.52318	0.940487
GOBP_CELLULAR_RESPONSE_TO_CADMIUM_ION	0.16726	0.841577	0.4455	0.983411	0.27929	0.877128
GOBP_MELANOCYTE_PROLIFERATION	0.16766	0.841577	0.18281	0.966794	0.15938	0.817378
GOBP_NEGATIVE_REGULATION_OF_CERAMIDE_BIOSYNTHETIC_PROCESS	0.16732	0.841577	0.56561	0.992219	0.48324	0.93455
GOBP_NEGATIVE_REGULATION_OF_RESPIRATORY_BURST	0.16787	0.841577	0.18032	0.966794	0.10442	0.792783
GOBP_POSITIVE_REGULATION_OF_RESPONSE_TO_EXTRACELLULAR_STIMULUS	0.1674	0.841577	0.50011	0.989624	0.3128	0.883898
GOBP_REGULATION_OF_HEART_RATE_BY_CHEMICAL_SIGNAL	0.1677	0.841577	0.068604	0.942821	0.2087	0.84851
GOBP_RIBONUCLEOPROTEIN_COMPLEX_LOCALIZATION	0.16779	0.841577	0.17871	0.966794	0.18816	0.83595
GOBP_SPINDLE_ASSEMBLY	0.16768	0.841577	0.20971	0.966794	0.30149	0.882346
GOBP_THROMBOPOIETIN_MEDIATED_SIGNALING_PATHWAY	0.16752	0.841577	0.87144	0.997333	0.48264	0.934104
GOMF_HISTONE_H3_METHYLTRANSFERASE_ACTIVITY	0.16727	0.841577	0.53581	0.99061	0.070158	0.759783
GOMF_OXIDOREDUCTASE_ACTIVITY_ACTING_ON_CH_OR_CH2_GROUPS	0.16786	0.841577	0.60804	0.994221	0.16319	0.817722
KEGG_LONG_TERM_POTENTIATION	0.16764	0.841577	0.71697	0.996644	0.20971	0.84851
REACTOME_ORGANIC_CATION_ANION_ZWITTERION_TRANSPORT	0.16771	0.841577	0.60598	0.994221	0.18633	0.83424
WP_MYOMETRIAL_RELAXATION_AND_CONTRACTION_PATHWAYS	0.16735	0.841577	0.69238	0.996644	0.16031	0.817722
GOBP_ESTABLISHMENT_OF_PROTEIN_LOCALIZATION_TO_TELOMERE	0.16793	0.84163	0.29889	0.975841	0.035991	0.741858
BIOCARTA_PS1_PATHWAY	0.16832	0.842989	0.39772	0.980393	0.095288	0.786467
GOBP_COMPARTMENT_PATTERN_SPECIFICATION	0.16834	0.842989	0.83199	0.996644	0.12718	0.800963
NIKOLSKY_BREAST_CANCER_17Q21_Q25_AMPLICON	0.16835	0.842989	0.016172	0.876285	0.086365	0.782194
GOBP_RELEASE_OF_SEQUESTERED_CALCIUM_ION_INTO_CYTOSOL_BY_ENDOPLASMIC_RETICULUM	0.16847	0.843342	0.84853	0.996644	0.27645	0.876938
DAUER_STAT3_TARGETS_DN	0.16888	0.84341	0.00011636	0.260195	0.04639	0.747858
FERRANDO_HOX11_NEIGHBORS	0.16873	0.84341	0.84802	0.996644	0.13766	0.803889
GOBP_CYTOSOLIC_TRANSPORT	0.16893	0.84341	0.53594	0.99061	0.24991	0.863963
GOBP_PYRIMIDINE_NUCLEOSIDE_MONOPHOSPHATE_CATABOLIC_PROCESS	0.16876	0.84341	0.71025	0.996644	0.18221	0.830571
GOBP_REGULATION_OF_LONG_TERM_SYNAPTIC_DEPRESSION	0.1686	0.84341	0.23499	0.969081	0.21566	0.850482
GOBP_TRABECULA_FORMATION	0.16892	0.84341	0.039353	0.917851	0.28561	0.878693
GOCC_MULTIVESICULAR_BODY_INTERNAL_VESICLE	0.16874	0.84341	0.45874	0.98432	0.22725	0.853966
GOCC_SPECTRIN	0.16883	0.84341	0.066787	0.940161	0.54442	0.94354
GOMF_PHOSPHATIDYLINOSITOL_PHOSPHATE_BINDING	0.16865	0.84341	0.61424	0.994221	0.11871	0.799471
MIKKELSEN_DEDIFFERENTIATED_STATE_DN	0.16903	0.843662	0.37177	0.980393	0.10943	0.794871
GOBP_DENDRITIC_SPINE_MAINTENANCE	0.16973	0.844095	0.11388	0.946312	0.067519	0.759783
GOBP_DETOXIFICATION	0.16987	0.844095	0.45512	0.983706	0.20839	0.84851
GOBP_DNA_REPLICATION_DEPENDENT_CHROMATIN_ASSEMBLY	0.16965	0.844095	0.42186	0.980393	0.18538	0.833965
GOBP_NEGATIVE_REGULATION_BY_HOST_OF_VIRAL_GENOME_REPLICATION	0.16925	0.844095	0.25123	0.969081	0.1772	0.823752
GOBP_NEGATIVE_REGULATION_OF_LOW_DENSITY_LIPOPROTEIN_RECEPTOR_ACTIVITY	0.16947	0.844095	0.47661	0.987799	0.17365	0.81871
GOBP_PROTEIN_TRANSMEMBRANE_IMPORT_INTO_INTRACELLULAR_ORGANELLE	0.16998	0.844095	0.05272	0.918011	0.51144	0.937482
GOBP_REGULATION_OF_MIRNA_TRANSCRIPTION	0.17	0.844095	0.55882	0.99205	0.21129	0.849406
GOMF_CYSTEINE_TYPE_ENDOPEPTIDASE_ACTIVITY	0.17005	0.844095	0.33188	0.975841	0.60275	0.954491
GOMF_LIPID_PHOSPHATASE_ACTIVITY	0.16982	0.844095	0.35327	0.980393	0.13016	0.800963
GOMF_SYNTAXIN_1_BINDING	0.16927	0.844095	0.47241	0.98751	0.28979	0.87942
HAN_SATB1_TARGETS_DN	0.17006	0.844095	0.15008	0.964845	0.35511	0.902203
KIM_WT1_TARGETS_DN	0.16975	0.844095	0.089367	0.946312	0.51339	0.937704
LIU_COMMON_CANCER_GENES	0.16998	0.844095	0.22888	0.969081	0.38074	0.910101
REACTOME_BUDDING_AND_MATURATION_OF_HIV_VIRION	0.16997	0.844095	0.57181	0.992378	0.052463	0.750362
REACTOME_IRAK2_MEDIATED_ACTIVATION_OF_TAK1_COMPLEX	0.16958	0.844095	0.27417	0.975219	0.057323	0.754454
REACTOME_LYSOSPHINGOLIPID_AND_LPA_RECEPTORS	0.16937	0.844095	0.012162	0.832152	0.20693	0.84851
WP_HOSTPATHOGEN_INTERACTION_OF_HUMAN_CORONAVIRUSES_MAPK_SIGNALING	0.16987	0.844095	0.071645	0.94418	0.11736	0.799471
WP_KALLMANN_SYNDROME	0.16986	0.844095	0.093291	0.946312	0.11983	0.800094
WP_NSP1_FROM_SARSCOV2_INHIBITS_TRANSLATION_INITIATION_IN_THE_HOST_CELL	0.17002	0.844095	0.96876	0.999979	0.55513	0.945342
GOBP_FORMATION_OF_CYTOPLASMIC_TRANSLATION_INITIATION_COMPLEX	0.17023	0.844692	0.99941	0.999979	0.50406	0.937402
GOBP_NEGATIVE_REGULATION_OF_TRANSCRIPTION_BY_COMPETITIVE_PROMOTER_BINDING	0.17041	0.845092	0.034862	0.900723	0.38933	0.913565
GOBP_POSITIVE_REGULATION_OF_BICELLULAR_TIGHT_JUNCTION_ASSEMBLY	0.17041	0.845092	0.26573	0.972509	0.076233	0.773
GOBP_ANTEROGRADE_DENDRITIC_TRANSPORT_OF_NEUROTRANSMITTER_RECEPTOR_COMPLEX	0.17059	0.845738	0.55335	0.99105	0.25855	0.868538
GOBP_REGULATION_OF_MIRNA_METABOLIC_PROCESS	0.17064	0.84574	0.28257	0.975841	0.113	0.795489
GOBP_MULTICELLULAR_ORGANISMAL_MOVEMENT	0.17071	0.84584	0.034084	0.898111	0.37158	0.908776
GOBP_TERPENOID_CATABOLIC_PROCESS	0.17083	0.84614	0.77876	0.996644	0.16865	0.81859
REACTOME_P75NTR_SIGNALS_VIA_NF_KB	0.17087	0.84614	0.43122	0.982274	0.18408	0.83363
GOBP_2_OXOGLUTARATE_METABOLIC_PROCESS	0.17101	0.846587	0.72737	0.996644	0.09781	0.786467
BIOCARTA_FAS_PATHWAY	0.17492	0.846605	0.030722	0.885511	0.083772	0.781969
BOSCO_ALLERGEN_INDUCED_TH2_ASSOCIATED_MODULE	0.17303	0.846605	0.060269	0.924514	0.10945	0.794871
CHENG_TAF7L_TARGETS	0.17253	0.846605	0.95222	0.999786	0.11224	0.795489
EHRLICH_ICF_SYNDROM_UP	0.1762	0.846605	0.16795	0.964845	0.17796	0.826156
FIGUEROA_AML_METHYLATION_CLUSTER_3_UP	0.17512	0.846605	0.31554	0.975841	0.23262	0.85468
GAUSSMANN_MLL_AF4_FUSION_TARGETS_G_UP	0.17341	0.846605	0.59689	0.994221	0.16235	0.817722
GOBP_CENTRIOLE_ASSEMBLY	0.17641	0.846605	0.17732	0.966794	0.43577	0.9253
GOBP_COPPER_ION_TRANSMEMBRANE_TRANSPORT	0.17414	0.846605	0.68407	0.996644	0.30217	0.882456
GOBP_CYTOPLASMIC_TRANSLATIONAL_INITIATION	0.17296	0.846605	0.9885	0.999979	0.38246	0.910377
GOBP_DEFENSE_RESPONSE_TO_SYMBIONT	0.1714	0.846605	0.20469	0.966794	0.12549	0.800963
GOBP_ELASTIC_FIBER_ASSEMBLY	0.17206	0.846605	0.48982	0.989274	0.67934	0.969673
GOBP_FATTY_ACYL_COA_CATABOLIC_PROCESS	0.17275	0.846605	0.58846	0.994221	0.13889	0.803889
GOBP_GANGLIOSIDE_METABOLIC_PROCESS	0.1732	0.846605	0.65708	0.996644	0.27559	0.876067
GOBP_GENOMIC_IMPRINTING	0.1733	0.846605	0.6222	0.994221	0.46328	0.930225
GOBP_GERM_CELL_DEVELOPMENT	0.17223	0.846605	0.98995	0.999979	0.075692	0.773
GOBP_GERM_CELL_MIGRATION	0.1743	0.846605	0.47266	0.987564	0.3762	0.909906
GOBP_GLIAL_CELL_MIGRATION	0.17324	0.846605	0.87171	0.997333	0.21319	0.850449
GOBP_GOLGI_RIBBON_FORMATION	0.17494	0.846605	0.38731	0.980393	0.090005	0.786133
GOBP_G_PROTEIN_COUPLED_RECEPTOR_SIGNALING_PATHWAY_INVOLVED_IN_HEART_PROCESS	0.17137	0.846605	0.8698	0.997333	0.21574	0.850482
GOBP_INTERLEUKIN_17_MEDIATED_SIGNALING_PATHWAY	0.17556	0.846605	0.0034088	0.690079	0.1948	0.84299
GOBP_KERATINOCYTE_DEVELOPMENT	0.17613	0.846605	0.466	0.985985	0.15703	0.816934
GOBP_LIVER_MORPHOGENESIS	0.17607	0.846605	0.90274	0.997416	0.32365	0.887406
GOBP_LYMPH_VESSEL_MORPHOGENESIS	0.1726	0.846605	0.24149	0.969081	0.043025	0.747858
GOBP_MACROMOLECULE_DEPALMITOYLATION	0.174	0.846605	0.95936	0.999786	0.2583	0.868538
GOBP_MACROPHAGE_ACTIVATION_INVOLVED_IN_IMMUNE_RESPONSE	0.17497	0.846605	0.080817	0.94418	0.041644	0.747858
GOBP_NEGATIVE_CHEMOTAXIS	0.17109	0.846605	0.71649	0.996644	0.12476	0.800963
GOBP_NEGATIVE_REGULATION_OF_ADENYLATE_CYCLASE_ACTIVATING_ADRENERGIC_RECEPTOR_SIGNALING_PATHWAY	0.17608	0.846605	0.96668	0.999786	0.36972	0.907359
GOBP_NEGATIVE_REGULATION_OF_CATION_CHANNEL_ACTIVITY	0.17578	0.846605	0.42316	0.980393	0.59396	0.952983
GOBP_NEGATIVE_REGULATION_OF_INTRACELLULAR_TRANSPORT	0.17389	0.846605	0.54826	0.99105	0.30913	0.883455
GOBP_NEGATIVE_REGULATION_OF_MAP_KINASE_ACTIVITY	0.17583	0.846605	0.43861	0.983411	0.03576	0.741858
GOBP_NEGATIVE_REGULATION_OF_MONONUCLEAR_CELL_MIGRATION	0.17466	0.846605	0.95141	0.999786	0.26981	0.873934
GOBP_NEGATIVE_REGULATION_OF_NODAL_SIGNALING_PATHWAY	0.17335	0.846605	0.33331	0.975841	0.3201	0.886922
GOBP_NEGATIVE_REGULATION_OF_SYNAPSE_ASSEMBLY	0.17316	0.846605	0.11451	0.946312	0.070293	0.759783
GOBP_NEURON_CELLULAR_HOMEOSTASIS	0.17618	0.846605	0.17457	0.966794	0.69471	0.972184
GOBP_NUCLEOBASE_CONTAINING_COMPOUND_TRANSPORT	0.17283	0.846605	0.70074	0.996644	0.10141	0.791849
GOBP_OOGENESIS	0.17463	0.846605	0.64029	0.9961	0.050526	0.747858
GOBP_OXIDATIVE_RNA_DEMETHYLATION	0.17423	0.846605	0.86973	0.997333	0.3662	0.905748
GOBP_POSITIVE_REGULATION_OF_ANTIMICROBIAL_HUMORAL_RESPONSE	0.1747	0.846605	0.30147	0.975841	0.050978	0.747858
GOBP_POSITIVE_REGULATION_OF_CARDIAC_MUSCLE_CELL_DIFFERENTIATION	0.17348	0.846605	0.9515	0.999786	0.67728	0.969673
GOBP_POSITIVE_REGULATION_OF_CHEMOKINE_PRODUCTION	0.17348	0.846605	0.28783	0.975841	0.11487	0.795992
GOBP_POSITIVE_REGULATION_OF_FILOPODIUM_ASSEMBLY	0.17149	0.846605	0.3637	0.980393	0.17153	0.818628
GOBP_POSITIVE_REGULATION_OF_HIGH_DENSITY_LIPOPROTEIN_PARTICLE_CLEARANCE	0.17249	0.846605	0.8249	0.996644	0.16959	0.81859
GOBP_POSITIVE_REGULATION_OF_INTRINSIC_APOPTOTIC_SIGNALING_PATHWAY_BY_P53_CLASS_MEDIATOR	0.17641	0.846605	0.57767	0.993756	0.17769	0.825353
GOBP_POSITIVE_REGULATION_OF_MIRNA_METABOLIC_PROCESS	0.17198	0.846605	0.54129	0.99061	0.22451	0.852566
GOBP_POSITIVE_REGULATION_OF_NLRP3_INFLAMMASOME_COMPLEX_ASSEMBLY	0.17256	0.846605	0.71878	0.996644	0.1622	0.817722
GOBP_POSITIVE_REGULATION_OF_PROTEIN_SUMOYLATION	0.17307	0.846605	0.16029	0.964845	0.3048	0.883455
GOBP_POSITIVE_REGULATION_OF_SODIUM_ION_TRANSMEMBRANE_TRANSPORTER_ACTIVITY	0.17521	0.846605	0.50395	0.990309	0.027338	0.723145
GOBP_POSITIVE_REGULATION_OF_TISSUE_REMODELING	0.17592	0.846605	0.36366	0.980393	0.17269	0.818628
GOBP_PROTEIN_LOCALIZATION_TO_MICROTUBULE_ORGANIZING_CENTER	0.17115	0.846605	0.083481	0.94418	0.52619	0.940692
GOBP_REGULATION_OF_ADHERENS_JUNCTION_ORGANIZATION	0.17327	0.846605	0.88661	0.997416	0.43261	0.924847
GOBP_REGULATION_OF_BONE_DEVELOPMENT	0.17496	0.846605	0.99952	0.999979	0.95769	0.99991
GOBP_REGULATION_OF_CELL_FATE_COMMITMENT	0.17225	0.846605	0.93347	0.998875	0.41521	0.919371
GOBP_REGULATION_OF_CHLORIDE_TRANSPORT	0.17216	0.846605	0.050065	0.918011	0.61129	0.956611
GOBP_REGULATION_OF_FIBROBLAST_GROWTH_FACTOR_RECEPTOR_SIGNALING_PATHWAY	0.17397	0.846605	0.44174	0.983411	0.15277	0.814736
GOBP_REGULATION_OF_MAST_CELL_ACTIVATION	0.1724	0.846605	0.86041	0.996727	0.064645	0.759783
GOBP_REGULATION_OF_PROTEIN_DEPOLYMERIZATION	0.17587	0.846605	0.96687	0.999786	0.3	0.882346
GOBP_REGULATION_OF_SYSTEM_PROCESS	0.17249	0.846605	0.93083	0.998726	0.034694	0.740228
GOBP_REGULATION_OF_TRANSCRIPTION_BY_RNA_POLYMERASE_III	0.17398	0.846605	0.39181	0.980393	0.38881	0.913565
GOBP_REGULATORY_T_CELL_DIFFERENTIATION	0.17173	0.846605	0.069079	0.943204	0.22857	0.854436
GOBP_RESPONSE_TO_RETINOIC_ACID	0.17154	0.846605	0.35264	0.980393	0.1123	0.795489
GOBP_RESPONSE_TO_THYROXINE	0.17552	0.846605	0.76844	0.996644	0.14369	0.804284
GOBP_RIBOSE_PHOSPHATE_METABOLIC_PROCESS	0.17646	0.846605	0.19779	0.966794	0.047585	0.747858
GOBP_SKELETAL_MUSCLE_CONTRACTION	0.17355	0.846605	0.10867	0.946312	0.30746	0.883455
GOBP_SYNAPSE_ASSEMBLY	0.17491	0.846605	0.84453	0.996644	0.13323	0.800963
GOBP_TOXIN_METABOLIC_PROCESS	0.17654	0.846605	0.99763	0.999979	0.44807	0.927308
GOCC_CCAAT_BINDING_FACTOR_COMPLEX	0.17573	0.846605	0.44093	0.983411	0.048134	0.747858
GOCC_FASCIA_ADHERENS	0.17235	0.846605	0.89768	0.997416	0.15809	0.817378
GOCC_GAMMA_TUBULIN_COMPLEX	0.17641	0.846605	0.34197	0.979404	0.032413	0.735282
GOCC_IGA_IMMUNOGLOBULIN_COMPLEX	0.17644	0.846605	0.13096	0.949842	0.16706	0.81859
GOCC_IGA_IMMUNOGLOBULIN_COMPLEX_CIRCULATING	0.17644	0.846605	0.13096	0.949842	0.16706	0.81859
GOCC_IMMUNOGLOBULIN_COMPLEX_CIRCULATING	0.17644	0.846605	0.13096	0.949842	0.16706	0.81859
GOCC_NUCLEAR_SPECK	0.17443	0.846605	0.0368	0.911683	0.11724	0.799471
GOCC_TRANSCRIPTION_REGULATOR_COMPLEX	0.17348	0.846605	0.75194	0.996644	0.069725	0.759783
GOMF_CADHERIN_BINDING	0.17308	0.846605	0.4622	0.985713	0.21089	0.849285
GOMF_CATECHOLAMINE_BINDING	0.17424	0.846605	0.1475	0.962966	0.13758	0.803889
GOMF_CERAMIDE_1_PHOSPHATE_BINDING	0.17354	0.846605	0.80175	0.996644	0.013845	0.686718
GOMF_CYSTEINE_TYPE_ENDOPEPTIDASE_INHIBITOR_ACTIVITY	0.17513	0.846605	0.6018	0.994221	0.1438	0.804284
GOMF_G_PROTEIN_COUPLED_SEROTONIN_RECEPTOR_ACTIVITY	0.17408	0.846605	0.72462	0.996644	0.35324	0.901845
GOMF_JUN_KINASE_BINDING	0.176	0.846605	0.42864	0.982274	0.13464	0.800963
GOMF_M7G_5_PPPN_DIPHOSPHATASE_ACTIVITY	0.17297	0.846605	0.41963	0.980393	0.11354	0.795489
GOMF_OXIDATIVE_RNA_DEMETHYLASE_ACTIVITY	0.17423	0.846605	0.86973	0.997333	0.3662	0.905748
GOMF_PHOSPHATIDYLINOSITOL_3_PHOSPHATE_BINDING	0.17433	0.846605	0.34187	0.979404	0.15139	0.812777
GOMF_PHOSPHOTRANSFERASE_ACTIVITY_NITROGENOUS_GROUP_AS_ACCEPTOR	0.17346	0.846605	0.51706	0.99061	0.71823	0.977175
GOMF_STEROL_TRANSFER_ACTIVITY	0.17164	0.846605	0.28849	0.975841	0.43395	0.925244
GOMF_THIAMINE_PYROPHOSPHATE_BINDING	0.17369	0.846605	0.4968	0.989624	0.44213	0.925458
GOMF_TRNA_CYTOSINE_METHYLTRANSFERASE_ACTIVITY	0.1739	0.846605	0.47631	0.987799	0.34963	0.899873
HAHTOLA_SEZARY_SYNDROM_DN	0.17564	0.846605	0.99062	0.999979	0.33244	0.890987
KEGG_BETA_ALANINE_METABOLISM	0.17652	0.846605	0.57268	0.992417	0.17706	0.823552
KEGG_COLORECTAL_CANCER	0.17394	0.846605	0.40238	0.980393	0.030061	0.732554
MODY_HIPPOCAMPUS_POSTNATAL	0.17584	0.846605	0.79799	0.996644	0.2345	0.856017
NIKOLSKY_OVERCONNECTED_IN_BREAST_CANCER	0.17551	0.846605	0.19747	0.966794	0.063717	0.756936
PARK_TRETINOIN_RESPONSE_AND_RARA_PLZF_FUSION	0.1748	0.846605	0.95698	0.999786	0.21462	0.850482
PID_NFKAPPAB_CANONICAL_PATHWAY	0.17579	0.846605	0.52664	0.99061	0.4278	0.921821
PID_TGFBR_PATHWAY	0.17192	0.846605	0.51588	0.99061	0.62054	0.957186
REACTOME_DEFECTIVE_EXT2_CAUSES_EXOSTOSES_2	0.17156	0.846605	0.77914	0.996644	0.098681	0.788633
REACTOME_EPHB_MEDIATED_FORWARD_SIGNALING	0.17213	0.846605	0.56124	0.992191	0.30599	0.883455
REACTOME_FORMATION_OF_INCISION_COMPLEX_IN_GG_NER	0.17425	0.846605	0.50101	0.989624	0.031787	0.734902
REACTOME_G2_PHASE	0.17552	0.846605	0.13617	0.953735	0.097817	0.786467
REACTOME_LRR_FLII_INTERACTING_PROTEIN_1_LRRFIP1_ACTIVATES_TYPE_I_IFN_PRODUCTION	0.1757	0.846605	0.80214	0.996644	0.20646	0.84851
REACTOME_POLO_LIKE_KINASE_MEDIATED_EVENTS	0.17621	0.846605	0.077532	0.94418	0.18663	0.83424
REACTOME_REGULATION_OF_BETA_CELL_DEVELOPMENT	0.17642	0.846605	0.9122	0.997416	0.20626	0.84851
REACTOME_SIGNALING_BY_BMP	0.17553	0.846605	0.9807	0.999979	0.22032	0.850482
RICKMAN_METASTASIS_DN	0.17329	0.846605	0.1637	0.964845	0.13092	0.800963
SHI_SPARC_TARGETS_DN	0.17397	0.846605	0.24589	0.969081	0.14229	0.804284
WALLACE_PROSTATE_CANCER_RACE_UP	0.17253	0.846605	0.83774	0.996644	0.33608	0.891854
WORSCHECH_TUMOR_EVASION_AND_TOLEROGENICITY_UP	0.17509	0.846605	0.23076	0.969081	0.33948	0.89456
WP_CHROMOSOMAL_AND_MICROSATELLITE_INSTABILITY_IN_COLORECTAL_CANCER	0.1733	0.846605	0.53522	0.99061	0.059634	0.754454
WP_MRNA_PROCESSING	0.17438	0.846605	0.089413	0.946312	0.11151	0.795489
WP_P38_MAPK_SIGNALING_PATHWAY	0.17533	0.846605	0.23551	0.969081	0.4799	0.934104
WP_RAS_SIGNALING	0.17406	0.846605	0.13662	0.953735	0.24883	0.863894
WP_RETT_SYNDROME_CAUSING_GENES	0.17405	0.846605	0.15709	0.964845	0.16316	0.817722
GOBP_POSITIVE_REGULATION_OF_DEACETYLASE_ACTIVITY	0.17661	0.846702	0.74814	0.996644	0.15052	0.812777
LIN_MELANOMA_COPY_NUMBER_DN	0.17679	0.847326	0.56653	0.992219	0.3135	0.884192
GOBP_ANAGEN	0.17689	0.84752	0.11632	0.946312	0.41019	0.919116
GOBP_CD4_POSITIVE_CD25_POSITIVE_ALPHA_BETA_REGULATORY_T_CELL_DIFFERENTIATION	0.17697	0.84752	0.84556	0.996644	0.18336	0.832278
REACTOME_FATTY_ACYL_COA_BIOSYNTHESIS	0.17698	0.84752	0.048762	0.918011	0.22807	0.854436
GOBP_REGULATION_OF_MRNA_EXPORT_FROM_NUCLEUS	0.17708	0.847761	0.16086	0.964845	0.21407	0.850482
GOBP_DIADENOSINE_POLYPHOSPHATE_METABOLIC_PROCESS	0.17718	0.847858	0.74819	0.996644	0.26785	0.871596
GOMF_INHIBITORY_EXTRACELLULAR_LIGAND_GATED_MONOATOMIC_ION_CHANNEL_ACTIVITY	0.1772	0.847858	0.93282	0.998875	0.27862	0.877128
GOCC_PRESYNAPTIC_ACTIVE_ZONE_CYTOPLASMIC_COMPONENT	0.17735	0.848098	0.4721	0.98751	0.11316	0.795489
IBRAHIM_NRF1_UP	0.17732	0.848098	0.91819	0.997416	0.20422	0.847555
PID_TCR_RAS_PATHWAY	0.17745	0.84829	0.32669	0.975841	0.19882	0.847396
WP_SARSCOV2_MITOCHONDRIAL_CHRONIC_OXIDATIVE_STRESS_AND_ENDOTHELIAL_DYSFUNCTION	0.17749	0.84829	0.31295	0.975841	0.049681	0.747858
GOBP_POSITIVE_REGULATION_OF_SECONDARY_METABOLITE_BIOSYNTHETIC_PROCESS	0.17756	0.848387	0.22572	0.969081	0.18643	0.83424
GOBP_POSITIVE_REGULATION_OF_SYNAPTIC_TRANSMISSION_CHOLINERGIC	0.17762	0.848435	0.6651	0.996644	0.26544	0.870556
GOBP_OUTER_EAR_MORPHOGENESIS	0.17782	0.848913	0.89095	0.997416	0.2255	0.852708
GOBP_REGULATION_OF_MEMBRANE_POTENTIAL	0.17778	0.848913	0.59711	0.994221	0.29669	0.88212
CREIGHTON_ENDOCRINE_THERAPY_RESISTANCE_1	0.17797	0.849011	0.91474	0.997416	0.23231	0.85468
GOBP_AUTOPHAGOSOME_MATURATION	0.17809	0.849011	0.096969	0.946312	0.28656	0.878693
GOBP_DIPHOSPHOINOSITOL_POLYPHOSPHATE_METABOLIC_PROCESS	0.17814	0.849011	0.36759	0.980393	0.24348	0.860355
GOCC_CLATHRIN_COATED_VESICLE_MEMBRANE	0.1781	0.849011	0.36956	0.980393	0.2136	0.850449
GOMF_ENDOPOLYPHOSPHATASE_ACTIVITY	0.17814	0.849011	0.36759	0.980393	0.24348	0.860355
MAYBURD_RESPONSE_TO_L663536_UP	0.17811	0.849011	0.76678	0.996644	0.039094	0.747858
GOBP_NEGATIVE_REGULATION_OF_PHOSPHORYLATION	0.17822	0.849154	0.6562	0.996644	0.31862	0.886759
WP_HYPERTROPHY_MODEL	0.17828	0.849202	0.41371	0.980393	0.30928	0.883455
BIOCARTA_EDG1_PATHWAY	0.1789	0.849538	0.75134	0.996644	0.26236	0.868546
GOBP_NEGATIVE_REGULATION_OF_VASCULAR_ASSOCIATED_SMOOTH_MUSCLE_CELL_DIFFERENTIATION	0.17886	0.849538	0.67843	0.996644	0.22959	0.854498
GOBP_POSITIVE_REGULATION_OF_AUTOPHAGOSOME_MATURATION	0.17892	0.849538	0.3313	0.975841	0.032537	0.735282
GOBP_REGULATION_OF_ASPARTIC_TYPE_PEPTIDASE_ACTIVITY	0.17895	0.849538	0.16014	0.964845	0.07042	0.759783
GOMF_PROTEIN_PRENYLTRANSFERASE_ACTIVITY	0.1787	0.849538	0.28004	0.975841	0.24389	0.860887
KEGG_CITRATE_CYCLE_TCA_CYCLE	0.17852	0.849538	0.9691	0.999979	0.10027	0.789495
MOOTHA_PYR	0.17846	0.849538	0.88558	0.997416	0.13067	0.800963
MOREAUX_B_LYMPHOCYTE_MATURATION_BY_TACI_DN	0.17861	0.849538	0.14858	0.96472	0.061242	0.754454
SCHEIDEREIT_IKK_INTERACTING_PROTEINS	0.17877	0.849538	0.020266	0.876285	0.34419	0.896388
WP_NOTCH_SIGNALING	0.1789	0.849538	0.88193	0.997416	0.23002	0.854498
WP_TCELL_ANTIGEN_RECEPTOR_TCR_PATHWAY_DURING_STAPHYLOCOCCUS_AUREUS_INFECTION	0.1789	0.849538	0.6116	0.994221	0.040958	0.747858
YAO_HOXA10_TARGETS_VIA_PROGESTERONE_DN	0.17865	0.849538	0.91738	0.997416	0.20902	0.84851
BIOCARTA_PTDINS_PATHWAY	0.1805	0.850805	0.80173	0.996644	0.28903	0.879083
BROWNE_HCMV_INFECTION_10HR_UP	0.18294	0.850805	0.039789	0.918011	0.066202	0.759783
DACOSTA_ERCC3_ALLELE_XPCS_VS_TTD_DN	0.17992	0.850805	0.47874	0.987799	0.20594	0.84851
DARWICHE_PAPILLOMA_RISK_HIGH_DN	0.17954	0.850805	0.47095	0.986877	0.088853	0.784907
FAELT_B_CLL_WITH_VH_REARRANGEMENTS_UP	0.18215	0.850805	0.17254	0.966794	0.39967	0.915654
GAZDA_DIAMOND_BLACKFAN_ANEMIA_MYELOID_UP	0.18083	0.850805	0.21478	0.968108	0.17695	0.823552
GHO_ATF5_TARGETS_UP	0.18228	0.850805	0.9423	0.999087	0.13415	0.800963
GOBP_CELLULAR_MODIFIED_AMINO_ACID_BIOSYNTHETIC_PROCESS	0.18052	0.850805	0.027447	0.883116	0.35939	0.904237
GOBP_CHORION_DEVELOPMENT	0.18055	0.850805	0.89555	0.997416	0.22759	0.854153
GOBP_CYTOPLASMIC_SEQUESTERING_OF_PROTEIN	0.18191	0.850805	0.7758	0.996644	0.4758	0.934104
GOBP_DEFENSE_RESPONSE	0.18411	0.850805	0.0027042	0.6802	0.21728	0.850482
GOBP_DENDRITIC_TRANSPORT	0.18327	0.850805	0.442	0.983411	0.37371	0.909024
GOBP_ENDOCRINE_HORMONE_SECRETION	0.18072	0.850805	0.62272	0.994221	0.11434	0.795489
GOBP_GLYCEROPHOSPHOLIPID_BIOSYNTHETIC_PROCESS	0.18221	0.850805	0.77427	0.996644	0.4819	0.934104
GOBP_HISTONE_METHYLATION	0.18073	0.850805	0.59298	0.994221	0.075913	0.773
GOBP_INTRACELLULAR_LIPID_TRANSPORT	0.17977	0.850805	0.56357	0.992219	0.58859	0.951876
GOBP_LYMPH_VESSEL_DEVELOPMENT	0.18392	0.850805	0.16728	0.964845	0.060867	0.754454
GOBP_METHIONINE_BIOSYNTHETIC_PROCESS	0.18166	0.850805	0.27501	0.975518	0.21515	0.850482
GOBP_MITOPHAGY	0.18029	0.850805	0.57982	0.994021	0.40572	0.917231
GOBP_NEGATIVE_REGULATION_OF_FAT_CELL_PROLIFERATION	0.18301	0.850805	0.63192	0.994992	0.21003	0.848957
GOBP_NEGATIVE_REGULATION_OF_GLYCOGEN_METABOLIC_PROCESS	0.18411	0.850805	0.2458	0.969081	0.44546	0.927308
GOBP_NEGATIVE_REGULATION_OF_PROTEIN_LOCALIZATION	0.18401	0.850805	0.24383	0.969081	0.51246	0.937542
GOBP_NEGATIVE_REGULATION_OF_TOLL_LIKE_RECEPTOR_2_SIGNALING_PATHWAY	0.18122	0.850805	0.64976	0.996644	0.15233	0.814433
GOBP_NEGATIVE_REGULATION_OF_T_CELL_APOPTOTIC_PROCESS	0.18095	0.850805	0.57697	0.993702	0.07626	0.773
GOBP_N_ACETYLGLUCOSAMINE_METABOLIC_PROCESS	0.18349	0.850805	0.095187	0.946312	0.60611	0.955186
GOBP_PHOSPHATIDYLSERINE_METABOLIC_PROCESS	0.18352	0.850805	0.47915	0.987799	0.14608	0.805497
GOBP_POSITIVE_REGULATION_OF_KERATINOCYTE_PROLIFERATION	0.18142	0.850805	0.46705	0.986607	0.42961	0.923159
GOBP_POSITIVE_REGULATION_OF_TRANSMISSION_OF_NERVE_IMPULSE	0.18123	0.850805	0.22604	0.969081	0.059073	0.754454
GOBP_REGULATION_OF_CARBOHYDRATE_CATABOLIC_PROCESS	0.18141	0.850805	0.26155	0.97112	0.28517	0.878693
GOBP_REGULATION_OF_CHOLESTEROL_EFFLUX	0.18226	0.850805	0.54198	0.99061	0.27007	0.873934
GOBP_REGULATION_OF_DEFENSE_RESPONSE	0.18406	0.850805	0.023588	0.876285	0.055111	0.754454
GOBP_REGULATION_OF_EXOSOMAL_SECRETION	0.18325	0.850805	0.7858	0.996644	0.069852	0.759783
GOBP_REGULATION_OF_METALLOPEPTIDASE_ACTIVITY	0.18039	0.850805	0.11164	0.946312	0.25505	0.866736
GOBP_REGULATION_OF_OSTEOCLAST_PROLIFERATION	0.18107	0.850805	0.84146	0.996644	0.18734	0.834791
GOBP_REGULATION_OF_RESPIRATORY_GASEOUS_EXCHANGE_BY_NERVOUS_SYSTEM_PROCESS	0.18049	0.850805	0.85429	0.996644	0.26247	0.868546
GOBP_REGULATION_OF_SMAD_PROTEIN_COMPLEX_ASSEMBLY	0.18103	0.850805	0.87726	0.997333	0.18706	0.83424
GOBP_REGULATION_OF_STRESS_GRANULE_ASSEMBLY	0.18102	0.850805	0.21563	0.968108	0.4525	0.927497
GOBP_REGULATION_OF_VENTRICULAR_CARDIAC_MUSCLE_CELL_ACTION_POTENTIAL	0.18312	0.850805	0.53208	0.99061	0.1063	0.794536
GOBP_RENAL_TUBULE_DEVELOPMENT	0.18275	0.850805	0.52945	0.99061	0.2097	0.84851
GOBP_RESPONSE_TO_GROWTH_FACTOR	0.18087	0.850805	0.071447	0.94418	0.21357	0.850449
GOBP_RESPONSE_TO_XENOBIOTIC_STIMULUS	0.17947	0.850805	0.83253	0.996644	0.7561	0.985628
GOBP_RETINA_VASCULATURE_MORPHOGENESIS_IN_CAMERA_TYPE_EYE	0.18389	0.850805	0.59202	0.994221	0.33855	0.894102
GOBP_RNA_DECAPPING	0.17999	0.850805	0.16975	0.964845	0.50152	0.93713
GOBP_TELOMERE_MAINTENANCE_VIA_RECOMBINATION	0.18283	0.850805	0.039685	0.918011	0.086659	0.782194
GOBP_TYPE_B_PANCREATIC_CELL_DIFFERENTIATION	0.18398	0.850805	0.30698	0.975841	0.29808	0.882328
GOBP_VENOUS_BLOOD_VESSEL_MORPHOGENESIS	0.18313	0.850805	0.79645	0.996644	0.12694	0.800963
GOBP_VIRION_ATTACHMENT_TO_HOST_CELL	0.18412	0.850805	0.59324	0.994221	0.26275	0.868546
GOCC_AMPHISOME	0.1831	0.850805	0.1924	0.966794	0.3595	0.904237
GOCC_BLOOD_MICROPARTICLE	0.17997	0.850805	0.24307	0.969081	0.2907	0.879757
GOCC_BRUSH_BORDER_MEMBRANE	0.18381	0.850805	0.94786	0.999512	0.38764	0.913565
GOCC_CONNEXIN_COMPLEX	0.18321	0.850805	0.56394	0.992219	0.67046	0.969002
GOCC_EARLY_PHAGOSOME	0.18373	0.850805	0.36821	0.980393	0.35362	0.902203
GOCC_INNER_MITOCHONDRIAL_MEMBRANE_PROTEIN_COMPLEX	0.18037	0.850805	0.23041	0.969081	0.034553	0.740228
GOCC_LATE_ENDOSOME	0.18319	0.850805	0.022688	0.876285	0.38448	0.910723
GOCC_MYELIN_SHEATH	0.18172	0.850805	0.95212	0.999786	0.13869	0.803889
GOCC_PRESYNAPTIC_ENDOCYTIC_ZONE	0.18271	0.850805	0.70814	0.996644	0.087109	0.782194
GOCC_TRIGLYCERIDE_RICH_PLASMA_LIPOPROTEIN_PARTICLE	0.18333	0.850805	0.16003	0.964845	0.28861	0.878861
GOMF_5_3_DNA_EXONUCLEASE_ACTIVITY	0.18401	0.850805	0.39426	0.980393	0.50577	0.937482
GOMF_ACTIN_FILAMENT_BINDING	0.17958	0.850805	0.63516	0.995211	0.21478	0.850482
GOMF_COA_HYDROLASE_ACTIVITY	0.18156	0.850805	0.26866	0.97282	0.54346	0.94354
GOMF_GPI_ANCHOR_BINDING	0.18243	0.850805	0.65633	0.996644	0.30511	0.883455
GOMF_HISTONE_H3K14_ACETYLTRANSFERASE_ACTIVITY	0.1796	0.850805	0.079691	0.94418	0.097388	0.786467
GOMF_HYDROXYMETHYL_FORMYL_AND_RELATED_TRANSFERASE_ACTIVITY	0.18239	0.850805	0.84465	0.996644	0.45043	0.927308
GOMF_OXIDOREDUCTASE_ACTIVITY_ACTING_ON_CH_OR_CH2_GROUPS_DISULFIDE_AS_ACCEPTOR	0.1823	0.850805	0.4646	0.985713	0.14589	0.805497
GOMF_PHOSPHATIDYLSERINE_BINDING	0.18049	0.850805	0.74496	0.996644	0.36902	0.906835
HEIDENBLAD_AMPLIFIED_IN_SOFT_TISSUE_CANCER	0.18	0.850805	0.41145	0.980393	0.35585	0.902203
KAMMINGA_SENESCENCE	0.18343	0.850805	0.31291	0.975841	0.028195	0.73062
KEGG_AMINOACYL_TRNA_BIOSYNTHESIS	0.18066	0.850805	0.31844	0.975841	0.026501	0.720067
KEGG_PANTOTHENATE_AND_COA_BIOSYNTHESIS	0.18338	0.850805	0.62139	0.994221	0.063143	0.755249
LEE_AGING_NEOCORTEX_UP	0.18296	0.850805	0.98246	0.999979	0.20645	0.84851
LEIN_LOCALIZED_TO_PROXIMAL_DENDRITES	0.1819	0.850805	0.10947	0.946312	0.33161	0.890139
MAHAJAN_RESPONSE_TO_IL1A_DN	0.18275	0.850805	0.92826	0.998476	0.085348	0.782194
MCBRYAN_PUBERTAL_TGFB1_TARGETS_DN	0.18364	0.850805	0.63384	0.995211	0.13307	0.800963
MIKKELSEN_ES_LCP_WITH_H3K27ME3	0.17978	0.850805	0.51466	0.99061	0.15758	0.816934
NUYTTEN_EZH2_TARGETS_DN	0.18114	0.850805	0.047451	0.918011	0.23225	0.854666
PID_IL6_7_PATHWAY	0.18333	0.850805	0.17355	0.966794	0.088355	0.784101
PUJANA_BRCA1_PCC_NETWORK	0.18105	0.850805	0.92701	0.998187	0.21635	0.850482
REACTOME_ACTIVATED_PKN1_STIMULATES_TRANSCRIPTION_OF_AR_ANDROGEN_RECEPTOR_REGULATED_GENES_KLK2_AND_KLK3	0.18321	0.850805	0.57926	0.993937	0.56743	0.948281
REACTOME_ACTIVATION_OF_BH3_ONLY_PROTEINS	0.18344	0.850805	0.84459	0.996644	0.15382	0.815625
REACTOME_LYSINE_CATABOLISM	0.18159	0.850805	0.82462	0.996644	0.17204	0.818628
REACTOME_MINERALOCORTICOID_BIOSYNTHESIS	0.18059	0.850805	0.0090042	0.767691	0.07242	0.768107
REACTOME_NF_KB_ACTIVATION_THROUGH_FADD_RIP_1_PATHWAY_MEDIATED_BY_CASPASE_8_AND_10	0.18034	0.850805	0.051642	0.918011	0.26402	0.869584
REACTOME_NF_KB_IS_ACTIVATED_AND_SIGNALS_SURVIVAL	0.1834	0.850805	0.29011	0.975841	0.2473	0.863164
REACTOME_NOD1_2_SIGNALING_PATHWAY	0.18302	0.850805	0.54657	0.99105	0.38797	0.913565
REACTOME_PTK6_EXPRESSION	0.18408	0.850805	0.24512	0.969081	0.22926	0.854498
REACTOME_RHOBTB_GTPASE_CYCLE	0.18332	0.850805	0.59055	0.994221	0.2809	0.87732
REACTOME_SIGNALING_BY_SCF_KIT	0.18164	0.850805	0.60462	0.994221	0.15845	0.817378
REACTOME_SUMOYLATION_OF_TRANSCRIPTION_COFACTORS	0.18146	0.850805	0.27588	0.975624	0.42151	0.920332
REACTOME_SYNAPTIC_ADHESION_LIKE_MOLECULES	0.18244	0.850805	0.070214	0.94418	0.2492	0.863963
REACTOME_TRANSFERRIN_ENDOCYTOSIS_AND_RECYCLING	0.18015	0.850805	0.6698	0.996644	0.11281	0.795489
REACTOME_TYPE_I_HEMIDESMOSOME_ASSEMBLY	0.1826	0.850805	0.96855	0.999979	0.27364	0.875526
RICKMAN_HEAD_AND_NECK_CANCER_F	0.17998	0.850805	0.56179	0.992219	0.41784	0.91967
WEBER_METHYLATED_ICP_IN_SPERM_UP	0.18019	0.850805	0.98142	0.999979	0.26064	0.868546
WP_EV_RELEASE_FROM_CARDIAC_CELLS_AND_THEIR_FUNCTIONAL_EFFECTS	0.18253	0.850805	0.88832	0.997416	0.22645	0.853678
WP_GPCRS_CLASS_C_METABOTROPIC_GLUTAMATE_PHEROMONE	0.18266	0.850805	0.5687	0.992219	0.35382	0.902203
WP_KISSPEPTINKISSPEPTIN_RECEPTOR_SYSTEM_IN_THE_OVARY	0.18241	0.850805	0.80821	0.996644	0.20421	0.847555
WP_PHOTODYNAMIC_THERAPYINDUCED_AP1_SURVIVAL_SIGNALING	0.18082	0.850805	0.029046	0.885511	0.14032	0.804284
WU_HBX_TARGETS_3_UP	0.18079	0.850805	0.46632	0.98607	0.25128	0.864206
GOBP_COENZYME_A_METABOLIC_PROCESS	0.18449	0.850896	0.58695	0.994221	0.14468	0.805497
GOBP_NEGATIVE_REGULATION_OF_CELL_JUNCTION_ASSEMBLY	0.1844	0.850896	0.28235	0.975841	0.17327	0.818628
GOBP_NON_MEMBRANE_BOUNDED_ORGANELLE_ASSEMBLY	0.18445	0.850896	0.064253	0.936994	0.26652	0.870857
GOBP_POSITIVE_REGULATION_OF_PSEUDOPODIUM_ASSEMBLY	0.18431	0.850896	0.45532	0.983706	0.20409	0.847555
GOBP_REGULATION_OF_CENTROSOME_CYCLE	0.1844	0.850896	0.73644	0.996644	0.20374	0.847555
GOBP_REGULATION_OF_NMDA_RECEPTOR_ACTIVITY	0.18424	0.850896	0.13867	0.956152	0.10331	0.792093
GOMF_MONOOXYGENASE_ACTIVITY	0.18427	0.850896	0.63428	0.995211	0.39376	0.914907
ACEVEDO_NORMAL_TISSUE_ADJACENT_TO_LIVER_TUMOR_DN	0.18469	0.851125	0.38925	0.980393	0.7284	0.979812
GOBP_NUCLEOSIDE_PHOSPHATE_BIOSYNTHETIC_PROCESS	0.18459	0.851125	0.83581	0.996644	0.035211	0.741858
GOBP_PROGRAMMED_CELL_DEATH_INVOLVED_IN_CELL_DEVELOPMENT	0.18474	0.851125	0.22741	0.969081	0.078213	0.775586
GOBP_VACUOLE_ORGANIZATION	0.18484	0.851125	0.28853	0.975841	0.22831	0.854436
GOMF_NAD_P_H_OXIDASE_H2O2_FORMING_ACTIVITY	0.18468	0.851125	0.96273	0.999786	0.33957	0.89456
SMIRNOV_RESPONSE_TO_IR_6HR_UP	0.18481	0.851125	0.2024	0.966794	0.54278	0.94354
GOBP_LIPID_LOCALIZATION	0.18491	0.851217	0.39454	0.980393	0.1258	0.800963
REACTOME_RHO_GTPASES_ACTIVATE_PAKS	0.18503	0.851539	0.3961	0.980393	0.19252	0.841475
GOBP_REGULATION_OF_NEURON_MIGRATION	0.1853	0.851905	0.99978	0.999979	0.31163	0.883455
GOMF_MACROLIDE_BINDING	0.18531	0.851905	0.051956	0.918011	0.43535	0.9253
LINDSTEDT_DENDRITIC_CELL_MATURATION_C	0.1853	0.851905	0.46407	0.985713	0.197	0.846514
WP_TYPE_2_PAPILLARY_RENAL_CELL_CARCINOMA	0.18525	0.851905	0.42134	0.980393	0.22921	0.854498
BIOCARTA_NDKDYNAMIN_PATHWAY	0.18638	0.851924	0.86886	0.997333	0.32667	0.888633
BIOCARTA_RB_PATHWAY	0.18619	0.851924	0.23218	0.969081	0.080243	0.777546
DACOSTA_UV_RESPONSE_VIA_ERCC3_DN	0.18712	0.851924	0.17552	0.966794	0.45746	0.928072
GARGALOVIC_RESPONSE_TO_OXIDIZED_PHOSPHOLIPIDS_RED_UP	0.18718	0.851924	0.30665	0.975841	0.46761	0.931464
GOBP_B_CELL_ACTIVATION	0.18758	0.851924	0.18579	0.966794	0.09351	0.786467
GOBP_CELLULAR_PIGMENTATION	0.18813	0.851924	0.63863	0.995533	0.30375	0.882801
GOBP_CYCLIC_NUCLEOTIDE_CATABOLIC_PROCESS	0.18798	0.851924	0.8251	0.996644	0.15417	0.815765
GOBP_GANGLIOSIDE_CATABOLIC_PROCESS	0.18659	0.851924	0.040353	0.918011	0.24327	0.860355
GOBP_INFLAMMASOME_COMPLEX_ASSEMBLY	0.18603	0.851924	0.73942	0.996644	0.14535	0.805497
GOBP_INTERMEMBRANE_LIPID_TRANSFER	0.18609	0.851924	0.30233	0.975841	0.16404	0.817722
GOBP_LIPID_BIOSYNTHETIC_PROCESS	0.18604	0.851924	0.51356	0.99061	0.3104	0.883455
GOBP_LONG_CHAIN_FATTY_ACID_METABOLIC_PROCESS	0.18767	0.851924	0.36536	0.980393	0.37707	0.909906
GOBP_MYOTUBE_DIFFERENTIATION_INVOLVED_IN_SKELETAL_MUSCLE_REGENERATION	0.1854	0.851924	0.28141	0.975841	0.34261	0.896388
GOBP_NEGATIVE_REGULATION_OF_STEROID_METABOLIC_PROCESS	0.18704	0.851924	0.17226	0.966794	0.056955	0.754454
GOBP_NUCLEAR_CHROMOSOME_SEGREGATION	0.18683	0.851924	0.1905	0.966794	0.1693	0.81859
GOBP_OXIDATIVE_DEMETHYLATION	0.18786	0.851924	0.87419	0.997333	0.50128	0.93713
GOBP_PLATELET_DENSE_GRANULE_ORGANIZATION	0.18809	0.851924	0.41658	0.980393	0.29319	0.880637
GOBP_POSITIVE_REGULATION_OF_HEPATOCYTE_PROLIFERATION	0.18603	0.851924	0.75462	0.996644	0.3973	0.915654
GOBP_POSITIVE_REGULATION_OF_NEUROTROPHIN_TRK_RECEPTOR_SIGNALING_PATHWAY	0.18617	0.851924	0.87347	0.997333	0.12565	0.800963
GOBP_POSITIVE_REGULATION_OF_VASCULAR_WOUND_HEALING	0.18831	0.851924	0.26112	0.97112	0.27328	0.875064
GOBP_RECEPTOR_TRANSACTIVATION	0.18823	0.851924	0.49998	0.989624	0.067018	0.759783
GOBP_REGULATION_OF_CELL_PROJECTION_ASSEMBLY	0.1881	0.851924	0.64494	0.996644	0.29131	0.880588
GOBP_REGULATION_OF_MITOPHAGY	0.18627	0.851924	0.89788	0.997416	0.43179	0.924403
GOBP_REGULATION_OF_NEUROTRANSMITTER_RECEPTOR_ACTIVITY	0.18669	0.851924	0.31857	0.975841	0.16082	0.817722
GOBP_REGULATION_OF_RELAXATION_OF_MUSCLE	0.1882	0.851924	0.98036	0.999979	0.069383	0.759783
GOBP_REGULATION_OF_TOLL_LIKE_RECEPTOR_4_SIGNALING_PATHWAY	0.18821	0.851924	0.1081	0.946312	0.042737	0.747858
GOCC_BASAL_DENDRITE	0.18628	0.851924	0.12448	0.949842	0.33073	0.889792
GOCC_CHYLOMICRON	0.18733	0.851924	0.08244	0.94418	0.20275	0.847555
GOCC_EXTERNAL_SIDE_OF_PLASMA_MEMBRANE	0.18724	0.851924	0.86935	0.997333	0.10075	0.789495
GOCC_MITOCHONDRIAL_PROTON_TRANSPORTING_ATP_SYNTHASE_COMPLEX_COUPLING_FACTOR_F_O	0.18814	0.851924	0.055085	0.919684	0.16568	0.81859
GOCC_NLS_DEPENDENT_PROTEIN_NUCLEAR_IMPORT_COMPLEX	0.18726	0.851924	0.16318	0.964845	0.093189	0.786467
GOCC_NUCLEOCYTOPLASMIC_TRANSPORT_COMPLEX	0.18773	0.851924	0.15985	0.964845	0.11995	0.800094
GOCC_PRESYNAPTIC_CYTOSKELETON	0.18753	0.851924	0.65991	0.996644	0.15058	0.812777
GOCC_TRANSCRIPTION_FACTOR_AP_1_COMPLEX	0.18752	0.851924	0.2648	0.971961	0.18655	0.83424
GOMF_3_HYDROXYACYL_COA_DEHYDROGENASE_ACTIVITY	0.18832	0.851924	0.45879	0.98432	0.34476	0.897115
GOMF_BETA_TUBULIN_BINDING	0.18573	0.851924	0.32631	0.975841	0.18662	0.83424
GOMF_CUPROUS_ION_BINDING	0.1871	0.851924	0.056809	0.923933	0.10754	0.794793
GOMF_FATTY_ACID_SYNTHASE_ACTIVITY	0.18682	0.851924	0.012973	0.847664	0.10572	0.794518
GOMF_LEUKOTRIENE_C4_SYNTHASE_ACTIVITY	0.18776	0.851924	0.98185	0.999979	0.2936	0.880637
GOMF_LIPID_TRANSFER_ACTIVITY	0.18609	0.851924	0.30233	0.975841	0.16404	0.817722
GOMF_NUCLEOBASE_CONTAINING_COMPOUND_KINASE_ACTIVITY	0.18807	0.851924	0.73977	0.996644	0.24974	0.863963
KEGG_LYSINE_DEGRADATION	0.18608	0.851924	0.88868	0.997416	0.20145	0.847555
MARSHALL_VIRAL_INFECTION_RESPONSE_UP	0.18614	0.851924	0.97263	0.999979	0.31901	0.886922
OLSSON_E2F3_TARGETS_UP	0.18724	0.851924	0.43139	0.982274	0.078413	0.775586
PID_RAC1_PATHWAY	0.18729	0.851924	0.13127	0.949842	0.3018	0.882456
RADMACHER_AML_PROGNOSIS	0.18673	0.851924	0.2496	0.969081	0.1851	0.833965
REACTOME_ACTIVATION_OF_NOXA_AND_TRANSLOCATION_TO_MITOCHONDRIA	0.18699	0.851924	0.65847	0.996644	0.17822	0.826461
REACTOME_CD163_MEDIATING_AN_ANTI_INFLAMMATORY_RESPONSE	0.18762	0.851924	0.32805	0.975841	0.058509	0.754454
REACTOME_CHONDROITIN_SULFATE_DERMATAN_SULFATE_METABOLISM	0.18566	0.851924	0.52892	0.99061	0.18655	0.83424
REACTOME_DOWNSTREAM_SIGNAL_TRANSDUCTION	0.18676	0.851924	0.28701	0.975841	0.25573	0.867028
REACTOME_MYD88_INDEPENDENT_TLR4_CASCADE	0.18655	0.851924	0.055085	0.919684	0.1038	0.792093
REACTOME_NUCLEOTIDE_BINDING_DOMAIN_LEUCINE_RICH_REPEAT_CONTAINING_RECEPTOR_NLR_SIGNALING_PATHWAYS	0.18675	0.851924	0.72269	0.996644	0.15624	0.816934
REACTOME_SIGNALING_BY_MAPK_MUTANTS	0.18577	0.851924	0.23488	0.969081	0.18157	0.829776
REACTOME_TICAM1_TRAF6_DEPENDENT_INDUCTION_OF_TAK1_COMPLEX	0.18812	0.851924	0.23127	0.969081	0.11906	0.799771
REACTOME_UPTAKE_AND_ACTIONS_OF_BACTERIAL_TOXINS	0.18574	0.851924	0.71943	0.996644	0.088109	0.782807
RODWELL_AGING_KIDNEY_NO_BLOOD_UP	0.18761	0.851924	0.7581	0.996644	0.29924	0.882346
SHEN_SMARCA2_TARGETS_UP	0.18641	0.851924	0.49945	0.989624	0.078359	0.775586
WP_EXTRACELLULAR_VESICLEMEDIATED_SIGNALING_IN_RECIPIENT_CELLS	0.1881	0.851924	0.67099	0.996644	0.17248	0.818628
WP_H19_ACTION_RBE2F1_SIGNALING_AND_CDKBETACATENIN_ACTIVITY	0.18709	0.851924	0.605	0.994221	0.21505	0.850482
WP_IL1_SIGNALING_PATHWAY	0.1876	0.851924	0.046018	0.918011	0.10004	0.789495
GOBP_SUBSTRATE_DEPENDENT_CELL_MIGRATION	0.18851	0.852557	0.72167	0.996644	0.50308	0.937402
BAELDE_DIABETIC_NEPHROPATHY_DN	0.19246	0.852679	0.68761	0.996644	0.39923	0.915654
GOBP_AMIDE_CATABOLIC_PROCESS	0.19117	0.852679	0.79883	0.996644	0.078737	0.776116
GOBP_CARDIOLIPIN_ACYL_CHAIN_REMODELING	0.19086	0.852679	0.18347	0.966794	0.11209	0.795489
GOBP_CELLULAR_RESPONSE_TO_TESTOSTERONE_STIMULUS	0.19184	0.852679	0.88707	0.997416	0.29275	0.880632
GOBP_CELL_FATE_DETERMINATION	0.19292	0.852679	0.30999	0.975841	0.29798	0.882328
GOBP_CENTRAL_NERVOUS_SYSTEM_MATURATION	0.19264	0.852679	0.66596	0.996644	0.71291	0.976381
GOBP_COBALAMIN_TRANSPORT	0.19269	0.852679	0.049541	0.918011	0.05912	0.754454
GOBP_DICHOTOMOUS_SUBDIVISION_OF_AN_EPITHELIAL_TERMINAL_UNIT	0.19259	0.852679	0.015786	0.876285	0.29861	0.882328
GOBP_DNA_LIGATION_INVOLVED_IN_DNA_REPAIR	0.19233	0.852679	0.52105	0.99061	0.18232	0.830571
GOBP_DNA_TEMPLATED_TRANSCRIPTION_INITIATION	0.19092	0.852679	0.88002	0.997333	0.52038	0.939526
GOBP_ENDOCARDIAL_CUSHION_DEVELOPMENT	0.18935	0.852679	0.39757	0.980393	0.08568	0.782194
GOBP_ENGULFMENT_OF_APOPTOTIC_CELL	0.18949	0.852679	0.33316	0.975841	0.32473	0.88851
GOBP_FATTY_ACID_ELONGATION	0.19085	0.852679	0.45037	0.983706	0.19893	0.847396
GOBP_GLANDULAR_EPITHELIAL_CELL_MATURATION	0.19006	0.852679	0.13043	0.949842	0.3153	0.884467
GOBP_HOMOSERINE_METABOLIC_PROCESS	0.19051	0.852679	0.80662	0.996644	0.20011	0.847555
GOBP_MITOCHONDRIAL_ADP_TRANSMEMBRANE_TRANSPORT	0.1913	0.852679	0.80078	0.996644	0.22159	0.851364
GOBP_MITOCHONDRION_LOCALIZATION	0.19057	0.852679	0.92512	0.998187	0.33844	0.894102
GOBP_NEGATIVE_REGULATION_OF_FIBRINOLYSIS	0.19086	0.852679	0.81962	0.996644	0.14569	0.805497
GOBP_NEGATIVE_REGULATION_OF_GENE_EXPRESSION_VIA_CHROMOSOMAL_DNA_CYTOSINE_METHYLATION	0.19049	0.852679	0.16502	0.964845	0.56804	0.948311
GOBP_NEGATIVE_REGULATION_OF_GLIAL_CELL_MIGRATION	0.18882	0.852679	0.12648	0.949842	0.22488	0.852708
GOBP_NEGATIVE_REGULATION_OF_PROTEIN_IMPORT_INTO_NUCLEUS	0.19207	0.852679	0.731	0.996644	0.32679	0.888633
GOBP_NEGATIVE_REGULATION_OF_STEROID_HORMONE_BIOSYNTHETIC_PROCESS	0.18887	0.852679	0.1345	0.950358	0.20445	0.847555
GOBP_NUCLEOSIDE_TRIPHOSPHATE_BIOSYNTHETIC_PROCESS	0.19006	0.852679	0.75969	0.996644	0.070841	0.76292
GOBP_PEPTIDYL_LYSINE_OXIDATION	0.19307	0.852679	0.1317	0.949842	0.81319	0.991916
GOBP_POLAR_BODY_EXTRUSION_AFTER_MEIOTIC_DIVISIONS	0.18995	0.852679	0.028847	0.885511	0.18475	0.833965
GOBP_POSITIVE_REGULATION_OF_CARDIAC_MUSCLE_ADAPTATION	0.19211	0.852679	0.57746	0.993702	0.20137	0.847555
GOBP_POSITIVE_REGULATION_OF_FATTY_ACID_OXIDATION	0.19158	0.852679	0.48706	0.987969	0.60133	0.95406
GOBP_PROTEIN_GERANYLGERANYLATION	0.19177	0.852679	0.3883	0.980393	0.29922	0.882346
GOBP_REGULATION_OF_BIOMINERAL_TISSUE_DEVELOPMENT	0.19144	0.852679	0.44344	0.983411	0.20907	0.84851
GOBP_REGULATION_OF_CENTRIOLE_REPLICATION	0.1928	0.852679	0.72289	0.996644	0.42473	0.921133
GOBP_REGULATION_OF_DEFENSE_RESPONSE_TO_VIRUS	0.1899	0.852679	0.51094	0.99061	0.16048	0.817722
GOBP_REGULATION_OF_EARLY_ENDOSOME_TO_LATE_ENDOSOME_TRANSPORT	0.18898	0.852679	0.14383	0.95917	0.65658	0.965506
GOBP_REGULATION_OF_ENDOTHELIAL_CELL_CHEMOTAXIS	0.19241	0.852679	0.98866	0.999979	0.12251	0.800963
GOBP_REGULATION_OF_INTERLEUKIN_6_MEDIATED_SIGNALING_PATHWAY	0.18939	0.852679	0.030927	0.885511	0.29946	0.882346
GOBP_REGULATION_OF_MEGAKARYOCYTE_DIFFERENTIATION	0.19056	0.852679	0.35036	0.980198	0.70713	0.97629
GOBP_REGULATION_OF_MUSCLE_TISSUE_DEVELOPMENT	0.19155	0.852679	0.21487	0.968108	0.35822	0.904237
GOBP_REGULATION_OF_NEUROTROPHIN_TRK_RECEPTOR_SIGNALING_PATHWAY	0.19091	0.852679	0.73278	0.996644	0.18573	0.83424
GOBP_REGULATION_OF_PHOSPHOLIPID_TRANSLOCATION	0.19076	0.852679	0.14042	0.957615	0.51674	0.938663
GOBP_REGULATION_OF_SMOOTH_MUSCLE_CELL_CHEMOTAXIS	0.18929	0.852679	0.24252	0.969081	0.5191	0.939137
GOBP_REGULATION_OF_SUPEROXIDE_ANION_GENERATION	0.1917	0.852679	0.62176	0.994221	0.044643	0.747858
GOBP_REGULATION_OF_TRIGLYCERIDE_BIOSYNTHETIC_PROCESS	0.19309	0.852679	0.47542	0.987799	0.28044	0.877128
GOBP_REGULATION_OF_VESICLE_MEDIATED_TRANSPORT	0.19272	0.852679	0.6778	0.996644	0.47795	0.934104
GOBP_RENAL_CONTROL_OF_PERIPHERAL_VASCULAR_RESISTANCE_INVOLVED_IN_REGULATION_OF_SYSTEMIC_ARTERIAL_BLOOD_PRESSURE	0.18989	0.852679	0.53634	0.99061	0.16647	0.81859
GOBP_RESPONSE_TO_COPPER_ION	0.19001	0.852679	0.73395	0.996644	0.21535	0.850482
GOBP_RESPONSE_TO_OXYGEN_RADICAL	0.19015	0.852679	0.11281	0.946312	0.18115	0.829417
GOBP_RESPONSE_TO_STARVATION	0.18942	0.852679	0.15056	0.964845	0.12328	0.800963
GOBP_STEROL_TRANSPORT	0.18956	0.852679	0.75426	0.996644	0.33587	0.891687
GOBP_TUBULIN_COMPLEX_ASSEMBLY	0.18964	0.852679	0.30546	0.975841	0.40543	0.917166
GOBP_VAGINA_DEVELOPMENT	0.19218	0.852679	0.20522	0.966794	0.14327	0.804284
GOBP_VENTRICULAR_CARDIAC_MUSCLE_TISSUE_MORPHOGENESIS	0.19189	0.852679	0.80504	0.996644	0.039336	0.747858
GOBP_VESICLE_MEDIATED_CHOLESTEROL_TRANSPORT	0.19035	0.852679	0.041182	0.918011	0.17787	0.825964
GOCC_APICAL_DENDRITE	0.18926	0.852679	0.93957	0.999087	0.45795	0.928072
GOCC_CALCITONIN_FAMILY_RECEPTOR_COMPLEX	0.18931	0.852679	0.40513	0.980393	0.17031	0.81859
GOCC_CELL_BODY	0.19015	0.852679	0.81584	0.996644	0.79641	0.988802
GOCC_CHAPERONIN_CONTAINING_T_COMPLEX	0.19071	0.852679	0.72683	0.996644	0.066235	0.759783
GOCC_ELONGATOR_HOLOENZYME_COMPLEX	0.19248	0.852679	0.67595	0.996644	0.392	0.91447
GOCC_GROWTH_FACTOR_COMPLEX	0.18961	0.852679	0.41578	0.980393	0.13194	0.800963
GOCC_MITOCHONDRIAL_PERMEABILITY_TRANSITION_PORE_COMPLEX	0.19298	0.852679	0.21047	0.966794	0.2233	0.851966
GOCC_POSTSYNAPTIC_MEMBRANE	0.19299	0.852679	0.79138	0.996644	0.33303	0.891357
GOCC_PRESPLICEOSOME	0.1921	0.852679	0.091949	0.946312	0.19983	0.847555
GOCC_SEMAPHORIN_RECEPTOR_COMPLEX	0.19089	0.852679	0.10541	0.946312	0.022585	0.720067
GOCC_SPERM_ANNULUS	0.19089	0.852679	0.085778	0.94418	0.22397	0.852114
GOMF_DELTA_CATENIN_BINDING	0.19156	0.852679	0.80991	0.996644	0.27659	0.876938
GOMF_HYDRO_LYASE_ACTIVITY	0.19017	0.852679	0.24659	0.969081	0.46005	0.929017
GOMF_MONOATOMIC_ANION_SODIUM_SYMPORTER_ACTIVITY	0.19145	0.852679	0.73909	0.996644	0.25219	0.864284
GOMF_OXIDOREDUCTASE_ACTIVITY_ACTING_ON_NAD_P_H	0.19141	0.852679	0.95625	0.999786	0.091599	0.786467
GOMF_OXIDOREDUCTASE_ACTIVITY_ACTING_ON_PAIRED_DONORS_WITH_INCORPORATION_OR_REDUCTION_OF_MOLECULAR_OXYGEN_REDUCED_FLAVIN_OR_FLAVOPROTEIN_AS_ONE_DONOR_AND_INCORPORATION_OF_ONE_ATOM_OF_OXYGEN	0.19094	0.852679	0.74309	0.996644	0.49785	0.936437
GOMF_PEPTIDE_LYSINE_N_ACETYLTRANSFERASE_ACTIVITY	0.1931	0.852679	0.26026	0.97112	0.24066	0.858873
GOMF_PHOSPHATIDIC_ACID_TRANSFER_ACTIVITY	0.19122	0.852679	0.084677	0.94418	0.050636	0.747858
GOMF_PROTEIN_LYSINE_6_OXIDASE_ACTIVITY	0.19307	0.852679	0.1317	0.949842	0.81319	0.991916
GOMF_STEROL_TRANSPORTER_ACTIVITY	0.19171	0.852679	0.5683	0.992219	0.32672	0.888633
IGARASHI_ATF4_TARGETS_UP	0.19269	0.852679	0.09224	0.946312	0.60488	0.954684
KESHELAVA_MULTIPLE_DRUG_RESISTANCE	0.18922	0.852679	0.0033427	0.684851	0.18781	0.83579
LANDIS_ERBB2_BREAST_PRENEOPLASTIC_UP	0.19098	0.852679	0.1318	0.949842	0.35546	0.902203
LUDWICZEK_TREATING_IRON_OVERLOAD	0.192	0.852679	0.62209	0.994221	0.3963	0.915654
NGUYEN_NOTCH1_TARGETS_UP	0.19055	0.852679	0.12465	0.949842	0.11086	0.795489
OZANNE_AP1_TARGETS_UP	0.19227	0.852679	0.5227	0.99061	0.22256	0.851474
PEDRIOLI_MIR31_TARGETS_UP	0.19	0.852679	0.67813	0.996644	0.099735	0.789495
PODAR_RESPONSE_TO_ADAPHOSTIN_UP	0.19227	0.852679	0.037088	0.911683	0.076634	0.773214
REACTOME_CHROMOSOME_MAINTENANCE	0.19162	0.852679	0.67152	0.996644	0.37692	0.909906
REACTOME_METABOLISM_OF_NITRIC_OXIDE_NOS3_ACTIVATION_AND_REGULATION	0.19119	0.852679	0.3481	0.97965	0.19382	0.841496
REACTOME_PROSTANOID_LIGAND_RECEPTORS	0.19134	0.852679	0.19997	0.966794	0.23919	0.858873
REACTOME_RNA_POLYMERASE_II_TRANSCRIPTION	0.19251	0.852679	0.46492	0.985781	0.13589	0.802103
SAKAI_TUMOR_INFILTRATING_MONOCYTES_DN	0.19196	0.852679	0.9914	0.999979	0.088413	0.784101
SCIAN_INVERSED_TARGETS_OF_TP53_AND_TP73_UP	0.19056	0.852679	0.72396	0.996644	0.24865	0.863894
SILIGAN_BOUND_BY_EWS_FLT1_FUSION	0.18922	0.852679	0.15292	0.964845	0.059791	0.754454
VALK_AML_CLUSTER_4	0.19293	0.852679	0.74605	0.996644	0.20147	0.847555
WANG_TARGETS_OF_MLL_CBP_FUSION_DN	0.1912	0.852679	0.85125	0.996644	0.28822	0.878693
WANG_THOC1_TARGETS_UP	0.1919	0.852679	0.023503	0.876285	0.23058	0.854498
WP_MFAP5MEDIATED_OVARIAN_CANCER_CELL_MOTILITY_AND_INVASIVENESS	0.19027	0.852679	0.051522	0.918011	0.1063	0.794536
ZHENG_FOXP3_TARGETS_UP	0.19158	0.852679	0.99922	0.999979	0.039239	0.747858
REACTOME_FCERI_MEDIATED_CA_2_MOBILIZATION	0.19326	0.853164	0.32076	0.975841	0.3843	0.910723
KEGG_GLYCOSAMINOGLYCAN_BIOSYNTHESIS_CHONDROITIN_SULFATE	0.19333	0.853251	0.20759	0.966794	0.2766	0.876938
WEST_ADRENOCORTICAL_CARCINOMA_VS_ADENOMA_DN	0.1934	0.853339	0.77808	0.996644	0.23146	0.85463
BIOCARTA_CDC25_PATHWAY	0.19375	0.853506	0.31646	0.975841	0.11938	0.799771
ELVIDGE_HYPOXIA_DN	0.19399	0.853506	0.37031	0.980393	0.15345	0.815496
GOBP_BRAIN_RENIN_ANGIOTENSIN_SYSTEM	0.19399	0.853506	0.22997	0.969081	0.34535	0.897466
GOBP_MYOSIN_FILAMENT_ORGANIZATION	0.19385	0.853506	0.50273	0.990131	0.14656	0.805512
GOBP_NEGATIVE_REGULATION_OF_TELOMERE_CAPPING	0.19383	0.853506	0.12007	0.949842	0.1848	0.833965
GOCC_TRANSPORT_VESICLE_MEMBRANE	0.19365	0.853506	0.078817	0.94418	0.23825	0.858873
MILI_PSEUDOPODIA_CHEMOTAXIS_UP	0.19375	0.853506	0.18529	0.966794	0.38129	0.910101
REACTOME_GOLGI_CISTERNAE_PERICENTRIOLAR_STACK_REORGANIZATION	0.19366	0.853506	0.029017	0.885511	0.24094	0.858873
REACTOME_HIV_ELONGATION_ARREST_AND_RECOVERY	0.19373	0.853506	0.70672	0.996644	0.33073	0.889792
SA_FAS_SIGNALING	0.19372	0.853506	0.29558	0.975841	0.30836	0.883455
SCHMAHL_PDGF_SIGNALING	0.19396	0.853506	0.66216	0.996644	0.14358	0.804284
GOBP_CIRCADIAN_SLEEP_WAKE_CYCLE_NON_REM_SLEEP	0.19408	0.85368	0.62933	0.994992	0.51711	0.938663
REACTOME_DEFECTIVE_CHST6_CAUSES_MCDC1	0.19413	0.85368	0.010255	0.785026	0.33632	0.891854
DEMAGALHAES_AGING_UP	0.19447	0.853804	0.14781	0.962966	0.20794	0.84851
GOBP_REGULATION_OF_CD4_POSITIVE_CD25_POSITIVE_ALPHA_BETA_REGULATORY_T_CELL_DIFFERENTIATION	0.19442	0.853804	0.91415	0.997416	0.19812	0.847396
GOBP_UTERINE_SMOOTH_MUSCLE_CONTRACTION	0.19447	0.853804	0.71575	0.996644	0.19082	0.839993
GOBP_VESTIBULOCOCHLEAR_NERVE_FORMATION	0.19443	0.853804	0.77267	0.996644	0.11115	0.795489
GOMF_LIPID_TRANSPORTER_ACTIVITY	0.19435	0.853804	0.60338	0.994221	0.27879	0.877128
GOMF_SYNTAXIN_BINDING	0.19461	0.853804	0.3792	0.980393	0.38874	0.913565
REACTOME_RHO_GTPASES_ACTIVATE_PKNS	0.19444	0.853804	0.71306	0.996644	0.28152	0.87732
VANASSE_BCL2_TARGETS_DN	0.19461	0.853804	0.84309	0.996644	0.41828	0.919924
WP_VITAMIN_K_METABOLISM_AND_ACTIVATION_OF_DEPENDENT_PROTEINS	0.19461	0.853804	0.45801	0.983706	0.24837	0.863894
GOBP_ENTEROENDOCRINE_CELL_DIFFERENTIATION	0.19492	0.854854	0.28773	0.975841	0.32486	0.88851
GOBP_UMP_CATABOLIC_PROCESS	0.19495	0.854854	0.76622	0.996644	0.22906	0.854498
BILD_SRC_ONCOGENIC_SIGNATURE	0.19657	0.854928	0.44573	0.983411	0.53234	0.942165
CURSONS_NATURAL_KILLER_CELLS	0.19668	0.854928	0.99522	0.999979	0.19391	0.841496
GALIE_TUMOR_STEMNESS_GENES	0.19649	0.854928	0.54576	0.99105	0.34491	0.897368
GARGALOVIC_RESPONSE_TO_OXIDIZED_PHOSPHOLIPIDS_CYAN_UP	0.19552	0.854928	0.071891	0.94418	0.1153	0.797996
GERY_CEBP_TARGETS	0.19667	0.854928	0.61563	0.994221	0.28376	0.878693
GOBP_CARBOHYDRATE_DERIVATIVE_METABOLIC_PROCESS	0.1963	0.854928	0.75588	0.996644	0.21914	0.850482
GOBP_CELLULAR_RESPONSE_TO_MACROPHAGE_COLONY_STIMULATING_FACTOR_STIMULUS	0.19673	0.854928	0.17483	0.966794	0.37232	0.909024
GOBP_CELL_COMMUNICATION_BY_ELECTRICAL_COUPLING	0.19667	0.854928	0.92913	0.998624	0.31026	0.883455
GOBP_DEFENSE_RESPONSE_TO_BACTERIUM	0.1966	0.854928	0.32087	0.975841	0.046274	0.747858
GOBP_DETERMINATION_OF_DIGESTIVE_TRACT_LEFT_RIGHT_ASYMMETRY	0.19586	0.854928	0.41045	0.980393	0.31152	0.883455
GOBP_DE_NOVO_AMP_BIOSYNTHETIC_PROCESS	0.19733	0.854928	0.65351	0.996644	0.35469	0.902203
GOBP_DUMP_CATABOLIC_PROCESS	0.19695	0.854928	0.6537	0.996644	0.20202	0.847555
GOBP_EMBRYONIC_HEART_TUBE_LEFT_RIGHT_PATTERN_FORMATION	0.19716	0.854928	0.068744	0.942821	0.076488	0.773
GOBP_MITOTIC_CELL_CYCLE_PHASE_TRANSITION	0.19616	0.854928	0.16211	0.964845	0.12644	0.800963
GOBP_NEGATIVE_REGULATION_OF_ESTABLISHMENT_OF_PROTEIN_LOCALIZATION	0.19545	0.854928	0.46269	0.985713	0.37719	0.909906
GOBP_NEGATIVE_REGULATION_OF_NUCLEAR_DIVISION	0.19734	0.854928	0.44338	0.983411	0.19488	0.84299
GOBP_NEURON_CELL_CELL_ADHESION	0.19726	0.854928	0.02308	0.876285	0.41293	0.919371
GOBP_NEUROTROPHIN_TRK_RECEPTOR_SIGNALING_PATHWAY	0.19592	0.854928	0.33475	0.977912	0.33778	0.893305
GOBP_POSITIVE_REGULATION_OF_ACTIVATION_OF_JANUS_KINASE_ACTIVITY	0.19525	0.854928	0.94644	0.999372	0.12635	0.800963
GOBP_POSITIVE_REGULATION_OF_TYPE_2_IMMUNE_RESPONSE	0.19613	0.854928	0.62148	0.994221	0.2201	0.850482
GOBP_PROTEIN_POLYMERIZATION	0.19686	0.854928	0.78731	0.996644	0.37288	0.909024
GOBP_REGULATION_OF_MELANOCYTE_DIFFERENTIATION	0.1973	0.854928	0.75505	0.996644	0.19144	0.841071
GOBP_REGULATION_OF_SEROTONIN_SECRETION	0.19532	0.854928	0.51823	0.99061	0.21072	0.849285
GOBP_REGULATION_OF_TUBE_SIZE	0.19736	0.854928	0.22108	0.969081	0.23692	0.857194
GOBP_RESPONSE_TO_INSECTICIDE	0.19684	0.854928	0.8765	0.997333	0.18791	0.835838
GOBP_WNT_SIGNALING_PATHWAY_INVOLVED_IN_MIDBRAIN_DOPAMINERGIC_NEURON_DIFFERENTIATION	0.19738	0.854928	0.84626	0.996644	0.20928	0.84851
GOCC_HOPS_COMPLEX	0.19713	0.854928	0.23988	0.969081	0.25221	0.864284
GOCC_MEMBRANE_COAT	0.1973	0.854928	0.49816	0.989624	0.22509	0.852708
GOCC_PLATELET_DENSE_GRANULE	0.19606	0.854928	0.9123	0.997416	0.179	0.827343
GOMF_ACYLTRANSFERASE_ACTIVITY	0.19594	0.854928	0.70443	0.996644	0.14417	0.804446
GOMF_CALCIUM_DEPENDENT_PROTEIN_SERINE_THREONINE_PHOSPHATASE_ACTIVITY	0.19696	0.854928	0.3977	0.980393	0.37189	0.909024
GOMF_K48_LINKED_DEUBIQUITINASE_ACTIVITY	0.19562	0.854928	0.14218	0.957615	0.1385	0.803889
GOMF_MISMATCHED_DNA_BINDING	0.19674	0.854928	0.91021	0.997416	0.13516	0.800963
GOMF_MRNA_5_PHOSPHATASE_ACTIVITY	0.19586	0.854928	0.42158	0.980393	0.15062	0.812777
GOMF_PROTEIN_CYSTEINE_S_STEAROYLTRANSFERASE_ACTIVITY	0.19698	0.854928	0.84195	0.996644	0.19675	0.846514
GOMF_PROTEIN_DEMETHYLASE_ACTIVITY	0.19594	0.854928	0.97782	0.999979	0.5615	0.947188
GOMF_PROTEIN_PHOSPHATASE_BINDING	0.19569	0.854928	0.30325	0.975841	0.34852	0.898836
GOMF_TRANSMITTER_GATED_CHANNEL_ACTIVITY	0.19736	0.854928	0.60762	0.994221	0.21875	0.850482
KIM_WT1_TARGETS_8HR_DN	0.19735	0.854928	0.066277	0.940161	0.26908	0.873324
MACLACHLAN_BRCA1_TARGETS_DN	0.1955	0.854928	0.64199	0.996297	0.14643	0.805497
MOOTHA_VOXPHOS	0.1958	0.854928	0.2434	0.969081	0.13703	0.803782
PID_VEGF_VEGFR_PATHWAY	0.19653	0.854928	0.39919	0.980393	0.16101	0.817722
REACTOME_INTERLEUKIN_1_FAMILY_SIGNALING	0.19607	0.854928	0.15228	0.964845	0.085043	0.782194
REACTOME_INTERLEUKIN_37_SIGNALING	0.19646	0.854928	0.037046	0.911683	0.18589	0.83424
SESTO_RESPONSE_TO_UV_C8	0.19511	0.854928	0.75805	0.996644	0.18334	0.832278
TONKS_TARGETS_OF_RUNX1_RUNX1T1_FUSION_ERYTHROCYTE_UP	0.19722	0.854928	0.66885	0.996644	0.1531	0.815122
TURJANSKI_MAPK11_TARGETS	0.19624	0.854928	0.25992	0.97112	0.17887	0.827343
VALK_AML_WITH_11Q23_REARRANGED	0.19608	0.854928	0.82698	0.996644	0.47324	0.932929
GOBP_REGULATION_OF_MEIOTIC_NUCLEAR_DIVISION	0.19756	0.855054	0.89784	0.997416	0.39845	0.915654
GOBP_TOLERANCE_INDUCTION_DEPENDENT_UPON_IMMUNE_RESPONSE	0.19755	0.855054	0.18015	0.966794	0.06648	0.759783
KEGG_OTHER_GLYCAN_DEGRADATION	0.19755	0.855054	0.0023762	0.662414	0.23421	0.855951
GOBP_POSITIVE_REGULATION_OF_CHOLESTEROL_EFFLUX	0.19777	0.855525	0.33913	0.979404	0.18468	0.833965
GOBP_RETINOIC_ACID_RECEPTOR_SIGNALING_PATHWAY	0.19787	0.855525	0.86781	0.997333	0.13952	0.804284
GOMF_PROTEIN_TYROSINE_SERINE_THREONINE_PHOSPHATASE_ACTIVITY	0.19782	0.855525	0.0014248	0.58647	0.27816	0.877128
GOMF_SPHINGOLIPID_BINDING	0.19774	0.855525	0.31962	0.975841	0.2716	0.874327
GOCC_GOLGI_MEDIAL_CISTERNA	0.19796	0.855696	0.61337	0.994221	0.44776	0.927308
KUMAR_PATHOGEN_LOAD_BY_MACROPHAGES	0.1981	0.856084	0.70406	0.996644	0.29175	0.880588
DELASERNA_MYOD_TARGETS_UP	0.19823	0.856211	0.17613	0.966794	0.40805	0.917991
WP_REGULATION_OF_APOPTOSIS_BY_PARATHYROID_HORMONERELATED_PROTEIN	0.19823	0.856211	0.65814	0.996644	0.27998	0.877128
GOBP_POSITIVE_REGULATION_OF_RYANODINE_SENSITIVE_CALCIUM_RELEASE_CHANNEL_ACTIVITY	0.19863	0.856719	0.75973	0.996644	0.24282	0.860091
GOBP_REGULATION_OF_STEROID_BIOSYNTHETIC_PROCESS	0.19853	0.856719	0.25501	0.969081	0.18971	0.838236
GOCC_CLATHRIN_COATED_ENDOCYTIC_VESICLE_MEMBRANE	0.19865	0.856719	0.69087	0.996644	0.23312	0.85468
REACTOME_MITOTIC_PROMETAPHASE	0.19862	0.856719	0.94226	0.999087	0.33085	0.889792
REACTOME_SYNTHESIS_OF_LEUKOTRIENES_LT_AND_EOXINS_EX	0.19851	0.856719	0.71963	0.996644	0.21738	0.850482
REACTOME_TCF_DEPENDENT_SIGNALING_IN_RESPONSE_TO_WNT	0.19844	0.856719	0.45707	0.983706	0.082734	0.781969
AKL_HTLV1_INFECTION_UP	0.19894	0.857447	0.010747	0.801547	0.5056	0.937482
GOBP_LIPID_STORAGE	0.19893	0.857447	0.20574	0.966794	0.024367	0.720067
GOBP_NEGATIVE_REGULATION_OF_DEPHOSPHORYLATION	0.19897	0.857447	0.38979	0.980393	0.37508	0.909024
BOYAULT_LIVER_CANCER_SUBCLASS_G1_DN	0.19981	0.857634	0.57947	0.993937	0.12978	0.800963
BOYERINAS_ONCOFETAL_TARGETS_OF_LET7A1	0.19935	0.857634	0.30387	0.975841	0.39513	0.915654
CHEMNITZ_RESPONSE_TO_PROSTAGLANDIN_E2_DN	0.19929	0.857634	0.53218	0.99061	0.12802	0.800963
GAUSSMANN_MLL_AF4_FUSION_TARGETS_E_UP	0.19962	0.857634	0.52495	0.99061	0.34153	0.89566
GOBERT_CORE_OLIGODENDROCYTE_DIFFERENTIATION	0.19995	0.857634	0.084329	0.94418	0.066846	0.759783
GOBP_ACID_SECRETION	0.20026	0.857634	0.48108	0.987799	0.47934	0.934104
GOBP_BEHAVIORAL_RESPONSE_TO_COCAINE	0.19942	0.857634	0.31477	0.975841	0.34312	0.896388
GOBP_CENTRAL_NERVOUS_SYSTEM_DEVELOPMENT	0.19972	0.857634	0.34181	0.979404	0.16672	0.81859
GOBP_CYCLIC_NUCLEOTIDE_MEDIATED_SIGNALING	0.19932	0.857634	0.25224	0.969081	0.17086	0.818628
GOBP_GLUTAMATE_SECRETION_NEUROTRANSMISSION	0.20019	0.857634	0.786	0.996644	0.054555	0.754454
GOBP_HIPPO_SIGNALING	0.20038	0.857634	0.4424	0.983411	0.54803	0.945114
GOBP_NEGATIVE_REGULATION_OF_CELL_CYCLE_PROCESS	0.20086	0.857634	0.68975	0.996644	0.16485	0.818474
GOBP_NEGATIVE_REGULATION_OF_GLUCOCORTICOID_METABOLIC_PROCESS	0.20033	0.857634	0.34424	0.979404	0.13723	0.803857
GOBP_NEGATIVE_REGULATION_OF_RESPONSE_TO_STIMULUS	0.20015	0.857634	0.22141	0.969081	0.19198	0.841475
GOBP_NEGATIVE_REGULATION_OF_RNA_CATABOLIC_PROCESS	0.20072	0.857634	0.089848	0.946312	0.26243	0.868546
GOBP_NERVE_DEVELOPMENT	0.19978	0.857634	0.87111	0.997333	0.32856	0.889392
GOBP_NEURONAL_STEM_CELL_POPULATION_MAINTENANCE	0.20021	0.857634	0.27477	0.975365	0.35093	0.900085
GOBP_PROTEIN_HOMOOLIGOMERIZATION	0.20093	0.857634	0.42022	0.980393	0.27417	0.875938
GOBP_PROTEIN_N_LINKED_GLYCOSYLATION_VIA_ASPARAGINE	0.20048	0.857634	0.49727	0.989624	0.426	0.921133
GOBP_PROTEIN_TRIMERIZATION	0.20061	0.857634	0.055655	0.922674	0.16313	0.817722
GOBP_REGULATION_OF_INTEGRIN_BIOSYNTHETIC_PROCESS	0.20033	0.857634	0.63093	0.994992	0.25007	0.863963
GOBP_RISC_COMPLEX_ASSEMBLY	0.20081	0.857634	0.30488	0.975841	0.47211	0.932648
GOBP_SNO_S_RNA_METABOLIC_PROCESS	0.20069	0.857634	0.14976	0.964845	0.21598	0.850482
GOCC_CALYX_OF_HELD	0.2006	0.857634	0.3039	0.975841	0.16097	0.817722
GOCC_OUTER_DYNEIN_ARM	0.20036	0.857634	0.051061	0.918011	0.22651	0.853678
GOMF_1_PHOSPHATIDYLINOSITOL_BINDING	0.20045	0.857634	0.61431	0.994221	0.2046	0.847971
GOMF_ACTIVE_MONOATOMIC_ION_TRANSMEMBRANE_TRANSPORTER_ACTIVITY	0.19987	0.857634	0.72914	0.996644	0.36845	0.906835
GOMF_ALDEHYDE_DEHYDROGENASE_NAD_P_PLUS_ACTIVITY	0.19935	0.857634	0.97025	0.999979	0.48217	0.934104
GOMF_BICARBONATE_TRANSMEMBRANE_TRANSPORTER_ACTIVITY	0.19925	0.857634	0.88141	0.997333	0.14359	0.804284
GOMF_FATTY_ACID_DERIVATIVE_BINDING	0.20081	0.857634	0.69005	0.996644	0.36378	0.905431
GOMF_HISTONE_H3K4_METHYLTRANSFERASE_ACTIVITY	0.20034	0.857634	0.70961	0.996644	0.2073	0.84851
HEDENFALK_BREAST_CANCER_BRACX_DN	0.20089	0.857634	0.30641	0.975841	0.5797	0.950384
REACTOME_DISASSEMBLY_OF_THE_DESTRUCTION_COMPLEX_AND_RECRUITMENT_OF_AXIN_TO_THE_MEMBRANE	0.19975	0.857634	0.73059	0.996644	0.20196	0.847555
REACTOME_EXTENSION_OF_TELOMERES	0.20039	0.857634	0.83158	0.996644	0.10524	0.794518
REACTOME_FERTILIZATION	0.20082	0.857634	0.067651	0.942183	0.15083	0.812777
REACTOME_SIGNALING_BY_INTERLEUKINS	0.20027	0.857634	0.12888	0.949842	0.015812	0.700046
SONG_TARGETS_OF_IE86_CMV_PROTEIN	0.20024	0.857634	0.992	0.999979	0.28743	0.878693
VERHAAK_GLIOBLASTOMA_PRONEURAL	0.20066	0.857634	0.51789	0.99061	0.59896	0.953193
BEGUM_TARGETS_OF_PAX3_FOXO1_FUSION_AND_PAX3	0.20214	0.857677	0.37461	0.980393	0.12005	0.800094
BIOCARTA_STAT3_PATHWAY	0.20228	0.857677	0.45667	0.983706	0.15579	0.816934
BURTON_ADIPOGENESIS_9	0.20288	0.857677	0.4093	0.980393	0.32075	0.886922
GOBP_5_PHOSPHORIBOSE_1_DIPHOSPHATE_METABOLIC_PROCESS	0.20177	0.857677	0.90838	0.997416	0.36353	0.905306
GOBP_ANTIGEN_RECEPTOR_MEDIATED_SIGNALING_PATHWAY	0.20238	0.857677	0.20172	0.966794	0.0835	0.781969
GOBP_BONE_MINERALIZATION	0.20284	0.857677	0.42863	0.982274	0.4469	0.927308
GOBP_CELL_CYCLE_PHASE_TRANSITION	0.20188	0.857677	0.49878	0.989624	0.081832	0.781332
GOBP_CENTRAL_NERVOUS_SYSTEM_MYELIN_MAINTENANCE	0.20134	0.857677	0.98397	0.999979	0.19192	0.841475
GOBP_CORTISOL_SECRETION	0.20322	0.857677	0.1823	0.966794	0.35163	0.900548
GOBP_ENDOSOMAL_LUMEN_ACIDIFICATION	0.20207	0.857677	0.8584	0.996727	0.27133	0.874212
GOBP_GAMMA_AMINOBUTYRIC_ACID_BIOSYNTHETIC_PROCESS	0.20221	0.857677	0.40751	0.980393	0.16734	0.81859
GOBP_KERATINOCYTE_DIFFERENTIATION	0.20257	0.857677	0.94029	0.999087	0.35011	0.900018
GOBP_MESONEPHRIC_TUBULE_MORPHOGENESIS	0.20199	0.857677	0.77198	0.996644	0.18509	0.833965
GOBP_PLATELET_ACTIVATING_FACTOR_METABOLIC_PROCESS	0.20234	0.857677	0.5946	0.994221	0.19074	0.839859
GOBP_POSITIVE_REGULATION_OF_MULTICELLULAR_ORGANISMAL_PROCESS	0.20284	0.857677	0.27808	0.975841	0.17122	0.818628
GOBP_POSITIVE_REGULATION_OF_OXIDOREDUCTASE_ACTIVITY	0.20326	0.857677	0.26829	0.97282	0.28432	0.878693
GOBP_POSITIVE_REGULATION_OF_PROTEIN_KINASE_B_SIGNALING	0.20176	0.857677	0.9745	0.999979	0.38144	0.910101
GOBP_POSITIVE_REGULATION_OF_PROTEIN_NEDDYLATION	0.20191	0.857677	0.2645	0.971961	0.2399	0.858873
GOBP_REGULATION_OF_CELLULAR_RESPONSE_TO_GROWTH_FACTOR_STIMULUS	0.2014	0.857677	0.20463	0.966794	0.19274	0.841475
GOBP_REGULATION_OF_CELL_MORPHOGENESIS	0.20308	0.857677	0.54489	0.99088	0.050946	0.747858
GOBP_REGULATION_OF_KERATINOCYTE_MIGRATION	0.20227	0.857677	0.92773	0.998213	0.14332	0.804284
GOBP_REGULATION_OF_MICROGLIAL_CELL_ACTIVATION	0.20111	0.857677	0.17002	0.964845	0.28093	0.87732
GOBP_REGULATION_OF_NIK_NF_KAPPAB_SIGNALING	0.20155	0.857677	0.092213	0.946312	0.22355	0.852114
GOBP_SIALYLATION	0.20167	0.857677	0.89455	0.997416	0.36198	0.904237
GOBP_VIRAL_LIFE_CYCLE	0.20275	0.857677	0.0060264	0.74224	0.1682	0.81859
GOCC_ALVEOLAR_LAMELLAR_BODY	0.20273	0.857677	1.8471e-05	0.0628199	0.33304	0.891357
GOCC_INTERCELLULAR_CANALICULUS	0.20175	0.857677	0.14404	0.95917	0.22237	0.851474
GOCC_OUTER_KINETOCHORE	0.20314	0.857677	0.9782	0.999979	0.25825	0.868538
GOCC_PHOTORECEPTOR_CONNECTING_CILIUM	0.20319	0.857677	0.52878	0.99061	0.29754	0.882328
GOMF_BICARBONATE_MONOATOMIC_ANION_ANTIPORTER_ACTIVITY	0.20141	0.857677	0.96691	0.999786	0.10012	0.789495
GOMF_KINASE_BINDING	0.20241	0.857677	0.43747	0.983411	0.1305	0.800963
GOMF_LRR_DOMAIN_BINDING	0.20275	0.857677	0.058971	0.923933	0.28139	0.87732
GOMF_O_PALMITOYLTRANSFERASE_ACTIVITY	0.20242	0.857677	0.43108	0.982274	0.28054	0.877128
GOMF_PROTEIN_TYROSINE_KINASE_ACTIVATOR_ACTIVITY	0.20214	0.857677	0.85746	0.996727	0.24617	0.861832
GOMF_SIALYLTRANSFERASE_ACTIVITY	0.20167	0.857677	0.89455	0.997416	0.36198	0.904237
LIM_MAMMARY_LUMINAL_MATURE_UP	0.20279	0.857677	0.82988	0.996644	0.31038	0.883455
LINDSTEDT_DENDRITIC_CELL_MATURATION_B	0.20323	0.857677	0.097274	0.946312	0.31378	0.884192
PICCALUGA_ANGIOIMMUNOBLASTIC_LYMPHOMA_DN	0.20303	0.857677	0.093382	0.946312	0.16452	0.81803
REACTOME_FOXO_MEDIATED_TRANSCRIPTION_OF_CELL_CYCLE_GENES	0.20324	0.857677	0.2407	0.969081	0.39053	0.913613
REACTOME_PHENYLALANINE_METABOLISM	0.20123	0.857677	0.27901	0.975841	0.47628	0.934104
REACTOME_PTK6_PROMOTES_HIF1A_STABILIZATION	0.20159	0.857677	0.67272	0.996644	0.23105	0.854498
REACTOME_RAS_SIGNALING_DOWNSTREAM_OF_NF1_LOSS_OF_FUNCTION_VARIANTS	0.20303	0.857677	0.34671	0.979404	0.29121	0.880588
REN_MIF_TARGETS_DN	0.20291	0.857677	0.098359	0.946312	0.22507	0.852708
WINNEPENNINCKX_MELANOMA_METASTASIS_DN	0.20237	0.857677	0.85919	0.996727	0.37137	0.908776
WP_MIRNA_ROLE_IN_IMMUNE_RESPONSE_IN_SEPSIS	0.2018	0.857677	0.16553	0.964845	0.29718	0.882212
WP_TRANSCRIPTION_COFACTORS_SKI_AND_SKIL_PROTEIN_PARTNERS	0.20143	0.857677	0.72131	0.996644	0.066224	0.759783
BOYLAN_MULTIPLE_MYELOMA_D_DN	0.2035	0.857838	0.89443	0.997416	0.20769	0.84851
GOBP_STRIATED_MUSCLE_CELL_DIFFERENTIATION	0.20346	0.857838	0.8609	0.996791	0.40066	0.915897
REACTOME_ESTROGEN_DEPENDENT_GENE_EXPRESSION	0.20342	0.857838	0.893	0.997416	0.31753	0.88518
WU_HBX_TARGETS_1_UP	0.20338	0.857838	0.35509	0.980393	0.092799	0.786467
VALK_AML_CLUSTER_6	0.20394	0.859479	0.63524	0.995211	0.028924	0.731645
GOBP_CELL_CELL_JUNCTION_ORGANIZATION	0.20409	0.85977	0.91122	0.997416	0.54735	0.944272
PASQUALUCCI_LYMPHOMA_BY_GC_STAGE_UP	0.20411	0.85977	0.32208	0.975841	0.41206	0.919371
GOBP_IN_UTERO_EMBRYONIC_DEVELOPMENT	0.20443	0.860478	0.4871	0.987969	0.23868	0.858873
GOBP_REGULATION_OF_SUPEROXIDE_METABOLIC_PROCESS	0.20441	0.860478	0.51117	0.99061	0.047921	0.747858
LIAN_LIPA_TARGETS_6M	0.20433	0.860478	0.52583	0.99061	0.20858	0.84851
GOBP_STEM_CELL_DIFFERENTIATION	0.20455	0.86077	0.48718	0.988014	0.15579	0.816934
IKEDA_MIR1_TARGETS_UP	0.20479	0.861267	0.31764	0.975841	0.40015	0.915897
MARTINEZ_TP53_TARGETS_UP	0.20481	0.861267	0.34189	0.979404	0.11015	0.795489
SANA_RESPONSE_TO_IFNG_UP	0.20482	0.861267	0.5261	0.99061	0.076362	0.773
BALLIF_DEVELOPMENTAL_DISABILITY_P16_P12_DELETION	0.20671	0.861709	0.41617	0.980393	0.5159	0.938492
BIOCARTA_CTCF_PATHWAY	0.20614	0.861709	0.99815	0.999979	0.46288	0.929802
BIOCARTA_RAB_PATHWAY	0.20626	0.861709	0.19199	0.966794	0.25502	0.866736
GOBP_ACTIVATION_OF_INNATE_IMMUNE_RESPONSE	0.20606	0.861709	0.040587	0.918011	0.041281	0.747858
GOBP_ASTRAL_MICROTUBULE_ORGANIZATION	0.20523	0.861709	0.85016	0.996644	0.54709	0.944145
GOBP_CARBOHYDRATE_DERIVATIVE_TRANSPORT	0.2054	0.861709	0.4028	0.980393	0.10076	0.789495
GOBP_CHOLESTEROL_EFFLUX	0.20523	0.861709	0.65159	0.996644	0.25914	0.868538
GOBP_ENDOTHELIAL_CELL_PROLIFERATION	0.2068	0.861709	0.11298	0.946312	0.13802	0.803889
GOBP_FATTY_ACID_BETA_OXIDATION	0.20605	0.861709	0.082772	0.94418	0.356	0.902203
GOBP_GROWTH_PLATE_CARTILAGE_CHONDROCYTE_DEVELOPMENT	0.20649	0.861709	0.75159	0.996644	0.19933	0.847555
GOBP_MULTICELLULAR_ORGANISMAL_LEVEL_IRON_ION_HOMEOSTASIS	0.20564	0.861709	0.10389	0.946312	0.15982	0.817662
GOBP_NEGATIVE_REGULATION_OF_MAST_CELL_ACTIVATION_INVOLVED_IN_IMMUNE_RESPONSE	0.20557	0.861709	0.40629	0.980393	0.067982	0.759783
GOBP_PHAGOCYTOSIS_ENGULFMENT	0.20623	0.861709	0.85787	0.996727	0.35469	0.902203
GOBP_POSITIVE_REGULATION_OF_ESTABLISHMENT_OF_PROTEIN_LOCALIZATION_TO_MITOCHONDRION	0.20596	0.861709	0.70629	0.996644	0.024203	0.720067
GOBP_POSITIVE_REGULATION_OF_HEAT_GENERATION	0.20584	0.861709	0.80203	0.996644	0.063384	0.755852
GOBP_PROTEIN_TARGETING_TO_MEMBRANE	0.20624	0.861709	0.96598	0.999786	0.27329	0.875064
GOBP_PYRUVATE_TRANSMEMBRANE_TRANSPORT	0.20666	0.861709	0.68029	0.996644	0.23334	0.85468
GOBP_REGULATION_OF_FATTY_ACID_OXIDATION	0.20679	0.861709	0.18138	0.966794	0.54633	0.944141
GOBP_REGULATION_OF_NUCLEOTIDE_METABOLIC_PROCESS	0.20525	0.861709	0.57222	0.992406	0.12887	0.800963
GOBP_SEMI_LUNAR_VALVE_DEVELOPMENT	0.20606	0.861709	0.59349	0.994221	0.15617	0.816934
GOCC_CUL3_RING_UBIQUITIN_LIGASE_COMPLEX	0.20671	0.861709	0.083285	0.94418	0.19991	0.847555
GOCC_MICROVILLUS	0.20538	0.861709	0.69073	0.996644	0.23507	0.857004
GOMF_HISTONE_SERINE_KINASE_ACTIVITY	0.20649	0.861709	0.74907	0.996644	0.057821	0.754454
GOMF_OXIDOREDUCTASE_ACTIVITY_ACTING_ON_METAL_IONS_NAD_OR_NADP_AS_ACCEPTOR	0.20646	0.861709	0.1085	0.946312	0.7148	0.976381
JAEGER_METASTASIS_DN	0.20523	0.861709	0.47797	0.987799	0.21853	0.850482
KEGG_ALZHEIMERS_DISEASE	0.20591	0.861709	0.3264	0.975841	0.14989	0.812521
KEGG_PROXIMAL_TUBULE_BICARBONATE_RECLAMATION	0.20678	0.861709	0.73251	0.996644	0.15746	0.816934
REACTOME_ANTIVIRAL_MECHANISM_BY_IFN_STIMULATED_GENES	0.20613	0.861709	0.20862	0.966794	0.051998	0.75029
REACTOME_GLYCOSAMINOGLYCAN_METABOLISM	0.20574	0.861709	0.75142	0.996644	0.40632	0.917471
REACTOME_PASSIVE_TRANSPORT_BY_AQUAPORINS	0.20523	0.861709	0.059119	0.923933	0.12361	0.800963
REACTOME_POLYMERASE_SWITCHING_ON_THE_C_STRAND_OF_THE_TELOMERE	0.20535	0.861709	0.90048	0.997416	0.35893	0.904237
REACTOME_REGULATION_OF_LIPID_METABOLISM_BY_PPARALPHA	0.20612	0.861709	0.73897	0.996644	0.11182	0.795489
REICHERT_MITOSIS_LIN9_TARGETS	0.20645	0.861709	0.3224	0.975841	0.41869	0.920006
STONER_ESOPHAGEAL_CARCINOGENESIS_DN	0.2068	0.861709	0.93137	0.998875	0.32821	0.889005
VALK_AML_CLUSTER_10	0.20639	0.861709	0.40102	0.980393	0.19579	0.845242
WP_GLYCOGEN_SYNTHESIS_AND_DEGRADATION	0.2055	0.861709	0.087393	0.944938	0.58759	0.951876
WP_P53_TRANSCRIPTIONAL_GENE_NETWORK	0.20574	0.861709	0.95727	0.999786	0.076979	0.773386
REACTOME_NUCLEAR_SIGNALING_BY_ERBB4	0.20694	0.862081	0.57268	0.992417	0.071852	0.766046
AFFAR_YY1_TARGETS_DN	0.20707	0.8622	0.35903	0.980393	0.42846	0.922462
GOBP_REGULATION_OF_RECEPTOR_LOCALIZATION_TO_SYNAPSE	0.20705	0.8622	0.31837	0.975841	0.18316	0.832278
GOBP_PEPTIDYL_TYROSINE_DEPHOSPHORYLATION_INVOLVED_IN_INACTIVATION_OF_PROTEIN_KINASE_ACTIVITY	0.20724	0.862358	0.024743	0.876285	0.26189	0.868546
GOCC_PROTON_TRANSPORTING_TWO_SECTOR_ATPASE_COMPLEX_PROTON_TRANSPORTING_DOMAIN	0.20724	0.862358	0.67993	0.996644	0.17549	0.820739
GOCC_TIGHT_JUNCTION	0.20726	0.862358	0.90024	0.997416	0.093395	0.786467
GOBP_PROTEIN_DEPALMITOYLATION	0.20741	0.862771	0.96059	0.999786	0.28587	0.878693
GOBP_EXCITATORY_CHEMICAL_SYNAPTIC_TRANSMISSION	0.20747	0.862809	0.16191	0.964845	0.59306	0.952983
BENPORATH_OCT4_TARGETS	0.21656	0.863557	0.035462	0.910923	0.45725	0.928072
BIOCARTA_COMP_PATHWAY	0.20843	0.863557	0.80874	0.996644	0.19205	0.841475
BIOCARTA_P38MAPK_PATHWAY	0.21446	0.863557	0.25903	0.970863	0.51137	0.937482
BIOCARTA_TOB1_PATHWAY	0.21177	0.863557	0.45934	0.985003	0.29403	0.880637
BIOCARTA_TPO_PATHWAY	0.21038	0.863557	0.65806	0.996644	0.2306	0.854498
BOWIE_RESPONSE_TO_TAMOXIFEN	0.21418	0.863557	0.16352	0.964845	0.10571	0.794518
BOYLAN_MULTIPLE_MYELOMA_PCA1_UP	0.22031	0.863557	0.61606	0.994221	0.44055	0.9253
BROWNE_HCMV_INFECTION_2HR_UP	0.21197	0.863557	0.025309	0.881026	0.17139	0.818628
CADWELL_ATG16L1_TARGETS_UP	0.21969	0.863557	0.31874	0.975841	0.27621	0.876915
CAMPS_COLON_CANCER_COPY_NUMBER_DN	0.21414	0.863557	0.61204	0.994221	0.30327	0.882456
CASTELLANO_NRAS_TARGETS_DN	0.20823	0.863557	0.22905	0.969081	0.18689	0.83424
CHIN_BREAST_CANCER_COPY_NUMBER_DN	0.20852	0.863557	0.25264	0.969081	0.20887	0.84851
DESERT_PERIPORTAL_HEPATOCELLULAR_CARCINOMA_SUBCLASS_UP	0.21015	0.863557	0.30696	0.975841	0.049622	0.747858
DIRMEIER_LMP1_RESPONSE_EARLY	0.21354	0.863557	0.22051	0.969081	0.15928	0.817378
EBAUER_TARGETS_OF_PAX3_FOXO1_FUSION_DN	0.21696	0.863557	0.21598	0.968108	0.078277	0.775586
FARMER_BREAST_CANCER_CLUSTER_7	0.21833	0.863557	0.27362	0.974813	0.29298	0.880637
FISCHER_G1_S_CELL_CYCLE	0.21567	0.863557	0.91064	0.997416	0.67534	0.969233
GAUSSMANN_MLL_AF4_FUSION_TARGETS_F_DN	0.21509	0.863557	0.39569	0.980393	0.20987	0.848713
GAZDA_DIAMOND_BLACKFAN_ANEMIA_MYELOID_DN	0.20991	0.863557	0.17072	0.965294	0.22189	0.851474
GOBP_ACTIVATION_OF_TRANSMEMBRANE_RECEPTOR_PROTEIN_TYROSINE_KINASE_ACTIVITY	0.22011	0.863557	0.26334	0.97112	0.073731	0.770199
GOBP_ACTOMYOSIN_STRUCTURE_ORGANIZATION	0.21704	0.863557	0.41834	0.980393	0.44406	0.926681
GOBP_ADENYLATE_CYCLASE_INHIBITING_G_PROTEIN_COUPLED_ACETYLCHOLINE_RECEPTOR_SIGNALING_PATHWAY	0.21194	0.863557	0.71683	0.996644	0.42625	0.921133
GOBP_ALKALOID_METABOLIC_PROCESS	0.21071	0.863557	0.94574	0.999087	0.75787	0.98577
GOBP_AMMONIUM_TRANSMEMBRANE_TRANSPORT	0.22045	0.863557	0.94122	0.999087	0.5468	0.944141
GOBP_ATP_BIOSYNTHETIC_PROCESS	0.22065	0.863557	0.73079	0.996644	0.037461	0.747858
GOBP_AUTOPHAGY_OF_MITOCHONDRION	0.21088	0.863557	0.98732	0.999979	0.45755	0.928072
GOBP_AV_NODE_CELL_TO_BUNDLE_OF_HIS_CELL_SIGNALING	0.20883	0.863557	0.78664	0.996644	0.27566	0.876067
GOBP_C4_DICARBOXYLATE_TRANSPORT	0.22003	0.863557	0.62398	0.994221	0.012901	0.682519
GOBP_CARDIOBLAST_DIFFERENTIATION	0.20832	0.863557	0.70073	0.996644	0.23098	0.854498
GOBP_CELLULAR_HYPEROSMOTIC_RESPONSE	0.21713	0.863557	0.88141	0.997333	0.53735	0.942984
GOBP_CELLULAR_RESPONSE_TO_IRON_ION	0.21481	0.863557	0.63564	0.995211	0.17662	0.823353
GOBP_CELLULAR_RESPONSE_TO_NITROSATIVE_STRESS	0.2143	0.863557	0.44234	0.983411	0.11047	0.795489
GOBP_CELLULAR_RESPONSE_TO_WATER_STIMULUS	0.2122	0.863557	0.68247	0.996644	0.13487	0.800963
GOBP_CELL_JUNCTION_ORGANIZATION	0.21813	0.863557	0.63033	0.994992	0.24182	0.858873
GOBP_CELL_PROLIFERATION_IN_FOREBRAIN	0.21298	0.863557	0.35085	0.980316	0.2501	0.863963
GOBP_CENTROSOME_SEPARATION	0.21247	0.863557	0.48598	0.987937	0.38129	0.910101
GOBP_CHAPERONE_MEDIATED_PROTEIN_FOLDING	0.21923	0.863557	0.97943	0.999979	0.092367	0.786467
GOBP_CORTICOSTEROID_HORMONE_SECRETION	0.21972	0.863557	0.37849	0.980393	0.36958	0.907359
GOBP_DEADENYLATION_DEPENDENT_DECAPPING_OF_NUCLEAR_TRANSCRIBED_MRNA	0.21818	0.863557	0.098639	0.946312	0.40446	0.91712
GOBP_DOLICHOL_METABOLIC_PROCESS	0.21691	0.863557	0.16956	0.964845	0.52226	0.940262
GOBP_DOPAMINE_TRANSPORT	0.21408	0.863557	0.34677	0.979404	0.30318	0.882456
GOBP_ELASTIN_METABOLIC_PROCESS	0.20895	0.863557	0.60493	0.994221	0.21899	0.850482
GOBP_ENDODERMAL_CELL_DIFFERENTIATION	0.20825	0.863557	0.11035	0.946312	0.27783	0.877128
GOBP_ENDODERMAL_CELL_FATE_COMMITMENT	0.21108	0.863557	0.17658	0.966794	0.41624	0.919371
GOBP_EPITHELIAL_CELL_CELL_ADHESION	0.21697	0.863557	0.45668	0.983706	0.21332	0.850449
GOBP_ERK1_AND_ERK2_CASCADE	0.21141	0.863557	0.056005	0.923933	0.44054	0.9253
GOBP_ETHANOL_OXIDATION	0.21017	0.863557	0.10945	0.946312	0.14238	0.804284
GOBP_FC_EPSILON_RECEPTOR_SIGNALING_PATHWAY	0.21231	0.863557	0.13378	0.949842	0.19271	0.841475
GOBP_FEEDING_BEHAVIOR	0.2161	0.863557	0.37539	0.980393	0.28793	0.878693
GOBP_FOLLICLE_STIMULATING_HORMONE_SECRETION	0.20931	0.863557	0.7385	0.996644	0.065597	0.759783
GOBP_FORMATION_OF_EXTRACHROMOSOMAL_CIRCULAR_DNA	0.22017	0.863557	0.52146	0.99061	0.09737	0.786467
GOBP_GLUTAMATE_SECRETION	0.21891	0.863557	0.8575	0.996727	0.14275	0.804284
GOBP_GLYCEROLIPID_METABOLIC_PROCESS	0.20803	0.863557	0.86911	0.997333	0.35448	0.902203
GOBP_HEPATICOBILIARY_SYSTEM_DEVELOPMENT	0.21229	0.863557	0.95981	0.999786	0.086122	0.782194
GOBP_IMPORT_INTO_NUCLEUS	0.22044	0.863557	0.0076053	0.752107	0.11238	0.795489
GOBP_INDOLALKYLAMINE_METABOLIC_PROCESS	0.21785	0.863557	0.6459	0.996644	0.26231	0.868546
GOBP_INNER_EAR_RECEPTOR_CELL_FATE_COMMITMENT	0.21794	0.863557	0.69984	0.996644	0.2177	0.850482
GOBP_LAMELLIPODIUM_ORGANIZATION	0.2148	0.863557	0.87533	0.997333	0.24631	0.861832
GOBP_LOCOMOTORY_BEHAVIOR	0.21705	0.863557	0.25713	0.969081	0.56056	0.946886
GOBP_LONG_TERM_SYNAPTIC_POTENTIATION	0.21229	0.863557	0.12703	0.949842	0.18691	0.83424
GOBP_LYMPHOCYTE_COSTIMULATION	0.21658	0.863557	0.1298	0.949842	0.18744	0.834839
GOBP_MATURE_B_CELL_DIFFERENTIATION_INVOLVED_IN_IMMUNE_RESPONSE	0.20842	0.863557	0.056158	0.923933	0.33455	0.891674
GOBP_MITOCHONDRIAL_PROTON_TRANSPORTING_ATP_SYNTHASE_COMPLEX_ASSEMBLY	0.21443	0.863557	0.49302	0.989497	0.1551	0.816934
GOBP_MITOCHONDRIAL_RESPIRATORY_CHAIN_COMPLEX_ASSEMBLY	0.21394	0.863557	0.98646	0.999979	0.083109	0.781969
GOBP_MITOTIC_SISTER_CHROMATID_SEGREGATION	0.21553	0.863557	0.57704	0.993702	0.41641	0.919371
GOBP_MONONUCLEAR_CELL_MIGRATION	0.20893	0.863557	0.44126	0.983411	0.16466	0.818248
GOBP_MULTICELLULAR_ORGANISMAL_LEVEL_HOMEOSTASIS	0.21416	0.863557	0.083764	0.94418	0.28031	0.877128
GOBP_MYELOID_DENDRITIC_CELL_CYTOKINE_PRODUCTION	0.21497	0.863557	0.020021	0.876285	0.2582	0.868538
GOBP_NEGATIVE_REGULATION_OF_BEHAVIOR	0.21793	0.863557	0.97169	0.999979	0.46731	0.931464
GOBP_NEGATIVE_REGULATION_OF_EXTRACELLULAR_MATRIX_DISASSEMBLY	0.21873	0.863557	0.28629	0.975841	0.19822	0.847396
GOBP_NEGATIVE_REGULATION_OF_MEIOTIC_NUCLEAR_DIVISION	0.22053	0.863557	0.88057	0.997333	0.28476	0.878693
GOBP_NEGATIVE_REGULATION_OF_PHOSPHORUS_METABOLIC_PROCESS	0.21839	0.863557	0.80984	0.996644	0.44629	0.927308
GOBP_NEGATIVE_REGULATION_OF_RESPONSE_TO_FOOD	0.21886	0.863557	0.45378	0.983706	0.216	0.850482
GOBP_NEURON_FATE_SPECIFICATION	0.21508	0.863557	0.73887	0.996644	0.21872	0.850482
GOBP_NUCLEOBASE_BIOSYNTHETIC_PROCESS	0.21334	0.863557	0.51697	0.99061	0.33443	0.891674
GOBP_OLFACTORY_BULB_INTERNEURON_DIFFERENTIATION	0.2172	0.863557	0.62708	0.994992	0.10102	0.790177
GOBP_OLIGOSACCHARIDE_LIPID_INTERMEDIATE_BIOSYNTHETIC_PROCESS	0.21592	0.863557	0.99018	0.999979	0.79653	0.988802
GOBP_PEPTIDYL_PROLINE_HYDROXYLATION_TO_4_HYDROXY_L_PROLINE	0.21961	0.863557	0.83889	0.996644	0.10899	0.794871
GOBP_PHOSPHAGEN_METABOLIC_PROCESS	0.20884	0.863557	0.25145	0.969081	0.75365	0.98515
GOBP_PHOSPHATIDYLSERINE_EXPOSURE_ON_APOPTOTIC_CELL_SURFACE	0.21923	0.863557	0.20473	0.966794	0.3066	0.883455
GOBP_PIGMENT_GRANULE_LOCALIZATION	0.21545	0.863557	0.63484	0.995211	0.2241	0.852151
GOBP_POSITIVE_REGULATION_OF_CHEMOTAXIS	0.21147	0.863557	0.48417	0.987799	0.2334	0.85468
GOBP_POSITIVE_REGULATION_OF_COLD_INDUCED_THERMOGENESIS	0.21649	0.863557	0.1857	0.966794	0.15259	0.814736
GOBP_POSITIVE_REGULATION_OF_EPITHELIAL_TO_MESENCHYMAL_TRANSITION_INVOLVED_IN_ENDOCARDIAL_CUSHION_FORMATION	0.20838	0.863557	0.5222	0.99061	0.35553	0.902203
GOBP_POSITIVE_REGULATION_OF_FERTILIZATION	0.20914	0.863557	0.37579	0.980393	0.20406	0.847555
GOBP_POSITIVE_REGULATION_OF_I_KAPPAB_KINASE_NF_KAPPAB_SIGNALING	0.22062	0.863557	0.18165	0.966794	0.35492	0.902203
GOBP_POSITIVE_REGULATION_OF_NF_KAPPAB_TRANSCRIPTION_FACTOR_ACTIVITY	0.21896	0.863557	0.48667	0.987969	0.39902	0.915654
GOBP_POSITIVE_REGULATION_OF_PROTEIN_METABOLIC_PROCESS	0.20777	0.863557	0.81201	0.996644	0.27484	0.876067
GOBP_POSITIVE_REGULATION_OF_SKELETAL_MUSCLE_CELL_DIFFERENTIATION	0.21277	0.863557	0.22185	0.969081	0.44362	0.926524
GOBP_POSITIVE_REGULATION_OF_STRESS_FIBER_ASSEMBLY	0.21993	0.863557	0.24762	0.969081	0.62914	0.960015
GOBP_POSITIVE_REGULATION_OF_TELOMERASE_ACTIVITY	0.21366	0.863557	0.10569	0.946312	0.22447	0.852566
GOBP_POST_EMBRYONIC_EYE_MORPHOGENESIS	0.20912	0.863557	0.53408	0.99061	0.38147	0.910101
GOBP_PROLINE_TRANSMEMBRANE_TRANSPORT	0.21115	0.863557	0.0030838	0.681039	0.47002	0.932033
GOBP_PROTEIN_INSERTION_INTO_MITOCHONDRIAL_INNER_MEMBRANE	0.21436	0.863557	0.13608	0.953735	0.083365	0.781969
GOBP_PROTEIN_LOCALIZATION_TO_ENDOSOME	0.21624	0.863557	0.26534	0.972509	0.38335	0.910607
GOBP_PROTEIN_PALMITOYLATION	0.21647	0.863557	0.89442	0.997416	0.38419	0.910723
GOBP_PYRIMIDINE_NUCLEOBASE_CATABOLIC_PROCESS	0.21005	0.863557	0.20074	0.966794	0.68546	0.970707
GOBP_REGULATION_OF_ANIMAL_ORGAN_FORMATION	0.21669	0.863557	0.75608	0.996644	0.20901	0.84851
GOBP_REGULATION_OF_DENDRITIC_SPINE_MAINTENANCE	0.21708	0.863557	0.09771	0.946312	0.081184	0.777775
GOBP_REGULATION_OF_DNA_DAMAGE_CHECKPOINT	0.22059	0.863557	0.2514	0.969081	0.19273	0.841475
GOBP_REGULATION_OF_DOPAMINE_RECEPTOR_SIGNALING_PATHWAY	0.20939	0.863557	0.039791	0.918011	0.11946	0.799771
GOBP_REGULATION_OF_ENDODERMAL_CELL_DIFFERENTIATION	0.2206	0.863557	0.34007	0.979404	0.10468	0.79291
GOBP_REGULATION_OF_EPITHELIAL_TO_MESENCHYMAL_TRANSITION	0.21054	0.863557	0.58714	0.994221	0.22035	0.850482
GOBP_REGULATION_OF_KINASE_ACTIVITY	0.21553	0.863557	0.59088	0.994221	0.20558	0.84851
GOBP_REGULATION_OF_LIPID_LOCALIZATION	0.21106	0.863557	0.43011	0.982274	0.14063	0.804284
GOBP_REGULATION_OF_LYMPHOCYTE_APOPTOTIC_PROCESS	0.21697	0.863557	0.38927	0.980393	0.25603	0.867319
GOBP_REGULATION_OF_MEMBRANE_LIPID_DISTRIBUTION	0.21414	0.863557	0.49538	0.989624	0.056598	0.754454
GOBP_REGULATION_OF_MITOCHONDRIAL_TRANSLATION	0.21854	0.863557	0.53851	0.99061	0.57062	0.948464
GOBP_REGULATION_OF_NAD_P_H_OXIDASE_ACTIVITY	0.21554	0.863557	0.71557	0.996644	0.27625	0.876915
GOBP_REGULATION_OF_PROTEIN_K48_LINKED_UBIQUITINATION	0.21882	0.863557	0.99311	0.999979	0.088834	0.784907
GOBP_REGULATION_OF_REACTIVE_OXYGEN_SPECIES_METABOLIC_PROCESS	0.21122	0.863557	0.7457	0.996644	0.14715	0.806068
GOBP_REGULATION_OF_STEM_CELL_DIVISION	0.21687	0.863557	0.80959	0.996644	0.31634	0.884467
GOBP_REGULATION_OF_SUPEROXIDE_DISMUTASE_ACTIVITY	0.21948	0.863557	0.080508	0.94418	0.64458	0.964275
GOBP_REGULATION_OF_TRANSFORMING_GROWTH_FACTOR_BETA_ACTIVATION	0.21825	0.863557	0.17895	0.966794	0.071581	0.765321
GOBP_REGULATION_OF_WOUND_HEALING	0.21047	0.863557	0.75111	0.996644	0.16033	0.817722
GOBP_RESPONSE_TO_AUDITORY_STIMULUS	0.21902	0.863557	0.67187	0.996644	0.33891	0.894259
GOBP_RESPONSE_TO_DOPAMINE	0.21869	0.863557	0.43159	0.982274	0.41473	0.919371
GOBP_RESPONSE_TO_FATTY_ACID	0.21407	0.863557	0.5158	0.99061	0.24523	0.860887
GOBP_RESPONSE_TO_L_PHENYLALANINE_DERIVATIVE	0.21033	0.863557	0.57115	0.992378	0.16382	0.817722
GOBP_SECRETORY_GRANULE_ORGANIZATION	0.2108	0.863557	0.68944	0.996644	0.24189	0.858873
GOBP_SPLICEOSOMAL_COMPLEX_ASSEMBLY	0.22009	0.863557	0.2292	0.969081	0.2009	0.847555
GOBP_SUCKLING_BEHAVIOR	0.21596	0.863557	0.36733	0.980393	0.17816	0.826408
GOBP_SUPRAMOLECULAR_FIBER_ORGANIZATION	0.21846	0.863557	0.5919	0.994221	0.60053	0.95377
GOBP_TERPENOID_METABOLIC_PROCESS	0.2131	0.863557	0.59742	0.994221	0.36197	0.904237
GOBP_TOLL_LIKE_RECEPTOR_9_SIGNALING_PATHWAY	0.21305	0.863557	0.37443	0.980393	0.25687	0.867471
GOBP_TRANSCRIPTION_BY_RNA_POLYMERASE_I	0.21619	0.863557	0.28485	0.975841	0.69043	0.970924
GOBP_TRICUSPID_VALVE_MORPHOGENESIS	0.21542	0.863557	0.92259	0.998187	0.22359	0.852114
GOBP_TYROSINE_CATABOLIC_PROCESS	0.21653	0.863557	0.17999	0.966794	0.2354	0.857004
GOBP_URATE_METABOLIC_PROCESS	0.2161	0.863557	0.71892	0.996644	0.50165	0.93713
GOBP_URINARY_TRACT_SMOOTH_MUSCLE_CONTRACTION	0.21209	0.863557	0.31464	0.975841	0.095118	0.786467
GOBP_VIRAL_PROTEIN_PROCESSING	0.21236	0.863557	0.36948	0.980393	0.19224	0.841475
GOCC_APICAL_PART_OF_CELL	0.20966	0.863557	0.34167	0.979404	0.39391	0.914907
GOCC_AP_TYPE_MEMBRANE_COAT_ADAPTOR_COMPLEX	0.20993	0.863557	0.067254	0.940161	0.19837	0.847396
GOCC_BRUSH_BORDER	0.21825	0.863557	0.98341	0.999979	0.42094	0.920332
GOCC_CENTRIOLE	0.21264	0.863557	0.24167	0.969081	0.48854	0.935993
GOCC_CLATHRIN_SCULPTED_MONOAMINE_TRANSPORT_VESICLE	0.21172	0.863557	0.77656	0.996644	0.15711	0.816934
GOCC_CYTOCHROME_COMPLEX	0.21841	0.863557	0.3318	0.975841	0.19887	0.847396
GOCC_ELASTIC_FIBER	0.21854	0.863557	0.2474	0.969081	0.21957	0.850482
GOCC_ENDOPLASMIC_RETICULUM_GOLGI_INTERMEDIATE_COMPARTMENT_MEMBRANE	0.21056	0.863557	0.089727	0.946312	0.10944	0.794871
GOCC_GOLGI_APPARATUS	0.21777	0.863557	0.63159	0.994992	0.23975	0.858873
GOCC_MITOCHONDRIA_ASSOCIATED_ENDOPLASMIC_RETICULUM_MEMBRANE	0.2112	0.863557	0.76311	0.996644	0.13513	0.800963
GOCC_PROTON_TRANSPORTING_V_TYPE_ATPASE_COMPLEX	0.20854	0.863557	0.94055	0.999087	0.08619	0.782194
GOCC_SYNAPSE_ASSOCIATED_EXTRACELLULAR_MATRIX	0.21535	0.863557	0.83887	0.996644	0.1351	0.800963
GOCC_TRANSPORT_VESICLE	0.2096	0.863557	0.23345	0.969081	0.41645	0.919371
GOCC_U5_SNRNP	0.2179	0.863557	0.27367	0.974813	0.16395	0.817722
GOCC_U7_SNRNP	0.21599	0.863557	0.76523	0.996644	0.41673	0.919371
GOMF_AMMONIUM_TRANSMEMBRANE_TRANSPORTER_ACTIVITY	0.22045	0.863557	0.94122	0.999087	0.5468	0.944141
GOMF_ARP2_3_COMPLEX_BINDING	0.21643	0.863557	0.28096	0.975841	0.34061	0.894805
GOMF_CAMP_BINDING	0.21639	0.863557	0.72116	0.996644	0.13673	0.803782
GOMF_CARBOHYDRATE_DERIVATIVE_TRANSMEMBRANE_TRANSPORTER_ACTIVITY	0.2193	0.863557	0.622	0.994221	0.21096	0.849285
GOMF_CERAMIDE_BINDING	0.2144	0.863557	0.51901	0.99061	0.28115	0.87732
GOMF_CIS_TRANS_ISOMERASE_ACTIVITY	0.21866	0.863557	0.44562	0.983411	0.79992	0.990619
GOMF_DINUCLEOTIDE_PHOSPHATASE_ACTIVITY	0.21571	0.863557	0.81716	0.996644	0.18493	0.833965
GOMF_DOUBLE_STRANDED_RNA_ADENOSINE_DEAMINASE_ACTIVITY	0.21902	0.863557	0.63109	0.994992	0.41095	0.91925
GOMF_ESTROGEN_2_HYDROXYLASE_ACTIVITY	0.2193	0.863557	0.94922	0.999786	0.087476	0.782194
GOMF_EXTRACELLULARLY_ATP_GATED_MONOATOMIC_CATION_CHANNEL_ACTIVITY	0.21325	0.863557	0.1018	0.946312	0.22845	0.854436
GOMF_EXTRACELLULAR_MATRIX_PROTEIN_BINDING	0.21628	0.863557	0.62229	0.994221	0.20402	0.847555
GOMF_G_PROTEIN_BETA_SUBUNIT_BINDING	0.21547	0.863557	0.13595	0.953735	0.23412	0.855806
GOMF_G_PROTEIN_COUPLED_RECEPTOR_ACTIVITY	0.21399	0.863557	0.34996	0.98002	0.17599	0.822173
GOMF_HISTONE_DEACETYLASE_BINDING	0.20926	0.863557	0.87321	0.997333	0.28875	0.878861
GOMF_I_SMAD_BINDING	0.21277	0.863557	0.19106	0.966794	0.386	0.912235
GOMF_LYSOZYME_ACTIVITY	0.21564	0.863557	0.29952	0.975841	0.15881	0.817378
GOMF_MAP_KINASE_KINASE_ACTIVITY	0.21766	0.863557	0.28428	0.975841	0.21874	0.850482
GOMF_MONOATOMIC_ANION_MONOATOMIC_CATION_SYMPORTER_ACTIVITY	0.21944	0.863557	0.69723	0.996644	0.48063	0.934104
GOMF_MRNA_5_UTR_BINDING	0.21229	0.863557	0.51432	0.99061	0.3139	0.884192
GOMF_NUCLEOCYTOPLASMIC_CARRIER_ACTIVITY	0.21855	0.863557	0.092236	0.946312	0.36409	0.905431
GOMF_OXIDOREDUCTASE_ACTIVITY_ACTING_ON_PAIRED_DONORS_WITH_OXIDATION_OF_A_PAIR_OF_DONORS_RESULTING_IN_THE_REDUCTION_OF_MOLECULAR_OXYGEN_TO_TWO_MOLECULES_OF_WATER	0.22046	0.863557	0.56176	0.992219	0.37316	0.909024
GOMF_PHOSPHATIDYLINOSITOL_4_5_BISPHOSPHATE_5_PHOSPHATASE_ACTIVITY	0.21777	0.863557	0.19189	0.966794	0.6282	0.960015
GOMF_SPHINGOSINE_N_ACYLTRANSFERASE_ACTIVITY	0.21618	0.863557	0.17788	0.966794	0.17223	0.818628
GOMF_SULFOTRANSFERASE_ACTIVITY	0.21307	0.863557	0.8131	0.996644	0.86179	0.995862
GOMF_TELOMERIC_DNA_BINDING	0.21239	0.863557	0.15341	0.964845	0.077249	0.774509
GOMF_TETRAPYRROLE_BINDING	0.21472	0.863557	0.46535	0.985985	0.22564	0.852744
GOMF_UBIQUITIN_LIKE_PROTEIN_SPECIFIC_ENDOPEPTIDASE_ACTIVITY	0.21577	0.863557	0.015223	0.876285	0.34577	0.898146
HERNANDEZ_MITOTIC_ARREST_BY_DOCETAXEL_2_DN	0.21571	0.863557	0.47782	0.987799	0.3469	0.898156
HU_GENOTOXIN_ACTION_DIRECT_VS_INDIRECT_4HR	0.21745	0.863557	0.0075812	0.752107	0.025841	0.720067
KEGG_AMYOTROPHIC_LATERAL_SCLEROSIS_ALS	0.20845	0.863557	0.14776	0.962966	0.36106	0.904237
KEGG_GLYCOSPHINGOLIPID_BIOSYNTHESIS_LACTO_AND_NEOLACTO_SERIES	0.21501	0.863557	0.40688	0.980393	0.1188	0.799666
KEGG_HISTIDINE_METABOLISM	0.21913	0.863557	0.98517	0.999979	0.49501	0.936437
KEGG_RENAL_CELL_CARCINOMA	0.21257	0.863557	0.15698	0.964845	0.21326	0.850449
KYNG_DNA_DAMAGE_BY_4NQO_OR_GAMMA_RADIATION	0.21255	0.863557	0.91545	0.997416	0.205	0.84851
LEE_BMP2_TARGETS_DN	0.21761	0.863557	0.088215	0.946312	0.040724	0.747858
LIM_MAMMARY_LUMINAL_PROGENITOR_UP	0.21512	0.863557	0.10299	0.946312	0.26416	0.869594
LU_IL4_SIGNALING	0.213	0.863557	0.17889	0.966794	0.27982	0.877128
MAHADEVAN_IMATINIB_RESISTANCE_DN	0.21831	0.863557	0.93192	0.998875	0.30443	0.883384
MANNE_COVID19_COMBINED_COHORT_VS_HEALTHY_DONOR_PLATELETS_UP	0.21237	0.863557	0.34635	0.979404	0.30607	0.883455
MANN_RESPONSE_TO_AMIFOSTINE_UP	0.21382	0.863557	0.20071	0.966794	0.060383	0.754454
MULLIGAN_NTF3_SIGNALING_VIA_INSR_AND_IGF1R_DN	0.21681	0.863557	0.031103	0.885511	0.36539	0.905431
PASQUALUCCI_LYMPHOMA_BY_GC_STAGE_DN	0.21496	0.863557	0.068453	0.942821	0.25626	0.867373
PETRETTO_BLOOD_PRESSURE_DN	0.21611	0.863557	0.82565	0.996644	0.2107	0.849285
PETRETTO_HEART_MASS_QTL_CIS_DN	0.21267	0.863557	0.88003	0.997333	0.098184	0.787185
PID_ALK1_PATHWAY	0.21287	0.863557	0.56707	0.992219	0.51797	0.938663
PID_ERBB2_ERBB3_PATHWAY	0.21137	0.863557	0.73421	0.996644	0.3976	0.915654
PID_IL5_PATHWAY	0.2137	0.863557	0.19795	0.966794	0.12398	0.800963
PID_MET_PATHWAY	0.20971	0.863557	0.36744	0.980393	0.41567	0.919371
PID_NCADHERIN_PATHWAY	0.21169	0.863557	0.73384	0.996644	0.077544	0.774541
PID_P53_DOWNSTREAM_PATHWAY	0.21252	0.863557	0.78256	0.996644	0.23668	0.857126
PID_PDGFRB_PATHWAY	0.20778	0.863557	0.069256	0.943859	0.2986	0.882328
PID_RAS_PATHWAY	0.21905	0.863557	0.02532	0.881026	0.35061	0.900085
PLASARI_TGFB1_TARGETS_10HR_DN	0.2152	0.863557	0.50723	0.99061	0.31647	0.884539
RAMPON_ENRICHED_LEARNING_ENVIRONMENT_LATE_UP	0.21084	0.863557	0.46687	0.986472	0.053665	0.754104
RASHI_RESPONSE_TO_IONIZING_RADIATION_3	0.21411	0.863557	0.32648	0.975841	0.05756	0.754454
REACTOME_ACTIVATION_OF_GENE_EXPRESSION_BY_SREBF_SREBP	0.21412	0.863557	0.2608	0.97112	0.14337	0.804284
REACTOME_ACYL_CHAIN_REMODELLING_OF_PI	0.21437	0.863557	0.8401	0.996644	0.25887	0.868538
REACTOME_ALPHA_OXIDATION_OF_PHYTANATE	0.21775	0.863557	0.59136	0.994221	0.24184	0.858873
REACTOME_DEFECTIVE_FACTOR_IX_CAUSES_HEMOPHILIA_B	0.21261	0.863557	0.90017	0.997416	0.20396	0.847555
REACTOME_DSCAM_INTERACTIONS	0.20944	0.863557	0.64667	0.996644	0.22499	0.852708
REACTOME_EXTRINSIC_PATHWAY_OF_FIBRIN_CLOT_FORMATION	0.22043	0.863557	0.3252	0.975841	0.51732	0.938663
REACTOME_FCGR_ACTIVATION	0.21676	0.863557	0.79021	0.996644	0.23755	0.858016
REACTOME_G_ALPHA_I_SIGNALLING_EVENTS	0.21728	0.863557	0.28745	0.975841	0.20064	0.847555
REACTOME_JOSEPHIN_DOMAIN_DUBS	0.21369	0.863557	0.32519	0.975841	0.35588	0.902203
REACTOME_MITOCHONDRIAL_FATTY_ACID_BETA_OXIDATION_OF_UNSATURATED_FATTY_ACIDS	0.21213	0.863557	0.4657	0.985985	0.17077	0.818628
REACTOME_NON_INTEGRIN_MEMBRANE_ECM_INTERACTIONS	0.2135	0.863557	0.7941	0.996644	0.2238	0.852114
REACTOME_PHASE_4_RESTING_MEMBRANE_POTENTIAL	0.21668	0.863557	0.3425	0.979404	0.52151	0.940034
REACTOME_PI3K_EVENTS_IN_ERBB4_SIGNALING	0.21606	0.863557	0.99374	0.999979	0.097463	0.786467
REACTOME_PLATELET_ADHESION_TO_EXPOSED_COLLAGEN	0.21653	0.863557	0.23677	0.969081	0.17165	0.818628
REACTOME_PROCESSING_OF_CAPPED_INTRONLESS_PRE_MRNA	0.22061	0.863557	0.68364	0.996644	0.51593	0.938492
REACTOME_REGULATION_OF_PTEN_LOCALIZATION	0.21196	0.863557	0.56693	0.992219	0.097114	0.786467
REACTOME_RESOLUTION_OF_D_LOOP_STRUCTURES_THROUGH_SYNTHESIS_DEPENDENT_STRAND_ANNEALING_SDSA	0.21245	0.863557	0.18027	0.966794	0.082702	0.781969
REACTOME_RNA_POLYMERASE_III_TRANSCRIPTION_INITIATION_FROM_TYPE_3_PROMOTER	0.22045	0.863557	0.8355	0.996644	0.17912	0.827343
REACTOME_ROS_AND_RNS_PRODUCTION_IN_PHAGOCYTES	0.20913	0.863557	0.85651	0.996727	0.11768	0.799471
REACTOME_SIGNALING_BY_MET	0.21937	0.863557	0.37586	0.980393	0.19965	0.847555
REACTOME_SIGNALING_BY_NOTCH1_HD_DOMAIN_MUTANTS_IN_CANCER	0.21563	0.863557	0.42711	0.981885	0.039621	0.747858
REACTOME_SMALL_INTERFERING_RNA_SIRNA_BIOGENESIS	0.21469	0.863557	0.72162	0.996644	0.44422	0.926681
REACTOME_SUPPRESSION_OF_APOPTOSIS	0.22028	0.863557	0.38589	0.980393	0.68064	0.969673
REACTOME_SYNTHESIS_OF_5_EICOSATETRAENOIC_ACIDS	0.21303	0.863557	0.82329	0.996644	0.67701	0.969673
REACTOME_SYNTHESIS_OF_LIPOXINS_LX	0.21936	0.863557	0.80223	0.996644	0.16179	0.817722
REACTOME_SYNTHESIS_OF_PIPS_AT_THE_GOLGI_MEMBRANE	0.2091	0.863557	0.46606	0.985985	0.3269	0.888633
REACTOME_THE_NLRP3_INFLAMMASOME	0.21848	0.863557	0.72878	0.996644	0.13165	0.800963
REACTOME_TRANSPORT_OF_INORGANIC_CATIONS_ANIONS_AND_AMINO_ACIDS_OLIGOPEPTIDES	0.21489	0.863557	0.79882	0.996644	0.3989	0.915654
RUTELLA_RESPONSE_TO_HGF_VS_CSF2RB_AND_IL4_DN	0.21791	0.863557	0.025244	0.881026	0.51542	0.938492
SABATES_COLORECTAL_ADENOMA_UP	0.21901	0.863557	0.11255	0.946312	0.38147	0.910101
SHAFFER_IRF4_TARGETS_IN_ACTIVATED_B_LYMPHOCYTE	0.21881	0.863557	0.51939	0.99061	0.44964	0.927308
SMIRNOV_RESPONSE_TO_IR_2HR_DN	0.21025	0.863557	0.30923	0.975841	0.50108	0.93713
STEINER_ERYTHROCYTE_MEMBRANE_GENES	0.21903	0.863557	0.74538	0.996644	0.083036	0.781969
STEIN_ESRRA_TARGETS_UP	0.20805	0.863557	0.67985	0.996644	0.13044	0.800963
TARTE_PLASMA_CELL_VS_PLASMABLAST_UP	0.21496	0.863557	0.72532	0.996644	0.53787	0.942984
TSUDA_ALVEOLAR_SOFT_PART_SARCOMA	0.21573	0.863557	0.5576	0.991588	0.24516	0.860887
TSUNODA_CISPLATIN_RESISTANCE_UP	0.20781	0.863557	0.93774	0.999087	0.11564	0.799048
UDAYAKUMAR_MED1_TARGETS_UP	0.20827	0.863557	0.58359	0.994069	0.094687	0.786467
VANHARANTA_UTERINE_FIBROID_DN	0.20986	0.863557	0.034279	0.898357	0.095505	0.786467
VANTVEER_BREAST_CANCER_BRCA1_DN	0.21114	0.863557	0.99931	0.999979	0.84543	0.994083
WANG_RECURRENT_LIVER_CANCER_DN	0.22028	0.863557	0.13489	0.951786	0.042556	0.747858
WEBER_METHYLATED_ICP_IN_SPERM_DN	0.21344	0.863557	0.50744	0.99061	0.13784	0.803889
WHITESIDE_CISPLATIN_RESISTANCE_UP	0.21286	0.863557	0.17762	0.966794	0.20151	0.847555
WHITE_NEUROBLASTOMA_WITH_1P36.3_DELETION	0.21304	0.863557	0.97443	0.999979	0.4407	0.9253
WP_APOPTOSISRELATED_NETWORK_DUE_TO_ALTERED_NOTCH3_IN_OVARIAN_CANCER	0.21175	0.863557	0.18305	0.966794	0.21013	0.848957
WP_EUKARYOTIC_TRANSCRIPTION_INITIATION	0.20899	0.863557	0.46804	0.986698	0.045726	0.747858
WP_MALIGNANT_PLEURAL_MESOTHELIOMA	0.21305	0.863557	0.10411	0.946312	0.12011	0.800094
WP_RANKLRANK_SIGNALING_PATHWAY	0.21261	0.863557	0.11244	0.946312	0.30997	0.883455
WP_SYNTHESIS_OF_CERAMIDES_AND_1DEOXYCERAMIDES	0.21483	0.863557	0.48927	0.989274	0.17081	0.818628
WP_TUMOR_SUPPRESSOR_ACTIVITY_OF_SMARCB1	0.21116	0.863557	0.15349	0.964845	0.22913	0.854498
XU_RESPONSE_TO_TRETINOIN_DN	0.21424	0.863557	0.073897	0.94418	0.1589	0.817378
YAMASHITA_LIVER_CANCER_WITH_EPCAM_DN	0.21959	0.863557	0.44949	0.983706	0.42866	0.922462
YAMASHITA_LIVER_CANCER_WITH_EPCAM_UP	0.21458	0.863557	0.55665	0.99105	0.55172	0.945342
YAMASHITA_SILENCED_BY_METHYLATION	0.21708	0.863557	0.72796	0.996644	0.12788	0.800963
ZHAN_MULTIPLE_MYELOMA_CD1_AND_CD2_UP	0.21883	0.863557	0.54829	0.99105	0.08081	0.777546
GOBP_NUCLEOSOME_ORGANIZATION	0.22078	0.863668	0.81987	0.996644	0.36901	0.906835
GOMF_OLIGOSACCHARIDE_BINDING	0.22073	0.863668	0.90592	0.997416	0.25139	0.864206
FLECHNER_PBL_KIDNEY_TRANSPLANT_REJECTED_VS_OK_DN	0.22088	0.86386	0.9102	0.997416	0.39784	0.915654
AMIT_EGF_RESPONSE_240_HELA	0.22263	0.864366	0.095793	0.946312	0.30508	0.883455
DELLA_RESPONSE_TO_TSA_AND_BUTYRATE	0.22211	0.864366	0.13395	0.949842	0.20051	0.847555
DUTERTRE_ESTRADIOL_RESPONSE_6HR_UP	0.222	0.864366	0.55108	0.99105	0.42103	0.920332
GARGALOVIC_RESPONSE_TO_OXIDIZED_PHOSPHOLIPIDS_YELLOW_UP	0.22336	0.864366	0.032674	0.893019	0.25094	0.864206
GOBP_DEFENSE_RESPONSE_TO_OTHER_ORGANISM	0.22305	0.864366	0.0037932	0.700391	0.23276	0.85468
GOBP_ENDOSOME_TO_LYSOSOME_TRANSPORT	0.22142	0.864366	0.067524	0.941957	0.46216	0.929293
GOBP_ESCRT_COMPLEX_DISASSEMBLY	0.22224	0.864366	0.23444	0.969081	0.22594	0.853044
GOBP_GLYCEROLIPID_CATABOLIC_PROCESS	0.22237	0.864366	0.73859	0.996644	0.29865	0.882328
GOBP_INSULIN_SECRETION	0.22254	0.864366	0.48393	0.987799	0.21349	0.850449
GOBP_NEGATIVE_REGULATION_OF_DNA_DAMAGE_CHECKPOINT	0.2233	0.864366	0.54709	0.99105	0.039554	0.747858
GOBP_NEGATIVE_REGULATION_OF_FIBROBLAST_MIGRATION	0.22318	0.864366	0.20341	0.966794	0.19858	0.847396
GOBP_NEGATIVE_REGULATION_OF_MICROGLIAL_CELL_ACTIVATION	0.2224	0.864366	0.082486	0.94418	0.23878	0.858873
GOBP_NEGATIVE_REGULATION_OF_NLRP3_INFLAMMASOME_COMPLEX_ASSEMBLY	0.22196	0.864366	0.43275	0.982831	0.14632	0.805497
GOBP_NEPHRON_TUBULE_EPITHELIAL_CELL_DIFFERENTIATION	0.22342	0.864366	0.45567	0.983706	0.32751	0.888781
GOBP_PHOSPHOLIPID_CATABOLIC_PROCESS	0.2221	0.864366	0.89813	0.997416	0.23342	0.85468
GOBP_PIECEMEAL_MICROAUTOPHAGY_OF_THE_NUCLEUS	0.22182	0.864366	0.84699	0.996644	0.089412	0.786133
GOBP_POSITIVE_REGULATION_OF_PROTEIN_MONOUBIQUITINATION	0.22251	0.864366	0.4712	0.987131	0.08639	0.782194
GOBP_PROTEIN_CONTAINING_COMPLEX_DISASSEMBLY	0.22292	0.864366	0.70555	0.996644	0.3867	0.913334
GOBP_PROTON_TRANSPORTING_TWO_SECTOR_ATPASE_COMPLEX_ASSEMBLY	0.22252	0.864366	0.33156	0.975841	0.12201	0.800963
GOBP_REGULATION_OF_BILE_ACID_METABOLIC_PROCESS	0.22167	0.864366	0.5418	0.99061	0.15983	0.817662
GOBP_REGULATION_OF_DIGESTIVE_SYSTEM_PROCESS	0.2235	0.864366	0.19788	0.966794	0.38856	0.913565
GOBP_REGULATION_OF_HEART_GROWTH	0.22118	0.864366	0.23944	0.969081	0.23702	0.857194
GOBP_SIGNAL_RELEASE	0.22196	0.864366	0.65851	0.996644	0.40468	0.91712
GOBP_SYNAPTIC_TRANSMISSION_GABAERGIC	0.22209	0.864366	0.22039	0.969081	0.54041	0.943315
GOCC_AMPHISOME_MEMBRANE	0.2223	0.864366	0.38888	0.980393	0.34278	0.896388
GOCC_CHROMATIN_SILENCING_COMPLEX	0.22217	0.864366	0.54678	0.99105	0.32006	0.886922
GOCC_SARCOPLASMIC_RETICULUM_LUMEN	0.2218	0.864366	0.22008	0.969081	0.67979	0.969673
GOCC_SPECIFIC_GRANULE_MEMBRANE	0.22251	0.864366	0.51757	0.99061	0.31429	0.884467
GOCC_TELOMERASE_HOLOENZYME_COMPLEX	0.22294	0.864366	0.29878	0.975841	0.20787	0.84851
GUO_HEX_TARGETS_DN	0.2231	0.864366	0.16855	0.964845	0.13085	0.800963
HEIDENBLAD_AMPLICON_12P11_12_UP	0.22175	0.864366	0.54066	0.99061	0.21883	0.850482
KONDO_COLON_CANCER_HCP_WITH_H3K27ME3	0.22156	0.864366	0.065096	0.938895	0.36716	0.906571
MISIAK_ANAPLASTIC_THYROID_CARCINOMA_UP	0.22334	0.864366	0.75694	0.996644	0.16223	0.817722
PID_ARF6_PATHWAY	0.22284	0.864366	0.53936	0.99061	0.32669	0.888633
PID_IL8_CXCR2_PATHWAY	0.2227	0.864366	0.9606	0.999786	0.21321	0.850449
REACTOME_CDC6_ASSOCIATION_WITH_THE_ORC_ORIGIN_COMPLEX	0.22183	0.864366	0.56378	0.992219	0.52452	0.940487
REACTOME_DEPOSITION_OF_NEW_CENPA_CONTAINING_NUCLEOSOMES_AT_THE_CENTROMERE	0.22347	0.864366	0.36252	0.980393	0.55567	0.945342
REACTOME_DUAL_INCISION_IN_TC_NER	0.2227	0.864366	0.79163	0.996644	0.034679	0.740228
REACTOME_FLT3_SIGNALING_BY_CBL_MUTANTS	0.22155	0.864366	0.38033	0.980393	0.013591	0.685801
REACTOME_HEME_BIOSYNTHESIS	0.22213	0.864366	0.7589	0.996644	0.15089	0.812777
REACTOME_POSTMITOTIC_NUCLEAR_PORE_COMPLEX_NPC_REFORMATION	0.22215	0.864366	0.36807	0.980393	0.20573	0.84851
REACTOME_POTASSIUM_CHANNELS	0.22328	0.864366	0.021522	0.876285	0.43414	0.925244
REACTOME_PYROPTOSIS	0.2215	0.864366	0.59418	0.994221	0.2345	0.856017
REACTOME_SNRNP_ASSEMBLY	0.22292	0.864366	0.7852	0.996644	0.25369	0.865043
REACTOME_TP53_REGULATES_TRANSCRIPTION_OF_DNA_REPAIR_GENES	0.22331	0.864366	0.83736	0.996644	0.065899	0.759783
REACTOME_TRNA_PROCESSING_IN_THE_NUCLEUS	0.22348	0.864366	0.15775	0.964845	0.15197	0.813937
WP_FAMILIAL_HYPERLIPIDEMIA_TYPE_1	0.22223	0.864366	0.21604	0.968108	0.21488	0.850482
WP_GABA_METABOLISM_AKA_GHB	0.22197	0.864366	0.43167	0.982274	0.20732	0.84851
WP_MAPK_PATHWAY_IN_CONGENITAL_THYROID_CANCER	0.22172	0.864366	0.076757	0.94418	0.34962	0.899873
GOBP_CELLULAR_KETONE_METABOLIC_PROCESS	0.22358	0.864398	0.20449	0.966794	0.28602	0.878693
YAMASHITA_LIVER_CANCER_STEM_CELL_UP	0.22361	0.864398	0.24345	0.969081	0.35974	0.904237
JAZAG_TGFB1_SIGNALING_DN	0.2237	0.86455	0.44175	0.983411	0.44079	0.9253
DESERT_EXTRACELLULAR_MATRIX_HEPATOCELLULAR_CARCINOMA_SUBCLASS_UP	0.22421	0.86459	0.5308	0.99061	0.36432	0.905431
GOBP_CELLULAR_RESPONSE_TO_OXIDISED_LOW_DENSITY_LIPOPROTEIN_PARTICLE_STIMULUS	0.22431	0.86459	0.93239	0.998875	0.1937	0.841496
GOBP_CELLULAR_RESPONSE_TO_STEROL_DEPLETION	0.2243	0.86459	0.86038	0.996727	0.28669	0.878693
GOBP_FATTY_ACID_OMEGA_OXIDATION	0.22454	0.86459	0.65032	0.996644	0.24364	0.860635
GOBP_FLAVONOID_GLUCURONIDATION	0.2241	0.86459	0.90968	0.997416	0.0265	0.720067
GOBP_INTEGRIN_BIOSYNTHETIC_PROCESS	0.22483	0.86459	0.60038	0.994221	0.30952	0.883455
GOBP_KERATINIZATION	0.22451	0.86459	0.9949	0.999979	0.43925	0.9253
GOBP_MYELOID_PROGENITOR_CELL_DIFFERENTIATION	0.22467	0.86459	0.80719	0.996644	0.12948	0.800963
GOBP_NEGATIVE_REGULATION_OF_OSSIFICATION	0.22518	0.86459	0.64991	0.996644	0.21508	0.850482
GOBP_NEGATIVE_REGULATION_OF_PROTEASOMAL_UBIQUITIN_DEPENDENT_PROTEIN_CATABOLIC_PROCESS	0.2244	0.86459	0.22757	0.969081	0.25528	0.866736
GOBP_NEGATIVE_REGULATION_OF_RNA_POLYMERASE_II_REGULATORY_REGION_SEQUENCE_SPECIFIC_DNA_BINDING	0.22487	0.86459	0.67251	0.996644	0.2385	0.858873
GOBP_NEGATIVE_REGULATION_OF_TUBULIN_DEACETYLATION	0.22432	0.86459	0.69532	0.996644	0.19915	0.847555
GOBP_POSITIVE_REGULATION_OF_CELL_MIGRATION_BY_VASCULAR_ENDOTHELIAL_GROWTH_FACTOR_SIGNALING_PATHWAY	0.22544	0.86459	0.44416	0.983411	0.31015	0.883455
GOBP_PROLINE_IMPORT_ACROSS_PLASMA_MEMBRANE	0.22502	0.86459	0.0064574	0.74224	0.57328	0.948956
GOBP_PYRAMIDAL_NEURON_DIFFERENTIATION	0.22548	0.86459	0.71185	0.996644	0.23027	0.854498
GOBP_REGULATION_OF_NEUROBLAST_PROLIFERATION	0.22509	0.86459	0.88728	0.997416	0.29841	0.882328
GOBP_REGULATION_OF_PROTEIN_LIPIDATION	0.22387	0.86459	0.71979	0.996644	0.13738	0.803889
GOBP_VITAMIN_A_METABOLIC_PROCESS	0.22516	0.86459	0.88817	0.997416	0.24759	0.863822
GOCC_EXOCYTIC_VESICLE	0.22414	0.86459	0.3166	0.975841	0.64183	0.963922
GOMF_CALCIUM_DEPENDENT_CYSTEINE_TYPE_ENDOPEPTIDASE_ACTIVITY	0.22481	0.86459	0.76997	0.996644	0.1767	0.823454
GOMF_CYTOKINE_RECEPTOR_ACTIVITY	0.22447	0.86459	0.85432	0.996644	0.13762	0.803889
GOMF_LIGAND_GATED_MONOATOMIC_ION_CHANNEL_ACTIVITY	0.22548	0.86459	0.2412	0.969081	0.52601	0.940487
GOMF_NEUREXIN_FAMILY_PROTEIN_BINDING	0.22534	0.86459	0.11637	0.946312	0.15841	0.817378
HOLLMANN_APOPTOSIS_VIA_CD40_DN	0.22549	0.86459	0.063138	0.930383	0.31953	0.886922
KEGG_ARACHIDONIC_ACID_METABOLISM	0.22455	0.86459	0.89453	0.997416	0.3559	0.902203
LANDIS_ERBB2_BREAST_TUMORS_65_DN	0.22535	0.86459	0.65567	0.996644	0.25317	0.86431
MOREAUX_B_LYMPHOCYTE_MATURATION_BY_TACI_UP	0.22467	0.86459	0.046771	0.918011	0.095646	0.786467
PID_AMB2_NEUTROPHILS_PATHWAY	0.22463	0.86459	0.78079	0.996644	0.43277	0.924847
PID_E2F_PATHWAY	0.22493	0.86459	0.29519	0.975841	0.35244	0.901132
REACTOME_CITRIC_ACID_CYCLE_TCA_CYCLE	0.22496	0.86459	0.91382	0.997416	0.19702	0.846514
TONG_INTERACT_WITH_PTTG1	0.22436	0.86459	0.81826	0.996644	0.40052	0.915897
WP_MICRORNA_NETWORK_ASSOCIATED_WITH_CHRONIC_LYMPHOCYTIC_LEUKEMIA	0.22516	0.86459	0.51975	0.99061	0.14081	0.804284
WP_NUCLEOTIDE_EXCISION_REPAIR_IN_XERODERMA_PIGMENTOSUM	0.22536	0.86459	0.75943	0.996644	0.12771	0.800963
WP_PHYSICOCHEMICAL_FEATURES_AND_TOXICITYASSOCIATED_PATHWAYS	0.22502	0.86459	0.52129	0.99061	0.27345	0.87538
WP_TNFRELATED_WEAK_INDUCER_OF_APOPTOSIS_TWEAK_SIGNALING_PATHWAY	0.22497	0.86459	0.1067	0.946312	0.26125	0.868546
GOBP_REGULATION_OF_PLASMA_LIPOPROTEIN_PARTICLE_LEVELS	0.22574	0.864884	0.25553	0.969081	0.30732	0.883455
GOBP_REGULATION_OF_PROTEIN_CATABOLIC_PROCESS	0.22574	0.864884	0.88623	0.997416	0.19204	0.841475
GOBP_RESPONSE_TO_ACTIVITY	0.22574	0.864884	0.61171	0.994221	0.16805	0.81859
MURAKAMI_UV_RESPONSE_6HR_DN	0.22577	0.864884	0.61758	0.994221	0.50519	0.937482
GOBP_INTRINSIC_APOPTOTIC_SIGNALING_PATHWAY_IN_RESPONSE_TO_OSMOTIC_STRESS	0.22588	0.864954	0.94256	0.999087	0.38467	0.910869
GOBP_PHOSPHATIDYLGLYCEROL_METABOLIC_PROCESS	0.22589	0.864954	0.61421	0.994221	0.087695	0.782194
GOMF_DIHYDROPYRIMIDINASE_ACTIVITY	0.22601	0.865024	0.32265	0.975841	0.5004	0.936838
GOMF_PROTEIN_KINASE_ACTIVITY	0.22601	0.865024	0.44466	0.983411	0.097474	0.786467
GOBP_LABYRINTHINE_LAYER_BLOOD_VESSEL_DEVELOPMENT	0.22611	0.865212	0.6003	0.994221	0.28478	0.878693
FINAK_BREAST_CANCER_SDPP_SIGNATURE	0.22708	0.865411	0.89263	0.997416	0.3161	0.884467
GOBP_BLOOD_VESSEL_ENDOTHELIAL_CELL_PROLIFERATION_INVOLVED_IN_SPROUTING_ANGIOGENESIS	0.22667	0.865411	0.34375	0.979404	0.27857	0.877128
GOBP_CENTROSOME_DUPLICATION	0.22693	0.865411	0.35458	0.980393	0.51841	0.938924
GOBP_EXTRAEMBRYONIC_MEMBRANE_DEVELOPMENT	0.2267	0.865411	0.64693	0.996644	0.22257	0.851474
GOBP_NON_CANONICAL_WNT_SIGNALING_PATHWAY	0.22659	0.865411	0.81677	0.996644	0.12575	0.800963
GOBP_POSITIVE_REGULATION_OF_PEPTIDYL_THREONINE_PHOSPHORYLATION	0.22682	0.865411	0.85551	0.996644	0.21807	0.850482
GOBP_PROTEIN_INSERTION_INTO_MEMBRANE	0.22715	0.865411	0.77402	0.996644	0.38171	0.910101
GOBP_REGULATION_OF_PROTEIN_TARGETING	0.22717	0.865411	0.7824	0.996644	0.23468	0.85627
GOBP_REGULATION_OF_T_CELL_ACTIVATION	0.22674	0.865411	0.14342	0.95917	0.35522	0.902203
GOBP_RIBONUCLEOPROTEIN_COMPLEX_SUBUNIT_ORGANIZATION	0.22637	0.865411	0.75277	0.996644	0.42441	0.921133
GOBP_SMOOTHENED_SIGNALING_PATHWAY_INVOLVED_IN_VENTRAL_SPINAL_CORD_PATTERNING	0.22661	0.865411	0.48869	0.988835	0.16674	0.81859
GOBP_TRANSFORMING_GROWTH_FACTOR_BETA_RECEPTOR_SIGNALING_PATHWAY	0.22713	0.865411	0.34447	0.979404	0.16803	0.81859
GOBP_TRIGLYCERIDE_RICH_LIPOPROTEIN_PARTICLE_REMODELING	0.22718	0.865411	0.20886	0.966794	0.20687	0.84851
INAMURA_LUNG_CANCER_SCC_SUBTYPES_UP	0.22636	0.865411	0.51067	0.99061	0.3521	0.901132
KEGG_TIGHT_JUNCTION	0.227	0.865411	0.35363	0.980393	0.22064	0.850635
REACTOME_EXPORT_OF_VIRAL_RIBONUCLEOPROTEINS_FROM_NUCLEUS	0.22665	0.865411	0.54108	0.99061	0.097004	0.786467
REACTOME_SUMOYLATION_OF_CHROMATIN_ORGANIZATION_PROTEINS	0.22714	0.865411	0.12747	0.949842	0.42505	0.921133
RIZ_ERYTHROID_DIFFERENTIATION_CCNE1	0.22629	0.865411	0.061402	0.926614	0.20072	0.847555
SHANK_TAL1_TARGETS_DN	0.22659	0.865411	0.22732	0.969081	0.20655	0.84851
ZHOU_PANCREATIC_ENDOCRINE_PROGENITOR	0.2269	0.865411	0.50768	0.99061	0.51997	0.939194
GOBP_CELL_SURFACE_RECEPTOR_SIGNALING_PATHWAY_INVOLVED_IN_HEART_DEVELOPMENT	0.22748	0.866045	0.77533	0.996644	0.21163	0.849449
GOMF_PEPTIDYL_PROLINE_4_DIOXYGENASE_ACTIVITY	0.22755	0.866045	0.7515	0.996644	0.086014	0.782194
GOMF_STRUCTURAL_MOLECULE_ACTIVITY_CONFERRING_ELASTICITY	0.22755	0.866045	0.22266	0.969081	0.57457	0.949077
PID_TELOMERASE_PATHWAY	0.22749	0.866045	0.15916	0.964845	0.25072	0.864206
AMUNDSON_RESPONSE_TO_ARSENITE	0.23582	0.866836	0.2156	0.968108	0.080193	0.777546
ANDERSEN_CHOLANGIOCARCINOMA_CLASS2	0.23706	0.866836	0.21052	0.966794	0.14002	0.804284
ASTON_MAJOR_DEPRESSIVE_DISORDER_DN	0.23913	0.866836	0.16732	0.964845	0.17054	0.81859
BACOLOD_RESISTANCE_TO_ALKYLATING_AGENTS_UP	0.23982	0.866836	0.96409	0.999786	0.61619	0.956914
BARRIER_CANCER_RELAPSE_NORMAL_SAMPLE_UP	0.23986	0.866836	0.68387	0.996644	0.52765	0.94143
BENPORATH_SOX2_TARGETS	0.235	0.866836	0.36413	0.980393	0.32173	0.887235
BERNARD_PPAPDC1B_TARGETS_UP	0.23735	0.866836	0.82721	0.996644	0.29157	0.880588
BIOCARTA_BIOPEPTIDES_PATHWAY	0.23305	0.866836	0.17693	0.966794	0.23346	0.85468
BIOCARTA_ETC_PATHWAY	0.23797	0.866836	0.71107	0.996644	0.17861	0.827343
BIOCARTA_FMLP_PATHWAY	0.23356	0.866836	0.47455	0.987799	0.3798	0.910101
BIOCARTA_RAS_PATHWAY	0.23945	0.866836	0.55657	0.99105	0.31047	0.883455
BLANCO_MELO_COVID19_SARS_COV_2_INFECTION_A594_ACE2_EXPRESSING_CELLS_UP	0.23395	0.866836	0.069914	0.94418	0.33556	0.891674
BONOME_OVARIAN_CANCER_SURVIVAL_SUBOPTIMAL_DEBULKING	0.23571	0.866836	0.14312	0.957928	0.76167	0.986834
BROWNE_HCMV_INFECTION_6HR_DN	0.23503	0.866836	0.99868	0.999979	0.47761	0.934104
BURTON_ADIPOGENESIS_4	0.2339	0.866836	0.038967	0.917851	0.025012	0.720067
CHEBOTAEV_GR_TARGETS_UP	0.23932	0.866836	0.39186	0.980393	0.22907	0.854498
CHENG_IMPRINTED_BY_ESTRADIOL	0.23126	0.866836	0.83963	0.996644	0.24666	0.862302
CROSBY_E2F4_TARGETS	0.23845	0.866836	0.21905	0.969081	0.16959	0.81859
DACOSTA_UV_RESPONSE_VIA_ERCC3_UP	0.23661	0.866836	0.15225	0.964845	0.20908	0.84851
DAVICIONI_MOLECULAR_ARMS_VS_ERMS_DN	0.23363	0.866836	0.091903	0.946312	0.33418	0.891674
DAVIES_MULTIPLE_MYELOMA_VS_MGUS_UP	0.23388	0.866836	0.78865	0.996644	0.40706	0.917923
DIAZ_CHRONIC_MYELOGENOUS_LEUKEMIA_UP	0.23928	0.866836	0.18768	0.966794	0.50632	0.937482
DURCHDEWALD_SKIN_CARCINOGENESIS_UP	0.23859	0.866836	0.98354	0.999979	0.18174	0.830107
DUTTA_APOPTOSIS_VIA_NFKB	0.23922	0.866836	0.44586	0.983411	0.23685	0.857126
EPPERT_PROGENITOR	0.23238	0.866836	0.97466	0.999979	0.74656	0.983405
GINESTIER_BREAST_CANCER_20Q13_AMPLIFICATION_UP	0.23254	0.866836	0.75005	0.996644	0.62151	0.957186
GOBERT_OLIGODENDROCYTE_DIFFERENTIATION_DN	0.23889	0.866836	0.51878	0.99061	0.22051	0.850635
GOBP_ACTIVATION_OF_JANUS_KINASE_ACTIVITY	0.23018	0.866836	0.93532	0.998929	0.080492	0.777546
GOBP_ADHERENS_JUNCTION_ASSEMBLY	0.23553	0.866836	0.77753	0.996644	0.50867	0.937482
GOBP_ALPHA_AMINO_ACID_METABOLIC_PROCESS	0.23443	0.866836	0.28045	0.975841	0.42592	0.921133
GOBP_AMINOGLYCAN_BIOSYNTHETIC_PROCESS	0.23147	0.866836	0.51675	0.99061	0.38194	0.910101
GOBP_ANTIFUNGAL_INNATE_IMMUNE_RESPONSE	0.23892	0.866836	0.61487	0.994221	0.34004	0.89457
GOBP_BIOGENIC_AMINE_METABOLIC_PROCESS	0.23676	0.866836	0.90543	0.997416	0.13153	0.800963
GOBP_BIOLOGICAL_PROCESS_INVOLVED_IN_INTERSPECIES_INTERACTION_BETWEEN_ORGANISMS	0.23162	0.866836	0.0018584	0.607733	0.13229	0.800963
GOBP_BOX_C_D_SNORNP_ASSEMBLY	0.22865	0.866836	0.91681	0.997416	0.03676	0.743286
GOBP_CANONICAL_WNT_SIGNALING_PATHWAY_INVOLVED_IN_CARDIAC_MUSCLE_CELL_FATE_COMMITMENT	0.23403	0.866836	0.68327	0.996644	0.15859	0.817378
GOBP_CELLULAR_RESPONSE_TO_LEPTIN_STIMULUS	0.23047	0.866836	0.1128	0.946312	0.10237	0.792093
GOBP_CELLULAR_RESPONSE_TO_STARVATION	0.22918	0.866836	0.22914	0.969081	0.14272	0.804284
GOBP_CELL_DIFFERENTIATION_INVOLVED_IN_METANEPHROS_DEVELOPMENT	0.23193	0.866836	0.33769	0.979404	0.28247	0.878224
GOBP_CLATHRIN_COAT_ASSEMBLY	0.23786	0.866836	0.80452	0.996644	0.65038	0.965257
GOBP_C_TERMINAL_PROTEIN_LIPIDATION	0.23748	0.866836	0.8209	0.996644	0.25931	0.868538
GOBP_DCMP_CATABOLIC_PROCESS	0.23984	0.866836	0.81382	0.996644	0.27036	0.873934
GOBP_ENDOCARDIAL_CUSHION_TO_MESENCHYMAL_TRANSITION	0.23511	0.866836	0.44061	0.983411	0.061487	0.754454
GOBP_ENDOLYSOSOMAL_TOLL_LIKE_RECEPTOR_SIGNALING_PATHWAY	0.23037	0.866836	0.45424	0.983706	0.25843	0.868538
GOBP_ENDOTHELIAL_CELL_APOPTOTIC_PROCESS	0.23868	0.866836	0.50034	0.989624	0.18391	0.833082
GOBP_EPITHELIAL_CELL_PROLIFERATION_INVOLVED_IN_LUNG_MORPHOGENESIS	0.23721	0.866836	0.074355	0.94418	0.3477	0.898249
GOBP_FATTY_ACID_ALPHA_OXIDATION	0.22812	0.866836	0.54185	0.99061	0.22315	0.85193
GOBP_FATTY_ACYL_COA_BIOSYNTHETIC_PROCESS	0.23719	0.866836	0.079266	0.94418	0.38381	0.910723
GOBP_GAP_JUNCTION_MEDIATED_INTERCELLULAR_TRANSPORT	0.23212	0.866836	0.14484	0.960236	0.32263	0.887235
GOBP_GRANULOCYTE_MACROPHAGE_COLONY_STIMULATING_FACTOR_PRODUCTION	0.23477	0.866836	0.20705	0.966794	0.35024	0.900085
GOBP_HEMATOPOIETIC_OR_LYMPHOID_ORGAN_DEVELOPMENT	0.22875	0.866836	0.74537	0.996644	0.41344	0.919371
GOBP_HISTONE_H2A_K63_LINKED_UBIQUITINATION	0.23813	0.866836	0.65085	0.996644	0.27715	0.876983
GOBP_IMP_BIOSYNTHETIC_PROCESS	0.22847	0.866836	0.13547	0.953735	0.42786	0.921821
GOBP_INTESTINE_SMOOTH_MUSCLE_CONTRACTION	0.23915	0.866836	0.48516	0.987933	0.54159	0.94354
GOBP_KIDNEY_EPITHELIUM_DEVELOPMENT	0.23876	0.866836	0.40363	0.980393	0.24427	0.860887
GOBP_MAPK_CASCADE	0.23831	0.866836	0.14088	0.957615	0.30119	0.882346
GOBP_MESENCHYME_MORPHOGENESIS	0.23401	0.866836	0.68363	0.996644	0.16616	0.81859
GOBP_MIDBRAIN_DEVELOPMENT	0.23105	0.866836	0.84925	0.996644	0.52289	0.940487
GOBP_MONOTERPENOID_METABOLIC_PROCESS	0.23398	0.866836	0.80439	0.996644	0.24996	0.863963
GOBP_MRNA_METABOLIC_PROCESS	0.22914	0.866836	0.083038	0.94418	0.30117	0.882346
GOBP_MRNA_TRANSPORT	0.23784	0.866836	0.16949	0.964845	0.12112	0.800963
GOBP_NEGATIVE_REGULATION_OF_BICELLULAR_TIGHT_JUNCTION_ASSEMBLY	0.22826	0.866836	0.49217	0.989497	0.5272	0.941211
GOBP_NEGATIVE_REGULATION_OF_DEFENSE_RESPONSE_TO_BACTERIUM	0.23647	0.866836	0.22334	0.969081	0.21042	0.849285
GOBP_NEGATIVE_REGULATION_OF_ENDOTHELIAL_CELL_CHEMOTAXIS	0.22798	0.866836	0.71509	0.996644	0.22171	0.851474
GOBP_NEGATIVE_REGULATION_OF_EPITHELIAL_CELL_APOPTOTIC_PROCESS	0.23279	0.866836	0.90695	0.997416	0.26057	0.868546
GOBP_NEGATIVE_REGULATION_OF_GONADOTROPIN_SECRETION	0.23408	0.866836	0.35718	0.980393	0.14714	0.806068
GOBP_NEGATIVE_REGULATION_OF_GTPASE_ACTIVITY	0.22854	0.866836	0.40436	0.980393	0.62063	0.957186
GOBP_NEGATIVE_REGULATION_OF_INTRACELLULAR_STEROID_HORMONE_RECEPTOR_SIGNALING_PATHWAY	0.23938	0.866836	0.032264	0.893019	0.29414	0.880637
GOBP_NEGATIVE_REGULATION_OF_ION_TRANSMEMBRANE_TRANSPORTER_ACTIVITY	0.23075	0.866836	0.4259	0.981414	0.63505	0.962067
GOBP_NEGATIVE_REGULATION_OF_PROTEIN_EXIT_FROM_ENDOPLASMIC_RETICULUM	0.23247	0.866836	0.7106	0.996644	0.16237	0.817722
GOBP_NEGATIVE_REGULATION_OF_SIGNALING	0.23322	0.866836	0.16867	0.964845	0.39008	0.913565
GOBP_NEGATIVE_REGULATION_OF_SYNCYTIUM_FORMATION_BY_PLASMA_MEMBRANE_FUSION	0.23697	0.866836	0.68759	0.996644	0.28626	0.878693
GOBP_NEGATIVE_REGULATION_OF_TRANSCRIPTION_BY_RNA_POLYMERASE_I	0.22968	0.866836	0.44413	0.983411	0.56253	0.947862
GOBP_NEGATIVE_REGULATION_OF_TRANSLATIONAL_ELONGATION	0.23976	0.866836	0.34426	0.979404	0.11589	0.799471
GOBP_NEGATIVE_REGULATION_OF_UBIQUITIN_DEPENDENT_PROTEIN_CATABOLIC_PROCESS	0.23955	0.866836	0.29975	0.975841	0.37329	0.909024
GOBP_NEURAL_NUCLEUS_DEVELOPMENT	0.23944	0.866836	0.85572	0.996644	0.51899	0.939137
GOBP_OPERANT_CONDITIONING	0.22916	0.866836	0.37213	0.980393	0.45463	0.927695
GOBP_ORGANIC_CYCLIC_COMPOUND_CATABOLIC_PROCESS	0.23839	0.866836	0.24799	0.969081	0.19262	0.841475
GOBP_ORGANIC_HYDROXY_COMPOUND_CATABOLIC_PROCESS	0.23472	0.866836	0.89258	0.997416	0.48815	0.935975
GOBP_PEPTIDE_BIOSYNTHETIC_PROCESS	0.23958	0.866836	0.11659	0.946312	0.2089	0.84851
GOBP_PHOSPHATIDYLCHOLINE_BIOSYNTHETIC_PROCESS	0.22849	0.866836	0.19635	0.966794	0.18948	0.838236
GOBP_PHOSPHOLIPID_EFFLUX	0.23358	0.866836	0.10467	0.946312	0.25117	0.864206
GOBP_POSITIVE_REGULATION_OF_AMINE_METABOLIC_PROCESS	0.23174	0.866836	0.28226	0.975841	0.075085	0.770199
GOBP_POSITIVE_REGULATION_OF_CELL_CELL_ADHESION	0.2292	0.866836	0.10313	0.946312	0.42565	0.921133
GOBP_POSITIVE_REGULATION_OF_ENDOTHELIAL_CELL_CHEMOTAXIS	0.22888	0.866836	0.97515	0.999979	0.17455	0.8192
GOBP_POSITIVE_REGULATION_OF_G0_TO_G1_TRANSITION	0.23652	0.866836	0.93882	0.999087	0.25777	0.868538
GOBP_POSITIVE_REGULATION_OF_NEURON_APOPTOTIC_PROCESS	0.23601	0.866836	0.39006	0.980393	0.55614	0.945342
GOBP_POSITIVE_REGULATION_OF_ORGANELLE_ASSEMBLY	0.23077	0.866836	0.54326	0.99088	0.46438	0.9313
GOBP_POSITIVE_REGULATION_OF_PHAGOCYTOSIS	0.23804	0.866836	0.5916	0.994221	0.26433	0.869594
GOBP_POSITIVE_REGULATION_OF_PHOSPHATASE_ACTIVITY	0.22956	0.866836	0.93489	0.998929	0.3434	0.896388
GOBP_POSITIVE_REGULATION_OF_PROSTAGLANDIN_BIOSYNTHETIC_PROCESS	0.23195	0.866836	0.69954	0.996644	0.24014	0.858873
GOBP_POSITIVE_REGULATION_OF_TRANSCRIPTION_BY_RNA_POLYMERASE_II	0.23746	0.866836	0.43249	0.982831	0.64807	0.964927
GOBP_PROXIMAL_DISTAL_PATTERN_FORMATION_INVOLVED_IN_NEPHRON_DEVELOPMENT	0.23882	0.866836	0.60548	0.994221	0.3265	0.888633
GOBP_PURINE_NUCLEOSIDE_CATABOLIC_PROCESS	0.23478	0.866836	0.56224	0.992219	0.26793	0.871657
GOBP_PYRIMIDINE_DEOXYRIBONUCLEOTIDE_BIOSYNTHETIC_PROCESS	0.23853	0.866836	0.98804	0.999979	0.14639	0.805497
GOBP_PYRIMIDINE_NUCLEOBASE_BIOSYNTHETIC_PROCESS	0.23679	0.866836	0.51555	0.99061	0.33574	0.891674
GOBP_REGULATION_OF_ANDROGEN_RECEPTOR_SIGNALING_PATHWAY	0.23353	0.866836	0.26991	0.97282	0.44042	0.9253
GOBP_REGULATION_OF_ANTIGEN_PROCESSING_AND_PRESENTATION_OF_PEPTIDE_OR_POLYSACCHARIDE_ANTIGEN_VIA_MHC_CLASS_II	0.23797	0.866836	0.25162	0.969081	0.29013	0.87942
GOBP_REGULATION_OF_AUTOPHAGY_OF_MITOCHONDRION	0.23326	0.866836	0.98205	0.999979	0.38306	0.910607
GOBP_REGULATION_OF_CARDIOCYTE_DIFFERENTIATION	0.23666	0.866836	0.69753	0.996644	0.27126	0.874212
GOBP_REGULATION_OF_CELLULAR_KETONE_METABOLIC_PROCESS	0.23989	0.866836	0.1647	0.964845	0.39763	0.915654
GOBP_REGULATION_OF_CELL_CHEMOTAXIS_TO_FIBROBLAST_GROWTH_FACTOR	0.23712	0.866836	0.83944	0.996644	0.18416	0.83377
GOBP_REGULATION_OF_CELL_CYCLE_G1_S_PHASE_TRANSITION	0.23127	0.866836	0.28784	0.975841	0.089976	0.786133
GOBP_REGULATION_OF_CELL_PROJECTION_SIZE	0.22922	0.866836	0.74202	0.996644	0.31001	0.883455
GOBP_REGULATION_OF_CORE_PROMOTER_BINDING	0.23637	0.866836	0.51144	0.99061	0.32058	0.886922
GOBP_REGULATION_OF_GERMINAL_CENTER_FORMATION	0.23707	0.866836	0.058116	0.923933	0.062873	0.755125
GOBP_REGULATION_OF_INTRACELLULAR_SIGNAL_TRANSDUCTION	0.23893	0.866836	0.15884	0.964845	0.32546	0.888633
GOBP_REGULATION_OF_MITOTIC_RECOMBINATION	0.23156	0.866836	0.95815	0.999786	0.052776	0.750362
GOBP_REGULATION_OF_MITOTIC_SISTER_CHROMATID_SEGREGATION	0.23913	0.866836	0.37845	0.980393	0.23641	0.857126
GOBP_REGULATION_OF_PROTEIN_MONOUBIQUITINATION	0.22799	0.866836	0.12026	0.949842	0.10966	0.794871
GOBP_REGULATION_OF_STRESS_ACTIVATED_PROTEIN_KINASE_SIGNALING_CASCADE	0.23048	0.866836	0.05411	0.919684	0.079335	0.77745
GOBP_RENAL_PROTEIN_ABSORPTION	0.23094	0.866836	0.41541	0.980393	0.20932	0.84851
GOBP_RESPONSE_TO_MACROPHAGE_COLONY_STIMULATING_FACTOR	0.22935	0.866836	0.32258	0.975841	0.48916	0.935993
GOBP_RESPONSE_TO_MORPHINE	0.23044	0.866836	0.14699	0.962966	0.24643	0.862074
GOBP_RESPONSE_TO_SALT	0.22788	0.866836	0.33419	0.977261	0.12062	0.800539
GOBP_RETINA_VASCULATURE_DEVELOPMENT_IN_CAMERA_TYPE_EYE	0.23533	0.866836	0.46092	0.985533	0.40731	0.917991
GOBP_RETROGRADE_TRANSPORT_ENDOSOME_TO_GOLGI	0.23645	0.866836	0.50744	0.99061	0.26227	0.868546
GOBP_ROOF_OF_MOUTH_DEVELOPMENT	0.22944	0.866836	0.43302	0.982831	0.15143	0.812777
GOBP_SKELETAL_SYSTEM_MORPHOGENESIS	0.23135	0.866836	0.060549	0.924514	0.31818	0.885975
GOBP_SMOOTH_MUSCLE_CELL_MIGRATION	0.23016	0.866836	0.13328	0.949842	0.47084	0.932376
GOBP_SPLICEOSOMAL_SNRNP_ASSEMBLY	0.23076	0.866836	0.70115	0.996644	0.45104	0.927383
GOBP_VITAMIN_K_METABOLIC_PROCESS	0.22927	0.866836	0.57037	0.992219	0.26849	0.87231
GOBP_WOUND_HEALING_SPREADING_OF_EPIDERMAL_CELLS	0.22789	0.866836	0.88897	0.997416	0.18605	0.83424
GOCC_CORTICAL_GRANULE	0.23941	0.866836	0.83035	0.996644	0.73836	0.982006
GOCC_CUL4B_RING_E3_UBIQUITIN_LIGASE_COMPLEX	0.23686	0.866836	0.036747	0.911683	0.29965	0.882346
GOCC_CYCLIN_CDK_POSITIVE_TRANSCRIPTION_ELONGATION_FACTOR_COMPLEX	0.22848	0.866836	0.21368	0.967782	0.53617	0.942984
GOCC_FANCONI_ANAEMIA_NUCLEAR_COMPLEX	0.23985	0.866836	0.39842	0.980393	0.1316	0.800963
GOCC_F_ACTIN_CAPPING_PROTEIN_COMPLEX	0.23435	0.866836	0.52368	0.99061	0.12651	0.800963
GOCC_MITOCHONDRION	0.2304	0.866836	0.88064	0.997333	0.11724	0.799471
GOCC_MITOTIC_SPINDLE_MICROTUBULE	0.23324	0.866836	0.24811	0.969081	0.35489	0.902203
GOCC_MRNA_CLEAVAGE_FACTOR_COMPLEX	0.22934	0.866836	0.68653	0.996644	0.26477	0.870045
GOCC_MYELIN_SHEATH_ADAXONAL_REGION	0.23599	0.866836	0.81903	0.996644	0.041107	0.747858
GOCC_NEURON_TO_NEURON_SYNAPSE	0.2365	0.866836	0.8313	0.996644	0.31239	0.883604
GOCC_PICLN_SM_PROTEIN_COMPLEX	0.23432	0.866836	0.39246	0.980393	0.32713	0.888633
GOCC_POSTSYNAPTIC_CYTOSOL	0.23402	0.866836	0.59012	0.994221	0.14342	0.804284
GOCC_POSTSYNAPTIC_DENSITY_MEMBRANE	0.23353	0.866836	0.94123	0.999087	0.39221	0.91447
GOCC_RUFFLE	0.23716	0.866836	0.80606	0.996644	0.42075	0.920332
GOCC_SPERM_HEAD	0.23187	0.866836	0.42099	0.980393	0.29258	0.880588
GOCC_SPERM_MIDPIECE	0.23756	0.866836	0.88119	0.997333	0.36283	0.904814
GOCC_VESICLE_TETHERING_COMPLEX	0.23691	0.866836	0.79859	0.996644	0.19308	0.841496
GOMF_ADRENERGIC_RECEPTOR_ACTIVITY	0.23708	0.866836	0.0095256	0.767691	0.25222	0.864284
GOMF_AMYLOID_BETA_BINDING	0.23407	0.866836	0.24274	0.969081	0.14632	0.805497
GOMF_ATP_GATED_ION_CHANNEL_ACTIVITY	0.22806	0.866836	0.16111	0.964845	0.57064	0.948464
GOMF_CALCIUM_DEPENDENT_PROTEIN_BINDING	0.23363	0.866836	0.37157	0.980393	0.17161	0.818628
GOMF_CARBONYL_REDUCTASE_NADPH_ACTIVITY	0.23935	0.866836	0.48555	0.987933	0.33528	0.891674
GOMF_EPOXIDE_HYDROLASE_ACTIVITY	0.23756	0.866836	0.83884	0.996644	0.16352	0.817722
GOMF_FLAVIN_ADENINE_DINUCLEOTIDE_BINDING	0.2297	0.866836	0.78213	0.996644	0.51448	0.938247
GOMF_FRUCTOSE_TRANSMEMBRANE_TRANSPORTER_ACTIVITY	0.23213	0.866836	0.19342	0.966794	0.13841	0.803889
GOMF_G_PROTEIN_ACTIVITY	0.23496	0.866836	0.028748	0.885511	0.26246	0.868546
GOMF_HISTONE_H3K9ME2_H3K9ME3_DEMETHYLASE_ACTIVITY	0.23401	0.866836	0.63225	0.994992	0.3728	0.909024
GOMF_HYDROLASE_ACTIVITY_ACTING_ON_ETHER_BONDS	0.23211	0.866836	0.70852	0.996644	0.1368	0.803782
GOMF_INSULIN_LIKE_GROWTH_FACTOR_II_BINDING	0.23266	0.866836	0.72409	0.996644	0.084277	0.782054
GOMF_LEUCINE_ZIPPER_DOMAIN_BINDING	0.23246	0.866836	0.17067	0.965294	0.22068	0.850635
GOMF_LOW_DENSITY_LIPOPROTEIN_PARTICLE_RECEPTOR_ACTIVITY	0.23143	0.866836	0.95716	0.999786	0.15703	0.816934
GOMF_MRNA_BINDING	0.23921	0.866836	0.02609	0.881797	0.36902	0.906835
GOMF_NAD_DEPENDENT_PROTEIN_DEACETYLASE_ACTIVITY	0.2366	0.866836	0.0010406	0.536224	0.17282	0.818628
GOMF_NITRIC_OXIDE_SYNTHASE_REGULATOR_ACTIVITY	0.2283	0.866836	0.79652	0.996644	0.16702	0.81859
GOMF_OXIDOREDUCTASE_ACTIVITY_ACTING_ON_THE_CH_NH_GROUP_OF_DONORS_NAD_OR_NADP_AS_ACCEPTOR	0.23757	0.866836	0.52726	0.99061	0.44087	0.9253
GOMF_PRIMARY_ACTIVE_TRANSMEMBRANE_TRANSPORTER_ACTIVITY	0.23428	0.866836	0.59783	0.994221	0.31602	0.884467
GOMF_RECEPTOR_SIGNALING_PROTEIN_TYROSINE_KINASE_ACTIVATOR_ACTIVITY	0.23812	0.866836	0.5517	0.99105	0.309	0.883455
GOMF_SODIUM_CHANNEL_INHIBITOR_ACTIVITY	0.23306	0.866836	0.36597	0.980393	0.097494	0.786467
GOMF_TRANSCRIPTION_REGULATOR_ACTIVITY	0.23218	0.866836	0.11703	0.946312	0.21396	0.850482
GOMF_TRIGLYCERIDE_BINDING	0.23369	0.866836	0.80588	0.996644	0.14822	0.808624
GOMF_TYPE_1_FIBROBLAST_GROWTH_FACTOR_RECEPTOR_BINDING	0.23903	0.866836	0.67177	0.996644	0.15401	0.815765
GOMF_WNT_RECEPTOR_ACTIVITY	0.23397	0.866836	0.76419	0.996644	0.10638	0.794536
HASLINGER_B_CLL_WITH_11Q23_DELETION	0.23423	0.866836	0.92285	0.998187	0.24523	0.860887
HOUNKPE_HOUSEKEEPING_GENES	0.23103	0.866836	0.54037	0.99061	0.1263	0.800963
IGARASHI_ATF4_TARGETS_DN	0.2318	0.866836	0.70741	0.996644	0.32018	0.886922
JINESH_BLEBBISHIELD_TO_IMMUNE_CELL_FUSION_PBSHMS_UP	0.23763	0.866836	0.71213	0.996644	0.34295	0.896388
KAYO_AGING_MUSCLE_DN	0.23642	0.866836	0.22676	0.969081	0.15481	0.816599
KORKOLA_EMBRYONIC_CARCINOMA_VS_SEMINOMA_DN	0.23867	0.866836	0.7415	0.996644	0.34672	0.898156
KUMAR_TARGETS_OF_MLL_AF9_FUSION	0.22864	0.866836	0.71049	0.996644	0.12796	0.800963
KYNG_NORMAL_AGING_UP	0.23335	0.866836	0.55559	0.99105	0.11214	0.795489
LEI_HOXC8_TARGETS_UP	0.23756	0.866836	0.78462	0.996644	0.25888	0.868538
LE_NEURONAL_DIFFERENTIATION_DN	0.23144	0.866836	0.51797	0.99061	0.15719	0.816934
LIU_PROSTATE_CANCER_UP	0.22991	0.866836	0.91068	0.997416	0.49717	0.936437
MARSON_BOUND_BY_FOXP3_STIMULATED	0.22851	0.866836	0.35624	0.980393	0.08937	0.786133
MMS_MOUSE_LYMPH_HIGH_4HRS_UP	0.2303	0.866836	0.50248	0.989923	0.44417	0.926681
MUELLER_COMMON_TARGETS_OF_AML_FUSIONS_DN	0.232	0.866836	0.1311	0.949842	0.11805	0.799471
NIKOLSKY_BREAST_CANCER_19P13_AMPLICON	0.23107	0.866836	0.84101	0.996644	0.13203	0.800963
ONDER_CDH1_TARGETS_2_DN	0.22969	0.866836	0.79665	0.996644	0.24674	0.862302
OSWALD_HEMATOPOIETIC_STEM_CELL_IN_COLLAGEN_GEL_DN	0.23794	0.866836	0.70722	0.996644	0.16239	0.817722
PASINI_SUZ12_TARGETS_DN	0.23071	0.866836	0.047886	0.918011	0.38603	0.912235
PID_CD8_TCR_DOWNSTREAM_PATHWAY	0.23016	0.866836	0.18703	0.966794	0.43145	0.92435
PID_FGF_PATHWAY	0.2335	0.866836	0.83148	0.996644	0.30326	0.882456
PID_MYC_PATHWAY	0.23899	0.866836	0.94462	0.999087	0.12892	0.800963
REACTOME_ACTIVATION_OF_PUMA_AND_TRANSLOCATION_TO_MITOCHONDRIA	0.23955	0.866836	0.41865	0.980393	0.16062	0.817722
REACTOME_ADRENOCEPTORS	0.23708	0.866836	0.0095256	0.767691	0.25222	0.864284
REACTOME_ARACHIDONIC_ACID_METABOLISM	0.23483	0.866836	0.79922	0.996644	0.30916	0.883455
REACTOME_CHONDROITIN_SULFATE_BIOSYNTHESIS	0.23282	0.866836	0.44275	0.983411	0.14692	0.806068
REACTOME_CIRCADIAN_CLOCK	0.22976	0.866836	0.53218	0.99061	0.083409	0.781969
REACTOME_DEFECTIVE_F9_ACTIVATION	0.2313	0.866836	0.86407	0.997333	0.13511	0.800963
REACTOME_DNA_REPLICATION_INITIATION	0.23166	0.866836	0.97823	0.999979	0.19798	0.847396
REACTOME_DUAL_INCISION_IN_GG_NER	0.23953	0.866836	0.90189	0.997416	0.09264	0.786467
REACTOME_ERYTHROCYTES_TAKE_UP_OXYGEN_AND_RELEASE_CARBON_DIOXIDE	0.23889	0.866836	0.86468	0.997333	0.02566	0.720067
REACTOME_LISTERIA_MONOCYTOGENES_ENTRY_INTO_HOST_CELLS	0.23125	0.866836	0.36306	0.980393	0.086091	0.782194
REACTOME_NPAS4_REGULATES_EXPRESSION_OF_TARGET_GENES	0.23791	0.866836	0.15307	0.964845	0.42408	0.921006
REACTOME_ONCOGENE_INDUCED_SENESCENCE	0.23346	0.866836	0.54415	0.99088	0.25539	0.866736
REACTOME_PIWI_INTERACTING_RNA_PIRNA_BIOGENESIS	0.22889	0.866836	0.38085	0.980393	0.60113	0.95406
REACTOME_PP2A_MEDIATED_DEPHOSPHORYLATION_OF_KEY_METABOLIC_FACTORS	0.2316	0.866836	0.85127	0.996644	0.70874	0.976381
REACTOME_PROGRAMMED_CELL_DEATH	0.23027	0.866836	0.73367	0.996644	0.18592	0.83424
REACTOME_PTK6_REGULATES_RTKS_AND_THEIR_EFFECTORS_AKT1_AND_DOK1	0.23545	0.866836	0.43724	0.983411	0.049633	0.747858
REACTOME_REELIN_SIGNALLING_PATHWAY	0.23935	0.866836	0.28418	0.975841	0.23317	0.85468
REACTOME_REGULATION_OF_IFNG_SIGNALING	0.23342	0.866836	0.060617	0.924514	0.20134	0.847555
REACTOME_REGULATION_OF_INNATE_IMMUNE_RESPONSES_TO_CYTOSOLIC_DNA	0.23914	0.866836	0.70621	0.996644	0.11784	0.799471
REACTOME_RUNX1_AND_FOXP3_CONTROL_THE_DEVELOPMENT_OF_REGULATORY_T_LYMPHOCYTES_TREGS	0.23709	0.866836	0.33983	0.979404	0.20035	0.847555
REACTOME_RUNX3_REGULATES_BCL2L11_BIM_TRANSCRIPTION	0.23388	0.866836	0.3953	0.980393	0.36534	0.905431
REACTOME_SENSING_OF_DNA_DOUBLE_STRAND_BREAKS	0.23729	0.866836	0.079259	0.94418	0.11992	0.800094
REACTOME_SIGNALING_BY_FGFR2_IIIA_TM	0.23005	0.866836	0.61523	0.994221	0.23041	0.854498
REACTOME_SIGNALING_BY_FGFR3	0.23413	0.866836	0.43908	0.983411	0.14895	0.809749
REACTOME_STAT3_NUCLEAR_EVENTS_DOWNSTREAM_OF_ALK_SIGNALING	0.23353	0.866836	0.26911	0.97282	0.095792	0.786467
REACTOME_TOXICITY_OF_BOTULINUM_TOXIN_TYPE_D_BOTD	0.23007	0.866836	0.7621	0.996644	0.29871	0.882328
REACTOME_TP53_REGULATES_TRANSCRIPTION_OF_CELL_CYCLE_GENES	0.23792	0.866836	0.69214	0.996644	0.2354	0.857004
REACTOME_TRANSCRIPTION_OF_THE_HIV_GENOME	0.22825	0.866836	0.6422	0.996297	0.18322	0.832278
RODRIGUES_NTN1_AND_DCC_TARGETS	0.23474	0.866836	0.20007	0.966794	0.37996	0.910101
SEAVEY_EPITHELIOID_HEMANGIOENDOTHELIOMA	0.23864	0.866836	0.75267	0.996644	0.35091	0.900085
SHEDDEN_LUNG_CANCER_GOOD_SURVIVAL_A12	0.23557	0.866836	0.93572	0.998929	0.2445	0.860887
SIMBULAN_UV_RESPONSE_IMMORTALIZED_DN	0.22871	0.866836	0.054923	0.919684	0.19801	0.847396
SMID_BREAST_CANCER_BASAL_UP	0.23391	0.866836	0.65604	0.996644	0.11551	0.798475
TESAR_JAK_TARGETS_MOUSE_ES_D3_DN	0.23864	0.866836	0.86664	0.997333	0.51751	0.938663
THILLAINADESAN_ZNF217_TARGETS_DN	0.23921	0.866836	0.38686	0.980393	0.059278	0.754454
TONKS_TARGETS_OF_RUNX1_RUNX1T1_FUSION_SUSTAINDED_IN_ERYTHROCYTE_UP	0.2311	0.866836	0.32682	0.975841	0.099872	0.789495
TURASHVILI_BREAST_NORMAL_DUCTAL_VS_LOBULAR_DN	0.23417	0.866836	0.3112	0.975841	0.4244	0.921133
VALK_AML_CLUSTER_12	0.2315	0.866836	0.54802	0.99105	0.31978	0.886922
WANG_LSD1_TARGETS_DN	0.2361	0.866836	0.021821	0.876285	0.24605	0.861832
WANG_NFKB_TARGETS	0.23227	0.866836	0.29853	0.975841	0.49882	0.936437
WP_AGERAGE_PATHWAY	0.23182	0.866836	0.57321	0.992501	0.47957	0.934104
WP_EICOSANOID_METABOLISM_VIA_CYCLOOXYGENASES_COX	0.23834	0.866836	0.37684	0.980393	0.27853	0.877128
WP_LIPID_METABOLISM_IN_SENESCENT_CELLS	0.23271	0.866836	0.86213	0.997043	0.077037	0.773386
WP_MITOCHONDRIAL_COMPLEX_II_ASSEMBLY	0.23155	0.866836	0.84432	0.996644	0.085896	0.782194
WP_OSTEOBLAST_DIFFERENTIATION_AND_RELATED_DISEASES	0.23987	0.866836	0.9192	0.997416	0.15467	0.816314
WP_PTF1A_RELATED_REGULATORY_PATHWAY	0.23055	0.866836	0.58647	0.994221	0.19698	0.846514
WP_ROBO4_AND_VEGF_SIGNALING_PATHWAYS_CROSSTALK	0.23415	0.866836	0.59699	0.994221	0.20636	0.84851
XU_GH1_EXOGENOUS_TARGETS_DN	0.23898	0.866836	0.59155	0.994221	0.19793	0.847396
YIH_RESPONSE_TO_ARSENITE_C1	0.23638	0.866836	0.86736	0.997333	0.10573	0.794518
ZHANG_RESPONSE_TO_CANTHARIDIN_DN	0.23736	0.866836	0.87288	0.997333	0.13901	0.804284
ZHAN_MULTIPLE_MYELOMA_HP_DN	0.23183	0.866836	0.37306	0.980393	0.045586	0.747858
ZIRN_TRETINOIN_RESPONSE_WT1_DN	0.23893	0.866836	0.55584	0.99105	0.17384	0.818878
GOBP_SEQUESTERING_OF_ACTIN_MONOMERS	0.24002	0.867082	0.69687	0.996644	0.30297	0.882456
LU_EZH2_TARGETS_DN	0.24006	0.867082	0.097362	0.946312	0.39952	0.915654
GOBP_NEGATIVE_REGULATION_OF_GENE_EXPRESSION_EPIGENETIC	0.24025	0.867436	0.6286	0.994992	0.24828	0.863894
GOBP_REGULATION_OF_PROTEIN_STABILITY	0.24026	0.867436	0.60924	0.994221	0.26125	0.868546
BERENJENO_ROCK_SIGNALING_NOT_VIA_RHOA_DN	0.24249	0.86744	0.012776	0.845354	0.32374	0.887406
BIOCARTA_P53HYPOXIA_PATHWAY	0.24299	0.86744	0.42938	0.982274	0.27449	0.875938
GOBP_ALPHA_LINOLENIC_ACID_METABOLIC_PROCESS	0.24197	0.86744	0.017483	0.876285	0.41448	0.919371
GOBP_CAP_DEPENDENT_TRANSLATIONAL_INITIATION	0.2408	0.86744	0.64886	0.996644	0.44795	0.927308
GOBP_CARDIAC_MUSCLE_CELL_DIFFERENTIATION	0.24251	0.86744	0.75703	0.996644	0.37532	0.909024
GOBP_CELLULAR_RESPONSE_TO_KETONE	0.2432	0.86744	0.29437	0.975841	0.28234	0.878208
GOBP_CELLULAR_RESPONSE_TO_XENOBIOTIC_STIMULUS	0.2409	0.86744	0.77366	0.996644	0.37971	0.910101
GOBP_CELL_MIGRATION_INVOLVED_IN_GASTRULATION	0.24172	0.86744	0.19674	0.966794	0.26987	0.873934
GOBP_DETECTION_OF_BIOTIC_STIMULUS	0.24285	0.86744	0.48924	0.989274	0.079655	0.777546
GOBP_DNA_INTEGRATION	0.24205	0.86744	0.66334	0.996644	0.36176	0.904237
GOBP_ENDOCARDIAL_CUSHION_FUSION	0.24106	0.86744	0.68093	0.996644	0.20694	0.84851
GOBP_LEARNED_VOCALIZATION_BEHAVIOR_OR_VOCAL_LEARNING	0.24299	0.86744	0.15862	0.964845	0.34213	0.895916
GOBP_LIPID_DROPLET_FORMATION	0.24255	0.86744	0.18414	0.966794	0.0047014	0.627866
GOBP_LYSOSOMAL_MEMBRANE_ORGANIZATION	0.24239	0.86744	0.46001	0.985375	0.30399	0.883255
GOBP_MRNA_PSEUDOURIDINE_SYNTHESIS	0.24304	0.86744	0.73304	0.996644	0.35076	0.900085
GOBP_NEGATIVE_REGULATION_OF_SYNAPTIC_TRANSMISSION_GABAERGIC	0.24248	0.86744	0.23063	0.969081	0.16614	0.81859
GOBP_POSITIVE_REGULATION_OF_PROTEIN_ACETYLATION	0.24322	0.86744	0.33972	0.979404	0.41888	0.920172
GOBP_POSITIVE_REGULATION_OF_T_HELPER_CELL_DIFFERENTIATION	0.24046	0.86744	0.80365	0.996644	0.36748	0.906703
GOBP_RECEPTOR_GUANYLYL_CYCLASE_SIGNALING_PATHWAY	0.24167	0.86744	0.49884	0.989624	0.14613	0.805497
GOBP_REGULATION_OF_LAMELLIPODIUM_MORPHOGENESIS	0.24277	0.86744	0.81112	0.996644	0.39011	0.913565
GOBP_REGULATION_OF_PROTEIN_LOCALIZATION_TO_CELL_SURFACE	0.24158	0.86744	0.16069	0.964845	0.17448	0.8192
GOBP_REGULATION_OF_SYNAPTIC_VESICLE_TRANSPORT	0.24252	0.86744	0.15213	0.964845	0.3126	0.883604
GOBP_STRIATED_MUSCLE_CONTRACTION	0.24128	0.86744	0.79637	0.996644	0.13941	0.804284
GOBP_UBIQUITIN_DEPENDENT_ENDOCYTOSIS	0.24301	0.86744	0.29291	0.975841	0.027202	0.722766
GOCC_INNER_KINETOCHORE	0.24064	0.86744	0.89712	0.997416	0.038767	0.747858
GOCC_NUCLEOTIDE_EXCISION_REPAIR_COMPLEX	0.24056	0.86744	0.75195	0.996644	0.24482	0.860887
GOCC_OUTER_MEMBRANE	0.24107	0.86744	0.81007	0.996644	0.051279	0.747858
GOCC_OUTER_MITOCHONDRIAL_MEMBRANE_PROTEIN_COMPLEX	0.24196	0.86744	0.96948	0.999979	0.36271	0.904814
GOCC_PHOSPHATIDYLINOSITOL_3_KINASE_COMPLEX	0.24237	0.86744	0.86768	0.997333	0.58533	0.951636
GOCC_PLASMA_MEMBRANE_REGION	0.24046	0.86744	0.68391	0.996644	0.64276	0.964216
GOCC_RISC_LOADING_COMPLEX	0.24281	0.86744	0.61343	0.994221	0.50377	0.937402
GOCC_TRANS_GOLGI_NETWORK_TRANSPORT_VESICLE	0.24062	0.86744	0.041591	0.918011	0.36862	0.906835
GOMF_CAMP_RESPONSE_ELEMENT_BINDING	0.24181	0.86744	0.11014	0.946312	0.32104	0.886922
GOMF_C_C_CHEMOKINE_RECEPTOR_ACTIVITY	0.24303	0.86744	0.7588	0.996644	0.27968	0.877128
GOMF_DNA_METHYLTRANSFERASE_ACTIVITY	0.24284	0.86744	0.84539	0.996644	0.21337	0.850449
GOMF_OLFACTORY_RECEPTOR_BINDING	0.24282	0.86744	0.86676	0.997333	0.55912	0.945976
GOMF_PYRUVATE_DEHYDROGENASE_ACTIVITY	0.24113	0.86744	0.83184	0.996644	0.10659	0.794635
GOMF_SUMO_BINDING	0.24098	0.86744	0.60278	0.994221	0.40125	0.915897
GRABARCZYK_BCL11B_TARGETS_DN	0.24133	0.86744	0.58613	0.994221	0.29899	0.882346
HIRSCH_CELLULAR_TRANSFORMATION_SIGNATURE_UP	0.2425	0.86744	0.85056	0.996644	0.16221	0.817722
HUMMERICH_BENIGN_SKIN_TUMOR_DN	0.24319	0.86744	0.20332	0.966794	0.67357	0.969233
LANDIS_BREAST_CANCER_PROGRESSION_DN	0.24214	0.86744	0.10986	0.946312	0.72189	0.977777
MOOTHA_HUMAN_MITODB_6_2002	0.24305	0.86744	0.10726	0.946312	0.078652	0.775799
MORI_PRE_BI_LYMPHOCYTE_DN	0.24213	0.86744	0.83878	0.996644	0.34205	0.895916
PETROVA_ENDOTHELIUM_LYMPHATIC_VS_BLOOD_DN	0.24176	0.86744	0.41655	0.980393	0.036114	0.741858
RAMJAUN_APOPTOSIS_BY_TGFB1_VIA_SMAD4_DN	0.24114	0.86744	0.82967	0.996644	0.30061	0.882346
REACTOME_KETONE_BODY_METABOLISM	0.24147	0.86744	0.67072	0.996644	0.29793	0.882328
REACTOME_SENSORY_PERCEPTION_OF_TASTE	0.24321	0.86744	0.30007	0.975841	0.21178	0.849449
REACTOME_SIGNALING_BY_FGFR1	0.24173	0.86744	0.66334	0.996644	0.12805	0.800963
REACTOME_VIRAL_MESSENGER_RNA_SYNTHESIS	0.24299	0.86744	0.49308	0.989497	0.13938	0.804284
REACTOME_ZBP1_DAI_MEDIATED_INDUCTION_OF_TYPE_I_IFNS	0.24205	0.86744	0.98915	0.999979	0.27295	0.875064
SANSOM_APC_TARGETS_UP	0.24161	0.86744	0.67488	0.996644	0.45091	0.927383
TIAN_BHLHA15_TARGETS	0.24319	0.86744	0.56005	0.99205	0.3828	0.910549
VALK_AML_CLUSTER_8	0.24301	0.86744	0.48088	0.987799	0.28773	0.878693
WP_HIPPOYAP_SIGNALING	0.24133	0.86744	0.81962	0.996644	0.66715	0.967774
WP_LINOLEIC_ACID_METABOLISM_AFFECTED_BY_SARSCOV2	0.24116	0.86744	0.41131	0.980393	0.22922	0.854498
WP_MYD88_DISTINCT_INPUTOUTPUT_PATHWAY	0.24175	0.86744	0.34956	0.97965	0.071604	0.765321
WP_SEROTONIN_RECEPTOR_467_AND_NR3C_SIGNALING	0.24228	0.86744	0.30974	0.975841	0.34927	0.899619
REACTOME_TERMINATION_OF_TRANSLESION_DNA_SYNTHESIS	0.2433	0.867544	0.78071	0.996644	0.25892	0.868538
WP_NETRINUNC5B_SIGNALING_PATHWAY	0.24348	0.868004	0.79993	0.996644	0.4928	0.936437
MARSON_FOXP3_TARGETS_STIMULATED_DN	0.24356	0.868107	0.02977	0.885511	0.091316	0.786467
GOBP_OOCYTE_DIFFERENTIATION	0.24364	0.86821	0.35467	0.980393	0.041085	0.747858
REACTOME_NOTCH_HLH_TRANSCRIPTION_PATHWAY	0.24384	0.868741	0.70647	0.996644	0.37205	0.909024
PID_ALPHA_SYNUCLEIN_PATHWAY	0.244	0.869129	0.75294	0.996644	0.26666	0.870857
GOBP_COMMON_BILE_DUCT_DEVELOPMENT	0.24421	0.869263	0.68307	0.996644	0.19713	0.846514
GOBP_LEUKOCYTE_APOPTOTIC_PROCESS	0.24432	0.869263	0.078134	0.94418	0.17628	0.822725
GOBP_POSITIVE_REGULATION_OF_VASCULAR_ENDOTHELIAL_GROWTH_FACTOR_RECEPTOR_SIGNALING_PATHWAY	0.24449	0.869263	0.16826	0.964845	0.34798	0.89826
GOBP_SEROTONIN_UPTAKE	0.24457	0.869263	0.55605	0.99105	0.18462	0.833965
GOCC_CHROMATIN	0.2446	0.869263	0.41572	0.980393	0.50261	0.937158
GOMF_PYRIMIDINE_NUCLEOTIDE_SUGAR_TRANSMEMBRANE_TRANSPORTER_ACTIVITY	0.24417	0.869263	0.49643	0.989624	0.22298	0.85193
GOMF_STRUCTURAL_CONSTITUENT_OF_MUSCLE	0.24435	0.869263	0.025335	0.881026	0.25712	0.867592
HILLION_HMGA1_TARGETS	0.2446	0.869263	0.47751	0.987799	0.15913	0.817378
REACTOME_CREATION_OF_C4_AND_C2_ACTIVATORS	0.24451	0.869263	0.9887	0.999979	0.082524	0.781969
REACTOME_SIGNALING_BY_NOTCH3	0.2446	0.869263	0.31953	0.975841	0.34975	0.899909
WIERENGA_STAT5A_TARGETS_GROUP1	0.24443	0.869263	0.42226	0.980393	0.22988	0.854498
GOBP_NEGATIVE_REGULATION_OF_WOUND_HEALING	0.24479	0.869756	0.7444	0.996644	0.11481	0.795901
BURTON_ADIPOGENESIS_6	0.24502	0.870231	0.86618	0.997333	0.16812	0.81859
CHIARADONNA_NEOPLASTIC_TRANSFORMATION_KRAS_UP	0.24559	0.870231	0.88561	0.997416	0.41542	0.919371
GOBP_CELLULAR_RESPONSE_TO_OXYGEN_CONTAINING_COMPOUND	0.24519	0.870231	0.099532	0.946312	0.31257	0.883604
GOBP_CENTRAL_NERVOUS_SYSTEM_NEURON_DIFFERENTIATION	0.24549	0.870231	0.8899	0.997416	0.49876	0.936437
GOBP_GLYCOSYLCERAMIDE_BIOSYNTHETIC_PROCESS	0.24525	0.870231	0.99749	0.999979	0.093885	0.786467
GOBP_INTESTINAL_HEXOSE_ABSORPTION	0.24551	0.870231	0.87752	0.997333	0.098655	0.788633
GOBP_MYELOID_CELL_DEVELOPMENT	0.24545	0.870231	0.062	0.92809	0.23	0.854498
GOBP_OXIDATIVE_PHOSPHORYLATION	0.24544	0.870231	0.8702	0.997333	0.20252	0.847555
GOCC_PORE_COMPLEX	0.24545	0.870231	0.045202	0.918011	0.2249	0.852708
GOMF_METALLOEXOPEPTIDASE_ACTIVITY	0.24532	0.870231	0.86614	0.997333	0.036959	0.744135
NAKAMURA_ALVEOLAR_EPITHELIUM	0.24556	0.870231	0.86669	0.997333	0.25214	0.864284
WILLIAMS_ESR1_TARGETS_UP	0.24528	0.870231	0.88091	0.997333	0.16914	0.81859
WP_EPITHELIAL_TO_MESENCHYMAL_TRANSITION_IN_COLORECTAL_CANCER	0.24561	0.870231	0.06334	0.932551	0.068612	0.759783
WP_INTERLEUKIN1_INDUCED_ACTIVATION_OF_NFKB	0.24564	0.870231	0.21589	0.968108	0.37451	0.909024
BLANCO_MELO_COVID19_BRONCHIAL_EPITHELIAL_CELLS_SARS_COV_2_INFECTION_DN	0.24681	0.870272	0.98409	0.999979	0.10392	0.792093
DANG_REGULATED_BY_MYC_UP	0.24582	0.870272	0.93972	0.999087	0.22779	0.854338
GOBP_CANNABINOID_SIGNALING_PATHWAY	0.24588	0.870272	0.8059	0.996644	0.22916	0.854498
GOBP_EYELID_DEVELOPMENT_IN_CAMERA_TYPE_EYE	0.24661	0.870272	0.1014	0.946312	0.34564	0.89803
GOBP_MONOCYTE_CHEMOTAXIS	0.24661	0.870272	0.71736	0.996644	0.067122	0.759783
GOBP_NEGATIVE_REGULATION_OF_SYNAPSE_ORGANIZATION	0.24646	0.870272	0.12974	0.949842	0.1726	0.818628
GOBP_NEGATIVE_REGULATION_OF_TRANSPORTER_ACTIVITY	0.24593	0.870272	0.32105	0.975841	0.60231	0.954448
GOBP_POSITIVE_REGULATION_OF_MACROMOLECULE_BIOSYNTHETIC_PROCESS	0.24604	0.870272	0.11112	0.946312	0.6126	0.956611
GOBP_REGULATION_OF_INNER_EAR_AUDITORY_RECEPTOR_CELL_DIFFERENTIATION	0.24688	0.870272	0.92729	0.998187	0.144	0.804446
GOBP_REGULATION_OF_RNA_EXPORT_FROM_NUCLEUS	0.24644	0.870272	0.37045	0.980393	0.29474	0.880637
GOBP_RESPONSE_TO_METAL_ION	0.24639	0.870272	0.3142	0.975841	0.26178	0.868546
GOBP_RESPONSE_TO_OXYGEN_CONTAINING_COMPOUND	0.24665	0.870272	0.086309	0.94418	0.1715	0.818628
GOCC_RSC_TYPE_COMPLEX	0.24653	0.870272	0.25124	0.969081	0.42653	0.921133
GOMF_C_ACYLTRANSFERASE_ACTIVITY	0.24654	0.870272	0.012122	0.832152	0.14223	0.804284
GOMF_EPINEPHRINE_BINDING	0.2463	0.870272	0.030755	0.885511	0.26742	0.871229
LENAOUR_DENDRITIC_CELL_MATURATION_DN	0.24629	0.870272	0.47902	0.987799	0.44299	0.925923
MIKKELSEN_MCV6_ICP_WITH_H3K27ME3	0.24572	0.870272	0.18474	0.966794	0.32071	0.886922
NUYTTEN_NIPP1_TARGETS_DN	0.24684	0.870272	0.33143	0.975841	0.47042	0.932233
REACTOME_NOSTRIN_MEDIATED_ENOS_TRAFFICKING	0.24604	0.870272	0.077407	0.94418	0.25708	0.867592
REACTOME_PI_3K_CASCADE_FGFR3	0.24611	0.870272	0.77014	0.996644	0.13516	0.800963
REACTOME_SIGNALING_BY_NOTCH	0.24686	0.870272	0.66973	0.996644	0.51989	0.939194
WP_G13_SIGNALING_PATHWAY	0.24672	0.870272	0.17157	0.965492	0.3509	0.900085
WP_IL7_SIGNALING_PATHWAY	0.24655	0.870272	0.82114	0.996644	0.083947	0.781969
WP_TRANSSULFURATION_ONECARBON_METABOLISM_AND_RELATED_PATHWAYS	0.2465	0.870272	0.97929	0.999979	0.57186	0.948822
BIOCARTA_CB1R_PATHWAY	0.24891	0.870436	0.84168	0.996644	0.1041	0.792349
BIOCARTA_HDAC_PATHWAY	0.25492	0.870436	0.95709	0.999786	0.50467	0.937402
BIOCARTA_HER2_PATHWAY	0.25445	0.870436	0.80496	0.996644	0.31698	0.884924
BIOCARTA_PLK3_PATHWAY	0.24837	0.870436	0.7488	0.996644	0.27676	0.876983
BIOCARTA_VDR_PATHWAY	0.24904	0.870436	0.41198	0.980393	0.44603	0.927308
BROWNE_HCMV_INFECTION_24HR_DN	0.25005	0.870436	0.61933	0.994221	0.48175	0.934104
BURTON_ADIPOGENESIS_8	0.25088	0.870436	0.61915	0.994221	0.36354	0.905306
BYSTRYKH_HEMATOPOIESIS_STEM_CELL_AND_BRAIN_QTL_TRANS	0.25527	0.870436	0.54567	0.99105	0.69005	0.970924
CHANDRAN_METASTASIS_UP	0.24847	0.870436	0.96069	0.999786	0.35847	0.904237
DACOSTA_UV_RESPONSE_VIA_ERCC3_COMMON_DN	0.24904	0.870436	0.022153	0.876285	0.22815	0.854436
ELVIDGE_HYPOXIA_BY_DMOG_UP	0.25492	0.870436	0.31131	0.975841	0.22141	0.851096
GOBP_ACTIN_FILAMENT_POLYMERIZATION	0.24953	0.870436	0.59854	0.994221	0.41742	0.919371
GOBP_ACYLGLYCEROL_HOMEOSTASIS	0.25417	0.870436	0.45518	0.983706	0.26613	0.870857
GOBP_AMYLOID_BETA_CLEARANCE_BY_TRANSCYTOSIS	0.24951	0.870436	0.32458	0.975841	0.29066	0.879757
GOBP_ARACHIDONIC_ACID_METABOLIC_PROCESS	0.25415	0.870436	0.53773	0.99061	0.49573	0.936437
GOBP_AXIAL_MESODERM_DEVELOPMENT	0.25449	0.870436	0.36273	0.980393	0.12262	0.800963
GOBP_BILE_ACID_SECRETION	0.24839	0.870436	0.49114	0.989497	0.5565	0.945342
GOBP_BIOLOGICAL_PHASE	0.24988	0.870436	0.39121	0.980393	0.48527	0.9354
GOBP_CARDIAC_VASCULAR_SMOOTH_MUSCLE_CELL_DIFFERENTIATION	0.25458	0.870436	0.4965	0.989624	0.051082	0.747858
GOBP_CELL_JUNCTION_ASSEMBLY	0.247	0.870436	0.90009	0.997416	0.44686	0.927308
GOBP_ENDOCRINE_SYSTEM_DEVELOPMENT	0.25266	0.870436	0.59416	0.994221	0.22696	0.853966
GOBP_EPOXIDE_METABOLIC_PROCESS	0.25494	0.870436	0.34601	0.979404	0.078958	0.776116
GOBP_FIBRINOLYSIS	0.2492	0.870436	0.83576	0.996644	0.16969	0.81859
GOBP_IRON_ION_TRANSPORT	0.25378	0.870436	0.46429	0.985713	0.51988	0.939194
GOBP_KERATINOCYTE_MIGRATION	0.24736	0.870436	0.70823	0.996644	0.30246	0.882456
GOBP_KIDNEY_MORPHOGENESIS	0.2507	0.870436	0.68712	0.996644	0.2865	0.878693
GOBP_MANCHETTE_ASSEMBLY	0.25031	0.870436	0.75737	0.996644	0.41828	0.919924
GOBP_MAST_CELL_CYTOKINE_PRODUCTION	0.25492	0.870436	0.16882	0.964845	0.14432	0.804907
GOBP_MITOCHONDRIAL_TRANSPORT	0.25376	0.870436	0.86021	0.996727	0.061576	0.754454
GOBP_NEGATIVE_REGULATION_OF_AMYLOID_PRECURSOR_PROTEIN_CATABOLIC_PROCESS	0.25515	0.870436	0.15561	0.964845	0.35587	0.902203
GOBP_NEGATIVE_REGULATION_OF_CYTOKINE_PRODUCTION_INVOLVED_IN_INFLAMMATORY_RESPONSE	0.24887	0.870436	0.0065738	0.74525	0.56711	0.948281
GOBP_NEGATIVE_REGULATION_OF_DENDRITE_DEVELOPMENT	0.25494	0.870436	0.72244	0.996644	0.53428	0.942984
GOBP_NEGATIVE_REGULATION_OF_HIPPO_SIGNALING	0.25346	0.870436	0.084175	0.94418	0.40497	0.91712
GOBP_NEGATIVE_REGULATION_OF_LIPID_KINASE_ACTIVITY	0.24737	0.870436	0.84788	0.996644	0.16937	0.81859
GOBP_NEGATIVE_REGULATION_OF_LIPOPROTEIN_LIPASE_ACTIVITY	0.24732	0.870436	0.89112	0.997416	0.11194	0.795489
GOBP_NEGATIVE_REGULATION_OF_PROTEIN_MODIFICATION_BY_SMALL_PROTEIN_CONJUGATION_OR_REMOVAL	0.25392	0.870436	0.637	0.995533	0.31142	0.883455
GOBP_NEGATIVE_REGULATION_OF_RECEPTOR_MEDIATED_ENDOCYTOSIS	0.25242	0.870436	0.67893	0.996644	0.12008	0.800094
GOBP_NEGATIVE_REGULATION_OF_RYANODINE_SENSITIVE_CALCIUM_RELEASE_CHANNEL_ACTIVITY	0.2523	0.870436	0.85841	0.996727	0.30843	0.883455
GOBP_NEGATIVE_REGULATION_OF_SPHINGOLIPID_BIOSYNTHETIC_PROCESS	0.248	0.870436	0.68455	0.996644	0.51081	0.937482
GOBP_NEGATIVE_REGULATION_OF_STRESS_ACTIVATED_PROTEIN_KINASE_SIGNALING_CASCADE	0.25102	0.870436	0.16177	0.964845	0.074032	0.770199
GOBP_NUCLEOTIDE_TRANSMEMBRANE_TRANSPORT	0.25518	0.870436	0.97879	0.999979	0.17432	0.8192
GOBP_PHOSPHATIDYLINOSITOL_DEPHOSPHORYLATION	0.24722	0.870436	0.95294	0.999786	0.93187	0.99991
GOBP_PIGMENT_GRANULE_ORGANIZATION	0.24774	0.870436	0.40289	0.980393	0.36427	0.905431
GOBP_POSITIVE_REGULATION_OF_CELL_CYCLE_PHASE_TRANSITION	0.24823	0.870436	0.86478	0.997333	0.13485	0.800963
GOBP_POSITIVE_REGULATION_OF_CELL_PROLIFERATION_INVOLVED_IN_KIDNEY_DEVELOPMENT	0.25036	0.870436	0.82029	0.996644	0.32211	0.887235
GOBP_POSITIVE_REGULATION_OF_ENAMEL_MINERALIZATION	0.25358	0.870436	0.4631	0.985713	0.16385	0.817722
GOBP_POSITIVE_REGULATION_OF_GLOMERULAR_MESANGIAL_CELL_PROLIFERATION	0.2545	0.870436	0.66979	0.996644	0.37986	0.910101
GOBP_POSITIVE_REGULATION_OF_MITOCHONDRIAL_TRANSLATION	0.24757	0.870436	0.1965	0.966794	0.63275	0.961339
GOBP_POSITIVE_REGULATION_OF_OXIDATIVE_STRESS_INDUCED_CELL_DEATH	0.25248	0.870436	0.054997	0.919684	0.37151	0.908776
GOBP_POSITIVE_REGULATION_OF_PLASMINOGEN_ACTIVATION	0.25361	0.870436	0.87193	0.997333	0.19984	0.847555
GOBP_POSITIVE_REGULATION_OF_RESPONSE_TO_WOUNDING	0.24924	0.870436	0.48468	0.987933	0.23076	0.854498
GOBP_PROTEIN_TARGETING	0.25239	0.870436	0.85008	0.996644	0.11043	0.795489
GOBP_PROTEOGLYCAN_METABOLIC_PROCESS	0.25194	0.870436	0.25807	0.970126	0.26924	0.873477
GOBP_PROTOPORPHYRINOGEN_IX_BIOSYNTHETIC_PROCESS	0.25129	0.870436	0.70224	0.996644	0.088929	0.78517
GOBP_REGULATION_OF_ENDOTHELIAL_CELL_DEVELOPMENT	0.2525	0.870436	0.71302	0.996644	0.39925	0.915654
GOBP_REGULATION_OF_ERAD_PATHWAY	0.25268	0.870436	0.83716	0.996644	0.52549	0.940487
GOBP_REGULATION_OF_EXCRETION	0.25153	0.870436	0.94999	0.999786	0.45326	0.927695
GOBP_REGULATION_OF_GERM_CELL_PROLIFERATION	0.24828	0.870436	0.79626	0.996644	0.27445	0.875938
GOBP_REGULATION_OF_HEPATOCYTE_PROLIFERATION	0.25049	0.870436	0.91011	0.997416	0.43476	0.925244
GOBP_REGULATION_OF_LOCOMOTION	0.25476	0.870436	0.46914	0.986698	0.46623	0.931464
GOBP_REGULATION_OF_LYMPHOCYTE_ACTIVATION	0.25455	0.870436	0.21827	0.969081	0.24297	0.860091
GOBP_REGULATION_OF_NK_T_CELL_ACTIVATION	0.25452	0.870436	0.82392	0.996644	0.23165	0.85463
GOBP_REGULATION_OF_OSSIFICATION	0.25256	0.870436	0.42205	0.980393	0.26786	0.871596
GOBP_REGULATION_OF_PROTEIN_EXIT_FROM_ENDOPLASMIC_RETICULUM	0.25222	0.870436	0.16351	0.964845	0.2392	0.858873
GOBP_REGULATION_OF_PROTEIN_POLYMERIZATION	0.25107	0.870436	0.80499	0.996644	0.34316	0.896388
GOBP_REGULATION_OF_STEM_CELL_PROLIFERATION	0.25328	0.870436	0.88021	0.997333	0.65192	0.965257
GOBP_REGULATION_OF_TRANSCRIPTION_OF_NUCLEOLAR_LARGE_RRNA_BY_RNA_POLYMERASE_I	0.25436	0.870436	0.5153	0.99061	0.67438	0.969233
GOBP_RESOLUTION_OF_RECOMBINATION_INTERMEDIATES	0.25502	0.870436	0.48157	0.987799	0.15624	0.816934
GOBP_RESPONSE_TO_AMPHETAMINE	0.25309	0.870436	0.20884	0.966794	0.2042	0.847555
GOBP_RESPONSE_TO_FORSKOLIN	0.25237	0.870436	0.28831	0.975841	0.20767	0.84851
GOBP_RESPONSE_TO_HYDROSTATIC_PRESSURE	0.25054	0.870436	0.45345	0.983706	0.34335	0.896388
GOBP_RESPONSE_TO_PLATELET_DERIVED_GROWTH_FACTOR	0.25488	0.870436	0.30146	0.975841	0.17038	0.81859
GOBP_RIBOSE_PHOSPHATE_BIOSYNTHETIC_PROCESS	0.25519	0.870436	0.52722	0.99061	0.093398	0.786467
GOBP_RNA_3_END_PROCESSING	0.25449	0.870436	0.75962	0.996644	0.37361	0.909024
GOBP_SIGNAL_TRANSDUCTION_INVOLVED_IN_REGULATION_OF_GENE_EXPRESSION	0.25155	0.870436	0.011149	0.810668	0.21569	0.850482
GOBP_SOMATIC_STEM_CELL_POPULATION_MAINTENANCE	0.25286	0.870436	0.78529	0.996644	0.28575	0.878693
GOBP_STRIATED_MUSCLE_ADAPTATION	0.24739	0.870436	0.91761	0.997416	0.7155	0.976381
GOBP_SUCCINYL_COA_CATABOLIC_PROCESS	0.24823	0.870436	0.82155	0.996644	0.28711	0.878693
GOBP_TROPHECTODERMAL_CELL_DIFFERENTIATION	0.25223	0.870436	0.39173	0.980393	0.2121	0.849449
GOBP_T_CELL_RECEPTOR_SIGNALING_PATHWAY	0.25107	0.870436	0.15103	0.964845	0.080484	0.777546
GOBP_URINARY_BLADDER_SMOOTH_MUSCLE_CONTRACTION	0.25237	0.870436	0.31134	0.975841	0.1383	0.803889
GOCC_ACTOMYOSIN	0.25208	0.870436	0.72303	0.996644	0.59115	0.952664
GOCC_AXOLEMMA	0.25048	0.870436	0.58967	0.994221	0.47312	0.932909
GOCC_AXON_HILLOCK	0.25076	0.870436	0.26571	0.972509	0.64451	0.964275
GOCC_LUMENAL_SIDE_OF_MEMBRANE	0.24989	0.870436	0.47877	0.987799	0.57945	0.950384
GOCC_MEIOTIC_SPINDLE	0.25425	0.870436	0.57128	0.992378	0.26185	0.868546
GOCC_MMXD_COMPLEX	0.24775	0.870436	0.89914	0.997416	0.25075	0.864206
GOCC_RNAI_EFFECTOR_COMPLEX	0.25098	0.870436	0.33668	0.979404	0.56869	0.948405
GOMF_ALPHA_1_3_FUCOSYLTRANSFERASE_ACTIVITY	0.25505	0.870436	0.047705	0.918011	0.069825	0.759783
GOMF_ARGININE_BINDING	0.25014	0.870436	0.63262	0.994992	0.16051	0.817722
GOMF_CALCIUM_ION_BINDING	0.24925	0.870436	0.76393	0.996644	0.025142	0.720067
GOMF_COLLAGEN_RECEPTOR_ACTIVITY	0.25501	0.870436	0.40565	0.980393	0.15529	0.816934
GOMF_CYCLOSPORIN_A_BINDING	0.25346	0.870436	0.59714	0.994221	0.66734	0.967774
GOMF_CYTOSKELETAL_ANCHOR_ACTIVITY	0.24758	0.870436	0.29495	0.975841	0.90021	0.99991
GOMF_FK506_BINDING	0.25186	0.870436	0.019806	0.876285	0.48812	0.935975
GOMF_GDP_DISSOCIATION_INHIBITOR_ACTIVITY	0.25368	0.870436	0.63226	0.994992	0.69137	0.970924
GOMF_GTPASE_BINDING	0.25522	0.870436	0.95021	0.999786	0.28214	0.877752
GOMF_HISTONE_H4K5_ACETYLTRANSFERASE_ACTIVITY	0.24958	0.870436	0.056067	0.923933	0.21223	0.84977
GOMF_INSULIN_RECEPTOR_BINDING	0.25179	0.870436	0.027402	0.883116	0.59741	0.953193
GOMF_K63_LINKED_DEUBIQUITINASE_ACTIVITY	0.25064	0.870436	0.38954	0.980393	0.77917	0.988228
GOMF_LIPASE_BINDING	0.2532	0.870436	0.66045	0.996644	0.31075	0.883455
GOMF_MAP_KINASE_SCAFFOLD_ACTIVITY	0.24972	0.870436	0.37599	0.980393	0.19259	0.841475
GOMF_MINOR_GROOVE_OF_ADENINE_THYMINE_RICH_DNA_BINDING	0.25342	0.870436	0.092686	0.946312	0.15683	0.816934
GOMF_NUCLEAR_LOCALIZATION_SEQUENCE_BINDING	0.24852	0.870436	0.078686	0.94418	0.26468	0.870045
GOMF_PEPTIDE_RECEPTOR_ACTIVITY	0.25375	0.870436	0.38816	0.980393	0.11429	0.795489
GOMF_PHOSPHATIDYLETHANOLAMINE_FLIPPASE_ACTIVITY	0.25325	0.870436	0.76602	0.996644	0.30273	0.882456
GOMF_PHOSPHOLIPASE_D_ACTIVITY	0.25495	0.870436	0.64538	0.996644	0.17239	0.818628
GOMF_PROTEIN_SERINE_KINASE_ACTIVITY	0.25447	0.870436	0.2518	0.969081	0.20263	0.847555
GOMF_RACEMASE_AND_EPIMERASE_ACTIVITY_ACTING_ON_CARBOHYDRATES_AND_DERIVATIVES	0.25216	0.870436	0.29758	0.975841	0.28099	0.87732
GOMF_RNA_POLYMERASE_II_GENERAL_TRANSCRIPTION_INITIATION_FACTOR_ACTIVITY	0.25389	0.870436	0.48279	0.987799	0.26171	0.868546
GOMF_SIRNA_BINDING	0.25085	0.870436	0.46818	0.986698	0.49864	0.936437
GOMF_SPECTRIN_BINDING	0.25304	0.870436	0.4561	0.983706	0.32747	0.888781
GOMF_SULFUR_AMINO_ACID_TRANSMEMBRANE_TRANSPORTER_ACTIVITY	0.24922	0.870436	0.67703	0.996644	0.13324	0.800963
HELLER_SILENCED_BY_METHYLATION_UP	0.24865	0.870436	0.49603	0.989624	0.16726	0.81859
INAMURA_LUNG_CANCER_SCC_DN	0.24741	0.870436	0.85946	0.996727	0.26514	0.870103
ITO_PTTG1_TARGETS_UP	0.24844	0.870436	0.97654	0.999979	0.40889	0.918243
JOHANSSON_GLIOMAGENESIS_BY_PDGFB_UP	0.2532	0.870436	0.63067	0.994992	0.2431	0.860336
KANG_CISPLATIN_RESISTANCE_UP	0.25073	0.870436	0.1238	0.949842	0.48993	0.936097
KEGG_ETHER_LIPID_METABOLISM	0.25025	0.870436	0.80509	0.996644	0.1462	0.805497
KEGG_GRAFT_VERSUS_HOST_DISEASE	0.25105	0.870436	0.51624	0.99061	0.31094	0.883455
KEGG_MAPK_SIGNALING_PATHWAY	0.25116	0.870436	0.49181	0.989497	0.29031	0.87942
LEE_LIVER_CANCER_E2F1_UP	0.25347	0.870436	0.046818	0.918011	0.14374	0.804284
LY_AGING_PREMATURE_DN	0.2525	0.870436	0.45491	0.983706	0.20395	0.847555
MALTA_CURATED_STEMNESS_MARKERS	0.25138	0.870436	0.76419	0.996644	0.31243	0.883604
MANALO_HYPOXIA_DN	0.24722	0.870436	0.18061	0.966794	0.040032	0.747858
MARTINEZ_TP53_TARGETS_DN	0.25471	0.870436	0.8219	0.996644	0.74126	0.982006
MIZUSHIMA_AUTOPHAGOSOME_FORMATION	0.24952	0.870436	0.20632	0.966794	0.030713	0.732554
NATSUME_RESPONSE_TO_INTERFERON_BETA_UP	0.25415	0.870436	0.88272	0.997416	0.038192	0.747858
NIKOLSKY_BREAST_CANCER_8P12_P11_AMPLICON	0.25257	0.870436	0.40028	0.980393	0.38715	0.913503
NUYTTEN_EZH2_TARGETS_UP	0.24722	0.870436	0.41509	0.980393	0.059725	0.754454
OISHI_CHOLANGIOMA_STEM_CELL_LIKE_UP	0.25071	0.870436	0.75973	0.996644	0.12476	0.800963
PECE_MAMMARY_STEM_CELL_DN	0.25497	0.870436	0.49557	0.989624	0.50656	0.937482
PEDERSEN_METASTASIS_BY_ERBB2_ISOFORM_1	0.24941	0.870436	0.88149	0.997333	0.2054	0.84851
PID_IL8_CXCR1_PATHWAY	0.25087	0.870436	0.99868	0.999979	0.1869	0.83424
PID_INTEGRIN5_PATHWAY	0.24824	0.870436	0.26986	0.97282	0.47648	0.934104
QI_PLASMACYTOMA_DN	0.25065	0.870436	0.55788	0.991715	0.57345	0.949014
REACTOME_ALK_MUTANTS_BIND_TKIS	0.25378	0.870436	0.054954	0.919684	0.16997	0.81859
REACTOME_DEACTIVATION_OF_THE_BETA_CATENIN_TRANSACTIVATING_COMPLEX	0.2539	0.870436	0.52223	0.99061	0.11454	0.795651
REACTOME_DEVELOPMENTAL_BIOLOGY	0.25361	0.870436	0.97846	0.999979	0.39773	0.915654
REACTOME_DISEASES_ASSOCIATED_WITH_SURFACTANT_METABOLISM	0.2495	0.870436	4.7281e-06	0.0201003	0.16221	0.817722
REACTOME_DISEASES_OF_PROGRAMMED_CELL_DEATH	0.25488	0.870436	0.1913	0.966794	0.45115	0.927383
REACTOME_ENOS_ACTIVATION	0.2538	0.870436	0.80492	0.996644	0.25591	0.867228
REACTOME_HDR_THROUGH_MMEJ_ALT_NHEJ	0.25062	0.870436	0.089197	0.946312	0.28314	0.878478
REACTOME_IKBA_VARIANT_LEADS_TO_EDA_ID	0.24781	0.870436	0.60497	0.994221	0.54938	0.945114
REACTOME_NEGATIVE_REGULATION_OF_FGFR1_SIGNALING	0.25407	0.870436	0.5524	0.99105	0.062567	0.754454
REACTOME_NRCAM_INTERACTIONS	0.25121	0.870436	0.50313	0.990131	0.14718	0.806068
REACTOME_PHOSPHATE_BOND_HYDROLYSIS_BY_NUDT_PROTEINS	0.25037	0.870436	0.082342	0.94418	0.38497	0.910869
REACTOME_REGULATION_OF_PLK1_ACTIVITY_AT_G2_M_TRANSITION	0.25166	0.870436	0.79496	0.996644	0.42307	0.920553
REACTOME_REGULATION_OF_PTEN_MRNA_TRANSLATION	0.2519	0.870436	0.93088	0.998726	0.28762	0.878693
REACTOME_RUNX1_REGULATES_ESTROGEN_RECEPTOR_MEDIATED_TRANSCRIPTION	0.25511	0.870436	0.53867	0.99061	0.21182	0.849449
REACTOME_TOLL_LIKE_RECEPTOR_TLR1_TLR2_CASCADE	0.25288	0.870436	0.018988	0.876285	0.097873	0.786485
RIGGINS_TAMOXIFEN_RESISTANCE_UP	0.25104	0.870436	0.74299	0.996644	0.21925	0.850482
SCHAEFFER_PROSTATE_DEVELOPMENT_48HR_DN	0.25439	0.870436	0.26793	0.97282	0.45969	0.929017
STAMBOLSKY_TARGETS_OF_MUTATED_TP53_DN	0.24807	0.870436	0.01925	0.876285	0.058202	0.754454
TOMIDA_LUNG_CANCER_POOR_SURVIVAL	0.24997	0.870436	0.94048	0.999087	0.3019	0.882456
TORCHIA_TARGETS_OF_EWSR1_FLI1_FUSION_DN	0.24938	0.870436	0.23628	0.969081	0.13258	0.800963
WELCSH_BRCA1_TARGETS_DN	0.24997	0.870436	0.80387	0.996644	0.67398	0.969233
WP_2Q211_COPY_NUMBER_VARIATION_SYNDROME	0.25312	0.870436	0.79546	0.996644	0.4394	0.9253
WP_APOE_AND_MIR146_IN_INFLAMMATION_AND_ATHEROSCLEROSIS	0.24922	0.870436	0.49451	0.989624	0.43652	0.9253
WP_FAMILIAL_HYPERLIPIDEMIA_TYPE_3	0.25338	0.870436	0.062997	0.930383	0.36856	0.906835
WP_GLIOBLASTOMA_SIGNALING_PATHWAYS	0.25338	0.870436	0.28505	0.975841	0.27144	0.874212
WP_HEMATOPOIETIC_STEM_CELL_DIFFERENTIATION	0.25416	0.870436	0.013012	0.847664	0.11751	0.799471
ZHENG_GLIOBLASTOMA_PLASTICITY_UP	0.24936	0.870436	0.58516	0.994221	0.1194	0.799771
GOBP_DOPAMINERGIC_NEURON_DIFFERENTIATION	0.25577	0.870482	0.51659	0.99061	0.60482	0.954684
GOBP_ENDOCARDIAL_CELL_DIFFERENTIATION	0.25562	0.870482	0.4471	0.983456	0.25354	0.864884
GOBP_FATTY_ACID_DERIVATIVE_METABOLIC_PROCESS	0.25594	0.870482	0.14349	0.95917	0.31001	0.883455
GOBP_NEGATIVE_REGULATION_OF_LIPID_METABOLIC_PROCESS	0.25558	0.870482	0.40804	0.980393	0.14157	0.804284
GOBP_REGULATION_OF_LYASE_ACTIVITY	0.256	0.870482	0.21577	0.968108	0.36038	0.904237
GOBP_REGULATION_OF_PROSTAGLANDIN_SECRETION	0.25561	0.870482	0.61939	0.994221	0.25244	0.864284
GOBP_REGULATION_OF_REACTIVE_OXYGEN_SPECIES_BIOSYNTHETIC_PROCESS	0.25598	0.870482	0.46942	0.986701	0.421	0.920332
GOMF_TELOMERASE_INHIBITOR_ACTIVITY	0.25589	0.870482	0.27342	0.97458	0.22383	0.852114
LI_INDUCED_T_TO_NATURAL_KILLER_DN	0.25567	0.870482	0.73875	0.996644	0.28761	0.878693
PID_IL12_2PATHWAY	0.25595	0.870482	0.51528	0.99061	0.32755	0.888781
REACTOME_CREATINE_METABOLISM	0.25579	0.870482	0.061	0.924514	0.86155	0.995862
REACTOME_HEPARAN_SULFATE_HEPARIN_HS_GAG_METABOLISM	0.25572	0.870482	0.73528	0.996644	0.33238	0.890987
REACTOME_SIGNALING_BY_LEPTIN	0.25558	0.870482	0.0072707	0.752107	0.13461	0.800963
ROSS_AML_WITH_AML1_ETO_FUSION	0.25549	0.870482	0.81749	0.996644	0.45423	0.927695
CHARAFE_BREAST_CANCER_BASAL_VS_MESENCHYMAL_DN	0.25627	0.870501	0.47764	0.987799	0.32112	0.886922
GOBP_MEDIUM_CHAIN_FATTY_ACID_BIOSYNTHETIC_PROCESS	0.25645	0.870501	0.06964	0.94418	0.17872	0.827343
GOBP_METANEPHRIC_RENAL_VESICLE_MORPHOGENESIS	0.2562	0.870501	0.45612	0.983706	0.41952	0.920271
GOBP_NEGATIVE_REGULATION_OF_DNA_TEMPLATED_TRANSCRIPTION_ELONGATION	0.25662	0.870501	0.44857	0.983706	0.048933	0.747858
GOBP_NEGATIVE_REGULATION_OF_ENDOTHELIAL_CELL_PROLIFERATION	0.25656	0.870501	0.18495	0.966794	0.42931	0.923
GOBP_NEGATIVE_REGULATION_OF_PROTEIN_SECRETION	0.25625	0.870501	0.49876	0.989624	0.4349	0.925244
GOBP_PROTEIN_SIALYLATION	0.25657	0.870501	0.49626	0.989624	0.23557	0.857004
GOMF_PROTON_CHANNEL_ACTIVITY	0.25642	0.870501	0.059751	0.923933	0.17683	0.823552
PID_AVB3_INTEGRIN_PATHWAY	0.25648	0.870501	0.73389	0.996644	0.52117	0.939927
REACTOME_PRE_NOTCH_PROCESSING_IN_GOLGI	0.25648	0.870501	0.56711	0.992219	0.86765	0.997066
REACTOME_RNA_POLYMERASE_II_PRE_TRANSCRIPTION_EVENTS	0.25628	0.870501	0.6262	0.994992	0.23029	0.854498
WP_KYNURENINE_PATHWAY_AND_LINKS_TO_CELL_SENESCENCE	0.25646	0.870501	0.80756	0.996644	0.48769	0.935975
GENTILE_UV_RESPONSE_CLUSTER_D6	0.25674	0.870735	0.00013771	0.260195	0.42188	0.920332
GOBP_EXTRACELLULAR_VESICLE_BIOGENESIS	0.25685	0.870794	0.71703	0.996644	0.083182	0.781969
GOBP_RESPONSE_TO_NITROSATIVE_STRESS	0.25686	0.870794	0.20159	0.966794	0.17381	0.818878
GOBP_RESPONSE_TO_UV_C	0.25693	0.870858	0.2006	0.966794	0.26824	0.872091
GOBP_REGULATION_OF_GLYCOGEN_CATABOLIC_PROCESS	0.25705	0.871091	0.25372	0.969081	0.1304	0.800963
GOMF_SULFURTRANSFERASE_ACTIVITY	0.25721	0.871354	0.0093689	0.767691	0.28595	0.878693
REACTOME_RIP_MEDIATED_NFKB_ACTIVATION_VIA_ZBP1	0.25723	0.871354	0.91499	0.997416	0.29918	0.882346
BOYLAN_MULTIPLE_MYELOMA_C_D_UP	0.25837	0.871414	0.47746	0.987799	0.067768	0.759783
CHIANG_LIVER_CANCER_SUBCLASS_CTNNB1_DN	0.25873	0.871414	0.28098	0.975841	0.17904	0.827343
GOBP_ARF_PROTEIN_SIGNAL_TRANSDUCTION	0.25896	0.871414	0.50545	0.99061	0.28686	0.878693
GOBP_AUTOPHAGY_OF_PEROXISOME	0.2589	0.871414	0.35151	0.980393	0.40695	0.917918
GOBP_COPULATION	0.25811	0.871414	0.99362	0.999979	0.10667	0.794793
GOBP_INTERSTRAND_CROSS_LINK_REPAIR	0.25835	0.871414	0.20416	0.966794	0.59402	0.952983
GOBP_METAPHASE_PLATE_CONGRESSION	0.2578	0.871414	0.35954	0.980393	0.056491	0.754454
GOBP_NUCLEAR_MEMBRANE_ORGANIZATION	0.25897	0.871414	0.068368	0.942821	0.15447	0.815765
GOBP_POSITIVE_REGULATION_OF_AMINE_TRANSPORT	0.25878	0.871414	0.58694	0.994221	0.20494	0.84851
GOBP_POSITIVE_REGULATION_OF_KINASE_ACTIVITY	0.25779	0.871414	0.65662	0.996644	0.12647	0.800963
GOBP_POSITIVE_REGULATION_OF_LIPID_LOCALIZATION	0.25883	0.871414	0.55279	0.99105	0.30164	0.882399
GOBP_POSITIVE_REGULATION_OF_MONOCYTE_CHEMOTAXIS	0.25754	0.871414	0.81861	0.996644	0.13817	0.803889
GOBP_REGULATION_OF_NATURAL_KILLER_CELL_ACTIVATION	0.25861	0.871414	0.79522	0.996644	0.40345	0.916658
GOBP_RESPONSE_TO_DISACCHARIDE	0.25831	0.871414	0.31418	0.975841	0.050604	0.747858
GOBP_RESPONSE_TO_LAMINAR_FLUID_SHEAR_STRESS	0.25833	0.871414	0.6037	0.994221	0.30637	0.883455
GOBP_RESPONSE_TO_TYPE_I_INTERFERON	0.25861	0.871414	0.0004218	0.427376	0.33193	0.89077
GOBP_SISTER_CHROMATID_SEGREGATION	0.25881	0.871414	0.15304	0.964845	0.44415	0.926681
GOBP_T_CELL_ACTIVATION	0.2589	0.871414	0.13217	0.949842	0.2125	0.850449
GOCC_BASAL_CORTEX	0.25837	0.871414	0.91785	0.997416	0.23892	0.858873
GOCC_CLATHRIN_SCULPTED_GAMMA_AMINOBUTYRIC_ACID_TRANSPORT_VESICLE	0.2574	0.871414	0.50095	0.989624	0.2095	0.84851
GOCC_PROTEIN_COMPLEX_INVOLVED_IN_CELL_CELL_ADHESION	0.25798	0.871414	0.016907	0.876285	0.33422	0.891674
GOCC_SPERM_MITOCHONDRIAL_SHEATH	0.25738	0.871414	0.35219	0.980393	0.35878	0.904237
GOMF_NEUROPEPTIDE_RECEPTOR_ACTIVITY	0.25759	0.871414	0.63055	0.994992	0.33004	0.889792
GOMF_POTASSIUM_ION_LEAK_CHANNEL_ACTIVITY	0.25888	0.871414	0.53374	0.99061	0.65862	0.966039
HOEGERKORP_CD44_TARGETS_TEMPORAL_DN	0.25838	0.871414	0.73472	0.996644	0.16352	0.817722
JOSEPH_RESPONSE_TO_SODIUM_BUTYRATE_DN	0.25899	0.871414	0.74897	0.996644	0.37842	0.91006
JU_AGING_TERC_TARGETS_UP	0.25866	0.871414	0.28856	0.975841	0.28658	0.878693
KIM_LRRC3B_TARGETS	0.25773	0.871414	0.31788	0.975841	0.29537	0.880637
MARSON_FOXP3_TARGETS_STIMULATED_UP	0.25833	0.871414	0.39935	0.980393	0.20053	0.847555
PID_ARF6_DOWNSTREAM_PATHWAY	0.25768	0.871414	0.78301	0.996644	0.13467	0.800963
REACTOME_COPI_INDEPENDENT_GOLGI_TO_ER_RETROGRADE_TRAFFIC	0.25818	0.871414	0.39622	0.980393	0.48556	0.9354
REACTOME_LDL_CLEARANCE	0.25854	0.871414	0.37989	0.980393	0.37073	0.908264
REACTOME_PLATELET_HOMEOSTASIS	0.25769	0.871414	0.03857	0.917851	0.68309	0.970045
WP_COMPLEMENT_ACTIVATION	0.25886	0.871414	0.37696	0.980393	0.24376	0.86088
ABDULRAHMAN_KIDNEY_CANCER_VHL_DN	0.25926	0.87146	0.31257	0.975841	0.27431	0.875938
GOBP_PHARYNGEAL_SYSTEM_DEVELOPMENT	0.25923	0.87146	0.93011	0.998624	0.21871	0.850482
STANHILL_HRAS_TRANSFROMATION_UP	0.25916	0.87146	0.19755	0.966794	0.20027	0.847555
WP_BDNFTRKB_SIGNALING	0.2592	0.87146	0.32128	0.975841	0.31711	0.884924
WP_SARS_CORONAVIRUS_AND_INNATE_IMMUNITY	0.25926	0.87146	0.085745	0.94418	0.27081	0.873934
GOBP_MULTINUCLEAR_OSTEOCLAST_DIFFERENTIATION	0.25939	0.871544	0.40867	0.980393	0.047578	0.747858
GOCC_B_CELL_RECEPTOR_COMPLEX	0.25949	0.871544	0.25032	0.969081	0.37823	0.91006
KEGG_RNA_DEGRADATION	0.25946	0.871544	0.22941	0.969081	0.36048	0.904237
SUZUKI_RESPONSE_TO_TSA	0.25938	0.871544	0.026829	0.883116	0.19784	0.847396
GOBP_PEPTIDE_METABOLIC_PROCESS	0.2596	0.871741	0.23658	0.969081	0.28396	0.878693
GOBP_CENTRIOLE_CENTRIOLE_COHESION	0.25999	0.871904	0.11623	0.946312	0.47652	0.934104
GOBP_METHYLGUANOSINE_CAP_DECAPPING	0.25978	0.871904	0.15729	0.964845	0.60338	0.954684
GOBP_NUCLEOSIDE_BISPHOSPHATE_CATABOLIC_PROCESS	0.25997	0.871904	0.37278	0.980393	0.22661	0.853678
GOBP_WYBUTOSINE_METABOLIC_PROCESS	0.26011	0.871904	0.5677	0.992219	0.074045	0.770199
GOMF_PROCOLLAGEN_PROLINE_4_DIOXYGENASE_ACTIVITY	0.2599	0.871904	0.61546	0.994221	0.057836	0.754454
KEGG_CALCIUM_SIGNALING_PATHWAY	0.2601	0.871904	0.32547	0.975841	0.18363	0.832701
REACTOME_RAF_ACTIVATION	0.25982	0.871904	0.70105	0.996644	0.11733	0.799471
SANSOM_APC_TARGETS_REQUIRE_MYC	0.26001	0.871904	0.80355	0.996644	0.033024	0.735744
WP_NAD_BIOSYNTHETIC_PATHWAYS	0.25985	0.871904	0.020893	0.876285	0.12977	0.800963
GOBP_SECRETION_OF_LYSOSOMAL_ENZYMES	0.2602	0.872034	0.16848	0.964845	0.18764	0.835511
GOCC_MYOSIN_II_COMPLEX	0.2603	0.872197	0.060155	0.924092	0.15088	0.812777
CHANG_POU5F1_TARGETS_DN	0.26083	0.872426	0.31983	0.975841	0.26075	0.868546
GOBP_NEGATIVE_REGULATION_OF_EPITHELIAL_CELL_DIFFERENTIATION	0.2608	0.872426	0.86279	0.997264	0.13888	0.803889
GOBP_NUCLEOBASE_METABOLIC_PROCESS	0.26064	0.872426	0.7292	0.996644	0.61231	0.956611
GOBP_REGULATION_OF_CELL_COMMUNICATION_BY_ELECTRICAL_COUPLING_INVOLVED_IN_CARDIAC_CONDUCTION	0.26082	0.872426	0.97249	0.999979	0.30754	0.883455
MCBRYAN_PUBERTAL_BREAST_4_5WK_DN	0.26055	0.872426	0.23369	0.969081	0.31496	0.884467
QUINTENS_EMBRYONIC_BRAIN_RESPONSE_TO_IR	0.26066	0.872426	0.57425	0.993065	0.18438	0.833965
RATTENBACHER_BOUND_BY_CELF1	0.26051	0.872426	0.91207	0.997416	0.48155	0.934104
WP_DEVELOPMENT_OF_PULMONARY_DENDRITIC_CELLS_AND_MACROPHAGE_SUBSETS	0.26046	0.872426	0.058732	0.923933	0.20981	0.848672
WP_SOMATROPH_AXIS_GH_AND_ITS_RELATIONSHIP_TO_DIETARY_RESTRICTION_AND_AGING	0.26073	0.872426	0.82311	0.996644	0.18111	0.829417
GOBP_AMINO_ACID_CATABOLIC_PROCESS	0.26111	0.872494	0.61611	0.994221	0.39263	0.914613
GOBP_POSITIVE_REGULATION_OF_MAP_KINASE_ACTIVITY	0.26134	0.872494	0.62218	0.994221	0.14541	0.805497
GOBP_PROTEIN_LOCALIZATION_TO_MEMBRANE_RAFT	0.26146	0.872494	0.68549	0.996644	0.2496	0.863963
GOBP_REGULATION_OF_HEAT_GENERATION	0.26152	0.872494	0.92012	0.997578	0.1744	0.8192
GOCC_CELL_CELL_JUNCTION	0.26101	0.872494	0.84052	0.996644	0.39527	0.915654
GOCC_NUCLEAR_PORE_CENTRAL_TRANSPORT_CHANNEL	0.26131	0.872494	0.70463	0.996644	0.0057725	0.648871
GOMF_DNA_POLYMERASE_ACTIVITY	0.26158	0.872494	0.81189	0.996644	0.26741	0.871229
HANN_RESISTANCE_TO_BCL2_INHIBITOR_DN	0.26131	0.872494	0.48292	0.987799	0.2887	0.878861
IVANOVA_HEMATOPOIESIS_STEM_CELL_AND_PROGENITOR	0.26098	0.872494	0.15646	0.964845	0.71702	0.976712
ONGUSAHA_TP53_TARGETS	0.26127	0.872494	0.42971	0.982274	0.41705	0.919371
REACTOME_RHOV_GTPASE_CYCLE	0.26155	0.872494	0.55368	0.99105	0.51155	0.937482
REACTOME_RRNA_PROCESSING	0.26162	0.872494	0.33037	0.975841	0.28973	0.87942
REACTOME_TELOMERE_MAINTENANCE	0.2616	0.872494	0.69603	0.996644	0.35651	0.902688
SASSON_FSH_RESPONSE	0.26144	0.872494	0.91925	0.997416	0.36312	0.904898
WP_MFAP5_EFFECT_ON_PERMEABILITY_AND_MOTILITY_OF_ENDOTHELIAL_CELLS_VIA_CYTOSKELETON_REARRANGEMENT	0.26112	0.872494	0.20389	0.966794	0.25287	0.86431
WP_GANGLIO_SERIES_SPHINGOLIPID_METABOLISM	0.26168	0.872523	0.1236	0.949842	0.3271	0.888633
GOBP_REGULATION_OF_MESENCHYMAL_STEM_CELL_DIFFERENTIATION	0.26179	0.872719	0.021977	0.876285	0.16831	0.81859
GOBP_G_PROTEIN_COUPLED_RECEPTOR_SIGNALING_PATHWAY	0.26186	0.872781	0.51376	0.99061	0.23192	0.85463
FIGUEROA_AML_METHYLATION_CLUSTER_2_UP	0.2622	0.872832	0.45481	0.983706	0.25641	0.867471
GENTLES_LEUKEMIC_STEM_CELL_DN	0.26225	0.872832	0.04803	0.918011	0.55526	0.945342
GOBP_AMYLOID_BETA_CLEARANCE	0.26194	0.872832	0.45986	0.985375	0.26843	0.872282
GOBP_CELLULAR_RESPONSE_TO_FATTY_ACID	0.26217	0.872832	0.16568	0.964845	0.36536	0.905431
GOBP_LYSINE_METABOLIC_PROCESS	0.26225	0.872832	0.69602	0.996644	0.47715	0.934104
GOBP_NEGATIVE_REGULATION_OF_MYELINATION	0.26244	0.872832	0.97092	0.999979	0.21435	0.850482
GOBP_REGULATION_OF_NK_T_CELL_PROLIFERATION	0.26231	0.872832	0.37212	0.980393	0.195	0.84299
GOCC_NEURON_PROJECTION_TERMINUS	0.26223	0.872832	0.60508	0.994221	0.19175	0.841475
GOMF_O_ACYLTRANSFERASE_ACTIVITY	0.26242	0.872832	0.94308	0.999087	0.16218	0.817722
GOMF_PHOSPHOLIPASE_ACTIVITY	0.26229	0.872832	0.96745	0.999908	0.09731	0.786467
GOMF_SOLUTE_BICARBONATE_SYMPORTER_ACTIVITY	0.26237	0.872832	0.31704	0.975841	0.12968	0.800963
CAFFAREL_RESPONSE_TO_THC_24HR_5_DN	0.26272	0.873522	0.71768	0.996644	0.59882	0.953193
GOBP_TRANSFORMING_GROWTH_FACTOR_BETA_ACTIVATION	0.26275	0.873522	0.24786	0.969081	0.059638	0.754454
GOBP_ANTIBODY_DEPENDENT_CELLULAR_CYTOTOXICITY	0.26294	0.873902	0.98801	0.999979	0.32821	0.889005
GOBP_ETHANOL_METABOLIC_PROCESS	0.26304	0.873902	0.65791	0.996644	0.39636	0.915654
GOMF_3_CHLOROALLYL_ALDEHYDE_DEHYDROGENASE_ACTIVITY	0.26302	0.873902	0.79129	0.996644	0.43577	0.9253
NOJIMA_SFRP2_TARGETS_UP	0.26307	0.873902	0.20387	0.966794	0.11594	0.799471
BYSTRYKH_HEMATOPOIESIS_STEM_CELL_RUNX1	0.26321	0.873917	0.14206	0.957615	0.28479	0.878693
GOBP_POLYPRENOL_METABOLIC_PROCESS	0.26328	0.873917	0.10435	0.946312	0.58571	0.951719
GOMF_ADP_TRANSMEMBRANE_TRANSPORTER_ACTIVITY	0.26321	0.873917	0.8856	0.997416	0.44297	0.925923
REACTOME_FATTY_ACIDS_BOUND_TO_GPR40_FFAR1_REGULATE_INSULIN_SECRETION	0.26326	0.873917	0.55063	0.99105	0.37884	0.910101
DELACROIX_RARG_BOUND_MEF	0.26334	0.873945	0.43506	0.983411	0.63733	0.962253
GOCC_RNA_POLYMERASE_I_TRANSCRIPTION_REGULATOR_COMPLEX	0.26349	0.874273	0.56486	0.992219	0.5419	0.94354
CARRILLOREIXACH_HEPATOBLASTOMA_VS_NORMAL_HYPOMETHYLATED_AND_UP	0.26596	0.874684	0.083824	0.94418	0.10258	0.792093
GOBERT_OLIGODENDROCYTE_DIFFERENTIATION_UP	0.26523	0.874684	0.58764	0.994221	0.21175	0.849449
GOBP_CARDIAC_CHAMBER_DEVELOPMENT	0.26531	0.874684	0.4234	0.980393	0.1382	0.803889
GOBP_CELLULAR_RESPONSE_TO_LIPID	0.26567	0.874684	0.2148	0.968108	0.36212	0.904237
GOBP_CELLULAR_RESPONSE_TO_ORGANIC_CYCLIC_COMPOUND	0.26457	0.874684	0.42501	0.981134	0.60153	0.95411
GOBP_DISACCHARIDE_METABOLIC_PROCESS	0.26506	0.874684	0.027551	0.883116	0.45421	0.927695
GOBP_ESTABLISHMENT_OR_MAINTENANCE_OF_TRANSMEMBRANE_ELECTROCHEMICAL_GRADIENT	0.26478	0.874684	0.5656	0.992219	0.31158	0.883455
GOBP_FLAVONE_METABOLIC_PROCESS	0.26422	0.874684	0.74412	0.996644	0.15512	0.816934
GOBP_LUTEOLYSIS	0.26574	0.874684	0.89765	0.997416	0.14125	0.804284
GOBP_MECHANOSENSORY_BEHAVIOR	0.26492	0.874684	0.48064	0.987799	0.39613	0.915654
GOBP_NEGATIVE_REGULATION_OF_CELLULAR_RESPONSE_TO_VASCULAR_ENDOTHELIAL_GROWTH_FACTOR_STIMULUS	0.26387	0.874684	0.64748	0.996644	0.35985	0.904237
GOBP_NEGATIVE_REGULATION_OF_LYMPHOCYTE_APOPTOTIC_PROCESS	0.2655	0.874684	0.078877	0.94418	0.10067	0.789495
GOBP_PEPTIDE_CROSS_LINKING	0.26572	0.874684	0.049027	0.918011	0.48699	0.935975
GOBP_POSITIVE_REGULATION_BY_SYMBIONT_OF_ENTRY_INTO_HOST	0.26522	0.874684	0.016124	0.876285	0.20731	0.84851
GOBP_POSITIVE_REGULATION_OF_AMYLOID_PRECURSOR_PROTEIN_CATABOLIC_PROCESS	0.26468	0.874684	0.88062	0.997333	0.44016	0.9253
GOBP_POSITIVE_REGULATION_OF_DENDRITIC_CELL_CYTOKINE_PRODUCTION	0.26493	0.874684	0.0075176	0.752107	0.45008	0.927308
GOBP_POSITIVE_REGULATION_OF_INTRACELLULAR_SIGNAL_TRANSDUCTION	0.26544	0.874684	0.14635	0.962966	0.24594	0.861832
GOBP_POSTSYNAPTIC_SPECIALIZATION_ORGANIZATION	0.26563	0.874684	0.32056	0.975841	0.44764	0.927308
GOBP_REGULATION_OF_APPETITE	0.26504	0.874684	0.64451	0.996644	0.32108	0.886922
GOBP_REGULATION_OF_CELL_CYCLE_CHECKPOINT	0.26551	0.874684	0.31985	0.975841	0.19793	0.847396
GOBP_REGULATION_OF_MITOCHONDRIAL_ELECTRON_TRANSPORT_NADH_TO_UBIQUINONE	0.26536	0.874684	0.38743	0.980393	0.38785	0.913565
GOBP_REGULATION_OF_PLASMINOGEN_ACTIVATION	0.26562	0.874684	0.87818	0.997333	0.18097	0.829417
GOBP_RNA_CATABOLIC_PROCESS	0.26566	0.874684	0.052398	0.918011	0.32108	0.886922
GOBP_TELOMERASE_RNA_LOCALIZATION	0.26415	0.874684	0.89308	0.997416	0.046868	0.747858
GOBP_TRANSLATIONAL_TERMINATION	0.26589	0.874684	0.053068	0.918011	0.215	0.850482
GOBP_TRYPTOPHAN_METABOLIC_PROCESS	0.26521	0.874684	0.70972	0.996644	0.14533	0.805497
GOCC_ACTIN_FILAMENT	0.26374	0.874684	0.9453	0.999087	0.62979	0.960015
GOCC_GABA_ERGIC_SYNAPSE	0.2645	0.874684	0.39007	0.980393	0.25738	0.868058
GOCC_SMOOTH_ENDOPLASMIC_RETICULUM_MEMBRANE	0.26479	0.874684	0.93719	0.999087	0.29477	0.880637
GOMF_ACTIN_MONOMER_BINDING	0.26525	0.874684	0.59105	0.994221	0.34919	0.899619
GOMF_SEMAPHORIN_RECEPTOR_ACTIVITY	0.26367	0.874684	0.19692	0.966794	0.039238	0.747858
GROSS_ELK3_TARGETS_DN	0.265	0.874684	0.8342	0.996644	0.35274	0.901329
KEGG_HEMATOPOIETIC_CELL_LINEAGE	0.26597	0.874684	0.83784	0.996644	0.034661	0.740228
KEGG_TAURINE_AND_HYPOTAURINE_METABOLISM	0.2648	0.874684	0.81072	0.996644	0.23843	0.858873
KYNG_WERNER_SYNDROM_AND_NORMAL_AGING_DN	0.26572	0.874684	0.48576	0.987933	0.079724	0.777546
LIAN_LIPA_TARGETS_3M	0.26489	0.874684	0.65479	0.996644	0.30608	0.883455
PARK_HSC_AND_MULTIPOTENT_PROGENITORS	0.26598	0.874684	0.9998	0.999979	0.9225	0.99991
PID_ECADHERIN_KERATINOCYTE_PATHWAY	0.2657	0.874684	0.47395	0.987799	0.36672	0.905748
PID_P38_ALPHA_BETA_PATHWAY	0.26433	0.874684	0.4361	0.983411	0.44331	0.926104
REACTOME_INTRINSIC_PATHWAY_FOR_APOPTOSIS	0.26563	0.874684	0.37126	0.980393	0.15766	0.816934
REACTOME_SEROTONIN_AND_MELATONIN_BIOSYNTHESIS	0.26584	0.874684	0.44651	0.983411	0.66454	0.967522
WP_22Q112_COPY_NUMBER_VARIATION_SYNDROME	0.26535	0.874684	0.086744	0.94418	0.14168	0.804284
WP_CONSTITUTIVE_ANDROSTANE_RECEPTOR_PATHWAY	0.26432	0.874684	0.66543	0.996644	0.67651	0.969661
WP_CREATINE_PATHWAY	0.26583	0.874684	0.19176	0.966794	0.58896	0.951944
WP_PROXIMAL_TUBULE_TRANSPORT	0.26469	0.874684	0.68643	0.996644	0.45269	0.927544
ZHAN_MULTIPLE_MYELOMA_CD1_VS_CD2_UP	0.26425	0.874684	0.059888	0.923933	0.16258	0.817722
GOBP_STRESS_FIBER_ASSEMBLY	0.26616	0.874937	0.21224	0.967077	0.46513	0.93141
REACTOME_HYDROLYSIS_OF_LPC	0.26616	0.874937	0.83492	0.996644	0.16343	0.817722
BIOCARTA_HIF_PATHWAY	0.26647	0.875002	0.090181	0.946312	0.16217	0.817722
BIOCARTA_NTHI_PATHWAY	0.26654	0.875002	0.05969	0.923933	0.53167	0.942165
GOBP_REGULATION_OF_RYANODINE_SENSITIVE_CALCIUM_RELEASE_CHANNEL_ACTIVITY	0.26631	0.875002	0.89866	0.997416	0.33071	0.889792
GOMF_HISTONE_H4K16_ACETYLTRANSFERASE_ACTIVITY	0.26649	0.875002	0.072245	0.94418	0.55075	0.945342
HO_LIVER_CANCER_VASCULAR_INVASION	0.26638	0.875002	0.55518	0.99105	0.31286	0.883898
KEGG_B_CELL_RECEPTOR_SIGNALING_PATHWAY	0.26637	0.875002	0.80526	0.996644	0.36462	0.905431
REACTOME_NS1_MEDIATED_EFFECTS_ON_HOST_PATHWAYS	0.26652	0.875002	0.33045	0.975841	0.09755	0.786467
GOBP_CELLULAR_RESPONSE_TO_ETHER	0.26674	0.87503	0.50235	0.989857	0.50347	0.937402
GOBP_NEGATIVE_REGULATION_OF_CALCIUM_ION_TRANSPORT	0.26683	0.87503	0.66531	0.996644	0.53596	0.942984
GOBP_NEGATIVE_REGULATION_OF_CYTOKINESIS	0.26696	0.87503	0.95839	0.999786	0.067715	0.759783
GOBP_SEROTONIN_SECRETION	0.26692	0.87503	0.35873	0.980393	0.2446	0.860887
GOBP_UDP_N_ACETYLGLUCOSAMINE_TRANSMEMBRANE_TRANSPORT	0.26674	0.87503	0.72973	0.996644	0.075789	0.773
GOMF_ADENYLATE_KINASE_ACTIVITY	0.26672	0.87503	0.40885	0.980393	0.22936	0.854498
JIANG_HYPOXIA_NORMAL	0.26687	0.87503	0.31823	0.975841	0.51247	0.937542
REACTOME_TRANSLESION_SYNTHESIS_BY_Y_FAMILY_DNA_POLYMERASES_BYPASSES_LESIONS_ON_DNA_TEMPLATE	0.26684	0.87503	0.69461	0.996644	0.32227	0.887235
GOBP_GLYCEROL_TRANSMEMBRANE_TRANSPORT	0.26747	0.875111	0.17511	0.966794	0.18017	0.829172
GOBP_LYMPH_NODE_DEVELOPMENT	0.26826	0.875111	0.82686	0.996644	0.19383	0.841496
GOBP_MESONEPHRIC_TUBULE_FORMATION	0.26838	0.875111	0.79563	0.996644	0.27066	0.873934
GOBP_METHIONINE_METABOLIC_PROCESS	0.26704	0.875111	0.3046	0.975841	0.33025	0.889792
GOBP_NEGATIVE_REGULATION_OF_PROTEIN_CONTAINING_COMPLEX_ASSEMBLY	0.26735	0.875111	0.50724	0.99061	0.22678	0.853966
GOBP_POSITIVE_REGULATION_OF_EXOSOMAL_SECRETION	0.26785	0.875111	0.57907	0.993937	0.12031	0.800539
GOBP_POSITIVE_REGULATION_OF_SMOOTH_MUSCLE_CONTRACTION	0.26748	0.875111	0.56662	0.992219	0.26332	0.868793
GOBP_REGULATION_OF_LIPID_BIOSYNTHETIC_PROCESS	0.26795	0.875111	0.3107	0.975841	0.33521	0.891674
GOBP_REGULATION_OF_PHAGOCYTOSIS	0.26755	0.875111	0.57776	0.993761	0.47222	0.932648
GOBP_REGULATION_OF_TETRAPYRROLE_METABOLIC_PROCESS	0.2675	0.875111	0.4468	0.983411	0.35395	0.902203
GOBP_REGULATION_OF_TRANSFERASE_ACTIVITY	0.26794	0.875111	0.55615	0.99105	0.32192	0.887235
GOBP_REGULATION_OF_VASCULAR_PERMEABILITY	0.26841	0.875111	0.7656	0.996644	0.2892	0.879149
GOBP_RESPONSE_TO_CARBOHYDRATE	0.26825	0.875111	0.66565	0.996644	0.5905	0.952328
GOBP_RESPONSE_TO_PARATHYROID_HORMONE	0.26741	0.875111	0.10775	0.946312	0.34932	0.899619
GOCC_AUTOPHAGOSOME_MEMBRANE	0.26852	0.875111	0.50411	0.990309	0.37313	0.909024
GOCC_MITOCHONDRIAL_PROTEIN_CONTAINING_COMPLEX	0.26848	0.875111	0.44429	0.983411	0.039719	0.747858
GOCC_PODOSOME	0.26807	0.875111	0.81186	0.996644	0.39826	0.915654
GOMF_CYCLIC_NUCLEOTIDE_BINDING	0.26858	0.875111	0.76945	0.996644	0.24631	0.861832
GOMF_GLYCEROL_TRANSMEMBRANE_TRANSPORTER_ACTIVITY	0.26747	0.875111	0.17511	0.966794	0.18017	0.829172
GOMF_PHOSPHATIDYLINOSITOL_BISPHOSPHATE_KINASE_ACTIVITY	0.26784	0.875111	0.64523	0.996644	0.5919	0.952983
KEGG_NOD_LIKE_RECEPTOR_SIGNALING_PATHWAY	0.26817	0.875111	0.30586	0.975841	0.38023	0.910101
REACTOME_DEFECTIVE_CSF2RB_CAUSES_SMDP5	0.26722	0.875111	3.2197e-06	0.0201003	0.16478	0.818366
REACTOME_FANCONI_ANEMIA_PATHWAY	0.2681	0.875111	0.24402	0.969081	0.19385	0.841496
REACTOME_OLFACTORY_SIGNALING_PATHWAY	0.26839	0.875111	0.83827	0.996644	0.15564	0.816934
REACTOME_RESPONSE_TO_ELEVATED_PLATELET_CYTOSOLIC_CA2	0.26845	0.875111	0.95422	0.999786	0.22116	0.851058
REACTOME_UPTAKE_AND_FUNCTION_OF_ANTHRAX_TOXINS	0.26709	0.875111	0.10504	0.946312	0.1946	0.842887
VERNOCHET_ADIPOGENESIS	0.26838	0.875111	0.26076	0.97112	0.50813	0.937482
VILIMAS_NOTCH1_TARGETS_UP	0.26781	0.875111	0.32872	0.975841	0.1375	0.803889
WP_CAMKK2_PATHWAY	0.26857	0.875111	0.62344	0.994221	0.51094	0.937482
WP_MELANOMA	0.26815	0.875111	0.91649	0.997416	0.10799	0.794793
WP_NEURAL_CREST_CELL_MIGRATION_DURING_DEVELOPMENT	0.26844	0.875111	0.56174	0.992219	0.13405	0.800963
GOBP_INTRACELLULAR_OXYGEN_HOMEOSTASIS	0.26877	0.875212	0.79954	0.996644	0.20763	0.84851
GOBP_POSITIVE_REGULATION_OF_SMAD_PROTEIN_SIGNAL_TRANSDUCTION	0.26874	0.875212	0.06566	0.939333	0.33408	0.891674
GOBP_POST_TRANSCRIPTIONAL_REGULATION_OF_GENE_EXPRESSION	0.26889	0.875212	0.025462	0.881787	0.46976	0.932033
GOCC_EUKARYOTIC_TRANSLATION_INITIATION_FACTOR_3_COMPLEX	0.26892	0.875212	0.99936	0.999979	0.57689	0.95008
GOMF_RNA_EXONUCLEASE_ACTIVITY_PRODUCING_5_PHOSPHOMONOESTERS	0.26882	0.875212	0.3562	0.980393	0.55978	0.946578
KINSEY_TARGETS_OF_EWSR1_FLII_FUSION_DN	0.26891	0.875212	0.04889	0.918011	0.40485	0.91712
REACTOME_NUCLEAR_PORE_COMPLEX_NPC_DISASSEMBLY	0.26905	0.875468	0.22979	0.969081	0.099744	0.789495
GOBP_ABSCISSION	0.26973	0.876069	0.89748	0.997416	0.15122	0.812777
GOBP_NEGATIVE_REGULATION_OF_ANTIGEN_RECEPTOR_MEDIATED_SIGNALING_PATHWAY	0.26975	0.876069	0.1247	0.949842	0.12461	0.800963
GOBP_NEGATIVE_REGULATION_OF_CELLULAR_RESPIRATION	0.26958	0.876069	0.47067	0.986776	0.68744	0.970845
GOBP_NEGATIVE_REGULATION_OF_SMAD_PROTEIN_COMPLEX_ASSEMBLY	0.26974	0.876069	0.88733	0.997416	0.30083	0.882346
GOBP_POSITIVE_REGULATION_OF_CD4_POSITIVE_ALPHA_BETA_T_CELL_PROLIFERATION	0.26962	0.876069	0.6101	0.994221	0.43572	0.9253
GOBP_REGULATION_OF_AUTOPHAGY	0.26939	0.876069	0.21948	0.969081	0.13354	0.800963
GOBP_TRICARBOXYLIC_ACID_METABOLIC_PROCESS	0.26941	0.876069	0.43106	0.982274	0.25891	0.868538
GOMF_INTERLEUKIN_1_RECEPTOR_BINDING	0.26962	0.876069	0.89154	0.997416	0.159	0.817378
RASHI_RESPONSE_TO_IONIZING_RADIATION_4	0.26968	0.876069	0.37467	0.980393	0.75485	0.985298
VALK_AML_CLUSTER_2	0.26933	0.876069	0.93906	0.999087	0.14535	0.805497
NUTT_GBM_VS_AO_GLIOMA_DN	0.26985	0.876227	0.064126	0.936994	0.0806	0.777546
RADAEVA_RESPONSE_TO_IFNA1_DN	0.27005	0.876541	0.184	0.966794	0.254	0.865238
SCHAVOLT_TARGETS_OF_TP53_AND_TP63	0.27	0.876541	0.65075	0.996644	0.17437	0.8192
GOCC_PROTON_TRANSPORTING_ATP_SYNTHASE_COMPLEX_COUPLING_FACTOR_F_O	0.27012	0.876554	0.095928	0.946312	0.39579	0.915654
MISSIAGLIA_REGULATED_BY_METHYLATION_UP	0.27026	0.876554	0.31082	0.975841	0.26154	0.868546
REACTOME_RNA_POLYMERASE_I_TRANSCRIPTION_TERMINATION	0.27016	0.876554	0.78087	0.996644	0.055266	0.754454
WP_MECP2_AND_ASSOCIATED_RETT_SYNDROME	0.27024	0.876554	0.33751	0.979404	0.3452	0.897466
GOBP_NETRIN_ACTIVATED_SIGNALING_PATHWAY	0.27035	0.876641	0.66255	0.996644	0.098704	0.788633
GOCC_FILOPODIUM_TIP	0.27039	0.876641	0.90216	0.997416	0.40176	0.915897
GOBP_RNA_EXPORT_FROM_NUCLEUS	0.27048	0.876766	0.02755	0.883116	0.17505	0.819583
GOBP_CELLULAR_RESPIRATION	0.27064	0.876945	0.8645	0.997333	0.11934	0.799771
GOBP_NEGATIVE_REGULATION_OF_MAST_CELL_ACTIVATION	0.27069	0.876945	0.54362	0.99088	0.12927	0.800963
REACTOME_INTERLEUKIN_12_SIGNALING	0.27068	0.876945	0.61018	0.994221	0.13616	0.802844
AGUIRRE_PANCREATIC_CANCER_COPY_NUMBER_DN	0.27173	0.877071	0.27999	0.975841	0.30746	0.883455
BIOCARTA_SAM68_PATHWAY	0.27084	0.877071	0.27346	0.97458	0.44896	0.927308
CASORELLI_ACUTE_PROMYELOCYTIC_LEUKEMIA_UP	0.27235	0.877071	0.18427	0.966794	0.17236	0.818628
CHEOK_RESPONSE_TO_HD_MTX_DN	0.27204	0.877071	0.16121	0.964845	0.67382	0.969233
DAVICIONI_PAX_FOXO1_SIGNATURE_IN_ARMS_UP	0.27136	0.877071	0.47923	0.987799	0.27036	0.873934
GOBP_ACUTE_INFLAMMATORY_RESPONSE	0.27393	0.877071	0.32742	0.975841	0.33535	0.891674
GOBP_ADHESION_OF_SYMBIONT_TO_HOST_CELL	0.27394	0.877071	0.091565	0.946312	0.17191	0.818628
GOBP_CELLULAR_COMPONENT_ASSEMBLY_INVOLVED_IN_MORPHOGENESIS	0.27336	0.877071	0.6648	0.996644	0.49004	0.936202
GOBP_CELLULAR_RESPONSE_TO_INTERFERON_ALPHA	0.27293	0.877071	0.22225	0.969081	0.69106	0.970924
GOBP_CITRATE_METABOLIC_PROCESS	0.27241	0.877071	0.17387	0.966794	0.21355	0.850449
GOBP_MESONEPHROS_DEVELOPMENT	0.27345	0.877071	0.53439	0.99061	0.30097	0.882346
GOBP_MUSCLE_CELL_PROLIFERATION	0.27102	0.877071	0.52701	0.99061	0.077043	0.773386
GOBP_NCRNA_EXPORT_FROM_NUCLEUS	0.27252	0.877071	0.45279	0.983706	0.23969	0.858873
GOBP_NEGATIVE_REGULATION_OF_PERK_MEDIATED_UNFOLDED_PROTEIN_RESPONSE	0.27117	0.877071	0.012117	0.832152	0.7138	0.976381
GOBP_NEGATIVE_REGULATION_OF_REGULATORY_T_CELL_DIFFERENTIATION	0.27161	0.877071	0.10205	0.946312	0.61919	0.957182
GOBP_PHOSPHATIDIC_ACID_METABOLIC_PROCESS	0.27374	0.877071	0.90153	0.997416	0.074074	0.770199
GOBP_POLYKETIDE_METABOLIC_PROCESS	0.27232	0.877071	0.80154	0.996644	0.21372	0.850482
GOBP_POSITIVE_REGULATION_OF_CD4_POSITIVE_ALPHA_BETA_T_CELL_ACTIVATION	0.27312	0.877071	0.96559	0.999786	0.43272	0.924847
GOBP_POSITIVE_REGULATION_OF_GLIAL_CELL_MIGRATION	0.27238	0.877071	0.63097	0.994992	0.25687	0.867471
GOBP_POSITIVE_REGULATION_OF_PHOSPHOLIPASE_A2_ACTIVITY	0.27394	0.877071	0.99483	0.999979	0.09625	0.786467
GOBP_POSITIVE_REGULATION_OF_PHOSPHORUS_METABOLIC_PROCESS	0.27358	0.877071	0.84749	0.996644	0.21915	0.850482
GOBP_POSITIVE_REGULATION_OF_TRIGLYCERIDE_LIPASE_ACTIVITY	0.2721	0.877071	0.18571	0.966794	0.35846	0.904237
GOBP_PURINE_DEOXYRIBONUCLEOSIDE_METABOLIC_PROCESS	0.27192	0.877071	0.48086	0.987799	0.36897	0.906835
GOBP_REGULATION_OF_ACTIN_CYTOSKELETON_REORGANIZATION	0.2736	0.877071	0.42393	0.980393	0.62202	0.957322
GOBP_REGULATION_OF_PROTEIN_MATURATION	0.27358	0.877071	0.36064	0.980393	0.14723	0.806068
GOBP_REGULATION_OF_RNA_POLYMERASE_II_REGULATORY_REGION_SEQUENCE_SPECIFIC_DNA_BINDING	0.27176	0.877071	0.87278	0.997333	0.31424	0.884467
GOBP_REGULATION_OF_SARCOMERE_ORGANIZATION	0.27148	0.877071	0.1602	0.964845	0.28786	0.878693
GOBP_RESOLUTION_OF_MEIOTIC_RECOMBINATION_INTERMEDIATES	0.27105	0.877071	0.85208	0.996644	0.053428	0.753353
GOBP_RESPONSE_TO_ENDOGENOUS_STIMULUS	0.27352	0.877071	0.41821	0.980393	0.40585	0.917231
GOBP_T_CELL_CHEMOTAXIS	0.27403	0.877071	0.1656	0.964845	0.13558	0.801369
GOCC_ADHERENS_JUNCTION	0.27156	0.877071	0.64723	0.996644	0.42275	0.920547
GOCC_AP_1_ADAPTOR_COMPLEX	0.27307	0.877071	0.0077845	0.752107	0.2628	0.868546
GOCC_DEUTEROSOME	0.27339	0.877071	0.76584	0.996644	0.46341	0.930266
GOCC_EARLY_ENDOSOME_LUMEN	0.27285	0.877071	0.78156	0.996644	0.73198	0.981668
GOCC_METHYLOSOME	0.2734	0.877071	0.59034	0.994221	0.21632	0.850482
GOCC_NUCLEAR_BODY	0.27152	0.877071	0.058964	0.923933	0.41732	0.919371
GOCC_PHOSPHORYLASE_KINASE_COMPLEX	0.27287	0.877071	0.70844	0.996644	0.40049	0.915897
GOCC_VESICLE_LUMEN	0.27367	0.877071	0.20095	0.966794	0.43867	0.9253
GOMF_AMP_BINDING	0.27243	0.877071	0.10822	0.946312	0.24132	0.858873
GOMF_DENEDDYLASE_ACTIVITY	0.27401	0.877071	0.99511	0.999979	0.30072	0.882346
GOMF_IRON_ION_BINDING	0.27099	0.877071	0.89175	0.997416	0.30002	0.882346
GOMF_PALMITOYL_HYDROLASE_ACTIVITY	0.27261	0.877071	0.95289	0.999786	0.31072	0.883455
GOMF_PEROXIREDOXIN_ACTIVITY	0.27167	0.877071	0.42939	0.982274	0.036359	0.741858
GOMF_PRE_MRNA_5_SPLICE_SITE_BINDING	0.27362	0.877071	0.16697	0.964845	0.0072333	0.648871
GOMF_P_TYPE_POTASSIUM_TRANSMEMBRANE_TRANSPORTER_ACTIVITY	0.27281	0.877071	0.63678	0.995533	0.47616	0.934104
GOMF_RETROMER_COMPLEX_BINDING	0.27127	0.877071	0.052433	0.918011	0.32118	0.886922
GRAHAM_NORMAL_QUIESCENT_VS_NORMAL_DIVIDING_DN	0.27402	0.877071	0.47554	0.987799	0.42656	0.921133
HOEBEKE_LYMPHOID_STEM_CELL_DN	0.27232	0.877071	0.788	0.996644	0.14606	0.805497
ODONNELL_TARGETS_OF_MYC_AND_TFRC_DN	0.27363	0.877071	0.30504	0.975841	0.10966	0.794871
PAL_PRMT5_TARGETS_UP	0.27157	0.877071	0.35214	0.980393	0.16412	0.817722
POMEROY_MEDULLOBLASTOMA_DESMOPLASIC_VS_CLASSIC_DN	0.27247	0.877071	0.56532	0.992219	0.37494	0.909024
REACTOME_ACYL_CHAIN_REMODELLING_OF_PS	0.27283	0.877071	0.78031	0.996644	0.31122	0.883455
REACTOME_NEF_MEDIATES_DOWN_MODULATION_OF_CELL_SURFACE_RECEPTORS_BY_RECRUITING_THEM_TO_CLATHRIN_ADAPTERS	0.27363	0.877071	0.22082	0.969081	0.19832	0.847396
REACTOME_NEGATIVE_REGULATION_OF_MET_ACTIVITY	0.27211	0.877071	0.30025	0.975841	0.091812	0.786467
REACTOME_PROCESSING_OF_INTRONLESS_PRE_MRNAS	0.27286	0.877071	0.44161	0.983411	0.44949	0.927308
REACTOME_REGULATION_OF_GENE_EXPRESSION_IN_EARLY_PANCREATIC_PRECURSOR_CELLS	0.27097	0.877071	0.41279	0.980393	0.38691	0.913503
SANSOM_APC_MYC_TARGETS	0.2714	0.877071	0.18404	0.966794	0.029928	0.732554
TERAMOTO_OPN_TARGETS_CLUSTER_8	0.27307	0.877071	0.08849	0.946312	0.3934	0.914777
VALK_AML_CLUSTER_1	0.2739	0.877071	0.021142	0.876285	0.26285	0.868546
WP_CELL_INTERACTIONS_OF_THE_PANCREATIC_CANCER_MICROENVIRONMENT	0.27385	0.877071	0.04965	0.918011	0.24882	0.863894
WP_ETHANOL_EFFECTS_ON_HISTONE_MODIFICATIONS	0.27318	0.877071	0.72582	0.996644	0.2631	0.868737
WP_STING_PATHWAY_IN_KAWASAKILIKE_DISEASE_AND_COVID19	0.27163	0.877071	0.66107	0.996644	0.57054	0.948464
WP_TYPE_I_INTERFERON_INDUCTION_AND_SIGNALING_DURING_SARSCOV2_INFECTION	0.27258	0.877071	0.05314	0.918011	0.21039	0.849285
YAO_TEMPORAL_RESPONSE_TO_PROGESTERONE_CLUSTER_12	0.2715	0.877071	0.93234	0.998875	0.30608	0.883455
BOYLAN_MULTIPLE_MYELOMA_PCA1_DN	0.27446	0.877092	0.27655	0.975671	0.47724	0.934104
GOBP_FOAM_CELL_DIFFERENTIATION	0.27445	0.877092	0.29954	0.975841	0.12864	0.800963
GOBP_METANEPHROS_DEVELOPMENT	0.27477	0.877092	0.40543	0.980393	0.5038	0.937402
GOBP_NON_LYTIC_VIRAL_RELEASE	0.27445	0.877092	0.2947	0.975841	0.32342	0.887406
GOBP_POSITIVE_REGULATION_OF_INTERLEUKIN_17_PRODUCTION	0.27476	0.877092	0.73995	0.996644	0.13558	0.801369
GOBP_REGULATION_OF_VESICLE_SIZE	0.27415	0.877092	0.21049	0.966794	0.45038	0.927308
GOBP_SPLICEOSOMAL_TRI_SNRNP_COMPLEX_ASSEMBLY	0.27421	0.877092	0.62406	0.994221	0.16962	0.81859
GOCC_LSM2_8_COMPLEX	0.27428	0.877092	0.23771	0.969081	0.27762	0.877128
GOCC_U6_SNRNP	0.27428	0.877092	0.23771	0.969081	0.27762	0.877128
GOMF_ARYL_SULFOTRANSFERASE_ACTIVITY	0.27478	0.877092	0.48073	0.987799	0.47903	0.934104
GOMF_PALMITOYL_COA_HYDROLASE_ACTIVITY	0.27476	0.877092	0.49023	0.989362	0.2558	0.867028
GOMF_STRUCTURAL_CONSTITUENT_OF_RIBOSOME	0.27454	0.877092	0.49759	0.989624	0.27281	0.875064
REACTOME_CELLULAR_SENESCENCE	0.27481	0.877092	0.11105	0.946312	0.67076	0.969081
REACTOME_INTERLEUKIN_4_AND_INTERLEUKIN_13_SIGNALING	0.27459	0.877092	0.18559	0.966794	0.1684	0.81859
REACTOME_SIRT1_NEGATIVELY_REGULATES_RRNA_EXPRESSION	0.27459	0.877092	0.31706	0.975841	0.58618	0.951719
GOBP_LUNG_ALVEOLUS_DEVELOPMENT	0.27509	0.877582	0.068115	0.942821	0.089389	0.786133
GOBP_QUATERNARY_AMMONIUM_GROUP_TRANSPORT	0.27507	0.877582	0.34103	0.979404	0.4911	0.936437
KONG_E2F3_TARGETS	0.27517	0.877582	0.77501	0.996644	0.084615	0.782054
STEIN_ESRRA_TARGETS	0.27516	0.877582	0.52276	0.99061	0.10643	0.794536
BAKER_HEMATOPOESIS_STAT1_TARGETS	0.27576	0.877662	0.89156	0.997416	0.24998	0.863963
BECKER_TAMOXIFEN_RESISTANCE_UP	0.27988	0.877662	0.96259	0.999786	0.081075	0.777775
BIOCARTA_ACTINY_PATHWAY	0.28161	0.877662	0.8668	0.997333	0.64053	0.963567
BIOCARTA_ERK_PATHWAY	0.2818	0.877662	0.4165	0.980393	0.56081	0.946886
BIOCARTA_GHRELIN_PATHWAY	0.28216	0.877662	0.77461	0.996644	0.21206	0.849449
BIOCARTA_ION_PATHWAY	0.28146	0.877662	0.3922	0.980393	0.16872	0.81859
BIOCARTA_WNT_PATHWAY	0.28281	0.877662	0.2134	0.967782	0.41246	0.919371
BROWNE_HCMV_INFECTION_18HR_DN	0.27688	0.877662	0.6957	0.996644	0.25327	0.86431
CARRILLOREIXACH_MRS3_VS_LOWER_RISK_HEPATOBLASTOMA_UP	0.28038	0.877662	0.60882	0.994221	0.15377	0.815614
CHEOK_RESPONSE_TO_MERCAPTOPURINE_DN	0.28145	0.877662	0.084289	0.94418	0.4467	0.927308
CHIARADONNA_NEOPLASTIC_TRANSFORMATION_KRAS_CDC25_DN	0.2789	0.877662	0.46281	0.985713	0.3986	0.915654
DOANE_BREAST_CANCER_ESR1_DN	0.28257	0.877662	0.97916	0.999979	0.42341	0.92061
GARGALOVIC_RESPONSE_TO_OXIDIZED_PHOSPHOLIPIDS_BLACK_DN	0.28023	0.877662	0.8975	0.997416	0.28693	0.878693
GOBP_AEROBIC_RESPIRATION	0.27685	0.877662	0.91691	0.997416	0.13839	0.803889
GOBP_ATTACHMENT_OF_SPINDLE_MICROTUBULES_TO_KINETOCHORE	0.28262	0.877662	0.26265	0.97112	0.27041	0.873934
GOBP_BIOMINERAL_TISSUE_DEVELOPMENT	0.27876	0.877662	0.26566	0.972509	0.57237	0.948945
GOBP_BONE_TRABECULA_FORMATION	0.27555	0.877662	0.02678	0.883116	0.39947	0.915654
GOBP_CARDIAC_EPITHELIAL_TO_MESENCHYMAL_TRANSITION	0.27902	0.877662	0.0076839	0.752107	0.36519	0.905431
GOBP_CD4_POSITIVE_OR_CD8_POSITIVE_ALPHA_BETA_T_CELL_LINEAGE_COMMITMENT	0.28291	0.877662	0.99008	0.999979	0.34766	0.898249
GOBP_CELLULAR_RESPONSE_TO_ARSENIC_CONTAINING_SUBSTANCE	0.28103	0.877662	0.25345	0.969081	0.46975	0.932033
GOBP_CENTRIOLE_ELONGATION	0.27883	0.877662	0.24102	0.969081	0.49858	0.936437
GOBP_CHEMOSENSORY_BEHAVIOR	0.28201	0.877662	0.00016235	0.276076	0.33519	0.891674
GOBP_DUMP_METABOLIC_PROCESS	0.27977	0.877662	0.79462	0.996644	0.2863	0.878693
GOBP_EMBRYONIC_RETINA_MORPHOGENESIS_IN_CAMERA_TYPE_EYE	0.2775	0.877662	0.15395	0.964845	0.34098	0.895086
GOBP_EPIDERMAL_CELL_DIFFERENTIATION	0.27663	0.877662	0.99397	0.999979	0.41609	0.919371
GOBP_ESTABLISHMENT_OF_PROTEIN_LOCALIZATION_TO_ORGANELLE	0.28012	0.877662	0.25523	0.969081	0.036578	0.742221
GOBP_FATTY_ACID_CATABOLIC_PROCESS	0.28023	0.877662	0.28662	0.975841	0.3565	0.902688
GOBP_GONADAL_MESODERM_DEVELOPMENT	0.28328	0.877662	0.032383	0.893019	0.31515	0.884467
GOBP_HINDBRAIN_MATURATION	0.27993	0.877662	0.50359	0.990206	0.85334	0.995273
GOBP_INTERLEUKIN_17_PRODUCTION	0.28331	0.877662	0.97878	0.999979	0.14515	0.805497
GOBP_INTERLEUKIN_4_MEDIATED_SIGNALING_PATHWAY	0.27945	0.877662	0.60394	0.994221	0.40901	0.918243
GOBP_LONG_TERM_MEMORY	0.28314	0.877662	0.54268	0.990656	0.67779	0.969673
GOBP_METANEPHRIC_GLOMERULUS_VASCULATURE_DEVELOPMENT	0.28218	0.877662	0.44626	0.983411	0.29722	0.882212
GOBP_MYOBLAST_DIFFERENTIATION	0.27567	0.877662	0.13673	0.953735	0.72052	0.977777
GOBP_NEGATIVE_REGULATION_OF_ANTIGEN_PROCESSING_AND_PRESENTATION	0.28333	0.877662	0.91623	0.997416	0.22854	0.854436
GOBP_NEGATIVE_REGULATION_OF_CELLULAR_RESPONSE_TO_OXIDATIVE_STRESS	0.27846	0.877662	0.34859	0.97965	0.35606	0.90222
GOBP_NEGATIVE_REGULATION_OF_COLLATERAL_SPROUTING	0.27881	0.877662	0.51888	0.99061	0.3207	0.886922
GOBP_NEGATIVE_REGULATION_OF_DNA_METABOLIC_PROCESS	0.27951	0.877662	0.042176	0.918011	0.17371	0.818719
GOBP_NEGATIVE_REGULATION_OF_G0_TO_G1_TRANSITION	0.27861	0.877662	0.28899	0.975841	0.030824	0.732554
GOBP_NEGATIVE_REGULATION_OF_HIGH_VOLTAGE_GATED_CALCIUM_CHANNEL_ACTIVITY	0.28201	0.877662	0.7903	0.996644	0.25012	0.863963
GOBP_NEGATIVE_REGULATION_OF_NOTCH_SIGNALING_PATHWAY	0.27732	0.877662	0.36336	0.980393	0.12723	0.800963
GOBP_NEGATIVE_REGULATION_OF_PROTEIN_MATURATION	0.27601	0.877662	0.22375	0.969081	0.3678	0.906703
GOBP_NEPHRON_DEVELOPMENT	0.27547	0.877662	0.52516	0.99061	0.50317	0.937402
GOBP_NEURON_FATE_COMMITMENT	0.28335	0.877662	0.92677	0.998187	0.43624	0.9253
GOBP_ORGANOPHOSPHATE_ESTER_TRANSPORT	0.2775	0.877662	0.6899	0.996644	0.21395	0.850482
GOBP_POSITIVE_REGULATION_OF_AUTOPHAGY	0.27882	0.877662	0.31361	0.975841	0.46094	0.92909
GOBP_POSITIVE_REGULATION_OF_DEPHOSPHORYLATION	0.27931	0.877662	0.9437	0.999087	0.59032	0.952328
GOBP_POSITIVE_REGULATION_OF_HEMOGLOBIN_BIOSYNTHETIC_PROCESS	0.28265	0.877662	0.30524	0.975841	0.36935	0.906974
GOBP_POSITIVE_REGULATION_OF_LEUKOCYTE_CELL_CELL_ADHESION	0.27621	0.877662	0.13804	0.954588	0.43465	0.925244
GOBP_POSITIVE_REGULATION_OF_LIPID_METABOLIC_PROCESS	0.27924	0.877662	0.83406	0.996644	0.34644	0.898156
GOBP_POSITIVE_REGULATION_OF_PROTEIN_MODIFICATION_PROCESS	0.27587	0.877662	0.81612	0.996644	0.27056	0.873934
GOBP_POSITIVE_REGULATION_OF_RESPONSE_TO_EXTERNAL_STIMULUS	0.28028	0.877662	0.11105	0.946312	0.10397	0.792119
GOBP_POSITIVE_REGULATION_OF_SEQUESTERING_OF_TRIGLYCERIDE	0.27635	0.877662	0.31148	0.975841	0.11316	0.795489
GOBP_POSITIVE_REGULATION_OF_STEROL_TRANSPORT	0.2781	0.877662	0.51853	0.99061	0.25322	0.86431
GOBP_POSTSYNAPTIC_SPECIALIZATION_ASSEMBLY	0.28333	0.877662	0.42735	0.981929	0.52227	0.940262
GOBP_PRE_MIRNA_PROCESSING	0.28152	0.877662	0.83499	0.996644	0.23512	0.857004
GOBP_PRIMARY_ALCOHOL_CATABOLIC_PROCESS	0.27695	0.877662	0.93692	0.999087	0.48364	0.934725
GOBP_PROSTANOID_METABOLIC_PROCESS	0.28241	0.877662	0.71774	0.996644	0.080498	0.777546
GOBP_PROTEIN_LOCALIZATION_TO_CHROMOSOME_TELOMERIC_REGION	0.27908	0.877662	0.16942	0.964845	0.28723	0.878693
GOBP_PYRIMIDINE_NUCLEOSIDE_MONOPHOSPHATE_METABOLIC_PROCESS	0.28087	0.877662	0.88009	0.997333	0.2286	0.854436
GOBP_REDUCTION_OF_FOOD_INTAKE_IN_RESPONSE_TO_DIETARY_EXCESS	0.28025	0.877662	0.19776	0.966794	0.096223	0.786467
GOBP_REGULATION_OF_CELL_MATRIX_ADHESION	0.27778	0.877662	0.49003	0.989274	0.54009	0.943315
GOBP_REGULATION_OF_CHONDROCYTE_DIFFERENTIATION	0.28321	0.877662	0.085102	0.94418	0.08039	0.777546
GOBP_REGULATION_OF_HORMONE_BIOSYNTHETIC_PROCESS	0.28212	0.877662	0.04831	0.918011	0.23099	0.854498
GOBP_REGULATION_OF_KERATINOCYTE_PROLIFERATION	0.27701	0.877662	0.83117	0.996644	0.43939	0.9253
GOBP_REGULATION_OF_MITOCHONDRIAL_MEMBRANE_POTENTIAL	0.28306	0.877662	0.91371	0.997416	0.37526	0.909024
GOBP_REGULATION_OF_MITOTIC_SPINDLE_ASSEMBLY	0.27547	0.877662	0.28523	0.975841	0.38007	0.910101
GOBP_REGULATION_OF_NITRIC_OXIDE_MEDIATED_SIGNAL_TRANSDUCTION	0.27879	0.877662	0.1974	0.966794	0.20482	0.848469
GOBP_REGULATION_OF_PHOSPHATASE_ACTIVITY	0.28063	0.877662	0.88571	0.997416	0.45033	0.927308
GOBP_REGULATION_OF_RECEPTOR_SIGNALING_PATHWAY_VIA_STAT	0.27737	0.877662	0.46013	0.985375	0.3686	0.906835
GOBP_REGULATION_OF_TYPE_B_PANCREATIC_CELL_PROLIFERATION	0.27904	0.877662	0.59838	0.994221	0.3831	0.910607
GOBP_REGULATION_OF_WNT_SIGNALING_PATHWAY	0.27782	0.877662	0.4311	0.982274	0.5712	0.948814
GOBP_RESPONSE_TO_BILE_ACID	0.28129	0.877662	0.15383	0.964845	0.48714	0.935975
GOBP_RESPONSE_TO_CHOLESTEROL	0.28218	0.877662	0.78051	0.996644	0.12474	0.800963
GOBP_RESPONSE_TO_ERYTHROPOIETIN	0.28308	0.877662	0.81331	0.996644	0.62162	0.957186
GOBP_RESPONSE_TO_FOLIC_ACID	0.27795	0.877662	0.27293	0.97458	0.53877	0.942984
GOBP_RESPONSE_TO_OZONE	0.28171	0.877662	0.12871	0.949842	0.33866	0.894102
GOBP_RNA_5_END_PROCESSING	0.28291	0.877662	0.10543	0.946312	0.38017	0.910101
GOBP_SENSORY_PERCEPTION_OF_SMELL	0.28288	0.877662	0.78871	0.996644	0.14995	0.812588
GOBP_SMALL_NUCLEOLAR_RIBONUCLEOPROTEIN_COMPLEX_ASSEMBLY	0.28148	0.877662	0.89151	0.997416	0.048044	0.747858
GOBP_SPERMINE_METABOLIC_PROCESS	0.2813	0.877662	0.81906	0.996644	0.31723	0.884924
GOBP_SPROUTING_ANGIOGENESIS	0.2823	0.877662	0.93279	0.998875	0.73231	0.981668
GOBP_SUBSTANTIA_NIGRA_DEVELOPMENT	0.283	0.877662	0.692	0.996644	0.53331	0.942423
GOBP_SUGAR_MEDIATED_SIGNALING_PATHWAY	0.27592	0.877662	0.35745	0.980393	0.79619	0.988802
GOBP_TOLL_LIKE_RECEPTOR_3_SIGNALING_PATHWAY	0.27608	0.877662	0.1516	0.964845	0.29636	0.881714
GOBP_TRNA_TRANSPORT	0.27645	0.877662	0.40693	0.980393	0.21997	0.850482
GOBP_T_CELL_TOLERANCE_INDUCTION	0.27871	0.877662	0.065928	0.940161	0.30366	0.882801
GOCC_9PLUS2_MOTILE_CILIUM	0.28183	0.877662	0.34304	0.979404	0.3087	0.883455
GOCC_ASTROCYTE_PROJECTION	0.27529	0.877662	0.20088	0.966794	0.22558	0.852744
GOCC_COATED_VESICLE_MEMBRANE	0.2771	0.877662	0.46058	0.985375	0.11845	0.799471
GOCC_DNA_PACKAGING_COMPLEX	0.27949	0.877662	0.60255	0.994221	0.44358	0.926524
GOCC_EUKARYOTIC_TRANSLATION_INITIATION_FACTOR_2_COMPLEX	0.27859	0.877662	0.29333	0.975841	0.55415	0.945342
GOCC_LUMENAL_SIDE_OF_ENDOPLASMIC_RETICULUM_MEMBRANE	0.27665	0.877662	0.74901	0.996644	0.74326	0.982223
GOCC_NUCLEAR_RNA_EXPORT_FACTOR_COMPLEX	0.28304	0.877662	0.62812	0.994992	0.46894	0.931689
GOCC_PERINUCLEOLAR_COMPARTMENT	0.28124	0.877662	0.91015	0.997416	0.11218	0.795489
GOCC_SM_LIKE_PROTEIN_FAMILY_COMPLEX	0.27563	0.877662	0.4447	0.983411	0.41314	0.919371
GOCC_VCP_NPL4_UFD1_AAA_ATPASE_COMPLEX	0.28082	0.877662	0.80473	0.996644	0.50299	0.937402
GOMF_7S_RNA_BINDING	0.27762	0.877662	0.7439	0.996644	0.032015	0.735282
GOMF_ACYLGLYCEROL_LIPASE_ACTIVITY	0.28195	0.877662	0.71237	0.996644	0.36548	0.905431
GOMF_ALPHA_CATENIN_BINDING	0.28032	0.877662	0.81433	0.996644	0.29715	0.882212
GOMF_CAMP_DEPENDENT_PROTEIN_KINASE_INHIBITOR_ACTIVITY	0.27757	0.877662	0.50488	0.99061	0.60278	0.954491
GOMF_CCR5_CHEMOKINE_RECEPTOR_BINDING	0.28096	0.877662	0.4444	0.983411	0.27908	0.877128
GOMF_FOUR_WAY_JUNCTION_DNA_BINDING	0.28117	0.877662	0.34621	0.979404	0.21791	0.850482
GOMF_GLUTAMATE_RECEPTOR_ACTIVITY	0.27739	0.877662	0.18846	0.966794	0.3358	0.891674
GOMF_MYOSIN_V_BINDING	0.2765	0.877662	0.06611	0.940161	0.49737	0.936437
GOMF_ORGANIC_CATION_TRANSMEMBRANE_TRANSPORTER_ACTIVITY	0.27848	0.877662	0.3811	0.980393	0.65038	0.965257
GOMF_PEPTIDYL_PROLINE_DIOXYGENASE_ACTIVITY	0.27894	0.877662	0.79625	0.996644	0.19395	0.841496
GOMF_PRE_MRNA_3_SPLICE_SITE_BINDING	0.27785	0.877662	0.099333	0.946312	0.18233	0.830571
GOMF_STRUCTURAL_CONSTITUENT_OF_POSTSYNAPTIC_ACTIN_CYTOSKELETON	0.27643	0.877662	0.43885	0.983411	0.089589	0.786133
GOMF_TRANSFERASE_ACTIVITY_TRANSFERRING_PHOSPHORUS_CONTAINING_GROUPS	0.27668	0.877662	0.48707	0.987969	0.087935	0.782266
GOMF_TRANSLATION_REGULATOR_ACTIVITY_NUCLEIC_ACID_BINDING	0.27809	0.877662	0.62808	0.994992	0.32798	0.889005
GOMF_TRNA_SPECIFIC_ADENOSINE_DEAMINASE_ACTIVITY	0.2779	0.877662	0.7824	0.996644	0.33864	0.894102
GOMF_UBIQUITIN_LIKE_PROTEIN_PEPTIDASE_ACTIVITY	0.27656	0.877662	0.26353	0.97112	0.67294	0.969233
GOMF_VITAMIN_B6_BINDING	0.28175	0.877662	0.046913	0.918011	0.233	0.85468
GOMF_VITAMIN_BINDING	0.2775	0.877662	0.11477	0.946312	0.38872	0.913565
HAMAI_APOPTOSIS_VIA_TRAIL_UP	0.28327	0.877662	0.90766	0.997416	0.16738	0.81859
HOFFMANN_IMMATURE_TO_MATURE_B_LYMPHOCYTE_UP	0.27825	0.877662	0.17252	0.966794	0.46097	0.92909
HOLLEMAN_PREDNISOLONE_RESISTANCE_B_ALL_DN	0.27932	0.877662	0.16345	0.964845	0.31973	0.886922
KEGG_BASAL_TRANSCRIPTION_FACTORS	0.28257	0.877662	0.58933	0.994221	0.23794	0.858873
KYNG_DNA_DAMAGE_UP	0.27827	0.877662	0.92783	0.998213	0.22745	0.853966
LIM_MAMMARY_STEM_CELL_UP	0.27563	0.877662	0.69582	0.996644	0.42573	0.921133
LOPEZ_MESOTHELIOMA_SURVIVAL_OVERALL_UP	0.27678	0.877662	0.76309	0.996644	0.35142	0.900391
MASSARWEH_TAMOXIFEN_RESISTANCE_DN	0.27852	0.877662	0.46999	0.986701	0.4383	0.9253
MCCLUNG_COCAINE_REWARD_5D	0.28105	0.877662	0.48958	0.989274	0.11945	0.799771
MYLLYKANGAS_AMPLIFICATION_HOT_SPOT_15	0.28249	0.877662	0.76725	0.996644	0.42614	0.921133
MYLLYKANGAS_AMPLIFICATION_HOT_SPOT_16	0.27735	0.877662	0.40185	0.980393	0.55677	0.945342
OSMAN_BLADDER_CANCER_DN	0.28125	0.877662	0.40367	0.980393	0.31106	0.883455
PEPPER_CHRONIC_LYMPHOCYTIC_LEUKEMIA_DN	0.28017	0.877662	0.19332	0.966794	0.36872	0.906835
PID_INTEGRIN3_PATHWAY	0.28145	0.877662	0.43719	0.983411	0.50006	0.936614
REACTOME_ERK_MAPK_TARGETS	0.28333	0.877662	0.070996	0.94418	0.57344	0.949014
REACTOME_HEME_SIGNALING	0.27666	0.877662	0.38514	0.980393	0.12963	0.800963
REACTOME_INTERACTIONS_OF_VPR_WITH_HOST_CELLULAR_PROTEINS	0.27994	0.877662	0.72121	0.996644	0.17328	0.818628
REACTOME_IRF3_MEDIATED_ACTIVATION_OF_TYPE_1_IFN	0.28258	0.877662	0.95933	0.999786	0.27841	0.877128
REACTOME_MRNA_SPLICING_MINOR_PATHWAY	0.28272	0.877662	0.17364	0.966794	0.10191	0.792093
REACTOME_RECEPTOR_MEDIATED_MITOPHAGY	0.27976	0.877662	0.47171	0.987131	0.45672	0.928072
REACTOME_RESPONSE_TO_METAL_IONS	0.28265	0.877662	0.071614	0.94418	0.046439	0.747858
REACTOME_RHO_GTPASES_ACTIVATE_KTN1	0.28064	0.877662	0.85105	0.996644	0.33334	0.891674
REACTOME_SIGNALING_BY_ERBB4	0.27981	0.877662	0.5581	0.991899	0.10827	0.794871
REACTOME_SIGNALING_BY_FGFR4	0.2777	0.877662	0.57203	0.992406	0.14797	0.808297
REACTOME_SMAD2_SMAD3_SMAD4_HETEROTRIMER_REGULATES_TRANSCRIPTION	0.2775	0.877662	0.013637	0.85704	0.25571	0.867028
REACTOME_STRIATED_MUSCLE_CONTRACTION	0.28084	0.877662	0.86039	0.996727	0.20052	0.847555
REACTOME_TAK1_DEPENDENT_IKK_AND_NF_KAPPA_B_ACTIVATION	0.27832	0.877662	0.39103	0.980393	0.16804	0.81859
REACTOME_TOLL_LIKE_RECEPTOR_9_TLR9_CASCADE	0.27974	0.877662	0.10751	0.946312	0.10444	0.792783
REACTOME_TRANSLATION	0.28325	0.877662	0.69769	0.996644	0.06313	0.755249
REACTOME_TRANSPORT_OF_MATURE_MRNAS_DERIVED_FROM_INTRONLESS_TRANSCRIPTS	0.28167	0.877662	0.54815	0.99105	0.31706	0.884924
RODRIGUES_THYROID_CARCINOMA_POORLY_DIFFERENTIATED_DN	0.2802	0.877662	0.69672	0.996644	0.45782	0.928072
RUTELLA_RESPONSE_TO_CSF2RB_AND_IL4_UP	0.28031	0.877662	0.10343	0.946312	0.73158	0.981668
SMID_BREAST_CANCER_ERBB2_DN	0.28326	0.877662	0.057469	0.923933	0.34741	0.898237
TIAN_TNF_SIGNALING_VIA_NFKB	0.28219	0.877662	0.1684	0.964845	0.25131	0.864206
WP_EGFR_TYROSINE_KINASE_INHIBITOR_RESISTANCE	0.27701	0.877662	0.18006	0.966794	0.23889	0.858873
WP_INTERACTOME_OF_POLYCOMB_REPRESSIVE_COMPLEX_2_PRC2	0.27627	0.877662	0.5514	0.99105	0.31157	0.883455
WP_INTERLEUKIN1_IL1_STRUCTURAL_PATHWAY	0.27657	0.877662	0.033089	0.89314	0.3054	0.883455
WP_NUCLEAR_RECEPTORS_IN_LIPID_METABOLISM_AND_TOXICITY	0.28188	0.877662	0.70756	0.996644	0.24504	0.860887
WP_SARSCOV2_B117_VARIANT_ANTAGONISES_INNATE_IMMUNE_ACTIVATION	0.28265	0.877662	0.43427	0.983411	0.21054	0.849285
WP_TNFALPHA_SIGNALING_PATHWAY	0.28049	0.877662	0.18093	0.966794	0.53892	0.943027
WU_HBX_TARGETS_2_UP	0.278	0.877662	0.11232	0.946312	0.09813	0.787123
ZWANG_CLASS_3_TRANSIENTLY_INDUCED_BY_EGF	0.28088	0.877662	0.049179	0.918011	0.12606	0.800963
ZWANG_TRANSIENTLY_UP_BY_2ND_EGF_PULSE_ONLY	0.27895	0.877662	0.48329	0.987799	0.7137	0.976381
EHLERS_ANEUPLOIDY_UP	0.28382	0.877839	0.49309	0.989497	0.36811	0.906835
GOBP_VIRAL_RELEASE_FROM_HOST_CELL	0.28377	0.877839	0.23113	0.969081	0.17395	0.819169
GOMF_GABA_RECEPTOR_BINDING	0.28378	0.877839	0.80674	0.996644	0.25485	0.866736
MATZUK_LUTEAL_GENES	0.28348	0.877839	0.44858	0.983706	0.10727	0.794793
REACTOME_TYROSINE_CATABOLISM	0.28371	0.877839	0.23941	0.969081	0.30117	0.882346
SHETH_LIVER_CANCER_VS_TXNIP_LOSS_PAM3	0.28377	0.877839	0.1116	0.946312	0.41765	0.919371
WP_GASTRIC_CANCER_NETWORK_2	0.28375	0.877839	0.78363	0.996644	0.29027	0.87942
WP_TYROSINE_METABOLISM_AND_RELATED_DISORDERS	0.28371	0.877839	0.23941	0.969081	0.30117	0.882346
REACTOME_RUNX1_REGULATES_TRANSCRIPTION_OF_GENES_INVOLVED_IN_DIFFERENTIATION_OF_MYELOID_CELLS	0.28391	0.877958	0.18202	0.966794	0.097121	0.786467
GOBP_MITOTIC_G2_DNA_DAMAGE_CHECKPOINT_SIGNALING	0.284	0.878076	0.41037	0.980393	0.22958	0.854498
GOBP_PROTEIN_SULFATION	0.2841	0.878226	0.42356	0.980393	0.94968	0.99991
WAGNER_APO2_SENSITIVITY	0.28418	0.878314	0.068161	0.942821	0.15664	0.816934
AMIT_SERUM_RESPONSE_40_MCF10A	0.29971	0.878341	0.091376	0.946312	0.16865	0.81859
AUNG_GASTRIC_CANCER	0.29237	0.878341	0.66572	0.996644	0.21781	0.850482
BANDRES_RESPONSE_TO_CARMUSTIN_MGMT_24HR_UP	0.30456	0.878341	0.33424	0.977261	0.24811	0.863894
BENNETT_SYSTEMIC_LUPUS_ERYTHEMATOSUS	0.30081	0.878341	0.02355	0.876285	0.134	0.800963
BENPORATH_ES_CORE_NINE_CORRELATED	0.28729	0.878341	0.73052	0.996644	0.68295	0.970045
BIDUS_METASTASIS_DN	0.30671	0.878341	0.25004	0.969081	0.35483	0.902203
BIOCARTA_AGR_PATHWAY	0.3048	0.878341	0.32762	0.975841	0.42787	0.921821
BIOCARTA_CK1_PATHWAY	0.30943	0.878341	0.62044	0.994221	0.53585	0.942984
BIOCARTA_EPO_PATHWAY	0.30464	0.878341	0.17049	0.965294	0.36136	0.904237
BIOCARTA_IL10_PATHWAY	0.29489	0.878341	0.22098	0.969081	0.025863	0.720067
BIOCARTA_INSULIN_PATHWAY	0.29849	0.878341	0.24051	0.969081	0.39307	0.914635
BIOCARTA_KERATINOCYTE_PATHWAY	0.30737	0.878341	0.016423	0.876285	0.38746	0.913503
BIOCARTA_MITR_PATHWAY	0.30792	0.878341	0.69151	0.996644	0.3612	0.904237
BIOCARTA_NKCELLS_PATHWAY	0.29483	0.878341	0.92347	0.998187	0.33483	0.891674
BIOCARTA_TCYTOTOXIC_PATHWAY	0.28672	0.878341	0.41599	0.980393	0.24989	0.863963
BLANCO_MELO_COVID19_SARS_COV_2_POS_PATIENT_LUNG_TISSUE_DN	0.29952	0.878341	0.52906	0.99061	0.88122	0.99991
BOWIE_RESPONSE_TO_EXTRACELLULAR_MATRIX	0.30004	0.878341	0.15868	0.964845	0.16367	0.817722
BOYAULT_LIVER_CANCER_SUBCLASS_G23_UP	0.29237	0.878341	0.40467	0.980393	0.28892	0.879028
BREDEMEYER_RAG_SIGNALING_VIA_ATM_NOT_VIA_NFKB_DN	0.29307	0.878341	0.53422	0.99061	0.40102	0.915897
BROWNE_HCMV_INFECTION_1HR_UP	0.29248	0.878341	0.1245	0.949842	0.28571	0.878693
BROWNE_HCMV_INFECTION_24HR_UP	0.30838	0.878341	0.97255	0.999979	0.29914	0.882346
BROWN_MYELOID_CELL_DEVELOPMENT_DN	0.29313	0.878341	0.5924	0.994221	0.16928	0.81859
BUYTAERT_PHOTODYNAMIC_THERAPY_STRESS_DN	0.28695	0.878341	0.12159	0.949842	0.38952	0.913565
BYSTROEM_CORRELATED_WITH_IL5_DN	0.30461	0.878341	0.39576	0.980393	0.34775	0.898249
CASTELLANO_HRAS_AND_NRAS_TARGETS_DN	0.29441	0.878341	0.22031	0.969081	0.47531	0.934104
CHEN_LVAD_SUPPORT_OF_FAILING_HEART_UP	0.30124	0.878341	0.22226	0.969081	0.34347	0.896388
COLIN_PILOCYTIC_ASTROCYTOMA_VS_GLIOBLASTOMA_DN	0.29173	0.878341	0.3916	0.980393	0.39442	0.915654
DARWICHE_SQUAMOUS_CELL_CARCINOMA_DN	0.30709	0.878341	0.64193	0.996297	0.12724	0.800963
DAWSON_METHYLATED_IN_LYMPHOMA_TCL1	0.30035	0.878341	0.84465	0.996644	0.28729	0.878693
DOANE_BREAST_CANCER_ESR1_UP	0.30221	0.878341	0.095761	0.946312	0.74058	0.982006
DUTERTRE_ESTRADIOL_RESPONSE_24HR_UP	0.28844	0.878341	0.8094	0.996644	0.30458	0.883401
FARMER_BREAST_CANCER_CLUSTER_1	0.28692	0.878341	0.3415	0.979404	0.4018	0.915897
FEVR_CTNNB1_TARGETS_UP	0.30389	0.878341	0.68908	0.996644	0.16689	0.81859
FIRESTEIN_PROLIFERATION	0.30687	0.878341	0.81799	0.996644	0.44667	0.927308
FOURNIER_ACINAR_DEVELOPMENT_EARLY_UP	0.30354	0.878341	0.33004	0.975841	0.40907	0.918243
GAUSSMANN_MLL_AF4_FUSION_TARGETS_B_UP	0.29624	0.878341	0.23864	0.969081	0.50428	0.937402
GENTLES_LEUKEMIC_STEM_CELL_UP	0.30015	0.878341	0.18864	0.966794	0.25841	0.868538
GLINSKY_CANCER_DEATH_UP	0.29948	0.878341	0.83805	0.996644	0.50319	0.937402
GOBP_ACTIN_POLYMERIZATION_DEPENDENT_CELL_MOTILITY	0.28944	0.878341	0.33589	0.97853	0.29528	0.880637
GOBP_ACTIVATION_OF_IMMUNE_RESPONSE	0.30625	0.878341	0.018465	0.876285	0.034173	0.739696
GOBP_AMINOGLYCAN_CATABOLIC_PROCESS	0.30866	0.878341	0.91306	0.997416	0.37826	0.91006
GOBP_AMINO_ACID_METABOLIC_PROCESS	0.30756	0.878341	0.17477	0.966794	0.31065	0.883455
GOBP_ANATOMICAL_STRUCTURE_FORMATION_INVOLVED_IN_MORPHOGENESIS	0.30356	0.878341	0.79958	0.996644	0.59438	0.953023
GOBP_ANOIKIS	0.29025	0.878341	0.83909	0.996644	0.28425	0.878693
GOBP_ANTERIOR_POSTERIOR_AXON_GUIDANCE	0.29084	0.878341	0.70401	0.996644	0.29991	0.882346
GOBP_ANTIGEN_PROCESSING_AND_PRESENTATION_OF_LIPID_ANTIGEN_VIA_MHC_CLASS_IB	0.29405	0.878341	0.99761	0.999979	0.12165	0.800963
GOBP_APOPTOTIC_PROCESS_INVOLVED_IN_HEART_MORPHOGENESIS	0.29499	0.878341	0.79584	0.996644	0.38348	0.910629
GOBP_ATRIOVENTRICULAR_VALVE_FORMATION	0.293	0.878341	0.13577	0.953735	0.33354	0.891674
GOBP_AV_NODE_CELL_TO_BUNDLE_OF_HIS_CELL_COMMUNICATION	0.30456	0.878341	0.87607	0.997333	0.60223	0.954448
GOBP_B_CELL_APOPTOTIC_PROCESS	0.29363	0.878341	0.0028768	0.6802	0.54665	0.944141
GOBP_B_CELL_RECEPTOR_SIGNALING_PATHWAY	0.29358	0.878341	0.32075	0.975841	0.32367	0.887406
GOBP_CANONICAL_WNT_SIGNALING_PATHWAY	0.29926	0.878341	0.57714	0.993702	0.27583	0.876067
GOBP_CARBOHYDRATE_CATABOLIC_PROCESS	0.29596	0.878341	0.0079352	0.752107	0.63886	0.962753
GOBP_CARNITINE_TRANSMEMBRANE_TRANSPORT	0.29406	0.878341	0.3098	0.975841	0.44624	0.927308
GOBP_CD8_POSITIVE_ALPHA_BETA_T_CELL_DIFFERENTIATION	0.28659	0.878341	0.72276	0.996644	0.12428	0.800963
GOBP_CELLULAR_RESPONSE_TO_COCAINE	0.29263	0.878341	0.36114	0.980393	0.32052	0.886922
GOBP_CELLULAR_RESPONSE_TO_MOLECULE_OF_BACTERIAL_ORIGIN	0.28677	0.878341	0.026731	0.883116	0.27926	0.877128
GOBP_CELLULAR_RESPONSE_TO_OXIDATIVE_STRESS	0.29816	0.878341	0.62494	0.994539	0.54011	0.943315
GOBP_CELLULAR_RESPONSE_TO_TOXIC_SUBSTANCE	0.28763	0.878341	0.55703	0.991327	0.37381	0.909024
GOBP_CELLULAR_RESPONSE_TO_VASCULAR_ENDOTHELIAL_GROWTH_FACTOR_STIMULUS	0.30424	0.878341	0.27649	0.975661	0.47115	0.932376
GOBP_CELL_CHEMOTAXIS	0.30823	0.878341	0.41204	0.980393	0.36	0.904237
GOBP_CELL_CYCLE_G1_S_PHASE_TRANSITION	0.29954	0.878341	0.28439	0.975841	0.10891	0.794871
GOBP_CELL_SURFACE_PATTERN_RECOGNITION_RECEPTOR_SIGNALING_PATHWAY	0.28479	0.878341	0.094349	0.946312	0.13513	0.800963
GOBP_CENTRAL_NERVOUS_SYSTEM_MYELIN_FORMATION	0.29319	0.878341	0.39759	0.980393	0.32426	0.888215
GOBP_CHEMOKINE_PRODUCTION	0.30914	0.878341	0.24996	0.969081	0.23723	0.857588
GOBP_CIRCADIAN_RHYTHM	0.29876	0.878341	0.025655	0.881787	0.374	0.909024
GOBP_COLLAGEN_FIBRIL_ORGANIZATION	0.29693	0.878341	0.5468	0.99105	0.80172	0.991084
GOBP_CYTOSOLIC_PATTERN_RECOGNITION_RECEPTOR_SIGNALING_PATHWAY	0.28981	0.878341	0.033619	0.898111	0.30931	0.883455
GOBP_C_TERMINAL_PROTEIN_AMINO_ACID_MODIFICATION	0.29547	0.878341	0.68741	0.996644	0.18374	0.832756
GOBP_DEOXYRIBONUCLEOSIDE_MONOPHOSPHATE_CATABOLIC_PROCESS	0.30115	0.878341	0.80574	0.996644	0.36541	0.905431
GOBP_DEPHOSPHORYLATION_OF_RNA_POLYMERASE_II_C_TERMINAL_DOMAIN	0.30723	0.878341	0.94504	0.999087	0.10291	0.792093
GOBP_DOUBLE_STRAND_BREAK_REPAIR_VIA_SYNTHESIS_DEPENDENT_STRAND_ANNEALING	0.29038	0.878341	0.052333	0.918011	0.17478	0.8192
GOBP_ECTODERMAL_PLACODE_DEVELOPMENT	0.28857	0.878341	0.57245	0.992406	0.21201	0.849449
GOBP_ELASTIN_CATABOLIC_PROCESS	0.29227	0.878341	0.49948	0.989624	0.37564	0.909548
GOBP_EMBRYONIC_HEART_TUBE_DEVELOPMENT	0.29499	0.878341	0.56401	0.992219	0.11215	0.795489
GOBP_ENDODERM_FORMATION	0.29495	0.878341	0.2398	0.969081	0.30961	0.883455
GOBP_EPITHELIAL_TO_MESENCHYMAL_TRANSITION_INVOLVED_IN_ENDOCARDIAL_CUSHION_FORMATION	0.30036	0.878341	0.67792	0.996644	0.51681	0.938663
GOBP_ESTABLISHMENT_OF_PROTEIN_LOCALIZATION_TO_MITOCHONDRIAL_MEMBRANE	0.29701	0.878341	0.6181	0.994221	0.065242	0.759783
GOBP_EXCRETION	0.30162	0.878341	0.9779	0.999979	0.38166	0.910101
GOBP_EXTRINSIC_APOPTOTIC_SIGNALING_PATHWAY	0.30712	0.878341	0.23693	0.969081	0.49383	0.936437
GOBP_FEMALE_MEIOSIS_I	0.30293	0.878341	0.42424	0.980393	0.062378	0.754454
GOBP_GENERAL_ADAPTATION_SYNDROME	0.30507	0.878341	0.25956	0.97112	0.43932	0.9253
GOBP_GENERAL_ADAPTATION_SYNDROME_BEHAVIORAL_PROCESS	0.28549	0.878341	0.39904	0.980393	0.4403	0.9253
GOBP_GLAND_DEVELOPMENT	0.29997	0.878341	0.94801	0.999512	0.35079	0.900085
GOBP_GLOMERULAR_EPITHELIUM_DEVELOPMENT	0.30171	0.878341	0.43792	0.983411	0.33234	0.890987
GOBP_GLYCINE_IMPORT_ACROSS_PLASMA_MEMBRANE	0.29081	0.878341	0.0015059	0.595531	0.083922	0.781969
GOBP_GLYCOPROTEIN_BIOSYNTHETIC_PROCESS	0.3052	0.878341	0.57733	0.993702	0.46705	0.931464
GOBP_GMP_BIOSYNTHETIC_PROCESS	0.2936	0.878341	0.074236	0.94418	0.54315	0.94354
GOBP_HEART_TRABECULA_FORMATION	0.28541	0.878341	0.27157	0.97375	0.42178	0.920332
GOBP_HEMATOPOIETIC_STEM_CELL_HOMEOSTASIS	0.29333	0.878341	0.2059	0.966794	0.35535	0.902203
GOBP_HEMATOPOIETIC_STEM_CELL_MIGRATION_TO_BONE_MARROW	0.28979	0.878341	0.98537	0.999979	0.22195	0.851474
GOBP_HEMOSTASIS	0.29523	0.878341	0.75963	0.996644	0.21938	0.850482
GOBP_HEPARAN_SULFATE_PROTEOGLYCAN_BIOSYNTHETIC_PROCESS_ENZYMATIC_MODIFICATION	0.29588	0.878341	0.71663	0.996644	0.49418	0.936437
GOBP_HETEROCYCLE_CATABOLIC_PROCESS	0.29339	0.878341	0.25048	0.969081	0.25268	0.86431
GOBP_HIGH_DENSITY_LIPOPROTEIN_PARTICLE_CLEARANCE	0.30094	0.878341	0.55711	0.991327	0.2296	0.854498
GOBP_HISTONE_H3_K9_ACETYLATION	0.30915	0.878341	0.73545	0.996644	0.27868	0.877128
GOBP_HOMEOSTASIS_OF_NUMBER_OF_CELLS_WITHIN_A_TISSUE	0.29882	0.878341	0.00088908	0.50396	0.19846	0.847396
GOBP_HUMORAL_IMMUNE_RESPONSE_MEDIATED_BY_CIRCULATING_IMMUNOGLOBULIN	0.29769	0.878341	0.20667	0.966794	0.18931	0.837901
GOBP_IMMUNE_SYSTEM_DEVELOPMENT	0.28715	0.878341	0.67661	0.996644	0.10721	0.794793
GOBP_INDOLE_CONTAINING_COMPOUND_METABOLIC_PROCESS	0.29542	0.878341	0.7424	0.996644	0.37945	0.910101
GOBP_INTERLEUKIN_10_PRODUCTION	0.29859	0.878341	0.30572	0.975841	0.14115	0.804284
GOBP_INTRACELLULAR_STEROL_TRANSPORT	0.29702	0.878341	0.63189	0.994992	0.55351	0.945342
GOBP_IONOTROPIC_GLUTAMATE_RECEPTOR_SIGNALING_PATHWAY	0.30898	0.878341	0.11463	0.946312	0.3205	0.886922
GOBP_IRON_ION_TRANSMEMBRANE_TRANSPORT	0.3055	0.878341	0.37763	0.980393	0.71517	0.976381
GOBP_LENS_MORPHOGENESIS_IN_CAMERA_TYPE_EYE	0.29448	0.878341	0.32711	0.975841	0.48354	0.934725
GOBP_LIPID_DROPLET_DISASSEMBLY	0.29813	0.878341	0.079113	0.94418	0.24052	0.858873
GOBP_LUNG_LOBE_DEVELOPMENT	0.30143	0.878341	0.34947	0.97965	0.27588	0.876067
GOBP_MACROPHAGE_COLONY_STIMULATING_FACTOR_SIGNALING_PATHWAY	0.30715	0.878341	0.25063	0.969081	0.60471	0.954684
GOBP_MAINTENANCE_OF_PROTEIN_LOCATION_IN_EXTRACELLULAR_REGION	0.30757	0.878341	0.1264	0.949842	0.33068	0.889792
GOBP_MATURE_B_CELL_DIFFERENTIATION	0.2861	0.878341	0.14314	0.957928	0.48118	0.934104
GOBP_MEMBRANE_DOCKING	0.30199	0.878341	0.11567	0.946312	0.23384	0.855701
GOBP_MEMORY	0.29026	0.878341	0.24904	0.969081	0.71259	0.976381
GOBP_MESENCHYMAL_TO_EPITHELIAL_TRANSITION_INVOLVED_IN_METANEPHROS_MORPHOGENESIS	0.3019	0.878341	0.41467	0.980393	0.43713	0.9253
GOBP_METANEPHRIC_GLOMERULAR_MESANGIUM_DEVELOPMENT	0.30905	0.878341	0.69324	0.996644	0.20208	0.847555
GOBP_METENCEPHALON_DEVELOPMENT	0.28564	0.878341	0.84292	0.996644	0.48113	0.934104
GOBP_MIRNA_MEDIATED_GENE_SILENCING_BY_MRNA_DESTABILIZATION	0.30032	0.878341	0.74413	0.996644	0.40641	0.917494
GOBP_MIRNA_METABOLIC_PROCESS	0.28956	0.878341	0.33015	0.975841	0.18022	0.829178
GOBP_MITOCHONDRIAL_ELECTRON_TRANSPORT_NADH_TO_UBIQUINONE	0.30227	0.878341	0.61143	0.994221	0.043217	0.747858
GOBP_MITOCHONDRIAL_GENE_EXPRESSION	0.30604	0.878341	0.68823	0.996644	0.27575	0.876067
GOBP_MITOCHONDRION_ENDOPLASMIC_RETICULUM_MEMBRANE_TETHERING	0.28958	0.878341	0.83858	0.996644	0.43076	0.9236
GOBP_MITRAL_VALVE_DEVELOPMENT	0.28621	0.878341	0.13768	0.953735	0.1576	0.816934
GOBP_MOLTING_CYCLE_PROCESS	0.29704	0.878341	0.68546	0.996644	0.79499	0.988802
GOBP_MRNA_ALTERNATIVE_POLYADENYLATION	0.301	0.878341	0.89099	0.997416	0.29223	0.880588
GOBP_MRNA_CATABOLIC_PROCESS	0.29998	0.878341	0.018444	0.876285	0.30486	0.883455
GOBP_MULTICELLULAR_ORGANISM_AGING	0.29665	0.878341	0.093887	0.946312	0.26827	0.872091
GOBP_MUSCLE_ORGAN_MORPHOGENESIS	0.30698	0.878341	0.67739	0.996644	0.15436	0.815765
GOBP_NADPH_OXIDATION	0.29274	0.878341	0.75575	0.996644	0.46567	0.931464
GOBP_NEGATIVE_REGULATION_OF_CALCIUM_ION_TRANSMEMBRANE_TRANSPORT_VIA_HIGH_VOLTAGE_GATED_CALCIUM_CHANNEL	0.29499	0.878341	0.56916	0.992219	0.34216	0.895916
GOBP_NEGATIVE_REGULATION_OF_CELL_SIZE	0.30422	0.878341	0.61578	0.994221	0.49386	0.936437
GOBP_NEGATIVE_REGULATION_OF_DNA_BINDING	0.30723	0.878341	0.19881	0.966794	0.36773	0.906703
GOBP_NEGATIVE_REGULATION_OF_EXCITATORY_POSTSYNAPTIC_POTENTIAL	0.29826	0.878341	0.57011	0.992219	0.19753	0.847162
GOBP_NEGATIVE_REGULATION_OF_HORMONE_SECRETION	0.2989	0.878341	0.53132	0.99061	0.53448	0.942984
GOBP_NEGATIVE_REGULATION_OF_INTERLEUKIN_1_ALPHA_PRODUCTION	0.30282	0.878341	0.85034	0.996644	0.2174	0.850482
GOBP_NEGATIVE_REGULATION_OF_KERATINOCYTE_DIFFERENTIATION	0.29431	0.878341	0.87373	0.997333	0.40302	0.916592
GOBP_NEGATIVE_REGULATION_OF_LIPID_BIOSYNTHETIC_PROCESS	0.30509	0.878341	0.44383	0.983411	0.26131	0.868546
GOBP_NEGATIVE_REGULATION_OF_LIPID_CATABOLIC_PROCESS	0.28483	0.878341	0.59215	0.994221	0.29377	0.880637
GOBP_NEGATIVE_REGULATION_OF_METALLOENDOPEPTIDASE_ACTIVITY	0.30003	0.878341	0.69988	0.996644	0.35583	0.902203
GOBP_NEGATIVE_REGULATION_OF_MITOTIC_CELL_CYCLE_PHASE_TRANSITION	0.29369	0.878341	0.24268	0.969081	0.16494	0.81859
GOBP_NEGATIVE_REGULATION_OF_MYELOID_LEUKOCYTE_MEDIATED_IMMUNITY	0.28687	0.878341	0.65049	0.996644	0.13489	0.800963
GOBP_NEGATIVE_REGULATION_OF_MYOBLAST_DIFFERENTIATION	0.29956	0.878341	0.83861	0.996644	0.27447	0.875938
GOBP_NEGATIVE_REGULATION_OF_NEURAL_PRECURSOR_CELL_PROLIFERATION	0.3078	0.878341	0.075569	0.94418	0.59961	0.953406
GOBP_NEGATIVE_REGULATION_OF_PLASMINOGEN_ACTIVATION	0.29208	0.878341	0.65998	0.996644	0.18432	0.833965
GOBP_NEGATIVE_REGULATION_OF_PROTEIN_LOCALIZATION_TO_MEMBRANE	0.29459	0.878341	0.31189	0.975841	0.75347	0.98515
GOBP_NEGATIVE_REGULATION_OF_SINGLE_STRANDED_VIRAL_RNA_REPLICATION_VIA_DOUBLE_STRANDED_DNA_INTERMEDIATE	0.30629	0.878341	0.16746	0.964845	0.16279	0.817722
GOBP_NEGATIVE_REGULATION_OF_STEM_CELL_DIFFERENTIATION	0.30832	0.878341	0.69211	0.996644	0.10314	0.792093
GOBP_NEGATIVE_T_CELL_SELECTION	0.29566	0.878341	0.5343	0.99061	0.2956	0.880637
GOBP_NEPHRON_MORPHOGENESIS	0.30225	0.878341	0.745	0.996644	0.29963	0.882346
GOBP_NOTOCHORD_DEVELOPMENT	0.29767	0.878341	0.8389	0.996644	0.074104	0.770199
GOBP_OLFACTORY_LOBE_DEVELOPMENT	0.29156	0.878341	0.78826	0.996644	0.30233	0.882456
GOBP_ORGANELLE_MEMBRANE_FUSION	0.29323	0.878341	0.021175	0.876285	0.32372	0.887406
GOBP_OSTEOCLAST_PROLIFERATION	0.3072	0.878341	0.83149	0.996644	0.31715	0.884924
GOBP_OUTER_MITOCHONDRIAL_MEMBRANE_ORGANIZATION	0.29366	0.878341	0.84273	0.996644	0.1639	0.817722
GOBP_PANCREAS_DEVELOPMENT	0.30633	0.878341	0.30903	0.975841	0.40169	0.915897
GOBP_PANCREATIC_JUICE_SECRETION	0.29376	0.878341	0.3719	0.980393	0.15254	0.814736
GOBP_PEPTIDYL_THREONINE_MODIFICATION	0.2874	0.878341	0.71854	0.996644	0.12757	0.800963
GOBP_PHENYLPROPANOID_METABOLIC_PROCESS	0.28676	0.878341	0.6812	0.996644	0.42544	0.921133
GOBP_PHOTORECEPTOR_CELL_MORPHOGENESIS	0.28626	0.878341	0.79814	0.996644	0.3271	0.888633
GOBP_PODOSOME_ASSEMBLY	0.30319	0.878341	0.5582	0.991973	0.17613	0.822375
GOBP_POSITIVE_REGULATION_OF_ACTIN_CYTOSKELETON_REORGANIZATION	0.28455	0.878341	0.31721	0.975841	0.46784	0.931464
GOBP_POSITIVE_REGULATION_OF_CALCIUM_MEDIATED_SIGNALING	0.29881	0.878341	0.45371	0.983706	0.39733	0.915654
GOBP_POSITIVE_REGULATION_OF_CYTOPLASMIC_TRANSPORT	0.30924	0.878341	0.16697	0.964845	0.84279	0.994083
GOBP_POSITIVE_REGULATION_OF_ENDOPLASMIC_RETICULUM_UNFOLDED_PROTEIN_RESPONSE	0.28717	0.878341	0.18127	0.966794	0.33666	0.892285
GOBP_POSITIVE_REGULATION_OF_EPITHELIAL_CELL_PROLIFERATION_INVOLVED_IN_WOUND_HEALING	0.3067	0.878341	0.5385	0.99061	0.39127	0.9142
GOBP_POSITIVE_REGULATION_OF_GRANULOCYTE_MACROPHAGE_COLONY_STIMULATING_FACTOR_PRODUCTION	0.3058	0.878341	0.50101	0.989624	0.46845	0.931586
GOBP_POSITIVE_REGULATION_OF_G_PROTEIN_COUPLED_RECEPTOR_SIGNALING_PATHWAY	0.30304	0.878341	0.56231	0.992219	0.67439	0.969233
GOBP_POSITIVE_REGULATION_OF_HEXOKINASE_ACTIVITY	0.30791	0.878341	0.98631	0.999979	0.24869	0.863894
GOBP_POSITIVE_REGULATION_OF_HISTONE_H3_K9_ACETYLATION	0.30201	0.878341	0.6995	0.996644	0.23359	0.854972
GOBP_POSITIVE_REGULATION_OF_HYPERSENSITIVITY	0.29854	0.878341	0.63199	0.994992	0.35751	0.904237
GOBP_POSITIVE_REGULATION_OF_INSULIN_SECRETION	0.30782	0.878341	0.62493	0.994539	0.44301	0.925923
GOBP_POSITIVE_REGULATION_OF_MAST_CELL_ACTIVATION_INVOLVED_IN_IMMUNE_RESPONSE	0.30272	0.878341	0.85345	0.996644	0.14193	0.804284
GOBP_POSITIVE_REGULATION_OF_MITOPHAGY_IN_RESPONSE_TO_MITOCHONDRIAL_DEPOLARIZATION	0.29792	0.878341	0.46215	0.985713	0.36848	0.906835
GOBP_POSITIVE_REGULATION_OF_MITOTIC_CELL_CYCLE_PHASE_TRANSITION	0.2918	0.878341	0.83352	0.996644	0.24978	0.863963
GOBP_POSITIVE_REGULATION_OF_MUSCLE_ADAPTATION	0.29632	0.878341	0.21055	0.966794	0.34628	0.898156
GOBP_POSITIVE_REGULATION_OF_NUCLEOBASE_CONTAINING_COMPOUND_TRANSPORT	0.29812	0.878341	0.82495	0.996644	0.3586	0.904237
GOBP_POSITIVE_REGULATION_OF_ORGAN_GROWTH	0.28562	0.878341	0.42222	0.980393	0.38118	0.910101
GOBP_POSITIVE_REGULATION_OF_PROTEIN_AUTOPHOSPHORYLATION	0.28471	0.878341	0.58645	0.994221	0.21997	0.850482
GOBP_POSITIVE_REGULATION_OF_SKELETAL_MUSCLE_FIBER_DEVELOPMENT	0.28704	0.878341	0.41634	0.980393	0.18643	0.83424
GOBP_POSITIVE_REGULATION_OF_SODIUM_PROTON_ANTIPORTER_ACTIVITY	0.30911	0.878341	0.51489	0.99061	0.24914	0.863963
GOBP_POSITIVE_REGULATION_OF_STEM_CELL_DIFFERENTIATION	0.3085	0.878341	0.66223	0.996644	0.074609	0.770199
GOBP_POSITIVE_REGULATION_OF_TELOMERE_CAPPING	0.3091	0.878341	0.42645	0.981608	0.28703	0.878693
GOBP_POSITIVE_REGULATION_OF_T_HELPER_17_TYPE_IMMUNE_RESPONSE	0.28428	0.878341	0.73417	0.996644	0.57395	0.949077
GOBP_POSITIVE_REGULATION_OF_WOUND_HEALING	0.29638	0.878341	0.6931	0.996644	0.27487	0.876067
GOBP_POST_CHAPERONIN_TUBULIN_FOLDING_PATHWAY	0.30477	0.878341	0.24393	0.969081	0.53331	0.942423
GOBP_POST_EMBRYONIC_ANIMAL_ORGAN_MORPHOGENESIS	0.30642	0.878341	0.46872	0.986698	0.46472	0.9313
GOBP_PROTEIN_DEPOLYMERIZATION	0.2918	0.878341	0.95893	0.999786	0.36146	0.904237
GOBP_PROTEIN_FOLDING_IN_ENDOPLASMIC_RETICULUM	0.29628	0.878341	0.71319	0.996644	0.14366	0.804284
GOBP_PROTEIN_IMPORT_INTO_PEROXISOME_MEMBRANE	0.2966	0.878341	0.84431	0.996644	0.23086	0.854498
GOBP_PROTEIN_K11_LINKED_DEUBIQUITINATION	0.29835	0.878341	0.33043	0.975841	0.28025	0.877128
GOBP_PROTEIN_LOCALIZATION_TO_NUCLEOPLASM	0.28794	0.878341	0.88107	0.997333	0.40867	0.918144
GOBP_PULMONARY_VALVE_MORPHOGENESIS	0.29836	0.878341	0.26386	0.97112	0.32507	0.88854
GOBP_PURINE_CONTAINING_COMPOUND_METABOLIC_PROCESS	0.29762	0.878341	0.37247	0.980393	0.13376	0.800963
GOBP_PYRIMIDINE_NUCLEOSIDE_TRANSPORT	0.29581	0.878341	0.45825	0.983706	0.21294	0.850449
GOBP_RECEPTOR_MEDIATED_VIRION_ATTACHMENT_TO_HOST_CELL	0.29535	0.878341	0.65228	0.996644	0.39611	0.915654
GOBP_RECEPTOR_SIGNALING_PATHWAY_VIA_STAT	0.30914	0.878341	0.25526	0.969081	0.39665	0.915654
GOBP_REGULATION_OF_AMYLOID_PRECURSOR_PROTEIN_CATABOLIC_PROCESS	0.29142	0.878341	0.608	0.994221	0.46795	0.931464
GOBP_REGULATION_OF_ARACHIDONIC_ACID_SECRETION	0.30328	0.878341	0.19632	0.966794	0.61572	0.956749
GOBP_REGULATION_OF_B_CELL_APOPTOTIC_PROCESS	0.28932	0.878341	0.0063439	0.74224	0.62077	0.957186
GOBP_REGULATION_OF_CARDIAC_MUSCLE_CONTRACTION	0.30411	0.878341	0.98871	0.999979	0.42925	0.923
GOBP_REGULATION_OF_CELLULAR_MACROMOLECULE_BIOSYNTHETIC_PROCESS	0.29381	0.878341	0.016972	0.876285	0.41031	0.919116
GOBP_REGULATION_OF_CELL_CELL_ADHESION	0.3024	0.878341	0.13536	0.953735	0.4487	0.927308
GOBP_REGULATION_OF_CELL_SUBSTRATE_JUNCTION_ORGANIZATION	0.30946	0.878341	0.74293	0.996644	0.59004	0.952096
GOBP_REGULATION_OF_COLLAGEN_FIBRIL_ORGANIZATION	0.2897	0.878341	0.95537	0.999786	0.51346	0.937704
GOBP_REGULATION_OF_COLLAGEN_METABOLIC_PROCESS	0.28577	0.878341	0.32755	0.975841	0.20715	0.84851
GOBP_REGULATION_OF_DENDRITIC_SPINE_MORPHOGENESIS	0.29852	0.878341	0.07828	0.94418	0.17273	0.818628
GOBP_REGULATION_OF_DOSAGE_COMPENSATION_BY_INACTIVATION_OF_X_CHROMOSOME	0.28703	0.878341	0.69636	0.996644	0.57946	0.950384
GOBP_REGULATION_OF_EPITHELIAL_CELL_DIFFERENTIATION	0.29911	0.878341	0.89354	0.997416	0.71444	0.976381
GOBP_REGULATION_OF_EPITHELIAL_CELL_PROLIFERATION_INVOLVED_IN_LUNG_MORPHOGENESIS	0.29676	0.878341	0.18872	0.966794	0.41802	0.919924
GOBP_REGULATION_OF_EXTRACELLULAR_MATRIX_ORGANIZATION	0.30582	0.878341	0.80254	0.996644	0.32047	0.886922
GOBP_REGULATION_OF_FILOPODIUM_ASSEMBLY	0.2875	0.878341	0.58583	0.994221	0.25131	0.864206
GOBP_REGULATION_OF_GLOMERULAR_FILTRATION	0.30158	0.878341	0.5231	0.99061	0.2543	0.865913
GOBP_REGULATION_OF_GLUTAMATE_SECRETION_NEUROTRANSMISSION	0.30296	0.878341	0.85819	0.996727	0.10747	0.794793
GOBP_REGULATION_OF_INTRACELLULAR_STEROID_HORMONE_RECEPTOR_SIGNALING_PATHWAY	0.29836	0.878341	0.31736	0.975841	0.36778	0.906703
GOBP_REGULATION_OF_I_KAPPAB_PHOSPHORYLATION	0.28602	0.878341	0.61006	0.994221	0.41419	0.919371
GOBP_REGULATION_OF_LIPID_METABOLIC_PROCESS	0.30659	0.878341	0.72422	0.996644	0.29702	0.882212
GOBP_REGULATION_OF_LIPOPROTEIN_LIPASE_ACTIVITY	0.29306	0.878341	0.26997	0.97282	0.22534	0.852708
GOBP_REGULATION_OF_LYMPHOID_PROGENITOR_CELL_DIFFERENTIATION	0.29155	0.878341	0.15225	0.964845	0.92821	0.99991
GOBP_REGULATION_OF_MESENCHYMAL_TO_EPITHELIAL_TRANSITION_INVOLVED_IN_METANEPHROS_MORPHOGENESIS	0.2944	0.878341	0.57371	0.992786	0.28214	0.877752
GOBP_REGULATION_OF_MICROTUBULE_NUCLEATION	0.30162	0.878341	0.51963	0.99061	0.20868	0.84851
GOBP_REGULATION_OF_MIDBRAIN_DOPAMINERGIC_NEURON_DIFFERENTIATION	0.29806	0.878341	0.46683	0.986472	0.30771	0.883455
GOBP_REGULATION_OF_MITOTIC_CELL_CYCLE_PHASE_TRANSITION	0.29498	0.878341	0.25254	0.969081	0.12092	0.800539
GOBP_REGULATION_OF_MULTICELLULAR_ORGANISMAL_DEVELOPMENT	0.28859	0.878341	0.84474	0.996644	0.49753	0.936437
GOBP_REGULATION_OF_MYELOID_LEUKOCYTE_MEDIATED_IMMUNITY	0.2858	0.878341	0.76349	0.996644	0.12079	0.800539
GOBP_REGULATION_OF_MYOBLAST_PROLIFERATION	0.30389	0.878341	0.6256	0.994767	0.37535	0.909024
GOBP_REGULATION_OF_MYOFIBROBLAST_DIFFERENTIATION	0.30012	0.878341	0.52642	0.99061	0.39026	0.913565
GOBP_REGULATION_OF_NON_CANONICAL_WNT_SIGNALING_PATHWAY	0.30073	0.878341	0.49165	0.989497	0.43841	0.9253
GOBP_REGULATION_OF_PHOSPHATIDYLINOSITOL_DEPHOSPHORYLATION	0.29943	0.878341	0.53053	0.99061	0.57618	0.949705
GOBP_REGULATION_OF_RIBOSOME_BIOGENESIS	0.30916	0.878341	0.050733	0.918011	0.1063	0.794536
GOBP_REGULATION_OF_STEROID_HORMONE_BIOSYNTHETIC_PROCESS	0.29502	0.878341	0.087507	0.944938	0.20562	0.84851
GOBP_REGULATION_OF_TELOMERASE_ACTIVITY	0.29557	0.878341	0.095299	0.946312	0.30627	0.883455
GOBP_REGULATION_OF_TOOTH_MINERALIZATION	0.3047	0.878341	0.78697	0.996644	0.15672	0.816934
GOBP_REGULATION_OF_T_CELL_APOPTOTIC_PROCESS	0.30495	0.878341	0.98467	0.999979	0.14025	0.804284
GOBP_REGULATION_OF_T_CELL_CHEMOTAXIS	0.29952	0.878341	0.23148	0.969081	0.21901	0.850482
GOBP_REGULATION_OF_VASCULAR_WOUND_HEALING	0.30532	0.878341	0.62349	0.994221	0.22343	0.851966
GOBP_REGULATION_OF_VERY_LOW_DENSITY_LIPOPROTEIN_PARTICLE_REMODELING	0.30306	0.878341	0.67792	0.996644	0.21061	0.849285
GOBP_RESPIRATORY_BURST_INVOLVED_IN_INFLAMMATORY_RESPONSE	0.29246	0.878341	0.38398	0.980393	0.19138	0.841071
GOBP_RESPONSE_TO_CHEMOKINE	0.29336	0.878341	0.77661	0.996644	0.55302	0.945342
GOBP_RESPONSE_TO_L_ASCORBIC_ACID	0.30659	0.878341	0.19742	0.966794	0.10877	0.794871
GOBP_RESPONSE_TO_MOLECULE_OF_BACTERIAL_ORIGIN	0.3085	0.878341	0.068972	0.942821	0.17121	0.818628
GOBP_RESPONSE_TO_ODORANT	0.2969	0.878341	0.76498	0.996644	0.30328	0.882456
GOBP_RESPONSE_TO_PEPTIDOGLYCAN	0.30945	0.878341	0.52772	0.99061	0.5782	0.950273
GOBP_RESPONSE_TO_STEROL	0.30955	0.878341	0.80066	0.996644	0.18569	0.83424
GOBP_RESPONSE_TO_TESTOSTERONE	0.28826	0.878341	0.74652	0.996644	0.40451	0.91712
GOBP_RESPONSE_TO_YEAST	0.29561	0.878341	0.71196	0.996644	0.14075	0.804284
GOBP_SCHWANN_CELL_PROLIFERATION	0.2928	0.878341	0.22637	0.969081	0.4794	0.934104
GOBP_SEROTONIN_TRANSPORT	0.30955	0.878341	0.47551	0.987799	0.24258	0.859748
GOBP_SINOATRIAL_NODE_CELL_DIFFERENTIATION	0.2941	0.878341	0.60393	0.994221	0.20391	0.847555
GOBP_SKELETAL_MUSCLE_SATELLITE_CELL_ACTIVATION	0.29901	0.878341	0.2355	0.969081	0.61157	0.956611
GOBP_SKELETAL_MUSCLE_SATELLITE_CELL_MAINTENANCE_INVOLVED_IN_SKELETAL_MUSCLE_REGENERATION	0.29554	0.878341	0.49974	0.989624	0.51652	0.9386
GOBP_SKELETAL_MYOFIBRIL_ASSEMBLY	0.28797	0.878341	0.42656	0.981683	0.50843	0.937482
GOBP_SMALL_MOLECULE_METABOLIC_PROCESS	0.30341	0.878341	0.29272	0.975841	0.27107	0.874179
GOBP_SNO_S_RNA_PROCESSING	0.29509	0.878341	0.39574	0.980393	0.47295	0.932898
GOBP_SPLEEN_DEVELOPMENT	0.28984	0.878341	0.024452	0.876285	0.18524	0.833965
GOBP_SPLICEOSOMAL_CONFORMATIONAL_CHANGES_TO_GENERATE_CATALYTIC_CONFORMATION	0.30955	0.878341	0.26414	0.971389	0.17034	0.81859
GOBP_STOMACH_DEVELOPMENT	0.28872	0.878341	0.67978	0.996644	0.30258	0.882456
GOBP_SUCCINATE_METABOLIC_PROCESS	0.30942	0.878341	0.79685	0.996644	0.37621	0.909906
GOBP_SUCCINATE_TRANSMEMBRANE_TRANSPORT	0.30654	0.878341	0.15434	0.964845	0.19407	0.841496
GOBP_TELOMERE_ORGANIZATION	0.29982	0.878341	0.080844	0.94418	0.10065	0.789495
GOBP_TISSUE_REGENERATION	0.29841	0.878341	0.048277	0.918011	0.79336	0.988769
GOBP_TRANSCRIPTION_BY_RNA_POLYMERASE_III	0.30087	0.878341	0.10616	0.946312	0.58527	0.951636
GOBP_TYPE_B_PANCREATIC_CELL_DEVELOPMENT	0.28837	0.878341	0.15725	0.964845	0.42169	0.920332
GOBP_TYROSINE_PHOSPHORYLATION_OF_STAT_PROTEIN	0.29028	0.878341	0.68052	0.996644	0.42979	0.923159
GOBP_T_HELPER_17_CELL_LINEAGE_COMMITMENT	0.2999	0.878341	0.90243	0.997416	0.32351	0.887406
GOBP_UTP_BIOSYNTHETIC_PROCESS	0.30103	0.878341	0.97052	0.999979	0.46639	0.931464
GOBP_VACUOLAR_LOCALIZATION	0.29078	0.878341	0.90701	0.997416	0.59447	0.953023
GOBP_VASCULAR_ASSOCIATED_SMOOTH_MUSCLE_CELL_PROLIFERATION	0.28804	0.878341	0.018056	0.876285	0.35074	0.900085
GOBP_VASCULAR_ENDOTHELIAL_GROWTH_FACTOR_RECEPTOR_2_SIGNALING_PATHWAY	0.29373	0.878341	0.77773	0.996644	0.12568	0.800963
GOBP_VASCULOGENESIS	0.30258	0.878341	0.77689	0.996644	0.27933	0.877128
GOCC_ARYL_HYDROCARBON_RECEPTOR_COMPLEX	0.30405	0.878341	0.96477	0.999786	0.25039	0.864206
GOCC_ATAC_COMPLEX	0.28681	0.878341	0.84181	0.996644	0.43675	0.9253
GOCC_COSTAMERE	0.3016	0.878341	0.0017458	0.605864	0.18337	0.832278
GOCC_CULLIN_RING_UBIQUITIN_LIGASE_COMPLEX	0.29641	0.878341	0.59959	0.994221	0.24944	0.863963
GOCC_CYTOPLASMIC_REGION	0.30609	0.878341	0.78343	0.996644	0.32233	0.887235
GOCC_EPSILON_DNA_POLYMERASE_COMPLEX	0.29594	0.878341	0.91139	0.997416	0.16433	0.817722
GOCC_GATOR2_COMPLEX	0.29481	0.878341	0.63705	0.995533	0.38275	0.910549
GOCC_GOLGI_CIS_CISTERNA	0.30554	0.878341	0.46352	0.985713	0.33713	0.892756
GOCC_HETEROCHROMATIN	0.30531	0.878341	0.63871	0.995533	0.5817	0.950587
GOCC_HFE_TRANSFERRIN_RECEPTOR_COMPLEX	0.30146	0.878341	0.65239	0.996644	0.2467	0.862302
GOCC_LARGE_RIBOSOMAL_SUBUNIT	0.30513	0.878341	0.79047	0.996644	0.40859	0.918086
GOCC_MICROTUBULE_CYTOSKELETON	0.28875	0.878341	0.2556	0.969081	0.25047	0.864206
GOCC_MICROTUBULE_ORGANIZING_CENTER_ATTACHMENT_SITE	0.29196	0.878341	0.69658	0.996644	0.16724	0.81859
GOCC_MITOTIC_SPINDLE_ASTRAL_MICROTUBULE	0.28573	0.878341	0.61387	0.994221	0.43546	0.9253
GOCC_NMDA_SELECTIVE_GLUTAMATE_RECEPTOR_COMPLEX	0.29774	0.878341	0.05931	0.923933	0.31509	0.884467
GOCC_PROTON_TRANSPORTING_V_TYPE_ATPASE_V0_DOMAIN	0.2944	0.878341	0.98215	0.999979	0.13347	0.800963
GOCC_SECRETORY_GRANULE_MEMBRANE	0.29019	0.878341	0.11857	0.949842	0.46005	0.929017
GOCC_SEH1_ASSOCIATED_COMPLEX	0.3009	0.878341	0.46206	0.985713	0.3922	0.91447
GOCC_SERINE_PROTEASE_INHIBITOR_COMPLEX	0.30481	0.878341	0.53145	0.99061	0.29531	0.880637
GOCC_SEX_CHROMATIN	0.28594	0.878341	0.053099	0.918011	0.71042	0.976381
GOCC_SPECIFIC_GRANULE	0.30472	0.878341	0.23902	0.969081	0.57186	0.948822
GOCC_SYNAPTIC_MEMBRANE	0.30593	0.878341	0.63553	0.995211	0.40809	0.917991
GOCC_TRANSLATION_PREINITIATION_COMPLEX	0.29115	0.878341	0.99766	0.999979	0.6614	0.966652
GOCC_U4_SNRNP	0.3016	0.878341	0.43954	0.983411	0.39489	0.915654
GOCC_WASH_COMPLEX	0.28694	0.878341	0.88908	0.997416	0.34368	0.896388
GOLUB_ALL_VS_AML_UP	0.29412	0.878341	0.87698	0.997333	0.23292	0.85468
GOMF_3_5_CYCLIC_AMP_PHOSPHODIESTERASE_ACTIVITY	0.30776	0.878341	0.76462	0.996644	0.36414	0.905431
GOMF_3_5_EXONUCLEASE_ACTIVITY	0.29356	0.878341	0.32268	0.975841	0.44256	0.925923
GOMF_ADP_RIBOSE_DIPHOSPHATASE_ACTIVITY	0.28963	0.878341	0.55246	0.99105	0.35711	0.903745
GOMF_ALCOHOL_DEHYDROGENASE_ACTIVITY_ZINC_DEPENDENT	0.30698	0.878341	0.16565	0.964845	0.37746	0.909906
GOMF_ALKANE_1_MONOOXYGENASE_ACTIVITY	0.28612	0.878341	0.32063	0.975841	0.29744	0.882328
GOMF_AMINO_ACID_PROTON_SYMPORTER_ACTIVITY	0.29038	0.878341	0.10616	0.946312	0.18371	0.832756
GOMF_BENZODIAZEPINE_RECEPTOR_BINDING	0.29278	0.878341	0.39526	0.980393	0.28407	0.878693
GOMF_CALCIUM_DEPENDENT_PROTEIN_KINASE_ACTIVITY	0.28828	0.878341	0.43928	0.983411	0.28467	0.878693
GOMF_CALCIUM_SENSITIVE_GUANYLATE_CYCLASE_ACTIVATOR_ACTIVITY	0.29044	0.878341	0.34279	0.979404	0.309	0.883455
GOMF_CARBOXYPEPTIDASE_ACTIVITY	0.29491	0.878341	0.38458	0.980393	0.041582	0.747858
GOMF_CATALYTIC_ACTIVITY_ACTING_ON_A_GLYCOPROTEIN	0.30567	0.878341	0.25033	0.969081	0.23994	0.858873
GOMF_CHITIN_BINDING	0.28444	0.878341	0.71836	0.996644	0.21797	0.850482
GOMF_CYCLIC_NUCLEOTIDE_DEPENDENT_PROTEIN_KINASE_ACTIVITY	0.30766	0.878341	0.89776	0.997416	0.18107	0.829417
GOMF_EXONUCLEASE_ACTIVITY_ACTIVE_WITH_EITHER_RIBO_OR_DEOXYRIBONUCLEIC_ACIDS_AND_PRODUCING_5_PHOSPHOMONOESTERS	0.28503	0.878341	0.3643	0.980393	0.70796	0.976381
GOMF_GAP_JUNCTION_CHANNEL_ACTIVITY_INVOLVED_IN_CELL_COMMUNICATION_BY_ELECTRICAL_COUPLING	0.29118	0.878341	0.76609	0.996644	0.74231	0.982006
GOMF_GLUTATHIONE_BINDING	0.29497	0.878341	0.69302	0.996644	0.72311	0.978241
GOMF_GLUTATHIONE_PEROXIDASE_ACTIVITY	0.28566	0.878341	0.84619	0.996644	0.77793	0.988228
GOMF_HYDROLASE_ACTIVITY_ACTING_ON_ACID_ANHYDRIDES	0.29318	0.878341	0.90353	0.997416	0.33417	0.891674
GOMF_IMPORTIN_ALPHA_FAMILY_PROTEIN_BINDING	0.2915	0.878341	0.66091	0.996644	0.40748	0.917991
GOMF_IRON_ION_TRANSMEMBRANE_TRANSPORTER_ACTIVITY	0.29482	0.878341	0.48067	0.987799	0.20773	0.84851
GOMF_KINESIN_BINDING	0.3054	0.878341	0.50739	0.99061	0.33559	0.891674
GOMF_MISMATCH_REPAIR_COMPLEX_BINDING	0.30097	0.878341	0.67635	0.996644	0.1321	0.800963
GOMF_MOLECULAR_TRANSDUCER_ACTIVITY	0.29949	0.878341	0.86403	0.997333	0.3653	0.905431
GOMF_MRNA_CDS_BINDING	0.28691	0.878341	0.066818	0.940161	0.37582	0.909774
GOMF_NEUROLIGIN_FAMILY_PROTEIN_BINDING	0.29836	0.878341	0.033032	0.893019	0.30346	0.882713
GOMF_NUCLEAR_VITAMIN_D_RECEPTOR_BINDING	0.30539	0.878341	0.895	0.997416	0.20867	0.84851
GOMF_NUCLEOSIDE_DIPHOSPHATE_KINASE_ACTIVITY	0.29376	0.878341	0.92107	0.997825	0.30428	0.883366
GOMF_PHOSPHATIDYLCHOLINE_STEROL_O_ACYLTRANSFERASE_ACTIVATOR_ACTIVITY	0.30523	0.878341	0.17132	0.965492	0.2913	0.880588
GOMF_PHOSPHATIDYLINOSITOL_4_5_BISPHOSPHATE_3_KINASE_ACTIVITY	0.29068	0.878341	0.88128	0.997333	0.67152	0.969233
GOMF_PHOSPHATIDYLINOSITOL_BISPHOSPHATE_BINDING	0.29787	0.878341	0.52885	0.99061	0.44148	0.9253
GOMF_POTASSIUM_CHANNEL_ACTIVITY	0.3092	0.878341	0.20829	0.966794	0.49714	0.936437
GOMF_PROFILIN_BINDING	0.30698	0.878341	0.4823	0.987799	0.4528	0.927544
GOMF_PROTEIN_HORMONE_RECEPTOR_ACTIVITY	0.30555	0.878341	0.6664	0.996644	0.30094	0.882346
GOMF_PROTEIN_KINASE_B_BINDING	0.28817	0.878341	0.34546	0.979404	0.13051	0.800963
GOMF_PROTEIN_MACROMOLECULE_ADAPTOR_ACTIVITY	0.30336	0.878341	0.33711	0.979404	0.64714	0.964799
GOMF_PROTEIN_SERINE_THREONINE_KINASE_ACTIVITY	0.29731	0.878341	0.41969	0.980393	0.10576	0.794518
GOMF_PROTON_TRANSPORTING_ATP_SYNTHASE_ACTIVITY_ROTATIONAL_MECHANISM	0.29923	0.878341	0.25036	0.969081	0.33028	0.889792
GOMF_SUCCINATE_TRANSMEMBRANE_TRANSPORTER_ACTIVITY	0.30654	0.878341	0.15434	0.964845	0.19407	0.841496
GOMF_SUMO_POLYMER_BINDING	0.30923	0.878341	0.66335	0.996644	0.61404	0.956611
GOMF_S_ADENOSYL_L_METHIONINE_BINDING	0.30286	0.878341	0.77779	0.996644	0.21773	0.850482
GOMF_TUBULIN_BINDING	0.3022	0.878341	0.13858	0.956005	0.15839	0.817378
GOMF_UBIQUITIN_LIKE_PROTEIN_CONJUGATING_ENZYME_ACTIVITY	0.30923	0.878341	0.7638	0.996644	0.36145	0.904237
GOMF_UNFOLDED_PROTEIN_BINDING	0.29798	0.878341	0.88247	0.997416	0.32628	0.888633
GOMF_URIDINE_TRANSMEMBRANE_TRANSPORTER_ACTIVITY	0.29581	0.878341	0.45825	0.983706	0.21294	0.850449
GOMF_VOLTAGE_GATED_POTASSIUM_CHANNEL_ACTIVITY_INVOLVED_IN_CARDIAC_MUSCLE_CELL_ACTION_POTENTIAL_REPOLARIZATION	0.30857	0.878341	0.22438	0.969081	0.2566	0.867471
GOMF_WW_DOMAIN_BINDING	0.28529	0.878341	0.33522	0.978145	0.55454	0.945342
GOUYER_TATI_TARGETS_UP	0.30815	0.878341	0.26249	0.97112	0.37963	0.910101
GRADE_COLON_AND_RECTAL_CANCER_UP	0.29524	0.878341	0.63937	0.995831	0.49691	0.936437
GRAESSMANN_APOPTOSIS_BY_DOXORUBICIN_DN	0.28644	0.878341	0.08546	0.94418	0.41585	0.919371
GRASEMANN_RETINOBLASTOMA_WITH_6P_AMPLIFICATION	0.29427	0.878341	0.35161	0.980393	0.53491	0.942984
GRESHOCK_CANCER_COPY_NUMBER_UP	0.28765	0.878341	0.12215	0.949842	0.48264	0.934104
GROSS_HYPOXIA_VIA_ELK3_AND_HIF1A_DN	0.28951	0.878341	0.20348	0.966794	0.23534	0.857004
HOLLERN_ADENOMYOEPITHELIAL_BREAST_TUMOR	0.28517	0.878341	0.27251	0.97456	0.12614	0.800963
IBRAHIM_NRF2_UP	0.30742	0.878341	0.89715	0.997416	0.022618	0.720067
IGLESIAS_E2F_TARGETS_DN	0.28845	0.878341	0.37415	0.980393	0.32554	0.888633
KAPOSI_LIVER_CANCER_MET_DN	0.28916	0.878341	0.74391	0.996644	0.52522	0.940487
KEGG_NEUROACTIVE_LIGAND_RECEPTOR_INTERACTION	0.2876	0.878341	0.17006	0.964845	0.29708	0.882212
KEGG_PRIMARY_IMMUNODEFICIENCY	0.30116	0.878341	0.99557	0.999979	0.27019	0.873934
KEGG_TYPE_I_DIABETES_MELLITUS	0.30237	0.878341	0.3424	0.979404	0.24998	0.863963
KOHOUTEK_CCNT1_TARGETS	0.30724	0.878341	0.029845	0.885511	0.29255	0.880588
KORKOLA_YOLK_SAC_TUMOR	0.30634	0.878341	0.98796	0.999979	0.6112	0.956611
KYNG_ENVIRONMENTAL_STRESS_RESPONSE_NOT_BY_4NQO_IN_WS	0.28551	0.878341	0.99986	0.999979	0.26752	0.871286
LAU_APOPTOSIS_CDKN2A_DN	0.28478	0.878341	0.82683	0.996644	0.13794	0.803889
LEE_LIVER_CANCER_MYC_E2F1_UP	0.2997	0.878341	0.22586	0.969081	0.52576	0.940487
LEE_LIVER_CANCER_SURVIVAL_UP	0.30685	0.878341	0.59493	0.994221	0.3765	0.909906
MARKEY_RB1_CHRONIC_LOF_UP	0.29573	0.878341	0.53267	0.99061	0.25522	0.866736
MARTINEZ_RB1_AND_TP53_TARGETS_UP	0.30074	0.878341	0.35489	0.980393	0.25714	0.867592
MARTORIATI_MDM4_TARGETS_FETAL_LIVER_DN	0.29408	0.878341	0.30617	0.975841	0.52704	0.941123
MA_MYELOID_DIFFERENTIATION_UP	0.30352	0.878341	0.58252	0.994069	0.60804	0.956388
MEISSNER_NPC_HCP_WITH_H3K4ME2	0.2867	0.878341	0.76166	0.996644	0.38221	0.910164
MEISSNER_NPC_ICP_WITH_H3K4ME3	0.3065	0.878341	0.2442	0.969081	0.54813	0.945114
MILI_PSEUDOPODIA	0.29864	0.878341	0.19788	0.966794	0.55678	0.945342
MINGUEZ_LIVER_CANCER_VASCULAR_INVASION_UP	0.30514	0.878341	0.82986	0.996644	0.20142	0.847555
MULLIGHAN_MLL_SIGNATURE_2_UP	0.30316	0.878341	0.0045435	0.74224	0.16923	0.81859
NABA_BASEMENT_MEMBRANES	0.291	0.878341	0.60434	0.994221	0.48983	0.936097
NABA_ECM_GLYCOPROTEINS	0.30615	0.878341	0.89614	0.997416	0.22683	0.853966
NOUSHMEHR_GBM_SOMATIC_MUTATED	0.30082	0.878341	0.7515	0.996644	0.45134	0.927385
PARK_HSC_MARKERS	0.30444	0.878341	0.043257	0.918011	0.12248	0.800963
PASINI_SUZ12_TARGETS_UP	0.29921	0.878341	0.29481	0.975841	0.40009	0.915897
PHONG_TNF_TARGETS_UP	0.30534	0.878341	0.20242	0.966794	0.32495	0.888531
PID_INTEGRIN_CS_PATHWAY	0.304	0.878341	0.14872	0.964845	0.51009	0.937482
PID_P38_MKK3_6PATHWAY	0.28853	0.878341	0.10049	0.946312	0.41747	0.919371
PID_REG_GR_PATHWAY	0.28716	0.878341	0.43284	0.982831	0.17154	0.818628
PID_SYNDECAN_4_PATHWAY	0.3011	0.878341	0.47094	0.986877	0.26265	0.868546
PID_TXA2PATHWAY	0.29895	0.878341	0.95751	0.999786	0.38939	0.913565
PLASARI_NFIC_TARGETS_BASAL_UP	0.2993	0.878341	0.73897	0.996644	0.24298	0.860091
QI_HYPOXIA_TARGETS_OF_HIF1A_AND_FOXA2	0.29989	0.878341	0.369	0.980393	0.20829	0.84851
REACTOME_ACTIVATION_OF_BAD_AND_TRANSLOCATION_TO_MITOCHONDRIA	0.29147	0.878341	0.7315	0.996644	0.28175	0.877341
REACTOME_ANDROGEN_BIOSYNTHESIS	0.30667	0.878341	0.082682	0.94418	0.12064	0.800539
REACTOME_AURKA_ACTIVATION_BY_TPX2	0.30753	0.878341	0.90069	0.997416	0.64967	0.965257
REACTOME_BBSOME_MEDIATED_CARGO_TARGETING_TO_CILIUM	0.3003	0.878341	0.79748	0.996644	0.51051	0.937482
REACTOME_BIOSYNTHESIS_OF_EPA_DERIVED_SPMS	0.28835	0.878341	0.54711	0.99105	0.33988	0.89457
REACTOME_CA2_PATHWAY	0.30603	0.878341	0.04817	0.918011	0.37275	0.909024
REACTOME_CATION_COUPLED_CHLORIDE_COTRANSPORTERS	0.28792	0.878341	0.74482	0.996644	0.53586	0.942984
REACTOME_CELL_JUNCTION_ORGANIZATION	0.29024	0.878341	0.79919	0.996644	0.15133	0.812777
REACTOME_CYTOKINE_SIGNALING_IN_IMMUNE_SYSTEM	0.29941	0.878341	0.14057	0.957615	0.032658	0.735282
REACTOME_CYTOSOLIC_IRON_SULFUR_CLUSTER_ASSEMBLY	0.30438	0.878341	0.97969	0.999979	0.37321	0.909024
REACTOME_DDX58_IFIH1_MEDIATED_INDUCTION_OF_INTERFERON_ALPHA_BETA	0.30105	0.878341	0.17389	0.966794	0.16034	0.817722
REACTOME_DISEASES_OF_IMMUNE_SYSTEM	0.3074	0.878341	0.58633	0.994221	0.34013	0.89457
REACTOME_ETHANOL_OXIDATION	0.30614	0.878341	0.60095	0.994221	0.25966	0.868546
REACTOME_FORMATION_OF_THE_EARLY_ELONGATION_COMPLEX	0.30615	0.878341	0.86095	0.996791	0.049703	0.747858
REACTOME_GABA_B_RECEPTOR_ACTIVATION	0.30204	0.878341	0.03043	0.885511	0.20778	0.84851
REACTOME_GASTRIN_CREB_SIGNALLING_PATHWAY_VIA_PKC_AND_MAPK	0.30504	0.878341	0.2096	0.966794	0.34677	0.898156
REACTOME_GENE_AND_PROTEIN_EXPRESSION_BY_JAK_STAT_SIGNALING_AFTER_INTERLEUKIN_12_STIMULATION	0.30308	0.878341	0.57405	0.99297	0.17314	0.818628
REACTOME_GLYCOLYSIS	0.30329	0.878341	0.9631	0.999786	0.23336	0.85468
REACTOME_HDACS_DEACETYLATE_HISTONES	0.29739	0.878341	0.38885	0.980393	0.42386	0.920863
REACTOME_HIV_TRANSCRIPTION_ELONGATION	0.29928	0.878341	0.95838	0.999786	0.091324	0.786467
REACTOME_HIV_TRANSCRIPTION_INITIATION	0.28873	0.878341	0.50684	0.99061	0.13181	0.800963
REACTOME_INNATE_IMMUNE_SYSTEM	0.30896	0.878341	0.030277	0.885511	0.29283	0.880637
REACTOME_INTERACTION_BETWEEN_L1_AND_ANKYRINS	0.3083	0.878341	0.059482	0.923933	0.55211	0.945342
REACTOME_INTERFERON_SIGNALING	0.2924	0.878341	0.17463	0.966794	0.15887	0.817378
REACTOME_INTERLEUKIN_27_SIGNALING	0.29819	0.878341	0.78491	0.996644	0.27388	0.875767
REACTOME_INTERLEUKIN_36_PATHWAY	0.29609	0.878341	0.51261	0.99061	0.25756	0.868493
