## Supplementary material for "Disentangling the Shared and Differential Genetic Architecture Between COVID-19 and Other Respiratory Disorders: A Multi-Omics Genome-Wide Analysis": C2_ILD.xlsx (part 3 of 3)

### Sheet: T11.magma_gene_set (continued)
Table 11. Gene set analysis based on DDx-derived GWAS using MAGMA
REACTOME_INTRA_GOLGI_TRAFFIC	0.29052	0.878341	0.9406	0.999087	0.55716	0.945342
REACTOME_METABOLISM_OF_FOLATE_AND_PTERINES	0.30095	0.878341	0.22513	0.969081	0.33875	0.894201
REACTOME_METALLOTHIONEINS_BIND_METALS	0.29351	0.878341	0.62387	0.994221	0.1228	0.800963
REACTOME_NOTCH2_INTRACELLULAR_DOMAIN_REGULATES_TRANSCRIPTION	0.30027	0.878341	0.094101	0.946312	0.17914	0.827343
REACTOME_NR1H3_NR1H2_REGULATE_GENE_EXPRESSION_LINKED_TO_CHOLESTEROL_TRANSPORT_AND_EFFLUX	0.28961	0.878341	0.83027	0.996644	0.27325	0.875064
REACTOME_NUCLEOTIDE_BIOSYNTHESIS	0.30572	0.878341	0.47553	0.987799	0.48149	0.934104
REACTOME_PHASE_3_RAPID_REPOLARISATION	0.29618	0.878341	0.41922	0.980393	0.46019	0.929017
REACTOME_PROLONGED_ERK_ACTIVATION_EVENTS	0.29966	0.878341	0.76656	0.996644	0.36669	0.905748
REACTOME_PURINE_RIBONUCLEOSIDE_MONOPHOSPHATE_BIOSYNTHESIS	0.29991	0.878341	0.23719	0.969081	0.46963	0.932033
REACTOME_REGULATION_OF_SIGNALING_BY_NODAL	0.28611	0.878341	0.29379	0.975841	0.61441	0.956611
REACTOME_RELEASE_OF_APOPTOTIC_FACTORS_FROM_THE_MITOCHONDRIA	0.28756	0.878341	0.078365	0.94418	0.1599	0.817722
REACTOME_RESOLUTION_OF_D_LOOP_STRUCTURES	0.28455	0.878341	0.28266	0.975841	0.13927	0.804284
REACTOME_RNA_POLYMERASE_I_PROMOTER_ESCAPE	0.29199	0.878341	0.70109	0.996644	0.22514	0.852708
REACTOME_SEMA4D_MEDIATED_INHIBITION_OF_CELL_ATTACHMENT_AND_MIGRATION	0.30504	0.878341	0.22492	0.969081	0.11859	0.799471
REACTOME_SIGNALING_BY_EGFR_IN_CANCER	0.30889	0.878341	0.61274	0.994221	0.1895	0.838236
REACTOME_SIGNALING_BY_NOTCH1	0.28581	0.878341	0.68059	0.996644	0.3139	0.884192
REACTOME_SPHINGOLIPID_DE_NOVO_BIOSYNTHESIS	0.30808	0.878341	0.90911	0.997416	0.19237	0.841475
REACTOME_SYNTHESIS_OF_PIPS_AT_THE_LATE_ENDOSOME_MEMBRANE	0.28823	0.878341	0.79693	0.996644	0.82884	0.993193
REACTOME_TICAM1_RIP1_MEDIATED_IKK_COMPLEX_RECRUITMENT	0.29533	0.878341	0.85932	0.996727	0.38016	0.910101
REACTOME_TNFS_BIND_THEIR_PHYSIOLOGICAL_RECEPTORS	0.30869	0.878341	0.53908	0.99061	0.16303	0.817722
REACTOME_TRAF3_DEPENDENT_IRF_ACTIVATION_PATHWAY	0.29228	0.878341	0.11372	0.946312	0.23748	0.857945
REACTOME_TRANSCRIPTIONAL_ACTIVITY_OF_SMAD2_SMAD3_SMAD4_HETEROTRIMER	0.28738	0.878341	0.10578	0.946312	0.24787	0.863894
REACTOME_TRANSLATION_OF_SARS_COV_2_STRUCTURAL_PROTEINS	0.29278	0.878341	0.47517	0.987799	0.42612	0.921133
REACTOME_VASOPRESSIN_LIKE_RECEPTORS	0.30099	0.878341	0.86913	0.997333	0.40153	0.915897
REACTOME_VITAMIN_B1_THIAMIN_METABOLISM	0.29855	0.878341	0.83882	0.996644	0.40997	0.919001
REN_ALVEOLAR_RHABDOMYOSARCOMA_DN	0.2999	0.878341	0.18985	0.966794	0.39872	0.915654
RIZKI_TUMOR_INVASIVENESS_2D_DN	0.28468	0.878341	0.05132	0.918011	0.47583	0.934104
RODRIGUES_DCC_TARGETS_DN	0.29028	0.878341	0.14077	0.957615	0.22101	0.850904
RUAN_RESPONSE_TO_TNF_TROGLITAZONE_UP	0.29501	0.878341	0.97903	0.999979	0.4353	0.9253
SASAKI_ADULT_T_CELL_LEUKEMIA	0.29809	0.878341	0.6521	0.996644	0.54039	0.943315
SASAKI_TARGETS_OF_TP73_AND_TP63	0.3048	0.878341	0.82149	0.996644	0.32071	0.886922
SCHLESINGER_H3K27ME3_IN_NORMAL_AND_METHYLATED_IN_CANCER	0.29497	0.878341	0.76454	0.996644	0.15857	0.817378
SENESE_HDAC1_AND_HDAC2_TARGETS_DN	0.28448	0.878341	0.94983	0.999786	0.69341	0.971782
SMIRNOV_CIRCULATING_ENDOTHELIOCYTES_IN_CANCER_DN	0.29114	0.878341	0.49441	0.989624	0.21932	0.850482
SOTIRIOU_BREAST_CANCER_GRADE_1_VS_3_DN	0.29653	0.878341	0.83674	0.996644	0.14922	0.810181
STANELLE_E2F1_TARGETS	0.30789	0.878341	0.2842	0.975841	0.26937	0.873667
STEARMAN_LUNG_CANCER_EARLY_VS_LATE_UP	0.28544	0.878341	0.43166	0.982274	0.75393	0.985289
STEGER_ADIPOGENESIS_DN	0.29833	0.878341	0.83661	0.996644	0.61836	0.957182
SU_THYMUS	0.29971	0.878341	0.68646	0.996644	0.25521	0.866736
TAVOR_CEBPA_TARGETS_UP	0.29005	0.878341	0.11051	0.946312	0.32158	0.887235
TESAR_ALK_TARGETS_EPISC_4D_UP	0.29792	0.878341	0.74289	0.996644	0.38884	0.913565
TOMLINS_METASTASIS_DN	0.30079	0.878341	0.19041	0.966794	0.25295	0.86431
TONKS_TARGETS_OF_RUNX1_RUNX1T1_FUSION_SUSTAINED_IN_GRANULOCYTE_UP	0.30676	0.878341	0.81668	0.996644	0.22142	0.851096
VART_KSHV_INFECTION_ANGIOGENIC_MARKERS_UP	0.30239	0.878341	0.62792	0.994992	0.23739	0.857945
WAKABAYASHI_ADIPOGENESIS_PPARG_RXRA_BOUND_36HR	0.29447	0.878341	0.095095	0.946312	0.52082	0.939813
WANG_LSD1_TARGETS_UP	0.30187	0.878341	0.40379	0.980393	0.66014	0.966276
WP_DOPAMINE_METABOLISM	0.29421	0.878341	0.99984	0.999979	0.39203	0.91447
WP_ETHER_LIPID_BIOSYNTHESIS	0.30635	0.878341	0.68084	0.996644	0.57587	0.949638
WP_FERROPTOSIS	0.28492	0.878341	0.064237	0.936994	0.58333	0.951048
WP_FOLATEALCOHOL_AND_CANCER_PATHWAY_HYPOTHESES	0.30251	0.878341	0.2743	0.975219	0.36531	0.905431
WP_GLYCOLYSIS_IN_SENESCENCE	0.30424	0.878341	0.6031	0.994221	0.4248	0.921133
WP_HEMESYNTHESIS_DEFECTS_AND_PORPHYRIAS	0.29283	0.878341	0.72806	0.996644	0.12768	0.800963
WP_HEME_BIOSYNTHESIS	0.29283	0.878341	0.72806	0.996644	0.12768	0.800963
WP_IL10_ANTIINFLAMMATORY_SIGNALING_PATHWAY	0.3023	0.878341	0.51103	0.99061	0.047785	0.747858
WP_IL18_SIGNALING_PATHWAY	0.29539	0.878341	0.49996	0.989624	0.34922	0.899619
WP_IL3_SIGNALING_PATHWAY	0.30619	0.878341	0.050094	0.918011	0.12964	0.800963
WP_LEPTIN_SIGNALING_PATHWAY	0.30003	0.878341	0.044944	0.918011	0.47307	0.932909
WP_LEUKOCYTEINTRINSIC_HIPPO_PATHWAY_FUNCTIONS	0.30091	0.878341	0.49301	0.989497	0.51437	0.938202
WP_LIPID_PARTICLES_COMPOSITION	0.30517	0.878341	0.4142	0.980393	0.43066	0.923588
WP_MIRNA_REGULATION_OF_P53_PATHWAY_IN_PROSTATE_CANCER	0.28496	0.878341	0.80045	0.996644	0.53038	0.942165
WP_NEUROINFLAMMATION	0.29786	0.878341	0.39957	0.980393	0.35259	0.901132
WP_NONSMALL_CELL_LUNG_CANCER	0.30656	0.878341	0.55368	0.99105	0.26654	0.870857
WP_NUCLEOTIDEBINDING_OLIGOMERIZATION_DOMAIN_NOD_PATHWAY	0.30697	0.878341	0.35691	0.980393	0.42396	0.920863
WP_OVARIAN_INFERTILITY	0.30246	0.878341	0.39004	0.980393	0.11328	0.795489
WP_OXIDATIVE_PHOSPHORYLATION	0.30681	0.878341	0.30434	0.975841	0.13166	0.800963
WP_PROGERIAASSOCIATED_LIPODYSTROPHY	0.28463	0.878341	0.00548	0.74224	0.18195	0.830397
WP_REGULATION_OF_SISTER_CHROMATID_SEPARATION_AT_THE_METAPHASEANAPHASE_TRANSITION	0.29967	0.878341	0.65034	0.996644	0.3843	0.910723
WP_SEROTONIN_RECEPTOR_2_AND_ELKSRFGATA4_SIGNALING	0.29947	0.878341	0.31869	0.975841	0.33041	0.889792
WP_SILDENAFIL_TREATMENT	0.28884	0.878341	0.72447	0.996644	0.35843	0.904237
WP_TARGET_OF_RAPAMYCIN_SIGNALING	0.30607	0.878341	0.82671	0.996644	0.30373	0.882801
WP_THYROXINE_THYROID_HORMONE_PRODUCTION	0.3094	0.878341	0.64029	0.9961	0.60735	0.956118
WP_TOLLLIKE_RECEPTOR_SIGNALING_PATHWAY	0.28742	0.878341	0.060038	0.923933	0.2855	0.878693
WP_TRANSCRIPTION_FACTORS_REGULATE_MIRNAS_RELATED_TO_CARDIAC_HYPERTROPHY	0.29776	0.878341	0.24809	0.969081	0.13313	0.800963
WP_TRYPTOPHAN_CATABOLISM_LEADING_TO_NAD_PRODUCTION	0.28865	0.878341	0.68544	0.996644	0.1137	0.795489
WP_VITAMIN_B12_DISORDERS	0.30306	0.878341	0.03293	0.893019	0.20372	0.847555
XU_AKT1_TARGETS_6HR	0.2903	0.878341	0.16124	0.964845	0.69378	0.971986
YOKOE_CANCER_TESTIS_ANTIGENS	0.29719	0.878341	0.38257	0.980393	0.17357	0.81871
ZHANG_GATA6_TARGETS_DN	0.29924	0.878341	0.10985	0.946312	0.76326	0.986978
ZHAN_EARLY_DIFFERENTIATION_GENES_UP	0.30429	0.878341	0.063033	0.930383	0.47174	0.932548
ZHAN_MULTIPLE_MYELOMA_MF_UP	0.29402	0.878341	0.43888	0.983411	0.3715	0.908776
ZHAN_MULTIPLE_MYELOMA_UP	0.30938	0.878341	0.30842	0.975841	0.44719	0.927308
ZHENG_BOUND_BY_FOXP3	0.30349	0.878341	0.83454	0.996644	0.17203	0.818628
ZHENG_IL22_SIGNALING_UP	0.30384	0.878341	0.19281	0.966794	0.42746	0.921638
ZHOU_CELL_CYCLE_GENES_IN_IR_RESPONSE_2HR	0.28904	0.878341	0.49614	0.989624	0.55701	0.945342
ZHOU_INFLAMMATORY_RESPONSE_LPS_UP	0.30418	0.878341	0.16425	0.964845	0.12763	0.800963
ABE_INNER_EAR	0.31017	0.878422	0.53024	0.99061	0.4649	0.9313
ALFANO_MYC_TARGETS	0.30975	0.878422	0.096719	0.946312	0.39897	0.915654
FORTSCHEGGER_PHF8_TARGETS_DN	0.30984	0.878422	0.13258	0.949842	0.35401	0.902203
GOBP_EXTRACELLULAR_MATRIX_DISASSEMBLY	0.31025	0.878422	0.47967	0.987799	0.31325	0.883972
GOBP_MRNA_EXPORT_FROM_NUCLEUS	0.30997	0.878422	0.045803	0.918011	0.19298	0.841496
GOBP_POSITIVE_REGULATION_OF_TRANSCRIPTION_OF_NOTCH_RECEPTOR_TARGET	0.31002	0.878422	0.10322	0.946312	0.29552	0.880637
GOBP_REGULATION_OF_CELL_CYCLE_PHASE_TRANSITION	0.31021	0.878422	0.58461	0.994221	0.090198	0.786133
GOBP_RENAL_TUBULAR_SECRETION	0.31019	0.878422	0.959	0.999786	0.37244	0.909024
LI_WILMS_TUMOR_VS_FETAL_KIDNEY_1_DN	0.30996	0.878422	0.79453	0.996644	0.43572	0.9253
REACTOME_CHYLOMICRON_ASSEMBLY	0.30971	0.878422	0.12464	0.949842	0.20586	0.84851
REACTOME_TRANSPORT_OF_THE_SLBP_DEPENDANT_MATURE_MRNA	0.31018	0.878422	0.64381	0.996644	0.24696	0.862506
WP_COMPLEMENT_SYSTEM	0.30989	0.878422	0.71357	0.996644	0.26911	0.873324
WP_MODULATORS_OF_TCR_SIGNALING_AND_T_CELL_ACTIVATION	0.30964	0.878422	0.69735	0.996644	0.38201	0.910101
BIOCARTA_CXCR4_PATHWAY	0.31139	0.878564	0.44083	0.983411	0.18013	0.829172
CHICAS_RB1_TARGETS_LOW_SERUM	0.31245	0.878564	0.242	0.969081	0.52502	0.940487
GOBP_AMINO_ACID_BETAINE_METABOLIC_PROCESS	0.31296	0.878564	0.89261	0.997416	0.31893	0.886922
GOBP_CARBOHYDRATE_DERIVATIVE_BIOSYNTHETIC_PROCESS	0.31071	0.878564	0.91655	0.997416	0.27557	0.876067
GOBP_CELL_SUBSTRATE_JUNCTION_ORGANIZATION	0.31157	0.878564	0.84398	0.996644	0.61517	0.956611
GOBP_EPIDERMIS_MORPHOGENESIS	0.31239	0.878564	0.9884	0.999979	0.5153	0.938492
GOBP_GLUTAMATE_CATABOLIC_PROCESS	0.31203	0.878564	0.33233	0.975841	0.34031	0.89457
GOBP_HEART_VALVE_FORMATION	0.31232	0.878564	0.28839	0.975841	0.21585	0.850482
GOBP_ISOPRENOID_METABOLIC_PROCESS	0.31132	0.878564	0.26357	0.97112	0.5562	0.945342
GOBP_MESENCHYMAL_STEM_CELL_DIFFERENTIATION	0.31243	0.878564	0.048305	0.918011	0.16813	0.81859
GOBP_MITOCHONDRIAL_ELECTRON_TRANSPORT_SUCCINATE_TO_UBIQUINONE	0.31309	0.878564	0.87777	0.997333	0.13676	0.803782
GOBP_NEGATIVE_REGULATION_OF_SECONDARY_METABOLITE_BIOSYNTHETIC_PROCESS	0.31056	0.878564	0.60862	0.994221	0.47183	0.932548
GOBP_NEGATIVE_REGULATION_OF_SMALL_MOLECULE_METABOLIC_PROCESS	0.31096	0.878564	0.68858	0.996644	0.16936	0.81859
GOBP_NEGATIVE_REGULATION_OF_UBIQUITIN_PROTEIN_LIGASE_ACTIVITY	0.31141	0.878564	0.38171	0.980393	0.25249	0.864284
GOBP_NUCLEOSIDE_MONOPHOSPHATE_PHOSPHORYLATION	0.31238	0.878564	0.5993	0.994221	0.20318	0.847555
GOBP_NUCLEOSIDE_TRANSPORT	0.31221	0.878564	0.88206	0.997416	0.27733	0.877128
GOBP_REGULATION_OF_BICELLULAR_TIGHT_JUNCTION_ASSEMBLY	0.31163	0.878564	0.52562	0.99061	0.42196	0.920332
GOBP_REGULATION_OF_EPIDERMAL_GROWTH_FACTOR_ACTIVATED_RECEPTOR_ACTIVITY	0.31131	0.878564	0.76663	0.996644	0.11928	0.799771
GOBP_REGULATION_OF_NEURON_APOPTOTIC_PROCESS	0.31122	0.878564	0.52462	0.99061	0.1721	0.818628
GOBP_REGULATION_OF_PROTEIN_SUMOYLATION	0.31076	0.878564	0.16817	0.964845	0.53845	0.942984
GOBP_REGULATION_OF_PROTEIN_UBIQUITINATION	0.31241	0.878564	0.79055	0.996644	0.15736	0.816934
GOBP_RESPONSE_TO_INTERFERON_BETA	0.31165	0.878564	0.39317	0.980393	0.26156	0.868546
GOBP_SMAD_PROTEIN_COMPLEX_ASSEMBLY	0.31182	0.878564	0.6184	0.994221	0.31092	0.883455
GOBP_UREA_TRANSPORT	0.31096	0.878564	0.13755	0.953735	0.16524	0.81859
GOBP_VIRAL_TRANSCRIPTION	0.31264	0.878564	0.20369	0.966794	0.38264	0.910423
GOCC_CYTOSOLIC_RIBOSOME	0.31303	0.878564	0.68314	0.996644	0.4158	0.919371
GOCC_INSULIN_LIKE_GROWTH_FACTOR_BINDING_PROTEIN_COMPLEX	0.31045	0.878564	0.20773	0.966794	0.18049	0.829417
GOCC_INTRACELLULAR_PROTEIN_CONTAINING_COMPLEX	0.31079	0.878564	0.78822	0.996644	0.087495	0.782194
GOCC_POLE_PLASM	0.31116	0.878564	0.52569	0.99061	0.82391	0.993088
GOCC_SODIUM_POTASSIUM_EXCHANGING_ATPASE_COMPLEX	0.3124	0.878564	0.74198	0.996644	0.15939	0.817378
GOCC_VOLTAGE_GATED_SODIUM_CHANNEL_COMPLEX	0.31164	0.878564	0.33492	0.97805	0.3324	0.890987
GOMF_LYSINE_N_ACETYLTRANSFERASE_ACTIVITY_ACTING_ON_ACETYL_PHOSPHATE_AS_DONOR	0.31233	0.878564	0.032683	0.893019	0.49064	0.936437
GOMF_LYSOPHOSPHOLIPID_ACYLTRANSFERASE_ACTIVITY	0.31297	0.878564	0.83862	0.996644	0.18729	0.834791
GOMF_METAL_CATION_PROTON_ANTIPORTER_ACTIVITY	0.3125	0.878564	0.88363	0.997416	0.73004	0.980982
GROSS_HYPOXIA_VIA_ELK3_ONLY_UP	0.31249	0.878564	0.55446	0.99105	0.71501	0.976381
GUO_HEX_TARGETS_UP	0.31282	0.878564	0.54829	0.99105	0.17526	0.82034
HADDAD_T_LYMPHOCYTE_AND_NK_PROGENITOR_DN	0.31153	0.878564	0.65706	0.996644	0.27051	0.873934
HELLER_SILENCED_BY_METHYLATION_DN	0.31279	0.878564	0.005492	0.74224	0.51418	0.937957
HIRSCH_CELLULAR_TRANSFORMATION_SIGNATURE_DN	0.31126	0.878564	0.60284	0.994221	0.34313	0.896388
KEGG_PHENYLALANINE_METABOLISM	0.31261	0.878564	0.41798	0.980393	0.45082	0.927383
MARTINEZ_RB1_TARGETS_UP	0.31058	0.878564	0.6681	0.996644	0.20398	0.847555
POMEROY_MEDULLOBLASTOMA_PROGNOSIS_DN	0.31308	0.878564	0.94288	0.999087	0.25846	0.868538
REACTOME_FCERI_MEDIATED_MAPK_ACTIVATION	0.31284	0.878564	0.12473	0.949842	0.46686	0.931464
REACTOME_HEME_DEGRADATION	0.31112	0.878564	0.43051	0.982274	0.089382	0.786133
REACTOME_INTERLEUKIN_7_SIGNALING	0.31056	0.878564	0.31471	0.975841	0.11365	0.795489
REACTOME_METABOLISM_OF_ANGIOTENSINOGEN_TO_ANGIOTENSINS	0.31302	0.878564	0.64481	0.996644	0.32681	0.888633
REACTOME_REGULATION_OF_CHOLESTEROL_BIOSYNTHESIS_BY_SREBP_SREBF	0.31138	0.878564	0.29523	0.975841	0.20354	0.847555
REACTOME_RHOU_GTPASE_CYCLE	0.31051	0.878564	0.11392	0.946312	0.31586	0.884467
REACTOME_SARS_COV_2_TARGETS_PDZ_PROTEINS_IN_CELL_CELL_JUNCTION	0.31063	0.878564	0.98482	0.999979	0.11671	0.799471
REACTOME_TGF_BETA_RECEPTOR_SIGNALING_IN_EMT_EPITHELIAL_TO_MESENCHYMAL_TRANSITION	0.31265	0.878564	0.54727	0.99105	0.65847	0.966039
TIMOFEEVA_GROWTH_STRESS_VIA_STAT1_DN	0.31245	0.878564	0.2832	0.975841	0.39027	0.913565
VALK_AML_CLUSTER_16	0.31219	0.878564	0.70835	0.996644	0.6306	0.960272
WP_CIRCADIAN_RHYTHM_GENES	0.31198	0.878564	0.30954	0.975841	0.32751	0.888781
WP_MESODERMAL_COMMITMENT_PATHWAY	0.31227	0.878564	0.25408	0.969081	0.10317	0.792093
GOBP_THIAMINE_CONTAINING_COMPOUND_METABOLIC_PROCESS	0.31318	0.878671	0.81571	0.996644	0.45059	0.927383
BIOCARTA_BAD_PATHWAY	0.31406	0.878951	0.76655	0.996644	0.15482	0.816599
GOBP_ANTERIOR_POSTERIOR_PATTERN_SPECIFICATION	0.31418	0.878951	0.85192	0.996644	0.32571	0.888633
GOBP_MEIOTIC_DNA_DOUBLE_STRAND_BREAK_FORMATION	0.31364	0.878951	0.75414	0.996644	0.23115	0.854498
GOBP_MITOCHONDRION_DISTRIBUTION	0.31416	0.878951	0.89788	0.997416	0.38589	0.912157
GOBP_NEGATIVE_REGULATION_OF_INTRINSIC_APOPTOTIC_SIGNALING_PATHWAY_IN_RESPONSE_TO_OSMOTIC_STRESS	0.31379	0.878951	0.93379	0.998875	0.64646	0.964472
GOBP_POSITIVE_REGULATION_OF_STEM_CELL_PROLIFERATION	0.31402	0.878951	0.80769	0.996644	0.55579	0.945342
GOBP_REGULATION_OF_CILIUM_BEAT_FREQUENCY_INVOLVED_IN_CILIARY_MOTILITY	0.31371	0.878951	0.16134	0.964845	0.43483	0.925244
GOBP_SPECIFICATION_OF_SYMMETRY	0.31392	0.878951	0.81236	0.996644	0.12601	0.800963
GOMF_CXCR3_CHEMOKINE_RECEPTOR_BINDING	0.31348	0.878951	0.2207	0.969081	0.50159	0.93713
GOMF_LIGASE_ACTIVITY_FORMING_PHOSPHORIC_ESTER_BONDS	0.3137	0.878951	0.7675	0.996644	0.23082	0.854498
GOMF_POLYSOME_BINDING	0.31407	0.878951	0.41577	0.980393	0.68712	0.970845
LUI_THYROID_CANCER_CLUSTER_5	0.3135	0.878951	0.024592	0.876285	0.70128	0.974685
MEISSNER_NPC_HCP_WITH_H3_UNMETHYLATED	0.31365	0.878951	0.040317	0.918011	0.56973	0.948464
REACTOME_CELLULAR_RESPONSE_TO_STARVATION	0.31421	0.878951	0.32926	0.975841	0.47391	0.933492
TURASHVILI_BREAST_LOBULAR_CARCINOMA_VS_LOBULAR_NORMAL_DN	0.31336	0.878951	0.61584	0.994221	0.23195	0.85463
WP_GPCRS_CLASS_A_RHODOPSINLIKE	0.31366	0.878951	0.094031	0.946312	0.15523	0.816934
WP_TGFBETA_SIGNALING_PATHWAY	0.31391	0.878951	0.045824	0.918011	0.61574	0.956749
ZHANG_GATA6_TARGETS_UP	0.31387	0.878951	0.39598	0.980393	0.32183	0.887235
GOBP_POSITIVE_REGULATION_OF_RESPONSE_TO_BIOTIC_STIMULUS	0.31438	0.87896	0.03977	0.918011	0.095437	0.786467
GOBP_REGULATION_OF_STEROID_HORMONE_SECRETION	0.31442	0.87896	0.5895	0.994221	0.35256	0.901132
GOMF_ACTIVIN_RECEPTOR_ACTIVITY	0.31434	0.87896	0.79714	0.996644	0.22128	0.851096
GOMF_OXIDOREDUCTASE_ACTIVITY_ACTING_ON_PAIRED_DONORS_WITH_INCORPORATION_OR_REDUCTION_OF_MOLECULAR_OXYGEN_REDUCED_IRON_SULFUR_PROTEIN_AS_ONE_DONOR_AND_INCORPORATION_OF_ONE_ATOM_OF_OXYGEN	0.3143	0.87896	0.30531	0.975841	0.32314	0.887406
BHAT_ESR1_TARGETS_VIA_AKT1_UP	0.31671	0.879014	0.2527	0.969081	0.33526	0.891674
BIOCARTA_CARM1_PATHWAY	0.31706	0.879014	0.59082	0.994221	0.23106	0.854498
BOYLAN_MULTIPLE_MYELOMA_C_CLUSTER_DN	0.31761	0.879014	0.13354	0.949842	0.22734	0.853966
DAZARD_UV_RESPONSE_CLUSTER_G3	0.31696	0.879014	0.29654	0.975841	0.43202	0.924437
DOANE_BREAST_CANCER_CLASSES_DN	0.31892	0.879014	0.78766	0.996644	0.45541	0.927788
FRASOR_RESPONSE_TO_ESTRADIOL_UP	0.31609	0.879014	0.75474	0.996644	0.35927	0.904237
GOBP_ADENYLATE_CYCLASE_ACTIVATING_G_PROTEIN_COUPLED_RECEPTOR_SIGNALING_PATHWAY	0.31611	0.879014	0.17058	0.965294	0.51266	0.937542
GOBP_ADENYLATE_CYCLASE_INHIBITING_G_PROTEIN_COUPLED_GLUTAMATE_RECEPTOR_SIGNALING_PATHWAY	0.31557	0.879014	0.47001	0.986701	0.40353	0.916658
GOBP_AMINE_METABOLIC_PROCESS	0.31473	0.879014	0.88605	0.997416	0.16242	0.817722
GOBP_AXONEMAL_CENTRAL_APPARATUS_ASSEMBLY	0.3169	0.879014	0.53405	0.99061	0.42864	0.922462
GOBP_CARDIAC_MUSCLE_TISSUE_MORPHOGENESIS	0.31607	0.879014	0.78555	0.996644	0.10157	0.792093
GOBP_CELLULAR_RESPONSE_TO_ETHANOL	0.31551	0.879014	0.91523	0.997416	0.072457	0.768107
GOBP_CELL_FATE_COMMITMENT	0.31736	0.879014	0.99424	0.999979	0.4043	0.91705
GOBP_CONVERGENT_EXTENSION	0.31597	0.879014	0.59402	0.994221	0.10945	0.794871
GOBP_CONVERGENT_EXTENSION_INVOLVED_IN_ORGANOGENESIS	0.31501	0.879014	0.67251	0.996644	0.32671	0.888633
GOBP_DTTP_METABOLIC_PROCESS	0.3185	0.879014	0.99713	0.999979	0.28976	0.87942
GOBP_EAR_DEVELOPMENT	0.31497	0.879014	0.88913	0.997416	0.11204	0.795489
GOBP_ENDOCARDIAL_CUSHION_FORMATION	0.31628	0.879014	0.77715	0.996644	0.31409	0.884288
GOBP_GERM_CELL_PROLIFERATION	0.31676	0.879014	0.77035	0.996644	0.43331	0.924882
GOBP_G_QUADRUPLEX_DNA_UNWINDING	0.31645	0.879014	0.15626	0.964845	0.53693	0.942984
GOBP_HISTONE_LYSINE_METHYLATION	0.31645	0.879014	0.81776	0.996644	0.16994	0.81859
GOBP_IMMUNE_RESPONSE	0.31904	0.879014	0.0036975	0.698622	0.26005	0.868546
GOBP_INNATE_IMMUNE_RESPONSE	0.31758	0.879014	0.0029426	0.6802	0.42358	0.920861
GOBP_MIDBRAIN_DOPAMINERGIC_NEURON_DIFFERENTIATION	0.31827	0.879014	0.74632	0.996644	0.34687	0.898156
GOBP_NEGATIVE_REGULATION_OF_CYTOPLASMIC_TRANSLATION	0.31668	0.879014	0.033911	0.898111	0.25866	0.868538
GOBP_NEGATIVE_REGULATION_OF_TRANSMEMBRANE_TRANSPORT	0.31884	0.879014	0.66645	0.996644	0.69698	0.972667
GOBP_NEURAL_FOLD_FORMATION	0.31822	0.879014	0.36795	0.980393	0.30147	0.882346
GOBP_NEUTRAL_LIPID_METABOLIC_PROCESS	0.31824	0.879014	0.34349	0.979404	0.11288	0.795489
GOBP_NUCLEOSIDE_BISPHOSPHATE_BIOSYNTHETIC_PROCESS	0.31729	0.879014	0.27325	0.97458	0.22853	0.854436
GOBP_OLFACTORY_NERVE_DEVELOPMENT	0.3174	0.879014	0.24407	0.969081	0.51501	0.938464
GOBP_ORGANIC_HYDROXY_COMPOUND_TRANSPORT	0.31598	0.879014	0.60643	0.994221	0.59643	0.953193
GOBP_PINOCYTOSIS	0.31573	0.879014	0.37155	0.980393	0.21448	0.850482
GOBP_PLATELET_DERIVED_GROWTH_FACTOR_RECEPTOR_BETA_SIGNALING_PATHWAY	0.31456	0.879014	0.60004	0.994221	0.54878	0.945114
GOBP_POSITIVE_REGULATION_OF_ANTIBACTERIAL_PEPTIDE_PRODUCTION	0.31773	0.879014	0.27577	0.975624	0.18189	0.830392
GOBP_POSITIVE_REGULATION_OF_APOPTOTIC_PROCESS_INVOLVED_IN_DEVELOPMENT	0.31882	0.879014	0.27144	0.97375	0.21433	0.850482
GOBP_POSITIVE_REGULATION_OF_APOPTOTIC_PROCESS_INVOLVED_IN_MORPHOGENESIS	0.31882	0.879014	0.27144	0.97375	0.21433	0.850482
GOBP_POSITIVE_REGULATION_OF_CHROMOSOME_CONDENSATION	0.31854	0.879014	0.69365	0.996644	0.38121	0.910101
GOBP_POSITIVE_REGULATION_OF_HISTONE_DEACETYLASE_ACTIVITY	0.31498	0.879014	0.80356	0.996644	0.29255	0.880588
GOBP_POSITIVE_REGULATION_OF_LIPID_TRANSPORT	0.31521	0.879014	0.69538	0.996644	0.41542	0.919371
GOBP_POSITIVE_REGULATION_OF_MUCUS_SECRETION	0.31802	0.879014	0.65693	0.996644	0.39771	0.915654
GOBP_POSITIVE_REGULATION_OF_PEROXISOME_PROLIFERATOR_ACTIVATED_RECEPTOR_SIGNALING_PATHWAY	0.31612	0.879014	0.55372	0.99105	0.4458	0.927308
GOBP_POSITIVE_REGULATION_OF_PLASMA_MEMBRANE_BOUNDED_CELL_PROJECTION_ASSEMBLY	0.31694	0.879014	0.37162	0.980393	0.38155	0.910101
GOBP_PROTEIN_K27_LINKED_UBIQUITINATION	0.31656	0.879014	0.54023	0.99061	0.38213	0.910101
GOBP_PROTEIN_PROCESSING_INVOLVED_IN_PROTEIN_TARGETING_TO_MITOCHONDRION	0.31795	0.879014	0.15734	0.964845	0.48402	0.934725
GOBP_REGULATION_OF_CALCIUM_ION_EXPORT_ACROSS_PLASMA_MEMBRANE	0.31711	0.879014	0.92554	0.998187	0.27998	0.877128
GOBP_REGULATION_OF_MITOTIC_CENTROSOME_SEPARATION	0.31658	0.879014	0.79636	0.996644	0.57647	0.949983
GOBP_REGULATION_OF_NEURON_MATURATION	0.31715	0.879014	0.34215	0.979404	0.091218	0.786467
GOBP_REGULATION_OF_NUCLEAR_TRANSCRIBED_MRNA_CATABOLIC_PROCESS_NONSENSE_MEDIATED_DECAY	0.31871	0.879014	0.80701	0.996644	0.26212	0.868546
GOBP_REGULATION_OF_PROTEIN_AUTOUBIQUITINATION	0.31734	0.879014	0.086499	0.94418	0.32735	0.888781
GOBP_REGULATION_OF_PROTEIN_MODIFICATION_BY_SMALL_PROTEIN_CONJUGATION_OR_REMOVAL	0.31877	0.879014	0.74031	0.996644	0.25653	0.867471
GOBP_REGULATION_OF_TOLERANCE_INDUCTION	0.31899	0.879014	0.1494	0.964845	0.23032	0.854498
GOBP_SEQUESTERING_OF_TRIGLYCERIDE	0.31839	0.879014	0.38715	0.980393	0.23342	0.85468
GOBP_TRANSITION_BETWEEN_FAST_AND_SLOW_FIBER	0.31609	0.879014	0.075747	0.94418	0.6526	0.965257
GOCC_CONDENSIN_COMPLEX	0.31854	0.879014	0.69365	0.996644	0.38121	0.910101
GOCC_GOLGI_CISTERNA_MEMBRANE	0.31901	0.879014	0.24316	0.969081	0.12619	0.800963
GOCC_ORGANELLE_ENVELOPE_LUMEN	0.3156	0.879014	0.52669	0.99061	0.22594	0.853044
GOCC_PRP19_COMPLEX	0.31554	0.879014	0.16862	0.964845	0.23938	0.858873
GOCC_VACUOLAR_PROTON_TRANSPORTING_V_TYPE_ATPASE_V0_DOMAIN	0.31693	0.879014	0.98716	0.999979	0.1419	0.804284
GOMF_DYNACTIN_BINDING	0.31902	0.879014	0.037897	0.917851	0.20406	0.847555
GOMF_FERROUS_IRON_TRANSMEMBRANE_TRANSPORTER_ACTIVITY	0.31549	0.879014	0.89566	0.997416	0.14195	0.804284
GOMF_GLYCOLIPID_MANNOSYLTRANSFERASE_ACTIVITY	0.31838	0.879014	0.97582	0.999979	0.89825	0.99991
GOMF_G_PROTEIN_COUPLED_GLUTAMATE_RECEPTOR_ACTIVITY	0.31557	0.879014	0.47001	0.986701	0.40353	0.916658
GOMF_LIPASE_ACTIVITY	0.319	0.879014	0.96629	0.999786	0.15747	0.816934
GOMF_MAGNESIUM_ION_BINDING	0.31828	0.879014	0.66184	0.996644	0.46544	0.931464
GOMF_OXYGEN_SENSOR_ACTIVITY	0.31596	0.879014	0.95061	0.999786	0.275	0.876067
GOMF_PHOSPHATASE_REGULATOR_ACTIVITY	0.31655	0.879014	0.052716	0.918011	0.19874	0.847396
HSIAO_HOUSEKEEPING_GENES	0.31648	0.879014	0.56312	0.992219	0.13696	0.803782
MARIADASON_RESPONSE_TO_CURCUMIN_SULINDAC_7	0.31862	0.879014	0.75209	0.996644	0.69282	0.971638
NELSON_RESPONSE_TO_ANDROGEN_UP	0.31769	0.879014	0.094315	0.946312	0.45505	0.927695
REACTOME_MEIOTIC_RECOMBINATION	0.31637	0.879014	0.065582	0.939333	0.21902	0.850482
REACTOME_NFE2L2_REGULATES_PENTOSE_PHOSPHATE_PATHWAY_GENES	0.31849	0.879014	0.95824	0.999786	0.16168	0.817722
REACTOME_PROPIONYL_COA_CATABOLISM	0.31716	0.879014	0.26054	0.97112	0.28818	0.878693
REACTOME_RUNX2_REGULATES_GENES_INVOLVED_IN_CELL_MIGRATION	0.31552	0.879014	0.3729	0.980393	0.30592	0.883455
REACTOME_SARS_COV_1_MODULATES_HOST_TRANSLATION_MACHINERY	0.31705	0.879014	0.13892	0.956798	0.16358	0.817722
REACTOME_SYNTHESIS_OF_PG	0.31682	0.879014	0.37998	0.980393	0.4403	0.9253
REACTOME_TOLL_LIKE_RECEPTOR_CASCADES	0.31855	0.879014	0.051254	0.918011	0.13659	0.803707
SEKI_INFLAMMATORY_RESPONSE_LPS_DN	0.31623	0.879014	0.40462	0.980393	0.27418	0.875938
STEIN_ESR1_TARGETS	0.31648	0.879014	0.82557	0.996644	0.4143	0.919371
TAKEDA_TARGETS_OF_NUP98_HOXA9_FUSION_6HR_DN	0.31772	0.879014	0.48331	0.987799	0.20156	0.847555
TESAR_ALK_AND_JAK_TARGETS_MOUSE_ES_D4_UP	0.31522	0.879014	0.72856	0.996644	0.37015	0.907628
WINZEN_DEGRADED_VIA_KHSRP	0.315	0.879014	0.72348	0.996644	0.2664	0.870857
WP_BIOSYNTHESIS_AND_REGENERATION_OF_TETRAHYDROBIOPTERIN_AND_CATABOLISM_OF_PHENYLALANINE	0.31699	0.879014	0.3116	0.975841	0.30213	0.882456
WP_DISORDERS_IN_KETONE_BODY_SYNTHESIS	0.31572	0.879014	0.40689	0.980393	0.53215	0.942165
WP_NOCGMPPKG_MEDIATED_NEUROPROTECTION	0.31764	0.879014	0.41214	0.980393	0.18142	0.829537
WP_OSTEOBLAST_SIGNALING	0.31763	0.879014	0.28574	0.975841	0.42978	0.923159
WP_REGULATION_OF_ACTIN_CYTOSKELETON	0.31586	0.879014	0.2299	0.969081	0.45509	0.927695
WU_APOPTOSIS_BY_CDKN1A_VIA_TP53	0.31824	0.879014	0.94838	0.999641	0.45418	0.927695
YANG_BCL3_TARGETS_UP	0.31846	0.879014	0.12557	0.949842	0.12457	0.800963
YAO_TEMPORAL_RESPONSE_TO_PROGESTERONE_CLUSTER_11	0.31588	0.879014	0.35224	0.980393	0.3335	0.891674
MATTIOLI_MULTIPLE_MYELOMA_SUBGROUPS	0.31911	0.879065	0.27771	0.975841	0.1258	0.800963
GOBP_ANTIGEN_PROCESSING_AND_PRESENTATION_OF_EXOGENOUS_PEPTIDE_ANTIGEN	0.31934	0.879413	0.77284	0.996644	0.34687	0.898156
GOBP_SPINAL_CORD_MOTOR_NEURON_CELL_FATE_SPECIFICATION	0.31933	0.879413	0.72075	0.996644	0.33565	0.891674
GOBP_PEROXISOMAL_TRANSPORT	0.31961	0.879445	0.61782	0.994221	0.70491	0.975465
MATZUK_SPERMATID_DIFFERENTIATION	0.31955	0.879445	0.62503	0.994539	0.25708	0.867592
VISALA_AGING_LYMPHOCYTE_UP	0.31949	0.879445	0.84019	0.996644	0.3907	0.913613
WP_NICOTINE_EFFECT_ON_DOPAMINERGIC_NEURONS	0.31958	0.879445	0.8424	0.996644	0.49946	0.936437
WP_SMC1SMC3_ROLE_IN_DNA_DAMAGE_CORNELIA_DE_LANGE_SYNDROME	0.31945	0.879445	0.58871	0.994221	0.28426	0.878693
GOBP_REGULATION_OF_GLUCOCORTICOID_BIOSYNTHETIC_PROCESS	0.31975	0.8796	0.18426	0.966794	0.11203	0.795489
GOCC_HAUS_COMPLEX	0.31977	0.8796	0.43608	0.983411	0.44969	0.927308
REACTOME_REGULATION_OF_SIGNALING_BY_CBL	0.31986	0.879706	0.74674	0.996644	0.051499	0.747858
GOBP_CONVERGENT_EXTENSION_INVOLVED_IN_AXIS_ELONGATION	0.32003	0.879888	0.68234	0.996644	0.35622	0.902491
RIZ_ERYTHROID_DIFFERENTIATION_6HR	0.32001	0.879888	0.1734	0.966794	0.41255	0.919371
GOBP_REGULATION_OF_ATPASE_COUPLED_CALCIUM_TRANSMEMBRANE_TRANSPORTER_ACTIVITY	0.32009	0.879911	0.65275	0.996644	0.64898	0.965257
CAFFAREL_RESPONSE_TO_THC_24HR_3_DN	0.32054	0.879963	0.85591	0.996644	0.23	0.854498
GOBP_NEGATIVE_REGULATION_OF_SISTER_CHROMATID_COHESION	0.32066	0.879963	0.16828	0.964845	0.51494	0.938464
GOBP_NEURONAL_SIGNAL_TRANSDUCTION	0.32073	0.879963	0.40978	0.980393	0.35028	0.900085
GOBP_POSITIVE_REGULATION_OF_TELOMERASE_RNA_LOCALIZATION_TO_CAJAL_BODY	0.32047	0.879963	0.95558	0.999786	0.043471	0.747858
GOBP_REGULATION_OF_KILLING_OF_CELLS_OF_ANOTHER_ORGANISM	0.32029	0.879963	0.48267	0.987799	0.22833	0.854436
GOMF_ANGIOTENSIN_RECEPTOR_ACTIVITY	0.3204	0.879963	0.98779	0.999979	0.27183	0.874584
GOMF_ATPASE_COUPLED_LIPID_TRANSMEMBRANE_TRANSPORTER_ACTIVITY	0.3205	0.879963	0.90347	0.997416	0.24197	0.858873
GOMF_FOUR_WAY_JUNCTION_HELICASE_ACTIVITY	0.32017	0.879963	0.0047147	0.74224	0.23836	0.858873
HOEGERKORP_CD44_TARGETS_DIRECT_DN	0.32065	0.879963	0.36626	0.980393	0.23217	0.85463
LI_LUNG_CANCER	0.32067	0.879963	0.0676	0.942183	0.18499	0.833965
OSMAN_BLADDER_CANCER_UP	0.32068	0.879963	0.222	0.969081	0.42737	0.921638
WOO_LIVER_CANCER_RECURRENCE_UP	0.32064	0.879963	0.54925	0.99105	0.80994	0.991469
GOBP_REGULATION_OF_CELLULAR_COMPONENT_BIOGENESIS	0.32088	0.880233	0.71789	0.996644	0.5489	0.945114
GOCC_SMN_SM_PROTEIN_COMPLEX	0.32107	0.880612	0.47794	0.987799	0.68467	0.970257
BYSTROEM_CORRELATED_WITH_IL5_UP	0.32174	0.880696	0.44315	0.983411	0.39737	0.915654
ELVIDGE_HIF1A_TARGETS_DN	0.32224	0.880696	0.51778	0.99061	0.64351	0.964216
GOBP_ASPARTATE_FAMILY_AMINO_ACID_BIOSYNTHETIC_PROCESS	0.32221	0.880696	0.18426	0.966794	0.52712	0.941167
GOBP_CELLULAR_COMPONENT_MAINTENANCE	0.32145	0.880696	0.70294	0.996644	0.21539	0.850482
GOBP_DEMETHYLATION	0.32209	0.880696	0.84986	0.996644	0.87562	0.999448
GOBP_NEGATIVE_REGULATION_OF_CELL_CYCLE_G1_S_PHASE_TRANSITION	0.32156	0.880696	0.59668	0.994221	0.20109	0.847555
GOBP_OUTER_DYNEIN_ARM_ASSEMBLY	0.32143	0.880696	0.039356	0.917851	0.034127	0.739696
GOBP_POSITIVE_REGULATION_OF_CHONDROCYTE_DIFFERENTIATION	0.32166	0.880696	0.050746	0.918011	0.012734	0.682519
GOBP_POSTSYNAPTIC_DENSITY_ASSEMBLY	0.32213	0.880696	0.43375	0.983411	0.59195	0.952983
GOBP_PROTEIN_DNA_COVALENT_CROSS_LINKING_REPAIR	0.32195	0.880696	0.7358	0.996644	0.33909	0.894259
GOBP_REGULATION_OF_ESTABLISHMENT_OF_PROTEIN_LOCALIZATION	0.32173	0.880696	0.43419	0.983411	0.22999	0.854498
GOBP_REGULATION_OF_GASTRIC_ACID_SECRETION	0.32116	0.880696	0.68087	0.996644	0.26457	0.87001
GOBP_REGULATION_OF_INTRINSIC_APOPTOTIC_SIGNALING_PATHWAY_IN_RESPONSE_TO_OSMOTIC_STRESS	0.32146	0.880696	0.95243	0.999786	0.53565	0.942984
GOBP_TRANSPORT_ALONG_MICROTUBULE	0.32139	0.880696	0.39801	0.980393	0.52217	0.940262
GOCC_NEUROTRANSMITTER_RECEPTOR_COMPLEX	0.32207	0.880696	0.14849	0.96472	0.45755	0.928072
GOMF_MELANOCORTIN_RECEPTOR_ACTIVITY	0.3219	0.880696	0.58534	0.994221	0.49408	0.936437
GOMF_PHOSPHATASE_BINDING	0.32219	0.880696	0.2073	0.966794	0.4743	0.934034
IVANOVSKA_MIR106B_TARGETS	0.32157	0.880696	0.075611	0.94418	0.16053	0.817722
MOOTHA_MITOCHONDRIA	0.3218	0.880696	0.24428	0.969081	0.21924	0.850482
REACTOME_SLBP_DEPENDENT_PROCESSING_OF_REPLICATION_DEPENDENT_HISTONE_PRE_MRNAS	0.32198	0.880696	0.88867	0.997416	0.55437	0.945342
WP_BARDETBIEDL_SYNDROME	0.32134	0.880696	0.98013	0.999979	0.65497	0.965257
WP_NODLIKE_RECEPTOR_NLR_SIGNALING_PATHWAY	0.32199	0.880696	0.41263	0.980393	0.74104	0.982006
MCBRYAN_TERMINAL_END_BUD_UP	0.32231	0.880746	0.27663	0.97575	0.29724	0.882212
GOBP_CELLULAR_RESPONSE_TO_GONADOTROPIN_STIMULUS	0.32259	0.880843	0.25609	0.969081	0.23845	0.858873
GOBP_GTP_METABOLIC_PROCESS	0.32272	0.880843	0.38738	0.980393	0.5053	0.937482
GOBP_NEGATIVE_REGULATION_OF_TRANSCRIPTION_REGULATORY_REGION_DNA_BINDING	0.32244	0.880843	0.50095	0.989624	0.45392	0.927695
GOBP_VIRAL_BUDDING	0.32276	0.880843	0.31504	0.975841	0.20752	0.84851
GOMF_OXIDOREDUCTASE_ACTIVITY_ACTING_ON_NAD_P_H_QUINONE_OR_SIMILAR_COMPOUND_AS_ACCEPTOR	0.32266	0.880843	0.71992	0.996644	0.14661	0.805526
REACTOME_CLEC7A_DECTIN_1_SIGNALING	0.32251	0.880843	0.76388	0.996644	0.3896	0.913565
REACTOME_THYROXINE_BIOSYNTHESIS	0.32246	0.880843	0.64306	0.996532	0.22442	0.852566
WP_ELECTRON_TRANSPORT_CHAIN_OXPHOS_SYSTEM_IN_MITOCHONDRIA	0.32274	0.880843	0.28385	0.975841	0.16658	0.81859
GOMF_SULFURIC_ESTER_HYDROLASE_ACTIVITY	0.32289	0.880878	0.29232	0.975841	0.51278	0.937542
SHEDDEN_LUNG_CANCER_GOOD_SURVIVAL_A4	0.32298	0.880878	0.019356	0.876285	0.24082	0.858873
STARK_BRAIN_22Q11_DELETION	0.32295	0.880878	0.16635	0.964845	0.43799	0.9253
ZHENG_FOXP3_TARGETS_IN_T_LYMPHOCYTE_UP	0.32297	0.880878	0.94636	0.999372	0.26577	0.870556
GOBP_CELLULAR_RESPONSE_TO_MECHANICAL_STIMULUS	0.32308	0.88101	0.45484	0.983706	0.14916	0.810181
GOBP_POSITIVE_REGULATION_OF_PHOSPHORYLATION	0.32337	0.881148	0.83569	0.996644	0.19998	0.847555
GOBP_POSITIVE_REGULATION_OF_REPRODUCTIVE_PROCESS	0.32339	0.881148	0.88251	0.997416	0.28791	0.878693
GOBP_REGULATION_OF_STEROID_METABOLIC_PROCESS	0.32325	0.881148	0.49487	0.989624	0.24107	0.858873
KEGG_RETINOL_METABOLISM	0.32336	0.881148	0.71201	0.996644	0.43951	0.9253
WEST_ADRENOCORTICAL_TUMOR_UP	0.3233	0.881148	0.31105	0.975841	0.36393	0.905431
WP_ENVELOPE_PROTEINS_AND_THEIR_POTENTIAL_ROLES_IN_EDMD_PHYSIOPATHOLOGY	0.3235	0.881307	0.05303	0.918011	0.062653	0.754454
BLANCO_MELO_BETA_INTERFERON_TREATED_BRONCHIAL_EPITHELIAL_CELLS_UP	0.32369	0.881401	0.41857	0.980393	0.17158	0.818628
GOBP_NEGATIVE_REGULATION_OF_INTRACELLULAR_PROTEIN_TRANSPORT	0.32359	0.881401	0.55996	0.99205	0.47645	0.934104
REACTOME_PLATELET_ACTIVATION_SIGNALING_AND_AGGREGATION	0.32366	0.881401	0.85714	0.996727	0.43867	0.9253
WP_RESISTIN_AS_A_REGULATOR_OF_INFLAMMATION	0.3238	0.881559	0.52849	0.99061	0.59307	0.952983
GALLUZZI_PREVENT_MITOCHONDIAL_PERMEABILIZATION	0.32407	0.882012	0.42423	0.980393	0.35859	0.904237
GOMF_SYMPORTER_ACTIVITY	0.32407	0.882012	0.32562	0.975841	0.39966	0.915654
GOBP_ADAPTATION_OF_SIGNALING_PATHWAY	0.32424	0.882333	0.68728	0.996644	0.060464	0.754454
GOBP_HEPOXILIN_METABOLIC_PROCESS	0.32436	0.882486	0.021448	0.876285	0.33693	0.892445
GOBP_MESENCHYMAL_CELL_DEVELOPMENT	0.3244	0.882486	0.99105	0.999979	0.2465	0.862142
GOBP_RESPONSE_TO_ZINC_ION	0.32451	0.882644	0.80575	0.996644	0.69131	0.970924
GOMF_SHORT_CHAIN_CARBOXYLESTERASE_ACTIVITY	0.32476	0.883069	0.29543	0.975841	0.43554	0.9253
WP_FAMILIAL_HYPERLIPIDEMIA_TYPE_5	0.32477	0.883069	0.16328	0.964845	0.48156	0.934104
CLAUS_PGR_POSITIVE_MENINGIOMA_DN	0.32539	0.883468	0.86935	0.997333	0.39676	0.915654
GOBP_APPENDAGE_MORPHOGENESIS	0.32524	0.883468	0.94066	0.999087	0.13438	0.800963
GOBP_CELLULAR_RESPONSE_TO_SORBITOL	0.32553	0.883468	0.07815	0.94418	0.27665	0.876938
GOBP_HEMIDESMOSOME_ASSEMBLY	0.32535	0.883468	0.82604	0.996644	0.48337	0.934695
GOBP_HEPARAN_SULFATE_PROTEOGLYCAN_METABOLIC_PROCESS	0.32542	0.883468	0.78308	0.996644	0.49337	0.936437
GOBP_REGULATION_OF_BRANCHING_MORPHOGENESIS_OF_A_NERVE	0.32512	0.883468	0.014761	0.871565	0.27012	0.873934
GOBP_SPINAL_CORD_PATTERNING	0.32517	0.883468	0.78523	0.996644	0.28156	0.87732
GOCC_ARP2_3_PROTEIN_COMPLEX	0.32516	0.883468	0.97108	0.999979	0.60216	0.954448
HUANG_DASATINIB_RESISTANCE_DN	0.32548	0.883468	0.11636	0.946312	0.22779	0.854338
LINDGREN_BLADDER_CANCER_CLUSTER_2A_DN	0.3253	0.883468	0.74143	0.996644	0.39003	0.913565
REACTOME_MUSCARINIC_ACETYLCHOLINE_RECEPTORS	0.32554	0.883468	0.67053	0.996644	0.62397	0.957959
WP_NEURAL_CREST_CELL_MIGRATION_IN_CANCER	0.32553	0.883468	0.70287	0.996644	0.13879	0.803889
BIOCARTA_TOLL_PATHWAY	0.32565	0.883625	0.084775	0.94418	0.41518	0.919371
BIOCARTA_GLEEVEC_PATHWAY	0.32693	0.883741	0.76337	0.996644	0.09285	0.786467
BOYLAN_MULTIPLE_MYELOMA_C_CLUSTER_UP	0.3266	0.883741	0.14286	0.957928	0.35161	0.900548
DARWICHE_PAPILLOMA_PROGRESSION_RISK	0.32673	0.883741	0.88736	0.997416	0.72141	0.977777
GOBP_COLLAGEN_BIOSYNTHETIC_PROCESS	0.32599	0.883741	0.22647	0.969081	0.21468	0.850482
GOBP_GROWTH_PLATE_CARTILAGE_DEVELOPMENT	0.32588	0.883741	0.048606	0.918011	0.28239	0.878208
GOBP_LONG_TERM_SYNAPTIC_DEPRESSION	0.32694	0.883741	0.093646	0.946312	0.21804	0.850482
GOBP_MEMBRANE_REPOLARIZATION_DURING_CARDIAC_MUSCLE_CELL_ACTION_POTENTIAL	0.32673	0.883741	0.18483	0.966794	0.30971	0.883455
GOBP_NEGATIVE_REGULATION_OF_MULTICELLULAR_ORGANISMAL_PROCESS	0.32648	0.883741	0.5852	0.994221	0.25206	0.864284
GOBP_NEGATIVE_REGULATION_OF_T_CELL_RECEPTOR_SIGNALING_PATHWAY	0.32673	0.883741	0.035362	0.909729	0.11215	0.795489
GOBP_NUCLEAR_TRANSCRIBED_MRNA_CATABOLIC_PROCESS	0.3258	0.883741	0.14377	0.95917	0.18885	0.836736
GOBP_POSITIVE_REGULATION_OF_GLYCOGEN_STARCH_SYNTHASE_ACTIVITY	0.32658	0.883741	0.63433	0.995211	0.82483	0.993088
GOBP_POSITIVE_REGULATION_OF_LEUKOCYTE_TETHERING_OR_ROLLING	0.32676	0.883741	0.87649	0.997333	0.30741	0.883455
GOBP_POSITIVE_REGULATION_OF_MYOBLAST_DIFFERENTIATION	0.32694	0.883741	0.052673	0.918011	0.3693	0.906974
GOBP_P_BODY_ASSEMBLY	0.32661	0.883741	0.026135	0.881797	0.42996	0.923159
GOBP_REGULATION_OF_RESPONSE_TO_CYTOKINE_STIMULUS	0.32679	0.883741	0.047709	0.918011	0.35126	0.900388
GOBP_SNRNA_PROCESSING	0.32605	0.883741	0.39638	0.980393	0.68927	0.970924
GOMF_ALCOHOL_DEHYDROGENASE_NAD_P_PLUS_ACTIVITY	0.32626	0.883741	0.337	0.979404	0.49589	0.936437
GOMF_CAMP_DEPENDENT_PROTEIN_KINASE_REGULATOR_ACTIVITY	0.32632	0.883741	0.41073	0.980393	0.5619	0.947337
GOMF_WNT_PROTEIN_BINDING	0.3264	0.883741	0.88436	0.997416	0.20174	0.847555
MCBRYAN_PUBERTAL_BREAST_6_7WK_UP	0.32585	0.883741	0.42562	0.981414	0.72563	0.979284
REACTOME_CHOLESTEROL_BIOSYNTHESIS	0.32691	0.883741	0.075105	0.94418	0.51097	0.937482
REACTOME_INHIBITION_OF_DNA_RECOMBINATION_AT_TELOMERE	0.32606	0.883741	0.3687	0.980393	0.66559	0.967522
REACTOME_PEXOPHAGY	0.32671	0.883741	0.080927	0.94418	0.60078	0.953989
VERHAAK_AML_WITH_NPM1_MUTATED_UP	0.32652	0.883741	0.36187	0.980393	0.062676	0.754454
REACTOME_DEFECTS_IN_COBALAMIN_B12_METABOLISM	0.32703	0.883844	0.021301	0.876285	0.21386	0.850482
GOCC_INTERMEDIATE_FILAMENT_CYTOSKELETON	0.32719	0.883963	0.9692	0.999979	0.17565	0.821262
KEGG_TOLL_LIKE_RECEPTOR_SIGNALING_PATHWAY	0.32723	0.883963	0.058051	0.923933	0.35994	0.904237
WP_SMALL_LIGAND_GPCRS	0.3272	0.883963	0.19662	0.966794	0.42095	0.920332
GOBP_HEAT_GENERATION	0.32735	0.884028	0.56829	0.992219	0.12548	0.800963
GOBP_NEGATIVE_REGULATION_OF_FEEDING_BEHAVIOR	0.32741	0.884028	0.92869	0.998624	0.32642	0.888633
TSAI_RESPONSE_TO_IONIZING_RADIATION	0.32741	0.884028	0.32945	0.975841	0.305	0.883455
GOBP_BASEMENT_MEMBRANE_ORGANIZATION	0.32757	0.884039	0.95195	0.999786	0.4147	0.919371
GOBP_REGULATION_OF_ADENYLATE_CYCLASE_ACTIVITY	0.32753	0.884039	0.31485	0.975841	0.35925	0.904237
WP_CORTICOTROPINRELEASING_HORMONE_SIGNALING_PATHWAY	0.32748	0.884039	0.26477	0.971961	0.37048	0.907914
GOBP_POSITIVE_REGULATION_OF_ISOTYPE_SWITCHING_TO_IGG_ISOTYPES	0.32765	0.884082	0.71943	0.996644	0.13401	0.800963
GOMF_ENONE_REDUCTASE_ACTIVITY	0.32769	0.884082	0.34215	0.979404	0.38048	0.910101
BILANGES_SERUM_SENSITIVE_VIA_TSC2	0.3281	0.884164	0.57933	0.993937	0.58133	0.950384
BIOCARTA_HSWI_SNF_PATHWAY	0.32813	0.884164	0.22816	0.969081	0.30481	0.883455
BIOCARTA_TH1TH2_PATHWAY	0.32957	0.884164	0.74913	0.996644	0.29788	0.882328
DALESSIO_TSA_RESPONSE	0.32837	0.884164	0.0098088	0.772216	0.53123	0.942165
GINESTIER_BREAST_CANCER_20Q13_AMPLIFICATION_DN	0.32932	0.884164	0.28446	0.975841	0.11415	0.795489
GOBP_ACTIN_POLYMERIZATION_OR_DEPOLYMERIZATION	0.32896	0.884164	0.86972	0.997333	0.61713	0.957182
GOBP_CARNITINE_TRANSPORT	0.32944	0.884164	0.65485	0.996644	0.5	0.936614
GOBP_CD4_POSITIVE_ALPHA_BETA_T_CELL_ACTIVATION	0.32806	0.884164	0.35192	0.980393	0.1633	0.817722
GOBP_CELLULAR_OXIDANT_DETOXIFICATION	0.32797	0.884164	0.73623	0.996644	0.32774	0.889005
GOBP_ECTOPIC_GERM_CELL_PROGRAMMED_CELL_DEATH	0.32995	0.884164	0.42135	0.980393	0.11772	0.799471
GOBP_EXPORT_ACROSS_PLASMA_MEMBRANE	0.32997	0.884164	0.52235	0.99061	0.24523	0.860887
GOBP_GASTRO_INTESTINAL_SYSTEM_SMOOTH_MUSCLE_CONTRACTION	0.32993	0.884164	0.43818	0.983411	0.55846	0.945612
GOBP_HYDROGEN_PEROXIDE_METABOLIC_PROCESS	0.32859	0.884164	0.36117	0.980393	0.28052	0.877128
GOBP_LEUKOCYTE_CHEMOTAXIS_INVOLVED_IN_INFLAMMATORY_RESPONSE	0.32869	0.884164	0.09845	0.946312	0.59689	0.953193
GOBP_ORGANELLE_FISSION	0.32985	0.884164	0.51682	0.99061	0.33692	0.892445
GOBP_POSITIVE_REGULATION_OF_BASEMENT_MEMBRANE_ASSEMBLY_INVOLVED_IN_EMBRYONIC_BODY_MORPHOGENESIS	0.32929	0.884164	0.90925	0.997416	0.049651	0.747858
GOBP_POSITIVE_REGULATION_OF_ERK1_AND_ERK2_CASCADE	0.32939	0.884164	0.36741	0.980393	0.32705	0.888633
GOBP_POSITIVE_REGULATION_OF_SYNAPTIC_VESICLE_RECYCLING	0.32921	0.884164	0.7407	0.996644	0.4319	0.924403
GOBP_PROTEIN_HOMOTETRAMERIZATION	0.32924	0.884164	0.41684	0.980393	0.61522	0.956611
GOBP_PROTEIN_K63_LINKED_DEUBIQUITINATION	0.32826	0.884164	0.33416	0.977261	0.82752	0.993088
GOBP_REGULATION_OF_ATRIAL_CARDIAC_MUSCLE_CELL_MEMBRANE_REPOLARIZATION	0.32854	0.884164	0.73077	0.996644	0.41457	0.919371
GOBP_REGULATION_OF_HORMONE_LEVELS	0.32977	0.884164	0.62705	0.994992	0.39069	0.913613
GOBP_REGULATION_OF_LONG_TERM_SYNAPTIC_POTENTIATION	0.32943	0.884164	0.067232	0.940161	0.32386	0.887406
GOBP_TRACHEA_MORPHOGENESIS	0.32869	0.884164	0.26065	0.97112	0.50109	0.93713
GOBP_TYPE_I_PNEUMOCYTE_DIFFERENTIATION	0.33002	0.884164	0.42902	0.982274	0.43223	0.924601
GOBP_XENOBIOTIC_METABOLIC_PROCESS	0.32872	0.884164	0.89836	0.997416	0.64381	0.964275
GOCC_FICOLIN_1_RICH_GRANULE_LUMEN	0.32885	0.884164	0.46913	0.986698	0.28716	0.878693
GOMF_ACYLTRANSFERASE_ACTIVITY_ACYL_GROUPS_CONVERTED_INTO_ALKYL_ON_TRANSFER	0.32892	0.884164	0.22137	0.969081	0.44626	0.927308
GOMF_RACEMASE_AND_EPIMERASE_ACTIVITY	0.32987	0.884164	0.23605	0.969081	0.3819	0.910101
KEGG_INOSITOL_PHOSPHATE_METABOLISM	0.32968	0.884164	0.70882	0.996644	0.6717	0.969233
NADERI_BREAST_CANCER_PROGNOSIS_DN	0.32817	0.884164	0.40282	0.980393	0.25443	0.866183
PID_AURORA_B_PATHWAY	0.32921	0.884164	0.68944	0.996644	0.37716	0.909906
RAFFEL_VEGFA_TARGETS_DN	0.32993	0.884164	0.12824	0.949842	0.2903	0.87942
REACTOME_ARACHIDONATE_PRODUCTION_FROM_DAG	0.32907	0.884164	0.74204	0.996644	0.4061	0.917231
REACTOME_DIGESTION_OF_DIETARY_CARBOHYDRATE	0.32824	0.884164	0.67017	0.996644	0.56783	0.948311
REACTOME_GLYCEROPHOSPHOLIPID_BIOSYNTHESIS	0.32888	0.884164	0.28982	0.975841	0.042115	0.747858
REACTOME_RECRUITMENT_OF_MITOTIC_CENTROSOME_PROTEINS_AND_COMPLEXES	0.33006	0.884164	0.83725	0.996644	0.44063	0.9253
REACTOME_TRANSCRIPTION_COUPLED_NUCLEOTIDE_EXCISION_REPAIR_TC_NER	0.32881	0.884164	0.88387	0.997416	0.046727	0.747858
WINTER_HYPOXIA_DN	0.32887	0.884164	0.97543	0.999979	0.48476	0.935044
WP_ENDOTHELIN_PATHWAYS	0.32948	0.884164	0.271	0.973613	0.58957	0.951944
WP_GLUCOSE_METABOLISM_IN_TRIPLENEGATIVE_BREAST_CANCER_CELLS	0.32986	0.884164	0.21698	0.969081	0.26461	0.87001
WP_LEUCINE_ISOLEUCINE_AND_VALINE_METABOLISM	0.32935	0.884164	0.1159	0.946312	0.40477	0.91712
WP_MAMMARY_GLAND_DEVELOPMENT_PATHWAY_EMBRYONIC_DEVELOPMENT_STAGE_1_OF_4	0.32788	0.884164	0.87174	0.997333	0.22769	0.854338
WP_MET_IN_TYPE_1_PAPILLARY_RENAL_CELL_CARCINOMA	0.3284	0.884164	0.12968	0.949842	0.074982	0.770199
WP_OXIDATION_BY_CYTOCHROME_P450	0.32981	0.884164	0.68655	0.996644	0.45739	0.928072
GOBP_CELL_SURFACE_TOLL_LIKE_RECEPTOR_SIGNALING_PATHWAY	0.33022	0.884174	0.02767	0.883116	0.14605	0.805497
GOMF_HSP90_PROTEIN_BINDING	0.3302	0.884174	0.59521	0.994221	0.48198	0.934104
TURJANSKI_MAPK14_TARGETS	0.33018	0.884174	0.29164	0.975841	0.30447	0.883384
GOBP_POSITIVE_REGULATION_OF_ASTROCYTE_DIFFERENTIATION	0.3303	0.884249	0.95783	0.999786	0.27093	0.874059
GOBP_NEGATIVE_REGULATION_OF_SERINE_TYPE_PEPTIDASE_ACTIVITY	0.33048	0.884453	0.3108	0.975841	0.4082	0.917991
GOBP_PROTEIN_TRANSPORT_INTO_MEMBRANE_RAFT	0.33043	0.884453	0.92125	0.997825	0.25141	0.864206
GOBP_LOCALIZATION_WITHIN_MEMBRANE	0.33068	0.88457	0.66602	0.996644	0.37747	0.909906
ONO_AML1_TARGETS_UP	0.33067	0.88457	0.23689	0.969081	0.28114	0.87732
REACTOME_SODIUM_CALCIUM_EXCHANGERS	0.33061	0.88457	0.62711	0.994992	0.3886	0.913565
KUROKAWA_LIVER_CANCER_EARLY_RECURRENCE_DN	0.33082	0.884806	0.077141	0.94418	0.21444	0.850482
BIOCARTA_EIF_PATHWAY	0.33115	0.885136	0.90501	0.997416	0.47318	0.932919
GOBP_DEVELOPMENTAL_INDUCTION	0.33128	0.885136	0.85566	0.996644	0.26492	0.870045
GOBP_INTERFERON_ALPHA_PRODUCTION	0.33136	0.885136	0.74488	0.996644	0.34648	0.898156
GOMF_OXIDOREDUCTASE_ACTIVITY_ACTING_ON_PAIRED_DONORS_WITH_INCORPORATION_OR_REDUCTION_OF_MOLECULAR_OXYGEN_ANOTHER_COMPOUND_AS_ONE_DONOR_AND_INCORPORATION_OF_ONE_ATOM_OF_OXYGEN	0.33125	0.885136	0.3667	0.980393	0.54192	0.94354
GOMF_RNA_2_O_METHYLTRANSFERASE_ACTIVITY	0.33103	0.885136	0.10061	0.946312	0.54329	0.94354
GREENBAUM_E2A_TARGETS_UP	0.33133	0.885136	0.75178	0.996644	0.23926	0.858873
HEIDENBLAD_AMPLICON_8Q24_DN	0.33118	0.885136	0.52378	0.99061	0.89013	0.99991
REACTOME_CRMPS_IN_SEMA3A_SIGNALING	0.33118	0.885136	0.21847	0.969081	0.73676	0.982006
GOBP_NEGATIVE_REGULATION_OF_SMOOTH_MUSCLE_CELL_DIFFERENTIATION	0.33142	0.885157	0.3722	0.980393	0.37103	0.908738
TERAO_AOX4_TARGETS_HG_UP	0.33152	0.885285	0.16978	0.964845	0.35951	0.904237
GOBP_PROTEIN_O_LINKED_GLYCOSYLATION_VIA_SERINE	0.33168	0.885574	0.13034	0.949842	0.41854	0.920006
GOBP_REGULATION_OF_LEUKOCYTE_DEGRANULATION	0.33188	0.885744	0.89031	0.997416	0.1843	0.833965
GOBP_RESPONSE_TO_MUSCLE_STRETCH	0.33184	0.885744	0.45456	0.983706	0.32201	0.887235
SMID_BREAST_CANCER_RELAPSE_IN_PLEURA_DN	0.3319	0.885744	0.46269	0.985713	0.57763	0.950273
GOBP_PYRIDINE_CONTAINING_COMPOUND_CATABOLIC_PROCESS	0.33219	0.88624	0.88009	0.997333	0.19665	0.846514
GOBP_REGULATION_OF_SKELETAL_MUSCLE_CONTRACTION_BY_CALCIUM_ION_SIGNALING	0.33217	0.88624	0.16059	0.964845	0.37764	0.91006
WINTER_HYPOXIA_UP	0.33231	0.886421	0.5158	0.99061	0.23839	0.858873
GOBP_REGULATORY_NCRNA_3_END_PROCESSING	0.33243	0.886602	0.47875	0.987799	0.27922	0.877128
GOBP_CELL_SUBSTRATE_ADHESION	0.3325	0.886649	0.29762	0.975841	0.5971	0.953193
GOBP_SPERM_MOTILITY	0.33257	0.886697	0.48749	0.988289	0.13972	0.804284
GOBP_POSITIVE_REGULATION_OF_MUSCLE_CONTRACTION	0.33279	0.887005	0.73996	0.996644	0.53375	0.942711
GOBP_PROTEIN_KINASE_C_SIGNALING	0.33276	0.887005	0.59775	0.994221	0.21795	0.850482
BIOCARTA_P53_PATHWAY	0.33336	0.88752	0.75143	0.996644	0.28451	0.878693
BIOCARTA_REELIN_PATHWAY	0.33329	0.88752	0.31708	0.975841	0.49394	0.936437
BLANCO_MELO_COVID19_SARS_COV_2_LOW_MOI_INFECTION_A594_ACE2_EXPRESSING_CELLS_DN	0.33408	0.88752	0.91383	0.997416	0.25609	0.867319
CAMPS_COLON_CANCER_COPY_NUMBER_UP	0.33406	0.88752	0.97616	0.999979	0.61892	0.957182
ENGELMANN_CANCER_PROGENITORS_UP	0.3343	0.88752	0.32304	0.975841	0.33085	0.889792
GARGALOVIC_RESPONSE_TO_OXIDIZED_PHOSPHOLIPIDS_GREY_DN	0.33434	0.88752	0.88935	0.997416	0.48662	0.935975
GOBP_CELLULAR_RESPONSE_TO_ACID_CHEMICAL	0.33392	0.88752	0.54507	0.99088	0.32292	0.887406
GOBP_CELLULAR_RESPONSE_TO_CARBOHYDRATE_STIMULUS	0.33369	0.88752	0.6805	0.996644	0.7433	0.982223
GOBP_EPITHELIAL_CELL_APOPTOTIC_PROCESS	0.33427	0.88752	0.66616	0.996644	0.20115	0.847555
GOBP_ISOLEUCINE_TRANSPORT	0.33398	0.88752	0.0083592	0.752107	0.51664	0.938663
GOBP_POSITIVE_REGULATION_OF_CD4_POSITIVE_ALPHA_BETA_T_CELL_DIFFERENTIATION	0.33334	0.88752	0.9436	0.999087	0.44594	0.927308
GOBP_PURINE_NUCLEOBASE_BIOSYNTHETIC_PROCESS	0.33339	0.88752	0.50933	0.99061	0.41486	0.919371
GOBP_REGULATION_OF_AXON_GUIDANCE	0.33429	0.88752	0.35533	0.980393	0.16644	0.81859
GOBP_REGULATION_OF_MACROPHAGE_PROLIFERATION	0.33407	0.88752	0.12563	0.949842	0.53616	0.942984
GOBP_REGULATION_OF_MUCUS_SECRETION	0.33425	0.88752	0.66551	0.996644	0.53547	0.942984
GOBP_RESPONSE_TO_GONADOTROPIN	0.33393	0.88752	0.42592	0.981414	0.15935	0.817378
GOCC_CONDENSED_CHROMOSOME	0.33375	0.88752	0.10253	0.946312	0.12376	0.800963
GOCC_EKC_KEOPS_COMPLEX	0.33356	0.88752	0.94966	0.999786	0.19595	0.845289
GOCC_RIPOPTOSOME	0.33431	0.88752	0.13382	0.949842	0.52354	0.940487
KIM_ALL_DISORDERS_CALB1_CORR_UP	0.33371	0.88752	0.37361	0.980393	0.59868	0.953193
REACTOME_E2F_ENABLED_INHIBITION_OF_PRE_REPLICATION_COMPLEX_FORMATION	0.33326	0.88752	0.89319	0.997416	0.6752	0.969233
REACTOME_L1CAM_INTERACTIONS	0.33368	0.88752	0.40997	0.980393	0.57286	0.948945
SMID_BREAST_CANCER_NORMAL_LIKE_UP	0.33382	0.88752	0.98735	0.999979	0.41354	0.919371
WP_MELATONIN_METABOLISM_AND_EFFECTS	0.33355	0.88752	0.019024	0.876285	0.24814	0.863894
WP_PPARALPHA_PATHWAY	0.33341	0.88752	0.5426	0.99065	0.40223	0.915897
WU_HBX_TARGETS_2_DN	0.3342	0.88752	0.37742	0.980393	0.21545	0.850482
GOBP_CELL_FATE_SPECIFICATION_INVOLVED_IN_PATTERN_SPECIFICATION	0.33461	0.88755	0.50085	0.989624	0.28666	0.878693
GOBP_DETECTION_OF_MOLECULE_OF_BACTERIAL_ORIGIN	0.33459	0.88755	0.091068	0.946312	0.33576	0.891674
GOBP_HISTONE_H4_K12_ACETYLATION	0.33501	0.88755	0.10687	0.946312	0.23711	0.857337
GOBP_MRNA_CLEAVAGE	0.3349	0.88755	0.57946	0.993937	0.30983	0.883455
GOBP_MYOBLAST_PROLIFERATION	0.33485	0.88755	0.73159	0.996644	0.71957	0.977692
GOBP_PEPTIDYL_TYROSINE_MODIFICATION	0.33474	0.88755	0.8246	0.996644	0.32896	0.889625
GOBP_REGULATION_OF_FIBRINOLYSIS	0.33441	0.88755	0.89351	0.997416	0.26253	0.868546
GOBP_VESICLE_MEDIATED_TRANSPORT_IN_SYNAPSE	0.33503	0.88755	0.27625	0.975624	0.84315	0.994083
GOCC_MLL3_4_COMPLEX	0.33458	0.88755	0.74547	0.996644	0.32339	0.887406
GOMF_ANTIPORTER_ACTIVITY	0.33501	0.88755	0.85494	0.996644	0.30298	0.882456
MEISSNER_ES_ICP_WITH_H3K4ME3_AND_H3K27ME3	0.33481	0.88755	0.091835	0.946312	0.43748	0.9253
SMID_BREAST_CANCER_RELAPSE_IN_PLEURA_UP	0.33487	0.88755	0.57124	0.992378	0.065613	0.759783
YEGNASUBRAMANIAN_PROSTATE_CANCER	0.33465	0.88755	0.3898	0.980393	0.3954	0.915654
SWEET_LUNG_CANCER_KRAS_DN	0.3351	0.887597	0.41255	0.980393	0.813	0.991897
WHITESIDE_CISPLATIN_RESISTANCE_DN	0.33522	0.887777	0.016739	0.876285	0.52343	0.940487
GOCC_CHOLINERGIC_SYNAPSE	0.33528	0.887798	0.74835	0.996644	0.3194	0.886922
GOBP_NEGATIVE_REGULATION_OF_B_CELL_RECEPTOR_SIGNALING_PATHWAY	0.33538	0.887924	0.7651	0.996644	0.46812	0.931474
GOBP_AMIDE_METABOLIC_PROCESS	0.33549	0.887939	0.14446	0.95917	0.19103	0.840444
GOBP_NEGATIVE_REGULATION_OF_NUCLEOBASE_CONTAINING_COMPOUND_METABOLIC_PROCESS	0.33546	0.887939	0.04583	0.918011	0.63724	0.962253
GOBP_CELL_ADHESION_INVOLVED_IN_HEART_MORPHOGENESIS	0.33583	0.887977	0.84728	0.996644	0.27269	0.875064
GOBP_REGULATION_OF_CARDIAC_MUSCLE_CELL_DIFFERENTIATION	0.33585	0.887977	0.59547	0.994221	0.4184	0.91995
GOBP_REGULATION_OF_GROWTH_HORMONE_RECEPTOR_SIGNALING_PATHWAY	0.33566	0.887977	0.67656	0.996644	0.20224	0.847555
GOCC_EXTRINSIC_COMPONENT_OF_SYNAPTIC_VESICLE_MEMBRANE	0.33585	0.887977	0.06776	0.942821	0.26373	0.869133
GOMF_CHLORIDE_CHANNEL_REGULATOR_ACTIVITY	0.33581	0.887977	0.38822	0.980393	0.27238	0.874754
GOMF_ISOPRENOID_BINDING	0.33587	0.887977	0.85388	0.996644	0.46477	0.9313
JAATINEN_HEMATOPOIETIC_STEM_CELL_UP	0.33585	0.887977	0.69849	0.996644	0.30951	0.883455
IWANAGA_CARCINOGENESIS_BY_KRAS_PTEN_DN	0.33593	0.887998	0.67948	0.996644	0.59851	0.953193
BIOCARTA_PGC1A_PATHWAY	0.33611	0.888059	0.91293	0.997416	0.66583	0.967522
FARMER_BREAST_CANCER_APOCRINE_VS_LUMINAL	0.3361	0.888059	0.47489	0.987799	0.7652	0.987355
GOBP_PROXIMAL_TUBULE_DEVELOPMENT	0.33605	0.888059	0.06305	0.930383	0.33273	0.891176
AMIT_EGF_RESPONSE_40_HELA	0.33951	0.888312	0.13048	0.949842	0.4859	0.935545
BALDWIN_PRKCI_TARGETS_UP	0.33961	0.888312	0.75025	0.996644	0.077488	0.774541
BIOCARTA_CASPASE_PATHWAY	0.33977	0.888312	0.54398	0.99088	0.40539	0.917166
CLIMENT_BREAST_CANCER_COPY_NUMBER_UP	0.33947	0.888312	0.70162	0.996644	0.24054	0.858873
COLLER_MYC_TARGETS_UP	0.33881	0.888312	0.86925	0.997333	0.22651	0.853678
DACOSTA_UV_RESPONSE_VIA_ERCC3_XPCS_DN	0.33972	0.888312	0.76747	0.996644	0.65936	0.966039
FIGUEROA_AML_METHYLATION_CLUSTER_1_DN	0.33708	0.888312	0.32809	0.975841	0.33764	0.893212
GARGALOVIC_RESPONSE_TO_OXIDIZED_PHOSPHOLIPIDS_PURPLE_DN	0.33978	0.888312	0.6848	0.996644	0.29582	0.88083
GOBP_CELLULAR_RESPONSE_TO_PROGESTERONE_STIMULUS	0.33903	0.888312	0.19703	0.966794	0.30271	0.882456
GOBP_CHONDROCYTE_DEVELOPMENT	0.33726	0.888312	0.67713	0.996644	0.31174	0.883455
GOBP_CIRCADIAN_SLEEP_WAKE_CYCLE	0.33922	0.888312	0.57151	0.992378	0.46296	0.929802
GOBP_DEFENSE_RESPONSE_TO_FUNGUS	0.3387	0.888312	0.99394	0.999979	0.48156	0.934104
GOBP_ER_TO_GOLGI_CERAMIDE_TRANSPORT	0.33948	0.888312	0.96769	0.999979	0.65584	0.965506
GOBP_GLUTAMINE_FAMILY_AMINO_ACID_BIOSYNTHETIC_PROCESS	0.33633	0.888312	0.44514	0.983411	0.41166	0.919371
GOBP_LACTATION	0.33842	0.888312	0.59103	0.994221	0.17594	0.822165
GOBP_MESONEPHRIC_DUCT_DEVELOPMENT	0.33803	0.888312	0.20886	0.966794	0.35466	0.902203
GOBP_NEGATIVE_REGULATION_OF_INTRINSIC_APOPTOTIC_SIGNALING_PATHWAY_IN_RESPONSE_TO_DNA_DAMAGE	0.33784	0.888312	0.5168	0.99061	0.64834	0.96516
GOBP_NEGATIVE_REGULATION_OF_MYOSIN_LIGHT_CHAIN_PHOSPHATASE_ACTIVITY	0.33869	0.888312	0.61919	0.994221	0.67354	0.969233
GOBP_NEGATIVE_REGULATION_OF_NUCLEAR_TRANSCRIBED_MRNA_CATABOLIC_PROCESS_NONSENSE_MEDIATED_DECAY	0.33754	0.888312	0.8912	0.997416	0.28252	0.878224
GOBP_NEGATIVE_REGULATION_OF_TUMOR_NECROSIS_FACTOR_MEDIATED_SIGNALING_PATHWAY	0.33839	0.888312	0.35579	0.980393	0.30207	0.882456
GOBP_NEGATIVE_REGULATION_OF_UBIQUITIN_PROTEIN_TRANSFERASE_ACTIVITY	0.33963	0.888312	0.14624	0.962966	0.33739	0.892829
GOBP_PLASMA_MEMBRANE_RAFT_ORGANIZATION	0.33911	0.888312	0.5759	0.993702	0.34534	0.897466
GOBP_POSITIVE_REGULATION_OF_EPITHELIAL_TO_MESENCHYMAL_TRANSITION	0.33798	0.888312	0.20944	0.966794	0.55327	0.945342
GOBP_POSITIVE_REGULATION_OF_MACROAUTOPHAGY	0.33637	0.888312	0.42099	0.980393	0.2923	0.880588
GOBP_POSITIVE_REGULATION_OF_MITOCHONDRIAL_MEMBRANE_POTENTIAL	0.33828	0.888312	0.75699	0.996644	0.39648	0.915654
GOBP_POSITIVE_REGULATION_OF_SEQUESTERING_OF_CALCIUM_ION	0.33723	0.888312	0.86212	0.997043	0.33101	0.889792
GOBP_REGULATION_OF_CELLULAR_RESPONSE_TO_VASCULAR_ENDOTHELIAL_GROWTH_FACTOR_STIMULUS	0.33762	0.888312	0.46325	0.985713	0.49857	0.936437
GOBP_REGULATION_OF_HEART_RATE	0.33833	0.888312	0.53142	0.99061	0.27016	0.873934
GOBP_REGULATION_OF_MITOCHONDRIAL_MRNA_STABILITY	0.33955	0.888312	0.1066	0.946312	0.6127	0.956611
GOBP_REGULATION_OF_TOLL_LIKE_RECEPTOR_2_SIGNALING_PATHWAY	0.33668	0.888312	0.24892	0.969081	0.3196	0.886922
GOBP_REGULATION_OF_TRIGLYCERIDE_CATABOLIC_PROCESS	0.33903	0.888312	0.8487	0.996644	0.32544	0.888633
GOBP_REGULATION_OF_TYPE_I_INTERFERON_MEDIATED_SIGNALING_PATHWAY	0.33669	0.888312	0.0061764	0.74224	0.29031	0.87942
GOBP_RESPONSE_TO_VITAMIN_A	0.3373	0.888312	0.95263	0.999786	0.31633	0.884467
GOBP_VERY_LONG_CHAIN_FATTY_ACID_METABOLIC_PROCESS	0.33981	0.888312	0.44528	0.983411	0.71778	0.976859
GOBP_XENOBIOTIC_TRANSMEMBRANE_TRANSPORT	0.33838	0.888312	0.11875	0.949842	0.4065	0.917494
GOCC_CCR4_NOT_COMPLEX	0.33903	0.888312	0.47273	0.987564	0.34235	0.895916
GOCC_CLATHRIN_COAT	0.33872	0.888312	0.38324	0.980393	0.31842	0.886498
GOCC_MSL_COMPLEX	0.33852	0.888312	0.61028	0.994221	0.68445	0.970257
GOCC_OXOGLUTARATE_DEHYDROGENASE_COMPLEX	0.33961	0.888312	0.85219	0.996644	0.20695	0.84851
GOMF_ADENOSINE_RECEPTOR_BINDING	0.33979	0.888312	0.44676	0.983411	0.32975	0.889792
GOMF_CARBOXYLIC_ESTER_HYDROLASE_ACTIVITY	0.33713	0.888312	0.87555	0.997333	0.13081	0.800963
GOMF_DIOXYGENASE_ACTIVITY	0.3398	0.888312	0.83806	0.996644	0.49016	0.936287
GOMF_HYALURONIC_ACID_BINDING	0.33948	0.888312	0.64247	0.996297	0.045765	0.747858
GOMF_LIGASE_ACTIVITY_FORMING_CARBON_NITROGEN_BONDS	0.33814	0.888312	0.25777	0.970126	0.15409	0.815765
GOMF_N_N_DIMETHYLANILINE_MONOOXYGENASE_ACTIVITY	0.33803	0.888312	0.74869	0.996644	0.39919	0.915654
GOMF_PHOSPHOLIPASE_A2_ACTIVITY	0.33712	0.888312	0.67701	0.996644	0.13192	0.800963
GOMF_PROCOLLAGEN_PROLINE_DIOXYGENASE_ACTIVITY	0.33829	0.888312	0.63464	0.995211	0.1561	0.816934
GOMF_PROSTANOID_RECEPTOR_ACTIVITY	0.33658	0.888312	0.14154	0.957615	0.31536	0.884467
GOMF_SPLICING_FACTOR_BINDING	0.33699	0.888312	0.4903	0.989385	0.18312	0.832278
HUMMERICH_BENIGN_SKIN_TUMOR_UP	0.33764	0.888312	0.5387	0.99061	0.53592	0.942984
LIU_CDX2_TARGETS_UP	0.33973	0.888312	0.78995	0.996644	0.4016	0.915897
MA_MYELOID_DIFFERENTIATION_DN	0.33937	0.888312	0.84223	0.996644	0.15772	0.816944
MIKHAYLOVA_OXIDATIVE_STRESS_RESPONSE_VIA_VHL_DN	0.33661	0.888312	0.80416	0.996644	0.43142	0.92435
NIKOLSKY_BREAST_CANCER_1Q21_AMPLICON	0.33972	0.888312	5.6765e-08	0.000965289	0.80318	0.991084
PEDRIOLI_MIR31_TARGETS_DN	0.3396	0.888312	0.88032	0.997333	0.33224	0.890987
PETROVA_PROX1_TARGETS_UP	0.33825	0.888312	0.6035	0.994221	0.25109	0.864206
PID_AURORA_A_PATHWAY	0.33745	0.888312	0.66473	0.996644	0.45089	0.927383
PID_ILK_PATHWAY	0.33781	0.888312	0.5146	0.99061	0.18523	0.833965
REACTOME_COBALAMIN_CBL_METABOLISM	0.33636	0.888312	0.15655	0.964845	0.49079	0.936437
REACTOME_DEFECTS_OF_CONTACT_ACTIVATION_SYSTEM_CAS_AND_KALLIKREIN_KININ_SYSTEM_KKS	0.33945	0.888312	0.35001	0.98002	0.36266	0.904814
REACTOME_MITOCHONDRIAL_IRON_SULFUR_CLUSTER_BIOGENESIS	0.33707	0.888312	0.86321	0.997333	0.32173	0.887235
REACTOME_O_LINKED_GLYCOSYLATION_OF_MUCINS	0.33772	0.888312	0.45661	0.983706	0.28065	0.877128
REACTOME_SIGNALING_BY_FGFR	0.33666	0.888312	0.54784	0.99105	0.28823	0.878693
REACTOME_TP53_REGULATES_TRANSCRIPTION_OF_ADDITIONAL_CELL_CYCLE_GENES_WHOSE_EXACT_ROLE_IN_THE_P53_PATHWAY_REMAIN_UNCERTAIN	0.33943	0.888312	0.74673	0.996644	0.38545	0.911497
TERAMOTO_OPN_TARGETS_CLUSTER_7	0.33763	0.888312	0.23651	0.969081	0.12642	0.800963
WAMUNYOKOLI_OVARIAN_CANCER_LMP_UP	0.33679	0.888312	0.75266	0.996644	0.061061	0.754454
WANG_ESOPHAGUS_CANCER_VS_NORMAL_DN	0.33708	0.888312	0.54527	0.99088	0.47143	0.932548
WP_AMPACTIVATED_PROTEIN_KINASE_SIGNALING	0.33706	0.888312	0.35281	0.980393	0.19413	0.841496
WP_CATALYTIC_CYCLE_OF_MAMMALIAN_FLAVINCONTAINING_MONOOXYGENASES_FMOS	0.33803	0.888312	0.74869	0.996644	0.39919	0.915654
GOBP_POSITIVE_REGULATION_OF_KILLING_OF_CELLS_OF_ANOTHER_ORGANISM	0.34003	0.888666	0.75096	0.996644	0.2927	0.880632
REACTOME_FORMATION_OF_TC_NER_PRE_INCISION_COMPLEX	0.34005	0.888666	0.67715	0.996644	0.022996	0.720067
BIOCARTA_PLCE_PATHWAY	0.34242	0.889307	0.44243	0.983411	0.3653	0.905431
GOBP_CATECHOLAMINE_SECRETION	0.34119	0.889307	0.47269	0.987564	0.31628	0.884467
GOBP_CELLULAR_RESPONSE_TO_INTERLEUKIN_1	0.34091	0.889307	0.38584	0.980393	0.31313	0.883972
GOBP_EXTRACELLULAR_EXOSOME_ASSEMBLY	0.34278	0.889307	0.60358	0.994221	0.27912	0.877128
GOBP_GAMMA_AMINOBUTYRIC_ACID_TRANSPORT	0.34231	0.889307	0.51094	0.99061	0.29526	0.880637
GOBP_HISTONE_H4_K5_ACETYLATION	0.34209	0.889307	0.26626	0.97282	0.43376	0.92524
GOBP_PEPTIDYL_PROLINE_HYDROXYLATION	0.34277	0.889307	0.92871	0.998624	0.29672	0.88212
GOBP_PEPTIDYL_PROLINE_MODIFICATION	0.34149	0.889307	0.71065	0.996644	0.68333	0.970114
GOBP_PLATELET_ACTIVATION	0.34217	0.889307	0.55842	0.99205	0.15741	0.816934
GOBP_PROTEIN_DELIPIDATION	0.34053	0.889307	0.41459	0.980393	0.57271	0.948945
GOBP_PROTEIN_FOLDING	0.34193	0.889307	0.90597	0.997416	0.2359	0.857004
GOBP_PROTEIN_LIPID_COMPLEX_ASSEMBLY	0.34206	0.889307	0.80553	0.996644	0.30664	0.883455
GOBP_REGULATION_OF_ASTROCYTE_DIFFERENTIATION	0.34226	0.889307	0.82841	0.996644	0.22345	0.851966
GOBP_REGULATION_OF_CARDIAC_MUSCLE_CELL_MEMBRANE_POTENTIAL	0.34071	0.889307	0.71805	0.996644	0.45805	0.928072
GOBP_REGULATION_OF_CHAPERONE_MEDIATED_AUTOPHAGY	0.3427	0.889307	0.36981	0.980393	0.22945	0.854498
GOBP_REGULATION_OF_FIBROBLAST_PROLIFERATION	0.34129	0.889307	0.30289	0.975841	0.32813	0.889005
GOBP_REGULATION_OF_LIPID_TRANSPORT	0.34286	0.889307	0.61066	0.994221	0.31002	0.883455
GOBP_REGULATION_OF_LONG_CHAIN_FATTY_ACID_IMPORT_INTO_CELL	0.34274	0.889307	0.16546	0.964845	0.55072	0.945342
GOBP_REGULATION_OF_TRANSCRIPTION_FROM_RNA_POLYMERASE_II_PROMOTER_IN_RESPONSE_TO_OXIDATIVE_STRESS	0.34285	0.889307	0.30137	0.975841	0.37313	0.909024
GOBP_RETROGRADE_AXONAL_TRANSPORT	0.34148	0.889307	0.47597	0.987799	0.93646	0.99991
GOBP_RIBOSOMAL_SMALL_SUBUNIT_EXPORT_FROM_NUCLEUS	0.34115	0.889307	0.22996	0.969081	0.5754	0.949323
GOBP_SKIN_EPIDERMIS_DEVELOPMENT	0.34257	0.889307	0.36232	0.980393	0.64343	0.964216
GOBP_TRICUSPID_VALVE_DEVELOPMENT	0.34221	0.889307	0.97827	0.999979	0.33044	0.889792
GOCC_DYSTROGLYCAN_COMPLEX	0.34268	0.889307	0.98661	0.999979	0.089657	0.786133
GOCC_MULTIVESICULAR_BODY_LUMEN	0.34291	0.889307	0.00095929	0.509773	0.63797	0.962601
GOCC_PLATELET_ALPHA_GRANULE_MEMBRANE	0.3428	0.889307	0.091329	0.946312	0.47056	0.932376
GOCC_PWP2P_CONTAINING_SUBCOMPLEX_OF_90S_PRERIBOSOME	0.34149	0.889307	0.52652	0.99061	0.75186	0.98515
GOMF_CULLIN_FAMILY_PROTEIN_BINDING	0.3428	0.889307	0.42555	0.981414	0.087833	0.782194
GOMF_C_X3_C_CHEMOKINE_BINDING	0.34124	0.889307	0.83005	0.996644	0.34991	0.899923
GOMF_N_ACETYLTRANSFERASE_ACTIVITY	0.34052	0.889307	0.94684	0.999504	0.62684	0.959616
GOMF_PROTEIN_KINASE_C_ACTIVITY	0.34104	0.889307	0.21228	0.967077	0.36502	0.905431
GOMF_SMALL_MOLECULE_SENSOR_ACTIVITY	0.34129	0.889307	0.87096	0.997333	0.41285	0.919371
GOMF_SODIUM_CHANNEL_ACTIVITY	0.34063	0.889307	0.24181	0.969081	0.31898	0.886922
GOMF_TROPONIN_I_BINDING	0.34256	0.889307	0.31168	0.975841	0.057748	0.754454
GOMF_TYPE_I_TRANSFORMING_GROWTH_FACTOR_BETA_RECEPTOR_BINDING	0.34258	0.889307	0.40388	0.980393	0.23645	0.857126
GU_PDEF_TARGETS_UP	0.34135	0.889307	0.7094	0.996644	0.25857	0.868538
HOWLIN_CITED1_TARGETS_2_UP	0.3418	0.889307	0.43875	0.983411	0.145	0.805497
KHETCHOUMIAN_TRIM24_TARGETS_UP	0.3412	0.889307	0.14388	0.95917	0.44276	0.925923
KIM_TIAL1_TARGETS	0.34222	0.889307	0.422	0.980393	0.51097	0.937482
KORKOLA_CHORIOCARCINOMA	0.34172	0.889307	0.034714	0.899557	0.30895	0.883455
MURATA_VIRULENCE_OF_H_PILORI	0.34059	0.889307	0.1657	0.964845	0.046933	0.747858
REACTOME_CHYLOMICRON_REMODELING	0.34117	0.889307	0.14648	0.962966	0.31079	0.883455
REACTOME_MICRORNA_MIRNA_BIOGENESIS	0.3428	0.889307	0.44945	0.983706	0.63282	0.961339
REACTOME_PREGNENOLONE_BIOSYNTHESIS	0.3405	0.889307	0.84535	0.996644	0.43799	0.9253
REACTOME_REGULATED_NECROSIS	0.34085	0.889307	0.5309	0.99061	0.40655	0.917494
SAKAI_TUMOR_INFILTRATING_MONOCYTES_UP	0.34129	0.889307	0.0233	0.876285	0.58539	0.951636
TERAO_AOX4_TARGETS_SKIN_DN	0.34233	0.889307	0.23504	0.969081	0.85504	0.995484
WANG_TUMOR_INVASIVENESS_UP	0.34114	0.889307	0.22679	0.969081	0.091091	0.786467
WP_CYSTEINE_AND_METHIONINE_CATABOLISM	0.34208	0.889307	0.83931	0.996644	0.64524	0.964378
WP_SPINAL_CORD_INJURY	0.34259	0.889307	0.24185	0.969081	0.1863	0.83424
GOBP_PTERIDINE_CONTAINING_COMPOUND_BIOSYNTHETIC_PROCESS	0.34313	0.889606	0.17544	0.966794	0.28385	0.878693
GOBP_THALAMUS_DEVELOPMENT	0.3431	0.889606	0.99185	0.999979	0.76671	0.987669
GOBP_GLOMERULAR_EPITHELIAL_CELL_DEVELOPMENT	0.34324	0.889756	0.37973	0.980393	0.41951	0.920271
GOBP_CARDIAC_MUSCLE_CELL_ACTION_POTENTIAL	0.34388	0.889807	0.14766	0.962966	0.15097	0.812777
GOBP_CELLULAR_HYPOTONIC_RESPONSE	0.34374	0.889807	0.73411	0.996644	0.36907	0.906835
GOBP_CELL_DIFFERENTIATION_INVOLVED_IN_KIDNEY_DEVELOPMENT	0.34361	0.889807	0.41745	0.980393	0.43736	0.9253
GOBP_DETECTION_OF_MECHANICAL_STIMULUS	0.34334	0.889807	0.15193	0.964845	0.2797	0.877128
GOBP_DETECTION_OF_OTHER_ORGANISM	0.34372	0.889807	0.40792	0.980393	0.086555	0.782194
GOBP_ER_NUCLEUS_SIGNALING_PATHWAY	0.34368	0.889807	0.54754	0.99105	0.67127	0.969136
GOBP_POSITIVE_REGULATION_OF_CARDIAC_MUSCLE_CELL_PROLIFERATION	0.3438	0.889807	0.68749	0.996644	0.16792	0.81859
GOBP_POSITIVE_REGULATION_OF_TRANSCRIPTION_FROM_RNA_POLYMERASE_II_PROMOTER_IN_RESPONSE_TO_HYPOXIA	0.34389	0.889807	0.89572	0.997416	0.30611	0.883455
GOBP_REGULATION_OF_CAMP_DEPENDENT_PROTEIN_KINASE_ACTIVITY	0.34351	0.889807	0.19264	0.966794	0.5869	0.951719
GOBP_REGULATION_OF_CORTISOL_BIOSYNTHETIC_PROCESS	0.34381	0.889807	0.15289	0.964845	0.11623	0.799471
GOMF_PYRUVATE_TRANSMEMBRANE_TRANSPORTER_ACTIVITY	0.34394	0.889807	0.70356	0.996644	0.34394	0.896388
REACTOME_INTERACTION_WITH_CUMULUS_CELLS_AND_THE_ZONA_PELLUCIDA	0.3434	0.889807	0.1773	0.966794	0.1388	0.803889
REACTOME_SYNDECAN_INTERACTIONS	0.34344	0.889807	0.70488	0.996644	0.46854	0.931656
GOBP_CILIUM_OR_FLAGELLUM_DEPENDENT_CELL_MOTILITY	0.34411	0.88981	0.67704	0.996644	0.15279	0.814736
GOBP_NEGATIVE_REGULATION_OF_EXTRACELLULAR_MATRIX_ORGANIZATION	0.34408	0.88981	0.65147	0.996644	0.41874	0.920006
GOBP_PROTEIN_LOCALIZATION_TO_CHROMOSOME_CENTROMERIC_REGION	0.34436	0.88981	0.3538	0.980393	0.77534	0.987763
GOBP_TIGHT_JUNCTION_ORGANIZATION	0.34426	0.88981	0.44561	0.983411	0.26756	0.871286
RASHI_RESPONSE_TO_IONIZING_RADIATION_2	0.34425	0.88981	0.0050349	0.74224	0.47592	0.934104
REACTOME_PI_3K_CASCADE_FGFR4	0.34431	0.88981	0.79661	0.996644	0.19507	0.84299
WP_SECRETION_OF_HYDROCHLORIC_ACID_IN_PARIETAL_CELLS	0.34432	0.88981	0.37408	0.980393	0.35809	0.904237
WP_SUDDEN_INFANT_DEATH_SYNDROME_SIDS_SUSCEPTIBILITY_PATHWAYS	0.34415	0.88981	0.25543	0.969081	0.35261	0.901132
GHANDHI_BYSTANDER_IRRADIATION_DN	0.34447	0.889824	0.34666	0.979404	0.32052	0.886922
LEE_TARGETS_OF_PTCH1_AND_SUFU_DN	0.34447	0.889824	0.51861	0.99061	0.64854	0.965257
GOBP_REGULATION_OF_TRANSCRIPTION_BY_RNA_POLYMERASE_I	0.34472	0.890168	0.076191	0.94418	0.91416	0.99991
GOBP_STEM_CELL_PROLIFERATION	0.34469	0.890168	0.80216	0.996644	0.60752	0.956268
REACTOME_WNT_LIGAND_BIOGENESIS_AND_TRAFFICKING	0.34476	0.890168	0.068941	0.942821	0.079073	0.776349
GOCC_CYTOPLASMIC_SIDE_OF_PLASMA_MEMBRANE	0.34498	0.8906	0.11763	0.948458	0.29919	0.882346
GOBP_REGULATION_OF_FERTILIZATION	0.3451	0.890705	0.60088	0.994221	0.18807	0.83595
GOBP_REGULATION_OF_PROTEIN_TYROSINE_PHOSPHATASE_ACTIVITY	0.34518	0.890705	0.87166	0.997333	0.31732	0.88499
GOCC_CYTOSOLIC_REGION	0.34523	0.890705	0.28181	0.975841	0.22016	0.850482
REACTOME_LTC4_CYSLTR_MEDIATED_IL4_PRODUCTION	0.34522	0.890705	0.57298	0.992417	0.47295	0.932898
HEIDENBLAD_AMPLIFIED_IN_PANCREATIC_CANCER	0.34549	0.891105	0.21367	0.967782	0.4952	0.936437
REACTOME_PHASE_2_PLATEAU_PHASE	0.34544	0.891105	0.62713	0.994992	0.55279	0.945342
GOCC_MHC_CLASS_II_PROTEIN_COMPLEX	0.34561	0.891138	0.57131	0.992378	0.50231	0.93713
LANDEMAINE_LUNG_METASTASIS	0.34566	0.891138	0.94156	0.999087	0.66135	0.966652
REACTOME_RHO_GTPASES_ACTIVATE_WASPS_AND_WAVES	0.34561	0.891138	0.98806	0.999979	0.73398	0.98167
REACTOME_NUCLEOTIDE_EXCISION_REPAIR	0.34575	0.891235	0.62228	0.994221	0.13007	0.800963
PARK_HSC_VS_MULTIPOTENT_PROGENITORS_UP	0.34587	0.891409	0.11885	0.949842	0.32603	0.888633
GOBP_MIDBODY_ABSCISSION	0.34594	0.891455	0.28389	0.975841	0.40609	0.917231
GOBP_RESPONSE_TO_AMINO_ACID_STARVATION	0.34605	0.891603	0.10178	0.946312	0.53319	0.942423
GOBP_CHEMOREPULSION_OF_AXON	0.34654	0.891618	0.60411	0.994221	0.27259	0.874933
GOBP_FRUCTOSE_TRANSMEMBRANE_TRANSPORT	0.34634	0.891618	0.29289	0.975841	0.19286	0.841496
GOBP_G2_MI_TRANSITION_OF_MEIOTIC_CELL_CYCLE	0.34653	0.891618	0.42921	0.982274	0.38384	0.910723
GOBP_REGULATION_OF_CELL_MATURATION	0.34631	0.891618	0.24531	0.969081	0.16692	0.81859
GOBP_TRANSFERRIN_TRANSPORT	0.34643	0.891618	0.36072	0.980393	0.43669	0.9253
ODONNELL_METASTASIS_UP	0.34652	0.891618	0.048374	0.918011	0.66514	0.967522
TCGA_GLIOBLASTOMA_COPY_NUMBER_UP	0.34611	0.891618	0.84256	0.996644	0.089738	0.786133
WP_CCL18_SIGNALING_PATHWAY	0.34658	0.891618	0.41037	0.980393	0.24181	0.858873
WP_EMBRYONIC_STEM_CELL_PLURIPOTENCY_PATHWAYS	0.34633	0.891618	0.23401	0.969081	0.21847	0.850482
WP_OLIGODENDROCYTE_SPECIFICATION_AND_DIFFERENTIATION_LEADING_TO_MYELIN_COMPONENTS_FOR_CNS	0.34645	0.891618	0.081117	0.94418	0.30278	0.882456
GOBP_REGULATION_OF_POSTSYNAPTIC_NEUROTRANSMITTER_RECEPTOR_ACTIVITY	0.34666	0.891689	0.88379	0.997416	0.50644	0.937482
GOBP_CHRONIC_INFLAMMATORY_RESPONSE	0.34681	0.891773	0.13167	0.949842	0.56608	0.948281
GOBP_DRINKING_BEHAVIOR	0.34701	0.891773	0.56612	0.992219	0.3217	0.887235
GOBP_POSITIVE_REGULATION_OF_CELLULAR_RESPIRATION	0.34695	0.891773	0.58888	0.994221	0.44028	0.9253
GOCC_MYOFILAMENT	0.34706	0.891773	0.88822	0.997416	0.16017	0.817722
HAHTOLA_CTCL_CUTANEOUS	0.34694	0.891773	0.65648	0.996644	0.53083	0.942165
PID_RETINOIC_ACID_PATHWAY	0.34704	0.891773	0.31708	0.975841	0.054005	0.754454
ZHOU_INFLAMMATORY_RESPONSE_LIVE_UP	0.34692	0.891773	0.0079874	0.752107	0.39223	0.91447
AMIT_SERUM_RESPONSE_240_MCF10A	0.3642	0.891906	0.7017	0.996644	0.27563	0.876067
BIOCARTA_AKT_PATHWAY	0.35606	0.891906	0.98701	0.999979	0.37739	0.909906
BIOCARTA_CBL_PATHWAY	0.36131	0.891906	0.34192	0.979404	0.39944	0.915654
BIOCARTA_CD40_PATHWAY	0.36186	0.891906	0.17182	0.965846	0.52864	0.941804
BIOCARTA_CTLA4_PATHWAY	0.361	0.891906	0.61887	0.994221	0.27847	0.877128
BIOCARTA_LONGEVITY_PATHWAY	0.3502	0.891906	0.95268	0.999786	0.44176	0.9253
BIOCARTA_VIP_PATHWAY	0.34918	0.891906	0.49585	0.989624	0.29242	0.880588
BLANCO_MELO_COVID19_SARS_COV_2_INFECTION_A594_CELLS_DN	0.35872	0.891906	0.058158	0.923933	0.78725	0.988453
BRIDEAU_IMPRINTED_GENES	0.35671	0.891906	0.95468	0.999786	0.61363	0.956611
BROWNE_HCMV_INFECTION_12HR_DN	0.3645	0.891906	0.099826	0.946312	0.408	0.917991
BURTON_ADIPOGENESIS_7	0.36221	0.891906	0.96944	0.999979	0.45147	0.92745
CROMER_METASTASIS_UP	0.36188	0.891906	0.4946	0.989624	0.6826	0.970045
DAVICIONI_RHABDOMYOSARCOMA_PAX_FOXO1_FUSION_UP	0.35151	0.891906	0.23681	0.969081	0.33386	0.891674
DELYS_THYROID_CANCER_DN	0.35481	0.891906	0.85308	0.996644	0.2347	0.85627
DITTMER_PTHLH_TARGETS_DN	0.36463	0.891906	0.61989	0.994221	0.20545	0.84851
FOSTER_TOLERANT_MACROPHAGE_DN	0.36459	0.891906	0.020111	0.876285	0.40976	0.918893
GALE_APL_WITH_FLT3_MUTATED_DN	0.36164	0.891906	0.43869	0.983411	0.075639	0.773
GARGALOVIC_RESPONSE_TO_OXIDIZED_PHOSPHOLIPIDS_GREEN_DN	0.36373	0.891906	0.37726	0.980393	0.45634	0.928072
GENTILE_UV_RESPONSE_CLUSTER_D7	0.35147	0.891906	0.39136	0.980393	0.20966	0.84851
GHANDHI_DIRECT_IRRADIATION_UP	0.3622	0.891906	0.068272	0.942821	0.22064	0.850635
GOBP_ACTIVATION_OF_STORE_OPERATED_CALCIUM_CHANNEL_ACTIVITY	0.36353	0.891906	0.4739	0.987799	0.35975	0.904237
GOBP_ADENYLATE_CYCLASE_INHIBITING_G_PROTEIN_COUPLED_RECEPTOR_SIGNALING_PATHWAY	0.36126	0.891906	0.19963	0.966794	0.347	0.898156
GOBP_ADIPOSE_TISSUE_DEVELOPMENT	0.36194	0.891906	0.6578	0.996644	0.38697	0.913503
GOBP_ARTERIAL_ENDOTHELIAL_CELL_DIFFERENTIATION	0.35494	0.891906	0.73963	0.996644	0.49621	0.936437
GOBP_AXON_ENSHEATHMENT_IN_CENTRAL_NERVOUS_SYSTEM	0.35857	0.891906	0.42258	0.980393	0.38343	0.910629
GOBP_BERGMANN_GLIAL_CELL_DIFFERENTIATION	0.3522	0.891906	0.27183	0.97375	0.30763	0.883455
GOBP_BLOOD_VESSEL_REMODELING	0.35826	0.891906	0.076163	0.94418	0.5267	0.940999
GOBP_B_CELL_MEDIATED_IMMUNITY	0.36113	0.891906	0.1215	0.949842	0.10206	0.792093
GOBP_CAMP_CATABOLIC_PROCESS	0.35831	0.891906	0.57794	0.993818	0.35398	0.902203
GOBP_CELLULAR_RESPONSE_TO_BILE_ACID	0.35418	0.891906	0.20705	0.966794	0.46719	0.931464
GOBP_CELLULAR_RESPONSE_TO_CHEMICAL_STRESS	0.36433	0.891906	0.74436	0.996644	0.51784	0.938663
GOBP_CELLULAR_RESPONSE_TO_LAMINAR_FLUID_SHEAR_STRESS	0.34913	0.891906	0.62528	0.994721	0.39158	0.914451
GOBP_CELLULAR_RESPONSE_TO_THYROID_HORMONE_STIMULUS	0.3476	0.891906	0.51575	0.99061	0.52574	0.940487
GOBP_CELL_CELL_JUNCTION_DISASSEMBLY	0.35154	0.891906	0.27058	0.973266	0.77295	0.987669
GOBP_CELL_PROJECTION_ASSEMBLY	0.36234	0.891906	0.90724	0.997416	0.53224	0.942165
GOBP_CHEMOKINE_C_X_C_MOTIF_LIGAND_2_PRODUCTION	0.34776	0.891906	0.038633	0.917851	0.46087	0.92909
GOBP_CHONDROCYTE_HYPERTROPHY	0.34791	0.891906	0.78995	0.996644	0.35438	0.902203
GOBP_CHONDROITIN_SULFATE_BIOSYNTHETIC_PROCESS	0.35298	0.891906	0.053979	0.919684	0.12254	0.800963
GOBP_CITRATE_TRANSPORT	0.36145	0.891906	0.24944	0.969081	0.31384	0.884192
GOBP_COGNITION	0.36006	0.891906	0.17154	0.965492	0.71337	0.976381
GOBP_COMMON_MYELOID_PROGENITOR_CELL_PROLIFERATION	0.34848	0.891906	0.22612	0.969081	0.50613	0.937482
GOBP_COMPLEMENT_ACTIVATION_CLASSICAL_PATHWAY	0.36075	0.891906	0.29279	0.975841	0.29982	0.882346
GOBP_CRISTAE_FORMATION	0.35619	0.891906	0.96828	0.999979	0.30401	0.883255
GOBP_CYTOSKELETON_DEPENDENT_INTRACELLULAR_TRANSPORT	0.36412	0.891906	0.4643	0.985713	0.5541	0.945342
GOBP_DEFENSE_RESPONSE_TO_GRAM_NEGATIVE_BACTERIUM	0.35868	0.891906	0.22244	0.969081	0.29446	0.880637
GOBP_ELECTRON_TRANSPORT_CHAIN	0.35687	0.891906	0.76562	0.996644	0.10987	0.795489
GOBP_ENDOSOME_TO_LYSOSOME_TRANSPORT_VIA_MULTIVESICULAR_BODY_SORTING_PATHWAY	0.35983	0.891906	0.25439	0.969081	0.32539	0.888633
GOBP_ENDOTHELIAL_CELL_MATRIX_ADHESION	0.36154	0.891906	0.029728	0.885511	0.31895	0.886922
GOBP_ENTRAINMENT_OF_CIRCADIAN_CLOCK	0.35279	0.891906	0.35778	0.980393	0.45428	0.927695
GOBP_EPITHELIAL_FLUID_TRANSPORT	0.35074	0.891906	0.096563	0.946312	0.63486	0.962021
GOBP_EPITHELIUM_DEVELOPMENT	0.36063	0.891906	0.98548	0.999979	0.61971	0.957182
GOBP_ERYTHROCYTE_DEVELOPMENT	0.35537	0.891906	0.37538	0.980393	0.32732	0.888781
GOBP_ESTABLISHMENT_OF_SKIN_BARRIER	0.35105	0.891906	0.16235	0.964845	0.31633	0.884467
GOBP_FATTY_ACYL_COA_METABOLIC_PROCESS	0.3533	0.891906	0.06048	0.924514	0.41691	0.919371
GOBP_GANGLIOSIDE_BIOSYNTHETIC_PROCESS	0.34755	0.891906	0.90878	0.997416	0.35784	0.904237
GOBP_GUANINE_METABOLIC_PROCESS	0.35262	0.891906	0.87982	0.997333	0.61803	0.957182
GOBP_HEMOGLOBIN_BIOSYNTHETIC_PROCESS	0.36248	0.891906	0.18946	0.966794	0.78412	0.988436
GOBP_HISTONE_H2B_UBIQUITINATION	0.34805	0.891906	0.048885	0.918011	0.26315	0.868737
GOBP_HISTONE_H4_K20_METHYLATION	0.36392	0.891906	0.69278	0.996644	0.31019	0.883455
GOBP_HYDROGEN_PEROXIDE_CATABOLIC_PROCESS	0.36182	0.891906	0.25034	0.969081	0.32639	0.888633
GOBP_HYPOTONIC_RESPONSE	0.36295	0.891906	0.60065	0.994221	0.47642	0.934104
GOBP_IMMUNOLOGICAL_MEMORY_FORMATION_PROCESS	0.3537	0.891906	0.83756	0.996644	0.26572	0.870556
GOBP_INORGANIC_ION_IMPORT_ACROSS_PLASMA_MEMBRANE	0.35309	0.891906	0.61558	0.994221	0.73954	0.982006
GOBP_INTERLEUKIN_23_PRODUCTION	0.36259	0.891906	0.75562	0.996644	0.11102	0.795489
GOBP_ISG15_PROTEIN_CONJUGATION	0.35846	0.891906	0.23424	0.969081	0.23875	0.858873
GOBP_ISOPRENOID_TRANSPORT	0.35372	0.891906	0.1008	0.946312	0.49139	0.936437
GOBP_LOCOMOTION_INVOLVED_IN_LOCOMOTORY_BEHAVIOR	0.35202	0.891906	0.15637	0.964845	0.54461	0.94354
GOBP_LOCOMOTOR_RHYTHM	0.35695	0.891906	0.071914	0.94418	0.22814	0.854436
GOBP_LYMPHOCYTE_MIGRATION	0.35586	0.891906	0.36077	0.980393	0.32921	0.889729
GOBP_MANNOSYLATION	0.35305	0.891906	0.75486	0.996644	0.89285	0.99991
GOBP_MAST_CELL_PROLIFERATION	0.35917	0.891906	0.71449	0.996644	0.47088	0.932376
GOBP_METANEPHRIC_GLOMERULUS_DEVELOPMENT	0.35056	0.891906	0.40219	0.980393	0.50454	0.937402
GOBP_MITOCHONDRION_MORPHOGENESIS	0.35882	0.891906	0.5227	0.99061	0.52686	0.940999
GOBP_MOLTING_CYCLE	0.34958	0.891906	0.69042	0.996644	0.84172	0.994083
GOBP_MONOACYLGLYCEROL_CATABOLIC_PROCESS	0.3624	0.891906	0.77889	0.996644	0.31473	0.884467
GOBP_MONOCARBOXYLIC_ACID_CATABOLIC_PROCESS	0.36383	0.891906	0.38468	0.980393	0.46988	0.932033
GOBP_MULTIVESICULAR_BODY_ORGANIZATION	0.35239	0.891906	0.22231	0.969081	0.15678	0.816934
GOBP_NADH_METABOLIC_PROCESS	0.36027	0.891906	0.39203	0.980393	0.2708	0.873934
GOBP_NEGATIVE_REGULATION_OF_AMYLOID_BETA_CLEARANCE	0.35696	0.891906	0.77973	0.996644	0.23884	0.858873
GOBP_NEGATIVE_REGULATION_OF_CD8_POSITIVE_ALPHA_BETA_T_CELL_ACTIVATION	0.35323	0.891906	0.89953	0.997416	0.25008	0.863963
GOBP_NEGATIVE_REGULATION_OF_CELL_ADHESION_MEDIATED_BY_INTEGRIN	0.36315	0.891906	0.055188	0.919684	0.43136	0.92435
GOBP_NEGATIVE_REGULATION_OF_CENTRIOLE_REPLICATION	0.35454	0.891906	0.8157	0.996644	0.56969	0.948464
GOBP_NEGATIVE_REGULATION_OF_DNA_TEMPLATED_TRANSCRIPTION_INITIATION	0.35878	0.891906	0.25615	0.969081	0.84965	0.994656
GOBP_NEGATIVE_REGULATION_OF_ESTABLISHMENT_OF_PROTEIN_LOCALIZATION_TO_MITOCHONDRION	0.36261	0.891906	0.19398	0.966794	0.42424	0.921066
GOBP_NEGATIVE_REGULATION_OF_EXTRINSIC_APOPTOTIC_SIGNALING_PATHWAY	0.35876	0.891906	0.089826	0.946312	0.66355	0.967522
GOBP_NEGATIVE_REGULATION_OF_FATTY_ACID_TRANSPORT	0.3565	0.891906	0.78083	0.996644	0.54241	0.94354
GOBP_NEGATIVE_REGULATION_OF_GLIAL_CELL_PROLIFERATION	0.35992	0.891906	0.53052	0.99061	0.68731	0.970845
GOBP_NEGATIVE_REGULATION_OF_INTERFERON_ALPHA_PRODUCTION	0.35457	0.891906	0.66416	0.996644	0.2273	0.853966
GOBP_NEGATIVE_REGULATION_OF_JNK_CASCADE	0.35857	0.891906	0.08864	0.946312	0.10953	0.794871
GOBP_NEGATIVE_REGULATION_OF_OXIDATIVE_STRESS_INDUCED_NEURON_INTRINSIC_APOPTOTIC_SIGNALING_PATHWAY	0.3644	0.891906	0.36715	0.980393	0.30816	0.883455
GOBP_NEGATIVE_REGULATION_OF_TRANSPORT	0.36101	0.891906	0.72195	0.996644	0.72188	0.977777
GOBP_NEPHRON_TUBULE_FORMATION	0.35611	0.891906	0.64745	0.996644	0.34185	0.895916
GOBP_NEURAL_CREST_CELL_FATE_COMMITMENT	0.36214	0.891906	0.81529	0.996644	0.32216	0.887235
GOBP_NEUROBLAST_DIVISION	0.34869	0.891906	0.96662	0.999786	0.36168	0.904237
GOBP_NITRIC_OXIDE_TRANSPORT	0.3505	0.891906	0.55177	0.99105	0.20019	0.847555
GOBP_NON_MOTILE_CILIUM_ASSEMBLY	0.36224	0.891906	0.29067	0.975841	0.61228	0.956611
GOBP_NUCLEOSIDE_MONOPHOSPHATE_METABOLIC_PROCESS	0.35723	0.891906	0.81174	0.996644	0.46018	0.929017
GOBP_ORGANELLE_TRANSPORT_ALONG_MICROTUBULE	0.36113	0.891906	0.11197	0.946312	0.53002	0.942165
GOBP_PHOSPHATIDYLINOSITOL_METABOLIC_PROCESS	0.34763	0.891906	0.96644	0.999786	0.90688	0.99991
GOBP_PHOSPHATIDYLINOSITOL_PHOSPHATE_BIOSYNTHETIC_PROCESS	0.34863	0.891906	0.60656	0.994221	0.65485	0.965257
GOBP_PHOSPHOLIPID_METABOLIC_PROCESS	0.34789	0.891906	0.74998	0.996644	0.52452	0.940487
GOBP_PLANAR_CELL_POLARITY_PATHWAY_INVOLVED_IN_AXIS_ELONGATION	0.35524	0.891906	0.92943	0.998624	0.4569	0.928072
GOBP_PLASMA_MEMBRANE_REPAIR	0.36415	0.891906	0.24157	0.969081	0.41764	0.919371
GOBP_POSITIVE_CHEMOTAXIS	0.35427	0.891906	0.6352	0.995211	0.34025	0.89457
GOBP_POSITIVE_REGULATION_OF_ACTIN_FILAMENT_DEPOLYMERIZATION	0.35213	0.891906	0.89351	0.997416	0.4233	0.920553
GOBP_POSITIVE_REGULATION_OF_ACUTE_INFLAMMATORY_RESPONSE_TO_ANTIGENIC_STIMULUS	0.35842	0.891906	0.62928	0.994992	0.33559	0.891674
GOBP_POSITIVE_REGULATION_OF_ALCOHOL_BIOSYNTHETIC_PROCESS	0.35131	0.891906	0.43899	0.983411	0.18339	0.832278
GOBP_POSITIVE_REGULATION_OF_BLOOD_VESSEL_ENDOTHELIAL_CELL_PROLIFERATION_INVOLVED_IN_SPROUTING_ANGIOGENESIS	0.35297	0.891906	0.43801	0.983411	0.31351	0.884192
GOBP_POSITIVE_REGULATION_OF_CAMP_MEDIATED_SIGNALING	0.34741	0.891906	0.23049	0.969081	0.38336	0.910607
GOBP_POSITIVE_REGULATION_OF_DEFENSE_RESPONSE	0.3593	0.891906	0.024602	0.876285	0.1068	0.794793
GOBP_POSITIVE_REGULATION_OF_EPITHELIAL_CELL_PROLIFERATION_INVOLVED_IN_LUNG_MORPHOGENESIS	0.35326	0.891906	0.1495	0.964845	0.47115	0.932376
GOBP_POSITIVE_REGULATION_OF_HISTONE_H3_K27_METHYLATION	0.36303	0.891906	0.72341	0.996644	0.46502	0.9313
GOBP_POSITIVE_REGULATION_OF_I_KAPPAB_PHOSPHORYLATION	0.34878	0.891906	0.76353	0.996644	0.43878	0.9253
GOBP_POSITIVE_REGULATION_OF_LIPID_CATABOLIC_PROCESS	0.35995	0.891906	0.53416	0.99061	0.69186	0.971219
GOBP_POSITIVE_REGULATION_OF_MAMMARY_GLAND_EPITHELIAL_CELL_PROLIFERATION	0.35345	0.891906	0.57065	0.992219	0.60401	0.954684
GOBP_POSITIVE_REGULATION_OF_MAST_CELL_ACTIVATION	0.36164	0.891906	0.63587	0.995211	0.14336	0.804284
GOBP_POSITIVE_REGULATION_OF_PINOCYTOSIS	0.3639	0.891906	0.53745	0.99061	0.49562	0.936437
GOBP_POSITIVE_REGULATION_OF_TORC1_SIGNALING	0.3603	0.891906	0.15218	0.964845	0.24224	0.85926
GOBP_POSITIVE_REGULATION_OF_TRANSFERASE_ACTIVITY	0.35615	0.891906	0.79239	0.996644	0.25626	0.867373
GOBP_POSITIVE_REGULATION_OF_TRANSFORMING_GROWTH_FACTOR_BETA_PRODUCTION	0.3607	0.891906	0.30082	0.975841	0.17318	0.818628
GOBP_POST_EMBRYONIC_ANIMAL_ORGAN_DEVELOPMENT	0.35382	0.891906	0.41057	0.980393	0.4265	0.921133
GOBP_PRIMITIVE_STREAK_FORMATION	0.351	0.891906	0.60296	0.994221	0.31542	0.884467
GOBP_PROTEASOME_ASSEMBLY	0.36348	0.891906	0.12407	0.949842	0.28558	0.878693
GOBP_PROTEIN_METHYLATION	0.35894	0.891906	0.33434	0.977276	0.24179	0.858873
GOBP_PROTEIN_TARGETING_TO_PEROXISOME	0.35051	0.891906	0.66702	0.996644	0.59072	0.952422
GOBP_PROTON_MOTIVE_FORCE_DRIVEN_ATP_SYNTHESIS	0.34853	0.891906	0.34597	0.979404	0.059177	0.754454
GOBP_PURINE_CONTAINING_COMPOUND_TRANSMEMBRANE_TRANSPORT	0.34901	0.891906	0.8308	0.996644	0.16916	0.81859
GOBP_QUINOLINATE_METABOLIC_PROCESS	0.35404	0.891906	0.76564	0.996644	0.21609	0.850482
GOBP_REACTIVE_OXYGEN_SPECIES_METABOLIC_PROCESS	0.36303	0.891906	0.65038	0.996644	0.13857	0.803889
GOBP_REGULATION_OF_ALTERNATIVE_MRNA_SPLICING_VIA_SPLICEOSOME	0.35989	0.891906	0.41721	0.980393	0.34345	0.896388
GOBP_REGULATION_OF_ANTIGEN_RECEPTOR_MEDIATED_SIGNALING_PATHWAY	0.36082	0.891906	0.11513	0.946312	0.31764	0.885191
GOBP_REGULATION_OF_ATP_BIOSYNTHETIC_PROCESS	0.35889	0.891906	0.74354	0.996644	0.16439	0.817722
GOBP_REGULATION_OF_CEREBELLAR_GRANULE_CELL_PRECURSOR_PROLIFERATION	0.35543	0.891906	0.90764	0.997416	0.49646	0.936437
GOBP_REGULATION_OF_CHROMOSOME_SEGREGATION	0.36091	0.891906	0.0036191	0.698622	0.49117	0.936437
GOBP_REGULATION_OF_COLLATERAL_SPROUTING	0.3527	0.891906	0.57734	0.993702	0.53462	0.942984
GOBP_REGULATION_OF_DEACETYLASE_ACTIVITY	0.36383	0.891906	0.68539	0.996644	0.1381	0.803889
GOBP_REGULATION_OF_DNA_DUPLEX_UNWINDING	0.35567	0.891906	0.40272	0.980393	0.0617	0.754454
GOBP_REGULATION_OF_EXCITATORY_SYNAPSE_ASSEMBLY	0.35871	0.891906	0.29257	0.975841	0.69768	0.972867
GOBP_REGULATION_OF_HIGH_DENSITY_LIPOPROTEIN_PARTICLE_CLEARANCE	0.35598	0.891906	0.89349	0.997416	0.25284	0.86431
GOBP_REGULATION_OF_HYPERSENSITIVITY	0.35594	0.891906	0.64647	0.996644	0.40063	0.915897
GOBP_REGULATION_OF_MACROPHAGE_FUSION	0.35015	0.891906	0.15643	0.964845	0.1865	0.83424
GOBP_REGULATION_OF_MAMMARY_GLAND_EPITHELIAL_CELL_PROLIFERATION	0.36268	0.891906	0.49243	0.989497	0.63289	0.961339
GOBP_REGULATION_OF_MEIOTIC_CELL_CYCLE	0.35462	0.891906	0.63468	0.995211	0.41659	0.919371
GOBP_REGULATION_OF_MUSCLE_SYSTEM_PROCESS	0.35613	0.891906	0.8873	0.997416	0.19996	0.847555
GOBP_REGULATION_OF_MYOSIN_LIGHT_CHAIN_PHOSPHATASE_ACTIVITY	0.35237	0.891906	0.84911	0.996644	0.58939	0.951944
GOBP_REGULATION_OF_NODAL_SIGNALING_PATHWAY	0.35732	0.891906	0.14815	0.963768	0.50579	0.937482
GOBP_REGULATION_OF_NUCLEOBASE_CONTAINING_COMPOUND_TRANSPORT	0.36443	0.891906	0.53189	0.99061	0.37786	0.91006
GOBP_REGULATION_OF_OXIDATIVE_STRESS_INDUCED_CELL_DEATH	0.35272	0.891906	0.73134	0.996644	0.69011	0.970924
GOBP_REGULATION_OF_PROTEIN_DEPHOSPHORYLATION	0.35226	0.891906	0.87152	0.997333	0.67108	0.969136
GOBP_REGULATION_OF_RIG_I_SIGNALING_PATHWAY	0.362	0.891906	0.0012792	0.571453	0.25684	0.867471
GOBP_REGULATION_OF_SEQUESTERING_OF_TRIGLYCERIDE	0.35256	0.891906	0.35585	0.980393	0.23401	0.855806
GOBP_REGULATION_OF_STEM_CELL_DIFFERENTIATION	0.35548	0.891906	0.55737	0.991327	0.09355	0.786467
GOBP_REGULATION_OF_TOLL_LIKE_RECEPTOR_SIGNALING_PATHWAY	0.36415	0.891906	0.60023	0.994221	0.63865	0.962702
GOBP_REGULATION_OF_TRANSLATIONAL_FIDELITY	0.35766	0.891906	0.6827	0.996644	0.14124	0.804284
GOBP_REGULATION_OF_TRANSPORT	0.35009	0.891906	0.77841	0.996644	0.44654	0.927308
GOBP_REGULATION_OF_TYPE_B_PANCREATIC_CELL_DEVELOPMENT	0.35534	0.891906	0.24753	0.969081	0.52403	0.940487
GOBP_REGULATION_OF_T_CELL_DIFFERENTIATION_IN_THYMUS	0.36425	0.891906	0.57688	0.993702	0.33726	0.892756
GOBP_REPRODUCTIVE_BEHAVIOR	0.35126	0.891906	0.80421	0.996644	0.22842	0.854436
GOBP_RESPONSE_TO_ACID_CHEMICAL	0.36428	0.891906	0.75005	0.996644	0.2832	0.878478
GOBP_RESPONSE_TO_COLD	0.35218	0.891906	0.13769	0.953735	0.22862	0.854436
GOBP_RESPONSE_TO_LEPTIN	0.36379	0.891906	0.077481	0.94418	0.14577	0.805497
GOBP_RESPONSE_TO_NITRIC_OXIDE	0.35528	0.891906	0.12923	0.949842	0.21108	0.849285
GOBP_RESPONSE_TO_ORGANIC_CYCLIC_COMPOUND	0.35344	0.891906	0.67968	0.996644	0.72369	0.978707
GOBP_RESPONSE_TO_UV	0.35962	0.891906	0.75279	0.996644	0.55004	0.945342
GOBP_SECONDARY_METABOLIC_PROCESS	0.34984	0.891906	0.98327	0.999979	0.52469	0.940487
GOBP_SKELETAL_MUSCLE_TISSUE_REGENERATION	0.35553	0.891906	0.16909	0.964845	0.80815	0.991469
GOBP_SPHINGOLIPID_TRANSLOCATION	0.3487	0.891906	0.93931	0.999087	0.35344	0.902169
GOBP_STRAND_INVASION	0.34975	0.891906	0.055273	0.919684	0.20041	0.847555
GOBP_SYNAPTIC_VESICLE_PRIMING	0.36382	0.891906	0.74398	0.996644	0.56801	0.948311
GOBP_THROMBIN_ACTIVATED_RECEPTOR_SIGNALING_PATHWAY	0.3621	0.891906	0.55936	0.99205	0.17319	0.818628
GOBP_VIRAL_TRANSLATION	0.34804	0.891906	0.88816	0.997416	0.20967	0.84851
GOBP_VOCALIZATION_BEHAVIOR	0.35756	0.891906	0.11568	0.946312	0.2875	0.878693
GOBP_ZINC_ION_IMPORT_INTO_ORGANELLE	0.34959	0.891906	0.25627	0.969081	0.82012	0.992654
GOCC_BASEMENT_MEMBRANE_COLLAGEN_TRIMER	0.35408	0.891906	0.60656	0.994221	0.44258	0.925923
GOCC_BETA_CATENIN_DESTRUCTION_COMPLEX	0.35386	0.891906	0.097604	0.946312	0.77679	0.988228
GOCC_CATION_TRANSPORTING_ATPASE_COMPLEX	0.36269	0.891906	0.78221	0.996644	0.26161	0.868546
GOCC_CELL_BODY_MEMBRANE	0.35975	0.891906	0.76455	0.996644	0.46175	0.929101
GOCC_CYTOPLASMIC_SIDE_OF_MEMBRANE	0.36209	0.891906	0.079068	0.94418	0.50592	0.937482
GOCC_ENVELOPE	0.34739	0.891906	0.57631	0.993702	0.052156	0.75029
GOCC_ER_TO_GOLGI_TRANSPORT_VESICLE_MEMBRANE	0.36372	0.891906	0.33798	0.979404	0.035025	0.741719
GOCC_JUNCTIONAL_MEMBRANE_COMPLEX	0.35763	0.891906	0.37878	0.980393	0.40705	0.917923
GOCC_JUXTAPARANODE_REGION_OF_AXON	0.35393	0.891906	0.17905	0.966794	0.26198	0.868546
GOCC_MICROTUBULE_MINUS_END	0.35671	0.891906	0.8665	0.997333	0.55333	0.945342
GOCC_NEURON_PROJECTION	0.36446	0.891906	0.88769	0.997416	0.74049	0.982006
GOCC_NSL_COMPLEX	0.35964	0.891906	0.63239	0.994992	0.55421	0.945342
GOCC_NUCLEAR_PORE_OUTER_RING	0.35427	0.891906	0.10983	0.946312	0.27379	0.875644
GOCC_NURF_COMPLEX	0.35788	0.891906	0.14443	0.95917	0.81213	0.991781
GOCC_RIBOSE_PHOSPHATE_DIPHOSPHOKINASE_COMPLEX	0.36264	0.891906	0.95468	0.999786	0.44563	0.927308
GOCC_RNA_POLYMERASE_I_COMPLEX	0.36434	0.891906	0.63203	0.994992	0.41356	0.919371
GOCC_SODIUM_CHANNEL_COMPLEX	0.35751	0.891906	0.32226	0.975841	0.4774	0.934104
GOCC_SYMMETRIC_SYNAPSE	0.35845	0.891906	0.66317	0.996644	0.34206	0.895916
GOCC_TRAMP_COMPLEX	0.3559	0.891906	0.79928	0.996644	0.77696	0.988228
GOCC_TRANSFERASE_COMPLEX	0.36063	0.891906	0.54995	0.99105	0.15158	0.812777
GOCC_TROPONIN_COMPLEX	0.35697	0.891906	0.1236	0.949842	0.044781	0.747858
GOCC_U1_SNRNP	0.35769	0.891906	0.36933	0.980393	0.39381	0.914907
GOCC_ZONULA_ADHERENS	0.35411	0.891906	0.72592	0.996644	0.4546	0.927695
GOMF_ACETYLESTERASE_ACTIVITY	0.3507	0.891906	0.38735	0.980393	0.43467	0.925244
GOMF_ACID_THIOL_LIGASE_ACTIVITY	0.36016	0.891906	0.40836	0.980393	0.40508	0.91712
GOMF_ARRESTIN_FAMILY_PROTEIN_BINDING	0.35841	0.891906	0.66136	0.996644	0.37718	0.909906
GOMF_ARYLESTERASE_ACTIVITY	0.3543	0.891906	0.66592	0.996644	0.18537	0.833965
GOMF_COMPLEMENT_COMPONENT_C1Q_COMPLEX_BINDING	0.36129	0.891906	0.17012	0.964845	0.26688	0.870907
GOMF_CYCLIN_DEPENDENT_PROTEIN_SERINE_THREONINE_KINASE_ACTIVATOR_ACTIVITY	0.35291	0.891906	0.45085	0.983706	0.53474	0.942984
GOMF_DOLICHYL_DIPHOSPHOOLIGOSACCHARIDE_PROTEIN_GLYCOTRANSFERASE_ACTIVITY	0.35981	0.891906	0.25401	0.969081	0.38837	0.913565
GOMF_FILAMIN_BINDING	0.36113	0.891906	0.38109	0.980393	0.44987	0.927308
GOMF_HEPARAN_SULFATE_SULFOTRANSFERASE_ACTIVITY	0.35994	0.891906	0.81774	0.996644	0.59231	0.952983
GOMF_LIGAND_GATED_SODIUM_CHANNEL_ACTIVITY	0.34971	0.891906	0.36442	0.980393	0.48634	0.935881
GOMF_LIPOPROTEIN_LIPASE_ACTIVITY	0.35269	0.891906	0.091897	0.946312	0.59055	0.952328
GOMF_L_ASCORBIC_ACID_BINDING	0.35573	0.891906	0.85177	0.996644	0.38927	0.913565
GOMF_MOLYBDOPTERIN_COFACTOR_BINDING	0.35403	0.891906	0.29663	0.975841	0.50479	0.93742
GOMF_MRF_BINDING	0.3543	0.891906	0.94173	0.999087	0.69336	0.971782
GOMF_NAADP_SENSITIVE_CALCIUM_RELEASE_CHANNEL_ACTIVITY	0.35585	0.891906	0.050976	0.918011	0.55404	0.945342
GOMF_NON_MEMBRANE_SPANNING_PROTEIN_TYROSINE_KINASE_ACTIVITY	0.35985	0.891906	0.45064	0.983706	0.69069	0.970924
GOMF_NUCLEAR_STEROID_RECEPTOR_ACTIVITY	0.36139	0.891906	0.70945	0.996644	0.54117	0.94354
GOMF_PEPTIDE_N_ACETYLTRANSFERASE_ACTIVITY	0.36403	0.891906	0.3424	0.979404	0.39826	0.915654
GOMF_PHOSPHATASE_ACTIVATOR_ACTIVITY	0.35047	0.891906	0.34578	0.979404	0.47513	0.934104
GOMF_PHOSPHOSERINE_RESIDUE_BINDING	0.35283	0.891906	0.87714	0.997333	0.37126	0.908776
GOMF_PRENYLTRANSFERASE_ACTIVITY	0.35633	0.891906	0.0017988	0.606712	0.82762	0.993088
GOMF_PRERIBOSOME_BINDING	0.3573	0.891906	0.25332	0.969081	0.62427	0.957959
GOMF_PROTEIN_CONTAINING_COMPLEX_DESTABILIZING_ACTIVITY	0.3612	0.891906	0.5554	0.99105	0.21561	0.850482
GOMF_PROTEIN_LYSINE_DEACETYLASE_ACTIVITY	0.34782	0.891906	0.015436	0.876285	0.60866	0.956611
GOMF_QUINONE_BINDING	0.34889	0.891906	0.96676	0.999786	0.21787	0.850482
GOMF_RIBOSE_PHOSPHATE_DIPHOSPHOKINASE_ACTIVITY	0.36264	0.891906	0.95468	0.999786	0.44563	0.927308
GOMF_RNA_POLYMERASE_II_ACTIVITY	0.36108	0.891906	0.50615	0.99061	0.28579	0.878693
GOMF_SNARE_BINDING	0.36463	0.891906	0.35063	0.980198	0.41999	0.920332
GOMF_SODIUM_PROTON_ANTIPORTER_ACTIVITY	0.3599	0.891906	0.93492	0.998929	0.61411	0.956611
GOMF_TRANSCRIPTION_COACTIVATOR_ACTIVITY	0.35255	0.891906	0.39867	0.980393	0.28742	0.878693
GOMF_TRANSCRIPTION_REGULATOR_ACTIVATOR_ACTIVITY	0.36271	0.891906	0.85601	0.996644	0.25548	0.866736
GOMF_U2_SNRNA_BINDING	0.3499	0.891906	0.38435	0.980393	0.54678	0.944141
GOMF_UDP_GLUCOSYLTRANSFERASE_ACTIVITY	0.35295	0.891906	0.42187	0.980393	0.65446	0.965257
GRADE_COLON_VS_RECTAL_CANCER_DN	0.36107	0.891906	0.44628	0.983411	0.3435	0.896388
HOLLERN_MICROACINAR_BREAST_TUMOR_UP	0.36103	0.891906	0.92555	0.998187	0.38508	0.911002
HOLLERN_PAPILLARY_BREAST_TUMOR	0.35884	0.891906	0.0082555	0.752107	0.6943	0.972124
IWANAGA_E2F1_TARGETS_INDUCED_BY_SERUM	0.35616	0.891906	0.41381	0.980393	0.71035	0.976381
JOHNSTONE_PARVB_TARGETS_2_DN	0.35021	0.891906	0.596	0.994221	0.27365	0.875526
KEGG_ADHERENS_JUNCTION	0.34809	0.891906	0.44599	0.983411	0.52089	0.939813
KEGG_JAK_STAT_SIGNALING_PATHWAY	0.36006	0.891906	0.39495	0.980393	0.044137	0.747858
KEGG_PROPANOATE_METABOLISM	0.35134	0.891906	0.19578	0.966794	0.51695	0.938663
KIM_LIVER_CANCER_POOR_SURVIVAL_DN	0.34938	0.891906	0.591	0.994221	0.23601	0.857004
KRIGE_RESPONSE_TO_TOSEDOSTAT_6HR_UP	0.35658	0.891906	0.457	0.983706	0.27436	0.875938
LANDIS_ERBB2_BREAST_PRENEOPLASTIC_DN	0.36035	0.891906	0.46714	0.986674	0.39222	0.91447
LEE_CALORIE_RESTRICTION_MUSCLE_DN	0.36122	0.891906	0.14643	0.962966	0.76491	0.987355
LE_EGR2_TARGETS_DN	0.35486	0.891906	0.21541	0.968108	0.68223	0.970045
LIEN_BREAST_CARCINOMA_METAPLASTIC_VS_DUCTAL_DN	0.34829	0.891906	0.041899	0.918011	0.65888	0.966039
LIN_NPAS4_TARGETS_DN	0.35396	0.891906	0.91821	0.997416	0.42297	0.920553
LIU_TARGETS_OF_VMYB_VS_CMYB_DN	0.36153	0.891906	0.37144	0.980393	0.11613	0.799471
LIU_VMYB_TARGETS_UP	0.35379	0.891906	0.70547	0.996644	0.43436	0.925244
LI_DCP2_BOUND_MRNA	0.34754	0.891906	0.56062	0.99205	0.2845	0.878693
LU_TUMOR_ENDOTHELIAL_MARKERS_DN	0.36153	0.891906	0.74336	0.996644	0.46173	0.929101
MIDORIKAWA_AMPLIFIED_IN_LIVER_CANCER	0.35693	0.891906	0.31191	0.975841	0.32877	0.889395
MYLLYKANGAS_AMPLIFICATION_HOT_SPOT_12	0.36081	0.891906	0.01709	0.876285	0.34788	0.898249
OHGUCHI_LIVER_HNF4A_TARGETS_DN	0.36378	0.891906	0.54351	0.99088	0.48986	0.936097
OUELLET_CULTURED_OVARIAN_CANCER_INVASIVE_VS_LMP_DN	0.36173	0.891906	0.15061	0.964845	0.28869	0.878861
PAL_PRMT5_TARGETS_DN	0.36236	0.891906	0.49856	0.989624	0.38188	0.910101
PETRETTO_LEFT_VENTRICLE_MASS_QTL_CIS_DN	0.35021	0.891906	0.59359	0.994221	0.60026	0.953713
PHONG_TNF_TARGETS_DN	0.36048	0.891906	0.033925	0.898111	0.31178	0.883455
PID_ANTHRAX_PATHWAY	0.355	0.891906	0.17091	0.965405	0.41906	0.920271
PID_IFNG_PATHWAY	0.3596	0.891906	0.61493	0.994221	0.14322	0.804284
PID_PDGFRA_PATHWAY	0.3516	0.891906	0.21723	0.969081	0.33145	0.890131
PUJANA_ATM_PCC_NETWORK	0.35156	0.891906	0.91931	0.997416	0.34644	0.898156
RAMPON_ENRICHED_LEARNING_ENVIRONMENT_EARLY_UP	0.3534	0.891906	0.64951	0.996644	0.33454	0.891674
RAY_TUMORIGENESIS_BY_ERBB2_CDC25A_UP	0.36439	0.891906	0.025649	0.881787	0.68864	0.970924
REACTOME_ABC_TRANSPORTERS_IN_LIPID_HOMEOSTASIS	0.35752	0.891906	0.96671	0.999786	0.66323	0.967522
REACTOME_ADP_SIGNALLING_THROUGH_P2Y_PURINOCEPTOR_12	0.36309	0.891906	0.11305	0.946312	0.54901	0.945114
REACTOME_ALPHA_LINOLENIC_OMEGA3_AND_LINOLEIC_OMEGA6_ACID_METABOLISM	0.36245	0.891906	0.023588	0.876285	0.659	0.966039
REACTOME_ANTIGEN_ACTIVATES_B_CELL_RECEPTOR_BCR_LEADING_TO_GENERATION_OF_SECOND_MESSENGERS	0.3565	0.891906	0.46795	0.986698	0.49225	0.936437
REACTOME_BIOSYNTHESIS_OF_THE_N_GLYCAN_PRECURSOR_DOLICHOL_LIPID_LINKED_OLIGOSACCHARIDE_LLO_AND_TRANSFER_TO_A_NASCENT_PROTEIN	0.35851	0.891906	0.91331	0.997416	0.82238	0.993088
REACTOME_CD209_DC_SIGN_SIGNALING	0.35241	0.891906	0.53516	0.99061	0.35326	0.901845
REACTOME_CYTOCHROME_P450_ARRANGED_BY_SUBSTRATE_TYPE	0.36016	0.891906	0.8671	0.997333	0.38386	0.910723
REACTOME_DNA_DAMAGE_BYPASS	0.36353	0.891906	0.42678	0.981709	0.4212	0.920332
REACTOME_DOWNREGULATION_OF_ERBB2_SIGNALING	0.35084	0.891906	0.60136	0.994221	0.30689	0.883455
REACTOME_ENDOSOMAL_SORTING_COMPLEX_REQUIRED_FOR_TRANSPORT_ESCRT	0.35213	0.891906	0.28389	0.975841	0.1312	0.800963
REACTOME_GABA_SYNTHESIS_RELEASE_REUPTAKE_AND_DEGRADATION	0.35031	0.891906	0.46605	0.985985	0.29194	0.880588
REACTOME_G_BETA_GAMMA_SIGNALLING_THROUGH_CDC42	0.36293	0.891906	0.02347	0.876285	0.51327	0.937704
REACTOME_HCMV_LATE_EVENTS	0.35927	0.891906	0.44068	0.983411	0.22002	0.850482
REACTOME_HIGHLY_CALCIUM_PERMEABLE_NICOTINIC_ACETYLCHOLINE_RECEPTORS	0.34778	0.891906	0.77093	0.996644	0.26192	0.868546
REACTOME_LAMININ_INTERACTIONS	0.3556	0.891906	0.82772	0.996644	0.51744	0.938663
REACTOME_NEGATIVE_REGULATION_OF_FLT3	0.35772	0.891906	0.051209	0.918011	0.5111	0.937482
REACTOME_NUCLEAR_EVENTS_MEDIATED_BY_NFE2L2	0.35103	0.891906	0.71523	0.996644	0.21637	0.850482
REACTOME_N_GLYCAN_ANTENNAE_ELONGATION	0.36129	0.891906	0.67513	0.996644	0.24453	0.860887
REACTOME_OREXIN_AND_NEUROPEPTIDES_FF_AND_QRFP_BIND_TO_THEIR_RESPECTIVE_RECEPTORS	0.34909	0.891906	0.54065	0.99061	0.26995	0.873934
REACTOME_PEROXISOMAL_PROTEIN_IMPORT	0.35452	0.891906	0.88358	0.997416	0.43167	0.924355
REACTOME_PHYSIOLOGICAL_FACTORS	0.36285	0.891906	0.68539	0.996644	0.15063	0.812777
REACTOME_REGULATION_OF_BACH1_ACTIVITY	0.36422	0.891906	0.19473	0.966794	0.14543	0.805497
REACTOME_SARS_COV_2_MODULATES_HOST_TRANSLATION_MACHINERY	0.35027	0.891906	0.23969	0.969081	0.35247	0.901132
REACTOME_SHC1_EVENTS_IN_ERBB4_SIGNALING	0.3574	0.891906	0.74416	0.996644	0.53554	0.942984
REACTOME_SIGNALING_BY_FLT3_ITD_AND_TKD_MUTANTS	0.35035	0.891906	0.37063	0.980393	0.46641	0.931464
REACTOME_SIGNAL_REGULATORY_PROTEIN_FAMILY_INTERACTIONS	0.36293	0.891906	0.00042725	0.427376	0.1409	0.804284
REACTOME_SODIUM_PROTON_EXCHANGERS	0.35071	0.891906	0.8099	0.996644	0.58148	0.950384
REACTOME_SRP_DEPENDENT_COTRANSLATIONAL_PROTEIN_TARGETING_TO_MEMBRANE	0.35726	0.891906	0.73964	0.996644	0.34219	0.895916
REACTOME_SUMOYLATION_OF_SUMOYLATION_PROTEINS	0.3511	0.891906	0.43188	0.982274	0.21802	0.850482
REACTOME_SYNTHESIS_OF_BILE_ACIDS_AND_BILE_SALTS_VIA_7ALPHA_HYDROXYCHOLESTEROL	0.36182	0.891906	0.85022	0.996644	0.23577	0.857004
REACTOME_SYNTHESIS_OF_PIPS_AT_THE_ER_MEMBRANE	0.35428	0.891906	0.25097	0.969081	0.23447	0.856017
REACTOME_TRANSCRIPTION_OF_E2F_TARGETS_UNDER_NEGATIVE_CONTROL_BY_DREAM_COMPLEX	0.35294	0.891906	0.10131	0.946312	0.17282	0.818628
REACTOME_TRANSLESION_SYNTHESIS_BY_POLK	0.35804	0.891906	0.68108	0.996644	0.47988	0.934104
REACTOME_WNT5A_DEPENDENT_INTERNALIZATION_OF_FZD2_FZD5_AND_ROR2	0.36447	0.891906	0.30996	0.975841	0.42573	0.921133
RIZ_ERYTHROID_DIFFERENTIATION_HEMGN	0.36216	0.891906	0.89525	0.997416	0.6886	0.970924
RODRIGUES_DCC_TARGETS_UP	0.36355	0.891906	0.042669	0.918011	0.1564	0.816934
ROSTY_CERVICAL_CANCER_PROLIFERATION_CLUSTER	0.35793	0.891906	0.7785	0.996644	0.50241	0.93713
SANSOM_APC_TARGETS	0.35322	0.891906	0.23189	0.969081	0.14111	0.804284
SARTIPY_NORMAL_AT_INSULIN_RESISTANCE_DN	0.35057	0.891906	0.093227	0.946312	0.17085	0.818628
SCHLESINGER_METHYLATED_IN_COLON_CANCER	0.35222	0.891906	0.43838	0.983411	0.26081	0.868546
SCHLOSSER_SERUM_RESPONSE_AUGMENTED_BY_MYC	0.36146	0.891906	0.036584	0.911683	0.15939	0.817378
SUZUKI_CTCFL_TARGETS_UP	0.34834	0.891906	0.54225	0.99061	0.089839	0.786133
TANAKA_METHYLATED_IN_ESOPHAGEAL_CARCINOMA	0.35954	0.891906	0.46448	0.985713	0.70631	0.975722
TESAR_ALK_TARGETS_HUMAN_ES_5D_UP	0.34897	0.891906	0.6999	0.996644	0.35942	0.904237
TIEN_INTESTINE_PROBIOTICS_2HR_UP	0.35803	0.891906	0.72427	0.996644	0.30624	0.883455
TSUNODA_CISPLATIN_RESISTANCE_DN	0.35071	0.891906	0.28048	0.975841	0.90713	0.99991
TSUTSUMI_FBXW8_TARGETS	0.34891	0.891906	0.8579	0.996727	0.80148	0.991084
UZONYI_RESPONSE_TO_LEUKOTRIENE_AND_THROMBIN	0.36019	0.891906	0.20123	0.966794	0.38025	0.910101
VERRECCHIA_RESPONSE_TO_TGFB1_C3	0.34759	0.891906	0.11457	0.946312	0.41203	0.919371
WANG_NEOPLASTIC_TRANSFORMATION_BY_CCND1_MYC	0.35642	0.891906	0.98942	0.999979	0.18994	0.838554
WARTERS_IR_RESPONSE_5GY	0.35055	0.891906	0.67511	0.996644	0.28524	0.878693
WIERENGA_PML_INTERACTOME	0.3596	0.891906	0.32657	0.975841	0.19889	0.847396
WP_17Q12_COPY_NUMBER_VARIATION_SYNDROME	0.35716	0.891906	0.82144	0.996644	0.25776	0.868538
WP_AIRWAY_SMOOTH_MUSCLE_CELL_CONTRACTION	0.34961	0.891906	0.38189	0.980393	0.28645	0.878693
WP_DDX1_AS_A_REGULATORY_COMPONENT_OF_THE_DROSHA_MICROPROCESSOR	0.35387	0.891906	0.067818	0.942821	0.6505	0.965257
WP_DOPAMINERGIC_NEUROGENESIS	0.36094	0.891906	0.79748	0.996644	0.49544	0.936437
WP_EFFECTS_OF_NITRIC_OXIDE	0.36036	0.891906	0.1445	0.95917	0.41809	0.919924
WP_ESTROGEN_METABOLISM_WP697	0.35376	0.891906	0.80834	0.996644	0.28589	0.878693
WP_FAMILIAL_HYPERLIPIDEMIA_TYPE_2	0.36297	0.891906	0.85204	0.996644	0.61352	0.956611
WP_FGFR3_SIGNALING_IN_CHONDROCYTE_PROLIFERATION_AND_TERMINAL_DIFFERENTIATION	0.35556	0.891906	0.90386	0.997416	0.50958	0.937482
WP_GANGLIO_SPHINGOLIPID_METABOLISM	0.35064	0.891906	0.36594	0.980393	0.27051	0.873934
WP_IMMUNE_INFILTRATION_IN_PANCREATIC_CANCER	0.35057	0.891906	0.45322	0.983706	0.22987	0.854498
WP_IRON_METABOLISM_IN_PLACENTA	0.3475	0.891906	0.3257	0.975841	0.37275	0.909024
WP_METAPATHWAY_BIOTRANSFORMATION_PHASE_I_AND_II	0.34947	0.891906	0.98894	0.999979	0.8511	0.994769
WP_MICRORNA_FOR_TARGETING_CANCER_GROWTH_AND_VASCULARIZATION_IN_GLIOBLASTOMA	0.36218	0.891906	0.22247	0.969081	0.43647	0.9253
WP_MICROTUBULE_CYTOSKELETON_REGULATION	0.35479	0.891906	0.99958	0.999979	0.50566	0.937482
WP_SERINE_METABOLISM	0.35974	0.891906	0.44907	0.983706	0.30964	0.883455
WP_THYROID_STIMULATING_HORMONE_TSH_SIGNALING_PATHWAY	0.34838	0.891906	0.66351	0.996644	0.19383	0.841496
WP_WNT_SIGNALING	0.35955	0.891906	0.20811	0.966794	0.14647	0.805497
ZHANG_BREAST_CANCER_PROGENITORS_DN	0.36446	0.891906	0.20995	0.966794	0.1764	0.822732
ZHANG_PROLIFERATING_VS_QUIESCENT	0.36114	0.891906	0.86001	0.996727	0.54676	0.944141
ZHANG_RESPONSE_TO_IKK_INHIBITOR_AND_TNF_UP	0.35616	0.891906	0.38526	0.980393	0.33804	0.893853
ZHAN_EARLY_DIFFERENTIATION_GENES_DN	0.35226	0.891906	0.86577	0.997333	0.11285	0.795489
AIYAR_COBRA1_TARGETS_DN	0.36524	0.892428	0.68639	0.996644	0.23389	0.855701
BROWN_MYELOID_CELL_DEVELOPMENT_UP	0.36587	0.892428	0.20817	0.966794	0.61773	0.957182
CHAUHAN_RESPONSE_TO_METHOXYESTRADIOL_DN	0.36647	0.892428	0.70242	0.996644	0.80805	0.991469
GOBP_ACROSOME_ASSEMBLY	0.36647	0.892428	0.87995	0.997333	0.42252	0.920547
GOBP_ACTIN_CYTOSKELETON_REORGANIZATION	0.36611	0.892428	0.075198	0.94418	0.77763	0.988228
GOBP_CELLULAR_RESPONSE_TO_HISTAMINE	0.36619	0.892428	0.82596	0.996644	0.60523	0.954684
GOBP_CYTOLYSIS_BY_HOST_OF_SYMBIONT_CELLS	0.36642	0.892428	0.072187	0.94418	0.45916	0.928943
GOBP_I_KAPPAB_KINASE_NF_KAPPAB_SIGNALING	0.36642	0.892428	0.28588	0.975841	0.33036	0.889792
GOBP_LONG_CHAIN_FATTY_ACYL_COA_BIOSYNTHETIC_PROCESS	0.36576	0.892428	0.072843	0.94418	0.5997	0.953406
GOBP_MESODERMAL_CELL_FATE_COMMITMENT	0.36595	0.892428	0.82247	0.996644	0.1731	0.818628
GOBP_MITOTIC_CELL_CYCLE_PROCESS	0.3661	0.892428	0.42203	0.980393	0.37967	0.910101
GOBP_NEGATIVE_REGULATION_OF_CYCLASE_ACTIVITY	0.36503	0.892428	0.42535	0.981414	0.57147	0.948814
GOBP_REGULATION_OF_CAMP_MEDIATED_SIGNALING	0.36616	0.892428	0.22679	0.969081	0.52004	0.939194
GOBP_REGULATION_OF_NEUTROPHIL_EXTRAVASATION	0.36601	0.892428	0.076128	0.94418	0.578	0.950273
GOBP_RRNA_3_END_PROCESSING	0.36557	0.892428	0.54478	0.99088	0.3236	0.887406
GOCC_MITOCHONDRIAL_ENVELOPE	0.3661	0.892428	0.65029	0.996644	0.089856	0.786133
GOCC_RETROMER_COMPLEX	0.36545	0.892428	0.016458	0.876285	0.26071	0.868546
GOMF_CORE_PROMOTER_SEQUENCE_SPECIFIC_DNA_BINDING	0.36623	0.892428	0.8385	0.996644	0.45119	0.927383
GOMF_IONOTROPIC_GLUTAMATE_RECEPTOR_ACTIVITY	0.36542	0.892428	0.13179	0.949842	0.38791	0.913565
GOMF_NUCLEAR_RECEPTOR_ACTIVITY	0.36625	0.892428	0.36952	0.980393	0.26414	0.869594
GRAHAM_CML_QUIESCENT_VS_NORMAL_DIVIDING_UP	0.36644	0.892428	0.0058278	0.74224	0.30998	0.883455
GUTIERREZ_WALDENSTROEMS_MACROGLOBULINEMIA_1_UP	0.36598	0.892428	0.35569	0.980393	0.42333	0.920553
MODY_HIPPOCAMPUS_NEONATAL	0.36543	0.892428	0.19015	0.966794	0.78599	0.988436
MOREAUX_MULTIPLE_MYELOMA_BY_TACI_UP	0.36625	0.892428	0.092732	0.946312	0.42516	0.921133
PEDERSEN_METASTASIS_BY_ERBB2_ISOFORM_6	0.36558	0.892428	0.096015	0.946312	0.70951	0.976381
REACTOME_ACTIVATION_OF_RAC1	0.36499	0.892428	0.061781	0.92809	0.4415	0.9253
REACTOME_PURINE_CATABOLISM	0.36572	0.892428	0.28957	0.975841	0.56054	0.946886
SCHLOSSER_MYC_TARGETS_AND_SERUM_RESPONSE_UP	0.36631	0.892428	0.63259	0.994992	0.23665	0.857126
WP_ENDOCHONDRAL_OSSIFICATION	0.36522	0.892428	0.59551	0.994221	0.33306	0.891357
WP_ENDOCHONDRAL_OSSIFICATION_WITH_SKELETAL_DYSPLASIAS	0.36522	0.892428	0.59551	0.994221	0.33306	0.891357
WP_TROP2_REGULATORY_SIGNALING	0.36495	0.892428	0.3303	0.975841	0.15701	0.816934
GOBP_NEGATIVE_REGULATION_OF_TOLL_LIKE_RECEPTOR_SIGNALING_PATHWAY	0.36656	0.892513	0.6725	0.996644	0.63809	0.962601
MITSIADES_RESPONSE_TO_APLIDIN_UP	0.36661	0.892513	0.8033	0.996644	0.55185	0.945342
COLIN_PILOCYTIC_ASTROCYTOMA_VS_GLIOBLASTOMA_UP	0.36684	0.892531	0.33923	0.979404	0.22137	0.851096
GOBP_REGULATION_OF_GLYCOPROTEIN_METABOLIC_PROCESS	0.36674	0.892531	0.054396	0.919684	0.49754	0.936437
GOBP_URONIC_ACID_METABOLIC_PROCESS	0.36681	0.892531	0.95366	0.999786	0.50575	0.937482
GOBP_VACUOLE_FUSION	0.36676	0.892531	0.375	0.980393	0.51348	0.937704
REACTOME_RND1_GTPASE_CYCLE	0.36688	0.892531	0.76207	0.996644	0.11025	0.795489
GOBP_CARDIAC_PACEMAKER_CELL_DIFFERENTIATION	0.36715	0.89255	0.73452	0.996644	0.18011	0.829172
GOBP_POSITIVE_REGULATION_OF_RESPIRATORY_BURST	0.36701	0.89255	0.01933	0.876285	0.28896	0.879028
GOBP_RESPONSE_TO_HISTAMINE	0.36712	0.89255	0.90118	0.997416	0.52044	0.939526
SEIDEN_MET_SIGNALING	0.36698	0.89255	0.52375	0.99061	0.1478	0.807888
ZHENG_FOXP3_TARGETS_IN_THYMUS_DN	0.36708	0.89255	0.56783	0.992219	0.45518	0.927695
BOCHKIS_FOXA2_TARGETS	0.36813	0.892926	0.94498	0.999087	0.44513	0.927308
CHANDRAN_METASTASIS_TOP50_UP	0.36835	0.892926	0.55494	0.99105	0.77441	0.987669
DELACROIX_RAR_TARGETS_DN	0.36909	0.892926	0.51139	0.99061	0.41485	0.919371
GOBP_ACTIVATION_OF_PROTEIN_KINASE_ACTIVITY	0.36808	0.892926	0.68857	0.996644	0.23135	0.854498
GOBP_CELLULAR_RESPONSE_TO_INDOLE_3_METHANOL	0.36799	0.892926	0.22266	0.969081	0.26565	0.870556
GOBP_CELL_SUBSTRATE_JUNCTION_DISASSEMBLY	0.36793	0.892926	0.52592	0.99061	0.43368	0.92524
GOBP_CILIUM_ORGANIZATION	0.36903	0.892926	0.87442	0.997333	0.23599	0.857004
GOBP_EXIT_FROM_MITOSIS	0.3678	0.892926	0.45542	0.983706	0.46061	0.92909
GOBP_GTP_BIOSYNTHETIC_PROCESS	0.36795	0.892926	0.73584	0.996644	0.58021	0.950384
GOBP_MAINTENANCE_OF_PROTEIN_LOCATION	0.36857	0.892926	0.74276	0.996644	0.48233	0.934104
GOBP_NEGATIVE_REGULATION_OF_GLUCONEOGENESIS	0.36887	0.892926	0.39426	0.980393	0.085104	0.782194
GOBP_POSITIVE_REGULATION_OF_GROWTH_HORMONE_SECRETION	0.36861	0.892926	0.82979	0.996644	0.65079	0.965257
GOBP_PROTEIN_DE_ADP_RIBOSYLATION	0.36852	0.892926	0.77115	0.996644	0.22001	0.850482
GOBP_REGULATION_OF_CELLULAR_RESPONSE_TO_STRESS	0.36783	0.892926	0.076912	0.94418	0.56694	0.948281
GOBP_RESPONSE_TO_LEUKEMIA_INHIBITORY_FACTOR	0.36885	0.892926	0.27194	0.97375	0.13349	0.800963
GOBP_SYNAPTIC_VESICLE_BUDDING	0.36858	0.892926	0.079968	0.94418	0.50932	0.937482
GOBP_TORC2_SIGNALING	0.36857	0.892926	0.57513	0.993475	0.5565	0.945342
GOCC_MULTIVESICULAR_BODY_MEMBRANE	0.3676	0.892926	0.62095	0.994221	0.4572	0.928072
GOMF_DIPHOSPHOTRANSFERASE_ACTIVITY	0.36821	0.892926	0.90207	0.997416	0.44723	0.927308
GOMF_HEMOGLOBIN_ALPHA_BINDING	0.36809	0.892926	0.12445	0.949842	0.61311	0.956611
GOMF_PHOSPHORIC_DIESTER_HYDROLASE_ACTIVITY	0.36796	0.892926	0.9341	0.998875	0.4154	0.919371
JINESH_BLEBBISHIELD_VS_LIVE_CONTROL_UP	0.36897	0.892926	0.20199	0.966794	0.49748	0.936437
KEGG_NATURAL_KILLER_CELL_MEDIATED_CYTOTOXICITY	0.36816	0.892926	0.15917	0.964845	0.46142	0.929101
PID_SMAD2_3PATHWAY	0.36783	0.892926	0.56222	0.992219	0.39982	0.915682
PYEON_HPV_POSITIVE_TUMORS_UP	0.36871	0.892926	0.63869	0.995533	0.43713	0.9253
REACTOME_RRNA_PROCESSING_IN_THE_MITOCHONDRION	0.36758	0.892926	0.16074	0.964845	0.54564	0.943846
REACTOME_THE_CITRIC_ACID_TCA_CYCLE_AND_RESPIRATORY_ELECTRON_TRANSPORT	0.36891	0.892926	0.76469	0.996644	0.20651	0.84851
REACTOME_VEGFR2_MEDIATED_CELL_PROLIFERATION	0.36909	0.892926	0.46271	0.985713	0.53132	0.942165
RIZ_ERYTHROID_DIFFERENTIATION_12HR	0.36874	0.892926	0.35663	0.980393	0.37413	0.909024
SLEBOS_HEAD_AND_NECK_CANCER_WITH_HPV_UP	0.369	0.892926	0.28354	0.975841	0.37463	0.909024
STARK_HYPPOCAMPUS_22Q11_DELETION_UP	0.3687	0.892926	0.18785	0.966794	0.28062	0.877128
TERAO_AOX4_TARGETS_SKIN_UP	0.36822	0.892926	0.053341	0.919684	0.6057	0.95513
WP_GLYCEROLIPIDS_AND_GLYCEROPHOSPHOLIPIDS	0.36758	0.892926	0.49046	0.989497	0.017666	0.701926
YANG_BREAST_CANCER_ESR1_DN	0.36801	0.892926	0.55336	0.99105	0.47278	0.932898
BIOCARTA_CREB_PATHWAY	0.3696	0.892944	0.77791	0.996644	0.40272	0.916592
CHEN_ETV5_TARGETS_SERTOLI	0.36968	0.892944	0.97971	0.999979	0.26722	0.871229
GOBP_ANTIGEN_PROCESSING_AND_PRESENTATION_OF_PEPTIDE_ANTIGEN_VIA_MHC_CLASS_I	0.36969	0.892944	0.90046	0.997416	0.45675	0.928072
GOBP_GLYCOSIDE_TRANSPORT	0.36969	0.892944	0.044624	0.918011	0.36111	0.904237
GOBP_PROTEIN_LOCALIZATION_TO_ORGANELLE	0.36923	0.892944	0.28658	0.975841	0.5688	0.948405
GOBP_REGULATION_OF_INNATE_IMMUNE_RESPONSE	0.36949	0.892944	0.013001	0.847664	0.11168	0.795489
GOBP_STABILIZATION_OF_MEMBRANE_POTENTIAL	0.36929	0.892944	0.70893	0.996644	0.76933	0.987669
GOBP_VENTRICULAR_CARDIAC_MUSCLE_CELL_ACTION_POTENTIAL	0.36978	0.892944	0.15837	0.964845	0.11226	0.795489
MATTHEWS_AP1_TARGETS	0.36941	0.892944	0.88043	0.997333	0.18211	0.830571
PEPPER_CHRONIC_LYMPHOCYTIC_LEUKEMIA_UP	0.36968	0.892944	0.39969	0.980393	0.4829	0.934211
REACTOME_SIGNALING_BY_MRAS_COMPLEX_MUTANTS	0.3697	0.892944	0.70572	0.996644	0.18904	0.837142
WP_GENETIC_CAUSES_OF_PORTOSINUSOIDAL_VASCULAR_DISEASE	0.36975	0.892944	0.97225	0.999979	0.70835	0.976381
WP_PEROXIREDOXIN_2_INDUCED_OVARIAN_FAILURE	0.36965	0.892944	0.52504	0.99061	0.50789	0.937482
BIOCARTA_IGF1R_PATHWAY	0.37032	0.893063	0.9037	0.997416	0.49447	0.936437
CAFFAREL_RESPONSE_TO_THC_8HR_3_DN	0.37038	0.893063	0.9919	0.999979	0.27447	0.875938
CROONQUIST_NRAS_SIGNALING_DN	0.37121	0.893063	0.86857	0.997333	0.097062	0.786467
GOBP_ASPARTATE_FAMILY_AMINO_ACID_METABOLIC_PROCESS	0.37131	0.893063	0.48671	0.987969	0.49814	0.936437
GOBP_DICARBOXYLIC_ACID_BIOSYNTHETIC_PROCESS	0.37055	0.893063	0.87174	0.997333	0.36098	0.904237
GOBP_FOREBRAIN_MORPHOGENESIS	0.37141	0.893063	0.25974	0.97112	0.085602	0.782194
GOBP_HETEROPHILIC_CELL_CELL_ADHESION_VIA_PLASMA_MEMBRANE_CELL_ADHESION_MOLECULES	0.37116	0.893063	0.58894	0.994221	0.273	0.875064
GOBP_NEGATIVE_REGULATION_OF_DEVELOPMENTAL_PROCESS	0.37142	0.893063	0.39072	0.980393	0.5292	0.942165
GOBP_NEGATIVE_REGULATION_OF_SECRETION	0.37082	0.893063	0.53166	0.99061	0.51711	0.938663
GOBP_NEUROEPITHELIAL_CELL_DIFFERENTIATION	0.37023	0.893063	0.84089	0.996644	0.10939	0.794871
GOBP_PHOSPHATIDYLGLYCEROL_ACYL_CHAIN_REMODELING	0.37044	0.893063	0.79326	0.996644	0.18534	0.833965
GOBP_POSITIVE_REGULATION_OF_VASCULATURE_DEVELOPMENT	0.37139	0.893063	0.40922	0.980393	0.48489	0.935188
GOBP_REGULATION_OF_POSTSYNAPTIC_SPECIALIZATION_ASSEMBLY	0.3715	0.893063	0.46185	0.985713	0.71553	0.976381
GOBP_REGULATION_OF_STRIATED_MUSCLE_CONTRACTION	0.37027	0.893063	0.98964	0.999979	0.29571	0.880776
GOBP_RETINA_HOMEOSTASIS	0.37026	0.893063	0.53899	0.99061	0.33428	0.891674
GOBP_RNA_STABILIZATION	0.37109	0.893063	0.038551	0.917851	0.44164	0.9253
GOBP_SHORT_CHAIN_FATTY_ACID_CATABOLIC_PROCESS	0.37117	0.893063	0.30098	0.975841	0.1741	0.8192
GOBP_VENTRICULAR_CARDIAC_MUSCLE_TISSUE_DEVELOPMENT	0.37151	0.893063	0.7794	0.996644	0.10313	0.792093
GOCC_MRNA_CLEAVAGE_AND_POLYADENYLATION_SPECIFICITY_FACTOR_COMPLEX	0.37043	0.893063	0.72827	0.996644	0.36731	0.906703
GOMF_CYTOSKELETAL_PROTEIN_BINDING	0.37112	0.893063	0.46046	0.985375	0.30113	0.882346
GOMF_LIM_DOMAIN_BINDING	0.3713	0.893063	0.9266	0.998187	0.40214	0.915897
GOMF_NEUTRAL_L_AMINO_ACID_SODIUM_SYMPORTER_ACTIVITY	0.37087	0.893063	0.78299	0.996644	0.21921	0.850482
GOMF_N_METHYLTRANSFERASE_ACTIVITY	0.371	0.893063	0.67258	0.996644	0.28476	0.878693
GOMF_RETINAL_BINDING	0.37034	0.893063	0.56452	0.992219	0.56326	0.947932
HOSHIDA_LIVER_CANCER_LATE_RECURRENCE_DN	0.37099	0.893063	0.96491	0.999786	0.61415	0.956611
KIM_MYCL1_AMPLIFICATION_TARGETS_DN	0.3701	0.893063	0.51824	0.99061	0.54106	0.94354
KYNG_RESPONSE_TO_H2O2	0.36998	0.893063	0.68969	0.996644	0.45199	0.927497
REACTOME_INSERTION_OF_TAIL_ANCHORED_PROTEINS_INTO_THE_ENDOPLASMIC_RETICULUM_MEMBRANE	0.37125	0.893063	0.72093	0.996644	0.21289	0.850449
REACTOME_SIGNALING_BY_RETINOIC_ACID	0.37102	0.893063	0.86187	0.997043	0.25312	0.86431
REACTOME_SLC_MEDIATED_TRANSMEMBRANE_TRANSPORT	0.37123	0.893063	0.93612	0.999001	0.59745	0.953193
RYAN_MANTLE_CELL_LYMPHOMA_NOTCH_DIRECT_UP	0.37017	0.893063	0.20835	0.966794	0.4707	0.932376
WP_EICOSANOID_METABOLISM_VIA_CYTOCHROME_P450_MONOOXYGENASES_PATHWAY	0.3711	0.893063	0.28476	0.975841	0.40844	0.917991
WATANABE_RECTAL_CANCER_RADIOTHERAPY_RESPONSIVE_DN	0.37165	0.893273	0.080092	0.94418	0.62248	0.957404
BIOCARTA_DREAM_PATHWAY	0.37182	0.893393	0.31305	0.975841	0.31613	0.884467
GOBP_GLYCEROPHOSPHOLIPID_METABOLIC_PROCESS	0.37186	0.893393	0.91239	0.997416	0.6384	0.962702
GOBP_REGULATION_OF_PROTEIN_LOCALIZATION_TO_ENDOSOME	0.372	0.893393	0.71035	0.996644	0.53544	0.942984
GOBP_RESPONSE_TO_AMINE	0.37212	0.893393	0.19329	0.966794	0.26286	0.868546
GOMF_POLYUBIQUITIN_MODIFICATION_DEPENDENT_PROTEIN_BINDING	0.37208	0.893393	0.73186	0.996644	0.21978	0.850482
GOMF_VOLTAGE_GATED_SODIUM_CHANNEL_ACTIVITY_INVOLVED_IN_CARDIAC_MUSCLE_CELL_ACTION_POTENTIAL	0.37209	0.893393	0.38166	0.980393	0.36667	0.905748
REACTOME_INSULIN_PROCESSING	0.37206	0.893393	0.48093	0.987799	0.27144	0.874212
SCHAEFFER_PROSTATE_DEVELOPMENT_AND_CANCER_BOX3	0.37181	0.893393	0.9379	0.999087	0.34722	0.898156
GOBP_POSITIVE_REGULATION_OF_TOLERANCE_INDUCTION	0.37237	0.893488	0.3285	0.975841	0.26694	0.870935
GOBP_REGULATION_OF_DENDRITIC_CELL_CHEMOTAXIS	0.37222	0.893488	0.78077	0.996644	0.47952	0.934104
GOBP_STEROID_CATABOLIC_PROCESS	0.37236	0.893488	0.52997	0.99061	0.37491	0.909024
GOMF_MUTLALPHA_COMPLEX_BINDING	0.37229	0.893488	0.49441	0.989624	0.045422	0.747858
GOMF_LYSOPHOSPHATIDIC_ACID_RECEPTOR_ACTIVITY	0.37246	0.893578	0.039397	0.917851	0.50169	0.93713
BREDEMEYER_RAG_SIGNALING_NOT_VIA_ATM_DN	0.37259	0.893638	0.34119	0.979404	0.62583	0.958675
GOBP_REGULATION_OF_NATURAL_KILLER_CELL_DIFFERENTIATION	0.37258	0.893638	0.8897	0.997416	0.75616	0.985628
WEBER_METHYLATED_LCP_IN_FIBROBLAST_UP	0.37265	0.893656	0.64663	0.996644	0.38833	0.913565
CAFFAREL_RESPONSE_TO_THC_8HR_3_UP	0.37292	0.893673	0.17278	0.966794	0.20558	0.84851
GOBP_PROTEIN_LOCALIZATION_TO_CYTOPLASMIC_STRESS_GRANULE	0.37289	0.893673	0.17236	0.966794	0.32577	0.888633
GOBP_REGULATION_OF_MEMBRANE_TUBULATION	0.37292	0.893673	0.26383	0.97112	0.35556	0.902203
GOBP_TONIC_SMOOTH_MUSCLE_CONTRACTION	0.37284	0.893673	0.29763	0.975841	0.56969	0.948464
GOZGIT_ESR1_TARGETS_UP	0.37287	0.893673	0.7982	0.996644	0.482	0.934104
GOBP_REGULATION_OF_SMOOTH_MUSCLE_CELL_DIFFERENTIATION	0.37303	0.893811	0.16019	0.964845	0.27371	0.875553
BIOCARTA_TCAPOPTOSIS_PATHWAY	0.37323	0.893936	0.68238	0.996644	0.43824	0.9253
GOBP_POSITIVE_REGULATION_OF_GLIAL_CELL_DIFFERENTIATION	0.37314	0.893936	0.55772	0.991588	0.36805	0.906835
GOBP_SOMATIC_STEM_CELL_DIVISION	0.37324	0.893936	0.43828	0.983411	0.42121	0.920332
GOBP_REGULATION_OF_MRNA_PROCESSING	0.37365	0.893982	0.83152	0.996644	0.3735	0.909024
GOBP_REGULATION_OF_OXIDOREDUCTASE_ACTIVITY	0.37366	0.893982	0.18546	0.966794	0.49175	0.936437
GOBP_VENTRAL_SPINAL_CORD_DEVELOPMENT	0.37375	0.893982	0.94315	0.999087	0.3111	0.883455
GOCC_X_CHROMOSOME	0.37345	0.893982	0.026408	0.883116	0.2828	0.878478
GOMF_DNA_CLAMP_LOADER_ACTIVITY	0.37375	0.893982	0.81758	0.996644	0.626	0.958675
KEGG_GLYCOSPHINGOLIPID_BIOSYNTHESIS_GLOBO_SERIES	0.37382	0.893982	0.0007956	0.501081	0.45327	0.927695
MARTIN_NFKB_TARGETS_DN	0.37353	0.893982	0.349	0.97965	0.31283	0.883898
REACTOME_DEADENYLATION_OF_MRNA	0.37341	0.893982	0.41189	0.980393	0.2363	0.857126
REACTOME_PLATELET_AGGREGATION_PLUG_FORMATION	0.37387	0.893982	0.21659	0.96873	0.65286	0.965257
WP_CONGENITAL_GENERALIZED_LIPODYSTROPHY	0.37356	0.893982	0.70116	0.996644	0.30566	0.883455
WP_PURINE_METABOLISM_AND_RELATED_DISORDERS	0.37369	0.893982	0.18214	0.966794	0.54572	0.943854
ZHAN_MULTIPLE_MYELOMA_MS_DN	0.37389	0.893982	0.58393	0.994069	0.4263	0.921133
BERENJENO_TRANSFORMED_BY_RHOA_FOREVER_UP	0.37418	0.894015	0.8476	0.996644	0.16882	0.81859
GOBP_ANTERIOR_COMMISSURE_MORPHOGENESIS	0.37481	0.894015	0.48339	0.987799	0.43809	0.9253
GOBP_BIOLOGICAL_PROCESS_INVOLVED_IN_INTRASPECIES_INTERACTION_BETWEEN_ORGANISMS	0.37467	0.894015	0.75458	0.996644	0.18498	0.833965
GOBP_CHORIONIC_TROPHOBLAST_CELL_PROLIFERATION	0.37477	0.894015	0.29673	0.975841	0.28937	0.879174
GOBP_DE_NOVO_CENTRIOLE_ASSEMBLY	0.37485	0.894015	0.92066	0.997825	0.63703	0.962253
GOBP_POSITIVE_REGULATION_OF_CELL_MATRIX_ADHESION	0.37448	0.894015	0.63006	0.994992	0.41571	0.919371
GOBP_REGULATION_OF_EPITHELIAL_TO_MESENCHYMAL_TRANSITION_INVOLVED_IN_ENDOCARDIAL_CUSHION_FORMATION	0.37434	0.894015	0.52673	0.99061	0.34588	0.898156
GOBP_REGULATION_OF_HIPPO_SIGNALING	0.37421	0.894015	0.13199	0.949842	0.6988	0.973535
GOBP_TRIGLYCERIDE_CATABOLIC_PROCESS	0.37464	0.894015	0.34423	0.979404	0.38161	0.910101
GOCC_EXTRINSIC_COMPONENT_OF_CYTOPLASMIC_SIDE_OF_PLASMA_MEMBRANE	0.37475	0.894015	0.29875	0.975841	0.5246	0.940487
GOCC_G_PROTEIN_COUPLED_RECEPTOR_COMPLEX	0.37435	0.894015	0.65901	0.996644	0.42521	0.921133
GOCC_TRICARBOXYLIC_ACID_CYCLE_ENZYME_COMPLEX	0.37455	0.894015	0.97626	0.999979	0.2622	0.868546
GOMF_CYTOKINE_RECEPTOR_BINDING	0.37465	0.894015	0.31344	0.975841	0.2984	0.882328
GOMF_DNA_BINDING_TRANSCRIPTION_REPRESSOR_ACTIVITY	0.3746	0.894015	0.39456	0.980393	0.56263	0.947932
GOMF_PATTERN_RECOGNITION_RECEPTOR_ACTIVITY	0.37474	0.894015	0.43141	0.982274	0.22805	0.854436
GOMF_VOLTAGE_GATED_MONOATOMIC_CATION_CHANNEL_ACTIVITY	0.37452	0.894015	0.14975	0.964845	0.37505	0.909024
REACTOME_ANTI_INFLAMMATORY_RESPONSE_FAVOURING_LEISHMANIA_PARASITE_INFECTION	0.37429	0.894015	0.33047	0.975841	0.18083	0.829417
REICHERT_G1S_REGULATORS_AS_PI3K_TARGETS	0.37437	0.894015	0.079532	0.94418	0.10823	0.794871
FLOTHO_PEDIATRIC_ALL_THERAPY_RESPONSE_DN	0.37526	0.894077	0.3712	0.980393	0.20113	0.847555
GOBP_AROMATIC_AMINO_ACID_METABOLIC_PROCESS	0.37521	0.894077	0.28549	0.975841	0.62139	0.957186
GOBP_GLOMERULUS_DEVELOPMENT	0.37574	0.894077	0.50307	0.990131	0.56341	0.947932
GOBP_MRNA_SPLICE_SITE_SELECTION	0.37577	0.894077	0.8651	0.997333	0.44709	0.927308
GOBP_NADH_OXIDATION	0.37512	0.894077	0.15811	0.964845	0.35962	0.904237
GOBP_NEGATIVE_REGULATION_OF_CELL_DIVISION	0.37537	0.894077	0.99112	0.999979	0.19027	0.83879
GOBP_PARKIN_MEDIATED_STIMULATION_OF_MITOPHAGY_IN_RESPONSE_TO_MITOCHONDRIAL_DEPOLARIZATION	0.37567	0.894077	0.72218	0.996644	0.30436	0.883366
GOBP_POSITIVE_REGULATION_OF_AMPA_RECEPTOR_ACTIVITY	0.37565	0.894077	0.25614	0.969081	0.24517	0.860887
GOBP_POSITIVE_REGULATION_OF_INTERFERON_ALPHA_PRODUCTION	0.37575	0.894077	0.703	0.996644	0.46022	0.929017
GOBP_REGULATION_OF_DENDRITIC_CELL_ANTIGEN_PROCESSING_AND_PRESENTATION	0.37541	0.894077	0.55467	0.99105	0.37532	0.909024
GOBP_REGULATION_OF_SPINDLE_ASSEMBLY	0.37555	0.894077	0.15095	0.964845	0.70538	0.975465
GOBP_REGULATION_OF_VIRAL_ENTRY_INTO_HOST_CELL	0.37564	0.894077	0.053872	0.919684	0.46107	0.92909
GOMF_PHOSPHATIDYLINOSITOL_3_5_BISPHOSPHATE_3_PHOSPHATASE_ACTIVITY	0.37556	0.894077	0.74841	0.996644	0.59898	0.953193
GOMF_TRANSMEMBRANE_RECEPTOR_PROTEIN_SERINE_THREONINE_KINASE_BINDING	0.37494	0.894077	0.087313	0.944938	0.49952	0.936437
WANG_LMO4_TARGETS_DN	0.37565	0.894077	0.52716	0.99061	0.47906	0.934104
WP_MAPK_CASCADE	0.37558	0.894077	0.08534	0.94418	0.3667	0.905748
YAUCH_HEDGEHOG_SIGNALING_PARACRINE_DN	0.37532	0.894077	0.87603	0.997333	0.61453	0.956611
GOBP_MUSCLE_ORGAN_DEVELOPMENT	0.37605	0.894243	0.60947	0.994221	0.51885	0.939094
GOBP_NUCLEAR_TRANSCRIBED_MRNA_CATABOLIC_PROCESS_NONSENSE_MEDIATED_DECAY	0.37605	0.894243	0.30753	0.975841	0.29232	0.880588
GOCC_SIGNAL_RECOGNITION_PARTICLE	0.37602	0.894243	0.7744	0.996644	0.04847	0.747858
MILI_PSEUDOPODIA_CHEMOTAXIS_DN	0.37598	0.894243	0.4855	0.987933	0.57444	0.949077
REACTOME_APOPTOSIS	0.37625	0.894593	0.71958	0.996644	0.33158	0.890139
GOBP_POSITIVE_REGULATION_OF_CELL_CYCLE_G2_M_PHASE_TRANSITION	0.37645	0.894694	0.81856	0.996644	0.17531	0.820349
GOBP_REGULATION_OF_LONG_CHAIN_FATTY_ACID_IMPORT_ACROSS_PLASMA_MEMBRANE	0.37636	0.894694	0.28231	0.975841	0.64676	0.964576
REACTOME_MAPK_FAMILY_SIGNALING_CASCADES	0.37644	0.894694	0.4082	0.980393	0.18112	0.829417
GOBP_CELLULAR_RESPONSE_TO_LIPOPROTEIN_PARTICLE_STIMULUS	0.37656	0.89483	0.95774	0.999786	0.13793	0.803889
GOBP_FILOPODIUM_ASSEMBLY	0.37665	0.894859	0.63321	0.995096	0.39868	0.915654
GOCC_BOX_H_ACA_TELOMERASE_RNP_COMPLEX	0.37672	0.894859	0.84678	0.996644	0.67185	0.969233
REACTOME_CLATHRIN_MEDIATED_ENDOCYTOSIS	0.37673	0.894859	0.98408	0.999979	0.32822	0.889005
REACTOME_PYRUVATE_METABOLISM	0.3768	0.8949	0.83699	0.996644	0.32078	0.886922
GOBP_CELLULAR_RESPONSE_TO_HEPARIN	0.37741	0.895146	0.84954	0.996644	0.31441	0.884467
GOBP_GLIAL_CELL_ACTIVATION	0.37726	0.895146	0.10746	0.946312	0.46499	0.9313
GOBP_NEGATIVE_REGULATION_OF_EPIDERMIS_DEVELOPMENT	0.37742	0.895146	0.87271	0.997333	0.40138	0.915897
GOBP_NEGATIVE_REGULATION_OF_MACROPHAGE_DIFFERENTIATION	0.37716	0.895146	0.41651	0.980393	0.31366	0.884192
GOBP_NEGATIVE_REGULATION_OF_MUSCLE_TISSUE_DEVELOPMENT	0.37731	0.895146	0.34073	0.979404	0.40512	0.91712
GOBP_POSITIVE_REGULATION_OF_EXTRINSIC_APOPTOTIC_SIGNALING_PATHWAY_IN_ABSENCE_OF_LIGAND	0.37712	0.895146	0.14916	0.964845	0.5571	0.945342
GOBP_POSITIVE_REGULATION_OF_LEUKOCYTE_ADHESION_TO_VASCULAR_ENDOTHELIAL_CELL	0.37697	0.895146	0.68611	0.996644	0.61342	0.956611
GOBP_REGULATION_OF_PERK_MEDIATED_UNFOLDED_PROTEIN_RESPONSE	0.37743	0.895146	0.022899	0.876285	0.61386	0.956611
REACTOME_TRAF6_MEDIATED_NF_KB_ACTIVATION	0.37733	0.895146	0.36819	0.980393	0.31114	0.883455
TAKAO_RESPONSE_TO_UVB_RADIATION_UP	0.37735	0.895146	0.97781	0.999979	0.80649	0.991469
BANG_VERTEPORFIN_ENDOMETRIAL_CANCER_CELLS_DN	0.37766	0.895186	0.37302	0.980393	0.13705	0.803782
GOBP_POSITIVE_REGULATION_OF_SODIUM_ION_TRANSMEMBRANE_TRANSPORT	0.3776	0.895186	0.67215	0.996644	0.064709	0.759783
GOMF_SIGNALING_ADAPTOR_ACTIVITY	0.37751	0.895186	0.13811	0.954588	0.75635	0.985644
GOUYER_TATI_TARGETS_DN	0.37762	0.895186	0.48863	0.988832	0.30715	0.883455
WP_PHASE_I_BIOTRANSFORMATIONS_NON_P450	0.37771	0.895186	0.37071	0.980393	0.42934	0.923
GOBP_BIOLOGICAL_PROCESS_INVOLVED_IN_INTERACTION_WITH_HOST	0.3778	0.895274	0.004138	0.718027	0.19183	0.841475
GOBP_POSITIVE_REGULATION_OF_OPSONIZATION	0.37797	0.895552	0.9297	0.998624	0.375	0.909024
SCHLINGEMANN_SKIN_CARCINOGENESIS_TPA_UP	0.37805	0.895617	0.17373	0.966794	0.36563	0.905431
ELVIDGE_HYPOXIA_UP	0.37839	0.89569	0.37682	0.980393	0.4824	0.934104
GOBP_CIRCULATORY_SYSTEM_DEVELOPMENT	0.37841	0.89569	0.12262	0.949842	0.60445	0.954684
GOBP_ENAMEL_MINERALIZATION	0.37866	0.89569	0.53072	0.99061	0.36096	0.904237
GOBP_EPITHELIAL_CELL_MORPHOGENESIS	0.37815	0.89569	0.19192	0.966794	0.35134	0.900391
GOBP_MITOTIC_SISTER_CHROMATID_SEPARATION	0.3782	0.89569	0.38457	0.980393	0.48816	0.935975
GOBP_MONONUCLEAR_CELL_DIFFERENTIATION	0.37838	0.89569	0.306	0.975841	0.30227	0.882456
GOBP_POSITIVE_REGULATION_OF_BLOOD_CIRCULATION	0.37833	0.89569	0.95484	0.999786	0.62918	0.960015
GOBP_REGULATION_OF_T_CELL_EXTRAVASATION	0.37864	0.89569	0.69649	0.996644	0.50842	0.937482
INGRAM_SHH_TARGETS_UP	0.37864	0.89569	0.73556	0.996644	0.27558	0.876067
LIANG_HEMATOPOIESIS_STEM_CELL_NUMBER_LARGE_VS_TINY_DN	0.37861	0.89569	0.29762	0.975841	0.067958	0.759783
REACTOME_ACTIVATION_OF_IRF3_IRF7_MEDIATED_BY_TBK1_IKK_EPSILON	0.37855	0.89569	0.29719	0.975841	0.076667	0.773214
GOBP_VESICLE_BUDDING_FROM_MEMBRANE	0.37902	0.896043	0.53728	0.99061	0.22004	0.850482
GOMF_DYNEIN_HEAVY_CHAIN_BINDING	0.37899	0.896043	0.92634	0.998187	0.12509	0.800963
REACTOME_ANCHORING_OF_THE_BASAL_BODY_TO_THE_PLASMA_MEMBRANE	0.37891	0.896043	0.76489	0.996644	0.6799	0.969673
REACTOME_MIRO_GTPASE_CYCLE	0.37895	0.896043	0.85749	0.996727	0.11737	0.799471
GOCC_TERTIARY_GRANULE_LUMEN	0.37917	0.896273	0.18775	0.966794	0.68631	0.970781
GOBP_POSITIVE_REGULATION_OF_CONNECTIVE_TISSUE_REPLACEMENT	0.37937	0.896443	0.15798	0.964845	0.53013	0.942165
REACTOME_IL_6_TYPE_CYTOKINE_RECEPTOR_LIGAND_INTERACTIONS	0.3794	0.896443	0.50458	0.990447	0.29508	0.880637
WP_TRANSLATION_FACTORS	0.37931	0.896443	0.75468	0.996644	0.77934	0.988228
BIOCARTA_ASBCELL_PATHWAY	0.37982	0.89655	0.16653	0.964845	0.25928	0.868538
GOBP_GLUTATHIONE_TRANSMEMBRANE_TRANSPORT	0.37986	0.89655	0.93527	0.998929	0.2328	0.85468
GOBP_LACTATE_METABOLIC_PROCESS	0.37976	0.89655	0.51174	0.99061	0.45018	0.927308
GOBP_MORPHOGENESIS_OF_AN_EPITHELIAL_SHEET	0.37986	0.89655	0.77555	0.996644	0.31181	0.883455
GOBP_NEGATIVE_REGULATION_OF_MONOATOMIC_ION_TRANSPORT	0.37992	0.89655	0.68178	0.996644	0.73414	0.98167
GOCC_LATE_ENDOSOME_MEMBRANE	0.37991	0.89655	0.38649	0.980393	0.73545	0.982006
GOCC_LIPID_DROPLET	0.37976	0.89655	0.16796	0.964845	0.1448	0.805497
GOCC_RNA_POLYMERASE_TRANSCRIPTION_FACTOR_SL1_COMPLEX	0.37971	0.89655	0.3907	0.980393	0.58086	0.950384
WP_FRAGILE_X_SYNDROME	0.37992	0.89655	0.2273	0.969081	0.24011	0.858873
GOBP_CD8_POSITIVE_ALPHA_BETA_T_CELL_ACTIVATION	0.38031	0.896724	0.67466	0.996644	0.22484	0.852708
GOBP_DNA_DOUBLE_STRAND_BREAK_PROCESSING	0.38027	0.896724	0.2351	0.969081	0.58069	0.950384
GOBP_POSITIVE_REGULATION_OF_GLUTAMATE_SECRETION	0.38019	0.896724	0.61471	0.994221	0.38997	0.913565
GOBP_REGULATION_OF_SECONDARY_METABOLIC_PROCESS	0.38026	0.896724	0.16856	0.964845	0.47982	0.934104
REACTOME_POST_TRANSCRIPTIONAL_SILENCING_BY_SMALL_RNAS	0.38024	0.896724	0.9055	0.997416	0.41061	0.919116
SEMBA_FHIT_TARGETS_DN	0.38012	0.896724	0.99528	0.999979	0.41389	0.919371
BASSO_CD40_SIGNALING_UP	0.38085	0.896788	0.66224	0.996644	0.54978	0.945299
BIOCARTA_SPRY_PATHWAY	0.38116	0.896788	0.32465	0.975841	0.60852	0.956543
BURTON_ADIPOGENESIS_1	0.38142	0.896788	0.42061	0.980393	0.38929	0.913565
GHO_ATF5_TARGETS_DN	0.38123	0.896788	0.22711	0.969081	0.1631	0.817722
GILDEA_METASTASIS	0.38089	0.896788	0.30872	0.975841	0.17366	0.81871
GOBP_MAINTENANCE_OF_SYNAPSE_STRUCTURE	0.38102	0.896788	0.58298	0.994069	0.13676	0.803782
GOBP_METHYLATION	0.38075	0.896788	0.30536	0.975841	0.44084	0.9253
GOBP_NEGATIVE_REGULATION_OF_CYSTEINE_TYPE_ENDOPEPTIDASE_ACTIVITY	0.38155	0.896788	0.24495	0.969081	0.78367	0.988436
GOBP_NEURON_PROJECTION_ARBORIZATION	0.38141	0.896788	0.046751	0.918011	0.19117	0.840446
GOBP_POSITIVE_REGULATION_OF_HIPPO_SIGNALING	0.38105	0.896788	0.45781	0.983706	0.30411	0.883366
GOBP_PROTON_TRANSMEMBRANE_TRANSPORT	0.3815	0.896788	0.22704	0.969081	0.24134	0.858873
GOBP_REGULATION_OF_BINDING_OF_SPERM_TO_ZONA_PELLUCIDA	0.38106	0.896788	0.70914	0.996644	0.50063	0.936959
GOBP_SEMICIRCULAR_CANAL_MORPHOGENESIS	0.38109	0.896788	0.52931	0.99061	0.3273	0.888781
GOBP_VESICLE_DOCKING	0.38096	0.896788	0.17876	0.966794	0.34459	0.896947
GOMF_COPPER_CHAPERONE_ACTIVITY	0.381	0.896788	0.13355	0.949842	0.3495	0.899873
GOMF_NEUTRAL_L_AMINO_ACID_TRANSMEMBRANE_TRANSPORTER_ACTIVITY	0.38085	0.896788	0.2255	0.969081	0.24685	0.862302
KIM_LIVER_CANCER_POOR_SURVIVAL_UP	0.38047	0.896788	0.047447	0.918011	0.083276	0.781969
MAYBURD_RESPONSE_TO_L663536_DN	0.38146	0.896788	0.38989	0.980393	0.45873	0.928616
REACTOME_DEUBIQUITINATION	0.38125	0.896788	0.12753	0.949842	0.61624	0.956914
SHEDDEN_LUNG_CANCER_GOOD_SURVIVAL_A5	0.38146	0.896788	0.27618	0.975624	0.62121	0.957186
TAKADA_GASTRIC_CANCER_COPY_NUMBER_UP	0.38078	0.896788	0.54995	0.99105	0.32075	0.886922
UROSEVIC_RESPONSE_TO_IMIQUIMOD	0.38084	0.896788	0.056834	0.923933	0.11856	0.799471
WP_HIPPOCAMPAL_SYNAPTOGENESIS_AND_NEUROGENESIS	0.38117	0.896788	0.26281	0.97112	0.38212	0.910101
GOBP_PROTEIN_LOCALIZATION_TO_CONDENSED_CHROMOSOME	0.38179	0.896856	0.4575	0.983706	0.48071	0.934104
GOBP_REGULATION_OF_FEAR_RESPONSE	0.38171	0.896856	0.019584	0.876285	0.26278	0.868546
GOBP_TELOMERE_CAPPING	0.38174	0.896856	0.18486	0.966794	0.24433	0.860887
GOMF_CAMP_DEPENDENT_PROTEIN_KINASE_ACTIVITY	0.38171	0.896856	0.93396	0.998875	0.24178	0.858873
BANDRES_RESPONSE_TO_CARMUSTIN_MGMT_24HR_DN	0.38187	0.89692	0.74617	0.996644	0.65203	0.965257
REACTOME_CHL1_INTERACTIONS	0.38194	0.89696	0.34364	0.979404	0.47196	0.932648
GOBP_PROSTAGLANDIN_SECRETION	0.38212	0.897099	0.83774	0.996644	0.33558	0.891674
GOMF_CCR_CHEMOKINE_RECEPTOR_BINDING	0.38221	0.897099	0.093554	0.946312	0.41407	0.919371
GOMF_CLATHRIN_HEAVY_CHAIN_BINDING	0.38208	0.897099	0.61229	0.994221	0.11638	0.799471
HAN_JNK_SINGALING_UP	0.38217	0.897099	0.31072	0.975841	0.5095	0.937482
BIOCARTA_RACCYCD_PATHWAY	0.38233	0.897244	0.67083	0.996644	0.37639	0.909906
GOBP_POSITIVE_REGULATION_OF_MICROTUBULE_NUCLEATION	0.38238	0.897244	0.35272	0.980393	0.29977	0.882346
GOMF_SOLUTE_MONOATOMIC_CATION_SYMPORTER_ACTIVITY	0.38243	0.897244	0.36287	0.980393	0.3994	0.915654
CARD_MIR302A_TARGETS	0.38262	0.897299	0.68225	0.996644	0.18114	0.829417
GOBP_NEGATIVE_REGULATION_OF_VIRAL_GENOME_REPLICATION	0.38272	0.897299	0.057765	0.923933	0.29742	0.882328
GOCC_SPERM_HEAD_PLASMA_MEMBRANE	0.38251	0.897299	0.33249	0.975841	0.50417	0.937402
IYENGAR_RESPONSE_TO_ADIPOCYTE_FACTORS	0.38267	0.897299	0.37225	0.980393	0.32265	0.887235
WP_EICOSANOID_METABOLISM_VIA_LIPOOXYGENASES_LOX	0.38264	0.897299	0.44907	0.983706	0.32909	0.889688
YAGI_AML_WITH_INV_16_TRANSLOCATION	0.38277	0.897299	0.95471	0.999786	0.54207	0.94354
GOCC_UBIQUITIN_LIGASE_COMPLEX	0.38291	0.897503	0.56964	0.992219	0.19995	0.847555
GOMF_CARBON_NITROGEN_LIGASE_ACTIVITY_WITH_GLUTAMINE_AS_AMIDO_N_DONOR	0.38301	0.897614	0.023927	0.876285	0.291	0.880508
GOBP_POSITIVE_REGULATION_OF_WNT_SIGNALING_PATHWAY	0.38307	0.897631	0.39464	0.980393	0.56409	0.947932
BAKER_HEMATOPOIESIS_STAT3_TARGETS	0.38419	0.897644	0.26015	0.97112	0.14616	0.805497
BILD_CTNNB1_ONCOGENIC_SIGNATURE	0.38412	0.897644	0.61987	0.994221	0.77576	0.988002
CEBALLOS_TARGETS_OF_TP53_AND_MYC_UP	0.38348	0.897644	0.80872	0.996644	0.41912	0.920271
DER_IFN_GAMMA_RESPONSE_DN	0.38413	0.897644	0.15099	0.964845	0.55393	0.945342
GOBP_DOPAMINE_METABOLIC_PROCESS	0.3839	0.897644	0.60319	0.994221	0.096589	0.786467
GOBP_HISTONE_MONOUBIQUITINATION	0.38362	0.897644	0.019172	0.876285	0.50761	0.937482
GOBP_IMMATURE_B_CELL_DIFFERENTIATION	0.38352	0.897644	0.15412	0.964845	0.83432	0.994015
GOBP_NEGATIVE_REGULATION_OF_CELL_CYCLE_CHECKPOINT	0.38424	0.897644	0.86973	0.997333	0.086285	0.782194
GOBP_POSITIVE_REGULATION_BY_HOST_OF_VIRAL_TRANSCRIPTION	0.38419	0.897644	0.31257	0.975841	0.52259	0.940487
GOBP_POSITIVE_REGULATION_OF_CIRCADIAN_SLEEP_WAKE_CYCLE_SLEEP	0.38416	0.897644	0.25713	0.969081	0.76482	0.987355
GOBP_POSITIVE_REGULATION_OF_FIBROBLAST_MIGRATION	0.38418	0.897644	0.59837	0.994221	0.41214	0.919371
GOBP_POSITIVE_REGULATION_OF_GLYCOLYTIC_PROCESS	0.38333	0.897644	0.46828	0.986698	0.4015	0.915897
GOBP_POSITIVE_REGULATION_OF_NEUTROPHIL_EXTRAVASATION	0.38371	0.897644	0.3613	0.980393	0.60962	0.956611
GOBP_POSITIVE_REGULATION_OF_PROTEIN_GLYCOSYLATION	0.38361	0.897644	0.25735	0.969594	0.5485	0.945114
GOBP_PROTOPORPHYRINOGEN_IX_METABOLIC_PROCESS	0.3841	0.897644	0.54338	0.99088	0.47031	0.932232
GOCC_KATANIN_COMPLEX	0.38429	0.897644	0.29312	0.975841	0.47754	0.934104
GOMF_ALPHA_N_ACETYLGALACTOSAMINIDE_ALPHA_2_6_SIALYLTRANSFERASE_ACTIVITY	0.38347	0.897644	0.92589	0.998187	0.32279	0.887333
GOMF_MACROMOLECULE_TRANSMEMBRANE_TRANSPORTER_ACTIVITY	0.38363	0.897644	0.31869	0.975841	0.36574	0.905431
GOMF_POTASSIUM_CHANNEL_REGULATOR_ACTIVITY	0.38327	0.897644	0.41885	0.980393	0.60725	0.956065
KERLEY_RESPONSE_TO_CISPLATIN_DN	0.38409	0.897644	0.83395	0.996644	0.13243	0.800963
LASTOWSKA_NEUROBLASTOMA_COPY_NUMBER_UP	0.38381	0.897644	0.069994	0.94418	0.12507	0.800963
MIKKELSEN_IPS_LCP_WITH_H3K4ME3	0.38317	0.897644	0.26671	0.97282	0.49799	0.936437
REACTOME_REGULATION_OF_INSULIN_LIKE_GROWTH_FACTOR_IGF_TRANSPORT_AND_UPTAKE_BY_INSULIN_LIKE_GROWTH_FACTOR_BINDING_PROTEINS_IGFBPS	0.38395	0.897644	0.10825	0.946312	0.49753	0.936437
REACTOME_ACTIVATION_OF_THE_MRNA_UPON_BINDING_OF_THE_CAP_BINDING_COMPLEX_AND_EIFS_AND_SUBSEQUENT_BINDING_TO_43S	0.38436	0.897685	0.71033	0.996644	0.49341	0.936437
GOBP_BILE_ACID_SIGNALING_PATHWAY	0.38458	0.897792	0.42343	0.980393	0.45875	0.928616
GOCC_AXONEMAL_DYNEIN_COMPLEX	0.38463	0.897792	0.13216	0.949842	0.45324	0.927695
GOCC_MULTIVESICULAR_BODY	0.38455	0.897792	0.024695	0.876285	0.27188	0.874584
NUNODA_RESPONSE_TO_DASATINIB_IMATINIB_UP	0.38467	0.897792	0.17443	0.966794	0.13594	0.802103
WEBER_METHYLATED_LCP_IN_FIBROBLAST_DN	0.3845	0.897792	0.41509	0.980393	0.35957	0.904237
GOBP_NEGATIVE_REGULATION_OF_DEFENSE_RESPONSE	0.38484	0.897942	0.084034	0.94418	0.28008	0.877128
GOBP_REGULATION_OF_CATECHOLAMINE_METABOLIC_PROCESS	0.38481	0.897942	0.4026	0.980393	0.20475	0.848385
FOURNIER_ACINAR_DEVELOPMENT_LATE_UP	0.38637	0.897987	0.091076	0.946312	0.40738	0.917991
GOBP_ANTIGEN_PROCESSING_AND_PRESENTATION	0.38674	0.897987	0.71533	0.996644	0.34665	0.898156
GOBP_DITERPENOID_BIOSYNTHETIC_PROCESS	0.3856	0.897987	0.61641	0.994221	0.48786	0.935975
GOBP_ENDOCYTOSIS	0.38585	0.897987	0.71933	0.996644	0.46245	0.929656
GOBP_FOLIC_ACID_CONTAINING_COMPOUND_BIOSYNTHETIC_PROCESS	0.38498	0.897987	0.1502	0.964845	0.12727	0.800963
GOBP_NEGATIVE_REGULATION_OF_CELL_SUBSTRATE_JUNCTION_ORGANIZATION	0.3866	0.897987	0.56389	0.992219	0.34655	0.898156
GOBP_NEGATIVE_REGULATION_OF_ISOTYPE_SWITCHING	0.3863	0.897987	0.1322	0.949842	0.099998	0.789495
GOBP_POSITIVE_REGULATION_OF_ANTIGEN_RECEPTOR_MEDIATED_SIGNALING_PATHWAY	0.3851	0.897987	0.20214	0.966794	0.54701	0.944145
GOBP_PYRIMIDINE_DIMER_REPAIR	0.38573	0.897987	0.82858	0.996644	0.44947	0.927308
GOBP_PYRIMIDINE_RIBONUCLEOTIDE_BIOSYNTHETIC_PROCESS	0.38612	0.897987	0.87894	0.997333	0.57165	0.948822
GOBP_REGULATION_OF_LIPID_KINASE_ACTIVITY	0.38524	0.897987	0.97878	0.999979	0.44804	0.927308
GOBP_REGULATION_OF_MITOCHONDRION_ORGANIZATION	0.38584	0.897987	0.914	0.997416	0.11675	0.799471
GOBP_REGULATION_OF_NEURONAL_SYNAPTIC_PLASTICITY	0.38624	0.897987	0.070339	0.94418	0.14066	0.804284
GOBP_RESPONSE_TO_IMMOBILIZATION_STRESS	0.38662	0.897987	0.79326	0.996644	0.42677	0.921149
GOBP_SODIUM_ION_IMPORT_ACROSS_PLASMA_MEMBRANE	0.38589	0.897987	0.91563	0.997416	0.6743	0.969233
GOBP_TETRAHYDROFOLATE_BIOSYNTHETIC_PROCESS	0.38572	0.897987	0.38721	0.980393	0.1385	0.803889
GOCC_LATE_ENDOSOME_LUMEN	0.38667	0.897987	0.0085505	0.757084	0.70894	0.976381
HEDVAT_ELF4_TARGETS_UP	0.38676	0.897987	0.19928	0.966794	0.543	0.94354
KEGG_PHOSPHATIDYLINOSITOL_SIGNALING_SYSTEM	0.38606	0.897987	0.80367	0.996644	0.32573	0.888633
LIN_NPAS4_TARGETS_UP	0.38518	0.897987	0.99987	0.999979	0.1388	0.803889
MCCOLLUM_GELDANAMYCIN_RESISTANCE_UP	0.38511	0.897987	0.79506	0.996644	0.34415	0.896388
MURAKAMI_UV_RESPONSE_1HR_DN	0.38536	0.897987	0.28614	0.975841	0.41058	0.919116
NAKAYAMA_SOFT_TISSUE_TUMORS_PCA1_DN	0.38602	0.897987	0.58952	0.994221	0.5694	0.948464
PUJANA_BRCA_CENTERED_NETWORK	0.38513	0.897987	0.91788	0.997416	0.19595	0.845289
REACTOME_G_ALPHA_Z_SIGNALLING_EVENTS	0.38537	0.897987	0.077463	0.94418	0.30058	0.882346
REACTOME_INTERLEUKIN_1_SIGNALING	0.38667	0.897987	0.34068	0.979404	0.18356	0.832701
REACTOME_PURINERGIC_SIGNALING_IN_LEISHMANIASIS_INFECTION	0.38621	0.897987	0.78682	0.996644	0.24775	0.863894
REACTOME_REGULATION_OF_HMOX1_EXPRESSION_AND_ACTIVITY	0.3861	0.897987	0.66079	0.996644	0.55578	0.945342
REACTOME_TRANSLATION_OF_SARS_COV_1_STRUCTURAL_PROTEINS	0.38572	0.897987	0.57398	0.99297	0.7325	0.981668
REACTOME_TRANSPORT_OF_FATTY_ACIDS	0.38626	0.897987	0.99154	0.999979	0.63562	0.962219
REACTOME_TRANSPORT_OF_NUCLEOSIDES_AND_FREE_PURINE_AND_PYRIMIDINE_BASES_ACROSS_THE_PLASMA_MEMBRANE	0.38651	0.897987	0.57372	0.992786	0.42719	0.921638
RIZ_ERYTHROID_DIFFERENTIATION_HBZ	0.38509	0.897987	0.75558	0.996644	0.59225	0.952983
STOSSI_RESPONSE_TO_ESTRADIOL	0.38634	0.897987	0.11141	0.946312	0.57137	0.948814
VETTER_TARGETS_OF_PRKCA_AND_ETS1_UP	0.38613	0.897987	0.51619	0.99061	0.49391	0.936437
WP_APOPTOSIS_MODULATION_AND_SIGNALING	0.38665	0.897987	0.25141	0.969081	0.29782	0.882328
WP_TRANSSULFURATION_PATHWAY	0.38546	0.897987	0.62861	0.994992	0.31785	0.885374
GOBP_RESPONSE_TO_INTERLEUKIN_3	0.38695	0.898299	0.43005	0.982274	0.76074	0.986306
GOMF_PHOSPHATE_ION_BINDING	0.387	0.898299	0.85912	0.996727	0.8586	0.995484
GOBP_NEUROENDOCRINE_CELL_DIFFERENTIATION	0.38717	0.898348	0.71229	0.996644	0.09853	0.788633
GOBP_PROTEIN_DNA_COMPLEX_SUBUNIT_ORGANIZATION	0.38718	0.898348	0.60789	0.994221	0.72779	0.979739
REACTOME_KERATAN_SULFATE_DEGRADATION	0.38713	0.898348	0.14451	0.95917	0.77156	0.987669
GOBP_G_PROTEIN_COUPLED_GLUTAMATE_RECEPTOR_SIGNALING_PATHWAY	0.38733	0.898491	0.28711	0.975841	0.46552	0.931464
GOBP_NEGATIVE_REGULATION_OF_COLD_INDUCED_THERMOGENESIS	0.3874	0.898491	0.81812	0.996644	0.34225	0.895916
GOBP_REGULATION_OF_SYNAPTIC_VESICLE_EXOCYTOSIS	0.38737	0.898491	0.18771	0.966794	0.54073	0.943315
GOBP_COLUMNAR_CUBOIDAL_EPITHELIAL_CELL_MATURATION	0.38751	0.898624	0.32347	0.975841	0.48635	0.935881
GAL_LEUKEMIC_STEM_CELL_DN	0.38758	0.898634	0.66914	0.996644	0.66598	0.967522
GOMF_HISTONE_H4K20_MONOMETHYLTRANSFERASE_ACTIVITY	0.38762	0.898634	0.1236	0.949842	0.46199	0.929101
APPIERTO_RESPONSE_TO_FENRETINIDE_UP	0.38807	0.898697	0.82037	0.996644	0.3888	0.913565
GOBP_BEHAVIORAL_DEFENSE_RESPONSE	0.3878	0.898697	0.36122	0.980393	0.49805	0.936437
GOBP_BRANCHED_CHAIN_AMINO_ACID_CATABOLIC_PROCESS	0.38806	0.898697	0.29354	0.975841	0.72893	0.980033
GOBP_RESPONSE_TO_ISCHEMIA	0.38801	0.898697	0.74501	0.996644	0.48391	0.934725
GOCC_PRC1_COMPLEX	0.388	0.898697	0.62279	0.994221	0.86358	0.99601
GOMF_NUCLEAR_RECEPTOR_BINDING	0.38783	0.898697	0.96738	0.999896	0.22135	0.851096
KAAB_FAILED_HEART_ATRIUM_UP	0.38801	0.898697	0.81114	0.996644	0.59609	0.953193
WP_ACUTE_VIRAL_MYOCARDITIS	0.38777	0.898697	0.57228	0.992406	0.31448	0.884467
GOBP_REGULATION_OF_HEART_CONTRACTION	0.38843	0.899286	0.91936	0.997416	0.27505	0.876067
GOMF_CHANNEL_ACTIVATOR_ACTIVITY	0.3884	0.899286	0.46672	0.986472	0.71916	0.977621
BRUINS_UVC_RESPONSE_VIA_TP53_GROUP_D	0.38933	0.899826	0.9075	0.997416	0.20411	0.847555
CHUANG_OXIDATIVE_STRESS_RESPONSE_DN	0.38904	0.899826	0.40681	0.980393	0.37295	0.909024
GOBP_CARDIAC_CELL_FATE_COMMITMENT	0.38943	0.899826	0.96945	0.999979	0.24471	0.860887
GOBP_CELLULAR_RESPONSE_TO_PARATHYROID_HORMONE_STIMULUS	0.38949	0.899826	0.17034	0.965294	0.52661	0.940999
GOBP_CRANIOFACIAL_SUTURE_MORPHOGENESIS	0.38925	0.899826	0.65301	0.996644	0.3918	0.91447
GOBP_NEGATIVE_REGULATION_OF_BONE_MINERALIZATION	0.38951	0.899826	0.8617	0.997043	0.43894	0.9253
GOBP_NEGATIVE_REGULATION_OF_RELAXATION_OF_MUSCLE	0.38951	0.899826	0.96615	0.999786	0.077875	0.775586
GOBP_PHOSPHATIDYLCHOLINE_METABOLIC_PROCESS	0.38896	0.899826	0.46828	0.986698	0.25195	0.864284
GOBP_POSITIVE_REGULATION_OF_B_CELL_PROLIFERATION	0.38889	0.899826	0.41931	0.980393	0.29054	0.879742
GOBP_POSITIVE_REGULATION_OF_HYDROGEN_PEROXIDE_METABOLIC_PROCESS	0.3888	0.899826	0.51258	0.99061	0.28138	0.87732
GOBP_POSITIVE_REGULATION_OF_STRIATED_MUSCLE_CONTRACTION	0.38906	0.899826	0.77238	0.996644	0.71863	0.977386
GOBP_RRNA_PSEUDOURIDINE_SYNTHESIS	0.38947	0.899826	0.44125	0.983411	0.44101	0.9253
REACTOME_GLUCOSE_METABOLISM	0.38937	0.899826	0.94635	0.999372	0.21657	0.850482
REACTOME_NA_CL_DEPENDENT_NEUROTRANSMITTER_TRANSPORTERS	0.38888	0.899826	0.010387	0.785026	0.52994	0.942165
RHODES_UNDIFFERENTIATED_CANCER	0.38947	0.899826	0.62242	0.994221	0.13576	0.802103
ROY_WOUND_BLOOD_VESSEL_UP	0.38911	0.899826	0.15833	0.964845	0.69444	0.97217
GOBP_VITAMIN_E_METABOLIC_PROCESS	0.3897	0.90002	0.1612	0.964845	0.64201	0.963922
REACTOME_SYNTHESIS_OF_BILE_ACIDS_AND_BILE_SALTS_VIA_24_HYDROXYCHOLESTEROL	0.38967	0.90002	0.81555	0.996644	0.30899	0.883455
MCCLUNG_DELTA_FOSB_TARGETS_8WK	0.3898	0.900129	0.91467	0.997416	0.59269	0.952983
GOBP_FATTY_ACID_ELONGATION_SATURATED_FATTY_ACID	0.39017	0.90022	0.16313	0.964845	0.45001	0.927308
GOBP_POSITIVE_REGULATION_OF_HAIR_FOLLICLE_MATURATION	0.39011	0.90022	0.51352	0.99061	0.55591	0.945342
GOBP_REGULATION_OF_GLUCOCORTICOID_METABOLIC_PROCESS	0.39021	0.90022	0.2632	0.97112	0.10867	0.794871
GOCC_SMAD_PROTEIN_COMPLEX	0.39009	0.90022	0.41357	0.980393	0.45806	0.928072
GOMF_RIBOSOMAL_SMALL_SUBUNIT_BINDING	0.3899	0.90022	0.77639	0.996644	0.23219	0.85463
GOMF_VERY_LONG_CHAIN_3_KETOACYL_COA_SYNTHASE_ACTIVITY	0.39017	0.90022	0.16313	0.964845	0.45001	0.927308
WP_INTERACTIONS_OF_NATURAL_KILLER_CELLS_IN_PANCREATIC_CANCER	0.39016	0.90022	0.75837	0.996644	0.028945	0.731645
BURTON_ADIPOGENESIS_5	0.39029	0.900282	0.3213	0.975841	0.26354	0.86891
GOBP_REGULATION_OF_REMOVAL_OF_SUPEROXIDE_RADICALS	0.39043	0.900331	0.25603	0.969081	0.29866	0.882328
GOCC_ORGANELLE_SUBCOMPARTMENT	0.39043	0.900331	0.96582	0.999786	0.51167	0.937482
REACTOME_TRNA_PROCESSING	0.39047	0.900331	0.074843	0.94418	0.37155	0.908776
GOMF_ASPARTIC_TYPE_ENDOPEPTIDASE_INHIBITOR_ACTIVITY	0.39053	0.900347	0.45092	0.983706	0.38439	0.910723
GOBP_VASCULOGENESIS_INVOLVED_IN_CORONARY_VASCULAR_MORPHOGENESIS	0.39059	0.900364	0.91532	0.997416	0.2772	0.876983
GOBP_REGULATION_OF_PANCREATIC_JUICE_SECRETION	0.39078	0.90068	0.24942	0.969081	0.28947	0.879224
GOBP_POSITIVE_REGULATION_OF_FEVER_GENERATION	0.39106	0.900837	0.96221	0.999786	0.16985	0.81859
GOBP_REGULATION_OF_EXTRACELLULAR_MATRIX_ASSEMBLY	0.39104	0.900837	0.80035	0.996644	0.14591	0.805497
GOMF_TUMOR_NECROSIS_FACTOR_RECEPTOR_SUPERFAMILY_BINDING	0.39102	0.900837	0.49873	0.989624	0.57318	0.948956
REACTOME_DEADENYLATION_DEPENDENT_MRNA_DECAY	0.39105	0.900837	0.25985	0.97112	0.28866	0.878861
GOBP_REGULATION_OF_RESPIRATORY_BURST	0.39112	0.900853	0.18723	0.966794	0.22189	0.851474
GOBP_CARDIAC_ATRIUM_DEVELOPMENT	0.39125	0.90103	0.88321	0.997416	0.23123	0.854498
GOBP_AMIDE_BIOSYNTHETIC_PROCESS	0.39159	0.901143	0.20504	0.966794	0.25128	0.864206
GOBP_CENTRAL_NERVOUS_SYSTEM_NEURON_AXONOGENESIS	0.39167	0.901143	0.7424	0.996644	0.33778	0.893305
GOBP_REGULATION_OF_MUSCLE_ADAPTATION	0.39166	0.901143	0.30735	0.975841	0.48902	0.935993
GOMF_CARNITINE_TRANSMEMBRANE_TRANSPORTER_ACTIVITY	0.39151	0.901143	0.43475	0.983411	0.44767	0.927308
REACTOME_GROWTH_HORMONE_RECEPTOR_SIGNALING	0.39164	0.901143	0.64712	0.996644	0.13	0.800963
WP_PTDINS45P2_IN_CYTOKINESIS_PATHWAY	0.39158	0.901143	0.23517	0.969081	0.43814	0.9253
ZHAN_VARIABLE_EARLY_DIFFERENTIATION_GENES_UP	0.39144	0.901143	0.72112	0.996644	0.74004	0.982006
REACTOME_DARPP_32_EVENTS	0.39174	0.901182	0.67578	0.996644	0.72718	0.97938
BERENJENO_TRANSFORMED_BY_RHOA_REVERSIBLY_UP	0.39291	0.901194	0.68546	0.996644	0.19641	0.846502
COLLIS_PRKDC_REGULATORS	0.3936	0.901194	0.51942	0.99061	0.29555	0.880637
FONTAINE_THYROID_TUMOR_UNCERTAIN_MALIGNANCY_UP	0.39196	0.901194	0.085938	0.94418	0.24187	0.858873
GAVIN_FOXP3_TARGETS_CLUSTER_T7	0.39354	0.901194	0.27822	0.975841	0.61321	0.956611
GEISS_RESPONSE_TO_DSRNA_UP	0.39265	0.901194	0.58382	0.994069	0.36442	0.905431
GOBP_7_METHYLGUANOSINE_CAP_HYPERMETHYLATION	0.39225	0.901194	0.84011	0.996644	0.57299	0.948945
GOBP_ADULT_HEART_DEVELOPMENT	0.39303	0.901194	0.40753	0.980393	0.15395	0.815765
GOBP_AORTA_SMOOTH_MUSCLE_TISSUE_MORPHOGENESIS	0.39215	0.901194	0.71729	0.996644	0.53375	0.942711
GOBP_CARDIAC_MUSCLE_CELL_MYOBLAST_DIFFERENTIATION	0.39408	0.901194	0.70247	0.996644	0.34154	0.89566
GOBP_COPII_COATED_VESICLE_CARGO_LOADING	0.39375	0.901194	0.60213	0.994221	0.12522	0.800963
GOBP_GLIOGENESIS	0.39382	0.901194	0.84231	0.996644	0.43399	0.925244
GOBP_GOLGI_VESICLE_BUDDING	0.39382	0.901194	0.81423	0.996644	0.26711	0.871229
GOBP_IMPORT_INTO_CELL	0.39205	0.901194	0.24348	0.969081	0.54294	0.94354
GOBP_MESODERMAL_CELL_DIFFERENTIATION	0.39325	0.901194	0.75006	0.996644	0.24027	0.858873
GOBP_MITOCHONDRIAL_TRANSMEMBRANE_TRANSPORT	0.39263	0.901194	0.51746	0.99061	0.65066	0.965257
GOBP_NEGATIVE_REGULATION_OF_SMOOTHENED_SIGNALING_PATHWAY_INVOLVED_IN_DORSAL_VENTRAL_NEURAL_TUBE_PATTERNING	0.39232	0.901194	0.77043	0.996644	0.19395	0.841496
GOBP_NEGATIVE_REGULATION_OF_VIRAL_PROCESS	0.39266	0.901194	0.18797	0.966794	0.22515	0.852708
GOBP_POSITIVE_REGULATION_OF_AMYLOID_BETA_FORMATION	0.394	0.901194	0.82999	0.996644	0.55385	0.945342
GOBP_POSITIVE_REGULATION_OF_T_HELPER_1_TYPE_IMMUNE_RESPONSE	0.39214	0.901194	0.81762	0.996644	0.64491	0.964275
GOBP_POSITIVE_T_CELL_SELECTION	0.39413	0.901194	0.92582	0.998187	0.44061	0.9253
GOBP_PROTON_TRANSPORTING_V_TYPE_ATPASE_COMPLEX_ASSEMBLY	0.39186	0.901194	0.26701	0.97282	0.26085	0.868546
GOBP_REGULATION_OF_CARDIAC_MUSCLE_CELL_PROLIFERATION	0.39357	0.901194	0.21487	0.968108	0.23303	0.85468
GOBP_REGULATION_OF_CORTICOSTEROID_HORMONE_SECRETION	0.39296	0.901194	0.32549	0.975841	0.61368	0.956611
GOBP_TRANSCRIPTION_PREINITIATION_COMPLEX_ASSEMBLY	0.39345	0.901194	0.40266	0.980393	0.77835	0.988228
GOCC_BETA_CATENIN_TCF_COMPLEX	0.39303	0.901194	0.27455	0.975365	0.18842	0.835972
GOMF_ANKYRIN_BINDING	0.39344	0.901194	0.32492	0.975841	0.3706	0.908077
GOMF_DIPEPTIDASE_ACTIVITY	0.39296	0.901194	0.50524	0.99061	0.40612	0.917231
GOMF_RETINOIC_ACID_RESPONSIVE_ELEMENT_BINDING	0.39325	0.901194	0.50128	0.989857	0.10114	0.790752
GOMF_RIBOSOMAL_LARGE_SUBUNIT_BINDING	0.39345	0.901194	0.60298	0.994221	0.7089	0.976381
GOMF_U4_SNRNA_BINDING	0.39313	0.901194	0.94261	0.999087	0.55998	0.946736
MCGOWAN_RSP6_TARGETS_UP	0.39363	0.901194	0.40607	0.980393	0.6156	0.956749
MIZUKAMI_HYPOXIA_UP	0.39409	0.901194	0.75569	0.996644	0.15764	0.816934
MODY_HIPPOCAMPUS_PRENATAL	0.39395	0.901194	0.88939	0.997416	0.53749	0.942984
MYLLYKANGAS_AMPLIFICATION_HOT_SPOT_7	0.39408	0.901194	0.35765	0.980393	0.32256	0.887235
NAKAJIMA_MAST_CELL	0.3923	0.901194	0.41002	0.980393	0.17249	0.818628
PID_ECADHERIN_NASCENT_AJ_PATHWAY	0.39413	0.901194	0.72446	0.996644	0.3915	0.914451
PID_EPHB_FWD_PATHWAY	0.39408	0.901194	0.50686	0.99061	0.71518	0.976381
REACTOME_GRB2_EVENTS_IN_ERBB2_SIGNALING	0.39199	0.901194	0.66836	0.996644	0.33626	0.891854
REACTOME_NUCLEAR_ENVELOPE_BREAKDOWN	0.39302	0.901194	0.46598	0.985985	0.20229	0.847555
REACTOME_REPRODUCTION	0.39226	0.901194	0.0021576	0.632586	0.21335	0.850449
WELCH_GATA1_TARGETS	0.39283	0.901194	0.73941	0.996644	0.07007	0.759783
WP_SIGNAL_TRANSDUCTION_THROUGH_IL1R	0.39381	0.901194	0.055587	0.922674	0.321	0.886922
WP_STEROID_HORMONE_PRECURSOR_BIOSYNTHESIS	0.39406	0.901194	0.73437	0.996644	0.25664	0.867471
YAGUE_PRETUMOR_DRUG_RESISTANCE_UP	0.39253	0.901194	0.60291	0.994221	0.43303	0.924882
ZHENG_IL22_SIGNALING_DN	0.39327	0.901194	0.68163	0.996644	0.5631	0.947932
GOBP_AMP_BIOSYNTHETIC_PROCESS	0.39438	0.901327	0.63907	0.995546	0.6992	0.973624
GOBP_SKELETAL_MUSCLE_ORGAN_DEVELOPMENT	0.39435	0.901327	0.091289	0.946312	0.77018	0.987669
GOMF_INWARD_RECTIFIER_POTASSIUM_CHANNEL_ACTIVITY	0.3944	0.901327	0.054119	0.919684	0.61444	0.956611
GRAHAM_CML_QUIESCENT_VS_CML_DIVIDING_UP	0.39435	0.901327	0.14761	0.962966	0.62416	0.957959
GOBP_MACROPHAGE_PROLIFERATION	0.3946	0.901452	0.67691	0.996644	0.40205	0.915897
GOBP_SODIUM_ION_EXPORT_ACROSS_PLASMA_MEMBRANE	0.3946	0.901452	0.67591	0.996644	0.33516	0.891674
GOBP_VENTRICULAR_CARDIAC_MUSCLE_CELL_MEMBRANE_REPOLARIZATION	0.39469	0.901452	0.25993	0.97112	0.43191	0.924403
GOCC_CHROMOSOME	0.39466	0.901452	0.54549	0.990944	0.48167	0.934104
REACTOME_RESPIRATORY_ELECTRON_TRANSPORT	0.39472	0.901452	0.7985	0.996644	0.16769	0.81859
BIOCARTA_EICOSANOID_PATHWAY	0.3948	0.9015	0.53595	0.99061	0.32234	0.887235
GOBP_PHOTORECEPTOR_CELL_MAINTENANCE	0.39485	0.9015	0.68874	0.996644	0.61215	0.956611
GOBP_POSITIVE_REGULATION_OF_SPINDLE_ASSEMBLY	0.39576	0.9015	0.1402	0.957615	0.75536	0.985432
GOBP_PROGRAMMED_NECROTIC_CELL_DEATH	0.39591	0.9015	0.84173	0.996644	0.4783	0.934104
GOBP_SEROTONIN_METABOLIC_PROCESS	0.39584	0.9015	0.63976	0.9961	0.43997	0.9253
GOBP_T_CELL_SELECTION	0.39511	0.9015	0.85754	0.996727	0.42216	0.920332
GOBP_XENOPHAGY	0.39582	0.9015	0.42998	0.982274	0.29757	0.882328
GOCC_JUNCTIONAL_SARCOPLASMIC_RETICULUM_MEMBRANE	0.39556	0.9015	0.60485	0.994221	0.40812	0.917991
GOCC_SPERM_PLASMA_MEMBRANE	0.39564	0.9015	0.13731	0.953735	0.45168	0.927497
GOCC_ZONA_PELLUCIDA_RECEPTOR_COMPLEX	0.3952	0.9015	0.81827	0.996644	0.25238	0.864284
GOMF_ALPHA_ACTININ_BINDING	0.39504	0.9015	0.46358	0.985713	0.46839	0.931586
GOMF_GATED_CHANNEL_ACTIVITY	0.39509	0.9015	0.16289	0.964845	0.61873	0.957182
GOMF_GUANYL_NUCLEOTIDE_BINDING	0.39589	0.9015	0.63101	0.994992	0.38065	0.910101
GROSS_ELK3_TARGETS_UP	0.39523	0.9015	0.97112	0.999979	0.2708	0.873934
KORKOLA_TERATOMA	0.39594	0.9015	0.1971	0.966794	0.56391	0.947932
LOPEZ_MESOTHELIOMA_SURVIVAL_DN	0.39596	0.9015	0.45136	0.983706	0.47499	0.934104
PID_RXR_VDR_PATHWAY	0.39579	0.9015	0.75813	0.996644	0.25376	0.865043
REACTOME_BUTYRATE_RESPONSE_FACTOR_1_BRF1_BINDS_AND_DESTABILIZES_MRNA	0.39584	0.9015	0.38008	0.980393	0.1781	0.826355
REACTOME_CLASS_C_3_METABOTROPIC_GLUTAMATE_PHEROMONE_RECEPTORS	0.39529	0.9015	0.41099	0.980393	0.30973	0.883455
REACTOME_DEFECTIVE_FACTOR_VIII_CAUSES_HEMOPHILIA_A	0.39547	0.9015	0.095662	0.946312	0.56861	0.948405
REACTOME_REGULATION_OF_NPAS4_GENE_EXPRESSION	0.39505	0.9015	0.6318	0.994992	0.35969	0.904237
WP_FAS_LIGAND_PATHWAY_AND_STRESS_INDUCTION_OF_HEAT_SHOCK_PROTEINS	0.39544	0.9015	0.09307	0.946312	0.22744	0.853966
WP_GENES_CONTROLLING_NEPHROGENESIS	0.39514	0.9015	0.72914	0.996644	0.45488	0.927695
ACEVEDO_NORMAL_TISSUE_ADJACENT_TO_LIVER_TUMOR_UP	0.40027	0.901507	0.42356	0.980393	0.58147	0.950384
BANDRES_RESPONSE_TO_CARMUSTIN_WITHOUT_MGMT_48HR_UP	0.40058	0.901507	0.4552	0.983706	0.54069	0.943315
BIOCARTA_BARRESTIN_SRC_PATHWAY	0.39892	0.901507	0.89358	0.997416	0.18223	0.830571
BIOCARTA_CDMAC_PATHWAY	0.39749	0.901507	0.20082	0.966794	0.39287	0.91463
BIOCARTA_EEA1_PATHWAY	0.39876	0.901507	0.45742	0.983706	0.32785	0.889005
BIOCARTA_MAL_PATHWAY	0.40585	0.901507	0.48417	0.987799	0.68096	0.969673
BIOCARTA_NPC_PATHWAY	0.39942	0.901507	0.7534	0.996644	0.073804	0.770199
BIOCARTA_NUCLEARRS_PATHWAY	0.4021	0.901507	0.78721	0.996644	0.39247	0.914491
BIOCARTA_PITX2_PATHWAY	0.39934	0.901507	0.24636	0.969081	0.35764	0.904237
BLANCO_MELO_COVID19_SARS_COV_2_INFECTION_A594_CELLS_UP	0.40423	0.901507	0.022673	0.876285	0.4787	0.934104
BORCZUK_MALIGNANT_MESOTHELIOMA_UP	0.40441	0.901507	0.95685	0.999786	0.43949	0.9253
CAIRO_HEPATOBLASTOMA_POOR_SURVIVAL	0.39833	0.901507	0.70705	0.996644	0.47785	0.934104
CHARAFE_BREAST_CANCER_LUMINAL_VS_BASAL_DN	0.40524	0.901507	0.71848	0.996644	0.47803	0.934104
CHIARETTI_ACUTE_LYMPHOBLASTIC_LEUKEMIA_ZAP70	0.40467	0.901507	0.7727	0.996644	0.15315	0.815122
COLDREN_GEFITINIB_RESISTANCE_UP	0.40554	0.901507	0.67477	0.996644	0.68877	0.970924
DAZARD_RESPONSE_TO_UV_NHEK_DN	0.40372	0.901507	0.4547	0.983706	0.66782	0.96814
EHLERS_ANEUPLOIDY_DN	0.39936	0.901507	0.69093	0.996644	0.42036	0.920332
ELVIDGE_HIF1A_TARGETS_UP	0.40472	0.901507	0.22276	0.969081	0.33472	0.891674
FIGUEROA_AML_METHYLATION_CLUSTER_4_DN	0.397	0.901507	0.7005	0.996644	0.30775	0.883455
GARGALOVIC_RESPONSE_TO_OXIDIZED_PHOSPHOLIPIDS_BLACK_UP	0.40506	0.901507	0.54317	0.99088	0.44746	0.927308
GAVIN_IL2_RESPONSIVE_FOXP3_TARGETS_DN	0.40154	0.901507	0.35578	0.980393	0.33929	0.894377
GOBP_BONE_TRABECULA_MORPHOGENESIS	0.4044	0.901507	0.025587	0.881787	0.11827	0.799471
GOBP_BRAIN_MORPHOGENESIS	0.40375	0.901507	0.12326	0.949842	0.10474	0.793011
GOBP_CDP_CHOLINE_PATHWAY	0.39881	0.901507	0.77904	0.996644	0.25519	0.866736
GOBP_CELLULAR_SENESCENCE	0.40493	0.901507	0.028473	0.885511	0.17345	0.818628
GOBP_CELL_CYCLE_CHECKPOINT_SIGNALING	0.39949	0.901507	0.52141	0.99061	0.11412	0.795489
GOBP_CELL_MIGRATION_INVOLVED_IN_HEART_DEVELOPMENT	0.40224	0.901507	0.50191	0.989857	0.49505	0.936437
GOBP_CHONDROITIN_SULFATE_PROTEOGLYCAN_BIOSYNTHETIC_PROCESS	0.40583	0.901507	0.049848	0.918011	0.19644	0.846502
GOBP_CHROMOSOME_LOCALIZATION	0.40038	0.901507	0.21625	0.968108	0.15373	0.815614
GOBP_CORTICOSTEROID_RECEPTOR_SIGNALING_PATHWAY	0.4012	0.901507	0.058583	0.923933	0.54999	0.945342
GOBP_CYTOSKELETON_ORGANIZATION	0.39683	0.901507	0.46109	0.985598	0.54048	0.943315
GOBP_DORSAL_SPINAL_CORD_DEVELOPMENT	0.39968	0.901507	0.34905	0.97965	0.44094	0.9253
GOBP_EPITHELIAL_CELL_DIFFERENTIATION_INVOLVED_IN_PROSTATE_GLAND_DEVELOPMENT	0.40147	0.901507	0.37169	0.980393	0.30856	0.883455
GOBP_ERK5_CASCADE	0.40417	0.901507	0.78632	0.996644	0.30421	0.883366
GOBP_EXOCYTOSIS	0.40145	0.901507	0.60454	0.994221	0.59483	0.953023
GOBP_FORELIMB_MORPHOGENESIS	0.40305	0.901507	0.80875	0.996644	0.2932	0.880637
GOBP_FUNGIFORM_PAPILLA_DEVELOPMENT	0.39982	0.901507	0.51957	0.99061	0.62386	0.957959
GOBP_G0_TO_G1_TRANSITION	0.40267	0.901507	0.34663	0.979404	0.22614	0.853192
GOBP_GLIAL_CELL_DEVELOPMENT	0.39937	0.901507	0.22495	0.969081	0.44928	0.927308
GOBP_GLOMERULAR_EPITHELIAL_CELL_DIFFERENTIATION	0.39975	0.901507	0.34022	0.979404	0.49216	0.936437
GOBP_GLUTAMINE_METABOLIC_PROCESS	0.39968	0.901507	0.021154	0.876285	0.52225	0.940262
GOBP_HEART_PROCESS	0.40175	0.901507	0.97095	0.999979	0.39963	0.915654
GOBP_HISTONE_H4_DEACETYLATION	0.39955	0.901507	0.036283	0.911683	0.26779	0.871596
GOBP_HISTONE_MRNA_CATABOLIC_PROCESS	0.40141	0.901507	0.60969	0.994221	0.51073	0.937482
GOBP_HORMONE_BIOSYNTHETIC_PROCESS	0.40021	0.901507	0.060845	0.924514	0.31867	0.886759
GOBP_IMMUNOGLOBULIN_PRODUCTION_INVOLVED_IN_IMMUNOGLOBULIN_MEDIATED_IMMUNE_RESPONSE	0.39721	0.901507	0.11293	0.946312	0.040103	0.747858
GOBP_INDOLE_CONTAINING_COMPOUND_BIOSYNTHETIC_PROCESS	0.39867	0.901507	0.6794	0.996644	0.78441	0.988436
GOBP_INTRACELLULAR_POTASSIUM_ION_HOMEOSTASIS	0.40083	0.901507	0.86652	0.997333	0.3641	0.905431
GOBP_LEUKOTRIENE_BIOSYNTHETIC_PROCESS	0.40193	0.901507	0.89178	0.997416	0.49463	0.936437
GOBP_MAINTENANCE_OF_POSTSYNAPTIC_SPECIALIZATION_STRUCTURE	0.40042	0.901507	0.36163	0.980393	0.32622	0.888633
GOBP_MEMBRANE_BIOGENESIS	0.40189	0.901507	0.019439	0.876285	0.41446	0.919371
GOBP_MESANGIAL_CELL_DIFFERENTIATION	0.4048	0.901507	0.4599	0.985375	0.6185	0.957182
GOBP_METANEPHRIC_NEPHRON_DEVELOPMENT	0.4036	0.901507	0.080318	0.94418	0.5455	0.943761
GOBP_MONOAMINE_TRANSPORT	0.40593	0.901507	0.34883	0.97965	0.41682	0.919371
GOBP_MONOCYTE_ACTIVATION	0.40533	0.901507	0.013857	0.859994	0.24562	0.861367
GOBP_MRNA_5_SPLICE_SITE_RECOGNITION	0.40507	0.901507	0.72255	0.996644	0.077911	0.775586
GOBP_MULTIVESICULAR_BODY_SORTING_PATHWAY	0.40093	0.901507	0.20057	0.966794	0.11862	0.799471
GOBP_MUSCLE_CELL_MIGRATION	0.40585	0.901507	0.02413	0.876285	0.73788	0.982006
GOBP_NEGATIVE_REGULATION_OF_CENTROSOME_DUPLICATION	0.40588	0.901507	0.92944	0.998624	0.55777	0.945342
GOBP_NEGATIVE_REGULATION_OF_ENDOTHELIAL_CELL_APOPTOTIC_PROCESS	0.40519	0.901507	0.80744	0.996644	0.45744	0.928072
GOBP_NEGATIVE_REGULATION_OF_INFLAMMATORY_RESPONSE_TO_ANTIGENIC_STIMULUS	0.3993	0.901507	0.65508	0.996644	0.52544	0.940487
GOBP_NEGATIVE_REGULATION_OF_INTERFERON_BETA_PRODUCTION	0.40167	0.901507	0.19015	0.966794	0.395	0.915654
GOBP_NEGATIVE_REGULATION_OF_MACROPHAGE_DERIVED_FOAM_CELL_DIFFERENTIATION	0.40047	0.901507	0.49093	0.989497	0.16959	0.81859
GOBP_NEGATIVE_REGULATION_OF_NON_CANONICAL_WNT_SIGNALING_PATHWAY	0.40588	0.901507	0.50867	0.99061	0.5441	0.94354
GOBP_NEGATIVE_REGULATION_OF_OXIDATIVE_PHOSPHORYLATION	0.40402	0.901507	0.53	0.99061	0.80605	0.991313
GOBP_NEGATIVE_REGULATION_OF_PROTEIN_SERINE_THREONINE_KINASE_ACTIVITY	0.40417	0.901507	0.77643	0.996644	0.29495	0.880637
GOBP_NEGATIVE_REGULATION_OF_RECEPTOR_RECYCLING	0.39946	0.901507	0.40839	0.980393	0.49624	0.936437
GOBP_NEGATIVE_REGULATION_OF_SCHWANN_CELL_PROLIFERATION	0.4001	0.901507	0.2272	0.969081	0.7523	0.98515
GOBP_NEURONAL_DENSE_CORE_VESICLE_EXOCYTOSIS	0.3998	0.901507	0.68809	0.996644	0.19298	0.841496
GOBP_NEUTROPHIL_ACTIVATION_INVOLVED_IN_IMMUNE_RESPONSE	0.39708	0.901507	0.24151	0.969081	0.20543	0.84851
GOBP_PENILE_ERECTION	0.39878	0.901507	0.98845	0.999979	0.14309	0.804284
GOBP_PHARYNGEAL_ARCH_ARTERY_MORPHOGENESIS	0.40346	0.901507	0.4157	0.980393	0.34962	0.899873
GOBP_POLYOL_TRANSMEMBRANE_TRANSPORT	0.40182	0.901507	0.2507	0.969081	0.63845	0.962702
GOBP_POSITIVE_REGULATION_OF_CANONICAL_WNT_SIGNALING_PATHWAY	0.40406	0.901507	0.28071	0.975841	0.61274	0.956611
GOBP_POSITIVE_REGULATION_OF_CYTOPLASMIC_MRNA_PROCESSING_BODY_ASSEMBLY	0.40045	0.901507	0.58019	0.994069	0.47264	0.932898
GOBP_POSITIVE_REGULATION_OF_ENDOTHELIAL_CELL_PROLIFERATION	0.40423	0.901507	0.32634	0.975841	0.29645	0.881714
GOBP_POSITIVE_REGULATION_OF_GLUCOSE_TRANSMEMBRANE_TRANSPORT	0.39638	0.901507	0.48263	0.987799	0.47719	0.934104
GOBP_POSITIVE_REGULATION_OF_HEMATOPOIETIC_STEM_CELL_PROLIFERATION	0.39994	0.901507	0.17991	0.966794	0.57305	0.948945
GOBP_POSITIVE_REGULATION_OF_IMMUNE_SYSTEM_PROCESS	0.40266	0.901507	0.023883	0.876285	0.13911	0.804284
GOBP_POSITIVE_REGULATION_OF_INTERLEUKIN_6_PRODUCTION	0.39911	0.901507	0.0012032	0.571453	0.3629	0.904855
GOBP_POSITIVE_REGULATION_OF_LIPID_KINASE_ACTIVITY	0.40429	0.901507	0.94001	0.999087	0.36569	0.905431
GOBP_POSITIVE_REGULATION_OF_MUSCLE_HYPERTROPHY	0.40439	0.901507	0.097211	0.946312	0.68213	0.97003
GOBP_POSITIVE_REGULATION_OF_PATTERN_RECOGNITION_RECEPTOR_SIGNALING_PATHWAY	0.40468	0.901507	0.0012607	0.571453	0.30882	0.883455
GOBP_POSITIVE_REGULATION_OF_SODIUM_ION_TRANSPORT	0.40131	0.901507	0.5748	0.993442	0.069903	0.759783
GOBP_POSITIVE_REGULATION_OF_SYNCYTIUM_FORMATION_BY_PLASMA_MEMBRANE_FUSION	0.40383	0.901507	0.84778	0.996644	0.18304	0.832278
GOBP_POSITIVE_REGULATION_OF_TRIGLYCERIDE_BIOSYNTHETIC_PROCESS	0.40143	0.901507	0.36704	0.980393	0.4902	0.936287
GOBP_POSITIVE_REGULATION_OF_T_CELL_DIFFERENTIATION_IN_THYMUS	0.40052	0.901507	0.38791	0.980393	0.23625	0.857126
GOBP_PROSTANOID_BIOSYNTHETIC_PROCESS	0.40519	0.901507	0.46974	0.986701	0.2367	0.857126
GOBP_PROTEIN_HETEROTETRAMERIZATION	0.40198	0.901507	0.1005	0.946312	0.39903	0.915654
GOBP_REGULATION_OF_CARTILAGE_DEVELOPMENT	0.3978	0.901507	0.40194	0.980393	0.16968	0.81859
GOBP_REGULATION_OF_ENAMEL_MINERALIZATION	0.40498	0.901507	0.74558	0.996644	0.27928	0.877128
GOBP_REGULATION_OF_FIBROBLAST_MIGRATION	0.40536	0.901507	0.55213	0.99105	0.53413	0.942984
GOBP_REGULATION_OF_HISTONE_UBIQUITINATION	0.40374	0.901507	0.29024	0.975841	0.40419	0.917045
GOBP_REGULATION_OF_KETONE_BIOSYNTHETIC_PROCESS	0.40001	0.901507	0.15893	0.964845	0.30796	0.883455
GOBP_REGULATION_OF_MACROPHAGE_DERIVED_FOAM_CELL_DIFFERENTIATION	0.39643	0.901507	0.2678	0.97282	0.19692	0.846514
GOBP_REGULATION_OF_MYOTUBE_DIFFERENTIATION	0.40479	0.901507	0.7371	0.996644	0.16862	0.81859
GOBP_REGULATION_OF_PROTEIN_ADP_RIBOSYLATION	0.40454	0.901507	0.10806	0.946312	0.34056	0.894805
GOBP_REGULATION_OF_SKELETAL_MUSCLE_ADAPTATION	0.40513	0.901507	0.34602	0.979404	0.51483	0.938438
GOBP_REGULATION_OF_STEROL_TRANSPORT	0.39625	0.901507	0.43972	0.983411	0.36196	0.904237
GOBP_REGULATION_OF_SYSTEMIC_ARTERIAL_BLOOD_PRESSURE_BY_NOREPINEPHRINE_EPINEPHRINE	0.39795	0.901507	0.0083424	0.752107	0.25877	0.868538
GOBP_REGULATION_OF_TRANSMEMBRANE_RECEPTOR_PROTEIN_SERINE_THREONINE_KINASE_SIGNALING_PATHWAY	0.40136	0.901507	0.42677	0.981709	0.29494	0.880637
GOBP_RENIN_SECRETION_INTO_BLOOD_STREAM	0.39641	0.901507	0.16607	0.964845	0.42549	0.921133
GOBP_RESPIRATORY_BURST_INVOLVED_IN_DEFENSE_RESPONSE	0.40495	0.901507	0.35193	0.980393	0.32482	0.88851
GOBP_RESPONSE_TO_HEPARIN	0.40029	0.901507	0.91891	0.997416	0.33723	0.892756
GOBP_RESPONSE_TO_TUMOR_NECROSIS_FACTOR	0.40269	0.901507	0.45623	0.983706	0.2152	0.850482
GOBP_RESPONSE_TO_UV_A	0.40577	0.901507	0.38315	0.980393	0.2657	0.870556
GOBP_RHOMBOMERE_DEVELOPMENT	0.40589	0.901507	0.92045	0.997785	0.3103	0.883455
GOBP_RNA_SPLICING	0.40494	0.901507	0.31191	0.975841	0.28542	0.878693
GOBP_R_LOOP_PROCESSING	0.39929	0.901507	0.015709	0.876285	0.30554	0.883455
GOBP_SEMAPHORIN_PLEXIN_SIGNALING_PATHWAY	0.39849	0.901507	0.65245	0.996644	0.39614	0.915654
GOBP_SERTOLI_CELL_DEVELOPMENT	0.4034	0.901507	0.17647	0.966794	0.4995	0.936437
GOBP_SNORNA_LOCALIZATION	0.39859	0.901507	0.45775	0.983706	0.32271	0.887257
GOBP_TOLL_LIKE_RECEPTOR_7_SIGNALING_PATHWAY	0.4051	0.901507	0.31826	0.975841	0.4711	0.932376
GOBP_TRANSCYTOSIS	0.40447	0.901507	0.018686	0.876285	0.18052	0.829417
GOBP_TRANSFORMING_GROWTH_FACTOR_BETA1_PRODUCTION	0.39771	0.901507	0.1889	0.966794	0.14758	0.807273
GOBP_TYPE_II_HYPERSENSITIVITY	0.40554	0.901507	0.98214	0.999979	0.56076	0.946886
GOBP_T_CELL_MIGRATION	0.40342	0.901507	0.11992	0.949842	0.2936	0.880637
GOBP_UTP_METABOLIC_PROCESS	0.39666	0.901507	0.63822	0.995533	0.46075	0.92909
GOBP_VACUOLAR_PROTON_TRANSPORTING_V_TYPE_ATPASE_COMPLEX_ASSEMBLY	0.39722	0.901507	0.1198	0.949842	0.26024	0.868546
GOBP_VASOCONSTRICTION	0.40056	0.901507	0.11474	0.946312	0.50205	0.93713
GOBP_XENOBIOTIC_TRANSPORT_ACROSS_BLOOD_BRAIN_BARRIER	0.4006	0.901507	0.44753	0.983456	0.57476	0.949077
GOCC_CHROMOCENTER	0.40121	0.901507	0.59256	0.994221	0.44293	0.925923
GOCC_CLUSTER_OF_ACTIN_BASED_CELL_PROJECTIONS	0.40156	0.901507	0.96028	0.999786	0.61739	0.957182
GOCC_GOLGI_MEMBRANE	0.3963	0.901507	0.66319	0.996644	0.348	0.89826
GOCC_NEURON_SPINE	0.39815	0.901507	0.8128	0.996644	0.42957	0.923159
GOCC_PERISYNAPTIC_EXTRACELLULAR_MATRIX	0.39991	0.901507	0.81171	0.996644	0.23528	0.857004
GOCC_PHOSPHATIDYLINOSITOL_3_KINASE_COMPLEX_CLASS_III	0.40431	0.901507	0.38847	0.980393	0.43334	0.924882
GOCC_RNA_POLYMERASE_II_CORE_COMPLEX	0.40221	0.901507	0.47543	0.987799	0.41541	0.919371
GOCC_RUFFLE_MEMBRANE	0.3991	0.901507	0.30771	0.975841	0.57234	0.948945
GOCC_SPERM_PRINCIPAL_PIECE	0.4059	0.901507	0.17748	0.966794	0.44418	0.926681
GOMF_5_3_EXONUCLEASE_ACTIVITY	0.39925	0.901507	0.40126	0.980393	0.64321	0.964216
GOMF_7SK_SNRNA_BINDING	0.39936	0.901507	0.84474	0.996644	0.94062	0.99991
GOMF_ACETYLTRANSFERASE_ACTIVITY	0.40347	0.901507	0.80009	0.996644	0.55136	0.945342
GOMF_AP_1_ADAPTOR_COMPLEX_BINDING	0.39672	0.901507	0.35911	0.980393	0.38734	0.913503
GOMF_GLYCINE_TRANSMEMBRANE_TRANSPORTER_ACTIVITY	0.39804	0.901507	0.22128	0.969081	0.44768	0.927308
GOMF_G_PROTEIN_COUPLED_RECEPTOR_BINDING	0.39826	0.901507	0.74647	0.996644	0.40466	0.91712
GOMF_INOSITOL_1_3_4_5_6_PENTAKISPHOSPHATE_KINASE_ACTIVITY	0.39663	0.901507	0.96363	0.999786	0.13242	0.800963
GOMF_K63_LINKED_POLYUBIQUITIN_MODIFICATION_DEPENDENT_PROTEIN_BINDING	0.39754	0.901507	0.65486	0.996644	0.71624	0.976381
GOMF_LBD_DOMAIN_BINDING	0.39822	0.901507	0.14587	0.962966	0.30629	0.883455
GOMF_PEROXISOME_PROLIFERATOR_ACTIVATED_RECEPTOR_BINDING	0.40023	0.901507	0.98217	0.999979	0.62704	0.959742
GOMF_PHOSPHOLIPID_TRANSFER_ACTIVITY	0.39801	0.901507	0.20221	0.966794	0.10742	0.794793
GOMF_PROTEIN_PHOSPHATASE_REGULATOR_ACTIVITY	0.40324	0.901507	0.2362	0.969081	0.28769	0.878693
GOMF_THREONINE_TYPE_ENDOPEPTIDASE_ACTIVITY	0.40443	0.901507	0.9603	0.999786	0.31087	0.883455
GRUETZMANN_PANCREATIC_CANCER_UP	0.40516	0.901507	0.51547	0.99061	0.51098	0.937482
HOOI_ST7_TARGETS_UP	0.39767	0.901507	0.15866	0.964845	0.42086	0.920332
JIANG_HYPOXIA_CANCER	0.40148	0.901507	0.62218	0.994221	0.55654	0.945342
JI_CARCINOGENESIS_BY_KRAS_AND_STK11_UP	0.40239	0.901507	0.99481	0.999979	0.36158	0.904237
JOSEPH_RESPONSE_TO_SODIUM_BUTYRATE_UP	0.4031	0.901507	0.21597	0.968108	0.06478	0.759783
KEGG_NOTCH_SIGNALING_PATHWAY	0.40413	0.901507	0.85508	0.996644	0.47574	0.934104
KOINUMA_COLON_CANCER_MSI_DN	0.40441	0.901507	0.62712	0.994992	0.20068	0.847555
KONDO_COLON_CANCER_HCP_WITH_H3K27ME1	0.39709	0.901507	0.15389	0.964845	0.18818	0.83595
LEONARD_HYPOXIA	0.40142	0.901507	0.95988	0.999786	0.15539	0.816934
LIANG_HEMATOPOIESIS_STEM_CELL_NUMBER_SMALL_VS_HUGE_DN	0.40438	0.901507	0.42292	0.980393	0.30984	0.883455
LIANG_SILENCED_BY_METHYLATION_UP	0.40239	0.901507	0.25832	0.970126	0.29764	0.882328
MASSARWEH_TAMOXIFEN_RESISTANCE_UP	0.39691	0.901507	0.098778	0.946312	0.53543	0.942984
MOREAUX_MULTIPLE_MYELOMA_BY_TACI_DN	0.40173	0.901507	0.79836	0.996644	0.23099	0.854498
MULLIGHAN_NPM1_SIGNATURE_3_UP	0.39914	0.901507	0.30782	0.975841	0.52322	0.940487
NIKOLSKY_BREAST_CANCER_11Q12_Q14_AMPLICON	0.40054	0.901507	0.1779	0.966794	0.86976	0.998028
NIKOLSKY_BREAST_CANCER_20P13_AMPLICON	0.39997	0.901507	0.17014	0.964845	0.45882	0.928616
OUILLETTE_CLL_13Q14_DELETION_DN	0.40411	0.901507	0.80472	0.996644	0.14098	0.804284
PID_ARF_3PATHWAY	0.39775	0.901507	0.38844	0.980393	0.014928	0.695994
PID_HIF1_TFPATHWAY	0.39962	0.901507	0.16843	0.964845	0.28157	0.87732
PID_PS1_PATHWAY	0.40253	0.901507	0.42121	0.980393	0.59411	0.952983
PID_RET_PATHWAY	0.39859	0.901507	0.006349	0.74224	0.68979	0.970924
POMEROY_MEDULLOBLASTOMA_DESMOPLASIC_VS_CLASSIC_UP	0.40309	0.901507	0.037061	0.911683	0.30791	0.883455
REACTOME_ACTIVATION_OF_SMO	0.39652	0.901507	0.98164	0.999979	0.17065	0.81859
REACTOME_ADRENALINE_NORADRENALINE_INHIBITS_INSULIN_SECRETION	0.4021	0.901507	0.21473	0.968108	0.60999	0.956611
REACTOME_DISINHIBITION_OF_SNARE_FORMATION	0.39813	0.901507	0.34367	0.979404	0.23926	0.858873
REACTOME_DOWNREGULATION_OF_ERBB4_SIGNALING	0.39771	0.901507	0.51847	0.99061	0.18253	0.831037
REACTOME_EICOSANOIDS	0.4037	0.901507	0.48063	0.987799	0.30775	0.883455
REACTOME_ERBB2_ACTIVATES_PTK6_SIGNALING	0.39896	0.901507	0.69764	0.996644	0.31448	0.884467
REACTOME_EXTRA_NUCLEAR_ESTROGEN_SIGNALING	0.40453	0.901507	0.67663	0.996644	0.49221	0.936437
REACTOME_FRUCTOSE_CATABOLISM	0.40319	0.901507	0.62699	0.994992	0.19752	0.847162
REACTOME_INTEGRATION_OF_PROVIRUS	0.40556	0.901507	0.73565	0.996644	0.33387	0.891674
REACTOME_INTERLEUKIN_2_SIGNALING	0.3982	0.901507	0.55992	0.99205	0.67583	0.969233
REACTOME_N_GLYCAN_ANTENNAE_ELONGATION_IN_THE_MEDIAL_TRANS_GOLGI	0.40522	0.901507	0.021313	0.876285	0.22958	0.854498
REACTOME_REGULATION_OF_FZD_BY_UBIQUITINATION	0.40487	0.901507	0.86702	0.997333	0.2733	0.875064
REACTOME_REGULATION_OF_NF_KAPPA_B_SIGNALING	0.40228	0.901507	0.021948	0.876285	0.47161	0.932548
REACTOME_TRANSLATION_OF_REPLICASE_AND_ASSEMBLY_OF_THE_REPLICATION_TRANSCRIPTION_COMPLEX	0.4006	0.901507	0.71349	0.996644	0.84983	0.994656
RUAN_RESPONSE_TO_TNF_UP	0.39761	0.901507	0.31566	0.975841	0.5508	0.945342
SIMBULAN_UV_RESPONSE_NORMAL_UP	0.40149	0.901507	0.33007	0.975841	0.19	0.838554
TOMIDA_METASTASIS_DN	0.40084	0.901507	0.69061	0.996644	0.24993	0.863963
VANTVEER_BREAST_CANCER_POOR_PROGNOSIS	0.39824	0.901507	0.99455	0.999979	0.24483	0.860887
WP_ECTODERM_DIFFERENTIATION	0.40313	0.901507	0.58992	0.994221	0.50785	0.937482
WP_HEAD_AND_NECK_SQUAMOUS_CELL_CARCINOMA	0.40351	0.901507	0.88391	0.997416	0.41163	0.919371
YAMAZAKI_TCEB3_TARGETS_UP	0.39669	0.901507	0.95828	0.999786	0.53184	0.942165
YANG_BREAST_CANCER_ESR1_LASER_DN	0.39625	0.901507	0.52891	0.99061	0.61284	0.956611
YU_MYC_TARGETS_UP	0.40408	0.901507	0.14741	0.962966	0.21854	0.850482
REACTOME_TELOMERE_C_STRAND_LAGGING_STRAND_SYNTHESIS	0.40599	0.901523	0.82234	0.996644	0.56497	0.947932
GOBP_REGULATION_OF_IRON_ION_TRANSPORT	0.40612	0.90162	0.76239	0.996644	0.52808	0.941533
LUI_TARGETS_OF_PAX8_PPARG_FUSION	0.40614	0.90162	0.47804	0.987799	0.43842	0.9253
BIOCARTA_IL22BP_PATHWAY	0.40648	0.901757	0.5979	0.994221	0.18496	0.833965
CHEOK_RESPONSE_TO_MERCAPTOPURINE_UP	0.40651	0.901757	0.25442	0.969081	0.54405	0.94354
FOURNIER_ACINAR_DEVELOPMENT_LATE_DN	0.40632	0.901757	0.50591	0.99061	0.46039	0.92909
GOBP_CELLULAR_RESPONSE_TO_VITAMIN	0.40649	0.901757	0.63187	0.994992	0.53149	0.942165
GOMF_COPPER_ION_TRANSMEMBRANE_TRANSPORTER_ACTIVITY	0.40635	0.901757	0.65184	0.996644	0.28407	0.878693
MIKKELSEN_PLURIPOTENT_STATE_DN	0.40652	0.901757	0.28222	0.975841	0.33028	0.889792
GOBP_INTERFERON_BETA_PRODUCTION	0.40662	0.901862	0.038648	0.917851	0.23453	0.856017
GOCC_CYTOPLASMIC_SIDE_OF_LYSOSOMAL_MEMBRANE	0.40674	0.90201	0.30734	0.975841	0.79509	0.988802
GOBP_POSITIVE_REGULATION_OF_NEUROINFLAMMATORY_RESPONSE	0.40695	0.902087	0.29577	0.975841	0.54496	0.94354
GOBP_REGULATION_OF_SYSTEMIC_ARTERIAL_BLOOD_PRESSURE_BY_RENIN_ANGIOTENSIN	0.40697	0.902087	0.24987	0.969081	0.59772	0.953193
SAMOLS_TARGETS_OF_KHSV_MIRNAS_DN	0.40704	0.902087	0.837	0.996644	0.67258	0.969233
THUM_SYSTOLIC_HEART_FAILURE_DN	0.40687	0.902087	0.74254	0.996644	0.18923	0.837765
WHITEFORD_PEDIATRIC_CANCER_MARKERS	0.40704	0.902087	0.85435	0.996644	0.35924	0.904237
GOBP_REGULATION_OF_HYDROGEN_PEROXIDE_BIOSYNTHETIC_PROCESS	0.40719	0.902184	0.67043	0.996644	0.39624	0.915654
GOBP_REGULATION_OF_T_CIRCLE_FORMATION	0.40718	0.902184	0.6963	0.996644	0.29033	0.87942
GOBP_EPINEPHRINE_TRANSPORT	0.40737	0.902392	0.41034	0.980393	0.67257	0.969233
SCIAN_INVERSED_TARGETS_OF_TP53_AND_TP73_DN	0.40739	0.902392	0.12643	0.949842	0.41319	0.919371
GOBP_CELLULAR_RESPONSE_TO_UV_A	0.40758	0.902578	0.24149	0.969081	0.3119	0.883535
GOBP_RNA_SPLICING_VIA_ENDONUCLEOLYTIC_CLEAVAGE_AND_LIGATION	0.40756	0.902578	0.84988	0.996644	0.22428	0.852566
GOBP_NEGATIVE_REGULATION_OF_PROTEIN_METABOLIC_PROCESS	0.40765	0.902616	0.41231	0.980393	0.5364	0.942984
DAIRKEE_CANCER_PRONE_RESPONSE_E2	0.4079	0.902617	0.96008	0.999786	0.69112	0.970924
DOANE_BREAST_CANCER_CLASSES_UP	0.40784	0.902617	0.083552	0.94418	0.34144	0.89566
GOBP_CALCIUM_INDEPENDENT_CELL_CELL_ADHESION_VIA_PLASMA_MEMBRANE_CELL_ADHESION_MOLECULES	0.40856	0.902617	0.25575	0.969081	0.04019	0.747858
GOBP_CELL_DEATH_IN_RESPONSE_TO_OXIDATIVE_STRESS	0.40805	0.902617	0.78911	0.996644	0.61474	0.956611
GOBP_EATING_BEHAVIOR	0.40908	0.902617	0.5942	0.994221	0.50965	0.937482
GOBP_HEPARAN_SULFATE_PROTEOGLYCAN_BIOSYNTHETIC_PROCESS_POLYSACCHARIDE_CHAIN_BIOSYNTHETIC_PROCESS	0.40883	0.902617	0.80522	0.996644	0.63241	0.961339
GOBP_NEGATIVE_REGULATION_OF_ACTION_POTENTIAL	0.40891	0.902617	0.74998	0.996644	0.50863	0.937482
GOBP_NEGATIVE_REGULATION_OF_ENDOCYTOSIS	0.4085	0.902617	0.51553	0.99061	0.31619	0.884467
GOBP_NEGATIVE_REGULATION_OF_ENDOPLASMIC_RETICULUM_CALCIUM_ION_CONCENTRATION	0.40988	0.902617	0.69813	0.996644	0.86001	0.995518
GOBP_NEGATIVE_REGULATION_OF_GLUCOSE_TRANSMEMBRANE_TRANSPORT	0.40803	0.902617	0.53998	0.99061	0.65925	0.966039
GOBP_NEGATIVE_REGULATION_OF_MONOATOMIC_ION_TRANSMEMBRANE_TRANSPORT	0.40901	0.902617	0.48023	0.987799	0.77263	0.987669
GOBP_NEGATIVE_REGULATION_OF_NEURON_APOPTOTIC_PROCESS	0.40812	0.902617	0.51496	0.99061	0.15136	0.812777
GOBP_NEGATIVE_REGULATION_OF_NITRIC_OXIDE_SYNTHASE_ACTIVITY	0.40825	0.902617	0.081492	0.94418	0.49899	0.936437
GOBP_NEGATIVE_REGULATION_OF_TRANSFERASE_ACTIVITY	0.40963	0.902617	0.37589	0.980393	0.42923	0.923
GOBP_POSITIVE_REGULATION_OF_HEART_GROWTH	0.40814	0.902617	0.30387	0.975841	0.41765	0.919371
GOBP_REGULATION_OF_CALCIDIOL_1_MONOOXYGENASE_ACTIVITY	0.40988	0.902617	0.1138	0.946312	0.38746	0.913503
GOBP_REGULATION_OF_INFLAMMATORY_RESPONSE	0.4098	0.902617	0.2762	0.975624	0.2518	0.864284
GOBP_RNA_POLYMERASE_I_PREINITIATION_COMPLEX_ASSEMBLY	0.40948	0.902617	0.32262	0.975841	0.58926	0.951944
GOCC_AZUROPHIL_GRANULE_LUMEN	0.40933	0.902617	0.14192	0.957615	0.52928	0.942165
GOCC_G_PROTEIN_COUPLED_RECEPTOR_DIMERIC_COMPLEX	0.40924	0.902617	0.74967	0.996644	0.48795	0.935975
GOCC_PLATELET_ALPHA_GRANULE	0.40857	0.902617	0.78587	0.996644	0.3428	0.896388
GOCC_POLYSOMAL_RIBOSOME	0.40819	0.902617	0.37546	0.980393	0.88705	0.99991
GOCC_TIM22_MITOCHONDRIAL_IMPORT_INNER_MEMBRANE_INSERTION_COMPLEX	0.40864	0.902617	0.059392	0.923933	0.072344	0.768107
GOMF_PLATELET_DERIVED_GROWTH_FACTOR_RECEPTOR_BINDING	0.40897	0.902617	0.35725	0.980393	0.65385	0.965257
GOMF_WIDE_PORE_CHANNEL_ACTIVITY	0.40929	0.902617	0.53906	0.99061	0.84285	0.994083
HERNANDEZ_ABERRANT_MITOSIS_BY_DOCETACEL_2NM_UP	0.40824	0.902617	0.57084	0.992245	0.39645	0.915654
HUPER_BREAST_BASAL_VS_LUMINAL_DN	0.40968	0.902617	0.31029	0.975841	0.413	0.919371
INAMURA_LUNG_CANCER_SCC_UP	0.40868	0.902617	0.66249	0.996644	0.2091	0.84851
IVANOVA_HEMATOPOIESIS_STEM_CELL_LONG_TERM	0.40961	0.902617	0.37677	0.980393	0.32365	0.887406
KEGG_BLADDER_CANCER	0.40898	0.902617	0.49965	0.989624	0.6067	0.955464
MADAN_DPPA4_TARGETS	0.40892	0.902617	0.32639	0.975841	0.52703	0.941123
MEDINA_SMARCA4_TARGETS	0.4093	0.902617	0.81312	0.996644	0.56424	0.947932
MIKKELSEN_MEF_ICP_WITH_H3K27ME3	0.40857	0.902617	0.46258	0.985713	0.63199	0.961339
REACTOME_BRANCHED_CHAIN_AMINO_ACID_CATABOLISM	0.40856	0.902617	0.21548	0.968108	0.68651	0.970781
REACTOME_FBXW7_MUTANTS_AND_NOTCH1_IN_CANCER	0.40975	0.902617	0.17571	0.966794	0.24418	0.860887
REACTOME_MISCELLANEOUS_TRANSPORT_AND_BINDING_EVENTS	0.40861	0.902617	0.45258	0.983706	0.069906	0.759783
REACTOME_OPSINS	0.40955	0.902617	0.59	0.994221	0.487	0.935975
REACTOME_SIGNALING_BY_VEGF	0.40979	0.902617	0.75324	0.996644	0.74514	0.982775
TAKEDA_TARGETS_OF_NUP98_HOXA9_FUSION_3D_DN	0.40914	0.902617	0.84154	0.996644	0.59055	0.952328
WP_METABOLIC_REPROGRAMMING_IN_COLON_CANCER	0.409	0.902617	0.63827	0.995533	0.59361	0.952983
WU_HBX_TARGETS_1_DN	0.40974	0.902617	0.12464	0.949842	0.20181	0.847555
XU_RESPONSE_TO_TRETINOIN_UP	0.40889	0.902617	0.80795	0.996644	0.29446	0.880637
GOBP_B_CELL_ACTIVATION_INVOLVED_IN_IMMUNE_RESPONSE	0.41004	0.902846	0.1884	0.966794	0.13241	0.800963
PID_RHODOPSIN_PATHWAY	0.41009	0.902846	0.36616	0.980393	0.67725	0.969673
GOBP_POSITIVE_REGULATION_OF_EXTRACELLULAR_MATRIX_ORGANIZATION	0.41018	0.902927	0.83178	0.996644	0.42663	0.921133
GOBP_PURINE_NUCLEOSIDE_DIPHOSPHATE_CATABOLIC_PROCESS	0.41034	0.903162	0.52459	0.99061	0.40993	0.919001
GOBP_NEGATIVE_REGULATION_OF_CAMP_MEDIATED_SIGNALING	0.4105	0.903398	0.27437	0.975264	0.5777	0.950273
GOBP_RESPONSE_TO_PROSTAGLANDIN	0.41057	0.903435	0.30709	0.975841	0.6665	0.967628
GOCC_TRANSCRIPTION_REPRESSOR_COMPLEX	0.41073	0.90348	0.011127	0.810668	0.42318	0.920553
REACTOME_ACYL_CHAIN_REMODELLING_OF_PE	0.41075	0.90348	0.71	0.996644	0.25223	0.864284
SAGIV_CD24_TARGETS_DN	0.41066	0.90348	0.018662	0.876285	0.3282	0.889005
SENESE_HDAC3_TARGETS_UP	0.41084	0.903561	0.095008	0.946312	0.73203	0.981668
GOBP_SINGLE_STRANDED_VIRAL_RNA_REPLICATION_VIA_DOUBLE_STRANDED_DNA_INTERMEDIATE	0.4109	0.903576	0.070653	0.94418	0.28845	0.878861
GOBP_LEUKOCYTE_ACTIVATION_INVOLVED_IN_INFLAMMATORY_RESPONSE	0.4113	0.903719	0.1828	0.966794	0.34304	0.896388
GOBP_POSITIVE_REGULATION_OF_ANIMAL_ORGAN_MORPHOGENESIS	0.41139	0.903719	0.60248	0.994221	0.25266	0.86431
GOBP_POSITIVE_REGULATION_OF_LONG_TERM_SYNAPTIC_POTENTIATION	0.41123	0.903719	0.12615	0.949842	0.51273	0.937542
GOBP_UBIQUITIN_DEPENDENT_PROTEIN_CATABOLIC_PROCESS_VIA_THE_MULTIVESICULAR_BODY_SORTING_PATHWAY	0.41126	0.903719	0.37452	0.980393	0.22958	0.854498
GOMF_4_GALACTOSYL_N_ACETYLGLUCOSAMINIDE_3_ALPHA_L_FUCOSYLTRANSFERASE_ACTIVITY	0.41138	0.903719	0.05421	0.919684	0.11218	0.795489
GOMF_CUPRIC_ION_BINDING	0.41106	0.903719	0.6515	0.996644	0.29349	0.880637
REACTOME_SIGNALING_BY_MST1	0.41111	0.903719	0.83087	0.996644	0.7579	0.98577
ZHAN_MULTIPLE_MYELOMA_MS_UP	0.41115	0.903719	0.75251	0.996644	0.23666	0.857126
GOBP_N_TERMINAL_PROTEIN_AMINO_ACID_ACETYLATION	0.41152	0.903786	0.57471	0.993442	0.4432	0.926102
GOBP_REPLICATIVE_SENESCENCE	0.41157	0.903786	0.30012	0.975841	0.41058	0.919116
WEBER_METHYLATED_HCP_IN_FIBROBLAST_UP	0.41158	0.903786	0.092808	0.946312	0.62462	0.957959
GOBP_POSITIVE_REGULATION_OF_NEUTROPHIL_ACTIVATION	0.41195	0.904015	0.093473	0.946312	0.54828	0.945114
GOBP_REGULATION_OF_CAVEOLIN_MEDIATED_ENDOCYTOSIS	0.41187	0.904015	0.91799	0.997416	0.56435	0.947932
GOBP_REGULATION_OF_NEUTROPHIL_ACTIVATION	0.41189	0.904015	0.50179	0.989857	0.219	0.850482
JAEGER_METASTASIS_UP	0.41174	0.904015	0.75597	0.996644	0.48913	0.935993
KYNG_ENVIRONMENTAL_STRESS_RESPONSE_NOT_BY_GAMMA_IN_WS	0.41191	0.904015	0.99999	0.99999	0.5181	0.938663
GOBP_POSITIVE_REGULATION_OF_EPITHELIAL_CELL_DIFFERENTIATION	0.41205	0.904117	0.54228	0.99061	0.87708	0.99991
GOBP_RESPONSE_TO_ETHER	0.41225	0.904206	0.86043	0.996727	0.59707	0.953193
RAMASWAMY_METASTASIS_UP	0.41223	0.904206	0.72489	0.996644	0.40209	0.915897
REACTOME_SIGNALING_BY_FGFR2	0.41217	0.904206	0.31763	0.975841	0.31617	0.884467
GOBP_POSITIVE_REGULATION_OF_CALCINEURIN_MEDIATED_SIGNALING	0.41241	0.904324	0.60081	0.994221	0.63036	0.960078
GOBP_RESPONSE_TO_CAMPTOTHECIN	0.41238	0.904324	0.18073	0.966794	0.17144	0.818628
BIOCARTA_LIS1_PATHWAY	0.41323	0.904329	0.2349	0.969081	0.72853	0.979882
CHIBA_RESPONSE_TO_TSA_UP	0.41341	0.904329	0.5593	0.99205	0.42555	0.921133
CONCANNON_APOPTOSIS_BY_EPOXOMICIN_UP	0.41303	0.904329	0.19127	0.966794	0.2666	0.870857
GOBP_ACTIVATION_OF_PROTEIN_KINASE_B_ACTIVITY	0.41426	0.904329	0.55493	0.99105	0.52051	0.939526
GOBP_ANTIGEN_PROCESSING_AND_PRESENTATION_OF_EXOGENOUS_ANTIGEN	0.41267	0.904329	0.97624	0.999979	0.3265	0.888633
GOBP_GLYCOSPHINGOLIPID_BIOSYNTHETIC_PROCESS	0.41326	0.904329	0.99441	0.999979	0.28043	0.877128
GOBP_LAMELLIPODIUM_MORPHOGENESIS	0.41347	0.904329	0.93653	0.999087	0.63408	0.961696
GOBP_LENS_DEVELOPMENT_IN_CAMERA_TYPE_EYE	0.41437	0.904329	0.66719	0.996644	0.61486	0.956611
GOBP_MEMBRANE_DEPOLARIZATION_DURING_AV_NODE_CELL_ACTION_POTENTIAL	0.41423	0.904329	0.78862	0.996644	0.47708	0.934104
GOBP_NEGATIVE_REGULATION_OF_NIK_NF_KAPPAB_SIGNALING	0.41347	0.904329	0.5851	0.994221	0.65622	0.965506
GOBP_NUCLEOSIDE_TRIPHOSPHATE_METABOLIC_PROCESS	0.41438	0.904329	0.5421	0.99061	0.23588	0.857004
GOBP_ONE_CARBON_METABOLIC_PROCESS	0.41257	0.904329	0.51049	0.99061	0.38431	0.910723
GOBP_POSITIVE_REGULATION_OF_SMOOTH_MUSCLE_CELL_APOPTOTIC_PROCESS	0.41422	0.904329	0.35255	0.980393	0.74007	0.982006
GOBP_SYNAPSE_ORGANIZATION	0.41376	0.904329	0.26644	0.97282	0.21732	0.850482
GOBP_TOLL_LIKE_RECEPTOR_SIGNALING_PATHWAY	0.41418	0.904329	0.1235	0.949842	0.50894	0.937482
GOBP_VASCULAR_WOUND_HEALING	0.4128	0.904329	0.39671	0.980393	0.25196	0.864284
GOCC_CORVET_COMPLEX	0.41418	0.904329	0.4005	0.980393	0.67933	0.969673
GOCC_EQUATORIAL_MICROTUBULE_ORGANIZING_CENTER	0.41376	0.904329	0.25542	0.969081	0.28147	0.87732
GOCC_PROXIMAL_DENDRITE	0.4139	0.904329	0.4046	0.980393	0.60479	0.954684
GOMF_HEXOKINASE_ACTIVITY	0.41409	0.904329	0.17241	0.966794	0.32241	0.887235
GOMF_HISTONE_ARGININE_N_METHYLTRANSFERASE_ACTIVITY	0.41434	0.904329	0.67126	0.996644	0.64296	0.964216
GOMF_HISTONE_H3K9_MONOMETHYLTRANSFERASE_ACTIVITY	0.41367	0.904329	0.094234	0.946312	0.18867	0.836157
GOMF_NUCLEAR_GLUCOCORTICOID_RECEPTOR_BINDING	0.41393	0.904329	0.64193	0.996297	0.6132	0.956611
KEGG_GNRH_SIGNALING_PATHWAY	0.41265	0.904329	0.28351	0.975841	0.23115	0.854498
PARK_APL_PATHOGENESIS_DN	0.41309	0.904329	0.55634	0.99105	0.30047	0.882346
REACTOME_CARGO_RECOGNITION_FOR_CLATHRIN_MEDIATED_ENDOCYTOSIS	0.41302	0.904329	0.95703	0.999786	0.30491	0.883455
REACTOME_DISSOLUTION_OF_FIBRIN_CLOT	0.4133	0.904329	0.72463	0.996644	0.26136	0.868546
REACTOME_FRS_MEDIATED_FGFR3_SIGNALING	0.41391	0.904329	0.32029	0.975841	0.34789	0.898249
REACTOME_GASTRULATION	0.41397	0.904329	0.63735	0.995533	0.19533	0.843685
REACTOME_MITOCHONDRIAL_BIOGENESIS	0.41324	0.904329	0.35882	0.980393	0.29219	0.880588
REACTOME_TRANSPORT_OF_RCBL_WITHIN_THE_BODY	0.4127	0.904329	0.071194	0.94418	0.49987	0.936614
SCIBETTA_KDM5B_TARGETS_DN	0.4132	0.904329	0.34318	0.979404	0.44967	0.927308
VALK_AML_WITH_FLT3_ITD	0.41303	0.904329	0.63149	0.994992	0.50379	0.937402
VARELA_ZMPSTE24_TARGETS_UP	0.41392	0.904329	0.073071	0.94418	0.32806	0.889005
WP_15Q112_COPY_NUMBER_VARIATION_SYNDROME	0.41376	0.904329	0.54701	0.99105	0.28147	0.87732
WP_EFFECT_OF_INTESTINAL_MICROBIOME_ON_ANTICOAGULANT_RESPONSE_OF_VITAMIN_K_ANTAGONISTS	0.41287	0.904329	0.38575	0.980393	0.44579	0.927308
YAN_ESCAPE_FROM_ANOIKIS	0.41247	0.904329	0.64289	0.996386	0.25417	0.865644
GOBP_POSITIVE_REGULATION_OF_GLYCOPROTEIN_METABOLIC_PROCESS	0.41451	0.904497	0.063082	0.930383	0.65823	0.966028
GOBP_NEGATIVE_REGULATION_OF_NUCLEOTIDE_METABOLIC_PROCESS	0.41471	0.904817	0.94515	0.999087	0.30721	0.883455
GOBP_MRNA_CIS_SPLICING_VIA_SPLICEOSOME	0.41482	0.90484	0.13577	0.953735	0.1584	0.817378
GOBP_POSITIVE_REGULATION_BY_HOST_OF_VIRAL_GENOME_REPLICATION	0.41497	0.90484	0.80289	0.996644	0.73844	0.982006
GOBP_PROTEIN_DNA_COMPLEX_DISASSEMBLY	0.41494	0.90484	0.86266	0.997264	0.45568	0.927977
GOMF_ALPHA_ADRENERGIC_RECEPTOR_ACTIVITY	0.41504	0.90484	0.14148	0.957615	0.65735	0.965506
REACTOME_FOLDING_OF_ACTIN_BY_CCT_TRIC	0.41504	0.90484	0.71381	0.996644	0.21415	0.850482
WP_T_CELL_MODULATION_IN_PANCREATIC_CANCER	0.41485	0.90484	0.84023	0.996644	0.38524	0.911254
GOBP_FOCAL_ADHESION_ASSEMBLY	0.4151	0.904855	0.78071	0.996644	0.75079	0.98515
GOBP_REGULATION_OF_INTRACELLULAR_TRANSPORT	0.41526	0.905088	0.29076	0.975841	0.60918	0.956611
GOBP_AORTIC_VALVE_MORPHOGENESIS	0.41534	0.905146	0.62478	0.994539	0.29459	0.880637
REACTOME_SIGNALING_BY_WNT_IN_CANCER	0.41551	0.905401	0.63372	0.995211	0.32306	0.887406
GOBP_CHAPERONE_MEDIATED_AUTOPHAGY	0.41569	0.905677	0.54251	0.99061	0.27084	0.873934
GOBP_PYRIMIDINE_DEOXYRIBONUCLEOSIDE_TRIPHOSPHATE_METABOLIC_PROCESS	0.41582	0.905844	0.99894	0.999979	0.40222	0.915897
ASGHARZADEH_NEUROBLASTOMA_POOR_SURVIVAL_DN	0.41589	0.905881	0.29944	0.975841	0.73735	0.982006
GOBP_LUNG_MORPHOGENESIS	0.41605	0.906113	0.10605	0.946312	0.40364	0.916658
GOBP_CELLULAR_RESPONSE_TO_CAMP	0.4162	0.906324	0.66319	0.996644	0.62883	0.960015
GOBP_C21_STEROID_HORMONE_BIOSYNTHETIC_PROCESS	0.41643	0.906542	0.037211	0.911683	0.33837	0.894102
GOBP_L_METHIONINE_SALVAGE_FROM_METHYLTHIOADENOSINE	0.41646	0.906542	0.12646	0.949842	0.52597	0.940487
REACTOME_CELL_CYCLE	0.41642	0.906542	0.9357	0.998929	0.34783	0.898249
GOBP_POSITIVE_REGULATION_OF_DEVELOPMENTAL_PIGMENTATION	0.41671	0.906621	0.86209	0.997043	0.18012	0.829172
GOMF_EXOGENOUS_PROTEIN_BINDING	0.41661	0.906621	0.09248	0.946312	0.25024	0.864027
REACTOME_SUMOYLATION_OF_RNA_BINDING_PROTEINS	0.41663	0.906621	0.58334	0.994069	0.25055	0.864206
WP_ID_SIGNALING_PATHWAY	0.41669	0.906621	0.84876	0.996644	0.20404	0.847555
GOBP_PROTEIN_IMPORT_INTO_PEROXISOME_MATRIX	0.41706	0.907267	0.10248	0.946312	0.83371	0.994015
SHEPARD_BMYB_MORPHOLINO_UP	0.41719	0.907434	0.71717	0.996644	0.057665	0.754454
GOBP_ALCOHOL_METABOLIC_PROCESS	0.41732	0.907484	0.10839	0.946312	0.67427	0.969233
GOMF_LIPID_BINDING	0.41729	0.907484	0.91249	0.997416	0.65213	0.965257
GOBP_ERROR_FREE_TRANSLESION_SYNTHESIS	0.41745	0.907651	0.52685	0.99061	0.73292	0.981668
BIOCARTA_IL4_PATHWAY	0.41811	0.907975	0.75382	0.996644	0.69592	0.972628
BIOCARTA_MAPK_PATHWAY	0.41835	0.907975	0.087932	0.946312	0.68235	0.970045
GOBP_ADENYLATE_CYCLASE_INHIBITING_DOPAMINE_RECEPTOR_SIGNALING_PATHWAY	0.41824	0.907975	0.73983	0.996644	0.25902	0.868538
GOBP_L_SERINE_CATABOLIC_PROCESS	0.41805	0.907975	0.4378	0.983411	0.3997	0.915654
GOBP_PHASIC_SMOOTH_MUSCLE_CONTRACTION	0.41776	0.907975	0.30527	0.975841	0.55172	0.945342
GOBP_POSITIVE_REGULATION_OF_GLOMERULUS_DEVELOPMENT	0.41814	0.907975	0.55171	0.99105	0.47832	0.934104
GOBP_PYRIMIDINE_CONTAINING_COMPOUND_BIOSYNTHETIC_PROCESS	0.41836	0.907975	0.99047	0.999979	0.44125	0.9253
GOBP_REGULATION_OF_BLOOD_CIRCULATION	0.41839	0.907975	0.9094	0.997416	0.34086	0.895014
GOBP_REGULATION_OF_CLATHRIN_DEPENDENT_ENDOCYTOSIS	0.4184	0.907975	0.60581	0.994221	0.50451	0.937402
GOBP_REGULATION_OF_LYMPHANGIOGENESIS	0.41807	0.907975	0.96501	0.999786	0.21112	0.849285
GOBP_RESPIRATORY_GASEOUS_EXCHANGE_BY_RESPIRATORY_SYSTEM	0.41832	0.907975	0.10782	0.946312	0.38178	0.910101
GOMF_TYPE_2_FIBROBLAST_GROWTH_FACTOR_RECEPTOR_BINDING	0.41832	0.907975	0.26568	0.972509	0.30332	0.882456
MULLIGHAN_MLL_SIGNATURE_1_UP	0.41792	0.907975	0.061902	0.92809	0.29986	0.882346
NUYTTEN_NIPP1_TARGETS_UP	0.41832	0.907975	0.5118	0.99061	0.13054	0.800963
WP_MAPK_SIGNALING_PATHWAY	0.41786	0.907975	0.63957	0.99596	0.42624	0.921133
GOBP_RESPONSE_TO_VIRUS	0.41852	0.908004	0.3784	0.980393	0.23561	0.857004
GOCC_TRANSFERASE_COMPLEX_TRANSFERRING_PHOSPHORUS_CONTAINING_GROUPS	0.41848	0.908004	0.9435	0.999087	0.35105	0.900114
BIOCARTA_TNFR2_PATHWAY	0.41862	0.908023	0.11585	0.946312	0.65186	0.965257
CARRILLOREIXACH_MRS3_VS_LOWER_RISK_HEPATOBLASTOMA_DN	0.41879	0.908023	0.30699	0.975841	0.38211	0.910101
GOBP_ATP_METABOLIC_PROCESS	0.41903	0.908023	0.52413	0.99061	0.16371	0.817722
GOBP_MAMMARY_GLAND_FORMATION	0.41905	0.908023	0.084837	0.94418	0.39792	0.915654
GOBP_OOCYTE_MATURATION	0.4193	0.908023	0.13653	0.953735	0.17054	0.81859
GOBP_REGULATION_OF_CANONICAL_WNT_SIGNALING_PATHWAY	0.41876	0.908023	0.52942	0.99061	0.59685	0.953193
GOBP_REGULATION_OF_PEPTIDYL_SERINE_PHOSPHORYLATION_OF_STAT_PROTEIN	0.4194	0.908023	0.47753	0.987799	0.59372	0.952983
GOBP_REGULATION_OF_STORE_OPERATED_CALCIUM_CHANNEL_ACTIVITY	0.41866	0.908023	0.63412	0.995211	0.49646	0.936437
GOBP_REGULATION_OF_VIRAL_TRANSCRIPTION	0.41937	0.908023	0.22059	0.969081	0.32813	0.889005
GOCC_GLYCOPROTEIN_COMPLEX	0.41948	0.908023	0.62796	0.994992	0.10344	0.792093
GOCC_HRD1P_UBIQUITIN_LIGASE_ERAD_L_COMPLEX	0.41948	0.908023	0.33282	0.975841	0.27922	0.877128
ISSAEVA_MLL2_TARGETS	0.4192	0.908023	0.068885	0.942821	0.6543	0.965257
REACTOME_N_GLYCAN_TRIMMING_AND_ELONGATION_IN_THE_CIS_GOLGI	0.41945	0.908023	0.56878	0.992219	0.28151	0.87732
REACTOME_RA_BIOSYNTHESIS_PATHWAY	0.41889	0.908023	0.77925	0.996644	0.46762	0.931464
REACTOME_RSK_ACTIVATION	0.41886	0.908023	0.7402	0.996644	0.64502	0.964329
SHIPP_DLBCL_CURED_VS_FATAL_DN	0.41949	0.908023	0.8087	0.996644	0.42871	0.922462
SMIRNOV_RESPONSE_TO_IR_6HR_DN	0.41931	0.908023	0.90535	0.997416	0.25925	0.868538
TONKS_TARGETS_OF_RUNX1_RUNX1T1_FUSION_MONOCYTE_DN	0.41942	0.908023	0.43182	0.982274	0.37624	0.909906
MARIADASON_RESPONSE_TO_BUTYRATE_CURCUMIN_SULINDAC_TSA_1	0.41959	0.908124	0.08501	0.94418	0.36868	0.906835
GOBP_ETHANOL_CATABOLIC_PROCESS	0.41986	0.908296	0.90047	0.997416	0.70605	0.975653
GOBP_PITUITARY_GLAND_DEVELOPMENT	0.41998	0.908296	0.72278	0.996644	0.12019	0.800247
GOBP_RESPONSE_TO_CALCIUM_ION	0.41987	0.908296	0.095983	0.946312	0.29373	0.880637
HOLLEMAN_VINCRISTINE_RESISTANCE_ALL_DN	0.41996	0.908296	0.62995	0.994992	0.22319	0.85193
PID_ERBB_NETWORK_PATHWAY	0.41999	0.908296	0.73228	0.996644	0.37773	0.91006
ZAMORA_NOS2_TARGETS_DN	0.41985	0.908296	0.81991	0.996644	0.76651	0.987669
GOBP_HISTONE_H3_DEACETYLATION	0.42032	0.908439	0.0078824	0.752107	0.39632	0.915654
GOBP_POSITIVE_REGULATION_OF_EPITHELIAL_TUBE_FORMATION	0.4204	0.908439	0.4634	0.985713	0.35404	0.902203
GOBP_REGULATION_OF_CELLULAR_RESPONSE_TO_INSULIN_STIMULUS	0.42038	0.908439	0.83717	0.996644	0.55553	0.945342
GOMF_UBIQUITIN_UBIQUITIN_LIGASE_ACTIVITY	0.42033	0.908439	0.19357	0.966794	0.37584	0.909774
KEGG_TGF_BETA_SIGNALING_PATHWAY	0.42028	0.908439	0.37149	0.980393	0.090532	0.786467
WIKMAN_ASBESTOS_LUNG_CANCER_UP	0.42043	0.908439	0.84879	0.996644	0.15373	0.815614
WU_CELL_MIGRATION	0.42031	0.908439	0.11726	0.947271	0.55731	0.945342
GOBP_FIBROBLAST_MIGRATION	0.42069	0.908791	0.33331	0.975841	0.32832	0.889026
GOMF_PHOSPHATIDYLINOSITOL_5_PHOSPHATE_BINDING	0.4207	0.908791	0.45142	0.983706	0.13236	0.800963
GOBP_REGULATION_OF_PHOSPHOLIPID_TRANSPORT	0.42082	0.908819	0.27463	0.975365	0.3349	0.891674
REACTOME_G0_AND_EARLY_G1	0.42077	0.908819	0.10045	0.946312	0.17634	0.822725
BLANCO_MELO_HUMAN_PARAINFLUENZA_VIRUS_3_INFECTION_A594_CELLS_DN	0.4241	0.909166	0.2693	0.97282	0.38435	0.910723
BOYLAN_MULTIPLE_MYELOMA_C_UP	0.42153	0.909166	0.1997	0.966794	0.33113	0.889881
DAVICIONI_PAX_FOXO1_SIGNATURE_IN_ARMS_DN	0.42474	0.909166	0.20198	0.966794	0.47039	0.932233
DAZARD_UV_RESPONSE_CLUSTER_G6	0.42372	0.909166	0.58637	0.994221	0.65245	0.965257
DEBOSSCHER_NFKB_TARGETS_REPRESSED_BY_GLUCOCORTICOIDS	0.42411	0.909166	0.039442	0.917851	0.11695	0.799471
GOBP_ADIPONECTIN_ACTIVATED_SIGNALING_PATHWAY	0.42157	0.909166	0.11001	0.946312	0.62145	0.957186
GOBP_AMINOGLYCOSIDE_ANTIBIOTIC_METABOLIC_PROCESS	0.4243	0.909166	0.85199	0.996644	0.30679	0.883455
GOBP_BUNDLE_OF_HIS_CELL_TO_PURKINJE_MYOCYTE_SIGNALING	0.42223	0.909166	0.77732	0.996644	0.38384	0.910723
GOBP_CALCIUM_MEDIATED_SIGNALING	0.42322	0.909166	0.13965	0.957615	0.50053	0.936959
GOBP_DNA_CATABOLIC_PROCESS_EXONUCLEOLYTIC	0.42454	0.909166	0.50814	0.99061	0.11742	0.799471
GOBP_GERMINAL_CENTER_B_CELL_DIFFERENTIATION	0.42288	0.909166	0.52388	0.99061	0.51687	0.938663
GOBP_GLYCEROL_3_PHOSPHATE_METABOLIC_PROCESS	0.42207	0.909166	0.49083	0.989497	0.41911	0.920271
GOBP_HISTONE_H3_K4_DEMETHYLATION	0.4229	0.909166	0.97011	0.999979	0.74519	0.982775
GOBP_HOMEOSTATIC_PROCESS	0.42386	0.909166	0.7643	0.996644	0.7238	0.978707
GOBP_MACROMOLECULE_CATABOLIC_PROCESS	0.42231	0.909166	0.7826	0.996644	0.46806	0.931464
GOBP_MAMMARY_GLAND_INVOLUTION	0.42452	0.909166	0.15307	0.964845	0.30713	0.883455
GOBP_MATERNAL_PLACENTA_DEVELOPMENT	0.42214	0.909166	0.72264	0.996644	0.59982	0.953444
GOBP_MEIOTIC_CELL_CYCLE_PHASE_TRANSITION	0.42448	0.909166	0.55277	0.99105	0.40205	0.915897
GOBP_MIRNA_CATABOLIC_PROCESS	0.42463	0.909166	0.58994	0.994221	0.24249	0.859748
GOBP_NEGATIVE_REGULATION_OF_ATP_DEPENDENT_ACTIVITY	0.42456	0.909166	0.61447	0.994221	0.18771	0.835604
GOBP_NEGATIVE_REGULATION_OF_LEUKOCYTE_DEGRANULATION	0.4233	0.909166	0.5867	0.994221	0.44786	0.927308
GOBP_NEGATIVE_REGULATION_OF_LYMPHOCYTE_MIGRATION	0.42113	0.909166	0.95956	0.999786	0.58488	0.951636
GOBP_NEGATIVE_REGULATION_OF_STEM_CELL_POPULATION_MAINTENANCE	0.42351	0.909166	0.93539	0.998929	0.41516	0.919371
GOBP_NEGATIVE_REGULATION_OF_URINE_VOLUME	0.42261	0.909166	0.80958	0.996644	0.12956	0.800963
GOBP_PLASMA_MEMBRANE_PHOSPHOLIPID_SCRAMBLING	0.42251	0.909166	0.48578	0.987933	0.30362	0.882801
GOBP_POSITIVE_REGULATION_OF_NITRIC_OXIDE_METABOLIC_PROCESS	0.42105	0.909166	0.32037	0.975841	0.46493	0.9313
GOBP_PROSTAGLANDIN_TRANSPORT	0.42121	0.909166	0.68913	0.996644	0.5228	0.940487
GOBP_PROTEIN_COMPLEX_OLIGOMERIZATION	0.42184	0.909166	0.26945	0.97282	0.502	0.93713
GOBP_PROTEIN_LOCALIZATION_TO_GOLGI_APPARATUS	0.42261	0.909166	0.58039	0.994069	0.46884	0.931689
GOBP_PROTEIN_MONOUBIQUITINATION	0.42473	0.909166	0.01483	0.87261	0.13074	0.800963
GOBP_REGULATION_OF_CD4_POSITIVE_ALPHA_BETA_T_CELL_ACTIVATION	0.42271	0.909166	0.55537	0.99105	0.26858	0.872436
GOBP_REGULATION_OF_CELLULAR_LOCALIZATION	0.42481	0.909166	0.67574	0.996644	0.73855	0.982006
GOBP_REGULATION_OF_CYTOPLASMIC_TRANSLATIONAL_INITIATION	0.42249	0.909166	0.49536	0.989624	0.4478	0.927308
GOBP_STEROID_HORMONE_MEDIATED_SIGNALING_PATHWAY	0.42411	0.909166	0.38225	0.980393	0.58824	0.951876
GOBP_TRIF_DEPENDENT_TOLL_LIKE_RECEPTOR_SIGNALING_PATHWAY	0.42193	0.909166	0.44137	0.983411	0.34018	0.89457
GOCC_AXONEMAL_MICROTUBULE	0.42338	0.909166	0.89428	0.997416	0.3504	0.900085
GOCC_CHROMATOID_BODY	0.42402	0.909166	0.31656	0.975841	0.84134	0.994083
GOCC_CLATHRIN_COMPLEX	0.42179	0.909166	0.70874	0.996644	0.65348	0.965257
GOCC_COLLAGEN_TYPE_IV_TRIMER	0.42469	0.909166	0.33037	0.975841	0.65717	0.965506
GOCC_GLUTAMATERGIC_SYNAPSE	0.42149	0.909166	0.52919	0.99061	0.59812	0.953193
GOCC_HISTONE_PRE_MRNA_3_END_PROCESSING_COMPLEX	0.42461	0.909166	0.9025	0.997416	0.54834	0.945114
GOCC_ORIGIN_RECOGNITION_COMPLEX	0.42432	0.909166	0.63581	0.995211	0.57839	0.950273
GOMF_ADP_BINDING	0.42477	0.909166	0.98114	0.999979	0.21662	0.850482
GOMF_AMINO_ACID_MONOATOMIC_CATION_SYMPORTER_ACTIVITY	0.42293	0.909166	0.19441	0.966794	0.38705	0.913503
GOMF_NUCLEOSIDE_TRIPHOSPHATASE_REGULATOR_ACTIVITY	0.4246	0.909166	0.28585	0.975841	0.63664	0.962253
GOMF_PYRIMIDINE_NUCLEOSIDE_TRANSMEMBRANE_TRANSPORTER_ACTIVITY	0.42395	0.909166	0.37503	0.980393	0.39228	0.91447
GOMF_RNA_POLYMERASE_ACTIVITY	0.42246	0.909166	0.60795	0.994221	0.26275	0.868546
GOTTWEIN_TARGETS_OF_KSHV_MIR_K12_11	0.42437	0.909166	0.24023	0.969081	0.15816	0.817378
GRAHAM_NORMAL_QUIESCENT_VS_NORMAL_DIVIDING_UP	0.42141	0.909166	0.1894	0.966794	0.72705	0.97938
MAHADEVAN_IMATINIB_RESISTANCE_UP	0.42231	0.909166	0.51157	0.99061	0.37806	0.91006
MEBARKI_HCC_PROGENITOR_FZD8CRD_UP	0.42142	0.909166	0.8216	0.996644	0.56171	0.947188
MIZUKAMI_HYPOXIA_DN	0.42268	0.909166	0.69408	0.996644	0.54371	0.94354
MOHANKUMAR_HOXA1_TARGETS_UP	0.42375	0.909166	0.74886	0.996644	0.24288	0.860091
PARK_OSTEOBLAST_DIFFERENTIATION_BY_PHENYLAMIL_UP	0.42352	0.909166	0.31009	0.975841	0.40196	0.915897
PARK_TRETINOIN_RESPONSE_AND_PML_RARA_FUSION	0.42474	0.909166	0.80364	0.996644	0.68893	0.970924
PEREZ_TP53_TARGETS	0.4216	0.909166	0.11696	0.946312	0.39562	0.915654
PID_CD40_PATHWAY	0.4229	0.909166	0.038633	0.917851	0.35379	0.902203
PID_FAK_PATHWAY	0.42418	0.909166	0.47677	0.987799	0.5646	0.947932
PID_HEDGEHOG_GLI_PATHWAY	0.42358	0.909166	0.93856	0.999087	0.42427	0.921066
REACTOME_ERBB2_REGULATES_CELL_MOTILITY	0.42317	0.909166	0.75621	0.996644	0.51375	0.937748
REACTOME_PARASITE_INFECTION	0.42483	0.909166	0.97672	0.999979	0.78405	0.988436
REACTOME_SIGNALING_BY_NOTCH1_T_7_9_NOTCH1_M1580_K2555_TRANSLOCATION_MUTANT	0.42139	0.909166	0.64093	0.99612	0.099952	0.789495
REACTOME_TNF_SIGNALING	0.42135	0.909166	0.75017	0.996644	0.33233	0.890987
REACTOME_TRANSCRIPTION_OF_E2F_TARGETS_UNDER_NEGATIVE_CONTROL_BY_P107_RBL1_AND_P130_RBL2_IN_COMPLEX_WITH_HDAC1	0.42419	0.909166	0.072347	0.94418	0.31584	0.884467
SU_SALIVARY_GLAND	0.42416	0.909166	0.42833	0.982274	0.70879	0.976381
TESAR_ALK_TARGETS_EPISC_3D_UP	0.42281	0.909166	0.78818	0.996644	0.4812	0.934104
TONKS_TARGETS_OF_RUNX1_RUNX1T1_FUSION_MONOCYTE_UP	0.422	0.909166	0.34751	0.97965	0.54391	0.94354
WP_ARYL_HYDROCARBON_RECEPTOR_PATHWAY_WP2873	0.42341	0.909166	0.49713	0.989624	0.62393	0.957959
WP_DNA_MISMATCH_REPAIR	0.42478	0.909166	0.96164	0.999786	0.49878	0.936437
WP_NANOPARTICLE_TRIGGERED_REGULATED_NECROSIS	0.42392	0.909166	0.55448	0.99105	0.73296	0.981668
WP_PHOSPHOINOSITIDES_METABOLISM	0.42362	0.909166	0.99333	0.999979	0.53572	0.942984
YANG_BCL3_TARGETS_DN	0.42325	0.909166	0.70494	0.996644	0.58271	0.951047
GOBP_PEPTIDYL_GLUTAMIC_ACID_MODIFICATION	0.4249	0.909173	0.87744	0.997333	0.23943	0.858873
GOBP_PROTEIN_LOCALIZATION_TO_CELL_CORTEX	0.42494	0.909173	0.23501	0.969081	0.6048	0.954684
GOMF_TRANSLATION_ACTIVATOR_ACTIVITY	0.42507	0.909336	0.40579	0.980393	0.24203	0.858873
FERNANDEZ_BOUND_BY_MYC	0.42549	0.909497	0.063909	0.936873	0.11187	0.795489
GOBP_EMBRYONIC_AXIS_SPECIFICATION	0.42546	0.909497	0.048704	0.918011	0.4443	0.926692
GOBP_POSITIVE_REGULATION_OF_MELANOCYTE_DIFFERENTIATION	0.42568	0.909497	0.84856	0.996644	0.37636	0.909906
GOBP_REGULATION_OF_DNA_METHYLATION	0.42529	0.909497	0.54133	0.99061	0.18853	0.835972
GOBP_RESPONSE_TO_MISFOLDED_PROTEIN	0.42562	0.909497	0.82232	0.996644	0.42066	0.920332
GOBP_RESPONSE_TO_NERVE_GROWTH_FACTOR	0.42555	0.909497	0.99435	0.999979	0.59641	0.953193
GOBP_SARCOMERE_ORGANIZATION	0.42535	0.909497	0.017198	0.876285	0.46154	0.929101
GOCC_DOPAMINERGIC_SYNAPSE	0.42543	0.909497	0.029464	0.885511	0.59218	0.952983
GOMF_DEATH_RECEPTOR_ACTIVITY	0.42531	0.909497	0.63849	0.995533	0.27917	0.877128
GOMF_DYSTROGLYCAN_BINDING	0.42564	0.909497	0.12657	0.949842	0.41042	0.919116
GOBP_EXOCYTIC_PROCESS	0.42577	0.909575	0.23879	0.969081	0.74963	0.984627
GOBP_PROTEIN_TETRAMERIZATION	0.42602	0.909766	0.38722	0.980393	0.73424	0.98167
GOBP_REGULATION_OF_MRNA_SPLICING_VIA_SPLICEOSOME	0.42598	0.909766	0.73983	0.996644	0.2862	0.878693
REACTOME_METABOLISM_OF_FAT_SOLUBLE_VITAMINS	0.42601	0.909766	0.78678	0.996644	0.29327	0.880637
GOBP_POSITIVE_REGULATION_OF_ESTABLISHMENT_OF_PROTEIN_LOCALIZATION_TO_TELOMERE	0.42613	0.909816	0.65336	0.996644	0.17327	0.818628
GOMF_CHEMOREPELLENT_ACTIVITY	0.42615	0.909816	0.83208	0.996644	0.47744	0.934104
GOBP_ESTABLISHMENT_OF_PIGMENT_GRANULE_LOCALIZATION	0.42628	0.909865	0.6383	0.995533	0.39923	0.915654
REACTOME_RUNX2_REGULATES_CHONDROCYTE_MATURATION	0.42625	0.909865	0.30607	0.975841	0.21717	0.850482
BARIS_THYROID_CANCER_DN	0.42644	0.909996	0.663	0.996644	0.54395	0.94354
BLANCO_MELO_HUMAN_PARAINFLUENZA_VIRUS_3_INFECTION_A594_CELLS_UP	0.42674	0.909996	0.0016973	0.601304	0.44495	0.927308
GOBP_LATE_ENDOSOME_TO_LYSOSOME_TRANSPORT	0.42689	0.909996	0.056312	0.923933	0.68615	0.970781
GOBP_NEGATIVE_REGULATION_OF_CELL_PROLIFERATION_INVOLVED_IN_HEART_MORPHOGENESIS	0.42651	0.909996	0.26627	0.97282	0.33052	0.889792
GOBP_POSITIVE_REGULATION_OF_PROTEIN_LOCALIZATION_TO_SYNAPSE	0.42655	0.909996	0.3238	0.975841	0.78757	0.988453
GOCC_PAM_COMPLEX_TIM23_ASSOCIATED_IMPORT_MOTOR	0.42693	0.909996	0.58111	0.994069	0.33245	0.890987
GOMF_MUTSALPHA_COMPLEX_BINDING	0.42686	0.909996	0.42684	0.981709	0.22528	0.852708
GOMF_POLY_ADP_D_RIBOSE_BINDING	0.42664	0.909996	0.80211	0.996644	0.6012	0.95406
PLASARI_TGFB1_SIGNALING_VIA_NFIC_1HR_DN	0.42691	0.909996	0.35753	0.980393	0.20839	0.84851
REACTOME_NOREPINEPHRINE_NEUROTRANSMITTER_RELEASE_CYCLE	0.42678	0.909996	0.72668	0.996644	0.36	0.904237
SIMBULAN_PARP1_TARGETS_DN	0.42686	0.909996	0.88766	0.997416	0.092432	0.786467
GOMF_IMMUNE_RECEPTOR_ACTIVITY	0.42703	0.910095	0.88137	0.997333	0.24463	0.860887
GOBP_POSITIVE_REGULATION_OF_CYTOPLASMIC_TRANSLATIONAL_INITIATION	0.42709	0.910108	0.56901	0.992219	0.44854	0.927308
GOBP_NUCLEAR_MIGRATION_ALONG_MICROTUBULE	0.42721	0.910136	0.10919	0.946312	0.14082	0.804284
GOCC_POLYSOME	0.42719	0.910136	0.47166	0.987131	0.81389	0.992038
CHNG_MULTIPLE_MYELOMA_HYPERPLOID_UP	0.43034	0.910203	0.22144	0.969081	0.60459	0.954684
FUJIWARA_PARK2_HEPATOCYTE_PROLIFERATION_UP	0.42899	0.910203	0.58791	0.994221	0.55185	0.945342
FURUKAWA_DUSP6_TARGETS_PCI35_UP	0.43238	0.910203	0.4035	0.980393	0.65066	0.965257
GAL_LEUKEMIC_STEM_CELL_UP	0.4287	0.910203	0.59448	0.994221	0.97708	0.99991
GOBP_AMINOACYL_TRNA_METABOLISM_INVOLVED_IN_TRANSLATIONAL_FIDELITY	0.42904	0.910203	0.62794	0.994992	0.07614	0.773
GOBP_AMYLOID_BETA_CLEARANCE_BY_CELLULAR_CATABOLIC_PROCESS	0.42863	0.910203	0.84332	0.996644	0.42263	0.920547
GOBP_ARGININE_METABOLIC_PROCESS	0.43115	0.910203	0.57709	0.993702	0.40087	0.915897
GOBP_CARDIAC_VENTRICLE_DEVELOPMENT	0.43197	0.910203	0.61258	0.994221	0.24953	0.863963
GOBP_CATECHOLAMINE_TRANSPORT	0.4321	0.910203	0.40132	0.980393	0.50433	0.937402
GOBP_DETERMINATION_OF_DORSAL_VENTRAL_ASYMMETRY	0.43237	0.910203	0.93743	0.999087	0.25272	0.86431
GOBP_EMBRYONIC_PATTERN_SPECIFICATION	0.43018	0.910203	0.39214	0.980393	0.53023	0.942165
GOBP_ENDOSOMAL_VESICLE_FUSION	0.42993	0.910203	0.32939	0.975841	0.56741	0.948281
GOBP_ESTABLISHMENT_OF_TISSUE_POLARITY	0.42846	0.910203	0.50374	0.990206	0.40323	0.916658
GOBP_FATTY_ACID_HOMEOSTASIS	0.43207	0.910203	0.64555	0.996644	0.36283	0.904814
GOBP_GLUCOSE_CATABOLIC_PROCESS_TO_LACTATE	0.42986	0.910203	0.70023	0.996644	0.52357	0.940487
GOBP_ICOSANOID_BIOSYNTHETIC_PROCESS	0.42801	0.910203	0.49653	0.989624	0.21937	0.850482
GOBP_IRON_ION_HOMEOSTASIS	0.43023	0.910203	0.87162	0.997333	0.42541	0.921133
GOBP_LOW_DENSITY_LIPOPROTEIN_RECEPTOR_PARTICLE_METABOLIC_PROCESS	0.42932	0.910203	0.20879	0.966794	0.26662	0.870857
GOBP_NECROPTOTIC_SIGNALING_PATHWAY	0.42819	0.910203	0.74033	0.996644	0.45155	0.92745
GOBP_NEGATIVE_REGULATION_OF_ATP_BIOSYNTHETIC_PROCESS	0.42765	0.910203	0.75676	0.996644	0.58973	0.951948
GOBP_NEGATIVE_REGULATION_OF_DENDRITIC_SPINE_DEVELOPMENT	0.42928	0.910203	0.47885	0.987799	0.14114	0.804284
GOBP_NEGATIVE_REGULATION_OF_ERK1_AND_ERK2_CASCADE	0.43199	0.910203	0.12401	0.949842	0.83489	0.994083
GOBP_NEGATIVE_REGULATION_OF_FATTY_ACID_OXIDATION	0.43	0.910203	0.39761	0.980393	0.50567	0.937482
GOBP_NEGATIVE_REGULATION_OF_SYSTEMIC_ARTERIAL_BLOOD_PRESSURE	0.42978	0.910203	0.15983	0.964845	0.58068	0.950384
GOBP_NK_T_CELL_ACTIVATION	0.42779	0.910203	0.8502	0.996644	0.41085	0.91925
GOBP_PHAGOLYSOSOME_ASSEMBLY	0.4304	0.910203	0.028051	0.885511	0.47525	0.934104
GOBP_POSITIVE_REGULATION_OF_CARTILAGE_DEVELOPMENT	0.42994	0.910203	0.086833	0.94418	0.097958	0.786485
GOBP_POSITIVE_REGULATION_OF_DNA_BIOSYNTHETIC_PROCESS	0.42789	0.910203	0.93976	0.999087	0.49957	0.936437
GOBP_POSITIVE_REGULATION_OF_DNA_DAMAGE_CHECKPOINT	0.43093	0.910203	0.3724	0.980393	0.586	0.951719
GOBP_POSITIVE_REGULATION_OF_EXTRACELLULAR_MATRIX_ASSEMBLY	0.43199	0.910203	0.81669	0.996644	0.21792	0.850482
GOBP_POSITIVE_REGULATION_OF_GLUCOSE_METABOLIC_PROCESS	0.4319	0.910203	0.35944	0.980393	0.56709	0.948281
GOBP_POSITIVE_REGULATION_OF_HISTONE_ACETYLATION	0.43146	0.910203	0.46042	0.985375	0.56508	0.947932
GOBP_POSTSYNAPSE_ASSEMBLY	0.42893	0.910203	0.22224	0.969081	0.58518	0.951636
GOBP_PROTEIN_POLYUBIQUITINATION	0.42773	0.910203	0.54787	0.99105	0.16504	0.81859
GOBP_REGULATION_OF_ER_ASSOCIATED_UBIQUITIN_DEPENDENT_PROTEIN_CATABOLIC_PROCESS	0.43127	0.910203	0.90698	0.997416	0.64726	0.964799
GOBP_REGULATION_OF_EXTRINSIC_APOPTOTIC_SIGNALING_PATHWAY	0.431	0.910203	0.021522	0.876285	0.40333	0.916658
GOBP_REGULATION_OF_MICROTUBULE_POLYMERIZATION_OR_DEPOLYMERIZATION	0.42794	0.910203	0.8403	0.996644	0.62929	0.960015
GOBP_REGULATION_OF_MITOTIC_CELL_CYCLE	0.4273	0.910203	0.42616	0.981414	0.23295	0.85468
GOBP_REGULATION_OF_POSTSYNAPTIC_DENSITY_ASSEMBLY	0.43204	0.910203	0.42897	0.982274	0.66067	0.966508
GOBP_REGULATION_OF_PROTEIN_GLYCOSYLATION	0.43127	0.910203	0.3807	0.980393	0.58689	0.951719
GOBP_RESPONSE_TO_CORTICOTROPIN_RELEASING_HORMONE	0.43016	0.910203	0.18778	0.966794	0.72902	0.980076
GOBP_RESPONSE_TO_INORGANIC_SUBSTANCE	0.43231	0.910203	0.1002	0.946312	0.62478	0.957959
GOBP_RESPONSE_TO_INTERLEUKIN_2	0.42966	0.910203	0.50225	0.989857	0.64687	0.964576
GOBP_RESPONSE_TO_PROSTAGLANDIN_E	0.43235	0.910203	0.36485	0.980393	0.6002	0.953713
GOBP_RESPONSE_TO_VITAMIN_K	0.43208	0.910203	0.89954	0.997416	0.60404	0.954684
GOBP_SIGNALING_RECEPTOR_LIGAND_PRECURSOR_PROCESSING	0.42936	0.910203	0.70612	0.996644	0.48153	0.934104
GOBP_SMAD_PROTEIN_SIGNAL_TRANSDUCTION	0.43035	0.910203	0.088675	0.946312	0.22258	0.851474
GOBP_SMALL_MOLECULE_BIOSYNTHETIC_PROCESS	0.43083	0.910203	0.1222	0.949842	0.31182	0.883455
GOBP_S_ADENOSYLMETHIONINE_METABOLIC_PROCESS	0.43092	0.910203	0.31292	0.975841	0.45977	0.929017
GOBP_TOLL_LIKE_RECEPTOR_2_SIGNALING_PATHWAY	0.43155	0.910203	0.32358	0.975841	0.49992	0.936614
GOBP_TRACHEA_DEVELOPMENT	0.43218	0.910203	0.32683	0.975841	0.15759	0.816934
GOCC_COMMITMENT_COMPLEX	0.43086	0.910203	0.12128	0.949842	0.28745	0.878693
GOCC_LATERAL_PLASMA_MEMBRANE	0.42933	0.910203	0.081145	0.94418	0.26201	0.868546
GOCC_MOTILE_CILIUM	0.42996	0.910203	0.67556	0.996644	0.49414	0.936437
GOCC_SPECIFIC_GRANULE_LUMEN	0.42864	0.910203	0.087596	0.945159	0.72968	0.980576
GOCC_SPERMATOPROTEASOME_COMPLEX	0.43018	0.910203	0.26979	0.97282	0.12368	0.800963
GOMF_5S_RRNA_BINDING	0.43103	0.910203	0.26787	0.97282	0.55908	0.945976
GOMF_AMINOACYL_TRNA_EDITING_ACTIVITY	0.42904	0.910203	0.62794	0.994992	0.07614	0.773
GOMF_CARGO_RECEPTOR_ACTIVITY	0.429	0.910203	0.12027	0.949842	0.82038	0.992654
GOMF_CELL_MATRIX_ADHESION_MEDIATOR_ACTIVITY	0.42979	0.910203	0.66212	0.996644	0.57926	0.950384
GOMF_DELAYED_RECTIFIER_POTASSIUM_CHANNEL_ACTIVITY	0.42963	0.910203	0.56711	0.992219	0.27946	0.877128
GOMF_DNA_BINDING_TRANSCRIPTION_FACTOR_BINDING	0.4288	0.910203	0.36066	0.980393	0.41554	0.919371
GOMF_GLYCEROL_CHANNEL_ACTIVITY	0.43149	0.910203	0.034136	0.898111	0.26491	0.870045
GOMF_HISTONE_THREONINE_KINASE_ACTIVITY	0.43037	0.910203	0.48671	0.987969	0.34019	0.89457
GOMF_MUSCLE_ALPHA_ACTININ_BINDING	0.42903	0.910203	0.72667	0.996644	0.78137	0.988413
GOMF_PROTEIN_CONTAINING_COMPLEX_BINDING	0.43201	0.910203	0.77009	0.996644	0.69714	0.972667
GOMF_PROTEIN_DISULFIDE_REDUCTASE_NAD_P_ACTIVITY	0.42995	0.910203	0.79273	0.996644	0.29969	0.882346
GOMF_PROTEIN_PHOSPHATASE_ACTIVATOR_ACTIVITY	0.43215	0.910203	0.33223	0.975841	0.6328	0.961339
GOMF_PYRIMIDINE_NUCLEOTIDE_BINDING	0.43202	0.910203	0.89932	0.997416	0.53207	0.942165
GOMF_VIRION_BINDING	0.42852	0.910203	0.64812	0.996644	0.18092	0.829417
GOMF_VOLTAGE_GATED_CALCIUM_CHANNEL_ACTIVITY_INVOLVED_IN_CARDIAC_MUSCLE_CELL_ACTION_POTENTIAL	0.42911	0.910203	0.66012	0.996644	0.38297	0.910607
GYORFFY_DOXORUBICIN_RESISTANCE	0.42893	0.910203	0.96333	0.999786	0.45123	0.927383
HAHTOLA_CTCL_PATHOGENESIS	0.42889	0.910203	0.97009	0.999979	0.62303	0.957624
KANG_DOXORUBICIN_RESISTANCE_UP	0.4321	0.910203	0.92599	0.998187	0.50555	0.937482
KOBAYASHI_RESPONSE_TO_ROMIDEPSIN	0.43078	0.910203	0.69017	0.996644	0.68226	0.970045
KUMAMOTO_RESPONSE_TO_NUTLIN_3A_UP	0.43093	0.910203	0.018281	0.876285	0.35376	0.902203
LEI_MYB_TARGETS	0.42843	0.910203	0.76387	0.996644	0.82948	0.993193
MASRI_RESISTANCE_TO_TAMOXIFEN_AND_AROMATASE_INHIBITORS_UP	0.42831	0.910203	0.58134	0.994069	0.60373	0.954684
MIKKELSEN_PARTIALLY_REPROGRAMMED_TO_PLURIPOTENCY	0.42834	0.910203	0.92654	0.998187	0.35858	0.904237
REACTOME_ACYL_CHAIN_REMODELING_OF_DAG_AND_TAG	0.43128	0.910203	0.065	0.938566	0.4137	0.919371
REACTOME_COPI_MEDIATED_ANTEROGRADE_TRANSPORT	0.42916	0.910203	0.85309	0.996644	0.49557	0.936437
REACTOME_PD_1_SIGNALING	0.4287	0.910203	0.24931	0.969081	0.32926	0.889729
REACTOME_PEROXISOMAL_LIPID_METABOLISM	0.42916	0.910203	0.25985	0.97112	0.54703	0.944145
REACTOME_REDUCTION_OF_CYTOSOLIC_CA_LEVELS	0.42948	0.910203	0.70238	0.996644	0.94333	0.99991
REACTOME_SEROTONIN_NEUROTRANSMITTER_RELEASE_CYCLE	0.43055	0.910203	0.75356	0.996644	0.30092	0.882346
REACTOME_SUMO_IS_PROTEOLYTICALLY_PROCESSED	0.4297	0.910203	0.14628	0.962966	0.53027	0.942165
REACTOME_TP53_REGULATES_TRANSCRIPTION_OF_GENES_INVOLVED_IN_G1_CELL_CYCLE_ARREST	0.4321	0.910203	0.42156	0.980393	0.42033	0.920332
REACTOME_TRANSCRIPTIONAL_REGULATION_BY_THE_AP_2_TFAP2_FAMILY_OF_TRANSCRIPTION_FACTORS	0.42786	0.910203	0.22284	0.969081	0.56811	0.948311
SEKI_INFLAMMATORY_RESPONSE_LPS_UP	0.43237	0.910203	0.095828	0.946312	0.53503	0.942984
WILENSKY_RESPONSE_TO_DARAPLADIB	0.43075	0.910203	0.91959	0.997416	0.54935	0.945114
WILSON_PROTEASES_AT_TUMOR_BONE_INTERFACE_UP	0.43006	0.910203	0.88158	0.997357	0.59106	0.952609
WP_ADIPOGENESIS	0.42778	0.910203	0.155	0.964845	0.30189	0.882456
WP_MEASLES_VIRUS_INFECTION	0.42873	0.910203	0.097691	0.946312	0.55172	0.945342
WP_MIRNA_BIOGENESIS	0.43228	0.910203	0.085002	0.94418	0.93042	0.99991
WP_TRANSCRIPTION_FACTOR_REGULATION_IN_ADIPOGENESIS	0.43149	0.910203	0.53296	0.99061	0.44114	0.9253
YOSHIMURA_MAPK8_TARGETS_UP	0.42898	0.910203	0.74892	0.996644	0.45727	0.928072
GOBP_REFLEX	0.43255	0.91042	0.97912	0.999979	0.37223	0.909024
GOMF_VOLTAGE_GATED_POTASSIUM_CHANNEL_ACTIVITY	0.43259	0.91042	0.075449	0.94418	0.52051	0.939526
AKL_HTLV1_INFECTION_DN	0.43378	0.910525	0.86537	0.997333	0.54083	0.943315
BIOCARTA_MONOCYTE_PATHWAY	0.43503	0.910525	0.38802	0.980393	0.6181	0.957182
BIOCARTA_WNT_LRP6_PATHWAY	0.43302	0.910525	0.58953	0.994221	0.20051	0.847555
BOYLAN_MULTIPLE_MYELOMA_PCA3_UP	0.43715	0.910525	0.57055	0.992219	0.46282	0.929802
BRACHAT_RESPONSE_TO_CAMPTOTHECIN_DN	0.43638	0.910525	0.47354	0.987799	0.1463	0.805497
CHARAFE_BREAST_CANCER_LUMINAL_VS_MESENCHYMAL_DN	0.43447	0.910525	0.73106	0.996644	0.38258	0.910423
CHEBOTAEV_GR_TARGETS_DN	0.43547	0.910525	0.51635	0.99061	0.30032	0.882346
DAIRKEE_CANCER_PRONE_RESPONSE_BPA_E2	0.43301	0.910525	0.53753	0.99061	0.77409	0.987669
GARGALOVIC_RESPONSE_TO_OXIDIZED_PHOSPHOLIPIDS_BROWN_UP	0.43731	0.910525	0.10108	0.946312	0.82955	0.993193
GAZDA_DIAMOND_BLACKFAN_ANEMIA_ERYTHROID_DN	0.437	0.910525	0.46899	0.986698	0.48953	0.936069
GOBP_CELLULAR_CARBOHYDRATE_CATABOLIC_PROCESS	0.43535	0.910525	0.19931	0.966794	0.82244	0.993088
GOBP_CELLULAR_RESPONSE_TO_CGMP	0.43566	0.910525	0.4063	0.980393	0.44118	0.9253
GOBP_CELLULAR_RESPONSE_TO_INORGANIC_SUBSTANCE	0.43656	0.910525	0.19481	0.966794	0.18679	0.83424
GOBP_CHROMATIN_ORGANIZATION	0.43778	0.910525	0.49749	0.989624	0.737	0.982006
GOBP_DETECTION_OF_BACTERIUM	0.43601	0.910525	0.3061	0.975841	0.11814	0.799471
GOBP_FERMENTATION	0.43392	0.910525	0.66085	0.996644	0.49395	0.936437
GOBP_HEMOGLOBIN_METABOLIC_PROCESS	0.43624	0.910525	0.094272	0.946312	0.69221	0.971219
GOBP_INTRACELLULAR_MONOATOMIC_ION_HOMEOSTASIS	0.43584	0.910525	0.95765	0.999786	0.81956	0.992654
GOBP_INTRACELLULAR_SODIUM_ION_HOMEOSTASIS	0.4368	0.910525	0.85388	0.996644	0.52883	0.941946
GOBP_KETONE_BODY_METABOLIC_PROCESS	0.43273	0.910525	0.69472	0.996644	0.27488	0.876067
GOBP_MAINTENANCE_OF_POSTSYNAPTIC_DENSITY_STRUCTURE	0.43535	0.910525	0.41946	0.980393	0.28071	0.877154
GOBP_MITOCHONDRIAL_TRANSLATION	0.4364	0.910525	0.54199	0.99061	0.2497	0.863963
GOBP_MODULATION_OF_INHIBITORY_POSTSYNAPTIC_POTENTIAL	0.43288	0.910525	0.73203	0.996644	0.41752	0.919371
GOBP_NEGATIVE_REGULATION_OF_APOPTOTIC_SIGNALING_PATHWAY	0.43389	0.910525	0.59412	0.994221	0.5835	0.951058
GOBP_NEGATIVE_REGULATION_OF_HORMONE_METABOLIC_PROCESS	0.43515	0.910525	0.057331	0.923933	0.26627	0.870857
GOBP_NEGATIVE_REGULATION_OF_INTERLEUKIN_17_PRODUCTION	0.4369	0.910525	0.9954	0.999979	0.41574	0.919371
GOBP_NEGATIVE_REGULATION_OF_PROTEIN_LOCALIZATION_TO_NUCLEUS	0.43352	0.910525	0.57602	0.993702	0.42385	0.920863
GOBP_NEGATIVE_REGULATION_OF_PROTEIN_TARGETING_TO_MITOCHONDRION	0.43588	0.910525	0.28437	0.975841	0.56579	0.948238
GOBP_NEGATIVE_REGULATION_OF_RESPONSE_TO_BIOTIC_STIMULUS	0.43647	0.910525	0.10451	0.946312	0.29424	0.880637
GOBP_NEGATIVE_REGULATION_OF_SYNAPTIC_TRANSMISSION	0.43754	0.910525	0.21093	0.966794	0.20779	0.84851
GOBP_NEUTROPHIL_MEDIATED_IMMUNITY	0.43694	0.910525	0.66528	0.996644	0.26419	0.869594
GOBP_PARAXIAL_MESODERM_DEVELOPMENT	0.4334	0.910525	0.60919	0.994221	0.26043	0.868546
GOBP_POINTED_END_ACTIN_FILAMENT_CAPPING	0.4373	0.910525	0.96126	0.999786	0.51554	0.938492
GOBP_POSITIVE_REGULATION_OF_DENDRITIC_CELL_DIFFERENTIATION	0.43344	0.910525	0.071832	0.94418	0.56875	0.948405
GOBP_POSITIVE_REGULATION_OF_FAT_CELL_DIFFERENTIATION	0.43383	0.910525	0.98023	0.999979	0.50061	0.936959
GOBP_POSITIVE_REGULATION_OF_OSTEOBLAST_DIFFERENTIATION	0.43545	0.910525	0.59792	0.994221	0.24092	0.858873
GOBP_PRIMARY_AMINO_COMPOUND_METABOLIC_PROCESS	0.43401	0.910525	0.74176	0.996644	0.43373	0.92524
GOBP_RADIAL_GLIA_GUIDED_PYRAMIDAL_NEURON_MIGRATION	0.43365	0.910525	0.16884	0.964845	0.83957	0.994083
GOBP_REGULATION_OF_ANTIFUNGAL_INNATE_IMMUNE_RESPONSE	0.43758	0.910525	0.42736	0.981929	0.48645	0.935968
GOBP_REGULATION_OF_INTRACELLULAR_PROTEIN_TRANSPORT	0.43737	0.910525	0.27959	0.975841	0.25929	0.868538
GOBP_REGULATION_OF_MACROAUTOPHAGY	0.4374	0.910525	0.64352	0.996644	0.3437	0.896388
GOBP_REGULATION_OF_MICROTUBULE_CYTOSKELETON_ORGANIZATION	0.43711	0.910525	0.51777	0.99061	0.725	0.979006
GOBP_RESPIRATORY_BURST	0.43414	0.910525	0.33525	0.978145	0.41589	0.919371
GOBP_SEGMENTATION	0.43774	0.910525	0.97023	0.999979	0.45694	0.928072
GOBP_SENSORY_PERCEPTION_OF_SWEET_TASTE	0.43635	0.910525	0.48746	0.988289	0.27845	0.877128
GOBP_SOMATOSTATIN_RECEPTOR_SIGNALING_PATHWAY	0.43633	0.910525	0.57746	0.993702	0.54061	0.943315
GOBP_STEM_CELL_DIVISION	0.43491	0.910525	0.63263	0.994992	0.62795	0.960015
GOBP_SYNAPTIC_VESICLE_COATING	0.43418	0.910525	0.051614	0.918011	0.63308	0.961339
GOBP_TAIL_ANCHORED_MEMBRANE_PROTEIN_INSERTION_INTO_ER_MEMBRANE	0.43288	0.910525	0.73962	0.996644	0.54655	0.944141
GOCC_MRNA_EDITING_COMPLEX	0.43676	0.910525	0.74072	0.996644	0.61776	0.957182
GOCC_OLIGOSACCHARYLTRANSFERASE_COMPLEX	0.43413	0.910525	0.66493	0.996644	0.5831	0.951047
GOCC_PIGMENT_GRANULE	0.43398	0.910525	0.78848	0.996644	0.58454	0.951561
GOCC_SYNAPTIC_VESICLE_MEMBRANE	0.43541	0.910525	0.34193	0.979404	0.70381	0.975465
GOMF_ANTIOXIDANT_ACTIVITY	0.43677	0.910525	0.89956	0.997416	0.49909	0.936437
GOMF_DEUBIQUITINASE_ACTIVITY	0.43624	0.910525	0.38353	0.980393	0.78283	0.988436
GOMF_INORGANIC_PHOSPHATE_TRANSMEMBRANE_TRANSPORTER_ACTIVITY	0.43616	0.910525	0.50221	0.989857	0.71871	0.977386
GOMF_NEUROPEPTIDE_HORMONE_ACTIVITY	0.43387	0.910525	0.97807	0.999979	0.41038	0.919116
GOMF_PROTEIN_SERINE_THREONINE_KINASE_INHIBITOR_ACTIVITY	0.43276	0.910525	0.86418	0.997333	0.51713	0.938663
GOMF_SOLUTE_POTASSIUM_ANTIPORTER_ACTIVITY	0.43624	0.910525	0.76201	0.996644	0.62617	0.958849
GOMF_SOMATOSTATIN_RECEPTOR_ACTIVITY	0.43633	0.910525	0.57746	0.993702	0.54061	0.943315
GOMF_TYPE_5_METABOTROPIC_GLUTAMATE_RECEPTOR_BINDING	0.43464	0.910525	0.51622	0.99061	0.64902	0.965257
GOMF_UBIQUITIN_LIKE_PROTEIN_LIGASE_BINDING	0.43579	0.910525	0.82089	0.996644	0.17635	0.822725
GOMF_VOLTAGE_GATED_CALCIUM_CHANNEL_ACTIVITY	0.43448	0.910525	0.59719	0.994221	0.36919	0.906974
KATSANOU_ELAVL1_TARGETS_UP	0.43597	0.910525	0.15429	0.964845	0.055549	0.754454
KEGG_PPAR_SIGNALING_PATHWAY	0.43346	0.910525	0.27288	0.97458	0.44582	0.927308
LANDIS_ERBB2_BREAST_TUMORS_324_UP	0.43388	0.910525	0.22156	0.969081	0.33061	0.889792
LEE_LIVER_CANCER_ACOX1_UP	0.43384	0.910525	0.48764	0.988418	0.39699	0.915654
LI_PROSTATE_CANCER_EPIGENETIC	0.4336	0.910525	0.46639	0.98607	0.50846	0.937482
LY_AGING_OLD_DN	0.43543	0.910525	0.72897	0.996644	0.33052	0.889792
MCCABE_BOUND_BY_HOXC6	0.43548	0.910525	0.51619	0.99061	0.14467	0.805497
MEISSNER_BRAIN_HCP_WITH_H3K4ME2_AND_H3K27ME3	0.43648	0.910525	0.14692	0.962966	0.50887	0.937482
MORI_EMU_MYC_LYMPHOMA_BY_ONSET_TIME_UP	0.43528	0.910525	0.12279	0.949842	0.43875	0.9253
NADELLA_PRKAR1A_TARGETS_UP	0.4342	0.910525	0.91555	0.997416	0.58459	0.951561
OLSSON_E2F3_TARGETS_DN	0.43717	0.910525	0.4369	0.983411	0.25249	0.864284
ONGUSAHA_BRCA1_TARGETS_UP	0.43461	0.910525	0.28566	0.975841	0.44177	0.9253
PID_PTP1B_PATHWAY	0.43748	0.910525	0.78959	0.996644	0.63446	0.962005
REACTOME_AMINO_ACID_CONJUGATION	0.43631	0.910525	0.68104	0.996644	0.56392	0.947932
REACTOME_ASSEMBLY_OF_ACTIVE_LPL_AND_LIPC_LIPASE_COMPLEXES	0.43742	0.910525	0.11755	0.948263	0.27073	0.873934
REACTOME_ECM_PROTEOGLYCANS	0.43777	0.910525	0.142	0.957615	0.29422	0.880637
REACTOME_FGFR2B_LIGAND_BINDING_AND_ACTIVATION	0.43435	0.910525	0.36344	0.980393	0.35687	0.903465
REACTOME_FORMATION_OF_RNA_POL_II_ELONGATION_COMPLEX	0.43764	0.910525	0.82371	0.996644	0.28026	0.877128
REACTOME_G_PROTEIN_ACTIVATION	0.43545	0.910525	0.022453	0.876285	0.49541	0.936437
REACTOME_INTERLEUKIN_1_PROCESSING	0.43671	0.910525	0.47962	0.987799	0.67946	0.969673
REACTOME_SURFACTANT_METABOLISM	0.43759	0.910525	0.00069169	0.484119	0.41124	0.919371
REACTOME_TICAM1_DEPENDENT_ACTIVATION_OF_IRF3_IRF7	0.43769	0.910525	0.55973	0.99205	0.27144	0.874212
SA_B_CELL_RECEPTOR_COMPLEXES	0.43604	0.910525	0.63017	0.994992	0.47711	0.934104
SCHLESINGER_METHYLATED_DE_NOVO_IN_CANCER	0.43496	0.910525	0.13482	0.951687	0.66056	0.966431
STAEGE_EWING_FAMILY_TUMOR	0.43666	0.910525	0.57185	0.992378	0.14402	0.804446
TAGHAVI_NEOPLASTIC_TRANSFORMATION	0.43353	0.910525	0.034416	0.899445	0.22223	0.851474
WP_ENDOMETRIAL_CANCER	0.43629	0.910525	0.56633	0.992219	0.20203	0.847555
WP_METASTATIC_BRAIN_TUMOR	0.43764	0.910525	0.79774	0.996644	0.42126	0.920332
WP_MIRNA_TARGETS_IN_ECM_AND_MEMBRANE_RECEPTORS	0.43409	0.910525	0.29482	0.975841	0.49041	0.936437
WP_TLR4_SIGNALING_AND_TOLERANCE	0.43525	0.910525	0.25889	0.970552	0.51576	0.938492
YAO_TEMPORAL_RESPONSE_TO_PROGESTERONE_CLUSTER_6	0.43627	0.910525	0.086395	0.94418	0.4248	0.921133
YEMELYANOV_GR_TARGETS_DN	0.43401	0.910525	0.82044	0.996644	0.072737	0.768462
ZHANG_BREAST_CANCER_PROGENITORS_UP	0.43419	0.910525	0.52491	0.99061	0.53969	0.943315
GOBP_VASODILATION	0.43787	0.9106	0.2835	0.975841	0.58017	0.950384
GOCC_HISTONE_METHYLTRANSFERASE_COMPLEX	0.438	0.910648	0.4099	0.980393	0.21887	0.850482
REACTOME_TRAF6_MEDIATED_INDUCTION_OF_TAK1_COMPLEX_WITHIN_TLR4_COMPLEX	0.43795	0.910648	0.3786	0.980393	0.085601	0.782194
WP_NITRIC_OXIDE_METABOLISM_IN_CYSTIC_FIBROSIS	0.43813	0.910807	0.89765	0.997416	0.68148	0.969673
ALONSO_METASTASIS_DN	0.43827	0.910944	0.32079	0.975841	0.36886	0.906835
GRAHAM_CML_DIVIDING_VS_NORMAL_DIVIDING_DN	0.43832	0.910944	0.36904	0.980393	0.40286	0.916592
REACTOME_ATTENUATION_PHASE	0.43841	0.910944	0.36203	0.980393	0.20411	0.847555
YAGI_AML_FAB_MARKERS	0.43841	0.910944	0.48963	0.989274	0.27571	0.876067
TURJANSKI_MAPK1_AND_MAPK2_TARGETS	0.43857	0.911165	0.16643	0.964845	0.38015	0.910101
GOBP_TRANS_SYNAPTIC_SIGNALING_MODULATING_SYNAPTIC_TRANSMISSION	0.43871	0.911233	0.92623	0.998187	0.39052	0.913613
WP_PHOSPHODIESTERASES_IN_NEURONAL_FUNCTION	0.43869	0.911233	0.16503	0.964845	0.48549	0.9354
GOCC_BOX_C_D_RNP_COMPLEX	0.43901	0.911564	0.89366	0.997416	0.543	0.94354
GOMF_PURINE_RIBONUCLEOTIDE_TRANSMEMBRANE_TRANSPORTER_ACTIVITY	0.439	0.911564	0.91028	0.997416	0.484	0.934725
REACTOME_BILE_ACID_AND_BILE_SALT_METABOLISM	0.43903	0.911564	0.63095	0.994992	0.58678	0.951719
GOBP_MOTOR_BEHAVIOR	0.43927	0.911783	0.61208	0.994221	0.20783	0.84851
GOBP_PEPTIDYL_METHIONINE_MODIFICATION	0.43935	0.911783	0.6977	0.996644	0.45276	0.927544
GOBP_PROGESTERONE_BIOSYNTHETIC_PROCESS	0.43935	0.911783	0.0028575	0.6802	0.51012	0.937482
WP_BILE_ACIDS_SYNTHESIS_AND_ENTEROHEPATIC_CIRCULATION	0.43933	0.911783	0.85725	0.996727	0.55789	0.945383
GOCC_ACTIN_FILAMENT_BUNDLE	0.43942	0.911817	0.93517	0.998929	0.76957	0.987669
REACTOME_DOWNREGULATION_OF_ERBB2_ERBB3_SIGNALING	0.43951	0.911892	0.75033	0.996644	0.39856	0.915654
GOBP_NEGATIVE_REGULATION_OF_INFLAMMATORY_RESPONSE	0.43957	0.911905	0.25928	0.97112	0.34738	0.898237
GOBP_MAST_CELL_MEDIATED_IMMUNITY	0.44035	0.912049	0.9474	0.999512	0.28263	0.878312
GOBP_NAD_TRANSPORT	0.43972	0.912049	0.60597	0.994221	0.41305	0.919371
GOBP_NEGATIVE_REGULATION_OF_T_CELL_MIGRATION	0.44039	0.912049	0.83389	0.996644	0.37825	0.91006
GOBP_SOMATIC_DIVERSIFICATION_OF_IMMUNOGLOBULINS_INVOLVED_IN_IMMUNE_RESPONSE	0.4399	0.912049	0.15196	0.964845	0.033857	0.739696
GOMF_POLY_A_BINDING	0.44035	0.912049	0.0054672	0.74224	0.49773	0.936437
GOMF_RNA_POLYMERASE_I_ACTIVITY	0.44019	0.912049	0.54723	0.99105	0.42766	0.921821
GOMF_TRANSPORTER_ACTIVITY	0.43989	0.912049	0.52163	0.99061	0.68635	0.970781
GOMF_VOLTAGE_GATED_MONOATOMIC_ANION_CHANNEL_ACTIVITY	0.44002	0.912049	0.66332	0.996644	0.5287	0.941813
LI_WILMS_TUMOR_VS_FETAL_KIDNEY_1_UP	0.44025	0.912049	0.8793	0.997333	0.38867	0.913565
REACTOME_CYTOSOLIC_SENSORS_OF_PATHOGEN_ASSOCIATED_DNA	0.43983	0.912049	0.85402	0.996644	0.27202	0.874584
REACTOME_PTK6_REGULATES_PROTEINS_INVOLVED_IN_RNA_PROCESSING	0.44012	0.912049	0.2332	0.969081	0.40209	0.915897
SCHMIDT_POR_TARGETS_IN_LIMB_BUD_DN	0.44022	0.912049	0.9295	0.998624	0.32025	0.886922
WP_NEUROGENESIS_REGULATION_IN_THE_OLFACTORY_EPITHELIUM	0.44025	0.912049	0.19136	0.966794	0.7047	0.975465
WP_PYRIMIDINE_METABOLISM	0.43994	0.912049	0.95824	0.999786	0.46614	0.931464
AGUIRRE_PANCREATIC_CANCER_COPY_NUMBER_UP	0.44222	0.91212	0.73945	0.996644	0.81076	0.991469
AMIT_EGF_RESPONSE_60_MCF10A	0.4407	0.91212	0.52603	0.99061	0.097299	0.786467
BOYLAN_MULTIPLE_MYELOMA_D_CLUSTER_DN	0.44133	0.91212	0.64387	0.996644	0.75964	0.986007
CHANDRAN_METASTASIS_DN	0.44174	0.91212	0.13512	0.952618	0.37257	0.909024
CREIGHTON_AKT1_SIGNALING_VIA_MTOR_DN	0.44309	0.91212	0.23897	0.969081	0.38856	0.913565
DORSAM_HOXA9_TARGETS_UP	0.44297	0.91212	0.98094	0.999979	0.2066	0.84851
GOBP_AMINE_TRANSPORT	0.44231	0.91212	0.69615	0.996644	0.36773	0.906703
GOBP_CARDIAC_ATRIUM_MORPHOGENESIS	0.44289	0.91212	0.92517	0.998187	0.23968	0.858873
GOBP_CENTROMERIC_SISTER_CHROMATID_COHESION	0.44089	0.91212	0.64231	0.996297	0.81673	0.992654
GOBP_DELAMINATION	0.44178	0.91212	0.48499	0.987933	0.33299	0.891357
GOBP_INTRACELLULAR_SPHINGOLIPID_HOMEOSTASIS	0.44238	0.91212	0.33252	0.975841	0.75155	0.98515
GOBP_MEIOTIC_CHROMOSOME_SEGREGATION	0.4425	0.91212	0.54132	0.99061	0.080174	0.777546
GOBP_MITOCHONDRIAL_MEMBRANE_ORGANIZATION	0.44316	0.91212	0.99755	0.999979	0.094683	0.786467
GOBP_NEGATIVE_REGULATION_OF_ASTROCYTE_ACTIVATION	0.44138	0.91212	0.36937	0.980393	0.50845	0.937482
GOBP_NEGATIVE_REGULATION_OF_ERBB_SIGNALING_PATHWAY	0.4425	0.91212	0.022123	0.876285	0.069859	0.759783
GOBP_NEGATIVE_REGULATION_OF_SMOOTH_MUSCLE_CELL_PROLIFERATION	0.4424	0.91212	0.60075	0.994221	0.34854	0.898836
GOBP_NEGATIVE_REGULATION_OF_TRANSFORMING_GROWTH_FACTOR_BETA_RECEPTOR_SIGNALING_PATHWAY	0.44287	0.91212	0.31904	0.975841	0.39018	0.913565
GOBP_PHOSPHATIDYLCHOLINE_ACYL_CHAIN_REMODELING	0.44151	0.91212	0.46849	0.986698	0.43149	0.92435
GOBP_POSITIVE_REGULATION_OF_MYOBLAST_FUSION	0.44302	0.91212	0.92455	0.998187	0.25081	0.864206
GOBP_POSITIVE_REGULATION_OF_TRANSCRIPTION_FROM_RNA_POLYMERASE_II_PROMOTER_INVOLVED_IN_CELLULAR_RESPONSE_TO_CHEMICAL_STIMULUS	0.44273	0.91212	0.71175	0.996644	0.68649	0.970781
GOBP_PROTEIN_DESUMOYLATION	0.44101	0.91212	0.0068924	0.752107	0.35182	0.900873
GOBP_REGULATION_OF_DNA_RECOMBINATION	0.44157	0.91212	0.21636	0.968211	0.079548	0.777546
GOBP_REGULATION_OF_HISTONE_DEACETYLATION	0.44293	0.91212	0.74762	0.996644	0.47272	0.932898
GOBP_REGULATION_OF_PIGMENT_CELL_DIFFERENTIATION	0.44145	0.91212	0.90261	0.997416	0.31592	0.884467
GOBP_RESPONSE_TO_CELL_CYCLE_CHECKPOINT_SIGNALING	0.44089	0.91212	0.93488	0.998929	0.71723	0.976712
GOBP_TRNA_5_LEADER_REMOVAL	0.44099	0.91212	0.36831	0.980393	0.62626	0.958901
GOBP_VASCULAR_ASSOCIATED_SMOOTH_MUSCLE_CELL_MIGRATION	0.44316	0.91212	0.052423	0.918011	0.522	0.940262
GOCC_ENDOLYSOSOME_MEMBRANE	0.44294	0.91212	0.28494	0.975841	0.81175	0.991781
GOCC_NUCLEOSOME	0.44246	0.91212	0.50222	0.989857	0.64562	0.964378
GOCC_PEPTIDASE_COMPLEX	0.44074	0.91212	0.8233	0.996644	0.57294	0.948945
GOCC_POSTSYNAPTIC_ENDOCYTIC_ZONE	0.44315	0.91212	0.86648	0.997333	0.57882	0.950384
GOMF_ACTIVE_TRANSMEMBRANE_TRANSPORTER_ACTIVITY	0.44242	0.91212	0.79816	0.996644	0.5764	0.949959
GOMF_COBALAMIN_BINDING	0.44256	0.91212	0.048614	0.918011	0.42983	0.923159
GOMF_INOSITOL_TETRAKISPHOSPHATE_PHOSPHATASE_ACTIVITY	0.44109	0.91212	0.60811	0.994221	0.78437	0.988436
GOMF_MANNOSYLTRANSFERASE_ACTIVITY	0.44249	0.91212	0.8795	0.997333	0.891	0.99991
GOMF_RNA_STEM_LOOP_BINDING	0.44254	0.91212	0.13969	0.957615	0.14287	0.804284
GOMF_SNRNA_BINDING	0.44207	0.91212	0.2615	0.97112	0.805	0.991146
LENAOUR_DENDRITIC_CELL_MATURATION_UP	0.44229	0.91212	0.15315	0.964845	0.51072	0.937482
LIU_OVARIAN_CANCER_TUMORS_AND_XENOGRAFTS_XDGS_UP	0.44201	0.91212	0.37775	0.980393	0.67405	0.969233
LUCAS_HNF4A_TARGETS_DN	0.44213	0.91212	0.2207	0.969081	0.49547	0.936437
MEBARKI_HCC_PROGENITOR_WNT_UP_CTNNB1_INDEPENDENT	0.44118	0.91212	0.67635	0.996644	0.57296	0.948945
OKAWA_NEUROBLASTOMA_1P36_31_DELETION	0.44172	0.91212	0.98207	0.999979	0.58328	0.951048
PETROVA_ENDOTHELIUM_LYMPHATIC_VS_BLOOD_UP	0.44175	0.91212	0.45713	0.983706	0.57142	0.948814
PID_LYMPH_ANGIOGENESIS_PATHWAY	0.44248	0.91212	0.34624	0.979404	0.60275	0.954491
PID_MTOR_4PATHWAY	0.44153	0.91212	0.77321	0.996644	0.22604	0.853192
REACTOME_CREB1_PHOSPHORYLATION_THROUGH_THE_ACTIVATION_OF_CAMKII_CAMKK_CAMKIV_CASCASDE	0.44315	0.91212	0.68195	0.996644	0.086982	0.782194
REACTOME_MRNA_EDITING	0.44222	0.91212	0.77294	0.996644	0.61301	0.956611
REACTOME_RMTS_METHYLATE_HISTONE_ARGININES	0.44066	0.91212	0.74383	0.996644	0.73938	0.982006
SESTO_RESPONSE_TO_UV_C5	0.44059	0.91212	0.46446	0.985713	0.43908	0.9253
WP_PROLACTIN_SIGNALING_PATHWAY	0.44262	0.91212	0.60374	0.994221	0.65199	0.965257
WP_S1P_RECEPTOR_SIGNAL_TRANSDUCTION	0.44176	0.91212	0.77926	0.996644	0.50234	0.93713
GOBP_NEGATIVE_REGULATION_OF_THYMOCYTE_APOPTOTIC_PROCESS	0.44323	0.912154	0.13146	0.949842	0.25121	0.864206
GOBP_CELLULAR_RESPONSE_TO_HYDROPEROXIDE	0.44358	0.912169	0.74023	0.996644	0.47646	0.934104
GOBP_MALE_SEX_DIFFERENTIATION	0.44371	0.912169	0.90805	0.997416	0.15947	0.817408
GOBP_NEGATIVE_REGULATION_OF_CILIUM_ASSEMBLY	0.44342	0.912169	0.13342	0.949842	0.32118	0.886922
GOBP_POSITIVE_REGULATION_OF_EARLY_ENDOSOME_TO_LATE_ENDOSOME_TRANSPORT	0.44368	0.912169	0.25358	0.969081	0.92662	0.99991
GOBP_POSITIVE_REGULATION_OF_HISTONE_DEACETYLATION	0.44352	0.912169	0.59128	0.994221	0.34735	0.898237
GOBP_RESPONSE_TO_ARSENIC_CONTAINING_SUBSTANCE	0.44341	0.912169	0.42878	0.982274	0.83745	0.994083
GOCC_RIBOSOMAL_SUBUNIT	0.44359	0.912169	0.60933	0.994221	0.36556	0.905431
REACTOME_SYNTHESIS_OF_KETONE_BODIES	0.44343	0.912169	0.71516	0.996644	0.58738	0.951836
REACTOME_SYNTHESIS_OF_PYROPHOSPHATES_IN_THE_CYTOSOL	0.44372	0.912169	0.84118	0.996644	0.33914	0.894259
BIOCARTA_FOSB_PATHWAY	0.44391	0.912449	0.29795	0.975841	0.75713	0.98577
GOBP_REGULATION_OF_RECEPTOR_BINDING	0.44405	0.912522	0.48279	0.987799	0.86263	0.995862
GOBP_RNA_SECONDARY_STRUCTURE_UNWINDING	0.44409	0.912522	0.49373	0.989624	0.6393	0.963105
GOMF_CADHERIN_BINDING_INVOLVED_IN_CELL_CELL_ADHESION	0.44416	0.912522	0.0056412	0.74224	0.66894	0.968768
REACTOME_RNA_POLYMERASE_I_TRANSCRIPTION_INITIATION	0.44412	0.912522	0.92458	0.998187	0.39069	0.913613
BROWNE_HCMV_INFECTION_10HR_DN	0.44425	0.912596	0.68376	0.996644	0.36929	0.906974
GOBP_SPERM_MITOCHONDRIAL_SHEATH_ASSEMBLY	0.44431	0.912609	0.47046	0.986701	0.40406	0.91694
GOMF_LNCRNA_BINDING	0.44451	0.91291	0.023395	0.876285	0.27957	0.877128
GOCC_CORTICAL_ENDOPLASMIC_RETICULUM	0.44464	0.913066	0.82045	0.996644	0.3993	0.915654
GOBP_NEGATIVE_REGULATION_OF_TROPHOBLAST_CELL_MIGRATION	0.44479	0.913216	0.55522	0.99105	0.69399	0.971986
GOBP_POSITIVE_REGULATION_OF_CENTRIOLE_REPLICATION	0.44482	0.913216	0.76698	0.996644	0.50444	0.937402
FERRARI_RESPONSE_TO_FENRETINIDE_UP	0.44496	0.913282	0.9949	0.999979	0.57363	0.949014
WP_ERK_PATHWAY_IN_HUNTINGTONS_DISEASE	0.44492	0.913282	0.34172	0.979404	0.33442	0.891674
GOCC_TUBULAR_ENDOSOME	0.44515	0.913342	0.12034	0.949842	0.34028	0.89457
REACTOME_PI3K_EVENTS_IN_ERBB2_SIGNALING	0.44511	0.913342	0.89629	0.997416	0.27312	0.875064
ZHANG_RESPONSE_TO_CANTHARIDIN_UP	0.44506	0.913342	0.88745	0.997416	0.39378	0.914907
GOBP_PHAGOSOME_LYSOSOME_FUSION	0.4453	0.913539	0.04979	0.918011	0.43778	0.9253
CALVET_IRINOTECAN_SENSITIVE_VS_REVERTED_UP	0.44607	0.91354	0.17713	0.966794	0.63715	0.962253
CASORELLI_ACUTE_PROMYELOCYTIC_LEUKEMIA_DN	0.44536	0.91354	0.49157	0.989497	0.68304	0.970045
GOBP_DETECTION_OF_MECHANICAL_STIMULUS_INVOLVED_IN_SENSORY_PERCEPTION	0.44566	0.91354	0.17719	0.966794	0.46881	0.931689
GOBP_GLUCOSYLCERAMIDE_METABOLIC_PROCESS	0.44563	0.91354	0.66317	0.996644	0.11413	0.795489
GOBP_POSITIVE_REGULATION_OF_GLUCOSE_IMPORT	0.446	0.91354	0.6438	0.996644	0.46995	0.932033
GOBP_POSITIVE_REGULATION_OF_TAU_PROTEIN_KINASE_ACTIVITY	0.44615	0.91354	0.96637	0.999786	0.42258	0.920547
GOBP_REGULATION_OF_HETEROTYPIC_CELL_CELL_ADHESION	0.44592	0.91354	0.56267	0.992219	0.55266	0.945342
GOBP_REGULATION_OF_LIPOPHAGY	0.44608	0.91354	0.64095	0.99612	0.27207	0.874584
GOBP_REGULATION_OF_SISTER_CHROMATID_SEGREGATION	0.44547	0.91354	0.021201	0.876285	0.53666	0.942984
GOBP_VESICLE_MEDIATED_TRANSPORT	0.44569	0.91354	0.87283	0.997333	0.56101	0.946886
GOCC_ENDONUCLEASE_COMPLEX	0.44595	0.91354	0.42099	0.980393	0.64687	0.964576
GOMF_ASPARTIC_ENDOPEPTIDASE_ACTIVITY_INTRAMEMBRANE_CLEAVING	0.44616	0.91354	0.66254	0.996644	0.62968	0.960015
GOMF_G_RICH_STRAND_TELOMERIC_DNA_BINDING	0.44601	0.91354	0.46966	0.986701	0.41604	0.919371
GOMF_TELETHONIN_BINDING	0.44607	0.91354	0.97338	0.999979	0.51456	0.938247
SAUL_SEN_MAYO	0.44566	0.91354	0.51845	0.99061	0.24612	0.861832
WP_SUPRESSION_OF_HMGB1_MEDIATED_INFLAMMATION_BY_THBD	0.44605	0.91354	0.33713	0.979404	0.75362	0.98515
FIRESTEIN_CTNNB1_PATHWAY	0.44666	0.913597	0.66804	0.996644	0.62919	0.960015
GOBP_NEGATIVE_REGULATION_OF_TRIGLYCERIDE_BIOSYNTHETIC_PROCESS	0.44634	0.913597	0.99797	0.999979	0.38701	0.913503
GOBP_SYNAPTIC_VESICLE_LUMEN_ACIDIFICATION	0.44685	0.913597	0.38957	0.980393	0.44785	0.927308
GOCC_ORGANELLE_INNER_MEMBRANE	0.44683	0.913597	0.32081	0.975841	0.061864	0.754454
GOMF_TRACE_AMINE_RECEPTOR_ACTIVITY	0.44685	0.913597	0.57002	0.992219	0.27828	0.877128
HOWLIN_CITED1_TARGETS_1_DN	0.44694	0.913597	0.59566	0.994221	0.1986	0.847396
KEGG_PENTOSE_PHOSPHATE_PATHWAY	0.44672	0.913597	0.80136	0.996644	0.54429	0.94354
REACTOME_SUMOYLATION_OF_UBIQUITINYLATION_PROTEINS	0.44684	0.913597	0.29081	0.975841	0.50477	0.93742
REACTOME_TERMINAL_PATHWAY_OF_COMPLEMENT	0.44691	0.913597	0.14482	0.960236	0.50355	0.937402
REACTOME_TP53_REGULATES_TRANSCRIPTION_OF_GENES_INVOLVED_IN_G2_CELL_CYCLE_ARREST	0.4468	0.913597	0.65983	0.996644	0.32894	0.889625
RICKMAN_TUMOR_DIFFERENTIATED_MODERATELY_VS_POORLY_DN	0.44642	0.913597	0.84844	0.996644	0.4349	0.925244
SCHAEFFER_PROSTATE_DEVELOPMENT_AND_CANCER_BOX2_UP	0.44643	0.913597	0.75485	0.996644	0.70267	0.975331
SMID_BREAST_CANCER_RELAPSE_IN_BONE_DN	0.44636	0.913597	0.21188	0.966794	0.18271	0.831634
WP_PI3KAKT_SIGNALING_PATHWAY	0.44662	0.913597	0.10514	0.946312	0.51061	0.937482
BROWNE_HCMV_INFECTION_14HR_UP	0.44728	0.913853	0.39709	0.980393	0.50841	0.937482
GOCC_CELL_CORTEX	0.4472	0.913853	0.39631	0.980393	0.34158	0.89566
GOMF_FERROUS_IRON_BINDING	0.44718	0.913853	0.94419	0.999087	0.64098	0.963867
TURASHVILI_BREAST_LOBULAR_CARCINOMA_VS_LOBULAR_NORMAL_UP	0.44726	0.913853	0.77299	0.996644	0.39503	0.915654
GOBP_CARDIAC_SEPTUM_DEVELOPMENT	0.44742	0.913871	0.3507	0.980198	0.29719	0.882212
GOCC_SWR1_COMPLEX	0.44745	0.913871	0.76535	0.996644	0.43791	0.9253
GOMF_AMYLASE_ACTIVITY	0.44738	0.913871	0.79254	0.996644	0.42929	0.923
CERVERA_SDHB_TARGETS_1_DN	0.44788	0.913932	0.41332	0.980393	0.61064	0.956611
GOBP_NEURAL_PLATE_REGIONALIZATION	0.44766	0.913932	0.91193	0.997416	0.28462	0.878693
GOBP_POSITIVE_REGULATION_OF_PEPTIDYL_TYROSINE_PHOSPHORYLATION	0.44756	0.913932	0.89701	0.997416	0.16547	0.81859
GOBP_POSTSYNAPTIC_MEMBRANE_ORGANIZATION	0.44782	0.913932	0.11359	0.946312	0.55061	0.945342
GOBP_RESPONSE_TO_SORBITOL	0.4477	0.913932	0.0060192	0.74224	0.53163	0.942165
GOCC_PLATELET_DENSE_TUBULAR_NETWORK_MEMBRANE	0.44762	0.913932	0.049653	0.918011	0.96353	0.99991
WP_UREA_CYCLE_AND_ASSOCIATED_PATHWAYS	0.44783	0.913932	0.73433	0.996644	0.53734	0.942984
ZAIDI_OSTEOBLAST_TRANSCRIPTION_FACTORS	0.44791	0.913932	0.012125	0.832152	0.45468	0.927695
GOBP_AMYLOID_PRECURSOR_PROTEIN_BIOSYNTHETIC_PROCESS	0.44853	0.914003	0.42155	0.980393	0.41585	0.919371
GOBP_DNA_METHYLATION_INVOLVED_IN_EMBRYO_DEVELOPMENT	0.44849	0.914003	0.066599	0.940161	0.31235	0.883604
GOBP_MYELOID_DENDRITIC_CELL_DIFFERENTIATION	0.44858	0.914003	0.16108	0.964845	0.36164	0.904237
GOBP_NEGATIVE_REGULATION_OF_CARDIAC_MUSCLE_CELL_PROLIFERATION	0.44856	0.914003	0.028848	0.885511	0.38483	0.910869
GOBP_POSITIVE_REGULATION_OF_MACROPHAGE_DERIVED_FOAM_CELL_DIFFERENTIATION	0.44855	0.914003	0.21257	0.967211	0.38728	0.913503
GOBP_POSITIVE_REGULATION_OF_PROTEIN_MATURATION	0.44855	0.914003	0.5075	0.99061	0.074799	0.770199
GOBP_PRESYNAPTIC_MEMBRANE_ORGANIZATION	0.448	0.914003	0.55564	0.99105	0.38788	0.913565
GOBP_REGULATION_OF_VACUOLE_ORGANIZATION	0.44852	0.914003	0.17321	0.966794	0.70519	0.975465
GOBP_RNA_MODIFICATION	0.44824	0.914003	0.90004	0.997416	0.86768	0.997066
GOBP_SPHINGOSINE_1_PHOSPHATE_RECEPTOR_SIGNALING_PATHWAY	0.44834	0.914003	0.75513	0.996644	0.18487	0.833965
LIEN_BREAST_CARCINOMA_METAPLASTIC	0.44859	0.914003	0.42594	0.981414	0.62477	0.957959
REACTOME_INFLAMMASOMES	0.44823	0.914003	0.77002	0.996644	0.12353	0.800963
GOBP_CELLULAR_RESPONSE_TO_BIOTIC_STIMULUS	0.44945	0.91413	0.065711	0.939333	0.42293	0.920553
GOBP_CHAPERONE_MEDIATED_PROTEIN_COMPLEX_ASSEMBLY	0.44967	0.91413	0.072874	0.94418	0.52118	0.939927
GOBP_DEOXYRIBONUCLEOSIDE_MONOPHOSPHATE_METABOLIC_PROCESS	0.45067	0.91413	0.87333	0.997333	0.46414	0.931202
GOBP_ERBB2_SIGNALING_PATHWAY	0.4507	0.91413	0.52655	0.99061	0.29358	0.880637
GOBP_MITOCHONDRIAL_DNA_REPAIR	0.45077	0.91413	0.83875	0.996644	0.40351	0.916658
GOBP_MUSCLE_CONTRACTION	0.45034	0.91413	0.95335	0.999786	0.39332	0.914777
GOBP_NEGATIVE_REGULATION_OF_CHOLESTEROL_STORAGE	0.45074	0.91413	0.51064	0.99061	0.48373	0.934725
GOBP_NEGATIVE_REGULATION_OF_MONOOXYGENASE_ACTIVITY	0.44989	0.91413	0.0074653	0.752107	0.4841	0.934725
GOBP_NEUTROPHIL_CLEARANCE	0.44903	0.91413	0.20419	0.966794	0.38954	0.913565
GOBP_NUCLEOSIDE_DIPHOSPHATE_BIOSYNTHETIC_PROCESS	0.4502	0.91413	0.74796	0.996644	0.46649	0.931464
GOBP_POSITIVE_REGULATION_OF_CARDIAC_MUSCLE_CONTRACTION	0.45059	0.91413	0.77053	0.996644	0.25208	0.864284
GOBP_POSITIVE_REGULATION_OF_PROTEOGLYCAN_BIOSYNTHETIC_PROCESS	0.45069	0.91413	0.2316	0.969081	0.47776	0.934104
GOBP_PROTEIN_AUTO_ADP_RIBOSYLATION	0.44931	0.91413	0.085285	0.94418	0.69633	0.972628
GOBP_PYRIMIDINE_RIBONUCLEOTIDE_METABOLIC_PROCESS	0.44986	0.91413	0.63263	0.994992	0.39815	0.915654
GOBP_REGULATION_OF_AUTOPHAGY_OF_MITOCHONDRION_IN_RESPONSE_TO_MITOCHONDRIAL_DEPOLARIZATION	0.44876	0.91413	0.60366	0.994221	0.37301	0.909024
GOBP_REGULATION_OF_CARDIAC_CONDUCTION	0.4497	0.91413	0.9124	0.997416	0.82387	0.993088
GOBP_REGULATION_OF_MITOCHONDRIAL_FISSION	0.45091	0.91413	0.088895	0.946312	0.2012	0.847555
GOBP_REGULATION_OF_P38MAPK_CASCADE	0.45049	0.91413	0.18329	0.966794	0.46798	0.931464
GOBP_REGULATION_OF_VASCULATURE_DEVELOPMENT	0.44976	0.91413	0.29878	0.975841	0.44609	0.927308
GOBP_RESPIRATORY_SYSTEM_PROCESS	0.45008	0.91413	0.38786	0.980393	0.30567	0.883455
GOBP_RESPONSE_TO_TRANSFORMING_GROWTH_FACTOR_BETA	0.44935	0.91413	0.085362	0.94418	0.24351	0.860355
GOBP_RESPONSE_TO_TYPE_III_INTERFERON	0.44988	0.91413	0.29827	0.975841	0.45796	0.928072
GOCC_CLATHRIN_SCULPTED_VESICLE	0.44995	0.91413	0.52312	0.99061	0.35987	0.904237
GOMF_ACETYLGLUCOSAMINYLTRANSFERASE_ACTIVITY	0.44939	0.91413	0.91923	0.997416	0.32177	0.887235
GOMF_NUCLEAR_RETINOIC_ACID_RECEPTOR_BINDING	0.45091	0.91413	0.56465	0.992219	0.29575	0.880776
GOMF_PHOSPHOLIPID_SCRAMBLASE_ACTIVITY	0.45066	0.91413	0.73595	0.996644	0.31164	0.883455
GOMF_POLY_G_BINDING	0.45021	0.91413	0.34707	0.97965	0.39841	0.915654
GOMF_RIBOSOMAL_PROTEIN_S6_KINASE_ACTIVITY	0.4509	0.91413	0.66971	0.996644	0.51452	0.938247
OSAWA_TNF_TARGETS	0.45009	0.91413	0.10834	0.946312	0.4856	0.9354
PID_THROMBIN_PAR1_PATHWAY	0.44899	0.91413	0.4437	0.983411	0.68629	0.970781
REACTOME_FCGAMMA_RECEPTOR_FCGR_DEPENDENT_PHAGOCYTOSIS	0.4503	0.91413	0.98988	0.999979	0.75872	0.9859
REACTOME_HSF1_ACTIVATION	0.4508	0.91413	0.14729	0.962966	0.22109	0.850981
REACTOME_PRESYNAPTIC_FUNCTION_OF_KAINATE_RECEPTORS	0.44924	0.91413	0.03821	0.917851	0.62525	0.95839
REACTOME_SYNTHESIS_OF_BILE_ACIDS_AND_BILE_SALTS	0.44925	0.91413	0.62128	0.994221	0.45555	0.927851
REACTOME_SYNTHESIS_OF_PROSTAGLANDINS_PG_AND_THROMBOXANES_TX	0.45061	0.91413	0.82008	0.996644	0.30558	0.883455
REACTOME_TIE2_SIGNALING	0.45078	0.91413	0.4978	0.989624	0.60588	0.95513
REACTOME_TRNA_MODIFICATION_IN_THE_NUCLEUS_AND_CYTOSOL	0.44976	0.91413	0.34423	0.979404	0.57972	0.950384
SAGIV_CD24_TARGETS_UP	0.45064	0.91413	0.13679	0.953735	0.7713	0.987669
SHIN_B_CELL_LYMPHOMA_CLUSTER_2	0.4495	0.91413	0.22065	0.969081	0.35242	0.901132
WP_EBSTEINBARR_VIRUS_LMP1_SIGNALING	0.45018	0.91413	0.084172	0.94418	0.86516	0.996346
WP_HAIR_FOLLICLE_DEVELOPMENT_CYTODIFFERENTIATION_PART_3_OF_3	0.4491	0.91413	0.85168	0.996644	0.20745	0.84851
WP_NIPBL_ROLE_IN_DNA_DAMAGE_CORNELIA_DE_LANGE_SYNDROME	0.4492	0.91413	0.81193	0.996644	0.67157	0.969233
GOBP_MATERNAL_PROCESS_INVOLVED_IN_PARTURITION	0.45104	0.914148	0.50545	0.99061	0.55515	0.945342
GOBP_POSITIVE_REGULATION_OF_GUANYLATE_CYCLASE_ACTIVITY	0.45099	0.914148	0.65073	0.996644	0.26556	0.870556
HU_GENOTOXIN_ACTION_DIRECT_VS_INDIRECT_24HR	0.45108	0.914148	0.51795	0.99061	0.66636	0.967522
WP_PI3KAKTMTOR_VITAMIN_D3_SIGNALING	0.45122	0.914323	0.95081	0.999786	0.42993	0.923159
GOBP_EARLY_ENDOSOME_TO_GOLGI_TRANSPORT	0.4514	0.914578	0.14974	0.964845	0.30418	0.883366
GOCC_MICROBODY_LUMEN	0.45153	0.914733	0.78112	0.996644	0.59341	0.952983
GOBP_GLUTAMINE_FAMILY_AMINO_ACID_CATABOLIC_PROCESS	0.45163	0.914763	0.74533	0.996644	0.4919	0.936437
GOCC_PROTEASOME_CORE_COMPLEX_BETA_SUBUNIT_COMPLEX	0.45176	0.914763	0.90373	0.997416	0.27221	0.874754
PARK_APL_PATHOGENESIS_UP	0.45166	0.914763	0.31796	0.975841	0.20702	0.84851
REACTOME_INTERCONVERSION_OF_NUCLEOTIDE_DI_AND_TRIPHOSPHATES	0.45171	0.914763	0.80049	0.996644	0.30925	0.883455
REACTOME_COMMON_PATHWAY_OF_FIBRIN_CLOT_FORMATION	0.45189	0.914917	0.55983	0.99205	0.4648	0.9313
GOBP_REGULATION_OF_EXOCYTOSIS	0.45204	0.915112	0.58283	0.994069	0.58007	0.950384
MULLIGHAN_NPM1_MUTATED_SIGNATURE_1_UP	0.45211	0.915145	0.35443	0.980393	0.57313	0.948956
ALCALAY_AML_BY_NPM1_LOCALIZATION_UP	0.45252	0.915355	0.28099	0.975841	0.37861	0.910101
BIOCARTA_NGF_PATHWAY	0.45259	0.915355	0.73228	0.996644	0.46609	0.931464
BIOCARTA_THELPER_PATHWAY	0.45237	0.915355	0.24774	0.969081	0.35227	0.901132
GOBP_CHOLESTEROL_IMPORT	0.45277	0.915355	0.27188	0.97375	0.55054	0.945342
GOBP_COLLECTING_DUCT_DEVELOPMENT	0.45265	0.915355	0.49719	0.989624	0.48725	0.935975
GOBP_DENDRITIC_CELL_ANTIGEN_PROCESSING_AND_PRESENTATION	0.45278	0.915355	0.52825	0.99061	0.45547	0.927799
GOBP_HISTONE_MRNA_METABOLIC_PROCESS	0.45232	0.915355	0.96164	0.999786	0.45665	0.928072
GOBP_PURINE_DEOXYRIBONUCLEOSIDE_MONOPHOSPHATE_CATABOLIC_PROCESS	0.45286	0.915355	0.66025	0.996644	0.4846	0.935034
GOBP_REGULATION_OF_DEVELOPMENT_HETEROCHRONIC	0.45257	0.915355	0.9562	0.999786	0.48988	0.936097
GOCC_COLLAGEN_TRIMER	0.45264	0.915355	0.08147	0.94418	0.75815	0.98577
GOMF_ATP_DEPENDENT_PROTEIN_BINDING	0.45275	0.915355	0.33329	0.975841	0.3814	0.910101
GOMF_PROTEIN_PHOSPHATASE_2B_BINDING	0.45282	0.915355	0.50445	0.990447	0.5326	0.942165
GOBP_DERMATAN_SULFATE_PROTEOGLYCAN_METABOLIC_PROCESS	0.45325	0.915475	0.41386	0.980393	0.80872	0.991469
GOBP_MICROTUBULE_SEVERING	0.45334	0.915475	0.3271	0.975841	0.4461	0.927308
GOBP_NEGATIVE_REGULATION_OF_LEUKOCYTE_CHEMOTAXIS	0.45333	0.915475	0.87028	0.997333	0.26294	0.868546
GOBP_NEGATIVE_REGULATION_OF_PROTEIN_CATABOLIC_PROCESS_IN_THE_VACUOLE	0.45301	0.915475	0.13756	0.953735	0.33692	0.892445
GOBP_REGULATION_OF_SA_NODE_CELL_ACTION_POTENTIAL	0.45314	0.915475	0.80078	0.996644	0.14303	0.804284
GOBP_TRACHEA_CARTILAGE_DEVELOPMENT	0.45335	0.915475	0.12361	0.949842	0.26503	0.870045
LIU_OVARIAN_CANCER_TUMORS_AND_XENOGRAFTS_XDGS_DN	0.45327	0.915475	0.46417	0.985713	0.64682	0.964576
REACTOME_NRAGE_SIGNALS_DEATH_THROUGH_JNK	0.45328	0.915475	0.4361	0.983411	0.57796	0.950273
CAIRO_HEPATOBLASTOMA_UP	0.45408	0.915488	0.60806	0.994221	0.75211	0.98515
DURCHDEWALD_SKIN_CARCINOGENESIS_DN	0.45382	0.915488	0.18205	0.966794	0.45031	0.927308
GOBP_ENDOTHELIAL_CELL_MORPHOGENESIS	0.45359	0.915488	0.76753	0.996644	0.47792	0.934104
GOBP_INTRACELLULAR_RECEPTOR_SIGNALING_PATHWAY	0.45364	0.915488	0.084256	0.94418	0.48279	0.934104
GOBP_MODULATION_OF_PROCESS_OF_ANOTHER_ORGANISM	0.45402	0.915488	0.28053	0.975841	0.34696	0.898156
GOBP_PERICARDIUM_DEVELOPMENT	0.45396	0.915488	0.64422	0.996644	0.19397	0.841496
GOBP_POSITIVE_REGULATION_OF_BONE_RESORPTION	0.45389	0.915488	0.79951	0.996644	0.64101	0.963867
GOBP_PRIMARY_ALCOHOL_BIOSYNTHETIC_PROCESS	0.45409	0.915488	0.23657	0.969081	0.19503	0.84299
GOBP_RESPONSE_TO_LEUCINE	0.45382	0.915488	0.74965	0.996644	0.14559	0.805497
GOMF_NUCLEOTIDASE_ACTIVITY	0.45411	0.915488	0.55665	0.99105	0.60127	0.95406
ROSS_LEUKEMIA_WITH_MLL_FUSIONS	0.4541	0.915488	0.20041	0.966794	0.6779	0.969673
SIG_PIP3_SIGNALING_IN_CARDIAC_MYOCTES	0.45394	0.915488	0.67994	0.996644	0.75351	0.98515
VALK_AML_WITH_EVI1	0.45363	0.915488	0.45495	0.983706	0.42158	0.920332
WP_CLASSICAL_PATHWAY_OF_STEROIDOGENESIS_WITH_GLUCOCORTICOID_AND_MINERALOCORTICOID_METABOLISM	0.45359	0.915488	0.93348	0.998875	0.38902	0.913565
GOBP_ACIDIC_AMINO_ACID_TRANSPORT	0.45425	0.915662	0.76951	0.996644	0.3391	0.894259
GOBP_RESPONSE_TO_CISPLATIN	0.45435	0.915755	0.10137	0.946312	0.33101	0.889792
BORCZUK_MALIGNANT_MESOTHELIOMA_DN	0.45513	0.915867	0.94736	0.999512	0.52988	0.942165
DAZARD_UV_RESPONSE_CLUSTER_G24	0.45475	0.915867	0.17677	0.966794	0.73361	0.981668
GEORGES_CELL_CYCLE_MIR192_TARGETS	0.45479	0.915867	0.66074	0.996644	0.41939	0.920271
GOBP_MIRNA_MEDIATED_GENE_SILENCING_BY_INHIBITION_OF_TRANSLATION	0.45478	0.915867	0.87469	0.997333	0.49358	0.936437
GOBP_ORGANIC_HYDROXY_COMPOUND_METABOLIC_PROCESS	0.45508	0.915867	0.24178	0.969081	0.65037	0.965257
GOBP_RESPONSE_TO_INTERLEUKIN_1	0.45462	0.915867	0.51818	0.99061	0.44022	0.9253
GOCC_MICROBODY	0.45516	0.915867	0.3761	0.980393	0.78764	0.988453
MATHEW_FANCONI_ANEMIA_GENES	0.45462	0.915867	0.40247	0.980393	0.16143	0.817722
REACTOME_DEFECTIVE_B4GALT1_CAUSES_B4GALT1_CDG_CDG_2D	0.45491	0.915867	0.034906	0.900723	0.7196	0.977692
REACTOME_RUNX3_REGULATES_IMMUNE_RESPONSE_AND_CELL_MIGRATION	0.45513	0.915867	0.43024	0.982274	0.61528	0.956611
WP_PI3KAKTMTOR_SIGNALING_PATHWAY_AND_THERAPEUTIC_OPPORTUNITIES	0.45451	0.915867	0.948	0.999512	0.25379	0.865043
WP_SEROTONIN_HTR1_GROUP_AND_FOS_PATHWAY	0.45492	0.915867	0.44835	0.983706	0.54879	0.945114
YAMAZAKI_TCEB3_TARGETS_DN	0.45499	0.915867	0.86894	0.997333	0.29188	0.880588
YAO_TEMPORAL_RESPONSE_TO_PROGESTERONE_CLUSTER_1	0.45512	0.915867	0.14631	0.962966	0.64512	0.964334
HOFMANN_MYELODYSPLASTIC_SYNDROM_HIGH_RISK_UP	0.45527	0.915872	0.5508	0.99105	0.4092	0.918243
REACTOME_DISEASES_OF_DNA_REPAIR	0.45523	0.915872	0.66007	0.996644	0.2939	0.880637
GOBP_ACTIN_MYOSIN_FILAMENT_SLIDING	0.4556	0.916003	0.24174	0.969081	0.28771	0.878693
GOBP_POSITIVE_REGULATION_OF_TRANSCRIPTION_OF_NUCLEOLAR_LARGE_RRNA_BY_RNA_POLYMERASE_I	0.45577	0.916003	0.59118	0.994221	0.7404	0.982006
GOBP_PROTEIN_ACTIVATION_CASCADE	0.45582	0.916003	0.52562	0.99061	0.46793	0.931464
GOBP_REGULATION_OF_LEUKOCYTE_MEDIATED_IMMUNITY	0.45578	0.916003	0.76853	0.996644	0.34537	0.897466
GOBP_SYNAPTIC_TRANSMISSION_GLUTAMATERGIC	0.45568	0.916003	0.19916	0.966794	0.64141	0.963922
GOCC_U12_TYPE_SPLICEOSOMAL_COMPLEX	0.45574	0.916003	0.081758	0.94418	0.1643	0.817722
GOMF_HAPTOGLOBIN_BINDING	0.45566	0.916003	0.075755	0.94418	0.037724	0.747858
NADERI_BREAST_CANCER_PROGNOSIS_UP	0.45551	0.916003	0.8515	0.996644	0.4215	0.920332
REACTOME_POST_TRANSLATIONAL_MODIFICATION_SYNTHESIS_OF_GPI_ANCHORED_PROTEINS	0.45559	0.916003	0.63562	0.995211	0.67805	0.969673
BIOCARTA_CCR3_PATHWAY	0.4563	0.916011	0.2631	0.97112	0.5928	0.952983
BREUHAHN_GROWTH_FACTOR_SIGNALING_IN_LIVER_CANCER	0.45676	0.916011	0.67961	0.996644	0.56154	0.947188
BROWNE_HCMV_INFECTION_6HR_UP	0.45796	0.916011	0.63234	0.994992	0.49947	0.936437
CROONQUIST_NRAS_VS_STROMAL_STIMULATION_DN	0.45612	0.916011	0.2253	0.969081	0.28705	0.878693
DIAZ_CHRONIC_MYELOGENOUS_LEUKEMIA_DN	0.45802	0.916011	0.92197	0.998187	0.29014	0.87942
GARGALOVIC_RESPONSE_TO_OXIDIZED_PHOSPHOLIPIDS_MAGENTA_UP	0.45669	0.916011	0.66304	0.996644	0.38977	0.913565
GOBP_ANATOMICAL_STRUCTURE_ARRANGEMENT	0.45751	0.916011	0.44245	0.983411	0.34025	0.89457
GOBP_ANDROGEN_RECEPTOR_SIGNALING_PATHWAY	0.45754	0.916011	0.36095	0.980393	0.61974	0.957182
GOBP_CELLULAR_RESPONSE_TO_HYPEROXIA	0.45648	0.916011	0.63687	0.995533	0.49563	0.936437
GOBP_DEVELOPMENT_OF_SECONDARY_SEXUAL_CHARACTERISTICS	0.45791	0.916011	0.73125	0.996644	0.73774	0.982006
GOBP_INTRACELLULAR_ESTROGEN_RECEPTOR_SIGNALING_PATHWAY	0.45693	0.916011	0.84159	0.996644	0.29813	0.882328
GOBP_LUNG_SECRETORY_CELL_DIFFERENTIATION	0.4577	0.916011	0.024498	0.876285	0.34875	0.898968
GOBP_MICROGLIAL_CELL_MIGRATION	0.45637	0.916011	0.75324	0.996644	0.54924	0.945114
GOBP_MUSCLE_CELL_FATE_COMMITMENT	0.4578	0.916011	0.76876	0.996644	0.24557	0.861367
GOBP_NEGATIVE_REGULATION_OF_BIOSYNTHETIC_PROCESS	0.4578	0.916011	0.062512	0.930383	0.72076	0.977777
GOBP_NEGATIVE_REGULATION_OF_KINASE_ACTIVITY	0.45731	0.916011	0.46774	0.986698	0.42626	0.921133
GOBP_NEGATIVE_REGULATION_OF_VASCULAR_ASSOCIATED_SMOOTH_MUSCLE_CELL_APOPTOTIC_PROCESS	0.45814	0.916011	0.039456	0.917851	0.5885	0.951876
GOBP_NOREPINEPHRINE_UPTAKE	0.45696	0.916011	0.25429	0.969081	0.58958	0.951944
GOBP_POSITIVE_REGULATION_OF_MACROPHAGE_MIGRATION	0.45652	0.916011	0.72031	0.996644	0.68931	0.970924
GOBP_POSITIVE_REGULATION_OF_MEGAKARYOCYTE_DIFFERENTIATION	0.45666	0.916011	0.38335	0.980393	0.69401	0.971986
GOBP_PYRIMIDINE_DEOXYRIBONUCLEOTIDE_METABOLIC_PROCESS	0.45751	0.916011	0.98365	0.999979	0.28608	0.878693
GOBP_QUINONE_METABOLIC_PROCESS	0.45777	0.916011	0.82319	0.996644	0.51773	0.938663
GOBP_REGULATION_OF_CHROMOSOME_CONDENSATION	0.45629	0.916011	0.65854	0.996644	0.69966	0.973724
GOBP_REGULATION_OF_PROTEIN_FOLDING	0.45729	0.916011	0.86715	0.997333	0.15615	0.816934
GOBP_RESPONSE_TO_BACTERIUM	0.45696	0.916011	0.034286	0.898357	0.18849	0.835972
GOBP_SENSORY_PERCEPTION_OF_CHEMICAL_STIMULUS	0.45776	0.916011	0.85137	0.996644	0.24193	0.858873
GOBP_VALINE_METABOLIC_PROCESS	0.45598	0.916011	0.045555	0.918011	0.82226	0.993088
GOBP_VASCULAR_ASSOCIATED_SMOOTH_MUSCLE_CELL_APOPTOTIC_PROCESS	0.45647	0.916011	0.023546	0.876285	0.71223	0.976381
GOMF_CCR3_CHEMOKINE_RECEPTOR_BINDING	0.45644	0.916011	0.50051	0.989624	0.62736	0.959742
GOMF_CO_SMAD_BINDING	0.45763	0.916011	0.65875	0.996644	0.29522	0.880637
GOMF_GAP_JUNCTION_CHANNEL_ACTIVITY	0.45653	0.916011	0.54102	0.99061	0.90741	0.99991
GOMF_PROTEIN_ARGININE_OMEGA_N_ASYMMETRIC_METHYLTRANSFERASE_ACTIVITY	0.45803	0.916011	0.71338	0.996644	0.46961	0.932033
GOMF_UBIQUITIN_PROTEIN_TRANSFERASE_INHIBITOR_ACTIVITY	0.45642	0.916011	0.56031	0.99205	0.68251	0.970045
HOFFMANN_PRE_BI_TO_LARGE_PRE_BII_LYMPHOCYTE_UP	0.45812	0.916011	0.072977	0.94418	0.64785	0.964922
KEGG_TASTE_TRANSDUCTION	0.45705	0.916011	0.69282	0.996644	0.22036	0.850482
PID_INTEGRIN_A4B1_PATHWAY	0.45712	0.916011	0.90395	0.997416	0.31307	0.883972
PUJANA_CHEK2_PCC_NETWORK	0.45743	0.916011	0.87015	0.997333	0.4503	0.927308
REACTOME_HYALURONAN_BIOSYNTHESIS_AND_EXPORT	0.45717	0.916011	0.92367	0.998187	0.2398	0.858873
REACTOME_INWARDLY_RECTIFYING_K_CHANNELS	0.45659	0.916011	0.030782	0.885511	0.62772	0.959926
REACTOME_RUNX2_REGULATES_BONE_DEVELOPMENT	0.45805	0.916011	0.19844	0.966794	0.40287	0.916592
REACTOME_SIGNALING_BY_PDGFR_IN_DISEASE	0.45767	0.916011	0.58676	0.994221	0.31741	0.88499
SIG_INSULIN_RECEPTOR_PATHWAY_IN_CARDIAC_MYOCYTES	0.4569	0.916011	0.94741	0.999512	0.76543	0.987355
WOO_LIVER_CANCER_RECURRENCE_DN	0.45665	0.916011	0.43394	0.983411	0.58777	0.951876
WANG_RESPONSE_TO_FORSKOLIN_DN	0.45836	0.916343	0.026411	0.883116	0.66566	0.967522
GOBP_LONG_CHAIN_FATTY_ACYL_COA_METABOLIC_PROCESS	0.45866	0.916496	0.063538	0.933849	0.59858	0.953193
GOBP_OPSONIZATION	0.45859	0.916496	0.47059	0.986776	0.30894	0.883455
GOBP_REGULATION_OF_DEFENSE_RESPONSE_TO_VIRUS_BY_HOST	0.45857	0.916496	0.77666	0.996644	0.5059	0.937482
GOBP_SENSORY_ORGAN_DEVELOPMENT	0.45861	0.916496	0.90824	0.997416	0.33265	0.891176
GOMF_G_PROTEIN_COUPLED_NEUROTRANSMITTER_RECEPTOR_ACTIVITY	0.45872	0.916496	0.8481	0.996644	0.68	0.969673
YUAN_ZNF143_PARTNERS	0.45876	0.916496	0.66861	0.996644	0.1572	0.816934
GOBP_ACYLGLYCEROL_TRANSPORT	0.45913	0.916601	0.84129	0.996644	0.46277	0.929802
GOBP_HEMATOPOIETIC_STEM_CELL_MIGRATION	0.45919	0.916601	0.77759	0.996644	0.38444	0.910723
GOBP_REGULATION_OF_MRNA_METABOLIC_PROCESS	0.45918	0.916601	0.25876	0.970552	0.36446	0.905431
GOBP_RESPONSE_TO_PROGESTERONE	0.4591	0.916601	0.69689	0.996644	0.41736	0.919371
GOCC_BARR_BODY	0.45918	0.916601	0.057123	0.923933	0.69912	0.973624
GOCC_CELL_CORTEX_REGION	0.45913	0.916601	0.41368	0.980393	0.3509	0.900085
GOCC_HEMIDESMOSOME	0.4589	0.916601	0.77315	0.996644	0.6809	0.969673
GOBP_INHIBITORY_SYNAPSE_ASSEMBLY	0.4593	0.916606	0.19621	0.966794	0.29414	0.880637
GOBP_PROTEIN_LOCALIZATION_TO_CILIUM	0.45927	0.916606	0.81575	0.996644	0.57246	0.948945
GOBP_NEGATIVE_REGULATION_OF_REACTIVE_OXYGEN_SPECIES_METABOLIC_PROCESS	0.45949	0.91677	0.48836	0.988686	0.58327	0.951048
GOBP_POSITIVE_REGULATION_OF_PROTEIN_MODIFICATION_BY_SMALL_PROTEIN_CONJUGATION_OR_REMOVAL	0.45948	0.91677	0.8202	0.996644	0.21811	0.850482
CHOI_ATL_STAGE_PREDICTOR	0.45958	0.916842	0.99614	0.999979	0.30495	0.883455
KYNG_ENVIRONMENTAL_STRESS_RESPONSE_DN	0.45971	0.916993	0.99955	0.999979	0.27919	0.877128
GOBP_CELLULAR_HOMEOSTASIS	0.4599	0.917102	0.96168	0.999786	0.89181	0.99991
GOBP_MESANGIAL_CELL_DEVELOPMENT	0.45991	0.917102	0.53372	0.99061	0.75574	0.985534
GOBP_REGULATION_OF_LIGASE_ACTIVITY	0.45996	0.917102	0.58859	0.994221	0.32701	0.888633
WP_ULTRACONSERVED_REGION_339_MODULATION_OF_TUMOR_SUPPRESSOR_MICRORNAS_IN_CANCER	0.45998	0.917102	0.70696	0.996644	0.43786	0.9253
LEIN_LOCALIZED_TO_DISTAL_AND_PROXIMAL_DENDRITES	0.46011	0.917253	0.24425	0.969081	0.75543	0.985432
GOBP_POSITIVE_REGULATION_OF_INSULIN_SECRETION_INVOLVED_IN_CELLULAR_RESPONSE_TO_GLUCOSE_STIMULUS	0.46025	0.917425	0.88608	0.997416	0.6365	0.962253
GOBP_FATTY_ACID_BETA_OXIDATION_USING_ACYL_COA_DEHYDROGENASE	0.46042	0.917549	0.16318	0.964845	0.33475	0.891674
KEGG_PYRIMIDINE_METABOLISM	0.46042	0.917549	0.9901	0.999979	0.54452	0.94354
GOCC_DYNEIN_COMPLEX	0.46072	0.918031	0.51721	0.99061	0.46172	0.929101
REACTOME_MITOTIC_G2_G2_M_PHASES	0.46077	0.918031	0.94244	0.999087	0.3559	0.902203
GOBP_ADP_BIOSYNTHETIC_PROCESS	0.46091	0.918095	0.29743	0.975841	0.51061	0.937482
GOMF_BUBBLE_DNA_BINDING	0.46087	0.918095	0.60875	0.994221	0.72387	0.978724
REACTOME_SIGNALING_BY_ALK	0.46099	0.918147	0.4815	0.987799	0.40957	0.918732
ALCALA_APOPTOSIS	0.46452	0.918203	0.44496	0.983411	0.71424	0.976381
BILBAN_B_CLL_LPL_DN	0.4668	0.918203	0.40661	0.980393	0.14796	0.808297
BIOCARTA_CPSF_PATHWAY	0.46514	0.918203	0.13757	0.953735	0.52677	0.940999
BIOCARTA_ERYTH_PATHWAY	0.46485	0.918203	0.047992	0.918011	0.10777	0.794793
BIOCARTA_UCALPAIN_PATHWAY	0.46611	0.918203	0.88421	0.997416	0.50401	0.937402
BONOME_OVARIAN_CANCER_POOR_SURVIVAL_DN	0.46164	0.918203	0.5814	0.994069	0.74848	0.984294
BRUECKNER_TARGETS_OF_MIRLET7A3_DN	0.46174	0.918203	0.73176	0.996644	0.70623	0.975722
CHIANG_LIVER_CANCER_SUBCLASS_UNANNOTATED_DN	0.4626	0.918203	0.24251	0.969081	0.59532	0.953026
DELASERNA_MYOD_TARGETS_DN	0.46378	0.918203	0.75442	0.996644	0.47922	0.934104
DEN_INTERACT_WITH_LCA5	0.46193	0.918203	0.99655	0.999979	0.21766	0.850482
DING_LUNG_CANCER_EXPRESSION_BY_COPY_NUMBER	0.46712	0.918203	0.24574	0.969081	0.46842	0.931586
ELVIDGE_HIF1A_AND_HIF2A_TARGETS_DN	0.46673	0.918203	0.63148	0.994992	0.77472	0.987669
ELVIDGE_HIF1A_AND_HIF2A_TARGETS_UP	0.46119	0.918203	0.137	0.953735	0.4628	0.929802
GOBP_ADHERENS_JUNCTION_MAINTENANCE	0.46214	0.918203	0.94089	0.999087	0.46336	0.930266
GOBP_CELLULAR_RESPONSE_TO_ALDOSTERONE	0.466	0.918203	0.79482	0.996644	0.53707	0.942984
GOBP_DETECTION_OF_EXTERNAL_BIOTIC_STIMULUS	0.4649	0.918203	0.2613	0.97112	0.20272	0.847555
GOBP_DGMP_METABOLIC_PROCESS	0.46541	0.918203	0.44763	0.983456	0.48778	0.935975
GOBP_DIAPEDESIS	0.46329	0.918203	0.6838	0.996644	0.28931	0.879149
GOBP_EMBRYO_DEVELOPMENT_ENDING_IN_BIRTH_OR_EGG_HATCHING	0.46535	0.918203	0.84349	0.996644	0.3646	0.905431
GOBP_ENTERIC_NERVOUS_SYSTEM_DEVELOPMENT	0.4671	0.918203	0.095574	0.946312	0.88864	0.99991
GOBP_EXTERNAL_ENCAPSULATING_STRUCTURE_ORGANIZATION	0.4626	0.918203	0.53369	0.99061	0.6462	0.964378
GOBP_FC_RECEPTOR_SIGNALING_PATHWAY	0.46298	0.918203	0.47075	0.986822	0.40495	0.91712
GOBP_FOREBRAIN_VENTRICULAR_ZONE_PROGENITOR_CELL_DIVISION	0.46241	0.918203	0.31908	0.975841	0.45989	0.929017
GOBP_FREE_UBIQUITIN_CHAIN_POLYMERIZATION	0.46374	0.918203	0.61844	0.994221	0.45129	0.927385
GOBP_GABAERGIC_NEURON_DIFFERENTIATION	0.46386	0.918203	0.12587	0.949842	0.51539	0.938492
GOBP_GLUTAMINE_FAMILY_AMINO_ACID_METABOLIC_PROCESS	0.467	0.918203	0.052027	0.918011	0.49667	0.936437
GOBP_HISTONE_ARGININE_METHYLATION	0.46563	0.918203	0.4656	0.985985	0.39382	0.914907
GOBP_HISTONE_H3_K9_TRIMETHYLATION	0.4612	0.918203	0.35011	0.98002	0.20681	0.84851
GOBP_MICROVILLUS_ASSEMBLY	0.46287	0.918203	0.20786	0.966794	0.64581	0.964378
GOBP_NATURAL_KILLER_CELL_ACTIVATION_INVOLVED_IN_IMMUNE_RESPONSE	0.46243	0.918203	0.27957	0.975841	0.64149	0.963922
GOBP_NEGATIVE_REGULATION_OF_B_CELL_APOPTOTIC_PROCESS	0.46303	0.918203	0.018984	0.876285	0.30525	0.883455
GOBP_NEGATIVE_REGULATION_OF_DNA_RECOMBINATION	0.46245	0.918203	0.37674	0.980393	0.12635	0.800963
GOBP_NEGATIVE_REGULATION_OF_FIBROBLAST_GROWTH_FACTOR_RECEPTOR_SIGNALING_PATHWAY	0.46447	0.918203	0.62179	0.994221	0.36556	0.905431
GOBP_NEGATIVE_REGULATION_OF_HYDROGEN_PEROXIDE_MEDIATED_PROGRAMMED_CELL_DEATH	0.46448	0.918203	0.30069	0.975841	0.35059	0.900085
GOBP_NEGATIVE_REGULATION_OF_OXIDOREDUCTASE_ACTIVITY	0.46699	0.918203	0.073587	0.94418	0.54325	0.94354
GOBP_NEGATIVE_REGULATION_OF_VASCULAR_PERMEABILITY	0.46604	0.918203	0.96259	0.999786	0.77831	0.988228
GOBP_NEURAL_CREST_FORMATION	0.46354	0.918203	0.34952	0.97965	0.46455	0.9313
GOBP_NUCLEOBASE_CONTAINING_SMALL_MOLECULE_METABOLIC_PROCESS	0.46329	0.918203	0.67736	0.996644	0.23578	0.857004
GOBP_N_TERMINAL_PROTEIN_AMINO_ACID_MODIFICATION	0.46277	0.918203	0.57593	0.993702	0.51862	0.938932
GOBP_POSITIVE_REGULATION_OF_3_UTR_MEDIATED_MRNA_STABILIZATION	0.46628	0.918203	0.39709	0.980393	0.62561	0.958675
GOBP_POSITIVE_REGULATION_OF_COA_TRANSFERASE_ACTIVITY	0.46348	0.918203	0.14428	0.95917	0.54474	0.94354
GOBP_POSITIVE_REGULATION_OF_NEURON_PROJECTION_REGENERATION	0.46571	0.918203	0.12476	0.949842	0.28419	0.878693
GOBP_POSITIVE_REGULATION_OF_PROTEIN_DEACETYLATION	0.46319	0.918203	0.61687	0.994221	0.49303	0.936437
GOBP_POSITIVE_REGULATION_OF_STORE_OPERATED_CALCIUM_CHANNEL_ACTIVITY	0.4663	0.918203	0.24641	0.969081	0.50826	0.937482
GOBP_PROTEIN_HEXAMERIZATION	0.46601	0.918203	0.41689	0.980393	0.19606	0.845549
GOBP_PROTEIN_N_LINKED_GLYCOSYLATION	0.46485	0.918203	0.9187	0.997416	0.78845	0.988453
GOBP_REGULATION_OF_COA_TRANSFERASE_ACTIVITY	0.46348	0.918203	0.14428	0.95917	0.54474	0.94354
GOBP_REGULATION_OF_FEEDING_BEHAVIOR	0.46677	0.918203	0.2448	0.969081	0.78749	0.988453
GOBP_REGULATION_OF_HEMOGLOBIN_BIOSYNTHETIC_PROCESS	0.46435	0.918203	0.21041	0.966794	0.82448	0.993088
GOBP_REGULATION_OF_INFLAMMATORY_RESPONSE_TO_ANTIGENIC_STIMULUS	0.46362	0.918203	0.75582	0.996644	0.62238	0.957404
GOBP_REGULATION_OF_MONOATOMIC_ANION_TRANSPORT	0.46542	0.918203	0.22666	0.969081	0.79858	0.990123
GOBP_REGULATION_OF_MONONUCLEAR_CELL_MIGRATION	0.46287	0.918203	0.82764	0.996644	0.4889	0.935993
GOBP_REGULATION_OF_NEUTROPHIL_DEGRANULATION	0.46341	0.918203	0.21081	0.966794	0.27012	0.873934
GOBP_REGULATION_OF_NUCLEAR_CELL_CYCLE_DNA_REPLICATION	0.46202	0.918203	0.52951	0.99061	0.32344	0.887406
GOBP_REGULATION_OF_TRANSCRIPTION_REGULATORY_REGION_DNA_BINDING	0.46438	0.918203	0.49544	0.989624	0.51283	0.937542
GOBP_RRNA_5_END_PROCESSING	0.46267	0.918203	0.047256	0.918011	0.36209	0.904237
GOBP_RUFFLE_ORGANIZATION	0.46404	0.918203	0.81451	0.996644	0.86213	0.995862
GOBP_SEQUESTERING_OF_CALCIUM_ION	0.46151	0.918203	0.64141	0.996271	0.51337	0.937704
GOBP_SPHINGOMYELIN_BIOSYNTHETIC_PROCESS	0.4669	0.918203	0.44145	0.983411	0.39304	0.914635
GOBP_SRP_DEPENDENT_COTRANSLATIONAL_PROTEIN_TARGETING_TO_MEMBRANE_SIGNAL_SEQUENCE_RECOGNITION	0.46151	0.918203	0.90166	0.997416	0.39932	0.915654
GOBP_STRESS_ACTIVATED_PROTEIN_KINASE_SIGNALING_CASCADE	0.46354	0.918203	0.047904	0.918011	0.32205	0.887235
GOBP_T_HELPER_17_CELL_DIFFERENTIATION	0.46627	0.918203	0.191	0.966794	0.29168	0.880588
GOBP_T_HELPER_CELL_LINEAGE_COMMITMENT	0.46481	0.918203	0.93503	0.998929	0.62119	0.957186
GOCC_CLATHRIN_VESICLE_COAT	0.46293	0.918203	0.17647	0.966794	0.56474	0.947932
GOCC_MKS_COMPLEX	0.46486	0.918203	0.93904	0.999087	0.34874	0.898968
GOCC_NUCLEAR_CYCLIN_DEPENDENT_PROTEIN_KINASE_HOLOENZYME_COMPLEX	0.4658	0.918203	0.33905	0.979404	0.30886	0.883455
GOCC_PLATELET_ALPHA_GRANULE_LUMEN	0.46639	0.918203	0.74566	0.996644	0.30315	0.882456
GOMF_CHONDROITIN_SULFOTRANSFERASE_ACTIVITY	0.46424	0.918203	0.16146	0.964845	0.23939	0.858873
GOMF_G_PROTEIN_BETA_GAMMA_SUBUNIT_COMPLEX_BINDING	0.46424	0.918203	0.91228	0.997416	0.567	0.948281
GOMF_HEMOGLOBIN_BINDING	0.46127	0.918203	0.12069	0.949842	0.681	0.969673
GOMF_HISTONE_METHYLTRANSFERASE_ACTIVITY	0.46537	0.918203	0.24238	0.969081	0.31678	0.884539
GOMF_LIPID_KINASE_ACTIVITY	0.46325	0.918203	0.24456	0.969081	0.19151	0.841071
GOMF_MODIFICATION_DEPENDENT_PROTEIN_BINDING	0.46115	0.918203	0.5387	0.99061	0.33691	0.892445
GOMF_PHOSPHATIDYLCHOLINE_TRANSFER_ACTIVITY	0.46658	0.918203	0.1767	0.966794	0.49831	0.936437
GOMF_PHOSPHATIDYLINOSITOL_3_5_BISPHOSPHATE_5_PHOSPHATASE_ACTIVITY	0.46535	0.918203	0.52804	0.99061	0.63726	0.962253
GOMF_PROTEIN_TAG	0.46678	0.918203	0.55892	0.99205	0.16634	0.81859
GOMF_SIGNALING_RECEPTOR_BINDING	0.4664	0.918203	0.89415	0.997416	0.50667	0.937482
GOMF_THYROID_HORMONE_TRANSMEMBRANE_TRANSPORTER_ACTIVITY	0.46324	0.918203	0.46192	0.985713	0.84422	0.994083
GRAHAM_CML_DIVIDING_VS_NORMAL_QUIESCENT_DN	0.46209	0.918203	0.058693	0.923933	0.55781	0.945342
GRAHAM_CML_DIVIDING_VS_NORMAL_QUIESCENT_UP	0.46253	0.918203	0.47395	0.987799	0.73357	0.981668
GROSS_HYPOXIA_VIA_HIF1A_UP	0.46175	0.918203	0.31019	0.975841	0.27207	0.874584
HALMOS_CEBPA_TARGETS_UP	0.4634	0.918203	0.82791	0.996644	0.22266	0.851474
HOLLEMAN_VINCRISTINE_RESISTANCE_ALL_UP	0.46139	0.918203	0.52846	0.99061	0.41997	0.920332
ISHIKAWA_STING_SIGNALING	0.46403	0.918203	0.68025	0.996644	0.84175	0.994083
JECHLINGER_EPITHELIAL_TO_MESENCHYMAL_TRANSITION_UP	0.46619	0.918203	0.11463	0.946312	0.50016	0.936633
JEON_SMAD6_TARGETS_DN	0.46544	0.918203	0.86037	0.996727	0.69403	0.971986
KEGG_GAP_JUNCTION	0.46279	0.918203	0.56019	0.99205	0.53982	0.943315
KLEIN_TARGETS_OF_BCR_ABL1_FUSION	0.46636	0.918203	0.86948	0.997333	0.43142	0.92435
LEE_LIVER_CANCER_ACOX1_DN	0.46681	0.918203	0.31472	0.975841	0.43002	0.923159
MAINA_HYPOXIA_VHL_TARGETS_UP	0.46377	0.918203	0.58853	0.994221	0.53624	0.942984
MANNE_COVID19_ICU_VS_HEALTHY_DONOR_PLATELETS_DN	0.46546	0.918203	0.63261	0.994992	0.45653	0.928072
MARTENS_TRETINOIN_RESPONSE_DN	0.46196	0.918203	0.25689	0.969081	0.45102	0.927383
REACTOME_ABC_FAMILY_PROTEINS_MEDIATED_TRANSPORT	0.46336	0.918203	0.80368	0.996644	0.61668	0.957073
REACTOME_ANTIGEN_PROCESSING_UBIQUITINATION_PROTEASOME_DEGRADATION	0.46637	0.918203	0.75652	0.996644	0.10207	0.792093
REACTOME_ASSOCIATION_OF_TRIC_CCT_WITH_TARGET_PROTEINS_DURING_BIOSYNTHESIS	0.46255	0.918203	0.77018	0.996644	0.099601	0.789495
REACTOME_CAMK_IV_MEDIATED_PHOSPHORYLATION_OF_CREB	0.46457	0.918203	0.72266	0.996644	0.097603	0.786467
REACTOME_DEATH_RECEPTOR_SIGNALING	0.46424	0.918203	0.3616	0.980393	0.68004	0.969673
REACTOME_GAMMA_CARBOXYLATION_TRANSPORT_AND_AMINO_TERMINAL_CLEAVAGE_OF_PROTEINS	0.46129	0.918203	0.50601	0.99061	0.57043	0.948464
REACTOME_ION_TRANSPORT_BY_P_TYPE_ATPASES	0.46654	0.918203	0.98201	0.999979	0.46625	0.931464
REACTOME_LEISHMANIA_INFECTION	0.46596	0.918203	0.83557	0.996644	0.44614	0.927308
REACTOME_MET_RECEPTOR_RECYCLING	0.46347	0.918203	0.55909	0.99205	0.19779	0.847396
REACTOME_RECYCLING_OF_BILE_ACIDS_AND_SALTS	0.46588	0.918203	0.91624	0.997416	0.42185	0.920332
REACTOME_SYNTHESIS_SECRETION_AND_INACTIVATION_OF_GLUCAGON_LIKE_PEPTIDE_1_GLP_1	0.46574	0.918203	0.44845	0.983706	0.45469	0.927695
REACTOME_WNT5A_DEPENDENT_INTERNALIZATION_OF_FZD4	0.46635	0.918203	0.42719	0.981929	0.51749	0.938663
RODWELL_AGING_KIDNEY_UP	0.46468	0.918203	0.078666	0.94418	0.60871	0.956611
VANTVEER_BREAST_CANCER_BRCA1_UP	0.46594	0.918203	0.93686	0.999087	0.49478	0.936437
WANG_ESOPHAGUS_CANCER_PROGRESSION_UP	0.46654	0.918203	0.86862	0.997333	0.37732	0.909906
WP_ENERGY_METABOLISM	0.46287	0.918203	0.40922	0.980393	0.45254	0.927497
WP_GASTRIC_CANCER_NETWORK_1	0.46437	0.918203	0.38106	0.980393	0.22594	0.853044
WP_MEVALONATE_PATHWAY	0.4671	0.918203	0.0015916	0.601304	0.68727	0.970845
WP_OVERVIEW_OF_NANOPARTICLE_EFFECTS	0.46519	0.918203	0.018175	0.876285	0.49137	0.936437
YAO_TEMPORAL_RESPONSE_TO_PROGESTERONE_CLUSTER_17	0.46294	0.918203	0.39136	0.980393	0.21179	0.849449
ZHAN_MULTIPLE_MYELOMA_CD2_DN	0.46595	0.918203	0.40172	0.980393	0.40912	0.918243
HUMMERICH_MALIGNANT_SKIN_TUMOR_UP	0.4672	0.918254	0.37442	0.980393	0.57819	0.950273
BIOCARTA_MYOSIN_PATHWAY	0.4674	0.918498	0.039759	0.918011	0.29944	0.882346
GOBP_MAMMARY_GLAND_EPITHELIAL_CELL_PROLIFERATION	0.46751	0.918498	0.77521	0.996644	0.68847	0.970924
GOBP_NEGATIVE_REGULATION_OF_LEUKOCYTE_MIGRATION	0.46754	0.918498	0.92613	0.998187	0.50842	0.937482
GOBP_POSITIVE_REGULATION_OF_VITAMIN_D_RECEPTOR_SIGNALING_PATHWAY	0.46745	0.918498	0.76545	0.996644	0.31374	0.884192
BROWNE_HCMV_INFECTION_16HR_UP	0.468	0.918764	0.005209	0.74224	0.65752	0.965506
CHIARETTI_T_ALL_RELAPSE_PROGNOSIS	0.46816	0.918764	0.95618	0.999786	0.37251	0.909024
GOBP_FOREBRAIN_RADIAL_GLIAL_CELL_DIFFERENTIATION	0.4682	0.918764	0.55041	0.99105	0.23684	0.857126
GOBP_REGULATION_OF_INTRACELLULAR_ESTROGEN_RECEPTOR_SIGNALING_PATHWAY	0.46775	0.918764	0.81309	0.996644	0.20386	0.847555
GOBP_REGULATION_OF_PROTEIN_SERINE_THREONINE_KINASE_ACTIVITY	0.46807	0.918764	0.3413	0.979404	0.23952	0.858873
HU_GENOTOXIC_DAMAGE_24HR	0.46803	0.918764	0.29689	0.975841	0.45985	0.929017
MANN_RESPONSE_TO_AMIFOSTINE_DN	0.46793	0.918764	0.82741	0.996644	0.37412	0.909024
REACTOME_REMOVAL_OF_AMINOTERMINAL_PROPEPTIDES_FROM_GAMMA_CARBOXYLATED_PROTEINS	0.46827	0.918764	0.33001	0.975841	0.54058	0.943315
RHODES_CANCER_META_SIGNATURE	0.46813	0.918764	0.52899	0.99061	0.77266	0.987669
VETTER_TARGETS_OF_PRKCA_AND_ETS1_DN	0.46826	0.918764	0.3433	0.979404	0.32635	0.888633
WP_STRIATED_MUSCLE_CONTRACTION_PATHWAY	0.468	0.918764	0.67662	0.996644	0.19576	0.845242
KEGG_CHRONIC_MYELOID_LEUKEMIA	0.46835	0.918815	0.26754	0.97282	0.61923	0.957182
GOBP_NEGATIVE_REGULATION_OF_MAPK_CASCADE	0.46848	0.918964	0.045199	0.918011	0.4268	0.921149
GOBP_BRANCHED_CHAIN_AMINO_ACID_METABOLIC_PROCESS	0.46874	0.919214	0.14105	0.957615	0.77061	0.987669
GOBP_CELLULAR_RESPONSE_TO_INCREASED_OXYGEN_LEVELS	0.46901	0.919214	0.88377	0.997416	0.1222	0.800963
GOBP_GAMMA_AMINOBUTYRIC_ACID_METABOLIC_PROCESS	0.46932	0.919214	0.54435	0.99088	0.36083	0.904237
GOBP_NEGATIVE_REGULATION_OF_LYASE_ACTIVITY	0.469	0.919214	0.38264	0.980393	0.57058	0.948464
GOBP_NOTCH_SIGNALING_INVOLVED_IN_HEART_DEVELOPMENT	0.46894	0.919214	0.39946	0.980393	0.5808	0.950384
GOBP_POSITIVE_REGULATION_BY_HOST_OF_VIRAL_PROCESS	0.46928	0.919214	0.65546	0.996644	0.43381	0.92524
GOBP_POSITIVE_REGULATION_OF_FOCAL_ADHESION_ASSEMBLY	0.46893	0.919214	0.85766	0.996727	0.7412	0.982006
GOBP_POSITIVE_REGULATION_OF_PROTEIN_DEPHOSPHORYLATION	0.46954	0.919214	0.90029	0.997416	0.75037	0.985067
GOBP_REGULATION_OF_JNK_CASCADE	0.46957	0.919214	0.058361	0.923933	0.14383	0.804284
GOBP_SULFATION	0.46943	0.919214	0.5955	0.994221	0.96162	0.99991
GOMF_GLUCOSYLTRANSFERASE_ACTIVITY	0.46954	0.919214	0.48789	0.988571	0.58739	0.951836
GOMF_G_PROTEIN_COUPLED_ACETYLCHOLINE_RECEPTOR_ACTIVITY	0.4693	0.919214	0.81553	0.996644	0.72179	0.977777
JI_RESPONSE_TO_FSH_DN	0.46928	0.919214	0.75614	0.996644	0.56675	0.948281
KIM_BIPOLAR_DISORDER_OLIGODENDROCYTE_DENSITY_CORR_UP	0.46946	0.919214	0.73945	0.996644	0.25725	0.867791
NAKAYAMA_SOFT_TISSUE_TUMORS_PCA1_UP	0.46936	0.919214	0.8677	0.997333	0.57438	0.949077
PID_P38_MK2_PATHWAY	0.46958	0.919214	0.8313	0.996644	0.48025	0.934104
PID_UPA_UPAR_PATHWAY	0.46896	0.919214	0.83345	0.996644	0.20229	0.847555
REACTOME_INLB_MEDIATED_ENTRY_OF_LISTERIA_MONOCYTOGENES_INTO_HOST_CELL	0.46943	0.919214	0.60038	0.994221	0.17894	0.827343
GOBP_NEGATIVE_REGULATION_OF_EPIDERMAL_GROWTH_FACTOR_RECEPTOR_SIGNALING_PATHWAY	0.46965	0.919245	0.051335	0.918011	0.073941	0.770199
GOBP_NUCLEOTIDE_EXCISION_REPAIR_DNA_GAP_FILLING	0.4699	0.919518	0.66111	0.996644	0.36027	0.904237
GOBP_TRANSEPITHELIAL_TRANSPORT	0.47	0.919518	0.38334	0.980393	0.70985	0.976381
KEGG_CYTOKINE_CYTOKINE_RECEPTOR_INTERACTION	0.47006	0.919518	0.85339	0.996644	0.067841	0.759783
NAKAMURA_METASTASIS_MODEL_DN	0.47005	0.919518	0.40564	0.980393	0.63512	0.962067
PID_INTEGRIN_A9B1_PATHWAY	0.46985	0.919518	0.62381	0.994221	0.581	0.950384
HERNANDEZ_ABERRANT_MITOSIS_BY_DOCETACEL_4NM_DN	0.47021	0.9196	0.41692	0.980393	0.46537	0.931464
REACTOME_CELL_SURFACE_INTERACTIONS_AT_THE_VASCULAR_WALL	0.47016	0.9196	0.1689	0.964845	0.52088	0.939813
GOBP_POSITIVE_REGULATION_OF_SYNAPTIC_PLASTICITY	0.47028	0.919631	0.7077	0.996644	0.49562	0.936437
GOBP_POSITIVE_REGULATION_OF_MEMORY_T_CELL_DIFFERENTIATION	0.47039	0.91974	0.9407	0.999087	0.50899	0.937482
GOBP_POSITIVE_REGULATION_OF_RHO_PROTEIN_SIGNAL_TRANSDUCTION	0.47055	0.919947	0.32443	0.975841	0.85883	0.995484
KAUFFMANN_DNA_REPAIR_GENES	0.47062	0.919979	0.97053	0.999979	0.19679	0.846514
BERTUCCI_INVASIVE_CARCINOMA_DUCTAL_VS_LOBULAR_UP	0.47135	0.920109	0.39762	0.980393	0.15576	0.816934
BIOCARTA_41BB_PATHWAY	0.47222	0.920109	0.044869	0.918011	0.36656	0.905748
BIOCARTA_RANBP2_PATHWAY	0.47128	0.920109	0.66128	0.996644	0.89061	0.99991
BROWNE_HCMV_INFECTION_16HR_DN	0.47217	0.920109	0.0031463	0.684851	0.4348	0.925244
CHANGOLKAR_H2AFY_TARGETS_UP	0.47179	0.920109	0.646	0.996644	0.68583	0.970781
GOBP_ACTIVIN_RECEPTOR_SIGNALING_PATHWAY	0.47157	0.920109	0.16282	0.964845	0.62056	0.957186
GOBP_ADAPTIVE_THERMOGENESIS	0.47178	0.920109	0.37047	0.980393	0.47554	0.934104
GOBP_CAVEOLIN_MEDIATED_ENDOCYTOSIS	0.47215	0.920109	0.93578	0.998929	0.65417	0.965257
GOBP_CELLULAR_MODIFIED_AMINO_ACID_CATABOLIC_PROCESS	0.47215	0.920109	0.60235	0.994221	0.43167	0.924355
GOBP_DENDRITE_EXTENSION	0.47229	0.920109	0.72117	0.996644	0.18666	0.83424
GOBP_GLUTAMATE_METABOLIC_PROCESS	0.47203	0.920109	0.2468	0.969081	0.40099	0.915897
GOBP_ISOPRENOID_BIOSYNTHETIC_PROCESS	0.47219	0.920109	0.01969	0.876285	0.66145	0.966652
GOBP_MICTURITION	0.47132	0.920109	0.82121	0.996644	0.36554	0.905431
GOBP_NEGATIVE_REGULATION_OF_CARDIOCYTE_DIFFERENTIATION	0.4708	0.920109	0.357	0.980393	0.16012	0.817722
GOBP_NEGATIVE_REGULATION_OF_INTRINSIC_APOPTOTIC_SIGNALING_PATHWAY	0.47198	0.920109	0.90389	0.997416	0.81089	0.991469
GOBP_OVULATION	0.4714	0.920109	0.48129	0.987799	0.18628	0.83424
GOBP_REGULATION_OF_CELL_SHAPE	0.47077	0.920109	0.70582	0.996644	0.2514	0.864206
GOBP_REGULATION_OF_DNA_TEMPLATED_TRANSCRIPTION_INITIATION	0.47089	0.920109	0.67074	0.996644	0.88621	0.99991
GOBP_REGULATION_OF_ENDOSOME_SIZE	0.47162	0.920109	0.33986	0.979404	0.67299	0.969233
GOBP_UV_PROTECTION	0.47211	0.920109	0.2054	0.966794	0.55187	0.945342
GOCC_PHOTORECEPTOR_OUTER_SEGMENT	0.47205	0.920109	0.33834	0.979404	0.87193	0.998847
GOCC_RNA_N6_METHYLADENOSINE_METHYLTRANSFERASE_COMPLEX	0.47124	0.920109	0.28135	0.975841	0.57916	0.950384
HASLINGER_B_CLL_WITH_17P13_DELETION	0.47146	0.920109	0.76508	0.996644	0.50164	0.93713
MATZUK_SPERMATOCYTE	0.47199	0.920109	0.54272	0.990656	0.40958	0.918732
ODONNELL_TFRC_TARGETS_UP	0.4715	0.920109	0.43363	0.983411	0.60099	0.95406
REACTOME_CLASS_I_MHC_MEDIATED_ANTIGEN_PROCESSING_PRESENTATION	0.47169	0.920109	0.78473	0.996644	0.099997	0.789495
REACTOME_G_PROTEIN_BETA_GAMMA_SIGNALLING	0.47194	0.920109	0.19991	0.966794	0.70016	0.974004
REACTOME_TANDEM_PORE_DOMAIN_POTASSIUM_CHANNELS	0.47231	0.920109	0.57758	0.993702	0.8266	0.993088
WP_CARDIAC_PROGENITOR_DIFFERENTIATION	0.47231	0.920109	0.15762	0.964845	0.22404	0.852114
YAO_TEMPORAL_RESPONSE_TO_PROGESTERONE_CLUSTER_13	0.47219	0.920109	0.23342	0.969081	0.13106	0.800963
GILMORE_CORE_NFKB_PATHWAY	0.47301	0.920281	0.28198	0.975841	0.54459	0.94354
GOBP_FIBROBLAST_PROLIFERATION	0.47256	0.920281	0.71816	0.996644	0.66596	0.967522
GOBP_HISTONE_H4_K16_ACETYLATION	0.47307	0.920281	0.52698	0.99061	0.57054	0.948464
GOBP_MICROGLIA_DIFFERENTIATION	0.47279	0.920281	0.42243	0.980393	0.21741	0.850482
GOBP_MYOTUBE_CELL_DEVELOPMENT	0.4732	0.920281	0.65541	0.996644	0.81389	0.992038
GOBP_NEGATIVE_REGULATION_OF_VIRAL_INDUCED_CYTOPLASMIC_PATTERN_RECOGNITION_RECEPTOR_SIGNALING_PATHWAY	0.47279	0.920281	0.27086	0.973439	0.35866	0.904237
GOBP_NUCLEOTIDE_SUGAR_TRANSMEMBRANE_TRANSPORT	0.47249	0.920281	0.5318	0.99061	0.20426	0.847555
GOBP_PARENTAL_BEHAVIOR	0.47289	0.920281	0.58915	0.994221	0.52517	0.940487
GOBP_REGULATION_OF_NCRNA_TRANSCRIPTION	0.47298	0.920281	0.8859	0.997416	0.92538	0.99991
GOBP_REGULATION_OF_SPINDLE_ORGANIZATION	0.47282	0.920281	0.1133	0.946312	0.47913	0.934104
GOCC_DNA_REPLICATION_FACTOR_C_COMPLEX	0.47321	0.920281	0.70217	0.996644	0.81536	0.992386
GOMF_CALCIUM_CHANNEL_REGULATOR_ACTIVITY	0.47306	0.920281	0.54623	0.99105	0.62518	0.958369
KAAB_FAILED_HEART_VENTRICLE_DN	0.47311	0.920281	0.012992	0.847664	0.40856	0.918086
REACTOME_CELLULAR_HEXOSE_TRANSPORT	0.47291	0.920281	0.22831	0.969081	0.4802	0.934104
REACTOME_E3_UBIQUITIN_LIGASES_UBIQUITINATE_TARGET_PROTEINS	0.47315	0.920281	0.34824	0.97965	0.283	0.878478
GOBP_FATTY_ACID_DERIVATIVE_BIOSYNTHETIC_PROCESS	0.47341	0.92036	0.21583	0.968108	0.60651	0.955464
GOBP_MACROPHAGE_ACTIVATION	0.4739	0.92036	0.036638	0.911683	0.50955	0.937482
GOBP_NK_T_CELL_PROLIFERATION	0.47382	0.92036	0.44386	0.983411	0.4097	0.91888
GOBP_POSITIVE_REGULATION_OF_IMMUNE_RESPONSE	0.47354	0.92036	0.075406	0.94418	0.06403	0.757213
GOBP_POSITIVE_REGULATION_OF_MYOBLAST_PROLIFERATION	0.47383	0.92036	0.47247	0.98751	0.31479	0.884467
GOBP_POSITIVE_REGULATION_OF_POST_TRANSCRIPTIONAL_GENE_SILENCING	0.47352	0.92036	0.03453	0.899445	0.50961	0.937482
GOBP_PROTEIN_LOCALIZATION_TO_NUCLEUS	0.47332	0.92036	0.042398	0.918011	0.56375	0.947932
GOBP_REGULATION_OF_AMIDE_METABOLIC_PROCESS	0.47386	0.92036	0.074378	0.94418	0.55734	0.945342
GOBP_REGULATION_OF_T_CELL_DIFFERENTIATION	0.47378	0.92036	0.48948	0.989274	0.4775	0.934104
KIM_ALL_DISORDERS_DURATION_CORR_DN	0.47352	0.92036	0.98685	0.999979	0.10559	0.794518
REACTOME_P75_NTR_RECEPTOR_MEDIATED_SIGNALLING	0.47381	0.92036	0.23429	0.969081	0.70539	0.975465
TONKS_TARGETS_OF_RUNX1_RUNX1T1_FUSION_SUSTAINED_IN_MONOCYTE_UP	0.47386	0.92036	0.19832	0.966794	0.50626	0.937482
GOBP_GLUTAMATERGIC_NEURON_DIFFERENTIATION	0.47404	0.920526	0.84663	0.996644	0.43281	0.924847
ABE_VEGFA_TARGETS_30MIN	0.47417	0.920674	0.88125	0.997333	0.2829	0.878478
GOBP_RESPONSE_TO_CAFFEINE	0.4743	0.920716	0.40634	0.980393	0.58529	0.951636
VILIMAS_NOTCH1_TARGETS_DN	0.47425	0.920716	0.4682	0.986698	0.68413	0.970257
DARWICHE_PAPILLOMA_RISK_LOW_DN	0.47453	0.920742	0.23584	0.969081	0.10426	0.792655
GOCC_PRERIBOSOME_LARGE_SUBUNIT_PRECURSOR	0.47452	0.920742	0.13852	0.955979	0.56907	0.948464
GOMF_GLUCOSE_SODIUM_SYMPORTER_ACTIVITY	0.47447	0.920742	0.73236	0.996644	0.32527	0.888633
REACTOME_ABC_TRANSPORTER_DISORDERS	0.47442	0.920742	0.55096	0.99105	0.45867	0.928616
GOBP_G_PROTEIN_COUPLED_RECEPTOR_INTERNALIZATION	0.47464	0.92085	0.56581	0.992219	0.2412	0.858873
GOBP_LEUKOCYTE_PROLIFERATION	0.47478	0.921017	0.065336	0.939333	0.31669	0.884539
GOMF_CYCLIN_DEPENDENT_PROTEIN_KINASE_ACTIVITY	0.47484	0.921028	0.029712	0.885511	0.1911	0.840444
GOBP_REGULATION_OF_IMMUNE_RESPONSE	0.47506	0.921245	0.017489	0.876285	0.080258	0.777546
REACTOME_MISMATCH_REPAIR	0.47501	0.921245	0.84192	0.996644	0.45799	0.928072
REACTOME_METABOLISM_OF_AMINE_DERIVED_HORMONES	0.47518	0.921267	0.84323	0.996644	0.47289	0.932898
REACTOME_METABOLISM_OF_INGESTED_SEMET_SEC_MESEC_INTO_H2SE	0.47518	0.921267	0.79207	0.996644	0.60051	0.95377
HEIDENBLAD_AMPLICON_12P11_12_DN	0.47531	0.921309	0.98455	0.999979	0.25505	0.866736
KEGG_PEROXISOME	0.47529	0.921309	0.49352	0.989624	0.74608	0.983191
KEGG_ACUTE_MYELOID_LEUKEMIA	0.47541	0.921398	0.56937	0.992219	0.41753	0.919371
REACTOME_SIGNALING_BY_RNF43_MUTANTS	0.47556	0.921584	0.97646	0.999979	0.36852	0.906835
GOBP_SPERMATID_DIFFERENTIATION	0.47562	0.921595	0.97575	0.999979	0.38671	0.913334
FARMER_BREAST_CANCER_CLUSTER_5	0.47611	0.921735	0.363	0.980393	0.61257	0.956611
GOBP_PEPTIDYL_LYSINE_METHYLATION	0.47611	0.921735	0.67196	0.996644	0.24132	0.858873
GOBP_POSITIVE_REGULATION_OF_VASCULAR_ASSOCIATED_SMOOTH_MUSCLE_CELL_APOPTOTIC_PROCESS	0.47618	0.921735	0.12573	0.949842	0.73643	0.982006
GOBP_RIGHTING_REFLEX	0.47599	0.921735	0.92646	0.998187	0.49645	0.936437
GOBP_SKELETAL_MUSCLE_TISSUE_GROWTH	0.47593	0.921735	0.11734	0.947421	0.52589	0.940487
PID_HNF3B_PATHWAY	0.47602	0.921735	0.58614	0.994221	0.45383	0.927695
REACTOME_FREE_FATTY_ACIDS_REGULATE_INSULIN_SECRETION	0.47596	0.921735	0.48343	0.987799	0.58807	0.951876
REACTOME_RECRUITMENT_OF_NUMA_TO_MITOTIC_CENTROSOMES	0.47614	0.921735	0.92329	0.998187	0.73432	0.98167
WP_ACTIVATION_OF_NLRP3_INFLAMMASOME_BY_SARSCOV2	0.47589	0.921735	0.024472	0.876285	0.53221	0.942165
DANG_REGULATED_BY_MYC_DN	0.47626	0.921777	0.34901	0.97965	0.48499	0.935275
GOCC_BLOC_COMPLEX	0.47631	0.921777	0.78448	0.996644	0.72598	0.979284
REACTOME_GAP_FILLING_DNA_REPAIR_SYNTHESIS_AND_LIGATION_IN_GG_NER	0.47655	0.922136	0.92255	0.998187	0.4868	0.935975
GOBP_NEGATIVE_REGULATION_OF_HORMONE_BIOSYNTHETIC_PROCESS	0.47674	0.922371	0.037502	0.913641	0.27106	0.874179
GOBP_POSITIVE_REGULATION_OF_PROTEIN_BINDING	0.47678	0.922371	0.83501	0.996644	0.53438	0.942984
BIOCARTA_NOS1_PATHWAY	0.47691	0.922471	0.33954	0.979404	0.57595	0.949678
GOBP_HISTONE_H3_K9_MODIFICATION	0.47694	0.922471	0.93932	0.999087	0.27471	0.876067
AMIT_EGF_RESPONSE_20_HELA	0.47834	0.922503	0.1685	0.964845	0.45199	0.927497
AMIT_EGF_RESPONSE_60_HELA	0.4807	0.922503	0.091591	0.946312	0.36356	0.905306
BIOCARTA_CTL_PATHWAY	0.47871	0.922503	0.59642	0.994221	0.49025	0.936287
BLANCO_MELO_COVID19_SARS_COV_2_INFECTION_A594_ACE2_EXPRESSING_CELLS_RUXOLITINIB_DN	0.47905	0.922503	0.61826	0.994221	0.57242	0.948945
DAIRKEE_CANCER_PRONE_RESPONSE_BPA	0.47798	0.922503	0.24315	0.969081	0.37774	0.91006
GOBP_ANTEROGRADE_NEURONAL_DENSE_CORE_VESICLE_TRANSPORT	0.48065	0.922503	0.02917	0.885511	0.71758	0.976801
GOBP_ANTIGEN_PROCESSING_AND_PRESENTATION_OF_PEPTIDE_ANTIGEN	0.47714	0.922503	0.60455	0.994221	0.57351	0.949014
GOBP_ARGININE_BIOSYNTHETIC_PROCESS	0.47721	0.922503	0.65914	0.996644	0.31531	0.884467
GOBP_BLOOD_COAGULATION_FIBRIN_CLOT_FORMATION	0.47813	0.922503	0.78542	0.996644	0.52952	0.942165
GOBP_CELL_FATE_COMMITMENT_INVOLVED_IN_PATTERN_SPECIFICATION	0.47903	0.922503	0.5918	0.994221	0.33195	0.89077
GOBP_DENDRITIC_CELL_MIGRATION	0.47925	0.922503	0.5131	0.99061	0.61846	0.957182
GOBP_FAT_SOLUBLE_VITAMIN_BIOSYNTHETIC_PROCESS	0.47946	0.922503	0.20865	0.966794	0.64634	0.964378
GOBP_GLUTATHIONE_TRANSPORT	0.48066	0.922503	0.96094	0.999786	0.4307	0.923588
GOBP_GLYCOSYLATION	0.47783	0.922503	0.86992	0.997333	0.51807	0.938663
GOBP_GROWTH_HORMONE_RECEPTOR_SIGNALING_PATHWAY	0.47872	0.922503	0.79401	0.996644	0.33966	0.89457
GOBP_HEART_DEVELOPMENT	0.47709	0.922503	0.080403	0.94418	0.54876	0.945114
GOBP_INOSINE_METABOLIC_PROCESS	0.47761	0.922503	0.71442	0.996644	0.69696	0.972667
GOBP_LIPOPOLYSACCHARIDE_MEDIATED_SIGNALING_PATHWAY	0.47815	0.922503	0.76666	0.996644	0.20941	0.84851
GOBP_MATURATION_OF_SSU_RRNA	0.48058	0.922503	0.3959	0.980393	0.62219	0.95736
GOBP_MEIOTIC_CELL_CYCLE_PROCESS	0.47932	0.922503	0.72407	0.996644	0.13032	0.800963
GOBP_MITOTIC_METAPHASE_PLATE_CONGRESSION	0.47959	0.922503	0.50575	0.99061	0.12059	0.800539
GOBP_NEGATIVE_REGULATION_OF_MITOTIC_CELL_CYCLE	0.47755	0.922503	0.63067	0.994992	0.29546	0.880637
GOBP_NOTOCHORD_MORPHOGENESIS	0.47971	0.922503	0.90084	0.997416	0.050823	0.747858
GOBP_NUCLEOSIDE_TRANSMEMBRANE_TRANSPORT	0.47864	0.922503	0.66432	0.996644	0.42376	0.920863
GOBP_OXALOACETATE_2_TRANSMEMBRANE_TRANSPORT	0.48035	0.922503	0.36156	0.980393	0.27679	0.876983
GOBP_POSITIVE_REGULATION_OF_ARP2_3_COMPLEX_MEDIATED_ACTIN_NUCLEATION	0.48041	0.922503	0.78958	0.996644	0.58148	0.950384
GOBP_POSITIVE_REGULATION_OF_CELL_SUBSTRATE_JUNCTION_ORGANIZATION	0.4793	0.922503	0.64249	0.996297	0.75541	0.985432
GOBP_PROTEIN_O_LINKED_GLYCOSYLATION_VIA_THREONINE	0.47764	0.922503	0.084902	0.94418	0.39951	0.915654
GOBP_REGULATION_OF_BILE_ACID_BIOSYNTHETIC_PROCESS	0.48065	0.922503	0.25184	0.969081	0.3744	0.909024
GOBP_REGULATION_OF_EATING_BEHAVIOR	0.4803	0.922503	0.8716	0.997333	0.74033	0.982006
GOBP_REGULATION_OF_FOCAL_ADHESION_DISASSEMBLY	0.47932	0.922503	0.25537	0.969081	0.57499	0.949157
GOBP_REGULATION_OF_MITOCHONDRIAL_FUSION	0.47987	0.922503	0.68855	0.996644	0.084353	0.782054
GOBP_REGULATION_OF_NUCLEAR_TRANSCRIBED_MRNA_POLY_A_TAIL_SHORTENING	0.47792	0.922503	0.74634	0.996644	0.65619	0.965506
GOBP_REGULATION_OF_SKELETAL_MUSCLE_TISSUE_REGENERATION	0.48037	0.922503	0.85832	0.996727	0.53002	0.942165
GOBP_REGULATION_OF_SYNCYTIUM_FORMATION_BY_PLASMA_MEMBRANE_FUSION	0.47799	0.922503	0.77983	0.996644	0.25946	0.868546
GOBP_RESPONSE_TO_MOLECULE_OF_FUNGAL_ORIGIN	0.47768	0.922503	0.31977	0.975841	0.54371	0.94354
GOBP_RRNA_CATABOLIC_PROCESS	0.47977	0.922503	0.43867	0.983411	0.12569	0.800963
GOBP_TACHYKININ_RECEPTOR_SIGNALING_PATHWAY	0.4798	0.922503	0.97466	0.999979	0.15674	0.816934
GOCC_ATPASE_DEPENDENT_TRANSMEMBRANE_TRANSPORT_COMPLEX	0.47846	0.922503	0.68742	0.996644	0.39637	0.915654
GOCC_CLATHRIN_COAT_OF_COATED_PIT	0.47819	0.922503	0.78206	0.996644	0.52314	0.940487
GOCC_MEMBRANE_PROTEIN_COMPLEX	0.48005	0.922503	0.90337	0.997416	0.61723	0.957182
GOCC_NPBAF_COMPLEX	0.47921	0.922503	0.16948	0.964845	0.63567	0.962219
GOMF_AMMONIA_LYASE_ACTIVITY	0.47811	0.922503	0.78564	0.996644	0.42209	0.920332
GOMF_CHEMOKINE_RECEPTOR_BINDING	0.47826	0.922503	0.11322	0.946312	0.56344	0.947932
GOMF_PORIN_ACTIVITY	0.47769	0.922503	0.34964	0.97965	0.47713	0.934104
GOMF_SIGNAL_RECOGNITION_PARTICLE_BINDING	0.47757	0.922503	0.93386	0.998875	0.093333	0.786467
MONNIER_POSTRADIATION_TUMOR_ESCAPE_DN	0.47856	0.922503	0.4445	0.983411	0.54026	0.943315
PHONG_TNF_RESPONSE_VIA_P38_PARTIAL	0.48039	0.922503	0.088317	0.946312	0.12966	0.800963
PID_THROMBIN_PAR4_PATHWAY	0.4782	0.922503	0.26739	0.97282	0.77441	0.987669
PODAR_RESPONSE_TO_ADAPHOSTIN_DN	0.47812	0.922503	0.9341	0.998875	0.66316	0.967522
REACTOME_ACETYLCHOLINE_NEUROTRANSMITTER_RELEASE_CYCLE	0.48009	0.922503	0.84577	0.996644	0.24043	0.858873
REACTOME_HDR_THROUGH_HOMOLOGOUS_RECOMBINATION_HRR	0.47798	0.922503	0.83385	0.996644	0.40913	0.918243
REACTOME_MET_RECEPTOR_ACTIVATION	0.4801	0.922503	0.46633	0.98607	0.61166	0.956611
REACTOME_MRNA_DECAY_BY_3_TO_5_EXORIBONUCLEASE	0.47899	0.922503	0.39509	0.980393	0.10274	0.792093
REACTOME_RECOGNITION_AND_ASSOCIATION_OF_DNA_GLYCOSYLASE_WITH_SITE_CONTAINING_AN_AFFECTED_PURINE	0.48066	0.922503	0.42298	0.980393	0.64856	0.965257
REACTOME_SIGNALING_BY_CSF1_M_CSF_IN_MYELOID_CELLS	0.47841	0.922503	0.85385	0.996644	0.41951	0.920271
REACTOME_SYNTHESIS_OF_WYBUTOSINE_AT_G37_OF_TRNA_PHE	0.47866	0.922503	0.60102	0.994221	0.24111	0.858873
SA_MMP_CYTOKINE_CONNECTION	0.47915	0.922503	0.19757	0.966794	0.53142	0.942165
SCIAN_CELL_CYCLE_TARGETS_OF_TP53_AND_TP73_DN	0.48024	0.922503	0.94518	0.999087	0.15898	0.817378
STEGMEIER_PREMITOTIC_CELL_CYCLE_REGULATORS	0.48034	0.922503	0.24451	0.969081	0.22706	0.853966
TOYOTA_TARGETS_OF_MIR34B_AND_MIR34C	0.47989	0.922503	0.31569	0.975841	0.5258	0.940487
TSAI_RESPONSE_TO_RADIATION_THERAPY	0.48018	0.922503	0.86529	0.997333	0.2423	0.859293
TURASHVILI_BREAST_DUCTAL_CARCINOMA_VS_DUCTAL_NORMAL_UP	0.47945	0.922503	0.69804	0.996644	0.91551	0.99991
WANG_MLL_TARGETS	0.48006	0.922503	0.37183	0.980393	0.34498	0.897412
WHITFIELD_CELL_CYCLE_M_G1	0.48047	0.922503	0.99677	0.999979	0.60767	0.956268
WP_KENNEDY_PATHWAY_FROM_SPHINGOLIPIDS	0.47946	0.922503	0.54404	0.99088	0.15258	0.814736
WP_MACROPHAGE_MARKERS	0.47982	0.922503	0.35185	0.980393	0.27321	0.875064
WP_MBDNF_AND_PROBDNF_REGULATION_OF_GABA_NEUROTRANSMISSION	0.48033	0.922503	0.44226	0.983411	0.58513	0.951636
WP_NICOTINE_EFFECT_ON_CHROMAFFIN_CELLS	0.48011	0.922503	0.59617	0.994221	0.25274	0.86431
GOBP_PYRIDINE_CONTAINING_COMPOUND_BIOSYNTHETIC_PROCESS	0.48083	0.922545	0.77045	0.996644	0.45038	0.927308
GOCC_CYTOLYTIC_GRANULE	0.4808	0.922545	0.95836	0.999786	0.57324	0.948956
GOMF_DIACYLGLYCEROL_BINDING	0.4809	0.922575	0.28939	0.975841	0.26267	0.868546
WP_JOUBERT_SYNDROME	0.48098	0.922624	0.77879	0.996644	0.68396	0.970257
GOBP_CELL_JUNCTION_MAINTENANCE	0.48106	0.922674	0.76996	0.996644	0.41712	0.919371
BIOCARTA_LECTIN_PATHWAY	0.48182	0.922882	0.54942	0.99105	0.53104	0.942165
BURTON_ADIPOGENESIS_11	0.48158	0.922882	0.98098	0.999979	0.45805	0.928072
GOBP_ADP_TRANSPORT	0.4815	0.922882	0.8109	0.996644	0.54402	0.94354
GOBP_DOPAMINE_BIOSYNTHETIC_PROCESS	0.48129	0.922882	0.37194	0.980393	0.4353	0.9253
GOBP_MESODERM_DEVELOPMENT	0.4818	0.922882	0.66204	0.996644	0.4066	0.917494
GOBP_NATURAL_KILLER_CELL_CYTOKINE_PRODUCTION	0.48175	0.922882	0.67295	0.996644	0.65318	0.965257
GOBP_NEGATIVE_REGULATION_OF_CELL_DIFFERENTIATION	0.48153	0.922882	0.39404	0.980393	0.56095	0.946886
GOCC_EGG_COAT	0.48176	0.922882	0.26995	0.97282	0.12678	0.800963
GOMF_CYSTEINE_TYPE_ENDOPEPTIDASE_ACTIVITY_INVOLVED_IN_EXECUTION_PHASE_OF_APOPTOSIS	0.48147	0.922882	0.73872	0.996644	0.38776	0.913565
ISHIDA_TARGETS_OF_SYT_SSX_FUSIONS	0.48163	0.922882	0.51469	0.99061	0.35707	0.903745
KIM_MYCN_AMPLIFICATION_TARGETS_UP	0.48157	0.922882	0.93961	0.999087	0.4524	0.927497
WP_OVERVIEW_OF_INTERFERONSMEDIATED_SIGNALING_PATHWAY	0.48176	0.922882	0.23847	0.969081	0.47969	0.934104
FONTAINE_PAPILLARY_THYROID_CARCINOMA_UP	0.48197	0.922896	0.18969	0.966794	0.43913	0.9253
GOBP_REGULATION_OF_XENOPHAGY	0.48199	0.922896	0.49689	0.989624	0.59345	0.952983
VANHARANTA_UTERINE_FIBROID_UP	0.4819	0.922896	0.73953	0.996644	0.40983	0.918929
APPIERTO_RESPONSE_TO_FENRETINIDE_DN	0.48652	0.923096	0.53245	0.99061	0.67493	0.969233
BAUS_TFF2_TARGETS_DN	0.48423	0.923096	0.2759	0.975624	0.076844	0.773214
BIOCARTA_ERK5_PATHWAY	0.48276	0.923096	0.67779	0.996644	0.70939	0.976381
BIOCARTA_EXTRINSIC_PATHWAY	0.48582	0.923096	0.24991	0.969081	0.52663	0.940999
CEBALLOS_TARGETS_OF_TP53_AND_MYC_DN	0.48627	0.923096	0.37007	0.980393	0.27778	0.877128
DEURIG_T_CELL_PROLYMPHOCYTIC_LEUKEMIA_DN	0.48465	0.923096	0.89835	0.997416	0.68371	0.970257
GOBP_ANTIBACTERIAL_INNATE_IMMUNE_RESPONSE	0.48698	0.923096	0.41883	0.980393	0.49515	0.936437
GOBP_APOPTOTIC_CELL_CLEARANCE	0.48542	0.923096	0.39375	0.980393	0.64988	0.965257
GOBP_CARDIAC_CONDUCTION_SYSTEM_DEVELOPMENT	0.48287	0.923096	0.61658	0.994221	0.39166	0.914451
GOBP_CELLULAR_RESPONSE_TO_NUTRIENT	0.48348	0.923096	0.88898	0.997416	0.52858	0.941804
GOBP_CELLULAR_RESPONSE_TO_STRESS	0.48596	0.923096	0.16677	0.964845	0.6354	0.962067
GOBP_CHOLESTEROL_STORAGE	0.48613	0.923096	0.48101	0.987799	0.55701	0.945342
GOBP_ESTABLISHMENT_OF_GOLGI_LOCALIZATION	0.48633	0.923096	0.93213	0.998875	0.42588	0.921133
GOBP_FOLIC_ACID_TRANSPORT	0.48446	0.923096	0.30609	0.975841	0.51012	0.937482
GOBP_FORMATION_OF_TRANSLATION_PREINITIATION_COMPLEX	0.48482	0.923096	0.27066	0.973266	0.33482	0.891674
GOBP_GASTRIC_ACID_SECRETION	0.48525	0.923096	0.74358	0.996644	0.68027	0.969673
GOBP_HOMOLOGOUS_RECOMBINATION	0.48628	0.923096	0.69555	0.996644	0.033955	0.739696
GOBP_IRON_SULFUR_CLUSTER_ASSEMBLY	0.4825	0.923096	0.86303	0.997333	0.6317	0.961339
GOBP_LAYER_FORMATION_IN_CEREBRAL_CORTEX	0.48527	0.923096	0.86037	0.996727	0.64968	0.965257
GOBP_MACROPINOCYTOSIS	0.48546	0.923096	0.21109	0.966794	0.12935	0.800963
GOBP_MAMMARY_GLAND_DEVELOPMENT	0.48458	0.923096	0.74756	0.996644	0.4955	0.936437
GOBP_MRNA_PROCESSING	0.48579	0.923096	0.59113	0.994221	0.66888	0.968768
GOBP_NCRNA_CATABOLIC_PROCESS	0.4852	0.923096	0.57832	0.993937	0.30067	0.882346
GOBP_NEGATIVE_REGULATION_OF_AMYLOID_PRECURSOR_PROTEIN_BIOSYNTHETIC_PROCESS	0.48669	0.923096	0.46557	0.985985	0.54915	0.945114
GOBP_NEGATIVE_REGULATION_OF_MEMBRANE_DEPOLARIZATION	0.48434	0.923096	0.41607	0.980393	0.49918	0.936437
GOBP_NEGATIVE_REGULATION_OF_MONOCYTE_CHEMOTACTIC_PROTEIN_1_PRODUCTION	0.48539	0.923096	0.56878	0.992219	0.41817	0.919924
GOBP_NEGATIVE_REGULATION_OF_MUSCLE_ORGAN_DEVELOPMENT	0.48434	0.923096	0.24905	0.969081	0.39761	0.915654
GOBP_NEGATIVE_REGULATION_OF_NEURON_MIGRATION	0.48619	0.923096	0.90154	0.997416	0.57921	0.950384
GOBP_NEGATIVE_REGULATION_OF_VASOCONSTRICTION	0.48474	0.923096	0.29552	0.975841	0.47006	0.932033
GOBP_NEUTRAL_LIPID_CATABOLIC_PROCESS	0.48266	0.923096	0.42273	0.980393	0.44829	0.927308
GOBP_PEPTIDYL_LYSINE_TRIMETHYLATION	0.48575	0.923096	0.077086	0.94418	0.57077	0.948587
GOBP_POSITIVE_REGULATION_OF_CELL_GROWTH_INVOLVED_IN_CARDIAC_MUSCLE_CELL_DEVELOPMENT	0.48346	0.923096	0.14133	0.957615	0.79387	0.988802
GOBP_POSITIVE_REGULATION_OF_CYTOKINE_PRODUCTION_INVOLVED_IN_IMMUNE_RESPONSE	0.48484	0.923096	0.052172	0.918011	0.70304	0.975457
GOBP_POSITIVE_REGULATION_OF_LIPID_BIOSYNTHETIC_PROCESS	0.48325	0.923096	0.56369	0.992219	0.53541	0.942984
GOBP_POSITIVE_REGULATION_OF_NUCLEAR_CELL_CYCLE_DNA_REPLICATION	0.48574	0.923096	0.46072	0.985375	0.39406	0.915061
GOBP_POSITIVE_REGULATION_OF_TYPE_I_INTERFERON_MEDIATED_SIGNALING_PATHWAY	0.48397	0.923096	0.14403	0.95917	0.47923	0.934104
GOBP_POSITIVE_REGULATION_OF_T_CELL_MEDIATED_IMMUNITY	0.48645	0.923096	0.88388	0.997416	0.75588	0.985565
GOBP_PROTEIN_K48_LINKED_UBIQUITINATION	0.48312	0.923096	0.87266	0.997333	0.41701	0.919371
GOBP_REGULATION_OF_AMPA_RECEPTOR_ACTIVITY	0.4822	0.923096	0.027635	0.883116	0.55216	0.945342
GOBP_REGULATION_OF_PLASMA_MEMBRANE_ORGANIZATION	0.4848	0.923096	0.24034	0.969081	0.24701	0.862506
GOBP_REGULATION_OF_PROTEIN_LOCALIZATION_TO_SYNAPSE	0.48311	0.923096	0.1795	0.966794	0.6377	0.962379
GOBP_REGULATION_OF_TRANSLATIONAL_TERMINATION	0.4852	0.923096	0.070549	0.94418	0.81826	0.992654
GOBP_RESPONSE_TO_GLYCOSIDE	0.4848	0.923096	0.79272	0.996644	0.79563	0.988802
GOBP_RESPONSE_TO_GONADOTROPIN_RELEASING_HORMONE	0.48436	0.923096	0.51788	0.99061	0.49097	0.936437
GOBP_SERTOLI_CELL_DIFFERENTIATION	0.48529	0.923096	0.18812	0.966794	0.22733	0.853966
GOBP_SYNAPTIC_MEMBRANE_ADHESION	0.48652	0.923096	0.17747	0.966794	0.69038	0.970924
GOBP_SYNAPTIC_VESICLE_LOCALIZATION	0.48567	0.923096	0.39859	0.980393	0.81385	0.992038
GOBP_SYNAPTIC_VESICLE_MATURATION	0.48689	0.923096	0.25514	0.969081	0.47851	0.934104
GOCC_AGGRESOME	0.4852	0.923096	0.26027	0.97112	0.6588	0.966039
GOCC_CARDIAC_MYOFIBRIL	0.48383	0.923096	0.92608	0.998187	0.14213	0.804284
GOCC_CILIARY_TRANSITION_ZONE	0.48391	0.923096	0.59841	0.994221	0.58057	0.950384
GOCC_GBAF_COMPLEX	0.48553	0.923096	0.36928	0.980393	0.46396	0.931041
GOCC_GLYCOSYLPHOSPHATIDYLINOSITOL_N_ACETYLGLUCOSAMINYLTRANSFERASE_GPI_GNT_COMPLEX	0.4869	0.923096	0.64219	0.996297	0.39253	0.914505
GOCC_SORTING_ENDOSOME	0.48653	0.923096	0.28209	0.975841	0.81436	0.992117
GOMF_3_PHOSPHOADENOSINE_5_PHOSPHOSULFATE_BINDING	0.48376	0.923096	0.87161	0.997333	0.61232	0.956611
GOMF_ISOCITRATE_DEHYDROGENASE_NAD_P_PLUS_ACTIVITY	0.4858	0.923096	0.92303	0.998187	0.56582	0.948238
GOMF_MYOSIN_BINDING	0.48412	0.923096	0.023682	0.876285	0.71286	0.976381
GOMF_PENTOSYLTRANSFERASE_ACTIVITY	0.48671	0.923096	0.055242	0.919684	0.68479	0.970257
GOMF_RRNA_BINDING	0.48665	0.923096	0.3201	0.975841	0.82969	0.993193
GOMF_STRUCTURAL_CONSTITUENT_OF_TOOTH_ENAMEL	0.48543	0.923096	0.24097	0.969081	0.45715	0.928072
GOMF_VOLTAGE_GATED_CHANNEL_ACTIVITY	0.48336	0.923096	0.10866	0.946312	0.48562	0.9354
KAYO_CALORIE_RESTRICTION_MUSCLE_DN	0.48516	0.923096	0.26902	0.97282	0.15908	0.817378
KEGG_VASCULAR_SMOOTH_MUSCLE_CONTRACTION	0.48248	0.923096	0.32864	0.975841	0.18228	0.830571
LEE_LIVER_CANCER_DENA_DN	0.48581	0.923096	0.69854	0.996644	0.60439	0.954684
LUI_THYROID_CANCER_CLUSTER_3	0.48678	0.923096	0.53221	0.99061	0.45674	0.928072
LY_AGING_MIDDLE_DN	0.4854	0.923096	0.96558	0.999786	0.25606	0.867319
PID_CXCR4_PATHWAY	0.4863	0.923096	0.9019	0.997416	0.3357	0.891674
PID_ECADHERIN_STABILIZATION_PATHWAY	0.48291	0.923096	0.55775	0.991588	0.51794	0.938663
PID_IL2_STAT5_PATHWAY	0.48625	0.923096	0.081986	0.94418	0.52194	0.940262
PID_INSULIN_PATHWAY	0.48482	0.923096	0.48806	0.988686	0.69646	0.972628
PID_TCPTP_PATHWAY	0.48263	0.923096	0.67809	0.996644	0.68253	0.970045
REACTOME_ATF6_ATF6_ALPHA_ACTIVATES_CHAPERONE_GENES	0.48599	0.923096	0.16963	0.964845	0.43476	0.925244
REACTOME_FORMATION_OF_SENESCENCE_ASSOCIATED_HETEROCHROMATIN_FOCI_SAHF	0.48355	0.923096	0.94127	0.999087	0.82413	0.993088
REACTOME_MRNA_DECAY_BY_5_TO_3_EXORIBONUCLEASE	0.48276	0.923096	0.22272	0.969081	0.86846	0.997321
REACTOME_PHASE_I_FUNCTIONALIZATION_OF_COMPOUNDS	0.48384	0.923096	0.8439	0.996644	0.50726	0.937482
REACTOME_PI_3K_CASCADE_FGFR2	0.48301	0.923096	0.44021	0.983411	0.2877	0.878693
REACTOME_PYRIMIDINE_CATABOLISM	0.48304	0.923096	0.62168	0.994221	0.55489	0.945342
REACTOME_REGULATION_OF_GENE_EXPRESSION_BY_HYPOXIA_INDUCIBLE_FACTOR	0.48232	0.923096	0.090365	0.946312	0.64393	0.964275
REACTOME_SIGNALING_BY_NOTCH2	0.48263	0.923096	0.13643	0.953735	0.49623	0.936437
SABATES_COLORECTAL_ADENOMA_SIZE_UP	0.48453	0.923096	0.083884	0.94418	0.24078	0.858873
SCHAEFFER_PROSTATE_DEVELOPMENT_12HR_UP	0.48327	0.923096	0.28511	0.975841	0.35449	0.902203
SCHEIDEREIT_IKK_TARGETS	0.48539	0.923096	0.95148	0.999786	0.44163	0.9253
SESTO_RESPONSE_TO_UV_C0	0.48227	0.923096	0.48355	0.987799	0.66939	0.968768
SPIRA_SMOKERS_LUNG_CANCER_UP	0.48443	0.923096	0.003217	0.684851	0.48626	0.935881
WENG_POR_TARGETS_LIVER_UP	0.4829	0.923096	0.097329	0.946312	0.69024	0.970924
WP_ARYLAMINE_METABOLISM	0.48385	0.923096	0.59454	0.994221	0.77647	0.988191
WP_ARYL_HYDROCARBON_RECEPTOR_PATHWAY_WP2586	0.4865	0.923096	0.56397	0.992219	0.58944	0.951944
WP_DIFFERENTIATION_OF_WHITE_AND_BROWN_ADIPOCYTE	0.4859	0.923096	0.25684	0.969081	0.52437	0.940487
XU_HGF_SIGNALING_NOT_VIA_AKT1_6HR	0.48695	0.923096	0.74094	0.996644	0.19959	0.847555
ZHANG_RESPONSE_TO_IKK_INHIBITOR_AND_TNF_DN	0.48656	0.923096	0.40722	0.980393	0.88827	0.99991
HELLER_HDAC_TARGETS_DN	0.48705	0.923126	0.77671	0.996644	0.52552	0.940487
GOBP_PYRIMIDINE_NUCLEOSIDE_MONOPHOSPHATE_BIOSYNTHETIC_PROCESS	0.48711	0.923137	0.9109	0.997416	0.44306	0.925923
BIOCARTA_EIF2_PATHWAY	0.4872	0.923204	0.16088	0.964845	0.84499	0.994083
WP_SRF_AND_MIRS_IN_SMOOTH_MUSCLE_DIFFERENTIATION_AND_PROLIFERATION	0.48726	0.923215	0.0059063	0.74224	0.40181	0.915897
WANG_RECURRENT_LIVER_CANCER_UP	0.48732	0.923226	0.17866	0.966794	0.70208	0.97517
ONKEN_UVEAL_MELANOMA_UP	0.48742	0.923313	0.1376	0.953735	0.34782	0.898249
GOBP_POSITIVE_REGULATION_OF_LIPOPROTEIN_PARTICLE_CLEARANCE	0.4877	0.923667	0.83929	0.996644	0.54962	0.945215
GOBP_POSITIVE_REGULATION_OF_T_HELPER_2_CELL_CYTOKINE_PRODUCTION	0.48777	0.923667	0.82597	0.996644	0.58234	0.951047
GOMF_ADENOSINE_3_5_BISPHOSPHATE_TRANSMEMBRANE_TRANSPORTER_ACTIVITY	0.48776	0.923667	0.76484	0.996644	0.59359	0.952983
HUNSBERGER_EXERCISE_REGULATED_GENES	0.48789	0.923688	0.64152	0.996297	0.29681	0.882212
STEGER_ADIPOGENESIS_UP	0.48786	0.923688	0.29018	0.975841	0.6875	0.970845
GOBP_NEGATIVE_REGULATION_OF_CHEMOKINE_PRODUCTION	0.48811	0.924002	0.40493	0.980393	0.34787	0.898249
GOBP_AMINO_ACID_ACTIVATION	0.48818	0.924024	0.23702	0.969081	0.083922	0.781969
GOBP_RESPONSE_TO_BACTERIAL_LIPOPROTEIN	0.48823	0.924024	0.1302	0.949842	0.12429	0.800963
GOBP_INTRACILIARY_RETROGRADE_TRANSPORT	0.48832	0.924091	0.94456	0.999087	0.57257	0.948945
GOMF_ATP_DEPENDENT_PROTEIN_FOLDING_CHAPERONE	0.48858	0.924472	0.54071	0.99061	0.46832	0.931586
GOMF_PROTEIN_KINASE_A_CATALYTIC_SUBUNIT_BINDING	0.48863	0.924472	0.42927	0.982274	0.70529	0.975465
ACEVEDO_LIVER_CANCER_WITH_H3K27ME3_UP	0.49088	0.924503	0.9317	0.998875	0.29982	0.882346
BENPORATH_ES_2	0.48948	0.924503	0.96188	0.999786	0.54081	0.943315
BIOCARTA_FXR_PATHWAY	0.49098	0.924503	0.98357	0.999979	0.55806	0.945483
BIOCARTA_PKC_PATHWAY	0.49341	0.924503	0.15263	0.964845	0.5433	0.94354
BLUM_RESPONSE_TO_SALIRASIB_UP	0.49241	0.924503	0.82797	0.996644	0.31097	0.883455
BROWNE_HCMV_INFECTION_4HR_DN	0.48892	0.924503	0.32453	0.975841	0.55708	0.945342
BRUNEAU_SEPTATION_ATRIAL	0.4905	0.924503	0.99499	0.999979	0.24383	0.860887
CREIGHTON_ENDOCRINE_THERAPY_RESISTANCE_3	0.49344	0.924503	0.51528	0.99061	0.73672	0.982006
GOBP_ACTIVATION_OF_CYSTEINE_TYPE_ENDOPEPTIDASE_ACTIVITY_INVOLVED_IN_APOPTOTIC_PROCESS_BY_CYTOCHROME_C	0.49048	0.924503	0.25084	0.969081	0.53075	0.942165
GOBP_AMINO_ACID_BIOSYNTHETIC_PROCESS	0.49203	0.924503	0.091949	0.946312	0.47162	0.932548
GOBP_APOPTOTIC_PROCESS_IN_BONE_MARROW_CELL	0.4914	0.924503	0.0092794	0.767691	0.1396	0.804284
GOBP_CARDIAC_NEURAL_CREST_CELL_MIGRATION_INVOLVED_IN_OUTFLOW_TRACT_MORPHOGENESIS	0.49248	0.924503	0.36648	0.980393	0.62221	0.95736
GOBP_COPPER_ION_TRANSPORT	0.4904	0.924503	0.35241	0.980393	0.58276	0.951047
GOBP_DEOXYRIBONUCLEOSIDE_DIPHOSPHATE_METABOLIC_PROCESS	0.49198	0.924503	0.78292	0.996644	0.27705	0.876983
GOBP_DOPAMINE_RECEPTOR_SIGNALING_PATHWAY	0.49095	0.924503	0.31052	0.975841	0.75804	0.98577
GOBP_GAS_TRANSPORT	0.49063	0.924503	0.39379	0.980393	0.11263	0.795489
GOBP_HYDROGEN_SULFIDE_METABOLIC_PROCESS	0.48993	0.924503	0.24369	0.969081	0.51016	0.937482
GOBP_INTERFERON_MEDIATED_SIGNALING_PATHWAY	0.49362	0.924503	0.00060098	0.484119	0.44906	0.927308
GOBP_LIVER_REGENERATION	0.49053	0.924503	0.82811	0.996644	0.52017	0.939311
GOBP_LUNG_VASCULATURE_DEVELOPMENT	0.49017	0.924503	0.36089	0.980393	0.4574	0.928072
GOBP_MAINTENANCE_OF_PROTEIN_LOCATION_IN_CELL	0.49109	0.924503	0.76539	0.996644	0.42525	0.921133
GOBP_METANEPHRIC_NEPHRON_TUBULE_EPITHELIAL_CELL_DIFFERENTIATION	0.49294	0.924503	0.64526	0.996644	0.53862	0.942984
GOBP_NEGATIVE_REGULATION_OF_FATTY_ACID_BETA_OXIDATION	0.49111	0.924503	0.73506	0.996644	0.53231	0.942165
GOBP_NEGATIVE_REGULATION_OF_LAMELLIPODIUM_ASSEMBLY	0.49391	0.924503	0.89263	0.997416	0.33412	0.891674
GOBP_NEGATIVE_REGULATION_OF_PROTEIN_CONTAINING_COMPLEX_DISASSEMBLY	0.49364	0.924503	0.83487	0.996644	0.44923	0.927308
GOBP_POSITIVE_REGULATION_OF_CARBOHYDRATE_METABOLIC_PROCESS	0.49311	0.924503	0.29953	0.975841	0.4646	0.9313
GOBP_POSITIVE_REGULATION_OF_CILIUM_MOVEMENT	0.49111	0.924503	0.65511	0.996644	0.38486	0.910869
GOBP_POSITIVE_REGULATION_OF_DOUBLE_STRAND_BREAK_REPAIR_VIA_HOMOLOGOUS_RECOMBINATION	0.49376	0.924503	0.2014	0.966794	0.13138	0.800963
GOBP_POSITIVE_REGULATION_OF_ENDOCYTOSIS	0.49204	0.924503	0.81435	0.996644	0.47276	0.932898
GOBP_POSITIVE_REGULATION_OF_MYELOID_LEUKOCYTE_CYTOKINE_PRODUCTION_INVOLVED_IN_IMMUNE_RESPONSE	0.48991	0.924503	0.093124	0.946312	0.55537	0.945342
GOBP_POSITIVE_REGULATION_OF_NEURON_PROJECTION_DEVELOPMENT	0.49152	0.924503	0.047395	0.918011	0.56391	0.947932
GOBP_PROTEIN_INSERTION_INTO_ER_MEMBRANE	0.49324	0.924503	0.85643	0.996727	0.88265	0.99991
GOBP_REGULATION_OF_EPITHELIAL_CELL_APOPTOTIC_PROCESS	0.49363	0.924503	0.83325	0.996644	0.48778	0.935975
GOBP_REGULATION_OF_GLUCONEOGENESIS	0.49291	0.924503	0.23212	0.969081	0.21121	0.849285
GOBP_REGULATION_OF_HOMOPHILIC_CELL_ADHESION	0.49271	0.924503	0.29996	0.975841	0.89696	0.99991
GOBP_REGULATION_OF_PRESYNAPSE_ORGANIZATION	0.49024	0.924503	0.59372	0.994221	0.48087	0.934104
GOBP_REGULATION_OF_SKELETAL_MUSCLE_CONTRACTION	0.48985	0.924503	0.24562	0.969081	0.72076	0.977777
GOBP_REGULATION_OF_TRANS_SYNAPTIC_SIGNALING	0.49221	0.924503	0.12029	0.949842	0.45186	0.927497
GOBP_REGULATION_OF_T_HELPER_17_CELL_LINEAGE_COMMITMENT	0.4905	0.924503	0.97297	0.999979	0.602	0.954448
GOBP_RENAL_SODIUM_ION_ABSORPTION	0.49268	0.924503	0.80456	0.996644	0.55444	0.945342
GOBP_RENAL_WATER_ABSORPTION	0.49127	0.924503	0.028308	0.885511	0.24348	0.860355
GOBP_RESPONSE_TO_COCAINE	0.4891	0.924503	0.66849	0.996644	0.43337	0.924882
GOBP_RESPONSE_TO_FUNGUS	0.49383	0.924503	0.98272	0.999979	0.62088	0.957186
GOBP_RESPONSE_TO_INDOLE_3_METHANOL	0.4913	0.924503	0.30685	0.975841	0.36154	0.904237
GOBP_RETROGRADE_TRANS_SYNAPTIC_SIGNALING_BY_LIPID	0.49168	0.924503	0.71841	0.996644	0.45462	0.927695
GOBP_RETROGRADE_VESICLE_MEDIATED_TRANSPORT_GOLGI_TO_ENDOPLASMIC_RETICULUM	0.49018	0.924503	0.44104	0.983411	0.59168	0.952976
GOBP_TOOTH_MINERALIZATION	0.49271	0.924503	0.38149	0.980393	0.59859	0.953193
GOBP_TRANSLATIONAL_READTHROUGH	0.49268	0.924503	0.53145	0.99061	0.68122	0.969673
GOBP_UREA_TRANSMEMBRANE_TRANSPORT	0.49301	0.924503	0.28884	0.975841	0.44419	0.926681
GOCC_9PLUS0_NON_MOTILE_CILIUM	0.4928	0.924503	0.2747	0.975365	0.78863	0.988453
GOCC_CELL_LEADING_EDGE	0.49226	0.924503	0.98744	0.999979	0.56474	0.947932
GOCC_CYTOPLASMIC_SIDE_OF_ENDOPLASMIC_RETICULUM_MEMBRANE	0.4914	0.924503	0.5156	0.99061	0.65448	0.965257
GOCC_MEMBRANE_ATTACK_COMPLEX	0.49171	0.924503	0.027954	0.885511	0.55101	0.945342
GOCC_RIBBON_SYNAPSE	0.49315	0.924503	0.9472	0.999512	0.72056	0.977777
GOCC_RIBOSOME	0.49015	0.924503	0.61639	0.994221	0.44554	0.927308
GOCC_ROD_PHOTORECEPTOR_OUTER_SEGMENT	0.49017	0.924503	0.60008	0.994221	0.63416	0.961706
GOMF_11_CIS_RETINAL_BINDING	0.49216	0.924503	0.49674	0.989624	0.6725	0.969233
GOMF_ATP_DEPENDENT_PEPTIDASE_ACTIVITY	0.49023	0.924503	0.046372	0.918011	0.78609	0.988436
GOMF_EPIDERMAL_GROWTH_FACTOR_RECEPTOR_BINDING	0.49018	0.924503	0.81049	0.996644	0.49597	0.936437
GOMF_GUANYLATE_CYCLASE_REGULATOR_ACTIVITY	0.49063	0.924503	0.55563	0.99105	0.47694	0.934104
GOMF_NMDA_GLUTAMATE_RECEPTOR_ACTIVITY	0.49244	0.924503	0.12979	0.949842	0.4782	0.934104
GOMF_PHOSPHATIDYLINOSITOL_4_5_BISPHOSPHATE_PHOSPHATASE_ACTIVITY	0.49372	0.924503	0.60506	0.994221	0.84115	0.994083
GOMF_QUATERNARY_AMMONIUM_GROUP_BINDING	0.49089	0.924503	0.25204	0.969081	0.26674	0.870907
GOMF_RNA_POLYMERASE_II_SPECIFIC_DNA_BINDING_TRANSCRIPTION_FACTOR_BINDING	0.49219	0.924503	0.67372	0.996644	0.32473	0.88851
GOMF_TPR_DOMAIN_BINDING	0.48978	0.924503	0.59221	0.994221	0.25792	0.868538
HOFFMANN_IMMATURE_TO_MATURE_B_LYMPHOCYTE_DN	0.4909	0.924503	0.088743	0.946312	0.45578	0.927977
HOLLEMAN_PREDNISOLONE_RESISTANCE_ALL_DN	0.48875	0.924503	0.15684	0.964845	0.34397	0.896388
IIZUKA_LIVER_CANCER_PROGRESSION_G1_G2_UP	0.49266	0.924503	0.24485	0.969081	0.16437	0.817722
KARLSSON_TGFB1_TARGETS_DN	0.49223	0.924503	0.054541	0.919684	0.66345	0.967522
KAYO_CALORIE_RESTRICTION_MUSCLE_UP	0.49093	0.924503	0.11709	0.946348	0.37658	0.909906
KEGG_SYSTEMIC_LUPUS_ERYTHEMATOSUS	0.49279	0.924503	0.66428	0.996644	0.75928	0.985916
MARIADASON_RESPONSE_TO_CURCUMIN_SULINDAC_5	0.49293	0.924503	0.10562	0.946312	0.54435	0.94354
MIKKELSEN_IPS_LCP_WITH_H3K27ME3	0.48946	0.924503	0.72649	0.996644	0.084607	0.782054
MORI_EMU_MYC_LYMPHOMA_BY_ONSET_TIME_DN	0.49018	0.924503	0.05346	0.919684	0.29352	0.880637
OHM_METHYLATED_IN_ADULT_CANCERS	0.49306	0.924503	0.56834	0.992219	0.24518	0.860887
PID_ERBB1_INTERNALIZATION_PATHWAY	0.49328	0.924503	0.89844	0.997416	0.46056	0.92909
PID_HES_HEY_PATHWAY	0.48954	0.924503	0.3176	0.975841	0.5308	0.942165
PID_NFAT_TFPATHWAY	0.49121	0.924503	0.031202	0.885793	0.19742	0.847162
REACTOME_DEFECTIVE_CFTR_CAUSES_CYSTIC_FIBROSIS	0.49265	0.924503	0.72881	0.996644	0.3523	0.901132
REACTOME_EGFR_TRANSACTIVATION_BY_GASTRIN	0.48896	0.924503	0.3209	0.975841	0.37374	0.909024
REACTOME_ENDOGENOUS_STEROLS	0.49364	0.924503	0.96425	0.999786	0.26251	0.868546
REACTOME_NR1H2_NR1H3_REGULATE_GENE_EXPRESSION_TO_CONTROL_BILE_ACID_HOMEOSTASIS	0.49392	0.924503	0.75551	0.996644	0.45667	0.928072
REACTOME_PROTEIN_PROTEIN_INTERACTIONS_AT_SYNAPSES	0.49329	0.924503	0.54022	0.99061	0.51269	0.937542
REACTOME_REGULATION_OF_INSULIN_SECRETION	0.49146	0.924503	0.37396	0.980393	0.74634	0.983305
REACTOME_SYNTHESIS_OF_IP2_IP_AND_INS_IN_THE_CYTOSOL	0.49084	0.924503	0.81846	0.996644	0.98124	0.99991
REACTOME_TRAFFICKING_OF_MYRISTOYLATED_PROTEINS_TO_THE_CILIUM	0.49082	0.924503	0.8253	0.996644	0.8133	0.991979
SCHOEN_NFKB_SIGNALING	0.48986	0.924503	0.091824	0.946312	0.19241	0.841475
TAKADA_GASTRIC_CANCER_COPY_NUMBER_DN	0.48978	0.924503	0.97742	0.999979	0.47343	0.933087
TSAI_DNAJB4_TARGETS_DN	0.49377	0.924503	0.42947	0.982274	0.62962	0.960015
VALK_AML_CLUSTER_13	0.49135	0.924503	0.96198	0.999786	0.49892	0.936437
WANG_ESOPHAGUS_CANCER_VS_NORMAL_UP	0.4902	0.924503	0.20356	0.966794	0.35863	0.904237
WANG_LMO4_TARGETS_UP	0.49014	0.924503	0.22141	0.969081	0.46128	0.929101
WOTTON_RUNX_TARGETS_UP	0.49292	0.924503	0.19202	0.966794	0.24439	0.860887
WP_COVID19_ADVERSE_OUTCOME_PATHWAY	0.48954	0.924503	0.072049	0.94418	0.49948	0.936437
WP_ESTROGEN_SIGNALING_PATHWAY	0.48925	0.924503	0.59419	0.994221	0.38334	0.910607
WP_PROSTAGLANDIN_AND_LEUKOTRIENE_METABOLISM_IN_SENESCENCE	0.49367	0.924503	0.43557	0.983411	0.27713	0.876983
WP_VEGFAVEGFR2_SIGNALING	0.49005	0.924503	0.65874	0.996644	0.71476	0.976381
GOBP_CELLULAR_RESPONSE_TO_LUTEINIZING_HORMONE_STIMULUS	0.49421	0.924537	0.45033	0.983706	0.31252	0.883604
GRADE_COLON_VS_RECTAL_CANCER_UP	0.49411	0.924537	0.18688	0.966794	0.66122	0.966648
KIM_RESPONSE_TO_TSA_AND_DECITABINE_DN	0.4941	0.924537	0.50846	0.99061	0.78642	0.988436
REACTOME_SIGNALING_BY_KIT_IN_DISEASE	0.49418	0.924537	0.79431	0.996644	0.32196	0.887235
WP_MIR517_RELATIONSHIP_WITH_ARCN1_AND_USP1	0.49417	0.924537	0.6688	0.996644	0.40514	0.91712
CROMER_METASTASIS_DN	0.49431	0.924558	0.60433	0.994221	0.51416	0.937957
GOBP_REACTIVE_NITROGEN_SPECIES_METABOLIC_PROCESS	0.49433	0.924558	0.26517	0.972509	0.59862	0.953193
GOBP_DE_NOVO_NAD_BIOSYNTHETIC_PROCESS	0.49443	0.924635	0.90096	0.997416	0.31019	0.883455
WP_FAMILIAL_PARTIAL_LIPODYSTROPHY	0.49448	0.924635	0.14279	0.957928	0.45868	0.928616
REACTOME_INITIATION_OF_NUCLEAR_ENVELOPE_NE_REFORMATION	0.49457	0.924702	0.79622	0.996644	0.66391	0.967522
CAFFAREL_RESPONSE_TO_THC_24HR_5_UP	0.49476	0.924829	0.54887	0.99105	0.5644	0.947932
CHAUHAN_RESPONSE_TO_METHOXYESTRADIOL_UP	0.49491	0.924829	0.60844	0.994221	0.716	0.976381
GOBP_RESPONSE_TO_EXTRACELLULAR_STIMULUS	0.49472	0.924829	0.69097	0.996644	0.38723	0.913503
GOMF_ARYLSULFATASE_ACTIVITY	0.49481	0.924829	0.42091	0.980393	0.53147	0.942165
GOMF_C_PALMITOYLTRANSFERASE_ACTIVITY	0.49486	0.924829	0.56359	0.992219	0.42102	0.920332
MOREIRA_RESPONSE_TO_TSA_DN	0.49502	0.924933	0.5952	0.994221	0.42745	0.921638
AMUNDSON_DNA_DAMAGE_RESPONSE_TP53	0.49776	0.924957	0.71532	0.996644	0.66924	0.968768
BAE_BRCA1_TARGETS_UP	0.4955	0.924957	0.2712	0.97375	0.75186	0.98515
BENPORATH_ES_1	0.49666	0.924957	0.73345	0.996644	0.26832	0.872091
BIOCARTA_GRANULOCYTES_PATHWAY	0.49731	0.924957	0.02719	0.883116	0.54751	0.944452
DACOSTA_ERCC3_ALLELE_XPCS_VS_TTD_UP	0.49639	0.924957	0.65608	0.996644	0.46872	0.931689
GARGALOVIC_RESPONSE_TO_OXIDIZED_PHOSPHOLIPIDS_BLUE_UP	0.49737	0.924957	0.89057	0.997416	0.23963	0.858873
GOBP_ENDOPLASMIC_RETICULUM_ORGANIZATION	0.49791	0.924957	0.63216	0.994992	0.81295	0.991897
GOBP_GLYCOSAMINOGLYCAN_CATABOLIC_PROCESS	0.49624	0.924957	0.86513	0.997333	0.58104	0.950384
GOBP_GROWTH_PLATE_CARTILAGE_CHONDROCYTE_DIFFERENTIATION	0.49769	0.924957	0.59283	0.994221	0.48816	0.935975
GOBP_HETEROCHROMATIN_ORGANIZATION	0.49575	0.924957	0.62707	0.994992	0.4018	0.915897
GOBP_MEIOTIC_CELL_CYCLE_CHECKPOINT_SIGNALING	0.49595	0.924957	0.32989	0.975841	0.56005	0.946736
GOBP_MICROGLIAL_CELL_MEDIATED_CYTOTOXICITY	0.49684	0.924957	0.13999	0.957615	0.46656	0.931464
GOBP_MITOCHONDRIAL_FRAGMENTATION_INVOLVED_IN_APOPTOTIC_PROCESS	0.49669	0.924957	0.63843	0.995533	0.43462	0.925244
GOBP_NEGATIVE_REGULATION_OF_CELL_ACTIVATION	0.49524	0.924957	0.036962	0.911683	0.40059	0.915897
GOBP_NEURAL_PLATE_PATTERN_SPECIFICATION	0.49688	0.924957	0.90702	0.997416	0.38057	0.910101
GOBP_POSITIVE_REGULATION_OF_HISTONE_H4_ACETYLATION	0.49746	0.924957	0.031987	0.893019	0.43751	0.9253
GOBP_POSITIVE_REGULATION_OF_INTERFERON_BETA_PRODUCTION	0.49754	0.924957	0.14708	0.962966	0.39858	0.915654
GOBP_POSITIVE_REGULATION_OF_JUN_KINASE_ACTIVITY	0.49525	0.924957	0.17528	0.966794	0.25867	0.868538
GOBP_POSITIVE_REGULATION_OF_LEUKOCYTE_PROLIFERATION	0.49762	0.924957	0.16454	0.964845	0.60911	0.956611
GOBP_POSITIVE_REGULATION_OF_PROTEIN_SECRETION	0.49695	0.924957	0.83566	0.996644	0.50443	0.937402
GOBP_PROTEIN_SIDE_CHAIN_DEGLUTAMYLATION	0.49725	0.924957	0.66696	0.996644	0.073103	0.769545
GOBP_PURINE_CONTAINING_COMPOUND_CATABOLIC_PROCESS	0.49755	0.924957	0.3105	0.975841	0.43794	0.9253
GOBP_PURINE_NUCLEOSIDE_MONOPHOSPHATE_METABOLIC_PROCESS	0.49633	0.924957	0.35871	0.980393	0.64331	0.964216
GOBP_PYRIMIDINE_NUCLEOSIDE_DIPHOSPHATE_BIOSYNTHETIC_PROCESS	0.49717	0.924957	0.90662	0.997416	0.45248	0.927497
GOBP_REGULATION_OF_APOPTOTIC_PROCESS_INVOLVED_IN_DEVELOPMENT	0.49656	0.924957	0.56715	0.992219	0.51568	0.938492
GOBP_REGULATION_OF_CYTOPLASMIC_MRNA_PROCESSING_BODY_ASSEMBLY	0.49732	0.924957	0.54433	0.99088	0.55196	0.945342
GOBP_REGULATION_OF_ESTABLISHMENT_OF_PLANAR_POLARITY	0.49581	0.924957	0.60845	0.994221	0.51593	0.938492
GOBP_REGULATION_OF_FEVER_GENERATION	0.49538	0.924957	0.9644	0.999786	0.35902	0.904237
GOBP_REGULATION_OF_PEPTIDYL_TYROSINE_PHOSPHORYLATION	0.49797	0.924957	0.82039	0.996644	0.36206	0.904237
GOBP_REGULATION_OF_TRANSLATION_INITIATION_IN_RESPONSE_TO_ENDOPLASMIC_RETICULUM_STRESS	0.49742	0.924957	0.064419	0.937881	0.772	0.987669
GOBP_SUPEROXIDE_METABOLIC_PROCESS	0.4969	0.924957	0.39841	0.980393	0.1562	0.816934
GOCC_CD40_RECEPTOR_COMPLEX	0.49558	0.924957	0.022573	0.876285	0.68628	0.970781
GOCC_PINOSOME	0.49782	0.924957	0.34969	0.97965	0.40561	0.917231
GOMF_ADENYL_NUCLEOTIDE_EXCHANGE_FACTOR_ACTIVITY	0.49716	0.924957	0.49279	0.989497	0.20175	0.847555
GOMF_CILIARY_NEUROTROPHIC_FACTOR_RECEPTOR_BINDING	0.49766	0.924957	0.49251	0.989497	0.49338	0.936437
GOMF_DISULFIDE_OXIDOREDUCTASE_ACTIVITY	0.49699	0.924957	0.66463	0.996644	0.26054	0.868546
GOMF_L_GLUTAMINE_TRANSMEMBRANE_TRANSPORTER_ACTIVITY	0.49785	0.924957	0.99742	0.999979	0.46365	0.930638
GOMF_OPSONIN_BINDING	0.49688	0.924957	0.26387	0.97112	0.32682	0.888633
GOMF_RNA_POLYMERASE_I_TRANSCRIPTION_REGULATORY_REGION_SEQUENCE_SPECIFIC_DNA_BINDING	0.49796	0.924957	0.28678	0.975841	0.7054	0.975465
KEGG_ABC_TRANSPORTERS	0.49772	0.924957	0.51865	0.99061	0.78625	0.988436
LASTOWSKA_COAMPLIFIED_WITH_MYCN	0.49728	0.924957	0.40212	0.980393	0.34399	0.896388
OUELLET_OVARIAN_CANCER_INVASIVE_VS_LMP_UP	0.49693	0.924957	0.87044	0.997333	0.69541	0.972557
PID_HIV_NEF_PATHWAY	0.49719	0.924957	0.033786	0.898111	0.85371	0.995273
PID_RHOA_REG_PATHWAY	0.49597	0.924957	0.17356	0.966794	0.93857	0.99991
REACTOME_ARMS_MEDIATED_ACTIVATION	0.49556	0.924957	0.78165	0.996644	0.54515	0.94354
REACTOME_CELLULAR_RESPONSE_TO_HYPOXIA	0.49745	0.924957	0.50711	0.99061	0.45307	0.927695
REACTOME_CHAPERONE_MEDIATED_AUTOPHAGY	0.49525	0.924957	0.18877	0.966794	0.26496	0.870045
REACTOME_NITRIC_OXIDE_STIMULATES_GUANYLATE_CYCLASE	0.49652	0.924957	0.25941	0.97112	0.60474	0.954684
REACTOME_PROTEIN_FOLDING	0.49636	0.924957	0.24997	0.969081	0.45369	0.927695
REACTOME_SIGNALING_BY_ACTIVIN	0.49753	0.924957	0.19677	0.966794	0.36596	0.905712
SCHWAB_TARGETS_OF_BMYB_POLYMORPHIC_VARIANTS_DN	0.49639	0.924957	0.21866	0.969081	0.42281	0.920547
SIG_REGULATION_OF_THE_ACTIN_CYTOSKELETON_BY_RHO_GTPASES	0.49635	0.924957	0.20022	0.966794	0.45159	0.92745
SOGA_COLORECTAL_CANCER_MYC_DN	0.49663	0.924957	0.078018	0.94418	0.087079	0.782194
VANDESLUIS_NORMAL_EMBRYOS_UP	0.49712	0.924957	0.60372	0.994221	0.15744	0.816934
GOBP_TUBE_FORMATION	0.49805	0.925004	0.92463	0.998187	0.50621	0.937482
BRUINS_UVC_RESPONSE_VIA_TP53_GROUP_C	0.49941	0.925161	0.34859	0.97965	0.31139	0.883455
GOBP_DNA_PROTECTION	0.49902	0.925161	0.39845	0.980393	0.4796	0.934104
GOBP_DNA_TOPOLOGICAL_CHANGE	0.49834	0.925161	0.57216	0.992406	0.45359	0.927695
GOBP_NEGATIVE_REGULATION_OF_AMIDE_METABOLIC_PROCESS	0.49938	0.925161	0.13975	0.957615	0.5443	0.94354
GOBP_NEGATIVE_REGULATION_OF_ENDOTHELIAL_CELL_DIFFERENTIATION	0.49882	0.925161	0.43165	0.982274	0.31114	0.883455
GOBP_POSITIVE_REGULATION_OF_DNA_METABOLIC_PROCESS	0.4994	0.925161	0.50269	0.990131	0.17305	0.818628
GOBP_REGULATION_OF_CILIUM_BEAT_FREQUENCY	0.49892	0.925161	0.13241	0.949842	0.50272	0.937261
GOBP_REGULATION_OF_POSTSYNAPTIC_DENSITY_ORGANIZATION	0.49921	0.925161	0.48344	0.987799	0.72025	0.977777
GOBP_RESPONSE_TO_LEAD_ION	0.49852	0.925161	0.22231	0.969081	0.33579	0.891674
GOCC_PLATELET_DENSE_GRANULE_MEMBRANE	0.49932	0.925161	0.55212	0.99105	0.56144	0.947188
GOCC_PROTEASOME_CORE_COMPLEX	0.49885	0.925161	0.80826	0.996644	0.43054	0.923478
GOCC_SUPRAMOLECULAR_COMPLEX	0.49888	0.925161	0.23268	0.969081	0.5887	0.951905
GUENTHER_GROWTH_SPHERICAL_VS_ADHERENT_UP	0.49885	0.925161	0.73769	0.996644	0.51378	0.937748
LINSLEY_MIR16_TARGETS	0.49932	0.925161	0.52138	0.99061	0.60456	0.954684
POS_RESPONSE_TO_HISTAMINE_DN	0.49914	0.925161	0.086474	0.94418	0.72136	0.977777
PUIFFE_INVASION_INHIBITED_BY_ASCITES_UP	0.49892	0.925161	0.28723	0.975841	0.34403	0.896388
RAY_TARGETS_OF_P210_BCR_ABL_FUSION_UP	0.49868	0.925161	0.35142	0.980393	0.61615	0.956914
REACTOME_ADENYLATE_CYCLASE_ACTIVATING_PATHWAY	0.49853	0.925161	0.13239	0.949842	0.080895	0.777625
REACTOME_DNA_DAMAGE_TELOMERE_STRESS_INDUCED_SENESCENCE	0.49868	0.925161	0.58761	0.994221	0.87182	0.998847
REACTOME_HIGHLY_CALCIUM_PERMEABLE_POSTSYNAPTIC_NICOTINIC_ACETYLCHOLINE_RECEPTORS	0.49857	0.925161	0.7059	0.996644	0.40133	0.915897
REACTOME_P130CAS_LINKAGE_TO_MAPK_SIGNALING_FOR_INTEGRINS	0.49921	0.925161	0.34816	0.97965	0.6334	0.961371
REACTOME_TRANSPORT_OF_SMALL_MOLECULES	0.49944	0.925161	0.92936	0.998624	0.40089	0.915897
RIZKI_TUMOR_INVASIVENESS_2D_UP	0.49917	0.925161	0.31509	0.975841	0.34617	0.898156
WP_IL4_SIGNALING_PATHWAY	0.49937	0.925161	0.76417	0.996644	0.62007	0.957186
GOBP_LIMB_JOINT_MORPHOGENESIS	0.49962	0.925293	0.94759	0.999512	0.72559	0.979284
GOBP_RESPONSE_TO_LIPID	0.49959	0.925293	0.31448	0.975841	0.53921	0.943119
GOBP_BONE_GROWTH	0.50002	0.925328	0.12739	0.949842	0.34305	0.896388
GOBP_REGULATION_OF_FOREBRAIN_NEURON_DIFFERENTIATION	0.5	0.925328	0.27914	0.975841	0.47641	0.934104
GOMF_EXORIBONUCLEASE_ACTIVITY	0.49989	0.925328	0.28542	0.975841	0.53836	0.942984
GOMF_RNA_METHYLTRANSFERASE_ACTIVITY	0.49976	0.925328	0.42693	0.981737	0.90677	0.99991
GOMF_TRANSLATION_REGULATOR_ACTIVITY	0.50002	0.925328	0.35766	0.980393	0.69751	0.972867
KRIGE_AMINO_ACID_DEPRIVATION	0.50002	0.925328	0.59103	0.994221	0.61499	0.956611
REACTOME_RUNX1_REGULATES_TRANSCRIPTION_OF_GENES_INVOLVED_IN_INTERLEUKIN_SIGNALING	0.49997	0.925328	0.26306	0.97112	0.062879	0.755125
GOMF_COLLAGEN_BINDING_INVOLVED_IN_CELL_MATRIX_ADHESION	0.50008	0.925338	0.71603	0.996644	0.4905	0.936437
GOBP_ENDOPLASMIC_RETICULUM_TUBULAR_NETWORK_FORMATION	0.5002	0.925433	0.098124	0.946312	0.74434	0.982649
NATSUME_RESPONSE_TO_INTERFERON_BETA_DN	0.50024	0.925433	0.40623	0.980393	0.40356	0.916658
GOBP_REGULATION_OF_PLATELET_DERIVED_GROWTH_FACTOR_RECEPTOR_SIGNALING_PATHWAY	0.50034	0.925517	0.24588	0.969081	0.56106	0.946886
BIOCARTA_MTOR_PATHWAY	0.5004	0.925528	0.99841	0.999979	0.71065	0.976381
GOBP_POSITIVE_REGULATION_OF_RECEPTOR_CLUSTERING	0.50067	0.925826	0.59805	0.994221	0.28652	0.878693
GOMF_HISTONE_H3K9_METHYLTRANSFERASE_ACTIVITY	0.50062	0.925826	0.12617	0.949842	0.35197	0.901122
ALONSO_METASTASIS_NEURAL_UP	0.50091	0.925951	0.74559	0.996644	0.66615	0.967522
FIGUEROA_AML_METHYLATION_CLUSTER_5_DN	0.50126	0.925951	0.98583	0.999979	0.23165	0.85463
GOBP_BRANCHING_MORPHOGENESIS_OF_A_NERVE	0.50178	0.925951	0.0025377	0.674275	0.48589	0.935545
GOBP_CELL_CYCLE_PROCESS	0.50134	0.925951	0.55429	0.99105	0.26615	0.870857
GOBP_NEGATIVE_REGULATION_OF_CYCLIN_DEPENDENT_PROTEIN_KINASE_ACTIVITY	0.50082	0.925951	0.60545	0.994221	0.56975	0.948464
GOBP_PHOSPHATIDYLINOSITOL_ACYL_CHAIN_REMODELING	0.50164	0.925951	0.70168	0.996644	0.49339	0.936437
GOBP_POSITIVE_REGULATION_OF_LYMPHOCYTE_ACTIVATION	0.50198	0.925951	0.097516	0.946312	0.36767	0.906703
GOBP_POSITIVE_REGULATION_OF_MYOTUBE_DIFFERENTIATION	0.50139	0.925951	0.67102	0.996644	0.54245	0.94354
GOBP_REGULATION_OF_MESODERM_DEVELOPMENT	0.50099	0.925951	0.11138	0.946312	0.13991	0.804284
GOBP_SNRNA_TRANSCRIPTION_BY_RNA_POLYMERASE_III	0.50166	0.925951	0.99067	0.999979	0.45398	0.927695
GOBP_TRANSCRIPTION_DEPENDENT_TETHERING_OF_RNA_POLYMERASE_II_GENE_DNA_AT_NUCLEAR_PERIPHERY	0.50199	0.925951	0.049368	0.918011	0.31669	0.884539
GOCC_MUSCLE_MYOSIN_COMPLEX	0.50087	0.925951	0.096257	0.946312	0.43513	0.9253
GOMF_BH_DOMAIN_BINDING	0.50185	0.925951	0.81829	0.996644	0.3994	0.915654
GOMF_LIGASE_ACTIVITY_FORMING_CARBON_OXYGEN_BONDS	0.50196	0.925951	0.32575	0.975841	0.097323	0.786467
GOMF_N_ACETYLLACTOSAMINE_SYNTHASE_ACTIVITY	0.50131	0.925951	0.90911	0.997416	0.4005	0.915897
GOMF_TRANSFERASE_ACTIVITY_TRANSFERRING_ONE_CARBON_GROUPS	0.50126	0.925951	0.47496	0.987799	0.7116	0.976381
LEIN_NEURON_MARKERS	0.50142	0.925951	0.8929	0.997416	0.47958	0.934104
ONGUSAHA_BRCA1_TARGETS_DN	0.50101	0.925951	0.42812	0.982274	0.54664	0.944141
REACTOME_SENESCENCE_ASSOCIATED_SECRETORY_PHENOTYPE_SASP	0.5016	0.925951	0.097834	0.946312	0.76504	0.987355
STARK_PREFRONTAL_CORTEX_22Q11_DELETION_UP	0.5012	0.925951	0.13381	0.949842	0.34356	0.896388
VANTVEER_BREAST_CANCER_ESR1_UP	0.50157	0.925951	0.22647	0.969081	0.29994	0.882346
WIERENGA_STAT5A_TARGETS_UP	0.50177	0.925951	0.34473	0.979404	0.46787	0.931464
WP_MALE_INFERTILITY	0.50178	0.925951	0.69806	0.996644	0.63658	0.962253
GOCC_SARCOPLASMIC_RETICULUM	0.50228	0.925983	0.66353	0.996644	0.97662	0.99991
GOMF_ATP_TRANSMEMBRANE_TRANSPORTER_ACTIVITY	0.50217	0.925983	0.85981	0.996727	0.58021	0.950384
GOMF_NADPLUS_NUCLEOSIDASE_ACTIVITY	0.50224	0.925983	0.22471	0.969081	0.46087	0.92909
GRAHAM_CML_DIVIDING_VS_NORMAL_DIVIDING_UP	0.50228	0.925983	0.34896	0.97965	0.72223	0.977828
WANG_SMARCE1_TARGETS_UP	0.50217	0.925983	0.63078	0.994992	0.38969	0.913565
GOBP_CELL_CELL_JUNCTION_ASSEMBLY	0.5025	0.926289	0.75138	0.996644	0.68929	0.970924
GOBP_PROTECTION_FROM_NATURAL_KILLER_CELL_MEDIATED_CYTOTOXICITY	0.50261	0.926291	0.81742	0.996644	0.60766	0.956268
REACTOME_NEGATIVE_REGULATION_OF_THE_PI3K_AKT_NETWORK	0.50256	0.926291	0.65722	0.996644	0.55775	0.945342
GOBP_HISTONE_DEACETYLATION	0.50267	0.926301	0.44131	0.983411	0.34421	0.896388
BOYAULT_LIVER_CANCER_SUBCLASS_G12_UP	0.50437	0.926313	0.48974	0.989274	0.20958	0.84851
CAIRO_LIVER_DEVELOPMENT_DN	0.50465	0.926313	0.16162	0.964845	0.56553	0.948238
FLECHNER_PBL_KIDNEY_TRANSPLANT_REJECTED_VS_OK_UP	0.50403	0.926313	0.03186	0.893019	0.20231	0.847555
GOBP_AXONEMAL_DYNEIN_COMPLEX_ASSEMBLY	0.50423	0.926313	0.22613	0.969081	0.24676	0.862302
GOBP_CARDIAC_NEURAL_CREST_CELL_DIFFERENTIATION_INVOLVED_IN_HEART_DEVELOPMENT	0.50437	0.926313	0.13699	0.953735	0.66601	0.967522
GOBP_CATECHOL_CONTAINING_COMPOUND_METABOLIC_PROCESS	0.50345	0.926313	0.62629	0.994992	0.14587	0.805497
GOBP_CELL_MIGRATION_INVOLVED_IN_KIDNEY_DEVELOPMENT	0.50406	0.926313	0.4867	0.987969	0.52123	0.939927
GOBP_LENS_FIBER_CELL_DEVELOPMENT	0.50448	0.926313	0.66211	0.996644	0.55465	0.945342
GOBP_MODULATION_OF_EXCITATORY_POSTSYNAPTIC_POTENTIAL	0.5045	0.926313	0.34785	0.97965	0.36012	0.904237
GOBP_NEGATIVE_REGULATION_OF_GLYCOPROTEIN_METABOLIC_PROCESS	0.5028	0.926313	0.41713	0.980393	0.54632	0.944141
GOBP_POSITIVE_REGULATION_OF_CYCLASE_ACTIVITY	0.50457	0.926313	0.57491	0.993475	0.35492	0.902203
GOBP_PURKINJE_MYOCYTE_TO_VENTRICULAR_CARDIAC_MUSCLE_CELL_SIGNALING	0.50304	0.926313	0.22513	0.969081	0.42171	0.920332
GOBP_REGULATION_OF_EPINEPHRINE_SECRETION	0.50437	0.926313	0.33302	0.975841	0.73467	0.98185
GOBP_REGULATION_OF_LONG_TERM_NEURONAL_SYNAPTIC_PLASTICITY	0.50456	0.926313	0.25938	0.97112	0.3729	0.909024
GOBP_REGULATION_OF_MEIOTIC_CELL_CYCLE_PHASE_TRANSITION	0.50412	0.926313	0.61414	0.994221	0.48622	0.935881
GOBP_SYNAPTIC_SIGNALING_VIA_NEUROPEPTIDE	0.50429	0.926313	0.97887	0.999979	0.084859	0.782194
GOBP_THYMOCYTE_MIGRATION	0.50491	0.926313	0.1793	0.966794	0.47886	0.934104
GOBP_TNFSF11_MEDIATED_SIGNALING_PATHWAY	0.5046	0.926313	0.8077	0.996644	0.3472	0.898156
GOCC_B_WICH_COMPLEX	0.50491	0.926313	0.14723	0.962966	0.61389	0.956611
GOCC_VARICOSITY	0.50407	0.926313	0.86859	0.997333	0.38669	0.913334
GOMF_ENOYL_COA_HYDRATASE_ACTIVITY	0.50277	0.926313	0.21825	0.969081	0.54422	0.94354
GOMF_NAD_BINDING	0.50334	0.926313	0.66517	0.996644	0.43937	0.9253
GOMF_PHOSPHATIDYLINOSITOL_3_5_BISPHOSPHATE_PHOSPHATASE_ACTIVITY	0.50301	0.926313	0.50856	0.99061	0.70223	0.97517
GOMF_PROTEIN_METHYLTRANSFERASE_ACTIVITY	0.50453	0.926313	0.35677	0.980393	0.44076	0.9253
GOMF_TRIGLYCERIDE_LIPASE_ACTIVITY	0.50448	0.926313	0.2802	0.975841	0.51599	0.938492
KEGG_T_CELL_RECEPTOR_SIGNALING_PATHWAY	0.5046	0.926313	0.42179	0.980393	0.45739	0.928072
KIM_ALL_DISORDERS_DURATION_CORR_UP	0.50462	0.926313	0.54341	0.99088	0.43985	0.9253
MANALO_HYPOXIA_UP	0.50347	0.926313	0.060157	0.924092	0.68172	0.969733
ONDER_CDH1_TARGETS_2_UP	0.50479	0.926313	0.37696	0.980393	0.62895	0.960015
PID_ATM_PATHWAY	0.50482	0.926313	0.87451	0.997333	0.17189	0.818628
REACTOME_CELL_CYCLE_MITOTIC	0.50477	0.926313	0.94074	0.999087	0.68425	0.970257
REACTOME_FC_EPSILON_RECEPTOR_FCERI_SIGNALING	0.50443	0.926313	0.67134	0.996644	0.50456	0.937402
REACTOME_PHOSPHORYLATION_OF_EMI1	0.50318	0.926313	0.90917	0.997416	0.37145	0.908776
REACTOME_REACTIONS_SPECIFIC_TO_THE_COMPLEX_N_GLYCAN_SYNTHESIS_PATHWAY	0.50381	0.926313	0.00076764	0.501081	0.36171	0.904237
RODRIGUES_THYROID_CARCINOMA_ANAPLASTIC_DN	0.5034	0.926313	0.18594	0.966794	0.6807	0.969673
TORCHIA_TARGETS_OF_EWSR1_FLI1_FUSION_TOP20_DN	0.50441	0.926313	0.014133	0.867016	0.72202	0.977777
TURASHVILI_BREAST_DUCTAL_CARCINOMA_VS_DUCTAL_NORMAL_DN	0.50335	0.926313	0.84672	0.996644	0.50444	0.937402
VART_KSHV_INFECTION_ANGIOGENIC_MARKERS_DN	0.5035	0.926313	0.83944	0.996644	0.4185	0.920006
WATANABE_COLON_CANCER_MSI_VS_MSS_DN	0.5031	0.926313	0.70506	0.996644	0.8447	0.994083
WP_EPO_RECEPTOR_SIGNALING	0.50438	0.926313	0.63404	0.995211	0.83571	0.994083
WP_VITAMIN_A_AND_CAROTENOID_METABOLISM	0.50481	0.926313	0.54454	0.99088	0.5865	0.951719
BRUNEAU_SEPTATION_VENTRICULAR	0.50506	0.926407	0.93549	0.998929	0.21466	0.850482
GOMF_MYRISTOYLTRANSFERASE_ACTIVITY	0.50507	0.926407	0.70969	0.996644	0.45066	0.927383
GOBP_INTESTINAL_EPITHELIAL_CELL_MATURATION	0.50564	0.926671	0.64039	0.9961	0.51215	0.937542
GOBP_MYOBLAST_FUSION_INVOLVED_IN_SKELETAL_MUSCLE_REGENERATION	0.50531	0.926671	0.099168	0.946312	0.73957	0.982006
GOBP_POSITIVE_REGULATION_OF_SYNAPTIC_TRANSMISSION	0.50555	0.926671	0.1713	0.965492	0.50621	0.937482
GOBP_TRANSPOSITION_RNA_MEDIATED	0.50546	0.926671	0.35667	0.980393	0.29928	0.882346
GOBP_TRNA_5_END_PROCESSING	0.50557	0.926671	0.12217	0.949842	0.48907	0.935993
GOCC_CATALYTIC_STEP_1_SPLICEOSOME	0.5055	0.926671	0.20028	0.966794	0.20675	0.84851
WP_G_PROTEIN_SIGNALING_PATHWAYS	0.5056	0.926671	0.11843	0.949842	0.63677	0.962253
WP_PROSTAGLANDIN_SYNTHESIS_AND_REGULATION	0.50565	0.926671	0.40851	0.980393	0.60208	0.954448
KIM_MYC_AMPLIFICATION_TARGETS_DN	0.50574	0.926736	0.15587	0.964845	0.65818	0.966028
BAKKER_FOXO3_TARGETS_DN	0.50614	0.926969	0.051195	0.918011	0.34664	0.898156
BORLAK_LIVER_CANCER_EGF_UP	0.50606	0.926969	0.16151	0.964845	0.51247	0.937542
GOBP_VOLUNTARY_SKELETAL_MUSCLE_CONTRACTION	0.50609	0.926969	0.27832	0.975841	0.88778	0.99991
GOCC_CHROMOSOME_CENTROMERIC_REGION	0.50609	0.926969	0.12101	0.949842	0.41474	0.919371
REACTOME_HCMV_EARLY_EVENTS	0.50598	0.926969	0.4738	0.987799	0.49547	0.936437
GOBP_REGULATION_OF_GUANYLATE_CYCLASE_ACTIVITY	0.50635	0.927054	0.88238	0.997416	0.33897	0.894259
GOMF_LIGASE_ACTIVITY	0.50633	0.927054	0.10463	0.946312	0.08058	0.777546
OUYANG_PROSTATE_CANCER_PROGRESSION_DN	0.50626	0.927054	0.66941	0.996644	0.33071	0.889792
BANDRES_RESPONSE_TO_CARMUSTIN_WITHOUT_MGMT_48HR_DN	0.50675	0.927116	0.51322	0.99061	0.50721	0.937482
GOBP_NEGATIVE_REGULATION_OF_RESPONSE_TO_CYTOKINE_STIMULUS	0.50674	0.927116	0.2012	0.966794	0.70839	0.976381
GOMF_MAP_KINASE_KINASE_KINASE_ACTIVITY	0.50664	0.927116	0.086512	0.94418	0.49765	0.936437
GOMF_OPSIN_BINDING	0.50677	0.927116	0.52386	0.99061	0.41595	0.919371
IVANOVA_HEMATOPOIESIS_STEM_CELL	0.50659	0.927116	0.71023	0.996644	0.76439	0.987355
LEE_CALORIE_RESTRICTION_NEOCORTEX_DN	0.50667	0.927116	0.25652	0.969081	0.96551	0.99991
REACTOME_METALLOPROTEASE_DUBS	0.50678	0.927116	0.68481	0.996644	0.5699	0.948464
SENGUPTA_EBNA1_ANTICORRELATED	0.50682	0.927116	0.0025236	0.674275	0.35823	0.904237
GOBP_MESENCHYMAL_STEM_CELL_MAINTENANCE_INVOLVED_IN_NEPHRON_MORPHOGENESIS	0.50701	0.927165	0.47923	0.987799	0.53492	0.942984
GOBP_POSITIVE_REGULATION_OF_NATURAL_KILLER_CELL_ACTIVATION	0.50698	0.927165	0.73686	0.996644	0.74264	0.982006
REACTOME_SMAC_XIAP_REGULATED_APOPTOTIC_RESPONSE	0.50692	0.927165	0.4239	0.980393	0.52456	0.940487
GOBP_REGULATION_OF_CELLULAR_RESPONSE_TO_OSMOTIC_STRESS	0.50714	0.92724	0.9172	0.997416	0.59431	0.953023
REACTOME_BMAL1_CLOCK_NPAS2_ACTIVATES_CIRCADIAN_GENE_EXPRESSION	0.50716	0.92724	0.98242	0.999979	0.42103	0.920332
GOBP_CELL_FATE_COMMITMENT_INVOLVED_IN_FORMATION_OF_PRIMARY_GERM_LAYER	0.50735	0.927461	0.57895	0.993937	0.50078	0.93713
WP_UREA_CYCLE_AND_RELATED_DISEASES	0.50739	0.927461	0.66077	0.996644	0.43575	0.9253
GOBP_CELLULAR_HYPEROSMOTIC_SALINITY_RESPONSE	0.50785	0.927703	0.57151	0.992378	0.51133	0.937482
GOBP_REGULATION_OF_PHOSPHATIDYLINOSITOL_3_KINASE_ACTIVITY	0.50775	0.927703	0.98925	0.999979	0.6219	0.957311
REACTOME_FORMATION_OF_ATP_BY_CHEMIOSMOTIC_COUPLING	0.50777	0.927703	0.15101	0.964845	0.6258	0.958675
ROVERSI_GLIOMA_COPY_NUMBER_UP	0.5078	0.927703	0.11228	0.946312	0.30153	0.882346
WONG_ADULT_TISSUE_STEM_MODULE	0.50768	0.927703	0.29642	0.975841	0.54974	0.945299
WU_ALZHEIMER_DISEASE_DN	0.50773	0.927703	0.25274	0.969081	0.26499	0.870045
GOBP_LEUKOCYTE_CHEMOTAXIS	0.50792	0.927731	0.17349	0.966794	0.45327	0.927695
GOBP_ACROSOMAL_VESICLE_EXOCYTOSIS	0.50811	0.92778	0.59212	0.994221	0.4569	0.928072
GOMF_NOTCH_BINDING	0.50808	0.92778	0.58894	0.994221	0.33348	0.891674
GRANDVAUX_IRF3_TARGETS_UP	0.5081	0.92778	0.32656	0.975841	0.63311	0.961339
GOBP_ERBB2_ERBB4_SIGNALING_PATHWAY	0.50821	0.927846	0.6832	0.996644	0.3633	0.905057
HOWLIN_CITED1_TARGETS_1_UP	0.50831	0.927846	0.46271	0.985713	0.54839	0.945114
REACTOME_ACYL_CHAIN_REMODELLING_OF_PC	0.50828	0.927846	0.86973	0.997333	0.30937	0.883455
BIOCARTA_FBW7_PATHWAY	0.50874	0.927848	0.7743	0.996644	0.22386	0.852114
CROONQUIST_NRAS_VS_STROMAL_STIMULATION_UP	0.50922	0.927848	0.95843	0.999786	0.81806	0.992654
GOBP_ADENYLATE_CYCLASE_MODULATING_G_PROTEIN_COUPLED_RECEPTOR_SIGNALING_PATHWAY	0.50947	0.927848	0.26816	0.97282	0.64318	0.964216
GOBP_BRANCHING_INVOLVED_IN_BLOOD_VESSEL_MORPHOGENESIS	0.50964	0.927848	0.31995	0.975841	0.49446	0.936437
GOBP_PURINE_RIBONUCLEOSIDE_CATABOLIC_PROCESS	0.50905	0.927848	0.57082	0.992245	0.66002	0.966222
GOBP_REGULATION_OF_BIOLOGICAL_PROCESS_INVOLVED_IN_SYMBIOTIC_INTERACTION	0.50931	0.927848	0.014494	0.867016	0.58988	0.95197
GOBP_REGULATION_OF_HISTONE_DEACETYLASE_ACTIVITY	0.50916	0.927848	0.72685	0.996644	0.24181	0.858873
GOBP_REGULATION_OF_VASCULOGENESIS	0.50921	0.927848	0.16187	0.964845	0.86251	0.995862
GOBP_T_CELL_ACTIVATION_VIA_T_CELL_RECEPTOR_CONTACT_WITH_ANTIGEN_BOUND_TO_MHC_MOLECULE_ON_ANTIGEN_PRESENTING_CELL	0.50957	0.927848	0.11136	0.946312	0.44101	0.9253
GOCC_CILIARY_TRANSITION_FIBER	0.50954	0.927848	0.94058	0.999087	0.44302	0.925923
GOCC_ENDOPLASMIC_RETICULUM_PALMITOYLTRANSFERASE_COMPLEX	0.50972	0.927848	0.51208	0.99061	0.74779	0.984122
GOMF_EXONUCLEASE_ACTIVITY	0.50892	0.927848	0.1489	0.964845	0.55586	0.945342
GOMF_GALACTOSIDE_BINDING	0.50913	0.927848	0.20754	0.966794	0.40094	0.915897
GOMF_HISTONE_METHYLTRANSFERASE_BINDING	0.50887	0.927848	0.56042	0.99205	0.33836	0.894102
GOMF_NAD_DEPENDENT_HISTONE_DEACETYLASE_ACTIVITY	0.50941	0.927848	0.010654	0.801547	0.39334	0.914777
GOMF_PRIMARY_MIRNA_BINDING	0.50929	0.927848	0.78734	0.996644	0.6462	0.964378
GOMF_STEROL_BINDING	0.50868	0.927848	0.91842	0.997416	0.87299	0.998847
LIU_IL13_MEMORY_MODEL_DN	0.5085	0.927848	0.99191	0.999979	0.36484	0.905431
MEISSNER_BRAIN_HCP_WITH_H3K4ME2	0.50939	0.927848	0.038641	0.917851	0.7491	0.984501
POS_HISTAMINE_RESPONSE_NETWORK	0.50969	0.927848	0.12832	0.949842	0.68578	0.970781
REACTOME_CONJUGATION_OF_BENZOATE_WITH_GLYCINE	0.50968	0.927848	0.93015	0.998624	0.5952	0.953026
STEIN_ESRRA_TARGETS_RESPONSIVE_TO_ESTROGEN_DN	0.50973	0.927848	0.50005	0.989624	0.43226	0.924601
TONKS_TARGETS_OF_RUNX1_RUNX1T1_FUSION_GRANULOCYTE_UP	0.50864	0.927848	0.42748	0.982054	0.50139	0.93713
VERNELL_RETINOBLASTOMA_PATHWAY_UP	0.50922	0.927848	0.5655	0.992219	0.34106	0.895157
WANG_RESPONSE_TO_BEXAROTENE_UP	0.50915	0.927848	0.37984	0.980393	0.65523	0.965257
WP_VITAMIN_D_METABOLISM	0.50886	0.927848	0.64656	0.996644	0.57972	0.950384
REACTOME_TRANSPORT_OF_VITAMINS_NUCLEOSIDES_AND_RELATED_MOLECULES	0.50994	0.928131	0.98725	0.999979	0.63809	0.962601
BIOCARTA_LYMPHOCYTE_PATHWAY	0.51029	0.928145	0.71355	0.996644	0.65951	0.966058
GOBP_AMELOGENESIS	0.51085	0.928145	0.73805	0.996644	0.4775	0.934104
GOBP_CELL_MIGRATION_INVOLVED_IN_METANEPHROS_DEVELOPMENT	0.51056	0.928145	0.42558	0.981414	0.53025	0.942165
GOBP_EMBRYONIC_HEART_TUBE_MORPHOGENESIS	0.51052	0.928145	0.45254	0.983706	0.18978	0.838236
GOBP_OPTIC_CUP_MORPHOGENESIS_INVOLVED_IN_CAMERA_TYPE_EYE_DEVELOPMENT	0.5101	0.928145	0.28769	0.975841	0.50231	0.93713
GOBP_PLASMINOGEN_ACTIVATION	0.51079	0.928145	0.93711	0.999087	0.39387	0.914907
GOBP_POSITIVE_REGULATION_OF_DNA_REPLICATION	0.51093	0.928145	0.59693	0.994221	0.44896	0.927308
GOBP_POSITIVE_REGULATION_OF_TUMOR_NECROSIS_FACTOR_MEDIATED_SIGNALING_PATHWAY	0.51027	0.928145	0.43754	0.983411	0.26018	0.868546
GOBP_PROTEIN_PEPTIDYL_PROLYL_ISOMERIZATION	0.51018	0.928145	0.78683	0.996644	0.81863	0.992654
GOBP_PYRIMIDINE_RIBONUCLEOTIDE_CATABOLIC_PROCESS	0.51049	0.928145	0.27963	0.975841	0.18132	0.829526
GOBP_SERINE_FAMILY_AMINO_ACID_METABOLIC_PROCESS	0.51037	0.928145	0.82656	0.996644	0.51851	0.938932
GOBP_TOLL_LIKE_RECEPTOR_8_SIGNALING_PATHWAY	0.51075	0.928145	0.83326	0.996644	0.31461	0.884467
GOBP_VITAMIN_BIOSYNTHETIC_PROCESS	0.51071	0.928145	0.31053	0.975841	0.64536	0.964378
GOCC_NEURONAL_RIBONUCLEOPROTEIN_GRANULE	0.51085	0.928145	0.89866	0.997416	0.67188	0.969233
REACTOME_ANTIGEN_PROCESSING_CROSS_PRESENTATION	0.51077	0.928145	0.89569	0.997416	0.3951	0.915654
REACTOME_MITOTIC_SPINDLE_CHECKPOINT	0.51057	0.928145	0.76728	0.996644	0.6338	0.961564
REACTOME_SIGNALING_BY_PDGFRA_TRANSMEMBRANE_JUXTAMEMBRANE_AND_KINASE_DOMAIN_MUTANTS	0.51048	0.928145	0.78027	0.996644	0.47096	0.932376
WESTON_VEGFA_TARGETS	0.51093	0.928145	0.29507	0.975841	0.60235	0.954448
GOBP_RECEPTOR_METABOLIC_PROCESS	0.51103	0.928227	0.28925	0.975841	0.85796	0.995484
REACTOME_DOWNSTREAM_SIGNALING_OF_ACTIVATED_FGFR3	0.51113	0.92831	0.47341	0.987799	0.50164	0.93713
AMIT_SERUM_RESPONSE_60_MCF10A	0.51263	0.928483	0.82955	0.996644	0.38028	0.910101
BIOCARTA_FREE_PATHWAY	0.51265	0.928483	0.57251	0.992409	0.97455	0.99991
GAUSSMANN_MLL_AF4_FUSION_TARGETS_A_UP	0.51351	0.928483	0.58734	0.994221	0.59349	0.952983
GOBP_APICAL_JUNCTION_ASSEMBLY	0.51337	0.928483	0.52106	0.99061	0.41673	0.919371
GOBP_CALCIUM_ION_REGULATED_EXOCYTOSIS_OF_NEUROTRANSMITTER	0.51287	0.928483	0.36103	0.980393	0.49215	0.936437
GOBP_CORPUS_CALLOSUM_MORPHOGENESIS	0.51161	0.928483	0.30102	0.975841	0.56166	0.947188
GOBP_DERMATAN_SULFATE_METABOLIC_PROCESS	0.514	0.928483	0.38481	0.980393	0.72237	0.97794
GOBP_MINERALOCORTICOID_METABOLIC_PROCESS	0.51361	0.928483	0.38811	0.980393	0.29956	0.882346
GOBP_MUSCLE_TISSUE_DEVELOPMENT	0.51193	0.928483	0.61772	0.994221	0.80146	0.991084
GOBP_POSITIVE_REGULATION_OF_CELL_CYCLE_PROCESS	0.51359	0.928483	0.69619	0.996644	0.37006	0.907628
GOBP_POSITIVE_REGULATION_OF_CHEMOKINE_C_X_C_MOTIF_LIGAND_2_PRODUCTION	0.51253	0.928483	0.1016	0.946312	0.72888	0.980033
GOBP_POSITIVE_REGULATION_OF_NAD_P_H_OXIDASE_ACTIVITY	0.51288	0.928483	0.72708	0.996644	0.66024	0.966294
GOBP_PYRIMIDINE_NUCLEOBASE_TRANSPORT	0.51379	0.928483	0.57725	0.993702	0.32876	0.889395
GOBP_REGULATION_OF_CALCIUM_ION_TRANSMEMBRANE_TRANSPORTER_ACTIVITY	0.51279	0.928483	0.72119	0.996644	0.78075	0.988284
GOBP_REGULATION_OF_ENDOTHELIAL_CELL_DIFFERENTIATION	0.51211	0.928483	0.54308	0.99088	0.94712	0.99991
GOBP_REGULATION_OF_PROTEIN_CONTAINING_COMPLEX_DISASSEMBLY	0.51298	0.928483	0.8532	0.996644	0.52117	0.939927
GOBP_REGULATION_OF_SNARE_COMPLEX_ASSEMBLY	0.51221	0.928483	0.26997	0.97282	0.67083	0.969081
GOBP_RENAL_SYSTEM_VASCULATURE_DEVELOPMENT	0.51401	0.928483	0.54735	0.99105	0.71039	0.976381
GOBP_RRNA_BASE_METHYLATION	0.51362	0.928483	0.20132	0.966794	0.41432	0.919371
GOBP_SKELETAL_MUSCLE_ACETYLCHOLINE_GATED_CHANNEL_CLUSTERING	0.51202	0.928483	0.43761	0.983411	0.61571	0.956749
GOBP_SYNAPTIC_VESICLE_UNCOATING	0.51274	0.928483	0.79568	0.996644	0.70575	0.975555
GOBP_U2_TYPE_PRESPLICEOSOME_ASSEMBLY	0.51229	0.928483	0.18804	0.966794	0.58243	0.951047
GOBP_UBIQUINONE_METABOLIC_PROCESS	0.51244	0.928483	0.83754	0.996644	0.61243	0.956611
GOCC_MAIN_AXON	0.51231	0.928483	0.33813	0.979404	0.57998	0.950384
GOCC_PROTEASOME_REGULATORY_PARTICLE_BASE_SUBCOMPLEX	0.51359	0.928483	0.78428	0.996644	0.3923	0.91447
GOCC_SWI_SNF_COMPLEX	0.51163	0.928483	0.16056	0.964845	0.42284	0.920547
GOCC_TRANS_GOLGI_NETWORK_TRANSPORT_VESICLE_MEMBRANE	0.514	0.928483	0.020515	0.876285	0.55011	0.945342
GOMF_AMIDINE_LYASE_ACTIVITY	0.51273	0.928483	0.010044	0.785026	0.67415	0.969233
GOMF_INOSITOL_TRISPHOSPHATE_PHOSPHATASE_ACTIVITY	0.51377	0.928483	0.55121	0.99105	0.85928	0.995494
GOMF_PYRUVATE_DEHYDROGENASE_LIPOAMIDE_PHOSPHATASE_ACTIVITY	0.51282	0.928483	0.31726	0.975841	0.661	0.966648
KANG_GLIS3_TARGETS	0.51209	0.928483	0.52416	0.99061	0.55332	0.945342
REACTOME_CELL_CELL_COMMUNICATION	0.51298	0.928483	0.31904	0.975841	0.33397	0.891674
REACTOME_FRS_MEDIATED_FGFR4_SIGNALING	0.51191	0.928483	0.37124	0.980393	0.42477	0.921133
REACTOME_IKK_COMPLEX_RECRUITMENT_MEDIATED_BY_RIP1	0.51398	0.928483	0.89474	0.997416	0.316	0.884467
REACTOME_METABOLISM_OF_POLYAMINES	0.51239	0.928483	0.95884	0.999786	0.32914	0.889688
REACTOME_REGULATION_OF_FOXO_TRANSCRIPTIONAL_ACTIVITY_BY_ACETYLATION	0.514	0.928483	0.17111	0.965492	0.47606	0.934104
REACTOME_REGULATION_OF_LOCALIZATION_OF_FOXO_TRANSCRIPTION_FACTORS	0.5139	0.928483	0.70553	0.996644	0.47135	0.932548
REACTOME_SIGNALING_BY_ERBB2	0.51326	0.928483	0.69809	0.996644	0.57185	0.948822
REACTOME_SIGNALING_BY_INSULIN_RECEPTOR	0.51153	0.928483	0.75329	0.996644	0.60913	0.956611
ROPERO_HDAC2_TARGETS	0.51345	0.928483	0.28903	0.975841	0.61734	0.957182
SA_G2_AND_M_PHASES	0.51163	0.928483	0.20208	0.966794	0.2916	0.880588
SEITZ_NEOPLASTIC_TRANSFORMATION_BY_8P_DELETION_UP	0.512	0.928483	0.45032	0.983706	0.2924	0.880588
SEMBA_FHIT_TARGETS_UP	0.51311	0.928483	0.079104	0.94418	0.53803	0.942984
SHIPP_DLBCL_VS_FOLLICULAR_LYMPHOMA_DN	0.51351	0.928483	0.7894	0.996644	0.61162	0.956611
VANDESLUIS_COMMD1_TARGETS_GROUP_4_DN	0.51344	0.928483	0.77564	0.996644	0.39216	0.91447
WAKASUGI_HAVE_ZNF143_BINDING_SITES	0.51167	0.928483	0.66225	0.996644	0.19857	0.847396
WP_BLADDER_CANCER	0.51352	0.928483	0.53795	0.99061	0.63242	0.961339
WP_CILIOPATHIES	0.51317	0.928483	0.85538	0.996644	0.61648	0.957073
WP_GAMMAGLUTAMYL_CYCLE_FOR_THE_BIOSYNTHESIS_AND_DEGRADATION_OF_GLUTATHIONE_INCLUDING_DISEASES	0.51208	0.928483	0.3239	0.975841	0.76065	0.986264
WP_ULCERATIVE_COLITIS_SIGNALING	0.51171	0.928483	0.62004	0.994221	0.31489	0.884467
WP_VITAMIN_B6DEPENDENT_AND_RESPONSIVE_DISORDERS	0.5139	0.928483	0.33436	0.977276	0.65305	0.965257
GOBP_NEGATIVE_REGULATION_BY_HOST_OF_VIRAL_PROCESS	0.51415	0.928629	0.19573	0.966794	0.48747	0.935975
GOBP_NEGATIVE_REGULATION_OF_NEUTROPHIL_ACTIVATION	0.5142	0.928629	0.79054	0.996644	0.49425	0.936437
GOMF_ALPHA_GLUCOSIDASE_ACTIVITY	0.51431	0.928729	0.29829	0.975841	0.84504	0.994083
REACTOME_CELL_DEATH_SIGNALLING_VIA_NRAGE_NRIF_AND_NADE	0.51437	0.928739	0.44368	0.983411	0.71301	0.976381
REACTOME_FIBRONECTIN_MATRIX_FORMATION	0.51449	0.928758	0.70478	0.996644	0.61941	0.957182
REACTOME_NEDDYLATION	0.51449	0.928758	0.79175	0.996644	0.22798	0.854436
MOROSETTI_FACIOSCAPULOHUMERAL_MUSCULAR_DISTROPHY_DN	0.51458	0.928822	0.40972	0.980393	0.48132	0.934104
GOBP_COLLATERAL_SPROUTING_IN_ABSENCE_OF_INJURY	0.51481	0.928925	0.84305	0.996644	0.72434	0.978757
GOBP_PROTEIN_CATABOLIC_PROCESS	0.51486	0.928925	0.91025	0.997416	0.51998	0.939194
GOBP_SEX_DIFFERENTIATION	0.51488	0.928925	0.81178	0.996644	0.098776	0.788633
REACTOME_SYNTHESIS_OF_PC	0.51491	0.928925	0.60031	0.994221	0.12881	0.800963
YOSHIMURA_MAPK8_TARGETS_DN	0.51479	0.928925	0.49128	0.989497	0.23701	0.857194
GOBP_HEART_VALVE_DEVELOPMENT	0.51507	0.929052	0.38249	0.980393	0.32067	0.886922
REACTOME_LATE_SARS_COV_2_INFECTION_EVENTS	0.51509	0.929052	0.38219	0.980393	0.67714	0.969673
GOCC_CILIARY_BASAL_BODY	0.51517	0.929098	0.46011	0.985375	0.37971	0.910101
GOBP_LYMPHOCYTE_ACTIVATION_INVOLVED_IN_IMMUNE_RESPONSE	0.51524	0.929126	0.1607	0.964845	0.28808	0.878693
GOBP_SEMICIRCULAR_CANAL_DEVELOPMENT	0.5153	0.929135	0.36888	0.980393	0.39533	0.915654
GOBP_NEGATIVE_REGULATION_OF_MULTICELLULAR_ORGANISM_GROWTH	0.51543	0.929271	0.090148	0.946312	0.42004	0.920332
WANG_PROSTATE_CANCER_ANDROGEN_INDEPENDENT	0.51552	0.929335	0.98123	0.999979	0.41203	0.919371
REACTOME_EPH_EPHRIN_SIGNALING	0.51559	0.929363	0.83892	0.996644	0.5277	0.94143
GENTILE_UV_RESPONSE_CLUSTER_D2	0.51571	0.929382	0.33274	0.975841	0.4722	0.932648
GOBP_TOOTH_ERUPTION	0.51567	0.929382	0.28766	0.975841	0.77415	0.987669
GOBP_NATURAL_KILLER_CELL_ACTIVATION	0.51585	0.929509	0.5042	0.990309	0.38144	0.910101
GOMF_NEUREGULIN_BINDING	0.51589	0.929509	0.45716	0.983706	0.6143	0.956611
BIOCARTA_IL1R_PATHWAY	0.51797	0.929511	0.032214	0.893019	0.60416	0.954684
CHIANG_LIVER_CANCER_SUBCLASS_PROLIFERATION_UP	0.51615	0.929511	0.73552	0.996644	0.54179	0.94354
DAZARD_RESPONSE_TO_UV_SCC_DN	0.51841	0.929511	0.14995	0.964845	0.66856	0.968717
GOBP_CARDIAC_MUSCLE_TISSUE_REGENERATION	0.51689	0.929511	0.825	0.996644	0.43601	0.9253
GOBP_CELLULAR_RESPONSE_TO_ALDEHYDE	0.51779	0.929511	0.79432	0.996644	0.46638	0.931464
GOBP_CORTICOTROPIN_SECRETION	0.51776	0.929511	0.6129	0.994221	0.72007	0.977777
GOBP_CYCLIC_NUCLEOTIDE_METABOLIC_PROCESS	0.51768	0.929511	0.27403	0.975219	0.18151	0.829725
GOBP_DETOXIFICATION_OF_NITROGEN_COMPOUND	0.51808	0.929511	0.019356	0.876285	0.67203	0.969233
GOBP_GLYCOSPHINGOLIPID_METABOLIC_PROCESS	0.51654	0.929511	0.82205	0.996644	0.47548	0.934104
GOBP_HISTONE_H2A_MONOUBIQUITINATION	0.51766	0.929511	0.15126	0.964845	0.76216	0.986978
GOBP_LENS_FIBER_CELL_MORPHOGENESIS	0.51668	0.929511	0.66717	0.996644	0.66814	0.968439
GOBP_L_ALANINE_TRANSMEMBRANE_TRANSPORT	0.51694	0.929511	0.61827	0.994221	0.51192	0.937518
GOBP_NEGATIVE_REGULATION_OF_ANDROGEN_RECEPTOR_SIGNALING_PATHWAY	0.51792	0.929511	0.054495	0.919684	0.67813	0.969673
GOBP_NEGATIVE_REGULATION_OF_BIOMINERAL_TISSUE_DEVELOPMENT	0.51687	0.929511	0.80236	0.996644	0.50354	0.937402
GOBP_NEGATIVE_REGULATION_OF_FATTY_ACID_METABOLIC_PROCESS	0.5174	0.929511	0.38397	0.980393	0.42485	0.921133
GOBP_NEUTROPHIL_MEDIATED_KILLING_OF_GRAM_NEGATIVE_BACTERIUM	0.51804	0.929511	0.24143	0.969081	0.38973	0.913565
GOBP_PEPTIDYL_SERINE_AUTOPHOSPHORYLATION	0.51814	0.929511	0.31199	0.975841	0.54381	0.94354
GOBP_POSITIVE_REGULATION_OF_COLLATERAL_SPROUTING	0.51823	0.929511	0.58348	0.994069	0.70285	0.975432
GOBP_POSITIVE_REGULATION_OF_DOPAMINE_SECRETION	0.51764	0.929511	0.63901	0.995546	0.61468	0.956611
GOBP_REGULATION_OF_BARBED_END_ACTIN_FILAMENT_CAPPING	0.51677	0.929511	0.15348	0.964845	0.46891	0.931689
GOBP_REGULATION_OF_LEUKOCYTE_PROLIFERATION	0.51768	0.929511	0.1148	0.946312	0.40008	0.915897
GOBP_RESPONSE_TO_INTERLEUKIN_12	0.51777	0.929511	0.22214	0.969081	0.43583	0.9253
GOBP_SENSORY_PERCEPTION_OF_MECHANICAL_STIMULUS	0.51686	0.929511	0.97193	0.999979	0.8638	0.996017
GOCC_GOLGI_LUMEN	0.51762	0.929511	0.15038	0.964845	0.32683	0.888633
GOCC_MICROTUBULE_ASSOCIATED_COMPLEX	0.51698	0.929511	0.17695	0.966794	0.4965	0.936437
GOCC_PHOSPHATASE_COMPLEX	0.51707	0.929511	0.16328	0.964845	0.84851	0.994265
GOMF_ACETYLCHOLINE_RECEPTOR_BINDING	0.51777	0.929511	0.26252	0.97112	0.43195	0.924403
GOMF_DOPAMINE_BINDING	0.51809	0.929511	0.81871	0.996644	0.42196	0.920332
GOMF_METHYLATION_DEPENDENT_PROTEIN_BINDING	0.51845	0.929511	0.27938	0.975841	0.25326	0.86431
GOMF_NADPH_BINDING	0.51694	0.929511	0.85864	0.996727	0.449	0.927308
GOMF_NEUROPEPTIDE_Y_RECEPTOR_ACTIVITY	0.51686	0.929511	0.39796	0.980393	0.62101	0.957186
HANN_RESISTANCE_TO_BCL2_INHIBITOR_UP	0.51724	0.929511	0.66952	0.996644	0.52445	0.940487
HOELZEL_NF1_TARGETS_UP	0.5177	0.929511	0.23367	0.969081	0.39512	0.915654
IIZUKA_LIVER_CANCER_PROGRESSION_L0_L1_DN	0.51803	0.929511	0.040786	0.918011	0.68919	0.970924
JOHANSSON_BRAIN_CANCER_EARLY_VS_LATE_DN	0.51638	0.929511	0.66289	0.996644	0.82725	0.993088
KEGG_NITROGEN_METABOLISM	0.51801	0.929511	0.46812	0.986698	0.96609	0.99991
LIN_APC_TARGETS	0.51617	0.929511	0.52698	0.99061	0.75479	0.985298
MIKI_COEXPRESSED_WITH_CYP19A1	0.51846	0.929511	0.68693	0.996644	0.47614	0.934104
PROVENZANI_METASTASIS_UP	0.51842	0.929511	0.71639	0.996644	0.34041	0.894694
REACTOME_MECP2_REGULATES_NEURONAL_RECEPTORS_AND_CHANNELS	0.51825	0.929511	0.32144	0.975841	0.24255	0.859748
REACTOME_SIGNALING_BY_TGFB_FAMILY_MEMBERS	0.51779	0.929511	0.41128	0.980393	0.5604	0.946886
SCHAEFFER_SOX9_TARGETS_IN_PROSTATE_DEVELOPMENT_UP	0.51704	0.929511	0.030786	0.885511	0.49822	0.936437
SUZUKI_AMPLIFIED_IN_ORAL_CANCER	0.51779	0.929511	0.29688	0.975841	0.48082	0.934104
UEDA_CENTRAL_CLOCK	0.51842	0.929511	0.68846	0.996644	0.90748	0.99991
WP_CHRONIC_HYPERGLYCEMIA_IMPAIRMENT_OF_NEURON_FUNCTION	0.51778	0.929511	0.53477	0.99061	0.51498	0.938464
WP_LNCRNAMEDIATED_MECHANISMS_OF_THERAPEUTIC_RESISTANCE	0.51642	0.929511	0.41409	0.980393	0.53743	0.942984
WP_NEOVASCULARISATION_PROCESSES	0.5176	0.929511	0.53856	0.99061	0.48204	0.934104
GOBP_ACTION_POTENTIAL	0.51896	0.929553	0.18075	0.966794	0.38623	0.91258
GOBP_NEGATIVE_REGULATION_OF_PROTEIN_DEPHOSPHORYLATION	0.51902	0.929553	0.47568	0.987799	0.75686	0.98577
GOBP_STEROID_METABOLIC_PROCESS	0.51897	0.929553	0.087175	0.944813	0.75282	0.98515
GOCC_DIHYDROLIPOYL_DEHYDROGENASE_COMPLEX	0.51893	0.929553	0.97918	0.999979	0.32489	0.88851
GOMF_DNA_DIRECTED_DNA_POLYMERASE_ACTIVITY	0.51877	0.929553	0.80294	0.996644	0.55982	0.946578
PID_ERA_GENOMIC_PATHWAY	0.51884	0.929553	0.83686	0.996644	0.678	0.969673
PID_PRL_SIGNALING_EVENTS_PATHWAY	0.51881	0.929553	0.34379	0.979404	0.4701	0.932033
REACTOME_SIGNALING_BY_TGF_BETA_RECEPTOR_COMPLEX	0.51903	0.929553	0.21881	0.969081	0.62224	0.95736
TUOMISTO_TUMOR_SUPPRESSION_BY_COL13A1_UP	0.5187	0.929553	0.93357	0.998875	0.53874	0.942984
WP_RETINOL_METABOLISM	0.51902	0.929553	0.092453	0.946312	0.32843	0.889182
GOMF_OXIDOREDUCTASE_ACTIVITY_ACTING_ON_PEROXIDE_AS_ACCEPTOR	0.51909	0.929562	0.79404	0.996644	0.36851	0.906835
REACTOME_ACTIVATED_NTRK2_SIGNALS_THROUGH_FRS2_AND_FRS3	0.51919	0.929617	0.10713	0.946312	0.56338	0.947932
SHARMA_ASTROCYTOMA_WITH_NF1_SYNDROM	0.51923	0.929617	0.37751	0.980393	0.53525	0.942984
REACTOME_SYNTHESIS_OF_EPOXY_EET_AND_DIHYDROXYEICOSATRIENOIC_ACIDS_DHET	0.51932	0.929681	0.46597	0.985985	0.46773	0.931464
GOBP_SKELETAL_MUSCLE_SATELLITE_CELL_PROLIFERATION	0.5194	0.929726	0.37246	0.980393	0.56618	0.948281
WP_MAJOR_RECEPTORS_TARGETED_BY_EPINEPHRINE_AND_NOREPINEPHRINE	0.51946	0.929736	0.016776	0.876285	0.19696	0.846514
BIOCARTA_CIRCADIAN_PATHWAY	0.52053	0.930008	0.035236	0.907861	0.51631	0.938492
BOSCO_TH1_CYTOTOXIC_MODULE	0.52058	0.930008	0.78059	0.996644	0.76882	0.987669
BRUINS_UVC_RESPONSE_MIDDLE	0.51987	0.930008	0.48792	0.988571	0.73743	0.982006
CAIRO_HEPATOBLASTOMA_DN	0.52044	0.930008	0.32317	0.975841	0.28977	0.87942
GOBP_HISTONE_H2A_UBIQUITINATION	0.5208	0.930008	0.12117	0.949842	0.75986	0.986088
GOBP_NEGATIVE_REGULATION_OF_CAMP_DEPENDENT_PROTEIN_KINASE_ACTIVITY	0.52055	0.930008	0.42601	0.981414	0.71799	0.977066
GOBP_NEGATIVE_REGULATION_OF_TELOMERASE_ACTIVITY	0.52035	0.930008	0.59554	0.994221	0.49473	0.936437
GOBP_PATTERN_SPECIFICATION_INVOLVED_IN_KIDNEY_DEVELOPMENT	0.52069	0.930008	0.28559	0.975841	0.62845	0.960015
GOBP_POSITIVE_REGULATION_OF_NEURON_PROJECTION_ARBORIZATION	0.52023	0.930008	0.63293	0.994992	0.55673	0.945342
GOBP_POSITIVE_REGULATION_OF_TORC2_SIGNALING	0.52015	0.930008	0.53655	0.99061	0.57482	0.949077
GOBP_REGULATION_OF_MIRNA_CATABOLIC_PROCESS	0.52009	0.930008	0.60732	0.994221	0.56508	0.947932
GOBP_REGULATION_OF_MRNA_3_END_PROCESSING	0.52087	0.930008	0.84807	0.996644	0.72821	0.979812
GOBP_RIBOSOMAL_LARGE_SUBUNIT_EXPORT_FROM_NUCLEUS	0.52066	0.930008	0.79747	0.996644	0.57003	0.948464
GOCC_INNER_DYNEIN_ARM	0.5208	0.930008	0.65325	0.996644	0.60814	0.956388
GOCC_MITOCHONDRIAL_INTERMEMBRANE_SPACE_PROTEIN_TRANSPORTER_COMPLEX	0.5197	0.930008	0.10816	0.946312	0.14848	0.809235
GOCC_PRESYNAPSE	0.52078	0.930008	0.3316	0.975841	0.83065	0.993264
GOMF_GLUTAMATE_GATED_CALCIUM_ION_CHANNEL_ACTIVITY	0.52085	0.930008	0.04035	0.918011	0.57659	0.950062
GOMF_GLYCOSYLTRANSFERASE_ACTIVITY	0.51987	0.930008	0.3427	0.979404	0.78902	0.988453
GOMF_TUMOR_NECROSIS_FACTOR_RECEPTOR_ACTIVITY	0.52079	0.930008	0.63686	0.995533	0.33269	0.891176
REACTOME_MYOCLONIC_EPILEPSY_OF_LAFORA	0.52007	0.930008	0.81008	0.996644	0.2486	0.863894
REACTOME_TRANSCRIPTIONAL_REGULATION_BY_RUNX2	0.52005	0.930008	0.57524	0.993495	0.21106	0.849285
TAKEDA_TARGETS_OF_NUP98_HOXA9_FUSION_16D_UP	0.51994	0.930008	0.086462	0.94418	0.79203	0.988683
URS_ADIPOCYTE_DIFFERENTIATION_UP	0.51986	0.930008	0.8087	0.996644	0.67193	0.969233
GOBP_AXONAL_TRANSPORT_OF_MITOCHONDRION	0.52102	0.930178	0.3758	0.980393	0.6305	0.960205
GOBP_NEGATIVE_REGULATION_OF_FATTY_ACID_BIOSYNTHETIC_PROCESS	0.52116	0.930233	0.59503	0.994221	0.39486	0.915654
REACTOME_TIGHT_JUNCTION_INTERACTIONS	0.52113	0.930233	0.42249	0.980393	0.15444	0.815765
GOCC_ASTROCYTE_END_FOOT	0.52126	0.930313	0.34257	0.979404	0.43646	0.9253
ABBUD_LIF_SIGNALING_2_UP	0.52337	0.930776	0.44131	0.983411	0.47618	0.934104
BIOCARTA_SM_PATHWAY	0.52334	0.930776	0.18525	0.966794	0.46736	0.931464
BROWNE_HCMV_INFECTION_12HR_UP	0.52169	0.930776	0.077099	0.94418	0.48812	0.935975
CAIRO_HEPATOBLASTOMA_CLASSES_DN	0.52201	0.930776	0.37461	0.980393	0.50664	0.937482
DOANE_RESPONSE_TO_ANDROGEN_DN	0.52261	0.930776	0.3427	0.979404	0.89233	0.99991
FUKUSHIMA_TNFSF11_TARGETS	0.52163	0.930776	0.36328	0.980393	0.46956	0.932033
GOBP_ALTERNATIVE_MRNA_SPLICING_VIA_SPLICEOSOME	0.52209	0.930776	0.43633	0.983411	0.47984	0.934104
GOBP_AMYLOID_PRECURSOR_PROTEIN_CATABOLIC_PROCESS	0.52239	0.930776	0.73674	0.996644	0.54488	0.94354
GOBP_AXIS_SPECIFICATION	0.5226	0.930776	0.22058	0.969081	0.294	0.880637
GOBP_BILE_ACID_METABOLIC_PROCESS	0.52224	0.930776	0.17016	0.964845	0.27764	0.877128
GOBP_CITRULLINE_METABOLIC_PROCESS	0.52326	0.930776	0.034752	0.899557	0.50158	0.93713
GOBP_COBALT_ION_TRANSPORT	0.52304	0.930776	0.31814	0.975841	0.38211	0.910101
GOBP_CORPUS_CALLOSUM_DEVELOPMENT	0.52206	0.930776	0.47044	0.986701	0.78333	0.988436
GOBP_EMBRYONIC_ORGAN_MORPHOGENESIS	0.52188	0.930776	0.71285	0.996644	0.26356	0.86891
GOBP_FUNGIFORM_PAPILLA_MORPHOGENESIS	0.52235	0.930776	0.80299	0.996644	0.60851	0.956543
GOBP_HOST_MEDIATED_REGULATION_OF_INTESTINAL_MICROBIOTA_COMPOSITION	0.52328	0.930776	0.26942	0.97282	0.79331	0.988769
GOBP_LEUKOCYTE_CELL_CELL_ADHESION	0.52284	0.930776	0.11318	0.946312	0.63246	0.961339
GOBP_MESENCHYMAL_CELL_PROLIFERATION_INVOLVED_IN_LUNG_DEVELOPMENT	0.52211	0.930776	0.27604	0.975624	0.57749	0.950273
GOBP_NEGATIVE_REGULATION_OF_CELL_ADHESION_MOLECULE_PRODUCTION	0.52277	0.930776	0.15407	0.964845	0.60522	0.954684
GOBP_NEGATIVE_REGULATION_OF_MICROTUBULE_POLYMERIZATION	0.5224	0.930776	0.49997	0.989624	0.44164	0.9253
GOBP_NEGATIVE_REGULATION_OF_NOREPINEPHRINE_SECRETION	0.52338	0.930776	0.053829	0.919684	0.67497	0.969233
GOBP_REGULATION_OF_ATRIAL_CARDIAC_MUSCLE_CELL_MEMBRANE_DEPOLARIZATION	0.52312	0.930776	0.3251	0.975841	0.38412	0.910723
GOCC_PROTEASE_INHIBITOR_COMPLEX	0.52318	0.930776	0.38707	0.980393	0.49654	0.936437
GOMF_DNA_DNA_ANNEALING_ACTIVITY	0.52241	0.930776	0.21009	0.966794	0.54849	0.945114
GOMF_NUCLEOSOME_BINDING	0.52287	0.930776	0.19503	0.966794	0.95489	0.99991
GOMF_PROTEIN_ARGININE_N_METHYLTRANSFERASE_ACTIVITY	0.52173	0.930776	0.6966	0.996644	0.78882	0.988453
KIM_ALL_DISORDERS_OLIGODENDROCYTE_NUMBER_CORR_DN	0.52282	0.930776	0.18466	0.966794	0.17354	0.81871
KONG_E2F1_TARGETS	0.52211	0.930776	0.25382	0.969081	0.69159	0.971058
REACTOME_DEGRADATION_OF_BETA_CATENIN_BY_THE_DESTRUCTION_COMPLEX	0.52291	0.930776	0.44976	0.983706	0.26077	0.868546
REACTOME_SIGNALING_BY_NTRKS	0.52317	0.930776	0.22631	0.969081	0.68529	0.970707
RUAN_RESPONSE_TO_TROGLITAZONE_DN	0.52221	0.930776	0.42971	0.982274	0.40536	0.917166
TAKAYAMA_BOUND_BY_AR	0.52297	0.930776	0.73437	0.996644	0.13658	0.803707
TIEN_INTESTINE_PROBIOTICS_2HR_DN	0.52263	0.930776	0.60686	0.994221	0.9306	0.99991
WP_ARACHIDONATE_EPOXYGENASE_EPOXIDE_HYDROLASE	0.52278	0.930776	0.18968	0.966794	0.48967	0.936097
BIOCARTA_TFF_PATHWAY	0.52347	0.930838	0.91868	0.997416	0.67295	0.969233
GOBP_AMINE_BIOSYNTHETIC_PROCESS	0.52371	0.931168	0.68441	0.996644	0.38777	0.913565
ANDERSEN_LIVER_CANCER_KRT19_UP	0.52467	0.93126	0.67878	0.996644	0.33866	0.894102
BERTUCCI_INVASIVE_CARCINOMA_DUCTAL_VS_LOBULAR_DN	0.52423	0.93126	0.0076295	0.752107	0.50772	0.937482
GOBP_CAMP_METABOLIC_PROCESS	0.52486	0.93126	0.21603	0.968108	0.20832	0.84851
GOBP_EPITHELIAL_TUBE_FORMATION	0.52407	0.93126	0.85925	0.996727	0.49969	0.936437
GOBP_MYOFIBROBLAST_DIFFERENTIATION	0.52412	0.93126	0.50972	0.99061	0.67087	0.969081
GOBP_NOTCH_SIGNALING_PATHWAY	0.52514	0.93126	0.48178	0.987799	0.44075	0.9253
GOBP_PHAGOCYTOSIS	0.52519	0.93126	0.20483	0.966794	0.58645	0.951719
GOBP_POSITIVE_REGULATION_OF_SENSORY_PERCEPTION_OF_PAIN	0.52424	0.93126	0.027251	0.883116	0.39055	0.913613
GOBP_PYRIMIDINE_CONTAINING_COMPOUND_TRANSMEMBRANE_TRANSPORT	0.52468	0.93126	0.88005	0.997333	0.65897	0.966039
GOBP_REGULATION_OF_ENDOSOME_TO_PLASMA_MEMBRANE_PROTEIN_TRANSPORT	0.52398	0.93126	0.42427	0.980393	0.63937	0.963105
GOBP_REGULATION_OF_LOCOMOTION_INVOLVED_IN_LOCOMOTORY_BEHAVIOR	0.52532	0.93126	0.024267	0.876285	0.46466	0.9313
GOBP_RENAL_VESICLE_DEVELOPMENT	0.5253	0.93126	0.39595	0.980393	0.51072	0.937482
GOBP_SERTOLI_CELL_PROLIFERATION	0.5247	0.93126	0.99345	0.999979	0.61847	0.957182
GOBP_TROPHOBLAST_CELL_MIGRATION	0.52524	0.93126	0.82834	0.996644	0.53292	0.942347
GOCC_APOLIPOPROTEIN_B_MRNA_EDITING_ENZYME_COMPLEX	0.5242	0.93126	0.95689	0.999786	0.63291	0.961339
GOCC_NUCLEAR_ENVELOPE	0.52439	0.93126	0.5076	0.99061	0.21953	0.850482
GOCC_POSTSYNAPTIC_ENDOSOME	0.52467	0.93126	0.54248	0.99061	0.61827	0.957182
GOCC_RNA_POLYMERASE_II_TRANSCRIPTION_REPRESSOR_COMPLEX	0.52514	0.93126	0.17043	0.965294	0.50384	0.937402
GOMF_ACID_PHOSPHATASE_ACTIVITY	0.52436	0.93126	0.97314	0.999979	0.33255	0.891115
GOMF_DOUBLE_STRANDED_METHYLATED_DNA_BINDING	0.52384	0.93126	0.82844	0.996644	0.73682	0.982006
GOMF_MITOGEN_ACTIVATED_PROTEIN_KINASE_KINASE_KINASE_BINDING	0.52535	0.93126	0.75509	0.996644	0.53711	0.942984
GOMF_OXIDOREDUCTASE_ACTIVITY_ACTING_ON_NAD_P_H_OXYGEN_AS_ACCEPTOR	0.52533	0.93126	0.96551	0.999786	0.57266	0.948945
GOMF_PHOSPHATIDYLCHOLINE_BINDING	0.52489	0.93126	0.28226	0.975841	0.50128	0.93713
GOMF_SNORNA_BINDING	0.52449	0.93126	0.72667	0.996644	0.30561	0.883455
GOMF_STRUCTURAL_CONSTITUENT_OF_POSTSYNAPTIC_SPECIALIZATION	0.52523	0.93126	0.47582	0.987799	0.44005	0.9253
HELLER_HDAC_TARGETS_UP	0.52476	0.93126	0.020774	0.876285	0.61537	0.956611
HOSHIDA_LIVER_CANCER_SUBCLASS_S1	0.52436	0.93126	0.42477	0.980882	0.31249	0.883604
REACTOME_INTEGRIN_SIGNALING	0.52512	0.93126	0.48071	0.987799	0.80538	0.991255
ULE_SPLICING_VIA_NOVA2	0.52409	0.93126	0.53258	0.99061	0.5987	0.953193
BIOCARTA_IL5_PATHWAY	0.52549	0.931411	0.11444	0.946312	0.30044	0.882346
GOMF_BH3_DOMAIN_BINDING	0.52597	0.931768	0.14125	0.957615	0.44411	0.926681
GOMF_C2H2_ZINC_FINGER_DOMAIN_BINDING	0.52589	0.931768	0.17298	0.966794	0.1425	0.804284
LI_WILMS_TUMOR	0.52587	0.931768	0.8777	0.997333	0.4674	0.931464
NABA_CORE_MATRISOME	0.52602	0.931768	0.78089	0.996644	0.39585	0.915654
WAKABAYASHI_ADIPOGENESIS_PPARG_RXRA_BOUND_8D	0.52581	0.931768	0.14241	0.957615	0.60931	0.956611
WP_GLUTATHIONE_METABOLISM	0.52597	0.931768	0.36708	0.980393	0.91971	0.99991
GOBP_REGULATION_OF_CD8_POSITIVE_ALPHA_BETA_T_CELL_ACTIVATION	0.5261	0.931812	0.83381	0.996644	0.42661	0.921133
GOBP_INTRINSIC_APOPTOTIC_SIGNALING_PATHWAY_IN_RESPONSE_TO_ENDOPLASMIC_RETICULUM_STRESS	0.5265	0.932018	0.72207	0.996644	0.79889	0.990169
GOBP_NEGATIVE_REGULATION_OF_FILOPODIUM_ASSEMBLY	0.52643	0.932018	0.73572	0.996644	0.31912	0.886922
GOBP_POSITIVE_REGULATION_OF_CELL_ACTIVATION	0.5266	0.932018	0.056918	0.923933	0.36053	0.904237
GOBP_REGULATION_OF_PODOSOME_ASSEMBLY	0.52641	0.932018	0.24958	0.969081	0.40071	0.915897
GOBP_REGULATION_OF_TRANSLATION_AT_SYNAPSE	0.52657	0.932018	0.45826	0.983706	0.38946	0.913565
GOBP_RIBONUCLEOTIDE_CATABOLIC_PROCESS	0.5265	0.932018	0.36439	0.980393	0.26737	0.871229
NIKOLSKY_BREAST_CANCER_8Q23_Q24_AMPLICON	0.52648	0.932018	0.60763	0.994221	0.66703	0.967774
GOCC_MLL1_2_COMPLEX	0.52666	0.932028	0.36384	0.980393	0.36908	0.906835
GOBP_ARGININE_CATABOLIC_PROCESS	0.52685	0.932267	0.75481	0.996644	0.55305	0.945342
REACTOME_DNA_REPAIR	0.527	0.932435	0.32865	0.975841	0.27832	0.877128
JINESH_BLEBBISHIELD_TRANSFORMED_STEM_CELL_SPHERES_UP	0.52711	0.932533	0.43297	0.982831	0.71642	0.976381
GOBP_GLOMERULAR_BASEMENT_MEMBRANE_DEVELOPMENT	0.52745	0.932649	0.76129	0.996644	0.50704	0.937482
GOBP_NUCLEAR_TRANSCRIBED_MRNA_CATABOLIC_PROCESS_DEADENYLATION_DEPENDENT_DECAY	0.52735	0.932649	0.097249	0.946312	0.13399	0.800963
GOBP_POSITIVE_REGULATION_OF_MEIOTIC_CELL_CYCLE	0.5274	0.932649	0.51084	0.99061	0.63343	0.961371
KIM_GLIS2_TARGETS_UP	0.52735	0.932649	0.23144	0.969081	0.53277	0.94227
RAY_TARGETS_OF_P210_BCR_ABL_FUSION_DN	0.5274	0.932649	0.37753	0.980393	0.1885	0.835972
GOBP_POSITIVE_REGULATION_OF_HORMONE_BIOSYNTHETIC_PROCESS	0.52769	0.932703	0.55499	0.99105	0.44813	0.927308
GOBP_REGULATION_OF_RESPONSE_TO_OXIDATIVE_STRESS	0.52761	0.932703	0.53957	0.99061	0.74472	0.982775
GOBP_RESPONSE_TO_MITOCHONDRIAL_DEPOLARISATION	0.5277	0.932703	0.18022	0.966794	0.38079	0.910101
LA_MEN1_TARGETS	0.52756	0.932703	0.45001	0.983706	0.4222	0.920332
GOBP_REGULATION_OF_DELAYED_RECTIFIER_POTASSIUM_CHANNEL_ACTIVITY	0.52777	0.932704	0.65682	0.996644	0.82217	0.993088
REACTOME_FLT3_SIGNALING	0.52781	0.932704	0.30276	0.975841	0.776	0.988174
GOBP_DEOXYRIBONUCLEOTIDE_BIOSYNTHETIC_PROCESS	0.52811	0.932716	0.89765	0.997416	0.37537	0.909024
GOBP_NEGATIVE_REGULATION_OF_CELL_CYCLE	0.52842	0.932716	0.7964	0.996644	0.50675	0.937482
GOBP_NUCLEOSIDE_MONOPHOSPHATE_CATABOLIC_PROCESS	0.528	0.932716	0.76241	0.996644	0.55596	0.945342
GOBP_PEPTIDYL_ARGININE_N_METHYLATION	0.52834	0.932716	0.7728	0.996644	0.59446	0.953023
GOBP_POSITIVE_REGULATION_OF_CAMP_DEPENDENT_PROTEIN_KINASE_ACTIVITY	0.52836	0.932716	0.0019731	0.623992	0.52272	0.940487
GOBP_REGULATION_OF_T_CELL_RECEPTOR_SIGNALING_PATHWAY	0.52818	0.932716	0.11061	0.946312	0.30867	0.883455
GOCC_MHC_PROTEIN_COMPLEX	0.52796	0.932716	0.73347	0.996644	0.51401	0.937848
GOMF_DEAMINASE_ACTIVITY	0.52804	0.932716	0.46732	0.986698	0.73192	0.981668
GOMF_IONOTROPIC_GLUTAMATE_RECEPTOR_BINDING	0.5284	0.932716	0.33838	0.979404	0.62461	0.957959
REACTOME_DAG_AND_IP3_SIGNALING	0.52827	0.932716	0.86526	0.997333	0.040725	0.747858
REACTOME_TRAF6_MEDIATED_IRF7_ACTIVATION	0.52819	0.932716	0.08078	0.94418	0.59762	0.953193
GOBP_ALDITOL_PHOSPHATE_METABOLIC_PROCESS	0.52888	0.932736	0.55319	0.99105	0.53341	0.942502
GOBP_CHROMOSOME_SEPARATION	0.52866	0.932736	0.36954	0.980393	0.4941	0.936437
GOBP_KINETOCHORE_ORGANIZATION	0.52861	0.932736	0.73823	0.996644	0.61383	0.956611
GOBP_POSITIVE_REGULATION_OF_CELL_CELL_ADHESION_MEDIATED_BY_CADHERIN	0.52893	0.932736	0.91685	0.997416	0.44199	0.9253
GOBP_PROTEOLYSIS_INVOLVED_IN_PROTEIN_CATABOLIC_PROCESS	0.52892	0.932736	0.67271	0.996644	0.45287	0.927544
GOBP_VITAMIN_B6_METABOLIC_PROCESS	0.52876	0.932736	0.60551	0.994221	0.51201	0.937518
GOCC_PREFOLDIN_COMPLEX	0.52856	0.932736	0.17979	0.966794	0.83656	0.994083
GOMF_GENERAL_TRANSCRIPTION_INITIATION_FACTOR_ACTIVITY	0.52868	0.932736	0.22723	0.969081	0.60579	0.95513
TSENG_IRS1_TARGETS_DN	0.52892	0.932736	0.88977	0.997416	0.7408	0.982006
WP_PARKINSONS_DISEASE_PATHWAY	0.52898	0.932736	0.87137	0.997333	0.54366	0.94354
GOMF_NEDD8_TRANSFERASE_ACTIVITY	0.5291	0.932754	0.085163	0.94418	0.77435	0.987669
GOMF_THIOREDOXIN_DISULFIDE_REDUCTASE_ACTIVITY	0.52908	0.932754	0.51158	0.99061	0.61914	0.957182
GAZIN_EPIGENETIC_SILENCING_BY_KRAS	0.52943	0.932827	0.71298	0.996644	0.86382	0.996017
GOBP_CELLULAR_COMPONENT_DISASSEMBLY	0.52952	0.932827	0.87013	0.997333	0.59916	0.953193
GOBP_LINOLEIC_ACID_METABOLIC_PROCESS	0.52926	0.932827	0.044098	0.918011	0.42062	0.920332
GOBP_POSITIVE_REGULATION_OF_IMMUNE_EFFECTOR_PROCESS	0.52956	0.932827	0.50958	0.99061	0.41219	0.919371
GOBP_PROTEIN_DEGLUTAMYLATION	0.52956	0.932827	0.61517	0.994221	0.17265	0.818628
GOBP_REGULATION_OF_SYNAPTIC_TRANSMISSION_GLUTAMATERGIC	0.52958	0.932827	0.30381	0.975841	0.56487	0.947932
GOBP_VACUOLAR_ACIDIFICATION	0.52928	0.932827	0.84074	0.996644	0.52001	0.939194
HAHTOLA_MYCOSIS_FUNGOIDES_CD4_UP	0.52952	0.932827	0.2011	0.966794	0.42733	0.921638
FAELT_B_CLL_WITH_VH_REARRANGEMENTS_DN	0.52994	0.932881	0.64327	0.996611	0.37745	0.909906
GOBP_PROTEIN_MODIFICATION_BY_SMALL_PROTEIN_CONJUGATION_OR_REMOVAL	0.52977	0.932881	0.31035	0.975841	0.46266	0.929802
GOBP_REGULATION_OF_LYMPHOCYTE_DIFFERENTIATION	0.5297	0.932881	0.55101	0.99105	0.45971	0.929017
GOBP_RNA_PHOSPHODIESTER_BOND_HYDROLYSIS_EXONUCLEOLYTIC	0.52992	0.932881	0.31421	0.975841	0.5926	0.952983
JIANG_VHL_TARGETS	0.52978	0.932881	0.13034	0.949842	0.44942	0.927308
KAMMINGA_EZH2_TARGETS	0.52988	0.932881	0.527	0.99061	0.23589	0.857004
HONMA_DOCETAXEL_RESISTANCE	0.53003	0.932943	0.7383	0.996644	0.72124	0.977777
GOBP_POSITIVE_REGULATION_OF_EPITHELIAL_CELL_APOPTOTIC_PROCESS	0.53026	0.933093	0.39135	0.980393	0.50251	0.93713
KEGG_CARDIAC_MUSCLE_CONTRACTION	0.53023	0.933093	0.82078	0.996644	0.62734	0.959742
NIKOLSKY_BREAST_CANCER_14Q22_AMPLICON	0.53028	0.933093	0.54486	0.99088	0.79286	0.988769
BIOCARTA_CARDIACEGF_PATHWAY	0.53044	0.933138	0.10785	0.946312	0.56835	0.948405
CHANG_POU5F1_TARGETS_UP	0.53056	0.933138	0.76855	0.996644	0.58715	0.951719
GOBP_MICROTUBULE_POLYMERIZATION_OR_DEPOLYMERIZATION	0.53058	0.933138	0.82821	0.996644	0.48566	0.9354
GOBP_REGULATION_OF_MYOBLAST_FUSION	0.53054	0.933138	0.84457	0.996644	0.35569	0.902203
REACTOME_FGFR2_ALTERNATIVE_SPLICING	0.53055	0.933138	0.34496	0.979404	0.55626	0.945342
WEIGEL_OXIDATIVE_STRESS_RESPONSE	0.53076	0.933358	0.21516	0.968108	0.85201	0.994848
BIOCARTA_IL17_PATHWAY	0.53116	0.933402	0.4233	0.980393	0.15208	0.81427
BOYAULT_LIVER_CANCER_SUBCLASS_G6_DN	0.53345	0.933402	0.40271	0.980393	0.58472	0.951613
CHESLER_BRAIN_HIGHEST_GENETIC_VARIANCE	0.5381	0.933402	0.59011	0.994221	0.74601	0.983174
COATES_MACROPHAGE_M1_VS_M2_DN	0.53541	0.933402	0.67932	0.996644	0.60141	0.954098
CROMER_TUMORIGENESIS_DN	0.53775	0.933402	0.67205	0.996644	0.65809	0.966028
CUI_TCF21_TARGETS_2_DN	0.53742	0.933402	0.060994	0.924514	0.5117	0.937482
GARGALOVIC_RESPONSE_TO_OXIDIZED_PHOSPHOLIPIDS_BLUE_DN	0.53207	0.933402	0.22255	0.969081	0.62953	0.960015
GAVIN_IL2_RESPONSIVE_FOXP3_TARGETS_UP	0.53733	0.933402	0.49991	0.989624	0.3807	0.910101
GOBP_BRANCHED_CHAIN_AMINO_ACID_BIOSYNTHETIC_PROCESS	0.53518	0.933402	0.12216	0.949842	0.49648	0.936437
GOBP_CANONICAL_WNT_SIGNALING_PATHWAY_INVOLVED_IN_REGULATION_OF_CELL_PROLIFERATION	0.53305	0.933402	0.86188	0.997043	0.48582	0.935545
GOBP_CARDIAC_MUSCLE_CELL_FATE_COMMITMENT	0.53743	0.933402	0.93365	0.998875	0.29041	0.879505
GOBP_CELLULAR_RESPONSE_TO_COLD	0.53501	0.933402	0.46722	0.986698	0.35164	0.900548
GOBP_CHONDROITIN_SULFATE_PROTEOGLYCAN_METABOLIC_PROCESS	0.53564	0.933402	0.079604	0.94418	0.39183	0.91447
GOBP_CIRCULATORY_SYSTEM_PROCESS	0.53366	0.933402	0.79561	0.996644	0.61517	0.956611
GOBP_EAR_MORPHOGENESIS	0.53364	0.933402	0.98142	0.999979	0.35726	0.90378
GOBP_EMBRYONIC_CAMERA_TYPE_EYE_FORMATION	0.53343	0.933402	0.085978	0.94418	0.64441	0.964275
GOBP_EMBRYONIC_HINDLIMB_MORPHOGENESIS	0.53267	0.933402	0.59309	0.994221	0.57231	0.948945
GOBP_HAIR_CELL_DIFFERENTIATION	0.5348	0.933402	0.94199	0.999087	0.54986	0.945341
GOBP_HEPARIN_METABOLIC_PROCESS	0.53807	0.933402	0.7999	0.996644	0.69114	0.970924
GOBP_MEMBRANE_RAFT_LOCALIZATION	0.53482	0.933402	0.12734	0.949842	0.46686	0.931464
GOBP_MITOTIC_CELL_CYCLE_CHECKPOINT_SIGNALING	0.53718	0.933402	0.61448	0.994221	0.22614	0.853192
GOBP_NEGATIVE_REGULATION_OF_ANOIKIS	0.53177	0.933402	0.91904	0.997416	0.48243	0.934104
GOBP_NEGATIVE_REGULATION_OF_BLOOD_CIRCULATION	0.53716	0.933402	0.81737	0.996644	0.48525	0.9354
GOBP_NEGATIVE_REGULATION_OF_CHOLESTEROL_EFFLUX	0.53559	0.933402	0.96489	0.999786	0.70507	0.975465
GOBP_NEGATIVE_REGULATION_OF_LOCOMOTION	0.53142	0.933402	0.80588	0.996644	0.66121	0.966648
GOBP_NEGATIVE_REGULATION_OF_MUSCLE_ADAPTATION	0.53254	0.933402	0.33074	0.975841	0.47023	0.932182
GOBP_NEGATIVE_REGULATION_OF_PEPTIDYL_TYROSINE_PHOSPHORYLATION	0.53771	0.933402	0.4618	0.985713	0.612	0.956611
GOBP_NEGATIVE_REGULATION_OF_PHOSPHATIDYLINOSITOL_3_KINASE_SIGNALING	0.532	0.933402	0.53499	0.99061	0.59364	0.952983
GOBP_NUCLEAR_EXPORT	0.53085	0.933402	0.0044174	0.74224	0.14111	0.804284
GOBP_NUCLEOTIDE_PHOSPHORYLATION	0.53814	0.933402	0.51823	0.99061	0.55069	0.945342
GOBP_OSTEOCLAST_FUSION	0.53344	0.933402	0.34467	0.979404	0.20801	0.84851
GOBP_PERK_MEDIATED_UNFOLDED_PROTEIN_RESPONSE	0.53659	0.933402	0.13235	0.949842	0.76416	0.987355
GOBP_POSITIVE_REGULATION_OF_CHONDROCYTE_PROLIFERATION	0.53256	0.933402	0.066397	0.940161	0.27936	0.877128
GOBP_POSITIVE_REGULATION_OF_RETINOIC_ACID_RECEPTOR_SIGNALING_PATHWAY	0.53771	0.933402	0.70951	0.996644	0.36151	0.904237
GOBP_POSITIVE_REGULATION_OF_RNA_EXPORT_FROM_NUCLEUS	0.53274	0.933402	0.73123	0.996644	0.54512	0.94354
GOBP_POSITIVE_REGULATION_OF_RUFFLE_ASSEMBLY	0.53288	0.933402	0.22341	0.969081	0.85016	0.994764
GOBP_POSITIVE_REGULATION_OF_VASCULAR_ENDOTHELIAL_GROWTH_FACTOR_SIGNALING_PATHWAY	0.53643	0.933402	0.2931	0.975841	0.69117	0.970924
GOBP_POSITIVE_REGULATION_OF_VOLTAGE_GATED_CALCIUM_CHANNEL_ACTIVITY	0.53363	0.933402	0.62157	0.994221	0.47164	0.932548
GOBP_POTASSIUM_ION_EXPORT_ACROSS_PLASMA_MEMBRANE	0.53516	0.933402	0.67169	0.996644	0.52414	0.940487
GOBP_PROTEIN_O_LINKED_FUCOSYLATION	0.53496	0.933402	0.96354	0.999786	0.23408	0.855806
GOBP_PROTEIN_O_LINKED_MANNOSYLATION	0.53214	0.933402	0.065439	0.939333	0.82222	0.993088
GOBP_PROTEIN_TRANSPORT_WITHIN_LIPID_BILAYER	0.5319	0.933402	0.83952	0.996644	0.38264	0.910423
GOBP_PURINE_NUCLEOBASE_TRANSMEMBRANE_TRANSPORT	0.53476	0.933402	0.44591	0.983411	0.6342	0.961706
GOBP_PYRIMIDINE_NUCLEOTIDE_METABOLIC_PROCESS	0.53805	0.933402	0.9332	0.998875	0.38103	0.910101
GOBP_RECOGNITION_OF_APOPTOTIC_CELL	0.53665	0.933402	0.82251	0.996644	0.70875	0.976381
GOBP_REGULATION_OF_AMINE_METABOLIC_PROCESS	0.53139	0.933402	0.19107	0.966794	0.23778	0.858482
GOBP_REGULATION_OF_EOSINOPHIL_MIGRATION	0.53345	0.933402	0.38673	0.980393	0.37028	0.907685
GOBP_REGULATION_OF_GLUCOSE_TRANSMEMBRANE_TRANSPORT	0.53107	0.933402	0.63892	0.995546	0.65321	0.965257
GOBP_REGULATION_OF_GTP_BINDING	0.5377	0.933402	0.67953	0.996644	0.78464	0.988436
GOBP_REGULATION_OF_HAIR_CYCLE	0.53192	0.933402	0.14173	0.957615	0.88624	0.99991
GOBP_REGULATION_OF_MEMBRANE_DEPOLARIZATION_DURING_CARDIAC_MUSCLE_CELL_ACTION_POTENTIAL	0.53417	0.933402	0.10472	0.946312	0.61853	0.957182
GOBP_REGULATION_OF_NERVOUS_SYSTEM_PROCESS	0.53531	0.933402	0.75979	0.996644	0.3806	0.910101
GOBP_REGULATION_OF_PEPTIDYL_LYSINE_ACETYLATION	0.53151	0.933402	0.2419	0.969081	0.41937	0.920271
GOBP_REGULATION_OF_POTASSIUM_ION_IMPORT	0.53324	0.933402	0.86045	0.996727	0.44943	0.927308
GOBP_REGULATION_OF_PROTEIN_AUTOPHOSPHORYLATION	0.5352	0.933402	0.5205	0.99061	0.12094	0.800539
GOBP_REGULATION_OF_PROTEIN_LOCALIZATION_TO_CILIUM	0.53372	0.933402	0.0080532	0.752107	0.69422	0.972102
GOBP_REGULATION_OF_THYROID_HORMONE_GENERATION	0.53603	0.933402	0.76153	0.996644	0.56459	0.947932
GOBP_REGULATION_OF_T_HELPER_2_CELL_DIFFERENTIATION	0.53272	0.933402	0.24389	0.969081	0.23265	0.85468
GOBP_RESPONSE_TO_LITHIUM_ION	0.53814	0.933402	0.85279	0.996644	0.67954	0.969673
GOBP_RESPONSE_TO_MONOSACCHARIDE	0.53697	0.933402	0.91246	0.997416	0.82037	0.992654
GOBP_SENSORY_PERCEPTION_OF_UMAMI_TASTE	0.53738	0.933402	0.52361	0.99061	0.51783	0.938663
GOBP_SMOOTH_MUSCLE_CELL_CHEMOTAXIS	0.53781	0.933402	0.47242	0.98751	0.84236	0.994083
GOBP_SNRNA_METABOLIC_PROCESS	0.53387	0.933402	0.94924	0.999786	0.96818	0.99991
GOBP_SPHINGOLIPID_MEDIATED_SIGNALING_PATHWAY	0.53493	0.933402	0.80671	0.996644	0.18569	0.83424
GOBP_SYNAPTIC_VESICLE_EXOCYTOSIS	0.53119	0.933402	0.21399	0.967862	0.87433	0.998847
GOBP_TRIPARTITE_REGIONAL_SUBDIVISION	0.53506	0.933402	0.047282	0.918011	0.64177	0.963922
GOBP_UBIQUITIN_DEPENDENT_SMAD_PROTEIN_CATABOLIC_PROCESS	0.53442	0.933402	0.25543	0.969081	0.44095	0.9253
GOBP_URETERIC_BUD_ELONGATION	0.53748	0.933402	0.73211	0.996644	0.58282	0.951047
GOBP_VESICLE_DOCKING_INVOLVED_IN_EXOCYTOSIS	0.53742	0.933402	0.26667	0.97282	0.51177	0.937482
GOCC_AXON	0.53768	0.933402	0.72793	0.996644	0.70471	0.975465
GOCC_CDC73_PAF1_COMPLEX	0.53809	0.933402	0.33483	0.977977	0.84689	0.994083
GOCC_CELL_BODY_FIBER	0.53438	0.933402	0.94524	0.999087	0.45899	0.928739
GOCC_CHROMOSOME_TELOMERIC_REGION	0.53805	0.933402	0.0084971	0.756509	0.46072	0.92909
GOCC_EXON_EXON_JUNCTION_COMPLEX	0.53603	0.933402	0.56354	0.992219	0.68106	0.969673
GOCC_MEMBRANE_MICRODOMAIN	0.53731	0.933402	0.62158	0.994221	0.50773	0.937482
GOCC_NUCLEAR_MEMBRANE	0.53674	0.933402	0.62113	0.994221	0.24741	0.863371
GOCC_NUCLEOLAR_RIBONUCLEASE_P_COMPLEX	0.53399	0.933402	0.56243	0.992219	0.62029	0.957186
GOCC_SARCOPLASMIC_RETICULUM_MEMBRANE	0.53165	0.933402	0.73034	0.996644	0.91622	0.99991
GOCC_SUPRAMOLECULAR_POLYMER	0.53487	0.933402	0.69301	0.996644	0.41917	0.920271
GOMF_ACETYL_COA_C_ACYLTRANSFERASE_ACTIVITY	0.53713	0.933402	0.026441	0.883116	0.28079	0.877243
GOMF_AMINO_ACID_SODIUM_SYMPORTER_ACTIVITY	0.53587	0.933402	0.38015	0.980393	0.57805	0.950273
GOMF_BITTER_TASTE_RECEPTOR_ACTIVITY	0.53697	0.933402	0.63004	0.994992	0.35426	0.902203
GOMF_CALCIUM_ACTIVATED_POTASSIUM_CHANNEL_ACTIVITY	0.53791	0.933402	0.11936	0.949842	0.59576	0.953193
GOMF_CALCIUM_MONOATOMIC_CATION_ANTIPORTER_ACTIVITY	0.53671	0.933402	0.26886	0.97282	0.53914	0.943119
GOMF_CROSSOVER_JUNCTION_DNA_ENDONUCLEASE_ACTIVITY	0.53565	0.933402	0.66528	0.996644	0.43237	0.92469
GOMF_ELECTRON_TRANSFER_ACTIVITY	0.53359	0.933402	0.73468	0.996644	0.34641	0.898156
GOMF_G_PROTEIN_COUPLED_SEROTONIN_RECEPTOR_BINDING	0.53139	0.933402	0.6495	0.996644	0.64146	0.963922
GOMF_LYSINE_ACETYLATED_HISTONE_BINDING	0.53469	0.933402	0.325	0.975841	0.3013	0.882346
GOMF_OXIDOREDUCTASE_ACTIVITY_ACTING_ON_THE_CH_NH_GROUP_OF_DONORS	0.53205	0.933402	0.71161	0.996644	0.70066	0.974301
GOMF_PEPTIDOGLYCAN_IMMUNE_RECEPTOR_ACTIVITY	0.53268	0.933402	0.80355	0.996644	0.2147	0.850482
GOMF_PROTEIN_CARBOXYL_O_METHYLTRANSFERASE_ACTIVITY	0.53345	0.933402	0.20634	0.966794	0.49862	0.936437
GOMF_PROTEIN_FOLDING_CHAPERONE	0.53759	0.933402	0.56145	0.992219	0.68995	0.970924
GOMF_RNA_BINDING	0.53345	0.933402	0.020181	0.876285	0.56372	0.947932
GOMF_RNA_ENDONUCLEASE_ACTIVITY_PRODUCING_3_PHOSPHOMONOESTERS	0.53416	0.933402	0.64773	0.996644	0.47995	0.934104
GOMF_TRANSCRIPTION_COACTIVATOR_BINDING	0.53809	0.933402	0.67989	0.996644	0.54683	0.944141
GOMF_TRANSLATION_FACTOR_ACTIVITY_RNA_BINDING	0.5351	0.933402	0.53951	0.99061	0.56093	0.946886
GROSS_HYPOXIA_VIA_HIF1A_ONLY	0.53307	0.933402	0.59076	0.994221	0.85863	0.995484
HOLLEMAN_ASPARAGINASE_RESISTANCE_B_ALL_DN	0.53807	0.933402	0.82508	0.996644	0.52538	0.940487
HOLLERN_EMT_BREAST_TUMOR_UP	0.53563	0.933402	0.052288	0.918011	0.34116	0.895282
JAZAERI_BREAST_CANCER_BRCA1_VS_BRCA2_UP	0.53222	0.933402	0.013319	0.850186	0.29008	0.87942
KEGG_GLYCEROPHOSPHOLIPID_METABOLISM	0.53803	0.933402	0.73395	0.996644	0.042137	0.747858
KEGG_LIMONENE_AND_PINENE_DEGRADATION	0.53478	0.933402	0.54084	0.99061	0.69767	0.972867
KEGG_MISMATCH_REPAIR	0.53767	0.933402	0.8691	0.997333	0.68319	0.970077
KEGG_RNA_POLYMERASE	0.53193	0.933402	0.63563	0.995211	0.41697	0.919371
KINNEY_DNMT1_METHYLATION_TARGETS	0.53445	0.933402	0.99672	0.999979	0.48064	0.934104
KOHOUTEK_CCNT2_TARGETS	0.53541	0.933402	0.21876	0.969081	0.79937	0.990403
LIU_CDX2_TARGETS_DN	0.5319	0.933402	0.7081	0.996644	0.51369	0.937748
MCBRYAN_PUBERTAL_BREAST_6_7WK_DN	0.53582	0.933402	0.38578	0.980393	0.24815	0.863894
MYLLYKANGAS_AMPLIFICATION_HOT_SPOT_9	0.53175	0.933402	0.60758	0.994221	0.50348	0.937402
NIKOLSKY_BREAST_CANCER_20Q11_AMPLICON	0.53217	0.933402	0.21189	0.966794	0.65149	0.965257
PID_DNA_PK_PATHWAY	0.53246	0.933402	0.39273	0.980393	0.38537	0.911435
PID_TCR_PATHWAY	0.53529	0.933402	0.27624	0.975624	0.90565	0.99991
PILON_KLF1_TARGETS_UP	0.53354	0.933402	0.014531	0.867016	0.70303	0.975457
PUJANA_BREAST_CANCER_WITH_BRCA1_MUTATED_DN	0.53525	0.933402	0.4145	0.980393	0.59935	0.953231
REACTOME_ACTIVATION_OF_KAINATE_RECEPTORS_UPON_GLUTAMATE_BINDING	0.5337	0.933402	0.088898	0.946312	0.68259	0.970045
REACTOME_EARLY_PHASE_OF_HIV_LIFE_CYCLE	0.53611	0.933402	0.53327	0.99061	0.56302	0.947932
REACTOME_FLT3_SIGNALING_IN_DISEASE	0.53805	0.933402	0.51981	0.99061	0.30748	0.883455
REACTOME_MATURATION_OF_SARS_COV_1_SPIKE_PROTEIN	0.53589	0.933402	0.62895	0.994992	0.72017	0.977777
REACTOME_NUCLEAR_EVENTS_KINASE_AND_TRANSCRIPTION_FACTOR_ACTIVATION	0.53174	0.933402	0.1985	0.966794	0.60245	0.954491
REACTOME_PROLACTIN_RECEPTOR_SIGNALING	0.53271	0.933402	0.077403	0.94418	0.30598	0.883455
REACTOME_RHOBTB3_ATPASE_CYCLE	0.53132	0.933402	0.13172	0.949842	0.36329	0.905057
REACTOME_ROLE_OF_PHOSPHOLIPIDS_IN_PHAGOCYTOSIS	0.53307	0.933402	0.86314	0.997333	0.39278	0.91463
REACTOME_RUNX1_REGULATES_TRANSCRIPTION_OF_GENES_INVOLVED_IN_WNT_SIGNALING	0.53335	0.933402	0.51713	0.99061	0.47558	0.934104
REACTOME_SHC_RELATED_EVENTS_TRIGGERED_BY_IGF1R	0.53416	0.933402	0.30308	0.975841	0.82667	0.993088
REACTOME_SYNTHESIS_OF_PE	0.53608	0.933402	0.15939	0.964845	0.30157	0.882346
REACTOME_SYNTHESIS_OF_VERY_LONG_CHAIN_FATTY_ACYL_COAS	0.5345	0.933402	0.094753	0.946312	0.55107	0.945342
REACTOME_TRANSPORT_OF_NUCLEOTIDE_SUGARS	0.53675	0.933402	0.72741	0.996644	0.25086	0.864206
TONKS_TARGETS_OF_RUNX1_RUNX1T1_FUSION_HSC_DN	0.53699	0.933402	0.1751	0.966794	0.45941	0.929017
TRAYNOR_RETT_SYNDROM_DN	0.53093	0.933402	0.22574	0.969081	0.99595	0.99991
WANG_METHYLATED_IN_BREAST_CANCER	0.53479	0.933402	0.10414	0.946312	0.5642	0.947932
WEI_MIR34A_TARGETS	0.53116	0.933402	0.62405	0.994221	0.7644	0.987355
WP_LET7_INHIBITION_OF_ES_CELL_REPROGRAMMING	0.53551	0.933402	0.31048	0.975841	0.59541	0.953026
WP_PPAR_SIGNALING_PATHWAY	0.53167	0.933402	0.26576	0.972509	0.6331	0.961339
WP_SELENIUM_MICRONUTRIENT_NETWORK	0.53417	0.933402	0.79532	0.996644	0.40756	0.917991
BYSTRYKH_SCP2_QTL	0.53857	0.933767	0.71013	0.996644	0.63563	0.962219
GOBP_PROTEIN_POLYGLUTAMYLATION	0.53851	0.933767	0.65088	0.996644	0.60963	0.956611
GOMF_TITIN_BINDING	0.53857	0.933767	0.80052	0.996644	0.36887	0.906835
ZHAN_LATE_DIFFERENTIATION_GENES_DN	0.53842	0.933767	0.84177	0.996644	0.47247	0.932898
GOCC_AMPA_GLUTAMATE_RECEPTOR_COMPLEX	0.53875	0.933888	0.45726	0.983706	0.55777	0.945342
WP_METABOLIC_REPROGRAMMING_IN_PANCREATIC_CANCER	0.53874	0.933888	0.91359	0.997416	0.54896	0.945114
GOBP_RETINAL_PIGMENT_EPITHELIUM_DEVELOPMENT	0.53885	0.933906	0.65653	0.996644	0.23674	0.857126
GOMF_VOLTAGE_GATED_MONOATOMIC_ION_CHANNEL_ACTIVITY_INVOLVED_IN_REGULATION_OF_PRESYNAPTIC_MEMBRANE_POTENTIAL	0.53887	0.933906	0.65347	0.996644	0.47713	0.934104
GAJATE_RESPONSE_TO_TRABECTEDIN_UP	0.539	0.934036	0.41794	0.980393	0.31965	0.886922
GOBP_REGULATION_OF_LEUKOCYTE_APOPTOTIC_PROCESS	0.53909	0.934071	0.061774	0.92809	0.48373	0.934725
GOBP_REGULATION_OF_TORC2_SIGNALING	0.53913	0.934071	0.21186	0.966794	0.61964	0.957182
GOBP_NCRNA_TRANSCRIPTION	0.53934	0.934244	0.87578	0.997333	0.93456	0.99991
GOBP_NEGATIVE_REGULATION_OF_POTASSIUM_ION_TRANSPORT	0.5393	0.934244	0.19736	0.966794	0.77848	0.988228
WP_15Q133_COPY_NUMBER_VARIATION_SYNDROME	0.53944	0.934322	0.081814	0.94418	0.10806	0.794793
GOBP_CEREBRAL_CORTEX_GABAERGIC_INTERNEURON_DIFFERENTIATION	0.53955	0.934418	0.544	0.99088	0.58936	0.951944
GOBP_BRUSH_BORDER_ASSEMBLY	0.53966	0.934435	0.884	0.997416	0.65475	0.965257
GOCC_HAPTOGLOBIN_HEMOGLOBIN_COMPLEX	0.53967	0.934435	0.090093	0.946312	0.30294	0.882456
GOMF_POLY_A_SPECIFIC_RIBONUCLEASE_ACTIVITY	0.53974	0.934461	0.162	0.964845	0.78486	0.988436
BIOCARTA_SLRP_PATHWAY	0.54134	0.934654	0.2473	0.969081	0.63835	0.962702
BRUNEAU_HEART_GREAT_VESSELS_AND_VALVULOGENESIS	0.54089	0.934654	0.23104	0.969081	0.37021	0.907644
DASU_IL6_SIGNALING_SCAR_UP	0.54189	0.934654	0.88355	0.997416	0.10653	0.794536
FLECHNER_BIOPSY_KIDNEY_TRANSPLANT_REJECTED_VS_OK_UP	0.54042	0.934654	0.95227	0.999786	0.49272	0.936437
GENTILE_UV_RESPONSE_CLUSTER_D9	0.54173	0.934654	0.32602	0.975841	0.68871	0.970924
GINESTIER_BREAST_CANCER_ZNF217_AMPLIFIED_UP	0.54107	0.934654	0.67077	0.996644	0.42462	0.921133
GOBP_2FE_2S_CLUSTER_ASSEMBLY	0.54068	0.934654	0.23102	0.969081	0.5814	0.950384
GOBP_CHAPERONE_COFACTOR_DEPENDENT_PROTEIN_REFOLDING	0.54178	0.934654	0.72538	0.996644	0.35579	0.902203
GOBP_DIGESTIVE_SYSTEM_DEVELOPMENT	0.54131	0.934654	0.38558	0.980393	0.58595	0.951719
GOBP_FUSED_ANTRUM_STAGE	0.54194	0.934654	0.078067	0.94418	0.39548	0.915654
GOBP_LIPOSACCHARIDE_METABOLIC_PROCESS	0.54143	0.934654	0.74068	0.996644	0.73947	0.982006
GOBP_MITOCHONDRIAL_PROTEIN_PROCESSING	0.54148	0.934654	0.256	0.969081	0.55228	0.945342
GOBP_MITOCHONDRIAL_RNA_CATABOLIC_PROCESS	0.54024	0.934654	0.43894	0.983411	0.35565	0.902203
GOBP_NEURAL_PLATE_ANTERIOR_POSTERIOR_REGIONALIZATION	0.54111	0.934654	0.91004	0.997416	0.37831	0.91006
GOBP_POSITIVE_REGULATION_OF_MITOCHONDRIAL_OUTER_MEMBRANE_PERMEABILIZATION_INVOLVED_IN_APOPTOTIC_SIGNALING_PATHWAY	0.54183	0.934654	0.83431	0.996644	0.583	0.951047
GOBP_POSITIVE_REGULATION_OF_REACTIVE_OXYGEN_SPECIES_BIOSYNTHETIC_PROCESS	0.54104	0.934654	0.25069	0.969081	0.53876	0.942984
GOBP_PROTEIN_K29_LINKED_UBIQUITINATION	0.54181	0.934654	0.80362	0.996644	0.53697	0.942984
GOBP_PYROPTOSIS	0.541	0.934654	0.12646	0.949842	0.49364	0.936437
GOBP_REGULATION_OF_CALCIUM_MEDIATED_SIGNALING	0.54107	0.934654	0.12586	0.949842	0.84811	0.994265
GOBP_REGULATION_OF_MICROTUBULE_BASED_PROCESS	0.54063	0.934654	0.67049	0.996644	0.79078	0.988683
GOBP_REGULATION_OF_MITOTIC_CELL_CYCLE_SPINDLE_ASSEMBLY_CHECKPOINT	0.54138	0.934654	0.5517	0.99105	0.40819	0.917991
GOBP_TYPE_I_INTERFERON_PRODUCTION	0.54007	0.934654	0.048721	0.918011	0.36986	0.907571
GOCC_PERICILIARY_MEMBRANE_COMPARTMENT	0.54062	0.934654	0.17149	0.965492	0.69435	0.972124
GOMF_DAMAGED_DNA_BINDING	0.54033	0.934654	0.15053	0.964845	0.19746	0.847162
GOMF_NADPLUS_PROTEIN_ARGININE_ADP_RIBOSYLTRANSFERASE_ACTIVITY	0.54172	0.934654	0.19058	0.966794	0.439	0.9253
GOMF_OXYGEN_CARRIER_ACTIVITY	0.54149	0.934654	0.19049	0.966794	0.16072	0.817722
HOEBEKE_LYMPHOID_STEM_CELL_UP	0.54184	0.934654	0.40859	0.980393	0.35836	0.904237
JOHANSSON_BRAIN_CANCER_EARLY_VS_LATE_UP	0.54131	0.934654	0.054898	0.919684	0.41268	0.919371
KEGG_NON_SMALL_CELL_LUNG_CANCER	0.54041	0.934654	0.78728	0.996644	0.45376	0.927695
LEE_DOUBLE_POLAR_THYMOCYTE	0.54051	0.934654	0.80892	0.996644	0.41218	0.919371
REACTOME_ABERRANT_REGULATION_OF_MITOTIC_G1_S_TRANSITION_IN_CANCER_DUE_TO_RB1_DEFECTS	0.54079	0.934654	0.23875	0.969081	0.32487	0.88851
REACTOME_DIGESTION	0.54175	0.934654	0.82221	0.996644	0.6348	0.962015
REACTOME_GLYOXYLATE_METABOLISM_AND_GLYCINE_DEGRADATION	0.54114	0.934654	0.9559	0.999786	0.45583	0.927977
REACTOME_P75NTR_REGULATES_AXONOGENESIS	0.54014	0.934654	0.094356	0.946312	0.96071	0.99991
TOMLINS_METASTASIS_UP	0.54065	0.934654	0.54911	0.99105	0.67327	0.969233
WALLACE_PROSTATE_CANCER_RACE_DN	0.54113	0.934654	0.036046	0.911683	0.70471	0.975465
WENG_POR_TARGETS_GLOBAL_UP	0.54065	0.934654	0.12019	0.949842	0.78172	0.988413
WP_ENDODERM_DIFFERENTIATION	0.54001	0.934654	0.17763	0.966794	0.23265	0.85468
GOBP_ALDEHYDE_CATABOLIC_PROCESS	0.54243	0.935051	0.44731	0.983456	0.51212	0.937542
GOBP_NEGATIVE_REGULATION_OF_TRANSFORMING_GROWTH_FACTOR_BETA_PRODUCTION	0.54243	0.935051	0.45081	0.983706	0.48612	0.935862
GOBP_REGULATION_OF_INTRINSIC_APOPTOTIC_SIGNALING_PATHWAY	0.5425	0.935051	0.98633	0.999979	0.83502	0.994083
GOBP_THIOESTER_BIOSYNTHETIC_PROCESS	0.54248	0.935051	0.091076	0.946312	0.47774	0.934104
NOUSHMEHR_GBM_SILENCED_BY_METHYLATION	0.54226	0.935051	0.059623	0.923933	0.24829	0.863894
VIETOR_IFRD1_TARGETS	0.54229	0.935051	0.82595	0.996644	0.56937	0.948464
GOBP_PROTEIN_UNFOLDING	0.54258	0.935068	0.59621	0.994221	0.92957	0.99991
WP_ALLOGRAFT_REJECTION	0.54262	0.935068	0.68037	0.996644	0.60478	0.954684
BERENJENO_TRANSFORMED_BY_RHOA_REVERSIBLY_DN	0.54274	0.935085	0.79288	0.996644	0.21608	0.850482
RODWELL_AGING_KIDNEY_NO_BLOOD_DN	0.54272	0.935085	0.60511	0.994221	0.67854	0.969673
FIGUEROA_AML_METHYLATION_CLUSTER_1_UP	0.5431	0.935215	0.32953	0.975841	0.72187	0.977777
GOBP_NEGATIVE_REGULATION_OF_CELLULAR_CATABOLIC_PROCESS	0.5429	0.935215	0.14418	0.95917	0.55633	0.945342
GOBP_NEGATIVE_REGULATION_OF_EPINEPHRINE_SECRETION	0.54315	0.935215	0.31947	0.975841	0.7966	0.988802
GOBP_POSITIVE_REGULATION_OF_PROTEIN_SERINE_THREONINE_KINASE_ACTIVITY	0.54307	0.935215	0.122	0.949842	0.35643	0.902688
GOBP_REGULATION_OF_WNT_SIGNALING_PATHWAY_PLANAR_CELL_POLARITY_PATHWAY	0.54315	0.935215	0.32435	0.975841	0.80225	0.991084
LOPEZ_MBD_TARGETS_IMPRINTED_AND_X_LINKED	0.54299	0.935215	0.95542	0.999786	0.52903	0.942165
REACTOME_ENDOSOMAL_VACUOLAR_PATHWAY	0.5432	0.935215	0.57911	0.993937	0.48254	0.934104
GOBP_4FE_4S_CLUSTER_ASSEMBLY	0.54357	0.935284	0.32947	0.975841	0.73808	0.982006
GOBP_CARBOHYDRATE_PHOSPHORYLATION	0.54368	0.935284	0.69926	0.996644	0.22154	0.851364
GOBP_INTRINSIC_APOPTOTIC_SIGNALING_PATHWAY_IN_RESPONSE_TO_DNA_DAMAGE	0.54347	0.935284	0.52295	0.99061	0.84605	0.994083
GOBP_PRODUCTION_OF_MOLECULAR_MEDIATOR_OF_IMMUNE_RESPONSE	0.54387	0.935284	0.043658	0.918011	0.25501	0.866736
GOBP_THYMIC_T_CELL_SELECTION	0.54359	0.935284	0.41539	0.980393	0.52831	0.94171
GOCC_ASTER	0.54336	0.935284	0.57557	0.993702	0.74378	0.982307
GOCC_SEPTIN_CYTOSKELETON	0.54344	0.935284	0.44641	0.983411	0.65118	0.965257
GOMF_CHEMOATTRACTANT_ACTIVITY	0.54395	0.935284	0.39539	0.980393	0.4562	0.928072
GOMF_HEPARAN_SULFATE_PROTEOGLYCAN_BINDING	0.54401	0.935284	0.66788	0.996644	0.29495	0.880637
HUPER_BREAST_BASAL_VS_LUMINAL_UP	0.544	0.935284	0.69629	0.996644	0.75417	0.985289
REACTOME_ELASTIC_FIBRE_FORMATION	0.54375	0.935284	0.61122	0.994221	0.5095	0.937482
REACTOME_HOMOLOGOUS_DNA_PAIRING_AND_STRAND_EXCHANGE	0.54387	0.935284	0.52331	0.99061	0.61373	0.956611
REACTOME_SARS_COV_1_TARGETS_HOST_INTRACELLULAR_SIGNALLING_AND_REGULATORY_PATHWAYS	0.54388	0.935284	0.50935	0.99061	0.53717	0.942984
THUM_MIR21_TARGETS_HEART_DISEASE_DN	0.54383	0.935284	0.20928	0.966794	0.54657	0.944141
GOBP_CELLULAR_RESPONSE_TO_TEMPERATURE_STIMULUS	0.54415	0.93543	0.48216	0.987799	0.43917	0.9253
GOMF_U3_SNORNA_BINDING	0.54422	0.935455	0.99209	0.999979	0.34138	0.89566
REACTOME_ACTIVATION_OF_THE_AP_1_FAMILY_OF_TRANSCRIPTION_FACTORS	0.54439	0.935653	0.36791	0.980393	0.49589	0.936437
REACTOME_GERM_LAYER_FORMATION_AT_GASTRULATION	0.54445	0.935662	0.18232	0.966794	0.4221	0.920332
BENPORATH_ES_CORE_NINE	0.54538	0.935815	0.6716	0.996644	0.79351	0.988769
BIOCARTA_BLYMPHOCYTE_PATHWAY	0.54496	0.935815	0.2014	0.966794	0.62994	0.960015
GOBP_CELL_PROLIFERATION_IN_MIDBRAIN	0.54536	0.935815	0.52112	0.99061	0.52943	0.942165
GOBP_GOLGI_LOCALIZATION	0.54516	0.935815	0.45549	0.983706	0.60512	0.954684
GOBP_POSITIVE_REGULATION_OF_PHOSPHOPROTEIN_PHOSPHATASE_ACTIVITY	0.54504	0.935815	0.85945	0.996727	0.6519	0.965257
GOBP_REGULATION_OF_B_CELL_PROLIFERATION	0.54488	0.935815	0.5864	0.994221	0.40824	0.917991
GOBP_REGULATION_OF_CD40_SIGNALING_PATHWAY	0.54487	0.935815	0.94671	0.99945	0.21536	0.850482
GOCC_SMN_COMPLEX	0.54542	0.935815	0.47353	0.987799	0.86639	0.996768
GOMF_PHOTORECEPTOR_ACTIVITY	0.54488	0.935815	0.72322	0.996644	0.61524	0.956611
GOMF_STRUCTURAL_CONSTITUENT_OF_SKIN_EPIDERMIS	0.54523	0.935815	0.79729	0.996644	0.7638	0.987355
KORKOLA_EMBRYONAL_CARCINOMA_UP	0.54539	0.935815	0.99924	0.999979	0.37855	0.910101
MOREIRA_RESPONSE_TO_TSA_UP	0.54524	0.935815	0.6867	0.996644	0.36596	0.905712
REACTOME_RECYCLING_OF_EIF2_GDP	0.5448	0.935815	0.26981	0.97282	0.68346	0.970137
REACTOME_SARS_COV_2_MODULATES_AUTOPHAGY	0.54488	0.935815	0.093717	0.946312	0.7616	0.986819
REACTOME_SIGNALING_BY_MEMBRANE_TETHERED_FUSIONS_OF_PDGFRA_OR_PDGFRB	0.54535	0.935815	0.84263	0.996644	0.2637	0.869133
REACTOME_TRANSCRIPTIONAL_REGULATION_BY_RUNX3	0.54469	0.935815	0.88563	0.997416	0.48424	0.934821
GOBP_NEGATIVE_REGULATION_OF_SODIUM_ION_TRANSPORT	0.54551	0.935875	0.77984	0.996644	0.47862	0.934104
GOBP_REGULATION_OF_MICROTUBULE_DEPOLYMERIZATION	0.54568	0.936073	0.75737	0.996644	0.79144	0.988683
GOBP_NEGATIVE_REGULATION_OF_MORPHOGENESIS_OF_AN_EPITHELIUM	0.54576	0.93609	0.20718	0.966794	0.56096	0.946886
GOMF_ATP_ACTIVATED_INWARD_RECTIFIER_POTASSIUM_CHANNEL_ACTIVITY	0.5458	0.93609	0.68321	0.996644	0.62381	0.957959
KEGG_ANTIGEN_PROCESSING_AND_PRESENTATION	0.54595	0.936252	0.82488	0.996644	0.50589	0.937482
WP_COVID19_AND_ENDOTHELIAL_CELL_SENESCENCE	0.54605	0.93633	0.79458	0.996644	0.50538	0.937482
GOBP_POSITIVE_REGULATION_OF_RNA_METABOLIC_PROCESS	0.54639	0.93644	0.076465	0.94418	0.55818	0.945498
GOCC_METHYLTRANSFERASE_COMPLEX	0.54625	0.93644	0.13374	0.949842	0.4476	0.927308
JIANG_AGING_HYPOTHALAMUS_UP	0.54637	0.93644	0.22443	0.969081	0.16716	0.81859
ROESSLER_LIVER_CANCER_METASTASIS_UP	0.54627	0.93644	0.25943	0.97112	0.50882	0.937482
VANHARANTA_UTERINE_FIBROID_WITH_7Q_DELETION_DN	0.54637	0.93644	0.58422	0.994221	0.48687	0.935975
JAIN_NFKB_SIGNALING	0.54645	0.936449	0.11051	0.946312	0.31404	0.884288
GOBP_LEUKOTRIENE_D4_METABOLIC_PROCESS	0.54657	0.93656	0.53579	0.99061	0.73654	0.982006
GOBP_GENERATION_OF_PRECURSOR_METABOLITES_AND_ENERGY	0.54667	0.936637	0.75618	0.996644	0.25913	0.868538
GOBP_PEPTIDYL_TYROSINE_AUTOPHOSPHORYLATION	0.54677	0.936714	0.77052	0.996644	0.78076	0.988284
GOBP_REGULATION_OF_ESTABLISHMENT_OF_PROTEIN_LOCALIZATION_TO_CHROMOSOME	0.54687	0.936791	0.84633	0.996644	0.27037	0.873934
BURTON_ADIPOGENESIS_PEAK_AT_2HR	0.5476	0.93684	0.35454	0.980393	0.70098	0.974507
CAFFAREL_RESPONSE_TO_THC_8HR_5_UP	0.54731	0.93684	0.67819	0.996644	0.16702	0.81859
GOBP_NEUROTROPHIN_SIGNALING_PATHWAY	0.54711	0.93684	0.45739	0.983706	0.81449	0.992117
GOBP_POSITIVE_REGULATION_OF_TRANSLATION_IN_RESPONSE_TO_ENDOPLASMIC_RETICULUM_STRESS	0.54759	0.93684	0.57002	0.992219	0.69859	0.973332
GOBP_WATER_SOLUBLE_VITAMIN_BIOSYNTHETIC_PROCESS	0.54767	0.93684	0.61726	0.994221	0.54513	0.94354
GOCC_RPAP3_R2TP_PREFOLDIN_LIKE_COMPLEX	0.54763	0.93684	0.79195	0.996644	0.38844	0.913565
GOMF_CENTROMERIC_DNA_BINDING	0.54749	0.93684	0.61468	0.994221	0.20314	0.847555
GOMF_INOSITOL_1_4_5_TRISPHOSPHATE_5_PHOSPHATASE_ACTIVITY	0.54702	0.93684	0.57355	0.992694	0.88796	0.99991
GOMF_NEUROTROPHIN_RECEPTOR_ACTIVITY	0.54727	0.93684	0.18455	0.966794	0.58703	0.951719
GOMF_UREA_TRANSMEMBRANE_TRANSPORTER_ACTIVITY	0.54754	0.93684	0.19432	0.966794	0.47411	0.933778
IIZUKA_LIVER_CANCER_PROGRESSION_L1_G1_DN	0.54745	0.93684	0.39876	0.980393	0.51955	0.939194
KRISHNAN_FURIN_TARGETS_DN	0.54766	0.93684	0.42282	0.980393	0.62592	0.958675
REACTOME_INOSITOL_PHOSPHATE_METABOLISM	0.54708	0.93684	0.96906	0.999979	0.7704	0.987669
REACTOME_MUSCLE_CONTRACTION	0.54714	0.93684	0.49153	0.989497	0.48382	0.934725
DORSAM_HOXA9_TARGETS_DN	0.54803	0.936976	0.20307	0.966794	0.53406	0.942984
GOBP_INTESTINAL_ABSORPTION	0.54816	0.936976	0.69802	0.996644	0.53982	0.943315
GOBP_NEGATIVE_REGULATION_OF_GLIOGENESIS	0.54816	0.936976	0.53298	0.99061	0.79567	0.988802
GOBP_OVIDUCT_DEVELOPMENT	0.54787	0.936976	0.76189	0.996644	0.69807	0.972927
GOBP_PRIMARY_ALCOHOL_METABOLIC_PROCESS	0.5479	0.936976	0.23109	0.969081	0.68748	0.970845
KEGG_FRUCTOSE_AND_MANNOSE_METABOLISM	0.548	0.936976	0.84073	0.996644	0.16907	0.81859
KIM_MYC_AMPLIFICATION_TARGETS_UP	0.54812	0.936976	0.42092	0.980393	0.4672	0.931464
MIKKELSEN_NPC_LCP_WITH_H3K4ME3	0.54819	0.936976	0.43173	0.982274	0.69953	0.973724
BIOCARTA_MHC_PATHWAY	0.54921	0.937028	0.78335	0.996644	0.72714	0.97938
CUI_TCF21_TARGETS_2_UP	0.55018	0.937028	0.032857	0.893019	0.85657	0.995484
FORTSCHEGGER_PHF8_TARGETS_UP	0.54983	0.937028	0.18533	0.966794	0.81469	0.99218
GOBP_AMINO_ACID_SALVAGE	0.5496	0.937028	0.24885	0.969081	0.64564	0.964378
GOBP_CELLULAR_DETOXIFICATION_OF_ALDEHYDE	0.55	0.937028	0.66463	0.996644	0.42852	0.922462
GOBP_CELLULAR_RESPONSE_TO_CALCIUM_ION	0.5487	0.937028	0.073218	0.94418	0.47597	0.934104
GOBP_CELLULAR_RESPONSE_TO_NITROGEN_COMPOUND	0.55032	0.937028	0.39766	0.980393	0.64489	0.964275
GOBP_CELLULAR_RESPONSE_TO_PEPTIDOGLYCAN	0.55051	0.937028	0.40018	0.980393	0.82282	0.993088
GOBP_DENTATE_GYRUS_DEVELOPMENT	0.5503	0.937028	0.42905	0.982274	0.58048	0.950384
GOBP_IMMUNE_COMPLEX_CLEARANCE	0.54971	0.937028	0.61253	0.994221	0.47283	0.932898
GOBP_IMPORT_ACROSS_PLASMA_MEMBRANE	0.55011	0.937028	0.39089	0.980393	0.74797	0.984122
GOBP_INTRACELLULAR_MRNA_LOCALIZATION	0.54918	0.937028	0.44256	0.983411	0.73874	0.982006
GOBP_MAINTENANCE_OF_LOCATION_IN_CELL	0.55044	0.937028	0.69567	0.996644	0.7252	0.979199
GOBP_NEGATIVE_REGULATION_OF_CELL_POPULATION_PROLIFERATION	0.5495	0.937028	0.36278	0.980393	0.31235	0.883604
GOBP_NEGATIVE_REGULATION_OF_WNT_SIGNALING_PATHWAY	0.54921	0.937028	0.60841	0.994221	0.77039	0.987669
GOBP_ORGANIC_CATION_TRANSPORT	0.55053	0.937028	0.48098	0.987799	0.83063	0.993264
GOBP_POSITIVE_REGULATION_OF_EXECUTION_PHASE_OF_APOPTOSIS	0.55026	0.937028	0.44137	0.983411	0.58885	0.951944
GOBP_POSITIVE_REGULATION_OF_HUMORAL_IMMUNE_RESPONSE	0.55036	0.937028	0.1928	0.966794	0.32676	0.888633
GOBP_REGULATION_OF_CILIUM_DEPENDENT_CELL_MOTILITY	0.54999	0.937028	0.62199	0.994221	0.48275	0.934104
GOBP_REGULATION_OF_FATTY_ACID_BETA_OXIDATION	0.54989	0.937028	0.50153	0.989857	0.89664	0.99991
GOBP_REGULATION_OF_HELICASE_ACTIVITY	0.54871	0.937028	0.69554	0.996644	0.15793	0.817378
GOBP_REGULATION_OF_HEMATOPOIETIC_STEM_CELL_PROLIFERATION	0.54843	0.937028	0.33041	0.975841	0.74012	0.982006
GOBP_REGULATION_OF_SREBP_SIGNALING_PATHWAY	0.54958	0.937028	0.98213	0.999979	0.42929	0.923
GOBP_REGULATION_OF_SYNAPTIC_TRANSMISSION_DOPAMINERGIC	0.54972	0.937028	0.97702	0.999979	0.55264	0.945342
GOBP_RETINA_DEVELOPMENT_IN_CAMERA_TYPE_EYE	0.55057	0.937028	0.81319	0.996644	0.59375	0.952983
GOBP_SNRNA_TRANSPORT	0.55033	0.937028	0.64919	0.996644	0.48776	0.935975
GOBP_VIRAL_TRANSLATIONAL_TERMINATION_REINITIATION	0.54898	0.937028	0.96185	0.999786	0.55567	0.945342
GOCC_CILIUM	0.55013	0.937028	0.41716	0.980393	0.60649	0.955464
GOCC_INCLUSION_BODY	0.54992	0.937028	0.08355	0.94418	0.83587	0.994083
GOCC_MIDBODY	0.54941	0.937028	0.2198	0.969081	0.45289	0.927544
GOCC_NON_MOTILE_CILIUM	0.55058	0.937028	0.086614	0.94418	0.81999	0.992654
GOCC_ROUGH_ENDOPLASMIC_RETICULUM	0.54979	0.937028	0.031445	0.891204	0.76122	0.986627
GOMF_PROTEIN_DISULFIDE_ISOMERASE_ACTIVITY	0.54881	0.937028	0.93884	0.999087	0.49351	0.936437
GROSS_HYPOXIA_VIA_ELK3_UP	0.54886	0.937028	0.65206	0.996644	0.42555	0.921133
HE_PTEN_TARGETS_DN	0.54979	0.937028	0.6894	0.996644	0.54637	0.944141
PID_ATF2_PATHWAY	0.5493	0.937028	0.74528	0.996644	0.29062	0.879757
REACTOME_MAPK6_MAPK4_SIGNALING	0.5492	0.937028	0.86427	0.997333	0.30875	0.883455
REACTOME_MECP2_REGULATES_TRANSCRIPTION_FACTORS	0.55059	0.937028	0.0088718	0.767691	0.62163	0.957186
REACTOME_POLYMERASE_SWITCHING	0.55008	0.937028	0.93574	0.998929	0.83529	0.994083
SENESE_HDAC1_TARGETS_DN	0.54986	0.937028	0.21721	0.969081	0.60162	0.954164
WP_ANGIOTENSIN_II_RECEPTOR_TYPE_1_PATHWAY	0.55056	0.937028	0.39702	0.980393	0.66432	0.967522
WP_FOCAL_ADHESION	0.5487	0.937028	0.55132	0.99105	0.69814	0.972945
XU_HGF_SIGNALING_NOT_VIA_AKT1_48HR_UP	0.54846	0.937028	0.63278	0.994992	0.61978	0.957182
FAELT_B_CLL_WITH_VH3_21_UP	0.5513	0.937033	0.67229	0.996644	0.59621	0.953193
GOBP_AMINO_ACID_BETAINE_TRANSPORT	0.55111	0.937033	0.33077	0.975841	0.76238	0.986978
GOBP_CARDIAC_MUSCLE_CELL_MEMBRANE_REPOLARIZATION	0.55144	0.937033	0.20632	0.966794	0.56074	0.946886
GOBP_DENDRITIC_CELL_APOPTOTIC_PROCESS	0.55106	0.937033	0.24985	0.969081	0.60879	0.956611
GOBP_INTRINSIC_APOPTOTIC_SIGNALING_PATHWAY_BY_P53_CLASS_MEDIATOR	0.55146	0.937033	0.53125	0.99061	0.68805	0.970924
GOBP_NEGATIVE_REGULATION_OF_SODIUM_ION_TRANSMEMBRANE_TRANSPORT	0.55146	0.937033	0.54148	0.99061	0.55387	0.945342
GOBP_NEGATIVE_REGULATION_OF_T_HELPER_17_TYPE_IMMUNE_RESPONSE	0.55151	0.937033	0.2257	0.969081	0.2271	0.853966
GOBP_REGULATION_OF_SYNAPTIC_VESICLE_MEMBRANE_ORGANIZATION	0.55083	0.937033	0.20022	0.966794	0.60718	0.956065
GOBP_RRNA_TRANSCRIPTION	0.55087	0.937033	0.31047	0.975841	0.87179	0.998847
GOMF_C4_DICARBOXYLATE_TRANSMEMBRANE_TRANSPORTER_ACTIVITY	0.5507	0.937033	0.62625	0.994992	0.26038	0.868546
GOMF_CYCLASE_INHIBITOR_ACTIVITY	0.55136	0.937033	0.73171	0.996644	0.331	0.889792
GOMF_RNA_POLYMERASE_II_CTD_HEPTAPEPTIDE_REPEAT_KINASE_ACTIVITY	0.55113	0.937033	0.36474	0.980393	0.59061	0.952335
GUTIERREZ_WALDENSTROEMS_MACROGLOBULINEMIA_2	0.55079	0.937033	0.3119	0.975841	0.71617	0.976381
KUMAR_AUTOPHAGY_NETWORK	0.55164	0.937033	0.39941	0.980393	0.76298	0.986978
MARKEY_RB1_ACUTE_LOF_UP	0.55157	0.937033	0.97067	0.999979	0.58219	0.951045
PID_LPA4_PATHWAY	0.55158	0.937033	0.41497	0.980393	0.10859	0.794871
PID_SMAD2_3NUCLEAR_PATHWAY	0.55113	0.937033	0.4439	0.983411	0.40294	0.916592
REACTOME_HEDGEHOG_LIGAND_BIOGENESIS	0.55134	0.937033	0.87249	0.997333	0.17001	0.81859
REACTOME_TNFR2_NON_CANONICAL_NF_KB_PATHWAY	0.5516	0.937033	0.56935	0.992219	0.2553	0.866736
BASAKI_YBX1_TARGETS_UP	0.55594	0.937048	0.77605	0.996644	0.27956	0.877128
BASSO_HAIRY_CELL_LEUKEMIA_DN	0.5527	0.937048	0.02718	0.883116	0.66907	0.968768
BIOCARTA_BARR_MAPK_PATHWAY	0.5559	0.937048	0.84491	0.996644	0.27432	0.875938
BOYLAN_MULTIPLE_MYELOMA_D_CLUSTER_UP	0.55696	0.937048	0.8385	0.996644	0.51614	0.938492
CARDOSO_RESPONSE_TO_GAMMA_RADIATION_AND_3AB	0.55716	0.937048	0.42274	0.980393	0.84999	0.994706
CASORELLI_APL_SECONDARY_VS_DE_NOVO_UP	0.55562	0.937048	0.5945	0.994221	0.74516	0.982775
CHIARADONNA_NEOPLASTIC_TRANSFORMATION_CDC25_UP	0.55253	0.937048	0.34447	0.979404	0.77749	0.988228
CROONQUIST_IL6_DEPRIVATION_DN	0.55704	0.937048	0.98438	0.999979	0.29801	0.882328
GOBP_CADMIUM_ION_TRANSMEMBRANE_TRANSPORT	0.5559	0.937048	0.25626	0.969081	0.61431	0.956611
GOBP_CARBON_DIOXIDE_TRANSPORT	0.55629	0.937048	0.26948	0.97282	0.11213	0.795489
GOBP_CGMP_BIOSYNTHETIC_PROCESS	0.55477	0.937048	0.43004	0.982274	0.41674	0.919371
GOBP_CONVERGENT_EXTENSION_INVOLVED_IN_GASTRULATION	0.5572	0.937048	0.62847	0.994992	0.39556	0.915654
GOBP_ENERGY_DERIVATION_BY_OXIDATION_OF_ORGANIC_COMPOUNDS	0.55747	0.937048	0.47226	0.98751	0.36871	0.906835
GOBP_EXONUCLEOLYTIC_CATABOLISM_OF_DEADENYLATED_MRNA	0.55573	0.937048	0.37973	0.980393	0.33885	0.894259
GOBP_FEAR_RESPONSE	0.55585	0.937048	0.41581	0.980393	0.66733	0.967774
GOBP_HISTIDINE_METABOLIC_PROCESS	0.55427	0.937048	0.91853	0.997416	0.11258	0.795489
GOBP_IMMUNOGLOBULIN_V_D_J_RECOMBINATION	0.55336	0.937048	0.87446	0.997333	0.14818	0.808624
GOBP_INTERNEURON_MIGRATION	0.55467	0.937048	0.46981	0.986701	0.56411	0.947932
GOBP_INTRACELLULAR_WATER_HOMEOSTASIS	0.55359	0.937048	0.20098	0.966794	0.34287	0.896388
GOBP_IRES_DEPENDENT_VIRAL_TRANSLATIONAL_INITIATION	0.55256	0.937048	0.73671	0.996644	0.36752	0.906703
GOBP_MATURATION_OF_SSU_RRNA_FROM_TRICISTRONIC_RRNA_TRANSCRIPT_SSU_RRNA_5_8S_RRNA_LSU_RRNA	0.55741	0.937048	0.51641	0.99061	0.70946	0.976381
GOBP_MITOTIC_G2_M_TRANSITION_CHECKPOINT	0.5541	0.937048	0.15769	0.964845	0.56194	0.947337
GOBP_NEGATIVE_REGULATION_OF_RESPONSE_TO_TYPE_II_INTERFERON	0.55415	0.937048	0.10117	0.946312	0.61684	0.957182
GOBP_NEGATIVE_REGULATION_OF_SEQUESTERING_OF_TRIGLYCERIDE	0.55179	0.937048	0.5113	0.99061	0.62971	0.960015
GOBP_OVULATION_FROM_OVARIAN_FOLLICLE	0.55218	0.937048	0.049479	0.918011	0.65383	0.965257
GOBP_PARAXIAL_MESODERM_FORMATION	0.55393	0.937048	0.93653	0.999087	0.45502	0.927695
GOBP_POSITIVE_REGULATION_OF_DENDRITIC_CELL_CHEMOTAXIS	0.55615	0.937048	0.65802	0.996644	0.62861	0.960015
GOBP_POSITIVE_REGULATION_OF_MEMBRANE_PROTEIN_ECTODOMAIN_PROTEOLYSIS	0.5523	0.937048	0.48975	0.989274	0.36972	0.907359
GOBP_POSITIVE_REGULATION_OF_SYNAPTIC_VESICLE_ENDOCYTOSIS	0.55616	0.937048	0.28336	0.975841	0.82672	0.993088
GOBP_POSTSYNAPTIC_MODULATION_OF_CHEMICAL_SYNAPTIC_TRANSMISSION	0.55233	0.937048	0.52231	0.99061	0.43822	0.9253
GOBP_PROTEIN_MATURATION_BY_4FE_4S_CLUSTER_TRANSFER	0.55441	0.937048	0.7653	0.996644	0.37691	0.909906
GOBP_PYRIMIDINE_CONTAINING_COMPOUND_SALVAGE	0.55322	0.937048	0.86435	0.997333	0.64059	0.963567
GOBP_REGULATION_OF_CELLULAR_RESPIRATION	0.55272	0.937048	0.90471	0.997416	0.82965	0.993193
GOBP_REGULATION_OF_CELL_JUNCTION_ASSEMBLY	0.55562	0.937048	0.74777	0.996644	0.79126	0.988683
GOBP_REGULATION_OF_ENTRY_OF_BACTERIUM_INTO_HOST_CELL	0.55598	0.937048	0.27423	0.975219	0.69094	0.970924
GOBP_REGULATION_OF_GENETIC_IMPRINTING	0.55257	0.937048	0.88063	0.997333	0.58417	0.951355
GOBP_REGULATION_OF_HISTONE_H3_K27_METHYLATION	0.55615	0.937048	0.80037	0.996644	0.61653	0.957073
GOBP_REGULATION_OF_MRNA_CATABOLIC_PROCESS	0.55486	0.937048	0.02445	0.876285	0.46185	0.929101
GOBP_REGULATION_OF_SKELETAL_MUSCLE_CELL_DIFFERENTIATION	0.55371	0.937048	0.11882	0.949842	0.80566	0.991278
GOBP_REGULATION_OF_TELOMERE_MAINTENANCE	0.55728	0.937048	0.15096	0.964845	0.38998	0.913565
GOBP_REGULATION_OF_TRANSLATIONAL_INITIATION	0.55593	0.937048	0.55421	0.99105	0.79153	0.988683
GOBP_RESPONSE_TO_ALUMINUM_ION	0.5558	0.937048	0.16316	0.964845	0.95723	0.99991
GOBP_RNA_POLYMERASE_II_PREINITIATION_COMPLEX_ASSEMBLY	0.55346	0.937048	0.6107	0.994221	0.85564	0.995484
GOCC_CENTRIOLAR_SUBDISTAL_APPENDAGE	0.55539	0.937048	0.047672	0.918011	0.50121	0.93713
GOCC_EXTERNAL_ENCAPSULATING_STRUCTURE	0.55625	0.937048	0.56794	0.992219	0.4793	0.934104
GOCC_GOLGI_CISTERNA	0.55454	0.937048	0.48884	0.988904	0.26926	0.873477
GOCC_INTERPHOTORECEPTOR_MATRIX	0.55676	0.937048	0.25791	0.970126	0.17697	0.823552
GOCC_MESSENGER_RIBONUCLEOPROTEIN_COMPLEX	0.55704	0.937048	0.26885	0.97282	0.4342	0.925244
GOCC_NUCLEOLUS	0.55381	0.937048	0.31683	0.975841	0.95785	0.99991
GOCC_PARASPECKLES	0.55282	0.937048	0.23109	0.969081	0.41369	0.919371
GOCC_PRESYNAPTIC_ACTIVE_ZONE_MEMBRANE	0.55538	0.937048	0.72648	0.996644	0.65153	0.965257
GOCC_PRESYNAPTIC_CYTOSOL	0.55654	0.937048	0.13002	0.949842	0.58055	0.950384
GOCC_PROTON_TRANSPORTING_V_TYPE_ATPASE_V1_DOMAIN	0.55574	0.937048	0.2326	0.969081	0.56569	0.948238
GOCC_PSEUDOPODIUM	0.55713	0.937048	0.90885	0.997416	0.70792	0.976381
GOCC_SIN3_TYPE_COMPLEX	0.55277	0.937048	0.89836	0.997416	0.52583	0.940487
GOCC_UBIQUITIN_CONJUGATING_ENZYME_COMPLEX	0.55582	0.937048	0.43923	0.983411	0.35798	0.904237
GOMF_AMINO_ACID_BINDING	0.5571	0.937048	0.77077	0.996644	0.58929	0.951944
GOMF_CLATHRIN_BINDING	0.55321	0.937048	0.36008	0.980393	0.68269	0.970045
GOMF_C_C_CHEMOKINE_BINDING	0.55287	0.937048	0.1443	0.95917	0.54496	0.94354
GOMF_DNA_DEMETHYLASE_ACTIVITY	0.55403	0.937048	0.57244	0.992406	0.5815	0.950384
GOMF_DNA_EXONUCLEASE_ACTIVITY	0.55421	0.937048	0.54507	0.99088	0.85982	0.995518
GOMF_GLUCURONOSYL_N_ACETYLGALACTOSAMINYL_PROTEOGLYCAN_4_BETA_N_ACETYLGALACTOSAMINYLTRANSFERASE_ACTIVITY	0.55475	0.937048	0.27172	0.97375	0.45453	0.927695
GOMF_HISTONE_DEACETYLASE_REGULATOR_ACTIVITY	0.55503	0.937048	0.46955	0.986701	0.54284	0.94354
GOMF_NEUROPEPTIDE_BINDING	0.55735	0.937048	0.43644	0.983411	0.63078	0.96046
GOMF_N_ACYLSPHINGOSINE_AMIDOHYDROLASE_ACTIVITY	0.55569	0.937048	0.79816	0.996644	0.52449	0.940487
GOMF_OXIDOREDUCTASE_ACTIVITY_ACTING_ON_A_HEME_GROUP_OF_DONORS	0.55343	0.937048	0.61401	0.994221	0.37388	0.909024
GOMF_OXYSTEROL_BINDING	0.5519	0.937048	0.18616	0.966794	0.7183	0.977175
GOMF_POLYOL_TRANSMEMBRANE_TRANSPORTER_ACTIVITY	0.55531	0.937048	0.36251	0.980393	0.41339	0.919371
GOMF_PROLINE_SODIUM_SYMPORTER_ACTIVITY	0.55322	0.937048	0.0020528	0.623992	0.80181	0.991084
GOMF_PROTEOGLYCAN_BINDING	0.55331	0.937048	0.88738	0.997416	0.43899	0.9253
GOMF_SINGLE_STRANDED_DNA_BINDING	0.55662	0.937048	0.16934	0.964845	0.80066	0.990851
GOMF_SINGLE_STRANDED_DNA_ENDODEOXYRIBONUCLEASE_ACTIVITY	0.55727	0.937048	0.66799	0.996644	0.63879	0.962753
GOMF_STRUCTURAL_CONSTITUENT_OF_NUCLEAR_PORE	0.55334	0.937048	0.3462	0.979404	0.16508	0.81859
GOMF_S_ADENOSYLMETHIONINE_DEPENDENT_METHYLTRANSFERASE_ACTIVITY	0.55637	0.937048	0.55593	0.99105	0.66132	0.966652
GOMF_TRNA_SPECIFIC_RIBONUCLEASE_ACTIVITY	0.55685	0.937048	0.13094	0.949842	0.70633	0.975722
HOFFMANN_SMALL_PRE_BII_TO_IMMATURE_B_LYMPHOCYTE_DN	0.55643	0.937048	0.37312	0.980393	0.10651	0.794536
HUANG_FOXA2_TARGETS_UP	0.55749	0.937048	0.014044	0.865283	0.51385	0.937757
ICHIBA_GRAFT_VERSUS_HOST_DISEASE_D7_DN	0.55335	0.937048	0.6204	0.994221	0.26295	0.868546
LINDGREN_BLADDER_CANCER_CLUSTER_3_UP	0.55319	0.937048	0.21997	0.969081	0.48075	0.934104
LIU_NASOPHARYNGEAL_CARCINOMA	0.55523	0.937048	0.74105	0.996644	0.42072	0.920332
ONO_FOXP3_TARGETS_UP	0.55658	0.937048	0.15802	0.964845	0.39295	0.91463
REACTOME_AMYLOID_FIBER_FORMATION	0.55726	0.937048	0.81456	0.996644	0.52173	0.940262
REACTOME_COBALAMIN_CBL_VITAMIN_B12_TRANSPORT_AND_METABOLISM	0.5534	0.937048	0.1412	0.957615	0.44145	0.9253
REACTOME_G_ALPHA_Q_SIGNALLING_EVENTS	0.55745	0.937048	0.52173	0.99061	0.38289	0.910607
REACTOME_INTERLEUKIN_18_SIGNALING	0.55243	0.937048	0.75909	0.996644	0.43012	0.923159
REACTOME_INTERLEUKIN_3_INTERLEUKIN_5_AND_GM_CSF_SIGNALING	0.55608	0.937048	0.26163	0.97112	0.14651	0.805497
REACTOME_LOSS_OF_FUNCTION_OF_MECP2_IN_RETT_SYNDROME	0.55459	0.937048	0.32325	0.975841	0.18063	0.829417
REACTOME_NEUROFASCIN_INTERACTIONS	0.55615	0.937048	0.48286	0.987799	0.83654	0.994083
REACTOME_NEURONAL_SYSTEM	0.55209	0.937048	0.76968	0.996644	0.58414	0.951355
REACTOME_NEUROTOXICITY_OF_CLOSTRIDIUM_TOXINS	0.55469	0.937048	0.81877	0.996644	0.41067	0.919116
REACTOME_PROCESSING_AND_ACTIVATION_OF_SUMO	0.55465	0.937048	0.058659	0.923933	0.64438	0.964275
REACTOME_REGULATION_OF_HSF1_MEDIATED_HEAT_SHOCK_RESPONSE	0.55336	0.937048	0.40259	0.980393	0.22732	0.853966
REACTOME_REGULATION_OF_NPAS4_MRNA_TRANSLATION	0.55724	0.937048	0.76904	0.996644	0.67117	0.969136
REACTOME_RIPK1_MEDIATED_REGULATED_NECROSIS	0.55409	0.937048	0.45543	0.983706	0.62729	0.959742
REACTOME_ROLE_OF_ABL_IN_ROBO_SLIT_SIGNALING	0.55568	0.937048	0.78202	0.996644	0.51981	0.939194
REACTOME_SARS_COV_2_TARGETS_HOST_INTRACELLULAR_SIGNALLING_AND_REGULATORY_PATHWAYS	0.55445	0.937048	0.94118	0.999087	0.57826	0.950273
REACTOME_SIGNALING_BY_GPCR	0.55367	0.937048	0.3636	0.980393	0.4957	0.936437
REACTOME_TRISTETRAPROLIN_TTP_ZFP36_BINDS_AND_DESTABILIZES_MRNA	0.55595	0.937048	0.43207	0.982529	0.25687	0.867471
SA_PTEN_PATHWAY	0.55515	0.937048	0.83911	0.996644	0.74757	0.984066
SIG_IL4RECEPTOR_IN_B_LYPHOCYTES	0.5534	0.937048	0.87222	0.997333	0.79202	0.988683
WP_CYTOSOLIC_DNASENSING_PATHWAY	0.55691	0.937048	0.30399	0.975841	0.68979	0.970924
WP_DEVELOPMENT_OF_URETERIC_COLLECTION_SYSTEM	0.55708	0.937048	0.94313	0.999087	0.40598	0.917231
WP_FLUOROPYRIMIDINE_ACTIVITY	0.55253	0.937048	0.58844	0.994221	0.34626	0.898156
WP_GPR40_PATHWAY	0.55488	0.937048	0.27798	0.975841	0.6275	0.959762
WP_NONGENOMIC_ACTIONS_OF_125_DIHYDROXYVITAMIN_D3	0.55407	0.937048	0.1453	0.961411	0.67895	0.969673
ZHOU_PANCREATIC_BETA_CELL	0.55742	0.937048	0.14298	0.957928	0.55558	0.945342
GOBP_RESPONSE_TO_KETONE	0.55756	0.937073	0.70814	0.996644	0.46415	0.931202
PID_HDAC_CLASSI_PATHWAY	0.55762	0.937082	0.20704	0.966794	0.45453	0.927695
LEIN_CHOROID_PLEXUS_MARKERS	0.55768	0.93709	0.39183	0.980393	0.46701	0.931464
GOBP_REGULATION_OF_MITOCHONDRIAL_RNA_CATABOLIC_PROCESS	0.55779	0.937182	0.69907	0.996644	0.30036	0.882346
GOBP_HYPOXIA_INDUCIBLE_FACTOR_1ALPHA_SIGNALING_PATHWAY	0.55843	0.937272	0.74926	0.996644	0.66338	0.967522
GOBP_PHOSPHATIDYLSERINE_ACYL_CHAIN_REMODELING	0.55838	0.937272	0.47665	0.987799	0.58308	0.951047
GOBP_REGULATION_OF_UBIQUITIN_PROTEIN_TRANSFERASE_ACTIVITY	0.55833	0.937272	0.58818	0.994221	0.45468	0.927695
GOCC_CHROMOSOMAL_REGION	0.55821	0.937272	0.0082575	0.752107	0.48691	0.935975
GOCC_PROTON_TRANSPORTING_TWO_SECTOR_ATPASE_COMPLEX	0.55801	0.937272	0.42025	0.980393	0.36657	0.905748
GOMF_CARBOHYDRATE_BINDING	0.55811	0.937272	0.72949	0.996644	0.71479	0.976381
GOMF_DNA_ENDONUCLEASE_ACTIVITY_PRODUCING_3_PHOSPHOMONOESTERS	0.55818	0.937272	0.53475	0.99061	0.55475	0.945342
KYNG_ENVIRONMENTAL_STRESS_RESPONSE_NOT_BY_4NQO_IN_OLD	0.55826	0.937272	0.99951	0.999979	0.67347	0.969233
PETRETTO_LEFT_VENTRICLE_MASS_QTL_CIS_UP	0.55831	0.937272	0.66253	0.996644	0.52915	0.942165
REACTOME_TRAFFICKING_OF_AMPA_RECEPTORS	0.55845	0.937272	0.23826	0.969081	0.50959	0.937482
SMID_BREAST_CANCER_NORMAL_LIKE_DN	0.55819	0.937272	0.31328	0.975841	0.40815	0.917991
BIOCARTA_NKT_PATHWAY	0.55854	0.937322	0.5094	0.99061	0.2891	0.879139
REACTOME_GLYCOGEN_SYNTHESIS	0.55859	0.937322	0.39284	0.980393	0.29696	0.882212
GOBP_REGULATION_OF_CIRCADIAN_RHYTHM	0.55885	0.937413	0.037617	0.913824	0.60425	0.954684
GOMF_NADP_BINDING	0.5589	0.937413	0.86179	0.997043	0.53308	0.942408
KEGG_VIBRIO_CHOLERAE_INFECTION	0.55874	0.937413	0.87597	0.997333	0.31529	0.884467
REACTOME_FCGR3A_MEDIATED_IL10_SYNTHESIS	0.55892	0.937413	0.63445	0.995211	0.26536	0.870556
WANG_CLIM2_TARGETS_DN	0.55892	0.937413	0.13031	0.949842	0.61506	0.956611
BIOCARTA_NPP1_PATHWAY	0.55968	0.937494	0.32642	0.975841	0.70604	0.975653
GOBP_CELLULAR_RESPONSE_TO_LEUCINE_STARVATION	0.55956	0.937494	0.093546	0.946312	0.41275	0.919371
GOBP_GLIAL_CELL_DERIVED_NEUROTROPHIC_FACTOR_RECEPTOR_SIGNALING_PATHWAY	0.55941	0.937494	0.43279	0.982831	0.6511	0.965257
GOBP_GLUTAMINE_TRANSPORT	0.55937	0.937494	0.9924	0.999979	0.49304	0.936437
GOBP_NEGATIVE_REGULATION_OF_NEUROINFLAMMATORY_RESPONSE	0.55974	0.937494	0.10544	0.946312	0.59392	0.952983
GOBP_POSITIVE_REGULATION_OF_PRODUCTION_OF_MOLECULAR_MEDIATOR_OF_IMMUNE_RESPONSE	0.5593	0.937494	0.10914	0.946312	0.28712	0.878693
GOBP_PROTEIN_K29_LINKED_DEUBIQUITINATION	0.55954	0.937494	0.065704	0.939333	0.52359	0.940487
GOBP_PROTEIN_LOCALIZATION_TO_NUCLEAR_BODY	0.55967	0.937494	0.89459	0.997416	0.6289	0.960015
GOBP_RESPONSE_TO_TYPE_II_INTERFERON	0.55917	0.937494	0.03114	0.885511	0.80001	0.990619
GOCC_CIS_GOLGI_NETWORK_MEMBRANE	0.55963	0.937494	0.95861	0.999786	0.53737	0.942984
GOCC_MHC_CLASS_I_PROTEIN_COMPLEX	0.55963	0.937494	0.81294	0.996644	0.46747	0.931464
NABA_PROTEOGLYCANS	0.55969	0.937494	0.33548	0.978145	0.27517	0.876067
NAKAMURA_BRONCHIAL_AND_BRONCHIOLAR_EPITHELIA	0.55923	0.937494	0.17088	0.965405	0.75365	0.98515
SATO_SILENCED_BY_METHYLATION_IN_PANCREATIC_CANCER_1	0.5597	0.937494	0.094781	0.946312	0.69885	0.973535
GOMF_3_5_CYCLIC_GMP_PHOSPHODIESTERASE_ACTIVITY	0.5598	0.937502	0.6478	0.996644	0.70554	0.975465
REACTOME_SIGNALING_BY_PDGF	0.55987	0.937527	0.2167	0.968968	0.54269	0.94354
BERENJENO_TRANSFORMED_BY_RHOA_FOREVER_DN	0.56139	0.937543	0.39654	0.980393	0.41408	0.919371
FIGUEROA_AML_METHYLATION_CLUSTER_6_DN	0.56175	0.937543	0.88892	0.997416	0.442	0.9253
GOBP_ANTIGEN_PROCESSING_AND_PRESENTATION_OF_ENDOGENOUS_ANTIGEN	0.56108	0.937543	0.91126	0.997416	0.50305	0.937402
GOBP_CARDIAC_MUSCLE_CELL_CONTRACTION	0.56111	0.937543	0.69076	0.996644	0.63025	0.960078
GOBP_CELLULAR_MACROMOLECULE_CATABOLIC_PROCESS	0.56169	0.937543	0.4769	0.987799	0.54476	0.94354
GOBP_CHONDROCYTE_DEVELOPMENT_INVOLVED_IN_ENDOCHONDRAL_BONE_MORPHOGENESIS	0.56172	0.937543	0.71179	0.996644	0.36046	0.904237
GOBP_CMP_METABOLIC_PROCESS	0.56212	0.937543	0.7512	0.996644	0.61095	0.956611
GOBP_DETECTION_OF_TEMPERATURE_STIMULUS_INVOLVED_IN_THERMOCEPTION	0.56088	0.937543	0.7018	0.996644	0.69545	0.972557
GOBP_FAT_SOLUBLE_VITAMIN_METABOLIC_PROCESS	0.56102	0.937543	0.53088	0.99061	0.7371	0.982006
GOBP_IRON_COORDINATION_ENTITY_TRANSPORT	0.56041	0.937543	0.53668	0.99061	0.58649	0.951719
GOBP_MACROPHAGE_FUSION	0.56021	0.937543	0.24409	0.969081	0.40795	0.917991
GOBP_MINERALOCORTICOID_BIOSYNTHETIC_PROCESS	0.56017	0.937543	0.5779	0.993818	0.29161	0.880588
GOBP_NEGATIVE_REGULATION_OF_AMINE_METABOLIC_PROCESS	0.56086	0.937543	0.10416	0.946312	0.53167	0.942165
GOBP_NUCLEOSIDE_DIPHOSPHATE_METABOLIC_PROCESS	0.56125	0.937543	0.71519	0.996644	0.47372	0.933334
GOBP_PARAXIAL_MESODERM_MORPHOGENESIS	0.562	0.937543	0.78942	0.996644	0.39089	0.913735
GOBP_POSITIVE_REGULATION_OF_JNK_CASCADE	0.56175	0.937543	0.27017	0.97282	0.3316	0.890139
GOBP_POSITIVE_REGULATION_OF_PROTEIN_DEUBIQUITINATION	0.56047	0.937543	0.11095	0.946312	0.84279	0.994083
GOBP_PYRIMIDINE_RIBONUCLEOSIDE_MONOPHOSPHATE_METABOLIC_PROCESS	0.56197	0.937543	0.79556	0.996644	0.58307	0.951047
GOBP_REGULATION_OF_B_CELL_ACTIVATION	0.56187	0.937543	0.49396	0.989624	0.29379	0.880637
GOBP_REGULATION_OF_ENDOCYTOSIS	0.56141	0.937543	0.6996	0.996644	0.47605	0.934104
GOBP_REGULATION_OF_GLUTAMINE_FAMILY_AMINO_ACID_METABOLIC_PROCESS	0.5615	0.937543	0.068964	0.942821	0.36484	0.905431
GOBP_REGULATION_OF_MRNA_POLYADENYLATION	0.56206	0.937543	0.91843	0.997416	0.54318	0.94354
GOBP_RESPONSE_TO_VITAMIN	0.56143	0.937543	0.81677	0.996644	0.71178	0.976381
GOBP_RETINAL_ROD_CELL_DIFFERENTIATION	0.56138	0.937543	0.052032	0.918011	0.24029	0.858873
GOBP_SEGMENT_SPECIFICATION	0.56156	0.937543	0.65325	0.996644	0.61911	0.957182
GOBP_SPERM_FLAGELLUM_ASSEMBLY	0.56214	0.937543	0.35988	0.980393	0.27163	0.874327
GOCC_DENSE_BODY	0.56101	0.937543	0.56363	0.992219	0.92739	0.99991
GOCC_DENSE_CORE_GRANULE	0.56064	0.937543	0.93654	0.999087	0.52598	0.940487
GOMF_GROWTH_FACTOR_RECEPTOR_BINDING	0.56102	0.937543	0.82684	0.996644	0.26159	0.868546
GOMF_HEXOSYLTRANSFERASE_ACTIVITY	0.56151	0.937543	0.45335	0.983706	0.67467	0.969233
GOMF_HYDROLASE_ACTIVITY_ACTING_ON_CARBON_NITROGEN_BUT_NOT_PEPTIDE_BONDS_IN_CYCLIC_AMIDES	0.56141	0.937543	0.80418	0.996644	0.79497	0.988802
GOMF_METALLOENDOPEPTIDASE_INHIBITOR_ACTIVITY	0.56171	0.937543	0.36794	0.980393	0.48893	0.935993
GOMF_SPHINGOSINE_1_PHOSPHATE_PHOSPHATASE_ACTIVITY	0.56199	0.937543	0.95597	0.999786	0.46457	0.9313
KANG_FLUOROURACIL_RESISTANCE_DN	0.56102	0.937543	0.61719	0.994221	0.56701	0.948281
REACTOME_FGFR2C_LIGAND_BINDING_AND_ACTIVATION	0.5618	0.937543	0.62112	0.994221	0.48265	0.934104
REACTOME_INTERFERON_GAMMA_SIGNALING	0.562	0.937543	0.47529	0.987799	0.62258	0.957404
REACTOME_RESPIRATORY_ELECTRON_TRANSPORT_ATP_SYNTHESIS_BY_CHEMIOSMOTIC_COUPLING_AND_HEAT_PRODUCTION_BY_UNCOUPLING_PROTEINS	0.56075	0.937543	0.53869	0.99061	0.36259	0.904814
REACTOME_RHOBTB2_GTPASE_CYCLE	0.56185	0.937543	0.33189	0.975841	0.54945	0.945114
REACTOME_SIGNALING_BY_ALK_IN_CANCER	0.56045	0.937543	0.082264	0.94418	0.4875	0.935975
WP_BENZOAPYRENE_METABOLISM	0.56104	0.937543	0.99761	0.999979	0.28559	0.878693
WP_FARNESOID_X_RECEPTOR_PATHWAY	0.56171	0.937543	0.99676	0.999979	0.3753	0.909024
EGUCHI_CELL_CYCLE_RB1_TARGETS	0.56243	0.93765	0.24905	0.969081	0.64973	0.965257
GOBP_DETECTION_OF_CHEMICAL_STIMULUS	0.56226	0.93765	0.69245	0.996644	0.31492	0.884467
GOBP_POSITIVE_REGULATION_OF_FC_RECEPTOR_MEDIATED_STIMULATORY_SIGNALING_PATHWAY	0.56245	0.93765	0.66719	0.996644	0.54881	0.945114
HUMMERICH_MALIGNANT_SKIN_TUMOR_DN	0.56248	0.93765	0.046474	0.918011	0.81027	0.991469
REACTOME_TRANSCRIPTIONAL_REGULATION_BY_RUNX1	0.56247	0.93765	0.50488	0.99061	0.27535	0.876067
LIU_CMYB_TARGETS_UP	0.56279	0.938075	0.534	0.99061	0.96186	0.99991
FUNG_IL2_TARGETS_WITH_STAT5_BINDING_SITES_T1	0.56286	0.9381	0.35403	0.980393	0.27841	0.877128
ZWANG_EGF_PERSISTENTLY_UP	0.56297	0.938191	0.5803	0.994069	0.34527	0.897466
GOBP_REGULATION_OF_PROGRAMMED_NECROTIC_CELL_DEATH	0.56309	0.938207	0.91436	0.997416	0.59537	0.953026
GOBP_VENTRICULAR_SYSTEM_DEVELOPMENT	0.56304	0.938207	0.99965	0.999979	0.1353	0.800963
GOMF_NEUROTRANSMITTER_RECEPTOR_ACTIVITY_INVOLVED_IN_REGULATION_OF_POSTSYNAPTIC_MEMBRANE_POTENTIAL	0.5632	0.938299	0.70931	0.996644	0.48893	0.935993
BURTON_ADIPOGENESIS_12	0.5635	0.938404	0.11517	0.946312	0.88406	0.99991
GOBP_HETEROTYPIC_CELL_CELL_ADHESION	0.56358	0.938404	0.50451	0.990447	0.59278	0.952983
GOBP_REGULATION_OF_IMMUNE_EFFECTOR_PROCESS	0.56381	0.938404	0.27893	0.975841	0.28164	0.87732
GOBP_SPINAL_CORD_DEVELOPMENT	0.56378	0.938404	0.7255	0.996644	0.32425	0.888215
HONRADO_BREAST_CANCER_BRCA1_VS_BRCA2	0.56387	0.938404	0.36063	0.980393	0.39638	0.915654
HOSHIDA_LIVER_CANCER_SUBCLASS_S3	0.56382	0.938404	0.69656	0.996644	0.80585	0.991282
REACTOME_CARGO_TRAFFICKING_TO_THE_PERICILIARY_MEMBRANE	0.56371	0.938404	0.59254	0.994221	0.73828	0.982006
REACTOME_INTRINSIC_PATHWAY_OF_FIBRIN_CLOT_FORMATION	0.56366	0.938404	0.11699	0.946312	0.28205	0.877752
REACTOME_MEIOSIS	0.56367	0.938404	0.0075485	0.752107	0.37266	0.909024
REN_ALVEOLAR_RHABDOMYOSARCOMA_UP	0.56365	0.938404	0.28826	0.975841	0.54445	0.94354
ROYLANCE_BREAST_CANCER_16Q_COPY_NUMBER_UP	0.56385	0.938404	0.35844	0.980393	0.40409	0.91694
GOBP_ISOTYPE_SWITCHING_TO_IGA_ISOTYPES	0.56402	0.93847	0.78007	0.996644	0.11811	0.799471
GOCC_SEX_CHROMOSOME	0.56399	0.93847	0.47526	0.987799	0.64865	0.965257
GOBP_ANGIOGENESIS_INVOLVED_IN_WOUND_HEALING	0.5643	0.938493	0.22033	0.969081	0.53139	0.942165
GOBP_REGULATION_OF_HORMONE_METABOLIC_PROCESS	0.56423	0.938493	0.058998	0.923933	0.47337	0.933077
GOMF_HYALURONONGLUCOSAMINIDASE_ACTIVITY	0.56426	0.938493	0.59234	0.994221	0.3347	0.891674
GOMF_RECEPTOR_SERINE_THREONINE_KINASE_BINDING	0.56424	0.938493	0.16436	0.964845	0.7263	0.979284
MIKKELSEN_MCV6_LCP_WITH_H3K27ME3	0.56431	0.938493	0.44219	0.983411	0.70776	0.976381
GOBP_PROTEIN_OXIDATION	0.5647	0.938866	0.04053	0.918011	0.98778	0.99991
GOBP_STRIATED_MUSCLE_TISSUE_DEVELOPMENT	0.56467	0.938866	0.8412	0.996644	0.56708	0.948281
REACTOME_CLASS_I_PEROXISOMAL_MEMBRANE_PROTEIN_IMPORT	0.56469	0.938866	0.90038	0.997416	0.83728	0.994083
GOBP_MAMMALIAN_OOGENESIS_STAGE	0.56479	0.938924	0.27415	0.975219	0.37235	0.909024
SCHAEFFER_PROSTATE_DEVELOPMENT_AND_CANCER_BOX6_DN	0.56486	0.938949	0.88331	0.997416	0.46113	0.92909
GOBP_CD4_POSITIVE_ALPHA_BETA_T_CELL_DIFFERENTIATION	0.56506	0.939114	0.2974	0.975841	0.32511	0.88854
GOBP_REGULATION_OF_TRANSLATION_IN_RESPONSE_TO_ENDOPLASMIC_RETICULUM_STRESS	0.56507	0.939114	0.48569	0.987933	0.72735	0.97938
GOBP_ISOLEUCINE_METABOLIC_PROCESS	0.56534	0.939245	0.054745	0.919684	0.61448	0.956611
GOBP_POSTSYNAPTIC_SIGNAL_TRANSDUCTION	0.56521	0.939245	0.94213	0.999087	0.51028	0.937482
LOPEZ_EPITHELIOID_MESOTHELIOMA	0.56537	0.939245	0.3825	0.980393	0.28042	0.877128
WP_MITOCHONDRIAL_IMMUNE_RESPONSE_TO_SARSCOV2	0.56531	0.939245	0.78053	0.996644	0.35504	0.902203
GOBP_MEIOSIS_II_CELL_CYCLE_PROCESS	0.56547	0.939252	0.37642	0.980393	0.62599	0.958675
GOBP_NEGATIVE_REGULATION_OF_B_CELL_MEDIATED_IMMUNITY	0.56562	0.939252	0.036511	0.911683	0.28061	0.877128
GOBP_TOXIN_TRANSPORT	0.56559	0.939252	0.8719	0.997333	0.45784	0.928072
NAKAYAMA_SOFT_TISSUE_TUMORS_PCA2_UP	0.56552	0.939252	0.70321	0.996644	0.78668	0.988436
WP_DISRUPTION_OF_POSTSYNAPTIC_SIGNALING_BY_CNV	0.56565	0.939252	0.22505	0.969081	0.46734	0.931464
GOBP_CARBOHYDRATE_BIOSYNTHETIC_PROCESS	0.5658	0.939409	0.085557	0.94418	0.47266	0.932898
BILD_E2F3_ONCOGENIC_SIGNATURE	0.56727	0.939814	0.91384	0.997416	0.54309	0.94354
BIOCARTA_CDK5_PATHWAY	0.56611	0.939814	0.63097	0.994992	0.78207	0.988413
DIRMEIER_LMP1_RESPONSE_LATE_DN	0.56773	0.939814	0.62814	0.994992	0.33591	0.891687
GARGALOVIC_RESPONSE_TO_OXIDIZED_PHOSPHOLIPIDS_GREEN_UP	0.56618	0.939814	0.92901	0.998624	0.32011	0.886922
GHANDHI_DIRECT_IRRADIATION_DN	0.56842	0.939814	0.17597	0.966794	0.46051	0.92909
GOBP_ASPARTATE_TRANSMEMBRANE_TRANSPORT	0.56806	0.939814	0.77611	0.996644	0.10045	0.789495
GOBP_AXON_CHOICE_POINT_RECOGNITION	0.56816	0.939814	0.99782	0.999979	0.43796	0.9253
GOBP_DEFENSE_RESPONSE_TO_GRAM_POSITIVE_BACTERIUM	0.56779	0.939814	0.84043	0.996644	0.24559	0.861367
GOBP_DNA_REPLICATION_SYNTHESIS_OF_RNA_PRIMER	0.56761	0.939814	0.57121	0.992378	0.51856	0.938932
GOBP_INTERCELLULAR_TRANSPORT	0.56666	0.939814	0.10467	0.946312	0.64059	0.963567
GOBP_NEGATIVE_REGULATION_OF_CYSTEINE_TYPE_ENDOPEPTIDASE_ACTIVITY_INVOLVED_IN_APOPTOTIC_SIGNALING_PATHWAY	0.56683	0.939814	0.33081	0.975841	0.72561	0.979284
GOBP_NEGATIVE_REGULATION_OF_PROTEIN_MODIFICATION_PROCESS	0.56806	0.939814	0.88607	0.997416	0.63288	0.961339
GOBP_NEUTROPHIL_HOMEOSTASIS	0.56823	0.939814	0.37837	0.980393	0.7072	0.97629
GOBP_N_TERMINAL_PEPTIDYL_METHIONINE_ACETYLATION	0.5677	0.939814	0.79647	0.996644	0.40814	0.917991
GOBP_PLASMA_CELL_DIFFERENTIATION	0.56828	0.939814	0.00013334	0.260195	0.64936	0.965257
GOBP_POSITIVE_REGULATION_OF_COLLAGEN_METABOLIC_PROCESS	0.56835	0.939814	0.4855	0.987933	0.29821	0.882328
GOBP_POSITIVE_REGULATION_OF_RESPONSE_TO_TUMOR_CELL	0.56826	0.939814	0.85294	0.996644	0.58584	0.951719
GOBP_POSITIVE_REGULATION_OF_TELOMERE_MAINTENANCE	0.56691	0.939814	0.4085	0.980393	0.37114	0.908776
GOBP_POSITIVE_REGULATION_OF_TRANSCRIPTION_BY_RNA_POLYMERASE_III	0.5683	0.939814	0.74686	0.996644	0.64799	0.964922
GOBP_PROTEIN_LOCALIZATION_TO_NUCLEAR_ENVELOPE	0.56719	0.939814	0.33198	0.975841	0.21044	0.849285
GOBP_REGULATION_OF_AXON_DIAMETER	0.56738	0.939814	0.1177	0.948573	0.73428	0.98167
GOBP_REGULATION_OF_MUSCLE_CONTRACTION	0.56829	0.939814	0.91453	0.997416	0.3162	0.884467
GOBP_REGULATION_OF_NEUROINFLAMMATORY_RESPONSE	0.56761	0.939814	0.16183	0.964845	0.5825	0.951047
GOBP_REGULATION_OF_VOLTAGE_GATED_CALCIUM_CHANNEL_ACTIVITY	0.5668	0.939814	0.68389	0.996644	0.63704	0.962253
GOBP_RETINOL_METABOLIC_PROCESS	0.56755	0.939814	0.3607	0.980393	0.73214	0.981668
GOBP_THORAX_AND_ANTERIOR_ABDOMEN_DETERMINATION	0.56815	0.939814	0.25682	0.969081	0.41459	0.919371
GOCC_BOX_H_ACA_RNP_COMPLEX	0.56832	0.939814	0.6315	0.994992	0.74259	0.982006
GOCC_BOX_H_ACA_SNORNP_COMPLEX	0.56832	0.939814	0.6315	0.994992	0.74259	0.982006
GOCC_TRANSCRIPTION_PREINITIATION_COMPLEX	0.56806	0.939814	0.65548	0.996644	0.29542	0.880637
GOMF_BOX_H_ACA_SNORNA_BINDING	0.56832	0.939814	0.6315	0.994992	0.74259	0.982006
GOMF_CCR2_CHEMOKINE_RECEPTOR_BINDING	0.56808	0.939814	0.00055869	0.475026	0.56457	0.947932
GOMF_ENDONUCLEASE_ACTIVITY_ACTIVE_WITH_EITHER_RIBO_OR_DEOXYRIBONUCLEIC_ACIDS_AND_PRODUCING_3_PHOSPHOMONOESTERS	0.5673	0.939814	0.61149	0.994221	0.53491	0.942984
GOMF_NUCLEOSIDE_TRIPHOSPHATE_DIPHOSPHATASE_ACTIVITY	0.56641	0.939814	0.485	0.987933	0.5657	0.948238
GOMF_TRANSLATION_ELONGATION_FACTOR_ACTIVITY	0.56769	0.939814	0.40033	0.980393	0.55674	0.945342
GOMF_VOLTAGE_GATED_CHLORIDE_CHANNEL_ACTIVITY	0.56799	0.939814	0.74143	0.996644	0.69079	0.970924
JONES_TCOF1_TARGETS	0.56839	0.939814	0.79119	0.996644	0.6779	0.969673
LINDGREN_BLADDER_CANCER_CLUSTER_1_DN	0.56803	0.939814	0.041093	0.918011	0.78959	0.988453
REACTOME_BUTYROPHILIN_BTN_FAMILY_INTERACTIONS	0.56664	0.939814	0.32454	0.975841	0.657	0.965506
REACTOME_DEFECTIVE_LFNG_CAUSES_SCDO3	0.56707	0.939814	0.75618	0.996644	0.48889	0.935993
REACTOME_GPVI_MEDIATED_ACTIVATION_CASCADE	0.56814	0.939814	0.77562	0.996644	0.77999	0.988228
SCHUETZ_BREAST_CANCER_DUCTAL_INVASIVE_UP	0.56718	0.939814	0.42375	0.980393	0.68024	0.969673
STEARMAN_LUNG_CANCER_EARLY_VS_LATE_DN	0.56635	0.939814	0.40926	0.980393	0.56472	0.947932
WATANABE_ULCERATIVE_COLITIS_WITH_CANCER_DN	0.56636	0.939814	0.011116	0.810668	0.8776	0.99991
REACTOME_ACETYLCHOLINE_INHIBITS_CONTRACTION_OF_OUTER_HAIR_CELLS	0.56849	0.939829	0.70599	0.996644	0.52587	0.940487
ROSS_AML_OF_FAB_M7_TYPE	0.56854	0.939829	0.024773	0.876285	0.79614	0.988802
GOBP_POSITIVE_REGULATION_OF_EXCITATORY_POSTSYNAPTIC_POTENTIAL	0.56876	0.94001	0.33332	0.975841	0.48984	0.936097
KEGG_ALLOGRAFT_REJECTION	0.56872	0.94001	0.45815	0.983706	0.41476	0.919371
GOBP_HYALOID_VASCULAR_PLEXUS_REGRESSION	0.56888	0.940017	0.73663	0.996644	0.44987	0.927308
GOBP_THYROID_STIMULATING_HORMONE_SECRETING_CELL_DIFFERENTIATION	0.56893	0.940017	0.81081	0.996644	0.29727	0.882212
GOMF_TRANSCRIPTION_FACTOR_BINDING	0.56891	0.940017	0.54249	0.99061	0.52939	0.942165
KRIGE_RESPONSE_TO_TOSEDOSTAT_24HR_DN	0.56902	0.940074	0.49887	0.989624	0.31912	0.886922
REACTOME_PKMTS_METHYLATE_HISTONE_LYSINES	0.56909	0.940099	0.1782	0.966794	0.44801	0.927308
GOBP_POSITIVE_REGULATION_OF_INTERLEUKIN_12_PRODUCTION	0.56935	0.940437	0.49796	0.989624	0.77066	0.987669
REACTOME_FGFR3_LIGAND_BINDING_AND_ACTIVATION	0.56946	0.940502	0.77771	0.996644	0.58118	0.950384
WUNDER_INFLAMMATORY_RESPONSE_AND_CHOLESTEROL_DN	0.5695	0.940502	0.6862	0.996644	0.7834	0.988436
GOBP_DE_NOVO_PYRIMIDINE_NUCLEOBASE_BIOSYNTHETIC_PROCESS	0.56973	0.94079	0.7295	0.996644	0.53651	0.942984
BIOCARTA_HIVNEF_PATHWAY	0.57254	0.940875	0.06055	0.924514	0.84089	0.994083
BOQUEST_STEM_CELL_UP	0.57139	0.940875	0.096477	0.946312	0.83729	0.994083
CAFFAREL_RESPONSE_TO_THC_UP	0.57288	0.940875	0.61559	0.994221	0.89423	0.99991
CHARAFE_BREAST_CANCER_LUMINAL_VS_BASAL_UP	0.5724	0.940875	0.19248	0.966794	0.62453	0.957959
CONRAD_GERMLINE_STEM_CELL	0.57284	0.940875	0.26335	0.97112	0.62911	0.960015
DEMAGALHAES_AGING_DN	0.57119	0.940875	0.25254	0.969081	0.34208	0.895916
GOBP_CELLULAR_RESPONSE_TO_LIGHT_INTENSITY	0.57186	0.940875	0.17817	0.966794	0.64043	0.963567
GOBP_CYCLIC_GMP_AMP_TRANSMEMBRANE_IMPORT_ACROSS_PLASMA_MEMBRANE	0.57202	0.940875	0.59251	0.994221	0.14338	0.804284
GOBP_DETERMINATION_OF_PANCREATIC_LEFT_RIGHT_ASYMMETRY	0.57211	0.940875	0.61328	0.994221	0.6594	0.966039
GOBP_MICROGLIAL_CELL_ACTIVATION_INVOLVED_IN_IMMUNE_RESPONSE	0.5702	0.940875	0.18067	0.966794	0.45823	0.928195
GOBP_MICROTUBULE_BASED_TRANSPORT	0.56993	0.940875	0.27349	0.97458	0.65883	0.966039
GOBP_MITOTIC_CELL_CYCLE	0.57132	0.940875	0.57178	0.992378	0.51754	0.938663
GOBP_NEGATIVE_REGULATION_OF_ALPHA_BETA_T_CELL_ACTIVATION	0.57141	0.940875	0.33206	0.975841	0.20142	0.847555
GOBP_NEGATIVE_REGULATION_OF_CHEMOKINE_C_X_C_MOTIF_LIGAND_2_PRODUCTION	0.57114	0.940875	0.025003	0.876652	0.64302	0.964216
GOBP_PHOSPHATIDYLCHOLINE_CATABOLIC_PROCESS	0.57103	0.940875	0.72209	0.996644	0.32685	0.888633
GOBP_POSITIVE_REGULATION_OF_TROPHOBLAST_CELL_MIGRATION	0.57057	0.940875	0.76932	0.996644	0.28705	0.878693
GOBP_PRIMARY_AMINO_COMPOUND_BIOSYNTHETIC_PROCESS	0.57146	0.940875	0.92341	0.998187	0.69028	0.970924
GOBP_PROTEIN_STABILIZATION	0.5726	0.940875	0.81358	0.996644	0.58646	0.951719
GOBP_REGULATION_OF_AMYLOID_FIBRIL_FORMATION	0.57157	0.940875	0.20492	0.966794	0.86242	0.995862
GOBP_REGULATION_OF_ATTACHMENT_OF_SPINDLE_MICROTUBULES_TO_KINETOCHORE	0.57263	0.940875	0.27508	0.975518	0.63028	0.960078
GOBP_REGULATION_OF_DNA_BINDING	0.57041	0.940875	0.23563	0.969081	0.52465	0.940487
GOBP_REGULATION_OF_POTASSIUM_ION_TRANSMEMBRANE_TRANSPORTER_ACTIVITY	0.5707	0.940875	0.58019	0.994069	0.79316	0.988769
GOBP_REGULATION_OF_PROTEIN_LOCALIZATION_TO_CELL_CORTEX	0.57218	0.940875	0.1212	0.949842	0.76329	0.986978
GOBP_RIBONUCLEOSIDE_DIPHOSPHATE_BIOSYNTHETIC_PROCESS	0.57195	0.940875	0.50771	0.99061	0.5803	0.950384
GOBP_TENDON_DEVELOPMENT	0.57204	0.940875	0.50635	0.99061	0.63891	0.962753
GOBP_TRAIL_ACTIVATED_APOPTOTIC_SIGNALING_PATHWAY	0.57229	0.940875	0.55322	0.99105	0.77445	0.987669
GOBP_TYROSINE_METABOLIC_PROCESS	0.5713	0.940875	0.35308	0.980393	0.78469	0.988436
GOBP_T_CELL_ANTIGEN_PROCESSING_AND_PRESENTATION	0.5726	0.940875	0.37911	0.980393	0.6466	0.964576
GOBP_VASCULAR_PROCESS_IN_CIRCULATORY_SYSTEM	0.57101	0.940875	0.49303	0.989497	0.64592	0.964378
GOBP_VERY_LONG_CHAIN_FATTY_ACID_CATABOLIC_PROCESS	0.57255	0.940875	0.62054	0.994221	0.96753	0.99991
GOCC_H4_HISTONE_ACETYLTRANSFERASE_COMPLEX	0.57135	0.940875	0.50056	0.989624	0.16008	0.817722
GOCC_LAMELLIPODIUM_MEMBRANE	0.57252	0.940875	0.7912	0.996644	0.36972	0.907359
GOCC_STRIATED_MUSCLE_THIN_FILAMENT	0.57157	0.940875	0.87965	0.997333	0.34374	0.896388
GOCC_U2_SNRNP	0.57044	0.940875	0.16981	0.964845	0.60774	0.956289
GOERING_BLOOD_HDL_CHOLESTEROL_QTL_CIS	0.57281	0.940875	0.11613	0.946312	0.39075	0.913613
GOMF_CATALYTIC_ACTIVITY_ACTING_ON_A_TRNA	0.57225	0.940875	0.36012	0.980393	0.51268	0.937542
GOMF_LIGAND_GATED_MONOATOMIC_CATION_CHANNEL_ACTIVITY	0.57275	0.940875	0.15488	0.964845	0.77264	0.987669
GOMF_MICROTUBULE_PLUS_END_BINDING	0.57284	0.940875	0.61964	0.994221	0.69909	0.973624
GOMF_PHOSPHATIDYLINOSITOL_3_4_5_TRISPHOSPHATE_3_PHOSPHATASE_ACTIVITY	0.57208	0.940875	0.87857	0.997333	0.41077	0.919219
GOMF_PHOSPHATIDYLINOSITOL_TRISPHOSPHATE_PHOSPHATASE_ACTIVITY	0.57188	0.940875	0.57843	0.993937	0.48731	0.935975
GOMF_POLY_PYRIMIDINE_TRACT_BINDING	0.57235	0.940875	0.25526	0.969081	0.42865	0.922462
GOMF_RETINYL_PALMITATE_ESTERASE_ACTIVITY	0.57034	0.940875	0.095712	0.946312	0.44161	0.9253
KEGG_FC_GAMMA_R_MEDIATED_PHAGOCYTOSIS	0.57023	0.940875	0.99721	0.999979	0.51145	0.937482
KEGG_GLYCEROLIPID_METABOLISM	0.5721	0.940875	0.82797	0.996644	0.25081	0.864206
KEGG_TERPENOID_BACKBONE_BIOSYNTHESIS	0.57137	0.940875	0.00025201	0.357119	0.80464	0.991084
MANNE_COVID19_NONICU_VS_HEALTHY_DONOR_PLATELETS_DN	0.57232	0.940875	0.78441	0.996644	0.53533	0.942984
MARTENS_TRETINOIN_RESPONSE_UP	0.57179	0.940875	0.89766	0.997416	0.70112	0.974542
NAISHIRO_CTNNB1_TARGETS_WITH_LEF1_MOTIF	0.57211	0.940875	0.76091	0.996644	0.66806	0.968405
PID_S1P_META_PATHWAY	0.57185	0.940875	0.83983	0.996644	0.36646	0.905748
REACTOME_PKA_MEDIATED_PHOSPHORYLATION_OF_CREB	0.57247	0.940875	0.71791	0.996644	0.22435	0.852566
REACTOME_PKA_MEDIATED_PHOSPHORYLATION_OF_KEY_METABOLIC_FACTORS	0.57108	0.940875	0.99674	0.999979	0.7982	0.989891
REACTOME_VESICLE_MEDIATED_TRANSPORT	0.57132	0.940875	0.78332	0.996644	0.53204	0.942165
REACTOME_ZINC_EFFLUX_AND_COMPARTMENTALIZATION_BY_THE_SLC30_FAMILY	0.57032	0.940875	0.66693	0.996644	0.77407	0.987669
WP_HOMOLOGOUS_RECOMBINATION	0.57241	0.940875	0.18881	0.966794	0.62243	0.957404
WP_MEVALONATE_ARM_OF_CHOLESTEROL_BIOSYNTHESIS_PATHWAY	0.57121	0.940875	0.0054974	0.74224	0.75698	0.98577
WP_NUCLEAR_RECEPTORS	0.57104	0.940875	0.18157	0.966794	0.59703	0.953193
ALONSO_METASTASIS_EMT_UP	0.573	0.940891	0.66789	0.996644	0.58809	0.951876
GOBP_REGULATION_OF_RELEASE_OF_SEQUESTERED_CALCIUM_ION_INTO_CYTOSOL	0.57299	0.940891	0.76286	0.996644	0.59376	0.952983
GERHOLD_ADIPOGENESIS_DN	0.57336	0.941116	0.90153	0.997416	0.66728	0.967774
GOBP_CITRULLINE_BIOSYNTHETIC_PROCESS	0.57358	0.941116	0.0082447	0.752107	0.63034	0.960078
GOBP_FOLIC_ACID_METABOLIC_PROCESS	0.57357	0.941116	0.22886	0.969081	0.43033	0.923377
GOBP_OXALOACETATE_TRANSPORT	0.57352	0.941116	0.22509	0.969081	0.34425	0.896388
GOCC_CORNIFIED_ENVELOPE	0.57332	0.941116	0.24176	0.969081	0.48882	0.935993
GOCC_MITOCHONDRIAL_TRICARBOXYLIC_ACID_CYCLE_ENZYME_COMPLEX	0.57351	0.941116	0.94982	0.999786	0.39929	0.915654
KREPPEL_CD99_TARGETS_DN	0.57321	0.941116	0.95505	0.999786	0.44755	0.927308
REACTOME_RHO_GTPASES_ACTIVATE_NADPH_OXIDASES	0.57325	0.941116	0.90954	0.997416	0.81455	0.992117
BIOCARTA_TALL1_PATHWAY	0.57439	0.941174	0.0093493	0.767691	0.62814	0.960015
BREDEMEYER_RAG_SIGNALING_VIA_ATM_NOT_VIA_NFKB_UP	0.57434	0.941174	0.28518	0.975841	0.65264	0.965257
CHIANG_LIVER_CANCER_SUBCLASS_INTERFERON_UP	0.57401	0.941174	0.91561	0.997416	0.59909	0.953193
DAVIES_MULTIPLE_MYELOMA_VS_MGUS_DN	0.574	0.941174	0.5816	0.994069	0.81627	0.992654
GOBP_COPPER_ION_IMPORT	0.57426	0.941174	0.33062	0.975841	0.65824	0.966028
GOBP_DIAPHRAGM_DEVELOPMENT	0.57393	0.941174	0.22398	0.969081	0.40391	0.916899
GOBP_ENDOPLASMIC_RETICULUM_MEMBRANE_ORGANIZATION	0.57399	0.941174	0.16058	0.964845	0.58308	0.951047
GOBP_EPITHELIAL_CELL_MATURATION	0.57418	0.941174	0.55679	0.991125	0.84288	0.994083
GOBP_PROTEIN_LOCALIZATION_TO_SYNAPSE	0.57384	0.941174	0.29726	0.975841	0.67684	0.969673
KEGG_THYROID_CANCER	0.57407	0.941174	0.77155	0.996644	0.51587	0.938492
RAMJAUN_APOPTOSIS_BY_TGFB1_VIA_MAPK1_DN	0.57437	0.941174	0.88476	0.997416	0.44034	0.9253
REACTOME_COSTIMULATION_BY_THE_CD28_FAMILY	0.57382	0.941174	0.69248	0.996644	0.54149	0.94354
REACTOME_NEGATIVE_REGULATION_OF_TCF_DEPENDENT_SIGNALING_BY_DVL_INTERACTING_PROTEINS	0.57423	0.941174	0.49278	0.989497	0.62741	0.959742
ZHAN_V1_LATE_DIFFERENTIATION_GENES_DN	0.57398	0.941174	0.84675	0.996644	0.74483	0.982775
GOBP_GLYCOLIPID_BIOSYNTHETIC_PROCESS	0.5746	0.941337	0.98221	0.999979	0.77331	0.987669
GOMF_ANNEALING_ACTIVITY	0.5746	0.941337	0.12273	0.949842	0.58495	0.951636
ACEVEDO_METHYLATED_IN_LIVER_CANCER_DN	0.57572	0.941351	0.56291	0.992219	0.72795	0.979812
BIOCARTA_CELLCYCLE_PATHWAY	0.57934	0.941351	0.64787	0.996644	0.34382	0.896388
CERVERA_SDHB_TARGETS_1_UP	0.57939	0.941351	0.51305	0.99061	0.73861	0.982006
CHIANG_LIVER_CANCER_SUBCLASS_POLYSOMY7_DN	0.57865	0.941351	0.7419	0.996644	0.82458	0.993088
CREIGHTON_ENDOCRINE_THERAPY_RESISTANCE_2	0.57818	0.941351	0.32542	0.975841	0.35995	0.904237
FLECHNER_PBL_KIDNEY_TRANSPLANT_OK_VS_DONOR_DN	0.5764	0.941351	0.68408	0.996644	0.33086	0.889792
GAUSSMANN_MLL_AF4_FUSION_TARGETS_D_UP	0.57785	0.941351	0.90547	0.997416	0.39824	0.915654
GOBP_ACETYL_COA_BIOSYNTHETIC_PROCESS_FROM_PYRUVATE	0.57582	0.941351	0.77588	0.996644	0.39247	0.914491
GOBP_AGGRESSIVE_BEHAVIOR	0.57814	0.941351	0.99218	0.999979	0.75449	0.985298
GOBP_BRANCHING_INVOLVED_IN_LABYRINTHINE_LAYER_MORPHOGENESIS	0.57598	0.941351	0.49818	0.989624	0.7329	0.981668
GOBP_CELLULAR_RESPONSE_TO_ATP	0.57711	0.941351	0.52959	0.99061	0.4515	0.92745
GOBP_CELLULAR_RESPONSE_TO_MAGNESIUM_ION	0.57938	0.941351	0.40689	0.980393	0.37741	0.909906
GOBP_CELL_PROLIFERATION_IN_HINDBRAIN	0.57788	0.941351	0.78058	0.996644	0.6476	0.964818
GOBP_CIRCADIAN_REGULATION_OF_GENE_EXPRESSION	0.5754	0.941351	0.032045	0.893019	0.46631	0.931464
GOBP_CYTOCHROME_COMPLEX_ASSEMBLY	0.57582	0.941351	0.96614	0.999786	0.6794	0.969673
GOBP_C_X_C_CHEMOKINE_RECEPTOR_CXCR4_SIGNALING_PATHWAY	0.57688	0.941351	0.58387	0.994069	0.65374	0.965257
GOBP_EYE_PIGMENTATION	0.57884	0.941351	0.85899	0.996727	0.39239	0.914491
GOBP_HIPPOCAMPAL_NEURON_APOPTOTIC_PROCESS	0.57621	0.941351	0.17621	0.966794	0.43272	0.924847
GOBP_HISTONE_H4_ACETYLATION	0.57846	0.941351	0.15151	0.964845	0.22585	0.853044
GOBP_MICROGLIAL_CELL_PROLIFERATION	0.57574	0.941351	0.71008	0.996644	0.53136	0.942165
GOBP_MICROTUBULE_CYTOSKELETON_ORGANIZATION	0.57573	0.941351	0.26401	0.97112	0.66172	0.966716
GOBP_MITOTIC_NUCLEAR_MEMBRANE_DISASSEMBLY	0.57891	0.941351	0.66198	0.996644	0.49687	0.936437
GOBP_NEGATIVE_REGULATION_OF_DENDRITIC_SPINE_MORPHOGENESIS	0.57707	0.941351	0.32708	0.975841	0.1624	0.817722
GOBP_NEGATIVE_REGULATION_OF_DIGESTIVE_SYSTEM_PROCESS	0.57618	0.941351	0.54514	0.99088	0.65393	0.965257
GOBP_NEGATIVE_REGULATION_OF_EPITHELIAL_CELL_MIGRATION	0.57781	0.941351	0.073831	0.94418	0.77133	0.987669
GOBP_NEGATIVE_REGULATION_OF_LAMELLIPODIUM_ORGANIZATION	0.57907	0.941351	0.95158	0.999786	0.31522	0.884467
GOBP_NEGATIVE_REGULATION_OF_METALLOPEPTIDASE_ACTIVITY	0.57946	0.941351	0.5031	0.990131	0.59651	0.953193
GOBP_NEGATIVE_REGULATION_OF_TRANSFORMING_GROWTH_FACTOR_BETA1_PRODUCTION	0.57736	0.941351	0.12161	0.949842	0.28307	0.878478
GOBP_NERVOUS_SYSTEM_PROCESS_INVOLVED_IN_REGULATION_OF_SYSTEMIC_ARTERIAL_BLOOD_PRESSURE	0.57782	0.941351	0.39607	0.980393	0.56669	0.948281
GOBP_PEPTIDYL_LYSINE_MONOMETHYLATION	0.57583	0.941351	0.32364	0.975841	0.40616	0.917231
GOBP_POSITIVE_REGULATION_OF_CELL_CYCLE_CHECKPOINT	0.57866	0.941351	0.16665	0.964845	0.45794	0.928072
GOBP_POSITIVE_REGULATION_OF_CEREBELLAR_GRANULE_CELL_PRECURSOR_PROLIFERATION	0.57703	0.941351	0.97356	0.999979	0.51635	0.938492
GOBP_POSITIVE_REGULATION_OF_CHEMOKINE_C_X_C_MOTIF_LIGAND_1_PRODUCTION	0.57911	0.941351	0.17268	0.966794	0.4893	0.936069
GOBP_POSITIVE_REGULATION_OF_DEFENSE_RESPONSE_TO_VIRUS_BY_HOST	0.57948	0.941351	0.84742	0.996644	0.44286	0.925923
GOBP_POSITIVE_REGULATION_OF_LEUKOCYTE_DEGRANULATION	0.57651	0.941351	0.63984	0.9961	0.38819	0.913565
GOBP_POSITIVE_REGULATION_OF_MEIOTIC_NUCLEAR_DIVISION	0.57741	0.941351	0.45441	0.983706	0.76763	0.987669
GOBP_PREPULSE_INHIBITION	0.57818	0.941351	0.78265	0.996644	0.70204	0.97517
GOBP_PROTEIN_LOCALIZATION_TO_PHOTORECEPTOR_OUTER_SEGMENT	0.57832	0.941351	0.64048	0.9961	0.62311	0.957624
GOBP_PYRIDINE_NUCLEOTIDE_BIOSYNTHETIC_PROCESS	0.57709	0.941351	0.80579	0.996644	0.4847	0.935034
GOBP_REGULATION_OF_PHOSPHOPROTEIN_PHOSPHATASE_ACTIVITY	0.57757	0.941351	0.68619	0.996644	0.72324	0.978339
GOBP_REGULATION_OF_PINOCYTOSIS	0.57689	0.941351	0.57914	0.993937	0.62908	0.960015
GOBP_REGULATION_OF_TORC1_SIGNALING	0.57928	0.941351	0.010257	0.785026	0.47741	0.934104
GOBP_RELAXATION_OF_CARDIAC_MUSCLE	0.57776	0.941351	0.84448	0.996644	0.37397	0.909024
GOBP_RESPONSE_TO_ALDOSTERONE	0.57827	0.941351	0.78847	0.996644	0.56882	0.948405
GOBP_RESPONSE_TO_ALKALOID	0.57592	0.941351	0.6561	0.996644	0.61081	0.956611
GOBP_RHYTHMIC_PROCESS	0.57763	0.941351	0.031043	0.885511	0.63196	0.961339
GOBP_RIBOFLAVIN_TRANSPORT	0.57557	0.941351	0.55909	0.99205	0.39717	0.915654
GOBP_SCARNA_LOCALIZATION_TO_CAJAL_BODY	0.57861	0.941351	0.050146	0.918011	0.65577	0.965486
GOBP_SYNAPTIC_VESICLE_RECYCLING	0.57604	0.941351	0.50988	0.99061	0.70961	0.976381
GOBP_TRANSMEMBRANE_RECEPTOR_PROTEIN_SERINE_THREONINE_KINASE_SIGNALING_PATHWAY	0.57619	0.941351	0.33868	0.979404	0.42738	0.921638
GOBP_VENTRAL_SPINAL_CORD_INTERNEURON_DIFFERENTIATION	0.57551	0.941351	0.50517	0.99061	0.39709	0.915654
GOBP_VENTRICULAR_SEPTUM_DEVELOPMENT	0.57733	0.941351	0.22793	0.969081	0.46865	0.931689
GOCC_ACROSOMAL_MEMBRANE	0.57586	0.941351	0.45967	0.985338	0.7885	0.988453
GOCC_CYTOPLASMIC_DYNEIN_COMPLEX	0.57773	0.941351	0.85357	0.996644	0.64229	0.964216
GOCC_RIBONUCLEOPROTEIN_COMPLEX	0.57699	0.941351	0.25713	0.969081	0.31786	0.885374
GOCC_RIBONUCLEOPROTEIN_GRANULE	0.57737	0.941351	0.0056005	0.74224	0.96189	0.99991
GOMF_AROMATIC_AMINO_ACID_TRANSMEMBRANE_TRANSPORTER_ACTIVITY	0.578	0.941351	0.21628	0.968108	0.62864	0.960015
GOMF_DEACETYLASE_ACTIVITY	0.57778	0.941351	0.020264	0.876285	0.76467	0.987355
GOMF_NUCLEOSIDE_TRANSMEMBRANE_TRANSPORTER_ACTIVITY	0.579	0.941351	0.57063	0.992219	0.58561	0.951688
GOMF_OLFACTORY_RECEPTOR_ACTIVITY	0.57493	0.941351	0.6525	0.996644	0.57808	0.950273
GOMF_OUTWARD_RECTIFIER_POTASSIUM_CHANNEL_ACTIVITY	0.5781	0.941351	0.18025	0.966794	0.53765	0.942984
GOMF_PASSIVE_TRANSMEMBRANE_TRANSPORTER_ACTIVITY	0.57922	0.941351	0.2264	0.969081	0.83977	0.994083
GOMF_PROTEIN_PHOSPHATASE_2A_BINDING	0.57873	0.941351	0.85977	0.996727	0.40368	0.916658
GOMF_RIBOFLAVIN_TRANSMEMBRANE_TRANSPORTER_ACTIVITY	0.57557	0.941351	0.55909	0.99205	0.39717	0.915654
GOMF_SIGNALING_RECEPTOR_COMPLEX_ADAPTOR_ACTIVITY	0.57644	0.941351	0.08691	0.944342	0.92565	0.99991
GOMF_VINCULIN_BINDING	0.57821	0.941351	0.84278	0.996644	0.28677	0.878693
HSIAO_LIVER_SPECIFIC_GENES	0.57778	0.941351	0.7742	0.996644	0.49531	0.936437
HUANG_DASATINIB_SENSITIVITY_UP	0.57707	0.941351	0.715	0.996644	0.73905	0.982006
HU_GENOTOXIC_DAMAGE_4HR	0.57495	0.941351	0.37442	0.980393	0.20578	0.84851
MYLLYKANGAS_AMPLIFICATION_HOT_SPOT_17	0.57736	0.941351	0.63216	0.994992	0.68175	0.969733
REACTOME_ABACAVIR_TRANSMEMBRANE_TRANSPORT	0.57808	0.941351	0.70994	0.996644	0.68706	0.970845
REACTOME_G1_S_SPECIFIC_TRANSCRIPTION	0.57508	0.941351	0.066464	0.940161	0.67009	0.969002
REACTOME_GLUCOCORTICOID_BIOSYNTHESIS	0.57841	0.941351	0.99082	0.999979	0.28317	0.878478
REACTOME_GLUTAMATE_NEUROTRANSMITTER_RELEASE_CYCLE	0.57591	0.941351	0.96727	0.999896	0.57014	0.948464
REACTOME_HORMONE_LIGAND_BINDING_RECEPTORS	0.57713	0.941351	0.0082001	0.752107	0.76572	0.987355
REACTOME_INCRETIN_SYNTHESIS_SECRETION_AND_INACTIVATION	0.57492	0.941351	0.48369	0.987799	0.60045	0.95377
REACTOME_RUNX1_INTERACTS_WITH_CO_FACTORS_WHOSE_PRECISE_EFFECT_ON_RUNX1_TARGETS_IS_NOT_KNOWN	0.57641	0.941351	0.27449	0.975365	0.7598	0.986088
SEIDEN_ONCOGENESIS_BY_MET	0.57757	0.941351	0.5126	0.99061	0.51761	0.938663
SERVITJA_LIVER_HNF1A_TARGETS_UP	0.57945	0.941351	0.18484	0.966794	0.5415	0.94354
SMID_BREAST_CANCER_RELAPSE_IN_LUNG_DN	0.57801	0.941351	0.36278	0.980393	0.53295	0.942347
VALK_AML_CLUSTER_9	0.57856	0.941351	0.57513	0.993475	0.43345	0.924936
WHITFIELD_CELL_CYCLE_LITERATURE	0.57732	0.941351	0.86882	0.997333	0.2623	0.868546
WILLIAMS_ESR1_TARGETS_DN	0.57641	0.941351	0.80611	0.996644	0.55671	0.945342
WORSCHECH_TUMOR_REJECTION_DN	0.5749	0.941351	0.17565	0.966794	0.71104	0.976381
WP_METHIONINE_METABOLISM_LEADING_TO_SULFUR_AMINO_ACIDS_AND_RELATED_DISORDERS	0.5753	0.941351	0.83964	0.996644	0.58562	0.951688
WP_WNT_SIGNALING_IN_KIDNEY_DISEASE	0.57621	0.941351	0.78484	0.996644	0.45813	0.928103
YORDY_RECIPROCAL_REGULATION_BY_ETS1_AND_SP100_DN	0.57548	0.941351	0.078079	0.94418	0.57095	0.948701
ZHOU_TNF_SIGNALING_4HR	0.5792	0.941351	0.67185	0.996644	0.5871	0.951719
DODD_NASOPHARYNGEAL_CARCINOMA_UP	0.57959	0.941439	0.040589	0.918011	0.42456	0.921133
GOBP_ORGANONITROGEN_COMPOUND_CATABOLIC_PROCESS	0.57995	0.941574	0.96721	0.999896	0.40508	0.91712
GOMF_ABC_TYPE_GLUTATHIONE_S_CONJUGATE_TRANSPORTER_ACTIVITY	0.57987	0.941574	0.012743	0.845354	0.52431	0.940487
GOMF_NADPLUS_PROTEIN_ADP_RIBOSYLTRANSFERASE_ACTIVITY	0.57988	0.941574	0.0057695	0.74224	0.68446	0.970257
PID_RAC1_REG_PATHWAY	0.57976	0.941574	0.4277	0.982274	0.96474	0.99991
TERAMOTO_OPN_TARGETS_CLUSTER_5	0.5799	0.941574	0.93544	0.998929	0.6171	0.957182
AIYAR_COBRA1_TARGETS_UP	0.58084	0.94188	0.41291	0.980393	0.71967	0.977709
BENPORATH_NANOG_TARGETS	0.58142	0.94188	0.18886	0.966794	0.46448	0.9313
BIOCARTA_MPR_PATHWAY	0.58108	0.94188	0.72632	0.996644	0.80458	0.991084
GOBP_C21_STEROID_HORMONE_METABOLIC_PROCESS	0.58139	0.94188	0.25044	0.969081	0.64123	0.963922
GOBP_EMBRYONIC_VISCEROCRANIUM_MORPHOGENESIS	0.58199	0.94188	0.81146	0.996644	0.8216	0.993088
GOBP_ESTABLISHMENT_OF_PROTEIN_LOCALIZATION_TO_MEMBRANE	0.58142	0.94188	0.9489	0.999786	0.58507	0.951636
GOBP_LIPOXIN_METABOLIC_PROCESS	0.58148	0.94188	0.1849	0.966794	0.53465	0.942984
GOBP_MAINTENANCE_OF_PROTEIN_LOCALIZATION_IN_ORGANELLE	0.58242	0.94188	0.65157	0.996644	0.54018	0.943315
GOBP_OVULATION_CYCLE	0.58103	0.94188	0.1158	0.946312	0.66121	0.966648
GOBP_POSITIVE_REGULATION_OF_CALCIUM_ION_TRANSPORT_INTO_CYTOSOL	0.58216	0.94188	0.40378	0.980393	0.32464	0.88851
GOBP_POSITIVE_REGULATION_OF_CELLULAR_PH_REDUCTION	0.58215	0.94188	0.19128	0.966794	0.86735	0.996978
GOBP_POSITIVE_REGULATION_OF_CHOLESTEROL_STORAGE	0.58241	0.94188	0.38174	0.980393	0.64426	0.964275
GOBP_POSITIVE_REGULATION_OF_MACROPHAGE_CHEMOTAXIS	0.58205	0.94188	0.39711	0.980393	0.75728	0.98577
GOBP_REGULATION_OF_PROTEIN_TARGETING_TO_MEMBRANE	0.58039	0.94188	0.61978	0.994221	0.86238	0.995862
GOBP_REGULATION_OF_T_HELPER_17_CELL_DIFFERENTIATION	0.58245	0.94188	0.48139	0.987799	0.39767	0.915654
GOBP_RESPONSE_TO_VASOPRESSIN	0.58204	0.94188	0.36164	0.980393	0.53019	0.942165
GOBP_SPINAL_CORD_MOTOR_NEURON_DIFFERENTIATION	0.58134	0.94188	0.99881	0.999979	0.68455	0.970257
GOBP_TRANSMISSION_OF_NERVE_IMPULSE	0.58175	0.94188	0.13663	0.953735	0.69052	0.970924
GOBP_T_CELL_DIFFERENTIATION	0.58152	0.94188	0.43566	0.983411	0.26142	0.868546
GOCC_CATALYTIC_COMPLEX	0.58073	0.94188	0.63743	0.995533	0.23684	0.857126
GOCC_GOLGI_TRANS_CISTERNA	0.58077	0.94188	0.93044	0.998726	0.77423	0.987669
GOCC_PARANODAL_JUNCTION	0.5825	0.94188	0.67965	0.996644	0.93486	0.99991
GOMF_ACETYLGALACTOSAMINYLTRANSFERASE_ACTIVITY	0.58252	0.94188	0.054578	0.919684	0.59092	0.952564
GOMF_ADENYLATE_CYCLASE_BINDING	0.58178	0.94188	0.75508	0.996644	0.40523	0.917166
GOMF_ALDITOL_NADPPLUS_1_OXIDOREDUCTASE_ACTIVITY	0.58041	0.94188	0.7957	0.996644	0.47214	0.932648
GOMF_BETA_N_ACETYLHEXOSAMINIDASE_ACTIVITY	0.58247	0.94188	0.57592	0.993702	0.49149	0.936437
GOMF_DYNEIN_LIGHT_CHAIN_BINDING	0.58211	0.94188	0.96046	0.999786	0.40917	0.918243
GOMF_NEUROTRANSMITTER_TRANSMEMBRANE_TRANSPORTER_ACTIVITY	0.58203	0.94188	0.38874	0.980393	0.58129	0.950384
HOELZEL_NF1_TARGETS_DN	0.58071	0.94188	0.36766	0.980393	0.72545	0.979284
IWANAGA_CARCINOGENESIS_BY_KRAS_PTEN_UP	0.58067	0.94188	0.6108	0.994221	0.69797	0.972867
KAUFFMANN_MELANOMA_RELAPSE_DN	0.58052	0.94188	0.14211	0.957615	0.63736	0.962253
KEGG_GALACTOSE_METABOLISM	0.58112	0.94188	0.00085858	0.50396	0.84481	0.994083
KEGG_NUCLEOTIDE_EXCISION_REPAIR	0.5811	0.94188	0.9271	0.998187	0.28497	0.878693
KONDO_EZH2_TARGETS	0.58251	0.94188	0.025668	0.881787	0.58625	0.951719
LINDGREN_BLADDER_CANCER_CLUSTER_2A_UP	0.58033	0.94188	0.096518	0.946312	0.61801	0.957182
PID_NFKAPPAB_ATYPICAL_PATHWAY	0.58219	0.94188	0.87926	0.997333	0.73347	0.981668
REACTOME_ACTIVATION_OF_THE_PHOTOTRANSDUCTION_CASCADE	0.58112	0.94188	0.75871	0.996644	0.8749	0.999038
REACTOME_ASSEMBLY_OF_THE_HIV_VIRION	0.58172	0.94188	0.50569	0.99061	0.16803	0.81859
REACTOME_CARDIAC_CONDUCTION	0.58136	0.94188	0.41155	0.980393	0.51559	0.938492
REACTOME_CREB1_PHOSPHORYLATION_THROUGH_THE_ACTIVATION_OF_ADENYLATE_CYCLASE	0.58141	0.94188	0.7098	0.996644	0.63382	0.961564
REACTOME_NADE_MODULATES_DEATH_SIGNALLING	0.58097	0.94188	0.86983	0.997333	0.71277	0.976381
ROETH_TERT_TARGETS_DN	0.5822	0.94188	0.6993	0.996644	0.92848	0.99991
SUZUKI_RESPONSE_TO_TSA_AND_DECITABINE_1B	0.58112	0.94188	0.63427	0.995211	0.45671	0.928072
REACTOME_ADP_SIGNALLING_THROUGH_P2Y_PURINOCEPTOR_1	0.58266	0.942017	0.022972	0.876285	0.6756	0.969233
GOBP_CRD_MEDIATED_MRNA_STABILIZATION	0.58283	0.942168	0.14615	0.962966	0.43673	0.9253
GOBP_L_ALANINE_TRANSPORT	0.58287	0.942168	0.11027	0.946312	0.62227	0.95736
GOBP_TELENCEPHALON_REGIONALIZATION	0.58292	0.942168	0.7046	0.996644	0.67378	0.969233
FERRANDO_LYL1_NEIGHBORS	0.58403	0.942387	0.09619	0.946312	0.59885	0.953193
GOBP_ANTIGEN_PROCESSING_AND_PRESENTATION_OF_PEPTIDE_OR_POLYSACCHARIDE_ANTIGEN_VIA_MHC_CLASS_II	0.58433	0.942387	0.40853	0.980393	0.55068	0.945342
GOBP_CLATHRIN_COATED_VESICLE_CARGO_LOADING	0.58405	0.942387	0.166	0.964845	0.67532	0.969233
GOBP_LENS_FIBER_CELL_DIFFERENTIATION	0.58416	0.942387	0.95073	0.999786	0.87385	0.998847
GOBP_MEDIUM_CHAIN_FATTY_ACYL_COA_METABOLIC_PROCESS	0.58432	0.942387	0.63724	0.995533	0.57438	0.949077
GOBP_NEGATIVE_REGULATION_OF_CELL_DEVELOPMENT	0.58317	0.942387	0.41241	0.980393	0.8128	0.991881
GOBP_NEGATIVE_REGULATION_OF_ENDOPEPTIDASE_ACTIVITY	0.58412	0.942387	0.41496	0.980393	0.85377	0.995273
GOBP_POSITIVE_REGULATION_OF_TOLL_LIKE_RECEPTOR_4_SIGNALING_PATHWAY	0.58325	0.942387	0.073273	0.94418	0.29331	0.880637
GOBP_REGULATION_OF_ACUTE_INFLAMMATORY_RESPONSE_TO_ANTIGENIC_STIMULUS	0.58416	0.942387	0.81274	0.996644	0.55837	0.945612
GOBP_REGULATION_OF_CARDIAC_MUSCLE_TISSUE_DEVELOPMENT	0.5842	0.942387	0.1752	0.966794	0.61851	0.957182
GOBP_SKIN_DEVELOPMENT	0.58343	0.942387	0.68326	0.996644	0.81864	0.992654
GOBP_UDP_N_ACETYLGLUCOSAMINE_METABOLIC_PROCESS	0.58345	0.942387	0.9662	0.999786	0.82198	0.993088
GOCC_CARBOXY_TERMINAL_DOMAIN_PROTEIN_KINASE_COMPLEX	0.58398	0.942387	0.74744	0.996644	0.1349	0.800963
GOCC_CASPASE_COMPLEX	0.58393	0.942387	0.58389	0.994069	0.60101	0.95406
GOCC_POSTSYNAPTIC_RECYCLING_ENDOSOME	0.5832	0.942387	0.85471	0.996644	0.51733	0.938663
GOMF_CXCR_CHEMOKINE_RECEPTOR_BINDING	0.58362	0.942387	0.2552	0.969081	0.70958	0.976381
GOMF_ENZYME_INHIBITOR_ACTIVITY	0.58352	0.942387	0.738	0.996644	0.40189	0.915897
REACTOME_BETA_CATENIN_INDEPENDENT_WNT_SIGNALING	0.58346	0.942387	0.71356	0.996644	0.41211	0.919371
REACTOME_ORGANIC_ANION_TRANSPORT	0.58431	0.942387	0.68351	0.996644	0.34368	0.896388
REACTOME_SIGNAL_ATTENUATION	0.58357	0.942387	0.41564	0.980393	0.87255	0.998847
ROZANOV_MMP14_TARGETS_SUBSET	0.58426	0.942387	0.07755	0.94418	0.64413	0.964275
RUTELLA_RESPONSE_TO_HGF_UP	0.58421	0.942387	0.67182	0.996644	0.84189	0.994083
WANG_BARRETTS_ESOPHAGUS_AND_ESOPHAGUS_CANCER_UP	0.58397	0.942387	0.3532	0.980393	0.88331	0.99991
BASAKI_YBX1_TARGETS_DN	0.58548	0.942446	0.84179	0.996644	0.094783	0.786467
GOBP_CELLULAR_RESPONSE_TO_INSULIN_STIMULUS	0.58495	0.942446	0.82877	0.996644	0.75497	0.985298
GOBP_MEMBRANE_REPOLARIZATION_DURING_ACTION_POTENTIAL	0.58551	0.942446	0.34942	0.97965	0.55752	0.945342
GOBP_NEGATIVE_REGULATION_OF_PLASMA_MEMBRANE_BOUNDED_CELL_PROJECTION_ASSEMBLY	0.5848	0.942446	0.53388	0.99061	0.40571	0.917231
GOBP_POSITIVE_REGULATION_OF_RECEPTOR_INTERNALIZATION	0.58528	0.942446	0.97883	0.999979	0.56715	0.948281
GOBP_REGULATION_OF_ALPHA_BETA_T_CELL_ACTIVATION	0.58553	0.942446	0.50573	0.99061	0.33731	0.892756
GOBP_REGULATION_OF_PROTEIN_LOCALIZATION_TO_CHROMOSOME_TELOMERIC_REGION	0.5855	0.942446	0.83114	0.996644	0.46716	0.931464
GOBP_TROPHOBLAST_GIANT_CELL_DIFFERENTIATION	0.58501	0.942446	0.97521	0.999979	0.68015	0.969673
GOCC_CORE_MEDIATOR_COMPLEX	0.58523	0.942446	0.92365	0.998187	0.66604	0.967522
GOCC_DENDRITE_TERMINUS	0.58464	0.942446	0.85722	0.996727	0.72766	0.979642
GOCC_EXTRINSIC_COMPONENT_OF_MITOCHONDRIAL_INNER_MEMBRANE	0.58509	0.942446	0.61607	0.994221	0.5532	0.945342
GOCC_PALMITOYLTRANSFERASE_COMPLEX	0.58544	0.942446	0.69944	0.996644	0.77649	0.988191
GOMF_AMINOPEPTIDASE_ACTIVITY	0.5851	0.942446	0.53176	0.99061	0.22436	0.852566
GOMF_NADPLUS_PROTEIN_ASPARTATE_ADP_RIBOSYLTRANSFERASE_ACTIVITY	0.58454	0.942446	0.20785	0.966794	0.69827	0.973046
GOMF_NUCLEOTIDE_TRANSMEMBRANE_TRANSPORTER_ACTIVITY	0.58533	0.942446	0.99416	0.999979	0.69304	0.97165
GOMF_PROTEINASE_ACTIVATED_RECEPTOR_ACTIVITY	0.58469	0.942446	0.66465	0.996644	0.5028	0.937307
GOMF_SH3_DOMAIN_BINDING	0.58469	0.942446	0.24153	0.969081	0.39474	0.915654
GOMF_SMAD_BINDING	0.5847	0.942446	0.11151	0.946312	0.64747	0.964818
MATZUK_MEIOTIC_AND_DNA_REPAIR	0.58509	0.942446	0.18682	0.966794	0.5101	0.937482
REACTOME_PLASMA_LIPOPROTEIN_ASSEMBLY	0.58542	0.942446	0.72707	0.996644	0.39559	0.915654
ZWANG_EGF_INTERVAL_DN	0.58517	0.942446	0.091994	0.946312	0.68792	0.970924
GOBP_POSITIVE_REGULATION_OF_ALPHA_BETA_T_CELL_DIFFERENTIATION	0.58587	0.942667	0.95709	0.999786	0.59461	0.953023
GOBP_POSITIVE_REGULATION_OF_LYMPHOCYTE_MEDIATED_IMMUNITY	0.58586	0.942667	0.97601	0.999979	0.50983	0.937482
GOBP_POSITIVE_REGULATION_OF_MYELOID_LEUKOCYTE_MEDIATED_IMMUNITY	0.58593	0.942667	0.14398	0.95917	0.60997	0.956611
GRYDER_PAX3FOXO1_ENHANCERS_IN_TADS	0.586	0.942667	0.059922	0.923933	0.6478	0.964922
REACTOME_REGULATION_OF_TLR_BY_ENDOGENOUS_LIGAND	0.58598	0.942667	0.033529	0.897891	0.46628	0.931464
REACTOME_SIGNALING_BY_FGFR4_IN_DISEASE	0.58575	0.942667	0.62406	0.994221	0.37679	0.909906
BERENJENO_TRANSFORMED_BY_RHOA_DN	0.58643	0.942702	0.66398	0.996644	0.53706	0.942984
GOBP_AGGREPHAGY	0.58693	0.942702	0.69799	0.996644	0.81238	0.991781
GOBP_NEGATIVE_REGULATION_OF_HEMATOPOIETIC_STEM_CELL_DIFFERENTIATION	0.58702	0.942702	0.91927	0.997416	0.36751	0.906703
GOBP_NEGATIVE_REGULATION_OF_MEIOTIC_CELL_CYCLE	0.5867	0.942702	0.75853	0.996644	0.58476	0.951613
GOBP_NEGATIVE_REGULATION_OF_TYPE_I_INTERFERON_MEDIATED_SIGNALING_PATHWAY	0.58697	0.942702	0.091478	0.946312	0.55931	0.946109
GOBP_REGULATION_OF_ANTIGEN_PROCESSING_AND_PRESENTATION_OF_PEPTIDE_ANTIGEN	0.58643	0.942702	0.45833	0.983706	0.54017	0.943315
GOBP_REGULATION_OF_APOPTOTIC_PROCESS_IN_BONE_MARROW_CELL	0.58664	0.942702	0.03191	0.893019	0.20913	0.84851
GOBP_REGULATION_OF_HIGH_VOLTAGE_GATED_CALCIUM_CHANNEL_ACTIVITY	0.58615	0.942702	0.97634	0.999979	0.44998	0.927308
GOBP_THYROID_HORMONE_MEDIATED_SIGNALING_PATHWAY	0.58691	0.942702	0.7938	0.996644	0.61033	0.956611
GOCC_CELL_CELL_CONTACT_ZONE	0.58676	0.942702	0.92447	0.998187	0.6259	0.958675
GOCC_ORGANELLAR_RIBOSOME	0.58662	0.942702	0.49662	0.989624	0.34234	0.895916
GOMF_LIGAND_GATED_CALCIUM_CHANNEL_ACTIVITY	0.58648	0.942702	0.075736	0.94418	0.65965	0.966062
GOMF_NUCLEAR_EXPORT_SIGNAL_RECEPTOR_ACTIVITY	0.58662	0.942702	0.39083	0.980393	0.67908	0.969673
REACTOME_RECOGNITION_OF_DNA_DAMAGE_BY_PCNA_CONTAINING_REPLICATION_COMPLEX	0.58633	0.942702	0.51093	0.99061	0.54436	0.94354
SIG_BCR_SIGNALING_PATHWAY	0.58675	0.942702	0.64316	0.996532	0.75762	0.98577
VECCHI_GASTRIC_CANCER_ADVANCED_VS_EARLY_UP	0.58649	0.942702	0.19508	0.966794	0.60844	0.956543
WP_METHIONINE_DE_NOVO_AND_SALVAGE_PATHWAY	0.5868	0.942702	0.094679	0.946312	0.53299	0.942347
WP_SELECTIVE_EXPRESSION_OF_CHEMOKINE_RECEPTORS_DURING_TCELL_POLARIZATION	0.5868	0.942702	0.40996	0.980393	0.36382	0.905431
BOYLAN_MULTIPLE_MYELOMA_D_UP	0.5875	0.943384	0.42214	0.980393	0.55162	0.945342
REACTOME_NERVOUS_SYSTEM_DEVELOPMENT	0.58757	0.943407	0.96104	0.999786	0.74703	0.98368
GOBP_REGULATION_OF_ANTIGEN_PROCESSING_AND_PRESENTATION	0.58768	0.943486	0.46523	0.985985	0.54048	0.943315
GOBP_REGULATION_OF_AUTOPHAGOSOME_MATURATION	0.58773	0.943486	0.26008	0.97112	0.26714	0.871229
BENPORATH_PROLIFERATION	0.58861	0.943803	0.44504	0.983411	0.4895	0.936069
GOBP_NEGATIVE_REGULATION_OF_PROTEOLYSIS	0.58813	0.943803	0.37016	0.980393	0.75477	0.985298
GOBP_POSITIVE_REGULATION_OF_CALCIUM_ION_TRANSMEMBRANE_TRANSPORTER_ACTIVITY	0.58862	0.943803	0.62317	0.994221	0.73298	0.981668
GOBP_PROTEIN_LOCALIZATION_TO_MICROTUBULE	0.58852	0.943803	0.71729	0.996644	0.90072	0.99991
GOBP_REGULATION_OF_COMPLEMENT_ACTIVATION_ALTERNATIVE_PATHWAY	0.58832	0.943803	0.8715	0.997333	0.50523	0.937482
GOBP_REGULATION_OF_MYELOID_DENDRITIC_CELL_ACTIVATION	0.58864	0.943803	0.10589	0.946312	0.34208	0.895916
GOBP_REGULATION_OF_THE_FORCE_OF_HEART_CONTRACTION	0.58839	0.943803	0.29155	0.975841	0.70295	0.975457
GOBP_SEQUESTERING_OF_ZINC_ION	0.58876	0.943803	0.76603	0.996644	0.7024	0.97525
GOMF_MANGANESE_ION_BINDING	0.58865	0.943803	0.76676	0.996644	0.62464	0.957959
JIANG_TIP30_TARGETS_UP	0.58823	0.943803	0.34032	0.979404	0.47583	0.934104
PIONTEK_PKD1_TARGETS_UP	0.58862	0.943803	0.97905	0.999979	0.82024	0.992654
REACTOME_GP1B_IX_V_ACTIVATION_SIGNALLING	0.58831	0.943803	0.41507	0.980393	0.55474	0.945342
REACTOME_LOSS_OF_MECP2_BINDING_ABILITY_TO_THE_NCOR_SMRT_COMPLEX	0.5883	0.943803	0.080958	0.94418	0.20431	0.847555
REACTOME_SIGNALING_BY_NTRK2_TRKB	0.58875	0.943803	0.38516	0.980393	0.76681	0.987669
TERAMOTO_OPN_TARGETS_CLUSTER_4	0.58862	0.943803	0.71678	0.996644	0.17297	0.818628
BIOCARTA_ACE2_PATHWAY	0.59002	0.943862	0.52736	0.99061	0.77724	0.988228
BLANCO_MELO_RESPIRATORY_SYNCYTIAL_VIRUS_INFECTION_A594_CELLS_UP	0.59006	0.943862	0.056361	0.923933	0.64948	0.965257
DING_LUNG_CANCER_MUTATED_FREQUENTLY	0.5889	0.943862	0.20764	0.966794	0.59625	0.953193
GOBP_ALCOHOL_BIOSYNTHETIC_PROCESS	0.59004	0.943862	0.070119	0.94418	0.45608	0.928072
GOBP_CHOLANGIOCYTE_PROLIFERATION	0.58965	0.943862	0.48429	0.987799	0.4644	0.9313
GOBP_DENTINOGENESIS	0.58927	0.943862	0.47413	0.987799	0.44936	0.927308
GOBP_DICARBOXYLIC_ACID_TRANSPORT	0.59011	0.943862	0.80846	0.996644	0.3197	0.886922
GOBP_NEURAL_TUBE_DEVELOPMENT	0.58967	0.943862	0.91106	0.997416	0.63643	0.962253
GOBP_OLEFINIC_COMPOUND_METABOLIC_PROCESS	0.58911	0.943862	0.032664	0.893019	0.74384	0.982307
GOBP_POSITIVE_REGULATION_OF_NITRIC_OXIDE_MEDIATED_SIGNAL_TRANSDUCTION	0.58999	0.943862	0.058603	0.923933	0.57442	0.949077
GOBP_POSITIVE_REGULATION_OF_PLATELET_DERIVED_GROWTH_FACTOR_RECEPTOR_SIGNALING_PATHWAY	0.5902	0.943862	0.78043	0.996644	0.58634	0.951719
GOBP_POSITIVE_REGULATION_OF_TRANSCRIPTION_BY_RNA_POLYMERASE_I	0.58921	0.943862	0.1133	0.946312	0.95158	0.99991
GOBP_REGULATION_OF_AMYLOID_BETA_CLEARANCE	0.58959	0.943862	0.49452	0.989624	0.52331	0.940487
GOBP_REGULATION_OF_ARTERY_MORPHOGENESIS	0.58921	0.943862	0.60577	0.994221	0.80371	0.991084
GOBP_RIBONUCLEOSIDE_DIPHOSPHATE_METABOLIC_PROCESS	0.58966	0.943862	0.37926	0.980393	0.43857	0.9253
GOMF_CO_RECEPTOR_BINDING	0.59024	0.943862	0.5383	0.99061	0.41341	0.919371
PID_FANCONI_PATHWAY	0.58905	0.943862	0.25218	0.969081	0.53958	0.943315
REACTOME_PLATELET_CALCIUM_HOMEOSTASIS	0.58966	0.943862	0.49565	0.989624	0.91582	0.99991
REACTOME_PROTEIN_METHYLATION	0.58914	0.943862	0.20928	0.966794	0.77503	0.987669
REACTOME_REGULATION_OF_NPAS4_GENE_TRANSCRIPTION	0.58917	0.943862	0.14029	0.957615	0.46113	0.92909
REACTOME_SUMO_IS_TRANSFERRED_FROM_E1_TO_E2_UBE2I_UBC9	0.59013	0.943862	0.12881	0.949842	0.69132	0.970924
ROSS_AML_WITH_CBFB_MYH11_FUSION	0.5901	0.943862	0.38664	0.980393	0.49252	0.936437
TCGA_GLIOBLASTOMA_COPY_NUMBER_DN	0.58975	0.943862	0.79199	0.996644	0.34162	0.89566
TCGA_GLIOBLASTOMA_MUTATED	0.59005	0.943862	0.90738	0.997416	0.5022	0.93713
WP_AMINO_ACID_METABOLISM	0.58959	0.943862	0.77842	0.996644	0.43461	0.925244
WP_GASTRIN_SIGNALING_PATHWAY	0.59013	0.943862	0.15396	0.964845	0.49135	0.936437
AMIT_EGF_RESPONSE_240_MCF10A	0.59112	0.943892	0.72621	0.996644	0.67885	0.969673
BIOCARTA_MITOCHONDRIA_PATHWAY	0.59085	0.943892	0.80538	0.996644	0.72581	0.979284
BIOCARTA_PTEN_PATHWAY	0.59178	0.943892	0.85276	0.996644	0.78568	0.988436
GARY_CD5_TARGETS_UP	0.59057	0.943892	0.69232	0.996644	0.78714	0.988453
GOBP_CELLULAR_RESPONSE_TO_ALKALOID	0.59193	0.943892	0.24897	0.969081	0.50489	0.937482
GOBP_CHONDROCYTE_PROLIFERATION	0.59066	0.943892	0.20241	0.966794	0.3969	0.915654
GOBP_D_ASPARTATE_IMPORT_ACROSS_PLASMA_MEMBRANE	0.59221	0.943892	0.64536	0.996644	0.29206	0.880588
GOBP_ERYTHROCYTE_MATURATION	0.59064	0.943892	0.14097	0.957615	0.55552	0.945342
GOBP_ESTABLISHMENT_OF_BLOOD_BRAIN_BARRIER	0.59253	0.943892	0.4433	0.983411	0.34837	0.898836
GOBP_POSITIVE_REGULATION_OF_CLATHRIN_DEPENDENT_ENDOCYTOSIS	0.59137	0.943892	0.1224	0.949842	0.73214	0.981668
GOBP_POSITIVE_REGULATION_OF_INFLAMMATORY_RESPONSE_TO_ANTIGENIC_STIMULUS	0.59214	0.943892	0.79086	0.996644	0.68864	0.970924
GOBP_POSITIVE_REGULATION_OF_P38MAPK_CASCADE	0.59208	0.943892	0.25238	0.969081	0.67265	0.969233
GOBP_PROLINE_TRANSPORT	0.5908	0.943892	0.0022603	0.651121	0.7556	0.98544
GOBP_PROTEIN_O_LINKED_GLYCOSYLATION	0.5904	0.943892	0.58285	0.994069	0.67578	0.969233
GOBP_PURINE_NUCLEOSIDE_DIPHOSPHATE_BIOSYNTHETIC_PROCESS	0.5925	0.943892	0.29318	0.975841	0.53087	0.942165
GOBP_REGULATION_OF_ER_TO_GOLGI_VESICLE_MEDIATED_TRANSPORT	0.59149	0.943892	0.87907	0.997333	0.59474	0.953023
GOBP_REGULATION_OF_LYSOSOMAL_LUMEN_PH	0.59123	0.943892	0.75816	0.996644	0.86632	0.996768
GOBP_REGULATION_OF_ODONTOGENESIS_OF_DENTIN_CONTAINING_TOOTH	0.59187	0.943892	0.55667	0.99105	0.66914	0.968768
GOBP_REGULATION_OF_SODIUM_PROTON_ANTIPORTER_ACTIVITY	0.59259	0.943892	0.60484	0.994221	0.67058	0.969002
GOBP_SKIN_MORPHOGENESIS	0.5921	0.943892	0.17519	0.966794	0.61273	0.956611
GOCC_CILIARY_BASE	0.59152	0.943892	0.92551	0.998187	0.48408	0.934725
GOCC_FILAMENTOUS_ACTIN	0.59257	0.943892	0.58597	0.994221	0.89566	0.99991
GOCC_SPERM_CONNECTING_PIECE	0.59125	0.943892	0.14282	0.957928	0.58962	0.951944
GOCC_TRNA_SPLICING_LIGASE_COMPLEX	0.59097	0.943892	0.61309	0.994221	0.49538	0.936437
GOMF_CARD_DOMAIN_BINDING	0.59084	0.943892	0.11468	0.946312	0.61709	0.957182
GOMF_CCR6_CHEMOKINE_RECEPTOR_BINDING	0.59144	0.943892	0.2683	0.97282	0.57296	0.948945
GOMF_HISTONE_CHAPERONE_ACTIVITY	0.59246	0.943892	0.72288	0.996644	0.83773	0.994083
GOMF_MITOGEN_ACTIVATED_PROTEIN_KINASE_KINASE_BINDING	0.59255	0.943892	0.99858	0.999979	0.46055	0.92909
GUTIERREZ_CHRONIC_LYMPHOCYTIC_LEUKEMIA_UP	0.59159	0.943892	0.98847	0.999979	0.39394	0.914907
GYORFFY_MITOXANTRONE_RESISTANCE	0.59257	0.943892	0.68596	0.996644	0.67562	0.969233
KEGG_PRIMARY_BILE_ACID_BIOSYNTHESIS	0.59258	0.943892	0.60649	0.994221	0.53951	0.943315
LEE_CALORIE_RESTRICTION_NEOCORTEX_UP	0.59182	0.943892	0.61242	0.994221	0.32489	0.88851
MAGRANGEAS_MULTIPLE_MYELOMA_IGLL_VS_IGLK_UP	0.59248	0.943892	0.68654	0.996644	0.66519	0.967522
MYLLYKANGAS_AMPLIFICATION_HOT_SPOT_8	0.59064	0.943892	0.92224	0.998187	0.92275	0.99991
NUTT_GBM_VS_AO_GLIOMA_UP	0.59184	0.943892	0.40038	0.980393	0.60922	0.956611
REACTOME_AUTOPHAGY	0.59202	0.943892	0.81551	0.996644	0.55728	0.945342
REACTOME_CELLULAR_RESPONSES_TO_STIMULI	0.59202	0.943892	0.34374	0.979404	0.50871	0.937482
REACTOME_DOWNSTREAM_SIGNALING_OF_ACTIVATED_FGFR4	0.59167	0.943892	0.51391	0.99061	0.56339	0.947932
SARTIPY_BLUNTED_BY_INSULIN_RESISTANCE_UP	0.59103	0.943892	0.87876	0.997333	0.37839	0.91006
WEBER_METHYLATED_HCP_IN_SPERM_DN	0.59247	0.943892	0.0030815	0.681039	0.66475	0.967522
WIEMANN_TELOMERE_SHORTENING_AND_CHRONIC_LIVER_DAMAGE_DN	0.59076	0.943892	0.28774	0.975841	0.47903	0.934104
WP_ESTROGEN_RECEPTOR_PATHWAY	0.5913	0.943892	0.54206	0.99061	0.49182	0.936437
MCCABE_HOXC6_TARGETS_DN	0.59267	0.943931	0.059731	0.923933	0.68414	0.970257
GROSS_HIF1A_TARGETS_UP	0.5929	0.944209	0.29231	0.975841	0.58872	0.951905
ABDELMOHSEN_ELAVL4_TARGETS	0.59314	0.944238	0.54174	0.99061	0.37489	0.909024
GOBP_MAST_CELL_ACTIVATION	0.59314	0.944238	0.8284	0.996644	0.30266	0.882456
GOBP_NEURON_GLIAL_CELL_SIGNALING	0.59305	0.944238	0.46879	0.986698	0.74827	0.984252
GOMF_FLAP_ENDONUCLEASE_ACTIVITY	0.59298	0.944238	0.82104	0.996644	0.82691	0.993088
GOCC_LATERAL_PART_OF_CELL	0.59338	0.944531	0.47038	0.986701	0.75533	0.985432
GOCC_HEMOGLOBIN_COMPLEX	0.59359	0.944639	0.13181	0.949842	0.23902	0.858873
GOCC_MYOSIN_COMPLEX	0.59364	0.944639	0.54367	0.99088	0.49776	0.936437
GOMF_CHOLESTEROL_BINDING	0.59353	0.944639	0.96428	0.999786	0.91553	0.99991
WP_SYNAPTIC_SIGNALING_PATHWAYS_ASSOCIATED_WITH_AUTISM_SPECTRUM_DISORDER	0.59367	0.944639	0.24388	0.969081	0.513	0.937704
REACTOME_MTORC1_MEDIATED_SIGNALLING	0.59384	0.944724	0.83802	0.996644	0.29845	0.882328
WP_OVERLAP_BETWEEN_SIGNAL_TRANSDUCTION_PATHWAYS_CONTRIBUTING_TO_LMNA_LAMINOPATHIES	0.59386	0.944724	0.050779	0.918011	0.53576	0.942984
WP_STEROL_REGULATORY_ELEMENTBINDING_PROTEINS_SREBP_SIGNALING	0.59389	0.944724	0.21702	0.969081	0.47781	0.934104
DANG_BOUND_BY_MYC	0.59411	0.944768	0.021007	0.876285	0.2558	0.867028
DER_IFN_BETA_RESPONSE_DN	0.59464	0.944768	0.55625	0.99105	0.75664	0.985725
GOBP_CELLULAR_RESPONSE_TO_AMYLOID_BETA	0.59454	0.944768	0.25847	0.970475	0.49132	0.936437
GOBP_POSITIVE_REGULATION_OF_STRESS_ACTIVATED_PROTEIN_KINASE_SIGNALING_CASCADE	0.59441	0.944768	0.19627	0.966794	0.47457	0.934104
GOBP_SYNCYTIUM_FORMATION	0.5946	0.944768	0.90197	0.997416	0.48084	0.934104
GOMF_ANGIOTENSIN_RECEPTOR_BINDING	0.59424	0.944768	0.32761	0.975841	0.59851	0.953193
GOMF_PHOSPHATIDYLINOSITOL_3_4_5_TRISPHOSPHATE_5_PHOSPHATASE_ACTIVITY	0.59446	0.944768	0.40266	0.980393	0.50966	0.937482
GOMF_PROTEIN_TRANSMEMBRANE_TRANSPORTER_ACTIVITY	0.59439	0.944768	0.54122	0.99061	0.54029	0.943315
HERNANDEZ_MITOTIC_ARREST_BY_DOCETAXEL_1_DN	0.5943	0.944768	0.5875	0.994221	0.43981	0.9253
HOLLEMAN_ASPARAGINASE_RESISTANCE_ALL_DN	0.59455	0.944768	0.87793	0.997333	0.49937	0.936437
OISHI_CHOLANGIOMA_STEM_CELL_LIKE_DN	0.5945	0.944768	0.43273	0.982831	0.65732	0.965506
REACTOME_MECP2_REGULATES_TRANSCRIPTION_OF_NEURONAL_LIGANDS	0.5941	0.944768	0.073572	0.94418	0.52088	0.939813
WP_APOPTOSIS	0.5943	0.944768	0.60576	0.994221	0.70671	0.976065
SANSOM_APC_TARGETS_DN	0.59478	0.944902	0.98945	0.999979	0.44439	0.926766
GOBP_ACTIN_FILAMENT_REORGANIZATION	0.59498	0.945043	0.02314	0.876285	0.38408	0.910723
SABATES_COLORECTAL_ADENOMA_DN	0.59494	0.945043	0.30231	0.975841	0.75118	0.98515
BILANGES_SERUM_SENSITIVE_GENES	0.59579	0.945092	0.42118	0.980393	0.78993	0.988683
BROWNE_HCMV_INFECTION_4HR_UP	0.59612	0.945092	0.46059	0.985375	0.62955	0.960015
GOBP_CALCITONIN_FAMILY_RECEPTOR_SIGNALING_PATHWAY	0.59587	0.945092	0.50704	0.99061	0.61316	0.956611
GOBP_CELL_DIVISION	0.59629	0.945092	0.3895	0.980393	0.60614	0.955186
GOBP_CENTRAL_NERVOUS_SYSTEM_PROJECTION_NEURON_AXONOGENESIS	0.59616	0.945092	0.54951	0.99105	0.58479	0.951613
GOBP_EMBRYONIC_PLACENTA_DEVELOPMENT	0.59549	0.945092	0.075526	0.94418	0.61658	0.957073
GOBP_ESTABLISHMENT_OF_PROTEIN_LOCALIZATION_TO_CHROMOSOME	0.59617	0.945092	0.89191	0.997416	0.47995	0.934104
GOBP_FATTY_ACID_TRANSMEMBRANE_TRANSPORT	0.59586	0.945092	0.084181	0.94418	0.85646	0.995484
GOBP_NEGATIVE_REGULATION_OF_EPITHELIAL_CELL_PROLIFERATION_INVOLVED_IN_PROSTATE_GLAND_DEVELOPMENT	0.59632	0.945092	0.61806	0.994221	0.78901	0.988453
GOBP_NEGATIVE_REGULATION_OF_MYOBLAST_PROLIFERATION	0.59554	0.945092	0.56344	0.992219	0.49739	0.936437
GOBP_NUCLEOBASE_CONTAINING_SMALL_MOLECULE_CATABOLIC_PROCESS	0.59532	0.945092	0.25993	0.97112	0.71357	0.976381
GOBP_OSMOSENSORY_SIGNALING_PATHWAY	0.59614	0.945092	0.47936	0.987799	0.72032	0.977777
GOBP_REGULATION_OF_GLOMERULUS_DEVELOPMENT	0.59591	0.945092	0.30611	0.975841	0.69104	0.970924
GOBP_RENAL_VESICLE_FORMATION	0.59582	0.945092	0.4836	0.987799	0.4552	0.927695
GOBP_SPHINGOLIPID_METABOLIC_PROCESS	0.59632	0.945092	0.80709	0.996644	0.27664	0.876938
GOCC_BBSOME	0.59555	0.945092	0.89876	0.997416	0.77624	0.988191
GOCC_GROWTH_CONE_MEMBRANE	0.59536	0.945092	0.43843	0.983411	0.78942	0.988453
GOMF_CARBON_NITROGEN_LYASE_ACTIVITY	0.59626	0.945092	0.11522	0.946312	0.65892	0.966039
HUMMERICH_SKIN_CANCER_PROGRESSION_DN	0.59637	0.945092	0.020051	0.876285	0.42986	0.923159
REACTOME_FGFR3B_LIGAND_BINDING_AND_ACTIVATION	0.59512	0.945092	0.79161	0.996644	0.53201	0.942165
REACTOME_RUNX3_REGULATES_CDKN1A_TRANSCRIPTION	0.5954	0.945092	0.58106	0.994069	0.49048	0.936437
REACTOME_SIGNALING_BY_NTRK3_TRKC	0.59585	0.945092	0.79337	0.996644	0.63251	0.961339
REACTOME_WNT_MEDIATED_ACTIVATION_OF_DVL	0.5964	0.945092	0.61085	0.994221	0.65262	0.965257
WP_PATHOGENESIS_OF_SARSCOV2_MEDIATED_BY_NSP9NSP10_COMPLEX	0.59628	0.945092	0.31118	0.975841	0.5987	0.953193
WP_RELATIONSHIP_BETWEEN_INFLAMMATION_COX2_AND_EGFR	0.59631	0.945092	0.76068	0.996644	0.57365	0.949014
GOBP_HISTONE_H3_K36_METHYLATION	0.59659	0.945305	0.8397	0.996644	0.662	0.966716
GOBP_COLLAGEN_ACTIVATED_SIGNALING_PATHWAY	0.59665	0.945312	0.039018	0.917851	0.61589	0.956782
GOBP_DENDRITIC_CELL_DIFFERENTIATION	0.59673	0.945351	0.18619	0.966794	0.65158	0.965257
GOBP_GLOMERULAR_MESANGIAL_CELL_DEVELOPMENT	0.59695	0.945467	0.49322	0.989524	0.82543	0.993088
OSWALD_HEMATOPOIETIC_STEM_CELL_IN_COLLAGEN_GEL_UP	0.59697	0.945467	0.044745	0.918011	0.78275	0.988436
REACTOME_DISEASES_ASSOCIATED_WITH_O_GLYCOSYLATION_OF_PROTEINS	0.59693	0.945467	0.0036797	0.698622	0.42595	0.921133
CHIANG_LIVER_CANCER_SUBCLASS_UNANNOTATED_UP	0.59726	0.945621	0.29414	0.975841	0.65567	0.965486
GOMF_DOPAMINE_NEUROTRANSMITTER_RECEPTOR_ACTIVITY	0.59729	0.945621	0.41617	0.980393	0.44387	0.926681
REACTOME_DOPAMINE_RECEPTORS	0.59729	0.945621	0.41617	0.980393	0.44387	0.926681
REACTOME_PROCESSIVE_SYNTHESIS_ON_THE_C_STRAND_OF_THE_TELOMERE	0.59724	0.945621	0.52129	0.99061	0.62094	0.957186
GOBP_B_CELL_PROLIFERATION	0.5975	0.945809	0.40638	0.980393	0.48467	0.935034
MORI_SMALL_PRE_BII_LYMPHOCYTE_DN	0.59752	0.945809	0.93095	0.998726	0.69388	0.971986
GLASS_IGF2BP1_CLIP_TARGETS_KNOCKDOWN_DN	0.59762	0.945823	0.25379	0.969081	0.76035	0.986176
REACTOME_MTOR_SIGNALLING	0.59764	0.945823	0.61703	0.994221	0.38896	0.913565
BIOCARTA_IL3_PATHWAY	0.59789	0.945829	0.13285	0.949842	0.46673	0.931464
BIOCARTA_PCAF_PATHWAY	0.59816	0.945829	0.386	0.980393	0.63388	0.961564
GOBP_LEUCINE_IMPORT_ACROSS_PLASMA_MEMBRANE	0.5982	0.945829	0.37755	0.980393	0.59536	0.953026
GOBP_MYELOID_LEUKOCYTE_MEDIATED_IMMUNITY	0.5978	0.945829	0.76223	0.996644	0.29209	0.880588
GOBP_VITAMIN_D3_METABOLIC_PROCESS	0.5978	0.945829	0.72329	0.996644	0.76783	0.987669
GOMF_LAMIN_BINDING	0.59815	0.945829	0.23067	0.969081	0.29275	0.880632
GOMF_STAT_FAMILY_PROTEIN_BINDING	0.59819	0.945829	0.59475	0.994221	0.58421	0.951355
KEGG_DORSO_VENTRAL_AXIS_FORMATION	0.59806	0.945829	0.29703	0.975841	0.74656	0.983405
MATZUK_IMPLANTATION_AND_UTERINE	0.59818	0.945829	0.32445	0.975841	0.50508	0.937482
SANA_RESPONSE_TO_IFNG_DN	0.59784	0.945829	0.57608	0.993702	0.61427	0.956611
GOBP_REGULATION_OF_RESPONSE_TO_TUMOR_CELL	0.59832	0.945843	0.74676	0.996644	0.6936	0.971955
REACTOME_CA_DEPENDENT_EVENTS	0.59832	0.945843	0.93694	0.999087	0.067968	0.759783
BOUDOUKHA_BOUND_BY_IGF2BP2	0.59863	0.945961	0.26027	0.97112	0.62824	0.960015
GOBP_NEGATIVE_REGULATION_OF_INTERLEUKIN_8_PRODUCTION	0.59863	0.945961	0.65283	0.996644	0.38182	0.910101
GOBP_NEGATIVE_REGULATION_OF_PHOSPHOLIPID_METABOLIC_PROCESS	0.5987	0.945961	0.91504	0.997416	0.56307	0.947932
GOBP_POSITIVE_REGULATION_OF_CILIUM_ASSEMBLY	0.59873	0.945961	0.49624	0.989624	0.49926	0.936437
GOCC_CRD_MEDIATED_MRNA_STABILITY_COMPLEX	0.59851	0.945961	0.11193	0.946312	0.42166	0.920332
GOMF_EXTRACELLULAR_MATRIX_BINDING	0.59884	0.945961	0.77164	0.996644	0.24345	0.860355
WONG_PROTEASOME_GENE_MODULE	0.59882	0.945961	0.72383	0.996644	0.5492	0.945114
WU_HBX_TARGETS_3_DN	0.59871	0.945961	0.89237	0.997416	0.48847	0.935993
DORN_ADENOVIRUS_INFECTION_12HR_UP	0.59901	0.94612	0.53709	0.99061	0.68881	0.970924
GOBP_NUCLEAR_TRANSCRIBED_MRNA_CATABOLIC_PROCESS_EXONUCLEOLYTIC	0.59928	0.94612	0.53877	0.99061	0.46615	0.931464
GOBP_REGULATION_OF_DNA_CATABOLIC_PROCESS	0.59915	0.94612	0.45914	0.984823	0.76715	0.987669
GOCC_PEPTIDASE_INHIBITOR_COMPLEX	0.5991	0.94612	0.39104	0.980393	0.70427	0.975465
GOMF_DNA_TOPOISOMERASE_ACTIVITY	0.59923	0.94612	0.70435	0.996644	0.59104	0.952609
REACTOME_CROSS_PRESENTATION_OF_SOLUBLE_EXOGENOUS_ANTIGENS_ENDOSOMES	0.59933	0.94612	0.89822	0.997416	0.48714	0.935975
REACTOME_MITOCHONDRIAL_TRANSLATION	0.59919	0.94612	0.41617	0.980393	0.25132	0.864206
GOBP_PROTEIN_TRANSPORT_TO_VACUOLE_INVOLVED_IN_UBIQUITIN_DEPENDENT_PROTEIN_CATABOLIC_PROCESS_VIA_THE_MULTIVESICULAR_BODY_SORTING_PATHWAY	0.59956	0.946267	0.14492	0.960392	0.35109	0.900114
GOBP_REGULATION_OF_T_CELL_MIGRATION	0.59959	0.946267	0.40968	0.980393	0.55676	0.945342
RIZ_ERYTHROID_DIFFERENTIATION_APOBEC2	0.59956	0.946267	0.19677	0.966794	0.16518	0.81859
GOBP_NON_CANONICAL_WNT_SIGNALING_PATHWAY_VIA_MAPK_CASCADE	0.59978	0.946391	0.85997	0.996727	0.47537	0.934104
PURBEY_TARGETS_OF_CTBP1_AND_SATB1_UP	0.59974	0.946391	0.13815	0.954588	0.61185	0.956611
BLANCO_MELO_SARS_COV_1_INFECTION_MCR5_CELLS_UP	0.60016	0.946583	0.51737	0.99061	0.46269	0.929802
GAUSSMANN_MLL_AF4_FUSION_TARGETS_A_DN	0.60015	0.946583	0.25968	0.97112	0.71935	0.977665
GOBP_EXTRACELLULAR_REGULATION_OF_SIGNAL_TRANSDUCTION	0.60016	0.946583	0.18206	0.966794	0.89035	0.99991
GOBP_HISTONE_DEMETHYLATION	0.60018	0.946583	0.97826	0.999979	0.90539	0.99991
GOBP_RESPONSE_TO_POTASSIUM_ION	0.60016	0.946583	0.79743	0.996644	0.48664	0.935975
BIOCARTA_CREM_PATHWAY	0.60614	0.946632	0.48542	0.987933	0.72447	0.978757
CAIRO_PML_TARGETS_BOUND_BY_MYC_UP	0.60263	0.946632	0.48999	0.989274	0.38129	0.910101
CHICAS_RB1_TARGETS_GROWING	0.60283	0.946632	0.79543	0.996644	0.46374	0.930709
CHNG_MULTIPLE_MYELOMA_HYPERPLOID_DN	0.60598	0.946632	0.59827	0.994221	0.80378	0.991084
DACOSTA_UV_RESPONSE_VIA_ERCC3_COMMON_UP	0.60627	0.946632	0.29035	0.975841	0.76468	0.987355
DEBIASI_APOPTOSIS_BY_REOVIRUS_INFECTION_DN	0.60319	0.946632	0.82751	0.996644	0.44025	0.9253
DELYS_THYROID_CANCER_UP	0.60257	0.946632	0.65657	0.996644	0.53871	0.942984
DING_LUNG_CANCER_MUTATED_SIGNIFICANTLY	0.60264	0.946632	0.05145	0.918011	0.67978	0.969673
FUNG_IL2_SIGNALING_2	0.60207	0.946632	0.28	0.975841	0.60665	0.955464
GAJATE_RESPONSE_TO_TRABECTEDIN_DN	0.60331	0.946632	0.078606	0.94418	0.89712	0.99991
GOBP_ACTIN_MEDIATED_CELL_CONTRACTION	0.60067	0.946632	0.51306	0.99061	0.63527	0.962067
GOBP_BONE_MORPHOGENESIS	0.60377	0.946632	0.38884	0.980393	0.52137	0.940034
GOBP_CELLULAR_RESPONSE_TO_INTERFERON_BETA	0.60412	0.946632	0.80611	0.996644	0.48898	0.935993
GOBP_CELL_COMMUNICATION_BY_ELECTRICAL_COUPLING_INVOLVED_IN_CARDIAC_CONDUCTION	0.60275	0.946632	0.97503	0.999979	0.60381	0.954684
GOBP_CGMP_MEDIATED_SIGNALING	0.60523	0.946632	0.43903	0.983411	0.42854	0.922462
GOBP_DETOXIFICATION_OF_INORGANIC_COMPOUND	0.60532	0.946632	0.31482	0.975841	0.5692	0.948464
GOBP_D_AMINO_ACID_TRANSPORT	0.60243	0.946632	0.63903	0.995546	0.34691	0.898156
GOBP_EMBRYONIC_SKELETAL_JOINT_MORPHOGENESIS	0.60456	0.946632	0.4424	0.983411	0.57688	0.95008
GOBP_FATTY_ACID_BETA_OXIDATION_USING_ACYL_COA_OXIDASE	0.60052	0.946632	0.18044	0.966794	0.56942	0.948464
GOBP_FEMALE_GAMETE_GENERATION	0.60099	0.946632	0.32279	0.975841	0.15653	0.816934
GOBP_GPI_ANCHOR_METABOLIC_PROCESS	0.60461	0.946632	0.7744	0.996644	0.9183	0.99991
GOBP_HEPATIC_STELLATE_CELL_ACTIVATION	0.60325	0.946632	0.24872	0.969081	0.67771	0.969673
GOBP_HISTONE_H3_K14_ACETYLATION	0.60098	0.946632	0.95282	0.999786	0.89236	0.99991
GOBP_LEUKOTRIENE_TRANSPORT	0.60635	0.946632	0.057306	0.923933	0.55064	0.945342
GOBP_NEGATIVE_REGULATION_OF_CD4_POSITIVE_ALPHA_BETA_T_CELL_ACTIVATION	0.60229	0.946632	0.18726	0.966794	0.21098	0.849285
GOBP_NEGATIVE_REGULATION_OF_KIDNEY_DEVELOPMENT	0.60237	0.946632	0.54792	0.99105	0.67427	0.969233
GOBP_NEGATIVE_REGULATION_OF_PEPTIDE_SECRETION	0.60575	0.946632	0.29835	0.975841	0.84144	0.994083
GOBP_NEUROMUSCULAR_PROCESS	0.60549	0.946632	0.20825	0.966794	0.72638	0.979284
GOBP_NEUROTROPHIN_PRODUCTION	0.60219	0.946632	0.52603	0.99061	0.54051	0.943315
GOBP_ORGANOPHOSPHATE_CATABOLIC_PROCESS	0.60172	0.946632	0.86801	0.997333	0.50737	0.937482
GOBP_PARATHYROID_GLAND_DEVELOPMENT	0.60107	0.946632	0.75443	0.996644	0.77476	0.987669
GOBP_PEPTIDYL_ARGININE_MODIFICATION	0.60544	0.946632	0.58335	0.994069	0.84956	0.994656
GOBP_PIRNA_PROCESSING	0.60146	0.946632	0.45024	0.983706	0.91185	0.99991
GOBP_POSITIVE_REGULATION_OF_ALPHA_BETA_T_CELL_ACTIVATION	0.60601	0.946632	0.88669	0.997416	0.59187	0.952983
GOBP_POSITIVE_REGULATION_OF_ANOIKIS	0.60296	0.946632	0.65277	0.996644	0.53122	0.942165
GOBP_POSITIVE_REGULATION_OF_CARDIAC_EPITHELIAL_TO_MESENCHYMAL_TRANSITION	0.60334	0.946632	0.38717	0.980393	0.6209	0.957186
GOBP_POSITIVE_REGULATION_OF_IMMATURE_T_CELL_PROLIFERATION	0.6038	0.946632	0.20588	0.966794	0.71237	0.976381
GOBP_POSITIVE_REGULATION_OF_INTERLEUKIN_4_PRODUCTION	0.60287	0.946632	0.040732	0.918011	0.47089	0.932376
GOBP_POSITIVE_REGULATION_OF_PROTEIN_LOCALIZATION_TO_EARLY_ENDOSOME	0.60233	0.946632	0.65319	0.996644	0.8743	0.998847
GOBP_POSITIVE_REGULATION_OF_RECEPTOR_SIGNALING_PATHWAY_VIA_STAT	0.6035	0.946632	0.80013	0.996644	0.13389	0.800963
GOBP_POSITIVE_REGULATION_OF_T_CELL_CYTOKINE_PRODUCTION	0.60433	0.946632	0.41525	0.980393	0.84501	0.994083
GOBP_PROTEIN_AUTOPHOSPHORYLATION	0.60551	0.946632	0.40409	0.980393	0.33618	0.891854
GOBP_REGULATION_OF_CELLULAR_CATABOLIC_PROCESS	0.60097	0.946632	0.12523	0.949842	0.50018	0.936633
GOBP_REGULATION_OF_HISTONE_H4_ACETYLATION	0.60296	0.946632	0.030864	0.885511	0.58097	0.950384
GOBP_REGULATION_OF_LEUKOCYTE_CHEMOTAXIS	0.60559	0.946632	0.5816	0.994069	0.57299	0.948945
GOBP_REGULATION_OF_NITRIC_OXIDE_METABOLIC_PROCESS	0.60535	0.946632	0.51978	0.99061	0.66405	0.967522
GOBP_REGULATION_OF_NK_T_CELL_DIFFERENTIATION	0.60423	0.946632	0.87585	0.997333	0.43928	0.9253
GOBP_REGULATION_OF_NUCLEOTIDE_BIOSYNTHETIC_PROCESS	0.60151	0.946632	0.80931	0.996644	0.27809	0.877128
GOBP_REGULATION_OF_OXIDATIVE_PHOSPHORYLATION	0.60126	0.946632	0.87319	0.997333	0.92203	0.99991
GOBP_REGULATION_OF_POLYAMINE_TRANSMEMBRANE_TRANSPORT	0.60065	0.946632	0.98886	0.999979	0.58684	0.951719
GOBP_REGULATION_OF_PRODUCTION_OF_MOLECULAR_MEDIATOR_OF_IMMUNE_RESPONSE	0.6036	0.946632	0.051253	0.918011	0.28271	0.8784
GOBP_REGULATION_OF_PROTEIN_TYROSINE_KINASE_ACTIVITY	0.60304	0.946632	0.72685	0.996644	0.1361	0.802768
GOBP_REGULATION_OF_RECEPTOR_CATABOLIC_PROCESS	0.6012	0.946632	0.078035	0.94418	0.42179	0.920332
GOBP_REGULATION_OF_SOMATIC_STEM_CELL_POPULATION_MAINTENANCE	0.60259	0.946632	0.81991	0.996644	0.41181	0.919371
GOBP_RESPONSE_TO_FLUORIDE	0.60072	0.946632	0.31116	0.975841	0.57457	0.949077
GOBP_RESPONSE_TO_GROWTH_HORMONE	0.60424	0.946632	0.80661	0.996644	0.49469	0.936437
GOBP_RESPONSE_TO_NUTRIENT	0.60366	0.946632	0.98142	0.999979	0.71443	0.976381
GOBP_TRANSLATIONAL_INITIATION	0.60263	0.946632	0.82983	0.996644	0.92246	0.99991
GOBP_TRANSPOSITION	0.60555	0.946632	0.27557	0.975624	0.5044	0.937402
GOBP_T_HELPER_17_TYPE_IMMUNE_RESPONSE	0.60117	0.946632	0.19912	0.966794	0.50883	0.937482
GOBP_VERY_LOW_DENSITY_LIPOPROTEIN_PARTICLE_ASSEMBLY	0.60639	0.946632	0.79232	0.996644	0.42823	0.922332
GOBP_VESICLE_CARGO_LOADING	0.60619	0.946632	0.15824	0.964845	0.47367	0.933334
GOBP_VESICLE_UNCOATING	0.60518	0.946632	0.75454	0.996644	0.67833	0.969673
GOBP_WATER_SOLUBLE_VITAMIN_METABOLIC_PROCESS	0.60155	0.946632	0.18619	0.966794	0.49177	0.936437
GOCC_CLATHRIN_ADAPTOR_COMPLEX	0.60508	0.946632	0.024934	0.876285	0.36254	0.904814
GOCC_EUKARYOTIC_TRANSLATION_INITIATION_FACTOR_2B_COMPLEX	0.60094	0.946632	0.24988	0.969081	0.64275	0.964216
GOCC_GERM_CELL_NUCLEUS	0.60368	0.946632	0.58647	0.994221	0.81097	0.991469
GOCC_LAMIN_FILAMENT	0.60558	0.946632	0.21376	0.967782	0.49291	0.936437
GOCC_LEWY_BODY	0.60632	0.946632	0.32649	0.975841	0.96018	0.99991
GOLDRATH_HOMEOSTATIC_PROLIFERATION	0.60091	0.946632	0.77783	0.996644	0.6964	0.972628
GOMF_2_ACYLGLYCEROL_3_PHOSPHATE_O_ACYLTRANSFERASE_ACTIVITY	0.6005	0.946632	0.80927	0.996644	0.31168	0.883455
GOMF_KINASE_ACTIVATOR_ACTIVITY	0.60601	0.946632	0.81552	0.996644	0.64489	0.964275
GOMF_ORNITHINE_DECARBOXYLASE_REGULATOR_ACTIVITY	0.60065	0.946632	0.98886	0.999979	0.58684	0.951719
GOMF_P53_BINDING	0.6034	0.946632	0.1466	0.962966	0.25815	0.868538
GOMF_TASTE_RECEPTOR_ACTIVITY	0.60263	0.946632	0.48122	0.987799	0.33091	0.889792
GRUETZMANN_PANCREATIC_CANCER_DN	0.60365	0.946632	0.39517	0.980393	0.71454	0.976381
GRYDER_PAX3FOXO1_ENHANCERS_KO_DOWN	0.60541	0.946632	0.39645	0.980393	0.63589	0.962253
IWANAGA_E2F1_TARGETS_NOT_INDUCED_BY_SERUM	0.60111	0.946632	0.96648	0.999786	0.48433	0.93485
KALMA_E2F1_TARGETS	0.60336	0.946632	0.85234	0.996644	0.45223	0.927497
KEGG_PORPHYRIN_AND_CHLOROPHYLL_METABOLISM	0.60562	0.946632	0.87276	0.997333	0.67796	0.969673
KIM_RESPONSE_TO_TSA_AND_DECITABINE_UP	0.60471	0.946632	0.28827	0.975841	0.54204	0.94354
LI_WILMS_TUMOR_VS_FETAL_KIDNEY_2_UP	0.60575	0.946632	0.53546	0.99061	0.58151	0.950384
MAHADEVAN_GIST_MORPHOLOGICAL_SWITCH	0.60263	0.946632	0.45328	0.983706	0.32143	0.887235
MARCINIAK_ER_STRESS_RESPONSE_VIA_CHOP	0.60375	0.946632	0.35769	0.980393	0.84583	0.994083
MELLMAN_TUT1_TARGETS_DN	0.60435	0.946632	0.16752	0.964845	0.32519	0.888616
MONNIER_POSTRADIATION_TUMOR_ESCAPE_UP	0.6063	0.946632	0.066894	0.940161	0.57692	0.95008
PARENT_MTOR_SIGNALING_UP	0.6052	0.946632	0.31104	0.975841	0.37442	0.909024
PEREZ_TP53_AND_TP63_TARGETS	0.60294	0.946632	0.45348	0.983706	0.57422	0.949077
REACTOME_CASPASE_ACTIVATION_VIA_DEPENDENCE_RECEPTORS_IN_THE_ABSENCE_OF_LIGAND	0.6011	0.946632	0.68443	0.996644	0.68105	0.969673
REACTOME_CELLULAR_RESPONSE_TO_HEAT_STRESS	0.60143	0.946632	0.42753	0.982054	0.20319	0.847555
REACTOME_FGFR1B_LIGAND_BINDING_AND_ACTIVATION	0.6053	0.946632	0.89239	0.997416	0.36498	0.905431
REACTOME_FORMATION_OF_AXIAL_MESODERM	0.60611	0.946632	0.56546	0.992219	0.2668	0.870907
REACTOME_METABOLISM_OF_VITAMINS_AND_COFACTORS	0.60262	0.946632	0.44957	0.983706	0.49767	0.936437
REACTOME_MITOCHONDRIAL_TRNA_AMINOACYLATION	0.60329	0.946632	0.39821	0.980393	0.10178	0.792093
REACTOME_POLB_DEPENDENT_LONG_PATCH_BASE_EXCISION_REPAIR	0.60554	0.946632	0.53379	0.99061	0.76321	0.986978
REACTOME_SIGNALING_BY_NOTCH4	0.60629	0.946632	0.74558	0.996644	0.58443	0.951561
REACTOME_SIGNALING_BY_THE_B_CELL_RECEPTOR_BCR	0.60572	0.946632	0.62423	0.994321	0.51918	0.939137
REACTOME_SPERM_MOTILITY_AND_TAXES	0.6047	0.946632	0.20087	0.966794	0.53746	0.942984
REACTOME_TFAP2_AP_2_FAMILY_REGULATES_TRANSCRIPTION_OF_GROWTH_FACTORS_AND_THEIR_RECEPTORS	0.60196	0.946632	0.66915	0.996644	0.77603	0.988174
REACTOME_TRANSLESION_SYNTHESIS_BY_POLH	0.60151	0.946632	0.57674	0.993702	0.63161	0.961339
REACTOME_TRANSPORT_OF_BILE_SALTS_AND_ORGANIC_ACIDS_METAL_IONS_AND_AMINE_COMPOUNDS	0.60523	0.946632	0.45188	0.983706	0.70904	0.976381
SUH_COEXPRESSED_WITH_ID1_AND_ID2_UP	0.60587	0.946632	0.65227	0.996644	0.4894	0.936069
WATANABE_RECTAL_CANCER_RADIOTHERAPY_RESPONSIVE_UP	0.60343	0.946632	0.52552	0.99061	0.60809	0.956388
WENG_POR_DOSAGE	0.60546	0.946632	0.4791	0.987799	0.55604	0.945342
WP_CONTROL_OF_IMMUNE_TOLERANCE_BY_VASOACTIVE_INTESTINAL_PEPTIDE	0.6036	0.946632	0.41132	0.980393	0.43917	0.9253
WP_DNA_REPAIR_PATHWAYS_FULL_NETWORK	0.60572	0.946632	0.54168	0.99061	0.24872	0.863894
WP_GPCRS_CLASS_B_SECRETINLIKE	0.60094	0.946632	0.12424	0.949842	0.50817	0.937482
WP_SPHINGOLIPID_METABOLISM_INTEGRATED_PATHWAY	0.60627	0.946632	0.77457	0.996644	0.2925	0.880588
WP_SPLICING_FACTOR_NOVA_REGULATED_SYNAPTIC_PROTEINS	0.6014	0.946632	0.31266	0.975841	0.73522	0.982006
WP_TGIF_DISRUPTION_OF_SHH_SIGNALING	0.60499	0.946632	0.6178	0.994221	0.60525	0.954684
ZHU_SKIL_TARGETS_UP	0.6048	0.946632	0.87179	0.997333	0.59835	0.953193
GOBP_CARDIAC_MUSCLE_CELL_PROLIFERATION	0.60649	0.946692	0.36526	0.980393	0.65096	0.965257
GOBP_NOREPINEPHRINE_METABOLIC_PROCESS	0.60654	0.946692	0.52782	0.99061	0.43725	0.9253
BIOCARTA_LEPTIN_PATHWAY	0.60738	0.946932	0.27619	0.975624	0.44535	0.927308
BIOCARTA_MTA3_PATHWAY	0.60711	0.946932	0.61633	0.994221	0.66551	0.967522
BIOCARTA_PLCD_PATHWAY	0.60779	0.946932	0.52337	0.99061	0.80295	0.991084
CAIRO_HEPATOBLASTOMA_CLASSES_UP	0.60776	0.946932	0.66769	0.996644	0.45744	0.928072
COLLIS_PRKDC_SUBSTRATES	0.60747	0.946932	0.26396	0.97112	0.41964	0.920296
GOBP_METANEPHRIC_LOOP_OF_HENLE_DEVELOPMENT	0.6078	0.946932	0.33138	0.975841	0.61045	0.956611
GOBP_PERIPHERAL_NERVOUS_SYSTEM_NEURON_DIFFERENTIATION	0.607	0.946932	0.46253	0.985713	0.59272	0.952983
GOBP_POSITIVE_REGULATION_OF_DNA_BINDING_TRANSCRIPTION_FACTOR_ACTIVITY	0.6072	0.946932	0.23211	0.969081	0.6264	0.959029
GOBP_POSITIVE_REGULATION_OF_INTERLEUKIN_8_PRODUCTION	0.60718	0.946932	0.46454	0.985713	0.29844	0.882328
GOBP_REGULATION_OF_VITAMIN_METABOLIC_PROCESS	0.60771	0.946932	0.10621	0.946312	0.68128	0.969673
GOBP_RESPONSE_TO_CORTISOL	0.60779	0.946932	0.25305	0.969081	0.46034	0.92909
GOMF_ICOSANOID_TRANSMEMBRANE_TRANSPORTER_ACTIVITY	0.60794	0.946932	0.43851	0.983411	0.73522	0.982006
GOMF_NUCLEASE_ACTIVITY	0.60742	0.946932	0.11547	0.946312	0.84558	0.994083
HASLINGER_B_CLL_WITH_6Q21_DELETION	0.60703	0.946932	0.56095	0.992091	0.81026	0.991469
HOLLEMAN_ASPARAGINASE_RESISTANCE_ALL_UP	0.60769	0.946932	0.22825	0.969081	0.91851	0.99991
KANG_IMMORTALIZED_BY_TERT_DN	0.60765	0.946932	0.034499	0.899445	0.38009	0.910101
PID_ATR_PATHWAY	0.60697	0.946932	0.16819	0.964845	0.39495	0.915654
PID_FOXM1_PATHWAY	0.60795	0.946932	0.62051	0.994221	0.43423	0.925244
REACTOME_ATF6_ATF6_ALPHA_ACTIVATES_CHAPERONES	0.60803	0.946932	0.19119	0.966794	0.56327	0.947932
REACTOME_CA2_ACTIVATED_K_CHANNELS	0.60795	0.946932	0.026308	0.883116	0.68575	0.970781
REACTOME_TGF_BETA_RECEPTOR_SIGNALING_ACTIVATES_SMADS	0.60803	0.946932	0.44357	0.983411	0.4074	0.917991
WILCOX_RESPONSE_TO_PROGESTERONE_DN	0.60792	0.946932	0.17464	0.966794	0.78173	0.988413
WP_METABOLISM_OF_ALPHALINOLENIC_ACID	0.608	0.946932	0.19279	0.966794	0.5504	0.945342
WP_SPHINGOLIPID_METABOLISM_OVERVIEW	0.60733	0.946932	0.55063	0.99105	0.44949	0.927308
GOMF_POSTSYNAPTIC_NEUROTRANSMITTER_RECEPTOR_ACTIVITY	0.60811	0.94697	0.88839	0.997416	0.66229	0.966716
GOCC_COPII_COATED_ER_TO_GOLGI_TRANSPORT_VESICLE	0.60822	0.947054	0.24334	0.969081	0.30329	0.882456
TERAO_AOX4_TARGETS_HG_DN	0.60828	0.947061	0.58118	0.994069	0.85656	0.995484
BIOCARTA_TRKA_PATHWAY	0.60854	0.94719	0.76702	0.996644	0.77307	0.987669
GOBP_NEGATIVE_REGULATION_OF_PROTEIN_SUMOYLATION	0.60888	0.94719	0.56259	0.992219	0.72653	0.979284
GOBP_REGULATION_OF_POTASSIUM_ION_TRANSPORT	0.60882	0.94719	0.36187	0.980393	0.74223	0.982006
GOBP_REGULATION_OF_RECEPTOR_CLUSTERING	0.60875	0.94719	0.75753	0.996644	0.37491	0.909024
GOBP_SNARE_COMPLEX_ASSEMBLY	0.60884	0.94719	0.21086	0.966794	0.65478	0.965257
GOCC_ENDOPLASMIC_RETICULUM_EXIT_SITE	0.60892	0.94719	0.33618	0.978894	0.45079	0.927383
GOCC_MITOCHONDRIAL_LARGE_RIBOSOMAL_SUBUNIT	0.60847	0.94719	0.32924	0.975841	0.46068	0.92909
HU_ANGIOGENESIS_DN	0.60874	0.94719	0.70867	0.996644	0.76696	0.987669
VALK_AML_CLUSTER_15	0.60862	0.94719	0.3409	0.979404	0.87883	0.99991
WP_ANGIOPOIETINLIKE_PROTEIN_8_REGULATORY_PATHWAY	0.60854	0.94719	0.5393	0.99061	0.82763	0.993088
GOBP_POSITIVE_REGULATION_OF_TRANSCRIPTION_FROM_RNA_POLYMERASE_II_PROMOTER_IN_RESPONSE_TO_STRESS	0.60899	0.947204	0.1986	0.966794	0.73042	0.981105
PICCALUGA_ANGIOIMMUNOBLASTIC_LYMPHOMA_UP	0.60904	0.947204	0.54517	0.99088	0.79934	0.990403
GOBP_IODIDE_TRANSPORT	0.60921	0.947295	0.99222	0.999979	0.67975	0.969673
REACTOME_SUMO_IS_CONJUGATED_TO_E1_UBA2_SAE1	0.60917	0.947295	0.15663	0.964845	0.65772	0.965599
GOBP_POSITIVE_REGULATION_OF_DOPAMINE_RECEPTOR_SIGNALING_PATHWAY	0.60938	0.947473	0.15203	0.964845	0.48668	0.935975
RASHI_RESPONSE_TO_IONIZING_RADIATION_1	0.60952	0.947604	0.92338	0.998187	0.4699	0.932033
GOBP_PROTEIN_RETENTION_IN_ER_LUMEN	0.60965	0.947635	0.85285	0.996644	0.50763	0.937482
GOMF_CALCIUM_RELEASE_CHANNEL_ACTIVITY	0.60969	0.947635	0.11132	0.946312	0.64347	0.964216
KAMIKUBO_MYELOID_CEBPA_NETWORK	0.60992	0.947635	0.011677	0.827364	0.7743	0.987669
KEGG_VASOPRESSIN_REGULATED_WATER_REABSORPTION	0.60993	0.947635	0.6329	0.994992	0.6846	0.970257
LOPEZ_MESOTHELIOMA_SURVIVAL_WORST_VS_BEST_DN	0.60985	0.947635	0.39832	0.980393	0.66911	0.968768
PALOMERO_GSI_SENSITIVITY_UP	0.60992	0.947635	0.69033	0.996644	0.72629	0.979284
REACTOME_SYNTHESIS_OF_SUBSTRATES_IN_N_GLYCAN_BIOSYTHESIS	0.60988	0.947635	0.4	0.980393	0.86001	0.995518
GOBP_RIBOSOMAL_SMALL_SUBUNIT_BIOGENESIS	0.61001	0.947672	0.068118	0.942821	0.58324	0.951048
REACTOME_GLOBAL_GENOME_NUCLEOTIDE_EXCISION_REPAIR_GG_NER	0.61012	0.947757	0.7533	0.996644	0.32023	0.886922
GOBP_ANTIFUNGAL_HUMORAL_RESPONSE	0.61167	0.947795	0.99544	0.999979	0.65022	0.965257
GOBP_CARDIAC_MUSCLE_CELL_ACTION_POTENTIAL_INVOLVED_IN_CONTRACTION	0.61033	0.947795	0.18872	0.966794	0.27791	0.877128
GOBP_CHROMOSOME_ORGANIZATION_INVOLVED_IN_MEIOTIC_CELL_CYCLE	0.61168	0.947795	0.60065	0.994221	0.32384	0.887406
GOBP_CIRCADIAN_SLEEP_WAKE_CYCLE_REM_SLEEP	0.61176	0.947795	0.9748	0.999979	0.82843	0.993193
GOBP_DETECTION_OF_STIMULUS_INVOLVED_IN_SENSORY_PERCEPTION_OF_PAIN	0.61157	0.947795	0.36496	0.980393	0.63813	0.962601
GOBP_DE_NOVO_PROTEIN_FOLDING	0.61156	0.947795	0.41971	0.980393	0.44743	0.927308
GOBP_INTRACELLULAR_GLUTAMATE_HOMEOSTASIS	0.61044	0.947795	0.40961	0.980393	0.65472	0.965257
GOBP_NEGATIVE_REGULATION_OF_PLATELET_DERIVED_GROWTH_FACTOR_RECEPTOR_SIGNALING_PATHWAY	0.61166	0.947795	0.020904	0.876285	0.61824	0.957182
GOBP_POSITIVE_REGULATION_OF_POTASSIUM_ION_TRANSMEMBRANE_TRANSPORTER_ACTIVITY	0.61157	0.947795	0.6317	0.994992	0.67697	0.969673
GOBP_PROTEOLYSIS	0.61203	0.947795	0.80965	0.996644	0.52581	0.940487
GOBP_REGULATION_OF_CELL_CELL_ADHESION_MEDIATED_BY_CADHERIN	0.61199	0.947795	0.94949	0.999786	0.55932	0.946109
GOBP_REGULATION_OF_NATURAL_KILLER_CELL_PROLIFERATION	0.61101	0.947795	0.81534	0.996644	0.61972	0.957182
GOBP_REGULATION_OF_REPRODUCTIVE_PROCESS	0.61155	0.947795	0.93294	0.998875	0.4154	0.919371
GOBP_ZYMOGEN_INHIBITION	0.6114	0.947795	0.12809	0.949842	0.70898	0.976381
GOCC_CELL_PROJECTION_MEMBRANE	0.6105	0.947795	0.87044	0.997333	0.88385	0.99991
GOCC_DYSTROPHIN_ASSOCIATED_GLYCOPROTEIN_COMPLEX	0.61171	0.947795	0.60243	0.994221	0.23958	0.858873
GOCC_PERINUCLEAR_REGION_OF_CYTOPLASM	0.61196	0.947795	0.7045	0.996644	0.57536	0.949323
GOMF_C_METHYLTRANSFERASE_ACTIVITY	0.6111	0.947795	0.19265	0.966794	0.62151	0.957186
GOMF_DIACYLGLYCEROL_KINASE_ACTIVITY	0.61136	0.947795	0.20599	0.966794	0.21569	0.850482
GOMF_GUANYLATE_CYCLASE_ACTIVITY	0.6117	0.947795	0.3425	0.979404	0.47654	0.934104
GOMF_MINUS_END_DIRECTED_MICROTUBULE_MOTOR_ACTIVITY	0.6115	0.947795	0.84274	0.996644	0.75638	0.985644
GOMF_PROTEIN_SERINE_THREONINE_KINASE_ACTIVATOR_ACTIVITY	0.61077	0.947795	0.65101	0.996644	0.56474	0.947932
GOMF_URIDYLYLTRANSFERASE_ACTIVITY	0.61204	0.947795	0.071671	0.94418	0.38171	0.910101
HOUSTIS_ROS	0.61131	0.947795	0.92973	0.998624	0.74839	0.984252
LIU_TARGETS_OF_VMYB_VS_CMYB_UP	0.61182	0.947795	0.15812	0.964845	0.53874	0.942984
LIU_TOPBP1_TARGETS	0.61119	0.947795	0.042048	0.918011	0.2633	0.868793
PID_EPO_PATHWAY	0.61056	0.947795	0.092859	0.946312	0.57619	0.949705
REACTOME_METABOLISM_OF_STEROIDS	0.61069	0.947795	0.21939	0.969081	0.49495	0.936437
SERVITJA_ISLET_HNF1A_TARGETS_DN	0.6114	0.947795	0.83296	0.996644	0.44172	0.9253
TONKS_TARGETS_OF_RUNX1_RUNX1T1_FUSION_HSC_UP	0.61051	0.947795	0.091571	0.946312	0.44649	0.927308
WONG_ENDMETRIUM_CANCER_DN	0.61167	0.947795	0.8673	0.997333	0.63385	0.961564
WP_LEPTININSULIN_SIGNALING_OVERLAP	0.61021	0.947795	0.68489	0.996644	0.20171	0.847555
WP_MECHANOREGULATION_AND_PATHOLOGY_OF_YAPTAZ_VIA_HIPPO_AND_NONHIPPO_MECHANISMS	0.61202	0.947795	0.50065	0.989624	0.82843	0.993193
WP_VASOPRESSINREGULATED_WATER_REABSORPTION	0.61109	0.947795	0.64978	0.996644	0.69614	0.972628
GOCC_RDNA_HETEROCHROMATIN	0.61211	0.947817	0.27349	0.97458	0.61471	0.956611
GOBP_VESICLE_TRANSPORT_ALONG_MICROTUBULE	0.61225	0.947948	0.051461	0.918011	0.90741	0.99991
LEE_AGING_CEREBELLUM_DN	0.61253	0.948122	0.75497	0.996644	0.21422	0.850482
MARSON_FOXP3_CORE_DIRECT_TARGETS	0.61251	0.948122	0.6871	0.996644	0.24877	0.863894
REACTOME_NUCLEAR_ENVELOPE_NE_REASSEMBLY	0.61247	0.948122	0.72223	0.996644	0.6862	0.970781
GOCC_NADPH_OXIDASE_COMPLEX	0.61275	0.948133	0.97657	0.999979	0.44571	0.927308
GOMF_MIRNA_BINDING	0.61276	0.948133	0.24366	0.969081	0.49925	0.936437
KYNG_DNA_DAMAGE_BY_GAMMA_RADIATION	0.61273	0.948133	0.38072	0.980393	0.74169	0.982006
TAKEDA_TARGETS_OF_NUP98_HOXA9_FUSION_16D_DN	0.61273	0.948133	0.93224	0.998875	0.82493	0.993088
GOBP_MONOATOMIC_ANION_TRANSPORT	0.61314	0.948239	0.7799	0.996644	0.65246	0.965257
GOBP_NUCLEUS_LOCALIZATION	0.61298	0.948239	0.0090574	0.767691	0.37186	0.909024
GOBP_TUBE_LUMEN_CAVITATION	0.61304	0.948239	0.48777	0.988503	0.85296	0.995147
GOCC_MITOCHONDRIAL_PYRUVATE_DEHYDROGENASE_COMPLEX	0.61333	0.948239	0.86033	0.996727	0.40531	0.917166
GOMF_PHOSPHATIDYLINOSITOL_3_4_5_TRISPHOSPHATE_BINDING	0.61311	0.948239	0.74853	0.996644	0.78853	0.988453
GOMF_RNA_POLYMERASE_CORE_ENZYME_BINDING	0.61324	0.948239	0.15443	0.964845	0.57717	0.95014
REACTOME_MET_PROMOTES_CELL_MOTILITY	0.61327	0.948239	0.83941	0.996644	0.59907	0.953193
WP_MAPK_AND_NFKB_SIGNALING_PATHWAYS_INHIBITED_BY_YERSINIA_YOPJ	0.61331	0.948239	0.096666	0.946312	0.74193	0.982006
WP_NANOPARTICLEMEDIATED_ACTIVATION_OF_RECEPTOR_SIGNALING	0.61301	0.948239	0.27991	0.975841	0.79603	0.988802
GOBP_CHLORIDE_TRANSPORT	0.61351	0.948258	0.82942	0.996644	0.86305	0.995874
GOBP_HYALURONAN_METABOLIC_PROCESS	0.61346	0.948258	0.9623	0.999786	0.4507	0.927383
GOBP_POSITIVE_REGULATION_OF_MITOCHONDRIAL_FISSION	0.61345	0.948258	0.02046	0.876285	0.3438	0.896388
ALONSO_METASTASIS_UP	0.61639	0.948311	0.97717	0.999979	0.38812	0.913565
BENPORATH_CYCLING_GENES	0.61391	0.948311	0.90989	0.997416	0.77841	0.988228
CERIBELLI_PROMOTERS_INACTIVE_AND_BOUND_BY_NFY	0.61512	0.948311	0.029098	0.885511	0.47112	0.932376
DASU_IL6_SIGNALING_SCAR_DN	0.61454	0.948311	0.88792	0.997416	0.4953	0.936437
DESERT_STEM_CELL_HEPATOCELLULAR_CARCINOMA_SUBCLASS_UP	0.6142	0.948311	0.47151	0.987131	0.46776	0.931464
ENK_UV_RESPONSE_KERATINOCYTE_DN	0.61361	0.948311	0.020201	0.876285	0.74194	0.982006
FUNG_IL2_TARGETS_WITH_STAT5_BINDING_SITES	0.61541	0.948311	0.12143	0.949842	0.6792	0.969673
GOBP_CARDIAC_NEURAL_CREST_CELL_DEVELOPMENT_INVOLVED_IN_OUTFLOW_TRACT_MORPHOGENESIS	0.61433	0.948311	0.29152	0.975841	0.68327	0.97011
GOBP_CELLULAR_RESPONSE_TO_VIRUS	0.61547	0.948311	0.21346	0.967782	0.51869	0.938932
GOBP_ENDOCYTOSIS_INVOLVED_IN_VIRAL_ENTRY_INTO_HOST_CELL	0.61486	0.948311	0.36946	0.980393	0.75152	0.98515
GOBP_ENDOPLASMIC_RETICULUM_TO_CYTOSOL_TRANSPORT	0.61493	0.948311	0.36341	0.980393	0.37917	0.910101
GOBP_GOLGI_TO_VACUOLE_TRANSPORT	0.61385	0.948311	0.76973	0.996644	0.23051	0.854498
GOBP_HYDROCARBON_METABOLIC_PROCESS	0.61473	0.948311	0.74307	0.996644	0.64936	0.965257
GOBP_MEMBRANE_DEPOLARIZATION_DURING_ACTION_POTENTIAL	0.61644	0.948311	0.31418	0.975841	0.62693	0.959667
GOBP_NEGATIVE_REGULATION_OF_EPITHELIAL_CELL_PROLIFERATION	0.61482	0.948311	0.91682	0.997416	0.52472	0.940487
GOBP_NEGATIVE_REGULATION_OF_INSULIN_LIKE_GROWTH_FACTOR_RECEPTOR_SIGNALING_PATHWAY	0.61607	0.948311	0.97144	0.999979	0.27238	0.874754
GOBP_PHOSPHATIDYLINOSITOL_3_KINASE_SIGNALING	0.61637	0.948311	0.47367	0.987799	0.26908	0.873324
GOBP_POSITIVE_REGULATION_OF_CELLULAR_EXTRAVASATION	0.61468	0.948311	0.27274	0.97458	0.75732	0.98577
GOBP_POSITIVE_REGULATION_OF_MITOTIC_CELL_CYCLE	0.61584	0.948311	0.72553	0.996644	0.64634	0.964378
GOBP_POSITIVE_REGULATION_OF_PROTEIN_LOCALIZATION_TO_CILIUM	0.61378	0.948311	0.24173	0.969081	0.69606	0.972628
GOBP_POSTSYNAPTIC_ACTIN_CYTOSKELETON_ORGANIZATION	0.61524	0.948311	0.23895	0.969081	0.59533	0.953026
GOBP_RECEPTOR_LOCALIZATION_TO_NON_MOTILE_CILIUM	0.61642	0.948311	0.98129	0.999979	0.74096	0.982006
GOBP_REGULATION_OF_ADIPONECTIN_SECRETION	0.61386	0.948311	0.38486	0.980393	0.69546	0.972557
GOBP_REGULATION_OF_AMINO_ACID_TRANSMEMBRANE_TRANSPORT	0.61639	0.948311	0.14711	0.962966	0.60488	0.954684
GOBP_REGULATION_OF_CYCLIN_DEPENDENT_PROTEIN_KINASE_ACTIVITY	0.61391	0.948311	0.20108	0.966794	0.56658	0.948281
GOBP_REGULATION_OF_POSTSYNAPTIC_CYTOSOLIC_CALCIUM_ION_CONCENTRATION	0.61394	0.948311	0.56972	0.992219	0.76784	0.987669
GOBP_RELAXATION_OF_MUSCLE	0.61561	0.948311	0.98561	0.999979	0.51115	0.937482
GOBP_SMOOTH_MUSCLE_CONTRACTION	0.61609	0.948311	0.45638	0.983706	0.60956	0.956611
GOBP_T_CELL_ACTIVATION_INVOLVED_IN_IMMUNE_RESPONSE	0.61546	0.948311	0.10643	0.946312	0.48277	0.934104
GOBP_VESICLE_MEDIATED_TRANSPORT_TO_THE_PLASMA_MEMBRANE	0.61414	0.948311	0.20455	0.966794	0.82604	0.993088
GOCC_EXCITATORY_SYNAPSE	0.61402	0.948311	0.24905	0.969081	0.69259	0.97142
GOMF_ACTININ_BINDING	0.61462	0.948311	0.32739	0.975841	0.73845	0.982006
GOMF_ALL_TRANS_RETINAL_BINDING	0.61642	0.948311	0.9064	0.997416	0.67344	0.969233
GOMF_INORGANIC_MOLECULAR_ENTITY_TRANSMEMBRANE_TRANSPORTER_ACTIVITY	0.6165	0.948311	0.37102	0.980393	0.79759	0.989448
GOMF_INTERLEUKIN_2_RECEPTOR_BINDING	0.61601	0.948311	0.23978	0.969081	0.29128	0.880588
GOMF_LYSOPHOSPHOLIPASE_ACTIVITY	0.61591	0.948311	0.80867	0.996644	0.33554	0.891674
GOMF_RNA_7_METHYLGUANOSINE_CAP_BINDING	0.6149	0.948311	0.38667	0.980393	0.67928	0.969673
GOMF_TRANSFERRIN_RECEPTOR_BINDING	0.61594	0.948311	0.62209	0.994221	0.74913	0.984501
GROSS_HYPOXIA_VIA_ELK3_AND_HIF1A_UP	0.61489	0.948311	0.36861	0.980393	0.55287	0.945342
HAHTOLA_SEZARY_SYNDROM_UP	0.61616	0.948311	0.068015	0.942821	0.55338	0.945342
KEGG_PROSTATE_CANCER	0.61499	0.948311	0.56504	0.992219	0.56956	0.948464
MCMURRAY_TP53_HRAS_COOPERATION_RESPONSE_DN	0.6165	0.948311	0.29337	0.975841	0.49781	0.936437
MYLLYKANGAS_AMPLIFICATION_HOT_SPOT_27	0.61475	0.948311	0.089673	0.946312	0.76261	0.986978
OUILLETTE_CLL_13Q14_DELETION_UP	0.61554	0.948311	0.86599	0.997333	0.7831	0.988436
PEDERSEN_METASTASIS_BY_ERBB2_ISOFORM_7	0.61472	0.948311	0.93473	0.998929	0.63862	0.962702
PID_HEDGEHOG_2PATHWAY	0.61608	0.948311	0.99273	0.999979	0.4084	0.917991
RAMPON_ENRICHED_LEARNING_ENVIRONMENT_EARLY_DN	0.61569	0.948311	0.13682	0.953735	0.71275	0.976381
REACTOME_CHYLOMICRON_CLEARANCE	0.61515	0.948311	0.41262	0.980393	0.53838	0.942984
REACTOME_RECEPTOR_TYPE_TYROSINE_PROTEIN_PHOSPHATASES	0.61624	0.948311	0.70541	0.996644	0.7207	0.977777
REACTOME_SHC1_EVENTS_IN_ERBB2_SIGNALING	0.61408	0.948311	0.45131	0.983706	0.68146	0.969673
REACTOME_TRAF6_MEDIATED_IRF7_ACTIVATION_IN_TLR7_8_OR_9_SIGNALING	0.61543	0.948311	0.72905	0.996644	0.31123	0.883455
WP_HIJACK_OF_UBIQUITINATION_BY_SARSCOV2	0.61518	0.948311	0.33209	0.975841	0.35724	0.90378
WP_IMATINIB_AND_CHRONIC_MYELOID_LEUKEMIA	0.6152	0.948311	0.63811	0.995533	0.85173	0.994769
GOBP_IMP_METABOLIC_PROCESS	0.61734	0.948317	0.47836	0.987799	0.78777	0.988453
GOBP_LUNG_GROWTH	0.61718	0.948317	0.10453	0.946312	0.64361	0.964275
GOBP_NEGATIVE_REGULATION_OF_TORC1_SIGNALING	0.61722	0.948317	0.046795	0.918011	0.66472	0.967522
GOBP_PREVENTION_OF_POLYSPERMY	0.617	0.948317	0.67163	0.996644	0.33089	0.889792
GOCC_GLIAL_CELL_PROJECTION	0.61663	0.948317	0.46555	0.985985	0.5404	0.943315
GOCC_PRERIBOSOME	0.61687	0.948317	0.26206	0.97112	0.6608	0.966615
GOMF_ANTIGEN_BINDING	0.61731	0.948317	0.88692	0.997416	0.60842	0.956543
GOMF_C3HC4_TYPE_RING_FINGER_DOMAIN_BINDING	0.61669	0.948317	0.31276	0.975841	0.6139	0.956611
GOMF_CHANNEL_REGULATOR_ACTIVITY	0.61723	0.948317	0.45751	0.983706	0.52771	0.94143
GOMF_MOLECULAR_CONDENSATE_SCAFFOLD_ACTIVITY	0.61717	0.948317	0.3158	0.975841	0.66605	0.967522
GOMF_SERINE_TYPE_CARBOXYPEPTIDASE_ACTIVITY	0.6173	0.948317	0.024041	0.876285	0.64758	0.964818
GOMF_TRANSCRIPTION_COREGULATOR_ACTIVITY	0.61731	0.948317	0.16141	0.964845	0.66184	0.966716
GRAESSMANN_RESPONSE_TO_MC_AND_DOXORUBICIN_DN	0.61696	0.948317	0.82044	0.996644	0.49502	0.936437
REACTOME_PEPTIDE_HORMONE_METABOLISM	0.61669	0.948317	0.36942	0.980393	0.55645	0.945342
WENG_POR_TARGETS_LIVER_DN	0.61703	0.948317	0.066783	0.940161	0.65717	0.965506
GOBP_EMBRYONIC_ORGAN_DEVELOPMENT	0.61766	0.948353	0.47736	0.987799	0.27503	0.876067
GOBP_FEMALE_MEIOSIS_CHROMOSOME_SEGREGATION	0.6178	0.948353	0.77578	0.996644	0.40207	0.915897
GOBP_REGULATION_OF_SHORT_TERM_NEURONAL_SYNAPTIC_PLASTICITY	0.6177	0.948353	0.20384	0.966794	0.48152	0.934104
GOMF_GLUTATHIONE_TRANSMEMBRANE_TRANSPORTER_ACTIVITY	0.61759	0.948353	0.92556	0.998187	0.38487	0.910869
GOMF_N_ACYLTRANSFERASE_ACTIVITY	0.6178	0.948353	0.8992	0.997416	0.79964	0.990596
KEGG_FC_EPSILON_RI_SIGNALING_PATHWAY	0.61772	0.948353	0.49956	0.989624	0.38095	0.910101
SHEPARD_BMYB_MORPHOLINO_DN	0.61781	0.948353	0.70089	0.996644	0.31312	0.883972
WP_16P112_PROXIMAL_DELETION_SYNDROME	0.61773	0.948353	0.3211	0.975841	0.12118	0.800963
BIOCARTA_RHO_PATHWAY	0.61914	0.948597	0.48548	0.987933	0.88143	0.99991
GOBP_MACROPHAGE_COLONY_STIMULATING_FACTOR_PRODUCTION	0.61837	0.948597	0.0077204	0.752107	0.17713	0.823652
GOBP_MESENCHYME_MIGRATION	0.61891	0.948597	0.92141	0.997884	0.44593	0.927308
GOBP_NEGATIVE_REGULATION_OF_CREB_TRANSCRIPTION_FACTOR_ACTIVITY	0.61864	0.948597	0.86265	0.997264	0.54941	0.945114
GOBP_NEGATIVE_REGULATION_OF_RECEPTOR_BINDING	0.61898	0.948597	0.29818	0.975841	0.85634	0.995484
GOBP_PROTEIN_INSERTION_INTO_ER_MEMBRANE_BY_STOP_TRANSFER_MEMBRANE_ANCHOR_SEQUENCE	0.61877	0.948597	0.58262	0.994069	0.75181	0.98515
GOBP_REGULATION_OF_CARDIAC_MUSCLE_CELL_ACTION_POTENTIAL_INVOLVED_IN_REGULATION_OF_CONTRACTION	0.61887	0.948597	0.53466	0.99061	0.93823	0.99991
GOBP_REGULATION_OF_TRAIL_ACTIVATED_APOPTOTIC_SIGNALING_PATHWAY	0.61913	0.948597	0.39529	0.980393	0.54175	0.94354
GOBP_TERMINATION_OF_RNA_POLYMERASE_II_TRANSCRIPTION	0.61859	0.948597	0.78211	0.996644	0.12225	0.800963
GOBP_VENTRICULAR_CARDIAC_MUSCLE_CELL_DIFFERENTIATION	0.61882	0.948597	0.1108	0.946312	0.44191	0.9253
GOCC_CBM_COMPLEX	0.61859	0.948597	0.43004	0.982274	0.78018	0.988228
GOCC_EMC_COMPLEX	0.61877	0.948597	0.58262	0.994069	0.75181	0.98515
GOMF_POLY_PURINE_TRACT_BINDING	0.61804	0.948597	0.011846	0.828976	0.61446	0.956611
GOMF_PRIMARY_AMINE_OXIDASE_ACTIVITY	0.61888	0.948597	0.85286	0.996644	0.77005	0.987669
MCCABE_HOXC6_TARGETS_UP	0.61827	0.948597	0.84271	0.996644	0.64906	0.965257
REACTOME_ACTIVATION_OF_CASPASES_THROUGH_APOPTOSOME_MEDIATED_CLEAVAGE	0.61844	0.948597	0.52421	0.99061	0.75238	0.98515
SCHLOSSER_MYC_TARGETS_AND_SERUM_RESPONSE_DN	0.61886	0.948597	0.41562	0.980393	0.2858	0.878693
TAKEDA_TARGETS_OF_NUP98_HOXA9_FUSION_8D_DN	0.61897	0.948597	0.81625	0.996644	0.68165	0.969733
WANG_CLIM2_TARGETS_UP	0.61863	0.948597	0.74289	0.996644	0.57175	0.948822
WEIGEL_OXIDATIVE_STRESS_BY_TBH_AND_H2O2	0.61891	0.948597	0.62906	0.994992	0.91728	0.99991
WP_ALANINE_AND_ASPARTATE_METABOLISM	0.61907	0.948597	0.10661	0.946312	0.16137	0.817722
GOBP_NEGATIVE_REGULATION_BY_HOST_OF_VIRAL_TRANSCRIPTION	0.61927	0.948625	0.037334	0.911683	0.59197	0.952983
ZHAN_MULTIPLE_MYELOMA_CD1_UP	0.61927	0.948625	0.38749	0.980393	0.61611	0.956914
GOBP_CYTIDINE_TO_URIDINE_EDITING	0.61936	0.948653	0.68639	0.996644	0.79999	0.990619
GOMF_C_ACETYLTRANSFERASE_ACTIVITY	0.6194	0.948653	0.0018196	0.606712	0.33936	0.894423
GOMF_NFAT_PROTEIN_BINDING	0.61952	0.948666	0.60069	0.994221	0.53012	0.942165
KANG_AR_TARGETS_UP	0.61947	0.948666	0.12217	0.949842	0.47387	0.933492
RICKMAN_HEAD_AND_NECK_CANCER_B	0.61959	0.948688	0.61242	0.994221	0.76604	0.987445
GOCC_CEREBELLAR_MOSSY_FIBER	0.6197	0.948747	0.70891	0.996644	0.54166	0.94354
GOMF_CYTOKINE_BINDING	0.61974	0.948747	0.89832	0.997416	0.20337	0.847555
GOBP_MITOTIC_INTRA_S_DNA_DAMAGE_CHECKPOINT_SIGNALING	0.61983	0.948799	0.99946	0.999979	0.60261	0.954491
BIOCARTA_ATM_PATHWAY	0.61999	0.948873	0.1517	0.964845	0.54669	0.944141
GOBP_L_CYSTINE_TRANSPORT	0.61999	0.948873	0.45432	0.983706	0.57397	0.949077
GOBP_SCHWANN_CELL_DEVELOPMENT	0.62012	0.948987	0.41671	0.980393	0.71628	0.976381
GOBP_CHONDROCYTE_DIFFERENTIATION	0.62027	0.94904	0.17829	0.966794	0.40825	0.917991
GOBP_ENTRY_INTO_HOST	0.62132	0.94904	0.0089755	0.767691	0.44875	0.927308
GOBP_INTRACELLULAR_TRANSPORT_OF_VIRUS	0.62107	0.94904	0.15824	0.964845	0.27775	0.877128
GOBP_NATURAL_KILLER_CELL_DEGRANULATION	0.62062	0.94904	0.61827	0.994221	0.84959	0.994656
GOBP_NEUROINFLAMMATORY_RESPONSE	0.62112	0.94904	0.13587	0.953735	0.65931	0.966039
GOBP_NUCLEAR_TRANSCRIBED_MRNA_POLY_A_TAIL_SHORTENING	0.62101	0.94904	0.68949	0.996644	0.38091	0.910101
GOBP_PLASMA_MEMBRANE_TO_ENDOSOME_TRANSPORT	0.62151	0.94904	0.075812	0.94418	0.59942	0.953253
GOBP_PONS_DEVELOPMENT	0.62112	0.94904	0.72866	0.996644	0.57041	0.948464
GOBP_POSITIVE_REGULATION_OF_FATTY_ACID_BETA_OXIDATION	0.62149	0.94904	0.50718	0.99061	0.94817	0.99991
GOBP_POSITIVE_REGULATION_OF_LEUKOCYTE_CHEMOTAXIS	0.62132	0.94904	0.32021	0.975841	0.68128	0.969673
GOBP_POSITIVE_REGULATION_OF_MUSCLE_CELL_APOPTOTIC_PROCESS	0.62072	0.94904	0.1924	0.966794	0.7859	0.988436
GOBP_POSITIVE_REGULATION_OF_PROTEIN_LOCALIZATION_TO_CELL_CORTEX	0.62123	0.94904	0.14927	0.964845	0.79059	0.988683
GOBP_PROTEIN_LOCALIZATION_TO_NON_MOTILE_CILIUM	0.62053	0.94904	0.94734	0.999512	0.73914	0.982006
GOBP_SYNAPTIC_VESICLE_ENDOSOMAL_PROCESSING	0.62115	0.94904	0.21406	0.967862	0.73335	0.981668
GOCC_GTPASE_COMPLEX	0.62096	0.94904	0.13426	0.950358	0.65944	0.966039
GOMF_14_3_3_PROTEIN_BINDING	0.6207	0.94904	0.84855	0.996644	0.61266	0.956611
GOMF_DESUMOYLASE_ACTIVITY	0.62155	0.94904	0.043873	0.918011	0.44484	0.927308
GOMF_MOLECULAR_FUNCTION_INHIBITOR_ACTIVITY	0.62155	0.94904	0.56244	0.992219	0.69081	0.970924
GOMF_SOLUTE_SODIUM_SYMPORTER_ACTIVITY	0.62052	0.94904	0.39526	0.980393	0.45042	0.927308
IKEDA_MIR1_TARGETS_DN	0.62053	0.94904	0.14913	0.964845	0.71259	0.976381
MULLIGHAN_MLL_SIGNATURE_2_DN	0.62083	0.94904	0.036222	0.911683	0.38572	0.911929
REACTOME_AKT_PHOSPHORYLATES_TARGETS_IN_THE_CYTOSOL	0.62152	0.94904	0.45399	0.983706	0.82469	0.993088
REACTOME_MET_ACTIVATES_RAS_SIGNALING	0.62088	0.94904	0.33817	0.979404	0.82988	0.993193
WEST_ADRENOCORTICAL_TUMOR_MARKERS_DN	0.6214	0.94904	0.46361	0.985713	0.37394	0.909024
WP_LTF_DANGER_SIGNAL_RESPONSE_PATHWAY	0.6213	0.94904	0.024404	0.876285	0.44551	0.927308
GOBP_3_UTR_MEDIATED_MRNA_DESTABILIZATION	0.62173	0.949046	0.085293	0.94418	0.76192	0.986938
GOBP_ASPARTATE_FAMILY_AMINO_ACID_CATABOLIC_PROCESS	0.62299	0.949046	0.77523	0.996644	0.67724	0.969673
GOBP_DEOXYRIBONUCLEOSIDE_MONOPHOSPHATE_BIOSYNTHETIC_PROCESS	0.62278	0.949046	0.79704	0.996644	0.54438	0.94354
GOBP_DNA_DEALKYLATION	0.62311	0.949046	0.39369	0.980393	0.90099	0.99991
GOBP_EPITHELIAL_CELL_PROLIFERATION_INVOLVED_IN_PROSTATE_GLAND_DEVELOPMENT	0.62284	0.949046	0.84942	0.996644	0.75474	0.985298
GOBP_ODONTOBLAST_DIFFERENTIATION	0.62317	0.949046	0.47871	0.987799	0.75265	0.98515
GOBP_O_GLYCAN_PROCESSING	0.62302	0.949046	0.80772	0.996644	0.78449	0.988436
GOBP_PHOSPHORYLATION_OF_RNA_POLYMERASE_II_C_TERMINAL_DOMAIN	0.62174	0.949046	0.94387	0.999087	0.27128	0.874212
GOBP_POSITIVE_REGULATION_OF_NERVOUS_SYSTEM_PROCESS	0.62205	0.949046	0.31226	0.975841	0.32003	0.886922
GOBP_POSITIVE_REGULATION_OF_VASCULOGENESIS	0.62221	0.949046	0.29104	0.975841	0.90212	0.99991
GOBP_REGULATION_OF_GLUCOSE_METABOLIC_PROCESS	0.62301	0.949046	0.32545	0.975841	0.62405	0.957959
GOBP_REGULATION_OF_MEMBRANE_DEPOLARIZATION_DURING_ACTION_POTENTIAL	0.62281	0.949046	0.23096	0.969081	0.74262	0.982006
GOBP_REGULATION_OF_PHOSPHATIDYLINOSITOL_3_KINASE_SIGNALING	0.62322	0.949046	0.25486	0.969081	0.35247	0.901132
GOCC_HETEROTRIMERIC_G_PROTEIN_COMPLEX	0.62216	0.949046	0.24607	0.969081	0.75168	0.98515
GOCC_MANCHETTE	0.6222	0.949046	0.022549	0.876285	0.91491	0.99991
GOCC_RAGULATOR_COMPLEX	0.62303	0.949046	0.8353	0.996644	0.73972	0.982006
GOMF_ADENYLATE_CYCLASE_ACTIVITY	0.62334	0.949046	0.083174	0.94418	0.22102	0.850904
GOMF_INSULIN_RECEPTOR_SUBSTRATE_BINDING	0.62232	0.949046	0.91293	0.997416	0.72295	0.978207
GOMF_MICROTUBULE_MINUS_END_BINDING	0.62334	0.949046	0.53553	0.99061	0.50248	0.93713
GOMF_MOLECULAR_CARRIER_ACTIVITY	0.62217	0.949046	0.21303	0.967782	0.76057	0.986236
GOMF_NUCLEAR_RECEPTOR_COACTIVATOR_ACTIVITY	0.62255	0.949046	0.95007	0.999786	0.44711	0.927308
HAHTOLA_MYCOSIS_FUNGOIDES_SKIN_UP	0.62252	0.949046	0.91964	0.997416	0.87822	0.99991
KEGG_ERBB_SIGNALING_PATHWAY	0.62242	0.949046	0.30027	0.975841	0.35714	0.903745
LINDVALL_IMMORTALIZED_BY_TERT_DN	0.62323	0.949046	0.12078	0.949842	0.85374	0.995273
OHM_EMBRYONIC_CARCINOMA_DN	0.62196	0.949046	0.38411	0.980393	0.68996	0.970924
REACTOME_CONDENSATION_OF_PROPHASE_CHROMOSOMES	0.6218	0.949046	0.48589	0.987933	0.8483	0.994265
REACTOME_REGULATION_OF_MECP2_EXPRESSION_AND_ACTIVITY	0.62252	0.949046	0.96295	0.999786	0.21512	0.850482
REACTOME_SODIUM_COUPLED_PHOSPHATE_COTRANSPORTERS	0.62207	0.949046	0.78943	0.996644	0.72216	0.977828
REACTOME_TRANSCRIPTIONAL_REGULATION_BY_MECP2	0.62264	0.949046	0.73696	0.996644	0.25465	0.866585
VANDESLUIS_COMMD1_TARGETS_GROUP_4_UP	0.62228	0.949046	0.062623	0.930383	0.60027	0.953713
WP_CEREBRAL_ORGANIC_ACIDURIAS_INCLUDING_DISEASES	0.62289	0.949046	0.53078	0.99061	0.716	0.976381
ZEILSTRA_CD44_TARGETS_UP	0.62304	0.949046	0.57238	0.992406	0.46176	0.929101
YAMANAKA_GLIOBLASTOMA_SURVIVAL_DN	0.62343	0.949098	0.050053	0.918011	0.83194	0.99361
GOBP_POSITIVE_REGULATION_OF_NON_CANONICAL_WNT_SIGNALING_PATHWAY	0.62361	0.949117	0.13135	0.949842	0.62541	0.958549
GOBP_RETINAL_ROD_CELL_DEVELOPMENT	0.62353	0.949117	0.18627	0.966794	0.3202	0.886922
REACTOME_NRIF_SIGNALS_CELL_DEATH_FROM_THE_NUCLEUS	0.62357	0.949117	0.44671	0.983411	0.69666	0.972667
GOBP_RESPONSE_TO_PURINE_CONTAINING_COMPOUND	0.62383	0.949328	0.91802	0.997416	0.65701	0.965506
GOCC_DENTATE_GYRUS_MOSSY_FIBER	0.62386	0.949328	0.46479	0.985713	0.82161	0.993088
GOBP_ACTIN_FILAMENT_NETWORK_FORMATION	0.62402	0.949401	0.56269	0.992219	0.38101	0.910101
GOBP_NEGATIVE_REGULATION_OF_MICROTUBULE_POLYMERIZATION_OR_DEPOLYMERIZATION	0.624	0.949401	0.82246	0.996644	0.56571	0.948238
GOBP_HEPARIN_BIOSYNTHETIC_PROCESS	0.62415	0.949514	0.72922	0.996644	0.58012	0.950384
GOBP_COLLAGEN_METABOLIC_PROCESS	0.62422	0.949536	0.24946	0.969081	0.58752	0.951876
GOBP_DENSE_CORE_GRANULE_EXOCYTOSIS	0.62429	0.949557	0.61094	0.994221	0.43693	0.9253
REACTOME_RESOLUTION_OF_AP_SITES_VIA_THE_MULTIPLE_NUCLEOTIDE_PATCH_REPLACEMENT_PATHWAY	0.62441	0.949655	0.83136	0.996644	0.766	0.987445
BIOCARTA_CACAM_PATHWAY	0.62499	0.950282	0.68631	0.996644	0.54377	0.94354
GOBP_ACETYL_COA_METABOLIC_PROCESS	0.62496	0.950282	0.12867	0.949842	0.27181	0.874584
GOBP_MEIOTIC_CHROMOSOME_CONDENSATION	0.62498	0.950282	0.72791	0.996644	0.51371	0.937748
BIOCARTA_MCALPAIN_PATHWAY	0.62512	0.950371	0.9843	0.999979	0.65283	0.965257
GOBP_HISTAMINE_METABOLIC_PROCESS	0.62516	0.950371	0.69507	0.996644	0.65572	0.965486
GOBP_NEUROTRANSMITTER_CATABOLIC_PROCESS	0.62545	0.950578	0.39541	0.980393	0.13717	0.803782
MARKEY_RB1_ACUTE_LOF_DN	0.62552	0.950578	0.76358	0.996644	0.32902	0.889646
REACTOME_KEAP1_NFE2L2_PATHWAY	0.62548	0.950578	0.64254	0.996297	0.38204	0.910101
REACTOME_SCAVENGING_BY_CLASS_F_RECEPTORS	0.62539	0.950578	0.70787	0.996644	0.91439	0.99991
GOBP_EMBRYO_IMPLANTATION	0.62608	0.950764	0.72405	0.996644	0.49119	0.936437
GOBP_REGULATION_OF_HEPATIC_STELLATE_CELL_ACTIVATION	0.62609	0.950764	0.38046	0.980393	0.68942	0.970924
GOCC_MITOCHONDRIAL_SMALL_RIBOSOMAL_SUBUNIT	0.62605	0.950764	0.57885	0.993937	0.3748	0.909024
GOMF_CYTOKINE_ACTIVITY	0.626	0.950764	0.40154	0.980393	0.22184	0.851474
GRYDER_PAX3FOXO1_TOP_ENHANCERS	0.62603	0.950764	0.29892	0.975841	0.45018	0.927308
KEGG_FOLATE_BIOSYNTHESIS	0.626	0.950764	0.074976	0.94418	0.53278	0.94227
LE_NEURONAL_DIFFERENTIATION_UP	0.62591	0.950764	0.14684	0.962966	0.86962	0.998028
PID_TRAIL_PATHWAY	0.62573	0.950764	0.46921	0.986698	0.88433	0.99991
GOMF_CALCIUM_CHANNEL_INHIBITOR_ACTIVITY	0.62615	0.950771	0.6995	0.996644	0.57058	0.948464
GOBP_NEGATIVE_REGULATION_OF_VASCULAR_ENDOTHELIAL_CELL_PROLIFERATION	0.62632	0.950944	0.12438	0.949842	0.64092	0.963867
GOBP_THYMOCYTE_APOPTOTIC_PROCESS	0.62651	0.951138	0.69041	0.996644	0.40234	0.916025
WP_SYNAPTIC_VESICLE_PATHWAY	0.62656	0.951138	0.59213	0.994221	0.80337	0.991084
REACTOME_OVARIAN_TUMOR_DOMAIN_PROTEASES	0.62662	0.951145	0.036741	0.911683	0.55608	0.945342
GOBP_INTRACELLULAR_AMINO_ACID_HOMEOSTASIS	0.62675	0.951248	0.59643	0.994221	0.59728	0.953193
OZEN_MIR125B1_TARGETS	0.6268	0.951248	0.42288	0.980393	0.51064	0.937482
BANDRES_RESPONSE_TO_CARMUSTIN_MGMT_48HR_DN	0.62689	0.951255	0.88926	0.997416	0.50029	0.936735
GERHOLD_RESPONSE_TO_TZD_DN	0.62702	0.951255	0.29321	0.975841	0.53529	0.942984
GOBP_INTRINSIC_APOPTOTIC_SIGNALING_PATHWAY_IN_RESPONSE_TO_DNA_DAMAGE_BY_P53_CLASS_MEDIATOR	0.62742	0.951255	0.49	0.989274	0.85129	0.994769
GOMF_FATTY_ACID_LIGASE_ACTIVITY	0.62711	0.951255	0.16323	0.964845	0.77433	0.987669
HEIDENBLAD_AMPLIFIED_IN_BONE_CANCER	0.62703	0.951255	0.033216	0.89435	0.77753	0.988228
HOWLIN_PUBERTAL_MAMMARY_GLAND	0.62695	0.951255	0.36486	0.980393	0.50463	0.937402
KASLER_HDAC7_TARGETS_2_DN	0.62734	0.951255	0.69668	0.996644	0.72833	0.979812
MATZUK_STEROIDOGENESIS	0.6274	0.951255	0.31282	0.975841	0.75014	0.985067
MIKKELSEN_ES_ICP_WITH_H3K4ME3_AND_H3K27ME3	0.62725	0.951255	0.30895	0.975841	0.89415	0.99991
SMIRNOV_RESPONSE_TO_IR_2HR_UP	0.62717	0.951255	0.073162	0.94418	0.58822	0.951876
VALK_AML_CLUSTER_5	0.6274	0.951255	0.38944	0.980393	0.77985	0.988228
SA_TRKA_RECEPTOR	0.62755	0.951367	0.45643	0.983706	0.82242	0.993088
GOCC_PLASMA_MEMBRANE_PROTEIN_COMPLEX	0.62763	0.951404	0.61701	0.994221	0.72261	0.977953
GOBP_POSITIVE_REGULATION_OF_LYASE_ACTIVITY	0.62781	0.951583	0.47606	0.987799	0.66041	0.966294
GOMF_MAP_KINASE_ACTIVITY	0.62786	0.951583	0.21331	0.967782	0.5799	0.950384
GOBP_NEGATIVE_REGULATION_OF_LEUKOCYTE_PROLIFERATION	0.62792	0.951589	0.092062	0.946312	0.19353	0.841496
REACTOME_METABOLIC_DISORDERS_OF_BIOLOGICAL_OXIDATION_ENZYMES	0.62816	0.951783	0.45159	0.983706	0.45021	0.927308
WP_PRADERWILLI_AND_ANGELMAN_SYNDROME	0.62816	0.951783	0.06706	0.940161	0.82987	0.993193
BIOCARTA_NO2IL12_PATHWAY	0.62857	0.95182	0.80278	0.996644	0.67837	0.969673
BIOCARTA_RAC1_PATHWAY	0.62834	0.95182	0.67722	0.996644	0.69239	0.971219
BROWNE_HCMV_INFECTION_2HR_DN	0.62829	0.95182	0.3642	0.980393	0.62165	0.957186
DORN_ADENOVIRUS_INFECTION_24HR_DN	0.6288	0.95182	0.20563	0.966794	0.53714	0.942984
GOBP_POSITIVE_REGULATION_OF_CELLULAR_CARBOHYDRATE_METABOLIC_PROCESS	0.62863	0.95182	0.23456	0.969081	0.6435	0.964216
GOBP_POSITIVE_REGULATION_OF_LEUKOCYTE_APOPTOTIC_PROCESS	0.62878	0.95182	0.26467	0.971961	0.91505	0.99991
GOBP_POSITIVE_REGULATION_OF_OLIGODENDROCYTE_DIFFERENTIATION	0.62856	0.95182	0.10437	0.946312	0.66118	0.966648
GOCC_NUCLEAR_OUTER_MEMBRANE	0.62875	0.95182	0.41371	0.980393	0.34522	0.897466
GOCC_T_CELL_RECEPTOR_COMPLEX	0.62844	0.95182	0.4583	0.983706	0.51093	0.937482
KIM_WT1_TARGETS_12HR_DN	0.62871	0.95182	0.43175	0.982274	0.29966	0.882346
WP_B_CELL_RECEPTOR_SIGNALING_PATHWAY	0.62854	0.95182	0.42013	0.980393	0.73152	0.981668
MCMURRAY_TP53_HRAS_COOPERATION_RESPONSE_UP	0.62892	0.951832	0.95339	0.999786	0.2154	0.850482
PROVENZANI_METASTASIS_DN	0.62892	0.951832	0.15907	0.964845	0.8905	0.99991
GOBP_NEGATIVE_REGULATION_OF_NECROTIC_CELL_DEATH	0.6291	0.951935	0.63565	0.995211	0.48073	0.934104
GOBP_T_CELL_DIFFERENTIATION_INVOLVED_IN_IMMUNE_RESPONSE	0.62905	0.951935	0.11315	0.946312	0.31668	0.884539
GOBP_NEGATIVE_REGULATION_OF_SUBSTRATE_ADHESION_DEPENDENT_CELL_SPREADING	0.62942	0.952256	0.081163	0.94418	0.59674	0.953193
GOMF_NEUROTROPHIN_TRK_RECEPTOR_BINDING	0.62943	0.952256	0.30544	0.975841	0.75198	0.98515
REACTOME_IRAK4_DEFICIENCY_TLR2_4	0.62948	0.952256	0.7681	0.996644	0.48315	0.934482
FINETTI_BREAST_CANCERS_KINOME_GRAY	0.62974	0.952534	0.50847	0.99061	0.67217	0.969233
GOBP_CARBON_CATABOLITE_REGULATION_OF_TRANSCRIPTION	0.62991	0.952534	0.97834	0.999979	0.53013	0.942165
GOBP_GLYCINE_TRANSPORT	0.62978	0.952534	0.011801	0.828976	0.62028	0.957186
GOBP_INTRACELLULAR_GLUCOSE_HOMEOSTASIS	0.62995	0.952534	0.82396	0.996644	0.8423	0.994083
GOBP_POSITIVE_REGULATION_OF_NATURAL_KILLER_CELL_MEDIATED_IMMUNE_RESPONSE_TO_TUMOR_CELL	0.62991	0.952534	0.92485	0.998187	0.50154	0.93713
HOFMANN_MYELODYSPLASTIC_SYNDROM_LOW_RISK_UP	0.63	0.952534	0.015962	0.876285	0.78441	0.988436
GOBP_ACTIVATION_OF_ADENYLATE_CYCLASE_ACTIVITY	0.63015	0.952676	0.34966	0.97965	0.42642	0.921133
GOMF_MEMBRANE_INSERTASE_ACTIVITY	0.63024	0.952727	0.65445	0.996644	0.61137	0.956611
GOBP_REGULATION_OF_ISOTYPE_SWITCHING_TO_IGE_ISOTYPES	0.6304	0.9528	0.10188	0.946312	0.46698	0.931464
HAHTOLA_MYCOSIS_FUNGOIDES_CD4_DN	0.63039	0.9528	0.71257	0.996644	0.83782	0.994083
EPPERT_HSC_R	0.631	0.953065	0.25863	0.970552	0.64753	0.964818
FLORIO_NEOCORTEX_BASAL_RADIAL_GLIA_UP	0.63071	0.953065	0.050421	0.918011	0.85381	0.995273
GOBP_REGULATION_OF_CARDIAC_MUSCLE_ADAPTATION	0.63108	0.953065	0.4145	0.980393	0.55847	0.945612
GOMF_IMMUNOGLOBULIN_RECEPTOR_ACTIVITY	0.63095	0.953065	0.81019	0.996644	0.52427	0.940487
GOMF_PHOSPHATASE_INHIBITOR_ACTIVITY	0.63086	0.953065	0.0091747	0.767691	0.21621	0.850482
GOMF_RETINOL_BINDING	0.63104	0.953065	0.22919	0.969081	0.77791	0.988228
MARSHALL_VIRAL_INFECTION_RESPONSE_DN	0.63075	0.953065	0.62921	0.994992	0.66502	0.967522
REACTOME_MHC_CLASS_II_ANTIGEN_PRESENTATION	0.63094	0.953065	0.57011	0.992219	0.43419	0.925244
REACTOME_TLR3_MEDIATED_TICAM1_DEPENDENT_PROGRAMMED_CELL_DEATH	0.63064	0.953065	0.54101	0.99061	0.82733	0.993088
BLANCO_MELO_COVID19_SARS_COV_2_POS_PATIENT_LUNG_TISSUE_UP	0.63137	0.953186	0.16331	0.964845	0.64731	0.964799
GOBP_NEGATIVE_REGULATION_OF_MEGAKARYOCYTE_DIFFERENTIATION	0.63142	0.953186	0.7617	0.996644	0.76975	0.987669
GOBP_POSITIVE_REGULATION_OF_SUPRAMOLECULAR_FIBER_ORGANIZATION	0.63144	0.953186	0.70425	0.996644	0.88854	0.99991
GOBP_VITAMIN_METABOLIC_PROCESS	0.63141	0.953186	0.18328	0.966794	0.65188	0.965257
GOMF_PATCHED_BINDING	0.63133	0.953186	0.84105	0.996644	0.56028	0.946885
REACTOME_RELEASE_OF_HH_NP_FROM_THE_SECRETING_CELL	0.63152	0.953222	0.8617	0.997043	0.22017	0.850482
TAVOR_CEBPA_TARGETS_DN	0.63179	0.953545	0.6425	0.996297	0.62906	0.960015
GOBP_NEGATIVE_REGULATION_OF_MONOATOMIC_ANION_TRANSPORT	0.63207	0.953713	0.30073	0.975841	0.7009	0.974507
GOMF_BASAL_TRANSCRIPTION_MACHINERY_BINDING	0.63204	0.953713	0.49618	0.989624	0.22858	0.854436
GOMF_CHONDROITIN_SULFATE_BINDING	0.63199	0.953713	0.0062928	0.74224	0.92671	0.99991
REACTOME_ERYTHROPOIETIN_ACTIVATES_STAT5	0.63219	0.95381	0.47706	0.987799	0.80034	0.990851
GOBP_REGULATION_OF_PROTEIN_ACETYLATION	0.6323	0.953891	0.11666	0.946312	0.51469	0.938338
GOBP_CELLULAR_RESPONSE_TO_ESTROGEN_STIMULUS	0.63254	0.954169	0.37811	0.980393	0.66369	0.967522
GOBP_REGULATION_OF_NEURON_PROJECTION_ARBORIZATION	0.63264	0.954235	0.32527	0.975841	0.61535	0.956611
SERVITJA_LIVER_HNF1A_TARGETS_DN	0.63271	0.954256	0.71275	0.996644	0.41568	0.919371
FUJII_YBX1_TARGETS_UP	0.63298	0.954389	0.12718	0.949842	0.17029	0.81859
GOBP_ACETYLCHOLINE_SECRETION	0.6331	0.954389	0.59413	0.994221	0.61177	0.956611
GOBP_CHEMOKINE_C_X_C_MOTIF_LIGAND_1_PRODUCTION	0.63293	0.954389	0.38988	0.980393	0.41362	0.919371
GOBP_DOUBLE_STRAND_BREAK_REPAIR_VIA_CLASSICAL_NONHOMOLOGOUS_END_JOINING	0.63327	0.954389	0.047794	0.918011	0.43043	0.923444
GOBP_LIPOPHAGY	0.63361	0.954389	0.49574	0.989624	0.27259	0.874933
GOBP_POSITIVE_REGULATION_OF_SMOOTH_MUSCLE_CELL_DIFFERENTIATION	0.63342	0.954389	0.65413	0.996644	0.41127	0.919371
GOBP_REGULATION_OF_INTRINSIC_APOPTOTIC_SIGNALING_PATHWAY_IN_RESPONSE_TO_DNA_DAMAGE	0.63304	0.954389	0.49644	0.989624	0.83557	0.994083
GOBP_SERINE_PHOSPHORYLATION_OF_STAT_PROTEIN	0.63364	0.954389	0.47167	0.987131	0.82038	0.992654
GOMF_AMIDE_TRANSMEMBRANE_TRANSPORTER_ACTIVITY	0.63333	0.954389	0.32924	0.975841	0.61206	0.956611
GOMF_EXCITATORY_EXTRACELLULAR_LIGAND_GATED_MONOATOMIC_ION_CHANNEL_ACTIVITY	0.63339	0.954389	0.98657	0.999979	0.51946	0.939194
GOMF_MYOSIN_LIGHT_CHAIN_BINDING	0.63359	0.954389	0.28092	0.975841	0.68111	0.969673
LEI_HOXC8_TARGETS_DN	0.6335	0.954389	0.21371	0.967782	0.53884	0.942984
PID_REELIN_PATHWAY	0.63291	0.954389	0.81853	0.996644	0.59641	0.953193
REACTOME_BETA_OXIDATION_OF_PRISTANOYL_COA	0.63323	0.954389	0.099882	0.946312	0.67238	0.969233
REACTOME_SIGNALING_BY_ERBB2_IN_CANCER	0.63318	0.954389	0.4034	0.980393	0.69989	0.973805
CHIARADONNA_NEOPLASTIC_TRANSFORMATION_KRAS_CDC25_UP	0.63398	0.954441	0.73213	0.996644	0.57006	0.948464
GOBP_ACTIN_FILAMENT_BASED_TRANSPORT	0.63374	0.954441	0.27535	0.975624	0.63195	0.961339
GOBP_NEGATIVE_REGULATION_OF_PEPTIDASE_ACTIVITY	0.63416	0.954441	0.56368	0.992219	0.83	0.993238
GOBP_POSITIVE_REGULATION_OF_TRANSLATION_IN_RESPONSE_TO_STRESS	0.63399	0.954441	0.40648	0.980393	0.7453	0.982775
GOBP_SNRNA_TRANSCRIPTION	0.63411	0.954441	0.99661	0.999979	0.85761	0.995484
GOMF_ACETYLCHOLINE_BINDING	0.63382	0.954441	0.26287	0.97112	0.20068	0.847555
GOMF_HISTONE_H3K4_MONOMETHYLTRANSFERASE_ACTIVITY	0.6341	0.954441	0.52216	0.99061	0.42513	0.921133
GOMF_PHOSPHATIDYLINOSITOL_3_4_BISPHOSPHATE_BINDING	0.63417	0.954441	0.88237	0.997416	0.85331	0.995273
RIGGI_EWING_SARCOMA_PROGENITOR_DN	0.63418	0.954441	0.26981	0.97282	0.26299	0.868546
REACTOME_CONSTITUTIVE_SIGNALING_BY_ABERRANT_PI3K_IN_CANCER	0.63428	0.954507	0.75935	0.996644	0.67392	0.969233
GOBP_REGULATION_OF_CONNECTIVE_TISSUE_REPLACEMENT	0.63438	0.954534	0.11636	0.946312	0.77638	0.988191
WP_BMP_SIGNALING_IN_EYELID_DEVELOPMENT	0.63441	0.954534	0.17187	0.965846	0.72118	0.977777
BIOCARTA_BARD1_PATHWAY	0.63484	0.954577	0.43363	0.983411	0.24406	0.860887
BIOCARTA_GCR_PATHWAY	0.63489	0.954577	0.93607	0.999001	0.57205	0.948945
GOBP_MEIOTIC_CELL_CYCLE	0.63474	0.954577	0.62208	0.994221	0.12291	0.800963
GOBP_OTOLITH_DEVELOPMENT	0.63482	0.954577	0.37807	0.980393	0.52471	0.940487
GOBP_POSITIVE_REGULATION_OF_PROTEIN_CATABOLIC_PROCESS	0.63487	0.954577	0.90911	0.997416	0.50713	0.937482
GOBP_POSITIVE_REGULATION_OF_STEROID_HORMONE_BIOSYNTHETIC_PROCESS	0.63488	0.954577	0.40559	0.980393	0.50381	0.937402
GOMF_GDP_PHOSPHATASE_ACTIVITY	0.63483	0.954577	0.43438	0.983411	0.26779	0.871596
KEGG_PROTEASOME	0.635	0.954577	0.81942	0.996644	0.45107	0.927383
REACTOME_METHIONINE_SALVAGE_PATHWAY	0.63496	0.954577	0.15334	0.964845	0.71116	0.976381
SCHLOSSER_SERUM_RESPONSE_UP	0.63472	0.954577	0.19166	0.966794	0.7192	0.977621
GOBP_POSITIVE_REGULATION_OF_COMPLEMENT_ACTIVATION	0.63533	0.954665	0.46764	0.986698	0.75084	0.98515
GOBP_REGULATION_OF_VASCULAR_ASSOCIATED_SMOOTH_MUSCLE_CELL_DEDIFFERENTIATION	0.63546	0.954665	0.7092	0.996644	0.55091	0.945342
GOBP_RESPONSE_TO_ATP	0.63538	0.954665	0.59193	0.994221	0.62461	0.957959
GOCC_TRANSPORTER_COMPLEX	0.63548	0.954665	0.72637	0.996644	0.55799	0.945458
GOMF_ANDROSTAN_3_ALPHA_17_BETA_DIOL_DEHYDROGENASE_ACTIVITY	0.63556	0.954665	0.93001	0.998624	0.78839	0.988453
GOMF_RNA_POLYMERASE_II_CTD_HEPTAPEPTIDE_REPEAT_PHOSPHATASE_ACTIVITY	0.63526	0.954665	0.99498	0.999979	0.17055	0.81859
REACTOME_FORMATION_OF_FIBRIN_CLOT_CLOTTING_CASCADE	0.63562	0.954665	0.33882	0.979404	0.51006	0.937482
REACTOME_SUMOYLATION_OF_INTRACELLULAR_RECEPTORS	0.63558	0.954665	0.20965	0.966794	0.77514	0.987669
SCHAEFFER_PROSTATE_DEVELOPMENT_6HR_UP	0.63555	0.954665	0.77422	0.996644	0.71739	0.976797
TERAMOTO_OPN_TARGETS_CLUSTER_3	0.63526	0.954665	0.58325	0.994069	0.35577	0.902203
GOMF_HEXOSE_TRANSMEMBRANE_TRANSPORTER_ACTIVITY	0.63573	0.954746	0.34761	0.97965	0.58123	0.950384
GOBP_LYTIC_VACUOLE_ORGANIZATION	0.63595	0.954992	0.25514	0.969081	0.71518	0.976381
GOBP_NEGATIVE_REGULATION_OF_SMOOTH_MUSCLE_CELL_APOPTOTIC_PROCESS	0.63613	0.955009	0.079973	0.94418	0.7783	0.988228
GOBP_TRANS_SYNAPTIC_SIGNALING_BY_LIPID	0.63604	0.955009	0.58617	0.994221	0.55397	0.945342
REACTOME_FORMATION_OF_LATERAL_PLATE_MESODERM	0.63612	0.955009	0.56834	0.992219	0.31325	0.883972
GOMF_ATP_DEPENDENT_ACTIVITY_ACTING_ON_DNA	0.63626	0.955036	0.68401	0.996644	0.6535	0.965257
GOMF_THYROID_HORMONE_BINDING	0.63622	0.955036	0.31178	0.975841	0.90383	0.99991
FRIDMAN_SENESCENCE_UP	0.63678	0.955455	0.19633	0.966794	0.87391	0.998847
GOBP_DETECTION_OF_CALCIUM_ION	0.63667	0.955455	0.17557	0.966794	0.56793	0.948311
GOBP_EYE_MORPHOGENESIS	0.63682	0.955455	0.65677	0.996644	0.53402	0.942984
REACTOME_CLASS_A_1_RHODOPSIN_LIKE_RECEPTORS	0.63673	0.955455	0.11188	0.946312	0.73255	0.981668
REACTOME_FRS_MEDIATED_FGFR2_SIGNALING	0.63676	0.955455	0.11819	0.949842	0.52581	0.940487
GOBP_REGULATION_OF_EPIDERMIS_DEVELOPMENT	0.63691	0.955505	0.91962	0.997416	0.75195	0.98515
GOCC_STEREOCILIUM_BASE	0.63701	0.955508	0.81676	0.996644	0.79177	0.988683
GOMF_OXIDOREDUCTASE_ACTIVITY_ACTING_ON_A_SULFUR_GROUP_OF_DONORS_NAD_P_AS_ACCEPTOR	0.63704	0.955508	0.72136	0.996644	0.30293	0.882456
KIM_GERMINAL_CENTER_T_HELPER_DN	0.63708	0.955508	0.027158	0.883116	0.75535	0.985432
GOMF_MICROFILAMENT_MOTOR_ACTIVITY	0.63716	0.955543	0.6474	0.996644	0.56382	0.947932
GOCC_PROTON_TRANSPORTING_TWO_SECTOR_ATPASE_COMPLEX_CATALYTIC_DOMAIN	0.6373	0.955545	0.077399	0.94418	0.5556	0.945342
GOMF_G_QUADRUPLEX_RNA_BINDING	0.63726	0.955545	0.2319	0.969081	0.93196	0.99991
WP_TYPE_I_COLLAGEN_SYNTHESIS_IN_THE_CONTEXT_OF_OSTEOGENESIS_IMPERFECTA	0.63733	0.955545	0.35111	0.980393	0.70523	0.975465
CERVERA_SDHB_TARGETS_2	0.63774	0.955645	0.94915	0.999786	0.66885	0.968768
GOBP_REGULATION_OF_ORGANELLE_TRANSPORT_ALONG_MICROTUBULE	0.63777	0.955645	0.0073815	0.752107	0.82883	0.993193
GOBP_REPLICATION_BORN_DOUBLE_STRAND_BREAK_REPAIR_VIA_SISTER_CHROMATID_EXCHANGE	0.63758	0.955645	0.23027	0.969081	0.72423	0.978744
GOBP_VESICLE_TARGETING_TO_FROM_OR_WITHIN_GOLGI	0.63778	0.955645	0.91678	0.997416	0.49902	0.936437
GOCC_AP_3_ADAPTOR_COMPLEX	0.63752	0.955645	0.25072	0.969081	0.66945	0.968768
GOCC_U2AF_COMPLEX	0.63779	0.955645	0.28233	0.975841	0.42785	0.921821
REACTOME_SIGNALING_BY_CYTOSOLIC_FGFR1_FUSION_MUTANTS	0.63774	0.955645	0.98259	0.999979	0.74918	0.984501
GOBP_ESTABLISHMENT_OF_MITOTIC_SPINDLE_LOCALIZATION	0.638	0.955707	0.38642	0.980393	0.85038	0.994764
GOCC_SMALL_SUBUNIT_PROCESSOME	0.63797	0.955707	0.37821	0.980393	0.62104	0.957186
GOMF_GLUTAMATE_BINDING	0.6379	0.955707	0.41459	0.980393	0.69102	0.970924
GOBP_CARDIAC_MUSCLE_CONTRACTION	0.63845	0.955761	0.88484	0.997416	0.37441	0.909024
GOBP_HYPERSENSITIVITY	0.63858	0.955761	0.6967	0.996644	0.65458	0.965257
GOBP_IMMUNOLOGICAL_MEMORY_PROCESS	0.63848	0.955761	0.8879	0.997416	0.50243	0.93713
GOBP_LATE_ENDOSOME_TO_VACUOLE_TRANSPORT	0.63849	0.955761	0.31659	0.975841	0.33469	0.891674
GOBP_MYELOID_DENDRITIC_CELL_ACTIVATION	0.63821	0.955761	0.11528	0.946312	0.49323	0.936437
GOBP_REGULATION_OF_HEMATOPOIETIC_PROGENITOR_CELL_DIFFERENTIATION	0.63831	0.955761	0.36737	0.980393	0.66977	0.969002
GOBP_RIG_I_SIGNALING_PATHWAY	0.63871	0.955761	0.0038917	0.700391	0.38332	0.910607
GOCC_CIA_COMPLEX	0.63833	0.955761	0.91765	0.997416	0.69033	0.970924
GOMF_GAP_JUNCTION_CHANNEL_ACTIVITY_INVOLVED_IN_CARDIAC_CONDUCTION_ELECTRICAL_COUPLING	0.63852	0.955761	0.80096	0.996644	0.86812	0.997144
REACTOME_ADVANCED_GLYCOSYLATION_ENDPRODUCT_RECEPTOR_SIGNALING	0.63869	0.955761	0.35824	0.980393	0.44282	0.925923
SCHLINGEMANN_SKIN_CARCINOGENESIS_TPA_DN	0.6386	0.955761	0.27569	0.975624	0.50721	0.937482
SHARMA_PILOCYTIC_ASTROCYTOMA_LOCATION_UP	0.63867	0.955761	0.70867	0.996644	0.76543	0.987355
GEISS_RESPONSE_TO_DSRNA_DN	0.63883	0.955763	0.96227	0.999786	0.58405	0.951355
GOBP_CILIUM_MOVEMENT	0.63888	0.955763	0.70818	0.996644	0.36127	0.904237
GOMF_PROTEASOME_ACTIVATING_ACTIVITY	0.63879	0.955763	0.65231	0.996644	0.3656	0.905431
GOBP_BONE_CELL_DEVELOPMENT	0.63916	0.95587	0.047213	0.918011	0.66579	0.967522
GOBP_LATE_ENDOSOME_TO_VACUOLE_TRANSPORT_VIA_MULTIVESICULAR_BODY_SORTING_PATHWAY	0.63961	0.95587	0.19389	0.966794	0.32264	0.887235
GOBP_MAST_CELL_DIFFERENTIATION	0.63983	0.95587	0.659	0.996644	0.62393	0.957959
GOBP_POSITIVE_REGULATION_OF_B_CELL_ACTIVATION	0.63998	0.95587	0.56458	0.992219	0.33426	0.891674
GOBP_POSITIVE_REGULATION_OF_CELLULAR_SENESCENCE	0.63915	0.95587	0.60468	0.994221	0.63113	0.960821
GOBP_POSITIVE_REGULATION_OF_DNA_RECOMBINATION	0.63971	0.95587	0.29383	0.975841	0.079055	0.776349
GOBP_POSITIVE_REGULATION_OF_MICROGLIAL_CELL_ACTIVATION	0.63985	0.95587	0.32746	0.975841	0.71926	0.977621
GOBP_REGULATION_OF_APOPTOTIC_SIGNALING_PATHWAY	0.63912	0.95587	0.64787	0.996644	0.64974	0.965257
GOBP_REGULATION_OF_CARDIAC_MUSCLE_CELL_MEMBRANE_REPOLARIZATION	0.63964	0.95587	0.33018	0.975841	0.61225	0.956611
GOBP_REGULATION_OF_CELL_DIVISION	0.63976	0.95587	0.98871	0.999979	0.48121	0.934104
GOCC_TRANSCRIPTION_ELONGATION_FACTOR_COMPLEX	0.63957	0.95587	0.54826	0.99105	0.82812	0.993193
GOMF_BMP_BINDING	0.63977	0.95587	0.90501	0.997416	0.12408	0.800963
GOMF_OLEATE_TRANSMEMBRANE_TRANSPORTER_ACTIVITY	0.63962	0.95587	0.5455	0.990944	0.82936	0.993193
HOEGERKORP_CD44_TARGETS_TEMPORAL_UP	0.64001	0.95587	0.99901	0.999979	0.31673	0.884539
MATZUK_PREOVULATORY_FOLLICLE	0.63966	0.95587	0.421	0.980393	0.84045	0.994083
POS_RESPONSE_TO_HISTAMINE_UP	0.63928	0.95587	0.33914	0.979404	0.31973	0.886922
REACTOME_DIGESTION_OF_DIETARY_LIPID	0.63998	0.95587	0.87478	0.997333	0.53033	0.942165
REACTOME_NEF_MEDIATED_CD8_DOWN_REGULATION	0.63978	0.95587	0.28463	0.975841	0.6502	0.965257
REACTOME_PEPTIDE_HORMONE_BIOSYNTHESIS	0.64002	0.95587	0.014477	0.867016	0.78461	0.988436
GOBP_CELLULAR_RESPONSE_TO_NITROGEN_STARVATION	0.64011	0.955879	0.7392	0.996644	0.82793	0.993193
GOBP_EPIDERMIS_DEVELOPMENT	0.64054	0.955879	0.99942	0.999979	0.80414	0.991084
GOBP_HISTONE_UBIQUITINATION	0.64027	0.955879	0.022926	0.876285	0.79288	0.988769
GOBP_MITOCHONDRIAL_RESPIRASOME_ASSEMBLY	0.6403	0.955879	0.89705	0.997416	0.50464	0.937402
GOBP_ODONTOGENESIS	0.64051	0.955879	0.32516	0.975841	0.87592	0.999522
GOBP_POSITIVE_REGULATION_OF_LYMPHOCYTE_CHEMOTAXIS	0.64066	0.955879	0.21596	0.968108	0.53567	0.942984
GOBP_POSITIVE_REGULATION_OF_MRNA_SPLICING_VIA_SPLICEOSOME	0.64035	0.955879	0.71631	0.996644	0.41875	0.920006
GOBP_POSITIVE_REGULATION_OF_SARCOMERE_ORGANIZATION	0.64018	0.955879	0.029332	0.885511	0.70893	0.976381
GOBP_REGULATION_OF_POSITIVE_CHEMOTAXIS	0.64063	0.955879	0.71811	0.996644	0.75323	0.98515
GOCC_SPINDLE	0.6407	0.955879	0.37538	0.980393	0.52402	0.940487
PEREZ_TP63_TARGETS	0.64044	0.955879	0.10293	0.946312	0.77623	0.988191
REACTOME_CYCLIN_A_B1_B2_ASSOCIATED_EVENTS_DURING_G2_M_TRANSITION	0.64038	0.955879	0.32453	0.975841	0.316	0.884467
GOBP_PROTEIN_EXPORT_FROM_NUCLEUS	0.64087	0.955964	0.035691	0.911683	0.17544	0.820731
REACTOME_PRESYNAPTIC_DEPOLARIZATION_AND_CALCIUM_CHANNEL_OPENING	0.64085	0.955964	0.86066	0.996767	0.66582	0.967522
GOBP_GEPHYRIN_CLUSTERING_INVOLVED_IN_POSTSYNAPTIC_DENSITY_ASSEMBLY	0.64097	0.95603	0.18884	0.966794	0.81219	0.991781
BOYAULT_LIVER_CANCER_SUBCLASS_G2	0.64147	0.956272	0.1143	0.946312	0.67198	0.969233
GOBP_POSITIVE_REGULATION_OF_GRANULOCYTE_DIFFERENTIATION	0.64123	0.956272	0.89506	0.997416	0.51989	0.939194
GOBP_REGULATION_OF_KIDNEY_SIZE	0.6414	0.956272	0.41793	0.980393	0.59033	0.952328
GOMF_ATPASE_COUPLED_MONOATOMIC_CATION_TRANSMEMBRANE_TRANSPORTER_ACTIVITY	0.6414	0.956272	0.71965	0.996644	0.85931	0.995494
GOMF_SUPEROXIDE_GENERATING_NAD_P_H_OXIDASE_ACTIVITY	0.64125	0.956272	0.97539	0.999979	0.56514	0.947939
MANNE_COVID19_COMBINED_COHORT_VS_HEALTHY_DONOR_PLATELETS_DN	0.64145	0.956272	0.87445	0.997333	0.56014	0.946743
BAKKER_FOXO3_TARGETS_UP	0.64159	0.956367	0.16462	0.964845	0.70248	0.97525
GOBP_TELOMERASE_HOLOENZYME_COMPLEX_ASSEMBLY	0.64175	0.956522	0.14584	0.962966	0.82223	0.993088
NICK_RESPONSE_TO_PROC_TREATMENT_UP	0.64192	0.956691	0.69306	0.996644	0.66669	0.967656
GOBP_REGULATION_PROTEIN_CATABOLIC_PROCESS_AT_SYNAPSE	0.64209	0.956861	0.99822	0.999979	0.64273	0.964216
GOBP_LOOP_OF_HENLE_DEVELOPMENT	0.64219	0.956872	0.40444	0.980393	0.66223	0.966716
GOBP_REGULATION_OF_T_CELL_MEDIATED_IMMUNITY	0.64221	0.956872	0.85863	0.996727	0.92022	0.99991
BIOCARTA_DICER_PATHWAY	0.64396	0.957034	0.77785	0.996644	0.77786	0.988228
GOBP_AMINO_ACID_BETAINE_BIOSYNTHETIC_PROCESS	0.64542	0.957034	0.62383	0.994221	0.78904	0.988453
GOBP_BILE_ACID_BIOSYNTHETIC_PROCESS	0.64438	0.957034	0.3473	0.97965	0.54733	0.944272
GOBP_CALCIUM_ION_TRANSMEMBRANE_TRANSPORT_VIA_HIGH_VOLTAGE_GATED_CALCIUM_CHANNEL	0.64402	0.957034	0.71927	0.996644	0.59732	0.953193
GOBP_CELLULAR_RESPONSE_TO_CAFFEINE	0.64429	0.957034	0.26972	0.97282	0.59461	0.953023
GOBP_DIACYLGLYCEROL_BIOSYNTHETIC_PROCESS	0.64429	0.957034	0.27641	0.975661	0.46994	0.932033
GOBP_GLYCOPROTEIN_CATABOLIC_PROCESS	0.64517	0.957034	0.78308	0.996644	0.71214	0.976381
GOBP_NEGATIVE_REGULATION_OF_CANONICAL_WNT_SIGNALING_PATHWAY	0.64334	0.957034	0.84843	0.996644	0.62411	0.957959
GOBP_NEGATIVE_REGULATION_OF_CELL_VOLUME	0.64367	0.957034	0.84158	0.996644	0.64794	0.964922
GOBP_NEGATIVE_REGULATION_OF_PROGRAMMED_NECROTIC_CELL_DEATH	0.64463	0.957034	0.82534	0.996644	0.51472	0.938338
GOBP_NUCLEAR_TRANSCRIBED_MRNA_CATABOLIC_PROCESS_DEADENYLATION_INDEPENDENT_DECAY	0.64284	0.957034	0.4837	0.987799	0.8607	0.995627
GOBP_POSITIVE_REGULATION_OF_MEMBRANE_POTENTIAL	0.64522	0.957034	0.80106	0.996644	0.56906	0.948464
GOBP_POSITIVE_REGULATION_OF_MITOPHAGY	0.64542	0.957034	0.64783	0.996644	0.7808	0.988284
GOBP_POSITIVE_REGULATION_OF_NATURAL_KILLER_CELL_DIFFERENTIATION	0.64414	0.957034	0.89117	0.997416	0.93043	0.99991
GOBP_POSITIVE_REGULATION_OF_SKELETAL_MUSCLE_TISSUE_GROWTH	0.64444	0.957034	0.55598	0.99105	0.74723	0.983804
GOBP_POST_EMBRYONIC_ANIMAL_MORPHOGENESIS	0.64258	0.957034	0.26363	0.97112	0.82153	0.993088
GOBP_PSEUDOURIDINE_SYNTHESIS	0.64535	0.957034	0.76517	0.996644	0.53196	0.942165
GOBP_REGULATION_OF_ACTION_POTENTIAL	0.64433	0.957034	0.53726	0.99061	0.56645	0.948281
GOBP_REGULATION_OF_DENDRITE_EXTENSION	0.64529	0.957034	0.63861	0.995533	0.19318	0.841496
GOBP_REGULATION_OF_PHOSPHOLIPID_METABOLIC_PROCESS	0.64503	0.957034	0.46415	0.985713	0.69407	0.971986
GOBP_REGULATION_OF_SPROUTING_ANGIOGENESIS	0.64399	0.957034	0.78547	0.996644	0.83022	0.993238
GOBP_REGULATION_OF_SYNAPTIC_VESICLE_ENDOCYTOSIS	0.64516	0.957034	0.13127	0.949842	0.89247	0.99991
GOBP_REGULATION_OF_VASCULAR_ASSOCIATED_SMOOTH_MUSCLE_CONTRACTION	0.64534	0.957034	0.24375	0.969081	0.62958	0.960015
GOBP_REGULATION_OF_VENTRICULAR_CARDIAC_MUSCLE_CELL_MEMBRANE_REPOLARIZATION	0.64287	0.957034	0.25617	0.969081	0.61039	0.956611
GOBP_RESPONSE_TO_CGMP	0.64412	0.957034	0.51844	0.99061	0.67329	0.969233
GOBP_RESPONSE_TO_LIGHT_INTENSITY	0.644	0.957034	0.60845	0.994221	0.75861	0.9859
GOBP_RIBONUCLEOSIDE_MONOPHOSPHATE_METABOLIC_PROCESS	0.6449	0.957034	0.68598	0.996644	0.75048	0.985096
GOBP_SODIUM_ION_TRANSMEMBRANE_TRANSPORT	0.64425	0.957034	0.36847	0.980393	0.30142	0.882346
GOBP_TRNA_THREONYLCARBAMOYLADENOSINE_MODIFICATION	0.64254	0.957034	0.97429	0.999979	0.49238	0.936437
GOBP_VITAMIN_CATABOLIC_PROCESS	0.64463	0.957034	0.91255	0.997416	0.5913	0.952715
GOCC_EXTERNAL_SIDE_OF_APICAL_PLASMA_MEMBRANE	0.64239	0.957034	0.61137	0.994221	0.83993	0.994083
GOCC_FILOPODIUM_MEMBRANE	0.64405	0.957034	0.77178	0.996644	0.9136	0.99991
GOCC_PHAGOLYSOSOME	0.64289	0.957034	0.89874	0.997416	0.59496	0.953023
GOCC_SPERM_FIBROUS_SHEATH	0.64538	0.957034	0.12207	0.949842	0.81728	0.992654
GOMF_CATALYTIC_ACTIVITY_ACTING_ON_RNA	0.64525	0.957034	0.37783	0.980393	0.87996	0.99991
GOMF_CORECEPTOR_ACTIVITY_INVOLVED_IN_WNT_SIGNALING_PATHWAY_PLANAR_CELL_POLARITY_PATHWAY	0.64521	0.957034	0.22313	0.969081	0.27127	0.874212
GOMF_GROWTH_FACTOR_ACTIVITY	0.64335	0.957034	0.43758	0.983411	0.35447	0.902203
GOMF_LYSINE_N_METHYLTRANSFERASE_ACTIVITY	0.64483	0.957034	0.55948	0.99205	0.4252	0.921133
GOMF_OXIDOREDUCTASE_ACTIVITY_ACTING_ON_THE_CH_CH_GROUP_OF_DONORS_NAD_OR_NADP_AS_ACCEPTOR	0.64457	0.957034	0.69834	0.996644	0.40688	0.917882
GOMF_PROTEASOME_BINDING	0.64369	0.957034	0.046685	0.918011	0.24444	0.860887
GOMF_RETINOIC_ACID_BINDING	0.64406	0.957034	0.96504	0.999786	0.58945	0.951944
KUNINGER_IGF1_VS_PDGFB_TARGETS_DN	0.64387	0.957034	0.34415	0.979404	0.78288	0.988436
LEE_TARGETS_OF_PTCH1_AND_SUFU_UP	0.64273	0.957034	0.86245	0.997264	0.47862	0.934104
MARTIN_INTERACT_WITH_HDAC	0.64313	0.957034	0.11464	0.946312	0.12539	0.800963
MATZUK_SPERMATOGONIA	0.64547	0.957034	0.24613	0.969081	0.37734	0.909906
ONDER_CDH1_SIGNALING_VIA_CTNNB1	0.64485	0.957034	0.64004	0.9961	0.43498	0.925298
PID_IGF1_PATHWAY	0.64493	0.957034	0.46514	0.985985	0.73873	0.982006
REACTOME_FGFR2_MUTANT_RECEPTOR_ACTIVATION	0.6451	0.957034	0.60449	0.994221	0.5625	0.947862
REACTOME_G2_M_DNA_REPLICATION_CHECKPOINT	0.64282	0.957034	0.22781	0.969081	0.77358	0.987669
REACTOME_GDP_FUCOSE_BIOSYNTHESIS	0.64325	0.957034	0.037316	0.911683	0.4792	0.934104
REACTOME_GRB2_SOS_PROVIDES_LINKAGE_TO_MAPK_SIGNALING_FOR_INTEGRINS	0.64271	0.957034	0.57655	0.993702	0.77515	0.987669
REACTOME_PI_3K_CASCADE_FGFR1	0.6449	0.957034	0.71557	0.996644	0.40753	0.917991
REACTOME_THE_CANONICAL_RETINOID_CYCLE_IN_RODS_TWILIGHT_VISION	0.6429	0.957034	0.17543	0.966794	0.90811	0.99991
WP_HEDGEHOG_SIGNALING_PATHWAY_WP4249	0.6438	0.957034	0.99665	0.999979	0.21657	0.850482
WP_OSTEOCLAST_SIGNALING	0.64294	0.957034	0.75374	0.996644	0.30745	0.883455
ZHOU_INFLAMMATORY_RESPONSE_FIMA_UP	0.64547	0.957034	0.59038	0.994221	0.21814	0.850482
GOBP_INSEMINATION	0.6456	0.957046	0.99868	0.999979	0.67196	0.969233
GOBP_SELECTIVE_AUTOPHAGY	0.64563	0.957046	0.71364	0.996644	0.73343	0.981668
REACTOME_PHASE_1_INACTIVATION_OF_FAST_NA_CHANNELS	0.64576	0.957046	0.11332	0.946312	0.49254	0.936437
REACTOME_SUMOYLATION_OF_DNA_METHYLATION_PROTEINS	0.64569	0.957046	0.569	0.992219	0.72368	0.978707
WP_CELLULAR_PROTEOSTASIS	0.64573	0.957046	0.023724	0.876285	0.90556	0.99991
BIOCARTA_AKAP13_PATHWAY	0.64597	0.957231	0.64214	0.996297	0.80498	0.991146
GOBP_BRAIN_DERIVED_NEUROTROPHIC_FACTOR_RECEPTOR_SIGNALING_PATHWAY	0.64645	0.957231	0.0025833	0.675831	0.63627	0.962253
GOBP_DOUBLE_STRAND_BREAK_REPAIR_INVOLVED_IN_MEIOTIC_RECOMBINATION	0.64655	0.957231	0.53771	0.99061	0.26726	0.871229
GOBP_GLYCOPROTEIN_METABOLIC_PROCESS	0.64635	0.957231	0.36287	0.980393	0.77141	0.987669
GOBP_NEGATIVE_REGULATION_OF_RESPONSE_TO_TUMOR_CELL	0.64636	0.957231	0.49629	0.989624	0.71618	0.976381
GOBP_POSITIVE_REGULATION_OF_RECEPTOR_CATABOLIC_PROCESS	0.64653	0.957231	0.12956	0.949842	0.41509	0.919371
GOBP_SYNAPSE_MATURATION	0.64633	0.957231	0.24099	0.969081	0.64929	0.965257
GROSS_HYPOXIA_VIA_HIF1A_DN	0.64656	0.957231	0.75877	0.996644	0.87354	0.998847
REACTOME_DOPAMINE_NEUROTRANSMITTER_RELEASE_CYCLE	0.64617	0.957231	0.87628	0.997333	0.51576	0.938492
REACTOME_PI5P_REGULATES_TP53_ACETYLATION	0.64603	0.957231	0.65557	0.996644	0.48814	0.935975
REACTOME_SCF_BETA_TRCP_MEDIATED_DEGRADATION_OF_EMI1	0.64627	0.957231	0.89109	0.997416	0.3132	0.883972
WESTON_VEGFA_TARGETS_3HR	0.64612	0.957231	0.50834	0.99061	0.70166	0.975081
BURTON_ADIPOGENESIS_10	0.64667	0.95731	0.016328	0.876285	0.85209	0.994848
GOBP_POSITIVE_REGULATION_OF_LIPASE_ACTIVITY	0.64673	0.957316	0.83331	0.996644	0.65439	0.965257
GOBP_RETINAL_METABOLIC_PROCESS	0.64685	0.95741	0.39688	0.980393	0.52799	0.941533
GOBP_HOMEOSTASIS_OF_NUMBER_OF_CELLS	0.64698	0.957519	0.16278	0.964845	0.69342	0.971782
GOCC_MEDIATOR_COMPLEX	0.64725	0.957683	0.89949	0.997416	0.70406	0.975465
LEIN_CEREBELLUM_MARKERS	0.64726	0.957683	0.071711	0.94418	0.72154	0.977777
REACTOME_REGULATION_OF_RUNX1_EXPRESSION_AND_ACTIVITY	0.64718	0.957683	0.4643	0.985713	0.62586	0.958675
GOBP_MYOTUBE_DIFFERENTIATION	0.64738	0.957694	0.87677	0.997333	0.79144	0.988683
WP_NOTCH1_REGULATION_OF_ENDOTHELIAL_CELL_CALCIFICATION	0.64733	0.957694	0.46876	0.986698	0.5368	0.942984
GOBP_DEDIFFERENTIATION	0.64766	0.957712	0.74068	0.996644	0.71623	0.976381
GOBP_POSITIVE_REGULATION_OF_CELL_PROLIFERATION_IN_BONE_MARROW	0.64773	0.957712	0.095986	0.946312	0.44981	0.927308
GOBP_VESICLE_TETHERING_TO_GOLGI	0.64765	0.957712	0.89676	0.997416	0.48884	0.935993
GOMF_FATZ_BINDING	0.64751	0.957712	0.96013	0.999786	0.62173	0.957222
GOMF_JUN_KINASE_KINASE_KINASE_ACTIVITY	0.64768	0.957712	0.11643	0.946312	0.53247	0.942165
REACTOME_UBIQUINOL_BIOSYNTHESIS	0.64752	0.957712	0.5451	0.99088	0.75229	0.98515
GOBP_POSITIVE_REGULATION_OF_B_CELL_MEDIATED_IMMUNITY	0.64793	0.957802	0.69703	0.996644	0.1748	0.8192
GOMF_COMPLEMENT_BINDING	0.64796	0.957802	0.031685	0.893019	0.43975	0.9253
REACTOME_UNBLOCKING_OF_NMDA_RECEPTORS_GLUTAMATE_BINDING_AND_ACTIVATION	0.64786	0.957802	0.29708	0.975841	0.34994	0.899923
GOCC_GLYCOGEN_GRANULE	0.64806	0.957867	0.040043	0.918011	0.60923	0.956611
GOCC_BRCA1_C_COMPLEX	0.64812	0.957872	0.19163	0.966794	0.47627	0.934104
GOBP_RNA_3_URIDYLATION	0.6483	0.957938	0.83111	0.996644	0.24396	0.860887
GOCC_AXONEME	0.64839	0.957938	0.80074	0.996644	0.34078	0.894975
GOMF_OXIDOREDUCTASE_ACTIVITY_ACTING_ON_PAIRED_DONORS_WITH_INCORPORATION_OR_REDUCTION_OF_MOLECULAR_OXYGEN_REDUCED_ASCORBATE_AS_ONE_DONOR_AND_INCORPORATION_OF_ONE_ATOM_OF_OXYGEN	0.6483	0.957938	0.40972	0.980393	0.42059	0.920332
KRIGE_RESPONSE_TO_TOSEDOSTAT_24HR_UP	0.64837	0.957938	0.3418	0.979404	0.59243	0.952983
GOBP_SYNAPTIC_TRANSMISSION_CHOLINERGIC	0.64857	0.957955	0.9287	0.998624	0.53475	0.942984
GOCC_KERATIN_FILAMENT	0.64851	0.957955	0.71396	0.996644	0.40257	0.916426
GOMF_TRNA_BINDING	0.64852	0.957955	0.56568	0.992219	0.86924	0.997801
GOMF_ACYL_COA_OXIDASE_ACTIVITY	0.64869	0.958049	0.21537	0.968108	0.63451	0.962005
GOBP_MONOCYTE_CHEMOTACTIC_PROTEIN_1_PRODUCTION	0.64888	0.958192	0.12964	0.949842	0.74385	0.982307
REACTOME_MOLECULES_ASSOCIATED_WITH_ELASTIC_FIBRES	0.6489	0.958192	0.84376	0.996644	0.44832	0.927308
REACTOME_NEUROTRANSMITTER_RECEPTORS_AND_POSTSYNAPTIC_SIGNAL_TRANSMISSION	0.64898	0.958227	0.62372	0.994221	0.67733	0.969673
GOBP_PROTEIN_DESTABILIZATION	0.64905	0.958229	0.11981	0.949842	0.41735	0.919371
HOSHIDA_LIVER_CANCER_SURVIVAL_DN	0.6491	0.958229	0.51155	0.99061	0.71205	0.976381
NIKOLSKY_BREAST_CANCER_10Q22_AMPLICON	0.64915	0.958229	0.88279	0.997416	0.95102	0.99991
GOBP_NEGATIVE_REGULATION_OF_HUMORAL_IMMUNE_RESPONSE_MEDIATED_BY_CIRCULATING_IMMUNOGLOBULIN	0.64973	0.958253	0.080314	0.94418	0.65366	0.965257
GOBP_POSITIVE_REGULATION_OF_INFLAMMATORY_RESPONSE	0.64944	0.958253	0.24231	0.969081	0.45412	0.927695
GOBP_POSITIVE_REGULATION_OF_TYPE_I_INTERFERON_PRODUCTION	0.64957	0.958253	0.051315	0.918011	0.55617	0.945342
GOCC_ANNULATE_LAMELLAE	0.64926	0.958253	0.72564	0.996644	0.60933	0.956611
GOCC_ATP_BINDING_CASSETTE_ABC_TRANSPORTER_COMPLEX	0.64939	0.958253	0.40369	0.980393	0.66216	0.966716
KOYAMA_SEMA3B_TARGETS_UP	0.64972	0.958253	0.1114	0.946312	0.56669	0.948281
REACTOME_ACTIVATED_TAK1_MEDIATES_P38_MAPK_ACTIVATION	0.6495	0.958253	0.33724	0.979404	0.40399	0.91694
REACTOME_AKT_PHOSPHORYLATES_TARGETS_IN_THE_NUCLEUS	0.64967	0.958253	0.34348	0.979404	0.7551	0.985379
REACTOME_LATE_ENDOSOMAL_MICROAUTOPHAGY	0.64972	0.958253	0.36579	0.980393	0.45977	0.929017
REACTOME_NEGATIVE_REGULATION_OF_NOTCH4_SIGNALING	0.64936	0.958253	0.73006	0.996644	0.4523	0.927497
GOBP_REGULATION_OF_NUCLEAR_TRANSCRIBED_MRNA_CATABOLIC_PROCESS_DEADENYLATION_DEPENDENT_DECAY	0.6499	0.958338	0.24921	0.969081	0.54179	0.94354
REACTOME_PHOSPHOLIPASE_C_MEDIATED_CASCADE_FGFR4	0.64987	0.958338	0.81513	0.996644	0.42273	0.920547
MCCLUNG_CREB1_TARGETS_UP	0.65024	0.958756	0.76203	0.996644	0.22198	0.851474
BEIER_GLIOMA_STEM_CELL_UP	0.65146	0.958893	0.20688	0.966794	0.84528	0.994083
BROWNE_HCMV_INFECTION_18HR_UP	0.65143	0.958893	0.7471	0.996644	0.35824	0.904237
CHIANG_LIVER_CANCER_SUBCLASS_PROLIFERATION_DN	0.6506	0.958893	0.67394	0.996644	0.70112	0.974542
GOBP_ANTERIOR_POSTERIOR_AXIS_SPECIFICATION	0.65251	0.958893	0.31284	0.975841	0.55712	0.945342
GOBP_APOPTOTIC_SIGNALING_PATHWAY	0.6512	0.958893	0.73042	0.996644	0.78366	0.988436
GOBP_ATRIAL_SEPTUM_MORPHOGENESIS	0.65208	0.958893	0.91684	0.997416	0.53124	0.942165
GOBP_HYALURONAN_BIOSYNTHETIC_PROCESS	0.65153	0.958893	0.87198	0.997333	0.2868	0.878693
GOBP_IMP_CATABOLIC_PROCESS	0.65261	0.958893	0.70389	0.996644	0.72189	0.977777
GOBP_INOSITOL_PHOSPHATE_METABOLIC_PROCESS	0.65272	0.958893	0.64231	0.996297	0.67246	0.969233
GOBP_MEMBRANE_LIPID_METABOLIC_PROCESS	0.65209	0.958893	0.77059	0.996644	0.53838	0.942984
GOBP_MICROTUBULE_POLYMERIZATION	0.6511	0.958893	0.76917	0.996644	0.49701	0.936437
GOBP_NEGATIVE_REGULATION_OF_B_CELL_ACTIVATION	0.65117	0.958893	0.51117	0.99061	0.43018	0.923171
GOBP_NEGATIVE_REGULATION_OF_NUCLEAR_TRANSCRIBED_MRNA_CATABOLIC_PROCESS_DEADENYLATION_DEPENDENT_DECAY	0.65226	0.958893	0.25643	0.969081	0.57826	0.950273
GOBP_PEROXISOME_ORGANIZATION	0.65149	0.958893	0.5827	0.994069	0.93257	0.99991
GOBP_PHOSPHATIDYLGLYCEROL_BIOSYNTHETIC_PROCESS	0.65256	0.958893	0.32259	0.975841	0.68311	0.970045
GOBP_PHOSPHOLIPASE_C_ACTIVATING_DOPAMINE_RECEPTOR_SIGNALING_PATHWAY	0.65183	0.958893	0.30637	0.975841	0.71103	0.976381
GOBP_POSITIVE_REGULATION_OF_LONG_TERM_SYNAPTIC_DEPRESSION	0.65289	0.958893	0.21016	0.966794	0.75939	0.985921
GOBP_POSITIVE_REGULATION_OF_PODOSOME_ASSEMBLY	0.65195	0.958893	0.1041	0.946312	0.56136	0.947188
GOBP_POSITIVE_REGULATION_OF_TOR_SIGNALING	0.65243	0.958893	0.24203	0.969081	0.74886	0.984501
GOBP_PROTEIN_SUMOYLATION	0.6518	0.958893	0.073202	0.94418	0.84032	0.994083
GOBP_REGULATION_OF_CELLULAR_PH_REDUCTION	0.65121	0.958893	0.26598	0.97282	0.78602	0.988436
GOBP_REGULATION_OF_DNA_TEMPLATED_TRANSCRIPTION_IN_RESPONSE_TO_STRESS	0.65189	0.958893	0.14482	0.960236	0.70064	0.974301
GOBP_REGULATION_OF_GASTRULATION	0.65251	0.958893	0.93087	0.998726	0.53371	0.942711
GOBP_REGULATION_OF_INTRACELLULAR_LIPID_TRANSPORT	0.65304	0.958893	0.62192	0.994221	0.7118	0.976381
GOBP_RESPONSE_TO_INSULIN	0.65116	0.958893	0.83877	0.996644	0.81907	0.992654
GOBP_SENSORY_PERCEPTION_OF_TASTE	0.65276	0.958893	0.74735	0.996644	0.51102	0.937482
GOBP_TELOMERE_MAINTENANCE	0.65165	0.958893	0.098658	0.946312	0.35896	0.904237
GOBP_TRANSPORT_OF_VIRUS	0.65251	0.958893	0.1955	0.966794	0.56773	0.948311
GOCC_EXORIBONUCLEASE_COMPLEX	0.65125	0.958893	0.55581	0.99105	0.1971	0.846514
GOMF_ARYL_HYDROCARBON_RECEPTOR_BINDING	0.65113	0.958893	0.82183	0.996644	0.72043	0.977777
GOMF_FRIZZLED_BINDING	0.65104	0.958893	0.78226	0.996644	0.39613	0.915654
GOMF_GLYCOGEN_BINDING	0.65295	0.958893	0.080685	0.94418	0.44961	0.927308
GOMF_NUCLEAR_ESTROGEN_RECEPTOR_BINDING	0.65149	0.958893	0.97923	0.999979	0.48051	0.934104
KEGG_GLIOMA	0.65108	0.958893	0.89643	0.997416	0.51544	0.938492
KIM_WT1_TARGETS_UP	0.65302	0.958893	0.73349	0.996644	0.73065	0.981259
LIANG_HEMATOPOIESIS_STEM_CELL_NUMBER_SMALL_VS_HUGE_UP	0.65257	0.958893	0.075214	0.94418	0.75812	0.98577
LIN_TUMOR_ESCAPE_FROM_IMMUNE_ATTACK	0.65189	0.958893	0.10328	0.946312	0.31639	0.884467
MARSON_FOXP3_TARGETS_UP	0.65065	0.958893	0.42873	0.982274	0.78261	0.988436
REACTOME_ANTIGEN_PRESENTATION_FOLDING_ASSEMBLY_AND_PEPTIDE_LOADING_OF_CLASS_I_MHC	0.65156	0.958893	0.49388	0.989624	0.35409	0.902203
SARRIO_EPITHELIAL_MESENCHYMAL_TRANSITION_UP	0.65218	0.958893	0.80095	0.996644	0.51197	0.937518
SCHRAETS_MLL_TARGETS_UP	0.65257	0.958893	0.68571	0.996644	0.41717	0.919371
WANG_RESPONSE_TO_BEXAROTENE_DN	0.65272	0.958893	0.85792	0.996727	0.59664	0.953193
WIERENGA_STAT5A_TARGETS_GROUP2	0.65132	0.958893	0.38233	0.980393	0.57063	0.948464
WP_CANONICAL_NFKB_PATHWAY	0.65282	0.958893	0.21008	0.966794	0.8567	0.995484
WP_LNCRNA_IN_CANONICAL_WNT_SIGNALING_AND_COLORECTAL_CANCER	0.65184	0.958893	0.11572	0.946312	0.20282	0.847555
WP_NAD_METABOLISM	0.65191	0.958893	0.083488	0.94418	0.53256	0.942165
WP_RIBOFLAVIN_AND_COQ_DISORDERS	0.6524	0.958893	0.29635	0.975841	0.8521	0.994848
YAO_TEMPORAL_RESPONSE_TO_PROGESTERONE_CLUSTER_5	0.65214	0.958893	0.29212	0.975841	0.68014	0.969673
GOBP_RESPONSE_TO_ESTROGEN	0.65322	0.958992	0.45683	0.983706	0.76235	0.986978
GOMF_PHOSPHATIDYLINOSITOL_4_5_BISPHOSPHATE_BINDING	0.6532	0.958992	0.49555	0.989624	0.75016	0.985067
GOBP_COP9_SIGNALOSOME_ASSEMBLY	0.65336	0.959028	0.67074	0.996644	0.29622	0.881707
GOBP_POSITIVE_REGULATION_OF_LEUKOCYTE_MEDIATED_IMMUNITY	0.65333	0.959028	0.80079	0.996644	0.61957	0.957182
GOMF_FIBRONECTIN_BINDING	0.65347	0.959028	0.92649	0.998187	0.48774	0.935975
LEE_AGING_NEOCORTEX_DN	0.65342	0.959028	0.52871	0.99061	0.48704	0.935975
BIOCARTA_SKP2E2F_PATHWAY	0.65384	0.959245	0.54632	0.99105	0.39681	0.915654
GOBP_NEGATIVE_REGULATION_OF_MACROAUTOPHAGY	0.65374	0.959245	0.76342	0.996644	0.87467	0.999011
GOMF_METAL_CLUSTER_BINDING	0.65389	0.959245	0.65231	0.996644	0.32451	0.88851
GOMF_ORGANOPHOSPHATE_ESTER_TRANSMEMBRANE_TRANSPORTER_ACTIVITY	0.6539	0.959245	0.97742	0.999979	0.70549	0.975465
LEE_LIVER_CANCER_CIPROFIBRATE_UP	0.6539	0.959245	0.16529	0.964845	0.53059	0.942165
GOBP_CARTILAGE_CONDENSATION	0.65418	0.959573	0.13767	0.953735	0.48168	0.934104
BURTON_ADIPOGENESIS_PEAK_AT_24HR	0.65437	0.959686	0.87124	0.997333	0.39336	0.914777
GOCC_ENDOSOME_LUMEN	0.65433	0.959686	0.52012	0.99061	0.71073	0.976381
BHAT_ESR1_TARGETS_NOT_VIA_AKT1_UP	0.65457	0.959751	0.21958	0.969081	0.86033	0.995518
GOBP_NEGATIVE_REGULATION_OF_NEUROBLAST_PROLIFERATION	0.65454	0.959751	0.11526	0.946312	0.67557	0.969233
GOBP_REGULATION_OF_CELL_CYCLE_G2_M_PHASE_TRANSITION	0.6546	0.959751	0.81686	0.996644	0.36525	0.905431
GOBP_SENSORY_ORGAN_MORPHOGENESIS	0.65464	0.959751	0.96427	0.999786	0.47516	0.934104
BIOCARTA_IGF1MTOR_PATHWAY	0.65502	0.96005	0.94388	0.999087	0.74328	0.982223
GOBP_PROTEIN_LOCALIZATION_TO_CILIARY_TRANSITION_ZONE	0.65492	0.96005	0.94449	0.999087	0.49898	0.936437
GOMF_GROWTH_FACTOR_BINDING	0.65507	0.96005	0.46283	0.985713	0.47103	0.932376
GOMF_STRUCTURAL_CONSTITUENT_OF_SYNAPSE	0.65506	0.96005	0.58318	0.994069	0.30039	0.882346
DAZARD_UV_RESPONSE_CLUSTER_G28	0.65551	0.96018	0.10065	0.946312	0.65311	0.965257
GOBP_ADAPTIVE_IMMUNE_RESPONSE	0.65555	0.96018	0.54231	0.99061	0.29381	0.880637
GOBP_HISTONE_H3_K4_MONOMETHYLATION	0.65553	0.96018	0.42058	0.980393	0.37491	0.909024
GOBP_MITOTIC_CHROMOSOME_CONDENSATION	0.65534	0.96018	0.71735	0.996644	0.87662	0.999898
GOBP_NEGATIVE_REGULATION_OF_CELL_CELL_ADHESION_MEDIATED_BY_CADHERIN	0.65558	0.96018	0.81087	0.996644	0.67788	0.969673
GOBP_PHOSPHATIDYLETHANOLAMINE_ACYL_CHAIN_REMODELING	0.65526	0.96018	0.28898	0.975841	0.58848	0.951876
GOMF_NUCLEOSIDE_DIPHOSPHATE_PHOSPHATASE_ACTIVITY	0.6556	0.96018	0.29732	0.975841	0.48247	0.934104
YANG_BREAST_CANCER_ESR1_UP	0.65561	0.96018	0.90708	0.997416	0.88556	0.99991
GOBP_REGULATION_OF_WOUND_HEALING_SPREADING_OF_EPIDERMAL_CELLS	0.65568	0.9602	0.83358	0.996644	0.74105	0.982006
GOBP_INTERLEUKIN_8_PRODUCTION	0.6559	0.960332	0.17964	0.966794	0.2429	0.860091
HUANG_FOXA2_TARGETS_DN	0.65589	0.960332	0.84468	0.996644	0.87724	0.99991
PID_WNT_NONCANONICAL_PATHWAY	0.65594	0.960332	0.56918	0.992219	0.78004	0.988228
DUTERTRE_ESTRADIOL_RESPONSE_6HR_DN	0.65614	0.960542	0.98803	0.999979	0.50643	0.937482
NABA_MATRISOME	0.65623	0.960591	0.79314	0.996644	0.44266	0.925923
GOBP_GENITALIA_DEVELOPMENT	0.65646	0.960597	0.011023	0.810668	0.43002	0.923159
GOBP_PROTEIN_EXIT_FROM_ENDOPLASMIC_RETICULUM	0.65632	0.960597	0.12622	0.949842	0.41197	0.919371
GOCC_H3_HISTONE_ACETYLTRANSFERASE_COMPLEX	0.65639	0.960597	0.060717	0.924514	0.35901	0.904237
GOMF_P_TYPE_CALCIUM_TRANSPORTER_ACTIVITY	0.65642	0.960597	0.69217	0.996644	0.97031	0.99991
GOBP_TRIGLYCERIDE_RICH_LIPOPROTEIN_PARTICLE_CLEARANCE	0.65661	0.960734	0.62027	0.994221	0.33243	0.890987
REACTOME_INITIAL_TRIGGERING_OF_COMPLEMENT	0.65667	0.960739	0.95448	0.999786	0.40429	0.91705
FERRARI_RESPONSE_TO_FENRETINIDE_DN	0.65702	0.960782	0.80799	0.996644	0.39848	0.915654
GOBP_CELLULAR_RESPONSE_TO_HORMONE_STIMULUS	0.65678	0.960782	0.28964	0.975841	0.84355	0.994083
GOBP_MICROTUBULE_BASED_PROCESS	0.65694	0.960782	0.60941	0.994221	0.82875	0.993193
GOBP_MYELOID_CELL_ACTIVATION_INVOLVED_IN_IMMUNE_RESPONSE	0.65709	0.960782	0.49782	0.989624	0.26291	0.868546
GOBP_NEGATIVE_REGULATION_OF_HH_TARGET_TRANSCRIPTION_FACTOR_ACTIVITY	0.65748	0.960782	0.94778	0.999512	0.3657	0.905431
GOBP_PERICARDIUM_MORPHOGENESIS	0.65711	0.960782	0.68053	0.996644	0.42321	0.920553
GOBP_REGULATION_OF_L_GLUTAMATE_IMPORT_ACROSS_PLASMA_MEMBRANE	0.6574	0.960782	0.16307	0.964845	0.8114	0.99151
GOBP_REGULATION_OF_PHOSPHOLIPID_CATABOLIC_PROCESS	0.65724	0.960782	0.94004	0.999087	0.73952	0.982006
GOBP_SEQUESTERING_OF_EXTRACELLULAR_LIGAND_FROM_RECEPTOR	0.65744	0.960782	0.18601	0.966794	0.75159	0.98515
GOCC_LSM1_7_PAT1_COMPLEX	0.65707	0.960782	0.40415	0.980393	0.59396	0.952983
GOCC_NUCLEAR_LAMINA	0.65745	0.960782	0.25619	0.969081	0.65112	0.965257
GOCC_PML_BODY	0.65748	0.960782	0.043776	0.918011	0.9484	0.99991
REACTOME_SODIUM_COUPLED_SULPHATE_DI_AND_TRI_CARBOXYLATE_TRANSPORTERS	0.65749	0.960782	0.30101	0.975841	0.5598	0.946578
WP_SARSCOV2_REPLICATION_ORGANELLE_FORMATION	0.65742	0.960782	0.29242	0.975841	0.52522	0.940487
GOBP_POSITIVE_REGULATION_OF_NITRIC_OXIDE_SYNTHASE_BIOSYNTHETIC_PROCESS	0.65776	0.960808	0.19664	0.966794	0.61882	0.957182
GOBP_REGULATION_OF_MEMBRANE_DEPOLARIZATION	0.65781	0.960808	0.23811	0.969081	0.52654	0.940999
GOCC_PLATELET_DENSE_TUBULAR_NETWORK	0.65769	0.960808	0.11866	0.949842	0.97223	0.99991
HASLINGER_B_CLL_WITH_13Q14_DELETION	0.65789	0.960808	0.098016	0.946312	0.54006	0.943315
MARTORIATI_MDM4_TARGETS_FETAL_LIVER_UP	0.65788	0.960808	0.85132	0.996644	0.63478	0.962015
RAMALHO_STEMNESS_UP	0.65792	0.960808	0.98477	0.999979	0.50725	0.937482
WP_GLYCEROPHOSPHOLIPID_BIOSYNTHETIC_PATHWAY	0.65792	0.960808	0.90053	0.997416	0.3849	0.910869
ZEILSTRA_CD44_TARGETS_DN	0.65796	0.960808	0.13038	0.949842	0.54883	0.945114
AMIT_EGF_RESPONSE_480_HELA	0.65807	0.960833	0.8034	0.996644	0.75144	0.98515
KOBAYASHI_EGFR_SIGNALING_6HR_UP	0.65809	0.960833	0.059199	0.923933	0.74394	0.98235
GOBP_REGULATION_OF_BONE_MINERALIZATION_INVOLVED_IN_BONE_MATURATION	0.65841	0.96085	0.64954	0.996644	0.63243	0.961339
GOBP_RIBONUCLEOSIDE_MONOPHOSPHATE_CATABOLIC_PROCESS	0.65828	0.96085	0.74803	0.996644	0.61075	0.956611
GOBP_SYNAPTIC_VESICLE_DOCKING	0.65818	0.96085	0.71874	0.996644	0.41302	0.919371
GOCC_CHITOSOME	0.65858	0.96085	0.87065	0.997333	0.83932	0.994083
GOMF_SINGLE_STRANDED_DNA_EXODEOXYRIBONUCLEASE_ACTIVITY	0.65861	0.96085	0.935	0.998929	0.65736	0.965506
REACTOME_DEX_H_BOX_HELICASES_ACTIVATE_TYPE_I_IFN_AND_INFLAMMATORY_CYTOKINES_PRODUCTION	0.65835	0.96085	0.40879	0.980393	0.79062	0.988683
REACTOME_HDL_ASSEMBLY	0.65835	0.96085	0.95123	0.999786	0.57517	0.949211
REACTOME_INTRA_GOLGI_AND_RETROGRADE_GOLGI_TO_ER_TRAFFIC	0.65861	0.96085	0.75453	0.996644	0.65147	0.965257
WENG_POR_TARGETS_GLOBAL_DN	0.65851	0.96085	0.15637	0.964845	0.63347	0.961371
GOCC_CHROMAFFIN_GRANULE	0.65877	0.961001	0.99606	0.999979	0.7151	0.976381
GOBP_VIRION_ASSEMBLY	0.65898	0.961094	0.16468	0.964845	0.5333	0.942423
GOMF_SUMO_LIGASE_ACTIVITY	0.65895	0.961094	0.20484	0.966794	0.99832	0.99991
LEE_LIVER_CANCER_DENA_UP	0.65906	0.961094	0.67762	0.996644	0.42377	0.920863
REACTOME_NUCLEOTIDE_CATABOLISM	0.65906	0.961094	0.31897	0.975841	0.67768	0.969673
GOBP_ACTIN_FILAMENT_BASED_MOVEMENT	0.65944	0.961226	0.47411	0.987799	0.61593	0.956782
GOBP_PROTEIN_MATURATION_BY_IRON_SULFUR_CLUSTER_TRANSFER	0.65921	0.961226	0.55229	0.99105	0.64338	0.964216
MARTINELLI_IMMATURE_NEUTROPHIL_UP	0.65949	0.961226	0.81264	0.996644	0.68594	0.970781
PHESSE_TARGETS_OF_APC_AND_MBD2_UP	0.6594	0.961226	0.066669	0.940161	0.50633	0.937482
WP_NEUROTRANSMITTER_DISORDERS	0.65944	0.961226	0.97062	0.999979	0.43596	0.9253
WP_TRANSLATION_INHIBITORS_IN_CHRONICALLY_ACTIVATED_PDGFRA_CELLS	0.65949	0.961226	0.73365	0.996644	0.73736	0.982006
BILANGES_RAPAMYCIN_SENSITIVE_GENES	0.66054	0.961228	0.98178	0.999979	0.90161	0.99991
BIOCARTA_TERC_PATHWAY	0.66114	0.961228	0.25641	0.969081	0.39948	0.915654
COLINA_TARGETS_OF_4EBP1_AND_4EBP2	0.6608	0.961228	0.19433	0.966794	0.39977	0.915682
GOBP_CELLULAR_RESPONSE_TO_EXTRACELLULAR_STIMULUS	0.66009	0.961228	0.34161	0.979404	0.45188	0.927497
GOBP_CHROMOSOME_ATTACHMENT_TO_THE_NUCLEAR_ENVELOPE	0.66025	0.961228	0.037228	0.911683	0.23897	0.858873
GOBP_INTEGRIN_ACTIVATION	0.66129	0.961228	0.64982	0.996644	0.87022	0.998196
GOBP_LIPID_PHOSPHORYLATION	0.66004	0.961228	0.21024	0.966794	0.16651	0.81859
GOBP_LYSOSOMAL_TRANSPORT	0.65984	0.961228	0.14133	0.957615	0.49369	0.936437
GOBP_MODIFICATION_OF_POSTSYNAPTIC_ACTIN_CYTOSKELETON	0.66069	0.961228	0.59262	0.994221	0.66426	0.967522
GOBP_NUCLEOBASE_CONTAINING_SMALL_MOLECULE_INTERCONVERSION	0.66048	0.961228	0.44851	0.983706	0.32194	0.887235
GOBP_PEPTIDYL_CYSTEINE_MODIFICATION	0.65977	0.961228	0.6493	0.996644	0.72258	0.977953
GOBP_POSITIVE_REGULATION_OF_GONAD_DEVELOPMENT	0.66074	0.961228	0.11591	0.946312	0.58767	0.951876
GOBP_POSTSYNAPTIC_MEMBRANE_ASSEMBLY	0.66075	0.961228	0.26622	0.97282	0.70195	0.97517
GOBP_RECEPTOR_LOCALIZATION_TO_SYNAPSE	0.66106	0.961228	0.37009	0.980393	0.37806	0.91006
GOBP_REGULATION_OF_CELLULAR_AMINO_ACID_METABOLIC_PROCESS	0.66047	0.961228	0.04583	0.918011	0.32778	0.889005
GOBP_REGULATION_OF_PHOSPHATIDYLCHOLINE_METABOLIC_PROCESS	0.66094	0.961228	0.08752	0.944938	0.53432	0.942984
GOBP_REGULATION_OF_SYNAPTIC_TRANSMISSION_GABAERGIC	0.66044	0.961228	0.090596	0.946312	0.85432	0.995484
GOBP_REGULATION_OF_SYNAPTIC_VESICLE_PRIMING	0.66121	0.961228	0.52392	0.99061	0.89446	0.99991
GOBP_REGULATION_OF_TAU_PROTEIN_KINASE_ACTIVITY	0.66083	0.961228	0.99761	0.999979	0.65866	0.966039
GOBP_REGULATION_OF_T_HELPER_17_TYPE_IMMUNE_RESPONSE	0.66073	0.961228	0.4885	0.988686	0.60514	0.954684
GOBP_VITAMIN_D_BIOSYNTHETIC_PROCESS	0.66122	0.961228	0.43151	0.982274	0.8428	0.994083
KEGG_INTESTINAL_IMMUNE_NETWORK_FOR_IGA_PRODUCTION	0.66075	0.961228	0.2038	0.966794	0.41421	0.919371
KLEIN_PRIMARY_EFFUSION_LYMPHOMA_DN	0.65969	0.961228	0.14307	0.957928	0.79569	0.988802
KUNINGER_IGF1_VS_PDGFB_TARGETS_UP	0.66005	0.961228	0.37414	0.980393	0.75301	0.98515
PID_RANBP2_PATHWAY	0.6601	0.961228	0.55125	0.99105	0.94595	0.99991
RAFFEL_VEGFA_TARGETS_UP	0.66024	0.961228	0.31551	0.975841	0.6848	0.970257
REACTOME_DOWNSTREAM_SIGNALING_EVENTS_OF_B_CELL_RECEPTOR_BCR	0.65986	0.961228	0.66613	0.996644	0.49547	0.936437
REACTOME_ELEVATION_OF_CYTOSOLIC_CA2_LEVELS	0.66008	0.961228	0.34286	0.979404	0.65257	0.965257
REACTOME_G1_S_DNA_DAMAGE_CHECKPOINTS	0.661	0.961228	0.80695	0.996644	0.34993	0.899923
REACTOME_ONCOGENIC_MAPK_SIGNALING	0.66112	0.961228	0.58878	0.994221	0.54582	0.943931
TAKEDA_TARGETS_OF_NUP98_HOXA9_FUSION_10D_DN	0.65998	0.961228	0.79618	0.996644	0.69787	0.972867
WP_BLOOD_CLOTTING_CASCADE	0.6613	0.961228	0.38129	0.980393	0.71048	0.976381
CHEN_LIVER_METABOLISM_QTL_CIS	0.66141	0.961306	0.95347	0.999786	0.35283	0.901423
GOBP_MICROTUBULE_DEPOLYMERIZATION	0.66163	0.961461	0.85477	0.996644	0.69654	0.972628
GOBP_NEUTROPHIL_EXTRAVASATION	0.6616	0.961461	0.24153	0.969081	0.7377	0.982006
GOBP_FACULTATIVE_HETEROCHROMATIN_FORMATION	0.66194	0.961805	0.70504	0.996644	0.65635	0.965506
GOMF_CHROMO_SHADOW_DOMAIN_BINDING	0.66198	0.961805	0.46739	0.986698	0.77131	0.987669
GOBP_REGULATION_OF_INSULIN_SECRETION_INVOLVED_IN_CELLULAR_RESPONSE_TO_GLUCOSE_STIMULUS	0.66211	0.96183	0.88012	0.997333	0.86027	0.995518
REACTOME_G_ALPHA_12_13_SIGNALLING_EVENTS	0.66209	0.96183	0.057679	0.923933	0.73225	0.981668
AMIT_SERUM_RESPONSE_120_MCF10A	0.66276	0.961832	0.18309	0.966794	0.51821	0.938717
GAVIN_FOXP3_TARGETS_CLUSTER_P3	0.66226	0.961832	0.33594	0.97853	0.55051	0.945342
GOBP_CELL_ACTIVATION_INVOLVED_IN_IMMUNE_RESPONSE	0.66253	0.961832	0.20656	0.966794	0.20894	0.84851
GOBP_MATURATION_OF_5_8S_RRNA_FROM_TRICISTRONIC_RRNA_TRANSCRIPT_SSU_RRNA_5_8S_RRNA_LSU_RRNA	0.66268	0.961832	0.25738	0.969594	0.48224	0.934104
GOBP_POSITIVE_REGULATION_OF_CELL_SIZE	0.66278	0.961832	0.80156	0.996644	0.89021	0.99991
GOBP_REGULATION_OF_APOPTOTIC_DNA_FRAGMENTATION	0.6627	0.961832	0.41893	0.980393	0.79559	0.988802
GOBP_REGULATION_OF_GLUCAGON_SECRETION	0.66237	0.961832	0.73572	0.996644	0.84397	0.994083
GOBP_REGULATION_OF_TRANSLATIONAL_INITIATION_BY_EIF2_ALPHA_PHOSPHORYLATION	0.66241	0.961832	0.36625	0.980393	0.92612	0.99991
GOCC_PERICENTRIOLAR_MATERIAL	0.66279	0.961832	0.36233	0.980393	0.75898	0.9859
GOMF_ACYLGLYCEROL_O_ACYLTRANSFERASE_ACTIVITY	0.66237	0.961832	0.8558	0.996644	0.41827	0.919924
REACTOME_THROMBIN_SIGNALLING_THROUGH_PROTEINASE_ACTIVATED_RECEPTORS_PARS	0.66247	0.961832	0.058477	0.923933	0.79306	0.988769
ZHONG_SECRETOME_OF_LUNG_CANCER_AND_FIBROBLAST	0.66223	0.961832	0.50983	0.99061	0.74928	0.984501
GOBP_RESPONSE_TO_THYROGLOBULIN_TRIIODOTHYRONINE	0.66307	0.96205	0.49342	0.989624	0.57024	0.948464
GOCC_DERLIN_1_RETROTRANSLOCATION_COMPLEX	0.66311	0.96205	0.30047	0.975841	0.79062	0.988683
GOCC_GOLGI_ASSOCIATED_VESICLE	0.66303	0.96205	0.48431	0.987799	0.84298	0.994083
HELLEBREKERS_SILENCED_DURING_TUMOR_ANGIOGENESIS	0.66328	0.962214	0.75477	0.996644	0.58093	0.950384
FISCHER_G2_M_CELL_CYCLE	0.66343	0.962311	0.61628	0.994221	0.68723	0.970845
GOBP_JNK_CASCADE	0.66346	0.962311	0.085172	0.94418	0.33969	0.89457
GOBP_SPHINGOLIPID_BIOSYNTHETIC_PROCESS	0.66366	0.962519	0.9802	0.999979	0.31628	0.884467
BIOCARTA_AMI_PATHWAY	0.6639	0.962582	0.32116	0.975841	0.69485	0.972184
GOBP_COPI_COATED_VESICLE_BUDDING	0.66384	0.962582	0.74192	0.996644	0.3511	0.900114
GOMF_CHROMATIN_DNA_BINDING	0.6638	0.962582	0.20017	0.966794	0.7924	0.988683
KRASNOSELSKAYA_ILF3_TARGETS_DN	0.66393	0.962582	0.073802	0.94418	0.61863	0.957182
SPIELMAN_LYMPHOBLAST_EUROPEAN_VS_ASIAN_DN	0.66403	0.962645	0.63353	0.995211	0.80736	0.991469
BIOCARTA_G2_PATHWAY	0.66578	0.962719	0.65511	0.996644	0.40004	0.915897
BIOCARTA_P27_PATHWAY	0.66575	0.962719	0.17612	0.966794	0.50993	0.937482
CASTELLANO_HRAS_TARGETS_UP	0.66539	0.962719	0.33696	0.979404	0.78789	0.988453
DING_LUNG_CANCER_MUTATED_RECURRENTLY	0.66717	0.962719	0.023552	0.876285	0.69571	0.972628
GARY_CD5_TARGETS_DN	0.66756	0.962719	0.67042	0.996644	0.59207	0.952983
GHANDHI_BYSTANDER_IRRADIATION_UP	0.66601	0.962719	0.056789	0.923933	0.55779	0.945342
GOBP_ACTIVATION_OF_PHOSPHOLIPASE_C_ACTIVITY	0.66536	0.962719	0.42467	0.980882	0.73671	0.982006
GOBP_ADP_METABOLIC_PROCESS	0.66455	0.962719	0.41552	0.980393	0.64009	0.963426
GOBP_AXON_MIDLINE_CHOICE_POINT_RECOGNITION	0.66482	0.962719	0.99976	0.999979	0.4551	0.927695
GOBP_CELL_JUNCTION_DISASSEMBLY	0.66747	0.962719	0.58269	0.994069	0.84237	0.994083
GOBP_COMPLEMENT_ACTIVATION_ALTERNATIVE_PATHWAY	0.66489	0.962719	0.081846	0.94418	0.63982	0.963426
GOBP_DETERMINATION_OF_LEFT_RIGHT_ASYMMETRY_IN_LATERAL_MESODERM	0.66523	0.962719	0.0027448	0.6802	0.61839	0.957182
GOBP_ENERGY_HOMEOSTASIS	0.6686	0.962719	0.37263	0.980393	0.78068	0.988284
GOBP_ESTABLISHMENT_OR_MAINTENANCE_OF_CYTOSKELETON_POLARITY	0.66444	0.962719	0.95211	0.999786	0.62001	0.957186
GOBP_GENITALIA_MORPHOGENESIS	0.66745	0.962719	0.32006	0.975841	0.65044	0.965257
GOBP_LEUKOCYTE_MEDIATED_IMMUNITY	0.66837	0.962719	0.63631	0.995442	0.40612	0.917231
GOBP_MACROPHAGE_INFLAMMATORY_PROTEIN_1_ALPHA_PRODUCTION	0.66577	0.962719	0.48727	0.988079	0.77079	0.987669
GOBP_MONOACYLGLYCEROL_METABOLIC_PROCESS	0.66512	0.962719	0.80698	0.996644	0.49833	0.936437
GOBP_ORGANIC_HYDROXY_COMPOUND_BIOSYNTHETIC_PROCESS	0.66843	0.962719	0.067221	0.940161	0.60759	0.956268
GOBP_POSITIVE_REGULATION_OF_CATION_CHANNEL_ACTIVITY	0.66827	0.962719	0.53501	0.99061	0.65408	0.965257
GOBP_POSITIVE_REGULATION_OF_ENDOPLASMIC_RETICULUM_STRESS_INDUCED_INTRINSIC_APOPTOTIC_SIGNALING_PATHWAY	0.66639	0.962719	0.71307	0.996644	0.36386	0.905431
GOBP_POSITIVE_REGULATION_OF_ENDOTHELIAL_CELL_APOPTOTIC_PROCESS	0.66795	0.962719	0.30941	0.975841	0.57663	0.950062
GOBP_POSITIVE_REGULATION_OF_HEART_RATE_BY_EPINEPHRINE_NOREPINEPHRINE	0.66803	0.962719	0.24986	0.969081	0.66473	0.967522
GOBP_POSITIVE_REGULATION_OF_LYMPHOCYTE_APOPTOTIC_PROCESS	0.66691	0.962719	0.8764	0.997333	0.94692	0.99991
GOBP_POSITIVE_REGULATION_OF_MAST_CELL_CHEMOTAXIS	0.66582	0.962719	0.54484	0.99088	0.55126	0.945342
GOBP_POSITIVE_REGULATION_OF_PROTEIN_LOCALIZATION_TO_CELL_SURFACE	0.66536	0.962719	0.13937	0.95757	0.70584	0.9756
GOBP_PROTECTION_FROM_NON_HOMOLOGOUS_END_JOINING_AT_TELOMERE	0.66471	0.962719	0.24711	0.969081	0.76283	0.986978
GOBP_PROTEIN_LOCALIZATION_TO_CELL_SURFACE	0.66617	0.962719	0.13803	0.954588	0.43336	0.924882
GOBP_PURINE_NUCLEOBASE_METABOLIC_PROCESS	0.66488	0.962719	0.74317	0.996644	0.76265	0.986978
GOBP_REGULATION_OF_CYSTEINE_TYPE_ENDOPEPTIDASE_ACTIVITY_INVOLVED_IN_EXECUTION_PHASE_OF_APOPTOSIS	0.66593	0.962719	0.45633	0.983706	0.74659	0.983405
GOBP_REGULATION_OF_DNA_HELICASE_ACTIVITY	0.6669	0.962719	0.50969	0.99061	0.1918	0.841475
GOBP_REGULATION_OF_GLUCOCORTICOID_RECEPTOR_SIGNALING_PATHWAY	0.66498	0.962719	0.033014	0.893019	0.66953	0.968802
GOBP_REGULATION_OF_HYDROGEN_PEROXIDE_METABOLIC_PROCESS	0.66739	0.962719	0.36027	0.980393	0.64919	0.965257
GOBP_REGULATION_OF_LEUKOCYTE_ADHESION_TO_ARTERIAL_ENDOTHELIAL_CELL	0.66706	0.962719	0.079712	0.94418	0.51349	0.937704
GOBP_REGULATION_OF_STORE_OPERATED_CALCIUM_ENTRY	0.66814	0.962719	0.14797	0.962966	0.78799	0.988453
GOBP_RESPONSE_TO_LUTEINIZING_HORMONE	0.66741	0.962719	0.39866	0.980393	0.45378	0.927695
GOBP_TRNA_WOBBLE_BASE_MODIFICATION	0.66663	0.962719	0.67636	0.996644	0.76482	0.987355
GOBP_T_CELL_PROLIFERATION	0.66422	0.962719	0.055269	0.919684	0.48828	0.935993
GOBP_URETERIC_BUD_FORMATION	0.66752	0.962719	0.76902	0.996644	0.71958	0.977692
GOCC_BASEMENT_MEMBRANE	0.66475	0.962719	0.047874	0.918011	0.73937	0.982006
GOCC_COPII_VESICLE_COAT	0.6683	0.962719	0.17847	0.966794	0.1595	0.817408
GOCC_GLYCINERGIC_SYNAPSE	0.66688	0.962719	0.98341	0.999979	0.73982	0.982006
GOCC_ISWI_TYPE_COMPLEX	0.66794	0.962719	0.76292	0.996644	0.93522	0.99991
GOCC_MULTIMERIC_RIBONUCLEASE_P_COMPLEX	0.66504	0.962719	0.081308	0.94418	0.78093	0.988284
GOCC_NUCLEAR_PERIPHERY	0.6652	0.962719	0.027784	0.883116	0.3903	0.913565
GOCC_PROTON_TRANSPORTING_ATP_SYNTHASE_COMPLEX_CATALYTIC_CORE_F_1	0.66864	0.962719	0.24765	0.969081	0.54455	0.94354
GOMF_EPHRIN_RECEPTOR_ACTIVITY	0.66846	0.962719	0.94443	0.999087	0.74676	0.983553
GOMF_GUANYL_NUCLEOTIDE_EXCHANGE_FACTOR_ACTIVITY	0.66648	0.962719	0.56467	0.992219	0.91484	0.99991
GOMF_HISTONE_BINDING	0.6675	0.962719	0.58208	0.994069	0.68822	0.970924
GOMF_METALLOAMINOPEPTIDASE_ACTIVITY	0.6664	0.962719	0.82184	0.996644	0.35474	0.902203
GOMF_RIBONUCLEASE_P_RNA_BINDING	0.66504	0.962719	0.081308	0.94418	0.78093	0.988284
GOMF_U1_SNRNA_BINDING	0.66632	0.962719	0.54043	0.99061	0.44055	0.9253
GOMF_UDP_XYLOSYLTRANSFERASE_ACTIVITY	0.66634	0.962719	0.58519	0.994221	0.60497	0.954684
HOFMANN_CELL_LYMPHOMA_DN	0.66485	0.962719	0.62924	0.994992	0.57423	0.949077
JAZAG_TGFB1_SIGNALING_UP	0.66781	0.962719	0.66494	0.996644	0.42746	0.921638
JOHNSTONE_PARVB_TARGETS_3_DN	0.66475	0.962719	0.92807	0.998408	0.57242	0.948945
KORKOLA_SEMINOMA_UP	0.6659	0.962719	0.95311	0.999786	0.63667	0.962253
LI_CISPLATIN_RESISTANCE_UP	0.66729	0.962719	0.82834	0.996644	0.38869	0.913565
LU_TUMOR_VASCULATURE_UP	0.66608	0.962719	0.56733	0.992219	0.75381	0.985284
MANNE_COVID19_NONICU_VS_HEALTHY_DONOR_PLATELETS_UP	0.66716	0.962719	0.25876	0.970552	0.76195	0.986938
MARSON_BOUND_BY_FOXP3_UNSTIMULATED	0.66719	0.962719	0.89391	0.997416	0.64614	0.964378
NABA_MATRISOME_ASSOCIATED	0.66614	0.962719	0.68174	0.996644	0.49963	0.936437
PAPASPYRIDONOS_UNSTABLE_ATEROSCLEROTIC_PLAQUE_UP	0.66846	0.962719	0.34397	0.979404	0.78178	0.988413
PID_CASPASE_PATHWAY	0.66723	0.962719	0.2582	0.970126	0.89367	0.99991
REACTOME_ABACAVIR_ADME	0.66432	0.962719	0.54214	0.99061	0.78657	0.988436
REACTOME_CGMP_EFFECTS	0.66823	0.962719	0.22581	0.969081	0.73102	0.981617
REACTOME_DNA_DOUBLE_STRAND_BREAK_REPAIR	0.66648	0.962719	0.58819	0.994221	0.47435	0.934034
REACTOME_DRUG_MEDIATED_INHIBITION_OF_CDK4_CDK6_ACTIVITY	0.66551	0.962719	0.20108	0.966794	0.48769	0.935975
REACTOME_GLI_PROTEINS_BIND_PROMOTERS_OF_HH_RESPONSIVE_GENES_TO_PROMOTE_TRANSCRIPTION	0.66777	0.962719	0.9199	0.997507	0.51531	0.938492
REACTOME_HCMV_INFECTION	0.66875	0.962719	0.50107	0.989628	0.54187	0.94354
REACTOME_IONOTROPIC_ACTIVITY_OF_KAINATE_RECEPTORS	0.66684	0.962719	0.56739	0.992219	0.67246	0.969233
REACTOME_MET_ACTIVATES_PTK2_SIGNALING	0.66763	0.962719	0.83848	0.996644	0.70394	0.975465
REACTOME_PHOSPHATE_BOND_HYDROLYSIS_BY_NTPDASE_PROTEINS	0.66638	0.962719	0.37093	0.980393	0.30076	0.882346
REACTOME_SIGNALING_BY_FGFR_IN_DISEASE	0.6677	0.962719	0.77611	0.996644	0.68117	0.969673
SERVITJA_ISLET_HNF1A_TARGETS_UP	0.66451	0.962719	0.0036309	0.698622	0.57465	0.949077
SHIRAISHI_PLZF_TARGETS_DN	0.66855	0.962719	0.70454	0.996644	0.79759	0.989448
SHIRAISHI_PLZF_TARGETS_UP	0.66743	0.962719	0.074965	0.94418	0.76097	0.986453
SMIRNOV_CIRCULATING_ENDOTHELIOCYTES_IN_CANCER_UP	0.66875	0.962719	0.51644	0.99061	0.79504	0.988802
TANG_SENESCENCE_TP53_TARGETS_DN	0.6661	0.962719	0.9188	0.997416	0.4222	0.920332
WANG_METASTASIS_OF_BREAST_CANCER	0.66509	0.962719	0.2811	0.975841	0.6713	0.969136
WANG_METASTASIS_OF_BREAST_CANCER_ESR1_DN	0.66578	0.962719	0.20012	0.966794	0.67918	0.969673
WP_HORMONAL_CONTROL_OF_PUBERTAL_GROWTH_SPURT	0.66873	0.962719	0.44836	0.983706	0.69088	0.970924
YAO_TEMPORAL_RESPONSE_TO_PROGESTERONE_CLUSTER_10	0.66878	0.962719	0.73156	0.996644	0.68938	0.970924
GOBP_INTERLEUKIN_1_ALPHA_PRODUCTION	0.66885	0.962739	0.80315	0.996644	0.64736	0.964799
GOCC_INSULIN_RESPONSIVE_COMPARTMENT	0.66897	0.96282	0.26109	0.97112	0.79224	0.988683
HOSHIDA_LIVER_CANCER_LATE_RECURRENCE_UP	0.66902	0.96282	0.8766	0.997333	0.56947	0.948464
GOBP_REGULATION_OF_RESPONSE_TO_OSMOTIC_STRESS	0.66934	0.963108	0.9751	0.999979	0.77157	0.987669
WP_GENES_TARGETED_BY_MIRNAS_IN_ADIPOCYTES	0.66939	0.963108	0.28473	0.975841	0.61167	0.956611
WP_MITOCHONDRIAL_BETAOXIDATION	0.66938	0.963108	0.19911	0.966794	0.54917	0.945114
BIOCARTA_CERAMIDE_PATHWAY	0.67003	0.963187	0.12301	0.949842	0.89173	0.99991
BIOCARTA_IL12_PATHWAY	0.67129	0.963187	0.65935	0.996644	0.69229	0.971219
BIOCARTA_PTC1_PATHWAY	0.67221	0.963187	0.92931	0.998624	0.28393	0.878693
BIOCARTA_SUMO_PATHWAY	0.67075	0.963187	0.087071	0.944732	0.72058	0.977777
CHEN_METABOLIC_SYNDROM_NETWORK	0.67234	0.963187	0.2326	0.969081	0.62017	0.957186
CONCANNON_APOPTOSIS_BY_EPOXOMICIN_DN	0.67037	0.963187	0.15253	0.964845	0.79749	0.989448
GOBP_B_CELL_LINEAGE_COMMITMENT	0.66978	0.963187	0.89849	0.997416	0.20441	0.847555
GOBP_CALCINEURIN_MEDIATED_SIGNALING	0.66964	0.963187	0.3812	0.980393	0.90944	0.99991
GOBP_CELLULAR_RESPONSE_TO_ELECTRICAL_STIMULUS	0.67195	0.963187	0.99873	0.999979	0.85105	0.994769
GOBP_CELL_CELL_JUNCTION_MAINTENANCE	0.67014	0.963187	0.96119	0.999786	0.90813	0.99991
GOBP_DICARBOXYLIC_ACID_METABOLIC_PROCESS	0.67137	0.963187	0.62365	0.994221	0.46167	0.929101
GOBP_HINDBRAIN_DEVELOPMENT	0.67191	0.963187	0.94799	0.999512	0.76861	0.987669
GOBP_KINETOCHORE_ASSEMBLY	0.67239	0.963187	0.78176	0.996644	0.71116	0.976381
GOBP_LEFT_RIGHT_AXIS_SPECIFICATION	0.67099	0.963187	0.35969	0.980393	0.23608	0.857075
GOBP_NEGATIVE_REGULATION_OF_B_CELL_PROLIFERATION	0.6707	0.963187	0.71158	0.996644	0.48952	0.936069
GOBP_NEGATIVE_REGULATION_OF_RNA_BIOSYNTHETIC_PROCESS	0.67137	0.963187	0.073656	0.94418	0.8953	0.99991
GOBP_NEUTRAL_AMINO_ACID_TRANSPORT	0.66989	0.963187	0.090822	0.946312	0.3807	0.910101
GOBP_NONRIBOSOMAL_PEPTIDE_BIOSYNTHETIC_PROCESS	0.66989	0.963187	0.20316	0.966794	0.82613	0.993088
GOBP_POSITIVE_REGULATION_OF_ER_ASSOCIATED_UBIQUITIN_DEPENDENT_PROTEIN_CATABOLIC_PROCESS	0.67164	0.963187	0.87474	0.997333	0.69126	0.970924
GOBP_POSITIVE_REGULATION_OF_MITOTIC_NUCLEAR_DIVISION	0.67194	0.963187	0.40138	0.980393	0.63959	0.963265
GOBP_POSITIVE_REGULATION_OF_SPROUTING_ANGIOGENESIS	0.66967	0.963187	0.7419	0.996644	0.86269	0.995862
GOBP_POSITIVE_REGULATION_OF_T_CELL_MEDIATED_CYTOTOXICITY	0.672	0.963187	0.99594	0.999979	0.61488	0.956611
GOBP_POSITIVE_REGULATION_OF_UBIQUITIN_PROTEIN_TRANSFERASE_ACTIVITY	0.6719	0.963187	0.9642	0.999786	0.47535	0.934104
GOBP_POST_ANAL_TAIL_MORPHOGENESIS	0.67073	0.963187	0.8425	0.996644	0.46004	0.929017
GOBP_PROTEIN_HETEROOLIGOMERIZATION	0.67181	0.963187	0.18266	0.966794	0.71393	0.976381
GOBP_REGULATION_OF_B_CELL_MEDIATED_IMMUNITY	0.67067	0.963187	0.27513	0.975518	0.15161	0.812777
GOBP_REGULATION_OF_CORTICOTROPIN_SECRETION	0.67179	0.963187	0.67863	0.996644	0.72198	0.977777
GOBP_REGULATION_OF_HUMORAL_IMMUNE_RESPONSE	0.6721	0.963187	0.012605	0.845162	0.38574	0.911929
GOBP_REGULATION_OF_NEUROTRANSMITTER_UPTAKE	0.67101	0.963187	0.39537	0.980393	0.60389	0.954684
GOBP_REGULATION_OF_PHOSPHOLIPID_BIOSYNTHETIC_PROCESS	0.67038	0.963187	0.74233	0.996644	0.58964	0.951944
GOBP_SKELETAL_MUSCLE_FIBER_DIFFERENTIATION	0.67102	0.963187	0.61637	0.994221	0.54409	0.94354
GOCC_CENTRAL_ELEMENT	0.67226	0.963187	0.3693	0.980393	0.52521	0.940487
GOCC_CILIARY_ROOTLET	0.67032	0.963187	0.52385	0.99061	0.67805	0.969673
GOCC_DENDRITE_MEMBRANE	0.67136	0.963187	0.40176	0.980393	0.81534	0.992386
GOCC_PERIKARYON	0.67062	0.963187	0.33087	0.975841	0.9573	0.99991
GOMF_CGMP_BINDING	0.66983	0.963187	0.21094	0.966794	0.77479	0.987669
GOMF_EXTRACELLULAR_MATRIX_STRUCTURAL_CONSTITUENT	0.67147	0.963187	0.21328	0.967782	0.60327	0.954684
GOMF_RIBONUCLEASE_P_ACTIVITY	0.67175	0.963187	0.054992	0.919684	0.79547	0.988802
JIANG_AGING_HYPOTHALAMUS_DN	0.67058	0.963187	0.70513	0.996644	0.21107	0.849285
KEGG_CYTOSOLIC_DNA_SENSING_PATHWAY	0.67089	0.963187	0.28035	0.975841	0.68632	0.970781
LEE_LIVER_CANCER_MYC_TGFA_UP	0.67092	0.963187	0.26961	0.97282	0.7416	0.982006
MYLLYKANGAS_AMPLIFICATION_HOT_SPOT_25	0.67158	0.963187	0.2124	0.967077	0.54711	0.944145
NGO_MALIGNANT_GLIOMA_1P_LOH	0.67021	0.963187	0.51682	0.99061	0.54216	0.94354
PID_P75_NTR_PATHWAY	0.67186	0.963187	0.76037	0.996644	0.93178	0.99991
REACTOME_APOBEC3G_MEDIATED_RESISTANCE_TO_HIV_1_INFECTION	0.67231	0.963187	0.98794	0.999979	0.54515	0.94354
REACTOME_APOPTOTIC_FACTOR_MEDIATED_RESPONSE	0.67026	0.963187	0.086319	0.94418	0.53925	0.943119
REACTOME_GLUCAGON_TYPE_LIGAND_RECEPTORS	0.67175	0.963187	0.091679	0.946312	0.70463	0.975465
REACTOME_INTEGRIN_CELL_SURFACE_INTERACTIONS	0.67132	0.963187	0.073998	0.94418	0.86111	0.995763
SHIN_B_CELL_LYMPHOMA_CLUSTER_7	0.67079	0.963187	0.94648	0.999372	0.36146	0.904237
SPIELMAN_LYMPHOBLAST_EUROPEAN_VS_ASIAN_2FC_UP	0.67016	0.963187	0.76568	0.996644	0.6193	0.957182
WP_NUCLEOTIDE_EXCISION_REPAIR	0.67199	0.963187	0.92016	0.997578	0.3791	0.910101
YIH_RESPONSE_TO_ARSENITE_C3	0.67238	0.963187	0.010132	0.785026	0.46931	0.932033
BIOCARTA_CFTR_PATHWAY	0.67252	0.963292	0.45599	0.983706	0.77737	0.988228
CHESLER_BRAIN_HIGHEST_EXPRESSION	0.67293	0.96333	0.71229	0.996644	0.33634	0.891854
FLECHNER_BIOPSY_KIDNEY_TRANSPLANT_REJECTED_VS_OK_DN	0.67294	0.96333	0.78748	0.996644	0.45847	0.928571
GOBP_IMMUNE_EFFECTOR_PROCESS	0.67277	0.96333	0.11124	0.946312	0.3022	0.882456
GOBP_POSITIVE_REGULATION_OF_CATECHOLAMINE_SECRETION	0.67264	0.96333	0.82258	0.996644	0.44752	0.927308
GOBP_PROTEIN_TRANSMEMBRANE_TRANSPORT	0.673	0.96333	0.092529	0.946312	0.81767	0.992654
GOBP_SOMITE_ROSTRAL_CAUDAL_AXIS_SPECIFICATION	0.67295	0.96333	0.22154	0.969081	0.39919	0.915654
GOBP_SPINAL_CORD_ASSOCIATION_NEURON_DIFFERENTIATION	0.6727	0.96333	0.61164	0.994221	0.80371	0.991084
GOCC_LEADING_EDGE_MEMBRANE	0.67292	0.96333	0.40248	0.980393	0.86629	0.996768
GOBP_HORMONE_METABOLIC_PROCESS	0.67321	0.963416	0.44583	0.983411	0.80666	0.991469
GOBP_INORGANIC_ANION_TRANSMEMBRANE_TRANSPORT	0.6734	0.963416	0.95599	0.999786	0.82711	0.993088
GOCC_DNA_POLYMERASE_COMPLEX	0.67313	0.963416	0.84701	0.996644	0.69696	0.972667
PELLICCIOTTA_HDAC_IN_ANTIGEN_PRESENTATION_UP	0.67339	0.963416	0.84749	0.996644	0.84291	0.994083
REACTOME_O_GLYCOSYLATION_OF_TSR_DOMAIN_CONTAINING_PROTEINS	0.67339	0.963416	0.12703	0.949842	0.75821	0.98577
WIERENGA_STAT5A_TARGETS_DN	0.67332	0.963416	0.67663	0.996644	0.63479	0.962015
HAHTOLA_MYCOSIS_FUNGOIDES_UP	0.67349	0.963464	0.33136	0.975841	0.83337	0.994015
GOBP_VACUOLAR_TRANSPORT	0.67364	0.963545	0.16603	0.964845	0.34697	0.898156
YAGI_AML_WITH_T_8_21_TRANSLOCATION	0.67366	0.963545	0.21644	0.968314	0.80994	0.991469
GOBP_NEPHRIC_DUCT_FORMATION	0.67408	0.963598	0.58328	0.994069	0.62056	0.957186
GOMF_3_5_DNA_HELICASE_ACTIVITY	0.67399	0.963598	0.073564	0.94418	0.55892	0.945976
GOMF_NEUROTRANSMITTER_BINDING	0.67398	0.963598	0.19606	0.966794	0.30434	0.883366
GOMF_SEMAPHORIN_RECEPTOR_BINDING	0.67396	0.963598	0.78204	0.996644	0.37736	0.909906
REACTOME_NEUREXINS_AND_NEUROLIGINS	0.67415	0.963598	0.46426	0.985713	0.6544	0.965257
SMID_BREAST_CANCER_RELAPSE_IN_BONE_UP	0.67377	0.963598	0.0062952	0.74224	0.84741	0.994083
SMITH_TERT_TARGETS_UP	0.67397	0.963598	0.88014	0.997333	0.74306	0.982223
WP_BREAST_CANCER_PATHWAY	0.67415	0.963598	0.43591	0.983411	0.47843	0.934104
GOBP_REGULATION_OF_PROTEIN_LOCALIZATION_TO_CHROMATIN	0.67425	0.96366	0.67876	0.996644	0.70266	0.975331
GOBP_POSITIVE_REGULATION_OF_TRANSPORT	0.67468	0.964112	0.94814	0.999512	0.56751	0.948281
GOMF_TOXIN_TRANSMEMBRANE_TRANSPORTER_ACTIVITY	0.67465	0.964112	0.98376	0.999979	0.81924	0.992654
GOBP_PRIMITIVE_HEMOPOIESIS	0.67481	0.96415	0.42242	0.980393	0.452	0.927497
TAKEDA_TARGETS_OF_NUP98_HOXA9_FUSION_8D_UP	0.67482	0.96415	0.068482	0.942821	0.41134	0.919371
GOBP_INOSITOL_PHOSPHATE_BIOSYNTHETIC_PROCESS	0.67525	0.964521	0.56537	0.992219	0.28675	0.878693
GOBP_SYNAPTIC_VESICLE_CYTOSKELETAL_TRANSPORT	0.67522	0.964521	0.1897	0.966794	0.85744	0.995484
ROYLANCE_BREAST_CANCER_16Q_COPY_NUMBER_DN	0.67518	0.964521	0.059982	0.923933	0.65614	0.965506
GOMF_PHOSPHOPROTEIN_BINDING	0.6756	0.964697	0.37448	0.980393	0.6638	0.967522
KEGG_HOMOLOGOUS_RECOMBINATION	0.67557	0.964697	0.58524	0.994221	0.54259	0.94354
KONDO_PROSTATE_CANCER_WITH_H3K27ME3	0.6755	0.964697	0.37484	0.980393	0.51976	0.939194
NIKOLSKY_MUTATED_AND_AMPLIFIED_IN_BREAST_CANCER	0.67544	0.964697	0.92089	0.997825	0.9117	0.99991
ALONSO_METASTASIS_EMT_DN	0.67697	0.964744	0.13273	0.949842	0.52392	0.940487
BIOCARTA_EGFR_SMRTE_PATHWAY	0.67774	0.964744	0.59445	0.994221	0.45531	0.927695
BIOCARTA_P35ALZHEIMERS_PATHWAY	0.67703	0.964744	0.24781	0.969081	0.55603	0.945342
CHOW_RASSF1_TARGETS_DN	0.67673	0.964744	0.17632	0.966794	0.80316	0.991084
EPPERT_LSC_R	0.67679	0.964744	0.34902	0.97965	0.70917	0.976381
GOBP_EMBRYONIC_SKELETAL_JOINT_DEVELOPMENT	0.67805	0.964744	0.58979	0.994221	0.47763	0.934104
GOBP_GUANINE_NUCLEOTIDE_TRANSMEMBRANE_TRANSPORT	0.67676	0.964744	0.83078	0.996644	0.24346	0.860355
GOBP_KETONE_BODY_BIOSYNTHETIC_PROCESS	0.67864	0.964744	0.92488	0.998187	0.60254	0.954491
GOBP_LACTATE_TRANSMEMBRANE_TRANSPORT	0.67803	0.964744	0.55966	0.99205	0.84689	0.994083
GOBP_L_CYSTEINE_METABOLIC_PROCESS	0.67776	0.964744	0.20774	0.966794	0.51767	0.938663
GOBP_MESENCHYMAL_TO_EPITHELIAL_TRANSITION	0.67573	0.964744	0.54629	0.99105	0.53094	0.942165
GOBP_NEGATIVE_REGULATION_OF_NEUROTRANSMITTER_SECRETION	0.67764	0.964744	0.16811	0.964845	0.76122	0.986627
GOBP_NOSE_DEVELOPMENT	0.67836	0.964744	0.13371	0.949842	0.57482	0.949077
GOBP_POSITIVE_REGULATION_OF_PHOSPHOLIPASE_ACTIVITY	0.67603	0.964744	0.91859	0.997416	0.64193	0.963922
GOBP_POSITIVE_REGULATION_OF_RIG_I_SIGNALING_PATHWAY	0.67849	0.964744	0.00042222	0.427376	0.57715	0.95014
GOBP_POSITIVE_REGULATION_OF_TOLL_LIKE_RECEPTOR_3_SIGNALING_PATHWAY	0.67613	0.964744	0.45711	0.983706	0.57904	0.950384
GOBP_REGULATION_OF_HYALURONAN_BIOSYNTHETIC_PROCESS	0.67758	0.964744	0.7942	0.996644	0.41269	0.919371
GOBP_REGULATION_OF_MYELINATION	0.67852	0.964744	0.98136	0.999979	0.57502	0.949157
GOBP_REGULATION_OF_T_CELL_MEDIATED_CYTOTOXICITY	0.67695	0.964744	0.99866	0.999979	0.81427	0.992117
GOBP_REGULATION_OF_WNT_PROTEIN_SECRETION	0.67824	0.964744	0.42357	0.980393	0.81221	0.991781
GOBP_RENAL_SODIUM_ION_TRANSPORT	0.67757	0.964744	0.83004	0.996644	0.76005	0.986088
GOBP_RESPONSE_TO_MECHANICAL_STIMULUS	0.67743	0.964744	0.40255	0.980393	0.41611	0.919371
GOBP_SNRNA_TRANSCRIPTION_BY_RNA_POLYMERASE_II	0.67649	0.964744	0.99774	0.999979	0.92006	0.99991
GOBP_SODIUM_ION_TRANSPORT	0.67775	0.964744	0.49696	0.989624	0.3607	0.904237
GOBP_WNT_PROTEIN_SECRETION	0.67824	0.964744	0.42357	0.980393	0.81221	0.991781
GOCC_MICROTUBULE_END	0.67814	0.964744	0.84691	0.996644	0.87339	0.998847
GOMF_1_PHOSPHATIDYLINOSITOL_4_PHOSPHATE_5_KINASE_ACTIVITY	0.67702	0.964744	0.18957	0.966794	0.43762	0.9253
GOMF_INORGANIC_DIPHOSPHATE_PHOSPHATASE_ACTIVITY	0.6767	0.964744	0.25878	0.970552	0.77454	0.987669
GOMF_MITOGEN_ACTIVATED_PROTEIN_KINASE_P38_BINDING	0.67581	0.964744	0.52278	0.99061	0.58854	0.951876
GOMF_NF_KAPPAB_BINDING	0.67641	0.964744	0.07146	0.94418	0.74507	0.982775
GOMF_PROTEIN_CARRIER_CHAPERONE	0.67636	0.964744	0.8603	0.996727	0.83744	0.994083
GOMF_SECONDARY_ACTIVE_TRANSMEMBRANE_TRANSPORTER_ACTIVITY	0.67725	0.964744	0.79969	0.996644	0.75921	0.9859
IBRAHIM_NRF1_DOWN	0.67765	0.964744	0.41389	0.980393	0.65973	0.966062
KASLER_HDAC7_TARGETS_1_DN	0.6772	0.964744	0.13368	0.949842	0.74628	0.983302
KEGG_MTOR_SIGNALING_PATHWAY	0.67807	0.964744	0.7812	0.996644	0.53467	0.942984
KOHN_EMT_MESENCHYMAL	0.67863	0.964744	0.24282	0.969081	0.65724	0.965506
PID_TRKR_PATHWAY	0.67727	0.964744	0.35988	0.980393	0.71724	0.976712
REACTOME_IRE1ALPHA_ACTIVATES_CHAPERONES	0.67783	0.964744	0.87478	0.997333	0.46802	0.931464
REACTOME_LECTIN_PATHWAY_OF_COMPLEMENT_ACTIVATION	0.67806	0.964744	0.96223	0.999786	0.64291	0.964216
REACTOME_MEMBRANE_TRAFFICKING	0.67733	0.964744	0.84473	0.996644	0.58424	0.951355
REACTOME_MULTIFUNCTIONAL_ANION_EXCHANGERS	0.67829	0.964744	0.97316	0.999979	0.85449	0.995484
REACTOME_NGF_INDEPENDANT_TRKA_ACTIVATION	0.67839	0.964744	0.28776	0.975841	0.89096	0.99991
REACTOME_PCP_CE_PATHWAY	0.67675	0.964744	0.97187	0.999979	0.41268	0.919371
REACTOME_POST_TRANSLATIONAL_PROTEIN_MODIFICATION	0.67764	0.964744	0.21072	0.966794	0.75312	0.98515
REACTOME_RRNA_MODIFICATION_IN_THE_NUCLEUS_AND_CYTOSOL	0.67594	0.964744	0.71184	0.996644	0.63253	0.961339
REACTOME_SENSORY_PERCEPTION	0.67841	0.964744	0.70839	0.996644	0.63732	0.962253
TURASHVILI_BREAST_DUCTAL_CARCINOMA_VS_LOBULAR_NORMAL_DN	0.67863	0.964744	0.61073	0.994221	0.56689	0.948281
WIKMAN_ASBESTOS_LUNG_CANCER_DN	0.67627	0.964744	0.7919	0.996644	0.73358	0.981668
WP_DISORDERS_OF_FRUCTOSE_METABOLISM	0.67851	0.964744	0.38257	0.980393	0.3644	0.905431
WP_GLUCURONIDATION	0.67834	0.964744	0.20828	0.966794	0.71435	0.976381
WP_INTEGRINMEDIATED_CELL_ADHESION	0.67734	0.964744	0.20969	0.966794	0.88893	0.99991
WP_ONCOSTATIN_M_SIGNALING_PATHWAY	0.67653	0.964744	0.48675	0.987969	0.71638	0.976381
WP_TRANSCRIPTIONAL_CASCADE_REGULATING_ADIPOGENESIS	0.67799	0.964744	0.25683	0.969081	0.43311	0.924882
GOBP_POSITIVE_REGULATION_OF_NUCLEAR_DIVISION	0.67873	0.964792	0.42929	0.982274	0.75648	0.985644
GOBP_CLUSTERING_OF_VOLTAGE_GATED_SODIUM_CHANNELS	0.67901	0.964905	0.89931	0.997416	0.64426	0.964275
GOBP_HISTONE_H2A_ACETYLATION	0.67905	0.964905	0.47462	0.987799	0.11296	0.795489
GOBP_HISTONE_H2A_K63_LINKED_DEUBIQUITINATION	0.67915	0.964905	0.46399	0.985713	0.69652	0.972628
GOBP_PIGMENT_GRANULE_MATURATION	0.67905	0.964905	0.71576	0.996644	0.40206	0.915897
GOBP_POSITIVE_REGULATION_OF_SYNAPSE_MATURATION	0.67915	0.964905	0.80176	0.996644	0.49465	0.936437
KOINUMA_TARGETS_OF_SMAD2_OR_SMAD3	0.67902	0.964905	0.65374	0.996644	0.44185	0.9253
GOBP_NAD_BIOSYNTHESIS_VIA_NICOTINAMIDE_RIBOSIDE_SALVAGE_PATHWAY	0.67934	0.964909	0.23567	0.969081	0.76831	0.987669
GOBP_NEGATIVE_REGULATION_OF_MITOCHONDRIAL_OUTER_MEMBRANE_PERMEABILIZATION_INVOLVED_IN_APOPTOTIC_SIGNALING_PATHWAY	0.67933	0.964909	0.76396	0.996644	0.4684	0.931586
GOBP_NEPHRIC_DUCT_MORPHOGENESIS	0.67937	0.964909	0.62826	0.994992	0.73324	0.981668
GOMF_SUMO_TRANSFERASE_ACTIVITY	0.67938	0.964909	0.1827	0.966794	0.9796	0.99991
GOBP_CHEMOKINE_C_X_C_MOTIF_LIGAND_12_SIGNALING_PATHWAY	0.67948	0.964933	0.7488	0.996644	0.78226	0.988436
GOBP_PIGMENT_ACCUMULATION	0.67951	0.964933	0.80084	0.996644	0.43296	0.924882
GOBP_RESPONSE_TO_THYROID_HORMONE	0.6796	0.96498	0.7556	0.996644	0.61842	0.957182
BILANGES_SERUM_RESPONSE_TRANSLATION	0.68037	0.965006	0.43806	0.983411	0.75334	0.98515
BIOCARTA_TID_PATHWAY	0.67993	0.965006	0.40315	0.980393	0.80454	0.991084
BOSCO_INTERFERON_INDUCED_ANTIVIRAL_MODULE	0.68044	0.965006	0.38907	0.980393	0.59927	0.953193
CHANG_IMMORTALIZED_BY_HPV31_UP	0.68047	0.965006	0.51289	0.99061	0.73827	0.982006
GOBP_MYD88_DEPENDENT_TOLL_LIKE_RECEPTOR_SIGNALING_PATHWAY	0.68014	0.965006	0.21338	0.967782	0.63533	0.962067
GOBP_NEGATIVE_REGULATION_OF_CELL_MATRIX_ADHESION	0.68014	0.965006	0.60936	0.994221	0.83624	0.994083
GOBP_POSITIVE_REGULATION_OF_MICROTUBULE_POLYMERIZATION_OR_DEPOLYMERIZATION	0.68039	0.965006	0.65865	0.996644	0.82718	0.993088
GOBP_POSITIVE_REGULATION_OF_OSTEOBLAST_PROLIFERATION	0.68008	0.965006	0.83757	0.996644	0.57718	0.95014
GOBP_REGULATION_OF_CARDIAC_EPITHELIAL_TO_MESENCHYMAL_TRANSITION	0.68012	0.965006	0.41057	0.980393	0.57687	0.95008
GOBP_SNRNA_3_END_PROCESSING	0.67984	0.965006	0.46769	0.986698	0.69408	0.971986
GOBP_SOMITE_DEVELOPMENT	0.67976	0.965006	0.99992	0.999979	0.48549	0.9354
PID_PI3K_PLC_TRK_PATHWAY	0.6802	0.965006	0.98872	0.999979	0.60572	0.95513
REACTOME_RESOLUTION_OF_SISTER_CHROMATID_COHESION	0.68026	0.965006	0.9479	0.999512	0.74569	0.982981
REACTOME_RHO_GTPASES_ACTIVATE_FORMINS	0.68028	0.965006	0.93939	0.999087	0.86497	0.996333
REACTOME_RNA_POLYMERASE_III_TRANSCRIPTION_TERMINATION	0.67984	0.965006	0.58703	0.994221	0.67494	0.969233
GERHOLD_RESPONSE_TO_TZD_UP	0.68067	0.965129	0.22517	0.969081	0.49398	0.936437
GOBP_GALACTOSE_METABOLIC_PROCESS	0.68064	0.965129	0.017925	0.876285	0.90507	0.99991
AMBROSINI_FLAVOPIRIDOL_TREATMENT_TP53	0.68275	0.965133	0.91339	0.997416	0.44721	0.927308
BIOCARTA_RNAPOL3_PATHWAY	0.683	0.965133	0.16583	0.964845	0.59472	0.953023
GOBP_ARTICULAR_CARTILAGE_DEVELOPMENT	0.68251	0.965133	0.7593	0.996644	0.66286	0.967382
GOBP_CATECHOLAMINE_UPTAKE	0.68272	0.965133	0.21157	0.966794	0.73907	0.982006
GOBP_CAVEOLA_ASSEMBLY	0.68181	0.965133	0.36615	0.980393	0.71607	0.976381
GOBP_CHARGED_TRNA_AMINO_ACID_MODIFICATION	0.68193	0.965133	0.77785	0.996644	0.78011	0.988228
GOBP_DIRECT_OSSIFICATION	0.68143	0.965133	0.054112	0.919684	0.69776	0.972867
GOBP_HYALURONAN_CATABOLIC_PROCESS	0.68299	0.965133	0.87607	0.997333	0.65738	0.965506
GOBP_MEDIUM_CHAIN_FATTY_ACID_CATABOLIC_PROCESS	0.68086	0.965133	0.56476	0.992219	0.85493	0.995484
GOBP_NECROTIC_CELL_DEATH	0.68155	0.965133	0.59666	0.994221	0.57922	0.950384
GOBP_NEGATIVE_REGULATION_OF_HEART_RATE	0.68264	0.965133	0.75655	0.996644	0.72404	0.978744
GOBP_PLASMA_MEMBRANE_RAFT_ASSEMBLY	0.68181	0.965133	0.36615	0.980393	0.71607	0.976381
GOBP_POSITIVE_REGULATION_OF_CHEMOKINE_C_C_MOTIF_LIGAND_5_PRODUCTION	0.6817	0.965133	0.45681	0.983706	0.78465	0.988436
GOBP_POSITIVE_REGULATION_OF_MORPHOGENESIS_OF_AN_EPITHELIUM	0.68239	0.965133	0.34387	0.979404	0.47765	0.934104
GOBP_POSITIVE_REGULATION_OF_PROTEIN_EXIT_FROM_ENDOPLASMIC_RETICULUM	0.68188	0.965133	0.030363	0.885511	0.69482	0.972184
GOBP_PROTEIN_POLY_ADP_RIBOSYLATION	0.68282	0.965133	0.30962	0.975841	0.75904	0.9859
GOBP_REGULATION_OF_CELLULAR_RESPONSE_TO_HYPOXIA	0.68245	0.965133	0.82945	0.996644	0.7722	0.987669
GOBP_REGULATION_OF_MITOCHONDRIAL_MEMBRANE_PERMEABILITY	0.68148	0.965133	0.99744	0.999979	0.41863	0.920006
GOBP_REGULATION_OF_VOLTAGE_GATED_POTASSIUM_CHANNEL_ACTIVITY_INVOLVED_IN_VENTRICULAR_CARDIAC_MUSCLE_CELL_ACTION_POTENTIAL_REPOLARIZATION	0.68227	0.965133	0.51961	0.99061	0.68344	0.970137
GOBP_RESPONSE_TO_L_GLUTAMATE	0.68163	0.965133	0.35635	0.980393	0.39326	0.914777
GOBP_RESPONSE_TO_NEMATODE	0.68237	0.965133	0.35052	0.980198	0.8466	0.994083
GOBP_RESPONSE_TO_OSMOTIC_STRESS	0.68138	0.965133	0.96174	0.999786	0.5415	0.94354
GOBP_RNA_MEDIATED_HETEROCHROMATIN_FORMATION	0.68136	0.965133	0.55806	0.991899	0.45062	0.927383
GOBP_SEPTUM_PRIMUM_DEVELOPMENT	0.68171	0.965133	0.67733	0.996644	0.65329	0.965257
GOBP_UBIQUITIN_INDEPENDENT_PROTEIN_CATABOLIC_PROCESS_VIA_THE_MULTIVESICULAR_BODY_SORTING_PATHWAY	0.68146	0.965133	0.80356	0.996644	0.36844	0.906835
GOCC_CLEAVAGE_FURROW	0.68121	0.965133	0.70304	0.996644	0.81251	0.991846
GOCC_MALE_GERM_CELL_NUCLEUS	0.68218	0.965133	0.55603	0.99105	0.87395	0.998847
GOCC_SARCOPLASM	0.6829	0.965133	0.56447	0.992219	0.98167	0.99991
GOMF_ATP_DEPENDENT_CHROMATIN_REMODELER_ACTIVITY	0.68256	0.965133	0.97306	0.999979	0.8102	0.991469
GOMF_CATALYTIC_ACTIVITY_ACTING_ON_A_NUCLEIC_ACID	0.68279	0.965133	0.79779	0.996644	0.86626	0.996768
JI_RESPONSE_TO_FSH_UP	0.68287	0.965133	0.32614	0.975841	0.94886	0.99991
LINDSTEDT_DENDRITIC_CELL_MATURATION_A	0.68293	0.965133	0.15406	0.964845	0.65997	0.966222
MEISSNER_BRAIN_HCP_WITH_H3K27ME3	0.68186	0.965133	0.65335	0.996644	0.82938	0.993193
OUELLET_OVARIAN_CANCER_INVASIVE_VS_LMP_DN	0.68087	0.965133	0.29021	0.975841	0.44183	0.9253
REACTOME_CLEC7A_INFLAMMASOME_PATHWAY	0.68217	0.965133	0.13107	0.949842	0.86237	0.995862
REACTOME_MRNA_CAPPING	0.68274	0.965133	0.76935	0.996644	0.24983	0.863963
REACTOME_NOTCH2_ACTIVATION_AND_TRANSMISSION_OF_SIGNAL_TO_THE_NUCLEUS	0.68274	0.965133	0.3461	0.979404	0.75628	0.985644
REACTOME_N_GLYCAN_TRIMMING_IN_THE_ER_AND_CALNEXIN_CALRETICULIN_CYCLE	0.68105	0.965133	0.81757	0.996644	0.72071	0.977777
REACTOME_RETROGRADE_NEUROTROPHIN_SIGNALLING	0.68253	0.965133	0.42173	0.980393	0.80898	0.991469
REACTOME_SUMOYLATION	0.68237	0.965133	0.17185	0.965846	0.61466	0.956611
WP_PHOTODYNAMIC_THERAPYINDUCED_NFKB_SURVIVAL_SIGNALING	0.68189	0.965133	0.67301	0.996644	0.76975	0.987669
WP_ATM_SIGNALING_IN_DEVELOPMENT_AND_DISEASE	0.68309	0.96518	0.13924	0.95752	0.17011	0.81859
GOBP_REGULATION_OF_PLASMA_MEMBRANE_REPAIR	0.68334	0.965453	0.49869	0.989624	0.53347	0.94251
GOBP_REGULATION_OF_BLOOD_VESSEL_REMODELING	0.6834	0.965458	0.29567	0.975841	0.76658	0.987669
GOBP_NEGATIVE_REGULATION_OF_LYMPHOCYTE_ACTIVATION	0.68358	0.965552	0.15946	0.964845	0.50773	0.937482
GOMF_FERRIC_IRON_BINDING	0.68355	0.965552	0.90803	0.997416	0.8785	0.99991
WP_COVID19_THROMBOSIS_AND_ANTICOAGULATION	0.68372	0.965669	0.62266	0.994221	0.76854	0.987669
GOBP_REGULATION_OF_PROTEASOMAL_PROTEIN_CATABOLIC_PROCESS	0.68379	0.965688	0.64842	0.996644	0.62094	0.957186
CHOI_ATL_ACUTE_STAGE	0.68398	0.965716	0.92145	0.997884	0.78392	0.988436
GOBP_HORMONE_MEDIATED_SIGNALING_PATHWAY	0.68394	0.965716	0.10433	0.946312	0.79862	0.990123
NUMATA_CSF3_SIGNALING_VIA_STAT3	0.68387	0.965716	0.53467	0.99061	0.68101	0.969673
WP_NANOMATERIALINDUCED_INFLAMMASOME_ACTIVATION	0.68404	0.96572	0.10052	0.946312	0.76245	0.986978
GOMF_POTASSIUM_PROTON_ANTIPORTER_ACTIVITY	0.68415	0.965762	0.83642	0.996644	0.86073	0.995627
LIAO_METASTASIS	0.68421	0.965762	0.043536	0.918011	0.59815	0.953193
REACTOME_DNA_DAMAGE_REVERSAL	0.68424	0.965762	0.25319	0.969081	0.86478	0.996333
BLANCO_MELO_MERS_COV_INFECTION_MCR5_CELLS_DN	0.6845	0.965917	0.85463	0.996644	0.56163	0.947188
GOMF_REGULATORY_RNA_BINDING	0.68452	0.965917	0.4364	0.983411	0.66417	0.967522
MIKKELSEN_DEDIFFERENTIATED_STATE_UP	0.68446	0.965917	0.5914	0.994221	0.63248	0.961339
REACTOME_SHC_MEDIATED_CASCADE_FGFR3	0.68458	0.965921	0.78854	0.996644	0.81892	0.992654
GOBP_NEGATIVE_REGULATION_OF_PROTEIN_LOCALIZATION_TO_CELL_PERIPHERY	0.68487	0.966052	0.3668	0.980393	0.92831	0.99991
GOBP_POSITIVE_REGULATION_OF_HUMORAL_IMMUNE_RESPONSE_MEDIATED_BY_CIRCULATING_IMMUNOGLOBULIN	0.68486	0.966052	0.2066	0.966794	0.64403	0.964275
GOBP_TRANSCRIPTION_INITIATION_AT_RNA_POLYMERASE_III_PROMOTER	0.6848	0.966052	0.9079	0.997416	0.87714	0.99991
REACTOME_MET_INTERACTS_WITH_TNS_PROTEINS	0.6849	0.966052	0.89129	0.997416	0.6576	0.965506
GOBP_RENAL_SYSTEM_VASCULATURE_MORPHOGENESIS	0.68505	0.966184	0.090297	0.946312	0.80924	0.991469
GOBP_REGULATION_OF_LEUKOCYTE_MIGRATION	0.6852	0.966235	0.7959	0.996644	0.66587	0.967522
GOBP_REGULATION_OF_OPSONIZATION	0.68519	0.966235	0.81505	0.996644	0.65757	0.965506
GOBP_LEUKOCYTE_ADHESION_TO_ARTERIAL_ENDOTHELIAL_CELL	0.68564	0.966534	0.023427	0.876285	0.64687	0.964576
GOBP_POSITIVE_REGULATION_OF_CATABOLIC_PROCESS	0.68575	0.966534	0.49203	0.989497	0.49069	0.936437
GOBP_SINOATRIAL_NODE_DEVELOPMENT	0.68581	0.966534	0.48839	0.988686	0.54711	0.944145
GOMF_2_ACYLGLYCEROL_O_ACYLTRANSFERASE_ACTIVITY	0.68555	0.966534	0.63399	0.995211	0.47596	0.934104
IIZUKA_LIVER_CANCER_PROGRESSION_L1_G1_UP	0.68558	0.966534	0.54486	0.99088	0.56602	0.948281
PID_EPHA2_FWD_PATHWAY	0.68576	0.966534	0.96633	0.999786	0.58654	0.951719
YAO_TEMPORAL_RESPONSE_TO_PROGESTERONE_CLUSTER_0	0.68559	0.966534	0.31829	0.975841	0.48372	0.934725
GOMF_HYPOGLYCIN_A_GAMMA_GLUTAMYL_TRANSPEPTIDASE_ACTIVITY	0.68589	0.966567	0.75367	0.996644	0.71815	0.977175
REACTOME_2_LTR_CIRCLE_FORMATION	0.68601	0.966656	0.75929	0.996644	0.49421	0.936437
CAFFAREL_RESPONSE_TO_THC_8HR_5_DN	0.68658	0.966916	0.50083	0.989624	0.73708	0.982006
GOBP_L_HISTIDINE_TRANSMEMBRANE_TRANSPORT	0.68646	0.966916	0.38797	0.980393	0.74926	0.984501
GOBP_MAINTENANCE_OF_LENS_TRANSPARENCY	0.68682	0.966916	0.87025	0.997333	0.51116	0.937482
GOBP_MITOCHONDRIAL_RIBOSOME_ASSEMBLY	0.68662	0.966916	0.81565	0.996644	0.97932	0.99991
GOBP_NEGATIVE_REGULATION_OF_ASTROCYTE_DIFFERENTIATION	0.68635	0.966916	0.38272	0.980393	0.57382	0.949077
GOBP_RNA_DESTABILIZATION	0.68676	0.966916	0.062218	0.930383	0.28037	0.877128
GOCC_CATALYTIC_STEP_2_SPLICEOSOME	0.68672	0.966916	0.22903	0.969081	0.4841	0.934725
KAN_RESPONSE_TO_ARSENIC_TRIOXIDE	0.68681	0.966916	0.075729	0.94418	0.76829	0.987669
LEE_NEURAL_CREST_STEM_CELL_UP	0.68637	0.966916	0.02913	0.885511	0.92513	0.99991
SHI_SPARC_TARGETS_UP	0.6867	0.966916	0.074632	0.94418	0.83517	0.994083
TORCHIA_TARGETS_OF_EWSR1_FLI1_FUSION_TOP20_UP	0.6864	0.966916	0.014339	0.867016	0.76772	0.987669
REACTOME_DETOXIFICATION_OF_REACTIVE_OXYGEN_SPECIES	0.687	0.967009	0.57617	0.993702	0.71235	0.976381
SASAI_TARGETS_OF_CXCR6_AND_PTCH1_UP	0.68699	0.967009	0.79518	0.996644	0.55293	0.945342
ABE_VEGFA_TARGETS	0.68782	0.967084	0.89745	0.997416	0.39721	0.915654
GOBP_ICOSANOID_TRANSPORT	0.68802	0.967084	0.54967	0.99105	0.495	0.936437
GOBP_NEGATIVE_REGULATION_OF_LEUKOCYTE_APOPTOTIC_PROCESS	0.68759	0.967084	0.041042	0.918011	0.47158	0.932548
GOBP_NUCLEOSIDE_MONOPHOSPHATE_BIOSYNTHETIC_PROCESS	0.68791	0.967084	0.62214	0.994221	0.86159	0.995862
GOBP_REGULATION_OF_ACTIN_FILAMENT_BASED_MOVEMENT	0.68734	0.967084	0.86155	0.997043	0.86505	0.996333
GOCC_BRCA1_A_COMPLEX	0.68773	0.967084	0.31612	0.975841	0.4991	0.936437
GOCC_GAMMA_TUBULIN_RING_COMPLEX	0.68756	0.967084	0.74975	0.996644	0.078947	0.776116
GOMF_L_HISTIDINE_TRANSMEMBRANE_TRANSPORTER_ACTIVITY	0.68771	0.967084	0.45336	0.983706	0.72417	0.978744
GOMF_MONOATOMIC_CATION_CHANNEL_ACTIVITY	0.68798	0.967084	0.098499	0.946312	0.78188	0.988413
HOSHIDA_LIVER_CANCER_SUBCLASS_S2	0.68736	0.967084	0.030526	0.885511	0.69996	0.973805
LEE_METASTASIS_AND_ALTERNATIVE_SPLICING_DN	0.68725	0.967084	0.98814	0.999979	0.66657	0.967648
PUJANA_BREAST_CANCER_LIT_INT_NETWORK	0.68787	0.967084	0.23823	0.969081	0.14681	0.806063
PUJANA_XPRSS_INT_NETWORK	0.68767	0.967084	0.99049	0.999979	0.45986	0.929017
REACTOME_BETA_OXIDATION_OF_VERY_LONG_CHAIN_FATTY_ACIDS	0.68786	0.967084	0.038541	0.917851	0.6902	0.970924
REACTOME_ERYTHROPOIETIN_ACTIVATES_PHOSPHOLIPASE_C_GAMMA_PLCG	0.68776	0.967084	0.29521	0.975841	0.62507	0.958287
TURASHVILI_BREAST_LOBULAR_CARCINOMA_VS_DUCTAL_NORMAL_DN	0.68779	0.967084	0.98821	0.999979	0.47647	0.934104
ZHANG_ANTIVIRAL_RESPONSE_TO_RIBAVIRIN_DN	0.68755	0.967084	0.73323	0.996644	0.58807	0.951876
WP_CANONICAL_AND_NONCANONICAL_NOTCH_SIGNALING	0.68815	0.967187	0.23903	0.969081	0.56861	0.948405
GOBP_ANIMAL_ORGAN_MORPHOGENESIS	0.68847	0.967556	0.29962	0.975841	0.75445	0.985298
GARGALOVIC_RESPONSE_TO_OXIDIZED_PHOSPHOLIPIDS_LIGHTYELLOW_UP	0.68947	0.967649	0.084602	0.94418	0.51392	0.937784
GOBP_ANTIGEN_PROCESSING_AND_PRESENTATION_VIA_MHC_CLASS_IB	0.68929	0.967649	0.971	0.999979	0.5281	0.941533
GOBP_BONE_MATURATION	0.68886	0.967649	0.18458	0.966794	0.4452	0.927308
GOBP_CEREBELLAR_PURKINJE_CELL_GRANULE_CELL_PRECURSOR_CELL_SIGNALING_INVOLVED_IN_REGULATION_OF_GRANULE_CELL_PRECURSOR_CELL_PROLIFERATION	0.68936	0.967649	0.87542	0.997333	0.56739	0.948281
GOBP_INFLAMMATORY_CELL_APOPTOTIC_PROCESS	0.68915	0.967649	0.076178	0.94418	0.73955	0.982006
GOBP_INNER_EAR_AUDITORY_RECEPTOR_CELL_DIFFERENTIATION	0.68954	0.967649	0.9506	0.999786	0.72717	0.97938
GOBP_NATURAL_KILLER_CELL_DIFFERENTIATION	0.68955	0.967649	0.70788	0.996644	0.82551	0.993088
GOBP_NEGATIVE_REGULATION_OF_CELL_CYCLE_G2_M_PHASE_TRANSITION	0.68876	0.967649	0.3456	0.979404	0.59605	0.953193
GOBP_POSITIVE_REGULATION_OF_VOLTAGE_GATED_POTASSIUM_CHANNEL_ACTIVITY	0.68928	0.967649	0.56024	0.99205	0.83392	0.994015
GOCC_CATSPER_COMPLEX	0.68886	0.967649	0.75729	0.996644	0.71019	0.976381
GOMF_GLYCERALDEHYDE_3_PHOSPHATE_DEHYDROGENASE_NADPLUS_NON_PHOSPHORYLATING_ACTIVITY	0.68927	0.967649	0.98472	0.999979	0.85299	0.995147
GOMF_MHC_CLASS_IB_PROTEIN_BINDING	0.68912	0.967649	0.72576	0.996644	0.75422	0.985289
GUILLAUMOND_KLF10_TARGETS_DN	0.68956	0.967649	0.40771	0.980393	0.78812	0.988453
LI_ADIPOGENESIS_BY_ACTIVATED_PPARG	0.68872	0.967649	0.31784	0.975841	0.45528	0.927695
PID_ERB_GENOMIC_PATHWAY	0.68937	0.967649	0.93241	0.998875	0.8204	0.992654
REACTOME_DIGESTION_AND_ABSORPTION	0.68894	0.967649	0.712	0.996644	0.7531	0.98515
REACTOME_GLUTATHIONE_SYNTHESIS_AND_RECYCLING	0.689	0.967649	0.11208	0.946312	0.89062	0.99991
REACTOME_TRANSPORT_AND_SYNTHESIS_OF_PAPS	0.68901	0.967649	0.92474	0.998187	0.51339	0.937704
WP_REGULATION_OF_WNT_BCATENIN_SIGNALING_BY_SMALL_MOLECULE_COMPOUNDS	0.68978	0.967878	0.43769	0.983411	0.22512	0.852708
GOBP_NEGATIVE_REGULATION_OF_OLIGODENDROCYTE_DIFFERENTIATION	0.68986	0.96791	0.44439	0.983411	0.68715	0.970845
REACTOME_AUF1_HNRNP_D0_BINDS_AND_DESTABILIZES_MRNA	0.68999	0.968013	0.89011	0.997416	0.42676	0.921149
GOBP_NEGATIVE_REGULATION_OF_PHOSPHATASE_ACTIVITY	0.69032	0.968031	0.34068	0.979404	0.84654	0.994083
GOBP_REGULATION_OF_MITOCHONDRIAL_OUTER_MEMBRANE_PERMEABILIZATION_INVOLVED_IN_APOPTOTIC_SIGNALING_PATHWAY	0.69057	0.968031	0.84975	0.996644	0.67736	0.969673
GOBP_REGULATION_OF_PRESYNAPTIC_CYTOSOLIC_CALCIUM_ION_CONCENTRATION	0.69049	0.968031	0.49906	0.989624	0.56341	0.947932
GOCC_TRAPPII_PROTEIN_COMPLEX	0.69006	0.968031	0.84303	0.996644	0.65739	0.965506
GOMF_CORECEPTOR_ACTIVITY_INVOLVED_IN_WNT_SIGNALING_PATHWAY	0.69061	0.968031	0.85426	0.996644	0.41958	0.920283
GOMF_HIGH_VOLTAGE_GATED_CALCIUM_CHANNEL_ACTIVITY	0.69079	0.968031	0.29735	0.975841	0.59764	0.953193
LAU_APOPTOSIS_CDKN2A_UP	0.69066	0.968031	0.26041	0.97112	0.71498	0.976381
LIN_MELANOMA_COPY_NUMBER_UP	0.69038	0.968031	0.36018	0.980393	0.48187	0.934104
REACTOME_ADORA2B_MEDIATED_ANTI_INFLAMMATORY_CYTOKINES_PRODUCTION	0.69028	0.968031	0.25467	0.969081	0.49801	0.936437
REACTOME_AMINO_ACID_TRANSPORT_ACROSS_THE_PLASMA_MEMBRANE	0.69062	0.968031	0.11227	0.946312	0.7541	0.985289
SCHLOSSER_SERUM_RESPONSE_DN	0.69073	0.968031	0.49083	0.989497	0.35235	0.901132
WP_DISORDERS_OF_GALACTOSE_METABOLISM	0.6908	0.968031	0.0064189	0.74224	0.84214	0.994083
WP_FIBRIN_COMPLEMENT_RECEPTOR_3_SIGNALING_PATHWAY	0.69015	0.968031	0.76085	0.996644	0.58061	0.950384
WP_METABOLISM_OF_SPHINGOLIPIDS_IN_ER_AND_GOLGI_APPARATUS	0.69047	0.968031	0.31602	0.975841	0.74172	0.982006
AGARWAL_AKT_PATHWAY_TARGETS	0.6915	0.968042	0.93361	0.998875	0.58561	0.951688
BIOCARTA_RELA_PATHWAY	0.69328	0.968042	0.17999	0.966794	0.93882	0.99991
BURTON_ADIPOGENESIS_3	0.69163	0.968042	0.47749	0.987799	0.41629	0.919371
CHEN_HOXA5_TARGETS_6HR_DN	0.69318	0.968042	0.1271	0.949842	0.59889	0.953193
CHEOK_RESPONSE_TO_MERCAPTOPURINE_AND_HD_MTX_UP	0.69138	0.968042	0.79675	0.996644	0.51583	0.938492
CHUNG_BLISTER_CYTOTOXICITY_UP	0.69296	0.968042	0.4562	0.983706	0.75919	0.9859
DAZARD_RESPONSE_TO_UV_SCC_UP	0.69143	0.968042	0.1731	0.966794	0.80711	0.991469
GOBP_ANTIMICROBIAL_HUMORAL_IMMUNE_RESPONSE_MEDIATED_BY_ANTIMICROBIAL_PEPTIDE	0.69404	0.968042	0.33848	0.979404	0.66099	0.966648
GOBP_ARACHIDONIC_ACID_SECRETION	0.69354	0.968042	0.71397	0.996644	0.41836	0.91995
GOBP_ATRIOVENTRICULAR_NODE_DEVELOPMENT	0.69225	0.968042	0.61218	0.994221	0.29257	0.880588
GOBP_B_1_B_CELL_DIFFERENTIATION	0.69287	0.968042	0.86709	0.997333	0.80153	0.991084
GOBP_CATECHOLAMINE_UPTAKE_INVOLVED_IN_SYNAPTIC_TRANSMISSION	0.69179	0.968042	0.1805	0.966794	0.71216	0.976381
GOBP_CELL_PROLIFERATION_INVOLVED_IN_METANEPHROS_DEVELOPMENT	0.69398	0.968042	0.98464	0.999979	0.64629	0.964378
GOBP_GLIAL_CELL_FATE_SPECIFICATION	0.69411	0.968042	0.49995	0.989624	0.57557	0.949512
GOBP_ICOSANOID_SECRETION	0.69269	0.968042	0.85558	0.996644	0.3784	0.91006
GOBP_MAST_CELL_CHEMOTAXIS	0.69155	0.968042	0.63499	0.995211	0.67502	0.969233
GOBP_MRNA_3_SPLICE_SITE_RECOGNITION	0.69397	0.968042	0.91249	0.997416	0.62311	0.957624
GOBP_NEGATIVE_REGULATION_OF_ACTIVIN_RECEPTOR_SIGNALING_PATHWAY	0.69164	0.968042	0.39106	0.980393	0.80456	0.991084
GOBP_NEGATIVE_REGULATION_OF_OXIDATIVE_STRESS_INDUCED_CELL_DEATH	0.69401	0.968042	0.87292	0.997333	0.91582	0.99991
GOBP_NEUROTRANSMITTER_GATED_ION_CHANNEL_CLUSTERING	0.69284	0.968042	0.24311	0.969081	0.47689	0.934104
GOBP_POSITIVE_REGULATION_OF_FIBROBLAST_APOPTOTIC_PROCESS	0.69187	0.968042	0.54013	0.99061	0.84819	0.994265
GOBP_POSITIVE_REGULATION_OF_FIBROBLAST_PROLIFERATION	0.69295	0.968042	0.084431	0.94418	0.67781	0.969673
GOBP_POSITIVE_REGULATION_OF_GASTRO_INTESTINAL_SYSTEM_SMOOTH_MUSCLE_CONTRACTION	0.69381	0.968042	0.38756	0.980393	0.86583	0.996713
GOBP_POSITIVE_REGULATION_OF_RESPONSE_TO_ENDOPLASMIC_RETICULUM_STRESS	0.69236	0.968042	0.68908	0.996644	0.63255	0.961339
GOBP_REGULATION_OF_SYNAPSE_MATURATION	0.69339	0.968042	0.27694	0.975841	0.76022	0.986176
GOBP_RESPONSE_TO_AMYLOID_BETA	0.6936	0.968042	0.21511	0.968108	0.56901	0.948464
GOBP_RESPONSE_TO_ANTIBIOTIC	0.69237	0.968042	0.63767	0.995533	0.94528	0.99991
GOBP_SENSORY_PERCEPTION_OF_BITTER_TASTE	0.69357	0.968042	0.85528	0.996644	0.63627	0.962253
GOBP_TOLL_SIGNALING_PATHWAY	0.69311	0.968042	0.2621	0.97112	0.38748	0.913503
GOCC_AXON_INITIAL_SEGMENT	0.6941	0.968042	0.28727	0.975841	0.87075	0.998423
GOCC_DENDRITIC_GROWTH_CONE	0.69383	0.968042	0.8915	0.997416	0.86716	0.99694
GOCC_NLRP3_INFLAMMASOME_COMPLEX	0.69348	0.968042	0.16963	0.964845	0.92286	0.99991
GOMF_CAMP_RESPONSE_ELEMENT_BINDING_PROTEIN_BINDING	0.69205	0.968042	0.87883	0.997333	0.64602	0.964378
GOMF_INTERFERON_RECEPTOR_ACTIVITY	0.69374	0.968042	0.0097353	0.772216	0.88855	0.99991
GOMF_L_LEUCINE_TRANSMEMBRANE_TRANSPORTER_ACTIVITY	0.6921	0.968042	0.41598	0.980393	0.67054	0.969002
GOMF_MAP_KINASE_KINASE_KINASE_KINASE_ACTIVITY	0.69371	0.968042	0.34816	0.97965	0.63701	0.962253
GOMF_PEPTIDASE_ACTIVITY	0.69123	0.968042	0.65038	0.996644	0.7267	0.979351
GOMF_PROTEIN_HETERODIMERIZATION_ACTIVITY	0.69359	0.968042	0.4202	0.980393	0.94826	0.99991
GOMF_U6_SNRNA_BINDING	0.6924	0.968042	0.068327	0.942821	0.55448	0.945342
IKEDA_MIR133_TARGETS_DN	0.69399	0.968042	0.00034956	0.427376	0.58152	0.950384
INGRAM_SHH_TARGETS_DN	0.69383	0.968042	0.72132	0.996644	0.30623	0.883455
LIU_SOX4_TARGETS_DN	0.69303	0.968042	0.9172	0.997416	0.41205	0.919371
MEISSNER_NPC_HCP_WITH_H3K4ME3_AND_H3K27ME3	0.69283	0.968042	0.88131	0.997333	0.62289	0.957624
MUELLER_PLURINET	0.69345	0.968042	0.61551	0.994221	0.43094	0.92387
MYLLYKANGAS_AMPLIFICATION_HOT_SPOT_5	0.69386	0.968042	0.13737	0.953735	0.32982	0.889792
REACTOME_CRISTAE_FORMATION	0.69234	0.968042	0.46963	0.986701	0.76535	0.987355
REACTOME_CS_DS_DEGRADATION	0.69165	0.968042	0.84157	0.996644	0.74258	0.982006
REACTOME_DOWNSTREAM_SIGNALING_OF_ACTIVATED_FGFR2	0.69274	0.968042	0.23897	0.969081	0.64156	0.963922
REACTOME_HS_GAG_DEGRADATION	0.69183	0.968042	0.59941	0.994221	0.64891	0.965257
REACTOME_RESPONSE_OF_EIF2AK1_HRI_TO_HEME_DEFICIENCY	0.69359	0.968042	0.040892	0.918011	0.97234	0.99991
REACTOME_THE_PHOTOTRANSDUCTION_CASCADE	0.69222	0.968042	0.69921	0.996644	0.79782	0.989637
SANSOM_WNT_PATHWAY_REQUIRE_MYC	0.69115	0.968042	0.83072	0.996644	0.4009	0.915897
SHEDDEN_LUNG_CANCER_POOR_SURVIVAL_A6	0.69236	0.968042	0.99265	0.999979	0.65171	0.965257
TERAMOTO_OPN_TARGETS_CLUSTER_6	0.69407	0.968042	0.31841	0.975841	0.66665	0.967656
WP_CLOCKCONTROLLED_AUTOPHAGY_IN_BONE_METABOLISM	0.69181	0.968042	0.02689	0.883116	0.58008	0.950384
WP_SARSCOV2_AND_ACE2_RECEPTOR_MOLECULAR_MECHANISMS	0.69237	0.968042	0.53781	0.99061	0.72487	0.978986
XU_HGF_TARGETS_REPRESSED_BY_AKT1_UP	0.69104	0.968042	0.63611	0.995442	0.606	0.955186
ZHAN_MULTIPLE_MYELOMA_CD1_DN	0.69357	0.968042	0.013309	0.850186	0.63683	0.962253
GOBP_MAINTENANCE_OF_PROTEIN_LOCATION_IN_NUCLEUS	0.69431	0.968138	0.25232	0.969081	0.79807	0.989802
GOBP_POSITIVE_REGULATION_OF_INTERLEUKIN_23_PRODUCTION	0.69448	0.968138	0.65682	0.996644	0.29379	0.880637
GOBP_POSITIVE_REGULATION_OF_TOLL_LIKE_RECEPTOR_2_SIGNALING_PATHWAY	0.69452	0.968138	0.079879	0.94418	0.71048	0.976381
GOBP_RESPONSE_TO_DIACYL_BACTERIAL_LIPOPEPTIDE	0.6945	0.968138	0.1332	0.949842	0.24168	0.858873
MENSE_HYPOXIA_UP	0.69437	0.968138	0.41901	0.980393	0.64801	0.964922
REACTOME_SIGNALING_BY_FGFR2_IN_DISEASE	0.69424	0.968138	0.62681	0.994992	0.50833	0.937482
GOBP_NEUROTRANSMITTER_UPTAKE	0.69465	0.96824	0.44981	0.983706	0.6152	0.956611
FIRESTEIN_CTNNB1_PATHWAY_AND_PROLIFERATION	0.69474	0.968286	0.67604	0.996644	0.84181	0.994083
GOBP_RESPONSE_TO_DIETARY_EXCESS	0.69491	0.96834	0.52612	0.99061	0.090459	0.786467
GOMF_RNA_POLYMERASE_III_ACTIVITY	0.6949	0.96834	0.73866	0.996644	0.69793	0.972867
VANASSE_BCL2_TARGETS_UP	0.69495	0.96834	0.4843	0.987799	0.75772	0.98577
BIOCARTA_PLATELETAPP_PATHWAY	0.70046	0.968412	0.37056	0.980393	0.67732	0.969673
BIOCARTA_SRCRPTP_PATHWAY	0.69812	0.968412	0.32854	0.975841	0.6814	0.969673
BROWNE_HCMV_INFECTION_8HR_DN	0.69608	0.968412	0.94805	0.999512	0.50775	0.937482
CLAUS_PGR_POSITIVE_MENINGIOMA_UP	0.69956	0.968412	0.74496	0.996644	0.84218	0.994083
CUI_TCF21_TARGETS_DN	0.70098	0.968412	0.30404	0.975841	0.77389	0.987669
GALLUZZI_PERMEABILIZE_MITOCHONDRIA	0.69925	0.968412	0.31812	0.975841	0.58302	0.951047
GAZDA_DIAMOND_BLACKFAN_ANEMIA_PROGENITOR_DN	0.69721	0.968412	0.61379	0.994221	0.64602	0.964378
GOBP_ANIMAL_ORGAN_REGENERATION	0.69619	0.968412	0.90364	0.997416	0.42952	0.923159
GOBP_ANTIMICROBIAL_HUMORAL_RESPONSE	0.69853	0.968412	0.29419	0.975841	0.54834	0.945114
GOBP_ATRIAL_CARDIAC_MUSCLE_TISSUE_DEVELOPMENT	0.69538	0.968412	0.58937	0.994221	0.52206	0.940262
GOBP_BUD_ELONGATION_INVOLVED_IN_LUNG_BRANCHING	0.70126	0.968412	0.024783	0.876285	0.75148	0.98515
GOBP_CARBOHYDRATE_DERIVATIVE_CATABOLIC_PROCESS	0.69531	0.968412	0.48592	0.987933	0.58981	0.951948
GOBP_CELLULAR_RESPONSE_TO_GLUCAGON_STIMULUS	0.69711	0.968412	0.65378	0.996644	0.59382	0.952983
GOBP_CELLULAR_RESPONSE_TO_LEUCINE	0.69898	0.968412	0.30911	0.975841	0.32257	0.887235
GOBP_CHROMATIN_REMODELING	0.69924	0.968412	0.57649	0.993702	0.82579	0.993088
GOBP_COCHLEA_DEVELOPMENT	0.69766	0.968412	0.94545	0.999087	0.3002	0.882346
GOBP_COPII_COATED_VESICLE_BUDDING	0.70015	0.968412	0.91637	0.997416	0.50601	0.937482
GOBP_CYTOKINE_PRODUCTION_INVOLVED_IN_IMMUNE_RESPONSE	0.70091	0.968412	0.057142	0.923933	0.79848	0.990107
GOBP_DENDRITIC_CELL_CHEMOTAXIS	0.6953	0.968412	0.60641	0.994221	0.77893	0.988228
GOBP_DETECTION_OF_CHEMICAL_STIMULUS_INVOLVED_IN_SENSORY_PERCEPTION_OF_TASTE	0.70005	0.968412	0.82483	0.996644	0.56484	0.947932
GOBP_EMBRYONIC_DIGESTIVE_TRACT_MORPHOGENESIS	0.69941	0.968412	0.13581	0.953735	0.69973	0.973724
GOBP_ESTABLISHMENT_OF_PROTEIN_LOCALIZATION_TO_ENDOPLASMIC_RETICULUM	0.69531	0.968412	0.6935	0.996644	0.64727	0.964799
GOBP_FOREGUT_MORPHOGENESIS	0.69704	0.968412	0.76625	0.996644	0.41589	0.919371
GOBP_GASTRULATION	0.69792	0.968412	0.91723	0.997416	0.6184	0.957182
GOBP_INHIBITORY_POSTSYNAPTIC_POTENTIAL	0.69775	0.968412	0.77473	0.996644	0.80996	0.991469
GOBP_INTERLEUKIN_6_PRODUCTION	0.69769	0.968412	0.023021	0.876285	0.70412	0.975465
GOBP_MACROPHAGE_CHEMOTAXIS	0.69778	0.968412	0.38338	0.980393	0.58088	0.950384
GOBP_MYOBLAST_FUSION	0.70134	0.968412	0.97654	0.999979	0.80049	0.990851
GOBP_NEGATIVE_REGULATION_OF_ACUTE_INFLAMMATORY_RESPONSE_TO_ANTIGENIC_STIMULUS	0.69638	0.968412	0.90897	0.997416	0.73434	0.98167
GOBP_NEGATIVE_REGULATION_OF_ALPHA_BETA_T_CELL_DIFFERENTIATION	0.69569	0.968412	0.36706	0.980393	0.25682	0.867471
GOBP_NEGATIVE_REGULATION_OF_CELL_SUBSTRATE_ADHESION	0.70054	0.968412	0.51234	0.99061	0.73308	0.981668
GOBP_NEGATIVE_REGULATION_OF_DNA_REPLICATION	0.69684	0.968412	0.25585	0.969081	0.67343	0.969233
GOBP_NEGATIVE_REGULATION_OF_MYOTUBE_DIFFERENTIATION	0.70102	0.968412	0.56383	0.992219	0.44326	0.926104
GOBP_NEGATIVE_REGULATION_OF_VASCULAR_WOUND_HEALING	0.70121	0.968412	0.71163	0.996644	0.53711	0.942984
GOBP_NEURON_APOPTOTIC_PROCESS	0.69861	0.968412	0.71362	0.996644	0.5302	0.942165
GOBP_NITRIC_OXIDE_SYNTHASE_BIOSYNTHETIC_PROCESS	0.69799	0.968412	0.16777	0.964845	0.64296	0.964216
GOBP_NOREPINEPHRINE_TRANSPORT	0.69649	0.968412	0.16895	0.964845	0.87417	0.998847
GOBP_NUCLEOSIDE_CATABOLIC_PROCESS	0.69937	0.968412	0.7935	0.996644	0.70493	0.975465
GOBP_PHOSPHOLIPASE_C_ACTIVATING_G_PROTEIN_COUPLED_RECEPTOR_SIGNALING_PATHWAY	0.69818	0.968412	0.072468	0.94418	0.7603	0.986176
GOBP_PHOTORECEPTOR_CELL_DIFFERENTIATION	0.70014	0.968412	0.70026	0.996644	0.68905	0.970924
GOBP_POSITIVE_REGULATION_OF_BEHAVIOR	0.69557	0.968412	0.00047823	0.451795	0.95318	0.99991
GOBP_POSITIVE_REGULATION_OF_ENDOTHELIAL_CELL_DIFFERENTIATION	0.69596	0.968412	0.47871	0.987799	0.99826	0.99991
GOBP_POSITIVE_REGULATION_OF_MACROPHAGE_CYTOKINE_PRODUCTION	0.69607	0.968412	0.498	0.989624	0.68766	0.970845
GOBP_POSITIVE_REGULATION_OF_MONOCYTE_CHEMOTACTIC_PROTEIN_1_PRODUCTION	0.69512	0.968412	0.061407	0.926614	0.83178	0.99361
GOBP_POSITIVE_REGULATION_OF_SULFUR_METABOLIC_PROCESS	0.70135	0.968412	0.20228	0.966794	0.57115	0.948814
GOBP_PROTEIN_LOCALIZATION_TO_EARLY_ENDOSOME	0.69931	0.968412	0.62135	0.994221	0.84385	0.994083
GOBP_RECEPTOR_MEDIATED_ENDOCYTOSIS_INVOLVED_IN_CHOLESTEROL_TRANSPORT	0.70009	0.968412	0.95384	0.999786	0.76045	0.98623
GOBP_REGULATION_OF_ANOIKIS	0.69978	0.968412	0.88516	0.997416	0.56224	0.947749
GOBP_REGULATION_OF_DNA_DIRECTED_DNA_POLYMERASE_ACTIVITY	0.69867	0.968412	0.97844	0.999979	0.81235	0.991781
GOBP_REGULATION_OF_LEUKOCYTE_TETHERING_OR_ROLLING	0.69941	0.968412	0.92216	0.998187	0.67379	0.969233
GOBP_REGULATION_OF_LYMPHOCYTE_CHEMOTAXIS	0.69711	0.968412	0.44199	0.983411	0.4895	0.936069
GOBP_REGULATION_OF_SYNAPSE_ASSEMBLY	0.69782	0.968412	0.53543	0.99061	0.73831	0.982006
GOBP_REGULATION_OF_VITAMIN_D_RECEPTOR_SIGNALING_PATHWAY	0.69662	0.968412	0.75673	0.996644	0.51651	0.9386
GOBP_REPRODUCTIVE_SYSTEM_DEVELOPMENT	0.69981	0.968412	0.58828	0.994221	0.44522	0.927308
GOBP_SMOOTH_MUSCLE_CELL_APOPTOTIC_PROCESS	0.70056	0.968412	0.087995	0.946312	0.88809	0.99991
GOBP_STEROID_HORMONE_BIOSYNTHETIC_PROCESS	0.70134	0.968412	0.098955	0.946312	0.59124	0.952715
GOBP_SULFUR_AMINO_ACID_TRANSPORT	0.69702	0.968412	0.53202	0.99061	0.65303	0.965257
GOBP_SUPEROXIDE_ANION_GENERATION	0.69956	0.968412	0.79748	0.996644	0.36138	0.904237
GOCC_FILTRATION_DIAPHRAGM	0.7009	0.968412	0.69615	0.996644	0.77439	0.987669
GOCC_GPI_ANCHOR_TRANSAMIDASE_COMPLEX	0.70082	0.968412	0.65982	0.996644	0.8311	0.99356
GOCC_PHAGOCYTIC_CUP	0.69602	0.968412	0.71355	0.996644	0.54626	0.944141
GOCC_POSTSYNAPTIC_SPECIALIZATION_INTRACELLULAR_COMPONENT	0.698	0.968412	0.69715	0.996644	0.8107	0.991469
GOCC_SPHERICAL_HIGH_DENSITY_LIPOPROTEIN_PARTICLE	0.70033	0.968412	0.89003	0.997416	0.61953	0.957182
GOMF_ABC_TYPE_XENOBIOTIC_TRANSPORTER_ACTIVITY	0.69755	0.968412	0.34021	0.979404	0.65515	0.965257
GOMF_ACTIVIN_BINDING	0.70086	0.968412	0.74151	0.996644	0.72804	0.979812
GOMF_CALCIUM_DEPENDENT_PROTEIN_SERINE_THREONINE_PHOSPHATASE_REGULATOR_ACTIVITY	0.69789	0.968412	0.19904	0.966794	0.56105	0.946886
GOMF_FUCOSE_BINDING	0.69993	0.968412	0.19967	0.966794	0.84604	0.994083
GOMF_GLUTATHIONE_DISULFIDE_OXIDOREDUCTASE_ACTIVITY	0.69545	0.968412	0.24809	0.969081	0.58775	0.951876
GOMF_MITOCHONDRIAL_RIBOSOME_BINDING	0.70002	0.968412	0.96145	0.999786	0.38188	0.910101
GOMF_NAD_RETINOL_DEHYDROGENASE_ACTIVITY	0.69997	0.968412	0.54237	0.99061	0.77451	0.987669
GOMF_OMEGA_PEPTIDASE_ACTIVITY	0.70046	0.968412	0.8083	0.996644	0.30299	0.882456
GOMF_OXIDOREDUCTASE_ACTIVITY_ACTING_ON_THE_CH_CH_GROUP_OF_DONORS_OXYGEN_AS_ACCEPTOR	0.69614	0.968412	0.52106	0.99061	0.55777	0.945342
GOMF_PHOSPHATIDYLINOSITOL_3_KINASE_REGULATORY_SUBUNIT_BINDING	0.69898	0.968412	0.4858	0.987933	0.31349	0.884192
GOMF_PIRNA_BINDING	0.7007	0.968412	0.74056	0.996644	0.86246	0.995862
GOMF_PLUS_END_DIRECTED_MICROTUBULE_MOTOR_ACTIVITY	0.69901	0.968412	0.91514	0.997416	0.75313	0.98515
GOMF_RNA_POLYMERASE_BINDING	0.69855	0.968412	0.22287	0.969081	0.69937	0.973724
GOMF_SODIUM_ION_TRANSMEMBRANE_TRANSPORTER_ACTIVITY	0.70011	0.968412	0.36064	0.980393	0.63993	0.963426
GOMF_TFIID_CLASS_TRANSCRIPTION_FACTOR_COMPLEX_BINDING	0.69907	0.968412	0.99466	0.999979	0.13142	0.800963
GOMF_TYPE_I_INTERFERON_RECEPTOR_BINDING	0.70033	0.968412	0.086689	0.94418	0.65443	0.965257
JAERVINEN_AMPLIFIED_IN_LARYNGEAL_CANCER	0.69596	0.968412	0.8786	0.997333	0.58458	0.951561
KEGG_SULFUR_METABOLISM	0.6959	0.968412	0.65736	0.996644	0.72635	0.979284
LEE_LIVER_CANCER_MYC_E2F1_DN	0.69858	0.968412	0.63542	0.995211	0.77909	0.988228
MCBRYAN_TERMINAL_END_BUD_DN	0.70033	0.968412	0.60098	0.994221	0.73475	0.98188
MORI_SMALL_PRE_BII_LYMPHOCYTE_UP	0.69685	0.968412	0.25366	0.969081	0.36208	0.904237
MULLIGHAN_NPM1_SIGNATURE_3_DN	0.70132	0.968412	0.12513	0.949842	0.50217	0.93713
ODONNELL_TARGETS_OF_MYC_AND_TFRC_UP	0.69961	0.968412	0.21843	0.969081	0.57149	0.948814
PEDERSEN_TARGETS_OF_611CTF_ISOFORM_OF_ERBB2	0.69798	0.968412	0.86191	0.997043	0.51824	0.938717
RAMALHO_STEMNESS_DN	0.69964	0.968412	0.68699	0.996644	0.67485	0.969233
REACTOME_ACTIVATION_OF_NIMA_KINASES_NEK9_NEK6_NEK7	0.70038	0.968412	0.028268	0.885511	0.63959	0.963265
REACTOME_AMPK_INHIBITS_CHREBP_TRANSCRIPTIONAL_ACTIVATION_ACTIVITY	0.69788	0.968412	0.27543	0.975624	0.91087	0.99991
REACTOME_DAP12_SIGNALING	0.69891	0.968412	0.92759	0.998187	0.80979	0.991469
REACTOME_DISEASES_OF_METABOLISM	0.70138	0.968412	0.0009227	0.506146	0.72646	0.979284
REACTOME_ERYTHROPOIETIN_ACTIVATES_PHOSPHOINOSITIDE_3_KINASE_PI3K	0.69784	0.968412	0.74352	0.996644	0.7183	0.977175
REACTOME_GPCR_LIGAND_BINDING	0.70055	0.968412	0.10909	0.946312	0.71375	0.976381
REACTOME_MET_ACTIVATES_PI3K_AKT_SIGNALING	0.69841	0.968412	0.97517	0.999979	0.46906	0.931818
REACTOME_MISCELLANEOUS_SUBSTRATES	0.7013	0.968412	0.74729	0.996644	0.66414	0.967522
REACTOME_NEUROTRANSMITTER_CLEARANCE	0.70106	0.968412	0.79623	0.996644	0.31929	0.886922
REACTOME_POTENTIAL_THERAPEUTICS_FOR_SARS	0.69997	0.968412	0.18077	0.966794	0.72965	0.980576
REACTOME_SUMOYLATION_OF_TRANSCRIPTION_FACTORS	0.6958	0.968412	0.23649	0.969081	0.55694	0.945342
REACTOME_SYNTHESIS_OF_GLYCOSYLPHOSPHATIDYLINOSITOL_GPI	0.70069	0.968412	0.41633	0.980393	0.76145	0.986699
SCHMIDT_POR_TARGETS_IN_LIMB_BUD_UP	0.69724	0.968412	0.46903	0.986698	0.90562	0.99991
TOMIDA_METASTASIS_UP	0.69858	0.968412	0.99916	0.999979	0.81797	0.992654
VERNELL_RETINOBLASTOMA_PATHWAY_DN	0.69708	0.968412	0.68207	0.996644	0.65409	0.965257
WP_ALTERNATIVE_PATHWAY_OF_FETAL_ANDROGEN_SYNTHESIS	0.69787	0.968412	0.88699	0.997416	0.71239	0.976381
WP_CANNABINOID_RECEPTOR_SIGNALING	0.69711	0.968412	0.99154	0.999979	0.70718	0.97629
WP_CHOLESTEROL_BIOSYNTHESIS_PATHWAY	0.69684	0.968412	0.01311	0.847664	0.82281	0.993088
WP_COMPLEMENT_AND_COAGULATION_CASCADES	0.69737	0.968412	0.3923	0.980393	0.65854	0.966039
WP_DYRK1A	0.6974	0.968412	0.42647	0.981608	0.4933	0.936437
WP_NANOMATERIAL_INDUCED_APOPTOSIS	0.69524	0.968412	0.67016	0.996644	0.78403	0.988436
WP_ZINC_HOMEOSTASIS	0.69958	0.968412	0.5394	0.99061	0.68189	0.969851
ZHENG_FOXP3_TARGETS_DN	0.69973	0.968412	0.0058771	0.74224	0.80221	0.991084
ZIRN_TRETINOIN_RESPONSE_DN	0.6955	0.968412	0.33632	0.979134	0.60938	0.956611
NAKAJIMA_EOSINOPHIL	0.70144	0.968417	0.0050056	0.74224	0.68448	0.970257
GOBP_POSITIVE_REGULATION_OF_T_CELL_RECEPTOR_SIGNALING_PATHWAY	0.7015	0.968421	0.65539	0.996644	0.80504	0.991146
GOBP_ACTIVATION_OF_PHOSPHOLIPASE_D_ACTIVITY	0.70247	0.968432	0.89129	0.997416	0.749	0.984501
GOBP_CELL_PROLIFERATION_IN_BONE_MARROW	0.70216	0.968432	0.06963	0.94418	0.51628	0.938492
GOBP_EXTRACELLULAR_MATRIX_CONSTITUENT_SECRETION	0.70191	0.968432	0.79445	0.996644	0.62276	0.957594
GOBP_GLOMERULAR_MESANGIAL_CELL_PROLIFERATION	0.70168	0.968432	0.62127	0.994221	0.79335	0.988769
GOBP_LYMPHOID_PROGENITOR_CELL_DIFFERENTIATION	0.70245	0.968432	0.083063	0.94418	0.93273	0.99991
GOBP_NEGATIVE_REGULATION_OF_CARDIAC_MUSCLE_CELL_DIFFERENTIATION	0.70259	0.968432	0.064303	0.936994	0.21863	0.850482
GOBP_POSITIVE_REGULATION_OF_NUCLEAR_TRANSCRIBED_MRNA_CATABOLIC_PROCESS_DEADENYLATION_DEPENDENT_DECAY	0.70172	0.968432	0.55307	0.99105	0.77736	0.988228
GOBP_REGULATION_OF_GLIAL_CELL_DIFFERENTIATION	0.702	0.968432	0.72402	0.996644	0.66213	0.966716
GOBP_REGULATION_OF_HISTONE_H4_K16_ACETYLATION	0.70167	0.968432	0.30795	0.975841	0.52176	0.940262
GOBP_REGULATION_OF_PLASMA_CELL_DIFFERENTIATION	0.70202	0.968432	0.10843	0.946312	0.35002	0.899923
GOMF_BETA_2_MICROGLOBULIN_BINDING	0.70174	0.968432	0.69227	0.996644	0.39292	0.91463
GOMF_DNA_HELICASE_ACTIVITY	0.70251	0.968432	0.32791	0.975841	0.67298	0.969233
GOMF_OXALATE_TRANSMEMBRANE_TRANSPORTER_ACTIVITY	0.7024	0.968432	0.97967	0.999979	0.86424	0.996183
GOMF_P_TYPE_ION_TRANSPORTER_ACTIVITY	0.70254	0.968432	0.6775	0.996644	0.97002	0.99991
REACTOME_ACTIVATED_NTRK2_SIGNALS_THROUGH_PI3K	0.70235	0.968432	0.95967	0.999786	0.65259	0.965257
REACTOME_DISEASES_OF_SIGNAL_TRANSDUCTION_BY_GROWTH_FACTOR_RECEPTORS_AND_SECOND_MESSENGERS	0.70214	0.968432	0.48393	0.987799	0.59537	0.953026
REACTOME_REGULATION_OF_RUNX2_EXPRESSION_AND_ACTIVITY	0.70225	0.968432	0.73077	0.996644	0.35002	0.899923
WEBER_METHYLATED_IN_COLON_CANCER	0.70221	0.968432	0.91608	0.997416	0.80299	0.991084
ZWANG_DOWN_BY_2ND_EGF_PULSE	0.70192	0.968432	0.22835	0.969081	0.94925	0.99991
GOMF_PROTEIN_PHOSPHATASE_1_BINDING	0.7027	0.968505	0.038435	0.917851	0.81676	0.992654
SIG_PIP3_SIGNALING_IN_B_LYMPHOCYTES	0.70291	0.968716	0.83532	0.996644	0.67916	0.969673
GOMF_GTPASE_INHIBITOR_ACTIVITY	0.70297	0.96872	0.70029	0.996644	0.67836	0.969673
BLALOCK_ALZHEIMERS_DISEASE_INCIPIENT_DN	0.70495	0.969031	0.78341	0.996644	0.74616	0.98322
GOBP_ACETATE_ESTER_TRANSPORT	0.70463	0.969031	0.39934	0.980393	0.78107	0.988325
GOBP_CELLULAR_RESPONSE_TO_PEPTIDE_HORMONE_STIMULUS	0.70396	0.969031	0.71112	0.996644	0.80078	0.990851
GOBP_IRIS_MORPHOGENESIS	0.70519	0.969031	0.71813	0.996644	0.40079	0.915897
GOBP_LYMPHOCYTE_ANERGY	0.70515	0.969031	0.0069981	0.752107	0.54533	0.943728
GOBP_MAGNESIUM_ION_HOMEOSTASIS	0.70352	0.969031	0.0063506	0.74224	0.9135	0.99991
GOBP_NEGATIVE_REGULATION_OF_GASTRIC_ACID_SECRETION	0.70483	0.969031	0.6837	0.996644	0.73663	0.982006
GOBP_NEGATIVE_REGULATION_OF_SMALL_GTPASE_MEDIATED_SIGNAL_TRANSDUCTION	0.70503	0.969031	0.60495	0.994221	0.64922	0.965257
GOBP_NEGATIVE_REGULATION_OF_VIRAL_TRANSCRIPTION	0.70518	0.969031	0.27948	0.975841	0.44424	0.926681
GOBP_POSITIVE_REGULATION_OF_INTERLEUKIN_18_PRODUCTION	0.7038	0.969031	0.32064	0.975841	0.52384	0.940487
GOBP_REGULATION_OF_3_UTR_MEDIATED_MRNA_STABILIZATION	0.70504	0.969031	0.39058	0.980393	0.83678	0.994083
GOBP_REGULATION_OF_CARBOHYDRATE_METABOLIC_PROCESS	0.7036	0.969031	0.15957	0.964845	0.40777	0.917991
GOBP_REGULATION_OF_CELLULAR_EXTRAVASATION	0.7035	0.969031	0.7752	0.996644	0.74801	0.984122
GOBP_REGULATION_OF_CHONDROCYTE_DEVELOPMENT	0.70378	0.969031	0.72427	0.996644	0.84983	0.994656
GOBP_REGULATION_OF_DEFENSE_RESPONSE_TO_FUNGUS	0.70365	0.969031	0.6304	0.994992	0.7731	0.987669
GOBP_RESPONSE_TO_ZINC_ION_STARVATION	0.70377	0.969031	0.69709	0.996644	0.6705	0.969002
GOBP_TONGUE_DEVELOPMENT	0.70438	0.969031	0.9537	0.999786	0.80585	0.991282
GOCC_COLLAGEN_CONTAINING_EXTRACELLULAR_MATRIX	0.70381	0.969031	0.23819	0.969081	0.73462	0.98185
GOCC_MITOCHONDRIAL_CRISTA	0.70417	0.969031	0.16053	0.964845	0.52791	0.94149
GOCC_NUCLEAR_PORE_NUCLEAR_BASKET	0.70435	0.969031	0.33862	0.979404	0.65131	0.965257
GOCC_PERICENTRIC_HETEROCHROMATIN	0.70427	0.969031	0.33321	0.975841	0.64393	0.964275
GOMF_ALPHA_AMYLASE_ACTIVITY	0.7042	0.969031	0.77928	0.996644	0.62114	0.957186
GOMF_DNA_BINDING_TRANSCRIPTION_ACTIVATOR_ACTIVITY	0.70475	0.969031	0.44925	0.983706	0.83938	0.994083
GOMF_IGE_BINDING	0.70452	0.969031	0.083506	0.94418	0.46021	0.929017
GOMF_LIPOPOLYSACCHARIDE_IMMUNE_RECEPTOR_ACTIVITY	0.70434	0.969031	0.21782	0.969081	0.41243	0.919371
GOMF_METAL_CATION_MONOATOMIC_CATION_ANTIPORTER_ACTIVITY	0.70462	0.969031	0.79562	0.996644	0.92523	0.99991
HERNANDEZ_MITOTIC_ARREST_BY_DOCETAXEL_1_UP	0.7036	0.969031	0.4825	0.987799	0.7793	0.988228
KEGG_OOCYTE_MEIOSIS	0.7037	0.969031	0.56527	0.992219	0.51784	0.938663
LEIN_OLIGODENDROCYTE_MARKERS	0.70445	0.969031	0.55117	0.99105	0.5554	0.945342
LI_WILMS_TUMOR_ANAPLASTIC_UP	0.70492	0.969031	0.9003	0.997416	0.36085	0.904237
MARZEC_IL2_SIGNALING_DN	0.70518	0.969031	0.13276	0.949842	0.60402	0.954684
REACTOME_ASPIRIN_ADME	0.70449	0.969031	0.93125	0.998875	0.81099	0.991469
REACTOME_IRS_ACTIVATION	0.70412	0.969031	0.26541	0.972509	0.73439	0.98167
REACTOME_TRANSMISSION_ACROSS_CHEMICAL_SYNAPSES	0.70412	0.969031	0.85297	0.996644	0.62731	0.959742
REACTOME_ZINC_INFLUX_INTO_CELLS_BY_THE_SLC39_GENE_FAMILY	0.70503	0.969031	0.79667	0.996644	0.66316	0.967522
PYEON_HPV_POSITIVE_TUMORS_DN	0.70534	0.969159	0.94613	0.999372	0.59376	0.952983
GOBP_ORGANELLE_DISASSEMBLY	0.70542	0.96919	0.86612	0.997333	0.73221	0.981668
GOBP_NOTCH_RECEPTOR_PROCESSING	0.70551	0.969236	0.70522	0.996644	0.51683	0.938663
GOCC_EXTRINSIC_COMPONENT_OF_SYNAPTIC_MEMBRANE	0.7056	0.969281	0.60887	0.994221	0.70798	0.976381
GOBP_EMBRYONIC_EYE_MORPHOGENESIS	0.70609	0.969328	0.27593	0.975624	0.65754	0.965506
GOBP_GALACTOSE_CATABOLIC_PROCESS	0.7057	0.969328	0.082461	0.94418	0.87279	0.998847
GOBP_HORMONE_CATABOLIC_PROCESS	0.70585	0.969328	0.89508	0.997416	0.56882	0.948405
GOBP_ORGANELLE_LOCALIZATION	0.70589	0.969328	0.41289	0.980393	0.73895	0.982006
GOBP_RIBOSOME_DISASSEMBLY	0.70595	0.969328	0.54123	0.99061	0.68703	0.970845
MINGUEZ_LIVER_CANCER_VASCULAR_INVASION_DN	0.70609	0.969328	0.9908	0.999979	0.65944	0.966039
REACTOME_ZINC_TRANSPORTERS	0.70576	0.969328	0.82265	0.996644	0.77961	0.988228
WP_DEVELOPMENT_AND_HETEROGENEITY_OF_THE_ILC_FAMILY	0.70608	0.969328	0.77868	0.996644	0.7216	0.977777
GOBP_EMBRYONIC_CAMERA_TYPE_EYE_MORPHOGENESIS	0.7062	0.9694	0.18257	0.966794	0.62985	0.960015
GOBP_CELLULAR_RESPONSE_TO_COPPER_ION	0.70694	0.96961	0.69236	0.996644	0.41647	0.919371
GOBP_CYCLIC_NUCLEOTIDE_BIOSYNTHETIC_PROCESS	0.70698	0.96961	0.16927	0.964845	0.29813	0.882328
GOBP_L_SERINE_BIOSYNTHETIC_PROCESS	0.70656	0.96961	0.42104	0.980393	0.52755	0.94143
GOBP_MICROTUBULE_ANCHORING	0.70665	0.96961	0.34568	0.979404	0.42212	0.920332
GOBP_REGULATION_OF_ANIMAL_ORGAN_MORPHOGENESIS	0.7068	0.96961	0.72576	0.996644	0.80168	0.991084
GOBP_REGULATION_OF_NATURAL_KILLER_CELL_MEDIATED_IMMUNE_RESPONSE_TO_TUMOR_CELL	0.70659	0.96961	0.80607	0.996644	0.64007	0.963426
GOBP_STRESS_GRANULE_ASSEMBLY	0.70678	0.96961	0.0089629	0.767691	0.71033	0.976381
GOMF_BETA_GALACTOSIDASE_ACTIVITY	0.70657	0.96961	0.59555	0.994221	0.90853	0.99991
GOMF_ENDONUCLEASE_ACTIVITY	0.70662	0.96961	0.30268	0.975841	0.90334	0.99991
IIZUKA_LIVER_CANCER_PROGRESSION_G2_G3_DN	0.7069	0.96961	0.59763	0.994221	0.93594	0.99991
REACTOME_FCERI_MEDIATED_NF_KB_ACTIVATION	0.70697	0.96961	0.69861	0.996644	0.58286	0.951047
GOBP_DENSE_CORE_GRANULE_LOCALIZATION	0.70742	0.969643	0.30323	0.975841	0.89046	0.99991
GOBP_LEUKOCYTE_DEGRANULATION	0.70738	0.969643	0.84748	0.996644	0.56852	0.948405
GOBP_MUCOCILIARY_CLEARANCE	0.70746	0.969643	0.24598	0.969081	0.51629	0.938492
GOBP_POSITIVE_REGULATION_OF_T_CELL_TOLERANCE_INDUCTION	0.70738	0.969643	0.23827	0.969081	0.53792	0.942984
GOBP_REGULATION_OF_GENERATION_OF_PRECURSOR_METABOLITES_AND_ENERGY	0.70714	0.969643	0.62532	0.994721	0.60093	0.95406
SASAI_TARGETS_OF_CXCR6_AND_PTCH1_DN	0.70742	0.969643	0.13265	0.949842	0.59236	0.952983
WP_INFLUENCE_OF_LAMINOPATHIES_ON_WNT_SIGNALING	0.70715	0.969643	0.088604	0.946312	0.57475	0.949077
WP_TCELL_ACTIVATION_SARSCOV2	0.70736	0.969643	0.58399	0.994069	0.75295	0.98515
BOQUEST_STEM_CELL_CULTURED_VS_FRESH_UP	0.70892	0.96975	0.32336	0.975841	0.72825	0.979812
GOBP_BEHAVIORAL_RESPONSE_TO_CHEMICAL_PAIN	0.70831	0.96975	0.0013336	0.571453	0.79258	0.988769
GOBP_CORNEA_DEVELOPMENT_IN_CAMERA_TYPE_EYE	0.70814	0.96975	0.95425	0.999786	0.45936	0.929017
GOBP_DNA_INTEGRITY_CHECKPOINT_SIGNALING	0.70942	0.96975	0.73548	0.996644	0.29539	0.880637
GOBP_INOSITOL_PHOSPHATE_CATABOLIC_PROCESS	0.70894	0.96975	0.61515	0.994221	0.90053	0.99991
GOBP_INTESTINAL_STEM_CELL_HOMEOSTASIS	0.7084	0.96975	0.4062	0.980393	0.95818	0.99991
GOBP_ISOPENTENYL_DIPHOSPHATE_BIOSYNTHETIC_PROCESS	0.70777	0.96975	0.021852	0.876285	0.47889	0.934104
GOBP_LOW_DENSITY_LIPOPROTEIN_PARTICLE_CLEARANCE	0.70927	0.96975	0.0085926	0.757084	0.87783	0.99991
GOBP_NEGATIVE_REGULATION_OF_SMAD_PROTEIN_SIGNAL_TRANSDUCTION	0.70882	0.96975	0.316	0.975841	0.6997	0.973724
GOBP_NEGATIVE_REGULATION_OF_T_CELL_MEDIATED_CYTOTOXICITY	0.70779	0.96975	0.85393	0.996644	0.89226	0.99991
GOBP_POSITIVE_REGULATION_OF_ANTIGEN_PROCESSING_AND_PRESENTATION	0.70885	0.96975	0.10312	0.946312	0.73706	0.982006
GOBP_POSITIVE_REGULATION_OF_GENE_EXPRESSION	0.70854	0.96975	0.048727	0.918011	0.48197	0.934104
GOBP_POSITIVE_REGULATION_OF_THE_FORCE_OF_HEART_CONTRACTION	0.70836	0.96975	0.58631	0.994221	0.71517	0.976381
GOBP_POSITIVE_REGULATION_OF_T_CELL_PROLIFERATION	0.70793	0.96975	0.22079	0.969081	0.82357	0.993088
GOBP_PROTEIN_LOCALIZATION_TO_SITE_OF_DOUBLE_STRAND_BREAK	0.70872	0.96975	0.64739	0.996644	0.52864	0.941804
GOBP_PROTEIN_REFOLDING	0.70937	0.96975	0.7566	0.996644	0.77031	0.987669
GOBP_REGULATION_OF_ADAPTIVE_IMMUNE_RESPONSE	0.70926	0.96975	0.31977	0.975841	0.59395	0.952983
GOBP_REGULATION_OF_FLAGELLATED_SPERM_MOTILITY	0.70877	0.96975	0.8633	0.997333	0.53184	0.942165
GOBP_REGULATION_OF_SMOOTH_MUSCLE_CONTRACTION	0.70877	0.96975	0.59236	0.994221	0.4839	0.934725
GOBP_STEROID_BIOSYNTHETIC_PROCESS	0.70918	0.96975	0.024053	0.876285	0.78332	0.988436
GOCC_ESCRT_COMPLEX	0.70831	0.96975	0.33074	0.975841	0.47593	0.934104
GOCC_PROTEASOME_CORE_COMPLEX_ALPHA_SUBUNIT_COMPLEX	0.7078	0.96975	0.55466	0.99105	0.69485	0.972184
GOMF_ICOSANOID_BINDING	0.7089	0.96975	0.44283	0.983411	0.85521	0.995484
GOMF_L_ASPARTATE_TRANSMEMBRANE_TRANSPORTER_ACTIVITY	0.70869	0.96975	0.88486	0.997416	0.44174	0.9253
GOMF_OXIDOREDUCTASE_ACTIVITY_ACTING_ON_PAIRED_DONORS_WITH_INCORPORATION_OR_REDUCTION_OF_MOLECULAR_OXYGEN_REDUCED_PTERIDINE_AS_ONE_DONOR_AND_INCORPORATION_OF_ONE_ATOM_OF_OXYGEN	0.70923	0.96975	0.35304	0.980393	0.78527	0.988436
KOHN_EMT_EPITHELIAL	0.70924	0.96975	0.20118	0.966794	0.64064	0.963567
NIKOLSKY_BREAST_CANCER_7P15_AMPLICON	0.70938	0.96975	0.60062	0.994221	0.4561	0.928072
REACTOME_AMINO_ACIDS_REGULATE_MTORC1	0.70939	0.96975	0.28711	0.975841	0.78774	0.988453
REACTOME_INTERLEUKIN_10_SIGNALING	0.70786	0.96975	0.12783	0.949842	0.66848	0.968698
REACTOME_PYRIMIDINE_SALVAGE	0.7093	0.96975	0.7192	0.996644	0.80184	0.991084
RIGGINS_TAMOXIFEN_RESISTANCE_DN	0.70853	0.96975	0.573	0.992417	0.44588	0.927308
STEIN_ESRRA_TARGETS_DN	0.70873	0.96975	0.3151	0.975841	0.28926	0.879149
WP_G1_TO_S_CELL_CYCLE_CONTROL	0.70764	0.96975	0.85607	0.996644	0.66775	0.968121
GOBP_HISTONE_H3_K9_METHYLATION	0.70948	0.969754	0.91348	0.997416	0.36132	0.904237
GOBP_CELL_DIFFERENTIATION_IN_SPINAL_CORD	0.70965	0.969871	0.99329	0.999979	0.6458	0.964378
GOBP_POSITIVE_REGULATION_OF_CHROMOSOME_SEGREGATION	0.70968	0.969871	0.31886	0.975841	0.75652	0.985644
GOBP_BRANCH_ELONGATION_INVOLVED_IN_URETERIC_BUD_BRANCHING	0.70981	0.969971	0.69807	0.996644	0.62323	0.957624
CHEN_LVAD_SUPPORT_OF_FAILING_HEART_DN	0.71018	0.970017	0.97688	0.999979	0.66998	0.969002
GOBP_CELLULAR_GLUCURONIDATION	0.71011	0.970017	0.89427	0.997416	0.72439	0.978757
GOBP_OLEFINIC_COMPOUND_BIOSYNTHETIC_PROCESS	0.7103	0.970017	0.0075942	0.752107	0.51379	0.937748
GOCC_BRISC_COMPLEX	0.70995	0.970017	0.13396	0.949842	0.9067	0.99991
GOMF_MONOATOMIC_ION_TRANSMEMBRANE_TRANSPORTER_ACTIVITY	0.71029	0.970017	0.49903	0.989624	0.89081	0.99991
JACKSON_DNMT1_TARGETS_DN	0.71021	0.970017	0.60155	0.994221	0.87274	0.998847
REACTOME_KILLING_MECHANISMS	0.71009	0.970017	0.30715	0.975841	0.64342	0.964216
SHARMA_PILOCYTIC_ASTROCYTOMA_LOCATION_DN	0.71009	0.970017	0.090674	0.946312	0.68479	0.970257
GOMF_ENDOPEPTIDASE_ACTIVITY	0.71047	0.970101	0.35285	0.980393	0.93237	0.99991
MEBARKI_HCC_PROGENITOR_WNT_DN_CTNNB1_DEPENDENT	0.71055	0.970101	0.61487	0.994221	0.82748	0.993088
REACTOME_DEGRADATION_OF_AXIN	0.71051	0.970101	0.73557	0.996644	0.52005	0.939194
WP_CHOLESTEROL_METABOLISM	0.71059	0.970101	0.28434	0.975841	0.82843	0.993193
GOBP_NOREPINEPHRINE_BIOSYNTHETIC_PROCESS	0.71078	0.970205	0.42043	0.980393	0.44875	0.927308
WP_16P112_DISTAL_DELETION_SYNDROME	0.71073	0.970205	0.53714	0.99061	0.68407	0.970257
MCCLUNG_CREB1_TARGETS_DN	0.71088	0.970264	0.87383	0.997333	0.49628	0.936437
GOBP_PROGRAMMED_CELL_DEATH_IN_RESPONSE_TO_REACTIVE_OXYGEN_SPECIES	0.71097	0.970309	0.31152	0.975841	0.78084	0.988284
GAURNIER_PSMD4_TARGETS	0.71107	0.970367	0.38809	0.980393	0.79914	0.990335
GOBP_MONOATOMIC_ION_HOMEOSTASIS	0.7112	0.970467	0.94641	0.999372	0.96044	0.99991
GOBP_DNA_ENDOREDUPLICATION	0.71129	0.970512	0.66018	0.996644	0.72873	0.979996
CHEN_ETV5_TARGETS_TESTIS	0.71169	0.970702	0.27005	0.97282	0.64564	0.964378
GOBP_AMYGDALA_DEVELOPMENT	0.71168	0.970702	0.64092	0.99612	0.60343	0.954684
GOBP_LYMPHOCYTE_MEDIATED_IMMUNITY	0.712	0.970702	0.55927	0.99205	0.66454	0.967522
GOBP_NODAL_SIGNALING_PATHWAY	0.71162	0.970702	0.092212	0.946312	0.82571	0.993088
GOBP_PROTEIN_DEMETHYLATION	0.71183	0.970702	0.96538	0.999786	0.90753	0.99991
GOBP_SERINE_FAMILY_AMINO_ACID_CATABOLIC_PROCESS	0.71195	0.970702	0.60544	0.994221	0.90502	0.99991
GOCC_AP_2_ADAPTOR_COMPLEX	0.71192	0.970702	0.25643	0.969081	0.6399	0.963426
GOMF_NADPLUS_PROTEIN_LYSINE_ADP_RIBOSYLTRANSFERASE_ACTIVITY	0.71151	0.970702	0.08392	0.94418	0.68361	0.970257
JINESH_BLEBBISHIELD_TO_IMMUNE_CELL_FUSION_PBSHMS_DN	0.71177	0.970702	0.84755	0.996644	0.6931	0.971654
RICKMAN_HEAD_AND_NECK_CANCER_D	0.71184	0.970702	0.20927	0.966794	0.32652	0.888633
GOBP_CGMP_METABOLIC_PROCESS	0.71216	0.970764	0.47904	0.987799	0.57302	0.948945
GOBP_PROTEIN_MANNOSYLATION	0.71215	0.970764	0.099499	0.946312	0.91955	0.99991
BIOCARTA_RARRXR_PATHWAY	0.71222	0.970768	0.49433	0.989624	0.31212	0.883569
GOBP_CELLULAR_RESPONSE_TO_STEROID_HORMONE_STIMULUS	0.71272	0.970872	0.38965	0.980393	0.81614	0.992654
GOBP_MITOCHONDRIAL_FISSION	0.71244	0.970872	0.061969	0.92809	0.4558	0.927977
GOBP_PERISTALSIS	0.71257	0.970872	0.31144	0.975841	0.53808	0.942984
GOBP_REGULATION_OF_FAT_CELL_DIFFERENTIATION	0.7128	0.970872	0.78208	0.996644	0.71025	0.976381
GOBP_RELAXATION_OF_VASCULAR_ASSOCIATED_SMOOTH_MUSCLE	0.71241	0.970872	0.99121	0.999979	0.35075	0.900085
GOMF_ACROSIN_BINDING	0.71279	0.970872	0.2682	0.97282	0.30861	0.883455
GOMF_MICROTUBULE_BINDING	0.71268	0.970872	0.28637	0.975841	0.78774	0.988453
GOMF_PHOSPHOLIPASE_A2_INHIBITOR_ACTIVITY	0.71281	0.970872	0.019314	0.876285	0.83311	0.994015
NELSON_RESPONSE_TO_ANDROGEN_DN	0.71267	0.970872	0.71542	0.996644	0.76971	0.987669
GOBP_PHOTOPERIODISM	0.71303	0.970938	0.21155	0.966794	0.92058	0.99991
GOCC_DEATH_INDUCING_SIGNALING_COMPLEX	0.71295	0.970938	0.67235	0.996644	0.92454	0.99991
GOMF_MONOATOMIC_ANION_TRANSMEMBRANE_TRANSPORTER_ACTIVITY	0.713	0.970938	0.96433	0.999786	0.75584	0.985565
GOBP_ENDOPLASMIC_RETICULUM_TO_GOLGI_VESICLE_MEDIATED_TRANSPORT	0.71322	0.971041	0.64251	0.996297	0.42212	0.920332
GOBP_LONG_CHAIN_FATTY_ACID_CATABOLIC_PROCESS	0.71317	0.971041	0.84966	0.996644	0.58137	0.950384
GOBP_CELLULAR_RESPONSE_TO_DEXAMETHASONE_STIMULUS	0.7133	0.971049	0.5174	0.99061	0.78177	0.988413
GOBP_WNT_SIGNALING_PATHWAY_CALCIUM_MODULATING_PATHWAY	0.71334	0.971049	0.41311	0.980393	0.66156	0.966716
GOBP_OXYGEN_TRANSPORT	0.71348	0.971075	0.30825	0.975841	0.2569	0.867471
GOBP_POSITIVE_REGULATION_OF_DENDRITIC_CELL_ANTIGEN_PROCESSING_AND_PRESENTATION	0.71353	0.971075	0.17973	0.966794	0.7051	0.975465
SILIGAN_TARGETS_OF_EWS_FLI1_FUSION_DN	0.71345	0.971075	0.51204	0.99061	0.30243	0.882456
BANDRES_RESPONSE_TO_CARMUSTIN_WITHOUT_MGMT_24HR_DN	0.71407	0.971209	0.96797	0.999979	0.83658	0.994083
GOBP_CELLULAR_RESPONSE_TO_NICOTINE	0.71436	0.971209	0.75105	0.996644	0.83302	0.994015
GOBP_EYE_PHOTORECEPTOR_CELL_DIFFERENTIATION	0.71394	0.971209	0.63742	0.995533	0.57584	0.949638
GOBP_LYMPHOCYTE_MIGRATION_INTO_LYMPHOID_ORGANS	0.71455	0.971209	0.23203	0.969081	0.6971	0.972667
GOBP_NAD_METABOLIC_PROCESS	0.71409	0.971209	0.74845	0.996644	0.62363	0.957959
GOBP_NEGATIVE_REGULATION_OF_CARDIAC_MUSCLE_CONTRACTION	0.71445	0.971209	0.96084	0.999786	0.73314	0.981668
GOBP_NEURONAL_ACTION_POTENTIAL	0.71426	0.971209	0.12951	0.949842	0.58779	0.951876
GOBP_REGULATION_OF_GRANULOCYTE_DIFFERENTIATION	0.71386	0.971209	0.92955	0.998624	0.688	0.970924
GOBP_REGULATION_OF_LYSOSOME_SIZE	0.71422	0.971209	0.2451	0.969081	0.94118	0.99991
GOBP_REGULATION_OF_TYPE_2_IMMUNE_RESPONSE	0.71411	0.971209	0.45682	0.983706	0.71754	0.976801
GOCC_BORC_COMPLEX	0.71422	0.971209	0.2451	0.969081	0.94118	0.99991
GOMF_BETA_CATENIN_BINDING	0.71444	0.971209	0.51969	0.99061	0.75271	0.98515
GOMF_COPPER_ION_BINDING	0.71391	0.971209	0.29214	0.975841	0.90608	0.99991
GOMF_G_PROTEIN_COUPLED_CHEMOATTRACTANT_RECEPTOR_ACTIVITY	0.71458	0.971209	0.28587	0.975841	0.3234	0.887406
GOMF_INORGANIC_ANION_TRANSMEMBRANE_TRANSPORTER_ACTIVITY	0.7146	0.971209	0.93298	0.998875	0.70095	0.974507
MOOTHA_GLYCOLYSIS	0.71413	0.971209	0.80398	0.996644	0.53918	0.943119
REACTOME_ACTIVATED_NTRK2_SIGNALS_THROUGH_CDK5	0.71407	0.971209	0.50196	0.989857	0.79616	0.988802
ABRAHAM_ALPC_VS_MULTIPLE_MYELOMA_DN	0.71565	0.971264	0.93747	0.999087	0.90768	0.99991
BIOCARTA_AKAP95_PATHWAY	0.71853	0.971264	0.8604	0.996727	0.77139	0.987669
BIOCARTA_EIF4_PATHWAY	0.71902	0.971264	0.99694	0.999979	0.79628	0.988802
BIOCARTA_EPHA4_PATHWAY	0.71539	0.971264	0.9447	0.999087	0.70675	0.976065
BOYAULT_LIVER_CANCER_SUBCLASS_G1_UP	0.7204	0.971264	0.30631	0.975841	0.80188	0.991084
BREDEMEYER_RAG_SIGNALING_NOT_VIA_ATM_UP	0.71929	0.971264	0.83755	0.996644	0.33461	0.891674
CHIANG_LIVER_CANCER_SUBCLASS_POLYSOMY7_UP	0.72058	0.971264	0.34666	0.979404	0.33093	0.889792
FINETTI_BREAST_CANCER_KINOME_RED	0.7184	0.971264	0.93882	0.999087	0.57057	0.948464
GARGALOVIC_RESPONSE_TO_OXIDIZED_PHOSPHOLIPIDS_RED_DN	0.71786	0.971264	0.74287	0.996644	0.3392	0.894278
GOBP_AMP_METABOLIC_PROCESS	0.71856	0.971264	0.53133	0.99061	0.8811	0.99991
GOBP_ANDROGEN_BIOSYNTHETIC_PROCESS	0.71477	0.971264	0.89943	0.997416	0.44058	0.9253
GOBP_CARBOHYDRATE_IMPORT_ACROSS_PLASMA_MEMBRANE	0.71783	0.971264	0.78666	0.996644	0.52151	0.940034
GOBP_CELLULAR_RESPONSE_TO_ANTIBIOTIC	0.71817	0.971264	0.1323	0.949842	0.98665	0.99991
GOBP_CELLULAR_RESPONSE_TO_PH	0.71893	0.971264	0.82967	0.996644	0.55938	0.946117
GOBP_CELL_MATRIX_ADHESION	0.71724	0.971264	0.48661	0.987969	0.95335	0.99991
GOBP_DETECTION_OF_STIMULUS	0.71896	0.971264	0.82321	0.996644	0.4926	0.936437
GOBP_DETERMINATION_OF_ADULT_LIFESPAN	0.71752	0.971264	0.67968	0.996644	0.63631	0.962253
GOBP_DIOL_BIOSYNTHETIC_PROCESS	0.71981	0.971264	0.73615	0.996644	0.49223	0.936437
GOBP_DNA_CYTOSINE_DEAMINATION	0.71925	0.971264	0.35072	0.980198	0.54899	0.945114
GOBP_DNA_DEAMINATION	0.72032	0.971264	0.37446	0.980393	0.5783	0.950273
GOBP_EMBRYONIC_CLEAVAGE	0.72	0.971264	0.71558	0.996644	0.89617	0.99991
GOBP_EXOCRINE_PANCREAS_DEVELOPMENT	0.71655	0.971264	0.84502	0.996644	0.71201	0.976381
GOBP_G1_TO_G0_TRANSITION_INVOLVED_IN_CELL_DIFFERENTIATION	0.71672	0.971264	0.75888	0.996644	0.6418	0.963922
GOBP_HARD_PALATE_DEVELOPMENT	0.71974	0.971264	0.40008	0.980393	0.73862	0.982006
GOBP_MEMBRANE_RAFT_ASSEMBLY	0.71716	0.971264	0.58436	0.994221	0.72444	0.978757
GOBP_MYELOID_DENDRITIC_CELL_CHEMOTAXIS	0.7162	0.971264	0.33813	0.979404	0.86787	0.997144
GOBP_MYELOID_LEUKOCYTE_CYTOKINE_PRODUCTION	0.71928	0.971264	0.099577	0.946312	0.67648	0.969661
GOBP_NEGATIVE_REGULATION_OF_RECEPTOR_INTERNALIZATION	0.71752	0.971264	0.64484	0.996644	0.43486	0.925244
GOBP_NEGATIVE_REGULATION_OF_REGULATED_SECRETORY_PATHWAY	0.71494	0.971264	0.83026	0.996644	0.84169	0.994083
GOBP_NEGATIVE_REGULATION_OF_SEROTONIN_SECRETION	0.71521	0.971264	0.56087	0.992053	0.71915	0.977621
GOBP_NEGATIVE_REGULATION_OF_TUMOR_NECROSIS_FACTOR_SUPERFAMILY_CYTOKINE_PRODUCTION	0.71628	0.971264	0.31781	0.975841	0.78462	0.988436
GOBP_NEUROTRANSMITTER_LOADING_INTO_SYNAPTIC_VESICLE	0.71821	0.971264	0.76844	0.996644	0.83664	0.994083
GOBP_PLASMA_LIPOPROTEIN_PARTICLE_CLEARANCE	0.71997	0.971264	0.021499	0.876285	0.83202	0.99361
GOBP_POSITIVE_REGULATION_OF_ACTIVATED_T_CELL_PROLIFERATION	0.71983	0.971264	0.6025	0.994221	0.919	0.99991
GOBP_POSITIVE_REGULATION_OF_DNA_TEMPLATED_TRANSCRIPTION_INITIATION	0.72057	0.971264	0.70953	0.996644	0.90333	0.99991
GOBP_POSITIVE_REGULATION_OF_DOPAMINERGIC_NEURON_DIFFERENTIATION	0.71947	0.971264	0.43971	0.983411	0.6401	0.963426
GOBP_POSITIVE_REGULATION_OF_EPITHELIAL_CELL_DIFFERENTIATION_INVOLVED_IN_KIDNEY_DEVELOPMENT	0.72018	0.971264	0.21496	0.968108	0.71768	0.976801
GOBP_POSITIVE_REGULATION_OF_ERAD_PATHWAY	0.7178	0.971264	0.65181	0.996644	0.80984	0.991469
GOBP_POSITIVE_REGULATION_OF_SYNAPTIC_TRANSMISSION_GLUTAMATERGIC	0.7192	0.971264	0.2033	0.966794	0.74401	0.982366
GOBP_PROTEIN_K11_LINKED_UBIQUITINATION	0.71599	0.971264	0.60563	0.994221	0.8626	0.995862
GOBP_PROTEIN_MATURATION_BY_PROTEIN_FOLDING	0.71558	0.971264	0.3918	0.980393	0.9456	0.99991
GOBP_PRO_B_CELL_DIFFERENTIATION	0.71734	0.971264	0.069383	0.943886	0.82186	0.993088
GOBP_REGULATION_OF_AEROBIC_RESPIRATION	0.71744	0.971264	0.83296	0.996644	0.96378	0.99991
GOBP_REGULATION_OF_CD8_POSITIVE_ALPHA_BETA_T_CELL_DIFFERENTIATION	0.72058	0.971264	0.91149	0.997416	0.56939	0.948464
GOBP_REGULATION_OF_CILIUM_MOVEMENT	0.71816	0.971264	0.66329	0.996644	0.57601	0.949685
GOBP_REGULATION_OF_HUMORAL_IMMUNE_RESPONSE_MEDIATED_BY_CIRCULATING_IMMUNOGLOBULIN	0.71944	0.971264	0.052241	0.918011	0.70483	0.975465
GOBP_REGULATION_OF_IRE1_MEDIATED_UNFOLDED_PROTEIN_RESPONSE	0.72021	0.971264	0.26348	0.97112	0.38924	0.913565
GOBP_REGULATION_OF_LYSOSOMAL_PROTEIN_CATABOLIC_PROCESS	0.71683	0.971264	0.12937	0.949842	0.52685	0.940999
GOBP_REGULATION_OF_NUCLEOTIDE_EXCISION_REPAIR	0.72024	0.971264	0.06927	0.943859	0.73397	0.98167
GOBP_REGULATION_OF_PHOSPHATIDYLCHOLINE_BIOSYNTHETIC_PROCESS	0.71943	0.971264	0.17978	0.966794	0.6083	0.956543
GOBP_REGULATION_OF_PYRUVATE_DEHYDROGENASE_ACTIVITY	0.71979	0.971264	0.17561	0.966794	0.71216	0.976381
GOBP_REGULATION_OF_SYNAPTIC_TRANSMISSION_CHOLINERGIC	0.71593	0.971264	0.35878	0.980393	0.28931	0.879149
GOBP_REGULATION_OF_SYSTEMIC_ARTERIAL_BLOOD_PRESSURE_BY_CIRCULATORY_RENIN_ANGIOTENSIN	0.71924	0.971264	0.29116	0.975841	0.82866	0.993193
GOBP_RESPONSE_TO_FLUID_SHEAR_STRESS	0.71621	0.971264	0.070411	0.94418	0.56559	0.948238
GOBP_RESPONSE_TO_INTERLEUKIN_4	0.71909	0.971264	0.81778	0.996644	0.84226	0.994083
GOBP_RESPONSE_TO_LIPOTEICHOIC_ACID	0.71639	0.971264	0.27168	0.97375	0.65292	0.965257
GOBP_RESPONSE_TO_MUSCLE_ACTIVITY	0.71741	0.971264	0.69914	0.996644	0.59732	0.953193
GOBP_SENSORY_SYSTEM_DEVELOPMENT	0.72008	0.971264	0.83123	0.996644	0.79091	0.988683
GOBP_SPERM_AXONEME_ASSEMBLY	0.71843	0.971264	0.4991	0.989624	0.3353	0.891674
GOBP_SYNAPTIC_VESICLE_TRANSPORT	0.71542	0.971264	0.29463	0.975841	0.91271	0.99991
GOBP_TONGUE_MORPHOGENESIS	0.71572	0.971264	0.85058	0.996644	0.84189	0.994083
GOBP_TORC1_SIGNALING	0.72025	0.971264	0.0095182	0.767691	0.65676	0.965506
GOCC_EUKARYOTIC_TRANSLATION_INITIATION_FACTOR_3_COMPLEX_EIF3M	0.71976	0.971264	0.96511	0.999786	0.93672	0.99991
GOCC_KAINATE_SELECTIVE_GLUTAMATE_RECEPTOR_COMPLEX	0.7196	0.971264	0.337	0.979404	0.81865	0.992654
GOCC_NF_KAPPAB_COMPLEX	0.71509	0.971264	0.24625	0.969081	0.82396	0.993088
GOCC_NURD_COMPLEX	0.72002	0.971264	0.62644	0.994992	0.84399	0.994083
GOMF_ADENYLYLTRANSFERASE_ACTIVITY	0.7171	0.971264	0.46045	0.985375	0.64697	0.96464
GOMF_ATPASE_COUPLED_TRANSMEMBRANE_TRANSPORTER_ACTIVITY	0.72046	0.971264	0.50299	0.990131	0.91377	0.99991
GOMF_CARBON_OXYGEN_LYASE_ACTIVITY	0.71905	0.971264	0.25811	0.970126	0.7959	0.988802
GOMF_COLLAGEN_BINDING	0.71523	0.971264	0.66612	0.996644	0.74259	0.982006
GOMF_HISTONE_LYSINE_N_METHYLTRANSFERASE_ACTIVITY	0.71818	0.971264	0.39735	0.980393	0.39906	0.915654
GOMF_INOSITOL_1_4_5_TRISPHOSPHATE_BINDING	0.71595	0.971264	0.89823	0.997416	0.75614	0.985628
GOMF_KAINATE_SELECTIVE_GLUTAMATE_RECEPTOR_ACTIVITY	0.7196	0.971264	0.337	0.979404	0.81865	0.992654
GOMF_KETOSTEROID_MONOOXYGENASE_ACTIVITY	0.72029	0.971264	0.75566	0.996644	0.63857	0.962702
GOMF_MANNOSE_BINDING	0.72014	0.971264	0.57296	0.992417	0.8168	0.992654
GOMF_N6_METHYLADENOSINE_CONTAINING_RNA_BINDING	0.72009	0.971264	0.046377	0.918011	0.49381	0.936437
GOMF_PHOSPHATIDYL_PHOSPHOLIPASE_B_ACTIVITY	0.71785	0.971264	0.4552	0.983706	0.28626	0.878693
GOMF_PROTEIN_SELF_ASSOCIATION	0.72003	0.971264	0.54524	0.99088	0.28318	0.878478
GOMF_RNA_POLYMERASE_II_GENERAL_TRANSCRIPTION_INITIATION_FACTOR_BINDING	0.71853	0.971264	0.85036	0.996644	0.16187	0.817722
HAEGERSTRAND_RESPONSE_TO_IMATINIB	0.71702	0.971264	0.7535	0.996644	0.61875	0.957182
KEGG_GLYCOSPHINGOLIPID_BIOSYNTHESIS_GANGLIO_SERIES	0.71658	0.971264	0.5599	0.99205	0.75773	0.98577
LANDIS_ERBB2_BREAST_TUMORS_65_UP	0.71657	0.971264	0.47236	0.98751	0.28982	0.87942
LIU_VAV3_PROSTATE_CARCINOGENESIS_UP	0.71511	0.971264	0.44758	0.983456	0.38969	0.913565
MATZUK_MATERNAL_EFFECT	0.71976	0.971264	0.49709	0.989624	0.44671	0.927308
MISIAK_ANAPLASTIC_THYROID_CARCINOMA_DN	0.72058	0.971264	0.53846	0.99061	0.55723	0.945342
NEWMAN_ERCC6_TARGETS_UP	0.71618	0.971264	0.23832	0.969081	0.97644	0.99991
PAPASPYRIDONOS_UNSTABLE_ATEROSCLEROTIC_PLAQUE_DN	0.7186	0.971264	0.60941	0.994221	0.6419	0.963922
REACTOME_CONSTITUTIVE_SIGNALING_BY_LIGAND_RESPONSIVE_EGFR_CANCER_VARIANTS	0.71779	0.971264	0.50514	0.99061	0.65124	0.965257
REACTOME_HOMOLOGY_DIRECTED_REPAIR	0.71482	0.971264	0.44823	0.983706	0.58352	0.951058
REACTOME_ION_HOMEOSTASIS	0.72017	0.971264	0.7532	0.996644	0.59193	0.952983
REACTOME_LIGAND_RECEPTOR_INTERACTIONS	0.71827	0.971264	0.88343	0.997416	0.52207	0.940262
REACTOME_NICOTINAMIDE_SALVAGING	0.71564	0.971264	0.060346	0.924514	0.81034	0.991469
REACTOME_SENSORY_PERCEPTION_OF_SALTY_TASTE	0.71538	0.971264	0.76761	0.996644	0.78485	0.988436
RODRIGUES_THYROID_CARCINOMA_POORLY_DIFFERENTIATED_UP	0.71524	0.971264	0.78348	0.996644	0.35443	0.902203
RODWELL_AGING_KIDNEY_DN	0.71546	0.971264	0.26012	0.97112	0.75026	0.985067
SHAFFER_IRF4_TARGETS_IN_ACTIVATED_DENDRITIC_CELL	0.71611	0.971264	0.84447	0.996644	0.78502	0.988436
STEIN_ESTROGEN_RESPONSE_NOT_VIA_ESRRA	0.71949	0.971264	0.6817	0.996644	0.82252	0.993088
TAVAZOIE_METASTASIS	0.71506	0.971264	0.87439	0.997333	0.91788	0.99991
VANHARANTA_UTERINE_FIBROID_WITH_7Q_DELETION_UP	0.7189	0.971264	0.89256	0.997416	0.8749	0.999038
WESTON_VEGFA_TARGETS_12HR	0.71917	0.971264	0.30243	0.975841	0.7966	0.988802
WHITEHURST_PACLITAXEL_SENSITIVITY	0.71706	0.971264	0.687	0.996644	0.6432	0.964216
WP_AEROBIC_GLYCOLYSIS	0.71847	0.971264	0.41924	0.980393	0.61307	0.956611
WP_ERBB_SIGNALING_PATHWAY	0.71788	0.971264	0.40896	0.980393	0.49772	0.936437
XU_CREBBP_TARGETS_UP	0.71885	0.971264	0.63422	0.995211	0.83684	0.994083
GOBP_METANEPHRIC_NEPHRON_EPITHELIUM_DEVELOPMENT	0.7208	0.971483	0.19325	0.966794	0.74585	0.98304
BIOCARTA_ALTERNATIVE_PATHWAY	0.72362	0.971526	0.10774	0.946312	0.78591	0.988436
CROONQUIST_IL6_DEPRIVATION_UP	0.72269	0.971526	0.24796	0.969081	0.7157	0.976381
FUJIWARA_PARK2_IN_LIVER_CANCER_UP	0.72169	0.971526	0.03706	0.911683	0.68013	0.969673
GALIE_TUMOR_ANGIOGENESIS	0.72421	0.971526	0.91476	0.997416	0.68628	0.970781
GARGALOVIC_RESPONSE_TO_OXIDIZED_PHOSPHOLIPIDS_YELLOW_DN	0.72414	0.971526	0.96628	0.999786	0.58376	0.95112
GOBP_CELLULAR_RESPONSE_TO_OXYGEN_GLUCOSE_DEPRIVATION	0.72304	0.971526	0.048207	0.918011	0.80064	0.990851
GOBP_CELL_VOLUME_HOMEOSTASIS	0.72308	0.971526	0.30603	0.975841	0.88966	0.99991
GOBP_EXTRINSIC_APOPTOTIC_SIGNALING_PATHWAY_VIA_DEATH_DOMAIN_RECEPTORS	0.7229	0.971526	0.57517	0.993475	0.73344	0.981668
GOBP_G_PROTEIN_COUPLED_PURINERGIC_RECEPTOR_SIGNALING_PATHWAY	0.72354	0.971526	0.93448	0.998921	0.77143	0.987669
GOBP_L_SERINE_METABOLIC_PROCESS	0.72373	0.971526	0.26158	0.97112	0.49816	0.936437
GOBP_MACROPHAGE_MIGRATION	0.72377	0.971526	0.59359	0.994221	0.74201	0.982006
GOBP_MEMBRANE_LIPID_BIOSYNTHETIC_PROCESS	0.722	0.971526	0.98021	0.999979	0.65237	0.965257
GOBP_NATURAL_KILLER_CELL_PROLIFERATION	0.72345	0.971526	0.80234	0.996644	0.73582	0.982006
GOBP_NEGATIVE_REGULATION_OF_KERATINOCYTE_PROLIFERATION	0.72331	0.971526	0.89961	0.997416	0.64629	0.964378
GOBP_NK_T_CELL_DIFFERENTIATION	0.72281	0.971526	0.97752	0.999979	0.48111	0.934104
GOBP_POSITIVE_REGULATION_OF_BLOOD_PRESSURE_BY_EPINEPHRINE_NOREPINEPHRINE	0.72426	0.971526	0.10608	0.946312	0.67995	0.969673
GOBP_POSITIVE_REGULATION_OF_MITOTIC_CELL_CYCLE_SPINDLE_ASSEMBLY_CHECKPOINT	0.72385	0.971526	0.24441	0.969081	0.44599	0.927308
GOBP_POSITIVE_REGULATION_OF_NEUROTRANSMITTER_UPTAKE	0.72386	0.971526	0.55507	0.99105	0.67569	0.969233
GOBP_POSITIVE_REGULATION_OF_OSTEOCLAST_DIFFERENTIATION	0.72396	0.971526	0.62567	0.994767	0.80672	0.991469
GOBP_REGULATION_OF_CGMP_MEDIATED_SIGNALING	0.72299	0.971526	0.59016	0.994221	0.50187	0.93713
GOBP_REGULATION_OF_CHROMOSOME_ORGANIZATION	0.7233	0.971526	0.036364	0.911683	0.623	0.957624
GOBP_REGULATION_OF_MEMBRANE_INVAGINATION	0.72167	0.971526	0.68242	0.996644	0.84019	0.994083
GOBP_REGULATION_OF_MICROTUBULE_POLYMERIZATION	0.72315	0.971526	0.64891	0.996644	0.67717	0.969673
GOBP_REGULATION_OF_NEUTROPHIL_MIGRATION	0.72346	0.971526	0.052617	0.918011	0.61051	0.956611
GOBP_REGULATION_OF_PENILE_ERECTION	0.72253	0.971526	0.83058	0.996644	0.74513	0.982775
GOBP_REGULATION_OF_PHOSPHOLIPASE_A2_ACTIVITY	0.72395	0.971526	0.97731	0.999979	0.53522	0.942984
GOBP_RIBOFLAVIN_METABOLIC_PROCESS	0.72376	0.971526	0.54737	0.99105	0.48272	0.934104
GOBP_RIBOSOME_ASSOCIATED_UBIQUITIN_DEPENDENT_PROTEIN_CATABOLIC_PROCESS	0.72415	0.971526	0.55494	0.99105	0.77451	0.987669
GOBP_RNA_SPLICING_VIA_TRANSESTERIFICATION_REACTIONS	0.72227	0.971526	0.22835	0.969081	0.52497	0.940487
GOBP_TRANSEPITHELIAL_CHLORIDE_TRANSPORT	0.72131	0.971526	0.61859	0.994221	0.9483	0.99991
GOBP_VITAMIN_D_RECEPTOR_SIGNALING_PATHWAY	0.72241	0.971526	0.64906	0.996644	0.54613	0.944141
GOCC_ENDOPLASMIC_RETICULUM_GOLGI_INTERMEDIATE_COMPARTMENT	0.72243	0.971526	0.74565	0.996644	0.50826	0.937482
GOCC_H4_H2A_HISTONE_ACETYLTRANSFERASE_COMPLEX	0.72216	0.971526	0.31296	0.975841	0.13172	0.800963
GOCC_NEURONAL_DENSE_CORE_VESICLE	0.72211	0.971526	0.88588	0.997416	0.6842	0.970257
GOCC_PRESYNAPTIC_MEMBRANE	0.72351	0.971526	0.52404	0.99061	0.65596	0.965506
GOCC_SMALL_RIBOSOMAL_SUBUNIT	0.72298	0.971526	0.23834	0.969081	0.42168	0.920332
GOCC_TERMINAL_BOUTON	0.7231	0.971526	0.97584	0.999979	0.69698	0.972667
GOMF_ALPHA_N_ACETYLNEURAMINATE_ALPHA_2_8_SIALYLTRANSFERASE_ACTIVITY	0.7226	0.971526	0.67203	0.996644	0.80955	0.991469
GOMF_ATPASE_COUPLED_INORGANIC_ANION_TRANSMEMBRANE_TRANSPORTER_ACTIVITY	0.72416	0.971526	0.10333	0.946312	0.64481	0.964275
GOMF_CALCIUM_INDEPENDENT_PHOSPHOLIPASE_A2_ACTIVITY	0.72418	0.971526	0.75949	0.996644	0.19241	0.841475
GOMF_HYDROLASE_ACTIVITY_ACTING_ON_CARBON_NITROGEN_BUT_NOT_PEPTIDE_BONDS_IN_LINEAR_AMIDINES	0.72266	0.971526	0.84501	0.996644	0.68692	0.970845
GOMF_KINASE_INHIBITOR_ACTIVITY	0.72334	0.971526	0.86311	0.997333	0.84773	0.994255
GOMF_NADPLUS_PROTEIN_CYSTEINE_ADP_RIBOSYLTRANSFERASE_ACTIVITY	0.72385	0.971526	0.06531	0.939333	0.68937	0.970924
GOMF_PHOSPHOLIPASE_INHIBITOR_ACTIVITY	0.72176	0.971526	0.27539	0.975624	0.66296	0.967445
GOMF_PROTEIN_TRANSPORTER_ACTIVITY	0.72411	0.971526	0.2583	0.970126	0.80515	0.991175
GOMF_PURINE_NUCLEOTIDE_TRANSMEMBRANE_TRANSPORTER_ACTIVITY	0.72367	0.971526	0.95506	0.999786	0.6596	0.966062
GOMF_SYNDECAN_BINDING	0.72129	0.971526	0.84903	0.996644	0.80855	0.991469
KYNG_ENVIRONMENTAL_STRESS_RESPONSE_UP	0.72258	0.971526	0.92305	0.998187	0.80593	0.991286
LINDGREN_BLADDER_CANCER_CLUSTER_2B	0.72338	0.971526	0.20032	0.966794	0.59244	0.952983
LOPEZ_MESOTHELIOMA_SURVIVAL_WORST_VS_BEST_UP	0.72296	0.971526	0.34826	0.97965	0.79103	0.988683
LU_TUMOR_ENDOTHELIAL_MARKERS_UP	0.72276	0.971526	0.87609	0.997333	0.80977	0.991469
PASTURAL_RIZ1_TARGETS_UP	0.72162	0.971526	0.077216	0.94418	0.74867	0.984467
PID_MYC_REPRESS_PATHWAY	0.72415	0.971526	0.038939	0.917851	0.58787	0.951876
REACTOME_DEPOLYMERISATION_OF_THE_NUCLEAR_LAMINA	0.72405	0.971526	0.56667	0.992219	0.71727	0.976712
REACTOME_FGFR1_MUTANT_RECEPTOR_ACTIVATION	0.72318	0.971526	0.98658	0.999979	0.80887	0.991469
REACTOME_RUNX1_REGULATES_TRANSCRIPTION_OF_GENES_INVOLVED_IN_DIFFERENTIATION_OF_HSCS	0.72188	0.971526	0.67177	0.996644	0.66561	0.967522
REACTOME_TRANSPORT_TO_THE_GOLGI_AND_SUBSEQUENT_MODIFICATION	0.7238	0.971526	0.64361	0.996644	0.55652	0.945342
VECCHI_GASTRIC_CANCER_EARLY_UP	0.72144	0.971526	0.86328	0.997333	0.66415	0.967522
WP_PHOTODYNAMIC_THERAPYINDUCED_HIF1_SURVIVAL_SIGNALING	0.72329	0.971526	0.80308	0.996644	0.41249	0.919371
WP_SPHINGOLIPID_PATHWAY	0.72139	0.971526	0.70409	0.996644	0.1747	0.8192
GOMF_HISTONE_H4K20_METHYLTRANSFERASE_ACTIVITY	0.72452	0.971799	0.32902	0.975841	0.71265	0.976381
GOBP_FEVER_GENERATION	0.72466	0.971833	0.95192	0.999786	0.53824	0.942984
REACTOME_STABILIZATION_OF_P53	0.72462	0.971833	0.90554	0.997416	0.49912	0.936437
BOQUEST_STEM_CELL_DN	0.72476	0.971891	0.073716	0.94418	0.69626	0.972628
GOBP_POSITIVE_THYMIC_T_CELL_SELECTION	0.72482	0.971894	0.47804	0.987799	0.72644	0.979284
GOBP_NEGATIVE_REGULATION_OF_GRANULOCYTE_DIFFERENTIATION	0.72494	0.971902	0.90517	0.997416	0.76642	0.987669
LOCKWOOD_AMPLIFIED_IN_LUNG_CANCER	0.72494	0.971902	0.64939	0.996644	0.75946	0.985924
GOBP_CELLULAR_RESPONSE_TO_EXTERNAL_STIMULUS	0.72505	0.971973	0.37469	0.980393	0.39734	0.915654
GOCC_NODE_OF_RANVIER	0.72513	0.972003	0.29373	0.975841	0.23211	0.85463
WP_NEPHROGENESIS	0.72529	0.972141	0.75583	0.996644	0.59492	0.953023
ANASTASSIOU_MULTICANCER_INVASIVENESS_SIGNATURE	0.72557	0.972187	0.2699	0.97282	0.88373	0.99991
BIOCARTA_G1_PATHWAY	0.72591	0.972187	0.18738	0.966794	0.66636	0.967522
BIOCARTA_PDZS_PATHWAY	0.72601	0.972187	0.19783	0.966794	0.74576	0.982997
DORN_ADENOVIRUS_INFECTION_48HR_DN	0.72591	0.972187	0.1561	0.964845	0.60583	0.95513
FIGUEROA_AML_METHYLATION_CLUSTER_7_DN	0.72587	0.972187	0.67233	0.996644	0.41034	0.919116
GOBP_NEGATIVE_REGULATION_OF_NEUROTRANSMITTER_TRANSPORT	0.72573	0.972187	0.16807	0.964845	0.763	0.986978
GOBP_RESPONSE_TO_UV_B	0.72597	0.972187	0.40402	0.980393	0.95689	0.99991
GOBP_SYNAPTIC_VESICLE_MEMBRANE_ORGANIZATION	0.72581	0.972187	0.45145	0.983706	0.9103	0.99991
GOBP_TRANSITION_METAL_ION_TRANSPORT	0.72556	0.972187	0.58701	0.994221	0.89476	0.99991
GOMF_GAMMA_CATENIN_BINDING	0.72589	0.972187	0.19435	0.966794	0.52602	0.940487
GOMF_MONOATOMIC_CATION_TRANSMEMBRANE_TRANSPORTER_ACTIVITY	0.72554	0.972187	0.25027	0.969081	0.87791	0.99991
NIKOLSKY_BREAST_CANCER_15Q26_AMPLICON	0.72601	0.972187	0.41056	0.980393	0.77476	0.987669
GOMF_RNA_POLYMERASE_II_INTRONIC_TRANSCRIPTION_REGULATORY_REGION_SEQUENCE_SPECIFIC_DNA_BINDING	0.72607	0.972191	0.94486	0.999087	0.78164	0.988413
GOBP_ALLANTOIN_METABOLIC_PROCESS	0.72652	0.97227	0.59598	0.994221	0.73849	0.982006
GOBP_CEREBELLAR_GRANULAR_LAYER_FORMATION	0.72657	0.97227	0.1212	0.949842	0.59513	0.953026
GOBP_CONNECTIVE_TISSUE_DEVELOPMENT	0.72656	0.97227	0.24446	0.969081	0.8938	0.99991
GOBP_L_SERINE_TRANSPORT	0.72678	0.97227	0.99587	0.999979	0.46705	0.931464
GOBP_MATURATION_OF_5_8S_RRNA	0.72635	0.97227	0.31471	0.975841	0.52789	0.94149
GOBP_POSITIVE_REGULATION_OF_CELL_ADHESION_MOLECULE_PRODUCTION	0.72693	0.97227	0.37156	0.980393	0.81974	0.992654
GOCC_CUL4_RING_E3_UBIQUITIN_LIGASE_COMPLEX	0.72681	0.97227	0.3387	0.979404	0.64453	0.964275
GOCC_PRE_SNORNP_COMPLEX	0.72675	0.97227	0.37159	0.980393	0.55656	0.945342
GOMF_L_SERINE_TRANSMEMBRANE_TRANSPORTER_ACTIVITY	0.72678	0.97227	0.99587	0.999979	0.46705	0.931464
GOMF_SCAVENGER_RECEPTOR_ACTIVITY	0.7262	0.97227	0.1468	0.962966	0.86334	0.996004
REACTOME_CLASS_B_2_SECRETIN_FAMILY_RECEPTORS	0.72684	0.97227	0.37839	0.980393	0.63246	0.961339
REACTOME_O_LINKED_GLYCOSYLATION	0.7265	0.97227	0.16167	0.964845	0.61656	0.957073
REACTOME_TRIGLYCERIDE_BIOSYNTHESIS	0.72692	0.97227	0.71134	0.996644	0.50674	0.937482
WP_CHOLESTEROL_BIOSYNTHESIS_WITH_SKELETAL_DYSPLASIAS	0.72648	0.97227	0.45702	0.983706	0.784	0.988436
GOBP_BLASTOCYST_DEVELOPMENT	0.72707	0.972299	0.74007	0.996644	0.86843	0.997321
GOBP_MODIFIED_AMINO_ACID_TRANSPORT	0.72718	0.972299	0.14113	0.957615	0.78559	0.988436
GOBP_SERINE_TRANSPORT	0.72718	0.972299	0.90682	0.997416	0.37988	0.910101
GOMF_SERINE_TRANSMEMBRANE_TRANSPORTER_ACTIVITY	0.72718	0.972299	0.90682	0.997416	0.37988	0.910101
REACTOME_TP53_REGULATES_TRANSCRIPTION_OF_DEATH_RECEPTORS_AND_LIGANDS	0.72728	0.972356	0.67965	0.996644	0.41718	0.919371
GOBP_RESPONSE_TO_TEMPERATURE_STIMULUS	0.72743	0.972407	0.024535	0.876285	0.7942	0.988802
REACTOME_SCF_SKP2_MEDIATED_DEGRADATION_OF_P27_P21	0.72749	0.972407	0.74606	0.996644	0.43241	0.92469
WANG_TUMOR_INVASIVENESS_DN	0.72744	0.972407	0.52946	0.99061	0.91041	0.99991
BIOCARTA_SET_PATHWAY	0.72802	0.972432	0.23703	0.969081	0.52307	0.940487
GOBP_ANTIGEN_PROCESSING_AND_PRESENTATION_OF_EXOGENOUS_PEPTIDE_ANTIGEN_VIA_MHC_CLASS_II	0.72799	0.972432	0.63328	0.995096	0.61544	0.956632
GOBP_ENTRY_OF_BACTERIUM_INTO_HOST_CELL	0.72775	0.972432	0.27955	0.975841	0.76971	0.987669
GOBP_INSULIN_SECRETION_INVOLVED_IN_CELLULAR_RESPONSE_TO_GLUCOSE_STIMULUS	0.728	0.972432	0.9202	0.997578	0.84841	0.994265
GOBP_LIPID_IMPORT_INTO_CELL	0.72808	0.972432	0.083215	0.94418	0.87211	0.998847
GOBP_LONG_CHAIN_FATTY_ACID_IMPORT_ACROSS_PLASMA_MEMBRANE	0.72786	0.972432	0.17532	0.966794	0.78541	0.988436
GOBP_NEGATIVE_REGULATION_OF_MIRNA_METABOLIC_PROCESS	0.72766	0.972432	0.27775	0.975841	0.70754	0.976381
GOBP_POSITIVE_REGULATION_OF_NATURAL_KILLER_CELL_PROLIFERATION	0.72807	0.972432	0.84399	0.996644	0.84424	0.994083
GOBP_VERY_LOW_DENSITY_LIPOPROTEIN_PARTICLE_CLEARANCE	0.72767	0.972432	0.75046	0.996644	0.50394	0.937402
TURASHVILI_BREAST_NORMAL_DUCTAL_VS_LOBULAR_UP	0.72791	0.972432	0.81806	0.996644	0.62199	0.957322
BIOCARTA_DC_PATHWAY	0.72814	0.972435	0.17187	0.965846	0.25621	0.867373
GOBP_FIBROBLAST_GROWTH_FACTOR_PRODUCTION	0.72843	0.972494	0.6554	0.996644	0.72054	0.977777
GOBP_TYPE_II_PNEUMOCYTE_DIFFERENTIATION	0.72847	0.972494	0.0094483	0.767691	0.51173	0.937482
GOCC_UBIQUINONE_BIOSYNTHESIS_COMPLEX	0.72829	0.972494	0.64514	0.996644	0.63911	0.962969
IZADPANAH_STEM_CELL_ADIPOSE_VS_BONE_DN	0.72838	0.972494	0.094571	0.946312	0.76422	0.987355
NIKOLSKY_BREAST_CANCER_22Q13_AMPLICON	0.72844	0.972494	0.90052	0.997416	0.59898	0.953193
RIZKI_TUMOR_INVASIVENESS_3D_UP	0.72853	0.972498	0.31126	0.975841	0.78953	0.988453
FRASOR_TAMOXIFEN_RESPONSE_UP	0.72866	0.972526	0.68875	0.996644	0.50805	0.937482
GOBP_HOMOLOGOUS_CHROMOSOME_PAIRING_AT_MEIOSIS	0.72876	0.972526	0.57972	0.994021	0.40281	0.916592
GOBP_POSITIVE_REGULATION_OF_STRIATED_MUSCLE_CELL_APOPTOTIC_PROCESS	0.72875	0.972526	0.20408	0.966794	0.69594	0.972628
PID_PLK1_PATHWAY	0.72878	0.972526	0.4188	0.980393	0.60813	0.956388
GOBP_PLATELET_DERIVED_GROWTH_FACTOR_RECEPTOR_ALPHA_SIGNALING_PATHWAY	0.72886	0.972557	0.096135	0.946312	0.74521	0.982775
GOBP_ADAPTIVE_IMMUNE_RESPONSE_BASED_ON_SOMATIC_RECOMBINATION_OF_IMMUNE_RECEPTORS_BUILT_FROM_IMMUNOGLOBULIN_SUPERFAMILY_DOMAINS	0.72904	0.972585	0.48174	0.987799	0.43333	0.924882
GOBP_NEGATIVE_REGULATION_OF_MITOCHONDRION_ORGANIZATION	0.72911	0.972585	0.97681	0.999979	0.5948	0.953023
GOBP_VESICLE_FUSION_TO_PLASMA_MEMBRANE	0.72911	0.972585	0.37412	0.980393	0.91392	0.99991
GOMF_CATALYTIC_ACTIVITY_ACTING_ON_DNA	0.72903	0.972585	0.82601	0.996644	0.79463	0.988802
GOBP_PYRIMIDINE_NUCLEOSIDE_DIPHOSPHATE_METABOLIC_PROCESS	0.72928	0.972659	0.4526	0.983706	0.36274	0.904814
REACTOME_RND2_GTPASE_CYCLE	0.72925	0.972659	0.78428	0.996644	0.6013	0.95406
GOBP_REGULATION_OF_MITOCHONDRIAL_ATP_SYNTHESIS_COUPLED_ELECTRON_TRANSPORT	0.72943	0.972783	0.96509	0.999786	0.65565	0.965486
ABBUD_LIF_SIGNALING_2_DN	0.73446	0.972961	0.068879	0.942821	0.65665	0.965506
BILANGES_SERUM_SENSITIVE_VIA_TSC1	0.73381	0.972961	0.88115	0.997333	0.20258	0.847555
BILD_HRAS_ONCOGENIC_SIGNATURE	0.73477	0.972961	0.6548	0.996644	0.40674	0.917688
BLANCO_MELO_BRONCHIAL_EPITHELIAL_CELLS_INFLUENZA_A_DEL_NS1_INFECTION_UP	0.73046	0.972961	0.10364	0.946312	0.62952	0.960015
BLANCO_MELO_COVID19_SARS_COV_2_LOW_MOI_INFECTION_A594_ACE2_EXPRESSING_CELLS_UP	0.73442	0.972961	0.098968	0.946312	0.59869	0.953193
BONOME_OVARIAN_CANCER_POOR_SURVIVAL_UP	0.73147	0.972961	0.24538	0.969081	0.85267	0.995104
BOYLAN_MULTIPLE_MYELOMA_PCA3_DN	0.73329	0.972961	0.66143	0.996644	0.79357	0.988769
CHANG_IMMORTALIZED_BY_HPV31_DN	0.73342	0.972961	0.89651	0.997416	0.58618	0.951719
FIGUEROA_AML_METHYLATION_CLUSTER_2_DN	0.73323	0.972961	0.89821	0.997416	0.62768	0.959926
GAUSSMANN_MLL_AF4_FUSION_TARGETS_B_DN	0.73229	0.972961	0.04522	0.918011	0.75811	0.98577
GOBP_AUTOPHAGOSOME_LYSOSOME_FUSION	0.73092	0.972961	0.39949	0.980393	0.23547	0.857004
GOBP_CEREBELLAR_CORTEX_DEVELOPMENT	0.73141	0.972961	0.4745	0.987799	0.82497	0.993088
GOBP_DECIDUALIZATION	0.7338	0.972961	0.66561	0.996644	0.89939	0.99991
GOBP_ENDONUCLEOLYTIC_CLEAVAGE_INVOLVED_IN_RRNA_PROCESSING	0.7325	0.972961	0.34526	0.979404	0.57987	0.950384
GOBP_ERBB3_SIGNALING_PATHWAY	0.73434	0.972961	0.055272	0.919684	0.73659	0.982006
GOBP_GLUCOSE_METABOLIC_PROCESS	0.7317	0.972961	0.43695	0.983411	0.67511	0.969233
GOBP_GOLGI_LUMEN_ACIDIFICATION	0.7312	0.972961	0.96964	0.999979	0.406	0.917231
GOBP_HISTONE_H4_R3_METHYLATION	0.73151	0.972961	0.72039	0.996644	0.63884	0.962753
GOBP_INORGANIC_ANION_TRANSPORT	0.7321	0.972961	0.78913	0.996644	0.69594	0.972628
GOBP_INTRINSIC_APOPTOTIC_SIGNALING_PATHWAY	0.73072	0.972961	0.98445	0.999979	0.9686	0.99991
GOBP_LATERAL_VENTRICLE_DEVELOPMENT	0.73428	0.972961	0.88813	0.997416	0.36401	0.905431
GOBP_LYSOSOMAL_LUMEN_ACIDIFICATION	0.73437	0.972961	0.96229	0.999786	0.9237	0.99991
GOBP_LYSOSOMAL_PROTEIN_CATABOLIC_PROCESS	0.7302	0.972961	0.36589	0.980393	0.55611	0.945342
GOBP_MICROTUBULE_ANCHORING_AT_MICROTUBULE_ORGANIZING_CENTER	0.73432	0.972961	0.043057	0.918011	0.66221	0.966716
GOBP_NAIL_DEVELOPMENT	0.73472	0.972961	0.2421	0.969081	0.92059	0.99991
GOBP_NEGATIVE_REGULATION_OF_CELL_KILLING	0.73272	0.972961	0.78302	0.996644	0.8274	0.993088
GOBP_NEGATIVE_REGULATION_OF_INNATE_IMMUNE_RESPONSE	0.73226	0.972961	0.025786	0.881797	0.57424	0.949077
GOBP_NEGATIVE_REGULATION_OF_LONG_TERM_SYNAPTIC_POTENTIATION	0.73071	0.972961	0.50926	0.99061	0.47885	0.934104
GOBP_NEGATIVE_REGULATION_OF_LOW_DENSITY_LIPOPROTEIN_PARTICLE_CLEARANCE	0.73418	0.972961	0.30178	0.975841	0.78958	0.988453
GOBP_NEURONAL_ION_CHANNEL_CLUSTERING	0.7343	0.972961	0.553	0.99105	0.60193	0.954448
GOBP_N_ACETYLNEURAMINATE_METABOLIC_PROCESS	0.73131	0.972961	0.71459	0.996644	0.48442	0.934918
GOBP_POSITIVE_REGULATION_OF_CYTOSOLIC_CALCIUM_ION_CONCENTRATION_INVOLVED_IN_PHOSPHOLIPASE_C_ACTIVATING_G_PROTEIN_COUPLED_SIGNALING_PATHWAY	0.7347	0.972961	0.45522	0.983706	0.85885	0.995484
GOBP_POSITIVE_REGULATION_OF_ISOTYPE_SWITCHING_TO_IGA_ISOTYPES	0.73045	0.972961	0.79404	0.996644	0.4049	0.91712
GOBP_POSITIVE_REGULATION_OF_MYELOID_CELL_APOPTOTIC_PROCESS	0.73442	0.972961	0.0051449	0.74224	0.73597	0.982006
GOBP_RECEPTOR_MEDIATED_ENDOCYTOSIS	0.73267	0.972961	0.96658	0.999786	0.66712	0.967774
GOBP_REGULATION_OF_GLUCOSE_IMPORT	0.7308	0.972961	0.77138	0.996644	0.81005	0.991469
GOBP_REGULATION_OF_INTRINSIC_APOPTOTIC_SIGNALING_PATHWAY_BY_P53_CLASS_MEDIATOR	0.73336	0.972961	0.58166	0.994069	0.73797	0.982006
GOBP_REGULATION_OF_MICROTUBULE_BASED_MOVEMENT	0.72975	0.972961	0.34355	0.979404	0.78017	0.988228
GOBP_REGULATION_OF_T_HELPER_CELL_DIFFERENTIATION	0.73253	0.972961	0.42298	0.980393	0.51254	0.937542
GOBP_REGULATION_OF_VENTRICULAR_CARDIAC_MUSCLE_CELL_MEMBRANE_DEPOLARIZATION	0.73423	0.972961	0.13569	0.953735	0.73978	0.982006
GOBP_RIBOSOMAL_SUBUNIT_EXPORT_FROM_NUCLEUS	0.73443	0.972961	0.4024	0.980393	0.81666	0.992654
GOBP_SULFUR_COMPOUND_CATABOLIC_PROCESS	0.73152	0.972961	0.20224	0.966794	0.80027	0.990851
GOBP_TELOMERE_TETHERING_AT_NUCLEAR_PERIPHERY	0.73369	0.972961	0.02584	0.881797	0.32938	0.889792
GOBP_URATE_TRANSPORT	0.73267	0.972961	0.78278	0.996644	0.71461	0.976381
GOCC_ESCRT_I_COMPLEX	0.73409	0.972961	0.39474	0.980393	0.5316	0.942165
GOCC_FC_RECEPTOR_COMPLEX	0.73477	0.972961	0.064532	0.937991	0.80246	0.991084
GOCC_RNA_POLYMERASE_III_COMPLEX	0.73032	0.972961	0.67374	0.996644	0.70955	0.976381
GOMF_BILE_ACID_BINDING	0.73396	0.972961	0.95796	0.999786	0.68902	0.970924
GOMF_CYCLASE_REGULATOR_ACTIVITY	0.73029	0.972961	0.82583	0.996644	0.67371	0.969233
GOMF_INTERLEUKIN_1_RECEPTOR_ACTIVITY	0.73242	0.972961	0.67923	0.996644	0.61527	0.956611
GOMF_INTRAMOLECULAR_OXIDOREDUCTASE_ACTIVITY_TRANSPOSING_C_C_BONDS	0.73292	0.972961	0.59175	0.994221	0.59974	0.953406
GOMF_METALLOCHAPERONE_ACTIVITY	0.73242	0.972961	0.22645	0.969081	0.84331	0.994083
GOMF_PROTEIN_PHOSPHORYLATED_AMINO_ACID_BINDING	0.73214	0.972961	0.54753	0.99105	0.76349	0.987086
GOMF_RECEPTOR_TYROSINE_KINASE_BINDING	0.73151	0.972961	0.11268	0.946312	0.93294	0.99991
GOMF_S100_PROTEIN_BINDING	0.73211	0.972961	0.25601	0.969081	0.92587	0.99991
GOMF_SEQUENCE_SPECIFIC_SINGLE_STRANDED_DNA_BINDING	0.73417	0.972961	0.51724	0.99061	0.69226	0.971219
IGLESIAS_E2F_TARGETS_UP	0.73439	0.972961	0.031116	0.885511	0.94301	0.99991
IM_SREBF1A_TARGETS	0.73289	0.972961	0.35114	0.980393	0.67581	0.969233
KEGG_ASCORBATE_AND_ALDARATE_METABOLISM	0.73235	0.972961	0.92118	0.997825	0.83775	0.994083
KEGG_AUTOIMMUNE_THYROID_DISEASE	0.73043	0.972961	0.26061	0.97112	0.55901	0.945976
KRIGE_RESPONSE_TO_TOSEDOSTAT_6HR_DN	0.73246	0.972961	0.47576	0.987799	0.44184	0.9253
LIM_MAMMARY_LUMINAL_MATURE_DN	0.73419	0.972961	0.37994	0.980393	0.53728	0.942984
LOPEZ_MESOTELIOMA_SURVIVAL_TIME_UP	0.73261	0.972961	0.53451	0.99061	0.41065	0.919116
MISSIAGLIA_REGULATED_BY_METHYLATION_DN	0.73455	0.972961	0.11211	0.946312	0.67557	0.969233
MOTAMED_RESPONSE_TO_ANDROGEN_DN	0.73378	0.972961	0.46035	0.985375	0.35313	0.901783
PETRETTO_HEART_MASS_QTL_CIS_UP	0.73248	0.972961	0.44253	0.983411	0.99233	0.99991
PID_WNT_SIGNALING_PATHWAY	0.73011	0.972961	0.93404	0.998875	0.55396	0.945342
PLASARI_TGFB1_TARGETS_1HR_UP	0.733	0.972961	0.36274	0.980393	0.61103	0.956611
REACTOME_ASYMMETRIC_LOCALIZATION_OF_PCP_PROTEINS	0.73253	0.972961	0.97076	0.999979	0.43012	0.923159
REACTOME_DNA_DOUBLE_STRAND_BREAK_RESPONSE	0.73453	0.972961	0.44739	0.983456	0.60297	0.954684
REACTOME_EPITHELIAL_MESENCHYMAL_TRANSITION_EMT_DURING_GASTRULATION	0.73075	0.972961	0.42504	0.981134	0.57439	0.949077
REACTOME_FREE_FATTY_ACID_RECEPTORS	0.73155	0.972961	0.80588	0.996644	0.69507	0.972412
REACTOME_METAL_ION_SLC_TRANSPORTERS	0.73315	0.972961	0.74514	0.996644	0.75498	0.985298
REACTOME_MET_ACTIVATES_RAP1_AND_RAC1	0.73143	0.972961	0.63805	0.995533	0.59901	0.953193
REACTOME_RET_SIGNALING	0.72989	0.972961	0.35648	0.980393	0.90513	0.99991
REACTOME_RHO_GTPASES_ACTIVATE_IQGAPS	0.73453	0.972961	0.83494	0.996644	0.84075	0.994083
REACTOME_RHO_GTPASE_EFFECTORS	0.73436	0.972961	0.99588	0.999979	0.95158	0.99991
REACTOME_RNA_POLYMERASE_III_CHAIN_ELONGATION	0.73032	0.972961	0.67374	0.996644	0.70955	0.976381
REACTOME_RNA_POLYMERASE_III_TRANSCRIPTION	0.73383	0.972961	0.50968	0.99061	0.72407	0.978744
REACTOME_SERINE_BIOSYNTHESIS	0.7345	0.972961	0.61832	0.994221	0.53706	0.942984
REACTOME_SIGNALLING_TO_ERKS	0.73376	0.972961	0.51067	0.99061	0.85166	0.994769
REACTOME_SYNTHESIS_OF_IP3_AND_IP4_IN_THE_CYTOSOL	0.73168	0.972961	0.826	0.996644	0.79168	0.988683
SATO_SILENCED_EPIGENETICALLY_IN_PANCREATIC_CANCER	0.73119	0.972961	0.28082	0.975841	0.72297	0.978207
SCHAEFFER_PROSTATE_DEVELOPMENT_48HR_UP	0.731	0.972961	0.84176	0.996644	0.8259	0.993088
SENESE_HDAC1_TARGETS_UP	0.73383	0.972961	0.71559	0.996644	0.65974	0.966062
SUMI_HNF4A_TARGETS	0.7345	0.972961	0.78535	0.996644	0.55831	0.945612
TOOKER_GEMCITABINE_RESISTANCE_UP	0.73314	0.972961	0.77324	0.996644	0.372	0.909024
WELCSH_BRCA1_TARGETS_UP	0.73105	0.972961	0.19641	0.966794	0.53602	0.942984
WORSCHECH_TUMOR_EVASION_AND_TOLEROGENICITY_DN	0.73094	0.972961	0.6946	0.996644	0.73165	0.981668
WP_ROLES_OF_CERAMIDES_IN_DEVELOPMENT_OF_INSULIN_RESISTANCE	0.73439	0.972961	0.61398	0.994221	0.7571	0.98577
ZHAN_MULTIPLE_MYELOMA_MF_DN	0.73036	0.972961	0.78166	0.996644	0.75353	0.98515
GOBP_REGULATION_OF_LEUKOCYTE_ADHESION_TO_VASCULAR_ENDOTHELIAL_CELL	0.73486	0.973004	0.67371	0.996644	0.87033	0.998244
GOBP_MEMBRANE_RAFT_ORGANIZATION	0.73496	0.973061	0.60377	0.994221	0.64148	0.963922
RORIE_TARGETS_OF_EWSR1_FLI1_FUSION_UP	0.73505	0.973104	0.086351	0.94418	0.84784	0.994255
BIOCARTA_ARF_PATHWAY	0.73529	0.973225	0.9405	0.999087	0.72952	0.980516
GOBP_NEGATIVE_REGULATION_OF_TRANSCRIPTION_BY_RNA_POLYMERASE_II	0.73532	0.973225	0.065525	0.939333	0.95605	0.99991
GOBP_REGULATION_OF_SPHINGOLIPID_BIOSYNTHETIC_PROCESS	0.73537	0.973225	0.73062	0.996644	0.63628	0.962253
WP_ESTRADIOL_REGULATION_IN_PORTOSINUSOIDAL_VASCULAR_DISEASE	0.73537	0.973225	0.20179	0.966794	0.65376	0.965257
GOBP_FAT_CELL_DIFFERENTIATION	0.73558	0.973315	0.1241	0.949842	0.65515	0.965257
GOBP_NEGATIVE_REGULATION_OF_EPIDERMAL_GROWTH_FACTOR_ACTIVATED_RECEPTOR_ACTIVITY	0.73561	0.973315	0.23642	0.969081	0.36689	0.906036
SCHAEFFER_PROSTATE_DEVELOPMENT_AND_CANCER_BOX1_UP	0.7355	0.973315	0.79771	0.996644	0.61436	0.956611
GOBP_INNER_DYNEIN_ARM_ASSEMBLY	0.73571	0.973324	0.65875	0.996644	0.44891	0.927308
GOCC_DNA_RECOMBINASE_MEDIATOR_COMPLEX	0.73574	0.973324	0.29707	0.975841	0.43786	0.9253
GOMF_MITOGEN_ACTIVATED_PROTEIN_KINASE_BINDING	0.73589	0.973324	0.66596	0.996644	0.78016	0.988228
GOMF_OXIDOREDUCTASE_ACTIVITY_ACTING_ON_METAL_IONS_OXYGEN_AS_ACCEPTOR	0.73596	0.973324	0.29113	0.975841	0.94053	0.99991
SETLUR_PROSTATE_CANCER_TMPRSS2_ERG_FUSION_UP	0.73592	0.973324	0.094463	0.946312	0.68281	0.970045
WP_REGULATORY_CIRCUITS_OF_THE_STAT3_SIGNALING_PATHWAY	0.73586	0.973324	0.66692	0.996644	0.60394	0.954684
WP_EXRNA_MECHANISM_OF_ACTION_AND_BIOGENESIS	0.73603	0.973341	0.6421	0.996297	0.96322	0.99991
GOBP_EPITHELIAL_CILIUM_MOVEMENT_INVOLVED_IN_DETERMINATION_OF_LEFT_RIGHT_ASYMMETRY	0.73622	0.973516	0.89895	0.997416	0.77829	0.988228
BLANCO_MELO_BETA_INTERFERON_TREATED_BRONCHIAL_EPITHELIAL_CELLS_DN	0.73699	0.973734	0.52437	0.99061	0.41096	0.91925
BLANCO_MELO_BRONCHIAL_EPITHELIAL_CELLS_INFLUENZA_A_INFECTION_DN	0.73733	0.973734	0.55726	0.991327	0.88682	0.99991
GOBP_BLEB_ASSEMBLY	0.73715	0.973734	0.50931	0.99061	0.66229	0.966716
GOBP_FATTY_ACID_TRANSPORT	0.73688	0.973734	0.53011	0.99061	0.73118	0.981661
GOBP_INTRACELLULAR_PROTEIN_TRANSMEMBRANE_TRANSPORT	0.73664	0.973734	0.048732	0.918011	0.9318	0.99991
GOBP_L_ASPARTATE_TRANSMEMBRANE_TRANSPORT	0.73699	0.973734	0.88788	0.997416	0.49552	0.936437
GOBP_POSITIVE_REGULATION_OF_BLOOD_VESSEL_REMODELING	0.73688	0.973734	0.75002	0.996644	0.81678	0.992654
GOBP_PRESYNAPTIC_ENDOCYTOSIS	0.73735	0.973734	0.22112	0.969081	0.92712	0.99991
GOBP_REGULATION_OF_METANEPHROS_DEVELOPMENT	0.73662	0.973734	0.32659	0.975841	0.72577	0.979284
GOBP_REGULATION_OF_REGULATED_SECRETORY_PATHWAY	0.73674	0.973734	0.69809	0.996644	0.88563	0.99991
GOBP_SEQUESTERING_OF_BMP_IN_EXTRACELLULAR_MATRIX	0.73737	0.973734	0.10381	0.946312	0.85547	0.995484
GOBP_SKELETAL_MUSCLE_CELL_PROLIFERATION	0.73752	0.973734	0.53029	0.99061	0.78884	0.988453
GOCC_SPINDLE_MIDZONE	0.73744	0.973734	0.51188	0.99061	0.55657	0.945342
GOMF_HISTONE_KINASE_ACTIVITY	0.73724	0.973734	0.1744	0.966794	0.59051	0.952328
GOMF_METALLODIPEPTIDASE_ACTIVITY	0.73753	0.973734	0.46902	0.986698	0.75824	0.98577
GOMF_OXIDOREDUCTASE_ACTIVITY_ACTING_ON_A_SULFUR_GROUP_OF_DONORS	0.73677	0.973734	0.80801	0.996644	0.40586	0.917231
KEGG_NON_HOMOLOGOUS_END_JOINING	0.73746	0.973734	0.35482	0.980393	0.45367	0.927695
LAIHO_COLORECTAL_CANCER_SERRATED_DN	0.73749	0.973734	0.040307	0.918011	0.7542	0.985289
REACTOME_BIOLOGICAL_OXIDATIONS	0.73653	0.973734	0.95264	0.999786	0.83645	0.994083
WP_WNTBETACATENIN_SIGNALING_PATHWAY_IN_LEUKEMIA	0.73675	0.973734	0.83464	0.996644	0.40831	0.917991
HOLLEMAN_VINCRISTINE_RESISTANCE_B_ALL_UP	0.73762	0.973778	0.29915	0.975841	0.56754	0.948281
GOBP_REGULATION_OF_LYMPHOCYTE_MEDIATED_IMMUNITY	0.73771	0.973821	0.77658	0.996644	0.73059	0.981256
KIM_WT1_TARGETS_8HR_UP	0.73784	0.973841	0.066422	0.940161	0.8355	0.994083
NIKOLSKY_BREAST_CANCER_17Q11_Q21_AMPLICON	0.73784	0.973841	0.67506	0.996644	0.67151	0.969233
GOBP_DEVELOPMENT_OF_PRIMARY_SEXUAL_CHARACTERISTICS	0.73792	0.973866	0.92829	0.998476	0.38353	0.910629
GOBP_HIS_PURKINJE_SYSTEM_DEVELOPMENT	0.73824	0.973866	0.78933	0.996644	0.49698	0.936437
GOBP_MITOCHONDRIAL_GENOME_MAINTENANCE	0.73825	0.973866	0.86891	0.997333	0.87664	0.999898
GOBP_PROTEIN_KINASE_C_ACTIVATING_G_PROTEIN_COUPLED_RECEPTOR_SIGNALING_PATHWAY	0.7381	0.973866	0.0078684	0.752107	0.39806	0.915654
GOCC_ALPHA_DNA_POLYMERASE_PRIMASE_COMPLEX	0.738	0.973866	0.92692	0.998187	0.73503	0.982006
GOMF_INTERLEUKIN_12_RECEPTOR_BINDING	0.73805	0.973866	0.96804	0.999979	0.7679	0.987669
WEST_ADRENOCORTICAL_CARCINOMA_VS_ADENOMA_UP	0.73826	0.973866	0.15696	0.964845	0.90064	0.99991
GOBP_FC_GAMMA_RECEPTOR_SIGNALING_PATHWAY	0.73839	0.973962	0.90257	0.997416	0.67522	0.969233
GOBP_AMMONIUM_ION_METABOLIC_PROCESS	0.7385	0.974032	0.82269	0.996644	0.74558	0.982912
GOBP_NEGATIVE_REGULATION_OF_CATALYTIC_ACTIVITY	0.73868	0.974043	0.51644	0.99061	0.90758	0.99991
GOBP_RAS_PROTEIN_SIGNAL_TRANSDUCTION	0.73867	0.974043	0.6584	0.996644	0.85604	0.995484
KEGG_GLYCINE_SERINE_AND_THREONINE_METABOLISM	0.73862	0.974043	0.10973	0.946312	0.95565	0.99991
GOBP_MEMBRANE_REPOLARIZATION	0.73892	0.974221	0.28523	0.975841	0.65636	0.965506
GOMF_CALMODULIN_DEPENDENT_PROTEIN_KINASE_ACTIVITY	0.73893	0.974221	0.40358	0.980393	0.45253	0.927497
GOBP_POSITIVE_REGULATION_OF_DNA_DAMAGE_RESPONSE_SIGNAL_TRANSDUCTION_BY_P53_CLASS_MEDIATOR	0.73908	0.974343	0.64056	0.99612	0.93566	0.99991
REACTOME_DEFECTIVE_INTRINSIC_PATHWAY_FOR_APOPTOSIS	0.73914	0.974347	0.072745	0.94418	0.36618	0.905748
GOBP_NEGATIVE_REGULATION_OF_INTERLEUKIN_1_PRODUCTION	0.73931	0.97442	0.92969	0.998624	0.74418	0.982514
GOMF_LYASE_ACTIVITY	0.73927	0.97442	0.76965	0.996644	0.577	0.95012
GOCC_PROTEASOME_REGULATORY_PARTICLE	0.73938	0.974437	0.65494	0.996644	0.61818	0.957182
DAZARD_UV_RESPONSE_CLUSTER_G5	0.73944	0.97444	0.71826	0.996644	0.39774	0.915654
GOBP_NEGATIVE_REGULATION_OF_TYPE_I_INTERFERON_PRODUCTION	0.73951	0.974457	0.14796	0.962966	0.50876	0.937482
GOMF_PHOSPHOLIPASE_BINDING	0.73996	0.974823	0.63179	0.994992	0.8279	0.993193
REACTOME_G2_M_DNA_DAMAGE_CHECKPOINT	0.73991	0.974823	0.63856	0.995533	0.73656	0.982006
WP_HFE_EFFECT_ON_HEPCIDIN_PRODUCTION	0.73985	0.974823	0.53665	0.99061	0.61839	0.957182
GOMF_TOXIC_SUBSTANCE_BINDING	0.74008	0.974906	0.71543	0.996644	0.50698	0.937482
GOBP_REGULATION_OF_NON_MOTILE_CILIUM_ASSEMBLY	0.74015	0.974923	0.58269	0.994069	0.50006	0.936614
GOMF_CARBON_CARBON_LYASE_ACTIVITY	0.74026	0.974992	0.96504	0.999786	0.40728	0.917991
GOBP_RESPONSE_TO_OXIDATIVE_STRESS	0.74035	0.975035	0.36426	0.980393	0.80557	0.991278
GOBP_MYD88_INDEPENDENT_TOLL_LIKE_RECEPTOR_SIGNALING_PATHWAY	0.74055	0.975147	0.31881	0.975841	0.6119	0.956611
GOBP_RESPONSE_TO_SODIUM_PHOSPHATE	0.7405	0.975147	0.067162	0.940161	0.71766	0.976801
GOCC_SPLICEOSOMAL_COMPLEX	0.74074	0.975171	0.084074	0.94418	0.38496	0.910869
REACTOME_SIGNALING_BY_FGFR1_IN_DISEASE	0.74072	0.975171	0.88972	0.997416	0.76441	0.987355
WP_NAD_METABOLISM_SIRTUINS_AND_AGING	0.74068	0.975171	0.18311	0.966794	0.60494	0.954684
BIOCARTA_RANKL_PATHWAY	0.74208	0.975388	0.18109	0.966794	0.76821	0.987669
CHUANG_OXIDATIVE_STRESS_RESPONSE_UP	0.74258	0.975388	0.56401	0.992219	0.3409	0.895014
DASU_IL6_SIGNALING_UP	0.74165	0.975388	0.45373	0.983706	0.85912	0.995494
GOBP_MITOCHONDRIAL_TRANSLATIONAL_ELONGATION	0.74274	0.975388	0.0039128	0.700391	0.29808	0.882328
GOBP_NEGATIVE_REGULATION_OF_INTERLEUKIN_10_PRODUCTION	0.74233	0.975388	0.85173	0.996644	0.60613	0.955186
GOBP_NEGATIVE_REGULATION_OF_INTERLEUKIN_18_PRODUCTION	0.74131	0.975388	0.16123	0.964845	0.66169	0.966716
GOBP_NEUTROPHIL_CHEMOTAXIS	0.74219	0.975388	0.49485	0.989624	0.60956	0.956611
GOBP_PHENOL_CONTAINING_COMPOUND_METABOLIC_PROCESS	0.74262	0.975388	0.91875	0.997416	0.56283	0.947932
GOBP_RESPONSE_TO_BLUE_LIGHT	0.74157	0.975388	0.90696	0.997416	0.7851	0.988436
GOBP_RESPONSE_TO_IRON_II_ION	0.74264	0.975388	0.61854	0.994221	0.6655	0.967522
GOBP_TOR_SIGNALING	0.74122	0.975388	0.10298	0.946312	0.82714	0.993088
GOBP_VASCULAR_ENDOTHELIAL_CELL_PROLIFERATION	0.7414	0.975388	0.39281	0.980393	0.57815	0.950273
GOCC_CONDENSED_NUCLEAR_CHROMOSOME	0.74234	0.975388	0.32801	0.975841	0.52513	0.940487
GOCC_ORGANELLE_MEMBRANE_CONTACT_SITE	0.74223	0.975388	0.99466	0.999979	0.63282	0.961339
GOMF_CYCLASE_ACTIVATOR_ACTIVITY	0.7425	0.975388	0.76305	0.996644	0.79369	0.988769
GOMF_KINASE_REGULATOR_ACTIVITY	0.74117	0.975388	0.93429	0.998875	0.88108	0.99991
GOMF_RNA_POLYMERASE_I_GENERAL_TRANSCRIPTION_INITIATION_FACTOR_ACTIVITY	0.74147	0.975388	0.32965	0.975841	0.79746	0.989448
HOLLMANN_APOPTOSIS_VIA_CD40_UP	0.74119	0.975388	0.70616	0.996644	0.74956	0.984627
JACKSON_DNMT1_TARGETS_UP	0.74274	0.975388	0.47933	0.987799	0.30544	0.883455
JIANG_AGING_CEREBRAL_CORTEX_DN	0.74134	0.975388	0.71468	0.996644	0.42072	0.920332
JOHNSTONE_PARVB_TARGETS_3_UP	0.74141	0.975388	0.03082	0.885511	0.53883	0.942984
KYNG_DNA_DAMAGE_BY_4NQO_OR_UV	0.74269	0.975388	0.10667	0.946312	0.77233	0.987669
LIANG_HEMATOPOIESIS_STEM_CELL_NUMBER_QTL	0.74268	0.975388	0.034106	0.898111	0.55737	0.945342
MARIADASON_RESPONSE_TO_BUTYRATE_CURCUMIN_SULINDAC_TSA_8	0.74174	0.975388	0.31538	0.975841	0.5715	0.948814
MULLIGAN_NTF3_SIGNALING_VIA_INSR_AND_IGF1R_UP	0.74233	0.975388	0.41329	0.980393	0.9148	0.99991
PID_HIF1A_PATHWAY	0.74153	0.975388	0.679	0.996644	0.82852	0.993193
PID_MAPK_TRK_PATHWAY	0.74233	0.975388	0.16675	0.964845	0.82236	0.993088
REACTOME_ASPARAGINE_N_LINKED_GLYCOSYLATION	0.74101	0.975388	0.90809	0.997416	0.84069	0.994083
REACTOME_DEGRADATION_OF_DVL	0.7425	0.975388	0.78541	0.996644	0.56933	0.948464
REACTOME_FGFR2_LIGAND_BINDING_AND_ACTIVATION	0.74188	0.975388	0.46842	0.986698	0.67055	0.969002
REACTOME_RUNX2_REGULATES_OSTEOBLAST_DIFFERENTIATION	0.74271	0.975388	0.14537	0.9615	0.71063	0.976381
SMID_BREAST_CANCER_ERBB2_UP	0.742	0.975388	0.14252	0.957615	0.80986	0.991469
GOBP_POSITIVE_REGULATION_OF_POTASSIUM_ION_TRANSPORT	0.74282	0.975417	0.54235	0.99061	0.81531	0.992386
GOBP_PYRIMIDINE_CONTAINING_COMPOUND_METABOLIC_PROCESS	0.74312	0.975536	0.9452	0.999087	0.80518	0.991175
GOMF_DICARBOXYLIC_ACID_TRANSMEMBRANE_TRANSPORTER_ACTIVITY	0.74314	0.975536	0.91481	0.997416	0.65195	0.965257
RUAN_RESPONSE_TO_TROGLITAZONE_UP	0.74297	0.975536	0.95069	0.999786	0.61256	0.956611
SCHLOSSER_MYC_TARGETS_REPRESSED_BY_SERUM	0.74305	0.975536	0.66343	0.996644	0.79323	0.988769
BIOCARTA_BCELLSURVIVAL_PATHWAY	0.74365	0.975575	0.959	0.999786	0.60808	0.956388
FUJII_YBX1_TARGETS_DN	0.74401	0.975575	0.91238	0.997416	0.60339	0.954684
GOBP_LYMPHOCYTE_AGGREGATION	0.74381	0.975575	0.93567	0.998929	0.69231	0.971219
GOBP_NEGATIVE_REGULATION_OF_RIG_I_SIGNALING_PATHWAY	0.74398	0.975575	0.008346	0.752107	0.33864	0.894102
GOBP_PERICYTE_CELL_DIFFERENTIATION	0.74368	0.975575	0.578	0.993821	0.76983	0.987669
GOBP_REGULATION_OF_NEUROTRANSMITTER_SECRETION	0.74368	0.975575	0.24592	0.969081	0.74917	0.984501
GOCC_CAMP_DEPENDENT_PROTEIN_KINASE_COMPLEX	0.74351	0.975575	0.99509	0.999979	0.73883	0.982006
GOCC_CYTOPLASMIC_EXOSOME_RNASE_COMPLEX	0.74323	0.975575	0.4216	0.980393	0.27638	0.876938
GOCC_CYTOPLASMIC_MICROTUBULE	0.74355	0.975575	0.66418	0.996644	0.76798	0.987669
GOCC_ENDOLYSOSOME	0.74397	0.975575	0.55986	0.99205	0.91324	0.99991
GOMF_DOUBLE_STRANDED_TELOMERIC_DNA_BINDING	0.74391	0.975575	0.43537	0.983411	0.90187	0.99991
GOMF_ICOSANOID_RECEPTOR_ACTIVITY	0.74394	0.975575	0.056225	0.923933	0.65726	0.965506
GOMF_METHYL_CPG_BINDING	0.74385	0.975575	0.97633	0.999979	0.59822	0.953193
GOMF_OXIDOREDUCTASE_ACTIVITY_ACTING_ON_SINGLE_DONORS_WITH_INCORPORATION_OF_MOLECULAR_OXYGEN	0.74343	0.975575	0.13146	0.949842	0.88325	0.99991
REACTOME_TP53_REGULATES_TRANSCRIPTION_OF_SEVERAL_ADDITIONAL_CELL_DEATH_GENES_WHOSE_SPECIFIC_ROLES_IN_P53_DEPENDENT_APOPTOSIS_REMAIN_UNCERTAIN	0.74403	0.975575	0.055579	0.922674	0.53448	0.942984
APRELIKOVA_BRCA1_TARGETS	0.7454	0.975657	0.68665	0.996644	0.49166	0.936437
GOBP_GLUTATHIONE_CATABOLIC_PROCESS	0.74539	0.975657	0.28311	0.975841	0.84746	0.994083
GOBP_NEGATIVE_REGULATION_OF_POTASSIUM_ION_TRANSMEMBRANE_TRANSPORT	0.74439	0.975657	0.15412	0.964845	0.90251	0.99991
GOBP_NUCLEOSIDE_PHOSPHATE_CATABOLIC_PROCESS	0.74437	0.975657	0.63027	0.994992	0.50975	0.937482
GOBP_NUCLEOTIDE_EXCISION_REPAIR	0.74497	0.975657	0.07701	0.94418	0.31196	0.883558
GOBP_NUCLEOTIDE_SUGAR_METABOLIC_PROCESS	0.74489	0.975657	0.80198	0.996644	0.73416	0.98167
GOBP_PORE_COMPLEX_ASSEMBLY	0.74417	0.975657	0.96675	0.999786	0.54315	0.94354
GOBP_POSITIVE_REGULATION_OF_PROTEIN_POLYMERIZATION	0.74477	0.975657	0.69299	0.996644	0.73654	0.982006
GOBP_RECEPTOR_MEDIATED_ENDOCYTOSIS_OF_VIRUS_BY_HOST_CELL	0.74484	0.975657	0.76233	0.996644	0.78767	0.988453
GOBP_REGULATION_OF_DNA_REPAIR	0.74457	0.975657	0.039426	0.917851	0.55395	0.945342
GOBP_REGULATION_OF_ISOTYPE_SWITCHING	0.74547	0.975657	0.33883	0.979404	0.099275	0.789495
GOBP_RUFFLE_ASSEMBLY	0.74421	0.975657	0.76541	0.996644	0.96321	0.99991
GOBP_SKELETAL_SYSTEM_DEVELOPMENT	0.74535	0.975657	0.27648	0.975661	0.61754	0.957182
GOBP_STARTLE_RESPONSE	0.74547	0.975657	0.94342	0.999087	0.782	0.988413
GOBP_VENTRICULAR_CARDIAC_MUSCLE_CELL_DEVELOPMENT	0.74494	0.975657	0.64975	0.996644	0.64196	0.963922
GOMF_ABC_TYPE_TRANSPORTER_ACTIVITY	0.74448	0.975657	0.55106	0.99105	0.91488	0.99991
GOMF_EXTRACELLULAR_MATRIX_STRUCTURAL_CONSTITUENT_CONFERRING_COMPRESSION_RESISTANCE	0.74462	0.975657	0.2124	0.967077	0.69073	0.970924
GOMF_MONOSACCHARIDE_BINDING	0.74512	0.975657	0.96817	0.999979	0.78893	0.988453
HEDENFALK_BREAST_CANCER_BRACX_UP	0.74535	0.975657	0.7523	0.996644	0.21295	0.850449
REACTOME_POU5F1_OCT4_SOX2_NANOG_REPRESS_GENES_RELATED_TO_DIFFERENTIATION	0.74456	0.975657	0.17924	0.966794	0.56338	0.947932
REACTOME_PTK6_REGULATES_CELL_CYCLE	0.74502	0.975657	0.5824	0.994069	0.4373	0.9253
WP_PROSTAGLANDIN_SIGNALING	0.74499	0.975657	0.20514	0.966794	0.7594	0.985921
WP_PURINE_METABOLISM	0.74464	0.975657	0.41485	0.980393	0.78202	0.988413
XIE_ST_HSC_S1PR3_OE_DN	0.74543	0.975657	0.97344	0.999979	0.60726	0.956065
GENTILE_UV_RESPONSE_CLUSTER_D1	0.74558	0.975717	0.91454	0.997416	0.87423	0.998847
GOBP_DNA_LIGATION	0.74563	0.975717	0.3972	0.980393	0.90723	0.99991
GOBP_EXOCRINE_SYSTEM_DEVELOPMENT	0.74584	0.97576	0.77626	0.996644	0.74357	0.982243
GOBP_MUCOSA_ASSOCIATED_LYMPHOID_TISSUE_DEVELOPMENT	0.74593	0.97576	0.88827	0.997416	0.98229	0.99991
GOBP_REGULATION_OF_BRANCHING_INVOLVED_IN_LUNG_MORPHOGENESIS	0.74573	0.97576	0.53931	0.99061	0.75812	0.98577
GOCC_NUCLEAR_EXOSOME_RNASE_COMPLEX	0.74588	0.97576	0.26555	0.972509	0.33957	0.89456
GOCC_RESPIRATORY_CHAIN_COMPLEX_IV	0.74595	0.97576	0.37327	0.980393	0.74256	0.982006
GOMF_UBIQUINONE_BINDING	0.74641	0.976287	0.98281	0.999979	0.70382	0.975465
GOBP_AMYLOID_BETA_METABOLIC_PROCESS	0.74656	0.976333	0.67818	0.996644	0.72459	0.978841
GOCC_MYELIN_SHEATH_ABAXONAL_REGION	0.74652	0.976333	0.96198	0.999786	0.72073	0.977777
GOBP_CAMP_BIOSYNTHETIC_PROCESS	0.74676	0.97634	0.11267	0.946312	0.29501	0.880637
GOBP_CHONDROCYTE_DIFFERENTIATION_INVOLVED_IN_ENDOCHONDRAL_BONE_MORPHOGENESIS	0.74714	0.97634	0.5217	0.99061	0.55877	0.945932
GOBP_MACROPHAGE_APOPTOTIC_PROCESS	0.7467	0.97634	0.35905	0.980393	0.78615	0.988436
GOBP_NEGATIVE_REGULATION_OF_GLIAL_CELL_APOPTOTIC_PROCESS	0.74709	0.97634	0.61808	0.994221	0.86349	0.99601
GOBP_POSITIVE_REGULATION_OF_CENTRIOLE_ELONGATION	0.74683	0.97634	0.41229	0.980393	0.80776	0.991469
GOBP_PURINE_NUCLEOSIDE_MONOPHOSPHATE_BIOSYNTHETIC_PROCESS	0.74691	0.97634	0.10431	0.946312	0.91141	0.99991
GOCC_MYOSIN_FILAMENT	0.747	0.97634	0.65506	0.996644	0.46889	0.931689
GOCC_VESICLE_COAT	0.7471	0.97634	0.22045	0.969081	0.65651	0.965506
GOMF_3_BETA_HYDROXY_DELTA5_STEROID_DEHYDROGENASE_ACTIVITY	0.74699	0.97634	0.7213	0.996644	0.9621	0.99991
MORI_LARGE_PRE_BII_LYMPHOCYTE_UP	0.74674	0.97634	0.89398	0.997416	0.39902	0.915654
GOCC_MICROTUBULE_PLUS_END	0.74723	0.976383	0.73625	0.996644	0.86814	0.997144
GOMF_POLYSACCHARIDE_BINDING	0.7473	0.976399	0.29734	0.975841	0.56487	0.947932
GOBP_CELLULAR_RESPONSE_TO_TYPE_II_INTERFERON	0.74742	0.976481	0.081789	0.94418	0.93768	0.99991
WP_7Q1123_COPY_NUMBER_VARIATION_SYNDROME	0.74763	0.97668	0.73906	0.996644	0.51889	0.939094
ABBUD_LIF_SIGNALING_1_DN	0.74781	0.97669	0.74399	0.996644	0.8749	0.999038
NIKOLSKY_BREAST_CANCER_17P11_AMPLICON	0.74776	0.97669	0.3477	0.97965	0.79491	0.988802
REN_BOUND_BY_E2F	0.74775	0.97669	0.7801	0.996644	0.73245	0.981668
GOBP_CELLULAR_RESPONSE_TO_EPINEPHRINE_STIMULUS	0.74805	0.976844	0.89938	0.997416	0.62952	0.960015
REACTOME_REGULATION_OF_TP53_ACTIVITY_THROUGH_PHOSPHORYLATION	0.7481	0.976844	0.66732	0.996644	0.84484	0.994083
REACTOME_VXPX_CARGO_TARGETING_TO_CILIUM	0.74801	0.976844	0.20752	0.966794	0.54121	0.94354
GOBP_EPITHELIAL_MESENCHYMAL_CELL_SIGNALING	0.74824	0.976952	0.33282	0.975841	0.83916	0.994083
CHESLER_BRAIN_QTL_CIS	0.74905	0.977207	0.95878	0.999786	0.72152	0.977777
GOBP_ACTOMYOSIN_CONTRACTILE_RING_ORGANIZATION	0.74854	0.977207	0.57285	0.992417	0.60126	0.95406
GOBP_MAMMARY_GLAND_ALVEOLUS_DEVELOPMENT	0.74903	0.977207	0.9968	0.999979	0.39006	0.913565
GOBP_NEUROTRANSMITTER_RECEPTOR_LOCALIZATION_TO_POSTSYNAPTIC_SPECIALIZATION_MEMBRANE	0.74923	0.977207	0.50792	0.99061	0.63321	0.961371
GOBP_REGULATED_EXOCYTOSIS	0.74905	0.977207	0.80742	0.996644	0.94799	0.99991
GOBP_REGULATION_OF_MACROPHAGE_ACTIVATION	0.74923	0.977207	0.045274	0.918011	0.9081	0.99991
GOBP_REGULATION_OF_SKELETAL_MUSCLE_TISSUE_GROWTH	0.74877	0.977207	0.26871	0.97282	0.78951	0.988453
GOMF_ALANINE_TRANSMEMBRANE_TRANSPORTER_ACTIVITY	0.749	0.977207	0.38829	0.980393	0.76573	0.987355
KASLER_HDAC7_TARGETS_2_UP	0.74902	0.977207	0.51511	0.99061	0.807	0.991469
LIN_SILENCED_BY_TUMOR_MICROENVIRONMENT	0.74924	0.977207	0.50793	0.99061	0.86108	0.995763
MEISSNER_BRAIN_HCP_WITH_H3_UNMETHYLATED	0.74872	0.977207	0.27793	0.975841	0.89164	0.99991
REACTOME_MITOTIC_METAPHASE_AND_ANAPHASE	0.74909	0.977207	0.95474	0.999786	0.76882	0.987669
REACTOME_RIBAVIRIN_ADME	0.74897	0.977207	0.75839	0.996644	0.84553	0.994083
SHIN_B_CELL_LYMPHOMA_CLUSTER_1	0.74879	0.977207	0.39035	0.980393	0.85838	0.995484
BIOCARTA_MALATEX_PATHWAY	0.7504	0.977446	0.64823	0.996644	0.37732	0.909906
BIOCARTA_TNFR1_PATHWAY	0.75024	0.977446	0.0041011	0.718027	0.79433	0.988802
FONTAINE_FOLLICULAR_THYROID_ADENOMA_UP	0.75004	0.977446	0.53484	0.99061	0.35785	0.904237
GOBP_AMINE_CATABOLIC_PROCESS	0.74956	0.977446	0.9519	0.999786	0.61474	0.956611
GOBP_ANATOMICAL_STRUCTURE_MATURATION	0.75028	0.977446	0.4835	0.987799	0.41312	0.919371
GOBP_DETECTION_OF_STIMULUS_INVOLVED_IN_SENSORY_PERCEPTION	0.75034	0.977446	0.88514	0.997416	0.64828	0.965155
GOBP_FAT_SOLUBLE_VITAMIN_CATABOLIC_PROCESS	0.74968	0.977446	0.92372	0.998187	0.75855	0.9859
GOBP_INNER_EAR_MORPHOGENESIS	0.75038	0.977446	0.99218	0.999979	0.47839	0.934104
GOBP_MITOTIC_CYTOKINETIC_PROCESS	0.74994	0.977446	0.17538	0.966794	0.5655	0.948238
GOBP_POSITIVE_REGULATION_OF_MESENCHYMAL_CELL_PROLIFERATION	0.74989	0.977446	0.82142	0.996644	0.69202	0.971219
GOBP_PYRIMIDINE_RIBONUCLEOSIDE_MONOPHOSPHATE_BIOSYNTHETIC_PROCESS	0.74996	0.977446	0.7653	0.996644	0.81371	0.992038
GOBP_REGULATION_OF_OSTEOBLAST_DIFFERENTIATION	0.75009	0.977446	0.74965	0.996644	0.56705	0.948281
GOMF_METALLOPEPTIDASE_ACTIVITY	0.74974	0.977446	0.41785	0.980393	0.5527	0.945342
HATADA_METHYLATED_IN_LUNG_CANCER_UP	0.74951	0.977446	0.50322	0.990194	0.9642	0.99991
MONTERO_THYROID_CANCER_POOR_SURVIVAL_UP	0.75024	0.977446	0.79214	0.996644	0.77159	0.987669
REACTOME_RHOQ_GTPASE_CYCLE	0.75005	0.977446	0.18908	0.966794	0.77806	0.988228
REACTOME_SIGNALING_BY_TYPE_1_INSULIN_LIKE_GROWTH_FACTOR_1_RECEPTOR_IGF1R	0.74986	0.977446	0.73479	0.996644	0.88081	0.99991
BIOCARTA_STEM_PATHWAY	0.75069	0.977524	0.019605	0.876285	0.27573	0.876067
DORN_ADENOVIRUS_INFECTION_32HR_DN	0.75068	0.977524	0.25325	0.969081	0.61244	0.956611
HOQUE_METHYLATED_IN_CANCER	0.75068	0.977524	0.77147	0.996644	0.37809	0.91006
SCHUHMACHER_MYC_TARGETS_DN	0.75053	0.977524	0.84183	0.996644	0.69157	0.971058
GOBP_POSITIVE_REGULATION_OF_ACTIVIN_RECEPTOR_SIGNALING_PATHWAY	0.75075	0.977527	0.83571	0.996644	0.76791	0.987669
BARRIER_CANCER_RELAPSE_TUMOR_SAMPLE_DN	0.75532	0.977658	0.66352	0.996644	0.92744	0.99991
BECKER_TAMOXIFEN_RESISTANCE_DN	0.75313	0.977658	0.9899	0.999979	0.38396	0.910723
BIOCARTA_IFNG_PATHWAY	0.75213	0.977658	0.41174	0.980393	0.66393	0.967522
BLANCO_MELO_RESPIRATORY_SYNCYTIAL_VIRUS_INFECTION_A594_CELLS_DN	0.75568	0.977658	0.099218	0.946312	0.91902	0.99991
BOGNI_TREATMENT_RELATED_MYELOID_LEUKEMIA_DN	0.75324	0.977658	0.58272	0.994069	0.62254	0.957404
BOHN_PRIMARY_IMMUNODEFICIENCY_SYNDROM_UP	0.75259	0.977658	0.69826	0.996644	0.80798	0.991469
BRUINS_UVC_RESPONSE_VIA_TP53_GROUP_A	0.75519	0.977658	0.086965	0.944342	0.7093	0.976381
ENGELMANN_CANCER_PROGENITORS_DN	0.75411	0.977658	0.63462	0.995211	0.43741	0.9253
GOBP_ALPHA_BETA_T_CELL_DIFFERENTIATION	0.75209	0.977658	0.61938	0.994221	0.43925	0.9253
GOBP_ASSOCIATIVE_LEARNING	0.75508	0.977658	0.093879	0.946312	0.92557	0.99991
GOBP_ATRIAL_CARDIAC_MUSCLE_TISSUE_MORPHOGENESIS	0.75556	0.977658	0.42174	0.980393	0.69783	0.972867
GOBP_CD40_SIGNALING_PATHWAY	0.75321	0.977658	0.82366	0.996644	0.65191	0.965257
GOBP_CELLULAR_EXTRAVASATION	0.75109	0.977658	0.88402	0.997416	0.708	0.976381
GOBP_CELL_REDOX_HOMEOSTASIS	0.75425	0.977658	0.77505	0.996644	0.75031	0.985067
GOBP_CEREBRAL_CORTEX_NEURON_DIFFERENTIATION	0.75558	0.977658	0.30786	0.975841	0.7438	0.982307
GOBP_DETECTION_OF_TEMPERATURE_STIMULUS	0.75399	0.977658	0.56611	0.992219	0.90335	0.99991
GOBP_DETECTION_OF_VIRUS	0.75165	0.977658	0.32499	0.975841	0.43109	0.924075
GOBP_DEVELOPMENT_OF_SECONDARY_FEMALE_SEXUAL_CHARACTERISTICS	0.7538	0.977658	0.97386	0.999979	0.89138	0.99991
GOBP_ESTABLISHMENT_OF_MITOTIC_SISTER_CHROMATID_COHESION	0.75152	0.977658	0.54963	0.99105	0.89449	0.99991
GOBP_GASTRIC_MOTILITY	0.75442	0.977658	0.4293	0.982274	0.85744	0.995484
GOBP_HINDLIMB_MORPHOGENESIS	0.75422	0.977658	0.82597	0.996644	0.47205	0.932648
GOBP_INTERMEDIATE_FILAMENT_BASED_PROCESS	0.7554	0.977658	0.91359	0.997416	0.85662	0.995484
GOBP_MEIOSIS_I_CELL_CYCLE_PROCESS	0.75195	0.977658	0.7738	0.996644	0.18974	0.838236
GOBP_MINUS_END_DIRECTED_ORGANELLE_TRANSPORT_ALONG_MICROTUBULE	0.75413	0.977658	0.059758	0.923933	0.84983	0.994656
GOBP_MISMATCH_REPAIR	0.75208	0.977658	0.75834	0.996644	0.50104	0.93713
GOBP_MONOCYTE_EXTRAVASATION	0.75197	0.977658	0.3414	0.979404	0.78362	0.988436
GOBP_MRNA_3_END_PROCESSING_BY_STEM_LOOP_BINDING_AND_CLEAVAGE	0.75136	0.977658	0.95983	0.999786	0.63464	0.962015
GOBP_NEGATIVE_REGULATION_OF_DENDRITIC_CELL_APOPTOTIC_PROCESS	0.75413	0.977658	0.3421	0.979404	0.77019	0.987669
GOBP_NEGATIVE_REGULATION_OF_GUANYL_NUCLEOTIDE_EXCHANGE_FACTOR_ACTIVITY	0.75522	0.977658	0.50027	0.989624	0.81193	0.991781
GOBP_NEGATIVE_REGULATION_OF_HISTONE_H4_ACETYLATION	0.75498	0.977658	0.050267	0.918011	0.81034	0.991469
GOBP_NEGATIVE_REGULATION_OF_IMMATURE_T_CELL_PROLIFERATION	0.75514	0.977658	0.17407	0.966794	0.68887	0.970924
GOBP_NEGATIVE_REGULATION_OF_INCLUSION_BODY_ASSEMBLY	0.75127	0.977658	0.9706	0.999979	0.83235	0.993689
GOBP_NEGATIVE_REGULATION_OF_PATHWAY_RESTRICTED_SMAD_PROTEIN_PHOSPHORYLATION	0.75267	0.977658	0.17433	0.966794	0.73963	0.982006
GOBP_NEGATIVE_REGULATION_OF_PINOCYTOSIS	0.75276	0.977658	0.57429	0.993065	0.67007	0.969002
GOBP_NEGATIVE_REGULATION_OF_VITAMIN_METABOLIC_PROCESS	0.75331	0.977658	0.092792	0.946312	0.86807	0.997144
GOBP_NEUROPEPTIDE_SIGNALING_PATHWAY	0.75393	0.977658	0.94302	0.999087	0.91628	0.99991
GOBP_POSITIVE_REGULATION_OF_CELLULAR_CATABOLIC_PROCESS	0.75398	0.977658	0.39413	0.980393	0.59314	0.952983
GOBP_POSITIVE_REGULATION_OF_LONG_TERM_NEURONAL_SYNAPTIC_PLASTICITY	0.75238	0.977658	0.51351	0.99061	0.79641	0.988802
GOBP_POSITIVE_REGULATION_OF_MITOCHONDRION_ORGANIZATION	0.75285	0.977658	0.43668	0.983411	0.4333	0.924882
GOBP_POSITIVE_REGULATION_OF_PROTEIN_DEPOLYMERIZATION	0.75334	0.977658	0.83748	0.996644	0.85373	0.995273
GOBP_POSITIVE_REGULATION_OF_SYNAPTIC_TRANSMISSION_GABAERGIC	0.75154	0.977658	0.078818	0.94418	0.93223	0.99991
GOBP_POSITIVE_REGULATION_OF_VASCULAR_ENDOTHELIAL_CELL_PROLIFERATION	0.75106	0.977658	0.49306	0.989497	0.56501	0.947932
GOBP_PROTEIN_LOCALIZATION_TO_CHROMOSOME	0.75288	0.977658	0.8303	0.996644	0.90148	0.99991
GOBP_REGULATION_OF_CD4_POSITIVE_ALPHA_BETA_T_CELL_DIFFERENTIATION	0.75491	0.977658	0.5681	0.992219	0.59923	0.953193
GOBP_REGULATION_OF_GLUTAMATE_RECEPTOR_CLUSTERING	0.75339	0.977658	0.64445	0.996644	0.56692	0.948281
GOBP_REGULATION_OF_INTRINSIC_APOPTOTIC_SIGNALING_PATHWAY_IN_RESPONSE_TO_DNA_DAMAGE_BY_P53_CLASS_MEDIATOR	0.75227	0.977658	0.56782	0.992219	0.77928	0.988228
GOBP_REGULATION_OF_INWARD_RECTIFIER_POTASSIUM_CHANNEL_ACTIVITY	0.75496	0.977658	0.90382	0.997416	0.77349	0.987669
GOBP_REGULATION_OF_POSTSYNAPTIC_MEMBRANE_NEUROTRANSMITTER_RECEPTOR_LEVELS	0.75256	0.977658	0.22432	0.969081	0.55326	0.945342
GOBP_REGULATION_OF_RAS_PROTEIN_SIGNAL_TRANSDUCTION	0.7521	0.977658	0.32904	0.975841	0.78854	0.988453
GOBP_REGULATION_OF_RIBONUCLEASE_ACTIVITY	0.75533	0.977658	0.39625	0.980393	0.43472	0.925244
GOBP_TRNA_PROCESSING	0.75505	0.977658	0.90818	0.997416	0.817	0.992654
GOCC_ACETYLCHOLINE_GATED_CHANNEL_COMPLEX	0.75161	0.977658	0.91591	0.997416	0.55874	0.945932
GOCC_GOLGI_ASSOCIATED_VESICLE_MEMBRANE	0.7528	0.977658	0.40976	0.980393	0.85652	0.995484
GOCC_NUCLEAR_INCLUSION_BODY	0.75417	0.977658	0.33324	0.975841	0.83461	0.994015
GOCC_SIGNAL_PEPTIDASE_COMPLEX	0.75137	0.977658	0.82904	0.996644	0.78061	0.988284
GOCC_ZYMOGEN_GRANULE_MEMBRANE	0.75535	0.977658	0.93273	0.998875	0.83934	0.994083
GOMF_CD4_RECEPTOR_BINDING	0.75122	0.977658	0.42577	0.981414	0.7887	0.988453
GOMF_D1_DOPAMINE_RECEPTOR_BINDING	0.75446	0.977658	0.46912	0.986698	0.61067	0.956611
GOMF_HISTONE_H4_METHYLTRANSFERASE_ACTIVITY	0.75416	0.977658	0.56832	0.992219	0.81479	0.99223
GOMF_RNA_POLYMERASE_III_GENERAL_TRANSCRIPTION_INITIATION_FACTOR_ACTIVITY	0.75381	0.977658	0.59236	0.994221	0.83911	0.994083
GOMF_TRANSMEMBRANE_EPHRIN_RECEPTOR_ACTIVITY	0.75223	0.977658	0.98391	0.999979	0.77427	0.987669
GOMF_UNMETHYLATED_CPG_BINDING	0.75396	0.977658	0.098251	0.946312	0.61022	0.956611
HEIDENBLAD_AMPLICON_8Q24_UP	0.7542	0.977658	0.5956	0.994221	0.67672	0.969673
HOFFMAN_CLOCK_TARGETS_DN	0.751	0.977658	0.7493	0.996644	0.93484	0.99991
IKEDA_MIR30_TARGETS_UP	0.75339	0.977658	0.61145	0.994221	0.59007	0.952096
IVANOVA_HEMATOPOIESIS_EARLY_PROGENITOR	0.75274	0.977658	0.83027	0.996644	0.55405	0.945342
KEGG_ALANINE_ASPARTATE_AND_GLUTAMATE_METABOLISM	0.75556	0.977658	0.21899	0.969081	0.62885	0.960015
NOURUZI_NEPC_ASCL1_TARGETS	0.75314	0.977658	0.76839	0.996644	0.82644	0.993088
PARK_OSTEOBLAST_DIFFERENTIATION_BY_PHENYLAMIL_DN	0.75157	0.977658	0.83286	0.996644	0.70924	0.976381
PID_BMP_PATHWAY	0.75098	0.977658	0.71121	0.996644	0.74833	0.984252
REACTOME_CONSTITUTIVE_SIGNALING_BY_OVEREXPRESSED_ERBB2	0.75363	0.977658	0.095214	0.946312	0.95626	0.99991
REACTOME_DNA_REPLICATION_PRE_INITIATION	0.75566	0.977658	0.72387	0.996644	0.92072	0.99991
REACTOME_INTERLEUKIN_15_SIGNALING	0.75376	0.977658	0.56291	0.992219	0.97298	0.99991
REACTOME_MELANIN_BIOSYNTHESIS	0.75185	0.977658	0.66756	0.996644	0.77945	0.988228
REACTOME_METABOLISM_OF_STEROID_HORMONES	0.75502	0.977658	0.30434	0.975841	0.57087	0.948661
REACTOME_NGF_STIMULATED_TRANSCRIPTION	0.75494	0.977658	0.55326	0.99105	0.61017	0.956611
REACTOME_ORC1_REMOVAL_FROM_CHROMATIN	0.75258	0.977658	0.58187	0.994069	0.60044	0.95377
REACTOME_PCNA_DEPENDENT_LONG_PATCH_BASE_EXCISION_REPAIR	0.75395	0.977658	0.81833	0.996644	0.86972	0.998028
REACTOME_SIGNALLING_TO_P38_VIA_RIT_AND_RIN	0.75489	0.977658	0.42281	0.980393	0.74966	0.984627
REACTOME_VEGF_LIGAND_RECEPTOR_INTERACTIONS	0.75539	0.977658	0.5993	0.994221	0.65208	0.965257
ROSS_ACUTE_MYELOID_LEUKEMIA_CBF	0.75565	0.977658	0.88658	0.997416	0.71345	0.976381
SA_G1_AND_S_PHASES	0.75452	0.977658	0.26784	0.97282	0.44455	0.926986
VECCHI_GASTRIC_CANCER_ADVANCED_VS_EARLY_DN	0.75195	0.977658	0.8639	0.997333	0.82687	0.993088
YAGUE_PRETUMOR_DRUG_RESISTANCE_DN	0.75181	0.977658	0.28315	0.975841	0.61697	0.957182
GOBP_REGULATION_OF_MEMBRANE_REPOLARIZATION	0.75575	0.977674	0.35402	0.980393	0.69971	0.973724
RICKMAN_HEAD_AND_NECK_CANCER_C	0.75595	0.977859	0.46217	0.985713	0.5109	0.937482
GOBP_ESTROGEN_METABOLIC_PROCESS	0.75637	0.977981	0.49804	0.989624	0.83168	0.99361
GOBP_MEIOTIC_TELOMERE_CLUSTERING	0.75639	0.977981	0.40203	0.980393	0.38229	0.910219
GOBP_REGULATION_OF_GUANYL_NUCLEOTIDE_EXCHANGE_FACTOR_ACTIVITY	0.75612	0.977981	0.55458	0.99105	0.92448	0.99991
NAKAMURA_ADIPOGENESIS_LATE_DN	0.75638	0.977981	0.78833	0.996644	0.86608	0.996768
REACTOME_SMOOTH_MUSCLE_CONTRACTION	0.7563	0.977981	0.31521	0.975841	0.77547	0.987806
WP_HAIR_FOLLICLE_DEVELOPMENT_ORGANOGENESIS_PART_2_OF_3	0.75617	0.977981	0.55235	0.99105	0.46195	0.929101
JIANG_AGING_CEREBRAL_CORTEX_UP	0.75648	0.978023	0.051382	0.918011	0.79343	0.988769
PHESSE_TARGETS_OF_APC_AND_MBD2_DN	0.75659	0.978091	0.76006	0.996644	0.80943	0.991469
GOBP_COCHLEA_MORPHOGENESIS	0.75684	0.97812	0.96007	0.999786	0.48903	0.935993
GOBP_INTERLEUKIN_4_PRODUCTION	0.75737	0.97812	0.052859	0.918011	0.51635	0.938492
GOBP_OVARIAN_FOLLICLE_DEVELOPMENT	0.75736	0.97812	0.93708	0.999087	0.62589	0.958675
GOBP_PLACENTA_BLOOD_VESSEL_DEVELOPMENT	0.75754	0.97812	0.15891	0.964845	0.82938	0.993193
GOBP_POSITIVE_REGULATION_OF_HETEROTYPIC_CELL_CELL_ADHESION	0.75722	0.97812	0.91489	0.997416	0.75275	0.98515
GOBP_POSITIVE_REGULATION_OF_REGULATORY_T_CELL_DIFFERENTIATION	0.75738	0.97812	0.01846	0.876285	0.57567	0.949575
GOBP_REGULATION_OF_CELL_PROLIFERATION_INVOLVED_IN_KIDNEY_DEVELOPMENT	0.75714	0.97812	0.83147	0.996644	0.81758	0.992654
GOBP_RESPONSE_TO_COBALT_ION	0.75708	0.97812	0.82781	0.996644	0.76028	0.986176
GOBP_T_CELL_DIFFERENTIATION_IN_THYMUS	0.75721	0.97812	0.96516	0.999786	0.38712	0.913503
GOCC_SCAR_COMPLEX	0.75739	0.97812	0.89501	0.997416	0.96489	0.99991
GRAHAM_CML_QUIESCENT_VS_CML_DIVIDING_DN	0.75751	0.97812	0.41184	0.980393	0.71644	0.976381
MARIADASON_RESPONSE_TO_BUTYRATE_CURCUMIN_SULINDAC_TSA_2	0.75759	0.97812	0.54421	0.99088	0.82382	0.993088
REACTOME_FORMATION_OF_PARAXIAL_MESODERM	0.75743	0.97812	0.85921	0.996727	0.68654	0.970781
REACTOME_METHYLATION	0.75758	0.97812	0.60962	0.994221	0.65738	0.965506
SMID_BREAST_CANCER_RELAPSE_IN_LUNG_UP	0.75704	0.97812	0.13353	0.949842	0.57152	0.948814
WP_DRAVET_SYNDROME	0.7567	0.97812	0.84208	0.996644	0.48315	0.934482
WP_TRIACYLGLYCERIDE_SYNTHESIS	0.75686	0.97812	0.82161	0.996644	0.5577	0.945342
GOBP_SRP_DEPENDENT_COTRANSLATIONAL_PROTEIN_TARGETING_TO_MEMBRANE	0.75765	0.978123	0.77227	0.996644	0.57837	0.950273
ENK_UV_RESPONSE_EPIDERMIS_DN	0.7578	0.978168	0.7572	0.996644	0.91012	0.99991
GOBP_PURINE_NUCLEOSIDE_MONOPHOSPHATE_CATABOLIC_PROCESS	0.75776	0.978168	0.59077	0.994221	0.7355	0.982006
BENPORATH_MYC_TARGETS_WITH_EBOX	0.7598	0.978196	0.007732	0.752107	0.44147	0.9253
DOANE_RESPONSE_TO_ANDROGEN_UP	0.75916	0.978196	0.18216	0.966794	0.92055	0.99991
GAZDA_DIAMOND_BLACKFAN_ANEMIA_ERYTHROID_UP	0.75939	0.978196	0.064965	0.938566	0.44871	0.927308
GOBP_CELLULAR_RESPONSE_TO_ACIDIC_PH	0.75921	0.978196	0.7982	0.996644	0.63023	0.960078
GOBP_CEREBELLAR_GRANULAR_LAYER_MORPHOGENESIS	0.75984	0.978196	0.38398	0.980393	0.60671	0.955464
GOBP_CORTICAL_ACTIN_CYTOSKELETON_ORGANIZATION	0.75994	0.978196	0.94554	0.999087	0.85146	0.994769
GOBP_CRANIAL_SUTURE_MORPHOGENESIS	0.75846	0.978196	0.30567	0.975841	0.73796	0.982006
GOBP_FEMALE_GENITALIA_DEVELOPMENT	0.7594	0.978196	0.12912	0.949842	0.61816	0.957182
GOBP_IRE1_MEDIATED_UNFOLDED_PROTEIN_RESPONSE	0.75825	0.978196	0.28382	0.975841	0.47179	0.932548
GOBP_LIPID_DIGESTION	0.7585	0.978196	0.35432	0.980393	0.75691	0.98577
GOBP_MALE_MATING_BEHAVIOR	0.75966	0.978196	0.2748	0.975365	0.77246	0.987669
GOBP_MRNA_MODIFICATION	0.75898	0.978196	0.56612	0.992219	0.87274	0.998847
GOBP_NEGATIVE_REGULATION_OF_B_CELL_DIFFERENTIATION	0.75897	0.978196	0.23521	0.969081	0.4386	0.9253
GOBP_PROPRIOCEPTION	0.7581	0.978196	0.98855	0.999979	0.91473	0.99991
GOBP_REGULATION_OF_IMMUNE_SYSTEM_PROCESS	0.75903	0.978196	0.052862	0.918011	0.6038	0.954684
GOBP_REGULATION_OF_MAST_CELL_CHEMOTAXIS	0.7595	0.978196	0.81743	0.996644	0.67116	0.969136
GOBP_SOMATOTROPIN_SECRETING_CELL_DIFFERENTIATION	0.7591	0.978196	0.39783	0.980393	0.53962	0.943315
GOBP_T_CELL_LINEAGE_COMMITMENT	0.75828	0.978196	0.98589	0.999979	0.7141	0.976381
GOCC_CELL_DIVISION_SITE	0.75857	0.978196	0.66072	0.996644	0.76602	0.987445
GOCC_PHOSPHATIDYLINOSITOL_3_KINASE_COMPLEX_CLASS_I	0.75854	0.978196	0.92404	0.998187	0.56403	0.947932
GOCC_TRANSCRIPTION_FACTOR_TFIIH_HOLO_COMPLEX	0.75827	0.978196	0.91622	0.997416	0.09451	0.786467
GOMF_HISTAMINE_RECEPTOR_ACTIVITY	0.75864	0.978196	0.81325	0.996644	0.75406	0.985289
KEGG_ADIPOCYTOKINE_SIGNALING_PATHWAY	0.75893	0.978196	0.033239	0.89435	0.91159	0.99991
KEGG_ENDOCYTOSIS	0.75852	0.978196	0.2531	0.969081	0.63176	0.961339
KEGG_RENIN_ANGIOTENSIN_SYSTEM	0.75977	0.978196	0.3213	0.975841	0.75498	0.985298
KORKOLA_TERATOMA_UP	0.75938	0.978196	0.79888	0.996644	0.79992	0.990619
MIKHAYLOVA_OXIDATIVE_STRESS_RESPONSE_VIA_VHL_UP	0.75995	0.978196	0.70761	0.996644	0.76258	0.986978
PID_INTEGRIN2_PATHWAY	0.75908	0.978196	0.13432	0.950358	0.71702	0.976712
REACTOME_EPHA_MEDIATED_GROWTH_CONE_COLLAPSE	0.75917	0.978196	0.50337	0.990206	0.53847	0.942984
REACTOME_HEMOSTASIS	0.75977	0.978196	0.69898	0.996644	0.90506	0.99991
REACTOME_PEPTIDE_LIGAND_BINDING_RECEPTORS	0.75936	0.978196	0.76896	0.996644	0.77072	0.987669
REACTOME_SUMOYLATION_OF_DNA_REPLICATION_PROTEINS	0.75924	0.978196	0.46442	0.985713	0.52816	0.941541
REACTOME_TP53_REGULATES_TRANSCRIPTION_OF_CASPASE_ACTIVATORS_AND_CASPASES	0.75979	0.978196	0.46031	0.985375	0.77748	0.988228
REACTOME_VEGFR2_MEDIATED_VASCULAR_PERMEABILITY	0.75962	0.978196	0.85439	0.996644	0.84575	0.994083
WP_BASE_EXCISION_REPAIR	0.75909	0.978196	0.799	0.996644	0.61368	0.956611
YIH_RESPONSE_TO_ARSENITE_C2	0.75878	0.978196	0.9382	0.999087	0.796	0.988802
ZHU_CMV_8_HR_UP	0.75901	0.978196	0.046325	0.918011	0.48426	0.934821
GOBP_DEOXYRIBONUCLEOSIDE_CATABOLIC_PROCESS	0.76001	0.978199	0.43143	0.982274	0.73579	0.982006
WP_NAD_METABOLISM_IN_ONCOGENEINDUCED_SENESCENCE_AND_MITOCHONDRIAL_DYSFUNCTIONASSOCIATED_SENESCENCE	0.76011	0.978254	0.40999	0.980393	0.92806	0.99991
REACTOME_DECTIN_1_MEDIATED_NONCANONICAL_NF_KB_SIGNALING	0.76023	0.978334	0.78788	0.996644	0.63765	0.962379
GOBP_FLAVIN_CONTAINING_COMPOUND_METABOLIC_PROCESS	0.76048	0.978434	0.34386	0.979404	0.61292	0.956611
GOCC_SMOOTH_ENDOPLASMIC_RETICULUM	0.76043	0.978434	0.62044	0.994221	0.88031	0.99991
WP_TYROBP_CAUSAL_NETWORK_IN_MICROGLIA	0.76043	0.978434	0.071827	0.94418	0.8319	0.99361
BIOCARTA_ATRBRCA_PATHWAY	0.76056	0.97844	0.15146	0.964845	0.59143	0.952754
LY_AGING_OLD_UP	0.7606	0.97844	0.14116	0.957615	0.66393	0.967522
CORRE_MULTIPLE_MYELOMA_DN	0.76071	0.978508	0.99168	0.999979	0.411	0.91925
GOBP_NOREPINEPHRINE_SECRETION	0.76112	0.978517	0.23808	0.969081	0.89003	0.99991
GOBP_REGULATION_OF_PRO_B_CELL_DIFFERENTIATION	0.76105	0.978517	0.18701	0.966794	0.98996	0.99991
GOBP_REGULATION_OF_SISTER_CHROMATID_COHESION	0.76106	0.978517	0.39585	0.980393	0.93528	0.99991
GOMF_PROTEIN_TYROSINE_KINASE_BINDING	0.76111	0.978517	0.081744	0.94418	0.94	0.99991
MOLENAAR_TARGETS_OF_CCND1_AND_CDK4_UP	0.76093	0.978517	0.25105	0.969081	0.23183	0.85463
PID_CIRCADIAN_PATHWAY	0.76079	0.978517	0.0052785	0.74224	0.72842	0.979812
WP_RESOLVIN_E1_AND_RESOLVIN_D1_SIGNALING_PATHWAYS_PROMOTING_INFLAMMATION_RESOLUTION	0.76103	0.978517	0.82198	0.996644	0.52751	0.94143
GOBP_NEGATIVE_REGULATION_OF_MACROPHAGE_ACTIVATION	0.76138	0.978568	0.23523	0.969081	0.84181	0.994083
GOBP_REGULATION_OF_CALCIUM_ION_IMPORT_ACROSS_PLASMA_MEMBRANE	0.76131	0.978568	0.24749	0.969081	0.88423	0.99991
GOBP_REGULATION_OF_INCLUSION_BODY_ASSEMBLY	0.76139	0.978568	0.99153	0.999979	0.81773	0.992654
GOMF_MHC_CLASS_I_PROTEIN_COMPLEX_BINDING	0.76132	0.978568	0.91026	0.997416	0.88464	0.99991
GUENTHER_GROWTH_SPHERICAL_VS_ADHERENT_DN	0.76154	0.978687	0.60765	0.994221	0.51348	0.937704
CAIRO_PML_TARGETS_BOUND_BY_MYC_DN	0.76204	0.978706	0.43099	0.982274	0.69467	0.972184
GOBP_DETERMINATION_OF_LIVER_LEFT_RIGHT_ASYMMETRY	0.76201	0.978706	0.58023	0.994069	0.81523	0.992386
GOBP_POSITIVE_REGULATION_OF_DOUBLE_STRAND_BREAK_REPAIR	0.76188	0.978706	0.11374	0.946312	0.19803	0.847396
GOBP_UREA_METABOLIC_PROCESS	0.76168	0.978706	0.86769	0.997333	0.6923	0.971219
GOCC_NUCLEAR_ENVELOPE_LUMEN	0.76164	0.978706	0.65897	0.996644	0.72495	0.979006
GOCC_NUCLEOLAR_EXOSOME_RNASE_COMPLEX	0.76209	0.978706	0.338	0.979404	0.40373	0.916658
PID_CMYB_PATHWAY	0.76195	0.978706	0.59875	0.994221	0.36762	0.906703
REACTOME_ORGANELLE_BIOGENESIS_AND_MAINTENANCE	0.76211	0.978706	0.87543	0.997333	0.91582	0.99991
REACTOME_SHC_MEDIATED_CASCADE_FGFR4	0.76213	0.978706	0.81208	0.996644	0.85747	0.995484
VERRECCHIA_RESPONSE_TO_TGFB1_C1	0.76193	0.978706	0.27347	0.97458	0.27698	0.876983
BURTON_ADIPOGENESIS_PEAK_AT_0HR	0.7622	0.978722	0.76519	0.996644	0.74215	0.982006
REACTOME_SIGNALING_BY_MODERATE_KINASE_ACTIVITY_BRAF_MUTANTS	0.76231	0.978789	0.78512	0.996644	0.71037	0.976381
GOMF_ACETYLCHOLINE_GATED_MONOATOMIC_CATION_SELECTIVE_CHANNEL_ACTIVITY	0.76238	0.978805	0.97202	0.999979	0.58945	0.951944
GOBP_SOMATIC_DIVERSIFICATION_OF_IMMUNOGLOBULINS	0.76258	0.978914	0.28749	0.975841	0.24684	0.862302
KEGG_LEUKOCYTE_TRANSENDOTHELIAL_MIGRATION	0.76255	0.978914	0.50814	0.99061	0.51948	0.939194
DACOSTA_UV_RESPONSE_VIA_ERCC3_TTD_DN	0.76272	0.97892	0.85471	0.996644	0.93697	0.99991
GOBP_NEGATIVE_REGULATION_OF_NF_KAPPAB_TRANSCRIPTION_FACTOR_ACTIVITY	0.76284	0.97892	0.13691	0.953735	0.71489	0.976381
GOMF_DEOXYCYTIDINE_DEAMINASE_ACTIVITY	0.76273	0.97892	0.20241	0.966794	0.60632	0.955381
KYNG_RESPONSE_TO_H2O2_VIA_ERCC6_DN	0.76293	0.97892	0.25957	0.97112	0.93724	0.99991
MOOTHA_GLYCOGEN_METABOLISM	0.76291	0.97892	0.0035432	0.698622	0.82604	0.993088
MOOTHA_PGC	0.7629	0.97892	0.93942	0.999087	0.48849	0.935993
BIOCARTA_ACETAMINOPHEN_PATHWAY	0.76376	0.979044	0.50981	0.99061	0.76868	0.987669
GOBP_CYCLOOXYGENASE_PATHWAY	0.76352	0.979044	0.51631	0.99061	0.73392	0.98167
GOBP_EMBRYONIC_MORPHOGENESIS	0.76312	0.979044	0.98773	0.999979	0.406	0.917231
GOBP_FOREBRAIN_NEUROBLAST_DIVISION	0.76389	0.979044	0.72328	0.996644	0.59969	0.953406
GOBP_MEMBRANE_DEPOLARIZATION	0.76369	0.979044	0.28568	0.975841	0.82959	0.993193
GOBP_POSITIVE_REGULATION_OF_RNA_SPLICING	0.76335	0.979044	0.44174	0.983411	0.61385	0.956611
GOBP_RESPONSE_TO_SELENIUM_ION	0.76338	0.979044	0.86715	0.997333	0.98851	0.99991
GOBP_SALIVARY_GLAND_DEVELOPMENT	0.76361	0.979044	0.48135	0.987799	0.81907	0.992654
GOCC_CONE_PHOTORECEPTOR_OUTER_SEGMENT	0.76316	0.979044	0.022544	0.876285	0.82359	0.993088
GOMF_FOLIC_ACID_TRANSMEMBRANE_TRANSPORTER_ACTIVITY	0.76352	0.979044	0.58842	0.994221	0.73324	0.981668
PID_SYNDECAN_2_PATHWAY	0.76368	0.979044	0.53762	0.99061	0.82549	0.993088
RANKIN_ANGIOGENIC_TARGETS_OF_VHL_HIF2A_UP	0.76379	0.979044	0.51183	0.99061	0.90071	0.99991
REACTOME_HSF1_DEPENDENT_TRANSACTIVATION	0.76334	0.979044	0.69126	0.996644	0.32643	0.888633
SCHWAB_TARGETS_OF_BMYB_POLYMORPHIC_VARIANTS_UP	0.76389	0.979044	0.99001	0.999979	0.38896	0.913565
ZERBINI_RESPONSE_TO_SULINDAC_DN	0.76371	0.979044	0.61334	0.994221	0.73547	0.982006
GOBP_NEGATIVE_REGULATION_OF_HEMATOPOIETIC_PROGENITOR_CELL_DIFFERENTIATION	0.76399	0.979098	0.30216	0.975841	0.37001	0.907628
GOBP_ENDONUCLEOLYTIC_CLEAVAGE_IN_5_ETS_OF_TRICISTRONIC_RRNA_TRANSCRIPT_SSU_RRNA_5_8S_RRNA_LSU_RRNA	0.76439	0.979158	0.016669	0.876285	0.75721	0.98577
GOBP_NEGATIVE_REGULATION_OF_CHROMATIN_ORGANIZATION	0.76436	0.979158	0.96263	0.999786	0.61291	0.956611
GOBP_PHENOL_CONTAINING_COMPOUND_CATABOLIC_PROCESS	0.76444	0.979158	0.83988	0.996644	0.35844	0.904237
GOBP_POSITIVE_REGULATION_OF_LEUKOCYTE_MIGRATION	0.76412	0.979158	0.36749	0.980393	0.83057	0.993264
SWEET_KRAS_ONCOGENIC_SIGNATURE	0.76427	0.979158	0.38439	0.980393	0.98271	0.99991
WP_ALZHEIMERS_DISEASE	0.76426	0.979158	0.81176	0.996644	0.6672	0.967774
WP_ALZHEIMERS_DISEASE_AND_MIRNA_EFFECTS	0.76426	0.979158	0.81176	0.996644	0.6672	0.967774
DING_LUNG_CANCER_BY_MUTATION_RATE	0.76475	0.979253	0.74199	0.996644	0.48549	0.9354
GOBP_CELLULAR_RESPONSE_TO_REACTIVE_OXYGEN_SPECIES	0.76461	0.979253	0.065012	0.938566	0.84312	0.994083
GOBP_NEGATIVE_REGULATION_OF_SMOOTH_MUSCLE_CELL_MIGRATION	0.76482	0.979253	0.28507	0.975841	0.71369	0.976381
GOMF_T_CELL_RECEPTOR_BINDING	0.76485	0.979253	0.94457	0.999087	0.74341	0.982223
KEGG_PURINE_METABOLISM	0.76486	0.979253	0.81771	0.996644	0.77533	0.987763
VERRECCHIA_RESPONSE_TO_TGFB1_C5	0.76486	0.979253	0.23477	0.969081	0.85348	0.995273
GOBP_IMMUNE_RESPONSE_TO_TUMOR_CELL	0.76512	0.979288	0.73876	0.996644	0.85541	0.995484
GOBP_NEGATIVE_REGULATION_OF_IMMUNOGLOBULIN_PRODUCTION	0.7651	0.979288	0.13807	0.954588	0.39739	0.915654
GOBP_REGULATION_OF_ALPHA_BETA_T_CELL_DIFFERENTIATION	0.76522	0.979288	0.73796	0.996644	0.52356	0.940487
GOCC_GOLGI_STACK	0.76517	0.979288	0.50463	0.990447	0.41405	0.919371
GOMF_SNRNP_BINDING	0.76497	0.979288	0.84469	0.996644	0.62992	0.960015
MCCLUNG_COCAIN_REWARD_4WK	0.76529	0.979288	0.6028	0.994221	0.47953	0.934104
REACTOME_RETINOID_CYCLE_DISEASE_EVENTS	0.76527	0.979288	0.009602	0.770198	0.90333	0.99991
BIOCARTA_LDL_PATHWAY	0.76643	0.979388	0.30188	0.975841	0.79233	0.988683
CROMER_TUMORIGENESIS_UP	0.76631	0.979388	0.43482	0.983411	0.72287	0.978207
FRASOR_RESPONSE_TO_SERM_OR_FULVESTRANT_DN	0.76601	0.979388	0.92698	0.998187	0.51329	0.937704
FU_INTERACT_WITH_ALKBH8	0.76615	0.979388	0.71486	0.996644	0.42907	0.923
GOBP_ALPHA_BETA_T_CELL_ACTIVATION	0.76614	0.979388	0.56843	0.992219	0.46679	0.931464
GOBP_ATRIAL_SEPTUM_DEVELOPMENT	0.76628	0.979388	0.8504	0.996644	0.6977	0.972867
GOBP_CELLULAR_RESPONSE_TO_DNA_DAMAGE_STIMULUS	0.76574	0.979388	0.39727	0.980393	0.76713	0.987669
GOBP_LOCOMOTORY_EXPLORATION_BEHAVIOR	0.76646	0.979388	0.10302	0.946312	0.53258	0.942165
GOBP_MEMBRANE_HYPERPOLARIZATION	0.76619	0.979388	0.49979	0.989624	0.82809	0.993193
GOBP_NEGATIVE_REGULATION_OF_HISTONE_METHYLATION	0.76589	0.979388	0.81796	0.996644	0.72813	0.979812
GOBP_PRESYNAPSE_ORGANIZATION	0.76577	0.979388	0.91735	0.997416	0.83119	0.99356
GOBP_PROTEASOMAL_PROTEIN_CATABOLIC_PROCESS	0.76587	0.979388	0.76129	0.996644	0.64487	0.964275
GOBP_REGULATION_OF_GROWTH_RATE	0.76647	0.979388	0.82438	0.996644	0.87714	0.99991
GOBP_RESPONSE_TO_STILBENOID	0.76587	0.979388	0.056004	0.923933	0.79101	0.988683
GOBP_RNA_SURVEILLANCE	0.76624	0.979388	0.44053	0.983411	0.59135	0.952715
GOBP_SECONDARY_METABOLITE_BIOSYNTHETIC_PROCESS	0.76652	0.979388	0.6675	0.996644	0.80236	0.991084
GOMF_NEUROPEPTIDE_RECEPTOR_BINDING	0.76572	0.979388	0.84812	0.996644	0.83864	0.994083
LIU_OVARIAN_CANCER_TUMORS_AND_XENOGRAFTS_KINASES_DN	0.76622	0.979388	0.42192	0.980393	0.67672	0.969673
WP_FOLLICLE_STIMULATING_HORMONE_FSH_SIGNALING_PATHWAY	0.766	0.979388	0.74121	0.996644	0.8653	0.996374
WP_TP53_NETWORK	0.76566	0.979388	0.90425	0.997416	0.82168	0.993088
BIOCARTA_PLC_PATHWAY	0.76664	0.979442	0.89058	0.997416	0.54171	0.94354
GOBP_INNER_CELL_MASS_CELL_PROLIFERATION	0.76677	0.979442	0.97029	0.999979	0.88949	0.99991
GOBP_NEURONAL_ACTION_POTENTIAL_PROPAGATION	0.7667	0.979442	0.3741	0.980393	0.70454	0.975465
GOBP_POSITIVE_REGULATION_OF_VASOCONSTRICTION	0.76685	0.979442	0.71375	0.996644	0.84856	0.994265
GOBP_RESPONSE_TO_DSRNA	0.7668	0.979442	0.10857	0.946312	0.91304	0.99991
GOBP_NEGATIVE_REGULATION_OF_CYTOSOLIC_CALCIUM_ION_CONCENTRATION	0.76727	0.979623	0.52761	0.99061	0.67531	0.969233
GOBP_POLYOL_BIOSYNTHETIC_PROCESS	0.76716	0.979623	0.81078	0.996644	0.49921	0.936437
GOBP_POSITIVE_REGULATION_OF_PHOSPHATIDYLINOSITOL_3_KINASE_SIGNALING	0.76723	0.979623	0.50176	0.989857	0.32871	0.889395
GOCC_CILIARY_MEMBRANE	0.76728	0.979623	0.94802	0.999512	0.88051	0.99991
WP_LIPID_METABOLISM_PATHWAY	0.76717	0.979623	0.62313	0.994221	0.63676	0.962253
BIOCARTA_BARRESTIN_PATHWAY	0.76801	0.979646	0.8667	0.997333	0.4228	0.920547
CHICAS_RB1_TARGETS_CONFLUENT	0.76738	0.979646	0.18714	0.966794	0.82586	0.993088
GOBP_COPPER_ION_HOMEOSTASIS	0.768	0.979646	0.78591	0.996644	0.56237	0.947862
GOBP_INTRACELLULAR_COPPER_ION_HOMEOSTASIS	0.7682	0.979646	0.65894	0.996644	0.5124	0.937542
GOBP_MAINTENANCE_OF_PROTEIN_LOCALIZATION_IN_ENDOPLASMIC_RETICULUM	0.76799	0.979646	0.85194	0.996644	0.56738	0.948281
GOBP_MORPHOGENESIS_OF_EMBRYONIC_EPITHELIUM	0.76762	0.979646	0.9242	0.998187	0.72054	0.977777
GOBP_NEGATIVE_REGULATION_OF_DNA_TEMPLATED_DNA_REPLICATION	0.76822	0.979646	0.34836	0.97965	0.62162	0.957186
GOBP_NEUROTRANSMITTER_METABOLIC_PROCESS	0.7677	0.979646	0.5877	0.994221	0.20329	0.847555
GOBP_RAP_PROTEIN_SIGNAL_TRANSDUCTION	0.76788	0.979646	0.15353	0.964845	0.82478	0.993088
MILI_PSEUDOPODIA_HAPTOTAXIS_DN	0.76768	0.979646	0.85557	0.996644	0.84628	0.994083
REACTOME_CHOLINE_CATABOLISM	0.76779	0.979646	0.80958	0.996644	0.81399	0.992038
REACTOME_DISEASES_OF_BASE_EXCISION_REPAIR	0.76771	0.979646	0.42396	0.980393	0.048751	0.747858
REACTOME_DISPLACEMENT_OF_DNA_GLYCOSYLASE_BY_APEX1	0.76803	0.979646	0.59342	0.994221	0.17921	0.827401
REACTOME_INSULIN_RECEPTOR_SIGNALLING_CASCADE	0.76817	0.979646	0.74776	0.996644	0.89177	0.99991
SIG_CHEMOTAXIS	0.76815	0.979646	0.88432	0.997416	0.80383	0.991084
VANDESLUIS_COMMD1_TARGETS_GROUP_2_UP	0.76754	0.979646	0.72349	0.996644	0.51619	0.938492
GOBP_IMMATURE_T_CELL_PROLIFERATION	0.7684	0.979802	0.17277	0.966794	0.58651	0.951719
SCHAEFFER_PROSTATE_DEVELOPMENT_AND_CANCER_BOX5_DN	0.76848	0.979831	0.96245	0.999786	0.49812	0.936437
GOBP_VESICLE_LOCALIZATION	0.7687	0.979964	0.47046	0.986701	0.78594	0.988436
GOMF_SERINE_TYPE_ENDOPEPTIDASE_INHIBITOR_ACTIVITY	0.7687	0.979964	0.62311	0.994221	0.69342	0.971782
GOCC_MANNOSYLTRANSFERASE_COMPLEX	0.76877	0.97998	0.42391	0.980393	0.92307	0.99991
BRACHAT_RESPONSE_TO_CISPLATIN	0.76973	0.980054	0.57834	0.993937	0.61425	0.956611
DORN_ADENOVIRUS_INFECTION_12HR_DN	0.7698	0.980054	0.20666	0.966794	0.50254	0.93713
GOBP_ACETYL_COA_BIOSYNTHETIC_PROCESS	0.77034	0.980054	0.15603	0.964845	0.51189	0.937518
GOBP_ANIMAL_ORGAN_MATURATION	0.76997	0.980054	0.41863	0.980393	0.56174	0.947188
GOBP_CATECHOL_CONTAINING_COMPOUND_CATABOLIC_PROCESS	0.77048	0.980054	0.77818	0.996644	0.36999	0.907628
GOBP_NEGATIVE_REGULATION_OF_DELAYED_RECTIFIER_POTASSIUM_CHANNEL_ACTIVITY	0.77018	0.980054	0.45589	0.983706	0.93032	0.99991
GOBP_NEGATIVE_REGULATION_OF_ENDOPLASMIC_RETICULUM_STRESS_INDUCED_EIF2_ALPHA_PHOSPHORYLATION	0.76962	0.980054	0.17368	0.966794	0.86993	0.998122
GOBP_NEGATIVE_REGULATION_OF_HYDROGEN_PEROXIDE_METABOLIC_PROCESS	0.77	0.980054	0.18241	0.966794	0.88202	0.99991
GOBP_NEGATIVE_REGULATION_OF_T_CELL_PROLIFERATION	0.77038	0.980054	0.084428	0.94418	0.46201	0.929101
GOBP_POLYOL_CATABOLIC_PROCESS	0.7695	0.980054	0.80748	0.996644	0.92148	0.99991
GOBP_POSITIVE_REGULATION_OF_CELL_KILLING	0.77047	0.980054	0.99194	0.999979	0.75321	0.98515
GOBP_POSITIVE_REGULATION_OF_T_CELL_APOPTOTIC_PROCESS	0.76999	0.980054	0.99158	0.999979	0.69293	0.97165
GOBP_PURINE_NUCLEOSIDE_METABOLIC_PROCESS	0.77025	0.980054	0.4678	0.986698	0.84964	0.994656
GOBP_REGULATION_OF_LYMPHOCYTE_MIGRATION	0.77012	0.980054	0.71051	0.996644	0.78668	0.988436
GOBP_REGULATION_OF_NEUROTRANSMITTER_TRANSPORT	0.76988	0.980054	0.24967	0.969081	0.76233	0.986978
GOBP_REGULATION_OF_SYNAPSE_STRUCTURE_OR_ACTIVITY	0.7695	0.980054	0.19434	0.966794	0.70518	0.975465
GOBP_RESPONSE_TO_ESTRADIOL	0.77069	0.980054	0.98658	0.999979	0.84382	0.994083
GOCC_INTERMEDIATE_FILAMENT	0.76894	0.980054	0.76981	0.996644	0.33862	0.894102
GOCC_KINOCILIUM	0.7705	0.980054	0.34172	0.979404	0.87522	0.999135
GOCC_NUCLEAR_PROTEIN_CONTAINING_COMPLEX	0.77069	0.980054	0.53472	0.99061	0.42827	0.922332
GOCC_P_BODY	0.77063	0.980054	0.022301	0.876285	0.73393	0.98167
GOMF_LACTATE_TRANSMEMBRANE_TRANSPORTER_ACTIVITY	0.76919	0.980054	0.44736	0.983456	0.89858	0.99991
GOMF_NUCLEOSIDE_BINDING	0.76999	0.980054	0.72417	0.996644	0.61752	0.957182
GOMF_TRANSFERASE_ACTIVITY_TRANSFERRING_NITROGENOUS_GROUPS	0.77065	0.980054	0.1205	0.949842	0.81713	0.992654
HELLER_HDAC_TARGETS_SILENCED_BY_METHYLATION_UP	0.76901	0.980054	0.58361	0.994069	0.77632	0.988191
LEE_LIVER_CANCER_MYC_TGFA_DN	0.77073	0.980054	0.31927	0.975841	0.58923	0.951944
LE_EGR2_TARGETS_UP	0.77042	0.980054	0.56278	0.992219	0.80044	0.990851
MIKKELSEN_IPS_LCP_WITH_H3K4ME3_AND_H3K27ME3	0.76918	0.980054	0.49019	0.989362	0.91169	0.99991
REACTOME_EICOSANOID_LIGAND_BINDING_RECEPTORS	0.77015	0.980054	0.10167	0.946312	0.71427	0.976381
REACTOME_FRS_MEDIATED_FGFR1_SIGNALING	0.76929	0.980054	0.3077	0.975841	0.64344	0.964216
SMITH_LIVER_CANCER	0.76924	0.980054	0.48586	0.987933	0.83007	0.993238
WESTON_VEGFA_TARGETS_6HR	0.76934	0.980054	0.37719	0.980393	0.76552	0.987355
ZHAN_MULTIPLE_MYELOMA_CD1_AND_CD2_DN	0.77065	0.980054	0.11511	0.946312	0.73347	0.981668
YANG_BREAST_CANCER_ESR1_BULK_DN	0.77081	0.980083	0.55268	0.99105	0.8014	0.991084
CHIARADONNA_NEOPLASTIC_TRANSFORMATION_KRAS_DN	0.77149	0.980086	0.23933	0.969081	0.54316	0.94354
DITTMER_PTHLH_TARGETS_UP	0.77098	0.980086	0.87258	0.997333	0.42033	0.920332
FULCHER_INFLAMMATORY_RESPONSE_LECTIN_VS_LPS_UP	0.77116	0.980086	0.58302	0.994069	0.73278	0.981668
GENTILE_UV_HIGH_DOSE_DN	0.7713	0.980086	0.1785	0.966794	0.89692	0.99991
GOBP_IMMUNE_RESPONSE_REGULATING_CELL_SURFACE_RECEPTOR_SIGNALING_PATHWAY_INVOLVED_IN_PHAGOCYTOSIS	0.77145	0.980086	0.85725	0.996727	0.73016	0.981048
GOBP_NEGATIVE_REGULATION_OF_TOR_SIGNALING	0.77171	0.980086	0.048284	0.918011	0.96826	0.99991
GOBP_NEGATIVE_REGULATION_OF_VASCULATURE_DEVELOPMENT	0.77169	0.980086	0.37005	0.980393	0.79001	0.988683
GOBP_NEURAL_PLATE_DEVELOPMENT	0.77121	0.980086	0.70807	0.996644	0.80797	0.991469
GOBP_REGULATION_OF_PROTEOLYSIS_INVOLVED_IN_PROTEIN_CATABOLIC_PROCESS	0.77138	0.980086	0.8017	0.996644	0.74182	0.982006
GOBP_REGULATION_OF_SODIUM_DEPENDENT_PHOSPHATE_TRANSPORT	0.77157	0.980086	0.31412	0.975841	0.90107	0.99991
GOCC_MIB_COMPLEX	0.77159	0.980086	0.85951	0.996727	0.77878	0.988228
GOMF_GLYCEROPHOSPHODIESTER_PHOSPHODIESTERASE_ACTIVITY	0.77174	0.980086	0.35532	0.980393	0.66218	0.966716
KLEIN_PRIMARY_EFFUSION_LYMPHOMA_UP	0.7718	0.980086	0.24515	0.969081	0.98886	0.99991
LY_AGING_MIDDLE_UP	0.77162	0.980086	0.18901	0.966794	0.70462	0.975465
MEBARKI_HCC_PROGENITOR_WNT_UP_BLOCKED_BY_FZD8CRD	0.77185	0.980086	0.59492	0.994221	0.74052	0.982006
NOUSHMEHR_GBM_GERMLINE_MUTATED	0.77112	0.980086	0.93351	0.998875	0.19844	0.847396
PID_TNF_PATHWAY	0.77146	0.980086	0.15255	0.964845	0.91901	0.99991
REACTOME_G_BETA_GAMMA_SIGNALLING_THROUGH_PI3KGAMMA	0.77113	0.980086	0.15352	0.964845	0.86626	0.996768
BIOCARTA_EFP_PATHWAY	0.77197	0.980101	0.28148	0.975841	0.59371	0.952983
GOBP_REGULATION_OF_CARBOHYDRATE_BIOSYNTHETIC_PROCESS	0.7721	0.980101	0.14042	0.957615	0.55182	0.945342
KANNAN_TP53_TARGETS_UP	0.77215	0.980101	0.034592	0.899445	0.67058	0.969002
REACTOME_REGULATION_OF_PTEN_STABILITY_AND_ACTIVITY	0.77207	0.980101	0.79196	0.996644	0.53665	0.942984
REACTOME_SENSORY_PROCESSING_OF_SOUND	0.77205	0.980101	0.48022	0.987799	0.81989	0.992654
REACTOME_HEDGEHOG_ON_STATE	0.77221	0.980104	0.97473	0.999979	0.33646	0.892027
GOBP_POSITIVE_REGULATION_OF_SYNAPTIC_VESICLE_FUSION_TO_PRESYNAPTIC_ACTIVE_ZONE_MEMBRANE	0.77237	0.980211	0.041682	0.918011	0.86603	0.996768
UDAYAKUMAR_MED1_TARGETS_DN	0.77241	0.980211	0.32381	0.975841	0.61954	0.957182
GAUSSMANN_MLL_AF4_FUSION_TARGETS_C_DN	0.77253	0.980268	0.83349	0.996644	0.85954	0.995494
GOMF_NUCLEOTIDYLTRANSFERASE_ACTIVITY	0.77257	0.980268	0.25301	0.969081	0.66543	0.967522
MIKKELSEN_IPS_HCP_WITH_H3_UNMETHYLATED	0.77278	0.980461	0.92637	0.998187	0.37272	0.909024
GOBP_RESPONSE_TO_ACTINOMYCIN_D	0.77288	0.980515	0.21013	0.966794	0.91417	0.99991
WP_GASTRIC_ACID_PRODUCTION	0.77297	0.980556	0.65539	0.996644	0.6553	0.965257
CASTELLANO_HRAS_TARGETS_DN	0.77314	0.980558	0.79788	0.996644	0.7377	0.982006
GOBP_RESPONSE_TO_ELECTRICAL_STIMULUS	0.77326	0.980558	0.99699	0.999979	0.89991	0.99991
GOBP_RESPONSE_TO_HORMONE	0.77326	0.980558	0.60366	0.994221	0.90857	0.99991
GOMF_MOLECULAR_SEQUESTERING_ACTIVITY	0.7732	0.980558	0.92405	0.998187	0.61797	0.957182
IIZUKA_LIVER_CANCER_EARLY_RECURRENCE	0.77324	0.980558	0.11834	0.949842	0.89865	0.99991
GOMF_GLUCOSE_BINDING	0.77341	0.980628	0.29565	0.975841	0.68473	0.970257
YAO_TEMPORAL_RESPONSE_TO_PROGESTERONE_CLUSTER_2	0.77343	0.980628	0.62349	0.994221	0.69678	0.972667
GOMF_PURINE_NUCLEOTIDE_BINDING	0.7735	0.980643	0.79673	0.996644	0.52779	0.941474
GOBP_RESPONSE_TO_PROTOZOAN	0.77362	0.980722	0.68783	0.996644	0.60426	0.954684
BIOCARTA_ARAP_PATHWAY	0.77635	0.980744	0.63673	0.995533	0.41454	0.919371
BIOCARTA_GATA3_PATHWAY	0.77593	0.980744	0.75674	0.996644	0.67005	0.969002
CROONQUIST_STROMAL_STIMULATION_UP	0.77735	0.980744	0.17237	0.966794	0.73995	0.982006
DORN_ADENOVIRUS_INFECTION_24HR_UP	0.77927	0.980744	0.91723	0.997416	0.69993	0.973805
DURAND_STROMA_NS_UP	0.77414	0.980744	0.28926	0.975841	0.4548	0.927695
FERREIRA_EWINGS_SARCOMA_UNSTABLE_VS_STABLE_DN	0.77578	0.980744	0.0020549	0.623992	0.96416	0.99991
GOBP_ANTEROGRADE_AXONAL_TRANSPORT_OF_MITOCHONDRION	0.77972	0.980744	0.27062	0.973266	0.90079	0.99991
GOBP_AUDITORY_RECEPTOR_CELL_DEVELOPMENT	0.77991	0.980744	0.93924	0.999087	0.88902	0.99991
GOBP_CHROMATIN_REMODELING_AT_CENTROMERE	0.77412	0.980744	0.19334	0.966794	0.72871	0.979996
GOBP_DIGESTIVE_TRACT_MORPHOGENESIS	0.77441	0.980744	0.1024	0.946312	0.67396	0.969233
GOBP_EYE_PHOTORECEPTOR_CELL_DEVELOPMENT	0.77991	0.980744	0.65485	0.996644	0.75608	0.985628
GOBP_GLIAL_CELL_FATE_COMMITMENT	0.77894	0.980744	0.66393	0.996644	0.77473	0.987669
GOBP_GLUCOSE_IMPORT_ACROSS_PLASMA_MEMBRANE	0.77989	0.980744	0.79847	0.996644	0.61663	0.957073
GOBP_HEMATOPOIETIC_STEM_CELL_PROLIFERATION	0.77909	0.980744	0.51651	0.99061	0.7158	0.976381
GOBP_HISTONE_H3_K9_DIMETHYLATION	0.7797	0.980744	0.37395	0.980393	0.80939	0.991469
GOBP_IMMUNOGLOBULIN_PRODUCTION	0.7766	0.980744	0.20512	0.966794	0.34071	0.894929
GOBP_INHIBITION_OF_NEUROEPITHELIAL_CELL_DIFFERENTIATION	0.77885	0.980744	0.44636	0.983411	0.70879	0.976381
GOBP_INTERLEUKIN_12_PRODUCTION	0.77873	0.980744	0.43428	0.983411	0.80707	0.991469
GOBP_MAINTENANCE_OF_SISTER_CHROMATID_COHESION	0.77687	0.980744	0.10794	0.946312	0.9446	0.99991
GOBP_MONOSACCHARIDE_BIOSYNTHETIC_PROCESS	0.77686	0.980744	0.31834	0.975841	0.55666	0.945342
GOBP_NEGATIVE_REGULATION_OF_AMYLOID_FIBRIL_FORMATION	0.77747	0.980744	0.35417	0.980393	0.92628	0.99991
GOBP_NEGATIVE_REGULATION_OF_GLIAL_CELL_DIFFERENTIATION	0.77953	0.980744	0.52766	0.99061	0.75482	0.985298
GOBP_NEGATIVE_REGULATION_OF_INTRACELLULAR_SIGNAL_TRANSDUCTION	0.77758	0.980744	0.30432	0.975841	0.96446	0.99991
GOBP_NEGATIVE_REGULATION_OF_NUCLEOCYTOPLASMIC_TRANSPORT	0.77884	0.980744	0.7193	0.996644	0.86892	0.997636
GOBP_NEGATIVE_REGULATION_OF_ORGANELLE_ASSEMBLY	0.77526	0.980744	0.12625	0.949842	0.84196	0.994083
GOBP_NEGATIVE_REGULATION_OF_PROTEIN_KINASE_B_SIGNALING	0.77503	0.980744	0.55322	0.99105	0.74475	0.982775
GOBP_NEGATIVE_REGULATION_OF_RESPONSE_TO_ENDOPLASMIC_RETICULUM_STRESS	0.78008	0.980744	0.32086	0.975841	0.7997	0.990596
GOBP_NEGATIVE_REGULATION_OF_STEROL_TRANSPORT	0.77924	0.980744	0.87106	0.997333	0.80629	0.991469
GOBP_NEUROTRANSMITTER_RECEPTOR_TRANSPORT_POSTSYNAPTIC_ENDOSOME_TO_LYSOSOME	0.77788	0.980744	0.85348	0.996644	0.71377	0.976381
GOBP_NUCLEIC_ACID_PHOSPHODIESTER_BOND_HYDROLYSIS	0.77377	0.980744	0.19315	0.966794	0.96713	0.99991
GOBP_OPTIC_NERVE_DEVELOPMENT	0.77532	0.980744	0.62235	0.994221	0.82223	0.993088
GOBP_P38MAPK_CASCADE	0.77591	0.980744	0.10114	0.946312	0.7822	0.988436
GOBP_PEPTIDYL_LYSINE_DIMETHYLATION	0.77633	0.980744	0.75733	0.996644	0.83365	0.994015
GOBP_POSITIVE_REGULATION_OF_CELLULAR_COMPONENT_BIOGENESIS	0.77587	0.980744	0.90612	0.997416	0.82116	0.993018
GOBP_POSITIVE_REGULATION_OF_CHROMATIN_BINDING	0.77504	0.980744	0.1403	0.957615	0.84532	0.994083
GOBP_POSITIVE_REGULATION_OF_CORTICOSTEROID_HORMONE_SECRETION	0.77803	0.980744	0.55057	0.99105	0.92554	0.99991
GOBP_POSITIVE_REGULATION_OF_GAP_JUNCTION_ASSEMBLY	0.7748	0.980744	0.47206	0.98751	0.78585	0.988436
GOBP_PROTEIN_CATABOLIC_PROCESS_IN_THE_VACUOLE	0.77989	0.980744	0.52941	0.99061	0.67564	0.969233
GOBP_PURINE_DEOXYRIBONUCLEOSIDE_MONOPHOSPHATE_METABOLIC_PROCESS	0.77983	0.980744	0.48493	0.987933	0.83665	0.994083
GOBP_REGULATION_OF_CATECHOLAMINE_UPTAKE_INVOLVED_IN_SYNAPTIC_TRANSMISSION	0.77762	0.980744	0.26643	0.97282	0.82016	0.992654
GOBP_REGULATION_OF_DOPAMINERGIC_NEURON_DIFFERENTIATION	0.77718	0.980744	0.59681	0.994221	0.863	0.995874
GOBP_REGULATION_OF_DOUBLE_STRAND_BREAK_REPAIR_VIA_HOMOLOGOUS_RECOMBINATION	0.77885	0.980744	0.10333	0.946312	0.14071	0.804284
GOBP_REGULATION_OF_ESTABLISHMENT_OF_T_CELL_POLARITY	0.77463	0.980744	0.23845	0.969081	0.84584	0.994083
GOBP_REGULATION_OF_INOSITOL_PHOSPHATE_BIOSYNTHETIC_PROCESS	0.77881	0.980744	0.21481	0.968108	0.59756	0.953193
GOBP_REGULATION_OF_MACROPHAGE_MIGRATION	0.77735	0.980744	0.88818	0.997416	0.83995	0.994083
GOBP_REGULATION_OF_PHENOTYPIC_SWITCHING	0.77741	0.980744	0.27591	0.975624	0.85368	0.995273
GOBP_REGULATION_OF_PLATELET_DERIVED_GROWTH_FACTOR_RECEPTOR_ALPHA_SIGNALING_PATHWAY	0.77553	0.980744	0.31756	0.975841	0.64472	0.964275
GOBP_REGULATION_OF_PROTEASOMAL_UBIQUITIN_DEPENDENT_PROTEIN_CATABOLIC_PROCESS	0.77639	0.980744	0.79968	0.996644	0.7138	0.976381
GOBP_REGULATION_OF_PROTEIN_COMPLEX_STABILITY	0.77408	0.980744	0.48473	0.987933	0.49967	0.936437
GOBP_REGULATION_OF_RESTING_MEMBRANE_POTENTIAL	0.77785	0.980744	0.12159	0.949842	0.96334	0.99991
GOBP_REGULATION_OF_SYNAPSE_STRUCTURAL_PLASTICITY	0.77385	0.980744	0.22398	0.969081	0.57258	0.948945
GOBP_REGULATION_OF_TRANSMEMBRANE_TRANSPORT	0.77625	0.980744	0.54778	0.99105	0.87518	0.999135
GOBP_RESPONSE_TO_DEXAMETHASONE	0.78019	0.980744	0.60191	0.994221	0.76003	0.986088
GOBP_RESPONSE_TO_NITROGEN_COMPOUND	0.77484	0.980744	0.44348	0.983411	0.83683	0.994083
GOBP_SENSORY_PERCEPTION_OF_SOUR_TASTE	0.77718	0.980744	0.70981	0.996644	0.85859	0.995484
GOBP_T_CELL_CYTOKINE_PRODUCTION	0.77738	0.980744	0.18915	0.966794	0.9232	0.99991
GOBP_URETER_DEVELOPMENT	0.77536	0.980744	0.96523	0.999786	0.79207	0.988683
GOCC_CYTOPLASMIC_UBIQUITIN_LIGASE_COMPLEX	0.77588	0.980744	0.81814	0.996644	0.76523	0.987355
GOCC_ENZYME_ACTIVATOR_COMPLEX	0.77575	0.980744	0.70797	0.996644	0.26196	0.868546
GOCC_GUANYL_NUCLEOTIDE_EXCHANGE_FACTOR_COMPLEX	0.77399	0.980744	0.95768	0.999786	0.87426	0.998847
GOCC_NONHOMOLOGOUS_END_JOINING_COMPLEX	0.77596	0.980744	0.40817	0.980393	0.15582	0.816934
GOCC_POSTSYNAPTIC_ACTIN_CYTOSKELETON	0.77892	0.980744	0.24394	0.969081	0.56483	0.947932
GOCC_POSTSYNAPTIC_DENSITY_INTRACELLULAR_COMPONENT	0.77992	0.980744	0.6546	0.996644	0.85292	0.995147
GOMF_ALDO_KETO_REDUCTASE_NADP_ACTIVITY	0.77927	0.980744	0.53721	0.99061	0.60882	0.956611
GOMF_AP_2_ADAPTOR_COMPLEX_BINDING	0.7774	0.980744	0.27211	0.97404	0.80675	0.991469
GOMF_BMP_RECEPTOR_BINDING	0.77586	0.980744	0.13759	0.953735	0.77575	0.988002
GOMF_CARGO_ADAPTOR_ACTIVITY	0.77995	0.980744	0.27335	0.97458	0.59081	0.952477
GOMF_CYCLIN_DEPENDENT_PROTEIN_SERINE_THREONINE_KINASE_REGULATOR_ACTIVITY	0.77717	0.980744	0.5355	0.99061	0.70977	0.976381
GOMF_DNA_REPLICATION_ORIGIN_BINDING	0.77883	0.980744	0.044494	0.918011	0.92967	0.99991
GOMF_ER_RETENTION_SEQUENCE_BINDING	0.77805	0.980744	0.72668	0.996644	0.63326	0.961371
GOMF_G_PROTEIN_COUPLED_ADENOSINE_RECEPTOR_ACTIVITY	0.77491	0.980744	0.7949	0.996644	0.80793	0.991469
GOMF_HORMONE_ACTIVITY	0.77611	0.980744	0.94153	0.999087	0.83419	0.994015
GOMF_L_ALANINE_TRANSMEMBRANE_TRANSPORTER_ACTIVITY	0.77546	0.980744	0.098379	0.946312	0.8099	0.991469
GOMF_MODIFIED_AMINO_ACID_TRANSMEMBRANE_TRANSPORTER_ACTIVITY	0.7786	0.980744	0.058876	0.923933	0.73713	0.982006
GOMF_MORPHOGEN_ACTIVITY	0.77651	0.980744	0.47442	0.987799	0.80169	0.991084
GOMF_NUCLEOTIDE_RECEPTOR_ACTIVITY	0.7789	0.980744	0.18057	0.966794	0.80914	0.991469
GOMF_PROTEIN_ANTIGEN_BINDING	0.77929	0.980744	0.53345	0.99061	0.89301	0.99991
GOMF_SERINE_TYPE_EXOPEPTIDASE_ACTIVITY	0.77942	0.980744	0.30755	0.975841	0.82621	0.993088
GOMF_SIALIC_ACID_BINDING	0.77769	0.980744	0.91117	0.997416	0.79076	0.988683
GOMF_TRAIL_BINDING	0.77809	0.980744	0.82601	0.996644	0.83986	0.994083
GOMF_U1_SNRNP_BINDING	0.77979	0.980744	0.9506	0.999786	0.52977	0.942165
GRAESSMANN_RESPONSE_TO_MC_AND_SERUM_DEPRIVATION_UP	0.77884	0.980744	0.39689	0.980393	0.5547	0.945342
KAMIKUBO_MYELOID_MN1_NETWORK	0.78026	0.980744	0.21365	0.967782	0.86255	0.995862
KANG_AR_TARGETS_DN	0.77416	0.980744	0.58341	0.994069	0.81006	0.991469
KEGG_P53_SIGNALING_PATHWAY	0.78027	0.980744	0.52257	0.99061	0.69689	0.972667
KYNG_WERNER_SYNDROM_AND_NORMAL_AGING_UP	0.77668	0.980744	0.55203	0.99105	0.68766	0.970845
MCBRYAN_PUBERTAL_BREAST_3_4WK_DN	0.77721	0.980744	0.1859	0.966794	0.58098	0.950384
MCGARVEY_SILENCED_BY_METHYLATION_IN_COLON_CANCER	0.77989	0.980744	0.98217	0.999979	0.19813	0.847396
MEISSNER_NPC_ICP_WITH_H3_UNMETHYLATED	0.77605	0.980744	0.24942	0.969081	0.92496	0.99991
MIKKELSEN_IPS_ICP_WITH_H3K27ME3	0.77775	0.980744	0.35922	0.980393	0.79023	0.988683
MYLLYKANGAS_AMPLIFICATION_HOT_SPOT_24	0.77441	0.980744	0.67021	0.996644	0.85154	0.994769
PID_CXCR3_PATHWAY	0.77895	0.980744	0.85532	0.996644	0.81113	0.991469
PID_IL4_2PATHWAY	0.77695	0.980744	0.20819	0.966794	0.7723	0.987669
RAMJAUN_APOPTOSIS_BY_TGFB1_VIA_SMAD4_UP	0.77834	0.980744	0.87759	0.997333	0.5675	0.948281
REACTOME_CD28_CO_STIMULATION	0.77985	0.980744	0.97343	0.999979	0.71095	0.976381
REACTOME_COPII_MEDIATED_VESICLE_TRANSPORT	0.77597	0.980744	0.44327	0.983411	0.78591	0.988436
REACTOME_CREB1_PHOSPHORYLATION_THROUGH_NMDA_RECEPTOR_MEDIATED_ACTIVATION_OF_RAS_SIGNALING	0.78016	0.980744	0.53747	0.99061	0.70434	0.975465
REACTOME_DNA_DAMAGE_RECOGNITION_IN_GG_NER	0.77429	0.980744	0.25622	0.969081	0.55303	0.945342
REACTOME_DOWNREGULATION_OF_TGF_BETA_RECEPTOR_SIGNALING	0.77781	0.980744	0.27193	0.97375	0.51942	0.939194
REACTOME_ELECTRIC_TRANSMISSION_ACROSS_GAP_JUNCTIONS	0.77609	0.980744	0.80666	0.996644	0.8561	0.995484
REACTOME_ER_TO_GOLGI_ANTEROGRADE_TRANSPORT	0.78026	0.980744	0.88229	0.997416	0.70403	0.975465
REACTOME_OTHER_INTERLEUKIN_SIGNALING	0.77645	0.980744	0.62066	0.994221	0.13705	0.803782
REACTOME_PHOSPHOLIPASE_C_MEDIATED_CASCADE_FGFR2	0.77672	0.980744	0.42671	0.981709	0.54502	0.94354
REACTOME_RAP1_SIGNALLING	0.77986	0.980744	0.97878	0.999979	0.68441	0.970257
REACTOME_SYNTHESIS_OF_15_EICOSATETRAENOIC_ACID_DERIVATIVES	0.77707	0.980744	0.60333	0.994221	0.98963	0.99991
REACTOME_SYNTHESIS_OF_PI	0.77781	0.980744	0.68881	0.996644	0.53259	0.942165
ROESSLER_LIVER_CANCER_METASTASIS_DN	0.77726	0.980744	0.26156	0.97112	0.96776	0.99991
ROVERSI_GLIOMA_LOH_REGIONS	0.77388	0.980744	0.65123	0.996644	0.69754	0.972867
SANA_TNF_SIGNALING_DN	0.77788	0.980744	0.30827	0.975841	0.84298	0.994083
THUM_MIR21_TARGETS_HEART_DISEASE_UP	0.77782	0.980744	0.20824	0.966794	0.91708	0.99991
WANG_ADIPOGENIC_GENES_REPRESSED_BY_SIRT1	0.77607	0.980744	0.93994	0.999087	0.77826	0.988228
WP_AMINO_ACID_METABOLISM_PATHWAY_EXCERPT_HISTIDINE_CATABOLISM_EXTENSION	0.77677	0.980744	0.89046	0.997416	0.66532	0.967522
WP_COHESIN_COMPLEX_CORNELIA_DE_LANGE_SYNDROME	0.77487	0.980744	0.88484	0.997416	0.89259	0.99991
WP_MITOCHONDRIAL_FATTY_ACID_SYNTHESIS_PATHWAY	0.77928	0.980744	0.11389	0.946312	0.42045	0.920332
WP_THYROID_HORMONES_PRODUCTION_AND_PERIPHERAL_DOWNSTREAM_SIGNALING_EFFECTS	0.77986	0.980744	0.97497	0.999979	0.53141	0.942165
REACTOME_NEGATIVE_REGULATION_OF_TCF_DEPENDENT_SIGNALING_BY_WNT_LIGAND_ANTAGONISTS	0.7805	0.980961	0.88871	0.997416	0.42529	0.921133
GOBP_REGULATION_OF_NEUROTRANSMITTER_RECEPTOR_LOCALIZATION_TO_POSTSYNAPTIC_SPECIALIZATION_MEMBRANE	0.78057	0.980976	0.13325	0.949842	0.59866	0.953193
GOBP_LUTEINIZATION	0.78077	0.981048	0.35364	0.980393	0.7652	0.987355
GOBP_MHC_CLASS_I_BIOSYNTHETIC_PROCESS	0.78075	0.981048	0.0014485	0.58647	0.90017	0.99991
LUI_THYROID_CANCER_CLUSTER_2	0.7808	0.981048	0.83514	0.996644	0.71959	0.977692
GOCC_OUTER_DENSE_FIBER	0.78087	0.981063	0.13248	0.949842	0.65319	0.965257
GOBP_CLEAVAGE_INVOLVED_IN_RRNA_PROCESSING	0.78104	0.981077	0.57825	0.993937	0.70557	0.975465
GOBP_DNA_REPAIR_DEPENDENT_CHROMATIN_REMODELING	0.78113	0.981077	0.20736	0.966794	0.90248	0.99991
GOBP_POSITIVE_REGULATION_OF_ADENYLATE_CYCLASE_ACTIVITY	0.7813	0.981077	0.5755	0.993702	0.63336	0.961371
GOBP_REGULATION_OF_CATION_CHANNEL_ACTIVITY	0.78112	0.981077	0.706	0.996644	0.88393	0.99991
GOBP_REGULATION_OF_RESPONSE_TO_DNA_DAMAGE_STIMULUS	0.78135	0.981077	0.12536	0.949842	0.79184	0.988683
GOBP_TYPE_III_INTERFERON_PRODUCTION	0.78133	0.981077	0.12269	0.949842	0.69653	0.972628
GOCC_POST_MRNA_RELEASE_SPLICEOSOMAL_COMPLEX	0.7814	0.981077	0.022626	0.876285	0.67502	0.969233
GOMF_UDP_GLYCOSYLTRANSFERASE_ACTIVITY	0.78098	0.981077	0.75201	0.996644	0.7371	0.982006
KEGG_REGULATION_OF_ACTIN_CYTOSKELETON	0.78137	0.981077	0.39305	0.980393	0.82013	0.992654
DORN_ADENOVIRUS_INFECTION_48HR_UP	0.78192	0.981086	0.73438	0.996644	0.67465	0.969233
GOBP_CALCIUM_ION_IMPORT_ACROSS_PLASMA_MEMBRANE	0.78214	0.981086	0.19561	0.966794	0.83661	0.994083
GOBP_EMBRYONIC_CAMERA_TYPE_EYE_DEVELOPMENT	0.78214	0.981086	0.062418	0.930383	0.65081	0.965257
GOBP_LEUKOCYTE_MIGRATION	0.78229	0.981086	0.54641	0.99105	0.83144	0.993581
GOBP_LIPOPROTEIN_LOCALIZATION	0.78208	0.981086	0.35372	0.980393	0.84688	0.994083
GOBP_PERIPHERAL_NERVOUS_SYSTEM_DEVELOPMENT	0.78231	0.981086	0.03098	0.885511	0.89898	0.99991
GOBP_REGULATION_OF_MITOCHONDRIAL_DNA_METABOLIC_PROCESS	0.78233	0.981086	0.64517	0.996644	0.80459	0.991084
GOBP_TYPE_B_PANCREATIC_CELL_APOPTOTIC_PROCESS	0.7823	0.981086	0.6683	0.996644	0.81004	0.991469
GOCC_CYCLIN_DEPENDENT_PROTEIN_KINASE_HOLOENZYME_COMPLEX	0.78173	0.981086	0.56785	0.992219	0.75561	0.98544
KEGG_HYPERTROPHIC_CARDIOMYOPATHY_HCM	0.78163	0.981086	0.8074	0.996644	0.69531	0.972557
LEIN_MEDULLA_MARKERS	0.78162	0.981086	0.3131	0.975841	0.81854	0.992654
REACTOME_PHASE_0_RAPID_DEPOLARISATION	0.78185	0.981086	0.48038	0.987799	0.6382	0.962621
REACTOME_RHOA_GTPASE_CYCLE	0.78162	0.981086	0.49727	0.989624	0.96892	0.99991
REACTOME_SUMOYLATION_OF_DNA_DAMAGE_RESPONSE_AND_REPAIR_PROTEINS	0.78206	0.981086	0.16006	0.964845	0.78994	0.988683
VANLOO_SP3_TARGETS_DN	0.782	0.981086	0.68539	0.996644	0.75769	0.98577
WP_DNA_DAMAGE_RESPONSE_ONLY_ATM_DEPENDENT	0.78233	0.981086	0.49277	0.989497	0.75297	0.98515
GOBP_CHROMOSOME_ORGANIZATION	0.78286	0.981401	0.06079	0.924514	0.52117	0.939927
GOBP_NEGATIVE_REGULATION_OF_IRE1_MEDIATED_UNFOLDED_PROTEIN_RESPONSE	0.78287	0.981401	0.44462	0.983411	0.46135	0.929101
GOBP_POSITIVE_REGULATION_OF_NMDA_GLUTAMATE_RECEPTOR_ACTIVITY	0.78276	0.981401	0.36207	0.980393	0.84144	0.994083
GOBP_REGULATION_OF_NEUTROPHIL_CHEMOTAXIS	0.78266	0.981401	0.060808	0.924514	0.76339	0.987032
GOMF_TRNA_METHYLTRANSFERASE_ACTIVITY	0.78273	0.981401	0.19409	0.966794	0.83554	0.994083
BENPORATH_MYC_MAX_TARGETS	0.78296	0.981441	0.10491	0.946312	0.70729	0.976297
TIEN_INTESTINE_PROBIOTICS_24HR_UP	0.78311	0.981557	0.67745	0.996644	0.72142	0.977777
DOUGLAS_BMI1_TARGETS_UP	0.78325	0.981588	0.014409	0.867016	0.60215	0.954448
GOBP_CAMERA_TYPE_EYE_PHOTORECEPTOR_CELL_DIFFERENTIATION	0.78322	0.981588	0.55669	0.99105	0.59408	0.952983
GOBP_POSITIVE_REGULATION_OF_PROTEIN_LOCALIZATION	0.78334	0.981628	0.57808	0.993858	0.85937	0.995494
GOBP_POSITIVE_REGULATION_OF_TRANSPORTER_ACTIVITY	0.78349	0.981744	0.7423	0.996644	0.79661	0.988802
GOBP_NEGATIVE_REGULATION_OF_CALCIUM_ION_DEPENDENT_EXOCYTOSIS	0.78373	0.9819	0.9526	0.999786	0.89509	0.99991
THUM_SYSTOLIC_HEART_FAILURE_UP	0.78372	0.9819	0.1438	0.95917	0.8022	0.991084
GOBP_REGULATION_OF_SMAD_PROTEIN_SIGNAL_TRANSDUCTION	0.78387	0.981908	0.25547	0.969081	0.57849	0.950273
GOCC_ALPHA_BETA_T_CELL_RECEPTOR_COMPLEX	0.78385	0.981908	0.65643	0.996644	0.73526	0.982006
GOCC_GEMINI_OF_COILED_BODIES	0.78391	0.981908	0.72398	0.996644	0.93401	0.99991
BYSTRYKH_HEMATOPOIESIS_STEM_CELL_SCP2_QTL_TRANS	0.78432	0.982156	0.25357	0.969081	0.66846	0.968698
GOBP_CDP_DIACYLGLYCEROL_METABOLIC_PROCESS	0.78448	0.982156	0.93139	0.998875	0.65533	0.965257
GOBP_CEREBROSPINAL_FLUID_CIRCULATION	0.7843	0.982156	0.11525	0.946312	0.66402	0.967522
GOBP_NEGATIVE_REGULATION_OF_CHEMOKINE_C_C_MOTIF_LIGAND_5_PRODUCTION	0.78438	0.982156	0.35298	0.980393	0.82572	0.993088
GOBP_PODOCYTE_CELL_MIGRATION	0.78457	0.982156	0.91199	0.997416	0.5687	0.948405
GOBP_REGULATION_OF_TRANSCRIPTION_BY_GLUCOSE	0.78453	0.982156	0.94431	0.999087	0.57807	0.950273
GOBP_SA_NODE_CELL_TO_ATRIAL_CARDIAC_MUSCLE_CELL_COMMUNICATION	0.78452	0.982156	0.83879	0.996644	0.594	0.952983
GOMF_PEPTIDE_ALPHA_N_ACETYLTRANSFERASE_ACTIVITY	0.78447	0.982156	0.83577	0.996644	0.7739	0.987669
GOMF_ALCOHOL_BINDING	0.78466	0.982197	0.94116	0.999087	0.97409	0.99991
BOYLAN_MULTIPLE_MYELOMA_C_DN	0.78478	0.982219	0.54198	0.99061	0.7204	0.977777
GOBP_GOLGI_VESICLE_TRANSPORT	0.78514	0.982219	0.62484	0.994539	0.62186	0.957311
GOBP_POSITIVE_REGULATION_OF_PROGRAMMED_NECROTIC_CELL_DEATH	0.78509	0.982219	0.83757	0.996644	0.8277	0.993088
GOBP_REGULATION_BY_VIRUS_OF_VIRAL_PROTEIN_LEVELS_IN_HOST_CELL	0.78503	0.982219	0.93006	0.998624	0.67958	0.969673
GOBP_SMALL_GTPASE_MEDIATED_SIGNAL_TRANSDUCTION	0.78512	0.982219	0.66258	0.996644	0.84632	0.994083
GOBP_SOMATIC_DIVERSIFICATION_OF_IMMUNE_RECEPTORS_VIA_SOMATIC_MUTATION	0.78502	0.982219	0.91496	0.997416	0.83855	0.994083
GOBP_VESICLE_TARGETING_ROUGH_ER_TO_CIS_GOLGI	0.78507	0.982219	0.85724	0.996727	0.76699	0.987669
REACTOME_CROSSLINKING_OF_COLLAGEN_FIBRILS	0.785	0.982219	0.0094486	0.767691	0.96757	0.99991
TSAI_DNAJB4_TARGETS_UP	0.78535	0.98241	0.91403	0.997416	0.68818	0.970924
GOBP_POSITIVE_REGULATION_OF_CELL_JUNCTION_ASSEMBLY	0.78548	0.9825	0.899	0.997416	0.85773	0.995484
GOBP_POSITIVE_REGULATION_OF_NUCLEASE_ACTIVITY	0.78565	0.982583	0.592	0.994221	0.87922	0.99991
KIM_HYPOXIA	0.78567	0.982583	0.50812	0.99061	0.87776	0.99991
WANG_CISPLATIN_RESPONSE_AND_XPC_UP	0.78572	0.982583	0.081283	0.94418	0.92234	0.99991
BIOCARTA_CYTOKINE_PATHWAY	0.78585	0.982614	0.079284	0.94418	0.061416	0.754454
GOBP_GLOMERULAR_MESANGIUM_DEVELOPMENT	0.78586	0.982614	0.57984	0.994021	0.89414	0.99991
PID_FAS_PATHWAY	0.78592	0.982617	0.7028	0.996644	0.79967	0.990596
GOBP_MITOCHONDRIAL_RNA_PROCESSING	0.78616	0.9827	0.16508	0.964845	0.95288	0.99991
HERNANDEZ_ABERRANT_MITOSIS_BY_DOCETACEL_2NM_DN	0.78611	0.9827	0.091962	0.946312	0.822	0.993088
REACTOME_INTESTINAL_ABSORPTION	0.78609	0.9827	0.31684	0.975841	0.7894	0.988453
GOBP_CORTICAL_CYTOSKELETON_ORGANIZATION	0.78627	0.982765	0.89954	0.997416	0.87256	0.998847
GAUSSMANN_MLL_AF4_FUSION_TARGETS_E_DN	0.78639	0.982771	0.99317	0.999979	0.76818	0.987669
GOBP_MORPHOGENESIS_OF_AN_EPITHELIUM	0.78639	0.982771	0.93411	0.998875	0.69646	0.972628
CHEOK_RESPONSE_TO_MERCAPTOPURINE_AND_LD_MTX_UP	0.78717	0.983001	0.5705	0.992219	0.5267	0.940999
GOBP_FORMATE_METABOLIC_PROCESS	0.78695	0.983001	0.90451	0.997416	0.81804	0.992654
GOBP_NEUROBLAST_MIGRATION	0.78721	0.983001	0.34589	0.979404	0.81053	0.991469
GOBP_PHENOTYPIC_SWITCHING	0.78711	0.983001	0.4551	0.983706	0.81394	0.992038
GOBP_POSITIVE_REGULATION_OF_T_CELL_MIGRATION	0.7871	0.983001	0.14824	0.963985	0.77992	0.988228
GOBP_PUTRESCINE_METABOLIC_PROCESS	0.78697	0.983001	0.88049	0.997333	0.79318	0.988769
GOCC_CUL4A_RING_E3_UBIQUITIN_LIGASE_COMPLEX	0.78694	0.983001	0.60593	0.994221	0.86165	0.995862
GOMF_NUCLEAR_RETINOID_X_RECEPTOR_BINDING	0.78678	0.983001	0.72197	0.996644	0.7033	0.975465
MEBARKI_HCC_PROGENITOR_WNT_UP	0.78693	0.983001	0.38942	0.980393	0.73277	0.981668
REACTOME_ACTIVATED_NTRK3_SIGNALS_THROUGH_RAS	0.78707	0.983001	0.4643	0.985713	0.92125	0.99991
WP_CALORIC_RESTRICTION_AND_AGING	0.78715	0.983001	0.66339	0.996644	0.71169	0.976381
BIOCARTA_HBX_PATHWAY	0.79104	0.983042	0.72964	0.996644	0.89933	0.99991
GALI_TP53_TARGETS_APOPTOTIC_DN	0.79001	0.983042	0.27757	0.975841	0.92993	0.99991
GARGALOVIC_RESPONSE_TO_OXIDIZED_PHOSPHOLIPIDS_MAGENTA_DN	0.79221	0.983042	0.1321	0.949842	0.56625	0.948281
GENTILE_UV_LOW_DOSE_DN	0.79289	0.983042	0.90498	0.997416	0.71874	0.977386
GOBP_ALDITOL_CATABOLIC_PROCESS	0.79017	0.983042	0.93193	0.998875	0.78336	0.988436
GOBP_AMPA_GLUTAMATE_RECEPTOR_CLUSTERING	0.79136	0.983042	0.19845	0.966794	0.43758	0.9253
GOBP_AMYLOID_FIBRIL_FORMATION	0.79161	0.983042	0.094174	0.946312	0.93902	0.99991
GOBP_ASPARTATE_METABOLIC_PROCESS	0.79003	0.983042	0.93617	0.999001	0.65431	0.965257
GOBP_CARTILAGE_DEVELOPMENT_INVOLVED_IN_ENDOCHONDRAL_BONE_MORPHOGENESIS	0.79359	0.983042	0.12492	0.949842	0.65649	0.965506
GOBP_CELL_ADHESION_MOLECULE_PRODUCTION	0.78885	0.983042	0.28498	0.975841	0.80786	0.991469
GOBP_CELL_CELL_ADHESION_INVOLVED_IN_GASTRULATION	0.79291	0.983042	0.17879	0.966794	0.87157	0.998847
GOBP_CEREBELLAR_PURKINJE_CELL_LAYER_MORPHOGENESIS	0.79117	0.983042	0.90972	0.997416	0.90999	0.99991
GOBP_CORTICOSPINAL_TRACT_MORPHOGENESIS	0.79155	0.983042	0.74905	0.996644	0.67029	0.969002
GOBP_DNA_CONFORMATION_CHANGE	0.79138	0.983042	0.21816	0.969081	0.73782	0.982006
GOBP_ERAD_PATHWAY	0.7929	0.983042	0.5419	0.99061	0.82161	0.993088
GOBP_ESTABLISHMENT_OF_MEIOTIC_SPINDLE_LOCALIZATION	0.79362	0.983042	0.57406	0.99297	0.77887	0.988228
GOBP_FAS_SIGNALING_PATHWAY	0.7904	0.983042	0.85092	0.996644	0.88088	0.99991
GOBP_GAP_JUNCTION_ASSEMBLY	0.78828	0.983042	0.61088	0.994221	0.90371	0.99991
GOBP_GLIAL_CELL_DIFFERENTIATION	0.78755	0.983042	0.43869	0.983411	0.68278	0.970045
GOBP_HEME_TRANSPORT	0.79153	0.983042	0.54109	0.99061	0.65859	0.966039
GOBP_MOTILE_CILIUM_ASSEMBLY	0.78852	0.983042	0.23974	0.969081	0.44135	0.9253
GOBP_NEGATIVE_REGULATION_OF_APOPTOTIC_PROCESS_INVOLVED_IN_DEVELOPMENT	0.79083	0.983042	0.78318	0.996644	0.84445	0.994083
GOBP_NEGATIVE_REGULATION_OF_EXOCYTOSIS	0.79045	0.983042	0.59491	0.994221	0.83442	0.994015
GOBP_NEGATIVE_REGULATION_OF_HISTONE_DEACETYLATION	0.79079	0.983042	0.65456	0.996644	0.61979	0.957182
GOBP_NEGATIVE_REGULATION_OF_INTRINSIC_APOPTOTIC_SIGNALING_PATHWAY_BY_P53_CLASS_MEDIATOR	0.78835	0.983042	0.43509	0.983411	0.77205	0.987669
GOBP_NEGATIVE_REGULATION_OF_LEUKOCYTE_MEDIATED_IMMUNITY	0.79024	0.983042	0.32896	0.975841	0.72222	0.977828
GOBP_NEGATIVE_REGULATION_OF_MITOCHONDRIAL_FUSION	0.79272	0.983042	0.70037	0.996644	0.46535	0.931464
GOBP_NEGATIVE_REGULATION_OF_NEURON_DIFFERENTIATION	0.78933	0.983042	0.4949	0.989624	0.89341	0.99991
GOBP_NEUTROPHIL_MIGRATION	0.79343	0.983042	0.46478	0.985713	0.61046	0.956611
GOBP_OLIGODENDROCYTE_DEVELOPMENT	0.789	0.983042	0.39851	0.980393	0.75753	0.98577
GOBP_OTOLITH_MORPHOGENESIS	0.79113	0.983042	0.32169	0.975841	0.56134	0.947188
GOBP_POSITIVE_REGULATION_OF_ACTIN_FILAMENT_POLYMERIZATION	0.79366	0.983042	0.43176	0.982274	0.79034	0.988683
GOBP_POSITIVE_REGULATION_OF_BINDING	0.79145	0.983042	0.77304	0.996644	0.80369	0.991084
GOBP_POSITIVE_REGULATION_OF_DENDRITE_DEVELOPMENT	0.79336	0.983042	0.41741	0.980393	0.88733	0.99991
GOBP_POSITIVE_REGULATION_OF_EXTRINSIC_APOPTOTIC_SIGNALING_PATHWAY_VIA_DEATH_DOMAIN_RECEPTORS	0.79305	0.983042	0.81549	0.996644	0.70625	0.975722
GOBP_POSITIVE_REGULATION_OF_ISOTYPE_SWITCHING	0.79353	0.983042	0.55557	0.99105	0.17008	0.81859
GOBP_POSITIVE_REGULATION_OF_PENILE_ERECTION	0.78801	0.983042	0.66964	0.996644	0.81234	0.991781
GOBP_POSITIVE_REGULATION_OF_PHOSPHOLIPID_BIOSYNTHETIC_PROCESS	0.7881	0.983042	0.33705	0.979404	0.65045	0.965257
GOBP_PROTEIN_K6_LINKED_UBIQUITINATION	0.79126	0.983042	0.7908	0.996644	0.72355	0.97868
GOBP_PYRIMIDINE_NUCLEOSIDE_CATABOLIC_PROCESS	0.79365	0.983042	0.84794	0.996644	0.77347	0.987669
GOBP_REGULATION_OF_BLOOD_VOLUME_BY_RENIN_ANGIOTENSIN	0.79276	0.983042	0.52862	0.99061	0.89841	0.99991
GOBP_REGULATION_OF_CELL_CYCLE	0.78826	0.983042	0.62407	0.994221	0.69557	0.972628
GOBP_REGULATION_OF_DENDRITIC_CELL_DIFFERENTIATION	0.78922	0.983042	0.19418	0.966794	0.9301	0.99991
GOBP_REGULATION_OF_GAP_JUNCTION_ASSEMBLY	0.78835	0.983042	0.56105	0.992135	0.73796	0.982006
GOBP_REGULATION_OF_GRANULOCYTE_CHEMOTAXIS	0.79366	0.983042	0.048232	0.918011	0.79578	0.988802
GOBP_REGULATION_OF_HAIR_FOLLICLE_DEVELOPMENT	0.79258	0.983042	0.28265	0.975841	0.97093	0.99991
GOBP_REGULATION_OF_INOSITOL_1_4_5_TRISPHOSPHATE_SENSITIVE_CALCIUM_RELEASE_CHANNEL_ACTIVITY	0.79054	0.983042	0.35772	0.980393	0.84466	0.994083
GOBP_REGULATION_OF_NECROTIC_CELL_DEATH	0.78948	0.983042	0.81535	0.996644	0.6588	0.966039
GOBP_REGULATION_OF_NEURON_DIFFERENTIATION	0.78955	0.983042	0.89023	0.997416	0.64877	0.965257
GOBP_RELAXATION_OF_SMOOTH_MUSCLE	0.79287	0.983042	0.98684	0.999979	0.26397	0.869584
GOBP_RESPONSE_TO_SYMBIONT	0.79003	0.983042	0.048271	0.918011	0.98054	0.99991
GOBP_RETINAL_CONE_CELL_DIFFERENTIATION	0.78781	0.983042	0.87499	0.997333	0.8707	0.998423
GOBP_RETINA_MORPHOGENESIS_IN_CAMERA_TYPE_EYE	0.79251	0.983042	0.64265	0.996348	0.67219	0.969233
GOBP_RIBONUCLEOSIDE_CATABOLIC_PROCESS	0.7914	0.983042	0.80888	0.996644	0.85871	0.995484
GOBP_STRIATED_MUSCLE_CELL_PROLIFERATION	0.78819	0.983042	0.35673	0.980393	0.84097	0.994083
GOBP_TRNA_3_END_PROCESSING	0.78936	0.983042	0.59122	0.994221	0.74185	0.982006
GOBP_TRNA_WOBBLE_URIDINE_MODIFICATION	0.79344	0.983042	0.49432	0.989624	0.86536	0.996374
GOCC_CYTOSOLIC_SMALL_RIBOSOMAL_SUBUNIT	0.78842	0.983042	0.16204	0.964845	0.60466	0.954684
GOCC_INTERSTITIAL_MATRIX	0.79255	0.983042	0.23156	0.969081	0.789	0.988453
GOCC_MITOTIC_SPINDLE_POLE	0.7876	0.983042	0.3139	0.975841	0.5948	0.953023
GOCC_PHOTORECEPTOR_RIBBON_SYNAPSE	0.79118	0.983042	0.97368	0.999979	0.62885	0.960015
GOCC_TRAPPIII_PROTEIN_COMPLEX	0.79049	0.983042	0.97294	0.999979	0.8351	0.994083
GOMF_ADP_PHOSPHATASE_ACTIVITY	0.78881	0.983042	0.82155	0.996644	0.65514	0.965257
GOMF_ATP_DEPENDENT_DNA_DNA_ANNEALING_ACTIVITY	0.79229	0.983042	0.6916	0.996644	0.58358	0.951058
GOMF_HISTONE_H3K9_DEMETHYLASE_ACTIVITY	0.79088	0.983042	0.89886	0.997416	0.8834	0.99991
GOMF_LARGE_RIBOSOMAL_SUBUNIT_RRNA_BINDING	0.78869	0.983042	0.80909	0.996644	0.91837	0.99991
GOMF_LIGASE_ACTIVITY_FORMING_CARBON_SULFUR_BONDS	0.78996	0.983042	0.11549	0.946312	0.6243	0.957959
GOMF_MECHANOSENSITIVE_MONOATOMIC_ION_CHANNEL_ACTIVITY	0.78949	0.983042	0.58227	0.994069	0.84114	0.994083
GOMF_OXIDOREDUCTASE_ACTIVITY_ACTING_ON_OTHER_NITROGENOUS_COMPOUNDS_AS_DONORS	0.79292	0.983042	0.58774	0.994221	0.80478	0.991146
GOMF_PHOSPHATIDYLINOSITOL_3_KINASE_BINDING	0.78798	0.983042	0.72791	0.996644	0.62044	0.957186
GOMF_PHOSPHORUS_OXYGEN_LYASE_ACTIVITY	0.78885	0.983042	0.24813	0.969081	0.51867	0.938932
GOMF_SINGLE_STRANDED_DNA_HELICASE_ACTIVITY	0.78758	0.983042	0.77054	0.996644	0.94567	0.99991
GOMF_STRUCTURAL_CONSTITUENT_OF_EYE_LENS	0.79034	0.983042	0.47652	0.987799	0.77248	0.987669
GREGORY_SYNTHETIC_LETHAL_WITH_IMATINIB	0.7921	0.983042	0.099179	0.946312	0.89887	0.99991
HAN_JNK_SINGALING_DN	0.79281	0.983042	0.68416	0.996644	0.67025	0.969002
HASLINGER_B_CLL_WITH_CHROMOSOME_12_TRISOMY	0.78934	0.983042	0.90654	0.997416	0.90532	0.99991
KAAB_FAILED_HEART_ATRIUM_DN	0.79008	0.983042	0.49983	0.989624	0.59872	0.953193
KEGG_MELANOGENESIS	0.78913	0.983042	0.83047	0.996644	0.36611	0.905748
KERLEY_RESPONSE_TO_CISPLATIN_UP	0.79276	0.983042	0.67031	0.996644	0.8365	0.994083
LI_CYTIDINE_ANALOG_PATHWAY	0.78772	0.983042	0.42412	0.980393	0.74187	0.982006
MIKKELSEN_ES_HCP_WITH_H3_UNMETHYLATED	0.79233	0.983042	0.92496	0.998187	0.78581	0.988436
MILICIC_FAMILIAL_ADENOMATOUS_POLYPOSIS_DN	0.79019	0.983042	0.2669	0.97282	0.88818	0.99991
MISHRA_CARCINOMA_ASSOCIATED_FIBROBLAST_UP	0.7921	0.983042	0.83591	0.996644	0.69791	0.972867
MORI_MATURE_B_LYMPHOCYTE_UP	0.79085	0.983042	0.95234	0.999786	0.46492	0.9313
NAGASHIMA_EGF_SIGNALING_UP	0.78795	0.983042	0.49407	0.989624	0.69126	0.970924
NAGASHIMA_NRG1_SIGNALING_UP	0.79325	0.983042	0.5685	0.992219	0.67391	0.969233
PID_EPHA_FWDPATHWAY	0.79122	0.983042	0.82184	0.996644	0.62821	0.960015
REACTOME_ACTIVATION_OF_THE_PRE_REPLICATIVE_COMPLEX	0.79006	0.983042	0.5691	0.992219	0.81104	0.991469
REACTOME_APC_CDC20_MEDIATED_DEGRADATION_OF_NEK2A	0.79174	0.983042	0.44071	0.983411	0.74532	0.982775
REACTOME_HDR_THROUGH_SINGLE_STRAND_ANNEALING_SSA	0.79246	0.983042	0.75375	0.996644	0.90844	0.99991
REACTOME_LAGGING_STRAND_SYNTHESIS	0.79299	0.983042	0.90095	0.997416	0.94181	0.99991
REACTOME_METABOLISM_OF_NUCLEOTIDES	0.79119	0.983042	0.48668	0.987969	0.82736	0.993088
REACTOME_NEF_MEDIATED_CD4_DOWN_REGULATION	0.79089	0.983042	0.32092	0.975841	0.57796	0.950273
REACTOME_OAS_ANTIVIRAL_RESPONSE	0.79108	0.983042	0.011319	0.81215	0.61027	0.956611
REACTOME_PARACETAMOL_ADME	0.7905	0.983042	0.96191	0.999786	0.77198	0.987669
REACTOME_RELAXIN_RECEPTORS	0.7912	0.983042	0.1214	0.949842	0.7916	0.988683
REACTOME_SYNTHESIS_SECRETION_AND_INACTIVATION_OF_GLUCOSE_DEPENDENT_INSULINOTROPIC_POLYPEPTIDE_GIP	0.79224	0.983042	0.61947	0.994221	0.82989	0.993193
REACTOME_THE_ACTIVATION_OF_ARYLSULFATASES	0.79115	0.983042	0.60752	0.994221	0.90468	0.99991
REACTOME_TYSND1_CLEAVES_PEROXISOMAL_PROTEINS	0.7922	0.983042	0.28527	0.975841	0.87824	0.99991
REACTOME_UNFOLDED_PROTEIN_RESPONSE_UPR	0.78734	0.983042	0.57018	0.992219	0.60526	0.954684
RICKMAN_TUMOR_DIFFERENTIATED_WELL_VS_MODERATELY_DN	0.79004	0.983042	0.69698	0.996644	0.89591	0.99991
RICKMAN_TUMOR_DIFFERENTIATED_WELL_VS_POORLY_UP	0.78874	0.983042	0.98449	0.999979	0.26214	0.868546
RODRIGUES_THYROID_CARCINOMA_UP	0.79141	0.983042	0.22564	0.969081	0.79794	0.989713
SAFFORD_T_LYMPHOCYTE_ANERGY	0.78854	0.983042	0.36466	0.980393	0.63579	0.962253
VISALA_RESPONSE_TO_HEAT_SHOCK_AND_AGING_UP	0.79099	0.983042	0.92336	0.998187	0.79098	0.988683
WANG_METASTASIS_OF_BREAST_CANCER_ESR1_UP	0.7923	0.983042	0.80412	0.996644	0.71367	0.976381
WONG_ENDMETRIUM_CANCER_UP	0.79278	0.983042	0.86568	0.997333	0.66942	0.968768
WP_CILIARY_LANDSCAPE	0.78917	0.983042	0.31268	0.975841	0.70485	0.975465
WP_CLEAR_CELL_RENAL_CELL_CARCINOMA_PATHWAYS	0.79355	0.983042	0.15926	0.964845	0.77343	0.987669
WP_EXTRAFOLLICULAR_AND_FOLLICULAR_B_CELL_ACTIVATION_BY_SARSCOV2	0.78846	0.983042	0.23222	0.969081	0.57749	0.950273
WP_NEURAL_CREST_DIFFERENTIATION	0.79171	0.983042	0.72324	0.996644	0.66942	0.968768
GOBP_DOLICHYL_DIPHOSPHATE_METABOLIC_PROCESS	0.79375	0.98306	0.10171	0.946312	0.93827	0.99991
REACTOME_DEGRADATION_OF_GLI1_BY_THE_PROTEASOME	0.79379	0.98306	0.94673	0.99945	0.4353	0.9253
BLANCO_MELO_COVID19_SARS_COV_2_INFECTION_CALU3_CELLS_DN	0.79624	0.983065	0.56072	0.99205	0.90587	0.99991
CHESLER_BRAIN_QTL_TRANS	0.79572	0.983065	0.56492	0.992219	0.64424	0.964275
FARMER_BREAST_CANCER_CLUSTER_2	0.79587	0.983065	0.74353	0.996644	0.8154	0.992386
FOSTER_KDM1A_TARGETS_UP	0.79508	0.983065	0.79901	0.996644	0.91406	0.99991
GOBP_ADULT_FEEDING_BEHAVIOR	0.79619	0.983065	0.027183	0.883116	0.96986	0.99991
GOBP_CD4_POSITIVE_ALPHA_BETA_T_CELL_CYTOKINE_PRODUCTION	0.7957	0.983065	0.73993	0.996644	0.93278	0.99991
GOBP_GLOMERULUS_MORPHOGENESIS	0.79464	0.983065	0.048593	0.918011	0.91721	0.99991
GOBP_INDUCTION_OF_BACTERIAL_AGGLUTINATION	0.79627	0.983065	0.49309	0.989497	0.63581	0.962253
GOBP_LABYRINTHINE_LAYER_DEVELOPMENT	0.79569	0.983065	0.52837	0.99061	0.82362	0.993088
GOBP_MORPHOGENESIS_OF_A_POLARIZED_EPITHELIUM	0.79484	0.983065	0.8739	0.997333	0.76821	0.987669
GOBP_NERVOUS_SYSTEM_PROCESS	0.79608	0.983065	0.67943	0.996644	0.97708	0.99991
GOBP_PARALLEL_ACTIN_FILAMENT_BUNDLE_ASSEMBLY	0.79468	0.983065	0.44211	0.983411	0.79226	0.988683
GOBP_PHOTORECEPTOR_CELL_DEVELOPMENT	0.79538	0.983065	0.82579	0.996644	0.84469	0.994083
GOBP_POSITIVE_REGULATION_OF_RRNA_PROCESSING	0.79557	0.983065	0.044434	0.918011	0.78372	0.988436
GOBP_POSITIVE_REGULATION_OF_STEROID_HORMONE_SECRETION	0.79532	0.983065	0.73379	0.996644	0.92077	0.99991
GOBP_PUTRESCINE_BIOSYNTHETIC_PROCESS	0.7953	0.983065	0.85701	0.996727	0.71484	0.976381
GOBP_PYRUVATE_METABOLIC_PROCESS	0.7956	0.983065	0.64061	0.99612	0.70168	0.975081
GOBP_REGULATION_OF_DNA_BINDING_TRANSCRIPTION_FACTOR_ACTIVITY	0.79594	0.983065	0.22572	0.969081	0.79523	0.988802
GOBP_REGULATION_OF_INTESTINAL_ABSORPTION	0.79447	0.983065	0.41833	0.980393	0.92498	0.99991
GOBP_REGULATION_OF_MEMBRANE_PERMEABILITY	0.7952	0.983065	0.99559	0.999979	0.53235	0.942165
GOBP_RESPONSE_TO_EPINEPHRINE	0.795	0.983065	0.92695	0.998187	0.74334	0.982223
GOBP_RESPONSE_TO_ORGANOPHOSPHORUS	0.79618	0.983065	0.9308	0.998726	0.72139	0.977777
GOBP_SERINE_FAMILY_AMINO_ACID_BIOSYNTHETIC_PROCESS	0.79514	0.983065	0.44959	0.983706	0.57033	0.948464
GOBP_WALKING_BEHAVIOR	0.79559	0.983065	0.88545	0.997416	0.78955	0.988453
GOCC_CIS_GOLGI_NETWORK	0.7954	0.983065	0.98766	0.999979	0.65089	0.965257
GOCC_MITOTIC_SPINDLE	0.79466	0.983065	0.44008	0.983411	0.73944	0.982006
GOCC_NUCLEAR_OUTER_MEMBRANE_ENDOPLASMIC_RETICULUM_MEMBRANE_NETWORK	0.79483	0.983065	0.98245	0.999979	0.83171	0.99361
GOMF_GLUTAMATE_SODIUM_SYMPORTER_ACTIVITY	0.79478	0.983065	0.95528	0.999786	0.78415	0.988436
GOMF_NADP_RETINOL_DEHYDROGENASE_ACTIVITY	0.79625	0.983065	0.42618	0.981414	0.74116	0.982006
GOMF_PROMOTER_SPECIFIC_CHROMATIN_BINDING	0.79429	0.983065	0.83462	0.996644	0.93112	0.99991
GOMF_SODIUM_CHANNEL_REGULATOR_ACTIVITY	0.79507	0.983065	0.60559	0.994221	0.23179	0.85463
GRAHAM_CML_QUIESCENT_VS_NORMAL_QUIESCENT_DN	0.79389	0.983065	0.32484	0.975841	0.89336	0.99991
GROSS_HYPOXIA_VIA_ELK3_ONLY_DN	0.79566	0.983065	0.77976	0.996644	0.34475	0.897115
LUI_THYROID_CANCER_PAX8_PPARG_UP	0.79571	0.983065	0.81899	0.996644	0.9351	0.99991
NAKAMURA_CANCER_MICROENVIRONMENT_UP	0.79417	0.983065	0.54312	0.99088	0.76204	0.986938
PLASARI_TGFB1_SIGNALING_VIA_NFIC_1HR_UP	0.7942	0.983065	0.30713	0.975841	0.77376	0.987669
REACTOME_DEFECTS_IN_VITAMIN_AND_COFACTOR_METABOLISM	0.79514	0.983065	0.020436	0.876285	0.55547	0.945342
REACTOME_EFFECTS_OF_PIP2_HYDROLYSIS	0.79481	0.983065	0.66073	0.996644	0.58707	0.951719
REACTOME_METABOLISM_OF_WATER_SOLUBLE_VITAMINS_AND_COFACTORS	0.79396	0.983065	0.25431	0.969081	0.69968	0.973724
REACTOME_MITOTIC_TELOPHASE_CYTOKINESIS	0.79412	0.983065	0.27402	0.975219	0.90034	0.99991
REACTOME_MRNA_EDITING_C_TO_U_CONVERSION	0.79398	0.983065	0.62008	0.994221	0.88968	0.99991
VERHAAK_GLIOBLASTOMA_MESENCHYMAL	0.79628	0.983065	0.62403	0.994221	0.84511	0.994083
ZHAN_MULTIPLE_MYELOMA_DN	0.79578	0.983065	0.35748	0.980393	0.74105	0.982006
JI_METASTASIS_REPRESSED_BY_STK11	0.79637	0.983105	0.96113	0.999786	0.56562	0.948238
GOBP_EMBRYONIC_BODY_MORPHOGENESIS	0.79663	0.983224	0.84686	0.996644	0.44512	0.927308
GOBP_MOTOR_NEURON_APOPTOTIC_PROCESS	0.79662	0.983224	0.52942	0.99061	0.80656	0.991469
GOCC_ATG1_ULK1_KINASE_COMPLEX	0.79664	0.983224	0.83945	0.996644	0.32439	0.888428
RASHI_NFKB1_TARGETS	0.79676	0.983301	0.39009	0.980393	0.79273	0.988769
GOCC_IMMUNOLOGICAL_SYNAPSE	0.79691	0.983415	0.59755	0.994221	0.88113	0.99991
GOBP_MITOCHONDRIAL_OUTER_MEMBRANE_PERMEABILIZATION	0.79733	0.983554	0.95803	0.999786	0.51257	0.937542
GOBP_POLYADENYLATION_DEPENDENT_RNA_CATABOLIC_PROCESS	0.79714	0.983554	0.22232	0.969081	0.54677	0.944141
GOBP_POSITIVE_REGULATION_OF_METAPHASE_ANAPHASE_TRANSITION_OF_CELL_CYCLE	0.7973	0.983554	0.63861	0.995533	0.91127	0.99991
GOCC_SERINE_TYPE_PEPTIDASE_COMPLEX	0.79737	0.983554	0.6091	0.994221	0.8034	0.991084
GOMF_ADENYLATE_CYCLASE_REGULATOR_ACTIVITY	0.79712	0.983554	0.86403	0.997333	0.73322	0.981668
GOMF_METAL_ION_TRANSMEMBRANE_TRANSPORTER_ACTIVITY	0.79736	0.983554	0.33306	0.975841	0.96149	0.99991
GOMF_NUCLEAR_THYROID_HORMONE_RECEPTOR_BINDING	0.79746	0.983594	0.83319	0.996644	0.72409	0.978744
CAFFAREL_RESPONSE_TO_THC_DN	0.79763	0.983595	0.38354	0.980393	0.78843	0.988453
GOBP_CELLULAR_RESPONSE_TO_SALT_STRESS	0.79752	0.983595	0.73322	0.996644	0.84891	0.994538
GOBP_DETECTION_OF_MECHANICAL_STIMULUS_INVOLVED_IN_SENSORY_PERCEPTION_OF_SOUND	0.79774	0.983595	0.27638	0.975661	0.84098	0.994083
GOBP_RESPONSE_TO_STEROID_HORMONE	0.79775	0.983595	0.73401	0.996644	0.88563	0.99991
GOBP_RESPONSE_TO_VITAMIN_E	0.79772	0.983595	0.66939	0.996644	0.93049	0.99991
GOBP_RESPONSE_TO_HERBICIDE	0.79791	0.983711	0.98733	0.999979	0.7647	0.987355
HU_ANGIOGENESIS_UP	0.79796	0.983711	0.35892	0.980393	0.86772	0.997066
GOMF_MHC_CLASS_I_PROTEIN_BINDING	0.79813	0.983849	0.30128	0.975841	0.87865	0.99991
GOBP_SCHWANN_CELL_DIFFERENTIATION	0.79837	0.984002	0.51582	0.99061	0.85786	0.995484
KYNG_ENVIRONMENTAL_STRESS_RESPONSE_NOT_BY_GAMMA_IN_OLD	0.79832	0.984002	0.99342	0.999979	0.63723	0.962253
GOBP_POSITIVE_REGULATION_OF_MACROPHAGE_ACTIVATION	0.79862	0.98418	0.27786	0.975841	0.90077	0.99991
GOMF_3_5_DNA_EXONUCLEASE_ACTIVITY	0.79863	0.98418	0.72184	0.996644	0.8877	0.99991
BANDRES_RESPONSE_TO_CARMUSTIN_MGMT_48HR_UP	0.80416	0.984225	0.07667	0.94418	0.86185	0.995862
BHATI_G2M_ARREST_BY_2METHOXYESTRADIOL_DN	0.80987	0.984225	0.99509	0.999979	0.84935	0.994656
BIOCARTA_ECM_PATHWAY	0.80513	0.984225	0.98712	0.999979	0.95434	0.99991
BIOCARTA_ERAD_PATHWAY	0.80762	0.984225	0.0057123	0.74224	0.97971	0.99991
BIOCARTA_ETS_PATHWAY	0.81082	0.984225	0.33262	0.975841	0.81361	0.992038
BIOCARTA_PROTEASOME_PATHWAY	0.80729	0.984225	0.89262	0.997416	0.81855	0.992654
BRUINS_UVC_RESPONSE_VIA_TP53_GROUP_B	0.80705	0.984225	0.53041	0.99061	0.91895	0.99991
BYSTRYKH_HEMATOPOIESIS_STEM_CELL_IL3RA	0.80331	0.984225	0.43922	0.983411	0.82898	0.993193
CHEN_HOXA5_TARGETS_9HR_DN	0.79974	0.984225	0.10193	0.946312	0.58846	0.951876
DE_YY1_TARGETS_UP	0.80346	0.984225	0.33115	0.975841	0.75082	0.98515
GAUTSCHI_SRC_SIGNALING	0.80805	0.984225	0.7092	0.996644	0.48076	0.934104
GESERICK_TERT_TARGETS_DN	0.7991	0.984225	0.22835	0.969081	0.84618	0.994083
GOBP_ALPHA_KETOGLUTARATE_TRANSPORT	0.80122	0.984225	0.28326	0.975841	0.57128	0.948814
GOBP_ANATOMICAL_STRUCTURE_REGRESSION	0.80765	0.984225	0.99684	0.999979	0.51067	0.937482
GOBP_APOPTOTIC_MITOCHONDRIAL_CHANGES	0.80692	0.984225	0.97232	0.999979	0.58185	0.950649
GOBP_CALCIUM_ION_TRANSMEMBRANE_IMPORT_INTO_CYTOSOL	0.80923	0.984225	0.70057	0.996644	0.78473	0.988436
GOBP_CARDIOLIPIN_METABOLIC_PROCESS	0.80105	0.984225	0.17433	0.966794	0.58794	0.951876
GOBP_CELLULAR_RESPONSE_TO_VITAMIN_D	0.80763	0.984225	0.841	0.996644	0.8323	0.993689
GOBP_CELL_AGGREGATION	0.80263	0.984225	0.21413	0.967862	0.63461	0.962015
GOBP_CELL_CYCLE_DNA_REPLICATION_INITIATION	0.80664	0.984225	0.16153	0.964845	0.8554	0.995484
GOBP_CELL_PROLIFERATION_INVOLVED_IN_KIDNEY_DEVELOPMENT	0.79972	0.984225	0.98475	0.999979	0.87697	0.99991
GOBP_CERAMIDE_METABOLIC_PROCESS	0.80195	0.984225	0.80428	0.996644	0.36052	0.904237
GOBP_COLLAGEN_ACTIVATED_TYROSINE_KINASE_RECEPTOR_SIGNALING_PATHWAY	0.80616	0.984225	0.042384	0.918011	0.90707	0.99991
GOBP_DNA_DEALKYLATION_INVOLVED_IN_DNA_REPAIR	0.80482	0.984225	0.22444	0.969081	0.91903	0.99991
GOBP_EPITHELIAL_TUBE_MORPHOGENESIS	0.8004	0.984225	0.56617	0.992219	0.56721	0.948281
GOBP_ESTABLISHMENT_OR_MAINTENANCE_OF_MONOPOLAR_CELL_POLARITY	0.80221	0.984225	0.89644	0.997416	0.61581	0.95677
GOBP_EXOCYST_LOCALIZATION	0.80836	0.984225	0.44246	0.983411	0.77734	0.988228
GOBP_FOREBRAIN_REGIONALIZATION	0.80518	0.984225	0.93155	0.998875	0.90727	0.99991
GOBP_FORMATION_OF_PRIMARY_GERM_LAYER	0.80653	0.984225	0.73048	0.996644	0.74509	0.982775
GOBP_GAMMA_AMINOBUTYRIC_ACID_IMPORT	0.80456	0.984225	0.44556	0.983411	0.82024	0.992654
GOBP_HEXOSE_CATABOLIC_PROCESS	0.81046	0.984225	0.13747	0.953735	0.71588	0.976381
GOBP_INCLUSION_BODY_ASSEMBLY	0.81036	0.984225	0.9305	0.998726	0.85163	0.994769
GOBP_L_LYSINE_TRANSPORT	0.80583	0.984225	0.70937	0.996644	0.89613	0.99991
GOBP_MEMBRANE_FISSION	0.80569	0.984225	0.11998	0.949842	0.6649	0.967522
GOBP_MEMBRANE_TO_MEMBRANE_DOCKING	0.80469	0.984225	0.3033	0.975841	0.78792	0.988453
GOBP_METANEPHRIC_COLLECTING_DUCT_DEVELOPMENT	0.80786	0.984225	0.50791	0.99061	0.84105	0.994083
GOBP_METANEPHRIC_PART_OF_URETERIC_BUD_DEVELOPMENT	0.80526	0.984225	0.35133	0.980393	0.62396	0.957959
GOBP_MICROTUBULE_BASED_MOVEMENT	0.80914	0.984225	0.56076	0.99205	0.68037	0.969673
GOBP_MICROTUBULE_ORGANIZING_CENTER_LOCALIZATION	0.80985	0.984225	0.6519	0.996644	0.82737	0.993088
GOBP_NEGATIVE_REGULATION_OF_CARDIAC_MUSCLE_ADAPTATION	0.80861	0.984225	0.31623	0.975841	0.72912	0.980133
GOBP_NEGATIVE_REGULATION_OF_HAIR_FOLLICLE_DEVELOPMENT	0.80714	0.984225	0.43644	0.983411	0.79425	0.988802
GOBP_NEGATIVE_REGULATION_OF_HUMORAL_IMMUNE_RESPONSE	0.80517	0.984225	0.012528	0.845162	0.69226	0.971219
GOBP_NEGATIVE_REGULATION_OF_IMMUNE_RESPONSE	0.79951	0.984225	0.083477	0.94418	0.48859	0.935993
GOBP_NEGATIVE_REGULATION_OF_MACROPHAGE_CHEMOTAXIS	0.80331	0.984225	0.63483	0.995211	0.67853	0.969673
GOBP_NEGATIVE_REGULATION_OF_NITRIC_OXIDE_METABOLIC_PROCESS	0.80797	0.984225	0.65355	0.996644	0.83205	0.99361
GOBP_NEURAL_TUBE_FORMATION	0.8039	0.984225	0.90954	0.997416	0.80075	0.990851
GOBP_NEURON_DEATH	0.80181	0.984225	0.87675	0.997333	0.6761	0.9694
GOBP_NEURON_DEATH_IN_RESPONSE_TO_OXIDATIVE_STRESS	0.80259	0.984225	0.63244	0.994992	0.93842	0.99991
GOBP_NEUROTRANSMITTER_SECRETION	0.8035	0.984225	0.35075	0.980198	0.95957	0.99991
GOBP_NUCLEAR_PORE_ORGANIZATION	0.80913	0.984225	0.48878	0.9889	0.46991	0.932033
GOBP_NUCLEOSIDE_SALVAGE	0.80949	0.984225	0.80609	0.996644	0.86249	0.995862
GOBP_ORGAN_OR_TISSUE_SPECIFIC_IMMUNE_RESPONSE	0.80441	0.984225	0.16214	0.964845	0.6676	0.967986
GOBP_PHOTORECEPTOR_CELL_OUTER_SEGMENT_ORGANIZATION	0.80489	0.984225	0.53359	0.99061	0.86861	0.997415
GOBP_POSITIVE_REGULATION_OF_APOPTOTIC_CELL_CLEARANCE	0.80841	0.984225	0.51085	0.99061	0.89958	0.99991
GOBP_POSITIVE_REGULATION_OF_CELLULAR_RESPONSE_TO_INSULIN_STIMULUS	0.80641	0.984225	0.91786	0.997416	0.81575	0.992475
GOBP_POSITIVE_REGULATION_OF_EPIDERMIS_DEVELOPMENT	0.80066	0.984225	0.478	0.987799	0.88072	0.99991
GOBP_POSITIVE_REGULATION_OF_INTERLEUKIN_1_ALPHA_PRODUCTION	0.80644	0.984225	0.62826	0.994992	0.83287	0.993985
GOBP_POSITIVE_REGULATION_OF_KIDNEY_DEVELOPMENT	0.81094	0.984225	0.22582	0.969081	0.6354	0.962067
GOBP_POSITIVE_REGULATION_OF_ODONTOGENESIS	0.80624	0.984225	0.32502	0.975841	0.80163	0.991084
GOBP_POSITIVE_REGULATION_OF_PROTEIN_CATABOLIC_PROCESS_IN_THE_VACUOLE	0.80656	0.984225	0.52602	0.99061	0.83854	0.994083
GOBP_POSITIVE_REGULATION_OF_PROTEIN_TARGETING_TO_MEMBRANE	0.81063	0.984225	0.67481	0.996644	0.95059	0.99991
GOBP_POSITIVE_REGULATION_OF_RESPONSE_TO_CYTOKINE_STIMULUS	0.80848	0.984225	0.007237	0.752107	0.77491	0.987669
GOBP_POSITIVE_REGULATION_OF_TRANSCRIPTION_REGULATORY_REGION_DNA_BINDING	0.80498	0.984225	0.44987	0.983706	0.76729	0.987669
GOBP_POST_EMBRYONIC_DEVELOPMENT	0.80395	0.984225	0.12081	0.949842	0.82979	0.993193
GOBP_PREASSEMBLY_OF_GPI_ANCHOR_IN_ER_MEMBRANE	0.80635	0.984225	0.38728	0.980393	0.82625	0.993088
GOBP_PROGESTERONE_METABOLIC_PROCESS	0.80225	0.984225	0.23347	0.969081	0.88377	0.99991
GOBP_PROLINE_METABOLIC_PROCESS	0.80239	0.984225	0.21216	0.967077	0.87883	0.99991
GOBP_PRONEPHROS_DEVELOPMENT	0.80435	0.984225	0.26552	0.972509	0.93619	0.99991
GOBP_PROTEIN_DENEDDYLATION	0.8107	0.984225	0.73158	0.996644	0.66849	0.968698
GOBP_PROTEIN_KINASE_A_SIGNALING	0.81006	0.984225	0.84945	0.996644	0.79119	0.988683
GOBP_PROTEIN_MODIFICATION_BY_SMALL_PROTEIN_CONJUGATION	0.79992	0.984225	0.44111	0.983411	0.47468	0.934104
GOBP_PROTEIN_NITROSYLATION	0.80179	0.984225	0.61209	0.994221	0.7798	0.988228
GOBP_PULMONARY_ARTERY_MORPHOGENESIS	0.8038	0.984225	0.036217	0.911683	0.8328	0.993985
GOBP_PURINE_DEOXYRIBONUCLEOTIDE_CATABOLIC_PROCESS	0.80184	0.984225	0.40024	0.980393	0.82699	0.993088
GOBP_PURINE_NUCLEOSIDE_BIOSYNTHETIC_PROCESS	0.80449	0.984225	0.68546	0.996644	0.90205	0.99991
GOBP_PYRIMIDINE_NUCLEOTIDE_CATABOLIC_PROCESS	0.80857	0.984225	0.66366	0.996644	0.50328	0.937402
GOBP_REGULATION_OF_GLUCAN_BIOSYNTHETIC_PROCESS	0.81097	0.984225	0.11866	0.949842	0.90708	0.99991
GOBP_REGULATION_OF_MACROPHAGE_CHEMOTAXIS	0.80194	0.984225	0.53543	0.99061	0.81833	0.992654
GOBP_REGULATION_OF_MOTOR_NEURON_APOPTOTIC_PROCESS	0.80673	0.984225	0.20991	0.966794	0.82963	0.993193
GOBP_REGULATION_OF_MUSCLE_ORGAN_DEVELOPMENT	0.80457	0.984225	0.44997	0.983706	0.84324	0.994083
GOBP_REGULATION_OF_ODONTOGENESIS	0.80362	0.984225	0.26391	0.97112	0.89196	0.99991
GOBP_REGULATION_OF_PEROXISOME_PROLIFERATOR_ACTIVATED_RECEPTOR_SIGNALING_PATHWAY	0.79959	0.984225	0.40785	0.980393	0.85102	0.994769
GOBP_REGULATION_OF_PROTEIN_CATABOLIC_PROCESS_IN_THE_VACUOLE	0.80951	0.984225	0.17876	0.966794	0.66626	0.967522
GOBP_REGULATION_OF_PROTEIN_CONTAINING_COMPLEX_ASSEMBLY	0.81032	0.984225	0.72852	0.996644	0.87343	0.998847
GOBP_REGULATION_OF_PROTEIN_KINASE_C_SIGNALING	0.80369	0.984225	0.39736	0.980393	0.61902	0.957182
GOBP_REGULATION_OF_RECEPTOR_MEDIATED_ENDOCYTOSIS_INVOLVED_IN_CHOLESTEROL_TRANSPORT	0.8038	0.984225	0.77945	0.996644	0.79554	0.988802
GOBP_REGULATION_OF_STRIATED_MUSCLE_TISSUE_DEVELOPMENT	0.7992	0.984225	0.25272	0.969081	0.80209	0.991084
GOBP_REGULATION_OF_SYNAPTIC_VESICLE_RECYCLING	0.80791	0.984225	0.43227	0.982831	0.88255	0.99991
GOBP_REGULATION_OF_VASOCONSTRICTION	0.80113	0.984225	0.33228	0.975841	0.72893	0.980033
GOBP_RESPONSE_TO_GRANULOCYTE_MACROPHAGE_COLONY_STIMULATING_FACTOR	0.80355	0.984225	0.21908	0.969081	0.43589	0.9253
GOBP_RESPONSE_TO_HEAT	0.8039	0.984225	0.028973	0.885511	0.81983	0.992654
GOBP_RESPONSE_TO_HYDROPEROXIDE	0.8026	0.984225	0.22917	0.969081	0.93247	0.99991
GOBP_RESPONSE_TO_MANGANESE_ION	0.80663	0.984225	0.91917	0.997416	0.65424	0.965257
GOBP_RESPONSE_TO_OXYGEN_LEVELS	0.80528	0.984225	0.93082	0.998726	0.46164	0.929101
GOBP_RETINA_LAYER_FORMATION	0.80955	0.984225	0.63019	0.994992	0.88358	0.99991
GOBP_RIBOSOME_ASSEMBLY	0.80553	0.984225	0.7817	0.996644	0.85093	0.994769
GOBP_SIGNAL_TRANSDUCTION_BY_P53_CLASS_MEDIATOR	0.81007	0.984225	0.89217	0.997416	0.87185	0.998847
GOBP_SKELETAL_MUSCLE_ADAPTATION	0.80221	0.984225	0.81745	0.996644	0.85982	0.995518
GOBP_SKELETAL_MUSCLE_SATELLITE_CELL_DIFFERENTIATION	0.79957	0.984225	0.029805	0.885511	0.78337	0.988436
GOBP_SMOOTH_MUSCLE_TISSUE_DEVELOPMENT	0.80675	0.984225	0.25626	0.969081	0.82506	0.993088
GOBP_SPINDLE_LOCALIZATION	0.81033	0.984225	0.17068	0.965294	0.91826	0.99991
GOBP_THERMOCEPTION	0.80998	0.984225	0.57607	0.993702	0.90895	0.99991
GOBP_TRNA_THREONYLCARBAMOYLADENOSINE_METABOLIC_PROCESS	0.80594	0.984225	0.78948	0.996644	0.92279	0.99991
GOBP_TUMOR_NECROSIS_FACTOR_SUPERFAMILY_CYTOKINE_PRODUCTION	0.80379	0.984225	0.01395	0.862617	0.74089	0.982006
GOBP_TYPE_2_IMMUNE_RESPONSE	0.80913	0.984225	0.23664	0.969081	0.7903	0.988683
GOBP_T_HELPER_1_CELL_CYTOKINE_PRODUCTION	0.81087	0.984225	0.48146	0.987799	0.9331	0.99991
GOBP_T_HELPER_2_CELL_CYTOKINE_PRODUCTION	0.79899	0.984225	0.81813	0.996644	0.90232	0.99991
GOBP_T_HELPER_2_CELL_DIFFERENTIATION	0.80013	0.984225	0.093312	0.946312	0.49662	0.936437
GOBP_UBIQUITIN_DEPENDENT_GLYCOPROTEIN_ERAD_PATHWAY	0.80674	0.984225	0.29799	0.975841	0.5291	0.942165
GOBP_UREA_CYCLE	0.81083	0.984225	0.891	0.997416	0.82818	0.993193
GOBP_VESICLE_CYTOSKELETAL_TRAFFICKING	0.80994	0.984225	0.061624	0.92809	0.95926	0.99991
GOBP_V_D_J_RECOMBINATION	0.81084	0.984225	0.91217	0.997416	0.42044	0.920332
GOBP_WOUND_HEALING_INVOLVED_IN_INFLAMMATORY_RESPONSE	0.80596	0.984225	0.49106	0.989497	0.63756	0.962339
GOCC_CHAPERONE_COMPLEX	0.81111	0.984225	0.57199	0.992406	0.21874	0.850482
GOCC_CHECKPOINT_CLAMP_COMPLEX	0.80595	0.984225	0.80754	0.996644	0.88619	0.99991
GOCC_COHESIN_COMPLEX	0.80299	0.984225	0.79013	0.996644	0.81554	0.992386
GOCC_DENSE_CORE_GRANULE_MEMBRANE	0.81038	0.984225	0.67119	0.996644	0.81206	0.991781
GOCC_ENDOPLASMIC_RETICULUM_LUMEN	0.80903	0.984225	0.69799	0.996644	0.95083	0.99991
GOCC_ER_UBIQUITIN_LIGASE_COMPLEX	0.80408	0.984225	0.57973	0.994021	0.75241	0.98515
GOCC_EXTRINSIC_COMPONENT_OF_ORGANELLE_MEMBRANE	0.80755	0.984225	0.23866	0.969081	0.76852	0.987669
GOCC_INTERCALATED_DISC	0.80781	0.984225	0.81508	0.996644	0.80966	0.991469
GOCC_LAMELLIPODIUM	0.81051	0.984225	0.99264	0.999979	0.55209	0.945342
GOCC_PHOTORECEPTOR_DISC_MEMBRANE	0.80773	0.984225	0.099734	0.946312	0.94683	0.99991
GOMF_5ALPHA_ANDROSTANE_3BETA_17BETA_DIOL_DEHYDROGENASE_ACTIVITY	0.80176	0.984225	0.92629	0.998187	0.81002	0.991469
GOMF_ANAPHASE_PROMOTING_COMPLEX_BINDING	0.80344	0.984225	0.96333	0.999786	0.40222	0.915897
GOMF_BRANCHED_CHAIN_AMINO_ACID_TRANSMEMBRANE_TRANSPORTER_ACTIVITY	0.80937	0.984225	0.013576	0.85704	0.97005	0.99991
GOMF_CHEMOKINE_ACTIVITY	0.80281	0.984225	0.62023	0.994221	0.88815	0.99991
GOMF_EPHRIN_RECEPTOR_BINDING	0.80954	0.984225	0.52653	0.99061	0.92405	0.99991
GOMF_GLYCINE_N_ACYLTRANSFERASE_ACTIVITY	0.80917	0.984225	0.9578	0.999786	0.86368	0.996017
GOMF_INTRONIC_TRANSCRIPTION_REGULATORY_REGION_SEQUENCE_SPECIFIC_DNA_BINDING	0.80499	0.984225	0.785	0.996644	0.77053	0.987669
GOMF_MANNOSYL_OLIGOSACCHARIDE_1_2_ALPHA_MANNOSIDASE_ACTIVITY	0.80064	0.984225	0.23426	0.969081	0.43405	0.925244
GOMF_MDM2_MDM4_FAMILY_PROTEIN_BINDING	0.80427	0.984225	0.8576	0.996727	0.88977	0.99991
GOMF_METALLOENDOPEPTIDASE_ACTIVITY	0.80229	0.984225	0.13473	0.951447	0.88618	0.99991
GOMF_MHC_PROTEIN_BINDING	0.80775	0.984225	0.27669	0.97576	0.90041	0.99991
GOMF_MYOSIN_II_BINDING	0.81093	0.984225	0.055674	0.922674	0.93886	0.99991
GOMF_O_METHYLTRANSFERASE_ACTIVITY	0.80372	0.984225	0.47901	0.987799	0.9427	0.99991
GOMF_PHOSPHATIDYLSERINE_1_ACYLHYDROLASE_ACTIVITY	0.80217	0.984225	0.49302	0.989497	0.72473	0.978902
GOMF_PROTEIN_HOMODIMERIZATION_ACTIVITY	0.80172	0.984225	0.96465	0.999786	0.90787	0.99991
GOMF_SIGNALING_RECEPTOR_REGULATOR_ACTIVITY	0.80255	0.984225	0.846	0.996644	0.65403	0.965257
GOMF_SODIUM_ION_BINDING	0.81098	0.984225	0.38903	0.980393	0.78428	0.988436
GOMF_STRUCTURAL_MOLECULE_ACTIVITY	0.80801	0.984225	0.30599	0.975841	0.81523	0.992386
GOMF_S_METHYLTRANSFERASE_ACTIVITY	0.80404	0.984225	0.2539	0.969081	0.68528	0.970707
GOMF_TRANSLATION_INITIATION_FACTOR_ACTIVITY	0.80719	0.984225	0.9645	0.999786	0.93169	0.99991
GOMF_UBIQUITIN_CONJUGATING_ENZYME_BINDING	0.79959	0.984225	0.75873	0.996644	0.60989	0.956611
GOMF_URATE_TRANSMEMBRANE_TRANSPORTER_ACTIVITY	0.80016	0.984225	0.80241	0.996644	0.803	0.991084
HARRIS_HYPOXIA	0.80815	0.984225	0.7686	0.996644	0.65542	0.965305
HERNANDEZ_MITOTIC_ARREST_BY_DOCETAXEL_2_UP	0.80164	0.984225	0.99727	0.999979	0.7896	0.988453
IZADPANAH_STEM_CELL_ADIPOSE_VS_BONE_UP	0.80037	0.984225	0.23991	0.969081	0.77013	0.987669
JAZAERI_BREAST_CANCER_BRCA1_VS_BRCA2_DN	0.8088	0.984225	0.88665	0.997416	0.93701	0.99991
JIANG_TIP30_TARGETS_DN	0.80303	0.984225	0.27738	0.975841	0.96053	0.99991
KANG_DOXORUBICIN_RESISTANCE_DN	0.81108	0.984225	0.92368	0.998187	0.73109	0.981617
KEGG_ALDOSTERONE_REGULATED_SODIUM_REABSORPTION	0.81054	0.984225	0.86856	0.997333	0.71258	0.976381
KEGG_CHEMOKINE_SIGNALING_PATHWAY	0.81043	0.984225	0.49998	0.989624	0.8227	0.993088
KEGG_ENDOMETRIAL_CANCER	0.80869	0.984225	0.49678	0.989624	0.45762	0.928072
KEGG_INSULIN_SIGNALING_PATHWAY	0.80088	0.984225	0.7998	0.996644	0.70226	0.97517
KEGG_MATURITY_ONSET_DIABETES_OF_THE_YOUNG	0.8032	0.984225	0.75782	0.996644	0.60586	0.95513
KEGG_MELANOMA	0.80364	0.984225	0.7863	0.996644	0.72616	0.979284
KEGG_NEUROTROPHIN_SIGNALING_PATHWAY	0.80575	0.984225	0.34734	0.97965	0.83015	0.993238
KEGG_PATHOGENIC_ESCHERICHIA_COLI_INFECTION	0.80995	0.984225	0.95779	0.999786	0.94231	0.99991
KIM_ALL_DISORDERS_CALB1_CORR_DN	0.80236	0.984225	0.12194	0.949842	0.76729	0.987669
LEE_EARLY_T_LYMPHOCYTE_DN	0.80356	0.984225	0.9128	0.997416	0.82078	0.992654
MEISSNER_BRAIN_ICP_WITH_H3K4ME3	0.80535	0.984225	0.18177	0.966794	0.87789	0.99991
MIKKELSEN_MCV6_ICP_WITH_H3K4ME3_AND_H3K27ME3	0.80399	0.984225	0.13374	0.949842	0.94971	0.99991
NABA_ECM_REGULATORS	0.8046	0.984225	0.61743	0.994221	0.88641	0.99991
NIKOLSKY_BREAST_CANCER_8Q12_Q22_AMPLICON	0.80042	0.984225	0.94076	0.999087	0.82663	0.993088
PANGAS_TUMOR_SUPPRESSION_BY_SMAD1_AND_SMAD5_DN	0.80408	0.984225	0.5415	0.99061	0.68767	0.970845
PID_AR_PATHWAY	0.80853	0.984225	0.68218	0.996644	0.54537	0.943728
PID_AR_TF_PATHWAY	0.80293	0.984225	0.04554	0.918011	0.91809	0.99991
RAMJAUN_APOPTOSIS_BY_TGFB1_VIA_MAPK1_UP	0.80246	0.984225	0.93809	0.999087	0.82692	0.993088
REACTOME_ALPHA_DEFENSINS	0.81035	0.984225	0.84234	0.996644	0.86028	0.995518
REACTOME_AZATHIOPRINE_ADME	0.8005	0.984225	0.12777	0.949842	0.58715	0.951719
REACTOME_BASE_EXCISION_REPAIR	0.80444	0.984225	0.70819	0.996644	0.89776	0.99991
REACTOME_COHESIN_LOADING_ONTO_CHROMATIN	0.807	0.984225	0.63026	0.994992	0.94013	0.99991
REACTOME_CREB3_FACTORS_ACTIVATE_GENES	0.80342	0.984225	0.87354	0.997333	0.88328	0.99991
REACTOME_CYCLIN_D_ASSOCIATED_EVENTS_IN_G1	0.81018	0.984225	0.54928	0.99105	0.46186	0.929101
REACTOME_DOWNSTREAM_SIGNALING_OF_ACTIVATED_FGFR1	0.80173	0.984225	0.66164	0.996644	0.75878	0.9859
REACTOME_FGFR1C_LIGAND_BINDING_AND_ACTIVATION	0.80068	0.984225	0.95378	0.999786	0.68643	0.970781
REACTOME_GLUCURONIDATION	0.80438	0.984225	0.63058	0.994992	0.63018	0.960078
REACTOME_IRS_MEDIATED_SIGNALLING	0.80758	0.984225	0.78143	0.996644	0.83693	0.994083
REACTOME_KSRP_KHSRP_BINDS_AND_DESTABILIZES_MRNA	0.80402	0.984225	0.26828	0.97282	0.36251	0.904814
REACTOME_LONG_TERM_POTENTIATION	0.79978	0.984225	0.36877	0.980393	0.55709	0.945342
REACTOME_PROSTACYCLIN_SIGNALLING_THROUGH_PROSTACYCLIN_RECEPTOR	0.80616	0.984225	0.018239	0.876285	0.89759	0.99991
REACTOME_RAC1_GTPASE_CYCLE	0.81065	0.984225	0.86783	0.997333	0.94452	0.99991
REACTOME_RHOB_GTPASE_CYCLE	0.80829	0.984225	0.44152	0.983411	0.95023	0.99991
REACTOME_RHOJ_GTPASE_CYCLE	0.80673	0.984225	0.54796	0.99105	0.85675	0.995484
REACTOME_RHO_GTPASES_ACTIVATE_CIT	0.79987	0.984225	0.39126	0.980393	0.54831	0.945114
REACTOME_ROLE_OF_SECOND_MESSENGERS_IN_NETRIN_1_SIGNALING	0.80972	0.984225	0.91929	0.997416	0.67422	0.969233
REACTOME_SEMA4D_IN_SEMAPHORIN_SIGNALING	0.80197	0.984225	0.12946	0.949842	0.58394	0.951322
REACTOME_SOS_MEDIATED_SIGNALLING	0.81014	0.984225	0.34166	0.979404	0.85151	0.994769
REACTOME_TNFR1_INDUCED_PROAPOPTOTIC_SIGNALING	0.81057	0.984225	0.841	0.996644	0.95556	0.99991
REACTOME_TRANSPORT_OF_ORGANIC_ANIONS	0.80668	0.984225	0.84272	0.996644	0.95556	0.99991
RICKMAN_HEAD_AND_NECK_CANCER_A	0.80266	0.984225	0.7533	0.996644	0.58361	0.951058
SASSON_RESPONSE_TO_GONADOTROPHINS_DN	0.8074	0.984225	0.12186	0.949842	0.92124	0.99991
SCHAEFFER_PROSTATE_DEVELOPMENT_AND_CANCER_BOX5_UP	0.80567	0.984225	0.85676	0.996727	0.72084	0.977777
SMID_BREAST_CANCER_RELAPSE_IN_LIVER_UP	0.80132	0.984225	0.96638	0.999786	0.92487	0.99991
TING_SILENCED_BY_DICER	0.80774	0.984225	0.53402	0.99061	0.76051	0.986233
VALK_AML_CLUSTER_3	0.80839	0.984225	0.92621	0.998187	0.54249	0.94354
WANG_BARRETTS_ESOPHAGUS_AND_ESOPHAGUS_CANCER_DN	0.80808	0.984225	0.69342	0.996644	0.91529	0.99991
WANG_RESPONSE_TO_ANDROGEN_UP	0.80427	0.984225	0.70314	0.996644	0.78446	0.988436
WEST_ADRENOCORTICAL_TUMOR_MARKERS_UP	0.79934	0.984225	0.39205	0.980393	0.81762	0.992654
WHITFIELD_CELL_CYCLE_G1_S	0.80184	0.984225	0.22764	0.969081	0.91397	0.99991
WIEDERSCHAIN_TARGETS_OF_BMI1_AND_PCGF2	0.80991	0.984225	0.30267	0.975841	0.60007	0.953663
WINNEPENNINCKX_MELANOMA_METASTASIS_UP	0.80997	0.984225	0.8885	0.997416	0.9194	0.99991
WP_CHOLESTEROL_SYNTHESIS_DISORDERS	0.80467	0.984225	0.028679	0.885511	0.83883	0.994083
WP_COMMON_PATHWAYS_UNDERLYING_DRUG_ADDICTION	0.80261	0.984225	0.5075	0.99061	0.83572	0.994083
WP_ENDOPLASMIC_RETICULUM_STRESS_RESPONSE_IN_CORONAVIRUS_INFECTION	0.80426	0.984225	0.047419	0.918011	0.91365	0.99991
WP_NOTCH_SIGNALING_PATHWAY	0.80539	0.984225	0.33167	0.975841	0.63645	0.962253
WP_PATHOGENIC_ESCHERICHIA_COLI_INFECTION	0.80995	0.984225	0.95779	0.999786	0.94231	0.99991
WP_SULFATION_BIOTRANSFORMATION_REACTION	0.80592	0.984225	0.89962	0.997416	0.90657	0.99991
XU_RESPONSE_TO_TRETINOIN_AND_NSC682994_UP	0.8053	0.984225	0.46297	0.985713	0.79466	0.988802
YAO_HOXA10_TARGETS_VIA_PROGESTERONE_UP	0.80521	0.984225	0.65641	0.996644	0.79583	0.988802
YAUCH_HEDGEHOG_SIGNALING_PARACRINE_UP	0.80877	0.984225	0.77803	0.996644	0.45474	0.927695
YORDY_RECIPROCAL_REGULATION_BY_ETS1_AND_SP100_UP	0.80478	0.984225	0.30526	0.975841	0.64775	0.964922
YU_MYC_TARGETS_DN	0.81106	0.984225	0.022837	0.876285	0.52444	0.940487
ZHAN_MULTIPLE_MYELOMA_SPIKED	0.80841	0.984225	0.88688	0.997416	0.77495	0.987669
DAUER_STAT3_TARGETS_UP	0.81126	0.984278	0.80679	0.996644	0.42641	0.921133
GOBP_NEGATIVE_REGULATION_OF_CHONDROCYTE_DIFFERENTIATION	0.81127	0.984278	0.54832	0.99105	0.35291	0.901492
GOBP_REGULATION_OF_INTESTINAL_LIPID_ABSORPTION	0.8114	0.984366	0.52375	0.99061	0.86509	0.996333
BIOCARTA_SPPA_PATHWAY	0.8132	0.984373	0.090061	0.946312	0.82577	0.993088
FINETTI_BREAST_CANCERS_KINOME_BLUE	0.81259	0.984373	0.90159	0.997416	0.80569	0.991278
GAVIN_FOXP3_TARGETS_CLUSTER_P7	0.81318	0.984373	0.92105	0.997825	0.92806	0.99991
GOBP_CELLULAR_RESPONSE_TO_OSMOTIC_STRESS	0.81226	0.984373	0.71012	0.996644	0.67474	0.969233
GOBP_CENTROMERE_COMPLEX_ASSEMBLY	0.81164	0.984373	0.4989	0.989624	0.70871	0.976381
GOBP_CHEMOKINE_C_C_MOTIF_LIGAND_5_PRODUCTION	0.81295	0.984373	0.36739	0.980393	0.88942	0.99991
GOBP_DIOL_METABOLIC_PROCESS	0.81312	0.984373	0.80268	0.996644	0.57356	0.949014
GOBP_FRUCTOSE_6_PHOSPHATE_METABOLIC_PROCESS	0.81301	0.984373	0.19407	0.966794	0.62878	0.960015
GOBP_HUMORAL_IMMUNE_RESPONSE	0.81267	0.984373	0.24258	0.969081	0.6248	0.957959
GOBP_NEGATIVE_REGULATION_OF_EXTRINSIC_APOPTOTIC_SIGNALING_PATHWAY_VIA_DEATH_DOMAIN_RECEPTORS	0.81319	0.984373	0.38091	0.980393	0.9502	0.99991
GOBP_NEUTROPHIL_APOPTOTIC_PROCESS	0.81307	0.984373	0.02092	0.876285	0.77673	0.988228
GOBP_POSITIVE_REGULATION_OF_CELL_DIVISION	0.81308	0.984373	0.58842	0.994221	0.73884	0.982006
GOBP_POSITIVE_REGULATION_OF_DEOXYRIBONUCLEASE_ACTIVITY	0.81311	0.984373	0.78895	0.996644	0.85985	0.995518
GOBP_POSITIVE_REGULATION_OF_DNA_CATABOLIC_PROCESS	0.81221	0.984373	0.56341	0.992219	0.86678	0.996773
GOBP_REGULATION_OF_NEURONAL_ACTION_POTENTIAL	0.81215	0.984373	0.53049	0.99061	0.54956	0.945208
GOBP_REGULATION_OF_OVARIAN_FOLLICLE_DEVELOPMENT	0.81287	0.984373	0.77163	0.996644	0.97496	0.99991
GOBP_SKELETAL_MUSCLE_ATROPHY	0.81298	0.984373	0.58322	0.994069	0.83825	0.994083
GOBP_WHITE_FAT_CELL_DIFFERENTIATION	0.81308	0.984373	0.17792	0.966794	0.65162	0.965257
GOCC_CHROMAFFIN_GRANULE_MEMBRANE	0.81176	0.984373	0.81917	0.996644	0.83765	0.994083
GOCC_PERINUCLEAR_ENDOPLASMIC_RETICULUM	0.81307	0.984373	0.91579	0.997416	0.9117	0.99991
GOMF_DOLICHYL_PHOSPHATE_MANNOSE_PROTEIN_MANNOSYLTRANSFERASE_ACTIVITY	0.81279	0.984373	0.032341	0.893019	0.90268	0.99991
GOMF_UBIQUITIN_PROTEIN_TRANSFERASE_REGULATOR_ACTIVITY	0.81267	0.984373	0.95371	0.999786	0.66017	0.966276
HASLINGER_B_CLL_WITH_MUTATED_VH_GENES	0.81288	0.984373	0.87985	0.997333	0.61191	0.956611
MALONEY_RESPONSE_TO_17AAG_UP	0.81227	0.984373	0.018284	0.876285	0.73599	0.982006
MEBARKI_HCC_PROGENITOR_WNT_DN_CTNNB1_DEPENDENT_BLOCKED_BY_FZD8CRD	0.81177	0.984373	0.48118	0.987799	0.92016	0.99991
MULLIGHAN_NPM1_MUTATED_SIGNATURE_1_DN	0.81285	0.984373	0.11698	0.946312	0.53541	0.942984
RAMASWAMY_METASTASIS_DN	0.8128	0.984373	0.2105	0.966794	0.5484	0.945114
REACTOME_ACTIVATED_NTRK2_SIGNALS_THROUGH_RAS	0.81235	0.984373	0.58846	0.994221	0.95371	0.99991
REACTOME_FATTY_ACIDS	0.8127	0.984373	0.33903	0.979404	0.80454	0.991084
REACTOME_REGULATION_OF_RUNX3_EXPRESSION_AND_ACTIVITY	0.81183	0.984373	0.87211	0.997333	0.70797	0.976381
SENESE_HDAC2_TARGETS_UP	0.81285	0.984373	0.77382	0.996644	0.77267	0.987669
GOBP_HISTONE_H3_K4_DIMETHYLATION	0.81339	0.984532	0.47117	0.987131	0.57383	0.949077
GOBP_ATTACHMENT_OF_GPI_ANCHOR_TO_PROTEIN	0.81371	0.984642	0.76753	0.996644	0.90536	0.99991
GOCC_NUCLEOTIDE_ACTIVATED_PROTEIN_KINASE_COMPLEX	0.81377	0.984642	0.32456	0.975841	0.89082	0.99991
GRAHAM_CML_QUIESCENT_VS_NORMAL_QUIESCENT_UP	0.81376	0.984642	0.49398	0.989624	0.86013	0.995518
REACTOME_SIGNALING_BY_ERBB2_ECD_MUTANTS	0.81377	0.984642	0.39663	0.980393	0.92195	0.99991
WINTER_HYPOXIA_METAGENE	0.81363	0.984642	0.16665	0.964845	0.81123	0.991469
REACTOME_FICOLINS_BIND_TO_REPETITIVE_CARBOHYDRATE_STRUCTURES_ON_THE_TARGET_CELL_SURFACE	0.81387	0.984693	0.91406	0.997416	0.83633	0.994083
GOBP_ENDOCHONDRAL_BONE_MORPHOGENESIS	0.81394	0.984708	0.17806	0.966794	0.66519	0.967522
GOBP_POSITIVE_REGULATION_OF_TRANSLATIONAL_INITIATION	0.81406	0.984783	0.43784	0.983411	0.82715	0.993088
AFFAR_YY1_TARGETS_UP	0.81415	0.984822	0.013349	0.850186	0.8275	0.993088
GOBP_POSITIVE_REGULATION_OF_TYROSINE_PHOSPHORYLATION_OF_STAT_PROTEIN	0.81432	0.984957	0.56828	0.992219	0.48204	0.934104
COATES_MACROPHAGE_M1_VS_M2_UP	0.81467	0.985297	0.91245	0.997416	0.78566	0.988436
GOBP_NEGATIVE_REGULATION_OF_SMOOTHENED_SIGNALING_PATHWAY	0.81547	0.985297	0.85753	0.996727	0.56297	0.947932
GOBP_POLYAMINE_TRANSPORT	0.8149	0.985297	0.86257	0.997264	0.83783	0.994083
GOBP_POSITIVE_REGULATION_OF_CALCIUM_ION_IMPORT	0.81546	0.985297	0.7794	0.996644	0.59733	0.953193
GOBP_REGULATION_OF_CYTOKINESIS	0.8154	0.985297	0.8331	0.996644	0.37226	0.909024
GOBP_RNA_METHYLATION	0.81498	0.985297	0.31336	0.975841	0.9526	0.99991
GOCC_PROTEIN_DNA_COMPLEX	0.81514	0.985297	0.83884	0.996644	0.58739	0.951836
GOCC_RIBONUCLEASE_P_COMPLEX	0.81479	0.985297	0.020463	0.876285	0.76685	0.987669
GOMF_DEOXYRIBONUCLEASE_ACTIVITY	0.8153	0.985297	0.61547	0.994221	0.96464	0.99991
GOMF_DNA_POLYMERASE_BINDING	0.81484	0.985297	0.12746	0.949842	0.85725	0.995484
GUTIERREZ_MULTIPLE_MYELOMA_UP	0.81529	0.985297	0.63296	0.994992	0.79486	0.988802
KEGG_OLFACTORY_TRANSDUCTION	0.81528	0.985297	0.98024	0.999979	0.47184	0.932548
MEISSNER_ES_ICP_WITH_H3K4ME3	0.81526	0.985297	0.21195	0.966794	0.90065	0.99991
REACTOME_NONHOMOLOGOUS_END_JOINING_NHEJ	0.81547	0.985297	0.14595	0.962966	0.48086	0.934104
REACTOME_REGULATION_OF_TP53_ACTIVITY_THROUGH_ACETYLATION	0.81527	0.985297	0.6225	0.994221	0.76638	0.987669
GOMF_ADRENERGIC_RECEPTOR_BINDING	0.81554	0.985311	0.045452	0.918011	0.64458	0.964275
GOCC_90S_PRERIBOSOME	0.81572	0.985389	0.34527	0.979404	0.7433	0.982223
GOMF_SINGLE_STRANDED_DNA_3_5_DNA_EXONUCLEASE_ACTIVITY	0.81567	0.985389	0.95838	0.999786	0.86918	0.9978
BIOCARTA_NO1_PATHWAY	0.81738	0.985555	0.90696	0.997416	0.80573	0.991278
BROWNE_INTERFERON_RESPONSIVE_GENES	0.81897	0.985555	0.76389	0.996644	0.59712	0.953193
DAVICIONI_RHABDOMYOSARCOMA_PAX_FOXO1_FUSION_DN	0.81898	0.985555	0.1814	0.966794	0.64305	0.964216
GOBP_AMELOBLAST_DIFFERENTIATION	0.81847	0.985555	0.35567	0.980393	0.82975	0.993193
GOBP_ANGIOTENSIN_ACTIVATED_SIGNALING_PATHWAY	0.81666	0.985555	0.9342	0.998875	0.73022	0.981048
GOBP_BILE_ACID_AND_BILE_SALT_TRANSPORT	0.81817	0.985555	0.79804	0.996644	0.86889	0.997636
GOBP_CALCIUM_ACTIVATED_PHOSPHOLIPID_SCRAMBLING	0.82086	0.985555	0.89368	0.997416	0.90748	0.99991
GOBP_CARTILAGE_DEVELOPMENT	0.82022	0.985555	0.22496	0.969081	0.81642	0.992654
GOBP_CELLULAR_CARBOHYDRATE_BIOSYNTHETIC_PROCESS	0.82056	0.985555	0.13298	0.949842	0.94679	0.99991
GOBP_CELLULAR_METABOLIC_COMPOUND_SALVAGE	0.81786	0.985555	0.16696	0.964845	0.8506	0.994769
GOBP_DEVELOPMENTAL_MATURATION	0.8169	0.985555	0.31012	0.975841	0.47631	0.934104
GOBP_HOMOLOGOUS_CHROMOSOME_SEGREGATION	0.8172	0.985555	0.64732	0.996644	0.4979	0.936437
GOBP_INTRACILIARY_TRANSPORT_INVOLVED_IN_CILIUM_ASSEMBLY	0.81723	0.985555	0.061411	0.926614	0.83391	0.994015
GOBP_L_GLUTAMATE_IMPORT	0.82087	0.985555	0.52936	0.99061	0.75914	0.9859
GOBP_MITOCHONDRIAL_RNA_MODIFICATION	0.81998	0.985555	0.35709	0.980393	0.9691	0.99991
GOBP_MYELOID_CELL_APOPTOTIC_PROCESS	0.81955	0.985555	0.16243	0.964845	0.79674	0.988802
GOBP_MYELOID_LEUKOCYTE_ACTIVATION	0.81984	0.985555	0.0064234	0.74224	0.63534	0.962067
GOBP_NEGATIVE_REGULATION_OF_LYMPHOCYTE_DIFFERENTIATION	0.81931	0.985555	0.28933	0.975841	0.58226	0.951045
GOBP_NEGATIVE_REGULATION_OF_MHC_CLASS_II_BIOSYNTHETIC_PROCESS	0.8179	0.985555	0.65816	0.996644	0.84589	0.994083
GOBP_NEGATIVE_REGULATION_OF_NUCLEOTIDE_BIOSYNTHETIC_PROCESS	0.81759	0.985555	0.97717	0.999979	0.8314	0.993581
GOBP_NEGATIVE_REGULATION_OF_PHOSPHOPROTEIN_PHOSPHATASE_ACTIVITY	0.82023	0.985555	0.24818	0.969081	0.9281	0.99991
GOBP_PEROXISOME_FISSION	0.82059	0.985555	0.42627	0.981414	0.91868	0.99991
GOBP_POSITIVE_REGULATION_OF_CATALYTIC_ACTIVITY	0.82059	0.985555	0.90403	0.997416	0.71706	0.976712
GOBP_POSITIVE_REGULATION_OF_LYMPHOCYTE_ANERGY	0.817	0.985555	0.059347	0.923933	0.53261	0.942165
GOBP_POSITIVE_REGULATION_OF_NON_MOTILE_CILIUM_ASSEMBLY	0.81687	0.985555	0.82575	0.996644	0.74276	0.982088
GOBP_POSITIVE_REGULATION_OF_T_CELL_MEDIATED_IMMUNE_RESPONSE_TO_TUMOR_CELL	0.82055	0.985555	0.11845	0.949842	0.9067	0.99991
GOBP_PROTEIN_MATURATION	0.82015	0.985555	0.55537	0.99105	0.8235	0.993088
GOBP_PYRIMIDINE_RIBONUCLEOSIDE_DIPHOSPHATE_METABOLIC_PROCESS	0.81958	0.985555	0.20727	0.966794	0.47505	0.934104
GOBP_REGULATION_OF_DNA_METHYLATION_DEPENDENT_HETEROCHROMATIN_FORMATION	0.82017	0.985555	0.8789	0.997333	0.68858	0.970924
GOBP_REGULATION_OF_FC_RECEPTOR_MEDIATED_STIMULATORY_SIGNALING_PATHWAY	0.81928	0.985555	0.36639	0.980393	0.83116	0.99356
GOBP_REGULATION_OF_MAINTENANCE_OF_SISTER_CHROMATID_COHESION	0.81821	0.985555	0.04161	0.918011	0.88865	0.99991
GOBP_REGULATION_OF_POST_TRANSLATIONAL_PROTEIN_MODIFICATION	0.81914	0.985555	0.90684	0.997416	0.93931	0.99991
GOBP_REGULATION_OF_T_CELL_MEDIATED_IMMUNE_RESPONSE_TO_TUMOR_CELL	0.81834	0.985555	0.33339	0.975841	0.9232	0.99991
GOBP_REGULATION_OF_VITAMIN_D_BIOSYNTHETIC_PROCESS	0.8183	0.985555	0.12437	0.949842	0.90818	0.99991
GOBP_TRYPTOPHAN_TRANSPORT	0.82071	0.985555	0.17692	0.966794	0.88344	0.99991
GOBP_T_CELL_MEDIATED_IMMUNE_RESPONSE_TO_TUMOR_CELL	0.81834	0.985555	0.33339	0.975841	0.9232	0.99991
GOCC_DNA_REPLICATION_FACTOR_A_COMPLEX	0.8201	0.985555	0.16648	0.964845	0.62038	0.957186
GOCC_FLEMMING_BODY	0.81754	0.985555	0.64611	0.996644	0.54549	0.943761
GOCC_HIPPOCAMPAL_MOSSY_FIBER	0.81768	0.985555	0.52822	0.99061	0.90315	0.99991
GOCC_MITOTIC_SPINDLE_MIDZONE	0.81849	0.985555	0.90452	0.997416	0.70812	0.976381
GOCC_NATA_COMPLEX	0.81849	0.985555	0.4021	0.980393	0.38779	0.913565
GOCC_PAR_POLARITY_COMPLEX	0.82043	0.985555	0.87828	0.997333	0.98387	0.99991
GOCC_PROTEASOME_COMPLEX	0.8161	0.985555	0.9263	0.998187	0.60507	0.954684
GOCC_TRAPP_COMPLEX	0.81804	0.985555	0.90367	0.997416	0.77815	0.988228
GOMF_ACETYL_COA_HYDROLASE_ACTIVITY	0.81777	0.985555	0.0072381	0.752107	0.71712	0.976712
GOMF_ACTIVIN_RECEPTOR_ACTIVITY_TYPE_I	0.82084	0.985555	0.37047	0.980393	0.79238	0.988683
GOMF_ARACHIDONATE_COA_LIGASE_ACTIVITY	0.81674	0.985555	0.16018	0.964845	0.97483	0.99991
GOMF_HORMONE_RECEPTOR_BINDING	0.82028	0.985555	0.44127	0.983411	0.79301	0.988769
GOMF_LEUCINE_BINDING	0.82066	0.985555	0.60814	0.994221	0.63782	0.962475
GOMF_OXIDOREDUCTASE_ACTIVITY_ACTING_ON_CH_OH_GROUP_OF_DONORS	0.8174	0.985555	0.13068	0.949842	0.87066	0.998423
GOMF_PEPTIDE_ANTIGEN_BINDING	0.82044	0.985555	0.36746	0.980393	0.65528	0.965257
GOMF_RNA_DNA_HYBRID_RIBONUCLEASE_ACTIVITY	0.81676	0.985555	0.25618	0.969081	0.82666	0.993088
GOMF_RNA_POLYMERASE_II_C_TERMINAL_DOMAIN_BINDING	0.81962	0.985555	0.31193	0.975841	0.71246	0.976381
GOMF_TUMOR_NECROSIS_FACTOR_BINDING	0.81921	0.985555	0.044065	0.918011	0.94014	0.99991
ICHIBA_GRAFT_VERSUS_HOST_DISEASE_35D_UP	0.81636	0.985555	0.51058	0.99061	0.69915	0.973624
KEGG_AMINO_SUGAR_AND_NUCLEOTIDE_SUGAR_METABOLISM	0.81824	0.985555	0.31689	0.975841	0.71404	0.976381
KEGG_ARRHYTHMOGENIC_RIGHT_VENTRICULAR_CARDIOMYOPATHY_ARVC	0.81632	0.985555	0.7354	0.996644	0.62815	0.960015
KENNY_CTNNB1_TARGETS_DN	0.81937	0.985555	0.75572	0.996644	0.8178	0.992654
KRIEG_HYPOXIA_NOT_VIA_KDM3A	0.81959	0.985555	0.051076	0.918011	0.9366	0.99991
LEIN_MIDBRAIN_MARKERS	0.81835	0.985555	0.97562	0.999979	0.86035	0.995518
MARIADASON_RESPONSE_TO_BUTYRATE_SULINDAC_4	0.8191	0.985555	0.7517	0.996644	0.82059	0.992654
MOTAMED_RESPONSE_TO_ANDROGEN_UP	0.8209	0.985555	0.44654	0.983411	0.67399	0.969233
NABA_SECRETED_FACTORS	0.82029	0.985555	0.70315	0.996644	0.58514	0.951636
PEART_HDAC_PROLIFERATION_CLUSTER_DN	0.81603	0.985555	0.91655	0.997416	0.74136	0.982006
PID_TCR_CALCIUM_PATHWAY	0.81649	0.985555	0.22848	0.969081	0.47548	0.934104
RAO_BOUND_BY_SALL4_ISOFORM_B	0.81943	0.985555	0.48433	0.987799	0.9623	0.99991
REACTOME_ATF4_ACTIVATES_GENES_IN_RESPONSE_TO_ENDOPLASMIC_RETICULUM_STRESS	0.82058	0.985555	0.058522	0.923933	0.41948	0.920271
REACTOME_CONSTITUTIVE_SIGNALING_BY_EGFRVIII	0.82086	0.985555	0.49201	0.989497	0.86046	0.995518
REACTOME_DAP12_INTERACTIONS	0.81648	0.985555	0.92995	0.998624	0.90306	0.99991
REACTOME_GAP_JUNCTION_ASSEMBLY	0.81939	0.985555	0.90338	0.997416	0.97533	0.99991
REACTOME_GLUCAGON_LIKE_PEPTIDE_1_GLP1_REGULATES_INSULIN_SECRETION	0.81797	0.985555	0.17903	0.966794	0.90511	0.99991
REACTOME_GPER1_SIGNALING	0.82024	0.985555	0.22557	0.969081	0.81815	0.992654
REACTOME_NCAM_SIGNALING_FOR_NEURITE_OUT_GROWTH	0.81869	0.985555	0.36974	0.980393	0.94009	0.99991
REACTOME_REGULATED_PROTEOLYSIS_OF_P75NTR	0.81972	0.985555	0.68957	0.996644	0.75297	0.98515
SASSON_RESPONSE_TO_FORSKOLIN_DN	0.81687	0.985555	0.11486	0.946312	0.869	0.99766
TURASHVILI_BREAST_CARCINOMA_DUCTAL_VS_LOBULAR_DN	0.81807	0.985555	0.24612	0.969081	0.45245	0.927497
WEBER_METHYLATED_LCP_IN_SPERM_DN	0.81659	0.985555	0.70472	0.996644	0.91521	0.99991
WOTTON_RUNX_TARGETS_DN	0.81981	0.985555	0.81255	0.996644	0.85065	0.994769
WP_ARRHYTHMOGENIC_RIGHT_VENTRICULAR_CARDIOMYOPATHY	0.81632	0.985555	0.7354	0.996644	0.62815	0.960015
WP_CHEMOKINE_SIGNALING_PATHWAY	0.81922	0.985555	0.29878	0.975841	0.77013	0.987669
WP_GENES_RELATED_TO_PRIMARY_CILIUM_DEVELOPMENT_BASED_ON_CRISPR	0.81635	0.985555	0.83073	0.996644	0.89459	0.99991
WP_GENE_REGULATORY_NETWORK_MODELLING_SOMITOGENESIS	0.81821	0.985555	0.86101	0.996791	0.62389	0.957959
WP_PHOTODYNAMIC_THERAPYINDUCED_UNFOLDED_PROTEIN_RESPONSE	0.81943	0.985555	0.096871	0.946312	0.88464	0.99991
WP_RENINANGIOTENSINALDOSTERONE_SYSTEM_RAAS	0.82027	0.985555	0.95188	0.999786	0.70272	0.975331
WP_STEROID_BIOSYNTHESIS	0.81623	0.985555	0.41255	0.980393	0.80423	0.991084
XIE_LT_HSC_S1PR3_OE_UP	0.81771	0.985555	0.029282	0.885511	0.75776	0.98577
ZHAN_V2_LATE_DIFFERENTIATION_GENES	0.81992	0.985555	0.075293	0.94418	0.7798	0.988228
GOBP_MUSCULAR_SEPTUM_MORPHOGENESIS	0.82105	0.985666	0.7057	0.996644	0.7523	0.98515
GOBP_CELLULAR_RESPONSE_TO_EXOGENOUS_DSRNA	0.82111	0.985668	0.53816	0.99061	0.85592	0.995484
GOBP_KILLING_BY_HOST_OF_SYMBIONT_CELLS	0.82126	0.985709	0.53236	0.99061	0.81812	0.992654
GOBP_NEGATIVE_REGULATION_OF_T_CELL_DIFFERENTIATION_IN_THYMUS	0.82122	0.985709	0.77851	0.996644	0.74695	0.98368
GOMF_AMP_ACTIVATED_PROTEIN_KINASE_ACTIVITY	0.8214	0.985738	0.91161	0.997416	0.76138	0.986684
REACTOME_ACTIVATED_NOTCH1_TRANSMITS_SIGNAL_TO_THE_NUCLEUS	0.82138	0.985738	0.78821	0.996644	0.64178	0.963922
MARTINEZ_RESPONSE_TO_TRABECTEDIN_UP	0.8215	0.985788	0.37827	0.980393	0.31167	0.883455
GOCC_PROTON_TRANSPORTING_ATP_SYNTHASE_COMPLEX	0.82186	0.986012	0.091142	0.946312	0.77951	0.988228
MYLLYKANGAS_AMPLIFICATION_HOT_SPOT_23	0.82186	0.986012	0.36843	0.980393	0.76201	0.986938
NOJIMA_SFRP2_TARGETS_DN	0.82181	0.986012	0.68517	0.996644	0.67857	0.969673
GOBP_MITOTIC_DNA_INTEGRITY_CHECKPOINT_SIGNALING	0.82205	0.98617	0.80407	0.996644	0.46784	0.931464
BIOCARTA_IRES_PATHWAY	0.82249	0.986223	0.95094	0.999786	0.92526	0.99991
GOBP_COTRANSLATIONAL_PROTEIN_TARGETING_TO_MEMBRANE	0.82237	0.986223	0.51634	0.99061	0.56737	0.948281
GOBP_POSITIVE_REGULATION_OF_EPIDERMAL_CELL_DIFFERENTIATION	0.82239	0.986223	0.62403	0.994221	0.83225	0.993689
GOBP_POSITIVE_REGULATION_OF_INTRACELLULAR_STEROID_HORMONE_RECEPTOR_SIGNALING_PATHWAY	0.82271	0.986223	0.75963	0.996644	0.871	0.998568
GOCC_GAMMA_DELTA_T_CELL_RECEPTOR_COMPLEX	0.82275	0.986223	0.22393	0.969081	0.86571	0.996642
GOMF_IMMUNOGLOBULIN_BINDING	0.82267	0.986223	0.57841	0.993937	0.49729	0.936437
PECE_MAMMARY_STEM_CELL_UP	0.82216	0.986223	0.82095	0.996644	0.46568	0.931464
REACTOME_ARYL_HYDROCARBON_RECEPTOR_SIGNALLING	0.82279	0.986223	0.77913	0.996644	0.68543	0.970707
REACTOME_STING_MEDIATED_INDUCTION_OF_HOST_IMMUNE_RESPONSES	0.82243	0.986223	0.89389	0.997416	0.5949	0.953023
SETLUR_PROSTATE_CANCER_TMPRSS2_ERG_FUSION_DN	0.82257	0.986223	0.50803	0.99061	0.77458	0.987669
SHAFFER_IRF4_MULTIPLE_MYELOMA_PROGRAM	0.82262	0.986223	0.84831	0.996644	0.57946	0.950384
WEBER_METHYLATED_HCP_IN_FIBROBLAST_DN	0.82236	0.986223	0.14376	0.95917	0.63533	0.962067
BARRIER_COLON_CANCER_RECURRENCE_DN	0.83595	0.986271	0.0047011	0.74224	0.75358	0.98515
BIOCARTA_CHREBP_PATHWAY	0.83094	0.986271	0.70484	0.996644	0.94698	0.99991
BIOCARTA_DNAFRAGMENT_PATHWAY	0.82637	0.986271	0.3296	0.975841	0.85847	0.995484
BIOCARTA_HCMV_PATHWAY	0.82445	0.986271	0.4311	0.982274	0.83427	0.994015
BIOCARTA_HES_PATHWAY	0.83056	0.986271	0.69607	0.996644	0.75172	0.98515
BIOCARTA_INTEGRIN_PATHWAY	0.83573	0.986271	0.53214	0.99061	0.92974	0.99991
BIOCARTA_LYM_PATHWAY	0.83095	0.986271	0.11911	0.949842	0.83925	0.994083
BIOCARTA_PAR1_PATHWAY	0.82355	0.986271	0.2101	0.966794	0.63202	0.961339
BIOCARTA_PML_PATHWAY	0.82943	0.986271	0.23987	0.969081	0.54566	0.943846
BIOCARTA_VEGF_PATHWAY	0.83284	0.986271	0.44973	0.983706	0.81458	0.992117
BRACHAT_RESPONSE_TO_CAMPTOTHECIN_UP	0.83333	0.986271	0.7069	0.996644	0.85307	0.995161
BROWNE_HCMV_INFECTION_30MIN_UP	0.82291	0.986271	0.74824	0.996644	0.59631	0.953193
CAFFAREL_RESPONSE_TO_THC_24HR_3_UP	0.8331	0.986271	0.16438	0.964845	0.99558	0.99991
CHO_NR4A1_TARGETS	0.83532	0.986271	0.20825	0.966794	0.505	0.937482
CUI_GLUCOSE_DEPRIVATION	0.83505	0.986271	0.68095	0.996644	0.81209	0.991781
DARWICHE_SKIN_TUMOR_PROMOTER_UP	0.83703	0.986271	0.57337	0.992501	0.65713	0.965506
EPPERT_CE_HSC_LSC	0.82579	0.986271	0.16282	0.964845	0.78664	0.988436
GAUSSMANN_MLL_AF4_FUSION_TARGETS_F_UP	0.82919	0.986271	0.062368	0.930383	0.82058	0.992654
GAUSSMANN_MLL_AF4_FUSION_TARGETS_G_DN	0.83593	0.986271	0.71266	0.996644	0.67639	0.969661
GOBP_ALANINE_TRANSPORT	0.82445	0.986271	0.37437	0.980393	0.86751	0.997027
GOBP_AMYLIN_RECEPTOR_SIGNALING_PATHWAY	0.83324	0.986271	0.82702	0.996644	0.85815	0.995484
GOBP_AMYLOID_PRECURSOR_PROTEIN_METABOLIC_PROCESS	0.83174	0.986271	0.61009	0.994221	0.69457	0.972184
GOBP_APOPTOTIC_DNA_FRAGMENTATION	0.83448	0.986271	0.71731	0.996644	0.91403	0.99991
GOBP_ATP_TRANSPORT	0.83061	0.986271	0.63167	0.994992	0.85712	0.995484
GOBP_AZOLE_TRANSMEMBRANE_TRANSPORT	0.82789	0.986271	0.61544	0.994221	0.91689	0.99991
GOBP_BLASTOCYST_GROWTH	0.82889	0.986271	0.72508	0.996644	0.94234	0.99991
GOBP_BONE_MINERALIZATION_INVOLVED_IN_BONE_MATURATION	0.83587	0.986271	0.34052	0.979404	0.90466	0.99991
GOBP_CAMERA_TYPE_EYE_MORPHOGENESIS	0.82497	0.986271	0.70674	0.996644	0.65134	0.965257
GOBP_CELLULAR_CARBOHYDRATE_METABOLIC_PROCESS	0.82911	0.986271	0.26669	0.97282	0.77305	0.987669
GOBP_CELLULAR_RESPONSE_TO_MANGANESE_ION	0.83281	0.986271	0.72427	0.996644	0.69129	0.970924
GOBP_DNA_REPAIR	0.83303	0.986271	0.22043	0.969081	0.72681	0.979351
GOBP_DNA_STRAND_ELONGATION_INVOLVED_IN_DNA_REPLICATION	0.82858	0.986271	0.99304	0.999979	0.77095	0.987669
GOBP_ENDOPLASMIC_RETICULUM_CALCIUM_ION_HOMEOSTASIS	0.83443	0.986271	0.61785	0.994221	0.97694	0.99991
GOBP_FC_RECEPTOR_MEDIATED_STIMULATORY_SIGNALING_PATHWAY	0.83161	0.986271	0.58307	0.994069	0.81283	0.991881
GOBP_FOREBRAIN_DORSAL_VENTRAL_PATTERN_FORMATION	0.82897	0.986271	0.86777	0.997333	0.8426	0.994083
GOBP_GUANINE_NUCLEOTIDE_TRANSPORT	0.83084	0.986271	0.89352	0.997416	0.32502	0.88854
GOBP_INNER_EAR_RECEPTOR_CELL_DEVELOPMENT	0.8318	0.986271	0.91401	0.997416	0.82674	0.993088
GOBP_INTRACELLULAR_TRIGLYCERIDE_HOMEOSTASIS	0.83362	0.986271	0.047407	0.918011	0.66218	0.966716
GOBP_LEUKOCYTE_ADHESION_TO_VASCULAR_ENDOTHELIAL_CELL	0.83596	0.986271	0.84869	0.996644	0.92694	0.99991
GOBP_LIPID_TRANSPORT_ACROSS_BLOOD_BRAIN_BARRIER	0.82738	0.986271	0.25335	0.969081	0.8521	0.994848
GOBP_MAINTENANCE_OF_CENTROSOME_LOCATION	0.83589	0.986271	0.056509	0.923933	0.91671	0.99991
GOBP_METANEPHRIC_NEPHRON_MORPHOGENESIS	0.82308	0.986271	0.21725	0.969081	0.75025	0.985067
GOBP_METANEPHROS_MORPHOGENESIS	0.82953	0.986271	0.18258	0.966794	0.73757	0.982006
GOBP_MITOCHONDRIAL_DEPOLARIZATION	0.82333	0.986271	0.57158	0.992378	0.90755	0.99991
GOBP_MITOCHONDRIAL_DNA_METABOLIC_PROCESS	0.83311	0.986271	0.72551	0.996644	0.90069	0.99991
GOBP_MITOTIC_DNA_REPLICATION_CHECKPOINT_SIGNALING	0.82755	0.986271	0.21004	0.966794	0.83385	0.994015
GOBP_MODIFICATION_OF_SYNAPTIC_STRUCTURE	0.83597	0.986271	0.55486	0.99105	0.93311	0.99991
GOBP_MYELIN_ASSEMBLY	0.82367	0.986271	0.76325	0.996644	0.94929	0.99991
GOBP_NEGATIVE_REGULATION_OF_AUTOPHAGY	0.82988	0.986271	0.32723	0.975841	0.56271	0.947932
GOBP_NEGATIVE_REGULATION_OF_CELL_CELL_ADHESION	0.82517	0.986271	0.23848	0.969081	0.7706	0.987669
GOBP_NEGATIVE_REGULATION_OF_CHROMATIN_BINDING	0.83662	0.986271	0.34337	0.979404	0.96899	0.99991
GOBP_NEGATIVE_REGULATION_OF_INTERLEUKIN_13_PRODUCTION	0.82999	0.986271	0.75811	0.996644	0.43226	0.924601
GOBP_NEGATIVE_REGULATION_OF_LIPOPROTEIN_PARTICLE_CLEARANCE	0.83704	0.986271	0.50229	0.989857	0.87301	0.998847
GOBP_NEGATIVE_REGULATION_OF_NATURAL_KILLER_CELL_MEDIATED_IMMUNITY	0.83022	0.986271	0.50052	0.989624	0.93819	0.99991
GOBP_NEGATIVE_REGULATION_OF_PROSTAGLANDIN_BIOSYNTHETIC_PROCESS	0.82981	0.986271	0.1547	0.964845	0.62868	0.960015
GOBP_NEGATIVE_REGULATION_OF_RESPONSE_TO_DNA_DAMAGE_STIMULUS	0.83181	0.986271	0.31415	0.975841	0.59614	0.953193
GOBP_NEGATIVE_REGULATION_OF_T_HELPER_CELL_DIFFERENTIATION	0.8246	0.986271	0.18584	0.966794	0.3917	0.914451
GOBP_NEGATIVE_REGULATION_OF_VITAMIN_D_BIOSYNTHETIC_PROCESS	0.83433	0.986271	0.052756	0.918011	0.91525	0.99991
GOBP_NEPHRIC_DUCT_DEVELOPMENT	0.8326	0.986271	0.31888	0.975841	0.81937	0.992654
GOBP_NUCLEOSIDE_DIPHOSPHATE_CATABOLIC_PROCESS	0.83253	0.986271	0.37478	0.980393	0.70937	0.976381
GOBP_OXYGEN_METABOLIC_PROCESS	0.83611	0.986271	0.41839	0.980393	0.82373	0.993088
GOBP_POSITIVE_REGULATION_OF_ATPASE_COUPLED_CALCIUM_TRANSMEMBRANE_TRANSPORTER_ACTIVITY	0.83119	0.986271	0.71527	0.996644	0.93926	0.99991
GOBP_POSITIVE_REGULATION_OF_CD8_POSITIVE_ALPHA_BETA_T_CELL_ACTIVATION	0.82997	0.986271	0.69288	0.996644	0.72628	0.979284
GOBP_POSITIVE_REGULATION_OF_CYCLIN_DEPENDENT_PROTEIN_KINASE_ACTIVITY	0.82342	0.986271	0.017417	0.876285	0.67596	0.969281
GOBP_POSITIVE_REGULATION_OF_DNA_LIGATION	0.82645	0.986271	0.2775	0.975841	0.91703	0.99991
GOBP_POSITIVE_REGULATION_OF_EXOCYTOSIS	0.83518	0.986271	0.66936	0.996644	0.80566	0.991278
GOBP_POSITIVE_REGULATION_OF_IMMUNOGLOBULIN_PRODUCTION	0.83103	0.986271	0.60279	0.994221	0.3075	0.883455
GOBP_POSITIVE_REGULATION_OF_LYMPHOCYTE_DIFFERENTIATION	0.83131	0.986271	0.43673	0.983411	0.782	0.988413
GOBP_POSITIVE_REGULATION_OF_NATURAL_KILLER_CELL_MEDIATED_IMMUNITY	0.82749	0.986271	0.97905	0.999979	0.8011	0.991084
GOBP_POSITIVE_REGULATION_OF_NEUROTRANSMITTER_SECRETION	0.83191	0.986271	0.39536	0.980393	0.53135	0.942165
GOBP_POSITIVE_REGULATION_OF_PROTEASOMAL_UBIQUITIN_DEPENDENT_PROTEIN_CATABOLIC_PROCESS	0.83593	0.986271	0.93854	0.999087	0.82899	0.993193
GOBP_POSITIVE_REGULATION_OF_RELEASE_OF_SEQUESTERED_CALCIUM_ION_INTO_CYTOSOL	0.83695	0.986271	0.68881	0.996644	0.77483	0.987669
GOBP_POSITIVE_REGULATION_OF_RNA_POLYMERASE_II_TRANSCRIPTION_PREINITIATION_COMPLEX_ASSEMBLY	0.83651	0.986271	0.44086	0.983411	0.91598	0.99991
GOBP_POSITIVE_REGULATION_OF_SIGNAL_TRANSDUCTION_BY_P53_CLASS_MEDIATOR	0.82893	0.986271	0.88958	0.997416	0.9058	0.99991
GOBP_PRIMITIVE_ERYTHROCYTE_DIFFERENTIATION	0.82517	0.986271	0.37324	0.980393	0.71922	0.977621
GOBP_PROTEIN_C_LINKED_GLYCOSYLATION	0.82907	0.986271	0.74304	0.996644	0.83111	0.99356
GOBP_PROTEIN_LOCALIZATION_TO_AXON	0.83211	0.986271	0.22361	0.969081	0.97143	0.99991
GOBP_PROTEIN_LOCALIZATION_TO_CENP_A_CONTAINING_CHROMATIN	0.82506	0.986271	0.16656	0.964845	0.94703	0.99991
GOBP_PROTEIN_LOCALIZATION_TO_ENDOPLASMIC_RETICULUM	0.8324	0.986271	0.68597	0.996644	0.78464	0.988436
GOBP_PURINERGIC_NUCLEOTIDE_RECEPTOR_SIGNALING_PATHWAY	0.83463	0.986271	0.74883	0.996644	0.87676	0.999898
GOBP_PURINE_RIBONUCLEOSIDE_SALVAGE	0.83678	0.986271	0.63823	0.995533	0.89519	0.99991
GOBP_PYRIMIDINE_CONTAINING_COMPOUND_CATABOLIC_PROCESS	0.82684	0.986271	0.6988	0.996644	0.77642	0.988191
GOBP_RECEPTOR_CLUSTERING	0.8326	0.986271	0.057271	0.923933	0.76004	0.986088
GOBP_REGULATION_OF_ALDOSTERONE_METABOLIC_PROCESS	0.82578	0.986271	0.48974	0.989274	0.65409	0.965257
GOBP_REGULATION_OF_ANGIOTENSIN_LEVELS_IN_BLOOD	0.83576	0.986271	0.53662	0.99061	0.91702	0.99991
GOBP_REGULATION_OF_CALCIUM_ION_TRANSMEMBRANE_TRANSPORT	0.82425	0.986271	0.89987	0.997416	0.88168	0.99991
GOBP_REGULATION_OF_DNA_TEMPLATED_DNA_REPLICATION_INITIATION	0.83278	0.986271	0.0079085	0.752107	0.90506	0.99991
GOBP_REGULATION_OF_ENDOPLASMIC_RETICULUM_STRESS_INDUCED_INTRINSIC_APOPTOTIC_SIGNALING_PATHWAY	0.82343	0.986271	0.74885	0.996644	0.63096	0.960648
GOBP_REGULATION_OF_EXTRACELLULAR_MATRIX_CONSTITUENT_SECRETION	0.83275	0.986271	0.68085	0.996644	0.84056	0.994083
GOBP_REGULATION_OF_KIDNEY_DEVELOPMENT	0.83132	0.986271	0.30076	0.975841	0.78593	0.988436
GOBP_REGULATION_OF_LEUKOCYTE_MEDIATED_CYTOTOXICITY	0.83028	0.986271	0.98975	0.999979	0.92044	0.99991
GOBP_REGULATION_OF_MESONEPHROS_DEVELOPMENT	0.83492	0.986271	0.59336	0.994221	0.73654	0.982006
GOBP_REGULATION_OF_PHOSPHATE_TRANSPORT	0.8271	0.986271	0.28081	0.975841	0.92061	0.99991
GOBP_REGULATION_OF_POTASSIUM_ION_EXPORT_ACROSS_PLASMA_MEMBRANE	0.82746	0.986271	0.52964	0.99061	0.80247	0.991084
GOBP_REGULATION_OF_PROTEIN_NEDDYLATION	0.82661	0.986271	0.7589	0.996644	0.82271	0.993088
GOBP_REGULATION_OF_RHO_PROTEIN_SIGNAL_TRANSDUCTION	0.82702	0.986271	0.49223	0.989497	0.92223	0.99991
GOBP_REGULATION_OF_SIGNALING_RECEPTOR_ACTIVITY	0.82503	0.986271	0.27177	0.97375	0.52471	0.940487
GOBP_REGULATION_OF_THE_FORCE_OF_HEART_CONTRACTION_BY_CHEMICAL_SIGNAL	0.83688	0.986271	0.66892	0.996644	0.40843	0.917991
GOBP_REGULATION_OF_TISSUE_REMODELING	0.83398	0.986271	0.53689	0.99061	0.91702	0.99991
GOBP_REGULATION_OF_TRANSLATION_IN_RESPONSE_TO_STRESS	0.83078	0.986271	0.52342	0.99061	0.97694	0.99991
GOBP_RESPONSE_TO_CAMP	0.83645	0.986271	0.94015	0.999087	0.80391	0.991084
GOBP_RESPONSE_TO_SALT_STRESS	0.82578	0.986271	0.91327	0.997416	0.84691	0.994083
GOBP_RIBONUCLEOSIDE_DIPHOSPHATE_CATABOLIC_PROCESS	0.82912	0.986271	0.15988	0.964845	0.56847	0.948405
GOBP_SIGNAL_COMPLEX_ASSEMBLY	0.83033	0.986271	0.23127	0.969081	0.93052	0.99991
GOBP_SIGNAL_PEPTIDE_PROCESSING	0.82737	0.986271	0.61521	0.994221	0.82386	0.993088
GOBP_SMOOTHENED_SIGNALING_PATHWAY	0.82539	0.986271	0.75729	0.996644	0.56759	0.948281
GOBP_SOMITOGENESIS	0.82483	0.986271	0.99988	0.999979	0.8026	0.991084
GOBP_SPINDLE_ELONGATION	0.83093	0.986271	0.8833	0.997416	0.80811	0.991469
GOBP_STRESS_GRANULE_DISASSEMBLY	0.83083	0.986271	0.1202	0.949842	0.8382	0.994083
GOBP_STRESS_RESPONSE_TO_METAL_ION	0.82618	0.986271	0.54932	0.99105	0.72695	0.97938
GOBP_SULFATE_TRANSPORT	0.83031	0.986271	0.97087	0.999979	0.84879	0.994466
GOBP_SYNAPTONEMAL_COMPLEX_ORGANIZATION	0.82718	0.986271	0.72745	0.996644	0.82704	0.993088
GOBP_TELOMERE_MAINTENANCE_VIA_SEMI_CONSERVATIVE_REPLICATION	0.83013	0.986271	0.55548	0.99105	0.87276	0.998847
GOBP_TRANSMEMBRANE_RECEPTOR_PROTEIN_TYROSINE_PHOSPHATASE_SIGNALING_PATHWAY	0.83424	0.986271	0.30813	0.975841	0.95048	0.99991
GOBP_TRNA_MODIFICATION	0.83273	0.986271	0.86697	0.997333	0.8618	0.995862
GOBP_T_CELL_MEDIATED_IMMUNITY	0.83078	0.986271	0.6955	0.996644	0.97737	0.99991
GOBP_VITAMIN_D_METABOLIC_PROCESS	0.82844	0.986271	0.36584	0.980393	0.92939	0.99991
GOBP_ZINC_ION_TRANSPORT	0.82486	0.986271	0.59156	0.994221	0.9287	0.99991
GOCC_BBAF_COMPLEX	0.82453	0.986271	0.083493	0.94418	0.74891	0.984501
GOCC_BRAHMA_COMPLEX	0.82452	0.986271	0.047365	0.918011	0.8015	0.991084
GOCC_CHROMOSOME_PASSENGER_COMPLEX	0.8276	0.986271	0.46635	0.98607	0.56347	0.947932
GOCC_DENDRITIC_FILOPODIUM	0.82828	0.986271	0.24438	0.969081	0.88285	0.99991
GOCC_HOST_CELLULAR_COMPONENT	0.83231	0.986271	0.33355	0.976083	0.70598	0.975653
GOCC_MCRD_MEDIATED_MRNA_STABILITY_COMPLEX	0.83479	0.986271	0.65398	0.996644	0.76488	0.987355
GOCC_MICROBODY_MEMBRANE	0.83524	0.986271	0.61819	0.994221	0.9092	0.99991
GOCC_NEURONAL_DENSE_CORE_VESICLE_MEMBRANE	0.83388	0.986271	0.59625	0.994221	0.86311	0.995874
GOCC_PROTEIN_KINASE_COMPLEX	0.83575	0.986271	0.91507	0.997416	0.51546	0.938492
GOCC_TRANSCRIPTION_FACTOR_TFIIA_COMPLEX	0.83167	0.986271	0.55114	0.99105	0.78763	0.988453
GOMF_5_DEOXYRIBOSE_5_PHOSPHATE_LYASE_ACTIVITY	0.83684	0.986271	0.41054	0.980393	0.88928	0.99991
GOMF_ACETYLCHOLINE_RECEPTOR_ACTIVITY	0.83397	0.986271	0.99254	0.999979	0.893	0.99991
GOMF_ACETYLCHOLINE_RECEPTOR_INHIBITOR_ACTIVITY	0.83095	0.986271	0.58461	0.994221	0.81989	0.992654
GOMF_ACID_AMINO_ACID_LIGASE_ACTIVITY	0.83093	0.986271	0.68322	0.996644	0.57018	0.948464
GOMF_ADENYLATE_CYCLASE_ACTIVATOR_ACTIVITY	0.82632	0.986271	0.89017	0.997416	0.86249	0.995862
GOMF_ATP_DEPENDENT_PROTEIN_DISAGGREGASE_ACTIVITY	0.83259	0.986271	0.66994	0.996644	0.50198	0.93713
GOMF_AZOLE_TRANSMEMBRANE_TRANSPORTER_ACTIVITY	0.82811	0.986271	0.65738	0.996644	0.91148	0.99991
GOMF_CALMODULIN_BINDING	0.83125	0.986271	0.32283	0.975841	0.8435	0.994083
GOMF_DNA_BINDING_BENDING	0.82863	0.986271	0.68924	0.996644	0.82718	0.993088
GOMF_ENZYME_ACTIVATOR_ACTIVITY	0.82459	0.986271	0.61475	0.994221	0.79368	0.988769
GOMF_FIBROBLAST_GROWTH_FACTOR_RECEPTOR_BINDING	0.83026	0.986271	0.86514	0.997333	0.79358	0.988769
GOMF_GALACTOSYLTRANSFERASE_ACTIVITY	0.82534	0.986271	0.28736	0.975841	0.8206	0.992654
GOMF_GROWTH_HORMONE_RECEPTOR_BINDING	0.82838	0.986271	0.41238	0.980393	0.66541	0.967522
GOMF_HEME_TRANSMEMBRANE_TRANSPORTER_ACTIVITY	0.8369	0.986271	0.39738	0.980393	0.72584	0.979284
GOMF_HEPARAN_SULFATE_GLUCOSAMINE_3_SULFOTRANSFERASE_1_ACTIVITY	0.82679	0.986271	0.64194	0.996297	0.83189	0.99361
GOMF_HISTONE_READER_ACTIVITY	0.83529	0.986271	0.17493	0.966794	0.93074	0.99991
GOMF_INSULIN_LIKE_GROWTH_FACTOR_RECEPTOR_BINDING	0.8366	0.986271	0.58508	0.994221	0.88584	0.99991
GOMF_INTRACELLULAR_LIGAND_GATED_MONOATOMIC_ION_CHANNEL_ACTIVITY	0.82758	0.986271	0.12995	0.949842	0.80961	0.991469
GOMF_MAGNESIUM_ION_TRANSMEMBRANE_TRANSPORTER_ACTIVITY	0.83331	0.986271	0.21402	0.967862	0.80538	0.991255
GOMF_MANGANESE_ION_TRANSMEMBRANE_TRANSPORTER_ACTIVITY	0.83594	0.986271	0.67515	0.996644	0.81723	0.992654
GOMF_MHC_CLASS_II_PROTEIN_COMPLEX_BINDING	0.83325	0.986271	0.75225	0.996644	0.92167	0.99991
GOMF_MRNA_METHYLTRANSFERASE_ACTIVITY	0.82854	0.986271	0.31233	0.975841	0.8867	0.99991
GOMF_N_ACETYLLACTOSAMINIDE_BETA_1_3_N_ACETYLGLUCOSAMINYLTRANSFERASE_ACTIVITY	0.83454	0.986271	0.71731	0.996644	0.72376	0.978707
GOMF_ODORANT_BINDING	0.83683	0.986271	0.11971	0.949842	0.88409	0.99991
GOMF_ORGANIC_HYDROXY_COMPOUND_TRANSMEMBRANE_TRANSPORTER_ACTIVITY	0.82516	0.986271	0.43523	0.983411	0.95483	0.99991
GOMF_PHOSPHOLIPASE_A1_ACTIVITY	0.83635	0.986271	0.50807	0.99061	0.59715	0.953193
GOMF_POLYPEPTIDE_N_ACETYLGALACTOSAMINYLTRANSFERASE_ACTIVITY	0.83526	0.986271	0.43678	0.983411	0.80227	0.991084
GOMF_PROTEIN_KINASE_A_REGULATORY_SUBUNIT_BINDING	0.82603	0.986271	0.8627	0.997264	0.93068	0.99991
GOMF_PROTEIN_KINASE_C_BINDING	0.82571	0.986271	0.13902	0.957099	0.62743	0.959742
GOMF_RIBONUCLEASE_ACTIVITY	0.82667	0.986271	0.21089	0.966794	0.96814	0.99991
GOMF_SALT_TRANSMEMBRANE_TRANSPORTER_ACTIVITY	0.83616	0.986271	0.63033	0.994992	0.96353	0.99991
GOMF_SECONDARY_ACTIVE_MONOCARBOXYLATE_TRANSMEMBRANE_TRANSPORTER_ACTIVITY	0.82872	0.986271	0.47446	0.987799	0.87378	0.998847
GOMF_SECONDARY_ACTIVE_SULFATE_TRANSMEMBRANE_TRANSPORTER_ACTIVITY	0.82296	0.986271	0.98201	0.999979	0.90964	0.99991
GOMF_THREONINE_TYPE_PEPTIDASE_ACTIVITY	0.83264	0.986271	0.93425	0.998875	0.77607	0.988174
GOMF_TRANSMEMBRANE_TRANSPORTER_BINDING	0.82955	0.986271	0.78661	0.996644	0.75161	0.98515
GOMF_UBIQUITIN_PROTEIN_TRANSFERASE_ACTIVATOR_ACTIVITY	0.8334	0.986271	0.92605	0.998187	0.54307	0.94354
GOMF_UBIQUITIN_SPECIFIC_PROTEASE_BINDING	0.83331	0.986271	0.58772	0.994221	0.90941	0.99991
GOMF_VOLUME_SENSITIVE_ANION_CHANNEL_ACTIVITY	0.83151	0.986271	0.26309	0.97112	0.42795	0.921876
GOMF_ZINC_ION_TRANSMEMBRANE_TRANSPORTER_ACTIVITY	0.83257	0.986271	0.82905	0.996644	0.9568	0.99991
GRATIAS_RETINOBLASTOMA_16Q24	0.82991	0.986271	0.32589	0.975841	0.88436	0.99991
HADDAD_B_LYMPHOCYTE_PROGENITOR	0.82757	0.986271	0.6855	0.996644	0.79155	0.988683
HILLION_HMGA1B_TARGETS	0.8274	0.986271	0.47689	0.987799	0.74836	0.984252
HOLLERN_SQUAMOUS_BREAST_TUMOR	0.83509	0.986271	0.84441	0.996644	0.91508	0.99991
ISHIDA_E2F_TARGETS	0.82392	0.986271	0.93831	0.999087	0.5014	0.93713
IVANOVA_HEMATOPOIESIS_MATURE_CELL	0.82479	0.986271	0.034155	0.898111	0.936	0.99991
KEGG_GLYCOLYSIS_GLUCONEOGENESIS	0.82454	0.986271	0.7346	0.996644	0.72672	0.979351
KEGG_GLYCOSYLPHOSPHATIDYLINOSITOL_GPI_ANCHOR_BIOSYNTHESIS	0.82624	0.986271	0.67777	0.996644	0.90611	0.99991
KIM_GERMINAL_CENTER_T_HELPER_UP	0.82467	0.986271	0.14668	0.962966	0.83428	0.994015
LEE_LIVER_CANCER_E2F1_DN	0.82492	0.986271	0.97902	0.999979	0.964	0.99991
LEE_NAIVE_T_LYMPHOCYTE	0.82786	0.986271	0.85547	0.996644	0.59991	0.953497
LIAN_NEUTROPHIL_GRANULE_CONSTITUENTS	0.83605	0.986271	0.50711	0.99061	0.98147	0.99991
LINDGREN_BLADDER_CANCER_CLUSTER_3_DN	0.83695	0.986271	0.43493	0.983411	0.97502	0.99991
LINDSTEDT_DENDRITIC_CELL_MATURATION_D	0.82523	0.986271	0.70826	0.996644	0.69043	0.970924
LINDVALL_IMMORTALIZED_BY_TERT_UP	0.82692	0.986271	0.7843	0.996644	0.92318	0.99991
LUCAS_HNF4A_TARGETS_UP	0.82935	0.986271	0.58062	0.994069	0.91386	0.99991
MCCLUNG_DELTA_FOSB_TARGETS_2WK	0.8327	0.986271	0.59356	0.994221	0.64015	0.963426
MIKKELSEN_ES_ICP_WITH_H3K4ME3	0.82891	0.986271	0.0061137	0.74224	0.72681	0.979351
MORI_IMMATURE_B_LYMPHOCYTE_UP	0.83136	0.986271	0.82152	0.996644	0.35055	0.900085
MORI_LARGE_PRE_BII_LYMPHOCYTE_DN	0.82928	0.986271	0.51195	0.99061	0.47826	0.934104
NEMETH_INFLAMMATORY_RESPONSE_LPS_DN	0.82501	0.986271	0.68052	0.996644	0.92901	0.99991
PID_CERAMIDE_PATHWAY	0.82451	0.986271	0.38358	0.980393	0.82556	0.993088
PID_HDAC_CLASSII_PATHWAY	0.82315	0.986271	0.79601	0.996644	0.62998	0.960015
PIEPOLI_LGI1_TARGETS_UP	0.82807	0.986271	0.71735	0.996644	0.7865	0.988436
PLASARI_TGFB1_SIGNALING_VIA_NFIC_10HR_UP	0.82584	0.986271	0.021489	0.876285	0.96169	0.99991
PRAMOONJAGO_SOX4_TARGETS_UP	0.82787	0.986271	0.77043	0.996644	0.81456	0.992117
PUJANA_BREAST_CANCER_WITH_BRCA1_MUTATED_UP	0.83668	0.986271	0.97663	0.999979	0.56729	0.948281
REACTOME_ADAPTIVE_IMMUNE_SYSTEM	0.82964	0.986271	0.96852	0.999979	0.50963	0.937482
REACTOME_AQUAPORIN_MEDIATED_TRANSPORT	0.82859	0.986271	0.046614	0.918011	0.57244	0.948945
REACTOME_BASE_EXCISION_REPAIR_AP_SITE_FORMATION	0.82525	0.986271	0.50282	0.990131	0.85602	0.995484
REACTOME_BINDING_OF_TCF_LEF_CTNNB1_TO_TARGET_GENE_PROMOTERS	0.82706	0.986271	0.31768	0.975841	0.47458	0.934104
REACTOME_COMPLEMENT_CASCADE	0.836	0.986271	0.53237	0.99061	0.61393	0.956611
REACTOME_CYCLIN_A_CDK2_ASSOCIATED_EVENTS_AT_S_PHASE_ENTRY	0.83518	0.986271	0.63446	0.995211	0.42314	0.920553
REACTOME_DEFECTIVE_RIPK1_MEDIATED_REGULATED_NECROSIS	0.82669	0.986271	0.63544	0.995211	0.97454	0.99991
REACTOME_DEGRADATION_OF_THE_EXTRACELLULAR_MATRIX	0.83183	0.986271	0.5323	0.99061	0.72732	0.97938
REACTOME_EPH_EPHRIN_MEDIATED_REPULSION_OF_CELLS	0.82749	0.986271	0.94758	0.999512	0.8446	0.994083
REACTOME_EXTRACELLULAR_MATRIX_ORGANIZATION	0.82303	0.986271	0.44782	0.983641	0.75784	0.98577
REACTOME_GOLGI_TO_ER_RETROGRADE_TRANSPORT	0.83409	0.986271	0.55717	0.991327	0.85946	0.995494
REACTOME_HYALURONAN_METABOLISM	0.83701	0.986271	0.89874	0.997416	0.79456	0.988802
REACTOME_INTERLEUKIN_2_FAMILY_SIGNALING	0.83264	0.986271	0.22326	0.969081	0.51129	0.937482
REACTOME_NOTCH3_ACTIVATION_AND_TRANSMISSION_OF_SIGNAL_TO_THE_NUCLEUS	0.83344	0.986271	0.43512	0.983411	0.69846	0.973231
REACTOME_PENTOSE_PHOSPHATE_PATHWAY	0.83093	0.986271	0.97603	0.999979	0.75802	0.98577
REACTOME_PI3K_AKT_SIGNALING_IN_CANCER	0.83635	0.986271	0.7959	0.996644	0.90938	0.99991
REACTOME_POST_CHAPERONIN_TUBULIN_FOLDING_PATHWAY	0.82921	0.986271	0.91861	0.997416	0.93176	0.99991
REACTOME_REGULATION_OF_TP53_EXPRESSION_AND_DEGRADATION	0.83465	0.986271	0.64573	0.996644	0.73722	0.982006
REACTOME_RHO_GTPASES_ACTIVATE_ROCKS	0.82815	0.986271	0.12165	0.949842	0.64288	0.964216
REACTOME_SEALING_OF_THE_NUCLEAR_ENVELOPE_NE_BY_ESCRT_III	0.82913	0.986271	0.85865	0.996727	0.93175	0.99991
REACTOME_SYNTHESIS_OF_12_EICOSATETRAENOIC_ACID_DERIVATIVES	0.83521	0.986271	0.10654	0.946312	0.99307	0.99991
REACTOME_SYNTHESIS_OF_UDP_N_ACETYL_GLUCOSAMINE	0.82413	0.986271	0.88217	0.997416	0.97911	0.99991
REACTOME_TNFR1_INDUCED_NFKAPPAB_SIGNALING_PATHWAY	0.82424	0.986271	0.77362	0.996644	0.93619	0.99991
REACTOME_TRNA_MODIFICATION_IN_THE_MITOCHONDRION	0.83121	0.986271	0.044886	0.918011	0.84377	0.994083
REACTOME_UREA_CYCLE	0.8236	0.986271	0.85521	0.996644	0.58338	0.951048
RODRIGUES_NTN1_TARGETS_UP	0.8296	0.986271	0.51343	0.99061	0.5308	0.942165
SAKAI_CHRONIC_HEPATITIS_VS_LIVER_CANCER_DN	0.8336	0.986271	0.91776	0.997416	0.42762	0.921821
SANCHEZ_MDM2_TARGETS	0.8352	0.986271	0.26312	0.97112	0.59602	0.953193
SENGUPTA_NASOPHARYNGEAL_CARCINOMA_WITH_LMP1_DN	0.83027	0.986271	0.29877	0.975841	0.63739	0.962253
SESTO_RESPONSE_TO_UV_C4	0.83183	0.986271	0.93706	0.999087	0.8952	0.99991
SHEPARD_CRASH_AND_BURN_MUTANT_UP	0.82661	0.986271	0.6297	0.994992	0.4715	0.932548
SHIN_B_CELL_LYMPHOMA_CLUSTER_6	0.82423	0.986271	0.98701	0.999979	0.95039	0.99991
SIG_CD40PATHWAYMAP	0.82553	0.986271	0.18879	0.966794	0.8633	0.996004
SOUCEK_MYC_TARGETS	0.83439	0.986271	0.051995	0.918011	0.92378	0.99991
STAMBOLSKY_BOUND_BY_MUTATED_TP53	0.83417	0.986271	0.6822	0.996644	0.83531	0.994083
TAKEDA_TARGETS_OF_NUP98_HOXA9_FUSION_10D_UP	0.83044	0.986271	0.0037739	0.700391	0.86501	0.996333
TONKS_TARGETS_OF_RUNX1_RUNX1T1_FUSION_SUSTAINED_IN_GRANULOCYTE_DN	0.83397	0.986271	0.5353	0.99061	0.57803	0.950273
WP_ACE_INHIBITOR_PATHWAY	0.82634	0.986271	0.59362	0.994221	0.70752	0.976381
WP_AMINO_ACID_METABOLISM_IN_TRIPLENEGATIVE_BREAST_CANCER_CELLS	0.82683	0.986271	0.3246	0.975841	0.85485	0.995484
WP_ANDROGEN_RECEPTOR_SIGNALING_PATHWAY	0.83489	0.986271	0.24286	0.969081	0.88317	0.99991
WP_BIOMARKERS_FOR_UREA_CYCLE_DISORDERS	0.83443	0.986271	0.40358	0.980393	0.8726	0.998847
WP_ESTROGEN_METABOLISM_WP5276	0.83521	0.986271	0.4899	0.989274	0.68752	0.970845
WP_MAMMARY_GLAND_DEVELOPMENT_PATHWAY_PREGNANCY_AND_LACTATION_STAGE_3_OF_4	0.82686	0.986271	0.57509	0.993475	0.75652	0.985644
WP_MATRIX_METALLOPROTEINASES	0.82635	0.986271	0.81275	0.996644	0.76097	0.986453
WP_WNT_SIGNALING_PATHWAY_AND_PLURIPOTENCY	0.83103	0.986271	0.33874	0.979404	0.78768	0.988453
WU_APOPTOSIS_BY_CDKN1A_NOT_VIA_TP53	0.82914	0.986271	0.16781	0.964845	0.59651	0.953193
XU_HGF_TARGETS_INDUCED_BY_AKT1_48HR_DN	0.8241	0.986271	0.99099	0.999979	0.67923	0.969673
YIH_RESPONSE_TO_ARSENITE_C5	0.83508	0.986271	0.55117	0.99105	0.93197	0.99991
ZHAN_V1_LATE_DIFFERENTIATION_GENES_UP	0.83535	0.986271	0.021604	0.876285	0.62151	0.957186
ZHENG_FOXP3_TARGETS_IN_T_LYMPHOCYTE_DN	0.82452	0.986271	0.73398	0.996644	0.52497	0.940487
ZWANG_CLASS_2_TRANSIENTLY_INDUCED_BY_EGF	0.83449	0.986271	0.66518	0.996644	0.9493	0.99991
FISCHER_DIRECT_P53_TARGETS_META_ANALYSIS	0.83731	0.986283	0.7411	0.996644	0.97103	0.99991
GOBP_GLYCOSIDE_METABOLIC_PROCESS	0.83722	0.986283	0.34959	0.97965	0.65032	0.965257
GOMF_BILE_ACID_SODIUM_SYMPORTER_ACTIVITY	0.83731	0.986283	0.35971	0.980393	0.83454	0.994015
WP_APOPTOSIS_MODULATION_BY_HSP70	0.83718	0.986283	0.33516	0.978145	0.91034	0.99991
WP_TCA_CYCLE_AND_DEFICIENCY_OF_PYRUVATE_DEHYDROGENASE_COMPLEX_PDHC	0.83734	0.986283	0.95182	0.999786	0.66695	0.967774
ZHONG_RESPONSE_TO_AZACITIDINE_AND_TSA_UP	0.83745	0.986344	0.30122	0.975841	0.94211	0.99991
GOBP_REGULATION_OF_OSTEOBLAST_PROLIFERATION	0.83785	0.986405	0.45298	0.983706	0.63289	0.961339
GOBP_REGULATION_OF_RESPONSE_TO_TYPE_II_INTERFERON	0.83776	0.986405	0.086711	0.94418	0.84726	0.994083
GOBP_REGULATION_OF_SEQUESTERING_OF_ZINC_ION	0.83768	0.986405	0.8462	0.996644	0.73168	0.981668
GOBP_RESPONSE_TO_REACTIVE_OXYGEN_SPECIES	0.83777	0.986405	0.030376	0.885511	0.87567	0.999448
GOCC_AXONAL_GROWTH_CONE	0.83764	0.986405	0.88931	0.997416	0.82451	0.993088
PLASARI_NFIC_TARGETS_BASAL_DN	0.83785	0.986405	0.38392	0.980393	0.67231	0.969233
GOBP_REGULATION_OF_IMMUNOGLOBULIN_PRODUCTION	0.83801	0.986525	0.27222	0.97404	0.30713	0.883455
MULLIGHAN_NPM1_MUTATED_SIGNATURE_2_UP	0.83818	0.986589	0.54832	0.99105	0.67942	0.969673
WP_UNFOLDED_PROTEIN_RESPONSE	0.83814	0.986589	0.6023	0.994221	0.92325	0.99991
GOBP_NEGATIVE_REGULATION_OF_T_HELPER_1_TYPE_IMMUNE_RESPONSE	0.83826	0.986615	0.64347	0.996644	0.72731	0.97938
GOBP_MITOCHONDRIAL_OUTER_MEMBRANE_PERMEABILIZATION_INVOLVED_IN_PROGRAMMED_CELL_DEATH	0.83837	0.986631	0.9508	0.999786	0.65489	0.965257
GOBP_NEGATIVE_REGULATION_OF_VASCULAR_ASSOCIATED_SMOOTH_MUSCLE_CELL_MIGRATION	0.83868	0.986631	0.092995	0.946312	0.84725	0.994083
GOBP_REGULATION_OF_TRANSLATIONAL_INITIATION_IN_RESPONSE_TO_STRESS	0.8386	0.986631	0.16796	0.964845	0.98964	0.99991
GOLDRATH_ANTIGEN_RESPONSE	0.83867	0.986631	0.21619	0.968108	0.45897	0.928739
GOMF_CLASS_I_DNA_APURINIC_OR_APYRIMIDINIC_SITE_ENDONUCLEASE_ACTIVITY	0.8384	0.986631	0.16782	0.964845	0.75087	0.98515
PETRETTO_CARDIAC_HYPERTROPHY	0.83851	0.986631	0.14563	0.962845	0.74806	0.984122
REACTOME_RHO_GTPASES_ACTIVATE_RHOTEKIN_AND_RHOPHILINS	0.83865	0.986631	0.92701	0.998187	0.90776	0.99991
ACEVEDO_LIVER_CANCER_UP	0.84424	0.98667	0.070683	0.94418	0.84956	0.994656
AMIT_EGF_RESPONSE_480_MCF10A	0.84366	0.98667	0.092109	0.946312	0.81549	0.992386
BEGUM_TARGETS_OF_PAX3_FOXO1_FUSION_UP	0.84198	0.98667	0.83119	0.996644	0.71646	0.976381
BIOCARTA_CTBP1_PATHWAY	0.84481	0.98667	0.15051	0.964845	0.90869	0.99991
BIOCARTA_GH_PATHWAY	0.84888	0.98667	0.56977	0.992219	0.7513	0.98515
BIOCARTA_STRESS_PATHWAY	0.84013	0.98667	0.020109	0.876285	0.98709	0.99991
BOYAULT_LIVER_CANCER_SUBCLASS_G5_DN	0.85083	0.98667	0.18997	0.966794	0.89025	0.99991
CHOW_RASSF1_TARGETS_UP	0.85081	0.98667	0.11623	0.946312	0.87791	0.99991
CHUNG_BLISTER_CYTOTOXICITY_DN	0.84055	0.98667	0.11268	0.946312	0.55545	0.945342
DARWICHE_SKIN_TUMOR_PROMOTER_DN	0.8429	0.98667	0.6227	0.994221	0.30897	0.883455
DAZARD_RESPONSE_TO_UV_NHEK_UP	0.84961	0.98667	0.4024	0.980393	0.70986	0.976381
ELLWOOD_MYC_TARGETS_DN	0.84725	0.98667	0.090406	0.946312	0.98456	0.99991
FIGUEROA_AML_METHYLATION_CLUSTER_3_DN	0.84127	0.98667	0.35154	0.980393	0.45703	0.928072
GARGALOVIC_RESPONSE_TO_OXIDIZED_PHOSPHOLIPIDS_GREY_UP	0.84446	0.98667	0.037339	0.911683	0.9913	0.99991
GOBP_ALDITOL_BIOSYNTHETIC_PROCESS	0.85007	0.98667	0.62295	0.994221	0.76702	0.987669
GOBP_AMINO_ACID_IMPORT_ACROSS_PLASMA_MEMBRANE	0.84686	0.98667	0.32732	0.975841	0.80349	0.991084
GOBP_ANTIGEN_PROCESSING_AND_PRESENTATION_OF_PEPTIDE_ANTIGEN_VIA_MHC_CLASS_IB	0.8471	0.98667	0.50366	0.990206	0.80398	0.991084
GOBP_AROMATIC_AMINO_ACID_TRANSPORT	0.84814	0.98667	0.18018	0.966794	0.91281	0.99991
GOBP_ATF6_MEDIATED_UNFOLDED_PROTEIN_RESPONSE	0.84371	0.98667	0.72405	0.996644	0.74151	0.982006
GOBP_CELLULAR_RESPONSE_TO_DSRNA	0.84305	0.98667	0.34309	0.979404	0.88237	0.99991
GOBP_CELLULAR_RESPONSE_TO_GLUCOCORTICOID_STIMULUS	0.84229	0.98667	0.255	0.969081	0.84193	0.994083
GOBP_CELLULAR_RESPONSE_TO_HEAT	0.84664	0.98667	0.15493	0.964845	0.91643	0.99991
GOBP_CELLULAR_RESPONSE_TO_PEPTIDE	0.8398	0.98667	0.5658	0.992219	0.87748	0.99991
GOBP_CELLULAR_RESPONSE_TO_UV_C	0.84502	0.98667	0.38997	0.980393	0.85106	0.994769
GOBP_CERAMIDE_CATABOLIC_PROCESS	0.84972	0.98667	0.10365	0.946312	0.70223	0.97517
GOBP_CEREBELLAR_CORTEX_FORMATION	0.84894	0.98667	0.1423	0.957615	0.8742	0.998847
GOBP_CEREBELLAR_PURKINJE_CELL_LAYER_DEVELOPMENT	0.8409	0.98667	0.82494	0.996644	0.8996	0.99991
GOBP_DIACYLGLYCEROL_METABOLIC_PROCESS	0.84904	0.98667	0.32829	0.975841	0.4592	0.928943
GOBP_DNA_REPLICATION_INITIATION	0.8394	0.98667	0.077158	0.94418	0.96004	0.99991
GOBP_EMBRYO_DEVELOPMENT	0.84422	0.98667	0.88461	0.997416	0.53696	0.942984
GOBP_ENSHEATHMENT_OF_NEURONS	0.84915	0.98667	0.90626	0.997416	0.88114	0.99991
GOBP_GLYCOSYL_COMPOUND_BIOSYNTHETIC_PROCESS	0.85081	0.98667	0.90972	0.997416	0.71635	0.976381
GOBP_GOLGI_TO_ENDOSOME_TRANSPORT	0.84362	0.98667	0.95148	0.999786	0.20158	0.847555
GOBP_HYPEROSMOTIC_RESPONSE	0.84856	0.98667	0.87932	0.997333	0.9576	0.99991
GOBP_IMMUNE_RESPONSE_INHIBITING_SIGNAL_TRANSDUCTION	0.84847	0.98667	0.35452	0.980393	0.83051	0.993264
GOBP_INFLAMMATORY_RESPONSE_TO_WOUNDING	0.847	0.98667	0.012185	0.832152	0.30916	0.883455
GOBP_INTESTINAL_CHOLESTEROL_ABSORPTION	0.84268	0.98667	0.3597	0.980393	0.86664	0.996768
GOBP_KILLING_OF_CELLS_OF_ANOTHER_ORGANISM	0.84385	0.98667	0.78978	0.996644	0.72603	0.979284
GOBP_LONG_CHAIN_FATTY_ACID_TRANSPORT	0.85046	0.98667	0.23418	0.969081	0.73217	0.981668
GOBP_LUNG_SACCULE_DEVELOPMENT	0.84669	0.98667	0.12912	0.949842	0.8681	0.997144
GOBP_MALONYL_COA_METABOLIC_PROCESS	0.84363	0.98667	0.79399	0.996644	0.81086	0.991469
GOBP_MANGANESE_ION_TRANSMEMBRANE_TRANSPORT	0.84173	0.98667	0.49834	0.989624	0.85251	0.99509
GOBP_MECHANORECEPTOR_DIFFERENTIATION	0.84267	0.98667	0.93591	0.999001	0.86178	0.995862
GOBP_MEMBRANE_PROTEIN_INTRACELLULAR_DOMAIN_PROTEOLYSIS	0.84309	0.98667	0.86766	0.997333	0.84955	0.994656
GOBP_METANEPHRIC_TUBULE_FORMATION	0.84843	0.98667	0.41041	0.980393	0.55549	0.945342
GOBP_MICROTUBULE_NUCLEATION_BY_MICROTUBULE_ORGANIZING_CENTER	0.84274	0.98667	0.79456	0.996644	0.87597	0.999522
GOBP_MITOCHONDRIAL_DNA_REPLICATION	0.84806	0.98667	0.52142	0.99061	0.89973	0.99991
GOBP_MITOCHONDRIAL_TRNA_PROCESSING	0.84731	0.98667	0.20309	0.966794	0.96386	0.99991
GOBP_MONOACYLGLYCEROL_BIOSYNTHETIC_PROCESS	0.84846	0.98667	0.66431	0.996644	0.69779	0.972867
GOBP_MYOBLAST_MIGRATION	0.84951	0.98667	0.016669	0.876285	0.95	0.99991
GOBP_NATURAL_KILLER_CELL_MEDIATED_IMMUNE_RESPONSE_TO_TUMOR_CELL	0.84635	0.98667	0.84897	0.996644	0.83037	0.993256
GOBP_NEGATIVE_REGULATION_OF_CELLULAR_RESPONSE_TO_GROWTH_FACTOR_STIMULUS	0.8425	0.98667	0.47139	0.987131	0.84039	0.994083
GOBP_NEGATIVE_REGULATION_OF_DENDRITIC_CELL_DIFFERENTIATION	0.84598	0.98667	0.57895	0.993937	0.96689	0.99991
GOBP_NEGATIVE_REGULATION_OF_DOUBLE_STRAND_BREAK_REPAIR_VIA_HOMOLOGOUS_RECOMBINATION	0.84366	0.98667	0.18112	0.966794	0.21499	0.850482
GOBP_NEGATIVE_REGULATION_OF_FAT_CELL_DIFFERENTIATION	0.84779	0.98667	0.43264	0.982831	0.81839	0.992654
GOBP_NEGATIVE_REGULATION_OF_FIBROBLAST_APOPTOTIC_PROCESS	0.83993	0.98667	0.96646	0.999786	0.72194	0.977777
GOBP_NEGATIVE_REGULATION_OF_FIBROBLAST_GROWTH_FACTOR_PRODUCTION	0.84522	0.98667	0.588	0.994221	0.868	0.997144
GOBP_NEGATIVE_REGULATION_OF_HISTONE_H3_K9_METHYLATION	0.84331	0.98667	0.8521	0.996644	0.72821	0.979812
GOBP_NEGATIVE_REGULATION_OF_HYDROLASE_ACTIVITY	0.84978	0.98667	0.67684	0.996644	0.96012	0.99991
GOBP_NEGATIVE_REGULATION_OF_IMMUNE_SYSTEM_PROCESS	0.84944	0.98667	0.25024	0.969081	0.74536	0.982775
GOBP_NEGATIVE_REGULATION_OF_INTERLEUKIN_4_PRODUCTION	0.85083	0.98667	0.47939	0.987799	0.59872	0.953193
GOBP_NEGATIVE_REGULATION_OF_MACROPHAGE_APOPTOTIC_PROCESS	0.84534	0.98667	0.13736	0.953735	0.92206	0.99991
GOBP_NEGATIVE_REGULATION_OF_MACROPHAGE_MIGRATION	0.84091	0.98667	0.75396	0.996644	0.76463	0.987355
GOBP_NEGATIVE_REGULATION_OF_MOLECULAR_FUNCTION	0.84994	0.98667	0.12657	0.949842	0.95733	0.99991
GOBP_NEGATIVE_REGULATION_OF_MUSCLE_CELL_APOPTOTIC_PROCESS	0.84475	0.98667	0.21822	0.969081	0.84181	0.994083
GOBP_NEGATIVE_REGULATION_OF_RELEASE_OF_CYTOCHROME_C_FROM_MITOCHONDRIA	0.83918	0.98667	0.8538	0.996644	0.82559	0.993088
GOBP_NEGATIVE_REGULATION_OF_SPROUTING_ANGIOGENESIS	0.84516	0.98667	0.74906	0.996644	0.79735	0.989448
GOBP_NEGATIVE_REGULATION_OF_TRANSCRIPTION_FROM_RNA_POLYMERASE_II_PROMOTER_IN_RESPONSE_TO_STRESS	0.84595	0.98667	0.0044318	0.74224	0.77427	0.987669
GOBP_NEGATIVE_REGULATION_OF_TRIGLYCERIDE_METABOLIC_PROCESS	0.84504	0.98667	0.9982	0.999979	0.634	0.96166
GOBP_NEURON_REMODELING	0.84791	0.98667	0.93718	0.999087	0.70333	0.975465
GOBP_NEUROTRANSMITTER_RECEPTOR_TRANSPORT_ENDOSOME_TO_POSTSYNAPTIC_MEMBRANE	0.84485	0.98667	0.13323	0.949842	0.64302	0.964216
GOBP_N_ACYLETHANOLAMINE_METABOLIC_PROCESS	0.84334	0.98667	0.73496	0.996644	0.95631	0.99991
GOBP_OVULATION_CYCLE_PROCESS	0.84453	0.98667	0.32258	0.975841	0.76609	0.987445
GOBP_OXALATE_TRANSPORT	0.84761	0.98667	0.9211	0.997825	0.9413	0.99991
GOBP_PEPTIDE_CATABOLIC_PROCESS	0.84711	0.98667	0.36893	0.980393	0.77769	0.988228
GOBP_PEPTIDYL_ASPARTIC_ACID_MODIFICATION	0.84025	0.98667	0.98667	0.999979	0.79873	0.990155
GOBP_PHENOL_CONTAINING_COMPOUND_BIOSYNTHETIC_PROCESS	0.84188	0.98667	0.53593	0.99061	0.71088	0.976381
GOBP_PHOSPHATE_ION_TRANSMEMBRANE_TRANSPORT	0.84431	0.98667	0.52731	0.99061	0.927	0.99991
GOBP_POLY_N_ACETYLLACTOSAMINE_METABOLIC_PROCESS	0.85019	0.98667	0.58879	0.994221	0.73032	0.981048
GOBP_POSITIVE_REGULATION_OF_AMYLOID_BETA_CLEARANCE	0.84841	0.98667	0.21421	0.967862	0.8033	0.991084
GOBP_POSITIVE_REGULATION_OF_CELL_CYCLE	0.84213	0.98667	0.43753	0.983411	0.79903	0.990271
GOBP_POSITIVE_REGULATION_OF_CHROMOSOME_SEPARATION	0.84069	0.98667	0.78804	0.996644	0.91504	0.99991
GOBP_POSITIVE_REGULATION_OF_DNA_TEMPLATED_DNA_REPLICATION	0.84126	0.98667	0.4115	0.980393	0.76971	0.987669
GOBP_POSITIVE_REGULATION_OF_ESTABLISHMENT_OF_PROTEIN_LOCALIZATION	0.84879	0.98667	0.57509	0.993475	0.66381	0.967522
GOBP_POSITIVE_REGULATION_OF_INTRINSIC_APOPTOTIC_SIGNALING_PATHWAY_IN_RESPONSE_TO_DNA_DAMAGE	0.85084	0.98667	0.41756	0.980393	0.81897	0.992654
GOBP_POSITIVE_REGULATION_OF_MONOCYTE_DIFFERENTIATION	0.84632	0.98667	0.064721	0.938566	0.91111	0.99991
GOBP_POSITIVE_REGULATION_OF_MRNA_PROCESSING	0.84249	0.98667	0.65169	0.996644	0.70923	0.976381
GOBP_POSITIVE_REGULATION_OF_RECEPTOR_MEDIATED_ENDOCYTOSIS	0.84267	0.98667	0.98465	0.999979	0.89089	0.99991
GOBP_POSITIVE_REGULATION_OF_REGULATED_SECRETORY_PATHWAY	0.84984	0.98667	0.71741	0.996644	0.88041	0.99991
GOBP_POSITIVE_REGULATION_OF_TUMOR_NECROSIS_FACTOR_SUPERFAMILY_CYTOKINE_PRODUCTION	0.84556	0.98667	0.0021527	0.632586	0.75201	0.98515
GOBP_POSTSYNAPSE_TO_NUCLEUS_SIGNALING_PATHWAY	0.84633	0.98667	0.92462	0.998187	0.97931	0.99991
GOBP_PROTEIN_PROCESSING	0.8451	0.98667	0.80751	0.996644	0.78581	0.988436
GOBP_PROTEIN_TARGETING_TO_VACUOLE	0.84939	0.98667	0.37832	0.980393	0.48449	0.934947
GOBP_REGULATION_OF_CALCIUM_ION_TRANSPORT_INTO_CYTOSOL	0.84317	0.98667	0.71732	0.996644	0.58148	0.950384
GOBP_REGULATION_OF_ELECTRON_TRANSFER_ACTIVITY	0.8487	0.98667	0.90622	0.997416	0.80956	0.991469
GOBP_REGULATION_OF_EXTRINSIC_APOPTOTIC_SIGNALING_PATHWAY_VIA_DEATH_DOMAIN_RECEPTORS	0.84991	0.98667	0.53008	0.99061	0.84182	0.994083
GOBP_REGULATION_OF_HEMATOPOIETIC_STEM_CELL_DIFFERENTIATION	0.84791	0.98667	0.87336	0.997333	0.29447	0.880637
GOBP_REGULATION_OF_HISTONE_H3_K9_METHYLATION	0.84997	0.98667	0.87986	0.997333	0.73143	0.981668
GOBP_REGULATION_OF_MDA_5_SIGNALING_PATHWAY	0.84422	0.98667	0.01572	0.876285	0.70038	0.97415
GOBP_REGULATION_OF_MEMBRANE_REPOLARIZATION_DURING_CARDIAC_MUSCLE_CELL_ACTION_POTENTIAL	0.84396	0.98667	0.18547	0.966794	0.83841	0.994083
GOBP_REGULATION_OF_MEMBRANE_REPOLARIZATION_DURING_VENTRICULAR_CARDIAC_MUSCLE_CELL_ACTION_POTENTIAL	0.84396	0.98667	0.18547	0.966794	0.83841	0.994083
GOBP_REGULATION_OF_PROTEIN_LOCALIZATION_TO_MEMBRANE	0.84812	0.98667	0.78579	0.996644	0.86641	0.996768
GOBP_REGULATION_OF_RECEPTOR_MEDIATED_ENDOCYTOSIS	0.84177	0.98667	0.99251	0.999979	0.68672	0.970845
GOBP_REGULATION_OF_SODIUM_ION_TRANSMEMBRANE_TRANSPORT	0.84871	0.98667	0.28676	0.975841	0.36905	0.906835
GOBP_REGULATION_OF_SODIUM_ION_TRANSPORT	0.84235	0.98667	0.34492	0.979404	0.36224	0.904403
GOBP_REGULATION_OF_SPONTANEOUS_SYNAPTIC_TRANSMISSION	0.84519	0.98667	0.89718	0.997416	0.59925	0.953193
GOBP_REGULATION_OF_THYMOCYTE_APOPTOTIC_PROCESS	0.84156	0.98667	0.76012	0.996644	0.66629	0.967522
GOBP_REGULATION_OF_TOR_SIGNALING	0.84531	0.98667	0.052076	0.918011	0.87206	0.998847
GOBP_REGULATION_OF_TRANSPORTER_ACTIVITY	0.83937	0.98667	0.57564	0.993702	0.8471	0.994083
GOBP_RESPONSE_TO_VITAMIN_D	0.83906	0.98667	0.5992	0.994221	0.9151	0.99991
GOBP_RNA_CAPPING	0.84857	0.98667	0.56946	0.992219	0.88742	0.99991
GOBP_SIGNAL_TRANSDUCTION_IN_RESPONSE_TO_DNA_DAMAGE	0.84574	0.98667	0.93328	0.998875	0.69706	0.972667
GOBP_SOMATIC_DIVERSIFICATION_OF_IMMUNE_RECEPTORS	0.85065	0.98667	0.4197	0.980393	0.31624	0.884467
GOBP_SPERM_CAPACITATION	0.84353	0.98667	0.92061	0.997825	0.76908	0.987669
GOBP_SRP_DEPENDENT_COTRANSLATIONAL_PROTEIN_TARGETING_TO_MEMBRANE_TRANSLOCATION	0.84482	0.98667	0.40359	0.980393	0.89398	0.99991
GOBP_SULFUR_AMINO_ACID_CATABOLIC_PROCESS	0.84321	0.98667	0.15537	0.964845	0.78846	0.988453
GOBP_SYNAPSE_PRUNING	0.84889	0.98667	0.70455	0.996644	0.86435	0.996183
GOBP_TISSUE_MORPHOGENESIS	0.84867	0.98667	0.91305	0.997416	0.80439	0.991084
GOBP_TRNA_METABOLIC_PROCESS	0.84788	0.98667	0.67323	0.996644	0.69095	0.970924
GOBP_UDP_N_ACETYLGLUCOSAMINE_BIOSYNTHETIC_PROCESS	0.84479	0.98667	0.90883	0.997416	0.97253	0.99991
GOBP_VESICLE_COATING	0.84441	0.98667	0.72523	0.996644	0.71184	0.976381
GOBP_VITAMIN_TRANSPORT	0.84161	0.98667	0.081968	0.94418	0.72577	0.979284
GOBP_ZYMOGEN_ACTIVATION	0.83987	0.98667	0.75033	0.996644	0.81279	0.991881
GOCC_CALCIUM_AND_CALMODULIN_DEPENDENT_PROTEIN_KINASE_COMPLEX	0.84763	0.98667	0.80685	0.996644	0.57924	0.950384
GOCC_DENDRITIC_SPINE_NECK	0.84723	0.98667	0.32883	0.975841	0.81255	0.991846
GOCC_HISTONE_DEACETYLASE_COMPLEX	0.83934	0.98667	0.93856	0.999087	0.45512	0.927695
GOCC_NUCLEAR_REPLICATION_FORK	0.84883	0.98667	0.88077	0.997333	0.9364	0.99991
GOCC_POLYMERIC_CYTOSKELETAL_FIBER	0.84493	0.98667	0.9096	0.997416	0.74935	0.984501
GOCC_POTASSIUM_CHANNEL_COMPLEX	0.83981	0.98667	0.20762	0.966794	0.93389	0.99991
GOCC_SMC5_SMC6_COMPLEX	0.84953	0.98667	0.040874	0.918011	0.83772	0.994083
GOCC_SPINDLE_POLE	0.84778	0.98667	0.55546	0.99105	0.43709	0.9253
GOCC_VOLTAGE_GATED_CALCIUM_CHANNEL_COMPLEX	0.83974	0.98667	0.82791	0.996644	0.82424	0.993088
GOMF_ADENYL_NUCLEOTIDE_BINDING	0.84226	0.98667	0.73347	0.996644	0.57389	0.949077
GOMF_ARMADILLO_REPEAT_DOMAIN_BINDING	0.85006	0.98667	0.42303	0.980393	0.5223	0.940262
GOMF_ASPARTIC_TYPE_PEPTIDASE_ACTIVITY	0.84742	0.98667	0.35393	0.980393	0.92912	0.99991
GOMF_BHLH_TRANSCRIPTION_FACTOR_BINDING	0.84479	0.98667	0.95441	0.999786	0.72641	0.979284
GOMF_CHEMOKINE_BINDING	0.84076	0.98667	0.41568	0.980393	0.79666	0.988802
GOMF_CHROMATIN_PROTEIN_ADAPTOR_ACTIVITY	0.84834	0.98667	0.13744	0.953735	0.94302	0.99991
GOMF_CLATHRIN_LIGHT_CHAIN_BINDING	0.84129	0.98667	0.9335	0.998875	0.93468	0.99991
GOMF_CYCLASE_ACTIVITY	0.84529	0.98667	0.35686	0.980393	0.55072	0.945342
GOMF_DIACYLGLYCEROL_O_ACYLTRANSFERASE_ACTIVITY	0.83965	0.98667	0.67692	0.996644	0.65528	0.965257
GOMF_DNA_ENDONUCLEASE_ACTIVITY	0.83901	0.98667	0.50854	0.99061	0.93928	0.99991
GOMF_GLYCINE_BINDING	0.83904	0.98667	0.90756	0.997416	0.73947	0.982006
GOMF_KERATIN_FILAMENT_BINDING	0.84874	0.98667	0.5409	0.99061	0.73852	0.982006
GOMF_L_GLUTAMATE_TRANSMEMBRANE_TRANSPORTER_ACTIVITY	0.84988	0.98667	0.68189	0.996644	0.73106	0.981617
GOMF_MISFOLDED_PROTEIN_BINDING	0.8497	0.98667	0.64358	0.996644	0.75904	0.9859
GOMF_OPSONIN_RECEPTOR_ACTIVITY	0.84749	0.98667	0.32121	0.975841	0.47257	0.932898
GOMF_PEPTIDE_HORMONE_RECEPTOR_BINDING	0.83929	0.98667	0.45403	0.983706	0.8895	0.99991
GOMF_PHOSPHATIDYLETHANOLAMINE_BINDING	0.85046	0.98667	0.13313	0.949842	0.74503	0.982775
GOMF_PHOSPHODIESTERASE_I_ACTIVITY	0.84287	0.98667	0.23946	0.969081	0.93792	0.99991
GOMF_PHOSPHOTRANSFERASE_ACTIVITY_FOR_OTHER_SUBSTITUTED_PHOSPHATE_GROUPS	0.84556	0.98667	0.20601	0.966794	0.47867	0.934104
GOMF_PHOSPHOTYROSINE_RESIDUE_BINDING	0.83998	0.98667	0.31478	0.975841	0.85139	0.994769
GOMF_PROTEIN_MEMBRANE_ADAPTOR_ACTIVITY	0.84934	0.98667	0.80221	0.996644	0.70517	0.975465
GOMF_SODIUM_PHOSPHATE_SYMPORTER_ACTIVITY	0.83964	0.98667	0.4379	0.983411	0.88624	0.99991
GOMF_SULFATE_TRANSMEMBRANE_TRANSPORTER_ACTIVITY	0.84546	0.98667	0.96603	0.999786	0.87117	0.998568
GOMF_UBIQUITINATION_LIKE_MODIFICATION_DEPENDENT_PROTEIN_BINDING	0.84178	0.98667	0.76676	0.996644	0.81737	0.992654
HORIUCHI_WTAP_TARGETS_DN	0.84855	0.98667	0.076564	0.94418	0.79591	0.988802
HORIUCHI_WTAP_TARGETS_UP	0.8405	0.98667	0.31228	0.975841	0.88477	0.99991
IIZUKA_LIVER_CANCER_PROGRESSION_G2_G3_UP	0.84303	0.98667	0.98624	0.999979	0.84414	0.994083
ITO_PTTG1_TARGETS_DN	0.84138	0.98667	0.58137	0.994069	0.99121	0.99991
JAATINEN_HEMATOPOIETIC_STEM_CELL_DN	0.84473	0.98667	0.88073	0.997333	0.83526	0.994083
JAZAG_TGFB1_SIGNALING_VIA_SMAD4_DN	0.84271	0.98667	0.98298	0.999979	0.94576	0.99991
KEGG_BASAL_CELL_CARCINOMA	0.85082	0.98667	0.57436	0.993085	0.59415	0.952983
KEGG_PENTOSE_AND_GLUCURONATE_INTERCONVERSIONS	0.84165	0.98667	0.89364	0.997416	0.92927	0.99991
LUI_THYROID_CANCER_PAX8_PPARG_DN	0.8508	0.98667	0.76007	0.996644	0.81116	0.991469
MARKS_HDAC_TARGETS_UP	0.84918	0.98667	0.6577	0.996644	0.73435	0.98167
MARSON_FOXP3_TARGETS_DN	0.84315	0.98667	0.11867	0.949842	0.53668	0.942984
MARTORIATI_MDM4_TARGETS_NEUROEPITHELIUM_UP	0.84338	0.98667	0.27918	0.975841	0.68851	0.970924
MASRI_RESISTANCE_TO_TAMOXIFEN_AND_AROMATASE_INHIBITORS_DN	0.842	0.98667	0.35582	0.980393	0.8548	0.995484
MEINHOLD_OVARIAN_CANCER_LOW_GRADE_DN	0.8505	0.98667	0.4155	0.980393	0.91893	0.99991
OHGUCHI_LIVER_HNF4A_TARGETS_UP	0.84256	0.98667	0.47723	0.987799	0.93187	0.99991
ONDER_CDH1_TARGETS_3_DN	0.83989	0.98667	0.90053	0.997416	0.81071	0.991469
REACTOME_ACETYLCHOLINE_BINDING_AND_DOWNSTREAM_EVENTS	0.84106	0.98667	0.99094	0.999979	0.68271	0.970045
REACTOME_ACTIVATION_OF_RAS_IN_B_CELLS	0.83899	0.98667	0.40418	0.980393	0.87831	0.99991
REACTOME_ACTIVATION_OF_TRKA_RECEPTORS	0.84852	0.98667	0.46124	0.985598	0.95956	0.99991
REACTOME_APEX1_INDEPENDENT_RESOLUTION_OF_AP_SITES_VIA_THE_SINGLE_NUCLEOTIDE_REPLACEMENT_PATHWAY	0.84625	0.98667	0.45613	0.983706	0.89348	0.99991
REACTOME_CILIUM_ASSEMBLY	0.83998	0.98667	0.9521	0.999786	0.97857	0.99991
REACTOME_DNA_REPLICATION	0.8494	0.98667	0.85586	0.996644	0.94995	0.99991
REACTOME_FORMATION_OF_TUBULIN_FOLDING_INTERMEDIATES_BY_CCT_TRIC	0.84655	0.98667	0.92666	0.998187	0.75164	0.98515
REACTOME_MITOCHONDRIAL_CALCIUM_ION_TRANSPORT	0.84908	0.98667	0.49061	0.989497	0.71877	0.977386
REACTOME_P38MAPK_EVENTS	0.83953	0.98667	0.4519	0.983706	0.86728	0.996965
REACTOME_PERK_REGULATES_GENE_EXPRESSION	0.84758	0.98667	0.080631	0.94418	0.58855	0.951876
REACTOME_PROCESSING_OF_DNA_DOUBLE_STRAND_BREAK_ENDS	0.8506	0.98667	0.28633	0.975841	0.76956	0.987669
REACTOME_PROCESSIVE_SYNTHESIS_ON_THE_LAGGING_STRAND	0.84358	0.98667	0.88024	0.997333	0.90156	0.99991
REACTOME_RESOLUTION_OF_ABASIC_SITES_AP_SITES	0.84862	0.98667	0.80225	0.996644	0.73214	0.981668
REACTOME_SIGNALING_BY_RHO_GTPASES_MIRO_GTPASES_AND_RHOBTB3	0.84891	0.98667	0.97962	0.999979	0.92355	0.99991
REACTOME_TRIF_MEDIATED_PROGRAMMED_CELL_DEATH	0.8478	0.98667	0.67088	0.996644	0.70026	0.974063
REACTOME_VISUAL_PHOTOTRANSDUCTION	0.84583	0.98667	0.54139	0.99061	0.91669	0.99991
RHEIN_ALL_GLUCOCORTICOID_THERAPY_DN	0.84446	0.98667	0.95496	0.999786	0.40805	0.917991
RICKMAN_METASTASIS_UP	0.84145	0.98667	0.90461	0.997416	0.58649	0.951719
ROSS_AML_WITH_MLL_FUSIONS	0.84537	0.98667	0.37094	0.980393	0.74502	0.982775
SCHAEFFER_PROSTATE_DEVELOPMENT_AND_CANCER_BOX6_UP	0.84037	0.98667	0.71435	0.996644	0.77326	0.987669
SHAFFER_IRF4_TARGETS_IN_MYELOMA_VS_MATURE_B_LYMPHOCYTE	0.84907	0.98667	0.82688	0.996644	0.93827	0.99991
SHIN_B_CELL_LYMPHOMA_CLUSTER_8	0.84338	0.98667	0.093389	0.946312	0.87353	0.998847
SMID_BREAST_CANCER_LUMINAL_A_DN	0.84817	0.98667	0.95885	0.999786	0.42126	0.920332
SUNG_METASTASIS_STROMA_UP	0.84805	0.98667	0.54056	0.99061	0.80455	0.991084
TAKAO_RESPONSE_TO_UVB_RADIATION_DN	0.8499	0.98667	0.87402	0.997333	0.67549	0.969233
WAGSCHAL_EHMT2_TARGETS_UP	0.84438	0.98667	0.12958	0.949842	0.86413	0.996183
WEBER_METHYLATED_HCP_IN_SPERM_UP	0.84045	0.98667	0.92204	0.998187	0.55886	0.945976
WEST_ADRENOCORTICAL_TUMOR_DN	0.84241	0.98667	0.90796	0.997416	0.9599	0.99991
WP_DEGRADATION_PATHWAY_OF_SPHINGOLIPIDS_INCLUDING_DISEASES	0.84932	0.98667	0.11404	0.946312	0.83415	0.994015
WP_LDL_INFLUENCE_ON_CD14_AND_TLR4	0.845	0.98667	0.78382	0.996644	0.87411	0.998847
WP_MIR222_IN_EXERCISEINDUCED_CARDIAC_GROWTH	0.85082	0.98667	0.52728	0.99061	0.80499	0.991146
WP_MRNA_VACCINE_ACTIVATION_OF_DENDRITIC_CELL_AND_INDUCTION_OF_IFN1	0.83982	0.98667	0.49878	0.989624	0.71144	0.976381
WP_OSX_AND_MIRNAS_IN_TOOTH_DEVELOPMENT	0.84673	0.98667	0.083678	0.94418	0.66944	0.968768
WP_OVERVIEW_OF_PROINFLAMMATORY_AND_PROFIBROTIC_MEDIATORS	0.84719	0.98667	0.3023	0.975841	0.59884	0.953193
WP_THERMOGENESIS	0.84424	0.98667	0.17125	0.965492	0.71876	0.977386
ZAMORA_NOS2_TARGETS_UP	0.84834	0.98667	0.074939	0.94418	0.90562	0.99991
ZHOU_INFLAMMATORY_RESPONSE_LIVE_DN	0.84957	0.98667	0.9316	0.998875	0.3775	0.909906
GOBP_REGULATION_OF_ANAPHASE_PROMOTING_COMPLEX_DEPENDENT_CATABOLIC_PROCESS	0.85114	0.986895	0.87849	0.997333	0.31089	0.883455
REACTOME_RHO_GTPASE_CYCLE	0.85115	0.986895	0.84476	0.996644	0.90897	0.99991
GOBP_BLASTOCYST_FORMATION	0.85149	0.98706	0.41265	0.980393	0.64591	0.964378
GOBP_CONNECTIVE_TISSUE_REPLACEMENT	0.85153	0.98706	0.20159	0.966794	0.80728	0.991469
GOBP_EXPLORATION_BEHAVIOR	0.85162	0.98706	0.12741	0.949842	0.71643	0.976381
GOBP_RIBONUCLEOSIDE_MONOPHOSPHATE_BIOSYNTHETIC_PROCESS	0.85164	0.98706	0.42776	0.982274	0.95592	0.99991
GOMF_LONG_CHAIN_FATTY_ACID_TRANSPORTER_ACTIVITY	0.85145	0.98706	0.3992	0.980393	0.80872	0.991469
NIKOLSKY_BREAST_CANCER_19Q13.4_AMPLICON	0.85156	0.98706	0.72534	0.996644	0.84658	0.994083
GOBP_NUCLEOLAR_CHROMATIN_ORGANIZATION	0.85183	0.987113	0.42951	0.982274	0.76999	0.987669
PID_HIF2PATHWAY	0.85186	0.987113	0.30886	0.975841	0.85258	0.99509
VALK_AML_WITH_CEBPA	0.85177	0.987113	0.099894	0.946312	0.92981	0.99991
GOBP_POLYOL_METABOLIC_PROCESS	0.85198	0.987117	0.77645	0.996644	0.80165	0.991084
GOMF_THIAMINE_TRANSMEMBRANE_TRANSPORTER_ACTIVITY	0.85193	0.987117	0.73663	0.996644	0.92113	0.99991
GOBP_MUSCLE_CELL_APOPTOTIC_PROCESS	0.85215	0.987247	0.1252	0.949842	0.91739	0.99991
WP_INTRAFLAGELLAR_TRANSPORT_PROTEINS_BINDING_TO_DYNEIN	0.85227	0.987319	0.97705	0.999979	0.8077	0.991469
GOBP_ZYGOTIC_DETERMINATION_OF_ANTERIOR_POSTERIOR_AXIS_EMBRYO	0.85248	0.987439	0.24629	0.969081	0.74305	0.982223
SARTIPY_NORMAL_AT_INSULIN_RESISTANCE_UP	0.85249	0.987439	0.56866	0.992219	0.67041	0.969002
BIOCARTA_NFKB_PATHWAY	0.85326	0.987491	0.18809	0.966794	0.96173	0.99991
CHYLA_CBFA2T3_TARGETS_DN	0.85302	0.987491	0.21366	0.967782	0.87371	0.998847
GOBP_CYTOSKELETON_DEPENDENT_CYTOKINESIS	0.85335	0.987491	0.50148	0.989857	0.82339	0.993088
GOBP_L_ASPARTATE_IMPORT_ACROSS_PLASMA_MEMBRANE	0.85302	0.987491	0.98166	0.999979	0.81974	0.992654
GOBP_NEGATIVE_REGULATION_OF_TRANSMEMBRANE_RECEPTOR_PROTEIN_SERINE_THREONINE_KINASE_SIGNALING_PATHWAY	0.85317	0.987491	0.70764	0.996644	0.82644	0.993088
GOBP_NEUROTRANSMITTER_REUPTAKE	0.85357	0.987491	0.33983	0.979404	0.84251	0.994083
GOBP_REGULATION_OF_CATALYTIC_ACTIVITY	0.85331	0.987491	0.74371	0.996644	0.94754	0.99991
GOBP_REGULATION_OF_DNA_DAMAGE_RESPONSE_SIGNAL_TRANSDUCTION_BY_P53_CLASS_MEDIATOR_RESULTING_IN_TRANSCRIPTION_OF_P21_CLASS_MEDIATOR	0.85346	0.987491	0.90338	0.997416	0.92786	0.99991
GOBP_REGULATION_OF_UBIQUITIN_DEPENDENT_PROTEIN_CATABOLIC_PROCESS	0.85274	0.987491	0.91781	0.997416	0.84747	0.994083
GOCC_FILOPODIUM	0.85274	0.987491	0.87451	0.997333	0.89026	0.99991
GOCC_IRON_SULFUR_CLUSTER_ASSEMBLY_COMPLEX	0.85354	0.987491	0.33698	0.979404	0.87023	0.998196
GOCC_MICROTUBULE	0.85311	0.987491	0.74755	0.996644	0.76382	0.987355
GOMF_ALKALINE_PHOSPHATASE_ACTIVITY	0.85261	0.987491	0.33922	0.979404	0.85933	0.995494
GOMF_L_LYSINE_TRANSMEMBRANE_TRANSPORTER_ACTIVITY	0.85288	0.987491	0.78827	0.996644	0.91813	0.99991
PID_BETA_CATENIN_NUC_PATHWAY	0.85353	0.987491	0.94195	0.999087	0.66278	0.967348
PID_IL3_PATHWAY	0.85307	0.987491	0.33884	0.979404	0.71681	0.976711
XU_RESPONSE_TO_TRETINOIN_AND_NSC682994_DN	0.85304	0.987491	0.99541	0.999979	0.37616	0.909906
ZHOU_CELL_CYCLE_GENES_IN_IR_RESPONSE_6HR	0.85358	0.987491	0.67879	0.996644	0.83033	0.993256
GOBP_ALDEHYDE_BIOSYNTHETIC_PROCESS	0.85381	0.987648	0.71695	0.996644	0.52206	0.940262
GOBP_NEGATIVE_REGULATION_OF_CYTOKINE_PRODUCTION	0.85389	0.987648	0.32912	0.975841	0.62076	0.957186
PID_TAP63_PATHWAY	0.85389	0.987648	0.54167	0.99061	0.87378	0.998847
GOCC_INTRACILIARY_TRANSPORT_PARTICLE_A	0.85396	0.987662	0.3148	0.975841	0.7921	0.988683
GOBP_3_PHOSPHOADENOSINE_5_PHOSPHOSULFATE_METABOLIC_PROCESS	0.85534	0.98774	0.51123	0.99061	0.94648	0.99991
GOBP_CELL_DIFFERENTIATION_IN_HINDBRAIN	0.85496	0.98774	0.31674	0.975841	0.87669	0.999898
GOBP_EXECUTION_PHASE_OF_APOPTOSIS	0.85461	0.98774	0.26233	0.97112	0.66606	0.967522
GOBP_GRANULOCYTE_COLONY_STIMULATING_FACTOR_PRODUCTION	0.85431	0.98774	0.023916	0.876285	0.46594	0.931464
GOBP_LEUKOCYTE_TETHERING_OR_ROLLING	0.85441	0.98774	0.97194	0.999979	0.84522	0.994083
GOBP_MONOSACCHARIDE_METABOLIC_PROCESS	0.85458	0.98774	0.084057	0.94418	0.7587	0.9859
GOBP_POSITIVE_REGULATION_OF_ACTIN_NUCLEATION	0.85455	0.98774	0.84355	0.996644	0.88125	0.99991
GOBP_POSTSYNAPTIC_NEUROTRANSMITTER_RECEPTOR_INTERNALIZATION	0.85529	0.98774	0.66328	0.996644	0.8694	0.997917
GOBP_PROTEIN_LOCALIZATION_TO_ENDOPLASMIC_RETICULUM_EXIT_SITE	0.85486	0.98774	0.31091	0.975841	0.9067	0.99991
GOBP_REGULATION_OF_PROTEIN_EXPORT_FROM_NUCLEUS	0.85481	0.98774	0.14797	0.962966	0.54265	0.94354
GOBP_REGULATION_OF_UBIQUITIN_PROTEIN_LIGASE_ACTIVITY	0.85534	0.98774	0.93322	0.998875	0.6027	0.954491
GOCC_BLOC_1_COMPLEX	0.85444	0.98774	0.72636	0.996644	0.92072	0.99991
GOCC_N_TERMINAL_PROTEIN_ACETYLTRANSFERASE_COMPLEX	0.85548	0.98774	0.62551	0.994744	0.62791	0.960015
GOMF_CYCLIN_BINDING	0.85426	0.98774	0.34544	0.979404	0.50201	0.93713
GOMF_ENDOPEPTIDASE_REGULATOR_ACTIVITY	0.85423	0.98774	0.78542	0.996644	0.71121	0.976381
GOMF_GLUCOSIDASE_ACTIVITY	0.85439	0.98774	0.25667	0.969081	0.81582	0.99249
GOMF_LAMININ_1_BINDING	0.85546	0.98774	0.62221	0.994221	0.273	0.875064
GOMF_PROLINE_RICH_REGION_BINDING	0.85483	0.98774	0.37369	0.980393	0.81109	0.991469
GOMF_STORE_OPERATED_CALCIUM_CHANNEL_ACTIVITY	0.85505	0.98774	0.81292	0.996644	0.76319	0.986978
LUI_THYROID_CANCER_CLUSTER_1	0.8554	0.98774	0.73752	0.996644	0.94311	0.99991
MARTIN_NFKB_TARGETS_UP	0.85543	0.98774	0.3367	0.979404	0.74154	0.982006
REACTOME_RHOG_GTPASE_CYCLE	0.85476	0.98774	0.639	0.995546	0.96156	0.99991
TORCHIA_TARGETS_OF_EWSR1_FLI1_FUSION_UP	0.85538	0.98774	0.43655	0.983411	0.6634	0.967522
WP_NONHOMOLOGOUS_END_JOINING	0.85461	0.98774	0.25462	0.969081	0.48513	0.9354
WP_NOVEL_INTRACELLULAR_COMPONENTS_OF_RIGILIKE_RECEPTOR_PATHWAY	0.85491	0.98774	0.12367	0.949842	0.95076	0.99991
BIOCARTA_RNA_PATHWAY	0.85583	0.987742	0.3602	0.980393	0.95559	0.99991
FRIDMAN_IMMORTALIZATION_DN	0.85577	0.987742	0.37539	0.980393	0.93372	0.99991
GOBP_NUCLEOTIDE_SUGAR_BIOSYNTHETIC_PROCESS	0.85577	0.987742	0.89903	0.997416	0.79076	0.988683
GOBP_PLACENTA_DEVELOPMENT	0.85576	0.987742	0.41175	0.980393	0.83022	0.993238
GOMF_UBIQUITIN_LIKE_PROTEIN_TRANSFERASE_ACTIVITY	0.8558	0.987742	0.17008	0.964845	0.77934	0.988228
WP_EXERCISEINDUCED_CIRCADIAN_REGULATION	0.85566	0.987742	0.29957	0.975841	0.94779	0.99991
GOBP_NEGATIVE_REGULATION_OF_HISTONE_MODIFICATION	0.85593	0.98779	0.40704	0.980393	0.59622	0.953193
REACTOME_HIGHLY_SODIUM_PERMEABLE_POSTSYNAPTIC_ACETYLCHOLINE_NICOTINIC_RECEPTORS	0.85603	0.987839	0.99965	0.999979	0.72086	0.977777
DORN_ADENOVIRUS_INFECTION_32HR_UP	0.85645	0.98808	0.62327	0.994221	0.69024	0.970924
GOBP_GLOSSOPHARYNGEAL_NERVE_DEVELOPMENT	0.85651	0.98808	0.33197	0.975841	0.82918	0.993193
GOBP_MITOTIC_SISTER_CHROMATID_COHESION	0.85643	0.98808	0.64407	0.996644	0.7988	0.990155
GOCC_NEURON_PROJECTION_MEMBRANE	0.85635	0.98808	0.52217	0.99061	0.93604	0.99991
HASINA_NOL7_TARGETS_UP	0.85653	0.98808	0.80244	0.996644	0.79636	0.988802
GOBP_POSITIVE_REGULATION_OF_FEEDING_BEHAVIOR	0.85665	0.988085	0.044903	0.918011	0.99162	0.99991
GOBP_REGULATION_OF_NON_MEMBRANE_SPANNING_PROTEIN_TYROSINE_KINASE_ACTIVITY	0.85665	0.988085	0.30538	0.975841	0.77418	0.987669
GOBP_ECTODERMAL_CELL_DIFFERENTIATION	0.85693	0.988274	0.10156	0.946312	0.92395	0.99991
LU_TUMOR_VASCULATURE_DN	0.85692	0.988274	0.34839	0.97965	0.85516	0.995484
FUNG_IL2_SIGNALING_1	0.85727	0.988501	0.11739	0.947421	0.83149	0.993581
GOBP_EOSINOPHIL_MIGRATION	0.85732	0.988501	0.8187	0.996644	0.61518	0.956611
GOBP_POSITIVE_REGULATION_OF_INTRINSIC_APOPTOTIC_SIGNALING_PATHWAY	0.85732	0.988501	0.88673	0.997416	0.8316	0.99361
GOMF_ANKYRIN_REPEAT_BINDING	0.85736	0.988501	0.79302	0.996644	0.59614	0.953193
GOBP_APOPTOTIC_PROCESS_INVOLVED_IN_BLOOD_VESSEL_MORPHOGENESIS	0.85768	0.988581	0.77783	0.996644	0.65329	0.965257
GOBP_POSITIVE_REGULATION_OF_HEPATIC_STELLATE_CELL_ACTIVATION	0.85772	0.988581	0.29035	0.975841	0.88035	0.99991
GOBP_REGULATION_OF_HISTONE_H3_K14_ACETYLATION	0.85769	0.988581	0.9569	0.999786	0.94394	0.99991
GOCC_MICROVESICLE	0.8576	0.988581	0.27513	0.975518	0.65088	0.965257
WU_SILENCED_BY_METHYLATION_IN_BLADDER_CANCER	0.85755	0.988581	0.66779	0.996644	0.78004	0.988228
GOBP_FIBROBLAST_ACTIVATION	0.858	0.988665	0.33045	0.975841	0.79849	0.990107
GOBP_REGULATION_OF_CYSTEINE_TYPE_ENDOPEPTIDASE_ACTIVITY_INVOLVED_IN_APOPTOTIC_SIGNALING_PATHWAY	0.85792	0.988665	0.48682	0.987969	0.81102	0.991469
GOBP_REGULATION_OF_HYDROGEN_PEROXIDE_MEDIATED_PROGRAMMED_CELL_DEATH	0.8582	0.988665	0.2116	0.966794	0.91142	0.99991
GOBP_SPHINGOSINE_BIOSYNTHETIC_PROCESS	0.85804	0.988665	0.90834	0.997416	0.49292	0.936437
REACTOME_GLYCEROPHOSPHOLIPID_CATABOLISM	0.85819	0.988665	0.51528	0.99061	0.78446	0.988436
REACTOME_NEGATIVE_REGULATION_OF_ACTIVITY_OF_TFAP2_AP_2_FAMILY_TRANSCRIPTION_FACTORS	0.85797	0.988665	0.34396	0.979404	0.92805	0.99991
TARTE_PLASMA_CELL_VS_B_LYMPHOCYTE_UP	0.85812	0.988665	0.020361	0.876285	0.90276	0.99991
WP_PROTEASOME_DEGRADATION	0.85829	0.988702	0.88691	0.997416	0.78137	0.988413
REACTOME_VITAMIN_D_CALCIFEROL_METABOLISM	0.8584	0.988762	0.31541	0.975841	0.77343	0.987669
GOBP_DEOXYRIBONUCLEOSIDE_TRIPHOSPHATE_METABOLIC_PROCESS	0.85846	0.988764	0.19925	0.966794	0.853	0.995147
WP_MINERALOCORTICOID_BIOSYNTHESIS	0.8586	0.988858	0.84898	0.996644	0.65662	0.965506
GOBP_CELL_DEATH_IN_RESPONSE_TO_HYDROGEN_PEROXIDE	0.85869	0.988895	0.12767	0.949842	0.94906	0.99991
GOMF_UBIQUITIN_LIKE_PROTEIN_CONJUGATING_ENZYME_BINDING	0.85882	0.988978	0.56502	0.992219	0.71119	0.976381
GOBP_AGGRESOME_ASSEMBLY	0.85892	0.989026	0.10386	0.946312	0.90833	0.99991
BIOCARTA_INTRINSIC_PATHWAY	0.86132	0.989377	0.22792	0.969081	0.80691	0.991469
BRUINS_UVC_RESPONSE_LATE	0.86078	0.989377	0.80256	0.996644	0.36085	0.904237
DURAND_STROMA_S_UP	0.86098	0.989377	0.050714	0.918011	0.80938	0.991469
GARGALOVIC_RESPONSE_TO_OXIDIZED_PHOSPHOLIPIDS_TURQUOISE_DN	0.86017	0.989377	0.58175	0.994069	0.90749	0.99991
GENTILE_RESPONSE_CLUSTER_D3	0.8603	0.989377	0.34473	0.979404	0.96496	0.99991
GOBP_DEOXYRIBONUCLEOTIDE_METABOLIC_PROCESS	0.8606	0.989377	0.91097	0.997416	0.72475	0.978902
GOBP_DIACYLGLYCEROL_CATABOLIC_PROCESS	0.86069	0.989377	0.53739	0.99061	0.8485	0.994265
GOBP_HISTONE_H3_K9_DEMETHYLATION	0.86119	0.989377	0.63732	0.995533	0.94664	0.99991
GOBP_INOSITOL_PHOSPHATE_MEDIATED_SIGNALING	0.86151	0.989377	0.1626	0.964845	0.95937	0.99991
GOBP_MAINTENANCE_OF_ANIMAL_ORGAN_IDENTITY	0.86151	0.989377	0.5708	0.992245	0.94395	0.99991
GOBP_MAINTENANCE_OF_APICAL_BASAL_CELL_POLARITY	0.86161	0.989377	0.75067	0.996644	0.94903	0.99991
GOBP_METANEPHRIC_EPITHELIUM_DEVELOPMENT	0.86135	0.989377	0.18665	0.966794	0.71211	0.976381
GOBP_NEGATIVE_REGULATION_OF_CD4_POSITIVE_ALPHA_BETA_T_CELL_DIFFERENTIATION	0.86034	0.989377	0.23582	0.969081	0.51165	0.937482
GOBP_NEGATIVE_REGULATION_OF_GLUCOSE_IMPORT	0.86089	0.989377	0.69498	0.996644	0.97128	0.99991
GOBP_PHOSPHATIDYLETHANOLAMINE_BIOSYNTHETIC_PROCESS	0.86024	0.989377	0.16382	0.964845	0.79454	0.988802
GOBP_POSITIVE_REGULATION_OF_EXTRACELLULAR_MATRIX_CONSTITUENT_SECRETION	0.86117	0.989377	0.49552	0.989624	0.87519	0.999135
GOBP_RECEPTOR_DIFFUSION_TRAPPING	0.86073	0.989377	0.5476	0.99105	0.78447	0.988436
GOBP_REGULATION_OF_SIGNAL_TRANSDUCTION_BY_P53_CLASS_MEDIATOR	0.86045	0.989377	0.95514	0.999786	0.8596	0.995494
GOBP_REGULATION_OF_SMALL_GTPASE_MEDIATED_SIGNAL_TRANSDUCTION	0.86045	0.989377	0.4259	0.981414	0.91112	0.99991
GOBP_RESPONSE_TO_INCREASED_OXYGEN_LEVELS	0.85995	0.989377	0.90588	0.997416	0.5898	0.951948
GOBP_RESPONSE_TO_LIGHT_STIMULUS	0.86003	0.989377	0.53798	0.99061	0.97358	0.99991
GOBP_TELOMERE_LOCALIZATION	0.8613	0.989377	0.38381	0.980393	0.56815	0.948311
GOCC_9PLUS0_MOTILE_CILIUM	0.85974	0.989377	0.18035	0.966794	0.77872	0.988228
GOCC_COPI_VESICLE_COAT	0.85935	0.989377	0.75593	0.996644	0.96252	0.99991
GOCC_PHOTORECEPTOR_INNER_SEGMENT	0.86157	0.989377	0.79029	0.996644	0.97109	0.99991
GOCC_ZYMOGEN_GRANULE	0.86007	0.989377	0.8213	0.996644	0.94553	0.99991
GOMF_GALACTOSIDASE_ACTIVITY	0.86134	0.989377	0.32696	0.975841	0.93778	0.99991
GOMF_NUCLEOSIDE_KINASE_ACTIVITY	0.85958	0.989377	0.29478	0.975841	0.93292	0.99991
KEGG_ASTHMA	0.86128	0.989377	0.055267	0.919684	0.49524	0.936437
MARTIN_VIRAL_GPCR_SIGNALING_UP	0.85929	0.989377	0.85977	0.996727	0.84846	0.994265
PID_CONE_PATHWAY	0.86009	0.989377	0.1001	0.946312	0.86847	0.997321
PID_P53_REGULATION_PATHWAY	0.85964	0.989377	0.38514	0.980393	0.91463	0.99991
REACTOME_APC_C_CDC20_MEDIATED_DEGRADATION_OF_CYCLIN_B	0.86108	0.989377	0.47522	0.987799	0.77504	0.987669
REACTOME_CELL_CYCLE_CHECKPOINTS	0.86036	0.989377	0.82716	0.996644	0.84785	0.994255
REACTOME_ION_CHANNEL_TRANSPORT	0.86016	0.989377	0.98668	0.999979	0.81718	0.992654
REACTOME_ROBO_RECEPTORS_BIND_AKAP5	0.85983	0.989377	0.99662	0.999979	0.88348	0.99991
RUIZ_TNC_TARGETS_UP	0.85988	0.989377	0.36052	0.980393	0.66924	0.968768
WANG_BARRETTS_ESOPHAGUS_DN	0.861	0.989377	0.49727	0.989624	0.9584	0.99991
WANG_THOC1_TARGETS_DN	0.86116	0.989377	0.86826	0.997333	0.69633	0.972628
WP_DNA_REPLICATION	0.86144	0.989377	0.60845	0.994221	0.93608	0.99991
WP_VITAMIN_D_RECEPTOR_PATHWAY	0.86094	0.989377	0.8718	0.997333	0.8936	0.99991
GOBP_CELLULAR_RESPONSE_TO_PURINE_CONTAINING_COMPOUND	0.86179	0.989429	0.18891	0.966794	0.78418	0.988436
GOMF_LAMININ_BINDING	0.86183	0.989429	0.55951	0.99205	0.35495	0.902203
KEGG_STARCH_AND_SUCROSE_METABOLISM	0.86176	0.989429	0.11814	0.949842	0.89385	0.99991
SWEET_KRAS_TARGETS_DN	0.86199	0.989546	0.56972	0.992219	0.64431	0.964275
GOBP_GRANULOCYTE_CHEMOTAXIS	0.8621	0.989605	0.21151	0.966794	0.77936	0.988228
ACEVEDO_LIVER_CANCER_WITH_H3K9ME3_UP	0.86317	0.98965	0.79077	0.996644	0.85937	0.995494
BARIS_THYROID_CANCER_UP	0.86451	0.98965	0.38397	0.980393	0.76608	0.987445
BASSO_HAIRY_CELL_LEUKEMIA_UP	0.86374	0.98965	0.85336	0.996644	0.88392	0.99991
DELPUECH_FOXO3_TARGETS_DN	0.8631	0.98965	0.4812	0.987799	0.76558	0.987355
DUAN_PRDM5_TARGETS	0.86484	0.98965	0.45504	0.983706	0.85816	0.995484
FLORIO_HUMAN_NEOCORTEX	0.86398	0.98965	0.39382	0.980393	0.95821	0.99991
GOBP_CLEAVAGE_FURROW_FORMATION	0.86392	0.98965	0.48657	0.987969	0.68862	0.970924
GOBP_L_PROLINE_BIOSYNTHETIC_PROCESS	0.86402	0.98965	0.086839	0.94418	0.95496	0.99991
GOBP_MEMBRANE_DISASSEMBLY	0.8641	0.98965	0.35483	0.980393	0.73845	0.982006
GOBP_MUSCLE_ATROPHY	0.86415	0.98965	0.18644	0.966794	0.86973	0.998028
GOBP_NEGATIVE_REGULATION_OF_CALCIUM_MEDIATED_SIGNALING	0.86405	0.98965	0.10156	0.946312	0.98321	0.99991
GOBP_NEGATIVE_REGULATION_OF_LEUKOCYTE_CELL_CELL_ADHESION	0.86403	0.98965	0.14195	0.957615	0.7231	0.978241
GOBP_NEGATIVE_REGULATION_OF_SYNAPTIC_VESICLE_EXOCYTOSIS	0.86319	0.98965	0.40401	0.980393	0.84783	0.994255
GOBP_NEGATIVE_REGULATION_OF_T_CELL_DIFFERENTIATION	0.86337	0.98965	0.25188	0.969081	0.63935	0.963105
GOBP_NUCLEAR_NCRNA_SURVEILLANCE	0.86247	0.98965	0.22342	0.969081	0.59396	0.952983
GOBP_N_ACYLPHOSPHATIDYLETHANOLAMINE_METABOLIC_PROCESS	0.86234	0.98965	0.37798	0.980393	0.92748	0.99991
GOBP_POSITIVE_REGULATION_OF_INTERLEUKIN_2_PRODUCTION	0.86533	0.98965	0.087319	0.944938	0.98114	0.99991
GOBP_POSITIVE_REGULATION_OF_LOW_DENSITY_LIPOPROTEIN_RECEPTOR_ACTIVITY	0.86523	0.98965	0.0051224	0.74224	0.94224	0.99991
GOBP_POST_GOLGI_VESICLE_MEDIATED_TRANSPORT	0.86247	0.98965	0.78045	0.996644	0.762	0.986938
GOBP_PROSTATE_GLANDULAR_ACINUS_DEVELOPMENT	0.86436	0.98965	0.40132	0.980393	0.73555	0.982006
GOBP_PROTEIN_QUALITY_CONTROL_FOR_MISFOLDED_OR_INCOMPLETELY_SYNTHESIZED_PROTEINS	0.86252	0.98965	0.63246	0.994992	0.96638	0.99991
GOBP_REGULATION_OF_BONE_REMODELING	0.86486	0.98965	0.80884	0.996644	0.94536	0.99991
GOBP_REGULATION_OF_B_CELL_DIFFERENTIATION	0.86447	0.98965	0.51645	0.99061	0.84708	0.994083
GOBP_REGULATION_OF_FEMALE_GONAD_DEVELOPMENT	0.86516	0.98965	0.5268	0.99061	0.52501	0.940487
GOBP_REGULATION_OF_GTPASE_ACTIVITY	0.86318	0.98965	0.5607	0.99205	0.9664	0.99991
GOBP_REVERSIBLE_DIFFERENTIATION	0.86319	0.98965	0.45399	0.983706	0.88622	0.99991
GOBP_RNA_PHOSPHODIESTER_BOND_HYDROLYSIS	0.86336	0.98965	0.38855	0.980393	0.98241	0.99991
GOBP_THREONINE_METABOLIC_PROCESS	0.86225	0.98965	0.26895	0.97282	0.78085	0.988284
GOBP_TYPE_II_INTERFERON_MEDIATED_SIGNALING_PATHWAY	0.86446	0.98965	0.11665	0.946312	0.85625	0.995484
GOBP_URETER_MORPHOGENESIS	0.86279	0.98965	0.11025	0.946312	0.78921	0.988453
GOCC_COP9_SIGNALOSOME	0.86396	0.98965	0.765	0.996644	0.61273	0.956611
GOCC_CYTOPLASMIC_STRESS_GRANULE	0.86359	0.98965	0.018784	0.876285	0.95252	0.99991
GOCC_ENDOPLASMIC_RETICULUM_CHAPERONE_COMPLEX	0.86319	0.98965	0.18295	0.966794	0.52861	0.941804
GOCC_EUCHROMATIN	0.86482	0.98965	0.95505	0.999786	0.8208	0.992654
GOERING_BLOOD_HDL_CHOLESTEROL_QTL_TRANS	0.86374	0.98965	0.29336	0.975841	0.79636	0.988802
GOMF_LONG_CHAIN_FATTY_ACID_COA_LIGASE_ACTIVITY	0.865	0.98965	0.23272	0.969081	0.93419	0.99991
GOMF_PROTEIN_GLUTAMINE_GAMMA_GLUTAMYLTRANSFERASE_ACTIVITY	0.86534	0.98965	0.52168	0.99061	0.88894	0.99991
GOMF_PROTEIN_KINASE_A_BINDING	0.86323	0.98965	0.54581	0.99105	0.98127	0.99991
HADDAD_T_LYMPHOCYTE_AND_NK_PROGENITOR_UP	0.8638	0.98965	0.94185	0.999087	0.84566	0.994083
HUANG_GATA2_TARGETS_UP	0.86532	0.98965	0.63456	0.995211	0.88844	0.99991
IKEDA_MIR133_TARGETS_UP	0.86527	0.98965	0.62063	0.994221	0.89041	0.99991
IVANOVA_HEMATOPOIESIS_LATE_PROGENITOR	0.86456	0.98965	0.91464	0.997416	0.99397	0.99991
KEGG_DILATED_CARDIOMYOPATHY	0.86397	0.98965	0.89268	0.997416	0.60521	0.954684
KOKKINAKIS_METHIONINE_DEPRIVATION_96HR_DN	0.86249	0.98965	0.36558	0.980393	0.81935	0.992654
MARTINEZ_RESPONSE_TO_TRABECTEDIN_DN	0.86456	0.98965	0.12561	0.949842	0.70429	0.975465
MIKKELSEN_MEF_LCP_WITH_H3K27ME3	0.86468	0.98965	0.24541	0.969081	0.8902	0.99991
PID_PI3KCI_PATHWAY	0.86487	0.98965	0.95148	0.999786	0.851	0.994769
POMEROY_MEDULLOBLASTOMA_PROGNOSIS_UP	0.86259	0.98965	0.20814	0.966794	0.72012	0.977777
REACTOME_CALNEXIN_CALRETICULIN_CYCLE	0.86395	0.98965	0.45831	0.983706	0.83677	0.994083
REACTOME_CELLULAR_RESPONSE_TO_CHEMICAL_STRESS	0.86349	0.98965	0.84856	0.996644	0.49859	0.936437
REACTOME_ESTROGEN_STIMULATED_SIGNALING_THROUGH_PRKCZ	0.86485	0.98965	0.67041	0.996644	0.94978	0.99991
REACTOME_MYOGENESIS	0.8635	0.98965	0.39073	0.980393	0.87403	0.998847
REACTOME_VITAMIN_B2_RIBOFLAVIN_METABOLISM	0.86518	0.98965	0.88995	0.997416	0.69962	0.973724
RUAN_RESPONSE_TO_TNF_TROGLITAZONE_DN	0.86526	0.98965	0.51394	0.99061	0.8566	0.995484
WILLIAMS_ESR2_TARGETS_UP	0.8645	0.98965	0.72698	0.996644	0.9488	0.99991
GOBP_GRANULOCYTE_ACTIVATION	0.86545	0.989709	0.021675	0.876285	0.81651	0.992654
REACTOME_PREDNISONE_ADME	0.8656	0.989814	0.98528	0.999979	0.8183	0.992654
GOBP_REGULATION_OF_HETEROCHROMATIN_FORMATION	0.86574	0.989841	0.89606	0.997416	0.61996	0.957186
GOCC_HIPPOCAMPAL_MOSSY_FIBER_TO_CA3_SYNAPSE	0.86572	0.989841	0.16443	0.964845	0.93009	0.99991
GOBP_STORE_OPERATED_CALCIUM_ENTRY	0.86585	0.9899	0.067236	0.940161	0.88839	0.99991
GOBP_CELLULAR_RESPONSE_TO_GLUCOSE_STARVATION	0.86602	0.989985	0.062978	0.930383	0.64377	0.964275
SPIELMAN_LYMPHOBLAST_EUROPEAN_VS_ASIAN_2FC_DN	0.86604	0.989985	0.22471	0.969081	0.71176	0.976381
AMIT_SERUM_RESPONSE_480_MCF10A	0.86653	0.990016	0.20112	0.966794	0.73767	0.982006
ASTIER_INTEGRIN_SIGNALING	0.86641	0.990016	0.013719	0.85704	0.87259	0.998847
CHEMNITZ_RESPONSE_TO_PROSTAGLANDIN_E2_UP	0.86636	0.990016	0.7093	0.996644	0.88253	0.99991
GOBP_DNA_STRAND_RESECTION_INVOLVED_IN_REPLICATION_FORK_PROCESSING	0.86635	0.990016	0.30147	0.975841	0.77146	0.987669
GOBP_MACROPHAGE_CYTOKINE_PRODUCTION	0.86665	0.990016	0.51231	0.99061	0.84833	0.994265
GOBP_MESENCHYMAL_CELL_PROLIFERATION	0.86658	0.990016	0.43076	0.982274	0.85172	0.994769
GOBP_REGULATION_OF_AMACRINE_CELL_DIFFERENTIATION	0.86664	0.990016	0.30865	0.975841	0.90185	0.99991
GOBP_REGULATION_OF_MACROPHAGE_APOPTOTIC_PROCESS	0.8666	0.990016	0.023454	0.876285	0.89932	0.99991
REACTOME_SYNTHESIS_SECRETION_AND_DEACYLATION_OF_GHRELIN	0.86646	0.990016	0.58324	0.994069	0.74762	0.984066
WALLACE_PROSTATE_CANCER_DN	0.8665	0.990016	0.72646	0.996644	0.8666	0.996768
REACTOME_NEUROTRANSMITTER_RELEASE_CYCLE	0.86696	0.990304	0.92924	0.998624	0.81494	0.992342
GOBP_REGULATION_OF_BINDING	0.8671	0.990397	0.29088	0.975841	0.96193	0.99991
XU_AKT1_TARGETS_48HR	0.8672	0.990445	0.26823	0.97282	0.76132	0.986681
GOMF_4_IRON_4_SULFUR_CLUSTER_BINDING	0.86738	0.990529	0.74316	0.996644	0.45447	0.927695
GOMF_TRANSMEMBRANE_RECEPTOR_PROTEIN_PHOSPHATASE_ACTIVITY	0.86739	0.990529	0.49597	0.989624	0.94459	0.99991
GOBP_DETECTION_OF_TEMPERATURE_STIMULUS_INVOLVED_IN_SENSORY_PERCEPTION_OF_PAIN	0.8676	0.990552	0.60085	0.994221	0.94753	0.99991
GOBP_NEURAL_PLATE_MORPHOGENESIS	0.86762	0.990552	0.60011	0.994221	0.85962	0.995494
GOBP_POLYSACCHARIDE_METABOLIC_PROCESS	0.86774	0.990552	0.16133	0.964845	0.8846	0.99991
GOBP_REGULATION_OF_NEUROTRANSMITTER_LEVELS	0.86776	0.990552	0.38608	0.980393	0.91083	0.99991
GOCC_NUCLEAR_INNER_MEMBRANE	0.86765	0.990552	0.20691	0.966794	0.4528	0.927544
GOCC_SUPER_ELONGATION_COMPLEX	0.86769	0.990552	0.86417	0.997333	0.67847	0.969673
GOMF_PROTEIN_ARGININE_OMEGA_N_MONOMETHYLTRANSFERASE_ACTIVITY	0.86789	0.990568	0.93792	0.999087	0.92821	0.99991
REACTOME_REGULATION_BY_C_FLIP	0.86786	0.990568	0.30473	0.975841	0.99162	0.99991
GOBP_REGULATION_OF_POSTSYNAPTIC_NEUROTRANSMITTER_RECEPTOR_INTERNALIZATION	0.86799	0.990615	0.79601	0.996644	0.8192	0.992654
BIOCARTA_EOSINOPHILS_PATHWAY	0.87249	0.990643	0.011074	0.810668	0.08245	0.781969
BLANCO_MELO_BRONCHIAL_EPITHELIAL_CELLS_INFLUENZA_A_DEL_NS1_INFECTION_DN	0.8722	0.990643	0.64421	0.996644	0.73567	0.982006
BLUM_RESPONSE_TO_SALIRASIB_DN	0.87201	0.990643	0.63584	0.995211	0.80294	0.991084
FLECHNER_PBL_KIDNEY_TRANSPLANT_OK_VS_DONOR_UP	0.87209	0.990643	0.98181	0.999979	0.86504	0.996333
FLORIO_NEOCORTEX_BASAL_RADIAL_GLIA_DN	0.87212	0.990643	0.93199	0.998875	0.67265	0.969233
GOBP_ACTIVATED_T_CELL_PROLIFERATION	0.86844	0.990643	0.57012	0.992219	0.93662	0.99991
GOBP_ADENYLATE_CYCLASE_ACTIVATING_DOPAMINE_RECEPTOR_SIGNALING_PATHWAY	0.86981	0.990643	0.70906	0.996644	0.91983	0.99991
GOBP_AMACRINE_CELL_DIFFERENTIATION	0.87007	0.990643	0.28196	0.975841	0.89311	0.99991
GOBP_ANTRAL_OVARIAN_FOLLICLE_GROWTH	0.87037	0.990643	0.51768	0.99061	0.67445	0.969233
GOBP_AXIS_ELONGATION	0.8697	0.990643	0.63733	0.995533	0.77825	0.988228
GOBP_CATECHOL_CONTAINING_COMPOUND_BIOSYNTHETIC_PROCESS	0.86925	0.990643	0.38573	0.980393	0.62997	0.960015
GOBP_CEREBELLAR_CORTEX_MORPHOGENESIS	0.87248	0.990643	0.44363	0.983411	0.88109	0.99991
GOBP_CEREBELLAR_PURKINJE_CELL_LAYER_FORMATION	0.87231	0.990643	0.68168	0.996644	0.92107	0.99991
GOBP_COLLAGEN_CATABOLIC_PROCESS	0.86947	0.990643	0.60579	0.994221	0.91803	0.99991
GOBP_CYTIDINE_METABOLIC_PROCESS	0.8717	0.990643	0.6973	0.996644	0.85553	0.995484
GOBP_DISRUPTION_OF_CELLULAR_COMPONENT_OF_ANOTHER_ORGANISM	0.87002	0.990643	0.79452	0.996644	0.84381	0.994083
GOBP_FOLATE_TRANSMEMBRANE_TRANSPORT	0.87057	0.990643	0.63983	0.9961	0.77431	0.987669
GOBP_INTESTINAL_LIPID_ABSORPTION	0.87208	0.990643	0.50515	0.99061	0.85641	0.995484
GOBP_NEGATIVE_REGULATION_OF_CELL_ADHESION	0.86814	0.990643	0.10839	0.946312	0.84746	0.994083
GOBP_NEGATIVE_REGULATION_OF_REPRODUCTIVE_PROCESS	0.87019	0.990643	0.87701	0.997333	0.85497	0.995484
GOBP_NEGATIVE_REGULATION_OF_TYPE_B_PANCREATIC_CELL_APOPTOTIC_PROCESS	0.87073	0.990643	0.73735	0.996644	0.78184	0.988413
GOBP_NEGATIVE_REGULATION_OF_VOLTAGE_GATED_POTASSIUM_CHANNEL_ACTIVITY	0.87202	0.990643	0.39545	0.980393	0.97361	0.99991
GOBP_NUCLEOTIDE_SALVAGE	0.86821	0.990643	0.065734	0.939333	0.8876	0.99991
GOBP_ODONTOGENESIS_OF_DENTIN_CONTAINING_TOOTH	0.86969	0.990643	0.67566	0.996644	0.92502	0.99991
GOBP_POSITIVE_REGULATION_OF_APOPTOTIC_DNA_FRAGMENTATION	0.86914	0.990643	0.51084	0.99061	0.89025	0.99991
GOBP_POSITIVE_REGULATION_OF_CALCIUM_ION_IMPORT_ACROSS_PLASMA_MEMBRANE	0.8705	0.990643	0.24333	0.969081	0.94451	0.99991
GOBP_POSITIVE_REGULATION_OF_HAIR_FOLLICLE_DEVELOPMENT	0.87098	0.990643	0.35034	0.980198	0.98769	0.99991
GOBP_POSITIVE_REGULATION_OF_MOLECULAR_FUNCTION	0.8701	0.990643	0.80894	0.996644	0.83997	0.994083
GOBP_POSITIVE_REGULATION_OF_MONONUCLEAR_CELL_MIGRATION	0.87192	0.990643	0.59547	0.994221	0.77699	0.988228
GOBP_POSITIVE_REGULATION_OF_MRNA_3_END_PROCESSING	0.86836	0.990643	0.40318	0.980393	0.90643	0.99991
GOBP_POSITIVE_REGULATION_OF_NEUROTRANSMITTER_TRANSPORT	0.87085	0.990643	0.43796	0.983411	0.62321	0.957624
GOBP_PROTEIN_AUTOPROCESSING	0.8682	0.990643	0.88017	0.997333	0.7512	0.98515
GOBP_REGULATION_OF_COMPLEMENT_ACTIVATION_CLASSICAL_PATHWAY	0.86977	0.990643	0.012399	0.84002	0.92051	0.99991
GOBP_REGULATION_OF_LIPOPROTEIN_PARTICLE_CLEARANCE	0.87224	0.990643	0.20428	0.966794	0.92542	0.99991
GOBP_REGULATION_OF_MITOCHONDRIAL_MEMBRANE_PERMEABILITY_INVOLVED_IN_APOPTOTIC_PROCESS	0.86875	0.990643	0.97515	0.999979	0.70396	0.975465
GOBP_REGULATION_OF_SOMITOGENESIS	0.86904	0.990643	0.99506	0.999979	0.85098	0.994769
GOBP_REGULATION_OF_TRANSLATIONAL_ELONGATION	0.87057	0.990643	0.24848	0.969081	0.63637	0.962253
GOBP_REGULATION_OF_VERY_LOW_DENSITY_LIPOPROTEIN_PARTICLE_CLEARANCE	0.87042	0.990643	0.92905	0.998624	0.79214	0.988683
GOBP_REGULATION_OF_VESICLE_FUSION	0.86997	0.990643	0.056399	0.923933	0.85049	0.994769
GOBP_RESPONSE_TO_BMP	0.8688	0.990643	0.77868	0.996644	0.41181	0.919371
GOBP_SPINDLE_MIDZONE_ASSEMBLY	0.87203	0.990643	0.87579	0.997333	0.55151	0.945342
GOBP_TRANS_SYNAPTIC_SIGNALING_BY_TRANS_SYNAPTIC_COMPLEX	0.86852	0.990643	0.77286	0.996644	0.567	0.948281
GOBP_T_CELL_MEDIATED_CYTOTOXICITY	0.87178	0.990643	0.99758	0.999979	0.92449	0.99991
GOCC_ACTIVIN_RECEPTOR_COMPLEX	0.86976	0.990643	0.85671	0.996727	0.87764	0.99991
GOCC_CEREBELLAR_CLIMBING_FIBER_TO_PURKINJE_CELL_SYNAPSE	0.87018	0.990643	0.47348	0.987799	0.87192	0.998847
GOCC_CHROMOSOME_CENTROMERIC_CORE_DOMAIN	0.87094	0.990643	0.12547	0.949842	0.97305	0.99991
GOCC_REPLICATION_FORK	0.86914	0.990643	0.62013	0.994221	0.70215	0.97517
GOCC_STEREOCILIUM_BUNDLE	0.87241	0.990643	0.58077	0.994069	0.90689	0.99991
GOCC_SYNAPTIC_CLEFT	0.8689	0.990643	0.099249	0.946312	0.652	0.965257
GOMF_CYTIDINE_DEAMINASE_ACTIVITY	0.8717	0.990643	0.6973	0.996644	0.85553	0.995484
GOMF_DNA_TRANSLOCASE_ACTIVITY	0.87064	0.990643	0.44998	0.983706	0.82059	0.992654
GOMF_DYNEIN_INTERMEDIATE_CHAIN_BINDING	0.86888	0.990643	0.32379	0.975841	0.93505	0.99991
GOMF_D_GLUCOSE_TRANSMEMBRANE_TRANSPORTER_ACTIVITY	0.87082	0.990643	0.2865	0.975841	0.79207	0.988683
GOMF_HEXOSAMINIDASE_ACTIVITY	0.87002	0.990643	0.16655	0.964845	0.50977	0.937482
GOMF_HMG_BOX_DOMAIN_BINDING	0.87039	0.990643	0.021008	0.876285	0.9265	0.99991
GOMF_INTERMEDIATE_FILAMENT_BINDING	0.87035	0.990643	0.4242	0.980393	0.74939	0.984501
GOMF_INTRACELLULAR_CAMP_ACTIVATED_CATION_CHANNEL_ACTIVITY	0.87223	0.990643	0.48535	0.987933	0.80348	0.991084
GOMF_PHOSPHORYLATION_DEPENDENT_PROTEIN_BINDING	0.87065	0.990643	0.41846	0.980393	0.43295	0.924882
GOMF_TRANSCRIPTION_COREPRESSOR_ACTIVITY	0.8688	0.990643	0.18593	0.966794	0.90752	0.99991
GOMF_UBIQUITIN_LIKE_PROTEIN_LIGASE_ACTIVITY	0.87226	0.990643	0.18421	0.966794	0.77402	0.987669
GREENBAUM_E2A_TARGETS_DN	0.87096	0.990643	0.0080179	0.752107	0.81447	0.992117
HOFFMANN_LARGE_TO_SMALL_PRE_BII_LYMPHOCYTE_UP	0.87203	0.990643	0.79641	0.996644	0.72614	0.979284
HORTON_SREBF_TARGETS	0.86921	0.990643	0.039287	0.917851	0.92933	0.99991
KEGG_O_GLYCAN_BIOSYNTHESIS	0.8703	0.990643	0.60377	0.994221	0.76669	0.987669
KEGG_VIRAL_MYOCARDITIS	0.87228	0.990643	0.8987	0.997416	0.5104	0.937482
KIM_ALL_DISORDERS_OLIGODENDROCYTE_NUMBER_CORR_UP	0.87147	0.990643	0.39426	0.980393	0.72179	0.977777
KOMMAGANI_TP63_GAMMA_TARGETS	0.87149	0.990643	0.30688	0.975841	0.75811	0.98577
MIKKELSEN_ES_HCP_WITH_H3K27ME3	0.87008	0.990643	0.72172	0.996644	0.63648	0.962253
MIKKELSEN_NPC_ICP_WITH_H3K4ME3	0.87127	0.990643	0.056849	0.923933	0.90191	0.99991
NABA_COLLAGENS	0.8725	0.990643	0.34358	0.979404	0.94764	0.99991
REACTOME_ATTACHMENT_OF_GPI_ANCHOR_TO_UPAR	0.8698	0.990643	0.81893	0.996644	0.93076	0.99991
REACTOME_COLLAGEN_CHAIN_TRIMERIZATION	0.8725	0.990643	0.34358	0.979404	0.94764	0.99991
REACTOME_ER_QUALITY_CONTROL_COMPARTMENT_ERQC	0.87141	0.990643	0.22362	0.969081	0.69907	0.973624
REACTOME_TRAFFICKING_AND_PROCESSING_OF_ENDOSOMAL_TLR	0.86854	0.990643	0.282	0.975841	0.85206	0.994848
REACTOME_TRANSCRIPTIONAL_REGULATION_OF_TESTIS_DIFFERENTIATION	0.87228	0.990643	0.88412	0.997416	0.57764	0.950273
UEDA_PERIFERAL_CLOCK	0.87164	0.990643	0.32136	0.975841	0.83313	0.994015
WP_MIRNA_REGULATION_OF_PROSTATE_CANCER_SIGNALING_PATHWAYS	0.8699	0.990643	0.77194	0.996644	0.64041	0.963567
GOBP_IP_10_PRODUCTION	0.87282	0.990874	0.045057	0.918011	0.84122	0.994083
GOBP_POSITIVE_REGULATION_OF_BROWN_FAT_CELL_DIFFERENTIATION	0.87282	0.990874	0.9678	0.999979	0.86106	0.995763
GOBP_CARBOHYDRATE_METABOLIC_PROCESS	0.87308	0.991028	0.052793	0.918011	0.79233	0.988683
GOBP_MITOTIC_SPINDLE_ELONGATION	0.87311	0.991028	0.89796	0.997416	0.83041	0.993256
GOMF_PSEUDOURIDINE_SYNTHASE_ACTIVITY	0.87313	0.991028	0.7505	0.996644	0.75758	0.98577
KEGG_FOCAL_ADHESION	0.87329	0.991143	0.59824	0.994221	0.91023	0.99991
GOBP_REGULATION_OF_RUFFLE_ASSEMBLY	0.87347	0.991149	0.41302	0.980393	0.98922	0.99991
GOCC_BASOLATERAL_PLASMA_MEMBRANE	0.87342	0.991149	0.50458	0.990447	0.8625	0.995862
MEINHOLD_OVARIAN_CANCER_LOW_GRADE_UP	0.87342	0.991149	0.68444	0.996644	0.68309	0.970045
GOBP_NEUROFILAMENT_CYTOSKELETON_ORGANIZATION	0.87356	0.991185	0.79461	0.996644	0.86353	0.99601
WANG_RESPONSE_TO_FORSKOLIN_UP	0.87365	0.991221	0.91671	0.997416	0.67986	0.969673
HARRIS_BRAIN_CANCER_PROGENITORS	0.87376	0.99128	0.82086	0.996644	0.89766	0.99991
GOBP_TRANSMEMBRANE_TRANSPORT	0.8739	0.991372	0.67548	0.996644	0.98596	0.99991
GOBP_REGULATION_OF_SERINE_TYPE_PEPTIDASE_ACTIVITY	0.87399	0.991408	0.6709	0.996644	0.89953	0.99991
GOBP_REGULATION_OF_FC_GAMMA_RECEPTOR_SIGNALING_PATHWAY_INVOLVED_IN_PHAGOCYTOSIS	0.87405	0.99141	0.45595	0.983706	0.91923	0.99991
GOMF_GPI_LINKED_EPHRIN_RECEPTOR_ACTIVITY	0.87421	0.991525	0.63801	0.995533	0.94268	0.99991
REACTOME_COLLAGEN_FORMATION	0.87431	0.991573	0.46124	0.985598	0.96196	0.99991
REACTOME_PROTON_COUPLED_MONOCARBOXYLATE_TRANSPORT	0.87439	0.991597	0.75111	0.996644	0.94002	0.99991
BERENJENO_ROCK_SIGNALING_NOT_VIA_RHOA_UP	0.87505	0.991613	0.62551	0.994744	0.89108	0.99991
FERRANDO_TAL1_NEIGHBORS	0.87491	0.991613	0.97019	0.999979	0.73848	0.982006
GOBP_CELLULAR_RESPONSE_TO_MINERALOCORTICOID_STIMULUS	0.8746	0.991613	0.24997	0.969081	0.9045	0.99991
GOBP_EXTRACELLULAR_TRANSPORT	0.87522	0.991613	0.2056	0.966794	0.69451	0.972184
GOBP_LIMB_BUD_FORMATION	0.8752	0.991613	0.52964	0.99061	0.91905	0.99991
GOBP_REGULATION_OF_MESENCHYMAL_CELL_PROLIFERATION	0.87485	0.991613	0.55277	0.99105	0.87078	0.998423
GOCC_MPP7_DLG1_LIN7_COMPLEX	0.87508	0.991613	0.82971	0.996644	0.84403	0.994083
GOCC_WNT_SIGNALOSOME	0.87504	0.991613	0.65984	0.996644	0.86657	0.996768
MEBARKI_HCC_PROGENITOR_WNT_UP_CTNNB1_DEPENDENT_BLOCKED_BY_FZD8CRD	0.87518	0.991613	0.66799	0.996644	0.67772	0.969673
NAKAYAMA_FRA2_TARGETS	0.87463	0.991613	0.34743	0.97965	0.72942	0.980459
REACTOME_CHEMOKINE_RECEPTORS_BIND_CHEMOKINES	0.87479	0.991613	0.34442	0.979404	0.84031	0.994083
REACTOME_CYTOCHROME_C_MEDIATED_APOPTOTIC_RESPONSE	0.87455	0.991613	0.20629	0.966794	0.92469	0.99991
REACTOME_GAP_JUNCTION_DEGRADATION	0.87492	0.991613	0.38061	0.980393	0.89825	0.99991
SANDERSON_PPARA_TARGETS	0.87516	0.991613	0.20463	0.966794	0.91977	0.99991
GOBP_INTERLEUKIN_18_PRODUCTION	0.87528	0.991615	0.13498	0.952026	0.74927	0.984501
BLANCO_MELO_INFLUENZA_A_INFECTION_A594_CELLS_UP	0.87557	0.991802	0.6353	0.995211	0.47355	0.933216
GOCC_EXOCYST	0.87562	0.991802	0.1627	0.964845	0.83418	0.994015
WIELAND_UP_BY_HBV_INFECTION	0.87561	0.991802	0.99357	0.999979	0.74698	0.98368
GOBP_ANDROGEN_CATABOLIC_PROCESS	0.87584	0.991832	0.8286	0.996644	0.85242	0.995085
GOBP_CELLULAR_RESPONSE_TO_GAMMA_RADIATION	0.87579	0.991832	0.6121	0.994221	0.93034	0.99991
GOBP_MODIFICATION_OF_POSTSYNAPTIC_STRUCTURE	0.87577	0.991832	0.40336	0.980393	0.9408	0.99991
REACTOME_ACTIVATION_OF_NMDA_RECEPTORS_AND_POSTSYNAPTIC_EVENTS	0.87588	0.991832	0.66616	0.996644	0.84935	0.994656
GOBP_MICROTUBULE_BUNDLE_FORMATION	0.87612	0.991839	0.36443	0.980393	0.52754	0.94143
GOCC_SITE_OF_DNA_DAMAGE	0.87612	0.991839	0.44808	0.983706	0.7556	0.98544
GOMF_ALCOHOL_DEHYDROGENASE_NADPPLUS_ACTIVITY	0.87603	0.991839	0.57912	0.993937	0.77135	0.987669
REACTOME_SEPARATION_OF_SISTER_CHROMATIDS	0.87604	0.991839	0.95987	0.999786	0.84729	0.994083
GOBP_NEURON_MATURATION	0.87647	0.992126	0.88679	0.997416	0.68709	0.970845
GOCC_EUKARYOTIC_TRANSLATION_INITIATION_FACTOR_4F_COMPLEX	0.87649	0.992126	0.57385	0.99291	0.95743	0.99991
BIOCARTA_PPARA_PATHWAY	0.87669	0.992221	0.92231	0.998187	0.96799	0.99991
WP_PATHWAYS_OF_NUCLEIC_ACID_METABOLISM_AND_INNATE_IMMUNE_SENSING	0.87665	0.992221	0.34718	0.97965	0.82244	0.993088
BLANCO_MELO_MERS_COV_INFECTION_MCR5_CELLS_UP	0.87688	0.992249	0.074812	0.94418	0.95119	0.99991
BRACHAT_RESPONSE_TO_METHOTREXATE_UP	0.87688	0.992249	0.33395	0.976917	0.89719	0.99991
GOBP_REGULATION_OF_MALE_GONAD_DEVELOPMENT	0.87689	0.992249	0.2034	0.966794	0.67092	0.969081
GOBP_ACTIVATION_OF_PROTEIN_KINASE_C_ACTIVITY	0.87751	0.992258	0.71803	0.996644	0.85664	0.995484
GOBP_NEGATIVE_REGULATION_OF_CELLULAR_RESPONSE_TO_HYPOXIA	0.8773	0.992258	0.88344	0.997416	0.8895	0.99991
GOBP_NEGATIVE_REGULATION_OF_VASCULAR_ASSOCIATED_SMOOTH_MUSCLE_CELL_PROLIFERATION	0.877	0.992258	0.19661	0.966794	0.89358	0.99991
GOBP_POSITIVE_REGULATION_OF_PROTEIN_CONTAINING_COMPLEX_DISASSEMBLY	0.87754	0.992258	0.8084	0.996644	0.78191	0.988413
GOMF_SPHINGOSINE_1_PHOSPHATE_RECEPTOR_ACTIVITY	0.8774	0.992258	0.38363	0.980393	0.53834	0.942984
PURBEY_TARGETS_OF_CTBP1_AND_SATB1_DN	0.87745	0.992258	0.39898	0.980393	0.93969	0.99991
SMID_BREAST_CANCER_LUMINAL_B_DN	0.87709	0.992258	0.93971	0.999087	0.77306	0.987669
WP_GPR143_IN_MELANOCYTES_AND_RETINAL_PIGMENT_EPITHELIUM_CELLS	0.87737	0.992258	0.82154	0.996644	0.76219	0.986978
WP_PROSURVIVAL_SIGNALING_OF_NEUROPROTECTIN_D1	0.87733	0.992258	0.23542	0.969081	0.98259	0.99991
YANAGISAWA_LUNG_CANCER_RECURRENCE	0.87724	0.992258	0.84583	0.996644	0.44737	0.927308
YAO_TEMPORAL_RESPONSE_TO_PROGESTERONE_CLUSTER_8	0.87719	0.992258	0.20639	0.966794	0.54729	0.944272
CHESLER_BRAIN_D6MIT150_QTL_CIS	0.87767	0.992339	0.81993	0.996644	0.94755	0.99991
GARGALOVIC_RESPONSE_TO_OXIDIZED_PHOSPHOLIPIDS_LIGHTGREEN_DN	0.87815	0.992354	0.18885	0.966794	0.87069	0.998423
GOBP_POSITIVE_REGULATION_OF_MYELINATION	0.87809	0.992354	0.80222	0.996644	0.71746	0.976801
GOBP_POSITIVE_REGULATION_OF_NATURAL_KILLER_CELL_MEDIATED_CYTOTOXICITY	0.8781	0.992354	0.98318	0.999979	0.81846	0.992654
GOMF_INTRACILIARY_TRANSPORT_PARTICLE_B_BINDING	0.87784	0.992354	0.61552	0.994221	0.88657	0.99991
GOMF_LIPASE_INHIBITOR_ACTIVITY	0.87802	0.992354	0.35804	0.980393	0.82068	0.992654
GOMF_TRANSITION_METAL_ION_TRANSMEMBRANE_TRANSPORTER_ACTIVITY	0.87807	0.992354	0.84228	0.996644	0.93958	0.99991
KAYO_AGING_MUSCLE_UP	0.87806	0.992354	0.86446	0.997333	0.57677	0.95008
MIYAGAWA_TARGETS_OF_EWSR1_ETS_FUSIONS_DN	0.87775	0.992354	0.63649	0.995533	0.94733	0.99991
GOBP_AUDITORY_RECEPTOR_CELL_MORPHOGENESIS	0.87896	0.99237	0.98884	0.999979	0.94894	0.99991
GOBP_COMPLEMENT_ACTIVATION_LECTIN_PATHWAY	0.87885	0.99237	0.83712	0.996644	0.84364	0.994083
GOBP_NEUTROPHIL_DIFFERENTIATION	0.87836	0.99237	0.64605	0.996644	0.62469	0.957959
GOBP_REPLICATION_FORK_PROCESSING	0.87866	0.99237	0.35281	0.980393	0.94333	0.99991
GOBP_TAURINE_TRANSPORT	0.87863	0.99237	0.22038	0.969081	0.44879	0.927308
GOMF_CARBOHYDRATE_TRANSMEMBRANE_TRANSPORTER_ACTIVITY	0.87876	0.99237	0.30272	0.975841	0.80597	0.991286
GOMF_GUANYLYLTRANSFERASE_ACTIVITY	0.87865	0.99237	0.11249	0.946312	0.73442	0.98167
GOMF_HYDROLASE_ACTIVITY_HYDROLYZING_O_GLYCOSYL_COMPOUNDS	0.87904	0.99237	0.048682	0.918011	0.77549	0.987806
GOMF_LACTATE_DEHYDROGENASE_ACTIVITY	0.87861	0.99237	0.036998	0.911683	0.81772	0.992654
GOMF_MRNA_3_UTR_BINDING	0.879	0.99237	0.0026512	0.6802	0.88136	0.99991
GOMF_POTASSIUM_CHANNEL_ACTIVATOR_ACTIVITY	0.87871	0.99237	0.83225	0.996644	0.98071	0.99991
IIZUKA_LIVER_CANCER_PROGRESSION_G1_G2_DN	0.87843	0.99237	0.1134	0.946312	0.99855	0.99991
RAO_BOUND_BY_SALL4	0.87903	0.99237	0.79568	0.996644	0.64592	0.964378
REACTOME_GLUCONEOGENESIS	0.87895	0.99237	0.64643	0.996644	0.67874	0.969673
REACTOME_INTERLEUKIN_RECEPTOR_SHC_SIGNALING	0.87874	0.99237	0.18556	0.966794	0.68057	0.969673
BIOCARTA_RHODOPSIN_PATHWAY	0.8791	0.992372	0.45359	0.983706	0.85404	0.995404
GOBP_POSITIVE_REGULATION_OF_CHROMOSOME_ORGANIZATION	0.87919	0.992408	0.50177	0.989857	0.57486	0.949077
MORI_IMMATURE_B_LYMPHOCYTE_DN	0.87934	0.992511	0.90295	0.997416	0.63387	0.961564
GOBP_MESENCHYMAL_STEM_CELL_PROLIFERATION	0.87941	0.992525	0.91531	0.997416	0.87438	0.998847
GOBP_CARDIAC_MUSCLE_MYOBLAST_PROLIFERATION	0.87969	0.992609	0.47731	0.987799	0.73429	0.98167
GOBP_EMBRYONIC_PROCESS_INVOLVED_IN_FEMALE_PREGNANCY	0.87985	0.992609	0.13604	0.953735	0.86693	0.996832
GOBP_POSITIVE_REGULATION_OF_RESPONSE_TO_TYPE_II_INTERFERON	0.87979	0.992609	0.40913	0.980393	0.78655	0.988436
GOBP_TRNA_THIO_MODIFICATION	0.88001	0.992609	0.37285	0.980393	0.8936	0.99991
GOMF_O_ACETYLTRANSFERASE_ACTIVITY	0.87998	0.992609	0.91901	0.997416	0.75154	0.98515
HESSON_TUMOR_SUPPRESSOR_CLUSTER_3P21_3	0.87965	0.992609	0.020495	0.876285	0.77225	0.987669
NAKAMURA_METASTASIS	0.87994	0.992609	0.61555	0.994221	0.98873	0.99991
REACTOME_RAS_ACTIVATION_UPON_CA2_INFLUX_THROUGH_NMDA_RECEPTOR	0.87996	0.992609	0.51765	0.99061	0.69235	0.971219
WP_DNA_IRDAMAGE_AND_CELLULAR_RESPONSE_VIA_ATR	0.87992	0.992609	0.0032782	0.684851	0.20745	0.84851
BIOCARTA_MCM_PATHWAY	0.88102	0.992722	0.5633	0.992219	0.91312	0.99991
BIOCARTA_TCRA_PATHWAY	0.88248	0.992722	0.85617	0.996657	0.85453	0.995484
BONCI_TARGETS_OF_MIR15A_AND_MIR16_1	0.88103	0.992722	0.93432	0.998875	0.79761	0.989448
BYSTRYKH_HEMATOPOIESIS_STEM_CELL_QTL_CIS	0.88188	0.992722	0.36538	0.980393	0.91676	0.99991
CASTELLANO_HRAS_AND_NRAS_TARGETS_UP	0.88195	0.992722	0.69344	0.996644	0.8469	0.994083
DELACROIX_RAR_TARGETS_UP	0.88103	0.992722	0.32855	0.975841	0.84034	0.994083
GAUSSMANN_MLL_AF4_FUSION_TARGETS_C_UP	0.88295	0.992722	0.38095	0.980393	0.93247	0.99991
GOBP_ANTIGEN_PROCESSING_AND_PRESENTATION_OF_ENDOGENOUS_PEPTIDE_ANTIGEN	0.88106	0.992722	0.48485	0.987933	0.80462	0.991084
GOBP_BASE_EXCISION_REPAIR_AP_SITE_FORMATION	0.88269	0.992722	0.62991	0.994992	0.4404	0.9253
GOBP_CALCIUM_MEDIATED_SIGNALING_USING_INTRACELLULAR_CALCIUM_SOURCE	0.88387	0.992722	0.79479	0.996644	0.69376	0.971986
GOBP_CHONDROITIN_SULFATE_CATABOLIC_PROCESS	0.88311	0.992722	0.52732	0.99061	0.91957	0.99991
GOBP_CHROMOSOME_CONDENSATION	0.88286	0.992722	0.42893	0.982274	0.96323	0.99991
GOBP_CORNIFICATION	0.88349	0.992722	0.95812	0.999786	0.98898	0.99991
GOBP_ER_ASSOCIATED_MISFOLDED_PROTEIN_CATABOLIC_PROCESS	0.88314	0.992722	0.49147	0.989497	0.91089	0.99991
GOBP_ESTABLISHMENT_OF_ORGANELLE_LOCALIZATION	0.88407	0.992722	0.28947	0.975841	0.67762	0.969673
GOBP_FLOOR_PLATE_DEVELOPMENT	0.88085	0.992722	0.18392	0.966794	0.92002	0.99991
GOBP_GRANULOCYTE_MIGRATION	0.88345	0.992722	0.24658	0.969081	0.7479	0.984122
GOBP_LEUKOCYTE_DIFFERENTIATION	0.88359	0.992722	0.41979	0.980393	0.87113	0.998568
GOBP_MINERALOCORTICOID_SECRETION	0.8821	0.992722	0.61787	0.994221	0.89235	0.99991
GOBP_MODULATION_BY_HOST_OF_SYMBIONT_CATALYTIC_ACTIVITY	0.88106	0.992722	0.032693	0.893019	0.84043	0.994083
GOBP_MRNA_METHYLATION	0.884	0.992722	0.20171	0.966794	0.87959	0.99991
GOBP_NEGATIVE_REGULATION_OF_CELL_DEATH	0.88127	0.992722	0.87713	0.997333	0.80073	0.990851
GOBP_NUCLEOTIDE_TRANSPORT	0.88209	0.992722	0.95547	0.999786	0.77427	0.987669
GOBP_POSITIVE_REGULATION_OF_ATTACHMENT_OF_SPINDLE_MICROTUBULES_TO_KINETOCHORE	0.88443	0.992722	0.19331	0.966794	0.84687	0.994083
GOBP_PROTEIN_LINEAR_POLYUBIQUITINATION	0.88393	0.992722	0.82051	0.996644	0.77452	0.987669
GOBP_PROTEIN_NEDDYLATION	0.88287	0.992722	0.55049	0.99105	0.84075	0.994083
GOBP_REGULATION_OF_CYTOSOLIC_CALCIUM_ION_CONCENTRATION	0.88081	0.992722	0.69184	0.996644	0.79541	0.988802
GOBP_REGULATION_OF_MONOATOMIC_ION_TRANSMEMBRANE_TRANSPORT	0.88374	0.992722	0.66457	0.996644	0.89991	0.99991
GOBP_REGULATION_OF_PROTEIN_LOCALIZATION_TO_PLASMA_MEMBRANE	0.88368	0.992722	0.90418	0.997416	0.91895	0.99991
GOBP_REGULATION_OF_SMOOTHENED_SIGNALING_PATHWAY	0.88231	0.992722	0.47828	0.987799	0.58309	0.951047
GOBP_REGULATION_OF_SNRNA_TRANSCRIPTION_BY_RNA_POLYMERASE_II	0.88353	0.992722	0.97088	0.999979	0.99049	0.99991
GOBP_REGULATION_OF_VOLTAGE_GATED_SODIUM_CHANNEL_ACTIVITY	0.88145	0.992722	0.079464	0.94418	0.84491	0.994083
GOBP_RIBOSOMAL_SMALL_SUBUNIT_ASSEMBLY	0.88357	0.992722	0.28491	0.975841	0.66578	0.967522
GOBP_SPERMATID_NUCLEUS_DIFFERENTIATION	0.88158	0.992722	0.22211	0.969081	0.9031	0.99991
GOBP_UBIQUITIN_DEPENDENT_ERAD_PATHWAY	0.88191	0.992722	0.50391	0.990309	0.79937	0.990403
GOCC_CHLORIDE_CHANNEL_COMPLEX	0.88425	0.992722	0.87625	0.997333	0.96818	0.99991
GOCC_ENDOLYSOSOME_LUMEN	0.88441	0.992722	0.88659	0.997416	0.87351	0.998847
GOCC_INTERCELLULAR_BRIDGE	0.88168	0.992722	0.61828	0.994221	0.68174	0.969733
GOCC_MEIOTIC_COHESIN_COMPLEX	0.88088	0.992722	0.89914	0.997416	0.87467	0.999011
GOCC_PHOTORECEPTOR_OUTER_SEGMENT_MEMBRANE	0.88349	0.992722	0.8094	0.996644	0.98719	0.99991
GOCC_PROTEASOME_REGULATORY_PARTICLE_LID_SUBCOMPLEX	0.88438	0.992722	0.29464	0.975841	0.75466	0.985298
GOMF_AMINOACYLTRANSFERASE_ACTIVITY	0.88295	0.992722	0.77728	0.996644	0.87676	0.999898
GOMF_ENZYME_REGULATOR_ACTIVITY	0.88431	0.992722	0.7383	0.996644	0.90182	0.99991
GOMF_FATTY_ACID_TRANSMEMBRANE_TRANSPORTER_ACTIVITY	0.88361	0.992722	0.35279	0.980393	0.90872	0.99991
GOMF_INTRACELLULAR_CYCLIC_NUCLEOTIDE_ACTIVATED_MONOATOMIC_CATION_CHANNEL_ACTIVITY	0.88404	0.992722	0.48822	0.988686	0.82532	0.993088
GOMF_NITRIC_OXIDE_SYNTHASE_BINDING	0.88071	0.992722	0.053044	0.918011	0.73308	0.981668
HOFMANN_MYELODYSPLASTIC_SYNDROM_LOW_RISK_DN	0.88427	0.992722	0.33077	0.975841	0.65597	0.965506
HOLLEMAN_VINCRISTINE_RESISTANCE_B_ALL_DN	0.88165	0.992722	0.63471	0.995211	0.58917	0.951944
JI_CARCINOGENESIS_BY_KRAS_AND_STK11_DN	0.88279	0.992722	0.021578	0.876285	0.89022	0.99991
KARAKAS_TGFB1_SIGNALING	0.88102	0.992722	0.75061	0.996644	0.9119	0.99991
KEGG_RIG_I_LIKE_RECEPTOR_SIGNALING_PATHWAY	0.88422	0.992722	0.047945	0.918011	0.94014	0.99991
LEE_DIFFERENTIATING_T_LYMPHOCYTE	0.88187	0.992722	0.12549	0.949842	0.96424	0.99991
LIU_PROSTATE_CANCER_DN	0.88195	0.992722	0.24565	0.969081	0.88277	0.99991
MATTHEWS_SKIN_CARCINOGENESIS_VIA_JUN	0.88031	0.992722	0.43919	0.983411	0.92126	0.99991
MA_RAT_AGING_DN	0.8804	0.992722	0.0036929	0.698622	0.88563	0.99991
OSADA_ASCL1_TARGETS_DN	0.88198	0.992722	0.64715	0.996644	0.70774	0.976381
PID_BARD1_PATHWAY	0.88243	0.992722	0.25155	0.969081	0.34853	0.898836
REACTOMEMATURATION_OF__SARS_COV_1_NUCLEOPROTEIN	0.88045	0.992722	0.30334	0.975841	0.98795	0.99991
REACTOME_CDC42_GTPASE_CYCLE	0.88406	0.992722	0.75423	0.996644	0.96971	0.99991
REACTOME_CYTOPROTECTION_BY_HMOX1	0.882	0.992722	0.85932	0.996727	0.41365	0.919371
REACTOME_PROCESSING_OF_SMDT1	0.8825	0.992722	0.5497	0.99105	0.85955	0.995494
REACTOME_SEMAPHORIN_INTERACTIONS	0.88422	0.992722	0.37762	0.980393	0.8973	0.99991
REACTOME_SIGNALING_BY_BRAF_AND_RAF1_FUSIONS	0.88198	0.992722	0.61186	0.994221	0.85741	0.995484
REACTOME_SYNTHESIS_OF_DOLICHYL_PHOSPHATE	0.8841	0.992722	0.086164	0.94418	0.95919	0.99991
REACTOME_UPTAKE_OF_DIETARY_COBALAMINS_INTO_ENTEROCYTES	0.88373	0.992722	0.61994	0.994221	0.69304	0.97165
TSENG_IRS1_TARGETS_UP	0.88401	0.992722	0.45664	0.983706	0.90911	0.99991
WANG_SMARCE1_TARGETS_DN	0.88082	0.992722	0.52566	0.99061	0.91042	0.99991
WILLERT_WNT_SIGNALING	0.88225	0.992722	0.40213	0.980393	0.88918	0.99991
WP_BURN_WOUND_HEALING	0.88196	0.992722	0.090827	0.946312	0.7528	0.98515
WP_FATTY_ACID_TRANSPORTERS	0.88125	0.992722	0.25563	0.969081	0.96663	0.99991
WP_GLYCOSPHINGOLIPID_METABOLISM	0.88375	0.992722	0.68251	0.996644	0.48047	0.934104
WP_INCLUSION_BODY_MYOSITIS	0.88432	0.992722	0.27143	0.97375	0.70971	0.976381
ZHANG_ANTIVIRAL_RESPONSE_TO_RIBAVIRIN_UP	0.88443	0.992722	0.85181	0.996644	0.88709	0.99991
ZHOU_INFLAMMATORY_RESPONSE_FIMA_DN	0.88203	0.992722	0.74667	0.996644	0.71216	0.976381
GOBP_CERAMIDE_BIOSYNTHETIC_PROCESS	0.88492	0.992759	0.96158	0.999786	0.59266	0.952983
GOBP_DEVELOPMENT_OF_PRIMARY_FEMALE_SEXUAL_CHARACTERISTICS	0.88493	0.992759	0.90192	0.997416	0.66936	0.968768
GOBP_KIDNEY_MESENCHYME_DEVELOPMENT	0.88493	0.992759	0.45441	0.983706	0.78882	0.988453
GOMF_5_3_DNA_HELICASE_ACTIVITY	0.88484	0.992759	0.71901	0.996644	0.92796	0.99991
GOMF_MANNOSIDASE_ACTIVITY	0.88459	0.992759	0.02602	0.881797	0.81839	0.992654
REACTOME_TRNA_PROCESSING_IN_THE_MITOCHONDRION	0.88462	0.992759	0.032765	0.893019	0.60667	0.955464
SUZUKI_RESPONSE_TO_TSA_AND_DECITABINE_1A	0.88476	0.992759	0.54203	0.99061	0.76687	0.987669
WAESCH_ANAPHASE_PROMOTING_COMPLEX	0.88484	0.992759	0.15479	0.964845	0.7543	0.985298
BOYAULT_LIVER_CANCER_SUBCLASS_G123_UP	0.88507	0.992796	0.30772	0.975841	0.85771	0.995484
KEGG_STEROID_HORMONE_BIOSYNTHESIS	0.88508	0.992796	0.97832	0.999979	0.89053	0.99991
GOCC_SPINDLE_POLE_CENTROSOME	0.88514	0.992798	0.27504	0.975518	0.93703	0.99991
GOBP_COLLATERAL_SPROUTING	0.88534	0.99282	0.75214	0.996644	0.95306	0.99991
GOBP_DETECTION_OF_LIGHT_STIMULUS_INVOLVED_IN_SENSORY_PERCEPTION	0.88551	0.99282	0.76195	0.996644	0.97299	0.99991
GOBP_ENDONUCLEOLYTIC_CLEAVAGE_IN_ITS1_TO_SEPARATE_SSU_RRNA_FROM_5_8S_RRNA_AND_LSU_RRNA_FROM_TRICISTRONIC_RRNA_TRANSCRIPT_SSU_RRNA_5_8S_RRNA_LSU_RRNA	0.88546	0.99282	0.22792	0.969081	0.91658	0.99991
GOBP_RESPONSE_TO_ACIDIC_PH	0.88535	0.99282	0.67345	0.996644	0.93598	0.99991
GOMF_DEOXYRIBONUCLEOTIDE_BINDING	0.88528	0.99282	0.80037	0.996644	0.95366	0.99991
TIAN_TNF_SIGNALING_NOT_VIA_NFKB	0.8854	0.99282	0.069111	0.943204	0.91588	0.99991
GOBP_POSITIVE_REGULATION_OF_VASCULAR_ENDOTHELIAL_GROWTH_FACTOR_PRODUCTION	0.88559	0.992844	0.67718	0.996644	0.62394	0.957959
APPEL_IMATINIB_RESPONSE	0.88922	0.992861	0.65126	0.996644	0.94268	0.99991
BASSO_CD40_SIGNALING_DN	0.88853	0.992861	0.27874	0.975841	0.70571	0.975555
BIOCARTA_SARS_PATHWAY	0.88866	0.992861	0.68691	0.996644	0.80772	0.991469
COULOUARN_TEMPORAL_TGFB1_SIGNATURE_DN	0.88627	0.992861	0.5025	0.989923	0.93455	0.99991
FURUKAWA_DUSP6_TARGETS_PCI35_DN	0.88724	0.992861	0.59077	0.994221	0.7158	0.976381
GOBP_ALDITOL_METABOLIC_PROCESS	0.8887	0.992861	0.63053	0.994992	0.78703	0.988453
GOBP_CARTILAGE_MORPHOGENESIS	0.88714	0.992861	0.20639	0.966794	0.97641	0.99991
GOBP_CELLULAR_RESPONSE_TO_SODIUM_ARSENITE	0.88799	0.992861	0.6714	0.996644	0.89151	0.99991
GOBP_CELLULAR_RESPONSE_TO_UV	0.88926	0.992861	0.42438	0.980514	0.90949	0.99991
GOBP_DNA_DAMAGE_RESPONSE_SIGNAL_TRANSDUCTION_BY_P53_CLASS_MEDIATOR_RESULTING_IN_CELL_CYCLE_ARREST	0.88828	0.992861	0.74371	0.996644	0.82464	0.993088
GOBP_EXTRACELLULAR_MATRIX_CELL_SIGNALING	0.88935	0.992861	0.88775	0.997416	0.91566	0.99991
GOBP_HEMATOPOIETIC_PROGENITOR_CELL_DIFFERENTIATION	0.88809	0.992861	0.31631	0.975841	0.68391	0.970257
GOBP_HYPEROSMOTIC_SALINITY_RESPONSE	0.88877	0.992861	0.63031	0.994992	0.86288	0.995874
GOBP_LEYDIG_CELL_DIFFERENTIATION	0.88774	0.992861	0.67029	0.996644	0.67989	0.969673
GOBP_NEGATIVE_REGULATION_OF_OSTEOCLAST_DEVELOPMENT	0.88704	0.992861	0.21084	0.966794	0.96334	0.99991
GOBP_NEUROMUSCULAR_PROCESS_CONTROLLING_BALANCE	0.88776	0.992861	0.13984	0.957615	0.91006	0.99991
GOBP_NEUROMUSCULAR_PROCESS_CONTROLLING_POSTURE	0.88667	0.992861	0.92401	0.998187	0.89146	0.99991
GOBP_PENTOSE_PHOSPHATE_SHUNT_NON_OXIDATIVE_BRANCH	0.88813	0.992861	0.87776	0.997333	0.83841	0.994083
GOBP_PEROXISOME_PROLIFERATOR_ACTIVATED_RECEPTOR_SIGNALING_PATHWAY	0.88843	0.992861	0.56898	0.992219	0.82579	0.993088
GOBP_POSITIVE_REGULATION_OF_CYTOSKELETON_ORGANIZATION	0.8873	0.992861	0.56653	0.992219	0.96943	0.99991
GOBP_REGULATION_OF_CELL_KILLING	0.88709	0.992861	0.97412	0.999979	0.91655	0.99991
GOBP_REGULATION_OF_DNA_REPLICATION	0.88681	0.992861	0.78394	0.996644	0.7926	0.988769
GOBP_REGULATION_OF_FIBROBLAST_APOPTOTIC_PROCESS	0.88904	0.992861	0.91382	0.997416	0.89042	0.99991
GOBP_REGULATION_OF_SKELETAL_MUSCLE_CELL_PROLIFERATION	0.88761	0.992861	0.67305	0.996644	0.8379	0.994083
GOBP_REGULATION_OF_T_HELPER_1_TYPE_IMMUNE_RESPONSE	0.88866	0.992861	0.83453	0.996644	0.94174	0.99991
GOBP_REPLICATION_FORK_PROTECTION	0.88693	0.992861	0.80218	0.996644	0.81056	0.991469
GOBP_RESPONSE_TO_HYPEROXIA	0.88658	0.992861	0.79488	0.996644	0.87735	0.99991
GOBP_RESPONSE_TO_SODIUM_ARSENITE	0.88799	0.992861	0.6714	0.996644	0.89151	0.99991
GOBP_THIAMINE_TRANSPORT	0.88807	0.992861	0.53708	0.99061	0.93293	0.99991
GOCC_ANAPHASE_PROMOTING_COMPLEX	0.88784	0.992861	0.63887	0.995546	0.83395	0.994015
GOCC_NEUROFILAMENT	0.88647	0.992861	0.40553	0.980393	0.58889	0.951944
GOCC_REPLISOME	0.88696	0.992861	0.77225	0.996644	0.86132	0.995862
GOCC_ROUGH_ENDOPLASMIC_RETICULUM_MEMBRANE	0.88842	0.992861	0.31544	0.975841	0.90004	0.99991
GOCC_TRNA_METHYLTRANSFERASE_COMPLEX	0.88868	0.992861	0.010205	0.785026	0.97544	0.99991
GOCC_XY_BODY	0.88755	0.992861	0.99799	0.999979	0.83712	0.994083
GOMF_INOSITOL_POLYPHOSPHATE_5_PHOSPHATASE_ACTIVITY	0.88605	0.992861	0.68794	0.996644	0.78633	0.988436
GOMF_L_AMINO_ACID_TRANSMEMBRANE_TRANSPORTER_ACTIVITY	0.88894	0.992861	0.28574	0.975841	0.839	0.994083
GOMF_P_TYPE_TRANSMEMBRANE_TRANSPORTER_ACTIVITY	0.8873	0.992861	0.74911	0.996644	0.98876	0.99991
GOMF_STRUCTURAL_CONSTITUENT_OF_MYELIN_SHEATH	0.88899	0.992861	0.49643	0.989624	0.71011	0.976381
GOMF_SUGAR_TRANSMEMBRANE_TRANSPORTER_ACTIVITY	0.88603	0.992861	0.33744	0.979404	0.83324	0.994015
GOMF_TRANSCRIPTION_ELONGATION_FACTOR_ACTIVITY	0.88661	0.992861	0.45861	0.984183	0.5391	0.943119
HOFFMANN_PRE_BI_TO_LARGE_PRE_BII_LYMPHOCYTE_DN	0.88827	0.992861	0.52401	0.99061	0.68147	0.969673
KEGG_DRUG_METABOLISM_OTHER_ENZYMES	0.88843	0.992861	0.7976	0.996644	0.98198	0.99991
KEGG_UBIQUITIN_MEDIATED_PROTEOLYSIS	0.88782	0.992861	0.43452	0.983411	0.7504	0.985067
MIKKELSEN_MEF_HCP_WITH_H3K27ME3	0.88873	0.992861	0.7293	0.996644	0.82981	0.993193
MOOTHA_ROS	0.88737	0.992861	0.59971	0.994221	0.52456	0.940487
PEDERSEN_METASTASIS_BY_ERBB2_ISOFORM_3	0.88904	0.992861	0.085521	0.94418	0.58855	0.951876
PEDERSEN_METASTASIS_BY_ERBB2_ISOFORM_4	0.88911	0.992861	0.43469	0.983411	0.74354	0.982243
PID_P73PATHWAY	0.88594	0.992861	0.3967	0.980393	0.86705	0.996902
PID_SYNDECAN_3_PATHWAY	0.88579	0.992861	0.2288	0.969081	0.98835	0.99991
REACTOME_COOPERATION_OF_PREFOLDIN_AND_TRIC_CCT_IN_ACTIN_AND_TUBULIN_FOLDING	0.88939	0.992861	0.72065	0.996644	0.91877	0.99991
REACTOME_GLUCAGON_SIGNALING_IN_METABOLIC_REGULATION	0.88683	0.992861	0.12004	0.949842	0.64407	0.964275
REACTOME_HYALURONAN_UPTAKE_AND_DEGRADATION	0.88608	0.992861	0.77225	0.996644	0.90092	0.99991
REACTOME_NUCLEAR_RECEPTOR_TRANSCRIPTION_PATHWAY	0.88641	0.992861	0.46677	0.986472	0.74767	0.984066
REACTOME_RHOH_GTPASE_CYCLE	0.88928	0.992861	0.54545	0.990944	0.97753	0.99991
REACTOME_SPHINGOLIPID_METABOLISM	0.88862	0.992861	0.45007	0.983706	0.65318	0.965257
REACTOME_TCR_SIGNALING	0.88912	0.992861	0.96951	0.999979	0.83832	0.994083
REACTOME_TRANSCRIPTIONAL_REGULATION_BY_TP53	0.88747	0.992861	0.94702	0.999512	0.68416	0.970257
SALVADOR_MARTIN_PEDIATRIC_TBD_ANTI_TNF_THERAPY_NONRESPONDER_PRE_TREATMENT_UP	0.8892	0.992861	0.97217	0.999979	0.66637	0.967522
STAMBOLSKY_RESPONSE_TO_VITAMIN_D3_UP	0.88753	0.992861	0.66161	0.996644	0.8459	0.994083
VICENT_METASTASIS_UP	0.88789	0.992861	0.52164	0.99061	0.73027	0.981048
WANG_BARRETTS_ESOPHAGUS_UP	0.88606	0.992861	0.60672	0.994221	0.58581	0.951719
WANG_IMMORTALIZED_BY_HOXA9_AND_MEIS1_UP	0.88731	0.992861	0.55543	0.99105	0.77343	0.987669
WP_MAP3K1_ROLE_IN_PROMOTING_AND_BLOCKING_GONADAL_DETERMINATION	0.88902	0.992861	0.53049	0.99061	0.75497	0.985298
WP_NEPHROTIC_SYNDROME	0.8894	0.992861	0.51917	0.99061	0.97373	0.99991
GOBP_AMINO_ACID_TRANSPORT	0.88985	0.993061	0.2453	0.969081	0.74551	0.982896
GOBP_CELLULAR_RESPONSE_TO_X_RAY	0.88993	0.993061	0.47724	0.987799	0.81	0.991469
GOBP_HEXOSE_PHOSPHATE_TRANSPORT	0.88992	0.993061	0.55169	0.99105	0.94103	0.99991
GOBP_MHC_CLASS_II_BIOSYNTHETIC_PROCESS	0.88992	0.993061	0.31105	0.975841	0.88513	0.99991
GOCC_ACTIN_BASED_CELL_PROJECTION	0.88971	0.993061	0.87644	0.997333	0.90735	0.99991
ROZANOV_MMP14_TARGETS_UP	0.88977	0.993061	0.051647	0.918011	0.96706	0.99991
GOBP_POSITIVE_REGULATION_OF_PROTEASOMAL_PROTEIN_CATABOLIC_PROCESS	0.89001	0.993085	0.90448	0.997416	0.87304	0.998847
BIOCARTA_MSP_PATHWAY	0.89047	0.993153	0.80021	0.996644	0.94722	0.99991
GOBP_CELLULAR_RESPONSE_TO_OXYGEN_LEVELS	0.89176	0.993153	0.86786	0.997333	0.60992	0.956611
GOBP_COMMA_SHAPED_BODY_MORPHOGENESIS	0.89194	0.993153	0.20569	0.966794	0.89858	0.99991
GOBP_ESTABLISHMENT_OF_PROTEIN_LOCALIZATION_TO_VACUOLE	0.89155	0.993153	0.56318	0.992219	0.46796	0.931464
GOBP_LATERAL_SPROUTING_FROM_AN_EPITHELIUM	0.89034	0.993153	0.063842	0.936698	0.86744	0.997014
GOBP_MITOCHONDRIAL_RNA_3_END_PROCESSING	0.8902	0.993153	0.16881	0.964845	0.55264	0.945342
GOBP_NEGATIVE_REGULATION_OF_SIGNAL_TRANSDUCTION_BY_P53_CLASS_MEDIATOR	0.89129	0.993153	0.50599	0.99061	0.9417	0.99991
GOBP_NEGATIVE_REGULATION_OF_SMOOTH_MUSCLE_CONTRACTION	0.89141	0.993153	0.90087	0.997416	0.70329	0.975465
GOBP_N_TERMINAL_PROTEIN_LIPIDATION	0.89141	0.993153	0.797	0.996644	0.88584	0.99991
GOBP_PHOTOTRANSDUCTION_VISIBLE_LIGHT	0.89186	0.993153	0.61308	0.994221	0.90684	0.99991
GOBP_PLASMA_MEMBRANE_TUBULATION	0.89153	0.993153	0.60941	0.994221	0.82075	0.992654
GOBP_PLATELET_MORPHOGENESIS	0.89191	0.993153	0.56522	0.992219	0.78675	0.988451
GOBP_POLY_A_PLUS_MRNA_EXPORT_FROM_NUCLEUS	0.89157	0.993153	0.054825	0.919684	0.73796	0.982006
GOBP_POSITIVE_REGULATION_OF_MHC_CLASS_I_BIOSYNTHETIC_PROCESS	0.89137	0.993153	0.0069435	0.752107	0.91706	0.99991
GOBP_PURINE_DEOXYRIBONUCLEOSIDE_TRIPHOSPHATE_METABOLIC_PROCESS	0.89061	0.993153	0.26328	0.97112	0.88745	0.99991
GOBP_REGULATION_OF_APOPTOTIC_CELL_CLEARANCE	0.89124	0.993153	0.57699	0.993702	0.97108	0.99991
GOBP_REGULATION_OF_CHROMATIN_BINDING	0.89048	0.993153	0.14242	0.957615	0.97682	0.99991
GOBP_REGULATION_OF_NODAL_SIGNALING_PATHWAY_INVOLVED_IN_DETERMINATION_OF_LEFT_RIGHT_ASYMMETRY	0.89164	0.993153	0.015712	0.876285	0.86349	0.99601
GOBP_REGULATION_OF_RRNA_PROCESSING	0.89101	0.993153	0.011263	0.811556	0.63209	0.961339
GOBP_SYNAPTIC_ASSEMBLY_AT_NEUROMUSCULAR_JUNCTION	0.89115	0.993153	0.55291	0.99105	0.82715	0.993088
GOCC_COLLAGEN_TYPE_XI_TRIMER	0.89124	0.993153	0.55404	0.99105	0.83974	0.994083
GOCC_LIPOPOLYSACCHARIDE_RECEPTOR_COMPLEX	0.8914	0.993153	0.57947	0.993937	0.57521	0.949211
GOMF_MONOATOMIC_ANION_CHANNEL_ACTIVITY	0.89096	0.993153	0.77428	0.996644	0.8882	0.99991
GOMF_NEUROTROPHIN_RECEPTOR_BINDING	0.89192	0.993153	0.56697	0.992219	0.97245	0.99991
GOMF_TRANSITION_METAL_ION_BINDING	0.89141	0.993153	0.25497	0.969081	0.95657	0.99991
KEGG_HEDGEHOG_SIGNALING_PATHWAY	0.89077	0.993153	0.75902	0.996644	0.7122	0.976381
KEGG_LEISHMANIA_INFECTION	0.89188	0.993153	0.62668	0.994992	0.89581	0.99991
LIU_BREAST_CANCER	0.89063	0.993153	0.9659	0.999786	0.97094	0.99991
SMID_BREAST_CANCER_RELAPSE_IN_BRAIN_UP	0.89047	0.993153	0.87605	0.997333	0.70656	0.975961
SU_TESTIS	0.89023	0.993153	0.67559	0.996644	0.84149	0.994083
WAKABAYASHI_ADIPOGENESIS_PPARG_BOUND_36HR	0.89146	0.993153	0.95703	0.999786	0.94731	0.99991
WP_GLUCOCORTICOID_BIOSYNTHESIS	0.89083	0.993153	0.99384	0.999979	0.8241	0.993088
ACEVEDO_LIVER_CANCER_DN	0.8921	0.993267	0.72307	0.996644	0.85143	0.994769
BIOCARTA_FIBRINOLYSIS_PATHWAY	0.89226	0.993315	0.48153	0.987799	0.7923	0.988683
SAMOLS_TARGETS_OF_KHSV_MIRNAS_UP	0.89221	0.993315	0.83506	0.996644	0.91769	0.99991
GOBP_T_CELL_PROLIFERATION_INVOLVED_IN_IMMUNE_RESPONSE	0.89241	0.993364	0.39361	0.980393	0.89807	0.99991
GOMF_SULFATIDE_BINDING	0.89245	0.993364	0.57779	0.993761	0.99919	0.99991
SENESE_HDAC1_AND_HDAC2_TARGETS_UP	0.89248	0.993364	0.16235	0.964845	0.73871	0.982006
GOBP_PROTEIN_LOCALIZATION_TO_POSTSYNAPSE	0.89279	0.993644	0.26171	0.97112	0.64506	0.964329
GOBP_REGULATION_OF_LOW_DENSITY_LIPOPROTEIN_PARTICLE_CLEARANCE	0.89288	0.99368	0.058674	0.923933	0.95308	0.99991
GOBP_POSITIVE_REGULATION_OF_WOUND_HEALING_SPREADING_OF_EPIDERMAL_CELLS	0.89319	0.99395	0.61683	0.994221	0.95438	0.99991
MCBRYAN_PUBERTAL_TGFB1_TARGETS_UP	0.89324	0.99395	0.036626	0.911683	0.78366	0.988436
GOBP_MESODERM_MORPHOGENESIS	0.89345	0.994033	0.73434	0.996644	0.79464	0.988802
GOBP_POSITIVE_REGULATION_OF_MAINTENANCE_OF_SISTER_CHROMATID_COHESION	0.89349	0.994033	0.16405	0.964845	0.88309	0.99991
GOCC_DENDRITIC_SPINE_HEAD	0.89344	0.994033	0.61051	0.994221	0.82342	0.993088
BAUS_TFF2_TARGETS_UP	0.89736	0.994179	0.27243	0.974479	0.95284	0.99991
BIOCARTA_EPONFKB_PATHWAY	0.89773	0.994179	0.23907	0.969081	0.88793	0.99991
BIOCARTA_SODD_PATHWAY	0.89538	0.994179	0.11885	0.949842	0.99617	0.99991
DESERT_PERIVENOUS_HEPATOCELLULAR_CARCINOMA_SUBCLASS_UP	0.89824	0.994179	0.4165	0.980393	0.33865	0.894102
FULCHER_INFLAMMATORY_RESPONSE_LECTIN_VS_LPS_DN	0.89528	0.994179	0.010739	0.801547	0.71313	0.976381
GENTILE_UV_HIGH_DOSE_UP	0.89467	0.994179	0.30354	0.975841	0.78075	0.988284
GOBP_BMP_SIGNALING_PATHWAY_INVOLVED_IN_HEART_DEVELOPMENT	0.89645	0.994179	0.46781	0.986698	0.88294	0.99991
GOBP_CARBOHYDRATE_TRANSPORT	0.894	0.994179	0.81677	0.996644	0.89254	0.99991
GOBP_CELLULAR_RESPONSE_TO_FLUID_SHEAR_STRESS	0.89628	0.994179	0.30387	0.975841	0.80978	0.991469
GOBP_CELL_DIFFERENTIATION_INVOLVED_IN_PHENOTYPIC_SWITCHING	0.8944	0.994179	0.23752	0.969081	0.94396	0.99991
GOBP_EQUILIBRIOCEPTION	0.89463	0.994179	0.864	0.997333	0.90201	0.99991
GOBP_FEMALE_SEX_DIFFERENTIATION	0.8954	0.994179	0.81816	0.996644	0.67418	0.969233
GOBP_GLYCINE_METABOLIC_PROCESS	0.89752	0.994179	0.81917	0.996644	0.95504	0.99991
GOBP_GLYCOSYL_COMPOUND_CATABOLIC_PROCESS	0.89824	0.994179	0.31132	0.975841	0.80396	0.991084
GOBP_GOLGI_TO_LYSOSOME_TRANSPORT	0.89565	0.994179	0.98404	0.999979	0.51739	0.938663
GOBP_INTRACILIARY_TRANSPORT	0.89427	0.994179	0.9395	0.999087	0.79661	0.988802
GOBP_KETONE_BIOSYNTHETIC_PROCESS	0.89418	0.994179	0.11835	0.949842	0.72816	0.979812
GOBP_METANEPHRIC_NEPHRON_TUBULE_MORPHOGENESIS	0.89613	0.994179	0.050827	0.918011	0.80903	0.991469
GOBP_NEGATIVE_REGULATION_OF_HYPOXIA_INDUCED_INTRINSIC_APOPTOTIC_SIGNALING_PATHWAY	0.89546	0.994179	0.8496	0.996644	0.9377	0.99991
GOBP_NEGATIVE_REGULATION_OF_INTERLEUKIN_12_PRODUCTION	0.89406	0.994179	0.4889	0.988907	0.72759	0.979625
GOBP_NEGATIVE_REGULATION_OF_INTERLEUKIN_6_PRODUCTION	0.89472	0.994179	0.81634	0.996644	0.90076	0.99991
GOBP_NEGATIVE_REGULATION_OF_SKELETAL_MUSCLE_CELL_DIFFERENTIATION	0.89819	0.994179	0.062708	0.930383	0.86114	0.995763
GOBP_NEUROTRANSMITTER_TRANSPORT	0.89569	0.994179	0.4473	0.983456	0.96846	0.99991
GOBP_NUCLEAR_MRNA_SURVEILLANCE	0.89659	0.994179	0.24673	0.969081	0.77661	0.988228
GOBP_ORGANIC_ANION_TRANSPORT	0.89751	0.994179	0.70855	0.996644	0.6829	0.970045
GOBP_POSITIVE_REGULATION_OF_CYSTEINE_TYPE_ENDOPEPTIDASE_ACTIVITY_INVOLVED_IN_APOPTOTIC_SIGNALING_PATHWAY	0.89554	0.994179	0.66167	0.996644	0.74142	0.982006
GOBP_POSITIVE_REGULATION_OF_EXTRINSIC_APOPTOTIC_SIGNALING_PATHWAY	0.89818	0.994179	0.11826	0.949842	0.70321	0.975465
GOBP_POSITIVE_REGULATION_OF_GLYCOGEN_METABOLIC_PROCESS	0.89586	0.994179	0.14909	0.964845	0.91195	0.99991
GOBP_POSITIVE_REGULATION_OF_LYMPHOCYTE_MIGRATION	0.89468	0.994179	0.19499	0.966794	0.87321	0.998847
GOBP_POSITIVE_REGULATION_OF_MESENCHYMAL_STEM_CELL_PROLIFERATION	0.89568	0.994179	0.94266	0.999087	0.85759	0.995484
GOBP_POSITIVE_REGULATION_OF_MRNA_METABOLIC_PROCESS	0.89559	0.994179	0.19476	0.966794	0.50512	0.937482
GOBP_PROTEIN_RETENTION_IN_GOLGI_APPARATUS	0.89537	0.994179	0.96861	0.999979	0.89985	0.99991
GOBP_PROTEIN_TARGETING_TO_LYSOSOME	0.89772	0.994179	0.35361	0.980393	0.40926	0.918257
GOBP_PURINE_RIBONUCLEOSIDE_METABOLIC_PROCESS	0.89573	0.994179	0.40712	0.980393	0.96617	0.99991
GOBP_REGULATION_OF_CALCINEURIN_MEDIATED_SIGNALING	0.89422	0.994179	0.37586	0.980393	0.97807	0.99991
GOBP_REGULATION_OF_CELLULAR_CARBOHYDRATE_METABOLIC_PROCESS	0.89687	0.994179	0.17075	0.965294	0.66108	0.966648
GOBP_REGULATION_OF_PROTON_TRANSPORT	0.89492	0.994179	0.84579	0.996644	0.83917	0.994083
GOBP_REGULATION_OF_SENSORY_PERCEPTION	0.89785	0.994179	0.15679	0.964845	0.86419	0.996183
GOBP_RESPIRATORY_CHAIN_COMPLEX_IV_ASSEMBLY	0.89787	0.994179	0.96584	0.999786	0.77283	0.987669
GOBP_SENSORY_PERCEPTION_OF_TEMPERATURE_STIMULUS	0.89748	0.994179	0.51161	0.99061	0.98371	0.99991
GOBP_SINOATRIAL_NODE_CELL_DEVELOPMENT	0.89599	0.994179	0.44156	0.983411	0.84327	0.994083
GOCC_ENDOPLASMIC_RETICULUM_PLASMA_MEMBRANE_CONTACT_SITE	0.89691	0.994179	0.84853	0.996644	0.74063	0.982006
GOCC_TRANSCRIPTION_EXPORT_COMPLEX_2	0.89553	0.994179	0.10477	0.946312	0.77722	0.988228
GOCC_UNCONVENTIONAL_MYOSIN_COMPLEX	0.89807	0.994179	0.23561	0.969081	0.93958	0.99991
GOMF_DOPAMINE_RECEPTOR_BINDING	0.89469	0.994179	0.43105	0.982274	0.7265	0.979284
GOMF_INTRACELLULAR_CGMP_ACTIVATED_CATION_CHANNEL_ACTIVITY	0.89578	0.994179	0.53581	0.99061	0.80961	0.991469
GOMF_PROTEASE_BINDING	0.89548	0.994179	0.14391	0.95917	0.93149	0.99991
GOMF_PROTEIN_DIMERIZATION_ACTIVITY	0.89691	0.994179	0.79635	0.996644	0.97696	0.99991
GOMF_PROTEIN_GLUTAMIC_ACID_LIGASE_ACTIVITY	0.89392	0.994179	0.71961	0.996644	0.8234	0.993088
GOMF_SERINE_HYDROLASE_ACTIVITY	0.89631	0.994179	0.13426	0.950358	0.71358	0.976381
GOMF_STRUCTURAL_CONSTITUENT_OF_CYTOSKELETON	0.8981	0.994179	0.94442	0.999087	0.81894	0.992654
GOMF_STRUCTURAL_CONSTITUENT_OF_POSTSYNAPSE	0.8966	0.994179	0.4923	0.989497	0.58225	0.951045
GOMF_TRANSCRIPTION_REGULATOR_INHIBITOR_ACTIVITY	0.89419	0.994179	0.62903	0.994992	0.95792	0.99991
GOMF_UBIQUITIN_LIGASE_ACTIVATOR_ACTIVITY	0.89606	0.994179	0.97506	0.999979	0.66759	0.967986
IVANOVA_HEMATOPOIESIS_INTERMEDIATE_PROGENITOR	0.89746	0.994179	0.10685	0.946312	0.86311	0.995874
JEON_SMAD6_TARGETS_UP	0.89675	0.994179	0.38127	0.980393	0.91072	0.99991
KEGG_COMPLEMENT_AND_COAGULATION_CASCADES	0.89422	0.994179	0.31385	0.975841	0.84649	0.994083
KEGG_STEROID_BIOSYNTHESIS	0.89602	0.994179	0.31937	0.975841	0.9152	0.99991
KYNG_ENVIRONMENTAL_STRESS_RESPONSE_NOT_BY_UV_IN_OLD	0.89559	0.994179	0.98313	0.999979	0.8777	0.99991
LIU_LIVER_CANCER	0.89618	0.994179	0.41936	0.980393	0.78696	0.988453
MEBARKI_HCC_PROGENITOR_FZD8CRD_DN	0.89622	0.994179	0.36623	0.980393	0.92316	0.99991
PHONG_TNF_RESPONSE_NOT_VIA_P38	0.89394	0.994179	0.050731	0.918011	0.90221	0.99991
PYEON_CANCER_HEAD_AND_NECK_VS_CERVICAL_DN	0.89809	0.994179	0.23008	0.969081	0.90643	0.99991
REACTOME_CALCITONIN_LIKE_LIGAND_RECEPTORS	0.89729	0.994179	0.90259	0.997416	0.9002	0.99991
REACTOME_ENERGY_DEPENDENT_REGULATION_OF_MTOR_BY_LKB1_AMPK	0.89656	0.994179	0.34236	0.979404	0.79196	0.988683
REACTOME_INHIBITION_OF_THE_PROTEOLYTIC_ACTIVITY_OF_APC_C_REQUIRED_FOR_THE_ONSET_OF_ANAPHASE_BY_MITOTIC_SPINDLE_CHECKPOINT_COMPONENTS	0.89719	0.994179	0.43628	0.983411	0.90247	0.99991
REACTOME_MEIOTIC_SYNAPSIS	0.89722	0.994179	0.047949	0.918011	0.93199	0.99991
REACTOME_MITOTIC_G1_PHASE_AND_G1_S_TRANSITION	0.89633	0.994179	0.71698	0.996644	0.78359	0.988436
REACTOME_REGULATION_OF_MRNA_STABILITY_BY_PROTEINS_THAT_BIND_AU_RICH_ELEMENTS	0.89752	0.994179	0.76679	0.996644	0.52744	0.94143
REACTOME_REVERSIBLE_HYDRATION_OF_CARBON_DIOXIDE	0.89509	0.994179	0.14295	0.957928	0.98837	0.99991
REACTOME_SUMOYLATION_OF_IMMUNE_RESPONSE_PROTEINS	0.89598	0.994179	0.27004	0.97282	0.98477	0.99991
SASSON_RESPONSE_TO_GONADOTROPHINS_UP	0.89691	0.994179	0.44455	0.983411	0.85705	0.995484
SMID_BREAST_CANCER_LUMINAL_A_UP	0.89503	0.994179	0.035668	0.911683	0.96689	0.99991
STONER_ESOPHAGEAL_CARCINOGENESIS_UP	0.89738	0.994179	0.042754	0.918011	0.61339	0.956611
SYED_ESTRADIOL_RESPONSE	0.89621	0.994179	0.29449	0.975841	0.54138	0.94354
WP_FACTORS_AND_PATHWAYS_AFFECTING_INSULINLIKE_GROWTH_FACTOR_IGF1AKT_SIGNALING	0.89554	0.994179	0.27148	0.97375	0.73906	0.982006
WP_GLYOXYLATE_METABOLISM	0.89812	0.994179	0.36602	0.980393	0.68042	0.969673
WP_PURINERGIC_SIGNALING	0.89734	0.994179	0.47758	0.987799	0.95367	0.99991
YAO_TEMPORAL_RESPONSE_TO_PROGESTERONE_CLUSTER_16	0.89759	0.994179	0.34579	0.979404	0.81386	0.992038
BIOCARTA_AMAN_PATHWAY	0.89975	0.994197	0.12334	0.949842	0.87254	0.998847
BLANCO_MELO_COVID19_SARS_COV_2_INFECTION_A594_ACE2_EXPRESSING_CELLS_DN	0.90135	0.994197	0.35434	0.980393	0.93946	0.99991
ENK_UV_RESPONSE_KERATINOCYTE_UP	0.90121	0.994197	0.35865	0.980393	0.90852	0.99991
GOBP_CALCIUM_ION_TRANSPORT_INTO_CYTOSOL	0.90215	0.994197	0.73424	0.996644	0.71204	0.976381
GOBP_CELL_MATURATION	0.90084	0.994197	0.62366	0.994221	0.57897	0.950384
GOBP_DNA_DAMAGE_RESPONSE_SIGNAL_TRANSDUCTION_RESULTING_IN_TRANSCRIPTION	0.90201	0.994197	0.39126	0.980393	0.95043	0.99991
GOBP_DNA_METHYLATION_DEPENDENT_HETEROCHROMATIN_FORMATION	0.90082	0.994197	0.80149	0.996644	0.8087	0.991469
GOBP_DNA_REPLICATION_CHECKPOINT_SIGNALING	0.90022	0.994197	0.76365	0.996644	0.9383	0.99991
GOBP_DNA_TEMPLATED_DNA_REPLICATION_MAINTENANCE_OF_FIDELITY	0.90178	0.994197	0.62627	0.994992	0.96449	0.99991
GOBP_EMBRYONIC_HEMOPOIESIS	0.901	0.994197	0.33292	0.975841	0.56798	0.948311
GOBP_ESTROGEN_BIOSYNTHETIC_PROCESS	0.90228	0.994197	0.16945	0.964845	0.88564	0.99991
GOBP_FOREBRAIN_NEURON_FATE_COMMITMENT	0.89966	0.994197	0.76075	0.996644	0.8975	0.99991
GOBP_INDUCTION_OF_POSITIVE_CHEMOTAXIS	0.90128	0.994197	0.68007	0.996644	0.95396	0.99991
GOBP_MAMMARY_GLAND_EPITHELIUM_DEVELOPMENT	0.89871	0.994197	0.96528	0.999786	0.93321	0.99991
GOBP_MAST_CELL_MIGRATION	0.89978	0.994197	0.90597	0.997416	0.93576	0.99991
GOBP_NEGATIVE_REGULATION_OF_IMMUNE_EFFECTOR_PROCESS	0.89862	0.994197	0.10968	0.946312	0.66464	0.967522
GOBP_NEGATIVE_REGULATION_OF_TYPE_II_INTERFERON_PRODUCTION	0.90191	0.994197	0.40185	0.980393	0.75881	0.9859
GOBP_NUCLEAR_PORE_COMPLEX_ASSEMBLY	0.9	0.994197	0.73262	0.996644	0.86655	0.996768
GOBP_PARANODAL_JUNCTION_ASSEMBLY	0.89924	0.994197	0.76628	0.996644	0.97606	0.99991
GOBP_POSITIVE_REGULATION_OF_CYTOKINESIS	0.90177	0.994197	0.50049	0.989624	0.78659	0.988436
GOBP_POSITIVE_REGULATION_OF_DOUBLE_STRAND_BREAK_REPAIR_VIA_NONHOMOLOGOUS_END_JOINING	0.90213	0.994197	0.45194	0.983706	0.49641	0.936437
GOBP_POSITIVE_REGULATION_OF_GRANULOCYTE_CHEMOTAXIS	0.90004	0.994197	0.027626	0.883116	0.85174	0.994769
GOBP_POSITIVE_REGULATION_OF_INTEGRIN_ACTIVATION	0.90168	0.994197	0.46212	0.985713	0.95092	0.99991
GOBP_POSITIVE_REGULATION_OF_NEURON_DIFFERENTIATION	0.90068	0.994197	0.89226	0.997416	0.66617	0.967522
GOBP_POSITIVE_REGULATION_OF_ORGANELLE_ORGANIZATION	0.90085	0.994197	0.38277	0.980393	0.83745	0.994083
GOBP_POSITIVE_REGULATION_OF_SPHINGOLIPID_BIOSYNTHETIC_PROCESS	0.89938	0.994197	0.85312	0.996644	0.74734	0.98386
GOBP_POSITIVE_REGULATION_OF_TRANSMEMBRANE_TRANSPORT	0.89846	0.994197	0.61458	0.994221	0.92601	0.99991
GOBP_PROTEIN_IMPORT_INTO_PEROXISOME_MATRIX_RECEPTOR_RECYCLING	0.90222	0.994197	0.10277	0.946312	0.99467	0.99991
GOBP_REGULATION_OF_DEOXYRIBONUCLEASE_ACTIVITY	0.90033	0.994197	0.721	0.996644	0.88169	0.99991
GOBP_REGULATION_OF_OLIGODENDROCYTE_DIFFERENTIATION	0.89991	0.994197	0.32101	0.975841	0.89043	0.99991
GOBP_REGULATION_OF_PHOSPHOLIPASE_C_ACTIVATING_G_PROTEIN_COUPLED_RECEPTOR_SIGNALING_PATHWAY	0.90118	0.994197	0.16806	0.964845	0.93462	0.99991
GOBP_T_HELPER_1_TYPE_IMMUNE_RESPONSE	0.90167	0.994197	0.61034	0.994221	0.92458	0.99991
GOCC_MCM_COMPLEX	0.89916	0.994197	0.82201	0.996644	0.94013	0.99991
GOCC_NUCLEAR_UBIQUITIN_LIGASE_COMPLEX	0.90052	0.994197	0.54778	0.99105	0.92201	0.99991
GOCC_PROTEASOME_ACCESSORY_COMPLEX	0.89955	0.994197	0.71628	0.996644	0.83495	0.994083
GOCC_PROTEIN_PHOSPHATASE_TYPE_1_COMPLEX	0.90099	0.994197	0.037955	0.917851	0.85789	0.995484
GOCC_VACUOLAR_LUMEN	0.90107	0.994197	0.18565	0.966794	0.91297	0.99991
GOMF_CALCIUM_DEPENDENT_PHOSPHOLIPID_BINDING	0.90044	0.994197	0.020749	0.876285	0.9282	0.99991
GOMF_CYSTEINE_TYPE_ENDOPEPTIDASE_REGULATOR_ACTIVITY_INVOLVED_IN_APOPTOTIC_PROCESS	0.90157	0.994197	0.53801	0.99061	0.89816	0.99991
GOMF_HELICASE_ACTIVITY	0.90123	0.994197	0.68087	0.996644	0.92552	0.99991
GOMF_ISOMERASE_ACTIVITY	0.90076	0.994197	0.53825	0.99061	0.96547	0.99991
GOMF_PROTEIN_SEQUESTERING_ACTIVITY	0.90073	0.994197	0.92069	0.997825	0.82504	0.993088
GOMF_VITAMIN_D_BINDING	0.90074	0.994197	0.49424	0.989624	0.88581	0.99991
HERNANDEZ_ABERRANT_MITOSIS_BY_DOCETACEL_4NM_UP	0.90142	0.994197	0.98981	0.999979	0.90076	0.99991
JIANG_HYPOXIA_VIA_VHL	0.89976	0.994197	0.16216	0.964845	0.91789	0.99991
KAUFFMANN_DNA_REPLICATION_GENES	0.89889	0.994197	0.66675	0.996644	0.96293	0.99991
KEGG_BASE_EXCISION_REPAIR	0.89968	0.994197	0.80565	0.996644	0.80085	0.990865
KEGG_PROGESTERONE_MEDIATED_OOCYTE_MATURATION	0.89901	0.994197	0.33767	0.979404	0.81138	0.99151
MAGRANGEAS_MULTIPLE_MYELOMA_IGLL_VS_IGLK_DN	0.90081	0.994197	0.56626	0.992219	0.87573	0.999449
MIKKELSEN_MEF_HCP_WITH_H3_UNMETHYLATED	0.90137	0.994197	0.66056	0.996644	0.97977	0.99991
MONTERO_THYROID_CANCER_POOR_SURVIVAL_DN	0.89943	0.994197	0.28109	0.975841	0.98615	0.99991
MORI_MATURE_B_LYMPHOCYTE_DN	0.90001	0.994197	0.082098	0.94418	0.82937	0.993193
NAKAMURA_ADIPOGENESIS_EARLY_DN	0.90224	0.994197	0.65847	0.996644	0.96251	0.99991
PID_PI3KCI_AKT_PATHWAY	0.89868	0.994197	0.71026	0.996644	0.85579	0.995484
PLASARI_TGFB1_TARGETS_10HR_UP	0.90121	0.994197	0.26075	0.97112	0.68544	0.970707
REACTOME_ACTIVATION_OF_C3_AND_C5	0.89927	0.994197	0.69978	0.996644	0.94727	0.99991
REACTOME_CIPROFLOXACIN_ADME	0.89998	0.994197	0.77019	0.996644	0.88482	0.99991
REACTOME_ERYTHROPOIETIN_ACTIVATES_RAS	0.89857	0.994197	0.53274	0.99061	0.97783	0.99991
REACTOME_FORMATION_OF_APOPTOSOME	0.90185	0.994197	0.11263	0.946312	0.9517	0.99991
REACTOME_MAP2K_AND_MAPK_ACTIVATION	0.90229	0.994197	0.39291	0.980393	0.78874	0.988453
REACTOME_NICOTINATE_METABOLISM	0.90217	0.994197	0.50527	0.99061	0.92037	0.99991
REACTOME_PHASE_II_CONJUGATION_OF_COMPOUNDS	0.89895	0.994197	0.89945	0.997416	0.94268	0.99991
REACTOME_RHOT1_GTPASE_CYCLE	0.89849	0.994197	0.45523	0.983706	0.50196	0.93713
RHEIN_ALL_GLUCOCORTICOID_THERAPY_UP	0.89943	0.994197	0.87929	0.997333	0.75912	0.9859
SENESE_HDAC3_TARGETS_DN	0.9009	0.994197	0.30132	0.975841	0.88899	0.99991
WP_DNA_DAMAGE_RESPONSE	0.89866	0.994197	0.33546	0.978145	0.73925	0.982006
WP_MTHFR_DEFICIENCY	0.90119	0.994197	0.40433	0.980393	0.84049	0.994083
WP_NETWORK_MAP_OF_SARSCOV2_SIGNALING_PATHWAY	0.89893	0.994197	0.87547	0.997333	0.84428	0.994083
XU_GH1_EXOGENOUS_TARGETS_UP	0.90053	0.994197	0.62347	0.994221	0.96505	0.99991
GOBP_CELLULAR_GLUCAN_METABOLIC_PROCESS	0.90241	0.9942	0.028715	0.885511	0.88582	0.99991
GOBP_MEIOTIC_CELL_CYCLE_PROCESS_INVOLVED_IN_OOCYTE_MATURATION	0.90239	0.9942	0.07796	0.94418	0.73165	0.981668
GOBP_NEGATIVE_REGULATION_OF_RUFFLE_ASSEMBLY	0.9025	0.994235	0.55149	0.99105	0.89057	0.99991
ANDERSEN_LIVER_CANCER_KRT19_DN	0.90354	0.994246	0.51436	0.99061	0.70373	0.975465
BIOCARTA_AGPCR_PATHWAY	0.90429	0.994246	0.52169	0.99061	0.92042	0.99991
BIOCARTA_DEATH_PATHWAY	0.90598	0.994246	0.41009	0.980393	0.99307	0.99991
CLASPER_LYMPHATIC_VESSELS_DURING_METASTASIS_DN	0.90478	0.994246	0.4369	0.983411	0.9791	0.99991
FONTAINE_THYROID_TUMOR_UNCERTAIN_MALIGNANCY_DN	0.90555	0.994246	0.11334	0.946312	0.93754	0.99991
GOBP_ADENINE_TRANSPORT	0.90603	0.994246	0.14391	0.95917	0.81664	0.992654
GOBP_AMP_SALVAGE	0.90552	0.994246	0.41636	0.980393	0.94074	0.99991
GOBP_CARBOHYDRATE_TRANSMEMBRANE_TRANSPORT	0.90348	0.994246	0.71513	0.996644	0.95689	0.99991
GOBP_CEREBELLAR_GRANULAR_LAYER_DEVELOPMENT	0.90329	0.994246	0.097621	0.946312	0.95636	0.99991
GOBP_CHOLINE_METABOLIC_PROCESS	0.90265	0.994246	0.79359	0.996644	0.86571	0.996642
GOBP_CYTOPLASMIC_SEQUESTERING_OF_TRANSCRIPTION_FACTOR	0.90504	0.994246	0.65044	0.996644	0.94909	0.99991
GOBP_FC_RECEPTOR_MEDIATED_INHIBITORY_SIGNALING_PATHWAY	0.90492	0.994246	0.25328	0.969081	0.76321	0.986978
GOBP_INTRACELLULAR_ZINC_ION_HOMEOSTASIS	0.90384	0.994246	0.72238	0.996644	0.96908	0.99991
GOBP_METANEPHRIC_MESENCHYME_DEVELOPMENT	0.90334	0.994246	0.70417	0.996644	0.74119	0.982006
GOBP_MITOCHONDRIAL_ELECTRON_TRANSPORT_CYTOCHROME_C_TO_OXYGEN	0.90589	0.994246	0.69206	0.996644	0.96016	0.99991
GOBP_NEGATIVE_REGULATION_OF_DNA_BINDING_TRANSCRIPTION_FACTOR_ACTIVITY	0.90494	0.994246	0.38657	0.980393	0.8884	0.99991
GOBP_NEGATIVE_REGULATION_OF_MONOCYTE_DIFFERENTIATION	0.90554	0.994246	0.92922	0.998624	0.91574	0.99991
GOBP_NEGATIVE_REGULATION_OF_NEURON_DEATH	0.90431	0.994246	0.80235	0.996644	0.8084	0.991469
GOBP_NEGATIVE_REGULATION_OF_OSTEOBLAST_PROLIFERATION	0.90356	0.994246	0.30676	0.975841	0.68075	0.969673
GOBP_NEGATIVE_REGULATION_OF_STRIATED_MUSCLE_CONTRACTION	0.90558	0.994246	0.98085	0.999979	0.58011	0.950384
GOBP_NEGATIVE_REGULATION_OF_TRIGLYCERIDE_CATABOLIC_PROCESS	0.90378	0.994246	0.98793	0.999979	0.78161	0.988413
GOBP_NEUROTRANSMITTER_BIOSYNTHETIC_PROCESS	0.90521	0.994246	0.70287	0.996644	0.69526	0.972557
GOBP_NEUROTRANSMITTER_RECEPTOR_INTERNALIZATION	0.90521	0.994246	0.7914	0.996644	0.92035	0.99991
GOBP_NEUTROPHIL_MEDIATED_KILLING_OF_SYMBIONT_CELL	0.90358	0.994246	0.44536	0.983411	0.84708	0.994083
GOBP_NUCLEOSIDE_METABOLIC_PROCESS	0.9051	0.994246	0.91568	0.997416	0.95239	0.99991
GOBP_POSITIVE_REGULATION_OF_CELLULAR_COMPONENT_ORGANIZATION	0.90439	0.994246	0.77036	0.996644	0.93172	0.99991
GOBP_POSITIVE_REGULATION_OF_DNA_DAMAGE_RESPONSE_SIGNAL_TRANSDUCTION_BY_P53_CLASS_MEDIATOR_RESULTING_IN_TRANSCRIPTION_OF_P21_CLASS_MEDIATOR	0.90602	0.994246	0.91949	0.997416	0.96619	0.99991
GOBP_POSITIVE_REGULATION_OF_MEMBRANE_DEPOLARIZATION	0.90461	0.994246	0.68975	0.996644	0.91551	0.99991
GOBP_POSITIVE_REGULATION_OF_MYELOID_LEUKOCYTE_DIFFERENTIATION	0.90467	0.994246	0.90463	0.997416	0.91481	0.99991
GOBP_REGULATION_OF_GONAD_DEVELOPMENT	0.90555	0.994246	0.41268	0.980393	0.52657	0.940999
GOBP_REGULATION_OF_HISTONE_H3_K9_TRIMETHYLATION	0.90393	0.994246	0.11178	0.946312	0.76303	0.986978
GOBP_REGULATION_OF_MITOTIC_CYTOKINESIS	0.90581	0.994246	0.81965	0.996644	0.7069	0.976113
GOBP_REGULATION_OF_MYELOID_CELL_APOPTOTIC_PROCESS	0.90613	0.994246	0.034551	0.899445	0.86381	0.996017
GOBP_REGULATION_OF_NEUTROPHIL_MEDIATED_CYTOTOXICITY	0.90407	0.994246	0.65996	0.996644	0.93776	0.99991
GOBP_REGULATION_OF_RECEPTOR_INTERNALIZATION	0.90533	0.994246	0.96895	0.999979	0.66207	0.966716
GOBP_RHO_PROTEIN_SIGNAL_TRANSDUCTION	0.90465	0.994246	0.35172	0.980393	0.96429	0.99991
GOBP_SELF_PROTEOLYSIS	0.90494	0.994246	0.56411	0.992219	0.77917	0.988228
GOCC_COPI_COATED_VESICLE_MEMBRANE	0.90433	0.994246	0.90793	0.997416	0.95374	0.99991
GOCC_SARCOLEMMA	0.90429	0.994246	0.018047	0.876285	0.7905	0.988683
GOCC_STEREOCILIA_COUPLING_LINK	0.90418	0.994246	0.19849	0.966794	0.94046	0.99991
GOMF_1_ACYLGLYCEROPHOSPHOCHOLINE_O_ACYLTRANSFERASE_ACTIVITY	0.90473	0.994246	0.85816	0.996727	0.68576	0.970781
GOMF_BASIC_AMINO_ACID_TRANSMEMBRANE_TRANSPORTER_ACTIVITY	0.90631	0.994246	0.36408	0.980393	0.85845	0.995484
GOMF_CHROMATIN_BINDING	0.90546	0.994246	0.47974	0.987799	0.98492	0.99991
GOMF_DNA_APURINIC_OR_APYRIMIDINIC_SITE_ENDONUCLEASE_ACTIVITY	0.90407	0.994246	0.29654	0.975841	0.89416	0.99991
GOMF_POLYAMINE_TRANSMEMBRANE_TRANSPORTER_ACTIVITY	0.90615	0.994246	0.50647	0.99061	0.90503	0.99991
GOMF_PROTEIN_DOMAIN_SPECIFIC_BINDING	0.9063	0.994246	0.10597	0.946312	0.70732	0.976297
GOMF_XENOBIOTIC_TRANSMEMBRANE_TRANSPORTER_ACTIVITY	0.90602	0.994246	0.022903	0.876285	0.94157	0.99991
GRABARCZYK_BCL11B_TARGETS_UP	0.90627	0.994246	0.09916	0.946312	0.85039	0.994764
HE_PTEN_TARGETS_UP	0.90296	0.994246	0.88444	0.997416	0.84684	0.994083
IWANAGA_CARCINOGENESIS_BY_KRAS_DN	0.90351	0.994246	0.098796	0.946312	0.83968	0.994083
KEGG_SPHINGOLIPID_METABOLISM	0.90384	0.994246	0.94075	0.999087	0.48545	0.9354
KIM_WT1_TARGETS_12HR_UP	0.906	0.994246	0.39281	0.980393	0.92554	0.99991
REACTOME_INTEGRATION_OF_ENERGY_METABOLISM	0.90288	0.994246	0.52407	0.99061	0.95043	0.99991
REACTOME_ORGANIC_ANION_TRANSPORTERS	0.90543	0.994246	0.25795	0.970126	0.92417	0.99991
REACTOME_REGULATION_OF_CYTOSKELETAL_REMODELING_AND_CELL_SPREADING_BY_IPP_COMPLEX_COMPONENTS	0.9042	0.994246	0.84898	0.996644	0.92168	0.99991
REACTOME_RUNX3_REGULATES_P14_ARF	0.90477	0.994246	0.73009	0.996644	0.80759	0.991469
REACTOME_SEMA4D_INDUCED_CELL_MIGRATION_AND_GROWTH_CONE_COLLAPSE	0.90439	0.994246	0.071844	0.94418	0.6641	0.967522
REACTOME_SIGNALLING_TO_RAS	0.90257	0.994246	0.41227	0.980393	0.97665	0.99991
SESTO_RESPONSE_TO_UV_C7	0.90601	0.994246	0.68234	0.996644	0.84141	0.994083
WP_ATR_SIGNALING	0.90364	0.994246	0.74682	0.996644	0.95257	0.99991
WP_CELLTYPE_DEPENDENT_SELECTIVITY_OF_CCK2R_SIGNALING	0.90525	0.994246	0.81049	0.996644	0.86455	0.996183
WP_KININKALLIKREIN_PATHWAY	0.90489	0.994246	0.068777	0.942821	0.80808	0.991469
WP_MIRNAS_INVOLVED_IN_DNA_DAMAGE_RESPONSE	0.90345	0.994246	0.75087	0.996644	0.80791	0.991469
WU_ALZHEIMER_DISEASE_UP	0.90342	0.994246	0.76895	0.996644	0.99778	0.99991
ZHAN_MULTIPLE_MYELOMA_LB_UP	0.90422	0.994246	0.809	0.996644	0.86448	0.996183
GOBP_NEGATIVE_REGULATION_OF_MACROPHAGE_CYTOKINE_PRODUCTION	0.90671	0.994268	0.38305	0.980393	0.90428	0.99991
GOBP_ORNITHINE_METABOLIC_PROCESS	0.90659	0.994268	0.20285	0.966794	0.93169	0.99991
GOBP_REGULATION_OF_ACTIVIN_RECEPTOR_SIGNALING_PATHWAY	0.90674	0.994268	0.52181	0.99061	0.95236	0.99991
GOBP_REGULATION_OF_PROTEIN_KINASE_C_ACTIVITY	0.90663	0.994268	0.27013	0.97282	0.92461	0.99991
GOBP_RESPONSE_TO_MUSCLE_INACTIVITY	0.90658	0.994268	0.97157	0.999979	0.51097	0.937482
GOBP_RESPONSE_TO_PEPTIDE_HORMONE	0.90663	0.994268	0.66021	0.996644	0.93714	0.99991
MATTIOLI_MGUS_VS_MULTIPLE_MYELOMA	0.90674	0.994268	0.13177	0.949842	0.67087	0.969081
BUCKANOVICH_T_LYMPHOCYTE_HOMING_ON_TUMOR_UP	0.90701	0.994343	0.69702	0.996644	0.96557	0.99991
GOBP_FIBROBLAST_APOPTOTIC_PROCESS	0.90704	0.994343	0.96646	0.999786	0.87881	0.99991
GOBP_LEUKOCYTE_MEDIATED_CYTOTOXICITY	0.90708	0.994343	0.97149	0.999979	0.92402	0.99991
GOBP_METHYLGLYOXAL_METABOLIC_PROCESS	0.9071	0.994343	0.38113	0.980393	0.77302	0.987669
PEDERSEN_METASTASIS_BY_ERBB2_ISOFORM_5	0.90703	0.994343	0.11461	0.946312	0.79406	0.988802
GOBP_ADENOSINE_METABOLIC_PROCESS	0.90717	0.994355	0.6379	0.995533	0.95773	0.99991
REACTOME_NEGATIVE_REGULATION_OF_NMDA_RECEPTOR_MEDIATED_NEURONAL_TRANSMISSION	0.90723	0.994357	0.36681	0.980393	0.838	0.994083
GOCC_COPI_COATED_VESICLE	0.90751	0.994407	0.96259	0.999786	0.9527	0.99991
MARKS_ACETYLATED_NON_HISTONE_PROTEINS	0.90744	0.994407	0.29553	0.975841	0.94504	0.99991
PUJANA_BRCA2_PCC_NETWORK	0.90747	0.994407	0.97408	0.999979	0.80419	0.991084
REACTOME_SWITCHING_OF_ORIGINS_TO_A_POST_REPLICATIVE_STATE	0.90743	0.994407	0.5105	0.99061	0.87316	0.998847
GOBP_NEGATIVE_REGULATION_OF_ACTIVATED_T_CELL_PROLIFERATION	0.90758	0.99442	0.35876	0.980393	0.68899	0.970924
GOMF_ATP_DEPENDENT_ACTIVITY_ACTING_ON_RNA	0.90764	0.994422	0.29503	0.975841	0.96055	0.99991
GOBP_ANTIBACTERIAL_HUMORAL_RESPONSE	0.90781	0.994449	0.17004	0.964845	0.61949	0.957182
GOCC_CILIARY_TIP	0.90773	0.994449	0.97199	0.999979	0.78058	0.988284
GOMF_RDNA_BINDING	0.90784	0.994449	0.6107	0.994221	0.98746	0.99991
AMIT_EGF_RESPONSE_20_MCF10A	0.90826	0.994624	0.53487	0.99061	0.91689	0.99991
GOBP_ACTIVATION_OF_CYSTEINE_TYPE_ENDOPEPTIDASE_ACTIVITY	0.90839	0.994624	0.055724	0.922674	0.94482	0.99991
GOBP_DETECTION_OF_ABIOTIC_STIMULUS	0.90832	0.994624	0.62498	0.994539	0.9434	0.99991
GOBP_L_ARGININE_TRANSMEMBRANE_TRANSPORT	0.90808	0.994624	0.11016	0.946312	0.90203	0.99991
GOBP_REGULATION_OF_PHOSPHOLIPASE_C_ACTIVITY	0.90841	0.994624	0.44712	0.983456	0.94209	0.99991
GOBP_RESPONSE_TO_REDOX_STATE	0.90841	0.994624	0.072582	0.94418	0.9401	0.99991
GOBP_STRIATED_MUSCLE_CELL_APOPTOTIC_PROCESS	0.90819	0.994624	0.34551	0.979404	0.92547	0.99991
BYSTRYKH_HEMATOPOIESIS_STEM_CELL_FLI1	0.90866	0.994633	0.054943	0.919684	0.8264	0.993088
GOBP_MEIOTIC_CHROMOSOME_SEPARATION	0.90869	0.994633	0.54252	0.99061	0.74344	0.982223
GOBP_POSITIVE_REGULATION_OF_UBIQUITIN_DEPENDENT_PROTEIN_CATABOLIC_PROCESS	0.90851	0.994633	0.97233	0.999979	0.90981	0.99991
GOMF_INTERLEUKIN_1_BINDING	0.90871	0.994633	0.96197	0.999786	0.91733	0.99991
MATZUK_EMBRYONIC_GERM_CELL	0.90868	0.994633	0.99543	0.999979	0.7748	0.987669
ABRAMSON_INTERACT_WITH_AIRE	0.90892	0.994637	0.98064	0.999979	0.59712	0.953193
CARRILLOREIXACH_HEPATOBLASTOMA_VS_NORMAL_DN	0.90921	0.994637	0.7056	0.996644	0.90542	0.99991
GOBP_REGULATION_OF_MONOATOMIC_ION_TRANSPORT	0.90919	0.994637	0.81762	0.996644	0.94264	0.99991
GOBP_THYROID_HORMONE_GENERATION	0.909	0.994637	0.94987	0.999786	0.90308	0.99991
GOCC_EXTRINSIC_COMPONENT_OF_ENDOPLASMIC_RETICULUM_MEMBRANE	0.90909	0.994637	0.45667	0.983706	0.91006	0.99991
JOHNSTONE_PARVB_TARGETS_1_DN	0.90897	0.994637	0.55844	0.99205	0.8337	0.994015
KIM_BIPOLAR_DISORDER_OLIGODENDROCYTE_DENSITY_CORR_DN	0.9089	0.994637	0.93578	0.998929	0.71093	0.976381
NAKAMURA_LUNG_CANCER	0.9091	0.994637	0.87486	0.997333	0.82924	0.993193
TARTE_PLASMA_CELL_VS_B_LYMPHOCYTE_DN	0.90924	0.994637	0.72865	0.996644	0.91296	0.99991
GOMF_DOUBLE_STRANDED_RNA_BINDING	0.90943	0.994653	0.30918	0.975841	0.98695	0.99991
IBRAHIM_NRF3_DOWN	0.90941	0.994653	0.37954	0.980393	0.53577	0.942984
MATTIOLI_MGUS_VS_PCL	0.90936	0.994653	0.45725	0.983706	0.96219	0.99991
GOBP_SECRETORY_GRANULE_LOCALIZATION	0.90959	0.9947	0.15006	0.964845	0.89378	0.99991
GOMF_DEATH_RECEPTOR_BINDING	0.90959	0.9947	0.68098	0.996644	0.95453	0.99991
BIOCARTA_TERT_PATHWAY	0.90979	0.994748	0.32395	0.975841	0.78098	0.988284
GOBP_POSITIVE_REGULATION_OF_CIRCADIAN_RHYTHM	0.9098	0.994748	0.25168	0.969081	0.9819	0.99991
GOMF_ORGANIC_ACID_BINDING	0.90981	0.994748	0.99054	0.999979	0.83964	0.994083
LOPEZ_MBD_TARGETS	0.90988	0.994761	0.69791	0.996644	0.98196	0.99991
TONKS_TARGETS_OF_RUNX1_RUNX1T1_FUSION_SUSTAINED_IN_MONOCYTE_DN	0.90995	0.994773	0.34878	0.97965	0.7807	0.988284
GOBP_CELLULAR_RESPONSE_TO_CORTICOSTEROID_STIMULUS	0.91017	0.994822	0.28535	0.975841	0.90198	0.99991
GOBP_GLYCOSYL_COMPOUND_METABOLIC_PROCESS	0.91013	0.994822	0.83621	0.996644	0.85693	0.995484
ZWANG_EGF_INTERVAL_UP	0.9101	0.994822	0.04518	0.918011	0.8049	0.991146
VISALA_AGING_LYMPHOCYTE_DN	0.91027	0.994867	0.68431	0.996644	0.87841	0.99991
GOBP_CYTOKINESIS	0.91049	0.994876	0.71807	0.996644	0.70785	0.976381
GOBP_NEGATIVE_REGULATION_OF_CELL_MATURATION	0.91043	0.994876	0.19578	0.966794	0.56763	0.948281
GOBP_REGULATION_OF_HEMOPOIESIS	0.91049	0.994876	0.7434	0.996644	0.95743	0.99991
REACTOME_REGULATION_OF_GENE_EXPRESSION_IN_BETA_CELLS	0.91055	0.994876	0.92744	0.998187	0.76001	0.986088
WATANABE_ULCERATIVE_COLITIS_WITH_CANCER_UP	0.91057	0.994876	0.22563	0.969081	0.88352	0.99991
BOHN_PRIMARY_IMMUNODEFICIENCY_SYNDROM_DN	0.91099	0.994939	0.73704	0.996644	0.80202	0.991084
GOBP_BASIC_AMINO_ACID_TRANSPORT	0.91131	0.994939	0.1242	0.949842	0.8747	0.999011
GOBP_CARDIOLIPIN_BIOSYNTHETIC_PROCESS	0.91119	0.994939	0.21296	0.967782	0.91895	0.99991
GOBP_DOUBLE_STRAND_BREAK_REPAIR_VIA_NONHOMOLOGOUS_END_JOINING	0.9109	0.994939	0.22236	0.969081	0.50325	0.937402
GOBP_EMBRYONIC_PLACENTA_MORPHOGENESIS	0.91129	0.994939	0.51772	0.99061	0.92925	0.99991
GOBP_NEGATIVE_REGULATION_OF_PHAGOCYTOSIS	0.91103	0.994939	0.59081	0.994221	0.98556	0.99991
GOCC_EXTRINSIC_COMPONENT_OF_EXTERNAL_SIDE_OF_PLASMA_MEMBRANE	0.9107	0.994939	0.43653	0.983411	0.84791	0.994257
GOMF_SULFUR_COMPOUND_TRANSMEMBRANE_TRANSPORTER_ACTIVITY	0.91117	0.994939	0.67741	0.996644	0.86532	0.996374
LIU_VAV3_PROSTATE_CARCINOGENESIS_DN	0.9108	0.994939	0.85902	0.996727	0.91654	0.99991
REACTOME_CONSTITUTIVE_SIGNALING_BY_AKT1_E17K_IN_CANCER	0.91124	0.994939	0.61943	0.994221	0.9714	0.99991
REACTOME_FGFR1_LIGAND_BINDING_AND_ACTIVATION	0.91133	0.994939	0.83505	0.996644	0.81125	0.991469
WP_NCRNAS_INVOLVED_IN_WNT_SIGNALING_IN_HEPATOCELLULAR_CARCINOMA	0.91121	0.994939	0.2277	0.969081	0.59413	0.952983
GOBP_COMPLEMENT_ACTIVATION	0.91146	0.995017	0.534	0.99061	0.84679	0.994083
GOBP_EMBRYONIC_DIGESTIVE_TRACT_DEVELOPMENT	0.91161	0.995109	0.059739	0.923933	0.9524	0.99991
GOBP_VISUAL_BEHAVIOR	0.91169	0.995109	0.066844	0.940161	0.92985	0.99991
MALONEY_RESPONSE_TO_17AAG_DN	0.91172	0.995109	0.3503	0.980198	0.76921	0.987669
GOMF_COMPLEMENT_COMPONENT_C3B_BINDING	0.91179	0.995122	0.3289	0.975841	0.89149	0.99991
BIOCARTA_SHH_PATHWAY	0.91217	0.99522	0.96228	0.999786	0.82605	0.993088
GOBP_EPITHELIAL_CELL_PROLIFERATION_INVOLVED_IN_SALIVARY_GLAND_MORPHOGENESIS	0.91229	0.99522	0.40024	0.980393	0.93577	0.99991
GOBP_MONOCARBOXYLIC_ACID_TRANSPORT	0.91219	0.99522	0.45955	0.985329	0.97186	0.99991
GOBP_REGULATION_OF_MORPHOGENESIS_OF_AN_EPITHELIUM	0.91223	0.99522	0.41782	0.980393	0.88067	0.99991
GOBP_SPHINGOID_METABOLIC_PROCESS	0.91201	0.99522	0.95555	0.999786	0.58542	0.951636
GOCC_INNER_ACROSOMAL_MEMBRANE	0.91225	0.99522	0.09703	0.946312	0.88516	0.99991
GOMF_BIOACTIVE_LIPID_RECEPTOR_ACTIVITY	0.91211	0.99522	0.12556	0.949842	0.72256	0.977953
GOBP_PURINE_CONTAINING_COMPOUND_SALVAGE	0.91244	0.995236	0.072284	0.94418	0.91022	0.99991
KEGG_NICOTINATE_AND_NICOTINAMIDE_METABOLISM	0.91245	0.995236	0.71947	0.996644	0.90158	0.99991
MYLLYKANGAS_AMPLIFICATION_HOT_SPOT_6	0.91248	0.995236	0.11599	0.946312	0.95808	0.99991
GOBP_REGULATION_OF_BRANCHING_INVOLVED_IN_URETERIC_BUD_MORPHOGENESIS	0.91255	0.995248	0.27829	0.975841	0.92511	0.99991
PID_DELTA_NP63_PATHWAY	0.91271	0.995359	0.17728	0.966794	0.84215	0.994083
MYLLYKANGAS_AMPLIFICATION_HOT_SPOT_22	0.91279	0.995382	0.17158	0.965492	0.95564	0.99991
BAKER_HEMATOPOESIS_STAT5_TARGETS	0.91406	0.995544	0.56303	0.992219	0.70519	0.975465
BEGUM_TARGETS_OF_PAX3_FOXO1_FUSION_DN	0.91413	0.995544	0.86211	0.997043	0.89133	0.99991
BIOCARTA_ERBB3_PATHWAY	0.91393	0.995544	0.40459	0.980393	0.93034	0.99991
BIOCARTA_RECK_PATHWAY	0.91475	0.995544	0.59849	0.994221	0.86266	0.995862
GALINDO_IMMUNE_RESPONSE_TO_ENTEROTOXIN	0.91368	0.995544	0.94558	0.999087	0.65994	0.966222
GOBP_BRANCH_ELONGATION_OF_AN_EPITHELIUM	0.91304	0.995544	0.38034	0.980393	0.84801	0.994265
GOBP_CHIASMA_ASSEMBLY	0.91401	0.995544	0.50188	0.989857	0.87711	0.99991
GOBP_CILIUM_DISASSEMBLY	0.91413	0.995544	0.088355	0.946312	0.55913	0.945976
GOBP_EPITHELIAL_TUBE_BRANCHING_INVOLVED_IN_LUNG_MORPHOGENESIS	0.91446	0.995544	0.027402	0.883116	0.77338	0.987669
GOBP_GALACTOLIPID_BIOSYNTHETIC_PROCESS	0.91401	0.995544	0.99971	0.999979	0.51128	0.937482
GOBP_GALACTOSE_TRANSMEMBRANE_TRANSPORT	0.91478	0.995544	0.49697	0.989624	0.78507	0.988436
GOBP_LABYRINTHINE_LAYER_MORPHOGENESIS	0.91327	0.995544	0.57911	0.993937	0.91535	0.99991
GOBP_MALATE_METABOLIC_PROCESS	0.91472	0.995544	0.66561	0.996644	0.94961	0.99991
GOBP_MALE_GENITALIA_DEVELOPMENT	0.91371	0.995544	0.36404	0.980393	0.72258	0.977953
GOBP_NEGATIVE_REGULATION_OF_PEPTIDYL_CYSTEINE_S_NITROSYLATION	0.91321	0.995544	0.61914	0.994221	0.71651	0.976381
GOBP_POSITIVE_REGULATION_OF_INTERLEUKIN_5_PRODUCTION	0.9137	0.995544	0.052935	0.918011	0.71327	0.976381
GOBP_POSITIVE_REGULATION_OF_MITOTIC_SISTER_CHROMATID_SEGREGATION	0.91427	0.995544	0.94173	0.999087	0.83955	0.994083
GOBP_PYRUVATE_FAMILY_AMINO_ACID_METABOLIC_PROCESS	0.91457	0.995544	0.11684	0.946312	0.83367	0.994015
GOBP_REGULATION_OF_LYSOSOME_ORGANIZATION	0.91475	0.995544	0.17993	0.966794	0.96685	0.99991
GOBP_REGULATION_OF_SYNAPTIC_ASSEMBLY_AT_NEUROMUSCULAR_JUNCTION	0.91318	0.995544	0.21426	0.967862	0.93704	0.99991
GOBP_RESPONSE_TO_TOPOLOGICALLY_INCORRECT_PROTEIN	0.91409	0.995544	0.86426	0.997333	0.86291	0.995874
GOBP_STRIATED_MUSCLE_ATROPHY	0.9141	0.995544	0.59115	0.994221	0.90238	0.99991
GOCC_INTRACELLULAR_CYCLIC_NUCLEOTIDE_ACTIVATED_CATION_CHANNEL_COMPLEX	0.91487	0.995544	0.3562	0.980393	0.84159	0.994083
GOCC_NEUROMUSCULAR_JUNCTION	0.91485	0.995544	0.57164	0.992378	0.64917	0.965257
GOMF_CARBONATE_DEHYDRATASE_ACTIVITY	0.91368	0.995544	0.28918	0.975841	0.99475	0.99991
GOMF_DYNEIN_COMPLEX_BINDING	0.91356	0.995544	0.39786	0.980393	0.89858	0.99991
GOMF_RNA_CAP_BINDING	0.91432	0.995544	0.34766	0.97965	0.93172	0.99991
GOMF_TBP_CLASS_PROTEIN_BINDING	0.91484	0.995544	0.69277	0.996644	0.70937	0.976381
KEGG_APOPTOSIS	0.91338	0.995544	0.65542	0.996644	0.96408	0.99991
PID_INTEGRIN1_PATHWAY	0.91456	0.995544	0.82855	0.996644	0.92713	0.99991
REACTOME_HSP90_CHAPERONE_CYCLE_FOR_STEROID_HORMONE_RECEPTORS_SHR_IN_THE_PRESENCE_OF_LIGAND	0.91337	0.995544	0.79312	0.996644	0.8526	0.99509
REACTOME_RECYCLING_PATHWAY_OF_L1	0.91381	0.995544	0.96353	0.999786	0.92749	0.99991
WP_KREBS_CYCLE_DISORDERS	0.91475	0.995544	0.80085	0.996644	0.63755	0.962339
VANTVEER_BREAST_CANCER_ESR1_DN	0.91498	0.9956	0.90431	0.997416	0.7999	0.990619
GOTZMANN_EPITHELIAL_TO_MESENCHYMAL_TRANSITION_DN	0.91505	0.995612	0.53349	0.99061	0.9472	0.99991
GOMF_FATTY_ACID_BINDING	0.91516	0.995668	0.8561	0.996644	0.87858	0.99991
GOMF_SODIUM_INDEPENDENT_ORGANIC_ANION_TRANSMEMBRANE_TRANSPORTER_ACTIVITY	0.91543	0.995898	0.7973	0.996644	0.97626	0.99991
BUFFA_HYPOXIA_METAGENE	0.91626	0.995971	0.47968	0.987799	0.81435	0.992117
FARMER_BREAST_CANCER_CLUSTER_8	0.9167	0.995971	0.75111	0.996644	0.84019	0.994083
GOBP_ASTROCYTE_CELL_MIGRATION	0.91614	0.995971	0.6722	0.996644	0.89226	0.99991
GOBP_CANONICAL_WNT_SIGNALING_PATHWAY_INVOLVED_IN_OSTEOBLAST_DIFFERENTIATION	0.91699	0.995971	0.18194	0.966794	0.75872	0.9859
GOBP_DISTAL_CONVOLUTED_TUBULE_DEVELOPMENT	0.91677	0.995971	0.78449	0.996644	0.85863	0.995484
GOBP_ESTABLISHMENT_OF_PROTEIN_LOCALIZATION_TO_CHROMATIN	0.91602	0.995971	0.99472	0.999979	0.97845	0.99991
GOBP_MATURE_CONVENTIONAL_DENDRITIC_CELL_DIFFERENTIATION	0.91599	0.995971	0.67305	0.996644	0.85575	0.995484
GOBP_POSITIVE_REGULATION_OF_CGMP_MEDIATED_SIGNALING	0.91566	0.995971	0.39743	0.980393	0.75422	0.985289
GOBP_POSITIVE_REGULATION_OF_DNA_BINDING	0.91595	0.995971	0.468	0.986698	0.80296	0.991084
GOBP_POSITIVE_REGULATION_OF_DNA_METHYLATION_DEPENDENT_HETEROCHROMATIN_FORMATION	0.91576	0.995971	0.59954	0.994221	0.67475	0.969233
GOBP_POSITIVE_REGULATION_OF_INCLUSION_BODY_ASSEMBLY	0.91639	0.995971	0.94312	0.999087	0.94231	0.99991
GOBP_RESPONSE_TO_MERCURY_ION	0.91613	0.995971	0.51838	0.99061	0.96357	0.99991
GOBP_RESPONSE_TO_PH	0.91603	0.995971	0.78589	0.996644	0.90985	0.99991
GOBP_SYNAPTIC_TRANSMISSION_DOPAMINERGIC	0.91684	0.995971	0.62021	0.994221	0.96223	0.99991
GOBP_VESICLE_TETHERING_INVOLVED_IN_EXOCYTOSIS	0.91572	0.995971	0.12013	0.949842	0.89425	0.99991
GOCC_DNA_REPAIR_COMPLEX	0.91699	0.995971	0.39185	0.980393	0.34722	0.898156
GOMF_SMALL_PROTEIN_ACTIVATING_ENZYME_BINDING	0.91662	0.995971	0.1594	0.964845	0.94139	0.99991
LU_EZH2_TARGETS_UP	0.91608	0.995971	0.023192	0.876285	0.8267	0.993088
MEBARKI_HCC_PROGENITOR_WNT_UP_CTNNB1_DEPENDENT	0.91665	0.995971	0.21056	0.966794	0.78636	0.988436
MITSIADES_RESPONSE_TO_APLIDIN_DN	0.91702	0.995971	0.54879	0.99105	0.96184	0.99991
REACTOME_CYTOSOLIC_SULFONATION_OF_SMALL_MOLECULES	0.91673	0.995971	0.92683	0.998187	0.93806	0.99991
REACTOME_IRF3_MEDIATED_INDUCTION_OF_TYPE_I_IFN	0.91637	0.995971	0.80829	0.996644	0.68043	0.969673
REACTOME_SIGNALING_BY_FLT3_FUSION_PROTEINS	0.91662	0.995971	0.93769	0.999087	0.90963	0.99991
WP_ACQUIRED_PARTIAL_LIPODYSTROPHY_BARRAQUERSIMONS_SYNDROME	0.91691	0.995971	0.099109	0.946312	0.93172	0.99991
WP_CYTOSINE_METHYLATION	0.91628	0.995971	0.61251	0.994221	0.8672	0.99694
ZHU_CMV_8_HR_DN	0.91641	0.995971	0.3168	0.975841	0.68486	0.970261
SUBTIL_PROGESTIN_TARGETS	0.9171	0.995995	0.40194	0.980393	0.77509	0.987669
GOBP_MDA_5_SIGNALING_PATHWAY	0.91716	0.995996	0.16092	0.964845	0.8909	0.99991
GOBP_INTERMEDIATE_FILAMENT_BUNDLE_ASSEMBLY	0.91723	0.996009	0.29136	0.975841	0.71108	0.976381
BLANCO_MELO_SARS_COV_1_INFECTION_MCR5_CELLS_DN	0.91964	0.996012	0.47567	0.987799	0.86431	0.996183
BROWNE_HCMV_INFECTION_1HR_DN	0.91945	0.996012	0.46872	0.986698	0.87104	0.998568
CARRILLOREIXACH_14Q32OVEREXPRESSION_IN_HEPATOBLASTOMA	0.91927	0.996012	0.88805	0.997416	0.96591	0.99991
GOBP_B_CELL_PROLIFERATION_INVOLVED_IN_IMMUNE_RESPONSE	0.91883	0.996012	0.82415	0.996644	0.91271	0.99991
GOBP_DETECTION_OF_VISIBLE_LIGHT	0.9197	0.996012	0.69086	0.996644	0.96493	0.99991
GOBP_EGG_ACTIVATION	0.91785	0.996012	0.54956	0.99105	0.67128	0.969136
GOBP_L_GLUTAMINE_IMPORT_ACROSS_PLASMA_MEMBRANE	0.91917	0.996012	0.99861	0.999979	0.92494	0.99991
GOBP_MESENCHYMAL_EPITHELIAL_CELL_SIGNALING	0.91943	0.996012	0.3787	0.980393	0.87802	0.99991
GOBP_MULTI_MULTICELLULAR_ORGANISM_PROCESS	0.91809	0.996012	0.95618	0.999786	0.96546	0.99991
GOBP_MYELOID_LEUKOCYTE_MIGRATION	0.91772	0.996012	0.37448	0.980393	0.8551	0.995484
GOBP_NEGATIVE_REGULATION_OF_BINDING	0.91787	0.996012	0.057245	0.923933	0.93085	0.99991
GOBP_NEGATIVE_REGULATION_OF_ENDOPLASMIC_RETICULUM_STRESS_INDUCED_INTRINSIC_APOPTOTIC_SIGNALING_PATHWAY	0.91976	0.996012	0.37443	0.980393	0.88217	0.99991
GOBP_NEGATIVE_REGULATION_OF_ERYTHROCYTE_DIFFERENTIATION	0.91956	0.996012	0.88062	0.997333	0.97796	0.99991
GOBP_NEGATIVE_REGULATION_OF_LYMPHOCYTE_MEDIATED_IMMUNITY	0.91862	0.996012	0.29833	0.975841	0.92129	0.99991
GOBP_OSTEOBLAST_DIFFERENTIATION	0.91795	0.996012	0.34166	0.979404	0.71499	0.976381
GOBP_OSTEOBLAST_PROLIFERATION	0.91866	0.996012	0.78581	0.996644	0.76853	0.987669
GOBP_POSITIVE_REGULATION_OF_PHOSPHOLIPID_METABOLIC_PROCESS	0.91981	0.996012	0.52426	0.99061	0.83289	0.993985
GOBP_REGULATION_OF_KERATINOCYTE_DIFFERENTIATION	0.91869	0.996012	0.68705	0.996644	0.94624	0.99991
GOBP_RESPONSE_TO_METHYLMERCURY	0.91955	0.996012	0.70585	0.996644	0.92485	0.99991
GOBP_THYROID_HORMONE_METABOLIC_PROCESS	0.91825	0.996012	0.96305	0.999786	0.9537	0.99991
GOBP_TRANSCRIPTION_FACTOR_CATABOLIC_PROCESS	0.91784	0.996012	0.21611	0.968108	0.89211	0.99991
GOMF_BILE_ACID_TRANSMEMBRANE_TRANSPORTER_ACTIVITY	0.91896	0.996012	0.72221	0.996644	0.98095	0.99991
GOMF_SMALL_RIBOSOMAL_SUBUNIT_RRNA_BINDING	0.91817	0.996012	0.24471	0.969081	0.86979	0.998028
GOMF_STEROID_BINDING	0.91883	0.996012	0.95207	0.999786	0.9508	0.99991
HANSON_HRAS_SIGNALING_VIA_NFKB	0.91845	0.996012	0.40848	0.980393	0.96046	0.99991
HUMMERICH_SKIN_CANCER_PROGRESSION_UP	0.91793	0.996012	0.5805	0.994069	0.94157	0.99991
KEGG_DNA_REPLICATION	0.91945	0.996012	0.96163	0.999786	0.9615	0.99991
KOKKINAKIS_METHIONINE_DEPRIVATION_48HR_DN	0.9191	0.996012	0.91489	0.997416	0.81008	0.991469
LEE_AGING_MUSCLE_DN	0.91905	0.996012	0.73975	0.996644	0.93413	0.99991
NOUZOVA_METHYLATED_IN_APL	0.91751	0.996012	0.64102	0.99612	0.88592	0.99991
PID_AP1_PATHWAY	0.91972	0.996012	0.83216	0.996644	0.77132	0.987669
QI_PLASMACYTOMA_UP	0.91803	0.996012	0.83491	0.996644	0.76291	0.986978
REACTOME_CASPASE_ACTIVATION_VIA_EXTRINSIC_APOPTOTIC_SIGNALLING_PATHWAY	0.91873	0.996012	0.4785	0.987799	0.97234	0.99991
REACTOME_GLYCOGEN_STORAGE_DISEASES	0.91762	0.996012	0.55942	0.99205	0.80235	0.991084
REACTOME_MATURATION_OF_SARS_COV_2_NUCLEOPROTEIN	0.91762	0.996012	0.40388	0.980393	0.98264	0.99991
REACTOME_ROLE_OF_LAT2_NTAL_LAB_ON_CALCIUM_MOBILIZATION	0.91862	0.996012	0.87557	0.997333	0.94729	0.99991
REACTOME_SIGNALING_BY_ERYTHROPOIETIN	0.91776	0.996012	0.70524	0.996644	0.94397	0.99991
SCIAN_CELL_CYCLE_TARGETS_OF_TP53_AND_TP73_UP	0.91772	0.996012	0.36947	0.980393	0.9187	0.99991
TOOKER_GEMCITABINE_RESISTANCE_DN	0.91862	0.996012	0.59802	0.994221	0.99808	0.99991
VISALA_RESPONSE_TO_HEAT_SHOCK_AND_AGING_DN	0.91752	0.996012	0.66413	0.996644	0.92474	0.99991
WEINMANN_ADAPTATION_TO_HYPOXIA_UP	0.91826	0.996012	0.87545	0.997333	0.89876	0.99991
WHITFIELD_CELL_CYCLE_G2_M	0.91941	0.996012	0.46941	0.986701	0.85726	0.995484
WP_FATTY_ACID_BIOSYNTHESIS	0.91977	0.996012	0.046667	0.918011	0.92551	0.99991
YAO_TEMPORAL_RESPONSE_TO_PROGESTERONE_CLUSTER_15	0.91972	0.996012	0.13925	0.95752	0.89383	0.99991
GOBP_NEGATIVE_REGULATION_OF_LIPOPOLYSACCHARIDE_MEDIATED_SIGNALING_PATHWAY	0.91998	0.996132	0.7504	0.996644	0.81341	0.992019
GOBP_CARDIAC_RIGHT_VENTRICLE_MORPHOGENESIS	0.92036	0.996154	0.58151	0.994069	0.77045	0.987669
GOBP_CYTOKINE_PRODUCTION	0.92017	0.996154	0.27788	0.975841	0.7651	0.987355
GOBP_CYTOSOLIC_RIBOSOME_ASSEMBLY	0.9207	0.996154	0.52158	0.99061	0.70054	0.974293
GOBP_NUCLEOSIDE_TRIPHOSPHATE_CATABOLIC_PROCESS	0.92078	0.996154	0.42271	0.980393	0.89685	0.99991
GOBP_REGULATION_OF_CELLULAR_RESPONSE_TO_HEAT	0.92029	0.996154	0.10101	0.946312	0.94392	0.99991
GOBP_RESPONSE_TO_GAMMA_RADIATION	0.92019	0.996154	0.72297	0.996644	0.89666	0.99991
GOBP_SISTER_CHROMATID_COHESION	0.92072	0.996154	0.71288	0.996644	0.80039	0.990851
GOMF_OPIOID_RECEPTOR_BINDING	0.92082	0.996154	0.56115	0.992135	0.95092	0.99991
MARIADASON_RESPONSE_TO_BUTYRATE_SULINDAC_6	0.92075	0.996154	0.10913	0.946312	0.81571	0.992475
MIKKELSEN_ES_LCP_WITH_H3K4ME3_AND_H3K27ME3	0.92069	0.996154	0.21074	0.966794	0.97938	0.99991
MULLIGHAN_NPM1_MUTATED_SIGNATURE_2_DN	0.92052	0.996154	0.20626	0.966794	0.68195	0.969855
ROZANOV_MMP14_TARGETS_DN	0.92052	0.996154	0.89003	0.997416	0.77853	0.988228
TONKS_TARGETS_OF_RUNX1_RUNX1T1_FUSION_GRANULOCYTE_DN	0.92032	0.996154	0.64532	0.996644	0.7912	0.988683
WP_BIOSYNTHESIS_AND_TURNOVER_OF_1DEOXYSPHINGOID_BASES	0.92075	0.996154	0.90991	0.997416	0.73677	0.982006
GOBP_RESPONSE_TO_INACTIVITY	0.92096	0.996242	0.93364	0.998875	0.5178	0.938663
REACTOME_ACTIVATION_OF_ATR_IN_RESPONSE_TO_REPLICATION_STRESS	0.92105	0.996276	0.47653	0.987799	0.96433	0.99991
BIOCARTA_VITCB_PATHWAY	0.92117	0.996342	0.21917	0.969081	0.81933	0.992654
PID_CD8_TCR_PATHWAY	0.92127	0.996387	0.68177	0.996644	0.98059	0.99991
MIKKELSEN_IPS_WITH_HCP_H3K27ME3	0.92188	0.996984	0.77077	0.996644	0.75858	0.9859
SHIN_B_CELL_LYMPHOMA_CLUSTER_9	0.92212	0.99718	0.52401	0.99061	0.8042	0.991084
GOBP_REGULATION_OF_PROTEIN_BINDING	0.92225	0.997193	0.48221	0.987799	0.96635	0.99991
MIKKELSEN_MEF_LCP_WITH_H3K4ME3	0.92225	0.997193	0.20683	0.966794	0.69138	0.970924
GOBP_BONE_RESORPTION	0.92234	0.997227	0.90077	0.997416	0.9801	0.99991
FARMER_BREAST_CANCER_CLUSTER_3	0.92246	0.997294	0.97519	0.999979	0.85937	0.995494
GOBP_MOTOR_LEARNING	0.92258	0.99736	0.93876	0.999087	0.81556	0.992386
GOBP_REGULATION_OF_COMPLEMENT_DEPENDENT_CYTOTOXICITY	0.923	0.99737	0.44946	0.983706	0.84528	0.994083
GOBP_REGULATION_OF_RNA_POLYMERASE_II_TRANSCRIPTION_PREINITIATION_COMPLEX_ASSEMBLY	0.92299	0.99737	0.47199	0.98751	0.96682	0.99991
GOBP_VASCULAR_TRANSPORT	0.92294	0.99737	0.52466	0.99061	0.92786	0.99991
GOCC_SUMO_LIGASE_COMPLEX	0.92299	0.99737	0.12172	0.949842	0.78434	0.988436
REACTOME_ESTABLISHMENT_OF_SISTER_CHROMATID_COHESION	0.92268	0.99737	0.83187	0.996644	0.83718	0.994083
REACTOME_GAP_JUNCTION_TRAFFICKING_AND_REGULATION	0.92289	0.99737	0.86703	0.997333	0.99243	0.99991
REACTOME_SHC_MEDIATED_CASCADE_FGFR1	0.92288	0.99737	0.73872	0.996644	0.94228	0.99991
GOBP_REGULATION_OF_EXIT_FROM_MITOSIS	0.92314	0.997458	0.83636	0.996644	0.81353	0.992038
GOBP_GLAND_MORPHOGENESIS	0.92333	0.997537	0.86276	0.997264	0.98092	0.99991
XU_HGF_SIGNALING_NOT_VIA_AKT1_48HR_DN	0.92328	0.997537	0.70894	0.996644	0.92329	0.99991
FLOTHO_PEDIATRIC_ALL_THERAPY_RESPONSE_UP	0.92558	0.997586	0.84397	0.996644	0.85875	0.995484
FONTAINE_PAPILLARY_THYROID_CARCINOMA_DN	0.92421	0.997586	0.064298	0.936994	0.83289	0.993985
GOBP_BRONCHIOLE_DEVELOPMENT	0.9252	0.997586	0.065882	0.940161	0.89938	0.99991
GOBP_DEOXYRIBONUCLEOTIDE_CATABOLIC_PROCESS	0.92409	0.997586	0.81688	0.996644	0.86045	0.995518
GOBP_HISTIDINE_CATABOLIC_PROCESS	0.92538	0.997586	0.94363	0.999087	0.42276	0.920547
GOBP_INFLAMMATORY_RESPONSE_TO_ANTIGENIC_STIMULUS	0.92374	0.997586	0.64042	0.9961	0.94444	0.99991
GOBP_LUNG_ASSOCIATED_MESENCHYME_DEVELOPMENT	0.92527	0.997586	0.18868	0.966794	0.83653	0.994083
GOBP_METANEPHRIC_MESENCHYMAL_CELL_DIFFERENTIATION	0.9241	0.997586	0.84251	0.996644	0.71207	0.976381
GOBP_NEGATIVE_REGULATION_OF_CELLULAR_EXTRAVASATION	0.92509	0.997586	0.71795	0.996644	0.84977	0.994656
GOBP_NEGATIVE_REGULATION_OF_HELICASE_ACTIVITY	0.92373	0.997586	0.53907	0.99061	0.79504	0.988802
GOBP_POSITIVE_REGULATION_OF_DNA_REPAIR	0.92381	0.997586	0.059247	0.923933	0.48279	0.934104
GOBP_POSITIVE_REGULATION_OF_HORMONE_METABOLIC_PROCESS	0.92441	0.997586	0.64129	0.996271	0.88408	0.99991
GOBP_POSITIVE_REGULATION_OF_INTERLEUKIN_13_PRODUCTION	0.92417	0.997586	0.11035	0.946312	0.65919	0.966039
GOBP_POSITIVE_REGULATION_OF_INTRACELLULAR_PROTEIN_TRANSPORT	0.92427	0.997586	0.28047	0.975841	0.74032	0.982006
GOBP_REGULATION_OF_ENDODEOXYRIBONUCLEASE_ACTIVITY	0.92381	0.997586	0.693	0.996644	0.90779	0.99991
GOBP_REGULATION_OF_FAS_SIGNALING_PATHWAY	0.924	0.997586	0.83081	0.996644	0.97175	0.99991
GOBP_REGULATION_OF_NATURAL_KILLER_CELL_MEDIATED_IMMUNITY	0.92572	0.997586	0.90898	0.997416	0.96641	0.99991
GOBP_REGULATION_OF_PROSTATIC_BUD_FORMATION	0.92573	0.997586	0.44673	0.983411	0.93885	0.99991
GOBP_REGULATION_OF_T_HELPER_1_CELL_DIFFERENTIATION	0.92531	0.997586	0.8645	0.997333	0.93909	0.99991
GOBP_RELEASE_OF_CYTOCHROME_C_FROM_MITOCHONDRIA	0.92413	0.997586	0.76221	0.996644	0.73733	0.982006
GOBP_SNRNA_MODIFICATION	0.92414	0.997586	0.86115	0.996791	0.99838	0.99991
GOBP_THYROID_HORMONE_TRANSPORT	0.92484	0.997586	0.50634	0.99061	0.9892	0.99991
GOBP_VASCULAR_ENDOTHELIAL_GROWTH_FACTOR_PRODUCTION	0.92523	0.997586	0.53834	0.99061	0.78594	0.988436
GOCC_BLEB	0.92546	0.997586	0.4151	0.980393	0.72112	0.977777
GOCC_ENDOPEPTIDASE_COMPLEX	0.92358	0.997586	0.89904	0.997416	0.84535	0.994083
GOCC_FIBRILLAR_CENTER	0.92429	0.997586	0.70723	0.996644	0.89358	0.99991
GOCC_FIBRILLAR_COLLAGEN_TRIMER	0.92529	0.997586	0.21024	0.966794	0.97266	0.99991
GOMF_EFFLUX_TRANSMEMBRANE_TRANSPORTER_ACTIVITY	0.92427	0.997586	0.72147	0.996644	0.99166	0.99991
GOMF_MELANOCORTIN_RECEPTOR_BINDING	0.92568	0.997586	0.076701	0.94418	0.98588	0.99991
JAZAG_TGFB1_SIGNALING_VIA_SMAD4_UP	0.9252	0.997586	0.72364	0.996644	0.75959	0.986007
KONDO_PROSTATE_CANCER_HCP_WITH_H3K27ME3	0.92529	0.997586	0.047533	0.918011	0.94365	0.99991
LI_INDUCED_T_TO_NATURAL_KILLER_UP	0.92582	0.997586	0.14043	0.957615	0.69068	0.970924
LOPEZ_MESOTELIOMA_SURVIVAL_TIME_DN	0.92444	0.997586	0.70745	0.996644	0.99142	0.99991
REACTOME_ACTIVATED_NTRK3_SIGNALS_THROUGH_PI3K	0.9255	0.997586	0.98072	0.999979	0.83321	0.994015
REACTOME_DISEASES_OF_MITOTIC_CELL_CYCLE	0.92506	0.997586	0.21261	0.967211	0.8974	0.99991
REACTOME_G2_M_CHECKPOINTS	0.9255	0.997586	0.7261	0.996644	0.85734	0.995484
REACTOME_HISTIDINE_CATABOLISM	0.92538	0.997586	0.94363	0.999087	0.42276	0.920547
RUIZ_TNC_TARGETS_DN	0.92554	0.997586	0.75455	0.996644	0.92655	0.99991
SHEPARD_CRASH_AND_BURN_MUTANT_DN	0.92548	0.997586	0.91154	0.997416	0.92883	0.99991
STARK_PREFRONTAL_CORTEX_22Q11_DELETION_DN	0.9254	0.997586	0.02955	0.885511	0.7448	0.982775
SWEET_KRAS_TARGETS_UP	0.92584	0.997586	0.59229	0.994221	0.74072	0.982006
YANG_BREAST_CANCER_ESR1_BULK_UP	0.925	0.997586	0.1576	0.964845	0.95987	0.99991
GOBP_PHOTOTRANSDUCTION	0.9259	0.997588	0.83375	0.996644	0.92747	0.99991
REACTOME_DRUG_ADME	0.92598	0.997611	0.95611	0.999786	0.94979	0.99991
GOMF_INOSITOL_TETRAKISPHOSPHATE_KINASE_ACTIVITY	0.92612	0.997635	0.21041	0.966794	0.7963	0.988802
LE_SKI_TARGETS_DN	0.92611	0.997635	0.24047	0.969081	0.87517	0.999135
REACTOME_P75NTR_NEGATIVELY_REGULATES_CELL_CYCLE_VIA_SC1	0.92627	0.997703	0.20808	0.966794	0.76743	0.987669
SU_PLACENTA	0.9263	0.997703	0.44658	0.983411	0.87934	0.99991
AMIT_EGF_RESPONSE_120_MCF10A	0.92737	0.997718	0.79138	0.996644	0.93962	0.99991
CALVET_IRINOTECAN_SENSITIVE_VS_REVERTED_DN	0.92677	0.997718	0.40097	0.980393	0.94926	0.99991
GARCIA_TARGETS_OF_FLI1_AND_DAX1_DN	0.92674	0.997718	0.11067	0.946312	0.99656	0.99991
GARGALOVIC_RESPONSE_TO_OXIDIZED_PHOSPHOLIPIDS_TURQUOISE_UP	0.92699	0.997718	0.14596	0.962966	0.62316	0.957624
GOBP_APOPTOTIC_CHROMOSOME_CONDENSATION	0.92737	0.997718	0.24104	0.969081	0.78691	0.988453
GOBP_GLYCOSPHINGOLIPID_CATABOLIC_PROCESS	0.92695	0.997718	0.04739	0.918011	0.83814	0.994083
GOBP_LIPID_GLYCOSYLATION	0.92673	0.997718	0.21541	0.968108	0.7401	0.982006
GOBP_NEGATIVE_REGULATION_OF_CARTILAGE_DEVELOPMENT	0.92706	0.997718	0.4828	0.987799	0.46716	0.931464
GOBP_POSITIVE_REGULATION_OF_CALCIUM_ION_TRANSMEMBRANE_TRANSPORT	0.92661	0.997718	0.76415	0.996644	0.88576	0.99991
GOBP_POSITIVE_REGULATION_OF_TRANSCRIPTION_FROM_RNA_POLYMERASE_II_PROMOTER_IN_RESPONSE_TO_ENDOPLASMIC_RETICULUM_STRESS	0.9268	0.997718	0.22332	0.969081	0.93242	0.99991
GOBP_PURINE_NUCLEOSIDE_TRIPHOSPHATE_CATABOLIC_PROCESS	0.92732	0.997718	0.21455	0.968108	0.92589	0.99991
GOCC_POLAR_MICROTUBULE	0.92649	0.997718	0.20153	0.966794	0.32826	0.889005
GOMF_DEAD_H_BOX_RNA_HELICASE_BINDING	0.92729	0.997718	0.37224	0.980393	0.89821	0.99991
GOMF_RECEPTOR_ANTAGONIST_ACTIVITY	0.92731	0.997718	0.72656	0.996644	0.77139	0.987669
GOMF_RNA_ENDONUCLEASE_ACTIVITY	0.92658	0.997718	0.23332	0.969081	0.99294	0.99991
GOMF_SINGLE_STRANDED_RNA_BINDING	0.92686	0.997718	0.030466	0.885511	0.98275	0.99991
KAUFFMANN_MELANOMA_RELAPSE_UP	0.92685	0.997718	0.93881	0.999087	0.88685	0.99991
RIEGE_DELTANP63_DIRECT_TARGETS_UP	0.92732	0.997718	0.60258	0.994221	0.93846	0.99991
FALVELLA_SMOKERS_WITH_LUNG_CANCER	0.9276	0.99786	0.35453	0.980393	0.98385	0.99991
GOBP_L_GLUTAMATE_IMPORT_ACROSS_PLASMA_MEMBRANE	0.92803	0.99786	0.46533	0.985985	0.93816	0.99991
GOBP_MAINTENANCE_OF_ORGANELLE_LOCATION	0.92793	0.99786	0.19469	0.966794	0.98714	0.99991
GOBP_REGULATION_OF_T_CELL_ACTIVATION_VIA_T_CELL_RECEPTOR_CONTACT_WITH_ANTIGEN_BOUND_TO_MHC_MOLECULE_ON_ANTIGEN_PRESENTING_CELL	0.92785	0.99786	0.42686	0.981709	0.84135	0.994083
GOBP_RETINAL_BLOOD_VESSEL_MORPHOGENESIS	0.928	0.99786	0.84266	0.996644	0.95027	0.99991
GOMF_E_BOX_BINDING	0.92786	0.99786	0.57987	0.994021	0.86029	0.995518
LUI_THYROID_CANCER_CLUSTER_4	0.92789	0.99786	0.43011	0.982274	0.82296	0.993088
RAHMAN_TP53_TARGETS_PHOSPHORYLATED	0.92786	0.99786	0.55289	0.99105	0.686	0.970781
ZHENG_FOXP3_TARGETS_IN_THYMUS_UP	0.92802	0.99786	0.2453	0.969081	0.70341	0.975465
DAZARD_UV_RESPONSE_CLUSTER_G2	0.92837	0.997911	0.051195	0.918011	0.95837	0.99991
GOBP_INTERMEDIATE_FILAMENT_ORGANIZATION	0.92836	0.997911	0.92749	0.998187	0.77915	0.988228
GOBP_REGULATION_OF_MONOCYTE_DIFFERENTIATION	0.92819	0.997911	0.18733	0.966794	0.95809	0.99991
GOBP_RESPONSE_TO_GLYCOPROTEIN	0.92843	0.997911	0.60449	0.994221	0.8309	0.993493
GOMF_TRANSCRIPTION_COREGULATOR_BINDING	0.92843	0.997911	0.42348	0.980393	0.91755	0.99991
GOMF_VERY_LONG_CHAIN_FATTY_ACID_COA_LIGASE_ACTIVITY	0.92843	0.997911	0.57733	0.993702	0.89582	0.99991
BIOCARTA_AKAPCENTROSOME_PATHWAY	0.92991	0.997974	0.31679	0.975841	0.98964	0.99991
BIOCARTA_PARKIN_PATHWAY	0.93092	0.997974	0.97059	0.999979	0.97224	0.99991
BOYAULT_LIVER_CANCER_SUBCLASS_G6_UP	0.93349	0.997974	0.67485	0.996644	0.83775	0.994083
BURTON_ADIPOGENESIS_2	0.92992	0.997974	0.44926	0.983706	0.85291	0.995147
CHOI_ATL_CHRONIC_VS_ACUTE_DN	0.93073	0.997974	0.82311	0.996644	0.948	0.99991
DUNNE_TARGETS_OF_AML1_MTG8_FUSION_DN	0.93282	0.997974	0.21136	0.966794	0.76458	0.987355
GENTILE_UV_RESPONSE_CLUSTER_D5	0.93253	0.997974	0.94949	0.999786	0.94964	0.99991
GOBP_ANTIVIRAL_INNATE_IMMUNE_RESPONSE	0.93512	0.997974	0.40016	0.980393	0.7824	0.988436
GOBP_APOPTOTIC_PROCESS_INVOLVED_IN_DEVELOPMENT	0.93494	0.997974	0.85784	0.996727	0.87158	0.998847
GOBP_AXONEME_ASSEMBLY	0.93139	0.997974	0.24647	0.969081	0.56796	0.948311
GOBP_BASE_EXCISION_REPAIR	0.93432	0.997974	0.36729	0.980393	0.77387	0.987669
GOBP_CELLULAR_RESPONSE_TO_LIGHT_STIMULUS	0.93321	0.997974	0.52543	0.99061	0.95453	0.99991
GOBP_COMPLEMENT_DEPENDENT_CYTOTOXICITY	0.93074	0.997974	0.56924	0.992219	0.89854	0.99991
GOBP_DEFENSE_RESPONSE_TO_TUMOR_CELL	0.93221	0.997974	0.51059	0.99061	0.97811	0.99991
GOBP_DOUBLE_STRAND_BREAK_REPAIR_VIA_BREAK_INDUCED_REPLICATION	0.93035	0.997974	0.82572	0.996644	0.96203	0.99991
GOBP_ESTABLISHMENT_OF_SPINDLE_ORIENTATION	0.92969	0.997974	0.091461	0.946312	0.95285	0.99991
GOBP_GLYCOSIDE_CATABOLIC_PROCESS	0.93368	0.997974	0.020509	0.876285	0.76491	0.987355
GOBP_GMP_SALVAGE	0.93337	0.997974	0.42051	0.980393	0.97219	0.99991
GOBP_HAIR_FOLLICLE_PLACODE_FORMATION	0.93469	0.997974	0.71966	0.996644	0.88753	0.99991
GOBP_LEARNING	0.92887	0.997974	0.12815	0.949842	0.95351	0.99991
GOBP_MALE_MEIOSIS_I	0.93088	0.997974	0.45177	0.983706	0.79882	0.990155
GOBP_MAMMARY_GLAND_MORPHOGENESIS	0.93465	0.997974	0.91038	0.997416	0.91991	0.99991
GOBP_MYELOID_CELL_HOMEOSTASIS	0.9325	0.997974	0.31687	0.975841	0.9194	0.99991
GOBP_NATURAL_KILLER_CELL_MEDIATED_IMMUNITY	0.93379	0.997974	0.7498	0.996644	0.95167	0.99991
GOBP_NEGATIVE_REGULATION_OF_CHRONIC_INFLAMMATORY_RESPONSE	0.92917	0.997974	0.39774	0.980393	0.85372	0.995273
GOBP_NEGATIVE_REGULATION_OF_DOUBLE_STRAND_BREAK_REPAIR_VIA_NONHOMOLOGOUS_END_JOINING	0.93217	0.997974	0.54777	0.99105	0.91519	0.99991
GOBP_NEGATIVE_REGULATION_OF_HISTONE_ACETYLATION	0.93337	0.997974	0.046934	0.918011	0.52367	0.940487
GOBP_NEGATIVE_REGULATION_OF_MEMBRANE_POTENTIAL	0.93212	0.997974	0.87257	0.997333	0.80286	0.991084
GOBP_NEGATIVE_REGULATION_OF_MESENCHYMAL_CELL_PROLIFERATION	0.93259	0.997974	0.081034	0.94418	0.95543	0.99991
GOBP_NEGATIVE_REGULATION_OF_OXIDATIVE_STRESS_INDUCED_NEURON_DEATH	0.92961	0.997974	0.66626	0.996644	0.98952	0.99991
GOBP_NEGATIVE_REGULATION_OF_PROTEIN_AUTOPHOSPHORYLATION	0.92862	0.997974	0.53425	0.99061	0.39449	0.915654
GOBP_NEGATIVE_REGULATION_OF_SOMATIC_STEM_CELL_POPULATION_MAINTENANCE	0.93452	0.997974	0.46108	0.985598	0.90795	0.99991
GOBP_NEGATIVE_REGULATION_OF_TYPE_2_IMMUNE_RESPONSE	0.9288	0.997974	0.25794	0.970126	0.91426	0.99991
GOBP_NUCLEAR_TRANSCRIBED_MRNA_CATABOLIC_PROCESS_EXONUCLEOLYTIC_3_5	0.92912	0.997974	0.4379	0.983411	0.65909	0.966039
GOBP_POLYSACCHARIDE_BIOSYNTHETIC_PROCESS	0.93141	0.997974	0.21339	0.967782	0.95831	0.99991
GOBP_POSITIVE_REGULATION_OF_CD8_POSITIVE_ALPHA_BETA_T_CELL_DIFFERENTIATION	0.93008	0.997974	0.6002	0.994221	0.93045	0.99991
GOBP_POSITIVE_REGULATION_OF_CHROMATIN_ORGANIZATION	0.93091	0.997974	0.47016	0.986701	0.58704	0.951719
GOBP_POSITIVE_REGULATION_OF_CYTOSOLIC_CALCIUM_ION_CONCENTRATION	0.93129	0.997974	0.77703	0.996644	0.89034	0.99991
GOBP_POSITIVE_REGULATION_OF_HEMOPOIESIS	0.93453	0.997974	0.50365	0.990206	0.9305	0.99991
GOBP_POSITIVE_REGULATION_OF_MEMBRANE_PERMEABILITY	0.93345	0.997974	0.96435	0.999786	0.81056	0.991469
GOBP_POSITIVE_REGULATION_OF_MICROTUBULE_BINDING	0.93325	0.997974	0.80834	0.996644	0.95219	0.99991
GOBP_POSITIVE_REGULATION_OF_PROTEIN_EXPORT_FROM_NUCLEUS	0.93038	0.997974	0.30347	0.975841	0.70249	0.97525
GOBP_POSITIVE_REGULATION_OF_PROTEIN_LOCALIZATION_TO_CELL_PERIPHERY	0.9351	0.997974	0.848	0.996644	0.93638	0.99991
GOBP_POSITIVE_REGULATION_OF_SYNAPSE_ASSEMBLY	0.93214	0.997974	0.76434	0.996644	0.93994	0.99991
GOBP_POSITIVE_REGULATION_OF_WNT_SIGNALING_PATHWAY_PLANAR_CELL_POLARITY_PATHWAY	0.9291	0.997974	0.080068	0.94418	0.98966	0.99991
GOBP_PROTEIN_LOCALIZATION_TO_BASOLATERAL_PLASMA_MEMBRANE	0.9318	0.997974	0.87951	0.997333	0.72726	0.97938
GOBP_PURINE_DEOXYRIBONUCLEOTIDE_BIOSYNTHETIC_PROCESS	0.93008	0.997974	0.17788	0.966794	0.9102	0.99991
GOBP_PURINE_DEOXYRIBONUCLEOTIDE_METABOLIC_PROCESS	0.93263	0.997974	0.28442	0.975841	0.90889	0.99991
GOBP_PURINE_NUCLEOTIDE_TRANSPORT	0.93235	0.997974	0.79265	0.996644	0.70456	0.975465
GOBP_REGULATION_OF_DNA_DAMAGE_RESPONSE_SIGNAL_TRANSDUCTION_BY_P53_CLASS_MEDIATOR	0.93254	0.997974	0.8859	0.997416	0.99058	0.99991
GOBP_REGULATION_OF_LEUKOCYTE_DIFFERENTIATION	0.92945	0.997974	0.72312	0.996644	0.9396	0.99991
GOBP_REGULATION_OF_MODIFICATION_OF_POSTSYNAPTIC_STRUCTURE	0.93247	0.997974	0.1764	0.966794	0.98448	0.99991
GOBP_REGULATION_OF_MONOCYTE_EXTRAVASATION	0.93193	0.997974	0.12879	0.949842	0.92451	0.99991
GOBP_REGULATION_OF_PHOSPHOLIPASE_ACTIVITY	0.93145	0.997974	0.89011	0.997416	0.8922	0.99991
GOBP_REGULATION_OF_PROTEIN_LOCALIZATION_TO_CELL_PERIPHERY	0.93294	0.997974	0.69201	0.996644	0.96559	0.99991
GOBP_REGULATION_OF_RESPONSE_TO_ENDOPLASMIC_RETICULUM_STRESS	0.93163	0.997974	0.63998	0.9961	0.94174	0.99991
GOBP_REPLACEMENT_OSSIFICATION	0.932	0.997974	0.35601	0.980393	0.85233	0.995048
GOBP_RESPONSE_TO_PEPTIDE	0.93468	0.997974	0.47252	0.98751	0.95741	0.99991
GOBP_RETINAL_CELL_APOPTOTIC_PROCESS	0.93176	0.997974	0.23096	0.969081	0.89387	0.99991
GOBP_SPERM_DNA_CONDENSATION	0.93067	0.997974	0.21934	0.969081	0.9563	0.99991
GOBP_SPHINGOMYELIN_METABOLIC_PROCESS	0.93441	0.997974	0.84054	0.996644	0.62425	0.957959
GOBP_TRANSCRIPTION_INITIATION_COUPLED_CHROMATIN_REMODELING	0.93261	0.997974	0.29283	0.975841	0.83649	0.994083
GOCC_TETRASPANIN_ENRICHED_MICRODOMAIN	0.93024	0.997974	0.35288	0.980393	0.96456	0.99991
GOMF_AXON_GUIDANCE_RECEPTOR_ACTIVITY	0.93442	0.997974	0.07974	0.94418	0.91149	0.99991
GOMF_BETA_1_3_GALACTOSYLTRANSFERASE_ACTIVITY	0.93107	0.997974	0.17689	0.966794	0.93068	0.99991
GOMF_CALCIUM_ACTIVATED_CATION_CHANNEL_ACTIVITY	0.93507	0.997974	0.26738	0.97282	0.98121	0.99991
GOMF_CDP_ALCOHOL_PHOSPHATIDYLTRANSFERASE_ACTIVITY	0.92973	0.997974	0.41409	0.980393	0.7861	0.988436
GOMF_CHLORIDE_ION_BINDING	0.93233	0.997974	0.70766	0.996644	0.80339	0.991084
GOMF_C_X_C_CHEMOKINE_RECEPTOR_ACTIVITY	0.93453	0.997974	0.28322	0.975841	0.88659	0.99991
GOMF_IGG_BINDING	0.9315	0.997974	0.87869	0.997333	0.73964	0.982006
GOMF_INTRAMOLECULAR_OXIDOREDUCTASE_ACTIVITY	0.93452	0.997974	0.91413	0.997416	0.73165	0.981668
GOMF_MHC_PROTEIN_COMPLEX_BINDING	0.93045	0.997974	0.90218	0.997416	0.98558	0.99991
GOMF_MOLECULAR_FUNCTION_ACTIVATOR_ACTIVITY	0.93317	0.997974	0.70098	0.996644	0.94262	0.99991
GOMF_NEUROTRANSMITTER_RECEPTOR_REGULATOR_ACTIVITY	0.92923	0.997974	0.88715	0.997416	0.90437	0.99991
GOMF_OXIDOREDUCTASE_ACTIVITY_ACTING_ON_OTHER_NITROGENOUS_COMPOUNDS_AS_DONORS_CYTOCHROME_AS_ACCEPTOR	0.93406	0.997974	0.37865	0.980393	0.90243	0.99991
GOMF_POTASSIUM_ION_BINDING	0.93382	0.997974	0.88858	0.997416	0.96193	0.99991
GOMF_PROTEIN_SERINE_THREONINE_PHOSPHATASE_INHIBITOR_ACTIVITY	0.93431	0.997974	0.37482	0.980393	0.94238	0.99991
GOMF_PYRUVATE_DEHYDROGENASE_ACETYL_TRANSFERRING_KINASE_ACTIVITY	0.93434	0.997974	0.48055	0.987799	0.92819	0.99991
GOMF_RIBONUCLEOPROTEIN_COMPLEX_BINDING	0.93364	0.997974	0.81999	0.996644	0.95776	0.99991
GOMF_TRANSMEMBRANE_RECEPTOR_PROTEIN_TYROSINE_KINASE_ADAPTOR_ACTIVITY	0.9315	0.997974	0.34798	0.97965	0.99988	0.99991
GOTZMANN_EPITHELIAL_TO_MESENCHYMAL_TRANSITION_UP	0.93299	0.997974	0.07604	0.94418	0.87978	0.99991
HINATA_NFKB_TARGETS_KERATINOCYTE_DN	0.93499	0.997974	0.3994	0.980393	0.71489	0.976381
HOFFMANN_LARGE_TO_SMALL_PRE_BII_LYMPHOCYTE_DN	0.93033	0.997974	0.33547	0.978145	0.64548	0.964378
HOLLEMAN_ASPARAGINASE_RESISTANCE_B_ALL_UP	0.93128	0.997974	0.46235	0.985713	0.98841	0.99991
HUI_MAPK14_TARGETS_UP	0.9305	0.997974	0.57051	0.992219	0.82901	0.993193
JOHNSTONE_PARVB_TARGETS_1_UP	0.93271	0.997974	0.9398	0.999087	0.892	0.99991
KANNAN_TP53_TARGETS_DN	0.93197	0.997974	0.15481	0.964845	0.67587	0.969233
LEE_BMP2_TARGETS_UP	0.93123	0.997974	0.092007	0.946312	0.86454	0.996183
MARCHINI_TRABECTEDIN_RESISTANCE_DN	0.93013	0.997974	0.12097	0.949842	0.96938	0.99991
MCCOLLUM_GELDANAMYCIN_RESISTANCE_DN	0.93004	0.997974	0.29453	0.975841	0.97942	0.99991
OHASHI_AURKB_TARGETS	0.92876	0.997974	0.89541	0.997416	0.80542	0.991255
PID_INSULIN_GLUCOSE_PATHWAY	0.93495	0.997974	0.24793	0.969081	0.87531	0.999171
REACTOME_APC_C_MEDIATED_DEGRADATION_OF_CELL_CYCLE_PROTEINS	0.93317	0.997974	0.78045	0.996644	0.76321	0.986978
REACTOME_CASPASE_ACTIVATION_VIA_DEATH_RECEPTORS_IN_THE_PRESENCE_OF_LIGAND	0.92967	0.997974	0.36455	0.980393	0.97447	0.99991
REACTOME_G_ALPHA_S_SIGNALLING_EVENTS	0.93056	0.997974	0.3612	0.980393	0.86008	0.995518
REACTOME_INDUCTION_OF_CELL_CELL_FUSION	0.93009	0.997974	0.28883	0.975841	0.95891	0.99991
REACTOME_NCAM1_INTERACTIONS	0.93481	0.997974	0.52126	0.99061	0.9619	0.99991
REACTOME_REGULATION_OF_TP53_ACTIVITY	0.93442	0.997974	0.893	0.997416	0.92573	0.99991
REACTOME_SYNTHESIS_OF_DIPHTHAMIDE_EEF2	0.93138	0.997974	0.48993	0.989274	0.41731	0.919371
REACTOME_TP53_REGULATES_TRANSCRIPTION_OF_CELL_DEATH_GENES	0.93483	0.997974	0.36137	0.980393	0.61021	0.956611
REACTOME_UCH_PROTEINASES	0.93139	0.997974	0.80307	0.996644	0.85025	0.994764
REACTOME_VASOPRESSIN_REGULATES_RENAL_WATER_HOMEOSTASIS_VIA_AQUAPORINS	0.93131	0.997974	0.091977	0.946312	0.7876	0.988453
RICKMAN_TUMOR_DIFFERENTIATED_MODERATELY_VS_POORLY_UP	0.92877	0.997974	0.85195	0.996644	0.85018	0.994764
ROSS_AML_WITH_PML_RARA_FUSION	0.93202	0.997974	0.13243	0.949842	0.9727	0.99991
SASSON_RESPONSE_TO_FORSKOLIN_UP	0.93385	0.997974	0.51782	0.99061	0.91725	0.99991
SCHAEFFER_PROSTATE_DEVELOPMENT_AND_CANCER_BOX2_DN	0.93216	0.997974	0.7883	0.996644	0.91717	0.99991
SUNG_METASTASIS_STROMA_DN	0.93289	0.997974	0.73344	0.996644	0.77332	0.987669
TERAMOTO_OPN_TARGETS_CLUSTER_1	0.93338	0.997974	0.6877	0.996644	0.85745	0.995484
TOMLINS_PROSTATE_CANCER_UP	0.93387	0.997974	0.1267	0.949842	0.98921	0.99991
VANTVEER_BREAST_CANCER_METASTASIS_DN	0.93076	0.997974	0.97419	0.999979	0.72158	0.977777
WP_CONVERSION_OF_ANGIOTENSINOGEN_TO_ANGIOTENSIN_II	0.93506	0.997974	0.72639	0.996644	0.95678	0.99991
WP_MRNA_PROTEIN_AND_METABOLITE_INDUCATION_PATHWAY_BY_CYCLOSPORIN_A	0.9341	0.997974	0.44081	0.983411	0.96669	0.99991
ZHU_CMV_24_HR_DN	0.92904	0.997974	0.70558	0.996644	0.98032	0.99991
WILSON_PROTEASES_AT_TUMOR_BONE_INTERFACE_DN	0.93519	0.997986	0.43567	0.983411	0.98676	0.99991
GOBP_NEGATIVE_REGULATION_OF_DNA_REPAIR	0.93527	0.998009	0.15837	0.964845	0.65225	0.965257
GRAESSMANN_RESPONSE_TO_MC_AND_SERUM_DEPRIVATION_DN	0.9354	0.998085	0.92005	0.997578	0.90516	0.99991
DORSEY_GAB2_TARGETS	0.93593	0.99816	0.10923	0.946312	0.91444	0.99991
GOBP_REGULATION_OF_ACYL_COA_BIOSYNTHETIC_PROCESS	0.93592	0.99816	0.33786	0.979404	0.93711	0.99991
GOBP_REGULATION_OF_ENDOPLASMIC_RETICULUM_UNFOLDED_PROTEIN_RESPONSE	0.93593	0.99816	0.12604	0.949842	0.94184	0.99991
GOMF_SUPERCOILED_DNA_BINDING	0.93565	0.99816	0.37049	0.980393	0.99036	0.99991
GOMF_ZINC_ION_BINDING	0.93594	0.99816	0.15533	0.964845	0.96579	0.99991
WP_CYTOKINES_AND_INFLAMMATORY_RESPONSE	0.93567	0.99816	0.30096	0.975841	0.64195	0.963922
ZHAN_MULTIPLE_MYELOMA_CD2_UP	0.93569	0.99816	0.82232	0.996644	0.95922	0.99991
ZIRN_TRETINOIN_RESPONSE_WT1_UP	0.93571	0.99816	0.072587	0.94418	0.93929	0.99991
DANG_MYC_TARGETS_DN	0.93602	0.998183	0.37223	0.980393	0.83936	0.994083
AMIT_SERUM_RESPONSE_20_MCF10A	0.93631	0.998241	0.15215	0.964845	0.90562	0.99991
GOBP_LEUKOTRIENE_SIGNALING_PATHWAY	0.93628	0.998241	0.032845	0.893019	0.92237	0.99991
GOBP_UDP_GLUCOSE_METABOLIC_PROCESS	0.93623	0.998241	0.092039	0.946312	0.96738	0.99991
KIM_PTEN_TARGETS_UP	0.93619	0.998241	0.52261	0.99061	0.87011	0.998193
BERTUCCI_MEDULLARY_VS_DUCTAL_BREAST_CANCER_DN	0.93638	0.998254	0.56507	0.992219	0.95789	0.99991
BYSTRYKH_HEMATOPOIESIS_STEM_CELL_FGF3	0.93654	0.998299	0.77751	0.996644	0.95227	0.99991
GOBP_NEGATIVE_REGULATION_OF_ADAPTIVE_IMMUNE_RESPONSE	0.93649	0.998299	0.24347	0.969081	0.78954	0.988453
GOBP_INTERLEUKIN_1_PRODUCTION	0.93678	0.998463	0.73793	0.996644	0.84688	0.994083
GOBP_MITOCHONDRIAL_CYTOCHROME_C_OXIDASE_ASSEMBLY	0.93682	0.998463	0.96712	0.999896	0.77988	0.988228
WANG_CISPLATIN_RESPONSE_AND_XPC_DN	0.93687	0.998463	0.30248	0.975841	0.99469	0.99991
GOMF_TFIIB_CLASS_TRANSCRIPTION_FACTOR_BINDING	0.93745	0.999018	0.31928	0.975841	0.90726	0.99991
GOBP_DNA_REPLICATION	0.93771	0.999046	0.82871	0.996644	0.89449	0.99991
GOBP_NEGATIVE_REGULATION_OF_CYCLIC_NUCLEOTIDE_PHOSPHODIESTERASE_ACTIVITY	0.93762	0.999046	0.87307	0.997333	0.96189	0.99991
GOMF_ENDODEOXYRIBONUCLEASE_ACTIVITY_PRODUCING_5_PHOSPHOMONOESTERS	0.93775	0.999046	0.057477	0.923933	0.99158	0.99991
OUYANG_PROSTATE_CANCER_MARKERS	0.93777	0.999046	0.84037	0.996644	0.91708	0.99991
REACTOME_GENERATION_OF_SECOND_MESSENGER_MOLECULES	0.93758	0.999046	0.86819	0.997333	0.94843	0.99991
GOCC_INFLAMMASOME_COMPLEX	0.93811	0.999129	0.22331	0.969081	0.97303	0.99991
GOMF_ALKALI_METAL_ION_BINDING	0.9381	0.999129	0.84024	0.996644	0.96339	0.99991
GOMF_GAMMA_AMINOBUTYRIC_ACID_TRANSMEMBRANE_TRANSPORTER_ACTIVITY	0.9382	0.999129	0.64477	0.996644	0.96717	0.99991
MCGOWAN_RSP6_TARGETS_DN	0.93804	0.999129	0.029988	0.885511	0.8963	0.99991
REACTOME_CONVERSION_FROM_APC_C_CDC20_TO_APC_C_CDH1_IN_LATE_ANAPHASE	0.93815	0.999129	0.58307	0.994069	0.94092	0.99991
REACTOME_SIGNALING_BY_LRP5_MUTANTS	0.93805	0.999129	0.90064	0.997416	0.72134	0.977777
GOCC_MITOCHONDRIAL_ALPHA_KETOGLUTARATE_DEHYDROGENASE_COMPLEX	0.93827	0.999141	0.96217	0.999786	0.67018	0.969002
GOBP_NEGATIVE_REGULATION_OF_SKELETAL_MUSCLE_CELL_PROLIFERATION	0.93843	0.999186	0.49062	0.989497	0.90865	0.99991
GOBP_REGULATION_OF_CELL_DEATH	0.93841	0.999186	0.92831	0.998476	0.82447	0.993088
GOBP_DIET_INDUCED_THERMOGENESIS	0.93917	0.999245	0.58477	0.994221	0.89578	0.99991
GOBP_PROSTATE_GLANDULAR_ACINUS_MORPHOGENESIS	0.93912	0.999245	0.033791	0.898111	0.89599	0.99991
GOBP_RESPONSE_TO_MINERALOCORTICOID	0.93882	0.999245	0.83673	0.996644	0.93064	0.99991
GOBP_SODIUM_INDEPENDENT_ORGANIC_ANION_TRANSPORT	0.93863	0.999245	0.86687	0.997333	0.98662	0.99991
GOBP_T_HELPER_1_CELL_DIFFERENTIATION	0.93913	0.999245	0.56593	0.992219	0.94781	0.99991
GOCC_RNA_POLYMERASE_III_TRANSCRIPTION_REGULATOR_COMPLEX	0.93919	0.999245	0.27476	0.975365	0.96839	0.99991
GOMF_NITRITE_REDUCTASE_ACTIVITY	0.93875	0.999245	0.23556	0.969081	0.93397	0.99991
GRAESSMANN_APOPTOSIS_BY_SERUM_DEPRIVATION_DN	0.93884	0.999245	0.43674	0.983411	0.69046	0.970924
KOKKINAKIS_METHIONINE_DEPRIVATION_48HR_UP	0.93885	0.999245	0.096012	0.946312	0.95977	0.99991
REACTOME_FACTORS_INVOLVED_IN_MEGAKARYOCYTE_DEVELOPMENT_AND_PLATELET_PRODUCTION	0.93914	0.999245	0.82078	0.996644	0.92391	0.99991
REACTOME_SELECTIVE_AUTOPHAGY	0.93904	0.999245	0.84009	0.996644	0.97197	0.99991
TSENG_ADIPOGENIC_POTENTIAL_UP	0.93879	0.999245	0.78673	0.996644	0.98092	0.99991
GOCC_RNA_CAP_BINDING_COMPLEX	0.93945	0.999303	0.5141	0.99061	0.91649	0.99991
GOMF_ACIDIC_AMINO_ACID_TRANSMEMBRANE_TRANSPORTER_ACTIVITY	0.93943	0.999303	0.97153	0.999979	0.85603	0.995484
LEE_CALORIE_RESTRICTION_MUSCLE_UP	0.93948	0.999303	0.47455	0.987799	0.93161	0.99991
REACTOME_GRB7_EVENTS_IN_ERBB2_SIGNALING	0.93934	0.999303	0.21765	0.969081	0.91275	0.99991
GOBP_METANEPHRIC_DISTAL_TUBULE_DEVELOPMENT	0.93954	0.999304	0.29243	0.975841	0.88204	0.99991
NADELLA_PRKAR1A_TARGETS_DN	0.93965	0.999359	0.70947	0.996644	0.9497	0.99991
GOBP_RESPONSE_TO_HYDROXYUREA	0.93983	0.999488	0.18564	0.966794	0.91332	0.99991
REACTOME_RUNX3_REGULATES_WNT_SIGNALING	0.94001	0.999617	0.72331	0.996644	0.50454	0.937402
BIOCARTA_BTG2_PATHWAY	0.94071	0.999653	0.95425	0.999786	0.81711	0.992654
GOBP_ACTIVATION_OF_MEIOSIS	0.94082	0.999653	0.62392	0.994221	0.87579	0.99945
GOBP_COMMON_PARTNER_SMAD_PROTEIN_PHOSPHORYLATION	0.94037	0.999653	0.15392	0.964845	0.97348	0.99991
GOBP_DETECTION_OF_LIGHT_STIMULUS	0.94088	0.999653	0.81347	0.996644	0.9702	0.99991
GOBP_ESTABLISHMENT_OF_LEFT_RIGHT_ASYMMETRY	0.94111	0.999653	0.1811	0.966794	0.81641	0.992654
GOBP_POSITIVE_REGULATION_OF_INTERLEUKIN_1_PRODUCTION	0.94122	0.999653	0.53664	0.99061	0.86641	0.996768
GOBP_POSITIVE_REGULATION_OF_MHC_CLASS_II_BIOSYNTHETIC_PROCESS	0.94014	0.999653	0.33998	0.979404	0.9136	0.99991
GOBP_POSITIVE_REGULATION_OF_PROTEOLYSIS_INVOLVED_IN_PROTEIN_CATABOLIC_PROCESS	0.94114	0.999653	0.95087	0.999786	0.94393	0.99991
GOBP_PROSTATE_GLAND_GROWTH	0.94075	0.999653	0.57276	0.992417	0.85394	0.995356
GOBP_PURINE_NUCLEOTIDE_SALVAGE	0.94036	0.999653	0.020873	0.876285	0.93763	0.99991
GOBP_REGULATION_OF_CELLULAR_CARBOHYDRATE_CATABOLIC_PROCESS	0.9407	0.999653	0.5519	0.99105	0.9736	0.99991
GOBP_REGULATION_OF_LIPASE_ACTIVITY	0.94114	0.999653	0.74085	0.996644	0.90337	0.99991
GOBP_REGULATION_OF_NATURAL_KILLER_CELL_CHEMOTAXIS	0.9411	0.999653	0.64003	0.9961	0.88273	0.99991
GOBP_RIBONUCLEOPROTEIN_COMPLEX_DISASSEMBLY	0.94106	0.999653	0.60604	0.994221	0.96881	0.99991
GOCC_PTW_PP1_PHOSPHATASE_COMPLEX	0.94057	0.999653	0.47954	0.987799	0.91958	0.99991
GOMF_MOLECULAR_FUNCTION_REGULATOR_ACTIVITY	0.94121	0.999653	0.62487	0.994539	0.88127	0.99991
MORI_PLASMA_CELL_UP	0.94049	0.999653	0.038717	0.917851	0.94939	0.99991
NEWMAN_ERCC6_TARGETS_DN	0.94022	0.999653	0.71399	0.996644	0.87342	0.998847
REACTOME_INTRACELLULAR_SIGNALING_BY_SECOND_MESSENGERS	0.94063	0.999653	0.82591	0.996644	0.83346	0.994015
SCHAEFFER_PROSTATE_DEVELOPMENT_6HR_DN	0.94073	0.999653	0.30363	0.975841	0.81868	0.992654
GOBP_REGULATION_OF_PROTEIN_LOCALIZATION_TO_NUCLEUS	0.94129	0.999665	0.039435	0.917851	0.91353	0.99991
GOBP_ENDOSOME_TO_PLASMA_MEMBRANE_PROTEIN_TRANSPORT	0.94135	0.999666	0.15118	0.964845	0.88102	0.99991
GOMF_MHC_CLASS_IB_RECEPTOR_ACTIVITY	0.94142	0.999678	0.71726	0.996644	0.97569	0.99991
GOBP_OSSIFICATION	0.9416	0.999807	0.48435	0.987799	0.61722	0.957182
REACTOME_SIGNALING_BY_HEDGEHOG	0.94166	0.999808	0.98885	0.999979	0.48981	0.936097
ABE_VEGFA_TARGETS_2HR	0.96061	0.999907	0.78956	0.996644	0.90049	0.99991
ABRAHAM_ALPC_VS_MULTIPLE_MYELOMA_UP	0.96247	0.999907	0.31005	0.975841	0.64961	0.965257
ACEVEDO_LIVER_CANCER_WITH_H3K9ME3_DN	0.97217	0.999907	0.23247	0.969081	0.96527	0.99991
ACEVEDO_LIVER_TUMOR_VS_NORMAL_ADJACENT_TISSUE_UP	0.97083	0.999907	0.6138	0.994221	0.69608	0.972628
AMIT_EGF_RESPONSE_120_HELA	0.9947	0.999907	0.50895	0.99061	0.92881	0.99991
AUJLA_IL22_AND_IL17A_SIGNALING	0.95971	0.999907	0.33104	0.975841	0.84515	0.994083
AZARE_NEOPLASTIC_TRANSFORMATION_BY_STAT3_DN	0.95183	0.999907	0.606	0.994221	0.91589	0.99991
BACOLOD_RESISTANCE_TO_ALKYLATING_AGENTS_DN	0.98206	0.999907	0.43466	0.983411	0.99926	0.99991
BAFNA_MUC4_TARGETS_UP	0.94204	0.999907	0.013576	0.85704	0.93474	0.99991
BERTUCCI_MEDULLARY_VS_DUCTAL_BREAST_CANCER_UP	0.9646	0.999907	0.098928	0.946312	0.51959	0.939194
BILBAN_B_CLL_LPL_UP	0.99416	0.999907	0.045524	0.918011	0.98562	0.99991
BIOCARTA_CELL2CELL_PATHWAY	0.98392	0.999907	0.2611	0.97112	0.99298	0.99991
BIOCARTA_CSK_PATHWAY	0.94959	0.999907	0.73375	0.996644	0.9524	0.99991
BIOCARTA_FEEDER_PATHWAY	0.98953	0.999907	0.16702	0.964845	0.85433	0.995484
BIOCARTA_GSK3_PATHWAY	0.94776	0.999907	0.9821	0.999979	0.77919	0.988228
BIOCARTA_INFLAM_PATHWAY	0.94445	0.999907	0.10514	0.946312	0.76997	0.987669
BIOCARTA_LAIR_PATHWAY	0.97928	0.999907	0.047418	0.918011	0.99484	0.99991
BIOCARTA_RACC_PATHWAY	0.94961	0.999907	0.78032	0.996644	0.94624	0.99991
BIOCARTA_STATHMIN_PATHWAY	0.98018	0.999907	0.97396	0.999979	0.90545	0.99991
BIOCARTA_VOBESITY_PATHWAY	0.95913	0.999907	0.87643	0.997333	0.91055	0.99991
BLALOCK_ALZHEIMERS_DISEASE_DN	0.98177	0.999907	0.95761	0.999786	0.87179	0.998847
BOGNI_TREATMENT_RELATED_MYELOID_LEUKEMIA_UP	0.99144	0.999907	0.26468	0.971961	0.97385	0.99991
BOQUEST_STEM_CELL_CULTURED_VS_FRESH_DN	0.98439	0.999907	0.072028	0.94418	0.91576	0.99991
BOSCO_EPITHELIAL_DIFFERENTIATION_MODULE	0.97411	0.999907	0.016038	0.876285	0.9844	0.99991
BOYAULT_LIVER_CANCER_SUBCLASS_G123_DN	0.962	0.999907	0.16363	0.964845	0.89222	0.99991
BOYAULT_LIVER_CANCER_SUBCLASS_G3_DN	0.96439	0.999907	0.79043	0.996644	0.96422	0.99991
BRUNO_HEMATOPOIESIS	0.98221	0.999907	0.778	0.996644	0.85541	0.995484
BURTON_ADIPOGENESIS_PEAK_AT_8HR	0.98297	0.999907	0.69521	0.996644	0.96115	0.99991
BYSTRYKH_HEMATOPOIESIS_STEM_CELL_AND_BRAIN_QTL_CIS	0.95203	0.999907	0.14253	0.957615	0.98189	0.99991
CHEN_HOXA5_TARGETS_6HR_UP	0.9441	0.999907	0.16219	0.964845	0.98103	0.99991
CHESLER_BRAIN_D6MIT150_QTL_TRANS	0.95305	0.999907	0.78097	0.996644	0.8188	0.992654
CHIARADONNA_NEOPLASTIC_TRANSFORMATION_CDC25_DN	0.97723	0.999907	0.96794	0.999979	0.97619	0.99991
CHIN_BREAST_CANCER_COPY_NUMBER_UP	0.95568	0.999907	0.58294	0.994069	0.68672	0.970845
CHYLA_CBFA2T3_TARGETS_UP	0.95854	0.999907	0.30156	0.975841	0.97867	0.99991
CLIMENT_BREAST_CANCER_COPY_NUMBER_DN	0.97144	0.999907	0.74316	0.996644	0.9537	0.99991
COLLER_MYC_TARGETS_DN	0.974	0.999907	0.34659	0.979404	0.98247	0.99991
CROONQUIST_NRAS_SIGNALING_UP	0.97656	0.999907	0.052163	0.918011	0.97206	0.99991
CUI_TCF21_TARGETS_UP	0.95697	0.999907	0.46384	0.985713	0.97967	0.99991
DACOSTA_LOW_DOSE_UV_RESPONSE_VIA_ERCC3_XPCS_DN	0.94974	0.999907	0.5655	0.992219	0.86219	0.995862
DARWICHE_PAPILLOMA_RISK_LOW_UP	0.96654	0.999907	0.90685	0.997416	0.8046	0.991084
DARWICHE_SQUAMOUS_CELL_CARCINOMA_UP	0.99315	0.999907	0.58254	0.994069	0.81281	0.991881
DASU_IL6_SIGNALING_DN	0.9771	0.999907	0.68897	0.996644	0.90919	0.99991
DAVICIONI_MOLECULAR_ARMS_VS_ERMS_UP	0.96465	0.999907	0.18187	0.966794	0.95682	0.99991
DAVICIONI_TARGETS_OF_PAX_FOXO1_FUSIONS_UP	0.94211	0.999907	0.33294	0.975841	0.94312	0.99991
DAZARD_UV_RESPONSE_CLUSTER_G4	0.96373	0.999907	0.31767	0.975841	0.9805	0.99991
DELPUECH_FOXO3_TARGETS_UP	0.9646	0.999907	0.91082	0.997416	0.68091	0.969673
DONATO_CELL_CYCLE_TRETINOIN	0.98531	0.999907	0.63628	0.995442	0.99874	0.99991
FARDIN_HYPOXIA_11	0.97535	0.999907	0.74466	0.996644	0.84296	0.994083
FARDIN_HYPOXIA_9	0.98213	0.999907	0.96063	0.999786	0.93667	0.99991
FARMER_BREAST_CANCER_CLUSTER_4	0.99287	0.999907	0.18537	0.966794	0.99029	0.99991
FARMER_BREAST_CANCER_CLUSTER_6	0.94702	0.999907	0.66181	0.996644	0.76398	0.987355
FONTAINE_FOLLICULAR_THYROID_ADENOMA_DN	0.99276	0.999907	0.63828	0.995533	0.9018	0.99991
FOROUTAN_INTEGRATED_TGFB_EMT_UP	0.97656	0.999907	0.38899	0.980393	0.98888	0.99991
FOROUTAN_PRODRANK_TGFB_EMT_UP	0.99156	0.999907	0.75642	0.996644	0.99377	0.99991
FOROUTAN_TGFB_EMT_UP	0.99226	0.999907	0.72522	0.996644	0.99538	0.99991
FRASOR_RESPONSE_TO_SERM_OR_FULVESTRANT_UP	0.97322	0.999907	0.66985	0.996644	0.99159	0.99991
GAVIN_FOXP3_TARGETS_CLUSTER_P6	0.94699	0.999907	0.95853	0.999786	0.66036	0.966294
GOBP_3_UTR_MEDIATED_MRNA_STABILIZATION	0.95881	0.999907	0.61422	0.994221	0.86278	0.995874
GOBP_5S_CLASS_RRNA_TRANSCRIPTION_BY_RNA_POLYMERASE_III	0.98666	0.999907	0.19377	0.966794	0.99481	0.99991
GOBP_7_METHYLGUANOSINE_RNA_CAPPING	0.99038	0.999907	0.88799	0.997416	0.99584	0.99991
GOBP_ACETATE_ESTER_METABOLIC_PROCESS	0.97684	0.999907	0.32451	0.975841	0.71285	0.976381
GOBP_ACTIVATION_OF_CYSTEINE_TYPE_ENDOPEPTIDASE_ACTIVITY_INVOLVED_IN_APOPTOTIC_PROCESS	0.963	0.999907	0.53616	0.99061	0.94092	0.99991
GOBP_ACTIVATION_OF_GTPASE_ACTIVITY	0.94849	0.999907	0.76603	0.996644	0.96842	0.99991
GOBP_ACUTE_INFLAMMATORY_RESPONSE_TO_ANTIGENIC_STIMULUS	0.96763	0.999907	0.69392	0.996644	0.93064	0.99991
GOBP_AMINO_ACID_NEUROTRANSMITTER_REUPTAKE	0.98743	0.999907	0.60984	0.994221	0.98584	0.99991
GOBP_AMINO_ACID_TRANSMEMBRANE_TRANSPORT	0.95869	0.999907	0.28731	0.975841	0.84379	0.994083
GOBP_AMINO_SUGAR_BIOSYNTHETIC_PROCESS	0.98662	0.999907	0.90102	0.997416	0.98299	0.99991
GOBP_AMP_CATABOLIC_PROCESS	0.95635	0.999907	0.57025	0.992219	0.93137	0.99991
GOBP_ANAPHASE_PROMOTING_COMPLEX_DEPENDENT_CATABOLIC_PROCESS	0.94867	0.999907	0.63762	0.995533	0.71548	0.976381
GOBP_ANDROGEN_METABOLIC_PROCESS	0.98482	0.999907	0.96421	0.999786	0.94935	0.99991
GOBP_APOPTOTIC_PROCESS	0.95991	0.999907	0.65539	0.996644	0.88618	0.99991
GOBP_APOPTOTIC_PROCESS_INVOLVED_IN_MORPHOGENESIS	0.95089	0.999907	0.87666	0.997333	0.90823	0.99991
GOBP_ASPARAGINE_METABOLIC_PROCESS	0.9426	0.999907	0.18662	0.966794	0.96564	0.99991
GOBP_ATTACHMENT_OF_MITOTIC_SPINDLE_MICROTUBULES_TO_KINETOCHORE	0.95701	0.999907	0.34432	0.979404	0.65018	0.965257
GOBP_BONE_DEVELOPMENT	0.9553	0.999907	0.4909	0.989497	0.96742	0.99991
GOBP_BONE_MARROW_DEVELOPMENT	0.989	0.999907	0.98324	0.999979	0.98551	0.99991
GOBP_BONE_REMODELING	0.99181	0.999907	0.9433	0.999087	0.97762	0.99991
GOBP_BRANCHED_CHAIN_AMINO_ACID_TRANSPORT	0.94414	0.999907	0.0086445	0.757731	0.98912	0.99991
GOBP_BRANCHING_INVOLVED_IN_MAMMARY_GLAND_DUCT_MORPHOGENESIS	0.98924	0.999907	0.97686	0.999979	0.98781	0.99991
GOBP_BRANCHING_INVOLVED_IN_PROSTATE_GLAND_MORPHOGENESIS	0.99423	0.999907	0.12438	0.949842	0.98982	0.99991
GOBP_BRANCHING_INVOLVED_IN_SALIVARY_GLAND_MORPHOGENESIS	0.95337	0.999907	0.23863	0.969081	0.94862	0.99991
GOBP_BRANCHING_MORPHOGENESIS_OF_AN_EPITHELIAL_TUBE	0.96569	0.999907	0.40507	0.980393	0.8971	0.99991
GOBP_BROWN_FAT_CELL_DIFFERENTIATION	0.97219	0.999907	0.35664	0.980393	0.87432	0.998847
GOBP_CALCIUM_IMPORT_INTO_THE_MITOCHONDRION	0.96591	0.999907	0.7653	0.996644	0.95529	0.99991
GOBP_CALCIUM_ION_HOMEOSTASIS	0.98941	0.999907	0.84637	0.996644	0.99591	0.99991
GOBP_CALCIUM_ION_REGULATED_EXOCYTOSIS	0.97329	0.999907	0.64275	0.99635	0.98356	0.99991
GOBP_CALCIUM_ION_TRANSMEMBRANE_TRANSPORT	0.94943	0.999907	0.92229	0.998187	0.98796	0.99991
GOBP_CALCIUM_ION_TRANSPORT	0.99087	0.999907	0.95135	0.999786	0.99759	0.99991
GOBP_CELLULAR_ALDEHYDE_METABOLIC_PROCESS	0.94839	0.999907	0.71938	0.996644	0.77459	0.987669
GOBP_CELLULAR_COMPONENT_DISASSEMBLY_INVOLVED_IN_EXECUTION_PHASE_OF_APOPTOSIS	0.99211	0.999907	0.57749	0.993702	0.93022	0.99991
GOBP_CELLULAR_RESPONSE_TO_ABIOTIC_STIMULUS	0.94911	0.999907	0.8127	0.996644	0.86678	0.996773
GOBP_CELLULAR_RESPONSE_TO_ESTRADIOL_STIMULUS	0.97216	0.999907	0.95176	0.999786	0.90186	0.99991
GOBP_CELLULAR_RESPONSE_TO_HYDROGEN_PEROXIDE	0.96078	0.999907	0.31171	0.975841	0.9876	0.99991
GOBP_CELLULAR_RESPONSE_TO_RADIATION	0.98982	0.999907	0.53166	0.99061	0.98766	0.99991
GOBP_CELLULAR_RESPONSE_TO_TOPOLOGICALLY_INCORRECT_PROTEIN	0.95992	0.999907	0.78724	0.996644	0.90722	0.99991
GOBP_CELLULAR_RESPONSE_TO_UNFOLDED_PROTEIN	0.98003	0.999907	0.68604	0.996644	0.94022	0.99991
GOBP_CELLULAR_RESPONSE_TO_UV_B	0.95383	0.999907	0.014481	0.867016	0.99646	0.99991
GOBP_CELL_CYCLE	0.96993	0.999907	0.65672	0.996644	0.81771	0.992654
GOBP_CELL_CYCLE_DNA_REPLICATION	0.96569	0.999907	0.67211	0.996644	0.91902	0.99991
GOBP_CELL_KILLING	0.97742	0.999907	0.94208	0.999087	0.95718	0.99991
GOBP_CHONDROBLAST_DIFFERENTIATION	0.96586	0.999907	0.95621	0.999786	0.14808	0.808624
GOBP_CHORIO_ALLANTOIC_FUSION	0.9611	0.999907	0.58974	0.994221	0.82	0.992654
GOBP_CONNECTIVE_TISSUE_REPLACEMENT_INVOLVED_IN_INFLAMMATORY_RESPONSE_WOUND_HEALING	0.95684	0.999907	0.35728	0.980393	0.88651	0.99991
GOBP_CORNIFIED_ENVELOPE_ASSEMBLY	0.97669	0.999907	0.33473	0.977912	0.83453	0.994015
GOBP_CYTOKINETIC_PROCESS	0.94255	0.999907	0.289	0.975841	0.84902	0.994598
GOBP_CYTOLYSIS	0.95006	0.999907	0.030586	0.885511	0.96512	0.99991
GOBP_CYTOPLASMIC_SEQUESTERING_OF_NF_KAPPAB	0.94696	0.999907	0.87898	0.997333	0.96799	0.99991
GOBP_CYTOPLASMIC_TRANSLATIONAL_ELONGATION	0.96402	0.999907	0.60379	0.994221	0.63995	0.963426
GOBP_DAMP_METABOLIC_PROCESS	0.95529	0.999907	0.59511	0.994221	0.97851	0.99991
GOBP_DEFINITIVE_HEMOPOIESIS	0.97061	0.999907	0.60177	0.994221	0.94478	0.99991
GOBP_DEHYDROASCORBIC_ACID_TRANSPORT	0.99338	0.999907	0.3036	0.975841	0.97027	0.99991
GOBP_DEOXYRIBONUCLEOSIDE_METABOLIC_PROCESS	0.97183	0.999907	0.72632	0.996644	0.93964	0.99991
GOBP_DEPYRIMIDINATION	0.96341	0.999907	0.69232	0.996644	0.88591	0.99991
GOBP_DISTAL_TUBULE_DEVELOPMENT	0.97741	0.999907	0.33946	0.979404	0.94351	0.99991
GOBP_DNA_CATABOLIC_PROCESS	0.94809	0.999907	0.92898	0.998624	0.93609	0.99991
GOBP_DNA_CATABOLIC_PROCESS_ENDONUCLEOLYTIC	0.94343	0.999907	0.98202	0.999979	0.76478	0.987355
GOBP_DNA_DAMAGE_RESPONSE_SIGNAL_TRANSDUCTION_BY_P53_CLASS_MEDIATOR	0.96384	0.999907	0.83115	0.996644	0.98706	0.99991
GOBP_DNA_RECOMBINATION	0.99303	0.999907	0.054939	0.919684	0.86065	0.995627
GOBP_DNA_STRAND_ELONGATION	0.95201	0.999907	0.9116	0.997416	0.89287	0.99991
GOBP_DNA_TEMPLATED_DNA_REPLICATION	0.98393	0.999907	0.58224	0.994069	0.99239	0.99991
GOBP_DNA_UNWINDING_INVOLVED_IN_DNA_REPLICATION	0.96461	0.999907	0.53173	0.99061	0.97848	0.99991
GOBP_DOUBLE_STRAND_BREAK_REPAIR	0.9761	0.999907	0.033013	0.893019	0.83459	0.994015
GOBP_ECTODERM_DEVELOPMENT	0.98912	0.999907	0.95979	0.999786	0.98881	0.99991
GOBP_ENDOPLASMIC_RETICULUM_LOCALIZATION	0.98075	0.999907	0.24737	0.969081	0.9774	0.99991
GOBP_ENDOPLASMIC_RETICULUM_MANNOSE_TRIMMING	0.979	0.999907	0.088367	0.946312	0.96788	0.99991
GOBP_ENDOPLASMIC_RETICULUM_PLASMA_MEMBRANE_TETHERING	0.96381	0.999907	0.38262	0.980393	0.89824	0.99991
GOBP_ENDOPLASMIC_RETICULUM_UNFOLDED_PROTEIN_RESPONSE	0.95645	0.999907	0.42511	0.981134	0.92292	0.99991
GOBP_ENERGY_RESERVE_METABOLIC_PROCESS	0.95919	0.999907	0.019831	0.876285	0.94309	0.99991
GOBP_ENUCLEATE_ERYTHROCYTE_DIFFERENTIATION	0.97267	0.999907	0.07044	0.94418	0.9793	0.99991
GOBP_EOSINOPHIL_DIFFERENTIATION	0.96971	0.999907	0.59667	0.994221	0.98254	0.99991
GOBP_ERYTHROCYTE_HOMEOSTASIS	0.98352	0.999907	0.31067	0.975841	0.9762	0.99991
GOBP_ER_OVERLOAD_RESPONSE	0.9698	0.999907	0.51922	0.99061	0.86442	0.996183
GOBP_ESTABLISHMENT_OF_CELL_POLARITY	0.9922	0.999907	0.58599	0.994221	0.98954	0.99991
GOBP_ESTABLISHMENT_OF_CENTROSOME_LOCALIZATION	0.96541	0.999907	0.7812	0.996644	0.9154	0.99991
GOBP_ESTABLISHMENT_OF_EPITHELIAL_CELL_APICAL_BASAL_POLARITY	0.95905	0.999907	0.86491	0.997333	0.9372	0.99991
GOBP_ESTABLISHMENT_OF_EPITHELIAL_CELL_POLARITY	0.95351	0.999907	0.65892	0.996644	0.93773	0.99991
GOBP_ESTABLISHMENT_OF_LYMPHOCYTE_POLARITY	0.98824	0.999907	0.69593	0.996644	0.9397	0.99991
GOBP_ESTABLISHMENT_OF_PLANAR_POLARITY_INVOLVED_IN_NEURAL_TUBE_CLOSURE	0.98146	0.999907	0.72025	0.996644	0.94679	0.99991
GOBP_ESTABLISHMENT_OF_PLANAR_POLARITY_OF_EMBRYONIC_EPITHELIUM	0.9917	0.999907	0.26847	0.97282	0.9784	0.99991
GOBP_ESTABLISHMENT_OF_PROTEIN_LOCALIZATION_TO_PLASMA_MEMBRANE	0.99155	0.999907	0.42179	0.980393	0.98378	0.99991
GOBP_ESTABLISHMENT_OF_SISTER_CHROMATID_COHESION	0.95771	0.999907	0.83594	0.996644	0.98036	0.99991
GOBP_ESTABLISHMENT_OR_MAINTENANCE_OF_BIPOLAR_CELL_POLARITY	0.97094	0.999907	0.94849	0.999695	0.98044	0.99991
GOBP_ESTABLISHMENT_OR_MAINTENANCE_OF_CELL_POLARITY	0.99295	0.999907	0.82588	0.996644	0.9947	0.99991
GOBP_ETHANOLAMINE_CONTAINING_COMPOUND_METABOLIC_PROCESS	0.95741	0.999907	0.60436	0.994221	0.9713	0.99991
GOBP_G1_TO_G0_TRANSITION	0.95564	0.999907	0.85686	0.996727	0.37493	0.909024
GOBP_GALACTOLIPID_METABOLIC_PROCESS	0.98772	0.999907	0.99948	0.999979	0.79411	0.988802
GOBP_GAMMA_DELTA_T_CELL_ACTIVATION	0.97636	0.999907	0.75892	0.996644	0.95931	0.99991
GOBP_GAMMA_DELTA_T_CELL_DIFFERENTIATION	0.98685	0.999907	0.87551	0.997333	0.96201	0.99991
GOBP_GASTRIC_EMPTYING	0.9668	0.999907	0.47473	0.987799	0.97695	0.99991
GOBP_GDP_MANNOSE_METABOLIC_PROCESS	0.9905	0.999907	0.48197	0.987799	0.96947	0.99991
GOBP_GLIAL_CELL_APOPTOTIC_PROCESS	0.98819	0.999907	0.91394	0.997416	0.99442	0.99991
GOBP_GLOMERULUS_VASCULATURE_MORPHOGENESIS	0.95458	0.999907	0.13407	0.949942	0.97696	0.99991
GOBP_GLUCAN_BIOSYNTHETIC_PROCESS	0.94678	0.999907	0.044372	0.918011	0.96804	0.99991
GOBP_GLUCOSE_6_PHOSPHATE_METABOLIC_PROCESS	0.98858	0.999907	0.84486	0.996644	0.96433	0.99991
GOBP_GLUCOSE_CATABOLIC_PROCESS	0.96615	0.999907	0.74912	0.996644	0.91665	0.99991
GOBP_GLUCOSE_IMPORT	0.98602	0.999907	0.89613	0.997416	0.9942	0.99991
GOBP_GLUTAMATE_REUPTAKE	0.95385	0.999907	0.59507	0.994221	0.92626	0.99991
GOBP_GLYCINE_BIOSYNTHETIC_PROCESS	0.94825	0.999907	0.19331	0.966794	0.9404	0.99991
GOBP_GLYCOLIPID_CATABOLIC_PROCESS	0.95417	0.999907	0.0098059	0.772216	0.84087	0.994083
GOBP_GLYCOLYTIC_PROCESS_THROUGH_FRUCTOSE_6_PHOSPHATE	0.94534	0.999907	0.27034	0.972938	0.80855	0.991469
GOBP_GLYCOSYLCERAMIDE_METABOLIC_PROCESS	0.96611	0.999907	0.9842	0.999979	0.7157	0.976381
GOBP_GLYOXYLATE_METABOLIC_PROCESS	0.95273	0.999907	0.54125	0.99061	0.8964	0.99991
GOBP_GOLGI_TO_PLASMA_MEMBRANE_PROTEIN_TRANSPORT	0.96938	0.999907	0.51002	0.99061	0.96653	0.99991
GOBP_GOLGI_TO_PLASMA_MEMBRANE_TRANSPORT	0.95553	0.999907	0.44251	0.983411	0.98261	0.99991
GOBP_GRANULOCYTE_DIFFERENTIATION	0.98476	0.999907	0.7035	0.996644	0.96937	0.99991
GOBP_GRANZYME_MEDIATED_PROGRAMMED_CELL_DEATH_SIGNALING_PATHWAY	0.99225	0.999907	0.75685	0.996644	0.96169	0.99991
GOBP_GROOMING_BEHAVIOR	0.96054	0.999907	0.96589	0.999786	0.90003	0.99991
GOBP_G_PROTEIN_COUPLED_PURINERGIC_NUCLEOTIDE_RECEPTOR_SIGNALING_PATHWAY	0.95355	0.999907	0.45055	0.983706	0.97671	0.99991
GOBP_HEMATOPOIETIC_STEM_CELL_DIFFERENTIATION	0.96004	0.999907	0.89727	0.997416	0.71688	0.976712
GOBP_HEMOPOIESIS	0.95704	0.999907	0.43853	0.983411	0.91271	0.99991
GOBP_HEPARAN_SULFATE_PROTEOGLYCAN_CATABOLIC_PROCESS	0.99143	0.999907	0.57859	0.993937	0.98932	0.99991
GOBP_HINDBRAIN_MORPHOGENESIS	0.98407	0.999907	0.32669	0.975841	0.97919	0.99991
GOBP_HINDBRAIN_RADIAL_GLIA_GUIDED_CELL_MIGRATION	0.9854	0.999907	0.4308	0.982274	0.98198	0.99991
GOBP_HINDBRAIN_TANGENTIAL_CELL_MIGRATION	0.98891	0.999907	0.72436	0.996644	0.98849	0.99991
GOBP_IMMUNE_RESPONSE_INHIBITING_CELL_SURFACE_RECEPTOR_SIGNALING_PATHWAY	0.95129	0.999907	0.21179	0.966794	0.92447	0.99991
GOBP_IMMUNOLOGICAL_SYNAPSE_FORMATION	0.98522	0.999907	0.63088	0.994992	0.95928	0.99991
GOBP_IMP_SALVAGE	0.95278	0.999907	0.076755	0.94418	0.96675	0.99991
GOBP_INNATE_IMMUNE_RESPONSE_IN_MUCOSA	0.95652	0.999907	0.1109	0.946312	0.83287	0.993985
GOBP_INNER_EAR_RECEPTOR_CELL_STEREOCILIUM_ORGANIZATION	0.9544	0.999907	0.94283	0.999087	0.97442	0.99991
GOBP_INORGANIC_ION_HOMEOSTASIS	0.95352	0.999907	0.95429	0.999786	0.99426	0.99991
GOBP_INTEGRATED_STRESS_RESPONSE_SIGNALING	0.95573	0.999907	0.11327	0.946312	0.99582	0.99991
GOBP_INTERLEUKIN_13_PRODUCTION	0.95689	0.999907	0.22467	0.969081	0.60206	0.954448
GOBP_INTERLEUKIN_15_MEDIATED_SIGNALING_PATHWAY	0.96994	0.999907	0.70215	0.996644	0.95088	0.99991
GOBP_INTERLEUKIN_2_PRODUCTION	0.95628	0.999907	0.0022974	0.651121	0.98727	0.99991
GOBP_INTERLEUKIN_5_PRODUCTION	0.987	0.999907	0.072421	0.94418	0.79672	0.988802
GOBP_INTRACELLULAR_PHOSPHATE_ION_HOMEOSTASIS	0.99097	0.999907	0.59589	0.994221	0.99672	0.99991
GOBP_INTRACILIARY_ANTEROGRADE_TRANSPORT	0.94628	0.999907	0.74181	0.996644	0.87369	0.998847
GOBP_KERATINOCYTE_APOPTOTIC_PROCESS	0.94852	0.999907	0.18736	0.966794	0.95067	0.99991
GOBP_LEUCINE_TRANSPORT	0.95315	0.999907	0.1319	0.949842	0.92436	0.99991
GOBP_LEUKOTRIENE_D4_BIOSYNTHETIC_PROCESS	0.94454	0.999907	0.66471	0.996644	0.93622	0.99991
GOBP_L_AMINO_ACID_TRANSPORT	0.96662	0.999907	0.22049	0.969081	0.92409	0.99991
GOBP_L_ARGININE_IMPORT_ACROSS_PLASMA_MEMBRANE	0.95778	0.999907	0.23874	0.969081	0.97483	0.99991
GOBP_L_ASCORBIC_ACID_METABOLIC_PROCESS	0.97563	0.999907	0.34586	0.979404	0.91515	0.99991
GOBP_MACROPHAGE_DIFFERENTIATION	0.96864	0.999907	0.38488	0.980393	0.97254	0.99991
GOBP_MAGNESIUM_ION_TRANSPORT	0.95919	0.999907	0.38379	0.980393	0.93227	0.99991
GOBP_MAINTENANCE_OF_CELL_POLARITY	0.99119	0.999907	0.33873	0.979404	0.99619	0.99991
GOBP_MALE_MEIOTIC_NUCLEAR_DIVISION	0.95272	0.999907	0.63222	0.994992	0.75264	0.98515
GOBP_MALE_SEX_DETERMINATION	0.95951	0.999907	0.8247	0.996644	0.93182	0.99991
GOBP_MAMMARY_GLAND_BRANCHING_INVOLVED_IN_PREGNANCY	0.98456	0.999907	0.8183	0.996644	0.91357	0.99991
GOBP_MAMMARY_GLAND_DUCT_MORPHOGENESIS	0.98285	0.999907	0.98814	0.999979	0.97735	0.99991
GOBP_MANNOSE_METABOLIC_PROCESS	0.99221	0.999907	0.043956	0.918011	0.98743	0.99991
GOBP_MATERNAL_PROCESS_INVOLVED_IN_FEMALE_PREGNANCY	0.94419	0.999907	0.62074	0.994221	0.90735	0.99991
GOBP_MEMBRANE_DEPOLARIZATION_DURING_SA_NODE_CELL_ACTION_POTENTIAL	0.97216	0.999907	0.78677	0.996644	0.96105	0.99991
GOBP_MEMBRANE_LIPID_CATABOLIC_PROCESS	0.97082	0.999907	0.2965	0.975841	0.77728	0.988228
GOBP_MEMBRANE_PROTEIN_ECTODOMAIN_PROTEOLYSIS	0.99131	0.999907	0.85445	0.996644	0.81224	0.991781
GOBP_MEMBRANOUS_SEPTUM_MORPHOGENESIS	0.94679	0.999907	0.30052	0.975841	0.90959	0.99991
GOBP_MESENCHYMAL_CELL_DIFFERENTIATION_INVOLVED_IN_KIDNEY_DEVELOPMENT	0.94475	0.999907	0.63103	0.994992	0.85859	0.995484
GOBP_METANEPHRIC_S_SHAPED_BODY_MORPHOGENESIS	0.9768	0.999907	0.30301	0.975841	0.97343	0.99991
GOBP_METANEPHRIC_TUBULE_MORPHOGENESIS	0.95284	0.999907	0.053634	0.919684	0.73291	0.981668
GOBP_MITOCHONDRIAL_CALCIUM_ION_HOMEOSTASIS	0.99413	0.999907	0.89766	0.997416	0.99761	0.99991
GOBP_MITOCHONDRIAL_CALCIUM_ION_TRANSMEMBRANE_TRANSPORT	0.96424	0.999907	0.78266	0.996644	0.96881	0.99991
GOBP_MITOTIC_CYTOKINESIS	0.94905	0.999907	0.63802	0.995533	0.90218	0.99991
GOBP_MITOTIC_DNA_REPLICATION	0.96271	0.999907	0.68676	0.996644	0.81345	0.992019
GOBP_MITOTIC_G1_S_TRANSITION_CHECKPOINT_SIGNALING	0.94602	0.999907	0.47797	0.987799	0.55476	0.945342
GOBP_MONOATOMIC_CATION_TRANSMEMBRANE_TRANSPORT	0.97801	0.999907	0.72905	0.996644	0.9939	0.99991
GOBP_MONOATOMIC_CATION_TRANSPORT	0.99101	0.999907	0.80251	0.996644	0.9978	0.99991
GOBP_MONOATOMIC_ION_TRANSMEMBRANE_TRANSPORT	0.94825	0.999907	0.82012	0.996644	0.9877	0.99991
GOBP_MONOATOMIC_ION_TRANSPORT	0.97266	0.999907	0.81416	0.996644	0.99246	0.99991
GOBP_MONOCYTE_DIFFERENTIATION	0.97528	0.999907	0.030983	0.885511	0.94354	0.99991
GOBP_MONOSACCHARIDE_CATABOLIC_PROCESS	0.94335	0.999907	0.099798	0.946312	0.88571	0.99991
GOBP_MORPHOGENESIS_OF_AN_EPITHELIAL_BUD	0.98775	0.999907	0.51273	0.99061	0.97497	0.99991
GOBP_MORPHOGENESIS_OF_AN_EPITHELIAL_FOLD	0.94457	0.999907	0.31197	0.975841	0.88773	0.99991
GOBP_MORPHOGENESIS_OF_A_BRANCHING_STRUCTURE	0.97702	0.999907	0.241	0.969081	0.97364	0.99991
GOBP_MULTI_CILIATED_EPITHELIAL_CELL_DIFFERENTIATION	0.97279	0.999907	0.51581	0.99061	0.99268	0.99991
GOBP_MYOBLAST_FATE_COMMITMENT	0.9612	0.999907	0.93384	0.998875	0.98173	0.99991
GOBP_NADH_REGENERATION	0.97657	0.999907	0.19602	0.966794	0.94262	0.99991
GOBP_NADPH_REGENERATION	0.9799	0.999907	0.85461	0.996644	0.93378	0.99991
GOBP_NADP_METABOLIC_PROCESS	0.98231	0.999907	0.98119	0.999979	0.9476	0.99991
GOBP_NATURAL_KILLER_CELL_CHEMOTAXIS	0.94851	0.999907	0.37775	0.980393	0.86682	0.996773
GOBP_NEGATIVE_REGULATION_OF_AUTOPHAGOSOME_ASSEMBLY	0.98729	0.999907	0.1423	0.957615	0.99269	0.99991
GOBP_NEGATIVE_REGULATION_OF_AUTOPHAGOSOME_MATURATION	0.9928	0.999907	0.35211	0.980393	0.97763	0.99991
GOBP_NEGATIVE_REGULATION_OF_BMP_SIGNALING_PATHWAY	0.99277	0.999907	0.799	0.996644	0.98894	0.99991
GOBP_NEGATIVE_REGULATION_OF_BONE_REMODELING	0.98668	0.999907	0.42596	0.981414	0.99616	0.99991
GOBP_NEGATIVE_REGULATION_OF_CALCINEURIN_MEDIATED_SIGNALING	0.9779	0.999907	0.24121	0.969081	0.99336	0.99991
GOBP_NEGATIVE_REGULATION_OF_CALCIUM_ION_IMPORT	0.98992	0.999907	0.89302	0.997416	0.9881	0.99991
GOBP_NEGATIVE_REGULATION_OF_CELLULAR_RESPONSE_TO_TRANSFORMING_GROWTH_FACTOR_BETA_STIMULUS	0.96178	0.999907	0.2558	0.969081	0.96255	0.99991
GOBP_NEGATIVE_REGULATION_OF_CELL_PROLIFERATION_INVOLVED_IN_KIDNEY_DEVELOPMENT	0.98253	0.999907	0.57297	0.992417	0.97814	0.99991
GOBP_NEGATIVE_REGULATION_OF_COMPLEMENT_ACTIVATION	0.96742	0.999907	0.00050841	0.455027	0.93309	0.99991
GOBP_NEGATIVE_REGULATION_OF_CYTOKINE_PRODUCTION_INVOLVED_IN_IMMUNE_RESPONSE	0.99105	0.999907	0.43941	0.983411	0.98932	0.99991
GOBP_NEGATIVE_REGULATION_OF_DNA_DAMAGE_RESPONSE_SIGNAL_TRANSDUCTION_BY_P53_CLASS_MEDIATOR	0.96024	0.999907	0.90126	0.997416	0.98858	0.99991
GOBP_NEGATIVE_REGULATION_OF_ENDOPLASMIC_RETICULUM_UNFOLDED_PROTEIN_RESPONSE	0.95915	0.999907	0.14236	0.957615	0.97041	0.99991
GOBP_NEGATIVE_REGULATION_OF_HEMOPOIESIS	0.9681	0.999907	0.68482	0.996644	0.93619	0.99991
GOBP_NEGATIVE_REGULATION_OF_INSULIN_SECRETION_INVOLVED_IN_CELLULAR_RESPONSE_TO_GLUCOSE_STIMULUS	0.98823	0.999907	0.85351	0.996644	0.99123	0.99991
GOBP_NEGATIVE_REGULATION_OF_INTERLEUKIN_2_PRODUCTION	0.97265	0.999907	0.01204	0.832152	0.88601	0.99991
GOBP_NEGATIVE_REGULATION_OF_INTERLEUKIN_5_PRODUCTION	0.9833	0.999907	0.46422	0.985713	0.78737	0.988453
GOBP_NEGATIVE_REGULATION_OF_LEUKOCYTE_ADHESION_TO_VASCULAR_ENDOTHELIAL_CELL	0.96176	0.999907	0.44967	0.983706	0.94547	0.99991
GOBP_NEGATIVE_REGULATION_OF_LIPASE_ACTIVITY	0.94243	0.999907	0.5359	0.99061	0.82668	0.993088
GOBP_NEGATIVE_REGULATION_OF_MEMBRANE_PERMEABILITY	0.97199	0.999907	0.98166	0.999979	0.83223	0.993689
GOBP_NEGATIVE_REGULATION_OF_MOTOR_NEURON_APOPTOTIC_PROCESS	0.96472	0.999907	0.38449	0.980393	0.96178	0.99991
GOBP_NEGATIVE_REGULATION_OF_MUSCLE_CONTRACTION	0.96537	0.999907	0.98048	0.999979	0.7188	0.977386
GOBP_NEGATIVE_REGULATION_OF_MYELOID_CELL_APOPTOTIC_PROCESS	0.95495	0.999907	0.19317	0.966794	0.97515	0.99991
GOBP_NEGATIVE_REGULATION_OF_MYELOID_CELL_DIFFERENTIATION	0.99074	0.999907	0.72201	0.996644	0.99608	0.99991
GOBP_NEGATIVE_REGULATION_OF_MYELOID_LEUKOCYTE_DIFFERENTIATION	0.97962	0.999907	0.51803	0.99061	0.96211	0.99991
GOBP_NEGATIVE_REGULATION_OF_NUCLEASE_ACTIVITY	0.95557	0.999907	0.85662	0.996727	0.79367	0.988769
GOBP_NEGATIVE_REGULATION_OF_OSTEOBLAST_DIFFERENTIATION	0.95932	0.999907	0.60609	0.994221	0.94333	0.99991
GOBP_NEGATIVE_REGULATION_OF_OSTEOCLAST_DIFFERENTIATION	0.98035	0.999907	0.23678	0.969081	0.96358	0.99991
GOBP_NEGATIVE_REGULATION_OF_PEPTIDYL_LYSINE_ACETYLATION	0.9667	0.999907	0.096664	0.946312	0.61945	0.957182
GOBP_NEGATIVE_REGULATION_OF_PHOSPHOLIPASE_ACTIVITY	0.9938	0.999907	0.42247	0.980393	0.95983	0.99991
GOBP_NEGATIVE_REGULATION_OF_PHOTORECEPTOR_CELL_DIFFERENTIATION	0.9663	0.999907	0.1148	0.946312	0.95487	0.99991
GOBP_NEGATIVE_REGULATION_OF_PRODUCTION_OF_MOLECULAR_MEDIATOR_OF_IMMUNE_RESPONSE	0.98504	0.999907	0.32235	0.975841	0.96476	0.99991
GOBP_NEGATIVE_REGULATION_OF_PROTEIN_ACETYLATION	0.98458	0.999907	0.041118	0.918011	0.67417	0.969233
GOBP_NEGATIVE_REGULATION_OF_PROTEIN_BINDING	0.98386	0.999907	0.076351	0.94418	0.96212	0.99991
GOBP_NEGATIVE_REGULATION_OF_PROTEIN_TYROSINE_KINASE_ACTIVITY	0.9932	0.999907	0.19909	0.966794	0.70455	0.975465
GOBP_NEGATIVE_REGULATION_OF_RESPONSE_TO_OXIDATIVE_STRESS	0.9727	0.999907	0.43933	0.983411	0.99135	0.99991
GOBP_NEGATIVE_REGULATION_OF_RESPONSE_TO_REACTIVE_OXYGEN_SPECIES	0.96289	0.999907	0.51411	0.99061	0.97572	0.99991
GOBP_NEGATIVE_REGULATION_OF_RHO_PROTEIN_SIGNAL_TRANSDUCTION	0.99018	0.999907	0.46271	0.985713	0.97648	0.99991
GOBP_NEGATIVE_REGULATION_OF_SIGNALING_RECEPTOR_ACTIVITY	0.98506	0.999907	0.28155	0.975841	0.7709	0.987669
GOBP_NEGATIVE_REGULATION_OF_STRIATED_MUSCLE_CELL_APOPTOTIC_PROCESS	0.94578	0.999907	0.45343	0.983706	0.89975	0.99991
GOBP_NEGATIVE_REGULATION_OF_TISSUE_REMODELING	0.97887	0.999907	0.23116	0.969081	0.9918	0.99991
GOBP_NEGATIVE_REGULATION_OF_T_CELL_CYTOKINE_PRODUCTION	0.99403	0.999907	0.55134	0.99105	0.9955	0.99991
GOBP_NEGATIVE_REGULATION_OF_T_CELL_MEDIATED_IMMUNITY	0.95045	0.999907	0.86059	0.996767	0.98431	0.99991
GOBP_NERVE_GROWTH_FACTOR_SIGNALING_PATHWAY	0.97381	0.999907	0.76627	0.996644	0.99782	0.99991
GOBP_NEURAL_RETINA_DEVELOPMENT	0.95566	0.999907	0.61395	0.994221	0.93697	0.99991
GOBP_NEUROMUSCULAR_JUNCTION_DEVELOPMENT	0.99357	0.999907	0.12445	0.949842	0.98059	0.99991
GOBP_NEURON_DEATH_IN_RESPONSE_TO_HYDROGEN_PEROXIDE	0.99113	0.999907	0.4014	0.980393	0.99718	0.99991
GOBP_NEUROTRANSMITTER_RECEPTOR_TRANSPORT	0.9679	0.999907	0.62177	0.994221	0.79504	0.988802
GOBP_NEUROTRANSMITTER_RECEPTOR_TRANSPORT_TO_PLASMA_MEMBRANE	0.96518	0.999907	0.34294	0.979404	0.78579	0.988436
GOBP_NEUTROPHIL_MEDIATED_CYTOTOXICITY	0.95934	0.999907	0.42472	0.980882	0.93173	0.99991
GOBP_NUCLEOBASE_CONTAINING_SMALL_MOLECULE_BIOSYNTHETIC_PROCESS	0.95921	0.999907	0.92989	0.998624	0.96592	0.99991
GOBP_NUCLEOBASE_TRANSPORT	0.98008	0.999907	0.27215	0.97404	0.91689	0.99991
GOBP_NUCLEOLUS_ORGANIZATION	0.95948	0.999907	0.26779	0.97282	0.94611	0.99991
GOBP_NUCLEUS_ORGANIZATION	0.98198	0.999907	0.06456	0.937991	0.92445	0.99991
GOBP_N_GLYCAN_PROCESSING	0.99283	0.999907	0.25389	0.969081	0.96249	0.99991
GOBP_OLIGODENDROCYTE_DIFFERENTIATION	0.99259	0.999907	0.24804	0.969081	0.98141	0.99991
GOBP_OPTIC_NERVE_MORPHOGENESIS	0.9598	0.999907	0.93261	0.998875	0.96311	0.99991
GOBP_ORGANIC_ACID_TRANSMEMBRANE_TRANSPORT	0.96959	0.999907	0.21584	0.968108	0.87801	0.99991
GOBP_ORGANIC_ACID_TRANSPORT	0.96315	0.999907	0.34425	0.979404	0.91485	0.99991
GOBP_ORNITHINE_TRANSPORT	0.97327	0.999907	0.27896	0.975841	0.98173	0.99991
GOBP_OSTEOBLAST_DEVELOPMENT	0.96651	0.999907	0.56869	0.992219	0.8536	0.995273
GOBP_OSTEOCLAST_DEVELOPMENT	0.98869	0.999907	0.063742	0.936039	0.99603	0.99991
GOBP_OSTEOCLAST_DIFFERENTIATION	0.99485	0.999907	0.85151	0.996644	0.99758	0.99991
GOBP_OXALOACETATE_METABOLIC_PROCESS	0.94209	0.999907	0.23493	0.969081	0.93732	0.99991
GOBP_PENTOSE_METABOLIC_PROCESS	0.97987	0.999907	0.74925	0.996644	0.94559	0.99991
GOBP_PEPTIDYL_DIPHTHAMIDE_BIOSYNTHETIC_PROCESS_FROM_PEPTIDYL_HISTIDINE	0.99078	0.999907	0.40412	0.980393	0.69608	0.972628
GOBP_PEPTIDYL_HISTIDINE_MODIFICATION	0.96532	0.999907	0.31542	0.975841	0.35956	0.904237
GOBP_PHOSPHATE_ION_TRANSPORT	0.94461	0.999907	0.5073	0.99061	0.97271	0.99991
GOBP_PHOSPHATIDYLETHANOLAMINE_METABOLIC_PROCESS	0.95377	0.999907	0.25489	0.969081	0.89679	0.99991
GOBP_PLANAR_CELL_POLARITY_PATHWAY_INVOLVED_IN_NEURAL_TUBE_CLOSURE	0.97722	0.999907	0.79329	0.996644	0.95207	0.99991
GOBP_PML_BODY_ORGANIZATION	0.99004	0.999907	0.94567	0.999087	0.99267	0.99991
GOBP_POLARIZED_EPITHELIAL_CELL_DIFFERENTIATION	0.9675	0.999907	0.96394	0.999786	0.94404	0.99991
GOBP_POSITIVE_REGULATION_OF_ACTION_POTENTIAL	0.98894	0.999907	0.68021	0.996644	0.97216	0.99991
GOBP_POSITIVE_REGULATION_OF_ADIPOSE_TISSUE_DEVELOPMENT	0.97431	0.999907	0.71589	0.996644	0.94111	0.99991
GOBP_POSITIVE_REGULATION_OF_APOPTOTIC_SIGNALING_PATHWAY	0.9429	0.999907	0.34673	0.979404	0.88019	0.99991
GOBP_POSITIVE_REGULATION_OF_AUTOPHAGY_OF_MITOCHONDRION	0.96714	0.999907	0.52619	0.99061	0.91605	0.99991
GOBP_POSITIVE_REGULATION_OF_B_CELL_DIFFERENTIATION	0.96439	0.999907	0.85306	0.996644	0.97439	0.99991
GOBP_POSITIVE_REGULATION_OF_CALCIUM_ION_DEPENDENT_EXOCYTOSIS	0.96728	0.999907	0.54108	0.99061	0.99158	0.99991
GOBP_POSITIVE_REGULATION_OF_CALCIUM_ION_TRANSPORT	0.96717	0.999907	0.94259	0.999087	0.91878	0.99991
GOBP_POSITIVE_REGULATION_OF_CYCLIC_NUCLEOTIDE_PHOSPHODIESTERASE_ACTIVITY	0.99345	0.999907	0.98373	0.999979	0.99736	0.99991
GOBP_POSITIVE_REGULATION_OF_CYTOKINE_PRODUCTION	0.9864	0.999907	0.27108	0.973613	0.96211	0.99991
GOBP_POSITIVE_REGULATION_OF_EMBRYONIC_DEVELOPMENT	0.97779	0.999907	0.41812	0.980393	0.99003	0.99991
GOBP_POSITIVE_REGULATION_OF_ENDOCYTIC_RECYCLING	0.97922	0.999907	0.67376	0.996644	0.93682	0.99991
GOBP_POSITIVE_REGULATION_OF_ERYTHROCYTE_DIFFERENTIATION	0.97728	0.999907	0.5557	0.99105	0.94681	0.99991
GOBP_POSITIVE_REGULATION_OF_GAMMA_DELTA_T_CELL_ACTIVATION	0.98036	0.999907	0.89257	0.997416	0.983	0.99991
GOBP_POSITIVE_REGULATION_OF_GAMMA_DELTA_T_CELL_DIFFERENTIATION	0.97866	0.999907	0.96863	0.999979	0.9732	0.99991
GOBP_POSITIVE_REGULATION_OF_GASTRULATION	0.96719	0.999907	0.92478	0.998187	0.99414	0.99991
GOBP_POSITIVE_REGULATION_OF_GOLGI_TO_PLASMA_MEMBRANE_PROTEIN_TRANSPORT	0.98847	0.999907	0.47617	0.987799	0.98752	0.99991
GOBP_POSITIVE_REGULATION_OF_GTPASE_ACTIVITY	0.96868	0.999907	0.75364	0.996644	0.97453	0.99991
GOBP_POSITIVE_REGULATION_OF_HISTONE_H3_K9_METHYLATION	0.97066	0.999907	0.29676	0.975841	0.68678	0.970845
GOBP_POSITIVE_REGULATION_OF_HYDROGEN_PEROXIDE_MEDIATED_PROGRAMMED_CELL_DEATH	0.96541	0.999907	0.25323	0.969081	0.9941	0.99991
GOBP_POSITIVE_REGULATION_OF_HYDROLASE_ACTIVITY	0.99145	0.999907	0.9761	0.999979	0.99087	0.99991
GOBP_POSITIVE_REGULATION_OF_INTRACELLULAR_TRANSPORT	0.98156	0.999907	0.19238	0.966794	0.98306	0.99991
GOBP_POSITIVE_REGULATION_OF_KERATINOCYTE_DIFFERENTIATION	0.95158	0.999907	0.38595	0.980393	0.9438	0.99991
GOBP_POSITIVE_REGULATION_OF_LIPOPOLYSACCHARIDE_MEDIATED_SIGNALING_PATHWAY	0.96217	0.999907	0.35918	0.980393	0.92617	0.99991
GOBP_POSITIVE_REGULATION_OF_MACROPHAGE_DIFFERENTIATION	0.98191	0.999907	0.69215	0.996644	0.98577	0.99991
GOBP_POSITIVE_REGULATION_OF_MITOCHONDRIAL_DEPOLARIZATION	0.9562	0.999907	0.78826	0.996644	0.93962	0.99991
GOBP_POSITIVE_REGULATION_OF_MITOTIC_CYTOKINESIS	0.98231	0.999907	0.51666	0.99061	0.97236	0.99991
GOBP_POSITIVE_REGULATION_OF_MITOTIC_SISTER_CHROMATID_SEPARATION	0.97196	0.999907	0.72298	0.996644	0.98011	0.99991
GOBP_POSITIVE_REGULATION_OF_MONOATOMIC_ION_TRANSMEMBRANE_TRANSPORT	0.95984	0.999907	0.7513	0.996644	0.92033	0.99991
GOBP_POSITIVE_REGULATION_OF_MONOATOMIC_ION_TRANSPORT	0.97087	0.999907	0.87719	0.997333	0.91587	0.99991
GOBP_POSITIVE_REGULATION_OF_MYELOID_CELL_DIFFERENTIATION	0.98161	0.999907	0.8875	0.997416	0.9761	0.99991
GOBP_POSITIVE_REGULATION_OF_NATURAL_KILLER_CELL_CHEMOTAXIS	0.97653	0.999907	0.48078	0.987799	0.98612	0.99991
GOBP_POSITIVE_REGULATION_OF_NECROTIC_CELL_DEATH	0.94411	0.999907	0.74507	0.996644	0.85143	0.994769
GOBP_POSITIVE_REGULATION_OF_NEUTROPHIL_MIGRATION	0.94706	0.999907	0.030944	0.885511	0.89612	0.99991
GOBP_POSITIVE_REGULATION_OF_NUCLEOCYTOPLASMIC_TRANSPORT	0.9932	0.999907	0.066481	0.940161	0.92739	0.99991
GOBP_POSITIVE_REGULATION_OF_PEPTIDASE_ACTIVITY	0.99439	0.999907	0.72204	0.996644	0.98568	0.99991
GOBP_POSITIVE_REGULATION_OF_PROTEIN_CONTAINING_COMPLEX_ASSEMBLY	0.96002	0.999907	0.71075	0.996644	0.95981	0.99991
GOBP_POSITIVE_REGULATION_OF_PROTEIN_KINASE_A_SIGNALING	0.98008	0.999907	0.097196	0.946312	0.98731	0.99991
GOBP_POSITIVE_REGULATION_OF_PROTEIN_KINASE_C_SIGNALING	0.94773	0.999907	0.48446	0.987799	0.79307	0.988769
GOBP_POSITIVE_REGULATION_OF_PROTEIN_LOCALIZATION_TO_MEMBRANE	0.96	0.999907	0.79628	0.996644	0.95773	0.99991
GOBP_POSITIVE_REGULATION_OF_PROTEIN_LOCALIZATION_TO_NUCLEUS	0.9743	0.999907	0.054792	0.919684	0.96451	0.99991
GOBP_POSITIVE_REGULATION_OF_PROTEOLYSIS	0.98457	0.999907	0.94573	0.999087	0.9743	0.99991
GOBP_POSITIVE_REGULATION_OF_RAC_PROTEIN_SIGNAL_TRANSDUCTION	0.95743	0.999907	0.90282	0.997416	0.94264	0.99991
GOBP_POSITIVE_REGULATION_OF_RELEASE_OF_CYTOCHROME_C_FROM_MITOCHONDRIA	0.97491	0.999907	0.63019	0.994992	0.80632	0.991469
GOBP_POSITIVE_REGULATION_OF_RESPONSE_TO_DNA_DAMAGE_STIMULUS	0.98518	0.999907	0.23613	0.969081	0.87777	0.99991
GOBP_POSITIVE_REGULATION_OF_RESPONSE_TO_OXIDATIVE_STRESS	0.96262	0.999907	0.07594	0.94418	0.98894	0.99991
GOBP_POSITIVE_REGULATION_OF_RESPONSE_TO_REACTIVE_OXYGEN_SPECIES	0.95997	0.999907	0.083187	0.94418	0.98813	0.99991
GOBP_POSITIVE_REGULATION_OF_SISTER_CHROMATID_COHESION	0.95387	0.999907	0.24021	0.969081	0.96092	0.99991
GOBP_POSITIVE_REGULATION_OF_SMALL_GTPASE_MEDIATED_SIGNAL_TRANSDUCTION	0.9626	0.999907	0.40314	0.980393	0.98866	0.99991
GOBP_POSITIVE_REGULATION_OF_SMOOTHENED_SIGNALING_PATHWAY	0.97858	0.999907	0.56308	0.992219	0.8423	0.994083
GOBP_POSITIVE_REGULATION_OF_TYPE_II_INTERFERON_PRODUCTION	0.95312	0.999907	0.44488	0.983411	0.85655	0.995484
GOBP_POSITIVE_REGULATION_OF_T_HELPER_1_CELL_DIFFERENTIATION	0.96707	0.999907	0.50284	0.990131	0.97779	0.99991
GOBP_POSITIVE_REGULATION_OF_UBIQUITIN_PROTEIN_LIGASE_ACTIVITY	0.95063	0.999907	0.99257	0.999979	0.81429	0.992117
GOBP_POSITIVE_REGULATION_OF_VESICLE_FUSION	0.94231	0.999907	0.0051536	0.74224	0.94872	0.99991
GOBP_POSTSYNAPTIC_CYTOSKELETON_ORGANIZATION	0.99004	0.999907	0.17431	0.966794	0.93419	0.99991
GOBP_POST_TRANSLATIONAL_PROTEIN_MODIFICATION	0.95503	0.999907	0.21853	0.969081	0.94248	0.99991
GOBP_POST_TRANSLATIONAL_PROTEIN_TARGETING_TO_ENDOPLASMIC_RETICULUM_MEMBRANE	0.97707	0.999907	0.12142	0.949842	0.977	0.99991
GOBP_PROGESTERONE_RECEPTOR_SIGNALING_PATHWAY	0.98242	0.999907	0.64023	0.9961	0.99301	0.99991
GOBP_PROSTATE_GLAND_DEVELOPMENT	0.95299	0.999907	0.46973	0.986701	0.9681	0.99991
GOBP_PROSTATE_GLAND_MORPHOGENESIS	0.99131	0.999907	0.1536	0.964845	0.99799	0.99991
GOBP_PROSTATIC_BUD_FORMATION	0.95756	0.999907	0.47547	0.987799	0.92609	0.99991
GOBP_PROTEIN_AUTOUBIQUITINATION	0.94519	0.999907	0.10022	0.946312	0.85524	0.995484
GOBP_PROTEIN_CONTAINING_COMPLEX_LOCALIZATION	0.94801	0.999907	0.56643	0.992219	0.87627	0.99973
GOBP_PROTEIN_DEGLYCOSYLATION	0.97939	0.999907	0.12667	0.949842	0.95526	0.99991
GOBP_PROTEIN_DEMANNOSYLATION	0.98195	0.999907	0.11218	0.946312	0.965	0.99991
GOBP_PROTEIN_LOCALIZATION_TO_ADHERENS_JUNCTION	0.96445	0.999907	0.91178	0.997416	0.94465	0.99991
GOBP_PROTEIN_LOCALIZATION_TO_CELL_PERIPHERY	0.98477	0.999907	0.63195	0.994992	0.96879	0.99991
GOBP_PROTEIN_LOCALIZATION_TO_CHROMATIN	0.96684	0.999907	0.98123	0.999979	0.99253	0.99991
GOBP_PROTEIN_LOCALIZATION_TO_LYSOSOME	0.98594	0.999907	0.40596	0.980393	0.93983	0.99991
GOBP_PROTEIN_LOCALIZATION_TO_PLASMA_MEMBRANE	0.98464	0.999907	0.54427	0.99088	0.97556	0.99991
GOBP_PROTEIN_LOCALIZATION_TO_VACUOLE	0.97393	0.999907	0.41777	0.980393	0.88572	0.99991
GOBP_PROTEIN_POLYUFMYLATION	0.99451	0.999907	0.19747	0.966794	0.99368	0.99991
GOBP_PROTEIN_REPAIR	0.97274	0.999907	0.41133	0.980393	0.58373	0.95112
GOBP_PROTEOGLYCAN_CATABOLIC_PROCESS	0.98702	0.999907	0.5075	0.99061	0.98868	0.99991
GOBP_PURINE_RIBONUCLEOTIDE_SALVAGE	0.97307	0.999907	0.098052	0.946312	0.98002	0.99991
GOBP_PYRIDINE_CONTAINING_COMPOUND_METABOLIC_PROCESS	0.95994	0.999907	0.90586	0.997416	0.93402	0.99991
GOBP_PYRIMIDINE_DEOXYRIBONUCLEOSIDE_METABOLIC_PROCESS	0.99274	0.999907	0.81237	0.996644	0.97248	0.99991
GOBP_PYRIMIDINE_NUCLEOSIDE_METABOLIC_PROCESS	0.95623	0.999907	0.87379	0.997333	0.94506	0.99991
GOBP_RECEPTOR_CATABOLIC_PROCESS	0.95132	0.999907	0.3741	0.980393	0.89361	0.99991
GOBP_RECEPTOR_INTERNALIZATION	0.99484	0.999907	0.87636	0.997333	0.88625	0.99991
GOBP_RECOMBINATIONAL_REPAIR	0.98916	0.999907	0.028077	0.885511	0.94223	0.99991
GOBP_REGULATION_OF_ADIPOSE_TISSUE_DEVELOPMENT	0.98944	0.999907	0.73277	0.996644	0.97392	0.99991
GOBP_REGULATION_OF_ATTACHMENT_OF_MITOTIC_SPINDLE_MICROTUBULES_TO_KINETOCHORE	0.97342	0.999907	0.32112	0.975841	0.92077	0.99991
GOBP_REGULATION_OF_BMP_SIGNALING_PATHWAY	0.97408	0.999907	0.61238	0.994221	0.84943	0.994656
GOBP_REGULATION_OF_BRANCHING_INVOLVED_IN_SALIVARY_GLAND_MORPHOGENESIS	0.95542	0.999907	0.71977	0.996644	0.99679	0.99991
GOBP_REGULATION_OF_BROWN_FAT_CELL_DIFFERENTIATION	0.98369	0.999907	0.89877	0.997416	0.96795	0.99991
GOBP_REGULATION_OF_CALCIUM_ION_DEPENDENT_EXOCYTOSIS	0.94352	0.999907	0.50231	0.989857	0.99156	0.99991
GOBP_REGULATION_OF_CALCIUM_ION_IMPORT	0.97592	0.999907	0.94198	0.999087	0.93136	0.99991
GOBP_REGULATION_OF_CALCIUM_ION_TRANSPORT	0.97846	0.999907	0.96801	0.999979	0.98247	0.99991
GOBP_REGULATION_OF_CHROMATIN_ORGANIZATION	0.96224	0.999907	0.87074	0.997333	0.85806	0.995484
GOBP_REGULATION_OF_CHRONIC_INFLAMMATORY_RESPONSE	0.95522	0.999907	0.5922	0.994221	0.80886	0.991469
GOBP_REGULATION_OF_COMPLEMENT_ACTIVATION	0.9721	0.999907	0.04002	0.918011	0.90257	0.99991
GOBP_REGULATION_OF_CYSTEINE_TYPE_ENDOPEPTIDASE_ACTIVITY	0.97347	0.999907	0.47223	0.98751	0.993	0.99991
GOBP_REGULATION_OF_CYTOPLASMIC_TRANSLATIONAL_ELONGATION	0.95947	0.999907	0.20179	0.966794	0.55093	0.945342
GOBP_REGULATION_OF_DNA_LIGATION	0.96616	0.999907	0.37518	0.980393	0.99367	0.99991
GOBP_REGULATION_OF_DNA_PRIMASE_ACTIVITY	0.96728	0.999907	0.99474	0.999979	0.94551	0.99991
GOBP_REGULATION_OF_DNA_TEMPLATED_DNA_REPLICATION	0.94837	0.999907	0.54517	0.99088	0.9562	0.99991
GOBP_REGULATION_OF_DOUBLE_STRAND_BREAK_REPAIR	0.96868	0.999907	0.056258	0.923933	0.64331	0.964216
GOBP_REGULATION_OF_DOUBLE_STRAND_BREAK_REPAIR_VIA_NONHOMOLOGOUS_END_JOINING	0.97189	0.999907	0.42623	0.981414	0.85526	0.995484
GOBP_REGULATION_OF_EMBRYONIC_DEVELOPMENT	0.98011	0.999907	0.91699	0.997416	0.97235	0.99991
GOBP_REGULATION_OF_ENDOPEPTIDASE_ACTIVITY	0.99355	0.999907	0.641	0.99612	0.99816	0.99991
GOBP_REGULATION_OF_ENDOSOME_ORGANIZATION	0.9457	0.999907	0.52223	0.99061	0.63848	0.962702
GOBP_REGULATION_OF_ERYTHROCYTE_DIFFERENTIATION	0.96974	0.999907	0.72233	0.996644	0.97331	0.99991
GOBP_REGULATION_OF_ESTABLISHMENT_OR_MAINTENANCE_OF_CELL_POLARITY	0.98918	0.999907	0.31046	0.975841	0.99662	0.99991
GOBP_REGULATION_OF_GAMMA_DELTA_T_CELL_ACTIVATION	0.95622	0.999907	0.80963	0.996644	0.95757	0.99991
GOBP_REGULATION_OF_GAMMA_DELTA_T_CELL_DIFFERENTIATION	0.94361	0.999907	0.91464	0.997416	0.92436	0.99991
GOBP_REGULATION_OF_GLIAL_CELL_APOPTOTIC_PROCESS	0.97141	0.999907	0.6043	0.994221	0.99377	0.99991
GOBP_REGULATION_OF_GLUCOSYLCERAMIDASE_ACTIVITY	0.98738	0.999907	0.60131	0.994221	0.99522	0.99991
GOBP_REGULATION_OF_GLYCOGEN_METABOLIC_PROCESS	0.94399	0.999907	0.064024	0.936994	0.8315	0.993581
GOBP_REGULATION_OF_GOLGI_TO_PLASMA_MEMBRANE_PROTEIN_TRANSPORT	0.98422	0.999907	0.40031	0.980393	0.98548	0.99991
GOBP_REGULATION_OF_HYDROLASE_ACTIVITY	0.9943	0.999907	0.91563	0.997416	0.99907	0.99991
GOBP_REGULATION_OF_INOSITOL_TRISPHOSPHATE_BIOSYNTHETIC_PROCESS	0.99444	0.999907	0.18505	0.966794	0.97328	0.99991
GOBP_REGULATION_OF_INTEGRIN_ACTIVATION	0.96555	0.999907	0.59062	0.994221	0.97053	0.99991
GOBP_REGULATION_OF_LIPID_TRANSPORTER_ACTIVITY	0.98695	0.999907	0.28314	0.975841	0.98262	0.99991
GOBP_REGULATION_OF_LIPOPOLYSACCHARIDE_MEDIATED_SIGNALING_PATHWAY	0.94789	0.999907	0.6064	0.994221	0.81022	0.991469
GOBP_REGULATION_OF_MACROPHAGE_DIFFERENTIATION	0.94395	0.999907	0.6218	0.994221	0.94254	0.99991
GOBP_REGULATION_OF_MEMBRANE_PROTEIN_ECTODOMAIN_PROTEOLYSIS	0.95179	0.999907	0.62646	0.994992	0.85644	0.995484
GOBP_REGULATION_OF_MEMBRANE_REPOLARIZATION_DURING_ACTION_POTENTIAL	0.97745	0.999907	0.44619	0.983411	0.96724	0.99991
GOBP_REGULATION_OF_METAL_ION_TRANSPORT	0.99398	0.999907	0.9198	0.997507	0.99176	0.99991
GOBP_REGULATION_OF_METAPHASE_PLATE_CONGRESSION	0.95237	0.999907	0.23991	0.969081	0.93245	0.99991
GOBP_REGULATION_OF_MICROTUBULE_BINDING	0.95174	0.999907	0.49711	0.989624	0.96449	0.99991
GOBP_REGULATION_OF_MODIFICATION_OF_SYNAPTIC_STRUCTURE	0.98108	0.999907	0.32945	0.975841	0.99573	0.99991
GOBP_REGULATION_OF_MONOATOMIC_ANION_TRANSMEMBRANE_TRANSPORT	0.95015	0.999907	0.41218	0.980393	0.97245	0.99991
GOBP_REGULATION_OF_MONOATOMIC_CATION_TRANSMEMBRANE_TRANSPORT	0.96429	0.999907	0.77999	0.996644	0.94692	0.99991
GOBP_REGULATION_OF_MORPHOGENESIS_OF_A_BRANCHING_STRUCTURE	0.99463	0.999907	0.15417	0.964845	0.99854	0.99991
GOBP_REGULATION_OF_MYELOID_CELL_DIFFERENTIATION	0.98184	0.999907	0.93978	0.999087	0.99471	0.99991
GOBP_REGULATION_OF_MYELOID_LEUKOCYTE_DIFFERENTIATION	0.99329	0.999907	0.90222	0.997416	0.99461	0.99991
GOBP_REGULATION_OF_NEUROMUSCULAR_JUNCTION_DEVELOPMENT	0.95653	0.999907	0.088282	0.946312	0.89305	0.99991
GOBP_REGULATION_OF_NUCLEASE_ACTIVITY	0.96315	0.999907	0.59935	0.994221	0.88472	0.99991
GOBP_REGULATION_OF_NUCLEOCYTOPLASMIC_TRANSPORT	0.94426	0.999907	0.052829	0.918011	0.76563	0.987355
GOBP_REGULATION_OF_OSTEOCLAST_DEVELOPMENT	0.9633	0.999907	0.33747	0.979404	0.97935	0.99991
GOBP_REGULATION_OF_OSTEOCLAST_DIFFERENTIATION	0.98701	0.999907	0.74241	0.996644	0.99227	0.99991
GOBP_REGULATION_OF_PENTOSE_PHOSPHATE_SHUNT	0.99226	0.999907	0.71721	0.996644	0.97396	0.99991
GOBP_REGULATION_OF_PEPTIDASE_ACTIVITY	0.98976	0.999907	0.70907	0.996644	0.99591	0.99991
GOBP_REGULATION_OF_PEPTIDYL_CYSTEINE_S_NITROSYLATION	0.97113	0.999907	0.50182	0.989857	0.87677	0.999898
GOBP_REGULATION_OF_POLYSACCHARIDE_METABOLIC_PROCESS	0.94908	0.999907	0.13877	0.956152	0.78844	0.988453
GOBP_REGULATION_OF_PROTEIN_IMPORT_INTO_NUCLEUS	0.9692	0.999907	0.010177	0.785026	0.89957	0.99991
GOBP_REGULATION_OF_PROTEOLYSIS	0.94341	0.999907	0.72285	0.996644	0.97021	0.99991
GOBP_REGULATION_OF_RELEASE_OF_CYTOCHROME_C_FROM_MITOCHONDRIA	0.97813	0.999907	0.79394	0.996644	0.88655	0.99991
GOBP_REGULATION_OF_RESPONSE_TO_REACTIVE_OXYGEN_SPECIES	0.97524	0.999907	0.16507	0.964845	0.97714	0.99991
GOBP_REGULATION_OF_RHODOPSIN_MEDIATED_SIGNALING_PATHWAY	0.97873	0.999907	0.51393	0.99061	0.97606	0.99991
GOBP_REGULATION_OF_RHO_DEPENDENT_PROTEIN_SERINE_THREONINE_KINASE_ACTIVITY	0.94459	0.999907	0.49227	0.989497	0.96812	0.99991
GOBP_REGULATION_OF_SULFUR_METABOLIC_PROCESS	0.96347	0.999907	0.1628	0.964845	0.92514	0.99991
GOBP_REGULATION_OF_SYNAPSE_PRUNING	0.98657	0.999907	0.78706	0.996644	0.9922	0.99991
GOBP_REGULATION_OF_TELOMERE_MAINTENANCE_IN_RESPONSE_TO_DNA_DAMAGE	0.99236	0.999907	0.49771	0.989624	0.94636	0.99991
GOBP_REGULATION_OF_TRANSCRIPTION_INVOLVED_IN_G1_S_TRANSITION_OF_MITOTIC_CELL_CYCLE	0.95411	0.999907	0.39897	0.980393	0.96689	0.99991
GOBP_REGULATION_OF_T_CELL_COSTIMULATION	0.94196	0.999907	0.50101	0.989624	0.86395	0.996099
GOBP_RESCUE_OF_STALLED_RIBOSOME	0.96298	0.999907	0.70033	0.996644	0.97786	0.99991
GOBP_RESPONSE_TO_ABIOTIC_STIMULUS	0.96436	0.999907	0.8663	0.997333	0.8881	0.99991
GOBP_RESPONSE_TO_ANGIOTENSIN	0.96509	0.999907	0.34247	0.979404	0.97108	0.99991
GOBP_RESPONSE_TO_CORTICOSTEROID	0.98372	0.999907	0.60734	0.994221	0.96991	0.99991
GOBP_RESPONSE_TO_CORTICOSTERONE	0.96039	0.999907	0.93027	0.998689	0.9605	0.99991
GOBP_RESPONSE_TO_ENDOPLASMIC_RETICULUM_STRESS	0.98817	0.999907	0.42997	0.982274	0.99563	0.99991
GOBP_RESPONSE_TO_GRAVITY	0.99166	0.999907	0.53589	0.99061	0.98374	0.99991
GOBP_RESPONSE_TO_HYDROGEN_PEROXIDE	0.96155	0.999907	0.45896	0.984561	0.99297	0.99991
GOBP_RESPONSE_TO_MAGNESIUM_ION	0.98833	0.999907	0.20992	0.966794	0.86101	0.995763
GOBP_RESPONSE_TO_OXYGEN_GLUCOSE_DEPRIVATION	0.99351	0.999907	0.24335	0.969081	0.99249	0.99991
GOBP_RESPONSE_TO_RADIATION	0.98427	0.999907	0.79093	0.996644	0.99318	0.99991
GOBP_RESPONSE_TO_STIMULUS_INVOLVED_IN_REGULATION_OF_MUSCLE_ADAPTATION	0.96677	0.999907	0.65367	0.996644	0.81045	0.991469
GOBP_RESPONSE_TO_TUMOR_CELL	0.95608	0.999907	0.67169	0.996644	0.98783	0.99991
GOBP_RESPONSE_TO_X_RAY	0.99083	0.999907	0.55238	0.99105	0.94409	0.99991
GOBP_RETICULOPHAGY	0.98089	0.999907	0.48173	0.987799	0.96223	0.99991
GOBP_RETROGRADE_TRANS_SYNAPTIC_SIGNALING	0.95452	0.999907	0.9242	0.998187	0.66387	0.967522
GOBP_RHODOPSIN_MEDIATED_SIGNALING_PATHWAY	0.97025	0.999907	0.79333	0.996644	0.97989	0.99991
GOBP_RIBONUCLEOSIDE_METABOLIC_PROCESS	0.94318	0.999907	0.64801	0.996644	0.97985	0.99991
GOBP_RNA_GUANINE_N7_METHYLATION	0.97588	0.999907	0.19506	0.966794	0.99764	0.99991
GOBP_RNA_PHOSPHODIESTER_BOND_HYDROLYSIS_ENDONUCLEOLYTIC	0.97239	0.999907	0.34737	0.97965	0.99592	0.99991
GOBP_SENSORY_PERCEPTION	0.97328	0.999907	0.97446	0.999979	0.9978	0.99991
GOBP_SENSORY_PERCEPTION_OF_LIGHT_STIMULUS	0.97261	0.999907	0.81937	0.996644	0.99889	0.99991
GOBP_SENSORY_PERCEPTION_OF_PAIN	0.97279	0.999907	0.30394	0.975841	0.97274	0.99991
GOBP_SEX_DETERMINATION	0.98346	0.999907	0.89297	0.997416	0.88998	0.99991
GOBP_SHORT_TERM_MEMORY	0.98738	0.999907	0.16084	0.964845	0.99571	0.99991
GOBP_SODIUM_DEPENDENT_PHOSPHATE_TRANSPORT	0.96621	0.999907	0.39504	0.980393	0.98953	0.99991
GOBP_SOMITE_SPECIFICATION	0.95984	0.999907	0.9168	0.997416	0.97291	0.99991
GOBP_SPHINGOLIPID_CATABOLIC_PROCESS	0.95965	0.999907	0.54224	0.99061	0.74057	0.982006
GOBP_SPHINGOMYELIN_CATABOLIC_PROCESS	0.97441	0.999907	0.93731	0.999087	0.74724	0.983804
GOBP_SPINAL_CORD_OLIGODENDROCYTE_CELL_DIFFERENTIATION	0.96621	0.999907	0.20318	0.966794	0.6668	0.967734
GOBP_SPONTANEOUS_NEUROTRANSMITTER_SECRETION	0.96337	0.999907	0.29322	0.975841	0.85803	0.995484
GOBP_SPONTANEOUS_SYNAPTIC_TRANSMISSION	0.96412	0.999907	0.81684	0.996644	0.90916	0.99991
GOBP_STRESS_INDUCED_PREMATURE_SENESCENCE	0.98515	0.999907	0.37017	0.980393	0.9625	0.99991
GOBP_SULFUR_COMPOUND_TRANSPORT	0.97136	0.999907	0.89682	0.997416	0.91972	0.99991
GOBP_S_SHAPED_BODY_MORPHOGENESIS	0.9625	0.999907	0.28396	0.975841	0.94787	0.99991
GOBP_TELOMERE_MAINTENANCE_IN_RESPONSE_TO_DNA_DAMAGE	0.99138	0.999907	0.26721	0.97282	0.93742	0.99991
GOBP_TESTOSTERONE_BIOSYNTHETIC_PROCESS	0.96511	0.999907	0.09721	0.946312	0.82006	0.992654
GOBP_THYROID_GLAND_DEVELOPMENT	0.95884	0.999907	0.89125	0.997416	0.90181	0.99991
GOBP_TISSUE_REMODELING	0.97364	0.999907	0.58898	0.994221	0.95174	0.99991
GOBP_TRANSLATIONAL_ELONGATION	0.96139	0.999907	0.56946	0.992219	0.84498	0.994083
GOBP_TRNA_CATABOLIC_PROCESS	0.96642	0.999907	0.1772	0.966794	0.92235	0.99991
GOBP_TRNA_METHYLATION	0.97281	0.999907	0.1279	0.949842	0.93089	0.99991
GOBP_TRNA_PSEUDOURIDINE_SYNTHESIS	0.99457	0.999907	0.87798	0.997333	0.96073	0.99991
GOBP_TRNA_TRANSCRIPTION	0.95812	0.999907	0.21296	0.967782	0.98344	0.99991
GOBP_TYPE_II_INTERFERON_PRODUCTION	0.96971	0.999907	0.37405	0.980393	0.85685	0.995484
GOBP_U4_SNRNA_3_END_PROCESSING	0.94341	0.999907	0.30987	0.975841	0.63531	0.962067
GOBP_UROGENITAL_SYSTEM_DEVELOPMENT	0.96579	0.999907	0.45562	0.983706	0.97072	0.99991
GOBP_UV_DAMAGE_EXCISION_REPAIR	0.95314	0.999907	0.6091	0.994221	0.88319	0.99991
GOBP_VENTRAL_MIDLINE_DEVELOPMENT	0.99358	0.999907	0.39987	0.980393	0.90433	0.99991
GOBP_VESICLE_TARGETING	0.96673	0.999907	0.78301	0.996644	0.83437	0.994015
GOBP_VESICLE_TETHERING	0.96274	0.999907	0.92215	0.998187	0.92447	0.99991
GOBP_VITAMIN_TRANSMEMBRANE_TRANSPORT	0.98129	0.999907	0.67122	0.996644	0.95889	0.99991
GOBP_ZINC_ION_IMPORT_ACROSS_PLASMA_MEMBRANE	0.95759	0.999907	0.70452	0.996644	0.95087	0.99991
GOCC_APICAL_CORTEX	0.95095	0.999907	0.097576	0.946312	0.95239	0.99991
GOCC_ASYMMETRIC_GLUTAMATERGIC_EXCITATORY_SYNAPSE	0.97881	0.999907	0.52776	0.99061	0.96259	0.99991
GOCC_ATPASE_COMPLEX	0.94319	0.999907	0.18848	0.966794	0.96241	0.99991
GOCC_BASAL_PART_OF_CELL	0.97681	0.999907	0.6631	0.996644	0.96483	0.99991
GOCC_CAJAL_BODY	0.97013	0.999907	0.79629	0.996644	0.91098	0.99991
GOCC_CALCIUM_CHANNEL_COMPLEX	0.97615	0.999907	0.88354	0.997416	0.98602	0.99991
GOCC_CATION_CHANNEL_COMPLEX	0.98207	0.999907	0.6235	0.994221	0.99598	0.99991
GOCC_COMPLEX_OF_COLLAGEN_TRIMERS	0.97776	0.999907	0.12867	0.949842	0.99359	0.99991
GOCC_CONTRACTILE_RING	0.99298	0.999907	0.82329	0.996644	0.79063	0.988683
GOCC_DENDRITIC_SPINE_MEMBRANE	0.94908	0.999907	0.34133	0.979404	0.89322	0.99991
GOCC_DISTAL_AXON	0.94821	0.999907	0.51007	0.99061	0.9638	0.99991
GOCC_DNA_REPLICATION_PREINITIATION_COMPLEX	0.96478	0.999907	0.97765	0.999979	0.94766	0.99991
GOCC_DYNEIN_AXONEMAL_PARTICLE	0.94908	0.999907	0.4737	0.987799	0.29188	0.880588
GOCC_ENDOPLASMIC_RETICULUM_PROTEIN_CONTAINING_COMPLEX	0.95363	0.999907	0.97807	0.999979	0.98191	0.99991
GOCC_ENDOPLASMIC_RETICULUM_QUALITY_CONTROL_COMPARTMENT	0.98241	0.999907	0.27881	0.975841	0.95661	0.99991
GOCC_EXTRINSIC_COMPONENT_OF_ENDOSOME_MEMBRANE	0.96194	0.999907	0.24799	0.969081	0.98684	0.99991
GOCC_EXTRINSIC_COMPONENT_OF_POSTSYNAPTIC_MEMBRANE	0.95991	0.999907	0.86778	0.997333	0.95668	0.99991
GOCC_GAMMA_SECRETASE_COMPLEX	0.95817	0.999907	0.74884	0.996644	0.96907	0.99991
GOCC_GID_COMPLEX	0.959	0.999907	0.053175	0.918011	0.57572	0.949575
GOCC_INO80_TYPE_COMPLEX	0.98295	0.999907	0.44226	0.983411	0.98323	0.99991
GOCC_INTRACILIARY_TRANSPORT_PARTICLE	0.973	0.999907	0.86015	0.996727	0.94801	0.99991
GOCC_INTRACILIARY_TRANSPORT_PARTICLE_B	0.99277	0.999907	0.89175	0.997416	0.97195	0.99991
GOCC_ION_CHANNEL_COMPLEX	0.98773	0.999907	0.74722	0.996644	0.99504	0.99991
GOCC_KINESIN_COMPLEX	0.96089	0.999907	0.43238	0.982831	0.87005	0.998192
GOCC_LATERAL_ELEMENT	0.97329	0.999907	0.24603	0.969081	0.92119	0.99991
GOCC_LYSOSOMAL_LUMEN	0.95444	0.999907	0.12908	0.949842	0.97255	0.99991
GOCC_L_TYPE_VOLTAGE_GATED_CALCIUM_CHANNEL_COMPLEX	0.96475	0.999907	0.73258	0.996644	0.96024	0.99991
GOCC_MICOS_COMPLEX	0.95334	0.999907	0.91712	0.997416	0.96065	0.99991
GOCC_MICROTUBULE_BUNDLE	0.95454	0.999907	0.92148	0.997884	0.83957	0.994083
GOCC_NBAF_COMPLEX	0.94358	0.999907	0.045012	0.918011	0.94478	0.99991
GOCC_NUCLEAR_CHROMOSOME	0.97284	0.999907	0.78855	0.996644	0.97212	0.99991
GOCC_NUCLEAR_STRESS_GRANULE	0.98507	0.999907	0.53111	0.99061	0.99546	0.99991
GOCC_PERINUCLEAR_THECA	0.97842	0.999907	0.48709	0.987969	0.9703	0.99991
GOCC_POSTSYNAPTIC_CYTOSKELETON	0.98768	0.999907	0.24036	0.969081	0.91711	0.99991
GOCC_SCHAFFER_COLLATERAL_CA1_SYNAPSE	0.98118	0.999907	0.23862	0.969081	0.97655	0.99991
GOCC_SEC61_TRANSLOCON_COMPLEX	0.9565	0.999907	0.058949	0.923933	0.98122	0.99991
GOCC_SET1C_COMPASS_COMPLEX	0.98089	0.999907	0.44635	0.983411	0.85031	0.994764
GOCC_SITE_OF_DOUBLE_STRAND_BREAK	0.9616	0.999907	0.157	0.964845	0.74329	0.982223
GOCC_SITE_OF_POLARIZED_GROWTH	0.99468	0.999907	0.46461	0.985713	0.99871	0.99991
GOCC_STEREOCILIUM_MEMBRANE	0.94331	0.999907	0.37113	0.980393	0.96054	0.99991
GOCC_STEREOCILIUM_TIP	0.96776	0.999907	0.61204	0.994221	0.96916	0.99991
GOCC_SWI_SNF_SUPERFAMILY_TYPE_COMPLEX	0.94736	0.999907	0.23073	0.969081	0.98288	0.99991
GOCC_SYNAPTONEMAL_STRUCTURE	0.96878	0.999907	0.28579	0.975841	0.90155	0.99991
GOCC_TORC1_COMPLEX	0.99094	0.999907	0.73904	0.996644	0.93087	0.99991
GOCC_TOR_COMPLEX	0.95841	0.999907	0.8847	0.997416	0.88915	0.99991
GOCC_TRANSCRIPTION_FACTOR_TFIIIC_COMPLEX	0.98666	0.999907	0.19377	0.966794	0.99481	0.99991
GOCC_TRANSLOCON_COMPLEX	0.96091	0.999907	0.064083	0.936994	0.98585	0.99991
GOCC_T_TUBULE	0.98633	0.999907	0.096859	0.946312	0.95332	0.99991
GOCC_UNIPLEX_COMPLEX	0.97762	0.999907	0.61446	0.994221	0.95845	0.99991
GOMF_17_BETA_HYDROXYSTEROID_DEHYDROGENASE_NADPLUS_ACTIVITY	0.99134	0.999907	0.40211	0.980393	0.98137	0.99991
GOMF_AMINO_ACID_TRANSMEMBRANE_TRANSPORTER_ACTIVITY	0.95884	0.999907	0.39271	0.980393	0.9715	0.99991
GOMF_ATP_DEPENDENT_ACTIVITY	0.98878	0.999907	0.81327	0.996644	0.99109	0.99991
GOMF_ATP_HYDROLYSIS_ACTIVITY	0.97829	0.999907	0.85036	0.996644	0.98414	0.99991
GOMF_BETA_2_ADRENERGIC_RECEPTOR_BINDING	0.97095	0.999907	0.32399	0.975841	0.98769	0.99991
GOMF_BETA_GLUCOSIDASE_ACTIVITY	0.98605	0.999907	0.17143	0.965492	0.9071	0.99991
GOMF_BIOTIN_BINDING	0.99439	0.999907	0.7271	0.996644	0.95328	0.99991
GOMF_CALCIUM_ION_TRANSMEMBRANE_TRANSPORTER_ACTIVITY	0.95446	0.999907	0.21174	0.966794	0.98839	0.99991
GOMF_CARBOHYDRATE_MONOATOMIC_CATION_SYMPORTER_ACTIVITY	0.99372	0.999907	0.71188	0.996644	0.95692	0.99991
GOMF_CARBOHYDRATE_PROTON_SYMPORTER_ACTIVITY	0.96534	0.999907	0.71062	0.996644	0.96836	0.99991
GOMF_CARBOXY_LYASE_ACTIVITY	0.98875	0.999907	0.81576	0.996644	0.83371	0.994015
GOMF_CASPASE_BINDING	0.97276	0.999907	0.090668	0.946312	0.94306	0.99991
GOMF_CYCLIN_DEPENDENT_PROTEIN_SERINE_THREONINE_KINASE_INHIBITOR_ACTIVITY	0.97237	0.999907	0.48335	0.987799	0.88892	0.99991
GOMF_CYTOSKELETAL_MOTOR_ACTIVITY	0.97769	0.999907	0.94149	0.999087	0.91897	0.99991
GOMF_DEATH_DOMAIN_BINDING	0.97707	0.999907	0.060664	0.924514	0.99307	0.99991
GOMF_DEHYDROASCORBIC_ACID_TRANSMEMBRANE_TRANSPORTER_ACTIVITY	0.97892	0.999907	0.37496	0.980393	0.90696	0.99991
GOMF_DEOXYNUCLEOSIDE_KINASE_ACTIVITY	0.94408	0.999907	0.46201	0.985713	0.9643	0.99991
GOMF_DNA_N_GLYCOSYLASE_ACTIVITY	0.96788	0.999907	0.47338	0.987799	0.76783	0.987669
GOMF_ENDONUCLEASE_ACTIVITY_ACTIVE_WITH_EITHER_RIBO_OR_DEOXYRIBONUCLEIC_ACIDS_AND_PRODUCING_5_PHOSPHOMONOESTERS	0.95223	0.999907	0.016143	0.876285	0.99052	0.99991
GOMF_ESTRADIOL_17_BETA_DEHYDROGENASE_ACTIVITY	0.99447	0.999907	0.35601	0.980393	0.99134	0.99991
GOMF_EXTRACELLULAR_MATRIX_STRUCTURAL_CONSTITUENT_CONFERRING_TENSILE_STRENGTH	0.95567	0.999907	0.32567	0.975841	0.98455	0.99991
GOMF_GAMMA_AMINOBUTYRIC_ACID_SODIUM_CHLORIDE_SYMPORTER_ACTIVITY	0.97601	0.999907	0.59691	0.994221	0.98161	0.99991
GOMF_GAP_JUNCTION_HEMI_CHANNEL_ACTIVITY	0.96169	0.999907	0.45266	0.983706	0.96507	0.99991
GOMF_GENERAL_TRANSCRIPTION_INITIATION_FACTOR_BINDING	0.97737	0.999907	0.52642	0.99061	0.77696	0.988228
GOMF_GLUCURONOSYLTRANSFERASE_ACTIVITY	0.96998	0.999907	0.70432	0.996644	0.90729	0.99991
GOMF_GLUTAMATE_RECEPTOR_BINDING	0.95921	0.999907	0.43717	0.983411	0.95371	0.99991
GOMF_GLUTATHIONE_HYDROLASE_ACTIVITY	0.94454	0.999907	0.66471	0.996644	0.93622	0.99991
GOMF_G_PROTEIN_COUPLED_GLUTAMATE_RECEPTOR_BINDING	0.95234	0.999907	0.26669	0.97282	0.94935	0.99991
GOMF_G_PROTEIN_COUPLED_PURINERGIC_NUCLEOTIDE_RECEPTOR_ACTIVITY	0.95355	0.999907	0.45055	0.983706	0.97671	0.99991
GOMF_G_PROTEIN_COUPLED_RECEPTOR_KINASE_ACTIVITY	0.94728	0.999907	0.49072	0.989497	0.70464	0.975465
GOMF_HISTONE_H3K9ME_H3K9ME2_DEMETHYLASE_ACTIVITY	0.94729	0.999907	0.51314	0.99061	0.96301	0.99991
GOMF_HYDROLASE_ACTIVITY_ACTING_ON_GLYCOSYL_BONDS	0.9577	0.999907	0.087112	0.944732	0.82769	0.993088
GOMF_HYDROLASE_ACTIVITY_HYDROLYZING_N_GLYCOSYL_COMPOUNDS	0.95385	0.999907	0.42168	0.980393	0.76464	0.987355
GOMF_INHIBITORY_MHC_CLASS_I_RECEPTOR_ACTIVITY	0.959	0.999907	0.4152	0.980393	0.91772	0.99991
GOMF_INTRACELLULAR_CHLORIDE_CHANNEL_ACTIVITY	0.9731	0.999907	0.26809	0.97282	0.97608	0.99991
GOMF_INTRAMOLECULAR_TRANSFERASE_ACTIVITY_PHOSPHOTRANSFERASES	0.99463	0.999907	0.31881	0.975841	0.99494	0.99991
GOMF_LIGASE_ACTIVITY_FORMING_CARBON_CARBON_BONDS	0.98457	0.999907	0.57464	0.993442	0.9425	0.99991
GOMF_LIPOPOLYSACCHARIDE_BINDING	0.97404	0.999907	0.028156	0.885511	0.93099	0.99991
GOMF_LIPOTEICHOIC_ACID_BINDING	0.97873	0.999907	0.15969	0.964845	0.90386	0.99991
GOMF_LONG_CHAIN_FATTY_ACID_BINDING	0.9831	0.999907	0.73671	0.996644	0.97206	0.99991
GOMF_L_ARGININE_TRANSMEMBRANE_TRANSPORTER_ACTIVITY	0.949	0.999907	0.22316	0.969081	0.9493	0.99991
GOMF_L_ORNITHINE_TRANSMEMBRANE_TRANSPORTER_ACTIVITY	0.97748	0.999907	0.43149	0.982274	0.99178	0.99991
GOMF_MALATE_DEHYDROGENASE_ACTIVITY	0.95999	0.999907	0.79686	0.996644	0.96169	0.99991
GOMF_MANNOSYL_OLIGOSACCHARIDE_MANNOSIDASE_ACTIVITY	0.96848	0.999907	0.17619	0.966794	0.78127	0.988413
GOMF_METAL_DEPENDENT_DEUBIQUITINASE_ACTIVITY	0.94791	0.999907	0.69363	0.996644	0.91607	0.99991
GOMF_MHC_CLASS_II_PROTEIN_BINDING	0.95611	0.999907	0.29132	0.975841	0.9556	0.99991
GOMF_MHC_CLASS_I_RECEPTOR_ACTIVITY	0.97958	0.999907	0.71888	0.996644	0.98669	0.99991
GOMF_MICROTUBULE_MOTOR_ACTIVITY	0.98393	0.999907	0.92684	0.998187	0.94228	0.99991
GOMF_MONOCARBOXYLATE_SODIUM_SYMPORTER_ACTIVITY	0.97331	0.999907	0.40578	0.980393	0.98195	0.99991
GOMF_MONOCARBOXYLIC_ACID_BINDING	0.99009	0.999907	0.98044	0.999979	0.96826	0.99991
GOMF_MONOCARBOXYLIC_ACID_TRANSMEMBRANE_TRANSPORTER_ACTIVITY	0.99464	0.999907	0.54671	0.99105	0.99975	0.99991
GOMF_MRNA_3_UTR_AU_RICH_REGION_BINDING	0.99052	0.999907	0.064761	0.938566	0.95747	0.99991
GOMF_NATURAL_KILLER_CELL_LECTIN_LIKE_RECEPTOR_BINDING	0.97577	0.999907	0.28722	0.975841	0.94457	0.99991
GOMF_NERVE_GROWTH_FACTOR_BINDING	0.9712	0.999907	0.1795	0.966794	0.97742	0.99991
GOMF_NERVE_GROWTH_FACTOR_RECEPTOR_BINDING	0.95454	0.999907	0.8968	0.997416	0.9741	0.99991
GOMF_NEUROTROPHIN_BINDING	0.94927	0.999907	0.15983	0.964845	0.91026	0.99991
GOMF_NUCLEOBASE_TRANSMEMBRANE_TRANSPORTER_ACTIVITY	0.95859	0.999907	0.44117	0.983411	0.94124	0.99991
GOMF_ORGANIC_ACID_SODIUM_SYMPORTER_ACTIVITY	0.96359	0.999907	0.18265	0.966794	0.94327	0.99991
GOMF_ORGANIC_ANION_TRANSMEMBRANE_TRANSPORTER_ACTIVITY	0.99409	0.999907	0.6906	0.996644	0.99268	0.99991
GOMF_OXIDATIVE_PHOSPHORYLATION_UNCOUPLER_ACTIVITY	0.98087	0.999907	0.07908	0.94418	0.98663	0.99991
GOMF_OXIDOREDUCTASE_ACTIVITY_ACTING_ON_A_SULFUR_GROUP_OF_DONORS_DISULFIDE_AS_ACCEPTOR	0.95964	0.999907	0.65562	0.996644	0.87612	0.999626
GOMF_PEPTIDASE_REGULATOR_ACTIVITY	0.98274	0.999907	0.70873	0.996644	0.95707	0.99991
GOMF_PHOSPHATE_ION_TRANSMEMBRANE_TRANSPORTER_ACTIVITY	0.96251	0.999907	0.48701	0.987969	0.98874	0.99991
GOMF_PHOSPHATIDYLINOSITOL_3_KINASE_REGULATOR_ACTIVITY	0.95018	0.999907	0.90564	0.997416	0.98263	0.99991
GOMF_PH_DOMAIN_BINDING	0.98777	0.999907	0.71752	0.996644	0.9972	0.99991
GOMF_PLATELET_DERIVED_GROWTH_FACTOR_BINDING	0.98024	0.999907	0.045648	0.918011	0.99573	0.99991
GOMF_RIBOSOME_BINDING	0.98479	0.999907	0.81761	0.996644	0.9818	0.99991
GOMF_RS_DOMAIN_BINDING	0.94647	0.999907	0.77608	0.996644	0.95144	0.99991
GOMF_SH2_DOMAIN_BINDING	0.95921	0.999907	0.14868	0.964845	0.82362	0.993088
GOMF_SIGNALING_RECEPTOR_INHIBITOR_ACTIVITY	0.98347	0.999907	0.69811	0.996644	0.92126	0.99991
GOMF_SPHINGOMYELIN_PHOSPHODIESTERASE_ACTIVITY	0.95144	0.999907	0.91392	0.997416	0.66035	0.966294
GOMF_STEROID_DEHYDROGENASE_ACTIVITY	0.97129	0.999907	0.74615	0.996644	0.99531	0.99991
GOMF_STEROID_DEHYDROGENASE_ACTIVITY_ACTING_ON_THE_CH_OH_GROUP_OF_DONORS_NAD_OR_NADP_AS_ACCEPTOR	0.98264	0.999907	0.75697	0.996644	0.99686	0.99991
GOMF_STEROID_HORMONE_BINDING	0.94598	0.999907	0.28682	0.975841	0.91479	0.99991
GOMF_SUPEROXIDE_GENERATING_NADPH_OXIDASE_ACTIVATOR_ACTIVITY	0.95107	0.999907	0.62098	0.994221	0.88267	0.99991
GOMF_TESTOSTERONE_17_BETA_DEHYDROGENASE_NADPPLUS_ACTIVITY	0.97566	0.999907	0.22607	0.969081	0.94323	0.99991
GOMF_TESTOSTERONE_DEHYDROGENASE_NADPLUS_ACTIVITY	0.97996	0.999907	0.36582	0.980393	0.98822	0.99991
GOMF_TESTOSTERONE_DEHYDROGENASE_NAD_P_ACTIVITY	0.9714	0.999907	0.3479	0.97965	0.97525	0.99991
GOMF_TRANSCRIPTION_COREPRESSOR_BINDING	0.96977	0.999907	0.23698	0.969081	0.92324	0.99991
GOMF_TRANSKETOLASE_OR_TRANSALDOLASE_ACTIVITY	0.98078	0.999907	0.40196	0.980393	0.96727	0.99991
GOMF_TRNA_GUANINE_METHYLTRANSFERASE_ACTIVITY	0.98637	0.999907	0.14935	0.964845	0.98992	0.99991
GOMF_UBIQUITIN_LIKE_MODIFIER_ACTIVATING_ENZYME_ACTIVITY	0.97275	0.999907	0.024432	0.876285	0.83932	0.994083
GOMF_UDP_GALACTOSE_BETA_N_ACETYLGLUCOSAMINE_BETA_1_3_GALACTOSYLTRANSFERASE_ACTIVITY	0.94951	0.999907	0.21597	0.968108	0.94699	0.99991
GOMF_VITAMIN_TRANSMEMBRANE_TRANSPORTER_ACTIVITY	0.94717	0.999907	0.44994	0.983706	0.8953	0.99991
GOMF_XMP_5_NUCLEOSIDASE_ACTIVITY	0.9479	0.999907	0.47392	0.987799	0.97085	0.99991
HAHTOLA_MYCOSIS_FUNGOIDES_SKIN_DN	0.98866	0.999907	0.40079	0.980393	0.9242	0.99991
HASEGAWA_TUMORIGENESIS_BY_RET_C634R	0.9747	0.999907	0.069329	0.943886	0.96893	0.99991
HENDRICKS_SMARCA4_TARGETS_UP	0.94226	0.999907	0.89021	0.997416	0.91186	0.99991
HOFFMANN_SMALL_PRE_BII_TO_IMMATURE_B_LYMPHOCYTE_UP	0.98024	0.999907	0.08885	0.946312	0.88489	0.99991
HOFFMAN_CLOCK_TARGETS_UP	0.99437	0.999907	0.26187	0.97112	0.99587	0.99991
HOFMANN_MYELODYSPLASTIC_SYNDROM_RISK_UP	0.96675	0.999907	0.34895	0.97965	0.58787	0.951876
HOLLEMAN_DAUNORUBICIN_ALL_UP	0.98573	0.999907	0.77584	0.996644	0.97812	0.99991
HOLLEMAN_DAUNORUBICIN_B_ALL_UP	0.98025	0.999907	0.71828	0.996644	0.98438	0.99991
HOLLERN_SOLID_NODULAR_BREAST_TUMOR_DN	0.96976	0.999907	0.33082	0.975841	0.65006	0.965257
HOWLIN_CITED1_TARGETS_2_DN	0.97044	0.999907	0.92943	0.998624	0.91052	0.99991
ICHIBA_GRAFT_VERSUS_HOST_DISEASE_D7_UP	0.95648	0.999907	0.0079708	0.752107	0.83918	0.994083
IRITANI_MAD1_TARGETS_UP	0.99044	0.999907	0.91064	0.997416	0.99021	0.99991
IVANOVA_HEMATOPOIESIS_STEM_CELL_SHORT_TERM	0.95605	0.999907	0.79768	0.996644	0.89205	0.99991
KANG_CISPLATIN_RESISTANCE_DN	0.94884	0.999907	0.44921	0.983706	0.64032	0.963567
KATSANOU_ELAVL1_TARGETS_DN	0.94355	0.999907	0.017314	0.876285	0.95258	0.99991
KEGG_CELL_CYCLE	0.96815	0.999907	0.2242	0.969081	0.85475	0.995484
KEGG_GLYCOSAMINOGLYCAN_DEGRADATION	0.94858	0.999907	0.16935	0.964845	0.96314	0.99991
KEGG_LYSOSOME	0.99207	0.999907	0.02262	0.876285	0.94835	0.99991
KEGG_PROTEIN_EXPORT	0.95193	0.999907	0.73155	0.996644	0.83737	0.994083
KEGG_PYRUVATE_METABOLISM	0.98385	0.999907	0.95276	0.999786	0.93252	0.99991
KEGG_RIBOFLAVIN_METABOLISM	0.96866	0.999907	0.91372	0.997416	0.90818	0.99991
KEGG_TYPE_II_DIABETES_MELLITUS	0.94515	0.999907	0.93801	0.999087	0.92876	0.99991
KIM_GLIS2_TARGETS_DN	0.98505	0.999907	0.38287	0.980393	0.98013	0.99991
KOBAYASHI_EGFR_SIGNALING_24HR_DN	0.9713	0.999907	0.91986	0.997507	0.84354	0.994083
KOBAYASHI_EGFR_SIGNALING_6HR_DN	0.96679	0.999907	0.86105	0.996791	0.84834	0.994265
KOKKINAKIS_METHIONINE_DEPRIVATION_96HR_UP	0.9703	0.999907	0.52806	0.99061	0.972	0.99991
KORKOLA_CHORIOCARCINOMA_UP	0.99412	0.999907	0.97409	0.999979	0.92804	0.99991
KORKOLA_YOLK_SAC_TUMOR_UP	0.99061	0.999907	0.9926	0.999979	0.963	0.99991
KUROZUMI_RESPONSE_TO_ONCOCYTIC_VIRUS	0.95324	0.999907	0.71273	0.996644	0.8086	0.991469
KUROZUMI_RESPONSE_TO_ONCOCYTIC_VIRUS_AND_CYCLIC_RGD	0.98873	0.999907	0.9624	0.999786	0.96884	0.99991
KUUSELO_PANCREATIC_CANCER_19Q13_AMPLIFICATION	0.96066	0.999907	0.55993	0.99205	0.90066	0.99991
KUWANO_RNA_STABILIZED_BY_NO	0.94404	0.999907	0.82817	0.996644	0.79236	0.988683
LEE_LIVER_CANCER_MYC_DN	0.97712	0.999907	0.78839	0.996644	0.97042	0.99991
LEE_LIVER_CANCER_MYC_UP	0.96835	0.999907	0.31022	0.975841	0.96183	0.99991
LEE_METASTASIS_AND_RNA_PROCESSING_UP	0.99077	0.999907	0.16941	0.964845	0.95514	0.99991
LIANG_HEMATOPOIESIS_STEM_CELL_NUMBER_LARGE_VS_TINY_UP	0.98303	0.999907	0.0063205	0.74224	0.98176	0.99991
LIU_SMARCA4_TARGETS	0.95748	0.999907	0.48606	0.987969	0.96712	0.99991
LIU_SOX4_TARGETS_UP	0.96456	0.999907	0.43712	0.983411	0.99521	0.99991
LOPES_METHYLATED_IN_COLON_CANCER_UP	0.99398	0.999907	0.38327	0.980393	0.99508	0.99991
LOPEZ_MESOTHELIOMA_SURVIVAL_OVERALL_DN	0.97224	0.999907	0.17681	0.966794	0.94038	0.99991
MAGRANGEAS_MULTIPLE_MYELOMA_IGG_VS_IGA_DN	0.9718	0.999907	0.36524	0.980393	0.93596	0.99991
MAINA_VHL_TARGETS_DN	0.96242	0.999907	0.94092	0.999087	0.89075	0.99991
MAINA_VHL_TARGETS_UP	0.98106	0.999907	0.81124	0.996644	0.94601	0.99991
MARTENS_BOUND_BY_PML_RARA_FUSION	0.98158	0.999907	0.044988	0.918011	0.91075	0.99991
MARTINEZ_RESPONSE_TO_TRABECTEDIN	0.95405	0.999907	0.3157	0.975841	0.92029	0.99991
MARTIN_VIRAL_GPCR_SIGNALING_DN	0.98673	0.999907	0.074796	0.94418	0.8712	0.998568
MATSUDA_NATURAL_KILLER_DIFFERENTIATION	0.95788	0.999907	0.78472	0.996644	0.96853	0.99991
MATTIOLI_MULTIPLE_MYELOMA_WITH_14Q32_TRANSLOCATIONS	0.96059	0.999907	0.43697	0.983411	0.94897	0.99991
MATZUK_EARLY_ANTRAL_FOLLICLE	0.97966	0.999907	0.48382	0.987799	0.96724	0.99991
MATZUK_FERTILIZATION	0.97093	0.999907	0.54513	0.99088	0.76568	0.987355
MATZUK_MALE_REPRODUCTION_SERTOLI	0.9605	0.999907	0.90615	0.997416	0.873	0.998847
MATZUK_POSTIMPLANTATION_AND_POSTPARTUM	0.94935	0.999907	0.6146	0.994221	0.94771	0.99991
MATZUK_SPERMATOZOA	0.95461	0.999907	0.55062	0.99105	0.94532	0.99991
MEISSNER_NPC_HCP_WITH_H3K4ME2_AND_H3K27ME3	0.96728	0.999907	0.77206	0.996644	0.95396	0.99991
MIKKELSEN_MEF_ICP_WITH_H3K4ME3_AND_H3K27ME3	0.96954	0.999907	0.42706	0.981885	0.98938	0.99991
MIKKELSEN_NPC_HCP_WITH_H3K4ME3_AND_H3K27ME3	0.97592	0.999907	0.46466	0.985713	0.83589	0.994083
MOOTHA_GLUCONEOGENESIS	0.98708	0.999907	0.69949	0.996644	0.93279	0.99991
MORI_PLASMA_CELL_DN	0.98979	0.999907	0.37763	0.980393	0.97964	0.99991
MORI_PRE_BI_LYMPHOCYTE_UP	0.98897	0.999907	0.95934	0.999786	0.71453	0.976381
MOROSETTI_FACIOSCAPULOHUMERAL_MUSCULAR_DISTROPHY_UP	0.95293	0.999907	0.44584	0.983411	0.90335	0.99991
MUNSHI_MULTIPLE_MYELOMA_DN	0.97178	0.999907	0.85042	0.996644	0.95919	0.99991
NADLER_OBESITY_UP	0.95841	0.999907	0.33136	0.975841	0.92022	0.99991
NAKAMURA_ADIPOGENESIS_EARLY_UP	0.96733	0.999907	0.83016	0.996644	0.92159	0.99991
NAKAMURA_ADIPOGENESIS_LATE_UP	0.99324	0.999907	0.99251	0.999979	0.99698	0.99991
NAKAMURA_METASTASIS_MODEL_UP	0.98674	0.999907	0.49394	0.989624	0.99829	0.99991
NEBEN_AML_WITH_FLT3_OR_NRAS_DN	0.97575	0.999907	0.76233	0.996644	0.9699	0.99991
NEMETH_INFLAMMATORY_RESPONSE_LPS_UP	0.96025	0.999907	0.032232	0.893019	0.90198	0.99991
NICK_RESPONSE_TO_PROC_TREATMENT_DN	0.9429	0.999907	0.52024	0.99061	0.96908	0.99991
NIKOLSKY_BREAST_CANCER_1Q32_AMPLICON	0.98786	0.999907	0.68267	0.996644	0.96314	0.99991
NIKOLSKY_BREAST_CANCER_21Q22_AMPLICON	0.97987	0.999907	0.56596	0.992219	0.98791	0.99991
OHASHI_AURKA_TARGETS	0.9597	0.999907	0.32972	0.975841	0.96463	0.99991
ONDER_CDH1_TARGETS_1_DN	0.99059	0.999907	0.46307	0.985713	0.98601	0.99991
PASTURAL_RIZ1_TARGETS_DN	0.94783	0.999907	0.47033	0.986701	0.96624	0.99991
PEART_HDAC_PROLIFERATION_CLUSTER_UP	0.94349	0.999907	0.092863	0.946312	0.90463	0.99991
PELLICCIOTTA_HDAC_IN_ANTIGEN_PRESENTATION_DN	0.98422	0.999907	0.54028	0.99061	0.81799	0.992654
PID_FRA_PATHWAY	0.95198	0.999907	0.15321	0.964845	0.94321	0.99991
PID_NOTCH_PATHWAY	0.96678	0.999907	0.65874	0.996644	0.93987	0.99991
PID_P38_GAMMA_DELTA_PATHWAY	0.99281	0.999907	0.18508	0.966794	0.8188	0.992654
PID_RB_1PATHWAY	0.99099	0.999907	0.041855	0.918011	0.95981	0.99991
PID_SYNDECAN_1_PATHWAY	0.96305	0.999907	0.78847	0.996644	0.98666	0.99991
PLASARI_TGFB1_TARGETS_1HR_DN	0.9846	0.999907	0.87574	0.997333	0.98582	0.99991
QI_HYPOXIA	0.99345	0.999907	0.73913	0.996644	0.98196	0.99991
RAGHAVACHARI_PLATELET_SPECIFIC_GENES	0.97365	0.999907	0.099079	0.946312	0.98847	0.99991
RAY_ALZHEIMERS_DISEASE	0.9934	0.999907	0.0054054	0.74224	0.92146	0.99991
REACTOME_ABERRANT_REGULATION_OF_MITOTIC_EXIT_IN_CANCER_DUE_TO_RB1_DEFECTS	0.96221	0.999907	0.45647	0.983706	0.97649	0.99991
REACTOME_ACTIVATION_OF_AMPK_DOWNSTREAM_OF_NMDARS	0.95632	0.999907	0.72088	0.996644	0.95373	0.99991
REACTOME_ACTIVATION_OF_MATRIX_METALLOPROTEINASES	0.969	0.999907	0.83861	0.996644	0.92535	0.99991
REACTOME_ACTIVATION_OF_PPARGC1A_PGC_1ALPHA_BY_PHOSPHORYLATION	0.97515	0.999907	0.47745	0.987799	0.95141	0.99991
REACTOME_AGGREPHAGY	0.99363	0.999907	0.92202	0.998187	0.99465	0.99991
REACTOME_ALTERNATIVE_COMPLEMENT_ACTIVATION	0.99151	0.999907	0.17528	0.966794	0.98738	0.99991
REACTOME_ANCHORING_FIBRIL_FORMATION	0.98573	0.999907	0.15043	0.964845	0.99196	0.99991
REACTOME_ANTIMICROBIAL_PEPTIDES	0.9821	0.999907	0.43174	0.982274	0.97198	0.99991
REACTOME_APC_C_CDH1_MEDIATED_DEGRADATION_OF_CDC20_AND_OTHER_APC_C_CDH1_TARGETED_PROTEINS_IN_LATE_MITOSIS_EARLY_G1	0.942	0.999907	0.87886	0.997333	0.80885	0.991469
REACTOME_ASSEMBLY_AND_CELL_SURFACE_PRESENTATION_OF_NMDA_RECEPTORS	0.97296	0.999907	0.83871	0.996644	0.94217	0.99991
REACTOME_ASSEMBLY_OF_COLLAGEN_FIBRILS_AND_OTHER_MULTIMERIC_STRUCTURES	0.99188	0.999907	0.37692	0.980393	0.99771	0.99991
REACTOME_BETA_DEFENSINS	0.96817	0.999907	0.22159	0.969081	0.85814	0.995484
REACTOME_BIOTIN_TRANSPORT_AND_METABOLISM	0.96429	0.999907	0.49226	0.989497	0.8594	0.995494
REACTOME_CARBOXYTERMINAL_POST_TRANSLATIONAL_MODIFICATIONS_OF_TUBULIN	0.98041	0.999907	0.8684	0.997333	0.93717	0.99991
REACTOME_CARGO_CONCENTRATION_IN_THE_ER	0.98718	0.999907	0.45587	0.983706	0.95185	0.99991
REACTOME_CD28_DEPENDENT_PI3K_AKT_SIGNALING	0.96299	0.999907	0.96472	0.999786	0.90356	0.99991
REACTOME_CELL_EXTRACELLULAR_MATRIX_INTERACTIONS	0.98089	0.999907	0.66417	0.996644	0.97731	0.99991
REACTOME_COLLAGEN_BIOSYNTHESIS_AND_MODIFYING_ENZYMES	0.94816	0.999907	0.34191	0.979404	0.97053	0.99991
REACTOME_COLLAGEN_DEGRADATION	0.94551	0.999907	0.76929	0.996644	0.9025	0.99991
REACTOME_COPI_DEPENDENT_GOLGI_TO_ER_RETROGRADE_TRAFFIC	0.99395	0.999907	0.81356	0.996644	0.98539	0.99991
REACTOME_DEFECTS_IN_BIOTIN_BTN_METABOLISM	0.97736	0.999907	0.26308	0.97112	0.92156	0.99991
REACTOME_DEFENSINS	0.97992	0.999907	0.43112	0.982274	0.92699	0.99991
REACTOME_DISEASES_ASSOCIATED_WITH_GLYCOSYLATION_PRECURSOR_BIOSYNTHESIS	0.95381	0.999907	0.0016628	0.601304	0.99529	0.99991
REACTOME_DNA_STRAND_ELONGATION	0.96735	0.999907	0.98982	0.999979	0.9893	0.99991
REACTOME_ESTROGEN_BIOSYNTHESIS	0.99019	0.999907	0.031044	0.885511	0.98053	0.99991
REACTOME_GAMMA_CARBOXYLATION_HYPUSINE_FORMATION_AND_ARYLSULFATASE_ACTIVATION	0.95269	0.999907	0.5528	0.99105	0.90408	0.99991
REACTOME_GLYCOSPHINGOLIPID_METABOLISM	0.98253	0.999907	0.068116	0.942821	0.92606	0.99991
REACTOME_HEDGEHOG_OFF_STATE	0.95444	0.999907	0.95845	0.999786	0.7242	0.978744
REACTOME_HUR_ELAVL1_BINDS_AND_STABILIZES_MRNA	0.95297	0.999907	0.44446	0.983411	0.8039	0.991084
REACTOME_IMMUNOREGULATORY_INTERACTIONS_BETWEEN_A_LYMPHOID_AND_A_NON_LYMPHOID_CELL	0.98202	0.999907	0.99307	0.999979	0.97881	0.99991
REACTOME_INTRAFLAGELLAR_TRANSPORT	0.99194	0.999907	0.96232	0.999786	0.98985	0.99991
REACTOME_KINESINS	0.99479	0.999907	0.84929	0.996644	0.9741	0.99991
REACTOME_LEUKOTRIENE_RECEPTORS	0.99026	0.999907	0.23519	0.969081	0.97306	0.99991
REACTOME_LGI_ADAM_INTERACTIONS	0.98765	0.999907	0.46572	0.985985	0.95271	0.99991
REACTOME_MITOCHONDRIAL_UNCOUPLING	0.97163	0.999907	0.10394	0.946312	0.96786	0.99991
REACTOME_MUCOPOLYSACCHARIDOSES	0.97234	0.999907	0.37797	0.980393	0.97817	0.99991
REACTOME_NEPHRIN_FAMILY_INTERACTIONS	0.96634	0.999907	0.60232	0.994221	0.98343	0.99991
REACTOME_NONCANONICAL_ACTIVATION_OF_NOTCH3	0.96913	0.999907	0.86334	0.997333	0.94715	0.99991
REACTOME_NOTCH4_ACTIVATION_AND_TRANSMISSION_OF_SIGNAL_TO_THE_NUCLEUS	0.95495	0.999907	0.82322	0.996644	0.94088	0.99991
REACTOME_NUCLEOTIDE_LIKE_PURINERGIC_RECEPTORS	0.95892	0.999907	0.36057	0.980393	0.975	0.99991
REACTOME_NUCLEOTIDE_SALVAGE	0.94745	0.999907	0.57328	0.992501	0.97935	0.99991
REACTOME_P2Y_RECEPTORS	0.96174	0.999907	0.22365	0.969081	0.9869	0.99991
REACTOME_PHOSPHORYLATION_OF_THE_APC_C	0.9724	0.999907	0.32208	0.975841	0.98097	0.99991
REACTOME_PI3K_AKT_ACTIVATION	0.95754	0.999907	0.91458	0.997416	0.99145	0.99991
REACTOME_PKA_ACTIVATION_IN_GLUCAGON_SIGNALLING	0.945	0.999907	0.69822	0.996644	0.69286	0.971638
REACTOME_PRE_NOTCH_PROCESSING_IN_THE_ENDOPLASMIC_RETICULUM	0.946	0.999907	0.83295	0.996644	0.92484	0.99991
REACTOME_PROTEIN_REPAIR	0.99393	0.999907	0.76045	0.996644	0.81312	0.991916
REACTOME_PTEN_REGULATION	0.97492	0.999907	0.64925	0.996644	0.95264	0.99991
REACTOME_PURINE_SALVAGE	0.9827	0.999907	0.37655	0.980393	0.99353	0.99991
REACTOME_RAC2_GTPASE_CYCLE	0.96878	0.999907	0.85248	0.996644	0.98372	0.99991
REACTOME_RAC3_GTPASE_CYCLE	0.97478	0.999907	0.76951	0.996644	0.97905	0.99991
REACTOME_REGULATION_OF_PTEN_GENE_TRANSCRIPTION	0.9881	0.999907	0.24465	0.969081	0.99079	0.99991
REACTOME_REGULATION_OF_TP53_ACTIVITY_THROUGH_ASSOCIATION_WITH_CO_FACTORS	0.96591	0.999907	0.74323	0.996644	0.91714	0.99991
REACTOME_REPRESSION_OF_WNT_TARGET_GENES	0.97473	0.999907	0.20562	0.966794	0.93455	0.99991
REACTOME_RHOC_GTPASE_CYCLE	0.96736	0.999907	0.27009	0.97282	0.98864	0.99991
REACTOME_RHOF_GTPASE_CYCLE	0.99098	0.999907	0.26432	0.97184	0.97232	0.99991
REACTOME_RNA_POLYMERASE_III_TRANSCRIPTION_INITIATION_FROM_TYPE_1_PROMOTER	0.97887	0.999907	0.32595	0.975841	0.97858	0.99991
REACTOME_RUNX1_REGULATES_TRANSCRIPTION_OF_GENES_INVOLVED_IN_DIFFERENTIATION_OF_KERATINOCYTES	0.97739	0.999907	0.80687	0.996644	0.95377	0.99991
REACTOME_SENSORY_PROCESSING_OF_SOUND_BY_OUTER_HAIR_CELLS_OF_THE_COCHLEA	0.94529	0.999907	0.39593	0.980393	0.94801	0.99991
REACTOME_STIMULI_SENSING_CHANNELS	0.96715	0.999907	0.92384	0.998187	0.97055	0.99991
REACTOME_SYNTHESIS_OF_DNA	0.95155	0.999907	0.89339	0.997416	0.95099	0.99991
REACTOME_S_PHASE	0.98303	0.999907	0.82947	0.996644	0.93442	0.99991
REACTOME_THE_FATTY_ACID_CYCLING_MODEL	0.97901	0.999907	0.10848	0.946312	0.96891	0.99991
REACTOME_THE_RETINOID_CYCLE_IN_CONES_DAYLIGHT_VISION	0.97165	0.999907	0.17899	0.966794	0.981	0.99991
REACTOME_THE_ROLE_OF_GTSE1_IN_G2_M_PROGRESSION_AFTER_G2_CHECKPOINT	0.97561	0.999907	0.92981	0.998624	0.94191	0.99991
REACTOME_TNFR1_MEDIATED_CERAMIDE_PRODUCTION	0.99464	0.999907	0.74666	0.996644	0.99033	0.99991
REACTOME_TP53_REGULATES_METABOLIC_GENES	0.97799	0.999907	0.74612	0.996644	0.91545	0.99991
REACTOME_TP53_REGULATES_TRANSCRIPTION_OF_GENES_INVOLVED_IN_CYTOCHROME_C_RELEASE	0.94871	0.999907	0.85185	0.996644	0.67012	0.969002
REACTOME_TRANSCRIPTIONAL_REGULATION_BY_VENTX	0.96315	0.999907	0.80547	0.996644	0.96246	0.99991
REACTOME_TRANSLOCATION_OF_SLC2A4_GLUT4_TO_THE_PLASMA_MEMBRANE	0.98355	0.999907	0.47813	0.987799	0.97628	0.99991
REACTOME_TRANSPORT_OF_CONNEXONS_TO_THE_PLASMA_MEMBRANE	0.96265	0.999907	0.91462	0.997416	0.97273	0.99991
REACTOME_TRIGLYCERIDE_CATABOLISM	0.94276	0.999907	0.63256	0.994992	0.79016	0.988683
REACTOME_TRIGLYCERIDE_METABOLISM	0.94916	0.999907	0.72285	0.996644	0.74784	0.984122
REACTOME_TRP_CHANNELS	0.98149	0.999907	0.95981	0.999786	0.98326	0.99991
REACTOME_UNWINDING_OF_DNA	0.97006	0.999907	0.97947	0.999979	0.95531	0.99991
REACTOME_VITAMINS	0.98366	0.999907	0.25696	0.969081	0.9789	0.99991
REACTOME_VITAMIN_C_ASCORBATE_METABOLISM	0.98317	0.999907	0.39021	0.980393	0.96386	0.99991
RICKMAN_TUMOR_DIFFERENTIATED_WELL_VS_MODERATELY_UP	0.95183	0.999907	0.51096	0.99061	0.48714	0.935975
RICKMAN_TUMOR_DIFFERENTIATED_WELL_VS_POORLY_DN	0.9844	0.999907	0.53374	0.99061	0.96302	0.99991
RIZKI_TUMOR_INVASIVENESS_3D_DN	0.95001	0.999907	0.64164	0.996297	0.95498	0.99991
RORIE_TARGETS_OF_EWSR1_FLI1_FUSION_DN	0.99352	0.999907	0.20987	0.966794	0.93617	0.99991
ROVERSI_GLIOMA_COPY_NUMBER_DN	0.99152	0.999907	0.085562	0.94418	0.93224	0.99991
RUAN_RESPONSE_TO_TNF_DN	0.95755	0.999907	0.87635	0.997333	0.90809	0.99991
RUTELLA_RESPONSE_TO_CSF2RB_AND_IL4_DN	0.98756	0.999907	0.89922	0.997416	0.97525	0.99991
RUTELLA_RESPONSE_TO_HGF_DN	0.9498	0.999907	0.2682	0.97282	0.95357	0.99991
RUTELLA_RESPONSE_TO_HGF_VS_CSF2RB_AND_IL4_UP	0.97984	0.999907	0.9288	0.998624	0.98856	0.99991
SARTIPY_BLUNTED_BY_INSULIN_RESISTANCE_DN	0.98132	0.999907	0.46479	0.985713	0.98049	0.99991
SASAI_RESISTANCE_TO_NEOPLASTIC_TRANSFROMATION	0.95239	0.999907	0.53941	0.99061	0.9542	0.99991
SATO_SILENCED_BY_DEACETYLATION_IN_PANCREATIC_CANCER	0.97327	0.999907	0.19397	0.966794	0.95658	0.99991
SATO_SILENCED_BY_METHYLATION_IN_PANCREATIC_CANCER_2	0.96802	0.999907	0.71885	0.996644	0.94799	0.99991
SA_REG_CASCADE_OF_CYCLIN_EXPR	0.94686	0.999907	0.25001	0.969081	0.82362	0.993088
SCHAEFFER_PROSTATE_DEVELOPMENT_12HR_DN	0.98416	0.999907	0.74314	0.996644	0.88793	0.99991
SCHAEFFER_PROSTATE_DEVELOPMENT_AND_CANCER_BOX4_DN	0.968	0.999907	0.88269	0.997416	0.98931	0.99991
SCHAEFFER_SOX9_TARGETS_IN_PROSTATE_DEVELOPMENT_DN	0.95651	0.999907	0.065018	0.938566	0.85839	0.995484
SCHRAETS_MLL_TARGETS_DN	0.99256	0.999907	0.11453	0.946312	0.99239	0.99991
SCIBETTA_KDM5B_TARGETS_UP	0.97745	0.999907	0.54039	0.99061	0.941	0.99991
SEMENZA_HIF1_TARGETS	0.98503	0.999907	0.37315	0.980393	0.89002	0.99991
SESTO_RESPONSE_TO_UV_C1	0.96612	0.999907	0.097453	0.946312	0.98382	0.99991
SESTO_RESPONSE_TO_UV_C3	0.95993	0.999907	0.37559	0.980393	0.87388	0.998847
SHEPARD_BMYB_TARGETS	0.97528	0.999907	0.92517	0.998187	0.82899	0.993193
SHETH_LIVER_CANCER_VS_TXNIP_LOSS_PAM1	0.97413	0.999907	0.02933	0.885511	0.86261	0.995862
SHETH_LIVER_CANCER_VS_TXNIP_LOSS_PAM2	0.96922	0.999907	0.94379	0.999087	0.99299	0.99991
SIMBULAN_PARP1_TARGETS_UP	0.9643	0.999907	0.67137	0.996644	0.93537	0.99991
SMITH_TERT_TARGETS_DN	0.99479	0.999907	0.85197	0.996644	0.99883	0.99991
SOTIRIOU_BREAST_CANCER_GRADE_1_VS_3_UP	0.98209	0.999907	0.93666	0.999087	0.77939	0.988228
STEARMAN_TUMOR_FIELD_EFFECT_UP	0.98213	0.999907	0.19024	0.966794	0.9903	0.99991
SU_PANCREAS	0.95353	0.999907	0.92121	0.997825	0.88969	0.99991
SWEET_LUNG_CANCER_KRAS_UP	0.94933	0.999907	0.51439	0.99061	0.92333	0.99991
THEILGAARD_NEUTROPHIL_AT_SKIN_WOUND_DN	0.95204	0.999907	0.78309	0.996644	0.94619	0.99991
TURJANSKI_MAPK7_TARGETS	0.97811	0.999907	0.25052	0.969081	0.97419	0.99991
TURJANSKI_MAPK8_AND_MAPK9_TARGETS	0.98879	0.999907	0.79181	0.996644	0.97852	0.99991
URS_ADIPOCYTE_DIFFERENTIATION_DN	0.9646	0.999907	0.58267	0.994069	0.97359	0.99991
VALK_AML_WITH_T_8_21_TRANSLOCATION	0.97184	0.999907	0.17874	0.966794	0.9921	0.99991
VANDESLUIS_COMMD1_TARGETS_GROUP_3_DN	0.95297	0.999907	0.70292	0.996644	0.96167	0.99991
VANDESLUIS_COMMD1_TARGETS_GROUP_3_UP	0.96516	0.999907	0.16577	0.964845	0.92745	0.99991
VANDESLUIS_NORMAL_EMBRYOS_DN	0.9732	0.999907	0.54987	0.99105	0.82953	0.993193
VANLOO_SP3_TARGETS_UP	0.94893	0.999907	0.24389	0.969081	0.89953	0.99991
VERHAAK_GLIOBLASTOMA_NEURAL	0.94464	0.999907	0.96738	0.999896	0.98706	0.99991
VERRECCHIA_EARLY_RESPONSE_TO_TGFB1	0.97773	0.999907	0.20043	0.966794	0.95445	0.99991
WACKER_HYPOXIA_TARGETS_OF_VHL	0.98511	0.999907	0.93148	0.998875	0.90908	0.99991
WAKABAYASHI_ADIPOGENESIS_PPARG_RXRA_BOUND_WITH_H4K20ME1_MARK	0.98177	0.999907	0.15677	0.964845	0.97517	0.99991
WAMUNYOKOLI_OVARIAN_CANCER_GRADES_1_2_DN	0.99475	0.999907	0.62438	0.994435	0.94826	0.99991
WAMUNYOKOLI_OVARIAN_CANCER_GRADES_1_2_UP	0.95015	0.999907	0.21424	0.967862	0.86267	0.995862
WAMUNYOKOLI_OVARIAN_CANCER_LMP_DN	0.9733	0.999907	0.62816	0.994992	0.8724	0.998847
WANG_HCP_PROSTATE_CANCER	0.94569	0.999907	0.025919	0.881797	0.99584	0.99991
WEINMANN_ADAPTATION_TO_HYPOXIA_DN	0.96705	0.999907	0.52243	0.99061	0.93496	0.99991
WHITFIELD_CELL_CYCLE_G2	0.9928	0.999907	0.96348	0.999786	0.99627	0.99991
WNT_SIGNALING	0.98136	0.999907	0.48655	0.987969	0.94476	0.99991
WOOD_EBV_EBNA1_TARGETS_DN	0.99363	0.999907	0.73575	0.996644	0.885	0.99991
WP_2Q37_COPY_NUMBER_VARIATION_SYNDROME	0.94982	0.999907	0.41279	0.980393	0.97444	0.99991
WP_3Q29_COPY_NUMBER_VARIATION_SYNDROME	0.96337	0.999907	0.71911	0.996644	0.95676	0.99991
WP_ACETYLCHOLINE_SYNTHESIS	0.98316	0.999907	0.47903	0.987799	0.65327	0.965257
WP_ALSTROM_SYNDROME	0.98595	0.999907	0.81628	0.996644	0.93459	0.99991
WP_AMPLIFICATION_AND_EXPANSION_OF_ONCOGENIC_PATHWAYS_AS_METASTATIC_TRAITS	0.99339	0.999907	0.1506	0.964845	0.96504	0.99991
WP_ASPIRIN_AND_MIRNAS	0.97123	0.999907	0.66772	0.996644	0.92032	0.99991
WP_ATM_SIGNALING_PATHWAY	0.95033	0.999907	0.11026	0.946312	0.71161	0.976381
WP_AUTOPHAGY	0.94441	0.999907	0.41339	0.980393	0.81171	0.991781
WP_BIOGENIC_AMINE_SYNTHESIS	0.99317	0.999907	0.745	0.996644	0.91524	0.99991
WP_BIOTIN_METABOLISM_INCLUDING_IMDS	0.98637	0.999907	0.4145	0.980393	0.95301	0.99991
WP_BMP2WNT4FOXO1_PATHWAY_IN_PRIMARY_ENDOMETRIAL_STROMAL_CELL_DIFFERENTIATION	0.94379	0.999907	0.80592	0.996644	0.82399	0.993088
WP_CELLS_AND_MOLECULES_INVOLVED_IN_LOCAL_ACUTE_INFLAMMATORY_RESPONSE	0.97928	0.999907	0.047418	0.918011	0.99484	0.99991
WP_CELL_CYCLE	0.97526	0.999907	0.27025	0.97282	0.8649	0.996333
WP_CORI_CYCLE	0.9534	0.999907	0.25554	0.969081	0.73273	0.981668
WP_DNA_IRDOUBLE_STRAND_BREAKS_AND_CELLULAR_RESPONSE_VIA_ATM	0.94667	0.999907	0.45041	0.983706	0.78452	0.988436
WP_EDA_SIGNALING_IN_HAIR_FOLLICLE_DEVELOPMENT	0.96637	0.999907	0.91466	0.997416	0.76768	0.987669
WP_FGF23_SIGNALING_IN_HYPOPHOSPHATEMIC_RICKETS_AND_RELATED_DISORDERS	0.97057	0.999907	0.12791	0.949842	0.93276	0.99991
WP_GLYCOSAMINOGLYCAN_DEGRADATION	0.95394	0.999907	0.11943	0.949842	0.94473	0.99991
WP_GPCRS_OTHER	0.96649	0.999907	0.31034	0.975841	0.93779	0.99991
WP_HEDGEHOG_SIGNALING_PATHWAY_WP47	0.95107	0.999907	0.86158	0.997043	0.65118	0.965257
WP_INSULIN_SIGNALING_IN_ADIPOCYTES_DIABETIC_CONDITION	0.98774	0.999907	0.40878	0.980393	0.98604	0.99991
WP_INSULIN_SIGNALING_IN_ADIPOCYTES_NORMAL_CONDITION	0.98774	0.999907	0.40878	0.980393	0.98604	0.99991
WP_INTERACTIONS_BETWEEN_LOXL4_AND_OXIDATIVE_STRESS_PATHWAY	0.98514	0.999907	0.27225	0.97404	0.95086	0.99991
WP_INTERFERON_TYPE_I_SIGNALING_PATHWAYS	0.94874	0.999907	0.084188	0.94418	0.95296	0.99991
WP_MAMMALIAN_DISORDER_OF_SEXUAL_DEVELOPMENT	0.95482	0.999907	0.90946	0.997416	0.74196	0.982006
WP_MAMMARY_GLAND_DEVELOPMENT_PATHWAY_PUBERTY_STAGE_2_OF_4	0.97512	0.999907	0.47809	0.987799	0.89197	0.99991
WP_MARKERS_OF_KIDNEY_CELL_LINEAGE	0.95013	0.999907	0.84023	0.996644	0.91679	0.99991
WP_METHYLATION_PATHWAYS	0.98081	0.999907	0.62475	0.994539	0.91647	0.99991
WP_MIRNA_REGULATION_OF_DNA_DAMAGE_RESPONSE	0.94966	0.999907	0.42143	0.980393	0.75277	0.98515
WP_NUCLEOTIDE_GPCRS	0.96202	0.999907	0.18679	0.966794	0.93847	0.99991
WP_PARKINUBIQUITIN_PROTEASOMAL_SYSTEM_PATHWAY	0.98671	0.999907	0.98177	0.999979	0.92638	0.99991
WP_PENTOSE_PHOSPHATE_METABOLISM	0.94549	0.999907	0.98487	0.999979	0.89058	0.99991
WP_PLURIPOTENT_STEM_CELL_DIFFERENTIATION_PATHWAY	0.95025	0.999907	0.67482	0.996644	0.67649	0.969661
WP_PREIMPLANTATION_EMBRYO	0.99114	0.999907	0.68487	0.996644	0.97002	0.99991
WP_PRIMARY_FOCAL_SEGMENTAL_GLOMERULOSCLEROSIS_FSGS	0.95796	0.999907	0.97649	0.999979	0.91117	0.99991
WP_RAS_AND_BRADYKININ_PATHWAYS_IN_COVID19	0.95139	0.999907	0.45372	0.983706	0.88388	0.99991
WP_RETINOBLASTOMA_GENE_IN_CANCER	0.94864	0.999907	0.88909	0.997416	0.81555	0.992386
WP_SARSCOV2_INNATE_IMMUNITY_EVASION_AND_CELLSPECIFIC_IMMUNE_RESPONSE	0.96084	0.999907	0.0082197	0.752107	0.94636	0.99991
WP_SOMATIC_SEX_DETERMINATION	0.95711	0.999907	0.85528	0.996644	0.76492	0.987355
WP_SOMITOGENESIS_IN_THE_CONTEXT_OF_SPONDYLOCOSTAL_DYSOSTOSIS	0.96696	0.999907	0.87633	0.997333	0.83424	0.994015
WP_SULINDAC_METABOLIC_PATHWAY	0.97172	0.999907	0.55242	0.99105	0.93011	0.99991
WP_TCA_CYCLE_IN_SENESCENCE	0.95159	0.999907	0.83109	0.996644	0.91965	0.99991
WP_TYPE_II_DIABETES_MELLITUS	0.94255	0.999907	0.89741	0.997416	0.77283	0.987669
XU_HGF_TARGETS_INDUCED_BY_AKT1_48HR_UP	0.98407	0.999907	0.81075	0.996644	0.98166	0.99991
XU_HGF_TARGETS_INDUCED_BY_AKT1_6HR	0.94185	0.999907	0.60102	0.994221	0.98665	0.99991
YAMANAKA_GLIOBLASTOMA_SURVIVAL_UP	0.9633	0.999907	0.94902	0.999786	0.83954	0.994083
ZHAN_LATE_DIFFERENTIATION_GENES_UP	0.95873	0.999907	0.3857	0.980393	0.90022	0.99991
ZHAN_MULTIPLE_MYELOMA_CD1_VS_CD2_DN	0.96635	0.999907	0.21239	0.967077	0.97896	0.99991
ZHENG_RESPONSE_TO_ARSENITE_UP	0.94999	0.999907	0.38084	0.980393	0.81832	0.992654
ZHONG_SECRETOME_OF_LUNG_CANCER_AND_ENDOTHELIUM	0.9873	0.999907	0.40768	0.980393	0.99815	0.99991
ZHONG_SECRETOME_OF_LUNG_CANCER_AND_MACROPHAGE	0.95602	0.999907	0.54408	0.99088	0.99167	0.99991
ZHOU_CELL_CYCLE_GENES_IN_IR_RESPONSE_24HR	0.96039	0.999907	0.77967	0.996644	0.77878	0.988228
ZHU_CMV_24_HR_UP	0.97817	0.999907	0.35551	0.980393	0.97443	0.99991
ZHU_CMV_ALL_DN	0.96819	0.999907	0.42016	0.980393	0.96127	0.99991
ZHU_CMV_ALL_UP	0.99199	0.999907	0.25461	0.969081	0.98584	0.99991
ZIRN_TRETINOIN_RESPONSE_UP	0.95694	0.999907	0.68528	0.996644	0.96005	0.99991
ZWANG_EGF_PERSISTENTLY_DN	0.97858	0.999907	0.95394	0.999786	0.98306	0.99991
AMIT_DELAYED_EARLY_GENES	0.99888	0.99994	0.2652	0.972509	0.98903	0.99991
BENPORATH_EED_TARGETS	0.99638	0.99994	0.82347	0.996644	0.97085	0.99991
BENPORATH_ES_WITH_H3K27ME3	0.99714	0.99994	0.58071	0.994069	0.99791	0.99991
BENPORATH_PRC2_TARGETS	0.99834	0.99994	0.68039	0.996644	0.99213	0.99991
BENPORATH_SUZ12_TARGETS	0.99694	0.99994	0.29516	0.975841	0.99373	0.99991
DARWICHE_PAPILLOMA_RISK_HIGH_UP	0.99795	0.99994	0.75559	0.996644	0.85574	0.995484
FOURNIER_ACINAR_DEVELOPMENT_LATE_2	0.99989	0.99994	0.97386	0.999979	0.99915	0.99991
[truncated: 96,558 more chars]
