## Supplementary material for "Disentangling the Shared and Differential Genetic Architecture Between COVID-19 and Other Respiratory Disorders: A Multi-Omics Genome-Wide Analysis": C2_IPF.xlsx (part 1 of 3)

### Sheet: T1.sig_snps
Table 1. Significantly differentiated SNPs detected by DDx at p-value threshold 5e-08
A1: non-effect allele; A2: effect allele
SNP	CHR	BP	A1	A2	FRQ	BETA	SE	P	Z	N	FRQ_C2	BETA_C2	SE_C2	P_C2	Z_C2	FRQ_IPF	BETA_IPF	SE_IPF	P_IPF	Z_IPF
rs12802931	11	1236164	A	G	0.174253	-0.53731	0.0242237	5.22566e-109	-22.1811	3957744	0.1756	-0.0076699	0.0057826	0.18472	-1.32638	0.1709	0.52964	0.023579	9.631e-112	22.4624
rs72846326	11	1147712	C	T	0.0942032	-0.466413	0.0256998	1.31911e-73	-18.1485	4127166	0.0928	-0.0044193	0.0073514	0.54774	-0.601151	0.0976494	0.461994	0.0246966	4.35946e-78	18.7068
rs72842488	11	1123888	C	T	0.093705	-0.464307	0.0256837	4.75784e-73	-18.0779	3848747	0.09247	-0.0071924	0.0073908	0.33047	-0.973156	0.0964505	0.457115	0.0246684	1.17391e-76	18.5304
rs79645252	11	1123443	C	G	0.0980282	-0.46375	0.0257136	1.03055e-72	-18.0352	4123158	0.09889	-0.0063695	0.0074002	0.38939	-0.86072	0.0959143	0.457381	0.0246968	1.42931e-76	18.5198
rs72842470	11	1114778	T	G	0.098395	-0.443534	0.0253937	2.58833e-68	-17.4663	4124934	0.09877	-0.0035078	0.0070728	0.61992	-0.495956	0.0974746	0.440026	0.0244568	2.25366e-72	17.9919
rs116291817	11	1115155	A	T	0.103529	-0.443287	0.0254	3.31011e-68	-17.4522	4124934	0.106	-0.0032851	0.0070753	0.64243	-0.464305	0.0974635	0.440002	0.0244627	2.47924e-72	17.9866
rs55762625	11	1111182	C	T	0.0973551	-0.444398	0.0254855	4.30314e-68	-17.4372	4124934	0.09747	-0.0024662	0.0071182	0.72899	-0.346464	0.097073	0.441931	0.0245397	1.66125e-72	18.0088
rs79373603	11	1113687	G	A	0.0983632	-0.441933	0.0254109	9.56993e-68	-17.3915	4124934	0.09877	-0.0029092	0.0070729	0.68084	-0.411316	0.0973647	0.439024	0.0244747	5.96903e-72	17.9379
rs56079025	11	1110884	G	A	0.0971747	-0.443683	0.0255123	9.65851e-68	-17.391	4124934	0.09729	-0.0029982	0.0071272	0.67399	-0.42067	0.0968916	0.440685	0.024565	5.79456e-72	17.9395
rs56321310	11	1245298	C	T	0.170023	-0.336019	0.0202886	1.31284e-61	-16.5619	4085941	0.1705	-0.0053478	0.0057767	0.35458	-0.925753	0.168873	0.330671	0.0195044	1.80772e-64	16.9537
rs72846383	11	1312518	C	T	0.157445	-0.323559	0.0200373	1.17638e-58	-16.1478	4315653	0.1626	-0.0057078	0.0056069	0.30868	-1.018	0.146428	0.317851	0.0192908	5.38029e-61	16.4769
rs111521887	11	1312706	C	G	0.169011	-0.338081	0.0209733	1.85919e-58	-16.1196	4019544	0.1691	-0.0041735	0.0057607	0.46877	-0.724478	0.168791	0.333908	0.0202221	3.0055e-61	16.512
rs72846376	11	1275106	G	A	0.158442	-0.322588	0.0200529	3.15543e-58	-16.0868	4206929	0.1637	-0.0053868	0.0058166	0.35438	-0.926108	0.14762	0.317201	0.0192467	5.04155e-61	16.4808
rs5744033	11	1296263	G	C	0.160076	-0.320706	0.0199542	4.00101e-58	-16.0721	4317429	0.1659	-0.0067967	0.0056155	0.22614	-1.21035	0.147622	0.31391	0.0192017	4.49545e-60	16.348
rs5744034	11	1296237	A	G	0.1585	-0.319254	0.0200009	2.35302e-57	-15.9619	4279795	0.1633	-0.0042484	0.00567	0.4537	-0.749277	0.148124	0.315005	0.0192349	2.80396e-60	16.3767
rs5743931	11	1318895	C	T	0.157081	-0.31696	0.020054	2.85821e-56	-15.8053	4212873	0.1622	-0.0039378	0.0057589	0.49412	-0.683776	0.146524	0.313022	0.0192647	2.28823e-59	16.2485
rs34474233	11	1219152	G	A	0.0402534	-0.664859	0.0438698	6.99078e-52	-15.1553	3932944	0.04119	-0.016166	0.011153	0.14718	-1.44948	0.0379671	0.648693	0.0425356	1.63136e-52	15.2506
rs28403537	11	1161315	T	C	0.956555	0.639553	0.0425997	6.02755e-51	15.0131	3825897	0.95496	0.0076333	0.011173	0.49448	0.683192	0.9603	-0.631919	0.0412157	4.67465e-53	-15.332
rs72849408	11	1371647	C	G	0.0854932	-0.43015	0.0296671	1.22542e-47	-14.4992	3982035	0.08653	-0.0051683	0.0083867	0.53773	-0.61625	0.0829217	0.424982	0.0285376	3.71641e-50	14.892
rs111965262	11	1366100	C	T	0.146727	-0.291244	0.0207019	5.93601e-45	-14.0684	4041580	0.1518	-0.0024648	0.0058073	0.67126	-0.424431	0.136895	0.288779	0.0199266	1.35749e-47	14.4922
rs72846374	11	1275018	C	A	0.0776482	-0.41475	0.0298285	5.94732e-44	-13.9045	3848078	0.07427	-0.0092376	0.0087578	0.29153	-1.05479	0.0864321	0.405513	0.028598	1.22299e-45	14.1797
rs72849414	11	1376091	C	T	0.148664	-0.287103	0.0206797	7.99563e-44	-13.8833	4295387	0.1543	-0.0019601	0.0057693	0.73404	-0.339747	0.136699	0.285143	0.0199141	1.6737e-46	14.3186
rs72849411	11	1375132	C	T	0.148627	-0.28623	0.0207268	2.22783e-43	-13.8097	4241126	0.1544	-0.00084036	0.0059081	0.88689	-0.142239	0.1366	0.28539	0.0199237	1.54604e-46	14.3242
rs72846309	11	1136928	G	A	0.126918	-0.313871	0.0231011	4.79479e-42	-13.5868	4124934	0.1236	-0.0046168	0.0065634	0.48179	-0.703416	0.135062	0.309254	0.0222122	4.61192e-44	13.9227
rs7480725	11	1116870	A	G	0.09702	-0.402526	0.0296569	5.80918e-42	-13.5728	2812135	0.09878	-0.0018489	0.0075701	0.80705	-0.244237	0.0922016	0.400677	0.0287472	3.72562e-44	13.9379
rs71469854	11	1215138	C	T	0.145716	-0.312375	0.0230394	7.0734e-42	-13.5583	4009282	0.1454	0.001804	0.006091	0.7671	0.296175	0.146507	0.314179	0.0222782	3.66299e-45	14.1025
rs9667239	11	1143101	C	T	0.133032	-0.309828	0.0229226	1.25385e-41	-13.5163	4124934	0.1318	-0.0042833	0.0063137	0.49751	-0.678414	0.136054	0.305544	0.0220966	1.73597e-43	13.8277
rs72846316	11	1139039	T	A	0.133769	-0.308162	0.0229348	3.69841e-41	-13.4364	4124934	0.133	-0.0035677	0.0063579	0.5747	-0.561144	0.135657	0.304595	0.0220971	3.16465e-43	13.7844
rs72846303	11	1133795	G	A	0.129734	-0.307882	0.022931	4.23025e-41	-13.4265	4124934	0.1274	-0.004298	0.0064309	0.50392	-0.668336	0.135462	0.303584	0.0220726	4.8244e-43	13.7539
rs34666042	11	1219773	C	T	0.14579	-0.308917	0.0230895	8.00928e-41	-13.3791	3961909	0.1455	0.0042896	0.0062413	0.4919	0.687293	0.146506	0.313206	0.0222899	7.54476e-45	14.0515
rs72846402	11	1360110	G	A	0.150632	-0.287252	0.0214753	8.36241e-41	-13.3759	4103650	0.1575	-0.0035537	0.0058371	0.54264	-0.608813	0.136239	0.283699	0.020723	1.16415e-42	13.6901
rs72842493	11	1127503	A	C	0.130345	-0.305283	0.0229265	1.87547e-40	-13.3157	4124934	0.1283	-0.0034191	0.0063991	0.59312	-0.53431	0.135365	0.301864	0.0220769	1.46581e-42	13.6733
rs72842489	11	1125601	C	T	0.131595	-0.305096	0.0229331	2.20204e-40	-13.3037	3850523	0.1299	-0.0034965	0.0064021	0.58496	-0.546149	0.135365	0.3016	0.0220829	1.81906e-42	13.6576
rs57614263	11	1124575	C	T	0.130206	-0.305105	0.0229358	2.23687e-40	-13.3026	4120448	0.1281	-0.0039238	0.0064145	0.54073	-0.611708	0.135366	0.301181	0.0220822	2.3454e-42	13.6391
rs72842486	11	1123100	C	T	0.13043	-0.305307	0.0229576	2.35383e-40	-13.2987	4124934	0.1285	-0.0020216	0.0064171	0.75273	-0.315033	0.135167	0.303285	0.0221042	7.62944e-43	13.7207
rs72842490	11	1125618	G	A	0.130203	-0.304962	0.0229337	2.39224e-40	-13.2975	4124934	0.1281	-0.0033784	0.0064042	0.59783	-0.527529	0.135365	0.301583	0.0220829	1.83771e-42	13.6568
rs113700231	11	1130306	G	C	0.132647	-0.304483	0.0229243	2.94032e-40	-13.2821	4124934	0.1315	-0.0034173	0.0063993	0.59333	-0.534012	0.135462	0.301065	0.0220745	2.3606e-42	13.6386
rs7947691	11	1123756	G	A	0.130062	-0.304401	0.0229418	3.53038e-40	-13.2684	4124934	0.1279	-0.0032684	0.0064145	0.61038	-0.509533	0.135367	0.301132	0.0220885	2.54819e-42	13.633
rs72842467	11	1112021	C	T	0.094099	-0.385765	0.029354	1.8964e-39	-13.1418	3330318	0.09538	-0.0013007	0.0076423	0.86486	-0.170197	0.090568	0.384464	0.0284152	1.03693e-41	13.5302
rs72842485	11	1122277	G	A	0.131005	-0.299262	0.0228856	4.49113e-39	-13.0764	4124934	0.1289	-0.0022541	0.0064076	0.725	-0.351785	0.136172	0.297008	0.0220319	2.02876e-41	13.4808
rs72849425	11	1384689	T	C	0.15907	-0.26383	0.0201824	4.74216e-39	-13.0723	4295387	0.1648	-0.0030753	0.0056252	0.58458	-0.546701	0.146906	0.260754	0.0194367	4.90077e-41	13.4156
rs56126327	11	1145268	C	G	0.123558	-0.328528	0.0252197	8.6327e-39	-13.0266	4001698	0.1229	-0.0044329	0.0068456	0.51727	-0.647555	0.125202	0.324095	0.0243387	1.86695e-40	13.3161
rs72842479	11	1117707	C	T	0.132997	-0.297355	0.0228449	9.88877e-39	-13.0163	4124934	0.1315	-0.0024735	0.0063333	0.69613	-0.390555	0.13667	0.294882	0.0220103	6.26011e-41	13.3974
rs75900172	11	1119714	A	G	0.134214	-0.297446	0.0228582	1.03627e-38	-13.0127	3848747	0.1332	-0.0027052	0.0063502	0.67011	-0.426002	0.13647	0.294741	0.0220194	7.35044e-41	13.3855
rs60582557	11	1121615	G	T	0.131656	-0.29798	0.0229043	1.07676e-38	-13.0098	4071299	0.1297	-0.0023856	0.0065398	0.71528	-0.364782	0.136369	0.295594	0.0220137	4.15937e-41	13.4277
rs77167348	11	1391617	T	C	0.158801	-0.263252	0.0202388	1.11208e-38	-13.0073	4295387	0.1645	-0.0031552	0.0056401	0.57587	-0.559423	0.146704	0.260097	0.0194912	1.27889e-40	13.3443
rs7934606	11	1093945	T	C	0.596761	0.210569	0.0166002	7.19157e-37	12.6847	4055254	0.5938	0.0034865	0.0044493	0.43327	0.783606	0.603854	-0.207082	0.0160356	3.75931e-38	-12.9139
rs6421972	11	1096494	T	C	0.607135	0.217886	0.0173952	5.40371e-36	12.5257	4076247	0.5931	0.0050582	0.0043957	0.24986	1.15072	0.638984	-0.212828	0.0168729	1.77662e-36	-12.6136
rs35743811	11	1308394	G	A	0.0116635	-1.06582	0.0863592	5.39746e-35	-12.3417	3112432	0.01202	0.008725	0.027469	0.75076	0.317631	0.0109292	1.07455	0.0821382	4.16241e-39	13.0822
rs28742153	11	1227846	T	C	0.45741	-0.221741	0.0179961	6.92971e-35	-12.3216	3826471	0.4602	-0.0015605	0.0042708	0.71482	-0.365388	0.4512	0.22018	0.017523	3.292e-36	12.5652
rs6597999	11	1095082	A	C	0.596116	0.214189	0.0174376	1.11504e-34	12.2832	4022499	0.5939	0.0039211	0.0043625	0.36875	0.898819	0.601845	-0.210268	0.016925	1.94781e-35	-12.4235
rs2076295	6	7563232	T	G	0.441781	-0.183544	0.0149945	1.88173e-34	-12.2408	4303272	0.4426	0.0081575	0.0041522	0.049457	1.96462	0.440038	0.191702	0.014448	3.53124e-40	13.2684
rs139052365	11	1225688	C	T	0.0245401	-0.60875	0.0502389	8.57363e-34	-12.1171	3866883	0.02493	0.019908	0.015252	0.19181	1.30527	0.0235722	0.628658	0.0480145	3.60552e-39	13.0931
rs4963051	11	1264965	G	A	0.1695	-0.355409	0.0294682	1.70189e-33	-12.0608	3218758	0.1689	-0.0020792	0.0070128	0.76685	-0.296486	0.171	0.35333	0.028689	7.432e-35	12.3159
rs199749553	11	1265422	G	A	0.164822	-0.361952	0.0301192	2.88222e-33	-12.0173	2804347	0.1647	-0.0011719	0.0072008	0.87072	-0.162746	0.1651	0.36078	0.029315	8.315e-35	12.307
rs72849433	11	1399334	T	C	0.0366454	-0.54392	0.0456148	8.85336e-33	-11.9242	3730515	0.03524	0.00075397	0.014523	0.9586	0.0519156	0.0402845	0.544674	0.0433808	3.7009e-36	12.5557
rs3793965	11	1302707	C	T	0.422321	-0.180349	0.0151849	1.56185e-32	-11.8768	4301650	0.4327	-0.0085703	0.0041524	0.039023	-2.06394	0.400242	0.171779	0.0146461	9.0907e-32	11.7286
rs3168046	11	1296649	G	A	0.422295	-0.180231	0.0152171	2.31289e-32	-11.844	4208969	0.4329	-0.0084975	0.004248	0.045462	-2.00035	0.400452	0.171733	0.014653	1.00654e-31	11.72
rs55846509	11	1154294	G	A	0.0220461	-0.59971	0.0506939	2.73088e-32	-11.83	3866666	0.02167	0.022422	0.015933	0.15936	1.40727	0.0229799	0.622132	0.0482781	5.36905e-38	12.8864
rs7725218	5	1282414	G	A	0.353493	0.194567	0.0164583	3.01226e-32	11.8218	4196930	0.3537	-0.008499	0.0042566	0.045861	-1.99666	0.353044	-0.203066	0.0159393	3.54579e-37	-12.74
rs34787245	11	1310832	C	T	0.0129562	-1.08356	0.0919542	4.73705e-32	-11.7837	2548799	0.01422	0.013243	0.030654	0.66573	0.432015	0.010568	1.0968	0.0869891	1.89541e-36	12.6085
rs7726159	5	1282319	C	A	0.329306	0.194262	0.0167523	4.31024e-31	11.5962	3922519	0.3263	-0.0089247	0.0043502	0.040211	-2.05156	0.335195	-0.203187	0.0162194	5.28838e-36	-12.5274
rs55771420	11	1254990	G	A	0.0253931	-0.555848	0.0479491	4.50039e-31	-11.5925	3827414	0.02498	0.0063557	0.014761	0.66677	0.430574	0.0264095	0.562204	0.0457625	1.08686e-34	12.2853
rs3750920	11	1309956	C	T	0.412273	-0.182994	0.0158431	7.35132e-31	-11.5504	4197410	0.4198	-0.0057661	0.0041775	0.1675	-1.38028	0.395965	0.177227	0.0153226	6.09721e-31	11.5664
rs10069690	5	1279790	C	T	0.273787	0.194319	0.0174831	1.06434e-28	11.1147	4315987	0.2789	-0.0093556	0.0045795	0.041059	-2.04293	0.262846	-0.203675	0.0169167	2.1932e-33	-12.0399
rs868903	11	1242690	T	C	0.504315	-0.211178	0.0190009	1.07101e-28	-11.1141	3829963	0.5021	0.00082596	0.0047816	0.86286	0.172737	0.509661	0.212004	0.0184354	1.32125e-30	11.4999
rs7705526	5	1285974	C	A	0.329135	0.186439	0.0168398	1.72839e-28	11.0713	4132361	0.3267	-0.010505	0.0045353	0.020545	-2.31627	0.334291	-0.196944	0.0162612	9.20426e-34	-12.1113
rs2857476	11	1281134	T	C	0.539108	0.165974	0.0151201	4.92639e-28	10.9771	4315991	0.526	0.007265	0.0040926	0.075875	1.77516	0.567129	-0.158709	0.014595	1.52976e-27	-10.8742
rs116913822	11	1444401	T	G	0.024333	-0.539489	0.0492064	5.70459e-28	-10.9638	3568666	0.02441	-0.0071508	0.015763	0.65008	-0.453645	0.0241626	0.532339	0.0467648	5.06394e-30	11.3833
rs7122936	11	1374456	C	A	0.597066	-0.176708	0.0161906	9.86031e-28	-10.9142	4057125	0.6003	-0.0039903	0.0042857	0.35182	-0.931073	0.589139	0.172717	0.0156543	2.64251e-28	11.0332
rs7734992	5	1280128	T	C	0.430713	0.17484	0.016045	1.19271e-27	10.8969	4179772	0.4343	-0.0081212	0.0042895	0.058321	-1.89327	0.422989	-0.182961	0.0155022	3.79823e-32	-11.8023
rs149574814	11	1461077	C	T	0.0229138	-0.575825	0.0530541	1.9185e-27	-10.8535	3501194	0.02286	0.0016912	0.015764	0.91457	0.107282	0.0230638	0.577516	0.0508096	6.15536e-30	11.3663
rs4881748	11	1414580	G	A	0.19298	-0.216023	0.0199615	2.70952e-27	-10.8219	4154363	0.1988	-0.0024075	0.0054203	0.65692	-0.444164	0.180561	0.213615	0.0192636	1.41809e-28	11.089
rs3793969	11	1318884	A	T	0.46104	-0.162433	0.0151305	6.93505e-27	-10.7355	4213537	0.4733	-0.0083726	0.0041869	0.045533	-1.99971	0.435747	0.154061	0.0145799	4.25467e-26	10.5666
rs2014486	11	1258803	A	G	0.531263	0.161291	0.0151315	1.5779e-26	10.6593	4315632	0.5182	0.0078013	0.0040983	0.05697	1.90355	0.559184	-0.15349	0.0146053	7.83816e-26	-10.5092
rs2672803	11	1257867	T	C	0.531526	0.160697	0.015143	2.62215e-26	10.612	4315991	0.5184	0.0073156	0.0040997	0.074356	1.78442	0.559583	-0.153382	0.0146169	9.26139e-26	-10.4934
rs2249073	11	1273833	T	C	0.531195	0.159855	0.0150821	3.01186e-26	10.599	4317429	0.5182	0.0075615	0.0040822	0.063982	1.85231	0.558985	-0.152294	0.0145584	1.30618e-25	-10.4609
rs55813014	11	1267325	T	C	0.492928	0.167547	0.0158478	4.00743e-26	10.5723	4054116	0.4867	0.0040571	0.004178	0.33152	0.971063	0.508176	-0.16349	0.0153274	1.45916e-26	-10.6666
rs12417955	11	1284227	A	G	0.535954	0.159316	0.0150829	4.4364e-26	10.5627	4317429	0.525	0.0081005	0.0040855	0.047396	1.98274	0.559379	-0.151216	0.0145583	2.84423e-25	-10.3869
rs2249550	11	1279486	A	G	0.533839	0.159061	0.0151067	6.33968e-26	10.5292	4270056	0.5217	0.0073164	0.0041665	0.079089	1.75601	0.559383	-0.151745	0.0145609	1.97968e-25	-10.4214
rs2736100	5	1286516	C	A	0.512382	-0.157252	0.0149499	7.09126e-26	-10.5186	4312029	0.506	0.0078956	0.0040525	0.051377	1.94833	0.526006	0.165147	0.0144291	2.47806e-30	11.4455
rs10902089	11	1094357	G	A	0.494003	0.175401	0.0171274	1.29955e-24	10.2409	4015430	0.4868	0.0033853	0.0042398	0.42461	0.798457	0.512029	-0.172016	0.0166351	4.61996e-25	-10.3405
rs3829223	11	1300406	C	T	0.479249	-0.155013	0.0151429	1.3585e-24	-10.2367	4301024	0.4921	-0.0093981	0.0041218	0.022603	-2.2801	0.451917	0.145615	0.0146108	2.14159e-23	9.96625
rs11041133	11	1291254	G	C	0.497452	-0.160121	0.0157501	2.8018e-24	-10.1664	4181990	0.5109	-0.0056685	0.0041636	0.17337	-1.36144	0.468472	0.154453	0.0152298	3.61642e-24	10.1415
rs3793966	11	1302948	C	T	0.478575	-0.153519	0.0151523	3.99541e-24	-10.1317	4300571	0.4913	-0.0090428	0.004121	0.02821	-2.19432	0.451516	0.144477	0.0146208	5.00381e-23	9.88158
rs2672812	11	1249372	G	A	0.529594	0.160062	0.0158225	4.68689e-24	10.1161	4148599	0.5152	0.0058335	0.0042286	0.16773	1.37953	0.56025	-0.154228	0.0152876	6.21382e-24	-10.0885
rs1033198	11	1346802	T	G	0.513815	-0.149605	0.0149846	1.79241e-23	-9.98392	3973492	0.5205	-0.0083403	0.0041491	0.044417	-2.01015	0.50119	0.141264	0.0144386	1.32126e-22	9.78382
rs4975538	5	1280830	G	C	0.364005	0.164693	0.016548	2.46007e-23	9.95247	4123905	0.3597	-0.0058808	0.0045271	0.19394	-1.29902	0.373093	-0.170574	0.0159602	1.16524e-26	-10.6875
rs7118481	11	1348338	G	C	0.505933	-0.148561	0.0149706	3.28836e-23	-9.92355	4314215	0.5082	-0.007102	0.004076	0.081445	-1.74239	0.501089	0.141459	0.0144442	1.20058e-22	9.79351
rs2672806	11	1254599	T	C	0.532891	0.156763	0.015808	3.52299e-23	9.91667	4049030	0.5188	0.0043664	0.0043298	0.31324	1.00845	0.561842	-0.152396	0.0152451	1.58009e-23	-9.99642
rs74760554	11	1522125	C	T	0.0257002	-0.457115	0.0463281	5.7929e-23	-9.8669	4084069	0.02698	-0.0058983	0.013098	0.65249	-0.450321	0.0226071	0.451216	0.0445639	4.27325e-24	10.1251
rs7483044	11	1340048	T	C	0.507389	-0.147523	0.0149579	6.04787e-23	-9.86257	4315991	0.5108	-0.0074703	0.0040698	0.066422	-1.83554	0.500097	0.140053	0.0144327	2.90293e-22	9.70386
rs7127117	11	1079879	T	C	0.523163	-0.168265	0.0173181	2.57355e-22	-9.71614	4090390	0.5251	-0.0030739	0.0045087	0.49539	-0.681771	0.519006	0.165191	0.0167643	6.6009e-23	9.85379
rs2943496	11	1265936	T	C	0.0361934	-0.537808	0.0556111	4.00941e-22	-9.67087	3227205	0.04113	0.0053632	0.013574	0.69276	0.395108	0.0243255	0.543172	0.0540596	9.40823e-24	10.0477
rs61869689	11	1361543	C	T	0.422162	-0.157306	0.0164519	1.15958e-21	-9.56159	4181216	0.4447	-0.0066568	0.0042378	0.11622	-1.57082	0.373609	0.15065	0.0159375	3.30699e-21	9.45254
rs59424629	15	40720542	G	T	0.557837	-0.147654	0.0154682	1.35216e-21	-9.54568	4271014	0.5339	0.0027976	0.0042026	0.50561	0.665683	0.608223	0.150452	0.0149267	6.81653e-24	10.0794
rs10832369	11	1372854	G	A	0.55999	-0.145229	0.0152469	1.64814e-21	-9.52514	4315991	0.5695	-0.0047463	0.004134	0.25092	-1.14811	0.539661	0.140482	0.0147155	1.34057e-21	9.54657
rs10851395	15	40718534	T	C	0.556995	-0.14648	0.0154698	2.83125e-21	-9.46878	4264126	0.5326	0.0035691	0.0042249	0.39824	0.844777	0.608223	0.150049	0.0149223	8.69992e-24	10.0554
rs4341570	11	1425463	C	T	0.203285	-0.180966	0.0192429	5.23944e-21	-9.40427	4099734	0.2018	-0.0027877	0.0053024	0.59907	-0.525743	0.206892	0.178178	0.0185489	7.55488e-22	9.60583
rs111441270	11	1373028	G	C	0.152876	-0.237679	0.0252901	5.55705e-21	-9.39807	3005673	0.1532	-0.0027939	0.0062058	0.65256	-0.450208	0.151835	0.234885	0.0245766	1.20911e-21	9.55726
rs75735056	11	1367989	G	A	0.233531	-0.242047	0.0257551	5.56013e-21	-9.39802	2467155	0.2273	-0.0035668	0.0060416	0.55494	-0.590373	0.254013	0.23848	0.0250946	2.03401e-21	9.50327
rs61867617	11	1420198	G	A	0.203391	-0.181037	0.0192942	6.4147e-21	-9.38296	3738776	0.2017	-0.0005308	0.0054185	0.92196	-0.0979607	0.206991	0.180506	0.0185698	2.46825e-22	9.72039
rs61867618	11	1422838	C	T	0.203431	-0.180493	0.0192658	7.35042e-21	-9.3686	4084619	0.202	-0.002197	0.0053654	0.68219	-0.409476	0.206892	0.178296	0.0185551	7.32681e-22	9.60898
rs61867620	11	1424081	G	C	0.205864	-0.179992	0.0192338	8.11705e-21	-9.35812	4099375	0.2054	-0.002642	0.0052968	0.61793	-0.498792	0.206991	0.17735	0.018541	1.1188e-21	9.5653
rs12290143	11	1372934	C	T	0.557755	-0.142982	0.0152938	8.84964e-21	-9.34898	3845007	0.568	-0.0033715	0.0043491	0.4382	-0.775218	0.539364	0.13961	0.0147042	2.2114e-21	9.49456
rs61867654	11	1430655	C	T	0.203999	-0.178828	0.0192351	1.44499e-20	-9.29697	4007222	0.2026	-0.0035466	0.0053835	0.51004	-0.658791	0.20729	0.175281	0.0185181	2.92418e-21	9.46541
rs11630878	15	40712072	C	T	0.536095	-0.147875	0.0159086	1.46768e-20	-9.29532	4085468	0.524	0.0031282	0.004224	0.45895	0.740578	0.565263	0.151004	0.0153782	9.29458e-23	9.81934
rs61868964	11	1434759	C	T	0.203886	-0.178775	0.0192378	1.50158e-20	-9.29289	4048617	0.2025	-0.0031145	0.0053924	0.56355	-0.577572	0.207194	0.175661	0.0185185	2.40771e-21	9.4857
rs4449583	5	1284135	C	T	0.325193	0.220693	0.0237549	1.53713e-20	9.2904	2072224	0.321	0.0027622	0.0055523	0.61885	0.497488	0.336098	-0.21793	0.0231503	4.78869e-21	-9.41372
rs60268710	11	1267562	C	T	0.30916	0.171881	0.0185155	1.64703e-20	9.28304	3974891	0.305	0.0073575	0.004561	0.10671	1.61313	0.31959	-0.164523	0.0179888	5.91628e-20	-9.14585
rs2334648	11	1426078	G	C	0.204529	-0.178608	0.0192736	1.9152e-20	-9.26696	3825323	0.2035	-0.0023811	0.0053295	0.65503	-0.446777	0.206793	0.176227	0.0185734	2.3516e-21	9.48815
rs11022612	11	1351607	G	A	0.448398	-0.14062	0.0151864	2.0527e-20	-9.25956	4198603	0.459	-0.0092412	0.0041932	0.027535	-2.20385	0.42664	0.131378	0.0146364	2.80349e-19	8.97617
rs2075625	15	40711270	C	G	0.547538	-0.142698	0.0154433	2.46193e-20	-9.24013	4264126	0.5216	0.0032426	0.0042247	0.44277	0.767534	0.602005	0.145941	0.0148948	1.14736e-22	9.79809
rs11023372	11	1369905	C	T	0.586213	-0.14105	0.0152924	2.87529e-20	-9.22351	4317429	0.5821	-0.0053206	0.0041542	0.20027	-1.28078	0.595011	0.135729	0.0147573	3.66613e-20	9.19743
rs111286120	11	1427608	G	A	0.203181	-0.177503	0.0192796	3.36102e-20	-9.20676	4077482	0.2008	-0.0024031	0.0053058	0.65061	-0.452919	0.209073	0.175099	0.0185861	4.46911e-21	9.42098
rs11070271	15	40710101	G	T	0.549032	-0.14212	0.0154405	3.43648e-20	-9.20438	4264126	0.5239	0.003453	0.0042282	0.41413	0.81666	0.601806	0.145573	0.0148909	1.42802e-22	9.77596
rs1001528	15	40713774	A	G	0.549333	-0.141665	0.015409	3.79808e-20	-9.19363	4317723	0.5248	0.0051475	0.0041266	0.21226	1.24739	0.601806	0.146812	0.0148858	6.04978e-23	9.86254
rs61867658	11	1431930	C	A	0.2026	-0.177061	0.0192817	4.19739e-20	-9.18287	4046965	0.2008	-0.0026044	0.0054351	0.63181	-0.479182	0.206893	0.174457	0.018552	5.27083e-21	9.40364
rs61867659	11	1432421	C	G	0.20718	-0.17699	0.0192807	4.32553e-20	-9.17964	4044563	0.2073	-0.0027005	0.0054342	0.61923	-0.496945	0.206893	0.17429	0.0185513	5.7221e-21	9.39499
rs7207	15	40713306	T	C	0.549402	-0.141468	0.0154156	4.43515e-20	-9.17694	4317723	0.5249	0.0049485	0.0041268	0.23048	1.19911	0.601807	0.146416	0.0148926	8.23981e-23	9.83148
rs2471912	11	1250384	A	G	0.506915	0.145511	0.0158638	4.61961e-20	9.17255	4141711	0.49	0.0033213	0.00425	0.43451	0.781482	0.54285	-0.14219	0.0153247	1.71937e-20	-9.27847
rs72843211	11	1430461	G	A	0.202648	-0.176458	0.019246	4.79411e-20	-9.16855	4098824	0.2009	-0.0024529	0.0053056	0.64386	-0.462323	0.206893	0.174005	0.0185512	6.61639e-21	9.37969
rs11637756	15	40716654	A	T	0.547651	-0.141343	0.0154187	4.86395e-20	-9.16699	4318387	0.5221	0.0048001	0.0041244	0.24449	1.16383	0.602312	0.146143	0.0148965	1.01378e-22	9.81059
rs8040128	15	40717393	G	A	0.549968	-0.141313	0.0154171	4.90729e-20	-9.16604	4318387	0.5255	0.0047668	0.0041238	0.2477	1.15592	0.602313	0.14608	0.014895	1.04667e-22	9.80736
rs2034650	15	40717302	G	A	0.550304	-0.141198	0.0154048	4.91504e-20	-9.16587	4318387	0.5259	0.0047099	0.0041189	0.25283	1.14348	0.602512	0.145908	0.0148835	1.0893e-22	9.80333
rs11630850	15	40712039	C	G	0.533045	-0.145636	0.0158892	4.9219e-20	-9.16572	4132841	0.5199	0.005614	0.0041449	0.1756	1.35444	0.565263	0.15125	0.0153789	7.96441e-23	9.8349
rs139052978	11	1267158	G	A	0.0243337	-0.506811	0.0553291	5.19273e-20	-9.15994	3133986	0.0242	0.00022345	0.015571	0.98855	0.0143504	0.0247219	0.507034	0.0532426	1.6808e-21	9.52311
rs72709458	5	1283755	C	T	0.203437	0.259532	0.0283516	5.48321e-20	9.15406	2368762	0.2035	0.0059836	0.0064573	0.35411	0.926641	0.203251	-0.253549	0.0276685	5.01021e-20	-9.1638
rs12901440	15	40715375	G	C	0.547351	-0.140709	0.0154155	6.99337e-20	-9.12776	4318387	0.5218	0.0053402	0.0041248	0.19544	1.29466	0.602012	0.146049	0.014893	1.05539e-22	9.80653
rs113120855	17	44203520	C	T	0.174422	0.206021	0.022583	7.3185e-20	9.12283	3663164	0.1805	-0.011849	0.0055871	0.033941	-2.12078	0.158694	-0.21787	0.0219347	3.00078e-23	-9.93268
rs62063174	17	44205122	C	G	0.169621	0.205792	0.0225686	7.61509e-20	9.11853	3841184	0.1855	-0.011685	0.0055895	0.036575	-2.09053	0.134634	-0.217477	0.0219192	3.34745e-23	-9.92178
rs2075860	11	1250603	G	C	0.502878	0.144793	0.0158854	7.87919e-20	9.11483	4049030	0.4842	0.0031162	0.0043448	0.47323	0.717225	0.541252	-0.141677	0.0153215	2.31007e-20	-9.24694
rs10832442	11	1375531	C	T	0.586561	-0.139259	0.0152824	8.06155e-20	-9.11235	4315991	0.5827	-0.0053612	0.0041483	0.19622	-1.29238	0.594814	0.133897	0.0147485	1.09862e-19	9.07872
rs11023590	11	1375960	C	T	0.584525	-0.138886	0.015247	8.30542e-20	-9.10912	4315991	0.5818	-0.0051108	0.0041463	0.21772	-1.23262	0.59035	0.133776	0.0147122	9.64997e-20	9.09282
rs35700143	15	40715153	C	T	0.549149	-0.140668	0.0154514	8.71343e-20	-9.10391	4295177	0.5251	0.005197	0.0041263	0.20786	1.25948	0.601409	0.145865	0.0149299	1.51449e-22	9.77
rs62060864	17	44235893	C	T	0.175062	0.205507	0.0225792	8.90161e-20	9.10159	3661388	0.1812	-0.011334	0.0055996	0.042969	-2.02407	0.159192	-0.216841	0.0219277	4.65063e-23	-9.88891
rs34830395	11	1506887	C	T	0.0221925	-0.467916	0.0514778	9.93509e-20	-9.08966	3894719	0.02279	0.006101	0.01377	0.65772	0.443065	0.0206963	0.474017	0.0497343	1.55804e-21	9.53098
rs4963081	11	1439891	G	A	0.212961	-0.170935	0.0188976	1.4923e-19	-9.04532	4101799	0.2117	-0.0050933	0.0051981	0.32717	-0.979839	0.216028	0.165842	0.0182186	8.79775e-20	9.10287
rs4963043	11	1441400	G	A	0.21353	-0.170742	0.018924	1.83764e-19	-9.02255	4047179	0.2124	-0.0053947	0.0053193	0.3105	-1.01417	0.216227	0.165348	0.0182121	1.09588e-19	9.07899
rs116483731	5	169015479	G	A	0.0126338	-0.638771	0.0710006	2.32614e-19	-8.9967	3479715	0.01158	0.049152	0.026326	0.061893	1.86705	0.0152176	0.687923	0.0661928	2.67624e-25	10.3927
rs143559543	11	1480955	C	T	0.0210418	-0.492402	0.05489	2.94612e-19	-8.97071	3850560	0.02101	0.0058314	0.016572	0.72493	0.351883	0.0211222	0.498233	0.0524879	2.25886e-21	9.49235
rs2304645	15	40716253	G	C	0.541054	-0.137451	0.0153265	3.01388e-19	-8.9682	4318028	0.5197	0.0053813	0.0041247	0.19201	1.30465	0.586731	0.142832	0.0148007	4.89689e-22	9.65039
rs61868965	11	1437239	A	G	0.209168	-0.169954	0.019047	4.54371e-19	-8.92287	4104099	0.2082	-0.0019005	0.0052462	0.71715	-0.362262	0.211516	0.168053	0.0183607	5.54318e-20	9.15289
rs7480563	11	1101649	T	C	0.563031	0.152019	0.0171026	6.18686e-19	8.88863	4163901	0.5347	0.0022255	0.0041988	0.59608	0.530032	0.623765	-0.149794	0.0166196	2.00355e-19	-9.01308
rs12420789	11	1355654	G	A	0.448506	-0.139762	0.0157421	6.79229e-19	-8.87825	4195972	0.4596	-0.0094861	0.0041081	0.020936	-2.30912	0.424484	0.130276	0.0152361	1.22571e-17	8.55049
rs56301633	17	44077850	G	A	0.16435	0.188016	0.0213012	1.07962e-18	8.82654	3824885	0.1787	-0.013066	0.0057136	0.02221	-2.28682	0.134402	-0.201082	0.0205755	1.47236e-22	-9.77286
rs11022939	11	1358173	G	A	0.447968	-0.139252	0.0157773	1.08428e-18	-8.82606	4133914	0.4591	-0.0092705	0.0042209	0.028071	-2.19633	0.424384	0.129981	0.0152428	1.4971e-17	8.52737
rs8040086	15	40717675	A	G	0.547628	-0.147317	0.0167385	1.35484e-18	-8.8011	3957175	0.527	0.0032504	0.0042239	0.44158	0.769526	0.603431	0.150568	0.0162374	1.81166e-20	9.27289
rs62061821	17	44186055	G	A	0.165214	0.186733	0.021232	1.43226e-18	8.79486	3624327	0.1807	-0.012517	0.0055758	0.024776	-2.24488	0.135403	-0.19925	0.0205404	3.00383e-22	-9.70038
rs112401617	17	44209474	A	T	0.178162	0.185884	0.0212178	1.93948e-18	8.76075	3720718	0.1857	-0.012622	0.0055766	0.023614	-2.26339	0.159266	-0.198506	0.0205254	3.99624e-22	-9.67121
rs17661015	17	44192957	T	C	0.160873	0.196199	0.0224177	2.09732e-18	8.75193	4152346	0.1744	-0.0123	0.005644	0.029314	-2.17931	0.132274	-0.208499	0.0217499	9.13964e-22	-9.58619
rs17652449	17	44088937	G	C	0.168374	0.185206	0.0211959	2.37663e-18	8.73781	3896962	0.1837	-0.012713	0.0055583	0.022184	-2.28721	0.135497	-0.197919	0.0205076	4.86705e-22	-9.65102
rs2242652	5	1280028	G	A	0.199681	0.178247	0.0204192	2.56098e-18	8.72937	4131737	0.198	-0.0063282	0.0052737	0.23016	-1.19995	0.203807	-0.184575	0.0197771	1.03156e-20	-9.33275
rs7479201	11	1369355	A	G	0.679253	-0.149219	0.017148	3.26597e-18	-8.70182	4133300	0.6761	-0.007778	0.0043954	0.076798	-1.76958	0.686984	0.141441	0.0166173	1.71504e-17	8.51163
rs112275277	17	43981958	C	T	0.162882	0.19357	0.022251	3.33732e-18	8.69937	4168878	0.1769	-0.013058	0.0054903	0.017387	-2.37838	0.133071	-0.206628	0.0216158	1.18773e-21	-9.55911
rs3089	17	44209919	C	G	0.165565	0.193818	0.0222984	3.56108e-18	8.692	4168214	0.1808	-0.012813	0.0055228	0.020338	-2.32002	0.133171	-0.206631	0.0216567	1.41214e-21	-9.54118
rs56294117	17	44042783	G	A	0.162588	0.193431	0.0222612	3.65108e-18	8.68917	4153043	0.1765	-0.012877	0.005534	0.019968	-2.32689	0.133168	-0.206308	0.0216155	1.36853e-21	-9.54443
rs17660294	17	44167101	T	C	0.161944	0.193643	0.0222972	3.79937e-18	8.68464	4152346	0.1756	-0.011419	0.0056014	0.041486	-2.0386	0.133071	-0.205062	0.021636	2.59631e-21	-9.47783
rs4247481	11	1402629	A	T	0.48912	-0.138072	0.0159282	4.38437e-18	-8.66835	4166247	0.503	-0.0021673	0.0042331	0.60866	-0.511989	0.459375	0.135904	0.0153961	1.07364e-18	8.82716
rs55909047	17	44209957	A	G	0.162438	0.193154	0.0222938	4.55385e-18	8.66403	4168878	0.1762	-0.013035	0.0055209	0.018225	-2.36103	0.133171	-0.206189	0.0216524	1.68786e-21	-9.52267
rs2532228	17	44277818	A	G	0.161977	0.194313	0.0224277	4.55608e-18	8.66397	4150908	0.1757	-0.010965	0.0056567	0.052579	-1.93841	0.132976	-0.205278	0.0217569	3.90853e-21	-9.43504
rs62063164	17	44201887	C	T	0.162438	0.19307	0.0222928	4.69126e-18	8.66064	4168878	0.1762	-0.012921	0.0055194	0.019236	-2.34102	0.133171	-0.205991	0.0216518	1.83806e-21	-9.51381
rs4792843	17	44243179	A	G	0.162475	0.193182	0.0223077	4.72187e-18	8.6599	4152346	0.1761	-0.010528	0.0056241	0.061222	-1.87194	0.133669	-0.20371	0.0216411	4.81706e-21	-9.4131
rs111424940	17	44211502	G	A	0.16247	0.193003	0.0222912	4.78976e-18	8.65827	4168878	0.1762	-0.013068	0.0055219	0.017952	-2.36658	0.133271	-0.206071	0.0216495	1.75673e-21	-9.51851
rs62061793	17	44171565	C	A	0.162299	0.193035	0.0222983	4.84463e-18	8.65697	4166743	0.1761	-0.012984	0.0055175	0.018611	-2.35324	0.13297	-0.206019	0.0216579	1.86236e-21	-9.51244
rs62061824	17	44188755	T	C	0.162402	0.192787	0.022278	4.98713e-18	8.65367	4168878	0.1761	-0.012796	0.0055131	0.02029	-2.32102	0.133272	-0.205583	0.0216381	2.07961e-21	-9.50096
rs1468241	17	44196153	A	G	0.16247	0.192809	0.0222829	5.02468e-18	8.65281	4168878	0.1762	-0.012985	0.0055154	0.018555	-2.35432	0.133271	-0.205794	0.0216425	1.92867e-21	-9.5088
rs62061790	17	44170414	G	A	0.162423	0.192797	0.0222828	5.04699e-18	8.6523	4154819	0.1762	-0.01237	0.005544	0.025667	-2.23124	0.133269	-0.205167	0.0216353	2.47164e-21	-9.48296
rs727425	17	44195495	G	A	0.162551	0.192725	0.0222789	5.1257e-18	8.65054	4172700	0.1763	-0.012729	0.0055094	0.020864	-2.31041	0.133272	-0.205454	0.0216399	2.21909e-21	-9.4942
rs17660847	17	44189373	C	T	0.162532	0.192679	0.0222771	5.18767e-18	8.64917	4167102	0.1763	-0.012815	0.0055119	0.020077	-2.32497	0.133272	-0.205494	0.0216375	2.15764e-21	-9.49713
rs76924476	17	44199029	T	C	0.161783	0.192713	0.0222818	5.20037e-18	8.64889	3880408	0.1765	-0.012455	0.005551	0.024847	-2.24374	0.13367	-0.205168	0.0216327	2.44297e-21	-9.48418
rs11604075	11	1474386	C	T	0.266648	-0.152545	0.0176509	5.50779e-18	-8.64233	3756000	0.2687	-0.0057436	0.0049467	0.2456	-1.1611	0.262264	0.146801	0.0169911	5.627e-18	8.63988
rs4471723	17	44205690	C	T	0.164489	0.191877	0.022207	5.60183e-18	8.6404	4168878	0.1786	-0.013655	0.0054979	0.013006	-2.48368	0.134478	-0.205532	0.0215685	1.58382e-21	-9.52928
rs62061848	17	44192946	C	T	0.160591	0.193531	0.0223995	5.62171e-18	8.63999	4117471	0.1742	-0.014322	0.0055754	0.010203	-2.56878	0.132173	-0.207853	0.0217481	1.20855e-21	-9.55731
rs112813897	17	44196799	G	A	0.16247	0.192369	0.0222813	5.94262e-18	8.63365	4168878	0.1762	-0.012933	0.0055141	0.019005	-2.34544	0.133271	-0.205302	0.0216413	2.38663e-21	-9.48661
rs62061849	17	44193882	C	T	0.163133	0.192524	0.0223003	5.96318e-18	8.63325	4146267	0.1763	-0.013037	0.0055155	0.018095	-2.3637	0.13467	-0.205561	0.0216604	2.30707e-21	-9.49015
rs111676341	17	44183403	A	G	0.162538	0.192284	0.0222768	6.04987e-18	8.6316	4168878	0.1763	-0.01308	0.0055104	0.017607	-2.37369	0.133272	-0.205364	0.0216375	2.28509e-21	-9.49115
rs79348289	17	44172698	T	C	0.162748	0.192502	0.022303	6.0706e-18	8.63121	4132567	0.1758	-0.012636	0.0055521	0.022851	-2.2759	0.134668	-0.205138	0.0216542	2.71051e-21	-9.47333
rs79301522	17	44207932	A	G	0.16237	0.192472	0.0222998	6.07612e-18	8.63111	4168878	0.1761	-0.012813	0.0055258	0.020412	-2.31876	0.133172	-0.205285	0.0216575	2.57399e-21	-9.47873
rs4581739	17	44204739	T	C	0.162453	0.19234	0.0222865	6.11856e-18	8.63031	4173364	0.1762	-0.013043	0.0055165	0.01806	-2.36436	0.133172	-0.205383	0.021646	2.34965e-21	-9.48824
rs17659743	17	44146165	C	G	0.165528	0.192192	0.0222732	6.19814e-18	8.62883	4167102	0.1808	-0.013273	0.0055083	0.015966	-2.40964	0.13307	-0.205465	0.0216343	2.15646e-21	-9.49718
rs80020809	17	44172391	C	T	0.162098	0.192256	0.0222813	6.21118e-18	8.62859	4168878	0.1757	-0.013075	0.0055181	0.017815	-2.36948	0.13317	-0.205331	0.0216402	2.34599e-21	-9.4884
rs77604208	17	44177669	C	T	0.162469	0.192188	0.0222753	6.25071e-18	8.62787	4168878	0.1762	-0.013008	0.0055126	0.018288	-2.35969	0.133269	-0.205196	0.0216353	2.44035e-21	-9.48429
rs62061818	17	44182917	C	G	0.164258	0.192205	0.0222795	6.29828e-18	8.627	3892691	0.1804	-0.013097	0.0055193	0.017647	-2.37295	0.133272	-0.205302	0.0216381	2.35496e-21	-9.48801
rs62061771	17	44169406	G	A	0.162275	0.192258	0.0222886	6.36218e-18	8.62584	4168878	0.1761	-0.013355	0.0055118	0.01539	-2.42298	0.132872	-0.205613	0.0216494	2.15127e-21	-9.49743
rs55794067	17	44188764	T	C	0.160229	0.192453	0.0223123	6.3851e-18	8.62543	3800010	0.1748	-0.013671	0.0056528	0.015588	-2.41845	0.133272	-0.206124	0.0216387	1.63895e-21	-9.52572
rs62061770	17	44169377	G	C	0.16397	0.192109	0.0222787	6.52419e-18	8.62297	4168878	0.1785	-0.01345	0.0055098	0.014646	-2.4411	0.133071	-0.205559	0.0216396	2.1154e-21	-9.49918
rs56240678	17	44176170	C	G	0.165666	0.192065	0.022275	6.55544e-18	8.62242	4168878	0.1809	-0.013105	0.0055092	0.017376	-2.37875	0.133269	-0.20517	0.021636	2.47521e-21	-9.48281
rs12284920	11	1372811	G	A	0.679025	-0.147728	0.0171339	6.58224e-18	-8.62195	4133300	0.6759	-0.0076012	0.0043888	0.083282	-1.73195	0.686687	0.140127	0.0166045	3.19832e-17	8.43908
rs4606752	17	44192618	A	G	0.162366	0.192091	0.0222813	6.62687e-18	8.62118	4168878	0.176	-0.013348	0.0055195	0.015594	-2.41833	0.133371	-0.205439	0.0216399	2.23329e-21	-9.49354
rs2532298	17	44231295	G	A	0.163571	0.192263	0.0223047	6.70628e-18	8.61981	4146626	0.1768	-0.012623	0.0055311	0.022477	-2.28219	0.134969	-0.204886	0.0216612	3.11975e-21	-9.45864
rs62060851	17	44157992	T	C	0.162432	0.191866	0.022273	7.03681e-18	8.6143	4167102	0.1762	-0.01325	0.0055106	0.016196	-2.40446	0.13317	-0.205116	0.0216335	2.50848e-21	-9.48142
rs767057	17	43998822	A	G	0.161918	0.188944	0.0219421	7.23996e-18	8.61104	4227955	0.1756	-0.013865	0.0054958	0.011638	-2.52284	0.132959	-0.202809	0.0212955	1.67326e-21	-9.52357
rs76640332	17	44189858	G	A	0.161006	0.192245	0.0223627	8.2056e-18	8.59668	4093781	0.1737	-0.013497	0.0055852	0.015671	-2.41657	0.134074	-0.205742	0.0217077	2.59603e-21	-9.47784
rs2857472	11	1274927	G	A	0.46417	0.130977	0.0152396	8.36102e-18	8.59452	4316765	0.4471	0.0049537	0.00412	0.22922	1.20235	0.500668	-0.126024	0.0147118	1.06965e-17	-8.56619
rs1918786	17	44279101	A	G	0.162433	0.192399	0.0224072	8.96802e-18	8.58647	4165664	0.1763	-0.012752	0.0055696	0.022045	-2.28957	0.132976	-0.205151	0.0217575	4.14147e-21	-9.42897
rs17672016	15	40720904	G	A	0.296625	-0.147326	0.0171667	9.31555e-18	-8.5821	4315357	0.2632	-0.0082642	0.004691	0.078117	-1.76171	0.368058	0.139062	0.0165584	4.53098e-17	8.39827
rs1918802	17	44215045	T	C	0.162869	0.191105	0.0222685	9.33508e-18	8.58186	4168878	0.1766	-0.012908	0.0055198	0.019362	-2.33849	0.133669	-0.204013	0.0216266	3.96878e-21	-9.43343
rs79772780	17	44189855	G	A	0.16098	0.191978	0.0223831	9.74636e-18	8.5769	4095557	0.1737	-0.013692	0.0055913	0.014334	-2.4488	0.133973	-0.20567	0.0217273	2.90826e-21	-9.46598
rs10832955	11	1250696	C	T	0.380609	0.13969	0.0162927	1.00177e-17	8.57374	4195972	0.3671	0.0041115	0.0042937	0.33828	0.957566	0.409862	-0.135578	0.015758	7.71618e-18	-8.60374
rs4255564	11	1405725	C	T	0.697032	0.140311	0.016382	1.08085e-17	8.56499	4299966	0.7199	-0.002365	0.0046365	0.60999	-0.510083	0.648416	-0.142676	0.0157567	1.36628e-19	-9.05495
rs2532243	17	44265328	A	G	0.162433	0.191549	0.0223718	1.10851e-17	8.56208	4165664	0.1763	-0.012921	0.005564	0.020215	-2.32225	0.132976	-0.20447	0.0217223	4.82637e-21	-9.4129
rs1476127	17	43999793	G	A	0.162787	0.187664	0.0219381	1.18624e-17	8.55426	4214277	0.1769	-0.014374	0.0054884	0.0088217	-2.61898	0.133059	-0.202038	0.0212932	2.34648e-21	-9.48838
rs2075859	11	1250488	C	T	0.381363	0.139293	0.0162879	1.21065e-17	8.55191	4191964	0.368	0.0036092	0.0043018	0.40147	0.838998	0.410258	-0.135684	0.0157509	7.03531e-18	-8.61433
rs2532275	17	44246997	G	A	0.163	0.190571	0.0222903	1.23636e-17	8.54949	4167102	0.1768	-0.013012	0.0055426	0.018888	-2.34763	0.13367	-0.203583	0.0216435	5.14459e-21	-9.40619
rs2696587	17	44222460	T	G	0.162181	0.19043	0.0222763	1.24648e-17	8.54855	4187706	0.1755	-0.012416	0.0055233	0.024581	-2.24793	0.133669	-0.202846	0.0216338	6.82971e-21	-9.37635
rs11023856	11	1382607	C	T	0.332221	-0.135492	0.0158576	1.29285e-17	-8.54433	4260820	0.3197	-0.0024137	0.0044542	0.5879	-0.541893	0.358483	0.133079	0.015262	2.79139e-18	8.71962
rs10902073	11	1060934	C	A	0.331255	-0.136416	0.0159734	1.33991e-17	-8.5402	4301404	0.3381	0.0013859	0.0043513	0.75011	0.318503	0.316696	0.137802	0.0154111	3.83194e-19	8.94171
rs2532273	17	44247314	C	T	0.162974	0.190337	0.0222901	1.35308e-17	8.53907	4168878	0.1768	-0.013181	0.0055419	0.017385	-2.37843	0.13357	-0.203518	0.0216435	5.29288e-21	-9.4032
rs2532234	17	44272266	A	G	0.162439	0.190958	0.0223735	1.40182e-17	8.53498	4167440	0.1763	-0.013049	0.0055623	0.018979	-2.34597	0.132976	-0.204007	0.0217245	5.96568e-21	-9.3906
rs10794280	11	1062867	C	T	0.328495	-0.136188	0.0159583	1.41353e-17	-8.53402	4316406	0.3355	-0.00049759	0.0043073	0.90803	-0.115522	0.31352	0.135691	0.0154074	1.28716e-18	8.80685
rs62061706	17	44006896	T	C	0.162802	0.186968	0.0219485	1.61643e-17	8.51849	4208015	0.177	-0.014106	0.0054951	0.010257	-2.56701	0.13296	-0.201074	0.0213023	3.76059e-21	-9.43908
rs56197117	17	44003446	A	G	0.16274	0.186937	0.0219474	1.63072e-17	8.51747	4209791	0.1769	-0.01425	0.0054937	0.0094906	-2.59388	0.13296	-0.201187	0.0213015	3.56431e-21	-9.4447
rs11602061	11	1474210	G	A	0.267945	-0.150113	0.017626	1.64322e-17	-8.51659	4084672	0.2703	-0.0035775	0.0048466	0.46042	-0.738146	0.262266	0.146536	0.0169932	6.50939e-18	8.62323
rs10794285	11	1069195	C	T	0.335715	-0.135238	0.0158951	1.76735e-17	-8.50815	4314722	0.3447	-0.00028059	0.0042608	0.94749	-0.0658538	0.316518	0.134958	0.0153544	1.50207e-18	8.78951
rs73158411	7	99610127	G	A	0.373446	-0.135724	0.0159548	1.78816e-17	-8.50679	4148931	0.368	0.01559	0.0043386	0.00032648	3.59333	0.385045	0.151314	0.0153953	8.47828e-23	9.82861
rs2696463	17	44286128	A	G	0.169838	0.190852	0.0224427	1.83187e-17	8.50399	3973585	0.1763	-0.012375	0.0056176	0.027603	-2.2029	0.154074	-0.203227	0.0217822	1.05917e-20	-9.32995
rs1967981	17	43999785	C	G	0.165129	0.186855	0.0219731	1.83453e-17	8.50382	4115334	0.1809	-0.015147	0.0056317	0.007153	-2.6896	0.133059	-0.202002	0.0212932	2.38525e-21	-9.48667
rs62060922	17	44263729	C	G	0.175193	0.190357	0.0223855	1.8379e-17	8.50361	3823165	0.1978	-0.014306	0.005621	0.010925	-2.5451	0.132976	-0.204663	0.0217223	4.43392e-21	-9.42181
rs17564983	17	44011825	A	C	0.16277	0.186607	0.0219516	1.8819e-17	8.50086	4208015	0.177	-0.014145	0.0054955	0.010055	-2.57392	0.132861	-0.200752	0.0213054	4.40009e-21	-9.42261
rs113796169	17	44005254	T	A	0.164839	0.186666	0.0219743	1.98365e-17	8.49475	4185763	0.1792	-0.014198	0.0054956	0.0097802	-2.58352	0.134161	-0.200864	0.0213288	4.61973e-21	-9.4175
rs10794279	11	1061781	C	T	0.331298	-0.135424	0.0159441	2.00288e-17	-8.49363	4302314	0.339	0.00097872	0.004333	0.8213	0.225876	0.31491	0.136402	0.0153857	7.6158e-19	8.86551
rs2609260	4	89836819	C	T	0.793819	0.15442	0.0181817	2.0108e-17	8.49317	4317154	0.8066	-0.0039053	0.005155	0.44871	-0.757575	0.766487	-0.158325	0.0174851	1.36751e-19	-9.05485
rs2696457	17	44284057	C	T	0.170773	0.190535	0.0224433	2.07348e-17	8.4896	3964434	0.1767	-0.012879	0.005564	0.020634	-2.3147	0.155966	-0.203414	0.0217961	1.03353e-20	-9.33255
rs10794278	11	1061718	G	T	0.331198	-0.135339	0.0159427	2.08333e-17	-8.48905	4302314	0.3389	0.0011164	0.0043341	0.79672	0.257585	0.314812	0.136455	0.015384	7.31779e-19	8.86995
rs7109045	11	1067618	C	T	0.332043	-0.135075	0.0159128	2.09478e-17	-8.48841	4313856	0.3395	-0.00025658	0.0042888	0.95229	-0.0598256	0.316115	0.134818	0.0153652	1.72054e-18	8.77425
rs2853672	5	1292983	C	A	0.507709	-0.127609	0.0150438	2.20461e-17	-8.48247	4302608	0.4985	0.0036993	0.0041174	0.36895	0.898455	0.527305	0.131308	0.014509	1.42805e-19	9.05012
rs2732595	17	44267227	A	G	0.170178	0.189831	0.0223887	2.27337e-17	8.4789	3823165	0.1901	-0.013996	0.0056318	0.012952	-2.48517	0.132976	-0.203827	0.0217229	6.40852e-21	-9.38306
rs1467968	17	43986396	C	T	0.161637	0.177734	0.0209666	2.31057e-17	8.47701	4230504	0.1749	-0.011841	0.0055722	0.033585	-2.12501	0.134043	-0.189575	0.0202661	8.41794e-21	-9.35427
rs16940799	17	44102933	T	C	0.162278	0.177763	0.0209802	2.39344e-17	8.47291	4209900	0.1759	-0.012122	0.0055863	0.030004	-2.16995	0.134141	-0.189885	0.0202765	7.61994e-21	-9.36479
rs1560311	17	43978625	T	C	0.162615	0.177451	0.0209614	2.54849e-17	8.46559	4209900	0.1764	-0.011719	0.0055704	0.035393	-2.1038	0.134142	-0.18917	0.0202612	9.95418e-21	-9.33653
rs62065453	17	43573419	C	T	0.175395	0.180459	0.0213205	2.58058e-17	8.46414	3700839	0.1808	-0.01258	0.00562	0.025189	-2.23843	0.161549	-0.193039	0.0206205	7.85773e-21	-9.36155
rs7944761	11	1404838	C	T	0.542458	-0.133221	0.0157417	2.60766e-17	-8.46292	4176298	0.5464	-0.0022132	0.0042504	0.60257	-0.520704	0.533982	0.131008	0.0151979	6.6884e-18	8.62012
rs56228748	11	1145819	G	A	0.0107309	-0.723503	0.0855131	2.65729e-17	-8.46072	2932707	0.01063	0.069547	0.033447	0.037591	2.07932	0.0109239	0.79305	0.0790224	1.06141e-23	10.0358
rs2942166	17	43715427	T	C	0.166718	0.176156	0.0208215	2.66711e-17	8.46029	4247036	0.182	-0.012752	0.0053843	0.017871	-2.36837	0.134738	-0.188908	0.020165	7.38542e-21	-9.36809
rs2609282	4	89850263	A	G	0.793642	0.153768	0.0181818	2.73729e-17	8.45726	4317154	0.8062	-0.003259	0.005143	0.52629	-0.633677	0.766788	-0.157027	0.0174887	2.73769e-19	-8.97879
rs2464520	4	89851019	C	G	0.734966	0.153947	0.0182125	2.84362e-17	8.45282	4262893	0.7199	-0.0027607	0.005259	0.59962	-0.524948	0.766589	-0.156708	0.0174872	3.21018e-19	-8.96125
rs1052553	17	44073889	A	G	0.162592	0.176835	0.0209225	2.86516e-17	8.45193	4245260	0.1761	-0.01422	0.0054777	0.0094315	-2.59598	0.134341	-0.191055	0.0202454	3.83597e-21	-9.437
rs17733719	15	40720786	G	A	0.439599	-0.131017	0.0155029	2.88548e-17	-8.45111	4316949	0.4122	0.0017848	0.0041918	0.67027	0.425784	0.498186	0.132801	0.0149657	7.0752e-19	8.8737
rs7105873	11	1067666	C	T	0.335811	-0.134102	0.0158808	3.05983e-17	-8.44426	4315632	0.3447	-0.00037386	0.0042539	0.92997	-0.0878864	0.316811	0.133728	0.0153414	2.86145e-18	8.71681
rs7109046	11	1067616	C	G	0.337206	-0.134097	0.0158837	3.10756e-17	-8.44245	4313856	0.3468	-0.00038003	0.0042593	0.9289	-0.0892236	0.316711	0.133717	0.0153429	2.90122e-18	8.71525
rs1122380	17	44206079	C	T	0.162283	0.177104	0.0209998	3.35086e-17	8.43364	4211012	0.1759	-0.011518	0.0056007	0.039739	-2.05653	0.134144	-0.188622	0.020293	1.47255e-20	-9.29496
rs56042957	17	43992244	G	A	0.161957	0.176761	0.0209601	3.36375e-17	8.43319	4245260	0.1754	-0.013788	0.0054913	0.012041	-2.51088	0.133843	-0.190549	0.0202808	5.69348e-21	-9.39552
rs2696578	17	44227623	T	C	0.18962	0.177558	0.0210604	3.43088e-17	8.43088	3330689	0.2005	-0.010955	0.0053804	0.041738	-2.03609	0.164876	-0.188513	0.0204133	2.58728e-20	-9.23482
rs56226437	17	44042361	T	C	0.162556	0.176765	0.0209769	3.55668e-17	8.42666	4230918	0.1765	-0.013802	0.0054903	0.01194	-2.51389	0.133541	-0.190567	0.0202984	6.09929e-21	-9.38827
rs3087534	17	44198806	T	C	0.162399	0.176824	0.0209901	3.63359e-17	8.42416	4216162	0.176	-0.011689	0.0055898	0.036518	-2.09113	0.134244	-0.188513	0.0202859	1.50245e-20	-9.29283
rs8033249	15	40721939	A	G	0.441746	-0.130498	0.0154928	3.6653e-17	-8.42314	4316949	0.4147	0.0014046	0.0041838	0.73707	0.335724	0.499577	0.131903	0.0149574	1.15958e-18	8.81854
rs62063279	17	44036936	G	A	0.162568	0.176767	0.0209877	3.68763e-17	8.42243	4224656	0.1765	-0.014024	0.0054956	0.010713	-2.55186	0.13364	-0.190791	0.0203083	5.73406e-21	-9.39477
rs17661348	17	44207066	A	G	0.162367	0.176814	0.0209961	3.72341e-17	8.4213	4216162	0.176	-0.01189	0.0055938	0.03354	-2.12557	0.134144	-0.188704	0.020291	1.40573e-20	-9.2999
rs17661385	17	44207778	A	G	0.162218	0.176685	0.0210052	4.04708e-17	8.41153	4211676	0.1758	-0.011628	0.0056021	0.037925	-2.07565	0.134144	-0.188313	0.0202982	1.73741e-20	-9.27735
rs17650860	17	44039008	G	A	0.162168	0.176631	0.0210006	4.07393e-17	8.41075	4224656	0.1761	-0.013498	0.0055043	0.014194	-2.45226	0.133241	-0.190129	0.0203194	8.20038e-21	-9.35704
rs12150628	17	44149581	C	T	0.162469	0.176465	0.0209809	4.07424e-17	8.41074	4216162	0.1762	-0.012064	0.0055795	0.030603	-2.1622	0.134043	-0.188529	0.0202791	1.44826e-20	-9.29673
rs17660936	17	44191159	C	T	0.162452	0.176508	0.0209872	4.09188e-17	8.41024	4211676	0.1761	-0.011757	0.0055878	0.035376	-2.10405	0.134244	-0.188265	0.0202834	1.66789e-20	-9.2817
rs1966345	17	44197806	T	C	0.162353	0.176539	0.0209937	4.13051e-17	8.40913	4211676	0.176	-0.011783	0.0055958	0.035228	-2.10569	0.134145	-0.188322	0.020288	1.65652e-20	-9.28243
rs56166491	17	44042221	A	G	0.162935	0.176145	0.0209492	4.16394e-17	8.40819	4224297	0.1769	-0.013862	0.0054864	0.011518	-2.52661	0.133943	-0.190007	0.0202708	7.02048e-21	-9.37344
rs78929339	17	44189910	A	G	0.162365	0.176544	0.0209988	4.19338e-17	8.40736	4224656	0.1761	-0.013329	0.0055147	0.015649	-2.41699	0.133846	-0.189873	0.0203147	9.05195e-21	-9.34659
rs17661027	17	44193097	C	A	0.16237	0.176475	0.020991	4.20028e-17	8.40717	4226432	0.1761	-0.013833	0.0055095	0.012048	-2.51075	0.133845	-0.190308	0.020308	7.18019e-21	-9.37107
rs62056776	17	43969995	C	T	0.162969	0.176026	0.0209379	4.20551e-17	8.40702	4224656	0.1769	-0.013504	0.0054815	0.013756	-2.46356	0.134043	-0.18953	0.0202604	8.38366e-21	-9.3547
rs17577094	17	44187492	A	G	0.162452	0.176401	0.0209843	4.22899e-17	8.40637	4211676	0.1761	-0.01193	0.0055836	0.032628	-2.13661	0.134244	-0.188331	0.0202814	1.60347e-20	-9.2859
rs1918785	17	44276330	T	C	0.162251	0.177356	0.0210992	4.24999e-17	8.40579	4210238	0.176	-0.011476	0.0056499	0.042231	-2.03119	0.133848	-0.188832	0.020383	1.96606e-20	-9.26417
rs2293607	3	169482335	T	C	0.270892	-0.142175	0.0169191	4.34378e-17	-8.40323	4262534	0.2458	0.001619	0.0048459	0.7383	0.334097	0.323552	0.143794	0.0162569	9.14264e-19	8.84512
rs12150551	17	44150920	T	C	0.162912	0.17645	0.0209991	4.36157e-17	8.40275	4187648	0.176	-0.011941	0.0055866	0.032567	-2.13744	0.135441	-0.188391	0.0202961	1.66075e-20	-9.28216
rs10794283	11	1066621	C	A	0.332745	-0.13345	0.0158829	4.38601e-17	-8.40209	4315632	0.3396	0.00015043	0.0042828	0.97198	0.0351242	0.318095	0.1336	0.0153358	2.99431e-18	8.71167
rs17577313	17	44191835	A	G	0.162367	0.176321	0.0209904	4.46271e-17	8.40005	4216162	0.176	-0.01173	0.0055855	0.035727	-2.10008	0.134144	-0.188051	0.0202873	1.87255e-20	-9.26937
rs3418	17	43723462	C	T	0.161686	0.17609	0.0209717	4.59712e-17	8.39657	4236102	0.1749	-0.011643	0.0055883	0.037201	-2.08346	0.13414	-0.187733	0.0202671	1.98889e-20	-9.26293
rs17576779	17	44178272	C	T	0.162352	0.176201	0.0209868	4.62715e-17	8.3958	4211676	0.176	-0.011837	0.005588	0.034147	-2.11829	0.134142	-0.188038	0.0202829	1.84808e-20	-9.27077
rs17576870	17	44180442	A	G	0.162399	0.176178	0.0209872	4.6773e-17	8.39454	4216162	0.176	-0.011846	0.0055822	0.033833	-2.1221	0.134241	-0.188024	0.0202848	1.87596e-20	-9.26917
rs74496580	17	43974065	C	A	0.163057	0.175753	0.0209368	4.68014e-17	8.39447	4230918	0.177	-0.013763	0.0054737	0.011923	-2.51439	0.134043	-0.189516	0.0202612	8.46832e-21	-9.35364
rs62056802	17	43980762	A	G	0.163074	0.175753	0.0209383	4.70494e-17	8.39385	4226432	0.177	-0.013824	0.0054795	0.011639	-2.52286	0.134142	-0.189577	0.0202612	8.2333e-21	-9.35661
rs7932863	11	1412848	A	G	0.676999	0.141078	0.016813	4.81834e-17	8.39105	4195062	0.6958	-0.0049465	0.0045105	0.27279	-1.09666	0.636299	-0.146025	0.01624	2.43479e-19	-8.99168
rs113347741	17	43973408	C	T	0.162922	0.175612	0.0209363	4.94677e-17	8.38795	4230918	0.1768	-0.013578	0.0054775	0.013177	-2.47887	0.134043	-0.18919	0.0202597	9.792e-21	-9.33827
rs74457229	17	43972581	C	T	0.163036	0.17561	0.0209363	4.95302e-17	8.38781	4224656	0.177	-0.013593	0.0054802	0.013122	-2.48038	0.134043	-0.189203	0.020259	9.70829e-21	-9.33918
rs10794284	11	1067011	G	A	0.335778	-0.133199	0.0158811	4.97415e-17	-8.3873	4315632	0.3447	-0.00046776	0.0042531	0.91242	-0.109981	0.31671	0.132731	0.0153418	5.07801e-18	8.65161
rs2735733	11	1261640	C	T	0.473891	0.132896	0.0158474	5.02892e-17	8.38602	4195972	0.4561	0.0036525	0.004164	0.3804	0.877161	0.512414	-0.129244	0.0153306	3.44275e-17	-8.43047
rs62056779	17	43971937	C	A	0.163069	0.175554	0.0209377	5.08906e-17	8.38462	4224656	0.177	-0.013586	0.0054806	0.013178	-2.47893	0.134142	-0.18914	0.0202603	1.00513e-20	-9.3355
rs74548327	17	43973080	A	G	0.163033	0.175519	0.020938	5.16977e-17	8.38277	4223698	0.177	-0.013667	0.005482	0.012663	-2.49307	0.134043	-0.189186	0.0202603	9.8418e-21	-9.33773
rs55907036	17	44042366	G	A	0.161776	0.176132	0.0210115	5.17566e-17	8.38263	4138237	0.1758	-0.014458	0.0056258	0.010172	-2.56995	0.133541	-0.19059	0.0202984	6.03517e-21	-9.38938
rs62063163	17	44201865	C	T	0.162737	0.175825	0.0209777	5.22531e-17	8.38151	4226432	0.1765	-0.013419	0.0055068	0.014817	-2.43681	0.134143	-0.189244	0.0202949	1.11323e-20	-9.32468
rs77290642	17	44068480	T	C	0.162292	0.175423	0.0209305	5.23682e-17	8.38125	4245260	0.1758	-0.013724	0.0054778	0.012232	-2.50539	0.134042	-0.189147	0.0202536	9.72877e-21	-9.33896
rs55823844	17	43978320	G	A	0.162366	0.175447	0.0209372	5.30605e-17	8.37971	4175025	0.1762	-0.013656	0.0055076	0.013161	-2.47948	0.134142	-0.189103	0.0202527	9.89382e-21	-9.33718
rs17651549	17	44061278	C	T	0.162834	0.175409	0.0209352	5.35437e-17	8.37864	4224656	0.1767	-0.013684	0.0054842	0.012588	-2.49517	0.134042	-0.189093	0.0202569	1.01231e-20	-9.33475
rs1528074	17	44234060	A	G	0.173451	0.175469	0.0209431	5.36679e-17	8.37837	4046636	0.181	-0.013272	0.0054788	0.01542	-2.42243	0.155441	-0.188741	0.0202664	1.2429e-20	-9.31298
rs55691306	17	43978295	G	C	0.163842	0.175411	0.020938	5.39921e-17	8.37766	4175025	0.1784	-0.013612	0.0055083	0.013468	-2.47118	0.134142	-0.189023	0.0202534	1.02996e-20	-9.33292
rs56119705	17	44209985	T	C	0.162819	0.175747	0.0209802	5.43839e-17	8.3768	4230918	0.1766	-0.013455	0.0055027	0.014478	-2.44516	0.134144	-0.189202	0.0202986	1.15317e-20	-9.32094
rs62063299	17	44048336	T	C	0.161734	0.175866	0.0209952	5.45222e-17	8.37651	4175025	0.1757	-0.014122	0.0055227	0.010552	-2.55708	0.133242	-0.189988	0.0203089	8.36533e-21	-9.35493
rs13110699	4	89815695	T	G	0.797452	0.153567	0.0183356	5.50736e-17	8.37532	4262534	0.8123	-0.0026208	0.0053854	0.62651	-0.486649	0.766291	-0.156187	0.0175787	6.38906e-19	-8.88505
rs2735940	5	1296486	A	G	0.508242	-0.126173	0.0150668	5.55918e-17	-8.37422	4303272	0.4991	0.0036949	0.0041154	0.36928	0.897823	0.5277	0.129868	0.0145334	4.04291e-19	8.93579
rs919461	17	44065669	A	T	0.165336	0.175246	0.0209283	5.5866e-17	8.37364	4245260	0.1803	-0.013741	0.0054769	0.012114	-2.5089	0.134042	-0.188987	0.0202516	1.03934e-20	-9.33196
rs62063800	17	44069198	C	T	0.162276	0.175232	0.0209272	5.59807e-17	8.3734	4251522	0.1757	-0.014118	0.0054725	0.0098857	-2.57981	0.134141	-0.18935	0.0202516	8.77605e-21	-9.34986
rs62063796	17	44068289	G	A	0.162224	0.175249	0.0209297	5.60769e-17	8.37319	4245260	0.1757	-0.013976	0.0054799	0.01076	-2.55041	0.134042	-0.189225	0.0202523	9.33117e-21	-9.34337
rs111970616	17	44169581	T	C	0.16222	0.175738	0.0209888	5.6195e-17	8.37295	4211676	0.1759	-0.012135	0.0055885	0.029897	-2.17142	0.133944	-0.187873	0.0202848	2.01112e-20	-9.26175
rs10514904	17	44207887	C	T	0.16297	0.175417	0.0209546	5.70045e-17	8.37126	4176801	0.1766	-0.013535	0.0055365	0.014496	-2.44469	0.135143	-0.188952	0.0202632	1.11125e-20	-9.32486
rs2696571	17	44237372	G	C	0.164819	0.175615	0.0209789	5.70978e-17	8.37107	4224656	0.1794	-0.013134	0.0055186	0.017317	-2.37995	0.134542	-0.188749	0.020293	1.38883e-20	-9.30119
rs62063784	17	44059775	A	G	0.163171	0.175189	0.020929	5.73139e-17	8.37062	4224656	0.1772	-0.013779	0.0054769	0.011878	-2.51584	0.134042	-0.188968	0.0202523	1.05196e-20	-9.33068
rs62063684	17	44132269	T	C	0.162415	0.175503	0.0209668	5.73758e-17	8.3705	4210597	0.1761	-0.013428	0.0055413	0.015382	-2.42326	0.134141	-0.188931	0.0202746	1.17887e-20	-9.3186
rs113520245	17	44033132	C	T	0.161612	0.176217	0.0210538	5.76925e-17	8.36985	4226432	0.1757	-0.013334	0.0055204	0.015717	-2.4154	0.132343	-0.189551	0.0203702	1.33618e-20	-9.3053
rs10902076	11	1066044	C	G	0.334176	-0.132943	0.0158837	5.77326e-17	-8.36977	4315632	0.3417	0.00039303	0.0042852	0.92692	0.091718	0.318093	0.133336	0.0153359	3.48835e-18	8.69435
rs17662235	17	44233776	T	C	0.163266	0.175557	0.0209753	5.77551e-17	8.36972	4224656	0.1771	-0.012852	0.0055194	0.019884	-2.32851	0.134542	-0.188409	0.0202891	1.5987e-20	-9.28622
rs111972148	17	43973121	G	C	0.163306	0.175231	0.0209382	5.81287e-17	8.36896	3950245	0.1789	-0.013932	0.0054827	0.011051	-2.54108	0.134043	-0.189163	0.0202603	9.94602e-21	-9.33662
rs55780786	17	44209875	T	C	0.162752	0.175586	0.0209815	5.8311e-17	8.36859	4230918	0.1765	-0.013649	0.0055055	0.013171	-2.47916	0.134144	-0.189235	0.0202992	1.13891e-20	-9.32226
rs111295615	17	44184428	T	C	0.162503	0.175527	0.0209763	5.8667e-17	8.36787	4226432	0.1762	-0.013515	0.0055002	0.014007	-2.45718	0.134045	-0.189042	0.0202952	1.22404e-20	-9.31461
rs112950348	17	44033188	G	A	0.161589	0.176174	0.0210536	5.86696e-17	8.36787	4229142	0.1757	-0.013345	0.0055147	0.015525	-2.4199	0.132244	-0.189519	0.0203715	1.36383e-20	-9.30312
rs56257094	17	44201667	G	A	0.162037	0.175578	0.0209841	5.90014e-17	8.3672	4176801	0.1757	-0.013643	0.005532	0.013655	-2.4662	0.134143	-0.189221	0.0202949	1.12498e-20	-9.32356
rs55760800	17	43996908	T	G	0.162193	0.175331	0.0209551	5.9103e-17	8.367	4245260	0.1757	-0.01407	0.0054937	0.010433	-2.56112	0.133944	-0.189401	0.020275	9.48559e-21	-9.34164
rs78209533	17	43989909	A	G	0.161709	0.175182	0.0209392	5.94873e-17	8.36624	3950245	0.1764	-0.013864	0.0054857	0.011498	-2.5273	0.134142	-0.189046	0.0202606	1.0513e-20	-9.33074
rs4383188	17	44197603	T	C	0.163004	0.175217	0.020944	5.96137e-17	8.36599	4247036	0.1767	-0.012789	0.0054824	0.01966	-2.33274	0.134343	-0.188006	0.0202664	1.74744e-20	-9.27674
rs62062787	17	44024865	T	C	0.163068	0.175041	0.0209256	6.01591e-17	8.36491	4224656	0.177	-0.013629	0.0054864	0.012984	-2.48414	0.13414	-0.18867	0.0202463	1.17742e-20	-9.31873
rs55893711	17	44119320	C	T	0.162685	0.1753	0.0209604	6.09427e-17	8.36339	4210597	0.1765	-0.013319	0.0055296	0.016007	-2.40867	0.134142	-0.188619	0.020271	1.34168e-20	-9.30486
rs2316953	17	44140341	G	A	0.16272	0.175346	0.0209666	6.10908e-17	8.3631	4210597	0.1766	-0.013321	0.0055283	0.015967	-2.4096	0.134043	-0.188667	0.0202778	1.35114e-20	-9.30411
rs62061859	17	44201109	C	G	0.165859	0.175347	0.020969	6.15498e-17	8.36222	4230918	0.1811	-0.013419	0.0054988	0.014673	-2.44035	0.134145	-0.188766	0.020288	1.34846e-20	-9.30433
rs56273589	17	44203131	C	G	0.165859	0.17541	0.0209776	6.17859e-17	8.36177	4230918	0.1811	-0.013365	0.0055016	0.015128	-2.42929	0.134143	-0.188775	0.0202963	1.39148e-20	-9.30099
rs11770546	7	99605369	G	A	0.369672	-0.128735	0.0153959	6.18594e-17	-8.36163	4316590	0.3629	0.019217	0.0042602	6.4568e-06	4.51082	0.384151	0.147952	0.0148357	2.00736e-23	9.97268
rs78026984	17	44025592	G	C	0.16462	0.174975	0.0209262	6.19163e-17	8.36152	4224656	0.1793	-0.013615	0.0054862	0.013079	-2.48168	0.13414	-0.18859	0.020247	1.22566e-20	-9.31447
rs1078269	17	44075837	T	C	0.162354	0.17507	0.0209382	6.20307e-17	8.3613	4244596	0.1758	-0.014094	0.0054835	0.010161	-2.57026	0.134241	-0.189164	0.0202601	9.9294e-21	-9.3368
rs10445338	17	44067682	G	A	0.162427	0.174979	0.0209293	6.24804e-17	8.36045	4245260	0.176	-0.013826	0.0054758	0.011572	-2.52493	0.134042	-0.188805	0.0202529	1.13815e-20	-9.32233
rs2696660	17	44246211	A	G	0.162746	0.17557	0.0210003	6.25314e-17	8.36035	4209900	0.1764	-0.0114	0.0056224	0.042596	-2.0276	0.134543	-0.18697	0.0202878	3.08633e-20	-9.21592
rs62063166	17	44202231	A	G	0.162887	0.175369	0.0209763	6.25439e-17	8.36033	4230918	0.1767	-0.013536	0.0055014	0.013877	-2.46046	0.134143	-0.188905	0.0202949	1.30281e-20	-9.30798
rs2696600	17	44216226	A	G	0.162679	0.175455	0.0209879	6.28248e-17	8.3598	4209900	0.1763	-0.011548	0.0055978	0.039123	-2.06295	0.134542	-0.187003	0.0202814	2.96029e-20	-9.22039
rs55802590	17	44201344	G	C	0.164358	0.175298	0.0209691	6.28273e-17	8.3598	4226432	0.1789	-0.013538	0.0055045	0.013916	-2.45944	0.134145	-0.188836	0.0202867	1.29821e-20	-9.30836
rs62061822	17	44186894	A	C	0.163352	0.175444	0.0209884	6.32185e-17	8.35906	4187986	0.1766	-0.013016	0.0055334	0.018657	-2.35226	0.135543	-0.18846	0.0202991	1.63005e-20	-9.28415
rs55686102	17	44202608	C	T	0.16272	0.175353	0.0209812	6.39931e-17	8.35763	4230918	0.1765	-0.013624	0.0055034	0.013305	-2.47556	0.134044	-0.188977	0.0202995	1.2849e-20	-9.30945
rs62061853	17	44196125	T	C	0.162752	0.175222	0.0209681	6.45518e-17	8.3566	4230918	0.1765	-0.013787	0.0054976	0.012147	-2.50782	0.134144	-0.189009	0.0202875	1.20169e-20	-9.31656
rs758523	17	44258422	G	T	0.162345	0.175891	0.0210488	6.46983e-17	8.35633	4208462	0.1761	-0.011829	0.005643	0.036063	-2.09623	0.133948	-0.18772	0.0203326	2.64424e-20	-9.23249
rs55672516	17	44201680	A	C	0.162737	0.175293	0.0209774	6.47289e-17	8.35628	4226432	0.1765	-0.013582	0.0055056	0.013625	-2.46694	0.134143	-0.188875	0.0202949	1.32114e-20	-9.3065
rs62063171	17	44203311	C	T	0.162737	0.17529	0.0209775	6.48253e-17	8.3561	4226432	0.1765	-0.013582	0.0055085	0.013677	-2.46564	0.134143	-0.188872	0.0202943	1.31914e-20	-9.30666
rs62063855	17	44075535	T	C	0.162376	0.174947	0.0209373	6.49972e-17	8.35579	4251522	0.1758	-0.014253	0.0054748	0.0092296	-2.60338	0.134241	-0.1892	0.0202614	9.82093e-21	-9.33796
rs79346219	17	44184375	A	G	0.162632	0.175243	0.0209728	6.50197e-17	8.35575	4224656	0.1764	-0.01326	0.0055037	0.015986	-2.40929	0.134045	-0.188503	0.0202906	1.54071e-20	-9.29015
rs62062799	17	44027521	G	T	0.163171	0.17485	0.0209268	6.52536e-17	8.35532	4224656	0.1772	-0.013682	0.0054861	0.012632	-2.49394	0.134041	-0.188532	0.0202476	1.26249e-20	-9.31132
rs62063165	17	44202147	A	G	0.162805	0.175264	0.0209765	6.52993e-17	8.35524	4226432	0.1766	-0.013721	0.0055047	0.012682	-2.4926	0.134143	-0.188985	0.0202943	1.25182e-20	-9.31223
rs1918784	17	44276013	G	A	0.162798	0.176056	0.0210724	6.55474e-17	8.35479	4223218	0.1767	-0.013212	0.0055501	0.017292	-2.3805	0.133948	-0.189268	0.0203817	1.5998e-20	-9.28614
rs17651093	17	44049550	G	A	0.163103	0.174883	0.0209324	6.56384e-17	8.35463	4224656	0.1771	-0.013755	0.0054793	0.012062	-2.51036	0.134041	-0.188638	0.0202553	1.24236e-20	-9.31303
rs2532292	17	44237068	A	T	0.166303	0.175248	0.0209764	6.56783e-17	8.35456	4224656	0.1816	-0.012948	0.0055188	0.018973	-2.34616	0.134542	-0.188196	0.0202904	1.77399e-20	-9.27513
rs733967	17	44089690	T	C	0.170143	0.175084	0.0209585	6.60811e-17	8.35384	4045972	0.1766	-0.013748	0.0054939	0.012338	-2.50241	0.154742	-0.188832	0.0202784	1.25498e-20	-9.31196
rs56041778	17	44147511	G	C	0.162653	0.175181	0.0209701	6.60947e-17	8.35381	4210597	0.1765	-0.013244	0.0055299	0.016626	-2.39498	0.134043	-0.188425	0.020281	1.53305e-20	-9.29068
rs76380490	17	44203413	C	T	0.162805	0.175253	0.0209796	6.62682e-17	8.3535	4226432	0.1766	-0.0136	0.0055069	0.013522	-2.46963	0.134143	-0.188853	0.0202969	1.3458e-20	-9.30453
rs77095128	17	44204304	T	G	0.161407	0.175218	0.0209772	6.66926e-17	8.35275	3956507	0.1759	-0.013582	0.005505	0.01362	-2.46721	0.134143	-0.1888	0.0202949	1.36806e-20	-9.30279
rs12150242	17	44015816	A	G	0.163068	0.174766	0.020924	6.68679e-17	8.35244	4224656	0.177	-0.013736	0.0054845	0.012261	-2.50451	0.134142	-0.188502	0.0202451	1.2664e-20	-9.311
rs112073200	17	44201791	G	C	0.164932	0.175342	0.0209938	6.70601e-17	8.3521	4204180	0.1789	-0.013651	0.0055057	0.013159	-2.47943	0.135443	-0.188993	0.0203119	1.34558e-20	-9.30455
rs1528072	17	44236725	C	A	0.163266	0.175191	0.0209764	6.72111e-17	8.35183	4224656	0.1771	-0.013103	0.0055188	0.017585	-2.37425	0.134542	-0.188294	0.0202904	1.6955e-20	-9.27996
rs77747656	17	44099827	C	G	0.165971	0.174962	0.0209503	6.75002e-17	8.35133	4224656	0.1813	-0.013888	0.0054912	0.011433	-2.52914	0.134141	-0.18885	0.0202706	1.20273e-20	-9.31647
rs12150064	17	44128407	C	A	0.162866	0.174994	0.0209545	6.75993e-17	8.35115	4224656	0.1767	-0.013945	0.0054925	0.011123	-2.53892	0.134141	-0.188939	0.0202747	1.17455e-20	-9.31899
rs12150087	17	44210988	C	G	0.165843	0.175195	0.0209799	6.78943e-17	8.35064	4226432	0.1811	-0.013534	0.005508	0.014006	-2.45715	0.134144	-0.188729	0.0202969	1.4252e-20	-9.29844
rs62063172	17	44203366	T	C	0.162737	0.175197	0.0209812	6.8149e-17	8.3502	4226432	0.1765	-0.013549	0.0055081	0.013902	-2.45983	0.134143	-0.188746	0.0202982	1.42238e-20	-9.29865
rs62063294	17	44044157	G	A	0.1631	0.174793	0.0209367	6.90329e-17	8.34868	4223698	0.1771	-0.013997	0.0054837	0.010694	-2.55247	0.134041	-0.18879	0.0202585	1.17351e-20	-9.31908
rs17577954	17	44209628	T	C	0.16267	0.175141	0.0209785	6.9081e-17	8.34859	4226432	0.1764	-0.013698	0.005511	0.012932	-2.48557	0.134144	-0.188839	0.0202947	1.34176e-20	-9.30485
rs2696572	17	44231617	A	T	0.16631	0.175116	0.0209757	6.91306e-17	8.34851	4226432	0.1816	-0.013183	0.0055187	0.016906	-2.38879	0.134542	-0.188299	0.0202898	1.68703e-20	-9.28049
rs1406068	17	44234526	C	T	0.163266	0.175127	0.0209773	6.91846e-17	8.34842	4224656	0.1771	-0.013012	0.0055198	0.018403	-2.35733	0.134542	-0.188139	0.0202911	1.82684e-20	-9.272
rs1122381	17	44205839	A	G	0.162768	0.175106	0.0209753	6.93182e-17	8.34819	4225768	0.1765	-0.013323	0.0055098	0.015603	-2.41806	0.134243	-0.188429	0.0202917	1.60173e-20	-9.28602
rs62061808	17	44177337	C	T	0.162588	0.175073	0.0209716	6.93681e-17	8.3481	4212373	0.1763	-0.013062	0.005536	0.018298	-2.35947	0.134241	-0.188135	0.0202809	1.75218e-20	-9.27645
rs12637184	3	169487437	G	A	0.271134	-0.141339	0.0169308	6.9412e-17	-8.34803	4248475	0.2458	0.0021199	0.0048722	0.66349	0.435101	0.324046	0.143459	0.0162615	1.12424e-18	8.82201
rs12150469	17	44092497	T	C	0.162933	0.174894	0.0209509	6.9543e-17	8.34781	4224656	0.1768	-0.013884	0.0054912	0.011457	-2.52841	0.134141	-0.188778	0.0202713	1.24748e-20	-9.31259
rs62061847	17	44191682	G	A	0.16267	0.175064	0.0209716	6.963e-17	8.34766	4226432	0.1764	-0.013449	0.0055068	0.014599	-2.44225	0.134145	-0.188513	0.0202886	1.52061e-20	-9.29155
rs62061854	17	44198080	C	T	0.162837	0.175032	0.0209685	6.97748e-17	8.34741	4226432	0.1766	-0.013522	0.0055043	0.014024	-2.45662	0.134244	-0.188554	0.020286	1.47495e-20	-9.29479
rs2532293	17	44233589	T	C	0.163266	0.175095	0.0209767	6.99342e-17	8.34714	4224656	0.1771	-0.013101	0.00552	0.017626	-2.37337	0.134542	-0.188196	0.0202904	1.77399e-20	-9.27513
rs17585214	17	44233811	C	T	0.163199	0.175091	0.0209767	7.00663e-17	8.34692	4224656	0.177	-0.013136	0.0055199	0.017321	-2.37975	0.134542	-0.188227	0.0202904	1.74947e-20	-9.27662
rs62062289	17	44097235	G	C	0.164418	0.17486	0.020951	7.05256e-17	8.34615	4224656	0.179	-0.013925	0.0054918	0.011228	-2.5356	0.134141	-0.188785	0.0202713	1.24312e-20	-9.31297
rs55669501	17	44202564	G	A	0.170084	0.175131	0.020984	7.06636e-17	8.34592	4052898	0.1765	-0.013597	0.005502	0.013463	-2.47128	0.154744	-0.188728	0.0203028	1.46272e-20	-9.29568
rs55736025	17	44072017	C	A	0.161455	0.174953	0.0209643	7.10271e-17	8.34531	4152579	0.175	-0.014618	0.0056151	0.0092301	-2.60334	0.134042	-0.189571	0.0202523	7.9364e-21	-9.36049
rs17572495	17	44054596	T	G	0.163103	0.17464	0.020928	7.13091e-17	8.34484	4224656	0.1771	-0.013782	0.0054792	0.011891	-2.51533	0.134042	-0.188422	0.0202506	1.34594e-20	-9.30452
rs62061795	17	44173179	C	A	0.162805	0.175002	0.0209716	7.1396e-17	8.3447	4216859	0.1766	-0.012918	0.0055264	0.019415	-2.33751	0.134241	-0.18792	0.0202835	1.95685e-20	-9.26467
rs62061817	17	44182706	A	G	0.162752	0.174938	0.0209661	7.19153e-17	8.34384	4230918	0.1765	-0.013692	0.0054949	0.012712	-2.49177	0.134145	-0.18863	0.020286	1.42437e-20	-9.2985
rs62062786	17	44024660	G	C	0.172416	0.17464	0.0209304	7.19191e-17	8.34384	4046636	0.1797	-0.013713	0.0054853	0.012421	-2.49995	0.155038	-0.188353	0.0202515	1.39583e-20	-9.30066
rs62062772	17	44020314	C	T	0.162969	0.174612	0.0209271	7.19198e-17	8.34383	4224656	0.1769	-0.013897	0.0054874	0.011325	-2.53253	0.134042	-0.188509	0.0202476	1.27588e-20	-9.3102
rs62061729	17	44017283	A	G	0.163068	0.174587	0.0209246	7.20437e-17	8.34363	4224656	0.177	-0.013816	0.0054849	0.01177	-2.51892	0.134141	-0.188403	0.0202456	1.3292e-20	-9.30585
rs2732660	17	44272679	G	C	0.164251	0.175818	0.0210724	7.21114e-17	8.34352	4223218	0.1789	-0.013223	0.0055503	0.017204	-2.38239	0.133849	-0.189041	0.0203816	1.77529e-20	-9.27505
rs17572169	17	44045974	C	T	0.163103	0.174661	0.020934	7.21741e-17	8.34342	4224656	0.1771	-0.013857	0.0054807	0.011463	-2.52833	0.134041	-0.188518	0.0202565	1.32056e-20	-9.30655
rs62061731	17	44017666	C	A	0.163068	0.174581	0.0209252	7.23899e-17	8.34306	4224656	0.177	-0.013795	0.005485	0.011901	-2.51504	0.134141	-0.188376	0.0202463	1.35004e-20	-9.3042
rs79923708	17	44183790	G	A	0.162905	0.17489	0.0209629	7.25398e-17	8.34282	4226432	0.1767	-0.01355	0.0054973	0.01371	-2.46485	0.134244	-0.18844	0.0202821	1.52938e-20	-9.29094
rs113909426	17	44196822	G	A	0.162805	0.174944	0.0209698	7.26574e-17	8.34263	4226432	0.1766	-0.013404	0.0055019	0.01484	-2.43625	0.134144	-0.188348	0.0202881	1.63764e-20	-9.28365
rs4306559	17	44090236	T	C	0.162866	0.174788	0.0209514	7.27041e-17	8.34255	4224656	0.1767	-0.014038	0.0054908	0.010567	-2.55664	0.134142	-0.188826	0.0202719	1.22319e-20	-9.31468
rs62061852	17	44195424	A	C	0.162837	0.174909	0.0209663	7.2805e-17	8.34239	4226432	0.1766	-0.013519	0.0055009	0.013989	-2.4576	0.134244	-0.188428	0.0202847	1.55487e-20	-9.28918
rs78136862	17	44085743	T	C	0.169831	0.174947	0.0209739	7.35712e-17	8.34115	3953705	0.1754	-0.013697	0.0054951	0.012679	-2.49258	0.156634	-0.188644	0.0202941	1.46525e-20	-9.29549
rs77044307	17	44172408	C	G	0.165498	0.174899	0.0209692	7.38406e-17	8.34072	4224656	0.1806	-0.013507	0.005507	0.014176	-2.4527	0.134142	-0.188406	0.0202861	1.58092e-20	-9.28741
rs75652502	17	44200510	C	A	0.162805	0.174871	0.020969	7.46034e-17	8.3395	4226432	0.1766	-0.013626	0.0055039	0.013297	-2.4757	0.134145	-0.188497	0.0202867	1.51899e-20	-9.29166
rs77635460	17	44186593	T	C	0.162837	0.174826	0.0209643	7.47685e-17	8.33924	4226432	0.1766	-0.013408	0.0054979	0.014741	-2.43875	0.134244	-0.188234	0.0202834	1.6913e-20	-9.28022
rs111724389	17	44209364	G	A	0.169192	0.175026	0.0209894	7.50735e-17	8.33876	4069016	0.1752	-0.013587	0.0055085	0.013643	-2.46655	0.154745	-0.188613	0.0203067	1.56881e-20	-9.28823
rs62063202	17	44208945	C	T	0.162805	0.174927	0.020978	7.51939e-17	8.33857	4226432	0.1766	-0.013591	0.0055082	0.013611	-2.46741	0.134144	-0.188518	0.0202949	1.55869e-20	-9.28891
rs6897196	5	1280938	A	G	0.413009	0.166537	0.019972	7.52041e-17	8.33855	3281014	0.4171	-0.0075827	0.0052843	0.1513	-1.43495	0.4062	-0.17412	0.019311	1.937e-19	-9.01662
rs62061810	17	44178884	G	A	0.162969	0.174764	0.0209623	7.61514e-17	8.33707	4226432	0.1767	-0.013607	0.0054969	0.013309	-2.4754	0.13444	-0.188371	0.0202816	1.57511e-20	-9.2878
rs111678697	17	44197032	T	C	0.16282	0.174781	0.0209665	7.67142e-17	8.3362	4230918	0.1766	-0.013596	0.0054961	0.013371	-2.47375	0.134144	-0.188377	0.0202861	1.60205e-20	-9.28599
rs62063673	17	44125484	T	G	0.162866	0.174656	0.0209519	7.68015e-17	8.33607	4224656	0.1767	-0.013864	0.0054924	0.011597	-2.52422	0.134141	-0.18852	0.020272	1.41033e-20	-9.29956
rs2732596	17	44269546	C	T	0.162866	0.175453	0.0210485	7.70653e-17	8.33566	4223218	0.1768	-0.013129	0.0055582	0.018168	-2.3621	0.133948	-0.188582	0.0203548	1.95532e-20	-9.26475
rs111952388	17	44181454	C	T	0.162804	0.174778	0.0209681	7.72129e-17	8.33544	4226432	0.1766	-0.013595	0.0054976	0.013401	-2.4729	0.134142	-0.188373	0.0202874	1.61361e-20	-9.28523
rs113638513	17	44204749	A	G	0.162737	0.174827	0.0209748	7.74179e-17	8.33512	4226432	0.1765	-0.013439	0.0055098	0.014724	-2.43911	0.134144	-0.188266	0.0202911	1.72269e-20	-9.27826
rs62060840	17	44153258	A	G	0.162799	0.1747	0.02096	7.75591e-17	8.33491	4224656	0.1766	-0.013766	0.0054958	0.01225	-2.50482	0.134142	-0.188466	0.0202795	1.4942e-20	-9.29341
rs17661045	17	44194152	T	A	0.164358	0.174755	0.0209668	7.75927e-17	8.33486	4226432	0.1789	-0.013691	0.0055002	0.012803	-2.48918	0.134145	-0.188446	0.0202854	1.54641e-20	-9.28976
rs2696442	17	44275035	T	G	0.162704	0.175635	0.0210728	7.77273e-17	8.33465	4224994	0.1766	-0.013559	0.0055496	0.014554	-2.44324	0.133849	-0.189194	0.0203823	1.65925e-20	-9.28226
rs17576695	17	44172327	T	A	0.164405	0.174709	0.020962	7.78003e-17	8.33454	4230918	0.1789	-0.01371	0.0054935	0.012571	-2.49568	0.134241	-0.188419	0.0202822	1.54484e-20	-9.28986
rs17660398	17	44170612	C	T	0.162659	0.174782	0.0209709	7.78124e-17	8.33452	4212373	0.1765	-0.01331	0.0055309	0.016106	-2.40648	0.134043	-0.188092	0.0202816	1.79189e-20	-9.27406
rs17660907	17	44191085	G	A	0.162873	0.174722	0.0209637	7.78224e-17	8.33451	4226432	0.1767	-0.013525	0.0054978	0.013894	-2.46007	0.134145	-0.188247	0.0202828	1.67702e-20	-9.28112
rs62061791	17	44171024	T	C	0.163358	0.174906	0.0209861	7.79079e-17	8.33438	4190121	0.1766	-0.013118	0.0055311	0.017705	-2.37168	0.135541	-0.188024	0.0202972	1.97802e-20	-9.26352
rs112560196	17	44200078	A	T	0.165843	0.174765	0.0209692	7.79207e-17	8.33436	4226432	0.1811	-0.013672	0.0055047	0.013003	-2.4837	0.134145	-0.188437	0.0202867	1.56195e-20	-9.28869
rs62060768	17	44134984	G	A	0.162866	0.174618	0.0209523	7.80927e-17	8.3341	4224656	0.1767	-0.014061	0.0054942	0.010493	-2.55924	0.134142	-0.188679	0.0202719	1.30964e-20	-9.30743
rs55885063	17	44202952	C	G	0.165843	0.174839	0.020979	7.81537e-17	8.334	4226432	0.1811	-0.013522	0.005507	0.014071	-2.45542	0.134143	-0.188361	0.0202963	1.68546e-20	-9.28059
rs62061767	17	44167729	A	G	0.162772	0.174696	0.0209622	7.8263e-17	8.33384	4226432	0.1766	-0.013788	0.0054968	0.012128	-2.50837	0.134043	-0.188484	0.0202816	1.49481e-20	-9.29337
rs1076222	17	44109769	C	G	0.165901	0.174599	0.0209507	7.82842e-17	8.33381	4223992	0.1812	-0.013844	0.0054938	0.011739	-2.51993	0.134142	-0.188443	0.0202703	1.45174e-20	-9.29648
rs17577975	17	44210442	C	T	0.162673	0.174897	0.020987	7.84206e-17	8.3336	4226432	0.1765	-0.013695	0.0055099	0.012938	-2.48553	0.133944	-0.188592	0.0203038	1.56428e-20	-9.28853
rs12150460	17	44014137	G	T	0.163069	0.17437	0.0209238	7.84248e-17	8.33359	4224656	0.177	-0.013951	0.005485	0.010977	-2.54348	0.134142	-0.188321	0.0202448	1.37554e-20	-9.30221
rs62063200	17	44206482	C	T	0.162732	0.174799	0.0209753	7.84505e-17	8.33355	4224656	0.1765	-0.013374	0.0055098	0.015208	-2.42731	0.134144	-0.188173	0.0202917	1.803e-20	-9.2734
rs17661428	17	44208144	C	G	0.16564	0.174855	0.0209833	7.87822e-17	8.33306	4226432	0.1808	-0.013559	0.0055141	0.013932	-2.45897	0.134144	-0.188414	0.0202988	1.66309e-20	-9.28201
rs17660464	17	44177993	C	A	0.162831	0.174679	0.0209628	7.89611e-17	8.33279	4224656	0.1766	-0.013459	0.005499	0.01438	-2.44754	0.134241	-0.188138	0.0202816	1.75483e-20	-9.27629
rs17577496	17	44194835	T	C	0.162738	0.174728	0.0209699	7.92769e-17	8.33231	4226432	0.1765	-0.013624	0.0055026	0.01329	-2.47592	0.134145	-0.188352	0.020288	1.6336e-20	-9.28392
rs111976319	17	44095335	C	A	0.163068	0.17454	0.0209482	7.94861e-17	8.332	4224656	0.177	-0.014086	0.005488	0.01027	-2.56669	0.134141	-0.188626	0.0202693	1.32717e-20	-9.30602
rs2696573	17	44230647	C	T	0.163266	0.174766	0.0209759	7.96555e-17	8.33175	4224656	0.1771	-0.012991	0.0055194	0.018586	-2.3537	0.134542	-0.187757	0.0202898	2.16701e-20	-9.25377
rs974295	17	44150152	A	T	0.165185	0.174607	0.020959	8.02244e-17	8.33091	4175025	0.1804	-0.013798	0.0055231	0.012484	-2.49823	0.134142	-0.188405	0.0202712	1.48299e-20	-9.29421
rs17660132	17	44165803	T	C	0.162699	0.174663	0.020966	8.02938e-17	8.33081	4224656	0.1765	-0.013969	0.0054986	0.011068	-2.54046	0.134042	-0.188632	0.0202849	1.41592e-20	-9.29914
rs62061850	17	44194519	T	C	0.162805	0.174678	0.0209681	8.04126e-17	8.33063	4226432	0.1766	-0.013631	0.0055005	0.013204	-2.47814	0.134145	-0.188309	0.0202867	1.65729e-20	-9.28238
rs62063676	17	44129800	G	A	0.162798	0.174539	0.0209523	8.06551e-17	8.33027	4224656	0.1766	-0.013959	0.0054942	0.011065	-2.54068	0.134141	-0.188498	0.020272	1.42519e-20	-9.29844
rs62061851	17	44194891	C	T	0.162805	0.174662	0.0209684	8.09717e-17	8.32981	4226432	0.1766	-0.013699	0.0055014	0.012772	-2.49009	0.134145	-0.188361	0.0202867	1.61735e-20	-9.28498
rs62061803	17	44174513	C	A	0.162837	0.174616	0.020963	8.10235e-17	8.32973	4226432	0.1766	-0.013645	0.0054971	0.013057	-2.48222	0.134241	-0.188261	0.0202822	1.6622e-20	-9.28207
rs6963345	7	99618606	G	A	0.369133	-0.13013	0.0156227	8.11266e-17	-8.32958	3880380	0.3609	0.02002	0.0044644	7.3129e-06	4.48437	0.386636	0.15015	0.0150141	1.51469e-23	10.0006
rs62063207	17	44211902	A	G	0.162805	0.17472	0.0209767	8.13565e-17	8.32925	4226432	0.1766	-0.013702	0.0055078	0.012855	-2.48774	0.134144	-0.188422	0.0202936	1.62029e-20	-9.28479
rs12150447	17	44128125	A	C	0.162866	0.174513	0.0209519	8.13713e-17	8.32923	4224656	0.1767	-0.014	0.0054923	0.010804	-2.54902	0.134141	-0.188513	0.020272	1.41526e-20	-9.29918
rs17661141	17	44196015	C	G	0.165776	0.174622	0.0209684	8.2329e-17	8.32784	4226432	0.181	-0.013993	0.0055041	0.01101	-2.54229	0.134145	-0.188615	0.020286	1.43435e-20	-9.29776
rs10514901	17	44194735	G	T	0.162805	0.174602	0.0209669	8.25535e-17	8.32752	4226432	0.1766	-0.013776	0.0055007	0.012265	-2.50441	0.134145	-0.188378	0.0202854	1.5957e-20	-9.28642
rs17577877	17	44208218	A	G	0.162738	0.174698	0.0209784	8.25545e-17	8.32752	4226432	0.1765	-0.013707	0.0055096	0.012852	-2.48784	0.134144	-0.188405	0.0202949	1.64229e-20	-9.28335
rs77768866	17	44121917	C	T	0.162866	0.174456	0.0209503	8.2797e-17	8.32717	4224656	0.1767	-0.013896	0.0054922	0.0114	-2.53013	0.134142	-0.188352	0.0202703	1.51387e-20	-9.29202
rs876944	17	44134391	G	T	0.162798	0.174461	0.0209529	8.33798e-17	8.32634	4224656	0.1766	-0.014048	0.0054941	0.010561	-2.55692	0.134142	-0.188509	0.0202725	1.42146e-20	-9.29872
rs62061814	17	44181508	T	G	0.162804	0.174586	0.0209682	8.34575e-17	8.32623	4226432	0.1766	-0.013682	0.0054979	0.012827	-2.48859	0.134142	-0.188268	0.0202874	1.69427e-20	-9.28003
rs111880194	17	44194621	C	G	0.165911	0.174575	0.020967	8.34894e-17	8.32618	4226432	0.1812	-0.013653	0.0055009	0.013065	-2.48196	0.134145	-0.188228	0.0202854	1.71086e-20	-9.27899
rs62063685	17	44132379	A	G	0.162881	0.174447	0.0209516	8.34981e-17	8.32617	4229142	0.1767	-0.013971	0.0054888	0.010915	-2.54537	0.134141	-0.188418	0.0202726	1.48328e-20	-9.29419
rs17577447	17	44194381	T	A	0.164358	0.174575	0.0209675	8.3654e-17	8.32595	4226432	0.1789	-0.013769	0.0055006	0.012308	-2.50318	0.134145	-0.188344	0.020286	1.6262e-20	-9.2844
rs10514903	17	44206646	C	G	0.165843	0.174625	0.0209742	8.38271e-17	8.32571	4226432	0.1811	-0.013658	0.0055079	0.01315	-2.47971	0.134144	-0.188283	0.020291	1.7087e-20	-9.27913
rs62061813	17	44181118	G	A	0.162804	0.174569	0.0209675	8.38276e-17	8.32571	4226432	0.1766	-0.013749	0.0054975	0.012387	-2.50095	0.134142	-0.188318	0.0202868	1.65095e-20	-9.28279
rs62061823	17	44188645	C	T	0.162837	0.174553	0.0209655	8.3839e-17	8.32569	4226432	0.1766	-0.01371	0.0054978	0.012639	-2.49372	0.134244	-0.188263	0.0202847	1.67878e-20	-9.28101
rs112102887	17	44179749	G	A	0.162819	0.174538	0.020965	8.41555e-17	8.32524	4230918	0.1766	-0.013789	0.0054926	0.012058	-2.51047	0.134142	-0.188327	0.0202855	1.63451e-20	-9.28386
rs1918787	17	44279252	A	G	0.162699	0.175425	0.0210719	8.42664e-17	8.32509	4223218	0.1766	-0.013167	0.0055514	0.017704	-2.37183	0.133849	-0.188592	0.0203809	2.17442e-20	-9.25341
rs17576842	17	44179992	A	G	0.162804	0.174532	0.0209655	8.45304e-17	8.32472	4226432	0.1766	-0.013582	0.0054972	0.013484	-2.47071	0.134142	-0.188114	0.0202848	1.79922e-20	-9.27363
rs62060787	17	44136803	G	T	0.162854	0.174461	0.0209576	8.47045e-17	8.32447	4230918	0.1767	-0.014064	0.0054877	0.010381	-2.56282	0.134042	-0.188525	0.0202791	1.45134e-20	-9.29651
rs112596352	17	44170238	G	A	0.162851	0.174493	0.0209618	8.48049e-17	8.32433	4230918	0.1766	-0.01361	0.0054924	0.01321	-2.47797	0.134241	-0.188103	0.0202822	1.78837e-20	-9.27427
rs62061792	17	44171554	G	A	0.162666	0.174648	0.0209805	8.48248e-17	8.32431	4224656	0.1765	-0.013633	0.0055035	0.013242	-2.47715	0.133942	-0.188281	0.0202987	1.76761e-20	-9.27552
rs62060842	17	44153607	T	A	0.164116	0.174511	0.0209643	8.49027e-17	8.3242	4224656	0.1786	-0.013765	0.0055024	0.012362	-2.50164	0.134043	-0.188276	0.0202822	1.65065e-20	-9.28281
rs2696438	17	44272928	C	A	0.162699	0.175413	0.0210734	8.51148e-17	8.3239	4223218	0.1766	-0.013362	0.005557	0.016191	-2.40453	0.133849	-0.188775	0.020381	2.00028e-20	-9.26233
rs112674766	17	44130924	A	T	0.165971	0.174412	0.0209533	8.5152e-17	8.32385	4224656	0.1813	-0.014006	0.0054953	0.010812	-2.54872	0.134141	-0.188418	0.0202726	1.48328e-20	-9.29419
rs62061802	17	44174351	T	A	0.164389	0.174505	0.0209651	8.53405e-17	8.32359	4226432	0.1789	-0.013742	0.005498	0.012439	-2.49945	0.134241	-0.188247	0.0202842	1.68733e-20	-9.28047
rs41399444	17	44121469	C	T	0.163001	0.174354	0.0209488	8.58711e-17	8.32285	4224656	0.1769	-0.014026	0.0054889	0.010607	-2.55534	0.134142	-0.18838	0.0202697	1.4906e-20	-9.29367
rs62061809	17	44178839	T	C	0.162804	0.174476	0.0209637	8.59231e-17	8.32278	4226432	0.1766	-0.013795	0.0054975	0.012096	-2.50932	0.134142	-0.188271	0.0202829	1.65893e-20	-9.28228
rs2301162	11	1064167	C	T	0.332158	-0.13325	0.0160103	8.59491e-17	-8.32275	3643797	0.3434	0.00067414	0.0044968	0.88083	0.149915	0.313621	0.133924	0.0154091	3.58507e-18	8.69124
rs12150625	17	44149448	C	G	0.16581	0.174444	0.0209602	8.60248e-17	8.32264	4226432	0.1811	-0.014058	0.0054955	0.010523	-2.55809	0.134043	-0.188502	0.0202797	1.47085e-20	-9.29509
rs1358438	17	44279760	G	A	0.162699	0.175446	0.021081	8.61272e-17	8.3225	4223218	0.1766	-0.013171	0.0055575	0.017792	-2.36995	0.133849	-0.188617	0.0203887	2.22202e-20	-9.2511
rs2532297	17	44231326	G	A	0.163879	0.174615	0.020986	8.75362e-17	8.32058	4206890	0.1771	-0.013267	0.0055143	0.01613	-2.40593	0.135941	-0.187882	0.0203015	2.15065e-20	-9.25458
rs17577052	17	44186301	T	C	0.162905	0.174428	0.0209641	8.77196e-17	8.32033	4226432	0.1767	-0.013761	0.0054971	0.012304	-2.50332	0.134244	-0.188189	0.0202834	1.72702e-20	-9.27799
rs62064668	17	44082981	G	A	0.162244	0.174455	0.0209677	8.78201e-17	8.32019	3927993	0.1763	-0.014259	0.0054929	0.0094321	-2.5959	0.135442	-0.188714	0.0202882	1.38261e-20	-9.30167
rs62061815	17	44181681	A	G	0.162804	0.174419	0.0209648	8.82625e-17	8.3196	4226432	0.1766	-0.013692	0.0054971	0.012748	-2.49077	0.134142	-0.188111	0.0202842	1.7965e-20	-9.27379
rs2109092	17	44232959	G	A	0.162589	0.174513	0.0209763	8.83095e-17	8.31953	4245260	0.176	-0.013357	0.0055209	0.015552	-2.41935	0.134542	-0.18787	0.0202898	2.05699e-20	-9.25934
rs76761511	17	44185245	C	A	0.16292	0.174375	0.0209628	8.92599e-17	8.31827	4230918	0.1767	-0.014003	0.0054921	0.010781	-2.54966	0.134244	-0.188378	0.0202834	1.58293e-20	-9.28727
rs111913701	17	44159631	T	G	0.162766	0.174344	0.0209602	8.95395e-17	8.31789	4224656	0.1766	-0.013815	0.005496	0.011947	-2.51365	0.134043	-0.188159	0.0202796	1.72269e-20	-9.27826
rs4792845	17	44242788	C	T	0.170658	0.17455	0.0209851	8.96015e-17	8.31781	4037063	0.1771	-0.012442	0.0055479	0.024925	-2.24265	0.155341	-0.186992	0.0202918	3.10802e-20	-9.21516
rs55900347	17	44176092	G	A	0.162804	0.174396	0.0209669	8.96918e-17	8.31769	4226432	0.1766	-0.013648	0.0054977	0.013047	-2.48249	0.134142	-0.188044	0.0202861	1.86859e-20	-9.26959
rs112893440	17	44179969	G	A	0.162804	0.174384	0.0209661	8.98847e-17	8.31744	4226432	0.1766	-0.013642	0.0054971	0.013077	-2.48167	0.134142	-0.188026	0.0202855	1.8788e-20	-9.26901
rs17576709	17	44173356	C	G	0.16591	0.174375	0.0209649	8.98864e-17	8.31744	4226432	0.1812	-0.013744	0.0054975	0.012418	-2.50005	0.134142	-0.188119	0.0202842	1.79026e-20	-9.27416
rs2532288	17	44239958	C	T	0.163266	0.174428	0.0209714	8.98905e-17	8.31743	4224656	0.1771	-0.013001	0.0055189	0.018491	-2.35572	0.134542	-0.187429	0.0202852	2.47223e-20	-9.23969
rs62060856	17	44161875	A	C	0.162901	0.174337	0.0209615	9.02138e-17	8.31701	4224656	0.1768	-0.013753	0.0054962	0.012337	-2.50227	0.134043	-0.18809	0.0202809	1.78918e-20	-9.27422
rs17663792	17	44272552	C	T	0.162699	0.175263	0.0210733	9.03352e-17	8.31685	4223218	0.1766	-0.013234	0.0055565	0.017234	-2.38172	0.133849	-0.188497	0.020381	2.27243e-20	-9.2487
rs2696453	17	44281722	T	C	0.162699	0.175303	0.0210786	9.05051e-17	8.31662	4223218	0.1766	-0.013271	0.0055511	0.016817	-2.3907	0.133849	-0.188574	0.0203879	2.25957e-20	-9.24931
rs2696567	17	44241304	C	G	0.166303	0.174415	0.020972	9.05603e-17	8.31655	4224656	0.1816	-0.013017	0.0055189	0.018344	-2.35862	0.134542	-0.187432	0.0202859	2.47594e-20	-9.23952
rs2696440	17	44274560	T	C	0.161832	0.175249	0.0210737	9.09843e-17	8.316	3948807	0.1767	-0.013685	0.0055505	0.013678	-2.46554	0.133948	-0.188934	0.0203829	1.87535e-20	-9.26921
rs62061811	17	44180173	T	G	0.162904	0.174337	0.0209642	9.10195e-17	8.31595	4226432	0.1767	-0.013741	0.005497	0.012429	-2.49973	0.134241	-0.188078	0.0202835	1.81894e-20	-9.27246
rs62061816	17	44182336	C	A	0.162805	0.174347	0.0209658	9.11747e-17	8.31575	4226432	0.1766	-0.013619	0.0054978	0.013246	-2.47717	0.134144	-0.187966	0.020285	1.92837e-20	-9.26623
rs62061766	17	44167464	G	A	0.162772	0.174302	0.0209622	9.16889e-17	8.31508	4226432	0.1766	-0.013858	0.0054965	0.011692	-2.52124	0.134043	-0.18816	0.0202816	1.73659e-20	-9.2774
rs17660167	17	44166311	C	T	0.162772	0.174305	0.0209643	9.22476e-17	8.31436	4226432	0.1766	-0.013758	0.0054976	0.012329	-2.50255	0.134043	-0.188063	0.0202835	1.83165e-20	-9.27172
rs2696439	17	44273264	G	A	0.162819	0.17518	0.0210702	9.24466e-17	8.31411	4229480	0.1767	-0.013986	0.0055441	0.011646	-2.52268	0.133948	-0.189166	0.020381	1.67145e-20	-9.28148
rs17576954	17	44181933	T	C	0.162602	0.17434	0.0209694	9.25391e-17	8.31399	4226432	0.1763	-0.013823	0.0055028	0.012003	-2.51199	0.134142	-0.188163	0.0202874	1.77891e-20	-9.27484
rs62061812	17	44180997	C	T	0.162837	0.174294	0.0209648	9.28064e-17	8.31365	4226432	0.1766	-0.013689	0.005497	0.012764	-2.49027	0.134241	-0.187983	0.0202842	1.90601e-20	-9.26748
rs62061796	17	44173408	G	A	0.16152	0.174296	0.0209661	9.31421e-17	8.31322	3952021	0.1761	-0.013803	0.0054996	0.012082	-2.50982	0.134142	-0.188099	0.0202848	1.81179e-20	-9.27288
rs78556223	17	44026478	A	G	0.161698	0.174169	0.0209509	9.31556e-17	8.3132	4175025	0.1755	-0.014393	0.0055309	0.0092619	-2.60229	0.133539	-0.188562	0.0202608	1.31826e-20	-9.30673
rs2696443	17	44276821	G	A	0.162699	0.175174	0.0210724	9.33111e-17	8.313	4223218	0.1766	-0.013218	0.0055507	0.017252	-2.38132	0.133849	-0.188392	0.0203815	2.38998e-20	-9.24331
rs79923630	17	44167661	G	T	0.162787	0.174237	0.020961	9.37551e-17	8.31244	4230918	0.1766	-0.01378	0.0054919	0.0121	-2.50915	0.134043	-0.188017	0.0202816	1.85538e-20	-9.27035
rs2696657	17	44244926	T	G	0.163158	0.174427	0.0209842	9.38523e-17	8.31232	4212373	0.177	-0.012962	0.0055643	0.019834	-2.32949	0.134542	-0.187389	0.0202865	2.53179e-20	-9.23714
rs62063687	17	44132592	A	G	0.162819	0.174155	0.0209523	9.41326e-17	8.31196	4230918	0.1766	-0.014296	0.005489	0.0092014	-2.60448	0.134141	-0.188451	0.0202733	1.46492e-20	-9.29552
rs62063680	17	44131559	C	A	0.163433	0.174341	0.0209751	9.42502e-17	8.31181	4202404	0.1767	-0.014054	0.0054945	0.010536	-2.55783	0.135441	-0.188395	0.0202955	1.65369e-20	-9.28262
rs2532404	17	44302881	C	T	0.16869	0.175589	0.021126	9.44914e-17	8.31151	3961483	0.1748	-0.012741	0.0056036	0.022984	-2.27372	0.15455	-0.18833	0.0204231	2.93247e-20	-9.2214
rs1918789	17	44240107	T	C	0.163266	0.174298	0.0209713	9.47167e-17	8.31123	4224656	0.1771	-0.013056	0.0055188	0.017992	-2.36573	0.134542	-0.187354	0.0202852	2.55947e-20	-9.23597
rs2696570	17	44237790	G	A	0.163298	0.174242	0.0209661	9.51973e-17	8.31063	4224656	0.1771	-0.012841	0.0055182	0.019964	-2.32703	0.134642	-0.187083	0.02028	2.83554e-20	-9.225
rs80120913	17	44177755	C	G	0.157749	0.197602	0.0237773	9.52526e-17	8.31056	3671287	0.1733	-0.0063596	0.0063119	0.31367	-1.00756	0.128249	-0.203962	0.0229849	7.07219e-19	-8.87375
rs17577024	17	44186252	G	A	0.169975	0.174268	0.0209698	9.53545e-17	8.31043	4054162	0.1763	-0.013879	0.005497	0.011574	-2.52483	0.154845	-0.188147	0.0202893	1.80632e-20	-9.27321
rs62061772	17	44169437	T	C	0.162573	0.174314	0.0209755	9.54068e-17	8.31037	4226432	0.1764	-0.013909	0.0054995	0.011437	-2.52914	0.133845	-0.188223	0.0202946	1.78375e-20	-9.27455
rs2532226	17	44277867	G	A	0.162798	0.175098	0.021071	9.5783e-17	8.3099	4223218	0.1767	-0.013289	0.0055504	0.016655	-2.39424	0.133948	-0.188387	0.0203802	2.38276e-20	-9.24363
rs2732658	17	44271152	G	A	0.162655	0.174928	0.0210536	9.67623e-17	8.30869	4210935	0.1765	-0.012768	0.0055849	0.022242	-2.28616	0.134047	-0.187696	0.020353	2.9156e-20	-9.22202
rs17660488	17	44178337	T	C	0.162837	0.174177	0.0209643	9.71087e-17	8.30827	4226432	0.1766	-0.013773	0.0054975	0.012236	-2.50532	0.134241	-0.18795	0.0202835	1.9298e-20	-9.26615
rs2532291	17	44238424	G	A	0.163298	0.174212	0.0209687	9.71445e-17	8.30822	4224656	0.1771	-0.012987	0.0055182	0.018594	-2.35348	0.134642	-0.187199	0.0202826	2.71743e-20	-9.22956
rs74348235	17	44165852	A	G	0.161924	0.174136	0.0209621	9.79986e-17	8.30719	4247036	0.1752	-0.013934	0.0054961	0.011235	-2.53525	0.134142	-0.18807	0.0202816	1.81071e-20	-9.27295
rs4479290	17	44021744	T	C	0.162671	0.174119	0.0209605	9.81567e-17	8.30699	4224656	0.1767	-0.013671	0.0054964	0.012872	-2.48726	0.133541	-0.18779	0.0202799	2.04593e-20	-9.25992
rs17660595	17	44180954	A	G	0.162904	0.174145	0.0209648	9.85393e-17	8.30653	4226432	0.1767	-0.013936	0.005497	0.011237	-2.5352	0.134241	-0.188081	0.0202842	1.8217e-20	-9.2723
rs77527347	17	44058017	G	T	0.162328	0.174151	0.0209663	9.87916e-17	8.30623	4133751	0.1764	-0.014699	0.0056145	0.0088419	-2.61804	0.134042	-0.18885	0.0202546	1.12218e-20	-9.32383
rs17660865	17	44189408	T	C	0.162837	0.174078	0.0209609	9.98909e-17	8.30492	4226432	0.1766	-0.013507	0.0054992	0.014042	-2.45618	0.134244	-0.187585	0.0202795	2.24504e-20	-9.24999
rs2732665	17	44277691	T	C	0.162699	0.175011	0.0210739	1.00122e-16	8.30464	4223218	0.1766	-0.013261	0.0055569	0.017013	-2.3864	0.133849	-0.188272	0.0203815	2.52528e-20	-9.23741
rs75412750	17	44172773	C	T	0.163199	0.174227	0.0209796	1.00165e-16	8.30459	4204180	0.1763	-0.013822	0.0055032	0.012018	-2.51163	0.135541	-0.188049	0.0202979	1.96045e-20	-9.26447
rs111364350	17	44168508	C	T	0.162772	0.174079	0.0209629	1.00528e-16	8.30416	4226432	0.1766	-0.013941	0.0054967	0.011204	-2.53625	0.134043	-0.18802	0.0202822	1.85818e-20	-9.27019
rs34579536	17	44108906	A	G	0.163233	0.17393	0.020946	1.00914e-16	8.30371	4224656	0.1771	-0.013147	0.0054879	0.016593	-2.39563	0.134439	-0.187077	0.0202671	2.69205e-20	-9.23057
rs62061788	17	44169759	G	A	0.161735	0.174123	0.0209724	1.01964e-16	8.30248	4176801	0.1753	-0.013847	0.0055319	0.012312	-2.50312	0.134043	-0.18797	0.0202829	1.90689e-20	-9.26743
rs2532308	17	44220942	G	A	0.162374	0.174119	0.0209722	1.02049e-16	8.30238	4231201	0.1757	-0.012789	0.005545	0.021087	-2.3064	0.134641	-0.186908	0.0202792	3.06242e-20	-9.21675
rs2732673	17	44280902	G	C	0.161825	0.175171	0.0211005	1.0259e-16	8.30175	3912496	0.1759	-0.012849	0.0055951	0.021645	-2.29647	0.135149	-0.18802	0.020399	3.05127e-20	-9.21714
rs2732629	17	44289101	A	G	0.162262	0.175066	0.0210893	1.03083e-16	8.30118	4223218	0.176	-0.012878	0.0055587	0.020521	-2.31673	0.13375	-0.187944	0.020397	3.13285e-20	-9.21431
rs2696451	17	44281588	T	C	0.162631	0.174981	0.0210793	1.03196e-16	8.30105	4223218	0.1765	-0.013266	0.0055514	0.01686	-2.38967	0.133849	-0.188247	0.0203886	2.63279e-20	-9.23295
rs17660251	17	44166646	C	T	0.162705	0.174024	0.020965	1.03518e-16	8.30068	4226432	0.1765	-0.013997	0.0054977	0.010895	-2.54597	0.134043	-0.188021	0.0202842	1.87313e-20	-9.26933
rs41359951	11	1079746	C	T	0.0311554	-0.418247	0.0503919	1.04213e-16	-8.29988	3668317	0.02887	0.0042079	0.016131	0.7942	0.260858	0.0368095	0.422455	0.0478954	1.14087e-18	8.82037
rs17585608	17	44243979	C	T	0.163334	0.174038	0.0209713	1.05105e-16	8.29887	4224656	0.1772	-0.012841	0.0055187	0.019973	-2.32682	0.134542	-0.186879	0.0202852	3.18348e-20	-9.21259
rs2532269	17	44250108	T	C	0.172942	0.173745	0.0209376	1.05695e-16	8.29821	4046636	0.1804	-0.013155	0.0054884	0.016538	-2.39687	0.155151	-0.1869	0.0202583	2.81292e-20	-9.22586
rs2668659	17	44281452	A	G	0.172005	0.174969	0.0210852	1.05739e-16	8.29816	4045198	0.1792	-0.013206	0.0055582	0.0175	-2.37595	0.15485	-0.188175	0.0203929	2.77119e-20	-9.22746
rs733968	17	44089715	C	T	0.168877	0.174252	0.0209997	1.06025e-16	8.29784	3909922	0.1751	-0.014575	0.0056522	0.0099175	-2.57864	0.154742	-0.188827	0.0202791	1.26128e-20	-9.31143
rs2668660	17	44280523	A	G	0.162652	0.17489	0.0210771	1.06186e-16	8.29766	4229480	0.1765	-0.013391	0.005545	0.015738	-2.41497	0.133849	-0.188281	0.0203879	2.58404e-20	-9.23495
rs3912060	17	44165435	C	T	0.163235	0.174083	0.0209802	1.06359e-16	8.29746	4204180	0.1764	-0.014031	0.0055002	0.010743	-2.551	0.135441	-0.188114	0.0202993	1.91451e-20	-9.267
rs1918799	17	44218242	C	T	0.1631	0.174008	0.0209734	1.07137e-16	8.2966	4215083	0.1769	-0.012906	0.0055409	0.019848	-2.32922	0.134542	-0.186914	0.0202815	3.08475e-20	-9.21597
rs393675	17	43723605	T	C	0.16214	0.173756	0.0209442	1.07548e-16	8.29614	4251522	0.1755	-0.013909	0.0054806	0.011155	-2.53786	0.13414	-0.187665	0.0202671	2.0522e-20	-9.25959
rs2696665	17	44251769	A	G	0.162798	0.17439	0.0210206	1.0755e-16	8.29614	4223218	0.1767	-0.013647	0.0055498	0.01393	-2.45901	0.133948	-0.188037	0.0203281	2.24288e-20	-9.2501
rs2141299	17	44240986	C	A	0.161914	0.173993	0.0209731	1.07652e-16	8.29603	3950245	0.1765	-0.012997	0.0055207	0.01856	-2.35423	0.134542	-0.18699	0.0202865	3.04197e-20	-9.21747
rs1453184	15	40729400	A	G	0.586581	-0.135851	0.0163757	1.07758e-16	-8.29591	4036670	0.5677	0.0047142	0.0044553	0.29	1.05811	0.625196	0.140566	0.0158008	5.78447e-19	8.8961
rs2532235	17	44272000	G	A	0.162798	0.174579	0.0210443	1.07844e-16	8.29581	4223218	0.1767	-0.013169	0.0055484	0.017619	-2.37348	0.133948	-0.187748	0.020353	2.84615e-20	-9.2246
rs55821155	17	44032470	C	G	0.165393	0.173888	0.0209619	1.08165e-16	8.29546	4131975	0.181	-0.01462	0.0056206	0.0092894	-2.60115	0.134041	-0.188508	0.0202483	1.28033e-20	-9.30983
rs62061789	17	44169769	C	T	0.161735	0.173965	0.020973	1.08862e-16	8.2947	4176801	0.1753	-0.013978	0.0055317	0.011508	-2.52689	0.134043	-0.187943	0.0202835	1.93653e-20	-9.26578
rs2532294	17	44233433	G	C	0.164091	0.17427	0.0210114	1.0945e-16	8.29406	4131975	0.1788	-0.013924	0.0056575	0.013847	-2.46116	0.134542	-0.188194	0.0202898	1.77129e-20	-9.27529
rs2532286	17	44241664	T	C	0.163266	0.173933	0.0209714	1.09693e-16	8.29379	4224656	0.1771	-0.013421	0.0055191	0.015027	-2.43174	0.134542	-0.187354	0.0202852	2.55947e-20	-9.23597
rs2696708	17	44264943	T	C	0.162731	0.174542	0.0210461	1.10124e-16	8.29333	4223218	0.1766	-0.013605	0.0055516	0.014262	-2.45064	0.133948	-0.188147	0.0203541	2.38079e-20	-9.24372
rs2732589	17	44266022	A	G	0.162731	0.174518	0.0210453	1.10887e-16	8.29251	4223218	0.1766	-0.013318	0.0055581	0.016569	-2.39614	0.133948	-0.187836	0.0203515	2.71645e-20	-9.2296
rs740710	17	44214815	C	G	0.166236	0.173757	0.0209561	1.11854e-16	8.29147	4224656	0.1815	-0.013434	0.0055074	0.014715	-2.43926	0.134542	-0.187191	0.0202724	2.61245e-20	-9.23378
rs17585644	17	44244581	T	C	0.163258	0.173923	0.0209769	1.12128e-16	8.29118	4212373	0.1771	-0.012513	0.0055529	0.024233	-2.25342	0.134642	-0.186436	0.0202819	3.84803e-20	-9.19222
rs62064670	17	44085852	T	A	0.172342	0.173759	0.0209574	1.12243e-16	8.29106	3888419	0.1932	-0.014998	0.0055419	0.0068045	-2.70629	0.134142	-0.188757	0.0202647	1.22419e-20	-9.3146
rs2532299	17	44231117	T	C	0.162489	0.174199	0.0210115	1.12646e-16	8.29063	4131975	0.1764	-0.01404	0.005658	0.013085	-2.48144	0.134542	-0.188239	0.0202898	1.73468e-20	-9.27752
rs12150320	17	44213204	C	T	0.163236	0.17374	0.0209565	1.12769e-16	8.2905	4226432	0.177	-0.013454	0.0055064	0.014551	-2.44334	0.134641	-0.187194	0.0202731	2.61631e-20	-9.23362
rs7943074	11	1068702	T	C	0.333122	-0.136975	0.0165223	1.12943e-16	-8.29032	4264718	0.3405	6.7851e-05	0.0042868	0.98737	0.0158279	0.316764	0.137043	0.0159977	1.06754e-17	8.56642
rs62060921	17	44263479	T	C	0.162798	0.17445	0.0210446	1.13697e-16	8.28953	4223218	0.1767	-0.013437	0.0055504	0.01548	-2.42091	0.133948	-0.187887	0.0203528	2.66888e-20	-9.23149
rs9303525	17	44187257	A	G	0.175964	0.170607	0.0205814	1.13836e-16	8.28938	4211676	0.1945	-0.012456	0.0053102	0.018996	-2.34567	0.137651	-0.183063	0.0199356	4.20335e-20	-9.18272
rs2732675	17	44280188	T	A	0.164251	0.174733	0.0210793	1.13884e-16	8.28933	4223218	0.1789	-0.013401	0.0055511	0.015771	-2.41412	0.133849	-0.188134	0.0203886	2.77204e-20	-9.22743
rs2696666	17	44251972	G	A	0.162737	0.174238	0.0210198	1.13994e-16	8.28922	4224994	0.1766	-0.013811	0.0055493	0.01282	-2.48878	0.133948	-0.188049	0.0203274	2.22405e-20	-9.251
rs2532386	17	44313757	G	A	0.173141	0.18541	0.0223678	1.14075e-16	8.28914	3574634	0.179	-0.011429	0.0056403	0.042736	-2.02631	0.157826	-0.196839	0.0216992	1.17669e-19	-9.07124
rs2532267	17	44250616	G	A	0.162809	0.17424	0.021021	1.14344e-16	8.28886	4226432	0.1767	-0.01391	0.0055441	0.01211	-2.50897	0.133948	-0.18815	0.02033	2.1465e-20	-9.25479
rs2532259	17	44253364	G	A	0.162737	0.174217	0.0210207	1.15268e-16	8.2879	4224994	0.1766	-0.013744	0.0055503	0.013278	-2.47626	0.133948	-0.187961	0.0203281	2.32183e-20	-9.2464
rs2532264	17	44252416	G	C	0.16435	0.174209	0.0210206	1.15602e-16	8.28755	4223218	0.179	-0.013835	0.0055498	0.012672	-2.49288	0.133948	-0.188044	0.0203281	2.23513e-20	-9.25047
rs12150627	17	44149537	C	G	0.165193	0.174001	0.0209972	1.16277e-16	8.28686	4131975	0.1807	-0.014758	0.0056328	0.0087942	-2.62001	0.134043	-0.188759	0.0202817	1.31672e-20	-9.30686
rs2696590	17	44221602	G	C	0.163942	0.173706	0.0209633	1.16913e-16	8.28621	4245260	0.178	-0.013202	0.0055099	0.016572	-2.39605	0.134542	-0.186908	0.0202792	3.06242e-20	-9.21675
rs4792844	17	44242969	T	C	0.163272	0.173749	0.0209719	1.18248e-16	8.28486	4226432	0.1771	-0.013434	0.0055185	0.014916	-2.43436	0.134542	-0.187183	0.0202859	2.77598e-20	-9.22728
rs1358904	6	7564461	C	T	0.292326	-0.136504	0.0164769	1.1852e-16	-8.28459	4315357	0.2872	0.007252	0.0045061	0.10753	1.60937	0.303281	0.143756	0.015892	1.48593e-19	9.04579
rs2696575	17	44228824	A	G	0.163298	0.173697	0.0209672	1.18862e-16	8.28424	4224656	0.1771	-0.013102	0.0055199	0.017618	-2.37359	0.134642	-0.186799	0.0202806	3.23904e-20	-9.21073
rs1528075	17	44220454	T	G	0.162364	0.173646	0.0209619	1.19211e-16	8.2839	4249387	0.1756	-0.013648	0.0055081	0.013217	-2.47781	0.134642	-0.187294	0.0202782	2.55363e-20	-9.23622
rs2532257	17	44254494	T	C	0.163398	0.174259	0.0210364	1.19422e-16	8.28368	4200966	0.1767	-0.013704	0.0055501	0.01354	-2.46914	0.135347	-0.187963	0.0203444	2.48689e-20	-9.23905
rs2696662	17	44249621	A	G	0.161446	0.174108	0.0210198	1.2007e-16	8.28304	3950245	0.1761	-0.013861	0.0055468	0.012457	-2.49892	0.133948	-0.187969	0.0203281	2.31381e-20	-9.24677
rs1918792	17	44228529	G	A	0.162486	0.17363	0.0209646	1.21062e-16	8.28206	4245260	0.1758	-0.012691	0.0055197	0.021496	-2.29922	0.134642	-0.186321	0.020278	3.98936e-20	-9.18834
rs62056809	17	43984669	A	G	0.162405	0.174207	0.0210347	1.21253e-16	8.28187	4111140	0.1759	-0.014467	0.005631	0.010192	-2.56917	0.134843	-0.188674	0.0203212	1.62295e-20	-9.28461
rs146205197	11	1044640	C	T	0.0178904	-0.521013	0.0629165	1.22126e-16	-8.28102	3805044	0.01798	-0.01	0.01995	0.61618	-0.501253	0.0176871	0.511013	0.0598616	1.38267e-17	8.53657
rs1918798	17	44222335	G	A	0.163281	0.173581	0.0209617	1.22312e-16	8.28084	4229142	0.1771	-0.013047	0.0055052	0.017787	-2.36994	0.134542	-0.186628	0.0202788	3.47818e-20	-9.20308
rs12531809	7	99620473	G	T	0.369668	-0.127324	0.0153758	1.22337e-16	-8.28081	4316590	0.3628	0.018859	0.0042567	9.4028e-06	4.43043	0.384352	0.146183	0.0148157	5.80214e-23	9.86674
rs2532255	17	44255532	T	C	0.162798	0.174112	0.0210262	1.22442e-16	8.28071	4223218	0.1767	-0.013734	0.0055499	0.013339	-2.47464	0.133948	-0.187846	0.0203339	2.50968e-20	-9.23808
rs2668665	17	44290047	G	A	0.162194	0.174639	0.02109	1.22507e-16	8.28065	4223218	0.1759	-0.013106	0.0055587	0.018386	-2.35775	0.13375	-0.187745	0.0203977	3.44157e-20	-9.20422
rs10936599	3	169492101	C	T	0.269453	-0.139701	0.0168708	1.22522e-16	-8.28063	4296191	0.2436	0.0045648	0.0047367	0.33519	0.963709	0.324344	0.144266	0.0162377	6.41555e-19	8.88459
rs17576989	17	44183616	C	A	0.162128	0.173878	0.0209984	1.2265e-16	8.28051	4133751	0.176	-0.014467	0.0056336	0.010232	-2.56798	0.134244	-0.188345	0.0202828	1.60273e-20	-9.28595
rs2732646	17	44254379	C	T	0.170155	0.174139	0.0210319	1.23433e-16	8.27975	4045198	0.1767	-0.013797	0.0055498	0.012916	-2.48604	0.15455	-0.187936	0.0203398	2.46943e-20	-9.23981
rs17577159	17	44188477	T	G	0.162128	0.173872	0.0210004	1.23716e-16	8.27948	4133751	0.176	-0.014413	0.0056339	0.010518	-2.55826	0.134244	-0.188285	0.0202847	1.66133e-20	-9.28212
rs1918796	17	44223387	T	C	0.163266	0.173563	0.0209636	1.23954e-16	8.27925	4224656	0.1771	-0.013139	0.0055106	0.017112	-2.38431	0.134542	-0.186702	0.0202794	3.36909e-20	-9.20651
rs2668670	17	44289628	A	C	0.162209	0.174602	0.0210892	1.23962e-16	8.27924	4227704	0.1759	-0.01322	0.0055531	0.017286	-2.38065	0.13375	-0.187822	0.0203983	3.33064e-20	-9.20774
rs2696707	17	44264717	A	C	0.162669	0.174246	0.0210471	1.24379e-16	8.27884	4224994	0.1765	-0.013438	0.0055604	0.015664	-2.41673	0.133948	-0.187684	0.0203528	2.92902e-20	-9.22153
rs17574425	17	44109188	C	G	0.164124	0.173722	0.020985	1.24864e-16	8.27838	3857205	0.1807	-0.014976	0.0056309	0.007822	-2.65961	0.134142	-0.188698	0.0202695	1.28529e-20	-9.30942
rs1918791	17	44228609	C	G	0.166403	0.17356	0.0209665	1.25264e-16	8.278	4224656	0.1817	-0.013176	0.0055195	0.016976	-2.38717	0.134642	-0.186736	0.02028	3.32499e-20	-9.20792
rs2668694	17	44292319	T	C	0.162194	0.17468	0.021105	1.2663e-16	8.27671	4223218	0.1759	-0.012954	0.0055586	0.019787	-2.33044	0.13375	-0.187634	0.0204132	3.86462e-20	-9.19176
rs17662403	17	44238938	T	C	0.163266	0.173536	0.0209688	1.27485e-16	8.2759	4224656	0.1771	-0.013114	0.0055187	0.017487	-2.37628	0.134542	-0.18665	0.0202826	3.49845e-20	-9.20246
rs2696704	17	44261753	T	C	0.162866	0.174044	0.0210304	1.27535e-16	8.27586	4223218	0.1768	-0.013714	0.0055563	0.013577	-2.46819	0.133948	-0.187758	0.0203365	2.642e-20	-9.23258
rs17585426	17	44238966	T	C	0.163199	0.173569	0.0209737	1.27844e-16	8.27557	4224656	0.177	-0.013069	0.0055281	0.018074	-2.3641	0.134542	-0.186638	0.0202852	3.55581e-20	-9.20071
rs2532305	17	44223060	G	A	0.163266	0.17347	0.020963	1.28408e-16	8.27504	4224656	0.1771	-0.013162	0.0055105	0.01692	-2.38853	0.134542	-0.186632	0.0202787	3.47049e-20	-9.20332
rs62063203	17	44209313	T	C	0.16125	0.173964	0.0210238	1.28873e-16	8.27461	3841574	0.1752	-0.014431	0.0056426	0.010542	-2.55751	0.135543	-0.188395	0.0203067	1.73532e-20	-9.27748
rs1918795	17	44224686	A	T	0.166335	0.173436	0.0209629	1.30134e-16	8.27345	4224656	0.1816	-0.01306	0.0055104	0.017786	-2.37006	0.134641	-0.186496	0.0202787	3.69323e-20	-9.19664
rs2696604	17	44214094	A	G	0.163198	0.173381	0.0209565	1.30193e-16	8.2734	4224656	0.177	-0.013466	0.0055064	0.014468	-2.44552	0.134542	-0.186847	0.0202731	3.06863e-20	-9.21653
rs2696702	17	44260416	T	C	0.162798	0.17396	0.0210281	1.30933e-16	8.27272	4223218	0.1767	-0.013728	0.00555	0.01338	-2.47351	0.133948	-0.187688	0.0203359	2.72124e-20	-9.22941
rs2732644	17	44252098	C	T	0.162798	0.17388	0.0210206	1.3184e-16	8.2719	4223218	0.1767	-0.013833	0.0055499	0.012686	-2.49248	0.133948	-0.187713	0.0203281	2.60238e-20	-9.23419
rs2696705	17	44263965	T	C	0.162699	0.174073	0.0210443	1.31988e-16	8.27177	4223218	0.1766	-0.013715	0.0055566	0.013579	-2.46824	0.133849	-0.187788	0.0203508	2.76903e-20	-9.22755
rs7207582	17	44210933	A	G	0.184267	0.17035	0.0205946	1.3217e-16	8.2716	4048412	0.195	-0.014119	0.0052402	0.0070507	-2.69436	0.158647	-0.184469	0.0199671	2.49637e-20	-9.23865
rs62060916	17	44251582	T	C	0.162803	0.173848	0.0210189	1.32776e-16	8.27106	4224656	0.1767	-0.013862	0.0055457	0.012433	-2.49959	0.133948	-0.18771	0.0203274	2.59849e-20	-9.23435
rs2696603	17	44215823	A	G	0.163199	0.173398	0.0209654	1.3317e-16	8.2707	4224656	0.177	-0.0133	0.0055066	0.01572	-2.41528	0.134542	-0.186698	0.0202822	3.41587e-20	-9.20503
rs16940904	17	44186063	C	T	0.175511	0.170461	0.0206114	1.33669e-16	8.27026	4176801	0.1943	-0.014487	0.0052647	0.0059283	-2.75172	0.137155	-0.184948	0.0199782	2.09312e-20	-9.25748
rs956329	17	44251230	T	C	0.162803	0.173812	0.0210181	1.34362e-16	8.26964	4224656	0.1767	-0.01379	0.0055452	0.012885	-2.48684	0.133948	-0.187602	0.0203268	2.72314e-20	-9.22934
rs2668656	17	44283022	A	G	0.178912	0.174642	0.0211198	1.34949e-16	8.26912	3687682	0.1905	-0.013822	0.0056554	0.014526	-2.44404	0.154748	-0.188464	0.0204029	2.53184e-20	-9.23714
rs2532241	17	44265702	A	T	0.165835	0.173924	0.021043	1.39489e-16	8.26518	4223218	0.1812	-0.013383	0.0055518	0.01593	-2.41057	0.133948	-0.187307	0.0203508	3.45126e-20	-9.20392
rs62061764	17	44166197	A	G	0.161994	0.173565	0.0210006	1.39966e-16	8.26477	4133751	0.1759	-0.014668	0.005634	0.0092276	-2.60348	0.134042	-0.188233	0.0202849	1.70335e-20	-9.27946
rs1406074	17	44222067	T	G	0.163266	0.173258	0.0209643	1.40359e-16	8.26443	4224656	0.1771	-0.013285	0.0055103	0.015914	-2.41094	0.134542	-0.186543	0.0202801	3.6361e-20	-9.19831
rs2696464	17	44287310	A	G	0.162262	0.174283	0.0210891	1.40707e-16	8.26414	4223218	0.176	-0.013048	0.0055627	0.018995	-2.34562	0.13375	-0.187331	0.0203957	4.12151e-20	-9.18484
rs17659881	17	44157597	A	G	0.169667	0.173292	0.0209757	1.43741e-16	8.26159	3607746	0.1915	-0.014882	0.005557	0.0074028	-2.67806	0.134142	-0.188174	0.0202796	1.71073e-20	-9.279
rs1117253	17	44149297	A	C	0.161986	0.173457	0.0209959	1.43892e-16	8.26147	4131311	0.1759	-0.014623	0.0056352	0.0094613	-2.59494	0.134043	-0.18808	0.0202797	1.78802e-20	-9.27429
rs2696700	17	44259792	G	A	0.162798	0.173694	0.0210254	1.44283e-16	8.26114	4223218	0.1767	-0.013894	0.0055491	0.012287	-2.50383	0.133948	-0.187588	0.0203333	2.81806e-20	-9.22567
rs2732647	17	44254413	A	G	0.170507	0.173713	0.0210323	1.46508e-16	8.25932	4045198	0.1772	-0.014133	0.0055515	0.010906	-2.5458	0.15455	-0.187846	0.0203398	2.57388e-20	-9.23537
rs3108317	17	43719870	G	A	0.169426	0.173285	0.020981	1.46707e-16	8.25915	3888398	0.1888	-0.014026	0.0055976	0.012218	-2.50572	0.133942	-0.187311	0.0202743	2.49174e-20	-9.23884
rs5744002	11	1301688	C	T	0.543298	-0.127024	0.0153801	1.46854e-16	-8.25904	4254941	0.56	-0.0047417	0.004252	0.26477	-1.11517	0.508337	0.122283	0.0148215	1.57911e-16	8.25037
rs2532265	17	44252197	G	T	0.162798	0.173603	0.02102	1.46936e-16	8.25897	4223218	0.1767	-0.013799	0.0055499	0.012905	-2.48635	0.133948	-0.187402	0.0203274	2.99355e-20	-9.21919
rs2532271	17	44248042	G	A	0.163199	0.17324	0.0209768	1.47381e-16	8.25861	4224656	0.177	-0.01368	0.0055316	0.013395	-2.47306	0.134543	-0.18692	0.0202875	3.15614e-20	-9.21352
rs1881194	17	44248814	G	A	0.163102	0.173348	0.0209913	1.48032e-16	8.25808	4224656	0.177	-0.013824	0.0055328	0.012473	-2.49855	0.134244	-0.187172	0.0203022	2.99078e-20	-9.21929
rs1406070	17	44225802	C	T	0.163198	0.173081	0.020963	1.50039e-16	8.25647	4224656	0.177	-0.01334	0.0055107	0.015491	-2.42075	0.134542	-0.186421	0.0202787	3.82303e-20	-9.19292
rs1881193	17	44248769	T	C	0.163501	0.173147	0.0209723	1.50667e-16	8.25597	4224656	0.1774	-0.013504	0.0055236	0.014492	-2.44478	0.134642	-0.186651	0.0202849	3.53149e-20	-9.20145
rs2532270	17	44249800	G	A	0.162841	0.173532	0.0210192	1.50809e-16	8.25586	4226432	0.1767	-0.013986	0.0055445	0.01165	-2.5225	0.134047	-0.187518	0.0203281	2.84681e-20	-9.22458
rs2668662	17	44290759	T	C	0.162214	0.174094	0.021089	1.51622e-16	8.25522	4229480	0.1759	-0.013428	0.0055524	0.015584	-2.41841	0.13375	-0.187522	0.0203983	3.81928e-20	-9.19303
rs2696696	17	44255777	G	A	0.162804	0.173569	0.0210254	1.51623e-16	8.25522	4224994	0.1767	-0.013996	0.0055491	0.011661	-2.52221	0.133948	-0.187565	0.0203332	2.84728e-20	-9.22456
rs3950296	3	169493283	C	G	0.273968	-0.139406	0.0168888	1.52681e-16	-8.25439	4316795	0.2505	0.0047019	0.0047329	0.32049	0.99345	0.324146	0.144108	0.0162575	7.71271e-19	8.8641
rs740706	17	44258354	G	C	0.164351	0.173539	0.0210249	1.53259e-16	8.25394	4223218	0.179	-0.013708	0.0055499	0.01351	-2.46995	0.133948	-0.187247	0.0203326	3.28586e-20	-9.20919
rs13238380	7	99629061	C	T	0.370206	-0.126773	0.0153603	1.5412e-16	-8.25327	4316590	0.3634	0.018875	0.0042543	9.1313e-06	4.43669	0.384756	0.145648	0.0148003	7.50662e-23	9.84086
rs4327091	17	44021717	G	A	0.161855	0.173378	0.0210096	1.55351e-16	8.25232	4131975	0.176	-0.01452	0.0056354	0.0099769	-2.57657	0.133439	-0.187898	0.0202938	2.06644e-20	-9.25885
rs2897075	7	99630342	C	T	0.370342	-0.126735	0.0153577	1.55494e-16	-8.25221	4315926	0.3636	0.019227	0.0042532	6.1689e-06	4.5206	0.384755	0.145962	0.0147979	5.98069e-23	9.8637
rs1406071	17	44225485	T	C	0.163266	0.172989	0.0209629	1.55561e-16	8.25216	4224656	0.1771	-0.013296	0.0055102	0.015819	-2.41298	0.134542	-0.186285	0.0202787	4.06813e-20	-9.18624
rs2532272	17	44247673	G	A	0.163266	0.173097	0.0209767	1.5596e-16	8.25185	4224656	0.1771	-0.013625	0.0055303	0.013754	-2.4637	0.134543	-0.186722	0.0202878	3.45929e-20	-9.20367
rs2732587	17	44261137	C	T	0.161506	0.173521	0.0210298	1.56835e-16	8.25118	3948807	0.1762	-0.013947	0.0055517	0.011998	-2.5122	0.133948	-0.187468	0.0203372	3.02691e-20	-9.218
rs1358903	6	7564139	C	G	0.294121	-0.136167	0.016504	1.5772e-16	-8.25051	4222676	0.2896	0.0084928	0.0046047	0.06513	1.84438	0.303479	0.144659	0.0158929	8.85738e-20	9.10213
rs2316955	17	44161985	T	G	0.17116	0.173183	0.0209908	1.57845e-16	8.25042	3859905	0.1904	-0.014858	0.0055546	0.0074775	-2.6749	0.135442	-0.188041	0.0202959	1.95162e-20	-9.26495
rs2696523	17	44267904	T	C	0.162737	0.173575	0.0210458	1.6173e-16	8.24751	4224994	0.1766	-0.013505	0.0055575	0.015099	-2.43005	0.133948	-0.18708	0.0203521	3.85043e-20	-9.19216
rs7221390	17	44116950	T	G	0.184391	0.169607	0.0205648	1.61865e-16	8.24741	4052898	0.1952	-0.014317	0.0052276	0.006167	-2.73873	0.158548	-0.183924	0.0199396	2.86069e-20	-9.22406
rs2668617	17	44351285	A	G	0.166341	0.196749	0.023866	1.66675e-16	8.24391	3867984	0.173	-0.011549	0.0056168	0.039765	-2.05615	0.149695	-0.208298	0.0232496	3.27025e-19	-8.95921
rs10221243	17	44212310	G	A	0.184238	0.169764	0.0205927	1.66694e-16	8.24389	4048412	0.195	-0.013999	0.0052404	0.0075554	-2.67136	0.158548	-0.183763	0.0199652	3.44229e-20	-9.2042
rs2696706	17	44264045	T	C	0.162699	0.173448	0.0210449	1.69628e-16	8.24181	4223218	0.1766	-0.013862	0.0055567	0.01261	-2.49465	0.133849	-0.18731	0.0203515	3.4564e-20	-9.20376
rs56293203	11	1248087	G	A	0.0119035	-0.643478	0.0780911	1.72076e-16	-8.24009	3675386	0.01155	-0.0041228	0.021202	0.84582	-0.194453	0.0128003	0.639355	0.0753616	2.179e-17	8.48383
rs2532313	17	44217293	G	A	0.163298	0.172762	0.0209664	1.72295e-16	8.23994	4224656	0.1771	-0.013548	0.005511	0.01396	-2.45836	0.134642	-0.18631	0.0202822	4.08058e-20	-9.18591
rs2532314	17	44217112	G	T	0.162984	0.173178	0.0210207	1.74443e-16	8.23846	4095664	0.1763	-0.01331	0.0056851	0.01922	-2.34121	0.135941	-0.186488	0.020292	3.91961e-20	-9.19024
rs2696659	17	44245876	A	G	0.163266	0.172784	0.020976	1.76248e-16	8.23723	4224656	0.1771	-0.013724	0.00553	0.013077	-2.48174	0.134543	-0.186508	0.0202871	3.8048e-20	-9.19344
rs2097760	17	44168677	A	G	0.184308	0.169439	0.0205748	1.7919e-16	8.23525	4048412	0.1951	-0.01456	0.0052314	0.0053837	-2.78319	0.158548	-0.183999	0.0199489	2.87583e-20	-9.22349
rs2668628	17	44353885	G	A	0.167033	0.196481	0.0238594	1.79675e-16	8.23492	3840011	0.174	-0.010522	0.0056298	0.061632	-1.86898	0.149795	-0.207003	0.0232398	5.23233e-19	-8.90723
rs17660228	17	44166500	G	A	0.162932	0.172528	0.0209517	1.80213e-16	8.23456	4224656	0.1767	-0.013786	0.0054987	0.012171	-2.50714	0.134343	-0.186314	0.0202701	3.87185e-20	-9.19156
rs2141302	17	44259040	G	C	0.165026	0.173178	0.0210335	1.81892e-16	8.23345	4200966	0.1791	-0.013633	0.005549	0.014017	-2.45684	0.135347	-0.186811	0.0203417	4.16633e-20	-9.18367
rs1918788	17	44267617	A	G	0.170508	0.173327	0.0210536	1.83113e-16	8.23265	4045198	0.1772	-0.013848	0.0055637	0.012808	-2.48899	0.15455	-0.187175	0.0203586	3.78904e-20	-9.19388
rs35446936	3	169486508	G	A	0.272255	-0.138912	0.016874	1.83638e-16	-8.23231	4316795	0.2478	0.0049517	0.0047151	0.29363	1.05018	0.324544	0.143863	0.0162471	8.39136e-19	8.85469
rs1585258	4	89879196	G	T	0.790101	0.149573	0.0181695	1.83925e-16	8.23212	4317154	0.7998	-0.0040704	0.0050914	0.42402	-0.799466	0.769361	-0.153644	0.0174905	1.57177e-18	-8.78442
rs8070942	17	44208674	G	T	0.184375	0.169464	0.0205911	1.87273e-16	8.22996	3774001	0.1963	-0.014241	0.0052412	0.0065849	-2.71713	0.158647	-0.183705	0.0199632	3.50855e-20	-9.20215
rs1317082	3	169497585	A	G	0.270802	-0.13888	0.0168778	1.89533e-16	-8.22852	4316795	0.2459	0.004526	0.0047277	0.33839	0.957337	0.324046	0.143406	0.0162476	1.08234e-18	8.82626
rs34533690	6	7564885	A	G	0.293541	-0.135548	0.0164776	1.93321e-16	-8.22615	4315357	0.2888	0.0077379	0.0045011	0.085593	1.71911	0.303675	0.143285	0.0158942	1.96973e-19	9.01494
rs3772190	3	169500487	G	A	0.270503	-0.138997	0.0168969	1.93344e-16	-8.22614	4316795	0.2456	0.0047194	0.0047352	0.31892	0.996663	0.323749	0.143716	0.0162654	9.94853e-19	8.83569
rs41453346	11	1080894	C	T	0.0214892	-0.472277	0.0574229	1.95946e-16	-8.22454	3745624	0.02173	0.016804	0.015528	0.27919	1.08217	0.0208795	0.489081	0.0554328	1.11486e-18	8.82295
rs1918797	17	44223243	G	A	0.162488	0.172655	0.0209976	1.99103e-16	8.22262	4131975	0.1764	-0.014024	0.005648	0.01303	-2.483	0.134542	-0.186679	0.020278	3.38536e-20	-9.20599
rs12593066	15	40714019	C	T	0.28249	-0.140108	0.0170403	1.9987e-16	-8.22216	4316795	0.2534	-0.0077596	0.0047138	0.099734	-1.64615	0.344689	0.132349	0.0164207	7.63722e-16	8.05988
rs2942167	17	43715018	T	C	0.161368	0.172486	0.020984	2.0375e-16	8.21985	4157065	0.1748	-0.014482	0.0056336	0.010152	-2.57065	0.13414	-0.186968	0.0202678	2.83939e-20	-9.22486
rs11633883	15	40714401	A	G	0.432249	-0.127806	0.0155516	2.06631e-16	-8.21817	4264126	0.404	0.00067483	0.0042983	0.87525	0.156999	0.49157	0.128481	0.0149872	1.01061e-17	8.57273
rs2141301	17	44258954	G	C	0.164351	0.172768	0.0210255	2.08538e-16	8.21707	4223218	0.179	-0.013842	0.0055498	0.012623	-2.49414	0.133948	-0.18661	0.0203332	4.40772e-20	-9.17761
rs3778337	6	7565885	G	A	0.287427	-0.140887	0.0171488	2.11187e-16	-8.21555	4265353	0.2793	0.0065215	0.0045509	0.15185	1.43301	0.305451	0.147408	0.0165776	6.00263e-19	8.89199
rs1918793	17	44228169	C	T	0.18636	0.168732	0.0205469	2.17448e-16	8.21205	4046974	0.1976	-0.012977	0.0052464	0.013378	-2.47351	0.159543	-0.181709	0.0199163	7.26266e-20	-9.12366
rs2696576	17	44228770	A	G	0.161756	0.172457	0.0210146	2.2767e-16	8.20653	3835312	0.1758	-0.014122	0.0056601	0.012596	-2.49501	0.135941	-0.186579	0.0202924	3.76668e-20	-9.19452
rs2532225	17	44277923	G	A	0.171356	0.172269	0.0210007	2.3441e-16	8.20303	4044508	0.1777	-0.013329	0.0055457	0.016239	-2.40348	0.156234	-0.185598	0.0203086	6.30758e-20	-9.13893
rs2696526	17	44267863	G	A	0.162731	0.172464	0.0210453	2.50862e-16	8.19487	4223218	0.1766	-0.013404	0.0055583	0.015889	-2.41153	0.133948	-0.185868	0.0203515	6.66988e-20	-9.13288
rs8712	17	44101871	A	G	0.165576	0.170379	0.0207962	2.55225e-16	8.1928	4223992	0.1789	-0.012776	0.0054885	0.019924	-2.32778	0.137919	-0.183155	0.0201116	8.47529e-20	-9.10692
rs2696610	17	44291820	A	G	0.161425	0.173185	0.0211411	2.57144e-16	8.1919	4132313	0.1752	-0.014055	0.0056989	0.013655	-2.46627	0.13375	-0.18724	0.0204133	4.62205e-20	-9.17249
rs3778338	6	7566168	T	A	0.288913	-0.140509	0.0171602	2.65414e-16	-8.18809	4195697	0.281	0.0069282	0.004588	0.13102	1.51007	0.306047	0.147437	0.0165796	5.9643e-19	8.8927
rs2075624	15	40710723	G	A	0.281912	-0.139282	0.0170207	2.76646e-16	-8.18309	4316795	0.2526	-0.0071436	0.0047072	0.12912	-1.51759	0.344587	0.132138	0.0164021	7.87106e-16	8.05619
rs113948005	11	1112806	G	T	0.0420257	-0.331528	0.0405401	2.89089e-16	-8.17779	3988720	0.04058	0.00043318	0.011909	0.97098	0.0363742	0.0457394	0.331962	0.0388659	1.32839e-17	8.5412
rs35678986	11	1642602	T	G	0.0226225	-0.418877	0.0512319	2.93197e-16	-8.17609	3894080	0.02335	0.013393	0.01351	0.32154	0.99134	0.0208012	0.43227	0.0495483	2.68071e-18	8.7242
rs4963057	11	1269672	T	C	0.510813	0.170352	0.0208509	3.08354e-16	8.17001	3205492	0.5077	0.0041921	0.0051719	0.41762	0.810553	0.5168	-0.16616	0.020249	2.293e-16	-8.20584
rs10936600	3	169514585	A	T	0.275135	-0.138193	0.0169294	3.27017e-16	-8.16292	4247778	0.2519	0.0026392	0.0048744	0.5882	0.541441	0.323649	0.140832	0.0162593	4.65039e-18	8.66164
rs4924464	15	40702270	C	G	0.284729	-0.140465	0.0172246	3.49373e-16	-8.15493	4097970	0.256	-0.0063992	0.00496	0.197	-1.29016	0.342975	0.134066	0.0165427	5.30677e-16	8.10426
rs72846323	11	1144046	C	T	0.138499	-0.296571	0.036374	3.53924e-16	-8.15337	2255388	0.1364	-0.0098205	0.0099182	0.3221	-0.990149	0.1424	0.28675	0.035091	3.04e-16	8.17161
rs12638862	3	169477506	A	G	0.287725	-0.135008	0.0165597	3.55482e-16	-8.15284	4316795	0.2646	0.0038879	0.004584	0.39636	0.848146	0.337172	0.138896	0.0159566	3.18672e-18	8.70461
rs7621631	3	169512145	C	A	0.27096	-0.137477	0.0169275	4.60555e-16	-8.12147	4261870	0.2458	0.0024212	0.0048545	0.61795	0.498754	0.323751	0.139898	0.0162632	7.82615e-18	8.60211
rs12902310	15	40715427	T	C	0.432501	-0.12594	0.0155212	4.89691e-16	-8.11403	4318387	0.4047	0.0023141	0.0041983	0.58151	0.551199	0.491978	0.128254	0.014983	1.12919e-17	8.55995
rs61869026	11	1459094	C	A	0.229212	-0.158094	0.0195055	5.26982e-16	-8.10511	3969324	0.2287	-0.0033632	0.005227	0.51994	-0.643428	0.23047	0.154731	0.0188424	2.17761e-16	8.21188
rs66496921	11	1358607	C	G	0.567245	-0.1283	0.0158426	5.56961e-16	-8.09838	4180306	0.5584	-0.0087975	0.004219	0.037049	-2.08521	0.586294	0.119502	0.0153111	5.95282e-15	7.80494
rs7643115	3	169512241	G	A	0.269915	-0.137028	0.0169362	5.92503e-16	-8.09085	3971894	0.2415	0.0044893	0.0048475	0.35439	0.926106	0.323548	0.141517	0.0162742	3.44411e-18	8.69579
rs13069553	3	169508272	A	G	0.270234	-0.136628	0.0169025	6.30309e-16	-8.08331	4316795	0.2453	0.0048666	0.0047396	0.30451	1.0268	0.323546	0.141495	0.01627	3.41696e-18	8.69669
rs11711621	3	169524016	C	T	0.270147	-0.136556	0.0169126	6.79095e-16	-8.07422	4314731	0.2452	0.0049434	0.0047576	0.29877	1.03905	0.323451	0.141499	0.0162754	3.49647e-18	8.69408
rs35228488	7	99617852	G	C	0.369152	-0.12477	0.0154566	6.901e-16	-8.07226	4185822	0.3616	0.020562	0.0043985	2.9441e-06	4.67478	0.384953	0.145332	0.0148598	1.36981e-22	9.78017
rs11638033	15	40710108	A	T	0.431825	-0.12528	0.0155214	6.95049e-16	-8.07139	4318387	0.4039	0.002438	0.0042013	0.56171	0.580297	0.491568	0.127718	0.0149824	1.53477e-17	8.5245
rs6578295	11	1390211	C	A	0.643341	-0.127619	0.0158135	7.01365e-16	-8.07028	4314722	0.6556	-0.0056703	0.0043128	0.18859	-1.31476	0.617148	0.121949	0.0152554	1.30855e-15	7.99379
rs7942850	11	1068900	T	C	0.359115	-0.12622	0.0156602	7.6347e-16	-8.05992	4302314	0.3682	-0.0034201	0.0042381	0.41967	-0.806989	0.339784	0.1228	0.0151166	4.52832e-16	8.12353
rs3902811	11	1464047	T	G	0.233361	-0.156779	0.0194632	7.9385e-16	-8.05514	3854391	0.2318	-0.0039191	0.00533	0.46216	-0.735291	0.237146	0.15286	0.0187704	3.83506e-16	8.14366
rs28626343	3	169526272	T	C	0.270676	-0.136526	0.0169612	8.32566e-16	-8.04932	4207920	0.245	0.0041741	0.0049121	0.39546	0.849759	0.323543	0.1407	0.0162815	5.53861e-18	8.64169
rs2853677	5	1287194	G	A	0.598432	-0.123764	0.0153766	8.35594e-16	-8.04887	4317364	0.5929	0.0043108	0.0041699	0.30123	1.03379	0.610263	0.128075	0.0148404	6.12875e-18	8.63012
rs4963040	11	1423619	A	G	0.238804	-0.147504	0.0183702	9.78661e-16	-8.02951	4104650	0.236	-0.0026618	0.0050455	0.5978	-0.527559	0.245611	0.144842	0.0177122	2.89782e-16	8.1775
rs6578277	11	1379100	G	A	0.667624	-0.129233	0.0161157	1.06519e-15	-8.0191	4245705	0.6652	-0.0056066	0.0045156	0.21438	-1.24161	0.672681	0.123627	0.0155135	1.60012e-15	7.96896
rs113775821	11	1122722	C	T	0.0428849	-0.325818	0.0406702	1.13564e-15	-8.01123	3988720	0.04184	0.0015445	0.011923	0.89693	0.12954	0.0455692	0.327363	0.0389979	4.68365e-17	8.39438
rs3796145	3	169524862	A	C	0.270422	-0.135281	0.0169297	1.34098e-15	-7.99077	4296115	0.2454	0.0051788	0.0048143	0.28206	1.07571	0.323548	0.14046	0.016277	6.17026e-18	8.62935
rs9811216	3	169487501	T	C	0.301657	-0.132926	0.0166565	1.45871e-15	-7.98039	4316795	0.2754	0.0037647	0.0045285	0.40578	0.831335	0.3578	0.13669	0.0160727	1.82337e-17	8.50453
rs1998323	6	7546404	A	G	0.59275	-0.123071	0.0154307	1.51503e-15	-7.97571	4154756	0.6075	0.0068961	0.0044355	0.12001	1.55475	0.56295	0.129967	0.0148221	1.81146e-18	8.76845
rs2668624	17	44352872	A	G	0.166113	0.177104	0.0222783	1.87111e-15	7.9496	3882809	0.1727	-0.0098605	0.0057133	0.084367	-1.72589	0.150368	-0.186964	0.0215882	4.69737e-18	-8.66049
rs2732706	17	44351686	C	T	0.166738	0.176668	0.0222469	2.00204e-15	7.94122	3925538	0.1734	-0.011447	0.0056013	0.040998	-2.04363	0.150566	-0.188115	0.0215841	2.89635e-18	-8.71544
rs61868972	11	1448008	C	T	0.229196	-0.154168	0.0194156	2.0152e-15	-7.94041	3927519	0.2281	-0.0032423	0.0052596	0.5376	-0.616454	0.231858	0.150925	0.0187402	8.04118e-16	8.05357
rs6421028	11	1380289	G	A	0.670204	-0.12761	0.0160867	2.14562e-15	-7.93262	4316160	0.6682	-0.006305	0.0043626	0.14839	-1.44524	0.674486	0.121305	0.0155258	5.5792e-15	7.81311
rs2735727	11	1257459	G	A	0.465231	0.126155	0.015906	2.16886e-15	7.93129	4148958	0.4473	0.0026876	0.0042501	0.52715	0.632362	0.503422	-0.123467	0.0153685	9.45096e-16	-8.03379
rs2736099	5	1287340	A	G	0.654101	-0.132259	0.0166762	2.1744e-15	-7.93097	4171657	0.6531	0.0057571	0.0044737	0.19814	1.28688	0.656249	0.138016	0.0161079	1.05137e-17	8.56818
rs908228	11	1383289	G	A	0.670738	-0.127386	0.0160666	2.21627e-15	-7.9286	4316160	0.6688	-0.0061595	0.0043532	0.15709	-1.41494	0.674882	0.121226	0.0155075	5.39774e-15	7.81728
rs34425120	11	1226592	G	C	0.125373	-0.201656	0.0254435	2.26964e-15	-7.92565	3976218	0.1269	-0.0014011	0.0066437	0.83297	-0.210892	0.121592	0.200255	0.0246247	4.21234e-16	8.1323
rs77924366	17	44182181	T	C	0.195597	0.186316	0.0235289	2.40136e-15	7.91863	3017574	0.1964	-0.012894	0.0056337	0.02209	-2.28873	0.193002	-0.19921	0.0228986	3.32825e-18	-8.69968
rs2735719	11	1254940	G	A	0.464514	0.126172	0.0159372	2.43727e-15	7.91679	4141711	0.4462	0.0026984	0.0042749	0.5279	0.631219	0.503422	-0.123473	0.0153943	1.05128e-15	-8.02072
rs7396228	11	1387905	G	A	0.669967	-0.127255	0.0160861	2.55622e-15	-7.91086	4316160	0.6679	-0.0062808	0.004366	0.15028	-1.43857	0.674385	0.120974	0.0155242	6.5649e-15	7.79259
rs2532348	17	44340253	A	G	0.168552	0.174967	0.0221214	2.58653e-15	7.90939	3925538	0.1755	-0.012226	0.0055708	0.028183	-2.19466	0.151684	-0.187193	0.0214621	2.73212e-18	-8.72205
rs117764428	11	1448166	C	T	0.229181	-0.153292	0.0193841	2.61337e-15	-7.9081	3981780	0.2281	-0.0024346	0.0051355	0.63545	-0.474073	0.231858	0.150857	0.0187408	8.30333e-16	8.04965
rs62073157	17	44334052	G	A	0.168358	0.17494	0.0221616	2.92997e-15	7.89385	3889227	0.1746	-0.012328	0.0056113	0.028024	-2.197	0.152987	-0.187268	0.0214934	2.96353e-18	-8.71284
rs7396585	11	1100905	G	A	0.309515	0.151406	0.0191854	2.98119e-15	7.89169	3979273	0.296	0.0037235	0.0046381	0.42208	0.802807	0.342908	-0.147682	0.0186609	2.49319e-15	-7.91396
rs2732708	17	44351387	C	T	0.166142	0.175645	0.0222704	3.09733e-15	7.88692	3882809	0.1727	-0.010034	0.0057134	0.07905	-1.75622	0.150467	-0.185679	0.0215799	7.68341e-18	-8.60423
rs12696304	3	169481271	C	G	0.31845	-0.130378	0.0165396	3.20287e-15	-7.88274	4317154	0.2978	0.0053953	0.0044572	0.2261	1.21047	0.362609	0.135773	0.0159706	1.87262e-17	8.50143
rs4727444	7	99614851	T	A	0.338826	-0.167945	0.0213148	3.29373e-15	-7.87924	2609856	0.3293	0.011568	0.0048277	0.016565	2.39617	0.368054	0.179513	0.0208073	6.27689e-18	8.62739
rs9876206	3	169517436	C	T	0.295554	-0.13302	0.0168828	3.2996e-15	-7.87902	4288544	0.2711	0.0064461	0.0045582	0.15731	1.41418	0.348576	0.139466	0.0162997	1.16463e-17	8.55638
rs9868000	3	169510789	G	A	0.309605	-0.131079	0.0166367	3.30242e-15	-7.87891	4164213	0.2843	0.002588	0.0046851	0.58069	0.552389	0.360905	0.133667	0.0160084	6.83797e-17	8.3498
rs62073098	17	44316449	A	C	0.168459	0.173588	0.0220553	3.52999e-15	7.87058	3915106	0.1737	-0.011404	0.0056004	0.041717	-2.03628	0.155471	-0.184992	0.0213862	5.14778e-18	-8.65005
rs9822885	3	169486144	A	G	0.30998	-0.130392	0.0165684	3.54953e-15	-7.86989	4317154	0.2857	0.0051927	0.0044715	0.24552	1.16129	0.361902	0.135584	0.0159966	2.33436e-17	8.47582
rs9860874	3	169486271	C	A	0.316444	-0.130375	0.0165674	3.56467e-15	-7.86936	4042743	0.293	0.0052162	0.0044729	0.24354	1.16618	0.361902	0.135591	0.0159952	2.31087e-17	8.47699
rs2532329	17	44350090	G	A	0.166803	0.175113	0.0222543	3.58257e-15	7.86873	3897565	0.1736	-0.011564	0.0056186	0.039576	-2.05816	0.150467	-0.186677	0.0215873	5.26307e-18	-8.64752
rs12630450	3	169480204	A	G	0.310832	-0.130055	0.0165372	3.70885e-15	-7.8644	4317154	0.2869	0.0054912	0.0044679	0.21906	1.22903	0.36201	0.135546	0.0159652	2.0641e-17	8.49013
rs41400347	11	1088642	C	T	0.0210154	-0.456193	0.0580303	3.80176e-15	-7.8613	3471213	0.02134	0.019504	0.01561	0.21151	1.24946	0.0202772	0.475697	0.0560414	2.09645e-17	8.48832
rs9866776	3	169487651	C	A	0.309513	-0.130135	0.0165663	3.9837e-15	-7.85544	4317154	0.2852	0.0050151	0.0044721	0.26211	1.12142	0.361505	0.13515	0.0159942	2.91408e-17	8.44996
rs57389015	20	62255190	T	C	0.0328506	-0.35284	0.0449399	4.11495e-15	-7.85138	3608037	0.03157	-0.014819	0.013608	0.27617	-1.08899	0.0357782	0.338021	0.042961	3.60056e-15	7.8681
rs10902080	11	1069109	C	T	0.337033	-0.138218	0.0176198	4.34855e-15	-7.84445	2843393	0.3465	-0.00020125	0.0046935	0.9658	-0.0428784	0.316979	0.138016	0.0170283	5.26935e-16	8.10512
rs55653937	17	44316076	G	T	0.168568	0.173135	0.0220986	4.70212e-15	7.83463	3903286	0.1747	-0.012281	0.0055696	0.027459	-2.20501	0.153393	-0.185416	0.0214388	5.2131e-18	-8.64861
rs76658708	11	1096778	C	T	0.0458396	-0.32396	0.0413543	4.73458e-15	-7.83377	3809890	0.04323	-0.011196	0.012403	0.36668	-0.902685	0.0526067	0.312764	0.0395698	2.69843e-15	7.90412
rs2696668	17	44318184	A	G	0.167903	0.172875	0.0220981	5.15411e-15	7.82309	3925538	0.1747	-0.012415	0.0055701	0.025823	-2.22886	0.151402	-0.18529	0.0214381	5.47361e-18	-8.64304
rs2732705	17	44351929	T	G	0.166761	0.173995	0.0222517	5.30695e-15	7.81941	3897565	0.1735	-0.011937	0.0056208	0.033698	-2.12372	0.150567	-0.185932	0.0215841	7.03646e-18	-8.61431
rs6492945	15	40689947	T	C	0.485674	-0.119113	0.0153084	7.20341e-15	-7.78086	3990693	0.4676	0.005437	0.0041676	0.19203	1.30459	0.525705	0.12455	0.0147703	3.38475e-17	8.43246
rs7625734	3	169508915	T	C	0.308376	-0.129042	0.0166248	8.35921e-15	-7.76201	4288544	0.2842	0.0059719	0.0044821	0.18273	1.33239	0.360795	0.135013	0.0160523	4.06962e-17	8.41088
rs9866116	3	169494627	A	G	0.321559	-0.12839	0.0165582	8.91396e-15	-7.75386	4042743	0.3007	0.0062697	0.0044639	0.16016	1.40453	0.362004	0.13466	0.0159881	3.68477e-17	8.42252
rs2609264	4	89828080	C	T	0.743623	0.132624	0.0171217	9.48725e-15	7.74595	4262893	0.7567	-0.0027032	0.0048571	0.57784	-0.556546	0.716175	-0.135327	0.0164651	2.05104e-16	-8.21906
rs1920123	3	169506173	C	T	0.308473	-0.1284	0.0165846	9.77817e-15	-7.74211	4310529	0.2839	0.0060235	0.004484	0.17916	1.34333	0.360903	0.134423	0.01601	4.61193e-17	8.39619
rs7671261	4	89883818	G	A	0.567404	0.116135	0.0150065	1.00194e-14	7.73901	4302754	0.5663	-0.0064901	0.0041076	0.1141	-1.58002	0.569752	-0.122625	0.0144728	2.3959e-17	-8.47279
rs1920122	3	169506141	C	T	0.308538	-0.128239	0.016584	1.05289e-14	-7.7327	4311155	0.284	0.005972	0.0044818	0.18269	1.3325	0.360903	0.134211	0.01601	5.16168e-17	8.38295
rs2261201	17	44354549	C	G	0.16428	0.197955	0.0256056	1.06749e-14	7.73095	3334821	0.1727	-0.0053013	0.0064028	0.4077	-0.827966	0.145681	-0.203257	0.0248537	2.88274e-16	-8.17813
rs1920120	3	169502180	T	C	0.309312	-0.128082	0.0165709	1.08118e-14	-7.72932	4311155	0.2849	0.0053979	0.0044804	0.22828	1.20478	0.361409	0.13348	0.0159968	7.1718e-17	8.34417
rs2704581	4	89815404	A	G	0.743489	0.132014	0.0171061	1.18744e-14	7.71738	4317154	0.7564	-0.0036649	0.0047536	0.44072	-0.770974	0.715881	-0.135679	0.0164781	1.81157e-16	-8.23394
rs1246634	4	89823798	G	A	0.743419	0.131865	0.0171009	1.24808e-14	7.71103	4316490	0.7563	-0.0037778	0.0047451	0.42594	-0.796148	0.715879	-0.135643	0.016475	1.82153e-16	-8.23328
rs6813090	4	89827071	A	C	0.743656	0.131889	0.0171047	1.25109e-14	7.71072	4317154	0.7566	-0.0032696	0.0047491	0.49116	-0.688467	0.715977	-0.135159	0.0164778	2.35476e-16	-8.20248
rs41384744	17	44137070	A	G	0.173392	0.169357	0.021967	1.26193e-14	7.70962	3595930	0.1801	-0.012083	0.0055971	0.030862	-2.1588	0.154204	-0.18144	0.0212958	1.59538e-17	-8.52001
rs1997392	3	169509652	C	T	0.308742	-0.127782	0.0165815	1.29507e-14	-7.70631	4311155	0.2843	0.0058848	0.0044781	0.18881	1.31413	0.360905	0.133667	0.0160084	6.83797e-17	8.3498
rs1246632	4	89822166	C	T	0.743419	0.131707	0.0171009	1.34161e-14	7.7018	4316490	0.7563	-0.0038565	0.0047452	0.41638	-0.812716	0.715879	-0.135564	0.0164749	1.8958e-16	-8.2285
rs2609265	4	89826966	T	C	0.743452	0.13173	0.0171047	1.34573e-14	7.70141	4317154	0.7563	-0.0034206	0.0047491	0.47136	-0.720263	0.715977	-0.135151	0.0164778	2.36459e-16	-8.20198
rs117556376	11	1057787	T	C	0.0191026	-0.475688	0.0618043	1.39639e-14	-7.69669	3721977	0.01926	-0.012863	0.019039	0.49927	-0.675613	0.0187571	0.462825	0.0589817	4.26367e-15	7.84692
rs145783026	20	62237079	G	A	0.0289145	-0.355422	0.0461924	1.42186e-14	-7.69438	3876449	0.02692	-0.015866	0.014189	0.26347	-1.11819	0.0339615	0.339556	0.0440956	1.35596e-14	7.70044
rs12368	15	40728036	C	T	0.310497	-0.137894	0.017928	1.45365e-14	-7.69155	4180277	0.2758	-0.0071231	0.0047283	0.13195	-1.50648	0.38522	0.130771	0.0173387	4.62302e-14	7.54215
rs7633750	3	169509244	G	A	0.314856	-0.127342	0.0165618	1.48389e-14	-7.68891	4310491	0.2929	0.0066173	0.0044781	0.13949	1.4777	0.361701	0.13396	0.015988	5.34776e-17	8.37878
rs2704582	4	89818521	T	C	0.743689	0.131489	0.0171056	1.50766e-14	7.68688	4317154	0.7566	-0.0034215	0.0047545	0.47175	-0.719634	0.716078	-0.13491	0.0164773	2.66365e-16	-8.18766
rs2446304	4	89825872	C	A	0.743656	0.131471	0.0171045	1.5136e-14	7.68638	4317154	0.7566	-0.0034847	0.0047482	0.46301	-0.733899	0.715977	-0.134956	0.0164779	2.60903e-16	-8.19015
rs3846287	4	89883112	C	T	0.567604	0.115342	0.0150083	1.52779e-14	7.68518	4302395	0.5665	-0.0066435	0.0041093	0.10594	-1.6167	0.569953	-0.121985	0.0144743	3.52504e-17	-8.42771
rs9831661	3	169528523	G	T	0.313778	-0.12752	0.0165969	1.54966e-14	-7.68336	4296399	0.2914	0.0060768	0.0045314	0.17991	1.34104	0.361296	0.133597	0.0160099	7.14292e-17	8.34464
rs145315307	5	168904005	T	G	0.0238276	-0.414002	0.053893	1.56717e-14	-7.68192	3767858	0.02374	0.0088855	0.017294	0.6074	0.513791	0.0240426	0.422888	0.0512092	1.48078e-16	8.25804
rs2704583	4	89818643	A	G	0.743489	0.131364	0.0171036	1.5847e-14	7.6805	4317154	0.7564	-0.003615	0.0047524	0.44685	-0.760668	0.71588	-0.134979	0.0164758	2.55674e-16	-8.19259
rs1246629	4	89819423	T	C	0.743417	0.131269	0.0171021	1.64611e-14	7.67563	4315864	0.7563	-0.0041953	0.0047467	0.37679	-0.883835	0.715879	-0.135464	0.0164758	2.00077e-16	-8.22204
rs2464523	4	89860847	C	T	0.739349	0.131667	0.0171615	1.68995e-14	7.67226	3846170	0.7517	-0.0024485	0.0049687	0.62217	-0.492785	0.717165	-0.134116	0.0164742	3.92192e-16	-8.14095
rs2532304	17	44226126	A	C	0.175126	0.168634	0.0219915	1.74478e-14	7.66816	3567133	0.1814	-0.012229	0.0055783	0.028365	-2.19224	0.156795	-0.180863	0.0213259	2.23384e-17	-8.48094
rs1529535	17	44064759	A	C	0.198308	0.168564	0.0219886	1.77483e-14	7.66597	2707196	0.199	-0.012997	0.005674	0.021986	-2.29062	0.196439	-0.181561	0.0212984	1.53329e-17	-8.52461
rs2696689	17	44297148	G	A	0.182627	0.194523	0.0253821	1.80542e-14	7.66378	2940027	0.2022	-0.0063399	0.0064217	0.32351	-0.987262	0.146828	-0.200863	0.0246181	3.37351e-16	-8.15916
rs4693980	4	89885988	G	A	0.567567	0.114986	0.0150099	1.84942e-14	7.66069	4302754	0.5664	-0.0066685	0.0041086	0.10458	-1.62306	0.570051	-0.121654	0.0144761	4.32224e-17	-8.40381
rs2609258	4	89839594	C	T	0.745426	0.131142	0.0171211	1.86458e-14	7.65964	4317154	0.7585	-0.0032942	0.0047587	0.48878	-0.692248	0.717467	-0.134436	0.0164923	3.59586e-16	-8.15145
rs58847566	20	62227622	G	A	0.0287289	-0.354148	0.0462384	1.87125e-14	-7.65918	3899919	0.02669	-0.017184	0.014273	0.22859	-1.20395	0.0339318	0.336964	0.0441176	2.20851e-14	7.63787
rs2609259	4	89837808	A	C	0.746443	0.131239	0.017135	1.87171e-14	7.65915	4317154	0.7599	-0.0032538	0.0047697	0.49511	-0.682181	0.717666	-0.134493	0.0165036	3.65978e-16	-8.14932
rs116905074	20	62377853	G	A	0.0244429	-0.40121	0.0524078	1.92493e-14	-7.65555	3788430	0.02328	-0.016046	0.016606	0.33392	-0.966277	0.0273239	0.385164	0.049867	1.12884e-14	7.72383
rs1964516	4	89875909	C	T	0.504825	0.114842	0.0150058	1.96092e-14	7.65316	4170535	0.4992	-0.004182	0.0042517	0.32531	-0.983607	0.516255	-0.119024	0.0144318	1.61927e-16	-8.24736
rs2141595	3	169503432	C	T	0.312715	-0.126812	0.0165751	1.99832e-14	-7.65074	4311155	0.2899	0.0062363	0.0044777	0.1637	1.39275	0.361404	0.133048	0.0160019	9.21166e-17	8.31453
rs62063799	17	44069180	C	G	0.188405	0.168012	0.0219644	2.02075e-14	7.6493	3247014	0.2009	-0.014078	0.0056052	0.012019	-2.5116	0.156294	-0.18209	0.021291	1.20508e-17	-8.55245
rs2696544	17	44351298	G	A	0.174041	0.224162	0.0293214	2.08967e-14	7.64499	2337362	0.1768	-0.0013391	0.0070492	0.84934	-0.189965	0.166008	-0.225501	0.0285292	2.69629e-15	-7.90421
rs1563689	4	89837147	T	G	0.745426	0.130841	0.0171212	2.13732e-14	7.64209	4317154	0.7585	-0.0032607	0.004759	0.49324	-0.685165	0.717467	-0.134102	0.0164922	4.24931e-16	-8.13124
rs7104590	11	1078393	T	C	0.342152	0.139834	0.0182986	2.14276e-14	7.64176	4111482	0.3371	0.00077433	0.0046505	0.86776	0.166505	0.353078	-0.139059	0.0177425	4.59113e-15	-7.83763
rs57612798	20	62217533	G	A	0.0296694	-0.350355	0.0458485	2.14586e-14	-7.64157	3904142	0.02794	-0.013714	0.013983	0.32669	-0.980762	0.0340893	0.336641	0.0437987	1.51689e-14	7.6861
rs3857043	4	89882590	T	C	0.567233	0.11508	0.0150611	2.15818e-14	7.64083	3905635	0.5657	-0.0057898	0.0042943	0.17758	-1.34825	0.570052	-0.12087	0.0144772	6.88847e-17	-8.34893
rs56173013	7	99600405	A	T	0.401812	-0.127971	0.0167507	2.17629e-14	-7.63976	3709934	0.3964	0.01444	0.0042801	0.00074158	3.37375	0.413896	0.142411	0.0162357	1.76385e-18	8.77145
rs60261153	20	62227357	G	A	0.0289528	-0.35264	0.0461618	2.18539e-14	-7.63922	3899919	0.02699	-0.015656	0.014174	0.26933	-1.10456	0.0339615	0.336984	0.0440682	2.05903e-14	7.64689
rs10518693	15	40700022	C	T	0.433769	-0.118535	0.0155184	2.20012e-14	-7.63836	4264126	0.4062	0.0011907	0.0042752	0.78062	0.278513	0.49166	0.119726	0.014959	1.20832e-15	8.0036
rs2704587	4	89850005	C	T	0.745389	0.130743	0.017124	2.2572e-14	7.63506	4317154	0.7584	-0.0027414	0.0047521	0.56402	-0.576882	0.717567	-0.133484	0.0164971	5.89972e-16	-8.09137
rs10936601	3	169528449	C	T	0.314049	-0.126556	0.0165781	2.27707e-14	-7.63393	4295773	0.2917	0.0065041	0.0045249	0.1506	1.4374	0.361494	0.13306	0.0159921	8.77024e-17	8.32035
rs2609279	4	89855495	T	C	0.745321	0.130679	0.0171203	2.29361e-14	7.633	4317154	0.7583	-0.0029582	0.0047522	0.53361	-0.622491	0.717565	-0.133637	0.0164932	5.38113e-16	-8.10257
rs2251795	3	169491729	T	A	0.302526	-0.13025	0.0170717	2.35561e-14	-7.62956	4180941	0.2792	0.002877	0.0046943	0.53996	0.612871	0.352771	0.133127	0.0164588	6.04036e-16	8.0885
rs148583745	20	62254696	A	G	0.0285222	-0.361493	0.0474111	2.44711e-14	-7.62464	3810493	0.02645	-0.0031712	0.015353	0.83636	-0.206552	0.0336977	0.358321	0.045004	1.69301e-15	7.96198
rs2609262	4	89835438	A	G	0.745426	0.1305	0.0171185	2.47182e-14	7.62335	4317154	0.7585	-0.0033294	0.0047572	0.484	-0.699865	0.717467	-0.13383	0.01649	4.82461e-16	-8.11583
rs2704604	4	89851508	A	G	0.745489	0.130536	0.0171265	2.50029e-14	7.62187	4317154	0.7585	-0.0027087	0.0047533	0.56878	-0.569857	0.717666	-0.133245	0.0164994	6.7066e-16	-8.07574
rs61868969	11	1444528	C	T	0.228806	-0.148082	0.0194286	2.50033e-14	-7.62187	3967024	0.2292	0.00090295	0.0051914	0.86192	0.173932	0.227835	0.148985	0.0187721	2.07917e-15	7.93653
rs7449190	5	1297918	T	C	0.853419	-0.173368	0.0227667	2.63775e-14	-7.61496	4159565	0.8535	-0.00023023	0.0060921	0.96985	-0.0377916	0.853244	0.173138	0.0219951	3.49994e-15	7.87165
rs1246642	4	89864446	C	T	0.745363	0.130355	0.0171217	2.66867e-14	7.61345	4316131	0.7586	-0.0024667	0.004757	0.60407	-0.518541	0.717067	-0.132822	0.0164933	8.07403e-16	-8.05307
rs740707	17	44258231	A	G	0.195451	0.16802	0.0220697	2.67446e-14	7.61317	3067428	0.1967	-0.013681	0.0056809	0.016033	-2.40825	0.191615	-0.181701	0.0213806	1.92191e-17	-8.49842
rs10833086	11	1413816	G	A	0.629795	0.120183	0.0157876	2.68919e-14	7.61246	4245066	0.649	-0.0035923	0.0043559	0.40954	-0.824698	0.589731	-0.123775	0.0152167	4.14812e-16	-8.13416
rs1903003	4	89886297	C	T	0.565728	0.114008	0.0149849	2.77954e-14	7.60819	4316813	0.5638	-0.0072844	0.0040798	0.074184	-1.78548	0.56985	-0.121292	0.014458	4.8916e-17	-8.38927
rs2464522	4	89860843	G	A	0.746416	0.130672	0.0171785	2.81131e-14	7.60672	4212903	0.7605	-0.0024494	0.0049051	0.61752	-0.499358	0.717366	-0.133122	0.0165105	7.45362e-16	-8.06285
rs34254263	11	1069598	A	T	0.338717	-0.140669	0.0184956	2.83704e-14	-7.60555	3125700	0.3469	0.0033836	0.004662	0.46798	0.725783	0.317221	0.144053	0.0179432	9.88689e-16	8.02825
rs2261169	6	7549125	T	G	0.593697	-0.121646	0.0160042	2.94041e-14	-7.60092	4127913	0.6094	0.007668	0.0043995	0.081348	1.74293	0.560501	0.129314	0.0154299	5.258e-17	8.38078
rs2696599	17	44217226	A	G	0.197447	0.16725	0.0220066	2.9608e-14	7.60002	2794455	0.1992	-0.013315	0.0056417	0.01827	-2.3601	0.192697	-0.180565	0.0213253	2.51417e-17	-8.46717
rs10902079	11	1066647	T	A	0.343734	-0.130469	0.0171737	3.03116e-14	-7.59698	3664646	0.3513	0.00023707	0.0043385	0.95642	0.0546433	0.325339	0.130706	0.0166584	4.28729e-15	7.84623
rs2013701	4	89885086	G	T	0.514287	0.113358	0.0149321	3.16062e-14	7.59157	4316813	0.5116	-0.0063906	0.0040444	0.11409	-1.58011	0.520031	-0.119749	0.0144129	9.69428e-17	-8.30847
rs112058117	17	44041562	G	T	0.196404	0.167871	0.0221266	3.27843e-14	7.58682	2757785	0.1975	-0.013495	0.005687	0.01765	-2.37296	0.193367	-0.181366	0.021438	2.67315e-17	-8.46003
rs62061733	17	44018399	A	G	0.175172	0.164195	0.0216506	3.35452e-14	7.58385	3980611	0.183	-0.019815	0.0052933	0.00018147	-3.74341	0.155792	-0.18401	0.0210444	2.2525e-18	-8.74387
rs7394747	11	1413058	C	T	0.63066	0.119543	0.015765	3.38027e-14	7.58286	4199131	0.6506	-0.0043549	0.0044209	0.32459	-0.985071	0.58973	-0.123898	0.0151749	3.22269e-16	-8.16469
rs117368197	17	43715924	A	G	0.194066	0.166685	0.0219819	3.38116e-14	7.58282	3095732	0.1947	-0.013486	0.0056287	0.016581	-2.39594	0.192095	-0.180171	0.0213032	2.73227e-17	-8.45748
rs1458551	4	89812242	T	C	0.737701	0.12912	0.0170447	3.58141e-14	7.57536	4301734	0.7509	-0.004614	0.0047806	0.33447	-0.965151	0.709625	-0.133734	0.0164065	3.60158e-16	-8.15126
rs2609280	4	89854961	A	G	0.743386	0.129515	0.0171003	3.62212e-14	7.57389	4317154	0.7556	-0.0033453	0.0047321	0.47961	-0.706938	0.717266	-0.132861	0.016478	7.44823e-16	-8.06294
rs2609255	4	89811195	G	T	0.738075	0.128923	0.01703	3.72278e-14	7.57033	4302398	0.7514	-0.0047404	0.0047736	0.32069	-0.993045	0.709724	-0.133663	0.0163932	3.53292e-16	-8.15358
rs2446300	4	89831727	T	G	0.74661	0.129769	0.0171445	3.75828e-14	7.5691	4317154	0.7601	-0.0034054	0.0047776	0.47598	-0.712785	0.717762	-0.133174	0.0165113	7.28692e-16	-8.06561
rs7682317	4	89860830	C	T	0.429024	0.115144	0.0152237	3.92343e-14	7.56351	4213831	0.4217	0.00019477	0.0042404	0.96336	0.045932	0.444137	-0.11495	0.014662	4.5058e-15	-7.83999
rs2609261	4	89835485	A	G	0.745462	0.129284	0.0171244	4.36159e-14	7.54973	4317154	0.7586	-0.0036408	0.0047602	0.44436	-0.764842	0.717367	-0.132925	0.0164952	7.72938e-16	-8.05841
rs2704570	4	89812418	A	T	0.72314	0.128808	0.0170737	4.5488e-14	7.54426	3973726	0.7304	-0.0038703	0.0048916	0.42882	-0.791214	0.709426	-0.132679	0.016405	6.08053e-16	-8.08769
rs147310575	20	62247501	G	A	0.0271412	-0.357472	0.0473931	4.60334e-14	-7.5427	3798174	0.02448	-0.0026387	0.015356	0.86356	-0.171835	0.0337576	0.354833	0.044984	3.07102e-15	7.88799
rs2869952	4	89806057	A	C	0.260386	-0.128673	0.0170681	4.74327e-14	-7.5388	4223809	0.246	0.0036181	0.0048273	0.45355	0.749508	0.290172	0.132291	0.0164177	7.76421e-16	8.05786
rs73315845	20	62214159	G	A	0.0284393	-0.347778	0.0461767	5.01764e-14	-7.53146	3950108	0.0262	-0.014421	0.014203	0.30993	-1.01535	0.0342561	0.333357	0.0440747	3.92521e-14	7.56345
rs2696455	17	44283571	C	T	0.158728	0.221596	0.0294329	5.1193e-14	7.52884	2515382	0.1743	-0.0037242	0.0072003	0.605	-0.517228	0.123792	-0.22532	0.0286079	3.3758e-15	-7.87617
rs148989610	11	1023824	G	A	0.0188026	-0.44909	0.0597254	5.50898e-14	-7.51925	3857440	0.01855	-0.0063966	0.018095	0.72372	-0.353501	0.0193866	0.442694	0.0570923	8.90395e-15	7.754
rs2446301	4	89831275	T	G	0.745425	0.128721	0.0171267	5.6578e-14	7.51577	4317154	0.7585	-0.003305	0.0047616	0.48762	-0.694094	0.717463	-0.132026	0.0164973	1.21557e-15	-8.00287
rs73315842	20	62214124	G	A	0.0286434	-0.346651	0.046124	5.66346e-14	-7.51564	3950108	0.02649	-0.013363	0.014103	0.34338	-0.947529	0.0342368	0.333288	0.0440506	3.84806e-14	7.56603
rs113029914	17	43981831	A	T	0.180128	0.174566	0.0232273	5.66784e-14	7.51554	3431084	0.1923	-0.013758	0.0056187	0.014343	-2.44861	0.150693	-0.188324	0.0225915	7.68155e-17	-8.33605
rs9635324	15	40703211	A	G	0.43603	-0.116748	0.0155377	5.73961e-14	-7.51389	4264126	0.4082	0.0010054	0.0042832	0.81442	0.234731	0.494469	0.117754	0.0149768	3.76842e-15	7.8624
rs41414549	11	1091080	G	A	0.0456705	-0.313228	0.0416914	5.77857e-14	-7.513	3846993	0.04315	-0.0081342	0.012235	0.50616	-0.66483	0.0522945	0.305093	0.0399733	2.3038e-14	7.63242
rs3793964	11	1301982	T	C	0.615663	-0.117771	0.0156765	5.79569e-14	-7.51262	4246615	0.6267	-0.0069936	0.0043997	0.11194	-1.58956	0.592627	0.110778	0.0150887	2.10795e-13	7.34177
rs111327992	17	44126691	G	A	0.178409	0.173963	0.0231825	6.18746e-14	7.50405	3517026	0.1906	-0.014772	0.0055645	0.0079379	-2.65469	0.148801	-0.188735	0.0225583	5.9332e-17	-8.36655
rs4630591	17	44192568	C	T	0.147584	0.18238	0.024357	7.00496e-14	7.48778	4024715	0.1605	-0.012778	0.0059261	0.031062	-2.15622	0.119992	-0.195158	0.0236821	1.71138e-16	-8.24075
rs2696684	17	44244397	G	A	0.188284	0.174046	0.0232451	7.02313e-14	7.48744	3324947	0.1906	-0.012794	0.0056274	0.022998	-2.27352	0.181515	-0.18684	0.0226077	1.40353e-16	-8.26444
rs59957953	20	62213202	A	T	0.0350761	-0.344795	0.0460617	7.12733e-14	-7.4855	3950108	0.03538	-0.013892	0.014043	0.32253	-0.989247	0.0342867	0.330903	0.0440039	5.48329e-14	7.51986
rs111447859	17	43987184	T	C	0.178338	0.173433	0.0231698	7.13831e-14	7.4853	3517026	0.1905	-0.014234	0.0055519	0.010353	-2.56381	0.148799	-0.187667	0.0225482	8.58108e-17	-8.32294
rs1318321	11	1253856	T	C	0.533371	0.143677	0.019218	7.65143e-14	7.47618	3887953	0.5184	0.0072569	0.004731	0.12505	1.5339	0.5633	-0.13642	0.018672	2.75e-13	-7.30613
rs113952577	17	44010661	A	G	0.178267	0.173236	0.0231728	7.6721e-14	7.47582	3517026	0.1904	-0.014765	0.0055672	0.0079969	-2.65214	0.148799	-0.188001	0.0225477	7.55941e-17	-8.33794
rs112454267	17	44005329	G	A	0.178289	0.173284	0.0231815	7.71256e-14	7.47513	3502967	0.1905	-0.013944	0.0056014	0.012799	-2.48938	0.148799	-0.187228	0.0225484	1.01162e-16	-8.30341
rs6815970	4	89813284	T	C	0.735281	0.127153	0.0170296	8.2297e-14	7.46659	4300960	0.7487	-0.0043645	0.0047793	0.36113	-0.913209	0.706742	-0.131518	0.0163912	1.02609e-15	-8.0237
rs17576631	17	44170018	G	C	0.177965	0.173153	0.0232118	8.67066e-14	7.45972	3502967	0.19	-0.013388	0.0056065	0.016945	-2.38794	0.1489	-0.186541	0.0225784	1.43325e-16	-8.26194
rs7671167	4	89883979	C	T	0.517002	0.11127	0.0149182	8.74027e-14	7.45867	4317477	0.5154	-0.0072894	0.0040358	0.070892	-1.80618	0.520427	-0.11856	0.0144008	1.82789e-16	-8.23286
rs62063208	17	44212032	C	A	0.178901	0.173253	0.023233	8.83716e-14	7.45721	3496550	0.1901	-0.013871	0.0055799	0.012919	-2.48589	0.151092	-0.187124	0.0226066	1.25873e-16	-8.27742
rs112411928	17	44139762	C	G	0.190999	0.173221	0.0232455	9.20501e-14	7.45184	2978653	0.1935	-0.013803	0.0056332	0.014278	-2.45029	0.184477	-0.187024	0.0226067	1.30678e-16	-8.27296
rs2289330	15	40705105	A	G	0.695754	-0.123281	0.0165599	9.72923e-14	-7.44453	4316795	0.6782	0.000485	0.0043324	0.91087	0.111947	0.733286	0.123766	0.0160248	1.13277e-14	7.72339
rs118130858	20	62345681	G	C	0.0269447	-0.38965	0.0523708	1.00531e-13	-7.4402	3786343	0.02685	-0.017745	0.01683	0.29171	-1.05437	0.027179	0.371905	0.0497547	7.73455e-14	7.47476
rs4963059	11	1272858	C	T	0.323107	0.121202	0.0162974	1.03113e-13	7.43685	4317070	0.3079	0.005459	0.0044419	0.21908	1.22898	0.355627	-0.115743	0.0157231	1.82134e-13	-7.3613
rs2696497	17	44364649	C	T	0.182744	0.189887	0.0255356	1.03651e-13	7.43616	3117143	0.1802	-0.0069636	0.0058411	0.23319	-1.19217	0.192562	-0.196851	0.0249147	2.76727e-15	-7.90098
rs112746008	17	44126650	C	T	0.177268	0.172617	0.023242	1.11115e-13	7.42697	3410286	0.1896	-0.014896	0.0057486	0.0095619	-2.59124	0.148601	-0.187513	0.0225751	9.88077e-17	-8.30621
rs600791	15	40721067	G	C	0.663027	-0.12746	0.0172101	1.30039e-13	-7.40613	4197135	0.6306	0.00031773	0.004351	0.94179	0.0730246	0.733272	0.127778	0.0166929	1.9383e-14	7.65466
rs12914710	15	40713849	G	A	0.686532	-0.12208	0.0164894	1.32595e-13	-7.40355	4317154	0.6668	0.00056892	0.0043242	0.89533	0.131567	0.728729	0.122649	0.0159539	1.4978e-14	7.68772
rs11070270	15	40708422	A	G	0.689018	-0.121936	0.0164978	1.45637e-13	-7.39108	4316795	0.6704	-3.2441e-05	0.0043218	0.99401	-0.00750636	0.728826	0.121904	0.0159632	2.23082e-14	7.63657
rs3859582	20	62210325	C	T	0.0286194	-0.342111	0.0463254	1.52494e-13	-7.38496	3950108	0.02648	-0.013715	0.014142	0.33212	-0.969806	0.0341765	0.328396	0.0442499	1.15897e-13	7.42139
rs1984793	15	40699373	C	A	0.690747	-0.121769	0.0164919	1.54105e-13	-7.38357	4316795	0.6728	0.00090076	0.0043188	0.83479	0.208567	0.72912	0.12267	0.0159578	1.50508e-14	7.6871
rs908225	11	1313229	T	C	0.66962	-0.119967	0.0162553	1.581e-13	-7.38016	4262809	0.6826	-0.0055343	0.0044823	0.21694	-1.2347	0.642376	0.114433	0.0156682	2.80407e-13	7.30349
rs7395835	11	1408731	C	T	0.636712	0.116304	0.0157685	1.63453e-13	7.37573	4316160	0.6558	-0.0023824	0.0043387	0.58293	-0.549105	0.595907	-0.118686	0.0152015	5.83238e-15	-7.80752
rs181370706	20	62272761	G	C	0.0201207	-0.423633	0.0574936	1.72745e-13	-7.36836	3720188	0.0183	-0.012758	0.018295	0.48557	-0.697349	0.0246396	0.410875	0.054681	5.73309e-14	7.51404
rs10031518	4	89892798	T	A	0.356024	-0.113974	0.0154794	1.7989e-13	-7.36295	3949152	0.3559	0.0064883	0.0043274	0.13378	1.49935	0.356256	0.120462	0.0149038	6.33721e-16	8.08265
rs117626160	20	62419811	G	A	0.0201371	-0.424284	0.0576245	1.79957e-13	-7.3629	3687372	0.01879	-0.028677	0.018376	0.11862	-1.56057	0.023439	0.395607	0.0547927	5.19645e-13	7.22006
rs115610405	20	62325833	C	A	0.0243684	-0.37871	0.0514358	1.80136e-13	-7.36277	3781869	0.02277	-0.021787	0.016147	0.17724	-1.34929	0.0283184	0.356923	0.0489909	3.20483e-13	7.2855
rs661488	15	40721420	G	C	0.665709	-0.127163	0.0172777	1.83936e-13	-7.35998	4050193	0.6324	-0.00043316	0.0045629	0.92437	-0.0949309	0.734173	0.12673	0.0167081	3.3264e-14	7.58494
rs2732671	17	44283139	C	A	0.187818	0.172143	0.0233912	1.84901e-13	7.35928	3337568	0.1903	-0.013889	0.0056356	0.013722	-2.46451	0.180529	-0.186032	0.0227563	2.96033e-16	-8.17493
rs112333322	17	44126673	A	G	0.177239	0.171208	0.0232785	1.91288e-13	7.35475	3517026	0.1894	-0.014835	0.0055844	0.0078966	-2.65651	0.147704	-0.186043	0.0226524	2.15871e-16	-8.21292
rs2806165	6	7553121	T	C	0.587329	-0.119989	0.0163152	1.91761e-13	-7.35442	3465136	0.6063	0.0094688	0.0044736	0.034293	2.1166	0.550085	0.129458	0.0157329	1.8963e-16	8.22846
rs2289331	15	40699940	T	C	0.690951	-0.12121	0.0164903	1.97613e-13	-7.3504	4316795	0.6731	0.00090972	0.0043182	0.83314	0.210671	0.72912	0.12212	0.0159564	1.95785e-14	7.65337
rs4416442	4	89866713	T	C	0.428911	0.111584	0.0151914	2.05449e-13	7.3452	4318387	0.4217	-0.0032711	0.0041156	0.42673	-0.794805	0.444338	-0.114855	0.0146629	4.76136e-15	-7.83306
rs2299033	6	7548899	G	C	0.563575	-0.116842	0.0159122	2.09004e-13	-7.34291	4182174	0.5678	0.0066877	0.0042587	0.11633	1.57036	0.55447	0.12353	0.0153727	9.3074e-16	8.03566
rs17662889	17	44249096	A	C	0.150601	0.214359	0.0291933	2.0926e-13	7.34274	2843076	0.1657	-0.0052066	0.0070676	0.46131	-0.736686	0.118512	-0.219565	0.0283928	1.04924e-14	-7.73314
rs11790	15	40712737	T	C	0.687416	-0.121063	0.0164962	2.1548e-13	-7.33882	4316490	0.668	-0.00017351	0.0043253	0.968	-0.0401151	0.728928	0.12089	0.0159607	3.61326e-14	7.57421
rs2869966	4	89869078	C	T	0.431125	0.111424	0.0151841	2.16535e-13	7.33817	4317723	0.4249	-0.0028838	0.0041179	0.48373	-0.700308	0.444439	-0.114308	0.0146547	6.18707e-15	-7.80007
rs10832253	11	1365242	C	T	0.6917	-0.119894	0.0163388	2.1684e-13	-7.33798	4314722	0.6945	-0.0057864	0.0044641	0.19491	-1.29621	0.685718	0.114107	0.01576	4.47703e-13	7.2403
rs7394830	11	1408892	G	A	0.637924	0.11543	0.0157335	2.1911e-13	7.33659	4316160	0.6573	-0.0017371	0.0043253	0.68797	-0.401614	0.596502	-0.117167	0.0151688	1.12561e-14	-7.7242
rs2334657	11	1401723	C	T	0.56494	-0.117475	0.0160147	2.21054e-13	-7.3354	4180306	0.5791	-0.0044098	0.0042374	0.29803	-1.04069	0.534446	0.113065	0.0154847	2.84141e-13	7.30171
rs58620180	20	62209313	G	A	0.0286971	-0.339247	0.0462554	2.23021e-13	-7.33422	3950108	0.02655	-0.013628	0.014124	0.33464	-0.964882	0.0342742	0.325619	0.0441821	1.70708e-13	7.36994
rs4923865	15	40711933	G	A	0.677309	-0.125213	0.0170746	2.24613e-13	-7.33326	4132426	0.6638	-0.00069126	0.0043475	0.87367	-0.159002	0.710415	0.124521	0.0165536	5.38246e-14	7.52229
rs62061712	17	44009876	C	A	0.178295	0.167297	0.0228251	2.30984e-13	7.32952	3557939	0.1908	-0.015281	0.0055534	0.0059301	-2.75165	0.148389	-0.182578	0.0221926	1.91996e-16	-8.22698
rs7501759	17	44009921	A	G	0.178225	0.167254	0.0228276	2.35644e-13	7.32684	3557939	0.1907	-0.015329	0.0055543	0.0057814	-2.75984	0.148389	-0.182583	0.0221949	1.93025e-16	-8.22634
rs4727443	7	99593346	C	A	0.395648	-0.112004	0.0152934	2.41211e-13	-7.32371	4243163	0.3812	0.012595	0.004285	0.003289	2.93932	0.425768	0.124599	0.014722	2.59543e-17	8.46347
rs36064646	11	1410195	G	C	0.601593	0.115613	0.0157916	2.45785e-13	7.32119	4316160	0.6029	-0.001964	0.004341	0.65096	-0.45243	0.598799	-0.117577	0.0152249	1.13918e-14	-7.72267
rs146195331	20	62295243	G	A	0.0207611	-0.415091	0.0567256	2.52582e-13	-7.31753	3707996	0.01904	-0.015823	0.017966	0.37846	-0.880719	0.0250131	0.399268	0.0539781	1.3945e-13	7.39685
rs55891434	17	44255550	A	G	0.149938	0.212772	0.0290916	2.59554e-13	7.31387	2843076	0.1643	-0.0062447	0.0070863	0.37819	-0.881236	0.119416	-0.219017	0.0282834	9.66089e-15	-7.74364
rs12898710	15	40692040	G	A	0.711009	-0.123567	0.0168953	2.59874e-13	-7.31371	4300601	0.6943	-0.0012863	0.0045011	0.77505	-0.285775	0.74654	0.122281	0.016328	6.93733e-14	7.48905
rs12914315	15	40713878	A	G	0.689224	-0.12059	0.0164892	2.60696e-13	-7.31328	4316795	0.6707	0.00049945	0.0043195	0.90795	0.115627	0.72883	0.12109	0.0159549	3.21158e-14	7.58949
rs56406843	20	62208820	G	A	0.0286387	-0.338765	0.0463335	2.64268e-13	-7.31145	3950108	0.0265	-0.011306	0.014136	0.4238	-0.799802	0.0341941	0.327459	0.0442604	1.37756e-13	7.39848
rs60218791	20	62217276	G	T	0.0321071	-0.326738	0.0447498	2.84694e-13	-7.30144	3981671	0.03047	-0.0084916	0.013219	0.52063	-0.642378	0.0362902	0.318246	0.0428799	1.15527e-13	7.42181
rs11722033	4	89906750	A	C	0.350913	-0.112818	0.0154747	3.0892e-13	-7.29045	4261983	0.3478	0.0044417	0.0043335	0.30538	1.02497	0.357444	0.117259	0.0148972	3.51186e-15	7.87122
rs2412523	15	40709686	C	G	0.662119	-0.120406	0.0165169	3.10322e-13	-7.28984	4267646	0.6302	0.00029443	0.0044129	0.94681	0.0667203	0.729226	0.1207	0.0159589	3.93339e-14	7.56318
rs886453	7	99588225	G	A	0.398346	-0.111879	0.0153479	3.10983e-13	-7.28955	4270655	0.3846	0.012601	0.0042705	0.0031697	2.95071	0.427277	0.12448	0.0147828	3.74599e-17	8.42059
rs9307058	4	89900729	T	G	0.350485	-0.112843	0.0154879	3.19621e-13	-7.28586	4212352	0.3474	0.0047354	0.004359	0.27732	1.08635	0.356846	0.117578	0.0149037	3.04212e-15	7.88917
rs78625142	17	44368630	C	T	0.127391	0.234955	0.0322486	3.19883e-13	7.28575	1976131	0.1404	0.0082228	0.0095215	0.3878	0.863603	0.108575	-0.226732	0.0309024	2.18379e-13	-7.33703
rs55938083	6	7565376	C	T	0.277771	-0.130305	0.0178937	3.28457e-13	-7.28218	3529482	0.2777	0.0060009	0.0046425	0.19614	1.2926	0.277936	0.136306	0.0173255	3.62282e-15	7.86733
rs6838424	4	89896036	G	A	0.348626	-0.112435	0.0154534	3.4449e-13	-7.27575	4314447	0.3452	0.00625	0.0042505	0.14145	1.47042	0.355945	0.118685	0.0148982	1.63356e-15	7.96641
rs4963074	11	1364644	G	A	0.761023	-0.130322	0.0179156	3.48379e-13	-7.27424	4314722	0.7623	-0.0086504	0.0048865	0.076682	-1.77027	0.758294	0.121672	0.0172833	1.92436e-12	7.03986
rs60886550	20	62208446	G	A	0.0286008	-0.337231	0.0463734	3.53967e-13	-7.27209	3948332	0.02645	-0.013241	0.014202	0.35119	-0.932333	0.0341842	0.32399	0.0442817	2.54376e-13	7.31658
rs1812329	4	89869918	G	A	0.431031	0.110378	0.0151994	3.81343e-13	7.26202	4313901	0.4248	-0.0027772	0.0041299	0.5013	-0.672462	0.444341	-0.113156	0.0146673	1.21136e-14	-7.71484
rs199453	17	44800946	C	T	0.256618	0.129469	0.0178647	4.25429e-13	7.24721	4316131	0.2367	-0.010277	0.0047083	0.029056	-2.18274	0.299197	-0.139746	0.0172783	6.06796e-16	-8.08795
rs6974373	7	99590893	C	G	0.397878	-0.111134	0.0153427	4.37486e-13	-7.24343	4171086	0.3843	0.013097	0.0043814	0.0027971	2.98923	0.425471	0.124231	0.0147459	3.61517e-17	8.42475
rs56240566	17	44062689	A	C	0.17944	0.157454	0.0217378	4.37756e-13	7.24334	3552328	0.191	-0.014658	0.0055464	0.0082212	-2.6428	0.151656	-0.172112	0.0210716	3.13624e-16	-8.16797
rs2289329	15	40705159	T	C	0.430296	-0.118717	0.0163963	4.47053e-13	-7.24049	4258533	0.4023	0.0021121	0.0042044	0.61542	0.502355	0.491717	0.120829	0.0158884	2.85259e-14	7.60484
rs2732607	17	44366572	A	G	0.169738	0.218178	0.0301344	4.48118e-13	7.24017	2178507	0.1647	-0.0045472	0.0073911	0.5384	-0.615226	0.186639	-0.222725	0.0292849	2.8391e-14	-7.60545
rs62056812	17	43987154	G	A	0.178136	0.157163	0.0217106	4.52102e-13	7.23897	3574580	0.1904	-0.014776	0.0055456	0.0077105	-2.66445	0.149264	-0.171939	0.0210437	3.07011e-16	-8.17054
rs199436	17	44789285	A	G	0.256046	0.129463	0.0178869	4.55947e-13	7.23782	4316131	0.236	-0.0101	0.0047198	0.032366	-2.13992	0.298899	-0.139563	0.0172984	7.14856e-16	-8.06795
rs1246631	4	89820287	G	A	0.762832	0.150185	0.0207578	4.65205e-13	7.23509	3154950	0.7667	-0.006953	0.0049644	0.16134	-1.40057	0.750554	-0.157138	0.0202032	7.37484e-15	-7.77788
rs2696585	17	44226030	G	A	0.169699	0.157132	0.02172	4.67494e-13	7.23443	3921565	0.1771	-0.013539	0.0055048	0.01391	-2.45949	0.149866	-0.170671	0.0210638	5.38058e-16	-8.10258
rs66748925	7	99589843	A	G	0.396529	-0.110573	0.0152891	4.75435e-13	-7.23214	4318028	0.383	0.014459	0.0041891	0.00055713	3.45158	0.42547	0.125032	0.0147443	2.25143e-17	8.48003
rs62062283	17	44095055	C	A	0.169118	0.157336	0.021768	4.90616e-13	7.22787	3787129	0.1758	-0.014034	0.0056698	0.013319	-2.47522	0.151556	-0.17137	0.0210711	4.18998e-16	-8.13294
rs2869967	4	89869332	T	C	0.434249	0.109765	0.0151884	4.94078e-13	7.22692	4318387	0.4293	-0.0030752	0.0041182	0.45522	-0.746734	0.444838	-0.11284	0.014659	1.38555e-14	-7.69768
rs1358437	17	44279803	T	G	0.15582	0.206942	0.0286521	5.10215e-13	7.22255	2843076	0.1704	-0.0062099	0.006998	0.37487	-0.887382	0.124832	-0.213151	0.0278517	1.962e-14	-7.65309
rs35671223	11	1227069	C	T	0.299306	-0.166062	0.0230041	5.24473e-13	-7.2188	3945128	0.3059	-0.0013821	0.0047945	0.77315	-0.288268	0.2825	0.16468	0.022545	2.781e-13	7.3045
rs6837671	4	89873092	A	G	0.431024	0.109739	0.0152025	5.25762e-13	7.21847	4318387	0.4248	-0.0034273	0.00412	0.40549	-0.831869	0.444339	-0.113166	0.0146732	1.23434e-14	-7.71244
rs55726761	17	44099669	G	A	0.179211	0.156909	0.0217378	5.26617e-13	7.21825	3538269	0.1907	-0.014376	0.0055851	0.010053	-2.57399	0.151754	-0.171285	0.0210617	4.2049e-16	-8.13251
rs12904187	15	40693062	G	A	0.479026	-0.109401	0.0151578	5.29613e-13	-7.21748	4268612	0.4594	0.006077	0.0042202	0.14988	1.43998	0.520303	0.115478	0.014599	2.57427e-15	7.90998
rs7674369	4	89872176	G	A	0.431806	0.10969	0.015202	5.37367e-13	7.2155	4317723	0.4259	-0.0036486	0.0041239	0.3763	-0.884745	0.444439	-0.113339	0.0146716	1.11824e-14	-7.72503
rs199452	17	44801340	C	T	0.255161	0.129048	0.0178848	5.37395e-13	7.21549	4316795	0.2348	-0.010286	0.004729	0.02963	-2.17509	0.298698	-0.139334	0.0172937	7.82595e-16	-8.05689
rs2532289	17	44238571	C	G	0.20122	0.154595	0.0214376	5.53806e-13	7.2114	3403105	0.2067	-0.014253	0.0054236	0.0085915	-2.62796	0.185693	-0.168848	0.0207923	4.63517e-16	-8.1207
rs142167	17	44795234	A	G	0.255541	0.137709	0.0190976	5.56171e-13	7.21082	4256636	0.236	-0.0097208	0.0047247	0.039642	-2.05744	0.298385	-0.14743	0.0185493	1.89552e-15	-7.948
rs199449	17	44808902	G	A	0.256103	0.128938	0.0178889	5.69096e-13	7.20769	4316131	0.2359	-0.0096098	0.0047228	0.041874	-2.03477	0.299291	-0.138548	0.0172996	1.15928e-15	-8.0087
rs2532295	17	44232408	G	A	0.158315	0.204724	0.0284079	5.73653e-13	7.2066	2844852	0.1734	-0.005325	0.0068969	0.44006	-0.772086	0.126225	-0.210049	0.0276242	2.87549e-14	-7.6038
rs8034217	15	40721700	T	C	0.693504	-0.124221	0.0172402	5.79031e-13	-7.20533	4197135	0.6745	0.00067778	0.004361	0.87649	0.155418	0.734674	0.124899	0.0167214	8.05591e-14	7.4694
rs112206871	17	44041817	A	G	0.178336	0.156331	0.0216966	5.79131e-13	7.20531	3574580	0.1906	-0.015046	0.0055442	0.0066521	-2.71383	0.149464	-0.171377	0.0210296	3.65978e-16	-8.14932
rs10470936	4	89900452	A	G	0.352205	-0.111242	0.0154439	5.89223e-13	-7.20295	4314806	0.3491	0.0057822	0.0042376	0.17241	1.3645	0.358839	0.117024	0.0148919	3.89609e-15	7.85823
rs2045517	4	89870964	C	T	0.433268	0.109518	0.0152058	5.91611e-13	7.2024	4318387	0.428	-0.0031771	0.0041296	0.44168	-0.769348	0.44454	-0.112695	0.014674	1.59165e-14	-7.67994
rs2077551	17	44214888	T	C	0.158019	0.204804	0.0284397	5.96273e-13	7.20133	2844852	0.1732	-0.0059194	0.006888	0.39014	-0.859379	0.125727	-0.210723	0.0276592	2.5652e-14	-7.61856
rs75666751	17	44090148	A	C	0.178277	0.156345	0.0217146	6.02107e-13	7.2	3560521	0.1905	-0.014419	0.005585	0.0098322	-2.58174	0.149663	-0.170764	0.0210378	4.77725e-16	-8.11703
rs12574439	11	1057948	G	C	0.122328	-0.202834	0.0282025	6.38101e-13	-7.19208	3948977	0.1232	-0.0040065	0.0062409	0.52089	-0.641975	0.12013	0.198828	0.0275633	5.45253e-13	7.21352
rs4244579	15	40702294	C	T	0.717161	-0.127078	0.0177048	7.0927e-13	-7.17764	4158689	0.7019	-0.00096728	0.0045762	0.8326	-0.211372	0.750583	0.126111	0.0171471	1.91427e-13	7.35465
rs112197756	17	44154105	A	G	0.178436	0.155898	0.0217394	7.43343e-13	7.17122	3503515	0.1898	-0.014872	0.0055826	0.0077222	-2.66399	0.151656	-0.17077	0.0210641	5.1809e-16	-8.10718
rs78938131	17	44157622	T	G	0.179016	0.1558	0.0217325	7.55635e-13	7.16897	3552328	0.1904	-0.014926	0.0055548	0.0072073	-2.68705	0.151656	-0.170726	0.0210641	5.27073e-16	-8.10509
rs147713286	11	1116872	C	G	0.02722	-0.483931	0.0675482	7.82242e-13	-7.16423	2604433	0.03121	-0.0067659	0.0194	0.72727	-0.348758	0.0169564	0.477165	0.0648889	1.92983e-13	7.35357
rs12365278	11	1116154	T	C	0.762068	-0.138049	0.0192719	7.88102e-13	-7.16321	4137061	0.7597	-0.0031972	0.0047848	0.504	-0.668199	0.76788	0.134852	0.0187145	5.77321e-13	7.20573
rs4924465	15	40702287	A	G	0.717659	-0.126915	0.0177352	8.30062e-13	-7.1561	4054797	0.7022	-0.00087153	0.0047134	0.8533	-0.184905	0.750285	0.126044	0.0171428	1.94407e-13	7.35259
rs11023339	11	1369043	A	G	0.690827	-0.116671	0.0163043	8.31432e-13	-7.15587	4314722	0.6935	-0.0051293	0.0044558	0.24967	-1.15115	0.685117	0.111542	0.0157264	1.31573e-12	7.09264
rs2668622	17	44352131	G	T	0.180282	0.167917	0.0234701	8.39688e-13	7.15452	3262294	0.1781	-0.010633	0.0056902	0.061673	-1.86865	0.188218	-0.17855	0.0228246	5.1694e-15	-7.82272
rs4548919	17	44192395	G	T	0.177831	0.155638	0.0217561	8.44262e-13	7.15377	3483675	0.1902	-0.015577	0.0056988	0.0062689	-2.73338	0.149766	-0.171215	0.0210513	4.17917e-16	-8.13325
rs2176025	11	1366668	A	T	0.340625	-0.11655	0.0163031	8.74304e-13	-7.14897	4195972	0.3317	-0.002692	0.0043869	0.53945	-0.613645	0.359951	0.113858	0.0157439	4.76358e-13	7.23188
rs41308092	20	62324391	G	A	0.0242604	-0.370604	0.0518576	8.89729e-13	-7.14657	3785400	0.02252	-0.021814	0.01637	0.18266	-1.33256	0.0285671	0.34879	0.0493634	1.59744e-12	7.06576
rs199461	17	44762589	G	A	0.287706	0.137668	0.0192731	9.13087e-13	7.14301	3197200	0.2546	-0.0056138	0.0050271	0.26412	-1.11671	0.370682	-0.143282	0.0186542	1.57953e-14	-7.68092
rs7165636	15	40692685	G	A	0.486194	-0.107921	0.0151092	9.14923e-13	-7.14273	4318387	0.4696	0.0068854	0.0041035	0.093356	1.67793	0.521696	0.114806	0.0145807	3.43917e-15	7.87384
rs146102482	11	299137	C	T	0.0104293	-0.900913	0.126233	9.54733e-13	-7.13688	1587756	0.01002	-0.084673	0.048699	0.082091	-1.7387	0.01112	0.81624	0.11693	2.94e-12	6.98059
rs199460	17	44764775	A	C	0.225467	0.203853	0.0285703	9.66934e-13	7.13513	2340442	0.2151	0.00078235	0.0065024	0.90423	0.120317	0.25726	-0.203071	0.027883	3.26597e-13	-7.28295
rs11023334	11	1368906	A	G	0.677994	-0.115493	0.0161937	9.89498e-13	-7.13196	4317070	0.6763	-0.0074508	0.0043731	0.088419	-1.70378	0.681617	0.108042	0.0156341	4.82367e-12	6.91067
rs2943517	11	1271321	C	G	0.456457	0.185408	0.0260231	1.04266e-12	7.12476	2985344	0.4504	0.00051843	0.006176	0.9331	0.0839427	0.4687	-0.18489	0.025339	2.954e-13	-7.29666
rs2668632	17	44319366	C	T	0.194565	0.166302	0.0233531	1.07004e-12	7.12118	2905777	0.1948	-0.011455	0.0057579	0.046654	-1.98944	0.193797	-0.177757	0.0226875	4.68797e-15	-7.83501
rs11070272	15	40725263	A	G	0.693778	-0.122861	0.0172553	1.07813e-12	-7.12015	4195697	0.6748	0.00083148	0.0043733	0.84921	0.190126	0.73487	0.123692	0.016734	1.45e-13	7.39167
rs2075856	11	1250175	G	A	0.324446	0.121354	0.0170506	1.10095e-12	7.11726	4143487	0.3089	0.0061105	0.0046008	0.18414	1.32814	0.357495	-0.115243	0.0164624	2.55254e-12	-7.00039
rs11070268	15	40665430	G	A	0.707014	-0.119074	0.0167304	1.10131e-12	-7.11721	4316795	0.6906	0.00082975	0.004368	0.84934	0.189961	0.742111	0.119903	0.0161921	1.31094e-13	7.40506
rs2532382	17	44319369	T	C	0.194565	0.166192	0.0233542	1.10975e-12	7.11616	2905777	0.1948	-0.011626	0.0057579	0.043475	-2.01914	0.193797	-0.177818	0.0226886	4.60222e-15	-7.83733
rs181009192	11	1064916	A	T	0.0372181	-0.373705	0.0525298	1.12611e-12	-7.11414	3718009	0.03812	0.010405	0.017068	0.54209	0.60962	0.0350418	0.38411	0.0498437	1.29544e-14	7.70627
rs2076297	6	7568354	G	T	0.755388	-0.132588	0.0186501	1.16687e-12	-7.10924	4210182	0.7527	0.0051143	0.0049186	0.29844	1.03979	0.761238	0.137702	0.0180371	2.2689e-14	7.63439
rs10741659	11	1370320	T	C	0.691039	-0.116059	0.0163301	1.18537e-12	-7.10706	4222041	0.6939	-0.0048734	0.0045533	0.28449	-1.0703	0.685118	0.111186	0.0157262	1.54849e-12	7.07008
rs10741664	11	1372069	T	C	0.677695	-0.114778	0.016184	1.32154e-12	-7.09204	4317070	0.676	-0.0074302	0.0043676	0.088906	-1.70121	0.68132	0.107347	0.0156255	6.41986e-12	6.87001
rs2853676	5	1288547	T	C	0.751124	-0.130729	0.0184371	1.33566e-12	-7.09056	4197285	0.7431	-0.0015245	0.0046049	0.7406	-0.33106	0.768527	0.129205	0.017897	5.22371e-13	7.21935
rs11023369	11	1369851	G	A	0.678534	-0.114619	0.0161751	1.37859e-12	-7.08619	4317070	0.677	-0.0073154	0.0043609	0.093448	-1.6775	0.681815	0.107304	0.015618	6.39655e-12	6.87053
rs908229	11	1253942	T	C	0.536001	0.139214	0.0196471	1.38341e-12	7.0857	3555896	0.5193	0.0074838	0.0048448	0.12242	1.54471	0.5704	-0.13173	0.019087	5.148e-12	-6.90156
rs740708	17	44256655	G	A	0.153432	0.203533	0.028725	1.38469e-12	7.08557	2843076	0.1675	-0.0046811	0.0070785	0.50841	-0.661312	0.123533	-0.208214	0.0279072	8.59057e-14	-7.46094
rs10902095	11	1115911	T	C	0.76039	-0.136489	0.0192683	1.40478e-12	-7.08358	4137061	0.7575	-0.0024236	0.0047838	0.61242	-0.506627	0.767483	0.134065	0.018711	7.77665e-13	7.16504
rs118164013	20	62225228	C	T	0.0192445	-0.417576	0.0589506	1.40566e-12	-7.08349	3720166	0.0176	-0.017185	0.018985	0.36536	-0.905188	0.0233258	0.400391	0.0559925	8.62693e-13	7.15081
rs1992272	15	40658970	T	C	0.709084	-0.118114	0.0167096	1.56449e-12	-7.06865	4316795	0.6935	0.0010151	0.0043638	0.81605	0.232618	0.742406	0.119129	0.0161716	1.75099e-13	7.36655
rs8034416	15	40703339	C	T	0.695326	-0.121908	0.017262	1.63838e-12	-7.06224	4197135	0.6766	0.00010108	0.0043679	0.98154	0.0231416	0.735891	0.122009	0.0167422	3.15686e-13	7.28753
rs6578282	11	1379743	T	G	0.760581	-0.134288	0.0190226	1.67205e-12	-7.05942	3383343	0.7613	-0.0097826	0.005134	0.056724	-1.90545	0.759012	0.124506	0.018366	1.20902e-11	6.77913
rs1979189	15	40723451	G	A	0.21618	-0.13193	0.0186887	1.67297e-12	-7.05934	4261096	0.1854	-0.0050733	0.0054912	0.35554	-0.923896	0.280747	0.126857	0.0179166	1.43731e-12	7.08041
rs10835085	11	1259016	T	C	0.324246	0.11957	0.0169423	1.69541e-12	7.05749	4195972	0.3088	0.0063492	0.0044818	0.15658	1.41666	0.357695	-0.113221	0.0163819	4.80017e-12	-6.91136
rs11606242	11	1115088	T	C	0.760518	-0.135824	0.0192714	1.81562e-12	-7.04796	4137061	0.7576	-0.0020092	0.0047876	0.67473	-0.419667	0.76768	0.133815	0.0187133	8.6271e-13	7.1508
rs12804137	11	1114947	A	G	0.760617	-0.135805	0.0192714	1.8282e-12	-7.047	4137061	0.7577	-0.0019283	0.004788	0.68714	-0.402736	0.767779	0.133877	0.0187131	8.41772e-13	7.15418
rs12804326	11	1114837	T	C	0.760546	-0.135708	0.0192721	1.89913e-12	-7.0417	4137061	0.7576	-0.001878	0.004788	0.69488	-0.392231	0.767779	0.13383	0.0187138	8.59018e-13	7.15139
rs1379933	4	89801156	T	C	0.254563	-0.121109	0.0172134	1.98223e-12	-7.03573	4299937	0.2409	0.0059443	0.0048456	0.21992	1.22674	0.283611	0.127053	0.0165639	1.71346e-14	7.67049
rs11245967	11	1115735	C	T	0.760423	-0.13568	0.0192894	2.00853e-12	-7.03389	4089688	0.7575	-0.0016697	0.0048685	0.73162	-0.34296	0.767483	0.13401	0.0187117	7.96136e-13	7.16182
rs4963050	11	1249536	G	T	0.324767	0.119877	0.0170465	2.03078e-12	7.03235	4148599	0.3094	0.0058558	0.0045876	0.2018	1.27644	0.357494	-0.114021	0.0164617	4.31499e-12	-6.92646
rs1379932	4	89800892	C	T	0.254466	-0.121048	0.0172134	2.03294e-12	-7.03221	4300601	0.2409	0.0061914	0.004845	0.20129	1.27789	0.283312	0.127239	0.016564	1.57031e-14	7.68167
rs2076296	6	7567970	C	T	0.755224	-0.130739	0.0186209	2.20195e-12	-7.02106	4264443	0.7526	0.0069603	0.0048026	0.14726	1.44928	0.76104	0.137699	0.0180371	2.27222e-14	7.6342
rs12365253	11	1116034	T	C	0.767016	-0.137089	0.0195264	2.20794e-12	-7.02068	4089688	0.7643	-0.00034512	0.0049262	0.94415	-0.0700581	0.773577	0.136744	0.0189422	5.2368e-13	7.21901
rs7224296	17	44800046	G	A	0.699577	-0.124744	0.0177795	2.28016e-12	-7.01618	4190057	0.713	0.0077923	0.0045811	0.088948	1.70097	0.670572	0.132536	0.0172232	1.41245e-14	7.69523
rs7104241	11	1393490	A	G	0.691619	-0.119366	0.0170386	2.45913e-12	-7.00561	4180306	0.6961	-0.0039262	0.0045428	0.38744	-0.864269	0.681969	0.115439	0.0164655	2.36632e-12	7.01099
rs2757633	6	7566415	T	C	0.761863	-0.131613	0.0187875	2.46437e-12	-7.00531	4210182	0.7616	0.0069718	0.005045	0.167	1.38192	0.762434	0.138584	0.018146	2.22022e-14	7.63719
rs8032408	15	40693814	A	G	0.718917	-0.12569	0.0179683	2.65049e-12	-6.99511	4188888	0.7059	-0.0012672	0.0047289	0.78872	-0.267969	0.746797	0.124423	0.0173803	8.13568e-13	7.15885
rs10019681	4	89832532	C	T	0.264358	0.122057	0.0174587	2.72534e-12	6.99121	3987396	0.2592	0.0011411	0.0047801	0.81133	0.238719	0.275768	-0.120916	0.0168375	6.90228e-13	-7.18136
rs17585974	17	44249199	T	G	0.156925	0.208414	0.0298222	2.77759e-12	6.98854	2491479	0.1731	-0.0086967	0.0075911	0.25194	-1.14564	0.121134	-0.217111	0.0289129	5.95215e-14	-7.50913
rs189423538	20	62439961	G	A	0.0239506	-0.383433	0.0548882	2.83412e-12	-6.98571	3664665	0.02336	-0.019038	0.017091	0.2653	-1.11392	0.0253858	0.364395	0.0523238	3.30198e-12	6.96423
rs7116614	11	1255773	C	T	0.32396	0.118628	0.0169841	2.85608e-12	6.98463	4181216	0.3083	0.0052417	0.004541	0.24838	1.15431	0.357695	-0.113386	0.0164095	4.85335e-12	-6.9098
rs1898883	15	40655845	C	G	0.676688	-0.116696	0.0167125	2.89798e-12	-6.98258	4316131	0.6459	0.0012064	0.0043649	0.78225	0.276387	0.742505	0.117903	0.0161744	3.11155e-13	7.28948
rs11026355	11	1254038	G	A	0.324109	0.118564	0.0169837	2.92952e-12	6.98106	4195972	0.3086	0.0054014	0.0044884	0.22881	1.20341	0.357693	-0.113163	0.016423	5.55948e-12	-6.8905
rs199441	17	44773783	A	G	0.785599	-0.192567	0.0275851	2.93435e-12	-6.98083	2317238	0.7758	0.0028116	0.0064721	0.66398	0.434419	0.815255	0.195378	0.0268773	3.61416e-13	7.26928
rs6465759	7	99587980	T	C	0.556247	0.105448	0.0151214	3.09327e-12	6.97342	4318387	0.5664	-0.011852	0.004098	0.0038276	-2.89214	0.534527	-0.1173	0.0145949	9.20369e-16	-8.03704
rs6975827	7	99585798	C	G	0.551273	0.105426	0.0151238	3.14971e-12	6.97088	4318387	0.5591	-0.012175	0.0041014	0.0029924	-2.9685	0.534527	-0.117601	0.0145965	7.83105e-16	-8.05681
rs2732703	17	44353222	T	G	0.167941	0.200918	0.0288702	3.41894e-12	6.95933	2544886	0.1659	-0.0035908	0.0071042	0.61324	-0.505447	0.173813	-0.204508	0.0280508	3.0848e-13	-7.29064
rs12911691	15	40667815	A	G	0.7211	-0.127709	0.018368	3.58142e-12	-6.95279	4027322	0.7148	-0.0005224	0.0046958	0.91142	-0.111248	0.736911	0.127186	0.0178027	9.0523e-13	7.1442
rs139788272	11	1057516	G	A	0.115646	-0.197403	0.0284407	3.89707e-12	-6.94086	3913408	0.114	-0.00309	0.0064788	0.63341	-0.47694	0.119832	0.194313	0.0277552	2.54215e-12	7.00096
rs7712562	5	1296072	A	G	0.859566	-0.16166	0.0232965	3.94208e-12	-6.93924	4229221	0.8572	-0.0006207	0.0061015	0.91897	-0.101729	0.864754	0.16104	0.022542	9.06629e-13	7.14399
rs11070267	15	40653819	A	G	0.708529	-0.115943	0.0167556	4.52733e-12	-6.91966	4316795	0.6925	0.0011922	0.0043751	0.78524	0.272497	0.742803	0.117135	0.0162164	5.07532e-13	7.22327
rs2904259	4	89885714	T	C	0.513061	0.108709	0.0157138	4.57825e-12	6.91807	4133707	0.5148	-0.0073997	0.0040674	0.068872	-1.81927	0.508799	-0.116109	0.0152173	2.34694e-14	-7.63003
rs926411	6	7571874	G	A	0.764567	-0.125557	0.0181559	4.66261e-12	-6.91549	4260186	0.7643	0.006758	0.0050483	0.18068	1.33867	0.765126	0.132315	0.0174885	3.85377e-14	7.56584
rs13010	11	1222277	A	C	0.198572	-0.160669	0.0232354	4.68402e-12	-6.91484	3879048	0.1979	0.002611	0.0055465	0.63783	0.470747	0.2002	0.16328	0.022617	5.233e-13	7.21935
rs5743944	11	1313909	C	T	0.21142	0.134976	0.0195273	4.77298e-12	6.91217	4131862	0.214	0.006818	0.0050378	0.17594	1.35337	0.205098	-0.128158	0.0189147	1.23908e-11	-6.77558
rs2732674	17	44280697	T	C	0.162889	0.201447	0.0291883	5.14019e-12	6.90165	2489703	0.179	-0.006855	0.0074585	0.35805	-0.919086	0.127276	-0.208302	0.028291	1.80012e-13	-7.36286
rs7926689	11	1086163	C	A	0.242866	-0.157656	0.0228601	5.32767e-12	-6.89656	2921654	0.2498	-0.0057493	0.0056011	0.30467	-1.02646	0.220955	0.151907	0.0222171	8.06605e-12	6.83737
rs7695732	4	89832791	G	C	0.270154	0.118716	0.0172262	5.51685e-12	6.8916	4260791	0.2667	0.0048509	0.0047894	0.31113	1.01284	0.277398	-0.113865	0.016593	6.77989e-12	-6.86222
rs35705491	11	1214349	A	G	0.196209	-0.162069	0.023525	5.61038e-12	-6.88921	3947611	0.1948	0.0041415	0.0054821	0.44998	0.755459	0.1998	0.16621	0.02293	4.214e-13	7.24858
rs10028589	4	89841060	C	T	0.268526	0.118625	0.0172199	5.62446e-12	6.88885	4263857	0.2643	0.0045663	0.0047787	0.3393	0.955553	0.277398	-0.114059	0.0165895	6.18244e-12	-6.87538
rs61149329	15	40681554	C	T	0.207957	-0.12806	0.0186011	5.79722e-12	-6.88455	4316795	0.182	-0.0042956	0.0053623	0.42309	-0.801074	0.263457	0.123764	0.0178629	4.25169e-12	6.92855
rs2076304	6	7572262	A	G	0.759137	-0.123865	0.0180164	6.19345e-12	-6.87513	4244791	0.7566	0.0063028	0.0048376	0.19261	1.30288	0.764428	0.130168	0.0174013	7.41207e-14	7.48036
rs2704589	4	89848583	T	C	0.761819	0.156298	0.0227449	6.34004e-12	6.87179	2783262	0.7628	-0.0044147	0.0050232	0.37948	-0.878862	0.758853	-0.160713	0.0222316	4.86404e-13	-7.22904
rs62308746	4	89805969	T	C	0.270643	0.118308	0.0172266	6.52156e-12	6.86776	4261455	0.2668	0.0039039	0.0047929	0.41535	0.814517	0.278707	-0.114404	0.0165925	5.38849e-12	-6.89495
rs6830970	4	89777081	A	G	0.380266	0.106725	0.0155567	6.86626e-12	6.86041	4318387	0.3719	-0.0065546	0.0042288	0.12114	-1.54999	0.398165	-0.11328	0.0150115	4.48204e-14	-7.54618
rs7660385	4	89860819	T	C	0.270419	0.118449	0.0172701	6.95361e-12	6.85861	4168415	0.2663	0.0049454	0.0048959	0.31244	1.01011	0.278782	-0.113504	0.0166087	8.25868e-12	-6.83399
rs7691363	4	89907604	C	T	0.351134	-0.11364	0.0165707	6.98969e-12	-6.85787	3727908	0.3478	0.0044564	0.0044315	0.3146	1.00562	0.359733	0.118096	0.0160098	1.62499e-13	7.37651
rs55843113	11	1359853	C	T	0.16871	0.143023	0.0208702	7.23299e-12	6.85297	4249847	0.1805	0.010316	0.0055581	0.063444	1.85603	0.144012	-0.132707	0.0201699	4.72184e-11	-6.57945
rs6421031	11	1387009	T	C	0.759805	-0.13675	0.0199579	7.28628e-12	-6.85192	3997799	0.7591	-0.010298	0.0049486	0.037437	-2.08099	0.761586	0.126452	0.0193823	6.84004e-11	6.52412
rs35396393	11	1155265	G	A	0.185815	-0.162537	0.0237387	7.5448e-12	-6.84694	3999106	0.184	0.0063227	0.0055851	0.2576	1.13207	0.1904	0.16886	0.023126	2.847e-13	7.30174
rs3087562	11	1221985	C	T	0.199057	-0.158742	0.0231992	7.77907e-12	-6.84256	3972393	0.1986	0.0038379	0.0054083	0.47793	0.709631	0.2002	0.16258	0.022612	6.481e-13	7.18999
rs28691231	11	1158073	T	C	0.804554	0.1602	0.0235025	9.3412e-12	6.8163	3979823	0.8035	-0.00537	0.0054422	0.32377	-0.986733	0.8072	-0.16557	0.022916	5.01e-13	-7.22508
rs55997602	11	1359848	T	C	0.168856	0.141776	0.0208317	1.00503e-11	6.80578	4303482	0.1805	0.0090157	0.005425	0.096536	1.66188	0.144012	-0.132761	0.0201651	4.58944e-11	-6.58368
rs199470	17	44753025	C	T	0.686908	-0.180823	0.0265751	1.01592e-11	-6.80423	2011219	0.6711	0.002307	0.0062256	0.71096	0.370567	0.726342	0.18313	0.0258955	1.52819e-12	7.07191
rs13328032	4	89809873	G	A	0.270326	0.116878	0.0171805	1.02489e-11	6.80296	4315716	0.2665	0.0019437	0.004688	0.67842	0.414612	0.278503	-0.114935	0.0165736	4.06789e-12	-6.9348
rs6554754	5	1297258	T	C	0.871158	-0.165117	0.0243068	1.09806e-11	-6.79303	4159565	0.8695	0.00067502	0.0064721	0.91693	0.104297	0.874707	0.165792	0.0234916	1.6951e-12	7.05751
rs2076301	6	7570309	T	A	0.71469	-0.122132	0.0179931	1.13913e-11	-6.78773	4315885	0.6917	0.00696	0.0048107	0.14796	1.44677	0.763833	0.129092	0.0173843	1.1211e-13	7.42579
rs58281712	4	89810956	G	C	0.271793	0.116728	0.0172021	1.15544e-11	6.78568	4315716	0.2687	0.0019039	0.004686	0.68453	0.406295	0.278405	-0.114824	0.0165966	4.56361e-12	-6.91853
rs2076302	6	7570963	A	G	0.759489	-0.121976	0.017989	1.19698e-11	-6.78058	4315885	0.7569	0.0070108	0.0048002	0.14415	1.46052	0.765022	0.128986	0.0173829	1.16833e-13	7.42033
rs58879558	17	44095467	T	C	0.218947	0.131186	0.0193503	1.20568e-11	6.77953	3611020	0.2075	-0.014089	0.0052734	0.0075467	-2.67171	0.246203	-0.145275	0.0186686	7.15062e-15	-7.78179
rs34207169	11	1156829	C	T	0.192087	-0.159553	0.0235345	1.20578e-11	-6.77952	3998747	0.1922	0.0062475	0.0054506	0.25171	1.1462	0.1918	0.1658	0.022947	4.995e-13	7.22535
rs79368617	11	1355171	G	T	0.169337	0.14122	0.0208308	1.20691e-11	6.77938	4303482	0.1813	0.0091323	0.0054	0.090801	1.69117	0.143811	-0.132087	0.0201706	5.81098e-11	-6.54852
rs117876589	20	62461655	C	G	0.030122	-0.371651	0.054827	1.21327e-11	-6.77862	3741638	0.03197	-0.01393	0.017018	0.41304	-0.818545	0.0254984	0.357721	0.0522826	7.80536e-12	6.84208
rs7103987	11	1422794	T	C	0.466696	-0.10284	0.0151768	1.23443e-11	-6.77612	4299966	0.4652	-0.0013423	0.0041707	0.74757	-0.32184	0.469877	0.101498	0.0146326	4.02185e-12	6.93641
rs4693975	4	89821884	C	T	0.270294	0.116515	0.0171979	1.24456e-11	6.77494	4315716	0.2665	0.002203	0.0046792	0.63777	0.470807	0.278402	-0.114312	0.0165941	5.63017e-12	-6.88871
rs36021067	11	1156750	C	A	0.192345	-0.159337	0.0235269	1.26557e-11	-6.77252	3998747	0.1926	0.0064634	0.0054428	0.23502	1.18751	0.1917	0.1658	0.022941	4.927e-13	7.22724
rs28455964	4	89770909	T	G	0.379658	0.105554	0.0155911	1.28651e-11	6.77015	4318387	0.3711	-0.0065345	0.0042365	0.12297	-1.54243	0.397967	-0.112089	0.0150452	9.32587e-14	-7.45012
rs34664315	11	1156709	G	A	0.192058	-0.159293	0.0235324	1.29617e-11	-6.76907	3998747	0.1922	0.0062774	0.0054501	0.24941	1.1518	0.1917	0.16557	0.022945	5.356e-13	7.21595
rs4924457	15	40653435	G	A	0.709723	-0.1181	0.0174513	1.31108e-11	-6.76741	4266791	0.6933	0.00072059	0.0043799	0.86932	0.164522	0.746162	0.11882	0.0169348	2.27737e-12	7.01635
rs35968147	11	1221264	T	C	0.19634	-0.157353	0.0232706	1.36218e-11	-6.76187	3978143	0.195	0.0052774	0.0054532	0.33316	0.967762	0.1997	0.16263	0.022675	7.37e-13	7.17222
rs7668636	4	89819307	T	C	0.270498	0.116224	0.017201	1.41083e-11	6.75679	4315716	0.2668	0.0021345	0.0046829	0.64852	0.455807	0.278402	-0.114089	0.0165963	6.22661e-12	-6.87437
rs12940792	17	43492357	C	T	0.140334	0.162348	0.024035	1.43213e-11	6.75462	4061545	0.1476	-0.014409	0.0056576	0.010872	-2.54684	0.122054	-0.176757	0.0234141	4.38072e-14	-7.54916
rs4693976	4	89839840	T	C	0.268543	0.116008	0.0171779	1.44504e-11	6.75332	4315716	0.2644	0.0020422	0.0046778	0.66242	0.436573	0.277399	-0.113965	0.0165737	6.14278e-12	-6.8763
rs28529050	4	89820790	A	G	0.270398	0.116149	0.0171989	1.44524e-11	6.7533	4315716	0.2667	0.0024669	0.0046775	0.59791	0.527397	0.278303	-0.113682	0.0165956	7.377e-12	-6.85016
rs62310476	4	89832328	T	A	0.270142	0.116116	0.0171985	1.46292e-11	6.75153	4315716	0.2667	0.002093	0.0046798	0.65471	0.447241	0.277497	-0.114023	0.0165945	6.36968e-12	-6.87113
rs7687539	4	89806784	G	A	0.27053	0.116124	0.0172053	1.48531e-11	6.74933	4315052	0.2668	0.00237	0.004685	0.61295	0.50587	0.278502	-0.113754	0.0166002	7.25276e-12	-6.85258
rs1007177	15	40651838	A	G	0.710799	-0.117891	0.0174768	1.52454e-11	-6.74554	4195697	0.6941	0.00032554	0.0044049	0.94109	0.0739041	0.746957	0.118216	0.016955	3.11635e-12	6.97237
rs12648534	4	89799206	C	T	0.270428	0.116003	0.0172166	1.60771e-11	6.73783	4315716	0.2666	0.0014326	0.0046893	0.75998	0.305504	0.278609	-0.11457	0.0166108	5.29887e-12	-6.89733
rs2292181	3	44903434	G	C	0.0526133	-0.231201	0.0343327	1.64913e-11	-6.73413	4303245	0.05503	0.0090086	0.0090437	0.31919	0.996119	0.0474698	0.24021	0.0332071	4.7009e-13	7.23368
rs5743900	11	1323284	G	C	0.170699	0.140546	0.0208754	1.66635e-11	6.73262	4303482	0.1826	0.0077975	0.0054792	0.1547	1.42311	0.145304	-0.132749	0.0201962	4.93248e-11	-6.57296
rs5743859	11	1329275	G	A	0.16951	0.14039	0.0208562	1.68121e-11	6.73133	4303482	0.1809	0.007608	0.0054486	0.16262	1.39632	0.145205	-0.132782	0.0201843	4.75281e-11	-6.57848
rs34462515	11	1218478	G	A	0.196054	-0.156702	0.0232822	1.69009e-11	-6.73056	3978502	0.1946	0.0053679	0.0054616	0.32568	0.982844	0.1997	0.16207	0.022685	9.029e-13	7.14437
rs4693977	4	89854079	T	A	0.268621	0.115991	0.0172438	1.73789e-11	6.7265	4315357	0.266	0.0023458	0.0046769	0.61597	0.501572	0.274222	-0.113645	0.0166424	8.57357e-12	-6.82862
rs35779873	11	1218708	C	T	0.196211	-0.156432	0.0232797	1.82158e-11	-6.71965	3978502	0.1949	0.0054384	0.005455	0.31878	0.996957	0.1995	0.16187	0.022684	9.636e-13	7.13587
rs28728088	11	1221592	T	C	0.802901	0.15633	0.0232665	1.82848e-11	6.7191	3972393	0.8043	-0.0056802	0.005448	0.29712	-1.04262	0.7994	-0.16201	0.022672	8.926e-13	-7.14582
rs12195095	6	7554674	C	T	0.158634	-0.14378	0.0213996	1.83198e-11	-6.71882	4022624	0.1554	0.0021856	0.005852	0.70879	0.373479	0.167017	0.145966	0.0206402	1.52795e-12	7.07193
rs10832241	11	1364189	T	C	0.771247	-0.121498	0.0181096	1.95962e-11	-6.709	4223479	0.7706	-0.008317	0.0050145	0.097199	-1.65859	0.772588	0.113181	0.0174498	8.80956e-11	6.48608
rs6835019	4	89847655	A	G	0.265246	0.115756	0.0172538	1.95986e-11	6.70898	4315357	0.261	0.0018662	0.0046971	0.69114	0.397309	0.274321	-0.11389	0.0166473	7.84732e-12	-6.84131
rs11742908	5	1270983	C	G	0.197517	0.147847	0.0220691	2.09434e-11	6.69929	3937890	0.2037	-0.00078107	0.0056517	0.89008	-0.138201	0.182461	-0.148628	0.0213875	3.67057e-12	-6.94932
rs11632012	15	40651273	T	G	0.710226	-0.117071	0.017483	2.13822e-11	-6.69626	4195697	0.6934	0.00055465	0.0044135	0.89999	0.125671	0.746657	0.117626	0.0169592	4.0394e-12	6.9358
rs35288961	11	1220462	G	T	0.196214	-0.156018	0.0233068	2.16996e-11	-6.6941	3929353	0.1948	0.0068918	0.0055868	0.21735	1.23359	0.1997	0.16291	0.022681	6.828e-13	7.18266
rs12207400	6	7556962	T	G	0.16073	-0.14294	0.0213674	2.23753e-11	-6.68962	3968989	0.1592	0.0048019	0.0058492	0.41167	0.82095	0.164621	0.147742	0.0206075	7.53643e-13	7.16933
rs2292180	3	44903349	G	C	0.0527664	-0.229458	0.0343195	2.29435e-11	-6.68595	4303604	0.05525	0.0082431	0.0090213	0.36085	0.913737	0.0474797	0.237701	0.0331993	8.07762e-13	7.15983
rs34792542	17	43498181	A	G	0.140289	0.150706	0.0225831	2.49961e-11	6.67339	4067240	0.1476	-0.0098792	0.0057929	0.088119	-1.7054	0.122721	-0.160585	0.0218831	2.16333e-13	-7.33829
rs4963041	11	1423770	A	G	0.466768	-0.101186	0.0151711	2.56398e-11	-6.66966	4299966	0.4654	-0.0014155	0.0041689	0.73421	-0.339538	0.469678	0.0997704	0.0146271	9.04592e-12	6.82092
rs10833257	11	1422726	C	T	0.466849	-0.101324	0.0152008	2.63475e-11	-6.66566	4252593	0.4654	-0.00026797	0.0042564	0.9498	-0.062957	0.469879	0.101056	0.0146337	4.99586e-12	6.90569
rs28653192	11	1213806	T	C	0.19466	-0.155751	0.0233695	2.65143e-11	-6.66474	3996971	0.1931	0.0039686	0.0054867	0.46949	0.723313	0.1986	0.15972	0.022769	2.299e-12	7.0148
rs34831688	11	1220171	C	T	0.196712	-0.155236	0.023299	2.68698e-11	-6.66278	3928994	0.1955	0.0061741	0.0055823	0.26871	1.10601	0.1997	0.16141	0.022674	1.09e-12	7.11873
rs8040502	15	40915190	A	G	0.802708	0.129738	0.0194724	2.68921e-11	6.66266	4312827	0.8329	-0.0005679	0.0054261	0.91664	-0.104661	0.73824	-0.130306	0.0187533	3.69381e-12	-6.94843
rs7682431	4	89765661	G	C	0.356887	0.109317	0.0164278	2.84547e-11	6.65435	4197078	0.3507	-0.0041596	0.0043596	0.34002	-0.954124	0.370288	-0.113476	0.0158807	8.96437e-13	-7.14554
rs76526953	3	44881909	A	G	0.0512861	-0.226615	0.0340599	2.86344e-11	-6.65343	4299118	0.05289	0.0090909	0.0088775	0.30582	1.02404	0.0478772	0.235706	0.032968	8.70645e-13	7.14955
rs4244578	15	40702256	T	C	0.286306	-0.142006	0.0213462	2.88077e-11	-6.65254	3866864	0.2547	-0.0075463	0.005407	0.16282	-1.39565	0.3506	0.13446	0.020702	8.296e-11	6.49502
rs11754974	6	7545921	G	T	0.160541	-0.142422	0.0214223	2.96488e-11	-6.6483	3937548	0.1582	-0.0020195	0.0059017	0.73221	-0.34219	0.166429	0.140402	0.02065	1.0525e-11	6.79913
rs78238620	3	44902386	T	A	0.0527857	-0.228026	0.0343057	2.9933e-11	-6.6469	4303604	0.05526	0.0087936	0.0090185	0.32953	0.975062	0.047519	0.23682	0.0331857	9.59455e-13	7.1362
rs8034177	15	40642854	G	A	0.707152	-0.116541	0.0175344	3.00263e-11	-6.64644	4180941	0.6908	0.00041512	0.0045221	0.92686	0.0917981	0.742375	0.116956	0.0169847	5.73887e-12	6.88599
rs61868971	11	1446577	C	T	0.286749	-0.121258	0.0182448	3.00887e-11	-6.64614	3929819	0.2901	-0.00043116	0.0047556	0.92776	-0.0906636	0.278625	0.120827	0.0176599	7.81657e-12	6.84187
rs35700114	11	1219094	A	G	0.193412	-0.15597	0.0234697	3.02013e-11	-6.64559	3928994	0.1922	0.0066298	0.0056198	0.23812	1.17972	0.1964	0.1626	0.022841	1.089e-12	7.11878
rs76304484	3	44877209	A	C	0.0518279	-0.225688	0.0339686	3.05264e-11	-6.64401	4303604	0.05373	0.0084412	0.0087903	0.33691	0.960286	0.0477791	0.234129	0.032896	1.1011e-12	7.11724
rs12911738	15	40903684	A	G	0.801567	0.129429	0.0195009	3.19894e-11	6.63711	4298071	0.8317	-0.00042687	0.0055016	0.93815	-0.0775902	0.737547	-0.129856	0.0187616	4.4726e-12	-6.92138
rs56020833	17	43509778	C	T	0.137688	0.150338	0.0226697	3.31865e-11	6.63169	4067240	0.144	-0.011841	0.005862	0.043381	-2.01996	0.122521	-0.162179	0.021955	1.50301e-13	-7.38689
rs10484325	6	7557048	T	C	0.163375	-0.140975	0.0212582	3.32121e-11	-6.63158	4022624	0.1627	0.0063665	0.0056432	0.25925	1.12817	0.165123	0.147342	0.0205498	7.49922e-13	7.17001
rs61869032	11	1477797	C	T	0.271761	-0.122016	0.018423	3.51902e-11	-6.62303	3925507	0.2737	-0.005775	0.0049447	0.24284	-1.16792	0.267068	0.116241	0.0177945	6.47244e-11	6.5324
rs3092978	15	40926979	A	G	0.795881	0.128584	0.0194206	3.56748e-11	6.62101	4258566	0.824	0.0011996	0.005448	0.82573	0.220191	0.736949	-0.127384	0.0186932	9.45965e-12	-6.81449
rs77136835	3	44874693	A	G	0.0509396	-0.225546	0.0340759	3.61799e-11	-6.61893	4303604	0.05249	0.010196	0.0088928	0.25158	1.14655	0.0476395	0.235742	0.0329805	8.81057e-13	7.14792
rs62388072	6	7546842	C	T	0.157239	-0.142318	0.021512	3.69626e-11	-6.61577	4007868	0.1541	0.00023608	0.0059459	0.96833	0.0397047	0.165334	0.142554	0.0207311	6.14034e-12	6.87635
rs75817185	11	1363541	T	C	0.168432	0.138142	0.0208842	3.72348e-11	6.61468	4302572	0.1804	0.0082603	0.0054185	0.1274	1.52446	0.142903	-0.129882	0.0202211	1.33534e-10	-6.42309
rs74341405	3	44845649	T	C	0.0431427	-0.240585	0.0363859	3.79009e-11	-6.61206	4303266	0.04351	0.013878	0.0098231	0.15771	1.41279	0.0423609	0.254463	0.0351292	4.36803e-13	7.24364
rs35420583	17	43498180	C	T	0.140648	0.148911	0.0225254	3.8222e-11	6.61081	4067240	0.1479	-0.010622	0.005777	0.065964	-1.83867	0.123222	-0.159533	0.0218275	2.69523e-13	-7.30881
rs33961405	5	1277577	G	A	0.49183	-0.106216	0.0160704	3.85799e-11	-6.60943	4021126	0.4895	0.0065057	0.0044055	0.13975	1.47672	0.497323	0.112722	0.0154971	3.49666e-13	7.27374
rs75018438	11	1362469	C	A	0.166591	0.138431	0.0209464	3.8732e-11	6.60885	4209891	0.1783	0.0074737	0.0055739	0.17997	1.34084	0.142406	-0.130958	0.0202447	9.88275e-11	-6.46873
rs4924491	15	40963034	A	T	0.740333	0.128929	0.0195116	3.90115e-11	6.60778	4311842	0.7415	-0.00030946	0.0054607	0.95481	-0.0566704	0.737843	-0.129238	0.0187844	5.98217e-12	-6.88007
rs12912058	15	40903814	C	A	0.796954	0.12848	0.0194446	3.90896e-11	6.60749	4290575	0.8241	-2.3239e-06	0.005323	0.99965	-0.000436577	0.738054	-0.128482	0.018753	7.31841e-12	-6.8513
rs4306472	15	40912611	A	G	0.796366	0.128034	0.0193788	3.92476e-11	6.60689	4312827	0.8241	-6.2847e-05	0.0053206	0.99058	-0.011812	0.737147	-0.128097	0.0186853	7.10678e-12	-6.85549
rs7167417	15	40893518	C	A	0.796363	0.12806	0.019383	3.92717e-11	6.6068	4312201	0.8241	0.00015326	0.0053263	0.97705	0.0287742	0.737148	-0.127907	0.0186881	7.68548e-12	-6.84429
rs55661644	3	44869509	G	T	0.0510886	-0.224968	0.0340535	3.94032e-11	-6.6063	4302978	0.0527	0.0093951	0.008878	0.28995	1.05825	0.0476593	0.234363	0.0329612	1.15819e-12	7.11027
rs11070284	15	40911526	T	C	0.796303	0.127899	0.0193777	4.10222e-11	6.60034	4312827	0.8241	-0.00018708	0.0053209	0.97195	-0.0351595	0.736949	-0.128086	0.018684	7.11095e-12	-6.85541
rs2412541	15	40913840	G	T	0.799395	0.127842	0.01937	4.11159e-11	6.6	4292223	0.8288	0.00016988	0.0053339	0.97459	0.0318491	0.737047	-0.127672	0.0186724	8.06006e-12	-6.83748
rs12912339	15	40931708	A	G	0.794139	0.128703	0.0195012	4.11942e-11	6.59972	4150494	0.8209	0.00013841	0.0055584	0.98013	0.0249011	0.738844	-0.128564	0.0187458	6.96773e-12	-6.85832
rs8038416	15	40900719	C	G	0.762199	0.130141	0.0197213	4.13921e-11	6.59901	4311988	0.7561	0.0014226	0.0057353	0.8041	0.248043	0.775218	-0.128718	0.0189241	1.03292e-11	-6.80184
rs7176221	15	40969222	C	G	0.761077	0.139301	0.0211185	4.21984e-11	6.59615	4128698	0.7432	0.0002479	0.0055409	0.96431	0.04474	0.804835	-0.139053	0.0204319	1.00582e-11	-6.80567
rs6792918	3	44857004	A	C	0.0518413	-0.223738	0.0339269	4.2606e-11	-6.59472	4303604	0.05374	0.0092904	0.0087874	0.2904	1.05724	0.0477996	0.233029	0.0328536	1.31286e-12	7.09295
rs116995469	11	332759	C	T	0.0383765	-0.329974	0.0500401	4.27585e-11	-6.59419	3751403	0.03773	-0.027672	0.013406	0.039003	-2.06415	0.0400471	0.302302	0.0483398	4.00867e-10	6.25369
rs8041443	15	40939652	G	A	0.800653	0.128536	0.0195046	4.39692e-11	6.59005	4312827	0.8303	-0.00076695	0.0054532	0.88815	-0.140642	0.737347	-0.129303	0.0187792	5.76066e-12	-6.88545
rs7177192	15	40898643	G	C	0.739468	0.127611	0.0193682	4.43655e-11	6.58871	4312827	0.7406	-0.00013224	0.0053165	0.98016	-0.0248735	0.737049	-0.127744	0.0186753	7.90615e-12	-6.84024
rs147391816	11	1344003	C	T	0.168098	0.137541	0.0208762	4.44544e-11	6.58842	4301706	0.18	0.0076403	0.0054438	0.16047	1.40349	0.142717	-0.129901	0.0202063	1.28665e-10	-6.42874
rs12915109	15	40908207	A	C	0.823771	0.130244	0.0197692	4.4504e-11	6.58825	4258086	0.8468	0.0023496	0.0058661	0.68876	0.400539	0.775515	-0.127895	0.0189352	1.43493e-11	-6.75433
rs7340559	3	44871986	G	A	0.0510818	-0.224267	0.034061	4.57065e-11	-6.58429	4301828	0.0527	0.010225	0.0088857	0.24983	1.15073	0.0476395	0.234492	0.0329669	1.13584e-12	7.11296
rs35626715	17	43502241	T	C	0.140719	0.148193	0.0225181	4.67161e-11	6.58104	4067240	0.148	-0.010892	0.0057736	0.059226	-1.88652	0.123223	-0.159085	0.0218208	3.08838e-13	-7.29049
rs6532091	4	89877367	C	T	0.343226	0.104807	0.0159297	4.72538e-11	6.57934	4260186	0.3394	-0.00015514	0.0044485	0.97218	-0.0348747	0.35125	-0.104962	0.0153387	7.75793e-12	-6.84295
rs141979279	3	44858131	T	C	0.0510956	-0.223973	0.0340457	4.74886e-11	-6.5786	4303604	0.05271	0.010234	0.0088718	0.2487	1.15354	0.0476593	0.234207	0.0329548	1.18648e-12	7.10694
rs11854763	15	40904071	G	A	0.796235	0.127464	0.0193811	4.80894e-11	6.57673	4312827	0.824	-0.00011171	0.0053221	0.98325	-0.0209898	0.73695	-0.127576	0.0186872	8.67587e-12	-6.82692
rs7178486	15	40890341	T	C	0.796254	0.127686	0.0194151	4.81291e-11	6.57661	4264828	0.8243	0.00091386	0.0054189	0.86608	0.168643	0.737347	-0.126772	0.0186956	1.19497e-11	-6.78082
rs7171260	15	40898141	A	G	0.796404	0.12737	0.0193789	4.94321e-11	6.57264	4312827	0.8242	-0.00034594	0.0053207	0.94816	-0.0650178	0.73705	-0.127716	0.0186853	8.19342e-12	-6.83512
rs112538459	17	43527323	C	T	0.133849	0.169462	0.0257864	4.97186e-11	6.57178	3512095	0.1411	-0.0066698	0.0067252	0.32132	-0.991762	0.117722	-0.176132	0.0249586	1.70172e-12	-7.05697
rs4924484	15	40888753	T	C	0.796367	0.127405	0.0193887	4.99347e-11	6.57113	4312827	0.8241	0.00019777	0.0053255	0.97038	0.0371364	0.737148	-0.127208	0.0186941	1.01272e-11	-6.80468
rs80059929	3	44846722	T	A	0.0454595	-0.239086	0.0363962	5.0664e-11	-6.56897	4303266	0.04692	0.013694	0.0098289	0.16354	1.39324	0.042351	0.25278	0.0351384	6.29999e-13	7.19383
rs12916082	15	40895600	A	G	0.823965	0.129571	0.0197318	5.14717e-11	6.56662	4311988	0.8468	0.0012197	0.0057408	0.83174	0.212462	0.775219	-0.128352	0.0189335	1.2093e-11	-6.7791
rs28647196	15	40833379	C	T	0.357306	0.106478	0.0162153	5.1518e-11	6.56648	4313773	0.374	0.0063044	0.0043267	0.1451	1.45709	0.321649	-0.100173	0.015669	1.6258e-10	-6.39308
rs113636684	3	44769603	C	T	0.0485319	-0.232422	0.0354072	5.22948e-11	-6.56425	4257669	0.05016	0.0058493	0.0091446	0.52241	0.639645	0.0451205	0.238271	0.0342938	3.70692e-12	6.94793
rs191797628	11	1342084	A	C	0.0117723	-0.627451	0.0955953	5.25162e-11	-6.56362	2662008	0.01174	0.0070671	0.025062	0.77796	0.281985	0.0118866	0.634519	0.0924925	6.87569e-12	6.86022
rs77938604	3	44836543	C	G	0.0532902	-0.233284	0.0355446	5.26928e-11	-6.56312	4305042	0.05722	0.0098547	0.0090512	0.27626	1.08877	0.0449211	0.243138	0.0344599	1.71745e-12	7.05569
rs8035775	15	40922403	T	C	0.796235	0.127213	0.0193877	5.32658e-11	6.56151	4312827	0.824	-0.00014696	0.0053254	0.97798	-0.027596	0.736949	-0.127359	0.0186932	9.54768e-12	-6.81316
rs4924488	15	40923912	G	A	0.796167	0.127188	0.0193875	5.3695e-11	6.56031	4312827	0.8239	-0.00024589	0.0053248	0.96317	-0.0461783	0.736949	-0.127434	0.0186932	9.28598e-12	-6.81716
rs3750919	11	1292831	G	A	0.21217	0.120938	0.0184442	5.49187e-11	6.55695	4315632	0.2134	0.0072837	0.0050254	0.14723	1.44938	0.209542	-0.113654	0.0177947	1.6921e-10	-6.38697
rs35884427	17	43495216	G	A	0.140719	0.147649	0.0225184	5.49596e-11	6.55684	4067240	0.148	-0.010295	0.005776	0.074693	-1.78238	0.123224	-0.157944	0.0218205	4.54198e-13	-7.23834
rs4420508	15	40956681	C	G	0.735962	0.126995	0.0193851	5.70876e-11	6.55117	4312827	0.7355	-0.00026717	0.005336	0.96007	-0.0500693	0.736949	-0.127262	0.0186875	9.75913e-12	-6.81001
rs34915103	17	43493560	C	G	0.143806	0.147731	0.0225584	5.79853e-11	6.54884	3974559	0.1527	-0.010697	0.0059063	0.070111	-1.81112	0.123125	-0.158428	0.0218282	3.92991e-13	-7.25795
rs10744948	15	40961189	T	C	0.794231	0.126731	0.0193625	5.94204e-11	6.54519	4311389	0.8214	0.00057031	0.0053285	0.91476	0.10703	0.736244	-0.126161	0.0186661	1.39114e-11	-6.75883
rs75449579	17	44270985	G	A	0.165465	0.193194	0.0295281	6.0411e-11	6.54272	2514523	0.1654	-0.010778	0.0076473	0.15872	-1.40939	0.165648	-0.203972	0.0285941	9.79576e-13	-7.13335
rs8041095	15	40939448	G	A	0.795318	0.126772	0.0193881	6.20785e-11	6.53865	4312827	0.8227	-0.00037994	0.0053303	0.94318	-0.0712793	0.736849	-0.127152	0.0186922	1.02896e-11	-6.80239
rs7222389	17	43501442	T	C	0.141318	0.147317	0.0225386	6.30975e-11	6.53621	4044988	0.1481	-0.011003	0.0057727	0.056641	-1.90604	0.124718	-0.15832	0.0218423	4.21957e-13	-7.24833
rs11638204	15	41000508	C	T	0.170408	-0.137439	0.0210414	6.49565e-11	-6.53186	3740298	0.1626	-0.0053587	0.0057534	0.35164	-0.931397	0.186986	0.132081	0.0202948	7.61082e-11	6.5081
rs12440317	15	40704394	G	A	0.119586	-0.181524	0.0278083	6.67842e-11	-6.52771	3058450	0.1097	-0.0049135	0.0069824	0.48162	-0.703698	0.149708	0.176611	0.0269845	5.95375e-11	6.54489
rs7176974	15	40890297	A	G	0.796573	0.126486	0.0193893	6.86891e-11	6.52349	4313785	0.8243	-0.00046003	0.0053225	0.93112	-0.0864312	0.737347	-0.126946	0.0186956	1.12023e-11	-6.79014
rs4924490	15	40961371	C	T	0.821793	0.128476	0.0197011	6.97146e-11	6.52127	4311389	0.8439	0.0020214	0.0057311	0.7243	0.352707	0.774612	-0.126455	0.0189042	2.24317e-11	-6.68925
rs12438955	15	40890510	G	T	0.796435	0.126388	0.019386	7.05195e-11	6.51955	4312827	0.8242	-0.0003651	0.0053238	0.94532	-0.0685788	0.737148	-0.126753	0.0186919	1.19183e-11	-6.7812
rs7161938	15	40908696	C	T	0.825479	0.128448	0.0197605	8.01978e-11	6.50023	4297624	0.849	0.00056731	0.0058369	0.92257	0.0971937	0.775516	-0.12788	0.0189349	1.44125e-11	-6.7537
rs7947858	11	1236098	C	T	0.24317	0.139033	0.0213893	8.02518e-11	6.50013	4128728	0.2499	0.00023322	0.0049641	0.96253	0.0469813	0.2284	-0.1388	0.020853	2.81e-11	-6.65612
rs9806221	15	40887985	C	A	0.790491	0.125883	0.019368	8.05901e-11	6.4995	4038416	0.8182	-0.00054316	0.0053054	0.91846	-0.102379	0.736851	-0.126426	0.0186782	1.30027e-11	-6.76861
rs12203720	6	7555235	A	T	0.162001	-0.139545	0.0214818	8.24916e-11	-6.49599	4083167	0.1649	0.0018048	0.0058837	0.75904	0.306746	0.154997	0.14135	0.0207169	8.91932e-12	6.82294
rs11761882	7	99581469	T	C	0.398458	-0.0995069	0.0153264	8.44097e-11	-6.49252	4318028	0.3837	0.011953	0.0041824	0.0042646	2.85793	0.430027	0.11146	0.0147849	4.74402e-14	7.53878
rs76183814	5	168889854	C	G	0.0308852	-0.371124	0.0571667	8.47279e-11	-6.49196	3534507	0.03331	0.023971	0.01785	0.17929	1.34291	0.0250722	0.395095	0.0544801	4.10374e-13	7.25209
rs79850585	3	44756245	T	C	0.0484953	-0.229515	0.0353731	8.67529e-11	-6.4884	4305042	0.05	0.0093152	0.0090234	0.30191	1.03234	0.045291	0.23883	0.0342896	3.28191e-12	6.96509
rs7168873	15	40950163	T	A	0.737367	0.125523	0.0193603	8.96036e-11	6.48353	4312827	0.7378	-0.00031053	0.0053287	0.95353	-0.058275	0.736442	-0.125833	0.0186637	1.56076e-11	-6.74214
rs7167768	15	40906197	T	C	0.818977	0.13569	0.02094	9.17622e-11	6.47993	4129057	0.8252	-9.6157e-05	0.0053616	0.98569	-0.0179344	0.803742	-0.135786	0.0202935	2.21484e-11	-6.69111
rs6492957	15	40920144	C	T	0.823519	0.127789	0.0197264	9.29025e-11	6.47807	4297330	0.8464	0.00032889	0.0057708	0.95455	0.0569921	0.77492	-0.12746	0.0189189	1.61487e-11	-6.73718
rs10033824	4	89808739	T	C	0.245521	0.115459	0.0178232	9.29275e-11	6.47803	4262534	0.2396	0.0033554	0.0050203	0.5039	0.668366	0.257949	-0.112104	0.0171498	6.28754e-11	-6.53674
rs4924487	15	40922915	G	C	0.739671	0.125698	0.0194039	9.29522e-11	6.47799	4312827	0.7409	-0.0013892	0.0053398	0.79475	-0.26016	0.737048	-0.127087	0.018706	1.09119e-11	-6.79393
rs12899600	15	40948886	G	C	0.737031	0.125333	0.0193509	9.36499e-11	6.47686	4312827	0.7374	0.00013399	0.0053226	0.97992	0.0251738	0.736243	-0.125199	0.0186557	1.93228e-11	-6.71105
rs35643216	17	44248837	T	C	0.150889	0.189158	0.0292363	9.80307e-11	6.46996	2817397	0.1659	-0.010654	0.0074297	0.15157	-1.43397	0.119411	-0.199812	0.028348	1.80799e-12	-7.04854
rs11771266	7	99581408	C	A	0.396331	-0.0991685	0.0153451	1.02955e-10	-6.46255	4317364	0.3809	0.012209	0.0042043	0.0036849	2.90393	0.429333	0.111377	0.0147983	5.21774e-14	7.52635
rs117097688	11	1046316	A	G	0.0346557	-0.298126	0.0461393	1.03718e-10	-6.46143	3873586	0.0334	-0.0025854	0.013859	0.85201	-0.18655	0.0377521	0.29554	0.0441419	2.15327e-11	6.69523
rs35165441	11	1054434	T	C	0.126849	-0.167045	0.0258548	1.04092e-10	-6.46089	4126997	0.1235	-0.0070408	0.0061655	0.25346	-1.14197	0.134133	0.160004	0.0251682	2.05197e-10	6.3574
rs6492958	15	40936606	A	G	0.822882	0.12743	0.0197275	1.05049e-10	6.4595	4312347	0.8453	0.0009876	0.0057425	0.86345	0.171981	0.775019	-0.126442	0.0189284	2.38909e-11	-6.68002
rs8031057	15	40931287	A	G	0.79575	0.125188	0.0193856	1.06248e-10	6.45778	4313785	0.823	-0.00045745	0.0053321	0.93163	-0.0857917	0.737544	-0.125645	0.0186891	1.78122e-11	-6.72292
rs1406069	17	44225886	G	A	0.157481	0.185268	0.0286924	1.06781e-10	6.45703	2724716	0.1736	-0.0089039	0.0075351	0.23734	-1.18166	0.125322	-0.194172	0.0277578	2.64844e-12	-6.99522
rs117300236	17	44753350	A	G	0.677818	-0.153978	0.0238673	1.10788e-10	-6.45145	2238471	0.7018	0.0050326	0.0062463	0.42043	0.805693	0.63056	0.159011	0.0230955	5.78093e-12	6.88495
rs2696602	17	44215896	C	T	0.158614	0.184285	0.0285659	1.10951e-10	6.45122	2724716	0.1749	-0.0099938	0.0074733	0.18114	-1.33727	0.126122	-0.194279	0.0276428	2.09249e-12	-7.02818
rs67795055	3	169529895	C	A	0.264523	-0.112235	0.0174217	1.17718e-10	-6.44225	4245645	0.2391	-0.0053466	0.0050248	0.28731	-1.06404	0.317567	0.106888	0.0167297	1.66806e-10	6.38915
rs2304580	15	41029667	T	C	0.201427	-0.124531	0.0193367	1.19338e-10	-6.44017	4315357	0.1709	-0.0031717	0.0054054	0.55736	-0.586765	0.266666	0.12136	0.0186177	7.10145e-11	6.5185
rs112842175	3	44788306	G	C	0.0504872	-0.228109	0.0354367	1.21791e-10	-6.43708	4303266	0.05307	0.012209	0.0090333	0.17652	1.35155	0.0449902	0.240318	0.0343529	2.64166e-12	6.99558
rs10021465	4	89750361	A	G	0.345663	0.106812	0.0165938	1.21988e-10	6.43684	4178166	0.3479	-0.0046154	0.0044311	0.2976	-1.04159	0.340849	-0.111427	0.0160339	3.66602e-12	-6.94949
rs2301806	7	99580907	C	G	0.398132	-0.0985783	0.0153342	1.28747e-10	-6.42864	4318028	0.3835	0.012811	0.0041899	0.0022308	3.05759	0.429431	0.111389	0.014791	5.03947e-14	7.53089
rs4682992	3	44786946	T	A	0.0505019	-0.227614	0.0354256	1.31764e-10	-6.42512	4305042	0.05309	0.012494	0.0090133	0.16569	1.38617	0.0449902	0.240108	0.0343464	2.73393e-12	6.99076
rs7713218	5	1283312	A	G	0.528071	-0.143195	0.0222907	1.32749e-10	-6.42399	2117183	0.5264	-0.0028528	0.005207	0.58377	-0.547878	0.532549	0.140342	0.0217241	1.04542e-10	6.46023
rs4682993	3	44795238	G	T	0.0485176	-0.227437	0.0354104	1.33719e-10	-6.42288	4305042	0.05016	0.012248	0.0089938	0.17324	1.36183	0.0450199	0.239685	0.0343357	2.93844e-12	6.98064
rs2222746	17	44222019	G	T	0.159561	0.18303	0.0284973	1.33858e-10	6.42272	2817397	0.1756	-0.0084453	0.007195	0.24049	-1.17377	0.125928	-0.191476	0.0276432	4.30841e-12	-6.92668
rs12906095	15	40964393	T	C	0.817953	0.134552	0.0209553	1.35464e-10	6.42091	4128698	0.8238	-8.3692e-05	0.0053771	0.98758	-0.0155645	0.803643	-0.134636	0.0203053	3.34433e-11	-6.63055
rs12672695	7	99580426	C	A	0.39636	-0.0984818	0.015345	1.38209e-10	-6.41785	4318028	0.3809	0.012272	0.0042027	0.0034998	2.92003	0.429429	0.110754	0.0147986	7.20644e-14	7.48405
rs12267	7	99693078	G	A	0.243164	-0.109557	0.0170739	1.39289e-10	-6.41667	4316131	0.2317	0.014828	0.0047284	0.0017132	3.13594	0.267672	0.124385	0.0164516	4.00859e-14	7.56072
rs11755954	6	7569326	C	T	0.150655	-0.146699	0.0228691	1.41054e-10	-6.41475	3887240	0.1471	-0.0019963	0.0061832	0.74681	-0.322859	0.160017	0.144703	0.0220768	5.58124e-11	6.55454
rs77805183	3	44797277	G	A	0.0483197	-0.227625	0.0354874	1.41536e-10	-6.41423	4303266	0.04994	0.012518	0.0090316	0.16574	1.38602	0.0448711	0.240143	0.0344057	2.95756e-12	6.97973
rs62063238	17	44226980	A	G	0.158449	0.182522	0.0284796	1.46623e-10	6.40885	2819173	0.1738	-0.0082975	0.0072394	0.25173	-1.14616	0.126227	-0.190819	0.0276137	4.83642e-12	-6.9103
rs28600923	4	89972465	T	C	0.677778	-0.103672	0.0161842	1.49586e-10	-6.4058	4316244	0.6829	-0.0021848	0.0044425	0.62286	-0.491795	0.666829	0.101488	0.0156052	7.84988e-11	6.50345
rs73984391	17	43484598	G	T	0.14622	0.143098	0.022388	1.64009e-10	6.39174	4044894	0.1557	-0.0086737	0.0056729	0.12627	-1.52897	0.123619	-0.151772	0.0217119	2.74353e-12	-6.99027
rs74781401	3	44765979	T	C	0.0484023	-0.225869	0.0353866	1.73772e-10	-6.38289	4305042	0.04991	0.010094	0.0090295	0.26363	1.11789	0.0451914	0.235963	0.0343019	6.02795e-12	6.87899
rs62308745	4	89801303	T	C	0.274634	0.109183	0.0171348	1.86592e-10	6.37199	4315357	0.2698	0.0011742	0.0046746	0.80167	0.251187	0.284965	-0.108009	0.0165298	6.39561e-11	-6.53419
rs12673005	7	99576068	G	A	0.397787	-0.0977038	0.0153433	1.9169e-10	-6.36786	4316590	0.3828	0.012542	0.0041908	0.0027658	2.99275	0.42983	0.110246	0.0148002	9.40746e-14	7.44897
rs2175822	4	90010835	C	T	0.420791	-0.101751	0.0159826	1.93538e-10	-6.36638	4256185	0.421	0.0072607	0.0041273	0.078545	1.75919	0.420333	0.109012	0.0154801	1.89435e-12	7.04205
rs1708681	4	89965459	T	A	0.659452	-0.102851	0.0161655	1.98667e-10	-6.36237	4315580	0.656	-0.0021515	0.0044422	0.62815	-0.484332	0.666829	0.100699	0.0155858	1.04057e-10	6.46094
rs2283017	7	99574758	A	G	0.401001	-0.0973765	0.0153121	2.02463e-10	-6.35946	4316590	0.3871	0.011634	0.0041554	0.0051131	2.79973	0.430723	0.109011	0.0147774	1.62082e-13	7.37685
rs72615159	7	99674286	G	A	0.248685	-0.107855	0.0169761	2.10722e-10	-6.35332	4315019	0.2371	0.015212	0.004716	0.0012572	3.22561	0.273442	0.123067	0.0163532	5.25115e-14	7.52552
rs2525556	7	99577744	T	C	0.395025	-0.0980111	0.0154438	2.20539e-10	-6.34631	4052854	0.3837	0.0092554	0.004336	0.032797	2.13455	0.419606	0.107266	0.0148643	5.33869e-13	7.21639
rs2532263	17	44252468	G	A	0.151874	0.184317	0.0290551	2.24276e-10	6.34372	2817397	0.1662	-0.0073993	0.0074873	0.32303	-0.988247	0.12183	-0.191717	0.0281458	9.65426e-12	-6.81157
rs4727442	7	99574132	C	A	0.397034	-0.0972797	0.0153401	2.27523e-10	-6.34151	4316590	0.3823	0.012485	0.0041919	0.0028971	2.97836	0.428534	0.109765	0.0147966	1.18682e-13	7.41825
rs2532281	17	44245171	G	T	0.158539	0.18054	0.0284764	2.29778e-10	6.33999	2817397	0.1739	-0.0089144	0.0072386	0.21813	-1.23151	0.126327	-0.189454	0.0276106	6.80656e-12	-6.86166
rs4417527	15	41021280	C	G	0.208651	-0.122054	0.0192559	2.31969e-10	-6.33853	4261455	0.1827	-0.0032742	0.0054178	0.54562	-0.604341	0.263095	0.11878	0.01853	1.45419e-10	6.41011
rs4693973	4	89797667	T	A	0.25377	0.115732	0.018263	2.34346e-10	6.33696	3921286	0.2461	0.0024441	0.0048866	0.61696	0.500164	0.268789	-0.113288	0.017644	1.35629e-10	-6.42072
rs11826309	11	1054625	T	C	0.131409	-0.164058	0.0258897	2.34567e-10	-6.33681	3730237	0.1299	-0.0033965	0.0064194	0.59674	-0.529099	0.134231	0.160661	0.0251429	1.65956e-10	6.38994
rs12673441	7	99670328	A	T	0.250347	-0.107549	0.0169779	2.3789e-10	-6.33464	4316795	0.2395	0.01519	0.0047146	0.0012736	3.22191	0.273541	0.122739	0.0163554	6.16858e-14	7.50445
rs4682996	3	44819436	T	C	0.0472383	-0.225475	0.0356339	2.49115e-10	-6.32753	4305042	0.04829	0.012491	0.0091749	0.17338	1.36143	0.0449986	0.237966	0.0345207	5.44657e-12	6.89342
rs61867539	11	1524784	C	T	0.23718	-0.121029	0.0191344	2.52916e-10	-6.32519	3969020	0.2394	-0.002386	0.0050434	0.63614	-0.473094	0.231722	0.118643	0.0185063	1.44611e-10	6.41096
rs1708670	4	89947254	G	A	0.677027	-0.102233	0.0161657	2.54728e-10	-6.32409	4315580	0.6818	-0.0016093	0.0044392	0.71697	-0.36252	0.666827	0.100624	0.0155869	1.07737e-10	6.45568
rs7175361	15	41048058	G	A	0.19895	-0.122482	0.0193699	2.56001e-10	-6.32332	4315716	0.1695	-0.0020852	0.0054318	0.70107	-0.383887	0.261897	0.120397	0.0186449	1.06548e-10	6.45736
rs2704571	4	89960285	A	G	0.677474	-0.102183	0.016166	2.60104e-10	-6.32086	4316244	0.6825	-0.0021789	0.0044403	0.62363	-0.49071	0.666729	0.100004	0.0155869	1.3999e-10	6.4159
rs112734798	11	1443184	G	A	0.206939	-0.15163	0.0239908	2.60983e-10	-6.32034	2891504	0.2099	-0.0018759	0.006113	0.75894	-0.306871	0.198948	0.149754	0.0232576	1.2033e-10	6.43892
rs2696589	17	44221836	C	T	0.158542	0.180063	0.0284935	2.62465e-10	6.31947	2817397	0.174	-0.0091287	0.0072315	0.20682	-1.26235	0.126126	-0.189192	0.02763	7.52367e-12	-6.84734
rs17747633	15	40916237	A	G	0.37944	0.101242	0.016022	2.63408e-10	6.31891	4315991	0.3969	0.0066756	0.0042716	0.11811	1.56279	0.342116	-0.0945663	0.0154832	1.01092e-09	-6.10768
rs2090031	4	90005855	C	T	0.319253	0.102486	0.0162412	2.78601e-10	6.31024	4294543	0.3134	0.0030008	0.0044522	0.5003	0.674004	0.331969	-0.0994849	0.0156618	2.12439e-10	-6.35207
rs77728810	3	44829824	A	G	0.0476629	-0.224312	0.0355482	2.78872e-10	-6.31009	4305042	0.04894	0.013455	0.0091029	0.13939	1.4781	0.0449431	0.237767	0.0344504	5.13758e-12	6.90172
rs74778405	3	44815065	G	A	0.0475979	-0.224378	0.0355719	2.83154e-10	-6.30773	4257669	0.04887	0.0089426	0.0092497	0.33364	0.966799	0.0449325	0.233321	0.0344372	1.24188e-11	6.77525
rs7659904	4	89918312	T	C	0.752784	-0.115867	0.0183745	2.86615e-10	-6.30585	4265353	0.7638	-0.0010719	0.004939	0.82818	-0.217028	0.728352	0.114795	0.0177457	9.87364e-11	6.46887
rs4682994	3	44803130	G	A	0.0499017	-0.222034	0.0352193	2.8944e-10	-6.30433	4305042	0.05211	0.012445	0.0088304	0.15872	1.40934	0.0451988	0.234479	0.0341792	6.87218e-12	6.86029
rs2137715	4	90010460	A	C	0.420238	-0.095614	0.0151779	2.98524e-10	-6.29954	4169097	0.4198	0.0066804	0.0042981	0.12012	1.55427	0.421129	0.102294	0.014598	2.4271e-12	7.00744
rs2696701	17	44259919	A	G	0.155954	0.180128	0.0286112	3.05966e-10	6.29572	2817397	0.1706	-0.0092836	0.0073495	0.20653	-1.26316	0.125241	-0.189412	0.0277218	8.33905e-12	-6.8326
rs17663351	17	44263923	T	C	0.157404	0.179803	0.0286118	3.29503e-10	6.28422	2817397	0.1726	-0.0098225	0.0073087	0.17897	-1.34395	0.125536	-0.189626	0.0277329	8.05442e-12	-6.83758
rs896796	15	40841686	C	A	0.174004	-0.124717	0.0198519	3.33486e-10	-6.28235	4238844	0.1507	-0.0018176	0.0059104	0.75844	-0.307526	0.223676	0.122899	0.0190085	1.00974e-10	6.46549
rs59800107	3	169556383	T	C	0.291196	-0.105677	0.0168315	3.41796e-10	-6.27853	4261647	0.2637	9.5559e-05	0.0047367	0.9839	0.0201742	0.348886	0.105772	0.0161968	6.55653e-11	6.53047
rs6824218	4	89841070	C	T	0.566864	0.0945839	0.0150734	3.49873e-10	6.27489	4268666	0.5684	0.00012715	0.0041876	0.97578	0.0303635	0.563633	-0.0944568	0.0145203	7.761e-11	-6.50516
rs11698434	20	62508305	C	T	0.021551	-0.358035	0.0570869	3.56997e-10	-6.27176	3736650	0.02058	-0.017774	0.01733	0.30507	-1.02562	0.0239757	0.340261	0.0545595	4.47426e-10	6.23652
rs2421830	3	169554129	G	A	0.30154	-0.104794	0.0167129	3.60536e-10	-6.27022	4316528	0.2773	0.0033342	0.0045361	0.46232	0.735037	0.353364	0.108128	0.0161292	2.02968e-11	6.70387
rs67110214	7	99633739	G	C	0.291465	-0.102173	0.0163107	3.74807e-10	-6.26417	4301298	0.2803	0.010404	0.0045298	0.02163	2.29679	0.315213	0.112577	0.0157126	7.79259e-13	7.16475
rs7161968	15	40878684	C	T	0.205079	-0.121254	0.0193604	3.77657e-10	-6.26299	4316196	0.1788	-0.00084842	0.0052776	0.87228	-0.160759	0.261256	0.120406	0.018678	1.14527e-10	6.44641
rs1898882	15	40655873	G	C	0.501941	-0.0966588	0.0154372	3.81444e-10	-6.26144	4261665	0.4789	0.0023239	0.0042072	0.5807	0.552363	0.550285	0.0989827	0.0148932	3.00852e-11	6.64615
rs61867621	11	1428138	G	A	0.187995	-0.138733	0.0221609	3.84332e-10	-6.26026	2825301	0.1887	-0.0044046	0.005542	0.42675	-0.794767	0.185979	0.134328	0.02151	4.23999e-10	6.24493
rs4729560	7	99579152	T	G	0.398218	-0.096058	0.01535	3.90301e-10	-6.25786	4318028	0.3827	0.012361	0.0041877	0.0031601	2.95174	0.431412	0.108419	0.014808	2.44905e-13	7.32167
rs7164289	15	40880865	G	A	0.200354	-0.121632	0.0194371	3.90657e-10	-6.25772	4316196	0.1721	-0.0010234	0.005354	0.84841	-0.191147	0.260754	0.120608	0.0187366	1.21827e-10	6.43704
rs12438182	15	41042660	C	A	0.175733	-0.123335	0.0197187	3.98162e-10	-6.25475	4168415	0.152	-0.00348	0.0060171	0.56303	-0.578352	0.22392	0.119855	0.018836	1.97745e-10	6.36308
rs10004795	4	90000860	A	T	0.419406	-0.0945575	0.0151306	4.11938e-10	-6.24944	4316039	0.4186	0.0078815	0.0041107	0.0552	1.91731	0.421129	0.102439	0.014601	2.28474e-12	7.0159
rs4924500	15	41015751	A	G	0.204855	-0.120072	0.0192166	4.14805e-10	-6.24835	4315716	0.1777	-0.0011804	0.005298	0.82369	-0.222801	0.262896	0.118892	0.0185228	1.37464e-10	6.41868
rs12437696	15	40878474	A	G	0.53546	-0.0961061	0.015389	4.23458e-10	-6.24513	4317429	0.5162	-0.0092187	0.0040749	0.023678	-2.26231	0.576651	0.0868874	0.0148788	5.23067e-09	5.83966
rs9833035	3	169553498	G	T	0.301505	-0.104375	0.0167132	4.23581e-10	-6.24508	4317154	0.2773	0.0035819	0.0045342	0.42954	0.789974	0.353266	0.107957	0.0161299	2.18712e-11	6.69295
rs35619543	11	1242250	G	T	0.273367	-0.150841	0.0241541	4.23926e-10	-6.24495	3868491	0.2761	-0.010531	0.0051025	0.039021	-2.06389	0.2664	0.14031	0.023658	3.012e-09	5.93076
rs11606628	11	1479052	C	T	0.263159	-0.146117	0.0234006	4.2611e-10	-6.24415	3621496	0.2639	-0.0041567	0.0058087	0.47425	-0.715599	0.2615	0.14196	0.022724	4.184e-10	6.24714
rs10794298	11	1125133	G	A	0.778989	-0.125129	0.0200514	4.36357e-10	-6.24043	4021470	0.772	-0.0019357	0.0049962	0.69844	-0.387434	0.79547	0.123194	0.019467	2.47815e-10	6.32834
rs28669075	15	40856521	C	T	0.382567	0.0997649	0.0160162	4.69396e-10	6.22901	4315991	0.4004	0.006952	0.004262	0.10286	1.63116	0.344449	-0.0928129	0.0154797	2.02491e-09	-5.9958
rs7172947	15	40877322	A	G	0.205146	-0.120568	0.0193603	4.7362e-10	-6.2276	4316196	0.1789	-0.00014866	0.0052763	0.97752	-0.028175	0.261254	0.12042	0.0186782	1.14027e-10	6.44708
rs45457497	15	40998342	T	G	0.205969	-0.119474	0.0191871	4.76134e-10	-6.22677	4315716	0.1791	-0.0017331	0.0052869	0.74306	-0.32781	0.2634	0.117741	0.0184952	1.9399e-10	6.36602
rs62304448	4	90007492	C	T	0.419569	-0.0941259	0.0151267	4.89329e-10	-6.22249	4316039	0.4187	0.0078053	0.0041119	0.057665	1.89822	0.421428	0.101931	0.0145967	2.88562e-12	6.98319
rs1814542	15	40879108	A	G	0.385545	0.0994128	0.0159775	4.90698e-10	6.22205	4317070	0.4059	0.0069381	0.0042022	0.098726	1.65106	0.342017	-0.0924747	0.0154554	2.18618e-09	-5.98333
rs5743973	11	1309447	G	T	0.0530178	-0.222185	0.0357175	4.95221e-10	-6.22061	3964029	0.05517	0.014602	0.0090561	0.10687	1.61239	0.0477206	0.236787	0.0346374	8.13465e-12	6.83616
rs2532253	17	44256296	G	A	0.153422	0.179416	0.028865	5.1102e-10	6.21568	2819173	0.1679	-0.0092233	0.007436	0.21484	-1.24036	0.123034	-0.188639	0.0279622	1.51761e-11	-6.74621
rs28464760	11	1161477	G	C	0.223891	0.128956	0.020747	5.11211e-10	6.21562	4016869	0.2264	-0.00094958	0.004871	0.84543	-0.194946	0.217608	-0.129905	0.0202139	1.30555e-10	-6.42652
rs6825998	4	90011642	C	T	0.419806	-0.0938709	0.0151197	5.3486e-10	-6.20852	4315413	0.419	0.007996	0.0041149	0.051994	1.94318	0.421527	0.101867	0.0145885	2.89622e-12	6.98267
rs12508371	4	89921288	A	G	0.346298	-0.0962205	0.0155013	5.39214e-10	-6.20725	4300747	0.3433	0.0090923	0.0042747	0.033417	2.127	0.352672	0.105313	0.0149414	1.80975e-12	7.04841
rs74045675	11	1056718	T	C	0.126154	-0.161359	0.0260074	5.49188e-10	-6.20436	4079624	0.1228	-0.0040085	0.006306	0.525	-0.635664	0.133326	0.157351	0.0252919	4.92779e-10	6.22139
rs10008568	4	89854192	G	A	0.564965	0.0932174	0.0150398	5.71614e-10	6.19807	4317477	0.5662	-0.0020177	0.0040951	0.62222	-0.492711	0.562325	-0.0952351	0.0145109	5.27299e-11	-6.56302
rs11637239	15	40852381	G	A	0.174016	-0.122417	0.0197518	5.72637e-10	-6.19778	4315357	0.1511	-0.0016163	0.0057576	0.77892	-0.280725	0.222991	0.120801	0.0189493	1.83032e-10	6.37494
rs7647824	3	169552381	A	G	0.304213	-0.107194	0.0172979	5.75788e-10	-6.19692	4267150	0.2802	0.0039908	0.0045221	0.37751	0.88251	0.357502	0.111185	0.0167398	3.09626e-11	6.64192
rs4352416	3	169554084	G	A	0.303163	-0.103486	0.0167049	5.82981e-10	-6.19496	4311155	0.2795	0.004128	0.0045324	0.36242	0.910776	0.353663	0.107614	0.0161218	2.47133e-11	6.67506
rs4693978	4	89854167	A	C	0.564934	0.0931587	0.0150405	5.87098e-10	6.19386	4317477	0.5662	-0.0019437	0.0040952	0.63506	-0.474629	0.562226	-0.0951024	0.0145116	5.61904e-11	-6.55354
rs62306364	4	90024793	A	G	0.322785	0.0998945	0.0161287	5.88122e-10	6.19358	4317154	0.3169	0.0034861	0.0044341	0.43175	0.786202	0.335369	-0.0964084	0.0155499	5.64792e-10	-6.19996
rs12949256	17	43507297	C	T	0.152744	0.145457	0.0234853	5.88248e-10	6.19355	3401920	0.1499	-0.010183	0.0059134	0.085055	-1.72202	0.163126	-0.15564	0.0227855	8.4513e-12	-6.83068
rs2446297	4	89817447	C	G	0.712	0.16788	0.0271069	5.89399e-10	6.19324	2541097	0.6867	-0.0035903	0.0082089	0.66185	-0.437367	0.749	-0.17147	0.025913	3.658e-11	-6.61714
rs143265539	15	40894586	G	A	0.120259	-0.145376	0.0234763	5.92272e-10	-6.19247	3717557	0.1209	-0.0072197	0.0067065	0.28169	-1.07652	0.118869	0.138157	0.0225624	9.16584e-10	6.1233
rs2421829	3	169554264	T	C	0.303438	-0.103352	0.0166936	5.97392e-10	-6.19112	4304031	0.2798	0.0038749	0.0045385	0.39322	0.853784	0.353761	0.107227	0.0161084	2.80297e-11	6.65657
rs2334659	11	1357063	G	A	0.141262	0.146685	0.0236939	5.98471e-10	6.19083	3977672	0.1414	-0.0019123	0.0059525	0.74802	-0.32126	0.140922	-0.148598	0.0229913	1.025e-10	-6.46322
rs13149750	4	89854994	G	A	0.565236	0.0931186	0.015044	6.02669e-10	6.18973	4296873	0.5667	-0.0019302	0.0041059	0.63828	-0.470104	0.562127	-0.0950488	0.0145124	5.77297e-11	-6.5495
rs9920642	15	40894561	C	T	0.405283	0.0997783	0.0161259	6.11406e-10	6.18746	3788151	0.4124	0.0081085	0.0042909	0.058796	1.8897	0.389887	-0.0916698	0.0155858	4.0624e-09	-5.88163
rs150592114	17	44333331	A	G	0.167606	0.220517	0.0356493	6.18174e-10	6.18573	3077567	0.1748	-0.016403	0.0068169	0.016118	-2.40623	0.1489	-0.23692	0.035057	1.397e-11	-6.75814
rs7220206	17	43507403	G	A	0.152626	0.145344	0.0234971	6.18649e-10	6.1856	3397434	0.1498	-0.010356	0.005922	0.080333	-1.74873	0.162926	-0.1557	0.0227956	8.47497e-12	-6.83028
rs1814541	15	40879181	C	T	0.384697	0.0988528	0.0159853	6.25038e-10	6.18398	4317429	0.4047	0.0068917	0.004208	0.10148	1.63776	0.341919	-0.0919611	0.0154619	2.72139e-09	-5.94758
rs11630273	15	40878978	G	A	0.384729	0.0988246	0.0159859	6.33036e-10	6.18198	4317429	0.4047	0.0068371	0.0042078	0.10419	1.62486	0.342018	-0.0919875	0.0154626	2.6976e-09	-5.94902
rs4682753	3	44819565	T	G	0.0481599	-0.219115	0.0354549	6.40604e-10	-6.1801	4303266	0.04962	0.013976	0.009047	0.12239	1.54482	0.0450522	0.233091	0.0343682	1.18383e-11	6.78217
rs7120886	11	1238828	T	G	0.260544	0.12337	0.0199638	6.42171e-10	6.17972	3948230	0.2706	0.00027038	0.0049253	0.95622	0.0548961	0.2415	-0.1231	0.019394	2.191e-10	-6.34732
rs2619681	15	40989021	T	C	0.792362	0.118792	0.0192327	6.55141e-10	6.17656	4313785	0.8186	0.00027664	0.0053105	0.95845	0.052093	0.736318	-0.118515	0.018536	1.61845e-10	-6.39377
rs34285050	15	40994584	A	G	0.205358	-0.118693	0.0192187	6.57863e-10	-6.1759	4315716	0.1783	-0.0015611	0.0052959	0.76816	-0.294775	0.263192	0.117132	0.0185255	2.57004e-10	6.32272
rs17673703	15	40848351	G	A	0.387214	0.0985646	0.0159619	6.61665e-10	6.17499	4315991	0.4068	0.0079109	0.004211	0.060297	1.87863	0.345346	-0.0906537	0.0154369	4.29182e-09	-5.87253
rs61661087	15	40720543	T	C	0.559789	-0.12293	0.0199214	6.79703e-10	-6.17074	3890708	0.533	0.0014499	0.0047607	0.76071	0.304556	0.6134	0.12438	0.01939	1.41e-10	6.41465
rs35127391	15	40897888	T	C	0.387201	0.098109	0.0159099	6.98061e-10	6.16653	4315991	0.4069	0.0068802	0.0041987	0.10128	1.63865	0.345093	-0.0912288	0.0153863	3.04345e-09	-5.92924
rs2735726	11	1241848	C	T	0.506725	-0.130657	0.0211884	6.98352e-10	-6.16646	3954919	0.5126	-0.0045673	0.0044038	0.29967	-1.03713	0.4917	0.12609	0.020768	1.267e-09	6.07136
rs12907442	15	40968386	C	T	0.385926	0.0985439	0.0159868	7.0889e-10	6.16409	4315991	0.4061	0.0069907	0.0042187	0.097507	1.65707	0.342801	-0.0915532	0.0154606	3.18645e-09	-5.92169
rs34237331	3	169551870	C	A	0.291397	-0.107293	0.01741	7.15078e-10	-6.16272	4260792	0.2637	0.0021682	0.0046436	0.64057	0.466922	0.352726	0.109461	0.016824	7.70409e-11	6.50627
rs77568017	3	44877853	T	A	0.0558224	-0.226047	0.0366858	7.19714e-10	-6.16169	3653528	0.05822	0.0076957	0.0090158	0.39334	0.853579	0.0500181	0.233743	0.0356474	5.48742e-11	6.55707
rs16854453	3	169559234	G	A	0.291019	-0.103523	0.0168028	7.22686e-10	-6.16104	4310796	0.2639	0.0022833	0.0046434	0.62292	0.49173	0.348886	0.105806	0.0161931	6.40277e-11	6.53402
rs7945077	11	1234270	G	T	0.232414	0.132946	0.0215794	7.23986e-10	6.16076	4165736	0.2368	0.0020157	0.0049748	0.68534	0.405182	0.2229	-0.13093	0.021046	4.94e-10	-6.22113
rs34058457	3	169554741	G	T	0.290883	-0.103433	0.0168089	7.58163e-10	-6.15345	4310796	0.2637	0.0024195	0.004645	0.60245	0.520883	0.348886	0.105852	0.016199	6.38285e-11	6.53449
rs4285052	4	90028653	A	G	0.323021	0.0991518	0.0161278	7.85236e-10	6.14788	4317154	0.3172	0.0034301	0.0044316	0.43891	0.774009	0.335468	-0.0957217	0.0155496	7.46527e-10	-6.1559
rs75981612	11	1056707	G	A	0.120254	-0.160643	0.0261502	8.09395e-10	-6.14307	4126371	0.1147	-0.0046558	0.0064182	0.46821	-0.725406	0.132331	0.155987	0.025412	8.34059e-10	6.13831
rs4955575	3	169534538	A	C	0.296762	-0.106961	0.0174221	8.2848e-10	-6.13937	4188734	0.269	0.0031297	0.0046451	0.50045	0.673764	0.356728	0.11009	0.0168361	6.19505e-11	6.53895
rs190796367	17	44333293	A	G	0.167823	0.215861	0.0351699	8.37432e-10	6.13767	2788400	0.1742	-0.014539	0.0069663	0.036885	-2.08705	0.1534	-0.2304	0.03454	2.546e-11	-6.67053
rs1921679	4	89890784	T	C	0.654554	-0.0976779	0.0159165	8.41574e-10	-6.13688	4315885	0.657	0.0025421	0.0043406	0.55811	0.585656	0.649326	0.10022	0.015355	6.71548e-11	6.52688
rs4963056	11	1269627	C	T	0.310439	0.158336	0.025805	8.47073e-10	6.13585	3225317	0.3057	0.0066458	0.0055618	0.23213	1.1949	0.3202	-0.15169	0.025252	1.888e-09	-6.00705
rs28529389	15	40906141	G	A	0.404919	0.0986822	0.0160887	8.58879e-10	6.13365	4127735	0.4109	0.0073527	0.0041976	0.079838	1.75164	0.390284	-0.0913295	0.0155718	4.48962e-09	-5.86506
rs12912742	15	40968531	T	C	0.469845	0.0946353	0.0154306	8.62596e-10	6.13296	4315991	0.4909	0.0080866	0.0041238	0.049885	1.96096	0.424839	-0.0865487	0.014909	6.43167e-09	-5.80513
rs28722627	11	1230855	T	C	0.245177	0.130279	0.0212594	8.89586e-10	6.12806	4161014	0.2538	-0.00015147	0.0048693	0.97518	-0.0311071	0.2265	-0.13043	0.020741	3.205e-10	-6.28851
rs12908316	15	40930868	T	C	0.388575	0.0977855	0.0159581	8.91915e-10	6.12764	4309103	0.4098	0.0076527	0.0042082	0.068985	1.81852	0.343309	-0.0901328	0.0154337	5.22005e-09	-5.84
rs34739056	15	40966380	C	T	0.385123	0.0978094	0.0159634	8.94929e-10	6.1271	4041580	0.4068	0.0068962	0.0041987	0.1005	1.64246	0.34311	-0.0909132	0.0154417	3.92043e-09	-5.88752
rs56201245	17	44034340	C	T	0.162122	0.214403	0.0349959	8.98208e-10	6.12652	3257983	0.1781	-0.018557	0.0066833	0.0054918	-2.77662	0.1277	-0.23296	0.034416	1.296e-11	-6.76894
rs4693971	4	89793559	C	T	0.253959	0.107888	0.0176106	8.99299e-10	6.12633	4315357	0.249	0.0013681	0.0048444	0.77762	0.282409	0.264556	-0.10652	0.0169777	3.51649e-10	-6.27411
rs62019879	15	40877516	G	A	0.384372	0.0980667	0.0160103	9.05605e-10	6.12522	4269430	0.4046	0.0066098	0.0042959	0.12389	1.53863	0.341818	-0.0914569	0.0154645	3.33931e-09	-5.91398
rs1268481	4	89843445	A	G	0.738253	0.133511	0.0217977	9.06801e-10	6.12501	3327275	0.7534	0.00069103	0.0059686	0.90783	0.115778	0.7092	-0.13282	0.021022	2.647e-10	-6.31814
rs12913739	15	40882965	G	A	0.386949	0.0977877	0.0159666	9.09608e-10	6.12451	4317429	0.4074	0.0066519	0.0041985	0.11311	1.58435	0.343213	-0.0911358	0.0154451	3.62092e-09	-5.90064
rs11042491	11	1241821	G	A	0.129071	0.169869	0.0277368	9.10681e-10	6.12433	3925079	0.1267	0.00095286	0.006881	0.88986	0.138477	0.134994	-0.168916	0.0269358	3.58601e-10	-6.27106
rs149000267	3	44836326	C	T	0.0313144	-0.27063	0.0441923	9.13011e-10	-6.12392	4298886	0.03203	0.013923	0.011625	0.23104	1.19768	0.0297935	0.284553	0.0427476	2.80271e-11	6.65658
rs8037180	15	40962325	G	A	0.38895	0.0977296	0.0159591	9.14024e-10	6.12374	4315365	0.4104	0.0071256	0.0041971	0.089556	1.69774	0.343108	-0.090604	0.0154377	4.38395e-09	-5.86901
rs6597955	11	1126697	T	A	0.719837	-0.123775	0.0202193	9.26053e-10	-6.12166	4061600	0.6887	-0.0033852	0.0049181	0.49126	-0.688315	0.794398	0.12039	0.0196593	9.13472e-10	6.12384
rs8036817	15	40970724	C	A	0.467897	0.0946766	0.0154689	9.33058e-10	6.12046	4261730	0.4896	0.0083458	0.0042263	0.048302	1.97473	0.42236	-0.0863308	0.014921	7.21365e-09	-5.78587
rs12903817	15	40946234	T	G	0.385688	0.0977352	0.0159692	9.34322e-10	6.12024	4315991	0.4057	0.0066387	0.0042128	0.11506	1.57584	0.342909	-0.0910965	0.015444	3.66775e-09	-5.89852
rs7113558	11	1365859	A	G	0.176499	0.125389	0.0204914	9.41137e-10	6.11909	4248937	0.1896	0.0088664	0.0054466	0.10355	1.62788	0.149064	-0.116522	0.0198066	4.0293e-09	-5.88299
rs1458562	4	89853598	C	T	0.564875	0.0920535	0.0150452	9.44916e-10	6.11845	4302057	0.5664	-0.0025188	0.00414	0.54292	-0.608406	0.561631	-0.0945723	0.0145042	7.01538e-11	-6.52033
rs147327004	15	40856167	T	C	0.176335	-0.12723	0.0207972	9.496e-10	-6.11766	4232625	0.1534	-0.0022164	0.0057539	0.70009	-0.3852	0.227425	0.125014	0.0200407	4.43227e-10	6.23799
rs11637245	15	40846615	C	T	0.387246	0.0975933	0.0159648	9.77587e-10	6.11303	4315991	0.4068	0.0077355	0.0042107	0.066195	1.83711	0.345447	-0.0898578	0.01544	5.89149e-09	-5.81981
rs12505427	4	89927062	T	C	0.349185	-0.094704	0.015496	9.86946e-10	-6.11151	4301980	0.3426	0.009727	0.0043067	0.02391	2.25857	0.363195	0.104431	0.0149269	2.63093e-12	6.99615
rs4074035	11	1421716	T	C	0.463615	-0.097236	0.0159121	9.91169e-10	-6.11083	4046540	0.4576	-0.00073556	0.0042271	0.86186	-0.174011	0.477925	0.0965004	0.015381	3.51862e-10	6.27401
rs74610824	4	89760151	T	C	0.217975	0.117591	0.019251	1.00679e-09	6.10833	4126680	0.2083	0.0052787	0.0055005	0.33722	0.959676	0.238419	-0.112312	0.0185013	1.27495e-09	-6.07052
rs11070292	15	41031686	A	G	0.176993	-0.119368	0.0195546	1.03218e-09	-6.10435	4315357	0.1541	-0.0044733	0.0057106	0.43343	-0.783333	0.225919	0.114895	0.0187571	9.04481e-10	6.12541
rs28653550	11	1161201	G	A	0.225048	0.126573	0.0207419	1.0456e-09	6.10229	4016869	0.2279	-0.0014227	0.0048665	0.77002	-0.292346	0.217906	-0.127996	0.0202097	2.39841e-10	-6.33338
rs72842438	11	1056890	G	A	0.120218	-0.159764	0.0261841	1.05038e-09	-6.10156	4079624	0.1146	-0.0030776	0.0065477	0.63833	-0.470028	0.132232	0.156686	0.0254151	7.04501e-10	6.16507
rs7697921	4	89908661	C	G	0.652165	-0.0971842	0.0159281	1.05129e-09	-6.10142	3894227	0.6554	0.00063163	0.0045548	0.88971	0.138673	0.646241	0.0978158	0.0153068	1.65495e-10	6.39036
rs2704573	4	89896413	T	C	0.655101	-0.096888	0.0158798	1.05183e-09	-6.10134	4315885	0.6592	0.0020043	0.004359	0.64566	0.459807	0.646339	0.0988923	0.0153117	1.05671e-10	6.45861
rs9307057	4	89900718	G	A	0.650733	-0.0968648	0.0158768	1.05378e-09	-6.10104	4211993	0.6533	0.00098597	0.0044432	0.82439	0.221905	0.645439	0.0978508	0.0152851	1.53635e-10	6.40172
rs8036891	15	40962298	C	T	0.387943	0.0973837	0.0159626	1.05586e-09	6.10073	4315991	0.4092	0.007157	0.0042018	0.088509	1.70332	0.342502	-0.0902267	0.0154401	5.10641e-09	-5.84367
rs55987393	3	169559702	G	A	0.290815	-0.102507	0.0168051	1.06205e-09	-6.09979	4310796	0.2636	0.0024834	0.0046467	0.59303	0.534444	0.348886	0.104991	0.0161945	8.98571e-11	6.4831
rs185752629	11	1471725	C	T	0.0104636	-0.733359	0.120283	1.08121e-09	-6.09694	2550575	0.01028	0.013431	0.035929	0.70854	0.373821	0.0110316	0.74679	0.115137	8.80947e-11	6.48609
rs28634695	15	40856113	G	A	0.387181	0.0973479	0.0159675	1.08336e-09	6.09662	4315991	0.4068	0.0081629	0.0042123	0.052641	1.93787	0.345245	-0.089185	0.0154424	7.67992e-09	-5.77534
rs7175747	15	40953185	G	A	0.384914	0.0974046	0.0159786	1.08793e-09	6.09594	4315991	0.4048	0.0070594	0.0042197	0.09433	1.67296	0.342406	-0.0903452	0.0154519	5.00925e-09	-5.84686
rs66885559	15	40875465	T	A	0.204015	-0.118762	0.0194838	1.09154e-09	-6.09542	4316196	0.178	-0.00029796	0.0053244	0.95537	-0.0559612	0.259628	0.118464	0.0187934	2.91004e-10	6.3035
rs28540701	4	89898186	A	G	0.652757	-0.0966426	0.0158556	1.09327e-09	-6.09516	4315885	0.6559	0.00239	0.0043325	0.58118	0.551645	0.64604	0.0990326	0.0152939	9.46161e-11	6.47531
rs17674454	15	40889824	T	C	0.389824	0.0969128	0.0159014	1.09709e-09	6.0946	4317429	0.4106	0.0065882	0.0041804	0.11503	1.57597	0.345391	-0.0903246	0.0153822	4.30569e-09	-5.872
rs201466769	11	1270178	C	T	0.0286838	-0.452114	0.074235	1.12696e-09	-6.0903	2115244	0.0278	0.033316	0.023171	0.15049	1.43783	0.03042	0.48543	0.070749	6.827e-12	6.8613
rs10152546	15	40855210	T	A	0.389289	0.0971708	0.0159566	1.13137e-09	6.08968	4315991	0.4098	0.0077833	0.0042001	0.063867	1.85312	0.345444	-0.0893875	0.0154343	6.97695e-09	-5.79148
rs11717389	3	169566247	T	C	0.297652	-0.102484	0.0168317	1.13819e-09	-6.08872	3982124	0.2703	0.00050238	0.0047444	0.91567	0.105889	0.349482	0.102986	0.0161948	2.02827e-10	6.35918
rs35684277	15	40955069	G	A	0.385921	0.0974974	0.0160178	1.15176e-09	6.08682	4169049	0.4073	0.0082637	0.0044074	0.060797	1.87496	0.342504	-0.0892337	0.0154419	7.52859e-09	-5.77869
rs12505696	4	89931070	C	T	0.349118	-0.0942861	0.0154924	1.15804e-09	-6.08595	4301980	0.3425	0.0097213	0.0043057	0.023962	2.25777	0.363196	0.104007	0.0149235	3.18327e-12	6.96939
rs34749134	4	89879488	C	T	0.338849	0.1026	0.016859	1.15931e-09	6.08577	4132115	0.3391	-0.00084398	0.0043647	0.84667	-0.193365	0.338234	-0.103444	0.0163262	2.35668e-10	-6.33609
rs1142468	15	40978726	A	G	0.821712	0.119465	0.0196332	1.16596e-09	6.08486	4311324	0.843	0.0017559	0.0057093	0.75842	0.307551	0.77628	-0.117709	0.0188396	4.1584e-10	-6.24796
rs10518697	15	40910668	C	T	0.387357	0.0972296	0.0159804	1.1699e-09	6.08432	4293739	0.4069	0.0066872	0.0041996	0.11131	1.59234	0.344908	-0.0905424	0.015459	4.71525e-09	-5.85692
rs12915171	15	40856486	A	G	0.387619	0.102737	0.0168905	1.18317e-09	6.08251	4257575	0.4072	0.0073864	0.0042154	0.079734	1.75224	0.344674	-0.0953503	0.0163966	6.05379e-09	-5.81526
rs17747351	15	40905557	T	C	0.119583	-0.142481	0.0234295	1.19249e-09	-6.08125	4082004	0.1207	-0.0052287	0.0065601	0.42542	-0.797046	0.116885	0.137252	0.0225555	1.16423e-09	6.08509
rs9990710	4	89795644	A	G	0.259903	0.110339	0.0181476	1.20115e-09	6.08009	4148324	0.2526	0.0024911	0.0049438	0.61434	0.503884	0.275454	-0.107848	0.0175087	7.29003e-10	-6.15966
rs7952154	11	1109183	T	C	0.80772	-0.133741	0.0219971	1.20238e-09	-6.07993	3938932	0.8084	0.0017044	0.0054519	0.75457	0.312625	0.806064	0.135445	0.0213632	2.29585e-10	6.34012
rs4963076	11	1423176	C	T	0.500925	-0.0924823	0.0152157	1.21634e-09	-6.07807	4299966	0.4995	-0.0018654	0.0041628	0.65407	-0.448112	0.503955	0.0906169	0.0146752	6.62382e-10	6.17482
rs28464598	11	1230582	T	C	0.261019	0.126489	0.0208146	1.22502e-09	6.07693	4161014	0.2698	-0.00012092	0.0047812	0.97982	-0.0252907	0.242	-0.12661	0.020304	4.496e-10	-6.23572
rs11637422	15	40860709	T	A	0.389742	0.102586	0.0168815	1.22579e-09	6.07683	4257575	0.4102	0.0071835	0.0042044	0.087532	1.70857	0.344874	-0.0954024	0.0163899	5.85707e-09	-5.82079
rs62019876	15	40869650	A	G	0.389849	0.0969102	0.0159493	1.23123e-09	6.07612	4317429	0.4108	0.0067829	0.0041884	0.10535	1.61945	0.345043	-0.0901273	0.0154298	5.18557e-09	-5.84111
rs4923880	15	40925936	G	A	0.388879	0.0969228	0.0159516	1.23162e-09	6.07607	4315632	0.4102	0.0072174	0.004188	0.084829	1.72335	0.343308	-0.0897054	0.0154322	6.14139e-09	-5.81286
rs12915636	15	40908255	G	A	0.384603	0.0970822	0.0159783	1.23327e-09	6.07586	3987319	0.4063	0.0071337	0.0042866	0.096072	1.66419	0.343408	-0.0899485	0.0154338	5.60925e-09	-5.82801
rs12385982	15	40894835	C	A	0.389458	0.0967102	0.0159178	1.23515e-09	6.07561	4270056	0.4104	0.0065494	0.0042661	0.12473	1.53522	0.345391	-0.0901608	0.0153764	4.53036e-09	-5.86356
rs55640412	15	40851930	T	C	0.198182	-0.118735	0.0195438	1.23741e-09	-6.07532	4315716	0.1699	-0.00060244	0.0054075	0.91129	-0.111408	0.258633	0.118132	0.0188328	3.54854e-10	6.27269
rs8037417	15	40868799	C	G	0.206111	-0.118572	0.0195174	1.23854e-09	-6.07517	4255936	0.1806	-0.00066566	0.0054636	0.90303	-0.121835	0.25953	0.117906	0.0187896	3.49493e-10	6.27506
rs4924486	15	40922765	A	G	0.388917	0.0968743	0.0159513	1.25433e-09	6.07314	4315991	0.4103	0.0071616	0.0041861	0.087117	1.7108	0.343209	-0.0897127	0.0154324	6.12688e-09	-5.81326
rs12913296	15	40844222	G	A	0.387386	0.0969587	0.0159686	1.26444e-09	6.07185	4315991	0.4071	0.0071661	0.0042107	0.088776	1.70188	0.345246	-0.0897926	0.0154439	6.09527e-09	-5.81412
rs7698458	4	89842077	T	C	0.739298	0.131735	0.0216974	1.26752e-09	6.07146	3489908	0.754	-0.0013453	0.0056697	0.81244	-0.237279	0.709	-0.13308	0.020998	2.331e-10	-6.33775
rs9307055	4	89900252	T	C	0.653807	-0.0963256	0.0158658	1.26899e-09	-6.07127	4316244	0.6573	0.0023877	0.0043418	0.58237	0.549933	0.646339	0.0987133	0.0153019	1.11076e-10	6.45105
rs4963064	11	1343777	G	A	0.13141	0.142334	0.0234483	1.27816e-09	6.07012	4097028	0.1321	-0.00075302	0.0060593	0.9011	-0.124275	0.129734	-0.143087	0.0227101	2.9653e-10	-6.30058
rs111788055	3	44833973	A	T	0.0559749	-0.229726	0.0378482	1.28179e-09	-6.06966	3654966	0.05954	0.010946	0.0092138	0.23485	1.188	0.0473392	0.240672	0.0367981	6.13839e-11	6.54033
rs2704596	4	89888092	C	T	0.655085	-0.0964852	0.0158971	1.28414e-09	-6.06937	4315885	0.6587	0.0023401	0.00435	0.59061	0.537954	0.647357	0.0988253	0.0153322	1.15126e-10	6.44562
rs1961979	4	89922437	G	C	0.711249	-0.108889	0.0179419	1.28746e-09	-6.06895	3896779	0.7032	-7.7594e-05	0.0050922	0.98784	-0.0152378	0.728467	0.108811	0.0172531	2.84932e-10	6.30676
rs1921684	4	89922143	T	C	0.748351	-0.107051	0.0176406	1.29157e-09	-6.06844	4317154	0.758	-0.0025523	0.0048688	0.60013	-0.524215	0.727717	0.104499	0.0170022	7.93695e-10	6.14618
rs28663568	11	1161335	T	G	0.225018	0.126265	0.0208072	1.29251e-09	6.06833	3994617	0.2287	-0.0017738	0.0048679	0.71557	-0.364387	0.21562	-0.128038	0.0202765	2.70826e-10	-6.31462
rs13074500	3	169565571	T	C	0.290883	-0.101991	0.0168142	1.3132e-09	-6.06577	4310796	0.2637	0.0022332	0.0046482	0.63092	0.480444	0.348886	0.104225	0.0162037	1.25806e-10	6.43216
rs12592882	15	40874385	C	T	0.198613	-0.118514	0.0195416	1.322e-09	-6.0647	4310197	0.1702	-0.0010313	0.0053965	0.84844	-0.191105	0.25923	0.117482	0.0188335	4.43371e-10	6.23794
rs1458557	4	89887545	G	A	0.655117	-0.0964057	0.0158979	1.3274e-09	-6.06404	4316244	0.6587	0.0024055	0.0043496	0.58025	0.553039	0.647457	0.0988112	0.0153332	1.16145e-10	6.44429
rs11737182	4	89898476	T	C	0.652926	-0.0960812	0.0158452	1.32998e-09	-6.06373	4316244	0.6561	0.0025555	0.0043308	0.55514	0.590076	0.646139	0.0986367	0.0152835	1.09084e-10	6.45379
rs75691080	20	62269750	C	T	0.0862374	-0.171128	0.0282318	1.3483e-09	-6.06153	3979173	0.08536	0.0019037	0.0074612	0.79861	0.255147	0.0884086	0.173032	0.0272998	2.32439e-10	6.33822
rs7690839	4	89819324	G	A	0.568865	0.0913017	0.0150648	1.3563e-09	6.06058	4314806	0.5707	-0.0024955	0.0041151	0.54423	-0.606425	0.564943	-0.0937972	0.0145315	1.08387e-10	-6.45477
rs2904261	4	89921074	G	A	0.750862	-0.107116	0.0176771	1.36457e-09	-6.0596	4317154	0.7615	-0.0010632	0.004909	0.82853	-0.216582	0.728115	0.106053	0.017029	4.73053e-10	6.22779
rs2412525	15	40867122	A	T	0.391143	0.0966281	0.0159499	1.3763e-09	6.05823	4317429	0.4127	0.0068182	0.0041884	0.10355	1.62788	0.345041	-0.0898099	0.0154304	5.87348e-09	-5.82032
rs12324748	15	40864636	G	A	0.388147	0.096696	0.0159627	1.38148e-09	6.05762	4316803	0.4084	0.0073673	0.0042002	0.079424	1.75404	0.344843	-0.0893287	0.0154406	7.23727e-09	-5.78532
rs2869971	4	89920691	G	A	0.748215	-0.106848	0.0176392	1.38318e-09	-6.05742	4317154	0.7578	-0.0022971	0.0048692	0.63709	-0.471761	0.727717	0.104551	0.0170007	7.75665e-10	6.14983
rs62074562	17	44334768	A	G	0.173889	0.212356	0.035058	1.38443e-09	6.05728	3077567	0.1815	-0.016924	0.0067494	0.012161	-2.50748	0.1541	-0.22928	0.034467	2.891e-11	-6.65216
rs2464519	4	89841364	G	C	0.684416	0.131589	0.0217314	1.40212e-09	6.05524	3490839	0.6722	-3.1416e-05	0.0056859	0.99559	-0.00552525	0.7096	-0.13162	0.021029	3.868e-10	-6.25898
rs1044474	15	40845952	A	G	0.393017	0.0965068	0.0159409	1.41275e-09	6.05402	4315327	0.4133	0.0077727	0.0041977	0.064075	1.85166	0.34967	-0.0887341	0.0154187	8.66552e-09	-5.75497
rs2704574	4	89896393	T	C	0.651703	-0.0959188	0.0158445	1.41515e-09	-6.05375	4315885	0.6544	0.001713	0.0043217	0.69184	0.396372	0.645939	0.0976318	0.0152853	1.68842e-10	6.3873
rs2869972	4	89919413	G	A	0.750794	-0.107	0.0176764	1.4193e-09	-6.05328	4317154	0.7614	-0.00096233	0.0049091	0.84459	-0.19603	0.728115	0.106038	0.0170282	4.74922e-10	6.22717
rs4505789	4	89825615	C	A	0.567102	0.0911399	0.0150589	1.4286e-09	6.05222	4316039	0.5683	-0.0020974	0.0041118	0.60999	-0.510093	0.564542	-0.0932373	0.0145262	1.37572e-10	-6.41856
rs9307061	4	89918629	C	T	0.75083	-0.106962	0.0176773	1.44101e-09	-6.05083	4316795	0.7615	-0.00096792	0.0049097	0.84371	-0.197144	0.728016	0.105994	0.017029	4.83569e-10	6.22435
rs10470937	4	89902110	A	T	0.634571	-0.0960169	0.0158699	1.44628e-09	-6.05024	4261983	0.6292	0.00093083	0.0044187	0.83316	0.210657	0.645842	0.0969477	0.0152848	2.25719e-10	6.34274
rs7171945	15	40868177	G	A	0.202417	-0.117832	0.0194759	1.447e-09	-6.05016	4310197	0.1756	-0.00075351	0.0053338	0.88766	-0.141271	0.259628	0.117079	0.0187826	4.56478e-10	6.23338
rs28712360	4	89919841	T	C	0.750763	-0.106941	0.0176771	1.45119e-09	-6.0497	4317154	0.7614	-0.00090819	0.0049091	0.85323	-0.185001	0.728015	0.106033	0.017029	4.76604e-10	6.22662
rs28972401	11	1162517	C	T	0.225511	0.125586	0.0207601	1.45422e-09	6.04936	3968870	0.2284	-0.0021242	0.0049596	0.66843	-0.428301	0.218399	-0.12771	0.0202067	2.61267e-10	-6.32018
rs11097208	4	89919199	G	C	0.714341	-0.106881	0.0176763	1.47964e-09	-6.04657	4317154	0.7079	-0.00090128	0.0049089	0.85433	-0.183601	0.728115	0.10598	0.0170282	4.85327e-10	6.22378
rs77950368	3	44819982	A	G	0.0494648	-0.213103	0.035259	1.50409e-09	-6.04393	4305042	0.05149	0.013635	0.0088654	0.12405	1.538	0.0451518	0.226738	0.0342115	3.41336e-11	6.62754
rs1901775	15	40874660	G	A	0.198516	-0.118075	0.019543	1.52414e-09	-6.04179	4309838	0.1701	-0.0010794	0.0053991	0.84154	-0.199922	0.259131	0.116995	0.0188343	5.23742e-10	6.21182
rs7165509	15	40945900	T	C	0.387256	0.0963441	0.0159464	1.5246e-09	6.04174	4315991	0.4081	0.0069601	0.0042023	0.097668	1.65626	0.3427	-0.089384	0.0154231	6.81388e-09	-5.79545
rs12284586	11	1369917	C	T	0.173935	0.124325	0.0205783	1.52614e-09	6.04158	4302572	0.1863	0.0066131	0.0053674	0.21792	1.23209	0.147559	-0.117712	0.0199176	3.4217e-09	-5.90997
rs56410621	11	1372335	T	G	0.168876	0.124193	0.0205639	1.54689e-09	6.0394	4028161	0.1798	0.0058681	0.0053547	0.27313	1.09588	0.147757	-0.118325	0.0199059	2.77774e-09	-5.94422
rs111240522	17	44066874	G	A	0.158298	0.208048	0.0344598	1.56597e-09	6.03742	3056266	0.1745	-0.014782	0.0068649	0.031294	-2.15327	0.1294	-0.22283	0.033835	4.525e-11	-6.58578
rs7660314	4	89918546	T	G	0.751781	-0.106832	0.017698	1.57628e-09	-6.03636	4317154	0.7628	-0.0010753	0.0049284	0.82728	-0.218184	0.728217	0.105756	0.0170453	5.49014e-10	6.20441
rs9991237	4	89918687	G	C	0.714242	-0.106709	0.017678	1.57722e-09	-6.03627	4316795	0.7078	-0.00074885	0.0049098	0.87878	-0.152521	0.728016	0.10596	0.0170297	4.906e-10	6.22208
rs10028596	4	89901274	C	T	0.653776	-0.0957536	0.015867	1.59181e-09	-6.03478	4316244	0.6573	0.0024977	0.0043416	0.56509	0.575295	0.646241	0.0982513	0.0153032	1.3598e-10	6.42033
rs62306390	4	90031328	A	G	0.238647	0.107844	0.0178707	1.59255e-09	6.0347	4262893	0.2282	0.0082009	0.0050591	0.10502	1.62102	0.260576	-0.0996433	0.0171882	6.74413e-09	-5.79718
rs3934561	11	1424400	T	C	0.502195	-0.0919079	0.0152344	1.61019e-09	-6.03292	4250817	0.5014	-0.0014406	0.0042443	0.73429	-0.33942	0.503857	0.0904673	0.014672	7.00499e-10	6.16598
rs7162319	15	40862470	T	C	0.201548	-0.117969	0.0195691	1.65639e-09	-6.02835	4310197	0.1747	9.4212e-05	0.0053697	0.986	0.0175451	0.258824	0.118063	0.0188696	3.92902e-10	6.25682
rs16996143	4	89897359	A	G	0.651604	-0.0954792	0.0158401	1.66318e-09	-6.02769	4316244	0.6543	0.0018906	0.0043193	0.6616	0.43771	0.645841	0.0973698	0.0152813	1.86812e-10	6.37181
rs7697900	4	89908624	C	T	0.653775	-0.0956336	0.0158711	1.68448e-09	-6.02563	4315580	0.6573	0.0022149	0.0043442	0.61016	0.509852	0.646241	0.0978485	0.0153068	1.63198e-10	6.3925
rs11788059	9	109480268	T	C	0.351436	-0.0944888	0.0156835	1.69383e-09	-6.02474	4300601	0.3333	-0.011017	0.0043834	0.011958	-2.51335	0.39	0.0834718	0.0151006	3.24424e-08	5.52772
rs9307053	4	89896892	G	A	0.651604	-0.0954254	0.0158427	1.70895e-09	-6.0233	4315885	0.6543	0.0018554	0.0043209	0.66763	0.429401	0.645841	0.0972808	0.0152836	1.95245e-10	6.36503
rs28639518	11	1154827	A	G	0.227821	0.125267	0.0208044	1.73156e-09	6.02117	3925744	0.2324	-0.0013891	0.0050297	0.7824	-0.276179	0.216414	-0.126656	0.0202356	3.87278e-10	-6.25907
rs8042729	15	40845302	G	A	0.195437	-0.118956	0.0197586	1.73933e-09	-6.02045	4315716	0.1678	-0.0024332	0.005445	0.65497	-0.446869	0.254507	0.116523	0.0190459	9.47637e-10	6.11799
rs7796006	7	99648606	G	A	0.292367	-0.0980727	0.0162933	1.75282e-09	-6.0192	4248775	0.2808	0.010532	0.0046193	0.022608	2.28	0.316527	0.108605	0.0156692	4.176e-12	6.93109
rs34194057	3	169549551	G	T	0.288643	-0.105191	0.0174765	1.75471e-09	-6.01902	4256306	0.2611	0.0036816	0.004675	0.43099	0.787508	0.34954	0.108873	0.0168845	1.13268e-10	6.44809
rs75916548	11	1389203	G	A	0.174545	0.123752	0.0205651	1.77068e-09	6.01756	4302572	0.1872	0.0060128	0.0053533	0.26136	1.1232	0.147552	-0.117739	0.0199076	3.33343e-09	-5.91427
rs41490145	17	44334288	C	G	0.173497	0.210918	0.0350569	1.7828e-09	6.01645	2802100	0.1821	-0.014712	0.0068497	0.031728	-2.14783	0.1539	-0.22563	0.034447	5.745e-11	-6.55006
rs78526728	11	1267971	C	T	0.043978	-0.693024	0.115211	1.79609e-09	-6.01525	1529823	0.04825	-0.012934	0.016808	0.44161	-0.769515	0.03467	0.68009	0.11414	2.546e-09	5.95838
rs12649385	4	90010941	C	T	0.235421	0.107749	0.0179262	1.84706e-09	6.01072	4317154	0.2239	0.0050329	0.0049804	0.31224	1.01054	0.260057	-0.102716	0.0172683	2.71024e-09	-5.94825
rs372810927	17	44066868	C	A	0.168221	0.207395	0.0345051	1.84876e-09	6.01057	2873524	0.1744	-0.014565	0.0068868	0.034436	-2.11492	0.1551	-0.22196	0.033877	5.673e-11	-6.55194
rs28633709	11	1159558	G	C	0.226675	0.124541	0.0207272	1.8715e-09	6.00858	4016869	0.2299	-0.0018419	0.004867	0.7051	-0.378447	0.218599	-0.126383	0.0201945	3.89191e-10	-6.2583
rs11725475	4	89999843	A	T	0.128501	-0.136902	0.0227912	1.89194e-09	-6.00682	4317154	0.1138	0.0095366	0.0065916	0.14796	1.44678	0.15994	0.146439	0.0218805	2.19135e-11	6.69267
rs11070283	15	40884719	T	C	0.386776	0.0958755	0.015968	1.92236e-09	6.00424	4317429	0.4071	0.0061196	0.0041991	0.14502	1.45736	0.343311	-0.0897559	0.0154463	6.21667e-09	-5.81082
rs8028999	15	40849408	C	T	0.201547	-0.117017	0.0194925	1.93491e-09	-6.00318	4315716	0.1747	-0.0019801	0.0053555	0.71157	-0.369732	0.258931	0.115037	0.0187938	9.2998e-10	6.12099
rs7170288	15	40858818	G	A	0.38845	0.0957989	0.015959	1.93917e-09	6.00282	4317429	0.4087	0.0071644	0.0041969	0.087813	1.70707	0.345143	-0.0886345	0.0154376	9.38551e-09	-5.74148
rs6772936	3	169566453	C	G	0.297635	-0.100837	0.016805	1.96844e-09	-6.00039	4218115	0.2724	0.0025452	0.004708	0.58878	0.540612	0.349782	0.103382	0.0161773	1.65299e-10	6.39054
rs1903006	4	89891874	A	G	0.652243	-0.095148	0.0158604	1.98404e-09	-5.99911	4316244	0.655	0.0014755	0.0043246	0.73295	0.341188	0.64635	0.0966235	0.015301	2.70394e-10	6.31487
rs2278888	15	40847233	C	T	0.198218	-0.117209	0.0195405	1.99463e-09	-5.99824	4315716	0.17	-0.00039952	0.0054084	0.94111	-0.0738703	0.258531	0.116809	0.0188291	5.51699e-10	6.20365
rs10467972	15	40848724	G	A	0.201851	-0.116888	0.0194914	2.01126e-09	-5.99689	4315716	0.1751	-0.0023196	0.0053543	0.66485	-0.433222	0.25903	0.114569	0.0187931	1.08541e-09	6.09632
rs11633184	15	40874080	A	G	0.388705	0.0957956	0.015979	2.03353e-09	5.99511	4263168	0.4096	0.006548	0.0042925	0.12715	1.52545	0.344843	-0.0892476	0.0154329	7.34008e-09	-5.78295
rs12004286	9	109478483	G	A	0.34991	-0.0940776	0.0156949	2.04548e-09	-5.99415	4302039	0.3321	-0.011184	0.0043854	0.010767	-2.55028	0.3878	0.0828936	0.0151119	4.12746e-08	5.48531
rs12942951	17	43493835	T	C	0.169969	0.140088	0.0233746	2.05794e-09	5.99317	2772203	0.1721	-0.0099019	0.0058957	0.093048	-1.67951	0.164024	-0.14999	0.0226755	3.72529e-11	-6.61461
rs11097207	4	89912705	A	C	0.651463	-0.0949766	0.0158521	2.08013e-09	-5.99142	4315885	0.654	0.0021918	0.0043216	0.61203	0.507173	0.646041	0.0971684	0.0152932	2.1019e-10	6.3537
rs7656238	4	89921981	C	T	0.749268	-0.105745	0.0176553	2.10592e-09	-5.98942	4317154	0.7593	-0.001914	0.0048829	0.69507	-0.39198	0.727817	0.103831	0.0170136	1.04207e-09	6.10283
rs11727482	4	89889093	C	G	0.50992	-0.0896663	0.0149712	2.10805e-09	-5.98925	4317477	0.5073	0.0013887	0.0040735	0.73317	0.340911	0.515523	0.091055	0.0144455	2.91304e-10	6.30334
rs28468624	11	1155289	A	G	0.227967	0.124092	0.0207191	2.10833e-09	5.98923	3960634	0.2315	-0.00035217	0.0049661	0.94347	-0.0709148	0.219294	-0.124444	0.0201629	6.74652e-10	-6.17192
rs12645240	4	89912706	A	G	0.651463	-0.0949255	0.0158521	2.12201e-09	-5.98818	4315885	0.654	0.0022126	0.0043218	0.60868	0.511963	0.646041	0.0971381	0.0152932	2.12914e-10	6.35172
rs1903007	4	89892072	G	A	0.652071	-0.0949719	0.0158607	2.12592e-09	-5.98788	4316244	0.6547	0.0015841	0.0043231	0.71405	0.366427	0.646449	0.096556	0.0153017	2.78773e-10	6.31015
rs34869341	4	89916004	T	G	0.65683	-0.0953307	0.0159219	2.13231e-09	-5.98739	3915689	0.663	0.00081776	0.0044436	0.85399	0.184031	0.645152	0.0961484	0.015332	3.58491e-10	6.27111
rs74381531	3	44775257	T	G	0.0312413	-0.26438	0.0441595	2.13844e-09	-5.98693	4298886	0.03195	0.012213	0.011631	0.29369	1.05004	0.0297351	0.276593	0.0427121	9.43411e-11	6.47575
rs11732617	4	89908740	C	T	0.651403	-0.0949942	0.0158698	2.15279e-09	-5.98584	4268871	0.654	0.0014636	0.0044048	0.73968	0.332274	0.645941	0.0964578	0.0152886	2.80624e-10	6.30912
rs74931323	7	99649155	G	A	0.292916	-0.0974192	0.0162761	2.15817e-09	-5.98543	4255363	0.2814	0.010336	0.0045982	0.024592	2.24784	0.317026	0.107755	0.0156572	5.89608e-12	6.88214
rs4075289	11	830670	G	T	0.722756	0.103149	0.0172377	2.1784e-09	5.98391	4295028	0.7042	0.0082392	0.0044452	0.063812	1.8535	0.762137	-0.0949099	0.0166975	1.31506e-08	-5.6841
rs12489230	3	169558821	G	A	0.294841	-0.100168	0.0167435	2.19704e-09	-5.98253	4310796	0.269	0.0022665	0.0045924	0.62164	0.493533	0.349981	0.102435	0.0161455	2.23185e-10	6.34448
rs2141593	3	169555882	T	C	0.297094	-0.100367	0.0167778	2.2024e-09	-5.98213	4218115	0.2715	0.0023966	0.0046832	0.60884	0.511744	0.349983	0.102763	0.0161559	2.00805e-10	6.36072
rs12284368	11	1377844	G	A	0.129262	0.1895	0.0317	2.26012e-09	5.97791	2298680	0.1309	-0.0010802	0.0078711	0.89085	-0.137236	0.124598	-0.19058	0.0307829	5.97458e-10	-6.1911
rs4727445	7	99639400	C	T	0.291893	-0.0972818	0.0162815	2.30101e-09	-5.97499	4301298	0.2805	0.011677	0.0045258	0.0098745	2.5801	0.316126	0.108959	0.0156833	3.72012e-12	6.94743
rs75017790	3	101070420	A	C	0.106168	-0.154095	0.0257927	2.31018e-09	-5.97434	4066496	0.1049	-0.045563	0.0072824	3.9362e-10	-6.25659	0.109295	0.108532	0.0248133	1.22032e-05	4.37393
rs6834787	4	89912464	C	T	0.651568	-0.0946852	0.015849	2.31213e-09	-5.97421	4315885	0.6542	0.002181	0.0043215	0.61378	0.504686	0.645941	0.0968662	0.01529	2.36935e-10	6.33526
rs11737016	4	89908727	T	C	0.653776	-0.0947987	0.0158687	2.31561e-09	-5.97396	4316244	0.6573	0.0023277	0.0043432	0.592	0.535941	0.646242	0.0971264	0.0153045	2.20591e-10	6.34628
rs12492588	3	169558711	T	A	0.29529	-0.100143	0.0167678	2.3388e-09	-5.97234	4310796	0.2698	0.0022287	0.0046072	0.62856	0.483743	0.349682	0.102372	0.0161667	2.4162e-10	6.33224
rs13291742	9	109480510	G	A	0.346297	-0.093905	0.0157243	2.34386e-09	-5.97198	4299975	0.3271	-0.011488	0.0044193	0.0093324	-2.59951	0.387109	0.082417	0.0151329	5.14583e-08	5.4462
rs2704576	4	89894602	T	C	0.651939	-0.0946637	0.0158525	2.35021e-09	-5.97154	4316244	0.6546	0.0016191	0.0043225	0.70798	0.374575	0.64625	0.0962828	0.0152933	3.05943e-10	6.29574
rs28569104	11	1155419	C	T	0.227837	0.12361	0.0207031	2.36377e-09	5.9706	4008007	0.2313	-0.0012437	0.0048688	0.79839	-0.255443	0.219192	-0.124854	0.0201692	6.00496e-10	-6.1903
rs1708668	4	89951561	G	A	0.762439	-0.106899	0.0179139	2.41113e-09	-5.96737	4301734	0.7732	-0.0046004	0.0050281	0.36022	-0.914938	0.739548	0.102299	0.0172421	2.9735e-09	5.93305
rs2609275	4	89894626	A	G	0.652107	-0.0945876	0.0158519	2.41738e-09	-5.96694	4316244	0.6548	0.0016668	0.0043229	0.69982	0.385574	0.646349	0.0962544	0.0152927	3.09079e-10	6.29415
rs10030965	4	89901415	C	A	0.6514	-0.0945302	0.015843	2.42124e-09	-5.96668	4316244	0.654	0.0026106	0.0043176	0.54542	0.604641	0.645842	0.0971408	0.0152848	2.07924e-10	6.35537
rs2704577	4	89894446	T	C	0.651426	-0.0945711	0.015853	2.43877e-09	-5.96551	4316244	0.6538	0.0016869	0.0043274	0.69667	0.389818	0.64635	0.096258	0.0152925	3.085e-10	6.29445
rs34410363	11	1375606	C	T	0.133321	0.144793	0.0242724	2.44134e-09	5.96533	3976458	0.1338	-0.00172	0.0061212	0.77872	-0.280991	0.132136	-0.146513	0.0235467	4.90148e-10	-6.22223
rs10006121	4	89901115	A	G	0.657556	-0.0944998	0.0158433	2.45154e-09	-5.96465	4041833	0.6636	0.0025093	0.0043187	0.56123	0.581031	0.645842	0.0970091	0.0152848	2.19908e-10	6.34675
rs2178585	4	89891411	A	T	0.634834	-0.094596	0.0158603	2.45655e-09	-5.96432	4316244	0.6294	0.0019491	0.0043245	0.6522	0.450711	0.646449	0.0965451	0.0153009	2.79487e-10	6.30975
rs10009019	4	89901824	A	G	0.651431	-0.0944613	0.0158431	2.48722e-09	-5.96229	4315885	0.654	0.0025347	0.004318	0.55721	0.587008	0.645941	0.096996	0.0152848	2.21136e-10	6.3459
rs9307054	4	89899483	G	A	0.6513	-0.0944277	0.015841	2.50759e-09	-5.96096	4316244	0.6539	0.0024178	0.0043176	0.57549	0.559987	0.645742	0.0968455	0.0152828	2.34424e-10	6.33691
rs2074567	7	99569225	T	C	0.407754	-0.0961995	0.0161398	2.51664e-09	-5.96037	4258174	0.3949	0.011689	0.0041619	0.0049758	2.80857	0.43595	0.107888	0.015634	5.16809e-12	6.90088
rs2609277	4	89895683	T	C	0.652039	-0.094472	0.0158506	2.52008e-09	-5.96015	4316244	0.6547	0.0016486	0.0043225	0.70291	0.3814	0.646349	0.0961206	0.0152914	3.25907e-10	6.28593
rs11097204	4	89887281	G	A	0.511011	-0.0892067	0.0149678	2.52395e-09	-5.9599	4317477	0.5089	0.00046019	0.0040697	0.90997	0.113077	0.515526	0.0896669	0.014443	5.3559e-10	6.20831
rs28520914	11	1157238	C	T	0.225975	0.123435	0.0207122	2.5298e-09	5.95952	4016869	0.229	-0.00155	0.0048652	0.75003	-0.318589	0.218402	-0.124985	0.0201794	5.87803e-10	-6.19367
rs6852947	4	89892604	A	C	0.652071	-0.0945034	0.0158577	2.53068e-09	-5.95946	4316244	0.6547	0.0016223	0.0043226	0.70743	0.375307	0.646449	0.0961257	0.0152987	3.31586e-10	6.28324
rs4439732	15	40858217	G	C	0.203692	-0.123678	0.0207588	2.55544e-09	-5.95787	4256342	0.1781	-0.00030513	0.0053404	0.95444	-0.0571362	0.259796	0.123373	0.0201115	8.54409e-10	6.13448
rs9995465	4	89900992	T	C	0.651431	-0.094374	0.0158432	2.57312e-09	-5.95674	4315885	0.654	0.0026588	0.0043184	0.5381	0.615691	0.645941	0.0970328	0.0152848	2.17701e-10	6.3483
rs6827857	4	89917266	G	A	0.651337	-0.0943811	0.01585	2.60611e-09	-5.95466	4315885	0.654	0.0023776	0.0043194	0.58201	0.550447	0.645644	0.0967587	0.0152916	2.49026e-10	6.32759
rs619526	15	41084878	G	A	0.183407	-0.120727	0.0202799	2.63154e-09	-5.95307	4179983	0.164	-0.0037636	0.0056633	0.50634	-0.66456	0.225196	0.116964	0.0195275	2.10225e-09	5.9897
rs7686954	4	89904156	C	T	0.651432	-0.0943146	0.015843	2.6317e-09	-5.95306	4316244	0.654	0.0026094	0.0043177	0.54561	0.60435	0.645941	0.096924	0.0152848	2.28006e-10	6.34118
rs10936602	3	169536637	T	C	0.29608	-0.10367	0.0174159	2.63915e-09	-5.9526	4191136	0.2684	0.0034427	0.0046278	0.45693	0.743917	0.355919	0.107113	0.0168343	1.98149e-10	6.36277
rs2178583	4	89891142	T	A	0.636606	-0.09455	0.015887	2.65854e-09	-5.9514	4223563	0.6319	0.0022344	0.0044221	0.61336	0.50528	0.64635	0.0967844	0.0153017	2.53094e-10	6.32508
rs13148188	4	89917987	G	A	0.651009	-0.0942362	0.0158399	2.69274e-09	-5.94931	4315885	0.6544	0.0023603	0.0043087	0.58383	0.547799	0.643759	0.0965965	0.015284	2.61379e-10	6.32011
rs11097206	4	89912645	T	A	0.636102	-0.0942667	0.0158485	2.71463e-09	-5.94799	4316244	0.6315	0.0024277	0.0043196	0.5741	0.56202	0.645941	0.0966944	0.01529	2.54837e-10	6.32402
rs7924806	11	833668	C	T	0.723642	0.102587	0.017249	2.72394e-09	5.94742	3988398	0.7041	0.0053577	0.0045606	0.24009	1.17478	0.76076	-0.0972293	0.016679	5.56109e-09	-5.82945
rs2869973	4	89904728	T	G	0.651431	-0.094228	0.0158438	2.72618e-09	-5.94729	4315885	0.654	0.0025335	0.0043181	0.55739	0.586716	0.645941	0.0967615	0.0152856	2.4477e-10	6.33025
rs2178584	4	89891198	T	C	0.649764	-0.0942137	0.015842	2.72946e-09	-5.94709	4316244	0.6515	0.0014452	0.0043063	0.73716	0.335601	0.646053	0.0956589	0.0152869	3.90966e-10	6.25759
rs11935610	4	89910593	A	C	0.649293	-0.0941657	0.0158347	2.73452e-09	-5.94679	4316244	0.651	0.001135	0.0043053	0.79206	0.263629	0.645644	0.0953007	0.0152796	4.45673e-10	6.23713
rs62061800	17	44174109	G	C	0.158371	0.207123	0.0348386	2.76079e-09	5.94522	2959774	0.1764	-0.015997	0.0071333	0.024921	-2.24258	0.1278	-0.22312	0.034169	6.573e-11	-6.5299
rs4693981	4	89917563	C	T	0.317486	0.107349	0.0180932	2.97219e-09	5.93313	3988765	0.3192	0.00023287	0.0044703	0.95846	0.0520927	0.313124	-0.107117	0.0175753	1.09619e-09	-6.09473
rs2464514	4	89948639	A	C	0.770379	-0.10801	0.0182075	2.98999e-09	-5.93215	4255025	0.782	-0.0065772	0.0052851	0.21332	-1.24448	0.746052	0.101432	0.0174744	6.45072e-09	5.80463
rs1921685	4	89899861	G	C	0.63557	-0.0990457	0.0166983	3.00235e-09	-5.93147	4202129	0.6313	0.0014851	0.0044275	0.7373	0.335426	0.644757	0.100531	0.0161432	4.74164e-10	6.22742
rs6815703	4	89909917	G	T	0.657554	-0.094227	0.015886	3.00281e-09	-5.93144	4019581	0.6636	0.0023947	0.0043218	0.57951	0.554098	0.645648	0.0966217	0.0153284	2.91093e-10	6.30345
rs1795727	4	89974722	C	T	0.762887	-0.10642	0.0179418	3.00346e-09	-5.93141	4317154	0.7738	-0.0035751	0.0049922	0.47391	-0.716137	0.739549	0.102845	0.0172813	2.66117e-09	5.95124
rs9307060	4	89913550	C	T	0.6515	-0.0939978	0.0158486	3.01152e-09	-5.93097	4316244	0.6541	0.0023145	0.0043198	0.5921	0.535789	0.645941	0.0963123	0.0152901	2.99571e-10	6.299
rs7697075	4	89908308	A	G	0.64902	-0.0938213	0.0158301	3.08966e-09	-5.92676	4316244	0.6506	0.001434	0.0043012	0.73883	0.333395	0.645643	0.0952553	0.0152759	4.499e-10	6.23565
rs7632991	3	169538612	G	A	0.301331	-0.103253	0.0174249	3.11179e-09	-5.92559	3916099	0.2734	0.0031672	0.0046443	0.49526	0.681954	0.355916	0.10642	0.0168393	2.61951e-10	6.31977
rs11726708	4	90028632	C	T	0.124909	-0.134313	0.0226749	3.15345e-09	-5.9234	4316528	0.1081	0.010177	0.0065536	0.12046	1.55289	0.160845	0.14449	0.0217702	3.20041e-11	6.63704
rs6847562	4	89892118	G	A	0.506517	-0.0885968	0.0149578	3.15907e-09	-5.92311	4317477	0.5031	-0.00027659	0.0040642	0.94574	-0.0680552	0.513824	0.0883202	0.0144342	9.42622e-10	6.11883
rs7692455	4	89908249	A	G	0.648952	-0.0937448	0.0158301	3.18188e-09	-5.92193	4316244	0.6505	0.0015228	0.0043012	0.72331	0.354041	0.645643	0.0952676	0.0152759	4.47596e-10	6.23646
rs9991800	4	89910277	T	C	0.648475	-0.0937594	0.0158339	3.19126e-09	-5.92144	4315885	0.6498	0.0012847	0.0043101	0.76564	0.298067	0.645643	0.0950441	0.0152774	4.93293e-10	6.22122
rs10004888	4	89910687	A	T	0.634688	-0.0939902	0.0158737	3.19747e-09	-5.92112	4223563	0.6293	0.0026787	0.0044172	0.54424	0.606425	0.645842	0.0966689	0.0152892	2.57045e-10	6.32269
rs28655651	11	837121	G	C	0.677853	0.100265	0.0169388	3.23408e-09	5.91925	4317070	0.6457	0.0066703	0.0044158	0.1309	1.51055	0.746609	-0.0935947	0.0163955	1.13944e-08	-5.70855
rs4555592	4	89892972	T	C	0.508283	-0.0884784	0.0149493	3.24789e-09	-5.91855	4317477	0.5056	0.00014714	0.0040631	0.97111	0.0362137	0.514023	0.0886255	0.0144256	8.0666e-10	6.14361
rs7780686	7	99652922	C	G	0.294576	-0.096311	0.0162755	3.26781e-09	-5.91755	3988123	0.2827	0.0097248	0.00459	0.034116	2.11869	0.317132	0.106036	0.015659	1.27397e-11	6.77156
rs1921683	4	89906034	A	G	0.648952	-0.0936601	0.0158299	3.28527e-09	-5.91667	4315580	0.6505	0.0016002	0.0043	0.70979	0.37214	0.645643	0.0952603	0.015276	4.49051e-10	6.23595
rs2056083	11	1369555	G	A	0.125607	0.144657	0.0244534	3.30607e-09	5.91563	4139722	0.1321	-0.00058758	0.0062164	0.9247	-0.0945209	0.111786	-0.145245	0.0237098	9.01503e-10	-6.12594
rs67850063	4	89954004	C	T	0.125705	-0.133754	0.0226159	3.33539e-09	-5.91418	4315716	0.1087	0.0092997	0.0065639	0.15654	1.41679	0.16205	0.143054	0.0217055	4.37818e-11	6.59068
rs6844655	4	89915359	T	C	0.651604	-0.0937339	0.0158503	3.34506e-09	-5.9137	4316244	0.6543	0.0024131	0.0043188	0.57633	0.558743	0.645842	0.096147	0.0152921	3.22889e-10	6.28737
rs4963038	11	1347906	C	T	0.132037	0.138341	0.023402	3.39007e-09	5.9115	4097028	0.1327	-0.0012667	0.0060558	0.83432	-0.209171	0.130428	-0.139608	0.0226631	7.26858e-10	-6.16013
rs10936603	3	169545652	G	T	0.294903	-0.104852	0.0177476	3.46358e-09	-5.90797	3807743	0.2646	0.0012216	0.0048493	0.8011	0.251913	0.361455	0.106074	0.0171189	5.78019e-10	6.19631
rs1130663	11	837582	G	A	0.712644	0.0999919	0.0169259	3.47053e-09	5.90764	4317070	0.6969	0.0067854	0.0044096	0.12386	1.53878	0.74631	-0.0932065	0.0163838	1.27819e-08	-5.68895
rs896798	15	40729975	G	A	0.208915	-0.116874	0.0197878	3.49723e-09	-5.90637	4083774	0.1781	0.0015808	0.0056844	0.78094	0.278094	0.273035	0.118455	0.0190084	4.61354e-10	6.23172
rs4507326	4	89916739	T	G	0.651368	-0.0936085	0.0158496	3.50415e-09	-5.90605	4315885	0.654	0.0023246	0.0043191	0.59043	0.538214	0.645743	0.0959331	0.0152913	3.52544e-10	6.27371
rs2469927	17	44310164	T	C	0.18073	0.207545	0.0351469	3.52493e-09	5.90507	2685437	0.1934	-0.018635	0.0069275	0.007145	-2.69	0.1536	-0.22618	0.034524	5.703e-11	-6.55138
rs117445905	11	1479767	G	T	0.0363833	-0.254757	0.0431795	3.6358e-09	-5.89996	3867337	0.03694	0.0010297	0.011879	0.93092	0.0866824	0.0349256	0.255787	0.0416275	8.01339e-10	6.14466
rs9790655	4	89992347	C	T	0.124692	-0.133858	0.0226897	3.64558e-09	-5.89952	4317154	0.1076	0.0095575	0.0065668	0.14555	1.45543	0.161241	0.143416	0.0217818	4.57305e-11	6.58421
rs1795722	4	89942863	C	T	0.768444	-0.106947	0.0181295	3.6559e-09	-5.89905	4302398	0.7792	-0.0037162	0.0051213	0.46807	-0.725636	0.745558	0.103231	0.0174403	3.23762e-09	5.91907
rs11725938	4	90022653	C	G	0.129403	-0.133743	0.0226731	3.66306e-09	-5.89873	4317154	0.1147	0.010408	0.00655	0.11204	1.58901	0.160845	0.144151	0.0217694	3.55051e-11	6.62172
rs2444303	15	40782620	C	T	0.672196	-0.10502	0.017818	3.76854e-09	-5.89405	3911415	0.6671	-0.0032547	0.0047687	0.49491	-0.682513	0.684505	0.101765	0.0172138	3.38323e-09	5.91183
rs6578292	11	1389464	C	T	0.759044	-0.104409	0.0177158	3.78022e-09	-5.89353	4268787	0.7584	-0.010183	0.0048965	0.037556	-2.07965	0.760399	0.0942256	0.0170727	3.40804e-08	5.51907
rs9827710	3	169522387	G	C	0.320413	-0.123629	0.0209792	3.79397e-09	-5.89293	3486908	0.294	0.0058407	0.0051697	0.25856	1.12979	0.3688	0.12947	0.020382	2.125e-10	6.35217
rs4077759	11	1105976	C	T	0.616026	-0.0997196	0.0169226	3.79954e-09	-5.89269	3530112	0.6091	0.0055402	0.0042956	0.19714	1.28974	0.632118	0.10526	0.0164096	1.41264e-10	6.41452
rs6819725	4	89915807	A	T	0.632569	-0.0932984	0.0158341	3.80992e-09	-5.89224	4316244	0.6265	0.0013686	0.0043006	0.75031	0.318235	0.645545	0.094667	0.0152802	5.81413e-10	6.19539
rs2280548	7	1976667	G	T	0.359713	0.0920322	0.0156222	3.83614e-09	5.89111	4262329	0.3539	-0.0018755	0.004395	0.66958	-0.426735	0.371911	-0.0939077	0.0150335	4.19593e-10	-6.24656
rs62306363	4	90024204	A	G	0.238756	0.104814	0.0178006	3.90374e-09	5.88822	4317154	0.2273	0.0054481	0.004955	0.27155	1.09952	0.263254	-0.0993658	0.0171447	6.80299e-09	-5.79572
rs2732625	17	44332429	C	T	0.170915	0.206394	0.0350638	3.95061e-09	5.88625	2998945	0.1775	-0.019296	0.0069389	0.0054227	-2.78084	0.1544	-0.22569	0.034437	5.612e-11	-6.55371
rs60697181	7	99642881	T	C	0.293608	-0.0958164	0.0162793	3.96209e-09	-5.88577	4247037	0.2821	0.010502	0.0046228	0.023097	2.27178	0.31763	0.106318	0.0156536	1.10639e-11	6.79194
rs7112954	11	1137086	T	C	0.79744	-0.122088	0.0207441	3.97068e-09	-5.88541	4131227	0.7917	-0.0051753	0.0050295	0.30349	-1.02899	0.8115	0.116912	0.0201735	6.81833e-09	5.79534
rs11558476	7	99654689	G	A	0.292353	-0.095687	0.016261	3.99405e-09	-5.88444	4302736	0.2809	0.011684	0.0045133	0.0096314	2.58879	0.316725	0.107371	0.0156655	7.18279e-12	6.85397
rs7931055	11	1122247	C	T	0.774379	-0.117015	0.0198993	4.09434e-09	-5.88034	4005276	0.7676	-0.00068691	0.0050329	0.89144	-0.136484	0.790273	0.116328	0.0193007	1.66907e-09	6.02712
rs11928433	3	169563450	T	C	0.296475	-0.0985286	0.0167569	4.10569e-09	-5.87988	4310796	0.2714	0.0031709	0.0045885	0.48954	0.691054	0.349982	0.1017	0.0161606	3.11248e-10	6.29307
rs11245970	11	1128168	C	G	0.781857	-0.121947	0.0207421	4.12212e-09	-5.87922	3746690	0.767	-0.0046646	0.0050928	0.35971	-0.915921	0.814349	0.117283	0.0201561	5.93016e-09	5.81872
rs10902074	11	1065730	T	A	0.416391	-0.0941999	0.0160247	4.14165e-09	-5.87843	4131862	0.416	-0.0009207	0.0041457	0.82425	-0.222086	0.417351	0.0932792	0.015519	1.84769e-09	6.01066
rs17577869	15	86314373	C	A	0.206492	-0.111712	0.0190107	4.19552e-09	-5.87629	4184172	0.2175	-0.0016733	0.0052608	0.75043	-0.318069	0.183961	0.110039	0.0183188	1.89132e-09	6.00688
rs34360926	11	1406922	C	T	0.435754	0.0984406	0.0167527	4.20008e-09	5.87611	4122317	0.4634	-0.0041163	0.0044456	0.35448	-0.925927	0.377424	-0.102557	0.0161948	2.40887e-10	-6.33271
rs72613156	4	89983394	G	A	0.126182	-0.135134	0.0229973	4.2008e-09	-5.87609	3935199	0.1075	0.010945	0.0068255	0.10882	1.60355	0.166722	0.146079	0.0220267	3.31357e-11	6.63192
rs12492658	3	169562083	C	T	0.296339	-0.0984558	0.0167577	4.22179e-09	-5.87526	4310796	0.2712	0.0031153	0.004589	0.49722	0.678862	0.349982	0.101571	0.0161612	3.28142e-10	6.28486
rs2075841	11	1214924	C	T	0.221007	0.122705	0.0208858	4.22795e-09	5.87502	4012147	0.2245	-0.0025579	0.0048759	0.59986	-0.524601	0.212276	-0.125262	0.0203556	7.56841e-10	-6.15372
rs12493969	3	169565076	T	C	0.296339	-0.0984441	0.0167587	4.24896e-09	-5.8742	4310796	0.2712	0.003197	0.00459	0.48611	0.696514	0.349982	0.101641	0.016162	3.19762e-10	6.28888
rs6807681	3	169562443	C	T	0.296339	-0.0984168	0.0167577	4.28132e-09	-5.87294	4310796	0.2712	0.00312	0.0045889	0.49656	0.679902	0.349982	0.101537	0.0161612	3.32659e-10	6.28274
rs61659179	20	62237360	G	A	0.0256804	-0.353244	0.0601707	4.33976e-09	-5.87069	3525340	0.0268	-0.015536	0.014304	0.27741	-1.08613	0.0218064	0.337708	0.0585833	8.18624e-09	5.76458
rs12502115	4	90027777	G	C	0.127359	-0.133394	0.0227221	4.34062e-09	-5.87066	4208540	0.1111	0.010958	0.0067204	0.10299	1.63056	0.160845	0.144352	0.0217701	3.34052e-11	6.63072
rs10433949	4	90038053	T	C	0.126521	-0.134818	0.0229665	4.35281e-09	-5.8702	3942087	0.108	0.011986	0.0067388	0.075295	1.77865	0.166818	0.146804	0.0220204	2.61582e-11	6.66672
rs6785618	3	169562797	G	A	0.296339	-0.0983779	0.0167592	4.35587e-09	-5.87008	4310796	0.2712	0.0032598	0.0045891	0.47749	0.710335	0.349982	0.101638	0.0161628	3.20796e-10	6.28838
rs28620453	11	836971	G	C	0.677549	0.0994232	0.0169392	4.37358e-09	5.86941	4317070	0.6453	0.0063418	0.0044132	0.15072	1.43701	0.74651	-0.0930814	0.0163967	1.37196e-08	-5.67685
rs11245978	11	1135728	C	T	0.79741	-0.12171	0.0207404	4.40364e-09	-5.86827	4131227	0.7917	-0.0052474	0.0050287	0.29672	-1.04349	0.811399	0.116463	0.0201699	7.73652e-09	5.7741
rs4491985	4	90077090	T	C	0.360716	0.0957149	0.016313	4.42685e-09	5.8674	4266586	0.3542	-0.0042247	0.0043524	0.33172	-0.97066	0.375174	-0.0999396	0.0157635	2.2986e-10	-6.33994
rs11605482	11	1136167	G	A	0.79741	-0.121686	0.0207404	4.43428e-09	-5.86712	4131227	0.7917	-0.0051633	0.0050285	0.30451	-1.02681	0.811399	0.116523	0.0201699	7.60108e-09	5.77707
rs11635071	15	40714681	G	A	0.552656	-0.1183	0.0201656	4.45243e-09	-5.86644	3691080	0.5252	-0.0010502	0.0049343	0.83145	-0.212837	0.609	0.11725	0.0196	2.205e-09	5.98214
rs8037804	15	40941062	G	C	0.720398	0.123491	0.021053	4.47134e-09	5.86574	3608490	0.7254	0.002334	0.0055601	0.67465	0.419777	0.708499	-0.121157	0.0203589	2.66412e-09	-5.95106
rs4075290	11	830487	C	T	0.723753	0.101079	0.0172427	4.56906e-09	5.86215	4315632	0.7057	0.0079917	0.004445	0.072195	1.79791	0.762339	-0.0930876	0.0167026	2.50061e-08	-5.57323
rs62074564	17	44335818	A	G	0.170054	0.202878	0.0346259	4.65263e-09	5.85914	3160388	0.1764	-0.017312	0.0067418	0.010235	-2.56786	0.1546	-0.22019	0.034028	9.74e-11	-6.47085
rs55969052	7	99650317	T	C	0.292821	-0.0952023	0.0162497	4.66447e-09	-5.85872	4302736	0.2814	0.011574	0.0045086	0.010253	2.56709	0.317125	0.106776	0.015655	9.06744e-12	6.82058
rs7947543	11	833728	A	G	0.724738	0.101208	0.0172777	4.69315e-09	5.8577	4294818	0.7062	0.0065794	0.0044568	0.13988	1.47626	0.765017	-0.0946285	0.0167359	1.56546e-08	-5.65423
rs67412466	4	90036697	T	C	0.124896	-0.132828	0.0226825	4.74309e-09	-5.85594	4317154	0.1079	0.0099717	0.0065514	0.12799	1.52207	0.16124	0.142799	0.0217788	5.49727e-11	6.55681
rs9997652	4	89846749	T	A	0.692279	0.124776	0.0213136	4.79004e-09	5.85431	3819491	0.68	0.0012965	0.005568	0.81589	0.232848	0.7168	-0.12348	0.020627	2.147e-09	-5.98633
rs72842436	11	1055942	C	T	0.118939	-0.154194	0.0263388	4.79189e-09	-5.85424	4079624	0.1143	-0.0021987	0.006556	0.73734	-0.335372	0.128859	0.151995	0.0255729	2.78811e-09	5.94361
rs60770708	4	90021586	A	G	0.125016	-0.133043	0.0227291	4.81576e-09	-5.85342	4262893	0.1079	0.0096821	0.0066947	0.14811	1.44623	0.160943	0.142725	0.0217851	5.69697e-11	6.55148
rs7162509	15	40863292	A	T	0.204718	-0.121967	0.0208397	4.8383e-09	-5.85264	4250343	0.18	-0.00023867	0.0053788	0.96461	-0.0443724	0.258797	0.121729	0.0201853	1.63395e-09	6.03056
rs10033484	4	89905472	A	G	0.649938	-0.0926738	0.0158356	4.85039e-09	-5.85223	4316244	0.6519	0.0021126	0.0043057	0.62368	0.490652	0.645742	0.0947864	0.0152804	5.53555e-10	6.20312
rs11604903	11	1446208	C	T	0.317845	-0.101865	0.0174106	4.89471e-09	-5.85071	4195062	0.3319	0.00024366	0.0044738	0.95657	0.0544638	0.287419	0.102108	0.016869	1.42172e-09	6.053
rs7114218	11	831122	C	T	0.723947	0.101007	0.0172672	4.92556e-09	5.84967	4261371	0.7056	0.0066535	0.0045503	0.14368	1.46221	0.762437	-0.0943537	0.0167006	1.607e-08	-5.64973
rs7395495	11	1385143	C	T	0.75908	-0.103535	0.017707	5.00163e-09	-5.84712	4261899	0.7585	-0.009759	0.0049089	0.046808	-1.98802	0.760298	0.0937762	0.0170602	3.8678e-08	5.49678
rs12699483	7	1975624	C	G	0.356875	0.0916905	0.0156818	5.00711e-09	5.84694	4169648	0.3514	-0.0020328	0.0045104	0.65222	-0.450692	0.367995	-0.0937233	0.0150625	4.89971e-10	-6.22228
rs8034859	15	40680061	T	C	0.359899	-0.0921196	0.0157555	5.0103e-09	-5.84683	4316795	0.3364	0.0053711	0.0043574	0.21771	1.23264	0.410145	0.0974907	0.0151828	1.3528e-10	6.42111
rs3733448	4	90036463	G	A	0.12518	-0.132812	0.0227201	5.04886e-09	-5.84555	4262893	0.108	0.0098511	0.0066859	0.14064	1.47341	0.16124	0.142663	0.0217784	5.72844e-11	6.55066
rs12512799	4	89905340	A	T	0.633441	-0.0927099	0.0158605	5.05561e-09	-5.84533	4223563	0.6275	0.0022324	0.004402	0.61207	0.507133	0.645742	0.0949423	0.0152797	5.17772e-10	6.21362
rs12593725	15	40686766	G	A	0.358168	-0.0923545	0.0158062	5.1296e-09	-5.84291	4269422	0.3346	0.0043805	0.0044501	0.32494	0.98436	0.40775	0.096735	0.0152096	2.01614e-10	6.36011
rs72615157	7	99635967	G	A	0.185561	-0.11395	0.0195057	5.16158e-09	-5.84188	4181638	0.1706	0.014274	0.0054745	0.0091235	2.60736	0.217795	0.128224	0.0187743	8.50637e-12	6.82975
rs72613157	4	90036783	G	T	0.124898	-0.132496	0.0226834	5.1852e-09	-5.84112	4316528	0.1079	0.010153	0.006557	0.12153	1.54842	0.161241	0.142649	0.0217781	5.74826e-11	6.55014
rs68038211	7	99651367	C	G	0.294802	-0.0949722	0.0162604	5.19845e-09	-5.84069	4254737	0.2838	0.009974	0.0045949	0.029956	2.17067	0.317829	0.104946	0.0156419	1.95554e-11	6.7093
rs7947690	11	833589	T	G	0.722291	0.100705	0.0172478	5.25979e-09	5.83874	4262809	0.7042	0.0054209	0.0045557	0.23409	1.18992	0.760264	-0.0952845	0.0166791	1.11119e-08	-5.71282
rs7396970	11	1390273	G	C	0.719504	-0.103228	0.0176819	5.28235e-09	-5.83802	4314722	0.7012	-0.0089117	0.0048008	0.063414	-1.85629	0.758612	0.0943159	0.0170639	3.2534e-08	5.52722
rs6578293	11	1389469	A	G	0.759037	-0.103269	0.0176907	5.2991e-09	-5.8375	4314722	0.7584	-0.0090365	0.0048017	0.059847	-1.88194	0.760399	0.0942329	0.0170727	3.39977e-08	5.51949
rs2299035	6	7549161	G	A	0.225116	-0.107431	0.0184041	5.3044e-09	-5.83733	4194787	0.2181	0.0081971	0.0049204	0.095725	1.66594	0.240301	0.115628	0.0177814	7.88788e-11	6.50272
rs80074956	4	90012916	A	C	0.228593	0.105917	0.0181542	5.40063e-09	5.83433	4224473	0.2163	0.0035889	0.0052158	0.4914	0.688082	0.254052	-0.102329	0.0174389	4.41538e-09	-5.86783
rs55913171	11	1159209	G	A	0.0464476	0.23666	0.0405782	5.47045e-09	5.83219	3995334	0.04316	0.013563	0.011359	0.23247	1.19403	0.0549126	-0.223097	0.0390651	1.12383e-08	-5.7109
rs62073156	17	44333568	T	C	0.169668	0.202342	0.034695	5.47576e-09	5.83203	3146329	0.1761	-0.016128	0.0068021	0.017739	-2.37103	0.1541	-0.21847	0.034087	1.463e-10	-6.40919
rs62073105	17	44322922	A	G	0.175347	0.201471	0.0345518	5.51006e-09	5.83099	3203980	0.1833	-0.014749	0.0066484	0.02653	-2.21843	0.1556	-0.21622	0.03397	1.952e-10	-6.36503
rs6578288	11	1386069	G	C	0.720512	-0.10303	0.0176774	5.59761e-09	-5.82836	4316160	0.7019	-0.0087579	0.0047939	0.067715	-1.82688	0.760299	0.0942723	0.0170611	3.28389e-08	5.52559
rs7482502	11	1390872	A	G	0.758681	-0.103161	0.017718	5.80172e-09	-5.82238	4267349	0.7581	-0.010062	0.0048997	0.040023	-2.0536	0.759902	0.093099	0.0170742	4.96334e-08	5.45262
rs7479216	11	1390885	G	T	0.758681	-0.103151	0.0177165	5.80373e-09	-5.82232	4267349	0.7581	-0.009842	0.0048994	0.044555	-2.00882	0.759902	0.0933093	0.0170727	4.61851e-08	5.46541
rs1034927	17	44334419	C	T	0.17052	0.201227	0.0345649	5.82477e-09	5.82171	3180246	0.177	-0.012873	0.0069078	0.062382	-1.86355	0.1546	-0.2141	0.033934	2.803e-10	-6.30931
rs10025142	4	89899675	G	A	0.646577	-0.0920463	0.0158113	5.83092e-09	-5.82154	4316244	0.648	0.001057	0.0042958	0.80563	0.246054	0.643536	0.0931033	0.0152579	1.04763e-09	6.10198
rs430789	17	44295157	A	G	0.170808	0.201169	0.034564	5.87804e-09	5.82019	3179346	0.177	-0.013031	0.0069132	0.059432	-1.88494	0.1556	-0.2142	0.033932	2.743e-10	-6.31263
rs7673818	4	89841933	C	G	0.691235	0.124171	0.0213393	5.92338e-09	5.81891	3812962	0.6784	0.0012014	0.0056161	0.83061	0.213921	0.7168	-0.12297	0.020641	2.563e-09	-5.95756
rs6421029	11	1384207	A	G	0.758784	-0.102783	0.0176644	5.93213e-09	-5.81866	4316160	0.7584	-0.0089619	0.0047931	0.061518	-1.86975	0.759604	0.0938214	0.0170478	3.72461e-08	5.50344
rs73842249	4	89746849	C	G	0.299038	-0.101107	0.017377	5.94005e-09	-5.81844	4180941	0.2742	0.0050507	0.0047391	0.28654	1.06575	0.352542	0.106158	0.0167639	2.41164e-10	6.33254
rs2280546	7	1976863	G	A	0.359882	0.0906996	0.0155959	6.04109e-09	5.81562	4316590	0.3543	-0.0045738	0.0042894	0.28628	-1.0663	0.371816	-0.0952734	0.0150356	2.35038e-10	-6.3365
rs11245973	11	1128415	A	C	0.794863	-0.119988	0.0206346	6.0667e-09	-5.81491	4136034	0.7887	-0.0035345	0.0049975	0.47941	-0.707254	0.809986	0.116454	0.0200683	6.51897e-09	5.80287
rs62025298	15	86317152	T	C	0.207046	-0.110378	0.0189872	6.12683e-09	-5.81326	4276853	0.2182	0.0011231	0.0051388	0.82699	0.218553	0.183463	0.111501	0.018328	1.17493e-09	6.08363
rs6578279	11	1379170	T	G	0.758944	-0.102918	0.0177042	6.12921e-09	-5.81319	4268787	0.7583	-0.0099902	0.0048896	0.041037	-2.04315	0.760299	0.0929278	0.0170626	5.14335e-08	5.44628
rs6578280	11	1379199	A	G	0.758945	-0.102931	0.0177069	6.1337e-09	-5.81307	4264301	0.7583	-0.01007	0.0048996	0.039855	-2.05527	0.760299	0.0928614	0.0170626	5.25708e-08	5.44239
rs55738258	15	86316231	A	G	0.207014	-0.110346	0.0189869	6.18487e-09	-5.81168	4276853	0.2182	0.0012467	0.0051388	0.80832	0.242605	0.183363	0.111592	0.0183276	1.13798e-09	6.08875
rs2085601	4	89895944	C	A	0.679165	-0.0945075	0.016269	6.28288e-09	-5.80905	4301129	0.683	0.0021716	0.0044704	0.62713	0.485773	0.671008	0.0966791	0.0156858	7.11547e-10	6.1635
rs10751637	11	1063027	C	T	0.415663	-0.0934421	0.0160909	6.35479e-09	-5.80714	3781712	0.4162	0.00043036	0.0042461	0.91927	0.101354	0.414473	0.0938724	0.0155614	1.61536e-09	6.03241
rs10433948	4	90037951	G	A	0.125087	-0.131867	0.0227117	6.39302e-09	-5.80614	4269155	0.1079	0.01068	0.0066519	0.10837	1.60556	0.161241	0.142547	0.0217797	5.95106e-11	6.54496
rs7395465	11	1384920	C	T	0.759813	-0.10251	0.0176564	6.40523e-09	-5.80582	4316160	0.7594	-0.0090164	0.0047784	0.059171	-1.88691	0.760695	0.0934932	0.0170434	4.12078e-08	5.4856
rs4963049	11	1236427	G	A	0.89762	-0.168434	0.0290127	6.41613e-09	-5.80553	3944673	0.8947	0.0030266	0.0075091	0.68691	0.403058	0.90453	0.171461	0.0280963	1.04347e-09	6.10262
rs6578278	11	1379115	G	T	0.756885	-0.10266	0.0176853	6.44205e-09	-5.80486	4207285	0.7562	-0.00743	0.0049523	0.13354	-1.50031	0.758294	0.0952305	0.0170253	2.22596e-08	5.59345
rs10766341	11	1388220	G	T	0.758837	-0.1026	0.0176771	6.47122e-09	-5.8041	4316160	0.7582	-0.0090108	0.0047955	0.060245	-1.87901	0.7602	0.093589	0.0170603	4.11673e-08	5.48577
rs10766332	11	1386835	A	G	0.758937	-0.102576	0.0176769	6.51974e-09	-5.80285	4316160	0.7583	-0.0090142	0.0047947	0.060102	-1.88003	0.760299	0.0935622	0.0170603	4.1534e-08	5.4842
rs56026134	11	1159470	A	G	0.0467952	0.23513	0.0405204	6.52325e-09	5.80276	3995334	0.04347	0.015546	0.011329	0.16998	1.37223	0.0553568	-0.219584	0.0390134	1.81854e-08	-5.62843
rs7109859	11	1381630	T	C	0.759141	-0.102569	0.0176779	6.5479e-09	-5.80213	4316160	0.7586	-0.0091114	0.004793	0.057304	-1.90098	0.760298	0.093458	0.0170618	4.31099e-08	5.47761
rs10902105	11	1138827	G	A	0.798274	-0.12205	0.0210363	6.55792e-09	-5.80187	4107892	0.7913	-0.0049818	0.0050437	0.32329	-0.987727	0.81569	0.117068	0.0204711	1.07357e-08	5.71868
rs2950015	17	44332351	A	G	0.172073	0.199884	0.0344572	6.59476e-09	5.80093	3159430	0.1781	-0.017586	0.0067367	0.0090424	-2.61048	0.1574	-0.21747	0.033857	1.334e-10	-6.42319
rs55957626	15	86316717	G	A	0.206978	-0.11014	0.018989	6.62288e-09	-5.80022	4276853	0.2181	0.0012463	0.0051392	0.80839	0.242509	0.183462	0.111386	0.0183297	1.22584e-09	6.07683
rs11558475	7	99654600	A	G	0.293531	-0.0941434	0.0162342	6.66759e-09	-5.79909	4302736	0.2823	0.011718	0.0044995	0.0092031	2.60429	0.31743	0.105861	0.0156414	1.30559e-11	6.76802
rs11602160	11	1131998	C	T	0.796745	-0.120205	0.0207321	6.70999e-09	-5.79803	4088661	0.7908	-0.0037547	0.0051017	0.46175	-0.73597	0.811096	0.11645	0.0201436	7.42523e-09	5.78101
rs6578291	11	1389434	C	G	0.751262	-0.102524	0.017685	6.74262e-09	-5.79721	4041749	0.7466	-0.0090313	0.0047987	0.059829	-1.88203	0.760299	0.0934923	0.0170676	4.30746e-08	5.47776
rs6578287	11	1385394	A	G	0.759005	-0.102455	0.0176773	6.79636e-09	-5.79588	4316160	0.7584	-0.0087342	0.0047939	0.068462	-1.82194	0.760298	0.0937212	0.0170609	3.94434e-08	5.49333
rs7479605	11	1120324	T	C	0.134919	0.169642	0.0292708	6.80689e-09	5.79562	3651445	0.1205	0.0057322	0.0068696	0.40404	0.83443	0.167429	-0.16391	0.0285193	9.06545e-09	-5.74735
rs2532250	17	44366410	T	C	0.168969	0.207083	0.0357355	6.83712e-09	5.79488	3049594	0.1755	-0.017247	0.0068698	0.012054	-2.51055	0.1522	-0.22433	0.035135	1.716e-10	-6.3848
rs7396384	11	1386218	A	G	0.758774	-0.102375	0.0176712	6.90191e-09	-5.79329	4316160	0.7582	-0.0089252	0.0047918	0.062519	-1.8626	0.760001	0.0934495	0.0170552	4.27177e-08	5.47923
rs10766340	11	1388199	C	T	0.758837	-0.10233	0.017677	7.0857e-09	-5.78888	4316160	0.7582	-0.009053	0.004795	0.059027	-1.88801	0.7602	0.093277	0.0170603	4.56476e-08	5.46748
rs1388233	9	109483663	G	A	0.531891	-0.087581	0.0151307	7.10985e-09	-5.78831	4301529	0.5219	-0.0072538	0.0041187	0.078208	-1.76119	0.553144	0.0803272	0.0145989	3.74919e-08	5.50228
rs7106238	11	1381790	A	G	0.759588	-0.10247	0.0177079	7.18037e-09	-5.78665	4212268	0.7591	-0.0098147	0.00492	0.046059	-1.99486	0.760595	0.0926548	0.017058	5.58032e-08	5.43175
rs2299034	6	7549056	C	A	0.224948	-0.106491	0.0184047	7.20486e-09	-5.78608	4194787	0.2179	0.0081825	0.0049229	0.096485	1.66213	0.240202	0.114674	0.0177814	1.12542e-10	6.44907
rs1998324	6	7551163	T	C	0.2266	-0.106477	0.0184096	7.30601e-09	-5.78373	4179367	0.2195	0.0093092	0.004964	0.060746	1.87534	0.241886	0.115786	0.0177755	7.32801e-11	6.51379
rs61867592	11	1397748	G	A	0.0845896	-0.176557	0.0305309	7.34322e-09	-5.78288	3982211	0.0878	-0.0098669	0.0077078	0.2005	-1.28012	0.0766264	0.16669	0.0296161	1.8193e-08	5.62836
rs2259797	20	62272248	T	C	0.0882196	-0.165138	0.0285602	7.37822e-09	-5.78208	3902985	0.08888	-0.00053058	0.007676	0.94489	-0.0691219	0.0866295	0.164607	0.0275832	2.40679e-09	5.96766
rs7130629	11	1381807	C	T	0.759052	-0.10235	0.0177028	7.40006e-09	-5.78158	4212268	0.7584	-0.0098462	0.0049295	0.04578	-1.9974	0.760396	0.0925039	0.01705	5.7808e-08	5.42545
rs6477542	9	109507432	C	T	0.215951	-0.105254	0.0182117	7.49267e-09	-5.77949	4315357	0.1922	-0.019549	0.0051714	0.0001567	-3.78021	0.26671	0.0857052	0.0175117	9.87255e-07	4.89416
rs7939243	11	1388757	T	C	0.759073	-0.102197	0.0176867	7.55031e-09	-5.7782	4316160	0.7585	-0.0085558	0.0047991	0.074619	-1.78279	0.760299	0.0936414	0.0170693	4.11222e-08	5.48596
rs7109736	11	1381530	T	C	0.759414	-0.102162	0.0176813	7.56177e-09	-5.77795	4316160	0.759	-0.0084226	0.0047974	0.079145	-1.75566	0.760298	0.0937393	0.0170642	3.94421e-08	5.49333
rs7930250	11	1388792	C	T	0.758769	-0.102161	0.0176828	7.58485e-09	-5.77743	4316160	0.7581	-0.0091626	0.0047957	0.056058	-1.91059	0.7602	0.0929985	0.0170662	5.05695e-08	5.4493
rs72733486	15	40858382	C	T	0.122576	-0.135397	0.0234395	7.62948e-09	-5.77645	3968905	0.1215	-0.0057593	0.0066635	0.38742	-0.864306	0.125313	0.129638	0.0225365	8.80065e-09	5.75236
rs10832483	11	1377230	C	T	0.758701	-0.102058	0.0176742	7.72405e-09	-5.77437	4316160	0.758	-0.009162	0.0047868	0.055619	-1.91401	0.7602	0.0928956	0.0170597	5.17099e-08	5.44533
rs17015027	4	90034686	A	G	0.240387	0.102611	0.0177727	7.76443e-09	5.77349	4317154	0.2296	0.0055545	0.0049201	0.25892	1.12894	0.263453	-0.0970563	0.0171254	1.45001e-08	-5.66738
rs7660885	4	89900182	G	A	0.509039	-0.0863544	0.0149598	7.8132e-09	-5.77244	4316813	0.5055	-0.00037756	0.0040637	0.92597	-0.0929104	0.516607	0.0859769	0.0144363	2.59137e-09	5.95559
rs3936578	9	109482027	A	C	0.494251	0.0869199	0.0150604	7.85988e-09	5.77144	4227865	0.5044	0.014188	0.0041802	0.00068847	3.3941	0.473205	-0.0727319	0.0145088	5.36e-07	-5.01296
rs6578294	11	1390114	A	G	0.758838	-0.102078	0.0176876	7.87157e-09	-5.77119	4314722	0.7582	-0.0089917	0.0048007	0.061069	-1.873	0.7602	0.0930868	0.0170698	4.94433e-08	5.4533
rs2735703	11	1250183	A	G	0.107741	-0.143019	0.0247816	7.87269e-09	-5.77116	4143846	0.1039	0.0017636	0.007026	0.8018	0.251011	0.115907	0.144782	0.0238323	1.23954e-09	6.07504
rs35019968	4	89746220	C	G	0.299895	-0.100247	0.0173705	7.8751e-09	-5.77111	4180941	0.2755	0.0055205	0.0047277	0.24293	1.16769	0.352442	0.105767	0.0167602	2.77888e-10	6.31064
rs7935063	11	1127160	G	A	0.795076	-0.119078	0.020636	7.90856e-09	-5.7704	4136034	0.789	-0.003413	0.0049984	0.49472	-0.682819	0.809986	0.115665	0.0200696	8.25316e-09	5.7632
rs17637411	15	86246447	C	G	0.212583	-0.111361	0.019299	7.9131e-09	-5.7703	4046636	0.2165	-0.0021225	0.0053078	0.68925	-0.399883	0.20324	0.109239	0.0186058	4.32612e-09	5.87122
rs1708669	4	89947352	C	T	0.773934	-0.105489	0.0182833	7.94237e-09	-5.76968	4301734	0.786	-0.0046081	0.0052281	0.37809	-0.88141	0.748265	0.100881	0.0175701	9.37882e-09	5.7416
rs6592	7	99668107	G	T	0.293365	-0.0939201	0.0162812	7.99245e-09	-5.76862	3934980	0.2807	0.012194	0.0046012	0.008043	2.65018	0.31693	0.106114	0.0156618	1.24092e-11	6.77537
rs6421027	11	1380284	G	A	0.759042	-0.10196	0.0176771	8.02494e-09	-5.76793	4316160	0.7585	-0.0091376	0.0047924	0.056562	-1.90669	0.760199	0.0928225	0.0170611	5.31036e-08	5.44059
rs10751642	11	1125527	T	C	0.79546	-0.119051	0.0206418	8.04658e-09	-5.76748	4136034	0.7895	-0.003075	0.0049988	0.53846	-0.615148	0.810085	0.115976	0.0200754	7.60344e-09	5.77702
rs200403	17	44781143	C	A	0.693555	-0.133879	0.0232155	8.07945e-09	-5.76679	2642534	0.7295	0.0021789	0.0057802	0.7062	0.376959	0.603446	0.136058	0.02254	1.57695e-09	6.03629
rs7395884	11	1389916	A	G	0.758838	-0.101966	0.0176839	8.11479e-09	-5.76606	4314722	0.7582	-0.0089984	0.0047998	0.060827	-1.87474	0.7602	0.0929678	0.0170662	5.1085e-08	5.44749
rs1533293	4	90047976	T	G	0.126024	-0.131031	0.0227248	8.11823e-09	-5.76599	4260497	0.1089	0.010701	0.0066881	0.1096	1.60001	0.161939	0.141732	0.0217826	7.68477e-11	6.50665
rs11822200	11	1107565	C	T	0.615909	-0.0965696	0.0167495	8.14059e-09	-5.76552	4090594	0.6095	0.0063419	0.0043117	0.14133	1.47086	0.631413	0.102912	0.0162265	2.26509e-10	6.3422
rs12148571	15	86267393	G	A	0.206725	-0.111305	0.0193068	8.16322e-09	-5.76505	4098495	0.2082	-0.0025833	0.005229	0.62129	-0.494033	0.203141	0.108722	0.0186355	5.40787e-09	5.83411
rs12788517	11	1120197	G	C	0.724974	-0.114769	0.0199142	8.25478e-09	-5.76317	3998388	0.6968	-0.0006139	0.0050568	0.90337	-0.121401	0.790869	0.114155	0.01931	3.38627e-09	5.91168
rs11245971	11	1128210	T	A	0.738808	-0.11891	0.0206351	8.2866e-09	-5.76252	4136034	0.7098	-0.0032767	0.0049977	0.51205	-0.655642	0.809986	0.115634	0.0200688	8.3192e-09	5.76186
rs7109972	11	1381721	T	C	0.759073	-0.101851	0.0176761	8.30927e-09	-5.76206	4316160	0.7585	-0.0090846	0.0047921	0.057991	-1.89575	0.760298	0.0927662	0.0170602	5.40083e-08	5.43758
rs6578281	11	1379640	T	C	0.758974	-0.101851	0.0176791	8.35803e-09	-5.76107	4316160	0.7584	-0.0089172	0.0047921	0.062773	-1.86081	0.7602	0.0929336	0.0170633	5.14023e-08	5.44639
rs10902098	11	1127884	C	G	0.736677	-0.118882	0.0206358	8.36423e-09	-5.76095	4136034	0.7068	-0.0032128	0.0049975	0.5203	-0.642881	0.809986	0.115669	0.0200696	8.24329e-09	5.76341
rs9791321	6	7573945	A	G	0.406062	-0.0930869	0.0161589	8.37483e-09	-5.76074	4122995	0.4067	0.0024652	0.0044762	0.58182	0.550735	0.404717	0.0955521	0.0155695	8.40311e-10	6.13712
rs6913983	6	7554144	A	C	0.229332	-0.106103	0.018429	8.54294e-09	-5.75738	4125770	0.2232	0.0085803	0.0050582	0.089827	1.69631	0.242285	0.114683	0.0177698	1.09084e-10	6.45379
rs55968154	15	86268630	G	A	0.208852	-0.111074	0.0192927	8.54586e-09	-5.75732	4051122	0.2112	-0.0031362	0.0053004	0.55406	-0.591691	0.203242	0.107938	0.0186013	6.52443e-09	5.80273
rs7107545	11	1388836	C	T	0.75976	-0.101766	0.017677	8.5639e-09	-5.75697	4316160	0.7596	-0.0091386	0.0047897	0.056393	-1.90797	0.760101	0.0926273	0.0170618	5.66907e-08	5.42894
rs5743890	11	1325829	T	C	0.128942	0.13684	0.0237745	8.62499e-09	5.75577	3930790	0.1271	-0.0028418	0.0063229	0.65311	-0.449446	0.133565	-0.139682	0.0229791	1.2118e-09	-6.07867
rs12507131	4	90045095	A	T	0.129868	-0.130489	0.022679	8.72795e-09	-5.75376	4314758	0.115	0.011003	0.0065569	0.09333	1.67808	0.161638	0.141492	0.0217735	8.11867e-11	6.49839
rs76537958	4	160813868	A	T	0.0389474	-0.276055	0.047979	8.73315e-09	-5.75366	3891072	0.04262	-0.017709	0.011913	0.13713	-1.48653	0.0292637	0.258346	0.046591	2.93999e-08	5.54497
rs2299036	6	7549628	C	T	0.224204	-0.105986	0.0184313	8.90744e-09	-5.75032	4194787	0.217	0.0084702	0.0049347	0.086078	1.71646	0.239798	0.114456	0.0178059	1.29294e-10	6.428
rs62022938	15	86247995	G	T	0.208654	-0.110746	0.0192604	8.92824e-09	-5.74993	4100271	0.2108	-0.0013252	0.0051759	0.79793	-0.256033	0.203438	0.109421	0.0186017	4.04585e-09	5.88231
rs7128873	11	1445362	A	G	0.328706	-0.0979699	0.0170486	9.11132e-09	-5.74649	4140801	0.3397	-0.0013999	0.004538	0.75771	-0.308484	0.305356	0.09657	0.0164772	4.60578e-09	5.86082
rs11245972	11	1128221	T	C	0.794976	-0.118536	0.0206296	9.14117e-09	-5.74594	4136034	0.7889	-0.0032217	0.0049972	0.51912	-0.644701	0.809887	0.115315	0.0200632	9.05378e-09	5.74757
rs9307059	4	89900751	T	C	0.509721	-0.0858835	0.0149492	9.19028e-09	-5.74503	4317477	0.5072	0.00062158	0.0040664	0.87851	0.152858	0.515111	0.086505	0.0144246	2.00918e-09	5.99706
rs10902104	11	1138624	C	T	0.797385	-0.120349	0.0209492	9.20288e-09	-5.7448	4130144	0.7917	-0.0049882	0.0050388	0.32219	-0.989958	0.811324	0.115361	0.0203826	1.51583e-08	5.65976
rs73842248	4	89746821	A	G	0.298282	-0.0997184	0.0173609	9.25492e-09	-5.74385	4180941	0.273	0.0052893	0.0047203	0.26248	1.12054	0.352741	0.105008	0.0167523	3.65077e-10	6.26827
rs72615158	7	99651383	A	G	0.293795	-0.0932435	0.0162358	9.2976e-09	-5.74307	4302736	0.2825	0.011719	0.004504	0.0092703	2.60191	0.317829	0.104962	0.0156419	1.94166e-11	6.71034
rs56054049	7	99673359	A	C	0.293615	-0.0934348	0.0162694	9.30353e-09	-5.74296	3974064	0.2809	0.010374	0.0046094	0.024408	2.25062	0.317634	0.103809	0.0156471	3.25912e-11	6.63436
rs1554003	4	90038477	C	T	0.13573	-0.128541	0.0223892	9.40117e-09	-5.74119	4316196	0.123	0.0097982	0.0063077	0.12034	1.55337	0.162945	0.138339	0.0215429	1.34899e-10	6.42154
rs12440453	15	40691797	C	T	0.359472	-0.0906625	0.0157923	9.41559e-09	-5.74093	4219628	0.3353	0.0071453	0.0044698	0.10991	1.59857	0.40945	0.0978078	0.0151895	1.20127e-10	6.43917
rs4729573	7	99665798	C	T	0.275657	-0.0983788	0.0171384	9.45334e-09	-5.74026	4147698	0.2641	0.0084261	0.0047007	0.073053	1.79252	0.300261	0.106805	0.0165263	1.02844e-10	6.46271
rs66475381	4	90043784	G	T	0.125304	-0.130108	0.022675	9.58443e-09	-5.73792	4314758	0.1083	0.010936	0.0065512	0.095043	1.66931	0.161638	0.141044	0.021771	9.26373e-11	6.4785
rs61315828	4	90011393	C	A	0.124428	-0.130183	0.0227045	9.81991e-09	-5.73381	4317154	0.1074	0.0097529	0.0065753	0.138	1.48326	0.160842	0.139936	0.0217948	1.35705e-10	6.42064
rs10902100	11	1137937	A	G	0.79749	-0.120259	0.0209741	9.82784e-09	-5.73367	4075883	0.7917	-0.0048265	0.0051471	0.34839	-0.937712	0.811424	0.115432	0.0203822	1.48422e-08	5.66338
rs2670623	4	89973910	G	A	0.770995	-0.104126	0.0181643	9.89797e-09	-5.73247	4317154	0.7828	-0.0041185	0.0051395	0.42294	-0.801343	0.745751	0.100008	0.0174714	1.04002e-08	5.72407
rs7179917	15	86265644	G	A	0.208768	-0.110324	0.0192527	1.00241e-08	-5.73032	4100271	0.211	-0.001519	0.0051795	0.76931	-0.293272	0.203342	0.108805	0.0185927	4.85588e-09	5.85204
rs10766376	11	1392021	T	C	0.758088	-0.101338	0.0176856	1.00453e-08	-5.72996	4314722	0.7571	-0.0079506	0.0047961	0.097373	-1.65772	0.7602	0.0933874	0.017069	4.47076e-08	5.47117
rs2289326	15	40746748	A	C	0.567502	-0.0881604	0.0153891	1.01167e-08	-5.72876	4303272	0.549	-0.0046272	0.0041582	0.2658	-1.11279	0.606881	0.0835332	0.0148566	1.88083e-08	5.62262
rs7120670	11	1129499	T	C	0.795228	-0.118361	0.020661	1.01187e-08	-5.72873	4081773	0.7891	-0.003108	0.0051094	0.54299	-0.608291	0.809986	0.115253	0.0200683	9.29986e-09	5.74303
rs10902101	11	1138100	C	T	0.798012	-0.119659	0.0208944	1.02322e-08	-5.72683	4130144	0.7923	-0.005318	0.0050291	0.29031	-1.05745	0.812018	0.114341	0.0203285	1.85873e-08	5.62466
rs28542213	4	89780985	T	C	0.256252	0.100479	0.0175488	1.0301e-08	5.7257	4316795	0.2502	0.00078213	0.0048146	0.87095	0.16245	0.269193	-0.099697	0.0169217	3.82335e-09	-5.89166
rs59684168	4	90008048	T	C	0.124396	-0.12999	0.0227053	1.03382e-08	-5.72509	4317154	0.1074	0.010057	0.0065748	0.1261	1.52963	0.160743	0.140047	0.0217957	1.31505e-10	6.42542
rs7395698	11	1390636	C	T	0.758806	-0.10126	0.0176898	1.03926e-08	-5.72419	4314722	0.7582	-0.0089539	0.0048012	0.062191	-1.86493	0.760101	0.0923062	0.017072	6.41319e-08	5.40688
rs6492956	15	40891319	T	A	0.707389	0.121025	0.0211433	1.04019e-08	5.72404	3606693	0.7103	-0.00027408	0.0056136	0.96106	-0.0488243	0.700469	-0.121299	0.0204384	2.94097e-09	-5.93486
rs16996144	4	89897522	A	G	0.50815	-0.0854448	0.0149356	1.05961e-08	-5.7209	4317477	0.5048	0.00026127	0.004057	0.94865	0.0643998	0.515314	0.0857061	0.014413	2.74023e-09	5.94645
rs11606681	11	1446304	T	C	0.325616	-0.101077	0.0176795	1.08317e-08	-5.71716	3984080	0.3284	-0.00015438	0.0044923	0.97259	-0.0343655	0.318733	0.100922	0.0171424	3.92606e-09	5.88728
rs3925133	11	1393709	A	G	0.758053	-0.101469	0.0177484	1.08356e-08	-5.7171	4299966	0.7569	-0.0081696	0.0048616	0.092874	-1.68043	0.760503	0.0932997	0.0171163	5.01076e-08	5.45093
rs6578298	11	1391261	T	C	0.760851	-0.101501	0.0177621	1.10068e-08	-5.71444	4314096	0.7605	-0.0082861	0.0048381	0.086773	-1.71268	0.761602	0.0932144	0.017137	5.34729e-08	5.43936
rs2498861	9	109492294	A	C	0.466282	0.0913395	0.0159846	1.10218e-08	5.71421	4241022	0.4684	0.0050792	0.0042152	0.22822	1.20497	0.461662	-0.0862603	0.0154594	2.40782e-08	-5.57981
rs6421966	11	1126979	G	T	0.796216	-0.117521	0.020573	1.11397e-08	-5.7124	4136034	0.7902	-0.0033161	0.004983	0.50573	-0.665483	0.810977	0.114205	0.0200083	1.14392e-08	5.70788
rs28459962	4	89786282	T	C	0.258427	0.0999172	0.0174945	1.12089e-08	5.71134	4316795	0.2518	5.3683e-05	0.0048145	0.9911	0.0111503	0.272597	-0.0998636	0.0168653	3.19513e-09	-5.92125
rs11765639	7	1986738	G	A	0.356692	0.0894181	0.0156569	1.12256e-08	5.71109	4316590	0.3508	-0.0043798	0.0043195	0.31061	-1.01396	0.36929	-0.0937979	0.0150908	5.11421e-10	-6.21556
rs10741680	11	1376818	T	C	0.758833	-0.100971	0.0176808	1.12442e-08	-5.71081	4316160	0.7581	-0.0091467	0.0047893	0.056157	-1.90982	0.7604	0.0918246	0.0170658	7.42257e-08	5.38063
rs4421299	7	99660148	G	A	0.293258	-0.092748	0.0162502	1.14638e-08	-5.70751	4302736	0.2819	0.011925	0.0045072	0.0081493	2.64577	0.317428	0.104673	0.0156559	2.29596e-11	6.68585
rs113138968	17	44314261	C	T	0.171408	0.196936	0.034524	1.16812e-08	5.70431	3195002	0.1778	-0.015464	0.0067321	0.021615	-2.29705	0.1556	-0.2124	0.033926	3.833e-10	-6.26069
rs7396273	11	1390433	T	G	0.759256	-0.101073	0.0177191	1.16919e-08	-5.70416	4222041	0.7588	-0.0078616	0.0049117	0.10947	-1.60059	0.7602	0.0932112	0.017072	4.76434e-08	5.45989
rs34824658	15	40894153	C	T	0.393573	0.106197	0.0186181	1.17047e-08	5.70397	3530986	0.4155	0.0080632	0.0043767	0.065429	1.8423	0.338367	-0.098134	0.0181384	6.29265e-08	-5.41028
rs941289	7	99678491	A	G	0.29312	-0.0926461	0.0162464	1.18014e-08	-5.70257	4302736	0.2816	0.011112	0.0045088	0.013717	2.46451	0.317634	0.103758	0.0156515	3.3737e-11	6.62926
rs111304677	4	160798359	G	C	0.0355308	-0.272615	0.0478336	1.20336e-08	-5.69925	3890768	0.03787	-0.018243	0.011861	0.12404	-1.53807	0.0293636	0.254372	0.0464537	4.35473e-08	5.47583
rs11709840	3	169570241	A	C	0.320176	-0.10278	0.0180351	1.20576e-08	-5.69891	3719158	0.2886	0.004385	0.0047048	0.35132	0.932027	0.381702	0.107165	0.0174558	8.29232e-10	6.13923
rs56142040	11	1219797	T	G	0.0467802	0.231145	0.0406078	1.25451e-08	5.69215	3945252	0.04342	0.014951	0.01157	0.19628	1.29222	0.0552813	-0.216194	0.0390358	3.05325e-08	-5.53836
rs7164373	15	86265663	T	A	0.212284	-0.109384	0.0192181	1.25747e-08	-5.69175	4100271	0.2158	-0.00058344	0.0051439	0.9097	-0.113424	0.203739	0.108801	0.0185663	4.62522e-09	5.86012
rs55851385	15	86268631	C	G	0.21306	-0.109629	0.0192614	1.25831e-08	-5.69163	4100271	0.2171	-0.0016668	0.0051787	0.74755	-0.321857	0.203242	0.107962	0.018602	6.48277e-09	5.8038
rs12643428	4	89757305	C	T	0.324564	-0.0946696	0.0166468	1.29318e-08	-5.68696	4197494	0.3107	0.0033212	0.0044335	0.45378	0.749115	0.354601	0.0979908	0.0160882	1.123e-09	6.09087
rs62308744	4	89782561	C	T	0.251002	0.109797	0.0193168	1.31594e-08	5.68398	3644467	0.2461	0.0010501	0.0049565	0.83221	0.211863	0.263177	-0.108746	0.0187178	6.25472e-09	-5.8098
rs1849597	4	89934550	A	G	0.74733	-0.0995986	0.017523	1.31675e-08	-5.68388	4317154	0.7559	-0.00071744	0.0048351	0.88204	-0.148382	0.729005	0.0988811	0.0168892	4.77886e-09	5.8547
rs28681202	11	834098	C	T	0.725694	0.0983432	0.0173046	1.32289e-08	5.68308	4247445	0.7073	0.0058886	0.0045417	0.19478	1.29656	0.765017	-0.0924546	0.0167416	3.34297e-08	-5.52245
rs71609539	4	89747394	G	C	0.291606	-0.0988493	0.0173944	1.32478e-08	-5.68284	3805825	0.2592	0.0060324	0.0048838	0.21676	1.23519	0.352239	0.104882	0.0167416	3.7348e-10	6.26473
rs66500341	4	90042402	C	A	0.125273	-0.128906	0.0226875	1.3329e-08	-5.68179	4314758	0.1083	0.011013	0.0065527	0.092811	1.68068	0.16154	0.139919	0.0217836	1.33511e-10	6.42312
rs7182210	15	86265782	A	C	0.210413	-0.109178	0.0192189	1.34068e-08	-5.6808	4100271	0.2132	-0.00051734	0.0051421	0.91986	-0.100609	0.20364	0.108661	0.0185676	4.85164e-09	5.85218
rs10023602	4	89905831	T	C	0.510321	-0.0848791	0.0149448	1.35078e-08	-5.67951	4317477	0.5078	0.0011967	0.0040626	0.76832	0.294565	0.515712	0.0860758	0.014421	2.39061e-09	5.96876
rs12287373	11	1376385	C	A	0.173185	0.123419	0.0217362	1.36254e-08	5.67803	4193159	0.1855	0.0075367	0.0055103	0.17139	1.36775	0.146769	-0.115882	0.0210791	3.85246e-08	-5.49749
rs2076303	6	7572026	T	A	0.424753	-0.0931427	0.0164074	1.37175e-08	-5.67688	4178166	0.4059	0.0031685	0.0042816	0.45928	0.740027	0.465324	0.0963112	0.01588	1.32015e-09	6.06492
rs4308665	7	99666641	G	C	0.293406	-0.0922185	0.0162448	1.37228e-08	-5.67681	4028325	0.2811	0.011886	0.0045028	0.0083002	2.63969	0.317139	0.104105	0.0156515	2.90331e-11	6.65139
rs1921681	4	89904124	T	C	0.507842	-0.0847549	0.0149415	1.4077e-08	-5.67245	4316813	0.5043	0.00020222	0.0040617	0.96029	0.049787	0.515414	0.0849571	0.0144179	3.80439e-09	5.89248
rs7113714	11	1129342	A	T	0.736747	-0.117083	0.0206417	1.41012e-08	-5.67216	4136034	0.7069	-0.0014193	0.0049994	0.77649	-0.283894	0.809985	0.115664	0.0200752	8.33576e-09	5.76152
rs7110103	11	1381793	T	C	0.758752	-0.100463	0.017715	1.41881e-08	-5.6711	4212268	0.7581	-0.0095289	0.0049363	0.05356	-1.93037	0.760097	0.0909346	0.0170608	9.81938e-08	5.33003
rs10163064	15	86277520	A	G	0.211662	-0.108847	0.0191935	1.41918e-08	-5.67106	4100271	0.2148	6.724e-05	0.0051259	0.98953	0.0131177	0.204035	0.108915	0.0185456	4.28513e-09	5.87279
rs12420940	11	1139875	T	C	0.797519	-0.119	0.0209853	1.42294e-08	-5.67061	4075883	0.7917	-0.004323	0.0051581	0.40197	-0.838099	0.811523	0.114677	0.0203911	1.8675e-08	5.62385
rs7125627	11	1393384	C	T	0.758664	-0.100492	0.0177222	1.4245e-08	-5.67042	4299966	0.7578	-0.0079099	0.0048703	0.10435	-1.62411	0.760502	0.0925824	0.0170867	6.01358e-08	5.4184
rs10470886	4	89902397	A	G	0.507773	-0.0847241	0.0149414	1.42453e-08	-5.67041	4317477	0.5042	0.00023551	0.0040614	0.95376	0.0579874	0.515414	0.0849596	0.0144179	3.8005e-09	5.89265
rs72735627	15	41057507	C	T	0.0764846	-0.160956	0.028387	1.42737e-08	-5.67007	4096063	0.07811	-0.011043	0.0079273	0.16362	-1.39303	0.0725399	0.149913	0.0273338	4.14573e-08	5.48453
rs9994655	4	90045236	C	T	0.132843	-0.127344	0.0224644	1.43899e-08	-5.66868	4314132	0.1188	0.0090417	0.0063692	0.15572	1.4196	0.162842	0.136385	0.0216038	2.73644e-10	6.31302
rs182352535	14	84776740	T	C	0.0112815	-0.459648	0.0810953	1.44472e-08	-5.668	3407934	0.01072	-0.048653	0.027468	0.076514	-1.77126	0.012599	0.410995	0.0765659	7.96742e-08	5.36786
rs72872126	4	89758524	C	T	0.324665	-0.0942908	0.0166407	1.45945e-08	-5.66626	4197494	0.3108	0.0033086	0.0044327	0.45543	0.746407	0.354706	0.0975994	0.0160821	1.28853e-09	6.06882
rs10400825	15	40881116	A	G	0.197056	-0.133287	0.0235317	1.47745e-08	-5.66416	2857993	0.19	-0.0036521	0.005485	0.50552	-0.665834	0.21748	0.129635	0.0229362	1.58607e-08	5.65198
rs62025262	15	86293233	G	A	0.206922	-0.107461	0.0189777	1.49215e-08	-5.66246	4184172	0.2176	-0.00094446	0.0052519	0.85729	-0.179832	0.185066	0.106516	0.018287	5.72203e-09	5.82469
rs1795738	4	89930434	C	T	0.756893	-0.100528	0.0177542	1.49423e-08	-5.66222	4317154	0.7668	-0.0003219	0.0049628	0.94828	-0.0648626	0.735708	0.100206	0.0170941	4.57279e-09	5.86202
rs11097216	4	90046660	A	T	0.137337	-0.127173	0.0224631	1.50145e-08	-5.6614	4314758	0.1254	0.0088984	0.0063645	0.16207	1.39813	0.162842	0.136071	0.0216038	3.00592e-10	6.29847
rs10936596	3	169467481	T	C	0.358175	-0.0912801	0.0161332	1.53243e-08	-5.65789	4196056	0.3525	0.0071166	0.0042952	0.097546	1.65687	0.370465	0.0983967	0.0155923	2.77929e-10	6.31061
rs6817766	4	90045776	G	T	0.137588	-0.12707	0.0224604	1.5358e-08	-5.65751	4040347	0.1245	0.0087	0.0063659	0.17174	1.36666	0.162941	0.13577	0.0216006	3.26837e-10	6.28548
rs75252918	3	44742003	C	T	0.106671	-0.160287	0.0283351	1.54168e-08	-5.65686	3099915	0.1088	-0.013216	0.0069437	0.056991	-1.90331	0.100069	0.147071	0.0275378	9.25853e-08	5.34071
rs16847897	3	169568116	G	C	0.325734	-0.0957528	0.0169365	1.57077e-08	-5.65365	4098455	0.3002	0.0063769	0.0045821	0.16401	1.3917	0.379149	0.10213	0.0163489	4.18716e-10	6.24689
rs67091024	7	99670105	G	T	0.293528	-0.0918194	0.0162437	1.58012e-08	-5.65263	4302736	0.2822	0.011925	0.0045039	0.0081011	2.64771	0.317634	0.103744	0.0156501	3.3796e-11	6.629
rs7111408	11	1140666	C	T	0.796518	-0.118373	0.0209621	1.63243e-08	-5.64703	4130144	0.7906	-0.0048579	0.0050494	0.33601	-0.962075	0.811028	0.113516	0.0203934	2.60205e-08	5.5663
rs11730277	4	90052870	T	A	0.128545	-0.128	0.0226992	1.71096e-08	-5.63894	4314758	0.1144	0.010067	0.0064853	0.12061	1.55228	0.158769	0.138067	0.0218154	2.46981e-10	6.32886
rs58377799	4	90052321	C	A	0.126965	-0.12819	0.0227381	1.72366e-08	-5.63767	4260497	0.1118	0.009733	0.0066246	0.14177	1.46922	0.15877	0.137923	0.0218154	2.5773e-10	6.32228
rs11073516	15	86285227	G	C	0.201248	-0.108857	0.0193096	1.72598e-08	-5.63744	4224656	0.2134	-0.0019009	0.0053189	0.72081	-0.357386	0.176017	0.106956	0.0186137	9.13416e-09	5.74607
rs73062394	3	45839176	A	T	0.0502481	0.224361	0.0398018	1.73087e-08	5.63695	3877849	0.05305	0.18705	0.010319	1.943e-73	18.1268	0.0429499	-0.0373108	0.0385401	0.332992	-0.968105
rs12667688	7	1931030	C	T	0.358799	0.0880785	0.0156276	1.7396e-08	5.63608	3994806	0.3543	0.0005734	0.0043748	0.89572	0.131069	0.367365	-0.0875051	0.0150448	6.01675e-09	-5.81629
rs12532238	7	99663516	A	G	0.283137	-0.107061	0.0189996	1.75157e-08	-5.6349	3734876	0.2805	0.0095318	0.0046496	0.040364	2.05003	0.291848	0.116593	0.0184665	2.72415e-10	6.31372
rs17747423	15	40910137	A	G	0.38822	0.0981915	0.0174259	1.75268e-08	5.63479	3611654	0.4113	0.0080876	0.0043883	0.065328	1.84299	0.33325	-0.0901039	0.0169065	9.84629e-08	-5.32954
rs12538674	7	1925166	C	G	0.606414	0.0887328	0.0157495	1.76083e-08	5.63399	3936073	0.6015	0.0058459	0.0044637	0.19031	1.30965	0.617083	-0.0828869	0.0151467	4.44264e-08	-5.47229
rs10832574	11	1383695	C	T	0.418904	-0.0856542	0.0152079	1.77896e-08	-5.63223	4315081	0.4073	-0.0026472	0.004159	0.52446	-0.636499	0.443702	0.083007	0.0146681	1.52246e-08	5.65901
rs35349665	7	1911166	C	T	0.64292	0.11183	0.0198694	1.82052e-08	5.62825	2933136	0.6469	0.0093922	0.0047104	0.046161	1.99393	0.630018	-0.102438	0.0193482	1.194e-07	-5.29441
rs60618725	4	90041790	T	C	0.236854	0.100586	0.0178778	1.84132e-08	5.62629	4269781	0.2254	0.0066772	0.0050584	0.18682	1.32002	0.260952	-0.0939085	0.0171959	4.732e-08	-5.4611
rs9899833	17	43992943	G	A	0.29896	0.107497	0.0191077	1.84631e-08	5.62582	3029913	0.3023	-0.0067447	0.0048275	0.16237	-1.39714	0.288908	-0.114241	0.0185343	7.10225e-10	-6.16379
rs7182231	15	40999562	T	C	0.289162	-0.0983248	0.0174851	1.87308e-08	-5.62333	4315716	0.2599	0.0013783	0.0046875	0.76872	0.294037	0.351707	0.0997031	0.0168902	3.56894e-09	5.90303
rs10739227	9	109495224	C	T	0.216862	-0.102613	0.0182574	1.90569e-08	-5.62035	4261096	0.1931	-0.018012	0.0053083	0.00069081	-3.39318	0.266707	0.0846011	0.0175197	1.37285e-06	4.82891
rs62022940	15	86252520	T	C	0.211733	-0.107826	0.0191856	1.90795e-08	-5.62015	4100271	0.2149	0.00026657	0.0051148	0.95843	0.0521174	0.204036	0.108093	0.0185404	5.5394e-09	5.8301
rs6852373	4	89925969	A	T	0.70826	-0.0981165	0.0174748	1.96865e-08	-5.61473	4317154	0.6987	-0.0017189	0.0047945	0.71996	-0.358515	0.728703	0.0963976	0.0168503	1.06014e-08	5.72082
rs61869029	11	1472204	G	A	0.207161	-0.120889	0.0215376	1.98961e-08	-5.6129	3569777	0.2049	0.0024479	0.0057862	0.67225	0.423058	0.212088	0.123337	0.0208015	3.04364e-09	5.92923
rs6852288	4	89925810	C	G	0.565293	-0.0857941	0.0152854	1.99041e-08	-5.61283	4262688	0.5649	0.0051661	0.0042413	0.22321	1.21805	0.566117	0.0909602	0.0147259	6.538e-10	6.17688
rs28507856	11	833975	G	T	0.726056	0.0971684	0.0173154	2.00386e-08	5.61167	4247445	0.7076	0.0052862	0.0045468	0.24498	1.16262	0.765513	-0.0918822	0.0167515	4.1344e-08	-5.48501
rs12647781	4	90056378	A	T	0.131666	-0.12724	0.0226748	2.00556e-08	-5.61152	4314758	0.1187	0.0098452	0.0064829	0.12885	1.51864	0.159371	0.137085	0.0217906	3.15372e-10	6.29103
rs7549256	1	9167246	C	A	0.661955	0.0921948	0.0164298	2.00663e-08	5.61143	4133891	0.6715	-0.0015405	0.0045079	0.73255	-0.341733	0.641733	-0.0937353	0.0158426	3.28573e-09	-5.91665
rs12112642	7	99625199	G	A	0.296867	0.0977916	0.01743	2.01721e-08	5.61052	3938457	0.3102	-0.011532	0.0045375	0.01104	-2.54149	0.270586	-0.109324	0.0168727	9.21341e-11	-6.47932
rs9831336	3	169558373	G	C	0.278473	-0.0992782	0.0176969	2.02434e-08	-5.60991	4127026	0.2718	0.00269	0.00461	0.55955	0.583514	0.294797	0.101968	0.0171303	2.64045e-09	5.95252
rs10766380	11	1392615	C	T	0.757901	-0.0991892	0.0176836	2.03384e-08	-5.6091	4299966	0.7578	-0.0067236	0.0048672	0.16715	-1.38141	0.758115	0.0924656	0.0170474	5.82711e-08	5.42403
rs9505232	6	7573550	G	A	0.195235	0.114455	0.02041	2.04939e-08	5.60778	4176933	0.2051	0.0046579	0.0052834	0.37799	0.88161	0.174015	-0.109797	0.0197651	2.77467e-08	-5.55509
rs4721217	7	1973579	C	T	0.36769	0.0869818	0.0155176	2.07796e-08	5.60538	4316590	0.3617	-0.0032982	0.0042762	0.44054	-0.771292	0.380497	-0.09028	0.0149578	1.58338e-09	-6.03564
rs67287708	4	90053874	C	G	0.132804	-0.127609	0.0227832	2.13073e-08	-5.60104	4039721	0.1195	0.01027	0.0065895	0.11909	1.55854	0.158571	0.137879	0.0218728	2.90628e-10	6.3037
rs62306391	4	90040756	A	G	0.236524	0.100006	0.0178564	2.13631e-08	5.60058	4317154	0.2251	0.0046973	0.0049627	0.34388	0.946521	0.260953	-0.0953087	0.0172006	3.0072e-08	-5.54102
rs11770861	7	128730177	C	T	0.233519	0.100346	0.0179245	2.16543e-08	5.59824	4315357	0.221	0.0097878	0.0048632	0.044157	2.01263	0.260274	-0.0905577	0.0172989	1.65088e-07	-5.23488
rs13097028	3	169464942	C	T	0.352601	-0.0872852	0.015593	2.17212e-08	-5.5977	4317154	0.3463	0.0071269	0.0042776	0.095695	1.6661	0.366075	0.0944121	0.015036	3.40565e-10	6.27909
rs117512405	20	62574274	G	A	0.0250335	-0.307876	0.055035	2.21652e-08	-5.59419	3711820	0.02329	-0.020099	0.017233	0.24348	-1.16631	0.0293531	0.287777	0.052433	4.05423e-08	5.48847
rs8038122	15	40941242	G	A	0.388679	0.0972777	0.0173916	2.22706e-08	5.59337	3960415	0.409	0.0067143	0.0042841	0.11705	1.56726	0.333643	-0.0905634	0.0168969	8.33278e-08	-5.35977
rs56141817	15	86285824	A	C	0.278776	-0.0931058	0.0166506	2.24811e-08	-5.59174	4315019	0.2861	-0.001269	0.0045337	0.77955	-0.279904	0.263125	0.0918368	0.0160651	1.0871e-08	5.71655
rs72877642	4	90040687	T	G	0.236524	0.0998425	0.0178572	2.25554e-08	5.59116	4317154	0.2251	0.0046716	0.0049628	0.34653	0.941323	0.260952	-0.0951709	0.0172014	3.15282e-08	-5.53273
rs6835979	4	89912865	G	A	0.557207	-0.0844062	0.0150969	2.25836e-08	-5.59095	4317477	0.5548	0.0013253	0.0040989	0.74644	0.323331	0.562355	0.0857315	0.0145693	3.99477e-09	5.88441
rs113886936	3	44730911	G	T	0.1038	-0.140446	0.0251216	2.26235e-08	-5.59064	4223035	0.1094	-0.0092898	0.0066559	0.1628	-1.39572	0.092209	0.131156	0.0242878	6.66126e-08	5.40008
rs12672286	7	1907009	G	A	0.337428	0.0917927	0.0164202	2.26773e-08	5.59023	4196930	0.3338	-0.0028013	0.004372	0.52169	-0.640737	0.345287	-0.094594	0.0158695	2.51094e-09	-5.96074
rs72847212	11	834389	T	C	0.187212	-0.108274	0.0193689	2.26947e-08	-5.59009	4300876	0.196	-0.0081548	0.0051229	0.11142	-1.59183	0.168524	0.100119	0.0187284	8.99925e-08	5.34585
rs35842610	15	40882316	A	G	0.389843	0.0973801	0.0174226	2.27986e-08	5.5893	3613092	0.4133	0.0071229	0.0043805	0.10394	1.62605	0.333945	-0.0902572	0.016905	9.34212e-08	-5.33908
rs10936598	3	169469201	A	C	0.313877	-0.0894661	0.0160074	2.28325e-08	-5.58904	4245701	0.3048	0.0065417	0.0045275	0.14849	1.44488	0.332816	0.0960078	0.0153973	4.50743e-10	6.23536
rs4955676	3	169568492	A	G	0.324239	-0.0945436	0.0169161	2.28415e-08	-5.58897	4186650	0.2988	0.0077522	0.0044989	0.08486	1.72313	0.379147	0.102296	0.0163501	3.93514e-10	6.25658
rs4955677	3	169568510	T	C	0.324239	-0.0945421	0.0169161	2.2853e-08	-5.58889	4186650	0.2988	0.0076337	0.0044991	0.089754	1.69672	0.379147	0.102176	0.0163501	4.12398e-10	6.24926
rs9991039	4	89765872	A	T	0.326283	-0.0897906	0.0160738	2.32163e-08	-5.58615	4247498	0.3138	0.0031307	0.0044261	0.47936	0.707327	0.352345	0.0929213	0.015495	2.01148e-09	5.99688
rs111826021	3	101181262	A	G	0.105506	-0.152102	0.0272462	2.37111e-08	-5.58248	3901104	0.1024	-0.050358	0.0075168	2.0933e-11	-6.69939	0.113723	0.101744	0.0262611	0.000106928	3.87431
rs4610628	7	1903100	C	T	0.333181	0.0923304	0.0165419	2.38307e-08	5.58161	4049988	0.3291	-0.00146	0.0046016	0.75103	-0.317281	0.341568	-0.0937904	0.0159332	3.94536e-09	-5.88647
rs35441198	4	89916251	A	G	0.657345	-0.0956318	0.0171442	2.43202e-08	-5.57807	3728267	0.6556	0.0022709	0.0045257	0.61582	0.501779	0.661846	0.0979027	0.0165796	3.52642e-09	5.905
rs1881984	3	169464459	A	G	0.334728	-0.0877534	0.015737	2.45735e-08	-5.57627	4310733	0.3292	0.0083413	0.0043473	0.05502	1.91873	0.346523	0.0960947	0.0151664	2.35739e-10	6.33604
rs4719366	7	1977906	G	A	0.364207	0.106469	0.0190943	2.46166e-08	5.57596	2423030	0.3606	0.0012772	0.0055816	0.81901	0.228823	0.369966	-0.105192	0.0183139	9.25674e-09	-5.74381
rs56943497	4	90058994	C	T	0.1261	-0.126136	0.02265	2.56329e-08	-5.56892	4314758	0.1102	0.010458	0.006525	0.10899	1.60276	0.160074	0.136594	0.0217526	3.39768e-10	6.27945
rs11601642	11	1062509	A	C	0.415997	-0.0846051	0.0151954	2.57957e-08	-5.56781	4315780	0.4158	-0.001388	0.0041255	0.73653	-0.336444	0.416418	0.0832171	0.0146643	1.38844e-08	5.67481
rs730798	7	128730535	G	A	0.24011	0.0989445	0.0177749	2.59856e-08	5.56653	4316131	0.2265	0.0088195	0.0048299	0.067848	1.82602	0.269204	-0.090125	0.0171525	1.48566e-07	-5.25433
rs28973102	11	1149295	T	C	0.258151	0.117549	0.0211174	2.5995e-08	5.56647	3391311	0.257	-0.00098219	0.0049274	0.842	-0.199332	0.261504	-0.118532	0.0205818	8.45959e-09	-5.75904
rs4731542	7	128730606	C	A	0.240312	0.0989312	0.0177735	2.60341e-08	5.56621	4316795	0.2268	0.0087887	0.0048275	0.068673	1.82055	0.269204	-0.0901425	0.0171518	1.47561e-07	-5.25558
rs8042386	15	40962499	T	G	0.390168	0.0967028	0.0173744	2.60917e-08	5.56582	4008055	0.4107	0.007072	0.0041963	0.091935	1.68529	0.333646	-0.0896308	0.0169004	1.13613e-07	-5.30348
rs10264060	7	124486413	C	A	0.262491	-0.0948706	0.017056	2.66228e-08	-5.56231	3896779	0.2578	-0.0088737	0.0047927	0.064098	-1.8515	0.272527	0.0859969	0.0164148	1.61471e-07	5.23897
rs62310499	4	89849868	G	C	0.71881	0.138358	0.0248768	2.67128e-08	5.56172	2602731	0.7177	-0.002012	0.006748	0.76558	-0.298162	0.7212	-0.14037	0.024009	5.021e-09	-5.84656
rs62018005	15	40691052	C	A	0.359158	-0.0924434	0.016626	2.69512e-08	-5.56017	4202680	0.3352	0.0034155	0.004474	0.44522	0.763411	0.410718	0.0958589	0.0160557	2.36694e-09	5.97039
rs1920116	3	169579971	G	A	0.316344	-0.0940887	0.0169241	2.70637e-08	-5.55944	4191136	0.2899	0.006449	0.0045281	0.15439	1.42422	0.373509	0.100538	0.0163506	7.80465e-10	6.14885
rs4881729	11	1408590	G	T	0.504678	0.0856968	0.015424	2.75934e-08	5.55606	4159912	0.5274	-0.0014896	0.0043875	0.73422	-0.33951	0.458686	-0.0871864	0.014829	4.11639e-09	-5.87945
rs62025266	15	86298448	C	A	0.210505	-0.10491	0.0188865	2.78008e-08	-5.55475	4276853	0.2223	0.002646	0.0050714	0.60184	0.521749	0.185567	0.107556	0.0182416	3.72026e-09	5.89617
rs59652222	3	100941013	C	T	0.10839	-0.142092	0.0255815	2.78432e-08	-5.55448	4023534	0.1053	-0.044323	0.0072107	7.9018e-10	-6.14684	0.116402	0.0977688	0.0246135	7.12232e-05	3.97216
rs34145223	7	1926237	G	A	0.370316	0.0860334	0.0154895	2.78752e-08	5.55428	4318028	0.3672	-0.0014195	0.0042476	0.73824	-0.334189	0.37698	-0.0874529	0.0149366	4.77196e-09	-5.85494
rs2446298	4	89841156	T	C	0.741197	0.118995	0.021438	2.84592e-08	5.55066	3699992	0.7545	0.00027491	0.0055672	0.96062	0.0493803	0.7138	-0.11872	0.020756	1.065e-08	-5.71979
rs730797	7	128730740	T	C	0.239407	0.0987226	0.0177906	2.87085e-08	5.54914	4315505	0.2257	0.0082438	0.0048384	0.088413	1.70383	0.268701	-0.0904788	0.0171666	1.35948e-07	-5.27064
rs1491102	9	109468259	C	T	0.37027	0.0864081	0.0155746	2.88925e-08	5.54802	4296536	0.3653	0.012904	0.0043396	0.0029447	2.97355	0.380824	-0.0735041	0.0149995	9.56258e-07	-4.90043
rs1795720	4	89929254	C	T	0.57568	-0.0847731	0.0152837	2.9122e-08	-5.54663	4262688	0.58	0.005257	0.0042506	0.21617	1.23677	0.566613	0.0900301	0.0147216	9.62465e-10	6.11551
rs11024390	11	1398628	C	T	0.172598	0.119151	0.0214879	2.939e-08	5.54503	4168156	0.1853	0.0039116	0.0055065	0.47748	0.71036	0.145291	-0.115239	0.0208233	3.12721e-08	-5.53416
rs11073517	15	86287910	C	T	0.277281	-0.0923835	0.0166684	2.98288e-08	-5.54244	4317154	0.2839	-0.0025826	0.0045534	0.57059	-0.567181	0.263125	0.0898009	0.0160782	2.33334e-08	5.58527
rs79500699	3	44742478	A	G	0.103222	-0.139426	0.0251576	2.98847e-08	-5.54211	4265941	0.1085	-0.010246	0.006678	0.12494	-1.53429	0.0921303	0.12918	0.0243193	1.08522e-07	5.31184
rs4924492	15	40973213	A	C	0.361465	0.0897085	0.0161933	3.02751e-08	5.53984	4315991	0.3811	0.004538	0.0042922	0.29039	1.05727	0.319494	-0.0851705	0.0156554	5.31827e-08	-5.44033
rs11761270	7	1923695	C	T	0.369252	0.0864076	0.0156005	3.04598e-08	5.53877	3921268	0.3691	-1.6042e-05	0.0044403	0.99712	-0.00361282	0.369533	-0.0864236	0.0149979	8.29395e-09	-5.76237
rs7680864	4	89921899	T	C	0.764059	-0.105437	0.0190408	3.06985e-08	-5.53741	3858309	0.7687	-0.0018123	0.0049469	0.7141	-0.366351	0.753748	0.103624	0.0184345	1.8962e-08	5.62121
rs35902944	20	62308395	G	C	0.256438	0.133046	0.0240308	3.08633e-08	5.53647	3080106	0.2523	-0.00022268	0.0057859	0.9693	-0.0384867	0.267931	-0.133269	0.0233795	1.19645e-08	-5.70023
rs11633367	15	41020083	A	G	0.177233	-0.11818	0.0213485	3.09899e-08	-5.53575	3574709	0.1503	-0.005042	0.0060447	0.40422	-0.834119	0.242341	0.113138	0.020533	3.58709e-08	5.51006
rs4077758	11	1105963	C	T	0.102211	0.157824	0.028512	3.10626e-08	5.53534	3415179	0.1055	0.00078844	0.0072271	0.91313	0.109095	0.094703	-0.157035	0.0276503	1.35227e-08	-5.67933
rs2138100	11	1396140	G	A	0.170181	0.119678	0.0216214	3.10968e-08	5.53515	4116297	0.1824	0.0055393	0.0057055	0.33161	0.97087	0.144389	-0.114138	0.0209099	4.79943e-08	-5.45859
rs11023746	11	1379719	G	A	0.176141	0.122694	0.0221712	3.13138e-08	5.53393	3350627	0.1795	0.0050412	0.0056199	0.3697	0.897027	0.168476	-0.117653	0.0215012	4.45172e-08	-5.47193
rs6597977	11	834802	A	G	0.725117	0.0942244	0.0170303	3.15237e-08	5.53276	4300876	0.7138	0.0058221	0.0045332	0.19903	1.28432	0.749183	-0.0884023	0.0164594	7.8337e-08	-5.37092
rs35487994	7	1920171	G	A	0.369432	0.0857038	0.0154968	3.19461e-08	5.53042	4317402	0.3666	-0.0018798	0.0042477	0.65811	-0.442545	0.375487	-0.0875836	0.0149441	4.60797e-09	-5.86074
rs60568503	9	109472166	G	A	0.367366	0.0863472	0.0156229	3.258e-08	5.52697	4297826	0.3643	0.01241	0.0043444	0.0042838	2.85655	0.373881	-0.0739372	0.0150484	8.95646e-07	-4.91328
rs10978600	9	109467965	T	A	0.371556	0.0860673	0.0155729	3.26241e-08	5.52674	4297826	0.3671	0.01284	0.004338	0.0030769	2.95989	0.381024	-0.0732273	0.0149982	1.04799e-06	-4.88241
rs34305357	15	40976933	C	G	0.362992	0.0896544	0.0162222	3.26395e-08	5.52665	4293739	0.3821	0.0045842	0.0043014	0.28654	1.06575	0.32149	-0.0850702	0.0156829	5.81487e-08	-5.4244
rs62022948	15	86275429	C	T	0.27806	-0.0920695	0.0166677	3.31687e-08	-5.52383	4317154	0.2849	-0.0028363	0.0045439	0.53249	-0.624199	0.263433	0.0892332	0.01608	2.86793e-08	5.54931
rs12640018	4	90003726	G	A	0.241596	0.106758	0.0193284	3.3258e-08	5.52336	3590565	0.2265	0.0066877	0.0052076	0.19907	1.28422	0.278317	-0.10007	0.0186637	8.24235e-08	-5.36174
rs10265944	7	1918337	C	T	0.412097	0.0845733	0.0153144	3.34295e-08	5.52246	3924029	0.4181	0.0021759	0.0042987	0.61274	0.506176	0.400976	-0.0823974	0.0147401	2.27035e-08	-5.59003
rs4731543	7	128730612	C	T	0.239507	0.0982369	0.0177921	3.36368e-08	5.52137	4316795	0.2259	0.008281	0.0048346	0.086738	1.71286	0.268601	-0.0899559	0.0171692	1.6111e-07	-5.23939
rs74045622	11	1049989	T	C	0.127921	-0.13163	0.0238486	3.40143e-08	-5.51941	4187980	0.1244	-0.0034297	0.0060392	0.5701	-0.567906	0.135534	0.1282	0.0231293	2.97728e-08	5.54277
rs10244946	7	1921068	G	A	0.39777	0.0846764	0.0153492	3.45471e-08	5.51668	4264126	0.3987	0.0020747	0.0042639	0.62656	0.486573	0.395816	-0.0826017	0.014786	2.31732e-08	-5.58647
rs11768206	7	1932151	T	G	0.364594	0.0858203	0.0155588	3.4709e-08	5.51585	4316590	0.3617	-0.0014096	0.0042619	0.74083	-0.330745	0.370783	-0.0872299	0.0150047	6.11808e-09	-5.8135
rs6477541	9	109506168	C	A	0.427982	-0.0852582	0.015458	3.47841e-08	-5.51547	4261371	0.4186	-0.0060259	0.00433	0.16403	-1.39166	0.447663	0.0792323	0.0148808	1.01249e-07	5.32447
rs56302057	17	44034486	A	G	0.162885	0.165105	0.0299422	3.50528e-08	5.51412	3432014	0.1788	-0.017975	0.0066469	0.006846	-2.70427	0.1308	-0.18308	0.029259	3.921e-10	-6.25722
rs6953139	7	128731085	A	T	0.244643	0.0981053	0.0177967	3.53638e-08	5.51257	4264936	0.233	0.0076097	0.0049216	0.12206	1.54618	0.269098	-0.0904956	0.0171499	1.31505e-07	-5.27674
rs8180279	4	89914043	G	A	0.506228	-0.0823966	0.0149532	3.58227e-08	-5.5103	4317477	0.503	3.6182e-05	0.004063	0.99289	0.00890524	0.513131	0.0824328	0.0144297	1.11184e-08	5.71272
rs2172111	9	109513291	G	T	0.228399	-0.102337	0.0185729	3.58859e-08	-5.50999	4195697	0.2045	-0.019472	0.0051068	0.00013738	-3.81296	0.280145	0.0828646	0.0179061	3.69716e-06	4.62772
rs4437212	4	89894010	T	C	0.656223	-0.092634	0.0168151	3.60956e-08	-5.50896	4132115	0.6549	0.0014528	0.0043485	0.7383	0.334092	0.659463	0.0940868	0.0162849	7.58036e-09	5.77753
rs10461165	4	89770583	G	A	0.266262	-0.0933807	0.0169509	3.61114e-08	-5.50888	4316795	0.2535	0.0066995	0.0046606	0.15058	1.43748	0.293551	0.10008	0.0163424	9.12845e-10	6.12395
rs2285886	7	99626295	T	C	0.295567	0.0923814	0.016771	3.62141e-08	5.50838	4315357	0.3067	-0.013483	0.0044386	0.0023843	-3.03767	0.271775	-0.105864	0.0162157	6.64256e-11	-6.52851
rs7874665	9	109514095	G	A	0.228467	-0.102346	0.0185801	3.62217e-08	-5.50835	4195697	0.2046	-0.019553	0.0051095	0.00012984	-3.82679	0.280145	0.0827925	0.0179128	3.80117e-06	4.62197
rs11245918	11	1061385	T	C	0.415222	-0.0840529	0.0152636	3.65467e-08	-5.50678	4302314	0.4148	-0.00087184	0.004179	0.83474	-0.208624	0.41612	0.0831811	0.0147205	1.59797e-08	5.6507
rs10978621	9	109514943	C	G	0.234786	-0.10222	0.0185647	3.66778e-08	-5.50614	4195697	0.2137	-0.019943	0.0050674	8.3006e-05	-3.93555	0.280443	0.0822771	0.0179085	4.34178e-06	4.59431
rs13222183	7	1873879	A	G	0.338911	0.0874015	0.0158737	3.66961e-08	5.50606	4264126	0.3406	-0.0029017	0.0043513	0.50487	-0.666858	0.335366	-0.0903032	0.0153075	3.65093e-09	-5.89928
rs56367860	17	44034673	T	G	0.162768	0.164771	0.0299485	3.75896e-08	5.50182	3428250	0.1787	-0.018089	0.0066671	0.0066639	-2.71317	0.1307	-0.18286	0.029261	4.122e-10	-6.24927
rs10950415	7	1914477	A	G	0.411352	0.0839126	0.0152548	3.78208e-08	5.50074	4270388	0.4142	0.0014094	0.0041953	0.73691	0.335947	0.405358	-0.0825032	0.0147069	2.02525e-08	-5.60983
rs7610569	3	169462823	C	T	0.361432	-0.0853971	0.0155274	3.8028e-08	-5.49977	4317154	0.3573	0.0086598	0.0042573	0.04194	2.03411	0.370268	0.0940569	0.0149733	3.34997e-10	6.28165
rs35232147	4	89916224	T	C	0.654965	-0.0942006	0.0171333	3.83874e-08	-5.49811	3714208	0.6524	0.0021835	0.0045308	0.62987	0.481924	0.661549	0.0963841	0.0165669	5.95989e-09	5.81788
rs6973571	7	128731327	T	C	0.24276	0.0975394	0.0177503	3.90545e-08	5.49507	4316795	0.2297	0.0076743	0.0048141	0.1109	1.59413	0.270686	-0.0898651	0.0171313	1.55723e-07	-5.24566
rs66869930	4	90060531	C	T	0.121925	-0.126579	0.0230477	3.9731e-08	-5.49204	4314399	0.1064	0.0089979	0.0066504	0.17606	1.35299	0.155094	0.135577	0.0221313	9.01029e-10	6.12602
rs7654714	4	89893558	C	T	0.656294	-0.0923223	0.0168156	4.01274e-08	-5.49029	4132474	0.655	0.0016641	0.0043477	0.7019	0.382754	0.659464	0.0939864	0.0162856	7.87352e-09	5.77114
rs3806788	4	89744825	A	G	0.354567	0.0881173	0.0160506	4.02015e-08	5.48996	4299691	0.3586	-0.0027159	0.004404	0.53744	-0.616689	0.345995	-0.0908332	0.0154769	4.38596e-09	-5.86894
rs12417749	11	1465261	C	T	0.142469	-0.132387	0.0241243	4.07217e-08	-5.48769	3905476	0.1401	6.0638e-05	0.0069219	0.99301	0.00876031	0.148179	0.132448	0.0231765	1.09877e-08	5.71473
rs72842465	11	1111347	A	C	0.0466551	0.2191	0.0399296	4.08443e-08	5.48716	4011362	0.04431	0.015746	0.010841	0.14638	1.45245	0.0527177	-0.203354	0.0385339	1.31122e-07	-5.27727
rs6954102	7	128731387	G	A	0.241515	0.0977216	0.0178107	4.09568e-08	5.48668	4212903	0.228	0.0083603	0.004956	0.091621	1.6869	0.269392	-0.0893613	0.0171549	1.89788e-07	-5.20907
rs1491103	9	109468107	G	A	0.369486	0.0854338	0.0155742	4.1205e-08	5.48561	4297162	0.3641	0.011738	0.0043567	0.0070563	2.69424	0.380924	-0.0736958	0.0149943	8.88144e-07	-4.91493
rs4721146	7	1919539	C	T	0.369162	0.0849504	0.015498	4.22023e-08	5.48138	4318387	0.3663	-0.0018782	0.0042472	0.65832	-0.442221	0.375284	-0.0868286	0.0149455	6.25916e-09	-5.80968
rs10249722	7	124543209	C	T	0.27405	-0.0912401	0.016648	4.24026e-08	-5.48054	4262893	0.2731	-0.0077674	0.0046053	0.091674	-1.68662	0.276043	0.0834727	0.0160426	1.95906e-07	5.20318
rs10950429	7	1942499	C	A	0.624548	0.116488	0.0212584	4.2619e-08	5.47964	2374847	0.6236	0.0062783	0.0054684	0.25092	1.14811	0.627199	-0.11021	0.0205956	8.73975e-08	-5.35115
rs6953800	7	128731391	C	T	0.241582	0.0975552	0.0178059	4.28167e-08	5.47882	4212903	0.2281	0.0081453	0.0049544	0.10016	1.64405	0.269392	-0.0894099	0.0171503	1.85511e-07	-5.2133
rs2869969	4	89893911	T	C	0.657104	-0.0921741	0.0168239	4.28328e-08	-5.47876	4131810	0.6561	0.0012889	0.0043564	0.76733	0.295864	0.659565	0.093463	0.016292	9.65105e-09	5.73675
rs73062389	3	45835417	G	A	0.0495419	0.210489	0.0384235	4.29858e-08	5.47812	3566335	0.05157	0.20302	0.0094393	1.3093e-102	21.508	0.0448464	-0.00746857	0.0373367	0.841455	-0.200033
rs11761670	7	1904709	C	T	0.333971	0.0902025	0.0164709	4.33888e-08	5.47647	4196930	0.3301	-0.0022841	0.0043866	0.60258	-0.520699	0.342355	-0.0924866	0.0159182	6.24305e-09	-5.81011
rs11245919	11	1061496	A	C	0.414917	-0.0835604	0.0152628	4.3804e-08	-5.47479	4302314	0.4144	-0.00041495	0.0041745	0.92082	-0.0994011	0.416018	0.0831454	0.0147209	1.62217e-08	5.64811
rs11936725	4	89915191	T	C	0.506432	-0.0818334	0.014953	4.43202e-08	-5.47271	4317477	0.5033	0.00016085	0.0040641	0.96843	0.0395783	0.513132	0.0819943	0.0144292	1.32714e-08	5.68253
rs9996470	4	89916490	T	A	0.505357	-0.0819425	0.0149778	4.47703e-08	-5.47092	4263216	0.5017	-0.00030574	0.0041568	0.94137	-0.0735518	0.513033	0.0816367	0.0144294	1.53447e-08	5.65766
rs72842466	11	1111826	C	T	0.0466336	0.218357	0.0399195	4.50191e-08	5.46994	4011362	0.04428	0.016	0.010845	0.14014	1.47533	0.0527182	-0.202357	0.0385223	1.49659e-07	-5.25298
rs115014984	3	44731332	A	G	0.102175	-0.137614	0.0251628	4.5269e-08	-5.46896	4313940	0.1069	-0.0081483	0.0065899	0.21628	-1.23648	0.0920807	0.129466	0.0243479	1.05297e-07	5.31734
rs6953731	7	128731188	G	C	0.242717	0.0973306	0.0177992	4.54491e-08	5.46825	4262534	0.2301	0.0070207	0.0049333	0.1547	1.42312	0.269197	-0.0903099	0.0171493	1.39356e-07	-5.2661
rs79444678	3	44743577	T	C	0.103365	-0.1376	0.0251647	4.55218e-08	-5.46797	4292838	0.1083	-0.0091125	0.0065461	0.16391	-1.39205	0.0926491	0.128487	0.0243612	1.33306e-07	5.27424
rs4450885	4	89919795	T	A	0.720745	-0.104248	0.0190703	4.58991e-08	-5.46651	4040344	0.7068	-0.00078492	0.0050633	0.8768	-0.155021	0.753848	0.103463	0.0184345	1.9947e-08	5.61246
rs7036275	9	109506245	G	T	0.216577	-0.099618	0.0182317	4.65517e-08	-5.464	4261096	0.1923	-0.017362	0.0052933	0.0010381	-3.28	0.267502	0.082256	0.0174972	2.58787e-06	4.70108
rs12111865	7	124498035	G	A	0.272873	-0.0910447	0.0166673	4.69576e-08	-5.46246	4262893	0.2716	-0.0074621	0.0046131	0.10575	-1.61759	0.275544	0.0835826	0.0160606	1.94823e-07	5.20421
rs6953497	7	128731316	A	G	0.24158	0.0969892	0.017759	4.72368e-08	5.46141	4316795	0.2282	0.0082114	0.004818	0.088321	1.70432	0.270189	-0.0887778	0.0171393	2.22137e-07	-5.17979
rs6953648	7	128731371	A	G	0.241916	0.0971827	0.0177975	4.7486e-08	5.46048	4212903	0.2284	0.0078672	0.0049535	0.11224	1.58821	0.269796	-0.0893155	0.0171419	1.88461e-07	-5.21037
rs12788690	11	1110583	T	C	0.662269	0.093767	0.0171744	4.76973e-08	5.45969	4131970	0.6589	-0.00027343	0.0043961	0.95041	-0.0621983	0.670535	-0.0940405	0.0166445	1.6051e-08	-5.64993
rs2532387	17	44313522	G	T	0.16923	0.164844	0.0301959	4.78435e-08	5.45914	3252556	0.1759	-0.014986	0.0067668	0.026786	-2.21464	0.1533	-0.17983	0.029493	1.079e-09	-6.09738
rs12669758	7	1914757	C	T	0.414775	0.0844452	0.0154692	4.79036e-08	5.45892	3943320	0.418	0.00096158	0.0042612	0.82146	0.225659	0.407754	-0.0834836	0.0149117	2.16173e-08	-5.59853
rs10794281	11	1063149	T	C	0.415693	-0.0829139	0.0151889	4.79254e-08	-5.45884	4316406	0.4154	-0.00087728	0.0041225	0.83148	-0.212803	0.416318	0.0820367	0.0146584	2.18644e-08	5.59656
rs16854335	3	169461571	G	T	0.320774	-0.0864789	0.0158528	4.89439e-08	-5.45511	4316795	0.3143	0.0077385	0.0044058	0.079015	1.75643	0.334617	0.0942174	0.0152707	6.83634e-10	6.16983
rs4642211	4	90047780	T	C	0.374142	0.0852418	0.0156277	4.90988e-08	5.45454	4300601	0.3685	0.0023155	0.0043228	0.5922	0.535648	0.386139	-0.0829263	0.0150595	3.65846e-08	-5.50659

### Sheet: T2.risk_loci
Table 2. Identification of genomic risk loci
Genomic locus=Index of genomic risk loci; rsID=lead SNP with the smalllest p-value in the genomic locus; nSNPS=number of candidate SNPs from input GWAS or reference panel in the genomic locus; nGWASSNPS=number of candidate SNPs from input GWAS; nIndSigSNPs=number of independent significant SNPs; IndSigSNPs=rsID of the independent significant SNPs in the genomic locus at r2 threshold 0.05; nLeadSNPs=number of lead SNPs; LeadSNPs=rsID of lead SNPs in the genomic locus at r2 threshold 0.05
GenomicLocus	rsID	chr	pos	p	start	end	nSNPs	nGWASSNPs	nIndSigSNPs	IndSigSNPs	nLeadSNPs	LeadSNPs
1	rs7549256	1	9167246	2.00663e-08	9082739	9218773	153	101	1	rs7549256	1	rs7549256
2	rs2292181	3	44903434	1.64913e-11	44224673	46393827	315	199	2	rs2292181;rs73062394	2	rs2292181;rs73062394
3	rs75017790	3	101070420	2.31018e-09	100710713	101744110	993	729	1	rs75017790	1	rs75017790
4	rs2293607	3	169482335	4.34378e-17	169130608	169685669	321	247	1	rs2293607	1	rs2293607
5	rs2609260	4	89836819	2.0108e-17	89371291	90126359	953	668	2	rs2609260;rs62306390	2	rs2609260;rs62306390
6	rs76537958	4	160813868	8.73315e-09	160396606	161393157	261	155	1	rs76537958	1	rs76537958
7	rs7725218	5	1282414	3.01226e-32	1224405	1366962	80	59	1	rs7725218	1	rs7725218
8	rs145315307	5	168904005	1.56717e-14	168792711	169138921	64	52	1	rs145315307	1	rs145315307
9	rs2076295	6	7563232	1.88173e-34	7424510	7617238	108	90	1	rs2076295	1	rs2076295
10	rs2280548	7	1976667	3.83614e-09	1667394	2343975	777	526	1	rs2280548	1	rs2280548
11	rs73158411	7	99610127	1.78816e-17	98890583	100304864	488	354	1	rs73158411	1	rs73158411
12	rs10264060	7	124486413	2.66228e-08	124156490	124928978	1103	745	1	rs10264060	1	rs10264060
13	rs11770861	7	128730177	2.16543e-08	128712153	128777305	146	105	1	rs11770861	1	rs11770861
14	rs11788059	9	109480268	1.69383e-09	109304402	109531515	284	199	1	rs11788059	1	rs11788059
15	rs12802931	11	1236164	5.22566e-109	307808	2049137	2011	1136	17	rs116995469;rs148989610;rs12574439;rs10902074;rs41359951;rs7480563;rs147713286;rs55913171;rs12802931;rs4963049;rs35619543;rs56321310;rs4963064;rs4963074;rs7103987;rs34830395;rs74760554	17	rs116995469;rs148989610;rs12574439;rs10902074;rs41359951;rs7480563;rs147713286;rs55913171;rs12802931;rs4963049;rs35619543;rs56321310;rs4963064;rs4963074;rs7103987;rs34830395;rs74760554
16	rs59424629	15	40720542	1.35216e-21	40615766	41902972	653	407	2	rs59424629;rs8040502	2	rs59424629;rs8040502
17	rs17577869	15	86314373	4.19552e-09	85500229	86455501	1082	715	1	rs17577869	1	rs17577869
18	rs113120855	17	44203520	7.3185e-20	43273992	45171966	4626	1137	1	rs113120855	1	rs113120855
19	rs57389015	20	62255190	4.11495e-15	61564479	62856605	511	368	2	rs57389015;rs35902944	2	rs57389015;rs35902944

### Sheet: T3.GWAS_catalog
Table 3. GWAS catalog annotations for SNPs in LD with independent significant SNPs in the genomic risk loci
GenomicLocus=Index of genomic risk loci; IndSigSNP=rsID of the independent significant SNP in LD with the "snp" reported in GWAS catalog; P_IndSigSNP=posterior possibility that the corresponding "IndSigSNP" is colocalized; chr=chromosome of IndSigSNP; bp=position on hg19 of IndSigSNP; snp=rsID of reported SNP in GWAS catalog; P_snp=posterior possibility that the corresponding "snp" is colocalized; Trait=The trait reported in GWAScatalog; PMID=PubMed ID; Study=Title of paper; InitialN=Sample size and ancestry information for reported GWAS in GWAS catalog; ReplicationN= Sample size and ancestry information for replicated GWAS in GWAS catalog; Region=Cytogenetic region for the "snp"; ReportedGene=Associated genes of the "snp" reported by author; MappedGene=Summary of mapped genes or nearest upstream and downstream genes for the "snp"; UpGene=Nearest upstream genes if the "snp" not within the gene; DownGene=Nearest downstream genes if the "snp" not within the gene; SNP_Gene_ID=Mapped genes if the "snp" within the gene; UpGeneDist=distance in kb for "UpGene" to the "snp", if not within gene; DownGeneDist=distance in kb for "DownGene" to the "snp", if not within gene; Strongest=The most strongly associated "snp" with the trait and corresponding risk allele; SNPs="Strongest" SNPs; merged=Whether the "Strongest" SNP is merged to a subsequent rs record; SNP_ID_cur=Current rs number of the "Strongest" SNP; Content=The most severe consequence of the "Strongest" SNP on the "MappedGene"; Intergenic=Whether the "Strongest" SNP is intergenic or not; RiskAF=Risk allele frequency for the "Strongest" SNP; P=Reported p-value for the "Strongest" SNP; Pmlog=-log(P); Ptext=Information describing context of "P"; OrBeta=Reported OR or beta of the "Strongest" SNP risk allele; 95CI=Reported 95% confidence interval of the "Strongest" SNP risk allele; Platform=Genotyping platform for reported GWAS in GWAS catalog; CNV=Whether copy number variation study was performed or not
GenomicLocus	IndSigSNP	P_IndSigSNP	chr	bp	snp	P_snp	Trait	DateAddedToCatalog	PMID	FirstAuth	Date	Journal	Link	Study	InitialN	ReplicationN	Region	ReportedGene	MappedGene	UpGene	DownGene	SNP_Gene_ID	UpGeneDist	DownGeneDist	Strongest	SNPs	marged	SNP_ID_cur	Context	intergenic	RiskAF	P	Pmlog	Ptext	OrBeta	95CI	Platform	CNV
15	rs12802931	5.22566e-109	11	1093945	rs7934606	7.19157e-37	Interstitial lung disease	41579	23583980	Fingerlin TE	41378	Nat Genet	www.ncbi.nlm.nih.gov/pubmed/23583980	Genome-wide association study identifies multiple susceptibility loci for pulmonary fibrosis.	1,161 European ancestry cases, 4,683 European ancestry controls	876 European ancestry cases, 1,890 European ancestry controls	11p15.5	MUC2	MUC2, MUC2, MUC2			ENSG00000278466, ENSG00000198788, ENSG00000284971	NA	NA	rs7934606-T	rs7934606	0	7934606	intron_variant	0	0.42	7E-34	33.1549		1.52	[1.40-1.65]	Illumina [439828]	N
9	rs2076295	1.88173e-34	6	7563232	rs2076295	1.88173e-34	Lung function (FEV1/FVC)	43504	30595370	Kichaev G	43461	Am J Hum Genet	www.ncbi.nlm.nih.gov/pubmed/30595370	Leveraging Polygenic Functional Enrichment to Improve GWAS Power.	approximately 370,000 European ancestry individuals	NA	6p24.3		DSP			ENSG00000096696	NA	NA	rs2076295-?	rs2076295	0	2076295	intron_variant	0	NR	1E-23	23		NA		NR [~ 8900000] (imputed)	N
9	rs2076295	1.88173e-34	6	7563232	rs2076295	1.88173e-34	Lung function (FVC)	43504	30595370	Kichaev G	43461	Am J Hum Genet	www.ncbi.nlm.nih.gov/pubmed/30595370	Leveraging Polygenic Functional Enrichment to Improve GWAS Power.	approximately 372,000 European ancestry individuals	NA	6p24.3		DSP			ENSG00000096696	NA	NA	rs2076295-?	rs2076295	0	2076295	intron_variant	0	NR	2E-8	7.69897		NA		NR [~ 8900000] (imputed)	N
9	rs2076295	1.88173e-34	6	7563232	rs2076295	1.88173e-34	Chronic obstructive pulmonary disease	43586	30804561	Sakornsakolpat P	43521	Nat Genet	www.ncbi.nlm.nih.gov/pubmed/30804561	Genetic landscape of chronic obstructive pulmonary disease identifies heterogeneous cell-type and phenotype associations.	35,735 cases, 222,076 controls	NA	6p24.3	DSP	DSP			ENSG00000096696	NA	NA	rs2076295-T	rs2076295	0	2076295	intron_variant	0	0.54	2E-7	6.69897	(conditional on rs1334576)	1.05	[NR]	Affymetrix, Illumina [6224355] (imputed)	N
9	rs2076295	1.88173e-34	6	7563232	rs2076295	1.88173e-34	Lung function (FVC)	43551	30804560	Shrine N	43521	Nat Genet	www.ncbi.nlm.nih.gov/pubmed/30804560	New genetic signals for lung function highlight pathways and chronic obstructive pulmonary disease associations across multiple ancestries.	321,047 European ancestry individuals	79,005 European ancestry individuals	6p24.3	DSP	DSP			ENSG00000096696	NA	NA	rs2076295-T	rs2076295	0	2076295	intron_variant	0	0.5497	2E-8	7.69897		0.0131	[0.0086-0.0176] unit increase	Affymetrix [19819130] (imputed)	N
9	rs2076295	1.88173e-34	6	7563232	rs2076295	1.88173e-34	Lung function (FEV1/FVC)	43551	30804560	Shrine N	43521	Nat Genet	www.ncbi.nlm.nih.gov/pubmed/30804560	New genetic signals for lung function highlight pathways and chronic obstructive pulmonary disease associations across multiple ancestries.	321,047 European ancestry individuals	79,005 European ancestry individuals	6p24.3	DSP	DSP			ENSG00000096696	NA	NA	rs2076295-T	rs2076295	0	2076295	intron_variant	0	0.5497	7E-23	22.1549		0.0234	[0.019-0.028] unit decrease	Affymetrix [19819130] (imputed)	N
9	rs2076295	1.88173e-34	6	7563232	rs2076295	1.88173e-34	Idiopathic pulmonary fibrosis	43899	31710517	Allen RJ	43780	Am J Respir Crit Care Med	www.ncbi.nlm.nih.gov/pubmed/31710517	Genome-Wide Association Study of Susceptibility to Idiopathic Pulmonary Fibrosis.	2,668 European ancestry cases, 8,591 European ancestry controls	1,456 European ancestry cases, 11,874 European ancestry controls	6p24.3	DSP	DSP			ENSG00000096696	NA	NA	rs2076295-G	rs2076295	0	2076295	intron_variant	0	0.469	3E-30	29.5229		1.46	[1.37-1.56]	Affymetrix, Illumina [10790934] (imputed)	N
9	rs2076295	1.88173e-34	6	7563232	rs2076295	1.88173e-34	Interstitial lung disease	41579	23583980	Fingerlin TE	41378	Nat Genet	www.ncbi.nlm.nih.gov/pubmed/23583980	Genome-wide association study identifies multiple susceptibility loci for pulmonary fibrosis.	1,161 European ancestry cases, 4,683 European ancestry controls	876 European ancestry cases, 1,890 European ancestry controls	6p24.3	DSP	DSP			ENSG00000096696	NA	NA	rs2076295-G	rs2076295	0	2076295	intron_variant	0	0.44	1E-19	19		1.43	[1.32-1.55]	Illumina [439828]	N
9	rs2076295	1.88173e-34	6	7563232	rs2076295	1.88173e-34	Chronic obstructive pulmonary disease	42894	28166215	Hobbs BD	42772	Nat Genet	www.ncbi.nlm.nih.gov/pubmed/28166215	Genetic loci associated with chronic obstructive pulmonary disease overlap with loci for lung function and pulmonary fibrosis.	11,157 European ancestry cases, 36,699 European ancestry controls, 1,142 African American cases, 2,380 African American controls, 199 Korean ancestry cases, 6,741 Korean ancestry controls, 52 Hispanic cases, 548 Hispanic controls.	12,051 European ancestry cases, 11,111 European ancestry controls, 153 Korean ancestry cases, 205 Korean ancestry controls.	6p24.3	DSP	DSP			ENSG00000096696	NA	NA	rs2076295-T	rs2076295	0	2076295	intron_variant	0	0.55	4E-9	8.39794		1.09	[1.06,1.12]	Affymetrix, Illumina [NR] (imputed)	N
9	rs2076295	1.88173e-34	6	7563232	rs2076295	1.88173e-34	Idiopathic pulmonary fibrosis	43067	29066090	Allen RJ	43028	Lancet Respir Med	www.ncbi.nlm.nih.gov/pubmed/29066090	Genetic variants associated with susceptibility to idiopathic pulmonary fibrosis in people of European ancestry: a genome-wide association study.	602 European ancestry cases, 3,366 European ancestry controls	2,158 cases, 5,195 controls	6p24.3	DSP	DSP			ENSG00000096696	NA	NA	rs2076295-G	rs2076295	0	2076295	intron_variant	0	0.463	8E-28	27.0969		1.44	[1.35-1.54]	Affymetrix [NR] (imputed)	N
9	rs2076295	1.88173e-34	6	7563232	rs2076295	1.88173e-34	Receptor for advanced glycosylation end products levels	44159	33067605	Folkersen L	44120	Nat Metab	www.ncbi.nlm.nih.gov/pubmed/33067605	Genomic and drug target evaluation of 90 cardiovascular proteins in 30,931 individuals.	21,758 European ancestry individuals	9,173 individuals	6p24.3		DSP			ENSG00000096696	NA	NA	rs2076295-T	rs2076295	0	2076295	intron_variant	0	0.55	3E-10	9.52288		0.056	unit decrease	Affymetrix, Illumina [20300000] (imputed)	N
9	rs2076295	1.88173e-34	6	7563232	rs2076295	1.88173e-34	Lung function (FEV1/FVC)	45016	36914875	Shrine N	44998	Nat Genet	www.ncbi.nlm.nih.gov/pubmed/36914875	Multi-ancestry genome-wide association analyses improve resolution of genes and pathways influencing lung function and chronic obstructive pulmonary disease risk.	468,062 European ancestry individuals, 8,590 African ancestry individuals, 85,279 East Asian ancestry individuals, 4,270 South Asian ancestry individuals, 14,668 Hispanic or Latin American individuals	NA	6p24.3		DSP			ENSG00000096696	NA	NA	rs2076295-T	rs2076295	0	2076295	intron_variant	0	0.551	8E-27	26.0969		10.718	z score decrease	Affymetrix, Illumina [66484182] (imputed)	N
9	rs2076295	1.88173e-34	6	7563232	rs2076295	1.88173e-34	Idiopathic pulmonary fibrosis	44799	35688625	Allen RJ	44722	Thorax	www.ncbi.nlm.nih.gov/pubmed/35688625	Genome-wide association study across five cohorts identifies five novel loci associated with idiopathic pulmonary fibrosis.	4,125 European ancestry cases, 20,464 European ancestry controls	NA	6p24.3		DSP			ENSG00000096696	NA	NA	rs2076295-G	rs2076295	0	2076295	intron_variant	0	0.467	2E-48	47.699		1.49	[1.41-1.57]	Illumina [7554248] (imputed)	N
9	rs2076295	1.88173e-34	6	7563232	rs2076295	1.88173e-34	Interstitial lung disease	44544	34594039	Sakaue S	44469	Nat Genet	www.ncbi.nlm.nih.gov/pubmed/34594039	A cross-population atlas of genetic associations for 220 human phenotypes.	2,267 European ancestry cases, 467,560 European ancestry controls, 1,046 East Asian ancestry cases, 176,974 East Asian ancestry controls	NA	6p24.3		DSP			ENSG00000096696	NA	NA	rs2076295-G	rs2076295	0	2076295	intron_variant	0	NR	8E-10	9.09691		0.1549	[0.11-0.2] unit increase	Affymetrix, Illumina [25843170] (imputed)	N
7	rs7725218	3.01226e-32	5	1282414	rs7725218	3.01226e-32	HDL cholesterol levels	44033	32203549	Richardson TG	43913	PLoS Med	www.ncbi.nlm.nih.gov/pubmed/32203549	Evaluating the relationship between circulating lipoprotein lipids and apolipoproteins with risk of coronary heart disease: A multivariable Mendelian randomisation analysis.	403,943 European ancestry individuals	NA	5p15.33	TERT	TERT			ENSG00000164362	NA	NA	rs7725218-G	rs7725218	0	7725218	intron_variant	0	0.661578	2E-9	8.69897		0.012181	[0.0082-0.0161] unit increase	Affymetrix [NR] (imputed)	N
7	rs7725218	3.01226e-32	5	1282414	rs7725218	3.01226e-32	Idiopathic pulmonary fibrosis	43899	31710517	Allen RJ	43780	Am J Respir Crit Care Med	www.ncbi.nlm.nih.gov/pubmed/31710517	Genome-Wide Association Study of Susceptibility to Idiopathic Pulmonary Fibrosis.	2,668 European ancestry cases, 8,591 European ancestry controls	1,456 European ancestry cases, 11,874 European ancestry controls	5p15.33	TERT	TERT			ENSG00000164362	NA	NA	rs7725218-G	rs7725218	0	7725218	intron_variant	0	0.675	2E-20	19.699		1.38889	[1.3-1.49]	Affymetrix, Illumina [10790934] (imputed)	N
7	rs7725218	3.01226e-32	5	1282414	rs7725218	3.01226e-32	Cancer (pleiotropy)	42769	27197191	Fehringer G	42480	Cancer Res	www.ncbi.nlm.nih.gov/pubmed/27197191	Cross-Cancer Genome-Wide Analysis of Lung, Ovary, Breast, Prostate, and Colorectal Cancer Reveals Novel Pleiotropic Associations.	5,020 European ancestry lung cancer cases, 3,718 European ancestry lung adenocarcinoma cases, 3,422 European ancestry lung squamous cell carcinoma cases, 15,414 European ancestry colorectal cancer cases, 10,809 European ancestry breast cancer cases, 4,939 European ancestry estrogen receptor negative breast cancer cases, 1,098 European ancestry ovarian cancer cases, 2,556 European ancestry serous ovarian cancer cases, 715 European ancestry ovarian endometrioid carcinoma cases, 9,710 European ancestry prostate cancer cases, 4,450 European ancestry aggressive prostate cancer cases, 61,820 European ancestry controls	NA	5p15.33	TERT	TERT			ENSG00000164362	NA	NA	rs7725218-A	rs7725218	0	7725218	intron_variant	0	NR	2E-10	9.69897	(subset analysis)	NA		Affymetrix, Illumina [9916564] (imputed)	N
7	rs7725218	3.01226e-32	5	1282414	rs7725218	3.01226e-32	Prostate cancer	42412	25939597	Berndt SI	42129	Nat Commun	www.ncbi.nlm.nih.gov/pubmed/25939597	Two susceptibility loci identified for prostate cancer aggressiveness.	4,600 European ancestry cases, 2,941 European ancestry controls	7,779 European ancestry cases, 7,623 European ancestry controls	5p15.33	TERT, hTERT	TERT			ENSG00000164362	NA	NA	rs7725218-G	rs7725218	0	7725218	intron_variant	0	0.64	3E-11	10.5229		1.15	[1.10-1.19]	Illumina [1531807] (imputed)	N
7	rs7725218	3.01226e-32	5	1282414	rs7725218	3.01226e-32	Idiopathic pulmonary fibrosis	44799	35688625	Allen RJ	44722	Thorax	www.ncbi.nlm.nih.gov/pubmed/35688625	Genome-wide association study across five cohorts identifies five novel loci associated with idiopathic pulmonary fibrosis.	4,125 European ancestry cases, 20,464 European ancestry controls	NA	5p15.33		TERT			ENSG00000164362	NA	NA	rs7725218-G	rs7725218	0	7725218	intron_variant	0	0.671	5E-32	31.301		1.41	[1.33-1.5]	Illumina [7554248] (imputed)	N
7	rs7725218	3.01226e-32	5	1282414	rs7725218	3.01226e-32	Neutrophil count	44544	34594039	Sakaue S	44469	Nat Genet	www.ncbi.nlm.nih.gov/pubmed/34594039	A cross-population atlas of genetic associations for 220 human phenotypes.	82,810 East Asian ancestry individuals	NA	5p15.33		TERT			ENSG00000164362	NA	NA	rs7725218-A	rs7725218	0	7725218	intron_variant	0	0.352463	1E-15	15		0.0407721	[0.031-0.051] unit increase	Illumina [13467171] (imputed)	N
7	rs7725218	3.01226e-32	5	1282414	rs7725218	3.01226e-32	HDL cholesterol	44544	34594039	Sakaue S	44469	Nat Genet	www.ncbi.nlm.nih.gov/pubmed/34594039	A cross-population atlas of genetic associations for 220 human phenotypes.	315,133 European ancestry individuals, 74,970 East Asian ancestry individuals	NA	5p15.33		TERT			ENSG00000164362	NA	NA	rs7725218-A	rs7725218	0	7725218	intron_variant	0	NR	3E-9	8.52288		0.0129	[0.0086-0.0172] unit decrease	Affymetrix, Illumina [20525311] (imputed)	N
7	rs7725218	3.01226e-32	5	1282414	rs7725218	3.01226e-32	Systemic lupus erythematosus	44370	33272962	Yin X	44168	Ann Rheum Dis	www.ncbi.nlm.nih.gov/pubmed/33272962	Meta-analysis of 208370 East Asians identifies 113 susceptibility loci for systemic lupus erythematosus.	13,377 East Asian ancestry cases, 194,993 East Asian ancestry controls	NA	5p15.33	TERT	TERT			ENSG00000164362	NA	NA	rs7725218-A	rs7725218	0	7725218	intron_variant	0	0.391	2E-17	16.699		1.132	[1.1-1.16]	Illumina [11270530] (imputed)	N
7	rs7725218	3.01226e-32	5	1282319	rs7726159	4.31024e-31	Hematocrit	44092	32888494	Vuckovic D	44075	Cell	www.ncbi.nlm.nih.gov/pubmed/32888494	The Polygenic and Monogenic Basis of Blood Traits and Diseases.	408,112 British individuals	NA	5p15.33	TERT	TERT			ENSG00000164362	NA	NA	rs7726159-A	rs7726159	0	7726159	intron_variant	0	0.326796	3E-10	9.52288		0.0148586	[0.01-0.019] unit increase	Affymetrix [93095623] (imputed)	N
7	rs7725218	3.01226e-32	5	1282319	rs7726159	4.31024e-31	Breast cancer	42825	27117709	Couch FJ	42487	Nat Commun	www.ncbi.nlm.nih.gov/pubmed/27117709	Identification of four novel susceptibility loci for oestrogen receptor negative breast cancer.	4,939 European ancestry estrogen receptor-negative cases, 14,352 European ancestry controls	7,333 European ancestry estrogen receptor-negative cases, 7,797 European ancestry BRCA1 mutation carrier cases, 7,455 European ancestry BRCA1 mutation carrier controls, 42,468 European ancestry controls	5p15.33	TERT	TERT			ENSG00000164362	NA	NA	rs7726159-?	rs7726159	0	7726159	intron_variant	0	0.35	3E-8	7.52288		1.07	[1.02-1.11] (BRCA1 carriers)	Illumina [10909381] (imputed)	N
7	rs7725218	3.01226e-32	5	1282319	rs7726159	4.31024e-31	Breast cancer (estrogen-receptor negative)	42825	27117709	Couch FJ	42487	Nat Commun	www.ncbi.nlm.nih.gov/pubmed/27117709	Identification of four novel susceptibility loci for oestrogen receptor negative breast cancer.	4,939 European ancestry cases, 14,352 European ancestry controls	7,333 European ancestry cases, 42,468 European ancestry controls	5p15.33	TERT	TERT			ENSG00000164362	NA	NA	rs7726159-?	rs7726159	0	7726159	intron_variant	0	0.34	2E-6	5.69897		1.09	[1.05-1.13]	Illumina [10909381] (imputed)	N
7	rs7725218	3.01226e-32	5	1282319	rs7726159	4.31024e-31	Differentiated thyroid cancer	44421	33527407	Truong T	44229	Int J Cancer	www.ncbi.nlm.nih.gov/pubmed/33527407	Multiethnic genome-wide association study of differentiated thyroid cancer in the EPITHYR consortium.	1,554 European ancestry cases, 1,973 European ancestry controls	2,229 European ancestry cases, 2,059 European ancestry controls	5p15.33	NR	TERT			ENSG00000164362	NA	NA	rs7726159-A	rs7726159	0	7726159	intron_variant	0	0.35	5E-6	5.30103		1.17	[1.09-1.25]	Illumina [9673063] (imputed)	N
7	rs7725218	3.01226e-32	5	1282319	rs7726159	4.31024e-31	Differentiated thyroid cancer	44421	33527407	Truong T	44229	Int J Cancer	www.ncbi.nlm.nih.gov/pubmed/33527407	Multiethnic genome-wide association study of differentiated thyroid cancer in the EPITHYR consortium.	1,554 European ancestry cases, 1,973 European ancestry controls, 301 Oceanian ancestry cases, 348 Oceanian ancestry controls	NA	5p15.33	NR	TERT			ENSG00000164362	NA	NA	rs7726159-A	rs7726159	0	7726159	intron_variant	0	0.39	1E-6	6		NA		Illumina [6479975] (imputed)	N
7	rs7725218	3.01226e-32	5	1282319	rs7726159	4.31024e-31	Telomere length	44712	35530816	Taub MA	44574	Cell Genom	www.ncbi.nlm.nih.gov/pubmed/35530816	Genetic determinants of telomere length from 109,122 ancestrally diverse whole-genome sequences in TOPMed.	51,654 European ancestry individuals, 29,260 African ancestry individuals, 18,091 Hispanic or Latin American individuals, 5,683 Asian ancestry individuals, 4,503 individuals	NA	5p15.33		TERT			ENSG00000164362	NA	NA	rs7726159-?	rs7726159	0	7726159	intron_variant	0	NR	4E-87	86.3979		NA		NR [163000000]	N
7	rs7725218	3.01226e-32	5	1282319	rs7726159	4.31024e-31	Red blood cell count	44544	34594039	Sakaue S	44469	Nat Genet	www.ncbi.nlm.nih.gov/pubmed/34594039	A cross-population atlas of genetic associations for 220 human phenotypes.	153,512 East Asian ancestry individuals	NA	5p15.33		TERT			ENSG00000164362	NA	NA	rs7726159-A	rs7726159	0	7726159	intron_variant	0	0.352745	1E-36	36		0.0434181	[0.037-0.05] unit increase	Illumina [13479135] (imputed)	N
7	rs7725218	3.01226e-32	5	1282319	rs7726159	4.31024e-31	White blood cell count	44544	34594039	Sakaue S	44469	Nat Genet	www.ncbi.nlm.nih.gov/pubmed/34594039	A cross-population atlas of genetic associations for 220 human phenotypes.	154,355 East Asian ancestry individuals	NA	5p15.33		TERT			ENSG00000164362	NA	NA	rs7726159-A	rs7726159	0	7726159	intron_variant	0	0.352354	3E-17	16.5229		0.0316213	[0.024-0.039] unit increase	Illumina [13479091] (imputed)	N
7	rs7725218	3.01226e-32	5	1282319	rs7726159	4.31024e-31	White blood cell count	44544	34594039	Sakaue S	44469	Nat Genet	www.ncbi.nlm.nih.gov/pubmed/34594039	A cross-population atlas of genetic associations for 220 human phenotypes.	350,470 European ancestry individuals, 154,355 East Asian ancestry individuals	NA	5p15.33		TERT			ENSG00000164362	NA	NA	rs7726159-A	rs7726159	0	7726159	intron_variant	0	NR	1E-36	36		0.0265	[0.022-0.031] unit increase	Affymetrix, Illumina [20538670] (imputed)	N
7	rs7725218	3.01226e-32	5	1282319	rs7726159	4.31024e-31	Red blood cell count	44544	34594039	Sakaue S	44469	Nat Genet	www.ncbi.nlm.nih.gov/pubmed/34594039	A cross-population atlas of genetic associations for 220 human phenotypes.	350,475 European ancestry individuals, 153,512 East Asian ancestry individuals	NA	5p15.33		TERT			ENSG00000164362	NA	NA	rs7726159-A	rs7726159	0	7726159	intron_variant	0	NR	4E-74	73.3979		0.0334	[0.03-0.037] unit increase	Affymetrix, Illumina [20538708] (imputed)	N
7	rs7725218	3.01226e-32	5	1282319	rs7726159	4.31024e-31	Hematocrit	44544	34594039	Sakaue S	44469	Nat Genet	www.ncbi.nlm.nih.gov/pubmed/34594039	A cross-population atlas of genetic associations for 220 human phenotypes.	350,475 European ancestry individuals, 153,015 East Asian ancestry individuals	NA	5p15.33		TERT			ENSG00000164362	NA	NA	rs7726159-A	rs7726159	0	7726159	intron_variant	0	NR	3E-12	11.5229		0.0124	[0.0089-0.0159] unit increase	Affymetrix, Illumina [20538534] (imputed)	N
7	rs7725218	3.01226e-32	5	1279790	rs10069690	1.06434e-28	Systolic blood pressure	43504	30595370	Kichaev G	43461	Am J Hum Genet	www.ncbi.nlm.nih.gov/pubmed/30595370	Leveraging Polygenic Functional Enrichment to Improve GWAS Power.	approximately 422,000 European ancestry individuals	NA	5p15.33		TERT			ENSG00000164362	NA	NA	rs10069690-?	rs10069690	0	10069690	intron_variant	0	NR	3E-12	11.5229		NA		NR [~ 8900000] (imputed)	N
7	rs7725218	3.01226e-32	5	1279790	rs10069690	1.06434e-28	Glioma	43301	29743610	Ostrom QT	43229	Sci Rep	www.ncbi.nlm.nih.gov/pubmed/29743610	Sex-specific glioma genome-wide association study identifies new risk locus at 3p21.31 in females, and finds sex-differences in risk at 8q24.21.	4,831 European ancestry male cases, 3,206 European ancestry female cases, 5,216 European ancestry male controls, 5,470 European ancestry female controls	NA	5p15.33	TERT	TERT			ENSG00000164362	NA	NA	rs10069690-T	rs10069690	0	10069690	intron_variant	0	NR	8E-31	30.0969	(males)	1.49	[1.39-1.60]	Affymetrix, Illumina [NR] (imputed)	N
7	rs7725218	3.01226e-32	5	1279790	rs10069690	1.06434e-28	Glioma	43301	29743610	Ostrom QT	43229	Sci Rep	www.ncbi.nlm.nih.gov/pubmed/29743610	Sex-specific glioma genome-wide association study identifies new risk locus at 3p21.31 in females, and finds sex-differences in risk at 8q24.21.	4,831 European ancestry male cases, 3,206 European ancestry female cases, 5,216 European ancestry male controls, 5,470 European ancestry female controls	NA	5p15.33	TERT	TERT			ENSG00000164362	NA	NA	rs10069690-T	rs10069690	0	10069690	intron_variant	0	NR	5E-20	19.301	(females)	1.45	[1.34-1.57]	Affymetrix, Illumina [NR] (imputed)	N
7	rs7725218	3.01226e-32	5	1279790	rs10069690	1.06434e-28	Glioblastoma	43301	29743610	Ostrom QT	43229	Sci Rep	www.ncbi.nlm.nih.gov/pubmed/29743610	Sex-specific glioma genome-wide association study identifies new risk locus at 3p21.31 in females, and finds sex-differences in risk at 8q24.21.	2,835 European ancestry male cases, 1,682 European ancestry female cases, 5,216 European ancestry male controls, 5,470 European ancestry female controls	NA	5p15.33	TERT	TERT			ENSG00000164362	NA	NA	rs10069690-T	rs10069690	0	10069690	intron_variant	0	NR	6E-22	21.2218	(females)	1.6	[1.45-1.76]	Affymetrix, Illumina [NR] (imputed)	N
7	rs7725218	3.01226e-32	5	1279790	rs10069690	1.06434e-28	Glioblastoma	43301	29743610	Ostrom QT	43229	Sci Rep	www.ncbi.nlm.nih.gov/pubmed/29743610	Sex-specific glioma genome-wide association study identifies new risk locus at 3p21.31 in females, and finds sex-differences in risk at 8q24.21.	2,835 European ancestry male cases, 1,682 European ancestry female cases, 5,216 European ancestry male controls, 5,470 European ancestry female controls	NA	5p15.33	TERT	TERT			ENSG00000164362	NA	NA	rs10069690-T	rs10069690	0	10069690	intron_variant	0	NR	3E-35	34.5229	(males)	1.64	[1.52-1.78]	Affymetrix, Illumina [NR] (imputed)	N
7	rs7725218	3.01226e-32	5	1279790	rs10069690	1.06434e-28	Non-glioblastoma glioma	43301	29743610	Ostrom QT	43229	Sci Rep	www.ncbi.nlm.nih.gov/pubmed/29743610	Sex-specific glioma genome-wide association study identifies new risk locus at 3p21.31 in females, and finds sex-differences in risk at 8q24.21.	1,716 European ancestry male cases, 1,320 European ancestry female cases, 5,216 European ancestry male controls, 5,470 European ancestry female controls	NA	5p15.33	TERT	TERT			ENSG00000164362	NA	NA	rs10069690-C	rs10069690	0	10069690	intron_variant	0	NR	1E-6	6	(males)	1.27	[1.15-1.40]	Affymetrix, Illumina [NR] (imputed)	N
7	rs7725218	3.01226e-32	5	1279790	rs10069690	1.06434e-28	Non-glioblastoma glioma	43301	29743610	Ostrom QT	43229	Sci Rep	www.ncbi.nlm.nih.gov/pubmed/29743610	Sex-specific glioma genome-wide association study identifies new risk locus at 3p21.31 in females, and finds sex-differences in risk at 8q24.21.	1,716 European ancestry male cases, 1,320 European ancestry female cases, 5,216 European ancestry male controls, 5,470 European ancestry female controls	NA	5p15.33	TERT	TERT			ENSG00000164362	NA	NA	rs10069690-T	rs10069690	0	10069690	intron_variant	0	NR	2E-6	5.69897	(females)	1.31	[1.17-1.46]	Affymetrix, Illumina [NR] (imputed)	N
7	rs7725218	3.01226e-32	5	1279790	rs10069690	1.06434e-28	Breast cancer	44550	32139696	Shu X	43895	Nat Commun	www.ncbi.nlm.nih.gov/pubmed/32139696	Identification of novel breast cancer susceptibility loci in meta-analyses conducted among Asian and European descendants.	24,206 East Asian ancestry cases, 24,775 East Asian ancestry controls, 122,977 European ancestry cases, 105,974 European ancestry controls	10,829 East Asian ancestry cases, 10,996 East Asian ancestry controls, 5,958 Asian ancestry cases, 5,684 Asian ancestry controls	5p15.33		TERT			ENSG00000164362	NA	NA	rs10069690-T	rs10069690	0	10069690	intron_variant	0	NR	2E-20	19.699		1.06	[1.05-1.08]	Affymetrix, Illumina [NR] (imputed)	N
7	rs7725218	3.01226e-32	5	1279790	rs10069690	1.06434e-28	Epithelial ovarian cancer	42356	25581431	Kuchenbaecker KB	42016	Nat Genet	www.ncbi.nlm.nih.gov/pubmed/25581431	Identification of six new susceptibility loci for invasive epithelial ovarian cancer.	4,368 European ancestry cases, 9,123 European ancestry controls,	2,462 European ancestry BRCA1 mutation carrier cases, 12,790 European ancestry BRCA1 mutation carrier controls, up to 631 European ancestry BRCA2 mutation carrier cases, 7,580 European ancestry BRCA2 mutation carrier controls, 9,627 European ancestry serous cases, 1,442 European ancestry non-serous cases, 21,722 European ancestry controls	5p15.33	TERT	TERT			ENSG00000164362	NA	NA	rs10069690-A	rs10069690	0	10069690	intron_variant	0	0.26	9E-9	8.04576		1.14	[1.10-1.19]	Illumina [up to 10962898] (imputed)	N
7	rs7725218	3.01226e-32	5	1279790	rs10069690	1.06434e-28	Breast cancer	41529	23535729	Michailidou K	41365	Nat Genet	www.ncbi.nlm.nih.gov/pubmed/23535729	Large-scale genotyping identifies 41 new loci associated with breast cancer risk.	10,052 European ancestry cases, 12,575 European ancestry controls	45,290 European ancestry cases, 41,880 European ancestry controls	5p15.33	TERT	TERT			ENSG00000164362	NA	NA	rs10069690-T	rs10069690	0	10069690	intron_variant	0	0.26	7E-9	8.1549		1.06	[1.04-1.09]	Affymetrix, Illumina [~ 2600000] (imputed)	N
7	rs7725218	3.01226e-32	5	1279790	rs10069690	1.06434e-28	Breast cancer (estrogen-receptor negative, progesterone-receptor negative, and human epidermal growth factor-receptor negative)	41849	24325915	Purrington KS	41617	Carcinogenesis	www.ncbi.nlm.nih.gov/pubmed/24325915	Genome-wide association study identifies 25 known breast cancer susceptibility loci as risk factors for triple-negative breast cancer.	1,529 European ancestry cases, 3,399 European ancestry controls	2,148 European ancestry cases, 1,309 European ancestry controls	5p15.33	TERT	TERT			ENSG00000164362	NA	NA	rs10069690-A	rs10069690	0	10069690	intron_variant	0	NR	1E-7	7		1.24	[1.14-1.34]	Illumina [NR] (imputed)	N
7	rs7725218	3.01226e-32	5	1279790	rs10069690	1.06434e-28	Breast cancer	41529	23535733	Garcia-Closas M	41365	Nat Genet	www.ncbi.nlm.nih.gov/pubmed/23535733	Genome-wide association studies identify four ER negative-specific breast cancer risk loci.	4,193 European ancestry cases, 35,194 European ancestry controls	6,514 European ancestry cases, 41,455 European ancestry controls	5p15.33	TERT	TERT			ENSG00000164362	NA	NA	rs10069690-T	rs10069690	0	10069690	intron_variant	0	0.321	5E-12	11.301		1.15	[1.11-1.20]	Illumina [NR]	N
7	rs7725218	3.01226e-32	5	1279790	rs10069690	1.06434e-28	Breast cancer	40871	22037553	Haiman CA	40846	Nat Genet	www.ncbi.nlm.nih.gov/pubmed/22037553	A common variant at the TERT-CLPTM1L locus is associated with estrogen receptor-negative breast cancer.	1,004 African American cases, 2,745 African American controls,1,718 European ancestry cases, 3,670 European ancestry controls	2,292 European ancestry cases, 16,901 European ancestry controls	5p15.33	TERT	TERT			ENSG00000164362	NA	NA	rs10069690-T	rs10069690	0	10069690	intron_variant	0	0.26	1E-10	10		1.18	[1.13-1.25]	Illumina [3154485] (imputed)	N
7	rs7725218	3.01226e-32	5	1279790	rs10069690	1.06434e-28	Low-grade serous and serous borderline ovarian cancer	42954	28346442	Phelan CM	42821	Nat Genet	www.ncbi.nlm.nih.gov/pubmed/28346442	Identification of 12 new susceptibility loci for different histotypes of epithelial ovarian cancer.	2,966 European ancestry cases, 40,941 European ancestry controls	NA	5p15.33	NR	TERT			ENSG00000164362	NA	NA	rs10069690-T	rs10069690	0	10069690	intron_variant	0	0.259806	1E-9	9		1.21505	[1.14168685260085-1.29313711208919]	Illumina [11595112] (imputed)	N
7	rs7725218	3.01226e-32	5	1279790	rs10069690	1.06434e-28	Epithelial ovarian cancer	42951	28346442	Phelan CM	42821	Nat Genet	www.ncbi.nlm.nih.gov/pubmed/28346442	Identification of 12 new susceptibility loci for different histotypes of epithelial ovarian cancer.	16,924 European ancestry cases, 68,502 European ancestry controls	NA	5p15.33	NR	TERT			ENSG00000164362	NA	NA	rs10069690-T	rs10069690	0	10069690	intron_variant	0	0.259806	1E-7	7		1.08026	[1.04978354993499-1.11161732010102]	Illumina [11595112] (imputed)	N
7	rs7725218	3.01226e-32	5	1279790	rs10069690	1.06434e-28	Serous invasive ovarian cancer	42954	28346442	Phelan CM	42821	Nat Genet	www.ncbi.nlm.nih.gov/pubmed/28346442	Identification of 12 new susceptibility loci for different histotypes of epithelial ovarian cancer.	14,049 European ancestry cases, 40,941 European ancestry controls	NA	5p15.33	NR	TERT			ENSG00000164362	NA	NA	rs10069690-T	rs10069690	0	10069690	intron_variant	0	0.259806	2E-12	11.699		1.13032	[1.09267833241685-1.16926591871766]	Illumina [11595112] (imputed)	N
7	rs7725218	3.01226e-32	5	1279790	rs10069690	1.06434e-28	Serous borderline ovarian cancer	42954	28346442	Phelan CM	42821	Nat Genet	www.ncbi.nlm.nih.gov/pubmed/28346442	Identification of 12 new susceptibility loci for different histotypes of epithelial ovarian cancer.	1,954 European ancestry cases, 40,941 European ancestry controls	NA	5p15.33	NR	TERT			ENSG00000164362	NA	NA	rs10069690-T	rs10069690	0	10069690	intron_variant	0	0.259806	4E-9	8.39794		1.25465	[1.16419555293272-1.35214154339342]	Illumina [11595112] (imputed)	N
7	rs7725218	3.01226e-32	5	1279790	rs10069690	1.06434e-28	High-grade serous ovarian cancer	42954	28346442	Phelan CM	42821	Nat Genet	www.ncbi.nlm.nih.gov/pubmed/28346442	Identification of 12 new susceptibility loci for different histotypes of epithelial ovarian cancer.	13,037 European ancestry cases, 40,941 European ancestry controls	NA	5p15.33	NR	TERT			ENSG00000164362	NA	NA	rs10069690-T	rs10069690	0	10069690	intron_variant	0	0.259806	5E-12	11.301		1.13101	[1.09226786405932-1.17112854934655]	Illumina [11595112] (imputed)	N
7	rs7725218	3.01226e-32	5	1279790	rs10069690	1.06434e-28	Breast cancer	43069	29059683	Michailidou K	43031	Nature	www.ncbi.nlm.nih.gov/pubmed/29059683	Association analysis identifies 65 new breast cancer risk loci.	76,192 European ancestry cases, 63,082 European ancestry controls	46,785 European ancestry cases, 42,892 European ancestry controls, 14,068 East Asian ancestry cases, 13,104 East Asian ancestry controls	5p15.33	TERT	TERT			ENSG00000164362	NA	NA	rs10069690-T	rs10069690	0	10069690	intron_variant	0	0.26	8E-17	16.0969	(EA)	1.06	[1.04-1.08] (Oncoarray)	Illumina [~ 11800000] (imputed)	N
7	rs7725218	3.01226e-32	5	1279790	rs10069690	1.06434e-28	Breast cancer	42814	28171663	Huo D	42617	Hum Mol Genet	www.ncbi.nlm.nih.gov/pubmed/28171663	Genome-wide association studies in women of African ancestry identified 3q26.21 as a novel susceptibility locus for oestrogen receptor negative breast cancer.	3962 African American cases, 711 African ancestry cases, 4,150 African ancestry controls, 624 African ancestry controls	1,984 African American cases, 2,939 African American controls	5p15.33	TERT	TERT			ENSG00000164362	NA	NA	rs10069690-T	rs10069690	0	10069690	intron_variant	0	0.6	5E-6	5.30103		1.13	[1.07-1.19]	Illumina [16147413] (imputed)	N
7	rs7725218	3.01226e-32	5	1279790	rs10069690	1.06434e-28	Breast cancer (estrogen-receptor negative)	42814	28171663	Huo D	42617	Hum Mol Genet	www.ncbi.nlm.nih.gov/pubmed/28171663	Genome-wide association studies in women of African ancestry identified 3q26.21 as a novel susceptibility locus for oestrogen receptor negative breast cancer.	1349 African American cases, 42 African ancestry cases, 4,150 African American controls, 624 African ancestry controls	573 African American cases, 2,939 African American controls	5p15.33	TERT	TERT			ENSG00000164362	NA	NA	rs10069690-T	rs10069690	0	10069690	intron_variant	0	0.6	2E-10	9.69897		1.3	[1.20-1.41]	Illumina [16147413] (imputed)	N
7	rs7725218	3.01226e-32	5	1279790	rs10069690	1.06434e-28	Chronic lymphocytic leukemia or systemic lupus erythematosus	43728	31407831	Din L	43690	Genet Epidemiol	www.ncbi.nlm.nih.gov/pubmed/31407831	Genetic overlap between autoimmune diseases and non-Hodgkin lymphoma subtypes.	2,492 European ancestry chronic lymphocytic leukemia cases, 7,219 European ancestry systemic lupus erythematosus cases, 23,144 European ancestry controls	NA	5p15.33	TERT	TERT			ENSG00000164362	NA	NA	rs10069690-T	rs10069690	0	10069690	intron_variant	0	NR	5E-9	8.30103		1.1573		Illumina [~ 600000] (imputed)	N
7	rs7725218	3.01226e-32	5	1279790	rs10069690	1.06434e-28	Thyroid cancer	42892	28195142	Gudmundsson J	42780	Nat Commun	www.ncbi.nlm.nih.gov/pubmed/28195142	A genome-wide association study yields five novel thyroid cancer risk loci.	2,637 European ancestry cases, 364 non-array typed, familial imputed Icelandic ancestry cases, 134,811 European ancestry controls, 152,739 non-array typed, familial imputed Icelandic ancestry controls.	NA	5p15.33	TERT	TERT			ENSG00000164362	NA	NA	rs10069690-T	rs10069690	0	10069690	intron_variant	0	0.275	3E-7	6.52288		1.2	1.12-1.29	Illumina [7100000] (imputed)	N
7	rs7725218	3.01226e-32	5	1279790	rs10069690	1.06434e-28	Invasive epithelial ovarian cancer	42950	28346442	Phelan CM	42821	Nat Genet	www.ncbi.nlm.nih.gov/pubmed/28346442	Identification of 12 new susceptibility loci for different histotypes of epithelial ovarian cancer.	22,406 European ancestry cases, 40,941 European ancestry controls	NA	5p15.33	NR	TERT			ENSG00000164362	NA	NA	rs10069690-T	rs10069690	0	10069690	intron_variant	0	0.259806	3E-8	7.52288		1.08659	[1.05501477967445-1.11910451351639]	Illumina [11595112] (imputed)	N
7	rs7725218	3.01226e-32	5	1279790	rs10069690	1.06434e-28	Non-glioblastoma glioma	42929	28346443	Melin BS	42821	Nat Genet	www.ncbi.nlm.nih.gov/pubmed/28346443	Genome-wide association study of glioma subtypes identifies specific differences in genetic susceptibility to glioblastoma and non-glioblastoma tumors.	5,819 European ancestry cases, 18,190 European ancestry controls.	NA	5p15.33	TERT	TERT			ENSG00000164362	NA	NA	rs10069690-T	rs10069690	0	10069690	intron_variant	0	0.276	1E-16	16		1.27	1.20-1.34	Illumina [at least 6769856] (imputed)	N
7	rs7725218	3.01226e-32	5	1279790	rs10069690	1.06434e-28	Glioblastoma	42929	28346443	Melin BS	42821	Nat Genet	www.ncbi.nlm.nih.gov/pubmed/28346443	Genome-wide association study of glioma subtypes identifies specific differences in genetic susceptibility to glioblastoma and non-glioblastoma tumors.	6,191 European ancestry cases, 18,190 European ancestry controls.	NA	5p15.33	TERT	TERT			ENSG00000164362	NA	NA	rs10069690-T	rs10069690	0	10069690	intron_variant	0	0.276	8E-74	73.0969		1.61	1.53-1.69	Illumina [at least 6790270] (imputed)	N
7	rs7725218	3.01226e-32	5	1279790	rs10069690	1.06434e-28	Glioma	42929	28346443	Melin BS	42821	Nat Genet	www.ncbi.nlm.nih.gov/pubmed/28346443	Genome-wide association study of glioma subtypes identifies specific differences in genetic susceptibility to glioblastoma and non-glioblastoma tumors.	12,469 European ancestry cases, 18,190 European ancestry controls.	NA	5p15.33	TERT	TERT			ENSG00000164362	NA	NA	rs10069690-T	rs10069690	0	10069690	intron_variant	0	0.276	3E-66	65.5229		1.45	1.39-1.51	Illumina [at least 6887412] (imputed)	N
7	rs7725218	3.01226e-32	5	1279790	rs10069690	1.06434e-28	Non-glioblastoma glioma	42655	26424050	Kinnersley B	42278	Nat Commun	www.ncbi.nlm.nih.gov/pubmed/26424050	Genome-wide association study identifies multiple susceptibility loci for glioma.	2,364 Northern European ancestry cases, 7,435 Northern European ancestry controls	up to 1,490 European ancestry cases, up to 1,723 European ancestry controls	5p15.33	NR	TERT			ENSG00000164362	NA	NA	rs10069690-T	rs10069690	0	10069690	intron_variant	0	NR	8E-7	6.09691		1.25	[1.15-1.37]	Illumina [at least 8427548] (imputed)	N
7	rs7725218	3.01226e-32	5	1279790	rs10069690	1.06434e-28	Glioma	42655	26424050	Kinnersley B	42278	Nat Commun	www.ncbi.nlm.nih.gov/pubmed/26424050	Genome-wide association study identifies multiple susceptibility loci for glioma.	1,783 Northern European ancestry glioblastoma cases, 2,364 Northern European ancestry non-glioblastoma cases, 7,435 Northern European ancestry controls	1,490 European ancestry cases, 1,723 European ancestry control	5p15.33	NR	TERT			ENSG00000164362	NA	NA	rs10069690-T	rs10069690	0	10069690	intron_variant	0	NR	4E-20	19.3979		1.4	[1.30-1.50]	Illumina [at least 8427548] (imputed)	N
7	rs7725218	3.01226e-32	5	1279790	rs10069690	1.06434e-28	Breast cancer (estrogen-receptor negative)	43088	29058716	Milne RL	43031	Nat Genet	www.ncbi.nlm.nih.gov/pubmed/29058716	Identification of ten variants associated with risk of estrogen-receptor-negative breast cancer.	14,135 European ancestry cases, 58,126 European ancestry controls	7,333 European ancestry cases, 42,468 European ancestry controls	5p15.33	TERT	TERT			ENSG00000164362	NA	NA	rs10069690-T	rs10069690	0	10069690	intron_variant	0	0.26	2E-35	34.699		1.18	[1.15-1.21]	Illumina [~ 11500000] (imputed)	N
7	rs7725218	3.01226e-32	5	1279790	rs10069690	1.06434e-28	Breast Cancer in BRCA1 mutation carriers	43088	29058716	Milne RL	43031	Nat Genet	www.ncbi.nlm.nih.gov/pubmed/29058716	Identification of ten variants associated with risk of estrogen-receptor-negative breast cancer.	7,784 European ancestry carrier cases, 7,782 European ancestry carrier controls	1,630 European ancestry carrier cases, 1,712 European ancestry carrier controls	5p15.33	TERT	TERT			ENSG00000164362	NA	NA	rs10069690-T	rs10069690	0	10069690	intron_variant	0	0.26	4E-16	15.3979		1.18	[1.14-1.23]	Illumina [~ 11500000] (imputed)	N
7	rs7725218	3.01226e-32	5	1279790	rs10069690	1.06434e-28	Breast cancer	43053	25751625	Michailidou K	42095	Nat Genet	www.ncbi.nlm.nih.gov/pubmed/25751625	Genome-wide association analysis of more than 120,000 individuals identifies 15 new susceptibility loci for breast cancer.	15,748 European ancestry cases, 18,084 European ancestry controls	46,785 European ancestry cases, 42,892 European ancestry controls	5p15.33	NR	TERT			ENSG00000164362	NA	NA	rs10069690-T	rs10069690	0	10069690	intron_variant	0	0.26	1E-8	8		1.06	[1.04-1.09]	Affymetrix, Illumina [~ 11600000] (imputed)	N
7	rs7725218	3.01226e-32	5	1279790	rs10069690	1.06434e-28	Breast cancer	43524	25751625	Michailidou K	42095	Nat Genet	www.ncbi.nlm.nih.gov/pubmed/25751625	Genome-wide association analysis of more than 120,000 individuals identifies 15 new susceptibility loci for breast cancer.	46,785 European ancestry cases, 42,892 European ancestry controls	NA	5p15.33	NR	TERT			ENSG00000164362	NA	NA	rs10069690-T	rs10069690	0	10069690	intron_variant	0	0.26	2E-8	7.69897		1.06	[1.04-1.09]	Affymetrix, Illumina [~ 14000000] (imputed)	N
7	rs7725218	3.01226e-32	5	1279790	rs10069690	1.06434e-28	Systolic blood pressure	43433	30224653	Evangelou E	43360	Nat Genet	www.ncbi.nlm.nih.gov/pubmed/30224653	Genetic analysis of over 1 million people identifies 535 new loci associated with blood pressure traits.	757,601 European ancestry individuals	249,262 European ancestry individuals	5p15.33	TERT	TERT			ENSG00000164362	NA	NA	rs10069690-T	rs10069690	0	10069690	intron_variant	0	0.2591	4E-21	20.3979		0.2735	[0.22-0.33] mmHg increase	Affymetrix, Illumina [~ 7100000] (imputed)	N
7	rs7725218	3.01226e-32	5	1279790	rs10069690	1.06434e-28	Sex hormone-binding globulin levels adjusted for BMI	44179	32042192	Ruth KS	43871	Nat Med	www.ncbi.nlm.nih.gov/pubmed/32042192	Using human genetics to understand the disease impacts of testosterone in men and women.	180,094 European ancestry men	NA	5p15.33	NR	TERT			ENSG00000164362	NA	NA	rs10069690-C	rs10069690	0	10069690	intron_variant	0	0.741932	4E-8	7.39794		0.00704007	[0.0045-0.0096] unit increase	Affymetrix [16582621] (imputed)	N
7	rs7725218	3.01226e-32	5	1279790	rs10069690	1.06434e-28	Sex hormone-binding globulin levels	44179	32042192	Ruth KS	43871	Nat Med	www.ncbi.nlm.nih.gov/pubmed/32042192	Using human genetics to understand the disease impacts of testosterone in men and women.	180,726 European ancestry men	NA	5p15.33	NR	TERT			ENSG00000164362	NA	NA	rs10069690-C	rs10069690	0	10069690	intron_variant	0	0.741932	9E-7	6.04576		0.00662534	[0.0039-0.0094] unit increase	Affymetrix [16582614] (imputed)	N
7	rs7725218	3.01226e-32	5	1279790	rs10069690	1.06434e-28	Prostate cancer	44488	34290314	Brandes N	44398	Sci Rep	www.ncbi.nlm.nih.gov/pubmed/34290314	Genetic association studies of alterations in protein function expose recessive effects on cancer predisposition.	7,438 White British ancestry cases, 118,206 White British ancestry controls	NA	5p15.33		TERT			ENSG00000164362	NA	NA	rs10069690-?	rs10069690	0	10069690	intron_variant	0	NR	3E-10	9.52288		0.88005	[0.84-0.92]	NR [680312]	N
7	rs7725218	3.01226e-32	5	1279790	rs10069690	1.06434e-28	Diastolic blood pressure	44797	35762941	Plotnikov D	44713	Invest Ophthalmol Vis Sci	www.ncbi.nlm.nih.gov/pubmed/35762941	High Blood Pressure and Intraocular Pressure: A Mendelian Randomization Study.	526,001 European ancestry individuals	NA	5p15.33		TERT			ENSG00000164362	NA	NA	rs10069690-T	rs10069690	0	10069690	intron_variant	0	NR	2E-9	8.69897		0.1558	[0.11-0.21] unit increase	NR [NR] (imputed)	N
7	rs7725218	3.01226e-32	5	1279790	rs10069690	1.06434e-28	Sex hormone-binding globulin levels	44376	33462484	Sinnott-Armstrong N	44214	Nat Genet	www.ncbi.nlm.nih.gov/pubmed/33462484	Genetics of 35 blood and urine biomarkers in the UK Biobank.	310,323 European ancestry individuals, 5,523 African ancestry individuals, 6,638 South Asian ancestry individuals	NA	5p15.33	NR	TERT			ENSG00000164362	NA	NA	rs10069690-T	rs10069690	0	10069690	intron_variant	0	NR	2E-9	8.69897		0.017	[0.012-0.022] unit decrease	Affymetrix [9000000] (imputed)	N
7	rs7725218	3.01226e-32	5	1279790	rs10069690	1.06434e-28	Uterine fibroids	44544	34594039	Sakaue S	44469	Nat Genet	www.ncbi.nlm.nih.gov/pubmed/34594039	A cross-population atlas of genetic associations for 220 human phenotypes.	21,024 European ancestry cases, 237,694 European ancestry controls, 14,475 East Asian ancestry cases, 65,733 East Asian ancestry controls	NA	5p15.33		TERT			ENSG00000164362	NA	NA	rs10069690-T	rs10069690	0	10069690	intron_variant	0	NR	2E-34	33.699		0.1226	[0.1-0.14] unit increase	Affymetrix, Illumina [25795146] (imputed)	N
7	rs7725218	3.01226e-32	5	1279790	rs10069690	1.06434e-28	Albumin levels	44678	35213538	Richardson TG	44617	PLoS Biol	www.ncbi.nlm.nih.gov/pubmed/35213538	Characterising metabolomic signatures of lipid-modifying therapies through drug target mendelian randomisation.	115,064 European ancestry individuals	NA	5p15.33		TERT			ENSG00000164362	NA	NA	rs10069690-C	rs10069690	0	10069690	intron_variant	0	0.741048	4E-8	7.39794		0.0258387	[0.017-0.035] unit decrease	NR [11722792] (imputed)	N
7	rs7725218	3.01226e-32	5	1279790	rs10069690	1.06434e-28	Pulmonary fibrosis	44544	34594039	Sakaue S	44469	Nat Genet	www.ncbi.nlm.nih.gov/pubmed/34594039	A cross-population atlas of genetic associations for 220 human phenotypes.	1,566 European ancestry cases, 467,560 European ancestry controls, 126 East Asian ancestry cases, 176,974 East Asian ancestry controls	NA	5p15.33		TERT			ENSG00000164362	NA	NA	rs10069690-T	rs10069690	0	10069690	intron_variant	0	NR	2E-14	13.699		0.306	[0.23-0.38] unit decrease	Affymetrix, Illumina [25843031] (imputed)	N
7	rs7725218	3.01226e-32	5	1279790	rs10069690	1.06434e-28	Serum total protein level	44376	33462484	Sinnott-Armstrong N	44214	Nat Genet	www.ncbi.nlm.nih.gov/pubmed/33462484	Genetics of 35 blood and urine biomarkers in the UK Biobank.	313,032 European ancestry individuals, 5,573 African ancestry individuals, 6,687 South Asian ancestry individuals	NA	5p15.33	NR	TERT			ENSG00000164362	NA	NA	rs10069690-T	rs10069690	0	10069690	intron_variant	0	NR	3E-13	12.5229		0.0206	[0.015-0.026] unit decrease	Affymetrix [9000000] (imputed)	N
7	rs7725218	3.01226e-32	5	1279790	rs10069690	1.06434e-28	Breast cancer or ovarian cancer (pleiotropy)	45096	36819030	Guo H	44960	Front Microbiol	www.ncbi.nlm.nih.gov/pubmed/36819030	A genome-wide cross-cancer meta-analysis highlights the shared genetic links of five solid cancers.	122,977 breast cancer cases, 25,509 ovarian cancer cases, 146,915 controls	NA	5p15.33		TERT			ENSG00000164362	NA	NA	rs10069690-C	rs10069690	0	10069690	intron_variant	0	NR	5E-23	22.301		NA		NR [NR]	N
7	rs7725218	3.01226e-32	5	1279790	rs10069690	1.06434e-28	Uterine fibroids	43392	30194396	Rafnar T	43350	Nat Commun	www.ncbi.nlm.nih.gov/pubmed/30194396	Variants associating with uterine leiomyoma highlight genetic background shared by various cancers and hormone-related traits.	16,595 European ancestry cases, 523,330 European ancestry controls	NA	5p15.33	TERT	TERT			ENSG00000164362	NA	NA	rs10069690-T	rs10069690	0	10069690	intron_variant	0	0.25878	4E-18	17.3979		1.12	[1.1-1.15]	Affymetrix, Illumina [43421991] (imputed)	N
7	rs7725218	3.01226e-32	5	1279790	rs10069690	1.06434e-28	Uterine leiomyomata	44980	36726022	Sliz E	44958	Nat Commun	www.ncbi.nlm.nih.gov/pubmed/36726022	Evidence of a causal effect of genetic tendency to gain muscle mass on uterine leiomyomata.	38,466 European ancestry cases, 329,437 European ancestry controls	NA	5p15.33		TERT			ENSG00000164362	NA	NA	rs10069690-T	rs10069690	0	10069690	intron_variant	0	NR	2E-34	33.699		1.12	[1.1-1.14]	NR [8916581] (imputed)	N
7	rs7725218	3.01226e-32	5	1279790	rs10069690	1.06434e-28	Uterine leiomyoma or breast cancer (pleiotropy)	44812	35803233	Wu X	44743	Am J Hum Genet	www.ncbi.nlm.nih.gov/pubmed/35803233	Investigating the shared genetic architecture of uterine leiomyoma and breast cancer: A genome-wide cross-trait analysis.	35,474 European ancestry UL cases, 133,384 European ancestry BC cases, 381,294 European ancestry controls	NA	5p15.33		TERT			ENSG00000164362	NA	NA	rs10069690-T	rs10069690	0	10069690	intron_variant	0	NR	2E-42	41.699		NA		NR [8170973] (imputed)	N
7	rs7725218	3.01226e-32	5	1279790	rs10069690	1.06434e-28	Glioblastoma (age-stratified)	43405	30152087	Ostrom QT	43339	Int J Cancer	www.ncbi.nlm.nih.gov/pubmed/30152087	Age-specific genome-wide association study in glioblastoma identifies increased proportion of 'lower grade glioma'-like features associated with younger age.	1,533 cases diagnosed below median age, 1,476 cases diagnosed at median age, 1,503 cases diagnosed above median age, 10,582 controls,	NA	5p15.33	TERT	TERT			ENSG00000164362	NA	NA	rs10069690-T	rs10069690	0	10069690	intron_variant	0	NR	5E-31	30.301	(Above median age-at-diagnosis)	1.72	[1.57-1.89]	NR [NR] (imputed)	N
7	rs7725218	3.01226e-32	5	1279790	rs10069690	1.06434e-28	Glioblastoma (age-stratified)	43405	30152087	Ostrom QT	43339	Int J Cancer	www.ncbi.nlm.nih.gov/pubmed/30152087	Age-specific genome-wide association study in glioblastoma identifies increased proportion of 'lower grade glioma'-like features associated with younger age.	1,533 cases diagnosed below median age, 1,476 cases diagnosed at median age, 1,503 cases diagnosed above median age, 10,582 controls,	NA	5p15.33	TERT	TERT			ENSG00000164362	NA	NA	rs10069690-T	rs10069690	0	10069690	intron_variant	0	NR	4E-18	17.3979	(Below median age-at-diagnosis)	1.51	[1.38-1.66]	NR [NR] (imputed)	N
7	rs7725218	3.01226e-32	5	1279790	rs10069690	1.06434e-28	Glioblastoma (age-stratified)	43405	30152087	Ostrom QT	43339	Int J Cancer	www.ncbi.nlm.nih.gov/pubmed/30152087	Age-specific genome-wide association study in glioblastoma identifies increased proportion of 'lower grade glioma'-like features associated with younger age.	1,533 cases diagnosed below median age, 1,476 cases diagnosed at median age, 1,503 cases diagnosed above median age, 10,582 controls,	NA	5p15.33	TERT	TERT			ENSG00000164362	NA	NA	rs10069690-T	rs10069690	0	10069690	intron_variant	0	NR	4E-33	32.3979	(Median age-at-diagnosis)	1.78	[1.62-1.95]	NR [NR] (imputed)	N
7	rs7725218	3.01226e-32	5	1279790	rs10069690	1.06434e-28	Non-albumin protein levels	44376	33462484	Sinnott-Armstrong N	44214	Nat Genet	www.ncbi.nlm.nih.gov/pubmed/33462484	Genetics of 35 blood and urine biomarkers in the UK Biobank.	313,032 European ancestry individuals, 5,573 African ancestry individuals, 6,687 South Asian ancestry individuals	NA	5p15.33	NR	TERT			ENSG00000164362	NA	NA	rs10069690-T	rs10069690	0	10069690	intron_variant	0	NR	4E-31	30.3979		0.0329	[0.027-0.038] unit decrease	Affymetrix [9000000] (imputed)	N
7	rs7725218	3.01226e-32	5	1279790	rs10069690	1.06434e-28	Mean arterial pressure	44544	34594039	Sakaue S	44469	Nat Genet	www.ncbi.nlm.nih.gov/pubmed/34594039	A cross-population atlas of genetic associations for 220 human phenotypes.	360,863 European ancestry individuals, 145,502 East Asian ancestry individuals	NA	5p15.33		TERT			ENSG00000164362	NA	NA	rs10069690-T	rs10069690	0	10069690	intron_variant	0	NR	5E-9	8.30103		0.0131	[0.0088-0.0174] unit increase	Affymetrix, Illumina [20537389] (imputed)	N
7	rs7725218	3.01226e-32	5	1279790	rs10069690	1.06434e-28	Serum total protein level	44544	34594039	Sakaue S	44469	Nat Genet	www.ncbi.nlm.nih.gov/pubmed/34594039	A cross-population atlas of genetic associations for 220 human phenotypes.	314,921 European ancestry individuals, 133,321 East Asian ancestry individuals	NA	5p15.33		TERT			ENSG00000164362	NA	NA	rs10069690-T	rs10069690	0	10069690	intron_variant	0	NR	2E-15	14.699		0.0196	[0.015-0.025] unit decrease	Affymetrix, Illumina [20536782] (imputed)	N
7	rs7725218	3.01226e-32	5	1279790	rs10069690	1.06434e-28	Systolic blood pressure	44544	34594039	Sakaue S	44469	Nat Genet	www.ncbi.nlm.nih.gov/pubmed/34594039	A cross-population atlas of genetic associations for 220 human phenotypes.	340,159 European ancestry individuals, 145,505 East Asian ancestry individuals	NA	5p15.33		TERT			ENSG00000164362	NA	NA	rs10069690-T	rs10069690	0	10069690	intron_variant	0	NR	2E-9	8.69897		0.0133	[0.009-0.0176] unit increase	Affymetrix, Illumina [20537302] (imputed)	N
7	rs7725218	3.01226e-32	5	1279790	rs10069690	1.06434e-28	Systolic blood pressure	44797	35762941	Plotnikov D	44713	Invest Ophthalmol Vis Sci	www.ncbi.nlm.nih.gov/pubmed/35762941	High Blood Pressure and Intraocular Pressure: A Mendelian Randomization Study.	526,001 European ancestry individuals	NA	5p15.33		TERT			ENSG00000164362	NA	NA	rs10069690-T	rs10069690	0	10069690	intron_variant	0	NR	2E-13	12.699		0.3331	[0.24-0.42] unit increase	NR [NR] (imputed)	N
7	rs7725218	3.01226e-32	5	1285974	rs7705526	1.72839e-28	Mean corpuscular hemoglobin	44095	32888493	Chen MH	44075	Cell	www.ncbi.nlm.nih.gov/pubmed/32888493	Trans-ethnic and Ancestry-Specific Blood-Cell Genetics in 746,667 Individuals from 5 Global Populations.	630,125 African American or Afro-Caribbean, African ancestry, European ancestry, East Asian ancestry, Hispanic or Latin American and South Asian ancestry individuals	NA	5p15.33	NR	TERT			ENSG00000164362	NA	NA	rs7705526-A	rs7705526	0	7705526	intron_variant	0	0.326409	8E-137	136.097		NA		Affymetrix, Illumina [20825802] (imputed)	N
7	rs7725218	3.01226e-32	5	1285974	rs7705526	1.72839e-28	Mean corpuscular hemoglobin	44095	32888493	Chen MH	44075	Cell	www.ncbi.nlm.nih.gov/pubmed/32888493	Trans-ethnic and Ancestry-Specific Blood-Cell Genetics in 746,667 Individuals from 5 Global Populations.	119,629 East Asian ancestry individuals	NA	5p15.33	NR	TERT			ENSG00000164362	NA	NA	rs7705526-C	rs7705526	0	7705526	intron_variant	0	0.667675	2E-39	38.699		0.063458	[0.054-0.073] SD units increase	Affymetrix, Illumina [16286228] (imputed)	N
7	rs7725218	3.01226e-32	5	1285974	rs7705526	1.72839e-28	Mean corpuscular hemoglobin	44095	32888493	Chen MH	44075	Cell	www.ncbi.nlm.nih.gov/pubmed/32888493	Trans-ethnic and Ancestry-Specific Blood-Cell Genetics in 746,667 Individuals from 5 Global Populations.	486,823 European ancestry individuals	NA	5p15.33	NR	TERT			ENSG00000164362	NA	NA	rs7705526-A	rs7705526	0	7705526	intron_variant	0	0.326974	2E-103	102.699		0.045218	[0.041-0.049] SD unit decrease	Affymetrix, Illumina [50266654] (imputed)	N
7	rs7725218	3.01226e-32	5	1285974	rs7705526	1.72839e-28	Hypothyroidism	43504	30595370	Kichaev G	43461	Am J Hum Genet	www.ncbi.nlm.nih.gov/pubmed/30595370	Leveraging Polygenic Functional Enrichment to Improve GWAS Power.	approximately 459,000 European ancestry individuals	NA	5p15.33		TERT			ENSG00000164362	NA	NA	rs7705526-?	rs7705526	0	7705526	intron_variant	0	NR	1E-9	9		NA		NR [~ 8900000] (imputed)	N
7	rs7725218	3.01226e-32	5	1285974	rs7705526	1.72839e-28	Mean corpuscular volume	44095	32888493	Chen MH	44075	Cell	www.ncbi.nlm.nih.gov/pubmed/32888493	Trans-ethnic and Ancestry-Specific Blood-Cell Genetics in 746,667 Individuals from 5 Global Populations.	696,882 African American or Afro-Caribbean, African ancestry, European ancestry, East Asian ancestry, Hispanic or Latin American and South Asian ancestry individuals	NA	5p15.33	NR	TERT			ENSG00000164362	NA	NA	rs7705526-A	rs7705526	0	7705526	intron_variant	0	0.326136	6E-163	162.222		NA		Affymetrix, Illumina [24246363] (imputed)	N
7	rs7725218	3.01226e-32	5	1285974	rs7705526	1.72839e-28	Neutrophil count	44095	32888493	Chen MH	44075	Cell	www.ncbi.nlm.nih.gov/pubmed/32888493	Trans-ethnic and Ancestry-Specific Blood-Cell Genetics in 746,667 Individuals from 5 Global Populations.	627,215 African American or Afro-Caribbean, African ancestry, European ancestry, East Asian ancestry, Hispanic or Latin American and South Asian ancestry individuals	NA	5p15.33	NR	TERT			ENSG00000164362	NA	NA	rs7705526-A	rs7705526	0	7705526	intron_variant	0	0.325839	4E-61	60.3979		NA		Affymetrix, Illumina [23114412] (imputed)	N
7	rs7725218	3.01226e-32	5	1285974	rs7705526	1.72839e-28	Mean corpuscular hemoglobin	44092	32888494	Vuckovic D	44075	Cell	www.ncbi.nlm.nih.gov/pubmed/32888494	The Polygenic and Monogenic Basis of Blood Traits and Diseases.	408,112 British individuals	NA	5p15.33	TERT	TERT			ENSG00000164362	NA	NA	rs7705526-A	rs7705526	0	7705526	intron_variant	0	0.325859	2E-38	37.699		0.0333853	[0.028-0.038] unit decrease	Affymetrix [93095623] (imputed)	N
7	rs7725218	3.01226e-32	5	1285974	rs7705526	1.72839e-28	Mean corpuscular volume	44095	32888493	Chen MH	44075	Cell	www.ncbi.nlm.nih.gov/pubmed/32888493	Trans-ethnic and Ancestry-Specific Blood-Cell Genetics in 746,667 Individuals from 5 Global Populations.	544,127 European ancestry individuals	NA	5p15.33	NR	TERT			ENSG00000164362	NA	NA	rs7705526-A	rs7705526	0	7705526	intron_variant	0	0.32714	3E-122	121.523		0.048592	[0.045-0.053] SD unit decrease	Affymetrix, Illumina [50615308] (imputed)	N
7	rs7725218	3.01226e-32	5	1285974	rs7705526	1.72839e-28	Neutrophil count	44095	32888493	Chen MH	44075	Cell	www.ncbi.nlm.nih.gov/pubmed/32888493	Trans-ethnic and Ancestry-Specific Blood-Cell Genetics in 746,667 Individuals from 5 Global Populations.	519,288 European ancestry individuals	NA	5p15.33	NR	TERT			ENSG00000164362	NA	NA	rs7705526-A	rs7705526	0	7705526	intron_variant	0	0.327035	9E-54	53.0458		0.033578	[0.029-0.038] SD unit increase	Affymetrix, Illumina [50250472] (imputed)	N
7	rs7725218	3.01226e-32	5	1285974	rs7705526	1.72839e-28	Platelet count	44095	32888493	Chen MH	44075	Cell	www.ncbi.nlm.nih.gov/pubmed/32888493	Trans-ethnic and Ancestry-Specific Blood-Cell Genetics in 746,667 Individuals from 5 Global Populations.	542,827 European ancestry individuals	NA	5p15.33	NR	TERT			ENSG00000164362	NA	NA	rs7705526-A	rs7705526	0	7705526	intron_variant	0	0.327001	5E-88	87.301		0.041989	[0.038-0.046] SD unit increase	Affymetrix, Illumina [50241410] (imputed)	N
7	rs7725218	3.01226e-32	5	1285974	rs7705526	1.72839e-28	Mean corpuscular volume	44092	32888494	Vuckovic D	44075	Cell	www.ncbi.nlm.nih.gov/pubmed/32888494	The Polygenic and Monogenic Basis of Blood Traits and Diseases.	408,112 British individuals	NA	5p15.33	TERT	TERT			ENSG00000164362	NA	NA	rs7705526-A	rs7705526	0	7705526	intron_variant	0	0.325898	5E-45	44.301		0.049392	[0.045-0.054] unit decrease	Affymetrix [93095623] (imputed)	N
7	rs7725218	3.01226e-32	5	1285974	rs7705526	1.72839e-28	White blood cell count	43504	30595370	Kichaev G	43461	Am J Hum Genet	www.ncbi.nlm.nih.gov/pubmed/30595370	Leveraging Polygenic Functional Enrichment to Improve GWAS Power.	approximately 444,000 European ancestry individuals	NA	5p15.33		TERT			ENSG00000164362	NA	NA	rs7705526-?	rs7705526	0	7705526	intron_variant	0	NR	4E-29	28.3979		NA		NR [~ 8900000] (imputed)	N
7	rs7725218	3.01226e-32	5	1285974	rs7705526	1.72839e-28	Lung adenocarcinoma	44421	32889700	Qin N	44079	Front Med	www.ncbi.nlm.nih.gov/pubmed/32889700	Comprehensive functional annotation of susceptibility variants identifies genetic heterogeneity between lung adenocarcinoma and squamous cell carcinoma.	15,581 Chinese or European ancestry cases, 27,355 Chinese or European ancestry controls	NA	5p15.33	NR	TERT			ENSG00000164362	NA	NA	rs7705526-A	rs7705526	0	7705526	intron_variant	0	NR	4E-65	64.3979		1.31	[1.27-1.35]	NR [NR] (imputed)	N
7	rs7725218	3.01226e-32	5	1285974	rs7705526	1.72839e-28	Red blood cell count	43504	30595370	Kichaev G	43461	Am J Hum Genet	www.ncbi.nlm.nih.gov/pubmed/30595370	Leveraging Polygenic Functional Enrichment to Improve GWAS Power.	approximately 445,000 European ancestry individuals	NA	5p15.33		TERT			ENSG00000164362	NA	NA	rs7705526-?	rs7705526	0	7705526	intron_variant	0	NR	2E-69	68.699		NA		NR [~ 8900000] (imputed)	N
7	rs7725218	3.01226e-32	5	1285974	rs7705526	1.72839e-28	Mean corpuscular hemoglobin	43504	30595370	Kichaev G	43461	Am J Hum Genet	www.ncbi.nlm.nih.gov/pubmed/30595370	Leveraging Polygenic Functional Enrichment to Improve GWAS Power.	approximately 443,000 European ancestry individuals	NA	5p15.33		TERT			ENSG00000164362	NA	NA	rs7705526-?	rs7705526	0	7705526	intron_variant	0	NR	1E-98	98		NA		NR [~ 8900000] (imputed)	N
7	rs7725218	3.01226e-32	5	1285974	rs7705526	1.72839e-28	Non-small cell lung cancer	44421	32889700	Qin N	44079	Front Med	www.ncbi.nlm.nih.gov/pubmed/32889700	Comprehensive functional annotation of susceptibility variants identifies genetic heterogeneity between lung adenocarcinoma and squamous cell carcinoma.	27,120 Chinese or European ancestry cases, 27,355 Chinese or European ancestry controls	NA	5p15.33	NR	TERT			ENSG00000164362	NA	NA	rs7705526-A	rs7705526	0	7705526	intron_variant	0	NR	1E-42	42		1.2	[1.17-1.24]	NR [NR] (imputed)	N
7	rs7725218	3.01226e-32	5	1285974	rs7705526	1.72839e-28	Eosinophil percentage of white cells	44092	32888494	Vuckovic D	44075	Cell	www.ncbi.nlm.nih.gov/pubmed/32888494	The Polygenic and Monogenic Basis of Blood Traits and Diseases.	408,112 British individuals	NA	5p15.33	TERT	TERT			ENSG00000164362	NA	NA	rs7705526-A	rs7705526	0	7705526	intron_variant	0	0.325943	8E-10	9.09691		0.0158074	[0.011-0.021] unit decrease	Affymetrix [93095623] (imputed)	N
7	rs7725218	3.01226e-32	5	1285974	rs7705526	1.72839e-28	Leukocyte telomere length	43938	32109421	Li C	43881	Am J Hum Genet	www.ncbi.nlm.nih.gov/pubmed/32109421	Genome-Wide Association Analysis in Humans Links Nucleotide Metabolism to Leukocyte Telomere Length.	78,592 European ancestry individuals	NA	5p15.33	TERT	TERT			ENSG00000164362	NA	NA	rs7705526-A	rs7705526	0	7705526	intron_variant	0	0.33	5E-45	44.301		0.082	[0.07-0.094] unit increase	Affymetrix, Illumina, Perlegen [up to 30071938] (imputed)	N
7	rs7725218	3.01226e-32	5	1285974	rs7705526	1.72839e-28	Cutaneous malignant melanoma	44035	32341527	Landi MT	43948	Nat Genet	www.ncbi.nlm.nih.gov/pubmed/32341527	Genome-wide association meta-analyses combining multiple risk phenotypes provide insights into the genetic architecture of cutaneous melanoma susceptibility.	36,760 European ancestry cases, 375,188 European ancestry controls	NA	5p15.33	TERT	TERT			ENSG00000164362	NA	NA	rs7705526-A	rs7705526	0	7705526	intron_variant	0	0.3294	2E-14	13.699		1.08849	NR	Affymetrix, Illumina [NR] (imputed)	N
7	rs7725218	3.01226e-32	5	1285974	rs7705526	1.72839e-28	Plateletcrit	42977	27863252	Astle WJ	42691	Cell	www.ncbi.nlm.nih.gov/pubmed/27863252	The Allelic Landscape of Human Blood Cell Trait Variation and Links to Common Complex Disease.	164,339 European ancestry individuals	NA	5p15.33	TERT	TERT			ENSG00000164362	NA	NA	rs7705526-A	rs7705526	0	7705526	intron_variant	0	0.3288	2E-41	40.699		0.0536595	[0.046-0.061] unit increase	Affymetrix [~ 2500000] (imputed)	N
7	rs7725218	3.01226e-32	5	1285974	rs7705526	1.72839e-28	White blood cell count	42977	27863252	Astle WJ	42691	Cell	www.ncbi.nlm.nih.gov/pubmed/27863252	The Allelic Landscape of Human Blood Cell Trait Variation and Links to Common Complex Disease.	172,435 European ancestry individuals	NA	5p15.33	TERT	TERT			ENSG00000164362	NA	NA	rs7705526-A	rs7705526	0	7705526	intron_variant	0	0.329	8E-18	17.0969		0.0335027	[0.026-0.041] unit increase	Affymetrix [~ 2500000] (imputed)	N
7	rs7725218	3.01226e-32	5	1285974	rs7705526	1.72839e-28	Sum neutrophil eosinophil counts	42977	27863252	Astle WJ	42691	Cell	www.ncbi.nlm.nih.gov/pubmed/27863252	The Allelic Landscape of Human Blood Cell Trait Variation and Links to Common Complex Disease.	170,384 European ancestry individuals	NA	5p15.33	TERT	TERT			ENSG00000164362	NA	NA	rs7705526-A	rs7705526	0	7705526	intron_variant	0	0.329	6E-19	18.2218		0.0346438	[0.027-0.042] unit increase	Affymetrix [~ 2500000] (imputed)	N
7	rs7725218	3.01226e-32	5	1285974	rs7705526	1.72839e-28	Granulocyte count	42977	27863252	Astle WJ	42691	Cell	www.ncbi.nlm.nih.gov/pubmed/27863252	The Allelic Landscape of Human Blood Cell Trait Variation and Links to Common Complex Disease.	169,822 European ancestry individuals	NA	5p15.33	TERT	TERT			ENSG00000164362	NA	NA	rs7705526-A	rs7705526	0	7705526	intron_variant	0	0.329	1E-18	18		0.0344575	[0.027-0.042] unit increase	Affymetrix [~ 2500000] (imputed)	N
7	rs7725218	3.01226e-32	5	1285974	rs7705526	1.72839e-28	Myeloid white cell count	42977	27863252	Astle WJ	42691	Cell	www.ncbi.nlm.nih.gov/pubmed/27863252	The Allelic Landscape of Human Blood Cell Trait Variation and Links to Common Complex Disease.	169,219 European ancestry individuals	NA	5p15.33	TERT	TERT			ENSG00000164362	NA	NA	rs7705526-A	rs7705526	0	7705526	intron_variant	0	0.329	6E-19	18.2218		0.0347372	[0.027-0.042] unit increase	Affymetrix [~ 2500000] (imputed)	N
7	rs7725218	3.01226e-32	5	1285974	rs7705526	1.72839e-28	Neutrophil count	42977	27863252	Astle WJ	42691	Cell	www.ncbi.nlm.nih.gov/pubmed/27863252	The Allelic Landscape of Human Blood Cell Trait Variation and Links to Common Complex Disease.	170,702 European ancestry individuals	NA	5p15.33	TERT	TERT			ENSG00000164362	NA	NA	rs7705526-A	rs7705526	0	7705526	intron_variant	0	0.3291	8E-20	19.0969		0.0354531	[0.028-0.043] unit increase	Affymetrix [~ 2500000] (imputed)	N
7	rs7725218	3.01226e-32	5	1285974	rs7705526	1.72839e-28	Sum basophil neutrophil counts	42977	27863252	Astle WJ	42691	Cell	www.ncbi.nlm.nih.gov/pubmed/27863252	The Allelic Landscape of Human Blood Cell Trait Variation and Links to Common Complex Disease.	170,143 European ancestry individuals	NA	5p15.33	TERT	TERT			ENSG00000164362	NA	NA	rs7705526-A	rs7705526	0	7705526	intron_variant	0	0.3291	1E-19	19		0.0352731	[0.028-0.043] unit increase	Affymetrix [~ 2500000] (imputed)	N
7	rs7725218	3.01226e-32	5	1285974	rs7705526	1.72839e-28	Chronic lymphocytic leukemia	42894	28165464	Law PJ	42772	Nat Commun	www.ncbi.nlm.nih.gov/pubmed/28165464	Genome-wide association analysis implicates dysregulation of immunity genes in chronic lymphocytic leukaemia.	4,478 European ancestry cases and 13,213 European ancestry controls.	1,722 European ancestry cases and 4,385 European ancestry controls.	5p15.33	TERT	TERT			ENSG00000164362	NA	NA	rs7705526-A	rs7705526	0	7705526	intron_variant	0	NR	6E-10	9.22185		1.18	[1.12-1.25]	Affymetrix, Illumina [> 10000000] (imputed)	N
7	rs7725218	3.01226e-32	5	1285974	rs7705526	1.72839e-28	Epithelial ovarian cancer	42951	28346442	Phelan CM	42821	Nat Genet	www.ncbi.nlm.nih.gov/pubmed/28346442	Identification of 12 new susceptibility loci for different histotypes of epithelial ovarian cancer.	16,924 European ancestry cases, 68,502 European ancestry controls	NA	5p15.33	NR	TERT			ENSG00000164362	NA	NA	rs7705526-A	rs7705526	0	7705526	intron_variant	0	0.332078	8E-8	7.09691		1.0767	[1.04796689850078-1.10621911687371]	Illumina [11595112] (imputed)	N
7	rs7725218	3.01226e-32	5	1285974	rs7705526	1.72839e-28	Low-grade serous and serous borderline ovarian cancer	42954	28346442	Phelan CM	42821	Nat Genet	www.ncbi.nlm.nih.gov/pubmed/28346442	Identification of 12 new susceptibility loci for different histotypes of epithelial ovarian cancer.	2,966 European ancestry cases, 40,941 European ancestry controls	NA	5p15.33	NR	TERT			ENSG00000164362	NA	NA	rs7705526-A	rs7705526	0	7705526	intron_variant	0	0.332078	2E-20	19.699		1.32366	[1.24799798080348-1.40391301421926]	Illumina [11595112] (imputed)	N
7	rs7725218	3.01226e-32	5	1285974	rs7705526	1.72839e-28	Serous invasive ovarian cancer	42954	28346442	Phelan CM	42821	Nat Genet	www.ncbi.nlm.nih.gov/pubmed/28346442	Identification of 12 new susceptibility loci for different histotypes of epithelial ovarian cancer.	14,049 European ancestry cases, 40,941 European ancestry controls	NA	5p15.33	NR	TERT			ENSG00000164362	NA	NA	rs7705526-A	rs7705526	0	7705526	intron_variant	0	0.332078	6E-10	9.22185		1.10676	[1.07188995128973-1.14277166876843]	Illumina [11595112] (imputed)	N
7	rs7725218	3.01226e-32	5	1285974	rs7705526	1.72839e-28	Serous borderline ovarian cancer	42954	28346442	Phelan CM	42821	Nat Genet	www.ncbi.nlm.nih.gov/pubmed/28346442	Identification of 12 new susceptibility loci for different histotypes of epithelial ovarian cancer.	1,954 European ancestry cases, 40,941 European ancestry controls	NA	5p15.33	NR	TERT			ENSG00000164362	NA	NA	rs7705526-A	rs7705526	0	7705526	intron_variant	0	0.332078	6E-19	18.2218		1.383	[1.28830538018993-1.48465482476452]	Illumina [11595112] (imputed)	N
7	rs7725218	3.01226e-32	5	1285974	rs7705526	1.72839e-28	High-grade serous ovarian cancer	42954	28346442	Phelan CM	42821	Nat Genet	www.ncbi.nlm.nih.gov/pubmed/28346442	Identification of 12 new susceptibility loci for different histotypes of epithelial ovarian cancer.	13,037 European ancestry cases, 40,941 European ancestry controls	NA	5p15.33	NR	TERT			ENSG00000164362	NA	NA	rs7705526-A	rs7705526	0	7705526	intron_variant	0	0.332078	2E-8	7.69897		1.09945	[1.06380317084564-1.13629550714478]	Illumina [11595112] (imputed)	N
7	rs7725218	3.01226e-32	5	1285974	rs7705526	1.72839e-28	Telomere length	43112	29151059	Delgado DA	43057	J Med Genet	www.ncbi.nlm.nih.gov/pubmed/29151059	Genome-wide association study of telomere length among South Asians identifies a second RTEL1 association signal.	5,075 Bangladeshi ancestry individuals	NA	5p15.33	TERT	TERT			ENSG00000164362	NA	NA	rs7705526-A	rs7705526	0	7705526	intron_variant	0	0.43	6E-6	5.22185		0.09	[0.051-0.129] unit increase	Illumina [~ 6300000] (imputed)	N
7	rs7725218	3.01226e-32	5	1285974	rs7705526	1.72839e-28	Lung adenocarcinoma	43754	31326317	Dai J	43663	Lancet Respir Med	www.ncbi.nlm.nih.gov/pubmed/31326317	Identification of risk loci and a polygenic risk score for lung cancer: a large-scale prospective cohort study in Chinese populations.	8,762 Chinese ancestry cases, 6,819 European ancestry cases, 13,328 Chinese ancestry controls, 14,027 European ancestry controls	NA	5p15.33	NR	TERT			ENSG00000164362	NA	NA	rs7705526-A	rs7705526	0	7705526	intron_variant	0	0.41	3E-52	51.5229	(East Asian)	1.4	[1.34-1.46]	Illumina [~ 11000000] (imputed)	N
7	rs7725218	3.01226e-32	5	1285974	rs7705526	1.72839e-28	Non-small cell lung cancer	43754	31326317	Dai J	43663	Lancet Respir Med	www.ncbi.nlm.nih.gov/pubmed/31326317	Identification of risk loci and a polygenic risk score for lung cancer: a large-scale prospective cohort study in Chinese populations.	13,327 Chinese ancestry cases, 13,793 European ancestry cases, 13,328 Chinese ancestry controls, 14,027 European ancestry controls	NA	5p15.33	NR	TERT			ENSG00000164362	NA	NA	rs7705526-A	rs7705526	0	7705526	intron_variant	0	0.41	4E-41	40.3979	(East Asian)	1.31	[1.26-1.36]	Illumina [~ 11000000] (imputed)	N
7	rs7725218	3.01226e-32	5	1285974	rs7705526	1.72839e-28	White blood cell count	44095	32888493	Chen MH	44075	Cell	www.ncbi.nlm.nih.gov/pubmed/32888493	Trans-ethnic and Ancestry-Specific Blood-Cell Genetics in 746,667 Individuals from 5 Global Populations.	562,243 European ancestry individuals	NA	5p15.33	NR	TERT			ENSG00000164362	NA	NA	rs7705526-A	rs7705526	0	7705526	intron_variant	0	0.327218	8E-43	42.0969		0.029089	[0.025-0.033] SD unit increase	Affymetrix, Illumina [50601830] (imputed)	N
7	rs7725218	3.01226e-32	5	1285974	rs7705526	1.72839e-28	White blood cell count	44095	32888493	Chen MH	44075	Cell	www.ncbi.nlm.nih.gov/pubmed/32888493	Trans-ethnic and Ancestry-Specific Blood-Cell Genetics in 746,667 Individuals from 5 Global Populations.	746,667 African American or Afro-Caribbean, African ancestry, European ancestry, East Asian ancestry, Hispanic or Latin American and South Asian ancestry individuals	NA	5p15.33	NR	TERT			ENSG00000164362	NA	NA	rs7705526-A	rs7705526	0	7705526	intron_variant	0	0.326633	2E-52	51.699		NA		Affymetrix, Illumina [24649327] (imputed)	N
7	rs7725218	3.01226e-32	5	1285974	rs7705526	1.72839e-28	Mean reticulocyte volume	44092	32888494	Vuckovic D	44075	Cell	www.ncbi.nlm.nih.gov/pubmed/32888494	The Polygenic and Monogenic Basis of Blood Traits and Diseases.	408,112 British individuals	NA	5p15.33	TERT	TERT			ENSG00000164362	NA	NA	rs7705526-A	rs7705526	0	7705526	intron_variant	0	0.325846	7E-32	31.1549		0.0308671	[0.026-0.036] unit decrease	Affymetrix [93095623] (imputed)	N
7	rs7725218	3.01226e-32	5	1285974	rs7705526	1.72839e-28	Red blood cell count	44095	32888493	Chen MH	44075	Cell	www.ncbi.nlm.nih.gov/pubmed/32888493	Trans-ethnic and Ancestry-Specific Blood-Cell Genetics in 746,667 Individuals from 5 Global Populations.	545,203 European ancestry individuals	NA	5p15.33	NR	TERT			ENSG00000164362	NA	NA	rs7705526-A	rs7705526	0	7705526	intron_variant	0	0.327194	3E-81	80.5229		0.040124	[0.036-0.044] SD unit increase	Affymetrix, Illumina [50628390] (imputed)	N
7	rs7725218	3.01226e-32	5	1285974	rs7705526	1.72839e-28	Red blood cell count	44095	32888493	Chen MH	44075	Cell	www.ncbi.nlm.nih.gov/pubmed/32888493	Trans-ethnic and Ancestry-Specific Blood-Cell Genetics in 746,667 Individuals from 5 Global Populations.	727,624 African American or Afro-Caribbean, African ancestry, European ancestry, East Asian ancestry, Hispanic or Latin American and South Asian ancestry individuals	NA	5p15.33	NR	TERT			ENSG00000164362	NA	NA	rs7705526-A	rs7705526	0	7705526	intron_variant	0	0.326792	5E-108	107.301		NA		Affymetrix, Illumina [24332387] (imputed)	N
7	rs7725218	3.01226e-32	5	1285974	rs7705526	1.72839e-28	Mean spheric corpuscular volume	44092	32888494	Vuckovic D	44075	Cell	www.ncbi.nlm.nih.gov/pubmed/32888494	The Polygenic and Monogenic Basis of Blood Traits and Diseases.	408,112 British individuals	NA	5p15.33	TERT	TERT			ENSG00000164362	NA	NA	rs7705526-A	rs7705526	0	7705526	intron_variant	0	0.325948	8E-37	36.0969		0.0331122	[0.028-0.038] unit decrease	Affymetrix [93095623] (imputed)	N
7	rs7725218	3.01226e-32	5	1285974	rs7705526	1.72839e-28	Invasive epithelial ovarian cancer	42950	28346442	Phelan CM	42821	Nat Genet	www.ncbi.nlm.nih.gov/pubmed/28346442	Identification of 12 new susceptibility loci for different histotypes of epithelial ovarian cancer.	22,406 European ancestry cases, 40,941 European ancestry controls	NA	5p15.33	NR	TERT			ENSG00000164362	NA	NA	rs7705526-A	rs7705526	0	7705526	intron_variant	0	0.332078	7E-10	9.1549		1.09138	[1.06151189081851-1.12208885346329]	Illumina [11595112] (imputed)	N
7	rs7725218	3.01226e-32	5	1285974	rs7705526	1.72839e-28	Lung cancer in never smokers	42996	28604730	McKay JD	42898	Nat Genet	www.ncbi.nlm.nih.gov/pubmed/28604730	Large-scale association analysis identifies new lung cancer susceptibility loci and heterogeneity in genetic susceptibility across histological subtypes.	2,355 European ancestry cases, 7,504 European ancestry controls	NA	5p15.33	TERT	TERT			ENSG00000164362	NA	NA	rs7705526-A	rs7705526	0	7705526	intron_variant	0	0.346810832	7E-8	7.1549		1.22754	[1.139566941-1.322303439]	Illumina [10439017] (imputed)	N
7	rs7725218	3.01226e-32	5	1285974	rs7705526	1.72839e-28	Lung adenocarcinoma	42996	28604730	McKay JD	42898	Nat Genet	www.ncbi.nlm.nih.gov/pubmed/28604730	Large-scale association analysis identifies new lung cancer susceptibility loci and heterogeneity in genetic susceptibility across histological subtypes.	11,273 European ancestry cases, 55,483 European ancestry controls	NA	5p15.33	TERT	TERT			ENSG00000164362	NA	NA	rs7705526-A	rs7705526	0	7705526	intron_variant	0	0.342168639	4E-35	34.3979		1.24885	[1.20564202-1.293603768]	Illumina [10439017] (imputed)	N
7	rs7725218	3.01226e-32	5	1285974	rs7705526	1.72839e-28	Leukocyte telomere length	43683	31171785	Dorajoo R	43622	Nat Commun	www.ncbi.nlm.nih.gov/pubmed/31171785	Loci for human leukocyte telomere length in the Singaporean Chinese population and trans-ethnic genetic studies.	16,759 Singaporean Han Chinese ancestry individuals	6,337 Singaporean Chinese ancestry individuals, up to 37,505 European ancestry individuals	5p15.33	TERT	TERT			ENSG00000164362	NA	NA	rs7705526-C	rs7705526	0	7705526	intron_variant	0	NR	3E-38	37.5229	(East Asian)	0.118	NR unit decrease	Illumina [6407959] (imputed)	N
7	rs7725218	3.01226e-32	5	1285974	rs7705526	1.72839e-28	Leukocyte telomere length	43683	31171785	Dorajoo R	43622	Nat Commun	www.ncbi.nlm.nih.gov/pubmed/31171785	Loci for human leukocyte telomere length in the Singaporean Chinese population and trans-ethnic genetic studies.	16,759 Singaporean Han Chinese ancestry individuals	6,337 Singaporean Chinese ancestry individuals, up to 37,505 European ancestry individuals	5p15.33	TERT	TERT			ENSG00000164362	NA	NA	rs7705526-C	rs7705526	0	7705526	intron_variant	0	NR	4E-67	66.3979		0.107	NR unit decrease	Illumina [6407959] (imputed)	N
7	rs7725218	3.01226e-32	5	1285974	rs7705526	1.72839e-28	White blood cell count	44092	32888494	Vuckovic D	44075	Cell	www.ncbi.nlm.nih.gov/pubmed/32888494	The Polygenic and Monogenic Basis of Blood Traits and Diseases.	408,112 British individuals	NA	5p15.33	TERT	TERT			ENSG00000164362	NA	NA	rs7705526-A	rs7705526	0	7705526	intron_variant	0	0.325949	8E-18	17.0969		0.022162	[0.017-0.027] unit increase	Affymetrix [93095623] (imputed)	N
7	rs7725218	3.01226e-32	5	1285974	rs7705526	1.72839e-28	Telomere length	44712	35530816	Taub MA	44574	Cell Genom	www.ncbi.nlm.nih.gov/pubmed/35530816	Genetic determinants of telomere length from 109,122 ancestrally diverse whole-genome sequences in TOPMed.	51,654 European ancestry individuals, 29,260 African ancestry individuals, 18,091 Hispanic or Latin American individuals, 5,683 Asian ancestry individuals, 4,503 individuals	NA	5p15.33		TERT			ENSG00000164362	NA	NA	rs7705526-?	rs7705526	0	7705526	intron_variant	0	NR	2E-92	91.699		NA		NR [163000000]	N
7	rs7725218	3.01226e-32	5	1285974	rs7705526	1.72839e-28	Basal cell carcinoma	44256	33549134	Adolphe C	44233	Genome Med	www.ncbi.nlm.nih.gov/pubmed/33549134	Genetic and functional interaction network analysis reveals global enrichment of regulatory T cell genes influencing basal cell carcinoma susceptibility.	17,416 European ancestry cases, 375,455 European ancestry controls	NA	5p15.33	TERT	TERT			ENSG00000164362	NA	NA	rs7705526-A	rs7705526	0	7705526	intron_variant	0	0.321483	2E-12	11.699		0.0825872	[0.06-0.106] unit increase	Affymetrix [7260263] (imputed)	N
7	rs7725218	3.01226e-32	5	1285974	rs7705526	1.72839e-28	Serum levels of protein THPO	44607	35078996	Gudjonsson A	44586	Nat Commun	www.ncbi.nlm.nih.gov/pubmed/35078996	A genome-wide association study of serum proteins reveals shared loci with common diseases.	5,364 Icelandic ancestry individuals	NA	5p15.33		TERT			ENSG00000164362	NA	NA	rs7705526-A	rs7705526	0	7705526	intron_variant	0	0.3563	5E-12	11.301		0.136533	[0.098-0.175] unit decrease	Illumina [7506463] (imputed)	N
7	rs7725218	3.01226e-32	5	1285974	rs7705526	1.72839e-28	Platelet count	44543	34469753	Kachuri L	44434	Am J Hum Genet	www.ncbi.nlm.nih.gov/pubmed/34469753	Genetic determinants of blood-cell traits influence susceptibility to childhood acute lymphoblastic leukemia.	235,256 European ancestry individuals	100,764 European ancestry individuals	5p15.33		TERT			ENSG00000164362	NA	NA	rs7705526-C	rs7705526	0	7705526	intron_variant	0	0.675	1E-32	32		NA		Affymetrix [10369434] (imputed)	N
7	rs7725218	3.01226e-32	5	1285974	rs7705526	1.72839e-28	Neutrophil count	44543	34469753	Kachuri L	44434	Am J Hum Genet	www.ncbi.nlm.nih.gov/pubmed/34469753	Genetic determinants of blood-cell traits influence susceptibility to childhood acute lymphoblastic leukemia.	234,802 European ancestry individuals	100,556 European ancestry individuals	5p15.33		TERT			ENSG00000164362	NA	NA	rs7705526-C	rs7705526	0	7705526	intron_variant	0	0.675	1E-12	12		NA		Affymetrix [10369434] (imputed)	N
7	rs7725218	3.01226e-32	5	1285974	rs7705526	1.72839e-28	Mean corpuscular volume	44512	34104963	Thompson A	44355	Hum Mol Genet	www.ncbi.nlm.nih.gov/pubmed/34104963	Assessing the impact of alcohol consumption on the genetic contribution to mean corpuscular volume.	362,595 British ancestry individuals	NA	5p15.33		TERT			ENSG00000164362	NA	NA	rs7705526-C	rs7705526	0	7705526	intron_variant	0	0.674	2E-57	56.699		0.19	[0.17-0.21] % increase	Affymetrix [NR] (imputed)	N
7	rs7725218	3.01226e-32	5	1285974	rs7705526	1.72839e-28	Mitochondrial DNA copy number	44587	35023831	Chong M	44574	Elife	www.ncbi.nlm.nih.gov/pubmed/35023831	GWAS and ExWAS of blood Mitochondrial DNA copy number identifies 71 loci and highlights a potential causal role in dementia.	395,718 British, Irish, Other White, South Asian, African ancestry individuals	NA	5p15.33	NR	TERT			ENSG00000164362	NA	NA	rs7705526-A	rs7705526	0	7705526	intron_variant	0	0.321486	6E-15	14.2218		0.0178	[0.013-0.022] unit increase	Affymetrix [23037915] (imputed)	N
7	rs7725218	3.01226e-32	5	1285974	rs7705526	1.72839e-28	DNA methylation Hannum age acceleration	44404	34187551	McCartney DL	44376	Genome Biol	www.ncbi.nlm.nih.gov/pubmed/34187551	Genome-wide association studies identify 137 genetic loci for DNA methylation biomarkers of aging.	34,449 European ancestry individuals, 6,148 African American individuals	NA	5p15.33	NR	TERT			ENSG00000164362	NA	NA	rs7705526-?	rs7705526	0	7705526	intron_variant	0	NR	4E-9	8.39794		NA		Affymetrix, Illumina [6210504] (imputed)	N
7	rs7725218	3.01226e-32	5	1285974	rs7705526	1.72839e-28	Mean corpuscular hemoglobin	44544	34594039	Sakaue S	44469	Nat Genet	www.ncbi.nlm.nih.gov/pubmed/34594039	A cross-population atlas of genetic associations for 220 human phenotypes.	128,028 East Asian ancestry individuals	NA	5p15.33		TERT			ENSG00000164362	NA	NA	rs7705526-A	rs7705526	0	7705526	intron_variant	0	0.353264	7E-49	48.1549		0.0582783	[0.051-0.066] unit decrease	Illumina [13476299] (imputed)	N
7	rs7725218	3.01226e-32	5	1285974	rs7705526	1.72839e-28	Mean corpuscular volume	44544	34594039	Sakaue S	44469	Nat Genet	www.ncbi.nlm.nih.gov/pubmed/34594039	A cross-population atlas of genetic associations for 220 human phenotypes.	129,832 East Asian ancestry individuals	NA	5p15.33		TERT			ENSG00000164362	NA	NA	rs7705526-A	rs7705526	0	7705526	intron_variant	0	0.35357	2E-58	57.699		0.0632816	[0.056-0.071] unit decrease	Illumina [13476266] (imputed)	N
7	rs7725218	3.01226e-32	5	1285974	rs7705526	1.72839e-28	Platelet count	44544	34594039	Sakaue S	44469	Nat Genet	www.ncbi.nlm.nih.gov/pubmed/34594039	A cross-population atlas of genetic associations for 220 human phenotypes.	148,623 East Asian ancestry individuals	NA	5p15.33		TERT			ENSG00000164362	NA	NA	rs7705526-A	rs7705526	0	7705526	intron_variant	0	0.354183	2E-41	40.699		0.048757	[0.042-0.056] unit increase	Illumina [13478928] (imputed)	N
7	rs7725218	3.01226e-32	5	1285974	rs7705526	1.72839e-28	Neutrophil percentage of white cells	44092	32888494	Vuckovic D	44075	Cell	www.ncbi.nlm.nih.gov/pubmed/32888494	The Polygenic and Monogenic Basis of Blood Traits and Diseases.	408,112 British individuals	NA	5p15.33	TERT	TERT			ENSG00000164362	NA	NA	rs7705526-A	rs7705526	0	7705526	intron_variant	0	0.325996	1E-11	11		0.0174524	[0.012-0.023] unit increase	Affymetrix [93095623] (imputed)	N
7	rs7725218	3.01226e-32	5	1285974	rs7705526	1.72839e-28	Plateletcrit	44092	32888494	Vuckovic D	44075	Cell	www.ncbi.nlm.nih.gov/pubmed/32888494	The Polygenic and Monogenic Basis of Blood Traits and Diseases.	408,112 British individuals	NA	5p15.33	TERT	TERT			ENSG00000164362	NA	NA	rs7705526-A	rs7705526	0	7705526	intron_variant	0	0.325722	2E-58	57.699		0.0424512	[0.037-0.048] unit increase	Affymetrix [93095623] (imputed)	N
7	rs7725218	3.01226e-32	5	1285974	rs7705526	1.72839e-28	Neutrophil count	44092	32888494	Vuckovic D	44075	Cell	www.ncbi.nlm.nih.gov/pubmed/32888494	The Polygenic and Monogenic Basis of Blood Traits and Diseases.	408,112 British individuals	NA	5p15.33	TERT	TERT			ENSG00000164362	NA	NA	rs7705526-A	rs7705526	0	7705526	intron_variant	0	0.325993	4E-22	21.3979		0.0249585	[0.02-0.03] unit increase	Affymetrix [93095623] (imputed)	N
7	rs7725218	3.01226e-32	5	1285974	rs7705526	1.72839e-28	Red blood cell count	44092	32888494	Vuckovic D	44075	Cell	www.ncbi.nlm.nih.gov/pubmed/32888494	The Polygenic and Monogenic Basis of Blood Traits and Diseases.	408,112 British individuals	NA	5p15.33	TERT	TERT			ENSG00000164362	NA	NA	rs7705526-A	rs7705526	0	7705526	intron_variant	0	0.325947	1E-32	32		0.0307028	[0.026-0.036] unit increase	Affymetrix [93095623] (imputed)	N
7	rs7725218	3.01226e-32	5	1285974	rs7705526	1.72839e-28	Myeloproliferative neoplasms	44140	33057200	Bao EL	44118	Nature	www.ncbi.nlm.nih.gov/pubmed/33057200	Inherited myeloproliferative neoplasm risk affects haematopoietic stem cells.	1,086 British ancestry cases, 407,155 British ancestry controls, 640 Finnish ancestry cases, 176,259 Finnish ancestry controls	NA	5p15.33	TERT	TERT			ENSG00000164362	NA	NA	rs7705526-A	rs7705526	0	7705526	intron_variant	0	0.3358	5E-54	53.301		1.58	1.49-1.67	Affymetrix [6845584] (imputed)	N
7	rs7725218	3.01226e-32	5	1285974	rs7705526	1.72839e-28	Platelet count	44092	32888494	Vuckovic D	44075	Cell	www.ncbi.nlm.nih.gov/pubmed/32888494	The Polygenic and Monogenic Basis of Blood Traits and Diseases.	408,112 British individuals	NA	5p15.33	TERT	TERT			ENSG00000164362	NA	NA	rs7705526-A	rs7705526	0	7705526	intron_variant	0	0.325701	4E-34	33.3979		0.0319441	[0.027-0.037] unit increase	Affymetrix [93095623] (imputed)	N
7	rs7725218	3.01226e-32	5	1285974	rs7705526	1.72839e-28	Peripheral blood CD34+ cell levels	44690	35007327	Lopez de Lapuente Portilla A	44571	Blood	www.ncbi.nlm.nih.gov/pubmed/35007327	Genome-wide association study on 13,167 individuals identifies regulators of blood CD34+ cell levels.	10,949 Swedish ancestry individuals	2,218 Danish ancestry, Norwegian ancestry, Irish ancestry, Dutch ancestry, British ancestry individuals	5p15.33		TERT			ENSG00000164362	NA	NA	rs7705526-A	rs7705526	0	7705526	intron_variant	0	0.34	2E-9	8.69897		0.081	unit increase	Illumina [18000000] (imputed)	N
7	rs7725218	3.01226e-32	5	1285974	rs7705526	1.72839e-28	Mean corpuscular volume	44544	34594039	Sakaue S	44469	Nat Genet	www.ncbi.nlm.nih.gov/pubmed/34594039	A cross-population atlas of genetic associations for 220 human phenotypes.	350,473 European ancestry individuals, 129,832 East Asian ancestry individuals	NA	5p15.33		TERT			ENSG00000164362	NA	NA	rs7705526-A	rs7705526	0	7705526	intron_variant	0	NR	3E-105	104.523		0.0467	[0.043-0.051] unit decrease	Affymetrix, Illumina [20535844] (imputed)	N
7	rs7725218	3.01226e-32	5	1285974	rs7705526	1.72839e-28	Mean corpuscular hemoglobin	44544	34594039	Sakaue S	44469	Nat Genet	www.ncbi.nlm.nih.gov/pubmed/34594039	A cross-population atlas of genetic associations for 220 human phenotypes.	350,472 European ancestry individuals, 128,028 East Asian ancestry individuals	NA	5p15.33		TERT			ENSG00000164362	NA	NA	rs7705526-A	rs7705526	0	7705526	intron_variant	0	NR	2E-95	94.699		0.0445	[0.04-0.049] unit decrease	Affymetrix, Illumina [20535878] (imputed)	N
7	rs7725218	3.01226e-32	5	1285974	rs7705526	1.72839e-28	Neutrophil count	44544	34594039	Sakaue S	44469	Nat Genet	www.ncbi.nlm.nih.gov/pubmed/34594039	A cross-population atlas of genetic associations for 220 human phenotypes.	349,856 European ancestry individuals, 82,810 East Asian ancestry individuals	NA	5p15.33		TERT			ENSG00000164362	NA	NA	rs7705526-A	rs7705526	0	7705526	intron_variant	0	NR	4E-45	44.3979		0.0323	[0.028-0.037] unit increase	Affymetrix, Illumina [20526770] (imputed)	N
7	rs7725218	3.01226e-32	5	1285974	rs7705526	1.72839e-28	Platelet count	44544	34594039	Sakaue S	44469	Nat Genet	www.ncbi.nlm.nih.gov/pubmed/34594039	A cross-population atlas of genetic associations for 220 human phenotypes.	350,474 European ancestry individuals, 148,623 East Asian ancestry individuals	NA	5p15.33		TERT			ENSG00000164362	NA	NA	rs7705526-A	rs7705526	0	7705526	intron_variant	0	NR	1E-90	90		0.0415	[0.037-0.046] unit increase	Affymetrix, Illumina [20538505] (imputed)	N
7	rs7725218	3.01226e-32	5	1280128	rs7734992	1.19271e-27	Neutrophil percentage of white cells	42977	27863252	Astle WJ	42691	Cell	www.ncbi.nlm.nih.gov/pubmed/27863252	The Allelic Landscape of Human Blood Cell Trait Variation and Links to Common Complex Disease.	171,542 European ancestry individuals	NA	5p15.33	TERT	TERT			ENSG00000164362	NA	NA	rs7734992-C	rs7734992	0	7734992	intron_variant	0	0.422	3E-11	10.5229		0.0245725	[0.017-0.032] unit increase	Affymetrix [~ 2500000] (imputed)	N
7	rs7725218	3.01226e-32	5	1280128	rs7734992	1.19271e-27	Spleen volume	44421	34128465	Liu Y	44362	Elife	www.ncbi.nlm.nih.gov/pubmed/34128465	Genetic architecture of 11 organ traits derived from abdominal MRI using deep learning.	32,860 European ancestry individuals	NA	5p15.33	TERT	TERT			ENSG00000164362	NA	NA	rs7734992-?	rs7734992	0	7734992	intron_variant	0	NR	5E-8	7.30103		0.0389	NR L increase	Affymetrix [9390170] (imputed)	N
7	rs7725218	3.01226e-32	5	1280128	rs7734992	1.19271e-27	Interstitial lung disease	44544	34594039	Sakaue S	44469	Nat Genet	www.ncbi.nlm.nih.gov/pubmed/34594039	A cross-population atlas of genetic associations for 220 human phenotypes.	2,267 European ancestry cases, 467,560 European ancestry controls, 1,046 East Asian ancestry cases, 176,974 East Asian ancestry controls	NA	5p15.33		TERT			ENSG00000164362	NA	NA	rs7734992-C	rs7734992	0	7734992	intron_variant	0	NR	4E-20	19.3979		0.2409	[0.19-0.29] unit decrease	Affymetrix, Illumina [25843170] (imputed)	N
7	rs7725218	3.01226e-32	5	1280128	rs7734992	1.19271e-27	Interstitial lung disease	44544	34594039	Sakaue S	44469	Nat Genet	www.ncbi.nlm.nih.gov/pubmed/34594039	A cross-population atlas of genetic associations for 220 human phenotypes.	1,046 East Asian ancestry cases, 176,974 East Asian ancestry controls	NA	5p15.33		TERT			ENSG00000164362	NA	NA	rs7734992-C	rs7734992	0	7734992	intron_variant	0	0.371139496	4E-10	9.39794		0.315605	[0.22-0.41] unit decrease	Illumina [13429875] (imputed)	N
7	rs7725218	3.01226e-32	5	1286516	rs2736100	7.09126e-26	Adult diffuse glioma (IDH wildtype)	44223	32386320	Eckel-Passow JE	43960	Neuro Oncol	www.ncbi.nlm.nih.gov/pubmed/32386320	Adult Diffuse Glioma GWAS by Molecular Subtype Identifies Variants in D2HGDH and FAM20C.	698 European and unknown ancestry cases, 1,889 European and unknown ancestry controls	409 European and unknown ancestry cases, 808 European and unknown ancestry controls	5p15.33	TERT	TERT			ENSG00000164362	NA	NA	rs2736100-?	rs2736100	0	2736100	3_prime_UTR_variant	0	NR	1E-16	16		8.283	NR z score decrease	Illumina [NR] (imputed)	N
7	rs7725218	3.01226e-32	5	1286516	rs2736100	7.09126e-26	Myeloid clonal hematopoiesis	44095	32518416	Dawoud AAZ	43992	Leukemia	www.ncbi.nlm.nih.gov/pubmed/32518416	Clonal myelopoiesis in the UK Biobank cohort: ASXL1 mutations are strongly associated with smoking.	1,166 cases, 30,892 controls	NA	5p15.33	NR	TERT			ENSG00000164362	NA	NA	rs2736100-C	rs2736100	0	2736100	3_prime_UTR_variant	0	0.5013	3E-12	11.5229		1.3459	NR	Affymetrix [265112]	N
7	rs7725218	3.01226e-32	5	1286516	rs2736100	7.09126e-26	Platelet count	44095	32888493	Chen MH	44075	Cell	www.ncbi.nlm.nih.gov/pubmed/32888493	Trans-ethnic and Ancestry-Specific Blood-Cell Genetics in 746,667 Individuals from 5 Global Populations.	721,201 African American or Afro-Caribbean, African ancestry, European ancestry, East Asian ancestry, Hispanic or Latin American and South Asian ancestry individuals	NA	5p15.33	NR	TERT			ENSG00000164362	NA	NA	rs2736100-A	rs2736100	0	2736100	3_prime_UTR_variant	0	0.522801	8E-122	121.097		NA		Affymetrix, Illumina [24588908] (imputed)	N
7	rs7725218	3.01226e-32	5	1286516	rs2736100	7.09126e-26	Platelet count	42977	27863252	Astle WJ	42691	Cell	www.ncbi.nlm.nih.gov/pubmed/27863252	The Allelic Landscape of Human Blood Cell Trait Variation and Links to Common Complex Disease.	166,066 European ancestry individuals	NA	5p15.33	TERT	TERT			ENSG00000164362	NA	NA	rs2736100-A	rs2736100	0	2736100	3_prime_UTR_variant	0	0.4984	3E-20	19.5229		0.0335519	[0.026-0.041] unit decrease	Affymetrix [~ 2500000] (imputed)	N
7	rs7725218	3.01226e-32	5	1286516	rs2736100	7.09126e-26	Mean corpuscular volume	42866	28017375	van Rooij FJA	42726	Am J Hum Genet	www.ncbi.nlm.nih.gov/pubmed/28017375	Genome-wide Trans-ethnic Meta-analysis Identifies Seven Genetic Loci Influencing Erythrocyte Traits and a Role for RBPMS in Erythropoiesis.	up to 29,946 European ancestry individuals, up to 6150 African American individuals, 15,074 East Asian individuals.	16,389 individuals of European and African American ancestry.	5p15.33	TERT	TERT			ENSG00000164362	NA	NA	rs2736100-?	rs2736100	0	2736100	3_prime_UTR_variant	0	NR	2E-11	10.699		NA		NR [2500000] (imputed)	N
7	rs7725218	3.01226e-32	5	1286516	rs2736100	7.09126e-26	Mean corpuscular volume	42866	28017375	van Rooij FJA	42726	Am J Hum Genet	www.ncbi.nlm.nih.gov/pubmed/28017375	Genome-wide Trans-ethnic Meta-analysis Identifies Seven Genetic Loci Influencing Erythrocyte Traits and a Role for RBPMS in Erythropoiesis.	up to 29,946 European ancestry individuals, up to 6150 African American individuals, 15,074 East Asian individuals.	16,389 individuals of European and African American ancestry.	5p15.33	TERT	TERT			ENSG00000164362	NA	NA	rs2736100-A	rs2736100	0	2736100	3_prime_UTR_variant	0	NR	3E-6	5.52288	(Asian)	0.0028	[0.0016-0.004] unit increase	NR [2500000] (imputed)	N
7	rs7725218	3.01226e-32	5	1286516	rs2736100	7.09126e-26	Mean corpuscular hemoglobin	42866	28017375	van Rooij FJA	42726	Am J Hum Genet	www.ncbi.nlm.nih.gov/pubmed/28017375	Genome-wide Trans-ethnic Meta-analysis Identifies Seven Genetic Loci Influencing Erythrocyte Traits and a Role for RBPMS in Erythropoiesis.	up to 21,020 European ancestry individuals, up to 3,621 African American individuals, up to 15,062 East Asian individuals.	16,389 individuals of European and African American ancestry.	5p15.33	TERT	TERT			ENSG00000164362	NA	NA	rs2736100-?	rs2736100	0	2736100	3_prime_UTR_variant	0	NR	1E-8	8		NA		NR [2500000] (imputed)	N
7	rs7725218	3.01226e-32	5	1286516	rs2736100	7.09126e-26	Glioma (high-grade)	41984	24908248	Walsh KM	41798	Nat Genet	www.ncbi.nlm.nih.gov/pubmed/24908248	Variants near TERT and TERC influencing telomere length are associated with high-grade glioma risk.	1,013 European ancestry cases, 6,595 European ancestry controls	631 European ancestry cases, 1,141 European ancestry controls	5p15.33	TERT	TERT			ENSG00000164362	NA	NA	rs2736100-C	rs2736100	0	2736100	3_prime_UTR_variant	0	0.51	1E-15	15		1.39	[1.28-1.50]	Affymetrix, Illumina [2362330] (imputed)	N
7	rs7725218	3.01226e-32	5	1286516	rs2736100	7.09126e-26	Mean corpuscular hemoglobin	42977	27863252	Astle WJ	42691	Cell	www.ncbi.nlm.nih.gov/pubmed/27863252	The Allelic Landscape of Human Blood Cell Trait Variation and Links to Common Complex Disease.	172,332 European ancestry individuals	NA	5p15.33	TERT	TERT			ENSG00000164362	NA	NA	rs2736100-A	rs2736100	0	2736100	3_prime_UTR_variant	0	0.4982	5E-34	33.301		0.0429403	[0.036-0.05] unit increase	Affymetrix [~ 2500000] (imputed)	N
7	rs7725218	3.01226e-32	5	1286516	rs2736100	7.09126e-26	Red blood cell count	41521	20139978	Kamatani Y	40216	Nat Genet	www.ncbi.nlm.nih.gov/pubmed/20139978	Genome-wide association study of hematological and biochemical traits in a Japanese population.	14,392 Japanese ancestry individuals	NA	5p15.33	TERT	TERT			ENSG00000164362	NA	NA	rs2736100-G	rs2736100	0	2736100	3_prime_UTR_variant	0	0.4	3E-8	7.52288		0.067	[0.043-0.091] unit increase	Illumina [561583]	N
7	rs7725218	3.01226e-32	5	1286516	rs2736100	7.09126e-26	Interstitial lung disease	41579	23583980	Fingerlin TE	41378	Nat Genet	www.ncbi.nlm.nih.gov/pubmed/23583980	Genome-wide association study identifies multiple susceptibility loci for pulmonary fibrosis.	1,161 European ancestry cases, 4,683 European ancestry controls	876 European ancestry cases, 1,890 European ancestry controls	5p15.33	TERT	TERT			ENSG00000164362	NA	NA	rs2736100-A	rs2736100	0	2736100	3_prime_UTR_variant	0	0.49	2E-19	18.699		1.37	[1.27-1.49]	Illumina [439828]	N
7	rs7725218	3.01226e-32	5	1286516	rs2736100	7.09126e-26	Idiopathic pulmonary fibrosis	39764	18835860	Mushiroda T	39722	J Med Genet	www.ncbi.nlm.nih.gov/pubmed/18835860	A genome-wide association study identifies an association of a common variant in TERT with susceptibility to idiopathic pulmonary fibrosis.	159 Japanese ancestry cases, 934 Japanese ancestry controls	83 Japanese ancestry cases, 535 Japanese ancestry controls	5p15.33	TERT	TERT			ENSG00000164362	NA	NA	rs2736100-A	rs2736100	0	2736100	3_prime_UTR_variant	0	0.41	3E-8	7.52288		2.11	[1.61-2.78]	Illumina [214508]	N
7	rs7725218	3.01226e-32	5	1286516	rs2736100	7.09126e-26	Lung adenocarcinoma	40436	20700438	Hsiung CA	40395	PLoS Genet	www.ncbi.nlm.nih.gov/pubmed/20700438	The 5p15.33 locus is associated with risk of lung adenocarcinoma in never-smoking females in Asia.	584 East Asian ancestry cases, 585 East Asian ancestry controls	2,184 East Asian ancestry cases, 2,515 East Asian ancestry controls	5p15.33	TERT, CLPTM1L	TERT			ENSG00000164362	NA	NA	rs2736100-G	rs2736100	0	2736100	3_prime_UTR_variant	0	0.39	2E-22	21.699		1.46	[1.35-1.57]	Illumina [457504]	N
7	rs7725218	3.01226e-32	5	1286516	rs2736100	7.09126e-26	Glioma	41191	22886559	Rajaraman P	41132	Hum Genet	www.ncbi.nlm.nih.gov/pubmed/22886559	Genome-wide association study of glioma and meta-analysis.	1,856 European ancestry cases, 4,955 European ancestry controls	5,015 European ancestry cases, 11,601 European ancestry controls	5p15.33	TERT	TERT			ENSG00000164362	NA	NA	rs2736100-G	rs2736100	0	2736100	3_prime_UTR_variant	0	0.494	4E-9	8.39794		1.3	[1.19-1.41]	Illumina [559977]	N
7	rs7725218	3.01226e-32	5	1286516	rs2736100	7.09126e-26	Lung cancer	40758	21725308	Hu Z	40727	Nat Genet	www.ncbi.nlm.nih.gov/pubmed/21725308	A genome-wide association study identifies two new lung cancer susceptibility loci at 13q12.12 and 22q12.2 in Han Chinese.	2,331 Han Chinese ancestry cases, 3,077 Han Chinese ancestry controls	6,313 Han Chinese ancestry cases, 6,409 Han Chinese ancestry controls	5p15.33	TERT	TERT			ENSG00000164362	NA	NA	rs2736100-C	rs2736100	0	2736100	3_prime_UTR_variant	0	0.41	1E-27	27		1.27	[1.22-1.33]	Affymetrix [906703]	N
7	rs7725218	3.01226e-32	5	1286516	rs2736100	7.09126e-26	Glioma	40695	21531791	Sanson M	40662	Hum Mol Genet	www.ncbi.nlm.nih.gov/pubmed/21531791	Chromosome 7p11.2 (EGFR) variation influences glioma risk.	4,147 European ancestry cases, 7,435 European ancestry controls	NA	5p15.33	TERT	TERT			ENSG00000164362	NA	NA	rs2736100-?	rs2736100	0	2736100	3_prime_UTR_variant	0	NR	1E-14	14		1.25	[NR]	Illumina [424460]	N
7	rs7725218	3.01226e-32	5	1286516	rs2736100	7.09126e-26	Glioma	40807	21827660	Yang TH	40764	BMC Med Genomics	www.ncbi.nlm.nih.gov/pubmed/21827660	Combinations of newly confirmed Glioma-Associated loci link regions on chromosomes 1 and 9 to increased disease risk.	781 European ancestry cases, 3,992 European ancestry controls	NA	5p15.33	TERT	TERT			ENSG00000164362	NA	NA	rs2736100-?	rs2736100	0	2736100	3_prime_UTR_variant	0	NR	7E-9	8.1549		NA		Illumina [489781]	N
7	rs7725218	3.01226e-32	5	1286516	rs2736100	7.09126e-26	Testicular germ cell cancer	40371	20543847	Turnbull C	40342	Nat Genet	www.ncbi.nlm.nih.gov/pubmed/20543847	Variants near DMRT1, TERT and ATF7IP are associated with testicular germ cell cancer.	979 European ancestry cases, 4,947 European ancestry controls	664 European ancestry cases, 3,456 European ancestry controls	5p15.33	TERT	TERT			ENSG00000164362	NA	NA	rs2736100-T	rs2736100	0	2736100	3_prime_UTR_variant	0	0.49	8E-15	14.0969		1.33	[1.18-1.50]	Illumina [298782]	N
7	rs7725218	3.01226e-32	5	1286516	rs2736100	7.09126e-26	Glioma	40006	19578367	Shete S	39999	Nat Genet	www.ncbi.nlm.nih.gov/pubmed/19578367	Genome-wide association study identifies five susceptibility loci for glioma.	1,878 European ancestry cases, 3,670 European ancestry controls	2,545 European ancestry cases, 2,953 European ancestry controls	5p15.33	TERT	TERT			ENSG00000164362	NA	NA	rs2736100-G	rs2736100	0	2736100	3_prime_UTR_variant	0	0.49	2E-17	16.699		1.27	[1.19-1.37]	Illumina [454576]	N
7	rs7725218	3.01226e-32	5	1286516	rs2736100	7.09126e-26	Lung adenocarcinoma	40126	19836008	Landi MT	40101	Am J Hum Genet	www.ncbi.nlm.nih.gov/pubmed/19836008	A genome-wide association study of lung cancer identifies a region of chromosome 5p15 associated with risk for adenocarcinoma.	5,739 European ancestry cases, 5,848 European ancestry controls	7,561 European ancestry cases, 13,818 European ancestry controls	5p15.33	TERT	TERT			ENSG00000164362	NA	NA	rs2736100-G	rs2736100	0	2736100	3_prime_UTR_variant	0	0.50	2E-10	9.69897		1.12	[1.08-1.16]	Illumina [515922]	N
7	rs7725218	3.01226e-32	5	1286516	rs2736100	7.09126e-26	Lung adenocarcinoma	40458	20871597	Miki D	40447	Nat Genet	www.ncbi.nlm.nih.gov/pubmed/20871597	Variation in TP63 is associated with lung adenocarcinoma susceptibility in Japanese and Korean populations.	1,004 Japanese ancestry cases, 1,900 Japanese ancestry controls	1,094 East Asian ancestry cases, 9,148 East Asian ancestry controls	5p15.33	TERT	TERT			ENSG00000164362	NA	NA	rs2736100-C	rs2736100	0	2736100	3_prime_UTR_variant	0	0.39	3E-11	10.5229		1.27	[1.19-1.37]	Illumina [432024]	N
7	rs7725218	3.01226e-32	5	1286516	rs2736100	7.09126e-26	Lung cancer	41306	23143601	Lan Q	41224	Nat Genet	www.ncbi.nlm.nih.gov/pubmed/23143601	Genome-wide association analysis identifies new lung cancer susceptibility loci in never-smoking women in Asia.	5,510 East Asian ancestry cases, 4,544 East Asian ancestry controls	1,099 East Asian ancestry cases, 2,913 East Asian ancestry controls	5p15.33	TERT, hTERT	TERT			ENSG00000164362	NA	NA	rs2736100-G	rs2736100	0	2736100	3_prime_UTR_variant	0	0.40	4E-27	26.3979		1.38	[1.30-1.47]	Illumina [596032]	N
7	rs7725218	3.01226e-32	5	1286516	rs2736100	7.09126e-26	Telomere length	41921	24465473	Liu Y	41660	PLoS One	www.ncbi.nlm.nih.gov/pubmed/24465473	A genome-wide association study identifies a locus on TERT for mean telomere length in Han Chinese.	2,632 Han Chinese ancestry individuals	3,917 Han Chinese ancestry individuals, 696 European ancestry individuals	5p15.33	TERT	TERT			ENSG00000164362	NA	NA	rs2736100-C	rs2736100	0	2736100	3_prime_UTR_variant	0	NR	4E-6	5.39794		0.0808	[NR] unit increase	Affymetrix [585206]	N
7	rs7725218	3.01226e-32	5	1286516	rs2736100	7.09126e-26	Testicular germ cell tumor	42978	28604728	Litchfield K	42898	Nat Genet	www.ncbi.nlm.nih.gov/pubmed/28604728	Identification of 19 new risk loci and potential regulatory mechanisms influencing susceptibility to testicular germ cell tumor.	5,518 European ancestry cases, 19,055 European ancestry controls	1,801 European ancestry cases, 4,027 European ancestry controls	5p15.33	TERT	TERT			ENSG00000164362	NA	NA	rs2736100-A	rs2736100	0	2736100	3_prime_UTR_variant	0	0.51	9E-25	24.0458		1.28	[1.24–1.33]	Illumina [at least 371504] (imputed)	N
7	rs7725218	3.01226e-32	5	1286516	rs2736100	7.09126e-26	Glioma	43606	30714141	Chen H	43500	Int J Cancer	www.ncbi.nlm.nih.gov/pubmed/30714141	Two novel genetic variants in the STK38L and RAB27A genes are associated with glioma susceptibility.	992 Han Chinese ancestry cases, 1,008 Han Chinese ancestry controls	2,105 Han Chinese ancestry cases, 3,374 Han Chinese ancestry controls	5p15.33	TERT	TERT			ENSG00000164362	NA	NA	rs2736100-C	rs2736100	0	2736100	3_prime_UTR_variant	0	0.59	2E-12	11.699		1.27	[1.18-1.35]	Illumina [1889625] (imputed)	N
7	rs7725218	3.01226e-32	5	1286516	rs2736100	7.09126e-26	Monocyte percentage of white cells	44092	32888494	Vuckovic D	44075	Cell	www.ncbi.nlm.nih.gov/pubmed/32888494	The Polygenic and Monogenic Basis of Blood Traits and Diseases.	408,112 British individuals	NA	5p15.33	TERT	TERT			ENSG00000164362	NA	NA	rs2736100-A	rs2736100	0	2736100	3_prime_UTR_variant	0	0.498344	5E-10	9.30103		0.0138212	[0.0095-0.0182] unit increase	Affymetrix [93095623] (imputed)	N
7	rs7725218	3.01226e-32	5	1286516	rs2736100	7.09126e-26	EGFR mutation-positive lung adenocarcinoma	42776	27501781	Shiraishi K	42591	Nat Commun	www.ncbi.nlm.nih.gov/pubmed/27501781	Association of variations in HLA class II and other loci with susceptibility to EGFR-mutated lung adenocarcinoma.	663 Japanese ancestry cases, 4,367 Japanese ancestry controls	2,510 Japanese ancestry cases, 10,791 Japanese ancestry controls	5p15.33	TERT	TERT			ENSG00000164362	NA	NA	rs2736100-G	rs2736100	0	2736100	3_prime_UTR_variant	0	0.387	2E-31	30.699		1.42	[1.34-1.50]	Illumina [NR] (imputed)	N
7	rs7725218	3.01226e-32	5	1286516	rs2736100	7.09126e-26	Testicular germ cell tumor	42992	28604732	Wang Z	42898	Nat Genet	www.ncbi.nlm.nih.gov/pubmed/28604732	Meta-analysis of five genome-wide association studies identifies multiple new loci associated with testicular germ cell tumor.	3,558 European ancestry cases, 13,970 European ancestry controls	NA	5p15.33	TERT, hTERT	TERT			ENSG00000164362	NA	NA	rs2736100-A	rs2736100	0	2736100	3_prime_UTR_variant	0	0.5	8E-20	19.0969		1.29	1.22–1.37	Illumina [9210350] (imputed)	N
7	rs7725218	3.01226e-32	5	1286516	rs2736100	7.09126e-26	Platelet count	43309	29403010	Kanai M	43136	Nat Genet	www.ncbi.nlm.nih.gov/pubmed/29403010	Genetic analysis of quantitative traits in the Japanese population links cell types to complex human diseases.	108,208 Japanese ancestry individuals	NA	5p15.33	TERT	TERT			ENSG00000164362	NA	NA	rs2736100-?	rs2736100	0	2736100	3_prime_UTR_variant	0	NR	8E-25	24.0969		0.04449	[0.036-0.053] unit decrease novel	Illumina [6108953] (imputed)	N
7	rs7725218	3.01226e-32	5	1286516	rs2736100	7.09126e-26	Telomere length	44712	35530816	Taub MA	44574	Cell Genom	www.ncbi.nlm.nih.gov/pubmed/35530816	Genetic determinants of telomere length from 109,122 ancestrally diverse whole-genome sequences in TOPMed.	51,654 European ancestry individuals, 29,260 African ancestry individuals, 18,091 Hispanic or Latin American individuals, 5,683 Asian ancestry individuals, 4,503 individuals	NA	5p15.33		TERT			ENSG00000164362	NA	NA	rs2736100-?	rs2736100	0	2736100	3_prime_UTR_variant	0	NR	5E-79	78.301		NA		NR [163000000]	N
7	rs7725218	3.01226e-32	5	1286516	rs2736100	7.09126e-26	Intrinsic epigenetic age acceleration	44404	34187551	McCartney DL	44376	Genome Biol	www.ncbi.nlm.nih.gov/pubmed/34187551	Genome-wide association studies identify 137 genetic loci for DNA methylation biomarkers of aging.	34,461 European ancestry individuals	NA	5p15.33	NR	TERT			ENSG00000164362	NA	NA	rs2736100-A	rs2736100	0	2736100	3_prime_UTR_variant	0	0.4977	3E-11	10.5229		0.2024	[0.14-0.26] unit decrease	Affymetrix, Illumina [7567980] (imputed)	N
7	rs7725218	3.01226e-32	5	1286516	rs2736100	7.09126e-26	Platelet count	44882	36329257	Lee CJ	44868	Commun Biol	www.ncbi.nlm.nih.gov/pubmed/36329257	Phenome-wide analysis of Taiwan Biobank reveals novel glycemia-related loci and genetic risks for diabetes.	76,345 Taiwanese ancestry individuals	NA	5p15.33		TERT			ENSG00000164362	NA	NA	rs2736100-?	rs2736100	0	2736100	3_prime_UTR_variant	0	NR	2E-16	15.699		2.24878	unit decrease	NR [5925277] (imputed)	N
7	rs7725218	3.01226e-32	5	1286516	rs2736100	7.09126e-26	Red blood cell count	44882	36329257	Lee CJ	44868	Commun Biol	www.ncbi.nlm.nih.gov/pubmed/36329257	Phenome-wide analysis of Taiwan Biobank reveals novel glycemia-related loci and genetic risks for diabetes.	76,086 Taiwanese ancestry individuals	NA	5p15.33		TERT			ENSG00000164362	NA	NA	rs2736100-?	rs2736100	0	2736100	3_prime_UTR_variant	0	NR	2E-12	11.699		0.0150183	unit decrease	NR [5925277] (imputed)	N
7	rs7725218	3.01226e-32	5	1286516	rs2736100	7.09126e-26	Intrinsic epigenetic age acceleration	44726	34962275	Lin WY	44558	Hum Mol Genet	www.ncbi.nlm.nih.gov/pubmed/34962275	Genome-wide association study for four measures of epigenetic age acceleration and two epigenetic surrogate markers using DNA methylation data from Taiwan biobank.	2,309 East Asian ancestry individuals	NA	5p15.33		TERT			ENSG00000164362	NA	NA	rs2736100-C	rs2736100	0	2736100	3_prime_UTR_variant	0	0.398	7E-11	10.1549		0.7105	[0.5-0.92] unit increase	Affymetrix [7433014] (imputed)	N
7	rs7725218	3.01226e-32	5	1286516	rs2736100	7.09126e-26	DNA methylation Hannum age acceleration	44726	34962275	Lin WY	44558	Hum Mol Genet	www.ncbi.nlm.nih.gov/pubmed/34962275	Genome-wide association study for four measures of epigenetic age acceleration and two epigenetic surrogate markers using DNA methylation data from Taiwan biobank.	2,309 East Asian ancestry individuals	NA	5p15.33		TERT			ENSG00000164362	NA	NA	rs2736100-C	rs2736100	0	2736100	3_prime_UTR_variant	0	0.398	2E-6	5.69897		0.5003	[0.29-0.71] unit increase	Affymetrix [7433014] (imputed)	N
7	rs7725218	3.01226e-32	5	1286516	rs2736100	7.09126e-26	Lung cancer or head/neck cancer (pleiotropy)	45096	36819030	Guo H	44960	Front Microbiol	www.ncbi.nlm.nih.gov/pubmed/36819030	A genome-wide cross-cancer meta-analysis highlights the shared genetic links of five solid cancers.	11,348 lung cancer cases, 2,497 head/neck cancer cases, 18,789 controls	NA	5p15.33		TERT			ENSG00000164362	NA	NA	rs2736100-C	rs2736100	0	2736100	3_prime_UTR_variant	0	NR	1E-9	9		NA		NR [NR]	N
7	rs7725218	3.01226e-32	5	1280830	rs4975538	2.46007e-23	Adult diffuse glioma (TERT mutation only)	44223	32386320	Eckel-Passow JE	43960	Neuro Oncol	www.ncbi.nlm.nih.gov/pubmed/32386320	Adult Diffuse Glioma GWAS by Molecular Subtype Identifies Variants in D2HGDH and FAM20C.	419 European and unknown ancestry cases, 1,889 European and unknown ancestry controls	159 European and unknown ancestry cases, 808 European and unknown ancestry controls	5p15.33	TERT	TERT			ENSG00000164362	NA	NA	rs4975538-?	rs4975538	0	4975538	intron_variant	0	NR	1E-9	9		6.05	NR z score decrease	Illumina [NR] (imputed)	N
7	rs7725218	3.01226e-32	5	1280830	rs4975538	2.46007e-23	Non-albumin protein levels	43309	29403010	Kanai M	43136	Nat Genet	www.ncbi.nlm.nih.gov/pubmed/29403010	Genetic analysis of quantitative traits in the Japanese population links cell types to complex human diseases.	98,538 Japanese ancestry individuals	NA	5p15.33	TERT	TERT			ENSG00000164362	NA	NA	rs4975538-?	rs4975538	0	4975538	intron_variant	0	NR	3E-8	7.52288		0.03013	[0.019-0.041] unit decrease novel	Illumina [6108953] (imputed)	N
7	rs7725218	3.01226e-32	5	1280830	rs4975538	2.46007e-23	Uterine fibroids	44544	34594039	Sakaue S	44469	Nat Genet	www.ncbi.nlm.nih.gov/pubmed/34594039	A cross-population atlas of genetic associations for 220 human phenotypes.	14,475 East Asian ancestry cases, 65,733 East Asian ancestry controls	NA	5p15.33		TERT			ENSG00000164362	NA	NA	rs4975538-C	rs4975538	0	4975538	intron_variant	0	0.355124877	2E-9	8.69897		0.0945818	[0.064-0.125] unit increase	Illumina [13401454] (imputed)	N
16	rs59424629	1.35216e-21	15	40720542	rs59424629	1.35216e-21	Idiopathic pulmonary fibrosis	43899	31710517	Allen RJ	43780	Am J Respir Crit Care Med	www.ncbi.nlm.nih.gov/pubmed/31710517	Genome-Wide Association Study of Susceptibility to Idiopathic Pulmonary Fibrosis.	2,668 European ancestry cases, 8,591 European ancestry controls	1,456 European ancestry cases, 11,874 European ancestry controls	15q15.1	IVD	IVD			ENSG00000128928	NA	NA	rs59424629-T	rs59424629	0	59424629	intron_variant	0	0.539	7E-16	15.1549		1.2987	[1.22-1.41]	Affymetrix, Illumina [10790934] (imputed)	N
16	rs59424629	1.35216e-21	15	40718534	rs10851395	2.83125e-21	Bioavailable testosterone levels	44179	32042192	Ruth KS	43871	Nat Med	www.ncbi.nlm.nih.gov/pubmed/32042192	Using human genetics to understand the disease impacts of testosterone in men and women.	188,507 European ancestry women	NA	15q15.1	NR	IVD			ENSG00000128928	NA	NA	rs10851395-C	rs10851395	0	10851395	intron_variant	0	0.524015	1E-13	13		0.0189317	[0.014-0.024] unit increase	Affymetrix [16585745] (imputed)	N
7	rs7725218	3.01226e-32	5	1284135	rs4449583	1.53713e-20	Mean corpuscular volume	44095	32888493	Chen MH	44075	Cell	www.ncbi.nlm.nih.gov/pubmed/32888493	Trans-ethnic and Ancestry-Specific Blood-Cell Genetics in 746,667 Individuals from 5 Global Populations.	121,047 East Asian ancestry individuals	NA	5p15.33	NR	TERT			ENSG00000164362	NA	NA	rs4449583-C	rs4449583	0	4449583	intron_variant	0	0.668043	4E-47	46.3979		0.070537	[0.061-0.08] SD units increase	Affymetrix, Illumina [16286195] (imputed)	N
7	rs7725218	3.01226e-32	5	1284135	rs4449583	1.53713e-20	Hematocrit	44095	32888493	Chen MH	44075	Cell	www.ncbi.nlm.nih.gov/pubmed/32888493	Trans-ethnic and Ancestry-Specific Blood-Cell Genetics in 746,667 Individuals from 5 Global Populations.	737,823 African American or Afro-Caribbean, African ancestry, European ancestry, East Asian ancestry, Hispanic or Latin American and South Asian ancestry individuals	NA	5p15.33	NR	TERT			ENSG00000164362	NA	NA	rs4449583-T	rs4449583	0	4449583	intron_variant	0	0.326582	1E-13	13		NA		Affymetrix, Illumina [24558453] (imputed)	N
7	rs7725218	3.01226e-32	5	1284135	rs4449583	1.53713e-20	Hematocrit	44095	32888493	Chen MH	44075	Cell	www.ncbi.nlm.nih.gov/pubmed/32888493	Trans-ethnic and Ancestry-Specific Blood-Cell Genetics in 746,667 Individuals from 5 Global Populations.	562,259 European ancestry individuals	NA	5p15.33	NR	TERT			ENSG00000164362	NA	NA	rs4449583-T	rs4449583	0	4449583	intron_variant	0	0.327708	2E-12	11.699		0.014592	[0.011-0.019] SD unit increase	Affymetrix, Illumina [50640577] (imputed)	N
7	rs7725218	3.01226e-32	5	1284135	rs4449583	1.53713e-20	Red blood cell count	42977	27863252	Astle WJ	42691	Cell	www.ncbi.nlm.nih.gov/pubmed/27863252	The Allelic Landscape of Human Blood Cell Trait Variation and Links to Common Complex Disease.	172,952 European ancestry individuals	NA	5p15.33	TERT	TERT			ENSG00000164362	NA	NA	rs4449583-T	rs4449583	0	4449583	intron_variant	0	0.3259	2E-25	24.699		0.0398316	[0.032-0.047] unit increase	Affymetrix [~ 2500000] (imputed)	N
7	rs7725218	3.01226e-32	5	1284135	rs4449583	1.53713e-20	Red blood cell count	44095	32888493	Chen MH	44075	Cell	www.ncbi.nlm.nih.gov/pubmed/32888493	Trans-ethnic and Ancestry-Specific Blood-Cell Genetics in 746,667 Individuals from 5 Global Populations.	150,708 East Asian ancestry individuals	NA	5p15.33	NR	TERT			ENSG00000164362	NA	NA	rs4449583-C	rs4449583	0	4449583	intron_variant	0	0.666586	1E-31	31		0.051288	[0.043-0.06] SD units decrease	Affymetrix, Illumina [16709798] (imputed)	N
7	rs7725218	3.01226e-32	5	1284135	rs4449583	1.53713e-20	Mean corpuscular volume	42977	27863252	Astle WJ	42691	Cell	www.ncbi.nlm.nih.gov/pubmed/27863252	The Allelic Landscape of Human Blood Cell Trait Variation and Links to Common Complex Disease.	172,433 European ancestry individuals	NA	5p15.33	TERT	TERT			ENSG00000164362	NA	NA	rs4449583-T	rs4449583	0	4449583	intron_variant	0	0.3258	1E-35	35		0.0472849	[0.04-0.055] unit decrease	Affymetrix [~ 2500000] (imputed)	N
7	rs7725218	3.01226e-32	5	1284135	rs4449583	1.53713e-20	Red blood cell count	43309	29403010	Kanai M	43136	Nat Genet	www.ncbi.nlm.nih.gov/pubmed/29403010	Genetic analysis of quantitative traits in the Japanese population links cell types to complex human diseases.	108,794 Japanese ancestry individuals	NA	5p15.33	TERT	TERT			ENSG00000164362	NA	NA	rs4449583-?	rs4449583	0	4449583	intron_variant	0	NR	1E-22	22		0.04855	[0.039-0.058] unit increase novel	Illumina [6108953] (imputed)	N
7	rs7725218	3.01226e-32	5	1284135	rs4449583	1.53713e-20	Neutrophil count	43309	29403010	Kanai M	43136	Nat Genet	www.ncbi.nlm.nih.gov/pubmed/29403010	Genetic analysis of quantitative traits in the Japanese population links cell types to complex human diseases.	62,076 Japanese ancestry individuals	NA	5p15.33	TERT	TERT			ENSG00000164362	NA	NA	rs4449583-?	rs4449583	0	4449583	intron_variant	0	NR	2E-10	9.69897		0.04247	[0.029-0.056] unit increase novel	Illumina [6108953] (imputed)	N
7	rs7725218	3.01226e-32	5	1284135	rs4449583	1.53713e-20	White blood cell count	43309	29403010	Kanai M	43136	Nat Genet	www.ncbi.nlm.nih.gov/pubmed/29403010	Genetic analysis of quantitative traits in the Japanese population links cell types to complex human diseases.	107,964 Japanese ancestry individuals	NA	5p15.33	TERT	TERT			ENSG00000164362	NA	NA	rs4449583-?	rs4449583	0	4449583	intron_variant	0	NR	2E-10	9.69897		0.03137	[0.022-0.041] unit increase novel	Illumina [6108953] (imputed)	N
7	rs7725218	3.01226e-32	5	1284135	rs4449583	1.53713e-20	Mean corpuscular hemoglobin	43309	29403010	Kanai M	43136	Nat Genet	www.ncbi.nlm.nih.gov/pubmed/29403010	Genetic analysis of quantitative traits in the Japanese population links cell types to complex human diseases.	108,054 Japanese ancestry individuals	NA	5p15.33	TERT	TERT			ENSG00000164362	NA	NA	rs4449583-?	rs4449583	0	4449583	intron_variant	0	NR	4E-33	32.3979		0.05941	[0.05-0.069] unit decrease novel	Illumina [6108953] (imputed)	N
7	rs7725218	3.01226e-32	5	1284135	rs4449583	1.53713e-20	Mean corpuscular volume	43309	29403010	Kanai M	43136	Nat Genet	www.ncbi.nlm.nih.gov/pubmed/29403010	Genetic analysis of quantitative traits in the Japanese population links cell types to complex human diseases.	108,256 Japanese ancestry individuals	NA	5p15.33	TERT	TERT			ENSG00000164362	NA	NA	rs4449583-?	rs4449583	0	4449583	intron_variant	0	NR	4E-41	40.3979		0.06654	[0.057-0.076] unit decrease novel	Illumina [6108953] (imputed)	N
7	rs7725218	3.01226e-32	5	1284135	rs4449583	1.53713e-20	Naive T-cell telomere length	44728	35681050	Andreu-Sanchez S	44721	Commun Biol	www.ncbi.nlm.nih.gov/pubmed/35681050	Genetic, parental and lifestyle factors influence telomere length.	902 European ancestry individuals	NA	5p15.33		TERT			ENSG00000164362	NA	NA	rs4449583-T	rs4449583	0	4449583	intron_variant	0	NR	7E-6	5.1549		0.148749	[0.084-0.213] unit increase	Illumina [5327634] (imputed)	N
7	rs7725218	3.01226e-32	5	1284135	rs4449583	1.53713e-20	High density lipoprotein cholesterol levels	44882	34887591	Graham SE	44539	Nature	www.ncbi.nlm.nih.gov/pubmed/34887591	The power of genetic diversity in genome-wide association studies of lipids.	40,963 South Asian ancestry individuals, 48,057 Hispanic individuals, 99,432 Admixed African or African ancestry individuals, 146,492 East Asian ancestry individuals, 1,320,016 European ancestry individuals	NA	5p15.33		TERT			ENSG00000164362	NA	NA	rs4449583-?	rs4449583	0	4449583	intron_variant	0	NR	5E-9	8.30103		NA		NR [52000000] (imputed)	N
16	rs59424629	1.35216e-21	15	40717302	rs2034650	4.91504e-20	Interstitial lung disease	41579	23583980	Fingerlin TE	41378	Nat Genet	www.ncbi.nlm.nih.gov/pubmed/23583980	Genome-wide association study identifies multiple susceptibility loci for pulmonary fibrosis.	1,161 European ancestry cases, 4,683 European ancestry controls	876 European ancestry cases, 1,890 European ancestry controls	15q15.1	intergenic	IVD			ENSG00000128928	NA	NA	rs2034650-A	rs2034650	0	2034650	intron_variant	0	0.51	1E-11	11		1.3	[1.19-1.41]	Illumina [439828]	N
7	rs7725218	3.01226e-32	5	1283755	rs72709458	5.48321e-20	Multiple sclerosis	43871	31604244	International Multiple Sclerosis Genetics Consortium	43709	Science	www.ncbi.nlm.nih.gov/pubmed/31604244	Multiple sclerosis genomic map implicates peripheral immune cells and microglia in susceptibility.	14,802 European and unknown ancestry cases, 26,703 European and unknown ancestry controls	32,627 European and unknown ancestry cases, 41,672 European and unknown ancestry controls	5p15.33	TERT	TERT			ENSG00000164362	NA	NA	rs72709458-T	rs72709458	0	72709458	intron_variant	0	NR	7E-7	6.1549		1.0683	NR	Affymetrix, Illumina [8278136] (imputed)	N
7	rs7725218	3.01226e-32	5	1283755	rs72709458	5.48321e-20	Heavy menstrual bleeding	43804	31649266	Gallagher CS	43762	Nat Commun	www.ncbi.nlm.nih.gov/pubmed/31649266	Genome-wide association and epidemiological analyses reveal common genetic origins between uterine leiomyomata and endometriosis.	9,813 European ancestry cases, 210,946 European ancestry controls	NA	5p15.33	NR	TERT			ENSG00000164362	NA	NA	rs72709458-T	rs72709458	0	72709458	intron_variant	0	0.21	2E-8	7.69897		1.13	[1.08-1.17]	Affymetrix [10308721] (imputed)	N
7	rs7725218	3.01226e-32	5	1283755	rs72709458	5.48321e-20	Uterine fibroids	43804	31649266	Gallagher CS	43762	Nat Commun	www.ncbi.nlm.nih.gov/pubmed/31649266	Genome-wide association and epidemiological analyses reveal common genetic origins between uterine leiomyomata and endometriosis.	20,406 European ancestry cases, 223,918 European ancestry controls	15,068 European ancestry cases, 43,587 European ancestry controls	5p15.33		TERT			ENSG00000164362	NA	NA	rs72709458-T	rs72709458	0	72709458	intron_variant	0	0.2114	5E-21	20.301		0.0983	[0.078-0.119] unit increase	Affymetrix, Illumina [8662096] (imputed)	N
7	rs7725218	3.01226e-32	5	1283755	rs72709458	5.48321e-20	Uterine fibroids and heavy menstrual bleeding	43804	31649266	Gallagher CS	43762	Nat Commun	www.ncbi.nlm.nih.gov/pubmed/31649266	Genome-wide association and epidemiological analyses reveal common genetic origins between uterine leiomyomata and endometriosis.	3,409 European ancestry cases, 199,171 European ancestry controls	NA	5p15.33	NR	TERT			ENSG00000164362	NA	NA	rs72709458-T	rs72709458	0	72709458	intron_variant	0	0.21	4E-8	7.39794		1.16	[1.11-1.23]	Affymetrix [10308721] (imputed)	N
7	rs7725218	3.01226e-32	5	1283755	rs72709458	5.48321e-20	Uterine fibroids	43804	31649266	Gallagher CS	43762	Nat Commun	www.ncbi.nlm.nih.gov/pubmed/31649266	Genome-wide association and epidemiological analyses reveal common genetic origins between uterine leiomyomata and endometriosis.	20,406 European ancestry cases, 223,918 European ancestry controls	15,068 European ancestry cases, 43,587 European ancestry controls	5p15.33	TERT	TERT			ENSG00000164362	NA	NA	rs72709458-T	rs72709458	0	72709458	intron_variant	0	0.23	5E-21	20.301		1.1	[1.08-1.13]	Affymetrix, Illumina [8662096] (imputed)	N
7	rs7725218	3.01226e-32	5	1283755	rs72709458	5.48321e-20	Glioblastoma	42653	26424050	Kinnersley B	42278	Nat Commun	www.ncbi.nlm.nih.gov/pubmed/26424050	Genome-wide association study identifies multiple susceptibility loci for glioma.	1,783 Northern European ancestry cases, 7,435 Northern European ancestry controls	up to 1,490 European ancestry cases, up to 1,723 European ancestry controls	5p15.33	NR	TERT			ENSG00000164362	NA	NA	rs72709458-T	rs72709458	0	72709458	intron_variant	0	NR	6E-24	23.2218		1.68	[1.52-1.86]	Illumina [at least 8427548] (imputed)	N
7	rs7725218	3.01226e-32	5	1283755	rs72709458	5.48321e-20	Sex hormone-binding globulin levels adjusted for BMI	44179	32042192	Ruth KS	43871	Nat Med	www.ncbi.nlm.nih.gov/pubmed/32042192	Using human genetics to understand the disease impacts of testosterone in men and women.	368,929 European ancestry individuals	NA	5p15.33	NR	TERT			ENSG00000164362	NA	NA	rs72709458-C	rs72709458	0	72709458	intron_variant	0	0.793185	2E-9	8.69897		0.00572171	[0.0037-0.0078] unit increase	Affymetrix [16582909] (imputed)	N
7	rs7725218	3.01226e-32	5	1283755	rs72709458	5.48321e-20	Sex hormone-binding globulin levels	44179	32042192	Ruth KS	43871	Nat Med	www.ncbi.nlm.nih.gov/pubmed/32042192	Using human genetics to understand the disease impacts of testosterone in men and women.	370,125 European ancestry individuals	NA	5p15.33	NR	TERT			ENSG00000164362	NA	NA	rs72709458-C	rs72709458	0	72709458	intron_variant	0	0.793185	5E-8	7.30103		0.0058458	[0.0036-0.0081] unit increase	Affymetrix [16582965] (imputed)	N
16	rs59424629	1.35216e-21	15	40716253	rs2304645	3.01388e-19	FEV1	43551	30804560	Shrine N	43521	Nat Genet	www.ncbi.nlm.nih.gov/pubmed/30804560	New genetic signals for lung function highlight pathways and chronic obstructive pulmonary disease associations across multiple ancestries.	321,047 European ancestry individuals	79,005 European ancestry individuals	15q15.1	IVD	IVD			ENSG00000128928	NA	NA	rs2304645-C	rs2304645	0	2304645	intron_variant	0	0.5179	3E-11	10.5229		0.0154	[0.011-0.02] unit decrease	Affymetrix [19819130] (imputed)	N
16	rs59424629	1.35216e-21	15	40716253	rs2304645	3.01388e-19	Lung function (FVC)	43551	30804560	Shrine N	43521	Nat Genet	www.ncbi.nlm.nih.gov/pubmed/30804560	New genetic signals for lung function highlight pathways and chronic obstructive pulmonary disease associations across multiple ancestries.	321,047 European ancestry individuals	79,005 European ancestry individuals	15q15.1	IVD	IVD			ENSG00000128928	NA	NA	rs2304645-C	rs2304645	0	2304645	intron_variant	0	0.5179	2E-12	11.699		0.0164	[0.012-0.021] unit decrease	Affymetrix [19819130] (imputed)	N
16	rs59424629	1.35216e-21	15	40716253	rs2304645	3.01388e-19	Lung function (FEV1)	45016	36914875	Shrine N	44998	Nat Genet	www.ncbi.nlm.nih.gov/pubmed/36914875	Multi-ancestry genome-wide association analyses improve resolution of genes and pathways influencing lung function and chronic obstructive pulmonary disease risk.	468,062 European ancestry individuals, 8,590 African ancestry individuals, 85,279 East Asian ancestry individuals, 4,270 South Asian ancestry individuals, 14,668 Hispanic or Latin American individuals	NA	15q15.1		IVD			ENSG00000128928	NA	NA	rs2304645-C	rs2304645	0	2304645	intron_variant	0	0.544	2E-11	10.699		6.736	z score decrease	Affymetrix, Illumina [66493574] (imputed)	N
16	rs59424629	1.35216e-21	15	40716253	rs2304645	3.01388e-19	Idiopathic pulmonary fibrosis	44799	35688625	Allen RJ	44722	Thorax	www.ncbi.nlm.nih.gov/pubmed/35688625	Genome-wide association study across five cohorts identifies five novel loci associated with idiopathic pulmonary fibrosis.	4,125 European ancestry cases, 20,464 European ancestry controls	NA	15q15.1		IVD			ENSG00000128928	NA	NA	rs2304645-C	rs2304645	0	2304645	intron_variant	0	0.526	9E-20	19.0458		1.28	[1.21-1.35]	Illumina [7554248] (imputed)	N
18	rs113120855	7.3185e-20	17	44192957	rs17661015	2.09732e-18	Irritable mood	43487	29500382	Nagel M	43161	Nat Commun	www.ncbi.nlm.nih.gov/pubmed/29500382	Item-level analyses reveal genetic heterogeneity in neuroticism.	366,726 European ancestry individuals	NA	17q21.31	NR	KANSL1, KANSL1, KANSL1			ENSG00000120071, ENSG00000275867, ENSG00000278458	NA	NA	rs17661015-T	rs17661015	0	17661015	intron_variant	0	0.215131	4E-12	11.3979		6.93	z score decrease	NR [~ 10847151] (imputed)	N
18	rs113120855	7.3185e-20	17	44192957	rs17661015	2.09732e-18	Feeling hurt	43487	29500382	Nagel M	43161	Nat Commun	www.ncbi.nlm.nih.gov/pubmed/29500382	Item-level analyses reveal genetic heterogeneity in neuroticism.	372,047 European ancestry individuals	NA	17q21.31	NR	KANSL1, KANSL1, KANSL1			ENSG00000120071, ENSG00000275867, ENSG00000278458	NA	NA	rs17661015-T	rs17661015	0	17661015	intron_variant	0	0.215131	3E-28	27.5229		11.02	z score decrease	NR [10847151] (imputed)	N
7	rs7725218	3.01226e-32	5	1280028	rs2242652	2.56098e-18	Prostate cancer	43326	29892016	Schumacher FR	43262	Nat Genet	www.ncbi.nlm.nih.gov/pubmed/29892016	Association analyses of more than 140,000 men identify 63 new prostate cancer susceptibility loci.	79,148 European ancestry cases, 61,106 European ancestry controls	NA	5p15.33	NR	TERT			ENSG00000164362	NA	NA	rs2242652-G	rs2242652	0	2242652	intron_variant	0	0.79	4E-52	51.3979		1.17	[1.15-1.20]	Illumina [20370935] (imputed)	N
7	rs7725218	3.01226e-32	5	1280028	rs2242652	2.56098e-18	Prostate cancer	43755	31562322	Takata R	43735	Nat Commun	www.ncbi.nlm.nih.gov/pubmed/31562322	12 new susceptibility loci for prostate cancer identified by genome-wide association study in Japanese population.	5,088 Japanese ancestry cases, 10,682 Japanese ancestry controls	4,818 Japanese ancestry cases, 73,261 Japanese ancestry controls	5p15.33	TERT	TERT			ENSG00000164362	NA	NA	rs2242652-G	rs2242652	0	2242652	intron_variant	0	0.756	8E-6	5.09691		1.146	NR	Illumina [7742602] (imputed)	N
7	rs7725218	3.01226e-32	5	1280028	rs2242652	2.56098e-18	Breast cancer	42825	27117709	Couch FJ	42487	Nat Commun	www.ncbi.nlm.nih.gov/pubmed/27117709	Identification of four novel susceptibility loci for oestrogen receptor negative breast cancer.	4,939 European ancestry estrogen receptor-negative cases, 14,352 European ancestry controls	7,333 European ancestry estrogen receptor-negative cases, 7,797 European ancestry BRCA1 mutation carrier cases, 7,455 European ancestry BRCA1 mutation carrier controls, 42,468 European ancestry controls	5p15.33	TERT	TERT			ENSG00000164362	NA	NA	rs2242652-?	rs2242652	0	2242652	intron_variant	0	0.22	8E-28	27.0969		1.22	[1.16-1.28] (BRCA1 carriers)	Illumina [10909381] (imputed)	N
7	rs7725218	3.01226e-32	5	1280028	rs2242652	2.56098e-18	Breast cancer (estrogen-receptor negative)	42825	27117709	Couch FJ	42487	Nat Commun	www.ncbi.nlm.nih.gov/pubmed/27117709	Identification of four novel susceptibility loci for oestrogen receptor negative breast cancer.	4,939 European ancestry cases, 14,352 European ancestry controls	7,333 European ancestry cases, 42,468 European ancestry controls	5p15.33	TERT	TERT			ENSG00000164362	NA	NA	rs2242652-?	rs2242652	0	2242652	intron_variant	0	0.2	3E-14	13.5229		1.18	[1.13-1.23]	Illumina [10909381] (imputed)	N
7	rs7725218	3.01226e-32	5	1280028	rs2242652	2.56098e-18	Prostate cancer	44148	32887889	Rashkin SR	44078	Nat Commun	www.ncbi.nlm.nih.gov/pubmed/32887889	Pan-cancer study detects genetic risk variants and shared genetic basis in two large cohorts.	10,792 European ancestry cases, 410,350 European ancestry controls	NA	5p15.33		TERT			ENSG00000164362	NA	NA	rs2242652-G	rs2242652	0	2242652	intron_variant	0	NR	5E-12	11.301		1.1698	NR	Affymetrix [7846216] (imputed)	N
7	rs7725218	3.01226e-32	5	1280028	rs2242652	2.56098e-18	Prostate cancer	40777	21743467	Kote-Jarai Z	40734	Nat Genet	www.ncbi.nlm.nih.gov/pubmed/21743467	Seven prostate cancer susceptibility loci identified by a multi-stage genome-wide association study.	6,621 European ancestry cases, 6,939 European ancestry controls	22,957 European ancestry cases, 23,234 European ancestry controls, 420 East Asian ancestry cases, 433 East Asian ancestry controls, 112 African American cases, 298 African American controls, 7,140 cases, 5,455 controls	5p15.33	TERT	TERT			ENSG00000164362	NA	NA	rs2242652-G	rs2242652	0	2242652	intron_variant	0	0.81	3E-24	23.5229		1.15	[1.11-1.19]	NR [2600000] (imputed)	N
7	rs7725218	3.01226e-32	5	1280028	rs2242652	2.56098e-18	Prostate cancer	44370	33293427	Emami NC	44173	Cancer Res	www.ncbi.nlm.nih.gov/pubmed/33293427	A large-scale association study detects novel rare variants, risk genes, functional elements, and polygenic architecture of prostate cancer susceptibility.	14,113 European ancestry cases, 194,140 European ancestry controls	NA	5p15.33	NR	TERT			ENSG00000164362	NA	NA	rs2242652-G	rs2242652	0	2242652	intron_variant	0	NR	1E-15	15		1.16	NR	Affymetrix [at least 232408] (imputed)	N
7	rs7725218	3.01226e-32	5	1280028	rs2242652	2.56098e-18	Hepatocellular carcinoma in alcohol related cirrhosis	44813	35788059	Buch S	44746	Gut	www.ncbi.nlm.nih.gov/pubmed/35788059	Genetic variation in <i>TERT</i> modifies the risk of hepatocellular carcinoma in alcohol-related cirrhosis: results from a genome-wide case-control study.	1,066 European ancestry cases, 844 European ancestry controls	148 European ancestry cases, 1,022 European ancestry controls	5p15.33		TERT			ENSG00000164362	NA	NA	rs2242652-A	rs2242652	0	2242652	intron_variant	0	NR	6E-9	8.22185		0.61	[0.52-0.72]	Illumina [7946762] (imputed)	N
7	rs7725218	3.01226e-32	5	1280028	rs2242652	2.56098e-18	Prostate cancer	44230	33398198	Conti DV	44200	Nat Genet	www.ncbi.nlm.nih.gov/pubmed/33398198	Trans-ancestry genome-wide association meta-analysis of prostate cancer identifies new susceptibility loci and informs genetic risk prediction.	85,554 European ancestry cases, 10,368 African ancestry cases, 8,611 East Asian ancestry cases, 2,714 Hispanic cases, 91,972 European ancestry controls, 10,986 African ancestry controls, 18,809 East Asian ancestry controls, 5,239 Hispanic controls	NA	5p15.33	NR	TERT			ENSG00000164362	NA	NA	rs2242652-G	rs2242652	0	2242652	intron_variant	0	NR	8E-55	54.0969		1.144	[1.12-1.16]	Affymetrix, Illumina [29235255] (imputed)	N
7	rs7725218	3.01226e-32	5	1280028	rs2242652	2.56098e-18	Prostate cancer	44230	33398198	Conti DV	44200	Nat Genet	www.ncbi.nlm.nih.gov/pubmed/33398198	Trans-ancestry genome-wide association meta-analysis of prostate cancer identifies new susceptibility loci and informs genetic risk prediction.	85,554 European ancestry cases, 91,972 European ancestry controls	6,852 European ancestry cases, 193,117 European ancestry controls	5p15.33	NR	TERT			ENSG00000164362	NA	NA	rs2242652-G	rs2242652	0	2242652	intron_variant	0	0.805629024	4E-9	8.39794		1.14754	[1.10-1.20]	Affymetrix, Illumina [20400945] (imputed)	N
7	rs7725218	3.01226e-32	5	1280028	rs2242652	2.56098e-18	Prostate cancer	44230	33398198	Conti DV	44200	Nat Genet	www.ncbi.nlm.nih.gov/pubmed/33398198	Trans-ancestry genome-wide association meta-analysis of prostate cancer identifies new susceptibility loci and informs genetic risk prediction.	8,611 East Asian ancestry cases, 18,809 East Asian ancestry controls	NA	5p15.33	NR	TERT			ENSG00000164362	NA	NA	rs2242652-G	rs2242652	0	2242652	intron_variant	0	0.81	7E-15	14.1549		1.164	[1.12-1.21]	Affymetrix, Illumina [10186136] (imputed)	N
7	rs7725218	3.01226e-32	5	1280028	rs2242652	2.56098e-18	Uterine leiomyoma or ER negative breast cancer (pleiotropy)	44812	35803233	Wu X	44743	Am J Hum Genet	www.ncbi.nlm.nih.gov/pubmed/35803233	Investigating the shared genetic architecture of uterine leiomyoma and breast cancer: A genome-wide cross-trait analysis.	35,474 European ancestry UL cases, 21,468 European ancestry ER-ve BC cases, 373,479 European ancestry controls	NA	5p15.33		TERT			ENSG00000164362	NA	NA	rs2242652-A	rs2242652	0	2242652	intron_variant	0	NR	9E-43	42.0458		NA		NR [8175424] (imputed)	N
18	rs113120855	7.3185e-20	17	44205690	rs4471723	5.60183e-18	Feeling guilty	43487	29500382	Nagel M	43161	Nat Commun	www.ncbi.nlm.nih.gov/pubmed/29500382	Item-level analyses reveal genetic heterogeneity in neuroticism.	373,380 European ancestry individuals	NA	17q21.31	NR	KANSL1, KANSL1, KANSL1			ENSG00000120071, ENSG00000275867, ENSG00000278458	NA	NA	rs4471723-T	rs4471723	0	4471723	intron_variant	0	0.219254	5E-9	8.30103		5.84	z score increase	NR [10847151] (imputed)	N
18	rs113120855	7.3185e-20	17	44205690	rs4471723	5.60183e-18	Whole brain restricted isotropic diffusion (multivariate analysis)	44777	35505052	Fan CC	44684	Nat Commun	www.ncbi.nlm.nih.gov/pubmed/35505052	Multivariate genome-wide association study on tissue-sensitive diffusion metrics highlights pathways that shape the human brain.	23,543 European ancestry individuals	11,555 European ancestry individuals, 3,030 non-European ancestry individuals	17q21.31		KANSL1, KANSL1, KANSL1			ENSG00000120071, ENSG00000275867, ENSG00000278458	NA	NA	rs4471723-?	rs4471723	0	4471723	intron_variant	0	NR	1E-104	104		NA		NR [NR] (imputed)	N
18	rs113120855	7.3185e-20	17	44183403	rs111676341	6.04987e-18	Cognitive aspects of educational attainment	44209	33414549	Demange PA	44203	Nat Genet	www.ncbi.nlm.nih.gov/pubmed/33414549	Investigating the genetic architecture of noncognitive skills using GWAS-by-subtraction.	257,700 European ancestry individuals	NA	17q21.31	NR	KANSL1, KANSL1, KANSL1			ENSG00000120071, ENSG00000275867, ENSG00000278458	NA	NA	rs111676341-A	rs111676341	0	111676341	intron_variant	0	0.240557	2E-11	10.699		0.0492418	[0.035-0.064] unit increase	Affymetrix, Illumina, Perlegen [7305956] (imputed)	N
18	rs113120855	7.3185e-20	17	44207932	rs79301522	6.07612e-18	Neurociticism	43487	29500382	Nagel M	43161	Nat Commun	www.ncbi.nlm.nih.gov/pubmed/29500382	Item-level analyses reveal genetic heterogeneity in neuroticism.	380,506 European ancestry individuals	NA	17q21.31	NR	KANSL1, KANSL1, KANSL1			ENSG00000120071, ENSG00000275867, ENSG00000278458	NA	NA	rs79301522-A	rs79301522	0	79301522	intron_variant	0	0.217029	1E-30	30		11.51	z score decrease	NR [10847151] (imputed)	N
18	rs113120855	7.3185e-20	17	44192618	rs4606752	6.62687e-18	High light scatter reticulocyte count	42977	27863252	Astle WJ	42691	Cell	www.ncbi.nlm.nih.gov/pubmed/27863252	The Allelic Landscape of Human Blood Cell Trait Variation and Links to Common Complex Disease.	170,761 European ancestry individuals	NA	17q21.31	KANSL1	KANSL1, KANSL1, KANSL1			ENSG00000120071, ENSG00000275867, ENSG00000278458	NA	NA	rs4606752-G	rs4606752	0	4606752	intron_variant	0	0.2267	2E-16	15.699		0.0347053	[0.026-0.043] unit increase	Affymetrix [~ 2500000] (imputed)	N
18	rs113120855	7.3185e-20	17	44192618	rs4606752	6.62687e-18	Reticulocyte count	42977	27863252	Astle WJ	42691	Cell	www.ncbi.nlm.nih.gov/pubmed/27863252	The Allelic Landscape of Human Blood Cell Trait Variation and Links to Common Complex Disease.	170,641 European ancestry individuals	NA	17q21.31	KANSL1	KANSL1, KANSL1, KANSL1			ENSG00000120071, ENSG00000275867, ENSG00000278458	NA	NA	rs4606752-G	rs4606752	0	4606752	intron_variant	0	0.2266	1E-17	17		0.0360826	[0.028-0.044] unit increase	Affymetrix [~ 2500000] (imputed)	N
18	rs113120855	7.3185e-20	17	44189858	rs76640332	8.2056e-18	Lymphocyte percentage of white cells	42977	27863252	Astle WJ	42691	Cell	www.ncbi.nlm.nih.gov/pubmed/27863252	The Allelic Landscape of Human Blood Cell Trait Variation and Links to Common Complex Disease.	171,748 European ancestry individuals	NA	17q21.31	KANSL1	KANSL1, KANSL1, KANSL1			ENSG00000120071, ENSG00000275867, ENSG00000278458	NA	NA	rs76640332-A	rs76640332	0	76640332	intron_variant	0	0.222	5E-13	12.301		0.0306755	[0.022-0.039] unit decrease	Affymetrix [~ 2500000] (imputed)	N
18	rs113120855	7.3185e-20	17	44284057	rs2696457	2.07348e-17	Feeling worry	43487	29500382	Nagel M	43161	Nat Commun	www.ncbi.nlm.nih.gov/pubmed/29500382	Item-level analyses reveal genetic heterogeneity in neuroticism.	372,869 European ancestry individuals	NA	17q21.31	NR	KANSL1, KANSL1, KANSL1			ENSG00000120071, ENSG00000275867, ENSG00000278458	NA	NA	rs2696457-T	rs2696457	0	2696457	intron_variant	0	0.215657	6E-10	9.22185		6.186	unit increase	NR [10847151] (imputed)	N
7	rs7725218	3.01226e-32	5	1292983	rs2853672	2.20461e-17	Mitochondrial DNA levels	44404	33385171	Hagg S	44196	Hum Genet	www.ncbi.nlm.nih.gov/pubmed/33385171	Deciphering the genetic and epidemiological landscape of mitochondrial DNA abundance.	295,150 European ancestry individuals	NA	5p15.33	NR	TERT			ENSG00000164362	NA	NA	rs2853672-A	rs2853672	0	2853672	intron_variant	0	0.4871	7E-12	11.1549		0.0177584	[0.013-0.023] unit decrease	Affymetrix [3505788] (imputed)	N
7	rs7725218	3.01226e-32	5	1292983	rs2853672	2.20461e-17	Colorectal cancer	44544	34594039	Sakaue S	44469	Nat Genet	www.ncbi.nlm.nih.gov/pubmed/34594039	A cross-population atlas of genetic associations for 220 human phenotypes.	6,581 European ancestry cases, 463,421 European ancestry controls, 8,305 East Asian ancestry cases, 159,386 East Asian ancestry controls	NA	5p15.33		TERT			ENSG00000164362	NA	NA	rs2853672-A	rs2853672	0	2853672	intron_variant	0	NR	5E-12	11.301		0.0865	[0.062-0.111] unit increase	Affymetrix, Illumina [25843452] (imputed)	N
18	rs113120855	7.3185e-20	17	43573419	rs62065453	2.58058e-17	Neuroticism	43132	29255261	Luciano M	43087	Nat Genet	www.ncbi.nlm.nih.gov/pubmed/29255261	Association analysis in over 329,000 individuals identifies 116 independent variants influencing neuroticism.	329,821 European ancestry individuals	122,867 European ancestry individuals	17q21.31	intergenic	PLEKHM1 - LRRC37A4P	ENSG00000277111	ENSG00000282331		5304	10688	rs62065453-T	rs62065453	0	62065453	intron_variant	1	0.21717	2E-24	23.699		10.227	unit increase	Illumina [18485882] (imputed)	N
18	rs113120855	7.3185e-20	17	43573419	rs62065453	2.58058e-17	Irritable mood	43487	29500382	Nagel M	43161	Nat Commun	www.ncbi.nlm.nih.gov/pubmed/29500382	Item-level analyses reveal genetic heterogeneity in neuroticism.	366,726 European ancestry individuals	NA	17q21.31	NR	PLEKHM1 - LRRC37A4P	ENSG00000277111	ENSG00000282331		5304	10688	rs62065453-T	rs62065453	0	62065453	intron_variant	1	0.217174	3E-12	11.5229		6.99	z score increase	NR [~ 10847151] (imputed)	N
18	rs113120855	7.3185e-20	17	43573419	rs62065453	2.58058e-17	Feeling nervous	43487	29500382	Nagel M	43161	Nat Commun	www.ncbi.nlm.nih.gov/pubmed/29500382	Item-level analyses reveal genetic heterogeneity in neuroticism.	373,121 European ancestry individuals	NA	17q21.31	NR	PLEKHM1 - LRRC37A4P	ENSG00000277111	ENSG00000282331		5304	10688	rs62065453-T	rs62065453	0	62065453	intron_variant	1	0.217174	6E-15	14.2218		7.81	z score increase	NR [10847151] (imputed)	N
18	rs113120855	7.3185e-20	17	43573419	rs62065453	2.58058e-17	Liver enzyme levels (alkaline phosphatase)	44356	33972514	Pazoki R	44326	Nat Commun	www.ncbi.nlm.nih.gov/pubmed/33972514	Genetic analysis in European ancestry individuals identifies 517 loci associated with liver enzymes.	437,438 European ancestry individuals	315,572 European ancestry individuals	17q21.31	PLEKHM1	PLEKHM1 - LRRC37A4P	ENSG00000277111	ENSG00000282331		5304	10688	rs62065453-C	rs62065453	0	62065453	intron_variant	1	0.774564	2E-17	16.699		0.00232221	[0.0018-0.0029] unit increase	Affymetrix [13995440] (imputed)	N
18	rs113120855	7.3185e-20	17	44073889	rs1052553	2.86516e-17	Type 1 diabetes	43216	25751624	Onengut-Gumuscu S	42095	Nat Genet	www.ncbi.nlm.nih.gov/pubmed/25751624	Fine mapping of type 1 diabetes susceptibility loci and evidence for colocalization of causal variants with lymphoid gene enhancers.	6,683 European ancestry cases, 12,173 European ancestry controls, 2,601 European ancestry affected sibling pair families, 69 European ancestry trios	NA	17q21.31	Intergenic	MAPT, MAPT, MAPT			ENSG00000277956, ENSG00000276155, ENSG00000186868	NA	NA	rs1052553-A	rs1052553	0	1052553	synonymous_variant	0	0.76	8E-8	7.09691		1.1236		Illumina [135870]	N
18	rs113120855	7.3185e-20	17	44073889	rs1052553	2.86516e-17	Type 1 diabetes	44384	34127860	Robertson CC	44361	Nat Genet	www.ncbi.nlm.nih.gov/pubmed/34127860	Fine-mapping, trans-ancestral and genomic analyses identify causal variants, cells, genes and drug targets for type 1 diabetes.	20,065 European ancestry cases, 33,065 European ancestry controls, 1,045 other-admixed ancestry cases, 1,103 other-admixed ancestry controls, 1,043 African ancestry cases, 3,206 African ancestry controls	NA	17q21.31	MAPT	MAPT, MAPT, MAPT			ENSG00000277956, ENSG00000276155, ENSG00000186868	NA	NA	rs1052553-G	rs1052553	0	1052553	synonymous_variant	0	0.232	2E-15	14.699		0.879		Illumina [715631] (imputed)	N
18	rs113120855	7.3185e-20	17	44073889	rs1052553	2.86516e-17	Type 1 diabetes	44384	34127860	Robertson CC	44361	Nat Genet	www.ncbi.nlm.nih.gov/pubmed/34127860	Fine-mapping, trans-ancestral and genomic analyses identify causal variants, cells, genes and drug targets for type 1 diabetes.	20,065 European ancestry cases, 33,065 European ancestry controls, 1,045 other-admixed ancestry cases, 1,103 other-admixed ancestry controls, 1,043 African ancestry cases, 3,206 African ancestry controls	NA	17q21.31	MAPT	MAPT, MAPT, MAPT			ENSG00000277956, ENSG00000276155, ENSG00000186868	NA	NA	rs1052553-G	rs1052553	0	1052553	synonymous_variant	0	0.232	2E-15	14.699		0.879		Illumina [715631] (imputed)	N
16	rs59424629	1.35216e-21	15	40721939	rs8033249	3.6653e-17	Plasma isovalerylcarnitine (C5) levels in chronic kidney disease	45099	37277652	Schlosser P	45082	Nat Genet	www.ncbi.nlm.nih.gov/pubmed/37277652	Genetic studies of paired metabolomes reveal enzymatic and transport processes at the interface of plasma and urine.	4,960 European ancestry individuals	NA	15q15.1		IVD			ENSG00000128928	NA	NA	rs8033249-G	rs8033249	0	8033249	intron_variant	0	0.41	1E-20	20		0.119	[0.094-0.144] unit decrease	Illumina [7723840] (imputed)	N
16	rs59424629	1.35216e-21	15	40721939	rs8033249	3.6653e-17	Valerylcarnitine levels	44691	33414548	Lotta LA	44203	Nat Genet	www.ncbi.nlm.nih.gov/pubmed/33414548	A cross-platform approach identifies genetic regulators of human metabolism and health.	9,363 Caucasian ancestry individuals	NA	15q15.1		IVD			ENSG00000128928	NA	NA	rs8033249-A	rs8033249	0	8033249	intron_variant	0	0.5888	6E-13	12.2218		7.204	(zscore) increase	Affymetrix, Illumina [6083606] (imputed)	N
18	rs113120855	7.3185e-20	17	44189910	rs78929339	4.19338e-17	Medication use (anilides)	44544	34594039	Sakaue S	44469	Nat Genet	www.ncbi.nlm.nih.gov/pubmed/34594039	A cross-population atlas of genetic associations for 220 human phenotypes.	83,218 European ancestry cases, 96,592 European ancestry controls, 4,421 East Asian ancestry cases, 174,305 East Asian ancestry controls	NA	17q21.31		KANSL1, KANSL1, KANSL1			ENSG00000120071, ENSG00000275867, ENSG00000278458	NA	NA	rs78929339-G	rs78929339	0	78929339	intron_variant	0	NR	9E-13	12.0458		0.0559	[0.041-0.071] unit increase	Affymetrix, Illumina [15248280] (imputed)	N
18	rs113120855	7.3185e-20	17	44187492	rs17577094	4.22899e-17	Parkinson's disease	41978	24842889	Vacic V	41778	Hum Mol Genet	www.ncbi.nlm.nih.gov/pubmed/24842889	Genome-wide mapping of IBD segments in an Ashkenazi PD cohort identifies associated haplotypes.	1,130 Ashkenazi Jewish cases, 2,611 Ashkenazi Jewish controls	306 Ashkenazi Jewish cases, 2,583 Ashkenazi Jewish controls	17q21.31	MAPT	KANSL1, KANSL1, KANSL1			ENSG00000120071, ENSG00000275867, ENSG00000278458	NA	NA	rs17577094-?	rs17577094	0	17577094	intron_variant	0	0.74	8E-9	8.09691		1.56	[1.39-1.79]	Affymetrix, Illumina [1069161] (imputed)	N
4	rs2293607	4.34378e-17	3	169482335	rs2293607	4.34378e-17	Mean corpuscular volume	44095	32888493	Chen MH	44075	Cell	www.ncbi.nlm.nih.gov/pubmed/32888493	Trans-ethnic and Ancestry-Specific Blood-Cell Genetics in 746,667 Individuals from 5 Global Populations.	544,127 European ancestry individuals	NA	3q26.2	NR	TERC			ENSG00000270141	NA	NA	rs2293607-C	rs2293607	0	2293607	non_coding_transcript_exon_variant	0	0.244809	2E-14	13.699		0.016113	[0.012-0.02] SD unit increase	Affymetrix, Illumina [50615308] (imputed)	N
4	rs2293607	4.34378e-17	3	169482335	rs2293607	4.34378e-17	Lung adenocarcinoma	44421	32889700	Qin N	44079	Front Med	www.ncbi.nlm.nih.gov/pubmed/32889700	Comprehensive functional annotation of susceptibility variants identifies genetic heterogeneity between lung adenocarcinoma and squamous cell carcinoma.	15,581 Chinese or European ancestry cases, 27,355 Chinese or European ancestry controls	NA	3q26.2	NR	TERC			ENSG00000270141	NA	NA	rs2293607-T	rs2293607	0	2293607	non_coding_transcript_exon_variant	0	NR	1E-15	15		1.14	[1.11-1.18]	NR [NR] (imputed)	N
4	rs2293607	4.34378e-17	3	169482335	rs2293607	4.34378e-17	Non-small cell lung cancer	44421	32889700	Qin N	44079	Front Med	www.ncbi.nlm.nih.gov/pubmed/32889700	Comprehensive functional annotation of susceptibility variants identifies genetic heterogeneity between lung adenocarcinoma and squamous cell carcinoma.	27,120 Chinese or European ancestry cases, 27,355 Chinese or European ancestry controls	NA	3q26.2	NR	TERC			ENSG00000270141	NA	NA	rs2293607-T	rs2293607	0	2293607	non_coding_transcript_exon_variant	0	NR	2E-10	9.69897		1.1	[1.06-1.13]	NR [NR] (imputed)	N
4	rs2293607	4.34378e-17	3	169482335	rs2293607	4.34378e-17	Pulse pressure	43531	30578418	Giri A	43455	Nat Genet	www.ncbi.nlm.nih.gov/pubmed/30578418	Trans-ethnic association study of blood pressure determinants in over 750,000 individuals.	365,998 European ancestry individuals, 63,490 African ancestry individuals, 22,802 Hispanic individuals, 4,792 Asian ancestry individuals, 2,695 Native American ancestry individuals	299,024 European ancestry individuals, 17,277 individuals	3q26.2	TERC	TERC			ENSG00000270141	NA	NA	rs2293607-C	rs2293607	0	2293607	non_coding_transcript_exon_variant	0	0.752	1E-11	11		0.1976	[0.14-0.25] mmHg increase	Affymetrix [NR] (imputed)	N
4	rs2293607	4.34378e-17	3	169482335	rs2293607	4.34378e-17	Lung adenocarcinoma	43754	31326317	Dai J	43663	Lancet Respir Med	www.ncbi.nlm.nih.gov/pubmed/31326317	Identification of risk loci and a polygenic risk score for lung cancer: a large-scale prospective cohort study in Chinese populations.	8,762 Chinese ancestry cases, 6,819 European ancestry cases, 13,328 Chinese ancestry controls, 14,027 European ancestry controls	NA	3q26.2	NR	TERC			ENSG00000270141	NA	NA	rs2293607-T	rs2293607	0	2293607	non_coding_transcript_exon_variant	0	0.45	6E-12	11.2218	(East Asian)	1.16	[1.11-1.21]	Illumina [~ 11000000] (imputed)	N
4	rs2293607	4.34378e-17	3	169482335	rs2293607	4.34378e-17	Non-small cell lung cancer	43754	31326317	Dai J	43663	Lancet Respir Med	www.ncbi.nlm.nih.gov/pubmed/31326317	Identification of risk loci and a polygenic risk score for lung cancer: a large-scale prospective cohort study in Chinese populations.	13,327 Chinese ancestry cases, 13,793 European ancestry cases, 13,328 Chinese ancestry controls, 14,027 European ancestry controls	NA	3q26.2	NR	TERC			ENSG00000270141	NA	NA	rs2293607-T	rs2293607	0	2293607	non_coding_transcript_exon_variant	0	0.45	3E-9	8.52288	(East Asian)	1.12	[1.08-1.17]	Illumina [~ 11000000] (imputed)	N
4	rs2293607	4.34378e-17	3	169482335	rs2293607	4.34378e-17	Non-small cell lung cancer	43754	31326317	Dai J	43663	Lancet Respir Med	www.ncbi.nlm.nih.gov/pubmed/31326317	Identification of risk loci and a polygenic risk score for lung cancer: a large-scale prospective cohort study in Chinese populations.	13,327 Chinese ancestry cases, 13,793 European ancestry cases, 13,328 Chinese ancestry controls, 14,027 European ancestry controls	NA	3q26.2	MYNN	TERC			ENSG00000270141	NA	NA	rs2293607-T	rs2293607	0	2293607	non_coding_transcript_exon_variant	0	0.596	2E-10	9.69897		1.1	[1.06-1.13]	Illumina [~ 11000000] (imputed)	N
4	rs2293607	4.34378e-17	3	169482335	rs2293607	4.34378e-17	Lung adenocarcinoma	43754	31326317	Dai J	43663	Lancet Respir Med	www.ncbi.nlm.nih.gov/pubmed/31326317	Identification of risk loci and a polygenic risk score for lung cancer: a large-scale prospective cohort study in Chinese populations.	8,762 Chinese ancestry cases, 6,819 European ancestry cases, 13,328 Chinese ancestry controls, 14,027 European ancestry controls	NA	3q26.2	NR	TERC			ENSG00000270141	NA	NA	rs2293607-T	rs2293607	0	2293607	non_coding_transcript_exon_variant	0	0.58	1E-15	15		1.14	[1.11-1.18]	Illumina [~ 11000000] (imputed)	N
4	rs2293607	4.34378e-17	3	169482335	rs2293607	4.34378e-17	Cancer (pleiotropy)	44148	32887889	Rashkin SR	44078	Nat Commun	www.ncbi.nlm.nih.gov/pubmed/32887889	Pan-cancer study detects genetic risk variants and shared genetic basis in two large cohorts.	64,962 European ancestry cases, 410,350 European ancestry controls	NA	3q26.2		TERC			ENSG00000270141	NA	NA	rs2293607-T	rs2293607	0	2293607	non_coding_transcript_exon_variant	0	NR	2E-11	10.699		1.082	[1.057-1.107]	Affymetrix [7846216] (imputed)	N
4	rs2293607	4.34378e-17	3	169482335	rs2293607	4.34378e-17	Leukocyte telomere length	43683	31171785	Dorajoo R	43622	Nat Commun	www.ncbi.nlm.nih.gov/pubmed/31171785	Loci for human leukocyte telomere length in the Singaporean Chinese population and trans-ethnic genetic studies.	16,759 Singaporean Han Chinese ancestry individuals	6,337 Singaporean Chinese ancestry individuals, up to 37,505 European ancestry individuals	3q26.2	TERC	TERC			ENSG00000270141	NA	NA	rs2293607-C	rs2293607	0	2293607	non_coding_transcript_exon_variant	0	NR	8E-39	38.0969	(East Asian)	0.12	NR unit decrease	Illumina [6407959] (imputed)	N
4	rs2293607	4.34378e-17	3	169482335	rs2293607	4.34378e-17	Leukocyte telomere length	43683	31171785	Dorajoo R	43622	Nat Commun	www.ncbi.nlm.nih.gov/pubmed/31171785	Loci for human leukocyte telomere length in the Singaporean Chinese population and trans-ethnic genetic studies.	16,759 Singaporean Han Chinese ancestry individuals	6,337 Singaporean Chinese ancestry individuals, up to 37,505 European ancestry individuals	3q26.2	TERC	TERC			ENSG00000270141	NA	NA	rs2293607-C	rs2293607	0	2293607	non_coding_transcript_exon_variant	0	NR	5E-48	47.301		0.093	NR unit decrease	Illumina [6407959] (imputed)	N
4	rs2293607	4.34378e-17	3	169482335	rs2293607	4.34378e-17	Telomere length	44712	35530816	Taub MA	44574	Cell Genom	www.ncbi.nlm.nih.gov/pubmed/35530816	Genetic determinants of telomere length from 109,122 ancestrally diverse whole-genome sequences in TOPMed.	51,654 European ancestry individuals, 29,260 African ancestry individuals, 18,091 Hispanic or Latin American individuals, 5,683 Asian ancestry individuals, 4,503 individuals	NA	3q26.2		TERC			ENSG00000270141	NA	NA	rs2293607-?	rs2293607	0	2293607	non_coding_transcript_exon_variant	0	NR	3E-96	95.5229		NA		NR [163000000]	N
4	rs2293607	4.34378e-17	3	169482335	rs2293607	4.34378e-17	Uterine fibroids	44544	34594039	Sakaue S	44469	Nat Genet	www.ncbi.nlm.nih.gov/pubmed/34594039	A cross-population atlas of genetic associations for 220 human phenotypes.	21,024 European ancestry cases, 237,694 European ancestry controls, 14,475 East Asian ancestry cases, 65,733 East Asian ancestry controls	NA	3q26.2		TERC			ENSG00000270141	NA	NA	rs2293607-C	rs2293607	0	2293607	non_coding_transcript_exon_variant	0	NR	2E-19	18.699		0.0845	[0.066-0.103] unit decrease	Affymetrix, Illumina [25795146] (imputed)	N
4	rs2293607	4.34378e-17	3	169482335	rs2293607	4.34378e-17	Prostate cancer	44230	33398198	Conti DV	44200	Nat Genet	www.ncbi.nlm.nih.gov/pubmed/33398198	Trans-ancestry genome-wide association meta-analysis of prostate cancer identifies new susceptibility loci and informs genetic risk prediction.	85,554 European ancestry cases, 10,368 African ancestry cases, 8,611 East Asian ancestry cases, 2,714 Hispanic cases, 91,972 European ancestry controls, 10,986 African ancestry controls, 18,809 East Asian ancestry controls, 5,239 Hispanic controls	NA	3q26.2	NR	TERC			ENSG00000270141	NA	NA	rs2293607-T	rs2293607	0	2293607	non_coding_transcript_exon_variant	0	NR	2E-13	12.699		1.06	[1.04-1.08]	Affymetrix, Illumina [29235255] (imputed)	N
4	rs2293607	4.34378e-17	3	169482335	rs2293607	4.34378e-17	Mean corpuscular volume	44544	34594039	Sakaue S	44469	Nat Genet	www.ncbi.nlm.nih.gov/pubmed/34594039	A cross-population atlas of genetic associations for 220 human phenotypes.	350,473 European ancestry individuals, 129,832 East Asian ancestry individuals	NA	3q26.2		TERC			ENSG00000270141	NA	NA	rs2293607-C	rs2293607	0	2293607	non_coding_transcript_exon_variant	0	NR	1E-22	22		0.0217	[0.017-0.026] unit increase	Affymetrix, Illumina [20535844] (imputed)	N
4	rs2293607	4.34378e-17	3	169482335	rs2293607	4.34378e-17	Mean corpuscular hemoglobin	44544	34594039	Sakaue S	44469	Nat Genet	www.ncbi.nlm.nih.gov/pubmed/34594039	A cross-population atlas of genetic associations for 220 human phenotypes.	350,472 European ancestry individuals, 128,028 East Asian ancestry individuals	NA	3q26.2		TERC			ENSG00000270141	NA	NA	rs2293607-C	rs2293607	0	2293607	non_coding_transcript_exon_variant	0	NR	4E-20	19.3979		0.0204	[0.016-0.025] unit increase	Affymetrix, Illumina [20535878] (imputed)	N
15	rs56321310	1.31284e-61	11	1412848	rs7932863	4.81834e-17	Serine/threonine-protein kinase BRSK2 levels	45019	34648354	Pietzner M	44512	Science	www.ncbi.nlm.nih.gov/pubmed/34648354	Mapping the proteo-genomic convergence of human diseases.	10,708 European ancestry individuals	NA	11p15.5		BRSK2			ENSG00000174672	NA	NA	rs7932863-A	rs7932863	0	7932863	intron_variant	0	0.27	1E-117	117		0.329	[0.3-0.36] unit increase	Affymetrix, Illumina [10200000] (imputed)	N
5	rs2609260	2.0108e-17	4	89815695	rs13110699	5.50736e-17	Lung function (FEV1/FVC)	42902	28166213	Wain LV	42772	Nat Genet	www.ncbi.nlm.nih.gov/pubmed/28166213	Genome-wide association analyses for lung function and chronic obstructive pulmonary disease identify new loci and potential druggable targets.	48,943 European ancestry individuals	57,176 European ancestry individuals, 38,199 individuals.	4q22.1	FAM13A	FAM13A			ENSG00000138640	NA	NA	rs13110699-G	rs13110699	0	13110699	intron_variant	0	0.82	8E-15	14.0969	(conditioned on rs2045517)	0.038	[0.028-0.048] unit decrease	Affymetrix [27624732] (imputed)	N
5	rs2609260	2.0108e-17	4	89815695	rs13110699	5.50736e-17	Chronic obstructive pulmonary disease x current smoker interaction (2df)	44309	33106845	Kim W	44131	Am J Epidemiol	www.ncbi.nlm.nih.gov/pubmed/33106845	Genome-wide Gene-by-smoking Interaction Study of Chronic Obstructive Pulmonary Disease.	21,077 European ancestry cases, 179,689 European ancestry controls	NA	4q22.1	NR	FAM13A			ENSG00000138640	NA	NA	rs13110699-T	rs13110699	0	13110699	intron_variant	0	0.18	4E-11	10.3979		NA	[NR]	Affymetrix [9886854] (imputed)	N
5	rs2609260	2.0108e-17	4	89815695	rs13110699	5.50736e-17	Chronic obstructive pulmonary disease x current smoker interaction (main effect)	44309	33106845	Kim W	44131	Am J Epidemiol	www.ncbi.nlm.nih.gov/pubmed/33106845	Genome-wide Gene-by-smoking Interaction Study of Chronic Obstructive Pulmonary Disease.	21,077 European ancestry cases, 179,689 European ancestry controls	NA	4q22.1	NR	FAM13A			ENSG00000138640	NA	NA	rs13110699-T	rs13110699	0	13110699	intron_variant	0	0.18	7E-6	5.1549		0.93	[0.9-0.96]	Affymetrix [9886854] (imputed)	N
5	rs2609260	2.0108e-17	4	89815695	rs13110699	5.50736e-17	Chronic obstructive pulmonary disease in current smokers	44309	33106845	Kim W	44131	Am J Epidemiol	www.ncbi.nlm.nih.gov/pubmed/33106845	Genome-wide Gene-by-smoking Interaction Study of Chronic Obstructive Pulmonary Disease.	4,589 European ancestry cases, 10,001 European ancestry controls	NA	4q22.1	NR	FAM13A			ENSG00000138640	NA	NA	rs13110699-T	rs13110699	0	13110699	intron_variant	0	0.18	2E-8	7.69897		0.81	[0.75-0.87]	Affymetrix [9886854] (imputed)	N
5	rs2609260	2.0108e-17	4	89815695	rs13110699	5.50736e-17	Chronic obstructive pulmonary disease in non-current smokers	44309	33106845	Kim W	44131	Am J Epidemiol	www.ncbi.nlm.nih.gov/pubmed/33106845	Genome-wide Gene-by-smoking Interaction Study of Chronic Obstructive Pulmonary Disease.	16,488 European ancestry cases, 169,688 European ancestry controls	NA	4q22.1	NR	FAM13A			ENSG00000138640	NA	NA	rs13110699-T	rs13110699	0	13110699	intron_variant	0	0.18	7E-6	5.1549		0.93	[0.9-0.96]	Affymetrix [9886854] (imputed)	N
5	rs2609260	2.0108e-17	4	89815695	rs13110699	5.50736e-17	Chronic obstructive pulmonary disease in ever smokers	44309	33106845	Kim W	44131	Am J Epidemiol	www.ncbi.nlm.nih.gov/pubmed/33106845	Genome-wide Gene-by-smoking Interaction Study of Chronic Obstructive Pulmonary Disease.	12,446 European ancestry cases, 59,145 European ancestry controls	NA	4q22.1	NR	FAM13A			ENSG00000138640	NA	NA	rs13110699-T	rs13110699	0	13110699	intron_variant	0	0.18	6E-10	9.22185		0.88	[0.85-0.92]	Affymetrix [9886854] (imputed)	N
5	rs2609260	2.0108e-17	4	89815695	rs13110699	5.50736e-17	Chronic obstructive pulmonary disease x ever smoker interaction (2df)	44309	33106845	Kim W	44131	Am J Epidemiol	www.ncbi.nlm.nih.gov/pubmed/33106845	Genome-wide Gene-by-smoking Interaction Study of Chronic Obstructive Pulmonary Disease.	21,077 European ancestry cases, 179,689 European ancestry controls	NA	4q22.1	NR	FAM13A			ENSG00000138640	NA	NA	rs13110699-T	rs13110699	0	13110699	intron_variant	0	0.18	4E-10	9.39794		NA	[NR]	Affymetrix [9886854] (imputed)	N
7	rs7725218	3.01226e-32	5	1296486	rs2735940	5.55918e-17	Colorectal cancer or advanced adenoma	43613	30510241	Huyghe JR	43437	Nat Genet	www.ncbi.nlm.nih.gov/pubmed/30510241	Discovery of common and rare genetic risk variants for colorectal cancer.	55,105 European ancestry cases, 3,026 East Asian ancestry cases, 65,079 European ancestry controls, 2,268 East Asian ancestry controls	NA	5p15.33	TERT, CLPTM1L	TERT - MIR4457	ENSG00000164362	ENSG00000263670		1303	12939	rs2735940-G	rs2735940	0	2735940	upstream_gene_variant	1	0.4952	5E-25	24.301		1.09	[1.08-1.11]	Affymetrix, Illumina [16900397] (imputed)	N
7	rs7725218	3.01226e-32	5	1296486	rs2735940	5.55918e-17	Colorectal cancer	43333	29917119	Schmit SL	43267	J Natl Cancer Inst	www.ncbi.nlm.nih.gov/pubmed/29917119	Novel Common Genetic Susceptibility Loci for Colorectal Cancer.	36,948 European ancestry cases, 30,864 European ancestry controls	12,952 European ancestry cases, 48,383 European ancestry controls, 8,580 East Asian ancestry cases, 13,050 East Asian ancestry controls, 1,611 Hispanic cases, 4,330 Hispanic controls, 1,894 African American cases, 4,703 African American controls	5p15.33	NR	TERT - MIR4457	ENSG00000164362	ENSG00000263670		1303	12939	rs2735940-G	rs2735940	0	2735940	upstream_gene_variant	1	0.489	3E-13	12.5229	(EA)	1.08696	[1.06-1.12]	Affymetrix, Illumina [12931465] (imputed)	N
7	rs7725218	3.01226e-32	5	1296486	rs2735940	5.55918e-17	Colorectal cancer	43938	31826910	Lu Y	43810	Cancer Epidemiol Biomarkers Prev	www.ncbi.nlm.nih.gov/pubmed/31826910	Identification of novel loci and new risk variant in known loci for colorectal cancer risk in East Asians.	23,572 East Asian ancestry cases, 48,700 East Asian ancestry controls	58,131 European ancestry cases, 67,347 European ancestry controls	5p15.33	TERT	TERT - MIR4457	ENSG00000164362	ENSG00000263670		1303	12939	rs2735940-G	rs2735940	0	2735940	upstream_gene_variant	1	NR	2E-6	5.69897	(East Asian)	1.07	[1.04-1.10]	Affymetrix, Illumina [up to 47000000] (imputed)	N
7	rs7725218	3.01226e-32	5	1296486	rs2735940	5.55918e-17	Colorectal cancer	44995	36539618	Fernandez-Rozadilla C	44915	Nat Genet	www.ncbi.nlm.nih.gov/pubmed/36539618	Deciphering colorectal cancer genetics through multi-omic analysis of 100,204 cases and 154,587 controls of European and east Asian ancestries.	21,731 European ancestry cases, 47,444 European ancestry controls, 78,473 East Asian ancestry cases, 107,143 East Asian ancestry controls	NA	5p15.33		TERT - MIR4457	ENSG00000164362	ENSG00000263670		1303	12939	rs2735940-G	rs2735940	0	2735940	upstream_gene_variant	1	NR	6E-36	35.2218		0.0822	[0.069-0.095] unit increase	Affymetrix, Illumina [22200000] (imputed)	N
7	rs7725218	3.01226e-32	5	1296486	rs2735940	5.55918e-17	Colorectal cancer	43643	31089142	Law PJ	43599	Nat Commun	www.ncbi.nlm.nih.gov/pubmed/31089142	Association analyses identify 31 new risk loci for colorectal cancer susceptibility.	31,197 European ancestry cases, 61,770 European ancestry controls	NA	5p15.33	NR	TERT - MIR4457	ENSG00000164362	ENSG00000263670		1303	12939	rs2735940-A	rs2735940	0	2735940	upstream_gene_variant	1	NR	1E-11	11		1.08	[1.06-1.10]	Affymetrix, Illumina [> 10000000] (imputed)	N
7	rs7725218	3.01226e-32	5	1296486	rs2735940	5.55918e-17	Colorectal cancer	43564	30529582	Lu Y	43440	Gastroenterology	www.ncbi.nlm.nih.gov/pubmed/30529582	Large-scale Genome-wide Association Study of East Asians Identifies Loci Associated With Risk for Colorectal Cancer.	22,775 East Asian ancestry cases, 47,731 East Asian ancestry controls	NA	5p15.33	TERT	TERT - MIR4457	ENSG00000164362	ENSG00000263670		1303	12939	rs2735940-G	rs2735940	0	2735940	upstream_gene_variant	1	0.61	6E-6	5.22185		1.07	[1.04-1.10]	Affymetrix, Illumina [up to 10700000] (imputed)	N
4	rs2293607	4.34378e-17	3	169487437	rs12637184	6.9412e-17	Mean corpuscular hemoglobin	44095	32888493	Chen MH	44075	Cell	www.ncbi.nlm.nih.gov/pubmed/32888493	Trans-ethnic and Ancestry-Specific Blood-Cell Genetics in 746,667 Individuals from 5 Global Populations.	486,823 European ancestry individuals	NA	3q26.2	NR	ACTRT3 - MYNN	ENSG00000184378	ENSG00000085274		88	3747	rs12637184-A	rs12637184	0	12637184	non_coding_transcript_exon_variant	1	0.244435	2E-12	11.699		0.015781	[0.011-0.02] SD unit increase	Affymetrix, Illumina [50266654] (imputed)	N
4	rs2293607	4.34378e-17	3	169487437	rs12637184	6.9412e-17	Mean corpuscular volume	44095	32888493	Chen MH	44075	Cell	www.ncbi.nlm.nih.gov/pubmed/32888493	Trans-ethnic and Ancestry-Specific Blood-Cell Genetics in 746,667 Individuals from 5 Global Populations.	696,882 African American or Afro-Caribbean, African ancestry, European ancestry, East Asian ancestry, Hispanic or Latin American and South Asian ancestry individuals	NA	3q26.2	NR	ACTRT3 - MYNN	ENSG00000184378	ENSG00000085274		88	3747	rs12637184-A	rs12637184	0	12637184	non_coding_transcript_exon_variant	1	0.311707	3E-19	18.5229		NA		Affymetrix, Illumina [24246363] (imputed)	N
4	rs2293607	4.34378e-17	3	169487437	rs12637184	6.9412e-17	Red blood cell count	43504	30595370	Kichaev G	43461	Am J Hum Genet	www.ncbi.nlm.nih.gov/pubmed/30595370	Leveraging Polygenic Functional Enrichment to Improve GWAS Power.	approximately 445,000 European ancestry individuals	NA	3q26.2		ACTRT3 - MYNN	ENSG00000184378	ENSG00000085274		88	3747	rs12637184-?	rs12637184	0	12637184	non_coding_transcript_exon_variant	1	NR	7E-10	9.1549		NA		NR [~ 8900000] (imputed)	N
4	rs2293607	4.34378e-17	3	169487437	rs12637184	6.9412e-17	Platelet count	43309	29403010	Kanai M	43136	Nat Genet	www.ncbi.nlm.nih.gov/pubmed/29403010	Genetic analysis of quantitative traits in the Japanese population links cell types to complex human diseases.	108,208 Japanese ancestry individuals	NA	3q26.2	ACTRT3	ACTRT3 - MYNN	ENSG00000184378	ENSG00000085274		88	3747	rs12637184-?	rs12637184	0	12637184	non_coding_transcript_exon_variant	1	NR	3E-8	7.52288		0.02466	[0.016-0.033] unit decrease novel	Illumina [6108953] (imputed)	N
4	rs2293607	4.34378e-17	3	169487437	rs12637184	6.9412e-17	Telomere length	44712	35530816	Taub MA	44574	Cell Genom	www.ncbi.nlm.nih.gov/pubmed/35530816	Genetic determinants of telomere length from 109,122 ancestrally diverse whole-genome sequences in TOPMed.	51,654 European ancestry individuals, 29,260 African ancestry individuals, 18,091 Hispanic or Latin American individuals, 5,683 Asian ancestry individuals, 4,503 individuals	NA	3q26.2		ACTRT3 - MYNN	ENSG00000184378	ENSG00000085274		88	3747	rs12637184-?	rs12637184	0	12637184	non_coding_transcript_exon_variant	1	NR	1E-96	96		NA		NR [163000000]	N
7	rs7725218	3.01226e-32	5	1280938	rs6897196	7.52041e-17	Neutrophil count	44095	32888493	Chen MH	44075	Cell	www.ncbi.nlm.nih.gov/pubmed/32888493	Trans-ethnic and Ancestry-Specific Blood-Cell Genetics in 746,667 Individuals from 5 Global Populations.	78,744 East Asian ancestry individuals	NA	5p15.33	NR	TERT			ENSG00000164362	NA	NA	rs6897196-A	rs6897196	0	6897196	intron_variant	0	0.644649	1E-10	10		0.041095	[0.029-0.054] SD units decrease	Affymetrix, Illumina [16289093] (imputed)	N
7	rs7725218	3.01226e-32	5	1280938	rs6897196	7.52041e-17	Uterine fibroids	43937	31488892	Masuda T	43713	Eur J Hum Genet	www.ncbi.nlm.nih.gov/pubmed/31488892	GWAS of five gynecologic diseases and cross-trait analysis in Japanese.	5,236 Japanese ancestry cases, 39,556 Japanese ancestry controls	NA	5p15.33	Intergenic	TERT			ENSG00000164362	NA	NA	rs6897196-?	rs6897196	0	6897196	intron_variant	0	NR	1E-6	6		1.11	[1.06-1.15]	Illumina [7645193] (imputed)	N
7	rs7725218	3.01226e-32	5	1280938	rs6897196	7.52041e-17	Telomere length	44712	35530816	Taub MA	44574	Cell Genom	www.ncbi.nlm.nih.gov/pubmed/35530816	Genetic determinants of telomere length from 109,122 ancestrally diverse whole-genome sequences in TOPMed.	51,654 European ancestry individuals, 29,260 African ancestry individuals, 18,091 Hispanic or Latin American individuals, 5,683 Asian ancestry individuals, 4,503 individuals	NA	5p15.33		TERT			ENSG00000164362	NA	NA	rs6897196-?	rs6897196	0	6897196	intron_variant	0	NR	2E-83	82.699		NA		NR [163000000]	N
7	rs7725218	3.01226e-32	5	1280938	rs6897196	7.52041e-17	Ovarian cyst	44544	34594039	Sakaue S	44469	Nat Genet	www.ncbi.nlm.nih.gov/pubmed/34594039	A cross-population atlas of genetic associations for 220 human phenotypes.	10,847 European ancestry cases, 207,622 European ancestry controls, 2,896 East Asian ancestry cases, 79,865 East Asian ancestry controls	NA	5p15.33		TERT			ENSG00000164362	NA	NA	rs6897196-G	rs6897196	0	6897196	intron_variant	0	NR	6E-9	8.22185		0.0778	[0.052-0.104] unit increase	Affymetrix, Illumina [25752875] (imputed)	N
18	rs113120855	7.3185e-20	17	44269546	rs2732596	7.70653e-17	Household income	43859	31844048	Hill WD	43815	Nat Commun	www.ncbi.nlm.nih.gov/pubmed/31844048	Genome-wide analysis identifies molecular systems and 149 genetic loci associated with income.	286,301 British ancestry individuals	NA	17q21.31	KANSL1	KANSL1, KANSL1, KANSL1			ENSG00000120071, ENSG00000275867, ENSG00000278458	NA	NA	rs2732596-T	rs2732596	0	2732596	intron_variant	0	NR	5E-11	10.301		0.013165	[0.0092-0.0171] unit decrease	Affymetrix [18485882] (imputed)	N
18	rs113120855	7.3185e-20	17	44150152	rs974295	8.02244e-17	Household income	43859	31844048	Hill WD	43815	Nat Commun	www.ncbi.nlm.nih.gov/pubmed/31844048	Genome-wide analysis identifies molecular systems and 149 genetic loci associated with income.	286,301 British ancestry individuals	NA	17q21.31	KANSL1	KANSL1, KANSL1, KANSL1			ENSG00000120071, ENSG00000275867, ENSG00000278458	NA	NA	rs974295-T	rs974295	0	974295	intron_variant	0	NR	3E-11	10.5229		0.013331	[0.0094-0.0173] unit decrease	Affymetrix [18485882] (imputed)	N
18	rs113120855	7.3185e-20	17	44187257	rs9303525	1.13836e-16	Intracranial volume	41061	22504418	Ikram MA	41014	Nat Genet	www.ncbi.nlm.nih.gov/pubmed/22504418	Common variants at 6q22 and 17q21 are associated with intracranial volume.	8,175 European ancestry individuals	1,752 European ancestry individuals	17q21.31	MAPT, GRN, CRHR1, STH	KANSL1, KANSL1, KANSL1			ENSG00000120071, ENSG00000275867, ENSG00000278458	NA	NA	rs9303525-G	rs9303525	0	9303525	intron_variant	0	0.22	8E-15	14.0969		14.9	[NR] ml decrease	Affymetrix, Illumina [2229753] (imputed)	N
18	rs113120855	7.3185e-20	17	44313757	rs2532386	1.14075e-16	Osteoarthrosis (time to event)	44161	32589924	Bi W	44005	Am J Hum Genet	www.ncbi.nlm.nih.gov/pubmed/32589924	A Fast and Accurate Method for Genome-Wide Time-to-Event Data Analysis and Its Application to UK Biobank.	29,071 British ancestry cases, 253,800 British ancestry controls	NA	17q21.31	KANSL1, LRRC37A	KANSL1 - MAPK8IP1P1	ENSG00000278458	ENSG00000281283		11002	7215	rs2532386-?	rs2532386	0	2532386	regulatory_region_variant	1	NR	4E-8	7.39794		NA		NR [~ 24000000] (imputed)	N
11	rs73158411	1.78816e-17	7	99620473	rs12531809	1.22337e-16	Lung function (FEV1/FVC)	45016	36914875	Shrine N	44998	Nat Genet	www.ncbi.nlm.nih.gov/pubmed/36914875	Multi-ancestry genome-wide association analyses improve resolution of genes and pathways influencing lung function and chronic obstructive pulmonary disease risk.	468,062 European ancestry individuals, 8,590 African ancestry individuals, 85,279 East Asian ancestry individuals, 4,270 South Asian ancestry individuals, 14,668 Hispanic or Latin American individuals	NA	7q22.1		ZKSCAN1			ENSG00000106261	NA	NA	rs12531809-T	rs12531809	0	12531809	intron_variant	0	0.377	2E-31	30.699		11.671	z score increase	Affymetrix, Illumina [66484182] (imputed)	N
4	rs2293607	4.34378e-17	3	169492101	rs10936599	1.22522e-16	Colorectal cancer	43938	31826910	Lu Y	43810	Cancer Epidemiol Biomarkers Prev	www.ncbi.nlm.nih.gov/pubmed/31826910	Identification of novel loci and new risk variant in known loci for colorectal cancer risk in East Asians.	23,572 East Asian ancestry cases, 48,700 East Asian ancestry controls	58,131 European ancestry cases, 67,347 European ancestry controls	3q26.2	MYNN	MYNN			ENSG00000085274	NA	NA	rs10936599-C	rs10936599	0	10936599	missense_variant	0	NR	9E-6	5.04576	(East Asian)	1.06	[1.03-1.09]	Affymetrix, Illumina [up to 47000000] (imputed)	N
4	rs2293607	4.34378e-17	3	169492101	rs10936599	1.22522e-16	Chronic lymphocytic leukemia	41809	24292274	Speedy HE	41609	Nat Genet	www.ncbi.nlm.nih.gov/pubmed/24292274	A genome-wide association study identifies multiple susceptibility loci for chronic lymphocytic leukemia.	1,739 European ancestry cases, 5,199 European ancestry controls	1,144 European ancestry cases, 3,151 European ancestry controls	3q26.2	MYNN	MYNN			ENSG00000085274	NA	NA	rs10936599-C	rs10936599	0	10936599	missense_variant	0	NR	2E-9	8.69897		1.26	[1.17-1.35]	Illumina [450000] (imputed)	N
4	rs2293607	4.34378e-17	3	169492101	rs10936599	1.22522e-16	Multiple myeloma	41711	23955597	Chubb D	41504	Nat Genet	www.ncbi.nlm.nih.gov/pubmed/23955597	Common variation at 3q26.2, 6p21.33, 17p11.2 and 22q13.1 influences multiple myeloma risk.	2,335 European ancestry cases, 7,306 European ancestry controls	2,357 European ancestry cases, 3,684 European ancestry controls	3q26.2	MYNN, TERC	MYNN			ENSG00000085274	NA	NA	rs10936599-G	rs10936599	0	10936599	missense_variant	0	0.8	9E-14	13.0458		1.256	[1.18-1.33]	Illumina [414804]	N
4	rs2293607	4.34378e-17	3	169492101	rs10936599	1.22522e-16	Bladder cancer	41760	24163127	Figueroa JD	41571	Hum Mol Genet	www.ncbi.nlm.nih.gov/pubmed/24163127	Genome-wide association study identifies multiple loci associated with bladder cancer risk.	6,911 European ancestry cases, 11,818 European ancestry controls	801 cases, 1,307 controls	3q26.2	ACTRT3, MYNN, TERC, LRRC34	MYNN			ENSG00000085274	NA	NA	rs10936599-C	rs10936599	0	10936599	missense_variant	0	0.76	5E-9	8.30103		1.1765	[1.11-1.23]	Illumina [462190]	N
4	rs2293607	4.34378e-17	3	169492101	rs10936599	1.22522e-16	Colorectal cancer	40521	20972440	Houlston RS	40475	Nat Genet	www.ncbi.nlm.nih.gov/pubmed/20972440	Meta-analysis of three genome-wide association studies identifies susceptibility loci for colorectal cancer at 1q41, 3q26.2, 12q13.13 and 20q13.33.	3,334 European ancestry cases, 4,628 European ancestry controls	14,851 European ancestry cases, 15,569 European ancestry controls	3q26.2	MYNN	MYNN			ENSG00000085274	NA	NA	rs10936599-C	rs10936599	0	10936599	missense_variant	0	NR	3E-8	7.52288		1.04	[1.04-1.10]	Illumina [up to 550000] (imputed)	N
4	rs2293607	4.34378e-17	3	169492101	rs10936599	1.22522e-16	Multiple sclerosis	41206	21833088	Sawcer S	40766	Nature	www.ncbi.nlm.nih.gov/pubmed/21833088	Genetic risk and a primary role for cell-mediated immune mechanisms in multiple sclerosis.	9,772 European ancestry cases, 16,849 European ancestry controls	4,218 European ancestry cases, 7,296 European ancestry controls	3q26.2	MYNN	MYNN			ENSG00000085274	NA	NA	rs10936599-G	rs10936599	0	10936599	missense_variant	0	NR	7E-7	6.1549		1.1	[1.08-1.11]	Illumina [465434]	N
4	rs2293607	4.34378e-17	3	169492101	rs10936599	1.22522e-16	Telomere length	41464	23535734	Codd V	41365	Nat Genet	www.ncbi.nlm.nih.gov/pubmed/23535734	Identification of seven loci affecting mean telomere length and their association with disease.	37,684 European ancestry individuals	10,739 European ancestry individuals	3q26.2	TERC	MYNN			ENSG00000085274	NA	NA	rs10936599-T	rs10936599	0	10936599	missense_variant	0	0.252	3E-31	30.5229		0.097	[0.081-0.113] unit decrease	Affymetrix, Illumina [2362330]	N
4	rs2293607	4.34378e-17	3	169492101	rs10936599	1.22522e-16	Celiac disease	40266	20190752	Dubois PC	40237	Nat Genet	www.ncbi.nlm.nih.gov/pubmed/20190752	Multiple common variants for celiac disease influencing immune gene expression.	4,533 European ancestry cases, 10,750 European ancestry controls	4,918 European ancestry cases, 5,684 European ancestry controls	3q26.2	intergenic	MYNN			ENSG00000085274	NA	NA	rs10936599-A	rs10936599	0	10936599	missense_variant	0	0.25	5E-7	6.30103		1.12	[1.07-1.16]	Illumina [292387]	N
4	rs2293607	4.34378e-17	3	169492101	rs10936599	1.22522e-16	Telomere length	44712	35530816	Taub MA	44574	Cell Genom	www.ncbi.nlm.nih.gov/pubmed/35530816	Genetic determinants of telomere length from 109,122 ancestrally diverse whole-genome sequences in TOPMed.	51,654 European ancestry individuals, 29,260 African ancestry individuals, 18,091 Hispanic or Latin American individuals, 5,683 Asian ancestry individuals, 4,503 individuals	NA	3q26.2		MYNN			ENSG00000085274	NA	NA	rs10936599-?	rs10936599	0	10936599	missense_variant	0	NR	8E-95	94.0969		NA		NR [163000000]	N
4	rs2293607	4.34378e-17	3	169492101	rs10936599	1.22522e-16	Multiple myeloma	44466	33875642	Duran-Lozano L	44305	Blood Cancer J	www.ncbi.nlm.nih.gov/pubmed/33875642	Germline variants at SOHLH2 influence multiple myeloma risk.	4,376 European ancestry cases, 345,887 European ancestry controls	5,598 European ancestry cases, 15,261 European ancestry controls	3q26.2	ACTRT3, MYNN, LRRC34	MYNN			ENSG00000085274	NA	NA	rs10936599-C	rs10936599	0	10936599	missense_variant	0	0.76	3E-8	7.52288		1.16	[NR]	Illumina [33000000] (imputed)	N
4	rs2293607	4.34378e-17	3	169492101	rs10936599	1.22522e-16	Cutaneous melanoma (MTAG)	44712	34813871	Liyanage U	44520	J Invest Dermatol	www.ncbi.nlm.nih.gov/pubmed/34813871	Multi-trait genetic analysis identifies auto-immune loci associated with cutaneous melanoma.	380,287 European ancestry individuals	4,089 European ancestry cases, 11,901 European ancestry controls, 44,848 cases, 1,571,864 controls	3q26.2		MYNN			ENSG00000085274	NA	NA	rs10936599-C	rs10936599	0	10936599	missense_variant	0	0.75	8E-19	18.0969		0.0719	[0.056-0.088] unit increase	Affymetrix, Illumina [NR] (imputed)	N
4	rs2293607	4.34378e-17	3	169492101	rs10936599	1.22522e-16	Colorectal cancer	44995	36539618	Fernandez-Rozadilla C	44915	Nat Genet	www.ncbi.nlm.nih.gov/pubmed/36539618	Deciphering colorectal cancer genetics through multi-omic analysis of 100,204 cases and 154,587 controls of European and east Asian ancestries.	21,731 European ancestry cases, 47,444 European ancestry controls, 78,473 East Asian ancestry cases, 107,143 East Asian ancestry controls	NA	3q26.2		MYNN			ENSG00000085274	NA	NA	rs10936599-T	rs10936599	0	10936599	missense_variant	0	NR	1E-13	13		0.0533	[0.039-0.067] unit decrease	Affymetrix, Illumina [22200000] (imputed)	N
4	rs2293607	4.34378e-17	3	169492101	rs10936599	1.22522e-16	Colorectal cancer	43564	30529582	Lu Y	43440	Gastroenterology	www.ncbi.nlm.nih.gov/pubmed/30529582	Large-scale Genome-wide Association Study of East Asians Identifies Loci Associated With Risk for Colorectal Cancer.	22,775 East Asian ancestry cases, 47,731 East Asian ancestry controls	NA	3q26.2	MYNN	MYNN			ENSG00000085274	NA	NA	rs10936599-C	rs10936599	0	10936599	missense_variant	0	0.39	2E-6	5.69897		1.06	[1.04-1.09]	Affymetrix, Illumina [up to 10700000] (imputed)	N
18	rs113120855	7.3185e-20	17	44186063	rs16940904	1.33669e-16	Ratio of docosahexaenoic acid to total fatty acid levels	44678	35213538	Richardson TG	44617	PLoS Biol	www.ncbi.nlm.nih.gov/pubmed/35213538	Characterising metabolomic signatures of lipid-modifying therapies through drug target mendelian randomisation.	115,006 European ancestry individuals	NA	17q21.31		KANSL1, KANSL1, KANSL1			ENSG00000120071, ENSG00000275867, ENSG00000278458	NA	NA	rs16940904-C	rs16940904	0	16940904	intron_variant	0	0.773434	4E-16	15.3979		0.038921	[0.03-0.048] unit increase	NR [11722792] (imputed)	N
18	rs113120855	7.3185e-20	17	44186063	rs16940904	1.33669e-16	Ratio of omega-3 fatty acids to total fatty acids	44678	35213538	Richardson TG	44617	PLoS Biol	www.ncbi.nlm.nih.gov/pubmed/35213538	Characterising metabolomic signatures of lipid-modifying therapies through drug target mendelian randomisation.	115,006 European ancestry individuals	NA	17q21.31		KANSL1, KANSL1, KANSL1			ENSG00000120071, ENSG00000275867, ENSG00000278458	NA	NA	rs16940904-C	rs16940904	0	16940904	intron_variant	0	0.773434	5E-18	17.301		0.041183	[0.032-0.051] unit increase	NR [11722792] (imputed)	N
18	rs113120855	7.3185e-20	17	44186063	rs16940904	1.33669e-16	Omega-3 fatty acid levels	44678	35213538	Richardson TG	44617	PLoS Biol	www.ncbi.nlm.nih.gov/pubmed/35213538	Characterising metabolomic signatures of lipid-modifying therapies through drug target mendelian randomisation.	115,006 European ancestry individuals	NA	17q21.31		KANSL1, KANSL1, KANSL1			ENSG00000120071, ENSG00000275867, ENSG00000278458	NA	NA	rs16940904-C	rs16940904	0	16940904	intron_variant	0	0.773434	4E-13	12.3979		0.0345078	[0.025-0.044] unit increase	NR [11722792] (imputed)	N
18	rs113120855	7.3185e-20	17	44186063	rs16940904	1.33669e-16	Docosahexaenoic acid levels	44678	35213538	Richardson TG	44617	PLoS Biol	www.ncbi.nlm.nih.gov/pubmed/35213538	Characterising metabolomic signatures of lipid-modifying therapies through drug target mendelian randomisation.	115,006 European ancestry individuals	NA	17q21.31		KANSL1, KANSL1, KANSL1			ENSG00000120071, ENSG00000275867, ENSG00000278458	NA	NA	rs16940904-C	rs16940904	0	16940904	intron_variant	0	0.773434	1E-16	16		0.0389871	[0.03-0.048] unit increase	NR [11722792] (imputed)	N
18	rs113120855	7.3185e-20	17	44186063	rs16940904	1.33669e-16	Docosahexaenoic acid levels (UKB data field 23450)	45077	36764567	Davyson E	44966	Biol Psychiatry	www.ncbi.nlm.nih.gov/pubmed/36764567	Metabolomic Investigation of Major Depressive Disorder Identifies a Potentially Causal Association With Polyunsaturated Fatty Acids.	88,268 European ancestry individuals	NA	17q21.31		KANSL1, KANSL1, KANSL1			ENSG00000120071, ENSG00000275867, ENSG00000278458	NA	NA	rs16940904-T	rs16940904	0	16940904	intron_variant	0	0.22636	2E-13	12.699		0.0396867	[0.029-0.05] unit decrease	NR [16366159] (imputed)	N
18	rs113120855	7.3185e-20	17	44186063	rs16940904	1.33669e-16	Total omega-3 fatty acid levels	44804	35692035	Borges MC	44725	BMC Med	www.ncbi.nlm.nih.gov/pubmed/35692035	Role of circulating polyunsaturated fatty acids on cardiovascular diseases risk: analysis using Mendelian randomization and fatty acid genetic association data from over 114,000 UK Biobank participants.	114,999 European ancestry individuals	NA	17q21.31		KANSL1, KANSL1, KANSL1			ENSG00000120071, ENSG00000275867, ENSG00000278458	NA	NA	rs16940904-C	rs16940904	0	16940904	intron_variant	0	0.77	3E-13	12.5229		0.036	[0.026-0.046] unit increase	NR [12321876] (imputed)	N
18	rs113120855	7.3185e-20	17	44186063	rs16940904	1.33669e-16	Circulating docosahexaenoic acid levels	44804	35692035	Borges MC	44725	BMC Med	www.ncbi.nlm.nih.gov/pubmed/35692035	Role of circulating polyunsaturated fatty acids on cardiovascular diseases risk: analysis using Mendelian randomization and fatty acid genetic association data from over 114,000 UK Biobank participants.	114,999 European ancestry individuals	NA	17q21.31		KANSL1, KANSL1, KANSL1			ENSG00000120071, ENSG00000275867, ENSG00000278458	NA	NA	rs16940904-C	rs16940904	0	16940904	intron_variant	0	0.77	2E-16	15.699		0.04	[0.031-0.049] unit increase	NR [12321876] (imputed)	N
18	rs113120855	7.3185e-20	17	44157597	rs17659881	1.43741e-16	Height	44966	36224396	Yengo L	44846	Nature	www.ncbi.nlm.nih.gov/pubmed/36224396	A saturated map of common genetic variants associated with human height.	5,314,291 European ancestry, Hispanic or Latin American, East Asian ancestry, African ancestry, South Asian ancestry individuals	NA	17q21.31		KANSL1, KANSL1, KANSL1			ENSG00000120071, ENSG00000275867, ENSG00000278458	NA	NA	rs17659881-G	rs17659881	0	17659881	intron_variant	0	0.191	9E-105	104.046		0.0178	[0.016-0.019] unit decrease	Affymetrix, Illumina [1385132] (imputed)	N
18	rs113120855	7.3185e-20	17	44248769	rs1881193	1.50667e-16	Experiencing mood swings	43487	29500382	Nagel M	43161	Nat Commun	www.ncbi.nlm.nih.gov/pubmed/29500382	Item-level analyses reveal genetic heterogeneity in neuroticism.	373,733 European ancestry individuals	NA	17q21.31	NR	KANSL1, KANSL1, KANSL1			ENSG00000120071, ENSG00000275867, ENSG00000278458	NA	NA	rs1881193-T	rs1881193	0	1881193	missense_variant	0	0.21737	1E-18	18		8.84	z score decrease	NR [10847151] (imputed)	N
4	rs2293607	4.34378e-17	3	169493283	rs3950296	1.52681e-16	Cutaneous malignant melanoma	44035	32341527	Landi MT	43948	Nat Genet	www.ncbi.nlm.nih.gov/pubmed/32341527	Genome-wide association meta-analyses combining multiple risk phenotypes provide insights into the genetic architecture of cutaneous melanoma susceptibility.	36,760 European ancestry cases, 375,188 European ancestry controls	NA	3q26.2	MYNN	MYNN			ENSG00000085274	NA	NA	rs3950296-C	rs3950296	0	3950296	intron_variant	0	0.7469	4E-11	10.3979		1.0775	NR	Affymetrix, Illumina [NR] (imputed)	N
4	rs2293607	4.34378e-17	3	169493283	rs3950296	1.52681e-16	Eosinophil counts	43504	30595370	Kichaev G	43461	Am J Hum Genet	www.ncbi.nlm.nih.gov/pubmed/30595370	Leveraging Polygenic Functional Enrichment to Improve GWAS Power.	approximately 440,000 European ancestry individuals	NA	3q26.2		MYNN			ENSG00000085274	NA	NA	rs3950296-?	rs3950296	0	3950296	intron_variant	0	NR	2E-21	20.699		NA		NR [~ 8900000] (imputed)	N
18	rs113120855	7.3185e-20	17	44021717	rs4327091	1.55351e-16	Systolic blood pressure	44797	35762941	Plotnikov D	44713	Invest Ophthalmol Vis Sci	www.ncbi.nlm.nih.gov/pubmed/35762941	High Blood Pressure and Intraocular Pressure: A Mendelian Randomization Study.	526,001 European ancestry individuals	NA	17q21.31		MAPT, MAPT, MAPT			ENSG00000277956, ENSG00000276155, ENSG00000186868	NA	NA	rs4327091-A	rs4327091	0	4327091	intron_variant	0	NR	7E-11	10.1549		0.31	[0.22-0.4] unit decrease	NR [NR] (imputed)	N
11	rs73158411	1.78816e-17	7	99630342	rs2897075	1.55494e-16	Chronic obstructive pulmonary disease	43586	30804561	Sakornsakolpat P	43521	Nat Genet	www.ncbi.nlm.nih.gov/pubmed/30804561	Genetic landscape of chronic obstructive pulmonary disease identifies heterogeneous cell-type and phenotype associations.	35,735 cases, 222,076 controls	NA	7q22.1	ZKSCAN1	ZKSCAN1			ENSG00000106261	NA	NA	rs2897075-C	rs2897075	0	2897075	intron_variant	0	0.63	7E-10	9.1549		1.07	[1.04-1.09]	Affymetrix, Illumina [6224355] (imputed)	N
11	rs73158411	1.78816e-17	7	99630342	rs2897075	1.55494e-16	Idiopathic pulmonary fibrosis	43899	31710517	Allen RJ	43780	Am J Respir Crit Care Med	www.ncbi.nlm.nih.gov/pubmed/31710517	Genome-Wide Association Study of Susceptibility to Idiopathic Pulmonary Fibrosis.	2,668 European ancestry cases, 8,591 European ancestry controls	1,456 European ancestry cases, 11,874 European ancestry controls	7q22.1	NR	ZKSCAN1			ENSG00000106261	NA	NA	rs2897075-T	rs2897075	0	2897075	intron_variant	0	0.391	3E-14	13.5229		1.3	[1.21-1.38]	Affymetrix, Illumina [10790934] (imputed)	N
11	rs73158411	1.78816e-17	7	99630342	rs2897075	1.55494e-16	Idiopathic pulmonary fibrosis	44799	35688625	Allen RJ	44722	Thorax	www.ncbi.nlm.nih.gov/pubmed/35688625	Genome-wide association study across five cohorts identifies five novel loci associated with idiopathic pulmonary fibrosis.	4,125 European ancestry cases, 20,464 European ancestry controls	NA	7q22.1		ZKSCAN1			ENSG00000106261	NA	NA	rs2897075-T	rs2897075	0	2897075	intron_variant	0	0.382	2E-21	20.699		1.3	[1.23-1.37]	Illumina [7554248] (imputed)	N
11	rs73158411	1.78816e-17	7	99630342	rs2897075	1.55494e-16	COVID-19 (critical illness vs population)	45099	37198478	Pairo-Castineira E	45063	Nature	www.ncbi.nlm.nih.gov/pubmed/37198478	GWAS and meta-analysis identifies 49 genetic variants underlying critical COVID-19.	682 African ancestry cases, 2,540 African ancestry controls, 401 East Asian ancestry cases, 759 East Asian ancestry controls, 13,199 European ancestry cases, 745,011 European ancestry controls, 1,141 South Asian ancestry cases, 5,384 South Asian ancestry controls, 8,779 cases, 1,001,875 controls	NA	7q22.1		ZKSCAN1			ENSG00000106261	NA	NA	rs2897075-T	rs2897075	0	2897075	intron_variant	0	0.37	9E-11	10.0458		1.1	[1.06-1.11]	Illumina [NR] (imputed)	N
11	rs73158411	1.78816e-17	7	99630342	rs2897075	1.55494e-16	COVID-19 (hospitalized covid vs population)	45099	37198478	Pairo-Castineira E	45063	Nature	www.ncbi.nlm.nih.gov/pubmed/37198478	GWAS and meta-analysis identifies 49 genetic variants underlying critical COVID-19.	763 African ancestry cases, 24,850 African ancestry controls, 218 admixed American ancestry cases, 94,318 admixed American ancestry controls, 414 East Asian ancestry cases, 816 East Asian ancestry controls, 16,627 European ancestry cases, 749,207 European ancestry controls, 3,533 European, African or admixed American ancestry cases, 1,700 European, African or admixed American ancestry controls, 1,171 South Asian ancestry cases, 5,489 South Asian ancestry controls, 93 other admixed ancestry cases, 645 other admixed ancestry controls, 22,637 cases, 2,052,436 controls	NA	7q22.1		ZKSCAN1			ENSG00000106261	NA	NA	rs2897075-T	rs2897075	0	2897075	intron_variant	0	NR	6E-9	8.22185		1.1	[1.04-1.07]	Illumina [NR] (imputed)	N
15	rs56321310	1.31284e-61	11	1248087	rs56293203	1.72076e-16	Major depressive disorder	43220	27777418	Wong ML	42668	Mol Psychiatry	www.ncbi.nlm.nih.gov/pubmed/27777418	The PHF21B gene is associated with major depression and modulates the stress response.	203 Mexican American cases, 196 Mexican American controls	NA	11p15.5	MUC5B	MUC5B			ENSG00000117983	NA	NA	rs56293203-?	rs56293203	0	56293203	missense_variant	0	NR	2E-9	8.69897		NA		Illumina [83898]	N
4	rs2293607	4.34378e-17	3	169486508	rs35446936	1.83638e-16	Uterine fibroids	43804	31649266	Gallagher CS	43762	Nat Commun	www.ncbi.nlm.nih.gov/pubmed/31649266	Genome-wide association and epidemiological analyses reveal common genetic origins between uterine leiomyomata and endometriosis.	20,406 European ancestry cases, 223,918 European ancestry controls	15,068 European ancestry cases, 43,587 European ancestry controls	3q26.2	TERC	ACTRT3			ENSG00000184378	NA	NA	rs35446936-A	rs35446936	0	35446936	intron_variant	0	0.24	1E-8	8		1.06	[1.04-1.08]	Affymetrix, Illumina [8662096] (imputed)	N
4	rs2293607	4.34378e-17	3	169486508	rs35446936	1.83638e-16	Colorectal cancer	43643	31089142	Law PJ	43599	Nat Commun	www.ncbi.nlm.nih.gov/pubmed/31089142	Association analyses identify 31 new risk loci for colorectal cancer susceptibility.	31,197 European ancestry cases, 61,770 European ancestry controls	NA	3q26.2	NR	ACTRT3			ENSG00000184378	NA	NA	rs35446936-G	rs35446936	0	35446936	intron_variant	0	NR	6E-8	7.22185		1.07	[1.05-1.10]	Affymetrix, Illumina [> 10000000] (imputed)	N
4	rs2293607	4.34378e-17	3	169486508	rs35446936	1.83638e-16	Uterine leiomyomata	44980	36726022	Sliz E	44958	Nat Commun	www.ncbi.nlm.nih.gov/pubmed/36726022	Evidence of a causal effect of genetic tendency to gain muscle mass on uterine leiomyomata.	38,466 European ancestry cases, 329,437 European ancestry controls	NA	3q26.2		ACTRT3			ENSG00000184378	NA	NA	rs35446936-A	rs35446936	0	35446936	intron_variant	0	NR	1E-16	16		0.93	[0.91-0.94]	NR [8916581] (imputed)	N
4	rs2293607	4.34378e-17	3	169486508	rs35446936	1.83638e-16	Red blood cell count	44544	34594039	Sakaue S	44469	Nat Genet	www.ncbi.nlm.nih.gov/pubmed/34594039	A cross-population atlas of genetic associations for 220 human phenotypes.	350,475 European ancestry individuals, 153,512 East Asian ancestry individuals	NA	3q26.2		ACTRT3			ENSG00000184378	NA	NA	rs35446936-A	rs35446936	0	35446936	intron_variant	0	NR	1E-20	20		0.0179	[0.014-0.022] unit decrease	Affymetrix, Illumina [20538708] (imputed)	N
5	rs2609260	2.0108e-17	4	89879196	rs1585258	1.83925e-16	Chronic obstructive pulmonary disease	44253	32514122	Ishigaki K	43990	Nat Genet	www.ncbi.nlm.nih.gov/pubmed/32514122	Large-scale genome-wide association study in a Japanese population identifies novel susceptibility loci across different diseases.	3,315 Japanese ancestry cases, 201,592 Japanese ancestry controls	NA	4q22.1		FAM13A			ENSG00000138640	NA	NA	rs1585258-T	rs1585258	0	1585258	intron_variant	0	0.650805941	3E-9	8.52288		1.17193	[1.112011586-1.23508296]	Illumina [8919992] (imputed)	N
5	rs2609260	2.0108e-17	4	89879196	rs1585258	1.83925e-16	Lung function (FEV1/FVC)	44508	33766948	Zhu Z	44280	Eur Respir J	www.ncbi.nlm.nih.gov/pubmed/33766948	A large-scale genome-wide association analysis of lung function in the Chinese population identifies novel loci and highlights shared genetic etiology with obesity.	100,285 Chinese ancestry individuals	NA	4q22.1		FAM13A			ENSG00000138640	NA	NA	rs1585258-G	rs1585258	0	1585258	intron_variant	0	0.4	5E-21	20.301		0.043	unit increase	Affymetrix [NR] (imputed)	N
5	rs2609260	2.0108e-17	4	89879196	rs1585258	1.83925e-16	Chronic obstructive pulmonary disease	44544	34594039	Sakaue S	44469	Nat Genet	www.ncbi.nlm.nih.gov/pubmed/34594039	A cross-population atlas of genetic associations for 220 human phenotypes.	4,017 East Asian ancestry cases, 162,653 East Asian ancestry controls	NA	4q22.1		FAM13A			ENSG00000138640	NA	NA	rs1585258-T	rs1585258	0	1585258	intron_variant	0	0.654912533	4E-8	7.39794		0.134383	[0.086-0.183] unit increase	Illumina [13427899] (imputed)	N
4	rs2293607	4.34378e-17	3	169497585	rs1317082	1.89533e-16	Telomere length	41248	23001564	Mangino M	41177	Hum Mol Genet	www.ncbi.nlm.nih.gov/pubmed/23001564	Genome-wide meta-analysis points to CTC1 and ZNF676 as genes regulating telomere homeostasis in humans.	9,190 European ancestry individuals	2,226 individuals	3q26.2	TERC	MYNN			ENSG00000085274	NA	NA	rs1317082-G	rs1317082	0	1317082	non_coding_transcript_exon_variant	0	0.2875	1E-8	8		0.0679	[0.046-0.089] unit increase	Affymetrix, Illumina [~ 2500000] (imputed)	N
4	rs2293607	4.34378e-17	3	169497585	rs1317082	1.89533e-16	Telomere length	44712	35530816	Taub MA	44574	Cell Genom	www.ncbi.nlm.nih.gov/pubmed/35530816	Genetic determinants of telomere length from 109,122 ancestrally diverse whole-genome sequences in TOPMed.	51,654 European ancestry individuals, 29,260 African ancestry individuals, 18,091 Hispanic or Latin American individuals, 5,683 Asian ancestry individuals, 4,503 individuals	NA	3q26.2		MYNN			ENSG00000085274	NA	NA	rs1317082-?	rs1317082	0	1317082	non_coding_transcript_exon_variant	0	NR	2E-95	94.699		NA		NR [163000000]	N
4	rs2293607	4.34378e-17	3	169497585	rs1317082	1.89533e-16	Isoleucine levels in elite athletes	44805	31882771	Al-Khelaifi F	43826	Sci Rep	www.ncbi.nlm.nih.gov/pubmed/31882771	Metabolic GWAS of elite athletes reveals novel genetically-influenced metabolites associated with athletic performance.	490 individuals	NA	3q26.2		MYNN			ENSG00000085274	NA	NA	rs1317082-?	rs1317082	0	1317082	non_coding_transcript_exon_variant	0	NR	9E-6	5.04576		0.335671	[0.19-0.48] unit increase	Illumina [275016]	N
4	rs2293607	4.34378e-17	3	169497585	rs1317082	1.89533e-16	Red blood cell count	44544	34594039	Sakaue S	44469	Nat Genet	www.ncbi.nlm.nih.gov/pubmed/34594039	A cross-population atlas of genetic associations for 220 human phenotypes.	153,512 East Asian ancestry individuals	NA	3q26.2		MYNN			ENSG00000085274	NA	NA	rs1317082-G	rs1317082	0	1317082	non_coding_transcript_exon_variant	0	0.643904	3E-11	10.5229		0.0216633	[0.015-0.028] unit decrease	Illumina [13479135] (imputed)	N
4	rs2293607	4.34378e-17	3	169497585	rs1317082	1.89533e-16	Systemic lupus erythematosus	44370	33272962	Yin X	44168	Ann Rheum Dis	www.ncbi.nlm.nih.gov/pubmed/33272962	Meta-analysis of 208370 East Asians identifies 113 susceptibility loci for systemic lupus erythematosus.	13,377 East Asian ancestry cases, 194,993 East Asian ancestry controls	NA	3q26.2	MYNN	MYNN			ENSG00000085274	NA	NA	rs1317082-A	rs1317082	0	1317082	non_coding_transcript_exon_variant	0	0.43	2E-11	10.699		1.102	[1.07-1.13]	Illumina [11270530] (imputed)	N
4	rs2293607	4.34378e-17	3	169500487	rs3772190	1.93344e-16	Mean corpuscular hemoglobin	44095	32888493	Chen MH	44075	Cell	www.ncbi.nlm.nih.gov/pubmed/32888493	Trans-ethnic and Ancestry-Specific Blood-Cell Genetics in 746,667 Individuals from 5 Global Populations.	630,125 African American or Afro-Caribbean, African ancestry, European ancestry, East Asian ancestry, Hispanic or Latin American and South Asian ancestry individuals	NA	3q26.2	NR	MYNN			ENSG00000085274	NA	NA	rs3772190-A	rs3772190	0	3772190	intron_variant	0	0.316824	7E-18	17.1549		NA		Affymetrix, Illumina [20825802] (imputed)	N
4	rs2293607	4.34378e-17	3	169500487	rs3772190	1.93344e-16	Glioma	42929	28346443	Melin BS	42821	Nat Genet	www.ncbi.nlm.nih.gov/pubmed/28346443	Genome-wide association study of glioma subtypes identifies specific differences in genetic susceptibility to glioblastoma and non-glioblastoma tumors.	12,469 European ancestry cases, 18,190 European ancestry controls.	NA	3q26.2	TERC	MYNN			ENSG00000085274	NA	NA	rs3772190-G	rs3772190	0	3772190	intron_variant	0	0.757	2E-6	5.69897		1.11	1.06-1.15	Illumina [at least 6887412] (imputed)	N
4	rs2293607	4.34378e-17	3	169500487	rs3772190	1.93344e-16	Red blood cell count	43309	29403010	Kanai M	43136	Nat Genet	www.ncbi.nlm.nih.gov/pubmed/29403010	Genetic analysis of quantitative traits in the Japanese population links cell types to complex human diseases.	108,794 Japanese ancestry individuals	NA	3q26.2	MYNN	MYNN			ENSG00000085274	NA	NA	rs3772190-?	rs3772190	0	3772190	intron_variant	0	NR	4E-8	7.39794		0.02421	[0.016-0.033] unit decrease novel	Illumina [6108953] (imputed)	N
18	rs113120855	7.3185e-20	17	44228169	rs1918793	2.17448e-16	IDP dMRI TBSS L3 Genu of corpus callosum	44712	33875891	Smith SM	44305	Nat Neurosci	www.ncbi.nlm.nih.gov/pubmed/33875891	An expanded set of genome-wide association studies of brain imaging phenotypes in UK Biobank.	20,860 British ancestry individuals	10,496 British ancestry individuals	17q21.31		KANSL1, KANSL1, KANSL1			ENSG00000120071, ENSG00000275867, ENSG00000278458	NA	NA	rs1918793-T	rs1918793	0	1918793	intron_variant	0	0.227	2E-15	14.699		0.093	[0.069-0.117] unit increase	Affymetrix [17103079] (imputed)	N
4	rs2293607	4.34378e-17	3	169514585	rs10936600	3.27017e-16	Leukocyte telomere length	43938	32109421	Li C	43881	Am J Hum Genet	www.ncbi.nlm.nih.gov/pubmed/32109421	Genome-Wide Association Analysis in Humans Links Nucleotide Metabolism to Leukocyte Telomere Length.	78,592 European ancestry individuals	NA	3q26.2	TERC	LRRC34			ENSG00000171757	NA	NA	rs10936600-T	rs10936600	0	10936600	missense_variant	0	0.24	7E-51	50.1549		0.086	[0.074-0.098] unit decrease	Affymetrix, Illumina, Perlegen [up to 30071938] (imputed)	N
4	rs2293607	4.34378e-17	3	169514585	rs10936600	3.27017e-16	Nevus count or cutaneous melanoma	44035	32341527	Landi MT	43948	Nat Genet	www.ncbi.nlm.nih.gov/pubmed/32341527	Genome-wide association meta-analyses combining multiple risk phenotypes provide insights into the genetic architecture of cutaneous melanoma susceptibility.	36,760 European ancestry cutaneous melanoma cases, 375,188 European ancestry controls, 12,930 European ancestry individuals, 52,847 individuals	NA	3q26.2	MYNN	LRRC34			ENSG00000171757	NA	NA	rs10936600-A	rs10936600	0	10936600	missense_variant	0	0.747244	5E-16	15.301		NA		Affymetrix, Illumina [NR] (imputed)	N
4	rs2293607	4.34378e-17	3	169514585	rs10936600	3.27017e-16	Multiple myeloma	42955	27363682	Mitchell JS	42552	Nat Commun	www.ncbi.nlm.nih.gov/pubmed/27363682	Genome-wide association study identifies multiple susceptibility loci for multiple myeloma.	7,319 European ancestry cases, 234,385 European ancestry controls	2,547 European ancestry cases, 4,803 European ancestry controls	3q26.2	NR	LRRC34			ENSG00000171757	NA	NA	rs10936600-A	rs10936600	0	10936600	missense_variant	0	NR	6E-15	14.2218		1.2	[1.15-1.26]	Illumina [at least 7182761] (imputed)	N
4	rs2293607	4.34378e-17	3	169514585	rs10936600	3.27017e-16	Telomere length	44712	35530816	Taub MA	44574	Cell Genom	www.ncbi.nlm.nih.gov/pubmed/35530816	Genetic determinants of telomere length from 109,122 ancestrally diverse whole-genome sequences in TOPMed.	51,654 European ancestry individuals, 29,260 African ancestry individuals, 18,091 Hispanic or Latin American individuals, 5,683 Asian ancestry individuals, 4,503 individuals	NA	3q26.2		LRRC34			ENSG00000171757	NA	NA	rs10936600-?	rs10936600	0	10936600	missense_variant	0	NR	4E-86	85.3979		NA		NR [163000000]	N
4	rs2293607	4.34378e-17	3	169477506	rs12638862	3.55482e-16	Platelet count	44095	32888493	Chen MH	44075	Cell	www.ncbi.nlm.nih.gov/pubmed/32888493	Trans-ethnic and Ancestry-Specific Blood-Cell Genetics in 746,667 Individuals from 5 Global Populations.	721,201 African American or Afro-Caribbean, African ancestry, European ancestry, East Asian ancestry, Hispanic or Latin American and South Asian ancestry individuals	NA	3q26.2	NR	RNU6-637P - TERC	ENSG00000206777	ENSG00000270141		39425	4802	rs12638862-G	rs12638862	0	12638862	regulatory_region_variant	1	0.33807	1E-12	12		NA		Affymetrix, Illumina [24588908] (imputed)	N
4	rs2293607	4.34378e-17	3	169477506	rs12638862	3.55482e-16	Systolic blood pressure	43531	30578418	Giri A	43455	Nat Genet	www.ncbi.nlm.nih.gov/pubmed/30578418	Trans-ethnic association study of blood pressure determinants in over 750,000 individuals.	365,998 European ancestry individuals, 63,490 African ancestry individuals, 22,802 Hispanic individuals, 4,792 Asian ancestry individuals, 2,695 Native American ancestry individuals	299,024 European ancestry individuals, 17,277 individuals	3q26.2	TERC	RNU6-637P - TERC	ENSG00000206777	ENSG00000270141		39425	4802	rs12638862-G	rs12638862	0	12638862	regulatory_region_variant	1	0.7348	5E-12	11.301		0.258	[0.18-0.33] mmHg increase	Affymetrix [NR] (imputed)	N
4	rs2293607	4.34378e-17	3	169477506	rs12638862	3.55482e-16	Multiple myeloma (IgH translocation)	41488	23502783	Weinhold N	41350	Nat Genet	www.ncbi.nlm.nih.gov/pubmed/23502783	The CCND1 c.870G>A polymorphism is a risk factor for t(11;14)(q13;q32) multiple myeloma.	up to 1,660 European ancestry cases, 7,306 European ancestry controls		3q26.2	NR	RNU6-637P - TERC	ENSG00000206777	ENSG00000270141		39425	4802	rs12638862-A	rs12638862	0	12638862	regulatory_region_variant	1	0.74	2E-6	5.69897	(Any IgH translocation vs. controls)	1.37	[1.20-1.56]	Illumina [414804] (imputed)	N
4	rs2293607	4.34378e-17	3	169477506	rs12638862	3.55482e-16	Telomere length	43112	29151059	Delgado DA	43057	J Med Genet	www.ncbi.nlm.nih.gov/pubmed/29151059	Genome-wide association study of telomere length among South Asians identifies a second RTEL1 association signal.	5,075 Bangladeshi ancestry individuals	NA	3q26.2	TERC	RNU6-637P - TERC	ENSG00000206777	ENSG00000270141		39425	4802	rs12638862-G	rs12638862	0	12638862	regulatory_region_variant	1	0.24	2E-8	7.69897		0.13	[0.091-0.169] unit decrease	Illumina [~ 6300000] (imputed)	N
4	rs2293607	4.34378e-17	3	169477506	rs12638862	3.55482e-16	B-cell malignancies (chronic lymphocytic leukemia, Hodgkin lymphoma or multiple myeloma) (pleiotropy)	42885	28112199	Law PJ	42758	Sci Rep	www.ncbi.nlm.nih.gov/pubmed/28112199	Genome-wide association analysis of chronic lymphocytic leukaemia, Hodgkin lymphoma and multiple myeloma identifies pleiotropic risk loci.	1,842 European ancestry chronic lymphocytic leukemia cases, 1,465 European ancestry Hodgkin lymphoma cases, 3,790 European ancestry multiple myeloma cases, 7,324 European ancestry controls	NA	3q26.2	TERC	RNU6-637P - TERC	ENSG00000206777	ENSG00000270141		39425	4802	rs12638862-A	rs12638862	0	12638862	regulatory_region_variant	1	NR	2E-11	10.699		NA		Illumina [10806625] (imputed)	N
4	rs2293607	4.34378e-17	3	169477506	rs12638862	3.55482e-16	Mean corpuscular hemoglobin	43309	29403010	Kanai M	43136	Nat Genet	www.ncbi.nlm.nih.gov/pubmed/29403010	Genetic analysis of quantitative traits in the Japanese population links cell types to complex human diseases.	108,054 Japanese ancestry individuals	NA	3q26.2	MECOM, TERC	RNU6-637P - TERC	ENSG00000206777	ENSG00000270141		39425	4802	rs12638862-?	rs12638862	0	12638862	regulatory_region_variant	1	NR	3E-11	10.5229		0.02924	[0.021-0.038] unit increase novel	Illumina [6108953] (imputed)	N
4	rs2293607	4.34378e-17	3	169477506	rs12638862	3.55482e-16	Mean corpuscular volume	43309	29403010	Kanai M	43136	Nat Genet	www.ncbi.nlm.nih.gov/pubmed/29403010	Genetic analysis of quantitative traits in the Japanese population links cell types to complex human diseases.	108,256 Japanese ancestry individuals	NA	3q26.2	MECOM, TERC	RNU6-637P - TERC	ENSG00000206777	ENSG00000270141		39425	4802	rs12638862-?	rs12638862	0	12638862	regulatory_region_variant	1	NR	3E-11	10.5229		0.02925	[0.021-0.038] unit increase novel	Illumina [6108953] (imputed)	N
4	rs2293607	4.34378e-17	3	169477506	rs12638862	3.55482e-16	Telomere length	44712	35530816	Taub MA	44574	Cell Genom	www.ncbi.nlm.nih.gov/pubmed/35530816	Genetic determinants of telomere length from 109,122 ancestrally diverse whole-genome sequences in TOPMed.	51,654 European ancestry individuals, 29,260 African ancestry individuals, 18,091 Hispanic or Latin American individuals, 5,683 Asian ancestry individuals, 4,503 individuals	NA	3q26.2		RNU6-637P - TERC	ENSG00000206777	ENSG00000270141		39425	4802	rs12638862-?	rs12638862	0	12638862	regulatory_region_variant	1	NR	2E-65	64.699		NA		NR [163000000]	N
4	rs2293607	4.34378e-17	3	169477506	rs12638862	3.55482e-16	Mean corpuscular hemoglobin	44544	34594039	Sakaue S	44469	Nat Genet	www.ncbi.nlm.nih.gov/pubmed/34594039	A cross-population atlas of genetic associations for 220 human phenotypes.	128,028 East Asian ancestry individuals	NA	3q26.2		RNU6-637P - TERC	ENSG00000206777	ENSG00000270141		39425	4802	rs12638862-G	rs12638862	0	12638862	regulatory_region_variant	1	0.6457	1E-9	9		0.022986	[0.016-0.03] unit increase	Illumina [13476299] (imputed)	N
4	rs2293607	4.34378e-17	3	169477506	rs12638862	3.55482e-16	Mean corpuscular volume	44544	34594039	Sakaue S	44469	Nat Genet	www.ncbi.nlm.nih.gov/pubmed/34594039	A cross-population atlas of genetic associations for 220 human phenotypes.	129,832 East Asian ancestry individuals	NA	3q26.2		RNU6-637P - TERC	ENSG00000206777	ENSG00000270141		39425	4802	rs12638862-G	rs12638862	0	12638862	regulatory_region_variant	1	0.645509	4E-9	8.39794		0.022037	[0.015-0.029] unit increase	Illumina [13476266] (imputed)	N
4	rs2293607	4.34378e-17	3	169477506	rs12638862	3.55482e-16	Uterine fibroids	43392	30194396	Rafnar T	43350	Nat Commun	www.ncbi.nlm.nih.gov/pubmed/30194396	Variants associating with uterine leiomyoma highlight genetic background shared by various cancers and hormone-related traits.	16,595 European ancestry cases, 523,330 European ancestry controls	NA	3q26.2	TERC	RNU6-637P - TERC	ENSG00000206777	ENSG00000270141		39425	4802	rs12638862-A	rs12638862	0	12638862	regulatory_region_variant	1	0.7851	3E-8	7.52288		1.07527	[1.05-1.11]	Affymetrix, Illumina [43421991] (imputed)	N
4	rs2293607	4.34378e-17	3	169477506	rs12638862	3.55482e-16	Pulse pressure	44544	34594039	Sakaue S	44469	Nat Genet	www.ncbi.nlm.nih.gov/pubmed/34594039	A cross-population atlas of genetic associations for 220 human phenotypes.	360,863 European ancestry individuals, 145,445 East Asian ancestry individuals	NA	3q26.2		RNU6-637P - TERC	ENSG00000206777	ENSG00000270141		39425	4802	rs12638862-G	rs12638862	0	12638862	regulatory_region_variant	1	NR	6E-9	8.22185		0.0116	[0.0077-0.0155] unit decrease	Affymetrix, Illumina [20537391] (imputed)	N
15	rs7103987	1.23443e-11	11	1459094	rs61869026	5.26982e-16	Schizophrenia	44831	35396580	Trubetskoy V	44659	Nature	www.ncbi.nlm.nih.gov/pubmed/35396580	Mapping genomic loci implicates genes and synaptic biology in schizophrenia.	53,386 European ancestry cases, 77,258 European ancestry controls, 14,004 East Asian ancestry cases, 16,757 East Asian ancestry controls, 6,152 African American cases, 3,918 African American controls, 1,234 Latino cases, 3,090 Latino controls	1,979 European ancestry cases, 142,626 European ancestry controls	11p15.5		BRSK2			ENSG00000174672	NA	NA	rs61869026-C	rs61869026	0	61869026	intron_variant	0	0.81	9E-7	6.04576		1.05096	[1.03-1.07]	Affymetrix [7585078] (imputed)	N
4	rs2293607	4.34378e-17	3	169508272	rs13069553	6.30309e-16	Chronic lymphocytic leukemia or systemic lupus erythematosus	43728	31407831	Din L	43690	Genet Epidemiol	www.ncbi.nlm.nih.gov/pubmed/31407831	Genetic overlap between autoimmune diseases and non-Hodgkin lymphoma subtypes.	2,492 European ancestry chronic lymphocytic leukemia cases, 7,219 European ancestry systemic lupus erythematosus cases, 23,144 European ancestry controls	NA	3q26.2	Intergenic	MYNN - LRRC34	ENSG00000085274	ENSG00000171757		768	2519	rs13069553-?	rs13069553	0	13069553	upstream_gene_variant	1	NR	2E-9	8.69897		1.16279		Illumina [~ 600000] (imputed)	N
4	rs2293607	4.34378e-17	3	169508272	rs13069553	6.30309e-16	Serum total protein level	44544	34594039	Sakaue S	44469	Nat Genet	www.ncbi.nlm.nih.gov/pubmed/34594039	A cross-population atlas of genetic associations for 220 human phenotypes.	314,921 European ancestry individuals, 133,321 East Asian ancestry individuals	NA	3q26.2		MYNN - LRRC34	ENSG00000085274	ENSG00000171757		768	2519	rs13069553-G	rs13069553	0	13069553	upstream_gene_variant	1	NR	2E-13	12.699		0.0172	[0.013-0.022] unit increase	Affymetrix, Illumina [20536782] (imputed)	N
4	rs2293607	4.34378e-17	3	169508272	rs13069553	6.30309e-16	Height	44966	36224396	Yengo L	44846	Nature	www.ncbi.nlm.nih.gov/pubmed/36224396	A saturated map of common genetic variants associated with human height.	5,314,291 European ancestry, Hispanic or Latin American, East Asian ancestry, African ancestry, South Asian ancestry individuals	NA	3q26.2		MYNN - LRRC34	ENSG00000085274	ENSG00000171757		768	2519	rs13069553-G	rs13069553	0	13069553	upstream_gene_variant	1	0.2673	4E-38	37.3979		0.0092	[0.0078-0.0106] unit decrease	Affymetrix, Illumina [1385132] (imputed)	N
11	rs73158411	1.78816e-17	7	99617852	rs35228488	6.901e-16	Lung function (FEV1/FVC)	43504	30595370	Kichaev G	43461	Am J Hum Genet	www.ncbi.nlm.nih.gov/pubmed/30595370	Leveraging Polygenic Functional Enrichment to Improve GWAS Power.	approximately 370,000 European ancestry individuals	NA	7q22.1		ZKSCAN1			ENSG00000106261	NA	NA	rs35228488-?	rs35228488	0	35228488	intron_variant	0	NR	4E-25	24.3979		NA		NR [~ 8900000] (imputed)	N
7	rs7725218	3.01226e-32	5	1287194	rs2853677	8.35594e-16	Lymphocyte percentage of white cells	44092	32888494	Vuckovic D	44075	Cell	www.ncbi.nlm.nih.gov/pubmed/32888494	The Polygenic and Monogenic Basis of Blood Traits and Diseases.	408,112 British individuals	NA	5p15.33	TERT	TERT			ENSG00000164362	NA	NA	rs2853677-A	rs2853677	0	2853677	3_prime_UTR_variant	0	0.57696	5E-19	18.301		0.019951	[0.016-0.024] unit increase	Affymetrix [93095623] (imputed)	N
7	rs7725218	3.01226e-32	5	1287194	rs2853677	8.35594e-16	Mean corpuscular hemoglobin	44092	32888494	Vuckovic D	44075	Cell	www.ncbi.nlm.nih.gov/pubmed/32888494	The Polygenic and Monogenic Basis of Blood Traits and Diseases.	408,112 British individuals	NA	5p15.33	TERT	TERT			ENSG00000164362	NA	NA	rs2853677-A	rs2853677	0	2853677	3_prime_UTR_variant	0	0.577116	3E-35	34.5229		0.0299411	[0.025-0.035] unit increase	Affymetrix [93095623] (imputed)	N
7	rs7725218	3.01226e-32	5	1287194	rs2853677	8.35594e-16	Mean corpuscular volume	44092	32888494	Vuckovic D	44075	Cell	www.ncbi.nlm.nih.gov/pubmed/32888494	The Polygenic and Monogenic Basis of Blood Traits and Diseases.	408,112 British individuals	NA	5p15.33	TERT	TERT			ENSG00000164362	NA	NA	rs2853677-A	rs2853677	0	2853677	3_prime_UTR_variant	0	0.57708	2E-34	33.699		0.039547	[0.035-0.044] unit increase	Affymetrix [93095623] (imputed)	N
7	rs7725218	3.01226e-32	5	1287194	rs2853677	8.35594e-16	Benign prostatic hyperplasia and lower urinary tract symptoms	43558	30410027	Gudmundsson J	43412	Nat Commun	www.ncbi.nlm.nih.gov/pubmed/30410027	Genome-wide associations for benign prostatic hyperplasia reveal a genetic correlation with serum levels of PSA.	20,621 European ancestry cases, 280,541 European ancestry controls	NA	5p15.33	TERT	TERT			ENSG00000164362	NA	NA	rs2853677-G	rs2853677	0	2853677	3_prime_UTR_variant	0	0.421	2E-22	21.699		1.12	[1.09-1.15]	Affymetrix, Illumina [42907111] (imputed)	N
7	rs7725218	3.01226e-32	5	1287194	rs2853677	8.35594e-16	Benign prostatic hyperplasia and lower urinary tract symptoms (prostate cancer excluded)	43559	30410027	Gudmundsson J	43412	Nat Commun	www.ncbi.nlm.nih.gov/pubmed/30410027	Genome-wide associations for benign prostatic hyperplasia reveal a genetic correlation with serum levels of PSA.	18,138 European ancestry cases, 277,213 European ancestry controls	NA	5p15.33		TERT			ENSG00000164362	NA	NA	rs2853677-G	rs2853677	0	2853677	3_prime_UTR_variant	0	0.421	4E-20	19.3979		1.12	[1.09-1.14]	Affymetrix, Illumina [42907111] (imputed)	N
7	rs7725218	3.01226e-32	5	1287194	rs2853677	8.35594e-16	Prostate-specific antigen levels	43559	30410027	Gudmundsson J	43412	Nat Commun	www.ncbi.nlm.nih.gov/pubmed/30410027	Genome-wide associations for benign prostatic hyperplasia reveal a genetic correlation with serum levels of PSA.	33,572 Icelandic ancestry individuals	NA	5p15.33	TERT	TERT			ENSG00000164362	NA	NA	rs2853677-G	rs2853677	0	2853677	3_prime_UTR_variant	0	0.421	9E-7	6.04576		0.029	unit increase	Affymetrix, Illumina [up to 32463442] (imputed)	N
7	rs7725218	3.01226e-32	5	1287194	rs2853677	8.35594e-16	Eosinophil percentage of white cells	44092	32888494	Vuckovic D	44075	Cell	www.ncbi.nlm.nih.gov/pubmed/32888494	The Polygenic and Monogenic Basis of Blood Traits and Diseases.	408,112 British individuals	NA	5p15.33	TERT	TERT			ENSG00000164362	NA	NA	rs2853677-A	rs2853677	0	2853677	3_prime_UTR_variant	0	0.577101	5E-14	13.301		0.0181572	[0.013-0.023] unit increase	Affymetrix [93095623] (imputed)	N
7	rs7725218	3.01226e-32	5	1287194	rs2853677	8.35594e-16	Eosinophil counts	44092	32888494	Vuckovic D	44075	Cell	www.ncbi.nlm.nih.gov/pubmed/32888494	The Polygenic and Monogenic Basis of Blood Traits and Diseases.	408,112 British individuals	NA	5p15.33	TERT	TERT			ENSG00000164362	NA	NA	rs2853677-A	rs2853677	0	2853677	3_prime_UTR_variant	0	0.577046	1E-12	12		0.0158469	[0.011-0.02] unit increase	Affymetrix [93095623] (imputed)	N
7	rs7725218	3.01226e-32	5	1287194	rs2853677	8.35594e-16	Leukocyte telomere length	43938	32109421	Li C	43881	Am J Hum Genet	www.ncbi.nlm.nih.gov/pubmed/32109421	Genome-Wide Association Analysis in Humans Links Nucleotide Metabolism to Leukocyte Telomere Length.	78,592 European ancestry individuals	NA	5p15.33	TERT	TERT			ENSG00000164362	NA	NA	rs2853677-A	rs2853677	0	2853677	3_prime_UTR_variant	0	0.59	3E-31	30.5229		0.064	[0.052-0.076] unit decrease	Affymetrix, Illumina, Perlegen [up to 30071938] (imputed)	N
7	rs7725218	3.01226e-32	5	1287194	rs2853677	8.35594e-16	Keratinocyte cancer (MTAG)	43759	31174203	Liyanage UE	43623	Hum Mol Genet	www.ncbi.nlm.nih.gov/pubmed/31174203	Combined analysis of keratinocyte cancers identifies novel genome-wide loci.	at least 18,538 European ancestry cases, at least 340,302 European ancestry controls	NA	5p15.33	TERT	TERT			ENSG00000164362	NA	NA	rs2853677-G	rs2853677	0	2853677	3_prime_UTR_variant	0	0.420839	3E-20	19.5229		1.08	[1.06-1.10]	Affymetrix [7600000] (imputed)	N
7	rs7725218	3.01226e-32	5	1287194	rs2853677	8.35594e-16	Mosaic loss of chromosome Y (Y chromosome dosage)	43787	31624269	Terao C	43755	Nat Commun	www.ncbi.nlm.nih.gov/pubmed/31624269	GWAS of mosaic loss of chromosome Y highlights genetic effects on blood cell differentiation.	95,380 Japanese men	NA	5p15.33	TERT	TERT			ENSG00000164362	NA	NA	rs2853677-A	rs2853677	0	2853677	3_prime_UTR_variant	0	0.7	2E-9	8.69897		0.027	NR unit increase	Illumina [9591901] (imputed)	N
7	rs7725218	3.01226e-32	5	1287194	rs2853677	8.35594e-16	Mosaic loss of chromosome Y (Y chromosome dosage)	43787	31624269	Terao C	43755	Nat Commun	www.ncbi.nlm.nih.gov/pubmed/31624269	GWAS of mosaic loss of chromosome Y highlights genetic effects on blood cell differentiation.	205,011 men	NA	5p15.33	TERT	TERT			ENSG00000164362	NA	NA	rs2853677-G	rs2853677	0	2853677	3_prime_UTR_variant	0	0.42	8E-6	5.09691		0.005	unit increase	NR [NR]	N
7	rs7725218	3.01226e-32	5	1287194	rs2853677	8.35594e-16	Plateletcrit	42977	27863252	Astle WJ	42691	Cell	www.ncbi.nlm.nih.gov/pubmed/27863252	The Allelic Landscape of Human Blood Cell Trait Variation and Links to Common Complex Disease.	164,339 European ancestry individuals	NA	5p15.33	TERT	TERT			ENSG00000164362	NA	NA	rs2853677-A	rs2853677	0	2853677	3_prime_UTR_variant	0	0.5775	4E-35	34.3979		0.0456741	[0.038-0.053] unit decrease	Affymetrix [~ 2500000] (imputed)	N
7	rs7725218	3.01226e-32	5	1287194	rs2853677	8.35594e-16	Lung adenocarcinoma	41172	22797724	Shiraishi K	41105	Nat Genet	www.ncbi.nlm.nih.gov/pubmed/22797724	A genome-wide association study identifies two new susceptibility loci for lung adenocarcinoma in the Japanese population.	1,695 Japanese ancestry cases, 5,333 Japanese ancestry controls	4,334 Japanese ancestry cases, 8,202 Japanese ancestry controls	5p15.33	TERT	TERT			ENSG00000164362	NA	NA	rs2853677-C	rs2853677	0	2853677	3_prime_UTR_variant	0	0.30	3E-40	39.5229		1.41	[1.32-1.50]	Illumina [538166]	N
7	rs7725218	3.01226e-32	5	1287194	rs2853677	8.35594e-16	Mean platelet volume	44092	32888494	Vuckovic D	44075	Cell	www.ncbi.nlm.nih.gov/pubmed/32888494	The Polygenic and Monogenic Basis of Blood Traits and Diseases.	408,112 British individuals	NA	5p15.33	TERT	TERT			ENSG00000164362	NA	NA	rs2853677-A	rs2853677	0	2853677	3_prime_UTR_variant	0	0.577477	3E-13	12.5229		0.0165905	[0.012-0.021] unit decrease	Affymetrix [93095623] (imputed)	N
7	rs7725218	3.01226e-32	5	1287194	rs2853677	8.35594e-16	Mean reticulocyte volume	44092	32888494	Vuckovic D	44075	Cell	www.ncbi.nlm.nih.gov/pubmed/32888494	The Polygenic and Monogenic Basis of Blood Traits and Diseases.	408,112 British individuals	NA	5p15.33	TERT	TERT			ENSG00000164362	NA	NA	rs2853677-A	rs2853677	0	2853677	3_prime_UTR_variant	0	0.577027	8E-29	28.0969		0.027466	[0.023-0.032] unit increase	Affymetrix [93095623] (imputed)	N
7	rs7725218	3.01226e-32	5	1287194	rs2853677	8.35594e-16	Mean spheric corpuscular volume	44092	32888494	Vuckovic D	44075	Cell	www.ncbi.nlm.nih.gov/pubmed/32888494	The Polygenic and Monogenic Basis of Blood Traits and Diseases.	408,112 British individuals	NA	5p15.33	TERT	TERT			ENSG00000164362	NA	NA	rs2853677-A	rs2853677	0	2853677	3_prime_UTR_variant	0	0.576941	2E-24	23.699		0.0249526	[0.02-0.03] unit increase	Affymetrix [93095623] (imputed)	N
7	rs7725218	3.01226e-32	5	1287194	rs2853677	8.35594e-16	Lung cancer	42814	27393504	Zanetti KA	42503	Lung Cancer	www.ncbi.nlm.nih.gov/pubmed/27393504	Genome-wide association study confirms lung cancer susceptibility loci on chromosomes 5p15 and 15q25 in an African-American population.	1,737 African American cases, 3,602 African American controls	866 African American cases, 796 African American controls	5p15.33	TERT	TERT			ENSG00000164362	NA	NA	rs2853677-C	rs2853677	0	2853677	3_prime_UTR_variant	0	0.273	3E-9	8.52288		1.2818	[1.1810-1.3911]	Illumina [1024001]	N
7	rs7725218	3.01226e-32	5	1287194	rs2853677	8.35594e-16	Lung adenocarcinoma	42814	27393504	Zanetti KA	42503	Lung Cancer	www.ncbi.nlm.nih.gov/pubmed/27393504	Genome-wide association study confirms lung cancer susceptibility loci on chromosomes 5p15 and 15q25 in an African-American population.	739 African American cases, 3,601 African American controls	up to 311 African American cases, up to 1,137 African American controls	5p15.33	TERT	TERT			ENSG00000164362	NA	NA	rs2853677-C	rs2853677	0	2853677	3_prime_UTR_variant	0	0.273	1E-8	8		1.37	[1.23-1.53]	Illumina [1024001]	N
7	rs7725218	3.01226e-32	5	1287194	rs2853677	8.35594e-16	Mean corpuscular volume	42977	27863252	Astle WJ	42691	Cell	www.ncbi.nlm.nih.gov/pubmed/27863252	The Allelic Landscape of Human Blood Cell Trait Variation and Links to Common Complex Disease.	172,433 European ancestry individuals	NA	5p15.33	TERT	TERT			ENSG00000164362	NA	NA	rs2853677-A	rs2853677	0	2853677	3_prime_UTR_variant	0	0.5773	8E-23	22.0969		0.0350731	[0.028-0.042] unit increase	Affymetrix [~ 2500000] (imputed)	N
7	rs7725218	3.01226e-32	5	1287194	rs2853677	8.35594e-16	White blood cell count	44092	32888494	Vuckovic D	44075	Cell	www.ncbi.nlm.nih.gov/pubmed/32888494	The Polygenic and Monogenic Basis of Blood Traits and Diseases.	408,112 British individuals	NA	5p15.33	TERT	TERT			ENSG00000164362	NA	NA	rs2853677-A	rs2853677	0	2853677	3_prime_UTR_variant	0	0.57704	2E-12	11.699		0.0169727	[0.012-0.022] unit decrease	Affymetrix [93095623] (imputed)	N
7	rs7725218	3.01226e-32	5	1287194	rs2853677	8.35594e-16	Telomere length	44712	35530816	Taub MA	44574	Cell Genom	www.ncbi.nlm.nih.gov/pubmed/35530816	Genetic determinants of telomere length from 109,122 ancestrally diverse whole-genome sequences in TOPMed.	51,654 European ancestry individuals, 29,260 African ancestry individuals, 18,091 Hispanic or Latin American individuals, 5,683 Asian ancestry individuals, 4,503 individuals	NA	5p15.33		TERT			ENSG00000164362	NA	NA	rs2853677-?	rs2853677	0	2853677	3_prime_UTR_variant	0	NR	8E-65	64.0969		NA		NR [163000000]	N
7	rs7725218	3.01226e-32	5	1287194	rs2853677	8.35594e-16	Intrinsic epigenetic age acceleration	44404	34187551	McCartney DL	44376	Genome Biol	www.ncbi.nlm.nih.gov/pubmed/34187551	Genome-wide association studies identify 137 genetic loci for DNA methylation biomarkers of aging.	34,461 European ancestry individuals, 6,148 African American individuals	NA	5p15.33	NR	TERT			ENSG00000164362	NA	NA	rs2853677-?	rs2853677	0	2853677	3_prime_UTR_variant	0	NR	7E-15	14.1549		NA		Affymetrix, Illumina [6211246] (imputed)	N
7	rs7725218	3.01226e-32	5	1287194	rs2853677	8.35594e-16	Cancer	44488	34290314	Brandes N	44398	Sci Rep	www.ncbi.nlm.nih.gov/pubmed/34290314	Genetic association studies of alterations in protein function expose recessive effects on cancer predisposition.	56,634 White British ancestry cases, 218,196 White British ancestry controls	NA	5p15.33		TERT			ENSG00000164362	NA	NA	rs2853677-?	rs2853677	0	2853677	3_prime_UTR_variant	0	NR	4E-16	15.3979		1.05781	[1.04-1.07]	NR [688737]	N
7	rs7725218	3.01226e-32	5	1287194	rs2853677	8.35594e-16	Lung cancer	44544	34594039	Sakaue S	44469	Nat Genet	www.ncbi.nlm.nih.gov/pubmed/34594039	A cross-population atlas of genetic associations for 220 human phenotypes.	3,791 European ancestry cases, 489,012 European ancestry controls, 4,444 East Asian ancestry cases, 174,282 East Asian ancestry controls	NA	5p15.33		TERT			ENSG00000164362	NA	NA	rs2853677-A	rs2853677	0	2853677	3_prime_UTR_variant	0	NR	3E-21	20.5229		0.1597	[0.13-0.19] unit decrease	Affymetrix, Illumina [25845450] (imputed)	N
7	rs7725218	3.01226e-32	5	1287194	rs2853677	8.35594e-16	Skin cancer	44544	34594039	Sakaue S	44469	Nat Genet	www.ncbi.nlm.nih.gov/pubmed/34594039	A cross-population atlas of genetic associations for 220 human phenotypes.	25,928 European ancestry cases, 466,275 European ancestry controls, 154 East Asian ancestry cases, 178,572 East Asian ancestry controls	NA	5p15.33		TERT			ENSG00000164362	NA	NA	rs2853677-A	rs2853677	0	2853677	3_prime_UTR_variant	0	NR	5E-24	23.301		0.0975	[0.079-0.116] unit decrease	Affymetrix, Illumina [25845421] (imputed)	N
7	rs7725218	3.01226e-32	5	1287194	rs2853677	8.35594e-16	Lung cancer	44824	35915169	Byun J	44774	Nat Genet	www.ncbi.nlm.nih.gov/pubmed/35915169	Cross-ancestry genome-wide meta-analysis of 61,047 cases and 947,237 controls identifies new susceptibility loci contributing to lung cancer.	26,683 European ancestry cases, 25,278 European ancestry controls, 7,062 East Asian ancestry cases, 5,372 East Asian ancestry controls, 1,987 African American cases, 3,774 African American controls	11,680 European ancestry cases, 898,929 European ancestry controls, 13,316 East Asian ancestry cases, 13,324 East Asian ancestry controls, 319 African American cases, 560 African American controls	5p15.33		TERT			ENSG00000164362	NA	NA	rs2853677-?	rs2853677	0	2853677	3_prime_UTR_variant	0	NR	1E-97	97		0.19	[0.13-0.25] unit decrease	Affymetrix [NR] (imputed)	N
7	rs7725218	3.01226e-32	5	1287194	rs2853677	8.35594e-16	Lung adenocarcinoma	44824	35915169	Byun J	44774	Nat Genet	www.ncbi.nlm.nih.gov/pubmed/35915169	Cross-ancestry genome-wide meta-analysis of 61,047 cases and 947,237 controls identifies new susceptibility loci contributing to lung cancer.	9,791 European ancestry cases, 23,173 European ancestry controls, 4,630 East Asian ancestry cases, 5,372 East Asian ancestry controls, 844 African American cases, 3,774 African American controls	3,095 European ancestry cases, 436,443 European ancestry controls, 8,755 East Asian ancestry cases, 13,324 East Asian ancestry controls, 186 African American cases, 560 African American controls	5p15.33		TERT			ENSG00000164362	NA	NA	rs2853677-?	rs2853677	0	2853677	3_prime_UTR_variant	0	NR	2E-110	109.699		0.26	[0.2-0.32] unit decrease	Affymetrix [NR] (imputed)	N
7	rs7725218	3.01226e-32	5	1287194	rs2853677	8.35594e-16	Neutrophil percentage of white cells	44092	32888494	Vuckovic D	44075	Cell	www.ncbi.nlm.nih.gov/pubmed/32888494	The Polygenic and Monogenic Basis of Blood Traits and Diseases.	408,112 British individuals	NA	5p15.33	TERT	TERT			ENSG00000164362	NA	NA	rs2853677-A	rs2853677	0	2853677	3_prime_UTR_variant	0	0.576972	8E-16	15.0969		0.0194795	[0.015-0.024] unit decrease	Affymetrix [93095623] (imputed)	N
7	rs7725218	3.01226e-32	5	1287194	rs2853677	8.35594e-16	Plateletcrit	44092	32888494	Vuckovic D	44075	Cell	www.ncbi.nlm.nih.gov/pubmed/32888494	The Polygenic and Monogenic Basis of Blood Traits and Diseases.	408,112 British individuals	NA	5p15.33	TERT	TERT			ENSG00000164362	NA	NA	rs2853677-A	rs2853677	0	2853677	3_prime_UTR_variant	0	0.577489	2E-45	44.699		0.0348835	[0.03-0.04] unit decrease	Affymetrix [93095623] (imputed)	N
7	rs7725218	3.01226e-32	5	1287194	rs2853677	8.35594e-16	Neutrophil count	44092	32888494	Vuckovic D	44075	Cell	www.ncbi.nlm.nih.gov/pubmed/32888494	The Polygenic and Monogenic Basis of Blood Traits and Diseases.	408,112 British individuals	NA	5p15.33	TERT	TERT			ENSG00000164362	NA	NA	rs2853677-A	rs2853677	0	2853677	3_prime_UTR_variant	0	0.577033	8E-20	19.0969		0.0220927	[0.017-0.027] unit decrease	Affymetrix [93095623] (imputed)	N
7	rs7725218	3.01226e-32	5	1287194	rs2853677	8.35594e-16	Red blood cell count	44092	32888494	Vuckovic D	44075	Cell	www.ncbi.nlm.nih.gov/pubmed/32888494	The Polygenic and Monogenic Basis of Blood Traits and Diseases.	408,112 British individuals	NA	5p15.33	TERT	TERT			ENSG00000164362	NA	NA	rs2853677-A	rs2853677	0	2853677	3_prime_UTR_variant	0	0.577018	5E-16	15.301		0.0195952	[0.015-0.024] unit decrease	Affymetrix [93095623] (imputed)	N
7	rs7725218	3.01226e-32	5	1287194	rs2853677	8.35594e-16	Myeloproliferative neoplasms	44140	33057200	Bao EL	44118	Nature	www.ncbi.nlm.nih.gov/pubmed/33057200	Inherited myeloproliferative neoplasm risk affects haematopoietic stem cells.	1,086 British ancestry cases, 407,155 British ancestry controls, 640 Finnish ancestry cases, 176,259 Finnish ancestry controls	NA	5p15.33	TERT	TERT			ENSG00000164362	NA	NA	rs2853677-G	rs2853677	0	2853677	3_prime_UTR_variant	0	0.4176	3E-44	43.5229		1.46	1.38-1.54	Affymetrix [6845584] (imputed)	N
7	rs7725218	3.01226e-32	5	1287194	rs2853677	8.35594e-16	Platelet count	44092	32888494	Vuckovic D	44075	Cell	www.ncbi.nlm.nih.gov/pubmed/32888494	The Polygenic and Monogenic Basis of Blood Traits and Diseases.	408,112 British individuals	NA	5p15.33	TERT	TERT			ENSG00000164362	NA	NA	rs2853677-A	rs2853677	0	2853677	3_prime_UTR_variant	0	0.577494	5E-25	24.301		0.0254188	[0.021-0.03] unit decrease	Affymetrix [93095623] (imputed)	N
7	rs7725218	3.01226e-32	5	1287194	rs2853677	8.35594e-16	Lung cancer	44544	34594039	Sakaue S	44469	Nat Genet	www.ncbi.nlm.nih.gov/pubmed/34594039	A cross-population atlas of genetic associations for 220 human phenotypes.	4,444 East Asian ancestry cases, 174,282 East Asian ancestry controls	NA	5p15.33		TERT			ENSG00000164362	NA	NA	rs2853677-A	rs2853677	0	2853677	3_prime_UTR_variant	0	0.694522805	8E-25	24.0969		0.246993	[0.2-0.29] unit decrease	Illumina [13429980] (imputed)	N
4	rs2293607	4.34378e-17	3	169487501	rs9811216	1.45871e-15	Eosinophil counts	42977	27863252	Astle WJ	42691	Cell	www.ncbi.nlm.nih.gov/pubmed/27863252	The Allelic Landscape of Human Blood Cell Trait Variation and Links to Common Complex Disease.	172,275 European ancestry individuals	NA	3q26.2	ACTRT3	ACTRT3 - MYNN	ENSG00000184378	ENSG00000085274		152	3683	rs9811216-C	rs9811216	0	9811216	non_coding_transcript_exon_variant	1	0.2616	2E-12	11.699		0.0286991	[0.021-0.037] unit increase	Affymetrix [~ 2500000] (imputed)	N
4	rs2293607	4.34378e-17	3	169487501	rs9811216	1.45871e-15	Neutrophil percentage of granulocytes	42977	27863252	Astle WJ	42691	Cell	www.ncbi.nlm.nih.gov/pubmed/27863252	The Allelic Landscape of Human Blood Cell Trait Variation and Links to Common Complex Disease.	170,672 European ancestry individuals	NA	3q26.2	ACTRT3	ACTRT3 - MYNN	ENSG00000184378	ENSG00000085274		152	3683	rs9811216-C	rs9811216	0	9811216	non_coding_transcript_exon_variant	1	0.2615	6E-14	13.2218		0.0307159	[0.023-0.039] unit decrease	Affymetrix [~ 2500000] (imputed)	N
4	rs2293607	4.34378e-17	3	169487501	rs9811216	1.45871e-15	Sum eosinophil basophil counts	42977	27863252	Astle WJ	42691	Cell	www.ncbi.nlm.nih.gov/pubmed/27863252	The Allelic Landscape of Human Blood Cell Trait Variation and Links to Common Complex Disease.	171,771 European ancestry individuals	NA	3q26.2	ACTRT3	ACTRT3 - MYNN	ENSG00000184378	ENSG00000085274		152	3683	rs9811216-C	rs9811216	0	9811216	non_coding_transcript_exon_variant	1	0.2616	9E-11	10.0458		0.0264671	[0.018-0.034] unit increase	Affymetrix [~ 2500000] (imputed)	N
18	rs113120855	7.3185e-20	17	44351686	rs2732706	2.00204e-15	Stool frequency	44575	34957435	Bonfiglio F	44538	Cell Genom	www.ncbi.nlm.nih.gov/pubmed/34957435	GWAS of stool frequency provides insights into gastrointestinal motility and irritable bowel syndrome.	167,875 European ancestry individuals	NA	17q21.31		MAPK8IP1P1 - ARL17B	ENSG00000281283	ENSG00000228696		29276	464	rs2732706-T	rs2732706	0	2732706	downstream_gene_variant	1	0.221	4E-12	11.3979		0.024	[0.018-0.03] unit increase	Affymetrix, Illumina [8817117] (imputed)	N
7	rs7725218	3.01226e-32	5	1287340	rs2736099	2.1744e-15	Intrinsic epigenetic age acceleration	43874	31738745	Gibson J	43787	PLoS Genet	www.ncbi.nlm.nih.gov/pubmed/31738745	A meta-analysis of genome-wide association studies of epigenetic age acceleration.	13,493 European ancestry individuals	NA	5p15.33	NR	TERT			ENSG00000164362	NA	NA	rs2736099-A	rs2736099	0	2736099	intron_variant	0	0.3668	9E-10	9.04576		0.3726	[0.25-0.49] unit increase	Illumina [5932107] (imputed)	N
7	rs7725218	3.01226e-32	5	1287340	rs2736099	2.1744e-15	Intrinsic epigenetic age acceleration	43144	29374233	Lu AT	43126	Nat Commun	www.ncbi.nlm.nih.gov/pubmed/29374233	GWAS of epigenetic aging rates in blood reveals a critical role for TERT.	8,393 European ancestry individuals	1,023 African American individuals, 491 Hispanic individuals	5p15.33	TERT	TERT			ENSG00000164362	NA	NA	rs2736099-A	rs2736099	0	2736099	intron_variant	0	0.36	1E-12	12		0.631	[0.46-0.81] unit increase	Affymetrix, Illumina [~ 7400000] (imputed)	N
18	rs113120855	7.3185e-20	17	44351387	rs2732708	3.09733e-15	Neuroticism	43132	29255261	Luciano M	43087	Nat Genet	www.ncbi.nlm.nih.gov/pubmed/29255261	Association analysis in over 329,000 individuals identifies 116 independent variants influencing neuroticism.	329,821 European ancestry individuals	122,867 European ancestry individuals	17q21.31	intergenic	MAPK8IP1P1 - ARL17B	ENSG00000281283	ENSG00000228696		28977	763	rs2732708-T	rs2732708	0	2732708	downstream_gene_variant	1	0.21404	2E-23	22.699		9.955	unit increase	Illumina [18485882] (imputed)	N
18	rs113120855	7.3185e-20	17	44351387	rs2732708	3.09733e-15	Feeling miserable	43487	29500382	Nagel M	43161	Nat Commun	www.ncbi.nlm.nih.gov/pubmed/29500382	Item-level analyses reveal genetic heterogeneity in neuroticism.	376,097 European ancestry individuals	NA	17q21.31	NR	MAPK8IP1P1 - ARL17B	ENSG00000281283	ENSG00000228696		28977	763	rs2732708-T	rs2732708	0	2732708	downstream_gene_variant	1	0.214039	3E-11	10.5229		6.64	z score increase	NR [10847151] (imputed)	N
4	rs2293607	4.34378e-17	3	169481271	rs12696304	3.20287e-15	Systolic blood pressure	43504	30595370	Kichaev G	43461	Am J Hum Genet	www.ncbi.nlm.nih.gov/pubmed/30595370	Leveraging Polygenic Functional Enrichment to Improve GWAS Power.	approximately 422,000 European ancestry individuals	NA	3q26.2		RNU6-637P - TERC	ENSG00000206777	ENSG00000270141		43190	1037	rs12696304-?	rs12696304	0	12696304	regulatory_region_variant	1	NR	5E-9	8.30103		NA		NR [~ 8900000] (imputed)	N
4	rs2293607	4.34378e-17	3	169481271	rs12696304	3.20287e-15	Nevus count or cutaneous melanoma	43558	30429480	Duffy DL	43418	Nat Commun	www.ncbi.nlm.nih.gov/pubmed/30429480	Novel pleiotropic risk loci for melanoma and nevus density implicate multiple biological pathways.	52,506 European ancestry individuals, 12,874 European ancestry cases, 23,203 European ancestry controls	NA	3q26.2	TERC	RNU6-637P - TERC	ENSG00000206777	ENSG00000270141		43190	1037	rs12696304-?	rs12696304	0	12696304	regulatory_region_variant	1	NR	8E-10	9.09691		NA		Affymetrix, Illumina [7850345] (imputed)	N
4	rs2293607	4.34378e-17	3	169481271	rs12696304	3.20287e-15	Nevus count	43558	30429480	Duffy DL	43418	Nat Commun	www.ncbi.nlm.nih.gov/pubmed/30429480	Novel pleiotropic risk loci for melanoma and nevus density implicate multiple biological pathways.	52,506 European ancestry individuals	NA	3q26.2	TERC	RNU6-637P - TERC	ENSG00000206777	ENSG00000270141		43190	1037	rs12696304-?	rs12696304	0	12696304	regulatory_region_variant	1	NR	6E-6	5.22185	(fixed effects)	NA		Affymetrix, Illumina [up to 31337615] (imputed)	N
4	rs2293607	4.34378e-17	3	169481271	rs12696304	3.20287e-15	Idiopathic pulmonary fibrosis	43899	31710517	Allen RJ	43780	Am J Respir Crit Care Med	www.ncbi.nlm.nih.gov/pubmed/31710517	Genome-Wide Association Study of Susceptibility to Idiopathic Pulmonary Fibrosis.	2,668 European ancestry cases, 8,591 European ancestry controls	1,456 European ancestry cases, 11,874 European ancestry controls	3q26.2	LRRC34	RNU6-637P - TERC	ENSG00000206777	ENSG00000270141		43190	1037	rs12696304-G	rs12696304	0	12696304	regulatory_region_variant	1	0.279	7E-13	12.1549		1.31	[1.21-1.40]	Affymetrix, Illumina [10790934] (imputed)	N
4	rs2293607	4.34378e-17	3	169481271	rs12696304	3.20287e-15	Telomere length	40243	20139977	Codd V	40216	Nat Genet	www.ncbi.nlm.nih.gov/pubmed/20139977	Common variants near TERC are associated with mean telomere length.	2,917 European ancestry individuals	9,492 European ancestry individuals	3q26.2	TERC	RNU6-637P - TERC	ENSG00000206777	ENSG00000270141		43190	1037	rs12696304-G	rs12696304	0	12696304	regulatory_region_variant	1	0.30	4E-14	13.3979		0.11	[0.08-0.14] unit decrease	Affymetrix [405649]	N
4	rs2293607	4.34378e-17	3	169481271	rs12696304	3.20287e-15	Telomere length	40690	21573004	Prescott J	40673	PLoS One	www.ncbi.nlm.nih.gov/pubmed/21573004	Genome-wide association study of relative telomere length.	3,554 European ancestry individuals	2,460 European ancestry individuals	3q26.2	TERC	RNU6-637P - TERC	ENSG00000206777	ENSG00000270141		43190	1037	rs12696304-G	rs12696304	0	12696304	regulatory_region_variant	1	0.27	2E-14	13.699		0.03	[0.02-0.04] unit decrease	Illumina [2608509] (imputed)	N
4	rs2293607	4.34378e-17	3	169481271	rs12696304	3.20287e-15	Cutaneous malignant melanoma	42523	26237428	Law MH	42219	Nat Genet	www.ncbi.nlm.nih.gov/pubmed/26237428	Genome-wide meta-analysis identifies five new susceptibility loci for cutaneous malignant melanoma.	12,874 European ancestry cases, 23,203 European ancestry controls	785 European ancestry cases, 791 European ancestry controls, 2,331 cases, 2,415 controls	3q26.2	TERC	RNU6-637P - TERC	ENSG00000206777	ENSG00000270141		43190	1037	rs12696304-G	rs12696304	0	12696304	regulatory_region_variant	1	0.27	3E-7	6.52288		0.092	[NR] unit decrease	Affymetrix, Illumina [at least 1569314] (imputed)	N
4	rs2293607	4.34378e-17	3	169481271	rs12696304	3.20287e-15	Telomere length	44712	35530816	Taub MA	44574	Cell Genom	www.ncbi.nlm.nih.gov/pubmed/35530816	Genetic determinants of telomere length from 109,122 ancestrally diverse whole-genome sequences in TOPMed.	51,654 European ancestry individuals, 29,260 African ancestry individuals, 18,091 Hispanic or Latin American individuals, 5,683 Asian ancestry individuals, 4,503 individuals	NA	3q26.2		RNU6-637P - TERC	ENSG00000206777	ENSG00000270141		43190	1037	rs12696304-?	rs12696304	0	12696304	regulatory_region_variant	1	NR	4E-44	43.3979		NA		NR [163000000]	N
4	rs2293607	4.34378e-17	3	169481271	rs12696304	3.20287e-15	Sex hormone-binding globulin levels adjusted for BMI	44179	32042192	Ruth KS	43871	Nat Med	www.ncbi.nlm.nih.gov/pubmed/32042192	Using human genetics to understand the disease impacts of testosterone in men and women.	180,094 European ancestry men	NA	3q26.2	NR	RNU6-637P - TERC	ENSG00000206777	ENSG00000270141		43190	1037	rs12696304-G	rs12696304	0	12696304	regulatory_region_variant	1	0.265614	1E-9	9		0.00771193	[0.0052-0.0103] unit increase	Affymetrix [16582621] (imputed)	N
4	rs2293607	4.34378e-17	3	169481271	rs12696304	3.20287e-15	Sex hormone-binding globulin levels	44179	32042192	Ruth KS	43871	Nat Med	www.ncbi.nlm.nih.gov/pubmed/32042192	Using human genetics to understand the disease impacts of testosterone in men and women.	180,726 European ancestry men	NA	3q26.2	NR	RNU6-637P - TERC	ENSG00000206777	ENSG00000270141		43190	1037	rs12696304-G	rs12696304	0	12696304	regulatory_region_variant	1	0.265614	2E-9	8.69897		0.00813109	[0.0054-0.0109] unit increase	Affymetrix [16582614] (imputed)	N
4	rs2293607	4.34378e-17	3	169517436	rs9876206	3.2996e-15	Colorectal cancer or advanced adenoma	43613	30510241	Huyghe JR	43437	Nat Genet	www.ncbi.nlm.nih.gov/pubmed/30510241	Discovery of common and rare genetic risk variants for colorectal cancer.	55,105 European ancestry cases, 3,026 East Asian ancestry cases, 65,079 European ancestry controls, 2,268 East Asian ancestry controls	NA	3q26.2	TERC, MYNN	LRRC34			ENSG00000171757	NA	NA	rs9876206-C	rs9876206	0	9876206	intron_variant	0	0.7507	8E-6	5.09691		1.05	[1.03-1.07]	Affymetrix, Illumina [16900397] (imputed)	N
4	rs2293607	4.34378e-17	3	169486271	rs9860874	3.56467e-15	Idiopathic pulmonary fibrosis	44799	35688625	Allen RJ	44722	Thorax	www.ncbi.nlm.nih.gov/pubmed/35688625	Genome-wide association study across five cohorts identifies five novel loci associated with idiopathic pulmonary fibrosis.	4,125 European ancestry cases, 20,464 European ancestry controls	NA	3q26.2		ACTRT3			ENSG00000184378	NA	NA	rs9860874-A	rs9860874	0	9860874	intron_variant	0	0.276	6E-18	17.2218		1.29	[1.22-1.37]	Illumina [7554248] (imputed)	N
4	rs2293607	4.34378e-17	3	169480204	rs12630450	3.70885e-15	Systolic blood pressure	44797	35762941	Plotnikov D	44713	Invest Ophthalmol Vis Sci	www.ncbi.nlm.nih.gov/pubmed/35762941	High Blood Pressure and Intraocular Pressure: A Mendelian Randomization Study.	526,001 European ancestry individuals	NA	3q26.2		RNU6-637P - TERC	ENSG00000206777	ENSG00000270141		42123	2104	rs12630450-A	rs12630450	0	12630450	downstream_gene_variant	1	NR	4E-11	10.3979		0.2741	[0.19-0.36] unit increase	NR [NR] (imputed)	N
18	rs113120855	7.3185e-20	17	44318184	rs2696668	5.15411e-15	Feeling hurt	43487	29500382	Nagel M	43161	Nat Commun	www.ncbi.nlm.nih.gov/pubmed/29500382	Item-level analyses reveal genetic heterogeneity in neuroticism.	372,047 European ancestry individuals	NA	17q21.31	NR	KANSL1 - MAPK8IP1P1	ENSG00000278458	ENSG00000281283		15429	2788	rs2696668-A	rs2696668	0	2696668	intergenic_variant	1	0.215905	1E-26	26		10.68	z score decrease	NR [10847151] (imputed)	N
5	rs2609260	2.0108e-17	4	89883818	rs7671261	1.00194e-14	Chronic obstructive pulmonary disease	43586	30804561	Sakornsakolpat P	43521	Nat Genet	www.ncbi.nlm.nih.gov/pubmed/30804561	Genetic landscape of chronic obstructive pulmonary disease identifies heterogeneous cell-type and phenotype associations.	35,735 cases, 222,076 controls	NA	4q22.1	FAM13A	FAM13A			ENSG00000138640	NA	NA	rs7671261-A	rs7671261	0	7671261	intron_variant	0	0.55	1E-18	18		1.09	[1.07-1.11]	Affymetrix, Illumina [6224355] (imputed)	N
5	rs2609260	2.0108e-17	4	89883818	rs7671261	1.00194e-14	Post bronchodilator FEV1/FVC ratio	42657	26634245	Lutz SM	42341	BMC Genet	www.ncbi.nlm.nih.gov/pubmed/26634245	A genome-wide association study identifies risk loci for spirometric measures among smokers of European and African ancestry.	10,094 European ancestry current and former smoker individuals, 3,260 African American current and former smoker individuals, 178 current and former smoker individuals	NA	4q22.1	FAM13A	FAM13A			ENSG00000138640	NA	NA	rs7671261-A	rs7671261	0	7671261	intron_variant	0	0.584	1E-8	8		0.01	unit decrease	Illumina [NR] (imputed)	N
5	rs2609260	2.0108e-17	4	89883818	rs7671261	1.00194e-14	Post bronchodilator FEV1	42657	26634245	Lutz SM	42341	BMC Genet	www.ncbi.nlm.nih.gov/pubmed/26634245	A genome-wide association study identifies risk loci for spirometric measures among smokers of European and African ancestry.	10,094 European ancestry current and former smoker individuals, 3,260 African American current and former smoker individuals, 178 current and former smoker individuals	NA	4q22.1	FAM13A	FAM13A			ENSG00000138640	NA	NA	rs7671261-A	rs7671261	0	7671261	intron_variant	0	0.582	4E-6	5.39794		0.04	NR unit decrease	Illumina [NR] (imputed)	N
18	rs113120855	7.3185e-20	17	44354549	rs2261201	1.06749e-14	Irritable mood	43487	29500382	Nagel M	43161	Nat Commun	www.ncbi.nlm.nih.gov/pubmed/29500382	Item-level analyses reveal genetic heterogeneity in neuroticism.	366,726 European ancestry individuals	NA	17q21.31	NR	ARL17B, ARL17B, ARL17B			ENSG00000275748, ENSG00000276276, ENSG00000228696	NA	NA	rs2261201-C	rs2261201	0	2261201	intron_variant	0	0.214631	5E-12	11.301		6.91	z score decrease	NR [~ 10847151] (imputed)	N
5	rs2609260	2.0108e-17	4	89883112	rs3846287	1.52779e-14	Post bronchodilator FEV1/FVC ratio	42657	26634245	Lutz SM	42341	BMC Genet	www.ncbi.nlm.nih.gov/pubmed/26634245	A genome-wide association study identifies risk loci for spirometric measures among smokers of European and African ancestry.	10,094 European ancestry current and former smoker individuals, 3,260 African American current and former smoker individuals, 178 current and former smoker individuals	NA	4q22.1	FAM13A	FAM13A			ENSG00000138640	NA	NA	rs3846287-T	rs3846287	0	3846287	intron_variant	0	0.584	1E-8	8		0.01	unit decrease	Illumina [NR] (imputed)	N
5	rs2609260	2.0108e-17	4	89883112	rs3846287	1.52779e-14	Post bronchodilator FEV1	42657	26634245	Lutz SM	42341	BMC Genet	www.ncbi.nlm.nih.gov/pubmed/26634245	A genome-wide association study identifies risk loci for spirometric measures among smokers of European and African ancestry.	10,094 European ancestry current and former smoker individuals, 3,260 African American current and former smoker individuals, 178 current and former smoker individuals	NA	4q22.1	FAM13A	FAM13A			ENSG00000138640	NA	NA	rs3846287-T	rs3846287	0	3846287	intron_variant	0	0.581	4E-6	5.39794		0.04	NR unit decrease	Illumina [NR] (imputed)	N
5	rs2609260	2.0108e-17	4	89860847	rs2464523	1.68995e-14	Chronic obstructive pulmonary disease liability (machine learning-based score)	45050	37069358	Cosentino J	45033	Nat Genet	www.ncbi.nlm.nih.gov/pubmed/37069358	Inference of chronic obstructive pulmonary disease with deep learning on raw spirograms identifies new genetic loci and improves risk models.	325,027 European ancestry individuals	NA	4q22.1		FAM13A			ENSG00000138640	NA	NA	rs2464523-C	rs2464523	0	2464523	intron_variant	0	NR	4E-37	36.3979		0.031823	[0.027-0.037] unit decrease	Affymetrix [13285083] (imputed)	N
5	rs2609260	2.0108e-17	4	89885988	rs4693980	1.84942e-14	Post bronchodilator FEV1/FVC ratio	42657	26634245	Lutz SM	42341	BMC Genet	www.ncbi.nlm.nih.gov/pubmed/26634245	A genome-wide association study identifies risk loci for spirometric measures among smokers of European and African ancestry.	10,094 European ancestry current and former smoker individuals, 3,260 African American current and former smoker individuals, 178 current and former smoker individuals	NA	4q22.1	FAM13A	FAM13A			ENSG00000138640	NA	NA	rs4693980-A	rs4693980	0	4693980	intron_variant	0	0.578	4E-9	8.39794		0.01	unit decrease	Illumina [NR] (imputed)	N
5	rs2609260	2.0108e-17	4	89885988	rs4693980	1.84942e-14	Post bronchodilator FEV1	42657	26634245	Lutz SM	42341	BMC Genet	www.ncbi.nlm.nih.gov/pubmed/26634245	A genome-wide association study identifies risk loci for spirometric measures among smokers of European and African ancestry.	10,094 European ancestry current and former smoker individuals, 3,260 African American current and former smoker individuals, 178 current and former smoker individuals	NA	4q22.1	FAM13A	FAM13A			ENSG00000138640	NA	NA	rs4693980-A	rs4693980	0	4693980	intron_variant	0	0.576	2E-6	5.69897		0.041	NR unit decrease	Illumina [NR] (imputed)	N
5	rs2609260	2.0108e-17	4	89837808	rs2609259	1.87171e-14	Idiopathic pulmonary fibrosis	44799	35688625	Allen RJ	44722	Thorax	www.ncbi.nlm.nih.gov/pubmed/35688625	Genome-wide association study across five cohorts identifies five novel loci associated with idiopathic pulmonary fibrosis.	4,125 European ancestry cases, 20,464 European ancestry controls	NA	4q22.1		FAM13A			ENSG00000138640	NA	NA	rs2609259-A	rs2609259	0	2609259	intron_variant	0	0.224	6E-17	16.2218		1.3	[1.22-1.39]	Illumina [7554248] (imputed)	N
5	rs2609260	2.0108e-17	4	89875909	rs1964516	1.96092e-14	Post bronchodilator FEV1/FVC ratio	42657	26634245	Lutz SM	42341	BMC Genet	www.ncbi.nlm.nih.gov/pubmed/26634245	A genome-wide association study identifies risk loci for spirometric measures among smokers of European and African ancestry.	10,094 European ancestry current and former smoker individuals, 3,260 African American current and former smoker individuals, 178 current and former smoker individuals	NA	4q22.1	FAM13A	FAM13A			ENSG00000138640	NA	NA	rs1964516-T	rs1964516	0	1964516	intron_variant	0	0.466	6E-9	8.22185		0.01	unit decrease	Illumina [NR] (imputed)	N
5	rs2609260	2.0108e-17	4	89875909	rs1964516	1.96092e-14	Chronic obstructive pulmonary disease	40892	22080838	Cho MH	40858	Hum Mol Genet	www.ncbi.nlm.nih.gov/pubmed/22080838	A genome-wide association study of COPD identifies a susceptibility locus on chromosome 19q13.	3,499 European ancestry cases, 1,922 European ancestry controls	983 cases, 1,876 sibling controls	4q22.1	FAM13A	FAM13A			ENSG00000138640	NA	NA	rs1964516-?	rs1964516	0	1964516	intron_variant	0	NR	2E-9	8.69897		1.37	[1.23-1.52]	Illumina [797983]	N
5	rs2609260	2.0108e-17	4	89875909	rs1964516	1.96092e-14	Post bronchodilator FEV1	42657	26634245	Lutz SM	42341	BMC Genet	www.ncbi.nlm.nih.gov/pubmed/26634245	A genome-wide association study identifies risk loci for spirometric measures among smokers of European and African ancestry.	10,094 European ancestry current and former smoker individuals, 3,260 African American current and former smoker individuals, 178 current and former smoker individuals	NA	4q22.1	FAM13A	FAM13A			ENSG00000138640	NA	NA	rs1964516-T	rs1964516	0	1964516	intron_variant	0	0.468	5E-7	6.30103		0.044	NR unit decrease	Illumina [NR] (imputed)	N
5	rs2609260	2.0108e-17	4	89882590	rs3857043	2.15818e-14	Post bronchodilator FEV1/FVC ratio	42657	26634245	Lutz SM	42341	BMC Genet	www.ncbi.nlm.nih.gov/pubmed/26634245	A genome-wide association study identifies risk loci for spirometric measures among smokers of European and African ancestry.	10,094 European ancestry current and former smoker individuals, 3,260 African American current and former smoker individuals, 178 current and former smoker individuals	NA	4q22.1	FAM13A	FAM13A			ENSG00000138640	NA	NA	rs3857043-T	rs3857043	0	3857043	intron_variant	0	0.414	8E-9	8.09691		0.01	unit increase	Illumina [NR] (imputed)	N
5	rs2609260	2.0108e-17	4	89882590	rs3857043	2.15818e-14	Post bronchodilator FEV1	42657	26634245	Lutz SM	42341	BMC Genet	www.ncbi.nlm.nih.gov/pubmed/26634245	A genome-wide association study identifies risk loci for spirometric measures among smokers of European and African ancestry.	10,094 European ancestry current and former smoker individuals, 3,260 African American current and former smoker individuals, 178 current and former smoker individuals	NA	4q22.1	FAM13A	FAM13A			ENSG00000138640	NA	NA	rs3857043-T	rs3857043	0	3857043	intron_variant	0	0.416	2E-6	5.69897		0.042	NR unit increase	Illumina [NR] (imputed)	N
11	rs73158411	1.78816e-17	7	99600405	rs56173013	2.17629e-14	Educational attainment	44743	35361970	Okbay A	44651	Nat Genet	www.ncbi.nlm.nih.gov/pubmed/35361970	Polygenic prediction of educational attainment within and between families from genome-wide association analyses in 3 million individuals.	3,037,499 European ancestry individuals	NA	7q22.1		AZGP1P1 - ZKSCAN1	ENSG00000214313	ENSG00000106261		14944	12790	rs56173013-A	rs56173013	0	56173013	intron_variant	1	0.5897	3E-14	13.5229		0.00810864	[0.006-0.0102] unit increase	Illumina [10675380] (imputed)	N
16	rs59424629	1.35216e-21	15	40700022	rs10518693	2.20012e-14	Serum metabolite levels	44386	33031748	Feofanova EV	44105	Am J Hum Genet	www.ncbi.nlm.nih.gov/pubmed/33031748	A Genome-wide Association Study Discovers 46 Loci of the Human Metabolome in the Hispanic Community Health Study/Study of Latinos.	3,926 Hispanic/Latino individuals	NA	15q15.1	IVD	IVD			ENSG00000128928	NA	NA	rs10518693-C	rs10518693	0	10518693	intron_variant	0	0.541136	3E-19	18.5229	(isovalerylcarnitine (C5))	0.209	[0.16-0.25] unit increase	Illumina [13039987] (imputed)	N
16	rs59424629	1.35216e-21	15	40700022	rs10518693	2.20012e-14	Metabolic traits	40963	21886157	Suhre K	40786	Nature	www.ncbi.nlm.nih.gov/pubmed/21886157	Human metabolic individuality in biomedical and pharmaceutical research.	2,820 European ancestry individuals	NA	15q15.1	IVD	IVD			ENSG00000128928	NA	NA	rs10518693-T	rs10518693	0	10518693	intron_variant	0	0.396	1E-13	13	(SM-17 + 8 other traits)	0.092	[NR] unit increase	Affymetrix, Illumina [534665]	N
16	rs59424629	1.35216e-21	15	40700022	rs10518693	2.20012e-14	Isovalerylcarnitine levels	44935	35050183	Hysi PG	44572	Metabolites	www.ncbi.nlm.nih.gov/pubmed/35050183	Metabolome Genome-Wide Association Study Identifies 74 Novel Genomic Regions Influencing Plasma Metabolites Levels.	8,809 European ancestry individuals	NA	15q15.1		IVD			ENSG00000128928	NA	NA	rs10518693-T	rs10518693	0	10518693	intron_variant	0	NR	1E-40	40		0.197	[0.17-0.23] unit decrease	Affymetrix [10000000] (imputed)	N
16	rs59424629	1.35216e-21	15	40700022	rs10518693	2.20012e-14	Isovalerylcarnitine (C5) levels	44879	35347128	Yin X	44648	Nat Commun	www.ncbi.nlm.nih.gov/pubmed/35347128	Genome-wide association studies of metabolites in Finnish men identify disease-relevant loci.	6,136 Finnish ancestry individuals	NA	15q15.1		IVD			ENSG00000128928	NA	NA	rs10518693-T	rs10518693	0	10518693	intron_variant	0	NR	1E-32	32		0.22	unit decrease	NR [16000000] (imputed)	N
4	rs2293607	4.34378e-17	3	169528449	rs10936601	2.27707e-14	Telomere length	41700	23900074	Pooley KA	41484	Hum Mol Genet	www.ncbi.nlm.nih.gov/pubmed/23900074	A genome-wide association scan (GWAS) for mean telomere length within the COGS project: identified loci show little association with hormone-related cancer risk.	2,240 European ancestry individuals	11,024 breast cancer cases, 15,065 controls	3q26.2	TERC	LRRC34			ENSG00000171757	NA	NA	rs10936601-?	rs10936601	0	10936601	intron_variant	0	0.27	4E-15	14.3979		0.0004	[0.00029-0.00051] unit increase	Illumina, Perlegen [2448093] (imputed)	N
5	rs2609260	2.0108e-17	4	89855495	rs2609279	2.29361e-14	Peak expiratory flow	43551	30804560	Shrine N	43521	Nat Genet	www.ncbi.nlm.nih.gov/pubmed/30804560	New genetic signals for lung function highlight pathways and chronic obstructive pulmonary disease associations across multiple ancestries.	321,047 European ancestry individuals	24,218 European ancestry individuals	4q22.1	FAM13A	FAM13A			ENSG00000138640	NA	NA	rs2609279-T	rs2609279	0	2609279	intron_variant	0	0.2145	6E-11	10.2218		0.0202	[0.014-0.026] unit increase	Affymetrix [19819130] (imputed)	N
5	rs2609260	2.0108e-17	4	89855495	rs2609279	2.29361e-14	Lung function (FVC)	43551	30804560	Shrine N	43521	Nat Genet	www.ncbi.nlm.nih.gov/pubmed/30804560	New genetic signals for lung function highlight pathways and chronic obstructive pulmonary disease associations across multiple ancestries.	321,047 European ancestry individuals	79,005 European ancestry individuals	4q22.1	FAM13A	FAM13A			ENSG00000138640	NA	NA	rs2609279-T	rs2609279	0	2609279	intron_variant	0	0.2145	1E-17	17		0.0245	[0.019-0.03] unit decrease	Affymetrix [19819130] (imputed)	N
5	rs2609260	2.0108e-17	4	89855495	rs2609279	2.29361e-14	Lung function (FEV1/FVC)	43551	30804560	Shrine N	43521	Nat Genet	www.ncbi.nlm.nih.gov/pubmed/30804560	New genetic signals for lung function highlight pathways and chronic obstructive pulmonary disease associations across multiple ancestries.	321,047 European ancestry individuals	79,005 European ancestry individuals	4q22.1	FAM13A	FAM13A			ENSG00000138640	NA	NA	rs2609279-T	rs2609279	0	2609279	intron_variant	0	0.2145	2E-76	75.699		0.0537	[0.048-0.059] unit increase	Affymetrix [19819130] (imputed)	N
4	rs2293607	4.34378e-17	3	169491729	rs2251795	2.35561e-14	Uterine fibroids	44544	34594039	Sakaue S	44469	Nat Genet	www.ncbi.nlm.nih.gov/pubmed/34594039	A cross-population atlas of genetic associations for 220 human phenotypes.	14,475 East Asian ancestry cases, 65,733 East Asian ancestry controls	NA	3q26.2		MYNN			ENSG00000085274	NA	NA	rs2251795-A	rs2251795	0	2251795	intron_variant	0	0.647396822	3E-10	9.52288		0.0899039	[0.062-0.118] unit decrease	Illumina [13401454] (imputed)	N
5	rs2609260	2.0108e-17	4	89864446	rs1246642	2.66867e-14	Lung function (FEV1/FVC)	45016	36914875	Shrine N	44998	Nat Genet	www.ncbi.nlm.nih.gov/pubmed/36914875	Multi-ancestry genome-wide association analyses improve resolution of genes and pathways influencing lung function and chronic obstructive pulmonary disease risk.	468,062 European ancestry individuals, 8,590 African ancestry individuals, 85,279 East Asian ancestry individuals, 4,270 South Asian ancestry individuals, 14,668 Hispanic or Latin American individuals	NA	4q22.1		FAM13A			ENSG00000138640	NA	NA	rs1246642-T	rs1246642	0	1246642	intron_variant	0	0.747	9E-114	113.046		22.668	z score decrease	Affymetrix, Illumina [66484182] (imputed)	N
5	rs2609260	2.0108e-17	4	89864446	rs1246642	2.66867e-14	Chronic obstructive pulmonary disease	44544	34594039	Sakaue S	44469	Nat Genet	www.ncbi.nlm.nih.gov/pubmed/34594039	A cross-population atlas of genetic associations for 220 human phenotypes.	13,530 European ancestry cases, 454,945 European ancestry controls, 4,017 East Asian ancestry cases, 162,653 East Asian ancestry controls	NA	4q22.1		FAM13A			ENSG00000138640	NA	NA	rs1246642-T	rs1246642	0	1246642	intron_variant	0	NR	4E-9	8.39794		0.0751	[0.05-0.1] unit increase	Affymetrix, Illumina [25843162] (imputed)	N
5	rs2609260	2.0108e-17	4	89886297	rs1903003	2.77954e-14	Post bronchodilator FEV1/FVC ratio	42657	26634245	Lutz SM	42341	BMC Genet	www.ncbi.nlm.nih.gov/pubmed/26634245	A genome-wide association study identifies risk loci for spirometric measures among smokers of European and African ancestry.	10,094 European ancestry current and former smoker individuals, 3,260 African American current and former smoker individuals, 178 current and former smoker individuals	NA	4q22.1	FAM13A	FAM13A			ENSG00000138640	NA	NA	rs1903003-T	rs1903003	0	1903003	intron_variant	0	0.425	2E-8	7.69897		0.01	unit decrease	Illumina [NR] (imputed)	N
5	rs2609260	2.0108e-17	4	89886297	rs1903003	2.77954e-14	Post bronchodilator FEV1	42657	26634245	Lutz SM	42341	BMC Genet	www.ncbi.nlm.nih.gov/pubmed/26634245	A genome-wide association study identifies risk loci for spirometric measures among smokers of European and African ancestry.	10,094 European ancestry current and former smoker individuals, 3,260 African American current and former smoker individuals, 178 current and former smoker individuals	NA	4q22.1	FAM13A	FAM13A			ENSG00000138640	NA	NA	rs1903003-T	rs1903003	0	1903003	intron_variant	0	0.426	5E-6	5.30103		0.04	NR unit decrease	Illumina [NR] (imputed)	N
5	rs2609260	2.0108e-17	4	89886297	rs1903003	2.77954e-14	Chronic obstructive pulmonary disease	44713	35308900	Joo J	44613	AMIA Annu Symp Proc	www.ncbi.nlm.nih.gov/pubmed/35308900	Gene-Based Analysis Reveals Sex-Specific Genetic Risk Factors of COPD.	11,311 British ancestry female cases, 123,714 British ancestry female controls	NA	4q22.1		FAM13A			ENSG00000138640	NA	NA	rs1903003-T	rs1903003	0	1903003	intron_variant	0	0.54	3E-7	6.52288		1.08	[1.05-1.11]	NR [NR] (imputed)	N
5	rs2609260	2.0108e-17	4	89886297	rs1903003	2.77954e-14	Chronic obstructive pulmonary disease	44713	35308900	Joo J	44613	AMIA Annu Symp Proc	www.ncbi.nlm.nih.gov/pubmed/35308900	Gene-Based Analysis Reveals Sex-Specific Genetic Risk Factors of COPD.	12,958 British ancestry male cases, 95,631 British ancestry male controls	NA	4q22.1		FAM13A			ENSG00000138640	NA	NA	rs1903003-T	rs1903003	0	1903003	intron_variant	0	0.55	5E-9	8.30103		1.08	[1.06-1.11]	NR [NR] (imputed)	N
5	rs2609260	2.0108e-17	4	89860843	rs2464522	2.81131e-14	Lung function (FEV1/FVC)	43504	30595370	Kichaev G	43461	Am J Hum Genet	www.ncbi.nlm.nih.gov/pubmed/30595370	Leveraging Polygenic Functional Enrichment to Improve GWAS Power.	approximately 370,000 European ancestry individuals	NA	4q22.1		FAM13A			ENSG00000138640	NA	NA	rs2464522-?	rs2464522	0	2464522	intron_variant	0	NR	2E-94	93.699		NA		NR [~ 8900000] (imputed)	N
5	rs62306390	1.59255e-09	4	89885086	rs2013701	3.16062e-14	Idiopathic pulmonary fibrosis	43899	31710517	Allen RJ	43780	Am J Respir Crit Care Med	www.ncbi.nlm.nih.gov/pubmed/31710517	Genome-Wide Association Study of Susceptibility to Idiopathic Pulmonary Fibrosis.	2,668 European ancestry cases, 8,591 European ancestry controls	1,456 European ancestry cases, 11,874 European ancestry controls	4q22.1	FAM13A	FAM13A			ENSG00000138640	NA	NA	rs2013701-G	rs2013701	0	2013701	intron_variant	0	0.513	3E-13	12.5229		1.28205	[1.19-1.35]	Affymetrix, Illumina [10790934] (imputed)	N
5	rs62306390	1.59255e-09	4	89885086	rs2013701	3.16062e-14	Post bronchodilator FEV1/FVC ratio	42657	26634245	Lutz SM	42341	BMC Genet	www.ncbi.nlm.nih.gov/pubmed/26634245	A genome-wide association study identifies risk loci for spirometric measures among smokers of European and African ancestry.	10,094 European ancestry current and former smoker individuals, 3,260 African American current and former smoker individuals, 178 current and former smoker individuals	NA	4q22.1	FAM13A	FAM13A			ENSG00000138640	NA	NA	rs2013701-T	rs2013701	0	2013701	intron_variant	0	0.514	1E-10	10		0.011	unit decrease	Illumina [NR] (imputed)	N
5	rs62306390	1.59255e-09	4	89885086	rs2013701	3.16062e-14	Post bronchodilator FEV1	42657	26634245	Lutz SM	42341	BMC Genet	www.ncbi.nlm.nih.gov/pubmed/26634245	A genome-wide association study identifies risk loci for spirometric measures among smokers of European and African ancestry.	10,094 European ancestry current and former smoker individuals, 3,260 African American current and former smoker individuals, 178 current and former smoker individuals	NA	4q22.1	FAM13A	FAM13A			ENSG00000138640	NA	NA	rs2013701-T	rs2013701	0	2013701	intron_variant	0	0.514	7E-9	8.1549		0.05	NR unit decrease	Illumina [NR] (imputed)	N
5	rs62306390	1.59255e-09	4	89885086	rs2013701	3.16062e-14	Carotid Intima-media thickness (mean of the maximum cIMT)	44628	35165267	Boua PR	44606	Nat Commun	www.ncbi.nlm.nih.gov/pubmed/35165267	Genetic associations with carotid intima-media thickness link to atherosclerosis with sex-specific effects in sub-Saharan Africans.	3,963 Sub-Saharan African ancestry females	NA	4q22.1		FAM13A			ENSG00000138640	NA	NA	rs2013701-G	rs2013701	0	2013701	intron_variant	0	0.503917	3E-6	5.52288		0.0117127	[0.0068-0.0167] unit decrease	Illumina [13900000] (imputed)	N
5	rs62306390	1.59255e-09	4	89885086	rs2013701	3.16062e-14	Carotid Intima-media thickness (mean of the maximum cIMT)	44628	35165267	Boua PR	44606	Nat Commun	www.ncbi.nlm.nih.gov/pubmed/35165267	Genetic associations with carotid intima-media thickness link to atherosclerosis with sex-specific effects in sub-Saharan Africans.	7,894 Sub-Saharan African ancestry individuals	NA	4q22.1		FAM13A			ENSG00000138640	NA	NA	rs2013701-G	rs2013701	0	2013701	intron_variant	0	0.504013	2E-6	5.69897		0.00864623	[0.005-0.0122] unit decrease	Illumina [13900000] (imputed)	N
18	rs113120855	7.3185e-20	17	44018399	rs62061733	3.35452e-14	Eosinophil counts	43504	30595370	Kichaev G	43461	Am J Hum Genet	www.ncbi.nlm.nih.gov/pubmed/30595370	Leveraging Polygenic Functional Enrichment to Improve GWAS Power.	approximately 440,000 European ancestry individuals	NA	17q21.31		MAPT, MAPT, MAPT			ENSG00000277956, ENSG00000276155, ENSG00000186868	NA	NA	rs62061733-?	rs62061733	0	62061733	intron_variant	0	NR	3E-29	28.5229		NA		NR [~ 8900000] (imputed)	N
18	rs113120855	7.3185e-20	17	44018399	rs62061733	3.35452e-14	Feeling hurt	43487	29500382	Nagel M	43161	Nat Commun	www.ncbi.nlm.nih.gov/pubmed/29500382	Item-level analyses reveal genetic heterogeneity in neuroticism.	372,047 European ancestry individuals	NA	17q21.31	NR	MAPT, MAPT, MAPT			ENSG00000277956, ENSG00000276155, ENSG00000186868	NA	NA	rs62061733-A	rs62061733	0	62061733	intron_variant	0	0.22111	2E-28	27.699		11.07	z score decrease	NR [10847151] (imputed)	N
18	rs113120855	7.3185e-20	17	43715924	rs117368197	3.38116e-14	Headache or migraine	45057	36939796	Meng W	44883	Phenomics	www.ncbi.nlm.nih.gov/pubmed/36939796	A Meta-Analysis of the Genome-Wide Association Studies on Two Genetically Correlated Phenotypes Suggests Four New Risk Loci for Headaches.	397,385 European ancestry individuals	NA	17q21.31		LINC02210-CRHR1, LINC02210-CRHR1, LINC02210, LINC02210			ENSG00000263715, ENSG00000282456, ENSG00000282171, ENSG00000204650	NA	NA	rs117368197-?	rs117368197	0	117368197	intron_variant	0	NR	1E-13	13		NA		NR [8500802] (imputed)	N
5	rs2609260	2.0108e-17	4	89854961	rs2609280	3.62212e-14	Receptor for advanced glycosylation end products levels	44159	33067605	Folkersen L	44120	Nat Metab	www.ncbi.nlm.nih.gov/pubmed/33067605	Genomic and drug target evaluation of 90 cardiovascular proteins in 30,931 individuals.	21,758 European ancestry individuals	9,173 individuals	4q22.1		FAM13A			ENSG00000138640	NA	NA	rs2609280-A	rs2609280	0	2609280	intron_variant	0	0.24	4E-10	9.39794		0.063	unit increase	Affymetrix, Illumina [20300000] (imputed)	N
5	rs2609260	2.0108e-17	4	89811195	rs2609255	3.72278e-14	Interstitial lung disease	41579	23583980	Fingerlin TE	41378	Nat Genet	www.ncbi.nlm.nih.gov/pubmed/23583980	Genome-wide association study identifies multiple susceptibility loci for pulmonary fibrosis.	1,161 European ancestry cases, 4,683 European ancestry controls	876 European ancestry cases, 1,890 European ancestry controls	4q22.1	FAM13A	FAM13A			ENSG00000138640	NA	NA	rs2609255-G	rs2609255	0	2609255	intron_variant	0	0.21	2E-11	10.699		1.29	[1.18-1.42]	Illumina [439828]	N
5	rs62306390	1.59255e-09	4	89860830	rs7682317	3.92343e-14	Post bronchodilator FEV1/FVC ratio	42657	26634245	Lutz SM	42341	BMC Genet	www.ncbi.nlm.nih.gov/pubmed/26634245	A genome-wide association study identifies risk loci for spirometric measures among smokers of European and African ancestry.	10,094 European ancestry current and former smoker individuals, 3,260 African American current and former smoker individuals, 178 current and former smoker individuals	NA	4q22.1	FAM13A	FAM13A			ENSG00000138640	NA	NA	rs7682317-T	rs7682317	0	7682317	intron_variant	0	0.451	2E-12	11.699		0.012	unit decrease	Illumina [NR] (imputed)	N
5	rs62306390	1.59255e-09	4	89860830	rs7682317	3.92343e-14	Post bronchodilator FEV1	42657	26634245	Lutz SM	42341	BMC Genet	www.ncbi.nlm.nih.gov/pubmed/26634245	A genome-wide association study identifies risk loci for spirometric measures among smokers of European and African ancestry.	10,094 European ancestry current and former smoker individuals, 3,260 African American current and former smoker individuals, 178 current and former smoker individuals	NA	4q22.1	FAM13A	FAM13A			ENSG00000138640	NA	NA	rs7682317-T	rs7682317	0	7682317	intron_variant	0	0.449	2E-12	11.699		0.061	NR unit decrease	Illumina [NR] (imputed)	N
18	rs113120855	7.3185e-20	17	44283571	rs2696455	5.1193e-14	IDP dMRI TBSS MD Anterior limb of internal capsule L	44712	33875891	Smith SM	44305	Nat Neurosci	www.ncbi.nlm.nih.gov/pubmed/33875891	An expanded set of genome-wide association studies of brain imaging phenotypes in UK Biobank.	20,860 British ancestry individuals	10,496 British ancestry individuals	17q21.31		KANSL1, KANSL1, KANSL1			ENSG00000120071, ENSG00000275867, ENSG00000278458	NA	NA	rs2696455-T	rs2696455	0	2696455	intron_variant	0	0.195	1E-18	18		0.114	[0.089-0.139] unit increase	Affymetrix [17103079] (imputed)	N
18	rs113120855	7.3185e-20	17	44283571	rs2696455	5.1193e-14	Average diameter for HDL particles	44678	35213538	Richardson TG	44617	PLoS Biol	www.ncbi.nlm.nih.gov/pubmed/35213538	Characterising metabolomic signatures of lipid-modifying therapies through drug target mendelian randomisation.	115,082 European ancestry individuals	NA	17q21.31		KANSL1, KANSL1, KANSL1			ENSG00000120071, ENSG00000275867, ENSG00000278458	NA	NA	rs2696455-C	rs2696455	0	2696455	intron_variant	0	0.804129	4E-8	7.39794		0.0266681	[0.017-0.036] unit increase	NR [11722792] (imputed)	N
16	rs59424629	1.35216e-21	15	40703211	rs9635324	5.73961e-14	Propionylcarnitine-to-isovalerylcarnitine ratio	44904	24816252	Shin SY	41770	Nat Genet	www.ncbi.nlm.nih.gov/pubmed/24816252	An atlas of genetic influences on human blood metabolites.	5,584 European ancestry individuals	1,753 European ancestry individuals	15q15.1		IVD			ENSG00000128928	NA	NA	rs9635324-A	rs9635324	0	9635324	intron_variant	0	0.61	9E-43	42.0458		0.036	[-0.03--0.042] unit decrease	Illumina [2100000] (imputed)	N
16	rs59424629	1.35216e-21	15	40703211	rs9635324	5.73961e-14	Isovalerylcarnitine levels	44904	24816252	Shin SY	41770	Nat Genet	www.ncbi.nlm.nih.gov/pubmed/24816252	An atlas of genetic influences on human blood metabolites.	7,789 European ancestry individuals	NA	15q15.1		IVD			ENSG00000128928	NA	NA	rs9635324-A	rs9635324	0	9635324	intron_variant	0	0.61	2E-35	34.699		0.034	[0.028-0.04] unit increase	Affymetrix, Illumina [2100000] (imputed)	N
16	rs59424629	1.35216e-21	15	40703211	rs9635324	5.73961e-14	Urine isovalerylglutamine levels in chronic kidney disease	45099	37277652	Schlosser P	45082	Nat Genet	www.ncbi.nlm.nih.gov/pubmed/37277652	Genetic studies of paired metabolomes reveal enzymatic and transport processes at the interface of plasma and urine.	4,891 European ancestry individuals	NA	15q15.1		IVD			ENSG00000128928	NA	NA	rs9635324-G	rs9635324	0	9635324	intron_variant	0	0.4	3E-22	21.5229		0.151	[0.12-0.18] unit decrease	Illumina [7724228] (imputed)	N
18	rs113120855	7.3185e-20	17	44192568	rs4630591	7.00496e-14	Feeling fed-up	43487	29500382	Nagel M	43161	Nat Commun	www.ncbi.nlm.nih.gov/pubmed/29500382	Item-level analyses reveal genetic heterogeneity in neuroticism.	374,971 European ancestry individuals	NA	17q21.31	ACBD4	KANSL1, KANSL1, KANSL1			ENSG00000120071, ENSG00000275867, ENSG00000278458	NA	NA	rs4630591-T	rs4630591	0	4630591	intron_variant	0	0.198844	1E-17	17		8.54	z score increase	NR [10847151] (imputed)	N
18	rs113120855	7.3185e-20	17	44192568	rs4630591	7.00496e-14	aparc-Desikan lh thickness inferiortemporal	44712	33875891	Smith SM	44305	Nat Neurosci	www.ncbi.nlm.nih.gov/pubmed/33875891	An expanded set of genome-wide association studies of brain imaging phenotypes in UK Biobank.	21,282 British ancestry individuals	10,686 British ancestry individuals	17q21.31		KANSL1, KANSL1, KANSL1			ENSG00000120071, ENSG00000275867, ENSG00000278458	NA	NA	rs4630591-T	rs4630591	0	4630591	intron_variant	0	0.205	5E-15	14.301		0.095	[0.071-0.119] unit increase	Affymetrix [17103079] (imputed)	N
5	rs62306390	1.59255e-09	4	89883979	rs7671167	8.74027e-14	Post bronchodilator FEV1/FVC ratio	42657	26634245	Lutz SM	42341	BMC Genet	www.ncbi.nlm.nih.gov/pubmed/26634245	A genome-wide association study identifies risk loci for spirometric measures among smokers of European and African ancestry.	10,094 European ancestry current and former smoker individuals, 3,260 African American current and former smoker individuals, 178 current and former smoker individuals	NA	4q22.1	FAM13A	FAM13A			ENSG00000138640	NA	NA	rs7671167-T	rs7671167	0	7671167	intron_variant	0	0.467	2E-10	9.69897		0.011	unit decrease	Illumina [NR] (imputed)	N
5	rs62306390	1.59255e-09	4	89883979	rs7671167	8.74027e-14	Chronic obstructive pulmonary disease	40254	20173748	Cho MH	40230	Nat Genet	www.ncbi.nlm.nih.gov/pubmed/20173748	Variants in FAM13A are associated with chronic obstructive pulmonary disease.	2,940 European ancestry cases, 1,380 European ancestry controls	502 European ancestry cases, 504 European ancestry controls, 1,110 cases, 2,698 controls	4q22.1	FAM13A	FAM13A			ENSG00000138640	NA	NA	rs7671167-?	rs7671167	0	7671167	intron_variant	0	0.48	1E-11	11		1.32	[1.19-1.47]	Illumina [499578]	N
5	rs62306390	1.59255e-09	4	89883979	rs7671167	8.74027e-14	Post bronchodilator FEV1	42657	26634245	Lutz SM	42341	BMC Genet	www.ncbi.nlm.nih.gov/pubmed/26634245	A genome-wide association study identifies risk loci for spirometric measures among smokers of European and African ancestry.	10,094 European ancestry current and former smoker individuals, 3,260 African American current and former smoker individuals, 178 current and former smoker individuals	NA	4q22.1	FAM13A	FAM13A			ENSG00000138640	NA	NA	rs7671167-T	rs7671167	0	7671167	intron_variant	0	0.468	9E-8	7.04576		0.046	NR unit decrease	Illumina [NR] (imputed)	N
5	rs62306390	1.59255e-09	4	89883979	rs7671167	8.74027e-14	Pulmonary surfactant-associated protein D levels	45019	34648354	Pietzner M	44512	Science	www.ncbi.nlm.nih.gov/pubmed/34648354	Mapping the proteo-genomic convergence of human diseases.	10,708 European ancestry individuals	NA	4q22.1		FAM13A			ENSG00000138640	NA	NA	rs7671167-T	rs7671167	0	7671167	intron_variant	0	0.51	1E-12	12		0.095	[0.07-0.12] unit decrease	Affymetrix, Illumina [10200000] (imputed)	N
5	rs62306390	1.59255e-09	4	89883979	rs7671167	8.74027e-14	Waist-to-hip ratio adjusted for BMI	44432	34021172	Christakoudi S	44337	Sci Rep	www.ncbi.nlm.nih.gov/pubmed/34021172	GWAS of allometric body-shape indices in UK Biobank identifies loci suggesting associations with morphogenesis, organogenesis, adrenal cell renewal and cancer.	219,872 British ancestry women	NA	4q22.1	FAM13A	FAM13A			ENSG00000138640	NA	NA	rs7671167-C	rs7671167	0	7671167	intron_variant	0	NR	3E-9	8.52288		0.0166524	[0.011-0.022] unit decrease	Affymetrix [319769] (imputed)	N
5	rs62306390	1.59255e-09	4	89883979	rs7671167	8.74027e-14	Waist-hip index	44432	34021172	Christakoudi S	44337	Sci Rep	www.ncbi.nlm.nih.gov/pubmed/34021172	GWAS of allometric body-shape indices in UK Biobank identifies loci suggesting associations with morphogenesis, organogenesis, adrenal cell renewal and cancer.	219,872 British ancestry women	NA	4q22.1	FAM13A	FAM13A			ENSG00000138640	NA	NA	rs7671167-C	rs7671167	0	7671167	intron_variant	0	NR	3E-9	8.52288		0.0167496	[0.011-0.022] unit decrease	Affymetrix [319769] (imputed)	N
18	rs113120855	7.3185e-20	17	44364649	rs2696497	1.03651e-13	Feeling fed-up	43487	29500382	Nagel M	43161	Nat Commun	www.ncbi.nlm.nih.gov/pubmed/29500382	Item-level analyses reveal genetic heterogeneity in neuroticism.	374,971 European ancestry individuals	NA	17q21.31	NR	ARL17B, ARL17B, ARL17B			ENSG00000275748, ENSG00000276276, ENSG00000228696	NA	NA	rs2696497-T	rs2696497	0	2696497	intron_variant	0	0.21384	2E-15	14.699		7.92	z score increase	NR [10847151] (imputed)	N
18	rs113120855	7.3185e-20	17	44364649	rs2696497	1.03651e-13	Drinks per week	44909	36477530	Saunders GRB	44902	Nature	www.ncbi.nlm.nih.gov/pubmed/36477530	Genetic diversity fuels gene discovery for tobacco and alcohol use.	2,965,643 European ancestry, East Asian ancestry, Hispanic or Latin American, African ancestry individuals	NA	17q21.31		ARL17B, ARL17B, ARL17B			ENSG00000275748, ENSG00000276276, ENSG00000228696	NA	NA	rs2696497-T	rs2696497	0	2696497	intron_variant	0	0.208	3E-25	24.5229		0.0229	[0.019-0.027] unit decrease	NR [NR] (imputed)	N
18	rs113120855	7.3185e-20	17	44126673	rs112333322	1.91288e-13	Experiencing mood swings	43487	29500382	Nagel M	43161	Nat Commun	www.ncbi.nlm.nih.gov/pubmed/29500382	Item-level analyses reveal genetic heterogeneity in neuroticism.	373,733 European ancestry individuals	NA	17q21.31	NR	KANSL1, KANSL1, KANSL1			ENSG00000120071, ENSG00000275867, ENSG00000278458	NA	NA	rs112333322-A	rs112333322	0	112333322	intron_variant	0	0.214965	4E-19	18.3979		8.94	z score decrease	NR [10847151] (imputed)	N
5	rs62306390	1.59255e-09	4	89866713	rs4416442	2.05449e-13	Chronic obstructive pulmonary disease (moderate to severe)	41929	24621683	Cho MH	41677	Lancet Respir Med	www.ncbi.nlm.nih.gov/pubmed/24621683	Risk loci for chronic obstructive pulmonary disease: a genome-wide association study and meta-analysis.	5,812 European ancestry cases, 3,955 European ancestry controls, 821 African American cases, 1,749 African American controls	2,651 cases and their relatives	4q22.1	FAM13A	FAM13A			ENSG00000138640	NA	NA	rs4416442-C	rs4416442	0	4416442	intron_variant	0	0.42	1E-14	14		1.28	[1.20-1.36]	Illumina [up to 701491] (imputed)	N
5	rs62306390	1.59255e-09	4	89866713	rs4416442	2.05449e-13	Chronic obstructive pulmonary disease (severe)	41929	24621683	Cho MH	41677	Lancet Respir Med	www.ncbi.nlm.nih.gov/pubmed/24621683	Risk loci for chronic obstructive pulmonary disease: a genome-wide association study and meta-analysis.	3,145 European ancestry cases, 3,955 European ancestry controls, 352 African American cases, 1,749 African American controls	2,651 cases and their relatives	4q22.1	FAM13A	FAM13A			ENSG00000138640	NA	NA	rs4416442-C	rs4416442	0	4416442	intron_variant	0	0.42	9E-15	14.0458		1.36	[1.26-1.47]	Illumina [up to 701491] (imputed)	N
5	rs62306390	1.59255e-09	4	89866713	rs4416442	2.05449e-13	Chronic bronchitis and chronic obstructive pulmonary disease	42156	25241909	Lee JH	41903	Respir Res	www.ncbi.nlm.nih.gov/pubmed/25241909	Genetic susceptibility for chronic bronchitis in chronic obstructive pulmonary disease.	up to 1,662 European ancestry cases, up to 3,520 European ancestry smoker controls, 182 African American cases, 1,749 African American smoker controls	NA	4q22.1	FAM13A	FAM13A			ENSG00000138640	NA	NA	rs4416442-?	rs4416442	0	4416442	intron_variant	0	0.4	2E-10	9.69897		1.36	[1.24-1.50]	Illumina [NR] (imputed)	N
5	rs62306390	1.59255e-09	4	89866713	rs4416442	2.05449e-13	Post bronchodilator FEV1/FVC ratio	42657	26634245	Lutz SM	42341	BMC Genet	www.ncbi.nlm.nih.gov/pubmed/26634245	A genome-wide association study identifies risk loci for spirometric measures among smokers of European and African ancestry.	10,094 European ancestry current and former smoker individuals, 3,260 African American current and former smoker individuals, 178 current and former smoker individuals	NA	4q22.1	FAM13A	FAM13A			ENSG00000138640	NA	NA	rs4416442-T	rs4416442	0	4416442	intron_variant	0	0.547	1E-12	12		0.013	unit increase	Illumina [NR] (imputed)	N
5	rs62306390	1.59255e-09	4	89866713	rs4416442	2.05449e-13	Post bronchodilator FEV1	42657	26634245	Lutz SM	42341	BMC Genet	www.ncbi.nlm.nih.gov/pubmed/26634245	A genome-wide association study identifies risk loci for spirometric measures among smokers of European and African ancestry.	10,094 European ancestry current and former smoker individuals, 3,260 African American current and former smoker individuals, 178 current and former smoker individuals	NA	4q22.1	FAM13A	FAM13A			ENSG00000138640	NA	NA	rs4416442-T	rs4416442	0	4416442	intron_variant	0	0.548	1E-12	12		0.062	NR unit increase	Illumina [NR] (imputed)	N
5	rs62306390	1.59255e-09	4	89866713	rs4416442	2.05449e-13	Chronic obstructive pulmonary disease	44839	35953715	Mathur R	44784	Commun Biol	www.ncbi.nlm.nih.gov/pubmed/35953715	GAWMerge expands GWAS sample size and diversity by combining array-based genotyping and whole-genome sequencing.	4,500 European ancestry cases, 4,436 European ancestry controls, 813 African American cases, 712 African American controls	NA	4q22.1		FAM13A			ENSG00000138640	NA	NA	rs4416442-C	rs4416442	0	4416442	intron_variant	0	NR	3E-10	9.52288		1.36		Illumina [NR] (imputed)	N
5	rs62306390	1.59255e-09	4	89869078	rs2869966	2.16535e-13	Peak expiratory flow	43551	30804560	Shrine N	43521	Nat Genet	www.ncbi.nlm.nih.gov/pubmed/30804560	New genetic signals for lung function highlight pathways and chronic obstructive pulmonary disease associations across multiple ancestries.	321,047 European ancestry individuals	24,218 European ancestry individuals	4q22.1	FAM13A	FAM13A			ENSG00000138640	NA	NA	rs2869966-T	rs2869966	0	2869966	intron_variant	0	0.4065	1E-11	11		0.0173	[0.012-0.022] unit decrease	Affymetrix [19819130] (imputed)	N
5	rs62306390	1.59255e-09	4	89869078	rs2869966	2.16535e-13	Lung function (FVC)	43551	30804560	Shrine N	43521	Nat Genet	www.ncbi.nlm.nih.gov/pubmed/30804560	New genetic signals for lung function highlight pathways and chronic obstructive pulmonary disease associations across multiple ancestries.	321,047 European ancestry individuals	79,005 European ancestry individuals	4q22.1	FAM13A	FAM13A			ENSG00000138640	NA	NA	rs2869966-T	rs2869966	0	2869966	intron_variant	0	0.4065	2E-13	12.699		0.0175	[0.013-0.022] unit increase	Affymetrix [19819130] (imputed)	N
5	rs62306390	1.59255e-09	4	89869078	rs2869966	2.16535e-13	Lung function (FEV1/FVC)	43551	30804560	Shrine N	43521	Nat Genet	www.ncbi.nlm.nih.gov/pubmed/30804560	New genetic signals for lung function highlight pathways and chronic obstructive pulmonary disease associations across multiple ancestries.	321,047 European ancestry individuals	79,005 European ancestry individuals	4q22.1	FAM13A	FAM13A			ENSG00000138640	NA	NA	rs2869966-T	rs2869966	0	2869966	intron_variant	0	0.4065	6E-66	65.2218		0.0415	[0.037-0.046] unit decrease	Affymetrix [19819130] (imputed)	N
5	rs62306390	1.59255e-09	4	89869078	rs2869966	2.16535e-13	Chronic obstructive pulmonary disease	42154	25241909	Lee JH	41903	Respir Res	www.ncbi.nlm.nih.gov/pubmed/25241909	Genetic susceptibility for chronic bronchitis in chronic obstructive pulmonary disease.	3,777 European ancestry cases, 3,520 European ancestry smoker controls	NA	4q22.1	FAM13A	FAM13A			ENSG00000138640	NA	NA	rs2869966-T	rs2869966	0	2869966	intron_variant	0	0.41	7E-10	9.1549		1.29	[1.19-1.40]	Illumina [NR] (imputed)	N
5	rs62306390	1.59255e-09	4	89869078	rs2869966	2.16535e-13	Post bronchodilator FEV1/FVC ratio	42657	26634245	Lutz SM	42341	BMC Genet	www.ncbi.nlm.nih.gov/pubmed/26634245	A genome-wide association study identifies risk loci for spirometric measures among smokers of European and African ancestry.	10,094 European ancestry current and former smoker individuals, 3,260 African American current and former smoker individuals, 178 current and former smoker individuals	NA	4q22.1	FAM13A	FAM13A			ENSG00000138640	NA	NA	rs2869966-T	rs2869966	0	2869966	intron_variant	0	0.55	2E-12	11.699		0.012	unit decrease	Illumina [NR] (imputed)	N
5	rs62306390	1.59255e-09	4	89869078	rs2869966	2.16535e-13	Post bronchodilator FEV1	42657	26634245	Lutz SM	42341	BMC Genet	www.ncbi.nlm.nih.gov/pubmed/26634245	A genome-wide association study identifies risk loci for spirometric measures among smokers of European and African ancestry.	10,094 European ancestry current and former smoker individuals, 3,260 African American current and former smoker individuals, 178 current and former smoker individuals	NA	4q22.1	FAM13A	FAM13A			ENSG00000138640	NA	NA	rs2869966-T	rs2869966	0	2869966	intron_variant	0	0.55	1E-12	12		0.062	NR unit decrease	Illumina [NR] (imputed)	N
5	rs62306390	1.59255e-09	4	89869078	rs2869966	2.16535e-13	Chronic obstructive pulmonary disease or high blood pressure (pleiotropy)	43573	30940143	Zhu Z	43557	Respir Res	www.ncbi.nlm.nih.gov/pubmed/30940143	Genetic overlap of chronic obstructive pulmonary disease and cardiovascular disease-related traits: a large-scale genome-wide cross-trait analysis.	12,550 European and unknown ancestry chronic obstructive pulmonary disease cases, 46,368 European and unknown ancestry controls, 144,793 European ancestry high blood pressure cases, 313,761 European ancestry controls	NA	4q22.1	FAM13A	FAM13A			ENSG00000138640	NA	NA	rs2869966-?	rs2869966	0	2869966	intron_variant	0	NR	3E-14	13.5229		NA		Affymetrix [up to 7325140] (imputed)	N
11	rs73158411	1.78816e-17	7	99593346	rs4727443	2.41211e-13	Interstitial lung disease	41579	23583980	Fingerlin TE	41378	Nat Genet	www.ncbi.nlm.nih.gov/pubmed/23583980	Genome-wide association study identifies multiple susceptibility loci for pulmonary fibrosis.	1,161 European ancestry cases, 4,683 European ancestry controls	876 European ancestry cases, 1,890 European ancestry controls	7q22.1	intergenic	AZGP1P1 - ZKSCAN1	ENSG00000214313	ENSG00000106261		8188	19849	rs4727443-C	rs4727443	0	4727443	intergenic_variant	1	0.39	1E-8	8		1.3	[1.20-1.41]	Illumina [439828]	N
5	rs62306390	1.59255e-09	4	89869918	rs1812329	3.81343e-13	Post bronchodilator FEV1/FVC ratio	42657	26634245	Lutz SM	42341	BMC Genet	www.ncbi.nlm.nih.gov/pubmed/26634245	A genome-wide association study identifies risk loci for spirometric measures among smokers of European and African ancestry.	10,094 European ancestry current and former smoker individuals, 3,260 African American current and former smoker individuals, 178 current and former smoker individuals	NA	4q22.1	FAM13A	FAM13A			ENSG00000138640	NA	NA	rs1812329-A	rs1812329	0	1812329	intron_variant	0	0.468	2E-12	11.699		0.012	unit decrease	Illumina [NR] (imputed)	N
5	rs62306390	1.59255e-09	4	89869918	rs1812329	3.81343e-13	Post bronchodilator FEV1	42657	26634245	Lutz SM	42341	BMC Genet	www.ncbi.nlm.nih.gov/pubmed/26634245	A genome-wide association study identifies risk loci for spirometric measures among smokers of European and African ancestry.	10,094 European ancestry current and former smoker individuals, 3,260 African American current and former smoker individuals, 178 current and former smoker individuals	NA	4q22.1	FAM13A	FAM13A			ENSG00000138640	NA	NA	rs1812329-A	rs1812329	0	1812329	intron_variant	0	0.466	1E-12	12		0.062	NR unit decrease	Illumina [NR] (imputed)	N
18	rs113120855	7.3185e-20	17	44800946	rs199453	4.25429e-13	Parkinson's disease or first degree relation to individual with Parkinson's disease	43818	31701892	Nalls MA	43800	Lancet Neurol	www.ncbi.nlm.nih.gov/pubmed/31701892	Identification of novel risk loci, causal insights, and heritable risk for Parkinson's disease: a meta-analysis of genome-wide association studies.	15,056 European ancestry cases, 18,618 European ancestry proxy cases, 449,056 European ancestry controls	22,632 European ancestry cases, 968,735 European ancestry controls	17q21.31	NSF	NSF, NSF, NSF			ENSG00000278174, ENSG00000276262, ENSG00000073969	NA	NA	rs199453-T	rs199453	0	199453	intron_variant	0	0.231	9E-67	66.0458		0.2045	[0.18-0.23] unit decrease	NR [7784415] (imputed)	N
11	rs73158411	1.78816e-17	7	99590893	rs6974373	4.37486e-13	Retinal vascular fractal density	44635	34743558	Zekavat SM	44508	Circulation	www.ncbi.nlm.nih.gov/pubmed/34743558	Deep Learning of the Retina Enables Phenome- and Genome-wide Analyses of the Microvasculature.	38,932 British ancestry individuals	NA	7q22.1		AZGP1P1 - ZKSCAN1	ENSG00000214313	ENSG00000106261		5432	22302	rs6974373-G	rs6974373	0	6974373	upstream_gene_variant	1	0.39103	6E-7	6.22185		0.034755	[0.021-0.048] unit increase	Affymetrix [15580782] (imputed)	N
16	rs59424629	1.35216e-21	15	40705159	rs2289329	4.47053e-13	Isovalerylcarnitine (C5) levels	44998	36635386	Chen Y	44938	Nat Genet	www.ncbi.nlm.nih.gov/pubmed/36635386	Genomic atlas of the plasma metabolome prioritizes metabolites implicated in human diseases.	8,266 European ancestry individuals	NA	15q15.1		IVD			ENSG00000128928	NA	NA	rs2289329-C	rs2289329	0	2289329	intron_variant	0	0.383907	3E-29	28.5229		0.170244	[0.14-0.2] unit decrease	Affymetrix [15430948] (imputed)	N
5	rs62306390	1.59255e-09	4	89869332	rs2869967	4.94078e-13	Chronic bronchitis and chronic obstructive pulmonary disease	42156	25241909	Lee JH	41903	Respir Res	www.ncbi.nlm.nih.gov/pubmed/25241909	Genetic susceptibility for chronic bronchitis in chronic obstructive pulmonary disease.	up to 1,662 European ancestry cases, up to 3,520 European ancestry smoker controls, 182 African American cases, 1,749 African American smoker controls	NA	4q22.1	FAM13A	FAM13A			ENSG00000138640	NA	NA	rs2869967-C	rs2869967	0	2869967	intron_variant	0	0.41	6E-10	9.22185	(EA)	1.38	[1.25-1.53]	Illumina [NR] (imputed)	N
5	rs62306390	1.59255e-09	4	89869332	rs2869967	4.94078e-13	Pulmonary function (smoking interaction)	41332	23284291	Hancock DB	41263	PLoS Genet	www.ncbi.nlm.nih.gov/pubmed/23284291	Genome-wide joint meta-analysis of SNP and SNP-by-smoking interaction identifies novel loci for pulmonary function.	50,047 European ancestry individuals	NA	4q22.1	FAM13A	FAM13A			ENSG00000138640	NA	NA	rs2869967-?	rs2869967	0	2869967	intron_variant	0	NR	5E-11	10.301	(FEV1/FVC, Ever-smoking)	NA		NR [~ 2500000] (imputed)	N
5	rs62306390	1.59255e-09	4	89869332	rs2869967	4.94078e-13	Pulmonary function	40191	20010835	Hancock DB	40160	Nat Genet	www.ncbi.nlm.nih.gov/pubmed/20010835	Meta-analyses of genome-wide association studies identify multiple loci associated with pulmonary function.	20,890 European ancestry individuals	16,178 European ancestry individuals	4q22.1	FAM13A	FAM13A			ENSG00000138640	NA	NA	rs2869967-T	rs2869967	0	2869967	intron_variant	0	0.61	1E-7	7	(FEV1/FVC)	0.3	[NR] % increase	Affymetrix, Illumina [2534500] (imputed)	N
5	rs62306390	1.59255e-09	4	89869332	rs2869967	4.94078e-13	Post bronchodilator FEV1/FVC ratio	42657	26634245	Lutz SM	42341	BMC Genet	www.ncbi.nlm.nih.gov/pubmed/26634245	A genome-wide association study identifies risk loci for spirometric measures among smokers of European and African ancestry.	10,094 European ancestry current and former smoker individuals, 3,260 African American current and former smoker individuals, 178 current and former smoker individuals	NA	4q22.1	FAM13A	FAM13A			ENSG00000138640	NA	NA	rs2869967-T	rs2869967	0	2869967	intron_variant	0	0.393	7E-12	11.1549		0.012	unit increase	Illumina [NR] (imputed)	N
5	rs62306390	1.59255e-09	4	89869332	rs2869967	4.94078e-13	Post bronchodilator FEV1	42657	26634245	Lutz SM	42341	BMC Genet	www.ncbi.nlm.nih.gov/pubmed/26634245	A genome-wide association study identifies risk loci for spirometric measures among smokers of European and African ancestry.	10,094 European ancestry current and former smoker individuals, 3,260 African American current and former smoker individuals, 178 current and former smoker individuals	NA	4q22.1	FAM13A	FAM13A			ENSG00000138640	NA	NA	rs2869967-T	rs2869967	0	2869967	intron_variant	0	0.394	1E-10	10		0.057	NR unit increase	Illumina [NR] (imputed)	N
5	rs62306390	1.59255e-09	4	89873092	rs6837671	5.25762e-13	Chronic obstructive pulmonary disease	42894	28166215	Hobbs BD	42772	Nat Genet	www.ncbi.nlm.nih.gov/pubmed/28166215	Genetic loci associated with chronic obstructive pulmonary disease overlap with loci for lung function and pulmonary fibrosis.	11,157 European ancestry cases, 36,699 European ancestry controls, 1,142 African American cases, 2,380 African American controls, 199 Korean ancestry cases, 6,741 Korean ancestry controls, 52 Hispanic cases, 548 Hispanic controls.	12,051 European ancestry cases, 11,111 European ancestry controls, 153 Korean ancestry cases, 205 Korean ancestry controls.	4q22.1	FAM13A	FAM13A			ENSG00000138640	NA	NA	rs6837671-G	rs6837671	0	6837671	intron_variant	0	0.41	7E-15	14.1549		1.12	[1.09,1.15]	Affymetrix, Illumina [NR] (imputed)	N
5	rs62306390	1.59255e-09	4	89873092	rs6837671	5.25762e-13	Post bronchodilator FEV1/FVC ratio	42657	26634245	Lutz SM	42341	BMC Genet	www.ncbi.nlm.nih.gov/pubmed/26634245	A genome-wide association study identifies risk loci for spirometric measures among smokers of European and African ancestry.	10,094 European ancestry current and former smoker individuals, 3,260 African American current and former smoker individuals, 178 current and former smoker individuals	NA	4q22.1	FAM13A	FAM13A			ENSG00000138640	NA	NA	rs6837671-A	rs6837671	0	6837671	intron_variant	0	0.535	5E-13	12.301		0.013	unit increase	Illumina [NR] (imputed)	N
5	rs62306390	1.59255e-09	4	89873092	rs6837671	5.25762e-13	Post bronchodilator FEV1	42657	26634245	Lutz SM	42341	BMC Genet	www.ncbi.nlm.nih.gov/pubmed/26634245	A genome-wide association study identifies risk loci for spirometric measures among smokers of European and African ancestry.	10,094 European ancestry current and former smoker individuals, 3,260 African American current and former smoker individuals, 178 current and former smoker individuals	NA	4q22.1	FAM13A	FAM13A			ENSG00000138640	NA	NA	rs6837671-A	rs6837671	0	6837671	intron_variant	0	0.537	3E-13	12.5229		0.064	NR unit increase	Illumina [NR] (imputed)	N
16	rs59424629	1.35216e-21	15	40693062	rs12904187	5.29613e-13	Total testosterone levels	44858	34321204	Harrison S	44405	Sci Adv	www.ncbi.nlm.nih.gov/pubmed/34321204	Testosterone and socioeconomic position: Mendelian randomization in 306,248 men and women in UK Biobank.	158,000 British ancestry women	NA	15q15.1		KNSTRN - IVD	ENSG00000128944	ENSG00000128928		6573	4624	rs12904187-A	rs12904187	0	12904187	upstream_gene_variant	1	0.46	3E-8	7.52288		0.02	[0.014-0.026] nmol/L increase	Affymetrix [NR] (imputed)	N
5	rs62306390	1.59255e-09	4	89872176	rs7674369	5.37367e-13	Chronic obstructive pulmonary disease	42194	25101718	Lee JH	42064	Am J Respir Cell Mol Biol	www.ncbi.nlm.nih.gov/pubmed/25101718	IREB2 and GALC are associated with pulmonary artery enlargement in chronic obstructive pulmonary disease.	3,281 European ancestry cases, 494 African American cases, 2,712 European ancestry smoker controls, 1,749 African American smoker controls	NA	4q22.1	FAM13A	FAM13A			ENSG00000138640	NA	NA	rs7674369-A	rs7674369	0	7674369	intron_variant	0	0.41	1E-10	10		1.29	[1.19-1.39]	Illumina [NR] (imputed)	N
5	rs62306390	1.59255e-09	4	89872176	rs7674369	5.37367e-13	Post bronchodilator FEV1/FVC ratio	42657	26634245	Lutz SM	42341	BMC Genet	www.ncbi.nlm.nih.gov/pubmed/26634245	A genome-wide association study identifies risk loci for spirometric measures among smokers of European and African ancestry.	10,094 European ancestry current and former smoker individuals, 3,260 African American current and former smoker individuals, 178 current and former smoker individuals	NA	4q22.1	FAM13A	FAM13A			ENSG00000138640	NA	NA	rs7674369-A	rs7674369	0	7674369	intron_variant	0	0.472	2E-12	11.699		0.012	unit decrease	Illumina [NR] (imputed)	N
5	rs62306390	1.59255e-09	4	89872176	rs7674369	5.37367e-13	Post bronchodilator FEV1	42657	26634245	Lutz SM	42341	BMC Genet	www.ncbi.nlm.nih.gov/pubmed/26634245	A genome-wide association study identifies risk loci for spirometric measures among smokers of European and African ancestry.	10,094 European ancestry current and former smoker individuals, 3,260 African American current and former smoker individuals, 178 current and former smoker individuals	NA	4q22.1	FAM13A	FAM13A			ENSG00000138640	NA	NA	rs7674369-A	rs7674369	0	7674369	intron_variant	0	0.468	2E-12	11.699		0.061	NR unit decrease	Illumina [NR] (imputed)	N
5	rs62306390	1.59255e-09	4	89870964	rs2045517	5.91611e-13	Post bronchodilator FEV1/FVC ratio	42657	26634245	Lutz SM	42341	BMC Genet	www.ncbi.nlm.nih.gov/pubmed/26634245	A genome-wide association study identifies risk loci for spirometric measures among smokers of European and African ancestry.	10,094 European ancestry current and former smoker individuals, 3,260 African American current and former smoker individuals, 178 current and former smoker individuals	NA	4q22.1	FAM13A	FAM13A			ENSG00000138640	NA	NA	rs2045517-T	rs2045517	0	2045517	intron_variant	0	0.485	6E-12	11.2218		0.012	unit decrease	Illumina [NR] (imputed)	N
5	rs62306390	1.59255e-09	4	89870964	rs2045517	5.91611e-13	Lung function (FEV1/FVC)	42902	28166213	Wain LV	42772	Nat Genet	www.ncbi.nlm.nih.gov/pubmed/28166213	Genome-wide association analyses for lung function and chronic obstructive pulmonary disease identify new loci and potential druggable targets.	48,943 European ancestry individuals	57,176 European ancestry individuals, 38,199 individuals.	4q22.1	FAM13A	FAM13A			ENSG00000138640	NA	NA	rs2045517-T	rs2045517	0	2045517	intron_variant	0	0.4069	1E-11	11		0.046	[0.032-0.06] unit decrease	Affymetrix [27624732] (imputed)	N
5	rs62306390	1.59255e-09	4	89870964	rs2045517	5.91611e-13	Post bronchodilator FEV1	42657	26634245	Lutz SM	42341	BMC Genet	www.ncbi.nlm.nih.gov/pubmed/26634245	A genome-wide association study identifies risk loci for spirometric measures among smokers of European and African ancestry.	10,094 European ancestry current and former smoker individuals, 3,260 African American current and former smoker individuals, 178 current and former smoker individuals	NA	4q22.1	FAM13A	FAM13A			ENSG00000138640	NA	NA	rs2045517-T	rs2045517	0	2045517	intron_variant	0	0.481	1E-10	10		0.057	NR unit decrease	Illumina [NR] (imputed)	N
5	rs62306390	1.59255e-09	4	89870964	rs2045517	5.91611e-13	Chronic obstructive pulmonary disease	44713	35308900	Joo J	44613	AMIA Annu Symp Proc	www.ncbi.nlm.nih.gov/pubmed/35308900	Gene-Based Analysis Reveals Sex-Specific Genetic Risk Factors of COPD.	11,311 British ancestry female cases, 123,714 British ancestry female controls	NA	4q22.1		FAM13A			ENSG00000138640	NA	NA	rs2045517-T	rs2045517	0	2045517	intron_variant	0	0.41	9E-9	8.04576		1.09	[1.06-1.12]	NR [NR] (imputed)	N
18	rs113120855	7.3185e-20	17	44214888	rs2077551	5.96273e-13	Idiopathic pulmonary fibrosis	43899	31710517	Allen RJ	43780	Am J Respir Crit Care Med	www.ncbi.nlm.nih.gov/pubmed/31710517	Genome-Wide Association Study of Susceptibility to Idiopathic Pulmonary Fibrosis.	2,668 European ancestry cases, 8,591 European ancestry controls	1,456 European ancestry cases, 11,874 European ancestry controls	17q21.31	MAPT	KANSL1, KANSL1, KANSL1			ENSG00000120071, ENSG00000275867, ENSG00000278458	NA	NA	rs2077551-T	rs2077551	0	2077551	intron_variant	0	0.814	3E-16	15.5229		1.40845	[1.3-1.54]	Affymetrix, Illumina [10790934] (imputed)	N
18	rs113120855	7.3185e-20	17	44214888	rs2077551	5.96273e-13	Idiopathic pulmonary fibrosis	44799	35688625	Allen RJ	44722	Thorax	www.ncbi.nlm.nih.gov/pubmed/35688625	Genome-wide association study across five cohorts identifies five novel loci associated with idiopathic pulmonary fibrosis.	4,125 European ancestry cases, 20,464 European ancestry controls	NA	17q21.31		KANSL1, KANSL1, KANSL1			ENSG00000120071, ENSG00000275867, ENSG00000278458	NA	NA	rs2077551-T	rs2077551	0	2077551	intron_variant	0	0.807	2E-20	19.699		1.42	[1.32-1.53]	Illumina [7554248] (imputed)	N
19	rs57389015	4.11495e-15	20	62324391	rs41308092	8.89729e-13	Idiopathic pulmonary fibrosis	43899	31710517	Allen RJ	43780	Am J Respir Crit Care Med	www.ncbi.nlm.nih.gov/pubmed/31710517	Genome-Wide Association Study of Susceptibility to Idiopathic Pulmonary Fibrosis.	2,668 European ancestry cases, 8,591 European ancestry controls	1,456 European ancestry cases, 11,874 European ancestry controls	20q13.33	RTEL1	RTEL1, RTEL1-TNFRSF6B			ENSG00000258366, ENSG00000026036	NA	NA	rs41308092-A	rs41308092	0	41308092	intron_variant	0	0.021	2E-10	9.69897		1.82	[1.51-2.19]	Affymetrix, Illumina [10790934] (imputed)	N
19	rs57389015	4.11495e-15	20	62324391	rs41308092	8.89729e-13	Idiopathic pulmonary fibrosis	44799	35688625	Allen RJ	44722	Thorax	www.ncbi.nlm.nih.gov/pubmed/35688625	Genome-wide association study across five cohorts identifies five novel loci associated with idiopathic pulmonary fibrosis.	4,125 European ancestry cases, 20,464 European ancestry controls	NA	20q13.33		RTEL1, RTEL1-TNFRSF6B			ENSG00000258366, ENSG00000026036	NA	NA	rs41308092-A	rs41308092	0	41308092	intron_variant	0	0.021	3E-9	8.52288		1.75	[1.45-2.1]	Illumina [7554248] (imputed)	N
18	rs113120855	7.3185e-20	17	44762589	rs199461	9.13087e-13	IDP dMRI TBSS L2 Genu of corpus callosum	44712	33875891	Smith SM	44305	Nat Neurosci	www.ncbi.nlm.nih.gov/pubmed/33875891	An expanded set of genome-wide association studies of brain imaging phenotypes in UK Biobank.	20,860 British ancestry individuals	10,496 British ancestry individuals	17q21.31		NSF, NSF, NSF			ENSG00000278174, ENSG00000276262, ENSG00000073969	NA	NA	rs199461-A	rs199461	0	199461	intron_variant	0	0.237	2E-15	14.699		0.091	[0.067-0.115] unit increase	Affymetrix [17103079] (imputed)	N
18	rs113120855	7.3185e-20	17	44762589	rs199461	9.13087e-13	IDP dMRI TBSS MD Cingulum cingulate gyrus R	44712	33875891	Smith SM	44305	Nat Neurosci	www.ncbi.nlm.nih.gov/pubmed/33875891	An expanded set of genome-wide association studies of brain imaging phenotypes in UK Biobank.	20,860 British ancestry individuals	10,496 British ancestry individuals	17q21.31		NSF, NSF, NSF			ENSG00000278174, ENSG00000276262, ENSG00000073969	NA	NA	rs199461-A	rs199461	0	199461	intron_variant	0	0.237	3E-11	10.5229		0.077	[0.053-0.101] unit increase	Affymetrix [17103079] (imputed)	N
18	rs113120855	7.3185e-20	17	44764775	rs199460	9.66934e-13	General cognitive ability	43360	29844566	Davies G	43249	Nat Commun	www.ncbi.nlm.nih.gov/pubmed/29844566	Study of 300,486 individuals identifies 148 independent genetic loci influencing general cognitive function.	up to 300,486 European ancestry individuals	NA	17q21.31	NR	NSF, NSF, NSF			ENSG00000278174, ENSG00000276262, ENSG00000073969	NA	NA	rs199460-?	rs199460	0	199460	intron_variant	0	NR	5E-8	7.30103		5.447	z-score increase	Affymetrix, Illumina [at least 2500000] (imputed)	N
18	rs113120855	7.3185e-20	17	44764775	rs199460	9.66934e-13	IDP dMRI TBSS MD Posterior limb of internal capsule R	44712	33875891	Smith SM	44305	Nat Neurosci	www.ncbi.nlm.nih.gov/pubmed/33875891	An expanded set of genome-wide association studies of brain imaging phenotypes in UK Biobank.	20,860 British ancestry individuals	10,496 British ancestry individuals	17q21.31		NSF, NSF, NSF			ENSG00000278174, ENSG00000276262, ENSG00000073969	NA	NA	rs199460-C	rs199460	0	199460	intron_variant	0	0.197	5E-10	9.30103		0.08	[0.055-0.105] unit increase	Affymetrix [17103079] (imputed)	N
18	rs113120855	7.3185e-20	17	44764775	rs199460	9.66934e-13	High-sensitivity cardiac troponin T levels	44630	34732054	Yang Y	44504	Circ Genom Precis Med	www.ncbi.nlm.nih.gov/pubmed/34732054	Identification of Functional Genetic Determinants of Cardiac Troponin T and I in a Multiethnic Population and Causal Associations With Atrial Fibrillation.	18,590 European ancestry individuals, 3,806 African American individuals, 774 Chinese ancestry individuals, 1,446 Hispanics ancestry individuals	NA	17q21.31		NSF, NSF, NSF			ENSG00000278174, ENSG00000276262, ENSG00000073969	NA	NA	rs199460-?	rs199460	0	199460	intron_variant	0	NR	3E-7	6.52288		0.05	[0.03-0.07] unit decrease	Affymetrix, Illumina [10661418] (imputed)	N
18	rs113120855	7.3185e-20	17	44764775	rs199460	9.66934e-13	High-sensitivity cardiac troponin T levels	44630	34732054	Yang Y	44504	Circ Genom Precis Med	www.ncbi.nlm.nih.gov/pubmed/34732054	Identification of Functional Genetic Determinants of Cardiac Troponin T and I in a Multiethnic Population and Causal Associations With Atrial Fibrillation.	18,590 European ancestry individuals	NA	17q21.31		NSF, NSF, NSF			ENSG00000278174, ENSG00000276262, ENSG00000073969	NA	NA	rs199460-?	rs199460	0	199460	intron_variant	0	NR	7E-6	5.1549		0.05	[0.026-0.074] unit decrease	Affymetrix, Illumina [NR] (imputed)	N
7	rs7725218	3.01226e-32	5	1288547	rs2853676	1.33566e-12	Uterine fibroids	43804	31649266	Gallagher CS	43762	Nat Commun	www.ncbi.nlm.nih.gov/pubmed/31649266	Genome-wide association and epidemiological analyses reveal common genetic origins between uterine leiomyomata and endometriosis.	20,406 European ancestry cases, 223,918 European ancestry controls	15,068 European ancestry cases, 43,587 European ancestry controls	5p15.33		TERT			ENSG00000164362	NA	NA	rs2853676-T	rs2853676	0	2853676	intron_variant	0	0.2705	8E-14	13.0969		0.0681	[0.05-0.086] unit increase	Affymetrix, Illumina [8662096] (imputed)	N
7	rs7725218	3.01226e-32	5	1288547	rs2853676	1.33566e-12	Glioma	40006	19578367	Shete S	39999	Nat Genet	www.ncbi.nlm.nih.gov/pubmed/19578367	Genome-wide association study identifies five susceptibility loci for glioma.	1,878 European ancestry cases, 3,670 European ancestry controls	2,545 European ancestry cases, 2,953 European ancestry controls	5p15.33	TERT	TERT			ENSG00000164362	NA	NA	rs2853676-A	rs2853676	0	2853676	intron_variant	0	0.73	4E-14	13.3979		1.26	[1.20-1.32]	Illumina [454576]	N
7	rs7725218	3.01226e-32	5	1288547	rs2853676	1.33566e-12	Serum total protein level	44376	33462484	Sinnott-Armstrong N	44214	Nat Genet	www.ncbi.nlm.nih.gov/pubmed/33462484	Genetics of 35 blood and urine biomarkers in the UK Biobank.	313,032 European ancestry individuals, 5,573 African ancestry individuals, 6,687 South Asian ancestry individuals	NA	5p15.33	NR	TERT			ENSG00000164362	NA	NA	rs2853676-C	rs2853676	0	2853676	intron_variant	0	NR	2E-11	10.699		0.0187	[0.013-0.024] unit increase	Affymetrix [9000000] (imputed)	N
7	rs7725218	3.01226e-32	5	1288547	rs2853676	1.33566e-12	Systolic blood pressure	44460	33230300	Surendran P	44158	Nat Genet	www.ncbi.nlm.nih.gov/pubmed/33230300	Discovery of rare variants associated with blood pressure regulation through meta-analysis of 1.3 million individuals.	810,865 European ancestry individuals	354,096 European ancestry individuals	5p15.33		TERT			ENSG00000164362	NA	NA	rs2853676-T	rs2853676	0	2853676	intron_variant	0	0.2671	5E-11	10.301		0.170288	[0.12-0.22] mmHg increase	Affymetrix, Illumina [242865] (imputed)	N
7	rs7725218	3.01226e-32	5	1288547	rs2853676	1.33566e-12	Non-albumin protein levels	44376	33462484	Sinnott-Armstrong N	44214	Nat Genet	www.ncbi.nlm.nih.gov/pubmed/33462484	Genetics of 35 blood and urine biomarkers in the UK Biobank.	313,032 European ancestry individuals, 5,573 African ancestry individuals, 6,687 South Asian ancestry individuals	NA	5p15.33	NR	TERT			ENSG00000164362	NA	NA	rs2853676-C	rs2853676	0	2853676	intron_variant	0	NR	3E-21	20.5229		0.0264	[0.021-0.032] unit increase	Affymetrix [9000000] (imputed)	N
18	rs113120855	7.3185e-20	17	44800046	rs7224296	2.28016e-12	Cortical thickness (min-P)	44127	32665545	van der Meer D	44026	Nat Commun	www.ncbi.nlm.nih.gov/pubmed/32665545	Understanding the genetic determinants of the brain with MOSTest.	26,502 European ancestry individuals	NA	17q21.31	INTS3, SLC27A3, GATAD2B, DENND4B, CRTC2, SLC39A1, CREB3L4, JTB, RAB13, RPS27, NUP210L, TPM3, C1orf189, C1orf43, UBAP2L, HAX1	NSF, NSF, NSF			ENSG00000278174, ENSG00000276262, ENSG00000073969	NA	NA	rs7224296-?	rs7224296	0	7224296	intron_variant	0	NR	4E-10	9.39794		NA		NR [7428630] (imputed)	N
18	rs113120855	7.3185e-20	17	44800046	rs7224296	2.28016e-12	Balding type 1	43502	30595370	Kichaev G	43461	Am J Hum Genet	www.ncbi.nlm.nih.gov/pubmed/30595370	Leveraging Polygenic Functional Enrichment to Improve GWAS Power.	approximately 208,000 European ancestry individuals	NA	17q21.31		NSF, NSF, NSF			ENSG00000278174, ENSG00000276262, ENSG00000073969	NA	NA	rs7224296-?	rs7224296	0	7224296	intron_variant	0	NR	1E-103	103		NA		NR [~ 8900000] (imputed)	N
18	rs113120855	7.3185e-20	17	44800046	rs7224296	2.28016e-12	Intelligence (MTAG)	43154	29326435	Hill WD	43111	Mol Psychiatry	www.ncbi.nlm.nih.gov/pubmed/29326435	A combined analysis of genetically correlated traits identifies 187 loci and a role for neurogenesis and myelination in intelligence.	120,934 British ancestry individuals, 127,548 individuals	NA	17q21.31	NSF	NSF, NSF, NSF			ENSG00000278174, ENSG00000276262, ENSG00000073969	NA	NA	rs7224296-A	rs7224296	0	7224296	intron_variant	0	NR	5E-9	8.30103		0.0189184	[0.013-0.025] unit increase	Affymetrix [NR]	N
18	rs113120855	7.3185e-20	17	44800046	rs7224296	2.28016e-12	Diastolic blood pressure	44797	35762941	Plotnikov D	44713	Invest Ophthalmol Vis Sci	www.ncbi.nlm.nih.gov/pubmed/35762941	High Blood Pressure and Intraocular Pressure: A Mendelian Randomization Study.	526,001 European ancestry individuals	NA	17q21.31		NSF, NSF, NSF			ENSG00000278174, ENSG00000276262, ENSG00000073969	NA	NA	rs7224296-A	rs7224296	0	7224296	intron_variant	0	NR	3E-9	8.52288		0.1409	[0.094-0.187] unit increase	NR [NR] (imputed)	N
18	rs113120855	7.3185e-20	17	44800046	rs7224296	2.28016e-12	Height	44966	36224396	Yengo L	44846	Nature	www.ncbi.nlm.nih.gov/pubmed/36224396	A saturated map of common genetic variants associated with human height.	472,730 East Asian ancestry individuals	NA	17q21.31		NSF, NSF, NSF			ENSG00000278174, ENSG00000276262, ENSG00000073969	NA	NA	rs7224296-A	rs7224296	0	7224296	intron_variant	0	0.3313	7E-10	9.1549		0.016	[0.011-0.021] unit decrease	Affymetrix, Illumina [1385132] (imputed)	N
18	rs113120855	7.3185e-20	17	44800046	rs7224296	2.28016e-12	Height	44966	36224396	Yengo L	44846	Nature	www.ncbi.nlm.nih.gov/pubmed/36224396	A saturated map of common genetic variants associated with human height.	5,314,291 European ancestry, Hispanic or Latin American, East Asian ancestry, African ancestry, South Asian ancestry individuals	NA	17q21.31		NSF, NSF, NSF			ENSG00000278174, ENSG00000276262, ENSG00000073969	NA	NA	rs7224296-A	rs7224296	0	7224296	intron_variant	0	0.6684	2E-17	16.699		0.006	[0.0046-0.0074] unit increase	Affymetrix, Illumina [1385132] (imputed)	N
5	rs62306390	1.59255e-09	4	89832532	rs10019681	2.72534e-12	Post bronchodilator FEV1/FVC ratio	42657	26634245	Lutz SM	42341	BMC Genet	www.ncbi.nlm.nih.gov/pubmed/26634245	A genome-wide association study identifies risk loci for spirometric measures among smokers of European and African ancestry.	10,094 European ancestry current and former smoker individuals, 3,260 African American current and former smoker individuals, 178 current and former smoker individuals	NA	4q22.1	FAM13A	FAM13A			ENSG00000138640	NA	NA	rs10019681-T	rs10019681	0	10019681	intron_variant	0	0.722	2E-7	6.69897		0.01	unit decrease	Illumina [NR] (imputed)	N
5	rs62306390	1.59255e-09	4	89832532	rs10019681	2.72534e-12	Post bronchodilator FEV1	42657	26634245	Lutz SM	42341	BMC Genet	www.ncbi.nlm.nih.gov/pubmed/26634245	A genome-wide association study identifies risk loci for spirometric measures among smokers of European and African ancestry.	10,094 European ancestry current and former smoker individuals, 3,260 African American current and former smoker individuals, 178 current and former smoker individuals	NA	4q22.1	FAM13A	FAM13A			ENSG00000138640	NA	NA	rs10019681-T	rs10019681	0	10019681	intron_variant	0	0.724	5E-7	6.30103		0.048	NR unit decrease	Illumina [NR] (imputed)	N
18	rs113120855	7.3185e-20	17	44773783	rs199441	2.93435e-12	Male-pattern baldness	43497	30573740	Yap CX	43454	Nat Commun	www.ncbi.nlm.nih.gov/pubmed/30573740	Dissection of genetic variation and evidence for pleiotropy in male pattern baldness.	205,327 European ancestry males	NA	17q21.31	NR	NSF, NSF, NSF			ENSG00000278174, ENSG00000276262, ENSG00000073969	NA	NA	rs199441-A	rs199441	0	199441	intron_variant	0	0.215491	1E-181	181		0.109361	[0.1-0.12] unit decrease	NR [19129689] (imputed)	N
18	rs113120855	7.3185e-20	17	44773783	rs199441	2.93435e-12	Neuroticism	43132	29255261	Luciano M	43087	Nat Genet	www.ncbi.nlm.nih.gov/pubmed/29255261	Association analysis in over 329,000 individuals identifies 116 independent variants influencing neuroticism.	329,821 European ancestry individuals	122,867 European ancestry individuals	17q21.31	intergenic	NSF, NSF, NSF			ENSG00000278174, ENSG00000276262, ENSG00000073969	NA	NA	rs199441-A	rs199441	0	199441	intron_variant	0	0.2175	3E-20	19.5229		9.219	unit increase	Illumina [18485882] (imputed)	N
18	rs113120855	7.3185e-20	17	44773783	rs199441	2.93435e-12	Experiencing mood swings	43487	29500382	Nagel M	43161	Nat Commun	www.ncbi.nlm.nih.gov/pubmed/29500382	Item-level analyses reveal genetic heterogeneity in neuroticism.	373,733 European ancestry individuals	NA	17q21.31	NR	NSF, NSF, NSF			ENSG00000278174, ENSG00000276262, ENSG00000073969	NA	NA	rs199441-A	rs199441	0	199441	intron_variant	0	0.217502	6E-18	17.2218		8.63	z score increase	NR [10847151] (imputed)	N
18	rs113120855	7.3185e-20	17	44773783	rs199441	2.93435e-12	Feeling hurt	43487	29500382	Nagel M	43161	Nat Commun	www.ncbi.nlm.nih.gov/pubmed/29500382	Item-level analyses reveal genetic heterogeneity in neuroticism.	372,047 European ancestry individuals	NA	17q21.31	NR	NSF, NSF, NSF			ENSG00000278174, ENSG00000276262, ENSG00000073969	NA	NA	rs199441-A	rs199441	0	199441	intron_variant	0	0.217502	4E-24	23.3979		10.14	z score increase	NR [10847151] (imputed)	N
18	rs113120855	7.3185e-20	17	44773783	rs199441	2.93435e-12	Common executive function	44860	36150907	Hatoum AS	44756	Biol Psychiatry	www.ncbi.nlm.nih.gov/pubmed/36150907	Genome-wide Association Study Shows That Executive Functioning Is Influenced by GABAergic Processes and Is a Neurocognitive Genetic Correlate of Psychiatric Disorders.	427,037 European ancestry individuals	NA	17q21.31		NSF, NSF, NSF			ENSG00000278174, ENSG00000276262, ENSG00000073969	NA	NA	rs199441-?	rs199441	0	199441	intron_variant	0	NR	3E-8	7.52288		NA		Affymetrix [7391068] (imputed)	N
11	rs73158411	1.78816e-17	7	99587980	rs6465759	3.09327e-12	Alzheimer's disease or gastroesophageal reflux disease	44816	35851147	Adewuyi EO	44760	Commun Biol	www.ncbi.nlm.nih.gov/pubmed/35851147	A large-scale genome-wide cross-trait analysis reveals shared genetic architecture between Alzheimer's disease and gastrointestinal tract disorders.	71,880 European ancestry Alzheimer's disease or AD-by-proxy cases, 71,522 European ancestry GERD cases, up to 644,457 European ancestry controls	NA	7q22.1		AZGP1P1 - ZKSCAN1	ENSG00000214313	ENSG00000106261		2519	25215	rs6465759-T	rs6465759	0	6465759	upstream_gene_variant	1	NR	5E-7	6.30103		NA		NR [NR]	N
5	rs62306390	1.59255e-09	4	89885714	rs2904259	4.57825e-12	Post bronchodilator FEV1/FVC ratio	42657	26634245	Lutz SM	42341	BMC Genet	www.ncbi.nlm.nih.gov/pubmed/26634245	A genome-wide association study identifies risk loci for spirometric measures among smokers of European and African ancestry.	10,094 European ancestry current and former smoker individuals, 3,260 African American current and former smoker individuals, 178 current and former smoker individuals	NA	4q22.1	FAM13A	FAM13A			ENSG00000138640	NA	NA	rs2904259-T	rs2904259	0	2904259	intron_variant	0	0.464	2E-10	9.69897		0.011	unit increase	Illumina [NR] (imputed)	N
5	rs62306390	1.59255e-09	4	89885714	rs2904259	4.57825e-12	Post bronchodilator FEV1	42657	26634245	Lutz SM	42341	BMC Genet	www.ncbi.nlm.nih.gov/pubmed/26634245	A genome-wide association study identifies risk loci for spirometric measures among smokers of European and African ancestry.	10,094 European ancestry current and former smoker individuals, 3,260 African American current and former smoker individuals, 178 current and former smoker individuals	NA	4q22.1	FAM13A	FAM13A			ENSG00000138640	NA	NA	rs2904259-T	rs2904259	0	2904259	intron_variant	0	0.465	2E-7	6.69897		0.045	NR unit increase	Illumina [NR] (imputed)	N
5	rs62306390	1.59255e-09	4	89832791	rs7695732	5.51685e-12	Post bronchodilator FEV1/FVC ratio	42657	26634245	Lutz SM	42341	BMC Genet	www.ncbi.nlm.nih.gov/pubmed/26634245	A genome-wide association study identifies risk loci for spirometric measures among smokers of European and African ancestry.	10,094 European ancestry current and former smoker individuals, 3,260 African American current and former smoker individuals, 178 current and former smoker individuals	NA	4q22.1	FAM13A	FAM13A			ENSG00000138640	NA	NA	rs7695732-C	rs7695732	0	7695732	intron_variant	0	0.303	1E-7	7		0.01	unit decrease	Illumina [NR] (imputed)	N
5	rs62306390	1.59255e-09	4	89832791	rs7695732	5.51685e-12	Post bronchodilator FEV1	42657	26634245	Lutz SM	42341	BMC Genet	www.ncbi.nlm.nih.gov/pubmed/26634245	A genome-wide association study identifies risk loci for spirometric measures among smokers of European and African ancestry.	10,094 European ancestry current and former smoker individuals, 3,260 African American current and former smoker individuals, 178 current and former smoker individuals	NA	4q22.1	FAM13A	FAM13A			ENSG00000138640	NA	NA	rs7695732-C	rs7695732	0	7695732	intron_variant	0	0.3	3E-7	6.52288		0.049	NR unit decrease	Illumina [NR] (imputed)	N
5	rs62306390	1.59255e-09	4	89841060	rs10028589	5.62446e-12	Post bronchodilator FEV1/FVC ratio	42657	26634245	Lutz SM	42341	BMC Genet	www.ncbi.nlm.nih.gov/pubmed/26634245	A genome-wide association study identifies risk loci for spirometric measures among smokers of European and African ancestry.	10,094 European ancestry current and former smoker individuals, 3,260 African American current and former smoker individuals, 178 current and former smoker individuals	NA	4q22.1	FAM13A	FAM13A			ENSG00000138640	NA	NA	rs10028589-T	rs10028589	0	10028589	intron_variant	0	0.297	6E-8	7.22185		0.011	unit decrease	Illumina [NR] (imputed)	N
5	rs62306390	1.59255e-09	4	89841060	rs10028589	5.62446e-12	Post bronchodilator FEV1	42657	26634245	Lutz SM	42341	BMC Genet	www.ncbi.nlm.nih.gov/pubmed/26634245	A genome-wide association study identifies risk loci for spirometric measures among smokers of European and African ancestry.	10,094 European ancestry current and former smoker individuals, 3,260 African American current and former smoker individuals, 178 current and former smoker individuals	NA	4q22.1	FAM13A	FAM13A			ENSG00000138640	NA	NA	rs10028589-T	rs10028589	0	10028589	intron_variant	0	0.296	3E-7	6.52288		0.049	NR unit decrease	Illumina [NR] (imputed)	N
5	rs2609260	2.0108e-17	4	89848583	rs2704589	6.34004e-12	White blood cell count	44095	32888493	Chen MH	44075	Cell	www.ncbi.nlm.nih.gov/pubmed/32888493	Trans-ethnic and Ancestry-Specific Blood-Cell Genetics in 746,667 Individuals from 5 Global Populations.	562,243 European ancestry individuals	NA	4q22.1	NR	FAM13A			ENSG00000138640	NA	NA	rs2704589-C	rs2704589	0	2704589	intron_variant	0	0.786042	1E-12	12		0.015861	[0.011-0.02] SD unit increase	Affymetrix, Illumina [50601830] (imputed)	N
5	rs2609260	2.0108e-17	4	89848583	rs2704589	6.34004e-12	White blood cell count	44095	32888493	Chen MH	44075	Cell	www.ncbi.nlm.nih.gov/pubmed/32888493	Trans-ethnic and Ancestry-Specific Blood-Cell Genetics in 746,667 Individuals from 5 Global Populations.	746,667 African American or Afro-Caribbean, African ancestry, European ancestry, East Asian ancestry, Hispanic or Latin American and South Asian ancestry individuals	NA	4q22.1	NR	FAM13A			ENSG00000138640	NA	NA	rs2704589-C	rs2704589	0	2704589	intron_variant	0	0.742801	1E-10	10		NA		Affymetrix, Illumina [24649327] (imputed)	N
5	rs62306390	1.59255e-09	4	89805969	rs62308746	6.52156e-12	Post bronchodilator FEV1/FVC ratio	42657	26634245	Lutz SM	42341	BMC Genet	www.ncbi.nlm.nih.gov/pubmed/26634245	A genome-wide association study identifies risk loci for spirometric measures among smokers of European and African ancestry.	10,094 European ancestry current and former smoker individuals, 3,260 African American current and former smoker individuals, 178 current and former smoker individuals	NA	4q22.1	FAM13A	FAM13A			ENSG00000138640	NA	NA	rs62308746-T	rs62308746	0	62308746	intron_variant	0	0.7	1E-7	7		0.01	unit increase	Illumina [NR] (imputed)	N
5	rs62306390	1.59255e-09	4	89805969	rs62308746	6.52156e-12	Post bronchodilator FEV1	42657	26634245	Lutz SM	42341	BMC Genet	www.ncbi.nlm.nih.gov/pubmed/26634245	A genome-wide association study identifies risk loci for spirometric measures among smokers of European and African ancestry.	10,094 European ancestry current and former smoker individuals, 3,260 African American current and former smoker individuals, 178 current and former smoker individuals	NA	4q22.1	FAM13A	FAM13A			ENSG00000138640	NA	NA	rs62308746-T	rs62308746	0	62308746	intron_variant	0	0.702	3E-7	6.52288		0.049	NR unit increase	Illumina [NR] (imputed)	N
5	rs62306390	1.59255e-09	4	89777081	rs6830970	6.86626e-12	Post bronchodilator FEV1/FVC ratio	42657	26634245	Lutz SM	42341	BMC Genet	www.ncbi.nlm.nih.gov/pubmed/26634245	A genome-wide association study identifies risk loci for spirometric measures among smokers of European and African ancestry.	10,094 European ancestry current and former smoker individuals, 3,260 African American current and former smoker individuals, 178 current and former smoker individuals	NA	4q22.1	FAM13A	FAM13A			ENSG00000138640	NA	NA	rs6830970-A	rs6830970	0	6830970	3_prime_UTR_variant	0	0.378	8E-8	7.09691		0.01	unit increase	Illumina [NR] (imputed)	N
5	rs62306390	1.59255e-09	4	89777081	rs6830970	6.86626e-12	Post bronchodilator FEV1	42657	26634245	Lutz SM	42341	BMC Genet	www.ncbi.nlm.nih.gov/pubmed/26634245	A genome-wide association study identifies risk loci for spirometric measures among smokers of European and African ancestry.	10,094 European ancestry current and former smoker individuals, 3,260 African American current and former smoker individuals, 178 current and former smoker individuals	NA	4q22.1	FAM13A	FAM13A			ENSG00000138640	NA	NA	rs6830970-A	rs6830970	0	6830970	3_prime_UTR_variant	0	0.377	4E-7	6.39794		0.045	NR unit increase	Illumina [NR] (imputed)	N
5	rs62306390	1.59255e-09	4	89860819	rs7660385	6.95361e-12	Post bronchodilator FEV1/FVC ratio	42657	26634245	Lutz SM	42341	BMC Genet	www.ncbi.nlm.nih.gov/pubmed/26634245	A genome-wide association study identifies risk loci for spirometric measures among smokers of European and African ancestry.	10,094 European ancestry current and former smoker individuals, 3,260 African American current and former smoker individuals, 178 current and former smoker individuals	NA	4q22.1	FAM13A	FAM13A			ENSG00000138640	NA	NA	rs7660385-T	rs7660385	0	7660385	intron_variant	0	0.692	2E-8	7.69897		0.011	unit increase	Illumina [NR] (imputed)	N
5	rs62306390	1.59255e-09	4	89860819	rs7660385	6.95361e-12	Post bronchodilator FEV1	42657	26634245	Lutz SM	42341	BMC Genet	www.ncbi.nlm.nih.gov/pubmed/26634245	A genome-wide association study identifies risk loci for spirometric measures among smokers of European and African ancestry.	10,094 European ancestry current and former smoker individuals, 3,260 African American current and former smoker individuals, 178 current and former smoker individuals	NA	4q22.1	FAM13A	FAM13A			ENSG00000138640	NA	NA	rs7660385-T	rs7660385	0	7660385	intron_variant	0	0.695	6E-8	7.22185		0.052	NR unit increase	Illumina [NR] (imputed)	N
15	rs12802931	5.22566e-109	11	1221985	rs3087562	7.77907e-12	Trefoil factor 1 levels	45019	34648354	Pietzner M	44512	Science	www.ncbi.nlm.nih.gov/pubmed/34648354	Mapping the proteo-genomic convergence of human diseases.	10,708 European ancestry individuals	NA	11p15.5		MUC5AC, MUC5AC			ENSG00000215182, ENSG00000283158	NA	NA	rs3087562-T	rs3087562	0	3087562	3_prime_UTR_variant	0	0.21	5E-13	12.301		0.117	[0.086-0.148] unit increase	Affymetrix, Illumina [10200000] (imputed)	N
18	rs113120855	7.3185e-20	17	44753025	rs199470	1.01592e-11	White matter microstructure (mean diusivities)	43866	31666681	Zhao B	43768	Mol Psychiatry	www.ncbi.nlm.nih.gov/pubmed/31666681	Large-scale GWAS reveals genetic architecture of brain white matter microstructure and genetic overlap with cognitive and mental health traits (n = 17,706).	17,706 European ancestry individuals	NA	17q21.31	NR	NSF, NSF, NSF			ENSG00000278174, ENSG00000276262, ENSG00000073969	NA	NA	rs199470-?	rs199470	0	199470	intron_variant	0	NR	5E-8	7.30103	(External capsule )	NA		NR [8955960] (imputed)	N
18	rs113120855	7.3185e-20	17	44753025	rs199470	1.01592e-11	White matter microstructure (mean diusivities)	43866	31666681	Zhao B	43768	Mol Psychiatry	www.ncbi.nlm.nih.gov/pubmed/31666681	Large-scale GWAS reveals genetic architecture of brain white matter microstructure and genetic overlap with cognitive and mental health traits (n = 17,706).	17,706 European ancestry individuals	NA	17q21.31	NR	NSF, NSF, NSF			ENSG00000278174, ENSG00000276262, ENSG00000073969	NA	NA	rs199470-?	rs199470	0	199470	intron_variant	0	NR	2E-12	11.699	(Anterior limb of internal capsule)	NA		NR [8955960] (imputed)	N
18	rs113120855	7.3185e-20	17	44753025	rs199470	1.01592e-11	White matter microstructure (mean diusivities)	43866	31666681	Zhao B	43768	Mol Psychiatry	www.ncbi.nlm.nih.gov/pubmed/31666681	Large-scale GWAS reveals genetic architecture of brain white matter microstructure and genetic overlap with cognitive and mental health traits (n = 17,706).	17,706 European ancestry individuals	NA	17q21.31	NR	NSF, NSF, NSF			ENSG00000278174, ENSG00000276262, ENSG00000073969	NA	NA	rs199470-?	rs199470	0	199470	intron_variant	0	NR	7E-9	8.1549	(Cingulate gyrus)	NA		NR [8955960] (imputed)	N
18	rs113120855	7.3185e-20	17	44753025	rs199470	1.01592e-11	White matter microstructure (mean diusivities)	43866	31666681	Zhao B	43768	Mol Psychiatry	www.ncbi.nlm.nih.gov/pubmed/31666681	Large-scale GWAS reveals genetic architecture of brain white matter microstructure and genetic overlap with cognitive and mental health traits (n = 17,706).	17,706 European ancestry individuals	NA	17q21.31	NR	NSF, NSF, NSF			ENSG00000278174, ENSG00000276262, ENSG00000073969	NA	NA	rs199470-?	rs199470	0	199470	intron_variant	0	NR	2E-9	8.69897	(Genu of corpus callosum)	NA		NR [8955960] (imputed)	N
18	rs113120855	7.3185e-20	17	44753025	rs199470	1.01592e-11	White matter microstructure (radial diusivities)	43866	31666681	Zhao B	43768	Mol Psychiatry	www.ncbi.nlm.nih.gov/pubmed/31666681	Large-scale GWAS reveals genetic architecture of brain white matter microstructure and genetic overlap with cognitive and mental health traits (n = 17,706).	17,706 European ancestry individuals	NA	17q21.31	NR	NSF, NSF, NSF			ENSG00000278174, ENSG00000276262, ENSG00000073969	NA	NA	rs199470-?	rs199470	0	199470	intron_variant	0	NR	9E-11	10.0458	(Fornix (cres) / Stria terminalis)	NA		NR [8955960] (imputed)	N
18	rs113120855	7.3185e-20	17	44753025	rs199470	1.01592e-11	White matter microstructure (radial diusivities)	43866	31666681	Zhao B	43768	Mol Psychiatry	www.ncbi.nlm.nih.gov/pubmed/31666681	Large-scale GWAS reveals genetic architecture of brain white matter microstructure and genetic overlap with cognitive and mental health traits (n = 17,706).	17,706 European ancestry individuals	NA	17q21.31	NR	NSF, NSF, NSF			ENSG00000278174, ENSG00000276262, ENSG00000073969	NA	NA	rs199470-?	rs199470	0	199470	intron_variant	0	NR	5E-9	8.30103	(Genu of corpus callosum)	NA		NR [8955960] (imputed)	N
18	rs113120855	7.3185e-20	17	44753025	rs199470	1.01592e-11	White matter microstructure (axial diusivities)	43866	31666681	Zhao B	43768	Mol Psychiatry	www.ncbi.nlm.nih.gov/pubmed/31666681	Large-scale GWAS reveals genetic architecture of brain white matter microstructure and genetic overlap with cognitive and mental health traits (n = 17,706).	17,706 European ancestry individuals	NA	17q21.31	NR	NSF, NSF, NSF			ENSG00000278174, ENSG00000276262, ENSG00000073969	NA	NA	rs199470-?	rs199470	0	199470	intron_variant	0	NR	2E-8	7.69897	(Superior longitudinal fasciculus)	NA		NR [8955960] (imputed)	N
18	rs113120855	7.3185e-20	17	44753025	rs199470	1.01592e-11	White matter microstructure (fractional anisotropy)	43866	31666681	Zhao B	43768	Mol Psychiatry	www.ncbi.nlm.nih.gov/pubmed/31666681	Large-scale GWAS reveals genetic architecture of brain white matter microstructure and genetic overlap with cognitive and mental health traits (n = 17,706).	17,706 European ancestry individuals	NA	17q21.31	NR	NSF, NSF, NSF			ENSG00000278174, ENSG00000276262, ENSG00000073969	NA	NA	rs199470-?	rs199470	0	199470	intron_variant	0	NR	4E-10	9.39794	(Fornix (cres) / Stria terminalis)	NA		NR [8955960] (imputed)	N
18	rs113120855	7.3185e-20	17	44753025	rs199470	1.01592e-11	White matter microstructure (fractional anisotropy)	43866	31666681	Zhao B	43768	Mol Psychiatry	www.ncbi.nlm.nih.gov/pubmed/31666681	Large-scale GWAS reveals genetic architecture of brain white matter microstructure and genetic overlap with cognitive and mental health traits (n = 17,706).	17,706 European ancestry individuals	NA	17q21.31	NR	NSF, NSF, NSF			ENSG00000278174, ENSG00000276262, ENSG00000073969	NA	NA	rs199470-?	rs199470	0	199470	intron_variant	0	NR	9E-10	9.04576	(Anterior limb of internal capsule)	NA		NR [8955960] (imputed)	N
18	rs113120855	7.3185e-20	17	44753025	rs199470	1.01592e-11	White matter microstructure (axial diusivities)	43866	31666681	Zhao B	43768	Mol Psychiatry	www.ncbi.nlm.nih.gov/pubmed/31666681	Large-scale GWAS reveals genetic architecture of brain white matter microstructure and genetic overlap with cognitive and mental health traits (n = 17,706).	17,706 European ancestry individuals	NA	17q21.31	NR	NSF, NSF, NSF			ENSG00000278174, ENSG00000276262, ENSG00000073969	NA	NA	rs199470-?	rs199470	0	199470	intron_variant	0	NR	3E-9	8.52288	(Inferior fronto-occipital fasciculus)	NA		NR [8955960] (imputed)	N
18	rs113120855	7.3185e-20	17	44753025	rs199470	1.01592e-11	White matter microstructure (radial diusivities)	43866	31666681	Zhao B	43768	Mol Psychiatry	www.ncbi.nlm.nih.gov/pubmed/31666681	Large-scale GWAS reveals genetic architecture of brain white matter microstructure and genetic overlap with cognitive and mental health traits (n = 17,706).	17,706 European ancestry individuals	NA	17q21.31	NR	NSF, NSF, NSF			ENSG00000278174, ENSG00000276262, ENSG00000073969	NA	NA	rs199470-?	rs199470	0	199470	intron_variant	0	NR	3E-12	11.5229	(Anterior limb of internal capsule)	NA		NR [8955960] (imputed)	N
18	rs113120855	7.3185e-20	17	44753025	rs199470	1.01592e-11	Brain region volumes	43858	31676860	Zhao B	43770	Nat Genet	www.ncbi.nlm.nih.gov/pubmed/31676860	Genome-wide association analysis of 19,629 individuals identifies variants influencing regional brain volumes and refines their genetic co-architecture with cognitive and mental health traits.	19,629 British ancestry individuals	NA	17q21.31	NR	NSF, NSF, NSF			ENSG00000278174, ENSG00000276262, ENSG00000073969	NA	NA	rs199470-?	rs199470	0	199470	intron_variant	0	NR	9E-10	9.04576	(total brain volume)	NA		NR [9227495] (imputed)	N
18	rs113120855	7.3185e-20	17	44753025	rs199470	1.01592e-11	General factor of neuroticism	43587	30867560	Hill WD	43537	Mol Psychiatry	www.ncbi.nlm.nih.gov/pubmed/30867560	Genetic contributions to two special factors of neuroticism are associated with affluence, higher intelligence, better health, and longer life.	270,059 British ancestry individuals	NA	17q21.31	NSF	NSF, NSF, NSF			ENSG00000278174, ENSG00000276262, ENSG00000073969	NA	NA	rs199470-C	rs199470	0	199470	intron_variant	0	NR	6E-16	15.2218		0.014231	[0.011-0.018] unit decrease	Affymetrix [18485882] (imputed)	N
5	rs62306390	1.59255e-09	4	89809873	rs13328032	1.02489e-11	Post bronchodilator FEV1/FVC ratio	42657	26634245	Lutz SM	42341	BMC Genet	www.ncbi.nlm.nih.gov/pubmed/26634245	A genome-wide association study identifies risk loci for spirometric measures among smokers of European and African ancestry.	10,094 European ancestry current and former smoker individuals, 3,260 African American current and former smoker individuals, 178 current and former smoker individuals	NA	4q22.1	FAM13A	FAM13A			ENSG00000138640	NA	NA	rs13328032-A	rs13328032	0	13328032	intron_variant	0	0.311	8E-7	6.09691		0.01	unit decrease	Illumina [NR] (imputed)	N
5	rs62306390	1.59255e-09	4	89809873	rs13328032	1.02489e-11	Post bronchodilator FEV1	42657	26634245	Lutz SM	42341	BMC Genet	www.ncbi.nlm.nih.gov/pubmed/26634245	A genome-wide association study identifies risk loci for spirometric measures among smokers of European and African ancestry.	10,094 European ancestry current and former smoker individuals, 3,260 African American current and former smoker individuals, 178 current and former smoker individuals	NA	4q22.1	FAM13A	FAM13A			ENSG00000138640	NA	NA	rs13328032-A	rs13328032	0	13328032	intron_variant	0	0.31	2E-6	5.69897		0.046	NR unit decrease	Illumina [NR] (imputed)	N
7	rs7725218	3.01226e-32	5	1297258	rs6554754	1.09806e-11	Uterine leiomyoma or breast cancer (pleiotropy)	44812	35803233	Wu X	44743	Am J Hum Genet	www.ncbi.nlm.nih.gov/pubmed/35803233	Investigating the shared genetic architecture of uterine leiomyoma and breast cancer: A genome-wide cross-trait analysis.	35,474 European ancestry UL cases, 133,384 European ancestry BC cases, 381,294 European ancestry controls	NA	5p15.33		TERT - MIR4457	ENSG00000164362	ENSG00000263670		2075	12167	rs6554754-T	rs6554754	0	6554754	upstream_gene_variant	1	NR	4E-30	29.3979		NA		NR [8170973] (imputed)	N
5	rs62306390	1.59255e-09	4	89810956	rs58281712	1.15544e-11	Post bronchodilator FEV1/FVC ratio	42657	26634245	Lutz SM	42341	BMC Genet	www.ncbi.nlm.nih.gov/pubmed/26634245	A genome-wide association study identifies risk loci for spirometric measures among smokers of European and African ancestry.	10,094 European ancestry current and former smoker individuals, 3,260 African American current and former smoker individuals, 178 current and former smoker individuals	NA	4q22.1	FAM13A	FAM13A			ENSG00000138640	NA	NA	rs58281712-C	rs58281712	0	58281712	intron_variant	0	0.302	1E-7	7		0.01	unit decrease	Illumina [NR] (imputed)	N
5	rs62306390	1.59255e-09	4	89810956	rs58281712	1.15544e-11	Post bronchodilator FEV1	42657	26634245	Lutz SM	42341	BMC Genet	www.ncbi.nlm.nih.gov/pubmed/26634245	A genome-wide association study identifies risk loci for spirometric measures among smokers of European and African ancestry.	10,094 European ancestry current and former smoker individuals, 3,260 African American current and former smoker individuals, 178 current and former smoker individuals	NA	4q22.1	FAM13A	FAM13A			ENSG00000138640	NA	NA	rs58281712-C	rs58281712	0	58281712	intron_variant	0	0.299	2E-7	6.69897		0.05	NR unit decrease	Illumina [NR] (imputed)	N
18	rs113120855	7.3185e-20	17	44095467	rs58879558	1.20568e-11	Hemoglobin concentration	44095	32888493	Chen MH	44075	Cell	www.ncbi.nlm.nih.gov/pubmed/32888493	Trans-ethnic and Ancestry-Specific Blood-Cell Genetics in 746,667 Individuals from 5 Global Populations.	746,431 African American or Afro-Caribbean, African ancestry, European ancestry, East Asian ancestry, Hispanic or Latin American and South Asian ancestry individuals	NA	17q21.31	NR	MAPT, MAPT, MAPT			ENSG00000277956, ENSG00000276155, ENSG00000186868	NA	NA	rs58879558-C	rs58879558	0	58879558	intron_variant	0	0.249796	6E-91	90.2218		NA		Affymetrix, Illumina [24653286] (imputed)	N
18	rs113120855	7.3185e-20	17	44095467	rs58879558	1.20568e-11	Red blood cell count	43504	30595370	Kichaev G	43461	Am J Hum Genet	www.ncbi.nlm.nih.gov/pubmed/30595370	Leveraging Polygenic Functional Enrichment to Improve GWAS Power.	approximately 445,000 European ancestry individuals	NA	17q21.31		MAPT, MAPT, MAPT			ENSG00000277956, ENSG00000276155, ENSG00000186868	NA	NA	rs58879558-?	rs58879558	0	58879558	intron_variant	0	NR	3E-98	97.5229		NA		NR [~ 8900000] (imputed)	N
18	rs113120855	7.3185e-20	17	44095467	rs58879558	1.20568e-11	Hematocrit	44095	32888493	Chen MH	44075	Cell	www.ncbi.nlm.nih.gov/pubmed/32888493	Trans-ethnic and Ancestry-Specific Blood-Cell Genetics in 746,667 Individuals from 5 Global Populations.	737,823 African American or Afro-Caribbean, African ancestry, European ancestry, East Asian ancestry, Hispanic or Latin American and South Asian ancestry individuals	NA	17q21.31	NR	MAPT, MAPT, MAPT			ENSG00000277956, ENSG00000276155, ENSG00000186868	NA	NA	rs58879558-C	rs58879558	0	58879558	intron_variant	0	0.250229	6E-94	93.2218		NA		Affymetrix, Illumina [24558453] (imputed)	N
18	rs113120855	7.3185e-20	17	44095467	rs58879558	1.20568e-11	Red blood cell count	44095	32888493	Chen MH	44075	Cell	www.ncbi.nlm.nih.gov/pubmed/32888493	Trans-ethnic and Ancestry-Specific Blood-Cell Genetics in 746,667 Individuals from 5 Global Populations.	727,624 African American or Afro-Caribbean, African ancestry, European ancestry, East Asian ancestry, Hispanic or Latin American and South Asian ancestry individuals	NA	17q21.31	NR	MAPT, MAPT, MAPT			ENSG00000277956, ENSG00000276155, ENSG00000186868	NA	NA	rs58879558-C	rs58879558	0	58879558	intron_variant	0	0.250777	1E-130	130		NA		Affymetrix, Illumina [24332387] (imputed)	N
18	rs113120855	7.3185e-20	17	44095467	rs58879558	1.20568e-11	Red blood cell count	44095	32888493	Chen MH	44075	Cell	www.ncbi.nlm.nih.gov/pubmed/32888493	Trans-ethnic and Ancestry-Specific Blood-Cell Genetics in 746,667 Individuals from 5 Global Populations.	545,203 European ancestry individuals	NA	17q21.31	NR	MAPT, MAPT, MAPT			ENSG00000277956, ENSG00000276155, ENSG00000186868	NA	NA	rs58879558-C	rs58879558	0	58879558	intron_variant	0	0.232575	2E-128	127.699		0.053	[0.049-0.057] SD unit increase	Affymetrix, Illumina [50628390] (imputed)	N
18	rs113120855	7.3185e-20	17	44095467	rs58879558	1.20568e-11	Mean reticulocyte volume	44092	32888494	Vuckovic D	44075	Cell	www.ncbi.nlm.nih.gov/pubmed/32888494	The Polygenic and Monogenic Basis of Blood Traits and Diseases.	408,112 British individuals	NA	17q21.31	MAPT	MAPT, MAPT, MAPT			ENSG00000277956, ENSG00000276155, ENSG00000186868	NA	NA	rs58879558-C	rs58879558	0	58879558	intron_variant	0	0.229817	5E-28	27.301		0.0369744	[0.03-0.044] unit decrease	Affymetrix [93095623] (imputed)	N
18	rs113120855	7.3185e-20	17	44095467	rs58879558	1.20568e-11	Mean spheric corpuscular volume	44092	32888494	Vuckovic D	44075	Cell	www.ncbi.nlm.nih.gov/pubmed/32888494	The Polygenic and Monogenic Basis of Blood Traits and Diseases.	408,112 British individuals	NA	17q21.31	MAPT	MAPT, MAPT, MAPT			ENSG00000277956, ENSG00000276155, ENSG00000186868	NA	NA	rs58879558-C	rs58879558	0	58879558	intron_variant	0	0.229934	2E-53	52.699		0.0463722	[0.04-0.052] unit decrease	Affymetrix [93095623] (imputed)	N
18	rs113120855	7.3185e-20	17	44095467	rs58879558	1.20568e-11	Bioavailable testosterone levels	44179	32042192	Ruth KS	43871	Nat Med	www.ncbi.nlm.nih.gov/pubmed/32042192	Using human genetics to understand the disease impacts of testosterone in men and women.	178,782 European ancestry men	NA	17q21.31	NR	MAPT, MAPT, MAPT			ENSG00000277956, ENSG00000276155, ENSG00000186868	NA	NA	rs58879558-C	rs58879558	0	58879558	intron_variant	0	0.22989199999999999	2E-9	8.69897		0.0225798	[0.016-0.03] unit increase	Affymetrix [16577424] (imputed)	N
5	rs62306390	1.59255e-09	4	89821884	rs4693975	1.24456e-11	Post bronchodilator FEV1/FVC ratio	42657	26634245	Lutz SM	42341	BMC Genet	www.ncbi.nlm.nih.gov/pubmed/26634245	A genome-wide association study identifies risk loci for spirometric measures among smokers of European and African ancestry.	10,094 European ancestry current and former smoker individuals, 3,260 African American current and former smoker individuals, 178 current and former smoker individuals	NA	4q22.1	FAM13A	FAM13A			ENSG00000138640	NA	NA	rs4693975-T	rs4693975	0	4693975	intron_variant	0	0.303	1E-7	7		0.01	unit decrease	Illumina [NR] (imputed)	N
5	rs62306390	1.59255e-09	4	89821884	rs4693975	1.24456e-11	Post bronchodilator FEV1	42657	26634245	Lutz SM	42341	BMC Genet	www.ncbi.nlm.nih.gov/pubmed/26634245	A genome-wide association study identifies risk loci for spirometric measures among smokers of European and African ancestry.	10,094 European ancestry current and former smoker individuals, 3,260 African American current and former smoker individuals, 178 current and former smoker individuals	NA	4q22.1	FAM13A	FAM13A			ENSG00000138640	NA	NA	rs4693975-T	rs4693975	0	4693975	intron_variant	0	0.3	3E-7	6.52288		0.049	NR unit decrease	Illumina [NR] (imputed)	N
5	rs62306390	1.59255e-09	4	89770909	rs28455964	1.28651e-11	Post bronchodilator FEV1/FVC ratio	42657	26634245	Lutz SM	42341	BMC Genet	www.ncbi.nlm.nih.gov/pubmed/26634245	A genome-wide association study identifies risk loci for spirometric measures among smokers of European and African ancestry.	10,094 European ancestry current and former smoker individuals, 3,260 African American current and former smoker individuals, 178 current and former smoker individuals	NA	4q22.1	FAM13A	FAM13A			ENSG00000138640	NA	NA	rs28455964-T	rs28455964	0	28455964	intron_variant	0	0.619	2E-8	7.69897		0.01	unit increase	Illumina [NR] (imputed)	N
5	rs62306390	1.59255e-09	4	89770909	rs28455964	1.28651e-11	Post bronchodilator FEV1	42657	26634245	Lutz SM	42341	BMC Genet	www.ncbi.nlm.nih.gov/pubmed/26634245	A genome-wide association study identifies risk loci for spirometric measures among smokers of European and African ancestry.	10,094 European ancestry current and former smoker individuals, 3,260 African American current and former smoker individuals, 178 current and former smoker individuals	NA	4q22.1	FAM13A	FAM13A			ENSG00000138640	NA	NA	rs28455964-T	rs28455964	0	28455964	intron_variant	0	0.621	1E-7	7		0.047	NR unit increase	Illumina [NR] (imputed)	N
5	rs62306390	1.59255e-09	4	89819307	rs7668636	1.41083e-11	Post bronchodilator FEV1/FVC ratio	42657	26634245	Lutz SM	42341	BMC Genet	www.ncbi.nlm.nih.gov/pubmed/26634245	A genome-wide association study identifies risk loci for spirometric measures among smokers of European and African ancestry.	10,094 European ancestry current and former smoker individuals, 3,260 African American current and former smoker individuals, 178 current and former smoker individuals	NA	4q22.1	FAM13A	FAM13A			ENSG00000138640	NA	NA	rs7668636-T	rs7668636	0	7668636	intron_variant	0	0.696	1E-7	7		0.01	unit increase	Illumina [NR] (imputed)	N
5	rs62306390	1.59255e-09	4	89819307	rs7668636	1.41083e-11	Post bronchodilator FEV1	42657	26634245	Lutz SM	42341	BMC Genet	www.ncbi.nlm.nih.gov/pubmed/26634245	A genome-wide association study identifies risk loci for spirometric measures among smokers of European and African ancestry.	10,094 European ancestry current and former smoker individuals, 3,260 African American current and former smoker individuals, 178 current and former smoker individuals	NA	4q22.1	FAM13A	FAM13A			ENSG00000138640	NA	NA	rs7668636-T	rs7668636	0	7668636	intron_variant	0	0.7	3E-7	6.52288		0.049	NR unit increase	Illumina [NR] (imputed)	N
5	rs62306390	1.59255e-09	4	89839840	rs4693976	1.44504e-11	Post bronchodilator FEV1/FVC ratio	42657	26634245	Lutz SM	42341	BMC Genet	www.ncbi.nlm.nih.gov/pubmed/26634245	A genome-wide association study identifies risk loci for spirometric measures among smokers of European and African ancestry.	10,094 European ancestry current and former smoker individuals, 3,260 African American current and former smoker individuals, 178 current and former smoker individuals	NA	4q22.1	FAM13A	FAM13A			ENSG00000138640	NA	NA	rs4693976-T	rs4693976	0	4693976	intron_variant	0	0.425	9E-8	7.04576		0.01	unit increase	Illumina [NR] (imputed)	N
5	rs62306390	1.59255e-09	4	89839840	rs4693976	1.44504e-11	Post bronchodilator FEV1	42657	26634245	Lutz SM	42341	BMC Genet	www.ncbi.nlm.nih.gov/pubmed/26634245	A genome-wide association study identifies risk loci for spirometric measures among smokers of European and African ancestry.	10,094 European ancestry current and former smoker individuals, 3,260 African American current and former smoker individuals, 178 current and former smoker individuals	NA	4q22.1	FAM13A	FAM13A			ENSG00000138640	NA	NA	rs4693976-T	rs4693976	0	4693976	intron_variant	0	0.422	3E-7	6.52288		0.049	NR unit increase	Illumina [NR] (imputed)	N
5	rs62306390	1.59255e-09	4	89820790	rs28529050	1.44524e-11	Post bronchodilator FEV1/FVC ratio	42657	26634245	Lutz SM	42341	BMC Genet	www.ncbi.nlm.nih.gov/pubmed/26634245	A genome-wide association study identifies risk loci for spirometric measures among smokers of European and African ancestry.	10,094 European ancestry current and former smoker individuals, 3,260 African American current and former smoker individuals, 178 current and former smoker individuals	NA	4q22.1	FAM13A	FAM13A			ENSG00000138640	NA	NA	rs28529050-A	rs28529050	0	28529050	intron_variant	0	0.697	1E-7	7		0.01	unit increase	Illumina [NR] (imputed)	N
5	rs62306390	1.59255e-09	4	89820790	rs28529050	1.44524e-11	Post bronchodilator FEV1	42657	26634245	Lutz SM	42341	BMC Genet	www.ncbi.nlm.nih.gov/pubmed/26634245	A genome-wide association study identifies risk loci for spirometric measures among smokers of European and African ancestry.	10,094 European ancestry current and former smoker individuals, 3,260 African American current and former smoker individuals, 178 current and former smoker individuals	NA	4q22.1	FAM13A	FAM13A			ENSG00000138640	NA	NA	rs28529050-A	rs28529050	0	28529050	intron_variant	0	0.7	3E-7	6.52288		0.049	NR unit increase	Illumina [NR] (imputed)	N
5	rs62306390	1.59255e-09	4	89832328	rs62310476	1.46292e-11	Post bronchodilator FEV1/FVC ratio	42657	26634245	Lutz SM	42341	BMC Genet	www.ncbi.nlm.nih.gov/pubmed/26634245	A genome-wide association study identifies risk loci for spirometric measures among smokers of European and African ancestry.	10,094 European ancestry current and former smoker individuals, 3,260 African American current and former smoker individuals, 178 current and former smoker individuals	NA	4q22.1	FAM13A	FAM13A			ENSG00000138640	NA	NA	rs62310476-A	rs62310476	0	62310476	intron_variant	0	0.303	1E-7	7		0.01	unit decrease	Illumina [NR] (imputed)	N
5	rs62306390	1.59255e-09	4	89832328	rs62310476	1.46292e-11	Post bronchodilator FEV1	42657	26634245	Lutz SM	42341	BMC Genet	www.ncbi.nlm.nih.gov/pubmed/26634245	A genome-wide association study identifies risk loci for spirometric measures among smokers of European and African ancestry.	10,094 European ancestry current and former smoker individuals, 3,260 African American current and former smoker individuals, 178 current and former smoker individuals	NA	4q22.1	FAM13A	FAM13A			ENSG00000138640	NA	NA	rs62310476-A	rs62310476	0	62310476	intron_variant	0	0.3	3E-7	6.52288		0.049	NR unit decrease	Illumina [NR] (imputed)	N
5	rs62306390	1.59255e-09	4	89806784	rs7687539	1.48531e-11	Post bronchodilator FEV1/FVC ratio	42657	26634245	Lutz SM	42341	BMC Genet	www.ncbi.nlm.nih.gov/pubmed/26634245	A genome-wide association study identifies risk loci for spirometric measures among smokers of European and African ancestry.	10,094 European ancestry current and former smoker individuals, 3,260 African American current and former smoker individuals, 178 current and former smoker individuals	NA	4q22.1	FAM13A	FAM13A			ENSG00000138640	NA	NA	rs7687539-A	rs7687539	0	7687539	intron_variant	0	0.3	1E-7	7		0.01	unit decrease	Illumina [NR] (imputed)	N
5	rs62306390	1.59255e-09	4	89806784	rs7687539	1.48531e-11	Post bronchodilator FEV1	42657	26634245	Lutz SM	42341	BMC Genet	www.ncbi.nlm.nih.gov/pubmed/26634245	A genome-wide association study identifies risk loci for spirometric measures among smokers of European and African ancestry.	10,094 European ancestry current and former smoker individuals, 3,260 African American current and former smoker individuals, 178 current and former smoker individuals	NA	4q22.1	FAM13A	FAM13A			ENSG00000138640	NA	NA	rs7687539-A	rs7687539	0	7687539	intron_variant	0	0.298	3E-7	6.52288		0.049	NR unit decrease	Illumina [NR] (imputed)	N
5	rs62306390	1.59255e-09	4	89799206	rs12648534	1.60771e-11	Post bronchodilator FEV1/FVC ratio	42657	26634245	Lutz SM	42341	BMC Genet	www.ncbi.nlm.nih.gov/pubmed/26634245	A genome-wide association study identifies risk loci for spirometric measures among smokers of European and African ancestry.	10,094 European ancestry current and former smoker individuals, 3,260 African American current and former smoker individuals, 178 current and former smoker individuals	NA	4q22.1	FAM13A	FAM13A			ENSG00000138640	NA	NA	rs12648534-T	rs12648534	0	12648534	intron_variant	0	0.298	3E-7	6.52288		0.01	unit decrease	Illumina [NR] (imputed)	N
5	rs62306390	1.59255e-09	4	89799206	rs12648534	1.60771e-11	Post bronchodilator FEV1	42657	26634245	Lutz SM	42341	BMC Genet	www.ncbi.nlm.nih.gov/pubmed/26634245	A genome-wide association study identifies risk loci for spirometric measures among smokers of European and African ancestry.	10,094 European ancestry current and former smoker individuals, 3,260 African American current and former smoker individuals, 178 current and former smoker individuals	NA	4q22.1	FAM13A	FAM13A			ENSG00000138640	NA	NA	rs12648534-T	rs12648534	0	12648534	intron_variant	0	0.296	5E-7	6.30103		0.048	NR unit decrease	Illumina [NR] (imputed)	N
2	rs2292181	1.64913e-11	3	44903434	rs2292181	1.64913e-11	Idiopathic pulmonary fibrosis	44799	35688625	Allen RJ	44722	Thorax	www.ncbi.nlm.nih.gov/pubmed/35688625	Genome-wide association study across five cohorts identifies five novel loci associated with idiopathic pulmonary fibrosis.	4,125 European ancestry cases, 20,464 European ancestry controls	NA	3p21.31		MIR564, MIR564, TMEM42, TMEM42, KIF15, KIF15			ENSG00000284275, ENSG00000284498, ENSG00000169964, ENSG00000280516, ENSG00000163808, ENSG00000280610	NA	NA	rs2292181-C	rs2292181	0	2292181	synonymous_variant	0	0.052	4E-13	12.3979		1.52	[1.36-1.7]	Illumina [7554248] (imputed)	N
5	rs62306390	1.59255e-09	4	89854079	rs4693977	1.73789e-11	Post bronchodilator FEV1/FVC ratio	42657	26634245	Lutz SM	42341	BMC Genet	www.ncbi.nlm.nih.gov/pubmed/26634245	A genome-wide association study identifies risk loci for spirometric measures among smokers of European and African ancestry.	10,094 European ancestry current and former smoker individuals, 3,260 African American current and former smoker individuals, 178 current and former smoker individuals	NA	4q22.1	FAM13A	FAM13A			ENSG00000138640	NA	NA	rs4693977-A	rs4693977	0	4693977	intron_variant	0	0.301	2E-7	6.69897		0.01	unit decrease	Illumina [NR] (imputed)	N
5	rs62306390	1.59255e-09	4	89854079	rs4693977	1.73789e-11	Post bronchodilator FEV1	42657	26634245	Lutz SM	42341	BMC Genet	www.ncbi.nlm.nih.gov/pubmed/26634245	A genome-wide association study identifies risk loci for spirometric measures among smokers of European and African ancestry.	10,094 European ancestry current and former smoker individuals, 3,260 African American current and former smoker individuals, 178 current and former smoker individuals	NA	4q22.1	FAM13A	FAM13A			ENSG00000138640	NA	NA	rs4693977-A	rs4693977	0	4693977	intron_variant	0	0.298	6E-7	6.22185		0.048	NR unit decrease	Illumina [NR] (imputed)	N
5	rs62306390	1.59255e-09	4	89847655	rs6835019	1.95986e-11	Post bronchodilator FEV1/FVC ratio	42657	26634245	Lutz SM	42341	BMC Genet	www.ncbi.nlm.nih.gov/pubmed/26634245	A genome-wide association study identifies risk loci for spirometric measures among smokers of European and African ancestry.	10,094 European ancestry current and former smoker individuals, 3,260 African American current and former smoker individuals, 178 current and former smoker individuals	NA	4q22.1	FAM13A	FAM13A			ENSG00000138640	NA	NA	rs6835019-A	rs6835019	0	6835019	intron_variant	0	0.721	2E-7	6.69897		0.01	unit increase	Illumina [NR] (imputed)	N
5	rs62306390	1.59255e-09	4	89847655	rs6835019	1.95986e-11	Post bronchodilator FEV1	42657	26634245	Lutz SM	42341	BMC Genet	www.ncbi.nlm.nih.gov/pubmed/26634245	A genome-wide association study identifies risk loci for spirometric measures among smokers of European and African ancestry.	10,094 European ancestry current and former smoker individuals, 3,260 African American current and former smoker individuals, 178 current and former smoker individuals	NA	4q22.1	FAM13A	FAM13A			ENSG00000138640	NA	NA	rs6835019-A	rs6835019	0	6835019	intron_variant	0	0.723	4E-7	6.39794		0.05	NR unit increase	Illumina [NR] (imputed)	N
5	rs62306390	1.59255e-09	4	89765661	rs7682431	2.84547e-11	Post bronchodilator FEV1/FVC ratio	42657	26634245	Lutz SM	42341	BMC Genet	www.ncbi.nlm.nih.gov/pubmed/26634245	A genome-wide association study identifies risk loci for spirometric measures among smokers of European and African ancestry.	10,094 European ancestry current and former smoker individuals, 3,260 African American current and former smoker individuals, 178 current and former smoker individuals	NA	4q22.1	FAM13A	FAM13A			ENSG00000138640	NA	NA	rs7682431-C	rs7682431	0	7682431	intron_variant	0	0.372	2E-7	6.69897		0.01	unit decrease	Illumina [NR] (imputed)	N
5	rs62306390	1.59255e-09	4	89765661	rs7682431	2.84547e-11	Post bronchodilator FEV1	42657	26634245	Lutz SM	42341	BMC Genet	www.ncbi.nlm.nih.gov/pubmed/26634245	A genome-wide association study identifies risk loci for spirometric measures among smokers of European and African ancestry.	10,094 European ancestry current and former smoker individuals, 3,260 African American current and former smoker individuals, 178 current and former smoker individuals	NA	4q22.1	FAM13A	FAM13A			ENSG00000138640	NA	NA	rs7682431-C	rs7682431	0	7682431	intron_variant	0	0.37	6E-7	6.22185		0.045	NR unit decrease	Illumina [NR] (imputed)	N
5	rs62306390	1.59255e-09	4	89765661	rs7682431	2.84547e-11	Waist circumference adjusted for body mass index	44432	34021172	Christakoudi S	44337	Sci Rep	www.ncbi.nlm.nih.gov/pubmed/34021172	GWAS of allometric body-shape indices in UK Biobank identifies loci suggesting associations with morphogenesis, organogenesis, adrenal cell renewal and cancer.	219,872 British ancestry women	NA	4q22.1	FAM13A	FAM13A			ENSG00000138640	NA	NA	rs7682431-C	rs7682431	0	7682431	intron_variant	0	NR	4E-8	7.39794		0.0166228	[0.011-0.023] unit increase	Affymetrix [321114] (imputed)	N
5	rs62306390	1.59255e-09	4	89765661	rs7682431	2.84547e-11	A body shape index	44432	34021172	Christakoudi S	44337	Sci Rep	www.ncbi.nlm.nih.gov/pubmed/34021172	GWAS of allometric body-shape indices in UK Biobank identifies loci suggesting associations with morphogenesis, organogenesis, adrenal cell renewal and cancer.	219,872 British ancestry women	NA	4q22.1	FAM13A	FAM13A			ENSG00000138640	NA	NA	rs7682431-C	rs7682431	0	7682431	intron_variant	0	NR	1E-8	8		0.0173189	[0.011-0.023] unit increase	Affymetrix [321169] (imputed)	N
2	rs2292181	1.64913e-11	3	44902386	rs78238620	2.9933e-11	Idiopathic pulmonary fibrosis	43899	31710517	Allen RJ	43780	Am J Respir Crit Care Med	www.ncbi.nlm.nih.gov/pubmed/31710517	Genome-Wide Association Study of Susceptibility to Idiopathic Pulmonary Fibrosis.	2,668 European ancestry cases, 8,591 European ancestry controls	1,456 European ancestry cases, 11,874 European ancestry controls	3p21.31	KIF15	KIF15, KIF15			ENSG00000163808, ENSG00000280610	NA	NA	rs78238620-A	rs78238620	0	78238620	intron_variant	0	0.053	4E-14	13.3979		1.54	[1.38-1.73]	Affymetrix, Illumina [10790934] (imputed)	N
7	rs7725218	3.01226e-32	5	1277577	rs33961405	3.85799e-11	Lymphocyte telomere length	44728	35681050	Andreu-Sanchez S	44721	Commun Biol	www.ncbi.nlm.nih.gov/pubmed/35681050	Genetic, parental and lifestyle factors influence telomere length.	902 European ancestry individuals	NA	5p15.33		TERT			ENSG00000164362	NA	NA	rs33961405-A	rs33961405	0	33961405	intron_variant	0	NR	3E-6	5.52288		0.155377	[0.091-0.22] unit decrease	Illumina [5327634] (imputed)	N
7	rs7725218	3.01226e-32	5	1277577	rs33961405	3.85799e-11	Naive T-cell telomere length	44728	35681050	Andreu-Sanchez S	44721	Commun Biol	www.ncbi.nlm.nih.gov/pubmed/35681050	Genetic, parental and lifestyle factors influence telomere length.	902 European ancestry individuals	NA	5p15.33		TERT			ENSG00000164362	NA	NA	rs33961405-A	rs33961405	0	33961405	intron_variant	0	NR	7E-9	8.1549		0.191476	[0.13-0.26] unit decrease	Illumina [5327634] (imputed)	N
16	rs8040502	2.68921e-11	15	40931708	rs12912339	4.11942e-11	Idiopathic pulmonary fibrosis	44799	35688625	Allen RJ	44722	Thorax	www.ncbi.nlm.nih.gov/pubmed/35688625	Genome-wide association study across five cohorts identifies five novel loci associated with idiopathic pulmonary fibrosis.	4,125 European ancestry cases, 20,464 European ancestry controls	NA	15q15.1		KNL1			ENSG00000137812	NA	NA	rs12912339-A	rs12912339	0	12912339	intron_variant	0	0.159	7E-13	12.1549		1.3	[1.21-1.39]	Illumina [7554248] (imputed)	N
2	rs2292181	1.64913e-11	3	44857004	rs6792918	4.2606e-11	Pulse pressure	43531	30578418	Giri A	43455	Nat Genet	www.ncbi.nlm.nih.gov/pubmed/30578418	Trans-ethnic association study of blood pressure determinants in over 750,000 individuals.	365,998 European ancestry individuals, 63,490 African ancestry individuals, 22,802 Hispanic individuals, 4,792 Asian ancestry individuals, 2,695 Native American ancestry individuals	299,024 European ancestry individuals, 17,277 individuals	3p21.31	KIF15	KIF15, KIF15			ENSG00000163808, ENSG00000280610	NA	NA	rs6792918-A	rs6792918	0	6792918	intron_variant	0	0.9449	1E-11	11		0.2907	[0.21-0.37] mmHg increase	Affymetrix [NR] (imputed)	N
2	rs2292181	1.64913e-11	3	44857004	rs6792918	4.2606e-11	Bone mineral density (hip)	43392	30172743	Liang X	43342	Bone	www.ncbi.nlm.nih.gov/pubmed/30172743	Assessing the genetic correlations between early growth parameters and bone mineral density: A polygenic risk score analysis.	2,286 European ancestry individuals	NA	3p21.31	KIF15	KIF15, KIF15			ENSG00000163808, ENSG00000280610	NA	NA	rs6792918-?	rs6792918	0	6792918	intron_variant	0	NR	1E-6	6		NA		Affymetrix [753382]	N
16	rs8040502	2.68921e-11	15	40908207	rs12915109	4.4504e-11	Diastolic blood pressure	44797	35762941	Plotnikov D	44713	Invest Ophthalmol Vis Sci	www.ncbi.nlm.nih.gov/pubmed/35762941	High Blood Pressure and Intraocular Pressure: A Mendelian Randomization Study.	526,001 European ancestry individuals	NA	15q15.1		KNL1			ENSG00000137812	NA	NA	rs12915109-A	rs12915109	0	12915109	intron_variant	0	NR	3E-9	8.52288		0.1752	[0.12-0.23] unit decrease	NR [NR] (imputed)	N
2	rs2292181	1.64913e-11	3	44858131	rs141979279	4.74886e-11	Pulse pressure	43433	30224653	Evangelou E	43360	Nat Genet	www.ncbi.nlm.nih.gov/pubmed/30224653	Genetic analysis of over 1 million people identifies 535 new loci associated with blood pressure traits.	757,601 European ancestry individuals	249,262 European ancestry individuals	3p21.31	KIF15	KIF15, KIF15			ENSG00000163808, ENSG00000280610	NA	NA	rs141979279-T	rs141979279	0	141979279	intron_variant	0	0.9499	1E-11	11		0.2702	[0.19-0.35] unit increase	Affymetrix, Illumina [~ 7100000] (imputed)	N
16	rs8040502	2.68921e-11	15	40898141	rs7171260	4.94321e-11	Highest math class taken (MTAG)	43416	30038396	Lee JJ	43304	Nat Genet	www.ncbi.nlm.nih.gov/pubmed/30038396	Gene discovery and polygenic prediction from a genome-wide association study of educational attainment in 1.1 million individuals.	811,539 European ancestry individuals	NA	15q15.1	Intergenic	KNL1			ENSG00000137812	NA	NA	rs7171260-A	rs7171260	0	7171260	intron_variant	0	0.1562	6E-9	8.22185	(MTAG)	0.0132	[0.0087-0.0177] unit increase	Affymetrix, Illumina [7100000] (imputed)	N
16	rs8040502	2.68921e-11	15	41000508	rs11638204	6.49565e-11	Mean spheric corpuscular volume	44092	32888494	Vuckovic D	44075	Cell	www.ncbi.nlm.nih.gov/pubmed/32888494	The Polygenic and Monogenic Basis of Blood Traits and Diseases.	408,112 British individuals	NA	15q15.1	RAD51	RAD51			ENSG00000051180	NA	NA	rs11638204-T	rs11638204	0	11638204	intron_variant	0	0.158149	6E-22	21.2218		0.0296189	[0.024-0.036] unit increase	Affymetrix [93095623] (imputed)	N
9	rs2076295	1.88173e-34	6	7555235	rs12203720	8.24916e-11	Metabolite levels	43839	23823483	Rhee EP	41457	Cell Metab	www.ncbi.nlm.nih.gov/pubmed/23823483	A genome-wide association study of the human metabolome in a community-based cohort.	2,076 European ancestry individuals	NA	6p24.3	C6orf151	DSP			ENSG00000096696	NA	NA	rs12203720-?	rs12203720	0	12203720	intron_variant	0	NR	8E-6	5.09691	(TAG 56:6)	0.204509	[0.11-0.29] unit increase	Affymetrix [at least 2500000] (imputed)	N
9	rs2076295	1.88173e-34	6	7555235	rs12203720	8.24916e-11	Metabolite levels	43839	23823483	Rhee EP	41457	Cell Metab	www.ncbi.nlm.nih.gov/pubmed/23823483	A genome-wide association study of the human metabolome in a community-based cohort.	2,076 European ancestry individuals	NA	6p24.3	C6orf151	DSP			ENSG00000096696	NA	NA	rs12203720-?	rs12203720	0	12203720	intron_variant	0	NR	7E-6	5.1549	(TAG 58:8)	0.208626	[0.12-0.3] unit increase	Affymetrix [at least 2500000] (imputed)	N
5	rs62306390	1.59255e-09	4	89808739	rs10033824	9.29275e-11	Post bronchodilator FEV1/FVC ratio	42657	26634245	Lutz SM	42341	BMC Genet	www.ncbi.nlm.nih.gov/pubmed/26634245	A genome-wide association study identifies risk loci for spirometric measures among smokers of European and African ancestry.	10,094 European ancestry current and former smoker individuals, 3,260 African American current and former smoker individuals, 178 current and former smoker individuals	NA	4q22.1	FAM13A	FAM13A			ENSG00000138640	NA	NA	rs10033824-T	rs10033824	0	10033824	intron_variant	0	0.744	2E-6	5.69897		0.01	unit increase	Illumina [NR] (imputed)	N
5	rs62306390	1.59255e-09	4	89808739	rs10033824	9.29275e-11	Post bronchodilator FEV1	42657	26634245	Lutz SM	42341	BMC Genet	www.ncbi.nlm.nih.gov/pubmed/26634245	A genome-wide association study identifies risk loci for spirometric measures among smokers of European and African ancestry.	10,094 European ancestry current and former smoker individuals, 3,260 African American current and former smoker individuals, 178 current and former smoker individuals	NA	4q22.1	FAM13A	FAM13A			ENSG00000138640	NA	NA	rs10033824-T	rs10033824	0	10033824	intron_variant	0	0.746	2E-6	5.69897		0.048	NR unit increase	Illumina [NR] (imputed)	N
16	rs8040502	2.68921e-11	15	40922915	rs4924487	9.29522e-11	Prostate cancer	43326	29892016	Schumacher FR	43262	Nat Genet	www.ncbi.nlm.nih.gov/pubmed/29892016	Association analyses of more than 140,000 men identify 63 new prostate cancer susceptibility loci.	79,148 European ancestry cases, 61,106 European ancestry controls	NA	15q15.1	CASC5	KNL1			ENSG00000137812	NA	NA	rs4924487-C	rs4924487	0	4924487	intron_variant	0	0.81	1E-8	8		1.06	[1.04-1.09]	Illumina [20370935] (imputed)	N
18	rs113120855	7.3185e-20	17	44248837	rs35643216	9.80307e-11	Hemoglobin levels	43999	32327693	Oskarsson GR	43944	Commun Biol	www.ncbi.nlm.nih.gov/pubmed/32327693	Predicted loss and gain of function mutations in ACO1 are associated with erythropoiesis.	684,122 European ancestry individuals	NA	17q21.31	KANSL1	KANSL1, KANSL1, KANSL1			ENSG00000120071, ENSG00000275867, ENSG00000278458	NA	NA	rs35643216-C	rs35643216	0	35643216	missense_variant	0	NR	2E-56	55.699		0.046	[NR] unit increase	Affymetrix, Illumina [43000000] (imputed)	N
18	rs113120855	7.3185e-20	17	44753350	rs117300236	1.10788e-10	Retinal nerve fibre layer (RNFL) thickness	44334	33979322	Currant H	44328	PLoS Genet	www.ncbi.nlm.nih.gov/pubmed/33979322	Genetic variation affects morphological retinal phenotypes extracted from UK Biobank optical coherence tomography images.	31,434 European ancestry individuals	NA	17q21.31	NR	NSF, NSF, NSF			ENSG00000278174, ENSG00000276262, ENSG00000073969	NA	NA	rs117300236-G	rs117300236	0	117300236	intron_variant	0	0.72	6E-9	8.22185		0.25	[0.17-0.33] unit decrease	Affymetrix [9231066] (imputed)	N
18	rs113120855	7.3185e-20	17	44753350	rs117300236	1.10788e-10	Ganglion cell inner plexiform layer (GCIPL) thickness	44334	33979322	Currant H	44328	PLoS Genet	www.ncbi.nlm.nih.gov/pubmed/33979322	Genetic variation affects morphological retinal phenotypes extracted from UK Biobank optical coherence tomography images.	31,434 European ancestry individuals	NA	17q21.31	NR	NSF, NSF, NSF			ENSG00000278174, ENSG00000276262, ENSG00000073969	NA	NA	rs117300236-G	rs117300236	0	117300236	intron_variant	0	0.72	1E-7	7		0.3	[0.18-0.42] unit decrease	Affymetrix [9231066] (imputed)	N
18	rs113120855	7.3185e-20	17	44753350	rs117300236	1.10788e-10	Retinal nerve fibre layer thickness or ganglion cell inner plexiform layer thickness (MTAG)	44334	33979322	Currant H	44328	PLoS Genet	www.ncbi.nlm.nih.gov/pubmed/33979322	Genetic variation affects morphological retinal phenotypes extracted from UK Biobank optical coherence tomography images.	31,434 European ancestry individuals	NA	17q21.31	NR	NSF, NSF, NSF			ENSG00000278174, ENSG00000276262, ENSG00000073969	NA	NA	rs117300236-G	rs117300236	0	117300236	intron_variant	0	0.72	6E-9	8.22185		0.25	[0.17-0.33] unit decrease	Affymetrix [9231066] (imputed)	N
4	rs2293607	4.34378e-17	3	169529895	rs67795055	1.17718e-10	Mean corpuscular hemoglobin	44092	32888494	Vuckovic D	44075	Cell	www.ncbi.nlm.nih.gov/pubmed/32888494	The Polygenic and Monogenic Basis of Blood Traits and Diseases.	408,112 British individuals	NA	3q26.2	LRRC34	LRRC34			ENSG00000171757	NA	NA	rs67795055-A	rs67795055	0	67795055	intron_variant	0	0.225049	2E-12	11.699		0.0187885	[0.014-0.024] unit increase	Affymetrix [93095623] (imputed)	N
4	rs2293607	4.34378e-17	3	169529895	rs67795055	1.17718e-10	Mean corpuscular volume	44092	32888494	Vuckovic D	44075	Cell	www.ncbi.nlm.nih.gov/pubmed/32888494	The Polygenic and Monogenic Basis of Blood Traits and Diseases.	408,112 British individuals	NA	3q26.2	LRRC34	LRRC34			ENSG00000171757	NA	NA	rs67795055-A	rs67795055	0	67795055	intron_variant	0	0.225059	6E-11	10.2218		0.0178191	[0.013-0.023] unit increase	Affymetrix [93095623] (imputed)	N
4	rs2293607	4.34378e-17	3	169529895	rs67795055	1.17718e-10	Mean corpuscular hemoglobin	43504	30595370	Kichaev G	43461	Am J Hum Genet	www.ncbi.nlm.nih.gov/pubmed/30595370	Leveraging Polygenic Functional Enrichment to Improve GWAS Power.	approximately 443,000 European ancestry individuals	NA	3q26.2		LRRC34			ENSG00000171757	NA	NA	rs67795055-?	rs67795055	0	67795055	intron_variant	0	NR	1E-14	14		NA		NR [~ 8900000] (imputed)	N
4	rs2293607	4.34378e-17	3	169529895	rs67795055	1.17718e-10	Mean spheric corpuscular volume	44092	32888494	Vuckovic D	44075	Cell	www.ncbi.nlm.nih.gov/pubmed/32888494	The Polygenic and Monogenic Basis of Blood Traits and Diseases.	408,112 British individuals	NA	3q26.2	LRRC34	LRRC34			ENSG00000171757	NA	NA	rs67795055-A	rs67795055	0	67795055	intron_variant	0	0.225277	8E-13	12.0969		0.0193908	[0.014-0.025] unit increase	Affymetrix [93095623] (imputed)	N
4	rs2293607	4.34378e-17	3	169529895	rs67795055	1.17718e-10	Mean corpuscular volume	44512	34104963	Thompson A	44355	Hum Mol Genet	www.ncbi.nlm.nih.gov/pubmed/34104963	Assessing the impact of alcohol consumption on the genetic contribution to mean corpuscular volume.	362,595 British ancestry individuals	NA	3q26.2		LRRC34			ENSG00000171757	NA	NA	rs67795055-C	rs67795055	0	67795055	intron_variant	0	0.776	2E-9	8.69897		0.08	[-0.11--0.05] % decrease	Affymetrix [NR] (imputed)	N
5	rs62306390	1.59255e-09	4	89750361	rs10021465	1.21988e-10	Post bronchodilator FEV1/FVC ratio	42657	26634245	Lutz SM	42341	BMC Genet	www.ncbi.nlm.nih.gov/pubmed/26634245	A genome-wide association study identifies risk loci for spirometric measures among smokers of European and African ancestry.	10,094 European ancestry current and former smoker individuals, 3,260 African American current and former smoker individuals, 178 current and former smoker individuals	NA	4q22.1	FAM13A	FAM13A			ENSG00000138640	NA	NA	rs10021465-A	rs10021465	0	10021465	intron_variant	0	0.552	2E-7	6.69897		0.01	unit increase	Illumina [NR] (imputed)	N
5	rs62306390	1.59255e-09	4	89750361	rs10021465	1.21988e-10	Post bronchodilator FEV1	42657	26634245	Lutz SM	42341	BMC Genet	www.ncbi.nlm.nih.gov/pubmed/26634245	A genome-wide association study identifies risk loci for spirometric measures among smokers of European and African ancestry.	10,094 European ancestry current and former smoker individuals, 3,260 African American current and former smoker individuals, 178 current and former smoker individuals	NA	4q22.1	FAM13A	FAM13A			ENSG00000138640	NA	NA	rs10021465-A	rs10021465	0	10021465	intron_variant	0	0.552	1E-6	6		0.044	NR unit increase	Illumina [NR] (imputed)	N
7	rs7725218	3.01226e-32	5	1283312	rs7713218	1.32749e-10	Uterine leiomyoma or ER negative breast cancer (pleiotropy)	44812	35803233	Wu X	44743	Am J Hum Genet	www.ncbi.nlm.nih.gov/pubmed/35803233	Investigating the shared genetic architecture of uterine leiomyoma and breast cancer: A genome-wide cross-trait analysis.	35,474 European ancestry UL cases, 21,468 European ancestry ER-ve BC cases, 373,479 European ancestry controls	NA	5p15.33		TERT			ENSG00000164362	NA	NA	rs7713218-A	rs7713218	0	7713218	intron_variant	0	NR	5E-18	17.301		NA		NR [8175424] (imputed)	N
18	rs113120855	7.3185e-20	17	44222019	rs2222746	1.33858e-10	Male puberty timing (early vs. average onset facial hair)	44175	32210231	Hollis B	43914	Nat Commun	www.ncbi.nlm.nih.gov/pubmed/32210231	Genomic analysis of male puberty timing highlights shared genetic basis with hair colour and lifespan.	13,226 European ancestry early onset individuals, 161,175 European ancestry average onset individuals	NA	17q21.31		KANSL1, KANSL1, KANSL1			ENSG00000120071, ENSG00000275867, ENSG00000278458	NA	NA	rs2222746-T	rs2222746	0	2222746	intron_variant	0	NR	4E-6	5.39794		0.00525027	[0.003-0.0075] years decrease	NR [7400000] (imputed)	N
18	rs113120855	7.3185e-20	17	44222019	rs2222746	1.33858e-10	Male puberty timing (late vs. average onset facial hair)	44175	32210231	Hollis B	43914	Nat Commun	www.ncbi.nlm.nih.gov/pubmed/32210231	Genomic analysis of male puberty timing highlights shared genetic basis with hair colour and lifespan.	26,066 European ancestry late onset individuals, 161,175 European ancestry average onset individuals	NA	17q21.31		KANSL1, KANSL1, KANSL1			ENSG00000120071, ENSG00000275867, ENSG00000278458	NA	NA	rs2222746-T	rs2222746	0	2222746	intron_variant	0	NR	2E-30	29.699		0.0164537	[0.014-0.019] years increase	NR [7400000] (imputed)	N
18	rs113120855	7.3185e-20	17	44222019	rs2222746	1.33858e-10	Male puberty timing (late vs. average onset voice breaking)	44175	32210231	Hollis B	43914	Nat Commun	www.ncbi.nlm.nih.gov/pubmed/32210231	Genomic analysis of male puberty timing highlights shared genetic basis with hair colour and lifespan.	11,334 European ancestry late onset individuals, 172,138 European ancestry average onset individuals	NA	17q21.31		KANSL1, KANSL1, KANSL1			ENSG00000120071, ENSG00000275867, ENSG00000278458	NA	NA	rs2222746-T	rs2222746	0	2222746	intron_variant	0	NR	2E-11	10.699		0.00690241	[0.0049-0.0089] years increase	NR [7400000] (imputed)	N
18	rs113120855	7.3185e-20	17	44222019	rs2222746	1.33858e-10	Male puberty timing (age at voice breaking MTAG)	44175	32210231	Hollis B	43914	Nat Commun	www.ncbi.nlm.nih.gov/pubmed/32210231	Genomic analysis of male puberty timing highlights shared genetic basis with hair colour and lifespan.	205,354 European ancestry individuals	NA	17q21.31		KANSL1, KANSL1, KANSL1			ENSG00000120071, ENSG00000275867, ENSG00000278458	NA	NA	rs2222746-T	rs2222746	0	2222746	intron_variant	0	NR	9E-28	27.0458		0.0477218	[0.039-0.056] years increase	NR [7400000] (imputed)	N
18	rs113120855	7.3185e-20	17	43484598	rs73984391	1.64009e-10	IDP dMRI TBSS L3 Anterior corona radiata L	44712	33875891	Smith SM	44305	Nat Neurosci	www.ncbi.nlm.nih.gov/pubmed/33875891	An expanded set of genome-wide association studies of brain imaging phenotypes in UK Biobank.	20,860 British ancestry individuals	10,496 British ancestry individuals	17q21.31		ARHGAP27, ARHGAP27, ARHGAP27			ENSG00000276836, ENSG00000276907, ENSG00000159314	NA	NA	rs73984391-T	rs73984391	0	73984391	intron_variant	0	0.182	2E-10	9.69897		0.081	[0.056-0.106] unit increase	Affymetrix [17103079] (imputed)	N
5	rs62306390	1.59255e-09	4	89801303	rs62308745	1.86592e-10	Post bronchodilator FEV1/FVC ratio	42657	26634245	Lutz SM	42341	BMC Genet	www.ncbi.nlm.nih.gov/pubmed/26634245	A genome-wide association study identifies risk loci for spirometric measures among smokers of European and African ancestry.	10,094 European ancestry current and former smoker individuals, 3,260 African American current and former smoker individuals, 178 current and former smoker individuals	NA	4q22.1	FAM13A	FAM13A			ENSG00000138640	NA	NA	rs62308745-T	rs62308745	0	62308745	intron_variant	0	0.698	4E-7	6.39794		0.01	unit increase	Illumina [NR] (imputed)	N
5	rs62306390	1.59255e-09	4	89801303	rs62308745	1.86592e-10	Post bronchodilator FEV1	42657	26634245	Lutz SM	42341	BMC Genet	www.ncbi.nlm.nih.gov/pubmed/26634245	A genome-wide association study identifies risk loci for spirometric measures among smokers of European and African ancestry.	10,094 European ancestry current and former smoker individuals, 3,260 African American current and former smoker individuals, 178 current and former smoker individuals	NA	4q22.1	FAM13A	FAM13A			ENSG00000138640	NA	NA	rs62308745-T	rs62308745	0	62308745	intron_variant	0	0.7	6E-7	6.22185		0.048	NR unit increase	Illumina [NR] (imputed)	N
18	rs113120855	7.3185e-20	17	44252468	rs2532263	2.24276e-10	Breast cancer	43069	29059683	Michailidou K	43031	Nature	www.ncbi.nlm.nih.gov/pubmed/29059683	Association analysis identifies 65 new breast cancer risk loci.	76,192 European ancestry cases, 63,082 European ancestry controls	46,785 European ancestry cases, 42,892 European ancestry controls, 14,068 East Asian ancestry cases, 13,104 East Asian ancestry controls	17q21.31	KANSL1	KANSL1, KANSL1, KANSL1			ENSG00000120071, ENSG00000275867, ENSG00000278458	NA	NA	rs2532263-G	rs2532263	0	2532263	intron_variant	0	0.81	7E-13	12.1549	(EA)	1.05263	[1.03-1.08] (Oncoarray)	Illumina [~ 11800000] (imputed)	N
18	rs113120855	7.3185e-20	17	44252468	rs2532263	2.24276e-10	General factor of neuroticism	43587	30867560	Hill WD	43537	Mol Psychiatry	www.ncbi.nlm.nih.gov/pubmed/30867560	Genetic contributions to two special factors of neuroticism are associated with affluence, higher intelligence, better health, and longer life.	270,059 British ancestry individuals	NA	17q21.31	KANSL1	KANSL1, KANSL1, KANSL1			ENSG00000120071, ENSG00000275867, ENSG00000278458	NA	NA	rs2532263-G	rs2532263	0	2532263	intron_variant	0	NR	4E-20	19.3979		0.015798	[0.012-0.019] unit increase	Affymetrix [18485882] (imputed)	N
5	rs62306390	1.59255e-09	4	89797667	rs4693973	2.34346e-10	Post bronchodilator FEV1/FVC ratio	42657	26634245	Lutz SM	42341	BMC Genet	www.ncbi.nlm.nih.gov/pubmed/26634245	A genome-wide association study identifies risk loci for spirometric measures among smokers of European and African ancestry.	10,094 European ancestry current and former smoker individuals, 3,260 African American current and former smoker individuals, 178 current and former smoker individuals	NA	4q22.1	FAM13A	FAM13A			ENSG00000138640	NA	NA	rs4693973-A	rs4693973	0	4693973	intron_variant	0	0.267	3E-6	5.52288		0.01	unit decrease	Illumina [NR] (imputed)	N
5	rs62306390	1.59255e-09	4	89797667	rs4693973	2.34346e-10	Post bronchodilator FEV1	42657	26634245	Lutz SM	42341	BMC Genet	www.ncbi.nlm.nih.gov/pubmed/26634245	A genome-wide association study identifies risk loci for spirometric measures among smokers of European and African ancestry.	10,094 European ancestry current and former smoker individuals, 3,260 African American current and former smoker individuals, 178 current and former smoker individuals	NA	4q22.1	FAM13A	FAM13A			ENSG00000138640	NA	NA	rs4693973-A	rs4693973	0	4693973	intron_variant	0	0.264	1E-6	6		0.049	NR unit decrease	Illumina [NR] (imputed)	N
16	rs8040502	2.68921e-11	15	41048058	rs7175361	2.56001e-10	Sex hormone-binding globulin levels adjusted for BMI	44179	32042192	Ruth KS	43871	Nat Med	www.ncbi.nlm.nih.gov/pubmed/32042192	Using human genetics to understand the disease impacts of testosterone in men and women.	180,094 European ancestry men	NA	15q15.1	NR	RMDN3 - SUMO2P15	ENSG00000137824	ENSG00000271236		9	4737	rs7175361-A	rs7175361	0	7175361	TF_binding_site_variant	1	0.15815599999999996	3E-9	8.52288		0.00948886	[0.0064-0.0126] unit increase	Affymetrix [16582621] (imputed)	N
16	rs8040502	2.68921e-11	15	41048058	rs7175361	2.56001e-10	Sex hormone-binding globulin levels	44179	32042192	Ruth KS	43871	Nat Med	www.ncbi.nlm.nih.gov/pubmed/32042192	Using human genetics to understand the disease impacts of testosterone in men and women.	180,726 European ancestry men	NA	15q15.1	NR	RMDN3 - SUMO2P15	ENSG00000137824	ENSG00000271236		9	4737	rs7175361-A	rs7175361	0	7175361	TF_binding_site_variant	1	0.15815599999999996	4E-7	6.39794		0.00908225	[0.0058-0.0124] unit increase	Affymetrix [16582614] (imputed)	N
18	rs113120855	7.3185e-20	17	44221836	rs2696589	2.62465e-10	Neuroticism	43132	29255261	Luciano M	43087	Nat Genet	www.ncbi.nlm.nih.gov/pubmed/29255261	Association analysis in over 329,000 individuals identifies 116 independent variants influencing neuroticism.	329,821 European ancestry individuals	122,867 European ancestry individuals	17q21.31	intergenic	KANSL1, KANSL1, KANSL1			ENSG00000120071, ENSG00000275867, ENSG00000278458	NA	NA	rs2696589-T	rs2696589	0	2696589	intron_variant	0	0.19528	3E-25	24.5229		10.371	unit increase	Illumina [18485882] (imputed)	N
5	rs2609260	2.0108e-17	4	89841070	rs6824218	3.49873e-10	Post bronchodilator FEV1	42657	26634245	Lutz SM	42341	BMC Genet	www.ncbi.nlm.nih.gov/pubmed/26634245	A genome-wide association study identifies risk loci for spirometric measures among smokers of European and African ancestry.	10,094 European ancestry current and former smoker individuals, 3,260 African American current and former smoker individuals, 178 current and former smoker individuals	NA	4q22.1	FAM13A	FAM13A			ENSG00000138640	NA	NA	rs6824218-T	rs6824218	0	6824218	intron_variant	0	0.57	4E-6	5.39794		0.04	NR unit decrease	Illumina [NR] (imputed)	N
16	rs8040502	2.68921e-11	15	40878684	rs7161968	3.77657e-10	Mean corpuscular hemoglobin	44092	32888494	Vuckovic D	44075	Cell	www.ncbi.nlm.nih.gov/pubmed/32888494	The Polygenic and Monogenic Basis of Blood Traits and Diseases.	408,112 British individuals	NA	15q15.1		Metazoa_SRP - KNL1	ENSG00000277592	ENSG00000137812		735	7534	rs7161968-T	rs7161968	0	7161968	intergenic_variant	1	0.153314	6E-13	12.2218		0.0221125	[0.016-0.028] unit increase	Affymetrix [93095623] (imputed)	N
16	rs8040502	2.68921e-11	15	40878684	rs7161968	3.77657e-10	Mean corpuscular volume	44092	32888494	Vuckovic D	44075	Cell	www.ncbi.nlm.nih.gov/pubmed/32888494	The Polygenic and Monogenic Basis of Blood Traits and Diseases.	408,112 British individuals	NA	15q15.1		Metazoa_SRP - KNL1	ENSG00000277592	ENSG00000137812		735	7534	rs7161968-T	rs7161968	0	7161968	intergenic_variant	1	0.153326	1E-13	13		0.0211074	[0.015-0.027] unit increase	Affymetrix [93095623] (imputed)	N
16	rs8040502	2.68921e-11	15	40878474	rs12437696	4.23458e-10	Red cell distribution width	43504	30595370	Kichaev G	43461	Am J Hum Genet	www.ncbi.nlm.nih.gov/pubmed/30595370	Leveraging Polygenic Functional Enrichment to Improve GWAS Power.	approximately 445,000 European ancestry individuals	NA	15q15.1		Metazoa_SRP - KNL1	ENSG00000277592	ENSG00000137812		525	7744	rs12437696-?	rs12437696	0	12437696	intergenic_variant	1	NR	8E-25	24.0969		NA		NR [~ 8900000] (imputed)	N
16	rs8040502	2.68921e-11	15	40878474	rs12437696	4.23458e-10	Waist-hip ratio	43773	30239722	Pulit SL	43357	Hum Mol Genet	www.ncbi.nlm.nih.gov/pubmed/30239722	Meta-analysis of genome-wide association studies for body fat distribution in 694,649 individuals of European ancestry.	381,152 European female individuals	NA	15q15.1	NR	Metazoa_SRP - KNL1	ENSG00000277592	ENSG00000137812		525	7744	rs12437696-A	rs12437696	0	12437696	intergenic_variant	1	0.5109	2E-9	8.69897		0.0118	[0.0079-0.0157] unit increase	NR [~ 27400000] (imputed)	N
16	rs8040502	2.68921e-11	15	40878474	rs12437696	4.23458e-10	Red cell distribution width	44092	32888494	Vuckovic D	44075	Cell	www.ncbi.nlm.nih.gov/pubmed/32888494	The Polygenic and Monogenic Basis of Blood Traits and Diseases.	408,112 British individuals	NA	15q15.1		Metazoa_SRP - KNL1	ENSG00000277592	ENSG00000137812		525	7744	rs12437696-G	rs12437696	0	12437696	intergenic_variant	1	0.485225	8E-21	20.0969		0.020752	[0.016-0.025] unit decrease	Affymetrix [93095623] (imputed)	N
16	rs8040502	2.68921e-11	15	40856521	rs28669075	4.69396e-10	IgD on IgD+ CD38+ B cell	44606	32929287	Orru V	44088	Nat Genet	www.ncbi.nlm.nih.gov/pubmed/32929287	Complex genetic signatures in immune cells underlie autoimmunity and inform therapy.	3,656 Sardinian (founder/genetic isolate) ancestry individuals	NA	15q15.1		CCDC32			ENSG00000128891	NA	NA	rs28669075-T	rs28669075	0	28669075	intron_variant	0	0.40717	2E-11	10.699		0.1665	[0.12-0.22] unit decrease	Illumina [18238289] (imputed)	N
16	rs8040502	2.68921e-11	15	40877322	rs7172947	4.7362e-10	Mean corpuscular hemoglobin	43504	30595370	Kichaev G	43461	Am J Hum Genet	www.ncbi.nlm.nih.gov/pubmed/30595370	Leveraging Polygenic Functional Enrichment to Improve GWAS Power.	approximately 443,000 European ancestry individuals	NA	15q15.1		RPUSD2 - Metazoa_SRP	ENSG00000166133	ENSG00000277592		10175	330	rs7172947-?	rs7172947	0	7172947	intergenic_variant	1	NR	5E-10	9.30103		NA		NR [~ 8900000] (imputed)	N
18	rs113120855	7.3185e-20	17	44256296	rs2532253	5.1102e-10	Red cell distribution width	44092	32888494	Vuckovic D	44075	Cell	www.ncbi.nlm.nih.gov/pubmed/32888494	The Polygenic and Monogenic Basis of Blood Traits and Diseases.	408,112 British individuals	NA	17q21.31	KANSL1	KANSL1, KANSL1, KANSL1			ENSG00000120071, ENSG00000275867, ENSG00000278458	NA	NA	rs2532253-A	rs2532253	0	2532253	intron_variant	0	0.196735	2E-18	17.699		0.0324603	[0.025-0.04] unit increase	Affymetrix [93095623] (imputed)	N
5	rs2609260	2.0108e-17	4	90011642	rs6825998	5.3486e-10	Peak expiratory flow	45016	36914875	Shrine N	44998	Nat Genet	www.ncbi.nlm.nih.gov/pubmed/36914875	Multi-ancestry genome-wide association analyses improve resolution of genes and pathways influencing lung function and chronic obstructive pulmonary disease risk.	396,899 European, East Asian, South Asian, African, or Hispanic or Latin American individuals	NA	4q22.1		FAM13A			ENSG00000138640	NA	NA	rs6825998-T	rs6825998	0	6825998	intron_variant	0	0.395	2E-15	14.699		7.969	z score increase	Affymetrix, Illumina [52526779] (imputed)	N
5	rs2609260	2.0108e-17	4	89854192	rs10008568	5.71614e-10	Lung function	43993	31902109	Li D	43834	Genes Genomics	www.ncbi.nlm.nih.gov/pubmed/31902109	Progressive effects of single-nucleotide polymorphisms on 16 phenotypic traits based on longitudinal data.	up to 4,291 Korean ancestry individuals	NA	4q22.1	FAM13A	FAM13A			ENSG00000138640	NA	NA	rs10008568-A	rs10008568	0	10008568	intron_variant	0	0.4974	2E-7	6.69897	(FVC)	1.492	NR unit increase	Affymetrix [305158]	N
5	rs2609260	2.0108e-17	4	89854192	rs10008568	5.71614e-10	Post bronchodilator FEV1/FVC ratio	42657	26634245	Lutz SM	42341	BMC Genet	www.ncbi.nlm.nih.gov/pubmed/26634245	A genome-wide association study identifies risk loci for spirometric measures among smokers of European and African ancestry.	10,094 European ancestry current and former smoker individuals, 3,260 African American current and former smoker individuals, 178 current and former smoker individuals	NA	4q22.1	FAM13A	FAM13A			ENSG00000138640	NA	NA	rs10008568-A	rs10008568	0	10008568	intron_variant	0	0.57	5E-6	5.30103		0.008	unit decrease	Illumina [NR] (imputed)	N
5	rs2609260	2.0108e-17	4	89854192	rs10008568	5.71614e-10	Post bronchodilator FEV1	42657	26634245	Lutz SM	42341	BMC Genet	www.ncbi.nlm.nih.gov/pubmed/26634245	A genome-wide association study identifies risk loci for spirometric measures among smokers of European and African ancestry.	10,094 European ancestry current and former smoker individuals, 3,260 African American current and former smoker individuals, 178 current and former smoker individuals	NA	4q22.1	FAM13A	FAM13A			ENSG00000138640	NA	NA	rs10008568-A	rs10008568	0	10008568	intron_variant	0	0.57	3E-6	5.52288		0.04	NR unit decrease	Illumina [NR] (imputed)	N
5	rs2609260	2.0108e-17	4	89854167	rs4693978	5.87098e-10	Lung function (FVC)	43504	30595370	Kichaev G	43461	Am J Hum Genet	www.ncbi.nlm.nih.gov/pubmed/30595370	Leveraging Polygenic Functional Enrichment to Improve GWAS Power.	approximately 372,000 European ancestry individuals	NA	4q22.1		FAM13A			ENSG00000138640	NA	NA	rs4693978-?	rs4693978	0	4693978	intron_variant	0	NR	2E-18	17.699		NA		NR [~ 8900000] (imputed)	N
5	rs2609260	2.0108e-17	4	89854167	rs4693978	5.87098e-10	Post bronchodilator FEV1/FVC ratio	42657	26634245	Lutz SM	42341	BMC Genet	www.ncbi.nlm.nih.gov/pubmed/26634245	A genome-wide association study identifies risk loci for spirometric measures among smokers of European and African ancestry.	10,094 European ancestry current and former smoker individuals, 3,260 African American current and former smoker individuals, 178 current and former smoker individuals	NA	4q22.1	FAM13A	FAM13A			ENSG00000138640	NA	NA	rs4693978-A	rs4693978	0	4693978	intron_variant	0	0.428	5E-6	5.30103		0.008	unit increase	Illumina [NR] (imputed)	N
5	rs2609260	2.0108e-17	4	89854167	rs4693978	5.87098e-10	Post bronchodilator FEV1	42657	26634245	Lutz SM	42341	BMC Genet	www.ncbi.nlm.nih.gov/pubmed/26634245	A genome-wide association study identifies risk loci for spirometric measures among smokers of European and African ancestry.	10,094 European ancestry current and former smoker individuals, 3,260 African American current and former smoker individuals, 178 current and former smoker individuals	NA	4q22.1	FAM13A	FAM13A			ENSG00000138640	NA	NA	rs4693978-A	rs4693978	0	4693978	intron_variant	0	0.427	3E-6	5.52288		0.04	NR unit increase	Illumina [NR] (imputed)	N
18	rs113120855	7.3185e-20	17	43507297	rs12949256	5.88248e-10	Hemoglobin levels	43999	32327693	Oskarsson GR	43944	Commun Biol	www.ncbi.nlm.nih.gov/pubmed/32327693	Predicted loss and gain of function mutations in ACO1 are associated with erythropoiesis.	684,122 European ancestry individuals	NA	17q21.31	ARHGAP27	ARHGAP27, ARHGAP27, ARHGAP27			ENSG00000276836, ENSG00000276907, ENSG00000159314	NA	NA	rs12949256-T	rs12949256	0	12949256	missense_variant	0	NR	3E-51	50.5229		0.043	[NR] unit increase	Affymetrix, Illumina [43000000] (imputed)	N
5	rs2609260	2.0108e-17	4	89854994	rs13149750	6.02669e-10	Post bronchodilator FEV1/FVC ratio	42657	26634245	Lutz SM	42341	BMC Genet	www.ncbi.nlm.nih.gov/pubmed/26634245	A genome-wide association study identifies risk loci for spirometric measures among smokers of European and African ancestry.	10,094 European ancestry current and former smoker individuals, 3,260 African American current and former smoker individuals, 178 current and former smoker individuals	NA	4q22.1	FAM13A	FAM13A			ENSG00000138640	NA	NA	rs13149750-A	rs13149750	0	13149750	intron_variant	0	0.57	3E-6	5.52288		0.008	unit decrease	Illumina [NR] (imputed)	N
5	rs2609260	2.0108e-17	4	89854994	rs13149750	6.02669e-10	Post bronchodilator FEV1	42657	26634245	Lutz SM	42341	BMC Genet	www.ncbi.nlm.nih.gov/pubmed/26634245	A genome-wide association study identifies risk loci for spirometric measures among smokers of European and African ancestry.	10,094 European ancestry current and former smoker individuals, 3,260 African American current and former smoker individuals, 178 current and former smoker individuals	NA	4q22.1	FAM13A	FAM13A			ENSG00000138640	NA	NA	rs13149750-A	rs13149750	0	13149750	intron_variant	0	0.571	3E-6	5.52288		0.04	NR unit decrease	Illumina [NR] (imputed)	N
18	rs113120855	7.3185e-20	17	44333331	rs150592114	6.18174e-10	Occipital thickness (unadjusted for global measures)	45118	36893272	Makowski C	44994	Proc Natl Acad Sci U S A	www.ncbi.nlm.nih.gov/pubmed/36893272	Larger cerebral cortex is genetically correlated with greater frontal area and dorsal thickness.	32,488 European ancestry individuals	5,360 European ancestry children, 3,776 children	17q21.31		MAPK8IP1P1 - ARL17B	ENSG00000281283	ENSG00000228696		10921	18819	rs150592114-?	rs150592114	0	150592114	downstream_gene_variant	1	NR	1E-8	8		0.0565	[0.037-0.076] unit decrease	NR [7598201] (imputed)	N
18	rs113120855	7.3185e-20	17	44333331	rs150592114	6.18174e-10	Ventromedial occipital thickness (unadjusted for global measures)	45118	36893272	Makowski C	44994	Proc Natl Acad Sci U S A	www.ncbi.nlm.nih.gov/pubmed/36893272	Larger cerebral cortex is genetically correlated with greater frontal area and dorsal thickness.	32,488 European ancestry individuals	5,360 European ancestry children, 3,776 children	17q21.31		MAPK8IP1P1 - ARL17B	ENSG00000281283	ENSG00000228696		10921	18819	rs150592114-?	rs150592114	0	150592114	downstream_gene_variant	1	NR	2E-11	10.699		0.0661	[0.047-0.086] unit decrease	NR [7598201] (imputed)	N
16	rs59424629	1.35216e-21	15	40720543	rs61661087	6.79703e-10	Testosterone levels	44725	35192695	Haas CB	44614	Endocrinology	www.ncbi.nlm.nih.gov/pubmed/35192695	Cross-ancestry genome-wide association studies of sex hormone concentrations in pre- and postmenopausal women.	182,648 European ancestry individuals	NA	15q15.1		IVD			ENSG00000128928	NA	NA	rs61661087-T	rs61661087	0	61661087	intron_variant	0	0.477762	3E-13	12.5229		0.0241862	[0.018-0.031] unit decrease	NR [NR] (imputed)	N
16	rs59424629	1.35216e-21	15	40720543	rs61661087	6.79703e-10	Total testosterone levels	44179	32042192	Ruth KS	43871	Nat Med	www.ncbi.nlm.nih.gov/pubmed/32042192	Using human genetics to understand the disease impacts of testosterone in men and women.	230,454 European ancestry women	NA	15q15.1	NR	IVD			ENSG00000128928	NA	NA	rs61661087-C	rs61661087	0	61661087	intron_variant	0	0.5242	2E-24	23.699		0.0282982	[0.023-0.034] unit increase	Affymetrix [16580851] (imputed)	N
16	rs59424629	1.35216e-21	15	40720543	rs61661087	6.79703e-10	Testosterone levels	44725	35192695	Haas CB	44614	Endocrinology	www.ncbi.nlm.nih.gov/pubmed/35192695	Cross-ancestry genome-wide association studies of sex hormone concentrations in pre- and postmenopausal women.	4,229 African ancestry individuals, 182,648 European ancestry individuals	NA	15q15.1		IVD			ENSG00000128928	NA	NA	rs61661087-?	rs61661087	0	61661087	intron_variant	0	NR	2E-13	12.699		7.377	z score decrease	NR [NR] (imputed)	N
16	rs59424629	1.35216e-21	15	40720543	rs61661087	6.79703e-10	Testosterone levels in premenopausal women	44725	35192695	Haas CB	44614	Endocrinology	www.ncbi.nlm.nih.gov/pubmed/35192695	Cross-ancestry genome-wide association studies of sex hormone concentrations in pre- and postmenopausal women.	44,401 European ancestry individuals	NA	15q15.1		IVD			ENSG00000128928	NA	NA	rs61661087-T	rs61661087	0	61661087	intron_variant	0	0.477762	6E-6	5.22185		0.0305055	[0.017-0.044] unit decrease	NR [NR] (imputed)	N
5	rs62306390	1.59255e-09	4	89793559	rs4693971	8.99299e-10	Post bronchodilator FEV1	42657	26634245	Lutz SM	42341	BMC Genet	www.ncbi.nlm.nih.gov/pubmed/26634245	A genome-wide association study identifies risk loci for spirometric measures among smokers of European and African ancestry.	10,094 European ancestry current and former smoker individuals, 3,260 African American current and former smoker individuals, 178 current and former smoker individuals	NA	4q22.1	FAM13A	FAM13A			ENSG00000138640	NA	NA	rs4693971-T	rs4693971	0	4693971	intron_variant	0	0.261	5E-6	5.30103		0.046	NR unit decrease	Illumina [NR] (imputed)	N
16	rs8040502	2.68921e-11	15	40970724	rs8036817	9.33058e-10	General cognitive ability	43360	29844566	Davies G	43249	Nat Commun	www.ncbi.nlm.nih.gov/pubmed/29844566	Study of 300,486 individuals identifies 148 independent genetic loci influencing general cognitive function.	up to 300,486 European ancestry individuals	NA	15q15.1	NR	KNL1 - RAD51-AS1	ENSG00000137812	ENSG00000245849		14184	7657	rs8036817-?	rs8036817	0	8036817	intergenic_variant	1	NR	5E-6	5.30103		4.547	z-score decrease	Affymetrix, Illumina [at least 2500000] (imputed)	N
16	rs8040502	2.68921e-11	15	40970724	rs8036817	9.33058e-10	Waist-to-hip ratio adjusted for BMI	43938	31669095	Zhu Z	43762	J Allergy Clin Immunol	www.ncbi.nlm.nih.gov/pubmed/31669095	Shared Genetic and Experimental Links between Obesity-Related Traits and Asthma Subtypes in UK Biobank.	457,690 European ancestry individuals	NA	15q15.1	NR	KNL1 - RAD51-AS1	ENSG00000137812	ENSG00000245849		14184	7657	rs8036817-?	rs8036817	0	8036817	intergenic_variant	1	NR	8E-10	9.09691		NA		Affymetrix [~ 8270000] (imputed)	N
5	rs2609260	2.0108e-17	4	89853598	rs1458562	9.44916e-10	Post bronchodilator FEV1/FVC ratio	42657	26634245	Lutz SM	42341	BMC Genet	www.ncbi.nlm.nih.gov/pubmed/26634245	A genome-wide association study identifies risk loci for spirometric measures among smokers of European and African ancestry.	10,094 European ancestry current and former smoker individuals, 3,260 African American current and former smoker individuals, 178 current and former smoker individuals	NA	4q22.1	FAM13A	FAM13A			ENSG00000138640	NA	NA	rs1458562-T	rs1458562	0	1458562	intron_variant	0	0.428	2E-6	5.69897		0.008	unit decrease	Illumina [NR] (imputed)	N
5	rs2609260	2.0108e-17	4	89853598	rs1458562	9.44916e-10	Post bronchodilator FEV1	42657	26634245	Lutz SM	42341	BMC Genet	www.ncbi.nlm.nih.gov/pubmed/26634245	A genome-wide association study identifies risk loci for spirometric measures among smokers of European and African ancestry.	10,094 European ancestry current and former smoker individuals, 3,260 African American current and former smoker individuals, 178 current and former smoker individuals	NA	4q22.1	FAM13A	FAM13A			ENSG00000138640	NA	NA	rs1458562-T	rs1458562	0	1458562	intron_variant	0	0.427	2E-6	5.69897		0.041	NR unit decrease	Illumina [NR] (imputed)	N
19	rs57389015	4.11495e-15	20	62269750	rs75691080	1.3483e-09	Leukocyte telomere length	43938	32109421	Li C	43881	Am J Hum Genet	www.ncbi.nlm.nih.gov/pubmed/32109421	Genome-Wide Association Analysis in Humans Links Nucleotide Metabolism to Leukocyte Telomere Length.	78,592 European ancestry individuals	NA	20q13.33	RTEL1, STMN3	MHENCR - STMN3	ENSG00000232442	ENSG00000197457		9573	1308	rs75691080-T	rs75691080	0	75691080	downstream_gene_variant	1	0.09	6E-14	13.2218		0.067	[0.049-0.085] unit decrease	Affymetrix, Illumina, Perlegen [up to 30071938] (imputed)	N
19	rs57389015	4.11495e-15	20	62269750	rs75691080	1.3483e-09	Cutaneous malignant melanoma	42523	26237428	Law MH	42219	Nat Genet	www.ncbi.nlm.nih.gov/pubmed/26237428	Genome-wide meta-analysis identifies five new susceptibility loci for cutaneous malignant melanoma.	12,874 European ancestry cases, 23,203 European ancestry controls	785 European ancestry cases, 791 European ancestry controls, 2,331 cases, 2,415 controls	20q13.33	RTEL1	MHENCR - STMN3	ENSG00000232442	ENSG00000197457		9573	1308	rs75691080-T	rs75691080	0	75691080	downstream_gene_variant	1	0.095	1E-6	6		0.16	[NR] unit decrease	Affymetrix, Illumina [at least 1569314] (imputed)	N
19	rs57389015	4.11495e-15	20	62269750	rs75691080	1.3483e-09	Telomere length	44712	35530816	Taub MA	44574	Cell Genom	www.ncbi.nlm.nih.gov/pubmed/35530816	Genetic determinants of telomere length from 109,122 ancestrally diverse whole-genome sequences in TOPMed.	51,654 European ancestry individuals, 29,260 African ancestry individuals, 18,091 Hispanic or Latin American individuals, 5,683 Asian ancestry individuals, 4,503 individuals	NA	20q13.33		MHENCR - STMN3	ENSG00000232442	ENSG00000197457		9573	1308	rs75691080-?	rs75691080	0	75691080	downstream_gene_variant	1	NR	7E-17	16.1549		NA		NR [163000000]	N
19	rs57389015	4.11495e-15	20	62269750	rs75691080	1.3483e-09	Uterine leiomyomata	44980	36726022	Sliz E	44958	Nat Commun	www.ncbi.nlm.nih.gov/pubmed/36726022	Evidence of a causal effect of genetic tendency to gain muscle mass on uterine leiomyomata.	38,466 European ancestry cases, 329,437 European ancestry controls	NA	20q13.33		MHENCR - STMN3	ENSG00000232442	ENSG00000197457		9573	1308	rs75691080-T	rs75691080	0	75691080	downstream_gene_variant	1	NR	2E-8	7.69897		0.93	[0.9-0.95]	NR [8916581] (imputed)	N
5	rs2609260	2.0108e-17	4	89819324	rs7690839	1.3563e-09	Post bronchodilator FEV1/FVC ratio	42657	26634245	Lutz SM	42341	BMC Genet	www.ncbi.nlm.nih.gov/pubmed/26634245	A genome-wide association study identifies risk loci for spirometric measures among smokers of European and African ancestry.	10,094 European ancestry current and former smoker individuals, 3,260 African American current and former smoker individuals, 178 current and former smoker individuals	NA	4q22.1	FAM13A	FAM13A			ENSG00000138640	NA	NA	rs7690839-A	rs7690839	0	7690839	intron_variant	0	0.573	5E-6	5.30103		0.008	unit decrease	Illumina [NR] (imputed)	N
5	rs2609260	2.0108e-17	4	89819324	rs7690839	1.3563e-09	Post bronchodilator FEV1	42657	26634245	Lutz SM	42341	BMC Genet	www.ncbi.nlm.nih.gov/pubmed/26634245	A genome-wide association study identifies risk loci for spirometric measures among smokers of European and African ancestry.	10,094 European ancestry current and former smoker individuals, 3,260 African American current and former smoker individuals, 178 current and former smoker individuals	NA	4q22.1	FAM13A	FAM13A			ENSG00000138640	NA	NA	rs7690839-A	rs7690839	0	7690839	intron_variant	0	0.574	2E-6	5.69897		0.041	NR unit decrease	Illumina [NR] (imputed)	N
5	rs2609260	2.0108e-17	4	89825615	rs4505789	1.4286e-09	Post bronchodilator FEV1/FVC ratio	42657	26634245	Lutz SM	42341	BMC Genet	www.ncbi.nlm.nih.gov/pubmed/26634245	A genome-wide association study identifies risk loci for spirometric measures among smokers of European and African ancestry.	10,094 European ancestry current and former smoker individuals, 3,260 African American current and former smoker individuals, 178 current and former smoker individuals	NA	4q22.1	FAM13A	FAM13A			ENSG00000138640	NA	NA	rs4505789-A	rs4505789	0	4505789	intron_variant	0	0.559	3E-6	5.52288		0.008	unit decrease	Illumina [NR] (imputed)	N
5	rs2609260	2.0108e-17	4	89825615	rs4505789	1.4286e-09	Post bronchodilator FEV1	42657	26634245	Lutz SM	42341	BMC Genet	www.ncbi.nlm.nih.gov/pubmed/26634245	A genome-wide association study identifies risk loci for spirometric measures among smokers of European and African ancestry.	10,094 European ancestry current and former smoker individuals, 3,260 African American current and former smoker individuals, 178 current and former smoker individuals	NA	4q22.1	FAM13A	FAM13A			ENSG00000138640	NA	NA	rs4505789-A	rs4505789	0	4505789	intron_variant	0	0.561	5E-6	5.30103		0.039	NR unit decrease	Illumina [NR] (imputed)	N
5	rs2609260	2.0108e-17	4	89825615	rs4505789	1.4286e-09	Lung function (FVC)	44882	36329257	Lee CJ	44868	Commun Biol	www.ncbi.nlm.nih.gov/pubmed/36329257	Phenome-wide analysis of Taiwan Biobank reveals novel glycemia-related loci and genetic risks for diabetes.	52,319 Taiwanese ancestry individuals	NA	4q22.1		FAM13A			ENSG00000138640	NA	NA	rs4505789-?	rs4505789	0	4505789	intron_variant	0	NR	3E-10	9.52288		0.0197514	unit increase	NR [5925277] (imputed)	N
14	rs11788059	1.69383e-09	9	109480268	rs11788059	1.69383e-09	Idiopathic pulmonary fibrosis	44799	35688625	Allen RJ	44722	Thorax	www.ncbi.nlm.nih.gov/pubmed/35688625	Genome-wide association study across five cohorts identifies five novel loci associated with idiopathic pulmonary fibrosis.	4,125 European ancestry cases, 20,464 European ancestry controls	NA	9q31.2		LINC01505			ENSG00000234323	NA	NA	rs11788059-C	rs11788059	0	11788059	intron_variant	0	0.342	5E-8	7.30103		1.17	[1.1-1.23]	Illumina [7554248] (imputed)	N
4	rs2293607	4.34378e-17	3	169536637	rs10936602	2.63915e-09	Multiple sclerosis	43871	31604244	International Multiple Sclerosis Genetics Consortium	43709	Science	www.ncbi.nlm.nih.gov/pubmed/31604244	Multiple sclerosis genomic map implicates peripheral immune cells and microglia in susceptibility.	14,802 European and unknown ancestry cases, 26,703 European and unknown ancestry controls	32,627 European and unknown ancestry cases, 41,672 European and unknown ancestry controls	3q26.2	LRRC34	LRRC34 - LRRIQ4	ENSG00000171757	ENSG00000188306		5863	3073	rs10936602-T	rs10936602	0	10936602	intergenic_variant	1	NR	2E-11	10.699		1.0766	NR	Affymetrix, Illumina [8278136] (imputed)	N
4	rs2293607	4.34378e-17	3	169536637	rs10936602	2.63915e-09	Renal cell carcinoma	42991	28598434	Scelo G	42895	Nat Commun	www.ncbi.nlm.nih.gov/pubmed/28598434	Genome-wide association study identifies multiple risk loci for renal cell carcinoma.	10,784 European ancestry cases, 20,406 European ancestry controls	3,182 European ancestry cases, 6,301 European ancestry controls	3q26.2	LRRIQ4	LRRC34 - LRRIQ4	ENSG00000171757	ENSG00000188306		5863	3073	rs10936602-T	rs10936602	0	10936602	intergenic_variant	1	0.73	9E-9	8.04576		1.11		Illumina [7437091] (imputed)	N
16	rs8040502	2.68921e-11	15	40782620	rs2444303	3.76854e-09	Strep throat	43070	28928442	Tian C	42997	Nat Commun	www.ncbi.nlm.nih.gov/pubmed/28928442	Genome-wide association and HLA region fine-mapping studies identify susceptibility loci for multiple common infections.	52,487 European ancestry cases, 22,017 European ancestry controls	NA	15q15.1	NR	CHST14 - CCDC32	ENSG00000169105	ENSG00000128891		17263	38262	rs2444303-?	rs2444303	0	2444303	intron_variant	1	NR	1E-6	6		0.0298	[0.018-0.042] unit decrease	Illumina [at least 560000] (imputed)	N
11	rs73158411	1.78816e-17	7	99635967	rs72615157	5.16158e-09	Lung function (FEV1/FVC)	42902	28166213	Wain LV	42772	Nat Genet	www.ncbi.nlm.nih.gov/pubmed/28166213	Genome-wide association analyses for lung function and chronic obstructive pulmonary disease identify new loci and potential druggable targets.	48,943 European ancestry individuals	57,176 European ancestry individuals, 38,199 individuals.	7q22.1	ZKSCAN1	ZKSCAN1			ENSG00000106261	NA	NA	rs72615157-A	rs72615157	0	72615157	3_prime_UTR_variant	0	0.16	2E-9	8.69897		0.032	[0.022-0.042] unit increase	Affymetrix [27624732] (imputed)	N
5	rs62306390	1.59255e-09	4	89895944	rs2085601	6.28288e-09	Hair greying	42720	26926045	Adhikari K	42430	Nat Commun	www.ncbi.nlm.nih.gov/pubmed/26926045	A genome-wide association scan in admixed Latin Americans identifies loci influencing facial and scalp hair features.	6,357 Latin American individuals	NA	4q22.1	FAM13A, FAM13A-AS1, GPRIN3, HERC3, NAP1L5, TIGD2	FAM13A			ENSG00000138640	NA	NA	rs2085601-?	rs2085601	0	2085601	intron_variant	0	NR	9E-6	5.04576		NA		Illumina [9143600] (imputed)	N
18	rs113120855	7.3185e-20	17	44332351	rs2950015	6.59476e-09	Hemoglobin	44092	32888494	Vuckovic D	44075	Cell	www.ncbi.nlm.nih.gov/pubmed/32888494	The Polygenic and Monogenic Basis of Blood Traits and Diseases.	408,112 British individuals	NA	17q21.31	RP11-259G18.3	MAPK8IP1P1 - ARL17B	ENSG00000281283	ENSG00000228696		9941	19799	rs2950015-G	rs2950015	0	2950015	regulatory_region_variant	1	0.227758	6E-48	47.2218		0.04	[0.035-0.045] unit increase	Affymetrix [93095623] (imputed)	N
18	rs113120855	7.3185e-20	17	44332351	rs2950015	6.59476e-09	Hematocrit	44092	32888494	Vuckovic D	44075	Cell	www.ncbi.nlm.nih.gov/pubmed/32888494	The Polygenic and Monogenic Basis of Blood Traits and Diseases.	408,112 British individuals	NA	17q21.31	RP11-259G18.3	MAPK8IP1P1 - ARL17B	ENSG00000281283	ENSG00000228696		9941	19799	rs2950015-G	rs2950015	0	2950015	regulatory_region_variant	1	0.227742	2E-55	54.699		0.0416901	[0.036-0.047] unit increase	Affymetrix [93095623] (imputed)	N
19	rs57389015	4.11495e-15	20	62272248	rs2259797	7.37822e-09	Cancer (pleiotropy)	44148	32887889	Rashkin SR	44078	Nat Commun	www.ncbi.nlm.nih.gov/pubmed/32887889	Pan-cancer study detects genetic risk variants and shared genetic basis in two large cohorts.	64,962 European ancestry cases, 410,350 European ancestry controls	NA	20q13.33		STMN3			ENSG00000197457	NA	NA	rs2259797-T	rs2259797	0	2259797	3_prime_UTR_variant	0	NR	9E-8	7.04576		1.133	[1.082-1.186]	Affymetrix [7846216] (imputed)	N
14	rs11788059	1.69383e-09	9	109507432	rs6477542	7.49267e-09	Interstitial lung disease	44253	32514122	Ishigaki K	43990	Nat Genet	www.ncbi.nlm.nih.gov/pubmed/32514122	Large-scale genome-wide association study in a Japanese population identifies novel susceptibility loci across different diseases.	806 Japanese ancestry cases, 211,647 Japanese ancestry controls	NA	9q31.2		LINC01505 - RNA5SP292	ENSG00000234323	ENSG00000212276		4276	98598	rs6477542-T	rs6477542	0	6477542	intergenic_variant	1	0.555217284	7E-9	8.1549		1.33808	[1.212525595-1.476637232]	Illumina [8919992] (imputed)	N
5	rs62306390	1.59255e-09	4	90034686	rs17015027	7.76443e-09	Urate levels	44376	33462484	Sinnott-Armstrong N	44214	Nat Genet	www.ncbi.nlm.nih.gov/pubmed/33462484	Genetics of 35 blood and urine biomarkers in the UK Biobank.	342,087 European ancestry individuals, 6,011 African ancestry individuals, 7,328 South Asian ancestry individuals	NA	4q22.1	NR	TIGD2			ENSG00000180346	NA	NA	rs17015027-G	rs17015027	0	17015027	synonymous_variant	0	NR	4E-14	13.3979		0.0216	[0.016-0.027] unit increase	Affymetrix [9000000] (imputed)	N
15	rs4963064	1.27816e-09	11	1325829	rs5743890	8.62499e-09	Idiopathic pulmonary fibrosis	41857	24429156	Noth I	41381	Lancet Respir Med	www.ncbi.nlm.nih.gov/pubmed/24429156	Genetic variants associated with idiopathic pulmonary fibrosis susceptibility and mortality: a genome-wide association study.	542 European ancestry cases, 542 European ancestry controls	868 European ancestry cases, 1,389 European ancestry controls	11p15.5	TOLLIP, BRSK2, MUC5B	TOLLIP			ENSG00000078902	NA	NA	rs5743890-A	rs5743890	0	5743890	intron_variant	0	0.83	3E-11	10.5229		1.64	[1.41-1.92]	Affymetrix [10601812] (imputed)	N
6	rs76537958	8.73315e-09	4	160813868	rs76537958	8.73315e-09	Idiopathic pulmonary fibrosis	44993	36777997	Partanen JJ	44846	Cell Genom	www.ncbi.nlm.nih.gov/pubmed/36777997	Leveraging global multi-ancestry meta-analysis in the study of idiopathic pulmonary fibrosis genetics.	169 African American or Afro-Caribbean, African ancestry cases, 8,368 African American or Afro-Caribbean, African ancestry controls, 1,210 East Asian ancestry cases, 254,409 East Asian ancestry controls, 9,411 European ancestry cases, 1,057,284 European ancestry controls, 319 Hispanic or Latin American cases, 14,452 Hispanic or Latin American controls, 51 South Asian ancestry cases, 21,897 South Asian ancestry controls	NA	4q32.1		LINC02233 - LINC02477	ENSG00000250488	ENSG00000249425		114888	646538	rs76537958-T	rs76537958	0	76537958	intergenic_variant	1	NR	3E-8	7.52288		1.29	[1.18-1.42]	NR [10800000] (imputed)	N
16	rs8040502	2.68921e-11	15	40891319	rs6492956	1.04019e-08	Educational attainment (MTAG)	43416	30038396	Lee JJ	43304	Nat Genet	www.ncbi.nlm.nih.gov/pubmed/30038396	Gene discovery and polygenic prediction from a genome-wide association study of educational attainment in 1.1 million individuals.	1,311,438 European ancestry individuals	NA	15q15.1	Intergenic	KNL1			ENSG00000137812	NA	NA	rs6492956-A	rs6492956	0	6492956	intron_variant	0	0.8387	3E-8	7.52288	(MTAG)	0.0098	[0.0063-0.0133] unit decrease	Affymetrix, Illumina [7100000] (imputed)	N
16	rs8040502	2.68921e-11	15	40891319	rs6492956	1.04019e-08	Smoking initiation	44909	36477530	Saunders GRB	44902	Nature	www.ncbi.nlm.nih.gov/pubmed/36477530	Genetic diversity fuels gene discovery for tobacco and alcohol use.	3,382,012 European ancestry, East Asian ancestry, Hispanic or Latin American, African ancestry individuals	NA	15q15.1		KNL1			ENSG00000137812	NA	NA	rs6492956-A	rs6492956	0	6492956	intron_variant	0	0.771	9E-14	13.0458		0.00684	[0.005-0.0086] unit increase	NR [NR] (imputed)	N
5	rs62306390	1.59255e-09	4	89786282	rs28459962	1.12089e-08	Post bronchodilator FEV1	42657	26634245	Lutz SM	42341	BMC Genet	www.ncbi.nlm.nih.gov/pubmed/26634245	A genome-wide association study identifies risk loci for spirometric measures among smokers of European and African ancestry.	10,094 European ancestry current and former smoker individuals, 3,260 African American current and former smoker individuals, 178 current and former smoker individuals	NA	4q22.1	FAM13A	FAM13A			ENSG00000138640	NA	NA	rs28459962-T	rs28459962	0	28459962	intron_variant	0	0.741	4E-6	5.39794		0.046	NR unit increase	Illumina [NR] (imputed)	N
5	rs2609260	2.0108e-17	4	89747394	rs71609539	1.32478e-08	Waist circumference adjusted for body mass index	44432	34021172	Christakoudi S	44337	Sci Rep	www.ncbi.nlm.nih.gov/pubmed/34021172	GWAS of allometric body-shape indices in UK Biobank identifies loci suggesting associations with morphogenesis, organogenesis, adrenal cell renewal and cancer.	219,872 British ancestry women	NA	4q22.1	FAM13A	FAM13A			ENSG00000138640	NA	NA	rs71609539-C	rs71609539	0	71609539	intron_variant	0	NR	9E-9	8.04576		0.0191935	[0.013-0.026] unit decrease	Affymetrix [321114] (imputed)	N
5	rs2609260	2.0108e-17	4	89747394	rs71609539	1.32478e-08	Waist-to-hip ratio adjusted for BMI	44432	34021172	Christakoudi S	44337	Sci Rep	www.ncbi.nlm.nih.gov/pubmed/34021172	GWAS of allometric body-shape indices in UK Biobank identifies loci suggesting associations with morphogenesis, organogenesis, adrenal cell renewal and cancer.	219,872 British ancestry women	NA	4q22.1	FAM13A	FAM13A			ENSG00000138640	NA	NA	rs71609539-C	rs71609539	0	71609539	intron_variant	0	NR	9E-12	11.0458		0.0225572	[0.016-0.029] unit decrease	Affymetrix [319769] (imputed)	N
5	rs2609260	2.0108e-17	4	89747394	rs71609539	1.32478e-08	A body shape index	44432	34021172	Christakoudi S	44337	Sci Rep	www.ncbi.nlm.nih.gov/pubmed/34021172	GWAS of allometric body-shape indices in UK Biobank identifies loci suggesting associations with morphogenesis, organogenesis, adrenal cell renewal and cancer.	219,872 British ancestry women	NA	4q22.1	FAM13A	FAM13A			ENSG00000138640	NA	NA	rs71609539-C	rs71609539	0	71609539	intron_variant	0	NR	3E-9	8.52288		0.0198451	[0.013-0.026] unit decrease	Affymetrix [321169] (imputed)	N
5	rs2609260	2.0108e-17	4	89747394	rs71609539	1.32478e-08	Waist-hip index	44432	34021172	Christakoudi S	44337	Sci Rep	www.ncbi.nlm.nih.gov/pubmed/34021172	GWAS of allometric body-shape indices in UK Biobank identifies loci suggesting associations with morphogenesis, organogenesis, adrenal cell renewal and cancer.	219,872 British ancestry women	NA	4q22.1	FAM13A	FAM13A			ENSG00000138640	NA	NA	rs71609539-C	rs71609539	0	71609539	intron_variant	0	NR	4E-12	11.3979		0.0229162	[0.016-0.029] unit decrease	Affymetrix [319769] (imputed)	N
17	rs17577869	4.19552e-09	15	86265782	rs7182210	1.34068e-08	Height	44966	36224396	Yengo L	44846	Nature	www.ncbi.nlm.nih.gov/pubmed/36224396	A saturated map of common genetic variants associated with human height.	5,314,291 European ancestry, Hispanic or Latin American, East Asian ancestry, African ancestry, South Asian ancestry individuals	NA	15q25.3		AKAP13			ENSG00000170776	NA	NA	rs7182210-C	rs7182210	0	7182210	intron_variant	0	0.2045	1E-115	115		0.0179	[0.016-0.019] unit decrease	Affymetrix, Illumina [1385132] (imputed)	N
16	rs8040502	2.68921e-11	15	41057507	rs72735627	1.42737e-08	Triglycerides	43430	30275531	Klarin D	43374	Nat Genet	www.ncbi.nlm.nih.gov/pubmed/30275531	Genetics of blood lipids among ~300,000 multi-ethnic participants of the Million Veteran Program.	215,551 European ancestry individuals, 57,332 African American individuals, 24,743 Hispanic individuals	Up to 319,677 individuals	15q15.1	GCHFR	DNAJC17, GCHFR			ENSG00000104129, ENSG00000137880	NA	NA	rs72735627-T	rs72735627	0	72735627	3_prime_UTR_variant	0	0.0672	4E-8	7.39794		0.0362	[0.023-0.049] mg dl-1 decrease	Affymetrix [up to 31400000] (imputed)	N
16	rs8040502	2.68921e-11	15	41057507	rs72735627	1.42737e-08	Triglyceride levels	44882	34887591	Graham SE	44539	Nature	www.ncbi.nlm.nih.gov/pubmed/34887591	The power of genetic diversity in genome-wide association studies of lipids.	40,963 South Asian ancestry individuals, 48,057 Hispanic individuals, 99,432 Admixed African or African ancestry individuals, 146,492 East Asian ancestry individuals, 1,320,016 European ancestry individuals	NA	15q15.1		DNAJC17, GCHFR			ENSG00000104129, ENSG00000137880	NA	NA	rs72735627-?	rs72735627	0	72735627	3_prime_UTR_variant	0	NR	9E-13	12.0458		NA		NR [52000000] (imputed)	N
16	rs8040502	2.68921e-11	15	41057507	rs72735627	1.42737e-08	Triglyceride levels	44882	34887591	Graham SE	44539	Nature	www.ncbi.nlm.nih.gov/pubmed/34887591	The power of genetic diversity in genome-wide association studies of lipids.	1,320,016 European ancestry individuals	NA	15q15.1		DNAJC17, GCHFR			ENSG00000104129, ENSG00000137880	NA	NA	rs72735627-T	rs72735627	0	72735627	3_prime_UTR_variant	0	0.0875198	5E-11	10.301		0.0206445	[0.016-0.026] unit decrease	NR [52000000] (imputed)	N
5	rs2609260	2.0108e-17	4	89758524	rs72872126	1.45945e-08	Waist-to-hip ratio adjusted for BMI	43938	31669095	Zhu Z	43762	J Allergy Clin Immunol	www.ncbi.nlm.nih.gov/pubmed/31669095	Shared Genetic and Experimental Links between Obesity-Related Traits and Asthma Subtypes in UK Biobank.	457,690 European ancestry individuals	NA	4q22.1	NR	FAM13A			ENSG00000138640	NA	NA	rs72872126-?	rs72872126	0	72872126	intron_variant	0	NR	5E-12	11.301		NA		Affymetrix [~ 8270000] (imputed)	N
16	rs8040502	2.68921e-11	15	40881116	rs10400825	1.47745e-08	Type 2 diabetes or prostate cancer (pleiotropy)	44277	33290408	Ray D	44173	PLoS Genet	www.ncbi.nlm.nih.gov/pubmed/33290408	A powerful method for pleiotropic analysis under composite null hypothesis identifies novel shared loci between Type 2 Diabetes and Prostate Cancer.	62,892 European ancestry T2D cases, 79,194 European ancestry PrCa cases, 659,536 European ancestry controls	NA	15q15.1	KNL1	Metazoa_SRP - KNL1	ENSG00000277592	ENSG00000137812		3167	5102	rs10400825-G	rs10400825	0	10400825	regulatory_region_variant	1	0.15	3E-9	8.52288		NA		Illumina [5041948] (imputed)	N
4	rs2293607	4.34378e-17	3	169568116	rs16847897	1.57077e-08	Telomere length	44712	35530816	Taub MA	44574	Cell Genom	www.ncbi.nlm.nih.gov/pubmed/35530816	Genetic determinants of telomere length from 109,122 ancestrally diverse whole-genome sequences in TOPMed.	51,654 European ancestry individuals, 29,260 African ancestry individuals, 18,091 Hispanic or Latin American individuals, 5,683 Asian ancestry individuals, 4,503 individuals	NA	3q26.2		LRRC31			ENSG00000114248	NA	NA	rs16847897-?	rs16847897	0	16847897	intron_variant	0	NR	2E-38	37.699		NA		NR [163000000]	N
2	rs73062394	1.73087e-08	3	45839176	rs73062394	1.73087e-08	COVID-19	44935	35224516	Thibord F	44614	HGG Adv	www.ncbi.nlm.nih.gov/pubmed/35224516	A year of COVID-19 GWAS results from the GRASP portal reveals potential genetic risk factors.	7,784 European ancestry male cases, 202,167 European ancestry male controls	NA	3p21.31		SLC6A20 - LZTFL1	ENSG00000163817	ENSG00000163818		1148	25632	rs73062394-T	rs73062394	0	73062394	intron_variant	1	0.05685291	4E-7	6.39794		0.18702	[0.11-0.26] unit increase	NR [9738712] (imputed)	N
18	rs113120855	7.3185e-20	17	43992943	rs9899833	1.84631e-08	White matter microstructure (mean diusivities)	43866	31666681	Zhao B	43768	Mol Psychiatry	www.ncbi.nlm.nih.gov/pubmed/31666681	Large-scale GWAS reveals genetic architecture of brain white matter microstructure and genetic overlap with cognitive and mental health traits (n = 17,706).	17,706 European ancestry individuals	NA	17q21.31	NR	MAPT, MAPT, MAPT			ENSG00000277956, ENSG00000276155, ENSG00000186868	NA	NA	rs9899833-?	rs9899833	0	9899833	intron_variant	0	NR	6E-10	9.22185	(External capsule )	NA		NR [8955960] (imputed)	N
18	rs113120855	7.3185e-20	17	43992943	rs9899833	1.84631e-08	White matter microstructure (mean diusivities)	43866	31666681	Zhao B	43768	Mol Psychiatry	www.ncbi.nlm.nih.gov/pubmed/31666681	Large-scale GWAS reveals genetic architecture of brain white matter microstructure and genetic overlap with cognitive and mental health traits (n = 17,706).	17,706 European ancestry individuals	NA	17q21.31	NR	MAPT, MAPT, MAPT			ENSG00000277956, ENSG00000276155, ENSG00000186868	NA	NA	rs9899833-?	rs9899833	0	9899833	intron_variant	0	NR	5E-11	10.301	(Anterior limb of internal capsule)	NA		NR [8955960] (imputed)	N
18	rs113120855	7.3185e-20	17	43992943	rs9899833	1.84631e-08	White matter microstructure (mean diusivities)	43866	31666681	Zhao B	43768	Mol Psychiatry	www.ncbi.nlm.nih.gov/pubmed/31666681	Large-scale GWAS reveals genetic architecture of brain white matter microstructure and genetic overlap with cognitive and mental health traits (n = 17,706).	17,706 European ancestry individuals	NA	17q21.31	NR	MAPT, MAPT, MAPT			ENSG00000277956, ENSG00000276155, ENSG00000186868	NA	NA	rs9899833-?	rs9899833	0	9899833	intron_variant	0	NR	2E-8	7.69897	(Average across all tracts)	NA		NR [8955960] (imputed)	N
18	rs113120855	7.3185e-20	17	43992943	rs9899833	1.84631e-08	White matter microstructure (mean diusivities)	43866	31666681	Zhao B	43768	Mol Psychiatry	www.ncbi.nlm.nih.gov/pubmed/31666681	Large-scale GWAS reveals genetic architecture of brain white matter microstructure and genetic overlap with cognitive and mental health traits (n = 17,706).	17,706 European ancestry individuals	NA	17q21.31	NR	MAPT, MAPT, MAPT			ENSG00000277956, ENSG00000276155, ENSG00000186868	NA	NA	rs9899833-?	rs9899833	0	9899833	intron_variant	0	NR	4E-8	7.39794	(Genu of corpus callosum)	NA		NR [8955960] (imputed)	N
18	rs113120855	7.3185e-20	17	43992943	rs9899833	1.84631e-08	White matter microstructure (axial diusivities)	43866	31666681	Zhao B	43768	Mol Psychiatry	www.ncbi.nlm.nih.gov/pubmed/31666681	Large-scale GWAS reveals genetic architecture of brain white matter microstructure and genetic overlap with cognitive and mental health traits (n = 17,706).	17,706 European ancestry individuals	NA	17q21.31	NR	MAPT, MAPT, MAPT			ENSG00000277956, ENSG00000276155, ENSG00000186868	NA	NA	rs9899833-?	rs9899833	0	9899833	intron_variant	0	NR	4E-8	7.39794	(Superior longitudinal fasciculus)	NA		NR [8955960] (imputed)	N
18	rs113120855	7.3185e-20	17	43992943	rs9899833	1.84631e-08	White matter microstructure (radial diusivities)	43866	31666681	Zhao B	43768	Mol Psychiatry	www.ncbi.nlm.nih.gov/pubmed/31666681	Large-scale GWAS reveals genetic architecture of brain white matter microstructure and genetic overlap with cognitive and mental health traits (n = 17,706).	17,706 European ancestry individuals	NA	17q21.31	NR	MAPT, MAPT, MAPT			ENSG00000277956, ENSG00000276155, ENSG00000186868	NA	NA	rs9899833-?	rs9899833	0	9899833	intron_variant	0	NR	3E-8	7.52288	(Average across all tracts)	NA		NR [8955960] (imputed)	N
18	rs113120855	7.3185e-20	17	43992943	rs9899833	1.84631e-08	White matter microstructure (axial diusivities)	43866	31666681	Zhao B	43768	Mol Psychiatry	www.ncbi.nlm.nih.gov/pubmed/31666681	Large-scale GWAS reveals genetic architecture of brain white matter microstructure and genetic overlap with cognitive and mental health traits (n = 17,706).	17,706 European ancestry individuals	NA	17q21.31	NR	MAPT, MAPT, MAPT			ENSG00000277956, ENSG00000276155, ENSG00000186868	NA	NA	rs9899833-?	rs9899833	0	9899833	intron_variant	0	NR	3E-8	7.52288	(Inferior fronto-occipital fasciculus)	NA		NR [8955960] (imputed)	N
18	rs113120855	7.3185e-20	17	43992943	rs9899833	1.84631e-08	White matter microstructure (radial diusivities)	43866	31666681	Zhao B	43768	Mol Psychiatry	www.ncbi.nlm.nih.gov/pubmed/31666681	Large-scale GWAS reveals genetic architecture of brain white matter microstructure and genetic overlap with cognitive and mental health traits (n = 17,706).	17,706 European ancestry individuals	NA	17q21.31	NR	MAPT, MAPT, MAPT			ENSG00000277956, ENSG00000276155, ENSG00000186868	NA	NA	rs9899833-?	rs9899833	0	9899833	intron_variant	0	NR	7E-11	10.1549	(Anterior limb of internal capsule)	NA		NR [8955960] (imputed)	N
18	rs113120855	7.3185e-20	17	43992943	rs9899833	1.84631e-08	General factor of neuroticism	43587	30867560	Hill WD	43537	Mol Psychiatry	www.ncbi.nlm.nih.gov/pubmed/30867560	Genetic contributions to two special factors of neuroticism are associated with affluence, higher intelligence, better health, and longer life.	270,059 British ancestry individuals	NA	17q21.31	MAPT	MAPT, MAPT, MAPT			ENSG00000277956, ENSG00000276155, ENSG00000186868	NA	NA	rs9899833-G	rs9899833	0	9899833	intron_variant	0	NR	5E-15	14.301		0.013529	[0.01-0.017] unit increase	Affymetrix [18485882] (imputed)	N
18	rs113120855	7.3185e-20	17	43992943	rs9899833	1.84631e-08	Headache or migraine	45057	36939796	Meng W	44883	Phenomics	www.ncbi.nlm.nih.gov/pubmed/36939796	A Meta-Analysis of the Genome-Wide Association Studies on Two Genetically Correlated Phenotypes Suggests Four New Risk Loci for Headaches.	397,385 European ancestry individuals	NA	17q21.31		MAPT, MAPT, MAPT			ENSG00000277956, ENSG00000276155, ENSG00000186868	NA	NA	rs9899833-?	rs9899833	0	9899833	intron_variant	0	NR	5E-12	11.301		NA		NR [8500802] (imputed)	N
5	rs62306390	1.59255e-09	4	89925810	rs6852288	1.99041e-08	Post bronchodilator FEV1/FVC ratio	42657	26634245	Lutz SM	42341	BMC Genet	www.ncbi.nlm.nih.gov/pubmed/26634245	A genome-wide association study identifies risk loci for spirometric measures among smokers of European and African ancestry.	10,094 European ancestry current and former smoker individuals, 3,260 African American current and former smoker individuals, 178 current and former smoker individuals	NA	4q22.1	FAM13A	FAM13A			ENSG00000138640	NA	NA	rs6852288-C	rs6852288	0	6852288	intron_variant	0	0.47	6E-7	6.22185		0.009	unit decrease	Illumina [NR] (imputed)	N
5	rs62306390	1.59255e-09	4	89925810	rs6852288	1.99041e-08	Post bronchodilator FEV1	42657	26634245	Lutz SM	42341	BMC Genet	www.ncbi.nlm.nih.gov/pubmed/26634245	A genome-wide association study identifies risk loci for spirometric measures among smokers of European and African ancestry.	10,094 European ancestry current and former smoker individuals, 3,260 African American current and former smoker individuals, 178 current and former smoker individuals	NA	4q22.1	FAM13A	FAM13A			ENSG00000138640	NA	NA	rs6852288-C	rs6852288	0	6852288	intron_variant	0	0.468	4E-7	6.39794		0.044	NR unit decrease	Illumina [NR] (imputed)	N
1	rs7549256	2.00663e-08	1	9167246	rs7549256	2.00663e-08	Idiopathic pulmonary fibrosis	44993	36777997	Partanen JJ	44846	Cell Genom	www.ncbi.nlm.nih.gov/pubmed/36777997	Leveraging global multi-ancestry meta-analysis in the study of idiopathic pulmonary fibrosis genetics.	169 African American or Afro-Caribbean, African ancestry cases, 8,368 African American or Afro-Caribbean, African ancestry controls, 1,210 East Asian ancestry cases, 254,409 East Asian ancestry controls, 9,411 European ancestry cases, 1,057,284 European ancestry controls, 319 Hispanic or Latin American cases, 14,452 Hispanic or Latin American controls, 51 South Asian ancestry cases, 21,897 South Asian ancestry controls	NA	1p36.22		GPR157			ENSG00000180758	NA	NA	rs7549256-A	rs7549256	0	7549256	intron_variant	0	NR	3E-9	8.52288		0.91	[0.88-0.94]	NR [10800000] (imputed)	N
10	rs2280548	3.83614e-09	7	1973579	rs4721217	2.07796e-08	Mosaic loss of chromosome Y (Y chromosome dosage)	43787	31624269	Terao C	43755	Nat Commun	www.ncbi.nlm.nih.gov/pubmed/31624269	GWAS of mosaic loss of chromosome Y highlights genetic effects on blood cell differentiation.	95,380 Japanese men	NA	7p22.3	MAD1L1	MAD1L1			ENSG00000002822	NA	NA	rs4721217-T	rs4721217	0	4721217	intron_variant	0	0.42	7E-23	22.1549		0.043	NR unit decrease	Illumina [9591901] (imputed)	N
10	rs2280548	3.83614e-09	7	1973579	rs4721217	2.07796e-08	Mosaic loss of chromosome Y (Y chromosome dosage)	43787	31624269	Terao C	43755	Nat Commun	www.ncbi.nlm.nih.gov/pubmed/31624269	GWAS of mosaic loss of chromosome Y highlights genetic effects on blood cell differentiation.	205,011 men	NA	7p22.3	MAD1L1	MAD1L1			ENSG00000002822	NA	NA	rs4721217-T	rs4721217	0	4721217	intron_variant	0	0.4	3E-55	54.5229		0.019	unit increase	NR [NR]	N
10	rs2280548	3.83614e-09	7	1973579	rs4721217	2.07796e-08	Mosaic loss of chromosome Y (Y chromosome dosage)	43837	28346444	Wright DJ	42821	Nat Genet	www.ncbi.nlm.nih.gov/pubmed/28346444	Genetic variants associated with mosaic Y chromosome loss highlight cell cycle genes and overlap with cancer susceptibility.	67,034 European ancestry men	8,715 European ancestry men, 9,793 men	7p22.3	MAD1L1	MAD1L1			ENSG00000002822	NA	NA	rs4721217-T	rs4721217	0	4721217	intron_variant	0	0.4	4E-14	13.3979		0.002	NR unit decrease	Affymetrix [at least 641018] (imputed)	N
4	rs2293607	4.34378e-17	3	169464942	rs13097028	2.17212e-08	Melanoma	42025	24980573	Song F	41820	Carcinogenesis	www.ncbi.nlm.nih.gov/pubmed/24980573	Identification of a melanoma susceptibility locus and somatic mutation in TET2.	494 European ancestry cases, 5,628 European ancestry controls	5,383 European ancestry cases, 13,033 European ancestry controls	3q26.2	ACTRT3	RNU6-637P - TERC	ENSG00000206777	ENSG00000270141		26861	17366	rs13097028-?	rs13097028	0	13097028	regulatory_region_variant	1	NR	7E-7	6.1549		1.1236	[1.08-1.18]	Affymetrix, Illumina [1579307] (imputed)	N
5	rs62306390	1.59255e-09	4	90040687	rs72877642	2.25554e-08	Cortical surface area	44545	34560273	Shadrin AA	44460	Neuroimage	www.ncbi.nlm.nih.gov/pubmed/34560273	Vertex-wise multivariate genome-wide association study identifies 780 unique genetic loci associated with cortical morphology.	35,657 White British ancestry individuals	NA	4q22.1	NR	TIGD2 - RNU6-907P	ENSG00000180346	ENSG00000212226		4635	11316	rs72877642-G	rs72877642	0	72877642	non_coding_transcript_exon_variant	1	0.223	2E-9	8.69897		NA		NR [9056863] (imputed)	N
5	rs62306390	1.59255e-09	4	89912865	rs6835979	2.25836e-08	Vertex-wise sulcal depth	44627	34910505	van der Meer D	44545	Sci Adv	www.ncbi.nlm.nih.gov/pubmed/34910505	The genetic architecture of human cortical folding.	33,748 European ancestry individuals	NA	4q22.1		FAM13A			ENSG00000138640	NA	NA	rs6835979-G	rs6835979	0	6835979	intron_variant	0	0.41	4E-17	16.3979		8.42	z score increase	Affymetrix [9061022] (imputed)	N
5	rs62306390	1.59255e-09	4	89912865	rs6835979	2.25836e-08	Vertex-wise cortical surface area	44627	34910505	van der Meer D	44545	Sci Adv	www.ncbi.nlm.nih.gov/pubmed/34910505	The genetic architecture of human cortical folding.	33,748 European ancestry individuals	NA	4q22.1		FAM13A			ENSG00000138640	NA	NA	rs6835979-G	rs6835979	0	6835979	intron_variant	0	0.41	4E-9	8.39794		5.88	z score increase	Affymetrix [9061022] (imputed)	N
15	rs12574439	6.38101e-13	11	834389	rs72847212	2.26947e-08	Platelet count	44092	32888494	Vuckovic D	44075	Cell	www.ncbi.nlm.nih.gov/pubmed/32888494	The Polygenic and Monogenic Basis of Blood Traits and Diseases.	408,112 British individuals	NA	11p15.5	CD151	CD151			ENSG00000177697	NA	NA	rs72847212-C	rs72847212	0	72847212	intron_variant	0	0.203445	5E-10	9.30103		0.0174209	[0.012-0.023] unit decrease	Affymetrix [93095623] (imputed)	N
10	rs2280548	3.83614e-09	7	1977906	rs4719366	2.46166e-08	Plateletcrit	44092	32888494	Vuckovic D	44075	Cell	www.ncbi.nlm.nih.gov/pubmed/32888494	The Polygenic and Monogenic Basis of Blood Traits and Diseases.	408,112 British individuals	NA	7p22.3	MAD1L1	MAD1L1			ENSG00000002822	NA	NA	rs4719366-A	rs4719366	0	4719366	intron_variant	0	0.395806	1E-12	12		0.0163952	[0.012-0.021] unit increase	Affymetrix [93095623] (imputed)	N
16	rs59424629	1.35216e-21	15	40691052	rs62018005	2.69512e-08	Male-pattern baldness	43497	30573740	Yap CX	43454	Nat Commun	www.ncbi.nlm.nih.gov/pubmed/30573740	Dissection of genetic variation and evidence for pleiotropy in male pattern baldness.	205,327 European ancestry males	NA	15q15.1	NR	KNSTRN - IVD	ENSG00000128944	ENSG00000128928		4605	6634	rs62018005-A	rs62018005	0	62018005	intergenic_variant	1	0.326018	2E-10	9.69897		0.0210911	[0.015-0.028] unit decrease	NR [19129689] (imputed)	N
4	rs2293607	4.34378e-17	3	169579971	rs1920116	2.70637e-08	Glioma (high-grade)	41984	24908248	Walsh KM	41798	Nat Genet	www.ncbi.nlm.nih.gov/pubmed/24908248	Variants near TERT and TERC influencing telomere length are associated with high-grade glioma risk.	1,013 European ancestry cases, 6,595 European ancestry controls	631 European ancestry cases, 1,141 European ancestry controls	3q26.2	TERC	LRRC31			ENSG00000114248	NA	NA	rs1920116-G	rs1920116	0	1920116	intron_variant	0	0.72	8E-9	8.09691		1.3	[1.19-1.42]	Affymetrix, Illumina [2362330] (imputed)	N
4	rs2293607	4.34378e-17	3	169579971	rs1920116	2.70637e-08	Telomere length	44712	35530816	Taub MA	44574	Cell Genom	www.ncbi.nlm.nih.gov/pubmed/35530816	Genetic determinants of telomere length from 109,122 ancestrally diverse whole-genome sequences in TOPMed.	51,654 European ancestry individuals, 29,260 African ancestry individuals, 18,091 Hispanic or Latin American individuals, 5,683 Asian ancestry individuals, 4,503 individuals	NA	3q26.2		LRRC31			ENSG00000114248	NA	NA	rs1920116-?	rs1920116	0	1920116	intron_variant	0	NR	2E-46	45.699		NA		NR [163000000]	N
5	rs62306390	1.59255e-09	4	89929254	rs1795720	2.9122e-08	Post bronchodilator FEV1/FVC ratio	42657	26634245	Lutz SM	42341	BMC Genet	www.ncbi.nlm.nih.gov/pubmed/26634245	A genome-wide association study identifies risk loci for spirometric measures among smokers of European and African ancestry.	10,094 European ancestry current and former smoker individuals, 3,260 African American current and former smoker individuals, 178 current and former smoker individuals	NA	4q22.1	FAM13A	FAM13A			ENSG00000138640	NA	NA	rs1795720-T	rs1795720	0	1795720	intron_variant	0	0.531	4E-7	6.39794		0.009	unit increase	Illumina [NR] (imputed)	N
5	rs62306390	1.59255e-09	4	89929254	rs1795720	2.9122e-08	Post bronchodilator FEV1	42657	26634245	Lutz SM	42341	BMC Genet	www.ncbi.nlm.nih.gov/pubmed/26634245	A genome-wide association study identifies risk loci for spirometric measures among smokers of European and African ancestry.	10,094 European ancestry current and former smoker individuals, 3,260 African American current and former smoker individuals, 178 current and former smoker individuals	NA	4q22.1	FAM13A	FAM13A			ENSG00000138640	NA	NA	rs1795720-T	rs1795720	0	1795720	intron_variant	0	0.533	3E-7	6.52288		0.044	NR unit increase	Illumina [NR] (imputed)	N
17	rs17577869	4.19552e-09	15	86287910	rs11073517	2.98288e-08	Idiopathic pulmonary fibrosis	44799	35688625	Allen RJ	44722	Thorax	www.ncbi.nlm.nih.gov/pubmed/35688625	Genome-wide association study across five cohorts identifies five novel loci associated with idiopathic pulmonary fibrosis.	4,125 European ancestry cases, 20,464 European ancestry controls	NA	15q25.3		AKAP13			ENSG00000170776	NA	NA	rs11073517-T	rs11073517	0	11073517	3_prime_UTR_variant	0	0.327	1E-9	9		1.19	[1.13-1.26]	Illumina [7554248] (imputed)	N
14	rs11788059	1.69383e-09	9	109472166	rs60568503	3.258e-08	Lung function (FEV1/FVC)	45016	36914875	Shrine N	44998	Nat Genet	www.ncbi.nlm.nih.gov/pubmed/36914875	Multi-ancestry genome-wide association analyses improve resolution of genes and pathways influencing lung function and chronic obstructive pulmonary disease risk.	468,062 European ancestry individuals, 8,590 African ancestry individuals, 85,279 East Asian ancestry individuals, 4,270 South Asian ancestry individuals, 14,668 Hispanic or Latin American individuals	NA	9q31.2		LINC01505			ENSG00000234323	NA	NA	rs60568503-A	rs60568503	0	60568503	intron_variant	0	0.376	1E-29	29		11.326	z score increase	Affymetrix, Illumina [66484182] (imputed)	N
10	rs2280548	3.83614e-09	7	1914477	rs10950415	3.78208e-08	Number of sexual partners	43542	30643258	Karlsson Linner R	43479	Nat Genet	www.ncbi.nlm.nih.gov/pubmed/30643258	Genome-wide association analyses of risk tolerance and risky behaviors in over 1 million individuals identify hundreds of loci and shared genetic influences.	370,711 European ancestry individuals	NA	7p22.3	MAD1L1	MAD1L1			ENSG00000002822	NA	NA	rs10950415-A	rs10950415	0	10950415	intron_variant	0	0.5549	1E-8	8		0.0135839	[0.0089-0.0182] unit increase	Affymetrix [11515109] (imputed)	N
5	rs62306390	1.59255e-09	4	89916224	rs35232147	3.83874e-08	Urate levels	43767	31578528	Tin A	43740	Nat Genet	www.ncbi.nlm.nih.gov/pubmed/31578528	Target genes, variants, tissues and transcriptional pathways influencing human serum urate levels.	288,649 European ancestry individuals, 125,725 East Asian ancestry individuals, 33,671 African American individuals, 9,037 South Asian ancestry individuals, 608 Hispanic individuals	NA	4q22.1	FAM13A	FAM13A			ENSG00000138640	NA	NA	rs35232147-T	rs35232147	0	35232147	intron_variant	0	0.3727	3E-8	7.52288		0.0175	[0.011-0.024] mg/dL increase	Affymetrix, Illumina [8249849] (imputed)	N
2	rs73062394	1.73087e-08	3	45835417	rs73062389	4.29858e-08	COVID-19	44698	35222515	Peloso GM	44595	Front Genet	www.ncbi.nlm.nih.gov/pubmed/35222515	Genetic Loci Associated With COVID-19 Positivity and Hospitalization in White, Black, and Hispanic Veterans of the VA Million Veteran Program.	11,778 European ancestry cases, 357,198 European ancestry controls, 4,893 Black cases, 94,556 Black controls, 2,497 Hispanic cases, 41,100 Hispanic controls	NA	3p21.31		SLC6A20			ENSG00000163817	NA	NA	rs73062389-A	rs73062389	0	73062389	intron_variant	0	0.053	3E-17	16.5229		1.249	[1.19-1.31]	Affymetrix [NR] (imputed)	N
2	rs73062394	1.73087e-08	3	45835417	rs73062389	4.29858e-08	COVID-19	44698	35222515	Peloso GM	44595	Front Genet	www.ncbi.nlm.nih.gov/pubmed/35222515	Genetic Loci Associated With COVID-19 Positivity and Hospitalization in White, Black, and Hispanic Veterans of the VA Million Veteran Program.	11,778 European ancestry cases, 357,198 European ancestry controls	NA	3p21.31		SLC6A20			ENSG00000163817	NA	NA	rs73062389-A	rs73062389	0	73062389	intron_variant	0	0.064	4E-19	18.3979		1.249	[1.19-1.31]	Affymetrix [NR] (imputed)	N
2	rs73062394	1.73087e-08	3	45835417	rs73062389	4.29858e-08	COVID-19	44698	35222515	Peloso GM	44595	Front Genet	www.ncbi.nlm.nih.gov/pubmed/35222515	Genetic Loci Associated With COVID-19 Positivity and Hospitalization in White, Black, and Hispanic Veterans of the VA Million Veteran Program.	4,893 Black cases, 94,556 Black controls	NA	3p21.31		SLC6A20			ENSG00000163817	NA	NA	rs73062389-A	rs73062389	0	73062389	intron_variant	0	0.011	4E-8	7.39794		1.571	[1.34-1.85]	Affymetrix [NR] (imputed)	N
2	rs73062394	1.73087e-08	3	45835417	rs73062389	4.29858e-08	COVID-19 (hospitalized vs population)	44818	35922517	COVID-19 Host Genetics Initiative	44776	Nature	www.ncbi.nlm.nih.gov/pubmed/35922517	A first update on mapping the human genetic architecture of COVID-19.	2,113 African ancestry cases, 121,925 African ancestry controls, 1,709 Hispanic or Latin American cases, 150,547 Hispanic or Latin American controls, 1,551 East Asian ancestry cases, 15,825 East Asian ancestry controls, 18,605 European ancestry cases, 2,490,909 European ancestry controls, 584 Greater Middle Eastern (Middle Eastern, North African or Persian) cases, 14,491 Greater Middle Eastern (Middle Eastern, North African or Persian) controls, 465 South Asian ancestry cases, 42,575 South Asian ancestry controls	NA	3p21.31		SLC6A20			ENSG00000163817	NA	NA	rs73062389-A	rs73062389	0	73062389	intron_variant	0	0.051	2E-11	10.699		1.18	[1.12-1.24]	Affymetrix, Illumina [NR] (imputed)	N
2	rs73062394	1.73087e-08	3	45835417	rs73062389	4.29858e-08	SARS-CoV-2 infection	44818	35922517	COVID-19 Host Genetics Initiative	44776	Nature	www.ncbi.nlm.nih.gov/pubmed/35922517	A first update on mapping the human genetic architecture of COVID-19.	8,461 African ancestry cases, 127,310 African ancestry controls, 10,109 Hispanic or Latin American cases, 75,831 Hispanic or Latin American controls, 2,047 East Asian ancestry cases, 19,113 East Asian ancestry controls, 97,783 European ancestry cases, 2,295,876 European ancestry controls, 1,103 Greater Middle Eastern (Middle Eastern, North African or Persian) cases, 15,818 Greater Middle Eastern (Middle Eastern, North African or Persian) controls, 6,081 South Asian ancestry cases, 41,399 South Asian ancestry controls	NA	3p21.31		SLC6A20			ENSG00000163817	NA	NA	rs73062389-A	rs73062389	0	73062389	intron_variant	0	0.049	3E-74	73.5229		1.18	[1.16-1.2]	Affymetrix, Illumina [NR] (imputed)	N
18	rs113120855	7.3185e-20	17	44313522	rs2532387	4.78435e-08	Lymphocyte-to-monocyte ratio	44543	34469753	Kachuri L	44434	Am J Hum Genet	www.ncbi.nlm.nih.gov/pubmed/34469753	Genetic determinants of blood-cell traits influence susceptibility to childhood acute lymphoblastic leukemia.	234,184 European ancestry individuals	100,284 European ancestry individuals	17q21.31		KANSL1 - MAPK8IP1P1	ENSG00000278458	ENSG00000281283		10767	7450	rs2532387-G	rs2532387	0	2532387	regulatory_region_variant	1	0.781	1E-19	19		NA		Affymetrix [10369434] (imputed)	N
18	rs113120855	7.3185e-20	17	44313522	rs2532387	4.78435e-08	F-sharp flavour liking (derived food-liking factor)	44777	35585065	May-Wilson S	44699	Nat Commun	www.ncbi.nlm.nih.gov/pubmed/35585065	Large-scale GWAS of food liking reveals genetic determinants and genetic correlations with distinct neurophysiological traits.	152,547 European ancestry individuals	NA	17q21.31		KANSL1 - MAPK8IP1P1	ENSG00000278458	ENSG00000281283		10767	7450	rs2532387-T	rs2532387	0	2532387	regulatory_region_variant	1	0.2169	5E-25	24.301		0.11162	[0.09-0.133] unit decrease	Affymetrix [9605914] (imputed)	N
18	rs113120855	7.3185e-20	17	44366315	rs2668654	5.0132e-08	Drinks per week	44909	36477530	Saunders GRB	44902	Nature	www.ncbi.nlm.nih.gov/pubmed/36477530	Genetic diversity fuels gene discovery for tobacco and alcohol use.	2,965,643 European ancestry, East Asian ancestry, Hispanic or Latin American, African ancestry individuals	NA	17q21.31		ARL17B, ARL17B, ARL17B			ENSG00000275748, ENSG00000276276, ENSG00000228696	NA	NA	rs2668654-C	rs2668654	0	2668654	intron_variant	0	0.211	3E-26	25.5229		0.0253	[0.021-0.03] unit decrease	NR [NR] (imputed)	N
10	rs2280548	3.83614e-09	7	1878453	rs1078112	5.76455e-08	Risk-taking tendency (4-domain principal component model)	43542	30643258	Karlsson Linner R	43479	Nat Genet	www.ncbi.nlm.nih.gov/pubmed/30643258	Genome-wide association analyses of risk tolerance and risky behaviors in over 1 million individuals identify hundreds of loci and shared genetic influences.	315,894 European ancestry individuals	NA	7p22.3	MAD1L1	MAD1L1			ENSG00000002822	NA	NA	rs1078112-A	rs1078112	0	1078112	non_coding_transcript_exon_variant	0	0.3908	1E-8	8		0.014968	[0.0098-0.0201] unit decrease	Affymetrix [~ 11515000] (imputed)	N
10	rs2280548	3.83614e-09	7	1878453	rs1078112	5.76455e-08	Risk-taking behavior (multivariate analysis)	44882	36324656	Baselmans B	44475	Biol Psychiatry Glob Open Sci	www.ncbi.nlm.nih.gov/pubmed/36324656	The Genetic and Neural Substrates of Externalizing Behavior.	1,506,537 European ancestry individuals	NA	7p22.3		MAD1L1			ENSG00000002822	NA	NA	rs1078112-?	rs1078112	0	1078112	non_coding_transcript_exon_variant	0	NR	1E-8	8		NA		NR [NR]	N
12	rs10264060	2.66228e-08	7	124446137	rs3925331	6.04244e-08	Eosinophil counts	44092	32888494	Vuckovic D	44075	Cell	www.ncbi.nlm.nih.gov/pubmed/32888494	The Polygenic and Monogenic Basis of Blood Traits and Diseases.	408,112 British individuals	NA	7q31.33		C7orf77 - POT1	ENSG00000275356	ENSG00000128513		15394	16303	rs3925331-G	rs3925331	0	3925331	regulatory_region_variant	1	0.286777	1E-9	9		0.0148694	[0.01-0.02] unit increase	Affymetrix [93095623] (imputed)	N
12	rs10264060	2.66228e-08	7	124446137	rs3925331	6.04244e-08	Eosinophil percentage of white cells	44092	32888494	Vuckovic D	44075	Cell	www.ncbi.nlm.nih.gov/pubmed/32888494	The Polygenic and Monogenic Basis of Blood Traits and Diseases.	408,112 British individuals	NA	7q31.33	NA	C7orf77 - POT1	ENSG00000275356	ENSG00000128513		15394	16303	rs3925331-G	rs3925331	0	3925331	regulatory_region_variant	1	0.286796	5E-9	8.30103		0.014296	[0.0095-0.0191] unit increase	Affymetrix [93095623] (imputed)	N
5	rs62306390	1.59255e-09	4	89925320	rs2178586	6.36394e-08	Post bronchodilator FEV1/FVC ratio	42657	26634245	Lutz SM	42341	BMC Genet	www.ncbi.nlm.nih.gov/pubmed/26634245	A genome-wide association study identifies risk loci for spirometric measures among smokers of European and African ancestry.	10,094 European ancestry current and former smoker individuals, 3,260 African American current and former smoker individuals, 178 current and former smoker individuals	NA	4q22.1	FAM13A	FAM13A			ENSG00000138640	NA	NA	rs2178586-T	rs2178586	0	2178586	intron_variant	0	0.532	5E-7	6.30103		0.009	unit increase	Illumina [NR] (imputed)	N
5	rs62306390	1.59255e-09	4	89925320	rs2178586	6.36394e-08	Post bronchodilator FEV1	42657	26634245	Lutz SM	42341	BMC Genet	www.ncbi.nlm.nih.gov/pubmed/26634245	A genome-wide association study identifies risk loci for spirometric measures among smokers of European and African ancestry.	10,094 European ancestry current and former smoker individuals, 3,260 African American current and former smoker individuals, 178 current and former smoker individuals	NA	4q22.1	FAM13A	FAM13A			ENSG00000138640	NA	NA	rs2178586-T	rs2178586	0	2178586	intron_variant	0	0.535	4E-7	6.39794		0.044	NR unit increase	Illumina [NR] (imputed)	N
15	rs12574439	6.38101e-13	11	841284	rs35702851	6.66009e-08	Pulse pressure	43531	30578418	Giri A	43455	Nat Genet	www.ncbi.nlm.nih.gov/pubmed/30578418	Trans-ethnic association study of blood pressure determinants in over 750,000 individuals.	365,998 European ancestry individuals, 63,490 African ancestry individuals, 22,802 Hispanic individuals, 4,792 Asian ancestry individuals, 2,695 Native American ancestry individuals	299,024 European ancestry individuals, 17,277 individuals	11p15.5	POLR2L	POLR2L			ENSG00000177700	NA	NA	rs35702851-C	rs35702851	0	35702851	intron_variant	0	0.1982	2E-8	7.69897		0.1798	[0.12-0.24] mmHg decrease	Affymetrix [NR] (imputed)	N
17	rs17577869	4.19552e-09	15	86239770	rs78572940	7.22023e-08	Mean corpuscular hemoglobin concentration	44095	32888493	Chen MH	44075	Cell	www.ncbi.nlm.nih.gov/pubmed/32888493	Trans-ethnic and Ancestry-Specific Blood-Cell Genetics in 746,667 Individuals from 5 Global Populations.	642,173 African American or Afro-Caribbean, African ancestry, European ancestry, East Asian ancestry, Hispanic or Latin American and South Asian ancestry individuals	NA	15q25.3	NR	AKAP13			ENSG00000170776	NA	NA	rs78572940-C	rs78572940	0	78572940	intron_variant	0	0.226801	2E-13	12.699		NA		Affymetrix, Illumina [21126107] (imputed)	N
17	rs17577869	4.19552e-09	15	86239770	rs78572940	7.22023e-08	Mean corpuscular hemoglobin concentration	44092	32888494	Vuckovic D	44075	Cell	www.ncbi.nlm.nih.gov/pubmed/32888494	The Polygenic and Monogenic Basis of Blood Traits and Diseases.	408,112 British individuals	NA	15q25.3	AKAP13	AKAP13			ENSG00000170776	NA	NA	rs78572940-C	rs78572940	0	78572940	intron_variant	0	0.235209	1E-13	13		0.0186497	[0.014-0.024] unit increase	Affymetrix [93095623] (imputed)	N
14	rs11788059	1.69383e-09	9	109508208	rs4642714	7.25915e-08	Global cognition (Mini Mental State Examination)	44732	35386118	Homann J	44641	Front Aging Neurosci	www.ncbi.nlm.nih.gov/pubmed/35386118	Genome-Wide Association Study of Alzheimer's Disease Brain Imaging Biomarkers and Neuropsychological Phenotypes in the European Medical Information Framework for Alzheimer's Disease Multimodal Biomarker Discovery Dataset.	867 European ancestry individuals	NA	9q31.2		LINC01505 - RNA5SP292	ENSG00000234323	ENSG00000212276		5052	97822	rs4642714-A	rs4642714	0	4642714	intergenic_variant	1	0.181766	1E-6	6		0.895948	[0.53-1.26] unit decrease	Illumina [7464105] (imputed)	N
18	rs113120855	7.3185e-20	17	44071851	rs2435200	7.28246e-08	Depressed affect	43404	29942085	Nagel M	43276	Nat Genet	www.ncbi.nlm.nih.gov/pubmed/29942085	Meta-analysis of genome-wide association studies for neuroticism in 449,484 individuals identifies novel genetic loci and pathways.	357,957 European ancestry individuals	NA	17q21.31	NR	MAPT, MAPT, MAPT			ENSG00000277956, ENSG00000276155, ENSG00000186868	NA	NA	rs2435200-?	rs2435200	0	2435200	intron_variant	0	NR	6E-9	8.22185		0.01363	[0.009-0.0182] unit increase	Affymetrix [10847151] (imputed)	N
18	rs113120855	7.3185e-20	17	44071851	rs2435200	7.28246e-08	General factor of neuroticism	43587	30867560	Hill WD	43537	Mol Psychiatry	www.ncbi.nlm.nih.gov/pubmed/30867560	Genetic contributions to two special factors of neuroticism are associated with affluence, higher intelligence, better health, and longer life.	270,059 British ancestry individuals	NA	17q21.31	MAPT	MAPT, MAPT, MAPT			ENSG00000277956, ENSG00000276155, ENSG00000186868	NA	NA	rs2435200-G	rs2435200	0	2435200	intron_variant	0	NR	3E-9	8.52288		0.010362	[0.007-0.0138] unit increase	Affymetrix [18485882] (imputed)	N
5	rs62306390	1.59255e-09	4	89926193	rs6852928	7.54535e-08	Post bronchodilator FEV1/FVC ratio	42657	26634245	Lutz SM	42341	BMC Genet	www.ncbi.nlm.nih.gov/pubmed/26634245	A genome-wide association study identifies risk loci for spirometric measures among smokers of European and African ancestry.	10,094 European ancestry current and former smoker individuals, 3,260 African American current and former smoker individuals, 178 current and former smoker individuals	NA	4q22.1	FAM13A	FAM13A			ENSG00000138640	NA	NA	rs6852928-T	rs6852928	0	6852928	intron_variant	0	0.531	4E-7	6.39794		0.009	unit increase	Illumina [NR] (imputed)	N
5	rs62306390	1.59255e-09	4	89926193	rs6852928	7.54535e-08	Post bronchodilator FEV1	42657	26634245	Lutz SM	42341	BMC Genet	www.ncbi.nlm.nih.gov/pubmed/26634245	A genome-wide association study identifies risk loci for spirometric measures among smokers of European and African ancestry.	10,094 European ancestry current and former smoker individuals, 3,260 African American current and former smoker individuals, 178 current and former smoker individuals	NA	4q22.1	FAM13A	FAM13A			ENSG00000138640	NA	NA	rs6852928-T	rs6852928	0	6852928	intron_variant	0	0.534	3E-7	6.52288		0.044	NR unit increase	Illumina [NR] (imputed)	N
5	rs62306390	1.59255e-09	4	89929610	rs1708667	7.6263e-08	Post bronchodilator FEV1/FVC ratio	42657	26634245	Lutz SM	42341	BMC Genet	www.ncbi.nlm.nih.gov/pubmed/26634245	A genome-wide association study identifies risk loci for spirometric measures among smokers of European and African ancestry.	10,094 European ancestry current and former smoker individuals, 3,260 African American current and former smoker individuals, 178 current and former smoker individuals	NA	4q22.1	FAM13A	FAM13A			ENSG00000138640	NA	NA	rs1708667-T	rs1708667	0	1708667	intron_variant	0	0.469	4E-7	6.39794		0.009	unit decrease	Illumina [NR] (imputed)	N
5	rs62306390	1.59255e-09	4	89929610	rs1708667	7.6263e-08	Post bronchodilator FEV1	42657	26634245	Lutz SM	42341	BMC Genet	www.ncbi.nlm.nih.gov/pubmed/26634245	A genome-wide association study identifies risk loci for spirometric measures among smokers of European and African ancestry.	10,094 European ancestry current and former smoker individuals, 3,260 African American current and former smoker individuals, 178 current and former smoker individuals	NA	4q22.1	FAM13A	FAM13A			ENSG00000138640	NA	NA	rs1708667-T	rs1708667	0	1708667	intron_variant	0	0.467	3E-7	6.52288		0.044	NR unit decrease	Illumina [NR] (imputed)	N
12	rs10264060	2.66228e-08	7	124459852	rs7790856	7.80502e-08	Mean corpuscular volume	44544	34594039	Sakaue S	44469	Nat Genet	www.ncbi.nlm.nih.gov/pubmed/34594039	A cross-population atlas of genetic associations for 220 human phenotypes.	350,473 European ancestry individuals, 129,832 East Asian ancestry individuals	NA	7q31.33		C7orf77 - POT1	ENSG00000275356	ENSG00000128513		29109	2588	rs7790856-T	rs7790856	0	7790856	intergenic_variant	1	NR	3E-11	10.5229		0.0143	[0.01-0.018] unit increase	Affymetrix, Illumina [20535844] (imputed)	N
10	rs2280548	3.83614e-09	7	1920826	rs10275045	7.94301e-08	Schizophrenia or bipolar disorder	42143	24280982	Ruderfer DM	41604	Mol Psychiatry	www.ncbi.nlm.nih.gov/pubmed/24280982	Polygenic dissection of diagnosis and clinical dimensions of bipolar disorder and schizophrenia.	Up to 4,528 European ancestry schizophrenia cases, up to 4,841 schizophrenia cases, up to 7,362 European ancestry bipolar disorder cases, up to 3,048 bipolar disorder cases, up to 11,637 European ancestry controls, up to 7,786 controls	NA	7p22.3	MAD1L1	MAD1L1			ENSG00000002822	NA	NA	rs10275045-?	rs10275045	0	10275045	intron_variant	0	NR	2E-9	8.69897	(SCZ or BP vs. controls)	NA		Affymetrix, Illumina [~ 1100000] (imputed)	N
10	rs2280548	3.83614e-09	7	1920826	rs10275045	7.94301e-08	Schizophrenia or bipolar disorder	42143	24280982	Ruderfer DM	41604	Mol Psychiatry	www.ncbi.nlm.nih.gov/pubmed/24280982	Polygenic dissection of diagnosis and clinical dimensions of bipolar disorder and schizophrenia.	Up to 4,528 European ancestry schizophrenia cases, up to 4,841 schizophrenia cases, up to 7,362 European ancestry bipolar disorder cases, up to 3,048 bipolar disorder cases, up to 11,637 European ancestry controls, up to 7,786 controls	NA	7p22.3	MAD1L1	MAD1L1			ENSG00000002822	NA	NA	rs10275045-?	rs10275045	0	10275045	intron_variant	0	NR	2E-6	5.69897	(SCZ vs. controls)	NA		Affymetrix, Illumina [~ 1100000] (imputed)	N
10	rs2280548	3.83614e-09	7	1920826	rs10275045	7.94301e-08	Gut microbiota relative abundance (Streptococcus)	44169	33208821	Ishida S	44153	Commun Biol	www.ncbi.nlm.nih.gov/pubmed/33208821	Genome-wide association studies and heritability analysis reveal the involvement of host genetics in the Japanese gut microbiota.	1,068 Japanese ancestry individuals	NA	7p22.3	MAD1L1	MAD1L1			ENSG00000002822	NA	NA	rs10275045-T	rs10275045	0	10275045	intron_variant	0	0.37	6E-6	5.22185		0.295	[0.17-0.42] unit increase	Illumina [6380737] (imputed)	N
15	rs10902074	4.14165e-09	11	1062990	rs10751635	8.08368e-08	Dimethylarginine (SDMA + ADMA) levels in elite athletes	44805	31882771	Al-Khelaifi F	43826	Sci Rep	www.ncbi.nlm.nih.gov/pubmed/31882771	Metabolic GWAS of elite athletes reveals novel genetically-influenced metabolites associated with athletic performance.	490 individuals	NA	11p15.5		LINC02688 - MUC2	ENSG00000254872	ENSG00000284971		7241	11885	rs10751635-?	rs10751635	0	10751635	intergenic_variant	1	NR	4E-6	5.39794		0.292053	[0.17-0.41] unit decrease	Illumina [275016]	N
5	rs62306390	1.59255e-09	4	89930313	rs1795739	8.22707e-08	Post bronchodilator FEV1/FVC ratio	42657	26634245	Lutz SM	42341	BMC Genet	www.ncbi.nlm.nih.gov/pubmed/26634245	A genome-wide association study identifies risk loci for spirometric measures among smokers of European and African ancestry.	10,094 European ancestry current and former smoker individuals, 3,260 African American current and former smoker individuals, 178 current and former smoker individuals	NA	4q22.1	FAM13A	FAM13A			ENSG00000138640	NA	NA	rs1795739-A	rs1795739	0	1795739	intron_variant	0	0.465	4E-7	6.39794		0.009	unit decrease	Illumina [NR] (imputed)	N
5	rs62306390	1.59255e-09	4	89930313	rs1795739	8.22707e-08	Post bronchodilator FEV1	42657	26634245	Lutz SM	42341	BMC Genet	www.ncbi.nlm.nih.gov/pubmed/26634245	A genome-wide association study identifies risk loci for spirometric measures among smokers of European and African ancestry.	10,094 European ancestry current and former smoker individuals, 3,260 African American current and former smoker individuals, 178 current and former smoker individuals	NA	4q22.1	FAM13A	FAM13A			ENSG00000138640	NA	NA	rs1795739-A	rs1795739	0	1795739	intron_variant	0	0.463	3E-7	6.52288		0.045	NR unit decrease	Illumina [NR] (imputed)	N
5	rs62306390	1.59255e-09	4	89928203	rs10015415	8.33702e-08	Post bronchodilator FEV1/FVC ratio	42657	26634245	Lutz SM	42341	BMC Genet	www.ncbi.nlm.nih.gov/pubmed/26634245	A genome-wide association study identifies risk loci for spirometric measures among smokers of European and African ancestry.	10,094 European ancestry current and former smoker individuals, 3,260 African American current and former smoker individuals, 178 current and former smoker individuals	NA	4q22.1	FAM13A	FAM13A			ENSG00000138640	NA	NA	rs10015415-T	rs10015415	0	10015415	intron_variant	0	0.469	5E-7	6.30103		0.009	unit decrease	Illumina [NR] (imputed)	N
5	rs62306390	1.59255e-09	4	89928203	rs10015415	8.33702e-08	Post bronchodilator FEV1	42657	26634245	Lutz SM	42341	BMC Genet	www.ncbi.nlm.nih.gov/pubmed/26634245	A genome-wide association study identifies risk loci for spirometric measures among smokers of European and African ancestry.	10,094 European ancestry current and former smoker individuals, 3,260 African American current and former smoker individuals, 178 current and former smoker individuals	NA	4q22.1	FAM13A	FAM13A			ENSG00000138640	NA	NA	rs10015415-T	rs10015415	0	10015415	intron_variant	0	0.467	3E-7	6.52288		0.044	NR unit decrease	Illumina [NR] (imputed)	N
5	rs62306390	1.59255e-09	4	89928532	rs6823536	8.53718e-08	Post bronchodilator FEV1/FVC ratio	42657	26634245	Lutz SM	42341	BMC Genet	www.ncbi.nlm.nih.gov/pubmed/26634245	A genome-wide association study identifies risk loci for spirometric measures among smokers of European and African ancestry.	10,094 European ancestry current and former smoker individuals, 3,260 African American current and former smoker individuals, 178 current and former smoker individuals	NA	4q22.1	FAM13A	FAM13A			ENSG00000138640	NA	NA	rs6823536-T	rs6823536	0	6823536	intron_variant	0	0.531	5E-7	6.30103		0.009	unit increase	Illumina [NR] (imputed)	N
5	rs62306390	1.59255e-09	4	89928532	rs6823536	8.53718e-08	Post bronchodilator FEV1	42657	26634245	Lutz SM	42341	BMC Genet	www.ncbi.nlm.nih.gov/pubmed/26634245	A genome-wide association study identifies risk loci for spirometric measures among smokers of European and African ancestry.	10,094 European ancestry current and former smoker individuals, 3,260 African American current and former smoker individuals, 178 current and former smoker individuals	NA	4q22.1	FAM13A	FAM13A			ENSG00000138640	NA	NA	rs6823536-T	rs6823536	0	6823536	intron_variant	0	0.533	3E-7	6.52288		0.044	NR unit increase	Illumina [NR] (imputed)	N
5	rs62306390	1.59255e-09	4	89928489	rs6849143	8.74875e-08	Post bronchodilator FEV1/FVC ratio	42657	26634245	Lutz SM	42341	BMC Genet	www.ncbi.nlm.nih.gov/pubmed/26634245	A genome-wide association study identifies risk loci for spirometric measures among smokers of European and African ancestry.	10,094 European ancestry current and former smoker individuals, 3,260 African American current and former smoker individuals, 178 current and former smoker individuals	NA	4q22.1	FAM13A	FAM13A			ENSG00000138640	NA	NA	rs6849143-T	rs6849143	0	6849143	intron_variant	0	0.589	5E-7	6.30103		0.009	unit decrease	Illumina [NR] (imputed)	N
5	rs62306390	1.59255e-09	4	89928489	rs6849143	8.74875e-08	Post bronchodilator FEV1	42657	26634245	Lutz SM	42341	BMC Genet	www.ncbi.nlm.nih.gov/pubmed/26634245	A genome-wide association study identifies risk loci for spirometric measures among smokers of European and African ancestry.	10,094 European ancestry current and former smoker individuals, 3,260 African American current and former smoker individuals, 178 current and former smoker individuals	NA	4q22.1	FAM13A	FAM13A			ENSG00000138640	NA	NA	rs6849143-T	rs6849143	0	6849143	intron_variant	0	0.589	3E-7	6.52288		0.044	NR unit decrease	Illumina [NR] (imputed)	N
5	rs62306390	1.59255e-09	4	89928489	rs6849143	8.74875e-08	Pre bronchodilator FEV1/FVC ratio in never-smokers	42822	27612410	van der Plaat DA	42619	J Allergy Clin Immunol	www.ncbi.nlm.nih.gov/pubmed/27612410	Genome-wide association study on the FEV1/FVC ratio in never-smokers identifies HHIP and FAM13A.	5,070 European ancestry individuals	1,966 European ancestry individuals	4q22.1	FAM13A	FAM13A			ENSG00000138640	NA	NA	rs6849143-T	rs6849143	0	6849143	intron_variant	0	0.43	1E-7	7		0.55	[0.35-0.75] % decrease	Illumina [227981]	N
12	rs10264060	2.66228e-08	7	124453258	rs10241173	8.94639e-08	Eosinophil counts	43504	30595370	Kichaev G	43461	Am J Hum Genet	www.ncbi.nlm.nih.gov/pubmed/30595370	Leveraging Polygenic Functional Enrichment to Improve GWAS Power.	approximately 440,000 European ancestry individuals	NA	7q31.33		C7orf77 - POT1	ENSG00000275356	ENSG00000128513		22515	9182	rs10241173-?	rs10241173	0	10241173	intergenic_variant	1	NR	3E-10	9.52288		NA		NR [~ 8900000] (imputed)	N
10	rs2280548	3.83614e-09	7	2067593	rs11764212	9.16466e-08	Spherical equivalent	44046	32352494	Han X	43951	JAMA Ophthalmol	www.ncbi.nlm.nih.gov/pubmed/32352494	Association of Myopia and Intraocular Pressure With Retinal Detachment in European Descent Participants of the UK Biobank Cohort: A Mendelian Randomization Study.	95,827 European ancestry individuals	NA	7p22.3	NR	MAD1L1			ENSG00000002822	NA	NA	rs11764212-A	rs11764212	0	11764212	intron_variant	0	NR	4E-8	7.39794		0.06	[0.04-0.08] unit increase	NR [NR]	N
10	rs2280548	3.83614e-09	7	2067593	rs11764212	9.16466e-08	High myopia	44466	33830181	Tideman JWL	44294	JAMA Ophthalmol	www.ncbi.nlm.nih.gov/pubmed/33830181	Evaluation of Shared Genetic Susceptibility to High and Low Myopia and Hyperopia.	3,164 European ancestry high myopic cases, 21,416 European ancestry emmetropia controls	NA	7p22.3	NR	MAD1L1			ENSG00000002822	NA	NA	rs11764212-?	rs11764212	0	11764212	intron_variant	0	NR	7E-6	5.1549		0.126737	[0.071-0.182] unit decrease	NR [13958389] (imputed)	N
5	rs62306390	1.59255e-09	4	90046848	rs13138280	9.37264e-08	Eosinophil counts	43504	30595370	Kichaev G	43461	Am J Hum Genet	www.ncbi.nlm.nih.gov/pubmed/30595370	Leveraging Polygenic Functional Enrichment to Improve GWAS Power.	approximately 440,000 European ancestry individuals	NA	4q22.1		TIGD2 - RNU6-907P	ENSG00000180346	ENSG00000212226		10796	5155	rs13138280-?	rs13138280	0	13138280	intergenic_variant	1	NR	7E-8	7.1549		NA		NR [~ 8900000] (imputed)	N
15	rs116995469	4.27585e-11	11	308065	rs9704108	9.64798e-08	Eosinophil percentage of white cells	44092	32888494	Vuckovic D	44075	Cell	www.ncbi.nlm.nih.gov/pubmed/32888494	The Polygenic and Monogenic Basis of Blood Traits and Diseases.	408,112 British individuals	NA	11p15.5	IFITM2	IFITM2			ENSG00000185201	NA	NA	rs9704108-C	rs9704108	0	9704108	5_prime_UTR_variant	0	0.9254334	6E-11	10.2218		0.0280454	[0.02-0.036] unit decrease	Affymetrix [93095623] (imputed)	N
15	rs116995469	4.27585e-11	11	308065	rs9704108	9.64798e-08	Platelet count	42977	27863252	Astle WJ	42691	Cell	www.ncbi.nlm.nih.gov/pubmed/27863252	The Allelic Landscape of Human Blood Cell Trait Variation and Links to Common Complex Disease.	166,066 European ancestry individuals	NA	11p15.5	IFITM2	IFITM2			ENSG00000185201	NA	NA	rs9704108-C	rs9704108	0	9704108	5_prime_UTR_variant	0	0.928	6E-12	11.2218		0.0535131	[0.038-0.069] unit increase	Affymetrix [~ 2500000] (imputed)	N
15	rs116995469	4.27585e-11	11	308065	rs9704108	9.64798e-08	Mean platelet volume	44092	32888494	Vuckovic D	44075	Cell	www.ncbi.nlm.nih.gov/pubmed/32888494	The Polygenic and Monogenic Basis of Blood Traits and Diseases.	408,112 British individuals	NA	11p15.5	IFITM2	IFITM2			ENSG00000185201	NA	NA	rs9704108-C	rs9704108	0	9704108	5_prime_UTR_variant	0	0.9257173	4E-15	14.3979		0.0337058	[0.025-0.042] unit decrease	Affymetrix [93095623] (imputed)	N
15	rs116995469	4.27585e-11	11	308065	rs9704108	9.64798e-08	Serum alkaline phosphatase levels	44376	33462484	Sinnott-Armstrong N	44214	Nat Genet	www.ncbi.nlm.nih.gov/pubmed/33462484	Genetics of 35 blood and urine biomarkers in the UK Biobank.	342,535 European ancestry individuals, 6,019 African ancestry individuals, 7,337 South Asian ancestry individuals	NA	11p15.5	NR	IFITM2			ENSG00000185201	NA	NA	rs9704108-C	rs9704108	0	9704108	5_prime_UTR_variant	0	NR	3E-16	15.5229		0.0378	[0.029-0.047] unit increase	Affymetrix [9000000] (imputed)	N
15	rs116995469	4.27585e-11	11	308065	rs9704108	9.64798e-08	Plateletcrit	44092	32888494	Vuckovic D	44075	Cell	www.ncbi.nlm.nih.gov/pubmed/32888494	The Polygenic and Monogenic Basis of Blood Traits and Diseases.	408,112 British individuals	NA	11p15.5	IFITM2	IFITM2			ENSG00000185201	NA	NA	rs9704108-C	rs9704108	0	9704108	5_prime_UTR_variant	0	0.9257289	2E-10	9.69897		0.0272189	[0.019-0.036] unit increase	Affymetrix [93095623] (imputed)	N
15	rs116995469	4.27585e-11	11	308065	rs9704108	9.64798e-08	Platelet count	44092	32888494	Vuckovic D	44075	Cell	www.ncbi.nlm.nih.gov/pubmed/32888494	The Polygenic and Monogenic Basis of Blood Traits and Diseases.	408,112 British individuals	NA	11p15.5	IFITM2	IFITM2			ENSG00000185201	NA	NA	rs9704108-C	rs9704108	0	9704108	5_prime_UTR_variant	0	0.9257373	2E-18	17.699		0.0375921	[0.029-0.046] unit increase	Affymetrix [93095623] (imputed)	N
15	rs55913171	5.47045e-09	11	1139111	rs11245979	9.75735e-08	Pneumonia	44809	35768473	Reay WR	44741	Nat Commun	www.ncbi.nlm.nih.gov/pubmed/35768473	The genetic architecture of pneumonia susceptibility implicates mucin biology and a relationship with psychiatric illness.	74,323 European ancestry cases, 316,721 European ancestry controls	NA	11p15.5		MUC2 - MUC5AC	ENSG00000284971	ENSG00000283158		34692	12750	rs11245979-C	rs11245979	0	11245979	intergenic_variant	1	NR	7E-11	10.1549		1.05	[1.03-1.06]	NR [NR] (imputed)	N
15	rs55913171	5.47045e-09	11	1111164	rs11245962	1.00875e-07	Eosinophil counts	44092	32888494	Vuckovic D	44075	Cell	www.ncbi.nlm.nih.gov/pubmed/32888494	The Polygenic and Monogenic Basis of Blood Traits and Diseases.	408,112 British individuals	NA	11p15.5		MUC2 - MUC5AC	ENSG00000284971	ENSG00000283158		6745	40697	rs11245962-T	rs11245962	0	11245962	intergenic_variant	1	0.680931	1E-10	10		0.0153475	[0.011-0.02] unit increase	Affymetrix [93095623] (imputed)	N
15	rs55913171	5.47045e-09	11	1111164	rs11245962	1.00875e-07	Eosinophil percentage of white cells	44092	32888494	Vuckovic D	44075	Cell	www.ncbi.nlm.nih.gov/pubmed/32888494	The Polygenic and Monogenic Basis of Blood Traits and Diseases.	408,112 British individuals	NA	11p15.5	NA	MUC2 - MUC5AC	ENSG00000284971	ENSG00000283158		6745	40697	rs11245962-T	rs11245962	0	11245962	intergenic_variant	1	0.680953	4E-10	9.39794		0.0148345	[0.01-0.019] unit increase	Affymetrix [93095623] (imputed)	N
7	rs7725218	3.01226e-32	5	1287505	rs7710703	1.05679e-07	Uterine leiomyoma or ER negative breast cancer (pleiotropy)	44812	35803233	Wu X	44743	Am J Hum Genet	www.ncbi.nlm.nih.gov/pubmed/35803233	Investigating the shared genetic architecture of uterine leiomyoma and breast cancer: A genome-wide cross-trait analysis.	35,474 European ancestry UL cases, 21,468 European ancestry ER-ve BC cases, 373,479 European ancestry controls	NA	5p15.33		TERT			ENSG00000164362	NA	NA	rs7710703-T	rs7710703	0	7710703	intron_variant	0	NR	5E-18	17.301		NA		NR [8175424] (imputed)	N
12	rs10264060	2.66228e-08	7	124462081	rs727505	1.12064e-07	Mean corpuscular hemoglobin	43504	30595370	Kichaev G	43461	Am J Hum Genet	www.ncbi.nlm.nih.gov/pubmed/30595370	Leveraging Polygenic Functional Enrichment to Improve GWAS Power.	approximately 443,000 European ancestry individuals	NA	7q31.33		C7orf77 - POT1	ENSG00000275356	ENSG00000128513		31338	359	rs727505-?	rs727505	0	727505	intergenic_variant	1	NR	1E-12	12		NA		NR [~ 8900000] (imputed)	N
12	rs10264060	2.66228e-08	7	124462081	rs727505	1.12064e-07	Lewy body disease	42213	25188341	Beecham GW	41886	PLoS Genet	www.ncbi.nlm.nih.gov/pubmed/25188341	Genome-wide association meta-analysis of neuropathologic features of Alzheimer's disease and related dementias.	up to 3,526 individuals	NA	7q31.33	intergenic	C7orf77 - POT1	ENSG00000275356	ENSG00000128513		31338	359	rs727505-A	rs727505	0	727505	intergenic_variant	1	0.2875	6E-6	5.22185	(Ordinal II)	0.2777	[0.16-0.4] unit decrease	Affymetrix, Illumina [NR] (imputed)	N
12	rs10264060	2.66228e-08	7	124462081	rs727505	1.12064e-07	Lewy body disease	42213	25188341	Beecham GW	41886	PLoS Genet	www.ncbi.nlm.nih.gov/pubmed/25188341	Genome-wide association meta-analysis of neuropathologic features of Alzheimer's disease and related dementias.	up to 3,526 individuals	NA	7q31.33	intergenic	C7orf77 - POT1	ENSG00000275356	ENSG00000128513		31338	359	rs727505-A	rs727505	0	727505	intergenic_variant	1	0.2876	5E-6	5.30103	(Case/control)	0.2807	[0.25-0.31] unit decrease	Affymetrix, Illumina [NR] (imputed)	N
10	rs2280548	3.83614e-09	7	1886535	rs6952808	1.15509e-07	Bipolar disorder and schizophrenia	41215	20889312	Wang KS	40452	Schizophr Res	www.ncbi.nlm.nih.gov/pubmed/20889312	A genome-wide meta-analysis identifies novel loci associated with schizophrenia and bipolar disorder.	651 European ancestry bipolar cases, 1,171 European ancestry schizophrenia cases, 2,412 European ancestry controls	NA	7p22.3	NR	MAD1L1			ENSG00000002822	NA	NA	rs6952808-?	rs6952808	0	6952808	non_coding_transcript_exon_variant	0	NR	2E-6	5.69897		1.2541	[NR]	Affymetrix [722112]	N
18	rs113120855	7.3185e-20	17	44192590	rs35524223	1.17024e-07	Lung function (FEV1)	42902	28166213	Wain LV	42772	Nat Genet	www.ncbi.nlm.nih.gov/pubmed/28166213	Genome-wide association analyses for lung function and chronic obstructive pulmonary disease identify new loci and potential druggable targets.	48,943 European ancestry individuals.	57,176 European ancestry individuals, 38,199 individuals.	17q21.31	KANSL1	KANSL1, KANSL1, KANSL1			ENSG00000120071, ENSG00000275867, ENSG00000278458	NA	NA	rs35524223-A	rs35524223	0	35524223	intron_variant	0	0.22	1E-13	13		0.061	[0.045-0.077] unit decrease	Affymetrix [up to 27624732] (imputed)	N
18	rs113120855	7.3185e-20	17	44192590	rs35524223	1.17024e-07	Lung function (FVC)	42902	28166213	Wain LV	42772	Nat Genet	www.ncbi.nlm.nih.gov/pubmed/28166213	Genome-wide association analyses for lung function and chronic obstructive pulmonary disease identify new loci and potential druggable targets.	48,943 European ancestry individuals.	57,176 European ancestry individuals, 38,199 individuals.	17q21.31	KANSL1	KANSL1, KANSL1, KANSL1			ENSG00000120071, ENSG00000275867, ENSG00000278458	NA	NA	rs35524223-A	rs35524223	0	35524223	intron_variant	0	0.2166	7E-13	12.1549		0.059	[0.043-0.075] unit decrease	Affymetrix [27624732] (imputed)	N
15	rs55913171	5.47045e-09	11	1113133	rs10902094	1.19563e-07	Respiratory diseases	43504	30595370	Kichaev G	43461	Am J Hum Genet	www.ncbi.nlm.nih.gov/pubmed/30595370	Leveraging Polygenic Functional Enrichment to Improve GWAS Power.	approximately 459,000 European ancestry individuals	NA	11p15.5		MUC2 - MUC5AC	ENSG00000284971	ENSG00000283158		8714	38728	rs10902094-?	rs10902094	0	10902094	intergenic_variant	1	NR	4E-10	9.39794		NA		NR [~ 8900000] (imputed)	N
18	rs113120855	7.3185e-20	17	43978306	rs56306380	1.26561e-07	Posterolateral temporal area (unadjusted for global measures)	45118	36893272	Makowski C	44994	Proc Natl Acad Sci U S A	www.ncbi.nlm.nih.gov/pubmed/36893272	Larger cerebral cortex is genetically correlated with greater frontal area and dorsal thickness.	32,488 European ancestry individuals	5,360 European ancestry children, 3,776 children	17q21.31		MAPT, MAPT, MAPT			ENSG00000277956, ENSG00000276155, ENSG00000186868	NA	NA	rs56306380-?	rs56306380	0	56306380	intron_variant	0	NR	2E-47	46.699		0.138	[0.12-0.16] unit decrease	NR [7598201] (imputed)	N
10	rs2280548	3.83614e-09	7	1912222	rs4721135	1.29579e-07	Refractive error	43979	32231278	Hysi PG	43920	Nat Genet	www.ncbi.nlm.nih.gov/pubmed/32231278	Meta-analysis of 542,934 subjects of European ancestry identifies new genes and mechanisms predisposing to refractive error and myopia.	542,934 European ancestry individuals	NA	7p22.3	MAD1L1	MAD1L1			ENSG00000002822	NA	NA	rs4721135-?	rs4721135	0	4721135	intron_variant	0	NR	2E-15	14.699		NA		Affymetrix, Illumina [NR] (imputed)	N
10	rs2280548	3.83614e-09	7	1912222	rs4721135	1.29579e-07	Longevity	40745	20834067	Yashin AI	40422	Aging (Albany NY)	www.ncbi.nlm.nih.gov/pubmed/20834067	Joint influence of small-effect genetic variants on human longevity.	1,173 individuals	NA	7p22.3	MAD1L1	MAD1L1			ENSG00000002822	NA	NA	rs4721135-?	rs4721135	0	4721135	intron_variant	0	NR	1E-6	6	(less than or equal to)	NA		NR [~ 550000]	N
14	rs11788059	1.69383e-09	9	109487910	rs996856	1.30429e-07	Chronic obstructive pulmonary disease liability (machine learning-based score)	45050	37069358	Cosentino J	45033	Nat Genet	www.ncbi.nlm.nih.gov/pubmed/37069358	Inference of chronic obstructive pulmonary disease with deep learning on raw spirograms identifies new genetic loci and improves risk models.	325,027 European ancestry individuals	NA	9q31.2		LINC01505			ENSG00000234323	NA	NA	rs996856-G	rs996856	0	996856	intron_variant	0	NR	8E-18	17.0969		0.0179811	[0.014-0.022] unit increase	Affymetrix [13285083] (imputed)	N
15	rs55913171	5.47045e-09	11	1123739	rs12788104	1.39374e-07	Asthma	43986	32296059	Han Y	43936	Nat Commun	www.ncbi.nlm.nih.gov/pubmed/32296059	Genome-wide analysis highlights contribution of immune system pathways to the genetic architecture of asthma.	84,492 European ancestry cases, 2,149 African American cases, 606 Hispanic cases, 1,239 Japanese ancestry cases, 437,036 European ancestry controls, 6,055 African American controls, 792 Hispanic controls, 3,976 Japanese ancestry controls	NR	11p15.5	MUC2	MUC2 - MUC5AC	ENSG00000284971	ENSG00000283158		19320	28122	rs12788104-G	rs12788104	0	12788104	regulatory_region_variant	1	0.68	2E-18	17.699		NA		NR [> 9500000] (imputed)	N
15	rs55913171	5.47045e-09	11	1123739	rs12788104	1.39374e-07	Asthma	43986	32296059	Han Y	43936	Nat Commun	www.ncbi.nlm.nih.gov/pubmed/32296059	Genome-wide analysis highlights contribution of immune system pathways to the genetic architecture of asthma.	64,538 European ancestry cases, 239,321 European ancestry controls	NR	11p15.5	MUC2	MUC2 - MUC5AC	ENSG00000284971	ENSG00000283158		19320	28122	rs12788104-G	rs12788104	0	12788104	regulatory_region_variant	1	0.676335	3E-15	14.5229		1.05236	[1.03908971790108-1.06579557171157]	NR [9572556] (imputed)	N
15	rs55913171	5.47045e-09	11	1123739	rs12788104	1.39374e-07	Asthma	43892	31361310	Johansson A	43676	Hum Mol Genet	www.ncbi.nlm.nih.gov/pubmed/31361310	Genome-wide association analysis of 350 000 Caucasians from the UK Biobank identifies novel loci for asthma, hay fever and eczema.	41,926 European ancestry cases, 239,773 European ancestry controls	10,365 cases, 16,100 controls	11p15.5	MUC2	MUC2 - MUC5AC	ENSG00000284971	ENSG00000283158		19320	28122	rs12788104-A	rs12788104	0	12788104	regulatory_region_variant	1	0.3122	1E-9	9		NA		Affymetrix [15688218] (imputed)	N
15	rs55913171	5.47045e-09	11	1123739	rs12788104	1.39374e-07	Asthma	43920	31959851	Olafsdottir TA	43850	Nat Commun	www.ncbi.nlm.nih.gov/pubmed/31959851	Eighty-eight variants highlight the role of T cell regulation and airway remodeling in asthma pathogenesis.	16,247 European ancestry cases, 346,486 European ancestry controls, 52,942 cases, 355,713 controls	NA	11p15.5	MUC2, MUC5AC, LOC101927503, MUC6, MUC5B, AP2A2	MUC2 - MUC5AC	ENSG00000284971	ENSG00000283158		19320	28122	rs12788104-G	rs12788104	0	12788104	regulatory_region_variant	1	0.68738	2E-10	9.69897		1.04498	[1.03-1.06]	Affymetrix [32463443] (imputed)	N
15	rs55913171	5.47045e-09	11	1123739	rs12788104	1.39374e-07	Medication use (adrenergics, inhalants)	43637	31015401	Wu Y	43578	Nat Commun	www.ncbi.nlm.nih.gov/pubmed/31015401	Genome-wide association study of medication-use and associated disease in the UK Biobank.	28,880 European ancestry cases, 147,565 European ancestry controls	NA	11p15.5	MUC2	MUC2 - MUC5AC	ENSG00000284971	ENSG00000283158		19320	28122	rs12788104-A	rs12788104	0	12788104	regulatory_region_variant	1	0.310163	3E-10	9.52288		0.061598	[0.042-0.081] unit decrease	Affymetrix [7288503] (imputed)	N
15	rs55913171	5.47045e-09	11	1123739	rs12788104	1.39374e-07	Asthma (adult onset)	43643	31036433	Pividori M	43581	Lancet Respir Med	www.ncbi.nlm.nih.gov/pubmed/31036433	Shared and distinct genetic risk factors for childhood-onset and adult-onset asthma: genome-wide and transcriptome-wide studies.	21,564 British ancestry cases, 318,237 British ancestry controls	NA	11p15.5	MUC6, MUC5AC	MUC2 - MUC5AC	ENSG00000284971	ENSG00000283158		19320	28122	rs12788104-G	rs12788104	0	12788104	regulatory_region_variant	1	0.688	1E-8	8		1.064	[1.041-1.087]	Affymetrix [10894596] (imputed)	N
15	rs55913171	5.47045e-09	11	1123739	rs12788104	1.39374e-07	Medication use (adrenergics, inhalants)	44544	34594039	Sakaue S	44469	Nat Genet	www.ncbi.nlm.nih.gov/pubmed/34594039	A cross-population atlas of genetic associations for 220 human phenotypes.	28,880 European ancestry cases, 147,565 European ancestry controls, 5,880 East Asian ancestry cases, 172,846 East Asian ancestry controls	NA	11p15.5		MUC2 - MUC5AC	ENSG00000284971	ENSG00000283158		19320	28122	rs12788104-G	rs12788104	0	12788104	regulatory_region_variant	1	NR	3E-10	9.52288		0.0616	[0.042-0.081] unit increase	Affymetrix, Illumina [15248280] (imputed)	N
16	rs8040502	2.68921e-11	15	41009668	rs957603	1.47459e-07	Height	44966	36224396	Yengo L	44846	Nature	www.ncbi.nlm.nih.gov/pubmed/36224396	A saturated map of common genetic variants associated with human height.	5,314,291 European ancestry, Hispanic or Latin American, East Asian ancestry, African ancestry, South Asian ancestry individuals	NA	15q15.1		RAD51			ENSG00000051180	NA	NA	rs957603-A	rs957603	0	957603	intron_variant	0	0.3742	2E-20	19.699		0.0061	[0.0047-0.0075] unit decrease	Affymetrix, Illumina [1385132] (imputed)	N
16	rs8040502	2.68921e-11	15	41041292	rs7175905	1.48789e-07	Cholesterol levels in large HDL	44678	35213538	Richardson TG	44617	PLoS Biol	www.ncbi.nlm.nih.gov/pubmed/35213538	Characterising metabolomic signatures of lipid-modifying therapies through drug target mendelian randomisation.	115,082 European ancestry individuals	NA	15q15.1		RMDN3			ENSG00000137824	NA	NA	rs7175905-A	rs7175905	0	7175905	intron_variant	0	0.438289	7E-9	8.1549		0.0212409	[0.014-0.028] unit decrease	NR [11722792] (imputed)	N
12	rs10264060	2.66228e-08	7	124554267	rs59294613	1.50153e-07	Leukocyte telomere length	43938	32109421	Li C	43881	Am J Hum Genet	www.ncbi.nlm.nih.gov/pubmed/32109421	Genome-Wide Association Analysis in Humans Links Nucleotide Metabolism to Leukocyte Telomere Length.	78,592 European ancestry individuals	NA	7q31.33	POT1	POT1			ENSG00000128513	NA	NA	rs59294613-A	rs59294613	0	59294613	intron_variant	0	0.29	1E-13	13		0.041	[0.029-0.053] unit decrease	Affymetrix, Illumina, Perlegen [up to 30071938] (imputed)	N
12	rs10264060	2.66228e-08	7	124554267	rs59294613	1.50153e-07	Renal cell carcinoma	42991	28598434	Scelo G	42895	Nat Commun	www.ncbi.nlm.nih.gov/pubmed/28598434	Genome-wide association study identifies multiple risk loci for renal cell carcinoma.	10,784 European ancestry cases, 20,406 European ancestry controls	3,182 European ancestry cases, 6,301 European ancestry controls	7q31.33	NR	POT1			ENSG00000128513	NA	NA	rs59294613-?	rs59294613	0	59294613	intron_variant	0	NR	8E-8	7.09691		1.0983	[1.06-1.14]	Illumina [7437091] (imputed)	N
12	rs10264060	2.66228e-08	7	124554267	rs59294613	1.50153e-07	Telomere length	44712	35530816	Taub MA	44574	Cell Genom	www.ncbi.nlm.nih.gov/pubmed/35530816	Genetic determinants of telomere length from 109,122 ancestrally diverse whole-genome sequences in TOPMed.	51,654 European ancestry individuals, 29,260 African ancestry individuals, 18,091 Hispanic or Latin American individuals, 5,683 Asian ancestry individuals, 4,503 individuals	NA	7q31.33		POT1			ENSG00000128513	NA	NA	rs59294613-?	rs59294613	0	59294613	intron_variant	0	NR	6E-25	24.2218		NA		NR [163000000]	N
5	rs2609260	2.0108e-17	4	89810395	rs4693974	1.88079e-07	Waist circumference adjusted for body mass index	43938	31669095	Zhu Z	43762	J Allergy Clin Immunol	www.ncbi.nlm.nih.gov/pubmed/31669095	Shared Genetic and Experimental Links between Obesity-Related Traits and Asthma Subtypes in UK Biobank.	457,690 European ancestry individuals	NA	4q22.1	NR	FAM13A			ENSG00000138640	NA	NA	rs4693974-?	rs4693974	0	4693974	intron_variant	0	NR	4E-8	7.39794		NA		Affymetrix [~ 8270000] (imputed)	N
5	rs2609260	2.0108e-17	4	89810395	rs4693974	1.88079e-07	Waist-to-hip ratio adjusted for BMI	43938	31669095	Zhu Z	43762	J Allergy Clin Immunol	www.ncbi.nlm.nih.gov/pubmed/31669095	Shared Genetic and Experimental Links between Obesity-Related Traits and Asthma Subtypes in UK Biobank.	457,690 European ancestry individuals	NA	4q22.1	NR	FAM13A			ENSG00000138640	NA	NA	rs4693974-?	rs4693974	0	4693974	intron_variant	0	NR	2E-14	13.699		NA		Affymetrix [~ 8270000] (imputed)	N
5	rs2609260	2.0108e-17	4	89810395	rs4693974	1.88079e-07	Post bronchodilator FEV1/FVC ratio	42657	26634245	Lutz SM	42341	BMC Genet	www.ncbi.nlm.nih.gov/pubmed/26634245	A genome-wide association study identifies risk loci for spirometric measures among smokers of European and African ancestry.	10,094 European ancestry current and former smoker individuals, 3,260 African American current and former smoker individuals, 178 current and former smoker individuals	NA	4q22.1	FAM13A	FAM13A			ENSG00000138640	NA	NA	rs4693974-A	rs4693974	0	4693974	intron_variant	0	0.428	4E-6	5.39794		0.008	unit increase	Illumina [NR] (imputed)	N
5	rs2609260	2.0108e-17	4	89810395	rs4693974	1.88079e-07	Post bronchodilator FEV1	42657	26634245	Lutz SM	42341	BMC Genet	www.ncbi.nlm.nih.gov/pubmed/26634245	A genome-wide association study identifies risk loci for spirometric measures among smokers of European and African ancestry.	10,094 European ancestry current and former smoker individuals, 3,260 African American current and former smoker individuals, 178 current and former smoker individuals	NA	4q22.1	FAM13A	FAM13A			ENSG00000138640	NA	NA	rs4693974-A	rs4693974	0	4693974	intron_variant	0	0.427	1E-6	6		0.042	NR unit increase	Illumina [NR] (imputed)	N
5	rs2609260	2.0108e-17	4	89810395	rs4693974	1.88079e-07	Waist circumference adjusted for body mass index	44432	34021172	Christakoudi S	44337	Sci Rep	www.ncbi.nlm.nih.gov/pubmed/34021172	GWAS of allometric body-shape indices in UK Biobank identifies loci suggesting associations with morphogenesis, organogenesis, adrenal cell renewal and cancer.	219,872 British ancestry women	NA	4q22.1	FAM13A	FAM13A			ENSG00000138640	NA	NA	rs4693974-A	rs4693974	0	4693974	intron_variant	0	NR	4E-10	9.39794		0.0180128	[0.012-0.024] unit decrease	Affymetrix [321114] (imputed)	N
5	rs2609260	2.0108e-17	4	89810395	rs4693974	1.88079e-07	Waist-to-hip ratio adjusted for BMI	44432	34021172	Christakoudi S	44337	Sci Rep	www.ncbi.nlm.nih.gov/pubmed/34021172	GWAS of allometric body-shape indices in UK Biobank identifies loci suggesting associations with morphogenesis, organogenesis, adrenal cell renewal and cancer.	219,872 British ancestry women	NA	4q22.1	FAM13A	FAM13A			ENSG00000138640	NA	NA	rs4693974-A	rs4693974	0	4693974	intron_variant	0	NR	1E-16	16		0.02371	[0.018-0.029] unit decrease	Affymetrix [319769] (imputed)	N
5	rs2609260	2.0108e-17	4	89810395	rs4693974	1.88079e-07	A body shape index	44432	34021172	Christakoudi S	44337	Sci Rep	www.ncbi.nlm.nih.gov/pubmed/34021172	GWAS of allometric body-shape indices in UK Biobank identifies loci suggesting associations with morphogenesis, organogenesis, adrenal cell renewal and cancer.	219,872 British ancestry women	NA	4q22.1	FAM13A	FAM13A			ENSG00000138640	NA	NA	rs4693974-A	rs4693974	0	4693974	intron_variant	0	NR	2E-10	9.69897		0.0183269	[0.013-0.024] unit decrease	Affymetrix [321169] (imputed)	N
5	rs2609260	2.0108e-17	4	89810395	rs4693974	1.88079e-07	Waist-hip index	44432	34021172	Christakoudi S	44337	Sci Rep	www.ncbi.nlm.nih.gov/pubmed/34021172	GWAS of allometric body-shape indices in UK Biobank identifies loci suggesting associations with morphogenesis, organogenesis, adrenal cell renewal and cancer.	219,872 British ancestry women	NA	4q22.1	FAM13A	FAM13A			ENSG00000138640	NA	NA	rs4693974-A	rs4693974	0	4693974	intron_variant	0	NR	8E-17	16.0969		0.023806	[0.018-0.029] unit decrease	Affymetrix [319769] (imputed)	N
16	rs8040502	2.68921e-11	15	40744046	rs4924471	1.8814e-07	HDL cholesterol levels	44033	32203549	Richardson TG	43913	PLoS Med	www.ncbi.nlm.nih.gov/pubmed/32203549	Evaluating the relationship between circulating lipoprotein lipids and apolipoproteins with risk of coronary heart disease: A multivariable Mendelian randomisation analysis.	403,943 European ancestry individuals	NA	15q15.1	BAHD1	BAHD1			ENSG00000140320	NA	NA	rs4924471-G	rs4924471	0	4924471	intron_variant	0	0.915161	2E-8	7.69897		0.0192659	[0.013-0.026] unit decrease	Affymetrix [NR] (imputed)	N
16	rs8040502	2.68921e-11	15	41024303	rs11855560	1.90964e-07	Anxiety and stress-related disorders	43710	31116379	Meier SM	43607	JAMA Psychiatry	www.ncbi.nlm.nih.gov/pubmed/31116379	Genetic Variants Associated With Anxiety and Stress-Related Disorders: A Genome-Wide Association Study and Mouse-Model Study.	12,655 European ancestry cases, 19,225 European ancestry controls	NA	15q15.1	KNL1, RAD51-AS1, RAD51, RMDN3, GCHFR, DNAJC17, C15orf62, ZFYVE19	RAD51			ENSG00000051180	NA	NA	rs11855560-T	rs11855560	0	11855560	3_prime_UTR_variant	0	NR	7E-7	6.1549		1.089	[1.053-1.126]	Illumina [8933939] (imputed)	N
10	rs2280548	3.83614e-09	7	1896413	rs4236274	1.9377e-07	Bipolar disorder	42804	27329760	Hou L	42542	Hum Mol Genet	www.ncbi.nlm.nih.gov/pubmed/27329760	Genome-wide association study of 40,000 individuals identifies two novel loci associated with bipolar disorder.	7,647 European ancestry cases, 27,303 European ancestry controls	2,137 European ancestry cases, 3,168 European ancestry controls	7p22.3	MAD1L1	MAD1L1			ENSG00000002822	NA	NA	rs4236274-G	rs4236274	0	4236274	intron_variant	0	0.39	8E-12	11.0969		1.15	[1.10-1.20]	Affymetrix, Illumina [9692718] (imputed)	N
18	rs113120855	7.3185e-20	17	44083948	rs8067056	2.35576e-07	General cognitive ability	43360	29844566	Davies G	43249	Nat Commun	www.ncbi.nlm.nih.gov/pubmed/29844566	Study of 300,486 individuals identifies 148 independent genetic loci influencing general cognitive function.	up to 300,486 European ancestry individuals	NA	17q21.31	MAPT	MAPT, MAPT, MAPT			ENSG00000277956, ENSG00000276155, ENSG00000186868	NA	NA	rs8067056-T	rs8067056	0	8067056	intron_variant	0	NR	3E-8	7.52288		5.557	z-score increase	Affymetrix, Illumina [at least 2500000] (imputed)	N
18	rs113120855	7.3185e-20	17	44083948	rs8067056	2.35576e-07	Worry	43404	29942085	Nagel M	43276	Nat Genet	www.ncbi.nlm.nih.gov/pubmed/29942085	Meta-analysis of genome-wide association studies for neuroticism in 449,484 individuals identifies novel genetic loci and pathways.	348,219 European ancestry individuals	NA	17q21.31	NR	MAPT, MAPT, MAPT			ENSG00000277956, ENSG00000276155, ENSG00000186868	NA	NA	rs8067056-C	rs8067056	0	8067056	intron_variant	0	NR	4E-10	9.39794		0.01542	[0.011-0.02] unit increase	Affymetrix [10847151] (imputed)	N
18	rs113120855	7.3185e-20	17	44083948	rs8067056	2.35576e-07	Neuroticism	43404	29942085	Nagel M	43276	Nat Genet	www.ncbi.nlm.nih.gov/pubmed/29942085	Meta-analysis of genome-wide association studies for neuroticism in 449,484 individuals identifies novel genetic loci and pathways.	449,484 European ancestry individuals	NA	17q21.31	NR	MAPT, MAPT, MAPT			ENSG00000277956, ENSG00000276155, ENSG00000186868	NA	NA	rs8067056-T	rs8067056	0	8067056	intron_variant	0	NR	1E-20	20		9.322	z score decrease	Affymetrix [10847151] (imputed)	N
18	rs113120855	7.3185e-20	17	44083948	rs8067056	2.35576e-07	Depressed affect	43404	29942085	Nagel M	43276	Nat Genet	www.ncbi.nlm.nih.gov/pubmed/29942085	Meta-analysis of genome-wide association studies for neuroticism in 449,484 individuals identifies novel genetic loci and pathways.	357,957 European ancestry individuals	NA	17q21.31	NR	MAPT, MAPT, MAPT			ENSG00000277956, ENSG00000276155, ENSG00000186868	NA	NA	rs8067056-?	rs8067056	0	8067056	intron_variant	0	NR	1E-12	12		0.017	[0.012-0.022] unit increase	Affymetrix [10847151] (imputed)	N
18	rs113120855	7.3185e-20	17	44083948	rs8067056	2.35576e-07	Brain region volumes	43858	31676860	Zhao B	43770	Nat Genet	www.ncbi.nlm.nih.gov/pubmed/31676860	Genome-wide association analysis of 19,629 individuals identifies variants influencing regional brain volumes and refines their genetic co-architecture with cognitive and mental health traits.	19,629 British ancestry individuals	NA	17q21.31	NR	MAPT, MAPT, MAPT			ENSG00000277956, ENSG00000276155, ENSG00000186868	NA	NA	rs8067056-?	rs8067056	0	8067056	intron_variant	0	NR	6E-9	8.22185	(total brain volume)	NA		NR [9227495] (imputed)	N
18	rs113120855	7.3185e-20	17	44083948	rs8067056	2.35576e-07	Aspartate aminotransferase levels	44246	33547301	Chen VL	44232	Nat Commun	www.ncbi.nlm.nih.gov/pubmed/33547301	Genome-wide association study of serum liver enzymes implicates diverse metabolic and liver pathology.	389,565 European ancestry individuals	134,182 East Asian ancestry individuals	17q21.31	MAPT	MAPT, MAPT, MAPT			ENSG00000277956, ENSG00000276155, ENSG00000186868	NA	NA	rs8067056-T	rs8067056	0	8067056	intron_variant	0	0.62	2E-12	11.699		7.06	z-score increase	Affymetrix [4314223] (imputed)	N
18	rs113120855	7.3185e-20	17	44083948	rs8067056	2.35576e-07	General factor of neuroticism	43587	30867560	Hill WD	43537	Mol Psychiatry	www.ncbi.nlm.nih.gov/pubmed/30867560	Genetic contributions to two special factors of neuroticism are associated with affluence, higher intelligence, better health, and longer life.	270,059 British ancestry individuals	NA	17q21.31	MAPT	MAPT, MAPT, MAPT			ENSG00000277956, ENSG00000276155, ENSG00000186868	NA	NA	rs8067056-T	rs8067056	0	8067056	intron_variant	0	NR	1E-12	12		0.012341	[0.0089-0.0157] unit increase	Affymetrix [18485882] (imputed)	N
18	rs113120855	7.3185e-20	17	44083948	rs8067056	2.35576e-07	Diastolic blood pressure	44797	35762941	Plotnikov D	44713	Invest Ophthalmol Vis Sci	www.ncbi.nlm.nih.gov/pubmed/35762941	High Blood Pressure and Intraocular Pressure: A Mendelian Randomization Study.	526,001 European ancestry individuals	NA	17q21.31		MAPT, MAPT, MAPT			ENSG00000277956, ENSG00000276155, ENSG00000186868	NA	NA	rs8067056-T	rs8067056	0	8067056	intron_variant	0	NR	3E-10	9.52288		0.148	[0.1-0.19] unit increase	NR [NR] (imputed)	N
18	rs113120855	7.3185e-20	17	44083948	rs8067056	2.35576e-07	Type 2 diabetes	44544	34594039	Sakaue S	44469	Nat Genet	www.ncbi.nlm.nih.gov/pubmed/34594039	A cross-population atlas of genetic associations for 220 human phenotypes.	38,841 European ancestry cases, 451,248 European ancestry controls, 45,383 East Asian ancestry cases, 132,032 East Asian ancestry controls	NA	17q21.31		MAPT, MAPT, MAPT			ENSG00000277956, ENSG00000276155, ENSG00000186868	NA	NA	rs8067056-C	rs8067056	0	8067056	intron_variant	0	NR	3E-8	7.52288		0.0369	[0.024-0.05] unit increase	Affymetrix, Illumina [25845091] (imputed)	N
18	rs113120855	7.3185e-20	17	44083948	rs8067056	2.35576e-07	Right subiculum volume (head)	45105	37337106	Liu N	45096	Nat Genet	www.ncbi.nlm.nih.gov/pubmed/37337106	Cross-ancestry genome-wide association meta-analyses of hippocampal and subfield volumes.	38,977 European ancestry, East Asian ancestry individuals	NA	17q21.31		MAPT, MAPT, MAPT			ENSG00000277956, ENSG00000276155, ENSG00000186868	NA	NA	rs8067056-C	rs8067056	0	8067056	intron_variant	0	0.42756	2E-9	8.69897		0.0442064	[0.03-0.059] unit decrease	NR [5257171] (imputed)	N
18	rs113120855	7.3185e-20	17	44182955	rs75330746	2.56792e-07	Dorsomedial frontal area (unadjusted for global measures)	45118	36893272	Makowski C	44994	Proc Natl Acad Sci U S A	www.ncbi.nlm.nih.gov/pubmed/36893272	Larger cerebral cortex is genetically correlated with greater frontal area and dorsal thickness.	32,488 European ancestry individuals	5,360 European ancestry children, 3,776 children	17q21.31		KANSL1, KANSL1, KANSL1			ENSG00000120071, ENSG00000275867, ENSG00000278458	NA	NA	rs75330746-?	rs75330746	0	75330746	intron_variant	0	NR	2E-37	36.699		0.1212	[0.1-0.14] unit decrease	NR [7598201] (imputed)	N
18	rs113120855	7.3185e-20	17	44182955	rs75330746	2.56792e-07	Parsopercularis area (unadjusted for global measures)	45118	36893272	Makowski C	44994	Proc Natl Acad Sci U S A	www.ncbi.nlm.nih.gov/pubmed/36893272	Larger cerebral cortex is genetically correlated with greater frontal area and dorsal thickness.	32,488 European ancestry individuals	5,360 European ancestry children, 3,776 children	17q21.31		KANSL1, KANSL1, KANSL1			ENSG00000120071, ENSG00000275867, ENSG00000278458	NA	NA	rs75330746-?	rs75330746	0	75330746	intron_variant	0	NR	2E-44	43.699		0.1328	[0.11-0.15] unit decrease	NR [7598201] (imputed)	N
18	rs113120855	7.3185e-20	17	44182955	rs75330746	2.56792e-07	Precuneus area (unadjusted for global measures)	45118	36893272	Makowski C	44994	Proc Natl Acad Sci U S A	www.ncbi.nlm.nih.gov/pubmed/36893272	Larger cerebral cortex is genetically correlated with greater frontal area and dorsal thickness.	32,488 European ancestry individuals	5,360 European ancestry children, 3,776 children	17q21.31		KANSL1, KANSL1, KANSL1			ENSG00000120071, ENSG00000275867, ENSG00000278458	NA	NA	rs75330746-?	rs75330746	0	75330746	intron_variant	0	NR	6E-40	39.2218		0.1255	[0.11-0.14] unit decrease	NR [7598201] (imputed)	N
17	rs17577869	4.19552e-09	15	86235507	rs62022924	2.70457e-07	Platelet distribution width	44092	32888494	Vuckovic D	44075	Cell	www.ncbi.nlm.nih.gov/pubmed/32888494	The Polygenic and Monogenic Basis of Blood Traits and Diseases.	408,112 British individuals	NA	15q25.3	AKAP13	AKAP13			ENSG00000170776	NA	NA	rs62022924-G	rs62022924	0	62022924	intron_variant	0	0.235702	2E-11	10.699		0.0178631	[0.013-0.023] unit increase	Affymetrix [93095623] (imputed)	N
11	rs73158411	1.78816e-17	7	99616291	rs13243708	2.84088e-07	Pulmonary fibrosis	44544	34594039	Sakaue S	44469	Nat Genet	www.ncbi.nlm.nih.gov/pubmed/34594039	A cross-population atlas of genetic associations for 220 human phenotypes.	1,566 European ancestry cases, 467,560 European ancestry controls, 126 East Asian ancestry cases, 176,974 East Asian ancestry controls	NA	7q22.1		ZKSCAN1			ENSG00000106261	NA	NA	rs13243708-C	rs13243708	0	13243708	intron_variant	0	NR	2E-8	7.69897		0.201	[0.13-0.27] unit increase	Affymetrix, Illumina [25843031] (imputed)	N
18	rs113120855	7.3185e-20	17	44335635	rs147431626	3.18715e-07	White matter microstructure (radial diusivities)	43866	31666681	Zhao B	43768	Mol Psychiatry	www.ncbi.nlm.nih.gov/pubmed/31666681	Large-scale GWAS reveals genetic architecture of brain white matter microstructure and genetic overlap with cognitive and mental health traits (n = 17,706).	17,706 European ancestry individuals	NA	17q21.31	NR	MAPK8IP1P1 - ARL17B	ENSG00000281283	ENSG00000228696		13225	16515	rs147431626-?	rs147431626	0	147431626	downstream_gene_variant	1	NR	4E-13	12.3979	(Anterior limb of internal capsule)	NA		NR [8955960] (imputed)	N
18	rs113120855	7.3185e-20	17	44335635	rs147431626	3.18715e-07	Lower thalamus volume	45062	36707530	Kim J	44953	Sci Rep	www.ncbi.nlm.nih.gov/pubmed/36707530	Investigation of genetic variants and causal biomarkers associated with brain aging.	34,129 British ancestry individuals	NA	17q21.31		MAPK8IP1P1 - ARL17B	ENSG00000281283	ENSG00000228696		13225	16515	rs147431626-?	rs147431626	0	147431626	downstream_gene_variant	1	NR	5E-22	21.301		0.0875	[0.07-0.105] unit increase	NR [38000000] (imputed)	N
18	rs113120855	7.3185e-20	17	44353728	rs2732702	3.28997e-07	aparc-Desikan lh area TotalSurface	44712	33875891	Smith SM	44305	Nat Neurosci	www.ncbi.nlm.nih.gov/pubmed/33875891	An expanded set of genome-wide association studies of brain imaging phenotypes in UK Biobank.	21,282 British ancestry individuals	10,686 British ancestry individuals	17q21.31		ARL17B, ARL17B, ARL17B			ENSG00000275748, ENSG00000276276, ENSG00000228696	NA	NA	rs2732702-G	rs2732702	0	2732702	intron_variant	0	0.225	1E-22	22		0.116	[0.092-0.14] unit decrease	Affymetrix [17103079] (imputed)	N
5	rs2609260	2.0108e-17	4	89750105	rs13115763	3.44705e-07	Sunburns	43504	30595370	Kichaev G	43461	Am J Hum Genet	www.ncbi.nlm.nih.gov/pubmed/30595370	Leveraging Polygenic Functional Enrichment to Improve GWAS Power.	approximately 344,000 European ancestry individuals	NA	4q22.1		FAM13A			ENSG00000138640	NA	NA	rs13115763-?	rs13115763	0	13115763	intron_variant	0	NR	4E-8	7.39794		NA		NR [~ 8900000] (imputed)	N
10	rs2280548	3.83614e-09	7	2004421	rs12666575	4.10163e-07	Schizophrenia	41135	22688191	Bergen SE	41072	Mol Psychiatry	www.ncbi.nlm.nih.gov/pubmed/22688191	Genome-wide association study in a Swedish population yields support for greater CNV and MHC involvement in schizophrenia compared with bipolar disorder.	2,111 European ancestry cases, 2,535 European ancestry controls	11,271 European ancestry cases, 14,601 European ancestry controls	7p22.3	SNX8, NUDT1, FTSJ2, MAD1L1	MAD1L1			ENSG00000002822	NA	NA	rs12666575-?	rs12666575	0	12666575	intron_variant	0	NR	2E-9	8.69897		1.12	[NR]	Affymetrix [745006]	N
5	rs62306390	1.59255e-09	4	89927612	rs13129885	4.28411e-07	Post bronchodilator FEV1	42657	26634245	Lutz SM	42341	BMC Genet	www.ncbi.nlm.nih.gov/pubmed/26634245	A genome-wide association study identifies risk loci for spirometric measures among smokers of European and African ancestry.	10,094 European ancestry current and former smoker individuals, 3,260 African American current and former smoker individuals, 178 current and former smoker individuals	NA	4q22.1	FAM13A	FAM13A			ENSG00000138640	NA	NA	rs13129885-A	rs13129885	0	13129885	intron_variant	0	0.607	4E-6	5.39794		0.042	NR unit decrease	Illumina [NR] (imputed)	N
10	rs2280548	3.83614e-09	7	1979750	rs10950456	4.50816e-07	Bipolar I disorder	43658	31043756	Stahl EA	43586	Nat Genet	www.ncbi.nlm.nih.gov/pubmed/31043756	Genome-wide association study identifies 30 loci associated with bipolar disorder.	14,879 European ancestry cases, 31,358 European ancestry controls	NA	7p22.3	NR	MAD1L1			ENSG00000002822	NA	NA	rs10950456-A	rs10950456	0	10950456	5_prime_UTR_variant	0	0.572	6E-9	8.22185		1.0945		NR [9372253] (imputed)	N
5	rs62306390	1.59255e-09	4	89930392	rs1398942	4.5152e-07	Post bronchodilator FEV1	42657	26634245	Lutz SM	42341	BMC Genet	www.ncbi.nlm.nih.gov/pubmed/26634245	A genome-wide association study identifies risk loci for spirometric measures among smokers of European and African ancestry.	10,094 European ancestry current and former smoker individuals, 3,260 African American current and former smoker individuals, 178 current and former smoker individuals	NA	4q22.1	FAM13A	FAM13A			ENSG00000138640	NA	NA	rs1398942-A	rs1398942	0	1398942	intron_variant	0	0.607	4E-6	5.39794		0.042	NR unit increase	Illumina [NR] (imputed)	N
5	rs62306390	1.59255e-09	4	89924725	rs13146548	4.96299e-07	Post bronchodilator FEV1	42657	26634245	Lutz SM	42341	BMC Genet	www.ncbi.nlm.nih.gov/pubmed/26634245	A genome-wide association study identifies risk loci for spirometric measures among smokers of European and African ancestry.	10,094 European ancestry current and former smoker individuals, 3,260 African American current and former smoker individuals, 178 current and former smoker individuals	NA	4q22.1	FAM13A	FAM13A			ENSG00000138640	NA	NA	rs13146548-A	rs13146548	0	13146548	intron_variant	0	0.606	4E-6	5.39794		0.042	NR unit decrease	Illumina [NR] (imputed)	N
10	rs2280548	3.83614e-09	7	1870794	rs6948707	5.02019e-07	Smoking initiation	44335	33082346	Xu K	44124	Nat Commun	www.ncbi.nlm.nih.gov/pubmed/33082346	Genome-wide association study of smoking trajectory and meta-analysis of smoking status in 842,000 individuals.	842,717 European ancestry individuals	NA	7p22.3	MAD1L1	MAD1L1			ENSG00000002822	NA	NA	rs6948707-G	rs6948707	0	6948707	intron_variant	0	NR	2E-11	10.699		1.024	[NR]	Affymetrix [up to 79000000] (imputed)	N
10	rs2280548	3.83614e-09	7	1870794	rs6948707	5.02019e-07	Smoking initiation (ever regular vs never regular)	43552	30643251	Liu M	43479	Nat Genet	www.ncbi.nlm.nih.gov/pubmed/30643251	Association studies of up to 1.2 million individuals yield new insights into the genetic etiology of tobacco and alcohol use.	up to 1,232,091 European ancestry individuals	NA	7p22.3	NR	MAD1L1			ENSG00000002822	NA	NA	rs6948707-G	rs6948707	0	6948707	intron_variant	0	0.419	4E-21	20.3979		0.0243472	[0.019-0.029] unit increase	NR [~ 10000000] (imputed)	N
15	rs12574439	6.38101e-13	11	838722	rs6762	5.15289e-07	Mean platelet volume	42977	27863252	Astle WJ	42691	Cell	www.ncbi.nlm.nih.gov/pubmed/27863252	The Allelic Landscape of Human Blood Cell Trait Variation and Links to Common Complex Disease.	164,454 European ancestry individuals	NA	11p15.5	CD151	CD151, POLR2L			ENSG00000177697, ENSG00000177700	NA	NA	rs6762-C	rs6762	0	6762	3_prime_UTR_variant	0	0.2502	8E-9	8.09691		0.0241137	[0.016-0.032] unit increase	Affymetrix [~ 2500000] (imputed)	N
10	rs2280548	3.83614e-09	7	2018823	rs3996330	5.22566e-07	Systolic blood pressure	43504	30595370	Kichaev G	43461	Am J Hum Genet	www.ncbi.nlm.nih.gov/pubmed/30595370	Leveraging Polygenic Functional Enrichment to Improve GWAS Power.	approximately 422,000 European ancestry individuals	NA	7p22.3		MAD1L1			ENSG00000002822	NA	NA	rs3996330-?	rs3996330	0	3996330	intron_variant	0	NR	1E-10	10		NA		NR [~ 8900000] (imputed)	N
10	rs2280548	3.83614e-09	7	1868761	rs12537430	5.24336e-07	Idiopathic pulmonary fibrosis	44799	35688625	Allen RJ	44722	Thorax	www.ncbi.nlm.nih.gov/pubmed/35688625	Genome-wide association study across five cohorts identifies five novel loci associated with idiopathic pulmonary fibrosis.	4,125 European ancestry cases, 20,464 European ancestry controls	NA	7p22.3		MAD1L1			ENSG00000002822	NA	NA	rs12537430-G	rs12537430	0	12537430	intron_variant	0	0.625	4E-18	17.3979		1.28	[1.21-1.35]	Illumina [7554248] (imputed)	N
16	rs8040502	2.68921e-11	15	40990353	rs2928140	5.56506e-07	Waist-hip ratio	43773	30239722	Pulit SL	43357	Hum Mol Genet	www.ncbi.nlm.nih.gov/pubmed/30239722	Meta-analysis of genome-wide association studies for body fat distribution in 694,649 individuals of European ancestry.	697,734 European ancestry individuals	NA	15q15.1	NA	RAD51			ENSG00000051180	NA	NA	rs2928140-C	rs2928140	0	2928140	intron_variant	0	0.4546	2E-10	9.69897		0.0119	[0.0082-0.0156] unit increase	NR [~ 27400000] (imputed)	N
16	rs8040502	2.68921e-11	15	40986355	rs5030789	5.64026e-07	Cholesteryl ester levels in large HDL	44678	35213538	Richardson TG	44617	PLoS Biol	www.ncbi.nlm.nih.gov/pubmed/35213538	Characterising metabolomic signatures of lipid-modifying therapies through drug target mendelian randomisation.	115,082 European ancestry individuals	NA	15q15.1		RAD51-AS1			ENSG00000245849	NA	NA	rs5030789-A	rs5030789	0	5030789	non_coding_transcript_exon_variant	0	0.432674	6E-9	8.22185		0.0214284	[0.014-0.029] unit decrease	NR [11722792] (imputed)	N
12	rs10264060	2.66228e-08	7	124583896	rs58618031	6.24366e-07	Multiple myeloma	43391	30213928	Went M	43356	Nat Commun	www.ncbi.nlm.nih.gov/pubmed/30213928	Identification of multiple risk loci and regulatory mechanisms influencing susceptibility to multiple myeloma.	8,197 European ancestry cases, 241,468 European ancestry controls	1,777 European ancestry cases, 6,088 European ancestry controls	7q31.33	NR	POT1-AS1			ENSG00000224897	NA	NA	rs58618031-T	rs58618031	0	58618031	intron_variant	0	0.72	3E-8	7.52288		1.12		Illumina [up to 10291845] (imputed)	N
10	rs2280548	3.83614e-09	7	2036669	rs4721295	6.26987e-07	Schizophrenia, schizoaffective disorder or bipolar disorder	41762	24166486	Sleiman P	41576	Sci Rep	www.ncbi.nlm.nih.gov/pubmed/24166486	GWAS meta analysis identifies TSNARE1 as a novel Schizophrenia / Bipolar susceptibility locus.	11,985 European, African American, Asian, other and unknown ancestry schizophrenia cases, 377 European, African American, Asian, other and unknown ancestry schizoaffective disorder cases, 1,032 bipolar disorder cases, 34,676 European, African American, Asian, other and unknown ancestry controls	2652 individuals	7p22.3	MAD1L1	MAD1L1			ENSG00000002822	NA	NA	rs4721295-?	rs4721295	0	4721295	intron_variant	0	0.378	6E-10	9.22185		NA		Affymetrix, Illumina [NR] (imputed)	N
18	rs113120855	7.3185e-20	17	43973498	rs4792891	6.3083e-07	Severe COVID-19 or systemic lupus erythematosus	44908	36327221	Wang Y	44868	PLoS Genet	www.ncbi.nlm.nih.gov/pubmed/36327221	COVID-19 and systemic lupus erythematosus genetics: A balance between autoimmune disease risk and protection against infection.	6,956 European ancestry severe COVID-19 cases, 1,823 severe COVID-19 cases, 9,302 European ancestry SLE cases, 1,024,729 European ancestry controls, 328,311 controls	NA	17q21.31		MAPT, MAPT, MAPT, MAPT-IT1, MAPT-IT1, MAPT-IT1			ENSG00000277956, ENSG00000276155, ENSG00000186868, ENSG00000281284, ENSG00000279685, ENSG00000282620	NA	NA	rs4792891-G	rs4792891	0	4792891	non_coding_transcript_exon_variant	0	NR	7E-10	9.1549		0.9	[0.88-0.93]	NR [1559546] (imputed)	N
18	rs113120855	7.3185e-20	17	44013966	rs56072903	6.39136e-07	Smoking initiation	44916	36477530	Saunders GRB	44902	Nature	www.ncbi.nlm.nih.gov/pubmed/36477530	Genetic diversity fuels gene discovery for tobacco and alcohol use.	2,669,029 European ancestry individuals	NA	17q21.31		MAPT, MAPT, MAPT			ENSG00000277956, ENSG00000276155, ENSG00000186868	NA	NA	rs56072903-C	rs56072903	0	56072903	intron_variant	0	0.205	2E-12	11.699		0.00777	[0.0056-0.0099] unit decrease	NR [NR] (imputed)	N
18	rs113120855	7.3185e-20	17	44013966	rs56072903	6.39136e-07	Herring liking	44777	35585065	May-Wilson S	44699	Nat Commun	www.ncbi.nlm.nih.gov/pubmed/35585065	Large-scale GWAS of food liking reveals genetic determinants and genetic correlations with distinct neurophysiological traits.	150,609 European ancestry individuals	NA	17q21.31		MAPT, MAPT, MAPT			ENSG00000277956, ENSG00000276155, ENSG00000186868	NA	NA	rs56072903-C	rs56072903	0	56072903	intron_variant	0	0.2024	1E-13	13		0.03465	[0.025-0.044] unit decrease	Affymetrix [11353280] (imputed)	N
18	rs113120855	7.3185e-20	17	44013966	rs56072903	6.39136e-07	Mackerel liking	44777	35585065	May-Wilson S	44699	Nat Commun	www.ncbi.nlm.nih.gov/pubmed/35585065	Large-scale GWAS of food liking reveals genetic determinants and genetic correlations with distinct neurophysiological traits.	156,695 European ancestry individuals	NA	17q21.31		MAPT, MAPT, MAPT			ENSG00000277956, ENSG00000276155, ENSG00000186868	NA	NA	rs56072903-C	rs56072903	0	56072903	intron_variant	0	0.203	2E-8	7.69897		0.02588	[0.017-0.035] unit decrease	Affymetrix [11353280] (imputed)	N
18	rs113120855	7.3185e-20	17	44013966	rs56072903	6.39136e-07	F-small fish liking (derived food-liking factor)	44777	35585065	May-Wilson S	44699	Nat Commun	www.ncbi.nlm.nih.gov/pubmed/35585065	Large-scale GWAS of food liking reveals genetic determinants and genetic correlations with distinct neurophysiological traits.	150,746 European ancestry individuals	NA	17q21.31		MAPT, MAPT, MAPT			ENSG00000277956, ENSG00000276155, ENSG00000186868	NA	NA	rs56072903-C	rs56072903	0	56072903	intron_variant	0	0.2032	6E-12	11.2218		0.08537	[0.061-0.11] unit decrease	Affymetrix [9605657] (imputed)	N
5	rs62306390	1.59255e-09	4	89841170	rs10028679	6.52533e-07	Post bronchodilator FEV1/FVC ratio	42657	26634245	Lutz SM	42341	BMC Genet	www.ncbi.nlm.nih.gov/pubmed/26634245	A genome-wide association study identifies risk loci for spirometric measures among smokers of European and African ancestry.	10,094 European ancestry current and former smoker individuals, 3,260 African American current and former smoker individuals, 178 current and former smoker individuals	NA	4q22.1	FAM13A	FAM13A			ENSG00000138640	NA	NA	rs10028679-T	rs10028679	0	10028679	intron_variant	0	0.264	2E-7	6.69897		0.012	unit decrease	Illumina [NR] (imputed)	N
5	rs62306390	1.59255e-09	4	89841170	rs10028679	6.52533e-07	Post bronchodilator FEV1	42657	26634245	Lutz SM	42341	BMC Genet	www.ncbi.nlm.nih.gov/pubmed/26634245	A genome-wide association study identifies risk loci for spirometric measures among smokers of European and African ancestry.	10,094 European ancestry current and former smoker individuals, 3,260 African American current and former smoker individuals, 178 current and former smoker individuals	NA	4q22.1	FAM13A	FAM13A			ENSG00000138640	NA	NA	rs10028679-T	rs10028679	0	10028679	intron_variant	0	0.259	2E-6	5.69897		0.053	NR unit decrease	Illumina [NR] (imputed)	N
18	rs113120855	7.3185e-20	17	44353414	rs36050210	7.54924e-07	IDP dMRI TBSS L3 Anterior limb of internal capsule R	44712	33875891	Smith SM	44305	Nat Neurosci	www.ncbi.nlm.nih.gov/pubmed/33875891	An expanded set of genome-wide association studies of brain imaging phenotypes in UK Biobank.	20,860 British ancestry individuals	10,496 British ancestry individuals	17q21.31		ARL17B, ARL17B, ARL17B			ENSG00000275748, ENSG00000276276, ENSG00000228696	NA	NA	rs36050210-G	rs36050210	0	36050210	intron_variant	0	0.224	2E-18	17.699		0.105	[0.081-0.129] unit increase	Affymetrix [17103079] (imputed)	N
18	rs113120855	7.3185e-20	17	44611782	rs369234167	7.98899e-07	aseg global volume BrainSegNotVent	44712	33875891	Smith SM	44305	Nat Neurosci	www.ncbi.nlm.nih.gov/pubmed/33875891	An expanded set of genome-wide association studies of brain imaging phenotypes in UK Biobank.	21,282 British ancestry individuals	10,686 British ancestry individuals	17q21.31		LRRC37A2, ARL17A			ENSG00000277221, ENSG00000185829	NA	NA	rs369234167-C	rs369234167	0	369234167	intron_variant	0	0.199	4E-14	13.3979		0.099	[0.074-0.124] unit decrease	Affymetrix [17103079] (imputed)	N
10	rs2280548	3.83614e-09	7	2041432	rs1107592	8.36138e-07	Autism spectrum disorder, attention deficit-hyperactivity disorder, bipolar disorder, major depressive disorder, and schizophrenia (combined)	41431	23453885	Smoller JW	41332	Lancet	www.ncbi.nlm.nih.gov/pubmed/23453885	Identification of risk loci with shared effects on five major psychiatric disorders: a genome-wide analysis.	6,990 European ancestry Bipolar disorder cases, 9,227 European ancestry Major depressive disorder cases, 9,379 European ancestry Schizophrenia cases, 161 European ancestry Autism spectrum disorder cases, 4,788 European ancestry Autism spectrum disorder trio cases, 840 European ancestry Attention deficit-hyperactivity disorder cases, 1,947 European ancestry Attention defcit-hyperactivity disorder trio cases, 27,888 European ancestry controls	NA	7p22.3	NR	MAD1L1			ENSG00000002822	NA	NA	rs1107592-A	rs1107592	0	1107592	intron_variant	0	NR	5E-6	5.30103	(Modelling analysis)	1.06	[1.03-1.09]	NR [1252901] (imputed)	N
10	rs2280548	3.83614e-09	7	2041432	rs1107592	8.36138e-07	Bipolar disorder and schizophrenia	41215	20889312	Wang KS	40452	Schizophr Res	www.ncbi.nlm.nih.gov/pubmed/20889312	A genome-wide meta-analysis identifies novel loci associated with schizophrenia and bipolar disorder.	651 European ancestry bipolar cases, 1,171 European ancestry schizophrenia cases, 2,412 European ancestry controls	NA	7p22.3	NR	MAD1L1			ENSG00000002822	NA	NA	rs1107592-?	rs1107592	0	1107592	intron_variant	0	NR	2E-6	5.69897		1.2384	[NR]	Affymetrix [722112]	N
10	rs2280548	3.83614e-09	7	1923385	rs7783715	8.45516e-07	Height	44966	36224396	Yengo L	44846	Nature	www.ncbi.nlm.nih.gov/pubmed/36224396	A saturated map of common genetic variants associated with human height.	5,314,291 European ancestry, Hispanic or Latin American, East Asian ancestry, African ancestry, South Asian ancestry individuals	NA	7p22.3		MAD1L1			ENSG00000002822	NA	NA	rs7783715-T	rs7783715	0	7783715	intron_variant	0	0.3796	1E-30	30		0.0073	[0.0061-0.0085] unit decrease	Affymetrix, Illumina [1385132] (imputed)	N
18	rs113120855	7.3185e-20	17	44339473	rs2532349	8.45691e-07	Lung function in never smokers (low FEV1 vs high FEV1)	43721	26423011	Wain LV	42274	Lancet Respir Med	www.ncbi.nlm.nih.gov/pubmed/26423011	Novel insights into the genetics of smoking behaviour, lung function, and chronic obstructive pulmonary disease (UK BiLEVE): a genetic association study in UK Biobank.	9,745 European ancestry individuals with low FEV1 measurements, 4,902 European ancestry individuals with high FEV1 measurements	NA	17q21.31	KANSL1	MAPK8IP1P1 - ARL17B	ENSG00000281283	ENSG00000228696		17063	12677	rs2532349-G	rs2532349	0	2532349	intergenic_variant	1	0.242	2E-10	9.69897		1.22	[1.15-1.29]	Affymetrix [28509962] (imputed)	N
14	rs11788059	1.69383e-09	9	109488759	rs1352755	8.90535e-07	Heel bone mineral density	43504	30595370	Kichaev G	43461	Am J Hum Genet	www.ncbi.nlm.nih.gov/pubmed/30595370	Leveraging Polygenic Functional Enrichment to Improve GWAS Power.	approximately 446,000 European ancestry individuals	NA	9q31.2		LINC01505			ENSG00000234323	NA	NA	rs1352755-?	rs1352755	0	1352755	intron_variant	0	NR	2E-10	9.69897		NA		NR [~ 8900000] (imputed)	N
14	rs11788059	1.69383e-09	9	109488759	rs1352755	8.90535e-07	Heel bone mineral density	43391	30048462	Kim SK	43307	PLoS One	www.ncbi.nlm.nih.gov/pubmed/30048462	Identification of 613 new loci associated with heel bone mineral density and a polygenic risk score for bone mineral density, osteoporosis and fracture.	394,929 European ancestry individuals	NA	9q31.2		LINC01505			ENSG00000234323	NA	NA	rs1352755-?	rs1352755	0	1352755	intron_variant	0	NR	4E-12	11.3979		0.0143759	[0.01-0.018] unit decrease	Affymetrix [20259828] (imputed)	N
10	rs2280548	3.83614e-09	7	1928159	rs4513875	9.60862e-07	Prostate cancer	44230	33398198	Conti DV	44200	Nat Genet	www.ncbi.nlm.nih.gov/pubmed/33398198	Trans-ancestry genome-wide association meta-analysis of prostate cancer identifies new susceptibility loci and informs genetic risk prediction.	85,554 European ancestry cases, 10,368 African ancestry cases, 8,611 East Asian ancestry cases, 2,714 Hispanic cases, 91,972 European ancestry controls, 10,986 African ancestry controls, 18,809 East Asian ancestry controls, 5,239 Hispanic controls	NA	7p22.3	NR	MAD1L1			ENSG00000002822	NA	NA	rs4513875-T	rs4513875	0	4513875	intron_variant	0	NR	1E-8	8		1.041	[1.03-1.06]	Affymetrix, Illumina [29235255] (imputed)	N
3	rs75017790	2.31018e-09	3	101552553	rs11718446	9.82979e-07	COVID-19	44935	35224516	Thibord F	44614	HGG Adv	www.ncbi.nlm.nih.gov/pubmed/35224516	A year of COVID-19 GWAS results from the GRASP portal reveals potential genetic risk factors.	8,767 European ancestry female cases, 240,532 European ancestry female controls	NA	3q12.3		NFKBIZ			ENSG00000144802	NA	NA	rs11718446-A	rs11718446	0	11718446	intron_variant	0	0.27874761	7E-6	5.1549		0.078453	[0.044-0.113] unit decrease	NR [9739651] (imputed)	N
18	rs113120855	7.3185e-20	17	43978988	rs1560312	1.06838e-06	Neuroticism	43404	29942085	Nagel M	43276	Nat Genet	www.ncbi.nlm.nih.gov/pubmed/29942085	Meta-analysis of genome-wide association studies for neuroticism in 449,484 individuals identifies novel genetic loci and pathways.	449,484 European ancestry individuals	NA	17q21.31	NR	MAPT, MAPT, MAPT			ENSG00000277956, ENSG00000276155, ENSG00000186868	NA	NA	rs1560312-A	rs1560312	0	1560312	intron_variant	0	NR	5E-21	20.301		9.409	z score decrease	Affymetrix [10847151] (imputed)	N
18	rs113120855	7.3185e-20	17	43978988	rs1560312	1.06838e-06	Depressed affect	43404	29942085	Nagel M	43276	Nat Genet	www.ncbi.nlm.nih.gov/pubmed/29942085	Meta-analysis of genome-wide association studies for neuroticism in 449,484 individuals identifies novel genetic loci and pathways.	357,957 European ancestry individuals	NA	17q21.31	NR	MAPT, MAPT, MAPT			ENSG00000277956, ENSG00000276155, ENSG00000186868	NA	NA	rs1560312-?	rs1560312	0	1560312	intron_variant	0	NR	1E-16	16		0.02016	[0.015-0.025] unit increase	Affymetrix [10847151] (imputed)	N
4	rs2293607	4.34378e-17	3	169565030	rs12490581	1.08127e-06	Monocyte percentage of white cells	44092	32888494	Vuckovic D	44075	Cell	www.ncbi.nlm.nih.gov/pubmed/32888494	The Polygenic and Monogenic Basis of Blood Traits and Diseases.	408,112 British individuals	NA	3q26.2	LRRC31	LRRC31			ENSG00000114248	NA	NA	rs12490581-A	rs12490581	0	12490581	intron_variant	0	0.318313	3E-10	9.52288		0.0150298	[0.01-0.02] unit increase	Affymetrix [93095623] (imputed)	N
10	rs2280548	3.83614e-09	7	2167939	rs3800917	1.12055e-06	Adverse response to drug	43784	30420678	Tasa T	43416	Eur J Hum Genet	www.ncbi.nlm.nih.gov/pubmed/30420678	Genetic variation in the Estonian population: pharmacogenomics study of adverse drug effects using electronic health records.	16,226 European ancestry individuals	NA	7p22.3	MAD1L1	MAD1L1			ENSG00000002822	NA	NA	rs3800917-A	rs3800917	0	3800917	intron_variant	0	0.35	4E-7	6.39794	(Other antihistamines for systemic use [R06AX])	2.1		Illumina [16500000] (imputed)	N
10	rs2280548	3.83614e-09	7	1909479	rs12699415	1.12279e-06	Idiopathic pulmonary fibrosis	43899	31710517	Allen RJ	43780	Am J Respir Crit Care Med	www.ncbi.nlm.nih.gov/pubmed/31710517	Genome-Wide Association Study of Susceptibility to Idiopathic Pulmonary Fibrosis.	2,668 European ancestry cases, 8,591 European ancestry controls	1,456 European ancestry cases, 11,874 European ancestry controls	7p22.3	MAD1L1	MAD1L1			ENSG00000002822	NA	NA	rs12699415-A	rs12699415	0	12699415	intron_variant	0	0.42	9E-20	19.0458		1.28	[1.21-1.35]	Affymetrix, Illumina [10790934] (imputed)	N
10	rs2280548	3.83614e-09	7	1909479	rs12699415	1.12279e-06	Smoking initiation	44916	36477530	Saunders GRB	44902	Nature	www.ncbi.nlm.nih.gov/pubmed/36477530	Genetic diversity fuels gene discovery for tobacco and alcohol use.	2,669,029 European ancestry individuals	NA	7p22.3		MAD1L1			ENSG00000002822	NA	NA	rs12699415-G	rs12699415	0	12699415	intron_variant	0	0.589	3E-51	50.5229		0.0133	[0.012-0.015] unit decrease	NR [NR] (imputed)	N
10	rs2280548	3.83614e-09	7	1909479	rs12699415	1.12279e-06	Age of smoking initiation	44909	36477530	Saunders GRB	44902	Nature	www.ncbi.nlm.nih.gov/pubmed/36477530	Genetic diversity fuels gene discovery for tobacco and alcohol use.	728,455 European ancestry, East Asian ancestry, Hispanic or Latin American, African ancestry individuals	NA	7p22.3		MAD1L1			ENSG00000002822	NA	NA	rs12699415-G	rs12699415	0	12699415	intron_variant	0	0.585	3E-12	11.5229		0.0117	[0.0084-0.015] unit increase	NR [NR] (imputed)	N
18	rs113120855	7.3185e-20	17	44289232	rs2732631	1.13679e-06	Macular thickness	43493	30535121	Gao XR	43441	Hum Mol Genet	www.ncbi.nlm.nih.gov/pubmed/30535121	Genome-wide association analyses identify 139 loci associated with macular thickness in the UK Biobank cohort.	59,814 European ancestry individuals	8,609 European ancestry individuals	17q21.31	KANSL1	KANSL1, KANSL1, KANSL1			ENSG00000120071, ENSG00000275867, ENSG00000278458	NA	NA	rs2732631-?	rs2732631	0	2732631	intron_variant	0	NR	3E-35	34.5229		0.959	[0.8-1.12] unit decrease	Affymetrix [11100000] (imputed)	N
18	rs113120855	7.3185e-20	17	44318863	rs2696606	1.33872e-06	aseg global volume BrainSegNotVentSurf	44712	33875891	Smith SM	44305	Nat Neurosci	www.ncbi.nlm.nih.gov/pubmed/33875891	An expanded set of genome-wide association studies of brain imaging phenotypes in UK Biobank.	21,282 British ancestry individuals	10,686 British ancestry individuals	17q21.31		KANSL1 - MAPK8IP1P1	ENSG00000278458	ENSG00000281283		16108	2109	rs2696606-C	rs2696606	0	2696606	upstream_gene_variant	1	0.228	5E-14	13.301		0.087	[0.063-0.111] unit decrease	Affymetrix [17103079] (imputed)	N
18	rs113120855	7.3185e-20	17	44318863	rs2696606	1.33872e-06	aseg global volume SupraTentorialNotVent	44712	33875891	Smith SM	44305	Nat Neurosci	www.ncbi.nlm.nih.gov/pubmed/33875891	An expanded set of genome-wide association studies of brain imaging phenotypes in UK Biobank.	21,282 British ancestry individuals	10,686 British ancestry individuals	17q21.31		KANSL1 - MAPK8IP1P1	ENSG00000278458	ENSG00000281283		16108	2109	rs2696606-C	rs2696606	0	2696606	upstream_gene_variant	1	0.228	1E-12	12		0.082	[0.058-0.106] unit decrease	Affymetrix [17103079] (imputed)	N
18	rs113120855	7.3185e-20	17	44318863	rs2696606	1.33872e-06	BA-exvivo rh area V2	44712	33875891	Smith SM	44305	Nat Neurosci	www.ncbi.nlm.nih.gov/pubmed/33875891	An expanded set of genome-wide association studies of brain imaging phenotypes in UK Biobank.	21,281 British ancestry individuals	10,686 British ancestry individuals	17q21.31		KANSL1 - MAPK8IP1P1	ENSG00000278458	ENSG00000281283		16108	2109	rs2696606-C	rs2696606	0	2696606	upstream_gene_variant	1	0.228	2E-16	15.699		0.095	[0.071-0.119] unit decrease	Affymetrix [17103079] (imputed)	N
18	rs113120855	7.3185e-20	17	44318863	rs2696606	1.33872e-06	Edge-level brain connectivity (multivariate analysis)	44980	36800424	Sha Z	44974	Sci Adv	www.ncbi.nlm.nih.gov/pubmed/36800424	Genetic architecture of the white matter connectome of the human brain.	30,810 British ancestry individuals	NA	17q21.31		KANSL1 - MAPK8IP1P1	ENSG00000278458	ENSG00000281283		16108	2109	rs2696606-T	rs2696606	0	2696606	upstream_gene_variant	1	0.773314	5E-62	61.301		16.6165	z score increase	NR [9312361] (imputed)	N
18	rs113120855	7.3185e-20	17	44257473	rs1881195	1.34386e-06	Anteromedial temporal area (unadjusted for global measures)	45118	36893272	Makowski C	44994	Proc Natl Acad Sci U S A	www.ncbi.nlm.nih.gov/pubmed/36893272	Larger cerebral cortex is genetically correlated with greater frontal area and dorsal thickness.	32,488 European ancestry individuals	5,360 European ancestry children, 3,776 children	17q21.31		KANSL1, KANSL1, KANSL1			ENSG00000120071, ENSG00000275867, ENSG00000278458	NA	NA	rs1881195-?	rs1881195	0	1881195	intron_variant	0	NR	8E-61	60.0969		0.1551	[0.14-0.17] unit increase	NR [7598201] (imputed)	N
5	rs2609260	2.0108e-17	4	89750668	rs13149209	1.38791e-06	Systolic blood pressure	44797	35762941	Plotnikov D	44713	Invest Ophthalmol Vis Sci	www.ncbi.nlm.nih.gov/pubmed/35762941	High Blood Pressure and Intraocular Pressure: A Mendelian Randomization Study.	526,001 European ancestry individuals	NA	4q22.1		FAM13A			ENSG00000138640	NA	NA	rs13149209-T	rs13149209	0	13149209	intron_variant	0	NR	3E-11	10.5229		0.2916	[0.21-0.38] unit increase	NR [NR] (imputed)	N
10	rs2280548	3.83614e-09	7	2017445	rs6461049	1.39072e-06	Schizophrenia	41716	23974872	Ripke S	41511	Nat Genet	www.ncbi.nlm.nih.gov/pubmed/23974872	Genome-wide association analysis identifies 13 new risk loci for schizophrenia.	5,001 European ancestry cases, 6,243 European ancestry controls, 8,832 cases, 12,067 controls	4,801 European ancestry cases, 4,741 European ancestry controls, 2,612 European and unknown ancestry cases, 15,021 European and unknown ancestry controls, 581 trios	7p22.3	SNX8, NUDT1, FTSJ2, MAD1L1	MAD1L1			ENSG00000002822	NA	NA	rs6461049-T	rs6461049	0	6461049	intron_variant	0	0.571	6E-13	12.2218		1.107	[1.08-1.13]	Affymetrix, Illumina [9871789]	N
18	rs113120855	7.3185e-20	17	44275619	rs2532230	1.53921e-06	Superior parietal area (unadjusted for global measures)	45118	36893272	Makowski C	44994	Proc Natl Acad Sci U S A	www.ncbi.nlm.nih.gov/pubmed/36893272	Larger cerebral cortex is genetically correlated with greater frontal area and dorsal thickness.	32,488 European ancestry individuals	5,360 European ancestry children, 3,776 children	17q21.31		KANSL1, KANSL1, KANSL1			ENSG00000120071, ENSG00000275867, ENSG00000278458	NA	NA	rs2532230-?	rs2532230	0	2532230	intron_variant	0	NR	6E-33	32.2218		0.1125	[0.094-0.131] unit increase	NR [7598201] (imputed)	N
18	rs113120855	7.3185e-20	17	43976684	rs9303523	1.5453e-06	A body shape index	44432	34021172	Christakoudi S	44337	Sci Rep	www.ncbi.nlm.nih.gov/pubmed/34021172	GWAS of allometric body-shape indices in UK Biobank identifies loci suggesting associations with morphogenesis, organogenesis, adrenal cell renewal and cancer.	219,872 British ancestry women	NA	17q21.31	MAPT	MAPT, MAPT, MAPT			ENSG00000277956, ENSG00000276155, ENSG00000186868	NA	NA	rs9303523-C	rs9303523	0	9303523	intron_variant	0	NR	1E-10	10		0.0193735	[0.013-0.025] unit increase	Affymetrix [321169] (imputed)	N
18	rs113120855	7.3185e-20	17	43976684	rs9303523	1.5453e-06	Waist-to-hip ratio adjusted for BMI	44432	34021172	Christakoudi S	44337	Sci Rep	www.ncbi.nlm.nih.gov/pubmed/34021172	GWAS of allometric body-shape indices in UK Biobank identifies loci suggesting associations with morphogenesis, organogenesis, adrenal cell renewal and cancer.	219,872 British ancestry women	NA	17q21.31	MAPT	MAPT, MAPT, MAPT			ENSG00000277956, ENSG00000276155, ENSG00000186868	NA	NA	rs9303523-C	rs9303523	0	9303523	intron_variant	0	NR	5E-13	12.301		0.0214657	[0.016-0.027] unit increase	Affymetrix [319769] (imputed)	N
18	rs113120855	7.3185e-20	17	44257788	rs2696697	1.55795e-06	Alzheimer’s disease polygenic risk score (upper quantile vs lower quantile)	44791	35589863	Gouveia C	44700	Sci Rep	www.ncbi.nlm.nih.gov/pubmed/35589863	Genome-wide association of polygenic risk extremes for Alzheimer's disease in the UK Biobank.	18,892 European ancestry high risk individuals, 18,892 European ancestry low risk individuals	NA	17q21.31		KANSL1, KANSL1, KANSL1			ENSG00000120071, ENSG00000275867, ENSG00000278458	NA	NA	rs2696697-?	rs2696697	0	2696697	intron_variant	0	NR	5E-16	15.301		0.87	[0.84-0.9]	NR [NR]	N
18	rs113120855	7.3185e-20	17	44165594	rs55955207	1.5633e-06	Neuroticism	45006	36244801	Wendt FR	44778	Biol Psychiatry	www.ncbi.nlm.nih.gov/pubmed/36244801	Sex-Specific Genetic and Transcriptomic Liability to Neuroticism.	129,229 European ancestry men	NA	17q21.31		KANSL1, KANSL1, KANSL1			ENSG00000120071, ENSG00000275867, ENSG00000278458	NA	NA	rs55955207-C	rs55955207	0	55955207	intron_variant	0	NR	3E-10	9.52288		0.095551	[0.066-0.125] unit decrease	NR [NR] (imputed)	N
18	rs113120855	7.3185e-20	17	44165594	rs55955207	1.5633e-06	Neuroticism	45006	36244801	Wendt FR	44778	Biol Psychiatry	www.ncbi.nlm.nih.gov/pubmed/36244801	Sex-Specific Genetic and Transcriptomic Liability to Neuroticism.	145,669 European ancestry women	NA	17q21.31		KANSL1, KANSL1, KANSL1			ENSG00000120071, ENSG00000275867, ENSG00000278458	NA	NA	rs55955207-C	rs55955207	0	55955207	intron_variant	0	NR	4E-12	11.3979		0.100816	[0.072-0.129] unit decrease	NR [NR] (imputed)	N
18	rs113120855	7.3185e-20	17	44165594	rs55955207	1.5633e-06	Medial temporal thickness (unadjusted for global measures)	45118	36893272	Makowski C	44994	Proc Natl Acad Sci U S A	www.ncbi.nlm.nih.gov/pubmed/36893272	Larger cerebral cortex is genetically correlated with greater frontal area and dorsal thickness.	32,488 European ancestry individuals	5,360 European ancestry children, 3,776 children	17q21.31		KANSL1, KANSL1, KANSL1			ENSG00000120071, ENSG00000275867, ENSG00000278458	NA	NA	rs55955207-?	rs55955207	0	55955207	intron_variant	0	NR	7E-15	14.1549		0.0744	[0.056-0.093] unit increase	NR [7598201] (imputed)	N
18	rs113120855	7.3185e-20	17	44245766	rs2696658	1.58378e-06	Brain morphology (MOSTest)	44127	32665545	van der Meer D	44026	Nat Commun	www.ncbi.nlm.nih.gov/pubmed/32665545	Understanding the genetic determinants of the brain with MOSTest.	26,502 European ancestry individuals	NA	17q21.31	KIF18B, C1QL1, DCAKD, NMT1, PLCD3, ACBD4, HEXIM1, HEXIM2, ARHGAP27, PLEKHM1, CRHR1, SPPL2C, MAPT, STH, KANSL1, ARL17B, LRRC37A, LRRC37A2, ARL17A, NSF, WNT3	KANSL1, KANSL1, KANSL1			ENSG00000120071, ENSG00000275867, ENSG00000278458	NA	NA	rs2696658-?	rs2696658	0	2696658	intron_variant	0	NR	2E-65	64.699		NA		NR [7428630] (imputed)	N
15	rs12574439	6.38101e-13	11	837084	rs34956804	1.61522e-06	Mean platelet volume	44092	32888494	Vuckovic D	44075	Cell	www.ncbi.nlm.nih.gov/pubmed/32888494	The Polygenic and Monogenic Basis of Blood Traits and Diseases.	408,112 British individuals	NA	11p15.5	CD151	CD151			ENSG00000177697	NA	NA	rs34956804-A	rs34956804	0	34956804	non_coding_transcript_exon_variant	0	0.248538	1E-27	27		0.0283992	[0.023-0.033] unit increase	Affymetrix [93095623] (imputed)	N
18	rs113120855	7.3185e-20	17	44316888	rs2696671	1.63823e-06	Hemoglobin concentration	45007	35964923	Timoteo VJ	44784	J Nutr Biochem	www.ncbi.nlm.nih.gov/pubmed/35964923	Common and Ethnic-Specific Genetic Determinants of Hemoglobin Concentration between Taiwanese Han Chinese and European Whites: Findings from Comparative Two-Stage Genome-Wide Association Studies.	46,904 European ancestry males	80,822 European ancestry males	17q21.31		KANSL1 - MAPK8IP1P1	ENSG00000278458	ENSG00000281283		14133	4084	rs2696671-G	rs2696671	0	2696671	upstream_gene_variant	1	0.2243	2E-30	29.699		0.05095	unit increase	NR [347791]	N
18	rs113120855	7.3185e-20	17	44316888	rs2696671	1.63823e-06	Hemoglobin concentration	45007	35964923	Timoteo VJ	44784	J Nutr Biochem	www.ncbi.nlm.nih.gov/pubmed/35964923	Common and Ethnic-Specific Genetic Determinants of Hemoglobin Concentration between Taiwanese Han Chinese and European Whites: Findings from Comparative Two-Stage Genome-Wide Association Studies.	52,141 European ancestry females	89,584 European ancestry females	17q21.31		KANSL1 - MAPK8IP1P1	ENSG00000278458	ENSG00000281283		14133	4084	rs2696671-G	rs2696671	0	2696671	upstream_gene_variant	1	0.2253	2E-21	20.699		0.03745	unit increase	NR [347791]	N
18	rs113120855	7.3185e-20	17	44065263	rs713522	1.64951e-06	General cognitive ability	43360	29844566	Davies G	43249	Nat Commun	www.ncbi.nlm.nih.gov/pubmed/29844566	Study of 300,486 individuals identifies 148 independent genetic loci influencing general cognitive function.	up to 300,486 European ancestry individuals	NA	17q21.31	MAPT	MAPT, MAPT, MAPT			ENSG00000277956, ENSG00000276155, ENSG00000186868	NA	NA	rs713522-T	rs713522	0	713522	intron_variant	0	NR	1E-11	11		6.804	z-score increase	Affymetrix, Illumina [at least 2500000] (imputed)	N
18	rs113120855	7.3185e-20	17	43977846	rs28646281	1.7413e-06	General cognitive ability	43360	29844566	Davies G	43249	Nat Commun	www.ncbi.nlm.nih.gov/pubmed/29844566	Study of 300,486 individuals identifies 148 independent genetic loci influencing general cognitive function.	up to 300,486 European ancestry individuals	NA	17q21.31	MAPT	MAPT, MAPT, MAPT			ENSG00000277956, ENSG00000276155, ENSG00000186868	NA	NA	rs28646281-T	rs28646281	0	28646281	intron_variant	0	NR	1E-10	10		6.445	z-score increase	Affymetrix, Illumina [at least 2500000] (imputed)	N
18	rs113120855	7.3185e-20	17	43977846	rs28646281	1.7413e-06	White matter microstructure (fractional anisotropy)	43866	31666681	Zhao B	43768	Mol Psychiatry	www.ncbi.nlm.nih.gov/pubmed/31666681	Large-scale GWAS reveals genetic architecture of brain white matter microstructure and genetic overlap with cognitive and mental health traits (n = 17,706).	17,706 European ancestry individuals	NA	17q21.31	NR	MAPT, MAPT, MAPT			ENSG00000277956, ENSG00000276155, ENSG00000186868	NA	NA	rs28646281-?	rs28646281	0	28646281	intron_variant	0	NR	4E-8	7.39794	(Anterior limb of internal capsule)	NA		NR [8955960] (imputed)	N
17	rs17577869	4.19552e-09	15	86097216	rs62023891	1.76594e-06	Idiopathic pulmonary fibrosis	43899	31710517	Allen RJ	43780	Am J Respir Crit Care Med	www.ncbi.nlm.nih.gov/pubmed/31710517	Genome-Wide Association Study of Susceptibility to Idiopathic Pulmonary Fibrosis.	2,668 European ancestry cases, 8,591 European ancestry controls	1,456 European ancestry cases, 11,874 European ancestry controls	15q25.3	AKAP13	AKAP13			ENSG00000170776	NA	NA	rs62023891-A	rs62023891	0	62023891	intron_variant	0	0.3	1E-10	10		1.27	[1.18-1.36]	Affymetrix, Illumina [10790934] (imputed)	N
10	rs2280548	3.83614e-09	7	1968953	rs12699477	1.76656e-06	Testicular germ cell tumor	41585	23666239	Chung CC	41406	Nat Genet	www.ncbi.nlm.nih.gov/pubmed/23666239	Meta-analysis identifies four new loci associated with testicular germ cell tumor.	582 European ancestry male cases, 1,056 European ancestry male controls	3,560 European ancestry male cases, 8,510 European ancestry male controls	7p22.3	MAD1L1	MAD1L1			ENSG00000002822	NA	NA	rs12699477-C	rs12699477	0	12699477	intron_variant	0	0.38	6E-9	8.22185		1.21	[1.14-1.29]	Illumina [NR]	N
10	rs2280548	3.83614e-09	7	1968953	rs12699477	1.76656e-06	Testicular germ cell tumor	42978	28604728	Litchfield K	42898	Nat Genet	www.ncbi.nlm.nih.gov/pubmed/28604728	Identification of 19 new risk loci and potential regulatory mechanisms influencing susceptibility to testicular germ cell tumor.	5,518 European ancestry cases, 19,055 European ancestry controls	1,801 European ancestry cases, 4,027 European ancestry controls	7p22.3	MAD1L1	MAD1L1			ENSG00000002822	NA	NA	rs12699477-C	rs12699477	0	12699477	intron_variant	0	0.39	6E-13	12.2218		1.2	[1.15–1.25]	Illumina [at least 371504] (imputed)	N
10	rs2280548	3.83614e-09	7	1968953	rs12699477	1.76656e-06	Testicular germ cell tumor	42992	28604732	Wang Z	42898	Nat Genet	www.ncbi.nlm.nih.gov/pubmed/28604732	Meta-analysis of five genome-wide association studies identifies multiple new loci associated with testicular germ cell tumor.	3,558 European ancestry cases, 13,970 European ancestry controls	NA	7p22.3	MAD1L1	MAD1L1			ENSG00000002822	NA	NA	rs12699477-C	rs12699477	0	12699477	intron_variant	0	0.37	2E-10	9.69897		1.21	1.14–1.28	Illumina [9210350] (imputed)	N
18	rs113120855	7.3185e-20	17	44699851	rs116956554	1.79777e-06	Thyroid stimulating hormone levels	44112	32769997	Zhou W	44050	Nat Commun	www.ncbi.nlm.nih.gov/pubmed/32769997	GWAS of thyroid stimulating hormone highlights pleiotropic effects and inverse association with thyroid cancer.	119,715 European ancestry individuals	NA	17q21.31	NSFP1	NSF, NSF, NSF			ENSG00000278174, ENSG00000276262, ENSG00000073969	NA	NA	rs116956554-A	rs116956554	0	116956554	intron_variant	0	0.179849439222465	3E-12	11.5229		0.0471	[0.034-0.06] SD increase	Illumina [22400000] (imputed)	N
5	rs2609260	2.0108e-17	4	89751858	rs7660000	1.84424e-06	Type 2 diabetes	44088	32541925	Vujkovic M	43997	Nat Genet	www.ncbi.nlm.nih.gov/pubmed/32541925	Discovery of 318 new risk loci for type 2 diabetes and related vascular outcomes among 1.4 million participants in a multi-ancestry meta-analysis.	148,726 European ancestry cases, 965,732 European ancestry controls	NA	4q22.1	NR	FAM13A			ENSG00000138640	NA	NA	rs7660000-C	rs7660000	0	7660000	intron_variant	0	0.7131	1E-9	9		0.0309	[0.021-0.041] unit increase	Affymetrix, Illumina [1198787] (imputed)	N
16	rs8040502	2.68921e-11	15	41053250	rs6492964	1.857e-06	Phospholipid levels in very large HDL	44678	35213538	Richardson TG	44617	PLoS Biol	www.ncbi.nlm.nih.gov/pubmed/35213538	Characterising metabolomic signatures of lipid-modifying therapies through drug target mendelian randomisation.	115,082 European ancestry individuals	NA	15q15.1		SUMO2P15 - GCHFR	ENSG00000271236	ENSG00000137880		178	3016	rs6492964-G	rs6492964	0	6492964	intergenic_variant	1	0.439098	3E-8	7.52288		0.0208365	[0.013-0.028] unit decrease	NR [11722792] (imputed)	N
16	rs8040502	2.68921e-11	15	41053250	rs6492964	1.857e-06	Cholesterol levels in very large HDL	44678	35213538	Richardson TG	44617	PLoS Biol	www.ncbi.nlm.nih.gov/pubmed/35213538	Characterising metabolomic signatures of lipid-modifying therapies through drug target mendelian randomisation.	115,082 European ancestry individuals	NA	15q15.1		SUMO2P15 - GCHFR	ENSG00000271236	ENSG00000137880		178	3016	rs6492964-G	rs6492964	0	6492964	intergenic_variant	1	0.439098	4E-8	7.39794		0.0206454	[0.013-0.028] unit decrease	NR [11722792] (imputed)	N
16	rs8040502	2.68921e-11	15	41053250	rs6492964	1.857e-06	Total lipid levels in very large HDL	44678	35213538	Richardson TG	44617	PLoS Biol	www.ncbi.nlm.nih.gov/pubmed/35213538	Characterising metabolomic signatures of lipid-modifying therapies through drug target mendelian randomisation.	115,082 European ancestry individuals	NA	15q15.1		SUMO2P15 - GCHFR	ENSG00000271236	ENSG00000137880		178	3016	rs6492964-G	rs6492964	0	6492964	intergenic_variant	1	0.439098	4E-8	7.39794		0.0205872	[0.013-0.028] unit decrease	NR [11722792] (imputed)	N
16	rs8040502	2.68921e-11	15	41053250	rs6492964	1.857e-06	Cholesteryl ester levels in very large HDL	44678	35213538	Richardson TG	44617	PLoS Biol	www.ncbi.nlm.nih.gov/pubmed/35213538	Characterising metabolomic signatures of lipid-modifying therapies through drug target mendelian randomisation.	115,082 European ancestry individuals	NA	15q15.1		SUMO2P15 - GCHFR	ENSG00000271236	ENSG00000137880		178	3016	rs6492964-G	rs6492964	0	6492964	intergenic_variant	1	0.439098	4E-8	7.39794		0.0205508	[0.013-0.028] unit decrease	NR [11722792] (imputed)	N
18	rs113120855	7.3185e-20	17	44253203	rs2532261	1.90427e-06	Ventral frontal thickness (unadjusted for global measures)	45118	36893272	Makowski C	44994	Proc Natl Acad Sci U S A	www.ncbi.nlm.nih.gov/pubmed/36893272	Larger cerebral cortex is genetically correlated with greater frontal area and dorsal thickness.	32,488 European ancestry individuals	5,360 European ancestry children, 3,776 children	17q21.31		KANSL1, KANSL1, KANSL1			ENSG00000120071, ENSG00000275867, ENSG00000278458	NA	NA	rs2532261-?	rs2532261	0	2532261	intron_variant	0	NR	4E-23	22.3979		0.0936	[0.075-0.112] unit decrease	NR [7598201] (imputed)	N
10	rs2280548	3.83614e-09	7	1966841	rs6978112	1.95747e-06	Insomnia	43641	30804565	Jansen PR	43521	Nat Genet	www.ncbi.nlm.nih.gov/pubmed/30804565	Genome-wide analysis of insomnia in 1,331,010 individuals identifies new risk loci and functional pathways.	651,923 European ancestry males, 679,087 European ancestry females	NA	7p22.3	NR	MAD1L1			ENSG00000002822	NA	NA	rs6978112-T	rs6978112	0	6978112	intron_variant	0	0.4105	2E-8	7.69897		1.035	[1.02-1.05]	Affymetrix, Illumina [NR] (imputed)	N
10	rs2280548	3.83614e-09	7	1966841	rs6978112	1.95747e-06	Educational attainment	44743	35361970	Okbay A	44651	Nat Genet	www.ncbi.nlm.nih.gov/pubmed/35361970	Polygenic prediction of educational attainment within and between families from genome-wide association analyses in 3 million individuals.	3,037,499 European ancestry individuals	NA	7p22.3		MAD1L1			ENSG00000002822	NA	NA	rs6978112-T	rs6978112	0	6978112	intron_variant	0	0.4068	2E-22	21.699		0.0103878	[0.0083-0.0125] unit decrease	Illumina [10675380] (imputed)	N
4	rs2293607	4.34378e-17	3	169459316	rs13073066	1.97158e-06	Response to serotonin-norepinephrine reuptake inhibitors (responders vs non-responders)	44410	33106475	Li QS	44130	Transl Psychiatry	www.ncbi.nlm.nih.gov/pubmed/33106475	Genome-wide association studies of antidepressant class response and treatment-resistant depression.	4,030 European ancestry responders, 3,049 European ancestry non-responders	NA	3q26.2	NR	RNU6-637P - TERC	ENSG00000206777	ENSG00000270141		21235	22992	rs13073066-T	rs13073066	0	13073066	regulatory_region_variant	1	NR	8E-6	5.09691		1.1855	NR	Illumina [at least 560000] (imputed)	N
10	rs2280548	3.83614e-09	7	2020995	rs12668848	1.97242e-06	Schizophrenia	42574	26198764	Goes FS	42206	Am J Med Genet B Neuropsychiatr Genet	www.ncbi.nlm.nih.gov/pubmed/26198764	Genome-wide association study of schizophrenia in Ashkenazi Jews.	592 Ashkenazi Jewish ancestry cases, 505 Ashkenazi Jewish ancestry controls, 36,989 cases, 113,075 controls	NA	7p22.3	NR	MAD1L1			ENSG00000002822	NA	NA	rs12668848-G	rs12668848	0	12668848	intron_variant	0	NR	1E-13	13		1.08696	[NR]	Illumina [7158791] (imputed)	N
10	rs2280548	3.83614e-09	7	2020995	rs12668848	1.97242e-06	Schizophrenia	43049	28991256	Li Z	43017	Nat Genet	www.ncbi.nlm.nih.gov/pubmed/28991256	Genome-wide association analysis identifies 30 new susceptibility loci for schizophrenia.	7,699 Chinese ancestry cases, 35,476 European ancestry cases, 18,327 Chinese ancestry controls, 46,839 European ancestry controls	4,384 Chinese ancestry cases, 5,770 Chinese ancestry controls	7p22.3	FTSJ2, MAD1L1	MAD1L1			ENSG00000002822	NA	NA	rs12668848-G	rs12668848	0	12668848	intron_variant	0	NR	4E-17	16.3979		1.08342	[1.06-1.1]	Affymetrix, Illumina [up to 5107227] (imputed)	N
10	rs2280548	3.83614e-09	7	2020995	rs12668848	1.97242e-06	Schizophrenia vs ADHD (ordinary least squares (OLS))	44313	33686288	Peyrot WJ	44263	Nat Genet	www.ncbi.nlm.nih.gov/pubmed/33686288	Identifying loci with different allele frequencies among cases of eight psychiatric disorders using CC-GWAS.	40,675 schizophrenia cases, 19,099 ADHD cases	NA	7p22.3		MAD1L1			ENSG00000002822	NA	NA	rs12668848-?	rs12668848	0	12668848	intron_variant	0	NR	8E-11	10.0969		0.0223	NR unit decrease	NR [4428082] (imputed)	N
10	rs2280548	3.83614e-09	7	2020995	rs12668848	1.97242e-06	Bipolar disorder	44477	34002096	Mullins N	44333	Nat Genet	www.ncbi.nlm.nih.gov/pubmed/34002096	Genome-wide association study of more than 40,000 bipolar disorder cases provides new insights into the underlying biology.	41,917 European ancestry cases, 371,549 European ancestry controls	NA	7p22.3	MAD1L1	MAD1L1			ENSG00000002822	NA	NA	rs12668848-G	rs12668848	0	12668848	intron_variant	0	0.575	2E-9	8.69897		1.05866	[1.04-1.08]	Affymetrix, Illumina [7549318] (imputed)	N
10	rs2280548	3.83614e-09	7	2020995	rs12668848	1.97242e-06	Schizophrenia	43517	30285260	Ikeda M	43376	Schizophr Bull	www.ncbi.nlm.nih.gov/pubmed/30285260	Genome-Wide Association Study Detected Novel Susceptibility Genes for Schizophrenia and Shared Trans-Populations/Diseases Genetic Effect.	14,023 East Asian ancestry cases, 33,640 European ancestry cases, 31,505 East Asian ancestry controls, 43,456 European ancestry controls	NA	7p22.3	MAD1L1	MAD1L1			ENSG00000002822	NA	NA	rs12668848-G	rs12668848	0	12668848	intron_variant	0	NR	2E-15	14.699		1.07991	[1.06-1.1]	Illumina [6627481] (imputed)	N
10	rs2280548	3.83614e-09	7	2020995	rs12668848	1.97242e-06	Anorexia nervosa, attention-deficit/hyperactivity disorder, autism spectrum disorder, bipolar disorder, major depression, obsessive-compulsive disorder, schizophrenia, or Tourette syndrome (pleiotropy)	43872	31835028	Cross-Disorder Group of the Psychiatric Genomics Consortium	43800	Cell	www.ncbi.nlm.nih.gov/pubmed/31835028	Genomic Relationships, Novel Loci, and Pleiotropic Mechanisms across Eight Psychiatric Disorders.	19,009 European ancestry ADHD cases, 3,495 European ancestry anorexia cases, 18,381 European ancestry autism cases, 20,352 European ancestry bipolar disorder cases, 130,664 European ancestry major depression cases, 2,688 European ancestry OCD cases, 33,640 European ancestry schizophrenia cases, 4,645 European ancestry Tourette's cases, 494,162 European ancestry controls	NA	7p22.3	MAD1L1	MAD1L1			ENSG00000002822	NA	NA	rs12668848-?	rs12668848	0	12668848	intron_variant	0	NR	1E-13	13		NA		NR [6786993] (imputed)	N
10	rs2280548	3.83614e-09	7	2020995	rs12668848	1.97242e-06	Schizophrenia	43517	30285260	Ikeda M	43376	Schizophr Bull	www.ncbi.nlm.nih.gov/pubmed/30285260	Genome-Wide Association Study Detected Novel Susceptibility Genes for Schizophrenia and Shared Trans-Populations/Diseases Genetic Effect.	14,023 East Asian ancestry cases, 33,640 European ancestry cases, 31,505 East Asian ancestry controls, 43,456 European ancestry controls	NA	7p22.3	MAD1L1	MAD1L1			ENSG00000002822	NA	NA	rs12668848-G	rs12668848	0	12668848	intron_variant	0	NR	1E-13	13	(EA)	1.08554	[1.06-1.11]	Illumina [6627481] (imputed)	N
16	rs59424629	1.35216e-21	15	40654038	rs7165012	2.24978e-06	Lung function (FVC)	43504	30595370	Kichaev G	43461	Am J Hum Genet	www.ncbi.nlm.nih.gov/pubmed/30595370	Leveraging Polygenic Functional Enrichment to Improve GWAS Power.	approximately 372,000 European ancestry individuals	NA	15q15.1		DISP2			ENSG00000140323	NA	NA	rs7165012-?	rs7165012	0	7165012	intron_variant	0	NR	2E-9	8.69897		NA		NR [~ 8900000] (imputed)	N
16	rs59424629	1.35216e-21	15	40654038	rs7165012	2.24978e-06	Isovaleryl-CoA dehydrogenase, mitochondrial levels	45019	34648354	Pietzner M	44512	Science	www.ncbi.nlm.nih.gov/pubmed/34648354	Mapping the proteo-genomic convergence of human diseases.	10,708 European ancestry individuals	NA	15q15.1		DISP2			ENSG00000140323	NA	NA	rs7165012-A	rs7165012	0	7165012	intron_variant	0	0.46	9E-55	54.0458		0.198	[0.17-0.22] unit decrease	Affymetrix, Illumina [10200000] (imputed)	N
2	rs2292181	1.64913e-11	3	44922141	rs1532898	2.3506e-06	Tinnitus	44309	33742053	Wells HRR	44274	Sci Rep	www.ncbi.nlm.nih.gov/pubmed/33742053	Genome-wide association study suggests that variation at the RCOR1 locus is associated with tinnitus in UK Biobank.	91,424 British ancestry individuals	NA	3p21.31	TGM4	TGM4			ENSG00000163810	NA	NA	rs1532898-A	rs1532898	0	1532898	intron_variant	0	0.57	3E-7	6.52288		0.069	[0.044-0.094] unit decrease	Affymetrix [9740198] (imputed)	N
18	rs113120855	7.3185e-20	17	44220790	rs2696594	2.38743e-06	Dorsolateral prefrontal thickness (unadjusted for global measures)	45118	36893272	Makowski C	44994	Proc Natl Acad Sci U S A	www.ncbi.nlm.nih.gov/pubmed/36893272	Larger cerebral cortex is genetically correlated with greater frontal area and dorsal thickness.	32,488 European ancestry individuals	5,360 European ancestry children, 3,776 children	17q21.31		KANSL1, KANSL1, KANSL1			ENSG00000120071, ENSG00000275867, ENSG00000278458	NA	NA	rs2696594-?	rs2696594	0	2696594	intron_variant	0	NR	2E-12	11.699		0.0661	[0.048-0.085] unit decrease	NR [7598201] (imputed)	N
18	rs113120855	7.3185e-20	17	44220790	rs2696594	2.38743e-06	Middle temporal thickness (unadjusted for global measures)	45118	36893272	Makowski C	44994	Proc Natl Acad Sci U S A	www.ncbi.nlm.nih.gov/pubmed/36893272	Larger cerebral cortex is genetically correlated with greater frontal area and dorsal thickness.	32,488 European ancestry individuals	5,360 European ancestry children, 3,776 children	17q21.31		KANSL1, KANSL1, KANSL1			ENSG00000120071, ENSG00000275867, ENSG00000278458	NA	NA	rs2696594-?	rs2696594	0	2696594	intron_variant	0	NR	1E-12	12		0.0669	[0.048-0.085] unit decrease	NR [7598201] (imputed)	N
10	rs2280548	3.83614e-09	7	2029867	rs58120505	2.42715e-06	Bipolar disorder (MTAG)	44111	32606422	Wu Y	44012	Transl Psychiatry	www.ncbi.nlm.nih.gov/pubmed/32606422	Multi-trait analysis for genome-wide association study of five psychiatric disorders.	65,682 individuals	NA	7p22.3	NR	MAD1L1			ENSG00000002822	NA	NA	rs58120505-?	rs58120505	0	58120505	intron_variant	0	NR	7E-9	8.1549		NA		NR [520857]	N
10	rs2280548	3.83614e-09	7	2029867	rs58120505	2.42715e-06	Schizophrenia	43696	31268507	Periyasamy S	43649	JAMA Psychiatry	www.ncbi.nlm.nih.gov/pubmed/31268507	Association of Schizophrenia Risk With Disordered Niacin Metabolism in an Indian Genome-wide Association Study.	816 Indian ancestry cases, 900 Indian ancestry controls, 505 Indian ancestry cases and 871 Indian ancestry controls from 405 families, up to 36,989 European and unknown ancestry cases, up to 113,075 European and unknown ancestry controls	NA	7p22.3	NR	MAD1L1			ENSG00000002822	NA	NA	rs58120505-?	rs58120505	0	58120505	intron_variant	0	NR	8E-14	13.0969		NA		Illumina [up to 5582932] (imputed)	N
10	rs2280548	3.83614e-09	7	2029867	rs58120505	2.42715e-06	Schizophrenia	43822	31740837	Lam M	43787	Nat Genet	www.ncbi.nlm.nih.gov/pubmed/31740837	Comparative genetic architectures of schizophrenia in East Asian and European populations.	22,778 East Asian ancestry cases, 35,362 East Asian ancestry controls, 33,640 European ancestry cases, 43,456 European ancestry controls	NA	7p22.3	NR	MAD1L1			ENSG00000002822	NA	NA	rs58120505-?	rs58120505	0	58120505	intron_variant	0	NR	1E-18	18		1.08101	[1.06-1.1]	Affymetrix, Illumina [12447948] (imputed)	N
10	rs2280548	3.83614e-09	7	2029867	rs58120505	2.42715e-06	Cognitive ability, years of educational attainment or schizophrenia (pleiotropy)	43712	31374203	Lam M	43678	Am J Hum Genet	www.ncbi.nlm.nih.gov/pubmed/31374203	Pleiotropic Meta-Analysis of Cognition, Education, and Schizophrenia Differentiates Roles of Early Neurodevelopmental and Adult Synaptic Pathways.	328,917 individuals with educational attainment measurements, 107,207 individuals with cognitive ability measurements, 77,096 European ancestry schizophrenia cases, 43,456 European ancestry controls	NA	7p22.3	MAD1L1	MAD1L1			ENSG00000002822	NA	NA	rs58120505-?	rs58120505	0	58120505	intron_variant	0	NR	7E-13	12.1549		0.0147502	[0.011-0.019] unit decrease	NR [7306098]	N
10	rs2280548	3.83614e-09	7	2029867	rs58120505	2.42715e-06	Schizophrenia vs autism spectrum disorder (ordinary least squares (OLS))	44313	33686288	Peyrot WJ	44263	Nat Genet	www.ncbi.nlm.nih.gov/pubmed/33686288	Identifying loci with different allele frequencies among cases of eight psychiatric disorders using CC-GWAS.	40,675 schizophrenia cases, 18,381 autism spectrum disorder cases	NA	7p22.3		MAD1L1			ENSG00000002822	NA	NA	rs58120505-?	rs58120505	0	58120505	intron_variant	0	NR	5E-12	11.301		0.0208	NR unit decrease	NR [4484088] (imputed)	N
10	rs2280548	3.83614e-09	7	2029867	rs58120505	2.42715e-06	Schizophrenia vs anorexia nervosa (ordinary least squares (OLS))	44313	33686288	Peyrot WJ	44263	Nat Genet	www.ncbi.nlm.nih.gov/pubmed/33686288	Identifying loci with different allele frequencies among cases of eight psychiatric disorders using CC-GWAS.	40,675 schizophrenia cases, 16,992 anorexia nervosa cases	NA	7p22.3		MAD1L1			ENSG00000002822	NA	NA	rs58120505-?	rs58120505	0	58120505	intron_variant	0	NR	2E-13	12.699		0.0242	NR unit decrease	NR [4425810] (imputed)	N
10	rs2280548	3.83614e-09	7	2029867	rs58120505	2.42715e-06	Schizophrenia (MTAG)	44490	34159505	Wang H	44363	Sci China Life Sci	www.ncbi.nlm.nih.gov/pubmed/34159505	Novel loci and potential mechanisms of major depressive disorder, bipolar disorder, and schizophrenia.	940,613 European ancestry individuals	NA	7p22.3		MAD1L1			ENSG00000002822	NA	NA	rs58120505-?	rs58120505	0	58120505	intron_variant	0	NR	3E-13	12.5229		NA		NR [2625067]	N
10	rs2280548	3.83614e-09	7	2029867	rs58120505	2.42715e-06	Bipolar disorder (MTAG)	44490	34159505	Wang H	44363	Sci China Life Sci	www.ncbi.nlm.nih.gov/pubmed/34159505	Novel loci and potential mechanisms of major depressive disorder, bipolar disorder, and schizophrenia.	1,450,972 European ancestry individuals	NA	7p22.3		MAD1L1			ENSG00000002822	NA	NA	rs58120505-?	rs58120505	0	58120505	intron_variant	0	NR	5E-11	10.301		NA		NR [2625067]	N
10	rs2280548	3.83614e-09	7	2029867	rs58120505	2.42715e-06	Schizophrenia (MTAG)	44404	33479212	Yao X	44217	Transl Psychiatry	www.ncbi.nlm.nih.gov/pubmed/33479212	Integrative analysis of genome-wide association studies identifies novel loci associated with neuropsychiatric disorders.	at least 33,640 European ancestry cases, at least 43,456 European ancestry controls	NA	7p22.3	NR	MAD1L1			ENSG00000002822	NA	NA	rs58120505-T	rs58120505	0	58120505	intron_variant	0	0.5795	1E-12	12		0.0791161	[0.057-0.101] unit increase	NR [NR]	N
10	rs2280548	3.83614e-09	7	2029867	rs58120505	2.42715e-06	Schizophrenia	44831	35396580	Trubetskoy V	44659	Nature	www.ncbi.nlm.nih.gov/pubmed/35396580	Mapping genomic loci implicates genes and synaptic biology in schizophrenia.	53,386 European ancestry cases, 77,258 European ancestry controls, 14,004 East Asian ancestry cases, 16,757 East Asian ancestry controls, 6,152 African American cases, 3,918 African American controls, 1,234 Latino cases, 3,090 Latino controls	1,979 European ancestry cases, 142,626 European ancestry controls	7p22.3		MAD1L1			ENSG00000002822	NA	NA	rs58120505-T	rs58120505	0	58120505	intron_variant	0	0.557	9E-29	28.0458		1.08546	[1.07-1.1]	Affymetrix [7585078] (imputed)	N
12	rs10264060	2.66228e-08	7	124439599	rs2402752	2.55332e-06	Ankylosing spondylitis	43215	23749187	Cortes A	41456	Nat Genet	www.ncbi.nlm.nih.gov/pubmed/23749187	Identification of multiple risk variants for ankylosing spondylitis through high-density genotyping of immune-related loci.	9,069 European ancestry cases, 1,550 East Asian ancestry cases, 13,578 European ancestry controls, 1,567 East Asian ancestry controls	NA	7q31.33	GPR37	C7orf77 - POT1	ENSG00000275356	ENSG00000128513		8856	22841	rs2402752-T	rs2402752	0	2402752	regulatory_region_variant	1	0.706	5E-7	6.30103		1.1		Illumina [128935]	N
12	rs10264060	2.66228e-08	7	124439599	rs2402752	2.55332e-06	Ankylosing spondylitis	43215	23749187	Cortes A	41456	Nat Genet	www.ncbi.nlm.nih.gov/pubmed/23749187	Identification of multiple risk variants for ankylosing spondylitis through high-density genotyping of immune-related loci.	9,069 European ancestry cases, 1,550 East Asian ancestry cases, 13,578 European ancestry controls, 1,567 East Asian ancestry controls	NA	7q31.33	GPR37	C7orf77 - POT1	ENSG00000275356	ENSG00000128513		8856	22841	rs2402752-T	rs2402752	0	2402752	regulatory_region_variant	1	0.706	2E-6	5.69897	(EA)	1.11		Illumina [128935]	N
10	rs2280548	3.83614e-09	7	1877924	rs3889797	2.67092e-06	Smoking initiation	44909	36477530	Saunders GRB	44902	Nature	www.ncbi.nlm.nih.gov/pubmed/36477530	Genetic diversity fuels gene discovery for tobacco and alcohol use.	3,382,012 European ancestry, East Asian ancestry, Hispanic or Latin American, African ancestry individuals	NA	7p22.3		MAD1L1			ENSG00000002822	NA	NA	rs3889797-C	rs3889797	0	3889797	intron_variant	0	0.423	7E-75	74.1549		0.0143	[0.013-0.016] unit increase	NR [NR] (imputed)	N
10	rs2280548	3.83614e-09	7	1876895	rs6965935	2.72625e-06	Smoking initiation	44909	36477530	Saunders GRB	44902	Nature	www.ncbi.nlm.nih.gov/pubmed/36477530	Genetic diversity fuels gene discovery for tobacco and alcohol use.	3,382,012 European ancestry, East Asian ancestry, Hispanic or Latin American, African ancestry individuals	NA	7p22.3		MAD1L1			ENSG00000002822	NA	NA	rs6965935-A	rs6965935	0	6965935	intron_variant	0	0.423	1E-74	74		0.0143	[0.013-0.016] unit increase	NR [NR] (imputed)	N
10	rs2280548	3.83614e-09	7	1876768	rs6948403	2.76074e-06	Smoking initiation	44909	36477530	Saunders GRB	44902	Nature	www.ncbi.nlm.nih.gov/pubmed/36477530	Genetic diversity fuels gene discovery for tobacco and alcohol use.	3,382,012 European ancestry, East Asian ancestry, Hispanic or Latin American, African ancestry individuals	NA	7p22.3		MAD1L1			ENSG00000002822	NA	NA	rs6948403-G	rs6948403	0	6948403	intron_variant	0	0.423	1E-74	74		0.0143	[0.013-0.016] unit increase	NR [NR] (imputed)	N
5	rs2609260	2.0108e-17	4	89879212	rs1104633	2.76275e-06	Height	44966	36224396	Yengo L	44846	Nature	www.ncbi.nlm.nih.gov/pubmed/36224396	A saturated map of common genetic variants associated with human height.	5,314,291 European ancestry, Hispanic or Latin American, East Asian ancestry, African ancestry, South Asian ancestry individuals	NA	4q22.1		FAM13A			ENSG00000138640	NA	NA	rs1104633-C	rs1104633	0	1104633	intron_variant	0	0.3648	1E-18	18		0.0057	[0.0045-0.0069] unit increase	Affymetrix, Illumina [1385132] (imputed)	N
18	rs113120855	7.3185e-20	17	43974354	rs113161176	2.99095e-06	Smoking initiation	44916	36477530	Saunders GRB	44902	Nature	www.ncbi.nlm.nih.gov/pubmed/36477530	Genetic diversity fuels gene discovery for tobacco and alcohol use.	2,669,029 European ancestry individuals	NA	17q21.31		MAPT, MAPT, MAPT, MAPT-IT1, MAPT-IT1, MAPT-IT1			ENSG00000277956, ENSG00000276155, ENSG00000186868, ENSG00000281284, ENSG00000279685, ENSG00000282620	NA	NA	rs113161176-A	rs113161176	0	113161176	non_coding_transcript_exon_variant	0	0.218	2E-11	10.699		0.00719	[0.0051-0.0093] unit decrease	NR [NR] (imputed)	N
10	rs2280548	3.83614e-09	7	1876081	rs4458759	3.0165e-06	Smoking initiation	44909	36477530	Saunders GRB	44902	Nature	www.ncbi.nlm.nih.gov/pubmed/36477530	Genetic diversity fuels gene discovery for tobacco and alcohol use.	3,382,012 European ancestry, East Asian ancestry, Hispanic or Latin American, African ancestry individuals	NA	7p22.3		MAD1L1			ENSG00000002822	NA	NA	rs4458759-C	rs4458759	0	4458759	intron_variant	0	0.423	1E-74	74		0.0143	[0.013-0.016] unit increase	NR [NR] (imputed)	N
11	rs73158411	1.78816e-17	7	99744572	rs77686669	3.07904e-06	Venous thromboembolism adjusted for sickle cell variant rs77121243-T	42878	28203683	Heit JA	42782	Thromb Haemost	www.ncbi.nlm.nih.gov/pubmed/28203683	Identification of unique venous thromboembolism-susceptibility variants in African-Americans.	393 African American cases, 4,941 African American controls.	NR	7q22.1	C7orf59	RPL7P60 - LAMTOR4	ENSG00000214142	ENSG00000188186		6267	1958	rs77686669-C	rs77686669	0	77686669	intergenic_variant	1	0.0644	6E-6	5.22185		1.901	[1.441-2.507]	Affymetrix, Illumina [14074516] (imputed)	N
1	rs7549256	2.00663e-08	1	9170937	rs1998948	3.08654e-06	Eye color	44432	33692100	Simcoe M	44265	Sci Adv	www.ncbi.nlm.nih.gov/pubmed/33692100	Genome-wide association study in almost 195,000 individuals identifies 50 previously unidentified genetic loci for eye color.	157,485 European ancestry individuals	35,501 European ancestry individuals, 959 Han Chinese ancestry individuals, 677 Indian ancestry individuals	1p36.22		GPR157			ENSG00000180758	NA	NA	rs1998948-T	rs1998948	0	1998948	intron_variant	0	NR	1E-9	9		NA		Illumina [11532091] (imputed)	N
10	rs2280548	3.83614e-09	7	1876199	rs6460944	3.17842e-06	Externalizing behaviour (multivariate analysis)	44502	34446935	Karlsson Linner R	44434	Nat Neurosci	www.ncbi.nlm.nih.gov/pubmed/34446935	Multivariate analysis of 1.5 million people identifies genetic associations with traits related to self-regulation and addiction.	up to 53,293 European ancestry Attention-deficit/hyperactivity disorder individuals, up to 164,684 European ancestry problematic alcohol use individuals, up to 186,875 European ancestry lifetime cannabis use individuals, up to 357,187 European ancestry individuals measuring reverse-coded age at first sexual intercourse, up to 336,121 European ancestry individuals measuring number of sexual partners, up to 426,379 European ancestry individuals measuring general risk tolerance, up to 1,251,809 European ancestry individuals measuring lifetime smoking initiation	NA	7p22.3		MAD1L1			ENSG00000002822	NA	NA	rs6460944-C	rs6460944	0	6460944	intron_variant	0	0.592	2E-23	22.699		0.012	[0.01-0.014] unit decrease	NR [NR] (imputed)	N
10	rs2280548	3.83614e-09	7	1876199	rs6460944	3.17842e-06	Smoking initiation	44916	36477530	Saunders GRB	44902	Nature	www.ncbi.nlm.nih.gov/pubmed/36477530	Genetic diversity fuels gene discovery for tobacco and alcohol use.	2,669,029 European ancestry individuals	NA	7p22.3		MAD1L1			ENSG00000002822	NA	NA	rs6460944-T	rs6460944	0	6460944	intron_variant	0	0.42	2E-68	67.699		0.0153	[0.014-0.017] unit increase	NR [NR] (imputed)	N
10	rs2280548	3.83614e-09	7	1876199	rs6460944	3.17842e-06	Smoking initiation (ever regular vs never regular) (MTAG)	43552	30643251	Liu M	43479	Nat Genet	www.ncbi.nlm.nih.gov/pubmed/30643251	Association studies of up to 1.2 million individuals yield new insights into the genetic etiology of tobacco and alcohol use.	up to 1,359,002 European ancestry individuals	NA	7p22.3	NR	MAD1L1			ENSG00000002822	NA	NA	rs6460944-T	rs6460944	0	6460944	intron_variant	0	0.42	2E-27	26.699		0.0118692	[0.0097-0.014] unit increase	NR [9732723] (imputed)	N
10	rs2280548	3.83614e-09	7	1876199	rs6460944	3.17842e-06	Smoking initiation	44909	36477530	Saunders GRB	44902	Nature	www.ncbi.nlm.nih.gov/pubmed/36477530	Genetic diversity fuels gene discovery for tobacco and alcohol use.	3,382,012 European ancestry, East Asian ancestry, Hispanic or Latin American, African ancestry individuals	NA	7p22.3		MAD1L1			ENSG00000002822	NA	NA	rs6460944-T	rs6460944	0	6460944	intron_variant	0	0.421	9E-75	74.0458		0.0143	[0.013-0.016] unit increase	NR [NR] (imputed)	N
10	rs2280548	3.83614e-09	7	1879188	rs62435124	3.38672e-06	Smoking initiation	44909	36477530	Saunders GRB	44902	Nature	www.ncbi.nlm.nih.gov/pubmed/36477530	Genetic diversity fuels gene discovery for tobacco and alcohol use.	3,382,012 European ancestry, East Asian ancestry, Hispanic or Latin American, African ancestry individuals	NA	7p22.3		MAD1L1			ENSG00000002822	NA	NA	rs62435124-G	rs62435124	0	62435124	intron_variant	0	0.423	5E-75	74.301		0.0143	[0.013-0.016] unit increase	NR [NR] (imputed)	N
4	rs2293607	4.34378e-17	3	169550759	rs12486767	3.50868e-06	Cancer	44488	34290314	Brandes N	44398	Sci Rep	www.ncbi.nlm.nih.gov/pubmed/34290314	Genetic association studies of alterations in protein function expose recessive effects on cancer predisposition.	56,634 White British ancestry cases, 218,196 White British ancestry controls	NA	3q26.2		LRRIQ4			ENSG00000188306	NA	NA	rs12486767-?	rs12486767	0	12486767	intron_variant	0	NR	7E-6	5.1549		0.968444	[0.95-0.98]	NR [688737]	N
18	rs113120855	7.3185e-20	17	44343282	rs34782243	3.51931e-06	Personality traits or cognitive traits (multivariate analysis)	45119	37365406	Hindley G	45103	Nat Hum Behav	www.ncbi.nlm.nih.gov/pubmed/37365406	Multivariate genetic analysis of personality and cognitive traits reveals abundant pleiotropy.	337,125 British ancestry individuals	NA	17q21.31		MAPK8IP1P1 - ARL17B	ENSG00000281283	ENSG00000228696		20872	8868	rs34782243-?	rs34782243	0	34782243	upstream_gene_variant	1	NR	3E-43	42.5229		NA		NR [12926669] (imputed)	N
1	rs7549256	2.00663e-08	1	9163308	rs1974062	3.63457e-06	Lung function (FEV1/FVC)	43504	30595370	Kichaev G	43461	Am J Hum Genet	www.ncbi.nlm.nih.gov/pubmed/30595370	Leveraging Polygenic Functional Enrichment to Improve GWAS Power.	approximately 370,000 European ancestry individuals	NA	1p36.22		GPR157			ENSG00000180758	NA	NA	rs1974062-?	rs1974062	0	1974062	3_prime_UTR_variant	0	NR	4E-10	9.39794		NA		NR [~ 8900000] (imputed)	N
18	rs113120855	7.3185e-20	17	44266290	rs2696569	3.79828e-06	Inferior parietal thickness (unadjusted for global measures)	45118	36893272	Makowski C	44994	Proc Natl Acad Sci U S A	www.ncbi.nlm.nih.gov/pubmed/36893272	Larger cerebral cortex is genetically correlated with greater frontal area and dorsal thickness.	32,488 European ancestry individuals	5,360 European ancestry children, 3,776 children	17q21.31		KANSL1, KANSL1, KANSL1			ENSG00000120071, ENSG00000275867, ENSG00000278458	NA	NA	rs2696569-?	rs2696569	0	2696569	intron_variant	0	NR	3E-11	10.5229		0.0628	[0.044-0.081] unit increase	NR [7598201] (imputed)	N
18	rs113120855	7.3185e-20	17	44257783	rs2532252	3.88203e-06	aparc-Desikan rh area TotalSurface	44712	33875891	Smith SM	44305	Nat Neurosci	www.ncbi.nlm.nih.gov/pubmed/33875891	An expanded set of genome-wide association studies of brain imaging phenotypes in UK Biobank.	21,282 British ancestry individuals	10,686 British ancestry individuals	17q21.31		KANSL1, KANSL1, KANSL1			ENSG00000120071, ENSG00000275867, ENSG00000278458	NA	NA	rs2532252-G	rs2532252	0	2532252	intron_variant	0	0.23	2E-24	23.699		0.118	[0.094-0.142] unit decrease	Affymetrix [17103079] (imputed)	N
10	rs2280548	3.83614e-09	7	2039594	rs10950503	4.50459e-06	Sex hormone-binding globulin levels	44858	34321204	Harrison S	44405	Sci Adv	www.ncbi.nlm.nih.gov/pubmed/34321204	Testosterone and socioeconomic position: Mendelian randomization in 306,248 men and women in UK Biobank.	148,248 British ancestry men	NA	7p22.3		MAD1L1			ENSG00000002822	NA	NA	rs10950503-C	rs10950503	0	10950503	intron_variant	0	0.58	1E-10	10		0.52	[0.36-0.68] nmol/L decrease	Affymetrix [NR] (imputed)	N
3	rs75017790	2.31018e-09	3	101306507	rs3804775	4.56011e-06	Height	44966	36224396	Yengo L	44846	Nature	www.ncbi.nlm.nih.gov/pubmed/36224396	A saturated map of common genetic variants associated with human height.	5,314,291 European ancestry, Hispanic or Latin American, East Asian ancestry, African ancestry, South Asian ancestry individuals	NA	3q12.3		PCNP			ENSG00000081154	NA	NA	rs3804775-T	rs3804775	0	3804775	intron_variant	0	0.2494	6E-16	15.2218	(conditional)	0.0063	[0.0047-0.0079] unit increase	Affymetrix, Illumina [1385132] (imputed)	N
3	rs75017790	2.31018e-09	3	101318318	rs17345786	4.56916e-06	Colonoscopy-negative controls vs population controls	43115	29228715	Hofer P	43017	Oncotarget	www.ncbi.nlm.nih.gov/pubmed/29228715	Bayesian and frequentist analysis of an Austrian genome-wide association study of colorectal cancer and advanced adenomas.	855 Austrian ancestry colonoscopy-negative controls, 3,439 European ancestry controls	NA	3q12.3	Intergenic	RPL32P7			ENSG00000243396	NA	NA	rs17345786-?	rs17345786	0	17345786	non_coding_transcript_exon_variant	0	NR	9E-6	5.04576		1.43184	[NR]	Affymetrix [492217] (imputed)	N
10	rs2280548	3.83614e-09	7	2042547	rs57633152	4.58903e-06	Lung function (FVC)	43504	30595370	Kichaev G	43461	Am J Hum Genet	www.ncbi.nlm.nih.gov/pubmed/30595370	Leveraging Polygenic Functional Enrichment to Improve GWAS Power.	approximately 372,000 European ancestry individuals	NA	7p22.3		MAD1L1			ENSG00000002822	NA	NA	rs57633152-?	rs57633152	0	57633152	intron_variant	0	NR	7E-9	8.1549		NA		NR [~ 8900000] (imputed)	N
10	rs2280548	3.83614e-09	7	1982181	rs12154473	6.23572e-06	Bipolar I disorder	44477	34002096	Mullins N	44333	Nat Genet	www.ncbi.nlm.nih.gov/pubmed/34002096	Genome-wide association study of more than 40,000 bipolar disorder cases provides new insights into the underlying biology.	25,060 European ancestry cases, 449,978 European ancestry controls	NA	7p22.3	NR	MAD1L1			ENSG00000002822	NA	NA	rs12154473-A	rs12154473	0	12154473	intron_variant	0	0.406	9E-15	14.0458		0.91156	[0.89-0.93]	Affymetrix, Illumina [7549318] (imputed)	N
10	rs2280548	3.83614e-09	7	1982181	rs12154473	6.23572e-06	Bipolar disorder (MTAG)	44404	33479212	Yao X	44217	Transl Psychiatry	www.ncbi.nlm.nih.gov/pubmed/33479212	Integrative analysis of genome-wide association studies identifies novel loci associated with neuropsychiatric disorders.	at least 20,352 European ancestry cases, at least 31,358 European ancestry controls	NA	7p22.3	NR	MAD1L1			ENSG00000002822	NA	NA	rs12154473-A	rs12154473	0	12154473	intron_variant	0	0.4115	3E-10	9.52288		0.0702696	[0.048-0.092] unit decrease	NR [NR]	N
10	rs2280548	3.83614e-09	7	1982181	rs12154473	6.23572e-06	Bipolar disorder type I vs bipolar disorder type II	44813	35912095	Huang Y	44757	Front Cell Dev Biol	www.ncbi.nlm.nih.gov/pubmed/35912095	Patterns of Convergence and Divergence Between Bipolar Disorder Type I and Type II: Evidence From Integrative Genomic Analyses.	25,060 European ancestry BDI cases, 6,781 European ancestry BDII cases	NA	7p22.3		MAD1L1			ENSG00000002822	NA	NA	rs12154473-?	rs12154473	0	12154473	intron_variant	0	NR	3E-8	7.52288		0.0117	[0.0076-0.0158] unit increase	NR [NR]	N
10	rs2280548	3.83614e-09	7	1947392	rs13242597	6.47947e-06	Insomnia	44778	35835914	Watanabe K	44756	Nat Genet	www.ncbi.nlm.nih.gov/pubmed/35835914	Genome-wide meta-analysis of insomnia prioritizes genes associated with metabolic and psychiatric pathways.	593,724 European ancestry cases, 1,771,286 European ancestry controls	NA	7p22.3		MAD1L1			ENSG00000002822	NA	NA	rs13242597-A	rs13242597	0	13242597	intron_variant	0	NR	3E-8	7.52288		0.005	[0.003-0.007] unit decrease	Illumina [10713943] (imputed)	N
5	rs2609260	2.0108e-17	4	89752276	rs57400569	6.58844e-06	Systolic blood pressure	43504	30595370	Kichaev G	43461	Am J Hum Genet	www.ncbi.nlm.nih.gov/pubmed/30595370	Leveraging Polygenic Functional Enrichment to Improve GWAS Power.	approximately 422,000 European ancestry individuals	NA	4q22.1		FAM13A			ENSG00000138640	NA	NA	rs57400569-?	rs57400569	0	57400569	intron_variant	0	NR	2E-14	13.699		NA		NR [~ 8900000] (imputed)	N
5	rs2609260	2.0108e-17	4	89752276	rs57400569	6.58844e-06	Systolic blood pressure	43531	30578418	Giri A	43455	Nat Genet	www.ncbi.nlm.nih.gov/pubmed/30578418	Trans-ethnic association study of blood pressure determinants in over 750,000 individuals.	365,998 European ancestry individuals, 63,490 African ancestry individuals, 22,802 Hispanic individuals, 4,792 Asian ancestry individuals, 2,695 Native American ancestry individuals	299,024 European ancestry individuals, 17,277 individuals	4q22.1	FAM13A	FAM13A			ENSG00000138640	NA	NA	rs57400569-A	rs57400569	0	57400569	intron_variant	0	0.2134	4E-8	7.39794		0.2174	[0.14-0.3] mmHg decrease	Affymetrix [NR] (imputed)	N
5	rs2609260	2.0108e-17	4	89752276	rs57400569	6.58844e-06	Pulse pressure	43506	27841878	Hoffmann TJ	42688	Nat Genet	www.ncbi.nlm.nih.gov/pubmed/27841878	Genome-wide association analyses using electronic health records identify new loci influencing blood pressure variation.	295,529 European ancestry individuals, 8,231 Latino individuals, 3,058 African American individuals, 2,029 African British individuals, 7,701 East Asian ancestry individuals, 2,735 South Asian ancestry individuals, 1,979 mixed and unknown ancestry individuals	NA	4q22.1	FAM13A	FAM13A			ENSG00000138640	NA	NA	rs57400569-G	rs57400569	0	57400569	intron_variant	0	NR	1E-11	11		0.204	unit increase	Affymetrix [at least 2696785] (imputed)	N
5	rs2609260	2.0108e-17	4	89752276	rs57400569	6.58844e-06	Systolic blood pressure	43506	27841878	Hoffmann TJ	42688	Nat Genet	www.ncbi.nlm.nih.gov/pubmed/27841878	Genome-wide association analyses using electronic health records identify new loci influencing blood pressure variation.	295,529 European ancestry individuals, 8,231 Latino individuals, 3,058 African American individuals, 2,029 African British individuals, 7,701 East Asian ancestry individuals, 2,735 South Asian ancestry individuals, 1,979 mixed and unknown ancestry individuals	NA	4q22.1	FAM13A	FAM13A			ENSG00000138640	NA	NA	rs57400569-G	rs57400569	0	57400569	intron_variant	0	NR	7E-8	7.1549		0.244	unit increase	Affymetrix [at least 2696785] (imputed)	N
5	rs2609260	2.0108e-17	4	89752276	rs57400569	6.58844e-06	Glaucoma (primary open-angle)	44286	33627673	Gharahkhani P	44251	Nat Commun	www.ncbi.nlm.nih.gov/pubmed/33627673	Genome-wide meta-analysis identifies 127 open-angle glaucoma loci with consistent effect across ancestries.	23,963 European ancestry cases, 306,942 European ancestry controls, 6,935 East Asian ancestry cases, 39,588 East Asian ancestry controls, 3,281 Sub-Saharan African ancestry cases, 2,791 Sub-Saharan African ancestry controls	43,254 European ancestry cases, 1,471,118 European ancestry controls	4q22.1	FAM13A	FAM13A			ENSG00000138640	NA	NA	rs57400569-A	rs57400569	0	57400569	intron_variant	0	NR	2E-8	7.69897		0.0479	unit decrease	Illumina [15409056] (imputed)	N
5	rs2609260	2.0108e-17	4	89752276	rs57400569	6.58844e-06	Pulse pressure	44544	34594039	Sakaue S	44469	Nat Genet	www.ncbi.nlm.nih.gov/pubmed/34594039	A cross-population atlas of genetic associations for 220 human phenotypes.	360,863 European ancestry individuals, 145,445 East Asian ancestry individuals	NA	4q22.1		FAM13A			ENSG00000138640	NA	NA	rs57400569-A	rs57400569	0	57400569	intron_variant	0	NR	1E-8	8		0.0119	[0.0078-0.016] unit decrease	Affymetrix, Illumina [20537391] (imputed)	N
10	rs2280548	3.83614e-09	7	2032865	rs1403174	7.50475e-06	Age of smoking initiation	43552	30643251	Liu M	43479	Nat Genet	www.ncbi.nlm.nih.gov/pubmed/30643251	Association studies of up to 1.2 million individuals yield new insights into the genetic etiology of tobacco and alcohol use.	up to 341,427 European ancestry individuals	NA	7p22.3	NR	MAD1L1			ENSG00000002822	NA	NA	rs1403174-T	rs1403174	0	1403174	intron_variant	0	0.579	3E-10	9.52288		0.016	[0.011-0.021] unit increase	NR [~ 10000000] (imputed)	N
5	rs2609260	2.0108e-17	4	89757082	rs59473955	8.4085e-06	Refractive error	43979	32231278	Hysi PG	43920	Nat Genet	www.ncbi.nlm.nih.gov/pubmed/32231278	Meta-analysis of 542,934 subjects of European ancestry identifies new genes and mechanisms predisposing to refractive error and myopia.	542,934 European ancestry individuals	NA	4q22.1	FAM13A, TIGD2	FAM13A			ENSG00000138640	NA	NA	rs59473955-?	rs59473955	0	59473955	intron_variant	0	NR	6E-33	32.2218		NA		Affymetrix, Illumina [NR] (imputed)	N
10	rs2280548	3.83614e-09	7	1866931	rs13234909	9.01679e-06	Smoking status (ever vs never smokers)	43542	30643258	Karlsson Linner R	43479	Nat Genet	www.ncbi.nlm.nih.gov/pubmed/30643258	Genome-wide association analyses of risk tolerance and risky behaviors in over 1 million individuals identify hundreds of loci and shared genetic influences.	518,633 European ancestry individuals	NA	7p22.3	MAD1L1	MAD1L1			ENSG00000002822	NA	NA	rs13234909-A	rs13234909	0	13234909	intron_variant	0	0.3966	4E-9	8.39794		0.0121042	[0.0081-0.0161] unit increase	Affymetrix [11514654] (imputed)	N
10	rs2280548	3.83614e-09	7	2112506	rs1860826	9.47333e-06	Menarche (age at onset)	43504	30595370	Kichaev G	43461	Am J Hum Genet	www.ncbi.nlm.nih.gov/pubmed/30595370	Leveraging Polygenic Functional Enrichment to Improve GWAS Power.	approximately 242,000 European ancestry individuals	NA	7p22.3		MAD1L1			ENSG00000002822	NA	NA	rs1860826-?	rs1860826	0	1860826	intron_variant	0	NR	8E-9	8.09691		NA		NR [~ 8900000] (imputed)	N
5	rs2609260	2.0108e-17	4	89759734	rs10011267	9.81846e-06	Myopia (age of diagnosis)	43363	29808027	Tedja MS	43248	Nat Genet	www.ncbi.nlm.nih.gov/pubmed/29808027	Genome-wide association meta-analysis highlights light-induced signaling as a driver for refractive error.	104,293 European ancestry individuals	NA	4q22.1	NR	FAM13A			ENSG00000138640	NA	NA	rs10011267-T	rs10011267	0	10011267	intron_variant	0	0.2432	8E-9	8.09691		0.0481	[0.032-0.064] unit increase	Illumina [~ 10600000] (imputed)	N
18	rs113120855	7.3185e-20	17	44324539	rs2668639	9.88334e-06	IDP dMRI TBSS L1 Superior longitudinal fasciculus R	44712	33875891	Smith SM	44305	Nat Neurosci	www.ncbi.nlm.nih.gov/pubmed/33875891	An expanded set of genome-wide association studies of brain imaging phenotypes in UK Biobank.	20,860 British ancestry individuals	10,496 British ancestry individuals	17q21.31		MAPK8IP1P1 - ARL17B	ENSG00000281283	ENSG00000228696		2129	27611	rs2668639-C	rs2668639	0	2668639	intergenic_variant	1	0.773	3E-15	14.5229		0.092	[0.068-0.116] unit decrease	Affymetrix [17103079] (imputed)	N
18	rs113120855	7.3185e-20	17	44324539	rs2668639	9.88334e-06	IDP dMRI ProbtrackX L1 slf r	44712	33875891	Smith SM	44305	Nat Neurosci	www.ncbi.nlm.nih.gov/pubmed/33875891	An expanded set of genome-wide association studies of brain imaging phenotypes in UK Biobank.	20,860 British ancestry individuals	10,495 British ancestry individuals	17q21.31		MAPK8IP1P1 - ARL17B	ENSG00000281283	ENSG00000228696		2129	27611	rs2668639-C	rs2668639	0	2668639	intergenic_variant	1	0.773	3E-13	12.5229		0.085	[0.061-0.109] unit decrease	Affymetrix [17103079] (imputed)	N
3	rs75017790	2.31018e-09	3	101433440	rs10936744	1.00005e-05	COVID-19 infection or age-related macular degeneration (MTAG)	44981	36614910	Chung J	44918	J Clin Med	www.ncbi.nlm.nih.gov/pubmed/36614910	Genome-Wide Pleiotropy Study Identifies Association of <i>PDGFB</i> with Age-Related Macular Degeneration and COVID-19 Infection Outcomes.	38,984 European ancestry COVID-19 infection cases, 16,144 European ancestry AMD cases, 1,662,607 European ancestry controls	NA	3q12.3		PDCL3P4 - CEP97	ENSG00000244119	ENSG00000182504		1295	9997	rs10936744-?	rs10936744	0	10936744	downstream_gene_variant	1	NR	9E-9	8.04576		0.01	unit decrease	NR [NR]	N
15	rs55913171	5.47045e-09	11	1081287	rs151191319	1.00682e-05	Low density lipoprotein cholesterol levels	44882	34887591	Graham SE	44539	Nature	www.ncbi.nlm.nih.gov/pubmed/34887591	The power of genetic diversity in genome-wide association studies of lipids.	1,320,016 European ancestry individuals	NA	11p15.5		MUC2, MUC2, MUC2			ENSG00000278466, ENSG00000198788, ENSG00000284971	NA	NA	rs151191319-A	rs151191319	0	151191319	intron_variant	0	0.0334152	5E-12	11.301		0.0308281	[0.023-0.038] unit decrease	NR [52000000] (imputed)	N
15	rs55913171	5.47045e-09	11	1081287	rs151191319	1.00682e-05	Low density lipoprotein cholesterol levels	44882	34887591	Graham SE	44539	Nature	www.ncbi.nlm.nih.gov/pubmed/34887591	The power of genetic diversity in genome-wide association studies of lipids.	40,963 South Asian ancestry individuals, 48,057 Hispanic individuals, 99,432 Admixed African or African ancestry individuals, 146,492 East Asian ancestry individuals, 1,320,016 European ancestry individuals	NA	11p15.5		MUC2, MUC2, MUC2			ENSG00000278466, ENSG00000198788, ENSG00000284971	NA	NA	rs151191319-?	rs151191319	0	151191319	intron_variant	0	NR	1E-11	11		NA		NR [52000000] (imputed)	N
5	rs62306390	1.59255e-09	4	89803695	rs78366141	1.02117e-05	Post bronchodilator FEV1/FVC ratio	42657	26634245	Lutz SM	42341	BMC Genet	www.ncbi.nlm.nih.gov/pubmed/26634245	A genome-wide association study identifies risk loci for spirometric measures among smokers of European and African ancestry.	10,094 European ancestry current and former smoker individuals, 3,260 African American current and former smoker individuals, 178 current and former smoker individuals	NA	4q22.1	FAM13A	FAM13A			ENSG00000138640	NA	NA	rs78366141-A	rs78366141	0	78366141	intron_variant	0	0.096	5E-6	5.30103		0.016	unit decrease	Illumina [NR] (imputed)	N
5	rs62306390	1.59255e-09	4	89803695	rs78366141	1.02117e-05	Post bronchodilator FEV1	42657	26634245	Lutz SM	42341	BMC Genet	www.ncbi.nlm.nih.gov/pubmed/26634245	A genome-wide association study identifies risk loci for spirometric measures among smokers of European and African ancestry.	10,094 European ancestry current and former smoker individuals, 3,260 African American current and former smoker individuals, 178 current and former smoker individuals	NA	4q22.1	FAM13A	FAM13A			ENSG00000138640	NA	NA	rs78366141-A	rs78366141	0	78366141	intron_variant	0	0.096	5E-6	5.30103		0.078	NR unit decrease	Illumina [NR] (imputed)	N
3	rs75017790	2.31018e-09	3	101434449	rs12636047	1.03379e-05	Vitamin D levels or COVID-19 (MTAG)	45099	37212302	Qiu S	45047	J Med Virol	www.ncbi.nlm.nih.gov/pubmed/37212302	Genetic correlation, causal relationship, and shared loci between vitamin D and COVID-19: A genome-wide cross-trait analysis.	417,580 European ancestry individuals with vitamin D measurements, 38,984 European ancestry COVID-19 cases, 1,644,784 European ancestry controls	NA	3q12.3		PDCL3P4 - CEP97	ENSG00000244119	ENSG00000182504		2304	8988	rs12636047-?	rs12636047	0	12636047	downstream_gene_variant	1	NR	1E-8	8		NA		NR [NR]	N
18	rs113120855	7.3185e-20	17	44338503	rs2732689	1.05055e-05	F-acquired taste liking (derived food-liking factor)	44777	35585065	May-Wilson S	44699	Nat Commun	www.ncbi.nlm.nih.gov/pubmed/35585065	Large-scale GWAS of food liking reveals genetic determinants and genetic correlations with distinct neurophysiological traits.	156,639 European ancestry individuals	NA	17q21.31		MAPK8IP1P1 - ARL17B	ENSG00000281283	ENSG00000228696		16093	13647	rs2732689-A	rs2732689	0	2732689	upstream_gene_variant	1	0.2365	7E-18	17.1549		0.09423	[0.073-0.116] unit decrease	Affymetrix [9389114] (imputed)	N
17	rs17577869	4.19552e-09	15	86067306	rs6496044	1.09711e-05	Interstitial lung disease	41579	23583980	Fingerlin TE	41378	Nat Genet	www.ncbi.nlm.nih.gov/pubmed/23583980	Genome-wide association study identifies multiple susceptibility loci for pulmonary fibrosis.	1,161 European ancestry cases, 4,683 European ancestry controls	876 European ancestry cases, 1,890 European ancestry controls	15q25.3	NR	AKAP13			ENSG00000170776	NA	NA	rs6496044-G	rs6496044	0	6496044	intron_variant	0	0.33	2E-6	5.69897		1.25	[1.15-1.36]	Illumina [439828]	N
18	rs113120855	7.3185e-20	17	44327482	rs2696630	1.14912e-05	aparc-Desikan lh area fusiform	44712	33875891	Smith SM	44305	Nat Neurosci	www.ncbi.nlm.nih.gov/pubmed/33875891	An expanded set of genome-wide association studies of brain imaging phenotypes in UK Biobank.	21,282 British ancestry individuals	10,686 British ancestry individuals	17q21.31		MAPK8IP1P1 - ARL17B	ENSG00000281283	ENSG00000228696		5072	24668	rs2696630-A	rs2696630	0	2696630	intergenic_variant	1	0.229	1E-23	23		0.116	[0.092-0.14] unit decrease	Affymetrix [17103079] (imputed)	N
3	rs75017790	2.31018e-09	3	101374226	rs34624546	1.19151e-05	COVID-19 (covid vs negative)	44448	33888907	Shelton JF	44308	Nat Genet	www.ncbi.nlm.nih.gov/pubmed/33888907	Trans-ancestry analysis reveals genetic and nongenetic associations with COVID-19 susceptibility and severity.	9,913 European ancestry cases, 85,072 European ancestry controls, 2,553 Hispanic or Latin American cases, 13,086 Hispanic or Latin American controls, 506 Black or African American cases, 3,110 Black or African American controls	NA	3q12.3		ZBTB11			ENSG00000066422	NA	NA	rs34624546-?	rs34624546	0	34624546	intron_variant	0	NR	4E-6	5.39794		0.0677535	[0.039-0.096] unit increase	Illumina [9939936] (imputed)	N
17	rs17577869	4.19552e-09	15	86329428	rs2542607	1.22654e-05	Metabolite levels	43839	23823483	Rhee EP	41457	Cell Metab	www.ncbi.nlm.nih.gov/pubmed/23823483	A genome-wide association study of the human metabolome in a community-based cohort.	2,076 European ancestry individuals	NA	15q25.3	AKAP13	KLHL25			ENSG00000183655	NA	NA	rs2542607-?	rs2542607	0	2542607	intron_variant	0	NR	4E-6	5.39794	(uridine)	0.188467	[0.11-0.27] unit decrease	Affymetrix [at least 2500000] (imputed)	N
5	rs2609260	2.0108e-17	4	89768821	rs28514678	1.23187e-05	Waist circumference adjusted for body mass index	44432	34021172	Christakoudi S	44337	Sci Rep	www.ncbi.nlm.nih.gov/pubmed/34021172	GWAS of allometric body-shape indices in UK Biobank identifies loci suggesting associations with morphogenesis, organogenesis, adrenal cell renewal and cancer.	219,872 British ancestry women	NA	4q22.1	FAM13A	FAM13A			ENSG00000138640	NA	NA	rs28514678-T	rs28514678	0	28514678	intron_variant	0	NR	2E-15	14.699		0.0265958	[0.02-0.033] unit decrease	Affymetrix [321114] (imputed)	N
5	rs2609260	2.0108e-17	4	89768821	rs28514678	1.23187e-05	Waist-to-hip ratio adjusted for BMI	44432	34021172	Christakoudi S	44337	Sci Rep	www.ncbi.nlm.nih.gov/pubmed/34021172	GWAS of allometric body-shape indices in UK Biobank identifies loci suggesting associations with morphogenesis, organogenesis, adrenal cell renewal and cancer.	219,872 British ancestry women	NA	4q22.1	FAM13A	FAM13A			ENSG00000138640	NA	NA	rs28514678-T	rs28514678	0	28514678	intron_variant	0	NR	1E-23	23		0.0332992	[0.027-0.04] unit decrease	Affymetrix [319769] (imputed)	N
5	rs2609260	2.0108e-17	4	89768821	rs28514678	1.23187e-05	A body shape index	44432	34021172	Christakoudi S	44337	Sci Rep	www.ncbi.nlm.nih.gov/pubmed/34021172	GWAS of allometric body-shape indices in UK Biobank identifies loci suggesting associations with morphogenesis, organogenesis, adrenal cell renewal and cancer.	219,872 British ancestry women	NA	4q22.1	FAM13A	FAM13A			ENSG00000138640	NA	NA	rs28514678-T	rs28514678	0	28514678	intron_variant	0	NR	1E-16	16		0.0277958	[0.021-0.034] unit decrease	Affymetrix [321169] (imputed)	N
5	rs2609260	2.0108e-17	4	89768821	rs28514678	1.23187e-05	Waist-hip index	44432	34021172	Christakoudi S	44337	Sci Rep	www.ncbi.nlm.nih.gov/pubmed/34021172	GWAS of allometric body-shape indices in UK Biobank identifies loci suggesting associations with morphogenesis, organogenesis, adrenal cell renewal and cancer.	219,872 British ancestry women	NA	4q22.1	FAM13A	FAM13A			ENSG00000138640	NA	NA	rs28514678-T	rs28514678	0	28514678	intron_variant	0	NR	6E-24	23.2218		0.0335603	[0.027-0.04] unit decrease	Affymetrix [319769] (imputed)	N
5	rs2609260	2.0108e-17	4	89779909	rs2085600	1.32833e-05	Red blood cell count	44095	32888493	Chen MH	44075	Cell	www.ncbi.nlm.nih.gov/pubmed/32888493	Trans-ethnic and Ancestry-Specific Blood-Cell Genetics in 746,667 Individuals from 5 Global Populations.	545,203 European ancestry individuals	NA	4q22.1	NR	FAM13A			ENSG00000138640	NA	NA	rs2085600-A	rs2085600	0	2085600	intron_variant	0	0.177602	2E-13	12.699		0.017731	[0.013-0.022] SD unit decrease	Affymetrix, Illumina [50628390] (imputed)	N
5	rs2609260	2.0108e-17	4	89779909	rs2085600	1.32833e-05	Height	44966	36224396	Yengo L	44846	Nature	www.ncbi.nlm.nih.gov/pubmed/36224396	A saturated map of common genetic variants associated with human height.	5,314,291 European ancestry, Hispanic or Latin American, East Asian ancestry, African ancestry, South Asian ancestry individuals	NA	4q22.1		FAM13A			ENSG00000138640	NA	NA	rs2085600-A	rs2085600	0	2085600	intron_variant	0	0.2023	1E-10	10		0.005	[0.0034-0.0066] unit decrease	Affymetrix, Illumina [1385132] (imputed)	N
16	rs8040502	2.68921e-11	15	40965044	rs11561564	1.33492e-05	Prostate cancer	44230	33398198	Conti DV	44200	Nat Genet	www.ncbi.nlm.nih.gov/pubmed/33398198	Trans-ancestry genome-wide association meta-analysis of prostate cancer identifies new susceptibility loci and informs genetic risk prediction.	85,554 European ancestry cases, 10,368 African ancestry cases, 8,611 East Asian ancestry cases, 2,714 Hispanic cases, 91,972 European ancestry controls, 10,986 African ancestry controls, 18,809 East Asian ancestry controls, 5,239 Hispanic controls	NA	15q15.1	NR	KNL1 - RAD51-AS1	ENSG00000137812	ENSG00000245849		8504	13337	rs11561564-G	rs11561564	0	11561564	intergenic_variant	1	NR	1E-12	12		1.065	[1.05-1.08]	Affymetrix, Illumina [29235255] (imputed)	N
3	rs75017790	2.31018e-09	3	101499275	rs17412601	1.35215e-05	COVID-19 (hospitalized vs population)	44818	35922517	COVID-19 Host Genetics Initiative	44776	Nature	www.ncbi.nlm.nih.gov/pubmed/35922517	A first update on mapping the human genetic architecture of COVID-19.	2,113 African ancestry cases, 121,925 African ancestry controls, 1,709 Hispanic or Latin American cases, 150,547 Hispanic or Latin American controls, 1,551 East Asian ancestry cases, 15,825 East Asian ancestry controls, 18,605 European ancestry cases, 2,490,909 European ancestry controls, 584 Greater Middle Eastern (Middle Eastern, North African or Persian) cases, 14,491 Greater Middle Eastern (Middle Eastern, North African or Persian) controls, 465 South Asian ancestry cases, 42,575 South Asian ancestry controls	NA	3q12.3		NXPE3			ENSG00000144815	NA	NA	rs17412601-C	rs17412601	0	17412601	intron_variant	0	0.339	3E-6	5.52288		0.95	[0.93-0.97]	Affymetrix, Illumina [NR] (imputed)	N
3	rs75017790	2.31018e-09	3	101499275	rs17412601	1.35215e-05	SARS-CoV-2 infection	44818	35922517	COVID-19 Host Genetics Initiative	44776	Nature	www.ncbi.nlm.nih.gov/pubmed/35922517	A first update on mapping the human genetic architecture of COVID-19.	8,461 African ancestry cases, 127,310 African ancestry controls, 10,109 Hispanic or Latin American cases, 75,831 Hispanic or Latin American controls, 2,047 East Asian ancestry cases, 19,113 East Asian ancestry controls, 97,783 European ancestry cases, 2,295,876 European ancestry controls, 1,103 Greater Middle Eastern (Middle Eastern, North African or Persian) cases, 15,818 Greater Middle Eastern (Middle Eastern, North African or Persian) controls, 6,081 South Asian ancestry cases, 41,399 South Asian ancestry controls	NA	3q12.3		NXPE3			ENSG00000144815	NA	NA	rs17412601-C	rs17412601	0	17412601	intron_variant	0	0.342	2E-24	23.699		0.96	[0.95-0.97]	Affymetrix, Illumina [NR] (imputed)	N
10	rs2280548	3.83614e-09	7	1858725	rs6963853	1.36528e-05	Smoking status	43504	30595370	Kichaev G	43461	Am J Hum Genet	www.ncbi.nlm.nih.gov/pubmed/30595370	Leveraging Polygenic Functional Enrichment to Improve GWAS Power.	approximately 458,000 European ancestry individuals	NA	7p22.3		MAD1L1			ENSG00000002822	NA	NA	rs6963853-?	rs6963853	0	6963853	intron_variant	0	NR	3E-10	9.52288		NA		NR [~ 8900000] (imputed)	N
10	rs2280548	3.83614e-09	7	1858725	rs6963853	1.36528e-05	Systolic blood pressure	43531	30578418	Giri A	43455	Nat Genet	www.ncbi.nlm.nih.gov/pubmed/30578418	Trans-ethnic association study of blood pressure determinants in over 750,000 individuals.	365,998 European ancestry individuals, 63,490 African ancestry individuals, 22,802 Hispanic individuals, 4,792 Asian ancestry individuals, 2,695 Native American ancestry individuals	299,024 European ancestry individuals, 17,277 individuals	7p22.3	MAD1L1	MAD1L1			ENSG00000002822	NA	NA	rs6963853-A	rs6963853	0	6963853	intron_variant	0	0.4442	5E-9	8.30103		0.1966	[0.13-0.26] mmHg increase	Affymetrix [NR] (imputed)	N
3	rs75017790	2.31018e-09	3	101424458	rs11919389	1.36657e-05	SARS-CoV-2 infection	44634	34237774	COVID-19 Host Genetics Initiative	44385	Nature	www.ncbi.nlm.nih.gov/pubmed/34237774	Mapping the human genetic architecture of COVID-19.	2,544 African ancestry cases, 31,176 African ancestry controls, 700 Middle Eastern ancestry cases, 13,360 Middle Eastern ancestry controls, 1,495 East Asian ancestry cases, 15,499 East Asian ancestry controls, 38,984 European ancestry cases, 1,644,784 European ancestry controls, 1,688 South Asian ancestry cases, 42,016 South Asian ancestry controls, 4,151 Hispanic or Latin American cases, 23,371 Hispanic or Latin American controls	NA	3q12.3		PDCL3P4			ENSG00000244119	NA	NA	rs11919389-C	rs11919389	0	11919389	intron_variant	0	0.3515	3E-15	14.5229		0.941358	[0.9273018223094552-0.9556267949509863]	Affymetrix, Illumina, Perlegen [NR] (imputed)	N
3	rs75017790	2.31018e-09	3	101474933	rs2318090	1.41316e-05	COVID-19 (covid vs negative)	44448	33888907	Shelton JF	44308	Nat Genet	www.ncbi.nlm.nih.gov/pubmed/33888907	Trans-ancestry analysis reveals genetic and nongenetic associations with COVID-19 susceptibility and severity.	9,913 European ancestry cases, 85,072 European ancestry controls, 2,553 Hispanic or Latin American cases, 13,086 Hispanic or Latin American controls, 506 Black or African American cases, 3,110 Black or African American controls	NA	3q12.3		CEP97			ENSG00000182504	NA	NA	rs2318090-?	rs2318090	0	2318090	intron_variant	0	NR	3E-7	6.52288		0.0754643	[0.047-0.104] unit decrease	Illumina [9939936] (imputed)	N
17	rs17577869	4.19552e-09	15	86170255	rs10520597	1.41996e-05	Height	43606	30595370	Kichaev G	43461	Am J Hum Genet	www.ncbi.nlm.nih.gov/pubmed/30595370	Leveraging Polygenic Functional Enrichment to Improve GWAS Power.	approximately 458,000 European ancestry individuals	NA	15q25.3		AKAP13			ENSG00000170776	NA	NA	rs10520597-?	rs10520597	0	10520597	intron_variant	0	NR	1E-34	34		NA		NR [~ 8900000] (imputed)	N
18	rs113120855	7.3185e-20	17	43495420	rs12936645	1.42662e-05	Spherical equivalent	44046	32352494	Han X	43951	JAMA Ophthalmol	www.ncbi.nlm.nih.gov/pubmed/32352494	Association of Myopia and Intraocular Pressure With Retinal Detachment in European Descent Participants of the UK Biobank Cohort: A Mendelian Randomization Study.	95,827 European ancestry individuals	NA	17q21.31	NR	ARHGAP27, ARHGAP27, ARHGAP27			ENSG00000276836, ENSG00000276907, ENSG00000159314	NA	NA	rs12936645-T	rs12936645	0	12936645	intron_variant	0	NR	5E-9	8.30103		0.09	[0.051-0.129] unit increase	NR [NR]	N
14	rs11788059	1.69383e-09	9	109469083	rs1844776	1.46521e-05	Heel bone mineral density	43493	30598549	Morris JA	43465	Nat Genet	www.ncbi.nlm.nih.gov/pubmed/30598549	An atlas of genetic influences on osteoporosis in humans and mice.	426,824 British ancestry individuals	NA	9q31.2	LINC01505	LINC01505			ENSG00000234323	NA	NA	rs1844776-T	rs1844776	0	1844776	intron_variant	0	0.408746	1E-10	10		0.0121682	[0.0085-0.0159] unit decrease	NR [13737936] (imputed)	N
3	rs75017790	2.31018e-09	3	101519097	rs11712309	1.49697e-05	COVID-19 (hospitalized covid vs population)	45099	37198478	Pairo-Castineira E	45063	Nature	www.ncbi.nlm.nih.gov/pubmed/37198478	GWAS and meta-analysis identifies 49 genetic variants underlying critical COVID-19.	763 African ancestry cases, 24,850 African ancestry controls, 218 admixed American ancestry cases, 94,318 admixed American ancestry controls, 414 East Asian ancestry cases, 816 East Asian ancestry controls, 16,627 European ancestry cases, 749,207 European ancestry controls, 3,533 European, African or admixed American ancestry cases, 1,700 European, African or admixed American ancestry controls, 1,171 South Asian ancestry cases, 5,489 South Asian ancestry controls, 93 other admixed ancestry cases, 645 other admixed ancestry controls, 22,637 cases, 2,052,436 controls	NA	3q12.3		NXPE3			ENSG00000144815	NA	NA	rs11712309-T	rs11712309	0	11712309	intron_variant	0	NR	3E-13	12.5229		1.1	[1.05-1.09]	Illumina [NR] (imputed)	N
3	rs75017790	2.31018e-09	3	101509475	rs11706494	1.50456e-05	COVID-19 (critical illness vs population)	45099	37198478	Pairo-Castineira E	45063	Nature	www.ncbi.nlm.nih.gov/pubmed/37198478	GWAS and meta-analysis identifies 49 genetic variants underlying critical COVID-19.	682 African ancestry cases, 2,540 African ancestry controls, 401 East Asian ancestry cases, 759 East Asian ancestry controls, 13,199 European ancestry cases, 745,011 European ancestry controls, 1,141 South Asian ancestry cases, 5,384 South Asian ancestry controls, 8,779 cases, 1,001,875 controls	NA	3q12.3		NXPE3			ENSG00000144815	NA	NA	rs11706494-A	rs11706494	0	11706494	intron_variant	0	0.66	9E-9	8.04576		1.1	[1.05-1.11]	Illumina [NR] (imputed)	N
18	rs113120855	7.3185e-20	17	44034575	rs55746658	1.5125e-05	High-sensitivity cardiac troponin T levels (MTAG)	44630	34732054	Yang Y	44504	Circ Genom Precis Med	www.ncbi.nlm.nih.gov/pubmed/34732054	Identification of Functional Genetic Determinants of Cardiac Troponin T and I in a Multiethnic Population and Causal Associations With Atrial Fibrillation.	18,590 European ancestry individuals	NA	17q21.31		MAPT, MAPT, MAPT			ENSG00000277956, ENSG00000276155, ENSG00000186868	NA	NA	rs55746658-?	rs55746658	0	55746658	intron_variant	0	NR	2E-6	5.69897		4.72	Z score decrease	Affymetrix, Illumina [NR] (imputed)	N
18	rs113120855	7.3185e-20	17	44034575	rs55746658	1.5125e-05	High-sensitivity cardiac troponin I concentration (MTAG)	44630	34732054	Yang Y	44504	Circ Genom Precis Med	www.ncbi.nlm.nih.gov/pubmed/34732054	Identification of Functional Genetic Determinants of Cardiac Troponin T and I in a Multiethnic Population and Causal Associations With Atrial Fibrillation.	12,730 European ancestry individuals	NA	17q21.31		MAPT, MAPT, MAPT			ENSG00000277956, ENSG00000276155, ENSG00000186868	NA	NA	rs55746658-?	rs55746658	0	55746658	intron_variant	0	NR	2E-6	5.69897		4.72	Z score decrease	Affymetrix, Illumina [NR] (imputed)	N
5	rs62306390	1.59255e-09	4	90071564	rs140237746	1.51296e-05	Post bronchodilator FEV1	42657	26634245	Lutz SM	42341	BMC Genet	www.ncbi.nlm.nih.gov/pubmed/26634245	A genome-wide association study identifies risk loci for spirometric measures among smokers of European and African ancestry.	10,094 European ancestry current and former smoker individuals, 3,260 African American current and former smoker individuals, 178 current and former smoker individuals	NA	4q22.1	Intergenic	RNU6-907P - GPRIN3	ENSG00000212226	ENSG00000185477		19460	85970	rs140237746-A	rs140237746	0	140237746	intergenic_variant	1	0.145	5E-6	5.30103		0.073	NR unit decrease	Illumina [NR] (imputed)	N
5	rs62306390	1.59255e-09	4	90071564	rs140237746	1.51296e-05	Waist-to-hip ratio adjusted for BMI	44432	34021172	Christakoudi S	44337	Sci Rep	www.ncbi.nlm.nih.gov/pubmed/34021172	GWAS of allometric body-shape indices in UK Biobank identifies loci suggesting associations with morphogenesis, organogenesis, adrenal cell renewal and cancer.	219,872 British ancestry women	NA	4q22.1	RNU6-907P	RNU6-907P - GPRIN3	ENSG00000212226	ENSG00000185477		19460	85970	rs140237746-A	rs140237746	0	140237746	intergenic_variant	1	NR	4E-8	7.39794		0.021207	[0.014-0.029] unit increase	Affymetrix [319769] (imputed)	N
3	rs75017790	2.31018e-09	3	101136402	rs9859077	1.52326e-05	Red blood cell count	44095	32888493	Chen MH	44075	Cell	www.ncbi.nlm.nih.gov/pubmed/32888493	Trans-ethnic and Ancestry-Specific Blood-Cell Genetics in 746,667 Individuals from 5 Global Populations.	545,203 European ancestry individuals	NA	3q12.3	NR	SENP7			ENSG00000138468	NA	NA	rs9859077-C	rs9859077	0	9859077	intron_variant	0	0.338704	3E-17	16.5229		0.01652	[0.013-0.02] SD unit decrease	Affymetrix, Illumina [50628390] (imputed)	N
3	rs75017790	2.31018e-09	3	101136402	rs9859077	1.52326e-05	Mean corpuscular hemoglobin	43504	30595370	Kichaev G	43461	Am J Hum Genet	www.ncbi.nlm.nih.gov/pubmed/30595370	Leveraging Polygenic Functional Enrichment to Improve GWAS Power.	approximately 443,000 European ancestry individuals	NA	3q12.3		SENP7			ENSG00000138468	NA	NA	rs9859077-?	rs9859077	0	9859077	intron_variant	0	NR	1E-16	16		NA		NR [~ 8900000] (imputed)	N
3	rs75017790	2.31018e-09	3	101136402	rs9859077	1.52326e-05	Red blood cell count	43504	30595370	Kichaev G	43461	Am J Hum Genet	www.ncbi.nlm.nih.gov/pubmed/30595370	Leveraging Polygenic Functional Enrichment to Improve GWAS Power.	approximately 445,000 European ancestry individuals	NA	3q12.3		SENP7			ENSG00000138468	NA	NA	rs9859077-?	rs9859077	0	9859077	intron_variant	0	NR	4E-13	12.3979		NA		NR [~ 8900000] (imputed)	N
3	rs75017790	2.31018e-09	3	101136402	rs9859077	1.52326e-05	Red blood cell count	44095	32888493	Chen MH	44075	Cell	www.ncbi.nlm.nih.gov/pubmed/32888493	Trans-ethnic and Ancestry-Specific Blood-Cell Genetics in 746,667 Individuals from 5 Global Populations.	727,624 African American or Afro-Caribbean, African ancestry, European ancestry, East Asian ancestry, Hispanic or Latin American and South Asian ancestry individuals	NA	3q12.3	NR	SENP7			ENSG00000138468	NA	NA	rs9859077-C	rs9859077	0	9859077	intron_variant	0	0.316515	1E-15	15		NA		Affymetrix, Illumina [24332387] (imputed)	N
3	rs75017790	2.31018e-09	3	101136402	rs9859077	1.52326e-05	Alanine aminotransferase levels	44487	33980691	Martin S	44328	Diabetes	www.ncbi.nlm.nih.gov/pubmed/33980691	Genetic evidence for different adiposity phenotypes and their opposing influence on ectopic fat and risk of cardiometabolic disease.	429,203 European ancestry individuals	NA	3q12.3		SENP7			ENSG00000138468	NA	NA	rs9859077-G	rs9859077	0	9859077	intron_variant	0	0.66	9E-6	5.04576		0.009	U/L increase	NR [NR] (imputed)	N
3	rs75017790	2.31018e-09	3	101136402	rs9859077	1.52326e-05	Metabolic biomarkers (multivariate analysis)	44487	33980691	Martin S	44328	Diabetes	www.ncbi.nlm.nih.gov/pubmed/33980691	Genetic evidence for different adiposity phenotypes and their opposing influence on ectopic fat and risk of cardiometabolic disease.	389,354 European ancestry individuals	NA	3q12.3		SENP7			ENSG00000138468	NA	NA	rs9859077-G	rs9859077	0	9859077	intron_variant	0	0.66	5E-12	11.301		NA		NR [NR] (imputed)	N
3	rs75017790	2.31018e-09	3	101136402	rs9859077	1.52326e-05	Body fat percentage	44487	33980691	Martin S	44328	Diabetes	www.ncbi.nlm.nih.gov/pubmed/33980691	Genetic evidence for different adiposity phenotypes and their opposing influence on ectopic fat and risk of cardiometabolic disease.	442,278 European ancestry individuals	NA	3q12.3		SENP7			ENSG00000138468	NA	NA	rs9859077-G	rs9859077	0	9859077	intron_variant	0	0.66	4E-11	10.3979		0.01	% increase	NR [NR] (imputed)	N
3	rs75017790	2.31018e-09	3	101136402	rs9859077	1.52326e-05	AFP levels	44882	36329257	Lee CJ	44868	Commun Biol	www.ncbi.nlm.nih.gov/pubmed/36329257	Phenome-wide analysis of Taiwan Biobank reveals novel glycemia-related loci and genetic risks for diabetes.	76,905 Taiwanese ancestry individuals	NA	3q12.3		SENP7			ENSG00000138468	NA	NA	rs9859077-?	rs9859077	0	9859077	intron_variant	0	NR	5E-66	65.301		0.144133	unit decrease	NR [5925277] (imputed)	N
3	rs75017790	2.31018e-09	3	101136402	rs9859077	1.52326e-05	Red blood cell count	44092	32888494	Vuckovic D	44075	Cell	www.ncbi.nlm.nih.gov/pubmed/32888494	The Polygenic and Monogenic Basis of Blood Traits and Diseases.	408,112 British individuals	NA	3q12.3	SENP7	SENP7			ENSG00000138468	NA	NA	rs9859077-C	rs9859077	0	9859077	intron_variant	0	0.339502	5E-13	12.301		0.0168387	[0.012-0.021] unit decrease	Affymetrix [93095623] (imputed)	N
3	rs75017790	2.31018e-09	3	101136402	rs9859077	1.52326e-05	Red blood cell count	44544	34594039	Sakaue S	44469	Nat Genet	www.ncbi.nlm.nih.gov/pubmed/34594039	A cross-population atlas of genetic associations for 220 human phenotypes.	350,475 European ancestry individuals, 153,512 East Asian ancestry individuals	NA	3q12.3		SENP7			ENSG00000138468	NA	NA	rs9859077-C	rs9859077	0	9859077	intron_variant	0	NR	4E-10	9.39794		0.0115	[0.008-0.015] unit decrease	Affymetrix, Illumina [20538708] (imputed)	N
3	rs75017790	2.31018e-09	3	101136402	rs9859077	1.52326e-05	Height	44966	36224396	Yengo L	44846	Nature	www.ncbi.nlm.nih.gov/pubmed/36224396	A saturated map of common genetic variants associated with human height.	5,314,291 European ancestry, Hispanic or Latin American, East Asian ancestry, African ancestry, South Asian ancestry individuals	NA	3q12.3		SENP7			ENSG00000138468	NA	NA	rs9859077-C	rs9859077	0	9859077	intron_variant	0	0.3132	2E-42	41.699		0.0093	[0.0079-0.0107] unit increase	Affymetrix, Illumina [1385132] (imputed)	N
5	rs2609260	2.0108e-17	4	89796154	rs74710229	1.55517e-05	Red blood cell count	43504	30595370	Kichaev G	43461	Am J Hum Genet	www.ncbi.nlm.nih.gov/pubmed/30595370	Leveraging Polygenic Functional Enrichment to Improve GWAS Power.	approximately 445,000 European ancestry individuals	NA	4q22.1		FAM13A			ENSG00000138640	NA	NA	rs74710229-?	rs74710229	0	74710229	intron_variant	0	NR	1E-11	11		NA		NR [~ 8900000] (imputed)	N
5	rs2609260	2.0108e-17	4	89796154	rs74710229	1.55517e-05	Red blood cell count	44092	32888494	Vuckovic D	44075	Cell	www.ncbi.nlm.nih.gov/pubmed/32888494	The Polygenic and Monogenic Basis of Blood Traits and Diseases.	408,112 British individuals	NA	4q22.1	FAM13A	FAM13A			ENSG00000138640	NA	NA	rs74710229-C	rs74710229	0	74710229	intron_variant	0	0.174649	8E-12	11.0969		0.0199579	[0.014-0.026] unit decrease	Affymetrix [93095623] (imputed)	N
3	rs75017790	2.31018e-09	3	101525625	rs2290859	1.6178e-05	COVID-19 infection or systemic lupus erythematosus (MTAG)	44985	36762574	Yao M	44967	J Med Virol	www.ncbi.nlm.nih.gov/pubmed/36762574	Disentangling the common genetic architecture and causality of rheumatoid arthritis and systemic lupus erythematosus with COVID-19 outcomes: genome-wide cross trait analysis and bi-directional Mendelian randomization study.	122,616 European ancestry COVID-19 infection cases, 7,219 European ancestry SLE cases, 2,491,231 European ancestry controls	NA	3q12.3		NXPE3			ENSG00000144815	NA	NA	rs2290859-?	rs2290859	0	2290859	intron_variant	0	NR	6E-21	20.2218		NA		NR [NR]	N
17	rs17577869	4.19552e-09	15	86316570	rs8038207	1.62342e-05	Red blood cell count	44095	32888493	Chen MH	44075	Cell	www.ncbi.nlm.nih.gov/pubmed/32888493	Trans-ethnic and Ancestry-Specific Blood-Cell Genetics in 746,667 Individuals from 5 Global Populations.	727,624 African American or Afro-Caribbean, African ancestry, European ancestry, East Asian ancestry, Hispanic or Latin American and South Asian ancestry individuals	NA	15q25.3	NR	KLHL25			ENSG00000183655	NA	NA	rs8038207-T	rs8038207	0	8038207	intron_variant	0	0.340261	1E-10	10		NA		Affymetrix, Illumina [24332387] (imputed)	N
17	rs17577869	4.19552e-09	15	86316570	rs8038207	1.62342e-05	Birth weight	43682	31043758	Warrington NM	43586	Nat Genet	www.ncbi.nlm.nih.gov/pubmed/31043758	Maternal and fetal genetic effects on birth weight and their relevance to cardio-metabolic risk factors.	298,142 European ancestry individuals, 6,635 African American individuals, 1,449 Filipino individuals, 420 Turkish individuals, 365 Moroccan individuals, 395 Surinamese individuals, 1,052 Afro-Caribbean individuals, 612 Hispanic individuals, 1,180 Thai individuals, 840 Chinese ancestry individuals, 10,133 individuals	NR	15q25.3	KLHL25, AKAP13	KLHL25			ENSG00000183655	NA	NA	rs8038207-G	rs8038207	0	8038207	intron_variant	0	0.569417	1E-8	8		0.01475	[0.0097-0.0198] unit increase	Affymetrix, Illumina [15144367] (imputed)	N
17	rs17577869	4.19552e-09	15	86316570	rs8038207	1.62342e-05	Offspring birth weight	43682	31043758	Warrington NM	43586	Nat Genet	www.ncbi.nlm.nih.gov/pubmed/31043758	Maternal and fetal genetic effects on birth weight and their relevance to cardio-metabolic risk factors.	210,267 European ancestry individuals, 19,802 individuals	NR	15q25.3	KLHL25, AKAP13	KLHL25			ENSG00000183655	NA	NA	rs8038207-G	rs8038207	0	8038207	intron_variant	0	0.567938	8E-12	11.0969		0.02167	[0.015-0.028] unit increase	Affymetrix, Illumina [14869762] (imputed)	N
10	rs2280548	3.83614e-09	7	2049854	rs4721302	1.67078e-05	Height	44966	36224396	Yengo L	44846	Nature	www.ncbi.nlm.nih.gov/pubmed/36224396	A saturated map of common genetic variants associated with human height.	455,180 Hispanic or Latin American individuals	NA	7p22.3		MAD1L1			ENSG00000002822	NA	NA	rs4721302-A	rs4721302	0	4721302	intron_variant	0	0.3095	7E-6	5.1549		0.0106	[0.0059-0.0153] unit decrease	Affymetrix, Illumina [1385132] (imputed)	N
18	rs113120855	7.3185e-20	17	44310101	rs2696682	1.70686e-05	Brain morphology (MOSTest)	44888	35164939	van der Meer D	44603	Biol Psychiatry	www.ncbi.nlm.nih.gov/pubmed/35164939	Boosting Schizophrenia Genetics by Utilizing Genetic Overlap With Brain Morphology.	33,735 white British ancestry individuals	NA	17q21.31		KANSL1 - MAPK8IP1P1	ENSG00000278458	ENSG00000281283		7346	10871	rs2696682-?	rs2696682	0	2696682	intergenic_variant	1	NR	1E-122	122		NA		NR [9061072] (imputed)	N
14	rs11788059	1.69383e-09	9	109437968	rs3919995	1.84424e-05	Emphysema imaging phenotypes	42529	26030696	Cho MH	42156	Am J Respir Crit Care Med	www.ncbi.nlm.nih.gov/pubmed/26030696	A Genome-Wide Association Study of Emphysema and Airway Quantitative Imaging Phenotypes.	5,385 European ancestry chronic obstructive pulmonary disease cases, 901 African American chronic obstructive pulmonary disease cases, 3,613 European ancestry controls, 2,132 African American controls	NA	9q31.2	ZNF462	LINC01505			ENSG00000234323	NA	NA	rs3919995-A	rs3919995	0	3919995	intron_variant	0	NR	1E-7	7	(%LAA-950, All)	0.08	[0.035-0.125] unit decrease	Illumina [7600000] (imputed)	N
3	rs75017790	2.31018e-09	3	101084604	rs62280667	1.84705e-05	Serum alkaline phosphatase levels	44246	33547301	Chen VL	44232	Nat Commun	www.ncbi.nlm.nih.gov/pubmed/33547301	Genome-wide association study of serum liver enzymes implicates diverse metabolic and liver pathology.	390,964 European ancestry individuals	105,030 East Asian ancestry individuals	3q12.3	SENP7	SENP7			ENSG00000138468	NA	NA	rs62280667-T	rs62280667	0	62280667	intron_variant	0	0.66	2E-10	9.69897		6.41	z-score increase	Affymetrix [4311822] (imputed)	N
3	rs75017790	2.31018e-09	3	101084604	rs62280667	1.84705e-05	Liver enzyme levels (alkaline phosphatase)	44356	33972514	Pazoki R	44326	Nat Commun	www.ncbi.nlm.nih.gov/pubmed/33972514	Genetic analysis in European ancestry individuals identifies 517 loci associated with liver enzymes.	437,438 European ancestry individuals	315,572 European ancestry individuals	3q12.3	SENP7	SENP7			ENSG00000138468	NA	NA	rs62280667-T	rs62280667	0	62280667	intron_variant	0	0.661291	2E-20	19.699		0.00227904	[0.0018-0.0028] unit increase	Affymetrix [13995440] (imputed)	N
3	rs75017790	2.31018e-09	3	101084604	rs62280667	1.84705e-05	Waist-to-hip ratio adjusted for BMI	44432	34021172	Christakoudi S	44337	Sci Rep	www.ncbi.nlm.nih.gov/pubmed/34021172	GWAS of allometric body-shape indices in UK Biobank identifies loci suggesting associations with morphogenesis, organogenesis, adrenal cell renewal and cancer.	219,872 British ancestry women	NA	3q12.3	SENP7	SENP7			ENSG00000138468	NA	NA	rs62280667-C	rs62280667	0	62280667	intron_variant	0	NR	1E-8	8		0.0169997	[0.011-0.023] unit increase	Affymetrix [319769] (imputed)	N
3	rs75017790	2.31018e-09	3	101084604	rs62280667	1.84705e-05	Height	44544	34594039	Sakaue S	44469	Nat Genet	www.ncbi.nlm.nih.gov/pubmed/34594039	A cross-population atlas of genetic associations for 220 human phenotypes.	360,388 European ancestry individuals, 165,056 East Asian ancestry individuals	NA	3q12.3		SENP7			ENSG00000138468	NA	NA	rs62280667-C	rs62280667	0	62280667	intron_variant	0	NR	3E-9	8.52288		0.0082	[0.0055-0.0109] unit increase	Affymetrix, Illumina [20538915] (imputed)	N
3	rs75017790	2.31018e-09	3	101084604	rs62280667	1.84705e-05	Serum alkaline phosphatase levels	44544	34594039	Sakaue S	44469	Nat Genet	www.ncbi.nlm.nih.gov/pubmed/34594039	A cross-population atlas of genetic associations for 220 human phenotypes.	344,292 European ancestry individuals, 118,886 East Asian ancestry individuals	NA	3q12.3		SENP7			ENSG00000138468	NA	NA	rs62280667-C	rs62280667	0	62280667	intron_variant	0	NR	4E-17	16.3979		0.018	[0.014-0.022] unit decrease	Affymetrix, Illumina [20533886] (imputed)	N
3	rs75017790	2.31018e-09	3	101084604	rs62280667	1.84705e-05	Waist-hip index	44432	34021172	Christakoudi S	44337	Sci Rep	www.ncbi.nlm.nih.gov/pubmed/34021172	GWAS of allometric body-shape indices in UK Biobank identifies loci suggesting associations with morphogenesis, organogenesis, adrenal cell renewal and cancer.	219,872 British ancestry women	NA	3q12.3	SENP7	SENP7			ENSG00000138468	NA	NA	rs62280667-C	rs62280667	0	62280667	intron_variant	0	NR	5E-9	8.30103		0.017401	[0.012-0.023] unit increase	Affymetrix [319769] (imputed)	N
15	rs7480563	6.18686e-19	11	1136478	rs11603634	1.98457e-05	Eosinophil counts	43504	30595370	Kichaev G	43461	Am J Hum Genet	www.ncbi.nlm.nih.gov/pubmed/30595370	Leveraging Polygenic Functional Enrichment to Improve GWAS Power.	approximately 440,000 European ancestry individuals	NA	11p15.5		MUC2 - MUC5AC	ENSG00000284971	ENSG00000283158		32059	15383	rs11603634-?	rs11603634	0	11603634	intergenic_variant	1	NR	2E-9	8.69897		NA		NR [~ 8900000] (imputed)	N
15	rs7480563	6.18686e-19	11	1136478	rs11603634	1.98457e-05	Asthma (moderate or severe)	43483	30552067	Shrine N	43445	Lancet Respir Med	www.ncbi.nlm.nih.gov/pubmed/30552067	Moderate-to-severe asthma in individuals of European ancestry: a genome-wide association study.	5,135 European ancestry cases, 25,675 European ancestry controls	5,414 European ancestry cases, 21,471 European ancestry controls	11p15.5	MUC5AC	MUC2 - MUC5AC	ENSG00000284971	ENSG00000283158		32059	15383	rs11603634-G	rs11603634	0	11603634	intergenic_variant	1	0.5036	2E-8	7.69897		1.09	[1.06-1.12]	Affymetrix [33771858] (imputed)	N
17	rs17577869	4.19552e-09	15	86076749	rs62023885	2.09643e-05	Central corneal thickness (MTAG)	44691	35446358	He W	44672	JAMA Ophthalmol	www.ncbi.nlm.nih.gov/pubmed/35446358	Association of Novel Loci With Keratoconus Susceptibility in a Multitrait Genome-Wide Association Study of the UK Biobank Database and Canadian Longitudinal Study on Aging.	17,803 European ancestry individuals	NA	15q25.3		AKAP13			ENSG00000170776	NA	NA	rs62023885-T	rs62023885	0	62023885	intron_variant	0	0.831	5E-10	9.30103		1.91137	[1.31-2.51] unit decrease	NR [NR] (imputed)	N
17	rs17577869	4.19552e-09	15	86074380	rs7170251	2.33005e-05	Corneal resistance factor (MTAG)	44691	35446358	He W	44672	JAMA Ophthalmol	www.ncbi.nlm.nih.gov/pubmed/35446358	Association of Novel Loci With Keratoconus Susceptibility in a Multitrait Genome-Wide Association Study of the UK Biobank Database and Canadian Longitudinal Study on Aging.	123,734 European ancestry individuals	NA	15q25.3		AKAP13			ENSG00000170776	NA	NA	rs7170251-T	rs7170251	0	7170251	intron_variant	0	0.1771	8E-12	11.0969		0.03467	[0.025-0.045] unit increase	NR [NR] (imputed)	N
18	rs113120855	7.3185e-20	17	44343370	rs2696694	2.56839e-05	White matter microstructure (mean diusivities)	43866	31666681	Zhao B	43768	Mol Psychiatry	www.ncbi.nlm.nih.gov/pubmed/31666681	Large-scale GWAS reveals genetic architecture of brain white matter microstructure and genetic overlap with cognitive and mental health traits (n = 17,706).	17,706 European ancestry individuals	NA	17q21.31	NR	MAPK8IP1P1 - ARL17B	ENSG00000281283	ENSG00000228696		20960	8780	rs2696694-?	rs2696694	0	2696694	regulatory_region_variant	1	NR	3E-8	7.52288	(Anterior limb of internal capsule)	NA		NR [8955960] (imputed)	N
18	rs113120855	7.3185e-20	17	44343370	rs2696694	2.56839e-05	White matter microstructure (mean diusivities)	43866	31666681	Zhao B	43768	Mol Psychiatry	www.ncbi.nlm.nih.gov/pubmed/31666681	Large-scale GWAS reveals genetic architecture of brain white matter microstructure and genetic overlap with cognitive and mental health traits (n = 17,706).	17,706 European ancestry individuals	NA	17q21.31	NR	MAPK8IP1P1 - ARL17B	ENSG00000281283	ENSG00000228696		20960	8780	rs2696694-?	rs2696694	0	2696694	regulatory_region_variant	1	NR	6E-9	8.22185	(Genu of corpus callosum)	NA		NR [8955960] (imputed)	N
18	rs113120855	7.3185e-20	17	44343370	rs2696694	2.56839e-05	White matter microstructure (fractional anisotropy)	43866	31666681	Zhao B	43768	Mol Psychiatry	www.ncbi.nlm.nih.gov/pubmed/31666681	Large-scale GWAS reveals genetic architecture of brain white matter microstructure and genetic overlap with cognitive and mental health traits (n = 17,706).	17,706 European ancestry individuals	NA	17q21.31	NR	MAPK8IP1P1 - ARL17B	ENSG00000281283	ENSG00000228696		20960	8780	rs2696694-?	rs2696694	0	2696694	regulatory_region_variant	1	NR	6E-9	8.22185	(Anterior limb of internal capsule)	NA		NR [8955960] (imputed)	N
18	rs113120855	7.3185e-20	17	44343370	rs2696694	2.56839e-05	White matter microstructure (radial diusivities)	43866	31666681	Zhao B	43768	Mol Psychiatry	www.ncbi.nlm.nih.gov/pubmed/31666681	Large-scale GWAS reveals genetic architecture of brain white matter microstructure and genetic overlap with cognitive and mental health traits (n = 17,706).	17,706 European ancestry individuals	NA	17q21.31	NR	MAPK8IP1P1 - ARL17B	ENSG00000281283	ENSG00000228696		20960	8780	rs2696694-?	rs2696694	0	2696694	regulatory_region_variant	1	NR	2E-9	8.69897	(Anterior limb of internal capsule)	NA		NR [8955960] (imputed)	N
18	rs113120855	7.3185e-20	17	44019712	rs242557	2.77599e-05	Progressive supranuclear palsy	40738	21685912	Hoglinger GU	40713	Nat Genet	www.ncbi.nlm.nih.gov/pubmed/21685912	Identification of common variants influencing risk of the tauopathy progressive supranuclear palsy.	1,069 European ancestry cases, 2,958 European ancestry controls, 45 cases, 329 controls	1,051 European ancestry cases, 3,560 European ancestry controls	17q21.31	MAPT	MAPT, MAPT, MAPT			ENSG00000277956, ENSG00000276155, ENSG00000186868	NA	NA	rs242557-?	rs242557	0	242557	intron_variant	0	0.35	9E-18	17.0458	(controlling for rs8070723)	1.43	[1.32-1.54]	Illumina [531451]	N
18	rs113120855	7.3185e-20	17	44019712	rs242557	2.77599e-05	Arrhythmia	44253	32514122	Ishigaki K	43990	Nat Genet	www.ncbi.nlm.nih.gov/pubmed/32514122	Large-scale genome-wide association study in a Japanese population identifies novel susceptibility loci across different diseases.	17,861 Japanese ancestry cases, 194,592 Japanese ancestry controls	NA	17q21.31		MAPT, MAPT, MAPT			ENSG00000277956, ENSG00000276155, ENSG00000186868	NA	NA	rs242557-A	rs242557	0	242557	intron_variant	0	0.456967371	1E-8	8		0.93729	[0.916595886-0.958451717]	Illumina [8919992] (imputed)	N
18	rs113120855	7.3185e-20	17	44019712	rs242557	2.77599e-05	Plasma t-tau levels	42880	28100725	Chen J	42753	Neurology	www.ncbi.nlm.nih.gov/pubmed/28100725	Genome-wide association study identifies MAPT locus influencing human plasma tau levels.	463 European ancestry Alzheimer's disease cases, 163 European ancestry individuals with mild cognitive impairment, 151 European ancestry individuals	360 individuals, 27 individuals later diagnosed with mild cognitive impairment	17q21.31	MAPT	MAPT, MAPT, MAPT			ENSG00000277956, ENSG00000276155, ENSG00000186868	NA	NA	rs242557-A	rs242557	0	242557	intron_variant	0	0.3715	1E-12	12		0.38	NR pg/ml increase	Illumina [316802]	N
18	rs113120855	7.3185e-20	17	44019712	rs242557	2.77599e-05	Atrial fibrillation	43325	29892015	Roselli C	43262	Nat Genet	www.ncbi.nlm.nih.gov/pubmed/29892015	Multi-ethnic genome-wide association study for atrial fibrillation.	55,114 European ancestry cases, 482,295 European ancestry controls, 8,180 Japanese ancestry cases, 28,612 Japanese ancestry controls, 1,307 African American ancestry cases, 7,660 African American ancestry controls, 845 Hispanic cases, 4,177 Hispanic controls	NA	17q21.31	MAPT	MAPT, MAPT, MAPT			ENSG00000277956, ENSG00000276155, ENSG00000186868	NA	NA	rs242557-G	rs242557	0	242557	intron_variant	0	0.61	4E-9	8.39794		1.04	[1.03-1.06]	Affymetrix, Illumina [up to 12149979] (imputed)	N
18	rs113120855	7.3185e-20	17	44019712	rs242557	2.77599e-05	Atrial fibrillation	44951	36653681	Miyazawa K	44945	Nat Genet	www.ncbi.nlm.nih.gov/pubmed/36653681	Cross-ancestry genome-wide analysis of atrial fibrillation unveils disease biology and enables cardioembolic risk prediction.	77,690 European ancestry cases, 1,167,040 European ancestry controls, 67,864 Japanese ancestry cases, 1,026,594 Japanese ancestry controls	NA	17q21.31		MAPT, MAPT, MAPT			ENSG00000277956, ENSG00000276155, ENSG00000186868	NA	NA	rs242557-A	rs242557	0	242557	intron_variant	0	0.4013	2E-11	10.699		0.0414	[0.029-0.053] unit decrease	Illumina [5000630] (imputed)	N
18	rs113120855	7.3185e-20	17	44019712	rs242557	2.77599e-05	Hip circumference adjusted for BMI	44432	34021172	Christakoudi S	44337	Sci Rep	www.ncbi.nlm.nih.gov/pubmed/34021172	GWAS of allometric body-shape indices in UK Biobank identifies loci suggesting associations with morphogenesis, organogenesis, adrenal cell renewal and cancer.	219,872 British ancestry women	NA	17q21.31	MAPT	MAPT, MAPT, MAPT			ENSG00000277956, ENSG00000276155, ENSG00000186868	NA	NA	rs242557-A	rs242557	0	242557	intron_variant	0	NR	9E-9	8.04576		0.0166684	[0.011-0.022] unit increase	Affymetrix [321016] (imputed)	N
18	rs113120855	7.3185e-20	17	44019712	rs242557	2.77599e-05	Circulating levels of total-tau	44663	35396452	Sarnowski C	44659	Commun Biol	www.ncbi.nlm.nih.gov/pubmed/35396452	Meta-analysis of genome-wide association studies identifies ancestry-specific associations underlying circulating total tau levels.	14,721 European ancestry individuals	NA	17q21.31		MAPT, MAPT, MAPT			ENSG00000277956, ENSG00000276155, ENSG00000186868	NA	NA	rs242557-A	rs242557	0	242557	intron_variant	0	0.38	9E-143	142.046		0.2	[0.18-0.22] unit increase	NR [10082601] (imputed)	N
18	rs113120855	7.3185e-20	17	44019712	rs242557	2.77599e-05	Progressive supranuclear palsy	43607	31059154	Chen Z	43591	Mov Disord	www.ncbi.nlm.nih.gov/pubmed/31059154	Genome-wide survey of copy number variants finds MAPT duplications in progressive supranuclear palsy.	283 European ancestry cases, 4,472 European ancestry controls	1,178 cases, 3,759 controls	17q21.31	MAPT	MAPT, MAPT, MAPT			ENSG00000277956, ENSG00000276155, ENSG00000186868	NA	NA	rs242557-G	rs242557	0	242557	intron_variant	0	0.48	2E-22	21.699		1.9061		Illumina [at least 284674]	N
3	rs75017790	2.31018e-09	3	101267385	rs13062095	2.94609e-05	Height	43606	30595370	Kichaev G	43461	Am J Hum Genet	www.ncbi.nlm.nih.gov/pubmed/30595370	Leveraging Polygenic Functional Enrichment to Improve GWAS Power.	approximately 458,000 European ancestry individuals	NA	3q12.3		FAM172BP - TRMT10C	ENSG00000175841	ENSG00000174173		25562	13327	rs13062095-?	rs13062095	0	13062095	intergenic_variant	1	NR	7E-9	8.1549		NA		NR [~ 8900000] (imputed)	N
3	rs75017790	2.31018e-09	3	101267385	rs13062095	2.94609e-05	Eosinophil counts	43504	30595370	Kichaev G	43461	Am J Hum Genet	www.ncbi.nlm.nih.gov/pubmed/30595370	Leveraging Polygenic Functional Enrichment to Improve GWAS Power.	approximately 440,000 European ancestry individuals	NA	3q12.3		FAM172BP - TRMT10C	ENSG00000175841	ENSG00000174173		25562	13327	rs13062095-?	rs13062095	0	13062095	intergenic_variant	1	NR	7E-20	19.1549		NA		NR [~ 8900000] (imputed)	N
3	rs75017790	2.31018e-09	3	101267385	rs13062095	2.94609e-05	Eosinophil percentage of granulocytes	42977	27863252	Astle WJ	42691	Cell	www.ncbi.nlm.nih.gov/pubmed/27863252	The Allelic Landscape of Human Blood Cell Trait Variation and Links to Common Complex Disease.	170,536 European ancestry individuals	NA	3q12.3	intergenic	FAM172BP - TRMT10C	ENSG00000175841	ENSG00000174173		25562	13327	rs13062095-C	rs13062095	0	13062095	intergenic_variant	1	0.3361	2E-9	8.69897		0.0228284	[0.015-0.03] unit decrease	Affymetrix [~ 2500000] (imputed)	N
3	rs75017790	2.31018e-09	3	101267385	rs13062095	2.94609e-05	Neutrophil percentage of granulocytes	42977	27863252	Astle WJ	42691	Cell	www.ncbi.nlm.nih.gov/pubmed/27863252	The Allelic Landscape of Human Blood Cell Trait Variation and Links to Common Complex Disease.	170,672 European ancestry individuals	NA	3q12.3	intergenic	FAM172BP - TRMT10C	ENSG00000175841	ENSG00000174173		25562	13327	rs13062095-C	rs13062095	0	13062095	intergenic_variant	1	0.3362	5E-10	9.30103		0.0236101	[0.016-0.031] unit increase	Affymetrix [~ 2500000] (imputed)	N
3	rs75017790	2.31018e-09	3	101267385	rs13062095	2.94609e-05	Eosinophil percentage of white cells	42977	27863252	Astle WJ	42691	Cell	www.ncbi.nlm.nih.gov/pubmed/27863252	The Allelic Landscape of Human Blood Cell Trait Variation and Links to Common Complex Disease.	172,378 European ancestry individuals	NA	3q12.3	intergenic	FAM172BP - TRMT10C	ENSG00000175841	ENSG00000174173		25562	13327	rs13062095-C	rs13062095	0	13062095	intergenic_variant	1	0.3362	6E-9	8.22185		0.0219758	[0.015-0.029] unit decrease	Affymetrix [~ 2500000] (imputed)	N
10	rs2280548	3.83614e-09	7	1995864	rs882948	3.17817e-05	Smoking initiation	44909	36477530	Saunders GRB	44902	Nature	www.ncbi.nlm.nih.gov/pubmed/36477530	Genetic diversity fuels gene discovery for tobacco and alcohol use.	3,382,012 European ancestry, East Asian ancestry, Hispanic or Latin American, African ancestry individuals	NA	7p22.3		MAD1L1			ENSG00000002822	NA	NA	rs882948-T	rs882948	0	882948	intron_variant	0	0.324	1E-40	40		0.011	[0.0094-0.0126] unit increase	NR [NR] (imputed)	N
18	rs113120855	7.3185e-20	17	44304130	rs2532402	3.30612e-05	Physical activity (Total log acceleration)	44595	35043453	Qi G	44579	Genet Epidemiol	www.ncbi.nlm.nih.gov/pubmed/35043453	Genome-wide association studies of 27 accelerometry-derived physical activity measurements identified novel loci and genetic mechanisms.	88,411 European ancestry individuals	NA	17q21.31		KANSL1 - MAPK8IP1P1	ENSG00000278458	ENSG00000281283		1375	16842	rs2532402-G	rs2532402	0	2532402	upstream_gene_variant	1	0.221	2E-12	11.699		0.04	unit increase	Affymetrix [8951705] (imputed)	N
18	rs113120855	7.3185e-20	17	44304130	rs2532402	3.30612e-05	Moderate to vigorous physical activity duration	44595	35043453	Qi G	44579	Genet Epidemiol	www.ncbi.nlm.nih.gov/pubmed/35043453	Genome-wide association studies of 27 accelerometry-derived physical activity measurements identified novel loci and genetic mechanisms.	88,411 European ancestry individuals	NA	17q21.31		KANSL1 - MAPK8IP1P1	ENSG00000278458	ENSG00000281283		1375	16842	rs2532402-G	rs2532402	0	2532402	upstream_gene_variant	1	0.221	2E-10	9.69897		0.035	unit increase	Affymetrix [8951705] (imputed)	N
18	rs113120855	7.3185e-20	17	44304130	rs2532402	3.30612e-05	Horseradish liking	44777	35585065	May-Wilson S	44699	Nat Commun	www.ncbi.nlm.nih.gov/pubmed/35585065	Large-scale GWAS of food liking reveals genetic determinants and genetic correlations with distinct neurophysiological traits.	152,847 European ancestry individuals	NA	17q21.31		KANSL1 - MAPK8IP1P1	ENSG00000278458	ENSG00000281283		1375	16842	rs2532402-G	rs2532402	0	2532402	upstream_gene_variant	1	0.2226	1E-14	14		0.03378	[0.025-0.042] unit decrease	Affymetrix [11353280] (imputed)	N
18	rs113120855	7.3185e-20	17	44184828	rs4510068	3.51596e-05	Mean corpuscular volume	44095	32888493	Chen MH	44075	Cell	www.ncbi.nlm.nih.gov/pubmed/32888493	Trans-ethnic and Ancestry-Specific Blood-Cell Genetics in 746,667 Individuals from 5 Global Populations.	121,047 East Asian ancestry individuals	NA	17q21.31	NR	KANSL1, KANSL1, KANSL1			ENSG00000120071, ENSG00000275867, ENSG00000278458	NA	NA	rs4510068-G	rs4510068	0	4510068	intron_variant	0	0.498966	2E-22	21.699		0.039886	[0.032-0.048] SD units increase	Affymetrix, Illumina [16286195] (imputed)	N
18	rs113120855	7.3185e-20	17	44184828	rs4510068	3.51596e-05	Waist-to-hip ratio adjusted for BMI	44432	34021172	Christakoudi S	44337	Sci Rep	www.ncbi.nlm.nih.gov/pubmed/34021172	GWAS of allometric body-shape indices in UK Biobank identifies loci suggesting associations with morphogenesis, organogenesis, adrenal cell renewal and cancer.	186,825 British ancestry men	NA	17q21.31	KANSL1	KANSL1, KANSL1, KANSL1			ENSG00000120071, ENSG00000275867, ENSG00000278458	NA	NA	rs4510068-T	rs4510068	0	4510068	intron_variant	0	NR	7E-10	9.1549		0.0197993	[0.013-0.026] unit increase	Affymetrix [323858] (imputed)	N
18	rs113120855	7.3185e-20	17	44184828	rs4510068	3.51596e-05	Waist-hip index	44432	34021172	Christakoudi S	44337	Sci Rep	www.ncbi.nlm.nih.gov/pubmed/34021172	GWAS of allometric body-shape indices in UK Biobank identifies loci suggesting associations with morphogenesis, organogenesis, adrenal cell renewal and cancer.	186,825 British ancestry men	NA	17q21.31	KANSL1	KANSL1, KANSL1, KANSL1			ENSG00000120071, ENSG00000275867, ENSG00000278458	NA	NA	rs4510068-T	rs4510068	0	4510068	intron_variant	0	NR	6E-10	9.22185		0.0199076	[0.014-0.026] unit increase	Affymetrix [127266] (imputed)	N
18	rs113120855	7.3185e-20	17	44184828	rs4510068	3.51596e-05	A body shape index	44432	34021172	Christakoudi S	44337	Sci Rep	www.ncbi.nlm.nih.gov/pubmed/34021172	GWAS of allometric body-shape indices in UK Biobank identifies loci suggesting associations with morphogenesis, organogenesis, adrenal cell renewal and cancer.	219,872 British ancestry women	NA	17q21.31	KANSL1	KANSL1, KANSL1, KANSL1			ENSG00000120071, ENSG00000275867, ENSG00000278458	NA	NA	rs4510068-T	rs4510068	0	4510068	intron_variant	0	NR	2E-9	8.69897		0.0176279	[0.012-0.023] unit increase	Affymetrix [321169] (imputed)	N
18	rs113120855	7.3185e-20	17	44184828	rs4510068	3.51596e-05	Mean corpuscular volume	44544	34594039	Sakaue S	44469	Nat Genet	www.ncbi.nlm.nih.gov/pubmed/34594039	A cross-population atlas of genetic associations for 220 human phenotypes.	129,832 East Asian ancestry individuals	NA	17q21.31		KANSL1, KANSL1, KANSL1			ENSG00000120071, ENSG00000275867, ENSG00000278458	NA	NA	rs4510068-T	rs4510068	0	4510068	intron_variant	0	0.497172	4E-26	25.3979		0.0380186	[0.031-0.045] unit decrease	Illumina [13476266] (imputed)	N
18	rs113120855	7.3185e-20	17	44189067	rs7225002	3.57468e-05	Mean corpuscular hemoglobin	44092	32888494	Vuckovic D	44075	Cell	www.ncbi.nlm.nih.gov/pubmed/32888494	The Polygenic and Monogenic Basis of Blood Traits and Diseases.	408,112 British individuals	NA	17q21.31	KANSL1	KANSL1, KANSL1, KANSL1			ENSG00000120071, ENSG00000275867, ENSG00000278458	NA	NA	rs7225002-G	rs7225002	0	7225002	intron_variant	0	0.41472	3E-24	23.5229		0.022808	[0.018-0.027] unit decrease	Affymetrix [93095623] (imputed)	N
18	rs113120855	7.3185e-20	17	44189067	rs7225002	3.57468e-05	Red cell distribution width	43504	30595370	Kichaev G	43461	Am J Hum Genet	www.ncbi.nlm.nih.gov/pubmed/30595370	Leveraging Polygenic Functional Enrichment to Improve GWAS Power.	approximately 445,000 European ancestry individuals	NA	17q21.31		KANSL1, KANSL1, KANSL1			ENSG00000120071, ENSG00000275867, ENSG00000278458	NA	NA	rs7225002-?	rs7225002	0	7225002	intron_variant	0	NR	7E-78	77.1549		NA		NR [~ 8900000] (imputed)	N
18	rs113120855	7.3185e-20	17	44189067	rs7225002	3.57468e-05	Neuroticism	43404	29942085	Nagel M	43276	Nat Genet	www.ncbi.nlm.nih.gov/pubmed/29942085	Meta-analysis of genome-wide association studies for neuroticism in 449,484 individuals identifies novel genetic loci and pathways.	449,484 European ancestry individuals	NA	17q21.31	NR	KANSL1, KANSL1, KANSL1			ENSG00000120071, ENSG00000275867, ENSG00000278458	NA	NA	rs7225002-A	rs7225002	0	7225002	intron_variant	0	NR	6E-9	8.22185		5.823	z score decrease	Affymetrix [10847151] (imputed)	N
18	rs113120855	7.3185e-20	17	44189067	rs7225002	3.57468e-05	Depressed affect	43404	29942085	Nagel M	43276	Nat Genet	www.ncbi.nlm.nih.gov/pubmed/29942085	Meta-analysis of genome-wide association studies for neuroticism in 449,484 individuals identifies novel genetic loci and pathways.	357,957 European ancestry individuals	NA	17q21.31	NR	KANSL1, KANSL1, KANSL1			ENSG00000120071, ENSG00000275867, ENSG00000278458	NA	NA	rs7225002-?	rs7225002	0	7225002	intron_variant	0	NR	3E-9	8.52288		0.01401	[0.0094-0.0186] unit increase	Affymetrix [10847151] (imputed)	N
18	rs113120855	7.3185e-20	17	44189067	rs7225002	3.57468e-05	Mean corpuscular hemoglobin	43504	30595370	Kichaev G	43461	Am J Hum Genet	www.ncbi.nlm.nih.gov/pubmed/30595370	Leveraging Polygenic Functional Enrichment to Improve GWAS Power.	approximately 443,000 European ancestry individuals	NA	17q21.31		KANSL1, KANSL1, KANSL1			ENSG00000120071, ENSG00000275867, ENSG00000278458	NA	NA	rs7225002-?	rs7225002	0	7225002	intron_variant	0	NR	3E-30	29.5229		NA		NR [~ 8900000] (imputed)	N
18	rs113120855	7.3185e-20	17	44189067	rs7225002	3.57468e-05	White matter microstructure (axial diusivities)	43866	31666681	Zhao B	43768	Mol Psychiatry	www.ncbi.nlm.nih.gov/pubmed/31666681	Large-scale GWAS reveals genetic architecture of brain white matter microstructure and genetic overlap with cognitive and mental health traits (n = 17,706).	17,706 European ancestry individuals	NA	17q21.31	NR	KANSL1, KANSL1, KANSL1			ENSG00000120071, ENSG00000275867, ENSG00000278458	NA	NA	rs7225002-?	rs7225002	0	7225002	intron_variant	0	NR	5E-8	7.30103	(Anterior corona radiata)	NA		NR [8955960] (imputed)	N
18	rs113120855	7.3185e-20	17	44189067	rs7225002	3.57468e-05	Parkinson's disease or first degree relation to individual with Parkinson's disease	43818	31701892	Nalls MA	43800	Lancet Neurol	www.ncbi.nlm.nih.gov/pubmed/31701892	Identification of novel risk loci, causal insights, and heritable risk for Parkinson's disease: a meta-analysis of genome-wide association studies.	15,056 European ancestry cases, 18,618 European ancestry proxy cases, 449,056 European ancestry controls	22,632 European ancestry cases, 968,735 European ancestry controls	17q21.31	KANSL1	KANSL1, KANSL1, KANSL1			ENSG00000120071, ENSG00000275867, ENSG00000278458	NA	NA	rs7225002-A	rs7225002	0	7225002	intron_variant	0	0.6094	2E-40	39.699		0.1351	[0.12-0.15] unit increase	NR [7784415] (imputed)	N
18	rs113120855	7.3185e-20	17	44189067	rs7225002	3.57468e-05	Chronotype	43570	30696823	Jones SE	43494	Nat Commun	www.ncbi.nlm.nih.gov/pubmed/30696823	Genome-wide association analyses of chronotype in 697,828 individuals provides insights into circadian rhythms.	449,734 European ancestry individuals	248,098 European ancestry individuals	17q21.31	KANSL1	KANSL1, KANSL1, KANSL1			ENSG00000120071, ENSG00000275867, ENSG00000278458	NA	NA	rs7225002-G	rs7225002	0	7225002	intron_variant	0	0.4084	5E-8	7.30103		1.01806		Affymetrix [11880941] (imputed)	N
18	rs113120855	7.3185e-20	17	44189067	rs7225002	3.57468e-05	General factor of neuroticism	43587	30867560	Hill WD	43537	Mol Psychiatry	www.ncbi.nlm.nih.gov/pubmed/30867560	Genetic contributions to two special factors of neuroticism are associated with affluence, higher intelligence, better health, and longer life.	270,059 British ancestry individuals	NA	17q21.31	KANSL1	KANSL1, KANSL1, KANSL1			ENSG00000120071, ENSG00000275867, ENSG00000278458	NA	NA	rs7225002-A	rs7225002	0	7225002	intron_variant	0	NR	3E-8	7.52288		0.0096215	[0.0062-0.013] unit increase	Affymetrix [18485882] (imputed)	N
18	rs113120855	7.3185e-20	17	44189067	rs7225002	3.57468e-05	Medial prefrontal thickness (unadjusted for global measures)	45118	36893272	Makowski C	44994	Proc Natl Acad Sci U S A	www.ncbi.nlm.nih.gov/pubmed/36893272	Larger cerebral cortex is genetically correlated with greater frontal area and dorsal thickness.	32,488 European ancestry individuals	5,360 European ancestry children, 3,776 children	17q21.31		KANSL1, KANSL1, KANSL1			ENSG00000120071, ENSG00000275867, ENSG00000278458	NA	NA	rs7225002-?	rs7225002	0	7225002	intron_variant	0	NR	2E-9	8.69897		0.0423	[0.028-0.056] unit decrease	NR [7598201] (imputed)	N
18	rs113120855	7.3185e-20	17	44189067	rs7225002	3.57468e-05	Waist-hip index	44432	34021172	Christakoudi S	44337	Sci Rep	www.ncbi.nlm.nih.gov/pubmed/34021172	GWAS of allometric body-shape indices in UK Biobank identifies loci suggesting associations with morphogenesis, organogenesis, adrenal cell renewal and cancer.	219,872 British ancestry women	NA	17q21.31	KANSL1	KANSL1, KANSL1, KANSL1			ENSG00000120071, ENSG00000275867, ENSG00000278458	NA	NA	rs7225002-G	rs7225002	0	7225002	intron_variant	0	NR	5E-8	7.30103		0.0156309	[0.01-0.021] unit increase	Affymetrix [319769] (imputed)	N
18	rs113120855	7.3185e-20	17	44189067	rs7225002	3.57468e-05	Red cell distribution width	44092	32888494	Vuckovic D	44075	Cell	www.ncbi.nlm.nih.gov/pubmed/32888494	The Polygenic and Monogenic Basis of Blood Traits and Diseases.	408,112 British individuals	NA	17q21.31	KANSL1	KANSL1, KANSL1, KANSL1			ENSG00000120071, ENSG00000275867, ENSG00000278458	NA	NA	rs7225002-G	rs7225002	0	7225002	intron_variant	0	0.41453	1E-21	21		0.0271022	[0.022-0.033] unit increase	Affymetrix [93095623] (imputed)	N
18	rs113120855	7.3185e-20	17	44189067	rs7225002	3.57468e-05	Hippocampal subfield left CA3 volume (body)	45105	37337106	Liu N	45096	Nat Genet	www.ncbi.nlm.nih.gov/pubmed/37337106	Cross-ancestry genome-wide association meta-analyses of hippocampal and subfield volumes.	38,977 European ancestry, East Asian ancestry individuals	NA	17q21.31		KANSL1, KANSL1, KANSL1			ENSG00000120071, ENSG00000275867, ENSG00000278458	NA	NA	rs7225002-G	rs7225002	0	7225002	intron_variant	0	0.49061	7E-10	9.1549		0.0447618	[0.031-0.059] unit decrease	NR [5257171] (imputed)	N
10	rs2280548	3.83614e-09	7	1883476	rs10807751	3.60294e-05	Age of smoking initiation (MTAG)	43552	30643251	Liu M	43479	Nat Genet	www.ncbi.nlm.nih.gov/pubmed/30643251	Association studies of up to 1.2 million individuals yield new insights into the genetic etiology of tobacco and alcohol use.	up to 931,815 European ancestry individuals	NA	7p22.3	NR	MAD1L1			ENSG00000002822	NA	NA	rs10807751-C	rs10807751	0	10807751	intron_variant	0	0.541	4E-22	21.3979		0.0141731	[0.011-0.017] unit increase	NR [9732723] (imputed)	N
18	rs113120855	7.3185e-20	17	44172812	rs60521849	3.65903e-05	Waist-to-hip ratio adjusted for BMI	43773	30239722	Pulit SL	43357	Hum Mol Genet	www.ncbi.nlm.nih.gov/pubmed/30239722	Meta-analysis of genome-wide association studies for body fat distribution in 694,649 individuals of European ancestry.	315,284 European ancestry male individuals	NA	17q21.31	NR	KANSL1, KANSL1, KANSL1			ENSG00000120071, ENSG00000275867, ENSG00000278458	NA	NA	rs60521849-A	rs60521849	0	60521849	intron_variant	0	0.3986	5E-12	11.301		0.014	[0.01-0.018] unit decrease	NR [~ 27400000] (imputed)	N
5	rs2609260	2.0108e-17	4	89795609	rs28767574	3.80325e-05	Systolic blood pressure	44544	34594039	Sakaue S	44469	Nat Genet	www.ncbi.nlm.nih.gov/pubmed/34594039	A cross-population atlas of genetic associations for 220 human phenotypes.	340,159 European ancestry individuals, 145,505 East Asian ancestry individuals	NA	4q22.1		FAM13A			ENSG00000138640	NA	NA	rs28767574-T	rs28767574	0	28767574	intron_variant	0	NR	8E-9	8.09691		0.013	[0.0085-0.0175] unit decrease	Affymetrix, Illumina [20537302] (imputed)	N
5	rs62306390	1.59255e-09	4	89874371	rs147089648	3.87186e-05	Post bronchodilator FEV1/FVC ratio	42657	26634245	Lutz SM	42341	BMC Genet	www.ncbi.nlm.nih.gov/pubmed/26634245	A genome-wide association study identifies risk loci for spirometric measures among smokers of European and African ancestry.	10,094 European ancestry current and former smoker individuals, 3,260 African American current and former smoker individuals, 178 current and former smoker individuals	NA	4q22.1	FAM13A	FAM13A			ENSG00000138640	NA	NA	rs147089648-T	rs147089648	0	147089648	intron_variant	0	0.082	9E-7	6.04576		0.018	unit decrease	Illumina [NR] (imputed)	N
5	rs62306390	1.59255e-09	4	89874371	rs147089648	3.87186e-05	Post bronchodilator FEV1	42657	26634245	Lutz SM	42341	BMC Genet	www.ncbi.nlm.nih.gov/pubmed/26634245	A genome-wide association study identifies risk loci for spirometric measures among smokers of European and African ancestry.	10,094 European ancestry current and former smoker individuals, 3,260 African American current and former smoker individuals, 178 current and former smoker individuals	NA	4q22.1	FAM13A	FAM13A			ENSG00000138640	NA	NA	rs147089648-T	rs147089648	0	147089648	intron_variant	0	0.083	6E-7	6.22185		0.087	NR unit decrease	Illumina [NR] (imputed)	N
17	rs17577869	4.19552e-09	15	85840912	rs1828481	4.40423e-05	Central corneal thickness	44019	32528159	Choquet H	43993	Commun Biol	www.ncbi.nlm.nih.gov/pubmed/32528159	A multiethnic genome-wide analysis of 44,039 individuals identifies 41 new loci associated with central corneal thickness.	32,292 European ancestry individuals, 9,623 East Asian ancestry individuals, 1,367 Hispanic/Latino individuals, 757 African American individuals	NA	15q25.3	AKAP13	ADAMTS7P4			ENSG00000218052	NA	NA	rs1828481-?	rs1828481	0	1828481	intron_variant	0	NA	2E-29	28.699		2.68	[2.21-3.15] unit decrease	Affymetrix [5541230] (imputed)	N
18	rs113120855	7.3185e-20	17	44755729	rs141783865	4.87668e-05	Cortical surface area	45118	36893272	Makowski C	44994	Proc Natl Acad Sci U S A	www.ncbi.nlm.nih.gov/pubmed/36893272	Larger cerebral cortex is genetically correlated with greater frontal area and dorsal thickness.	32,488 European ancestry individuals	5,360 European ancestry children, 3,776 children	17q21.31		NSF, NSF, NSF			ENSG00000278174, ENSG00000276262, ENSG00000073969	NA	NA	rs141783865-?	rs141783865	0	141783865	intron_variant	0	NR	3E-27	26.5229		0.104	[0.085-0.123] unit increase	NR [7598201] (imputed)	N
18	rs113120855	7.3185e-20	17	44026739	rs242562	5.18661e-05	Reaction time	43360	29844566	Davies G	43249	Nat Commun	www.ncbi.nlm.nih.gov/pubmed/29844566	Study of 300,486 individuals identifies 148 independent genetic loci influencing general cognitive function.	330,069 European ancestry individuals	NA	17q21.31	MAPT	MAPT, MAPT, MAPT			ENSG00000277956, ENSG00000276155, ENSG00000186868	NA	NA	rs242562-?	rs242562	0	242562	intron_variant	0	NR	2E-9	8.69897		0.01038	[0.007-0.0138] unit decrease	Affymetrix [805426] (imputed)	N
18	rs113120855	7.3185e-20	17	44026739	rs242562	5.18661e-05	QRS complex (12-leadsum)	42826	27659466	van der Harst P	42640	J Am Coll Cardiol	www.ncbi.nlm.nih.gov/pubmed/27659466	52 Genetic Loci Influencing Myocardial Mass.	up to 47,942 European ancestry individuals, up to 690 Orcadian (founder/genetic isolate) individuals	13,263 European ancestry individuals, 3,603 African American individuals, 4,619 Indian ancestry individuals	17q21.31	MAPT	MAPT, MAPT, MAPT			ENSG00000277956, ENSG00000276155, ENSG00000186868	NA	NA	rs242562-?	rs242562	0	242562	intron_variant	0	NR	2E-14	13.699	(EA)	191.41	[142.57-240.25] unit increase	Affymetrix, Illumina, Perlegen [2766983] (imputed)	N
18	rs113120855	7.3185e-20	17	44026739	rs242562	5.18661e-05	Heart failure (multivariate analysis)	44894	36376295	Levin MG	44879	Nat Commun	www.ncbi.nlm.nih.gov/pubmed/36376295	Genome-wide association and multi-trait analyses characterize the common genetic architecture of heart failure.	17,917 African ancestry individuals, 4,293 admixed ancestry individuals, 47,934 East Asian ancestry individuals, 343,120 European ancestry individuals	NA	17q21.31		MAPT, MAPT, MAPT			ENSG00000277956, ENSG00000276155, ENSG00000186868	NA	NA	rs242562-?	rs242562	0	242562	intron_variant	0	NR	2E-8	7.69897	(commonfactor)	0.0882426	[0.057-0.119] unit decrease	Affymetrix, Illumina [NR]	N
18	rs113120855	7.3185e-20	17	44317210	rs2532384	5.46802e-05	Goat cheese liking	44777	35585065	May-Wilson S	44699	Nat Commun	www.ncbi.nlm.nih.gov/pubmed/35585065	Large-scale GWAS of food liking reveals genetic determinants and genetic correlations with distinct neurophysiological traits.	150,875 European ancestry individuals	NA	17q21.31		KANSL1 - MAPK8IP1P1	ENSG00000278458	ENSG00000281283		14455	3762	rs2532384-A	rs2532384	0	2532384	upstream_gene_variant	1	0.2237	2E-17	16.699		0.03695	[0.028-0.045] unit decrease	Affymetrix [11353280] (imputed)	N
10	rs2280548	3.83614e-09	7	2159437	rs3800908	5.53681e-05	Schizophrenia or bipolar disorder	44658	34976021	Li W	44547	Front Genet	www.ncbi.nlm.nih.gov/pubmed/34976021	Identification of a Risk Locus at 7p22.3 for Schizophrenia and Bipolar Disorder in East Asian Populations.	22,778 schizophrenia cases, 35,362 schizophrenia controls, 1,822 bipolar disorder cases, 4,650 bipolar disorder controls	4,918 Han Chinese ancestry schizophrenia cases, 5,506 Han Chinese ancestry controls	7p22.3		MAD1L1			ENSG00000002822	NA	NA	rs3800908-C	rs3800908	0	3800908	intron_variant	0	NR	7E-9	8.1549		1.073		NR [NR] (imputed)	N
19	rs35902944	3.08633e-08	20	62481351	rs73149487	5.57797e-05	Abdominal aortic aneurysm	44302	32981348	Klarin D	44102	Circulation	www.ncbi.nlm.nih.gov/pubmed/32981348	Genetic Architecture of Abdominal Aortic Aneurysm in the Million Veteran Program.	7,642 European ancestry cases, 172,172 European ancestry controls	2,835 European ancestry cases, 107,469 European ancestry controls	20q13.33	ABHD16B	C20orf181 - ABHD16B	ENSG00000279610	ENSG00000183260		6083	11500	rs73149487-G	rs73149487	0	73149487	intergenic_variant	1	0.9572	8E-9	8.09691		1.26	1.16-1.36	Affymetrix [18689289] (imputed)	N
18	rs113120855	7.3185e-20	17	44342378	rs4988900	5.67749e-05	Reaction time	43360	29844566	Davies G	43249	Nat Commun	www.ncbi.nlm.nih.gov/pubmed/29844566	Study of 300,486 individuals identifies 148 independent genetic loci influencing general cognitive function.	330,069 European ancestry individuals	NA	17q21.31	ENSG00000261575	MAPK8IP1P1 - ARL17B	ENSG00000281283	ENSG00000228696		19968	9772	rs4988900-?	rs4988900	0	4988900	upstream_gene_variant	1	NR	3E-9	8.52288		0.010394	[0.007-0.0138] unit increase	Affymetrix [805426] (imputed)	N
18	rs113120855	7.3185e-20	17	44342378	rs4988900	5.67749e-05	Mean spheric corpuscular volume	44092	32888494	Vuckovic D	44075	Cell	www.ncbi.nlm.nih.gov/pubmed/32888494	The Polygenic and Monogenic Basis of Blood Traits and Diseases.	408,112 British individuals	NA	17q21.31	RP11-259G18.3, RP11-259G18.1	MAPK8IP1P1 - ARL17B	ENSG00000281283	ENSG00000228696		19968	9772	rs4988900-A	rs4988900	0	4988900	upstream_gene_variant	1	0.43436	3E-17	16.5229		0.0220741	[0.017-0.027] unit increase	Affymetrix [93095623] (imputed)	N
18	rs113120855	7.3185e-20	17	44342378	rs4988900	5.67749e-05	Otosclerosis	44964	36653343	Ramo JT	44944	Nat Commun	www.ncbi.nlm.nih.gov/pubmed/36653343	Genome-wide screen of otosclerosis in population biobanks: 27 loci and shared associations with skeletal structure.	3,504 European ancestry cases, 861,198 European ancestry controls	NA	17q21.31		MAPK8IP1P1 - ARL17B	ENSG00000281283	ENSG00000228696		19968	9772	rs4988900-A	rs4988900	0	4988900	upstream_gene_variant	1	0.46	3E-7	6.52288		1.13	[1.08-1.19]	Affymetrix, Illumina [13615309] (imputed)	N
18	rs113120855	7.3185e-20	17	44342123	rs2732677	6.03153e-05	White matter microstructure (mean diusivities)	43866	31666681	Zhao B	43768	Mol Psychiatry	www.ncbi.nlm.nih.gov/pubmed/31666681	Large-scale GWAS reveals genetic architecture of brain white matter microstructure and genetic overlap with cognitive and mental health traits (n = 17,706).	17,706 European ancestry individuals	NA	17q21.31	NR	MAPK8IP1P1 - ARL17B	ENSG00000281283	ENSG00000228696		19713	10027	rs2732677-?	rs2732677	0	2732677	intergenic_variant	1	NR	4E-8	7.39794	(Anterior corona radiata)	NA		NR [8955960] (imputed)	N
18	rs113120855	7.3185e-20	17	44342123	rs2732677	6.03153e-05	White matter microstructure (mean diusivities)	43866	31666681	Zhao B	43768	Mol Psychiatry	www.ncbi.nlm.nih.gov/pubmed/31666681	Large-scale GWAS reveals genetic architecture of brain white matter microstructure and genetic overlap with cognitive and mental health traits (n = 17,706).	17,706 European ancestry individuals	NA	17q21.31	NR	MAPK8IP1P1 - ARL17B	ENSG00000281283	ENSG00000228696		19713	10027	rs2732677-?	rs2732677	0	2732677	intergenic_variant	1	NR	5E-8	7.30103	(Cingulate gyrus)	NA		NR [8955960] (imputed)	N
4	rs2293607	4.34378e-17	3	169529958	rs9878797	6.79017e-05	Vaginal microbiome MetaCyc pathway (PWY-6397|mycolyl-arabinogalactan-peptidoglycan complex biosynthesis)	44832	34282934	Fan W	44397	mSystems	www.ncbi.nlm.nih.gov/pubmed/34282934	Association between Human Genetic Variants and the Vaginal Bacteriome of Pregnant Women.	315 Chinese ancestry individuals	NA	3q26.2		LRRC34			ENSG00000171757	NA	NA	rs9878797-A	rs9878797	0	9878797	intron_variant	0	NR	5E-6	5.30103		0.3116	[0.18-0.44] unit increase	Illumina [492582]	N
18	rs113120855	7.3185e-20	17	44078982	rs2435201	7.11763e-05	Neuroticism	43404	29942085	Nagel M	43276	Nat Genet	www.ncbi.nlm.nih.gov/pubmed/29942085	Meta-analysis of genome-wide association studies for neuroticism in 449,484 individuals identifies novel genetic loci and pathways.	449,484 European ancestry individuals	NA	17q21.31	NR	MAPT, MAPT, MAPT			ENSG00000277956, ENSG00000276155, ENSG00000186868	NA	NA	rs2435201-A	rs2435201	0	2435201	intron_variant	0	NR	4E-12	11.3979		6.944	z score decrease	Affymetrix [10847151] (imputed)	N
18	rs113120855	7.3185e-20	17	44078982	rs2435201	7.11763e-05	Waist-to-hip ratio adjusted for BMI	43938	31669095	Zhu Z	43762	J Allergy Clin Immunol	www.ncbi.nlm.nih.gov/pubmed/31669095	Shared Genetic and Experimental Links between Obesity-Related Traits and Asthma Subtypes in UK Biobank.	457,690 European ancestry individuals	NA	17q21.31	NR	MAPT, MAPT, MAPT			ENSG00000277956, ENSG00000276155, ENSG00000186868	NA	NA	rs2435201-?	rs2435201	0	2435201	intron_variant	0	NR	5E-11	10.301		NA		Affymetrix [~ 8270000] (imputed)	N
18	rs113120855	7.3185e-20	17	44078982	rs2435201	7.11763e-05	A body shape index	44432	34021172	Christakoudi S	44337	Sci Rep	www.ncbi.nlm.nih.gov/pubmed/34021172	GWAS of allometric body-shape indices in UK Biobank identifies loci suggesting associations with morphogenesis, organogenesis, adrenal cell renewal and cancer.	219,872 British ancestry women	NA	17q21.31	MAPT	MAPT, MAPT, MAPT			ENSG00000277956, ENSG00000276155, ENSG00000186868	NA	NA	rs2435201-T	rs2435201	0	2435201	intron_variant	0	NR	3E-8	7.52288		0.016056	[0.01-0.022] unit increase	Affymetrix [321169] (imputed)	N
18	rs113120855	7.3185e-20	17	44078982	rs2435201	7.11763e-05	Waist-hip index	44432	34021172	Christakoudi S	44337	Sci Rep	www.ncbi.nlm.nih.gov/pubmed/34021172	GWAS of allometric body-shape indices in UK Biobank identifies loci suggesting associations with morphogenesis, organogenesis, adrenal cell renewal and cancer.	219,872 British ancestry women	NA	17q21.31	MAPT	MAPT, MAPT, MAPT			ENSG00000277956, ENSG00000276155, ENSG00000186868	NA	NA	rs2435201-T	rs2435201	0	2435201	intron_variant	0	NR	4E-8	7.39794		0.0157709	[0.01-0.021] unit increase	Affymetrix [319769] (imputed)	N
11	rs73158411	1.78816e-17	7	99574738	rs2247607	7.26498e-05	Weight	44544	34594039	Sakaue S	44469	Nat Genet	www.ncbi.nlm.nih.gov/pubmed/34594039	A cross-population atlas of genetic associations for 220 human phenotypes.	360,116 European ancestry individuals, 165,419 East Asian ancestry individuals	NA	7q22.1		AZGP1 - AZGP1P1	ENSG00000160862	ENSG00000214313		1073	3647	rs2247607-A	rs2247607	0	2247607	intron_variant	1	NR	2E-10	9.69897		0.0123	[0.0086-0.016] unit increase	Affymetrix, Illumina [20539548] (imputed)	N
11	rs73158411	1.78816e-17	7	99574738	rs2247607	7.26498e-05	Highest math class taken (MTAG)	43416	30038396	Lee JJ	43304	Nat Genet	www.ncbi.nlm.nih.gov/pubmed/30038396	Gene discovery and polygenic prediction from a genome-wide association study of educational attainment in 1.1 million individuals.	811,539 European ancestry individuals	NA	7q22.1	Intergenic	AZGP1 - AZGP1P1	ENSG00000160862	ENSG00000214313		1073	3647	rs2247607-A	rs2247607	0	2247607	intron_variant	1	0.6823	1E-8	8	(MTAG)	0.0101	[0.0066-0.0136] unit decrease	Affymetrix, Illumina [7100000] (imputed)	N
18	rs113120855	7.3185e-20	17	44191483	rs11653367	7.58379e-05	Body mass index	43502	30595370	Kichaev G	43461	Am J Hum Genet	www.ncbi.nlm.nih.gov/pubmed/30595370	Leveraging Polygenic Functional Enrichment to Improve GWAS Power.	approximately 458,000 European ancestry individuals	NA	17q21.31		KANSL1, KANSL1, KANSL1			ENSG00000120071, ENSG00000275867, ENSG00000278458	NA	NA	rs11653367-?	rs11653367	0	11653367	intron_variant	0	NR	1E-10	10		NA		NR [~ 8900000] (imputed)	N
18	rs113120855	7.3185e-20	17	44191483	rs11653367	7.58379e-05	Body mass index (MTAG)	44907	36376304	Koskeridis F	44879	Nat Commun	www.ncbi.nlm.nih.gov/pubmed/36376304	Pleiotropic genetic architecture and novel loci for C-reactive protein levels.	694,649 European ancestry individuals	NA	17q21.31		KANSL1, KANSL1, KANSL1			ENSG00000120071, ENSG00000275867, ENSG00000278458	NA	NA	rs11653367-A	rs11653367	0	11653367	intron_variant	0	NR	6E-9	8.22185		0.012848	[0.0085-0.0172] unit increase	NR [6206408] (imputed)	N
18	rs113120855	7.3185e-20	17	44191483	rs11653367	7.58379e-05	Waist-to-hip ratio adjusted for BMI	44432	34021172	Christakoudi S	44337	Sci Rep	www.ncbi.nlm.nih.gov/pubmed/34021172	GWAS of allometric body-shape indices in UK Biobank identifies loci suggesting associations with morphogenesis, organogenesis, adrenal cell renewal and cancer.	186,825 British ancestry men	NA	17q21.31	KANSL1	KANSL1, KANSL1, KANSL1			ENSG00000120071, ENSG00000275867, ENSG00000278458	NA	NA	rs11653367-G	rs11653367	0	11653367	intron_variant	0	NR	1E-12	12		0.0236608	[0.017-0.03] unit decrease	Affymetrix [323858] (imputed)	N
18	rs113120855	7.3185e-20	17	44191483	rs11653367	7.58379e-05	Waist-hip index	44432	34021172	Christakoudi S	44337	Sci Rep	www.ncbi.nlm.nih.gov/pubmed/34021172	GWAS of allometric body-shape indices in UK Biobank identifies loci suggesting associations with morphogenesis, organogenesis, adrenal cell renewal and cancer.	186,825 British ancestry men	NA	17q21.31	KANSL1	KANSL1, KANSL1, KANSL1			ENSG00000120071, ENSG00000275867, ENSG00000278458	NA	NA	rs11653367-G	rs11653367	0	11653367	intron_variant	0	NR	8E-13	12.0969		0.0239226	[0.017-0.03] unit decrease	Affymetrix [127266] (imputed)	N
18	rs113120855	7.3185e-20	17	44191483	rs11653367	7.58379e-05	Body mass index	44993	36581621	Huang J	44924	Nat Commun	www.ncbi.nlm.nih.gov/pubmed/36581621	Genomics and phenomics of body mass index reveals a complex disease network.	1,122,049 European ancestry individuals	NA	17q21.31		KANSL1, KANSL1, KANSL1			ENSG00000120071, ENSG00000275867, ENSG00000278458	NA	NA	rs11653367-G	rs11653367	0	11653367	intron_variant	0	NR	2E-11	10.699		0.0123	[0.0088-0.0158] unit decrease	Affymetrix [NR] (imputed)	N
15	rs35619543	4.23926e-10	11	1402080	rs35859077	8.07998e-05	CAG-877 sp000433455 abundance in stool	44616	35115689	Qin Y	44595	Nat Genet	www.ncbi.nlm.nih.gov/pubmed/35115689	Combined effects of host genetics and diet on human gut microbiota and incident disease in a single population cohort.	5,959 Finnish ancestry individuals	NA	11p15.5		LINC02689 - BRSK2	ENSG00000285985	ENSG00000174672		16564	9049	rs35859077-A	rs35859077	0	35859077	intergenic_variant	1	0.0967191	3E-8	7.52288		0.108186	[0.07-0.146] unit increase	Illumina [7980478] (imputed)	N
15	rs35619543	4.23926e-10	11	1402080	rs35859077	8.07998e-05	CAG-877 abundance in stool	44616	35115689	Qin Y	44595	Nat Genet	www.ncbi.nlm.nih.gov/pubmed/35115689	Combined effects of host genetics and diet on human gut microbiota and incident disease in a single population cohort.	5,959 Finnish ancestry individuals	NA	11p15.5		LINC02689 - BRSK2	ENSG00000285985	ENSG00000174672		16564	9049	rs35859077-A	rs35859077	0	35859077	intergenic_variant	1	0.0967191	7E-9	8.1549		0.125129	[0.083-0.168] unit increase	Illumina [7980478] (imputed)	N
11	rs73158411	1.78816e-17	7	99612405	rs7788746	8.54981e-05	Diastolic blood pressure	44797	35762941	Plotnikov D	44713	Invest Ophthalmol Vis Sci	www.ncbi.nlm.nih.gov/pubmed/35762941	High Blood Pressure and Intraocular Pressure: A Mendelian Randomization Study.	526,001 European ancestry individuals	NA	7q22.1		AZGP1P1 - ZKSCAN1	ENSG00000214313	ENSG00000106261		26944	790	rs7788746-T	rs7788746	0	7788746	upstream_gene_variant	1	NR	1E-17	17		0.1881	[0.14-0.23] unit decrease	NR [NR] (imputed)	N
11	rs73158411	1.78816e-17	7	99612405	rs7788746	8.54981e-05	Height	44966	36224396	Yengo L	44846	Nature	www.ncbi.nlm.nih.gov/pubmed/36224396	A saturated map of common genetic variants associated with human height.	5,314,291 European ancestry, Hispanic or Latin American, East Asian ancestry, African ancestry, South Asian ancestry individuals	NA	7q22.1		AZGP1P1 - ZKSCAN1	ENSG00000214313	ENSG00000106261		26944	790	rs7788746-G	rs7788746	0	7788746	upstream_gene_variant	1	0.3281	3E-48	47.5229		0.0097	[0.0083-0.0111] unit increase	Affymetrix, Illumina [1385132] (imputed)	N
11	rs73158411	1.78816e-17	7	99612405	rs7788746	8.54981e-05	Height	44966	36224396	Yengo L	44846	Nature	www.ncbi.nlm.nih.gov/pubmed/36224396	A saturated map of common genetic variants associated with human height.	293,593 African ancestry individuals	NA	7q22.1		AZGP1P1 - ZKSCAN1	ENSG00000214313	ENSG00000106261		26944	790	rs7788746-G	rs7788746	0	7788746	upstream_gene_variant	1	0.32205	3E-8	7.52288		0.01845	[0.012-0.025] unit increase	Affymetrix, Illumina [1385132] (imputed)	N
19	rs35902944	3.08633e-08	20	62483184	rs56103247	8.75718e-05	Leisure sedentary behaviour (television watching)	43999	32317632	van de Vegte YJ	43942	Nat Commun	www.ncbi.nlm.nih.gov/pubmed/32317632	Genome-wide association studies and Mendelian randomization analyses for leisure sedentary behaviours.	408,815 European ancestry individuals	NA	20q13.33	NR	C20orf181 - ABHD16B	ENSG00000279610	ENSG00000183260		7916	9667	rs56103247-?	rs56103247	0	56103247	intergenic_variant	1	NR	4E-10	9.39794		0.0297647	[0.02-0.039] unit increase	Affymetrix [19400418] (imputed)	N
19	rs35902944	3.08633e-08	20	62483184	rs56103247	8.75718e-05	Body mass index or knee osteoarthritis (pleiotropy)	45114	36889626	Zhang L	44991	Osteoarthritis Cartilage	www.ncbi.nlm.nih.gov/pubmed/36889626	A sex- and site-specific relationship between body mass index and osteoarthritis: evidence from observational and genetic analyses.	806,834 European ancestry BMI individuals, 62,497 European ancestry knee osteoarthritis cases, 333,557 European ancestry controls	NA	20q13.33		C20orf181 - ABHD16B	ENSG00000279610	ENSG00000183260		7916	9667	rs56103247-T	rs56103247	0	56103247	intergenic_variant	1	NR	5E-11	10.301		NA		NR [NR]	N
10	rs2280548	3.83614e-09	7	1849127	rs4540313	9.17409e-05	Lifetime smoking	44656	34855049	Pasman JA	44532	Behav Genet	www.ncbi.nlm.nih.gov/pubmed/34855049	Genetic Risk for Smoking: Disentangling Interplay Between Genes and Socioeconomic Status.	272,943 European or unknown ancestry cases, 226,795 European or unknown ancestry controls	NA	7p22.3		ELFN1 - MAD1L1	ENSG00000225968	ENSG00000002822		61545	6302	rs4540313-?	rs4540313	0	4540313	intergenic_variant	1	NR	3E-8	7.52288		NA		NR [1300000]	N
3	rs75017790	2.31018e-09	3	101242751	rs13088318	9.72106e-05	Mean corpuscular volume	44095	32888493	Chen MH	44075	Cell	www.ncbi.nlm.nih.gov/pubmed/32888493	Trans-ethnic and Ancestry-Specific Blood-Cell Genetics in 746,667 Individuals from 5 Global Populations.	696,882 African American or Afro-Caribbean, African ancestry, European ancestry, East Asian ancestry, Hispanic or Latin American and South Asian ancestry individuals	NA	3q12.3	NR	FAM172BP - TRMT10C	ENSG00000175841	ENSG00000174173		928	37961	rs13088318-G	rs13088318	0	13088318	intergenic_variant	1	0.300661	3E-21	20.5229		NA		Affymetrix, Illumina [24246363] (imputed)	N
3	rs75017790	2.31018e-09	3	101242751	rs13088318	9.72106e-05	Allergic disease (asthma, hay fever or eczema)	43892	31361310	Johansson A	43676	Hum Mol Genet	www.ncbi.nlm.nih.gov/pubmed/31361310	Genome-wide association analysis of 350 000 Caucasians from the UK Biobank identifies novel loci for asthma, hay fever and eczema.	106,772 European ancestry cases, 239,773 European ancestry controls	83,335 cases, 34,934 controls	3q12.3	NR	FAM172BP - TRMT10C	ENSG00000175841	ENSG00000174173		928	37961	rs13088318-?	rs13088318	0	13088318	intergenic_variant	1	NR	9E-6	5.04576		1.02041	NR	Affymetrix [15688218] (imputed)	N
3	rs75017790	2.31018e-09	3	101242751	rs13088318	9.72106e-05	Mosaic loss of chromosome Y (Y chromosome dosage)	43837	28346444	Wright DJ	42821	Nat Genet	www.ncbi.nlm.nih.gov/pubmed/28346444	Genetic variants associated with mosaic Y chromosome loss highlight cell cycle genes and overlap with cancer susceptibility.	67,034 European ancestry men	8,715 European ancestry men, 9,793 men	3q12.3	NR	FAM172BP - TRMT10C	ENSG00000175841	ENSG00000174173		928	37961	rs13088318-G	rs13088318	0	13088318	intergenic_variant	1	0.34	3E-10	9.52288		0.002	NR unit decrease	Affymetrix [at least 641018] (imputed)	N
3	rs75017790	2.31018e-09	3	101242751	rs13088318	9.72106e-05	Heel bone mineral density	43493	30598549	Morris JA	43465	Nat Genet	www.ncbi.nlm.nih.gov/pubmed/30598549	An atlas of genetic influences on osteoporosis in humans and mice.	426,824 British ancestry individuals	NA	3q12.3	FAM172BP	FAM172BP - TRMT10C	ENSG00000175841	ENSG00000174173		928	37961	rs13088318-A	rs13088318	0	13088318	intergenic_variant	1	0.66237	6E-15	14.2218		0.0152577	[0.011-0.019] unit decrease	NR [13737936] (imputed)	N
3	rs75017790	2.31018e-09	3	101242751	rs13088318	9.72106e-05	Allergic disease (asthma, hay fever or eczema)	43074	29083406	Ferreira MA	43038	Nat Genet	www.ncbi.nlm.nih.gov/pubmed/29083406	Shared genetic origin of asthma, hay fever and eczema elucidates allergic disease biology.	180,129 European ancestry cases, 180,709 European ancestry controls	NA	3q12.3	FAM172BP, TRMT10C	FAM172BP - TRMT10C	ENSG00000175841	ENSG00000174173		928	37961	rs13088318-A	rs13088318	0	13088318	intergenic_variant	1	0.62	9E-9	8.04576		1.031	[1.02-1.04]	Affymetrix, Illumina [8307659] (imputed)	N
3	rs75017790	2.31018e-09	3	101242751	rs13088318	9.72106e-05	Heel bone mineral density	43504	30595370	Kichaev G	43461	Am J Hum Genet	www.ncbi.nlm.nih.gov/pubmed/30595370	Leveraging Polygenic Functional Enrichment to Improve GWAS Power.	approximately 446,000 European ancestry individuals	NA	3q12.3		FAM172BP - TRMT10C	ENSG00000175841	ENSG00000174173		928	37961	rs13088318-?	rs13088318	0	13088318	intergenic_variant	1	NR	6E-16	15.2218		NA		NR [~ 8900000] (imputed)	N
3	rs75017790	2.31018e-09	3	101242751	rs13088318	9.72106e-05	Appendicular lean mass	44139	33097823	Pei YF	44127	Commun Biol	www.ncbi.nlm.nih.gov/pubmed/33097823	The genetic architecture of appendicular lean mass characterized by association analysis in the UK Biobank study.	450,243 European ancestry individuals	NA	3q12.3	FAM172BP	FAM172BP - TRMT10C	ENSG00000175841	ENSG00000174173		928	37961	rs13088318-A	rs13088318	0	13088318	intergenic_variant	1	0.6631	1E-17	17		0.0171	[0.013-0.021] unit decrease	Affymetrix [18391927] (imputed)	N
3	rs75017790	2.31018e-09	3	101242751	rs13088318	9.72106e-05	Heel bone mineral density	43391	30048462	Kim SK	43307	PLoS One	www.ncbi.nlm.nih.gov/pubmed/30048462	Identification of 613 new loci associated with heel bone mineral density and a polygenic risk score for bone mineral density, osteoporosis and fracture.	394,929 European ancestry individuals	NA	3q12.3		FAM172BP - TRMT10C	ENSG00000175841	ENSG00000174173		928	37961	rs13088318-?	rs13088318	0	13088318	intergenic_variant	1	NR	3E-17	16.5229		0.0188206	[0.015-0.023] unit decrease	Affymetrix [20259828] (imputed)	N
3	rs75017790	2.31018e-09	3	101242751	rs13088318	9.72106e-05	Gamma glutamyl transpeptidase	44544	34594039	Sakaue S	44469	Nat Genet	www.ncbi.nlm.nih.gov/pubmed/34594039	A cross-population atlas of genetic associations for 220 human phenotypes.	344,104 European ancestry individuals, 133,471 East Asian ancestry individuals	NA	3q12.3		FAM172BP - TRMT10C	ENSG00000175841	ENSG00000174173		928	37961	rs13088318-G	rs13088318	0	13088318	intergenic_variant	1	NR	9E-10	9.04576		0.0128	[0.0087-0.0169] unit decrease	Affymetrix, Illumina [20535691] (imputed)	N
3	rs75017790	2.31018e-09	3	101242751	rs13088318	9.72106e-05	Mean corpuscular volume	44544	34594039	Sakaue S	44469	Nat Genet	www.ncbi.nlm.nih.gov/pubmed/34594039	A cross-population atlas of genetic associations for 220 human phenotypes.	350,473 European ancestry individuals, 129,832 East Asian ancestry individuals	NA	3q12.3		FAM172BP - TRMT10C	ENSG00000175841	ENSG00000174173		928	37961	rs13088318-G	rs13088318	0	13088318	intergenic_variant	1	NR	8E-14	13.0969		0.0165	[0.012-0.021] unit increase	Affymetrix, Illumina [20535844] (imputed)	N
19	rs35902944	3.08633e-08	20	62454075	rs73145513	0.000100108	Serum albumin levels	44544	34594039	Sakaue S	44469	Nat Genet	www.ncbi.nlm.nih.gov/pubmed/34594039	A cross-population atlas of genetic associations for 220 human phenotypes.	315,268 European ancestry individuals, 120,539 East Asian ancestry individuals	NA	20q13.33		ZBTB46			ENSG00000130584	NA	NA	rs73145513-T	rs73145513	0	73145513	intron_variant	0	NR	2E-8	7.69897		0.0272	[0.018-0.037] unit increase	Affymetrix, Illumina [20534035] (imputed)	N
15	rs12574439	6.38101e-13	11	871030	rs138429802	0.000123374	Systolic blood pressure	44544	34594039	Sakaue S	44469	Nat Genet	www.ncbi.nlm.nih.gov/pubmed/34594039	A cross-population atlas of genetic associations for 220 human phenotypes.	340,159 European ancestry individuals, 145,505 East Asian ancestry individuals	NA	11p15.5		CHID1			ENSG00000177830	NA	NA	rs138429802-A	rs138429802	0	138429802	intron_variant	0	NR	2E-8	7.69897		0.0219	[0.014-0.03] unit decrease	Affymetrix, Illumina [20537302] (imputed)	N
18	rs113120855	7.3185e-20	17	44121579	rs72836318	0.000125197	Smoking initiation	44916	36477530	Saunders GRB	44902	Nature	www.ncbi.nlm.nih.gov/pubmed/36477530	Genetic diversity fuels gene discovery for tobacco and alcohol use.	2,669,029 European ancestry individuals	NA	17q21.31		KANSL1, KANSL1, KANSL1			ENSG00000120071, ENSG00000275867, ENSG00000278458	NA	NA	rs72836318-C	rs72836318	0	72836318	non_coding_transcript_exon_variant	0	0.245	5E-37	36.301		0.0128	[0.011-0.015] unit decrease	NR [NR] (imputed)	N
18	rs113120855	7.3185e-20	17	44121579	rs72836318	0.000125197	Smoking initiation (ever regular vs never regular)	43552	30643251	Liu M	43479	Nat Genet	www.ncbi.nlm.nih.gov/pubmed/30643251	Association studies of up to 1.2 million individuals yield new insights into the genetic etiology of tobacco and alcohol use.	up to 1,232,091 European ancestry individuals	NA	17q21.31	NR	KANSL1, KANSL1, KANSL1			ENSG00000120071, ENSG00000275867, ENSG00000278458	NA	NA	rs72836318-C	rs72836318	0	72836318	non_coding_transcript_exon_variant	0	0.246	7E-9	8.1549	(Conditioned on chr17:44793283)	0.0171223	[0.011-0.023] unit decrease	NR [~ 10000000] (imputed)	N
18	rs113120855	7.3185e-20	17	44121579	rs72836318	0.000125197	Smoking initiation	44909	36477530	Saunders GRB	44902	Nature	www.ncbi.nlm.nih.gov/pubmed/36477530	Genetic diversity fuels gene discovery for tobacco and alcohol use.	3,382,012 European ancestry, East Asian ancestry, Hispanic or Latin American, African ancestry individuals	NA	17q21.31		KANSL1, KANSL1, KANSL1			ENSG00000120071, ENSG00000275867, ENSG00000278458	NA	NA	rs72836318-C	rs72836318	0	72836318	non_coding_transcript_exon_variant	0	0.231	3E-39	38.5229		0.0126	[0.011-0.014] unit decrease	NR [NR] (imputed)	N
10	rs2280548	3.83614e-09	7	2140312	rs4719431	0.000127622	Superior temporal gyrus volume	43805	31530798	Alliey-Rodriguez N	43725	Transl Psychiatry	www.ncbi.nlm.nih.gov/pubmed/31530798	NRXN1 is associated with enlargement of the temporal horns of the lateral ventricles in psychosis.	87 European ancestry Schizophrenia cases, 85 African American Schizophrenia cases, 15 Schizophrenia cases, 67 European ancestry Schizoaffective disorder cases, 53 African American Schizoaffective disorder cases, 7 Schizoaffective disorder cases, 130 European ancestry Bipolar disorders cases, 33 African American Bipolar disorders cases, 6 Bipolar disorders cases, 199 European ancestry controls, 79 African American controls, 16 controls	NA	7p22.3	MAD1L1	MAD1L1			ENSG00000002822	NA	NA	rs4719431-?	rs4719431	0	4719431	intron_variant	0	NR	1E-6	6		NA		Illumina [4322238] (imputed)	N
18	rs113120855	7.3185e-20	17	43933790	rs142955985	0.000128869	Eosinophil counts	44544	34594039	Sakaue S	44469	Nat Genet	www.ncbi.nlm.nih.gov/pubmed/34594039	A cross-population atlas of genetic associations for 220 human phenotypes.	349,856 European ancestry individuals, 93,063 East Asian ancestry individuals	NA	17q21.31		MAPT-AS1			ENSG00000264589	NA	NA	rs142955985-T	rs142955985	0	142955985	intron_variant	0	NR	2E-24	23.699		0.0218	[0.018-0.026] unit decrease	Affymetrix, Illumina [20529668] (imputed)	N
18	rs113120855	7.3185e-20	17	44290850	rs78826239	0.000151449	aparc-a2009s rh area G-oc-temp-lat-fusifor	44712	33875891	Smith SM	44305	Nat Neurosci	www.ncbi.nlm.nih.gov/pubmed/33875891	An expanded set of genome-wide association studies of brain imaging phenotypes in UK Biobank.	21,282 British ancestry individuals	10,686 British ancestry individuals	17q21.31		KANSL1, KANSL1, KANSL1			ENSG00000120071, ENSG00000275867, ENSG00000278458	NA	NA	rs78826239-A	rs78826239	0	78826239	intron_variant	0	0.202	2E-11	10.699		0.084	[0.059-0.109] unit decrease	Affymetrix [17103079] (imputed)	N
15	rs55913171	5.47045e-09	11	1110395	rs35225972	0.000155844	Asthma	44370	34103634	Valette K	44355	Commun Biol	www.ncbi.nlm.nih.gov/pubmed/34103634	Prioritization of candidate causal genes for asthma in susceptibility loci derived from UK Biobank.	56,167 White-British ancestry cases, 352,255 White-British ancestry controls	NA	11p15.5	MUC2, MUC5AC	MUC2 - MUC5AC	ENSG00000284971	ENSG00000283158		5976	41466	rs35225972-A	rs35225972	0	35225972	intergenic_variant	1	0.682812183592115	4E-10	9.39794		0.0438135	[0.03-0.058] unit increase	Affymetrix [35186738] (imputed)	N
3	rs75017790	2.31018e-09	3	101600724	rs651907	0.000162306	Colorectal cancer	42818	26965516	Zeng C	42437	Gastroenterology	www.ncbi.nlm.nih.gov/pubmed/26965516	Identification of Susceptibility Loci and Genes for Colorectal Cancer Risk.	4,508 East Asian ancestry cases, 16,588 East Asian ancestry controls	11,044 East Asian ancestry cases, 18,036 East Asian ancestry controls	3q12.3	NR	NFKBIZ - LINC02085	ENSG00000144802	ENSG00000214407		20858	58979	rs651907-C	rs651907	0	651907	intron_variant	1	0.54	9E-6	5.04576		1.07527	[1.04-1.1]	Affymetrix, Illumina [~ 4000000] (imputed)	N
4	rs2293607	4.34378e-17	3	169488148	rs55735727	0.000165125	Mean corpuscular hemoglobin	44095	32888493	Chen MH	44075	Cell	www.ncbi.nlm.nih.gov/pubmed/32888493	Trans-ethnic and Ancestry-Specific Blood-Cell Genetics in 746,667 Individuals from 5 Global Populations.	119,629 East Asian ancestry individuals	NA	3q26.2	NR	ACTRT3 - MYNN	ENSG00000184378	ENSG00000085274		799	3036	rs55735727-A	rs55735727	0	55735727	intron_variant	1	0.339935	8E-10	9.09691		0.026771	[0.018-0.035] SD units decrease	Affymetrix, Illumina [16286228] (imputed)	N
4	rs2293607	4.34378e-17	3	169488148	rs55735727	0.000165125	Red blood cell count	44092	32888494	Vuckovic D	44075	Cell	www.ncbi.nlm.nih.gov/pubmed/32888494	The Polygenic and Monogenic Basis of Blood Traits and Diseases.	408,112 British individuals	NA	3q26.2	RP11-816J6.3	ACTRT3 - MYNN	ENSG00000184378	ENSG00000085274		799	3036	rs55735727-T	rs55735727	0	55735727	intron_variant	1	0.269208	7E-12	11.1549		0.0172521	[0.012-0.022] unit decrease	Affymetrix [93095623] (imputed)	N
4	rs2293607	4.34378e-17	3	169488148	rs55735727	0.000165125	Sex hormone-binding globulin levels adjusted for BMI	44179	32042192	Ruth KS	43871	Nat Med	www.ncbi.nlm.nih.gov/pubmed/32042192	Using human genetics to understand the disease impacts of testosterone in men and women.	368,929 European ancestry individuals	NA	3q26.2	NR	ACTRT3 - MYNN	ENSG00000184378	ENSG00000085274		799	3036	rs55735727-T	rs55735727	0	55735727	intron_variant	1	0.269447	3E-13	12.5229		0.00673382	[0.0049-0.0086] unit increase	Affymetrix [16582909] (imputed)	N
4	rs2293607	4.34378e-17	3	169488148	rs55735727	0.000165125	Sex hormone-binding globulin levels	44179	32042192	Ruth KS	43871	Nat Med	www.ncbi.nlm.nih.gov/pubmed/32042192	Using human genetics to understand the disease impacts of testosterone in men and women.	370,125 European ancestry individuals	NA	3q26.2	NR	ACTRT3 - MYNN	ENSG00000184378	ENSG00000085274		799	3036	rs55735727-T	rs55735727	0	55735727	intron_variant	1	0.269447	5E-10	9.30103		0.0066674	[0.0046-0.0088] unit increase	Affymetrix [16582965] (imputed)	N
17	rs17577869	4.19552e-09	15	86082147	rs7359225	0.000165175	Appendicular lean mass	43868	31761296	Hernandez Cordero AI	43790	Am J Hum Genet	www.ncbi.nlm.nih.gov/pubmed/31761296	Genome-wide Associations Reveal Human-Mouse Genetic Convergence and Modifiers of Myogenesis, CPNE1 and STC2.	85,750 European ancestry middle-aged adult individuals	NA	15q25.3	NR	AKAP13			ENSG00000170776	NA	NA	rs7359225-C	rs7359225	0	7359225	intron_variant	0	0.519116	7E-9	8.1549		0.0567186	[0.038-0.076] unit increase	Affymetrix [21375087] (imputed)	N
18	rs113120855	7.3185e-20	17	44358811	rs567642046	0.000167958	Left ventricular end diastolic mass	45084	37126556	Schmidt AF	45042	Sci Adv	www.ncbi.nlm.nih.gov/pubmed/37126556	Druggable proteins influencing cardiac structure and function: Implications for heart failure therapies and cancer cardiotoxicity.	32,530 European ancestry individuals	NA	17q21.31		ARL17B, ARL17B, ARL17B			ENSG00000275748, ENSG00000276276, ENSG00000228696	NA	NA	rs567642046-G	rs567642046	0	567642046	intron_variant	0	NR	2E-11	10.699		NA		Affymetrix [10128045] (imputed)	N
18	rs113120855	7.3185e-20	17	44179095	rs113564729	0.000175664	Parkinson's disease	44222	32201043	Smeland OB	43869	Biol Psychiatry	www.ncbi.nlm.nih.gov/pubmed/32201043	Genome-wide Association Analysis of Parkinson's Disease and Schizophrenia Reveals Shared Genetic Architecture and Identifies Novel Risk Loci.	20,184 European ancestry cases, 397,324 European ancestry controls	NA	17q21.31	KANSL1	KANSL1, KANSL1, KANSL1			ENSG00000120071, ENSG00000275867, ENSG00000278458	NA	NA	rs113564729-A	rs113564729	0	113564729	intron_variant	0	NR	2E-11	10.699		0.0994	[0.07-0.129] unit increase	Illumina [NR]	N
7	rs7725218	3.01226e-32	5	1285162	rs10866498	0.000177473	Platelet count	44095	32888493	Chen MH	44075	Cell	www.ncbi.nlm.nih.gov/pubmed/32888493	Trans-ethnic and Ancestry-Specific Blood-Cell Genetics in 746,667 Individuals from 5 Global Populations.	145,648 East Asian ancestry individuals	NA	5p15.33	NR	TERT			ENSG00000164362	NA	NA	rs10866498-C	rs10866498	0	10866498	intron_variant	0	0.409274	3E-37	36.5229		0.052707	[0.045-0.061] SD units increase	Affymetrix, Illumina [16710488] (imputed)	N
1	rs7549256	2.00663e-08	1	9127216	rs2478868	0.000180258	COVID-19 (critical illness vs population)	45099	37198478	Pairo-Castineira E	45063	Nature	www.ncbi.nlm.nih.gov/pubmed/37198478	GWAS and meta-analysis identifies 49 genetic variants underlying critical COVID-19.	682 African ancestry cases, 2,540 African ancestry controls, 401 East Asian ancestry cases, 759 East Asian ancestry controls, 13,199 European ancestry cases, 745,011 European ancestry controls, 1,141 South Asian ancestry cases, 5,384 South Asian ancestry controls, 8,779 cases, 1,001,875 controls	NA	1p36.23		SLC2A5			ENSG00000142583	NA	NA	rs2478868-A	rs2478868	0	2478868	intron_variant	0	0.64	2E-10	9.69897		0.92	[0.9-0.95]	Illumina [NR] (imputed)	N
11	rs73158411	1.78816e-17	7	99544633	rs2525537	0.000203287	S-6-hydroxywarfarin levels	44932	36210801	Asiimwe IG	44827	Front Pharmacol	www.ncbi.nlm.nih.gov/pubmed/36210801	A genome-wide association study of plasma concentrations of warfarin enantiomers and metabolites in sub-Saharan black-African patients.	260 Sub-Saharan African ancestry individuals	NA	7q22.1		Y_RNA - AZGP1	ENSG00000200769	ENSG00000160862		10299	19710	rs2525537-?	rs2525537	0	2525537	intron_variant	1	NR	5E-7	6.30103		0.67933	[0.42-0.94] unit decrease	Illumina [17259403] (imputed)	N
18	rs113120855	7.3185e-20	17	44091988	rs62062271	0.000220477	IDP dMRI TBSS ICVF Genu of corpus callosum	44712	33875891	Smith SM	44305	Nat Neurosci	www.ncbi.nlm.nih.gov/pubmed/33875891	An expanded set of genome-wide association studies of brain imaging phenotypes in UK Biobank.	20,859 British ancestry individuals	10,496 British ancestry individuals	17q21.31		MAPT, MAPT, MAPT			ENSG00000277956, ENSG00000276155, ENSG00000186868	NA	NA	rs62062271-C	rs62062271	0	62062271	intron_variant	0	0.227	3E-19	18.5229		0.105	[0.081-0.129] unit decrease	Affymetrix [17103079] (imputed)	N
18	rs113120855	7.3185e-20	17	44091988	rs62062271	0.000220477	Low testosterone levels	44487	34337532	Fantus RJ	44341	Eur Urol Open Sci	www.ncbi.nlm.nih.gov/pubmed/34337532	Genetic Susceptibility for Low Testosterone in Men and Its Implications in Biology and Screening: Data from the UK Biobank.	13,409 European ancestry male cases, 98,267 European ancestry male controls	4,426 European ancestry male cases, 32,800 European ancestry male controls	17q21.31	NR	MAPT, MAPT, MAPT			ENSG00000277956, ENSG00000276155, ENSG00000186868	NA	NA	rs62062271-T	rs62062271	0	62062271	intron_variant	0	0.77	5E-9	8.30103		1.09	NR	NR [8853336] (imputed)	N
18	rs113120855	7.3185e-20	17	44091988	rs62062271	0.000220477	Total testosterone levels	44858	34321204	Harrison S	44405	Sci Adv	www.ncbi.nlm.nih.gov/pubmed/34321204	Testosterone and socioeconomic position: Mendelian randomization in 306,248 men and women in UK Biobank.	148,248 British ancestry men	NA	17q21.31		MAPT, MAPT, MAPT			ENSG00000277956, ENSG00000276155, ENSG00000186868	NA	NA	rs62062271-C	rs62062271	0	62062271	intron_variant	0	0.23	3E-10	9.52288		0.13	[0.089-0.171] nmol/L increase	Affymetrix [NR] (imputed)	N
18	rs113120855	7.3185e-20	17	44091988	rs62062271	0.000220477	Red blood cell count	44092	32888494	Vuckovic D	44075	Cell	www.ncbi.nlm.nih.gov/pubmed/32888494	The Polygenic and Monogenic Basis of Blood Traits and Diseases.	408,112 British individuals	NA	17q21.31	MAPT	MAPT, MAPT, MAPT			ENSG00000277956, ENSG00000276155, ENSG00000186868	NA	NA	rs62062271-C	rs62062271	0	62062271	intron_variant	0	0.228578	9E-66	65.0458		0.0468015	[0.041-0.052] unit increase	Affymetrix [93095623] (imputed)	N
18	rs113120855	7.3185e-20	17	44091988	rs62062271	0.000220477	Total testosterone levels	44179	32042192	Ruth KS	43871	Nat Med	www.ncbi.nlm.nih.gov/pubmed/32042192	Using human genetics to understand the disease impacts of testosterone in men and women.	194,453 European ancestry men	NA	17q21.31	NR	MAPT, MAPT, MAPT			ENSG00000277956, ENSG00000276155, ENSG00000186868	NA	NA	rs62062271-C	rs62062271	0	62062271	intron_variant	0	0.22819699999999998	5E-18	17.301		0.0305695	[0.024-0.038] unit increase	Affymetrix [16577313] (imputed)	N
18	rs113120855	7.3185e-20	17	44091988	rs62062271	0.000220477	Red blood cell count	44544	34594039	Sakaue S	44469	Nat Genet	www.ncbi.nlm.nih.gov/pubmed/34594039	A cross-population atlas of genetic associations for 220 human phenotypes.	350,475 European ancestry individuals, 153,512 East Asian ancestry individuals	NA	17q21.31		MAPT, MAPT, MAPT			ENSG00000277956, ENSG00000276155, ENSG00000186868	NA	NA	rs62062271-C	rs62062271	0	62062271	intron_variant	0	NR	1E-93	93		0.0399	[0.036-0.044] unit increase	Affymetrix, Illumina [20538708] (imputed)	N
17	rs17577869	4.19552e-09	15	86285835	rs12908773	0.000227477	Systolic blood pressure	44797	35762941	Plotnikov D	44713	Invest Ophthalmol Vis Sci	www.ncbi.nlm.nih.gov/pubmed/35762941	High Blood Pressure and Intraocular Pressure: A Mendelian Randomization Study.	526,001 European ancestry individuals	NA	15q25.3		AKAP13			ENSG00000170776	NA	NA	rs12908773-T	rs12908773	0	12908773	intron_variant	0	NR	7E-10	9.1549		0.223	[0.15-0.29] unit increase	NR [NR] (imputed)	N
10	rs2280548	3.83614e-09	7	1800696	rs10275833	0.000237308	Highest math class taken	43416	30038396	Lee JJ	43304	Nat Genet	www.ncbi.nlm.nih.gov/pubmed/30038396	Gene discovery and polygenic prediction from a genome-wide association study of educational attainment in 1.1 million individuals.	430,445 European ancestry individuals	NA	7p22.3	Intergenic	ELFN1 - MAD1L1	ENSG00000225968	ENSG00000002822		13106	54733	rs10275833-T	rs10275833	0	10275833	intergenic_variant	1	0.6801	2E-8	7.69897		0.0135	[0.0088-0.0182] unit increase	Affymetrix, Illumina [10000000] (imputed)	N
3	rs75017790	2.31018e-09	3	101274807	rs9825208	0.000245931	Eosinophil counts	44544	34594039	Sakaue S	44469	Nat Genet	www.ncbi.nlm.nih.gov/pubmed/34594039	A cross-population atlas of genetic associations for 220 human phenotypes.	349,856 European ancestry individuals, 93,063 East Asian ancestry individuals	NA	3q12.3		FAM172BP - TRMT10C	ENSG00000175841	ENSG00000174173		32984	5905	rs9825208-T	rs9825208	0	9825208	regulatory_region_variant	1	NR	1E-18	18		0.0147	[0.011-0.018] unit increase	Affymetrix, Illumina [20529668] (imputed)	N
3	rs75017790	2.31018e-09	3	101274807	rs9825208	0.000245931	Never eat sugar vs no eggs, dairy, wheat or sugar restrictions (UKB data field 6144)	44803	32193382	Cole JB	43909	Nat Commun	www.ncbi.nlm.nih.gov/pubmed/32193382	Comprehensive genomic analysis of dietary habits in UK Biobank identifies hundreds of genetic associations.	427,790 European ancestry individuals	NA	3q12.3		FAM172BP - TRMT10C	ENSG00000175841	ENSG00000174173		32984	5905	rs9825208-G	rs9825208	0	9825208	regulatory_region_variant	1	0.557234	2E-10	9.69897		0.01333	[0.0092-0.0174] unit decrease	NR [NR] (imputed)	N
3	rs75017790	2.31018e-09	3	101274807	rs9825208	0.000245931	Depression	44883	34924174	Mitchell BL	44502	Biol Psychiatry	www.ncbi.nlm.nih.gov/pubmed/34924174	The Australian Genetics of Depression Study: New Risk Loci and Dissecting Heterogeneity Between Subtypes.	13,318 European ancestry cases, 12,684 European ancestry controls, 246,363 cases, 561,190 controls	NA	3q12.3		FAM172BP - TRMT10C	ENSG00000175841	ENSG00000174173		32984	5905	rs9825208-?	rs9825208	0	9825208	regulatory_region_variant	1	NR	3E-8	7.52288		0.0235	unit increase	Illumina [7617771] (imputed)	N
18	rs113120855	7.3185e-20	17	43395178	rs4792849	0.000280924	Monocyte count	44095	32888493	Chen MH	44075	Cell	www.ncbi.nlm.nih.gov/pubmed/32888493	Trans-ethnic and Ancestry-Specific Blood-Cell Genetics in 746,667 Individuals from 5 Global Populations.	521,594 European ancestry individuals	NA	17q21.31	NR	MAP3K14 - RNA5SP443	ENSG00000006062	ENSG00000199953		783	9554	rs4792849-G	rs4792849	0	4792849	regulatory_region_variant	1	0.741768	7E-24	23.1549		0.021646	[0.017-0.026] SD unit decrease	Affymetrix, Illumina [50262088] (imputed)	N
18	rs113120855	7.3185e-20	17	43395178	rs4792849	0.000280924	Monocyte count	44095	32888493	Chen MH	44075	Cell	www.ncbi.nlm.nih.gov/pubmed/32888493	Trans-ethnic and Ancestry-Specific Blood-Cell Genetics in 746,667 Individuals from 5 Global Populations.	639,696 African American or Afro-Caribbean, African ancestry, European ancestry, East Asian ancestry, Hispanic or Latin American and South Asian ancestry individuals	NA	17q21.31	NR	MAP3K14 - RNA5SP443	ENSG00000006062	ENSG00000199953		783	9554	rs4792849-G	rs4792849	0	4792849	regulatory_region_variant	1	0.704679	9E-23	22.0458		NA		Affymetrix, Illumina [23467995] (imputed)	N
18	rs113120855	7.3185e-20	17	43370481	rs721579	0.000287365	Educational attainment (years of education)	43392	30038396	Lee JJ	43304	Nat Genet	www.ncbi.nlm.nih.gov/pubmed/30038396	Gene discovery and polygenic prediction from a genome-wide association study of educational attainment in 1.1 million individuals.	up to 1,131,881 European ancestry individuals	NA	17q21.31		MAP3K14, MAP3K14			ENSG00000282637, ENSG00000006062	NA	NA	rs721579-T	rs721579	0	721579	intron_variant	0	0.2617	6E-12	11.2218		0.011	[0.0079-0.0141] unit decrease	Affymetrix, Illumina [10000000] (imputed)	N
18	rs113120855	7.3185e-20	17	43370481	rs721579	0.000287365	Educational attainment (MTAG)	43416	30038396	Lee JJ	43304	Nat Genet	www.ncbi.nlm.nih.gov/pubmed/30038396	Gene discovery and polygenic prediction from a genome-wide association study of educational attainment in 1.1 million individuals.	1,311,438 European ancestry individuals	NA	17q21.31	Intergenic	MAP3K14, MAP3K14			ENSG00000282637, ENSG00000006062	NA	NA	rs721579-T	rs721579	0	721579	intron_variant	0	0.2617	2E-12	11.699	(MTAG)	0.0106	[0.0077-0.0135] unit decrease	Affymetrix, Illumina [7100000] (imputed)	N
18	rs113120855	7.3185e-20	17	43370481	rs721579	0.000287365	Serum albumin levels	44376	33462484	Sinnott-Armstrong N	44214	Nat Genet	www.ncbi.nlm.nih.gov/pubmed/33462484	Genetics of 35 blood and urine biomarkers in the UK Biobank.	313,032 European ancestry individuals, 5,573 African ancestry individuals, 6,687 South Asian ancestry individuals	NA	17q21.31	NR	MAP3K14, MAP3K14			ENSG00000282637, ENSG00000006062	NA	NA	rs721579-T	rs721579	0	721579	intron_variant	0	NR	2E-9	8.69897		0.0171	[0.011-0.023] unit decrease	Affymetrix [9000000] (imputed)	N
18	rs113120855	7.3185e-20	17	43370481	rs721579	0.000287365	Serum total protein level	44376	33462484	Sinnott-Armstrong N	44214	Nat Genet	www.ncbi.nlm.nih.gov/pubmed/33462484	Genetics of 35 blood and urine biomarkers in the UK Biobank.	313,032 European ancestry individuals, 5,573 African ancestry individuals, 6,687 South Asian ancestry individuals	NA	17q21.31	NR	MAP3K14, MAP3K14			ENSG00000282637, ENSG00000006062	NA	NA	rs721579-T	rs721579	0	721579	intron_variant	0	NR	1E-11	11		0.0195	[0.014-0.025] unit decrease	Affymetrix [9000000] (imputed)	N
3	rs75017790	2.31018e-09	3	101109180	rs9861774	0.000306064	Platelet count	44095	32888493	Chen MH	44075	Cell	www.ncbi.nlm.nih.gov/pubmed/32888493	Trans-ethnic and Ancestry-Specific Blood-Cell Genetics in 746,667 Individuals from 5 Global Populations.	721,201 African American or Afro-Caribbean, African ancestry, European ancestry, East Asian ancestry, Hispanic or Latin American and South Asian ancestry individuals	NA	3q12.3	NR	SENP7			ENSG00000138468	NA	NA	rs9861774-C	rs9861774	0	9861774	intron_variant	0	0.449254	9E-13	12.0458		NA		Affymetrix, Illumina [24588908] (imputed)	N
17	rs17577869	4.19552e-09	15	86056462	rs2880765	0.000327643	Coronary artery disease	43129	29212778	van der Harst P	43075	Circ Res	www.ncbi.nlm.nih.gov/pubmed/29212778	Identification of 64 Novel Genetic Loci Provides an Expanded View on the Genetic Architecture of Coronary Artery Disease.	88,192 cases, 162,544 controls	34,541 cases, 261,984 controls	15q25.3	AKAP13	AKAP13			ENSG00000170776	NA	NA	rs2880765-A	rs2880765	0	2880765	intron_variant	0	0.4929	6E-7	6.22185		0.0284	[0.017-0.04] unit increase	NR [8041861] (imputed)	N
3	rs75017790	2.31018e-09	3	101281534	rs4618204	0.000363608	Eosinophil counts	44095	32888493	Chen MH	44075	Cell	www.ncbi.nlm.nih.gov/pubmed/32888493	Trans-ethnic and Ancestry-Specific Blood-Cell Genetics in 746,667 Individuals from 5 Global Populations.	583,850 African American or Afro-Caribbean, African ancestry, European ancestry, East Asian ancestry, Hispanic or Latin American and South Asian ancestry individuals	NA	3q12.3	NR	TRMT10C			ENSG00000174173	NA	NA	rs4618204-C	rs4618204	0	4618204	intron_variant	0	0.482631	2E-20	19.699		NA		Affymetrix, Illumina [19872809] (imputed)	N
3	rs75017790	2.31018e-09	3	101281534	rs4618204	0.000363608	Eosinophil counts	44092	32888494	Vuckovic D	44075	Cell	www.ncbi.nlm.nih.gov/pubmed/32888494	The Polygenic and Monogenic Basis of Blood Traits and Diseases.	408,112 British individuals	NA	3q12.3	TRMT10C	TRMT10C			ENSG00000174173	NA	NA	rs4618204-C	rs4618204	0	4618204	intron_variant	0	0.443531	1E-17	17		0.019015	[0.015-0.023] unit increase	Affymetrix [93095623] (imputed)	N
3	rs75017790	2.31018e-09	3	101281534	rs4618204	0.000363608	Eosinophil counts	44095	32888493	Chen MH	44075	Cell	www.ncbi.nlm.nih.gov/pubmed/32888493	Trans-ethnic and Ancestry-Specific Blood-Cell Genetics in 746,667 Individuals from 5 Global Populations.	474,237 European ancestry individuals	NA	3q12.3	NR	TRMT10C			ENSG00000174173	NA	NA	rs4618204-C	rs4618204	0	4618204	intron_variant	0	0.443836	1E-19	19		0.018183	[0.014-0.022] SD unit increase	Affymetrix, Illumina [50000174] (imputed)	N
3	rs75017790	2.31018e-09	3	101281534	rs4618204	0.000363608	Eosinophil percentage of white cells	44092	32888494	Vuckovic D	44075	Cell	www.ncbi.nlm.nih.gov/pubmed/32888494	The Polygenic and Monogenic Basis of Blood Traits and Diseases.	408,112 British individuals	NA	3q12.3	TRMT10C	TRMT10C			ENSG00000174173	NA	NA	rs4618204-C	rs4618204	0	4618204	intron_variant	0	0.443552	2E-18	17.699		0.0194246	[0.015-0.024] unit increase	Affymetrix [93095623] (imputed)	N
9	rs2076295	1.88173e-34	6	7573455	rs17143007	0.000380852	Left atrial active emptying fraction	44442	34338756	Ahlberg G	44406	Eur Heart J	www.ncbi.nlm.nih.gov/pubmed/34338756	Genome-wide association study identifies 18 novel loci associated with left atrial volume and function.	35,658 British ancestry individuals	NA	6p24.3		DSP			ENSG00000096696	NA	NA	rs17143007-?	rs17143007	0	17143007	intron_variant	0	NR	4E-8	7.39794		0.706	[0.45-0.96] unit decrease	Affymetrix [10600000] (imputed)	N
17	rs17577869	4.19552e-09	15	86291642	rs3169122	0.000392564	Serum alkaline phosphatase levels	44544	34594039	Sakaue S	44469	Nat Genet	www.ncbi.nlm.nih.gov/pubmed/34594039	A cross-population atlas of genetic associations for 220 human phenotypes.	344,292 European ancestry individuals, 118,886 East Asian ancestry individuals	NA	15q25.3		AKAP13			ENSG00000170776	NA	NA	rs3169122-C	rs3169122	0	3169122	3_prime_UTR_variant	0	NR	3E-8	7.52288		0.0135	[0.0088-0.0182] unit decrease	Affymetrix, Illumina [20533886] (imputed)	N
18	rs113120855	7.3185e-20	17	44051404	rs10514889	0.000404051	Waist-to-hip ratio adjusted for BMI	44432	34021172	Christakoudi S	44337	Sci Rep	www.ncbi.nlm.nih.gov/pubmed/34021172	GWAS of allometric body-shape indices in UK Biobank identifies loci suggesting associations with morphogenesis, organogenesis, adrenal cell renewal and cancer.	186,825 British ancestry men	NA	17q21.31	MAPT	MAPT, MAPT, MAPT			ENSG00000277956, ENSG00000276155, ENSG00000186868	NA	NA	rs10514889-A	rs10514889	0	10514889	5_prime_UTR_variant	0	NR	9E-11	10.0458		0.0207168	[0.014-0.027] unit decrease	Affymetrix [323858] (imputed)	N
18	rs113120855	7.3185e-20	17	44051404	rs10514889	0.000404051	Waist-hip index	44432	34021172	Christakoudi S	44337	Sci Rep	www.ncbi.nlm.nih.gov/pubmed/34021172	GWAS of allometric body-shape indices in UK Biobank identifies loci suggesting associations with morphogenesis, organogenesis, adrenal cell renewal and cancer.	186,825 British ancestry men	NA	17q21.31	MAPT	MAPT, MAPT, MAPT			ENSG00000277956, ENSG00000276155, ENSG00000186868	NA	NA	rs10514889-A	rs10514889	0	10514889	5_prime_UTR_variant	0	NR	6E-11	10.2218		0.0209487	[0.015-0.027] unit decrease	Affymetrix [127266] (imputed)	N
18	rs113120855	7.3185e-20	17	44084403	rs56087321	0.000422471	Waist-hip ratio	43773	30239722	Pulit SL	43357	Hum Mol Genet	www.ncbi.nlm.nih.gov/pubmed/30239722	Meta-analysis of genome-wide association studies for body fat distribution in 694,649 individuals of European ancestry.	316,772 European ancestry male individuals	NA	17q21.31	NR	MAPT, MAPT, MAPT			ENSG00000277956, ENSG00000276155, ENSG00000186868	NA	NA	rs56087321-C	rs56087321	0	56087321	intron_variant	0	0.3908	1E-17	17		0.0172	[0.013-0.021] unit decrease	NR [~ 27400000] (imputed)	N
10	rs2280548	3.83614e-09	7	1846286	rs6962590	0.000431049	Smoking initiation	44916	36477530	Saunders GRB	44902	Nature	www.ncbi.nlm.nih.gov/pubmed/36477530	Genetic diversity fuels gene discovery for tobacco and alcohol use.	2,669,029 European ancestry individuals	NA	7p22.3		ELFN1 - MAD1L1	ENSG00000225968	ENSG00000002822		58704	9143	rs6962590-T	rs6962590	0	6962590	intergenic_variant	1	0.455	1E-48	48		0.0128	[0.011-0.015] unit increase	NR [NR] (imputed)	N
18	rs113120855	7.3185e-20	17	44041771	rs2664006	0.00044353	Severe COVID-19 infection	44984	36662838	Slomian D	44946	PLoS One	www.ncbi.nlm.nih.gov/pubmed/36662838	Better safe than sorry-Whole-genome sequencing indicates that missense variants are significant in susceptibility to COVID-19.	235 severe cases, up to 841 resistant, benign or mild controls	NA	17q21.31		MAPT, MAPT, MAPT			ENSG00000277956, ENSG00000276155, ENSG00000186868	NA	NA	rs2664006-?	rs2664006	0	2664006	intron_variant	0	NR	6E-6	5.22185		NA		Illumina [15489173]	N
18	rs113120855	7.3185e-20	17	44050828	rs9896485	0.000453016	A body shape index	44432	34021172	Christakoudi S	44337	Sci Rep	www.ncbi.nlm.nih.gov/pubmed/34021172	GWAS of allometric body-shape indices in UK Biobank identifies loci suggesting associations with morphogenesis, organogenesis, adrenal cell renewal and cancer.	219,872 British ancestry women	NA	17q21.31	MAPT	MAPT, MAPT, MAPT			ENSG00000277956, ENSG00000276155, ENSG00000186868	NA	NA	rs9896485-C	rs9896485	0	9896485	5_prime_UTR_variant	0	NR	1E-10	10		0.0189294	[0.013-0.025] unit decrease	Affymetrix [321169] (imputed)	N
18	rs113120855	7.3185e-20	17	44050828	rs9896485	0.000453016	Waist-hip index	44432	34021172	Christakoudi S	44337	Sci Rep	www.ncbi.nlm.nih.gov/pubmed/34021172	GWAS of allometric body-shape indices in UK Biobank identifies loci suggesting associations with morphogenesis, organogenesis, adrenal cell renewal and cancer.	219,872 British ancestry women	NA	17q21.31	MAPT	MAPT, MAPT, MAPT			ENSG00000277956, ENSG00000276155, ENSG00000186868	NA	NA	rs9896485-C	rs9896485	0	9896485	5_prime_UTR_variant	0	NR	3E-8	7.52288		0.0159808	[0.01-0.022] unit decrease	Affymetrix [319769] (imputed)	N
5	rs2609260	2.0108e-17	4	89743821	rs3775373	0.000457344	Waist circumference adjusted for body mass index	44432	34021172	Christakoudi S	44337	Sci Rep	www.ncbi.nlm.nih.gov/pubmed/34021172	GWAS of allometric body-shape indices in UK Biobank identifies loci suggesting associations with morphogenesis, organogenesis, adrenal cell renewal and cancer.	219,872 British ancestry women	NA	4q22.1	FAM13A	FAM13A			ENSG00000138640	NA	NA	rs3775373-T	rs3775373	0	3775373	intron_variant	0	NR	6E-9	8.22185		0.0208116	[0.014-0.028] unit decrease	Affymetrix [321114] (imputed)	N
5	rs2609260	2.0108e-17	4	89743821	rs3775373	0.000457344	Waist-to-hip ratio adjusted for BMI	44432	34021172	Christakoudi S	44337	Sci Rep	www.ncbi.nlm.nih.gov/pubmed/34021172	GWAS of allometric body-shape indices in UK Biobank identifies loci suggesting associations with morphogenesis, organogenesis, adrenal cell renewal and cancer.	219,872 British ancestry women	NA	4q22.1	FAM13A	FAM13A			ENSG00000138640	NA	NA	rs3775373-T	rs3775373	0	3775373	intron_variant	0	NR	2E-12	11.699		0.0249078	[0.018-0.032] unit decrease	Affymetrix [319769] (imputed)	N
5	rs2609260	2.0108e-17	4	89743821	rs3775373	0.000457344	A body shape index	44432	34021172	Christakoudi S	44337	Sci Rep	www.ncbi.nlm.nih.gov/pubmed/34021172	GWAS of allometric body-shape indices in UK Biobank identifies loci suggesting associations with morphogenesis, organogenesis, adrenal cell renewal and cancer.	219,872 British ancestry women	NA	4q22.1	FAM13A	FAM13A			ENSG00000138640	NA	NA	rs3775373-T	rs3775373	0	3775373	intron_variant	0	NR	1E-9	9		0.0217537	[0.015-0.029] unit decrease	Affymetrix [321169] (imputed)	N
5	rs2609260	2.0108e-17	4	89743821	rs3775373	0.000457344	Waist-hip index	44432	34021172	Christakoudi S	44337	Sci Rep	www.ncbi.nlm.nih.gov/pubmed/34021172	GWAS of allometric body-shape indices in UK Biobank identifies loci suggesting associations with morphogenesis, organogenesis, adrenal cell renewal and cancer.	219,872 British ancestry women	NA	4q22.1	FAM13A	FAM13A			ENSG00000138640	NA	NA	rs3775373-T	rs3775373	0	3775373	intron_variant	0	NR	1E-12	12		0.0252373	[0.018-0.032] unit decrease	Affymetrix [319769] (imputed)	N
11	rs73158411	1.78816e-17	7	99626035	rs1015538	0.000516423	Diastolic blood pressure	43506	27841878	Hoffmann TJ	42688	Nat Genet	www.ncbi.nlm.nih.gov/pubmed/27841878	Genome-wide association analyses using electronic health records identify new loci influencing blood pressure variation.	295,529 European ancestry individuals, 8,231 Latino individuals, 3,058 African American individuals, 2,029 African British individuals, 7,701 East Asian ancestry individuals, 2,735 South Asian ancestry individuals, 1,979 mixed and unknown ancestry individuals	NA	7q22.1	ZKSCAN1	ZKSCAN1			ENSG00000106261	NA	NA	rs1015538-A	rs1015538	0	1015538	intron_variant	0	NR	3E-8	7.52288		0.137	unit increase	Affymetrix [at least 2696785] (imputed)	N
11	rs73158411	1.78816e-17	7	99626035	rs1015538	0.000516423	Height	44544	34594039	Sakaue S	44469	Nat Genet	www.ncbi.nlm.nih.gov/pubmed/34594039	A cross-population atlas of genetic associations for 220 human phenotypes.	165,056 East Asian ancestry individuals	NA	7q22.1		ZKSCAN1			ENSG00000106261	NA	NA	rs1015538-G	rs1015538	0	1015538	intron_variant	0	0.593539	2E-13	12.699		0.0150213	[0.011-0.019] unit decrease	Illumina [13479295] (imputed)	N
18	rs113120855	7.3185e-20	17	44322577	rs372745970	0.000522019	Cortical thickness	45118	36893272	Makowski C	44994	Proc Natl Acad Sci U S A	www.ncbi.nlm.nih.gov/pubmed/36893272	Larger cerebral cortex is genetically correlated with greater frontal area and dorsal thickness.	32,488 European ancestry individuals	3,776 children, 5,360 European ancestry children	17q21.31		MAPK8IP1P1 - ARL17B	ENSG00000281283	ENSG00000228696		167	29573	rs372745970-?	rs372745970	0	372745970	downstream_gene_variant	1	NR	4E-11	10.3979		0.0657	[0.046-0.085] unit increase	NR [7598201] (imputed)	N
17	rs17577869	4.19552e-09	15	86302283	rs888368	0.000544665	Age at menopause	43504	30595370	Kichaev G	43461	Am J Hum Genet	www.ncbi.nlm.nih.gov/pubmed/30595370	Leveraging Polygenic Functional Enrichment to Improve GWAS Power.	approximately 143,000 European ancestry individuals	NA	15q25.3		LINC02883 - KLHL25	ENSG00000259416	ENSG00000183655		2815	274	rs888368-?	rs888368	0	888368	intergenic_variant	1	NR	1E-9	9		NA		NR [~ 8900000] (imputed)	N
11	rs73158411	1.78816e-17	7	99625796	rs1963304	0.00056851	Height	43754	31562340	Akiyama M	43735	Nat Commun	www.ncbi.nlm.nih.gov/pubmed/31562340	Characterizing rare and low-frequency height-associated variants in the Japanese population.	159,095 Japanese ancestry individuals	32,692 Japanese ancestry individuals	7q22.1	ZKSCAN1	ZKSCAN1			ENSG00000106261	NA	NA	rs1963304-?	rs1963304	0	1963304	intron_variant	0	NR	1E-14	14		0.022342	[0.017-0.028] unit decrease	Illumina [27896057] (imputed)	N
11	rs73158411	1.78816e-17	7	99703958	rs2293479	0.000586842	Alzheimer's disease or family history of Alzheimer's disease	43301	29777097	Marioni RE	43238	Transl Psychiatry	www.ncbi.nlm.nih.gov/pubmed/29777097	GWAS on family history of Alzheimer's disease.	up to 42,034 British ancestry individuals with parental history of Alzheimer's disease, at least 272,244 British ancestry individuals with no parental history of Alzheimer's disease, 25,580 Alzheimer's disease cases, 48,466 controls	NA	7q22.1	NR	AP4M1			ENSG00000221838	NA	NA	rs2293479-?	rs2293479	0	2293479	intron_variant	0	NR	5E-8	7.30103		NA		Affymetrix [7795605] (imputed)	N
3	rs75017790	2.31018e-09	3	101238546	rs9851091	0.00060247	Diastolic blood pressure	44797	35762941	Plotnikov D	44713	Invest Ophthalmol Vis Sci	www.ncbi.nlm.nih.gov/pubmed/35762941	High Blood Pressure and Intraocular Pressure: A Mendelian Randomization Study.	526,001 European ancestry individuals	NA	3q12.3		SENP7 - FAM172BP	ENSG00000138468	ENSG00000175841		6461	2189	rs9851091-A	rs9851091	0	9851091	upstream_gene_variant	1	NR	2E-10	9.69897		0.1336	[0.092-0.175] unit decrease	NR [NR] (imputed)	N
3	rs75017790	2.31018e-09	3	101238259	rs16843947	0.000613767	Diastolic blood pressure	44460	33230300	Surendran P	44158	Nat Genet	www.ncbi.nlm.nih.gov/pubmed/33230300	Discovery of rare variants associated with blood pressure regulation through meta-analysis of 1.3 million individuals.	810,865 European ancestry individuals	354,096 European ancestry individuals	3q12.3		SENP7 - FAM172BP	ENSG00000138468	ENSG00000175841		6174	2476	rs16843947-A	rs16843947	0	16843947	regulatory_region_variant	1	0.5858	9E-15	14.0458		0.103852	[0.076-0.131] mmHg decrease	Affymetrix, Illumina [242866] (imputed)	N
18	rs113120855	7.3185e-20	17	44068492	rs11656151	0.000637737	Waist circumference adjusted for body mass index	44432	34021172	Christakoudi S	44337	Sci Rep	www.ncbi.nlm.nih.gov/pubmed/34021172	GWAS of allometric body-shape indices in UK Biobank identifies loci suggesting associations with morphogenesis, organogenesis, adrenal cell renewal and cancer.	219,872 British ancestry women	NA	17q21.31	MAPT	MAPT, MAPT, MAPT			ENSG00000277956, ENSG00000276155, ENSG00000186868	NA	NA	rs11656151-G	rs11656151	0	11656151	intron_variant	0	NR	2E-11	10.699		0.0226537	[0.016-0.029] unit decrease	Affymetrix [321114] (imputed)	N
18	rs113120855	7.3185e-20	17	44068492	rs11656151	0.000637737	A body shape index	44432	34021172	Christakoudi S	44337	Sci Rep	www.ncbi.nlm.nih.gov/pubmed/34021172	GWAS of allometric body-shape indices in UK Biobank identifies loci suggesting associations with morphogenesis, organogenesis, adrenal cell renewal and cancer.	219,872 British ancestry women	NA	17q21.31	MAPT	MAPT, MAPT, MAPT			ENSG00000277956, ENSG00000276155, ENSG00000186868	NA	NA	rs11656151-G	rs11656151	0	11656151	intron_variant	0	NR	4E-12	11.3979		0.0233655	[0.017-0.03] unit decrease	Affymetrix [321169] (imputed)	N
18	rs113120855	7.3185e-20	17	44068492	rs11656151	0.000637737	Waist-to-hip ratio adjusted for BMI	44432	34021172	Christakoudi S	44337	Sci Rep	www.ncbi.nlm.nih.gov/pubmed/34021172	GWAS of allometric body-shape indices in UK Biobank identifies loci suggesting associations with morphogenesis, organogenesis, adrenal cell renewal and cancer.	219,872 British ancestry women	NA	17q21.31	MAPT	MAPT, MAPT, MAPT			ENSG00000277956, ENSG00000276155, ENSG00000186868	NA	NA	rs11656151-G	rs11656151	0	11656151	intron_variant	0	NR	5E-8	7.30103		0.0182514	[0.012-0.025] unit decrease	Affymetrix [319769] (imputed)	N
18	rs113120855	7.3185e-20	17	44068492	rs11656151	0.000637737	Waist-hip index	44432	34021172	Christakoudi S	44337	Sci Rep	www.ncbi.nlm.nih.gov/pubmed/34021172	GWAS of allometric body-shape indices in UK Biobank identifies loci suggesting associations with morphogenesis, organogenesis, adrenal cell renewal and cancer.	219,872 British ancestry women	NA	17q21.31	MAPT	MAPT, MAPT, MAPT			ENSG00000277956, ENSG00000276155, ENSG00000186868	NA	NA	rs11656151-G	rs11656151	0	11656151	intron_variant	0	NR	2E-8	7.69897		0.0187504	[0.012-0.025] unit decrease	Affymetrix [319769] (imputed)	N
11	rs73158411	1.78816e-17	7	99642745	rs4424195	0.000642393	Height	44966	36224396	Yengo L	44846	Nature	www.ncbi.nlm.nih.gov/pubmed/36224396	A saturated map of common genetic variants associated with human height.	472,730 East Asian ancestry individuals	NA	7q22.1		ZKSCAN1 - ZSCAN21	ENSG00000106261	ENSG00000166529		3433	4652	rs4424195-G	rs4424195	0	4424195	upstream_gene_variant	1	0.375	9E-20	19.0458		0.0226	[0.018-0.027] unit increase	Affymetrix, Illumina [1385132] (imputed)	N
11	rs73158411	1.78816e-17	7	99617067	rs6953441	0.000646332	Coronary artery disease	44907	36474045	Aragam KG	44901	Nat Genet	www.ncbi.nlm.nih.gov/pubmed/36474045	Discovery and systematic characterization of risk variants and genes for coronary artery disease in over a million participants.	210,842 European ancestry, East Asian ancestry, unknown cases, 1,167,328 European ancestry, East Asian ancestry, unknown controls	NA	7q22.1		ZKSCAN1			ENSG00000106261	NA	NA	rs6953441-A	rs6953441	0	6953441	intron_variant	0	0.282	7E-9	8.1549		1.028		Affymetrix, Illumina [20804423] (imputed)	N
13	rs11770861	2.16543e-08	7	128761775	rs58412690	0.000652382	Hippocampus volume change rate x age interaction (1df)	44756	35383335	Brouwer RM	44656	Nat Neurosci	www.ncbi.nlm.nih.gov/pubmed/35383335	Genetic variants associated with longitudinal changes in brain structure across the lifespan.	15,100 European ancestry individuals	NA	7q32.1		CYCSP20 - TSPAN33	ENSG00000240416	ENSG00000158457		3894	22986	rs58412690-T	rs58412690	0	58412690	upstream_gene_variant	1	0.1115	3E-6	5.52288		NA		Affymetrix, Illumina, Perlegen [6200000] (imputed)	N
15	rs4963064	1.27816e-09	11	1483177	rs1881505	0.000654856	Body mass index	43938	31669095	Zhu Z	43762	J Allergy Clin Immunol	www.ncbi.nlm.nih.gov/pubmed/31669095	Shared Genetic and Experimental Links between Obesity-Related Traits and Asthma Subtypes in UK Biobank.	457,822 European ancestry individuals	NA	11p15.5	NR	BRSK2			ENSG00000174672	NA	NA	rs1881505-?	rs1881505	0	1881505	3_prime_UTR_variant	0	NR	9E-9	8.04576		NA		Affymetrix [~ 8270000] (imputed)	N
15	rs4963064	1.27816e-09	11	1483177	rs1881505	0.000654856	Body mass index	43502	30595370	Kichaev G	43461	Am J Hum Genet	www.ncbi.nlm.nih.gov/pubmed/30595370	Leveraging Polygenic Functional Enrichment to Improve GWAS Power.	approximately 458,000 European ancestry individuals	NA	11p15.5		BRSK2			ENSG00000174672	NA	NA	rs1881505-?	rs1881505	0	1881505	3_prime_UTR_variant	0	NR	8E-9	8.09691		NA		NR [~ 8900000] (imputed)	N
17	rs17577869	4.19552e-09	15	85939155	rs28440013	0.000695861	Medication use (diuretics)	43637	31015401	Wu Y	43578	Nat Commun	www.ncbi.nlm.nih.gov/pubmed/31015401	Genome-wide association study of medication-use and associated disease in the UK Biobank.	34,453 European ancestry cases, 194,633 European ancestry controls	NA	15q25.3	AKAP13	AKAP13			ENSG00000170776	NA	NA	rs28440013-A	rs28440013	0	28440013	intron_variant	0	0.286	4E-10	9.39794		0.0554495	[0.038-0.073] unit increase	Affymetrix [7288503] (imputed)	N
18	rs113120855	7.3185e-20	17	44186952	rs9904766	0.000698899	Waist-to-hip ratio adjusted for BMI	44432	34021172	Christakoudi S	44337	Sci Rep	www.ncbi.nlm.nih.gov/pubmed/34021172	GWAS of allometric body-shape indices in UK Biobank identifies loci suggesting associations with morphogenesis, organogenesis, adrenal cell renewal and cancer.	186,825 British ancestry men	NA	17q21.31	KANSL1	KANSL1, KANSL1, KANSL1			ENSG00000120071, ENSG00000275867, ENSG00000278458	NA	NA	rs9904766-T	rs9904766	0	9904766	intron_variant	0	NR	2E-9	8.69897		0.019001	[0.013-0.025] unit decrease	Affymetrix [323858] (imputed)	N
18	rs113120855	7.3185e-20	17	44186952	rs9904766	0.000698899	Waist-hip index	44432	34021172	Christakoudi S	44337	Sci Rep	www.ncbi.nlm.nih.gov/pubmed/34021172	GWAS of allometric body-shape indices in UK Biobank identifies loci suggesting associations with morphogenesis, organogenesis, adrenal cell renewal and cancer.	186,825 British ancestry men	NA	17q21.31	KANSL1	KANSL1, KANSL1, KANSL1			ENSG00000120071, ENSG00000275867, ENSG00000278458	NA	NA	rs9904766-T	rs9904766	0	9904766	intron_variant	0	NR	1E-9	9		0.0192377	[0.013-0.025] unit decrease	Affymetrix [127266] (imputed)	N
18	rs113120855	7.3185e-20	17	43985636	rs3785879	0.00072515	Worry	43404	29942085	Nagel M	43276	Nat Genet	www.ncbi.nlm.nih.gov/pubmed/29942085	Meta-analysis of genome-wide association studies for neuroticism in 449,484 individuals identifies novel genetic loci and pathways.	348,219 European ancestry individuals	NA	17q21.31	NR	MAPT, MAPT, MAPT			ENSG00000277956, ENSG00000276155, ENSG00000186868	NA	NA	rs3785879-A	rs3785879	0	3785879	non_coding_transcript_exon_variant	0	NR	1E-10	10		0.01549	[0.011-0.02] unit decrease	Affymetrix [10847151] (imputed)	N
18	rs113120855	7.3185e-20	17	43985636	rs3785879	0.00072515	Neuroticism	43404	29942085	Nagel M	43276	Nat Genet	www.ncbi.nlm.nih.gov/pubmed/29942085	Meta-analysis of genome-wide association studies for neuroticism in 449,484 individuals identifies novel genetic loci and pathways.	449,484 European ancestry individuals	NA	17q21.31	NR	MAPT, MAPT, MAPT			ENSG00000277956, ENSG00000276155, ENSG00000186868	NA	NA	rs3785879-A	rs3785879	0	3785879	non_coding_transcript_exon_variant	0	NR	6E-10	9.22185		6.196	z score decrease	Affymetrix [10847151] (imputed)	N
