## Supplementary material for "Disentangling the Shared and Differential Genetic Architecture Between COVID-19 and Other Respiratory Disorders: A Multi-Omics Genome-Wide Analysis": C2_IPF.xlsx (part 2 of 3)

### Sheet: T3.GWAS_catalog (continued)
Table 3. GWAS catalog annotations for SNPs in LD with independent significant SNPs in the genomic risk loci
3	rs75017790	2.31018e-09	3	101345965	rs10936715	0.000734663	PEST proteolytic signal-containing nuclear protein levels	45019	34648354	Pietzner M	44512	Science	www.ncbi.nlm.nih.gov/pubmed/34648354	Mapping the proteo-genomic convergence of human diseases.	10,708 European ancestry individuals	NA	3q12.3		RNU6-1256P - Y_RNA	ENSG00000252348	ENSG00000200769		11193	1189	rs10936715-A	rs10936715	0	10936715	downstream_gene_variant	1	0.51	1E-33	33		0.153	[0.13-0.18] unit decrease	Affymetrix, Illumina [10200000] (imputed)	N
18	rs113120855	7.3185e-20	17	44359783	rs184837332	0.000799407	Mean corpuscular volume	44512	34104963	Thompson A	44355	Hum Mol Genet	www.ncbi.nlm.nih.gov/pubmed/34104963	Assessing the impact of alcohol consumption on the genetic contribution to mean corpuscular volume.	362,595 British ancestry individuals	NA	17q21.31		ARL17B, ARL17B, ARL17B			ENSG00000275748, ENSG00000276276, ENSG00000228696	NA	NA	rs184837332-G	rs184837332	0	184837332	intron_variant	0	0.775	9E-14	13.0458		0.1	[0.07-0.13] % increase	Affymetrix [NR] (imputed)	N
18	rs113120855	7.3185e-20	17	44189598	rs2016034	0.000824969	Neuroticism	43404	29942085	Nagel M	43276	Nat Genet	www.ncbi.nlm.nih.gov/pubmed/29942085	Meta-analysis of genome-wide association studies for neuroticism in 449,484 individuals identifies novel genetic loci and pathways.	449,484 European ancestry individuals	NA	17q21.31	NR	KANSL1, KANSL1, KANSL1			ENSG00000120071, ENSG00000275867, ENSG00000278458	NA	NA	rs2016034-A	rs2016034	0	2016034	intron_variant	0	NR	1E-8	8		5.677	z score decrease	Affymetrix [10847151] (imputed)	N
19	rs35902944	3.08633e-08	20	62468726	rs6010675	0.000892769	BMI (standard GWA)	45057	37106081	Schoeler T	45043	Nat Hum Behav	www.ncbi.nlm.nih.gov/pubmed/37106081	Participation bias in the UK Biobank distorts genetic associations and downstream analyses.	283,749 European ancestry individuals	NA	20q13.33		ZBTB46 - C20orf181	ENSG00000130584	ENSG00000279610		5335	6063	rs6010675-C	rs6010675	0	6010675	regulatory_region_variant	1	NR	2E-8	7.69897		0.15545	[0.1-0.21] unit decrease	NR [7296935] (imputed)	N
19	rs35902944	3.08633e-08	20	62468726	rs6010675	0.000892769	Educational attainment	44743	35361970	Okbay A	44651	Nat Genet	www.ncbi.nlm.nih.gov/pubmed/35361970	Polygenic prediction of educational attainment within and between families from genome-wide association analyses in 3 million individuals.	3,037,499 European ancestry individuals	NA	20q13.33		ZBTB46 - C20orf181	ENSG00000130584	ENSG00000279610		5335	6063	rs6010675-T	rs6010675	0	6010675	regulatory_region_variant	1	0.9497	9E-10	9.04576		0.0147807	[0.01-0.02] unit decrease	Illumina [10675380] (imputed)	N
18	rs113120855	7.3185e-20	17	44262496	rs8064802	0.000905243	Body mass index	44544	34594039	Sakaue S	44469	Nat Genet	www.ncbi.nlm.nih.gov/pubmed/34594039	A cross-population atlas of genetic associations for 220 human phenotypes.	359,983 European ancestry individuals, 163,835 East Asian ancestry individuals	NA	17q21.31		KANSL1, KANSL1, KANSL1			ENSG00000120071, ENSG00000275867, ENSG00000278458	NA	NA	rs8064802-C	rs8064802	0	8064802	intron_variant	0	NR	5E-10	9.30103		0.0156	[0.011-0.02] unit decrease	Affymetrix, Illumina [20538802] (imputed)	N
3	rs75017790	2.31018e-09	3	101215356	rs10936664	0.00090732	Mean corpuscular volume	44095	32888493	Chen MH	44075	Cell	www.ncbi.nlm.nih.gov/pubmed/32888493	Trans-ethnic and Ancestry-Specific Blood-Cell Genetics in 746,667 Individuals from 5 Global Populations.	544,127 European ancestry individuals	NA	3q12.3	NR	SENP7			ENSG00000138468	NA	NA	rs10936664-C	rs10936664	0	10936664	intron_variant	0	0.62104	2E-20	19.699		0.017296	[0.014-0.021] SD unit decrease	Affymetrix, Illumina [50615308] (imputed)	N
11	rs73158411	1.78816e-17	7	99603721	rs35922186	0.000924927	Chronic obstructive pulmonary disease liability (machine learning-based score)	45050	37069358	Cosentino J	45033	Nat Genet	www.ncbi.nlm.nih.gov/pubmed/37069358	Inference of chronic obstructive pulmonary disease with deep learning on raw spirograms identifies new genetic loci and improves risk models.	325,027 European ancestry individuals	NA	7q22.1		AZGP1P1 - ZKSCAN1	ENSG00000214313	ENSG00000106261		18260	9474	rs35922186-A	rs35922186	0	35922186	intron_variant	1	NR	9E-16	15.0458		0.0173012	[0.013-0.022] unit increase	Affymetrix [13285083] (imputed)	N
4	rs2293607	4.34378e-17	3	169488691	rs191674933	0.000989719	Eosinophil counts	44095	32888493	Chen MH	44075	Cell	www.ncbi.nlm.nih.gov/pubmed/32888493	Trans-ethnic and Ancestry-Specific Blood-Cell Genetics in 746,667 Individuals from 5 Global Populations.	583,850 African American or Afro-Caribbean, African ancestry, European ancestry, East Asian ancestry, Hispanic or Latin American and South Asian ancestry individuals	NA	3q26.2	NR	ACTRT3 - MYNN	ENSG00000184378	ENSG00000085274		1342	2493	rs191674933-T	rs191674933	0	191674933	intron_variant	1	0.302371	1E-23	23		NA		Affymetrix, Illumina [19872809] (imputed)	N
4	rs2293607	4.34378e-17	3	169488691	rs191674933	0.000989719	Eosinophil counts	44092	32888494	Vuckovic D	44075	Cell	www.ncbi.nlm.nih.gov/pubmed/32888494	The Polygenic and Monogenic Basis of Blood Traits and Diseases.	408,112 British individuals	NA	3q26.2	RP11-816J6.3	ACTRT3 - MYNN	ENSG00000184378	ENSG00000085274		1342	2493	rs191674933-T	rs191674933	0	191674933	intron_variant	1	0.240199	1E-21	21		0.0249515	[0.02-0.03] unit increase	Affymetrix [93095623] (imputed)	N
4	rs2293607	4.34378e-17	3	169488691	rs191674933	0.000989719	Eosinophil percentage of white cells	44092	32888494	Vuckovic D	44075	Cell	www.ncbi.nlm.nih.gov/pubmed/32888494	The Polygenic and Monogenic Basis of Blood Traits and Diseases.	408,112 British individuals	NA	3q26.2	RP11-816J6.3	ACTRT3 - MYNN	ENSG00000184378	ENSG00000085274		1342	2493	rs191674933-T	rs191674933	0	191674933	intron_variant	1	0.240215	6E-22	21.2218		0.0250896	[0.02-0.03] unit increase	Affymetrix [93095623] (imputed)	N
4	rs2293607	4.34378e-17	3	169488691	rs191674933	0.000989719	Eosinophil counts	44095	32888493	Chen MH	44075	Cell	www.ncbi.nlm.nih.gov/pubmed/32888493	Trans-ethnic and Ancestry-Specific Blood-Cell Genetics in 746,667 Individuals from 5 Global Populations.	474,237 European ancestry individuals	NA	3q26.2	NR	ACTRT3 - MYNN	ENSG00000184378	ENSG00000085274		1342	2493	rs191674933-T	rs191674933	0	191674933	intron_variant	1	0.240219	4E-25	24.3979		0.024869	[0.02-0.03] SD unit increase	Affymetrix, Illumina [50000174] (imputed)	N
17	rs17577869	4.19552e-09	15	86013665	rs17553790	0.00120243	Urate levels	44244	33356394	Gill D	44193	Hypertension	www.ncbi.nlm.nih.gov/pubmed/33356394	Urate, Blood Pressure, and Cardiovascular Disease: Evidence From Mendelian Randomization and Meta-Analysis of Clinical Trials.	454,183 European ancestry individuals	NA	15q25.3	NR	AKAP13			ENSG00000170776	NA	NA	rs17553790-A	rs17553790	0	17553790	intron_variant	0	0.58	3E-12	11.5229		0.0129	[0.0092-0.0166] unit decrease	NR [NR]	N
18	rs113120855	7.3185e-20	17	44343902	rs2532345	0.00121012	Reaction time	43360	29844566	Davies G	43249	Nat Commun	www.ncbi.nlm.nih.gov/pubmed/29844566	Study of 300,486 individuals identifies 148 independent genetic loci influencing general cognitive function.	330,069 European ancestry individuals	NA	17q21.31	ENSG00000261575	MAPK8IP1P1 - ARL17B	ENSG00000281283	ENSG00000228696		21492	8248	rs2532345-?	rs2532345	0	2532345	regulatory_region_variant	1	NR	3E-15	14.5229		0.013842	[0.01-0.017] unit decrease	Affymetrix [805426] (imputed)	N
18	rs113120855	7.3185e-20	17	44343902	rs2532345	0.00121012	Age of smoking initiation (MTAG)	43552	30643251	Liu M	43479	Nat Genet	www.ncbi.nlm.nih.gov/pubmed/30643251	Association studies of up to 1.2 million individuals yield new insights into the genetic etiology of tobacco and alcohol use.	up to 931,815 European ancestry individuals	NA	17q21.31	NR	MAPK8IP1P1 - ARL17B	ENSG00000281283	ENSG00000228696		21492	8248	rs2532345-A	rs2532345	0	2532345	regulatory_region_variant	1	0.293	5E-12	11.301		0.0122867	[0.0088-0.0158] unit decrease	NR [9732723] (imputed)	N
15	rs7103987	1.23443e-11	11	1533682	rs7127084	0.00127349	Height	44966	36224396	Yengo L	44846	Nature	www.ncbi.nlm.nih.gov/pubmed/36224396	A saturated map of common genetic variants associated with human height.	5,314,291 European ancestry, Hispanic or Latin American, East Asian ancestry, African ancestry, South Asian ancestry individuals	NA	11p15.5		MOB2 - DUSP8	ENSG00000182208	ENSG00000184545		11205	41599	rs7127084-T	rs7127084	0	7127084	intergenic_variant	1	0.1018	2E-44	43.699		0.0144	[0.012-0.016] unit decrease	Affymetrix, Illumina [1385132] (imputed)	N
15	rs7480563	6.18686e-19	11	1080576	rs41349846	0.00130875	Global cognition (Mini Mental State Examination) (longitudinal)	44732	35386118	Homann J	44641	Front Aging Neurosci	www.ncbi.nlm.nih.gov/pubmed/35386118	Genome-Wide Association Study of Alzheimer's Disease Brain Imaging Biomarkers and Neuropsychological Phenotypes in the European Medical Information Framework for Alzheimer's Disease Multimodal Biomarker Discovery Dataset.	520 European ancestry individuals	NA	11p15.5		MUC2, MUC2, MUC2			ENSG00000278466, ENSG00000198788, ENSG00000284971	NA	NA	rs41349846-A	rs41349846	0	41349846	synonymous_variant	0	0.10583	9E-8	7.04576		0.057833	[0.037-0.079] unit decrease	Illumina [7464105] (imputed)	N
5	rs62306390	1.59255e-09	4	89744242	rs2305934	0.00135456	Height	44966	36224396	Yengo L	44846	Nature	www.ncbi.nlm.nih.gov/pubmed/36224396	A saturated map of common genetic variants associated with human height.	5,314,291 European ancestry, Hispanic or Latin American, East Asian ancestry, African ancestry, South Asian ancestry individuals	NA	4q22.1		FAM13A			ENSG00000138640	NA	NA	rs2305934-C	rs2305934	0	2305934	5_prime_UTR_variant	0	0.1389	2E-7	6.69897		0.005	[0.003-0.007] unit increase	Affymetrix, Illumina [1385132] (imputed)	N
18	rs113120855	7.3185e-20	17	44074586	rs12051901	0.00137543	Waist-to-hip ratio adjusted for BMI	44432	34021172	Christakoudi S	44337	Sci Rep	www.ncbi.nlm.nih.gov/pubmed/34021172	GWAS of allometric body-shape indices in UK Biobank identifies loci suggesting associations with morphogenesis, organogenesis, adrenal cell renewal and cancer.	186,825 British ancestry men	NA	17q21.31	MAPT	MAPT, MAPT, MAPT			ENSG00000277956, ENSG00000276155, ENSG00000186868	NA	NA	rs12051901-A	rs12051901	0	12051901	intron_variant	0	NR	7E-10	9.1549		0.0219012	[0.015-0.029] unit decrease	Affymetrix [323858] (imputed)	N
18	rs113120855	7.3185e-20	17	44074586	rs12051901	0.00137543	Waist-hip index	44432	34021172	Christakoudi S	44337	Sci Rep	www.ncbi.nlm.nih.gov/pubmed/34021172	GWAS of allometric body-shape indices in UK Biobank identifies loci suggesting associations with morphogenesis, organogenesis, adrenal cell renewal and cancer.	186,825 British ancestry men	NA	17q21.31	MAPT	MAPT, MAPT, MAPT			ENSG00000277956, ENSG00000276155, ENSG00000186868	NA	NA	rs12051901-A	rs12051901	0	12051901	intron_variant	0	NR	4E-10	9.39794		0.0222448	[0.015-0.029] unit decrease	Affymetrix [127266] (imputed)	N
18	rs113120855	7.3185e-20	17	44183317	rs371996525	0.0014246	Brain shape (segment 1)	44648	33821002	Naqvi S	44291	Nat Genet	www.ncbi.nlm.nih.gov/pubmed/33821002	Shared heritability of human face and brain shape.	19,670 European ancestry individuals	NA	17q21.31		KANSL1, KANSL1, KANSL1			ENSG00000120071, ENSG00000275867, ENSG00000278458	NA	NA	rs371996525-?	rs371996525	0	371996525	intron_variant	0	NR	4E-48	47.3979		NA		NR [9705931] (imputed)	N
17	rs17577869	4.19552e-09	15	86244773	rs431254	0.00144297	Perceived intensity of neohesperidin dihydrochalcone	43733	31005972	Hwang LD	43576	Am J Clin Nutr	www.ncbi.nlm.nih.gov/pubmed/31005972	New insight into human sweet taste: a genome-wide association study of the perception and intake of sweet substances.	1,757 European ancestry twins	NA	15q25.3	RP11-815J21.1	AKAP13			ENSG00000170776	NA	NA	rs431254-C	rs431254	0	431254	intron_variant	0	0.7	9E-6	5.04576		0.17	[0.092-0.248] unit increase	Illumina [4381914] (imputed)	N
12	rs10264060	2.66228e-08	7	124783849	rs2293346	0.00144899	Lateral orbital frontal cortex volume	43805	31530798	Alliey-Rodriguez N	43725	Transl Psychiatry	www.ncbi.nlm.nih.gov/pubmed/31530798	NRXN1 is associated with enlargement of the temporal horns of the lateral ventricles in psychosis.	87 European ancestry Schizophrenia cases, 85 African American Schizophrenia cases, 15 Schizophrenia cases, 67 European ancestry Schizoaffective disorder cases, 53 African American Schizoaffective disorder cases, 7 Schizoaffective disorder cases, 130 European ancestry Bipolar disorders cases, 33 African American Bipolar disorders cases, 6 Bipolar disorders cases, 199 European ancestry controls, 79 African American controls, 16 controls	NA	7q31.33	NR	POT1-AS1			ENSG00000224897	NA	NA	rs2293346-?	rs2293346	0	2293346	non_coding_transcript_exon_variant	0	NR	5E-6	5.30103		NA		Illumina [4322238] (imputed)	N
12	rs10264060	2.66228e-08	7	124599749	rs7776744	0.00150005	Leukocyte telomere length	43683	31171785	Dorajoo R	43622	Nat Commun	www.ncbi.nlm.nih.gov/pubmed/31171785	Loci for human leukocyte telomere length in the Singaporean Chinese population and trans-ethnic genetic studies.	16,759 Singaporean Han Chinese ancestry individuals	6,337 Singaporean Chinese ancestry individuals, up to 37,505 European ancestry individuals	7q31.33	POT1	POT1-AS1			ENSG00000224897	NA	NA	rs7776744-G	rs7776744	0	7776744	intron_variant	0	NR	3E-10	9.52288	(East Asian)	0.058	NR unit decrease	Illumina [6407959] (imputed)	N
12	rs10264060	2.66228e-08	7	124599749	rs7776744	0.00150005	Leukocyte telomere length	43683	31171785	Dorajoo R	43622	Nat Commun	www.ncbi.nlm.nih.gov/pubmed/31171785	Loci for human leukocyte telomere length in the Singaporean Chinese population and trans-ethnic genetic studies.	16,759 Singaporean Han Chinese ancestry individuals	6,337 Singaporean Chinese ancestry individuals, up to 37,505 European ancestry individuals	7q31.33	POT1	POT1-AS1			ENSG00000224897	NA	NA	rs7776744-G	rs7776744	0	7776744	intron_variant	0	NR	2E-11	10.699		0.039	NR unit decrease	Illumina [6407959] (imputed)	N
12	rs10264060	2.66228e-08	7	124599749	rs7776744	0.00150005	Telomere length	44712	35530816	Taub MA	44574	Cell Genom	www.ncbi.nlm.nih.gov/pubmed/35530816	Genetic determinants of telomere length from 109,122 ancestrally diverse whole-genome sequences in TOPMed.	51,654 European ancestry individuals, 29,260 African ancestry individuals, 18,091 Hispanic or Latin American individuals, 5,683 Asian ancestry individuals, 4,503 individuals	NA	7q31.33		POT1-AS1			ENSG00000224897	NA	NA	rs7776744-?	rs7776744	0	7776744	intron_variant	0	NR	4E-13	12.3979		NA		NR [163000000]	N
12	rs10264060	2.66228e-08	7	124599749	rs7776744	0.00150005	Telomere length	44355	33941849	Chang X	44319	Commun Biol	www.ncbi.nlm.nih.gov/pubmed/33941849	Low frequency variants associated with leukocyte telomere length in the Singapore Chinese population.	20,177 Chinese ancestry individuals	5,356 Chinese ancestry individuals	7q31.33		POT1-AS1			ENSG00000224897	NA	NA	rs7776744-G	rs7776744	0	7776744	intron_variant	0	0.578	1E-11	11		0.065	[-0.06632-0.19632] NR decrease	Illumina [up to 4756872] (imputed)	N
5	rs62306390	1.59255e-09	4	89725505	rs75581102	0.0015142	Post bronchodilator FEV1	42657	26634245	Lutz SM	42341	BMC Genet	www.ncbi.nlm.nih.gov/pubmed/26634245	A genome-wide association study identifies risk loci for spirometric measures among smokers of European and African ancestry.	10,094 European ancestry current and former smoker individuals, 3,260 African American current and former smoker individuals, 178 current and former smoker individuals	NA	4q22.1	FAM13A	FAM13A			ENSG00000138640	NA	NA	rs75581102-A	rs75581102	0	75581102	intron_variant	0	0.064	3E-6	5.52288		0.091	NR unit decrease	Illumina [NR] (imputed)	N
17	rs17577869	4.19552e-09	15	86322550	rs76587220	0.00151463	Aspartate aminotransferase levels	44376	33462484	Sinnott-Armstrong N	44214	Nat Genet	www.ncbi.nlm.nih.gov/pubmed/33462484	Genetics of 35 blood and urine biomarkers in the UK Biobank.	341,246 European ancestry individuals, 5,982 African ancestry individuals, 7,313 South Asian ancestry individuals	NA	15q25.3	NR	KLHL25			ENSG00000183655	NA	NA	rs76587220-T	rs76587220	0	76587220	intron_variant	0	NR	6E-11	10.2218		0.0247	[0.017-0.032] unit decrease	Affymetrix [9000000] (imputed)	N
11	rs73158411	1.78816e-17	7	99598286	rs6946168	0.00153684	Refractive error	43979	32231278	Hysi PG	43920	Nat Genet	www.ncbi.nlm.nih.gov/pubmed/32231278	Meta-analysis of 542,934 subjects of European ancestry identifies new genes and mechanisms predisposing to refractive error and myopia.	542,934 European ancestry individuals	NA	7q22.1	OR2AE1, TRIM4, GJC3, AZGP1, AZGP1P1, ZKSCAN1, ZSCAN21, ZNF3, MCM7, AP4M1, TAF6, CNPY4, MBLAC1, LAMTOR4, GAL3ST4, GPC2, STAG3, GATS, PVRIG, SPDYE3, PILRA, ZCWPW1, TSC22D4, NYAP1, EPO, ZAN	AZGP1P1 - ZKSCAN1	ENSG00000214313	ENSG00000106261		13128	14909	rs6946168-?	rs6946168	0	6946168	intron_variant	1	NR	3E-16	15.5229		NA		Affymetrix, Illumina [NR] (imputed)	N
18	rs113120855	7.3185e-20	17	44243863	rs62060889	0.00154104	Inferior parietal area (unadjusted for global measures)	45118	36893272	Makowski C	44994	Proc Natl Acad Sci U S A	www.ncbi.nlm.nih.gov/pubmed/36893272	Larger cerebral cortex is genetically correlated with greater frontal area and dorsal thickness.	32,488 European ancestry individuals	5,360 European ancestry children, 3,776 children	17q21.31		KANSL1, KANSL1, KANSL1			ENSG00000120071, ENSG00000275867, ENSG00000278458	NA	NA	rs62060889-?	rs62060889	0	62060889	intron_variant	0	NR	1E-45	45		0.1352	[0.12-0.15] unit increase	NR [7598201] (imputed)	N
18	rs113120855	7.3185e-20	17	44243863	rs62060889	0.00154104	Posterolateral temporal area (unadjusted for global measures)	45118	36893272	Makowski C	44994	Proc Natl Acad Sci U S A	www.ncbi.nlm.nih.gov/pubmed/36893272	Larger cerebral cortex is genetically correlated with greater frontal area and dorsal thickness.	32,488 European ancestry individuals	5,360 European ancestry children, 3,776 children	17q21.31		KANSL1, KANSL1, KANSL1			ENSG00000120071, ENSG00000275867, ENSG00000278458	NA	NA	rs62060889-?	rs62060889	0	62060889	intron_variant	0	NR	3E-48	47.5229		0.1391	[0.12-0.16] unit increase	NR [7598201] (imputed)	N
15	rs4963064	1.27816e-09	11	1482582	rs6578412	0.00158518	Body mass index (MTAG)	44907	36376304	Koskeridis F	44879	Nat Commun	www.ncbi.nlm.nih.gov/pubmed/36376304	Pleiotropic genetic architecture and novel loci for C-reactive protein levels.	694,649 European ancestry individuals	NA	11p15.5		BRSK2			ENSG00000174672	NA	NA	rs6578412-T	rs6578412	0	6578412	3_prime_UTR_variant	0	NR	2E-8	7.69897		0.025548	[0.017-0.034] unit increase	NR [6206408] (imputed)	N
5	rs62306390	1.59255e-09	4	89717298	rs77140172	0.00158879	Post bronchodilator FEV1	42657	26634245	Lutz SM	42341	BMC Genet	www.ncbi.nlm.nih.gov/pubmed/26634245	A genome-wide association study identifies risk loci for spirometric measures among smokers of European and African ancestry.	10,094 European ancestry current and former smoker individuals, 3,260 African American current and former smoker individuals, 178 current and former smoker individuals	NA	4q22.1	FAM13A	FAM13A			ENSG00000138640	NA	NA	rs77140172-A	rs77140172	0	77140172	intron_variant	0	0.064	3E-6	5.52288		0.09	NR unit decrease	Illumina [NR] (imputed)	N
5	rs62306390	1.59255e-09	4	89718313	rs112542013	0.00163467	Post bronchodilator FEV1	42657	26634245	Lutz SM	42341	BMC Genet	www.ncbi.nlm.nih.gov/pubmed/26634245	A genome-wide association study identifies risk loci for spirometric measures among smokers of European and African ancestry.	10,094 European ancestry current and former smoker individuals, 3,260 African American current and former smoker individuals, 178 current and former smoker individuals	NA	4q22.1	FAM13A	FAM13A			ENSG00000138640	NA	NA	rs112542013-T	rs112542013	0	112542013	intron_variant	0	0.063	3E-6	5.52288		0.089	NR unit decrease	Illumina [NR] (imputed)	N
18	rs113120855	7.3185e-20	17	44243870	rs62060891	0.00167963	Cortical thickness	44545	34560273	Shadrin AA	44460	Neuroimage	www.ncbi.nlm.nih.gov/pubmed/34560273	Vertex-wise multivariate genome-wide association study identifies 780 unique genetic loci associated with cortical morphology.	35,657 White British ancestry individuals	NA	17q21.31	NR	KANSL1, KANSL1, KANSL1			ENSG00000120071, ENSG00000275867, ENSG00000278458	NA	NA	rs62060891-C	rs62060891	0	62060891	intron_variant	0	0.2215	1E-17	17		NA		NR [9056863] (imputed)	N
17	rs17577869	4.19552e-09	15	86316860	rs2542596	0.00171846	UBA1409 abundance in stool	44616	35115689	Qin Y	44595	Nat Genet	www.ncbi.nlm.nih.gov/pubmed/35115689	Combined effects of host genetics and diet on human gut microbiota and incident disease in a single population cohort.	5,959 Finnish ancestry individuals	NA	15q25.3		KLHL25			ENSG00000183655	NA	NA	rs2542596-G	rs2542596	0	2542596	intron_variant	0	0.370264	1E-8	8		0.0645063	[0.042-0.087] unit increase	Illumina [7980478] (imputed)	N
4	rs2293607	4.34378e-17	3	169489082	rs28465436	0.00173597	Neutrophil percentage of white cells	44092	32888494	Vuckovic D	44075	Cell	www.ncbi.nlm.nih.gov/pubmed/32888494	The Polygenic and Monogenic Basis of Blood Traits and Diseases.	408,112 British individuals	NA	3q26.2	RP11-816J6.3	ACTRT3 - MYNN	ENSG00000184378	ENSG00000085274		1733	2102	rs28465436-C	rs28465436	0	28465436	intron_variant	1	0.24764	2E-9	8.69897		0.0154429	[0.01-0.021] unit decrease	Affymetrix [93095623] (imputed)	N
5	rs62306390	1.59255e-09	4	89706922	rs6847567	0.0017844	Post bronchodilator FEV1	42657	26634245	Lutz SM	42341	BMC Genet	www.ncbi.nlm.nih.gov/pubmed/26634245	A genome-wide association study identifies risk loci for spirometric measures among smokers of European and African ancestry.	10,094 European ancestry current and former smoker individuals, 3,260 African American current and former smoker individuals, 178 current and former smoker individuals	NA	4q22.1	FAM13A	FAM13A			ENSG00000138640	NA	NA	rs6847567-T	rs6847567	0	6847567	intron_variant	0	0.063	3E-6	5.52288		0.089	NR unit decrease	Illumina [NR] (imputed)	N
18	rs113120855	7.3185e-20	17	44311107	rs2532389	0.00179289	Cancer (pleiotropy)	44148	32887889	Rashkin SR	44078	Nat Commun	www.ncbi.nlm.nih.gov/pubmed/32887889	Pan-cancer study detects genetic risk variants and shared genetic basis in two large cohorts.	64,962 European ancestry cases, 410,350 European ancestry controls	NA	17q21.31		KANSL1 - MAPK8IP1P1	ENSG00000278458	ENSG00000281283		8352	9865	rs2532389-G	rs2532389	0	2532389	intergenic_variant	1	NR	1E-9	9		1.074	[1.05-1.099]	Affymetrix [7846216] (imputed)	N
5	rs62306390	1.59255e-09	4	89722500	rs74811486	0.00187089	Post bronchodilator FEV1	42657	26634245	Lutz SM	42341	BMC Genet	www.ncbi.nlm.nih.gov/pubmed/26634245	A genome-wide association study identifies risk loci for spirometric measures among smokers of European and African ancestry.	10,094 European ancestry current and former smoker individuals, 3,260 African American current and former smoker individuals, 178 current and former smoker individuals	NA	4q22.1	FAM13A	FAM13A			ENSG00000138640	NA	NA	rs74811486-T	rs74811486	0	74811486	intron_variant	0	0.064	3E-6	5.52288		0.09	NR unit decrease	Illumina [NR] (imputed)	N
19	rs35902944	3.08633e-08	20	62329099	rs6062496	0.00200871	Chronic inflammatory diseases (ankylosing spondylitis, Crohn's disease, psoriasis, primary sclerosing cholangitis, ulcerative colitis) (pleiotropy)	43216	26974007	Ellinghaus D	42443	Nat Genet	www.ncbi.nlm.nih.gov/pubmed/26974007	Analysis of five chronic inflammatory diseases identifies 27 new associations and highlights disease-specific patterns at shared loci.	8,726 European ancestry ankylosing spondylitis cases, 19,085 European ancestry Crohn’s disease cases, 6,530 European ancestry psoriasis cases, 3,408 European ancestry primary sclerosing cholangitis cases, 14,513 European ancestry ulcerative colitis cases, 34,213 European ancestry controls	NA	20q13.33	TNFRSF6B	RTEL1-TNFRSF6B, TNFRSF6B			ENSG00000026036, ENSG00000243509	NA	NA	rs6062496-?	rs6062496	0	6062496	intron_variant	0	NR	2E-30	29.699	(subset analysis)	NA		Illumina [130052]	N
19	rs35902944	3.08633e-08	20	62329099	rs6062496	0.00200871	Inflammatory bowel disease	42575	26192919	Liu JZ	42205	Nat Genet	www.ncbi.nlm.nih.gov/pubmed/26192919	Association analyses identify 38 susceptibility loci for inflammatory bowel disease and highlight shared genetic risk across populations.	12,882 European ancestry cases, 21,770 European ancestry controls	25,273 European ancestry cases, 26,715 European ancestry controls, 548 Iranian ancestry cases, 342 Iranian ancestry control, 1,423 Indian ancestry cases, 990 Indian ancestry controls, 2,824 East Asian ancestry cases, 3,719 East Asian ancestry controls	20q13.33	NR	RTEL1-TNFRSF6B, TNFRSF6B			ENSG00000026036, ENSG00000243509	NA	NA	rs6062496-?	rs6062496	0	6062496	intron_variant	0	NR	2E-33	32.699	(EA)	NA		Affymetrix, Illumina [~ 9000000] (imputed)	N
19	rs35902944	3.08633e-08	20	62329099	rs6062496	0.00200871	Crohn's disease	42888	28067908	de Lange KM	42744	Nat Genet	www.ncbi.nlm.nih.gov/pubmed/28067908	Genome-wide association study implicates immune activation of multiple integrin genes in inflammatory bowel disease.	12,194 European and unknown ancestry cases, 28,072 European and unknown ancestry controls	NA	20q13.33	TNFRSF6B, ARFRP1, LIME1, RP4-583P15.14, STMN3, RTEL1, RTEL1-TNFRSF6B, ZGPAT, RP4-583P15.15, SLC2A4RG, ZBTB46	RTEL1-TNFRSF6B, TNFRSF6B			ENSG00000026036, ENSG00000243509	NA	NA	rs6062496-?	rs6062496	0	6062496	intron_variant	0	NR	3E-13	12.5229		NA		Illumina [9560910] (imputed)	N
19	rs35902944	3.08633e-08	20	62329099	rs6062496	0.00200871	Ulcerative colitis	42888	28067908	de Lange KM	42744	Nat Genet	www.ncbi.nlm.nih.gov/pubmed/28067908	Genome-wide association study implicates immune activation of multiple integrin genes in inflammatory bowel disease.	12,366 European and unknown ancestry cases, 33,609 European and unknown ancestry controls	NA	20q13.33	TNFRSF6B, ARFRP1, LIME1, RP4-583P15.14, STMN3, RTEL1, RTEL1-TNFRSF6B, ZGPAT, RP4-583P15.15, SLC2A4RG, ZBTB46	RTEL1-TNFRSF6B, TNFRSF6B			ENSG00000026036, ENSG00000243509	NA	NA	rs6062496-?	rs6062496	0	6062496	intron_variant	0	NR	9E-17	16.0458		NA		Illumina [9578670] (imputed)	N
19	rs35902944	3.08633e-08	20	62329099	rs6062496	0.00200871	Inflammatory bowel disease	42888	28067908	de Lange KM	42744	Nat Genet	www.ncbi.nlm.nih.gov/pubmed/28067908	Genome-wide association study implicates immune activation of multiple integrin genes in inflammatory bowel disease.	25,042 European and unknown ancestry cases, 34,915 European and unknown ancestry controls	NA	20q13.33	TNFRSF6B, ARFRP1, LIME1, RP4-583P15.14, STMN3, RTEL1, RTEL1-TNFRSF6B, ZGPAT, RP4-583P15.15, SLC2A4RG, ZBTB46	RTEL1-TNFRSF6B, TNFRSF6B			ENSG00000026036, ENSG00000243509	NA	NA	rs6062496-?	rs6062496	0	6062496	intron_variant	0	NR	3E-26	25.5229		NA		Illumina [9725440] (imputed)	N
19	rs35902944	3.08633e-08	20	62308612	rs2738783	0.00201629	Colorectal cancer or advanced adenoma	43613	30510241	Huyghe JR	43437	Nat Genet	www.ncbi.nlm.nih.gov/pubmed/30510241	Discovery of common and rare genetic risk variants for colorectal cancer.	55,105 European ancestry cases, 3,026 East Asian ancestry cases, 65,079 European ancestry controls, 2,268 East Asian ancestry controls	NA	20q13.33	NR	RTEL1-TNFRSF6B, RTEL1			ENSG00000026036, ENSG00000258366	NA	NA	rs2738783-T	rs2738783	0	2738783	intron_variant	0	0.2109	5E-8	7.30103		1.06	[1.04-1.08]	Affymetrix, Illumina [16900397] (imputed)	N
19	rs35902944	3.08633e-08	20	62308612	rs2738783	0.00201629	Age of onset of childhood onset asthma	44995	36778051	Tsuo K	44873	Cell Genom	www.ncbi.nlm.nih.gov/pubmed/36778051	Multi-ancestry meta-analysis of asthma identifies novel associations and highlights the value of increased power and diversity.	20,964 European ancestry cases, 674,014 European ancestry controls	NA	20q13.33		RTEL1-TNFRSF6B, RTEL1			ENSG00000026036, ENSG00000258366	NA	NA	rs2738783-?	rs2738783	0	2738783	intron_variant	0	NR	8E-9	8.09691		0.07842	[0.052-0.105] unit increase	NR [NR]	N
19	rs35902944	3.08633e-08	20	62308612	rs2738783	0.00201629	Colorectal cancer	44995	36539618	Fernandez-Rozadilla C	44915	Nat Genet	www.ncbi.nlm.nih.gov/pubmed/36539618	Deciphering colorectal cancer genetics through multi-omic analysis of 100,204 cases and 154,587 controls of European and east Asian ancestries.	21,731 European ancestry cases, 47,444 European ancestry controls, 78,473 East Asian ancestry cases, 107,143 East Asian ancestry controls	NA	20q13.33		RTEL1-TNFRSF6B, RTEL1			ENSG00000026036, ENSG00000258366	NA	NA	rs2738783-G	rs2738783	0	2738783	intron_variant	0	NR	2E-10	9.69897		0.0533	[0.037-0.07] unit decrease	Affymetrix, Illumina [22200000] (imputed)	N
19	rs35902944	3.08633e-08	20	62308612	rs2738783	0.00201629	Asthma	43599	30929738	Ferreira MAR	43552	Am J Hum Genet	www.ncbi.nlm.nih.gov/pubmed/30929738	Genetic Architectures of Childhood- and Adult-Onset Asthma Are Partly Distinct.	40,544 European ancestry cases, 300,671 European ancestry controls	NA	20q13.33	RTEL1	RTEL1-TNFRSF6B, RTEL1			ENSG00000026036, ENSG00000258366	NA	NA	rs2738783-G	rs2738783	0	2738783	intron_variant	0	NR	2E-7	6.69897		1.045	[1.03-1.06]	Affymetrix [9000000] (imputed)	N
18	rs113120855	7.3185e-20	17	44327070	rs2696626	0.00211326	Node-level brain connectivity (multivariate analysis)	44980	36800424	Sha Z	44974	Sci Adv	www.ncbi.nlm.nih.gov/pubmed/36800424	Genetic architecture of the white matter connectome of the human brain.	30,810 British ancestry individuals	NA	17q21.31		MAPK8IP1P1 - ARL17B	ENSG00000281283	ENSG00000228696		4660	25080	rs2696626-G	rs2696626	0	2696626	downstream_gene_variant	1	0.770297	4E-25	24.3979		10.3621	z score increase	NR [9312361] (imputed)	N
11	rs73158411	1.78816e-17	7	99893765	rs73161745	0.00223703	Reticulocyte fraction of red cells	44092	32888494	Vuckovic D	44075	Cell	www.ncbi.nlm.nih.gov/pubmed/32888494	The Polygenic and Monogenic Basis of Blood Traits and Diseases.	408,112 British individuals	NA	7q22.1	NR	CASTOR3 - PMS2P1	ENSG00000239521	ENSG00000078319		23924	3882	rs73161745-T	rs73161745	0	73161745	downstream_gene_variant	1	0.292551	1E-14	14		0.0197227	[0.015-0.025] unit decrease	Affymetrix [93095623] (imputed)	N
11	rs73158411	1.78816e-17	7	99893765	rs73161745	0.00223703	JT interval	44858	36050321	Young WJ	44805	Nat Commun	www.ncbi.nlm.nih.gov/pubmed/36050321	Genetic analyses of the electrocardiographic QT interval and its components identify additional loci and pathways.	212,199 European ancestry individuals	NA	7q22.1		CASTOR3 - PMS2P1	ENSG00000239521	ENSG00000078319		23924	3882	rs73161745-T	rs73161745	0	73161745	downstream_gene_variant	1	0.2902	5E-10	9.30103		0.0221	[0.015-0.029] unit increase	Affymetrix, Illumina [NR] (imputed)	N
18	rs113120855	7.3185e-20	17	44941366	rs2165846	0.00243131	Varicose veins	44970	36653477	Helkkula P	44944	Commun Biol	www.ncbi.nlm.nih.gov/pubmed/36653477	Genome-wide association study of varicose veins identifies a protective missense variant in GJD3 enriched in the Finnish population.	17,027 Finnish ancestry cases, 190,028 Finnish ancestry controls	NA	17q21.32		WNT9B, WNT9B			ENSG00000158955, ENSG00000276799	NA	NA	rs2165846-?	rs2165846	0	2165846	intron_variant	0	NR	4E-10	9.39794		0.0843	[0.058-0.111] unit increase	Affymetrix, Illumina [13541466] (imputed)	N
19	rs35902944	3.08633e-08	20	62419213	rs67047102	0.00246426	Insomnia	44778	35835914	Watanabe K	44756	Nat Genet	www.ncbi.nlm.nih.gov/pubmed/35835914	Genome-wide meta-analysis of insomnia prioritizes genes associated with metabolic and psychiatric pathways.	593,724 European ancestry cases, 1,771,286 European ancestry controls	NA	20q13.33		ZBTB46			ENSG00000130584	NA	NA	rs67047102-T	rs67047102	0	67047102	non_coding_transcript_exon_variant	0	NR	4E-8	7.39794		0.01	[0.0061-0.0139] unit decrease	Illumina [10713943] (imputed)	N
17	rs17577869	4.19552e-09	15	86090203	rs6496086	0.00246963	Monocyte percentage of white cells	44092	32888494	Vuckovic D	44075	Cell	www.ncbi.nlm.nih.gov/pubmed/32888494	The Polygenic and Monogenic Basis of Blood Traits and Diseases.	408,112 British individuals	NA	15q25.3	AKAP13	AKAP13			ENSG00000170776	NA	NA	rs6496086-A	rs6496086	0	6496086	intron_variant	0	0.297448	2E-21	20.699		0.0230818	[0.018-0.028] unit increase	Affymetrix [93095623] (imputed)	N
18	rs113120855	7.3185e-20	17	44753643	rs374952396	0.00248106	Ratio of omega-6 fatty acids to omega-3 fatty acids	44678	35213538	Richardson TG	44617	PLoS Biol	www.ncbi.nlm.nih.gov/pubmed/35213538	Characterising metabolomic signatures of lipid-modifying therapies through drug target mendelian randomisation.	115,006 European ancestry individuals	NA	17q21.31		NSF, NSF, NSF			ENSG00000278174, ENSG00000276262, ENSG00000073969	NA	NA	rs374952396-G	rs374952396	0	374952396	intron_variant	0	0.248043	6E-14	13.2218		0.035119	[0.026-0.044] unit increase	NR [11722792] (imputed)	N
18	rs113120855	7.3185e-20	17	44753643	rs374952396	0.00248106	Turnip liking	44777	35585065	May-Wilson S	44699	Nat Commun	www.ncbi.nlm.nih.gov/pubmed/35585065	Large-scale GWAS of food liking reveals genetic determinants and genetic correlations with distinct neurophysiological traits.	155,376 European ancestry individuals	NA	17q21.31		NSF, NSF, NSF			ENSG00000278174, ENSG00000276262, ENSG00000073969	NA	NA	rs374952396-T	rs374952396	0	374952396	intron_variant	0	0.7538	3E-8	7.52288		0.023493	[0.015-0.032] unit increase	Affymetrix [11353280] (imputed)	N
3	rs75017790	2.31018e-09	3	101613434	rs771578	0.00261904	COVID-19 (covid vs negative)	44448	33888907	Shelton JF	44308	Nat Genet	www.ncbi.nlm.nih.gov/pubmed/33888907	Trans-ancestry analysis reveals genetic and nongenetic associations with COVID-19 susceptibility and severity.	9,913 European ancestry cases, 85,072 European ancestry controls, 2,553 Hispanic or Latin American cases, 13,086 Hispanic or Latin American controls, 506 Black or African American cases, 3,110 Black or African American controls	NA	3q12.3		NFKBIZ - LINC02085	ENSG00000144802	ENSG00000214407		33568	46269	rs771578-?	rs771578	0	771578	intron_variant	1	NR	4E-6	5.39794		0.0693308	[0.04-0.099] unit decrease	Illumina [9939936] (imputed)	N
16	rs59424629	1.35216e-21	15	40673465	rs78153629	0.0026281	Heschl's gyrus morphology	42095	25130324	Cai DC	41880	Genes Brain Behav	www.ncbi.nlm.nih.gov/pubmed/25130324	A genome-wide search for quantitative trait loci affecting the cortical surface area and thickness of Heschl's gyrus.	1,778 European ancestry individuals, 1,276 individuals	NA	15q15.1	KNSTRN	DISP2 - KNSTRN	ENSG00000140323	ENSG00000128944		2643	1457	rs78153629-T	rs78153629	0	78153629	intergenic_variant	1	0.88	5E-6	5.30103	(Left HG area)	17.44	unit decrease	Affymetrix, Illumina [4103035] (imputed)	N
18	rs113120855	7.3185e-20	17	44307193	rs2532395	0.00274508	Brussel sprout liking	44777	35585065	May-Wilson S	44699	Nat Commun	www.ncbi.nlm.nih.gov/pubmed/35585065	Large-scale GWAS of food liking reveals genetic determinants and genetic correlations with distinct neurophysiological traits.	159,493 European ancestry individuals	NA	17q21.31		KANSL1 - MAPK8IP1P1	ENSG00000278458	ENSG00000281283		4438	13779	rs2532395-T	rs2532395	0	2532395	upstream_gene_variant	1	0.2126	1E-22	22		0.04292	[0.034-0.052] unit decrease	Affymetrix [11353280] (imputed)	N
18	rs113120855	7.3185e-20	17	44041987	rs62063286	0.00277141	Waist-to-hip ratio adjusted for BMI	43938	31669095	Zhu Z	43762	J Allergy Clin Immunol	www.ncbi.nlm.nih.gov/pubmed/31669095	Shared Genetic and Experimental Links between Obesity-Related Traits and Asthma Subtypes in UK Biobank.	457,690 European ancestry individuals	NA	17q21.31	NR	MAPT, MAPT, MAPT			ENSG00000277956, ENSG00000276155, ENSG00000186868	NA	NA	rs62063286-?	rs62063286	0	62063286	intron_variant	0	NR	1E-20	20		NA		Affymetrix [~ 8270000] (imputed)	N
18	rs113120855	7.3185e-20	17	44041987	rs62063286	0.00277141	Waist circumference adjusted for body mass index	43938	31669095	Zhu Z	43762	J Allergy Clin Immunol	www.ncbi.nlm.nih.gov/pubmed/31669095	Shared Genetic and Experimental Links between Obesity-Related Traits and Asthma Subtypes in UK Biobank.	457,690 European ancestry individuals	NA	17q21.31	NR	MAPT, MAPT, MAPT			ENSG00000277956, ENSG00000276155, ENSG00000186868	NA	NA	rs62063286-?	rs62063286	0	62063286	intron_variant	0	NR	7E-19	18.1549		NA		Affymetrix [~ 8270000] (imputed)	N
16	rs8040502	2.68921e-11	15	40946066	rs7164402	0.00280805	Lymphocyte-to-monocyte ratio	44543	34469753	Kachuri L	44434	Am J Hum Genet	www.ncbi.nlm.nih.gov/pubmed/34469753	Genetic determinants of blood-cell traits influence susceptibility to childhood acute lymphoblastic leukemia.	334,468 European ancestry, NR ancestry individuals	NA	15q15.1		KNL1			ENSG00000137812	NA	NA	rs7164402-?	rs7164402	0	7164402	intron_variant	0	NR	5E-8	7.30103		NA		Affymetrix [NR] (imputed)	N
11	rs73158411	1.78816e-17	7	99519916	rs2571992	0.0029584	Height	44966	36224396	Yengo L	44846	Nature	www.ncbi.nlm.nih.gov/pubmed/36224396	A saturated map of common genetic variants associated with human height.	5,314,291 European ancestry, Hispanic or Latin American, East Asian ancestry, African ancestry, South Asian ancestry individuals	NA	7q22.1		TRIM4 - GJC3	ENSG00000146833	ENSG00000176402		2762	973	rs2571992-A	rs2571992	0	2571992	upstream_gene_variant	1	0.4321	2E-11	10.699		0.0042	[0.003-0.0054] unit increase	Affymetrix, Illumina [1385132] (imputed)	N
17	rs17577869	4.19552e-09	15	86079115	rs35343117	0.0030904	Psoriasis	42412	25939698	Tsoi LC	42129	Nat Commun	www.ncbi.nlm.nih.gov/pubmed/25939698	Enhanced meta-analysis and replication studies identify five new psoriasis susceptibility loci.	3,994 European ancestry cases, 7,699 European ancestry controls	6,268 European ancestry cases, 14,172 European ancestry controls, 5,033 cases, 5,707 controls	15q25.3	AKAP13	AKAP13			ENSG00000170776	NA	NA	rs35343117-G	rs35343117	0	35343117	3_prime_UTR_variant	0	0.34	2E-6	5.69897		1.1	[NR]	Illumina [696365] (imputed)	N
11	rs73158411	1.78816e-17	7	99736059	rs11771139	0.00309374	Cortical thickness	44545	34560273	Shadrin AA	44460	Neuroimage	www.ncbi.nlm.nih.gov/pubmed/34560273	Vertex-wise multivariate genome-wide association study identifies 780 unique genetic loci associated with cortical morphology.	35,657 White British ancestry individuals	NA	7q22.1	NR	MBLAC1 - RPL7P60	ENSG00000214309	ENSG00000214142		9941	1193	rs11771139-A	rs11771139	0	11771139	intron_variant	1	0.2853	3E-16	15.5229		NA		NR [9056863] (imputed)	N
11	rs73158411	1.78816e-17	7	99736059	rs11771139	0.00309374	Vertex-wise cortical thickness	44627	34910505	van der Meer D	44545	Sci Adv	www.ncbi.nlm.nih.gov/pubmed/34910505	The genetic architecture of human cortical folding.	33,748 European ancestry individuals	NA	7q22.1		MBLAC1 - RPL7P60	ENSG00000214309	ENSG00000214142		9941	1193	rs11771139-A	rs11771139	0	11771139	intron_variant	1	0.28	9E-19	18.0458		8.84	z score increase	Affymetrix [9061022] (imputed)	N
19	rs35902944	3.08633e-08	20	62567684	rs55886426	0.00326118	Body mass index	43938	31669095	Zhu Z	43762	J Allergy Clin Immunol	www.ncbi.nlm.nih.gov/pubmed/31669095	Shared Genetic and Experimental Links between Obesity-Related Traits and Asthma Subtypes in UK Biobank.	457,822 European ancestry individuals	NA	20q13.33	NR	DNAJC5 - UCKL1	ENSG00000101152	ENSG00000198276		300	3498	rs55886426-?	rs55886426	0	55886426	downstream_gene_variant	1	NR	1E-8	8		NA		Affymetrix [~ 8270000] (imputed)	N
19	rs35902944	3.08633e-08	20	62567684	rs55886426	0.00326118	Body mass index	44993	36581621	Huang J	44924	Nat Commun	www.ncbi.nlm.nih.gov/pubmed/36581621	Genomics and phenomics of body mass index reveals a complex disease network.	1,122,049 European ancestry individuals	NA	20q13.33		DNAJC5 - UCKL1	ENSG00000101152	ENSG00000198276		300	3498	rs55886426-G	rs55886426	0	55886426	downstream_gene_variant	1	NR	5E-9	8.30103		0.0239	[0.016-0.032] unit decrease	Affymetrix [NR] (imputed)	N
3	rs75017790	2.31018e-09	3	101349644	rs6441620	0.0032755	Non-melanoma skin cancer	43297	29739929	Visconti A	43228	Nat Commun	www.ncbi.nlm.nih.gov/pubmed/29739929	Genome-wide association study in 176,678 Europeans reveals genetic loci for tanning response to sun exposure.	5,912 European ancestry cases, 181,740 European ancestry controls		3q12.3	NR	Y_RNA - Y_RNA	ENSG00000200769	ENSG00000200769		2394	16621	rs6441620-A	rs6441620	0	6441620	intergenic_variant	1	NR	5E-6	5.30103		1.09089	[1.05094-1.13236]	Affymetrix [5734850] (imputed)	N
2	rs2292181	1.64913e-11	3	44236328	rs7622757	0.00337059	Schizophrenia	44831	35396580	Trubetskoy V	44659	Nature	www.ncbi.nlm.nih.gov/pubmed/35396580	Mapping genomic loci implicates genes and synaptic biology in schizophrenia.	53,386 European ancestry cases, 77,258 European ancestry controls, 14,004 East Asian ancestry cases, 16,757 East Asian ancestry controls, 6,152 African American cases, 3,918 African American controls, 1,234 Latino cases, 3,090 Latino controls	1,979 European ancestry cases, 142,626 European ancestry controls	3p21.32		MIR138-1 - TOPAZ1	ENSG00000207954	ENSG00000173769		80526	47050	rs7622757-C	rs7622757	0	7622757	intergenic_variant	1	0.89	3E-6	5.52288		0.94696	[0.92-0.97]	Affymetrix [7585078] (imputed)	N
17	rs17577869	4.19552e-09	15	86191555	rs408243	0.00338204	Monocyte count	44095	32888493	Chen MH	44075	Cell	www.ncbi.nlm.nih.gov/pubmed/32888493	Trans-ethnic and Ancestry-Specific Blood-Cell Genetics in 746,667 Individuals from 5 Global Populations.	639,696 African American or Afro-Caribbean, African ancestry, European ancestry, East Asian ancestry, Hispanic or Latin American and South Asian ancestry individuals	NA	15q25.3	NR	AKAP13			ENSG00000170776	NA	NA	rs408243-G	rs408243	0	408243	intron_variant	0	0.645193	2E-10	9.69897		NA		Affymetrix, Illumina [23467995] (imputed)	N
12	rs10264060	2.66228e-08	7	124487310	rs10268372	0.00339998	Mean corpuscular volume	44095	32888493	Chen MH	44075	Cell	www.ncbi.nlm.nih.gov/pubmed/32888493	Trans-ethnic and Ancestry-Specific Blood-Cell Genetics in 746,667 Individuals from 5 Global Populations.	696,882 African American or Afro-Caribbean, African ancestry, European ancestry, East Asian ancestry, Hispanic or Latin American and South Asian ancestry individuals	NA	7q31.33	NR	POT1			ENSG00000128513	NA	NA	rs10268372-A	rs10268372	0	10268372	intron_variant	0	0.668929	2E-12	11.699		NA		Affymetrix, Illumina [24246363] (imputed)	N
18	rs113120855	7.3185e-20	17	44064851	rs8079215	0.00353571	Reaction time	43360	29844566	Davies G	43249	Nat Commun	www.ncbi.nlm.nih.gov/pubmed/29844566	Study of 300,486 individuals identifies 148 independent genetic loci influencing general cognitive function.	330,069 European ancestry individuals	NA	17q21.31	MAPT	MAPT, MAPT, MAPT			ENSG00000277956, ENSG00000276155, ENSG00000186868	NA	NA	rs8079215-?	rs8079215	0	8079215	intron_variant	0	NR	1E-9	9		0.01063	[0.0072-0.014] unit decrease	Affymetrix [805426] (imputed)	N
18	rs113120855	7.3185e-20	17	43471481	rs7613	0.00353833	Dorsomedial frontal area (unadjusted for global measures)	45118	36893272	Makowski C	44994	Proc Natl Acad Sci U S A	www.ncbi.nlm.nih.gov/pubmed/36893272	Larger cerebral cortex is genetically correlated with greater frontal area and dorsal thickness.	32,488 European ancestry individuals	5,360 European ancestry children, 3,776 children	17q21.31		ARHGAP27, ARHGAP27, ARHGAP27			ENSG00000276836, ENSG00000276907, ENSG00000159314	NA	NA	rs7613-?	rs7613	0	7613	3_prime_UTR_variant	0	NR	1E-8	8		0.0433	[0.029-0.058] unit increase	NR [7598201] (imputed)	N
18	rs113120855	7.3185e-20	17	43471481	rs7613	0.00353833	Parsopercularis area (unadjusted for global measures)	45118	36893272	Makowski C	44994	Proc Natl Acad Sci U S A	www.ncbi.nlm.nih.gov/pubmed/36893272	Larger cerebral cortex is genetically correlated with greater frontal area and dorsal thickness.	32,488 European ancestry individuals	5,360 European ancestry children, 3,776 children	17q21.31		ARHGAP27, ARHGAP27, ARHGAP27			ENSG00000276836, ENSG00000276907, ENSG00000159314	NA	NA	rs7613-?	rs7613	0	7613	3_prime_UTR_variant	0	NR	5E-10	9.30103		0.0473	[0.032-0.062] unit increase	NR [7598201] (imputed)	N
18	rs113120855	7.3185e-20	17	43471481	rs7613	0.00353833	Inferior parietal area (unadjusted for global measures)	45118	36893272	Makowski C	44994	Proc Natl Acad Sci U S A	www.ncbi.nlm.nih.gov/pubmed/36893272	Larger cerebral cortex is genetically correlated with greater frontal area and dorsal thickness.	32,488 European ancestry individuals	5,360 European ancestry children, 3,776 children	17q21.31		ARHGAP27, ARHGAP27, ARHGAP27			ENSG00000276836, ENSG00000276907, ENSG00000159314	NA	NA	rs7613-?	rs7613	0	7613	3_prime_UTR_variant	0	NR	6E-10	9.22185		0.0474	[0.033-0.062] unit increase	NR [7598201] (imputed)	N
18	rs113120855	7.3185e-20	17	43471481	rs7613	0.00353833	Motor premotor area (unadjusted for global measures)	45118	36893272	Makowski C	44994	Proc Natl Acad Sci U S A	www.ncbi.nlm.nih.gov/pubmed/36893272	Larger cerebral cortex is genetically correlated with greater frontal area and dorsal thickness.	32,488 European ancestry individuals	5,360 European ancestry children, 3,776 children	17q21.31		ARHGAP27, ARHGAP27, ARHGAP27			ENSG00000276836, ENSG00000276907, ENSG00000159314	NA	NA	rs7613-?	rs7613	0	7613	3_prime_UTR_variant	0	NR	8E-7	6.09691		0.0375	[0.023-0.052] unit increase	NR [7598201] (imputed)	N
19	rs35902944	3.08633e-08	20	62348327	rs4809328	0.00357786	Platelet count	44544	34594039	Sakaue S	44469	Nat Genet	www.ncbi.nlm.nih.gov/pubmed/34594039	A cross-population atlas of genetic associations for 220 human phenotypes.	350,474 European ancestry individuals, 148,623 East Asian ancestry individuals	NA	20q13.33		ZGPAT			ENSG00000197114	NA	NA	rs4809328-T	rs4809328	0	4809328	intron_variant	0	NR	5E-12	11.301		0.0169	[0.012-0.022] unit increase	Affymetrix, Illumina [20538505] (imputed)	N
3	rs75017790	2.31018e-09	3	101134696	rs4683900	0.00374205	Mosaic loss of chromosome Y (Y chromosome dosage)	43787	31624269	Terao C	43755	Nat Commun	www.ncbi.nlm.nih.gov/pubmed/31624269	GWAS of mosaic loss of chromosome Y highlights genetic effects on blood cell differentiation.	95,380 Japanese men	NA	3q12.3	SENP7	SENP7			ENSG00000138468	NA	NA	rs4683900-T	rs4683900	0	4683900	intron_variant	0	0.73	8E-19	18.0969		0.042	NR unit increase	Illumina [9591901] (imputed)	N
3	rs75017790	2.31018e-09	3	101134696	rs4683900	0.00374205	Mosaic loss of chromosome Y (Y chromosome dosage)	43787	31624269	Terao C	43755	Nat Commun	www.ncbi.nlm.nih.gov/pubmed/31624269	GWAS of mosaic loss of chromosome Y highlights genetic effects on blood cell differentiation.	205,011 men	NA	3q12.3	SENP7	SENP7			ENSG00000138468	NA	NA	rs4683900-C	rs4683900	0	4683900	intron_variant	0	0.38	6E-44	43.2218		0.016	unit increase	NR [NR]	N
18	rs113120855	7.3185e-20	17	43996140	rs8080903	0.00377603	Waist circumference adjusted for body mass index	44432	34021172	Christakoudi S	44337	Sci Rep	www.ncbi.nlm.nih.gov/pubmed/34021172	GWAS of allometric body-shape indices in UK Biobank identifies loci suggesting associations with morphogenesis, organogenesis, adrenal cell renewal and cancer.	219,872 British ancestry women	NA	17q21.31	MAPT	MAPT, MAPT, MAPT			ENSG00000277956, ENSG00000276155, ENSG00000186868	NA	NA	rs8080903-T	rs8080903	0	8080903	intron_variant	0	NR	1E-8	8		0.0165211	[0.011-0.022] unit decrease	Affymetrix [321114] (imputed)	N
18	rs113120855	7.3185e-20	17	43996140	rs8080903	0.00377603	A body shape index	44432	34021172	Christakoudi S	44337	Sci Rep	www.ncbi.nlm.nih.gov/pubmed/34021172	GWAS of allometric body-shape indices in UK Biobank identifies loci suggesting associations with morphogenesis, organogenesis, adrenal cell renewal and cancer.	219,872 British ancestry women	NA	17q21.31	MAPT	MAPT, MAPT, MAPT			ENSG00000277956, ENSG00000276155, ENSG00000186868	NA	NA	rs8080903-T	rs8080903	0	8080903	intron_variant	0	NR	5E-11	10.301		0.0191014	[0.013-0.025] unit decrease	Affymetrix [321169] (imputed)	N
18	rs113120855	7.3185e-20	17	43996140	rs8080903	0.00377603	Waist-to-hip ratio adjusted for BMI	44432	34021172	Christakoudi S	44337	Sci Rep	www.ncbi.nlm.nih.gov/pubmed/34021172	GWAS of allometric body-shape indices in UK Biobank identifies loci suggesting associations with morphogenesis, organogenesis, adrenal cell renewal and cancer.	219,872 British ancestry women	NA	17q21.31	MAPT	MAPT, MAPT, MAPT			ENSG00000277956, ENSG00000276155, ENSG00000186868	NA	NA	rs8080903-T	rs8080903	0	8080903	intron_variant	0	NR	3E-11	10.5229		0.0191884	[0.014-0.025] unit decrease	Affymetrix [319769] (imputed)	N
18	rs113120855	7.3185e-20	17	43996140	rs8080903	0.00377603	Waist-hip index	44432	34021172	Christakoudi S	44337	Sci Rep	www.ncbi.nlm.nih.gov/pubmed/34021172	GWAS of allometric body-shape indices in UK Biobank identifies loci suggesting associations with morphogenesis, organogenesis, adrenal cell renewal and cancer.	219,872 British ancestry women	NA	17q21.31	MAPT	MAPT, MAPT, MAPT			ENSG00000277956, ENSG00000276155, ENSG00000186868	NA	NA	rs8080903-T	rs8080903	0	8080903	intron_variant	0	NR	1E-11	11		0.0195227	[0.014-0.025] unit decrease	Affymetrix [319769] (imputed)	N
17	rs17577869	4.19552e-09	15	86004142	rs55767890	0.00394701	Hair color	43504	30595370	Kichaev G	43461	Am J Hum Genet	www.ncbi.nlm.nih.gov/pubmed/30595370	Leveraging Polygenic Functional Enrichment to Improve GWAS Power.	approximately 452,000 European ancestry individuals	NA	15q25.3		AKAP13			ENSG00000170776	NA	NA	rs55767890-?	rs55767890	0	55767890	intron_variant	0	NR	2E-9	8.69897		NA		NR [~ 8900000] (imputed)	N
14	rs11788059	1.69383e-09	9	109389147	rs11792106	0.00396521	Drinks per week	44909	36477530	Saunders GRB	44902	Nature	www.ncbi.nlm.nih.gov/pubmed/36477530	Genetic diversity fuels gene discovery for tobacco and alcohol use.	2,428,851 European ancestry individuals	NA	9q31.2		LINC01505			ENSG00000234323	NA	NA	rs11792106-G	rs11792106	0	11792106	intron_variant	0	0.275	5E-16	15.301		0.00823	[0.0062-0.0102] unit decrease	NR [NR] (imputed)	N
14	rs11788059	1.69383e-09	9	109389147	rs11792106	0.00396521	Drinks per week	44909	36477530	Saunders GRB	44902	Nature	www.ncbi.nlm.nih.gov/pubmed/36477530	Genetic diversity fuels gene discovery for tobacco and alcohol use.	2,965,643 European ancestry, East Asian ancestry, Hispanic or Latin American, African ancestry individuals	NA	9q31.2		LINC01505			ENSG00000234323	NA	NA	rs11792106-G	rs11792106	0	11792106	intron_variant	0	0.278	6E-18	17.2218		0.00802	[0.0062-0.0098] unit decrease	NR [NR] (imputed)	N
17	rs17577869	4.19552e-09	15	86119420	rs1026721	0.00407848	Neutrophil percentage of white cells	44092	32888494	Vuckovic D	44075	Cell	www.ncbi.nlm.nih.gov/pubmed/32888494	The Polygenic and Monogenic Basis of Blood Traits and Diseases.	408,112 British individuals	NA	15q25.3	AKAP13	AKAP13			ENSG00000170776	NA	NA	rs1026721-C	rs1026721	0	1026721	intron_variant	0	0.644457	3E-12	11.5229		0.0161806	[0.012-0.021] unit increase	Affymetrix [93095623] (imputed)	N
17	rs17577869	4.19552e-09	15	86119326	rs1026723	0.00408409	Neutrophil count	44544	34594039	Sakaue S	44469	Nat Genet	www.ncbi.nlm.nih.gov/pubmed/34594039	A cross-population atlas of genetic associations for 220 human phenotypes.	349,856 European ancestry individuals, 82,810 East Asian ancestry individuals	NA	15q25.3		AKAP13			ENSG00000170776	NA	NA	rs1026723-T	rs1026723	0	1026723	intron_variant	0	NR	3E-12	11.5229		0.0155	[0.011-0.02] unit increase	Affymetrix, Illumina [20526770] (imputed)	N
2	rs2292181	1.64913e-11	3	44911097	rs2888422	0.00421495	Lung function (FEV1/FVC)	43504	30595370	Kichaev G	43461	Am J Hum Genet	www.ncbi.nlm.nih.gov/pubmed/30595370	Leveraging Polygenic Functional Enrichment to Improve GWAS Power.	approximately 370,000 European ancestry individuals	NA	3p21.31		KIF15, KIF15			ENSG00000163808, ENSG00000280610	NA	NA	rs2888422-?	rs2888422	0	2888422	intron_variant	0	NR	8E-8	7.09691		NA		NR [~ 8900000] (imputed)	N
19	rs35902944	3.08633e-08	20	62436398	rs73624724	0.0042164	Leukocyte telomere length	43938	32109421	Li C	43881	Am J Hum Genet	www.ncbi.nlm.nih.gov/pubmed/32109421	Genome-Wide Association Analysis in Humans Links Nucleotide Metabolism to Leukocyte Telomere Length.	78,592 European ancestry individuals	NA	20q13.33	RTEL1, ZBTB46	ZBTB46			ENSG00000130584	NA	NA	rs73624724-C	rs73624724	0	73624724	intron_variant	0	0.13	6E-12	11.2218		0.051	[0.037-0.065] unit increase	Affymetrix, Illumina, Perlegen [up to 30071938] (imputed)	N
17	rs17577869	4.19552e-09	15	86124419	rs4843073	0.00426121	Neutrophil count	44095	32888493	Chen MH	44075	Cell	www.ncbi.nlm.nih.gov/pubmed/32888493	Trans-ethnic and Ancestry-Specific Blood-Cell Genetics in 746,667 Individuals from 5 Global Populations.	519,288 European ancestry individuals	NA	15q25.3	NR	AKAP13			ENSG00000170776	NA	NA	rs4843073-T	rs4843073	0	4843073	synonymous_variant	0	0.644889	1E-11	11		0.013665	[0.0097-0.0176] SD unit increase	Affymetrix, Illumina [50250472] (imputed)	N
19	rs35902944	3.08633e-08	20	62302539	rs6062486	0.00452722	Eczema	43892	31361310	Johansson A	43676	Hum Mol Genet	www.ncbi.nlm.nih.gov/pubmed/31361310	Genome-wide association analysis of 350 000 Caucasians from the UK Biobank identifies novel loci for asthma, hay fever and eczema.	7,884 European ancestry cases, 239,773 European ancestry controls	21,000 cases, 96,000 controls	20q13.33	RTEL1	RTEL1-TNFRSF6B, RTEL1			ENSG00000026036, ENSG00000258366	NA	NA	rs6062486-?	rs6062486	0	6062486	intron_variant	0	0.7008	1E-8	8		1.13766	[1.09-1.19]	Affymetrix [15688218] (imputed)	N
10	rs2280548	3.83614e-09	7	2298227	rs2398668	0.00454941	Bipolar disorder and schizophrenia	41215	20889312	Wang KS	40452	Schizophr Res	www.ncbi.nlm.nih.gov/pubmed/20889312	A genome-wide meta-analysis identifies novel loci associated with schizophrenia and bipolar disorder.	651 European ancestry bipolar cases, 1,171 European ancestry schizophrenia cases, 2,412 European ancestry controls	NA	7p22.3	NR	SNX8			ENSG00000106266	NA	NA	rs2398668-?	rs2398668	0	2398668	intron_variant	0	NR	7E-6	5.1549		1.2261	[NR]	Affymetrix [722112]	N
19	rs35902944	3.08633e-08	20	62316630	rs3787089	0.00472168	Colorectal cancer	43643	31089142	Law PJ	43599	Nat Commun	www.ncbi.nlm.nih.gov/pubmed/31089142	Association analyses identify 31 new risk loci for colorectal cancer susceptibility.	31,197 European ancestry cases, 61,770 European ancestry controls	NA	20q13.33	NR	RTEL1, RTEL1-TNFRSF6B			ENSG00000258366, ENSG00000026036	NA	NA	rs3787089-C	rs3787089	0	3787089	intron_variant	0	0.32	6E-9	8.22185		1.07	[1.05-1.10]	Affymetrix, Illumina [> 10000000] (imputed)	N
14	rs11788059	1.69383e-09	9	109371487	rs10816402	0.00487854	Smoking initiation	44909	36477530	Saunders GRB	44902	Nature	www.ncbi.nlm.nih.gov/pubmed/36477530	Genetic diversity fuels gene discovery for tobacco and alcohol use.	3,382,012 European ancestry, East Asian ancestry, Hispanic or Latin American, African ancestry individuals	NA	9q31.2		LINC01505			ENSG00000234323	NA	NA	rs10816402-A	rs10816402	0	10816402	intron_variant	0	0.389	5E-19	18.301		0.00725	[0.0057-0.0088] unit decrease	NR [NR] (imputed)	N
14	rs11788059	1.69383e-09	9	109328165	rs10978543	0.00495077	Regular attendance at a pub or social club	43486	29970889	Day FR	43284	Nat Commun	www.ncbi.nlm.nih.gov/pubmed/29970889	Elucidating the genetic basis of social interaction and isolation.	124,047 European ancestry cases, 328,255 European ancestry controls	NA	9q31.2	ZNF462	LINC01505			ENSG00000234323	NA	NA	rs10978543-A	rs10978543	0	10978543	intron_variant	0	0.721182	9E-9	8.04576		0.00586489	[0.0039-0.0079] unit increase	NR [NR] (imputed)	N
19	rs35902944	3.08633e-08	20	62225508	rs16983844	0.00507065	Educational attainment	44743	35361970	Okbay A	44651	Nat Genet	www.ncbi.nlm.nih.gov/pubmed/35361970	Polygenic prediction of educational attainment within and between families from genome-wide association analyses in 3 million individuals.	3,037,499 European ancestry individuals	NA	20q13.33		GMEB2			ENSG00000101216	NA	NA	rs16983844-A	rs16983844	0	16983844	intron_variant	0	0.2089	8E-17	16.0969		0.0107414	[0.0082-0.0133] unit increase	Illumina [10675380] (imputed)	N
19	rs35902944	3.08633e-08	20	62225508	rs16983844	0.00507065	Educational attainment (MTAG)	43416	30038396	Lee JJ	43304	Nat Genet	www.ncbi.nlm.nih.gov/pubmed/30038396	Gene discovery and polygenic prediction from a genome-wide association study of educational attainment in 1.1 million individuals.	1,311,438 European ancestry individuals	NA	20q13.33	Intergenic	GMEB2			ENSG00000101216	NA	NA	rs16983844-A	rs16983844	0	16983844	intron_variant	0	0.2142	8E-9	8.09691	(MTAG)	0.0092	[0.0061-0.0123] unit increase	Affymetrix, Illumina [7100000] (imputed)	N
19	rs35902944	3.08633e-08	20	62225508	rs16983844	0.00507065	Smoking initiation	44909	36477530	Saunders GRB	44902	Nature	www.ncbi.nlm.nih.gov/pubmed/36477530	Genetic diversity fuels gene discovery for tobacco and alcohol use.	3,382,012 European ancestry, East Asian ancestry, Hispanic or Latin American, African ancestry individuals	NA	20q13.33		GMEB2			ENSG00000101216	NA	NA	rs16983844-A	rs16983844	0	16983844	intron_variant	0	0.221	3E-13	12.5229		0.00679	[0.005-0.0086] unit decrease	NR [NR] (imputed)	N
19	rs35902944	3.08633e-08	20	62225508	rs16983844	0.00507065	Height	44966	36224396	Yengo L	44846	Nature	www.ncbi.nlm.nih.gov/pubmed/36224396	A saturated map of common genetic variants associated with human height.	5,314,291 European ancestry, Hispanic or Latin American, East Asian ancestry, African ancestry, South Asian ancestry individuals	NA	20q13.33		GMEB2			ENSG00000101216	NA	NA	rs16983844-A	rs16983844	0	16983844	intron_variant	0	0.215	2E-26	25.699		0.0083	[0.0067-0.0099] unit increase	Affymetrix, Illumina [1385132] (imputed)	N
19	rs35902944	3.08633e-08	20	62157198	rs11699828	0.00512336	Body mass index	43502	30595370	Kichaev G	43461	Am J Hum Genet	www.ncbi.nlm.nih.gov/pubmed/30595370	Leveraging Polygenic Functional Enrichment to Improve GWAS Power.	approximately 458,000 European ancestry individuals	NA	20q13.33		PPDPF - PTK6	ENSG00000125534	ENSG00000101213		3639	2156	rs11699828-?	rs11699828	0	11699828	downstream_gene_variant	1	NR	7E-10	9.1549		NA		NR [~ 8900000] (imputed)	N
19	rs35902944	3.08633e-08	20	62157198	rs11699828	0.00512336	Body mass index	43938	31669095	Zhu Z	43762	J Allergy Clin Immunol	www.ncbi.nlm.nih.gov/pubmed/31669095	Shared Genetic and Experimental Links between Obesity-Related Traits and Asthma Subtypes in UK Biobank.	457,822 European ancestry individuals	NA	20q13.33	NR	PPDPF - PTK6	ENSG00000125534	ENSG00000101213		3639	2156	rs11699828-?	rs11699828	0	11699828	downstream_gene_variant	1	NR	2E-9	8.69897		NA		Affymetrix [~ 8270000] (imputed)	N
19	rs35902944	3.08633e-08	20	62157198	rs11699828	0.00512336	Smoking cessation	44909	36477530	Saunders GRB	44902	Nature	www.ncbi.nlm.nih.gov/pubmed/36477530	Genetic diversity fuels gene discovery for tobacco and alcohol use.	1,147,272 European ancestry individuals	NA	20q13.33		PPDPF - PTK6	ENSG00000125534	ENSG00000101213		3639	2156	rs11699828-A	rs11699828	0	11699828	downstream_gene_variant	1	0.0346	7E-19	18.1549		0.0322	[0.025-0.039] unit decrease	NR [NR] (imputed)	N
19	rs35902944	3.08633e-08	20	62157198	rs11699828	0.00512336	Body mass index (MTAG)	44907	36376304	Koskeridis F	44879	Nat Commun	www.ncbi.nlm.nih.gov/pubmed/36376304	Pleiotropic genetic architecture and novel loci for C-reactive protein levels.	694,649 European ancestry individuals	NA	20q13.33		PPDPF - PTK6	ENSG00000125534	ENSG00000101213		3639	2156	rs11699828-A	rs11699828	0	11699828	downstream_gene_variant	1	NR	4E-11	10.3979		0.03746	[0.026-0.049] unit decrease	NR [6206408] (imputed)	N
19	rs35902944	3.08633e-08	20	62157198	rs11699828	0.00512336	Principal component-derived dietary pattern 1	44803	32193382	Cole JB	43909	Nat Commun	www.ncbi.nlm.nih.gov/pubmed/32193382	Comprehensive genomic analysis of dietary habits in UK Biobank identifies hundreds of genetic associations.	449,210 European ancestry individuals	NA	20q13.33		PPDPF - PTK6	ENSG00000125534	ENSG00000101213		3639	2156	rs11699828-G	rs11699828	0	11699828	downstream_gene_variant	1	0.963885	3E-9	8.52288		0.0830948	[0.056-0.11] unit decrease	NR [NR] (imputed)	N
19	rs35902944	3.08633e-08	20	62157198	rs11699828	0.00512336	Smoking cessation	44909	36477530	Saunders GRB	44902	Nature	www.ncbi.nlm.nih.gov/pubmed/36477530	Genetic diversity fuels gene discovery for tobacco and alcohol use.	1,400,535 European ancestry, East Asian ancestry, Hispanic or Latin American, African ancestry individuals	NA	20q13.33		PPDPF - PTK6	ENSG00000125534	ENSG00000101213		3639	2156	rs11699828-A	rs11699828	0	11699828	downstream_gene_variant	1	0.0331	8E-19	18.0969		0.0315	[0.025-0.038] unit decrease	NR [NR] (imputed)	N
19	rs35902944	3.08633e-08	20	62309554	rs41309367	0.00518731	Leukocyte telomere length	43683	31171785	Dorajoo R	43622	Nat Commun	www.ncbi.nlm.nih.gov/pubmed/31171785	Loci for human leukocyte telomere length in the Singaporean Chinese population and trans-ethnic genetic studies.	16,759 Singaporean Han Chinese ancestry individuals	6,337 Singaporean Chinese ancestry individuals, up to 37,505 European ancestry individuals	20q13.33	RTEL1	RTEL1-TNFRSF6B, RTEL1			ENSG00000026036, ENSG00000258366	NA	NA	rs41309367-T	rs41309367	0	41309367	missense_variant	0	NR	1E-8	8	(East Asian)	0.058	NR unit decrease	Illumina [6407959] (imputed)	N
19	rs35902944	3.08633e-08	20	62309554	rs41309367	0.00518731	Telomere length	44712	35530816	Taub MA	44574	Cell Genom	www.ncbi.nlm.nih.gov/pubmed/35530816	Genetic determinants of telomere length from 109,122 ancestrally diverse whole-genome sequences in TOPMed.	51,654 European ancestry individuals, 29,260 African ancestry individuals, 18,091 Hispanic or Latin American individuals, 5,683 Asian ancestry individuals, 4,503 individuals	NA	20q13.33		RTEL1-TNFRSF6B, RTEL1			ENSG00000026036, ENSG00000258366	NA	NA	rs41309367-?	rs41309367	0	41309367	missense_variant	0	NR	3E-33	32.5229		NA		NR [163000000]	N
10	rs2280548	3.83614e-09	7	2228848	rs1637749	0.00531038	Schizophrenia or bipolar disorder	44658	34976021	Li W	44547	Front Genet	www.ncbi.nlm.nih.gov/pubmed/34976021	Identification of a Risk Locus at 7p22.3 for Schizophrenia and Bipolar Disorder in East Asian Populations.	22,778 schizophrenia cases, 35,362 schizophrenia controls, 1,822 bipolar disorder cases, 4,650 bipolar disorder controls	4,918 Han Chinese ancestry schizophrenia cases, 5,506 Han Chinese ancestry controls	7p22.3		MAD1L1			ENSG00000002822	NA	NA	rs1637749-A	rs1637749	0	1637749	intron_variant	0	NR	3E-10	9.52288		1.094		NR [NR] (imputed)	N
12	rs10264060	2.66228e-08	7	124396645	rs4731207	0.00532025	Cutaneous malignant melanoma	44035	32341527	Landi MT	43948	Nat Genet	www.ncbi.nlm.nih.gov/pubmed/32341527	Genome-wide association meta-analyses combining multiple risk phenotypes provide insights into the genetic architecture of cutaneous melanoma susceptibility.	36,760 European ancestry cases, 375,188 European ancestry controls	NA	7q31.33	GPR37	GPR37			ENSG00000170775	NA	NA	rs4731207-A	rs4731207	0	4731207	intron_variant	0	0.4599	2E-15	14.699		1.07933	NR	Affymetrix, Illumina [NR] (imputed)	N
12	rs10264060	2.66228e-08	7	124396645	rs4731207	0.00532025	Cutaneous malignant melanoma	42523	26237428	Law MH	42219	Nat Genet	www.ncbi.nlm.nih.gov/pubmed/26237428	Genome-wide meta-analysis identifies five new susceptibility loci for cutaneous malignant melanoma.	12,874 European ancestry cases, 23,203 European ancestry controls	785 European ancestry cases, 791 European ancestry controls, 2,331 cases, 2,415 controls	7q31.33	GPR37, POT1	GPR37			ENSG00000170775	NA	NA	rs4731207-A	rs4731207	0	4731207	intron_variant	0	0.5	5E-7	6.30103		0.079	[NR] unit increase	Affymetrix, Illumina [at least 1569314] (imputed)	N
12	rs10264060	2.66228e-08	7	124396645	rs4731207	0.00532025	Cutaneous melanoma (MTAG)	44712	34813871	Liyanage U	44520	J Invest Dermatol	www.ncbi.nlm.nih.gov/pubmed/34813871	Multi-trait genetic analysis identifies auto-immune loci associated with cutaneous melanoma.	380,287 European ancestry individuals	4,089 European ancestry cases, 11,901 European ancestry controls, 44,848 cases, 1,571,864 controls	7q31.33		GPR37			ENSG00000170775	NA	NA	rs4731207-G	rs4731207	0	4731207	intron_variant	0	0.54	3E-8	7.52288		0.038	[0.024-0.052] unit decrease	Affymetrix, Illumina [NR] (imputed)	N
18	rs113120855	7.3185e-20	17	44002271	rs9904290	0.00533016	Depressed affect	43404	29942085	Nagel M	43276	Nat Genet	www.ncbi.nlm.nih.gov/pubmed/29942085	Meta-analysis of genome-wide association studies for neuroticism in 449,484 individuals identifies novel genetic loci and pathways.	357,957 European ancestry individuals	NA	17q21.31	NR	MAPT, MAPT, MAPT			ENSG00000277956, ENSG00000276155, ENSG00000186868	NA	NA	rs9904290-?	rs9904290	0	9904290	intron_variant	0	NR	2E-9	8.69897		0.01443	[0.0097-0.0191] unit decrease	Affymetrix [10847151] (imputed)	N
18	rs113120855	7.3185e-20	17	44002271	rs9904290	0.00533016	Platelet count	44543	34469753	Kachuri L	44434	Am J Hum Genet	www.ncbi.nlm.nih.gov/pubmed/34469753	Genetic determinants of blood-cell traits influence susceptibility to childhood acute lymphoblastic leukemia.	235,256 European ancestry individuals	100,764 European ancestry individuals	17q21.31		MAPT, MAPT, MAPT			ENSG00000277956, ENSG00000276155, ENSG00000186868	NA	NA	rs9904290-A	rs9904290	0	9904290	intron_variant	0	0.427	1E-9	9		NA		Affymetrix [10369434] (imputed)	N
10	rs2280548	3.83614e-09	7	2294123	rs12534131	0.00534614	Height	44966	36224396	Yengo L	44846	Nature	www.ncbi.nlm.nih.gov/pubmed/36224396	A saturated map of common genetic variants associated with human height.	5,314,291 European ancestry, Hispanic or Latin American, East Asian ancestry, African ancestry, South Asian ancestry individuals	NA	7p22.3		SNX8			ENSG00000106266	NA	NA	rs12534131-T	rs12534131	0	12534131	3_prime_UTR_variant	0	0.3575	4E-7	6.39794		0.0033	[0.0019-0.0047] unit decrease	Affymetrix, Illumina [1385132] (imputed)	N
2	rs73062394	1.73087e-08	3	46393827	rs3918355	0.00537099	Teratocarcinoma-derived growth factor 1 levels	44858	36168886	Thareja G	44832	Hum Mol Genet	www.ncbi.nlm.nih.gov/pubmed/36168886	Differences and commonalities in the genetic architecture of protein quantitative trait loci in European and Arab populations.	2,935 Qatari ancestry individuals	NA	3p21.31		UQCRC2P1 - CCR2	ENSG00000236736	ENSG00000121807		40414	1528	rs3918355-T	rs3918355	0	3918355	upstream_gene_variant	1	0.0321976	1E-15	15		0.597175	[0.45-0.74] unit increase	NR [10004359]	N
18	rs113120855	7.3185e-20	17	44363616	rs12939328	0.00557724	Occipital area (unadjusted for global measures)	45118	36893272	Makowski C	44994	Proc Natl Acad Sci U S A	www.ncbi.nlm.nih.gov/pubmed/36893272	Larger cerebral cortex is genetically correlated with greater frontal area and dorsal thickness.	32,488 European ancestry individuals	5,360 European ancestry children, 3,776 children	17q21.31		ARL17B, ARL17B, ARL17B			ENSG00000275748, ENSG00000276276, ENSG00000228696	NA	NA	rs12939328-?	rs12939328	0	12939328	3_prime_UTR_variant	0	NR	6E-11	10.2218		0.0679	[0.048-0.088] unit decrease	NR [7598201] (imputed)	N
18	rs113120855	7.3185e-20	17	43993376	rs3785880	0.00559225	Systolic blood pressure	43504	30595370	Kichaev G	43461	Am J Hum Genet	www.ncbi.nlm.nih.gov/pubmed/30595370	Leveraging Polygenic Functional Enrichment to Improve GWAS Power.	approximately 422,000 European ancestry individuals	NA	17q21.31		MAPT, MAPT, MAPT			ENSG00000277956, ENSG00000276155, ENSG00000186868	NA	NA	rs3785880-?	rs3785880	0	3785880	intron_variant	0	NR	3E-8	7.52288		NA		NR [~ 8900000] (imputed)	N
10	rs2280548	3.83614e-09	7	2278226	rs7799006	0.00561151	Autism spectrum disorder, attention deficit-hyperactivity disorder, bipolar disorder, major depressive disorder, and schizophrenia (combined)	41431	23453885	Smoller JW	41332	Lancet	www.ncbi.nlm.nih.gov/pubmed/23453885	Identification of risk loci with shared effects on five major psychiatric disorders: a genome-wide analysis.	6,990 European ancestry Bipolar disorder cases, 9,227 European ancestry Major depressive disorder cases, 9,379 European ancestry Schizophrenia cases, 161 European ancestry Autism spectrum disorder cases, 4,788 European ancestry Autism spectrum disorder trio cases, 840 European ancestry Attention deficit-hyperactivity disorder cases, 1,947 European ancestry Attention defcit-hyperactivity disorder trio cases, 27,888 European ancestry controls	NA	7p22.3	NR	MRM2			ENSG00000122687	NA	NA	rs7799006-C	rs7799006	0	7799006	3_prime_UTR_variant	0	NR	5E-6	5.30103	(5 degree of freedom test)	1.059	[1.03-1.08]	NR [1252901] (imputed)	N
18	rs113120855	7.3185e-20	17	44793283	rs17692129	0.00564146	Neuroticism	43404	29942085	Nagel M	43276	Nat Genet	www.ncbi.nlm.nih.gov/pubmed/29942085	Meta-analysis of genome-wide association studies for neuroticism in 449,484 individuals identifies novel genetic loci and pathways.	449,484 European ancestry individuals	NA	17q21.31	NR	NSF, NSF, NSF			ENSG00000278174, ENSG00000276262, ENSG00000073969	NA	NA	rs17692129-T	rs17692129	0	17692129	intron_variant	0	NR	5E-8	7.30103		5.453	z score decrease	Affymetrix [10847151] (imputed)	N
18	rs113120855	7.3185e-20	17	44793283	rs17692129	0.00564146	Cortical surface area (global PC1)	44032	32198502	Shin J	43910	Cereb Cortex	www.ncbi.nlm.nih.gov/pubmed/32198502	Global and Regional Development of the Human Cerebral Cortex: Molecular Architecture and Occupational Aptitudes.	23,784 European ancestry individuals	19,512 European ancestry individuals, 6,234 individuals	17q21.31	NSF	NSF, NSF, NSF			ENSG00000278174, ENSG00000276262, ENSG00000073969	NA	NA	rs17692129-?	rs17692129	0	17692129	intron_variant	0	NR	2E-10	9.69897	(EA)	1.0218	[0.71-1.33] unit increase	Affymetrix, Illumina [NR] (imputed)	N
18	rs113120855	7.3185e-20	17	44793283	rs17692129	0.00564146	Decaffeinated coffee consumption and/or neuroticism	44811	35898629	Yin B	44753	Front Psychiatry	www.ncbi.nlm.nih.gov/pubmed/35898629	Shared Genetics and Causality Between Decaffeinated Coffee Consumption and Neuropsychiatric Diseases: A Large-Scale Genome-Wide Cross-Trait Analysis and Mendelian Randomization Analysis.	64,717 decaffeinated coffee drinking cases, 380,060 individuals with neuroticism measurements, 264,954 controls	NA	17q21.31		NSF, NSF, NSF			ENSG00000278174, ENSG00000276262, ENSG00000073969	NA	NA	rs17692129-?	rs17692129	0	17692129	intron_variant	0	NR	4E-9	8.39794		NA		NR [NR]	N
18	rs113120855	7.3185e-20	17	44793283	rs17692129	0.00564146	Smoking initiation (ever regular vs never regular)	43552	30643251	Liu M	43479	Nat Genet	www.ncbi.nlm.nih.gov/pubmed/30643251	Association studies of up to 1.2 million individuals yield new insights into the genetic etiology of tobacco and alcohol use.	up to 1,232,091 European ancestry individuals	NA	17q21.31	NR	NSF, NSF, NSF			ENSG00000278174, ENSG00000276262, ENSG00000073969	NA	NA	rs17692129-T	rs17692129	0	17692129	intron_variant	0	0.331	5E-13	12.301		0.0195989	[0.014-0.025] unit increase	NR [~ 10000000] (imputed)	N
18	rs113120855	7.3185e-20	17	44793283	rs17692129	0.00564146	Left ventricular end diastolic mass end diastolic volume ratio	45084	37126556	Schmidt AF	45042	Sci Adv	www.ncbi.nlm.nih.gov/pubmed/37126556	Druggable proteins influencing cardiac structure and function: Implications for heart failure therapies and cancer cardiotoxicity.	32,520 European ancestry individuals	NA	17q21.31		NSF, NSF, NSF			ENSG00000278174, ENSG00000276262, ENSG00000073969	NA	NA	rs17692129-C	rs17692129	0	17692129	intron_variant	0	NR	3E-10	9.52288		NA		Affymetrix [10128045] (imputed)	N
12	rs10264060	2.66228e-08	7	124392512	rs2267708	0.00567596	Chronic lymphocytic leukemia	42894	28165464	Law PJ	42772	Nat Commun	www.ncbi.nlm.nih.gov/pubmed/28165464	Genome-wide association analysis implicates dysregulation of immunity genes in chronic lymphocytic leukaemia.	4,478 European ancestry cases and 13,213 European ancestry controls.	1,722 European ancestry cases and 4,385 European ancestry controls.	7q31.33	POT1	GPR37			ENSG00000170775	NA	NA	rs2267708-T	rs2267708	0	2267708	intron_variant	0	NR	9E-9	8.04576		1.16	[1.1-1.22]	Affymetrix, Illumina [> 10000000] (imputed)	N
17	rs17577869	4.19552e-09	15	86224570	rs12909648	0.00599173	Immature fraction of reticulocytes	44092	32888494	Vuckovic D	44075	Cell	www.ncbi.nlm.nih.gov/pubmed/32888494	The Polygenic and Monogenic Basis of Blood Traits and Diseases.	408,112 British individuals	NA	15q25.3	AKAP13	AKAP13			ENSG00000170776	NA	NA	rs12909648-A	rs12909648	0	12909648	intron_variant	0	0.478424	2E-11	10.699		0.0150161	[0.011-0.019] unit decrease	Affymetrix [93095623] (imputed)	N
17	rs17577869	4.19552e-09	15	86224570	rs12909648	0.00599173	Systolic blood pressure	43531	30578418	Giri A	43455	Nat Genet	www.ncbi.nlm.nih.gov/pubmed/30578418	Trans-ethnic association study of blood pressure determinants in over 750,000 individuals.	365,998 European ancestry individuals, 63,490 African ancestry individuals, 22,802 Hispanic individuals, 4,792 Asian ancestry individuals, 2,695 Native American ancestry individuals	299,024 European ancestry individuals, 17,277 individuals	15q25.3	AKAP13	AKAP13			ENSG00000170776	NA	NA	rs12909648-A	rs12909648	0	12909648	intron_variant	0	0.4629	5E-13	12.301		0.1911	[0.14-0.24] mmHg increase	Affymetrix [NR] (imputed)	N
17	rs17577869	4.19552e-09	15	86224570	rs12909648	0.00599173	Birth weight	43682	31043758	Warrington NM	43586	Nat Genet	www.ncbi.nlm.nih.gov/pubmed/31043758	Maternal and fetal genetic effects on birth weight and their relevance to cardio-metabolic risk factors.	298,142 European ancestry individuals, 6,635 African American individuals, 1,449 Filipino individuals, 420 Turkish individuals, 365 Moroccan individuals, 395 Surinamese individuals, 1,052 Afro-Caribbean individuals, 612 Hispanic individuals, 1,180 Thai individuals, 840 Chinese ancestry individuals, 10,133 individuals	NR	15q25.3	KLHL25, AKAP13	AKAP13			ENSG00000170776	NA	NA	rs12909648-G	rs12909648	0	12909648	intron_variant	0	0.524104	2E-6	5.69897		0.012314	[0.0073-0.0174] unit increase	Affymetrix, Illumina [15144367] (imputed)	N
17	rs17577869	4.19552e-09	15	86224570	rs12909648	0.00599173	Offspring birth weight	43682	31043758	Warrington NM	43586	Nat Genet	www.ncbi.nlm.nih.gov/pubmed/31043758	Maternal and fetal genetic effects on birth weight and their relevance to cardio-metabolic risk factors.	210,267 European ancestry individuals, 19,802 individuals	NR	15q25.3	KLHL25, AKAP13	AKAP13			ENSG00000170776	NA	NA	rs12909648-G	rs12909648	0	12909648	intron_variant	0	0.522528	3E-18	17.5229		0.026471	[0.021-0.032] unit increase	Affymetrix, Illumina [14869762] (imputed)	N
15	rs7103987	1.23443e-11	11	1486406	rs12578009	0.0060515	Diastolic blood pressure	44797	35762941	Plotnikov D	44713	Invest Ophthalmol Vis Sci	www.ncbi.nlm.nih.gov/pubmed/35762941	High Blood Pressure and Intraocular Pressure: A Mendelian Randomization Study.	526,001 European ancestry individuals	NA	11p15.5		BRSK2 - MOB2	ENSG00000174672	ENSG00000182208		2487	4281	rs12578009-T	rs12578009	0	12578009	intron_variant	1	NR	3E-9	8.52288		0.1284	[0.086-0.171] unit decrease	NR [NR] (imputed)	N
15	rs12574439	6.38101e-13	11	758446	rs10902219	0.00613302	Pulse pressure	44544	34594039	Sakaue S	44469	Nat Genet	www.ncbi.nlm.nih.gov/pubmed/34594039	A cross-population atlas of genetic associations for 220 human phenotypes.	360,863 European ancestry individuals, 145,445 East Asian ancestry individuals	NA	11p15.5		TALDO1			ENSG00000177156	NA	NA	rs10902219-A	rs10902219	0	10902219	intron_variant	0	NR	1E-9	9		0.0123	[0.0084-0.0162] unit increase	Affymetrix, Illumina [20537391] (imputed)	N
4	rs2293607	4.34378e-17	3	169393676	rs6799189	0.00617268	Verbal learning	44845	35974141	Lahti J	44789	Mol Psychiatry	www.ncbi.nlm.nih.gov/pubmed/35974141	Genome-wide meta-analyses reveal novel loci for verbal short-term memory and learning.	28,909 European ancestry individuals	3,853 European ancestry individuals	3q26.2		MECOM - SDHDP3	ENSG00000085276	ENSG00000244381		12113	33407	rs6799189-G	rs6799189	0	6799189	intergenic_variant	1	0.4455	4E-7	6.39794		5.066	z score increase	Affymetrix, Illumina [NR] (imputed)	N
5	rs2609260	2.0108e-17	4	89875694	rs56162738	0.00648453	Waist circumference adjusted for body mass index	43938	31669095	Zhu Z	43762	J Allergy Clin Immunol	www.ncbi.nlm.nih.gov/pubmed/31669095	Shared Genetic and Experimental Links between Obesity-Related Traits and Asthma Subtypes in UK Biobank.	457,690 European ancestry individuals	NA	4q22.1	NR	FAM13A			ENSG00000138640	NA	NA	rs56162738-?	rs56162738	0	56162738	intron_variant	0	NR	2E-8	7.69897		NA		Affymetrix [~ 8270000] (imputed)	N
5	rs2609260	2.0108e-17	4	89875694	rs56162738	0.00648453	Waist-to-hip ratio adjusted for BMI	44432	34021172	Christakoudi S	44337	Sci Rep	www.ncbi.nlm.nih.gov/pubmed/34021172	GWAS of allometric body-shape indices in UK Biobank identifies loci suggesting associations with morphogenesis, organogenesis, adrenal cell renewal and cancer.	219,872 British ancestry women	NA	4q22.1	FAM13A	FAM13A			ENSG00000138640	NA	NA	rs56162738-G	rs56162738	0	56162738	intron_variant	0	NR	1E-8	8		0.019224	[0.013-0.026] unit increase	Affymetrix [319769] (imputed)	N
5	rs2609260	2.0108e-17	4	89875694	rs56162738	0.00648453	Waist-hip index	44432	34021172	Christakoudi S	44337	Sci Rep	www.ncbi.nlm.nih.gov/pubmed/34021172	GWAS of allometric body-shape indices in UK Biobank identifies loci suggesting associations with morphogenesis, organogenesis, adrenal cell renewal and cancer.	219,872 British ancestry women	NA	4q22.1	FAM13A	FAM13A			ENSG00000138640	NA	NA	rs56162738-G	rs56162738	0	56162738	intron_variant	0	NR	4E-9	8.39794		0.0198552	[0.013-0.026] unit increase	Affymetrix [319769] (imputed)	N
16	rs8040502	2.68921e-11	15	41486990	rs692390	0.006689	Cystatin C levels	44376	33462484	Sinnott-Armstrong N	44214	Nat Genet	www.ncbi.nlm.nih.gov/pubmed/33462484	Genetics of 35 blood and urine biomarkers in the UK Biobank.	342,399 European ancestry individuals, 6,015 African ancestry individuals, 7,338 South Asian ancestry individuals	NA	15q15.1	NR	EXD1			ENSG00000178997	NA	NA	rs692390-A	rs692390	0	692390	intron_variant	0	NR	1E-10	10		0.0199	[0.014-0.026] unit decrease	Affymetrix [9000000] (imputed)	N
18	rs113120855	7.3185e-20	17	44355304	rs371894855	0.00690453	IDP dMRI TBSS ICVF Posterior limb of internal capsule R	44712	33875891	Smith SM	44305	Nat Neurosci	www.ncbi.nlm.nih.gov/pubmed/33875891	An expanded set of genome-wide association studies of brain imaging phenotypes in UK Biobank.	20,859 British ancestry individuals	10,496 British ancestry individuals	17q21.31		ARL17B, ARL17B, ARL17B			ENSG00000275748, ENSG00000276276, ENSG00000228696	NA	NA	rs371894855-T	rs371894855	0	371894855	intron_variant	0	0.204	2E-20	19.699		0.117	[0.092-0.142] unit decrease	Affymetrix [17103079] (imputed)	N
17	rs17577869	4.19552e-09	15	86009608	rs62022112	0.00700821	Intraocular pressure	43231	29617998	Gao XR	43187	Hum Mol Genet	www.ncbi.nlm.nih.gov/pubmed/29617998	Genome-Wide Association Analyses Identify New Loci Influencing Intraocular Pressure.	115,486 European ancestry individuals	NA	15q25.3	AKAP13	AKAP13			ENSG00000170776	NA	NA	rs62022112-T	rs62022112	0	62022112	intron_variant	0	0.7804	2E-9	8.69897		0.099	[0.065-0.133] unit decrease	Affymetrix [~ 11900000] (imputed)	N
18	rs113120855	7.3185e-20	17	43986179	rs1467967	0.00808061	Left molecular layer hippocampal volume (head)	45105	37337106	Liu N	45096	Nat Genet	www.ncbi.nlm.nih.gov/pubmed/37337106	Cross-ancestry genome-wide association meta-analyses of hippocampal and subfield volumes.	38,977 European ancestry, East Asian ancestry individuals	NA	17q21.31		MAPT, MAPT, MAPT			ENSG00000277956, ENSG00000276155, ENSG00000186868	NA	NA	rs1467967-A	rs1467967	0	1467967	intron_variant	0	0.38427	4E-9	8.39794		0.044559	[0.03-0.059] unit decrease	NR [5257171] (imputed)	N
1	rs7549256	2.00663e-08	1	9140327	rs12127491	0.00824614	QT interval	44858	36050321	Young WJ	44805	Nat Commun	www.ncbi.nlm.nih.gov/pubmed/36050321	Genetic analyses of the electrocardiographic QT interval and its components identify additional loci and pathways.	252,730 European ancestry, African ancestry, Hispanic or Latin American, South East Asian ancestry, South Asian ancestry individuals	NA	1p36.23		SLC2A5			ENSG00000142583	NA	NA	rs12127491-T	rs12127491	0	12127491	intron_variant	0	0.2182	5E-8	7.30103		0.0194	[0.012-0.026] unit decrease	Affymetrix, Illumina [NR] (imputed)	N
19	rs35902944	3.08633e-08	20	62322896	rs80132799	0.00829353	Appendicular lean mass	43868	31761296	Hernandez Cordero AI	43790	Am J Hum Genet	www.ncbi.nlm.nih.gov/pubmed/31761296	Genome-wide Associations Reveal Human-Mouse Genetic Convergence and Modifiers of Myogenesis, CPNE1 and STC2.	181,862 European ancestry elderly individuals	NA	20q13.33	NR	RTEL1-TNFRSF6B, RTEL1			ENSG00000026036, ENSG00000258366	NA	NA	rs80132799-T	rs80132799	0	80132799	intron_variant	0	0.0682546	2E-9	8.69897		0.0787672	[0.052-0.106] unit increase	Affymetrix [17914406] (imputed)	N
1	rs7549256	2.00663e-08	1	9165685	rs72637739	0.00838662	White blood cell count	43504	30595370	Kichaev G	43461	Am J Hum Genet	www.ncbi.nlm.nih.gov/pubmed/30595370	Leveraging Polygenic Functional Enrichment to Improve GWAS Power.	approximately 444,000 European ancestry individuals	NA	1p36.22		GPR157			ENSG00000180758	NA	NA	rs72637739-?	rs72637739	0	72637739	missense_variant	0	NR	1E-9	9		NA		NR [~ 8900000] (imputed)	N
15	rs55913171	5.47045e-09	11	1083946	rs11245935	0.00854888	G_Phascolarctobacterium abundance	44746	33462482	Ruhlemann MC	44214	Nat Genet	www.ncbi.nlm.nih.gov/pubmed/33462482	Genome-wide association study in 8,956 German individuals identifies influence of ABO histo-blood groups on gut microbiome.	8,956 German ancestry individuals	NA	11p15.5		MUC2, MUC2, MUC2			ENSG00000278466, ENSG00000198788, ENSG00000284971	NA	NA	rs11245935-?	rs11245935	0	11245935	intron_variant	0	NR	3E-6	5.52288		0.233966	[0.14-0.33] unit increase	NR [6900000] (imputed)	N
15	rs55913171	5.47045e-09	11	1083946	rs11245935	0.00854888	F_Acidaminococcaceae abundance	44746	33462482	Ruhlemann MC	44214	Nat Genet	www.ncbi.nlm.nih.gov/pubmed/33462482	Genome-wide association study in 8,956 German individuals identifies influence of ABO histo-blood groups on gut microbiome.	8,956 German ancestry individuals	NA	11p15.5		MUC2, MUC2, MUC2			ENSG00000278466, ENSG00000198788, ENSG00000284971	NA	NA	rs11245935-?	rs11245935	0	11245935	intron_variant	0	NR	4E-7	6.39794		0.230485	[0.14-0.32] unit increase	NR [6900000] (imputed)	N
15	rs12574439	6.38101e-13	11	762791	rs4963124	0.00855567	Proteinuria and chronic kidney disease	42625	26420894	Wuttke M	42275	Nephrol Dial Transplant	www.ncbi.nlm.nih.gov/pubmed/26420894	Genetic loci associated with renal function measures and chronic kidney disease in children: the Pediatric Investigation for Genetic Factors Linked with Renal Progression Consortium.	294 European ancestry child cases, 1,347 European ancestry child controls	NA	11p15.5	TALDO1	TALDO1			ENSG00000177156	NA	NA	rs4963124-C	rs4963124	0	4963124	intron_variant	0	0.71	9E-6	5.04576		1.71	[1.34–2.18]	Illumina [~ 10500000] (imputed)	N
4	rs2293607	4.34378e-17	3	169393336	rs9942061	0.00858518	Verbal learning	44845	35974141	Lahti J	44789	Mol Psychiatry	www.ncbi.nlm.nih.gov/pubmed/35974141	Genome-wide meta-analyses reveal novel loci for verbal short-term memory and learning.	28,909 European ancestry individuals	3,853 European ancestry individuals	3q26.2		MECOM - SDHDP3	ENSG00000085276	ENSG00000244381		11773	33747	rs9942061-G	rs9942061	0	9942061	regulatory_region_variant	1	0.45	1E-7	7		5.266	z score increase	Affymetrix, Illumina [NR] (imputed)	N
18	rs113120855	7.3185e-20	17	44326712	rs56368550	0.00922783	Salad dressing liking	44777	35585065	May-Wilson S	44699	Nat Commun	www.ncbi.nlm.nih.gov/pubmed/35585065	Large-scale GWAS of food liking reveals genetic determinants and genetic correlations with distinct neurophysiological traits.	159,310 European ancestry individuals	NA	17q21.31		MAPK8IP1P1 - ARL17B	ENSG00000281283	ENSG00000228696		4302	25438	rs56368550-C	rs56368550	0	56368550	downstream_gene_variant	1	0.1989	1E-9	9		0.02772	[0.019-0.037] unit decrease	Affymetrix [11353280] (imputed)	N
18	rs113120855	7.3185e-20	17	43492416	rs2102989	0.00949825	Resistance to COVID-19 infection (Exposed negative vs positive)	44984	36662838	Slomian D	44946	PLoS One	www.ncbi.nlm.nih.gov/pubmed/36662838	Better safe than sorry-Whole-genome sequencing indicates that missense variants are significant in susceptibility to COVID-19.	306 resistant cases, up to 770 benign, mild or severe controls	NA	17q21.31		ARHGAP27, ARHGAP27, ARHGAP27			ENSG00000276836, ENSG00000276907, ENSG00000159314	NA	NA	rs2102989-?	rs2102989	0	2102989	intron_variant	0	NR	2E-7	6.69897		NA		Illumina [15489173]	N
6	rs76537958	8.73315e-09	4	160630206	rs17038704	0.00999097	Adolescent idiopathic scoliosis	43363	30019117	Liu J	43298	Hum Genet	www.ncbi.nlm.nih.gov/pubmed/30019117	The coexistence of copy number variations (CNVs) and single nucleotide polymorphisms (SNPs) at a locus can result in distorted calculations of the significance in associating SNPs to disease.	196 cases, 303 controls	NA	4q32.1	NR	LINC02233			ENSG00000250488	NA	NA	rs17038704-?	rs17038704	0	17038704	intron_variant	0	NR	1E-6	6		NA		Affymetrix [NR]	N
18	rs113120855	7.3185e-20	17	44808360	rs35937770	0.0100044	Reaction time	43360	29844566	Davies G	43249	Nat Commun	www.ncbi.nlm.nih.gov/pubmed/29844566	Study of 300,486 individuals identifies 148 independent genetic loci influencing general cognitive function.	330,069 European ancestry individuals	NA	17q21.31	NSF	NSF, NSF, NSF			ENSG00000278174, ENSG00000276262, ENSG00000073969	NA	NA	rs35937770-?	rs35937770	0	35937770	intron_variant	0	NR	1E-16	16		0.014359	[0.011-0.018] unit decrease	Affymetrix [805426] (imputed)	N
18	rs113120855	7.3185e-20	17	44808360	rs35937770	0.0100044	Cortical surface area	44033	32193296	Grasby KL	43891	Science	www.ncbi.nlm.nih.gov/pubmed/32193296	The genetic architecture of the human cerebral cortex.	33,992 European ancestry individuals	14,727 European ancestry individuals, 2,943 individuals	17q21.31	NR	NSF, NSF, NSF			ENSG00000278174, ENSG00000276262, ENSG00000073969	NA	NA	rs35937770-A	rs35937770	0	35937770	intron_variant	0	0.3211	2E-11	10.699	(total)	614.23	[434.33-794.13] unit increase	Affymetrix, Illumina [NR]	N
18	rs113120855	7.3185e-20	17	44808360	rs35937770	0.0100044	Height	44966	36224396	Yengo L	44846	Nature	www.ncbi.nlm.nih.gov/pubmed/36224396	A saturated map of common genetic variants associated with human height.	5,314,291 European ancestry, Hispanic or Latin American, East Asian ancestry, African ancestry, South Asian ancestry individuals	NA	17q21.31		NSF, NSF, NSF			ENSG00000278174, ENSG00000276262, ENSG00000073969	NA	NA	rs35937770-A	rs35937770	0	35937770	intron_variant	0	0.3097	6E-47	46.2218		0.012	[0.01-0.014] unit increase	Affymetrix, Illumina [1385132] (imputed)	N
19	rs35902944	3.08633e-08	20	62284170	rs112087793	0.0100317	Idiopathic pulmonary fibrosis	44799	35688625	Allen RJ	44722	Thorax	www.ncbi.nlm.nih.gov/pubmed/35688625	Genome-wide association study across five cohorts identifies five novel loci associated with idiopathic pulmonary fibrosis.	4,125 European ancestry cases, 20,464 European ancestry controls	NA	20q13.33		STMN3			ENSG00000197457	NA	NA	rs112087793-C	rs112087793	0	112087793	intron_variant	0	0.915	1E-8	8		1.34	[1.21-1.48]	Illumina [7554248] (imputed)	N
3	rs75017790	2.31018e-09	3	101232093	rs55749605	0.0101239	Asthma	43986	32296059	Han Y	43936	Nat Commun	www.ncbi.nlm.nih.gov/pubmed/32296059	Genome-wide analysis highlights contribution of immune system pathways to the genetic architecture of asthma.	84,492 European ancestry cases, 2,149 African American cases, 606 Hispanic cases, 1,239 Japanese ancestry cases, 437,036 European ancestry controls, 6,055 African American controls, 792 Hispanic controls, 3,976 Japanese ancestry controls	NR	3q12.3	SENP7	SENP7 - FAM172BP	ENSG00000138468	ENSG00000175841		8	8642	rs55749605-A	rs55749605	0	55749605	regulatory_region_variant	1	0.62	4E-8	7.39794		NA		NR [> 9500000] (imputed)	N
3	rs75017790	2.31018e-09	3	101232093	rs55749605	0.0101239	Leukocyte telomere length	43938	32109421	Li C	43881	Am J Hum Genet	www.ncbi.nlm.nih.gov/pubmed/32109421	Genome-Wide Association Analysis in Humans Links Nucleotide Metabolism to Leukocyte Telomere Length.	78,592 European ancestry individuals	NA	3q12.3	SENP7	SENP7 - FAM172BP	ENSG00000138468	ENSG00000175841		8	8642	rs55749605-A	rs55749605	0	55749605	regulatory_region_variant	1	0.58	2E-8	7.69897		0.037	[0.023-0.051] unit decrease	Affymetrix, Illumina, Perlegen [up to 30071938] (imputed)	N
4	rs2293607	4.34378e-17	3	169390262	rs1344557	0.0101349	Verbal learning	44845	35974141	Lahti J	44789	Mol Psychiatry	www.ncbi.nlm.nih.gov/pubmed/35974141	Genome-wide meta-analyses reveal novel loci for verbal short-term memory and learning.	28,909 European ancestry individuals	3,853 European ancestry individuals	3q26.2		MECOM - SDHDP3	ENSG00000085276	ENSG00000244381		8699	36821	rs1344557-A	rs1344557	0	1344557	intergenic_variant	1	0.4512	4E-7	6.39794		5.082	z score increase	Affymetrix, Illumina [NR] (imputed)	N
14	rs11788059	1.69383e-09	9	109329444	rs4743007	0.0104696	Problematic alcohol use (MTAG)	44088	32451486	Zhou H	43976	Nat Neurosci	www.ncbi.nlm.nih.gov/pubmed/32451486	Genome-wide meta-analysis of problematic alcohol use in 435,563 individuals yields insights into biology and relationships with other traits.	972,915 European ancestry individuals	NA	9q31.2	NR	LINC01505			ENSG00000234323	NA	NA	rs4743007-C	rs4743007	0	4743007	intron_variant	0	0.3069	6E-9	8.22185		0.0152666	[0.01-0.02] unit decrease	Affymetrix [10613246] (imputed)	N
19	rs35902944	3.08633e-08	20	62297802	rs6011002	0.0109899	Dental caries	41331	23259602	Wang X	41264	BMC Oral Health	www.ncbi.nlm.nih.gov/pubmed/23259602	Genome-wide association scan of dental caries in the permanent dentition.	1,483 European ancestry comparatively younger individuals, 5,960 European ancestry comparatively older individuals	NA	20q13.33	RTEL1	RTEL1, RTEL1-TNFRSF6B			ENSG00000258366, ENSG00000026036	NA	NA	rs6011002-?	rs6011002	0	6011002	intron_variant	0	NR	3E-6	5.52288	(Comparatively Younger)	NA		Affymetrix, Illumina [~ 1400000] (imputed)	N
11	rs73158411	1.78816e-17	7	99533178	rs2525550	0.0110985	16a-hydroxy DHEA 3-sulfate levels	44935	35050183	Hysi PG	44572	Metabolites	www.ncbi.nlm.nih.gov/pubmed/35050183	Metabolome Genome-Wide Association Study Identifies 74 Novel Genomic Regions Influencing Plasma Metabolites Levels.	8,809 European ancestry individuals	NA	7q22.1		GJC3 - Y_RNA	ENSG00000176402	ENSG00000200769		5935	1055	rs2525550-T	rs2525550	0	2525550	intron_variant	1	NR	1E-11	11		0.102	[0.073-0.131] unit decrease	Affymetrix [10000000] (imputed)	N
19	rs35902944	3.08633e-08	20	62461305	rs4809367	0.011341	Cancer (pleiotropy)	44148	32887889	Rashkin SR	44078	Nat Commun	www.ncbi.nlm.nih.gov/pubmed/32887889	Pan-cancer study detects genetic risk variants and shared genetic basis in two large cohorts.	64,962 European ancestry cases, 410,350 European ancestry controls	NA	20q13.33		ZBTB46			ENSG00000130584	NA	NA	rs4809367-T	rs4809367	0	4809367	intron_variant	0	NR	2E-7	6.69897		1.08696	[1.05-1.12]	Affymetrix [7846216] (imputed)	N
11	rs73158411	1.78816e-17	7	99489571	rs17277546	0.0114778	Metabolic traits	40963	21886157	Suhre K	40786	Nature	www.ncbi.nlm.nih.gov/pubmed/21886157	Human metabolic individuality in biomedical and pharmaceutical research.	2,820 European ancestry individuals	NA	7q22.1	CYP3A4	TRIM4			ENSG00000146833	NA	NA	rs17277546-A	rs17277546	0	17277546	3_prime_UTR_variant	0	0.045	9E-40	39.0458	(androsterone sulfate + 2 other traits)	0.476	[NR] unit decrease	Affymetrix, Illumina [534665]	N
11	rs73158411	1.78816e-17	7	99489571	rs17277546	0.0114778	Dehydroepiandrosterone sulphate levels	40689	21533175	Zhai G	40647	PLoS Genet	www.ncbi.nlm.nih.gov/pubmed/21533175	Eight common genetic variants associated with serum DHEAS levels suggest a key role in ageing mechanisms.	14,846 European ancestry individuals	NA	7q22.1	TRIM4, CYP3A43	TRIM4			ENSG00000146833	NA	NA	rs17277546-A	rs17277546	0	17277546	3_prime_UTR_variant	0	0.05	2E-11	10.699		0.11	[0.07-0.15] umol/L decrease	Affymetrix, Illumina [~ 2500000] (imputed)	N
11	rs73158411	1.78816e-17	7	99489571	rs17277546	0.0114778	Serum metabolite levels	43355	23093944	Krumsiek J	41200	PLoS Genet	www.ncbi.nlm.nih.gov/pubmed/23093944	Mining the unknown: a systems approach to metabolite identification combining genetic and metabolic information.	1,678 European ancestry individuals	NA	7q22.1	TRIM4	TRIM4			ENSG00000146833	NA	NA	rs17277546-?	rs17277546	0	17277546	3_prime_UTR_variant	0	NR	2E-21	20.699	(androsteronesulfate)	0.2435	[NR] unit decrease	Affymetrix [655658]	N
11	rs73158411	1.78816e-17	7	99489571	rs17277546	0.0114778	Serum metabolite levels	43355	23093944	Krumsiek J	41200	PLoS Genet	www.ncbi.nlm.nih.gov/pubmed/23093944	Mining the unknown: a systems approach to metabolite identification combining genetic and metabolic information.	1,678 European ancestry individuals	NA	7q22.1	TRIM4	TRIM4			ENSG00000146833	NA	NA	rs17277546-?	rs17277546	0	17277546	3_prime_UTR_variant	0	NR	3E-15	14.5229	(epiandrosteronesulfate)	0.1717	[NR] unit decrease	Affymetrix [655658]	N
11	rs73158411	1.78816e-17	7	99489571	rs17277546	0.0114778	Estrone levels	43290	29325096	Eriksson AL	43109	J Clin Endocrinol Metab	www.ncbi.nlm.nih.gov/pubmed/29325096	Genetic Determinants of Circulating Estrogen Levels, and Evidence of a Causal Effect of Estradiol on Bone Density in Men.	7,570 European ancestry men	NA	7q22.1	TRIM4	TRIM4			ENSG00000146833	NA	NA	rs17277546-G	rs17277546	0	17277546	3_prime_UTR_variant	0	0.95	6E-14	13.2218		3.59	[2.65-4.53] pg/ml increase	Affymetrix, Illumina [~ 2500000] (imputed)	N
11	rs73158411	1.78816e-17	7	99489571	rs17277546	0.0114778	Testosterone levels	44376	33462484	Sinnott-Armstrong N	44214	Nat Genet	www.ncbi.nlm.nih.gov/pubmed/33462484	Genetics of 35 blood and urine biomarkers in the UK Biobank.	310,461 European ancestry individuals, 5,453 African ancestry individuals, 6,680 South Asian ancestry individuals	NA	7q22.1	NR	TRIM4			ENSG00000146833	NA	NA	rs17277546-A	rs17277546	0	17277546	3_prime_UTR_variant	0	NR	2E-36	35.699		0.0763	[0.064-0.088] unit decrease	Affymetrix [9000000] (imputed)	N
11	rs73158411	1.78816e-17	7	99489571	rs17277546	0.0114778	Epiandrosterone sulfate levels in elite athletes	44805	31882771	Al-Khelaifi F	43826	Sci Rep	www.ncbi.nlm.nih.gov/pubmed/31882771	Metabolic GWAS of elite athletes reveals novel genetically-influenced metabolites associated with athletic performance.	490 individuals	NA	7q22.1		TRIM4			ENSG00000146833	NA	NA	rs17277546-?	rs17277546	0	17277546	3_prime_UTR_variant	0	NR	5E-7	6.30103		0.824641	[0.51-1.14] unit decrease	Illumina [275016]	N
11	rs73158411	1.78816e-17	7	99489571	rs17277546	0.0114778	Androsterone sulfate levels in elite athletes	44805	31882771	Al-Khelaifi F	43826	Sci Rep	www.ncbi.nlm.nih.gov/pubmed/31882771	Metabolic GWAS of elite athletes reveals novel genetically-influenced metabolites associated with athletic performance.	490 individuals	NA	7q22.1		TRIM4			ENSG00000146833	NA	NA	rs17277546-?	rs17277546	0	17277546	3_prime_UTR_variant	0	NR	6E-10	9.22185		0.997197	[0.69-1.31] unit decrease	Illumina [275016]	N
11	rs73158411	1.78816e-17	7	99489571	rs17277546	0.0114778	Height	44966	36224396	Yengo L	44846	Nature	www.ncbi.nlm.nih.gov/pubmed/36224396	A saturated map of common genetic variants associated with human height.	5,314,291 European ancestry, Hispanic or Latin American, East Asian ancestry, African ancestry, South Asian ancestry individuals	NA	7q22.1		TRIM4			ENSG00000146833	NA	NA	rs17277546-A	rs17277546	0	17277546	3_prime_UTR_variant	0	0.0416	4E-85	84.3979		0.0316	[0.028-0.035] unit increase	Affymetrix, Illumina [1385132] (imputed)	N
17	rs17577869	4.19552e-09	15	86147103	rs4843080	0.0115618	Neutrophil count	44095	32888493	Chen MH	44075	Cell	www.ncbi.nlm.nih.gov/pubmed/32888493	Trans-ethnic and Ancestry-Specific Blood-Cell Genetics in 746,667 Individuals from 5 Global Populations.	627,215 African American or Afro-Caribbean, African ancestry, European ancestry, East Asian ancestry, Hispanic or Latin American and South Asian ancestry individuals	NA	15q25.3	NR	AKAP13			ENSG00000170776	NA	NA	rs4843080-A	rs4843080	0	4843080	intron_variant	0	0.636898	2E-13	12.699		NA		Affymetrix, Illumina [23114412] (imputed)	N
11	rs73158411	1.78816e-17	7	99759205	rs34130487	0.0116085	Cortical surface area	44545	34560273	Shadrin AA	44460	Neuroimage	www.ncbi.nlm.nih.gov/pubmed/34560273	Vertex-wise multivariate genome-wide association study identifies 780 unique genetic loci associated with cortical morphology.	35,657 White British ancestry individuals	NA	7q22.1	NR	GAL3ST4			ENSG00000197093	NA	NA	rs34130487-T	rs34130487	0	34130487	intron_variant	0	0.2845	3E-8	7.52288		NA		NR [9056863] (imputed)	N
18	rs113120855	7.3185e-20	17	44364335	rs578102530	0.0116348	Alcohol consumption (drinks per month) (UKB data field 1578, 4424)	44803	32193382	Cole JB	43909	Nat Commun	www.ncbi.nlm.nih.gov/pubmed/32193382	Comprehensive genomic analysis of dietary habits in UK Biobank identifies hundreds of genetic associations.	449,210 European ancestry individuals	NA	17q21.31		ARL17B, ARL17B, ARL17B			ENSG00000275748, ENSG00000276276, ENSG00000228696	NA	NA	rs578102530-G	rs578102530	0	578102530	splice_region_variant	0	0.812702	8E-23	22.0969		0.0281357	[0.023-0.034] unit increase	NR [NR] (imputed)	N
14	rs11788059	1.69383e-09	9	109371518	rs10816403	0.0119672	Smoking initiation	44909	36477530	Saunders GRB	44902	Nature	www.ncbi.nlm.nih.gov/pubmed/36477530	Genetic diversity fuels gene discovery for tobacco and alcohol use.	3,382,012 European ancestry, East Asian ancestry, Hispanic or Latin American, African ancestry individuals	NA	9q31.2		LINC01505			ENSG00000234323	NA	NA	rs10816403-C	rs10816403	0	10816403	intron_variant	0	0.382	1E-19	19		0.00738	[0.0058-0.009] unit decrease	NR [NR] (imputed)	N
5	rs62306390	1.59255e-09	4	90019365	rs6843986	0.0121514	Lung function (FEV1/FVC)	43504	30595370	Kichaev G	43461	Am J Hum Genet	www.ncbi.nlm.nih.gov/pubmed/30595370	Leveraging Polygenic Functional Enrichment to Improve GWAS Power.	approximately 370,000 European ancestry individuals	NA	4q22.1		FAM13A			ENSG00000138640	NA	NA	rs6843986-?	rs6843986	0	6843986	intron_variant	0	NR	3E-25	24.5229		NA		NR [~ 8900000] (imputed)	N
2	rs2292181	1.64913e-11	3	44224673	rs11707506	0.012257	Depressive symptoms (MTAG)	44111	32606422	Wu Y	44012	Transl Psychiatry	www.ncbi.nlm.nih.gov/pubmed/32606422	Multi-trait analysis for genome-wide association study of five psychiatric disorders.	955,012 individuals	NA	3p21.32	NR	MIR138-1 - TOPAZ1	ENSG00000207954	ENSG00000173769		68871	58705	rs11707506-?	rs11707506	0	11707506	intergenic_variant	1	NR	4E-8	7.39794		NA		NR [520857]	N
19	rs35902944	3.08633e-08	20	62484008	rs6011186	0.0123009	Rheumatoid arthritis	44244	33310728	Ha E	44176	Ann Rheum Dis	www.ncbi.nlm.nih.gov/pubmed/33310728	Large-scale meta-analysis across East Asian and European populations updated genetic architecture and variant-driven biology of rheumatoid arthritis, identifying 11 novel susceptibility loci.	14,361 European ancestry cases, 43,923 European ancestry controls, 8,267 East Asian ancestry cases, 244,741 East Asian ancestry controls	NA	20q13.33		C20orf181 - ABHD16B	ENSG00000279610	ENSG00000183260		8740	8843	rs6011186-T	rs6011186	0	6011186	intergenic_variant	1	NR	3E-10	9.52288		0.9	[0.87-0.93]	NR [13810676] (imputed)	N
18	rs113120855	7.3185e-20	17	43979972	rs930119	0.0123528	Waist circumference adjusted for body mass index	44432	34021172	Christakoudi S	44337	Sci Rep	www.ncbi.nlm.nih.gov/pubmed/34021172	GWAS of allometric body-shape indices in UK Biobank identifies loci suggesting associations with morphogenesis, organogenesis, adrenal cell renewal and cancer.	219,872 British ancestry women	NA	17q21.31	MAPT	MAPT, MAPT, MAPT			ENSG00000277956, ENSG00000276155, ENSG00000186868	NA	NA	rs930119-A	rs930119	0	930119	intron_variant	0	NR	1E-10	10		0.0199595	[0.014-0.026] unit decrease	Affymetrix [321114] (imputed)	N
18	rs113120855	7.3185e-20	17	43979972	rs930119	0.0123528	A body shape index	44432	34021172	Christakoudi S	44337	Sci Rep	www.ncbi.nlm.nih.gov/pubmed/34021172	GWAS of allometric body-shape indices in UK Biobank identifies loci suggesting associations with morphogenesis, organogenesis, adrenal cell renewal and cancer.	219,872 British ancestry women	NA	17q21.31	MAPT	MAPT, MAPT, MAPT			ENSG00000277956, ENSG00000276155, ENSG00000186868	NA	NA	rs930119-A	rs930119	0	930119	intron_variant	0	NR	1E-12	12		0.0220895	[0.016-0.028] unit decrease	Affymetrix [321169] (imputed)	N
18	rs113120855	7.3185e-20	17	43979972	rs930119	0.0123528	Waist-to-hip ratio adjusted for BMI	44432	34021172	Christakoudi S	44337	Sci Rep	www.ncbi.nlm.nih.gov/pubmed/34021172	GWAS of allometric body-shape indices in UK Biobank identifies loci suggesting associations with morphogenesis, organogenesis, adrenal cell renewal and cancer.	219,872 British ancestry women	NA	17q21.31	MAPT	MAPT, MAPT, MAPT			ENSG00000277956, ENSG00000276155, ENSG00000186868	NA	NA	rs930119-A	rs930119	0	930119	intron_variant	0	NR	3E-12	11.5229		0.0214776	[0.015-0.027] unit decrease	Affymetrix [319769] (imputed)	N
18	rs113120855	7.3185e-20	17	43979972	rs930119	0.0123528	Waist-hip index	44432	34021172	Christakoudi S	44337	Sci Rep	www.ncbi.nlm.nih.gov/pubmed/34021172	GWAS of allometric body-shape indices in UK Biobank identifies loci suggesting associations with morphogenesis, organogenesis, adrenal cell renewal and cancer.	219,872 British ancestry women	NA	17q21.31	MAPT	MAPT, MAPT, MAPT			ENSG00000277956, ENSG00000276155, ENSG00000186868	NA	NA	rs930119-A	rs930119	0	930119	intron_variant	0	NR	2E-12	11.699		0.0217009	[0.016-0.028] unit decrease	Affymetrix [319769] (imputed)	N
19	rs35902944	3.08633e-08	20	62269338	rs2738774	0.0125215	Pediatric autoimmune diseases	42613	26301688	Li YR	42240	Nat Med	www.ncbi.nlm.nih.gov/pubmed/26301688	Meta-analysis of shared genetic architecture across ten pediatric autoimmune diseases.	97 European ancestry thyroiditis cases, 107 European ancestry ankylosing spondylitis cases, 100 European ancestry psoriasis cases, 173 European ancestry celiac disease cases, 254 European ancestry systemic lupus erythematosus cases, 308 European ancestry common variable inmunodeficiency cases, 865 European ancestry ulcerative colitis cases, 1,086 European ancestry Type 1 diabetes cases, 1,123 European ancestry juvenile idiopathic arthritis cases, 1,922 European ancestry Crohn's disease cases, 10,718 European ancestry controls	NA	20q13.33	TNFRSF6B	MHENCR - STMN3	ENSG00000232442	ENSG00000197457		9161	1720	rs2738774-A	rs2738774	0	2738774	intergenic_variant	1	0.32	9E-7	6.04576		NA		Illumina [7347414] (imputed)	N
3	rs75017790	2.31018e-09	3	101661456	rs74482986	0.0131026	Non-albumin protein levels	44376	33462484	Sinnott-Armstrong N	44214	Nat Genet	www.ncbi.nlm.nih.gov/pubmed/33462484	Genetics of 35 blood and urine biomarkers in the UK Biobank.	313,032 European ancestry individuals, 5,573 African ancestry individuals, 6,687 South Asian ancestry individuals	NA	3q12.3	NR	LINC02085			ENSG00000214407	NA	NA	rs74482986-A	rs74482986	0	74482986	intron_variant	0	NR	6E-22	21.2218		0.0514	[0.041-0.062] unit decrease	Affymetrix [9000000] (imputed)	N
14	rs11788059	1.69383e-09	9	109330236	rs4743009	0.0136155	Alcohol consumption (drinks per week)	43742	30679032	Brazel DM	43440	Biol Psychiatry	www.ncbi.nlm.nih.gov/pubmed/30679032	Exome Chip Meta-analysis Fine Maps Causal Variants and Elucidates the Genetic Architecture of Rare Coding Variants in Smoking and Alcohol Use.	up to 357,854 European ancestry individuals	NA	9q31.2	ZNF462	LINC01505			ENSG00000234323	NA	NA	rs4743009-A	rs4743009	0	4743009	intron_variant	0	0.201	7E-9	8.1549		0.0183	[0.012-0.025] unit decrease	Illumina [~ 250000] (imputed)	N
15	rs7103987	1.23443e-11	11	1494775	rs11029977	0.014561	Height	43606	30595370	Kichaev G	43461	Am J Hum Genet	www.ncbi.nlm.nih.gov/pubmed/30595370	Leveraging Polygenic Functional Enrichment to Improve GWAS Power.	approximately 458,000 European ancestry individuals	NA	11p15.5		MOB2			ENSG00000182208	NA	NA	rs11029977-?	rs11029977	0	11029977	intron_variant	0	NR	4E-9	8.39794		NA		NR [~ 8900000] (imputed)	N
18	rs113120855	7.3185e-20	17	44058928	rs2435207	0.0149073	Neuroticism	43404	29942085	Nagel M	43276	Nat Genet	www.ncbi.nlm.nih.gov/pubmed/29942085	Meta-analysis of genome-wide association studies for neuroticism in 449,484 individuals identifies novel genetic loci and pathways.	449,484 European ancestry individuals	NA	17q21.31	NR	MAPT, MAPT, MAPT			ENSG00000277956, ENSG00000276155, ENSG00000186868	NA	NA	rs2435207-A	rs2435207	0	2435207	intron_variant	0	NR	5E-10	9.30103		6.224	z score decrease	Affymetrix [10847151] (imputed)	N
11	rs73158411	1.78816e-17	7	99938955	rs35305377	0.0156609	Caudate nucleus volume	43880	31636452	Satizabal CL	43759	Nat Genet	www.ncbi.nlm.nih.gov/pubmed/31636452	Genetic architecture of subcortical brain structures in 38,851 individuals.	37,741 European ancestry individuals	341 South East and East Asian ancestry individuals, 769 African American individuals	7q22.1	NR	STAG3L5P-PVRIG2P-PILRB, STAG3L5P			ENSG00000272752, ENSG00000242294	NA	NA	rs35305377-A	rs35305377	0	35305377	intron_variant	0	0.5467	1E-8	8		5.709	NR z score decrease	Affymetrix, Illumina [NR] (imputed)	N
11	rs73158411	1.78816e-17	7	99938955	rs35305377	0.0156609	Post bronchodilator FEV1	42657	26634245	Lutz SM	42341	BMC Genet	www.ncbi.nlm.nih.gov/pubmed/26634245	A genome-wide association study identifies risk loci for spirometric measures among smokers of European and African ancestry.	10,094 European ancestry current and former smoker individuals, 3,260 African American current and former smoker individuals, 178 current and former smoker individuals	NA	7q22.1	PILRB	STAG3L5P-PVRIG2P-PILRB, STAG3L5P			ENSG00000272752, ENSG00000242294	NA	NA	rs35305377-A	rs35305377	0	35305377	intron_variant	0	0.574	5E-6	5.30103		0.042	NR unit increase	Illumina [NR] (imputed)	N
11	rs73158411	1.78816e-17	7	99938955	rs35305377	0.0156609	Alzheimer's disease or family history of Alzheimer's disease	43301	29777097	Marioni RE	43238	Transl Psychiatry	www.ncbi.nlm.nih.gov/pubmed/29777097	GWAS on family history of Alzheimer's disease.	up to 42,034 British ancestry individuals with parental history of Alzheimer's disease, at least 272,244 British ancestry individuals with no parental history of Alzheimer's disease, 25,580 Alzheimer's disease cases, 48,466 controls	NA	7q22.1	NR	STAG3L5P-PVRIG2P-PILRB, STAG3L5P			ENSG00000272752, ENSG00000242294	NA	NA	rs35305377-?	rs35305377	0	35305377	intron_variant	0	NR	5E-8	7.30103		NA		Affymetrix [7795605] (imputed)	N
13	rs11770861	2.16543e-08	7	128722514	rs17340646	0.0160039	Height	44966	36224396	Yengo L	44846	Nature	www.ncbi.nlm.nih.gov/pubmed/36224396	A saturated map of common genetic variants associated with human height.	5,314,291 European ancestry, Hispanic or Latin American, East Asian ancestry, African ancestry, South Asian ancestry individuals	NA	7q32.1		TPI1P2 - CYCSP20	ENSG00000230359	ENSG00000240416		25221	35053	rs17340646-G	rs17340646	0	17340646	regulatory_region_variant	1	0.2036	1E-9	9	(conditional)	0.0049	[0.0033-0.0065] unit decrease	Affymetrix, Illumina [1385132] (imputed)	N
14	rs11788059	1.69383e-09	9	109344059	rs4335177	0.0164832	Response to paliperidone in schizophrenia (positive Marder score)	42870	27846195	Li Q	42685	Pharmacogenet Genomics	www.ncbi.nlm.nih.gov/pubmed/27846195	Genome-wide association study of paliperidone efficacy.	1,390 European ancestry cases	NA	9q31.2		LINC01505			ENSG00000234323	NA	NA	rs4335177-?	rs4335177	0	4335177	intron_variant	0	NR	4E-6	5.39794	(MLM)	0.183481	[0.11-0.26] unit increase	Illumina [~ 9000000] (imputed)	N
18	rs113120855	7.3185e-20	17	44078618	rs117499775	0.0165981	HDL cholesterol levels	44033	32203549	Richardson TG	43913	PLoS Med	www.ncbi.nlm.nih.gov/pubmed/32203549	Evaluating the relationship between circulating lipoprotein lipids and apolipoproteins with risk of coronary heart disease: A multivariable Mendelian randomisation analysis.	403,943 European ancestry individuals	NA	17q21.31	MAPT	MAPT, MAPT, MAPT			ENSG00000277956, ENSG00000276155, ENSG00000186868	NA	NA	rs117499775-T	rs117499775	0	117499775	intron_variant	0	0.959835	6E-9	8.22185		0.0282696	[0.019-0.038] unit increase	Affymetrix [NR] (imputed)	N
18	rs113120855	7.3185e-20	17	44078618	rs117499775	0.0165981	HDL cholesterol	44544	34594039	Sakaue S	44469	Nat Genet	www.ncbi.nlm.nih.gov/pubmed/34594039	A cross-population atlas of genetic associations for 220 human phenotypes.	315,133 European ancestry individuals, 74,970 East Asian ancestry individuals	NA	17q21.31		MAPT, MAPT, MAPT			ENSG00000277956, ENSG00000276155, ENSG00000186868	NA	NA	rs117499775-C	rs117499775	0	117499775	intron_variant	0	NR	4E-9	8.39794		0.0337	[0.022-0.045] unit decrease	Affymetrix, Illumina [20525311] (imputed)	N
11	rs73158411	1.78816e-17	7	99847237	rs112241539	0.0168566	Age at menopause	43504	30595370	Kichaev G	43461	Am J Hum Genet	www.ncbi.nlm.nih.gov/pubmed/30595370	Leveraging Polygenic Functional Enrichment to Improve GWAS Power.	approximately 143,000 European ancestry individuals	NA	7q22.1		CASTOR3			ENSG00000239521	NA	NA	rs112241539-?	rs112241539	0	112241539	intron_variant	0	NR	4E-10	9.39794		NA		NR [~ 8900000] (imputed)	N
11	rs73158411	1.78816e-17	7	99477426	rs2527927	0.0174154	Colorectal cancer	44995	36539618	Fernandez-Rozadilla C	44915	Nat Genet	www.ncbi.nlm.nih.gov/pubmed/36539618	Deciphering colorectal cancer genetics through multi-omic analysis of 100,204 cases and 154,587 controls of European and east Asian ancestries.	21,731 European ancestry cases, 47,444 European ancestry controls, 78,473 East Asian ancestry cases, 107,143 East Asian ancestry controls	NA	7q22.1		TRIM4			ENSG00000146833	NA	NA	rs2527927-A	rs2527927	0	2527927	intron_variant	0	NR	3E-10	9.52288		0.0412	[0.028-0.054] unit decrease	Affymetrix, Illumina [22200000] (imputed)	N
18	rs113120855	7.3185e-20	17	44076063	rs2471738	0.0175366	General cognitive ability	43360	29844566	Davies G	43249	Nat Commun	www.ncbi.nlm.nih.gov/pubmed/29844566	Study of 300,486 individuals identifies 148 independent genetic loci influencing general cognitive function.	up to 300,486 European ancestry individuals	NA	17q21.31	MAPT	MAPT, MAPT, MAPT			ENSG00000277956, ENSG00000276155, ENSG00000186868	NA	NA	rs2471738-T	rs2471738	0	2471738	intron_variant	0	NR	2E-9	8.69897		6.034	z-score increase	Affymetrix, Illumina [at least 2500000] (imputed)	N
18	rs113120855	7.3185e-20	17	44076063	rs2471738	0.0175366	Reaction time	43360	29844566	Davies G	43249	Nat Commun	www.ncbi.nlm.nih.gov/pubmed/29844566	Study of 300,486 individuals identifies 148 independent genetic loci influencing general cognitive function.	330,069 European ancestry individuals	NA	17q21.31	MAPT	MAPT, MAPT, MAPT			ENSG00000277956, ENSG00000276155, ENSG00000186868	NA	NA	rs2471738-?	rs2471738	0	2471738	intron_variant	0	NR	6E-15	14.2218		0.013463	[0.01-0.017] unit decrease	Affymetrix [805426] (imputed)	N
18	rs113120855	7.3185e-20	17	44076063	rs2471738	0.0175366	Intelligence	43355	29942086	Savage JE	43276	Nat Genet	www.ncbi.nlm.nih.gov/pubmed/29942086	Genome-wide association meta-analysis in 269,867 individuals identifies new genetic and functional links to intelligence.	269,867 European ancestry individuals	NA	17q21.31	NR	MAPT, MAPT, MAPT			ENSG00000277956, ENSG00000276155, ENSG00000186868	NA	NA	rs2471738-T	rs2471738	0	2471738	intron_variant	0	NR	5E-8	7.30103		5.463	z-score increase	Affymetrix, Illumina [9295118] (imputed)	N
18	rs113120855	7.3185e-20	17	44076063	rs2471738	0.0175366	Brain region volumes	43858	31676860	Zhao B	43770	Nat Genet	www.ncbi.nlm.nih.gov/pubmed/31676860	Genome-wide association analysis of 19,629 individuals identifies variants influencing regional brain volumes and refines their genetic co-architecture with cognitive and mental health traits.	19,629 British ancestry individuals	NA	17q21.31	NR	MAPT, MAPT, MAPT			ENSG00000277956, ENSG00000276155, ENSG00000186868	NA	NA	rs2471738-?	rs2471738	0	2471738	intron_variant	0	NR	6E-9	8.22185	(right fusiform)	NA		NR [9227495] (imputed)	N
18	rs113120855	7.3185e-20	17	44076063	rs2471738	0.0175366	Dorsolateral prefrontal area (unadjusted for global measures)	45118	36893272	Makowski C	44994	Proc Natl Acad Sci U S A	www.ncbi.nlm.nih.gov/pubmed/36893272	Larger cerebral cortex is genetically correlated with greater frontal area and dorsal thickness.	32,488 European ancestry individuals	5,360 European ancestry children, 3,776 children	17q21.31		MAPT, MAPT, MAPT			ENSG00000277956, ENSG00000276155, ENSG00000186868	NA	NA	rs2471738-?	rs2471738	0	2471738	intron_variant	0	NR	1E-9	9		0.0512	[0.035-0.068] unit increase	NR [7598201] (imputed)	N
18	rs113120855	7.3185e-20	17	44076063	rs2471738	0.0175366	Dorsomedial frontal area (unadjusted for global measures)	45118	36893272	Makowski C	44994	Proc Natl Acad Sci U S A	www.ncbi.nlm.nih.gov/pubmed/36893272	Larger cerebral cortex is genetically correlated with greater frontal area and dorsal thickness.	32,488 European ancestry individuals	5,360 European ancestry children, 3,776 children	17q21.31		MAPT, MAPT, MAPT			ENSG00000277956, ENSG00000276155, ENSG00000186868	NA	NA	rs2471738-?	rs2471738	0	2471738	intron_variant	0	NR	9E-8	7.04576		0.0448	[0.028-0.061] unit increase	NR [7598201] (imputed)	N
18	rs113120855	7.3185e-20	17	44076063	rs2471738	0.0175366	Parsopercularis area (unadjusted for global measures)	45118	36893272	Makowski C	44994	Proc Natl Acad Sci U S A	www.ncbi.nlm.nih.gov/pubmed/36893272	Larger cerebral cortex is genetically correlated with greater frontal area and dorsal thickness.	32,488 European ancestry individuals	5,360 European ancestry children, 3,776 children	17q21.31		MAPT, MAPT, MAPT			ENSG00000277956, ENSG00000276155, ENSG00000186868	NA	NA	rs2471738-?	rs2471738	0	2471738	intron_variant	0	NR	6E-9	8.22185		0.0489	[0.032-0.065] unit increase	NR [7598201] (imputed)	N
18	rs113120855	7.3185e-20	17	44076063	rs2471738	0.0175366	Anteromedial temporal area (unadjusted for global measures)	45118	36893272	Makowski C	44994	Proc Natl Acad Sci U S A	www.ncbi.nlm.nih.gov/pubmed/36893272	Larger cerebral cortex is genetically correlated with greater frontal area and dorsal thickness.	32,488 European ancestry individuals	5,360 European ancestry children, 3,776 children	17q21.31		MAPT, MAPT, MAPT			ENSG00000277956, ENSG00000276155, ENSG00000186868	NA	NA	rs2471738-?	rs2471738	0	2471738	intron_variant	0	NR	3E-18	17.5229		0.073	[0.057-0.089] unit increase	NR [7598201] (imputed)	N
18	rs113120855	7.3185e-20	17	44076063	rs2471738	0.0175366	Occipital area (unadjusted for global measures)	45118	36893272	Makowski C	44994	Proc Natl Acad Sci U S A	www.ncbi.nlm.nih.gov/pubmed/36893272	Larger cerebral cortex is genetically correlated with greater frontal area and dorsal thickness.	32,488 European ancestry individuals	5,360 European ancestry children, 3,776 children	17q21.31		MAPT, MAPT, MAPT			ENSG00000277956, ENSG00000276155, ENSG00000186868	NA	NA	rs2471738-?	rs2471738	0	2471738	intron_variant	0	NR	2E-12	11.699		0.059	[0.043-0.075] unit increase	NR [7598201] (imputed)	N
18	rs113120855	7.3185e-20	17	44076063	rs2471738	0.0175366	Inferior parietal area (unadjusted for global measures)	45118	36893272	Makowski C	44994	Proc Natl Acad Sci U S A	www.ncbi.nlm.nih.gov/pubmed/36893272	Larger cerebral cortex is genetically correlated with greater frontal area and dorsal thickness.	32,488 European ancestry individuals	5,360 European ancestry children, 3,776 children	17q21.31		MAPT, MAPT, MAPT			ENSG00000277956, ENSG00000276155, ENSG00000186868	NA	NA	rs2471738-?	rs2471738	0	2471738	intron_variant	0	NR	2E-8	7.69897		0.0473	[0.031-0.064] unit increase	NR [7598201] (imputed)	N
18	rs113120855	7.3185e-20	17	44076063	rs2471738	0.0175366	Precuneus area (unadjusted for global measures)	45118	36893272	Makowski C	44994	Proc Natl Acad Sci U S A	www.ncbi.nlm.nih.gov/pubmed/36893272	Larger cerebral cortex is genetically correlated with greater frontal area and dorsal thickness.	32,488 European ancestry individuals	5,360 European ancestry children, 3,776 children	17q21.31		MAPT, MAPT, MAPT			ENSG00000277956, ENSG00000276155, ENSG00000186868	NA	NA	rs2471738-?	rs2471738	0	2471738	intron_variant	0	NR	2E-7	6.69897		0.0439	[0.027-0.06] unit increase	NR [7598201] (imputed)	N
18	rs113120855	7.3185e-20	17	44076063	rs2471738	0.0175366	Superior parietal area (unadjusted for global measures)	45118	36893272	Makowski C	44994	Proc Natl Acad Sci U S A	www.ncbi.nlm.nih.gov/pubmed/36893272	Larger cerebral cortex is genetically correlated with greater frontal area and dorsal thickness.	32,488 European ancestry individuals	5,360 European ancestry children, 3,776 children	17q21.31		MAPT, MAPT, MAPT			ENSG00000277956, ENSG00000276155, ENSG00000186868	NA	NA	rs2471738-?	rs2471738	0	2471738	intron_variant	0	NR	1E-8	8		0.0482	[0.032-0.065] unit increase	NR [7598201] (imputed)	N
18	rs113120855	7.3185e-20	17	44076063	rs2471738	0.0175366	Attention deficit hyperactivity disorder or autism spectrum disorder or intelligence (pleiotropy)	44809	35764056	Rao S	44740	Neuropsychobiology	www.ncbi.nlm.nih.gov/pubmed/35764056	Genetic Relationships between Attention-Deficit/Hyperactivity Disorder, Autism Spectrum Disorder, and Intelligence.	20,183 European ancestry ADHD cases, 18,381 European ancestry ASD cases, up to 63,160 European ancestry controls, 269,867 European ancestry individuals with intelligence measurements	NA	17q21.31		MAPT, MAPT, MAPT			ENSG00000277956, ENSG00000276155, ENSG00000186868	NA	NA	rs2471738-?	rs2471738	0	2471738	intron_variant	0	NR	1E-8	8		NA		NR [6307410] (imputed)	N
11	rs73158411	1.78816e-17	7	99720994	rs35146811	0.0176829	Cortical thickness (MOSTest)	44127	32665545	van der Meer D	44026	Nat Commun	www.ncbi.nlm.nih.gov/pubmed/32665545	Understanding the genetic determinants of the brain with MOSTest.	26,502 European ancestry individuals	NA	7q22.1	NR	CNPY4			ENSG00000166997	NA	NA	rs35146811-?	rs35146811	0	35146811	intron_variant	0	NR	4E-10	9.39794		NA		NR [7428630] (imputed)	N
11	rs73158411	1.78816e-17	7	99720994	rs35146811	0.0176829	Coronary artery disease	43129	29212778	van der Harst P	43075	Circ Res	www.ncbi.nlm.nih.gov/pubmed/29212778	Identification of 64 Novel Genetic Loci Provides an Expanded View on the Genetic Architecture of Coronary Artery Disease.	88,192 cases, 162,544 controls	34,541 cases, 261,984 controls	7q22.1	CNPY4, MBLAC1, TAF6	CNPY4			ENSG00000166997	NA	NA	rs35146811-A	rs35146811	0	35146811	intron_variant	0	0.7245	2E-6	5.69897		0.0337	[0.02-0.048] unit decrease	NR [8041861] (imputed)	N
11	rs73158411	1.78816e-17	7	99720994	rs35146811	0.0176829	Coronary artery disease	44792	35915156	Tcheandjieu C	44774	Nat Med	www.ncbi.nlm.nih.gov/pubmed/35915156	Large-scale genome-wide association study of coronary artery disease in genetically diverse populations.	190,493 European ancestry cases, 582,775 European ancestry controls	NA	7q22.1		CNPY4			ENSG00000166997	NA	NA	rs35146811-A	rs35146811	0	35146811	intron_variant	0	NR	2E-8	7.69897		0.97		Affymetrix [NR] (imputed)	N
11	rs73158411	1.78816e-17	7	99720994	rs35146811	0.0176829	Vertex-wise sulcal depth	44627	34910505	van der Meer D	44545	Sci Adv	www.ncbi.nlm.nih.gov/pubmed/34910505	The genetic architecture of human cortical folding.	33,748 European ancestry individuals	NA	7q22.1		CNPY4			ENSG00000166997	NA	NA	rs35146811-C	rs35146811	0	35146811	intron_variant	0	0.27	3E-13	12.5229		7.29	z score increase	Affymetrix [9061022] (imputed)	N
18	rs113120855	7.3185e-20	17	44273653	rs62060954	0.0178416	Degree of unsaturation	44678	35213538	Richardson TG	44617	PLoS Biol	www.ncbi.nlm.nih.gov/pubmed/35213538	Characterising metabolomic signatures of lipid-modifying therapies through drug target mendelian randomisation.	115,006 European ancestry individuals	NA	17q21.31		KANSL1, KANSL1, KANSL1, KANSL1-AS1, KANSL1-AS1, KANSL1-AS1			ENSG00000120071, ENSG00000275867, ENSG00000278458, ENSG00000214401, ENSG00000281569, ENSG00000282799	NA	NA	rs62060954-T	rs62060954	0	62060954	non_coding_transcript_exon_variant	0	0.839881	5E-10	9.30103		0.036063	[0.025-0.047] unit increase	NR [11722792] (imputed)	N
14	rs11788059	1.69383e-09	9	109378080	rs969650	0.0179831	Smoking status (ever vs never smokers)	43542	30643258	Karlsson Linner R	43479	Nat Genet	www.ncbi.nlm.nih.gov/pubmed/30643258	Genome-wide association analyses of risk tolerance and risky behaviors in over 1 million individuals identify hundreds of loci and shared genetic influences.	518,633 European ancestry individuals	NA	9q31.2	ZNF462	LINC01505			ENSG00000234323	NA	NA	rs969650-T	rs969650	0	969650	non_coding_transcript_exon_variant	0	0.6432	2E-8	7.69897		0.0117418	[0.0076-0.0159] unit increase	Affymetrix [11514654] (imputed)	N
4	rs2293607	4.34378e-17	3	169489312	rs28649851	0.018466	Lung adenocarcinoma	42996	28604730	McKay JD	42898	Nat Genet	www.ncbi.nlm.nih.gov/pubmed/28604730	Large-scale association analysis identifies new lung cancer susceptibility loci and heterogeneity in genetic susceptibility across histological subtypes.	11,273 European ancestry cases, 55,483 European ancestry controls	NA	3q26.2	ACTRT3, MYNN	ACTRT3 - MYNN	ENSG00000184378	ENSG00000085274		1963	1872	rs28649851-A	rs28649851	0	28649851	intron_variant	1	0.712527359	5E-6	5.30103		1.09172	[1.05-1.13]	Illumina [10439017] (imputed)	N
18	rs113120855	7.3185e-20	17	44167366	rs10775404	0.0197855	Reaction time	43360	29844566	Davies G	43249	Nat Commun	www.ncbi.nlm.nih.gov/pubmed/29844566	Study of 300,486 individuals identifies 148 independent genetic loci influencing general cognitive function.	330,069 European ancestry individuals	NA	17q21.31	KANSL1	KANSL1, KANSL1, KANSL1			ENSG00000120071, ENSG00000275867, ENSG00000278458	NA	NA	rs10775404-?	rs10775404	0	10775404	intron_variant	0	NR	3E-21	20.5229		0.01638	[0.013-0.02] unit decrease	Affymetrix [805426] (imputed)	N
17	rs17577869	4.19552e-09	15	86110856	rs12440599	0.019995	Cognitive empathy	43280	28584286	Warrier V	42892	Mol Psychiatry	www.ncbi.nlm.nih.gov/pubmed/28584286	Genome-wide meta-analysis of cognitive empathy: heritability, and correlates with sex, neuropsychiatric conditions and cognition.	45,465 European ancestry females, 44,088 European ancestry males	NA	15q25.3	NR	AKAP13			ENSG00000170776	NA	NA	rs12440599-T	rs12440599	0	12440599	intron_variant	0	NR	3E-6	5.52288	(male)	0.1198	[0.069-0.17] unit decrease	Illumina [11133794] (imputed)	N
5	rs62306390	1.59255e-09	4	89466335	rs11932693	0.020196	Reaction time	43360	29844566	Davies G	43249	Nat Commun	www.ncbi.nlm.nih.gov/pubmed/29844566	Study of 300,486 individuals identifies 148 independent genetic loci influencing general cognitive function.	330,069 European ancestry individuals	NA	4q22.1	NR	PIGY-DT - RN7SKP244	ENSG00000285122	ENSG00000252322		20201	38482	rs11932693-?	rs11932693	0	11932693	intron_variant	1	NR	2E-7	6.69897		0.0091307	[0.0057-0.0125] unit increase	Affymetrix [805426] (imputed)	N
18	rs113120855	7.3185e-20	17	43275949	rs112297877	0.0216431	White matter microstructure (mean diusivities)	43866	31666681	Zhao B	43768	Mol Psychiatry	www.ncbi.nlm.nih.gov/pubmed/31666681	Large-scale GWAS reveals genetic architecture of brain white matter microstructure and genetic overlap with cognitive and mental health traits (n = 17,706).	17,706 European ancestry individuals	NA	17q21.31	NR	FMNL1-DT			ENSG00000267121	NA	NA	rs112297877-?	rs112297877	0	112297877	intron_variant	0	NR	3E-8	7.52288	(Anterior corona radiata)	NA		NR [8955960] (imputed)	N
18	rs113120855	7.3185e-20	17	43275949	rs112297877	0.0216431	White matter microstructure (axial diusivities)	43866	31666681	Zhao B	43768	Mol Psychiatry	www.ncbi.nlm.nih.gov/pubmed/31666681	Large-scale GWAS reveals genetic architecture of brain white matter microstructure and genetic overlap with cognitive and mental health traits (n = 17,706).	17,706 European ancestry individuals	NA	17q21.31	NR	FMNL1-DT			ENSG00000267121	NA	NA	rs112297877-?	rs112297877	0	112297877	intron_variant	0	NR	2E-9	8.69897	(Anterior corona radiata)	NA		NR [8955960] (imputed)	N
18	rs113120855	7.3185e-20	17	43275949	rs112297877	0.0216431	White matter microstructure (axial diusivities)	43866	31666681	Zhao B	43768	Mol Psychiatry	www.ncbi.nlm.nih.gov/pubmed/31666681	Large-scale GWAS reveals genetic architecture of brain white matter microstructure and genetic overlap with cognitive and mental health traits (n = 17,706).	17,706 European ancestry individuals	NA	17q21.31	NR	FMNL1-DT			ENSG00000267121	NA	NA	rs112297877-?	rs112297877	0	112297877	intron_variant	0	NR	5E-9	8.30103	(Posterior corona radiata )	NA		NR [8955960] (imputed)	N
5	rs62306390	1.59255e-09	4	90104813	rs76565382	0.0216807	Post bronchodilator FEV1/FVC ratio	42657	26634245	Lutz SM	42341	BMC Genet	www.ncbi.nlm.nih.gov/pubmed/26634245	A genome-wide association study identifies risk loci for spirometric measures among smokers of European and African ancestry.	10,094 European ancestry current and former smoker individuals, 3,260 African American current and former smoker individuals, 178 current and former smoker individuals	NA	4q22.1	Intergenic	RNU6-907P - GPRIN3	ENSG00000212226	ENSG00000185477		52709	52721	rs76565382-C	rs76565382	0	76565382	intergenic_variant	1	0.028	3E-6	5.52288		0.034	unit decrease	Illumina [NR] (imputed)	N
5	rs62306390	1.59255e-09	4	90104813	rs76565382	0.0216807	Post bronchodilator FEV1	42657	26634245	Lutz SM	42341	BMC Genet	www.ncbi.nlm.nih.gov/pubmed/26634245	A genome-wide association study identifies risk loci for spirometric measures among smokers of European and African ancestry.	10,094 European ancestry current and former smoker individuals, 3,260 African American current and former smoker individuals, 178 current and former smoker individuals	NA	4q22.1	Intergenic	RNU6-907P - GPRIN3	ENSG00000212226	ENSG00000185477		52709	52721	rs76565382-C	rs76565382	0	76565382	intergenic_variant	1	0.028	4E-6	5.39794		0.166	NR unit decrease	Illumina [NR] (imputed)	N
11	rs73158411	1.78816e-17	7	99471072	rs2099446	0.0218511	Alzheimer’s disease polygenic risk score (upper quantile vs lower quantile)	44791	35589863	Gouveia C	44700	Sci Rep	www.ncbi.nlm.nih.gov/pubmed/35589863	Genome-wide association of polygenic risk extremes for Alzheimer's disease in the UK Biobank.	18,892 European ancestry high risk individuals, 18,892 European ancestry low risk individuals	NA	7q22.1		CYP3A52P - OR2AE1	ENSG00000260524	ENSG00000244623		1191	2613	rs2099446-?	rs2099446	0	2099446	downstream_gene_variant	1	NR	7E-16	15.1549		0.89	[0.86-0.91]	NR [NR]	N
18	rs113120855	7.3185e-20	17	43994021	rs35908989	0.0222477	Left–right brain asymmetry	44285	33723403	Sha Z	44270	Nat Hum Behav	www.ncbi.nlm.nih.gov/pubmed/33723403	The genetic architecture of structural left-right asymmetry of the human brain.	32,256 European ancestry individuals	NA	17q21.31	MAPT	MAPT, MAPT, MAPT			ENSG00000277956, ENSG00000276155, ENSG00000186868	NA	NA	rs35908989-C	rs35908989	0	35908989	intron_variant	0	0.23	1E-8	8		NA		NR [9312144] (imputed)	N
15	rs7103987	1.23443e-11	11	1425605	rs1881509	0.0223638	Heroin dependence	42830	27936112	Kalsi G	42713	PLoS One	www.ncbi.nlm.nih.gov/pubmed/27936112	Genome-Wide Association of Heroin Dependence in Han Chinese.	370 Han Chinese ancestry cases, 134 Han Chinese ancestry controls		11p15.5	BRSK2	BRSK2			ENSG00000174672	NA	NA	rs1881509-?	rs1881509	0	1881509	intron_variant	0	0.5908	4E-6	5.39794		2.02		Illumina [4009606] (imputed)	N
18	rs113120855	7.3185e-20	17	43273992	rs62066707	0.0228253	Body fat distribution (arm fat ratio)	43537	30664634	Rask-Andersen M	43486	Nat Commun	www.ncbi.nlm.nih.gov/pubmed/30664634	Genome-wide association study of body fat distribution identifies adiposity loci and sex-specific genetic effects.	55,006 British ancestry males, 61,132 British ancestry females	112,425 British ancestry males, 133,936 British ancestry females	17q21.31	intergenic	FMNL1-DT			ENSG00000267121	NA	NA	rs62066707-A	rs62066707	0	62066707	intron_variant	0	0.321321	2E-6	5.69897		0.009545	NR unit increase (replication)	Affymetrix [25472837] (imputed)	N
11	rs73158411	1.78816e-17	7	99525071	rs2527902	0.0229024	Andro steroid monosulfate (1) levels	44935	35050183	Hysi PG	44572	Metabolites	www.ncbi.nlm.nih.gov/pubmed/35050183	Metabolome Genome-Wide Association Study Identifies 74 Novel Genomic Regions Influencing Plasma Metabolites Levels.	8,809 European ancestry individuals	NA	7q22.1		GJC3			ENSG00000176402	NA	NA	rs2527902-A	rs2527902	0	2527902	intron_variant	0	NR	1E-15	15		0.12	[0.091-0.149] unit decrease	Affymetrix [10000000] (imputed)	N
11	rs73158411	1.78816e-17	7	99429843	rs651430	0.0233733	Retinal vascular fractal density	44635	34743558	Zekavat SM	44508	Circulation	www.ncbi.nlm.nih.gov/pubmed/34743558	Deep Learning of the Retina Enables Phenome- and Genome-wide Analyses of the Microvasculature.	38,932 British ancestry individuals	NA	7q22.1		CYP3A43			ENSG00000021461	NA	NA	rs651430-G	rs651430	0	651430	intron_variant	0	0.45329	7E-7	6.1549		0.033838	[0.02-0.047] unit decrease	Affymetrix [15580782] (imputed)	N
11	rs73158411	1.78816e-17	7	99429843	rs651430	0.0233733	Epiandrosterone sulfate levels	44935	35050183	Hysi PG	44572	Metabolites	www.ncbi.nlm.nih.gov/pubmed/35050183	Metabolome Genome-Wide Association Study Identifies 74 Novel Genomic Regions Influencing Plasma Metabolites Levels.	8,809 European ancestry individuals	NA	7q22.1		CYP3A43			ENSG00000021461	NA	NA	rs651430-G	rs651430	0	651430	intron_variant	0	NR	2E-11	10.699		0.094	[0.067-0.121] unit increase	Affymetrix [10000000] (imputed)	N
10	rs2280548	3.83614e-09	7	2323019	rs10278242	0.0234151	Educational attainment	44743	35361970	Okbay A	44651	Nat Genet	www.ncbi.nlm.nih.gov/pubmed/35361970	Polygenic prediction of educational attainment within and between families from genome-wide association analyses in 3 million individuals.	3,037,499 European ancestry individuals	NA	7p22.3		SNX8			ENSG00000106266	NA	NA	rs10278242-C	rs10278242	0	10278242	intron_variant	0	0.6541	1E-22	22		0.0107993	[0.0086-0.013] unit decrease	Illumina [10675380] (imputed)	N
18	rs113120855	7.3185e-20	17	44206665	rs4792831	0.023858	Subcortical volume (MOSTest)	44127	32665545	van der Meer D	44026	Nat Commun	www.ncbi.nlm.nih.gov/pubmed/32665545	Understanding the genetic determinants of the brain with MOSTest.	26,502 European ancestry individuals	NA	17q21.31	FOXO3	KANSL1, KANSL1, KANSL1			ENSG00000120071, ENSG00000275867, ENSG00000278458	NA	NA	rs4792831-?	rs4792831	0	4792831	intron_variant	0	NR	4E-20	19.3979		NA		NR [7428630] (imputed)	N
17	rs17577869	4.19552e-09	15	86125607	rs17570529	0.0242877	Frozen shoulder	44384	34111113	Green HD	44357	PLoS Genet	www.ncbi.nlm.nih.gov/pubmed/34111113	A genome-wide association study identifies 5 loci associated with frozen shoulder and implicates diabetes as a causal risk factor.	627,998 European ancestry individuals	NA	15q25.3	NR	AKAP13			ENSG00000170776	NA	NA	rs17570529-T	rs17570529	0	17570529	intron_variant	0	0.266	3E-9	8.52288		0.92	[0.94-0.89]	NR [16689279] (imputed)	N
16	rs59424629	1.35216e-21	15	40695878	rs111626279	0.0243621	Isovaleryl-CoA dehydrogenase, mitochondrial levels	45019	34648354	Pietzner M	44512	Science	www.ncbi.nlm.nih.gov/pubmed/34648354	Mapping the proteo-genomic convergence of human diseases.	10,708 European ancestry individuals	NA	15q15.1		KNSTRN - IVD	ENSG00000128944	ENSG00000128928		9389	1808	rs111626279-T	rs111626279	0	111626279	upstream_gene_variant	1	0.95	1E-30	30		0.327	[0.27-0.38] unit decrease	Affymetrix, Illumina [10200000] (imputed)	N
19	rs35902944	3.08633e-08	20	62372148	rs6062510	0.0247119	Apolipoprotein A1 levels	44033	32203549	Richardson TG	43913	PLoS Med	www.ncbi.nlm.nih.gov/pubmed/32203549	Evaluating the relationship between circulating lipoprotein lipids and apolipoproteins with risk of coronary heart disease: A multivariable Mendelian randomisation analysis.	393,193 European ancestry individuals	NA	20q13.33	SLC2A4RG	SLC2A4RG			ENSG00000125520	NA	NA	rs6062510-G	rs6062510	0	6062510	intron_variant	0	0.325588	4E-13	12.3979		0.015191	[0.011-0.019] unit increase	Affymetrix [NR] (imputed)	N
19	rs35902944	3.08633e-08	20	62370349	rs1056441	0.0247442	C-reactive protein levels	43913	31900758	Han X	43833	Eur J Epidemiol	www.ncbi.nlm.nih.gov/pubmed/31900758	Using Mendelian randomization to evaluate the causal relationship between serum C-reactive protein levels and age-related macular degeneration.	418,642 British ancestry individuals	NA	20q13.33	NR	LIME1			ENSG00000203896	NA	NA	rs1056441-T	rs1056441	0	1056441	3_prime_UTR_variant	0	0.326728	4E-24	23.3979		0.0225404	[0.018-0.027] unit decrease	NR [NR]	N
19	rs35902944	3.08633e-08	20	62370349	rs1056441	0.0247442	Blood protein levels	43420	30072576	Emilsson V	43314	Science	www.ncbi.nlm.nih.gov/pubmed/30072576	Co-regulatory networks of human serum proteins link genetics to disease.	3,200 European ancestry individuals	NA	20q13.33	TNFRSF6B	LIME1			ENSG00000203896	NA	NA	rs1056441-C	rs1056441	0	1056441	3_prime_UTR_variant	0	0.60890625	2E-8	7.69897	(TNFRSF6B, 5070_76_3)	0.141232	[0.092-0.19] unit decrease	Illumina [> 1000000] (imputed)	N
19	rs35902944	3.08633e-08	20	62370349	rs1056441	0.0247442	C-reactive protein levels (MTAG)	44907	36376304	Koskeridis F	44879	Nat Commun	www.ncbi.nlm.nih.gov/pubmed/36376304	Pleiotropic genetic architecture and novel loci for C-reactive protein levels.	575,531 European ancestry individuals	NA	20q13.33		LIME1			ENSG00000203896	NA	NA	rs1056441-T	rs1056441	0	1056441	3_prime_UTR_variant	0	NR	9E-21	20.0458		0.02025	[0.016-0.024] unit decrease	NR [6206408] (imputed)	N
19	rs35902944	3.08633e-08	20	62370349	rs1056441	0.0247442	C-reactive protein levels	44687	35459240	Said S	44673	Nat Commun	www.ncbi.nlm.nih.gov/pubmed/35459240	Genetic analysis of over half a million people characterises C-reactive protein loci.	575,531 European ancestry individuals	NA	20q13.33		LIME1			ENSG00000203896	NA	NA	rs1056441-T	rs1056441	0	1056441	3_prime_UTR_variant	0	NR	2E-22	21.699		0.021	[0.017-0.025] unit decrease	NR [11106737] (imputed)	N
18	rs113120855	7.3185e-20	17	44061894	rs2435210	0.024888	Worry	43404	29942085	Nagel M	43276	Nat Genet	www.ncbi.nlm.nih.gov/pubmed/29942085	Meta-analysis of genome-wide association studies for neuroticism in 449,484 individuals identifies novel genetic loci and pathways.	348,219 European ancestry individuals	NA	17q21.31	NR	MAPT, MAPT, MAPT			ENSG00000277956, ENSG00000276155, ENSG00000186868	NA	NA	rs2435210-T	rs2435210	0	2435210	intron_variant	0	NR	2E-8	7.69897		0.01485	[0.0097-0.02] unit decrease	Affymetrix [10847151] (imputed)	N
18	rs113120855	7.3185e-20	17	44318663	rs2696591	0.025143	Whole brain restricted directional diffusion (multivariate analysis)	44777	35505052	Fan CC	44684	Nat Commun	www.ncbi.nlm.nih.gov/pubmed/35505052	Multivariate genome-wide association study on tissue-sensitive diffusion metrics highlights pathways that shape the human brain.	23,543 European ancestry individuals	11,555 European ancestry individuals, 3,030 non-European ancestry individuals	17q21.31		KANSL1 - MAPK8IP1P1	ENSG00000278458	ENSG00000281283		15908	2309	rs2696591-?	rs2696591	0	2696591	upstream_gene_variant	1	NR	8E-96	95.0969		NA		NR [NR] (imputed)	N
18	rs113120855	7.3185e-20	17	44326864	rs2696625	0.0255624	Physical activity (overall physical activity time)	43483	30531941	Doherty A	43444	Nat Commun	www.ncbi.nlm.nih.gov/pubmed/30531941	GWAS identifies 14 loci for device-measured physical activity and sleep duration.	91,105 European ancestry individuals	NA	17q21.31	KANSL1-AS1	MAPK8IP1P1 - ARL17B	ENSG00000281283	ENSG00000228696		4454	25286	rs2696625-A	rs2696625	0	2696625	intergenic_variant	1	0.77	3E-12	11.5229		0.037	[0.027-0.047] SD units decrease	NR [9926106] (imputed)	N
18	rs113120855	7.3185e-20	17	44326864	rs2696625	0.0255624	Physical activity	44593	34753499	Hanscombe KB	44509	Genome Med	www.ncbi.nlm.nih.gov/pubmed/34753499	The genetic case for cardiorespiratory fitness as a clinical vital sign and the routine prescription of physical activity in healthcare.	89,683 European ancestry individuals	NA	17q21.31		MAPK8IP1P1 - ARL17B	ENSG00000281283	ENSG00000228696		4454	25286	rs2696625-A	rs2696625	0	2696625	intergenic_variant	1	0.77	5E-12	11.301		0.31	[0.22-0.4] unit decrease	Affymetrix [8918919] (imputed)	N
18	rs113120855	7.3185e-20	17	44326845	rs2696624	0.0269862	FVC	45077	36641522	Sinkala M	44940	Commun Biol	www.ncbi.nlm.nih.gov/pubmed/36641522	A genome-wide association study identifies distinct variants associated with pulmonary function among European and African ancestries from the UK Biobank.	383,471 European ancestry individuals	NA	17q21.31		MAPK8IP1P1 - ARL17B	ENSG00000281283	ENSG00000228696		4435	25305	rs2696624-?	rs2696624	0	2696624	downstream_gene_variant	1	NR	2E-62	61.699		NA		NR [NR] (imputed)	N
18	rs113120855	7.3185e-20	17	44063244	rs2435211	0.027097	Smoking initiation	44335	33082346	Xu K	44124	Nat Commun	www.ncbi.nlm.nih.gov/pubmed/33082346	Genome-wide association study of smoking trajectory and meta-analysis of smoking status in 842,000 individuals.	842,717 European ancestry individuals	NA	17q21.31	MAPT	MAPT, MAPT, MAPT			ENSG00000277956, ENSG00000276155, ENSG00000186868	NA	NA	rs2435211-T	rs2435211	0	2435211	intron_variant	0	NR	4E-9	8.39794		1.023	[NR]	Affymetrix [up to 79000000] (imputed)	N
19	rs35902944	3.08633e-08	20	62353933	rs2261092	0.0272548	Estimated glomerular filtration rate	43651	31152163	Wuttke M	43616	Nat Genet	www.ncbi.nlm.nih.gov/pubmed/31152163	A catalog of genetic loci associated with kidney function from analyses of a million individuals.	567,460 European ancestry individuals	216,518 European ancestry individuals	20q13.33	ZGPAT	ZGPAT			ENSG00000197114	NA	NA	rs2261092-A	rs2261092	0	2261092	intron_variant	0	0.0745	4E-11	10.3979		0.0045	[0.0031-0.0059] unit decrease	Affymetrix, Illumina [8834748] (imputed)	N
19	rs35902944	3.08633e-08	20	62353933	rs2261092	0.0272548	Estimated glomerular filtration rate (creatinine)	44707	34272381	Stanzick KJ	44393	Nat Commun	www.ncbi.nlm.nih.gov/pubmed/34272381	Discovery and prioritization of variants and genes for kidney function in >1.2 million individuals.	1,004,040 European ancestry individuals	417,288 European ancestry individuals	20q13.33		ZGPAT			ENSG00000197114	NA	NA	rs2261092-A	rs2261092	0	2261092	intron_variant	0	0.078	5E-15	14.301	(conditioned on rs72629024, rs8126001)	0.00391426	[0.0029-0.0049] unit decrease	NR [13635145] (imputed)	N
19	rs35902944	3.08633e-08	20	62353933	rs2261092	0.0272548	Estimated glomerular filtration rate (creatinine)	44777	35710981	Liu H	44728	Nat Genet	www.ncbi.nlm.nih.gov/pubmed/35710981	Epigenomic and transcriptomic analyses define core cell types, genes and targetable mechanisms for kidney disease.	1,205,871 European ancestry individuals, 168,300 East Asian ancestry individuals, 63,553 African ancestry individuals, 23,509 Hispanic or Latin American individuals, 22,103 African American individuals, 21,791 Central Asian or South Asian ancestry individuals, 1,502 Middle Eastern ancestry individuals, 939 other admixed ancestry individuals, 602 Native American ancestry individuals, 150 Asian ancestry individuals, 339 individuals	NA	20q13.33		ZGPAT			ENSG00000197114	NA	NA	rs2261092-G	rs2261092	0	2261092	intron_variant	0	0.9258	6E-20	19.2218		9.144	z score increase	Affymetrix, Illumina [12653804] (imputed)	N
18	rs113120855	7.3185e-20	17	43292035	rs55706568	0.0273314	Thyroid stimulating hormone levels	43479	30367059	Teumer A	43399	Nat Commun	www.ncbi.nlm.nih.gov/pubmed/30367059	Genome-wide analyses identify a role for SLC17A4 and AADAT in thyroid hormone regulation.	54,288 European ancestry individuals	up to 22,383 European ancestry individuals	17q21.31	FMNL1	FMNL1-DT			ENSG00000267121	NA	NA	rs55706568-C	rs55706568	0	55706568	intron_variant	0	0.55	3E-7	6.52288		0.038	unit decrease (discovery)	Affymetrix, Illumina [8048941] (imputed)	N
19	rs35902944	3.08633e-08	20	62340115	rs1291212	0.0279535	Aspartate aminotransferase levels	44544	34594039	Sakaue S	44469	Nat Genet	www.ncbi.nlm.nih.gov/pubmed/34594039	A cross-population atlas of genetic associations for 220 human phenotypes.	342,990 European ancestry individuals, 150,068 East Asian ancestry individuals	NA	20q13.33		ZGPAT			ENSG00000197114	NA	NA	rs1291212-G	rs1291212	0	1291212	missense_variant	0	NR	4E-11	10.3979		0.0277	[0.019-0.036] unit increase	Affymetrix, Illumina [20538469] (imputed)	N
11	rs73158411	1.78816e-17	7	99840461	rs866500	0.0279894	Alzheimer's disease or family history of Alzheimer's disease	43301	29777097	Marioni RE	43238	Transl Psychiatry	www.ncbi.nlm.nih.gov/pubmed/29777097	GWAS on family history of Alzheimer's disease.	up to 42,034 British ancestry individuals with parental history of Alzheimer's disease, at least 272,244 British ancestry individuals with no parental history of Alzheimer's disease, 25,580 Alzheimer's disease cases, 48,466 controls	NA	7q22.1	NR	CASTOR3			ENSG00000239521	NA	NA	rs866500-?	rs866500	0	866500	intron_variant	0	NR	5E-8	7.30103		NA		Affymetrix [7795605] (imputed)	N
10	rs2280548	3.83614e-09	7	2236432	rs1637742	0.0287257	Noncognitive aspects of educational attainment	44209	33414549	Demange PA	44203	Nat Genet	www.ncbi.nlm.nih.gov/pubmed/33414549	Investigating the genetic architecture of noncognitive skills using GWAS-by-subtraction.	510,795 European ancestry individuals	NA	7p22.3	NR	MAD1L1			ENSG00000002822	NA	NA	rs1637742-G	rs1637742	0	1637742	intron_variant	0	0.38668	3E-12	11.5229		0.0504639	[0.036-0.065] unit increase	Affymetrix, Illumina, Perlegen [7305956] (imputed)	N
14	rs11788059	1.69383e-09	9	109331094	rs74424378	0.0290814	Risk-taking tendency (4-domain principal component model)	43542	30643258	Karlsson Linner R	43479	Nat Genet	www.ncbi.nlm.nih.gov/pubmed/30643258	Genome-wide association analyses of risk tolerance and risky behaviors in over 1 million individuals identify hundreds of loci and shared genetic influences.	315,894 European ancestry individuals	NA	9q31.2	ZNF462	LINC01505			ENSG00000234323	NA	NA	rs74424378-T	rs74424378	0	74424378	intron_variant	0	0.7637	2E-8	7.69897		0.0170829	[0.011-0.023] unit increase	Affymetrix [~ 11515000] (imputed)	N
14	rs11788059	1.69383e-09	9	109331094	rs74424378	0.0290814	Alcohol consumption	43732	31358974	Evangelou E	43675	Nat Hum Behav	www.ncbi.nlm.nih.gov/pubmed/31358974	New alcohol-related genes suggest shared genetic mechanisms with neuropsychiatric disorders.	480,842 European ancestry individuals	NA	9q31.2	RP11-308N19.1, ZNF462	LINC01505			ENSG00000234323	NA	NA	rs74424378-T	rs74424378	0	74424378	intron_variant	0	0.76	2E-13	12.699		0.009	[0.007-0.011] unit increase	Affymetrix, Illumina [~ 7100000] (imputed)	N
14	rs11788059	1.69383e-09	9	109331094	rs74424378	0.0290814	Bitter alcoholic beverage consumption	43706	31046077	Zhong VW	43587	Hum Mol Genet	www.ncbi.nlm.nih.gov/pubmed/31046077	A genome-wide association study of bitter and sweet beverage consumption.	336,448 European ancestry individuals	39,924 European ancestry individuals	9q31.2	MIR8081	LINC01505			ENSG00000234323	NA	NA	rs74424378-T	rs74424378	0	74424378	intron_variant	0	0.7621	5E-9	8.30103		0.007	[0.0046-0.0094] unit increase	Affymetrix [~ 7740000] (imputed)	N
19	rs35902944	3.08633e-08	20	62281505	rs147522398	0.0292102	Red blood cell count	43504	30595370	Kichaev G	43461	Am J Hum Genet	www.ncbi.nlm.nih.gov/pubmed/30595370	Leveraging Polygenic Functional Enrichment to Improve GWAS Power.	approximately 445,000 European ancestry individuals	NA	20q13.33		STMN3			ENSG00000197457	NA	NA	rs147522398-?	rs147522398	0	147522398	intron_variant	0	NR	6E-15	14.2218		NA		NR [~ 8900000] (imputed)	N
19	rs35902944	3.08633e-08	20	62281505	rs147522398	0.0292102	Hematocrit	44095	32888493	Chen MH	44075	Cell	www.ncbi.nlm.nih.gov/pubmed/32888493	Trans-ethnic and Ancestry-Specific Blood-Cell Genetics in 746,667 Individuals from 5 Global Populations.	562,259 European ancestry individuals	NA	20q13.33	NR	STMN3			ENSG00000197457	NA	NA	rs147522398-C	rs147522398	0	147522398	intron_variant	0	0.279089	5E-12	11.301		0.015088	[0.011-0.019] SD unit increase	Affymetrix, Illumina [50640577] (imputed)	N
17	rs17577869	4.19552e-09	15	86023538	rs12913754	0.0296771	Height	44966	36224396	Yengo L	44846	Nature	www.ncbi.nlm.nih.gov/pubmed/36224396	A saturated map of common genetic variants associated with human height.	5,314,291 European ancestry, Hispanic or Latin American, East Asian ancestry, African ancestry, South Asian ancestry individuals	NA	15q25.3		AKAP13			ENSG00000170776	NA	NA	rs12913754-G	rs12913754	0	12913754	intron_variant	0	0.3063	5E-138	137.301		0.0171	[0.016-0.018] unit increase	Affymetrix, Illumina [1385132] (imputed)	N
14	rs11788059	1.69383e-09	9	109353538	rs7028386	0.0308683	Alcohol consumption (drinks per week) (MTAG)	44088	32451486	Zhou H	43976	Nat Neurosci	www.ncbi.nlm.nih.gov/pubmed/32451486	Genome-wide meta-analysis of problematic alcohol use in 435,563 individuals yields insights into biology and relationships with other traits.	972,915 European ancestry individuals	NA	9q31.2	NR	LINC01505			ENSG00000234323	NA	NA	rs7028386-A	rs7028386	0	7028386	intron_variant	0	0.28	3E-9	8.52288		0.0113589	[0.0076-0.0151] unit decrease	Affymetrix [NR] (imputed)	N
19	rs35902944	3.08633e-08	20	62349586	rs4809330	0.031705	Crohn's disease	41201	21102463	Franke A	40503	Nat Genet	www.ncbi.nlm.nih.gov/pubmed/21102463	Genome-wide meta-analysis increases to 71 the number of confirmed Crohn's disease susceptibility loci.	6,333 European ancestry cases, 15,056 European ancestry controls	15,694 European ancestry cases, 14,026 European ancestry controls, 414 European ancestry trios	20q13.33	SLC2A4RG, TNFRS-F6B, RTEL1	ZGPAT			ENSG00000197114	NA	NA	rs4809330-G	rs4809330	0	4809330	intron_variant	0	0.709	3E-15	14.5229		1.12	[1.06-1.18]	Affymetrix, Illumina [953241] (imputed)	N
19	rs35902944	3.08633e-08	20	62349586	rs4809330	0.031705	Neutrophil count	44092	32888494	Vuckovic D	44075	Cell	www.ncbi.nlm.nih.gov/pubmed/32888494	The Polygenic and Monogenic Basis of Blood Traits and Diseases.	408,112 British individuals	NA	20q13.33	ZGPAT, RP4-583P15.15	ZGPAT			ENSG00000197114	NA	NA	rs4809330-G	rs4809330	0	4809330	intron_variant	0	0.667796	2E-13	12.699		0.0172649	[0.013-0.022] unit increase	Affymetrix [93095623] (imputed)	N
19	rs35902944	3.08633e-08	20	62349586	rs4809330	0.031705	Plateletcrit	44092	32888494	Vuckovic D	44075	Cell	www.ncbi.nlm.nih.gov/pubmed/32888494	The Polygenic and Monogenic Basis of Blood Traits and Diseases.	408,112 British individuals	NA	20q13.33	ZGPAT, RP4-583P15.15	ZGPAT			ENSG00000197114	NA	NA	rs4809330-G	rs4809330	0	4809330	intron_variant	0	0.667523	3E-14	13.5229		0.0185062	[0.014-0.023] unit increase	Affymetrix [93095623] (imputed)	N
19	rs35902944	3.08633e-08	20	62343956	rs2315008	0.0319251	Neutrophil count	44095	32888493	Chen MH	44075	Cell	www.ncbi.nlm.nih.gov/pubmed/32888493	Trans-ethnic and Ancestry-Specific Blood-Cell Genetics in 746,667 Individuals from 5 Global Populations.	519,288 European ancestry individuals	NA	20q13.33	NR	ZGPAT			ENSG00000197114	NA	NA	rs2315008-G	rs2315008	0	2315008	intron_variant	0	0.666951	2E-15	14.699		0.016403	[0.012-0.02] SD unit increase	Affymetrix, Illumina [50250472] (imputed)	N
19	rs35902944	3.08633e-08	20	62343956	rs2315008	0.0319251	Inflammatory bowel disease	39703	18758464	Kugathasan S	39691	Nat Genet	www.ncbi.nlm.nih.gov/pubmed/18758464	Loci on 20q13 and 21q22 are associated with pediatric-onset inflammatory bowel disease.	1,011 European ancestry cases, 4,250 European ancestry controls	1,922 European ancestry cases, 14,124 European ancestry controls	20q13.33	TNFRSF6B	ZGPAT			ENSG00000197114	NA	NA	rs2315008-G	rs2315008	0	2315008	intron_variant	0	0.69	9E-15	14.0458		1.36	[1.05-1.76]	Illumina [NR]	N
19	rs35902944	3.08633e-08	20	62343956	rs2315008	0.0319251	FVC	45077	36641522	Sinkala M	44940	Commun Biol	www.ncbi.nlm.nih.gov/pubmed/36641522	A genome-wide association study identifies distinct variants associated with pulmonary function among European and African ancestries from the UK Biobank.	383,471 European ancestry individuals	NA	20q13.33		ZGPAT			ENSG00000197114	NA	NA	rs2315008-?	rs2315008	0	2315008	intron_variant	0	NR	3E-21	20.5229		NA		NR [NR] (imputed)	N
19	rs35902944	3.08633e-08	20	62343956	rs2315008	0.0319251	C-reactive protein levels	43573	30388399	Ligthart S	43405	Am J Hum Genet	www.ncbi.nlm.nih.gov/pubmed/30388399	Genome Analyses of >200,000 Individuals Identify 58 Loci for Chronic Inflammation and Highlight Pathways that Link Inflammation and Complex Disorders.	up to 92,771 European ancestry males, up to 113,387 European ancestry females	NA	20q13.33	ZGPAT	ZGPAT			ENSG00000197114	NA	NA	rs2315008-T	rs2315008	0	2315008	intron_variant	0	0.31	5E-10	9.30103		0.023	[0.015-0.031] unit decrease	Affymetrix, Illumina, Perlegen [2437193] (imputed)	N
15	rs4963074	3.48379e-13	11	1263776	rs2943510	0.0319905	Body mass index	44993	36581621	Huang J	44924	Nat Commun	www.ncbi.nlm.nih.gov/pubmed/36581621	Genomics and phenomics of body mass index reveals a complex disease network.	1,122,049 European ancestry individuals	NA	11p15.5		MUC5B, MUC5B-AS1			ENSG00000117983, ENSG00000255177	NA	NA	rs2943510-C	rs2943510	0	2943510	missense_variant	0	NR	2E-8	7.69897		0.0111	[0.0072-0.015] unit increase	Affymetrix [NR] (imputed)	N
19	rs35902944	3.08633e-08	20	62348190	rs4809327	0.0324547	Weight	44544	34594039	Sakaue S	44469	Nat Genet	www.ncbi.nlm.nih.gov/pubmed/34594039	A cross-population atlas of genetic associations for 220 human phenotypes.	360,116 European ancestry individuals, 165,419 East Asian ancestry individuals	NA	20q13.33		ZGPAT			ENSG00000197114	NA	NA	rs4809327-T	rs4809327	0	4809327	intron_variant	0	NR	2E-11	10.699		0.0116	[0.0083-0.0149] unit increase	Affymetrix, Illumina [20539548] (imputed)	N
17	rs17577869	4.19552e-09	15	86276000	rs12907384	0.0328093	Fat-free mass	43504	30593698	Hubel C	43462	Am J Med Genet B Neuropsychiatr Genet	www.ncbi.nlm.nih.gov/pubmed/30593698	Genomics of body fat percentage may contribute to sex bias in anorexia nervosa.	70,700 European ancestry female individuals, 85,261 European ancestry male individuals	NA	15q25.3	NR	AKAP13			ENSG00000170776	NA	NA	rs12907384-?	rs12907384	0	12907384	intron_variant	0	NR	8E-8	7.09691	(male)	0.18655	[0.12-0.25] unit decrease	Affymetrix [7794483] (imputed)	N
17	rs17577869	4.19552e-09	15	86276000	rs12907384	0.0328093	Fat-free mass	43504	30593698	Hubel C	43462	Am J Med Genet B Neuropsychiatr Genet	www.ncbi.nlm.nih.gov/pubmed/30593698	Genomics of body fat percentage may contribute to sex bias in anorexia nervosa.	70,700 European ancestry female individuals, 85,261 European ancestry male individuals	NA	15q25.3	NR	AKAP13			ENSG00000170776	NA	NA	rs12907384-?	rs12907384	0	12907384	intron_variant	0	NR	3E-11	10.5229		0.14652	[0.1-0.19] unit decrease	Affymetrix [7794483] (imputed)	N
17	rs17577869	4.19552e-09	15	86276000	rs12907384	0.0328093	Body surface area	44970	36502284	Yu XH	44905	Obesity (Silver Spring)	www.ncbi.nlm.nih.gov/pubmed/36502284	Body surface area is a potential obesity index: Its genetic determination and its causality for later-life diseases.	337,198 British ancestry individuals	NA	15q25.3		AKAP13			ENSG00000170776	NA	NA	rs12907384-?	rs12907384	0	12907384	intron_variant	0	NR	2E-10	9.69897		0.00256758	[0.0018-0.0034] unit increase	NR [9428408] (imputed)	N
4	rs2293607	4.34378e-17	3	169364599	rs34781085	0.0337439	Intraocular pressure	43231	29617998	Gao XR	43187	Hum Mol Genet	www.ncbi.nlm.nih.gov/pubmed/29617998	Genome-Wide Association Analyses Identify New Loci Influencing Intraocular Pressure.	115,486 European ancestry individuals	NA	3q26.2	MECOM	MECOM			ENSG00000085276	NA	NA	rs34781085-T	rs34781085	0	34781085	intron_variant	0	0.6385	1E-9	9		0.0848	[0.056-0.113] unit increase	Affymetrix [~ 11900000] (imputed)	N
19	rs35902944	3.08633e-08	20	62342468	rs3761123	0.0338986	Smoking cessation (MTAG)	43552	30643251	Liu M	43479	Nat Genet	www.ncbi.nlm.nih.gov/pubmed/30643251	Association studies of up to 1.2 million individuals yield new insights into the genetic etiology of tobacco and alcohol use.	up to 820,192 European ancestry individuals	NA	20q13.33	NR	ZGPAT			ENSG00000197114	NA	NA	rs3761123-A	rs3761123	0	3761123	intron_variant	0	0.683	9E-14	13.0458		0.0123519	[0.0091-0.0156] unit increase	NR [9732723] (imputed)	N
10	rs2280548	3.83614e-09	7	2227811	rs1637750	0.0342562	DNA methylation-estimated plasminogen activator inhibitor-1 levels	44404	34187551	McCartney DL	44376	Genome Biol	www.ncbi.nlm.nih.gov/pubmed/34187551	Genome-wide association studies identify 137 genetic loci for DNA methylation biomarkers of aging.	6,149 African American individuals	NA	7p22.3	NR	MAD1L1			ENSG00000002822	NA	NA	rs1637750-G	rs1637750	0	1637750	intron_variant	0	0.3616	2E-9	8.69897		296.572	[199.71-393.44] unit increase	Affymetrix, Illumina [12990252] (imputed)	N
18	rs113120855	7.3185e-20	17	43302259	rs12449792	0.0350675	Hypothyroidism	43479	30367059	Teumer A	43399	Nat Commun	www.ncbi.nlm.nih.gov/pubmed/30367059	Genome-wide analyses identify a role for SLC17A4 and AADAT in thyroid hormone regulation.	3,340 European ancestry cases, 49,983 European ancestry controls	NA	17q21.31	FMNL1	FMNL1			ENSG00000184922	NA	NA	rs12449792-T	rs12449792	0	12449792	intron_variant	0	0.46	2E-8	7.69897		0.157	[0.1-0.21] unit increase	Affymetrix, Illumina [5965951] (imputed)	N
19	rs35902944	3.08633e-08	20	62351539	rs6062304	0.0358295	Lymphocyte percentage of white cells	44092	32888494	Vuckovic D	44075	Cell	www.ncbi.nlm.nih.gov/pubmed/32888494	The Polygenic and Monogenic Basis of Blood Traits and Diseases.	408,112 British individuals	NA	20q13.33	ZGPAT, RP4-583P15.15	ZGPAT			ENSG00000197114	NA	NA	rs6062304-T	rs6062304	0	6062304	intron_variant	0	0.673917	7E-20	19.1549		0.0215165	[0.017-0.026] unit decrease	Affymetrix [93095623] (imputed)	N
14	rs11788059	1.69383e-09	9	109311146	rs10816394	0.0366303	Vertex-wise sulcal depth	44627	34910505	van der Meer D	44545	Sci Adv	www.ncbi.nlm.nih.gov/pubmed/34910505	The genetic architecture of human cortical folding.	33,748 European ancestry individuals	NA	9q31.2		LINC01505			ENSG00000234323	NA	NA	rs10816394-A	rs10816394	0	10816394	intron_variant	0	0.42	5E-12	11.301		6.92	z score increase	Affymetrix [9061022] (imputed)	N
19	rs35902944	3.08633e-08	20	62356627	rs6011058	0.0366472	Height	44966	36224396	Yengo L	44846	Nature	www.ncbi.nlm.nih.gov/pubmed/36224396	A saturated map of common genetic variants associated with human height.	5,314,291 European ancestry, Hispanic or Latin American, East Asian ancestry, African ancestry, South Asian ancestry individuals	NA	20q13.33		ZGPAT			ENSG00000197114	NA	NA	rs6011058-C	rs6011058	0	6011058	intron_variant	0	0.3222	3E-70	69.5229		0.012	[0.011-0.013] unit decrease	Affymetrix, Illumina [1385132] (imputed)	N
15	rs55913171	5.47045e-09	11	1224687	rs28729516	0.0371114	Pneumonia	43070	28928442	Tian C	42997	Nat Commun	www.ncbi.nlm.nih.gov/pubmed/28928442	Genome-wide association and HLA region fine-mapping studies identify susceptibility loci for multiple common infections.	40,600 European ancestry cases, 90,039 European ancestry controls	NA	11p15.5	NR	MUC5AC - MUC5B	ENSG00000283158	ENSG00000117983		2319	19609	rs28729516-?	rs28729516	0	28729516	regulatory_region_variant	1	NR	9E-7	6.04576		0.0487	[0.029-0.068] unit increase	Illumina [at least 560000] (imputed)	N
19	rs35902944	3.08633e-08	20	62336258	rs6062497	0.0376115	Diverticular disease	43404	30177863	Maguire LH	43346	Nat Genet	www.ncbi.nlm.nih.gov/pubmed/30177863	Genome-wide association analyses identify 39 new susceptibility loci for diverticular disease.	27,444 British ancestry cases, 382,284 British ancestry controls	NA	20q13.33	ZGPAT	ARFRP1			ENSG00000101246	NA	NA	rs6062497-T	rs6062497	0	6062497	non_coding_transcript_exon_variant	0	0.665712482639392	8E-6	5.09691		0.0025325	[NR] unit decrease	Affymetrix [> 30000000] (imputed)	N
19	rs35902944	3.08633e-08	20	62336258	rs6062497	0.0376115	Neutrophil count	44544	34594039	Sakaue S	44469	Nat Genet	www.ncbi.nlm.nih.gov/pubmed/34594039	A cross-population atlas of genetic associations for 220 human phenotypes.	349,856 European ancestry individuals, 82,810 East Asian ancestry individuals	NA	20q13.33		ARFRP1			ENSG00000101246	NA	NA	rs6062497-T	rs6062497	0	6062497	non_coding_transcript_exon_variant	0	NR	9E-21	20.0458		0.0208	[0.016-0.025] unit increase	Affymetrix, Illumina [20526770] (imputed)	N
19	rs35902944	3.08633e-08	20	62336258	rs6062497	0.0376115	White blood cell count	44544	34594039	Sakaue S	44469	Nat Genet	www.ncbi.nlm.nih.gov/pubmed/34594039	A cross-population atlas of genetic associations for 220 human phenotypes.	350,470 European ancestry individuals, 154,355 East Asian ancestry individuals	NA	20q13.33		ARFRP1			ENSG00000101246	NA	NA	rs6062497-T	rs6062497	0	6062497	non_coding_transcript_exon_variant	0	NR	1E-14	14		0.0158	[0.012-0.02] unit increase	Affymetrix, Illumina [20538670] (imputed)	N
19	rs35902944	3.08633e-08	20	62337406	rs6011040	0.0382016	Neutrophil count	44095	32888493	Chen MH	44075	Cell	www.ncbi.nlm.nih.gov/pubmed/32888493	Trans-ethnic and Ancestry-Specific Blood-Cell Genetics in 746,667 Individuals from 5 Global Populations.	627,215 African American or Afro-Caribbean, African ancestry, European ancestry, East Asian ancestry, Hispanic or Latin American and South Asian ancestry individuals	NA	20q13.33	NR	ARFRP1			ENSG00000101246	NA	NA	rs6011040-G	rs6011040	0	6011040	intron_variant	0	0.634381	1E-16	16		NA		Affymetrix, Illumina [23114412] (imputed)	N
19	rs35902944	3.08633e-08	20	62337406	rs6011040	0.0382016	White blood cell count	44095	32888493	Chen MH	44075	Cell	www.ncbi.nlm.nih.gov/pubmed/32888493	Trans-ethnic and Ancestry-Specific Blood-Cell Genetics in 746,667 Individuals from 5 Global Populations.	746,667 African American or Afro-Caribbean, African ancestry, European ancestry, East Asian ancestry, Hispanic or Latin American and South Asian ancestry individuals	NA	20q13.33	NR	ARFRP1			ENSG00000101246	NA	NA	rs6011040-G	rs6011040	0	6011040	intron_variant	0	0.612218	2E-10	9.69897		NA		Affymetrix, Illumina [24649327] (imputed)	N
19	rs35902944	3.08633e-08	20	62337406	rs6011040	0.0382016	Type 2 diabetes or prostate cancer (pleiotropy)	44277	33290408	Ray D	44173	PLoS Genet	www.ncbi.nlm.nih.gov/pubmed/33290408	A powerful method for pleiotropic analysis under composite null hypothesis identifies novel shared loci between Type 2 Diabetes and Prostate Cancer.	62,892 European ancestry T2D cases, 79,194 European ancestry PrCa cases, 659,536 European ancestry controls	NA	20q13.33	ARFRP1	ARFRP1			ENSG00000101246	NA	NA	rs6011040-?	rs6011040	0	6011040	intron_variant	0	NR	2E-13	12.699		NA		Illumina [5041948] (imputed)	N
19	rs35902944	3.08633e-08	20	62337406	rs6011040	0.0382016	Tumor necrosis factor receptor superfamily member 6B levels	45019	34648354	Pietzner M	44512	Science	www.ncbi.nlm.nih.gov/pubmed/34648354	Mapping the proteo-genomic convergence of human diseases.	10,708 European ancestry individuals	NA	20q13.33		ARFRP1			ENSG00000101246	NA	NA	rs6011040-A	rs6011040	0	6011040	intron_variant	0	0.33	4E-14	13.3979		0.11	[0.081-0.139] unit increase	Affymetrix, Illumina [10200000] (imputed)	N
19	rs35902944	3.08633e-08	20	62337406	rs6011040	0.0382016	FEV1	45077	36641522	Sinkala M	44940	Commun Biol	www.ncbi.nlm.nih.gov/pubmed/36641522	A genome-wide association study identifies distinct variants associated with pulmonary function among European and African ancestries from the UK Biobank.	383,471 European ancestry individuals	NA	20q13.33		ARFRP1			ENSG00000101246	NA	NA	rs6011040-?	rs6011040	0	6011040	intron_variant	0	NR	1E-15	15		NA		NR [NR] (imputed)	N
15	rs55913171	5.47045e-09	11	1215056	rs2075842	0.038369	Serum levels of protein GKN2	44607	35078996	Gudjonsson A	44586	Nat Commun	www.ncbi.nlm.nih.gov/pubmed/35078996	A genome-wide association study of serum proteins reveals shared loci with common diseases.	5,367 Icelandic ancestry individuals	NA	11p15.5		MUC5AC, MUC5AC			ENSG00000215182, ENSG00000283158	NA	NA	rs2075842-C	rs2075842	0	2075842	intron_variant	0	0.3796	2E-19	18.699		0.17559	[0.14-0.21] unit increase	Illumina [7506463] (imputed)	N
4	rs2293607	4.34378e-17	3	169360455	rs16854266	0.0384729	Height	44966	36224396	Yengo L	44846	Nature	www.ncbi.nlm.nih.gov/pubmed/36224396	A saturated map of common genetic variants associated with human height.	5,314,291 European ancestry, Hispanic or Latin American, East Asian ancestry, African ancestry, South Asian ancestry individuals	NA	3q26.2		MECOM			ENSG00000085276	NA	NA	rs16854266-C	rs16854266	0	16854266	intron_variant	0	0.3457	2E-62	61.699		0.0108	[0.0096-0.012] unit decrease	Affymetrix, Illumina [1385132] (imputed)	N
16	rs8040502	2.68921e-11	15	41725061	rs12907526	0.0392682	Itch intensity from mosquito bite	43017	28199695	Jones AV	42826	Hum Mol Genet	www.ncbi.nlm.nih.gov/pubmed/28199695	GWAS of self-reported mosquito bite size, itch intensity and attractiveness to mosquitoes implicates immune-related predisposition loci.	84,724 European ancestry individuals	NA	15q15.1	RTF1	RTF1			ENSG00000137815	NA	NA	rs12907526-G	rs12907526	0	12907526	intron_variant	0	NR	5E-7	6.30103		0.0224141	[0.014-0.031] unit decrease	Illumina [13520550] (imputed)	N
19	rs35902944	3.08633e-08	20	62362563	rs6062509	0.0407461	Prostate cancer	43326	29892016	Schumacher FR	43262	Nat Genet	www.ncbi.nlm.nih.gov/pubmed/29892016	Association analyses of more than 140,000 men identify 63 new prostate cancer susceptibility loci.	79,148 European ancestry cases, 61,106 European ancestry controls	NA	20q13.33	NR	ZGPAT			ENSG00000197114	NA	NA	rs6062509-T	rs6062509	0	6062509	intron_variant	0	0.7	3E-18	17.5229		1.08	[1.06-1.10]	Illumina [20370935] (imputed)	N
19	rs35902944	3.08633e-08	20	62362563	rs6062509	0.0407461	Prostate cancer	43755	31562322	Takata R	43735	Nat Commun	www.ncbi.nlm.nih.gov/pubmed/31562322	12 new susceptibility loci for prostate cancer identified by genome-wide association study in Japanese population.	5,088 Japanese ancestry cases, 10,682 Japanese ancestry controls	4,818 Japanese ancestry cases, 73,261 Japanese ancestry controls	20q13.33	ZGPAT	ZGPAT			ENSG00000197114	NA	NA	rs6062509-T	rs6062509	0	6062509	intron_variant	0	0.389	4E-6	5.39794		1.12233	NR	Illumina [7742602] (imputed)	N
19	rs35902944	3.08633e-08	20	62362563	rs6062509	0.0407461	Prostate cancer	41533	23535732	Eeles RA	41365	Nat Genet	www.ncbi.nlm.nih.gov/pubmed/23535732	Identification of 23 new prostate cancer susceptibility loci using the iCOGS custom genotyping array.	11,085 European ancestry cases, 11,463 European ancestry controls	19,662 European ancestry cases, 19,715 European ancestry controls	20q13.33	STMN3, ZBTB46, ZGPAT, ABHD16B, ARFRP1, C20orf195, DNAJC5, EEF1A2, GMEB2, LIME1, LOC100505815, MIR1914, MIR647, MIR941-1, MIR941-2, MIR941-3, MIR941-4, PPDPF, PRIC285, PRPF6, PTK6, RTEL1, RTEL1-TN, RTEL1-TNFRSF6B, SAMD10, SRMS, TNFRSF6B, TPD52L2, UCKL1, SLC2A4RG, UCKL1-AS1, ZNF512B	ZGPAT			ENSG00000197114	NA	NA	rs6062509-A	rs6062509	0	6062509	intron_variant	0	0.7	4E-16	15.3979		1.12	[1.09-1.16]	Illumina [~ 2600000] (imputed)	N
19	rs35902944	3.08633e-08	20	62362563	rs6062509	0.0407461	Neutrophil percentage of white cells	44092	32888494	Vuckovic D	44075	Cell	www.ncbi.nlm.nih.gov/pubmed/32888494	The Polygenic and Monogenic Basis of Blood Traits and Diseases.	408,112 British individuals	NA	20q13.33	ZGPAT, RP4-583P15.15	ZGPAT			ENSG00000197114	NA	NA	rs6062509-T	rs6062509	0	6062509	intron_variant	0	0.674168	9E-16	15.0458		0.0189504	[0.014-0.024] unit increase	Affymetrix [93095623] (imputed)	N
14	rs11788059	1.69383e-09	9	109345993	rs10978550	0.0417442	Alcohol consumption (drinks per week) (MTAG)	43552	30643251	Liu M	43479	Nat Genet	www.ncbi.nlm.nih.gov/pubmed/30643251	Association studies of up to 1.2 million individuals yield new insights into the genetic etiology of tobacco and alcohol use.	up to 1,039,210 European ancestry individuals	NA	9q31.2	NR	LINC01505			ENSG00000234323	NA	NA	rs10978550-C	rs10978550	0	10978550	intron_variant	0	0.206	2E-12	11.699		0.0115167	[0.0083-0.0147] unit decrease	NR [~ 9732723] (imputed)	N
14	rs11788059	1.69383e-09	9	109345993	rs10978550	0.0417442	Alcohol consumption (drinks per week)	43552	30643251	Liu M	43479	Nat Genet	www.ncbi.nlm.nih.gov/pubmed/30643251	Association studies of up to 1.2 million individuals yield new insights into the genetic etiology of tobacco and alcohol use.	up to 941,280 European ancestry individuals	NA	9q31.2	NR	LINC01505			ENSG00000234323	NA	NA	rs10978550-C	rs10978550	0	10978550	intron_variant	0	0.206	7E-11	10.1549		0.0117483	[0.0082-0.0153] unit decrease	NR [~ 10000000] (imputed)	N
16	rs8040502	2.68921e-11	15	40893976	rs75795656	0.0449932	Waist-hip index	44432	34021172	Christakoudi S	44337	Sci Rep	www.ncbi.nlm.nih.gov/pubmed/34021172	GWAS of allometric body-shape indices in UK Biobank identifies loci suggesting associations with morphogenesis, organogenesis, adrenal cell renewal and cancer.	219,872 British ancestry women	NA	15q15.1	CASC5	KNL1			ENSG00000137812	NA	NA	rs75795656-C	rs75795656	0	75795656	intron_variant	0	NR	6E-9	8.22185		0.0165436	[0.011-0.022] unit increase	Affymetrix [319769] (imputed)	N
16	rs8040502	2.68921e-11	15	40893976	rs75795656	0.0449932	Waist-to-hip ratio adjusted for BMI	44432	34021172	Christakoudi S	44337	Sci Rep	www.ncbi.nlm.nih.gov/pubmed/34021172	GWAS of allometric body-shape indices in UK Biobank identifies loci suggesting associations with morphogenesis, organogenesis, adrenal cell renewal and cancer.	219,872 British ancestry women	NA	15q15.1	CASC5	KNL1			ENSG00000137812	NA	NA	rs75795656-C	rs75795656	0	75795656	intron_variant	0	NR	3E-9	8.52288		0.0168281	[0.011-0.022] unit increase	Affymetrix [319769] (imputed)	N
17	rs17577869	4.19552e-09	15	86340525	rs2937952	0.0458352	Height	44966	36224396	Yengo L	44846	Nature	www.ncbi.nlm.nih.gov/pubmed/36224396	A saturated map of common genetic variants associated with human height.	455,180 Hispanic or Latin American individuals	NA	15q25.3		KLHL25 - RNU6-231P	ENSG00000183655	ENSG00000252931		2369	24561	rs2937952-T	rs2937952	0	2937952	upstream_gene_variant	1	0.1226	1E-8	8	(conditional)	0.0194	[0.013-0.026] unit increase	Affymetrix, Illumina [1385132] (imputed)	N
19	rs35902944	3.08633e-08	20	62339059	rs6062498	0.0461028	Platelet count	44095	32888493	Chen MH	44075	Cell	www.ncbi.nlm.nih.gov/pubmed/32888493	Trans-ethnic and Ancestry-Specific Blood-Cell Genetics in 746,667 Individuals from 5 Global Populations.	542,827 European ancestry individuals	NA	20q13.33	NR	ARFRP1, ZGPAT			ENSG00000101246, ENSG00000197114	NA	NA	rs6062498-G	rs6062498	0	6062498	intron_variant	0	0.665456	4E-21	20.3979		0.018607	[0.015-0.022] SD unit increase	Affymetrix, Illumina [50241410] (imputed)	N
19	rs35902944	3.08633e-08	20	62339059	rs6062498	0.0461028	Platelet count	44095	32888493	Chen MH	44075	Cell	www.ncbi.nlm.nih.gov/pubmed/32888493	Trans-ethnic and Ancestry-Specific Blood-Cell Genetics in 746,667 Individuals from 5 Global Populations.	721,201 African American or Afro-Caribbean, African ancestry, European ancestry, East Asian ancestry, Hispanic or Latin American and South Asian ancestry individuals	NA	20q13.33	NR	ARFRP1, ZGPAT			ENSG00000101246, ENSG00000197114	NA	NA	rs6062498-G	rs6062498	0	6062498	intron_variant	0	0.611408	8E-19	18.0969		NA		Affymetrix, Illumina [24588908] (imputed)	N
19	rs35902944	3.08633e-08	20	62339059	rs6062498	0.0461028	High density lipoprotein cholesterol levels	44112	31928498	Lind L	43843	Metab Syndr Relat Disord	www.ncbi.nlm.nih.gov/pubmed/31928498	Genetic Determinants of Clustering of Cardiometabolic Risk Factors in U.K. Biobank.	291,107 British ancestry individuals	NA	20q13.33	ZGPAT	ARFRP1, ZGPAT			ENSG00000101246, ENSG00000197114	NA	NA	rs6062498-C	rs6062498	0	6062498	intron_variant	0	0.335334	3E-6	5.52288		0.00449944	[0.0026-0.0064] unit increase	Affymetrix [9463307] (imputed)	N
19	rs35902944	3.08633e-08	20	62339059	rs6062498	0.0461028	Waist circumference	44112	31928498	Lind L	43843	Metab Syndr Relat Disord	www.ncbi.nlm.nih.gov/pubmed/31928498	Genetic Determinants of Clustering of Cardiometabolic Risk Factors in U.K. Biobank.	291,107 British ancestry individuals	NA	20q13.33	ZGPAT	ARFRP1, ZGPAT			ENSG00000101246, ENSG00000197114	NA	NA	rs6062498-C	rs6062498	0	6062498	intron_variant	0	0.335334	5E-6	5.30103		0.150196	[0.086-0.215] unit decrease	Affymetrix [9463307] (imputed)	N
19	rs35902944	3.08633e-08	20	62339059	rs6062498	0.0461028	Age of smoking initiation (MTAG)	43552	30643251	Liu M	43479	Nat Genet	www.ncbi.nlm.nih.gov/pubmed/30643251	Association studies of up to 1.2 million individuals yield new insights into the genetic etiology of tobacco and alcohol use.	up to 931,815 European ancestry individuals	NA	20q13.33	NR	ARFRP1, ZGPAT			ENSG00000101246, ENSG00000197114	NA	NA	rs6062498-G	rs6062498	0	6062498	intron_variant	0	0.666	1E-10	10		0.00993772	[0.0069-0.013] unit decrease	NR [9732723] (imputed)	N
19	rs35902944	3.08633e-08	20	62339059	rs6062498	0.0461028	Platelet count	44092	32888494	Vuckovic D	44075	Cell	www.ncbi.nlm.nih.gov/pubmed/32888494	The Polygenic and Monogenic Basis of Blood Traits and Diseases.	408,112 British individuals	NA	20q13.33	ZGPAT, ARFRP1	ARFRP1, ZGPAT			ENSG00000101246, ENSG00000197114	NA	NA	rs6062498-G	rs6062498	0	6062498	intron_variant	0	0.665659	2E-15	14.699		0.0189987	[0.014-0.024] unit increase	Affymetrix [93095623] (imputed)	N
19	rs35902944	3.08633e-08	20	62344694	rs35201382	0.0465635	Total cholesterol levels	44882	34887591	Graham SE	44539	Nature	www.ncbi.nlm.nih.gov/pubmed/34887591	The power of genetic diversity in genome-wide association studies of lipids.	1,320,016 European ancestry individuals	NA	20q13.33		ZGPAT			ENSG00000197114	NA	NA	rs35201382-C	rs35201382	0	35201382	intron_variant	0	0.24961	7E-13	12.1549		0.0133973	[0.01-0.016] unit increase	NR [52000000] (imputed)	N
5	rs62306390	1.59255e-09	4	89718378	rs75621874	0.0473171	Post bronchodilator FEV1	42657	26634245	Lutz SM	42341	BMC Genet	www.ncbi.nlm.nih.gov/pubmed/26634245	A genome-wide association study identifies risk loci for spirometric measures among smokers of European and African ancestry.	10,094 European ancestry current and former smoker individuals, 3,260 African American current and former smoker individuals, 178 current and former smoker individuals	NA	4q22.1	FAM13A	FAM13A			ENSG00000138640	NA	NA	rs75621874-A	rs75621874	0	75621874	intron_variant	0	0.937	3E-6	5.52288		0.089	NR unit increase	Illumina [NR] (imputed)	N
18	rs113120855	7.3185e-20	17	44369420	rs7209589	0.0475401	Reaction time	44376	32895543	de la Fuente J	44081	Nat Hum Behav	www.ncbi.nlm.nih.gov/pubmed/32895543	A general dimension of genetic sharing across diverse cognitive traits inferred from molecular data.	330,024 British ancestry individuals	NA	17q21.31		ARL17B, ARL17B, ARL17B			ENSG00000275748, ENSG00000276276, ENSG00000228696	NA	NA	rs7209589-?	rs7209589	0	7209589	intron_variant	0	NR	9E-24	23.0458		NA		NR [7857346] (imputed)	N
18	rs113120855	7.3185e-20	17	44369420	rs7209589	0.0475401	aparc-a2009s rh volume S-collat-transv-ant	44712	33875891	Smith SM	44305	Nat Neurosci	www.ncbi.nlm.nih.gov/pubmed/33875891	An expanded set of genome-wide association studies of brain imaging phenotypes in UK Biobank.	21,282 British ancestry individuals	10,686 British ancestry individuals	17q21.31		ARL17B, ARL17B, ARL17B			ENSG00000275748, ENSG00000276276, ENSG00000228696	NA	NA	rs7209589-G	rs7209589	0	7209589	intron_variant	0	0.771	3E-17	16.5229		0.103	[0.079-0.127] unit decrease	Affymetrix [17103079] (imputed)	N
19	rs35902944	3.08633e-08	20	62336334	rs1758206	0.0491513	Estimated glomerular filtration rate	43543	30604766	Morris AP	43468	Nat Commun	www.ncbi.nlm.nih.gov/pubmed/30604766	Trans-ethnic kidney function association study reveals putative causal genes and effects on kidney-specific disease aetiologies.	134,070 European ancestry individuals, 143,658 East Asian ancestry individuals, 26,344 Hispanic or Latino ancestry individuals, 8,224 African American individuals	NA	20q13.33	ARFRP1	ARFRP1			ENSG00000101246	NA	NA	rs1758206-T	rs1758206	0	1758206	non_coding_transcript_exon_variant	0	0.082	2E-8	7.69897		0.546	[0.17-0.92] ml/min/1.73m2 decrease	Affymetrix, Illumina [at least 5248638] (imputed)	N
19	rs35902944	3.08633e-08	20	62336334	rs1758206	0.0491513	Estimated glomerular filtration rate	43619	31015462	Graham SE	43578	Nat Commun	www.ncbi.nlm.nih.gov/pubmed/31015462	Sex-specific and pleiotropic effects underlying kidney function identified from GWAS meta-analysis.	206,856 European ancestry individuals, 143,658 East Asian ancestry individuals	NA	20q13.33	ZGPAT, LIME1	ARFRP1			ENSG00000101246	NA	NA	rs1758206-C	rs1758206	0	1758206	non_coding_transcript_exon_variant	0	0.8245	2E-9	8.69897		6.043	NR z score increase	Illumina [26237160] (imputed)	N
18	rs113120855	7.3185e-20	17	44308053	rs62070949	0.0492821	aparc-Desikan rh area fusiform	44712	33875891	Smith SM	44305	Nat Neurosci	www.ncbi.nlm.nih.gov/pubmed/33875891	An expanded set of genome-wide association studies of brain imaging phenotypes in UK Biobank.	21,282 British ancestry individuals	10,686 British ancestry individuals	17q21.31		KANSL1 - MAPK8IP1P1	ENSG00000278458	ENSG00000281283		5298	12919	rs62070949-G	rs62070949	0	62070949	intergenic_variant	1	0.157	5E-26	25.301		0.155	[0.13-0.18] unit decrease	Affymetrix [17103079] (imputed)	N
18	rs113120855	7.3185e-20	17	44308053	rs62070949	0.0492821	aparc-DKTatlas rh area fusiform	44712	33875891	Smith SM	44305	Nat Neurosci	www.ncbi.nlm.nih.gov/pubmed/33875891	An expanded set of genome-wide association studies of brain imaging phenotypes in UK Biobank.	21,282 British ancestry individuals	10,686 British ancestry individuals	17q21.31		KANSL1 - MAPK8IP1P1	ENSG00000278458	ENSG00000281283		5298	12919	rs62070949-G	rs62070949	0	62070949	intergenic_variant	1	0.157	3E-24	23.5229		0.15	[0.12-0.18] unit decrease	Affymetrix [17103079] (imputed)	N
18	rs113120855	7.3185e-20	17	44308053	rs62070949	0.0492821	aparc-pial rh area fusiform	44712	33875891	Smith SM	44305	Nat Neurosci	www.ncbi.nlm.nih.gov/pubmed/33875891	An expanded set of genome-wide association studies of brain imaging phenotypes in UK Biobank.	21,282 British ancestry individuals	10,686 British ancestry individuals	17q21.31		KANSL1 - MAPK8IP1P1	ENSG00000278458	ENSG00000281283		5298	12919	rs62070949-G	rs62070949	0	62070949	intergenic_variant	1	0.157	3E-18	17.5229		0.128	[0.099-0.157] unit decrease	Affymetrix [17103079] (imputed)	N
15	rs7103987	1.23443e-11	11	1682754	rs516761; rs7110331	NA	Core binding factor acute myeloid leukemia	43689	27903959	Lv H	42766	Oncotarget	www.ncbi.nlm.nih.gov/pubmed/27903959	Genome-wide haplotype association study identify the FGFR2 gene as a risk gene for acute myeloid leukemia.	175 European ancestry cases, 218 European ancestry controls	NA	11p15.5	NR	KRTAP5-5 - FAM99A; No mapped genes				NA	NA	rs516761-A; rs7110331-T	rs516761; rs7110331	0	NA	regulatory_region_variant; regulatory_region_variant	NA	0.326	7E-16	15.1549		NA		Affymetrix [734624]	N
15	rs7103987	1.23443e-11	11	1682754	rs516761; rs7110331	NA	Core binding factor acute myeloid leukemia	43689	27903959	Lv H	42766	Oncotarget	www.ncbi.nlm.nih.gov/pubmed/27903959	Genome-wide haplotype association study identify the FGFR2 gene as a risk gene for acute myeloid leukemia.	175 European ancestry cases, 218 European ancestry controls	NA	11p15.5	NR	KRTAP5-5 - FAM99A; No mapped genes				NA	NA	rs516761-C; rs7110331-T	rs516761; rs7110331	0	NA	regulatory_region_variant; regulatory_region_variant	NA	0.348	3E-11	10.5229		NA		Affymetrix [734624]	N
5	rs2609260	2.0108e-17	4	89826966	rs7394878 x rs2609265	NA	Total amyloid (SNP x SNP interaction)	44040	32450446	Wang H	43950	Neurobiol Aging	www.ncbi.nlm.nih.gov/pubmed/32450446	Genome-wide interaction analysis of pathological hallmarks in Alzheimer's disease.	1,276 individuals	NA	4q22.1	NR x NR	No mapped genes x FAM13A				NA	NA	rs7394878-? x rs2609265-?	rs7394878 x rs2609265	0	NA	non_coding_transcript_exon_variant x intron_variant	NA	NR	7E-8	7.1549		NA		Affymetrix, Illumina [279409] (imputed)	N
1	rs7549256	2.00663e-08	1	9143332	rs10521140 x rs770036	NA	Neurofibrillary tangles (SNP x SNP interaction)	44040	32450446	Wang H	43950	Neurobiol Aging	www.ncbi.nlm.nih.gov/pubmed/32450446	Genome-wide interaction analysis of pathological hallmarks in Alzheimer's disease.	1,316 individuals	NA	1p36.23	NR x NR	No mapped genes x SLC2A5				NA	NA	rs10521140-? x rs770036-?	rs10521140 x rs770036	0	NA	3_prime_UTR_variant x intron_variant	NA	NR	2E-8	7.69897		NA		Affymetrix, Illumina [279409] (imputed)	N
1	rs7549256	2.00663e-08	1	9205673	rs4130511 x rs4243826	NA	Neurofibrillary tangles (SNP x SNP interaction)	44040	32450446	Wang H	43950	Neurobiol Aging	www.ncbi.nlm.nih.gov/pubmed/32450446	Genome-wide interaction analysis of pathological hallmarks in Alzheimer's disease.	1,316 individuals	NA	1p36.22	NR x NR	No mapped genes x GPR157 - MIR34AHG				NA	NA	rs4130511-? x rs4243826-?	rs4130511 x rs4243826	0	NA	intergenic_variant x TF_binding_site_variant	NA	NR	1E-8	8		NA		Affymetrix, Illumina [279409] (imputed)	N
12	rs10264060	2.66228e-08	7	124434760	rs2402751	NA	NK-cell telomere length	44728	35681050	Andreu-Sanchez S	44721	Commun Biol	www.ncbi.nlm.nih.gov/pubmed/35681050	Genetic, parental and lifestyle factors influence telomere length.	902 European ancestry individuals	NA	7q31.33		C7orf77 - POT1	ENSG00000275356	ENSG00000128513		4017	27680	rs2402751-A	rs2402751	0	2402751	upstream_gene_variant	1	NR	7E-6	5.1549		0.14858	[0.084-0.213] unit decrease	Illumina [5327634] (imputed)	N
12	rs10264060	2.66228e-08	7	124436139	rs28523990	NA	Lewy body disease	42213	25188341	Beecham GW	41886	PLoS Genet	www.ncbi.nlm.nih.gov/pubmed/25188341	Genome-wide association meta-analysis of neuropathologic features of Alzheimer's disease and related dementias.	up to 3,526 individuals	NA	7q31.33	intergenic	C7orf77 - POT1	ENSG00000275356	ENSG00000128513		5396	26301	rs28523990-T	rs28523990	0	28523990	intergenic_variant	1	0.282	7E-6	5.1549	(Ordinal I)	0.2719	[0.15-0.39] unit decrease	Affymetrix, Illumina [NR] (imputed)	N
12	rs10264060	2.66228e-08	7	124462661	rs17246404	NA	Chronic lymphocytic leukemia	41809	24292274	Speedy HE	41609	Nat Genet	www.ncbi.nlm.nih.gov/pubmed/24292274	A genome-wide association study identifies multiple susceptibility loci for chronic lymphocytic leukemia.	1,739 European ancestry cases, 5,199 European ancestry controls	1,144 European ancestry cases, 3,151 European ancestry controls	7q31.33	POT1	POT1			ENSG00000128513	NA	NA	rs17246404-C	rs17246404	0	17246404	3_prime_UTR_variant	0	NR	3E-8	7.52288		1.22	[1.14-1.31]	Illumina [450000] (imputed)	N
12	rs10264060	2.66228e-08	7	124518172	rs113394869	NA	Nevus count or cutaneous melanoma	44035	32341527	Landi MT	43948	Nat Genet	www.ncbi.nlm.nih.gov/pubmed/32341527	Genome-wide association meta-analyses combining multiple risk phenotypes provide insights into the genetic architecture of cutaneous melanoma susceptibility.	36,760 European ancestry cutaneous melanoma cases, 375,188 European ancestry controls, 12,930 European ancestry individuals, 52,847 individuals	NA	7q31.33	GPR37	POT1			ENSG00000128513	NA	NA	rs113394869-G	rs113394869	0	113394869	intron_variant	0	0.728211	2E-15	14.699		NA		Affymetrix, Illumina [NR] (imputed)	N
12	rs10264060	2.66228e-08	7	124804887	rs61068276	NA	Eosinophil counts	44095	32888493	Chen MH	44075	Cell	www.ncbi.nlm.nih.gov/pubmed/32888493	Trans-ethnic and Ancestry-Specific Blood-Cell Genetics in 746,667 Individuals from 5 Global Populations.	474,237 European ancestry individuals	NA	7q31.33	NR	POT1-AS1			ENSG00000224897	NA	NA	rs61068276-T	rs61068276	0	61068276	intron_variant	0	0.443767	8E-13	12.0969		0.014308	[0.01-0.018] SD unit increase	Affymetrix, Illumina [50000174] (imputed)	N
12	rs10264060	2.66228e-08	7	124804887	rs61068276	NA	Eosinophil counts	44095	32888493	Chen MH	44075	Cell	www.ncbi.nlm.nih.gov/pubmed/32888493	Trans-ethnic and Ancestry-Specific Blood-Cell Genetics in 746,667 Individuals from 5 Global Populations.	583,850 African American or Afro-Caribbean, African ancestry, European ancestry, East Asian ancestry, Hispanic or Latin American and South Asian ancestry individuals	NA	7q31.33	NR	POT1-AS1			ENSG00000224897	NA	NA	rs61068276-T	rs61068276	0	61068276	intron_variant	0	0.470775	1E-11	11		NA		Affymetrix, Illumina [19872809] (imputed)	N
18	rs113120855	7.3185e-20	17	43399058	rs117642368	NA	Lung function (FVC)	43504	30595370	Kichaev G	43461	Am J Hum Genet	www.ncbi.nlm.nih.gov/pubmed/30595370	Leveraging Polygenic Functional Enrichment to Improve GWAS Power.	approximately 372,000 European ancestry individuals	NA	17q21.31		MAP3K14 - RNA5SP443	ENSG00000006062	ENSG00000199953		4663	5674	rs117642368-?	rs117642368	0	117642368	upstream_gene_variant	1	NR	7E-21	20.1549		NA		NR [~ 8900000] (imputed)	N
18	rs113120855	7.3185e-20	17	43399058	rs117642368	NA	Red blood cell count	43504	30595370	Kichaev G	43461	Am J Hum Genet	www.ncbi.nlm.nih.gov/pubmed/30595370	Leveraging Polygenic Functional Enrichment to Improve GWAS Power.	approximately 445,000 European ancestry individuals	NA	17q21.31		MAP3K14 - RNA5SP443	ENSG00000006062	ENSG00000199953		4663	5674	rs117642368-?	rs117642368	0	117642368	upstream_gene_variant	1	NR	9E-23	22.0458		NA		NR [~ 8900000] (imputed)	N
18	rs113120855	7.3185e-20	17	43399058	rs117642368	NA	Balding type 1	43502	30595370	Kichaev G	43461	Am J Hum Genet	www.ncbi.nlm.nih.gov/pubmed/30595370	Leveraging Polygenic Functional Enrichment to Improve GWAS Power.	approximately 208,000 European ancestry individuals	NA	17q21.31		MAP3K14 - RNA5SP443	ENSG00000006062	ENSG00000199953		4663	5674	rs117642368-?	rs117642368	0	117642368	upstream_gene_variant	1	NR	1E-30	30		NA		NR [~ 8900000] (imputed)	N
18	rs113120855	7.3185e-20	17	43399058	rs117642368	NA	Height	43606	30595370	Kichaev G	43461	Am J Hum Genet	www.ncbi.nlm.nih.gov/pubmed/30595370	Leveraging Polygenic Functional Enrichment to Improve GWAS Power.	approximately 458,000 European ancestry individuals	NA	17q21.31		MAP3K14 - RNA5SP443	ENSG00000006062	ENSG00000199953		4663	5674	rs117642368-?	rs117642368	0	117642368	upstream_gene_variant	1	NR	5E-14	13.301		NA		NR [~ 8900000] (imputed)	N
18	rs113120855	7.3185e-20	17	43399058	rs117642368	NA	Hand grip strength	43290	29691431	Tikkanen E	43214	Sci Rep	www.ncbi.nlm.nih.gov/pubmed/29691431	Biological Insights Into Muscular Strength: Genetic Findings in the UK Biobank.	334,825 British ancestry individuals	NA	17q21.31	SPATA32	MAP3K14 - RNA5SP443	ENSG00000006062	ENSG00000199953		4663	5674	rs117642368-C	rs117642368	0	117642368	upstream_gene_variant	1	0.1073	3E-8	7.52288		0.002	[0.001-0.003] unit decrease	Affymetrix [15275733] (imputed)	N
18	rs113120855	7.3185e-20	17	43399058	rs117642368	NA	Parsopercularis area (unadjusted for global measures)	45118	36893272	Makowski C	44994	Proc Natl Acad Sci U S A	www.ncbi.nlm.nih.gov/pubmed/36893272	Larger cerebral cortex is genetically correlated with greater frontal area and dorsal thickness.	32,488 European ancestry individuals	5,360 European ancestry children, 3,776 children	17q21.31		MAP3K14 - RNA5SP443	ENSG00000006062	ENSG00000199953		4663	5674	rs117642368-?	rs117642368	0	117642368	upstream_gene_variant	1	NR	2E-15	14.699		0.092	[0.069-0.115] unit decrease	NR [7598201] (imputed)	N
18	rs113120855	7.3185e-20	17	43399058	rs117642368	NA	Anteromedial temporal area (unadjusted for global measures)	45118	36893272	Makowski C	44994	Proc Natl Acad Sci U S A	www.ncbi.nlm.nih.gov/pubmed/36893272	Larger cerebral cortex is genetically correlated with greater frontal area and dorsal thickness.	32,488 European ancestry individuals	5,360 European ancestry children, 3,776 children	17q21.31		MAP3K14 - RNA5SP443	ENSG00000006062	ENSG00000199953		4663	5674	rs117642368-?	rs117642368	0	117642368	upstream_gene_variant	1	NR	8E-18	17.0969		0.0996	[0.077-0.122] unit decrease	NR [7598201] (imputed)	N
18	rs113120855	7.3185e-20	17	43399058	rs117642368	NA	Inferior parietal area (unadjusted for global measures)	45118	36893272	Makowski C	44994	Proc Natl Acad Sci U S A	www.ncbi.nlm.nih.gov/pubmed/36893272	Larger cerebral cortex is genetically correlated with greater frontal area and dorsal thickness.	32,488 European ancestry individuals	5,360 European ancestry children, 3,776 children	17q21.31		MAP3K14 - RNA5SP443	ENSG00000006062	ENSG00000199953		4663	5674	rs117642368-?	rs117642368	0	117642368	upstream_gene_variant	1	NR	2E-16	15.699		0.0955	[0.073-0.118] unit decrease	NR [7598201] (imputed)	N
18	rs113120855	7.3185e-20	17	43399058	rs117642368	NA	Orbitofrontal area (unadjusted for global measures)	45118	36893272	Makowski C	44994	Proc Natl Acad Sci U S A	www.ncbi.nlm.nih.gov/pubmed/36893272	Larger cerebral cortex is genetically correlated with greater frontal area and dorsal thickness.	32,488 European ancestry individuals	5,360 European ancestry children, 3,776 children	17q21.31		MAP3K14 - RNA5SP443	ENSG00000006062	ENSG00000199953		4663	5674	rs117642368-?	rs117642368	0	117642368	upstream_gene_variant	1	NR	2E-11	10.699		0.0775	[0.055-0.1] unit decrease	NR [7598201] (imputed)	N
18	rs113120855	7.3185e-20	17	43399058	rs117642368	NA	Superior temporal area (unadjusted for global measures)	45118	36893272	Makowski C	44994	Proc Natl Acad Sci U S A	www.ncbi.nlm.nih.gov/pubmed/36893272	Larger cerebral cortex is genetically correlated with greater frontal area and dorsal thickness.	32,488 European ancestry individuals	5,360 European ancestry children, 3,776 children	17q21.31		MAP3K14 - RNA5SP443	ENSG00000006062	ENSG00000199953		4663	5674	rs117642368-?	rs117642368	0	117642368	upstream_gene_variant	1	NR	2E-11	10.699		0.0777	[0.055-0.1] unit decrease	NR [7598201] (imputed)	N
18	rs113120855	7.3185e-20	17	43399058	rs117642368	NA	Superior parietal area (unadjusted for global measures)	45118	36893272	Makowski C	44994	Proc Natl Acad Sci U S A	www.ncbi.nlm.nih.gov/pubmed/36893272	Larger cerebral cortex is genetically correlated with greater frontal area and dorsal thickness.	32,488 European ancestry individuals	5,360 European ancestry children, 3,776 children	17q21.31		MAP3K14 - RNA5SP443	ENSG00000006062	ENSG00000199953		4663	5674	rs117642368-?	rs117642368	0	117642368	upstream_gene_variant	1	NR	2E-11	10.699		0.0776	[0.055-0.1] unit decrease	NR [7598201] (imputed)	N
18	rs113120855	7.3185e-20	17	43399058	rs117642368	NA	Cortical surface area	45118	36893272	Makowski C	44994	Proc Natl Acad Sci U S A	www.ncbi.nlm.nih.gov/pubmed/36893272	Larger cerebral cortex is genetically correlated with greater frontal area and dorsal thickness.	32,488 European ancestry individuals	5,360 European ancestry children, 3,776 children	17q21.31		MAP3K14 - RNA5SP443	ENSG00000006062	ENSG00000199953		4663	5674	rs117642368-?	rs117642368	0	117642368	upstream_gene_variant	1	NR	5E-9	8.30103		0.0667	[0.044-0.089] unit decrease	NR [7598201] (imputed)	N
18	rs113120855	7.3185e-20	17	43417273	rs17686238	NA	Waist-to-hip ratio adjusted for BMI	43938	31669095	Zhu Z	43762	J Allergy Clin Immunol	www.ncbi.nlm.nih.gov/pubmed/31669095	Shared Genetic and Experimental Links between Obesity-Related Traits and Asthma Subtypes in UK Biobank.	457,690 European ancestry individuals	NA	17q21.31	NR	RNA5SP443 - ARHGAP27	ENSG00000199953	ENSG00000159314		12410	53995	rs17686238-?	rs17686238	0	17686238	intergenic_variant	1	NR	1E-9	9		NA		Affymetrix [~ 8270000] (imputed)	N
18	rs113120855	7.3185e-20	17	43417273	rs17686238	NA	Parkinson's disease or first degree relation to individual with Parkinson's disease	43818	31701892	Nalls MA	43800	Lancet Neurol	www.ncbi.nlm.nih.gov/pubmed/31701892	Identification of novel risk loci, causal insights, and heritable risk for Parkinson's disease: a meta-analysis of genome-wide association studies.	15,056 European ancestry cases, 18,618 European ancestry proxy cases, 449,056 European ancestry controls	22,632 European ancestry cases, 968,735 European ancestry controls	17q21.31	MAP3K14	RNA5SP443 - ARHGAP27	ENSG00000199953	ENSG00000159314		12410	53995	rs17686238-T	rs17686238	0	17686238	intergenic_variant	1	0.1071	8E-27	26.0969		0.1896	[0.15-0.22] unit decrease	NR [7784415] (imputed)	N
18	rs113120855	7.3185e-20	17	43417273	rs17686238	NA	Posterolateral temporal area (unadjusted for global measures)	45118	36893272	Makowski C	44994	Proc Natl Acad Sci U S A	www.ncbi.nlm.nih.gov/pubmed/36893272	Larger cerebral cortex is genetically correlated with greater frontal area and dorsal thickness.	32,488 European ancestry individuals	5,360 European ancestry children, 3,776 children	17q21.31		RNA5SP443 - ARHGAP27	ENSG00000199953	ENSG00000159314		12410	53995	rs17686238-?	rs17686238	0	17686238	intergenic_variant	1	NR	1E-13	13		0.085	[0.062-0.108] unit decrease	NR [7598201] (imputed)	N
18	rs113120855	7.3185e-20	17	43417273	rs17686238	NA	Occipital area (unadjusted for global measures)	45118	36893272	Makowski C	44994	Proc Natl Acad Sci U S A	www.ncbi.nlm.nih.gov/pubmed/36893272	Larger cerebral cortex is genetically correlated with greater frontal area and dorsal thickness.	32,488 European ancestry individuals	5,360 European ancestry children, 3,776 children	17q21.31		RNA5SP443 - ARHGAP27	ENSG00000199953	ENSG00000159314		12410	53995	rs17686238-?	rs17686238	0	17686238	intergenic_variant	1	NR	4E-15	14.3979		0.0895	[0.067-0.112] unit decrease	NR [7598201] (imputed)	N
18	rs113120855	7.3185e-20	17	43417273	rs17686238	NA	Precuneus area (unadjusted for global measures)	45118	36893272	Makowski C	44994	Proc Natl Acad Sci U S A	www.ncbi.nlm.nih.gov/pubmed/36893272	Larger cerebral cortex is genetically correlated with greater frontal area and dorsal thickness.	32,488 European ancestry individuals	5,360 European ancestry children, 3,776 children	17q21.31		RNA5SP443 - ARHGAP27	ENSG00000199953	ENSG00000159314		12410	53995	rs17686238-?	rs17686238	0	17686238	intergenic_variant	1	NR	3E-15	14.5229		0.0904	[0.068-0.113] unit decrease	NR [7598201] (imputed)	N
18	rs113120855	7.3185e-20	17	43456240	rs10468514	NA	Eczema	43504	30595370	Kichaev G	43461	Am J Hum Genet	www.ncbi.nlm.nih.gov/pubmed/30595370	Leveraging Polygenic Functional Enrichment to Improve GWAS Power.	approximately 459,000 European ancestry individuals	NA	17q21.31		RNA5SP443 - ARHGAP27	ENSG00000199953	ENSG00000159314		51377	15028	rs10468514-?	rs10468514	0	10468514	intergenic_variant	1	NR	4E-15	14.3979		NA		NR [~ 8900000] (imputed)	N
18	rs113120855	7.3185e-20	17	43456240	rs10468514	NA	Hay fever and/or eczema	43892	31361310	Johansson A	43676	Hum Mol Genet	www.ncbi.nlm.nih.gov/pubmed/31361310	Genome-wide association analysis of 350 000 Caucasians from the UK Biobank identifies novel loci for asthma, hay fever and eczema.	84,034 European ancestry cases, 239,773 European ancestry controls	NA	17q21.31	NR	RNA5SP443 - ARHGAP27	ENSG00000199953	ENSG00000159314		51377	15028	rs10468514-G	rs10468514	0	10468514	intergenic_variant	1	0.3984	1E-10	10		1.04	[1.028-1.052]	Affymetrix [15688218] (imputed)	N
18	rs113120855	7.3185e-20	17	43456240	rs10468514	NA	Allergic disease (asthma, hay fever or eczema)	43892	31361310	Johansson A	43676	Hum Mol Genet	www.ncbi.nlm.nih.gov/pubmed/31361310	Genome-wide association analysis of 350 000 Caucasians from the UK Biobank identifies novel loci for asthma, hay fever and eczema.	106,772 European ancestry cases, 239,773 European ancestry controls	83,335 cases, 34,934 controls	17q21.31	NR	RNA5SP443 - ARHGAP27	ENSG00000199953	ENSG00000159314		51377	15028	rs10468514-G	rs10468514	0	10468514	intergenic_variant	1	0.3984	6E-11	10.2218		1.037	[1.026-1.047]	Affymetrix [15688218] (imputed)	N
18	rs113120855	7.3185e-20	17	43456240	rs10468514	NA	Asthma (childhood onset)	43938	31669095	Zhu Z	43762	J Allergy Clin Immunol	www.ncbi.nlm.nih.gov/pubmed/31669095	Shared Genetic and Experimental Links between Obesity-Related Traits and Asthma Subtypes in UK Biobank.	13,435 European ancestry cases, 393,186 European ancestry controls	NA	17q21.31	NR	RNA5SP443 - ARHGAP27	ENSG00000199953	ENSG00000159314		51377	15028	rs10468514-?	rs10468514	0	10468514	intergenic_variant	1	NR	2E-11	10.699		NA		Affymetrix [~ 8270000] (imputed)	N
18	rs113120855	7.3185e-20	17	43456342	rs9303471	NA	Waist-to-hip ratio adjusted for BMI	43938	31669095	Zhu Z	43762	J Allergy Clin Immunol	www.ncbi.nlm.nih.gov/pubmed/31669095	Shared Genetic and Experimental Links between Obesity-Related Traits and Asthma Subtypes in UK Biobank.	457,690 European ancestry individuals	NA	17q21.31	NR	RNA5SP443 - ARHGAP27	ENSG00000199953	ENSG00000159314		51479	14926	rs9303471-?	rs9303471	0	9303471	intergenic_variant	1	NR	2E-9	8.69897		NA		Affymetrix [~ 8270000] (imputed)	N
18	rs113120855	7.3185e-20	17	43456342	rs9303471	NA	Educational attainment	44743	35361970	Okbay A	44651	Nat Genet	www.ncbi.nlm.nih.gov/pubmed/35361970	Polygenic prediction of educational attainment within and between families from genome-wide association analyses in 3 million individuals.	3,037,499 European ancestry individuals	NA	17q21.31		RNA5SP443 - ARHGAP27	ENSG00000199953	ENSG00000159314		51479	14926	rs9303471-A	rs9303471	0	9303471	intergenic_variant	1	0.3624	4E-19	18.3979		0.00979531	[0.0076-0.0119] unit decrease	Illumina [10675380] (imputed)	N
18	rs113120855	7.3185e-20	17	43457886	rs9895436	NA	Waist-to-hip ratio adjusted for BMI	44432	34021172	Christakoudi S	44337	Sci Rep	www.ncbi.nlm.nih.gov/pubmed/34021172	GWAS of allometric body-shape indices in UK Biobank identifies loci suggesting associations with morphogenesis, organogenesis, adrenal cell renewal and cancer.	219,872 British ancestry women	NA	17q21.31	CTB-39G8.2	RNA5SP443 - ARHGAP27	ENSG00000199953	ENSG00000159314		53023	13382	rs9895436-A	rs9895436	0	9895436	intergenic_variant	1	NR	6E-9	8.22185		0.0168186	[0.011-0.022] unit decrease	Affymetrix [319769] (imputed)	N
18	rs113120855	7.3185e-20	17	43457886	rs9895436	NA	Asthma (childhood onset)	43599	30929738	Ferreira MAR	43552	Am J Hum Genet	www.ncbi.nlm.nih.gov/pubmed/30929738	Genetic Architectures of Childhood- and Adult-Onset Asthma Are Partly Distinct.	13,962 European ancestry cases, 300,671 European ancestry controls	31,759 European ancestry cases, 214,890 European ancestry controls	17q21.31	MAP3K14, ARHGAP27	RNA5SP443 - ARHGAP27	ENSG00000199953	ENSG00000159314		53023	13382	rs9895436-?	rs9895436	0	9895436	intergenic_variant	1	NR	6E-20	19.2218		1.07	[1.06-1.08]	Affymetrix [9000000] (imputed)	N
18	rs113120855	7.3185e-20	17	43457886	rs9895436	NA	Asthma onset (childhood vs adult)	43599	30929738	Ferreira MAR	43552	Am J Hum Genet	www.ncbi.nlm.nih.gov/pubmed/30929738	Genetic Architectures of Childhood- and Adult-Onset Asthma Are Partly Distinct.	13,962 European ancestry childhood onset cases, 14,873 European ancestry adult onset cases	31,002 European ancestry childhood onset cases, 16,297 European ancestry adult onset cases	17q21.31	MAP3K14, ARHGAP27	RNA5SP443 - ARHGAP27	ENSG00000199953	ENSG00000159314		53023	13382	rs9895436-A	rs9895436	0	9895436	intergenic_variant	1	0.398	7E-10	9.1549		1.064	[1.04-1.08]	Affymetrix [9000000] (imputed)	N
18	rs113120855	7.3185e-20	17	43457886	rs9895436	NA	Asthma	43599	30929738	Ferreira MAR	43552	Am J Hum Genet	www.ncbi.nlm.nih.gov/pubmed/30929738	Genetic Architectures of Childhood- and Adult-Onset Asthma Are Partly Distinct.	40,544 European ancestry cases, 300,671 European ancestry controls	NA	17q21.31	MAP3K14, ARHGAP27	RNA5SP443 - ARHGAP27	ENSG00000199953	ENSG00000159314		53023	13382	rs9895436-A	rs9895436	0	9895436	intergenic_variant	1	NR	6E-7	6.22185		1.035	[1.02-1.05]	Affymetrix [9000000] (imputed)	N
18	rs113120855	7.3185e-20	17	43457886	rs9895436	NA	Waist-hip index	44432	34021172	Christakoudi S	44337	Sci Rep	www.ncbi.nlm.nih.gov/pubmed/34021172	GWAS of allometric body-shape indices in UK Biobank identifies loci suggesting associations with morphogenesis, organogenesis, adrenal cell renewal and cancer.	219,872 British ancestry women	NA	17q21.31	CTB-39G8.2	RNA5SP443 - ARHGAP27	ENSG00000199953	ENSG00000159314		53023	13382	rs9895436-A	rs9895436	0	9895436	intergenic_variant	1	NR	1E-8	8		0.0165763	[0.011-0.022] unit decrease	Affymetrix [319769] (imputed)	N
18	rs113120855	7.3185e-20	17	43457886	rs9895436	NA	Eczema	44532	34785669	Grosche S	44516	Nat Commun	www.ncbi.nlm.nih.gov/pubmed/34785669	Rare variant analysis in eczema identifies exonic variants in DUSP1, NOTCH4 and SLC9A4.	20,016 European ancestry cases, 380,433 European ancestry controls	NA	17q21.31		RNA5SP443 - ARHGAP27	ENSG00000199953	ENSG00000159314		53023	13382	rs9895436-A	rs9895436	0	9895436	intergenic_variant	1	0.4122	1E-9	9		1.07		Affymetrix, Illumina [9397031] (imputed)	N
18	rs113120855	7.3185e-20	17	43460181	rs62064594	NA	Alcohol frequency weekly (standard GWA)	45057	37106081	Schoeler T	45043	Nat Hum Behav	www.ncbi.nlm.nih.gov/pubmed/37106081	Participation bias in the UK Biobank distorts genetic associations and downstream analyses.	283,162 European ancestry individuals	NA	17q21.31		RNA5SP443 - ARHGAP27	ENSG00000199953	ENSG00000159314		55318	11087	rs62064594-A	rs62064594	0	62064594	intergenic_variant	1	NR	1E-8	8		0.20793	[0.14-0.28] unit decrease	NR [7296933] (imputed)	N
18	rs113120855	7.3185e-20	17	43460374	rs62064595	NA	Red cell distribution width	43504	30595370	Kichaev G	43461	Am J Hum Genet	www.ncbi.nlm.nih.gov/pubmed/30595370	Leveraging Polygenic Functional Enrichment to Improve GWAS Power.	approximately 445,000 European ancestry individuals	NA	17q21.31		RNA5SP443 - ARHGAP27	ENSG00000199953	ENSG00000159314		55511	10894	rs62064595-?	rs62064595	0	62064595	regulatory_region_variant	1	NR	4E-45	44.3979		NA		NR [~ 8900000] (imputed)	N
18	rs113120855	7.3185e-20	17	43460374	rs62064595	NA	Neuroticism	43404	29942085	Nagel M	43276	Nat Genet	www.ncbi.nlm.nih.gov/pubmed/29942085	Meta-analysis of genome-wide association studies for neuroticism in 449,484 individuals identifies novel genetic loci and pathways.	449,484 European ancestry individuals	NA	17q21.31	NR	RNA5SP443 - ARHGAP27	ENSG00000199953	ENSG00000159314		55511	10894	rs62064595-A	rs62064595	0	62064595	regulatory_region_variant	1	NR	7E-13	12.1549		7.185	z score decrease	Affymetrix [10847151] (imputed)	N
18	rs113120855	7.3185e-20	17	43460374	rs62064595	NA	Mean corpuscular hemoglobin	43504	30595370	Kichaev G	43461	Am J Hum Genet	www.ncbi.nlm.nih.gov/pubmed/30595370	Leveraging Polygenic Functional Enrichment to Improve GWAS Power.	approximately 443,000 European ancestry individuals	NA	17q21.31		RNA5SP443 - ARHGAP27	ENSG00000199953	ENSG00000159314		55511	10894	rs62064595-?	rs62064595	0	62064595	regulatory_region_variant	1	NR	6E-9	8.22185		NA		NR [~ 8900000] (imputed)	N
18	rs113120855	7.3185e-20	17	43460374	rs62064595	NA	A body shape index	44432	34021172	Christakoudi S	44337	Sci Rep	www.ncbi.nlm.nih.gov/pubmed/34021172	GWAS of allometric body-shape indices in UK Biobank identifies loci suggesting associations with morphogenesis, organogenesis, adrenal cell renewal and cancer.	219,872 British ancestry women	NA	17q21.31	ARHGAP27	RNA5SP443 - ARHGAP27	ENSG00000199953	ENSG00000159314		55511	10894	rs62064595-G	rs62064595	0	62064595	regulatory_region_variant	1	NR	2E-9	8.69897		0.0239697	[0.016-0.032] unit increase	Affymetrix [321169] (imputed)	N
18	rs113120855	7.3185e-20	17	43460374	rs62064595	NA	Waist-to-hip ratio adjusted for BMI	44432	34021172	Christakoudi S	44337	Sci Rep	www.ncbi.nlm.nih.gov/pubmed/34021172	GWAS of allometric body-shape indices in UK Biobank identifies loci suggesting associations with morphogenesis, organogenesis, adrenal cell renewal and cancer.	219,872 British ancestry women	NA	17q21.31	ARHGAP27	RNA5SP443 - ARHGAP27	ENSG00000199953	ENSG00000159314		55511	10894	rs62064595-G	rs62064595	0	62064595	regulatory_region_variant	1	NR	1E-9	9		0.0241895	[0.016-0.032] unit increase	Affymetrix [319769] (imputed)	N
18	rs113120855	7.3185e-20	17	43460374	rs62064595	NA	Waist-hip index	44432	34021172	Christakoudi S	44337	Sci Rep	www.ncbi.nlm.nih.gov/pubmed/34021172	GWAS of allometric body-shape indices in UK Biobank identifies loci suggesting associations with morphogenesis, organogenesis, adrenal cell renewal and cancer.	219,872 British ancestry women	NA	17q21.31	ARHGAP27	RNA5SP443 - ARHGAP27	ENSG00000199953	ENSG00000159314		55511	10894	rs62064595-G	rs62064595	0	62064595	regulatory_region_variant	1	NR	2E-9	8.69897		0.0240172	[0.016-0.032] unit increase	Affymetrix [319769] (imputed)	N
18	rs113120855	7.3185e-20	17	43460891	rs61572747	NA	General cognitive ability	43360	29844566	Davies G	43249	Nat Commun	www.ncbi.nlm.nih.gov/pubmed/29844566	Study of 300,486 individuals identifies 148 independent genetic loci influencing general cognitive function.	up to 300,486 European ancestry individuals	NA	17q21.31	ARHGAP27	RNA5SP443 - ARHGAP27	ENSG00000199953	ENSG00000159314		56028	10377	rs61572747-A	rs61572747	0	61572747	regulatory_region_variant	1	NR	1E-8	8		5.727	z-score increase	Affymetrix, Illumina [at least 2500000] (imputed)	N
18	rs113120855	7.3185e-20	17	43460891	rs61572747	NA	White matter microstructure (mean diusivities)	43866	31666681	Zhao B	43768	Mol Psychiatry	www.ncbi.nlm.nih.gov/pubmed/31666681	Large-scale GWAS reveals genetic architecture of brain white matter microstructure and genetic overlap with cognitive and mental health traits (n = 17,706).	17,706 European ancestry individuals	NA	17q21.31	NR	RNA5SP443 - ARHGAP27	ENSG00000199953	ENSG00000159314		56028	10377	rs61572747-?	rs61572747	0	61572747	regulatory_region_variant	1	NR	3E-8	7.52288	(Anterior limb of internal capsule)	NA		NR [8955960] (imputed)	N
18	rs113120855	7.3185e-20	17	43460891	rs61572747	NA	Neuroticism	43404	29942085	Nagel M	43276	Nat Genet	www.ncbi.nlm.nih.gov/pubmed/29942085	Meta-analysis of genome-wide association studies for neuroticism in 449,484 individuals identifies novel genetic loci and pathways.	449,484 European ancestry individuals	NA	17q21.31	NR	RNA5SP443 - ARHGAP27	ENSG00000199953	ENSG00000159314		56028	10377	rs61572747-A	rs61572747	0	61572747	regulatory_region_variant	1	NR	5E-14	13.301		7.528	z score decrease	Affymetrix [10847151] (imputed)	N
18	rs113120855	7.3185e-20	17	43460891	rs61572747	NA	Depressed affect	43404	29942085	Nagel M	43276	Nat Genet	www.ncbi.nlm.nih.gov/pubmed/29942085	Meta-analysis of genome-wide association studies for neuroticism in 449,484 individuals identifies novel genetic loci and pathways.	357,957 European ancestry individuals	NA	17q21.31	NR	RNA5SP443 - ARHGAP27	ENSG00000199953	ENSG00000159314		56028	10377	rs61572747-?	rs61572747	0	61572747	regulatory_region_variant	1	NR	4E-11	10.3979		0.01768	[0.012-0.023] unit increase	Affymetrix [10847151] (imputed)	N
18	rs113120855	7.3185e-20	17	43460891	rs61572747	NA	White matter microstructure (radial diusivities)	43866	31666681	Zhao B	43768	Mol Psychiatry	www.ncbi.nlm.nih.gov/pubmed/31666681	Large-scale GWAS reveals genetic architecture of brain white matter microstructure and genetic overlap with cognitive and mental health traits (n = 17,706).	17,706 European ancestry individuals	NA	17q21.31	NR	RNA5SP443 - ARHGAP27	ENSG00000199953	ENSG00000159314		56028	10377	rs61572747-?	rs61572747	0	61572747	regulatory_region_variant	1	NR	6E-9	8.22185	(Anterior limb of internal capsule)	NA		NR [8955960] (imputed)	N
18	rs113120855	7.3185e-20	17	43460891	rs61572747	NA	General factor of neuroticism	43587	30867560	Hill WD	43537	Mol Psychiatry	www.ncbi.nlm.nih.gov/pubmed/30867560	Genetic contributions to two special factors of neuroticism are associated with affluence, higher intelligence, better health, and longer life.	270,059 British ancestry individuals	NA	17q21.31	ARHGAP27	RNA5SP443 - ARHGAP27	ENSG00000199953	ENSG00000159314		56028	10377	rs61572747-A	rs61572747	0	61572747	regulatory_region_variant	1	NR	1E-10	10		0.011082	[0.0077-0.0145] unit increase	Affymetrix [18485882] (imputed)	N
18	rs113120855	7.3185e-20	17	43461258	rs60107342	NA	Superior parietal area (unadjusted for global measures)	45118	36893272	Makowski C	44994	Proc Natl Acad Sci U S A	www.ncbi.nlm.nih.gov/pubmed/36893272	Larger cerebral cortex is genetically correlated with greater frontal area and dorsal thickness.	32,488 European ancestry individuals	5,360 European ancestry children, 3,776 children	17q21.31		RNA5SP443 - ARHGAP27	ENSG00000199953	ENSG00000159314		56395	10010	rs60107342-?	rs60107342	0	60107342	regulatory_region_variant	1	NR	4E-8	7.39794		0.0542	[0.035-0.074] unit increase	NR [7598201] (imputed)	N
18	rs113120855	7.3185e-20	17	43463493	rs79724577	NA	IDP dMRI ProbtrackX MD atr l	44712	33875891	Smith SM	44305	Nat Neurosci	www.ncbi.nlm.nih.gov/pubmed/33875891	An expanded set of genome-wide association studies of brain imaging phenotypes in UK Biobank.	20,860 British ancestry individuals	10,495 British ancestry individuals	17q21.31		RNA5SP443 - ARHGAP27	ENSG00000199953	ENSG00000159314		58630	7775	rs79724577-C	rs79724577	0	79724577	regulatory_region_variant	1	0.181	9E-13	12.0458		0.091	[0.066-0.116] unit increase	Affymetrix [17103079] (imputed)	N
18	rs113120855	7.3185e-20	17	43463493	rs79724577	NA	IDP dMRI TBSS ICVF Retrolenticular part of internal capsule L	44712	33875891	Smith SM	44305	Nat Neurosci	www.ncbi.nlm.nih.gov/pubmed/33875891	An expanded set of genome-wide association studies of brain imaging phenotypes in UK Biobank.	20,859 British ancestry individuals	10,496 British ancestry individuals	17q21.31		RNA5SP443 - ARHGAP27	ENSG00000199953	ENSG00000159314		58630	7775	rs79724577-C	rs79724577	0	79724577	regulatory_region_variant	1	0.181	3E-13	12.5229		0.093	[0.068-0.118] unit decrease	Affymetrix [17103079] (imputed)	N
18	rs113120855	7.3185e-20	17	43463493	rs79724577	NA	IDP dMRI TBSS ICVF Anterior corona radiata R	44712	33875891	Smith SM	44305	Nat Neurosci	www.ncbi.nlm.nih.gov/pubmed/33875891	An expanded set of genome-wide association studies of brain imaging phenotypes in UK Biobank.	20,859 British ancestry individuals	10,496 British ancestry individuals	17q21.31		RNA5SP443 - ARHGAP27	ENSG00000199953	ENSG00000159314		58630	7775	rs79724577-C	rs79724577	0	79724577	regulatory_region_variant	1	0.181	1E-14	14		0.099	[0.074-0.124] unit decrease	Affymetrix [17103079] (imputed)	N
18	rs113120855	7.3185e-20	17	43468128	rs1230074	NA	Posterolateral temporal area (unadjusted for global measures)	45118	36893272	Makowski C	44994	Proc Natl Acad Sci U S A	www.ncbi.nlm.nih.gov/pubmed/36893272	Larger cerebral cortex is genetically correlated with greater frontal area and dorsal thickness.	32,488 European ancestry individuals	5,360 European ancestry children, 3,776 children	17q21.31		RNA5SP443 - ARHGAP27	ENSG00000199953	ENSG00000159314		63265	3140	rs1230074-?	rs1230074	0	1230074	downstream_gene_variant	1	NR	5E-10	9.30103		0.0467	[0.032-0.061] unit increase	NR [7598201] (imputed)	N
18	rs113120855	7.3185e-20	17	43468806	rs1230089	NA	Occipital area (unadjusted for global measures)	45118	36893272	Makowski C	44994	Proc Natl Acad Sci U S A	www.ncbi.nlm.nih.gov/pubmed/36893272	Larger cerebral cortex is genetically correlated with greater frontal area and dorsal thickness.	32,488 European ancestry individuals	5,360 European ancestry children, 3,776 children	17q21.31		RNA5SP443 - ARHGAP27	ENSG00000199953	ENSG00000159314		63943	2462	rs1230089-?	rs1230089	0	1230089	downstream_gene_variant	1	NR	2E-9	8.69897		0.0466	[0.032-0.062] unit increase	NR [7598201] (imputed)	N
18	rs113120855	7.3185e-20	17	43470156	rs1230094	NA	Anteromedial temporal area (unadjusted for global measures)	45118	36893272	Makowski C	44994	Proc Natl Acad Sci U S A	www.ncbi.nlm.nih.gov/pubmed/36893272	Larger cerebral cortex is genetically correlated with greater frontal area and dorsal thickness.	32,488 European ancestry individuals	5,360 European ancestry children, 3,776 children	17q21.31		RNA5SP443 - ARHGAP27	ENSG00000199953	ENSG00000159314		65293	1112	rs1230094-?	rs1230094	0	1230094	upstream_gene_variant	1	NR	6E-12	11.2218		0.0518	[0.037-0.067] unit increase	NR [7598201] (imputed)	N
18	rs113120855	7.3185e-20	17	43471489	rs4763	NA	White matter microstructure (axial diusivities)	43866	31666681	Zhao B	43768	Mol Psychiatry	www.ncbi.nlm.nih.gov/pubmed/31666681	Large-scale GWAS reveals genetic architecture of brain white matter microstructure and genetic overlap with cognitive and mental health traits (n = 17,706).	17,706 European ancestry individuals	NA	17q21.31	NR	ARHGAP27, ARHGAP27, ARHGAP27			ENSG00000276836, ENSG00000276907, ENSG00000159314	NA	NA	rs4763-?	rs4763	0	4763	3_prime_UTR_variant	0	NR	9E-10	9.04576	(Superior longitudinal fasciculus)	NA		NR [8955960] (imputed)	N
18	rs113120855	7.3185e-20	17	43471489	rs4763	NA	Breast cancer	43069	29059683	Michailidou K	43031	Nature	www.ncbi.nlm.nih.gov/pubmed/29059683	Association analysis identifies 65 new breast cancer risk loci.	76,192 European ancestry cases, 63,082 European ancestry controls	46,785 European ancestry cases, 42,892 European ancestry controls, 14,068 East Asian ancestry cases, 13,104 East Asian ancestry controls	17q21.31	NR	ARHGAP27, ARHGAP27, ARHGAP27			ENSG00000276836, ENSG00000276907, ENSG00000159314	NA	NA	rs4763-A	rs4763	0	4763	3_prime_UTR_variant	0	0.1745	2E-8	7.69897	(EA)	0.0464	[0.03-0.063] unit decrease	Illumina [~ 11800000] (imputed)	N
18	rs113120855	7.3185e-20	17	43473307	rs62064597	NA	Systolic blood pressure	44797	35762941	Plotnikov D	44713	Invest Ophthalmol Vis Sci	www.ncbi.nlm.nih.gov/pubmed/35762941	High Blood Pressure and Intraocular Pressure: A Mendelian Randomization Study.	526,001 European ancestry individuals	NA	17q21.31		ARHGAP27, ARHGAP27, ARHGAP27			ENSG00000276836, ENSG00000276907, ENSG00000159314	NA	NA	rs62064597-C	rs62064597	0	62064597	intron_variant	0	NR	6E-10	9.22185		0.2971	[0.2-0.39] unit increase	NR [NR] (imputed)	N
18	rs113120855	7.3185e-20	17	43474668	rs62064598	NA	General factor of neuroticism	43587	30867560	Hill WD	43537	Mol Psychiatry	www.ncbi.nlm.nih.gov/pubmed/30867560	Genetic contributions to two special factors of neuroticism are associated with affluence, higher intelligence, better health, and longer life.	270,059 British ancestry individuals	NA	17q21.31	ENSG00000267344	ARHGAP27, ARHGAP27, ARHGAP27			ENSG00000276836, ENSG00000276907, ENSG00000159314	NA	NA	rs62064598-C	rs62064598	0	62064598	intron_variant	0	NR	3E-15	14.5229		0.013541	[0.01-0.017] unit increase	Affymetrix [18485882] (imputed)	N
18	rs113120855	7.3185e-20	17	43476606	rs1230097	NA	Systolic blood pressure	43504	30595370	Kichaev G	43461	Am J Hum Genet	www.ncbi.nlm.nih.gov/pubmed/30595370	Leveraging Polygenic Functional Enrichment to Improve GWAS Power.	approximately 422,000 European ancestry individuals	NA	17q21.31		ARHGAP27, ARHGAP27, ARHGAP27			ENSG00000276836, ENSG00000276907, ENSG00000159314	NA	NA	rs1230097-?	rs1230097	0	1230097	intron_variant	0	NR	1E-10	10		NA		NR [~ 8900000] (imputed)	N
18	rs113120855	7.3185e-20	17	43488792	rs62064641	NA	Worry	43404	29942085	Nagel M	43276	Nat Genet	www.ncbi.nlm.nih.gov/pubmed/29942085	Meta-analysis of genome-wide association studies for neuroticism in 449,484 individuals identifies novel genetic loci and pathways.	348,219 European ancestry individuals	NA	17q21.31	NR	ARHGAP27, ARHGAP27, ARHGAP27			ENSG00000276836, ENSG00000276907, ENSG00000159314	NA	NA	rs62064641-C	rs62064641	0	62064641	intron_variant	0	NR	2E-11	10.699		0.02055	[0.015-0.027] unit increase	Affymetrix [10847151] (imputed)	N
18	rs113120855	7.3185e-20	17	43488792	rs62064641	NA	White blood cell count	43504	30595370	Kichaev G	43461	Am J Hum Genet	www.ncbi.nlm.nih.gov/pubmed/30595370	Leveraging Polygenic Functional Enrichment to Improve GWAS Power.	approximately 444,000 European ancestry individuals	NA	17q21.31		ARHGAP27, ARHGAP27, ARHGAP27			ENSG00000276836, ENSG00000276907, ENSG00000159314	NA	NA	rs62064641-?	rs62064641	0	62064641	intron_variant	0	NR	1E-13	13		NA		NR [~ 8900000] (imputed)	N
18	rs113120855	7.3185e-20	17	43499328	rs35519908	NA	White matter microstructure (mean diusivities)	43866	31666681	Zhao B	43768	Mol Psychiatry	www.ncbi.nlm.nih.gov/pubmed/31666681	Large-scale GWAS reveals genetic architecture of brain white matter microstructure and genetic overlap with cognitive and mental health traits (n = 17,706).	17,706 European ancestry individuals	NA	17q21.31	NR	ARHGAP27, ARHGAP27, ARHGAP27			ENSG00000276836, ENSG00000276907, ENSG00000159314	NA	NA	rs35519908-?	rs35519908	0	35519908	intron_variant	0	NR	3E-9	8.52288	(Cingulate gyrus)	NA		NR [8955960] (imputed)	N
18	rs113120855	7.3185e-20	17	43511435	rs34465449	NA	Neuroticism conditioned on cognitive performance (multi-trait conditioning and joint analysis)	44463	33349686	Wendt FR	44186	Nat Hum Behav	www.ncbi.nlm.nih.gov/pubmed/33349686	Multivariate genome-wide analysis of education, socioeconomic status and brain phenome.	170,911 European ancestry individuals	NA	17q21.31		ARHGAP27, ARHGAP27, ARHGAP27			ENSG00000276836, ENSG00000276907, ENSG00000159314	NA	NA	rs34465449-?	rs34465449	0	34465449	intron_variant	0	NR	1E-12	12		NA		NR [NR]	N
18	rs113120855	7.3185e-20	17	43512318	rs56168933	NA	Cortical surface area (global PC1)	44032	32198502	Shin J	43910	Cereb Cortex	www.ncbi.nlm.nih.gov/pubmed/32198502	Global and Regional Development of the Human Cerebral Cortex: Molecular Architecture and Occupational Aptitudes.	23,784 European ancestry individuals	19,512 European ancestry individuals, 6,234 individuals	17q21.31	ARHGAP27	ARHGAP27 - PLEKHM1	ENSG00000159314	ENSG00000277111		531	948	rs56168933-?	rs56168933	0	56168933	intergenic_variant	1	NR	8E-28	27.0969		2.0304	[1.67-2.39] unit decrease	Affymetrix, Illumina [NR] (imputed)	N
18	rs113120855	7.3185e-20	17	43513441	rs11012	NA	Parkinson's disease	40214	20070850	Edwards TL	40191	Ann Hum Genet	www.ncbi.nlm.nih.gov/pubmed/20070850	Genome-wide association study confirms SNPs in SNCA and the MAPT region as common risk factors for Parkinson disease.	1,752 European ancestry cases, 1,745 European ancestry controls	NA	17q21.31	MAPT, PLEKHM1, IMP5	PLEKHM1, PLEKHM1, PLEKHM1			ENSG00000276358, ENSG00000225190, ENSG00000277111	NA	NA	rs11012-T	rs11012	0	11012	3_prime_UTR_variant	0	NR	6E-8	7.22185		1.43	[1.27-1.61]	Illumina [495715] (imputed)	N
18	rs113120855	7.3185e-20	17	43513441	rs11012	NA	Systemic lupus erythematosus (MTAG)	45100	36750564	Khunsriraksakul C	44964	Nat Commun	www.ncbi.nlm.nih.gov/pubmed/36750564	Multi-ancestry and multi-trait genome-wide association meta-analyses inform clinical risk prediction for systemic lupus erythematosus.	at least 5,877 East Asian ancestry cases, at least 188,588 East Asian ancestry controls, at least 14,355 European ancestry cases, at least 505,956 European ancestry controls, at least 1,393 admixed American ancestry cases, at least 2,327 admixed American ancestry controls (MTAG boosted by autoimmune diseases samples)	NA	17q21.31		PLEKHM1, PLEKHM1, PLEKHM1			ENSG00000276358, ENSG00000225190, ENSG00000277111	NA	NA	rs11012-C	rs11012	0	11012	3_prime_UTR_variant	0	NR	6E-9	8.22185		0.07	[0.046-0.094] unit increase	NR [NR]	N
18	rs113120855	7.3185e-20	17	43515846	rs34363898	NA	Ventral frontal thickness (unadjusted for global measures)	45118	36893272	Makowski C	44994	Proc Natl Acad Sci U S A	www.ncbi.nlm.nih.gov/pubmed/36893272	Larger cerebral cortex is genetically correlated with greater frontal area and dorsal thickness.	32,488 European ancestry individuals	5,360 European ancestry children, 3,776 children	17q21.31		PLEKHM1, PLEKHM1, PLEKHM1			ENSG00000276358, ENSG00000225190, ENSG00000277111	NA	NA	rs34363898-?	rs34363898	0	34363898	intron_variant	0	NR	6E-17	16.2218		0.0865	[0.066-0.107] unit increase	NR [7598201] (imputed)	N
18	rs113120855	7.3185e-20	17	43515927	rs35354512	NA	Neuroticism conditioned on highest math class (multi-trait conditioning and joint analysis)	44463	33349686	Wendt FR	44186	Nat Hum Behav	www.ncbi.nlm.nih.gov/pubmed/33349686	Multivariate genome-wide analysis of education, socioeconomic status and brain phenome.	170,911 European ancestry individuals	NA	17q21.31		PLEKHM1, PLEKHM1, PLEKHM1			ENSG00000276358, ENSG00000225190, ENSG00000277111	NA	NA	rs35354512-?	rs35354512	0	35354512	intron_variant	0	NR	1E-12	12		NA		NR [NR]	N
18	rs113120855	7.3185e-20	17	43515927	rs35354512	NA	Neuroticism conditioned on self-rated math ability (multi-trait conditioning and joint analysis)	44463	33349686	Wendt FR	44186	Nat Hum Behav	www.ncbi.nlm.nih.gov/pubmed/33349686	Multivariate genome-wide analysis of education, socioeconomic status and brain phenome.	170,911 European ancestry individuals	NA	17q21.31		PLEKHM1, PLEKHM1, PLEKHM1			ENSG00000276358, ENSG00000225190, ENSG00000277111	NA	NA	rs35354512-?	rs35354512	0	35354512	intron_variant	0	NR	5E-12	11.301		NA		NR [NR]	N
18	rs113120855	7.3185e-20	17	43516402	rs17631303	NA	Ovarian cancer in BRCA1 mutation carriers	41488	23544013	Couch FJ	41360	PLoS Genet	www.ncbi.nlm.nih.gov/pubmed/23544013	Genome-wide association study in BRCA1 mutation carriers identifies novel loci associated with breast and ovarian cancer risk.	683 European ancestry cases, 2,044 European ancestry controls	1,706 European ancestry cases, 10,258 European ancestry controls	17q21.31	NR	PLEKHM1, PLEKHM1, PLEKHM1			ENSG00000276358, ENSG00000225190, ENSG00000277111	NA	NA	rs17631303-?	rs17631303	0	17631303	intron_variant	0	NR	1E-8	8		NA		Illumina [2568349] (imputed)	N
18	rs113120855	7.3185e-20	17	43516402	rs17631303	NA	Ovarian cancer in BRCA1 mutation carriers	41488	23544013	Couch FJ	41360	PLoS Genet	www.ncbi.nlm.nih.gov/pubmed/23544013	Genome-wide association study in BRCA1 mutation carriers identifies novel loci associated with breast and ovarian cancer risk.	683 European ancestry cases, 2,044 European ancestry controls	1,706 European ancestry cases, 10,258 European ancestry controls	17q21.31	intergenic	PLEKHM1, PLEKHM1, PLEKHM1			ENSG00000276358, ENSG00000225190, ENSG00000277111	NA	NA	rs17631303-G	rs17631303	0	17631303	intron_variant	0	0.19	1E-8	8		1.27	[1.17-1.38]	Illumina [2568349] (imputed)	N
18	rs113120855	7.3185e-20	17	43520118	rs2684641	NA	Common executive function	44860	36150907	Hatoum AS	44756	Biol Psychiatry	www.ncbi.nlm.nih.gov/pubmed/36150907	Genome-wide Association Study Shows That Executive Functioning Is Influenced by GABAergic Processes and Is a Neurocognitive Genetic Correlate of Psychiatric Disorders.	427,037 European ancestry individuals	NA	17q21.31		PLEKHM1, PLEKHM1, PLEKHM1			ENSG00000276358, ENSG00000225190, ENSG00000277111	NA	NA	rs2684641-?	rs2684641	0	2684641	intron_variant	0	NR	1E-10	10		NA		Affymetrix [7391068] (imputed)	N
18	rs113120855	7.3185e-20	17	43520675	rs35329349	NA	White blood cell count	44544	34594039	Sakaue S	44469	Nat Genet	www.ncbi.nlm.nih.gov/pubmed/34594039	A cross-population atlas of genetic associations for 220 human phenotypes.	350,470 European ancestry individuals, 154,355 East Asian ancestry individuals	NA	17q21.31		PLEKHM1, PLEKHM1, PLEKHM1			ENSG00000276358, ENSG00000225190, ENSG00000277111	NA	NA	rs35329349-C	rs35329349	0	35329349	intron_variant	0	NR	1E-10	10		0.0207	[0.014-0.027] unit increase	Affymetrix, Illumina [20538670] (imputed)	N
18	rs113120855	7.3185e-20	17	43535952	rs4588023	NA	Waist-to-hip ratio adjusted for BMI	43938	31669095	Zhu Z	43762	J Allergy Clin Immunol	www.ncbi.nlm.nih.gov/pubmed/31669095	Shared Genetic and Experimental Links between Obesity-Related Traits and Asthma Subtypes in UK Biobank.	457,690 European ancestry individuals	NA	17q21.31	NR	PLEKHM1, PLEKHM1, PLEKHM1			ENSG00000276358, ENSG00000225190, ENSG00000277111	NA	NA	rs4588023-?	rs4588023	0	4588023	intron_variant	0	NR	1E-10	10		NA		Affymetrix [~ 8270000] (imputed)	N
18	rs113120855	7.3185e-20	17	43539437	rs1971631	NA	Dietary macronutrient intake (multi-trait analysis)	44837	34426670	Merino J	44431	Nat Hum Behav	www.ncbi.nlm.nih.gov/pubmed/34426670	Genetic analysis of dietary intake identifies new loci and functional links with metabolic traits.	282,271 European ancestry individuals	NA	17q21.31		PLEKHM1, PLEKHM1, PLEKHM1			ENSG00000276358, ENSG00000225190, ENSG00000277111	NA	NA	rs1971631-C	rs1971631	0	1971631	intron_variant	0	0.825	2E-10	9.69897		NA		Affymetrix [11800000] (imputed)	N
18	rs113120855	7.3185e-20	17	43544379	rs55663797	NA	FVC	45077	36641522	Sinkala M	44940	Commun Biol	www.ncbi.nlm.nih.gov/pubmed/36641522	A genome-wide association study identifies distinct variants associated with pulmonary function among European and African ancestries from the UK Biobank.	383,471 European ancestry individuals	NA	17q21.31		PLEKHM1, PLEKHM1, PLEKHM1			ENSG00000276358, ENSG00000225190, ENSG00000277111	NA	NA	rs55663797-?	rs55663797	0	55663797	intron_variant	0	NR	2E-53	52.699		NA		NR [NR] (imputed)	N
18	rs113120855	7.3185e-20	17	43544379	rs55663797	NA	FEV1	45077	36641522	Sinkala M	44940	Commun Biol	www.ncbi.nlm.nih.gov/pubmed/36641522	A genome-wide association study identifies distinct variants associated with pulmonary function among European and African ancestries from the UK Biobank.	383,471 European ancestry individuals	NA	17q21.31		PLEKHM1, PLEKHM1, PLEKHM1			ENSG00000276358, ENSG00000225190, ENSG00000277111	NA	NA	rs55663797-?	rs55663797	0	55663797	intron_variant	0	NR	7E-52	51.1549		NA		NR [NR] (imputed)	N
18	rs113120855	7.3185e-20	17	43545893	rs1879581	NA	Dorsolateral prefrontal area (unadjusted for global measures)	45118	36893272	Makowski C	44994	Proc Natl Acad Sci U S A	www.ncbi.nlm.nih.gov/pubmed/36893272	Larger cerebral cortex is genetically correlated with greater frontal area and dorsal thickness.	32,488 European ancestry individuals	5,360 European ancestry children, 3,776 children	17q21.31		PLEKHM1, PLEKHM1, PLEKHM1			ENSG00000276358, ENSG00000225190, ENSG00000277111	NA	NA	rs1879581-?	rs1879581	0	1879581	synonymous_variant	0	NR	7E-25	24.1549		0.0938	[0.076-0.112] unit increase	NR [7598201] (imputed)	N
18	rs113120855	7.3185e-20	17	43546057	rs143982995	NA	Alzheimer's disease or educational attainment (pleiotropy)	44635	34743297	Kulminski AM	44506	Geroscience	www.ncbi.nlm.nih.gov/pubmed/34743297	Pleiotropic predisposition to Alzheimer's disease and educational attainment: insights from the summary statistics analysis.	(see Lambert 2013 and Okbay 2016)	NA	17q21.31		PLEKHM1, PLEKHM1, PLEKHM1			ENSG00000276358, ENSG00000225190, ENSG00000277111	NA	NA	rs143982995-T	rs143982995	1	62065399	intron_variant	0	0.222	6E-7	6.22185		34.3468	z score increase	NR [6814003]	N
18	rs113120855	7.3185e-20	17	43548424	rs55671319	NA	Dorsomedial frontal area (unadjusted for global measures)	45118	36893272	Makowski C	44994	Proc Natl Acad Sci U S A	www.ncbi.nlm.nih.gov/pubmed/36893272	Larger cerebral cortex is genetically correlated with greater frontal area and dorsal thickness.	32,488 European ancestry individuals	5,360 European ancestry children, 3,776 children	17q21.31		PLEKHM1, PLEKHM1, PLEKHM1			ENSG00000276358, ENSG00000225190, ENSG00000277111	NA	NA	rs55671319-?	rs55671319	0	55671319	intron_variant	0	NR	1E-30	30		0.1041	[0.086-0.122] unit increase	NR [7598201] (imputed)	N
18	rs113120855	7.3185e-20	17	43549608	rs149366495	NA	Cortical volume	44320	32963231	Hofer E	44096	Nat Commun	www.ncbi.nlm.nih.gov/pubmed/32963231	Genetic correlations and genome-wide associations of cortical structure in general population samples of 22,824 adults.	22,824 European and African American ancestry individuals	NA	17q21.31	PLEKHM1	PLEKHM1, PLEKHM1, PLEKHM1			ENSG00000276358, ENSG00000225190, ENSG00000277111	NA	NA	rs149366495-?	rs149366495	0	149366495	intron_variant	0	NR	8E-13	12.0969	(Global)	NA		Affymetrix, Illumina [NR] (imputed)	N
18	rs113120855	7.3185e-20	17	43551083	rs55746869	NA	Motor premotor area (unadjusted for global measures)	45118	36893272	Makowski C	44994	Proc Natl Acad Sci U S A	www.ncbi.nlm.nih.gov/pubmed/36893272	Larger cerebral cortex is genetically correlated with greater frontal area and dorsal thickness.	32,488 European ancestry individuals	5,360 European ancestry children, 3,776 children	17q21.31		PLEKHM1, PLEKHM1, PLEKHM1			ENSG00000276358, ENSG00000225190, ENSG00000277111	NA	NA	rs55746869-?	rs55746869	0	55746869	intron_variant	0	NR	8E-25	24.0969		0.0937	[0.076-0.112] unit decrease	NR [7598201] (imputed)	N
18	rs113120855	7.3185e-20	17	43555253	rs56192752	NA	Neuroticism conditioned on educational attainment (multi-trait conditioning and joint analysis)	44463	33349686	Wendt FR	44186	Nat Hum Behav	www.ncbi.nlm.nih.gov/pubmed/33349686	Multivariate genome-wide analysis of education, socioeconomic status and brain phenome.	170,911 European ancestry individuals	NA	17q21.31		PLEKHM1, PLEKHM1, PLEKHM1			ENSG00000276358, ENSG00000225190, ENSG00000277111	NA	NA	rs56192752-?	rs56192752	0	56192752	3_prime_UTR_variant	0	NR	1E-10	10		NA		NR [NR]	N
18	rs113120855	7.3185e-20	17	43555253	rs56192752	NA	Neuroticism conditioned on Townsend deprivation index (multi-trait conditioning and joint analysis)	44463	33349686	Wendt FR	44186	Nat Hum Behav	www.ncbi.nlm.nih.gov/pubmed/33349686	Multivariate genome-wide analysis of education, socioeconomic status and brain phenome.	170,911 European ancestry individuals	NA	17q21.31		PLEKHM1, PLEKHM1, PLEKHM1			ENSG00000276358, ENSG00000225190, ENSG00000277111	NA	NA	rs56192752-?	rs56192752	0	56192752	3_prime_UTR_variant	0	NR	7E-14	13.1549		NA		NR [NR]	N
18	rs113120855	7.3185e-20	17	43555253	rs56192752	NA	Neuroticism conditioned on average household income before tax (multi-trait conditioning and joint analysis)	44463	33349686	Wendt FR	44186	Nat Hum Behav	www.ncbi.nlm.nih.gov/pubmed/33349686	Multivariate genome-wide analysis of education, socioeconomic status and brain phenome.	170,911 European ancestry individuals	NA	17q21.31		PLEKHM1, PLEKHM1, PLEKHM1			ENSG00000276358, ENSG00000225190, ENSG00000277111	NA	NA	rs56192752-?	rs56192752	0	56192752	3_prime_UTR_variant	0	NR	4E-8	7.39794		NA		NR [NR]	N
18	rs113120855	7.3185e-20	17	43555253	rs56192752	NA	Educational attainment (years of education)	43392	30038396	Lee JJ	43304	Nat Genet	www.ncbi.nlm.nih.gov/pubmed/30038396	Gene discovery and polygenic prediction from a genome-wide association study of educational attainment in 1.1 million individuals.	up to 1,131,881 European ancestry individuals	NA	17q21.31		PLEKHM1, PLEKHM1, PLEKHM1			ENSG00000276358, ENSG00000225190, ENSG00000277111	NA	NA	rs56192752-A	rs56192752	0	56192752	3_prime_UTR_variant	0	0.8218	9E-31	30.0458	(conditional-joint)	0.0218	[0.018-0.026] unit increase	Affymetrix, Illumina [10000000] (imputed)	N
18	rs113120855	7.3185e-20	17	43556807	rs55925547	NA	Post-traumatic stress disorder symptom severity (total)	45114	33510476	Stein MB	44224	Nat Genet	www.ncbi.nlm.nih.gov/pubmed/33510476	Genome-wide association analyses of post-traumatic stress disorder and its symptom subdomains in the Million Veteran Program.	186,689 European ancestry individuals	NA	17q21.31		PLEKHM1, PLEKHM1, PLEKHM1			ENSG00000276358, ENSG00000225190, ENSG00000277111	NA	NA	rs55925547-C	rs55925547	0	55925547	intron_variant	0	NR	2E-13	12.699		0.4402	[0.32-0.56] unit increase	Affymetrix [723305] (imputed)	N
18	rs113120855	7.3185e-20	17	43556807	rs55925547	NA	Post-traumatic stress disorder symptom severity (avoidance)	45114	33510476	Stein MB	44224	Nat Genet	www.ncbi.nlm.nih.gov/pubmed/33510476	Genome-wide association analyses of post-traumatic stress disorder and its symptom subdomains in the Million Veteran Program.	186,689 European ancestry individuals	NA	17q21.31		PLEKHM1, PLEKHM1, PLEKHM1			ENSG00000276358, ENSG00000225190, ENSG00000277111	NA	NA	rs55925547-T	rs55925547	0	55925547	intron_variant	0	NR	2E-13	12.699		0.1932	[0.14-0.24] unit decrease	Affymetrix [723305] (imputed)	N
18	rs113120855	7.3185e-20	17	43557054	rs375822897	NA	Heel bone mineral density	43391	30048462	Kim SK	43307	PLoS One	www.ncbi.nlm.nih.gov/pubmed/30048462	Identification of 613 new loci associated with heel bone mineral density and a polygenic risk score for bone mineral density, osteoporosis and fracture.	394,929 European ancestry individuals	NA	17q21.31		PLEKHM1, PLEKHM1, PLEKHM1			ENSG00000276358, ENSG00000225190, ENSG00000277111	NA	NA	rs375822897-?	rs375822897	0	375822897	intron_variant	0	NR	2E-24	23.699		0.0278212	[0.022-0.033] unit increase	Affymetrix [20259828] (imputed)	N
18	rs113120855	7.3185e-20	17	43563304	rs112275793	NA	Aspartate aminotransferase levels	44544	34594039	Sakaue S	44469	Nat Genet	www.ncbi.nlm.nih.gov/pubmed/34594039	A cross-population atlas of genetic associations for 220 human phenotypes.	342,990 European ancestry individuals, 150,068 East Asian ancestry individuals	NA	17q21.31		PLEKHM1, PLEKHM1, PLEKHM1			ENSG00000276358, ENSG00000225190, ENSG00000277111	NA	NA	rs112275793-C	rs112275793	0	112275793	intron_variant	0	NR	2E-19	18.699		0.0277	[0.022-0.034] unit decrease	Affymetrix, Illumina [20538469] (imputed)	N
18	rs113120855	7.3185e-20	17	43563606	rs142925250	NA	Years ovulating	44980	36320039	D'Urso S	44866	BMC Med	www.ncbi.nlm.nih.gov/pubmed/36320039	Mendelian randomization analysis of factors related to ovulation and reproductive function and endometrial cancer risk.	118,227 European ancestry individuals	NA	17q21.31		PLEKHM1, PLEKHM1, PLEKHM1			ENSG00000276358, ENSG00000225190, ENSG00000277111	NA	NA	rs142925250-T	rs142925250	0	142925250	intron_variant	0	0.185	1E-9	9		0.298	[0.2-0.39] unit decrease	NR [18557407] (imputed)	N
18	rs113120855	7.3185e-20	17	43563606	rs142925250	NA	Albumin levels	44678	35213538	Richardson TG	44617	PLoS Biol	www.ncbi.nlm.nih.gov/pubmed/35213538	Characterising metabolomic signatures of lipid-modifying therapies through drug target mendelian randomisation.	115,064 European ancestry individuals	NA	17q21.31		PLEKHM1, PLEKHM1, PLEKHM1			ENSG00000276358, ENSG00000225190, ENSG00000277111	NA	NA	rs142925250-A	rs142925250	0	142925250	intron_variant	0	0.799673	4E-8	7.39794		0.028998	[0.019-0.039] unit increase	NR [11722792] (imputed)	N
18	rs113120855	7.3185e-20	17	43564222	rs144733372	NA	Male-pattern baldness	43437	28196072	Hagenaars SP	42780	PLoS Genet	www.ncbi.nlm.nih.gov/pubmed/28196072	Genetic prediction of male pattern baldness.	52,874 British ancestry males		17q21.31	ACBD4, ARHGAP27, FMNL1, HEXIM1, HEXIM2, MAP3K14, PLCD3, PLEKHM1, SPATA32	PLEKHM1, PLEKHM1, PLEKHM1			ENSG00000276358, ENSG00000225190, ENSG00000277111	NA	NA	rs144733372-G	rs144733372	1	9899111	intron_variant	0	NR	2E-22	21.699		0.076714	NR unit decrease	NR [NR] (imputed)	N
18	rs113120855	7.3185e-20	17	43564222	rs144733372	NA	Remission after SSRI treatment in MDD or neuroticism	43291	29559929	Amare AT	43165	Front Psychiatry	www.ncbi.nlm.nih.gov/pubmed/29559929	Association of the Polygenic Scores for Personality Traits and Response to Selective Serotonin Reuptake Inhibitors in Patients with Major Depressive Disorder.	865 individuals with SSRI response data, 170,911 individuals with personality trait data	NA	17q21.31	PLEKHM1	PLEKHM1, PLEKHM1, PLEKHM1			ENSG00000276358, ENSG00000225190, ENSG00000277111	NA	NA	rs144733372-G	rs144733372	1	9899111	intron_variant	0	NR	3E-11	10.5229		NA		NR [NR] (imputed)	N
18	rs113120855	7.3185e-20	17	43565690	rs10432034	NA	White matter microstructure (axial diusivities)	43866	31666681	Zhao B	43768	Mol Psychiatry	www.ncbi.nlm.nih.gov/pubmed/31666681	Large-scale GWAS reveals genetic architecture of brain white matter microstructure and genetic overlap with cognitive and mental health traits (n = 17,706).	17,706 European ancestry individuals	NA	17q21.31	NR	PLEKHM1, PLEKHM1, PLEKHM1			ENSG00000276358, ENSG00000225190, ENSG00000277111	NA	NA	rs10432034-?	rs10432034	0	10432034	intron_variant	0	NR	4E-8	7.39794	(Inferior fronto-occipital fasciculus)	NA		NR [8955960] (imputed)	N
18	rs113120855	7.3185e-20	17	43567337	rs1879586	NA	Epithelial ovarian cancer	42951	28346442	Phelan CM	42821	Nat Genet	www.ncbi.nlm.nih.gov/pubmed/28346442	Identification of 12 new susceptibility loci for different histotypes of epithelial ovarian cancer.	16,924 European ancestry cases, 68,502 European ancestry controls	NA	17q21.31	NR	PLEKHM1, PLEKHM1, PLEKHM1			ENSG00000276358, ENSG00000225190, ENSG00000277111	NA	NA	rs1879586-G	rs1879586	0	1879586	intron_variant	0	0.181254	2E-19	18.699		1.16114	[1.12396655984348-1.19953742102822]	Illumina [11595112] (imputed)	N
18	rs113120855	7.3185e-20	17	43567337	rs1879586	NA	Serous invasive ovarian cancer	42954	28346442	Phelan CM	42821	Nat Genet	www.ncbi.nlm.nih.gov/pubmed/28346442	Identification of 12 new susceptibility loci for different histotypes of epithelial ovarian cancer.	14,049 European ancestry cases, 40,941 European ancestry controls	NA	17q21.31	NR	PLEKHM1, PLEKHM1, PLEKHM1			ENSG00000276358, ENSG00000225190, ENSG00000277111	NA	NA	rs1879586-G	rs1879586	0	1879586	intron_variant	0	0.181254	3E-12	11.5229		1.14721	[1.10406141518038-1.19204274035159]	Illumina [11595112] (imputed)	N
18	rs113120855	7.3185e-20	17	43567337	rs1879586	NA	High-grade serous ovarian cancer	42954	28346442	Phelan CM	42821	Nat Genet	www.ncbi.nlm.nih.gov/pubmed/28346442	Identification of 12 new susceptibility loci for different histotypes of epithelial ovarian cancer.	13,037 European ancestry cases, 40,941 European ancestry controls	NA	17q21.31	NR	PLEKHM1, PLEKHM1, PLEKHM1			ENSG00000276358, ENSG00000225190, ENSG00000277111	NA	NA	rs1879586-G	rs1879586	0	1879586	intron_variant	0	0.181254	3E-13	12.5229		1.15856	[1.11378456264581-1.20513099189349]	Illumina [11595112] (imputed)	N
18	rs113120855	7.3185e-20	17	43567337	rs1879586	NA	Ovarian cancer in BRCA1 mutation carriers	42950	28346442	Phelan CM	42821	Nat Genet	www.ncbi.nlm.nih.gov/pubmed/28346442	Identification of 12 new susceptibility loci for different histotypes of epithelial ovarian cancer.	2,933 European ancestry carrier cases, 16,103 European ancestry carrier controls	NA	17q21.31	NR	PLEKHM1, PLEKHM1, PLEKHM1			ENSG00000276358, ENSG00000225190, ENSG00000277111	NA	NA	rs1879586-G	rs1879586	0	1879586	intron_variant	0	0.181254	7E-6	5.1549		1.18046	[1.0983093028467-1.26874471717965]	Illumina [11595112] (imputed)	N
18	rs113120855	7.3185e-20	17	43567337	rs1879586	NA	Invasive epithelial ovarian cancer	42950	28346442	Phelan CM	42821	Nat Genet	www.ncbi.nlm.nih.gov/pubmed/28346442	Identification of 12 new susceptibility loci for different histotypes of epithelial ovarian cancer.	22,406 European ancestry cases, 40,941 European ancestry controls	NA	17q21.31	NR	PLEKHM1, PLEKHM1, PLEKHM1			ENSG00000276358, ENSG00000225190, ENSG00000277111	NA	NA	rs1879586-G	rs1879586	0	1879586	intron_variant	0	0.181254	2E-13	12.699		1.1339	[1.09660984313914-1.1724605092959]	Illumina [11595112] (imputed)	N
18	rs113120855	7.3185e-20	17	43569245	rs113322852	NA	Cognitive aspects of educational attainment	44209	33414549	Demange PA	44203	Nat Genet	www.ncbi.nlm.nih.gov/pubmed/33414549	Investigating the genetic architecture of noncognitive skills using GWAS-by-subtraction.	257,700 European ancestry individuals	NA	17q21.31	NR	PLEKHM1 - LRRC37A4P	ENSG00000277111	ENSG00000282331		1130	14862	rs113322852-T	rs113322852	0	113322852	regulatory_region_variant	1	0.198807	2E-12	11.699		0.0553143	[0.04-0.071] unit increase	Affymetrix, Illumina, Perlegen [7305956] (imputed)	N
18	rs113120855	7.3185e-20	17	43569245	rs113322852	NA	Neuroticism	43542	30643256	Baselmans BML	43479	Nat Genet	www.ncbi.nlm.nih.gov/pubmed/30643256	Multivariate genome-wide analyses of the well-being spectrum.	523,783 European ancestry individuals	59,206 European ancestry individuals	17q21.31	NR	PLEKHM1 - LRRC37A4P	ENSG00000277111	ENSG00000282331		1130	14862	rs113322852-A	rs113322852	0	113322852	regulatory_region_variant	1	0.190284825959502	3E-19	18.5229		0.0210219	[0.016-0.026] unit increase	NR [NR]	N
18	rs113120855	7.3185e-20	17	43569909	rs146746174	NA	Self-reported math ability (MTAG)	43416	30038396	Lee JJ	43304	Nat Genet	www.ncbi.nlm.nih.gov/pubmed/30038396	Gene discovery and polygenic prediction from a genome-wide association study of educational attainment in 1.1 million individuals.	670,471 European ancestry individuals	NA	17q21.31	Intergenic	PLEKHM1 - LRRC37A4P	ENSG00000277111	ENSG00000282331		1794	14198	rs146746174-T	rs146746174	1	62065449	intergenic_variant	1	0.8153	3E-15	14.5229	(MTAG)	0.0182	[0.014-0.023] unit increase	Affymetrix, Illumina [7100000] (imputed)	N
18	rs113120855	7.3185e-20	17	43569909	rs146746174	NA	Cognitive performance	43416	30038396	Lee JJ	43304	Nat Genet	www.ncbi.nlm.nih.gov/pubmed/30038396	Gene discovery and polygenic prediction from a genome-wide association study of educational attainment in 1.1 million individuals.	257,841 European ancestry individuals	NA	17q21.31	Intergenic	PLEKHM1 - LRRC37A4P	ENSG00000277111	ENSG00000282331		1794	14198	rs146746174-T	rs146746174	1	62065449	intergenic_variant	1	0.815	1E-12	12		0.0263	[0.019-0.034] unit increase	Affymetrix, Illumina [10100000] (imputed)	N
18	rs113120855	7.3185e-20	17	43569909	rs146746174	NA	Cognitive performance (MTAG)	43416	30038396	Lee JJ	43304	Nat Genet	www.ncbi.nlm.nih.gov/pubmed/30038396	Gene discovery and polygenic prediction from a genome-wide association study of educational attainment in 1.1 million individuals.	402,382 European ancestry individuals	NA	17q21.31	Intergenic	PLEKHM1 - LRRC37A4P	ENSG00000277111	ENSG00000282331		1794	14198	rs146746174-T	rs146746174	1	62065449	intergenic_variant	1	0.815	1E-23	23	(MTAG)	0.0297	[0.024-0.036] unit increase	Affymetrix, Illumina [7100000] (imputed)	N
18	rs113120855	7.3185e-20	17	43572419	rs56328224	NA	Middle temporal thickness (unadjusted for global measures)	45118	36893272	Makowski C	44994	Proc Natl Acad Sci U S A	www.ncbi.nlm.nih.gov/pubmed/36893272	Larger cerebral cortex is genetically correlated with greater frontal area and dorsal thickness.	32,488 European ancestry individuals	5,360 European ancestry children, 3,776 children	17q21.31		PLEKHM1 - LRRC37A4P	ENSG00000277111	ENSG00000282331		4304	11688	rs56328224-?	rs56328224	0	56328224	upstream_gene_variant	1	NR	1E-11	11		0.0578	[0.041-0.074] unit increase	NR [7598201] (imputed)	N
18	rs113120855	7.3185e-20	17	43572896	rs5026246	NA	Hemoglobin concentration	45007	35964923	Timoteo VJ	44784	J Nutr Biochem	www.ncbi.nlm.nih.gov/pubmed/35964923	Common and Ethnic-Specific Genetic Determinants of Hemoglobin Concentration between Taiwanese Han Chinese and European Whites: Findings from Comparative Two-Stage Genome-Wide Association Studies.	46,904 European ancestry males	80,822 European ancestry males	17q21.31		PLEKHM1 - LRRC37A4P	ENSG00000277111	ENSG00000282331		4781	11211	rs5026246-G	rs5026246	0	5026246	upstream_gene_variant	1	0.2258	6E-32	31.2218		0.05253	unit increase	NR [347791]	N
18	rs113120855	7.3185e-20	17	43572896	rs5026246	NA	Hemoglobin concentration	45007	35964923	Timoteo VJ	44784	J Nutr Biochem	www.ncbi.nlm.nih.gov/pubmed/35964923	Common and Ethnic-Specific Genetic Determinants of Hemoglobin Concentration between Taiwanese Han Chinese and European Whites: Findings from Comparative Two-Stage Genome-Wide Association Studies.	52,141 European ancestry females	89,584 European ancestry females	17q21.31		PLEKHM1 - LRRC37A4P	ENSG00000277111	ENSG00000282331		4781	11211	rs5026246-G	rs5026246	0	5026246	upstream_gene_variant	1	0.2266	6E-19	18.2218		0.03528	unit increase	NR [347791]	N
18	rs113120855	7.3185e-20	17	43573061	rs62065452	NA	aparc-Desikan rh area lateraloccipital	44712	33875891	Smith SM	44305	Nat Neurosci	www.ncbi.nlm.nih.gov/pubmed/33875891	An expanded set of genome-wide association studies of brain imaging phenotypes in UK Biobank.	21,282 British ancestry individuals	10,686 British ancestry individuals	17q21.31		PLEKHM1 - LRRC37A4P	ENSG00000277111	ENSG00000282331		4946	11046	rs62065452-C	rs62065452	0	62065452	intergenic_variant	1	0.223	3E-14	13.5229		0.088	[0.064-0.112] unit decrease	Affymetrix [17103079] (imputed)	N
18	rs113120855	7.3185e-20	17	43573061	rs62065452	NA	aparc-Desikan rh volume fusiform	44712	33875891	Smith SM	44305	Nat Neurosci	www.ncbi.nlm.nih.gov/pubmed/33875891	An expanded set of genome-wide association studies of brain imaging phenotypes in UK Biobank.	21,282 British ancestry individuals	10,686 British ancestry individuals	17q21.31		PLEKHM1 - LRRC37A4P	ENSG00000277111	ENSG00000282331		4946	11046	rs62065452-C	rs62065452	0	62065452	intergenic_variant	1	0.223	6E-10	9.22185		0.072	[0.048-0.096] unit decrease	Affymetrix [17103079] (imputed)	N
18	rs113120855	7.3185e-20	17	43573061	rs62065452	NA	aparc-DKTatlas rh area lateraloccipital	44712	33875891	Smith SM	44305	Nat Neurosci	www.ncbi.nlm.nih.gov/pubmed/33875891	An expanded set of genome-wide association studies of brain imaging phenotypes in UK Biobank.	21,282 British ancestry individuals	10,686 British ancestry individuals	17q21.31		PLEKHM1 - LRRC37A4P	ENSG00000277111	ENSG00000282331		4946	11046	rs62065452-C	rs62065452	0	62065452	intergenic_variant	1	0.223	2E-14	13.699		0.089	[0.065-0.113] unit decrease	Affymetrix [17103079] (imputed)	N
18	rs113120855	7.3185e-20	17	43581752	rs1056009	NA	General factor of neuroticism	43587	30867560	Hill WD	43537	Mol Psychiatry	www.ncbi.nlm.nih.gov/pubmed/30867560	Genetic contributions to two special factors of neuroticism are associated with affluence, higher intelligence, better health, and longer life.	270,059 British ancestry individuals	NA	17q21.31	ENSG00000131484, LRRC37A4P	PLEKHM1 - LRRC37A4P	ENSG00000277111	ENSG00000282331		13637	2355	rs1056009-T	rs1056009	0	1056009	3_prime_UTR_variant	1	NR	2E-11	10.699		0.011579	[0.0082-0.015] unit decrease	Affymetrix [18485882] (imputed)	N
18	rs113120855	7.3185e-20	17	43654468	rs62064364	NA	White matter microstructure (axial diusivities)	43866	31666681	Zhao B	43768	Mol Psychiatry	www.ncbi.nlm.nih.gov/pubmed/31666681	Large-scale GWAS reveals genetic architecture of brain white matter microstructure and genetic overlap with cognitive and mental health traits (n = 17,706).	17,706 European ancestry individuals	NA	17q21.31	NR	LRRC37A4P, LRRC37A4P			ENSG00000214425, ENSG00000282331	NA	NA	rs62064364-?	rs62064364	0	62064364	intron_variant	0	NR	5E-10	9.30103	(External capsule )	NA		NR [8955960] (imputed)	N
18	rs113120855	7.3185e-20	17	43654468	rs62064364	NA	IDP dMRI TBSS L3 Anterior limb of internal capsule L	44712	33875891	Smith SM	44305	Nat Neurosci	www.ncbi.nlm.nih.gov/pubmed/33875891	An expanded set of genome-wide association studies of brain imaging phenotypes in UK Biobank.	20,860 British ancestry individuals	10,496 British ancestry individuals	17q21.31		LRRC37A4P, LRRC37A4P			ENSG00000214425, ENSG00000282331	NA	NA	rs62064364-T	rs62064364	0	62064364	intron_variant	0	0.22	2E-28	27.699		0.132	[0.11-0.16] unit increase	Affymetrix [17103079] (imputed)	N
18	rs113120855	7.3185e-20	17	43654468	rs62064364	NA	Macular thickness	43493	30535121	Gao XR	43441	Hum Mol Genet	www.ncbi.nlm.nih.gov/pubmed/30535121	Genome-wide association analyses identify 139 loci associated with macular thickness in the UK Biobank cohort.	59,814 European ancestry individuals	8,609 European ancestry individuals	17q21.31	LRRC37A4P, MAPK8IP1P2	LRRC37A4P, LRRC37A4P			ENSG00000214425, ENSG00000282331	NA	NA	rs62064364-?	rs62064364	0	62064364	intron_variant	0	NR	4E-35	34.3979		0.978	[0.81-1.14] unit decrease	Affymetrix [11100000] (imputed)	N
18	rs113120855	7.3185e-20	17	43654468	rs62064364	NA	Photoreceptor cell layer thickness phenotypes (MTAG)	45057	36848389	Currant H	44984	PLoS Genet	www.ncbi.nlm.nih.gov/pubmed/36848389	Sub-cellular level resolution of common genetic variation in the photoreceptor layer identifies continuum between rare disease and common variation.	31,135 European ancestry individuals	NA	17q21.31		LRRC37A4P, LRRC37A4P			ENSG00000214425, ENSG00000282331	NA	NA	rs62064364-T	rs62064364	0	62064364	intron_variant	0	0.22	4E-16	15.3979		0.5	[0.38-0.62] unit increase	NR [9745601] (imputed)	N
18	rs113120855	7.3185e-20	17	43656176	rs1724438	NA	Eosinophil counts	44095	32888493	Chen MH	44075	Cell	www.ncbi.nlm.nih.gov/pubmed/32888493	Trans-ethnic and Ancestry-Specific Blood-Cell Genetics in 746,667 Individuals from 5 Global Populations.	583,850 African American or Afro-Caribbean, African ancestry, European ancestry, East Asian ancestry, Hispanic or Latin American and South Asian ancestry individuals	NA	17q21.31	NR	RDM1P1 - DND1P1	ENSG00000266504	ENSG00000282614		19740	7061	rs1724438-A	rs1724438	0	1724438	intron_variant	1	0.198341	4E-41	40.3979		NA		Affymetrix, Illumina [19872809] (imputed)	N
18	rs113120855	7.3185e-20	17	43656176	rs1724438	NA	Eosinophil counts	44095	32888493	Chen MH	44075	Cell	www.ncbi.nlm.nih.gov/pubmed/32888493	Trans-ethnic and Ancestry-Specific Blood-Cell Genetics in 746,667 Individuals from 5 Global Populations.	474,237 European ancestry individuals	NA	17q21.31	NR	RDM1P1 - DND1P1	ENSG00000266504	ENSG00000282614		19740	7061	rs1724438-A	rs1724438	0	1724438	intron_variant	1	0.206005	6E-44	43.2218		0.035496	[0.03-0.04] SD unit decrease	Affymetrix, Illumina [50000174] (imputed)	N
18	rs113120855	7.3185e-20	17	43656176	rs1724438	NA	IDP dMRI TBSS MD Cingulum cingulate gyrus R	44712	33875891	Smith SM	44305	Nat Neurosci	www.ncbi.nlm.nih.gov/pubmed/33875891	An expanded set of genome-wide association studies of brain imaging phenotypes in UK Biobank.	20,860 British ancestry individuals	10,496 British ancestry individuals	17q21.31		RDM1P1 - DND1P1	ENSG00000266504	ENSG00000282614		19740	7061	rs1724438-A	rs1724438	0	1724438	intron_variant	1	0.205	4E-11	10.3979		0.081	[0.057-0.105] unit increase	Affymetrix [17103079] (imputed)	N
18	rs113120855	7.3185e-20	17	43657257	rs79742625	NA	Mouth ulcers	43605	30837455	Dudding T	43529	Nat Commun	www.ncbi.nlm.nih.gov/pubmed/30837455	Genome wide analysis for mouth ulcers identifies associations at immune regulatory loci.	47,079 British or unknown ancestry cases, 414,027 British or unknown ancestry controls	98,298 cases, 247,446 controls	17q21.31		RDM1P1 - DND1P1	ENSG00000266504	ENSG00000282614		20821	5980	rs79742625-T	rs79742625	0	79742625	intron_variant	1	0.19286199999999998	3E-18	17.5229		1.0605	[1.04-1.08]	Affymetrix, Illumina [9851866] (imputed)	N
18	rs113120855	7.3185e-20	17	43657440	rs2668674	NA	Left ventricle wall thickness	44260	33495596	Tadros R	44221	Nat Genet	www.ncbi.nlm.nih.gov/pubmed/33495596	Shared genetic pathways contribute to risk of hypertrophic and dilated cardiomyopathies with opposite directions of effect.	19,260 European ancestry individuals	NA	17q21.31	ARL17A	RDM1P1 - DND1P1	ENSG00000266504	ENSG00000282614		21004	5797	rs2668674-G	rs2668674	0	2668674	intron_variant	1	0.1991	2E-11	10.699		0.0418	[0.03-0.054] unit increase	Affymetrix [~ 9500000] (imputed)	N
18	rs113120855	7.3185e-20	17	43657440	rs2668674	NA	Left ventricular mass to end-diastolic volume ratio	44260	33495596	Tadros R	44221	Nat Genet	www.ncbi.nlm.nih.gov/pubmed/33495596	Shared genetic pathways contribute to risk of hypertrophic and dilated cardiomyopathies with opposite directions of effect.	19,260 European ancestry individuals	NA	17q21.31	ARL17A	RDM1P1 - DND1P1	ENSG00000266504	ENSG00000282614		21004	5797	rs2668674-G	rs2668674	0	2668674	intron_variant	1	0.1991	4E-7	6.39794		0.0048	[0.003-0.0066] unit increase	Affymetrix [~ 9500000] (imputed)	N
18	rs113120855	7.3185e-20	17	43657440	rs2668674	NA	Left ventricular mass	44260	33495596	Tadros R	44221	Nat Genet	www.ncbi.nlm.nih.gov/pubmed/33495596	Shared genetic pathways contribute to risk of hypertrophic and dilated cardiomyopathies with opposite directions of effect.	19,260 European ancestry individuals	NA	17q21.31	ARL17A	RDM1P1 - DND1P1	ENSG00000266504	ENSG00000282614		21004	5797	rs2668674-G	rs2668674	0	2668674	intron_variant	1	0.1991	2E-6	5.69897		0.7099	[0.42-1] unit increase	Affymetrix [~ 9500000] (imputed)	N
18	rs113120855	7.3185e-20	17	43658409	rs769375	NA	IDP dMRI TBSS L3 Superior fronto-occipital fasciculus L	44712	33875891	Smith SM	44305	Nat Neurosci	www.ncbi.nlm.nih.gov/pubmed/33875891	An expanded set of genome-wide association studies of brain imaging phenotypes in UK Biobank.	20,860 British ancestry individuals	10,496 British ancestry individuals	17q21.31		LRRC37A4P, LRRC37A4P			ENSG00000214425, ENSG00000282331	NA	NA	rs769375-A	rs769375	0	769375	intron_variant	0	0.211	7E-11	10.1549		0.078	[0.054-0.102] unit increase	Affymetrix [17103079] (imputed)	N
18	rs113120855	7.3185e-20	17	43659975	rs2668680	NA	Alcohol consumption (drinks per week) (MTAG)	43552	30643251	Liu M	43479	Nat Genet	www.ncbi.nlm.nih.gov/pubmed/30643251	Association studies of up to 1.2 million individuals yield new insights into the genetic etiology of tobacco and alcohol use.	up to 1,039,210 European ancestry individuals	NA	17q21.31	NR	RDM1P1 - DND1P1	ENSG00000266504	ENSG00000282614		23539	3262	rs2668680-C	rs2668680	0	2668680	intron_variant	1	0.177	4E-19	18.3979		0.0174888	[0.014-0.021] unit decrease	NR [~ 9732723] (imputed)	N
18	rs113120855	7.3185e-20	17	43662020	rs1724429	NA	Problematic alcohol use (MTAG)	44088	32451486	Zhou H	43976	Nat Neurosci	www.ncbi.nlm.nih.gov/pubmed/32451486	Genome-wide meta-analysis of problematic alcohol use in 435,563 individuals yields insights into biology and relationships with other traits.	972,915 European ancestry individuals	NA	17q21.31	NR	RDM1P1 - DND1P1	ENSG00000266504	ENSG00000282614		25584	1217	rs1724429-G	rs1724429	0	1724429	intron_variant	1	0.2	7E-16	15.1549		0.0243082	[0.018-0.03] unit decrease	Affymetrix [10613246] (imputed)	N
18	rs113120855	7.3185e-20	17	43665090	rs568986330	NA	White matter microstructure (axial diusivities)	43866	31666681	Zhao B	43768	Mol Psychiatry	www.ncbi.nlm.nih.gov/pubmed/31666681	Large-scale GWAS reveals genetic architecture of brain white matter microstructure and genetic overlap with cognitive and mental health traits (n = 17,706).	17,706 European ancestry individuals	NA	17q21.31	NR	DND1P1 - MAPK8IP1P2	ENSG00000282614	ENSG00000263503		795	13145	rs568986330-?	rs568986330	1	7209792	intron_variant	1	NR	2E-8	7.69897	(External capsule )	NA		NR [8955960] (imputed)	N
18	rs113120855	7.3185e-20	17	43665322	rs2462833	NA	Drinks per week	44909	36477530	Saunders GRB	44902	Nature	www.ncbi.nlm.nih.gov/pubmed/36477530	Genetic diversity fuels gene discovery for tobacco and alcohol use.	2,965,643 European ancestry, East Asian ancestry, Hispanic or Latin American, African ancestry individuals	NA	17q21.31		DND1P1 - MAPK8IP1P2	ENSG00000282614	ENSG00000263503		1027	12913	rs2462833-T	rs2462833	0	2462833	intron_variant	1	0.216	9E-31	30.0458		0.0115	[0.0094-0.0136] unit decrease	NR [NR] (imputed)	N
18	rs113120855	7.3185e-20	17	43665468	rs2458198	NA	aparc-Desikan rh area TotalSurface	44712	33875891	Smith SM	44305	Nat Neurosci	www.ncbi.nlm.nih.gov/pubmed/33875891	An expanded set of genome-wide association studies of brain imaging phenotypes in UK Biobank.	21,282 British ancestry individuals	10,686 British ancestry individuals	17q21.31		DND1P1 - MAPK8IP1P2	ENSG00000282614	ENSG00000263503		1173	12767	rs2458198-G	rs2458198	0	2458198	intron_variant	1	0.228	3E-24	23.5229		0.118	[0.094-0.142] unit decrease	Affymetrix [17103079] (imputed)	N
18	rs113120855	7.3185e-20	17	43665468	rs2458198	NA	IDP T1 SIENAX white normalised volume	44712	33875891	Smith SM	44305	Nat Neurosci	www.ncbi.nlm.nih.gov/pubmed/33875891	An expanded set of genome-wide association studies of brain imaging phenotypes in UK Biobank.	22,138 British ancestry individuals	11,086 British ancestry individuals	17q21.31		DND1P1 - MAPK8IP1P2	ENSG00000282614	ENSG00000263503		1173	12767	rs2458198-G	rs2458198	0	2458198	intron_variant	1	0.228	4E-12	11.3979		0.079	[0.057-0.101] unit decrease	Affymetrix [17103079] (imputed)	N
18	rs113120855	7.3185e-20	17	43665468	rs2458198	NA	IDP T1 SIENAX white unnormalised volume	44712	33875891	Smith SM	44305	Nat Neurosci	www.ncbi.nlm.nih.gov/pubmed/33875891	An expanded set of genome-wide association studies of brain imaging phenotypes in UK Biobank.	22,138 British ancestry individuals	11,086 British ancestry individuals	17q21.31		DND1P1 - MAPK8IP1P2	ENSG00000282614	ENSG00000263503		1173	12767	rs2458198-G	rs2458198	0	2458198	intron_variant	1	0.228	2E-12	11.699		0.08	[0.058-0.102] unit decrease	Affymetrix [17103079] (imputed)	N
18	rs113120855	7.3185e-20	17	43665468	rs2458198	NA	aparc-Desikan lh area TotalSurface	44712	33875891	Smith SM	44305	Nat Neurosci	www.ncbi.nlm.nih.gov/pubmed/33875891	An expanded set of genome-wide association studies of brain imaging phenotypes in UK Biobank.	21,282 British ancestry individuals	10,686 British ancestry individuals	17q21.31		DND1P1 - MAPK8IP1P2	ENSG00000282614	ENSG00000263503		1173	12767	rs2458198-G	rs2458198	0	2458198	intron_variant	1	0.228	3E-22	21.5229		0.112	[0.088-0.136] unit decrease	Affymetrix [17103079] (imputed)	N
18	rs113120855	7.3185e-20	17	43665468	rs2458198	NA	aparc-pial rh area TotalSurface	44712	33875891	Smith SM	44305	Nat Neurosci	www.ncbi.nlm.nih.gov/pubmed/33875891	An expanded set of genome-wide association studies of brain imaging phenotypes in UK Biobank.	21,282 British ancestry individuals	10,686 British ancestry individuals	17q21.31		DND1P1 - MAPK8IP1P2	ENSG00000282614	ENSG00000263503		1173	12767	rs2458198-G	rs2458198	0	2458198	intron_variant	1	0.228	1E-12	12		0.082	[0.058-0.106] unit decrease	Affymetrix [17103079] (imputed)	N
18	rs113120855	7.3185e-20	17	43666001	rs62064395	NA	IDP dMRI TBSS L3 Genu of corpus callosum	44712	33875891	Smith SM	44305	Nat Neurosci	www.ncbi.nlm.nih.gov/pubmed/33875891	An expanded set of genome-wide association studies of brain imaging phenotypes in UK Biobank.	20,860 British ancestry individuals	10,496 British ancestry individuals	17q21.31		DND1P1 - MAPK8IP1P2	ENSG00000282614	ENSG00000263503		1706	12234	rs62064395-C	rs62064395	0	62064395	intergenic_variant	1	0.233	5E-15	14.301		0.091	[0.067-0.115] unit increase	Affymetrix [17103079] (imputed)	N
18	rs113120855	7.3185e-20	17	43666001	rs62064395	NA	IDP dMRI ProbtrackX MD str l	44712	33875891	Smith SM	44305	Nat Neurosci	www.ncbi.nlm.nih.gov/pubmed/33875891	An expanded set of genome-wide association studies of brain imaging phenotypes in UK Biobank.	20,860 British ancestry individuals	10,495 British ancestry individuals	17q21.31		DND1P1 - MAPK8IP1P2	ENSG00000282614	ENSG00000263503		1706	12234	rs62064395-C	rs62064395	0	62064395	intergenic_variant	1	0.233	4E-14	13.3979		0.088	[0.064-0.112] unit increase	Affymetrix [17103079] (imputed)	N
18	rs113120855	7.3185e-20	17	43666001	rs62064395	NA	IDP dMRI TBSS MD Anterior corona radiata L	44712	33875891	Smith SM	44305	Nat Neurosci	www.ncbi.nlm.nih.gov/pubmed/33875891	An expanded set of genome-wide association studies of brain imaging phenotypes in UK Biobank.	20,860 British ancestry individuals	10,496 British ancestry individuals	17q21.31		DND1P1 - MAPK8IP1P2	ENSG00000282614	ENSG00000263503		1706	12234	rs62064395-C	rs62064395	0	62064395	intergenic_variant	1	0.233	1E-16	16		0.096	[0.072-0.12] unit increase	Affymetrix [17103079] (imputed)	N
18	rs113120855	7.3185e-20	17	43666001	rs62064395	NA	IDP dMRI TBSS L2 Genu of corpus callosum	44712	33875891	Smith SM	44305	Nat Neurosci	www.ncbi.nlm.nih.gov/pubmed/33875891	An expanded set of genome-wide association studies of brain imaging phenotypes in UK Biobank.	20,860 British ancestry individuals	10,496 British ancestry individuals	17q21.31		DND1P1 - MAPK8IP1P2	ENSG00000282614	ENSG00000263503		1706	12234	rs62064395-C	rs62064395	0	62064395	intergenic_variant	1	0.233	3E-15	14.5229		0.092	[0.068-0.116] unit increase	Affymetrix [17103079] (imputed)	N
18	rs113120855	7.3185e-20	17	43666492	rs112010353	NA	Self-reported math ability	43416	30038396	Lee JJ	43304	Nat Genet	www.ncbi.nlm.nih.gov/pubmed/30038396	Gene discovery and polygenic prediction from a genome-wide association study of educational attainment in 1.1 million individuals.	564,698 European ancestry individuals	NA	17q21.31	Intergenic	DND1P1 - MAPK8IP1P2	ENSG00000282614	ENSG00000263503		2197	11743	rs112010353-C	rs112010353	0	112010353	upstream_gene_variant	1	0.8237	2E-8	7.69897		0.0143	[0.0092-0.0194] unit increase	Affymetrix, Illumina [10000000] (imputed)	N
18	rs113120855	7.3185e-20	17	43666492	rs112010353	NA	Drinks per week	44909	36477530	Saunders GRB	44902	Nature	www.ncbi.nlm.nih.gov/pubmed/36477530	Genetic diversity fuels gene discovery for tobacco and alcohol use.	2,965,643 European ancestry, East Asian ancestry, Hispanic or Latin American, African ancestry individuals	NA	17q21.31		DND1P1 - MAPK8IP1P2	ENSG00000282614	ENSG00000263503		2197	11743	rs112010353-T	rs112010353	0	112010353	upstream_gene_variant	1	0.211	9E-33	32.0458		0.0118	[0.0097-0.0139] unit decrease	NR [NR] (imputed)	N
18	rs113120855	7.3185e-20	17	43666820	rs2469938	NA	Anteromedial temporal area (unadjusted for global measures)	45118	36893272	Makowski C	44994	Proc Natl Acad Sci U S A	www.ncbi.nlm.nih.gov/pubmed/36893272	Larger cerebral cortex is genetically correlated with greater frontal area and dorsal thickness.	32,488 European ancestry individuals	5,360 European ancestry children, 3,776 children	17q21.31		DND1P1 - MAPK8IP1P2	ENSG00000282614	ENSG00000263503		2525	11415	rs2469938-?	rs2469938	0	2469938	upstream_gene_variant	1	NR	1E-60	60		0.1565	[0.14-0.18] unit decrease	NR [7598201] (imputed)	N
18	rs113120855	7.3185e-20	17	43667635	rs2696421	NA	Left ventricular end diastolic mass end diastolic volume ratio	45084	37126556	Schmidt AF	45042	Sci Adv	www.ncbi.nlm.nih.gov/pubmed/37126556	Druggable proteins influencing cardiac structure and function: Implications for heart failure therapies and cancer cardiotoxicity.	32,520 European ancestry individuals	NA	17q21.31		DND1P1 - MAPK8IP1P2	ENSG00000282614	ENSG00000263503		3340	10600	rs2696421-A	rs2696421	0	2696421	upstream_gene_variant	1	NR	6E-12	11.2218		NA		Affymetrix [10128045] (imputed)	N
18	rs113120855	7.3185e-20	17	43668455	rs2950013	NA	Dorsolateral prefrontal thickness (unadjusted for global measures)	45118	36893272	Makowski C	44994	Proc Natl Acad Sci U S A	www.ncbi.nlm.nih.gov/pubmed/36893272	Larger cerebral cortex is genetically correlated with greater frontal area and dorsal thickness.	32,488 European ancestry individuals	5,360 European ancestry children, 3,776 children	17q21.31		DND1P1 - MAPK8IP1P2	ENSG00000282614	ENSG00000263503		4160	9780	rs2950013-?	rs2950013	0	2950013	upstream_gene_variant	1	NR	4E-12	11.3979		0.0653	[0.047-0.084] unit decrease	NR [7598201] (imputed)	N
18	rs113120855	7.3185e-20	17	43668850	rs564850730	NA	Shellfish liking	44777	35585065	May-Wilson S	44699	Nat Commun	www.ncbi.nlm.nih.gov/pubmed/35585065	Large-scale GWAS of food liking reveals genetic determinants and genetic correlations with distinct neurophysiological traits.	155,491 European ancestry individuals	NA	17q21.31		DND1P1 - MAPK8IP1P2	ENSG00000282614	ENSG00000263503		4555	9385	rs564850730-C	rs564850730	0	564850730	upstream_gene_variant	1	0.1708	5E-11	10.301		0.03361	[0.024-0.044] unit decrease	Affymetrix [11353280] (imputed)	N
18	rs113120855	7.3185e-20	17	43669491	rs112327620	NA	Hemoglobin	44544	34594039	Sakaue S	44469	Nat Genet	www.ncbi.nlm.nih.gov/pubmed/34594039	A cross-population atlas of genetic associations for 220 human phenotypes.	350,474 European ancestry individuals, 152,447 East Asian ancestry individuals	NA	17q21.31		DND1P1 - MAPK8IP1P2	ENSG00000282614	ENSG00000263503		5196	8744	rs112327620-G	rs112327620	0	112327620	upstream_gene_variant	1	NR	3E-63	62.5229		0.0388	[0.034-0.043] unit increase	Affymetrix, Illumina [20538521] (imputed)	N
18	rs113120855	7.3185e-20	17	43669491	rs112327620	NA	Inferior parietal thickness (unadjusted for global measures)	45118	36893272	Makowski C	44994	Proc Natl Acad Sci U S A	www.ncbi.nlm.nih.gov/pubmed/36893272	Larger cerebral cortex is genetically correlated with greater frontal area and dorsal thickness.	32,488 European ancestry individuals	5,360 European ancestry children, 3,776 children	17q21.31		DND1P1 - MAPK8IP1P2	ENSG00000282614	ENSG00000263503		5196	8744	rs112327620-?	rs112327620	0	112327620	upstream_gene_variant	1	NR	2E-11	10.699		0.0651	[0.046-0.084] unit decrease	NR [7598201] (imputed)	N
18	rs113120855	7.3185e-20	17	43669931	rs1724411	NA	Osteoarthrosis (time to event)	44161	32589924	Bi W	44005	Am J Hum Genet	www.ncbi.nlm.nih.gov/pubmed/32589924	A Fast and Accurate Method for Genome-Wide Time-to-Event Data Analysis and Its Application to UK Biobank.	29,071 British ancestry cases, 253,800 British ancestry controls	NA	17q21.31	LRRC37A4P, MAPK8IP1P2	DND1P1 - MAPK8IP1P2	ENSG00000282614	ENSG00000263503		5636	8304	rs1724411-?	rs1724411	0	1724411	upstream_gene_variant	1	NR	3E-8	7.52288		NA		NR [~ 24000000] (imputed)	N
18	rs113120855	7.3185e-20	17	43669931	rs1724411	NA	IDP dMRI ProbtrackX L1 atr l	44712	33875891	Smith SM	44305	Nat Neurosci	www.ncbi.nlm.nih.gov/pubmed/33875891	An expanded set of genome-wide association studies of brain imaging phenotypes in UK Biobank.	20,860 British ancestry individuals	10,495 British ancestry individuals	17q21.31		DND1P1 - MAPK8IP1P2	ENSG00000282614	ENSG00000263503		5636	8304	rs1724411-C	rs1724411	0	1724411	upstream_gene_variant	1	0.227	5E-13	12.301		0.084	[0.06-0.108] unit increase	Affymetrix [17103079] (imputed)	N
18	rs113120855	7.3185e-20	17	43669931	rs1724411	NA	Frontal QRS-T angle	45058	36918541	Young WJ	44999	Nat Commun	www.ncbi.nlm.nih.gov/pubmed/36918541	Genetic architecture of spatial electrical biomarkers for cardiac arrhythmia and relationship with cardiovascular disease.	159,715 European ancestry, African ancestry, Hispanic or Latin American individuals	NA	17q21.31		DND1P1 - MAPK8IP1P2	ENSG00000282614	ENSG00000263503		5636	8304	rs1724411-T	rs1724411	0	1724411	upstream_gene_variant	1	0.7545	2E-12	11.699		0.034	[0.025-0.043] unit decrease	Affymetrix, Illumina [8299259] (imputed)	N
18	rs113120855	7.3185e-20	17	43669931	rs1724411	NA	Frontal QRS-T angle	45058	36918541	Young WJ	44999	Nat Commun	www.ncbi.nlm.nih.gov/pubmed/36918541	Genetic architecture of spatial electrical biomarkers for cardiac arrhythmia and relationship with cardiovascular disease.	134,567 European ancestry individuals	NA	17q21.31		DND1P1 - MAPK8IP1P2	ENSG00000282614	ENSG00000263503		5636	8304	rs1724411-T	rs1724411	0	1724411	upstream_gene_variant	1	0.775	3E-13	12.5229		0.0389	[0.029-0.049] unit decrease	Affymetrix, Illumina [7954211] (imputed)	N
18	rs113120855	7.3185e-20	17	43671737	rs2463523	NA	Breast cancer	44148	32887889	Rashkin SR	44078	Nat Commun	www.ncbi.nlm.nih.gov/pubmed/32887889	Pan-cancer study detects genetic risk variants and shared genetic basis in two large cohorts.	17,881 European ancestry cases, 410,350 European ancestry controls	NA	17q21.31		DND1P1 - MAPK8IP1P2	ENSG00000282614	ENSG00000263503		7442	6498	rs2463523-A	rs2463523	0	2463523	regulatory_region_variant	1	NR	3E-10	9.52288		1.0887	NR	Affymetrix [7846216] (imputed)	N
18	rs113120855	7.3185e-20	17	43671737	rs2463523	NA	Ratio of omega-6 fatty acids to omega-3 fatty acids	44678	35213538	Richardson TG	44617	PLoS Biol	www.ncbi.nlm.nih.gov/pubmed/35213538	Characterising metabolomic signatures of lipid-modifying therapies through drug target mendelian randomisation.	115,006 European ancestry individuals	NA	17q21.31		DND1P1 - MAPK8IP1P2	ENSG00000282614	ENSG00000263503		7442	6498	rs2463523-A	rs2463523	0	2463523	regulatory_region_variant	1	0.76521	3E-17	16.5229		0.0401451	[0.031-0.049] unit decrease	NR [11722792] (imputed)	N
18	rs113120855	7.3185e-20	17	43671965	rs117893837	NA	Neuroticism	42811	27089181	Okbay A	42478	Nat Genet	www.ncbi.nlm.nih.gov/pubmed/27089181	Genetic variants associated with subjective well-being, depressive symptoms, and neuroticism identified through genome-wide analyses.	170,911 European ancestry individuals	NA	17q21.31	NR	DND1P1 - MAPK8IP1P2	ENSG00000282614	ENSG00000263503		7670	6270	rs117893837-T	rs117893837	1	1724416	regulatory_region_variant	1	0.066	1E-6	6		0.0402965	[0.024-0.056] unit increase	Affymetrix [up to 6544775] (imputed)	N
18	rs113120855	7.3185e-20	17	43672118	rs1724417	NA	F-fish liking (derived food-liking factor)	44777	35585065	May-Wilson S	44699	Nat Commun	www.ncbi.nlm.nih.gov/pubmed/35585065	Large-scale GWAS of food liking reveals genetic determinants and genetic correlations with distinct neurophysiological traits.	155,344 European ancestry individuals	NA	17q21.31		DND1P1 - MAPK8IP1P2	ENSG00000282614	ENSG00000263503		7823	6117	rs1724417-G	rs1724417	0	1724417	downstream_gene_variant	1	0.1727	9E-14	13.0458		0.10025	[0.074-0.127] unit decrease	Affymetrix [9578548] (imputed)	N
18	rs113120855	7.3185e-20	17	43672118	rs1724417	NA	F-seafood liking (derived food-liking factor)	44777	35585065	May-Wilson S	44699	Nat Commun	www.ncbi.nlm.nih.gov/pubmed/35585065	Large-scale GWAS of food liking reveals genetic determinants and genetic correlations with distinct neurophysiological traits.	156,740 European ancestry individuals	NA	17q21.31		DND1P1 - MAPK8IP1P2	ENSG00000282614	ENSG00000263503		7823	6117	rs1724417-G	rs1724417	0	1724417	downstream_gene_variant	1	0.1727	2E-11	10.699		0.08833	[0.063-0.114] unit decrease	Affymetrix [9618964] (imputed)	N
18	rs113120855	7.3185e-20	17	43672118	rs1724417	NA	Baked/steamed fish liking	44777	35585065	May-Wilson S	44699	Nat Commun	www.ncbi.nlm.nih.gov/pubmed/35585065	Large-scale GWAS of food liking reveals genetic determinants and genetic correlations with distinct neurophysiological traits.	158,335 European ancestry individuals	NA	17q21.31		DND1P1 - MAPK8IP1P2	ENSG00000282614	ENSG00000263503		7823	6117	rs1724417-G	rs1724417	0	1724417	downstream_gene_variant	1	0.1726	2E-8	7.69897		0.02836	[0.018-0.038] unit decrease	Affymetrix [11353280] (imputed)	N
18	rs113120855	7.3185e-20	17	43672118	rs1724417	NA	F-oily fish liking (derived food-liking factor)	44777	35585065	May-Wilson S	44699	Nat Commun	www.ncbi.nlm.nih.gov/pubmed/35585065	Large-scale GWAS of food liking reveals genetic determinants and genetic correlations with distinct neurophysiological traits.	158,547 European ancestry individuals	NA	17q21.31		DND1P1 - MAPK8IP1P2	ENSG00000282614	ENSG00000263503		7823	6117	rs1724417-G	rs1724417	0	1724417	downstream_gene_variant	1	0.1727	5E-9	8.30103		0.10055	[0.067-0.134] unit decrease	Affymetrix [9609308] (imputed)	N
18	rs113120855	7.3185e-20	17	43675489	rs1614886	NA	IDP dMRI TBSS MD Anterior limb of internal capsule L	44712	33875891	Smith SM	44305	Nat Neurosci	www.ncbi.nlm.nih.gov/pubmed/33875891	An expanded set of genome-wide association studies of brain imaging phenotypes in UK Biobank.	20,860 British ancestry individuals	10,496 British ancestry individuals	17q21.31		DND1P1 - MAPK8IP1P2	ENSG00000282614	ENSG00000263503		11194	2746	rs1614886-T	rs1614886	0	1614886	regulatory_region_variant	1	0.258	3E-18	17.5229		0.1	[0.076-0.124] unit increase	Affymetrix [17103079] (imputed)	N
18	rs113120855	7.3185e-20	17	43679193	rs55826010	NA	aparc-a2009s lh thickness S-orbital-H-Shaped	44712	33875891	Smith SM	44305	Nat Neurosci	www.ncbi.nlm.nih.gov/pubmed/33875891	An expanded set of genome-wide association studies of brain imaging phenotypes in UK Biobank.	21,282 British ancestry individuals	10,685 British ancestry individuals	17q21.31		MAPK8IP1P2, MAPK8IP1P2			ENSG00000282351, ENSG00000263503	NA	NA	rs55826010-A	rs55826010	0	55826010	non_coding_transcript_exon_variant	0	0.237	7E-9	8.1549		0.067	[0.045-0.089] unit increase	Affymetrix [17103079] (imputed)	N
18	rs113120855	7.3185e-20	17	43682323	rs186806998	NA	Lung function (FVC)	43405	30061609	Wyss AB	43311	Nat Commun	www.ncbi.nlm.nih.gov/pubmed/30061609	Multiethnic meta-analysis identifies ancestry-specific and cross-ancestry loci for pulmonary function.	60,552 European ancestry individuals, 8,429 African individuals, 9,959 Korean ancestry individuals, 11,775 Hispanic individuals		17q21.31		MAPK8IP1P2 - RPS26P8	ENSG00000263503	ENSG00000282238		2617	3614	rs186806998-?	rs186806998	1	56383763	upstream_gene_variant	1	NR	1E-8	8		30.52	[20.01-41.03] ml increase	Affymetrix, Illumina [10900000] (imputed)	N
18	rs113120855	7.3185e-20	17	43682323	rs186806998	NA	Lung function (FEV1)	43405	30061609	Wyss AB	43311	Nat Commun	www.ncbi.nlm.nih.gov/pubmed/30061609	Multiethnic meta-analysis identifies ancestry-specific and cross-ancestry loci for pulmonary function.	60,552 European ancestry individuals, 8,429 African individuals, 9,959 Korean ancestry individuals, 11,775 Hispanic individuals		17q21.31	CRHR1	MAPK8IP1P2 - RPS26P8	ENSG00000263503	ENSG00000282238		2617	3614	rs186806998-T	rs186806998	1	56383763	upstream_gene_variant	1	0.79	1E-9	9	(EA)	36.39	[24.71-48.07] ml increase	Affymetrix, Illumina [10900000] (imputed)	N
18	rs113120855	7.3185e-20	17	43682323	rs186806998	NA	Lung function (FEV1)	43405	30061609	Wyss AB	43311	Nat Commun	www.ncbi.nlm.nih.gov/pubmed/30061609	Multiethnic meta-analysis identifies ancestry-specific and cross-ancestry loci for pulmonary function.	60,552 European ancestry individuals, 8,429 African individuals, 9,959 Korean ancestry individuals, 11,775 Hispanic individuals		17q21.31	LOC644172, CRHR1	MAPK8IP1P2 - RPS26P8	ENSG00000263503	ENSG00000282238		2617	3614	rs186806998-T	rs186806998	1	56383763	upstream_gene_variant	1	0.82	3E-10	9.52288		29.5	[20.29-38.71] ml increase	Affymetrix, Illumina [10900000] (imputed)	N
18	rs113120855	7.3185e-20	17	43685698	rs143246821	NA	Lung function (FVC)	43405	30061609	Wyss AB	43311	Nat Commun	www.ncbi.nlm.nih.gov/pubmed/30061609	Multiethnic meta-analysis identifies ancestry-specific and cross-ancestry loci for pulmonary function.	60,552 European ancestry individuals, 8,429 African individuals, 9,959 Korean ancestry individuals, 11,775 Hispanic individuals		17q21.31		MAPK8IP1P2 - RPS26P8	ENSG00000263503	ENSG00000282238		5992	239	rs143246821-?	rs143246821	1	444967	upstream_gene_variant	1	NR	7E-8	7.1549	(EA)	30.54	[19.45-41.63] ml increase	Affymetrix, Illumina [10900000] (imputed)	N
18	rs113120855	7.3185e-20	17	43685698	rs143246821	NA	Lung function (FEV1)	43405	30061609	Wyss AB	43311	Nat Commun	www.ncbi.nlm.nih.gov/pubmed/30061609	Multiethnic meta-analysis identifies ancestry-specific and cross-ancestry loci for pulmonary function.	60,552 European ancestry individuals, 8,429 African individuals, 9,959 Korean ancestry individuals, 11,775 Hispanic individuals		17q21.31	LOC644172, CRHR1	MAPK8IP1P2 - RPS26P8	ENSG00000263503	ENSG00000282238		5992	239	rs143246821-A	rs143246821	1	444967	upstream_gene_variant	1	0.79	9E-10	9.04576	(EA)	30.58	[20.8-40.36] ml increase	Affymetrix, Illumina [10900000] (imputed)	N
18	rs113120855	7.3185e-20	17	43686419	rs385199	NA	aparc-pial lh area TotalSurface	44712	33875891	Smith SM	44305	Nat Neurosci	www.ncbi.nlm.nih.gov/pubmed/33875891	An expanded set of genome-wide association studies of brain imaging phenotypes in UK Biobank.	21,282 British ancestry individuals	10,686 British ancestry individuals	17q21.31		RPS26P8 - LINC02210	ENSG00000282238	ENSG00000204650		135	11275	rs385199-C	rs385199	0	385199	intergenic_variant	1	0.227	1E-10	10		0.075	[0.051-0.099] unit decrease	Affymetrix [17103079] (imputed)	N
18	rs113120855	7.3185e-20	17	43686419	rs385199	NA	Daytime nap	44301	33568662	Dashti HS	44237	Nat Commun	www.ncbi.nlm.nih.gov/pubmed/33568662	Genetic determinants of daytime napping and effects on cardiometabolic health.	452,633 European ancestry individuals	541,333 European ancestry individuals	17q21.31	CRHR1, PLEKHM1	RPS26P8 - LINC02210	ENSG00000282238	ENSG00000204650		135	11275	rs385199-A	rs385199	0	385199	intergenic_variant	1	NR	1E-72	72		0.0185	[0.017-0.02] unit increase	Affymetrix [13304133] (imputed)	N
18	rs113120855	7.3185e-20	17	43686420	rs440778	NA	IDP T1 SIENAX brain-unnormalised volume	44712	33875891	Smith SM	44305	Nat Neurosci	www.ncbi.nlm.nih.gov/pubmed/33875891	An expanded set of genome-wide association studies of brain imaging phenotypes in UK Biobank.	22,138 British ancestry individuals	11,086 British ancestry individuals	17q21.31		RPS26P8 - LINC02210	ENSG00000282238	ENSG00000204650		136	11274	rs440778-G	rs440778	0	440778	intergenic_variant	1	0.223	1E-12	12		0.081	[0.059-0.103] unit decrease	Affymetrix [17103079] (imputed)	N
18	rs113120855	7.3185e-20	17	43686420	rs440778	NA	IDP T1 SIENAX brain-normalised volume	44712	33875891	Smith SM	44305	Nat Neurosci	www.ncbi.nlm.nih.gov/pubmed/33875891	An expanded set of genome-wide association studies of brain imaging phenotypes in UK Biobank.	22,138 British ancestry individuals	11,086 British ancestry individuals	17q21.31		RPS26P8 - LINC02210	ENSG00000282238	ENSG00000204650		136	11274	rs440778-G	rs440778	0	440778	intergenic_variant	1	0.223	1E-12	12		0.081	[0.059-0.103] unit decrease	Affymetrix [17103079] (imputed)	N
18	rs113120855	7.3185e-20	17	43686420	rs440778	NA	aseg global volume BrainSeg	44712	33875891	Smith SM	44305	Nat Neurosci	www.ncbi.nlm.nih.gov/pubmed/33875891	An expanded set of genome-wide association studies of brain imaging phenotypes in UK Biobank.	21,282 British ancestry individuals	10,686 British ancestry individuals	17q21.31		RPS26P8 - LINC02210	ENSG00000282238	ENSG00000204650		136	11274	rs440778-G	rs440778	0	440778	intergenic_variant	1	0.223	4E-13	12.3979		0.085	[0.061-0.109] unit decrease	Affymetrix [17103079] (imputed)	N
18	rs113120855	7.3185e-20	17	43686420	rs440778	NA	aseg global volume BrainSegNotVent	44712	33875891	Smith SM	44305	Nat Neurosci	www.ncbi.nlm.nih.gov/pubmed/33875891	An expanded set of genome-wide association studies of brain imaging phenotypes in UK Biobank.	21,282 British ancestry individuals	10,686 British ancestry individuals	17q21.31		RPS26P8 - LINC02210	ENSG00000282238	ENSG00000204650		136	11274	rs440778-G	rs440778	0	440778	intergenic_variant	1	0.223	1E-13	13		0.087	[0.063-0.111] unit decrease	Affymetrix [17103079] (imputed)	N
18	rs113120855	7.3185e-20	17	43686420	rs440778	NA	aseg global volume BrainSegNotVentSurf	44712	33875891	Smith SM	44305	Nat Neurosci	www.ncbi.nlm.nih.gov/pubmed/33875891	An expanded set of genome-wide association studies of brain imaging phenotypes in UK Biobank.	21,282 British ancestry individuals	10,686 British ancestry individuals	17q21.31		RPS26P8 - LINC02210	ENSG00000282238	ENSG00000204650		136	11274	rs440778-G	rs440778	0	440778	intergenic_variant	1	0.223	8E-14	13.0969		0.087	[0.063-0.111] unit decrease	Affymetrix [17103079] (imputed)	N
18	rs113120855	7.3185e-20	17	43686420	rs440778	NA	aseg global volume SupraTentorial	44712	33875891	Smith SM	44305	Nat Neurosci	www.ncbi.nlm.nih.gov/pubmed/33875891	An expanded set of genome-wide association studies of brain imaging phenotypes in UK Biobank.	21,282 British ancestry individuals	10,686 British ancestry individuals	17q21.31		RPS26P8 - LINC02210	ENSG00000282238	ENSG00000204650		136	11274	rs440778-G	rs440778	0	440778	intergenic_variant	1	0.223	5E-12	11.301		0.081	[0.057-0.105] unit decrease	Affymetrix [17103079] (imputed)	N
18	rs113120855	7.3185e-20	17	43686420	rs440778	NA	aseg global volume SupraTentorialNotVent	44712	33875891	Smith SM	44305	Nat Neurosci	www.ncbi.nlm.nih.gov/pubmed/33875891	An expanded set of genome-wide association studies of brain imaging phenotypes in UK Biobank.	21,282 British ancestry individuals	10,686 British ancestry individuals	17q21.31		RPS26P8 - LINC02210	ENSG00000282238	ENSG00000204650		136	11274	rs440778-G	rs440778	0	440778	intergenic_variant	1	0.223	2E-12	11.699		0.082	[0.058-0.106] unit decrease	Affymetrix [17103079] (imputed)	N
18	rs113120855	7.3185e-20	17	43686420	rs440778	NA	aseg rh volume CerebralWhiteMatter	44712	33875891	Smith SM	44305	Nat Neurosci	www.ncbi.nlm.nih.gov/pubmed/33875891	An expanded set of genome-wide association studies of brain imaging phenotypes in UK Biobank.	21,282 British ancestry individuals	10,686 British ancestry individuals	17q21.31		RPS26P8 - LINC02210	ENSG00000282238	ENSG00000204650		136	11274	rs440778-G	rs440778	0	440778	intergenic_variant	1	0.223	1E-15	15		0.093	[0.069-0.117] unit decrease	Affymetrix [17103079] (imputed)	N
18	rs113120855	7.3185e-20	17	43686420	rs440778	NA	aseg lh volume CerebralWhiteMatter	44712	33875891	Smith SM	44305	Nat Neurosci	www.ncbi.nlm.nih.gov/pubmed/33875891	An expanded set of genome-wide association studies of brain imaging phenotypes in UK Biobank.	21,282 British ancestry individuals	10,686 British ancestry individuals	17q21.31		RPS26P8 - LINC02210	ENSG00000282238	ENSG00000204650		136	11274	rs440778-G	rs440778	0	440778	intergenic_variant	1	0.223	9E-14	13.0458		0.087	[0.063-0.111] unit decrease	Affymetrix [17103079] (imputed)	N
18	rs113120855	7.3185e-20	17	43687072	rs150180355	NA	Alzheimer's disease or educational attainment (pleiotropy)	44635	34743297	Kulminski AM	44506	Geroscience	www.ncbi.nlm.nih.gov/pubmed/34743297	Pleiotropic predisposition to Alzheimer's disease and educational attainment: insights from the summary statistics analysis.	(see Lambert 2013 and Okbay 2016)	NA	17q21.31		RPS26P8 - LINC02210	ENSG00000282238	ENSG00000204650		788	10622	rs150180355-A	rs150180355	1	2949997	downstream_gene_variant	1	0.2519	4E-7	6.39794		35.5056	z score increase	NR [6814003]	N
18	rs113120855	7.3185e-20	17	43687072	rs2949997	NA	Medial temporal thickness (unadjusted for global measures)	45118	36893272	Makowski C	44994	Proc Natl Acad Sci U S A	www.ncbi.nlm.nih.gov/pubmed/36893272	Larger cerebral cortex is genetically correlated with greater frontal area and dorsal thickness.	32,488 European ancestry individuals	5,360 European ancestry children, 3,776 children	17q21.31		RPS26P8 - LINC02210	ENSG00000282238	ENSG00000204650		788	10622	rs2949997-?	rs2949997	0	2949997	downstream_gene_variant	1	NR	3E-15	14.5229		0.0772	[0.058-0.096] unit increase	NR [7598201] (imputed)	N
18	rs113120855	7.3185e-20	17	43687268	rs391338	NA	IDP dMRI TBSS L3 Anterior limb of internal capsule R	44712	33875891	Smith SM	44305	Nat Neurosci	www.ncbi.nlm.nih.gov/pubmed/33875891	An expanded set of genome-wide association studies of brain imaging phenotypes in UK Biobank.	20,860 British ancestry individuals	10,496 British ancestry individuals	17q21.31		RPS26P8 - LINC02210	ENSG00000282238	ENSG00000204650		984	10426	rs391338-A	rs391338	0	391338	regulatory_region_variant	1	0.221	5E-17	16.301		0.099	[0.075-0.123] unit increase	Affymetrix [17103079] (imputed)	N
18	rs113120855	7.3185e-20	17	43688042	rs62066084	NA	Whole brain free water diffusion (multivariate analysis)	44777	35505052	Fan CC	44684	Nat Commun	www.ncbi.nlm.nih.gov/pubmed/35505052	Multivariate genome-wide association study on tissue-sensitive diffusion metrics highlights pathways that shape the human brain.	23,543 European ancestry individuals	11,555 European ancestry individuals, 3,030 non-European ancestry individuals	17q21.31		RPS26P8 - LINC02210	ENSG00000282238	ENSG00000204650		1758	9652	rs62066084-?	rs62066084	0	62066084	downstream_gene_variant	1	NR	4E-57	56.3979		NA		NR [NR] (imputed)	N
18	rs113120855	7.3185e-20	17	43688317	rs28768976	NA	Neuroticism	43132	29255261	Luciano M	43087	Nat Genet	www.ncbi.nlm.nih.gov/pubmed/29255261	Association analysis in over 329,000 individuals identifies 116 independent variants influencing neuroticism.	329,821 European ancestry individuals	122,867 European ancestry individuals	17q21.31	intergenic	RPS26P8 - LINC02210	ENSG00000282238	ENSG00000204650		2033	9377	rs28768976-A	rs28768976	0	28768976	downstream_gene_variant	1	0.77211	1E-25	25		10.453	unit decrease	Illumina [18485882] (imputed)	N
18	rs113120855	7.3185e-20	17	43688317	rs28768976	NA	Hypertrophic cardiomyopathy	44404	33495597	Harper AR	44221	Nat Genet	www.ncbi.nlm.nih.gov/pubmed/33495597	Common genetic variants and modifiable risk factors underpin hypertrophic cardiomyopathy susceptibility and expressivity.	233 African ancestry cases, 122 Hispanic/Latino cases, 70 East Asian ancestry cases, 2,196 European ancestry cases, 138 South Asian ancestry cases, 21 cases, 1,331 African ancestry controls, 170 Hispanic/Latino controls, 333 East Asian ancestry controls, 42,902 European ancestry controls, 1,727 South Asian ancestry controls, 1,023 controls	1,643 European or unknown ancestry cases, 6,628 European or unknown ancestry controls	17q21.31	SPPL2C	RPS26P8 - LINC02210	ENSG00000282238	ENSG00000204650		2033	9377	rs28768976-A	rs28768976	0	28768976	downstream_gene_variant	1	0.772	4E-12	11.3979		0.255	[0.18-0.33] unit decrease	Affymetrix [8590397] (imputed)	N
18	rs113120855	7.3185e-20	17	43688317	rs28768976	NA	Hypertrophic cardiomyopathy (sarcomere negative)	44404	33495597	Harper AR	44221	Nat Genet	www.ncbi.nlm.nih.gov/pubmed/33495597	Common genetic variants and modifiable risk factors underpin hypertrophic cardiomyopathy susceptibility and expressivity.	170 African ancestry cases, 93 Hispanic/Latino cases, 52 East Asian ancestry cases, 1,444 European ancestry cases, 94 South Asian ancestry cases, 21 cases, 738 African ancestry controls, 78 Hispanic/Latino controls, 212 East Asian ancestry controls, 24,161 European ancestry controls, 1,132 South Asian ancestry controls, 1,023 controls	NA	17q21.31	SPPL2C	RPS26P8 - LINC02210	ENSG00000282238	ENSG00000204650		2033	9377	rs28768976-A	rs28768976	0	28768976	downstream_gene_variant	1	0.770677	2E-9	8.69897		0.268112	[0.18-0.36] unit decrease	Affymetrix [8590397] (imputed)	N
18	rs113120855	7.3185e-20	17	43692338	rs2668709	NA	Inferior parietal area (unadjusted for global measures)	45118	36893272	Makowski C	44994	Proc Natl Acad Sci U S A	www.ncbi.nlm.nih.gov/pubmed/36893272	Larger cerebral cortex is genetically correlated with greater frontal area and dorsal thickness.	32,488 European ancestry individuals	5,360 European ancestry children, 3,776 children	17q21.31		RPS26P8 - LINC02210	ENSG00000282238	ENSG00000204650		6054	5356	rs2668709-?	rs2668709	0	2668709	intergenic_variant	1	NR	7E-46	45.1549		0.1354	[0.12-0.15] unit increase	NR [7598201] (imputed)	N
18	rs113120855	7.3185e-20	17	43693341	rs375647	NA	Drinks per week	44909	36477530	Saunders GRB	44902	Nature	www.ncbi.nlm.nih.gov/pubmed/36477530	Genetic diversity fuels gene discovery for tobacco and alcohol use.	2,965,643 European ancestry, East Asian ancestry, Hispanic or Latin American, African ancestry individuals	NA	17q21.31		RPS26P8 - LINC02210	ENSG00000282238	ENSG00000204650		7057	4353	rs375647-G	rs375647	0	375647	upstream_gene_variant	1	0.215	2E-32	31.699		0.0113	[0.0092-0.0134] unit decrease	NR [NR] (imputed)	N
18	rs113120855	7.3185e-20	17	43695263	rs112997627	NA	Eye color	44432	33692100	Simcoe M	44265	Sci Adv	www.ncbi.nlm.nih.gov/pubmed/33692100	Genome-wide association study in almost 195,000 individuals identifies 50 previously unidentified genetic loci for eye color.	157,485 European ancestry individuals	35,501 European ancestry individuals, 959 Han Chinese ancestry individuals, 677 Indian ancestry individuals	17q21.31		RPS26P8 - LINC02210	ENSG00000282238	ENSG00000204650		8979	2431	rs112997627-T	rs112997627	0	112997627	intergenic_variant	1	0.801	3E-8	7.52288	(EA)	5.56	NR z score increase	Illumina [11532091] (imputed)	N
18	rs113120855	7.3185e-20	17	43696159	rs675600	NA	Sum neutrophil eosinophil counts	42977	27863252	Astle WJ	42691	Cell	www.ncbi.nlm.nih.gov/pubmed/27863252	The Allelic Landscape of Human Blood Cell Trait Variation and Links to Common Complex Disease.	170,384 European ancestry individuals	NA	17q21.31	CRHR1-IT1, CRHR1, RP11-105N13.4	RPS26P8 - LINC02210	ENSG00000282238	ENSG00000204650		9875	1535	rs675600-T	rs675600	0	675600	intergenic_variant	1	0.2045	6E-9	8.22185		0.0265244	[0.018-0.035] unit increase	Affymetrix [~ 2500000] (imputed)	N
18	rs113120855	7.3185e-20	17	43696159	rs675600	NA	Granulocyte count	42977	27863252	Astle WJ	42691	Cell	www.ncbi.nlm.nih.gov/pubmed/27863252	The Allelic Landscape of Human Blood Cell Trait Variation and Links to Common Complex Disease.	169,822 European ancestry individuals	NA	17q21.31	CRHR1-IT1, CRHR1, RP11-105N13.4	RPS26P8 - LINC02210	ENSG00000282238	ENSG00000204650		9875	1535	rs675600-T	rs675600	0	675600	intergenic_variant	1	0.2046	5E-9	8.30103		0.0267392	[0.018-0.036] unit increase	Affymetrix [~ 2500000] (imputed)	N
18	rs113120855	7.3185e-20	17	43696159	rs675600	NA	Myeloid white cell count	42977	27863252	Astle WJ	42691	Cell	www.ncbi.nlm.nih.gov/pubmed/27863252	The Allelic Landscape of Human Blood Cell Trait Variation and Links to Common Complex Disease.	169,219 European ancestry individuals	NA	17q21.31	CRHR1-IT1, CRHR1, RP11-105N13.4	RPS26P8 - LINC02210	ENSG00000282238	ENSG00000204650		9875	1535	rs675600-T	rs675600	0	675600	intergenic_variant	1	0.2046	3E-9	8.52288		0.0273315	[0.018-0.036] unit increase	Affymetrix [~ 2500000] (imputed)	N
18	rs113120855	7.3185e-20	17	43696159	rs675600	NA	Neutrophil count	42977	27863252	Astle WJ	42691	Cell	www.ncbi.nlm.nih.gov/pubmed/27863252	The Allelic Landscape of Human Blood Cell Trait Variation and Links to Common Complex Disease.	170,702 European ancestry individuals	NA	17q21.31	CRHR1-IT1, CRHR1, RP11-105N13.4	RPS26P8 - LINC02210	ENSG00000282238	ENSG00000204650		9875	1535	rs675600-T	rs675600	0	675600	intergenic_variant	1	0.2045	3E-11	10.5229		0.0303579	[0.021-0.039] unit increase	Affymetrix [~ 2500000] (imputed)	N
18	rs113120855	7.3185e-20	17	43696159	rs675600	NA	Sum basophil neutrophil counts	42977	27863252	Astle WJ	42691	Cell	www.ncbi.nlm.nih.gov/pubmed/27863252	The Allelic Landscape of Human Blood Cell Trait Variation and Links to Common Complex Disease.	170,143 European ancestry individuals	NA	17q21.31	CRHR1-IT1, CRHR1, RP11-105N13.4	RPS26P8 - LINC02210	ENSG00000282238	ENSG00000204650		9875	1535	rs675600-T	rs675600	0	675600	intergenic_variant	1	0.2046	2E-11	10.699		0.030561	[0.022-0.04] unit increase	Affymetrix [~ 2500000] (imputed)	N
18	rs113120855	7.3185e-20	17	43705601	rs365825	NA	Parkinson's disease	42866	27182965	Pickrell JK	42506	Nat Genet	www.ncbi.nlm.nih.gov/pubmed/27182965	Detection and interpretation of shared genetic influences on 42 human traits.	9,619 European ancestry cases, 324,522 European ancestry controls	NA	17q21.31	CRHR1, LRRC37A3	LINC02210-CRHR1, LINC02210-CRHR1, LINC02210, LINC02210			ENSG00000263715, ENSG00000282456, ENSG00000282171, ENSG00000204650	NA	NA	rs365825-?	rs365825	0	365825	intron_variant	0	NR	4E-32	31.3979		1.27226	[1.22-1.33]	Illumina [12438219] (imputed)	N
18	rs113120855	7.3185e-20	17	43707619	rs681485	NA	Height (weighted GWA)	45057	37106081	Schoeler T	45043	Nat Hum Behav	www.ncbi.nlm.nih.gov/pubmed/37106081	Participation bias in the UK Biobank distorts genetic associations and downstream analyses.	102,215 European ancestry individuals	NA	17q21.31		LINC02210, LINC02210, LINC02210-CRHR1, LINC02210-CRHR1			ENSG00000282171, ENSG00000204650, ENSG00000263715, ENSG00000282456	NA	NA	rs681485-A	rs681485	0	681485	non_coding_transcript_exon_variant	0	NR	4E-6	5.39794		0.15954	[0.092-0.227] unit decrease	NR [7296935] (imputed)	N
18	rs113120855	7.3185e-20	17	43707619	rs681485	NA	Height (standard GWA)	45057	37106081	Schoeler T	45043	Nat Hum Behav	www.ncbi.nlm.nih.gov/pubmed/37106081	Participation bias in the UK Biobank distorts genetic associations and downstream analyses.	283,749 European ancestry individuals	NA	17q21.31		LINC02210, LINC02210, LINC02210-CRHR1, LINC02210-CRHR1			ENSG00000282171, ENSG00000204650, ENSG00000263715, ENSG00000282456	NA	NA	rs681485-A	rs681485	0	681485	non_coding_transcript_exon_variant	0	NR	8E-9	8.09691		0.11783	[0.078-0.158] unit decrease	NR [7296935] (imputed)	N
18	rs113120855	7.3185e-20	17	43707848	rs593720	NA	Posterolateral temporal area (unadjusted for global measures)	45118	36893272	Makowski C	44994	Proc Natl Acad Sci U S A	www.ncbi.nlm.nih.gov/pubmed/36893272	Larger cerebral cortex is genetically correlated with greater frontal area and dorsal thickness.	32,488 European ancestry individuals	5,360 European ancestry children, 3,776 children	17q21.31		LINC02210, LINC02210, LINC02210-CRHR1, LINC02210-CRHR1			ENSG00000282171, ENSG00000204650, ENSG00000263715, ENSG00000282456	NA	NA	rs593720-?	rs593720	0	593720	splice_region_variant	0	NR	5E-49	48.301		0.1409	[0.12-0.16] unit decrease	NR [7598201] (imputed)	N
18	rs113120855	7.3185e-20	17	43707848	rs593720	NA	Orbitofrontal area (unadjusted for global measures)	45118	36893272	Makowski C	44994	Proc Natl Acad Sci U S A	www.ncbi.nlm.nih.gov/pubmed/36893272	Larger cerebral cortex is genetically correlated with greater frontal area and dorsal thickness.	32,488 European ancestry individuals	5,360 European ancestry children, 3,776 children	17q21.31		LINC02210, LINC02210, LINC02210-CRHR1, LINC02210-CRHR1			ENSG00000282171, ENSG00000204650, ENSG00000263715, ENSG00000282456	NA	NA	rs593720-?	rs593720	0	593720	splice_region_variant	0	NR	3E-34	33.5229		0.1169	[0.098-0.136] unit decrease	NR [7598201] (imputed)	N
18	rs113120855	7.3185e-20	17	43707848	rs593720	NA	Superior temporal area (unadjusted for global measures)	45118	36893272	Makowski C	44994	Proc Natl Acad Sci U S A	www.ncbi.nlm.nih.gov/pubmed/36893272	Larger cerebral cortex is genetically correlated with greater frontal area and dorsal thickness.	32,488 European ancestry individuals	5,360 European ancestry children, 3,776 children	17q21.31		LINC02210, LINC02210, LINC02210-CRHR1, LINC02210-CRHR1			ENSG00000282171, ENSG00000204650, ENSG00000263715, ENSG00000282456	NA	NA	rs593720-?	rs593720	0	593720	splice_region_variant	0	NR	4E-31	30.3979		0.1112	[0.092-0.13] unit decrease	NR [7598201] (imputed)	N
18	rs113120855	7.3185e-20	17	43707848	rs593720	NA	Precuneus area (unadjusted for global measures)	45118	36893272	Makowski C	44994	Proc Natl Acad Sci U S A	www.ncbi.nlm.nih.gov/pubmed/36893272	Larger cerebral cortex is genetically correlated with greater frontal area and dorsal thickness.	32,488 European ancestry individuals	5,360 European ancestry children, 3,776 children	17q21.31		LINC02210, LINC02210, LINC02210-CRHR1, LINC02210-CRHR1			ENSG00000282171, ENSG00000204650, ENSG00000263715, ENSG00000282456	NA	NA	rs593720-?	rs593720	0	593720	splice_region_variant	0	NR	2E-40	39.699		0.1274	[0.11-0.15] unit decrease	NR [7598201] (imputed)	N
18	rs113120855	7.3185e-20	17	43707848	rs593720	NA	Superior parietal area (unadjusted for global measures)	45118	36893272	Makowski C	44994	Proc Natl Acad Sci U S A	www.ncbi.nlm.nih.gov/pubmed/36893272	Larger cerebral cortex is genetically correlated with greater frontal area and dorsal thickness.	32,488 European ancestry individuals	5,360 European ancestry children, 3,776 children	17q21.31		LINC02210, LINC02210, LINC02210-CRHR1, LINC02210-CRHR1			ENSG00000282171, ENSG00000204650, ENSG00000263715, ENSG00000282456	NA	NA	rs593720-?	rs593720	0	593720	splice_region_variant	0	NR	2E-33	32.699		0.1153	[0.096-0.134] unit decrease	NR [7598201] (imputed)	N
18	rs113120855	7.3185e-20	17	43707848	rs593720	NA	Cortical surface area	45118	36893272	Makowski C	44994	Proc Natl Acad Sci U S A	www.ncbi.nlm.nih.gov/pubmed/36893272	Larger cerebral cortex is genetically correlated with greater frontal area and dorsal thickness.	32,488 European ancestry individuals	5,360 European ancestry children, 3,776 children	17q21.31		LINC02210, LINC02210, LINC02210-CRHR1, LINC02210-CRHR1			ENSG00000282171, ENSG00000204650, ENSG00000263715, ENSG00000282456	NA	NA	rs593720-?	rs593720	0	593720	splice_region_variant	0	NR	5E-33	32.301		0.1147	[0.096-0.134] unit decrease	NR [7598201] (imputed)	N
18	rs113120855	7.3185e-20	17	43707848	rs593720	NA	Brain age (difference between predicted and chronological age)	45062	36707530	Kim J	44953	Sci Rep	www.ncbi.nlm.nih.gov/pubmed/36707530	Investigation of genetic variants and causal biomarkers associated with brain aging.	34,129 British ancestry individuals	NA	17q21.31		LINC02210, LINC02210, LINC02210-CRHR1, LINC02210-CRHR1			ENSG00000282171, ENSG00000204650, ENSG00000263715, ENSG00000282456	NA	NA	rs593720-?	rs593720	0	593720	splice_region_variant	0	NR	2E-14	13.699		0.063	[0.047-0.079] unit decrease	NR [38000000] (imputed)	N
18	rs113120855	7.3185e-20	17	43709225	rs450237	NA	Parsopercularis area (unadjusted for global measures)	45118	36893272	Makowski C	44994	Proc Natl Acad Sci U S A	www.ncbi.nlm.nih.gov/pubmed/36893272	Larger cerebral cortex is genetically correlated with greater frontal area and dorsal thickness.	32,488 European ancestry individuals	5,360 European ancestry children, 3,776 children	17q21.31		LINC02210-CRHR1, LINC02210-CRHR1, LINC02210, LINC02210			ENSG00000263715, ENSG00000282456, ENSG00000282171, ENSG00000204650	NA	NA	rs450237-?	rs450237	0	450237	intron_variant	0	NR	7E-45	44.1549		0.1326	[0.11-0.15] unit increase	NR [7598201] (imputed)	N
18	rs113120855	7.3185e-20	17	43709225	rs450237	NA	Occipital area (unadjusted for global measures)	45118	36893272	Makowski C	44994	Proc Natl Acad Sci U S A	www.ncbi.nlm.nih.gov/pubmed/36893272	Larger cerebral cortex is genetically correlated with greater frontal area and dorsal thickness.	32,488 European ancestry individuals	5,360 European ancestry children, 3,776 children	17q21.31		LINC02210-CRHR1, LINC02210-CRHR1, LINC02210, LINC02210			ENSG00000263715, ENSG00000282456, ENSG00000282171, ENSG00000204650	NA	NA	rs450237-?	rs450237	0	450237	intron_variant	0	NR	4E-53	52.3979		0.1448	[0.13-0.16] unit increase	NR [7598201] (imputed)	N
18	rs113120855	7.3185e-20	17	43714850	rs2942168	NA	Parkinson's disease	42114	21292315	Nalls MA	40575	Lancet	www.ncbi.nlm.nih.gov/pubmed/21292315	Imputation of sequence variants for identification of genetic risks for Parkinson's disease: a meta-analysis of genome-wide association studies.	5,333 European ancestry cases, 12,019 European ancestry controls	7,053 cases, 9,007 controls	17q21.31	MAPT	LINC02210-CRHR1, LINC02210-CRHR1, LINC02210, LINC02210			ENSG00000263715, ENSG00000282456, ENSG00000282171, ENSG00000204650	NA	NA	rs2942168-G	rs2942168	0	2942168	non_coding_transcript_exon_variant	0	0.78	1E-28	28		1.27	[1.23-1.31]	Illumina [7689524] (imputed)	N
18	rs113120855	7.3185e-20	17	43719143	rs393152	NA	Parkinson's disease	40157	19915575	Simon-Sanchez J	40132	Nat Genet	www.ncbi.nlm.nih.gov/pubmed/19915575	Genome-wide association study reveals genetic risk underlying Parkinson's disease.	1,713 European ancestry cases, 3,978 European ancestry controls	3,361 European ancestry cases, 4,573 European ancestry controls	17q21.31	MAPT, C17orf69, KIAA1267, LOC644246	LINC02210, LINC02210, LINC02210-CRHR1, LINC02210-CRHR1			ENSG00000282171, ENSG00000204650, ENSG00000263715, ENSG00000282456	NA	NA	rs393152-A	rs393152	0	393152	non_coding_transcript_exon_variant	0	0.82	2E-16	15.699		1.3	[NR]	Illumina [463185]	N
18	rs113120855	7.3185e-20	17	43719143	rs393152	NA	Corticobasal degeneration	42559	26077951	Kouri N	42171	Nat Commun	www.ncbi.nlm.nih.gov/pubmed/26077951	Genome-wide association study of corticobasal degeneration identifies risk variants shared with progressive supranuclear palsy.	152 cases, 3,111 controls	67 cases, 457 controls	17q21.31	MAPT	LINC02210, LINC02210, LINC02210-CRHR1, LINC02210-CRHR1			ENSG00000282171, ENSG00000204650, ENSG00000263715, ENSG00000282456	NA	NA	rs393152-?	rs393152	0	393152	non_coding_transcript_exon_variant	0	NR	1E-12	12		3.7	[NR]	Illumina [533898] (imputed)	N
18	rs113120855	7.3185e-20	17	43721283	rs2942164	NA	Hemoglobin concentration	45007	35964923	Timoteo VJ	44784	J Nutr Biochem	www.ncbi.nlm.nih.gov/pubmed/35964923	Common and Ethnic-Specific Genetic Determinants of Hemoglobin Concentration between Taiwanese Han Chinese and European Whites: Findings from Comparative Two-Stage Genome-Wide Association Studies.	46,904 European ancestry males	80,822 European ancestry males	17q21.31		LINC02210-CRHR1, LINC02210-CRHR1, LINC02210, LINC02210			ENSG00000263715, ENSG00000282456, ENSG00000282171, ENSG00000204650	NA	NA	rs2942164-C	rs2942164	0	2942164	intron_variant	0	0.2256	1E-31	31		0.05197	unit increase	NR [347791]	N
18	rs113120855	7.3185e-20	17	43721283	rs2942164	NA	Hemoglobin concentration	45007	35964923	Timoteo VJ	44784	J Nutr Biochem	www.ncbi.nlm.nih.gov/pubmed/35964923	Common and Ethnic-Specific Genetic Determinants of Hemoglobin Concentration between Taiwanese Han Chinese and European Whites: Findings from Comparative Two-Stage Genome-Wide Association Studies.	52,141 European ancestry females	89,584 European ancestry females	17q21.31		LINC02210-CRHR1, LINC02210-CRHR1, LINC02210, LINC02210			ENSG00000263715, ENSG00000282456, ENSG00000282171, ENSG00000204650	NA	NA	rs2942164-C	rs2942164	0	2942164	intron_variant	0	0.2265	1E-20	20		0.03666	unit increase	NR [347791]	N
18	rs113120855	7.3185e-20	17	43726659	rs439945	NA	IDP dMRI TBSS L1 Uncinate fasciculus L	44712	33875891	Smith SM	44305	Nat Neurosci	www.ncbi.nlm.nih.gov/pubmed/33875891	An expanded set of genome-wide association studies of brain imaging phenotypes in UK Biobank.	20,860 British ancestry individuals	10,496 British ancestry individuals	17q21.31		LINC02210, LINC02210, LINC02210-CRHR1, LINC02210-CRHR1			ENSG00000282171, ENSG00000204650, ENSG00000263715, ENSG00000282456	NA	NA	rs439945-C	rs439945	0	439945	non_coding_transcript_exon_variant	0	0.745	7E-9	8.1549		0.065	[0.043-0.087] unit decrease	Affymetrix [17103079] (imputed)	N
18	rs113120855	7.3185e-20	17	43726659	rs439945	NA	Right molecular layer hippocampal volume (head)	45105	37337106	Liu N	45096	Nat Genet	www.ncbi.nlm.nih.gov/pubmed/37337106	Cross-ancestry genome-wide association meta-analyses of hippocampal and subfield volumes.	38,977 European ancestry, East Asian ancestry individuals	NA	17q21.31		LINC02210, LINC02210, LINC02210-CRHR1, LINC02210-CRHR1			ENSG00000282171, ENSG00000204650, ENSG00000263715, ENSG00000282456	NA	NA	rs439945-C	rs439945	0	439945	non_coding_transcript_exon_variant	0	0.88048	8E-9	8.09691		0.049045	[0.033-0.066] unit increase	NR [5257171] (imputed)	N
18	rs113120855	7.3185e-20	17	43728376	rs417968	NA	Educational attainment (years of education)	43502	30595370	Kichaev G	43461	Am J Hum Genet	www.ncbi.nlm.nih.gov/pubmed/30595370	Leveraging Polygenic Functional Enrichment to Improve GWAS Power.	approximately 455,000 European ancestry individuals	NA	17q21.31		LINC02210, LINC02210, LINC02210-CRHR1, LINC02210-CRHR1			ENSG00000282171, ENSG00000204650, ENSG00000263715, ENSG00000282456	NA	NA	rs417968-?	rs417968	0	417968	non_coding_transcript_exon_variant	0	NR	6E-16	15.2218		NA		NR [~ 8900000] (imputed)	N
18	rs113120855	7.3185e-20	17	43728376	rs417968	NA	IDP dMRI ProbtrackX L1 str r	44712	33875891	Smith SM	44305	Nat Neurosci	www.ncbi.nlm.nih.gov/pubmed/33875891	An expanded set of genome-wide association studies of brain imaging phenotypes in UK Biobank.	20,860 British ancestry individuals	10,495 British ancestry individuals	17q21.31		LINC02210, LINC02210, LINC02210-CRHR1, LINC02210-CRHR1			ENSG00000282171, ENSG00000204650, ENSG00000263715, ENSG00000282456	NA	NA	rs417968-A	rs417968	0	417968	non_coding_transcript_exon_variant	0	0.745	4E-13	12.3979		0.081	[0.059-0.103] unit decrease	Affymetrix [17103079] (imputed)	N
18	rs113120855	7.3185e-20	17	43728376	rs417968	NA	Educational attainment	44656	34855049	Pasman JA	44532	Behav Genet	www.ncbi.nlm.nih.gov/pubmed/34855049	Genetic Risk for Smoking: Disentangling Interplay Between Genes and Socioeconomic Status.	451,800 European or unknown ancestry individuals	NA	17q21.31		LINC02210, LINC02210, LINC02210-CRHR1, LINC02210-CRHR1			ENSG00000282171, ENSG00000204650, ENSG00000263715, ENSG00000282456	NA	NA	rs417968-?	rs417968	0	417968	non_coding_transcript_exon_variant	0	NR	1E-10	10		NA		NR [1300000]	N
18	rs113120855	7.3185e-20	17	43731719	rs241036	NA	Menarche (age at onset)	43504	30595370	Kichaev G	43461	Am J Hum Genet	www.ncbi.nlm.nih.gov/pubmed/30595370	Leveraging Polygenic Functional Enrichment to Improve GWAS Power.	approximately 242,000 European ancestry individuals	NA	17q21.31		LINC02210-CRHR1, LINC02210-CRHR1, LINC02210, LINC02210			ENSG00000263715, ENSG00000282456, ENSG00000282171, ENSG00000204650	NA	NA	rs241036-?	rs241036	0	241036	non_coding_transcript_exon_variant	0	NR	7E-13	12.1549		NA		NR [~ 8900000] (imputed)	N
18	rs113120855	7.3185e-20	17	43731719	rs241036	NA	Experiencing mood swings	43487	29500382	Nagel M	43161	Nat Commun	www.ncbi.nlm.nih.gov/pubmed/29500382	Item-level analyses reveal genetic heterogeneity in neuroticism.	373,733 European ancestry individuals	NA	17q21.31	NR	LINC02210-CRHR1, LINC02210-CRHR1, LINC02210, LINC02210			ENSG00000263715, ENSG00000282456, ENSG00000282171, ENSG00000204650	NA	NA	rs241036-A	rs241036	0	241036	non_coding_transcript_exon_variant	0	0.217056	8E-20	19.0969		9.11	z score decrease	NR [10847151] (imputed)	N
18	rs113120855	7.3185e-20	17	43733983	rs241033	NA	Systolic blood pressure	44797	35762941	Plotnikov D	44713	Invest Ophthalmol Vis Sci	www.ncbi.nlm.nih.gov/pubmed/35762941	High Blood Pressure and Intraocular Pressure: A Mendelian Randomization Study.	526,001 European ancestry individuals	NA	17q21.31		LINC02210-CRHR1, LINC02210-CRHR1			ENSG00000263715, ENSG00000282456	NA	NA	rs241033-A	rs241033	0	241033	intron_variant	0	NR	5E-10	9.30103		0.2944	[0.2-0.39] unit decrease	NR [NR] (imputed)	N
18	rs113120855	7.3185e-20	17	43739194	rs3843738	NA	General cognitive ability	43360	29844566	Davies G	43249	Nat Commun	www.ncbi.nlm.nih.gov/pubmed/29844566	Study of 300,486 individuals identifies 148 independent genetic loci influencing general cognitive function.	up to 300,486 European ancestry individuals	NA	17q21.31	RP11-105N13.4	LINC02210-CRHR1, LINC02210-CRHR1			ENSG00000263715, ENSG00000282456	NA	NA	rs3843738-A	rs3843738	0	3843738	intron_variant	0	NR	2E-10	9.69897		6.335	z-score decrease	Affymetrix, Illumina [at least 2500000] (imputed)	N
18	rs113120855	7.3185e-20	17	43739194	rs3843738	NA	General factor of neuroticism	43587	30867560	Hill WD	43537	Mol Psychiatry	www.ncbi.nlm.nih.gov/pubmed/30867560	Genetic contributions to two special factors of neuroticism are associated with affluence, higher intelligence, better health, and longer life.	270,059 British ancestry individuals	NA	17q21.31	RP11-105N13.4	LINC02210-CRHR1, LINC02210-CRHR1			ENSG00000263715, ENSG00000282456	NA	NA	rs3843738-A	rs3843738	0	3843738	intron_variant	0	NR	6E-10	9.22185		0.010773	[0.0074-0.0142] unit decrease	Affymetrix [18485882] (imputed)	N
18	rs113120855	7.3185e-20	17	43739194	rs3843738	NA	Heel bone mineral density	43391	30048462	Kim SK	43307	PLoS One	www.ncbi.nlm.nih.gov/pubmed/30048462	Identification of 613 new loci associated with heel bone mineral density and a polygenic risk score for bone mineral density, osteoporosis and fracture.	394,929 European ancestry individuals	NA	17q21.31		LINC02210-CRHR1, LINC02210-CRHR1			ENSG00000263715, ENSG00000282456	NA	NA	rs3843738-?	rs3843738	0	3843738	intron_variant	0	NR	2E-20	19.699		0.0195325	[0.015-0.024] unit decrease	Affymetrix [20259828] (imputed)	N
18	rs113120855	7.3185e-20	17	43740565	rs1724409	NA	Bitter alcoholic beverage consumption	43706	31046077	Zhong VW	43587	Hum Mol Genet	www.ncbi.nlm.nih.gov/pubmed/31046077	A genome-wide association study of bitter and sweet beverage consumption.	336,448 European ancestry individuals	39,924 European ancestry individuals	17q21.31	MGC57346-CRHR1	LINC02210-CRHR1, LINC02210-CRHR1			ENSG00000263715, ENSG00000282456	NA	NA	rs1724409-T	rs1724409	0	1724409	intron_variant	0	0.7415	1E-10	10		0.0075	[0.0051-0.0099] unit increase	Affymetrix [~ 7740000] (imputed)	N
18	rs113120855	7.3185e-20	17	43744203	rs62053943	NA	White matter microstructure (radial diusivities)	43866	31666681	Zhao B	43768	Mol Psychiatry	www.ncbi.nlm.nih.gov/pubmed/31666681	Large-scale GWAS reveals genetic architecture of brain white matter microstructure and genetic overlap with cognitive and mental health traits (n = 17,706).	17,706 European ancestry individuals	NA	17q21.31	NR	LINC02210-CRHR1, LINC02210-CRHR1			ENSG00000263715, ENSG00000282456	NA	NA	rs62053943-?	rs62053943	0	62053943	intron_variant	0	NR	2E-8	7.69897	(Anterior limb of internal capsule)	NA		NR [8955960] (imputed)	N
18	rs113120855	7.3185e-20	17	43744203	rs62053943	NA	Parkinson's disease or first degree relation to individual with Parkinson's disease	43818	31701892	Nalls MA	43800	Lancet Neurol	www.ncbi.nlm.nih.gov/pubmed/31701892	Identification of novel risk loci, causal insights, and heritable risk for Parkinson's disease: a meta-analysis of genome-wide association studies.	15,056 European ancestry cases, 18,618 European ancestry proxy cases, 449,056 European ancestry controls	22,632 European ancestry cases, 968,735 European ancestry controls	17q21.31	CRHR1	LINC02210-CRHR1, LINC02210-CRHR1			ENSG00000263715, ENSG00000282456	NA	NA	rs62053943-T	rs62053943	0	62053943	intron_variant	0	0.1552	4E-68	67.3979		0.27	[0.24-0.3] unit decrease	NR [7784415] (imputed)	N
18	rs113120855	7.3185e-20	17	43744203	rs62053943	NA	Parkinson's disease	43857	31660654	Bandres-Ciga S	43767	Mov Disord	www.ncbi.nlm.nih.gov/pubmed/31660654	The Genetic Architecture of Parkinson Disease in Spain: Characterizing Population-Specific Risk, Differential Haplotype Structures, and Providing Etiologic Insight.	4,639 Spanish ancestry cases, 2,949 Spanish ancestry controls	NA	17q21.31	CRHR1	LINC02210-CRHR1, LINC02210-CRHR1			ENSG00000263715, ENSG00000282456	NA	NA	rs62053943-T	rs62053943	0	62053943	intron_variant	0	0.17489	8E-9	8.09691		0.2957	[0.2-0.4] unit decrease	Illumina [9911207] (imputed)	N
18	rs113120855	7.3185e-20	17	43744203	rs62053943	NA	General factor of neuroticism	43587	30867560	Hill WD	43537	Mol Psychiatry	www.ncbi.nlm.nih.gov/pubmed/30867560	Genetic contributions to two special factors of neuroticism are associated with affluence, higher intelligence, better health, and longer life.	270,059 British ancestry individuals	NA	17q21.31	RP11-105N13.4	LINC02210-CRHR1, LINC02210-CRHR1			ENSG00000263715, ENSG00000282456	NA	NA	rs62053943-C	rs62053943	0	62053943	intron_variant	0	NR	4E-14	13.3979		0.012948	[0.0096-0.0163] unit increase	Affymetrix [18485882] (imputed)	N
18	rs113120855	7.3185e-20	17	43744203	rs62053943	NA	A body shape index	44432	34021172	Christakoudi S	44337	Sci Rep	www.ncbi.nlm.nih.gov/pubmed/34021172	GWAS of allometric body-shape indices in UK Biobank identifies loci suggesting associations with morphogenesis, organogenesis, adrenal cell renewal and cancer.	219,872 British ancestry women	NA	17q21.31	CRHR1, RP11-105N13.4	LINC02210-CRHR1, LINC02210-CRHR1			ENSG00000263715, ENSG00000282456	NA	NA	rs62053943-T	rs62053943	0	62053943	intron_variant	0	NR	1E-10	10		0.0256218	[0.018-0.033] unit increase	Affymetrix [321169] (imputed)	N
18	rs113120855	7.3185e-20	17	43744344	rs1635298	NA	Schizophrenia	44348	33169155	Bigdeli TB	44145	Schizophr Bull	www.ncbi.nlm.nih.gov/pubmed/33169155	Genome-Wide Association Studies of Schizophrenia and Bipolar Disorder in a Diverse Cohort of US Veterans.	37,759 European ancestry cases, 7,509 African American cases, 1,234 Latino cases, 22,778 East Asian ancestry cases, 91,590 European ancestry controls, 8,337 African American controls, 3,090 Latino controls, 35,362 East Asian ancestry controls	NA	17q21.31	CRHR1	LINC02210-CRHR1, LINC02210-CRHR1			ENSG00000263715, ENSG00000282456	NA	NA	rs1635298-A	rs1635298	0	1635298	intron_variant	0	NR	3E-8	7.52288		1.07	[1.05-1.09]	Affymetrix [up to 49134253] (imputed)	N
18	rs113120855	7.3185e-20	17	43748712	rs143699161	NA	General cognitive ability	43360	29844566	Davies G	43249	Nat Commun	www.ncbi.nlm.nih.gov/pubmed/29844566	Study of 300,486 individuals identifies 148 independent genetic loci influencing general cognitive function.	up to 300,486 European ancestry individuals	NA	17q21.31	RP11-105N13.4	LINC02210-CRHR1, LINC02210-CRHR1			ENSG00000263715, ENSG00000282456	NA	NA	rs143699161-A	rs143699161	0	143699161	intron_variant	0	NR	3E-8	7.52288		5.542	z-score decrease	Affymetrix, Illumina [at least 2500000] (imputed)	N
18	rs113120855	7.3185e-20	17	43748712	rs143699161	NA	Educational attainment	44743	35361970	Okbay A	44651	Nat Genet	www.ncbi.nlm.nih.gov/pubmed/35361970	Polygenic prediction of educational attainment within and between families from genome-wide association analyses in 3 million individuals.	3,037,499 European ancestry individuals	NA	17q21.31		LINC02210-CRHR1, LINC02210-CRHR1			ENSG00000263715, ENSG00000282456	NA	NA	rs143699161-A	rs143699161	0	143699161	intron_variant	0	0.7543	9E-17	16.0458		0.010301	[0.0079-0.0127] unit decrease	Illumina [10675380] (imputed)	N
18	rs113120855	7.3185e-20	17	43748712	rs143699161	NA	Self-reported math ability (MTAG)	43416	30038396	Lee JJ	43304	Nat Genet	www.ncbi.nlm.nih.gov/pubmed/30038396	Gene discovery and polygenic prediction from a genome-wide association study of educational attainment in 1.1 million individuals.	670,471 European ancestry individuals	NA	17q21.31	Intergenic	LINC02210-CRHR1, LINC02210-CRHR1			ENSG00000263715, ENSG00000282456	NA	NA	rs143699161-A	rs143699161	0	143699161	intron_variant	0	0.7717	3E-10	9.52288	(MTAG)	0.0135	[0.0094-0.0176] unit decrease	Affymetrix, Illumina [7100000] (imputed)	N
18	rs113120855	7.3185e-20	17	43751913	rs1635291	NA	Alcohol consumption (heavy vs. light/non-drinkers)	43920	31998841	Thompson A	43845	Sci Adv	www.ncbi.nlm.nih.gov/pubmed/31998841	Functional validity, role, and implications of heavy alcohol consumption genetic loci.	21,967 British ancestry cases, 103,282 British ancestry controls	47,967 European ancestry individuals	17q21.31	CRHR1	LINC02210-CRHR1, LINC02210-CRHR1			ENSG00000263715, ENSG00000282456	NA	NA	rs1635291-A	rs1635291	0	1635291	intron_variant	0	0.754	7E-9	8.1549		5.803	NR z score increase	Affymetrix [11141077] (imputed)	N
18	rs113120855	7.3185e-20	17	43754850	rs62055691	NA	Alcohol consumption (drinks per week)	43742	30679032	Brazel DM	43440	Biol Psychiatry	www.ncbi.nlm.nih.gov/pubmed/30679032	Exome Chip Meta-analysis Fine Maps Causal Variants and Elucidates the Genetic Architecture of Rare Coding Variants in Smoking and Alcohol Use.	up to 357,854 European ancestry individuals	NA	17q21.31	CRHR1	LINC02210-CRHR1, LINC02210-CRHR1			ENSG00000263715, ENSG00000282456	NA	NA	rs62055691-C	rs62055691	0	62055691	intron_variant	0	0.225	2E-23	22.699		0.0303	[0.024-0.036] unit decrease	Illumina [~ 250000] (imputed)	N
18	rs113120855	7.3185e-20	17	43756969	rs1635288	NA	aparc-a2009s lh area S-collat-transv-ant	44712	33875891	Smith SM	44305	Nat Neurosci	www.ncbi.nlm.nih.gov/pubmed/33875891	An expanded set of genome-wide association studies of brain imaging phenotypes in UK Biobank.	21,282 British ancestry individuals	10,686 British ancestry individuals	17q21.31		LINC02210-CRHR1, LINC02210-CRHR1			ENSG00000263715, ENSG00000282456	NA	NA	rs1635288-G	rs1635288	0	1635288	intron_variant	0	0.754	7E-11	10.1549		0.073	[0.051-0.095] unit increase	Affymetrix [17103079] (imputed)	N
18	rs113120855	7.3185e-20	17	43757450	rs55974014	NA	Left-handedness	44205	32989287	Cuellar-Partida G	44102	Nat Hum Behav	www.ncbi.nlm.nih.gov/pubmed/32989287	Genome-wide association study identifies 48 common genetic variants associated with handedness.	1,766,671 European ancestry individuals	NA	17q21.31	CRHR1	LINC02210-CRHR1, LINC02210-CRHR1			ENSG00000263715, ENSG00000282456	NA	NA	rs55974014-A	rs55974014	0	55974014	intron_variant	0	0.2142	3E-30	29.5229		0.94989	[NR]	Illumina [12493444] (imputed)	N
18	rs113120855	7.3185e-20	17	43758125	rs62055696	NA	Physical activity	44593	34753499	Hanscombe KB	44509	Genome Med	www.ncbi.nlm.nih.gov/pubmed/34753499	The genetic case for cardiorespiratory fitness as a clinical vital sign and the routine prescription of physical activity in healthcare.	89,683 European ancestry individuals	NA	17q21.31		LINC02210-CRHR1, LINC02210-CRHR1			ENSG00000263715, ENSG00000282456	NA	NA	rs62055696-A	rs62055696	0	62055696	intron_variant	0	0.78	1E-11	11		0.309	[0.22-0.4] unit decrease	Affymetrix [8918919] (imputed)	N
18	rs113120855	7.3185e-20	17	43758125	rs62055696	NA	Physical activity	44593	34753499	Hanscombe KB	44509	Genome Med	www.ncbi.nlm.nih.gov/pubmed/34753499	The genetic case for cardiorespiratory fitness as a clinical vital sign and the routine prescription of physical activity in healthcare.	50,331 European ancestry women	NA	17q21.31		LINC02210-CRHR1, LINC02210-CRHR1			ENSG00000263715, ENSG00000282456	NA	NA	rs62055696-A	rs62055696	0	62055696	intron_variant	0	0.78	1E-9	9		0.358	[0.24-0.47] unit decrease	Affymetrix [8918919] (imputed)	N
18	rs113120855	7.3185e-20	17	43758787	rs62055701	NA	Irritable mood	43487	29500382	Nagel M	43161	Nat Commun	www.ncbi.nlm.nih.gov/pubmed/29500382	Item-level analyses reveal genetic heterogeneity in neuroticism.	366,726 European ancestry individuals	NA	17q21.31	NR	LINC02210-CRHR1, LINC02210-CRHR1			ENSG00000263715, ENSG00000282456	NA	NA	rs62055701-A	rs62055701	0	62055701	intron_variant	0	0.214491	6E-13	12.2218		7.19	z score increase	NR [~ 10847151] (imputed)	N
18	rs113120855	7.3185e-20	17	43758787	rs62055701	NA	Ventromedial occipital thickness (unadjusted for global measures)	45118	36893272	Makowski C	44994	Proc Natl Acad Sci U S A	www.ncbi.nlm.nih.gov/pubmed/36893272	Larger cerebral cortex is genetically correlated with greater frontal area and dorsal thickness.	32,488 European ancestry individuals	5,360 European ancestry children, 3,776 children	17q21.31		LINC02210-CRHR1, LINC02210-CRHR1			ENSG00000263715, ENSG00000282456	NA	NA	rs62055701-?	rs62055701	0	62055701	intron_variant	0	NR	5E-10	9.30103		0.0532	[0.036-0.07] unit increase	NR [7598201] (imputed)	N
18	rs113120855	7.3185e-20	17	43758887	rs76539714	NA	aparc-Desikan lh area fusiform	44712	33875891	Smith SM	44305	Nat Neurosci	www.ncbi.nlm.nih.gov/pubmed/33875891	An expanded set of genome-wide association studies of brain imaging phenotypes in UK Biobank.	21,282 British ancestry individuals	10,686 British ancestry individuals	17q21.31		LINC02210-CRHR1, LINC02210-CRHR1			ENSG00000263715, ENSG00000282456	NA	NA	rs76539714-G	rs76539714	0	76539714	intron_variant	0	0.224	1E-22	22		0.114	[0.09-0.138] unit decrease	Affymetrix [17103079] (imputed)	N
18	rs113120855	7.3185e-20	17	43758887	rs76539714	NA	aparc-DKTatlas lh area fusiform	44712	33875891	Smith SM	44305	Nat Neurosci	www.ncbi.nlm.nih.gov/pubmed/33875891	An expanded set of genome-wide association studies of brain imaging phenotypes in UK Biobank.	21,282 British ancestry individuals	10,686 British ancestry individuals	17q21.31		LINC02210-CRHR1, LINC02210-CRHR1			ENSG00000263715, ENSG00000282456	NA	NA	rs76539714-G	rs76539714	0	76539714	intron_variant	0	0.224	4E-23	22.3979		0.116	[0.092-0.14] unit decrease	Affymetrix [17103079] (imputed)	N
18	rs113120855	7.3185e-20	17	43758887	rs76539714	NA	IDP dMRI TBSS L1 External capsule R	44712	33875891	Smith SM	44305	Nat Neurosci	www.ncbi.nlm.nih.gov/pubmed/33875891	An expanded set of genome-wide association studies of brain imaging phenotypes in UK Biobank.	20,860 British ancestry individuals	10,496 British ancestry individuals	17q21.31		LINC02210-CRHR1, LINC02210-CRHR1			ENSG00000263715, ENSG00000282456	NA	NA	rs76539714-G	rs76539714	0	76539714	intron_variant	0	0.224	6E-15	14.2218		0.092	[0.068-0.116] unit increase	Affymetrix [17103079] (imputed)	N
18	rs113120855	7.3185e-20	17	43758887	rs76539714	NA	Albumin levels	44858	34321204	Harrison S	44405	Sci Adv	www.ncbi.nlm.nih.gov/pubmed/34321204	Testosterone and socioeconomic position: Mendelian randomization in 306,248 men and women in UK Biobank.	158,000 British ancestry women	NA	17q21.31		LINC02210-CRHR1, LINC02210-CRHR1			ENSG00000263715, ENSG00000282456	NA	NA	rs76539714-G	rs76539714	0	76539714	intron_variant	0	0.23	4E-10	9.39794		0.09	[0.061-0.119] g/L decrease	Affymetrix [NR] (imputed)	N
18	rs113120855	7.3185e-20	17	43758898	rs57222984	NA	Snoring	43641	30804565	Jansen PR	43521	Nat Genet	www.ncbi.nlm.nih.gov/pubmed/30804565	Genome-wide analysis of insomnia in 1,331,010 individuals identifies new risk loci and functional pathways.	359,916 European ancestry individuals	NA	17q21.31	NR	LINC02210-CRHR1, LINC02210-CRHR1			ENSG00000263715, ENSG00000282456	NA	NA	rs57222984-G	rs57222984	0	57222984	intron_variant	0	0.2423	3E-11	10.5229		1.04	[1.03-1.05]	Affymetrix, Illumina [10862568] (imputed)	N
18	rs113120855	7.3185e-20	17	43758898	rs57222984	NA	Snoring	43900	32060260	Campos AI	43875	Nat Commun	www.ncbi.nlm.nih.gov/pubmed/32060260	Insights into the aetiology of snoring from observational and genetic investigations in the UK Biobank.	151,836 British ancestry cases, 255,230 British ancestry controls	NA	17q21.31	NR	LINC02210-CRHR1, LINC02210-CRHR1			ENSG00000263715, ENSG00000282456	NA	NA	rs57222984-A	rs57222984	0	57222984	intron_variant	0	NR	8E-11	10.0969	(adjusted for BMI)	0.00784	[0.0055-0.0102] unit decrease	NR [11010159] (imputed)	N
18	rs113120855	7.3185e-20	17	43758898	rs57222984	NA	Snoring	43900	32060260	Campos AI	43875	Nat Commun	www.ncbi.nlm.nih.gov/pubmed/32060260	Insights into the aetiology of snoring from observational and genetic investigations in the UK Biobank.	61,792 British ancestry female cases, 156,554 British ancestry female controls	NA	17q21.31	NR	LINC02210-CRHR1, LINC02210-CRHR1			ENSG00000263715, ENSG00000282456	NA	NA	rs57222984-A	rs57222984	0	57222984	intron_variant	0	NR	5E-8	7.30103		0.00872	[0.0056-0.0118] unit decrease	NR [11010159] (imputed)	N
18	rs113120855	7.3185e-20	17	43758898	rs57222984	NA	Snoring	43900	32060260	Campos AI	43875	Nat Commun	www.ncbi.nlm.nih.gov/pubmed/32060260	Insights into the aetiology of snoring from observational and genetic investigations in the UK Biobank.	152,302 British ancestry cases, 256,015 British ancestry controls	NA	17q21.31	NR	LINC02210-CRHR1, LINC02210-CRHR1			ENSG00000263715, ENSG00000282456	NA	NA	rs57222984-A	rs57222984	0	57222984	intron_variant	0	NR	5E-12	11.301		0.00843452	[0.006-0.0108] unit decrease	NR [11010159] (imputed)	N
18	rs113120855	7.3185e-20	17	43758898	rs57222984	NA	Sardines liking	44777	35585065	May-Wilson S	44699	Nat Commun	www.ncbi.nlm.nih.gov/pubmed/35585065	Large-scale GWAS of food liking reveals genetic determinants and genetic correlations with distinct neurophysiological traits.	157,340 European ancestry individuals	NA	17q21.31		LINC02210-CRHR1, LINC02210-CRHR1			ENSG00000263715, ENSG00000282456	NA	NA	rs57222984-G	rs57222984	0	57222984	intron_variant	0	0.2422	2E-8	7.69897		0.02343	[0.015-0.032] unit decrease	Affymetrix [11353280] (imputed)	N
18	rs113120855	7.3185e-20	17	43766415	rs62055717	NA	Medial prefrontal thickness (unadjusted for global measures)	45118	36893272	Makowski C	44994	Proc Natl Acad Sci U S A	www.ncbi.nlm.nih.gov/pubmed/36893272	Larger cerebral cortex is genetically correlated with greater frontal area and dorsal thickness.	32,488 European ancestry individuals	5,360 European ancestry children, 3,776 children	17q21.31		LINC02210-CRHR1, LINC02210-CRHR1			ENSG00000263715, ENSG00000282456	NA	NA	rs62055717-?	rs62055717	0	62055717	intron_variant	0	NR	2E-7	6.69897		0.0441	[0.027-0.061] unit decrease	NR [7598201] (imputed)	N
18	rs113120855	7.3185e-20	17	43766415	rs62055717	NA	Cortical thickness	45118	36893272	Makowski C	44994	Proc Natl Acad Sci U S A	www.ncbi.nlm.nih.gov/pubmed/36893272	Larger cerebral cortex is genetically correlated with greater frontal area and dorsal thickness.	32,488 European ancestry individuals	3,776 children, 5,360 European ancestry children	17q21.31		LINC02210-CRHR1, LINC02210-CRHR1			ENSG00000263715, ENSG00000282456	NA	NA	rs62055717-?	rs62055717	0	62055717	intron_variant	0	NR	1E-8	8		0.0488	[0.032-0.065] unit decrease	NR [7598201] (imputed)	N
18	rs113120855	7.3185e-20	17	43766418	rs62055718	NA	Ventral frontal thickness (unadjusted for global measures)	45118	36893272	Makowski C	44994	Proc Natl Acad Sci U S A	www.ncbi.nlm.nih.gov/pubmed/36893272	Larger cerebral cortex is genetically correlated with greater frontal area and dorsal thickness.	32,488 European ancestry individuals	5,360 European ancestry children, 3,776 children	17q21.31		LINC02210-CRHR1, LINC02210-CRHR1			ENSG00000263715, ENSG00000282456	NA	NA	rs62055718-?	rs62055718	0	62055718	intron_variant	0	NR	9E-20	19.0458		0.0777	[0.061-0.094] unit increase	NR [7598201] (imputed)	N
18	rs113120855	7.3185e-20	17	43776741	rs76761706	NA	Neurociticism	43487	29500382	Nagel M	43161	Nat Commun	www.ncbi.nlm.nih.gov/pubmed/29500382	Item-level analyses reveal genetic heterogeneity in neuroticism.	380,506 European ancestry individuals	NA	17q21.31	NR	LINC02210-CRHR1, LINC02210-CRHR1			ENSG00000263715, ENSG00000282456	NA	NA	rs76761706-T	rs76761706	0	76761706	intron_variant	0	0.215553	7E-32	31.1549		11.76	z score decrease	NR [10847151] (imputed)	N
18	rs113120855	7.3185e-20	17	43776742	rs80143279	NA	Sensitivity to environmental stress and adversity	44019	31972866	Nagel M	43853	Acta Psychiatr Scand	www.ncbi.nlm.nih.gov/pubmed/31972866	Genome-wide association study of the sensitivity to environmental stress and adversity (SESA) neuroticism cluster.	351,827 European ancestry individuals	NA	17q21.31	NR	LINC02210-CRHR1, LINC02210-CRHR1			ENSG00000263715, ENSG00000282456	NA	NA	rs80143279-C	rs80143279	0	80143279	intron_variant	0	NR	8E-22	21.0969		0.02682	NR unit increase	NR [7259579]	N
18	rs113120855	7.3185e-20	17	43777313	rs1724422	NA	Depressed affect	43404	29942085	Nagel M	43276	Nat Genet	www.ncbi.nlm.nih.gov/pubmed/29942085	Meta-analysis of genome-wide association studies for neuroticism in 449,484 individuals identifies novel genetic loci and pathways.	357,957 European ancestry individuals	NA	17q21.31	NR	LINC02210-CRHR1, LINC02210-CRHR1			ENSG00000263715, ENSG00000282456	NA	NA	rs1724422-?	rs1724422	0	1724422	intron_variant	0	NR	1E-11	11		0.01616	[0.012-0.021] unit increase	Affymetrix [10847151] (imputed)	N
18	rs113120855	7.3185e-20	17	43777313	rs1724422	NA	Neuroticism	43404	29942085	Nagel M	43276	Nat Genet	www.ncbi.nlm.nih.gov/pubmed/29942085	Meta-analysis of genome-wide association studies for neuroticism in 449,484 individuals identifies novel genetic loci and pathways.	449,484 European ancestry individuals	NA	17q21.31	NR	LINC02210-CRHR1, LINC02210-CRHR1			ENSG00000263715, ENSG00000282456	NA	NA	rs1724422-A	rs1724422	0	1724422	intron_variant	0	NR	6E-16	15.2218		8.092	z score decrease	Affymetrix [10847151] (imputed)	N
18	rs113120855	7.3185e-20	17	43778680	rs17688916	NA	Feeling worry	43487	29500382	Nagel M	43161	Nat Commun	www.ncbi.nlm.nih.gov/pubmed/29500382	Item-level analyses reveal genetic heterogeneity in neuroticism.	372,869 European ancestry individuals	NA	17q21.31	SPATA32	LINC02210-CRHR1, LINC02210-CRHR1			ENSG00000263715, ENSG00000282456	NA	NA	rs17688916-A	rs17688916	0	17688916	intron_variant	0	0.196725	3E-11	10.5229		6.653	unit increase	NR [10847151] (imputed)	N
18	rs113120855	7.3185e-20	17	43778680	rs17688916	NA	Sleep duration (long sleep)	43567	30846698	Dashti HS	43531	Nat Commun	www.ncbi.nlm.nih.gov/pubmed/30846698	Genome-wide association study identifies genetic loci for self-reported habitual sleep duration supported by accelerometer-derived estimates.	34,184 European ancestry cases, 305,742 European ancestry controls	47,180 adults, 10,554 children or adolescents	17q21.31	KIAA1267, LOC644246	LINC02210-CRHR1, LINC02210-CRHR1			ENSG00000263715, ENSG00000282456	NA	NA	rs17688916-T	rs17688916	0	17688916	intron_variant	0	NR	1E-11	11		1.074		Affymetrix [14661600] (imputed)	N
18	rs113120855	7.3185e-20	17	43778680	rs17688916	NA	Total testosterone levels	44858	34321204	Harrison S	44405	Sci Adv	www.ncbi.nlm.nih.gov/pubmed/34321204	Testosterone and socioeconomic position: Mendelian randomization in 306,248 men and women in UK Biobank.	148,248 British ancestry men	NA	17q21.31		LINC02210-CRHR1, LINC02210-CRHR1			ENSG00000263715, ENSG00000282456	NA	NA	rs17688916-A	rs17688916	0	17688916	intron_variant	0	0.2	4E-8	7.39794		0.12	[0.077-0.163] nmol/L increase	Affymetrix [NR] (imputed)	N
18	rs113120855	7.3185e-20	17	43781083	rs117560908	NA	Cognitive aspects of educational attainment	44209	33414549	Demange PA	44203	Nat Genet	www.ncbi.nlm.nih.gov/pubmed/33414549	Investigating the genetic architecture of noncognitive skills using GWAS-by-subtraction.	257,700 European ancestry individuals	NA	17q21.31	NR	LINC02210-CRHR1, LINC02210-CRHR1			ENSG00000263715, ENSG00000282456	NA	NA	rs117560908-C	rs117560908	0	117560908	intron_variant	0	0.23161	3E-10	9.52288		0.0469897	[0.032-0.062] unit decrease	Affymetrix, Illumina, Perlegen [7305956] (imputed)	N
18	rs113120855	7.3185e-20	17	43781083	rs117560908	NA	Cognitive performance	43416	30038396	Lee JJ	43304	Nat Genet	www.ncbi.nlm.nih.gov/pubmed/30038396	Gene discovery and polygenic prediction from a genome-wide association study of educational attainment in 1.1 million individuals.	257,841 European ancestry individuals	NA	17q21.31	Intergenic	LINC02210-CRHR1, LINC02210-CRHR1			ENSG00000263715, ENSG00000282456	NA	NA	rs117560908-T	rs117560908	0	117560908	intron_variant	0	0.2663	2E-10	9.69897		0.0211	[0.015-0.028] unit increase	Affymetrix, Illumina [10100000] (imputed)	N
18	rs113120855	7.3185e-20	17	43781083	rs117560908	NA	Cognitive performance (MTAG)	43416	30038396	Lee JJ	43304	Nat Genet	www.ncbi.nlm.nih.gov/pubmed/30038396	Gene discovery and polygenic prediction from a genome-wide association study of educational attainment in 1.1 million individuals.	402,382 European ancestry individuals	NA	17q21.31	Intergenic	LINC02210-CRHR1, LINC02210-CRHR1			ENSG00000263715, ENSG00000282456	NA	NA	rs117560908-T	rs117560908	0	117560908	intron_variant	0	0.2663	2E-14	13.699	(MTAG)	0.0204	[0.015-0.025] unit increase	Affymetrix, Illumina [7100000] (imputed)	N
18	rs113120855	7.3185e-20	17	43781747	rs1724425	NA	General cognitive ability	43360	29844566	Davies G	43249	Nat Commun	www.ncbi.nlm.nih.gov/pubmed/29844566	Study of 300,486 individuals identifies 148 independent genetic loci influencing general cognitive function.	up to 300,486 European ancestry individuals	NA	17q21.31	RP11-105N13.4	LINC02210-CRHR1, LINC02210-CRHR1			ENSG00000263715, ENSG00000282456	NA	NA	rs1724425-T	rs1724425	0	1724425	intron_variant	0	NR	7E-11	10.1549		6.531	z-score decrease	Affymetrix, Illumina [at least 2500000] (imputed)	N
18	rs113120855	7.3185e-20	17	43781747	rs1724425	NA	General factor of neuroticism	43587	30867560	Hill WD	43537	Mol Psychiatry	www.ncbi.nlm.nih.gov/pubmed/30867560	Genetic contributions to two special factors of neuroticism are associated with affluence, higher intelligence, better health, and longer life.	270,059 British ancestry individuals	NA	17q21.31	RP11-105N13.4	LINC02210-CRHR1, LINC02210-CRHR1			ENSG00000263715, ENSG00000282456	NA	NA	rs1724425-C	rs1724425	0	1724425	intron_variant	0	NR	4E-11	10.3979		0.011456	[0.0081-0.0149] unit increase	Affymetrix [18485882] (imputed)	N
18	rs113120855	7.3185e-20	17	43783340	rs1526123	NA	General cognitive ability	43360	29844566	Davies G	43249	Nat Commun	www.ncbi.nlm.nih.gov/pubmed/29844566	Study of 300,486 individuals identifies 148 independent genetic loci influencing general cognitive function.	up to 300,486 European ancestry individuals	NA	17q21.31	RP11-105N13.4	LINC02210-CRHR1, LINC02210-CRHR1			ENSG00000263715, ENSG00000282456	NA	NA	rs1526123-T	rs1526123	0	1526123	intron_variant	0	NR	2E-10	9.69897		6.403	z-score increase	Affymetrix, Illumina [at least 2500000] (imputed)	N
18	rs113120855	7.3185e-20	17	43783340	rs1526123	NA	General factor of neuroticism	43587	30867560	Hill WD	43537	Mol Psychiatry	www.ncbi.nlm.nih.gov/pubmed/30867560	Genetic contributions to two special factors of neuroticism are associated with affluence, higher intelligence, better health, and longer life.	270,059 British ancestry individuals	NA	17q21.31	RP11-105N13.4	LINC02210-CRHR1, LINC02210-CRHR1			ENSG00000263715, ENSG00000282456	NA	NA	rs1526123-T	rs1526123	0	1526123	intron_variant	0	NR	3E-9	8.52288		0.010348	[0.0069-0.0138] unit increase	Affymetrix [18485882] (imputed)	N
18	rs113120855	7.3185e-20	17	43784228	rs9912362	NA	Parkinson's disease or first degree relation to individual with Parkinson's disease	43818	31701892	Nalls MA	43800	Lancet Neurol	www.ncbi.nlm.nih.gov/pubmed/31701892	Identification of novel risk loci, causal insights, and heritable risk for Parkinson's disease: a meta-analysis of genome-wide association studies.	15,056 European ancestry cases, 18,618 European ancestry proxy cases, 449,056 European ancestry controls	22,632 European ancestry cases, 968,735 European ancestry controls	17q21.31	CRHR1	LINC02210-CRHR1, LINC02210-CRHR1			ENSG00000263715, ENSG00000282456	NA	NA	rs9912362-T	rs9912362	0	9912362	intron_variant	0	0.3594	2E-13	12.699		0.077	[0.057-0.097] unit increase	NR [7784415] (imputed)	N
18	rs113120855	7.3185e-20	17	43785098	rs112123127	NA	IDP dMRI TBSS MD Anterior limb of internal capsule R	44712	33875891	Smith SM	44305	Nat Neurosci	www.ncbi.nlm.nih.gov/pubmed/33875891	An expanded set of genome-wide association studies of brain imaging phenotypes in UK Biobank.	20,860 British ancestry individuals	10,496 British ancestry individuals	17q21.31		LINC02210-CRHR1, LINC02210-CRHR1			ENSG00000263715, ENSG00000282456	NA	NA	rs112123127-T	rs112123127	0	112123127	intron_variant	0	0.221	8E-14	13.0969		0.088	[0.064-0.112] unit increase	Affymetrix [17103079] (imputed)	N
18	rs113120855	7.3185e-20	17	43785349	rs61667602	NA	Maximum habitual alcohol consumption	43726	31151762	Gelernter J	43563	Biol Psychiatry	www.ncbi.nlm.nih.gov/pubmed/31151762	Genome-wide Association Study of Maximum Habitual Alcohol Intake in >140,000 U.S. European and African American Veterans Yields Novel Risk Loci.	126,936 European ancestry individuals, 17,029 African American individuals	NA	17q21.31	CRHR1	LINC02210-CRHR1, LINC02210-CRHR1			ENSG00000263715, ENSG00000282456	NA	NA	rs61667602-?	rs61667602	0	61667602	intron_variant	0	NR	1E-13	13		7.439	NR z score increase	Affymetrix [up to 6007810] (imputed)	N
18	rs113120855	7.3185e-20	17	43785349	rs61667602	NA	COVID-19 (critical illness vs population)	44818	35922517	COVID-19 Host Genetics Initiative	44776	Nature	www.ncbi.nlm.nih.gov/pubmed/35922517	A first update on mapping the human genetic architecture of COVID-19.	188 African ancestry cases, 11,232 African ancestry controls, 641 Hispanic or Latin American cases, 95,479 Hispanic or Latin American controls, 441 East Asian ancestry cases, 2,776 East Asian ancestry controls, 7,641 European ancestry cases, 1,632,197 European ancestry controls, 314 Greater Middle Eastern (Middle Eastern, North African or Persian) cases, 948 Greater Middle Eastern (Middle Eastern, North African or Persian) controls, 151 South Asian ancestry cases, 34,013 South Asian ancestry controls	NA	17q21.31		LINC02210-CRHR1, LINC02210-CRHR1			ENSG00000263715, ENSG00000282456	NA	NA	rs61667602-C	rs61667602	0	61667602	intron_variant	0	0.195	6E-8	7.22185		0.89	[0.85-0.93]	Affymetrix, Illumina [NR] (imputed)	N
18	rs113120855	7.3185e-20	17	43785349	rs61667602	NA	COVID-19 (hospitalized vs population)	44818	35922517	COVID-19 Host Genetics Initiative	44776	Nature	www.ncbi.nlm.nih.gov/pubmed/35922517	A first update on mapping the human genetic architecture of COVID-19.	2,113 African ancestry cases, 121,925 African ancestry controls, 1,709 Hispanic or Latin American cases, 150,547 Hispanic or Latin American controls, 1,551 East Asian ancestry cases, 15,825 East Asian ancestry controls, 18,605 European ancestry cases, 2,490,909 European ancestry controls, 584 Greater Middle Eastern (Middle Eastern, North African or Persian) cases, 14,491 Greater Middle Eastern (Middle Eastern, North African or Persian) controls, 465 South Asian ancestry cases, 42,575 South Asian ancestry controls	NA	17q21.31		LINC02210-CRHR1, LINC02210-CRHR1			ENSG00000263715, ENSG00000282456	NA	NA	rs61667602-C	rs61667602	0	61667602	intron_variant	0	0.189	4E-12	11.3979		0.91	[0.89-0.94]	Affymetrix, Illumina [NR] (imputed)	N
18	rs113120855	7.3185e-20	17	43789710	rs113100008	NA	Neuroticism	43404	29942085	Nagel M	43276	Nat Genet	www.ncbi.nlm.nih.gov/pubmed/29942085	Meta-analysis of genome-wide association studies for neuroticism in 449,484 individuals identifies novel genetic loci and pathways.	449,484 European ancestry individuals	NA	17q21.31	NR	LINC02210-CRHR1, LINC02210-CRHR1			ENSG00000263715, ENSG00000282456	NA	NA	rs113100008-C	rs113100008	0	113100008	intron_variant	0	NR	2E-10	9.69897		6.371	z score decrease	Affymetrix [10847151] (imputed)	N
18	rs113120855	7.3185e-20	17	43790005	rs62056934	NA	Vertex-wise cortical surface area	44627	34910505	van der Meer D	44545	Sci Adv	www.ncbi.nlm.nih.gov/pubmed/34910505	The genetic architecture of human cortical folding.	33,748 European ancestry individuals	NA	17q21.31		LINC02210-CRHR1, LINC02210-CRHR1			ENSG00000263715, ENSG00000282456	NA	NA	rs62056934-G	rs62056934	0	62056934	intron_variant	0	0.24	3E-140	139.523		25.21	z score increase	Affymetrix [9061022] (imputed)	N
18	rs113120855	7.3185e-20	17	43790005	rs62056934	NA	Vertex-wise cortical thickness	44627	34910505	van der Meer D	44545	Sci Adv	www.ncbi.nlm.nih.gov/pubmed/34910505	The genetic architecture of human cortical folding.	33,748 European ancestry individuals	NA	17q21.31		LINC02210-CRHR1, LINC02210-CRHR1			ENSG00000263715, ENSG00000282456	NA	NA	rs62056934-G	rs62056934	0	62056934	intron_variant	0	0.24	3E-203	202.523		30.42	z score increase	Affymetrix [9061022] (imputed)	N
18	rs113120855	7.3185e-20	17	43790005	rs62056934	NA	Vertex-wise cortical surface area	44627	34910505	van der Meer D	44545	Sci Adv	www.ncbi.nlm.nih.gov/pubmed/34910505	The genetic architecture of human cortical folding.	8,072 individuals	NA	17q21.31		LINC02210-CRHR1, LINC02210-CRHR1			ENSG00000263715, ENSG00000282456	NA	NA	rs62056934-G	rs62056934	0	62056934	intron_variant	0	0.24	9E-12	11.0458		NA		NR [13131314] (imputed)	N
18	rs113120855	7.3185e-20	17	43795433	rs11655470	NA	Head circumference (infant)	41054	22504419	Taal HR	41014	Nat Genet	www.ncbi.nlm.nih.gov/pubmed/22504419	Common variants at 12q15 and 12q24 are associated with infant head circumference.	10,768 European ancestry infants	8,321 European ancestry infants	17q21.31	MAPT, CRHR1	LINC02210-CRHR1, LINC02210-CRHR1			ENSG00000263715, ENSG00000282456	NA	NA	rs11655470-T	rs11655470	0	11655470	intron_variant	0	0.49	4E-6	5.39794		0.048	[0.028-0.068] SD increase	Affymetrix, Illumina [~ 2400000] (imputed)	N
18	rs113120855	7.3185e-20	17	43798308	rs117615688	NA	Parkinson's disease or first degree relation to individual with Parkinson's disease	43818	31701892	Nalls MA	43800	Lancet Neurol	www.ncbi.nlm.nih.gov/pubmed/31701892	Identification of novel risk loci, causal insights, and heritable risk for Parkinson's disease: a meta-analysis of genome-wide association studies.	15,056 European ancestry cases, 18,618 European ancestry proxy cases, 449,056 European ancestry controls	22,632 European ancestry cases, 968,735 European ancestry controls	17q21.31	CRHR1	LINC02210-CRHR1, LINC02210-CRHR1			ENSG00000263715, ENSG00000282456	NA	NA	rs117615688-A	rs117615688	0	117615688	intron_variant	0	0.067	7E-16	15.1549		0.2324	[0.18-0.29] unit decrease	NR [7784415] (imputed)	N
18	rs113120855	7.3185e-20	17	43798308	rs117615688	NA	Serum total protein level	44376	33462484	Sinnott-Armstrong N	44214	Nat Genet	www.ncbi.nlm.nih.gov/pubmed/33462484	Genetics of 35 blood and urine biomarkers in the UK Biobank.	313,032 European ancestry individuals, 5,573 African ancestry individuals, 6,687 South Asian ancestry individuals	NA	17q21.31	NR	LINC02210-CRHR1, LINC02210-CRHR1			ENSG00000263715, ENSG00000282456	NA	NA	rs117615688-A	rs117615688	0	117615688	intron_variant	0	NR	2E-12	11.699		0.0353	[0.026-0.045] unit decrease	Affymetrix [9000000] (imputed)	N
18	rs113120855	7.3185e-20	17	43798775	rs62054372	NA	Dorsomedial frontal area (unadjusted for global measures)	45118	36893272	Makowski C	44994	Proc Natl Acad Sci U S A	www.ncbi.nlm.nih.gov/pubmed/36893272	Larger cerebral cortex is genetically correlated with greater frontal area and dorsal thickness.	32,488 European ancestry individuals	5,360 European ancestry children, 3,776 children	17q21.31		LINC02210-CRHR1, LINC02210-CRHR1			ENSG00000263715, ENSG00000282456	NA	NA	rs62054372-?	rs62054372	0	62054372	intron_variant	0	NR	2E-37	36.699		0.1219	[0.1-0.14] unit decrease	NR [7598201] (imputed)	N
18	rs113120855	7.3185e-20	17	43798787	rs564681262	NA	White matter microstructure (axial diusivities)	43866	31666681	Zhao B	43768	Mol Psychiatry	www.ncbi.nlm.nih.gov/pubmed/31666681	Large-scale GWAS reveals genetic architecture of brain white matter microstructure and genetic overlap with cognitive and mental health traits (n = 17,706).	17,706 European ancestry individuals	NA	17q21.31	NR	LINC02210-CRHR1, LINC02210-CRHR1			ENSG00000263715, ENSG00000282456	NA	NA	rs564681262-?	rs564681262	1	7214673	intron_variant	0	NR	2E-8	7.69897	(Inferior fronto-occipital fasciculus)	NA		NR [8955960] (imputed)	N
18	rs113120855	7.3185e-20	17	43798903	rs56062621	NA	Dorsolateral prefrontal area (unadjusted for global measures)	45118	36893272	Makowski C	44994	Proc Natl Acad Sci U S A	www.ncbi.nlm.nih.gov/pubmed/36893272	Larger cerebral cortex is genetically correlated with greater frontal area and dorsal thickness.	32,488 European ancestry individuals	5,360 European ancestry children, 3,776 children	17q21.31		LINC02210-CRHR1, LINC02210-CRHR1			ENSG00000263715, ENSG00000282456	NA	NA	rs56062621-?	rs56062621	0	56062621	intron_variant	0	NR	6E-32	31.2218		0.0999	[0.083-0.117] unit increase	NR [7598201] (imputed)	N
18	rs113120855	7.3185e-20	17	43802506	rs7218457	NA	Waist-to-hip ratio adjusted for BMI	43938	31669095	Zhu Z	43762	J Allergy Clin Immunol	www.ncbi.nlm.nih.gov/pubmed/31669095	Shared Genetic and Experimental Links between Obesity-Related Traits and Asthma Subtypes in UK Biobank.	457,690 European ancestry individuals	NA	17q21.31	NR	LINC02210-CRHR1, LINC02210-CRHR1			ENSG00000263715, ENSG00000282456	NA	NA	rs7218457-?	rs7218457	0	7218457	intron_variant	0	NR	2E-11	10.699		NA		Affymetrix [~ 8270000] (imputed)	N
18	rs113120855	7.3185e-20	17	43803189	rs1358071	NA	IDP dMRI TBSS L1 Superior longitudinal fasciculus R	44712	33875891	Smith SM	44305	Nat Neurosci	www.ncbi.nlm.nih.gov/pubmed/33875891	An expanded set of genome-wide association studies of brain imaging phenotypes in UK Biobank.	20,860 British ancestry individuals	10,496 British ancestry individuals	17q21.31		LINC02210-CRHR1, LINC02210-CRHR1			ENSG00000263715, ENSG00000282456	NA	NA	rs1358071-A	rs1358071	0	1358071	intron_variant	0	0.731	4E-16	15.3979		0.09	[0.068-0.112] unit decrease	Affymetrix [17103079] (imputed)	N
18	rs113120855	7.3185e-20	17	43804186	rs35116560	NA	General cognitive ability	43360	29844566	Davies G	43249	Nat Commun	www.ncbi.nlm.nih.gov/pubmed/29844566	Study of 300,486 individuals identifies 148 independent genetic loci influencing general cognitive function.	up to 300,486 European ancestry individuals	NA	17q21.31	RP11-105N13.4	LINC02210-CRHR1, LINC02210-CRHR1			ENSG00000263715, ENSG00000282456	NA	NA	rs35116560-T	rs35116560	0	35116560	intron_variant	0	NR	9E-10	9.04576		6.127	z-score decrease	Affymetrix, Illumina [at least 2500000] (imputed)	N
18	rs113120855	7.3185e-20	17	43805194	rs9303521	NA	Neuroticism	43404	29942085	Nagel M	43276	Nat Genet	www.ncbi.nlm.nih.gov/pubmed/29942085	Meta-analysis of genome-wide association studies for neuroticism in 449,484 individuals identifies novel genetic loci and pathways.	449,484 European ancestry individuals	NA	17q21.31	NR	LINC02210-CRHR1, LINC02210-CRHR1			ENSG00000263715, ENSG00000282456	NA	NA	rs9303521-T	rs9303521	0	9303521	intron_variant	0	NR	1E-10	10		6.437	z score increase	Affymetrix [10847151] (imputed)	N
18	rs113120855	7.3185e-20	17	43805194	rs9303521	NA	Depressed affect	43404	29942085	Nagel M	43276	Nat Genet	www.ncbi.nlm.nih.gov/pubmed/29942085	Meta-analysis of genome-wide association studies for neuroticism in 449,484 individuals identifies novel genetic loci and pathways.	357,957 European ancestry individuals	NA	17q21.31	NR	LINC02210-CRHR1, LINC02210-CRHR1			ENSG00000263715, ENSG00000282456	NA	NA	rs9303521-?	rs9303521	0	9303521	intron_variant	0	NR	1E-9	9		0.01413	[0.0096-0.0187] unit increase	Affymetrix [10847151] (imputed)	N
18	rs113120855	7.3185e-20	17	43805194	rs9303521	NA	White matter microstructure (radial diusivities)	43866	31666681	Zhao B	43768	Mol Psychiatry	www.ncbi.nlm.nih.gov/pubmed/31666681	Large-scale GWAS reveals genetic architecture of brain white matter microstructure and genetic overlap with cognitive and mental health traits (n = 17,706).	17,706 European ancestry individuals	NA	17q21.31	NR	LINC02210-CRHR1, LINC02210-CRHR1			ENSG00000263715, ENSG00000282456	NA	NA	rs9303521-?	rs9303521	0	9303521	intron_variant	0	NR	2E-8	7.69897	(Fornix (cres) / Stria terminalis)	NA		NR [8955960] (imputed)	N
18	rs113120855	7.3185e-20	17	43805194	rs9303521	NA	Bone mineral density (hip)	40102	19801982	Rivadeneira F	40090	Nat Genet	www.ncbi.nlm.nih.gov/pubmed/19801982	Twenty bone-mineral-density loci identified by large-scale meta-analysis of genome-wide association studies.	19,195 European ancestry individuals	NA	17q21.31	CRHR1	LINC02210-CRHR1, LINC02210-CRHR1			ENSG00000263715, ENSG00000282456	NA	NA	rs9303521-T	rs9303521	0	9303521	intron_variant	0	0.46	4E-6	5.39794		0.06	[0.04-0.07] s.d. decrease	Affymetrix, Illumina [2543686] (imputed)	N
18	rs113120855	7.3185e-20	17	43805194	rs9303521	NA	Bone mineral density (spine)	40102	19801982	Rivadeneira F	40090	Nat Genet	www.ncbi.nlm.nih.gov/pubmed/19801982	Twenty bone-mineral-density loci identified by large-scale meta-analysis of genome-wide association studies.	19,195 European ancestry individuals	NA	17q21.31	CRHR1	LINC02210-CRHR1, LINC02210-CRHR1			ENSG00000263715, ENSG00000282456	NA	NA	rs9303521-T	rs9303521	0	9303521	intron_variant	0	0.46	1E-8	8		0.07	[0.05-0.09] s.d. decrease	Affymetrix, Illumina [2543686] (imputed)	N
18	rs113120855	7.3185e-20	17	43805194	rs9303521	NA	Multiple system atrophy	42814	27629089	Sailer A	42627	Neurology	www.ncbi.nlm.nih.gov/pubmed/27629089	A genome-wide association study in multiple system atrophy.	918 European ancestry cases, 3,864 European ancestry controls	NA	17q21.31	CRHR1, MAPT	LINC02210-CRHR1, LINC02210-CRHR1			ENSG00000263715, ENSG00000282456	NA	NA	rs9303521-G	rs9303521	0	9303521	intron_variant	0	0.49	7E-7	6.1549		1.31579		Illumina [4903804] (imputed)	N
18	rs113120855	7.3185e-20	17	43805194	rs9303521	NA	General factor of neuroticism	43587	30867560	Hill WD	43537	Mol Psychiatry	www.ncbi.nlm.nih.gov/pubmed/30867560	Genetic contributions to two special factors of neuroticism are associated with affluence, higher intelligence, better health, and longer life.	270,059 British ancestry individuals	NA	17q21.31	RP11-105N13.4	LINC02210-CRHR1, LINC02210-CRHR1			ENSG00000263715, ENSG00000282456	NA	NA	rs9303521-T	rs9303521	0	9303521	intron_variant	0	NR	3E-8	7.52288		0.0097067	[0.0063-0.0131] unit decrease	Affymetrix [18485882] (imputed)	N
18	rs113120855	7.3185e-20	17	43809096	rs7225384	NA	Neuroticism	43404	29942085	Nagel M	43276	Nat Genet	www.ncbi.nlm.nih.gov/pubmed/29942085	Meta-analysis of genome-wide association studies for neuroticism in 449,484 individuals identifies novel genetic loci and pathways.	449,484 European ancestry individuals	NA	17q21.31	NR	LINC02210-CRHR1, LINC02210-CRHR1			ENSG00000263715, ENSG00000282456	NA	NA	rs7225384-C	rs7225384	0	7225384	non_coding_transcript_exon_variant	0	NR	3E-14	13.5229		7.604	z score decrease	Affymetrix [10847151] (imputed)	N
18	rs113120855	7.3185e-20	17	43809096	rs7225384	NA	Depressed affect	43404	29942085	Nagel M	43276	Nat Genet	www.ncbi.nlm.nih.gov/pubmed/29942085	Meta-analysis of genome-wide association studies for neuroticism in 449,484 individuals identifies novel genetic loci and pathways.	357,957 European ancestry individuals	NA	17q21.31	NR	LINC02210-CRHR1, LINC02210-CRHR1			ENSG00000263715, ENSG00000282456	NA	NA	rs7225384-?	rs7225384	0	7225384	non_coding_transcript_exon_variant	0	NR	5E-9	8.30103		0.01379	[0.0092-0.0184] unit increase	Affymetrix [10847151] (imputed)	N
18	rs113120855	7.3185e-20	17	43810873	rs75022332	NA	Worry too long after an embarrassing experience	43487	29500382	Nagel M	43161	Nat Commun	www.ncbi.nlm.nih.gov/pubmed/29500382	Item-level analyses reveal genetic heterogeneity in neuroticism.	367,725 European ancestry individuals	NA	17q21.31	ACBD4	LINC02210-CRHR1, LINC02210-CRHR1			ENSG00000263715, ENSG00000282456	NA	NA	rs75022332-A	rs75022332	0	75022332	non_coding_transcript_exon_variant	0	0.213608	2E-8	7.69897		5.62	z score decrease	NR [10847151] (imputed)	N
18	rs113120855	7.3185e-20	17	43810873	rs75022332	NA	Motor premotor area (unadjusted for global measures)	45118	36893272	Makowski C	44994	Proc Natl Acad Sci U S A	www.ncbi.nlm.nih.gov/pubmed/36893272	Larger cerebral cortex is genetically correlated with greater frontal area and dorsal thickness.	32,488 European ancestry individuals	5,360 European ancestry children, 3,776 children	17q21.31		LINC02210-CRHR1, LINC02210-CRHR1			ENSG00000263715, ENSG00000282456	NA	NA	rs75022332-?	rs75022332	0	75022332	non_coding_transcript_exon_variant	0	NR	1E-31	31		0.0998	[0.083-0.116] unit increase	NR [7598201] (imputed)	N
18	rs113120855	7.3185e-20	17	43810896	rs77804065	NA	Neuroticism	43404	29942085	Nagel M	43276	Nat Genet	www.ncbi.nlm.nih.gov/pubmed/29942085	Meta-analysis of genome-wide association studies for neuroticism in 449,484 individuals identifies novel genetic loci and pathways.	449,484 European ancestry individuals	NA	17q21.31	NR	LINC02210-CRHR1, LINC02210-CRHR1			ENSG00000263715, ENSG00000282456	NA	NA	rs77804065-T	rs77804065	0	77804065	splice_region_variant	0	NR	1E-31	31		11.693	z score increase	Affymetrix [10847151] (imputed)	N
18	rs113120855	7.3185e-20	17	43810896	rs77804065	NA	Maximum habitual alcohol consumption	43726	31151762	Gelernter J	43563	Biol Psychiatry	www.ncbi.nlm.nih.gov/pubmed/31151762	Genome-wide Association Study of Maximum Habitual Alcohol Intake in >140,000 U.S. European and African American Veterans Yields Novel Risk Loci.	126,936 European ancestry individuals, 17,029 African American individuals	NA	17q21.31	CRHR1	LINC02210-CRHR1, LINC02210-CRHR1			ENSG00000263715, ENSG00000282456	NA	NA	rs77804065-T	rs77804065	0	77804065	splice_region_variant	0	NR	2E-12	11.699	(EA)	0.0711	NR unit decrease	Affymetrix [up to 6007810] (imputed)	N
18	rs113120855	7.3185e-20	17	43810896	rs77804065	NA	Neuroticism	43132	29255261	Luciano M	43087	Nat Genet	www.ncbi.nlm.nih.gov/pubmed/29255261	Association analysis in over 329,000 individuals identifies 116 independent variants influencing neuroticism.	329,821 European ancestry individuals	122,867 European ancestry individuals	17q21.31	ARHGAP27, CRHR1, KANSL1, MAPT, PLEKHM1, SPPL2C, STH	LINC02210-CRHR1, LINC02210-CRHR1			ENSG00000263715, ENSG00000282456	NA	NA	rs77804065-T	rs77804065	0	77804065	splice_region_variant	0	0.21716	8E-26	25.0969		10.503	unit increase	Illumina [18485882] (imputed)	N
18	rs113120855	7.3185e-20	17	43810896	rs77804065	NA	Feeling guilty	43487	29500382	Nagel M	43161	Nat Commun	www.ncbi.nlm.nih.gov/pubmed/29500382	Item-level analyses reveal genetic heterogeneity in neuroticism.	373,380 European ancestry individuals	NA	17q21.31	ACBD4	LINC02210-CRHR1, LINC02210-CRHR1			ENSG00000263715, ENSG00000282456	NA	NA	rs77804065-T	rs77804065	0	77804065	splice_region_variant	0	0.217158	6E-10	9.22185		6.18	z score increase	NR [10847151] (imputed)	N
18	rs113120855	7.3185e-20	17	43810896	rs77804065	NA	Headache	43160	29397368	Meng W	43131	EBioMedicine	www.ncbi.nlm.nih.gov/pubmed/29397368	A Genome-Wide Association Study Finds Genetic Associations with Broadly-Defined Headache in UK Biobank (N=223,773).	74,461 British ancestry cases, 149,321 British ancestry controls	NA	17q21.31	LINC02210, CRHR1, MAPT	LINC02210-CRHR1, LINC02210-CRHR1			ENSG00000263715, ENSG00000282456	NA	NA	rs77804065-T	rs77804065	0	77804065	splice_region_variant	0	NR	6E-15	14.2218		0.013	[0.0097-0.0163] unit increase	Affymetrix [9304965] (imputed)	N
18	rs113120855	7.3185e-20	17	43810896	rs77804065	NA	Maximum habitual alcohol consumption	44936	36301540	Deak JD	44837	JAMA Netw Open	www.ncbi.nlm.nih.gov/pubmed/36301540	Genome-Wide Investigation of Maximum Habitual Alcohol Intake in US Veterans in Relation to Alcohol Consumption Traits and Alcohol Use Disorder.	218,623 European ancestry individuals	NA	17q21.31		LINC02210-CRHR1, LINC02210-CRHR1			ENSG00000263715, ENSG00000282456	NA	NA	rs77804065-?	rs77804065	0	77804065	splice_region_variant	0	NR	6E-14	13.2218		NA		Affymetrix [NR] (imputed)	N
18	rs113120855	7.3185e-20	17	43811072	rs17563683	NA	Hemoglobin levels	43999	32327693	Oskarsson GR	43944	Commun Biol	www.ncbi.nlm.nih.gov/pubmed/32327693	Predicted loss and gain of function mutations in ACO1 are associated with erythropoiesis.	684,122 European ancestry individuals	NA	17q21.31	MGC57346-CRHR1, SPPL2C	LINC02210-CRHR1, LINC02210-CRHR1			ENSG00000263715, ENSG00000282456	NA	NA	rs17563683-G	rs17563683	0	17563683	intron_variant	0	NR	4E-61	60.3979		0.043	[NR] unit increase	Affymetrix, Illumina [43000000] (imputed)	N
18	rs113120855	7.3185e-20	17	43811072	rs17563683	NA	Hematocrit	42977	27863252	Astle WJ	42691	Cell	www.ncbi.nlm.nih.gov/pubmed/27863252	The Allelic Landscape of Human Blood Cell Trait Variation and Links to Common Complex Disease.	173,039 European ancestry individuals	NA	17q21.31	CRHR1, RP11-105N13.4, RP11-293E1.1	LINC02210-CRHR1, LINC02210-CRHR1			ENSG00000263715, ENSG00000282456	NA	NA	rs17563683-G	rs17563683	0	17563683	intron_variant	0	0.2333	2E-28	27.699		0.0451564	[0.037-0.053] unit increase	Affymetrix [~ 2500000] (imputed)	N
18	rs113120855	7.3185e-20	17	43811072	rs17563683	NA	Hemoglobin concentration	42977	27863252	Astle WJ	42691	Cell	www.ncbi.nlm.nih.gov/pubmed/27863252	The Allelic Landscape of Human Blood Cell Trait Variation and Links to Common Complex Disease.	172,925 European ancestry individuals	NA	17q21.31	CRHR1, RP11-105N13.4, RP11-293E1.1	LINC02210-CRHR1, LINC02210-CRHR1			ENSG00000263715, ENSG00000282456	NA	NA	rs17563683-G	rs17563683	0	17563683	intron_variant	0	0.2333	3E-26	25.5229		0.0434418	[0.035-0.051] unit increase	Affymetrix [~ 2500000] (imputed)	N
18	rs113120855	7.3185e-20	17	43815145	rs7220839	NA	Worry	43404	29942085	Nagel M	43276	Nat Genet	www.ncbi.nlm.nih.gov/pubmed/29942085	Meta-analysis of genome-wide association studies for neuroticism in 449,484 individuals identifies novel genetic loci and pathways.	348,219 European ancestry individuals	NA	17q21.31	NR	LINC02210-CRHR1, LINC02210-CRHR1			ENSG00000263715, ENSG00000282456	NA	NA	rs7220839-C	rs7220839	0	7220839	intron_variant	0	NR	2E-8	7.69897		0.01334	[0.0087-0.018] unit increase	Affymetrix [10847151] (imputed)	N
18	rs113120855	7.3185e-20	17	43822772	rs9906974	NA	Eosinophil percentage of white cells	44092	32888494	Vuckovic D	44075	Cell	www.ncbi.nlm.nih.gov/pubmed/32888494	The Polygenic and Monogenic Basis of Blood Traits and Diseases.	408,112 British individuals	NA	17q21.31	RP11-105N13.4, CRHR1	LINC02210-CRHR1, LINC02210-CRHR1			ENSG00000263715, ENSG00000282456	NA	NA	rs9906974-C	rs9906974	0	9906974	intron_variant	0	0.218668	1E-45	45		0.038293	[0.033-0.044] unit decrease	Affymetrix [93095623] (imputed)	N
18	rs113120855	7.3185e-20	17	43824360	rs7207400	NA	Worry	43404	29942085	Nagel M	43276	Nat Genet	www.ncbi.nlm.nih.gov/pubmed/29942085	Meta-analysis of genome-wide association studies for neuroticism in 449,484 individuals identifies novel genetic loci and pathways.	348,219 European ancestry individuals	NA	17q21.31	NR	LINC02210-CRHR1, LINC02210-CRHR1			ENSG00000263715, ENSG00000282456	NA	NA	rs7207400-C	rs7207400	0	7207400	intron_variant	0	NR	2E-15	14.699		0.02119	[0.016-0.026] unit increase	Affymetrix [10847151] (imputed)	N
18	rs113120855	7.3185e-20	17	43824360	rs7207400	NA	Height	43606	30595370	Kichaev G	43461	Am J Hum Genet	www.ncbi.nlm.nih.gov/pubmed/30595370	Leveraging Polygenic Functional Enrichment to Improve GWAS Power.	approximately 458,000 European ancestry individuals	NA	17q21.31		LINC02210-CRHR1, LINC02210-CRHR1			ENSG00000263715, ENSG00000282456	NA	NA	rs7207400-?	rs7207400	0	7207400	intron_variant	0	NR	2E-30	29.699		NA		NR [~ 8900000] (imputed)	N
18	rs113120855	7.3185e-20	17	43824360	rs7207400	NA	Alzheimer's disease in APOE e4- carriers	42403	25778476	Jun G	42080	Mol Psychiatry	www.ncbi.nlm.nih.gov/pubmed/25778476	A novel Alzheimer disease locus located near the gene encoding tau protein.	7,184 cases, 26,968 controls	718 European ancestry cases, 1,699 European ancestry controls	17q21.31	CRHR1	LINC02210-CRHR1, LINC02210-CRHR1			ENSG00000263715, ENSG00000282456	NA	NA	rs7207400-T	rs7207400	0	7207400	intron_variant	0	0.75	5E-6	5.30103		1.13636	[1.08-1.2]	NR [NR]	N
18	rs113120855	7.3185e-20	17	43826637	rs12150672	NA	Red blood cell count	42866	28017375	van Rooij FJA	42726	Am J Hum Genet	www.ncbi.nlm.nih.gov/pubmed/28017375	Genome-wide Trans-ethnic Meta-analysis Identifies Seven Genetic Loci Influencing Erythrocyte Traits and a Role for RBPMS in Erythropoiesis.	up to 40,258 European ancestry individuals, up to 16,128 African American individuals, up to 15,252 East Asian individuals.	16,389 individuals of European and African American ancestry.	17q21.31	NR	LINC02210-CRHR1, LINC02210-CRHR1			ENSG00000263715, ENSG00000282456	NA	NA	rs12150672-?	rs12150672	0	12150672	intron_variant	0	NR	4E-9	8.39794		NA		NR [2500000] (imputed)	N
18	rs113120855	7.3185e-20	17	43828764	rs79172804	NA	IDP dMRI TBSS L2 Superior fronto-occipital fasciculus L	44712	33875891	Smith SM	44305	Nat Neurosci	www.ncbi.nlm.nih.gov/pubmed/33875891	An expanded set of genome-wide association studies of brain imaging phenotypes in UK Biobank.	20,860 British ancestry individuals	10,496 British ancestry individuals	17q21.31		LINC02210-CRHR1, LINC02210-CRHR1			ENSG00000263715, ENSG00000282456	NA	NA	rs79172804-A	rs79172804	0	79172804	intron_variant	0	0.189	1E-11	11		0.086	[0.061-0.111] unit increase	Affymetrix [17103079] (imputed)	N
18	rs113120855	7.3185e-20	17	43828764	rs79172804	NA	IDP dMRI TBSS MD Superior corona radiata L	44712	33875891	Smith SM	44305	Nat Neurosci	www.ncbi.nlm.nih.gov/pubmed/33875891	An expanded set of genome-wide association studies of brain imaging phenotypes in UK Biobank.	20,860 British ancestry individuals	10,496 British ancestry individuals	17q21.31		LINC02210-CRHR1, LINC02210-CRHR1			ENSG00000263715, ENSG00000282456	NA	NA	rs79172804-A	rs79172804	0	79172804	intron_variant	0	0.189	2E-12	11.699		0.089	[0.064-0.114] unit increase	Affymetrix [17103079] (imputed)	N
18	rs113120855	7.3185e-20	17	43828764	rs79172804	NA	IDP dMRI TBSS L1 Superior fronto-occipital fasciculus R	44712	33875891	Smith SM	44305	Nat Neurosci	www.ncbi.nlm.nih.gov/pubmed/33875891	An expanded set of genome-wide association studies of brain imaging phenotypes in UK Biobank.	20,860 British ancestry individuals	10,496 British ancestry individuals	17q21.31		LINC02210-CRHR1, LINC02210-CRHR1			ENSG00000263715, ENSG00000282456	NA	NA	rs79172804-A	rs79172804	0	79172804	intron_variant	0	0.189	8E-13	12.0969		0.091	[0.066-0.116] unit increase	Affymetrix [17103079] (imputed)	N
18	rs113120855	7.3185e-20	17	43828764	rs79172804	NA	IDP dMRI TBSS MD Superior fronto-occipital fasciculus R	44712	33875891	Smith SM	44305	Nat Neurosci	www.ncbi.nlm.nih.gov/pubmed/33875891	An expanded set of genome-wide association studies of brain imaging phenotypes in UK Biobank.	20,860 British ancestry individuals	10,496 British ancestry individuals	17q21.31		LINC02210-CRHR1, LINC02210-CRHR1			ENSG00000263715, ENSG00000282456	NA	NA	rs79172804-A	rs79172804	0	79172804	intron_variant	0	0.189	2E-18	17.699		0.111	[0.086-0.136] unit increase	Affymetrix [17103079] (imputed)	N
18	rs113120855	7.3185e-20	17	43828764	rs79172804	NA	IDP dMRI TBSS MD Superior fronto-occipital fasciculus L	44712	33875891	Smith SM	44305	Nat Neurosci	www.ncbi.nlm.nih.gov/pubmed/33875891	An expanded set of genome-wide association studies of brain imaging phenotypes in UK Biobank.	20,860 British ancestry individuals	10,496 British ancestry individuals	17q21.31		LINC02210-CRHR1, LINC02210-CRHR1			ENSG00000263715, ENSG00000282456	NA	NA	rs79172804-A	rs79172804	0	79172804	intron_variant	0	0.189	3E-13	12.5229		0.092	[0.067-0.117] unit increase	Affymetrix [17103079] (imputed)	N
18	rs113120855	7.3185e-20	17	43828764	rs79172804	NA	IDP dMRI TBSS ICVF Superior fronto-occipital fasciculus R	44712	33875891	Smith SM	44305	Nat Neurosci	www.ncbi.nlm.nih.gov/pubmed/33875891	An expanded set of genome-wide association studies of brain imaging phenotypes in UK Biobank.	20,859 British ancestry individuals	10,496 British ancestry individuals	17q21.31		LINC02210-CRHR1, LINC02210-CRHR1			ENSG00000263715, ENSG00000282456	NA	NA	rs79172804-A	rs79172804	0	79172804	intron_variant	0	0.189	3E-27	26.5229		0.137	[0.11-0.16] unit decrease	Affymetrix [17103079] (imputed)	N
18	rs113120855	7.3185e-20	17	43828764	rs79172804	NA	IDP dMRI TBSS ICVF Superior fronto-occipital fasciculus L	44712	33875891	Smith SM	44305	Nat Neurosci	www.ncbi.nlm.nih.gov/pubmed/33875891	An expanded set of genome-wide association studies of brain imaging phenotypes in UK Biobank.	20,859 British ancestry individuals	10,496 British ancestry individuals	17q21.31		LINC02210-CRHR1, LINC02210-CRHR1			ENSG00000263715, ENSG00000282456	NA	NA	rs79172804-A	rs79172804	0	79172804	intron_variant	0	0.189	2E-23	22.699		0.126	[0.1-0.15] unit decrease	Affymetrix [17103079] (imputed)	N
18	rs113120855	7.3185e-20	17	43828764	rs79172804	NA	Post-traumatic stress disorder symptom severity (total)	45114	33510476	Stein MB	44224	Nat Genet	www.ncbi.nlm.nih.gov/pubmed/33510476	Genome-wide association analyses of post-traumatic stress disorder and its symptom subdomains in the Million Veteran Program.	186,689 European ancestry individuals, up to 51,036 African ancestry individuals	NA	17q21.31		LINC02210-CRHR1, LINC02210-CRHR1			ENSG00000263715, ENSG00000282456	NA	NA	rs79172804-A	rs79172804	0	79172804	intron_variant	0	NR	2E-13	12.699		0.4362	unit increase	Affymetrix [723305] (imputed)	N
18	rs113120855	7.3185e-20	17	43830705	rs11650571	NA	General factor of neuroticism	43587	30867560	Hill WD	43537	Mol Psychiatry	www.ncbi.nlm.nih.gov/pubmed/30867560	Genetic contributions to two special factors of neuroticism are associated with affluence, higher intelligence, better health, and longer life.	270,059 British ancestry individuals	NA	17q21.31	RP11-105N13.4	LINC02210-CRHR1, LINC02210-CRHR1			ENSG00000263715, ENSG00000282456	NA	NA	rs11650571-T	rs11650571	0	11650571	intron_variant	0	NR	2E-9	8.69897		0.010486	[0.0071-0.0139] unit decrease	Affymetrix [18485882] (imputed)	N
18	rs113120855	7.3185e-20	17	43830938	rs17426174	NA	Intelligence (MTAG)	43154	29326435	Hill WD	43111	Mol Psychiatry	www.ncbi.nlm.nih.gov/pubmed/29326435	A combined analysis of genetically correlated traits identifies 187 loci and a role for neurogenesis and myelination in intelligence.	120,934 British ancestry individuals, 127,548 individuals	NA	17q21.31	RP11-105N13.4	LINC02210-CRHR1, LINC02210-CRHR1			ENSG00000263715, ENSG00000282456	NA	NA	rs17426174-C	rs17426174	0	17426174	intron_variant	0	NR	6E-11	10.2218		0.0231488	[0.016-0.03] unit decrease	Affymetrix [NR]	N
18	rs113120855	7.3185e-20	17	43830938	rs17426174	NA	Disruptive behavior (multivariate analysis)	44882	36324656	Baselmans B	44475	Biol Psychiatry Glob Open Sci	www.ncbi.nlm.nih.gov/pubmed/36324656	The Genetic and Neural Substrates of Externalizing Behavior.	523,150 European ancestry individuals	NA	17q21.31		LINC02210-CRHR1, LINC02210-CRHR1			ENSG00000263715, ENSG00000282456	NA	NA	rs17426174-?	rs17426174	0	17426174	intron_variant	0	NR	1E-13	13		NA		Affymetrix [NR]	N
18	rs113120855	7.3185e-20	17	43834873	rs11079716	NA	Drinks per week	44909	36477530	Saunders GRB	44902	Nature	www.ncbi.nlm.nih.gov/pubmed/36477530	Genetic diversity fuels gene discovery for tobacco and alcohol use.	2,965,643 European ancestry, East Asian ancestry, Hispanic or Latin American, African ancestry individuals	NA	17q21.31		LINC02210-CRHR1, LINC02210-CRHR1			ENSG00000263715, ENSG00000282456	NA	NA	rs11079716-A	rs11079716	0	11079716	intron_variant	0	0.215	2E-35	34.699		0.0114	[0.0093-0.0135] unit decrease	NR [NR] (imputed)	N
18	rs113120855	7.3185e-20	17	43836665	rs8068589	NA	White matter microstructure (axial diusivities)	43866	31666681	Zhao B	43768	Mol Psychiatry	www.ncbi.nlm.nih.gov/pubmed/31666681	Large-scale GWAS reveals genetic architecture of brain white matter microstructure and genetic overlap with cognitive and mental health traits (n = 17,706).	17,706 European ancestry individuals	NA	17q21.31	NR	LINC02210-CRHR1, LINC02210-CRHR1			ENSG00000263715, ENSG00000282456	NA	NA	rs8068589-?	rs8068589	0	8068589	intron_variant	0	NR	7E-9	8.1549	(External capsule )	NA		NR [8955960] (imputed)	N
18	rs113120855	7.3185e-20	17	43836953	rs56214516	NA	Feeling fed-up	43487	29500382	Nagel M	43161	Nat Commun	www.ncbi.nlm.nih.gov/pubmed/29500382	Item-level analyses reveal genetic heterogeneity in neuroticism.	374,971 European ancestry individuals	NA	17q21.31	NR	LINC02210-CRHR1, LINC02210-CRHR1			ENSG00000263715, ENSG00000282456	NA	NA	rs56214516-A	rs56214516	0	56214516	intron_variant	0	0.189219	1E-16	16		8.27	z score decrease	NR [10847151] (imputed)	N
18	rs113120855	7.3185e-20	17	43836953	rs56214516	NA	Medication use (antithrombotic agents)	43637	31015401	Wu Y	43578	Nat Commun	www.ncbi.nlm.nih.gov/pubmed/31015401	Genome-wide association study of medication-use and associated disease in the UK Biobank.	67,653 European ancestry cases, 85,986 European ancestry controls	NA	17q21.31	CRHR1	LINC02210-CRHR1, LINC02210-CRHR1			ENSG00000263715, ENSG00000282456	NA	NA	rs56214516-C	rs56214516	0	56214516	intron_variant	0	0.192373	1E-8	8		0.0490123	[0.032-0.066] unit increase	Affymetrix [7288503] (imputed)	N
18	rs113120855	7.3185e-20	17	43836953	rs56214516	NA	Medication use (antithrombotic agents)	44544	34594039	Sakaue S	44469	Nat Genet	www.ncbi.nlm.nih.gov/pubmed/34594039	A cross-population atlas of genetic associations for 220 human phenotypes.	67,653 European ancestry cases, 85,986 European ancestry controls, 54,220 East Asian ancestry cases, 124,506 East Asian ancestry controls	NA	17q21.31		LINC02210-CRHR1, LINC02210-CRHR1			ENSG00000263715, ENSG00000282456	NA	NA	rs56214516-C	rs56214516	0	56214516	intron_variant	0	NR	2E-8	7.69897		0.0487	[0.032-0.066] unit increase	Affymetrix, Illumina [15248280] (imputed)	N
18	rs113120855	7.3185e-20	17	43838720	rs62055888	NA	Hematocrit	44544	34594039	Sakaue S	44469	Nat Genet	www.ncbi.nlm.nih.gov/pubmed/34594039	A cross-population atlas of genetic associations for 220 human phenotypes.	350,475 European ancestry individuals, 153,015 East Asian ancestry individuals	NA	17q21.31		LINC02210-CRHR1, LINC02210-CRHR1			ENSG00000263715, ENSG00000282456	NA	NA	rs62055888-T	rs62055888	0	62055888	intron_variant	0	NR	2E-54	53.699		0.0364	[0.032-0.041] unit increase	Affymetrix, Illumina [20538534] (imputed)	N
18	rs113120855	7.3185e-20	17	43839951	rs11079718	NA	Reticulocyte count	44092	32888494	Vuckovic D	44075	Cell	www.ncbi.nlm.nih.gov/pubmed/32888494	The Polygenic and Monogenic Basis of Blood Traits and Diseases.	408,112 British individuals	NA	17q21.31	RP11-105N13.4, CRHR1	LINC02210-CRHR1, LINC02210-CRHR1			ENSG00000263715, ENSG00000282456	NA	NA	rs11079718-T	rs11079718	0	11079718	intron_variant	0	0.223963	5E-45	44.301		0.0378001	[0.033-0.043] unit increase	Affymetrix [93095623] (imputed)	N
18	rs113120855	7.3185e-20	17	43839951	rs11079718	NA	Lung function (FEV1)	45016	36914875	Shrine N	44998	Nat Genet	www.ncbi.nlm.nih.gov/pubmed/36914875	Multi-ancestry genome-wide association analyses improve resolution of genes and pathways influencing lung function and chronic obstructive pulmonary disease risk.	468,062 European ancestry individuals, 8,590 African ancestry individuals, 85,279 East Asian ancestry individuals, 4,270 South Asian ancestry individuals, 14,668 Hispanic or Latin American individuals	NA	17q21.31		LINC02210-CRHR1, LINC02210-CRHR1			ENSG00000263715, ENSG00000282456	NA	NA	rs11079718-A	rs11079718	0	11079718	intron_variant	0	0.789	7E-60	59.1549		16.321	z score increase	Affymetrix, Illumina [66493574] (imputed)	N
18	rs113120855	7.3185e-20	17	43844560	rs55657917	NA	Accelerometer-based physical activity measurement (average acceleration)	43328	29899525	Klimentidis YC	43264	Int J Obes (Lond)	www.ncbi.nlm.nih.gov/pubmed/29899525	Genome-wide association study of habitual physical activity in over 377,000 UK Biobank participants identifies multiple variants including CADM2 and APOE.	91,084 European ancestry individuals	NA	17q21.31	CRHR1	LINC02210-CRHR1, LINC02210-CRHR1			ENSG00000263715, ENSG00000282456	NA	NA	rs55657917-T	rs55657917	0	55657917	intron_variant	0	0.78	5E-12	11.301		0.3	milli-gravities decrease	Affymetrix [11800000] (imputed)	N
18	rs113120855	7.3185e-20	17	43844560	rs55657917	NA	Physical activity (overall physical activity time)	43483	30531941	Doherty A	43444	Nat Commun	www.ncbi.nlm.nih.gov/pubmed/30531941	GWAS identifies 14 loci for device-measured physical activity and sleep duration.	91,105 European ancestry individuals	NA	17q21.31	LINC02210-CRHR1	LINC02210-CRHR1, LINC02210-CRHR1			ENSG00000263715, ENSG00000282456	NA	NA	rs55657917-T	rs55657917	0	55657917	intron_variant	0	0.779584	8E-12	11.0969		0.0368154	[0.026-0.047] SD units decrease	NR [9926106] (imputed)	N
18	rs113120855	7.3185e-20	17	43844560	rs55657917	NA	Experiencing mood swings	43487	29500382	Nagel M	43161	Nat Commun	www.ncbi.nlm.nih.gov/pubmed/29500382	Item-level analyses reveal genetic heterogeneity in neuroticism.	373,733 European ancestry individuals	NA	17q21.31	HOXB2	LINC02210-CRHR1, LINC02210-CRHR1			ENSG00000263715, ENSG00000282456	NA	NA	rs55657917-T	rs55657917	0	55657917	intron_variant	0	0.213403	3E-20	19.5229		9.23	z score decrease	NR [10847151] (imputed)	N
18	rs113120855	7.3185e-20	17	43844560	rs55657917	NA	Feeling hurt	43487	29500382	Nagel M	43161	Nat Commun	www.ncbi.nlm.nih.gov/pubmed/29500382	Item-level analyses reveal genetic heterogeneity in neuroticism.	372,047 European ancestry individuals	NA	17q21.31	HOXB2	LINC02210-CRHR1, LINC02210-CRHR1			ENSG00000263715, ENSG00000282456	NA	NA	rs55657917-T	rs55657917	0	55657917	intron_variant	0	0.213403	7E-29	28.1549		11.16	z score decrease	NR [10847151] (imputed)	N
18	rs113120855	7.3185e-20	17	43845480	rs58089049	NA	Lymphocyte count	44095	32888493	Chen MH	44075	Cell	www.ncbi.nlm.nih.gov/pubmed/32888493	Trans-ethnic and Ancestry-Specific Blood-Cell Genetics in 746,667 Individuals from 5 Global Populations.	643,370 African American or Afro-Caribbean, African ancestry, European ancestry, East Asian ancestry, Hispanic or Latin American and South Asian ancestry individuals	NA	17q21.31	NR	LINC02210-CRHR1, LINC02210-CRHR1			ENSG00000263715, ENSG00000282456	NA	NA	rs58089049-C	rs58089049	0	58089049	intron_variant	0	0.72549	3E-13	12.5229		NA		Affymetrix, Illumina [23472807] (imputed)	N
18	rs113120855	7.3185e-20	17	43845480	rs58089049	NA	Lymphocyte count	44095	32888493	Chen MH	44075	Cell	www.ncbi.nlm.nih.gov/pubmed/32888493	Trans-ethnic and Ancestry-Specific Blood-Cell Genetics in 746,667 Individuals from 5 Global Populations.	524,923 European ancestry individuals	NA	17q21.31	NR	LINC02210-CRHR1, LINC02210-CRHR1			ENSG00000263715, ENSG00000282456	NA	NA	rs58089049-C	rs58089049	0	58089049	intron_variant	0	0.725554	3E-14	13.5229		0.016225	[0.012-0.02] SD unit increase	Affymetrix, Illumina [50265552] (imputed)	N
18	rs113120855	7.3185e-20	17	43848750	rs62055935	NA	Feeling nervous	43487	29500382	Nagel M	43161	Nat Commun	www.ncbi.nlm.nih.gov/pubmed/29500382	Item-level analyses reveal genetic heterogeneity in neuroticism.	373,121 European ancestry individuals	NA	17q21.31	NR	LINC02210-CRHR1, LINC02210-CRHR1			ENSG00000263715, ENSG00000282456	NA	NA	rs62055935-T	rs62055935	0	62055935	intron_variant	0	0.214475	2E-15	14.699		7.97	z score decrease	NR [10847151] (imputed)	N
18	rs113120855	7.3185e-20	17	43849415	rs79730878	NA	Heel bone mineral density	43493	30598549	Morris JA	43465	Nat Genet	www.ncbi.nlm.nih.gov/pubmed/30598549	An atlas of genetic influences on osteoporosis in humans and mice.	426,824 British ancestry individuals	NA	17q21.31	CRHR1-IT1-CRHR1	LINC02210-CRHR1, LINC02210-CRHR1			ENSG00000263715, ENSG00000282456	NA	NA	rs79730878-T	rs79730878	0	79730878	intron_variant	0	0.771203	6E-20	19.2218		0.0202142	[0.016-0.025] unit increase	NR [13737936] (imputed)	N
18	rs113120855	7.3185e-20	17	43850645	rs60814418	NA	Educational attainment	44743	35361970	Okbay A	44651	Nat Genet	www.ncbi.nlm.nih.gov/pubmed/35361970	Polygenic prediction of educational attainment within and between families from genome-wide association analyses in 3 million individuals.	3,037,499 European ancestry individuals	NA	17q21.31		LINC02210-CRHR1, LINC02210-CRHR1			ENSG00000263715, ENSG00000282456	NA	NA	rs60814418-T	rs60814418	0	60814418	intron_variant	0	0.2242	5E-72	71.301		0.0226273	[0.02-0.025] unit decrease	Illumina [10675380] (imputed)	N
18	rs113120855	7.3185e-20	17	43850932	rs113518470	NA	Joint mobility (Beighton score)	42866	27182965	Pickrell JK	42506	Nat Genet	www.ncbi.nlm.nih.gov/pubmed/27182965	Detection and interpretation of shared genetic influences on 42 human traits.	64,143 European ancestry individuals	NA	17q21.31	LRRC37A3, CRHR1	LINC02210-CRHR1, LINC02210-CRHR1			ENSG00000263715, ENSG00000282456	NA	NA	rs113518470-?	rs113518470	0	113518470	intron_variant	0	NR	6E-11	10.2218		0.09	[0.116-0.063] unit decrease	Illumina [12039492] (imputed)	N
18	rs113120855	7.3185e-20	17	43851498	rs35909029	NA	Neuroticism	43404	29942085	Nagel M	43276	Nat Genet	www.ncbi.nlm.nih.gov/pubmed/29942085	Meta-analysis of genome-wide association studies for neuroticism in 449,484 individuals identifies novel genetic loci and pathways.	449,484 European ancestry individuals	NA	17q21.31	NR	LINC02210-CRHR1, LINC02210-CRHR1			ENSG00000263715, ENSG00000282456	NA	NA	rs35909029-T	rs35909029	0	35909029	intron_variant	0	NR	2E-10	9.69897		6.385	z score increase	Affymetrix [10847151] (imputed)	N
18	rs113120855	7.3185e-20	17	43851498	rs35909029	NA	Depressed affect	43404	29942085	Nagel M	43276	Nat Genet	www.ncbi.nlm.nih.gov/pubmed/29942085	Meta-analysis of genome-wide association studies for neuroticism in 449,484 individuals identifies novel genetic loci and pathways.	357,957 European ancestry individuals	NA	17q21.31	NR	LINC02210-CRHR1, LINC02210-CRHR1			ENSG00000263715, ENSG00000282456	NA	NA	rs35909029-?	rs35909029	0	35909029	intron_variant	0	NR	2E-8	7.69897		0.01299	[0.0085-0.0175] unit increase	Affymetrix [10847151] (imputed)	N
18	rs113120855	7.3185e-20	17	43851498	rs35909029	NA	Schizophrenia	44831	35396580	Trubetskoy V	44659	Nature	www.ncbi.nlm.nih.gov/pubmed/35396580	Mapping genomic loci implicates genes and synaptic biology in schizophrenia.	53,386 European ancestry cases, 77,258 European ancestry controls, 14,004 East Asian ancestry cases, 16,757 East Asian ancestry controls, 6,152 African American cases, 3,918 African American controls, 1,234 Latino cases, 3,090 Latino controls	1,979 European ancestry cases, 142,626 European ancestry controls	17q21.31		LINC02210-CRHR1, LINC02210-CRHR1			ENSG00000263715, ENSG00000282456	NA	NA	rs35909029-T	rs35909029	0	35909029	intron_variant	0	0.425	1E-7	7		0.95954	[0.94-0.97]	Affymetrix [7585078] (imputed)	N
18	rs113120855	7.3185e-20	17	43853922	rs56303031	NA	Heel bone mineral density	43504	30595370	Kichaev G	43461	Am J Hum Genet	www.ncbi.nlm.nih.gov/pubmed/30595370	Leveraging Polygenic Functional Enrichment to Improve GWAS Power.	approximately 446,000 European ancestry individuals	NA	17q21.31		LINC02210-CRHR1, LINC02210-CRHR1			ENSG00000263715, ENSG00000282456	NA	NA	rs56303031-?	rs56303031	0	56303031	intron_variant	0	NR	6E-24	23.2218		NA		NR [~ 8900000] (imputed)	N
18	rs113120855	7.3185e-20	17	43854502	rs12938031	NA	General cognitive ability	43360	29844566	Davies G	43249	Nat Commun	www.ncbi.nlm.nih.gov/pubmed/29844566	Study of 300,486 individuals identifies 148 independent genetic loci influencing general cognitive function.	up to 300,486 European ancestry individuals	NA	17q21.31	RP11-105N13.4	LINC02210-CRHR1, LINC02210-CRHR1			ENSG00000263715, ENSG00000282456	NA	NA	rs12938031-A	rs12938031	0	12938031	intron_variant	0	NR	6E-9	8.22185		5.826	z-score increase	Affymetrix, Illumina [at least 2500000] (imputed)	N
18	rs113120855	7.3185e-20	17	43854502	rs12938031	NA	Depressed affect	43404	29942085	Nagel M	43276	Nat Genet	www.ncbi.nlm.nih.gov/pubmed/29942085	Meta-analysis of genome-wide association studies for neuroticism in 449,484 individuals identifies novel genetic loci and pathways.	357,957 European ancestry individuals	NA	17q21.31	NR	LINC02210-CRHR1, LINC02210-CRHR1			ENSG00000263715, ENSG00000282456	NA	NA	rs12938031-?	rs12938031	0	12938031	intron_variant	0	NR	1E-9	9		0.01436	[0.0097-0.019] unit increase	Affymetrix [10847151] (imputed)	N
18	rs113120855	7.3185e-20	17	43854502	rs12938031	NA	Worry	43404	29942085	Nagel M	43276	Nat Genet	www.ncbi.nlm.nih.gov/pubmed/29942085	Meta-analysis of genome-wide association studies for neuroticism in 449,484 individuals identifies novel genetic loci and pathways.	348,219 European ancestry individuals	NA	17q21.31	NR	LINC02210-CRHR1, LINC02210-CRHR1			ENSG00000263715, ENSG00000282456	NA	NA	rs12938031-G	rs12938031	0	12938031	intron_variant	0	NR	3E-10	9.52288		0.0153	[0.011-0.02] unit increase	Affymetrix [10847151] (imputed)	N
18	rs113120855	7.3185e-20	17	43854502	rs12938031	NA	Brain region volumes	43858	31676860	Zhao B	43770	Nat Genet	www.ncbi.nlm.nih.gov/pubmed/31676860	Genome-wide association analysis of 19,629 individuals identifies variants influencing regional brain volumes and refines their genetic co-architecture with cognitive and mental health traits.	19,629 British ancestry individuals	NA	17q21.31	NR	LINC02210-CRHR1, LINC02210-CRHR1			ENSG00000263715, ENSG00000282456	NA	NA	rs12938031-?	rs12938031	0	12938031	intron_variant	0	NR	3E-8	7.52288	(total brain volume)	NA		NR [9227495] (imputed)	N
18	rs113120855	7.3185e-20	17	43854502	rs12938031	NA	General factor of neuroticism	43587	30867560	Hill WD	43537	Mol Psychiatry	www.ncbi.nlm.nih.gov/pubmed/30867560	Genetic contributions to two special factors of neuroticism are associated with affluence, higher intelligence, better health, and longer life.	270,059 British ancestry individuals	NA	17q21.31	RP11-105N13.4	LINC02210-CRHR1, LINC02210-CRHR1			ENSG00000263715, ENSG00000282456	NA	NA	rs12938031-A	rs12938031	0	12938031	intron_variant	0	NR	2E-12	11.699		0.012214	[0.0088-0.0156] unit increase	Affymetrix [18485882] (imputed)	N
18	rs113120855	7.3185e-20	17	43854655	rs34186148	NA	Neuroticism	43404	29942085	Nagel M	43276	Nat Genet	www.ncbi.nlm.nih.gov/pubmed/29942085	Meta-analysis of genome-wide association studies for neuroticism in 449,484 individuals identifies novel genetic loci and pathways.	449,484 European ancestry individuals	NA	17q21.31	NR	LINC02210-CRHR1, LINC02210-CRHR1			ENSG00000263715, ENSG00000282456	NA	NA	rs34186148-C	rs34186148	0	34186148	intron_variant	0	NR	4E-15	14.3979		7.869	z score increase	Affymetrix [10847151] (imputed)	N
18	rs113120855	7.3185e-20	17	43854655	rs34186148	NA	White matter microstructure (mean diusivities)	43866	31666681	Zhao B	43768	Mol Psychiatry	www.ncbi.nlm.nih.gov/pubmed/31666681	Large-scale GWAS reveals genetic architecture of brain white matter microstructure and genetic overlap with cognitive and mental health traits (n = 17,706).	17,706 European ancestry individuals	NA	17q21.31	NR	LINC02210-CRHR1, LINC02210-CRHR1			ENSG00000263715, ENSG00000282456	NA	NA	rs34186148-?	rs34186148	0	34186148	intron_variant	0	NR	7E-10	9.1549	(Anterior limb of internal capsule)	NA		NR [8955960] (imputed)	N
18	rs113120855	7.3185e-20	17	43854655	rs34186148	NA	Depressed affect	43404	29942085	Nagel M	43276	Nat Genet	www.ncbi.nlm.nih.gov/pubmed/29942085	Meta-analysis of genome-wide association studies for neuroticism in 449,484 individuals identifies novel genetic loci and pathways.	357,957 European ancestry individuals	NA	17q21.31	NR	LINC02210-CRHR1, LINC02210-CRHR1			ENSG00000263715, ENSG00000282456	NA	NA	rs34186148-?	rs34186148	0	34186148	intron_variant	0	NR	7E-13	12.1549		0.01715	[0.012-0.022] unit increase	Affymetrix [10847151] (imputed)	N
18	rs113120855	7.3185e-20	17	43854655	rs34186148	NA	White matter microstructure (radial diusivities)	43866	31666681	Zhao B	43768	Mol Psychiatry	www.ncbi.nlm.nih.gov/pubmed/31666681	Large-scale GWAS reveals genetic architecture of brain white matter microstructure and genetic overlap with cognitive and mental health traits (n = 17,706).	17,706 European ancestry individuals	NA	17q21.31	NR	LINC02210-CRHR1, LINC02210-CRHR1			ENSG00000263715, ENSG00000282456	NA	NA	rs34186148-?	rs34186148	0	34186148	intron_variant	0	NR	2E-8	7.69897	(Anterior limb of internal capsule)	NA		NR [8955960] (imputed)	N
18	rs113120855	7.3185e-20	17	43855603	rs4076453	NA	Neuroticism	43404	29942085	Nagel M	43276	Nat Genet	www.ncbi.nlm.nih.gov/pubmed/29942085	Meta-analysis of genome-wide association studies for neuroticism in 449,484 individuals identifies novel genetic loci and pathways.	449,484 European ancestry individuals	NA	17q21.31	NR	LINC02210-CRHR1, LINC02210-CRHR1			ENSG00000263715, ENSG00000282456	NA	NA	rs4076453-A	rs4076453	0	4076453	intron_variant	0	NR	3E-16	15.5229		8.161	z score increase	Affymetrix [10847151] (imputed)	N
18	rs113120855	7.3185e-20	17	43856458	rs35076622	NA	General cognitive ability	43360	29844566	Davies G	43249	Nat Commun	www.ncbi.nlm.nih.gov/pubmed/29844566	Study of 300,486 individuals identifies 148 independent genetic loci influencing general cognitive function.	up to 300,486 European ancestry individuals	NA	17q21.31	RP11-105N13.4	LINC02210-CRHR1, LINC02210-CRHR1			ENSG00000263715, ENSG00000282456	NA	NA	rs35076622-A	rs35076622	0	35076622	intron_variant	0	NR	6E-9	8.22185		5.812	z-score decrease	Affymetrix, Illumina [at least 2500000] (imputed)	N
18	rs113120855	7.3185e-20	17	43856458	rs35076622	NA	Cognitive ability, years of educational attainment or schizophrenia (pleiotropy)	43712	31374203	Lam M	43678	Am J Hum Genet	www.ncbi.nlm.nih.gov/pubmed/31374203	Pleiotropic Meta-Analysis of Cognition, Education, and Schizophrenia Differentiates Roles of Early Neurodevelopmental and Adult Synaptic Pathways.	328,917 individuals with educational attainment measurements, 107,207 individuals with cognitive ability measurements, 77,096 European ancestry schizophrenia cases, 43,456 European ancestry controls	NA	17q21.31	RP11-105N13.4	LINC02210-CRHR1, LINC02210-CRHR1			ENSG00000263715, ENSG00000282456	NA	NA	rs35076622-?	rs35076622	0	35076622	intron_variant	0	NR	3E-12	11.5229		0.0145285	[0.01-0.019] unit decrease	NR [7306098]	N
18	rs113120855	7.3185e-20	17	43856458	rs35076622	NA	General factor of neuroticism	43587	30867560	Hill WD	43537	Mol Psychiatry	www.ncbi.nlm.nih.gov/pubmed/30867560	Genetic contributions to two special factors of neuroticism are associated with affluence, higher intelligence, better health, and longer life.	270,059 British ancestry individuals	NA	17q21.31	RP11-105N13.4	LINC02210-CRHR1, LINC02210-CRHR1			ENSG00000263715, ENSG00000282456	NA	NA	rs35076622-G	rs35076622	0	35076622	intron_variant	0	NR	1E-9	9		0.010583	[0.0072-0.014] unit increase	Affymetrix [18485882] (imputed)	N
18	rs113120855	7.3185e-20	17	43856458	rs111609130	NA	Alzheimer's disease or educational attainment (pleiotropy)	44635	34743297	Kulminski AM	44506	Geroscience	www.ncbi.nlm.nih.gov/pubmed/34743297	Pleiotropic predisposition to Alzheimer's disease and educational attainment: insights from the summary statistics analysis.	(see Lambert 2013 and Okbay 2016)	NA	17q21.31		LINC02210-CRHR1, LINC02210-CRHR1			ENSG00000263715, ENSG00000282456	NA	NA	rs111609130-A	rs111609130	1	35076622	intron_variant	0	0.3974	2E-7	6.69897		36.8701	z score increase	NR [6814003]	N
18	rs113120855	7.3185e-20	17	43856639	rs62057061	NA	Depressed affect	43404	29942085	Nagel M	43276	Nat Genet	www.ncbi.nlm.nih.gov/pubmed/29942085	Meta-analysis of genome-wide association studies for neuroticism in 449,484 individuals identifies novel genetic loci and pathways.	357,957 European ancestry individuals	NA	17q21.31	NR	LINC02210-CRHR1, LINC02210-CRHR1			ENSG00000263715, ENSG00000282456	NA	NA	rs62057061-G	rs62057061	0	62057061	intron_variant	0	NR	2E-22	21.699		0.02689	[0.021-0.032] unit increase	Affymetrix [10847151] (imputed)	N
18	rs113120855	7.3185e-20	17	43856639	rs62057061	NA	Hemoglobin concentration	45007	35964923	Timoteo VJ	44784	J Nutr Biochem	www.ncbi.nlm.nih.gov/pubmed/35964923	Common and Ethnic-Specific Genetic Determinants of Hemoglobin Concentration between Taiwanese Han Chinese and European Whites: Findings from Comparative Two-Stage Genome-Wide Association Studies.	52,141 European ancestry females	89,584 European ancestry females	17q21.31		LINC02210-CRHR1, LINC02210-CRHR1			ENSG00000263715, ENSG00000282456	NA	NA	rs62057061-G	rs62057061	0	62057061	intron_variant	0	0.2256	2E-21	20.699		0.03781	unit increase	NR [347791]	N
18	rs113120855	7.3185e-20	17	43857989	rs111433752	NA	Neuroticism	42717	27067015	Smith DJ	42472	Mol Psychiatry	www.ncbi.nlm.nih.gov/pubmed/27067015	Genome-wide analysis of over 106 000 individuals identifies 9 neuroticism-associated loci.	91,370 European ancestry individuals, 15,346 individuals	NA	17q21.31	Intergenic	LINC02210-CRHR1, LINC02210-CRHR1			ENSG00000263715, ENSG00000282456	NA	NA	rs111433752-T	rs111433752	0	111433752	intron_variant	0	0.79	9E-12	11.0458		0.12	[0.085-0.155] unit decrease	Affymetrix [7207648] (imputed)	N
18	rs113120855	7.3185e-20	17	43859405	rs12942300	NA	Autism spectrum disorder	43565	30804558	Grove J	43521	Nat Genet	www.ncbi.nlm.nih.gov/pubmed/30804558	Identification of common genetic risk variants for autism spectrum disorder.	18,381 European ancestry cases, 27,969 European ancestry controls	2,119 European ancestry cases, 142,379 European ancestry controls	17q21.31	Intergenic	LINC02210-CRHR1, LINC02210-CRHR1			ENSG00000263715, ENSG00000282456	NA	NA	rs12942300-T	rs12942300	0	12942300	intron_variant	0	0.829	2E-6	5.69897		1.08932	[NR]	Illumina [9112387] (imputed)	N
18	rs113120855	7.3185e-20	17	43859640	rs62057070	NA	Cortical surface area	44033	32193296	Grasby KL	43891	Science	www.ncbi.nlm.nih.gov/pubmed/32193296	The genetic architecture of the human cerebral cortex.	33,992 European ancestry individuals	14,727 European ancestry individuals, 2,943 individuals	17q21.31	NR	LINC02210-CRHR1, LINC02210-CRHR1			ENSG00000263715, ENSG00000282456	NA	NA	rs62057070-A	rs62057070	0	62057070	intron_variant	0	0.7896	5E-13	12.301	(Fusiform)	17.6402	[12.86-22.42] unit increase	Affymetrix, Illumina [NR]	N
18	rs113120855	7.3185e-20	17	43871147	rs12944712	NA	Neuroticism	43542	30643256	Baselmans BML	43479	Nat Genet	www.ncbi.nlm.nih.gov/pubmed/30643256	Multivariate genome-wide analyses of the well-being spectrum.	523,783 European ancestry individuals	59,206 European ancestry individuals	17q21.31	NR	CRHR1, CRHR1, CRHR1, LINC02210-CRHR1, LINC02210-CRHR1			ENSG00000276191, ENSG00000278232, ENSG00000120088, ENSG00000263715, ENSG00000282456	NA	NA	rs12944712-A	rs12944712	0	12944712	intron_variant	0	0.465863776253094	2E-9	8.69897		0.0118958	[0.008-0.0158] unit increase	NR [NR]	N
18	rs113120855	7.3185e-20	17	43871982	rs56319902	NA	Educational attainment (years of education)	43392	30038396	Lee JJ	43304	Nat Genet	www.ncbi.nlm.nih.gov/pubmed/30038396	Gene discovery and polygenic prediction from a genome-wide association study of educational attainment in 1.1 million individuals.	up to 1,131,881 European ancestry individuals	NA	17q21.31		CRHR1, CRHR1, CRHR1, LINC02210-CRHR1, LINC02210-CRHR1			ENSG00000276191, ENSG00000278232, ENSG00000120088, ENSG00000263715, ENSG00000282456	NA	NA	rs56319902-T	rs56319902	0	56319902	intron_variant	0	0.2155	6E-33	32.2218		0.0206	[0.017-0.024] unit decrease	Affymetrix, Illumina [10000000] (imputed)	N
18	rs113120855	7.3185e-20	17	43871982	rs56319902	NA	Vertex-wise sulcal depth	44627	34910505	van der Meer D	44545	Sci Adv	www.ncbi.nlm.nih.gov/pubmed/34910505	The genetic architecture of human cortical folding.	33,748 European ancestry individuals	NA	17q21.31		CRHR1, CRHR1, CRHR1, LINC02210-CRHR1, LINC02210-CRHR1			ENSG00000276191, ENSG00000278232, ENSG00000120088, ENSG00000263715, ENSG00000282456	NA	NA	rs56319902-T	rs56319902	0	56319902	intron_variant	0	0.24	1E-230	230		32.43	z score increase	Affymetrix [9061022] (imputed)	N
18	rs113120855	7.3185e-20	17	43871982	rs56319902	NA	Vertex-wise sulcal depth	44627	34910505	van der Meer D	44545	Sci Adv	www.ncbi.nlm.nih.gov/pubmed/34910505	The genetic architecture of human cortical folding.	5,199 individuals	NA	17q21.31		CRHR1, CRHR1, CRHR1, LINC02210-CRHR1, LINC02210-CRHR1			ENSG00000276191, ENSG00000278232, ENSG00000120088, ENSG00000263715, ENSG00000282456	NA	NA	rs56319902-T	rs56319902	0	56319902	intron_variant	0	0.24	3E-6	5.52288		NA		Affymetrix [9061022] (imputed)	N
18	rs113120855	7.3185e-20	17	43871982	rs56319902	NA	Vertex-wise sulcal depth	44627	34910505	van der Meer D	44545	Sci Adv	www.ncbi.nlm.nih.gov/pubmed/34910505	The genetic architecture of human cortical folding.	8,072 individuals	NA	17q21.31		CRHR1, CRHR1, CRHR1, LINC02210-CRHR1, LINC02210-CRHR1			ENSG00000276191, ENSG00000278232, ENSG00000120088, ENSG00000263715, ENSG00000282456	NA	NA	rs56319902-T	rs56319902	0	56319902	intron_variant	0	0.24	2E-15	14.699		NA		NR [13131314] (imputed)	N
18	rs113120855	7.3185e-20	17	43873727	rs4458044	NA	Educational attainment (years of education)	43392	30038396	Lee JJ	43304	Nat Genet	www.ncbi.nlm.nih.gov/pubmed/30038396	Gene discovery and polygenic prediction from a genome-wide association study of educational attainment in 1.1 million individuals.	up to 1,131,881 European ancestry individuals	NA	17q21.31		CRHR1, CRHR1, CRHR1, LINC02210-CRHR1, LINC02210-CRHR1			ENSG00000276191, ENSG00000278232, ENSG00000120088, ENSG00000263715, ENSG00000282456	NA	NA	rs4458044-C	rs4458044	0	4458044	intron_variant	0	0.2581	6E-10	9.22185		0.0101	[0.007-0.0132] unit increase	Affymetrix, Illumina [10000000] (imputed)	N
18	rs113120855	7.3185e-20	17	43880047	rs110402	NA	General factor of neuroticism	43587	30867560	Hill WD	43537	Mol Psychiatry	www.ncbi.nlm.nih.gov/pubmed/30867560	Genetic contributions to two special factors of neuroticism are associated with affluence, higher intelligence, better health, and longer life.	270,059 British ancestry individuals	NA	17q21.31	RP11-105N13.4	LINC02210-CRHR1, LINC02210-CRHR1, MAPT-AS1, CRHR1, CRHR1, CRHR1			ENSG00000263715, ENSG00000282456, ENSG00000264589, ENSG00000276191, ENSG00000278232, ENSG00000120088	NA	NA	rs110402-G	rs110402	0	110402	intron_variant	0	NR	5E-8	7.30103		0.0095317	[0.0061-0.013] unit decrease	Affymetrix [18485882] (imputed)	N
18	rs113120855	7.3185e-20	17	43888866	rs242925	NA	Post-traumatic stress disorder symptom severity (re-experiencing)	45114	33510476	Stein MB	44224	Nat Genet	www.ncbi.nlm.nih.gov/pubmed/33510476	Genome-wide association analyses of post-traumatic stress disorder and its symptom subdomains in the Million Veteran Program.	186,689 European ancestry individuals	NA	17q21.31		MAPT-AS1, LINC02210-CRHR1, LINC02210-CRHR1, CRHR1, CRHR1, CRHR1			ENSG00000264589, ENSG00000263715, ENSG00000282456, ENSG00000276191, ENSG00000278232, ENSG00000120088	NA	NA	rs242925-T	rs242925	0	242925	intron_variant	0	NR	6E-10	9.22185		0.0931	[0.064-0.122] unit decrease	Affymetrix [723305] (imputed)	N
18	rs113120855	7.3185e-20	17	43892788	rs55668363	NA	Middle temporal thickness (unadjusted for global measures)	45118	36893272	Makowski C	44994	Proc Natl Acad Sci U S A	www.ncbi.nlm.nih.gov/pubmed/36893272	Larger cerebral cortex is genetically correlated with greater frontal area and dorsal thickness.	32,488 European ancestry individuals	5,360 European ancestry children, 3,776 children	17q21.31		CRHR1, CRHR1, CRHR1, LINC02210-CRHR1, LINC02210-CRHR1, MAPT-AS1			ENSG00000276191, ENSG00000278232, ENSG00000120088, ENSG00000263715, ENSG00000282456, ENSG00000264589	NA	NA	rs55668363-?	rs55668363	0	55668363	intron_variant	0	NR	3E-12	11.5229		0.0597	[0.043-0.077] unit increase	NR [7598201] (imputed)	N
18	rs113120855	7.3185e-20	17	43893716	rs8072451	NA	Subcortical brain region volumes	42311	25607358	Hibar DP	42025	Nature	www.ncbi.nlm.nih.gov/pubmed/25607358	Common genetic variants influence human subcortical brain structures.	up to 13,171 European ancestry individuals	up to 15,130 European ancestry individuals, 545 Japanese ancestry individuals, 736 Mexican American individuals	17q21.31	MAPT, GRN, CRHR1, STH	CRHR1, CRHR1, CRHR1, LINC02210-CRHR1, LINC02210-CRHR1, MAPT-AS1			ENSG00000276191, ENSG00000278232, ENSG00000120088, ENSG00000263715, ENSG00000282456, ENSG00000264589	NA	NA	rs8072451-?	rs8072451	0	8072451	intron_variant	0	NR	1E-8	8	(Intracranial volume, EA)	14490	[9539.28-19440.70] unit decrease	Affymetrix, Illumina [NR] (imputed)	N
18	rs113120855	7.3185e-20	17	43895653	rs4277389	NA	Breast cancer or ovarian cancer (pleiotropy)	45096	36819030	Guo H	44960	Front Microbiol	www.ncbi.nlm.nih.gov/pubmed/36819030	A genome-wide cross-cancer meta-analysis highlights the shared genetic links of five solid cancers.	122,977 breast cancer cases, 25,509 ovarian cancer cases, 146,915 controls	NA	17q21.31		CRHR1, CRHR1, CRHR1, MAPT-AS1, LINC02210-CRHR1, LINC02210-CRHR1			ENSG00000276191, ENSG00000278232, ENSG00000120088, ENSG00000264589, ENSG00000263715, ENSG00000282456	NA	NA	rs4277389-A	rs4277389	0	4277389	intron_variant	0	NR	1E-23	23		NA		NR [NR]	N
18	rs113120855	7.3185e-20	17	43896032	rs62057107	NA	Educational attainment (MTAG)	43416	30038396	Lee JJ	43304	Nat Genet	www.ncbi.nlm.nih.gov/pubmed/30038396	Gene discovery and polygenic prediction from a genome-wide association study of educational attainment in 1.1 million individuals.	1,311,438 European ancestry individuals	NA	17q21.31	Intergenic	LINC02210-CRHR1, LINC02210-CRHR1, CRHR1, CRHR1, CRHR1, MAPT-AS1			ENSG00000263715, ENSG00000282456, ENSG00000276191, ENSG00000278232, ENSG00000120088, ENSG00000264589	NA	NA	rs62057107-T	rs62057107	0	62057107	intron_variant	0	0.2192	5E-38	37.301	(MTAG)	0.0209	[0.018-0.024] unit decrease	Affymetrix, Illumina [7100000] (imputed)	N
18	rs113120855	7.3185e-20	17	43896032	rs62057107	NA	Highest math class taken (MTAG)	43416	30038396	Lee JJ	43304	Nat Genet	www.ncbi.nlm.nih.gov/pubmed/30038396	Gene discovery and polygenic prediction from a genome-wide association study of educational attainment in 1.1 million individuals.	811,539 European ancestry individuals	NA	17q21.31	Intergenic	LINC02210-CRHR1, LINC02210-CRHR1, CRHR1, CRHR1, CRHR1, MAPT-AS1			ENSG00000263715, ENSG00000282456, ENSG00000276191, ENSG00000278232, ENSG00000120088, ENSG00000264589	NA	NA	rs62057107-T	rs62057107	0	62057107	intron_variant	0	0.2219	4E-28	27.3979	(MTAG)	0.022	[0.018-0.026] unit decrease	Affymetrix, Illumina [7100000] (imputed)	N
18	rs113120855	7.3185e-20	17	43897722	rs79600142	NA	Cortical surface area	44033	32193296	Grasby KL	43891	Science	www.ncbi.nlm.nih.gov/pubmed/32193296	The genetic architecture of the human cerebral cortex.	33,992 European ancestry individuals	14,727 European ancestry individuals, 2,943 individuals	17q21.31	NR	MAPT-AS1, CRHR1, CRHR1, CRHR1, LINC02210-CRHR1, LINC02210-CRHR1			ENSG00000264589, ENSG00000276191, ENSG00000278232, ENSG00000120088, ENSG00000263715, ENSG00000282456	NA	NA	rs79600142-T	rs79600142	0	79600142	intron_variant	0	0.79	1E-43	43	(total)	1414.63	[1214.65-1614.6] unit increase	Affymetrix, Illumina [NR]	N
18	rs113120855	7.3185e-20	17	43901074	rs173365	NA	Cortical surface area (global PC1)	44032	32198502	Shin J	43910	Cereb Cortex	www.ncbi.nlm.nih.gov/pubmed/32198502	Global and Regional Development of the Human Cerebral Cortex: Molecular Architecture and Occupational Aptitudes.	23,784 European ancestry individuals	19,512 European ancestry individuals, 6,234 individuals	17q21.31	CRHR1	MAPT-AS1, CRHR1, CRHR1, CRHR1, LINC02210-CRHR1, LINC02210-CRHR1			ENSG00000264589, ENSG00000276191, ENSG00000278232, ENSG00000120088, ENSG00000263715, ENSG00000282456	NA	NA	rs173365-?	rs173365	0	173365	intron_variant	0	NR	4E-10	9.39794	(EA)	0.881	[0.61-1.16] unit decrease	Affymetrix, Illumina [NR] (imputed)	N
18	rs113120855	7.3185e-20	17	43902541	rs4327090	NA	Cognitive aspects of educational attainment	44209	33414549	Demange PA	44203	Nat Genet	www.ncbi.nlm.nih.gov/pubmed/33414549	Investigating the genetic architecture of noncognitive skills using GWAS-by-subtraction.	257,700 European ancestry individuals	NA	17q21.31	NR	CRHR1, CRHR1, CRHR1, MAPT-AS1, LINC02210-CRHR1, LINC02210-CRHR1			ENSG00000276191, ENSG00000278232, ENSG00000120088, ENSG00000264589, ENSG00000263715, ENSG00000282456	NA	NA	rs4327090-A	rs4327090	0	4327090	intron_variant	0	0.203777	9E-12	11.0458		0.0532623	[0.038-0.069] unit increase	Affymetrix, Illumina, Perlegen [7305956] (imputed)	N
18	rs113120855	7.3185e-20	17	43902541	rs4327090	NA	Highest math class taken	43416	30038396	Lee JJ	43304	Nat Genet	www.ncbi.nlm.nih.gov/pubmed/30038396	Gene discovery and polygenic prediction from a genome-wide association study of educational attainment in 1.1 million individuals.	430,445 European ancestry individuals	NA	17q21.31	Intergenic	CRHR1, CRHR1, CRHR1, MAPT-AS1, LINC02210-CRHR1, LINC02210-CRHR1			ENSG00000276191, ENSG00000278232, ENSG00000120088, ENSG00000264589, ENSG00000263715, ENSG00000282456	NA	NA	rs4327090-A	rs4327090	0	4327090	intron_variant	0	0.8074	1E-10	10		0.0186	[0.013-0.024] unit increase	Affymetrix, Illumina [10000000] (imputed)	N
18	rs113120855	7.3185e-20	17	43903842	rs62057151	NA	Feeling worry	43487	29500382	Nagel M	43161	Nat Commun	www.ncbi.nlm.nih.gov/pubmed/29500382	Item-level analyses reveal genetic heterogeneity in neuroticism.	372,869 European ancestry individuals	NA	17q21.31	NR	MAPT-AS1, CRHR1, CRHR1, CRHR1, LINC02210-CRHR1, LINC02210-CRHR1			ENSG00000264589, ENSG00000276191, ENSG00000278232, ENSG00000120088, ENSG00000263715, ENSG00000282456	NA	NA	rs62057151-T	rs62057151	0	62057151	non_coding_transcript_exon_variant	0	0.223812	1E-9	9		6.049	unit increase	NR [10847151] (imputed)	N
18	rs113120855	7.3185e-20	17	43903842	rs62057151	NA	COVID-19 hospitalization or systemic lupus erythematosus (MTAG)	44985	36762574	Yao M	44967	J Med Virol	www.ncbi.nlm.nih.gov/pubmed/36762574	Disentangling the common genetic architecture and causality of rheumatoid arthritis and systemic lupus erythematosus with COVID-19 outcomes: genome-wide cross trait analysis and bi-directional Mendelian randomization study.	32,519 European ancestry COVID-19 hospitalization cases, 7,219 European ancestry SLE cases, 2,078,796 European ancestry controls	NA	17q21.31		MAPT-AS1, CRHR1, CRHR1, CRHR1, LINC02210-CRHR1, LINC02210-CRHR1			ENSG00000264589, ENSG00000276191, ENSG00000278232, ENSG00000120088, ENSG00000263715, ENSG00000282456	NA	NA	rs62057151-?	rs62057151	0	62057151	non_coding_transcript_exon_variant	0	NR	3E-18	17.5229		NA		NR [NR]	N
18	rs113120855	7.3185e-20	17	43906828	rs17689882	NA	Subcortical brain region volumes	42311	25607358	Hibar DP	42025	Nature	www.ncbi.nlm.nih.gov/pubmed/25607358	Common genetic variants influence human subcortical brain structures.	up to 13,171 European ancestry individuals	up to 15,130 European ancestry individuals, 545 Japanese ancestry individuals, 736 Mexican American individuals	17q21.31	CRHR1	CRHR1, CRHR1, CRHR1, LINC02210-CRHR1, LINC02210-CRHR1, MAPT-AS1			ENSG00000276191, ENSG00000278232, ENSG00000120088, ENSG00000263715, ENSG00000282456, ENSG00000264589	NA	NA	rs17689882-A	rs17689882	0	17689882	intron_variant	0	0.22	8E-9	8.09691	(Intracranial volume, EA)	13460.5	[8891.61-18029.33] mm3 decrease	Affymetrix, Illumina [NR] (imputed)	N
18	rs113120855	7.3185e-20	17	43906828	rs17689882	NA	Height	44966	36224396	Yengo L	44846	Nature	www.ncbi.nlm.nih.gov/pubmed/36224396	A saturated map of common genetic variants associated with human height.	455,180 Hispanic or Latin American individuals	NA	17q21.31		CRHR1, CRHR1, CRHR1, LINC02210-CRHR1, LINC02210-CRHR1, MAPT-AS1			ENSG00000276191, ENSG00000278232, ENSG00000120088, ENSG00000263715, ENSG00000282456, ENSG00000264589	NA	NA	rs17689882-A	rs17689882	0	17689882	intron_variant	0	0.1715	1E-26	26		0.0303	[0.025-0.036] unit decrease	Affymetrix, Illumina [1385132] (imputed)	N
18	rs113120855	7.3185e-20	17	43908152	rs16940672	NA	Household income (MTAG)	43859	31844048	Hill WD	43815	Nat Commun	www.ncbi.nlm.nih.gov/pubmed/31844048	Genome-wide analysis identifies molecular systems and 149 genetic loci associated with income.	505,541 British and unknown ancestry individuals	NA	17q21.31	CRHR1	MAPT-AS1, LINC02210-CRHR1, LINC02210-CRHR1, CRHR1, CRHR1, CRHR1			ENSG00000264589, ENSG00000263715, ENSG00000282456, ENSG00000276191, ENSG00000278232, ENSG00000120088	NA	NA	rs16940672-T	rs16940672	0	16940672	non_coding_transcript_exon_variant	0	0.218	2E-16	15.699		0.0202591	[0.015-0.025] unit decrease	Affymetrix [up to 18485882] (imputed)	N
18	rs113120855	7.3185e-20	17	43909412	rs242951	NA	A body shape index	44432	34021172	Christakoudi S	44337	Sci Rep	www.ncbi.nlm.nih.gov/pubmed/34021172	GWAS of allometric body-shape indices in UK Biobank identifies loci suggesting associations with morphogenesis, organogenesis, adrenal cell renewal and cancer.	219,872 British ancestry women	NA	17q21.31	CRHR1	LINC02210-CRHR1, LINC02210-CRHR1, CRHR1, CRHR1, CRHR1, MAPT-AS1			ENSG00000263715, ENSG00000282456, ENSG00000276191, ENSG00000278232, ENSG00000120088, ENSG00000264589	NA	NA	rs242951-C	rs242951	0	242951	intron_variant	0	NR	5E-9	8.30103		0.0168559	[0.011-0.023] unit increase	Affymetrix [321169] (imputed)	N
18	rs113120855	7.3185e-20	17	43909412	rs242951	NA	Waist-to-hip ratio adjusted for BMI	44432	34021172	Christakoudi S	44337	Sci Rep	www.ncbi.nlm.nih.gov/pubmed/34021172	GWAS of allometric body-shape indices in UK Biobank identifies loci suggesting associations with morphogenesis, organogenesis, adrenal cell renewal and cancer.	219,872 British ancestry women	NA	17q21.31	CRHR1	LINC02210-CRHR1, LINC02210-CRHR1, CRHR1, CRHR1, CRHR1, MAPT-AS1			ENSG00000263715, ENSG00000282456, ENSG00000276191, ENSG00000278232, ENSG00000120088, ENSG00000264589	NA	NA	rs242951-C	rs242951	0	242951	intron_variant	0	NR	3E-8	7.52288		0.0158025	[0.01-0.021] unit increase	Affymetrix [319769] (imputed)	N
18	rs113120855	7.3185e-20	17	43910455	rs17689966	NA	Household income (MTAG)	43859	31844048	Hill WD	43815	Nat Commun	www.ncbi.nlm.nih.gov/pubmed/31844048	Genome-wide analysis identifies molecular systems and 149 genetic loci associated with income.	505,541 British and unknown ancestry individuals	NA	17q21.31	CRHR1	MAPT-AS1, LINC02210-CRHR1, LINC02210-CRHR1, CRHR1, CRHR1, CRHR1			ENSG00000264589, ENSG00000263715, ENSG00000282456, ENSG00000276191, ENSG00000278232, ENSG00000120088	NA	NA	rs17689966-A	rs17689966	0	17689966	intron_variant	0	0.4354	2E-8	7.69897		0.0115348	[0.0075-0.0155] unit increase	Affymetrix [up to 18485882] (imputed)	N
18	rs113120855	7.3185e-20	17	43910455	rs17689966	NA	Intake of total sugars	43733	31005972	Hwang LD	43576	Am J Clin Nutr	www.ncbi.nlm.nih.gov/pubmed/31005972	New insight into human sweet taste: a genome-wide association study of the perception and intake of sweet substances.	174,424 European ancestry individuals	NA	17q21.31	CRHR1	MAPT-AS1, LINC02210-CRHR1, LINC02210-CRHR1, CRHR1, CRHR1, CRHR1			ENSG00000264589, ENSG00000263715, ENSG00000282456, ENSG00000276191, ENSG00000278232, ENSG00000120088	NA	NA	rs17689966-G	rs17689966	0	17689966	intron_variant	0	0.44	4E-6	5.39794		0.77	[0.44-1.1] g/day increase	Affymetrix [10353649] (imputed)	N
18	rs113120855	7.3185e-20	17	43911443	rs1876829	NA	Waist-hip ratio	43730	30575882	Lotta LA	43435	JAMA	www.ncbi.nlm.nih.gov/pubmed/30575882	Association of Genetic Variants Related to Gluteofemoral vs Abdominal Fat Distribution With Type 2 Diabetes, Coronary Disease, and Cardiovascular Risk Factors.	663,598 European ancestry individuals	NA	17q21.31	NR	LINC02210-CRHR1, LINC02210-CRHR1, MAPT-AS1, CRHR1, CRHR1, CRHR1			ENSG00000263715, ENSG00000282456, ENSG00000264589, ENSG00000276191, ENSG00000278232, ENSG00000120088	NA	NA	rs1876829-C	rs1876829	0	1876829	intron_variant	0	0.22	5E-8	7.30103		NA		Affymetrix [2446094] (imputed)	N
18	rs113120855	7.3185e-20	17	43911443	rs1876829	NA	Waist-to-hip ratio adjusted for BMI	43730	30575882	Lotta LA	43435	JAMA	www.ncbi.nlm.nih.gov/pubmed/30575882	Association of Genetic Variants Related to Gluteofemoral vs Abdominal Fat Distribution With Type 2 Diabetes, Coronary Disease, and Cardiovascular Risk Factors.	660,648 European ancestry individuals	NA	17q21.31	NR	LINC02210-CRHR1, LINC02210-CRHR1, MAPT-AS1, CRHR1, CRHR1, CRHR1			ENSG00000263715, ENSG00000282456, ENSG00000264589, ENSG00000276191, ENSG00000278232, ENSG00000120088	NA	NA	rs1876829-C	rs1876829	0	1876829	intron_variant	0	0.22	7E-17	16.1549		0.019	[0.015-0.023] unit increase	Affymetrix [2446094] (imputed)	N
18	rs113120855	7.3185e-20	17	43911716	rs242949	NA	Neuroticism	43404	29942085	Nagel M	43276	Nat Genet	www.ncbi.nlm.nih.gov/pubmed/29942085	Meta-analysis of genome-wide association studies for neuroticism in 449,484 individuals identifies novel genetic loci and pathways.	449,484 European ancestry individuals	NA	17q21.31	NR	LINC02210-CRHR1, LINC02210-CRHR1, MAPT-AS1, CRHR1, CRHR1, CRHR1			ENSG00000263715, ENSG00000282456, ENSG00000264589, ENSG00000276191, ENSG00000278232, ENSG00000120088	NA	NA	rs242949-T	rs242949	0	242949	intron_variant	0	NR	2E-8	7.69897		5.621	z score decrease	Affymetrix [10847151] (imputed)	N
18	rs113120855	7.3185e-20	17	43911898	rs16940677	NA	Severe COVID-19 or systemic lupus erythematosus (MTAG)	44985	36762574	Yao M	44967	J Med Virol	www.ncbi.nlm.nih.gov/pubmed/36762574	Disentangling the common genetic architecture and causality of rheumatoid arthritis and systemic lupus erythematosus with COVID-19 outcomes: genome-wide cross trait analysis and bi-directional Mendelian randomization study.	13,769 European ancestry severe COVID-19 cases, 7,219 European ancestry SLE cases, 1,088,433 European ancestry controls	NA	17q21.31		LINC02210-CRHR1, LINC02210-CRHR1, MAPT-AS1, CRHR1, CRHR1, CRHR1			ENSG00000263715, ENSG00000282456, ENSG00000264589, ENSG00000276191, ENSG00000278232, ENSG00000120088	NA	NA	rs16940677-?	rs16940677	0	16940677	intron_variant	0	NR	2E-17	16.699		NA		NR [NR]	N
18	rs113120855	7.3185e-20	17	43915497	rs62054807	NA	White matter microstructure (mean diusivities)	43866	31666681	Zhao B	43768	Mol Psychiatry	www.ncbi.nlm.nih.gov/pubmed/31666681	Large-scale GWAS reveals genetic architecture of brain white matter microstructure and genetic overlap with cognitive and mental health traits (n = 17,706).	17,706 European ancestry individuals	NA	17q21.31	NR	MAPT-AS1			ENSG00000264589	NA	NA	rs62054807-?	rs62054807	0	62054807	intron_variant	0	NR	1E-10	10	(Anterior limb of internal capsule)	NA		NR [8955960] (imputed)	N
18	rs113120855	7.3185e-20	17	43915497	rs62054807	NA	White matter microstructure (fractional anisotropy)	43866	31666681	Zhao B	43768	Mol Psychiatry	www.ncbi.nlm.nih.gov/pubmed/31666681	Large-scale GWAS reveals genetic architecture of brain white matter microstructure and genetic overlap with cognitive and mental health traits (n = 17,706).	17,706 European ancestry individuals	NA	17q21.31	NR	MAPT-AS1			ENSG00000264589	NA	NA	rs62054807-?	rs62054807	0	62054807	intron_variant	0	NR	4E-8	7.39794	(Genu of corpus callosum)	NA		NR [8955960] (imputed)	N
18	rs113120855	7.3185e-20	17	43915497	rs62054807	NA	Cortical surface area (global PC1)	44032	32198502	Shin J	43910	Cereb Cortex	www.ncbi.nlm.nih.gov/pubmed/32198502	Global and Regional Development of the Human Cerebral Cortex: Molecular Architecture and Occupational Aptitudes.	23,784 European ancestry individuals	19,512 European ancestry individuals, 6,234 individuals	17q21.31	CRHR1	MAPT-AS1			ENSG00000264589	NA	NA	rs62054807-?	rs62054807	0	62054807	intron_variant	0	NR	2E-11	10.699		1.4929	[1.06-1.93] unit decrease	Affymetrix, Illumina [NR] (imputed)	N
18	rs113120855	7.3185e-20	17	43915497	rs62054807	NA	General factor of neuroticism	43587	30867560	Hill WD	43537	Mol Psychiatry	www.ncbi.nlm.nih.gov/pubmed/30867560	Genetic contributions to two special factors of neuroticism are associated with affluence, higher intelligence, better health, and longer life.	270,059 British ancestry individuals	NA	17q21.31	CRHR1	MAPT-AS1			ENSG00000264589	NA	NA	rs62054807-C	rs62054807	0	62054807	intron_variant	0	NR	2E-16	15.699		0.014157	[0.011-0.018] unit increase	Affymetrix [18485882] (imputed)	N
18	rs113120855	7.3185e-20	17	43917136	rs242947	NA	Neuroticism	43404	29942085	Nagel M	43276	Nat Genet	www.ncbi.nlm.nih.gov/pubmed/29942085	Meta-analysis of genome-wide association studies for neuroticism in 449,484 individuals identifies novel genetic loci and pathways.	449,484 European ancestry individuals	NA	17q21.31	NR	MAPT-AS1			ENSG00000264589	NA	NA	rs242947-A	rs242947	0	242947	intron_variant	0	NR	9E-13	12.0458		7.144	z score decrease	Affymetrix [10847151] (imputed)	N
18	rs113120855	7.3185e-20	17	43917136	rs242947	NA	Depressed affect	43404	29942085	Nagel M	43276	Nat Genet	www.ncbi.nlm.nih.gov/pubmed/29942085	Meta-analysis of genome-wide association studies for neuroticism in 449,484 individuals identifies novel genetic loci and pathways.	357,957 European ancestry individuals	NA	17q21.31	NR	MAPT-AS1			ENSG00000264589	NA	NA	rs242947-?	rs242947	0	242947	intron_variant	0	NR	6E-9	8.22185		0.01361	[0.009-0.0182] unit increase	Affymetrix [10847151] (imputed)	N
18	rs113120855	7.3185e-20	17	43917136	rs242947	NA	General factor of neuroticism	43587	30867560	Hill WD	43537	Mol Psychiatry	www.ncbi.nlm.nih.gov/pubmed/30867560	Genetic contributions to two special factors of neuroticism are associated with affluence, higher intelligence, better health, and longer life.	270,059 British ancestry individuals	NA	17q21.31	MAPT-AS1	MAPT-AS1			ENSG00000264589	NA	NA	rs242947-G	rs242947	0	242947	intron_variant	0	NR	5E-8	7.30103		0.0095068	[0.0061-0.0129] unit decrease	Affymetrix [18485882] (imputed)	N
18	rs113120855	7.3185e-20	17	43919068	rs2316766	NA	Cortical thickness	44033	32193296	Grasby KL	43891	Science	www.ncbi.nlm.nih.gov/pubmed/32193296	The genetic architecture of the human cerebral cortex.	33,992 European ancestry individuals	14,727 European ancestry individuals, 2,943 individuals	17q21.31	NR	MAPT-AS1			ENSG00000264589	NA	NA	rs2316766-T	rs2316766	0	2316766	non_coding_transcript_exon_variant	0	0.2061	3E-7	6.52288	(average)	0.00372596	[0.0023-0.0051] unit increase	Affymetrix, Illumina [NR]	N
18	rs113120855	7.3185e-20	17	43919096	rs2106786	NA	Brain region volumes	43858	31676860	Zhao B	43770	Nat Genet	www.ncbi.nlm.nih.gov/pubmed/31676860	Genome-wide association analysis of 19,629 individuals identifies variants influencing regional brain volumes and refines their genetic co-architecture with cognitive and mental health traits.	19,629 British ancestry individuals	NA	17q21.31	NR	MAPT-AS1			ENSG00000264589	NA	NA	rs2106786-?	rs2106786	0	2106786	non_coding_transcript_exon_variant	0	NR	3E-8	7.52288	(right pallidum)	NA		NR [9227495] (imputed)	N
18	rs113120855	7.3185e-20	17	43919096	rs2106786	NA	Red blood cell count	42977	27863252	Astle WJ	42691	Cell	www.ncbi.nlm.nih.gov/pubmed/27863252	The Allelic Landscape of Human Blood Cell Trait Variation and Links to Common Complex Disease.	172,952 European ancestry individuals	NA	17q21.31	SPPL2C	MAPT-AS1			ENSG00000264589	NA	NA	rs2106786-G	rs2106786	0	2106786	non_coding_transcript_exon_variant	0	0.2242	3E-36	35.5229		0.0537452	[0.045-0.062] unit increase	Affymetrix [~ 2500000] (imputed)	N
18	rs113120855	7.3185e-20	17	43919105	rs2106785	NA	Irritable mood	43487	29500382	Nagel M	43161	Nat Commun	www.ncbi.nlm.nih.gov/pubmed/29500382	Item-level analyses reveal genetic heterogeneity in neuroticism.	366,726 European ancestry individuals	NA	17q21.31	ACBD4	MAPT-AS1			ENSG00000264589	NA	NA	rs2106785-T	rs2106785	0	2106785	non_coding_transcript_exon_variant	0	0.213768	3E-13	12.5229		7.29	z score increase	NR [~ 10847151] (imputed)	N
18	rs113120855	7.3185e-20	17	43923180	rs242944	NA	Waist-hip index	44432	34021172	Christakoudi S	44337	Sci Rep	www.ncbi.nlm.nih.gov/pubmed/34021172	GWAS of allometric body-shape indices in UK Biobank identifies loci suggesting associations with morphogenesis, organogenesis, adrenal cell renewal and cancer.	219,872 British ancestry women	NA	17q21.31	MAPT-AS1, SPPL2C	SPPL2C, SPPL2C, SPPL2C, MAPT-AS1			ENSG00000277106, ENSG00000185294, ENSG00000278194, ENSG00000264589	NA	NA	rs242944-G	rs242944	0	242944	missense_variant	0	NR	3E-8	7.52288		0.0157419	[0.01-0.021] unit increase	Affymetrix [319769] (imputed)	N
18	rs113120855	7.3185e-20	17	43923654	rs12185233	NA	Waist-to-hip ratio adjusted for BMI	43773	30239722	Pulit SL	43357	Hum Mol Genet	www.ncbi.nlm.nih.gov/pubmed/30239722	Meta-analysis of genome-wide association studies for body fat distribution in 694,649 individuals of European ancestry.	379,501 European ancestry female individuals	NA	17q21.31	NR	SPPL2C, SPPL2C, SPPL2C, MAPT-AS1			ENSG00000277106, ENSG00000185294, ENSG00000278194, ENSG00000264589	NA	NA	rs12185233-C	rs12185233	0	12185233	missense_variant	0	0.2133	2E-14	13.699		0.0159	[0.012-0.02] unit increase	NR [~ 27400000] (imputed)	N
18	rs113120855	7.3185e-20	17	43923683	rs12185268	NA	Parkinson's disease	40744	21738487	Do CB	40717	PLoS Genet	www.ncbi.nlm.nih.gov/pubmed/21738487	Web-based genome-wide association study identifies two novel loci and a substantial genetic component for Parkinson's disease.	3,426 European ancestry cases, 29,624 European ancestry controls	NA	17q21.31	MAPT	MAPT-AS1, SPPL2C, SPPL2C, SPPL2C			ENSG00000264589, ENSG00000277106, ENSG00000185294, ENSG00000278194	NA	NA	rs12185268-A	rs12185268	0	12185268	missense_variant	0	0.79	3E-14	13.5229		1.3	[1.22-1.39]	Illumina [522782]	N
18	rs113120855	7.3185e-20	17	43923683	rs12185268	NA	Corticobasal degeneration	42559	26077951	Kouri N	42171	Nat Commun	www.ncbi.nlm.nih.gov/pubmed/26077951	Genome-wide association study of corticobasal degeneration identifies risk variants shared with progressive supranuclear palsy.	152 cases, 1,986 controls	NA	17q21.31	MAPT	MAPT-AS1, SPPL2C, SPPL2C, SPPL2C			ENSG00000264589, ENSG00000277106, ENSG00000185294, ENSG00000278194	NA	NA	rs12185268-?	rs12185268	0	12185268	missense_variant	0	NR	1E-9	9		3.46	[2.27-5.28]	Illumina [533898] (imputed)	N
18	rs113120855	7.3185e-20	17	43923683	rs12185268	NA	Hemoglobin concentration	45007	35964923	Timoteo VJ	44784	J Nutr Biochem	www.ncbi.nlm.nih.gov/pubmed/35964923	Common and Ethnic-Specific Genetic Determinants of Hemoglobin Concentration between Taiwanese Han Chinese and European Whites: Findings from Comparative Two-Stage Genome-Wide Association Studies.	46,904 European ancestry males	80,822 European ancestry males	17q21.31		MAPT-AS1, SPPL2C, SPPL2C, SPPL2C			ENSG00000264589, ENSG00000277106, ENSG00000185294, ENSG00000278194	NA	NA	rs12185268-G	rs12185268	0	12185268	missense_variant	0	0.2257	1E-31	31		0.05189	unit increase	NR [347791]	N
18	rs113120855	7.3185e-20	17	43924073	rs12373123	NA	Hemoglobin levels	43999	32327693	Oskarsson GR	43944	Commun Biol	www.ncbi.nlm.nih.gov/pubmed/32327693	Predicted loss and gain of function mutations in ACO1 are associated with erythropoiesis.	684,122 European ancestry individuals	NA	17q21.31	SPPL2C	MAPT-AS1, SPPL2C, SPPL2C, SPPL2C			ENSG00000264589, ENSG00000277106, ENSG00000185294, ENSG00000278194	NA	NA	rs12373123-C	rs12373123	0	12373123	missense_variant	0	NR	2E-61	60.699		0.044	[NR] unit increase	Affymetrix, Illumina [43000000] (imputed)	N
18	rs113120855	7.3185e-20	17	43924073	rs12373123	NA	Alzheimer's disease (age of onset) in APOE e4 non-carriers	44585	33637690	He L	44253	Transl Psychiatry	www.ncbi.nlm.nih.gov/pubmed/33637690	Exome-wide age-of-onset analysis reveals exonic variants in ERN1 and SPPL2C associated with Alzheimer's disease.	7,185 European ancestry individuals	5,416 European ancestry individuals	17q21.31		MAPT-AS1, SPPL2C, SPPL2C, SPPL2C			ENSG00000264589, ENSG00000277106, ENSG00000185294, ENSG00000278194	NA	NA	rs12373123-?	rs12373123	0	12373123	missense_variant	0	NR	7E-8	7.1549		0.861		NR [98334]	N
18	rs113120855	7.3185e-20	17	43924200	rs12373142	NA	Chronic obstructive pulmonary disease	43586	30804561	Sakornsakolpat P	43521	Nat Genet	www.ncbi.nlm.nih.gov/pubmed/30804561	Genetic landscape of chronic obstructive pulmonary disease identifies heterogeneous cell-type and phenotype associations.	35,735 cases, 222,076 controls	NA	17q21.31	SPPL2C	MAPT-AS1, SPPL2C, SPPL2C, SPPL2C			ENSG00000264589, ENSG00000277106, ENSG00000185294, ENSG00000278194	NA	NA	rs12373142-G	rs12373142	0	12373142	missense_variant	0	0.22	1E-9	9		1.08	[1.05-1.10]	Affymetrix, Illumina [6224355] (imputed)	N
18	rs113120855	7.3185e-20	17	43924200	rs12373142	NA	Chronic obstructive pulmonary disease	44348	33909500	Moll M	44314	Am J Physiol Lung Cell Mol Physiol	www.ncbi.nlm.nih.gov/pubmed/33909500	A Systematic Analysis of Protein-altering Exonic Variants in Chronic Obstructive Pulmonary Disease.	up to 31,465 European ancestry cases, up to 203,688 European ancestry controls, up to 1,413 African ancestry cases, up to 6,080 African ancestry controls, up to 287 East Asian ancestry cases, up to 7,484 East Asian ancestry controls, up to 61 Hispanic cases, up to 613 Hispanic controls	NA	17q21.31	SPPL2C	MAPT-AS1, SPPL2C, SPPL2C, SPPL2C			ENSG00000264589, ENSG00000277106, ENSG00000185294, ENSG00000278194	NA	NA	rs12373142-G	rs12373142	0	12373142	missense_variant	0	0.22	2E-10	9.69897		1.08	[1.05 -1.1]	Illumina [at least 109036]	N
18	rs113120855	7.3185e-20	17	43924219	rs12373124	NA	Male-pattern baldness	43437	28196072	Hagenaars SP	42780	PLoS Genet	www.ncbi.nlm.nih.gov/pubmed/28196072	Genetic prediction of male pattern baldness.	52,874 British ancestry males		17q21.31	NR	SPPL2C, SPPL2C, SPPL2C, MAPT-AS1			ENSG00000277106, ENSG00000185294, ENSG00000278194, ENSG00000264589	NA	NA	rs12373124-C	rs12373124	0	12373124	synonymous_variant	0	NR	1E-27	27		0.08	NR unit decrease	NR [NR] (imputed)	N
18	rs113120855	7.3185e-20	17	43924219	rs12373124	NA	Male-pattern baldness	41136	22693459	Li R	41060	PLoS Genet	www.ncbi.nlm.nih.gov/pubmed/22693459	Six novel susceptibility Loci for early-onset androgenetic alopecia and their unexpected association with common diseases.	3,891 European ancestry cases, 8,915 European ancestry controls	NA	17q21.31	intergenic	SPPL2C, SPPL2C, SPPL2C, MAPT-AS1			ENSG00000277106, ENSG00000185294, ENSG00000278194, ENSG00000264589	NA	NA	rs12373124-T	rs12373124	0	12373124	synonymous_variant	0	0.438	5E-10	9.30103		1.33	[1.21-1.45]	Affymetrix, Illumina [2391230] (imputed)	N
18	rs113120855	7.3185e-20	17	43924337	rs12373168	NA	Attention deficit hyperactivity disorder or autism spectrum disorder or intelligence (pleiotropy)	44809	35764056	Rao S	44740	Neuropsychobiology	www.ncbi.nlm.nih.gov/pubmed/35764056	Genetic Relationships between Attention-Deficit/Hyperactivity Disorder, Autism Spectrum Disorder, and Intelligence.	20,183 European ancestry ADHD cases, 18,381 European ancestry ASD cases, up to 63,160 European ancestry controls, 269,867 European ancestry individuals with intelligence measurements	NA	17q21.31		MAPT-AS1, SPPL2C, SPPL2C, SPPL2C			ENSG00000264589, ENSG00000277106, ENSG00000185294, ENSG00000278194	NA	NA	rs12373168-?	rs12373168	0	12373168	3_prime_UTR_variant	0	NR	5E-10	9.30103		NA		NR [6307410] (imputed)	N
18	rs113120855	7.3185e-20	17	43925297	rs17690703	NA	Idiopathic pulmonary fibrosis	41857	24429156	Noth I	41381	Lancet Respir Med	www.ncbi.nlm.nih.gov/pubmed/24429156	Genetic variants associated with idiopathic pulmonary fibrosis susceptibility and mortality: a genome-wide association study.	542 European ancestry cases, 542 European ancestry controls	868 European ancestry cases, 1,389 European ancestry controls	17q21.31	SPPL2C, KANSL1, MAPT, CRHR1, STH	MAPT-AS1			ENSG00000264589	NA	NA	rs17690703-C	rs17690703	0	17690703	intron_variant	0	0.76	6E-9	8.22185		1.43	[1.27-1.61]	Affymetrix [10601812] (imputed)	N
18	rs113120855	7.3185e-20	17	43925297	rs17690703	NA	Left hippocampal volume (body)	45105	37337106	Liu N	45096	Nat Genet	www.ncbi.nlm.nih.gov/pubmed/37337106	Cross-ancestry genome-wide association meta-analyses of hippocampal and subfield volumes.	38,977 European ancestry, East Asian ancestry individuals	NA	17q21.31		MAPT-AS1			ENSG00000264589	NA	NA	rs17690703-T	rs17690703	0	17690703	intron_variant	0	0.056267	1E-8	8		0.049783	[0.033-0.067] unit decrease	NR [5257171] (imputed)	N
18	rs113120855	7.3185e-20	17	43925297	rs17690703	NA	Left molecular layer hippocampal volume (head)	45105	37337106	Liu N	45096	Nat Genet	www.ncbi.nlm.nih.gov/pubmed/37337106	Cross-ancestry genome-wide association meta-analyses of hippocampal and subfield volumes.	38,977 European ancestry, East Asian ancestry individuals	NA	17q21.31		MAPT-AS1			ENSG00000264589	NA	NA	rs17690703-T	rs17690703	0	17690703	intron_variant	0	0.056267	5E-9	8.30103		0.0508571	[0.034-0.068] unit decrease	NR [5257171] (imputed)	N
18	rs113120855	7.3185e-20	17	43926458	rs143942024	NA	Male-pattern baldness	43437	28196072	Hagenaars SP	42780	PLoS Genet	www.ncbi.nlm.nih.gov/pubmed/28196072	Genetic prediction of male pattern baldness.	52,874 British ancestry males		17q21.31	NR	MAPT-AS1			ENSG00000264589	NA	NA	rs143942024-T	rs143942024	0	143942024	intron_variant	0	NR	5E-8	7.30103		0.167697	NR unit decrease	NR [NR] (imputed)	N
18	rs113120855	7.3185e-20	17	43926458	rs143942024	NA	Posterolateral temporal area (unadjusted for global measures)	45118	36893272	Makowski C	44994	Proc Natl Acad Sci U S A	www.ncbi.nlm.nih.gov/pubmed/36893272	Larger cerebral cortex is genetically correlated with greater frontal area and dorsal thickness.	32,488 European ancestry individuals	5,360 European ancestry children, 3,776 children	17q21.31		MAPT-AS1			ENSG00000264589	NA	NA	rs143942024-?	rs143942024	0	143942024	intron_variant	0	NR	5E-11	10.301		0.2117	[0.15-0.28] unit decrease	NR [7598201] (imputed)	N
18	rs113120855	7.3185e-20	17	43926458	rs143942024	NA	Occipital area (unadjusted for global measures)	45118	36893272	Makowski C	44994	Proc Natl Acad Sci U S A	www.ncbi.nlm.nih.gov/pubmed/36893272	Larger cerebral cortex is genetically correlated with greater frontal area and dorsal thickness.	32,488 European ancestry individuals	5,360 European ancestry children, 3,776 children	17q21.31		MAPT-AS1			ENSG00000264589	NA	NA	rs143942024-?	rs143942024	0	143942024	intron_variant	0	NR	8E-9	8.09691		0.1858	[0.12-0.25] unit decrease	NR [7598201] (imputed)	N
18	rs113120855	7.3185e-20	17	43926458	rs143942024	NA	Inferior parietal area (unadjusted for global measures)	45118	36893272	Makowski C	44994	Proc Natl Acad Sci U S A	www.ncbi.nlm.nih.gov/pubmed/36893272	Larger cerebral cortex is genetically correlated with greater frontal area and dorsal thickness.	32,488 European ancestry individuals	5,360 European ancestry children, 3,776 children	17q21.31		MAPT-AS1			ENSG00000264589	NA	NA	rs143942024-?	rs143942024	0	143942024	intron_variant	0	NR	3E-8	7.52288		0.1791	[0.12-0.24] unit decrease	NR [7598201] (imputed)	N
18	rs113120855	7.3185e-20	17	43926458	rs143942024	NA	Precuneus area (unadjusted for global measures)	45118	36893272	Makowski C	44994	Proc Natl Acad Sci U S A	www.ncbi.nlm.nih.gov/pubmed/36893272	Larger cerebral cortex is genetically correlated with greater frontal area and dorsal thickness.	32,488 European ancestry individuals	5,360 European ancestry children, 3,776 children	17q21.31		MAPT-AS1			ENSG00000264589	NA	NA	rs143942024-?	rs143942024	0	143942024	intron_variant	0	NR	4E-9	8.39794		0.1907	[0.13-0.25] unit decrease	NR [7598201] (imputed)	N
18	rs113120855	7.3185e-20	17	43926458	rs143942024	NA	Superior parietal area (unadjusted for global measures)	45118	36893272	Makowski C	44994	Proc Natl Acad Sci U S A	www.ncbi.nlm.nih.gov/pubmed/36893272	Larger cerebral cortex is genetically correlated with greater frontal area and dorsal thickness.	32,488 European ancestry individuals	5,360 European ancestry children, 3,776 children	17q21.31		MAPT-AS1			ENSG00000264589	NA	NA	rs143942024-?	rs143942024	0	143942024	intron_variant	0	NR	3E-7	6.52288		0.1658	[0.1-0.23] unit decrease	NR [7598201] (imputed)	N
18	rs113120855	7.3185e-20	17	43927290	rs17769552	NA	Hand grip strength	43290	29691431	Tikkanen E	43214	Sci Rep	www.ncbi.nlm.nih.gov/pubmed/29691431	Biological Insights Into Muscular Strength: Genetic Findings in the UK Biobank.	334,825 British ancestry individuals	NA	17q21.31	SPPL2C	MAPT-AS1			ENSG00000264589	NA	NA	rs17769552-A	rs17769552	0	17769552	intron_variant	0	0.2235	2E-8	7.69897		0.002	[0.0014-0.0026] unit decrease	Affymetrix [15275733] (imputed)	N
18	rs113120855	7.3185e-20	17	43927290	rs17769552	NA	Eosinophil counts	44817	35935937	Hoglund J	44764	Front Immunol	www.ncbi.nlm.nih.gov/pubmed/35935937	Gene-Based Variant Analysis of Whole-Exome Sequencing in Relation to Eosinophil Count.	365,954 British ancestry individuals	NA	17q21.31		MAPT-AS1			ENSG00000264589	NA	NA	rs17769552-A	rs17769552	0	17769552	intron_variant	0	0.198	1E-17	17		0.038	[0.03-0.046] unit decrease	Affymetrix [6661079] (imputed)	N
18	rs113120855	7.3185e-20	17	43932155	rs55751924	NA	Anteromedial temporal area (unadjusted for global measures)	45118	36893272	Makowski C	44994	Proc Natl Acad Sci U S A	www.ncbi.nlm.nih.gov/pubmed/36893272	Larger cerebral cortex is genetically correlated with greater frontal area and dorsal thickness.	32,488 European ancestry individuals	5,360 European ancestry children, 3,776 children	17q21.31		MAPT-AS1			ENSG00000264589	NA	NA	rs55751924-?	rs55751924	0	55751924	intron_variant	0	NR	4E-63	62.3979		0.1409	[0.12-0.16] unit increase	NR [7598201] (imputed)	N
18	rs113120855	7.3185e-20	17	43932789	rs10445365	NA	IDP dMRI ProbtrackX MD atr l	44712	33875891	Smith SM	44305	Nat Neurosci	www.ncbi.nlm.nih.gov/pubmed/33875891	An expanded set of genome-wide association studies of brain imaging phenotypes in UK Biobank.	20,860 British ancestry individuals	10,495 British ancestry individuals	17q21.31		MAPT-AS1			ENSG00000264589	NA	NA	rs10445365-T	rs10445365	0	10445365	intron_variant	0	0.184	2E-16	15.699		0.106	[0.081-0.131] unit increase	Affymetrix [17103079] (imputed)	N
18	rs113120855	7.3185e-20	17	43932789	rs10445365	NA	IDP dMRI TBSS ICVF Retrolenticular part of internal capsule L	44712	33875891	Smith SM	44305	Nat Neurosci	www.ncbi.nlm.nih.gov/pubmed/33875891	An expanded set of genome-wide association studies of brain imaging phenotypes in UK Biobank.	20,859 British ancestry individuals	10,496 British ancestry individuals	17q21.31		MAPT-AS1			ENSG00000264589	NA	NA	rs10445365-T	rs10445365	0	10445365	intron_variant	0	0.184	4E-15	14.3979		0.102	[0.077-0.127] unit decrease	Affymetrix [17103079] (imputed)	N
18	rs113120855	7.3185e-20	17	43932789	rs10445365	NA	IDP dMRI TBSS ICVF Anterior corona radiata R	44712	33875891	Smith SM	44305	Nat Neurosci	www.ncbi.nlm.nih.gov/pubmed/33875891	An expanded set of genome-wide association studies of brain imaging phenotypes in UK Biobank.	20,859 British ancestry individuals	10,496 British ancestry individuals	17q21.31		MAPT-AS1			ENSG00000264589	NA	NA	rs10445365-T	rs10445365	0	10445365	intron_variant	0	0.184	2E-19	18.699		0.117	[0.092-0.142] unit decrease	Affymetrix [17103079] (imputed)	N
18	rs113120855	7.3185e-20	17	43932789	rs10445365	NA	IDP dMRI TBSS ICVF Anterior limb of internal capsule R	44712	33875891	Smith SM	44305	Nat Neurosci	www.ncbi.nlm.nih.gov/pubmed/33875891	An expanded set of genome-wide association studies of brain imaging phenotypes in UK Biobank.	20,859 British ancestry individuals	10,496 British ancestry individuals	17q21.31		MAPT-AS1			ENSG00000264589	NA	NA	rs10445365-T	rs10445365	0	10445365	intron_variant	0	0.184	2E-14	13.699		0.1	[0.075-0.125] unit decrease	Affymetrix [17103079] (imputed)	N
18	rs113120855	7.3185e-20	17	43932789	rs10445365	NA	IDP dMRI ProbtrackX L2 atr l	44712	33875891	Smith SM	44305	Nat Neurosci	www.ncbi.nlm.nih.gov/pubmed/33875891	An expanded set of genome-wide association studies of brain imaging phenotypes in UK Biobank.	20,860 British ancestry individuals	10,495 British ancestry individuals	17q21.31		MAPT-AS1			ENSG00000264589	NA	NA	rs10445365-T	rs10445365	0	10445365	intron_variant	0	0.184	3E-15	14.5229		0.103	[0.078-0.128] unit increase	Affymetrix [17103079] (imputed)	N
18	rs113120855	7.3185e-20	17	43932797	rs10445366	NA	Age at first birth	44404	34211149	Mills MC	44378	Nat Hum Behav	www.ncbi.nlm.nih.gov/pubmed/34211149	Identification of 371 genetic variants for age at first sex and birth linked to externalising behaviour.	542,901 European ancestry individuals	NA	17q21.31	MAPT-AS1	MAPT-AS1			ENSG00000264589	NA	NA	rs10445366-C	rs10445366	0	10445366	intron_variant	0	0.1843	7E-11	10.1549		0.0886	[0.062-0.115] unit decrease	NR [9744772] (imputed)	N
18	rs113120855	7.3185e-20	17	43932798	rs10445367	NA	White matter microstructure (fractional anisotropy)	43866	31666681	Zhao B	43768	Mol Psychiatry	www.ncbi.nlm.nih.gov/pubmed/31666681	Large-scale GWAS reveals genetic architecture of brain white matter microstructure and genetic overlap with cognitive and mental health traits (n = 17,706).	17,706 European ancestry individuals	NA	17q21.31	NR	MAPT-AS1			ENSG00000264589	NA	NA	rs10445367-?	rs10445367	0	10445367	intron_variant	0	NR	1E-9	9	(Genu of corpus callosum)	NA		NR [8955960] (imputed)	N
18	rs113120855	7.3185e-20	17	43932798	rs10445367	NA	Neutrophil count	44544	34594039	Sakaue S	44469	Nat Genet	www.ncbi.nlm.nih.gov/pubmed/34594039	A cross-population atlas of genetic associations for 220 human phenotypes.	349,856 European ancestry individuals, 82,810 East Asian ancestry individuals	NA	17q21.31		MAPT-AS1			ENSG00000264589	NA	NA	rs10445367-T	rs10445367	0	10445367	intron_variant	0	NR	1E-18	18		0.0282	[0.022-0.034] unit increase	Affymetrix, Illumina [20526770] (imputed)	N
18	rs113120855	7.3185e-20	17	43933171	rs10445368	NA	Cortical surface area (MOSTest)	44127	32665545	van der Meer D	44026	Nat Commun	www.ncbi.nlm.nih.gov/pubmed/32665545	Understanding the genetic determinants of the brain with MOSTest.	26,502 European ancestry individuals	NA	17q21.31	VCAN	MAPT-AS1			ENSG00000264589	NA	NA	rs10445368-?	rs10445368	0	10445368	intron_variant	0	NR	2E-38	37.699		NA		NR [7428630] (imputed)	N
18	rs113120855	7.3185e-20	17	43936664	rs242934	NA	General cognitive ability	43360	29844566	Davies G	43249	Nat Commun	www.ncbi.nlm.nih.gov/pubmed/29844566	Study of 300,486 individuals identifies 148 independent genetic loci influencing general cognitive function.	up to 300,486 European ancestry individuals	NA	17q21.31	MAPT-AS1	MAPT-AS1			ENSG00000264589	NA	NA	rs242934-C	rs242934	0	242934	intron_variant	0	NR	2E-9	8.69897		5.983	z-score increase	Affymetrix, Illumina [at least 2500000] (imputed)	N
18	rs113120855	7.3185e-20	17	43939214	rs140843301	NA	Male-pattern baldness	43437	28196072	Hagenaars SP	42780	PLoS Genet	www.ncbi.nlm.nih.gov/pubmed/28196072	Genetic prediction of male pattern baldness.	52,874 British ancestry males		17q21.31	NR	MAPT-AS1			ENSG00000264589	NA	NA	rs140843301-C	rs140843301	0	140843301	intron_variant	0	NR	6E-9	8.22185		0.164049	NR unit decrease	NR [NR] (imputed)	N
18	rs113120855	7.3185e-20	17	43939214	rs140843301	NA	Dorsolateral prefrontal area (unadjusted for global measures)	45118	36893272	Makowski C	44994	Proc Natl Acad Sci U S A	www.ncbi.nlm.nih.gov/pubmed/36893272	Larger cerebral cortex is genetically correlated with greater frontal area and dorsal thickness.	32,488 European ancestry individuals	5,360 European ancestry children, 3,776 children	17q21.31		MAPT-AS1			ENSG00000264589	NA	NA	rs140843301-?	rs140843301	0	140843301	intron_variant	0	NR	2E-6	5.69897		0.1535	[0.09-0.217] unit increase	NR [7598201] (imputed)	N
18	rs113120855	7.3185e-20	17	43939214	rs140843301	NA	Dorsomedial frontal area (unadjusted for global measures)	45118	36893272	Makowski C	44994	Proc Natl Acad Sci U S A	www.ncbi.nlm.nih.gov/pubmed/36893272	Larger cerebral cortex is genetically correlated with greater frontal area and dorsal thickness.	32,488 European ancestry individuals	5,360 European ancestry children, 3,776 children	17q21.31		MAPT-AS1			ENSG00000264589	NA	NA	rs140843301-?	rs140843301	0	140843301	intron_variant	0	NR	3E-9	8.52288		0.1922	[0.13-0.26] unit increase	NR [7598201] (imputed)	N
18	rs113120855	7.3185e-20	17	43939214	rs140843301	NA	Parsopercularis area (unadjusted for global measures)	45118	36893272	Makowski C	44994	Proc Natl Acad Sci U S A	www.ncbi.nlm.nih.gov/pubmed/36893272	Larger cerebral cortex is genetically correlated with greater frontal area and dorsal thickness.	32,488 European ancestry individuals	5,360 European ancestry children, 3,776 children	17q21.31		MAPT-AS1			ENSG00000264589	NA	NA	rs140843301-?	rs140843301	0	140843301	intron_variant	0	NR	3E-11	10.5229		0.215	[0.15-0.28] unit increase	NR [7598201] (imputed)	N
18	rs113120855	7.3185e-20	17	43939214	rs140843301	NA	Anteromedial temporal area (unadjusted for global measures)	45118	36893272	Makowski C	44994	Proc Natl Acad Sci U S A	www.ncbi.nlm.nih.gov/pubmed/36893272	Larger cerebral cortex is genetically correlated with greater frontal area and dorsal thickness.	32,488 European ancestry individuals	5,360 European ancestry children, 3,776 children	17q21.31		MAPT-AS1			ENSG00000264589	NA	NA	rs140843301-?	rs140843301	0	140843301	intron_variant	0	NR	4E-11	10.3979		0.2132	[0.15-0.28] unit increase	NR [7598201] (imputed)	N
18	rs113120855	7.3185e-20	17	43939214	rs140843301	NA	Motor premotor area (unadjusted for global measures)	45118	36893272	Makowski C	44994	Proc Natl Acad Sci U S A	www.ncbi.nlm.nih.gov/pubmed/36893272	Larger cerebral cortex is genetically correlated with greater frontal area and dorsal thickness.	32,488 European ancestry individuals	5,360 European ancestry children, 3,776 children	17q21.31		MAPT-AS1			ENSG00000264589	NA	NA	rs140843301-?	rs140843301	0	140843301	intron_variant	0	NR	1E-6	6		0.158	[0.094-0.222] unit increase	NR [7598201] (imputed)	N
18	rs113120855	7.3185e-20	17	43939214	rs140843301	NA	Orbitofrontal area (unadjusted for global measures)	45118	36893272	Makowski C	44994	Proc Natl Acad Sci U S A	www.ncbi.nlm.nih.gov/pubmed/36893272	Larger cerebral cortex is genetically correlated with greater frontal area and dorsal thickness.	32,488 European ancestry individuals	5,360 European ancestry children, 3,776 children	17q21.31		MAPT-AS1			ENSG00000264589	NA	NA	rs140843301-?	rs140843301	0	140843301	intron_variant	0	NR	1E-8	8		0.1856	[0.12-0.25] unit increase	NR [7598201] (imputed)	N
18	rs113120855	7.3185e-20	17	43939214	rs140843301	NA	Superior temporal area (unadjusted for global measures)	45118	36893272	Makowski C	44994	Proc Natl Acad Sci U S A	www.ncbi.nlm.nih.gov/pubmed/36893272	Larger cerebral cortex is genetically correlated with greater frontal area and dorsal thickness.	32,488 European ancestry individuals	5,360 European ancestry children, 3,776 children	17q21.31		MAPT-AS1			ENSG00000264589	NA	NA	rs140843301-?	rs140843301	0	140843301	intron_variant	0	NR	2E-9	8.69897		0.1936	[0.13-0.26] unit increase	NR [7598201] (imputed)	N
18	rs113120855	7.3185e-20	17	43940021	rs79412431	NA	Peak expiratory flow	43551	30804560	Shrine N	43521	Nat Genet	www.ncbi.nlm.nih.gov/pubmed/30804560	New genetic signals for lung function highlight pathways and chronic obstructive pulmonary disease associations across multiple ancestries.	321,047 European ancestry individuals	24,218 European ancestry individuals	17q21.31	MAPT-AS1	MAPT-AS1			ENSG00000264589	NA	NA	rs79412431-A	rs79412431	0	79412431	intron_variant	0	0.2161	6E-15	14.2218		0.0239	[0.018-0.03] unit decrease	Affymetrix [19819130] (imputed)	N
18	rs113120855	7.3185e-20	17	43940021	rs79412431	NA	Lung function (FVC)	43551	30804560	Shrine N	43521	Nat Genet	www.ncbi.nlm.nih.gov/pubmed/30804560	New genetic signals for lung function highlight pathways and chronic obstructive pulmonary disease associations across multiple ancestries.	321,047 European ancestry individuals	79,005 European ancestry individuals	17q21.31	MAPT-AS1	MAPT-AS1			ENSG00000264589	NA	NA	rs79412431-A	rs79412431	0	79412431	intron_variant	0	0.2161	3E-46	45.5229		0.0415	[0.036-0.047] unit decrease	Affymetrix [19819130] (imputed)	N
18	rs113120855	7.3185e-20	17	43940021	rs79412431	NA	FEV1	43551	30804560	Shrine N	43521	Nat Genet	www.ncbi.nlm.nih.gov/pubmed/30804560	New genetic signals for lung function highlight pathways and chronic obstructive pulmonary disease associations across multiple ancestries.	321,047 European ancestry individuals	79,005 European ancestry individuals	17q21.31	MAPT-AS1	MAPT-AS1			ENSG00000264589	NA	NA	rs79412431-A	rs79412431	0	79412431	intron_variant	0	0.2161	3E-49	48.5229		0.0426	[0.037-0.048] unit decrease	Affymetrix [19819130] (imputed)	N
18	rs113120855	7.3185e-20	17	43945288	rs1158660	NA	General cognitive ability	43360	29844566	Davies G	43249	Nat Commun	www.ncbi.nlm.nih.gov/pubmed/29844566	Study of 300,486 individuals identifies 148 independent genetic loci influencing general cognitive function.	up to 300,486 European ancestry individuals	NA	17q21.31	MAPT-AS1	MAPT-AS1			ENSG00000264589	NA	NA	rs1158660-A	rs1158660	0	1158660	intron_variant	0	NR	8E-10	9.09691		6.147	z-score increase	Affymetrix, Illumina [at least 2500000] (imputed)	N
18	rs113120855	7.3185e-20	17	43948347	rs6503451	NA	Left ventricular mass indexed by body surface area	45015	36944631	Khurshid S	45006	Nat Commun	www.ncbi.nlm.nih.gov/pubmed/36944631	Clinical and genetic associations of deep learning-derived cardiac magnetic resonance-based left ventricular mass.	41,855 European ancestry individuals, 577 Asian or Pacific Islander individuals, 273 Black individuals, 198 Mixed ancestry individuals, 327 individuals	NA	17q21.31		MAPT-AS1			ENSG00000264589	NA	NA	rs6503451-T	rs6503451	0	6503451	intron_variant	0	0.67	1E-10	10		0.52	[0.36-0.68] unit decrease	NR [9851680] (imputed)	N
18	rs113120855	7.3185e-20	17	43948347	rs6503451	NA	Left ventricular mass	45015	36944631	Khurshid S	45006	Nat Commun	www.ncbi.nlm.nih.gov/pubmed/36944631	Clinical and genetic associations of deep learning-derived cardiac magnetic resonance-based left ventricular mass.	41,855 European ancestry individuals, 577 Asian or Pacific Islander individuals, 273 Black individuals, 198 Mixed ancestry individuals, 327 individuals	NA	17q21.31		MAPT-AS1			ENSG00000264589	NA	NA	rs6503451-T	rs6503451	0	6503451	intron_variant	0	0.67	1E-9	9		1.01	[0.66-1.36] unit decrease	NR [9851680] (imputed)	N
18	rs113120855	7.3185e-20	17	43950322	rs9898399	NA	Waist-hip index	44432	34021172	Christakoudi S	44337	Sci Rep	www.ncbi.nlm.nih.gov/pubmed/34021172	GWAS of allometric body-shape indices in UK Biobank identifies loci suggesting associations with morphogenesis, organogenesis, adrenal cell renewal and cancer.	219,872 British ancestry women	NA	17q21.31	MAPT-AS1	MAPT-AS1			ENSG00000264589	NA	NA	rs9898399-G	rs9898399	0	9898399	intron_variant	0	NR	3E-13	12.5229		0.0215566	[0.016-0.027] unit increase	Affymetrix [319769] (imputed)	N
18	rs113120855	7.3185e-20	17	43950441	rs62055489	NA	Cortical surface area	44545	34560273	Shadrin AA	44460	Neuroimage	www.ncbi.nlm.nih.gov/pubmed/34560273	Vertex-wise multivariate genome-wide association study identifies 780 unique genetic loci associated with cortical morphology.	35,657 White British ancestry individuals	NA	17q21.31	NR	MAPT-AS1			ENSG00000264589	NA	NA	rs62055489-A	rs62055489	0	62055489	intron_variant	0	0.2195	1E-17	17		NA		NR [9056863] (imputed)	N
18	rs113120855	7.3185e-20	17	43950976	rs10491140	NA	Heel bone mineral density	43391	30048462	Kim SK	43307	PLoS One	www.ncbi.nlm.nih.gov/pubmed/30048462	Identification of 613 new loci associated with heel bone mineral density and a polygenic risk score for bone mineral density, osteoporosis and fracture.	394,929 European ancestry individuals	NA	17q21.31		MAPT-AS1			ENSG00000264589	NA	NA	rs10491140-?	rs10491140	0	10491140	intron_variant	0	NR	3E-26	25.5229		0.0257143	[0.021-0.031] unit increase	Affymetrix [20259828] (imputed)	N
18	rs113120855	7.3185e-20	17	43953016	rs62055494	NA	Smoking initiation	44916	36477530	Saunders GRB	44902	Nature	www.ncbi.nlm.nih.gov/pubmed/36477530	Genetic diversity fuels gene discovery for tobacco and alcohol use.	2,669,029 European ancestry individuals	NA	17q21.31		MAPT-AS1			ENSG00000264589	NA	NA	rs62055494-T	rs62055494	0	62055494	intron_variant	0	0.219	7E-11	10.1549		0.00683	[0.0048-0.0089] unit decrease	NR [NR] (imputed)	N
18	rs113120855	7.3185e-20	17	43953170	rs111321973	NA	Smoking initiation	44916	36477530	Saunders GRB	44902	Nature	www.ncbi.nlm.nih.gov/pubmed/36477530	Genetic diversity fuels gene discovery for tobacco and alcohol use.	2,669,029 European ancestry individuals	NA	17q21.31		MAPT-AS1			ENSG00000264589	NA	NA	rs111321973-T	rs111321973	0	111321973	intron_variant	0	0.219	8E-12	11.0969		0.00729	[0.0052-0.0094] unit decrease	NR [NR] (imputed)	N
18	rs113120855	7.3185e-20	17	43953719	rs2214258	NA	Neuroticism	43132	29255261	Luciano M	43087	Nat Genet	www.ncbi.nlm.nih.gov/pubmed/29255261	Association analysis in over 329,000 individuals identifies 116 independent variants influencing neuroticism.	329,821 European ancestry individuals	122,867 European ancestry individuals	17q21.31	intergenic	MAPT-AS1			ENSG00000264589	NA	NA	rs2214258-C	rs2214258	0	2214258	intron_variant	0	0.21533	2E-25	24.699		10.415	unit increase	Illumina [18485882] (imputed)	N
18	rs113120855	7.3185e-20	17	43953719	rs2214258	NA	Smoking initiation	44916	36477530	Saunders GRB	44902	Nature	www.ncbi.nlm.nih.gov/pubmed/36477530	Genetic diversity fuels gene discovery for tobacco and alcohol use.	2,669,029 European ancestry individuals	NA	17q21.31		MAPT-AS1			ENSG00000264589	NA	NA	rs2214258-C	rs2214258	0	2214258	intron_variant	0	0.215	2E-10	9.69897		0.00674	[0.0047-0.0088] unit decrease	NR [NR] (imputed)	N
18	rs113120855	7.3185e-20	17	43956642	rs56364632	NA	Smoking initiation	44916	36477530	Saunders GRB	44902	Nature	www.ncbi.nlm.nih.gov/pubmed/36477530	Genetic diversity fuels gene discovery for tobacco and alcohol use.	2,669,029 European ancestry individuals	NA	17q21.31		MAPT-AS1			ENSG00000264589	NA	NA	rs56364632-C	rs56364632	0	56364632	intron_variant	0	0.217	2E-10	9.69897		0.00668	[0.0046-0.0087] unit decrease	NR [NR] (imputed)	N
18	rs113120855	7.3185e-20	17	43958431	rs55711631	NA	Smoking initiation	44916	36477530	Saunders GRB	44902	Nature	www.ncbi.nlm.nih.gov/pubmed/36477530	Genetic diversity fuels gene discovery for tobacco and alcohol use.	2,669,029 European ancestry individuals	NA	17q21.31		MAPT-AS1			ENSG00000264589	NA	NA	rs55711631-C	rs55711631	0	55711631	intron_variant	0	0.218	3E-11	10.5229		0.00713	[0.005-0.0092] unit decrease	NR [NR] (imputed)	N
18	rs113120855	7.3185e-20	17	43964539	rs62055544	NA	Feeling fed-up	43487	29500382	Nagel M	43161	Nat Commun	www.ncbi.nlm.nih.gov/pubmed/29500382	Item-level analyses reveal genetic heterogeneity in neuroticism.	374,971 European ancestry individuals	NA	17q21.31	NR	MAPT-AS1			ENSG00000264589	NA	NA	rs62055544-A	rs62055544	0	62055544	intron_variant	0	0.216596	5E-16	15.301		8.1	z score decrease	NR [10847151] (imputed)	N
18	rs113120855	7.3185e-20	17	43964539	rs62055544	NA	Dorsolateral prefrontal thickness (unadjusted for global measures)	45118	36893272	Makowski C	44994	Proc Natl Acad Sci U S A	www.ncbi.nlm.nih.gov/pubmed/36893272	Larger cerebral cortex is genetically correlated with greater frontal area and dorsal thickness.	32,488 European ancestry individuals	5,360 European ancestry children, 3,776 children	17q21.31		MAPT-AS1			ENSG00000264589	NA	NA	rs62055544-?	rs62055544	0	62055544	intron_variant	0	NR	4E-10	9.39794		0.0533	[0.037-0.07] unit decrease	NR [7598201] (imputed)	N
18	rs113120855	7.3185e-20	17	43964539	rs62055544	NA	Inferior parietal thickness (unadjusted for global measures)	45118	36893272	Makowski C	44994	Proc Natl Acad Sci U S A	www.ncbi.nlm.nih.gov/pubmed/36893272	Larger cerebral cortex is genetically correlated with greater frontal area and dorsal thickness.	32,488 European ancestry individuals	5,360 European ancestry children, 3,776 children	17q21.31		MAPT-AS1			ENSG00000264589	NA	NA	rs62055544-?	rs62055544	0	62055544	intron_variant	0	NR	1E-10	10		0.0553	[0.039-0.072] unit decrease	NR [7598201] (imputed)	N
18	rs113120855	7.3185e-20	17	43964561	rs62055545	NA	Occipital area (unadjusted for global measures)	45118	36893272	Makowski C	44994	Proc Natl Acad Sci U S A	www.ncbi.nlm.nih.gov/pubmed/36893272	Larger cerebral cortex is genetically correlated with greater frontal area and dorsal thickness.	32,488 European ancestry individuals	5,360 European ancestry children, 3,776 children	17q21.31		MAPT-AS1			ENSG00000264589	NA	NA	rs62055545-?	rs62055545	0	62055545	intron_variant	0	NR	6E-53	52.2218		0.1286	[0.11-0.15] unit decrease	NR [7598201] (imputed)	N
18	rs113120855	7.3185e-20	17	43964561	rs62055545	NA	Inferior parietal area (unadjusted for global measures)	45118	36893272	Makowski C	44994	Proc Natl Acad Sci U S A	www.ncbi.nlm.nih.gov/pubmed/36893272	Larger cerebral cortex is genetically correlated with greater frontal area and dorsal thickness.	32,488 European ancestry individuals	5,360 European ancestry children, 3,776 children	17q21.31		MAPT-AS1			ENSG00000264589	NA	NA	rs62055545-?	rs62055545	0	62055545	intron_variant	0	NR	6E-45	44.2218		0.1199	[0.1-0.14] unit decrease	NR [7598201] (imputed)	N
18	rs113120855	7.3185e-20	17	43964567	rs62055546	NA	Alcohol consumption (drinks per week)	43542	30643258	Karlsson Linner R	43479	Nat Genet	www.ncbi.nlm.nih.gov/pubmed/30643258	Genome-wide association analyses of risk tolerance and risky behaviors in over 1 million individuals identify hundreds of loci and shared genetic influences.	414,343 European ancestry individuals	NA	17q21.31	MAPT	MAPT-AS1			ENSG00000264589	NA	NA	rs62055546-A	rs62055546	0	62055546	intron_variant	0	0.7779	8E-25	24.0969		0.0276222	[0.022-0.033] unit increase	Affymetrix [11514936] (imputed)	N
18	rs113120855	7.3185e-20	17	43973233	rs76324150	NA	Refractive error	43979	32231278	Hysi PG	43920	Nat Genet	www.ncbi.nlm.nih.gov/pubmed/32231278	Meta-analysis of 542,934 subjects of European ancestry identifies new genes and mechanisms predisposing to refractive error and myopia.	542,934 European ancestry individuals	NA	17q21.31	ARHGAP27, MAPT, STH, NSF, WNT3	MAPT-IT1, MAPT-IT1, MAPT-IT1, MAPT, MAPT, MAPT			ENSG00000281284, ENSG00000279685, ENSG00000282620, ENSG00000277956, ENSG00000276155, ENSG00000186868	NA	NA	rs76324150-?	rs76324150	0	76324150	non_coding_transcript_exon_variant	0	NR	8E-16	15.0969		NA		Affymetrix, Illumina [NR] (imputed)	N
18	rs113120855	7.3185e-20	17	43975415	rs62056789	NA	Household income	43859	31844048	Hill WD	43815	Nat Commun	www.ncbi.nlm.nih.gov/pubmed/31844048	Genome-wide analysis identifies molecular systems and 149 genetic loci associated with income.	286,301 British ancestry individuals	NA	17q21.31	MAPT	MAPT-IT1, MAPT-IT1, MAPT-IT1, MAPT, MAPT, MAPT			ENSG00000281284, ENSG00000279685, ENSG00000282620, ENSG00000277956, ENSG00000276155, ENSG00000186868	NA	NA	rs62056789-C	rs62056789	0	62056789	non_coding_transcript_exon_variant	0	NR	3E-11	10.5229		0.013291	[0.0094-0.0172] unit decrease	Affymetrix [18485882] (imputed)	N
18	rs113120855	7.3185e-20	17	43975415	rs62056789	NA	Household income (MTAG)	43859	31844048	Hill WD	43815	Nat Commun	www.ncbi.nlm.nih.gov/pubmed/31844048	Genome-wide analysis identifies molecular systems and 149 genetic loci associated with income.	505,541 British and unknown ancestry individuals	NA	17q21.31	MAPT	MAPT-IT1, MAPT-IT1, MAPT-IT1, MAPT, MAPT, MAPT			ENSG00000281284, ENSG00000279685, ENSG00000282620, ENSG00000277956, ENSG00000276155, ENSG00000186868	NA	NA	rs62056789-C	rs62056789	0	62056789	non_coding_transcript_exon_variant	0	0.3822	3E-12	11.5229		0.017144	[0.012-0.022] unit decrease	Affymetrix [up to 18485882] (imputed)	N
18	rs113120855	7.3185e-20	17	43975415	rs62056789	NA	Generalized anxiety disorder (phenotype risk score)	44708	35181757	Wendt FR	44610	Mol Psychiatry	www.ncbi.nlm.nih.gov/pubmed/35181757	Using phenotype risk scores to enhance gene discovery for generalized anxiety disorder and posttraumatic stress disorder.	489,579 European ancestry individuals	NA	17q21.31		MAPT-IT1, MAPT-IT1, MAPT-IT1, MAPT, MAPT, MAPT			ENSG00000281284, ENSG00000279685, ENSG00000282620, ENSG00000277956, ENSG00000276155, ENSG00000186868	NA	NA	rs62056789-A	rs62056789	0	62056789	non_coding_transcript_exon_variant	0	NR	1E-11	11		0.0163716	[0.012-0.021] unit decrease	Affymetrix [NR] (imputed)	N
18	rs113120855	7.3185e-20	17	43975415	rs62056789	NA	Generalized anxiety disorder (mental health questionnaire or predicted)	44708	35181757	Wendt FR	44610	Mol Psychiatry	www.ncbi.nlm.nih.gov/pubmed/35181757	Using phenotype risk scores to enhance gene discovery for generalized anxiety disorder and posttraumatic stress disorder.	489,579 European ancestry individuals	NA	17q21.31		MAPT-IT1, MAPT-IT1, MAPT-IT1, MAPT, MAPT, MAPT			ENSG00000281284, ENSG00000279685, ENSG00000282620, ENSG00000277956, ENSG00000276155, ENSG00000186868	NA	NA	rs62056789-A	rs62056789	0	62056789	non_coding_transcript_exon_variant	0	NR	4E-13	12.3979		0.017556	[0.013-0.022] unit decrease	Affymetrix [NR] (imputed)	N
18	rs113120855	7.3185e-20	17	43975415	rs62056789	NA	Post-traumatic stress disorder (mental health questionnaire or predicted)	44708	35181757	Wendt FR	44610	Mol Psychiatry	www.ncbi.nlm.nih.gov/pubmed/35181757	Using phenotype risk scores to enhance gene discovery for generalized anxiety disorder and posttraumatic stress disorder.	497,803 European ancestry individuals	NA	17q21.31		MAPT-IT1, MAPT-IT1, MAPT-IT1, MAPT, MAPT, MAPT			ENSG00000281284, ENSG00000279685, ENSG00000282620, ENSG00000277956, ENSG00000276155, ENSG00000186868	NA	NA	rs62056789-A	rs62056789	0	62056789	non_coding_transcript_exon_variant	0	NR	1E-19	19		0.0219794	[0.017-0.027] unit decrease	Affymetrix [NR] (imputed)	N
18	rs113120855	7.3185e-20	17	43975415	rs62056789	NA	Post-traumatic stress disorder (phenotype risk score)	44708	35181757	Wendt FR	44610	Mol Psychiatry	www.ncbi.nlm.nih.gov/pubmed/35181757	Using phenotype risk scores to enhance gene discovery for generalized anxiety disorder and posttraumatic stress disorder.	497,803 European ancestry individuals	NA	17q21.31		MAPT-IT1, MAPT-IT1, MAPT-IT1, MAPT, MAPT, MAPT			ENSG00000281284, ENSG00000279685, ENSG00000282620, ENSG00000277956, ENSG00000276155, ENSG00000186868	NA	NA	rs62056789-A	rs62056789	0	62056789	non_coding_transcript_exon_variant	0	NR	1E-16	16		0.0200868	[0.015-0.025] unit decrease	Affymetrix [NR] (imputed)	N
18	rs113120855	7.3185e-20	17	43977827	rs1864325	NA	Lumbar spine bone mineral density	41375	22504420	Estrada K	41014	Nat Genet	www.ncbi.nlm.nih.gov/pubmed/22504420	Genome-wide meta-analysis identifies 56 bone mineral density loci and reveals 14 loci associated with risk of fracture.	Up to 32,961 European and East Asian ancestry individuals	Up to 50,933 European and East Asian ancestry individuals	17q21.31	MAPT	MAPT, MAPT, MAPT			ENSG00000277956, ENSG00000276155, ENSG00000186868	NA	NA	rs1864325-T	rs1864325	0	1864325	intron_variant	0	0.22	5E-11	10.301		0.04	[NR] unit decrease	Affymetrix, Illumina [~ 2500000] (imputed)	N
18	rs113120855	7.3185e-20	17	43991272	rs17563986	NA	Cognitive ability (MTAG)	43112	29186694	Lam M	43067	Cell Rep	www.ncbi.nlm.nih.gov/pubmed/29186694	Large-Scale Cognitive GWAS Meta-Analysis Reveals Tissue-Specific Neural Expression and Potential Nootropic Drug Targets.	436,124 European ancestry individuals	NA	17q21.31	MAPT	MAPT, MAPT, MAPT			ENSG00000277956, ENSG00000276155, ENSG00000186868	NA	NA	rs17563986-?	rs17563986	0	17563986	intron_variant	0	NR	5E-12	11.301		6.905	z score increase	Affymetrix, Illumina, Perlegen [7333576] (imputed)	N
18	rs113120855	7.3185e-20	17	43991272	rs17563986	NA	Cognitive ability	43112	29186694	Lam M	43067	Cell Rep	www.ncbi.nlm.nih.gov/pubmed/29186694	Large-Scale Cognitive GWAS Meta-Analysis Reveals Tissue-Specific Neural Expression and Potential Nootropic Drug Targets.	107,207 European ancestry individuals	NA	17q21.31	MAPT	MAPT, MAPT, MAPT			ENSG00000277956, ENSG00000276155, ENSG00000186868	NA	NA	rs17563986-?	rs17563986	0	17563986	intron_variant	0	NR	8E-8	7.09691		5.368	z score increase	Affymetrix, Illumina [7357080] (imputed)	N
18	rs113120855	7.3185e-20	17	43991272	rs113568679	NA	Alzheimer's disease or educational attainment (pleiotropy)	44635	34743297	Kulminski AM	44506	Geroscience	www.ncbi.nlm.nih.gov/pubmed/34743297	Pleiotropic predisposition to Alzheimer's disease and educational attainment: insights from the summary statistics analysis.	(see Lambert 2013 and Okbay 2016)	NA	17q21.31		MAPT, MAPT, MAPT			ENSG00000277956, ENSG00000276155, ENSG00000186868	NA	NA	rs113568679-A	rs113568679	1	17563986	intron_variant	0	0.7295	7E-9	8.1549		43.9028	z score increase	NR [6814003]	N
18	rs113120855	7.3185e-20	17	43991515	rs192818565	NA	Educational attainment (years of education)	42790	27225129	Okbay A	42516	Nature	www.ncbi.nlm.nih.gov/pubmed/27225129	Genome-wide association study identifies 74 loci associated with educational attainment.	405,072 European ancestry individuals	NA	17q21.31	NR	MAPT, MAPT, MAPT			ENSG00000277956, ENSG00000276155, ENSG00000186868	NA	NA	rs192818565-T	rs192818565	1	62056842	intron_variant	0	0.7988	2E-12	11.699		0.0204575	NR unit increase	Affymetrix, Illumina, Perlegen [~ 9300000] (imputed)	N
18	rs113120855	7.3185e-20	17	43991515	rs192818565	NA	Educational attainment (college completion)	42791	27225129	Okbay A	42516	Nature	www.ncbi.nlm.nih.gov/pubmed/27225129	Genome-wide association study identifies 74 loci associated with educational attainment.	280,007 European ancestry individuals	NA	17q21.31	NR	MAPT, MAPT, MAPT			ENSG00000277956, ENSG00000276155, ENSG00000186868	NA	NA	rs192818565-T	rs192818565	1	62056842	intron_variant	0	0.8097	5E-11	10.301		1.05349	[NR]	Affymetrix, Illumina, Perlegen [~ 9300000] (imputed)	N
18	rs113120855	7.3185e-20	17	43991553	rs564310304	NA	White matter microstructure (mean diusivities)	43866	31666681	Zhao B	43768	Mol Psychiatry	www.ncbi.nlm.nih.gov/pubmed/31666681	Large-scale GWAS reveals genetic architecture of brain white matter microstructure and genetic overlap with cognitive and mental health traits (n = 17,706).	17,706 European ancestry individuals	NA	17q21.31	NR	MAPT, MAPT, MAPT			ENSG00000277956, ENSG00000276155, ENSG00000186868	NA	NA	rs564310304-?	rs564310304	1	9915721	intron_variant	0	NR	8E-9	8.09691	(Cingulate gyrus)	NA		NR [8955960] (imputed)	N
18	rs113120855	7.3185e-20	17	43991553	rs564310304	NA	White matter microstructure (axial diusivities)	43866	31666681	Zhao B	43768	Mol Psychiatry	www.ncbi.nlm.nih.gov/pubmed/31666681	Large-scale GWAS reveals genetic architecture of brain white matter microstructure and genetic overlap with cognitive and mental health traits (n = 17,706).	17,706 European ancestry individuals	NA	17q21.31	NR	MAPT, MAPT, MAPT			ENSG00000277956, ENSG00000276155, ENSG00000186868	NA	NA	rs564310304-?	rs564310304	1	9915721	intron_variant	0	NR	1E-9	9	(External capsule )	NA		NR [8955960] (imputed)	N
18	rs113120855	7.3185e-20	17	43991553	rs564310304	NA	White matter microstructure (radial diusivities)	43866	31666681	Zhao B	43768	Mol Psychiatry	www.ncbi.nlm.nih.gov/pubmed/31666681	Large-scale GWAS reveals genetic architecture of brain white matter microstructure and genetic overlap with cognitive and mental health traits (n = 17,706).	17,706 European ancestry individuals	NA	17q21.31	NR	MAPT, MAPT, MAPT			ENSG00000277956, ENSG00000276155, ENSG00000186868	NA	NA	rs564310304-?	rs564310304	1	9915721	intron_variant	0	NR	2E-8	7.69897	(Fornix (cres) / Stria terminalis)	NA		NR [8955960] (imputed)	N
18	rs113120855	7.3185e-20	17	43994648	rs17649553	NA	Parkinson's disease	42133	25064009	Nalls MA	41847	Nat Genet	www.ncbi.nlm.nih.gov/pubmed/25064009	Large-scale meta-analysis of genome-wide association data identifies six new risk loci for Parkinson's disease.	13,708 European ancestry cases, 95,282 European ancestry controls	5,353 European ancestry cases, 5,551 European ancestry controls	17q21.31	MAPT	MAPT, MAPT, MAPT			ENSG00000277956, ENSG00000276155, ENSG00000186868	NA	NA	rs17649553-C	rs17649553	0	17649553	intron_variant	0	0.774	2E-48	47.699		1.3	[1.27-1.34]	Illumina [7893274] (imputed)	N
18	rs113120855	7.3185e-20	17	43994648	rs17649553	NA	Parkinson's disease	43032	28892059	Chang D	42989	Nat Genet	www.ncbi.nlm.nih.gov/pubmed/28892059	A meta-analysis of genome-wide association studies identifies 17 new Parkinson's disease risk loci.	20,184 European ancestry cases, 397,324 European ancestry controls	5,851 European ancestry cases, 5,866 European ancestry controls	17q21.31	ARHGAP27, CRHR1, KANSL1, SPPL2C, MAPT, STH	MAPT, MAPT, MAPT			ENSG00000277956, ENSG00000276155, ENSG00000186868	NA	NA	rs17649553-C	rs17649553	0	17649553	intron_variant	0	0.779	1E-68	68		1.28205	[1.25-1.32]	Illumina [11933700] (imputed)	N
18	rs113120855	7.3185e-20	17	44006601	rs17564829	NA	Primary biliary cirrhosis	43234	22961000	Liu JZ	41183	Nat Genet	www.ncbi.nlm.nih.gov/pubmed/22961000	Dense fine-mapping study identifies new susceptibility loci for primary biliary cirrhosis.	2,861 British and Irish ancestry cases, 8,514 British and Irish ancestry controls	NA	17q21.31	CRHR1, MAPT	MAPT, MAPT, MAPT			ENSG00000277956, ENSG00000276155, ENSG00000186868	NA	NA	rs17564829-G	rs17564829	0	17564829	intron_variant	0	0.24	2E-9	8.69897		1.25	[1.16-1.35]	Illumina [237619] (imputed)	N
18	rs113120855	7.3185e-20	17	44013475	rs79857651	NA	Experiencing mood swings	43487	29500382	Nagel M	43161	Nat Commun	www.ncbi.nlm.nih.gov/pubmed/29500382	Item-level analyses reveal genetic heterogeneity in neuroticism.	373,733 European ancestry individuals	NA	17q21.31	NR	MAPT, MAPT, MAPT			ENSG00000277956, ENSG00000276155, ENSG00000186868	NA	NA	rs79857651-A	rs79857651	0	79857651	intron_variant	0	0.215594	9E-20	19.0458		9.1	z score increase	NR [10847151] (imputed)	N
18	rs113120855	7.3185e-20	17	44013938	rs12150111	NA	Smoking initiation	44916	36477530	Saunders GRB	44902	Nature	www.ncbi.nlm.nih.gov/pubmed/36477530	Genetic diversity fuels gene discovery for tobacco and alcohol use.	2,669,029 European ancestry individuals	NA	17q21.31		MAPT, MAPT, MAPT			ENSG00000277956, ENSG00000276155, ENSG00000186868	NA	NA	rs12150111-G	rs12150111	0	12150111	intron_variant	0	0.216	3E-10	9.52288		0.00665	[0.0046-0.0087] unit decrease	NR [NR] (imputed)	N
18	rs113120855	7.3185e-20	17	44015446	rs12150229	NA	Ease of getting up in the morning	43641	30804565	Jansen PR	43521	Nat Genet	www.ncbi.nlm.nih.gov/pubmed/30804565	Genome-wide analysis of insomnia in 1,331,010 individuals identifies new risk loci and functional pathways.	385,949 European ancestry individuals	NA	17q21.31	NR	MAPT, MAPT, MAPT			ENSG00000277956, ENSG00000276155, ENSG00000186868	NA	NA	rs12150229-G	rs12150229	0	12150229	intron_variant	0	0.2236	4E-9	8.39794		0.0122	[0.0081-0.0163] unit increase	Affymetrix, Illumina [10862568] (imputed)	N
18	rs113120855	7.3185e-20	17	44015464	rs12150230	NA	Ventromedial occipital thickness (unadjusted for global measures)	45118	36893272	Makowski C	44994	Proc Natl Acad Sci U S A	www.ncbi.nlm.nih.gov/pubmed/36893272	Larger cerebral cortex is genetically correlated with greater frontal area and dorsal thickness.	32,488 European ancestry individuals	5,360 European ancestry children, 3,776 children	17q21.31		MAPT, MAPT, MAPT			ENSG00000277956, ENSG00000276155, ENSG00000186868	NA	NA	rs12150230-?	rs12150230	0	12150230	intron_variant	0	NR	4E-10	9.39794		0.0533	[0.037-0.07] unit decrease	NR [7598201] (imputed)	N
18	rs113120855	7.3185e-20	17	44017725	rs11653258	NA	Body mass index	43938	31669095	Zhu Z	43762	J Allergy Clin Immunol	www.ncbi.nlm.nih.gov/pubmed/31669095	Shared Genetic and Experimental Links between Obesity-Related Traits and Asthma Subtypes in UK Biobank.	457,822 European ancestry individuals	NA	17q21.31	NR	MAPT, MAPT, MAPT			ENSG00000277956, ENSG00000276155, ENSG00000186868	NA	NA	rs11653258-?	rs11653258	0	11653258	intron_variant	0	NR	2E-9	8.69897		NA		Affymetrix [~ 8270000] (imputed)	N
18	rs113120855	7.3185e-20	17	44017725	rs11653258	NA	Educational attainment	44743	35361970	Okbay A	44651	Nat Genet	www.ncbi.nlm.nih.gov/pubmed/35361970	Polygenic prediction of educational attainment within and between families from genome-wide association analyses in 3 million individuals.	3,037,499 European ancestry individuals	NA	17q21.31		MAPT, MAPT, MAPT			ENSG00000277956, ENSG00000276155, ENSG00000186868	NA	NA	rs11653258-T	rs11653258	0	11653258	intron_variant	0	0.2287	1E-13	13		0.00942775	[0.0069-0.0119] unit increase	Illumina [10675380] (imputed)	N
18	rs113120855	7.3185e-20	17	44018488	rs62061734	NA	Sleep duration	43641	30804565	Jansen PR	43521	Nat Genet	www.ncbi.nlm.nih.gov/pubmed/30804565	Genome-wide analysis of insomnia in 1,331,010 individuals identifies new risk loci and functional pathways.	384,317 European ancestry individuals	NA	17q21.31		MAPT, MAPT, MAPT			ENSG00000277956, ENSG00000276155, ENSG00000186868	NA	NA	rs62061734-C	rs62061734	0	62061734	intron_variant	0	0.2205	2E-9	8.69897		0.01775	[0.012-0.024] unit decrease	Affymetrix, Illumina [10862567] (imputed)	N
18	rs113120855	7.3185e-20	17	44018488	rs62061734	NA	Breast cancer	43069	29059683	Michailidou K	43031	Nature	www.ncbi.nlm.nih.gov/pubmed/29059683	Association analysis identifies 65 new breast cancer risk loci.	76,192 European ancestry cases, 63,082 European ancestry controls	46,785 European ancestry cases, 42,892 European ancestry controls, 14,068 East Asian ancestry cases, 13,104 East Asian ancestry controls	17q21.31	NR	MAPT, MAPT, MAPT			ENSG00000277956, ENSG00000276155, ENSG00000186868	NA	NA	rs62061734-C	rs62061734	0	62061734	intron_variant	0	0.2103	8E-12	11.0969	(EA)	0.0526	[0.038-0.068] unit decrease	Illumina [~ 11800000] (imputed)	N
18	rs113120855	7.3185e-20	17	44019083	rs141455452	NA	Autism spectrum disorder	43565	30804558	Grove J	43521	Nat Genet	www.ncbi.nlm.nih.gov/pubmed/30804558	Identification of common genetic risk variants for autism spectrum disorder.	18,381 European ancestry cases, 27,969 European ancestry controls	2,119 European ancestry cases, 142,379 European ancestry controls	17q21.31	Intergenic	MAPT, MAPT, MAPT			ENSG00000277956, ENSG00000276155, ENSG00000186868	NA	NA	rs141455452-T	rs141455452	0	141455452	intron_variant	0	0.525	6E-7	6.22185		1.078	[NR]	Illumina [9112387] (imputed)	N
18	rs113120855	7.3185e-20	17	44019103	rs112568425	NA	Immature fraction of reticulocytes	44092	32888494	Vuckovic D	44075	Cell	www.ncbi.nlm.nih.gov/pubmed/32888494	The Polygenic and Monogenic Basis of Blood Traits and Diseases.	408,112 British individuals	NA	17q21.31	MAPT	MAPT, MAPT, MAPT			ENSG00000277956, ENSG00000276155, ENSG00000186868	NA	NA	rs112568425-G	rs112568425	0	112568425	intron_variant	0	0.279718	1E-14	14		0.0203624	[0.015-0.026] unit increase	Affymetrix [93095623] (imputed)	N
18	rs113120855	7.3185e-20	17	44019107	rs111825734	NA	IDP dMRI TBSS MD Anterior corona radiata R	44712	33875891	Smith SM	44305	Nat Neurosci	www.ncbi.nlm.nih.gov/pubmed/33875891	An expanded set of genome-wide association studies of brain imaging phenotypes in UK Biobank.	20,860 British ancestry individuals	10,496 British ancestry individuals	17q21.31		MAPT, MAPT, MAPT			ENSG00000277956, ENSG00000276155, ENSG00000186868	NA	NA	rs111825734-G	rs111825734	0	111825734	intron_variant	0	0.232	9E-15	14.0458		0.09	[0.066-0.114] unit increase	Affymetrix [17103079] (imputed)	N
18	rs113120855	7.3185e-20	17	44019107	rs111825734	NA	Docosahexaenoic acid to total fatty acids percentage (UKB data field 23457)	45077	36764567	Davyson E	44966	Biol Psychiatry	www.ncbi.nlm.nih.gov/pubmed/36764567	Metabolomic Investigation of Major Depressive Disorder Identifies a Potentially Causal Association With Polyunsaturated Fatty Acids.	88,268 European ancestry individuals	NA	17q21.31		MAPT, MAPT, MAPT			ENSG00000277956, ENSG00000276155, ENSG00000186868	NA	NA	rs111825734-G	rs111825734	0	111825734	intron_variant	0	0.232289	4E-14	13.3979		0.0412545	[0.031-0.052] unit decrease	NR [16366159] (imputed)	N
18	rs113120855	7.3185e-20	17	44019107	rs111825734	NA	Omega-3 fatty acids to total fatty acids percentage (UKB data field 23451)	45077	36764567	Davyson E	44966	Biol Psychiatry	www.ncbi.nlm.nih.gov/pubmed/36764567	Metabolomic Investigation of Major Depressive Disorder Identifies a Potentially Causal Association With Polyunsaturated Fatty Acids.	88,268 European ancestry individuals	NA	17q21.31		MAPT, MAPT, MAPT			ENSG00000277956, ENSG00000276155, ENSG00000186868	NA	NA	rs111825734-G	rs111825734	0	111825734	intron_variant	0	0.232289	3E-14	13.5229		0.0413326	[0.031-0.052] unit decrease	NR [16366159] (imputed)	N
18	rs113120855	7.3185e-20	17	44019107	rs111825734	NA	Superior parietal area (unadjusted for global measures)	45118	36893272	Makowski C	44994	Proc Natl Acad Sci U S A	www.ncbi.nlm.nih.gov/pubmed/36893272	Larger cerebral cortex is genetically correlated with greater frontal area and dorsal thickness.	32,488 European ancestry individuals	5,360 European ancestry children, 3,776 children	17q21.31		MAPT, MAPT, MAPT			ENSG00000277956, ENSG00000276155, ENSG00000186868	NA	NA	rs111825734-?	rs111825734	0	111825734	intron_variant	0	NR	2E-33	32.699		0.1136	[0.095-0.132] unit increase	NR [7598201] (imputed)	N
18	rs113120855	7.3185e-20	17	44025888	rs242559	NA	High light scatter reticulocyte count	44092	32888494	Vuckovic D	44075	Cell	www.ncbi.nlm.nih.gov/pubmed/32888494	The Polygenic and Monogenic Basis of Blood Traits and Diseases.	408,112 British individuals	NA	17q21.31	MAPT	MAPT, MAPT, MAPT			ENSG00000277956, ENSG00000276155, ENSG00000186868	NA	NA	rs242559-A	rs242559	0	242559	intron_variant	0	0.767711	4E-43	42.3979		0.036414	[0.031-0.042] unit decrease	Affymetrix [93095623] (imputed)	N
18	rs113120855	7.3185e-20	17	44025888	rs242559	NA	General cognitive ability	43360	29844566	Davies G	43249	Nat Commun	www.ncbi.nlm.nih.gov/pubmed/29844566	Study of 300,486 individuals identifies 148 independent genetic loci influencing general cognitive function.	up to 300,486 European ancestry individuals	NA	17q21.31	MAPT	MAPT, MAPT, MAPT			ENSG00000277956, ENSG00000276155, ENSG00000186868	NA	NA	rs242559-A	rs242559	0	242559	intron_variant	0	NR	1E-13	13		7.429	z-score increase	Affymetrix, Illumina [at least 2500000] (imputed)	N
18	rs113120855	7.3185e-20	17	44025888	rs242559	NA	Glaucoma (primary open-angle)	44286	33627673	Gharahkhani P	44251	Nat Commun	www.ncbi.nlm.nih.gov/pubmed/33627673	Genome-wide meta-analysis identifies 127 open-angle glaucoma loci with consistent effect across ancestries.	23,963 European ancestry cases, 306,942 European ancestry controls, 6,935 East Asian ancestry cases, 39,588 East Asian ancestry controls, 3,281 Sub-Saharan African ancestry cases, 2,791 Sub-Saharan African ancestry controls	43,254 European ancestry cases, 1,471,118 European ancestry controls	17q21.31	MAPT	MAPT, MAPT, MAPT			ENSG00000277956, ENSG00000276155, ENSG00000186868	NA	NA	rs242559-A	rs242559	0	242559	intron_variant	0	NR	4E-7	6.39794		0.0422	unit decrease	Illumina [15409056] (imputed)	N
18	rs113120855	7.3185e-20	17	44027366	rs62062797	NA	White matter microstructure (fractional anisotropy)	43866	31666681	Zhao B	43768	Mol Psychiatry	www.ncbi.nlm.nih.gov/pubmed/31666681	Large-scale GWAS reveals genetic architecture of brain white matter microstructure and genetic overlap with cognitive and mental health traits (n = 17,706).	17,706 European ancestry individuals	NA	17q21.31	NR	MAPT, MAPT, MAPT			ENSG00000277956, ENSG00000276155, ENSG00000186868	NA	NA	rs62062797-?	rs62062797	0	62062797	intron_variant	0	NR	5E-11	10.301	(Anterior limb of internal capsule)	NA		NR [8955960] (imputed)	N
18	rs113120855	7.3185e-20	17	44037491	rs17650842	NA	Irritable mood	43487	29500382	Nagel M	43161	Nat Commun	www.ncbi.nlm.nih.gov/pubmed/29500382	Item-level analyses reveal genetic heterogeneity in neuroticism.	366,726 European ancestry individuals	NA	17q21.31	NR	MAPT, MAPT, MAPT			ENSG00000277956, ENSG00000276155, ENSG00000186868	NA	NA	rs17650842-A	rs17650842	0	17650842	intron_variant	0	0.21663	2E-12	11.699		7.01	z score decrease	NR [~ 10847151] (imputed)	N
18	rs113120855	7.3185e-20	17	44038785	rs62063281	NA	Osteoarthrosis (time to event)	44161	32589924	Bi W	44005	Am J Hum Genet	www.ncbi.nlm.nih.gov/pubmed/32589924	A Fast and Accurate Method for Genome-Wide Time-to-Event Data Analysis and Its Application to UK Biobank.	29,071 British ancestry cases, 253,800 British ancestry controls	NA	17q21.31	MAPT	MAPT, MAPT, MAPT			ENSG00000277956, ENSG00000276155, ENSG00000186868	NA	NA	rs62063281-?	rs62063281	0	62063281	intron_variant	0	NR	3E-8	7.52288		NA		NR [~ 24000000] (imputed)	N
18	rs113120855	7.3185e-20	17	44038785	rs62063281	NA	Number of sexual partners	43542	30643258	Karlsson Linner R	43479	Nat Genet	www.ncbi.nlm.nih.gov/pubmed/30643258	Genome-wide association analyses of risk tolerance and risky behaviors in over 1 million individuals identify hundreds of loci and shared genetic influences.	370,711 European ancestry individuals	NA	17q21.31	STH	MAPT, MAPT, MAPT			ENSG00000277956, ENSG00000276155, ENSG00000186868	NA	NA	rs62063281-A	rs62063281	0	62063281	intron_variant	0	0.7784	4E-15	14.3979		0.02236	[0.017-0.028] unit increase	Affymetrix [11515109] (imputed)	N
18	rs113120855	7.3185e-20	17	44038785	rs62063281	NA	Risk-taking behavior (multivariate analysis)	44882	36324656	Baselmans B	44475	Biol Psychiatry Glob Open Sci	www.ncbi.nlm.nih.gov/pubmed/36324656	The Genetic and Neural Substrates of Externalizing Behavior.	1,506,537 European ancestry individuals	NA	17q21.31		MAPT, MAPT, MAPT			ENSG00000277956, ENSG00000276155, ENSG00000186868	NA	NA	rs62063281-?	rs62063281	0	62063281	intron_variant	0	NR	3E-26	25.5229		NA		NR [NR]	N
18	rs113120855	7.3185e-20	17	44038785	rs62063281	NA	F-strong vegetable liking (derived food-liking factor)	44777	35585065	May-Wilson S	44699	Nat Commun	www.ncbi.nlm.nih.gov/pubmed/35585065	Large-scale GWAS of food liking reveals genetic determinants and genetic correlations with distinct neurophysiological traits.	147,344 European ancestry individuals	NA	17q21.31		MAPT, MAPT, MAPT			ENSG00000277956, ENSG00000276155, ENSG00000186868	NA	NA	rs62063281-G	rs62063281	0	62063281	intron_variant	0	0.2192	8E-13	12.0969		0.08345	[0.061-0.106] unit decrease	Affymetrix [9601173] (imputed)	N
18	rs113120855	7.3185e-20	17	44038785	rs62063281	NA	Osteoarthritis (hip)	43504	30664745	Tachmazidou I	43486	Nat Genet	www.ncbi.nlm.nih.gov/pubmed/30664745	Identification of new therapeutic targets for osteoarthritis through genome-wide analyses of UK Biobank data.	15,704 European ancestry cases, 378,169 European ancestry controls	NA	17q21.31	NR	MAPT, MAPT, MAPT			ENSG00000277956, ENSG00000276155, ENSG00000186868	NA	NA	rs62063281-G	rs62063281	0	62063281	intron_variant	0	0.22	5E-12	11.301		1.1	[1.07-1.13]	Affymetrix, Illumina [up to 17000000] (imputed)	N
18	rs113120855	7.3185e-20	17	44041107	rs56280951	NA	Feeling miserable	43487	29500382	Nagel M	43161	Nat Commun	www.ncbi.nlm.nih.gov/pubmed/29500382	Item-level analyses reveal genetic heterogeneity in neuroticism.	376,097 European ancestry individuals	NA	17q21.31	ACBD4	MAPT, MAPT, MAPT			ENSG00000277956, ENSG00000276155, ENSG00000186868	NA	NA	rs56280951-A	rs56280951	0	56280951	intron_variant	0	0.21432	8E-13	12.0969		7.17	z score increase	NR [10847151] (imputed)	N
18	rs113120855	7.3185e-20	17	44051588	rs117124984	NA	Daytime nap	43641	30804565	Jansen PR	43521	Nat Genet	www.ncbi.nlm.nih.gov/pubmed/30804565	Genome-wide analysis of insomnia in 1,331,010 individuals identifies new risk loci and functional pathways.	386,577 European ancestry individuals	NA	17q21.31	NR	MAPT, MAPT, MAPT			ENSG00000277956, ENSG00000276155, ENSG00000186868	NA	NA	rs117124984-C	rs117124984	0	117124984	5_prime_UTR_variant	0	0.7853	3E-13	12.5229		1.09963	[1.07-1.13]	Affymetrix, Illumina [10858887] (imputed)	N
18	rs113120855	7.3185e-20	17	44051588	rs117124984	NA	Cortical thickness	45118	36893272	Makowski C	44994	Proc Natl Acad Sci U S A	www.ncbi.nlm.nih.gov/pubmed/36893272	Larger cerebral cortex is genetically correlated with greater frontal area and dorsal thickness.	32,488 European ancestry individuals	3,776 children, 5,360 European ancestry children	17q21.31		MAPT, MAPT, MAPT			ENSG00000277956, ENSG00000276155, ENSG00000186868	NA	NA	rs117124984-?	rs117124984	0	117124984	5_prime_UTR_variant	0	NR	4E-9	8.39794		0.0511	[0.034-0.068] unit decrease	NR [7598201] (imputed)	N
18	rs113120855	7.3185e-20	17	44051589	rs118087478	NA	Brain region volumes	43858	31676860	Zhao B	43770	Nat Genet	www.ncbi.nlm.nih.gov/pubmed/31676860	Genome-wide association analysis of 19,629 individuals identifies variants influencing regional brain volumes and refines their genetic co-architecture with cognitive and mental health traits.	19,629 British ancestry individuals	NA	17q21.31	NR	MAPT, MAPT, MAPT			ENSG00000277956, ENSG00000276155, ENSG00000186868	NA	NA	rs118087478-?	rs118087478	0	118087478	5_prime_UTR_variant	0	NR	8E-14	13.0969	(total brain volume)	NA		NR [9227495] (imputed)	N
18	rs113120855	7.3185e-20	17	44051612	rs77875796	NA	Occupational attainment	44680	34613391	Ko H	44475	Brain	www.ncbi.nlm.nih.gov/pubmed/34613391	Genome-wide association study of occupational attainment as a proxy for cognitive reserve.	248,847 European ancestry individuals	NA	17q21.31		MAPT, MAPT, MAPT			ENSG00000277956, ENSG00000276155, ENSG00000186868	NA	NA	rs77875796-G	rs77875796	0	77875796	5_prime_UTR_variant	0	0.241	5E-9	8.30103		0.049	[0.033-0.065] unit decrease	Affymetrix [9575249] (imputed)	N
18	rs113120855	7.3185e-20	17	44054696	rs754593	NA	General cognitive ability	43360	29844566	Davies G	43249	Nat Commun	www.ncbi.nlm.nih.gov/pubmed/29844566	Study of 300,486 individuals identifies 148 independent genetic loci influencing general cognitive function.	up to 300,486 European ancestry individuals	NA	17q21.31	MAPT	MAPT, MAPT, MAPT			ENSG00000277956, ENSG00000276155, ENSG00000186868	NA	NA	rs754593-A	rs754593	0	754593	5_prime_UTR_variant	0	NR	2E-8	7.69897		5.641	z-score increase	Affymetrix, Illumina [at least 2500000] (imputed)	N
18	rs113120855	7.3185e-20	17	44054696	rs754593	NA	Neuroticism	43404	29942085	Nagel M	43276	Nat Genet	www.ncbi.nlm.nih.gov/pubmed/29942085	Meta-analysis of genome-wide association studies for neuroticism in 449,484 individuals identifies novel genetic loci and pathways.	449,484 European ancestry individuals	NA	17q21.31	NR	MAPT, MAPT, MAPT			ENSG00000277956, ENSG00000276155, ENSG00000186868	NA	NA	rs754593-A	rs754593	0	754593	5_prime_UTR_variant	0	NR	3E-12	11.5229		6.976	z score decrease	Affymetrix [10847151] (imputed)	N
18	rs113120855	7.3185e-20	17	44054696	rs754593	NA	Depressed affect	43404	29942085	Nagel M	43276	Nat Genet	www.ncbi.nlm.nih.gov/pubmed/29942085	Meta-analysis of genome-wide association studies for neuroticism in 449,484 individuals identifies novel genetic loci and pathways.	357,957 European ancestry individuals	NA	17q21.31	NR	MAPT, MAPT, MAPT			ENSG00000277956, ENSG00000276155, ENSG00000186868	NA	NA	rs754593-?	rs754593	0	754593	5_prime_UTR_variant	0	NR	3E-9	8.52288		0.01397	[0.0094-0.0186] unit increase	Affymetrix [10847151] (imputed)	N
18	rs113120855	7.3185e-20	17	44054696	rs754593	NA	General factor of neuroticism	43587	30867560	Hill WD	43537	Mol Psychiatry	www.ncbi.nlm.nih.gov/pubmed/30867560	Genetic contributions to two special factors of neuroticism are associated with affluence, higher intelligence, better health, and longer life.	270,059 British ancestry individuals	NA	17q21.31	MAPT	MAPT, MAPT, MAPT			ENSG00000277956, ENSG00000276155, ENSG00000186868	NA	NA	rs754593-G	rs754593	0	754593	5_prime_UTR_variant	0	NR	1E-9	9		0.010588	[0.0072-0.014] unit decrease	Affymetrix [18485882] (imputed)	N
18	rs113120855	7.3185e-20	17	44054696	rs754593	NA	A body shape index	44432	34021172	Christakoudi S	44337	Sci Rep	www.ncbi.nlm.nih.gov/pubmed/34021172	GWAS of allometric body-shape indices in UK Biobank identifies loci suggesting associations with morphogenesis, organogenesis, adrenal cell renewal and cancer.	219,872 British ancestry women	NA	17q21.31	MAPT	MAPT, MAPT, MAPT			ENSG00000277956, ENSG00000276155, ENSG00000186868	NA	NA	rs754593-G	rs754593	0	754593	5_prime_UTR_variant	0	NR	2E-8	7.69897		0.0162416	[0.011-0.022] unit increase	Affymetrix [321169] (imputed)	N
18	rs113120855	7.3185e-20	17	44054696	rs754593	NA	Waist-to-hip ratio adjusted for BMI	44432	34021172	Christakoudi S	44337	Sci Rep	www.ncbi.nlm.nih.gov/pubmed/34021172	GWAS of allometric body-shape indices in UK Biobank identifies loci suggesting associations with morphogenesis, organogenesis, adrenal cell renewal and cancer.	219,872 British ancestry women	NA	17q21.31	MAPT	MAPT, MAPT, MAPT			ENSG00000277956, ENSG00000276155, ENSG00000186868	NA	NA	rs754593-G	rs754593	0	754593	5_prime_UTR_variant	0	NR	2E-8	7.69897		0.0161546	[0.011-0.022] unit increase	Affymetrix [319769] (imputed)	N
18	rs113120855	7.3185e-20	17	44054696	rs754593	NA	Waist-hip index	44432	34021172	Christakoudi S	44337	Sci Rep	www.ncbi.nlm.nih.gov/pubmed/34021172	GWAS of allometric body-shape indices in UK Biobank identifies loci suggesting associations with morphogenesis, organogenesis, adrenal cell renewal and cancer.	219,872 British ancestry women	NA	17q21.31	MAPT	MAPT, MAPT, MAPT			ENSG00000277956, ENSG00000276155, ENSG00000186868	NA	NA	rs754593-G	rs754593	0	754593	5_prime_UTR_variant	0	NR	2E-8	7.69897		0.0162412	[0.011-0.022] unit increase	Affymetrix [319769] (imputed)	N
18	rs113120855	7.3185e-20	17	44056767	rs1981997	NA	Interstitial lung disease	41579	23583980	Fingerlin TE	41378	Nat Genet	www.ncbi.nlm.nih.gov/pubmed/23583980	Genome-wide association study identifies multiple susceptibility loci for pulmonary fibrosis.	1,161 European ancestry cases, 4,683 European ancestry controls	876 European ancestry cases, 1,890 European ancestry controls	17q21.31	MAPT	MAPT, MAPT, MAPT			ENSG00000277956, ENSG00000276155, ENSG00000186868	NA	NA	rs1981997-G	rs1981997	0	1981997	non_coding_transcript_exon_variant	0	0.77	9E-14	13.0458		1.41	[1.28-1.56]	Illumina [439828]	N
18	rs113120855	7.3185e-20	17	44057595	rs3785884	NA	Hemoglobin concentration	44095	32888493	Chen MH	44075	Cell	www.ncbi.nlm.nih.gov/pubmed/32888493	Trans-ethnic and Ancestry-Specific Blood-Cell Genetics in 746,667 Individuals from 5 Global Populations.	563,946 European ancestry individuals	NA	17q21.31	NR	MAPT, MAPT, MAPT			ENSG00000277956, ENSG00000276155, ENSG00000186868	NA	NA	rs3785884-A	rs3785884	0	3785884	non_coding_transcript_exon_variant	0	0.230491	1E-93	93		0.045117	[0.041-0.049] SD unit increase	Affymetrix, Illumina [50638016] (imputed)	N
18	rs113120855	7.3185e-20	17	44057595	rs3785884	NA	Hematocrit	44095	32888493	Chen MH	44075	Cell	www.ncbi.nlm.nih.gov/pubmed/32888493	Trans-ethnic and Ancestry-Specific Blood-Cell Genetics in 746,667 Individuals from 5 Global Populations.	562,259 European ancestry individuals	NA	17q21.31	NR	MAPT, MAPT, MAPT			ENSG00000277956, ENSG00000276155, ENSG00000186868	NA	NA	rs3785884-A	rs3785884	0	3785884	non_coding_transcript_exon_variant	0	0.23073	1E-96	96		0.045836	[0.042-0.05] SD unit increase	Affymetrix, Illumina [50640577] (imputed)	N
18	rs113120855	7.3185e-20	17	44059010	rs17651507	NA	Waist-hip ratio	43773	30239722	Pulit SL	43357	Hum Mol Genet	www.ncbi.nlm.nih.gov/pubmed/30239722	Meta-analysis of genome-wide association studies for body fat distribution in 694,649 individuals of European ancestry.	697,734 European ancestry individuals	NA	17q21.31	NA	MAPT, MAPT, MAPT			ENSG00000277956, ENSG00000276155, ENSG00000186868	NA	NA	rs17651507-A	rs17651507	0	17651507	intron_variant	0	0.7274	2E-20	19.699		0.0187	[0.015-0.023] unit increase	NR [~ 27400000] (imputed)	N
18	rs113120855	7.3185e-20	17	44059010	rs17651507	NA	Edge-level brain connectivity (multivariate analysis)	44980	36800424	Sha Z	44974	Sci Adv	www.ncbi.nlm.nih.gov/pubmed/36800424	Genetic architecture of the white matter connectome of the human brain.	30,810 British ancestry individuals	NA	17q21.31		MAPT, MAPT, MAPT			ENSG00000277956, ENSG00000276155, ENSG00000186868	NA	NA	rs17651507-A	rs17651507	0	17651507	intron_variant	0	0.725181	6E-19	18.2218		8.90058	z score increase	NR [9312361] (imputed)	N
18	rs113120855	7.3185e-20	17	44060775	rs63750417	NA	COVID-19 (hospitalized covid vs population)	45099	37198478	Pairo-Castineira E	45063	Nature	www.ncbi.nlm.nih.gov/pubmed/37198478	GWAS and meta-analysis identifies 49 genetic variants underlying critical COVID-19.	763 African ancestry cases, 24,850 African ancestry controls, 218 admixed American ancestry cases, 94,318 admixed American ancestry controls, 414 East Asian ancestry cases, 816 East Asian ancestry controls, 16,627 European ancestry cases, 749,207 European ancestry controls, 3,533 European, African or admixed American ancestry cases, 1,700 European, African or admixed American ancestry controls, 1,171 South Asian ancestry cases, 5,489 South Asian ancestry controls, 93 other admixed ancestry cases, 645 other admixed ancestry controls, 22,637 cases, 2,052,436 controls	NA	17q21.31		MAPT, MAPT, MAPT			ENSG00000277956, ENSG00000276155, ENSG00000186868	NA	NA	rs63750417-T	rs63750417	0	63750417	missense_variant	0	NR	1E-18	18		0.91	[0.89-0.93]	Illumina [NR] (imputed)	N
18	rs113120855	7.3185e-20	17	44061023	rs62063786	NA	Hemoglobin levels	43999	32327693	Oskarsson GR	43944	Commun Biol	www.ncbi.nlm.nih.gov/pubmed/32327693	Predicted loss and gain of function mutations in ACO1 are associated with erythropoiesis.	684,122 European ancestry individuals	NA	17q21.31	MAPT	MAPT, MAPT, MAPT			ENSG00000277956, ENSG00000276155, ENSG00000186868	NA	NA	rs62063786-A	rs62063786	0	62063786	missense_variant	0	NR	1E-61	61		0.044	[NR] unit increase	Affymetrix, Illumina [43000000] (imputed)	N
18	rs113120855	7.3185e-20	17	44062603	rs6503453	NA	Reaction time	43360	29844566	Davies G	43249	Nat Commun	www.ncbi.nlm.nih.gov/pubmed/29844566	Study of 300,486 individuals identifies 148 independent genetic loci influencing general cognitive function.	330,069 European ancestry individuals	NA	17q21.31	MAPT	MAPT, MAPT, MAPT			ENSG00000277956, ENSG00000276155, ENSG00000186868	NA	NA	rs6503453-?	rs6503453	0	6503453	intron_variant	0	NR	3E-9	8.52288		0.010352	[0.0069-0.0138] unit decrease	Affymetrix [805426] (imputed)	N
18	rs113120855	7.3185e-20	17	44065740	rs919462	NA	Male-pattern baldness	43112	29146897	Pirastu N	43056	Nat Commun	www.ncbi.nlm.nih.gov/pubmed/29146897	GWAS for male-pattern baldness identifies 71 susceptibility loci explaining 38% of the risk.	25,662 British ancestry cases, 17,928 British ancestry controls	13,367 European ancestry cases, 11,851 European ancestry controls, 3,436 cases, 2,435 controls	17q21.31	WNT3, MAPT, PLEKHM1	MAPT, MAPT, MAPT			ENSG00000277956, ENSG00000276155, ENSG00000186868	NA	NA	rs919462-C	rs919462	0	919462	intron_variant	0	NR	1E-26	26		0.168393	[0.14-0.2] unit decrease	Affymetrix [27512692] (imputed)	N
18	rs113120855	7.3185e-20	17	44066172	rs112385572	NA	Male-pattern baldness	43437	28196072	Hagenaars SP	42780	PLoS Genet	www.ncbi.nlm.nih.gov/pubmed/28196072	Genetic prediction of male pattern baldness.	52,874 British ancestry males		17q21.31	CRHR1, KANSL1, MAPT, PLEKHM1, SPPL2C, STH	MAPT, MAPT, MAPT			ENSG00000277956, ENSG00000276155, ENSG00000186868	NA	NA	rs112385572-G	rs112385572	0	112385572	intron_variant	0	NR	8E-29	28.0969		0.0768246	NR unit decrease	NR [NR] (imputed)	N
18	rs113120855	7.3185e-20	17	44072984	rs112572874	NA	Free testosterone levels	44858	34321204	Harrison S	44405	Sci Adv	www.ncbi.nlm.nih.gov/pubmed/34321204	Testosterone and socioeconomic position: Mendelian randomization in 306,248 men and women in UK Biobank.	148,248 British ancestry men	NA	17q21.31		MAPT, MAPT, MAPT			ENSG00000277956, ENSG00000276155, ENSG00000186868	NA	NA	rs112572874-G	rs112572874	0	112572874	intron_variant	0	0.23	6E-9	8.22185		0	[0-0] nmol/L increase	Affymetrix [NR] (imputed)	N
18	rs113120855	7.3185e-20	17	44077851	rs56108300	NA	Neutrophil count	44095	32888493	Chen MH	44075	Cell	www.ncbi.nlm.nih.gov/pubmed/32888493	Trans-ethnic and Ancestry-Specific Blood-Cell Genetics in 746,667 Individuals from 5 Global Populations.	519,288 European ancestry individuals	NA	17q21.31	NR	MAPT, MAPT, MAPT			ENSG00000277956, ENSG00000276155, ENSG00000186868	NA	NA	rs56108300-A	rs56108300	0	56108300	intron_variant	0	0.224125	1E-24	24		0.023682	[0.019-0.028] SD unit increase	Affymetrix, Illumina [50250472] (imputed)	N
18	rs113120855	7.3185e-20	17	44078832	rs62064660	NA	Drinks per week	44909	36477530	Saunders GRB	44902	Nature	www.ncbi.nlm.nih.gov/pubmed/36477530	Genetic diversity fuels gene discovery for tobacco and alcohol use.	2,965,643 European ancestry, East Asian ancestry, Hispanic or Latin American, African ancestry individuals	NA	17q21.31		MAPT, MAPT, MAPT			ENSG00000277956, ENSG00000276155, ENSG00000186868	NA	NA	rs62064660-A	rs62064660	0	62064660	intron_variant	0	0.208	8E-34	33.0969		0.0112	[0.0092-0.0132] unit decrease	NR [NR] (imputed)	N
18	rs113120855	7.3185e-20	17	44081064	rs8070723	NA	Waist-hip ratio	43773	30239722	Pulit SL	43357	Hum Mol Genet	www.ncbi.nlm.nih.gov/pubmed/30239722	Meta-analysis of genome-wide association studies for body fat distribution in 694,649 individuals of European ancestry.	381,152 European female individuals	NA	17q21.31	NR	MAPT, MAPT, MAPT			ENSG00000277956, ENSG00000276155, ENSG00000186868	NA	NA	rs8070723-A	rs8070723	0	8070723	intron_variant	0	0.7848	4E-15	14.3979		0.0162	[0.012-0.02] unit decrease	NR [~ 27400000] (imputed)	N
18	rs113120855	7.3185e-20	17	44081064	rs8070723	NA	Progressive supranuclear palsy	40738	21685912	Hoglinger GU	40713	Nat Genet	www.ncbi.nlm.nih.gov/pubmed/21685912	Identification of common variants influencing risk of the tauopathy progressive supranuclear palsy.	1,069 European ancestry cases, 2,958 European ancestry controls, 45 cases, 329 controls	1,051 European ancestry cases, 3,560 European ancestry controls	17q21.31	MAPT	MAPT, MAPT, MAPT			ENSG00000277956, ENSG00000276155, ENSG00000186868	NA	NA	rs8070723-?	rs8070723	0	8070723	intron_variant	0	0.23	2E-118	117.699		5.11	[4.43-5.91]	Illumina [531451]	N
18	rs113120855	7.3185e-20	17	44081064	rs8070723	NA	Parkinson's disease	40546	21044948	Spencer CC	40484	Hum Mol Genet	www.ncbi.nlm.nih.gov/pubmed/21044948	Dissection of the genetics of Parkinson's disease identifies an additional association 5' of SNCA and multiple associated haplotypes at 17q21.	1,705 European ancestry cases, 5,175 European ancestry controls	1,039 European ancestry cases, 1,984 European ancestry controls	17q21.31	MAPT	MAPT, MAPT, MAPT			ENSG00000277956, ENSG00000276155, ENSG00000186868	NA	NA	rs8070723-?	rs8070723	0	8070723	intron_variant	0	0.76	7E-12	11.1549		1.3	[1.19-1.43]	Illumina [532616]	N
18	rs113120855	7.3185e-20	17	44081064	rs8070723	NA	Lifetime smoking	44656	34855049	Pasman JA	44532	Behav Genet	www.ncbi.nlm.nih.gov/pubmed/34855049	Genetic Risk for Smoking: Disentangling Interplay Between Genes and Socioeconomic Status.	272,943 European or unknown ancestry cases, 226,795 European or unknown ancestry controls	NA	17q21.31		MAPT, MAPT, MAPT			ENSG00000277956, ENSG00000276155, ENSG00000186868	NA	NA	rs8070723-?	rs8070723	0	8070723	intron_variant	0	NR	5E-8	7.30103		NA		NR [1300000]	N
18	rs113120855	7.3185e-20	17	44081064	rs8070723	NA	Lifetime smoking (without educational attainment)	44656	34855049	Pasman JA	44532	Behav Genet	www.ncbi.nlm.nih.gov/pubmed/34855049	Genetic Risk for Smoking: Disentangling Interplay Between Genes and Socioeconomic Status.	272,943 European or unknown ancestry cases, 226,795 European or unknown ancestry controls	NA	17q21.31		MAPT, MAPT, MAPT			ENSG00000277956, ENSG00000276155, ENSG00000186868	NA	NA	rs8070723-?	rs8070723	0	8070723	intron_variant	0	NR	5E-10	9.30103		NA		NR [1300000]	N
18	rs113120855	7.3185e-20	17	44081064	rs8070723	NA	Hemoglobin concentration	45007	35964923	Timoteo VJ	44784	J Nutr Biochem	www.ncbi.nlm.nih.gov/pubmed/35964923	Common and Ethnic-Specific Genetic Determinants of Hemoglobin Concentration between Taiwanese Han Chinese and European Whites: Findings from Comparative Two-Stage Genome-Wide Association Studies.	46,904 European ancestry males	80,822 European ancestry males	17q21.31		MAPT, MAPT, MAPT			ENSG00000277956, ENSG00000276155, ENSG00000186868	NA	NA	rs8070723-G	rs8070723	0	8070723	intron_variant	0	0.2262	7E-32	31.1549		0.05208	unit increase	NR [347791]	N
18	rs113120855	7.3185e-20	17	44081064	rs8070723	NA	Hemoglobin concentration	45007	35964923	Timoteo VJ	44784	J Nutr Biochem	www.ncbi.nlm.nih.gov/pubmed/35964923	Common and Ethnic-Specific Genetic Determinants of Hemoglobin Concentration between Taiwanese Han Chinese and European Whites: Findings from Comparative Two-Stage Genome-Wide Association Studies.	52,141 European ancestry females	89,584 European ancestry females	17q21.31		MAPT, MAPT, MAPT			ENSG00000277956, ENSG00000276155, ENSG00000186868	NA	NA	rs8070723-G	rs8070723	0	8070723	intron_variant	0	0.2272	7E-21	20.1549		0.03692	unit increase	NR [347791]	N
18	rs113120855	7.3185e-20	17	44082528	rs62064667	NA	IDP dMRI TBSS L1 Anterior corona radiata L	44712	33875891	Smith SM	44305	Nat Neurosci	www.ncbi.nlm.nih.gov/pubmed/33875891	An expanded set of genome-wide association studies of brain imaging phenotypes in UK Biobank.	20,860 British ancestry individuals	10,496 British ancestry individuals	17q21.31		MAPT, MAPT, MAPT			ENSG00000277956, ENSG00000276155, ENSG00000186868	NA	NA	rs62064667-T	rs62064667	0	62064667	intron_variant	0	0.224	2E-13	12.699		0.087	[0.063-0.111] unit increase	Affymetrix [17103079] (imputed)	N
18	rs113120855	7.3185e-20	17	44083402	rs1991556	NA	Lung function (FVC)	43504	30595370	Kichaev G	43461	Am J Hum Genet	www.ncbi.nlm.nih.gov/pubmed/30595370	Leveraging Polygenic Functional Enrichment to Improve GWAS Power.	approximately 372,000 European ancestry individuals	NA	17q21.31		MAPT, MAPT, MAPT			ENSG00000277956, ENSG00000276155, ENSG00000186868	NA	NA	rs1991556-?	rs1991556	0	1991556	intron_variant	0	NR	1E-53	53		NA		NR [~ 8900000] (imputed)	N
18	rs113120855	7.3185e-20	17	44083402	rs1991556	NA	Alcohol consumption	43732	31358974	Evangelou E	43675	Nat Hum Behav	www.ncbi.nlm.nih.gov/pubmed/31358974	New alcohol-related genes suggest shared genetic mechanisms with neuropsychiatric disorders.	480,842 European ancestry individuals	NA	17q21.31	MAPT, STH	MAPT, MAPT, MAPT			ENSG00000277956, ENSG00000276155, ENSG00000186868	NA	NA	rs1991556-A	rs1991556	0	1991556	intron_variant	0	0.22	5E-23	22.301		0.012	[0.01-0.014] unit decrease	Affymetrix, Illumina [~ 7100000] (imputed)	N
18	rs113120855	7.3185e-20	17	44083402	rs1991556	NA	Sleep duration	43483	30531941	Doherty A	43444	Nat Commun	www.ncbi.nlm.nih.gov/pubmed/30531941	GWAS identifies 14 loci for device-measured physical activity and sleep duration.	91,105 European ancestry individuals	NA	17q21.31	STH	MAPT, MAPT, MAPT			ENSG00000277956, ENSG00000276155, ENSG00000186868	NA	NA	rs1991556-G	rs1991556	0	1991556	intron_variant	0	0.774711	3E-9	8.52288		0.0328048	[0.022-0.044] SD units increase	NR [9926106] (imputed)	N
18	rs113120855	7.3185e-20	17	44083402	rs1991556	NA	Problematic alcohol use (MTAG)	44936	36301540	Deak JD	44837	JAMA Netw Open	www.ncbi.nlm.nih.gov/pubmed/36301540	Genome-Wide Investigation of Maximum Habitual Alcohol Intake in US Veterans in Relation to Alcohol Consumption Traits and Alcohol Use Disorder.	422,491 European ancestry individuals	NA	17q21.31		MAPT, MAPT, MAPT			ENSG00000277956, ENSG00000276155, ENSG00000186868	NA	NA	rs1991556-?	rs1991556	0	1991556	intron_variant	0	NR	7E-13	12.1549		0.0189	[0.014-0.024] unit decrease	Affymetrix [NR] (imputed)	N
18	rs113120855	7.3185e-20	17	44083402	rs1991556	NA	Maximum habitual alcohol consumption (MTAG)	44936	36301540	Deak JD	44837	JAMA Netw Open	www.ncbi.nlm.nih.gov/pubmed/36301540	Genome-Wide Investigation of Maximum Habitual Alcohol Intake in US Veterans in Relation to Alcohol Consumption Traits and Alcohol Use Disorder.	353,981 European ancestry individuals	NA	17q21.31		MAPT, MAPT, MAPT			ENSG00000277956, ENSG00000276155, ENSG00000186868	NA	NA	rs1991556-?	rs1991556	0	1991556	intron_variant	0	NR	2E-15	14.699		0.0224277	[0.017-0.028] unit decrease	Affymetrix [NR] (imputed)	N
18	rs113120855	7.3185e-20	17	44086726	rs370558872	NA	Educational attainment	44743	35361970	Okbay A	44651	Nat Genet	www.ncbi.nlm.nih.gov/pubmed/35361970	Polygenic prediction of educational attainment within and between families from genome-wide association analyses in 3 million individuals.	3,037,499 European ancestry individuals	NA	17q21.31		MAPT, MAPT, MAPT			ENSG00000277956, ENSG00000276155, ENSG00000186868	NA	NA	rs370558872-T	rs370558872	0	370558872	intron_variant	0	0.7764	4E-58	57.3979		0.0233355	[0.02-0.026] unit increase	Illumina [10675380] (imputed)	N
18	rs113120855	7.3185e-20	17	44096553	rs62062288	NA	Neuroticism	43980	32231276	Cai N	43920	Nat Genet	www.ncbi.nlm.nih.gov/pubmed/32231276	Minimal phenotyping yields genome-wide association signals of low specificity for major depression.	274,107 British ancestry individuals	NA	17q21.31	NR	MAPT, MAPT, MAPT			ENSG00000277956, ENSG00000276155, ENSG00000186868	NA	NA	rs62062288-A	rs62062288	0	62062288	intron_variant	0	0.2181	7E-22	21.1549		0.01863	[0.015-0.022] unit increase	NR [8968716] (imputed)	N
18	rs113120855	7.3185e-20	17	44096553	rs62062288	NA	Risk-taking tendency (4-domain principal component model)	43542	30643258	Karlsson Linner R	43479	Nat Genet	www.ncbi.nlm.nih.gov/pubmed/30643258	Genome-wide association analyses of risk tolerance and risky behaviors in over 1 million individuals identify hundreds of loci and shared genetic influences.	315,894 European ancestry individuals	NA	17q21.31	KANSL1	MAPT, MAPT, MAPT			ENSG00000277956, ENSG00000276155, ENSG00000186868	NA	NA	rs62062288-A	rs62062288	0	62062288	intron_variant	0	0.2207	1E-29	29		0.0351709	[0.029-0.041] unit decrease	Affymetrix [~ 11515000] (imputed)	N
18	rs113120855	7.3185e-20	17	44096553	rs62062288	NA	Automobile speeding propensity	43542	30643258	Karlsson Linner R	43479	Nat Genet	www.ncbi.nlm.nih.gov/pubmed/30643258	Genome-wide association analyses of risk tolerance and risky behaviors in over 1 million individuals identify hundreds of loci and shared genetic influences.	404,291 European ancestry individuals	NA	17q21.31	KANSL1	MAPT, MAPT, MAPT			ENSG00000277956, ENSG00000276155, ENSG00000186868	NA	NA	rs62062288-A	rs62062288	0	62062288	intron_variant	0	0.2196	1E-12	12		0.0193522	[0.014-0.025] unit decrease	Affymetrix [11514463] (imputed)	N
18	rs113120855	7.3185e-20	17	44096553	rs62062288	NA	Feeling guilty	43487	29500382	Nagel M	43161	Nat Commun	www.ncbi.nlm.nih.gov/pubmed/29500382	Item-level analyses reveal genetic heterogeneity in neuroticism.	373,380 European ancestry individuals	NA	17q21.31	NR	MAPT, MAPT, MAPT			ENSG00000277956, ENSG00000276155, ENSG00000186868	NA	NA	rs62062288-A	rs62062288	0	62062288	intron_variant	0	0.211505	7E-10	9.1549		6.17	z score increase	NR [10847151] (imputed)	N
18	rs113120855	7.3185e-20	17	44096553	rs62062288	NA	Worry too long after an embarrassing experience	43487	29500382	Nagel M	43161	Nat Commun	www.ncbi.nlm.nih.gov/pubmed/29500382	Item-level analyses reveal genetic heterogeneity in neuroticism.	367,725 European ancestry individuals	NA	17q21.31	NR	MAPT, MAPT, MAPT			ENSG00000277956, ENSG00000276155, ENSG00000186868	NA	NA	rs62062288-A	rs62062288	0	62062288	intron_variant	0	0.211505	4E-8	7.39794		5.5	z score increase	NR [10847151] (imputed)	N
18	rs113120855	7.3185e-20	17	44096553	rs62062288	NA	Feeling worry	43487	29500382	Nagel M	43161	Nat Commun	www.ncbi.nlm.nih.gov/pubmed/29500382	Item-level analyses reveal genetic heterogeneity in neuroticism.	372,869 European ancestry individuals	NA	17q21.31	NR	MAPT, MAPT, MAPT			ENSG00000277956, ENSG00000276155, ENSG00000186868	NA	NA	rs62062288-A	rs62062288	0	62062288	intron_variant	0	0.211505	1E-9	9		6.079	unit increase	NR [10847151] (imputed)	N
18	rs113120855	7.3185e-20	17	44096553	rs62062288	NA	Neurociticism	43487	29500382	Nagel M	43161	Nat Commun	www.ncbi.nlm.nih.gov/pubmed/29500382	Item-level analyses reveal genetic heterogeneity in neuroticism.	380,506 European ancestry individuals	NA	17q21.31	STH	MAPT, MAPT, MAPT			ENSG00000277956, ENSG00000276155, ENSG00000186868	NA	NA	rs62062288-A	rs62062288	0	62062288	intron_variant	0	0.211505	6E-32	31.2218		11.77	z score increase	NR [10847151] (imputed)	N
18	rs113120855	7.3185e-20	17	44096553	rs62062288	NA	Alcohol use disorder (consumption score)	44446	33861876	Dao C	44302	Addiction	www.ncbi.nlm.nih.gov/pubmed/33861876	The Impact of Removing Former Drinkers from Genome-wide Association Studies of AUDIT-C.	5,135 European ancestry individuals inluding former drinkers, 126,375 European ancestry individuals excluding former drinkers	NR	17q21.31	MAPT	MAPT, MAPT, MAPT			ENSG00000277956, ENSG00000276155, ENSG00000186868	NA	NA	rs62062288-?	rs62062288	0	62062288	intron_variant	0	NR	2E-14	13.699		0.097	[0.072-0.122] unit increase	NR [7682250] (imputed)	N
18	rs113120855	7.3185e-20	17	44096553	rs62062288	NA	Neuroticism	45006	36244801	Wendt FR	44778	Biol Psychiatry	www.ncbi.nlm.nih.gov/pubmed/36244801	Sex-Specific Genetic and Transcriptomic Liability to Neuroticism.	129,229 European ancestry men	NA	17q21.31		MAPT, MAPT, MAPT			ENSG00000277956, ENSG00000276155, ENSG00000186868	NA	NA	rs62062288-G	rs62062288	0	62062288	intron_variant	0	NR	6E-13	12.2218		0.109696	[0.08-0.14] unit decrease	NR [NR] (imputed)	N
18	rs113120855	7.3185e-20	17	44096553	rs62062288	NA	Neuroticism	45006	36244801	Wendt FR	44778	Biol Psychiatry	www.ncbi.nlm.nih.gov/pubmed/36244801	Sex-Specific Genetic and Transcriptomic Liability to Neuroticism.	145,669 European ancestry women	NA	17q21.31		MAPT, MAPT, MAPT			ENSG00000277956, ENSG00000276155, ENSG00000186868	NA	NA	rs62062288-G	rs62062288	0	62062288	intron_variant	0	NR	2E-10	9.69897		0.0935736	[0.065-0.122] unit decrease	NR [NR] (imputed)	N
18	rs113120855	7.3185e-20	17	44096553	rs62062288	NA	Alcohol use disorder (total score)	43448	30336701	Sanchez-Roige S	43392	Am J Psychiatry	www.ncbi.nlm.nih.gov/pubmed/30336701	Genome-Wide Association Study Meta-Analysis of the Alcohol Use Disorders Identification Test (AUDIT) in Two Population-Based Cohorts.	141,932 European ancestry individuals	NA	17q21.31	CRHR1, DND1P1, ENSG00000262372, ENSG00000262500, ENSG00000262881, KANSL1, MAPT, MAPT-AS1, NSF, PLEKHM1, SPPL2C, STH, RP11-105N13.4, WNT3	MAPT, MAPT, MAPT			ENSG00000277956, ENSG00000276155, ENSG00000186868	NA	NA	rs62062288-A	rs62062288	0	62062288	intron_variant	0	NR	5E-10	9.30103		6.21	[NR] z score decrease	NR [16213998]	N
18	rs113120855	7.3185e-20	17	44096553	rs62062288	NA	Alcohol use disorder (consumption score)	43448	30336701	Sanchez-Roige S	43392	Am J Psychiatry	www.ncbi.nlm.nih.gov/pubmed/30336701	Genome-Wide Association Study Meta-Analysis of the Alcohol Use Disorders Identification Test (AUDIT) in Two Population-Based Cohorts.	121,604 British ancestry individuals	NA	17q21.31	MAPT	MAPT, MAPT, MAPT			ENSG00000277956, ENSG00000276155, ENSG00000186868	NA	NA	rs62062288-A	rs62062288	0	62062288	intron_variant	0	NR	2E-9	8.69897		0.008	[0.006-0.01] unit decrease	NR [16213998]	N
18	rs113120855	7.3185e-20	17	44096553	rs62062288	NA	Dorsolateral prefrontal area (unadjusted for global measures)	45118	36893272	Makowski C	44994	Proc Natl Acad Sci U S A	www.ncbi.nlm.nih.gov/pubmed/36893272	Larger cerebral cortex is genetically correlated with greater frontal area and dorsal thickness.	32,488 European ancestry individuals	5,360 European ancestry children, 3,776 children	17q21.31		MAPT, MAPT, MAPT			ENSG00000277956, ENSG00000276155, ENSG00000186868	NA	NA	rs62062288-?	rs62062288	0	62062288	intron_variant	0	NR	2E-32	31.699		0.1022	[0.085-0.119] unit decrease	NR [7598201] (imputed)	N
18	rs113120855	7.3185e-20	17	44096553	rs62062288	NA	Motor premotor area (unadjusted for global measures)	45118	36893272	Makowski C	44994	Proc Natl Acad Sci U S A	www.ncbi.nlm.nih.gov/pubmed/36893272	Larger cerebral cortex is genetically correlated with greater frontal area and dorsal thickness.	32,488 European ancestry individuals	5,360 European ancestry children, 3,776 children	17q21.31		MAPT, MAPT, MAPT			ENSG00000277956, ENSG00000276155, ENSG00000186868	NA	NA	rs62062288-?	rs62062288	0	62062288	intron_variant	0	NR	8E-33	32.0969		0.1027	[0.086-0.12] unit decrease	NR [7598201] (imputed)	N
18	rs113120855	7.3185e-20	17	44096553	rs62062288	NA	Orbitofrontal area (unadjusted for global measures)	45118	36893272	Makowski C	44994	Proc Natl Acad Sci U S A	www.ncbi.nlm.nih.gov/pubmed/36893272	Larger cerebral cortex is genetically correlated with greater frontal area and dorsal thickness.	32,488 European ancestry individuals	5,360 European ancestry children, 3,776 children	17q21.31		MAPT, MAPT, MAPT			ENSG00000277956, ENSG00000276155, ENSG00000186868	NA	NA	rs62062288-?	rs62062288	0	62062288	intron_variant	0	NR	5E-35	34.301		0.1059	[0.089-0.123] unit decrease	NR [7598201] (imputed)	N
18	rs113120855	7.3185e-20	17	44096553	rs62062288	NA	Superior temporal area (unadjusted for global measures)	45118	36893272	Makowski C	44994	Proc Natl Acad Sci U S A	www.ncbi.nlm.nih.gov/pubmed/36893272	Larger cerebral cortex is genetically correlated with greater frontal area and dorsal thickness.	32,488 European ancestry individuals	5,360 European ancestry children, 3,776 children	17q21.31		MAPT, MAPT, MAPT			ENSG00000277956, ENSG00000276155, ENSG00000186868	NA	NA	rs62062288-?	rs62062288	0	62062288	intron_variant	0	NR	2E-33	32.699		0.1037	[0.087-0.121] unit decrease	NR [7598201] (imputed)	N
18	rs113120855	7.3185e-20	17	44096553	rs62062288	NA	Cortical surface area	45118	36893272	Makowski C	44994	Proc Natl Acad Sci U S A	www.ncbi.nlm.nih.gov/pubmed/36893272	Larger cerebral cortex is genetically correlated with greater frontal area and dorsal thickness.	32,488 European ancestry individuals	5,360 European ancestry children, 3,776 children	17q21.31		MAPT, MAPT, MAPT			ENSG00000277956, ENSG00000276155, ENSG00000186868	NA	NA	rs62062288-?	rs62062288	0	62062288	intron_variant	0	NR	1E-30	30		0.0952	[0.079-0.111] unit decrease	NR [7598201] (imputed)	N
18	rs113120855	7.3185e-20	17	44098967	rs17652520	NA	Neuroticism	43504	30595370	Kichaev G	43461	Am J Hum Genet	www.ncbi.nlm.nih.gov/pubmed/30595370	Leveraging Polygenic Functional Enrichment to Improve GWAS Power.	approximately 372,000 European ancestry individuals	NA	17q21.31		MAPT, MAPT, MAPT			ENSG00000277956, ENSG00000276155, ENSG00000186868	NA	NA	rs17652520-?	rs17652520	0	17652520	intron_variant	0	NR	2E-27	26.699		NA		NR [~ 8900000] (imputed)	N
18	rs113120855	7.3185e-20	17	44098967	rs17652520	NA	Household income	43859	31844048	Hill WD	43815	Nat Commun	www.ncbi.nlm.nih.gov/pubmed/31844048	Genome-wide analysis identifies molecular systems and 149 genetic loci associated with income.	286,301 British ancestry individuals	NA	17q21.31	MAPT	MAPT, MAPT, MAPT			ENSG00000277956, ENSG00000276155, ENSG00000186868	NA	NA	rs17652520-A	rs17652520	0	17652520	intron_variant	0	NR	5E-12	11.301		0.013847	[0.0099-0.0178] unit decrease	Affymetrix [18485882] (imputed)	N
18	rs113120855	7.3185e-20	17	44098967	rs17652520	NA	Neuroticism	43132	29255261	Luciano M	43087	Nat Genet	www.ncbi.nlm.nih.gov/pubmed/29255261	Association analysis in over 329,000 individuals identifies 116 independent variants influencing neuroticism.	329,821 European ancestry individuals	122,867 European ancestry individuals	17q21.31	intergenic	MAPT, MAPT, MAPT			ENSG00000277956, ENSG00000276155, ENSG00000186868	NA	NA	rs17652520-A	rs17652520	0	17652520	intron_variant	0	0.2216	1E-25	25		10.472	unit increase	Illumina [18485882] (imputed)	N
18	rs113120855	7.3185e-20	17	44098967	rs17652520	NA	Lager liking	44777	35585065	May-Wilson S	44699	Nat Commun	www.ncbi.nlm.nih.gov/pubmed/35585065	Large-scale GWAS of food liking reveals genetic determinants and genetic correlations with distinct neurophysiological traits.	156,958 European ancestry individuals	NA	17q21.31		MAPT, MAPT, MAPT			ENSG00000277956, ENSG00000276155, ENSG00000186868	NA	NA	rs17652520-A	rs17652520	0	17652520	intron_variant	0	0.2287	8E-10	9.09691		0.02614	[0.018-0.034] unit decrease	Affymetrix [11353280] (imputed)	N
18	rs113120855	7.3185e-20	17	44098967	rs17652520	NA	Medication use (anilides)	43637	31015401	Wu Y	43578	Nat Commun	www.ncbi.nlm.nih.gov/pubmed/31015401	Genome-wide association study of medication-use and associated disease in the UK Biobank.	83,218 European ancestry cases, 96,592 European ancestry controls	NA	17q21.31	MAPT	MAPT, MAPT, MAPT			ENSG00000277956, ENSG00000276155, ENSG00000186868	NA	NA	rs17652520-A	rs17652520	0	17652520	intron_variant	0	0.231386	8E-13	12.0969		0.0557098	[0.04-0.071] unit increase	Affymetrix [7288503] (imputed)	N
18	rs113120855	7.3185e-20	17	44110670	rs4597358	NA	Omega-3 fatty acids levels (UKB data field 23444)	45077	36764567	Davyson E	44966	Biol Psychiatry	www.ncbi.nlm.nih.gov/pubmed/36764567	Metabolomic Investigation of Major Depressive Disorder Identifies a Potentially Causal Association With Polyunsaturated Fatty Acids.	88,268 European ancestry individuals	NA	17q21.31		KANSL1, KANSL1, KANSL1			ENSG00000120071, ENSG00000275867, ENSG00000278458	NA	NA	rs4597358-G	rs4597358	0	4597358	intron_variant	0	0.227128	1E-9	9		0.0333703	[0.023-0.044] unit decrease	NR [16366159] (imputed)	N
18	rs113120855	7.3185e-20	17	44110670	rs4597358	NA	Omega-6 fatty acids to omega-3 fatty acids ratio (UKB data field 23459)	45077	36764567	Davyson E	44966	Biol Psychiatry	www.ncbi.nlm.nih.gov/pubmed/36764567	Metabolomic Investigation of Major Depressive Disorder Identifies a Potentially Causal Association With Polyunsaturated Fatty Acids.	88,268 European ancestry individuals	NA	17q21.31		KANSL1, KANSL1, KANSL1			ENSG00000120071, ENSG00000275867, ENSG00000278458	NA	NA	rs4597358-G	rs4597358	0	4597358	intron_variant	0	0.227128	4E-13	12.3979		0.0396855	[0.029-0.05] unit increase	NR [16366159] (imputed)	N
18	rs113120855	7.3185e-20	17	44116843	rs16940845	NA	Liver enzyme levels (alkaline phosphatase)	44356	33972514	Pazoki R	44326	Nat Commun	www.ncbi.nlm.nih.gov/pubmed/33972514	Genetic analysis in European ancestry individuals identifies 517 loci associated with liver enzymes.	437,438 European ancestry individuals	315,572 European ancestry individuals	17q21.31	KANSL1	KANSL1, KANSL1, KANSL1			ENSG00000120071, ENSG00000275867, ENSG00000278458	NA	NA	rs16940845-C	rs16940845	0	16940845	non_coding_transcript_exon_variant	0	0.605528	3E-21	20.5229		0.00215716	[0.0017-0.0026] unit decrease	Affymetrix [13995440] (imputed)	N
18	rs113120855	7.3185e-20	17	44126765	rs113434679	NA	Parkinson's disease	43857	31660654	Bandres-Ciga S	43767	Mov Disord	www.ncbi.nlm.nih.gov/pubmed/31660654	The Genetic Architecture of Parkinson Disease in Spain: Characterizing Population-Specific Risk, Differential Haplotype Structures, and Providing Etiologic Insight.	4,639 Spanish ancestry cases, 2,949 Spanish ancestry controls	NA	17q21.31	KANSL1, MAPT	KANSL1, KANSL1, KANSL1			ENSG00000120071, ENSG00000275867, ENSG00000278458	NA	NA	rs113434679-A	rs113434679	0	113434679	non_coding_transcript_exon_variant	0	0.22119	9E-13	12.0458		0.311323	[0.23-0.4] unit decrease	Illumina [9911207] (imputed)	N
18	rs113120855	7.3185e-20	17	44126765	rs113434679	NA	General factor of neuroticism	43587	30867560	Hill WD	43537	Mol Psychiatry	www.ncbi.nlm.nih.gov/pubmed/30867560	Genetic contributions to two special factors of neuroticism are associated with affluence, higher intelligence, better health, and longer life.	270,059 British ancestry individuals	NA	17q21.31	KANSL1	KANSL1, KANSL1, KANSL1			ENSG00000120071, ENSG00000275867, ENSG00000278458	NA	NA	rs113434679-C	rs113434679	0	113434679	non_coding_transcript_exon_variant	0	NR	3E-21	20.5229		0.016272	[0.013-0.02] unit increase	Affymetrix [18485882] (imputed)	N
18	rs113120855	7.3185e-20	17	44126765	rs113434679	NA	Chronic obstructive pulmonary disease	44713	35308900	Joo J	44613	AMIA Annu Symp Proc	www.ncbi.nlm.nih.gov/pubmed/35308900	Gene-Based Analysis Reveals Sex-Specific Genetic Risk Factors of COPD.	11,311 British ancestry female cases, 123,714 British ancestry female controls	NA	17q21.31		KANSL1, KANSL1, KANSL1			ENSG00000120071, ENSG00000275867, ENSG00000278458	NA	NA	rs113434679-A	rs113434679	0	113434679	non_coding_transcript_exon_variant	0	0.2	3E-8	7.52288		1.11	[1.07-1.15]	NR [NR] (imputed)	N
18	rs113120855	7.3185e-20	17	44131096	rs11654745	NA	Red cell distribution width	43451	28957414	Pilling LC	43006	PLoS One	www.ncbi.nlm.nih.gov/pubmed/28957414	Red blood cell distribution width: Genetic evidence for aging pathways in 116,666 volunteers.	116,666 British ancestry individuals	NA	17q21.31	KANSL1	KANSL1, KANSL1, KANSL1			ENSG00000120071, ENSG00000275867, ENSG00000278458	NA	NA	rs11654745-A	rs11654745	0	11654745	intron_variant	0	NR	5E-8	7.30103		0.0227274	[0.014-0.032] unit decrease	Affymetrix [16832071] (imputed)	N
18	rs113120855	7.3185e-20	17	44132458	rs143364530	NA	Alzheimer's disease or educational attainment (pleiotropy)	44635	34743297	Kulminski AM	44506	Geroscience	www.ncbi.nlm.nih.gov/pubmed/34743297	Pleiotropic predisposition to Alzheimer's disease and educational attainment: insights from the summary statistics analysis.	(see Lambert 2013 and Okbay 2016)	NA	17q21.31		KANSL1, KANSL1, KANSL1			ENSG00000120071, ENSG00000275867, ENSG00000278458	NA	NA	rs143364530-A	rs143364530	1	62063686	intron_variant	0	0.278	3E-8	7.52288		40.4989	z score increase	NR [6814003]	N
18	rs113120855	7.3185e-20	17	44132659	rs148910659	NA	Mean corpuscular hemoglobin	43309	29403010	Kanai M	43136	Nat Genet	www.ncbi.nlm.nih.gov/pubmed/29403010	Genetic analysis of quantitative traits in the Japanese population links cell types to complex human diseases.	108,054 Japanese ancestry individuals	NA	17q21.31	KANSL1	KANSL1, KANSL1, KANSL1			ENSG00000120071, ENSG00000275867, ENSG00000278458	NA	NA	rs148910659-?	rs148910659	1	11652003	intron_variant	0	NR	2E-21	20.699		0.04472	[0.036-0.054] unit decrease novel	Illumina [6108953] (imputed)	N
18	rs113120855	7.3185e-20	17	44132659	rs148910659	NA	Red blood cell count	43309	29403010	Kanai M	43136	Nat Genet	www.ncbi.nlm.nih.gov/pubmed/29403010	Genetic analysis of quantitative traits in the Japanese population links cell types to complex human diseases.	108,794 Japanese ancestry individuals	NA	17q21.31	KANSL1	KANSL1, KANSL1, KANSL1			ENSG00000120071, ENSG00000275867, ENSG00000278458	NA	NA	rs148910659-?	rs148910659	1	11652003	intron_variant	0	NR	2E-15	14.699		0.03728	[0.028-0.046] unit increase novel	Illumina [6108953] (imputed)	N
18	rs113120855	7.3185e-20	17	44132659	rs148910659	NA	Mean corpuscular volume	43309	29403010	Kanai M	43136	Nat Genet	www.ncbi.nlm.nih.gov/pubmed/29403010	Genetic analysis of quantitative traits in the Japanese population links cell types to complex human diseases.	108,256 Japanese ancestry individuals	NA	17q21.31	KANSL1	KANSL1, KANSL1, KANSL1			ENSG00000120071, ENSG00000275867, ENSG00000278458	NA	NA	rs148910659-?	rs148910659	1	11652003	intron_variant	0	NR	2E-23	22.699		0.04697	[0.038-0.056] unit decrease novel	Illumina [6108953] (imputed)	N
18	rs113120855	7.3185e-20	17	44142332	rs193236081	NA	Neuroticism	42811	27089181	Okbay A	42478	Nat Genet	www.ncbi.nlm.nih.gov/pubmed/27089181	Genetic variants associated with subjective well-being, depressive symptoms, and neuroticism identified through genome-wide analyses.	170,911 European ancestry individuals	NA	17q21.31	NR	KANSL1, KANSL1, KANSL1			ENSG00000120071, ENSG00000275867, ENSG00000278458	NA	NA	rs193236081-T	rs193236081	1	77184207	intron_variant	0	0.774	6E-11	10.2218		0.0284134	[0.02-0.037] unit decrease	Affymetrix [up to 6544775] (imputed)	N
18	rs113120855	7.3185e-20	17	44161470	rs80028338	NA	White matter microstructure (fractional anisotropy)	43866	31666681	Zhao B	43768	Mol Psychiatry	www.ncbi.nlm.nih.gov/pubmed/31666681	Large-scale GWAS reveals genetic architecture of brain white matter microstructure and genetic overlap with cognitive and mental health traits (n = 17,706).	17,706 European ancestry individuals	NA	17q21.31	NR	KANSL1, KANSL1, KANSL1			ENSG00000120071, ENSG00000275867, ENSG00000278458	NA	NA	rs80028338-?	rs80028338	0	80028338	intron_variant	0	NR	4E-8	7.39794	(Average across all tracts)	NA		NR [8955960] (imputed)	N
18	rs113120855	7.3185e-20	17	44161470	rs80028338	NA	F-savoury food liking (derived food-liking factor)	44777	35585065	May-Wilson S	44699	Nat Commun	www.ncbi.nlm.nih.gov/pubmed/35585065	Large-scale GWAS of food liking reveals genetic determinants and genetic correlations with distinct neurophysiological traits.	157,915 European ancestry individuals	NA	17q21.31		KANSL1, KANSL1, KANSL1			ENSG00000120071, ENSG00000275867, ENSG00000278458	NA	NA	rs80028338-C	rs80028338	0	80028338	intron_variant	0	0.2051	1E-12	12		0.10169	[0.074-0.13] unit decrease	Affymetrix [9551341] (imputed)	N
18	rs113120855	7.3185e-20	17	44162597	rs8080583	NA	Cognitive ability	43112	29186694	Lam M	43067	Cell Rep	www.ncbi.nlm.nih.gov/pubmed/29186694	Large-Scale Cognitive GWAS Meta-Analysis Reveals Tissue-Specific Neural Expression and Potential Nootropic Drug Targets.	107,207 European ancestry individuals	NA	17q21.31	KANSL1	KANSL1, KANSL1, KANSL1			ENSG00000120071, ENSG00000275867, ENSG00000278458	NA	NA	rs8080583-?	rs8080583	0	8080583	intron_variant	0	NR	1E-8	8		5.717	z score decrease	Affymetrix, Illumina [7357080] (imputed)	N
18	rs113120855	7.3185e-20	17	44162597	rs8080583	NA	COVID-19 (critical illness vs population)	45099	37198478	Pairo-Castineira E	45063	Nature	www.ncbi.nlm.nih.gov/pubmed/37198478	GWAS and meta-analysis identifies 49 genetic variants underlying critical COVID-19.	682 African ancestry cases, 2,540 African ancestry controls, 401 East Asian ancestry cases, 759 East Asian ancestry controls, 13,199 European ancestry cases, 745,011 European ancestry controls, 1,141 South Asian ancestry cases, 5,384 South Asian ancestry controls, 8,779 cases, 1,001,875 controls	NA	17q21.31		KANSL1, KANSL1, KANSL1			ENSG00000120071, ENSG00000275867, ENSG00000278458	NA	NA	rs8080583-A	rs8080583	0	8080583	intron_variant	0	0.22	2E-16	15.699		0.89	[0.86-0.91]	Illumina [NR] (imputed)	N
18	rs113120855	7.3185e-20	17	44164323	rs55692232	NA	Alcohol consumption (drinks per week) (MTAG)	44088	32451486	Zhou H	43976	Nat Neurosci	www.ncbi.nlm.nih.gov/pubmed/32451486	Genome-wide meta-analysis of problematic alcohol use in 435,563 individuals yields insights into biology and relationships with other traits.	972,915 European ancestry individuals	NA	17q21.31	NR	KANSL1, KANSL1, KANSL1			ENSG00000120071, ENSG00000275867, ENSG00000278458	NA	NA	rs55692232-A	rs55692232	0	55692232	intron_variant	0	0.205	7E-21	20.1549		0.0200434	[0.016-0.024] unit decrease	Affymetrix [NR] (imputed)	N
18	rs113120855	7.3185e-20	17	44192923	rs17577369	NA	Feeling miserable	43487	29500382	Nagel M	43161	Nat Commun	www.ncbi.nlm.nih.gov/pubmed/29500382	Item-level analyses reveal genetic heterogeneity in neuroticism.	376,097 European ancestry individuals	NA	17q21.31	NR	KANSL1, KANSL1, KANSL1			ENSG00000120071, ENSG00000275867, ENSG00000278458	NA	NA	rs17577369-A	rs17577369	0	17577369	intron_variant	0	0.2157	4E-12	11.3979		6.96	z score decrease	NR [10847151] (imputed)	N
18	rs113120855	7.3185e-20	17	44212526	rs368919625	NA	White matter microstructure (mean diusivities)	43866	31666681	Zhao B	43768	Mol Psychiatry	www.ncbi.nlm.nih.gov/pubmed/31666681	Large-scale GWAS reveals genetic architecture of brain white matter microstructure and genetic overlap with cognitive and mental health traits (n = 17,706).	17,706 European ancestry individuals	NA	17q21.31	NR	KANSL1, KANSL1, KANSL1			ENSG00000120071, ENSG00000275867, ENSG00000278458	NA	NA	rs368919625-?	rs368919625	1	67775973	intron_variant	0	NR	9E-11	10.0458	(External capsule )	NA		NR [8955960] (imputed)	N
18	rs113120855	7.3185e-20	17	44219831	rs1819040	NA	COVID-19 (hospitalized vs population)	44634	34237774	COVID-19 Host Genetics Initiative	44385	Nature	www.ncbi.nlm.nih.gov/pubmed/34237774	Mapping the human genetic architecture of COVID-19.	790 African ancestry cases, 20,582 African ancestry controls, 60 Middle Eastern ancestry cases, 13,360 Middle Eastern ancestry controls, 1,414 East Asian ancestry cases, 15,499 East Asian ancestry controls, 9,986 European ancestry cases, 1,877,672 European ancestry controls, 186 South Asian ancestry cases, 43,280 South Asian ancestry controls, 1,678 Hispanic or Latin American cases, 100,316 Hispanic or Latin American controls	NA	17q21.31		KANSL1, KANSL1, KANSL1			ENSG00000120071, ENSG00000275867, ENSG00000278458	NA	NA	rs1819040-A	rs1819040	0	1819040	intron_variant	0	0.1855	2E-10	9.69897		0.879018	[0.8448494104431585-0.9145683076087429]	Affymetrix, Illumina [NR] (imputed)	N
18	rs113120855	7.3185e-20	17	44219831	rs1819040	NA	SARS-CoV-2 infection	44634	34237774	COVID-19 Host Genetics Initiative	44385	Nature	www.ncbi.nlm.nih.gov/pubmed/34237774	Mapping the human genetic architecture of COVID-19.	2,544 African ancestry cases, 31,176 African ancestry controls, 700 Middle Eastern ancestry cases, 13,360 Middle Eastern ancestry controls, 1,495 East Asian ancestry cases, 15,499 East Asian ancestry controls, 38,984 European ancestry cases, 1,644,784 European ancestry controls, 1,688 South Asian ancestry cases, 42,016 South Asian ancestry controls, 4,151 Hispanic or Latin American cases, 23,371 Hispanic or Latin American controls	NA	17q21.31		KANSL1, KANSL1, KANSL1			ENSG00000120071, ENSG00000275867, ENSG00000278458	NA	NA	rs1819040-A	rs1819040	0	1819040	intron_variant	0	0.184	5E-6	5.30103		0.957168	[0.9393376873334204-0.9753374551691557]	Affymetrix, Illumina, Perlegen [NR] (imputed)	N
18	rs113120855	7.3185e-20	17	44224940	rs80103986	NA	Hand grip strength	43133	29313844	Willems SM	42928	Nat Commun	www.ncbi.nlm.nih.gov/pubmed/29313844	Large-scale GWAS identifies multiple loci for hand grip strength providing biological insights into muscular fitness.	142,035 European ancestry individuals	53,145 European ancestry individuals	17q21.31	KANSL1	KANSL1, KANSL1, KANSL1			ENSG00000120071, ENSG00000275867, ENSG00000278458	NA	NA	rs80103986-A	rs80103986	0	80103986	intron_variant	0	0.805	1E-9	9		0.171	[0.12-0.23] kg increase	Affymetrix [at least 17000000] (imputed)	N
18	rs113120855	7.3185e-20	17	44227393	rs2696579	NA	Mean corpuscular volume	42977	27863252	Astle WJ	42691	Cell	www.ncbi.nlm.nih.gov/pubmed/27863252	The Allelic Landscape of Human Blood Cell Trait Variation and Links to Common Complex Disease.	172,433 European ancestry individuals	NA	17q21.31	KANSL1	KANSL1, KANSL1, KANSL1			ENSG00000120071, ENSG00000275867, ENSG00000278458	NA	NA	rs2696579-A	rs2696579	0	2696579	intron_variant	0	0.3375	2E-9	8.69897		0.0240611	[0.016-0.032] unit decrease	Affymetrix [~ 2500000] (imputed)	N
18	rs113120855	7.3185e-20	17	44227393	rs2696579	NA	Mean corpuscular hemoglobin	42977	27863252	Astle WJ	42691	Cell	www.ncbi.nlm.nih.gov/pubmed/27863252	The Allelic Landscape of Human Blood Cell Trait Variation and Links to Common Complex Disease.	172,332 European ancestry individuals	NA	17q21.31	KANSL1	KANSL1, KANSL1, KANSL1			ENSG00000120071, ENSG00000275867, ENSG00000278458	NA	NA	rs2696579-A	rs2696579	0	2696579	intron_variant	0	0.3371	5E-10	9.30103		0.0251152	[0.017-0.033] unit decrease	Affymetrix [~ 2500000] (imputed)	N
18	rs113120855	7.3185e-20	17	44228169	rs114974956	NA	Ventral diencephalon volume	43805	31530798	Alliey-Rodriguez N	43725	Transl Psychiatry	www.ncbi.nlm.nih.gov/pubmed/31530798	NRXN1 is associated with enlargement of the temporal horns of the lateral ventricles in psychosis.	87 European ancestry Schizophrenia cases, 85 African American Schizophrenia cases, 15 Schizophrenia cases, 67 European ancestry Schizoaffective disorder cases, 53 African American Schizoaffective disorder cases, 7 Schizoaffective disorder cases, 130 European ancestry Bipolar disorders cases, 33 African American Bipolar disorders cases, 6 Bipolar disorders cases, 199 European ancestry controls, 79 African American controls, 16 controls	NA	17q21.31	KANSL1	KANSL1, KANSL1, KANSL1			ENSG00000120071, ENSG00000275867, ENSG00000278458	NA	NA	rs114974956-?	rs114974956	1	1918793	intron_variant	0	NR	6E-6	5.22185		NA		Illumina [4322238] (imputed)	N
18	rs113120855	7.3185e-20	17	44229986	rs2532300	NA	COVID-19 (critical illness vs population or mild symptoms)	44719	35255492	Kousathanas A	44627	Nature	www.ncbi.nlm.nih.gov/pubmed/35255492	Whole genome sequencing reveals host factors underlying critical Covid-19.	5,989 European ancestry cases, 42,891 European ancestry controls, 788 South Asian ancestry cases, 3,793 South Asian ancestry controls, 440 African ancestry cases, 1,350 African ancestry controls, 274 East Asian ancestry cases, 366 East Asian ancestry controls	NA	17q21.31		KANSL1, KANSL1, KANSL1			ENSG00000120071, ENSG00000275867, ENSG00000278458	NA	NA	rs2532300-T	rs2532300	0	2532300	intron_variant	0	NR	2E-8	7.69897		NA		Illumina [NR]	N
18	rs113120855	7.3185e-20	17	44229986	rs2532300	NA	COVID-19 (critical illness vs population or mild symptoms)	44719	35255492	Kousathanas A	44627	Nature	www.ncbi.nlm.nih.gov/pubmed/35255492	Whole genome sequencing reveals host factors underlying critical Covid-19.	5,989 European ancestry cases, 42,891 European ancestry controls	NA	17q21.31		KANSL1, KANSL1, KANSL1			ENSG00000120071, ENSG00000275867, ENSG00000278458	NA	NA	rs2532300-T	rs2532300	0	2532300	intron_variant	0	0.77	4E-9	8.39794		1.2	[1.1-1.22]	Illumina [8121457]	N
18	rs113120855	7.3185e-20	17	44260845	rs74693982	NA	IDP dMRI ProbtrackX L1 slf l	44712	33875891	Smith SM	44305	Nat Neurosci	www.ncbi.nlm.nih.gov/pubmed/33875891	An expanded set of genome-wide association studies of brain imaging phenotypes in UK Biobank.	20,860 British ancestry individuals	10,495 British ancestry individuals	17q21.31		KANSL1, KANSL1, KANSL1			ENSG00000120071, ENSG00000275867, ENSG00000278458	NA	NA	rs74693982-A	rs74693982	0	74693982	intron_variant	0	0.19	9E-9	8.04576		0.076	[0.051-0.101] unit increase	Affymetrix [17103079] (imputed)	N
18	rs113120855	7.3185e-20	17	44265839	rs2532240	NA	White matter microstructure (axial diusivities)	43866	31666681	Zhao B	43768	Mol Psychiatry	www.ncbi.nlm.nih.gov/pubmed/31666681	Large-scale GWAS reveals genetic architecture of brain white matter microstructure and genetic overlap with cognitive and mental health traits (n = 17,706).	17,706 European ancestry individuals	NA	17q21.31	NR	KANSL1, KANSL1, KANSL1			ENSG00000120071, ENSG00000275867, ENSG00000278458	NA	NA	rs2532240-?	rs2532240	0	2532240	intron_variant	0	NR	5E-9	8.30103	(Superior longitudinal fasciculus)	NA		NR [8955960] (imputed)	N
18	rs113120855	7.3185e-20	17	44265839	rs2532240	NA	White matter microstructure (axial diusivities)	43866	31666681	Zhao B	43768	Mol Psychiatry	www.ncbi.nlm.nih.gov/pubmed/31666681	Large-scale GWAS reveals genetic architecture of brain white matter microstructure and genetic overlap with cognitive and mental health traits (n = 17,706).	17,706 European ancestry individuals	NA	17q21.31	NR	KANSL1, KANSL1, KANSL1			ENSG00000120071, ENSG00000275867, ENSG00000278458	NA	NA	rs2532240-?	rs2532240	0	2532240	intron_variant	0	NR	1E-8	8	(Genu of corpus callosum)	NA		NR [8955960] (imputed)	N
18	rs113120855	7.3185e-20	17	44265839	rs2532240	NA	Vesicle-fusing ATPase levels	45019	34648354	Pietzner M	44512	Science	www.ncbi.nlm.nih.gov/pubmed/34648354	Mapping the proteo-genomic convergence of human diseases.	10,708 European ancestry individuals	NA	17q21.31		KANSL1, KANSL1, KANSL1			ENSG00000120071, ENSG00000275867, ENSG00000278458	NA	NA	rs2532240-T	rs2532240	0	2532240	intron_variant	0	0.42	1E-17	17		0.106	[0.082-0.13] unit increase	Affymetrix, Illumina [10200000] (imputed)	N
18	rs113120855	7.3185e-20	17	44284057	rs548785130	NA	White matter microstructure (radial diusivities)	43866	31666681	Zhao B	43768	Mol Psychiatry	www.ncbi.nlm.nih.gov/pubmed/31666681	Large-scale GWAS reveals genetic architecture of brain white matter microstructure and genetic overlap with cognitive and mental health traits (n = 17,706).	17,706 European ancestry individuals	NA	17q21.31	NR	KANSL1, KANSL1, KANSL1			ENSG00000120071, ENSG00000275867, ENSG00000278458	NA	NA	rs548785130-?	rs548785130	1	2696457	intron_variant	0	NR	6E-12	11.2218	(Fornix (cres) / Stria terminalis)	NA		NR [8955960] (imputed)	N
18	rs113120855	7.3185e-20	17	44285531	rs2469933	NA	Alcohol consumption (drinks per week)	43742	30679032	Brazel DM	43440	Biol Psychiatry	www.ncbi.nlm.nih.gov/pubmed/30679032	Exome Chip Meta-analysis Fine Maps Causal Variants and Elucidates the Genetic Architecture of Rare Coding Variants in Smoking and Alcohol Use.	up to 357,854 European ancestry individuals	NA	17q21.31	KIAA1267	KANSL1, KANSL1, KANSL1			ENSG00000120071, ENSG00000275867, ENSG00000278458	NA	NA	rs2469933-A	rs2469933	0	2469933	intron_variant	0	0.225	2E-22	21.699		0.0295	[0.024-0.035] unit decrease	Illumina [~ 250000] (imputed)	N
18	rs113120855	7.3185e-20	17	44287373	rs2668690	NA	Phospholipids to total lipids ratio in very large HDL	44678	35213538	Richardson TG	44617	PLoS Biol	www.ncbi.nlm.nih.gov/pubmed/35213538	Characterising metabolomic signatures of lipid-modifying therapies through drug target mendelian randomisation.	115,056 European ancestry individuals	NA	17q21.31		KANSL1, KANSL1, KANSL1			ENSG00000120071, ENSG00000275867, ENSG00000278458	NA	NA	rs2668690-G	rs2668690	0	2668690	intron_variant	0	0.808461	3E-8	7.52288		0.028132	[0.018-0.038] unit increase	NR [11722792] (imputed)	N
18	rs113120855	7.3185e-20	17	44287373	rs2668690	NA	Phospholipids to total lipids ratio in small HDL	44678	35213538	Richardson TG	44617	PLoS Biol	www.ncbi.nlm.nih.gov/pubmed/35213538	Characterising metabolomic signatures of lipid-modifying therapies through drug target mendelian randomisation.	115,082 European ancestry individuals	NA	17q21.31		KANSL1, KANSL1, KANSL1			ENSG00000120071, ENSG00000275867, ENSG00000278458	NA	NA	rs2668690-G	rs2668690	0	2668690	intron_variant	0	0.808457	1E-10	10		0.0343133	[0.024-0.045] unit increase	NR [11722792] (imputed)	N
18	rs113120855	7.3185e-20	17	44289832	rs2696466	NA	White matter microstructure (mean diusivities)	43866	31666681	Zhao B	43768	Mol Psychiatry	www.ncbi.nlm.nih.gov/pubmed/31666681	Large-scale GWAS reveals genetic architecture of brain white matter microstructure and genetic overlap with cognitive and mental health traits (n = 17,706).	17,706 European ancestry individuals	NA	17q21.31	NR	KANSL1, KANSL1, KANSL1			ENSG00000120071, ENSG00000275867, ENSG00000278458	NA	NA	rs2696466-?	rs2696466	0	2696466	intron_variant	0	NR	6E-9	8.22185	(Anterior corona radiata)	NA		NR [8955960] (imputed)	N
18	rs113120855	7.3185e-20	17	44289832	rs2696466	NA	White matter microstructure (mean diusivities)	43866	31666681	Zhao B	43768	Mol Psychiatry	www.ncbi.nlm.nih.gov/pubmed/31666681	Large-scale GWAS reveals genetic architecture of brain white matter microstructure and genetic overlap with cognitive and mental health traits (n = 17,706).	17,706 European ancestry individuals	NA	17q21.31	NR	KANSL1, KANSL1, KANSL1			ENSG00000120071, ENSG00000275867, ENSG00000278458	NA	NA	rs2696466-?	rs2696466	0	2696466	intron_variant	0	NR	2E-8	7.69897	(Cingulate gyrus)	NA		NR [8955960] (imputed)	N
18	rs113120855	7.3185e-20	17	44289832	rs2696466	NA	White matter microstructure (mean diusivities)	43866	31666681	Zhao B	43768	Mol Psychiatry	www.ncbi.nlm.nih.gov/pubmed/31666681	Large-scale GWAS reveals genetic architecture of brain white matter microstructure and genetic overlap with cognitive and mental health traits (n = 17,706).	17,706 European ancestry individuals	NA	17q21.31	NR	KANSL1, KANSL1, KANSL1			ENSG00000120071, ENSG00000275867, ENSG00000278458	NA	NA	rs2696466-?	rs2696466	0	2696466	intron_variant	0	NR	5E-10	9.30103	(Body of corpus callosum)	NA		NR [8955960] (imputed)	N
18	rs113120855	7.3185e-20	17	44289832	rs2696466	NA	White matter microstructure (mean diusivities)	43866	31666681	Zhao B	43768	Mol Psychiatry	www.ncbi.nlm.nih.gov/pubmed/31666681	Large-scale GWAS reveals genetic architecture of brain white matter microstructure and genetic overlap with cognitive and mental health traits (n = 17,706).	17,706 European ancestry individuals	NA	17q21.31	NR	KANSL1, KANSL1, KANSL1			ENSG00000120071, ENSG00000275867, ENSG00000278458	NA	NA	rs2696466-?	rs2696466	0	2696466	intron_variant	0	NR	2E-10	9.69897	(Genu of corpus callosum)	NA		NR [8955960] (imputed)	N
18	rs113120855	7.3185e-20	17	44289832	rs2696466	NA	White matter microstructure (radial diusivities)	43866	31666681	Zhao B	43768	Mol Psychiatry	www.ncbi.nlm.nih.gov/pubmed/31666681	Large-scale GWAS reveals genetic architecture of brain white matter microstructure and genetic overlap with cognitive and mental health traits (n = 17,706).	17,706 European ancestry individuals	NA	17q21.31	NR	KANSL1, KANSL1, KANSL1			ENSG00000120071, ENSG00000275867, ENSG00000278458	NA	NA	rs2696466-?	rs2696466	0	2696466	intron_variant	0	NR	4E-8	7.39794	(Fornix (cres) / Stria terminalis)	NA		NR [8955960] (imputed)	N
18	rs113120855	7.3185e-20	17	44289832	rs2696466	NA	White matter microstructure (radial diusivities)	43866	31666681	Zhao B	43768	Mol Psychiatry	www.ncbi.nlm.nih.gov/pubmed/31666681	Large-scale GWAS reveals genetic architecture of brain white matter microstructure and genetic overlap with cognitive and mental health traits (n = 17,706).	17,706 European ancestry individuals	NA	17q21.31	NR	KANSL1, KANSL1, KANSL1			ENSG00000120071, ENSG00000275867, ENSG00000278458	NA	NA	rs2696466-?	rs2696466	0	2696466	intron_variant	0	NR	7E-9	8.1549	(Genu of corpus callosum)	NA		NR [8955960] (imputed)	N
18	rs113120855	7.3185e-20	17	44289832	rs2696466	NA	White matter microstructure (mean diusivities)	43866	31666681	Zhao B	43768	Mol Psychiatry	www.ncbi.nlm.nih.gov/pubmed/31666681	Large-scale GWAS reveals genetic architecture of brain white matter microstructure and genetic overlap with cognitive and mental health traits (n = 17,706).	17,706 European ancestry individuals	NA	17q21.31	NR	KANSL1, KANSL1, KANSL1			ENSG00000120071, ENSG00000275867, ENSG00000278458	NA	NA	rs2696466-?	rs2696466	0	2696466	intron_variant	0	NR	1E-8	8	(Superior corona radiata)	NA		NR [8955960] (imputed)	N
18	rs113120855	7.3185e-20	17	44289832	rs2696466	NA	Schizophrenia	44831	35396580	Trubetskoy V	44659	Nature	www.ncbi.nlm.nih.gov/pubmed/35396580	Mapping genomic loci implicates genes and synaptic biology in schizophrenia.	53,386 European ancestry cases, 77,258 European ancestry controls, 14,004 East Asian ancestry cases, 16,757 East Asian ancestry controls, 6,152 African American cases, 3,918 African American controls, 1,234 Latino cases, 3,090 Latino controls	1,979 European ancestry cases, 142,626 European ancestry controls	17q21.31		KANSL1, KANSL1, KANSL1			ENSG00000120071, ENSG00000275867, ENSG00000278458	NA	NA	rs2696466-A	rs2696466	0	2696466	intron_variant	0	0.587	3E-11	10.5229		1.05422	[1.04-1.07]	Affymetrix [7585078] (imputed)	N
18	rs113120855	7.3185e-20	17	44291980	rs3890609	NA	White matter microstructure (mean diusivities)	43866	31666681	Zhao B	43768	Mol Psychiatry	www.ncbi.nlm.nih.gov/pubmed/31666681	Large-scale GWAS reveals genetic architecture of brain white matter microstructure and genetic overlap with cognitive and mental health traits (n = 17,706).	17,706 European ancestry individuals	NA	17q21.31	NR	KANSL1, KANSL1, KANSL1			ENSG00000120071, ENSG00000275867, ENSG00000278458	NA	NA	rs3890609-?	rs3890609	0	3890609	intron_variant	0	NR	1E-8	8	(Anterior corona radiata)	NA		NR [8955960] (imputed)	N
18	rs113120855	7.3185e-20	17	44291980	rs3890609	NA	White matter microstructure (mean diusivities)	43866	31666681	Zhao B	43768	Mol Psychiatry	www.ncbi.nlm.nih.gov/pubmed/31666681	Large-scale GWAS reveals genetic architecture of brain white matter microstructure and genetic overlap with cognitive and mental health traits (n = 17,706).	17,706 European ancestry individuals	NA	17q21.31	NR	KANSL1, KANSL1, KANSL1			ENSG00000120071, ENSG00000275867, ENSG00000278458	NA	NA	rs3890609-?	rs3890609	0	3890609	intron_variant	0	NR	3E-8	7.52288	(Body of corpus callosum)	NA		NR [8955960] (imputed)	N
18	rs113120855	7.3185e-20	17	44291980	rs3890609	NA	White matter microstructure (mean diusivities)	43866	31666681	Zhao B	43768	Mol Psychiatry	www.ncbi.nlm.nih.gov/pubmed/31666681	Large-scale GWAS reveals genetic architecture of brain white matter microstructure and genetic overlap with cognitive and mental health traits (n = 17,706).	17,706 European ancestry individuals	NA	17q21.31	NR	KANSL1, KANSL1, KANSL1			ENSG00000120071, ENSG00000275867, ENSG00000278458	NA	NA	rs3890609-?	rs3890609	0	3890609	intron_variant	0	NR	2E-10	9.69897	(Genu of corpus callosum)	NA		NR [8955960] (imputed)	N
18	rs113120855	7.3185e-20	17	44291980	rs3890609	NA	White matter microstructure (radial diusivities)	43866	31666681	Zhao B	43768	Mol Psychiatry	www.ncbi.nlm.nih.gov/pubmed/31666681	Large-scale GWAS reveals genetic architecture of brain white matter microstructure and genetic overlap with cognitive and mental health traits (n = 17,706).	17,706 European ancestry individuals	NA	17q21.31	NR	KANSL1, KANSL1, KANSL1			ENSG00000120071, ENSG00000275867, ENSG00000278458	NA	NA	rs3890609-?	rs3890609	0	3890609	intron_variant	0	NR	2E-8	7.69897	(Genu of corpus callosum)	NA		NR [8955960] (imputed)	N
18	rs113120855	7.3185e-20	17	44291980	rs3890609	NA	White matter microstructure (axial diusivities)	43866	31666681	Zhao B	43768	Mol Psychiatry	www.ncbi.nlm.nih.gov/pubmed/31666681	Large-scale GWAS reveals genetic architecture of brain white matter microstructure and genetic overlap with cognitive and mental health traits (n = 17,706).	17,706 European ancestry individuals	NA	17q21.31	NR	KANSL1, KANSL1, KANSL1			ENSG00000120071, ENSG00000275867, ENSG00000278458	NA	NA	rs3890609-?	rs3890609	0	3890609	intron_variant	0	NR	9E-9	8.04576	(Genu of corpus callosum)	NA		NR [8955960] (imputed)	N
18	rs113120855	7.3185e-20	17	44293020	rs2668692	NA	Spatial QRS-T angle	45058	36918541	Young WJ	44999	Nat Commun	www.ncbi.nlm.nih.gov/pubmed/36918541	Genetic architecture of spatial electrical biomarkers for cardiac arrhythmia and relationship with cardiovascular disease.	118,780 European ancestry, African ancestry, Hispanic or Latin American individuals	NA	17q21.31		KANSL1, KANSL1, KANSL1			ENSG00000120071, ENSG00000275867, ENSG00000278458	NA	NA	rs2668692-A	rs2668692	0	2668692	intron_variant	0	0.205	2E-15	14.699		0.048	[0.036-0.06] unit increase	Affymetrix, Illumina [9052360] (imputed)	N
18	rs113120855	7.3185e-20	17	44293020	rs2668692	NA	Spatial QRS-T angle	45058	36918541	Young WJ	44999	Nat Commun	www.ncbi.nlm.nih.gov/pubmed/36918541	Genetic architecture of spatial electrical biomarkers for cardiac arrhythmia and relationship with cardiovascular disease.	96,562 European ancestry individuals	NA	17q21.31		KANSL1, KANSL1, KANSL1			ENSG00000120071, ENSG00000275867, ENSG00000278458	NA	NA	rs2668692-A	rs2668692	0	2668692	intron_variant	0	0.217	9E-17	16.0458		0.054	[0.04-0.068] unit increase	Affymetrix, Illumina [8603009] (imputed)	N
18	rs113120855	7.3185e-20	17	44301840	rs142920272	NA	Autism spectrum disorder	43565	30804558	Grove J	43521	Nat Genet	www.ncbi.nlm.nih.gov/pubmed/30804558	Identification of common genetic risk variants for autism spectrum disorder.	18,381 European ancestry cases, 27,969 European ancestry controls	2,119 European ancestry cases, 142,379 European ancestry controls	17q21.31	Intergenic	KANSL1, KANSL1, KANSL1			ENSG00000120071, ENSG00000275867, ENSG00000278458	NA	NA	rs142920272-C	rs142920272	1	2532407	intron_variant	0	0.187	9E-7	6.04576		1.08814	[NR]	Illumina [9112387] (imputed)	N
18	rs113120855	7.3185e-20	17	44304884	rs2261497	NA	aparc-a2009s lh area S-orbital-H-Shaped	44712	33875891	Smith SM	44305	Nat Neurosci	www.ncbi.nlm.nih.gov/pubmed/33875891	An expanded set of genome-wide association studies of brain imaging phenotypes in UK Biobank.	21,282 British ancestry individuals	10,685 British ancestry individuals	17q21.31		KANSL1 - MAPK8IP1P1	ENSG00000278458	ENSG00000281283		2129	16088	rs2261497-T	rs2261497	0	2261497	TF_binding_site_variant	1	0.258	5E-10	9.30103		0.071	[0.049-0.093] unit decrease	Affymetrix [17103079] (imputed)	N
18	rs113120855	7.3185e-20	17	44305199	rs570285046	NA	Maximum habitual alcohol consumption	44936	36301540	Deak JD	44837	JAMA Netw Open	www.ncbi.nlm.nih.gov/pubmed/36301540	Genome-Wide Investigation of Maximum Habitual Alcohol Intake in US Veterans in Relation to Alcohol Consumption Traits and Alcohol Use Disorder.	29,132 African ancestry individuals, 218,623 European ancestry individuals	NA	17q21.31		KANSL1 - MAPK8IP1P1	ENSG00000278458	ENSG00000281283		2444	15773	rs570285046-?	rs570285046	1	2260227	upstream_gene_variant	1	NR	2E-14	13.699		NA		Affymetrix [NR] (imputed)	N
18	rs113120855	7.3185e-20	17	44316491	rs62073099	NA	F-strong flavour liking (derived food-liking factor)	44777	35585065	May-Wilson S	44699	Nat Commun	www.ncbi.nlm.nih.gov/pubmed/35585065	Large-scale GWAS of food liking reveals genetic determinants and genetic correlations with distinct neurophysiological traits.	153,924 European ancestry individuals	NA	17q21.31		KANSL1 - MAPK8IP1P1	ENSG00000278458	ENSG00000281283		13736	4481	rs62073099-C	rs62073099	0	62073099	upstream_gene_variant	1	0.1996	1E-16	16		0.09416	[0.072-0.116] unit decrease	Affymetrix [9535166] (imputed)	N
18	rs113120855	7.3185e-20	17	44316491	rs62073099	NA	F-bitter food liking (derived food-liking factor)	44777	35585065	May-Wilson S	44699	Nat Commun	www.ncbi.nlm.nih.gov/pubmed/35585065	Large-scale GWAS of food liking reveals genetic determinants and genetic correlations with distinct neurophysiological traits.	157,485 European ancestry individuals	NA	17q21.31		KANSL1 - MAPK8IP1P1	ENSG00000278458	ENSG00000281283		13736	4481	rs62073099-C	rs62073099	0	62073099	upstream_gene_variant	1	0.1997	2E-10	9.69897		0.02904	[0.02-0.038] unit decrease	Affymetrix [11353280] (imputed)	N
18	rs113120855	7.3185e-20	17	44321478	rs2732714	NA	IDP T1 SIENAX brain-unnormalised volume	44712	33875891	Smith SM	44305	Nat Neurosci	www.ncbi.nlm.nih.gov/pubmed/33875891	An expanded set of genome-wide association studies of brain imaging phenotypes in UK Biobank.	22,138 British ancestry individuals	11,086 British ancestry individuals	17q21.31		MAPK8IP1P1			ENSG00000281283	NA	NA	rs2732714-G	rs2732714	0	2732714	non_coding_transcript_exon_variant	0	0.194	3E-13	12.5229		0.091	[0.067-0.115] unit decrease	Affymetrix [17103079] (imputed)	N
18	rs113120855	7.3185e-20	17	44321478	rs2732714	NA	IDP T1 SIENAX white normalised volume	44712	33875891	Smith SM	44305	Nat Neurosci	www.ncbi.nlm.nih.gov/pubmed/33875891	An expanded set of genome-wide association studies of brain imaging phenotypes in UK Biobank.	22,138 British ancestry individuals	11,086 British ancestry individuals	17q21.31		MAPK8IP1P1			ENSG00000281283	NA	NA	rs2732714-G	rs2732714	0	2732714	non_coding_transcript_exon_variant	0	0.194	3E-12	11.5229		0.087	[0.063-0.111] unit decrease	Affymetrix [17103079] (imputed)	N
18	rs113120855	7.3185e-20	17	44321478	rs2732714	NA	IDP T1 SIENAX white unnormalised volume	44712	33875891	Smith SM	44305	Nat Neurosci	www.ncbi.nlm.nih.gov/pubmed/33875891	An expanded set of genome-wide association studies of brain imaging phenotypes in UK Biobank.	22,138 British ancestry individuals	11,086 British ancestry individuals	17q21.31		MAPK8IP1P1			ENSG00000281283	NA	NA	rs2732714-G	rs2732714	0	2732714	non_coding_transcript_exon_variant	0	0.194	2E-12	11.699		0.088	[0.064-0.112] unit decrease	Affymetrix [17103079] (imputed)	N
18	rs113120855	7.3185e-20	17	44321478	rs2732714	NA	IDP T1 SIENAX brain-normalised volume	44712	33875891	Smith SM	44305	Nat Neurosci	www.ncbi.nlm.nih.gov/pubmed/33875891	An expanded set of genome-wide association studies of brain imaging phenotypes in UK Biobank.	22,138 British ancestry individuals	11,086 British ancestry individuals	17q21.31		MAPK8IP1P1			ENSG00000281283	NA	NA	rs2732714-G	rs2732714	0	2732714	non_coding_transcript_exon_variant	0	0.194	5E-13	12.301		0.09	[0.066-0.114] unit decrease	Affymetrix [17103079] (imputed)	N
18	rs113120855	7.3185e-20	17	44322960	rs2668637	NA	General factor of neuroticism	43587	30867560	Hill WD	43537	Mol Psychiatry	www.ncbi.nlm.nih.gov/pubmed/30867560	Genetic contributions to two special factors of neuroticism are associated with affluence, higher intelligence, better health, and longer life.	270,059 British ancestry individuals	NA	17q21.31	ENSG00000262500	MAPK8IP1P1 - ARL17B	ENSG00000281283	ENSG00000228696		550	29190	rs2668637-A	rs2668637	0	2668637	regulatory_region_variant	1	NR	2E-10	9.69897		0.010891	[0.0075-0.0143] unit increase	Affymetrix [18485882] (imputed)	N
18	rs113120855	7.3185e-20	17	44323046	rs2732716	NA	Monocyte count	42977	27863252	Astle WJ	42691	Cell	www.ncbi.nlm.nih.gov/pubmed/27863252	The Allelic Landscape of Human Blood Cell Trait Variation and Links to Common Complex Disease.	170,721 European ancestry individuals	NA	17q21.31	RP11-259G18.2	MAPK8IP1P1 - ARL17B	ENSG00000281283	ENSG00000228696		636	29104	rs2732716-C	rs2732716	0	2732716	intergenic_variant	1	0.6328	9E-10	9.04576		0.0235613	[0.016-0.031] unit increase	Affymetrix [~ 2500000] (imputed)	N
18	rs113120855	7.3185e-20	17	44324572	rs555203107	NA	Red cell distribution width	43451	28957414	Pilling LC	43006	PLoS One	www.ncbi.nlm.nih.gov/pubmed/28957414	Red blood cell distribution width: Genetic evidence for aging pathways in 116,666 volunteers.	116,666 British ancestry individuals	NA	17q21.31	NR	MAPK8IP1P1 - ARL17B	ENSG00000281283	ENSG00000228696		2162	27578	rs555203107-G	rs555203107	1	62073112	downstream_gene_variant	1	NR	8E-28	27.0969		0.0516895	[0.042-0.061] unit increase	Affymetrix [16832071] (imputed)	N
18	rs113120855	7.3185e-20	17	44325635	rs2696618	NA	aparc-DKTatlas lh area fusiform	44712	33875891	Smith SM	44305	Nat Neurosci	www.ncbi.nlm.nih.gov/pubmed/33875891	An expanded set of genome-wide association studies of brain imaging phenotypes in UK Biobank.	21,282 British ancestry individuals	10,686 British ancestry individuals	17q21.31		MAPK8IP1P1 - ARL17B	ENSG00000281283	ENSG00000228696		3225	26515	rs2696618-G	rs2696618	0	2696618	intergenic_variant	1	0.772	6E-24	23.2218		0.117	[0.093-0.141] unit increase	Affymetrix [17103079] (imputed)	N
18	rs113120855	7.3185e-20	17	44327370	rs2458185	NA	Salami liking	44777	35585065	May-Wilson S	44699	Nat Commun	www.ncbi.nlm.nih.gov/pubmed/35585065	Large-scale GWAS of food liking reveals genetic determinants and genetic correlations with distinct neurophysiological traits.	154,673 European ancestry individuals	NA	17q21.31		MAPK8IP1P1 - ARL17B	ENSG00000281283	ENSG00000228696		4960	24780	rs2458185-A	rs2458185	0	2458185	downstream_gene_variant	1	0.2116	1E-16	16		0.03706	[0.028-0.046] unit decrease	Affymetrix [11353280] (imputed)	N
18	rs113120855	7.3185e-20	17	44331214	rs2957316	NA	Interstitial lung disease	44544	34594039	Sakaue S	44469	Nat Genet	www.ncbi.nlm.nih.gov/pubmed/34594039	A cross-population atlas of genetic associations for 220 human phenotypes.	2,267 European ancestry cases, 467,560 European ancestry controls, 1,046 East Asian ancestry cases, 176,974 East Asian ancestry controls	NA	17q21.31		MAPK8IP1P1 - ARL17B	ENSG00000281283	ENSG00000228696		8804	20936	rs2957316-C	rs2957316	0	2957316	TF_binding_site_variant	1	NR	3E-9	8.52288		0.2644	[0.18-0.35] unit decrease	Affymetrix, Illumina [25843170] (imputed)	N
18	rs113120855	7.3185e-20	17	44331214	rs2957316	NA	Pulmonary fibrosis	44544	34594039	Sakaue S	44469	Nat Genet	www.ncbi.nlm.nih.gov/pubmed/34594039	A cross-population atlas of genetic associations for 220 human phenotypes.	1,566 European ancestry cases, 467,560 European ancestry controls, 126 East Asian ancestry cases, 176,974 East Asian ancestry controls	NA	17q21.31		MAPK8IP1P1 - ARL17B	ENSG00000281283	ENSG00000228696		8804	20936	rs2957316-C	rs2957316	0	2957316	TF_binding_site_variant	1	NR	5E-8	7.30103		0.2809	[0.18-0.38] unit decrease	Affymetrix, Illumina [25843031] (imputed)	N
18	rs113120855	7.3185e-20	17	44332793	rs71375338	NA	Neutrophil count	44095	32888493	Chen MH	44075	Cell	www.ncbi.nlm.nih.gov/pubmed/32888493	Trans-ethnic and Ancestry-Specific Blood-Cell Genetics in 746,667 Individuals from 5 Global Populations.	627,215 African American or Afro-Caribbean, African ancestry, European ancestry, East Asian ancestry, Hispanic or Latin American and South Asian ancestry individuals	NA	17q21.31	NR	MAPK8IP1P1 - ARL17B	ENSG00000281283	ENSG00000228696		10383	19357	rs71375338-A	rs71375338	0	71375338	intergenic_variant	1	0.259541	3E-22	21.5229		NA		Affymetrix, Illumina [23114412] (imputed)	N
18	rs113120855	7.3185e-20	17	44332793	rs71375338	NA	Neutrophil-to-lymphocyte ratio	44543	34469753	Kachuri L	44434	Am J Hum Genet	www.ncbi.nlm.nih.gov/pubmed/34469753	Genetic determinants of blood-cell traits influence susceptibility to childhood acute lymphoblastic leukemia.	234,502 European ancestry individuals	100,442 European ancestry individuals	17q21.31		MAPK8IP1P1 - ARL17B	ENSG00000281283	ENSG00000228696		10383	19357	rs71375338-G	rs71375338	0	71375338	intergenic_variant	1	0.73	3E-16	15.5229		NA		Affymetrix [10369434] (imputed)	N
18	rs113120855	7.3185e-20	17	44332793	rs71375338	NA	Neutrophil count	44092	32888494	Vuckovic D	44075	Cell	www.ncbi.nlm.nih.gov/pubmed/32888494	The Polygenic and Monogenic Basis of Blood Traits and Diseases.	408,112 British individuals	NA	17q21.31	RP11-259G18.3	MAPK8IP1P1 - ARL17B	ENSG00000281283	ENSG00000228696		10383	19357	rs71375338-A	rs71375338	0	71375338	intergenic_variant	1	0.268548	3E-20	19.5229		0.0231667	[0.018-0.028] unit increase	Affymetrix [93095623] (imputed)	N
18	rs113120855	7.3185e-20	17	44333889	rs2696422	NA	IDP SWI T2star left putamen	44712	33875891	Smith SM	44305	Nat Neurosci	www.ncbi.nlm.nih.gov/pubmed/33875891	An expanded set of genome-wide association studies of brain imaging phenotypes in UK Biobank.	20,043 British ancestry individuals	10,013 British ancestry individuals	17q21.31		MAPK8IP1P1 - ARL17B	ENSG00000281283	ENSG00000228696		11479	18261	rs2696422-C	rs2696422	0	2696422	intergenic_variant	1	0.221	1E-15	15		0.096	[0.072-0.12] unit decrease	Affymetrix [17103079] (imputed)	N
18	rs113120855	7.3185e-20	17	44335579	rs139077859	NA	IDP dMRI TBSS L1 Superior longitudinal fasciculus L	44712	33875891	Smith SM	44305	Nat Neurosci	www.ncbi.nlm.nih.gov/pubmed/33875891	An expanded set of genome-wide association studies of brain imaging phenotypes in UK Biobank.	20,860 British ancestry individuals	10,496 British ancestry individuals	17q21.31		MAPK8IP1P1 - ARL17B	ENSG00000281283	ENSG00000228696		13169	16571	rs139077859-A	rs139077859	0	139077859	intergenic_variant	1	0.206	5E-14	13.301		0.093	[0.069-0.117] unit increase	Affymetrix [17103079] (imputed)	N
18	rs113120855	7.3185e-20	17	44335579	rs139077859	NA	Cardiorespiratory fitness (vo2 max)	44593	34753499	Hanscombe KB	44509	Genome Med	www.ncbi.nlm.nih.gov/pubmed/34753499	The genetic case for cardiorespiratory fitness as a clinical vital sign and the routine prescription of physical activity in healthcare.	70,783 European ancestry individuals	NA	17q21.31		MAPK8IP1P1 - ARL17B	ENSG00000281283	ENSG00000228696		13169	16571	rs139077859-G	rs139077859	0	139077859	intergenic_variant	1	0.79	2E-8	7.69897		0.033	[0.021-0.045] unit decrease	Affymetrix [8918919] (imputed)	N
18	rs113120855	7.3185e-20	17	44337760	rs35031964	NA	General factor of neuroticism	43587	30867560	Hill WD	43537	Mol Psychiatry	www.ncbi.nlm.nih.gov/pubmed/30867560	Genetic contributions to two special factors of neuroticism are associated with affluence, higher intelligence, better health, and longer life.	270,059 British ancestry individuals	NA	17q21.31	ENSG00000262539	MAPK8IP1P1 - ARL17B	ENSG00000281283	ENSG00000228696		15350	14390	rs35031964-A	rs35031964	0	35031964	non_coding_transcript_exon_variant	1	NR	2E-13	12.699		0.012707	[0.0093-0.0161] unit increase	Affymetrix [18485882] (imputed)	N
18	rs113120855	7.3185e-20	17	44338694	rs550530305	NA	White matter microstructure (axial diusivities)	43866	31666681	Zhao B	43768	Mol Psychiatry	www.ncbi.nlm.nih.gov/pubmed/31666681	Large-scale GWAS reveals genetic architecture of brain white matter microstructure and genetic overlap with cognitive and mental health traits (n = 17,706).	17,706 European ancestry individuals	NA	17q21.31	NR	MAPK8IP1P1 - ARL17B	ENSG00000281283	ENSG00000228696		16284	13456	rs550530305-?	rs550530305	1	2732687	intergenic_variant	1	NR	2E-8	7.69897	(Anterior corona radiata)	NA		NR [8955960] (imputed)	N
18	rs113120855	7.3185e-20	17	44339607	rs77917260	NA	IDP dMRI TBSS L1 External capsule L	44712	33875891	Smith SM	44305	Nat Neurosci	www.ncbi.nlm.nih.gov/pubmed/33875891	An expanded set of genome-wide association studies of brain imaging phenotypes in UK Biobank.	20,860 British ancestry individuals	10,496 British ancestry individuals	17q21.31		MAPK8IP1P1 - ARL17B	ENSG00000281283	ENSG00000228696		17197	12543	rs77917260-T	rs77917260	0	77917260	regulatory_region_variant	1	0.212	1E-16	16		0.1	[0.076-0.124] unit increase	Affymetrix [17103079] (imputed)	N
18	rs113120855	7.3185e-20	17	44343004	rs2950706	NA	Mood instability	43682	31168069	Ward J	43621	Mol Psychiatry	www.ncbi.nlm.nih.gov/pubmed/31168069	The genomic basis of mood instability: identification of 46 loci in 363,705 UK Biobank participants, genetic correlation with psychiatric disorders, and association with gene expression and function.	157,039 European ancestry cases, 206,666 European ancestry controls	NA	17q21.31	CRHR1, MAPT, WNT3	MAPK8IP1P1 - ARL17B	ENSG00000281283	ENSG00000228696		20594	9146	rs2950706-?	rs2950706	0	2950706	intergenic_variant	1	NR	7E-20	19.1549		0.013745	[0.011-0.017] unit decrease	Affymetrix [NR] (imputed)	N
18	rs113120855	7.3185e-20	17	44344376	rs112534607	NA	Occipital area (unadjusted for global measures)	45118	36893272	Makowski C	44994	Proc Natl Acad Sci U S A	www.ncbi.nlm.nih.gov/pubmed/36893272	Larger cerebral cortex is genetically correlated with greater frontal area and dorsal thickness.	32,488 European ancestry individuals	5,360 European ancestry children, 3,776 children	17q21.31		MAPK8IP1P1 - ARL17B	ENSG00000281283	ENSG00000228696		21966	7774	rs112534607-?	rs112534607	0	112534607	upstream_gene_variant	1	NR	4E-52	51.3979		0.147	[0.13-0.17] unit decrease	NR [7598201] (imputed)	N
18	rs113120855	7.3185e-20	17	44344988	rs2732650	NA	Loneliness	43851	31518406	Abdellaoui A	43721	Hum Mol Genet	www.ncbi.nlm.nih.gov/pubmed/31518406	Phenome-wide investigation of health outcomes associated with genetic predisposition to loneliness.	511,280 European ancestry individuals	NA	17q21.31	RP11-259G18.1	MAPK8IP1P1 - ARL17B	ENSG00000281283	ENSG00000228696		22578	7162	rs2732650-?	rs2732650	0	2732650	intron_variant	1	NR	3E-8	7.52288		0.02	[0.012-0.028] unit decrease	Affymetrix, Illumina [up to 14113458] (imputed)	N
18	rs113120855	7.3185e-20	17	44344988	rs2732650	NA	IDP dMRI TBSS MD Anterior limb of internal capsule R	44712	33875891	Smith SM	44305	Nat Neurosci	www.ncbi.nlm.nih.gov/pubmed/33875891	An expanded set of genome-wide association studies of brain imaging phenotypes in UK Biobank.	20,860 British ancestry individuals	10,496 British ancestry individuals	17q21.31		MAPK8IP1P1 - ARL17B	ENSG00000281283	ENSG00000228696		22578	7162	rs2732650-G	rs2732650	0	2732650	intron_variant	1	0.224	1E-14	14		0.092	[0.068-0.116] unit increase	Affymetrix [17103079] (imputed)	N
18	rs113120855	7.3185e-20	17	44344988	rs2732650	NA	IDP dMRI TBSS MD Cingulum cingulate gyrus L	44712	33875891	Smith SM	44305	Nat Neurosci	www.ncbi.nlm.nih.gov/pubmed/33875891	An expanded set of genome-wide association studies of brain imaging phenotypes in UK Biobank.	20,860 British ancestry individuals	10,496 British ancestry individuals	17q21.31		MAPK8IP1P1 - ARL17B	ENSG00000281283	ENSG00000228696		22578	7162	rs2732650-G	rs2732650	0	2732650	intron_variant	1	0.224	3E-10	9.52288		0.075	[0.051-0.099] unit increase	Affymetrix [17103079] (imputed)	N
18	rs113120855	7.3185e-20	17	44346407	rs2732655	NA	White matter microstructure (fractional anisotropy)	43866	31666681	Zhao B	43768	Mol Psychiatry	www.ncbi.nlm.nih.gov/pubmed/31666681	Large-scale GWAS reveals genetic architecture of brain white matter microstructure and genetic overlap with cognitive and mental health traits (n = 17,706).	17,706 European ancestry individuals	NA	17q21.31	NR	MAPK8IP1P1 - ARL17B	ENSG00000281283	ENSG00000228696		23997	5743	rs2732655-?	rs2732655	0	2732655	intergenic_variant	1	NR	1E-8	8	(Genu of corpus callosum)	NA		NR [8955960] (imputed)	N
18	rs113120855	7.3185e-20	17	44347218	rs2696557	NA	Feeling nervous	43487	29500382	Nagel M	43161	Nat Commun	www.ncbi.nlm.nih.gov/pubmed/29500382	Item-level analyses reveal genetic heterogeneity in neuroticism.	373,121 European ancestry individuals	NA	17q21.31	NR	MAPK8IP1P1 - ARL17B	ENSG00000281283	ENSG00000228696		24808	4932	rs2696557-A	rs2696557	0	2696557	intergenic_variant	1	0.214201	3E-15	14.5229		7.91	z score increase	NR [10847151] (imputed)	N
18	rs113120855	7.3185e-20	17	44347218	rs2696557	NA	IDP dMRI TBSS ICVF Superior fronto-occipital fasciculus R	44712	33875891	Smith SM	44305	Nat Neurosci	www.ncbi.nlm.nih.gov/pubmed/33875891	An expanded set of genome-wide association studies of brain imaging phenotypes in UK Biobank.	20,859 British ancestry individuals	10,496 British ancestry individuals	17q21.31		MAPK8IP1P1 - ARL17B	ENSG00000281283	ENSG00000228696		24808	4932	rs2696557-A	rs2696557	0	2696557	intergenic_variant	1	0.221	8E-27	26.0969		0.128	[0.1-0.15] unit decrease	Affymetrix [17103079] (imputed)	N
18	rs113120855	7.3185e-20	17	44348634	rs112665297	NA	White matter microstructure (axial diusivities)	43866	31666681	Zhao B	43768	Mol Psychiatry	www.ncbi.nlm.nih.gov/pubmed/31666681	Large-scale GWAS reveals genetic architecture of brain white matter microstructure and genetic overlap with cognitive and mental health traits (n = 17,706).	17,706 European ancestry individuals	NA	17q21.31	NR	MAPK8IP1P1 - ARL17B	ENSG00000281283	ENSG00000228696		26224	3516	rs112665297-?	rs112665297	0	112665297	intergenic_variant	1	NR	1E-11	11	(Inferior fronto-occipital fasciculus)	NA		NR [8955960] (imputed)	N
18	rs113120855	7.3185e-20	17	44354904	rs2732699	NA	Breast cancer	43069	29059683	Michailidou K	43031	Nature	www.ncbi.nlm.nih.gov/pubmed/29059683	Association analysis identifies 65 new breast cancer risk loci.	76,192 European ancestry cases, 63,082 European ancestry controls	46,785 European ancestry cases, 42,892 European ancestry controls, 14,068 East Asian ancestry cases, 13,104 East Asian ancestry controls	17q21.31	NR	ARL17B, ARL17B, ARL17B			ENSG00000275748, ENSG00000276276, ENSG00000228696	NA	NA	rs2732699-C	rs2732699	0	2732699	intron_variant	0	0.8401	1E-10	10	(EA)	0.0595	[0.041-0.078] unit increase	Illumina [~ 11800000] (imputed)	N
18	rs113120855	7.3185e-20	17	44355602	rs2696532	NA	Feeling guilty	43487	29500382	Nagel M	43161	Nat Commun	www.ncbi.nlm.nih.gov/pubmed/29500382	Item-level analyses reveal genetic heterogeneity in neuroticism.	373,380 European ancestry individuals	NA	17q21.31	NR	ARL17B, ARL17B, ARL17B			ENSG00000275748, ENSG00000276276, ENSG00000228696	NA	NA	rs2696532-A	rs2696532	0	2696532	intron_variant	0	0.212157	4E-8	7.39794		5.49	z score decrease	NR [10847151] (imputed)	N
18	rs113120855	7.3185e-20	17	44356793	rs2696524	NA	White matter microstructure (fractional anisotropy)	43866	31666681	Zhao B	43768	Mol Psychiatry	www.ncbi.nlm.nih.gov/pubmed/31666681	Large-scale GWAS reveals genetic architecture of brain white matter microstructure and genetic overlap with cognitive and mental health traits (n = 17,706).	17,706 European ancestry individuals	NA	17q21.31	NR	ARL17B, ARL17B, ARL17B			ENSG00000275748, ENSG00000276276, ENSG00000228696	NA	NA	rs2696524-?	rs2696524	0	2696524	intron_variant	0	NR	5E-11	10.301	(Fornix (cres) / Stria terminalis)	NA		NR [8955960] (imputed)	N
18	rs113120855	7.3185e-20	17	44356949	rs78569719	NA	Dorsolateral prefrontal area (unadjusted for global measures)	45118	36893272	Makowski C	44994	Proc Natl Acad Sci U S A	www.ncbi.nlm.nih.gov/pubmed/36893272	Larger cerebral cortex is genetically correlated with greater frontal area and dorsal thickness.	32,488 European ancestry individuals	5,360 European ancestry children, 3,776 children	17q21.31		ARL17B, ARL17B, ARL17B			ENSG00000275748, ENSG00000276276, ENSG00000228696	NA	NA	rs78569719-?	rs78569719	0	78569719	intron_variant	0	NR	1E-31	31		0.114	[0.095-0.133] unit increase	NR [7598201] (imputed)	N
18	rs113120855	7.3185e-20	17	44357351	rs17665188	NA	Experiencing mood swings	43487	29500382	Nagel M	43161	Nat Commun	www.ncbi.nlm.nih.gov/pubmed/29500382	Item-level analyses reveal genetic heterogeneity in neuroticism.	373,733 European ancestry individuals	NA	17q21.31	NR	ARL17B, ARL17B, ARL17B			ENSG00000275748, ENSG00000276276, ENSG00000228696	NA	NA	rs17665188-T	rs17665188	0	17665188	intron_variant	0	0.213949	1E-18	18		8.79	z score decrease	NR [10847151] (imputed)	N
18	rs113120855	7.3185e-20	17	44357654	rs75067210	NA	Broad bean liking	44777	35585065	May-Wilson S	44699	Nat Commun	www.ncbi.nlm.nih.gov/pubmed/35585065	Large-scale GWAS of food liking reveals genetic determinants and genetic correlations with distinct neurophysiological traits.	158,921 European ancestry individuals	NA	17q21.31		ARL17B, ARL17B, ARL17B			ENSG00000275748, ENSG00000276276, ENSG00000228696	NA	NA	rs75067210-T	rs75067210	0	75067210	intron_variant	0	0.1805	3E-10	9.52288		0.03108	[0.021-0.041] unit decrease	Affymetrix [11353280] (imputed)	N
18	rs113120855	7.3185e-20	17	44357654	rs75067210	NA	Beans liking	44777	35585065	May-Wilson S	44699	Nat Commun	www.ncbi.nlm.nih.gov/pubmed/35585065	Large-scale GWAS of food liking reveals genetic determinants and genetic correlations with distinct neurophysiological traits.	159,014 European ancestry individuals	NA	17q21.31		ARL17B, ARL17B, ARL17B			ENSG00000275748, ENSG00000276276, ENSG00000228696	NA	NA	rs75067210-T	rs75067210	0	75067210	intron_variant	0	0.1805	1E-9	9		0.09898	[0.067-0.131] unit decrease	Affymetrix [9618863] (imputed)	N
18	rs113120855	7.3185e-20	17	44357885	rs2696518	NA	IDP dMRI ProbtrackX L1 ptr l	44712	33875891	Smith SM	44305	Nat Neurosci	www.ncbi.nlm.nih.gov/pubmed/33875891	An expanded set of genome-wide association studies of brain imaging phenotypes in UK Biobank.	20,860 British ancestry individuals	10,495 British ancestry individuals	17q21.31		ARL17B, ARL17B, ARL17B			ENSG00000275748, ENSG00000276276, ENSG00000228696	NA	NA	rs2696518-G	rs2696518	0	2696518	intron_variant	0	0.204	1E-9	9		0.077	[0.052-0.102] unit increase	Affymetrix [17103079] (imputed)	N
18	rs113120855	7.3185e-20	17	44357885	rs2696518	NA	IDP dMRI ProbtrackX L1 str r	44712	33875891	Smith SM	44305	Nat Neurosci	www.ncbi.nlm.nih.gov/pubmed/33875891	An expanded set of genome-wide association studies of brain imaging phenotypes in UK Biobank.	20,860 British ancestry individuals	10,495 British ancestry individuals	17q21.31		ARL17B, ARL17B, ARL17B			ENSG00000275748, ENSG00000276276, ENSG00000228696	NA	NA	rs2696518-G	rs2696518	0	2696518	intron_variant	0	0.204	2E-13	12.699		0.093	[0.068-0.118] unit increase	Affymetrix [17103079] (imputed)	N
18	rs113120855	7.3185e-20	17	44363929	rs2696500	NA	Neurociticism	43487	29500382	Nagel M	43161	Nat Commun	www.ncbi.nlm.nih.gov/pubmed/29500382	Item-level analyses reveal genetic heterogeneity in neuroticism.	380,506 European ancestry individuals	NA	17q21.31	NR	ARL17B, ARL17B, ARL17B			ENSG00000275748, ENSG00000276276, ENSG00000228696	NA	NA	rs2696500-T	rs2696500	0	2696500	3_prime_UTR_variant	0	0.214048	4E-29	28.3979		11.21	z score increase	NR [10847151] (imputed)	N
18	rs113120855	7.3185e-20	17	44364209	rs2732614	NA	Sense of smell	42640	26632684	Dong J	42309	Medicine (Baltimore)	www.ncbi.nlm.nih.gov/pubmed/26632684	Genome-wide Meta-analysis on the Sense of Smell Among US Older Adults.	6,252 European ancestry individuals	NA	17q21.31	KIAA1267, LRRC37	ARL17B, ARL17B, ARL17B			ENSG00000275748, ENSG00000276276, ENSG00000228696	NA	NA	rs2732614-T	rs2732614	0	2732614	3_prime_UTR_variant	0	0.2	7E-6	5.1549	(Ajusted for ApoE)	0.03	[0.01-0.05] ln(smell score+1) increase	Affymetrix, Illumina [2543887] (imputed)	N
18	rs113120855	7.3185e-20	17	44364209	rs2732614	NA	Sense of smell	42640	26632684	Dong J	42309	Medicine (Baltimore)	www.ncbi.nlm.nih.gov/pubmed/26632684	Genome-wide Meta-analysis on the Sense of Smell Among US Older Adults.	6,252 European ancestry individuals	NA	17q21.31	KIAA1267, LRRC37	ARL17B, ARL17B, ARL17B			ENSG00000275748, ENSG00000276276, ENSG00000228696	NA	NA	rs2732614-T	rs2732614	0	2732614	3_prime_UTR_variant	0	0.2	8E-6	5.09691		0.03	[0.01-0.05] ln(smell score+1) increase	Affymetrix, Illumina [2543887] (imputed)	N
18	rs113120855	7.3185e-20	17	44364584	rs2696498	NA	Fornix volume	45062	36707530	Kim J	44953	Sci Rep	www.ncbi.nlm.nih.gov/pubmed/36707530	Investigation of genetic variants and causal biomarkers associated with brain aging.	34,129 British ancestry individuals	NA	17q21.31		ARL17B, ARL17B, ARL17B			ENSG00000275748, ENSG00000276276, ENSG00000228696	NA	NA	rs2696498-?	rs2696498	0	2696498	intron_variant	0	NR	4E-16	15.3979		0.078	[0.058-0.098] unit decrease	NR [38000000] (imputed)	N
18	rs113120855	7.3185e-20	17	44368212	rs2957297	NA	General cognitive ability	43360	29844566	Davies G	43249	Nat Commun	www.ncbi.nlm.nih.gov/pubmed/29844566	Study of 300,486 individuals identifies 148 independent genetic loci influencing general cognitive function.	up to 300,486 European ancestry individuals	NA	17q21.31	NR	ARL17B, ARL17B, ARL17B			ENSG00000275748, ENSG00000276276, ENSG00000228696	NA	NA	rs2957297-?	rs2957297	0	2957297	intron_variant	0	NR	2E-7	6.69897		5.231	z-score decrease	Affymetrix, Illumina [at least 2500000] (imputed)	N
18	rs113120855	7.3185e-20	17	44388912	rs62073233	NA	Glucose levels	44678	35213538	Richardson TG	44617	PLoS Biol	www.ncbi.nlm.nih.gov/pubmed/35213538	Characterising metabolomic signatures of lipid-modifying therapies through drug target mendelian randomisation.	114,870 European ancestry individuals	NA	17q21.31		LRRC37A, LRRC37A, ARL17B, ARL17B, ARL17B			ENSG00000176681, ENSG00000278742, ENSG00000275748, ENSG00000276276, ENSG00000228696	NA	NA	rs62073233-G	rs62073233	0	62073233	intron_variant	0	0.78721	2E-9	8.69897		0.0339922	[0.023-0.045] unit increase	NR [11722792] (imputed)	N
18	rs113120855	7.3185e-20	17	44408004	rs1863114	NA	Hemoglobin levels	43999	32327693	Oskarsson GR	43944	Commun Biol	www.ncbi.nlm.nih.gov/pubmed/32327693	Predicted loss and gain of function mutations in ACO1 are associated with erythropoiesis.	684,122 European ancestry individuals	NA	17q21.31	LRRC37A	ARL17B, ARL17B, ARL17B, LRRC37A, LRRC37A			ENSG00000275748, ENSG00000276276, ENSG00000228696, ENSG00000176681, ENSG00000278742	NA	NA	rs1863114-C	rs1863114	0	1863114	missense_variant	0	NR	2E-50	49.699		0.045	[NR] unit increase	Affymetrix, Illumina [43000000] (imputed)	N
18	rs113120855	7.3185e-20	17	44410243	rs273535	NA	Height	44544	34594039	Sakaue S	44469	Nat Genet	www.ncbi.nlm.nih.gov/pubmed/34594039	A cross-population atlas of genetic associations for 220 human phenotypes.	165,056 East Asian ancestry individuals	NA	17q21.31		ARL17B, ARL17B, ARL17B, LRRC37A, LRRC37A			ENSG00000275748, ENSG00000276276, ENSG00000228696, ENSG00000176681, ENSG00000278742	NA	NA	rs273535-T	rs273535	0	273535	intron_variant	0	0.31118	1E-8	8		0.0140472	[0.0092-0.0189] unit decrease	Illumina [13479295] (imputed)	N
18	rs113120855	7.3185e-20	17	44517766	rs557236423	NA	aseg global volume BrainSeg	44712	33875891	Smith SM	44305	Nat Neurosci	www.ncbi.nlm.nih.gov/pubmed/33875891	An expanded set of genome-wide association studies of brain imaging phenotypes in UK Biobank.	21,282 British ancestry individuals	10,686 British ancestry individuals	17q21.31		NSFP1			ENSG00000282733	NA	NA	rs557236423-A	rs557236423	0	557236423	intron_variant	0	0.259	1E-13	13		0.093	[0.068-0.118] unit decrease	Affymetrix [17103079] (imputed)	N
18	rs113120855	7.3185e-20	17	44572068	rs3874943	NA	Hair color	43504	30595370	Kichaev G	43461	Am J Hum Genet	www.ncbi.nlm.nih.gov/pubmed/30595370	Leveraging Polygenic Functional Enrichment to Improve GWAS Power.	approximately 452,000 European ancestry individuals	NA	17q21.31		NSFP1 - RDM1P2	ENSG00000282733	ENSG00000266497		7561	9244	rs3874943-?	rs3874943	0	3874943	intron_variant	1	NR	1E-12	12		NA		NR [~ 8900000] (imputed)	N
18	rs113120855	7.3185e-20	17	44572068	rs3874943	NA	Waist-to-hip ratio adjusted for BMI	43938	31669095	Zhu Z	43762	J Allergy Clin Immunol	www.ncbi.nlm.nih.gov/pubmed/31669095	Shared Genetic and Experimental Links between Obesity-Related Traits and Asthma Subtypes in UK Biobank.	457,690 European ancestry individuals	NA	17q21.31	NR	NSFP1 - RDM1P2	ENSG00000282733	ENSG00000266497		7561	9244	rs3874943-?	rs3874943	0	3874943	intron_variant	1	NR	1E-20	20		NA		Affymetrix [~ 8270000] (imputed)	N
18	rs113120855	7.3185e-20	17	44572068	rs3874943	NA	Waist circumference adjusted for body mass index	43938	31669095	Zhu Z	43762	J Allergy Clin Immunol	www.ncbi.nlm.nih.gov/pubmed/31669095	Shared Genetic and Experimental Links between Obesity-Related Traits and Asthma Subtypes in UK Biobank.	457,690 European ancestry individuals	NA	17q21.31	NR	NSFP1 - RDM1P2	ENSG00000282733	ENSG00000266497		7561	9244	rs3874943-?	rs3874943	0	3874943	intron_variant	1	NR	2E-16	15.699		NA		Affymetrix [~ 8270000] (imputed)	N
18	rs113120855	7.3185e-20	17	44572068	rs3874943	NA	Reaction time	43360	29844566	Davies G	43249	Nat Commun	www.ncbi.nlm.nih.gov/pubmed/29844566	Study of 300,486 individuals identifies 148 independent genetic loci influencing general cognitive function.	330,069 European ancestry individuals	NA	17q21.31	NSFP1	NSFP1 - RDM1P2	ENSG00000282733	ENSG00000266497		7561	9244	rs3874943-?	rs3874943	0	3874943	intron_variant	1	NR	7E-14	13.1549		0.01303	[0.0096-0.0164] unit increase	Affymetrix [805426] (imputed)	N
18	rs113120855	7.3185e-20	17	44573374	rs2696685	NA	Height	43754	31562340	Akiyama M	43735	Nat Commun	www.ncbi.nlm.nih.gov/pubmed/31562340	Characterizing rare and low-frequency height-associated variants in the Japanese population.	159,095 Japanese ancestry individuals	32,692 Japanese ancestry individuals	17q21.31	NSFP1, ARL17A	NSFP1 - RDM1P2	ENSG00000282733	ENSG00000266497		8867	7938	rs2696685-?	rs2696685	0	2696685	intron_variant	1	NR	4E-8	7.39794		0.0202269	[0.013-0.027] unit decrease	Illumina [27896057] (imputed)	N
18	rs113120855	7.3185e-20	17	44574285	rs371758411	NA	Ideal cardiovascular health score (clinical and behavioral)	44791	35613103	Huang RDL	44706	PLoS One	www.ncbi.nlm.nih.gov/pubmed/35613103	Genome-wide and phenome-wide analysis of ideal cardiovascular health in the VA Million Veteran Program.	119,129 European ancestry individuals, 16,495 African American individuals, 6,780 Hispanic individuals	37,646 European ancestry individuals, 5,366 African American individuals, 2,754 Hispanic individuals	17q21.31		NSFP1 - RDM1P2	ENSG00000282733	ENSG00000266497		9778	7027	rs371758411-?	rs371758411	0	371758411	intron_variant	1	0.26	1E-9	9		0.05	unit increase	Affymetrix [29000000] (imputed)	N
18	rs113120855	7.3185e-20	17	44576704	rs2942003	NA	aparc-a2009s lh area S-collat-transv-ant	44712	33875891	Smith SM	44305	Nat Neurosci	www.ncbi.nlm.nih.gov/pubmed/33875891	An expanded set of genome-wide association studies of brain imaging phenotypes in UK Biobank.	21,282 British ancestry individuals	10,686 British ancestry individuals	17q21.31		NSFP1 - RDM1P2	ENSG00000282733	ENSG00000266497		12197	4608	rs2942003-G	rs2942003	0	2942003	intron_variant	1	0.632	5E-17	16.301		0.095	[0.073-0.117] unit decrease	Affymetrix [17103079] (imputed)	N
18	rs113120855	7.3185e-20	17	44576704	rs2942003	NA	Risk-taking behavior (multivariate analysis)	44882	36324656	Baselmans B	44475	Biol Psychiatry Glob Open Sci	www.ncbi.nlm.nih.gov/pubmed/36324656	The Genetic and Neural Substrates of Externalizing Behavior.	1,506,537 European ancestry individuals	NA	17q21.31		NSFP1 - RDM1P2	ENSG00000282733	ENSG00000266497		12197	4608	rs2942003-?	rs2942003	0	2942003	intron_variant	1	NR	2E-11	10.699		NA		NR [NR]	N
18	rs113120855	7.3185e-20	17	44576704	rs2942003	NA	Circulating levels of total-tau	44663	35396452	Sarnowski C	44659	Commun Biol	www.ncbi.nlm.nih.gov/pubmed/35396452	Meta-analysis of genome-wide association studies identifies ancestry-specific associations underlying circulating total tau levels.	14,721 European ancestry individuals	NA	17q21.31		NSFP1 - RDM1P2	ENSG00000282733	ENSG00000266497		12197	4608	rs2942003-T	rs2942003	0	2942003	intron_variant	1	0.34	2E-78	77.699		0.16	[0.14-0.18] unit increase	NR [10082601] (imputed)	N
18	rs113120855	7.3185e-20	17	44580533	rs2684556	NA	aparc-a2009s rh volume S-oc-temp-med+Lingual	44712	33875891	Smith SM	44305	Nat Neurosci	www.ncbi.nlm.nih.gov/pubmed/33875891	An expanded set of genome-wide association studies of brain imaging phenotypes in UK Biobank.	21,282 British ancestry individuals	10,686 British ancestry individuals	17q21.31		NSFP1 - RDM1P2	ENSG00000282733	ENSG00000266497		16026	779	rs2684556-G	rs2684556	0	2684556	intron_variant	1	0.506	5E-10	9.30103		0.068	[0.046-0.09] unit increase	Affymetrix [17103079] (imputed)	N
18	rs113120855	7.3185e-20	17	44625866	rs199913382	NA	Hemoglobin levels	43999	32327693	Oskarsson GR	43944	Commun Biol	www.ncbi.nlm.nih.gov/pubmed/32327693	Predicted loss and gain of function mutations in ACO1 are associated with erythropoiesis.	684,122 European ancestry individuals	NA	17q21.31	LRRC37A2	ARL17A, LRRC37A2			ENSG00000185829, ENSG00000277221	NA	NA	rs199913382-C	rs199913382	0	199913382	missense_variant	0	NR	3E-54	53.5229		0.043	[NR] unit increase	Affymetrix, Illumina [43000000] (imputed)	N
18	rs113120855	7.3185e-20	17	44625866	rs199913382	NA	Post-traumatic stress disorder symptom severity (avoidance)	45114	33510476	Stein MB	44224	Nat Genet	www.ncbi.nlm.nih.gov/pubmed/33510476	Genome-wide association analyses of post-traumatic stress disorder and its symptom subdomains in the Million Veteran Program.	186,689 European ancestry individuals	NA	17q21.31		ARL17A, LRRC37A2			ENSG00000185829, ENSG00000277221	NA	NA	rs199913382-C	rs199913382	0	199913382	missense_variant	0	NR	1E-12	12		0.1772	unit increase	Affymetrix [723305] (imputed)	N
18	rs113120855	7.3185e-20	17	44633530	rs62073356	NA	Red cell distribution width	42977	27863252	Astle WJ	42691	Cell	www.ncbi.nlm.nih.gov/pubmed/27863252	The Allelic Landscape of Human Blood Cell Trait Variation and Links to Common Complex Disease.	171,529 European ancestry individuals	NA	17q21.31	ARL17A	ARL17A			ENSG00000185829	NA	NA	rs62073356-C	rs62073356	0	62073356	3_prime_UTR_variant	0	0.5771	3E-32	31.5229		0.0478185	[0.04-0.056] unit decrease	Affymetrix [~ 2500000] (imputed)	N
18	rs113120855	7.3185e-20	17	44652348	rs558710130	NA	Mean corpuscular hemoglobin concentration	44095	32888493	Chen MH	44075	Cell	www.ncbi.nlm.nih.gov/pubmed/32888493	Trans-ethnic and Ancestry-Specific Blood-Cell Genetics in 746,667 Individuals from 5 Global Populations.	642,173 African American or Afro-Caribbean, African ancestry, European ancestry, East Asian ancestry, Hispanic or Latin American and South Asian ancestry individuals	NA	17q21.31	NR	ARL17A			ENSG00000185829	NA	NA	rs558710130-G	rs558710130	0	558710130	intron_variant	0	0.587726	1E-9	9		NA		Affymetrix, Illumina [21126107] (imputed)	N
18	rs113120855	7.3185e-20	17	44652651	rs112458826	NA	Monocyte count	44095	32888493	Chen MH	44075	Cell	www.ncbi.nlm.nih.gov/pubmed/32888493	Trans-ethnic and Ancestry-Specific Blood-Cell Genetics in 746,667 Individuals from 5 Global Populations.	88,929 East Asian ancestry individuals	NA	17q21.31	NR	ARL17A			ENSG00000185829	NA	NA	rs112458826-G	rs112458826	0	112458826	intron_variant	0	0.820417	1E-9	9		0.056205	[0.038-0.074] SD units decrease	Affymetrix, Illumina [16289044] (imputed)	N
18	rs113120855	7.3185e-20	17	44690708	rs140288713	NA	Post-traumatic stress disorder symptom severity (hyperarousal)	45114	33510476	Stein MB	44224	Nat Genet	www.ncbi.nlm.nih.gov/pubmed/33510476	Genome-wide association analyses of post-traumatic stress disorder and its symptom subdomains in the Million Veteran Program.	186,689 European ancestry individuals	NA	17q21.31		NSF, NSF, NSF			ENSG00000278174, ENSG00000276262, ENSG00000073969	NA	NA	rs140288713-A	rs140288713	1	62071449	intron_variant	0	NR	3E-11	10.5229		0.1286	unit increase	Affymetrix [723305] (imputed)	N
18	rs113120855	7.3185e-20	17	44735337	rs199805751	NA	aparc-DKTatlas lh area entorhinal	44712	33875891	Smith SM	44305	Nat Neurosci	www.ncbi.nlm.nih.gov/pubmed/33875891	An expanded set of genome-wide association studies of brain imaging phenotypes in UK Biobank.	21,281 British ancestry individuals	10,686 British ancestry individuals	17q21.31		NSF, NSF, NSF			ENSG00000278174, ENSG00000276262, ENSG00000073969	NA	NA	rs199805751-A	rs199805751	0	199805751	intron_variant	0	0.208	3E-12	11.5229		0.086	[0.062-0.11] unit increase	Affymetrix [17103079] (imputed)	N
18	rs113120855	7.3185e-20	17	44735337	rs199805751	NA	BA-exvivo lh area entorhinal	44712	33875891	Smith SM	44305	Nat Neurosci	www.ncbi.nlm.nih.gov/pubmed/33875891	An expanded set of genome-wide association studies of brain imaging phenotypes in UK Biobank.	21,281 British ancestry individuals	10,686 British ancestry individuals	17q21.31		NSF, NSF, NSF			ENSG00000278174, ENSG00000276262, ENSG00000073969	NA	NA	rs199805751-A	rs199805751	0	199805751	intron_variant	0	0.208	2E-18	17.699		0.107	[0.083-0.131] unit increase	Affymetrix [17103079] (imputed)	N
18	rs113120855	7.3185e-20	17	44762589	rs77819282	NA	Thyroid stimulating hormone levels	43479	30367059	Teumer A	43399	Nat Commun	www.ncbi.nlm.nih.gov/pubmed/30367059	Genome-wide analyses identify a role for SLC17A4 and AADAT in thyroid hormone regulation.	54,288 European ancestry individuals	up to 22,383 European ancestry individuals	17q21.31	NSF	NSF, NSF, NSF			ENSG00000278174, ENSG00000276262, ENSG00000073969	NA	NA	rs77819282-A	rs77819282	1	199461	intron_variant	0	0.24	4E-10	9.39794		0.043	[0.029-0.057] unit increase	Affymetrix, Illumina [8048941] (imputed)	N
18	rs113120855	7.3185e-20	17	44787312	rs1378358	NA	Cortical surface area (global PC1)	44032	32198502	Shin J	43910	Cereb Cortex	www.ncbi.nlm.nih.gov/pubmed/32198502	Global and Regional Development of the Human Cerebral Cortex: Molecular Architecture and Occupational Aptitudes.	23,784 European ancestry individuals	19,512 European ancestry individuals, 6,234 individuals	17q21.31	NSF	NSF, NSF, NSF			ENSG00000278174, ENSG00000276262, ENSG00000073969	NA	NA	rs1378358-?	rs1378358	0	1378358	intron_variant	0	NR	1E-31	31		2.0049	[1.67-2.34] unit decrease	Affymetrix, Illumina [NR] (imputed)	N
18	rs113120855	7.3185e-20	17	44787312	rs1378358	NA	Feeling miserable	43487	29500382	Nagel M	43161	Nat Commun	www.ncbi.nlm.nih.gov/pubmed/29500382	Item-level analyses reveal genetic heterogeneity in neuroticism.	376,097 European ancestry individuals	NA	17q21.31	NR	NSF, NSF, NSF			ENSG00000278174, ENSG00000276262, ENSG00000073969	NA	NA	rs1378358-T	rs1378358	0	1378358	intron_variant	0	0.206287	2E-11	10.699		6.69	z score increase	NR [10847151] (imputed)	N
18	rs113120855	7.3185e-20	17	44787312	rs1378358	NA	Feeling worry	43487	29500382	Nagel M	43161	Nat Commun	www.ncbi.nlm.nih.gov/pubmed/29500382	Item-level analyses reveal genetic heterogeneity in neuroticism.	372,869 European ancestry individuals	NA	17q21.31	GOSR2	NSF, NSF, NSF			ENSG00000278174, ENSG00000276262, ENSG00000073969	NA	NA	rs1378358-T	rs1378358	0	1378358	intron_variant	0	0.206287	2E-8	7.69897		5.619	unit increase	NR [10847151] (imputed)	N
18	rs113120855	7.3185e-20	17	44787312	rs1378358	NA	Neurociticism	43487	29500382	Nagel M	43161	Nat Commun	www.ncbi.nlm.nih.gov/pubmed/29500382	Item-level analyses reveal genetic heterogeneity in neuroticism.	380,506 European ancestry individuals	NA	17q21.31	NR	NSF, NSF, NSF			ENSG00000278174, ENSG00000276262, ENSG00000073969	NA	NA	rs1378358-T	rs1378358	0	1378358	intron_variant	0	0.206287	2E-27	26.699		10.86	z score increase	NR [10847151] (imputed)	N
18	rs113120855	7.3185e-20	17	44787312	rs1378358	NA	Hypertrophic cardiomyopathy (MTAG)	44260	33495596	Tadros R	44221	Nat Genet	www.ncbi.nlm.nih.gov/pubmed/33495596	Shared genetic pathways contribute to risk of hypertrophic and dilated cardiomyopathies with opposite directions of effect.	1,733 European ancestry cases, 6,628 European ancestry controls	NA	17q21.31	NSF	NSF, NSF, NSF			ENSG00000278174, ENSG00000276262, ENSG00000073969	NA	NA	rs1378358-T	rs1378358	0	1378358	intron_variant	0	0.2314	5E-13	12.301		1.33763	1.22-1.47	Illumina [6530233] (imputed)	N
18	rs113120855	7.3185e-20	17	44787312	rs1378358	NA	Hypertrophic cardiomyopathy	44260	33495596	Tadros R	44221	Nat Genet	www.ncbi.nlm.nih.gov/pubmed/33495596	Shared genetic pathways contribute to risk of hypertrophic and dilated cardiomyopathies with opposite directions of effect.	1,733 European ancestry cases, 6,628 European ancestry controls	2,694 European ancestry cases, 47,486 European ancestry controls	17q21.31	NSF	NSF, NSF, NSF			ENSG00000278174, ENSG00000276262, ENSG00000073969	NA	NA	rs1378358-T	rs1378358	0	1378358	intron_variant	0	0.2314	7E-16	15.1549		1.28135	1.21-1.36	Illumina [6530233] (imputed)	N
18	rs113120855	7.3185e-20	17	44787312	rs1378358	NA	Ventral frontal thickness (unadjusted for global measures)	45118	36893272	Makowski C	44994	Proc Natl Acad Sci U S A	www.ncbi.nlm.nih.gov/pubmed/36893272	Larger cerebral cortex is genetically correlated with greater frontal area and dorsal thickness.	32,488 European ancestry individuals	5,360 European ancestry children, 3,776 children	17q21.31		NSF, NSF, NSF			ENSG00000278174, ENSG00000276262, ENSG00000073969	NA	NA	rs1378358-?	rs1378358	0	1378358	intron_variant	0	NR	8E-15	14.0969		0.0672	[0.05-0.084] unit increase	NR [7598201] (imputed)	N
18	rs113120855	7.3185e-20	17	44787312	rs1378358	NA	Dorsolateral prefrontal thickness (unadjusted for global measures)	45118	36893272	Makowski C	44994	Proc Natl Acad Sci U S A	www.ncbi.nlm.nih.gov/pubmed/36893272	Larger cerebral cortex is genetically correlated with greater frontal area and dorsal thickness.	32,488 European ancestry individuals	5,360 European ancestry children, 3,776 children	17q21.31		NSF, NSF, NSF			ENSG00000278174, ENSG00000276262, ENSG00000073969	NA	NA	rs1378358-?	rs1378358	0	1378358	intron_variant	0	NR	4E-7	6.39794		0.044	[0.027-0.061] unit increase	NR [7598201] (imputed)	N
18	rs113120855	7.3185e-20	17	44787312	rs1378358	NA	Inferior parietal thickness (unadjusted for global measures)	45118	36893272	Makowski C	44994	Proc Natl Acad Sci U S A	www.ncbi.nlm.nih.gov/pubmed/36893272	Larger cerebral cortex is genetically correlated with greater frontal area and dorsal thickness.	32,488 European ancestry individuals	5,360 European ancestry children, 3,776 children	17q21.31		NSF, NSF, NSF			ENSG00000278174, ENSG00000276262, ENSG00000073969	NA	NA	rs1378358-?	rs1378358	0	1378358	intron_variant	0	NR	3E-8	7.52288		0.0481	[0.031-0.065] unit increase	NR [7598201] (imputed)	N
18	rs113120855	7.3185e-20	17	44787312	rs1378358	NA	Middle temporal thickness (unadjusted for global measures)	45118	36893272	Makowski C	44994	Proc Natl Acad Sci U S A	www.ncbi.nlm.nih.gov/pubmed/36893272	Larger cerebral cortex is genetically correlated with greater frontal area and dorsal thickness.	32,488 European ancestry individuals	5,360 European ancestry children, 3,776 children	17q21.31		NSF, NSF, NSF			ENSG00000278174, ENSG00000276262, ENSG00000073969	NA	NA	rs1378358-?	rs1378358	0	1378358	intron_variant	0	NR	2E-9	8.69897		0.0518	[0.035-0.069] unit increase	NR [7598201] (imputed)	N
18	rs113120855	7.3185e-20	17	44787312	rs1378358	NA	Medial temporal thickness (unadjusted for global measures)	45118	36893272	Makowski C	44994	Proc Natl Acad Sci U S A	www.ncbi.nlm.nih.gov/pubmed/36893272	Larger cerebral cortex is genetically correlated with greater frontal area and dorsal thickness.	32,488 European ancestry individuals	5,360 European ancestry children, 3,776 children	17q21.31		NSF, NSF, NSF			ENSG00000278174, ENSG00000276262, ENSG00000073969	NA	NA	rs1378358-?	rs1378358	0	1378358	intron_variant	0	NR	6E-11	10.2218		0.0565	[0.04-0.073] unit increase	NR [7598201] (imputed)	N
18	rs113120855	7.3185e-20	17	44787312	rs1378358	NA	Ventromedial occipital thickness (unadjusted for global measures)	45118	36893272	Makowski C	44994	Proc Natl Acad Sci U S A	www.ncbi.nlm.nih.gov/pubmed/36893272	Larger cerebral cortex is genetically correlated with greater frontal area and dorsal thickness.	32,488 European ancestry individuals	5,360 European ancestry children, 3,776 children	17q21.31		NSF, NSF, NSF			ENSG00000278174, ENSG00000276262, ENSG00000073969	NA	NA	rs1378358-?	rs1378358	0	1378358	intron_variant	0	NR	3E-8	7.52288		0.0477	[0.031-0.065] unit increase	NR [7598201] (imputed)	N
18	rs113120855	7.3185e-20	17	44787312	rs1378358	NA	Cortical thickness	45118	36893272	Makowski C	44994	Proc Natl Acad Sci U S A	www.ncbi.nlm.nih.gov/pubmed/36893272	Larger cerebral cortex is genetically correlated with greater frontal area and dorsal thickness.	32,488 European ancestry individuals	3,776 children, 5,360 European ancestry children	17q21.31		NSF, NSF, NSF			ENSG00000278174, ENSG00000276262, ENSG00000073969	NA	NA	rs1378358-?	rs1378358	0	1378358	intron_variant	0	NR	2E-6	5.69897		0.0413	[0.024-0.058] unit increase	NR [7598201] (imputed)	N
18	rs113120855	7.3185e-20	17	44787312	rs1378358	NA	Neuroticism	43542	30643256	Baselmans BML	43479	Nat Genet	www.ncbi.nlm.nih.gov/pubmed/30643256	Multivariate genome-wide analyses of the well-being spectrum.	523,783 European ancestry individuals	59,206 European ancestry individuals	17q21.31	NR	NSF, NSF, NSF			ENSG00000278174, ENSG00000276262, ENSG00000073969	NA	NA	rs1378358-T	rs1378358	0	1378358	intron_variant	0	0.217292507620124	2E-18	17.699		0.0196323	[0.015-0.024] unit increase	NR [NR]	N
18	rs113120855	7.3185e-20	17	44787312	rs1378358	NA	Headache or migraine	45057	36939796	Meng W	44883	Phenomics	www.ncbi.nlm.nih.gov/pubmed/36939796	A Meta-Analysis of the Genome-Wide Association Studies on Two Genetically Correlated Phenotypes Suggests Four New Risk Loci for Headaches.	397,385 European ancestry individuals	NA	17q21.31		NSF, NSF, NSF			ENSG00000278174, ENSG00000276262, ENSG00000073969	NA	NA	rs1378358-?	rs1378358	0	1378358	intron_variant	0	NR	5E-10	9.30103		NA		NR [8500802] (imputed)	N
18	rs113120855	7.3185e-20	17	44787313	rs538628	NA	Male-pattern baldness	43437	28196072	Hagenaars SP	42780	PLoS Genet	www.ncbi.nlm.nih.gov/pubmed/28196072	Genetic prediction of male pattern baldness.	52,874 British ancestry males		17q21.31	ARL17A, LRRC37A2, NSF, WNT3	NSF, NSF, NSF			ENSG00000278174, ENSG00000276262, ENSG00000073969	NA	NA	rs538628-C	rs538628	0	538628	intron_variant	0	NR	4E-27	26.3979		0.0800835	NR unit decrease	NR [NR] (imputed)	N
18	rs113120855	7.3185e-20	17	44787313	rs538628	NA	Cortical surface area	44320	32963231	Hofer E	44096	Nat Commun	www.ncbi.nlm.nih.gov/pubmed/32963231	Genetic correlations and genome-wide associations of cortical structure in general population samples of 22,824 adults.	18,617 European and African American ancestry individuals	22,363 European ancestry individuals	17q21.31	NSF	NSF, NSF, NSF			ENSG00000278174, ENSG00000276262, ENSG00000073969	NA	NA	rs538628-?	rs538628	0	538628	intron_variant	0	NR	1E-43	43	(Global)	NA		Affymetrix, Illumina [NR] (imputed)	N
18	rs113120855	7.3185e-20	17	44787313	rs538628	NA	Feeling nervous	43487	29500382	Nagel M	43161	Nat Commun	www.ncbi.nlm.nih.gov/pubmed/29500382	Item-level analyses reveal genetic heterogeneity in neuroticism.	373,121 European ancestry individuals	NA	17q21.31	NR	NSF, NSF, NSF			ENSG00000278174, ENSG00000276262, ENSG00000073969	NA	NA	rs538628-C	rs538628	0	538628	intron_variant	0	0.206782	9E-13	12.0458		7.14	z score increase	NR [10847151] (imputed)	N
18	rs113120855	7.3185e-20	17	44788310	rs183211	NA	Epithelial ovarian cancer	42356	25581431	Kuchenbaecker KB	42016	Nat Genet	www.ncbi.nlm.nih.gov/pubmed/25581431	Identification of six new susceptibility loci for invasive epithelial ovarian cancer.	4,368 European ancestry cases, 9,123 European ancestry controls,	2,462 European ancestry BRCA1 mutation carrier cases, 12,790 European ancestry BRCA1 mutation carrier controls, up to 631 European ancestry BRCA2 mutation carrier cases, 7,580 European ancestry BRCA2 mutation carrier controls, 9,627 European ancestry serous cases, 1,442 European ancestry non-serous cases, 21,722 European ancestry controls	17q21.31	PLEKHM1	NSF, NSF, NSF			ENSG00000278174, ENSG00000276262, ENSG00000073969	NA	NA	rs183211-A	rs183211	0	183211	intron_variant	0	0.24	2E-13	12.699		1.11	[1.07-1.16]	Illumina [up to 10962898] (imputed)	N
18	rs113120855	7.3185e-20	17	44788310	rs183211	NA	Ovarian cancer in BRCA1 mutation carriers	41488	23544013	Couch FJ	41360	PLoS Genet	www.ncbi.nlm.nih.gov/pubmed/23544013	Genome-wide association study in BRCA1 mutation carriers identifies novel loci associated with breast and ovarian cancer risk.	683 European ancestry cases, 2,044 European ancestry controls	1,706 European ancestry cases, 10,258 European ancestry controls	17q21.31	NR	NSF, NSF, NSF			ENSG00000278174, ENSG00000276262, ENSG00000073969	NA	NA	rs183211-?	rs183211	0	183211	intron_variant	0	NR	3E-8	7.52288		NA		Illumina [2568349] (imputed)	N
18	rs113120855	7.3185e-20	17	44788310	rs183211	NA	Ovarian cancer in BRCA1 mutation carriers	41488	23544013	Couch FJ	41360	PLoS Genet	www.ncbi.nlm.nih.gov/pubmed/23544013	Genome-wide association study in BRCA1 mutation carriers identifies novel loci associated with breast and ovarian cancer risk.	683 European ancestry cases, 2,044 European ancestry controls	1,706 European ancestry cases, 10,258 European ancestry controls	17q21.31	intergenic	NSF, NSF, NSF			ENSG00000278174, ENSG00000276262, ENSG00000073969	NA	NA	rs183211-A	rs183211	0	183211	intron_variant	0	0.23	3E-8	7.52288		1.25	[1.16-1.35]	Illumina [2568349] (imputed)	N
18	rs113120855	7.3185e-20	17	44788310	rs183211	NA	Parkinson's disease	40800	21812969	Liu X	40758	BMC Med Genet	www.ncbi.nlm.nih.gov/pubmed/21812969	Genome-wide association study identifies candidate genes for Parkinson's disease in an Ashkenazi Jewish population.	268 Ashkenazi Jewish cases, 178 Ashkenazi Jewish controls	1,782 European ancestry cases, 1,658 European ancestry controls	17q21.31	NSF	NSF, NSF, NSF			ENSG00000278174, ENSG00000276262, ENSG00000073969	NA	NA	rs183211-T	rs183211	0	183211	intron_variant	0	0.24	3E-7	6.52288		NA		Illumina [525124]	N
18	rs113120855	7.3185e-20	17	44790203	rs169201	NA	Cortical volume	44320	32963231	Hofer E	44096	Nat Commun	www.ncbi.nlm.nih.gov/pubmed/32963231	Genetic correlations and genome-wide associations of cortical structure in general population samples of 22,824 adults.	22,824 European and African American ancestry individuals	NA	17q21.31	NSF	NSF, NSF, NSF			ENSG00000278174, ENSG00000276262, ENSG00000073969	NA	NA	rs169201-?	rs169201	0	169201	intron_variant	0	NR	2E-13	12.699	(Global)	NA		Affymetrix, Illumina [NR] (imputed)	N
18	rs113120855	7.3185e-20	17	44790203	rs169201	NA	Dorsomedial frontal area (unadjusted for global measures)	45118	36893272	Makowski C	44994	Proc Natl Acad Sci U S A	www.ncbi.nlm.nih.gov/pubmed/36893272	Larger cerebral cortex is genetically correlated with greater frontal area and dorsal thickness.	32,488 European ancestry individuals	5,360 European ancestry children, 3,776 children	17q21.31		NSF, NSF, NSF			ENSG00000278174, ENSG00000276262, ENSG00000073969	NA	NA	rs169201-?	rs169201	0	169201	intron_variant	0	NR	8E-34	33.0969		0.1032	[0.087-0.12] unit increase	NR [7598201] (imputed)	N
18	rs113120855	7.3185e-20	17	44790203	rs169201	NA	Parsopercularis area (unadjusted for global measures)	45118	36893272	Makowski C	44994	Proc Natl Acad Sci U S A	www.ncbi.nlm.nih.gov/pubmed/36893272	Larger cerebral cortex is genetically correlated with greater frontal area and dorsal thickness.	32,488 European ancestry individuals	5,360 European ancestry children, 3,776 children	17q21.31		NSF, NSF, NSF			ENSG00000278174, ENSG00000276262, ENSG00000073969	NA	NA	rs169201-?	rs169201	0	169201	intron_variant	0	NR	4E-42	41.3979		0.117	[0.1-0.13] unit increase	NR [7598201] (imputed)	N
18	rs113120855	7.3185e-20	17	44790203	rs169201	NA	Orbitofrontal area (unadjusted for global measures)	45118	36893272	Makowski C	44994	Proc Natl Acad Sci U S A	www.ncbi.nlm.nih.gov/pubmed/36893272	Larger cerebral cortex is genetically correlated with greater frontal area and dorsal thickness.	32,488 European ancestry individuals	5,360 European ancestry children, 3,776 children	17q21.31		NSF, NSF, NSF			ENSG00000278174, ENSG00000276262, ENSG00000073969	NA	NA	rs169201-?	rs169201	0	169201	intron_variant	0	NR	5E-30	29.301		0.0974	[0.081-0.114] unit increase	NR [7598201] (imputed)	N
18	rs113120855	7.3185e-20	17	44790203	rs169201	NA	Precuneus area (unadjusted for global measures)	45118	36893272	Makowski C	44994	Proc Natl Acad Sci U S A	www.ncbi.nlm.nih.gov/pubmed/36893272	Larger cerebral cortex is genetically correlated with greater frontal area and dorsal thickness.	32,488 European ancestry individuals	5,360 European ancestry children, 3,776 children	17q21.31		NSF, NSF, NSF			ENSG00000278174, ENSG00000276262, ENSG00000073969	NA	NA	rs169201-?	rs169201	0	169201	intron_variant	0	NR	2E-37	36.699		0.11	[0.093-0.127] unit increase	NR [7598201] (imputed)	N
18	rs113120855	7.3185e-20	17	44790203	rs169201	NA	Superior parietal area (unadjusted for global measures)	45118	36893272	Makowski C	44994	Proc Natl Acad Sci U S A	www.ncbi.nlm.nih.gov/pubmed/36893272	Larger cerebral cortex is genetically correlated with greater frontal area and dorsal thickness.	32,488 European ancestry individuals	5,360 European ancestry children, 3,776 children	17q21.31		NSF, NSF, NSF			ENSG00000278174, ENSG00000276262, ENSG00000073969	NA	NA	rs169201-?	rs169201	0	169201	intron_variant	0	NR	7E-29	28.1549		0.096	[0.079-0.113] unit increase	NR [7598201] (imputed)	N
18	rs113120855	7.3185e-20	17	44794558	rs12951057	NA	Intelligence	45015	36378351	Williams CM	44880	Behav Genet	www.ncbi.nlm.nih.gov/pubmed/36378351	A General Cognitive Ability Factor for the UK Biobank.	223,731 British ancestry individuals	NA	17q21.31		NSF, NSF, NSF			ENSG00000278174, ENSG00000276262, ENSG00000073969	NA	NA	rs12951057-?	rs12951057	0	12951057	intron_variant	0	NR	7E-10	9.1549		NA		Affymetrix [5319661] (imputed)	N
18	rs113120855	7.3185e-20	17	44797919	rs199456	NA	Macular thickness	43493	30535121	Gao XR	43441	Hum Mol Genet	www.ncbi.nlm.nih.gov/pubmed/30535121	Genome-wide association analyses identify 139 loci associated with macular thickness in the UK Biobank cohort.	59,814 European ancestry individuals	8,609 European ancestry individuals	17q21.31	NSF	NSF, NSF, NSF			ENSG00000278174, ENSG00000276262, ENSG00000073969	NA	NA	rs199456-?	rs199456	0	199456	intron_variant	0	NR	3E-28	27.5229		0.86	[0.7-1.02] unit decrease	Affymetrix [11100000] (imputed)	N
18	rs113120855	7.3185e-20	17	44800110	rs199454	NA	Fibromuscular dysplasia	44890	34654805	Georges A	44484	Nat Commun	www.ncbi.nlm.nih.gov/pubmed/34654805	Genetic investigation of fibromuscular dysplasia identifies risk loci and shared genetics with common cardiovascular diseases.	1,556 European ancestry cases, 7,100 European ancestry controls	NA	17q21.31		NSF, NSF, NSF			ENSG00000278174, ENSG00000276262, ENSG00000073969	NA	NA	rs199454-A	rs199454	0	199454	intron_variant	0	0.687	8E-7	6.09691		0.2588	[0.16-0.36] unit increase	Illumina [5483710] (imputed)	N
18	rs113120855	7.3185e-20	17	44812188	rs199447	NA	Neuroticism	43404	29942085	Nagel M	43276	Nat Genet	www.ncbi.nlm.nih.gov/pubmed/29942085	Meta-analysis of genome-wide association studies for neuroticism in 449,484 individuals identifies novel genetic loci and pathways.	449,484 European ancestry individuals	NA	17q21.31	NR	NSF, NSF, NSF			ENSG00000278174, ENSG00000276262, ENSG00000073969	NA	NA	rs199447-T	rs199447	0	199447	intron_variant	0	NR	2E-26	25.699		10.659	z score increase	Affymetrix [10847151] (imputed)	N
18	rs113120855	7.3185e-20	17	44819565	rs199443	NA	Sense of smell	42640	26632684	Dong J	42309	Medicine (Baltimore)	www.ncbi.nlm.nih.gov/pubmed/26632684	Genome-wide Meta-analysis on the Sense of Smell Among US Older Adults.	6,252 European ancestry individuals	NA	17q21.31	NSF	NSF, NSF, NSF			ENSG00000278174, ENSG00000276262, ENSG00000073969	NA	NA	rs199443-T	rs199443	0	199443	intron_variant	0	0.2	3E-6	5.52288	(Ajusted for ApoE)	0.03	[0.01-0.05] ln(smell score+1) increase	Affymetrix, Illumina [2543887] (imputed)	N
18	rs113120855	7.3185e-20	17	44819565	rs199443	NA	Sense of smell	42640	26632684	Dong J	42309	Medicine (Baltimore)	www.ncbi.nlm.nih.gov/pubmed/26632684	Genome-wide Meta-analysis on the Sense of Smell Among US Older Adults.	6,252 European ancestry individuals	NA	17q21.31	NSF	NSF, NSF, NSF			ENSG00000278174, ENSG00000276262, ENSG00000073969	NA	NA	rs199443-T	rs199443	0	199443	intron_variant	0	0.2	4E-6	5.39794		0.03	[0.01-0.05] ln(smell score+1) increase	Affymetrix, Illumina [2543887] (imputed)	N
18	rs113120855	7.3185e-20	17	44819565	rs199443	NA	Feeling fed-up	43487	29500382	Nagel M	43161	Nat Commun	www.ncbi.nlm.nih.gov/pubmed/29500382	Item-level analyses reveal genetic heterogeneity in neuroticism.	374,971 European ancestry individuals	NA	17q21.31	NR	NSF, NSF, NSF			ENSG00000278174, ENSG00000276262, ENSG00000073969	NA	NA	rs199443-T	rs199443	0	199443	intron_variant	0	0.20675	4E-13	12.3979		7.26	z score increase	NR [10847151] (imputed)	N
18	rs113120855	7.3185e-20	17	44822662	rs199535	NA	Cortical surface area	44320	32963231	Hofer E	44096	Nat Commun	www.ncbi.nlm.nih.gov/pubmed/32963231	Genetic correlations and genome-wide associations of cortical structure in general population samples of 22,824 adults.	18,617 European and African American ancestry individuals	22,363 European ancestry individuals	17q21.31	NSF	NSF, NSF, NSF			ENSG00000278174, ENSG00000276262, ENSG00000073969	NA	NA	rs199535-?	rs199535	0	199535	intron_variant	0	NR	8E-18	17.0969	(Fusiform)	NA		Affymetrix, Illumina [NR] (imputed)	N
18	rs113120855	7.3185e-20	17	44822662	rs199535	NA	Dietary macronutrient intake (multi-trait analysis)	44837	34426670	Merino J	44431	Nat Hum Behav	www.ncbi.nlm.nih.gov/pubmed/34426670	Genetic analysis of dietary intake identifies new loci and functional links with metabolic traits.	282,271 European ancestry individuals	NA	17q21.31		NSF, NSF, NSF			ENSG00000278174, ENSG00000276262, ENSG00000073969	NA	NA	rs199535-A	rs199535	0	199535	intron_variant	0	0.79	1E-10	10		NA		Affymetrix [11800000] (imputed)	N
18	rs113120855	7.3185e-20	17	44822662	rs199535	NA	Dorsolateral prefrontal area (unadjusted for global measures)	45118	36893272	Makowski C	44994	Proc Natl Acad Sci U S A	www.ncbi.nlm.nih.gov/pubmed/36893272	Larger cerebral cortex is genetically correlated with greater frontal area and dorsal thickness.	32,488 European ancestry individuals	5,360 European ancestry children, 3,776 children	17q21.31		NSF, NSF, NSF			ENSG00000278174, ENSG00000276262, ENSG00000073969	NA	NA	rs199535-?	rs199535	0	199535	intron_variant	0	NR	9E-27	26.0458		0.0924	[0.076-0.109] unit increase	NR [7598201] (imputed)	N
18	rs113120855	7.3185e-20	17	44822662	rs199535	NA	Motor premotor area (unadjusted for global measures)	45118	36893272	Makowski C	44994	Proc Natl Acad Sci U S A	www.ncbi.nlm.nih.gov/pubmed/36893272	Larger cerebral cortex is genetically correlated with greater frontal area and dorsal thickness.	32,488 European ancestry individuals	5,360 European ancestry children, 3,776 children	17q21.31		NSF, NSF, NSF			ENSG00000278174, ENSG00000276262, ENSG00000073969	NA	NA	rs199535-?	rs199535	0	199535	intron_variant	0	NR	3E-27	26.5229		0.0932	[0.076-0.11] unit increase	NR [7598201] (imputed)	N
18	rs113120855	7.3185e-20	17	44824213	rs199534	NA	Anteromedial temporal area (unadjusted for global measures)	45118	36893272	Makowski C	44994	Proc Natl Acad Sci U S A	www.ncbi.nlm.nih.gov/pubmed/36893272	Larger cerebral cortex is genetically correlated with greater frontal area and dorsal thickness.	32,488 European ancestry individuals	5,360 European ancestry children, 3,776 children	17q21.31		NSF, NSF, NSF			ENSG00000278174, ENSG00000276262, ENSG00000073969	NA	NA	rs199534-?	rs199534	0	199534	intron_variant	0	NR	1E-55	55		0.1346	[0.12-0.15] unit increase	NR [7598201] (imputed)	N
18	rs113120855	7.3185e-20	17	44824213	rs199534	NA	Occipital area (unadjusted for global measures)	45118	36893272	Makowski C	44994	Proc Natl Acad Sci U S A	www.ncbi.nlm.nih.gov/pubmed/36893272	Larger cerebral cortex is genetically correlated with greater frontal area and dorsal thickness.	32,488 European ancestry individuals	5,360 European ancestry children, 3,776 children	17q21.31		NSF, NSF, NSF			ENSG00000278174, ENSG00000276262, ENSG00000073969	NA	NA	rs199534-?	rs199534	0	199534	intron_variant	0	NR	4E-46	45.3979		0.1215	[0.1-0.14] unit increase	NR [7598201] (imputed)	N
18	rs113120855	7.3185e-20	17	44824213	rs199534	NA	Inferior parietal area (unadjusted for global measures)	45118	36893272	Makowski C	44994	Proc Natl Acad Sci U S A	www.ncbi.nlm.nih.gov/pubmed/36893272	Larger cerebral cortex is genetically correlated with greater frontal area and dorsal thickness.	32,488 European ancestry individuals	5,360 European ancestry children, 3,776 children	17q21.31		NSF, NSF, NSF			ENSG00000278174, ENSG00000276262, ENSG00000073969	NA	NA	rs199534-?	rs199534	0	199534	intron_variant	0	NR	5E-42	41.301		0.1173	[0.1-0.13] unit increase	NR [7598201] (imputed)	N
18	rs113120855	7.3185e-20	17	44824213	rs199534	NA	Posterolateral temporal area (unadjusted for global measures)	45118	36893272	Makowski C	44994	Proc Natl Acad Sci U S A	www.ncbi.nlm.nih.gov/pubmed/36893272	Larger cerebral cortex is genetically correlated with greater frontal area and dorsal thickness.	32,488 European ancestry individuals	5,360 European ancestry children, 3,776 children	17q21.31		NSF, NSF, NSF			ENSG00000278174, ENSG00000276262, ENSG00000073969	NA	NA	rs199534-?	rs199534	0	199534	intron_variant	0	NR	3E-41	40.5229		0.1157	[0.099-0.133] unit increase	NR [7598201] (imputed)	N
18	rs113120855	7.3185e-20	17	44824213	rs199534	NA	Superior temporal area (unadjusted for global measures)	45118	36893272	Makowski C	44994	Proc Natl Acad Sci U S A	www.ncbi.nlm.nih.gov/pubmed/36893272	Larger cerebral cortex is genetically correlated with greater frontal area and dorsal thickness.	32,488 European ancestry individuals	5,360 European ancestry children, 3,776 children	17q21.31		NSF, NSF, NSF			ENSG00000278174, ENSG00000276262, ENSG00000073969	NA	NA	rs199534-?	rs199534	0	199534	intron_variant	0	NR	2E-30	29.699		0.0986	[0.082-0.115] unit increase	NR [7598201] (imputed)	N
18	rs113120855	7.3185e-20	17	44826056	rs9896243	NA	Worry	43404	29942085	Nagel M	43276	Nat Genet	www.ncbi.nlm.nih.gov/pubmed/29942085	Meta-analysis of genome-wide association studies for neuroticism in 449,484 individuals identifies novel genetic loci and pathways.	348,219 European ancestry individuals	NA	17q21.31	NR	NSF, NSF, NSF			ENSG00000278174, ENSG00000276262, ENSG00000073969	NA	NA	rs9896243-G	rs9896243	0	9896243	intron_variant	0	NR	2E-11	10.699		0.01934	[0.014-0.025] unit increase	Affymetrix [10847151] (imputed)	N
18	rs113120855	7.3185e-20	17	44828931	rs199533	NA	Parkinson's disease	40443	20711177	Hamza TH	40405	Nat Genet	www.ncbi.nlm.nih.gov/pubmed/20711177	Common genetic variation in the HLA region is associated with late-onset sporadic Parkinson's disease.	2,000 European ancestry cases, 1,986 European ancestry controls	Up to 1,447 cases, 1,468 controls	17q21.31	MAPT	NSF, NSF, NSF			ENSG00000278174, ENSG00000276262, ENSG00000073969	NA	NA	rs199533-C	rs199533	0	199533	synonymous_variant	0	0.78	1E-6	6		1.35	[1.19-1.52]	Illumina [811597]	N
18	rs113120855	7.3185e-20	17	44828931	rs199533	NA	Parkinson's disease	40157	19915575	Simon-Sanchez J	40132	Nat Genet	www.ncbi.nlm.nih.gov/pubmed/19915575	Genome-wide association study reveals genetic risk underlying Parkinson's disease.	1,713 European ancestry cases, 3,978 European ancestry controls	3,361 European ancestry cases, 4,573 European ancestry controls	17q21.31	NSF	NSF, NSF, NSF			ENSG00000278174, ENSG00000276262, ENSG00000073969	NA	NA	rs199533-C	rs199533	0	199533	synonymous_variant	0	0.83	1E-14	14		1.28	[NR]	Illumina [463185]	N
18	rs113120855	7.3185e-20	17	44828931	rs199533	NA	Breast cancer	44148	32887889	Rashkin SR	44078	Nat Commun	www.ncbi.nlm.nih.gov/pubmed/32887889	Pan-cancer study detects genetic risk variants and shared genetic basis in two large cohorts.	17,881 European ancestry cases, 410,350 European ancestry controls	NA	17q21.31		NSF, NSF, NSF			ENSG00000278174, ENSG00000276262, ENSG00000073969	NA	NA	rs199533-G	rs199533	0	199533	synonymous_variant	0	NR	5E-8	7.30103		1.078	NR	Affymetrix [7846216] (imputed)	N
18	rs113120855	7.3185e-20	17	44828931	rs199533	NA	Cancer (pleiotropy)	44148	32887889	Rashkin SR	44078	Nat Commun	www.ncbi.nlm.nih.gov/pubmed/32887889	Pan-cancer study detects genetic risk variants and shared genetic basis in two large cohorts.	64,962 European ancestry cases, 410,350 European ancestry controls	NA	17q21.31		NSF, NSF, NSF			ENSG00000278174, ENSG00000276262, ENSG00000073969	NA	NA	rs199533-G	rs199533	0	199533	synonymous_variant	0	NR	4E-7	6.39794		1.06	[1.036-1.084]	Affymetrix [7846216] (imputed)	N
18	rs113120855	7.3185e-20	17	44828931	rs199533	NA	Physical activity	44593	34753499	Hanscombe KB	44509	Genome Med	www.ncbi.nlm.nih.gov/pubmed/34753499	The genetic case for cardiorespiratory fitness as a clinical vital sign and the routine prescription of physical activity in healthcare.	89,683 European ancestry individuals	NA	17q21.31		NSF, NSF, NSF			ENSG00000278174, ENSG00000276262, ENSG00000073969	NA	NA	rs199533-G	rs199533	0	199533	synonymous_variant	0	0.79	4E-8	7.39794		0.25	[0.16-0.34] unit decrease	Affymetrix [8918919] (imputed)	N
18	rs113120855	7.3185e-20	17	44828931	rs199533	NA	Systemic lupus erythematosus (MTAG)	45100	36750564	Khunsriraksakul C	44964	Nat Commun	www.ncbi.nlm.nih.gov/pubmed/36750564	Multi-ancestry and multi-trait genome-wide association meta-analyses inform clinical risk prediction for systemic lupus erythematosus.	at least 5,877 East Asian ancestry cases, at least 188,588 East Asian ancestry controls, at least 14,355 European ancestry cases, at least 505,956 European ancestry controls, at least 1,393 admixed American ancestry cases, at least 2,327 admixed American ancestry controls (MTAG boosted by autoimmune diseases samples)	NA	17q21.31		NSF, NSF, NSF			ENSG00000278174, ENSG00000276262, ENSG00000073969	NA	NA	rs199533-G	rs199533	0	199533	synonymous_variant	0	NR	1E-8	8		0.066	[0.043-0.089] unit increase	NR [NR]	N
18	rs113120855	7.3185e-20	17	44828931	rs199533	NA	Alzheimer's disease (age of onset) (adjusted for APOE e4 carrier status)	44585	33637690	He L	44253	Transl Psychiatry	www.ncbi.nlm.nih.gov/pubmed/33637690	Exome-wide age-of-onset analysis reveals exonic variants in ERN1 and SPPL2C associated with Alzheimer's disease.	10,216 European ancestry individuals	9,261 European ancestry individuals	17q21.31		NSF, NSF, NSF			ENSG00000278174, ENSG00000276262, ENSG00000073969	NA	NA	rs199533-?	rs199533	0	199533	synonymous_variant	0	NR	4E-7	6.39794		0.896		NR [110450]	N
18	rs113120855	7.3185e-20	17	44828931	rs199533	NA	Alzheimer's disease (age of onset) in APOE e4 non-carriers	44585	33637690	He L	44253	Transl Psychiatry	www.ncbi.nlm.nih.gov/pubmed/33637690	Exome-wide age-of-onset analysis reveals exonic variants in ERN1 and SPPL2C associated with Alzheimer's disease.	7,185 European ancestry individuals	5,416 European ancestry individuals	17q21.31		NSF, NSF, NSF			ENSG00000278174, ENSG00000276262, ENSG00000073969	NA	NA	rs199533-?	rs199533	0	199533	synonymous_variant	0	NR	1E-7	7		0.859		NR [98334]	N
18	rs113120855	7.3185e-20	17	44828931	rs199533	NA	Hemoglobin concentration	45007	35964923	Timoteo VJ	44784	J Nutr Biochem	www.ncbi.nlm.nih.gov/pubmed/35964923	Common and Ethnic-Specific Genetic Determinants of Hemoglobin Concentration between Taiwanese Han Chinese and European Whites: Findings from Comparative Two-Stage Genome-Wide Association Studies.	52,141 European ancestry females	89,584 European ancestry females	17q21.31		NSF, NSF, NSF			ENSG00000278174, ENSG00000276262, ENSG00000073969	NA	NA	rs199533-A	rs199533	0	199533	synonymous_variant	0	0.2162	4E-20	19.3979		0.03685	unit increase	NR [347791]	N
18	rs113120855	7.3185e-20	17	44836302	rs9912530	NA	Intraocular pressure	43390	29785010	Khawaja AP	43241	Nat Genet	www.ncbi.nlm.nih.gov/pubmed/29785010	Genome-wide analyses identify 68 new loci associated with intraocular pressure and improve risk prediction for primary open-angle glaucoma.	139,555 European ancestry individuals	NA	17q21.31	WNT3	NSF - WNT3	ENSG00000073969	ENSG00000277641		1472	3570	rs9912530-T	rs9912530	0	9912530	regulatory_region_variant	1	0.272	2E-10	9.69897		0.091	[0.064-0.118] unit increase	Affymetrix, Illumina [NR] (imputed)	N
18	rs113120855	7.3185e-20	17	44837217	rs199529	NA	Intraocular pressure	43383	30054594	MacGregor S	43308	Nat Genet	www.ncbi.nlm.nih.gov/pubmed/30054594	Genome-wide association study of intraocular pressure uncovers new pathways to glaucoma.	133,492 European ancestry individuals	NA	17q21.31	NSF	NSF - WNT3	ENSG00000073969	ENSG00000277641		2387	2655	rs199529-?	rs199529	0	199529	downstream_gene_variant	1	NR	4E-8	7.39794		0.083	[0.053-0.113] unit decrease	Affymetrix, Illumina [up to 40000000] (imputed)	N
18	rs113120855	7.3185e-20	17	44837217	rs199529	NA	General factor of neuroticism	43587	30867560	Hill WD	43537	Mol Psychiatry	www.ncbi.nlm.nih.gov/pubmed/30867560	Genetic contributions to two special factors of neuroticism are associated with affluence, higher intelligence, better health, and longer life.	270,059 British ancestry individuals	NA	17q21.31	NSF	NSF - WNT3	ENSG00000073969	ENSG00000277641		2387	2655	rs199529-A	rs199529	0	199529	downstream_gene_variant	1	NR	3E-16	15.5229		0.014192	[0.011-0.018] unit increase	Affymetrix [18485882] (imputed)	N
18	rs113120855	7.3185e-20	17	44837217	rs199529	NA	COVID-19 hospitalization or systemic lupus erythematosus (MTAG)	44985	36762574	Yao M	44967	J Med Virol	www.ncbi.nlm.nih.gov/pubmed/36762574	Disentangling the common genetic architecture and causality of rheumatoid arthritis and systemic lupus erythematosus with COVID-19 outcomes: genome-wide cross trait analysis and bi-directional Mendelian randomization study.	32,519 European ancestry COVID-19 hospitalization cases, 7,219 European ancestry SLE cases, 2,078,796 European ancestry controls	NA	17q21.31		NSF - WNT3	ENSG00000073969	ENSG00000277641		2387	2655	rs199529-?	rs199529	0	199529	downstream_gene_variant	1	NR	8E-15	14.0969		NA		NR [NR]	N
18	rs113120855	7.3185e-20	17	44837217	rs199529	NA	Severe COVID-19 or systemic lupus erythematosus (MTAG)	44985	36762574	Yao M	44967	J Med Virol	www.ncbi.nlm.nih.gov/pubmed/36762574	Disentangling the common genetic architecture and causality of rheumatoid arthritis and systemic lupus erythematosus with COVID-19 outcomes: genome-wide cross trait analysis and bi-directional Mendelian randomization study.	13,769 European ancestry severe COVID-19 cases, 7,219 European ancestry SLE cases, 1,088,433 European ancestry controls	NA	17q21.31		NSF - WNT3	ENSG00000073969	ENSG00000277641		2387	2655	rs199529-?	rs199529	0	199529	downstream_gene_variant	1	NR	3E-16	15.5229		NA		NR [NR]	N
18	rs113120855	7.3185e-20	17	44843136	rs199528	NA	Alcohol consumption (drinks per week)	43742	30679032	Brazel DM	43440	Biol Psychiatry	www.ncbi.nlm.nih.gov/pubmed/30679032	Exome Chip Meta-analysis Fine Maps Causal Variants and Elucidates the Genetic Architecture of Rare Coding Variants in Smoking and Alcohol Use.	up to 357,854 European ancestry individuals	NA	17q21.31	WNT3	WNT3, WNT3, WNT3			ENSG00000277626, ENSG00000108379, ENSG00000277641	NA	NA	rs199528-T	rs199528	0	199528	intron_variant	0	0.223	5E-21	20.301		0.0286	[0.023-0.035] unit decrease	Illumina [~ 250000] (imputed)	N
18	rs113120855	7.3185e-20	17	44843667	rs199527	NA	Childhood median systolic blood pressure percentile	45065	36718908	Pike MM	44957	J Am Heart Assoc	www.ncbi.nlm.nih.gov/pubmed/36718908	Genetic Variants Associated With Systolic Blood Pressure in Children and Adolescents.	2,242 Black individuals	NA	17q21.31		WNT3, WNT3, WNT3			ENSG00000277626, ENSG00000108379, ENSG00000277641	NA	NA	rs199527-A	rs199527	0	199527	intron_variant	0	0.64	5E-6	5.30103		2.71	unit decrease	Illumina [NR] (imputed)	N
18	rs113120855	7.3185e-20	17	44847707	rs199526	NA	IDP dMRI TBSS L2 Superior fronto-occipital fasciculus L	44712	33875891	Smith SM	44305	Nat Neurosci	www.ncbi.nlm.nih.gov/pubmed/33875891	An expanded set of genome-wide association studies of brain imaging phenotypes in UK Biobank.	20,860 British ancestry individuals	10,496 British ancestry individuals	17q21.31		WNT3, WNT3, WNT3			ENSG00000277626, ENSG00000108379, ENSG00000277641	NA	NA	rs199526-G	rs199526	0	199526	intron_variant	0	0.778	5E-11	10.301		0.078	[0.054-0.102] unit decrease	Affymetrix [17103079] (imputed)	N
18	rs113120855	7.3185e-20	17	44847834	rs199525	NA	Intracranial volume	43572	30818988	Klein M	43525	Am J Psychiatry	www.ncbi.nlm.nih.gov/pubmed/30818988	Genetic Markers of ADHD-Related Variations in Intracranial Volume.	24,024 European ancestry individuals	NA	17q21.31	NR	WNT3, WNT3, WNT3			ENSG00000277626, ENSG00000108379, ENSG00000277641	NA	NA	rs199525-T	rs199525	0	199525	intron_variant	0	NR	2E-20	19.699		9.262	NR z score increase	NR [9186920] (imputed)	N
18	rs113120855	7.3185e-20	17	44847834	rs199525	NA	Feeling guilty	43487	29500382	Nagel M	43161	Nat Commun	www.ncbi.nlm.nih.gov/pubmed/29500382	Item-level analyses reveal genetic heterogeneity in neuroticism.	373,380 European ancestry individuals	NA	17q21.31	GOSR2	WNT3, WNT3, WNT3			ENSG00000277626, ENSG00000108379, ENSG00000277641	NA	NA	rs199525-T	rs199525	0	199525	intron_variant	0	0.207235	4E-8	7.39794		5.51	z score decrease	NR [10847151] (imputed)	N
18	rs113120855	7.3185e-20	17	44847834	rs199525	NA	Lung function (FVC)	43405	30061609	Wyss AB	43311	Nat Commun	www.ncbi.nlm.nih.gov/pubmed/30061609	Multiethnic meta-analysis identifies ancestry-specific and cross-ancestry loci for pulmonary function.	60,552 European ancestry individuals, 8,429 African individuals, 9,959 Korean ancestry individuals, 11,775 Hispanic individuals		17q21.31	WNT3	WNT3, WNT3, WNT3			ENSG00000277626, ENSG00000108379, ENSG00000277641	NA	NA	rs199525-T	rs199525	0	199525	intron_variant	0	0.8	8E-9	8.09691		20.32	[13.42-27.22] ml increase	Affymetrix, Illumina [10900000] (imputed)	N
18	rs113120855	7.3185e-20	17	44847834	rs199525	NA	Lung function (FVC)	43405	30061609	Wyss AB	43311	Nat Commun	www.ncbi.nlm.nih.gov/pubmed/30061609	Multiethnic meta-analysis identifies ancestry-specific and cross-ancestry loci for pulmonary function.	60,552 European ancestry individuals, 8,429 African individuals, 9,959 Korean ancestry individuals, 11,775 Hispanic individuals		17q21.31	WNT3	WNT3, WNT3, WNT3			ENSG00000277626, ENSG00000108379, ENSG00000277641	NA	NA	rs199525-T	rs199525	0	199525	intron_variant	0	0.79	3E-7	6.52288	(EA)	20.03	[12.41-27.65] ml increase	Affymetrix, Illumina [10900000] (imputed)	N
18	rs113120855	7.3185e-20	17	44847834	rs199525	NA	Lung function (FEV1)	43405	30061609	Wyss AB	43311	Nat Commun	www.ncbi.nlm.nih.gov/pubmed/30061609	Multiethnic meta-analysis identifies ancestry-specific and cross-ancestry loci for pulmonary function.	60,552 European ancestry individuals, 8,429 African individuals, 9,959 Korean ancestry individuals, 11,775 Hispanic individuals		17q21.31	WNT3	WNT3, WNT3, WNT3			ENSG00000277626, ENSG00000108379, ENSG00000277641	NA	NA	rs199525-T	rs199525	0	199525	intron_variant	0	0.79	2E-8	7.69897	(EA)	19.16	[12.46-25.86] ml increase	Affymetrix, Illumina [10900000] (imputed)	N
18	rs113120855	7.3185e-20	17	44847834	rs199525	NA	Lung function (FEV1)	43405	30061609	Wyss AB	43311	Nat Commun	www.ncbi.nlm.nih.gov/pubmed/30061609	Multiethnic meta-analysis identifies ancestry-specific and cross-ancestry loci for pulmonary function.	60,552 European ancestry individuals, 8,429 African individuals, 9,959 Korean ancestry individuals, 11,775 Hispanic individuals		17q21.31	WNT3	WNT3, WNT3, WNT3			ENSG00000277626, ENSG00000108379, ENSG00000277641	NA	NA	rs199525-T	rs199525	0	199525	intron_variant	0	0.8	1E-9	9		18.85	[12.81-24.89] ml increase	Affymetrix, Illumina [10900000] (imputed)	N
18	rs113120855	7.3185e-20	17	44847834	rs199525	NA	Hip circumference adjusted for BMI	44432	34021172	Christakoudi S	44337	Sci Rep	www.ncbi.nlm.nih.gov/pubmed/34021172	GWAS of allometric body-shape indices in UK Biobank identifies loci suggesting associations with morphogenesis, organogenesis, adrenal cell renewal and cancer.	219,872 British ancestry women	NA	17q21.31	WNT3	WNT3, WNT3, WNT3			ENSG00000277626, ENSG00000108379, ENSG00000277641	NA	NA	rs199525-G	rs199525	0	199525	intron_variant	0	NR	2E-8	7.69897		0.0193608	[0.013-0.026] unit decrease	Affymetrix [321016] (imputed)	N
18	rs113120855	7.3185e-20	17	44848314	rs3809857	NA	Itch intensity from mosquito bite adjusted by bite size	43017	28199695	Jones AV	42826	Hum Mol Genet	www.ncbi.nlm.nih.gov/pubmed/28199695	GWAS of self-reported mosquito bite size, itch intensity and attractiveness to mosquitoes implicates immune-related predisposition loci.	41,355 European ancestry men and 43,369 European ancestry women	NA	17q21.31	WNT3	WNT3, WNT3, WNT3			ENSG00000277626, ENSG00000108379, ENSG00000277641	NA	NA	rs3809857-T	rs3809857	0	3809857	intron_variant	0	NR	5E-6	5.30103		0.0160172	[0.0092-0.0229] unit increase	Illumina [13520550] (imputed)	N
18	rs113120855	7.3185e-20	17	44848314	rs3809857	NA	Hip circumference adjusted for BMI	44432	34021172	Christakoudi S	44337	Sci Rep	www.ncbi.nlm.nih.gov/pubmed/34021172	GWAS of allometric body-shape indices in UK Biobank identifies loci suggesting associations with morphogenesis, organogenesis, adrenal cell renewal and cancer.	219,872 British ancestry women	NA	17q21.31	WNT3	WNT3, WNT3, WNT3			ENSG00000277626, ENSG00000108379, ENSG00000277641	NA	NA	rs3809857-T	rs3809857	0	3809857	intron_variant	0	NR	3E-8	7.52288		0.0166179	[0.011-0.023] unit increase	Affymetrix [321016] (imputed)	N
18	rs113120855	7.3185e-20	17	44848314	rs3809857	NA	Smoking initiation (ever regular vs never regular) (MTAG)	43552	30643251	Liu M	43479	Nat Genet	www.ncbi.nlm.nih.gov/pubmed/30643251	Association studies of up to 1.2 million individuals yield new insights into the genetic etiology of tobacco and alcohol use.	up to 1,359,002 European ancestry individuals	NA	17q21.31	NR	WNT3, WNT3, WNT3			ENSG00000277626, ENSG00000108379, ENSG00000277641	NA	NA	rs3809857-T	rs3809857	0	3809857	intron_variant	0	0.323	9E-18	17.0458		0.0103425	[0.008-0.0127] unit increase	NR [9732723] (imputed)	N
18	rs113120855	7.3185e-20	17	44852612	rs62074125	NA	Reaction time	43360	29844566	Davies G	43249	Nat Commun	www.ncbi.nlm.nih.gov/pubmed/29844566	Study of 300,486 individuals identifies 148 independent genetic loci influencing general cognitive function.	330,069 European ancestry individuals	NA	17q21.31	WNT3	WNT3, WNT3, WNT3			ENSG00000277626, ENSG00000108379, ENSG00000277641	NA	NA	rs62074125-?	rs62074125	0	62074125	intron_variant	0	NR	5E-12	11.301		0.012092	[0.0087-0.0155] unit increase	Affymetrix [805426] (imputed)	N
18	rs113120855	7.3185e-20	17	44852612	rs62074125	NA	Waist-to-hip ratio adjusted for BMI	44432	34021172	Christakoudi S	44337	Sci Rep	www.ncbi.nlm.nih.gov/pubmed/34021172	GWAS of allometric body-shape indices in UK Biobank identifies loci suggesting associations with morphogenesis, organogenesis, adrenal cell renewal and cancer.	186,825 British ancestry men	NA	17q21.31	WNT3	WNT3, WNT3, WNT3			ENSG00000277626, ENSG00000108379, ENSG00000277641	NA	NA	rs62074125-C	rs62074125	0	62074125	intron_variant	0	NR	3E-13	12.5229		0.0260286	[0.019-0.033] unit decrease	Affymetrix [323858] (imputed)	N
18	rs113120855	7.3185e-20	17	44852612	rs62074125	NA	Waist-hip index	44432	34021172	Christakoudi S	44337	Sci Rep	www.ncbi.nlm.nih.gov/pubmed/34021172	GWAS of allometric body-shape indices in UK Biobank identifies loci suggesting associations with morphogenesis, organogenesis, adrenal cell renewal and cancer.	186,825 British ancestry men	NA	17q21.31	WNT3	WNT3, WNT3, WNT3			ENSG00000277626, ENSG00000108379, ENSG00000277641	NA	NA	rs62074125-C	rs62074125	0	62074125	intron_variant	0	NR	2E-13	12.699		0.0263488	[0.019-0.033] unit decrease	Affymetrix [127266] (imputed)	N
18	rs113120855	7.3185e-20	17	44852612	rs62074125	NA	Waist circumference adjusted for body mass index	44432	34021172	Christakoudi S	44337	Sci Rep	www.ncbi.nlm.nih.gov/pubmed/34021172	GWAS of allometric body-shape indices in UK Biobank identifies loci suggesting associations with morphogenesis, organogenesis, adrenal cell renewal and cancer.	186,825 British ancestry men	NA	17q21.31	WNT3	WNT3, WNT3, WNT3			ENSG00000277626, ENSG00000108379, ENSG00000277641	NA	NA	rs62074125-C	rs62074125	0	62074125	intron_variant	0	NR	4E-8	7.39794		0.0194395	[0.013-0.026] unit decrease	Affymetrix [321114] (imputed)	N
18	rs113120855	7.3185e-20	17	44856641	rs199515	NA	Parkinson's disease	41019	22451204	Pankratz N	40969	Ann Neurol	www.ncbi.nlm.nih.gov/pubmed/22451204	Meta-analysis of Parkinson's disease: identification of a novel locus, RIT2.	4,238 European ancestry cases, 4,239 European ancestry controls	3,738 European ancestry cases, 2,111 European ancestry controls	17q21.31	WNT3	WNT3, WNT3, WNT3			ENSG00000277626, ENSG00000108379, ENSG00000277641	NA	NA	rs199515-?	rs199515	0	199515	intron_variant	0	NR	3E-17	16.5229		1.32	[NR]	Illumina [2500000] (imputed)	N
18	rs113120855	7.3185e-20	17	44856641	rs199515	NA	Alzheimer's disease	44657	35379992	Bellenguez C	44655	Nat Genet	www.ncbi.nlm.nih.gov/pubmed/35379992	New insights into the genetic etiology of Alzheimer's disease and related dementias.	39,106 European ancestry clinically diagnosed cases, 46,828 European ancestry proxy cases, 401,577 European ancestry controls	25,392 cases, 276,086 controls	17q21.31		WNT3, WNT3, WNT3			ENSG00000277626, ENSG00000108379, ENSG00000277641	NA	NA	rs199515-G	rs199515	0	199515	intron_variant	0	0.2194	9E-13	12.0458		0.94	[0.93-0.96]	Affymetrix, Illumina [21101114] (imputed)	N
18	rs113120855	7.3185e-20	17	44856641	rs199515	NA	FVC	45077	36641522	Sinkala M	44940	Commun Biol	www.ncbi.nlm.nih.gov/pubmed/36641522	A genome-wide association study identifies distinct variants associated with pulmonary function among European and African ancestries from the UK Biobank.	383,471 European ancestry individuals	NA	17q21.31		WNT3, WNT3, WNT3			ENSG00000277626, ENSG00000108379, ENSG00000277641	NA	NA	rs199515-?	rs199515	0	199515	intron_variant	0	NR	1E-54	54		NA		NR [NR] (imputed)	N
18	rs113120855	7.3185e-20	17	44856641	rs199515	NA	Hemoglobin concentration	45007	35964923	Timoteo VJ	44784	J Nutr Biochem	www.ncbi.nlm.nih.gov/pubmed/35964923	Common and Ethnic-Specific Genetic Determinants of Hemoglobin Concentration between Taiwanese Han Chinese and European Whites: Findings from Comparative Two-Stage Genome-Wide Association Studies.	46,904 European ancestry males	80,822 European ancestry males	17q21.31		WNT3, WNT3, WNT3			ENSG00000277626, ENSG00000108379, ENSG00000277641	NA	NA	rs199515-G	rs199515	0	199515	intron_variant	0	0.2165	2E-28	27.699		0.04972	unit increase	NR [347791]	N
18	rs113120855	7.3185e-20	17	44856641	rs199515	NA	FEV1	45077	36641522	Sinkala M	44940	Commun Biol	www.ncbi.nlm.nih.gov/pubmed/36641522	A genome-wide association study identifies distinct variants associated with pulmonary function among European and African ancestries from the UK Biobank.	383,471 European ancestry individuals	NA	17q21.31		WNT3, WNT3, WNT3			ENSG00000277626, ENSG00000108379, ENSG00000277641	NA	NA	rs199515-?	rs199515	0	199515	intron_variant	0	NR	8E-51	50.0969		NA		NR [NR] (imputed)	N
18	rs113120855	7.3185e-20	17	44857352	rs199512	NA	Handedness (non-right-handed vs right-handed)	43746	31504236	Wiberg A	43713	Brain	www.ncbi.nlm.nih.gov/pubmed/31504236	Handedness, language areas and neuropsychiatric diseases: insights from brain imaging and genetics.	44,631 European ancestry non-right-handed individuals, 356,567 European ancestry right-handed individuals	NA	17q21.31	WNT3, MAPT, MAPT-AS1	WNT3, WNT3, WNT3			ENSG00000277626, ENSG00000108379, ENSG00000277641	NA	NA	rs199512-?	rs199512	0	199512	intron_variant	0	NR	5E-8	7.30103		NA		NR [~ 11000000] (imputed)	N
18	rs113120855	7.3185e-20	17	44857352	rs199512	NA	Handedness (Left-handed vs. non-left-handed)	43746	31504236	Wiberg A	43713	Brain	www.ncbi.nlm.nih.gov/pubmed/31504236	Handedness, language areas and neuropsychiatric diseases: insights from brain imaging and genetics.	38,322 European ancestry left-handed individuals, 362,866 European ancestry right-handed individuals	NA	17q21.31	WNT3, MAPT, MAPT-AS1	WNT3, WNT3, WNT3			ENSG00000277626, ENSG00000108379, ENSG00000277641	NA	NA	rs199512-?	rs199512	0	199512	intron_variant	0	NR	5E-8	7.30103		NA		NR [~ 11000000] (imputed)	N
18	rs113120855	7.3185e-20	17	44857352	rs199512	NA	Handedness (left-handed vs. right-handed)	43746	31504236	Wiberg A	43713	Brain	www.ncbi.nlm.nih.gov/pubmed/31504236	Handedness, language areas and neuropsychiatric diseases: insights from brain imaging and genetics.	38,322 European ancestry left-handed individuals, 356,567 European ancestry right-handed individuals	NA	17q21.31	WNT3, MAPT, MAPT-AS1	WNT3, WNT3, WNT3			ENSG00000277626, ENSG00000108379, ENSG00000277641	NA	NA	rs199512-C	rs199512	0	199512	intron_variant	0	0.791	4E-9	8.39794		1.06	[1.04-1.07]	NR [~ 11000000] (imputed)	N
18	rs113120855	7.3185e-20	17	44857929	rs199510	NA	Externalizing behaviour (multivariate analysis)	44502	34446935	Karlsson Linner R	44434	Nat Neurosci	www.ncbi.nlm.nih.gov/pubmed/34446935	Multivariate analysis of 1.5 million people identifies genetic associations with traits related to self-regulation and addiction.	up to 53,293 European ancestry Attention-deficit/hyperactivity disorder individuals, up to 164,684 European ancestry problematic alcohol use individuals, up to 186,875 European ancestry lifetime cannabis use individuals, up to 357,187 European ancestry individuals measuring reverse-coded age at first sexual intercourse, up to 336,121 European ancestry individuals measuring number of sexual partners, up to 426,379 European ancestry individuals measuring general risk tolerance, up to 1,251,809 European ancestry individuals measuring lifetime smoking initiation	NA	17q21.31		WNT3, WNT3, WNT3			ENSG00000277626, ENSG00000108379, ENSG00000277641	NA	NA	rs199510-A	rs199510	0	199510	intron_variant	0	0.238	3E-10	9.52288		0.01	[0.0061-0.0139] unit decrease	NR [NR] (imputed)	N
18	rs113120855	7.3185e-20	17	44857929	rs199510	NA	Smoking initiation	44909	36477530	Saunders GRB	44902	Nature	www.ncbi.nlm.nih.gov/pubmed/36477530	Genetic diversity fuels gene discovery for tobacco and alcohol use.	3,382,012 European ancestry, East Asian ancestry, Hispanic or Latin American, African ancestry individuals	NA	17q21.31		WNT3, WNT3, WNT3			ENSG00000277626, ENSG00000108379, ENSG00000277641	NA	NA	rs199510-C	rs199510	0	199510	intron_variant	0	0.8	4E-14	13.3979		0.00725	[0.0052-0.0093] unit increase	NR [NR] (imputed)	N
18	rs113120855	7.3185e-20	17	44859144	rs415430	NA	Parkinson's disease	40800	21812969	Liu X	40758	BMC Med Genet	www.ncbi.nlm.nih.gov/pubmed/21812969	Genome-wide association study identifies candidate genes for Parkinson's disease in an Ashkenazi Jewish population.	268 Ashkenazi Jewish cases, 178 Ashkenazi Jewish controls	1,782 European ancestry cases, 1,658 European ancestry controls	17q21.31	WNT3	WNT3, WNT3, WNT3			ENSG00000277626, ENSG00000108379, ENSG00000277641	NA	NA	rs415430-T	rs415430	0	415430	intron_variant	0	0.786	7E-7	6.1549		NA		Illumina [525124]	N
18	rs113120855	7.3185e-20	17	44859410	rs199505	NA	Depressed affect	43404	29942085	Nagel M	43276	Nat Genet	www.ncbi.nlm.nih.gov/pubmed/29942085	Meta-analysis of genome-wide association studies for neuroticism in 449,484 individuals identifies novel genetic loci and pathways.	357,957 European ancestry individuals	NA	17q21.31	NR	WNT3, WNT3, WNT3			ENSG00000277626, ENSG00000108379, ENSG00000277641	NA	NA	rs199505-?	rs199505	0	199505	intron_variant	0	NR	1E-18	18		0.02469	[0.019-0.03] unit increase	Affymetrix [10847151] (imputed)	N
18	rs113120855	7.3185e-20	17	44860021	rs70600	NA	Irritable mood	43487	29500382	Nagel M	43161	Nat Commun	www.ncbi.nlm.nih.gov/pubmed/29500382	Item-level analyses reveal genetic heterogeneity in neuroticism.	366,726 European ancestry individuals	NA	17q21.31	NR	WNT3, WNT3, WNT3			ENSG00000277626, ENSG00000108379, ENSG00000277641	NA	NA	rs70600-T	rs70600	0	70600	intron_variant	0	0.20718	3E-11	10.5229		6.65	z score increase	NR [~ 10847151] (imputed)	N
18	rs113120855	7.3185e-20	17	44861003	rs199504	NA	Cortical thickness	44320	32963231	Hofer E	44096	Nat Commun	www.ncbi.nlm.nih.gov/pubmed/32963231	Genetic correlations and genome-wide associations of cortical structure in general population samples of 22,824 adults.	22,163 European and African American ancestry individuals	22,363 European ancestry individuals	17q21.31	WNT3	WNT3, WNT3, WNT3			ENSG00000277626, ENSG00000108379, ENSG00000277641	NA	NA	rs199504-?	rs199504	0	199504	intron_variant	0	NR	6E-13	12.2218	(Superior temporal)	NA		Affymetrix, Illumina [NR] (imputed)	N
18	rs113120855	7.3185e-20	17	44862162	rs199503	NA	Schizophrenia vs autism spectrum disorder (ordinary least squares (OLS))	44313	33686288	Peyrot WJ	44263	Nat Genet	www.ncbi.nlm.nih.gov/pubmed/33686288	Identifying loci with different allele frequencies among cases of eight psychiatric disorders using CC-GWAS.	40,675 schizophrenia cases, 18,381 autism spectrum disorder cases	NA	17q21.31		WNT3, WNT3, WNT3			ENSG00000277626, ENSG00000108379, ENSG00000277641	NA	NA	rs199503-?	rs199503	0	199503	intron_variant	0	NR	3E-9	8.52288		0.0179	NR unit decrease	NR [4484088] (imputed)	N
18	rs113120855	7.3185e-20	17	44862162	rs199503	NA	Alzheimer's disease or educational attainment (pleiotropy)	44635	34743297	Kulminski AM	44506	Geroscience	www.ncbi.nlm.nih.gov/pubmed/34743297	Pleiotropic predisposition to Alzheimer's disease and educational attainment: insights from the summary statistics analysis.	(see Lambert 2013 and Okbay 2016)	NA	17q21.31		WNT3, WNT3, WNT3			ENSG00000277626, ENSG00000108379, ENSG00000277641	NA	NA	rs199503-A	rs199503	0	199503	intron_variant	0	0.2481	2E-8	7.69897		42.1905	z score increase	NR [6814003]	N
18	rs113120855	7.3185e-20	17	44862162	rs199503	NA	Waist-to-hip ratio adjusted for BMI	44432	34021172	Christakoudi S	44337	Sci Rep	www.ncbi.nlm.nih.gov/pubmed/34021172	GWAS of allometric body-shape indices in UK Biobank identifies loci suggesting associations with morphogenesis, organogenesis, adrenal cell renewal and cancer.	219,872 British ancestry women	NA	17q21.31	WNT3	WNT3, WNT3, WNT3			ENSG00000277626, ENSG00000108379, ENSG00000277641	NA	NA	rs199503-A	rs199503	0	199503	intron_variant	0	NR	1E-10	10		0.0220732	[0.015-0.029] unit increase	Affymetrix [319769] (imputed)	N
18	rs113120855	7.3185e-20	17	44862162	rs199503	NA	Waist-hip index	44432	34021172	Christakoudi S	44337	Sci Rep	www.ncbi.nlm.nih.gov/pubmed/34021172	GWAS of allometric body-shape indices in UK Biobank identifies loci suggesting associations with morphogenesis, organogenesis, adrenal cell renewal and cancer.	219,872 British ancestry women	NA	17q21.31	WNT3	WNT3, WNT3, WNT3			ENSG00000277626, ENSG00000108379, ENSG00000277641	NA	NA	rs199503-A	rs199503	0	199503	intron_variant	0	NR	1E-10	10		0.0221947	[0.015-0.029] unit increase	Affymetrix [319769] (imputed)	N
18	rs113120855	7.3185e-20	17	44862347	rs199502	NA	Right hippocampal volume (body)	45105	37337106	Liu N	45096	Nat Genet	www.ncbi.nlm.nih.gov/pubmed/37337106	Cross-ancestry genome-wide association meta-analyses of hippocampal and subfield volumes.	38,977 European ancestry, East Asian ancestry individuals	NA	17q21.31		WNT3, WNT3, WNT3			ENSG00000277626, ENSG00000108379, ENSG00000277641	NA	NA	rs199502-A	rs199502	0	199502	intron_variant	0	0.4939	3E-9	8.52288		0.0486116	[0.033-0.065] unit decrease	NR [5257171] (imputed)	N
18	rs113120855	7.3185e-20	17	44862613	rs199501	NA	IDP dMRI ProbtrackX L1 atr r	44712	33875891	Smith SM	44305	Nat Neurosci	www.ncbi.nlm.nih.gov/pubmed/33875891	An expanded set of genome-wide association studies of brain imaging phenotypes in UK Biobank.	20,860 British ancestry individuals	10,495 British ancestry individuals	17q21.31		WNT3, WNT3, WNT3			ENSG00000277626, ENSG00000108379, ENSG00000277641	NA	NA	rs199501-G	rs199501	0	199501	intron_variant	0	0.764	6E-12	11.2218		0.079	[0.055-0.103] unit decrease	Affymetrix [17103079] (imputed)	N
18	rs113120855	7.3185e-20	17	44862613	rs199501	NA	IDP dMRI TBSS L3 Superior fronto-occipital fasciculus R	44712	33875891	Smith SM	44305	Nat Neurosci	www.ncbi.nlm.nih.gov/pubmed/33875891	An expanded set of genome-wide association studies of brain imaging phenotypes in UK Biobank.	20,860 British ancestry individuals	10,496 British ancestry individuals	17q21.31		WNT3, WNT3, WNT3			ENSG00000277626, ENSG00000108379, ENSG00000277641	NA	NA	rs199501-G	rs199501	0	199501	intron_variant	0	0.764	1E-12	12		0.082	[0.058-0.106] unit decrease	Affymetrix [17103079] (imputed)	N
18	rs113120855	7.3185e-20	17	44862613	rs199501	NA	Parkinson's disease	44473	34064523	Rodrigo LM	44320	Genes (Basel)	www.ncbi.nlm.nih.gov/pubmed/34064523	Imputation and Reanalysis of ExomeChip Data Identifies Novel, Conditional and Joint Genetic Effects on Parkinson's Disease Risk.	5,167 European ancestry cases, 5,366 European ancestry controls	NA	17q21.31	WNT3	WNT3, WNT3, WNT3			ENSG00000277626, ENSG00000108379, ENSG00000277641	NA	NA	rs199501-A	rs199501	0	199501	intron_variant	0	0.22413	8E-12	11.0969		0.794626	[0.743956-0.848747}	Illumina [1465938] (imputed)	N
18	rs113120855	7.3185e-20	17	44862613	rs199501	NA	Serum alkaline phosphatase levels	44376	33462484	Sinnott-Armstrong N	44214	Nat Genet	www.ncbi.nlm.nih.gov/pubmed/33462484	Genetics of 35 blood and urine biomarkers in the UK Biobank.	342,535 European ancestry individuals, 6,019 African ancestry individuals, 7,337 South Asian ancestry individuals	NA	17q21.31	NR	WNT3, WNT3, WNT3			ENSG00000277626, ENSG00000108379, ENSG00000277641	NA	NA	rs199501-G	rs199501	0	199501	intron_variant	0	NR	1E-11	11		0.0191	[0.014-0.025] unit increase	Affymetrix [9000000] (imputed)	N
18	rs113120855	7.3185e-20	17	44862613	rs199501	NA	Serum albumin levels	44376	33462484	Sinnott-Armstrong N	44214	Nat Genet	www.ncbi.nlm.nih.gov/pubmed/33462484	Genetics of 35 blood and urine biomarkers in the UK Biobank.	313,032 European ancestry individuals, 5,573 African ancestry individuals, 6,687 South Asian ancestry individuals	NA	17q21.31	NR	WNT3, WNT3, WNT3			ENSG00000277626, ENSG00000108379, ENSG00000277641	NA	NA	rs199501-G	rs199501	0	199501	intron_variant	0	NR	2E-13	12.699		0.0216	[0.016-0.027] unit increase	Affymetrix [9000000] (imputed)	N
18	rs113120855	7.3185e-20	17	44862613	rs199501	NA	Aspartate aminotransferase levels	44376	33462484	Sinnott-Armstrong N	44214	Nat Genet	www.ncbi.nlm.nih.gov/pubmed/33462484	Genetics of 35 blood and urine biomarkers in the UK Biobank.	341,246 European ancestry individuals, 5,982 African ancestry individuals, 7,313 South Asian ancestry individuals	NA	17q21.31	NR	WNT3, WNT3, WNT3			ENSG00000277626, ENSG00000108379, ENSG00000277641	NA	NA	rs199501-G	rs199501	0	199501	intron_variant	0	NR	1E-12	12		0.02	[0.015-0.025] unit increase	Affymetrix [9000000] (imputed)	N
18	rs113120855	7.3185e-20	17	44862613	rs199501	NA	Serum total protein level	44376	33462484	Sinnott-Armstrong N	44214	Nat Genet	www.ncbi.nlm.nih.gov/pubmed/33462484	Genetics of 35 blood and urine biomarkers in the UK Biobank.	313,032 European ancestry individuals, 5,573 African ancestry individuals, 6,687 South Asian ancestry individuals	NA	17q21.31	NR	WNT3, WNT3, WNT3			ENSG00000277626, ENSG00000108379, ENSG00000277641	NA	NA	rs199501-G	rs199501	0	199501	intron_variant	0	NR	6E-24	23.2218		0.0297	[0.024-0.035] unit increase	Affymetrix [9000000] (imputed)	N
18	rs113120855	7.3185e-20	17	44862613	rs199501	NA	White matter mean diffusivity x age interaction (2df)	44656	34358307	Traylor M	44414	Brain	www.ncbi.nlm.nih.gov/pubmed/34358307	The BS variant of C4 protects against age-related loss of white matter microstructural integrity.	31,128 British ancestry individuals	NA	17q21.31		WNT3, WNT3, WNT3			ENSG00000277626, ENSG00000108379, ENSG00000277641	NA	NA	rs199501-A	rs199501	0	199501	intron_variant	0	0.23	8E-16	15.0969		NA		NR [NR] (imputed)	N
18	rs113120855	7.3185e-20	17	44862613	rs199501	NA	Serum phosphate levels	44376	33462484	Sinnott-Armstrong N	44214	Nat Genet	www.ncbi.nlm.nih.gov/pubmed/33462484	Genetics of 35 blood and urine biomarkers in the UK Biobank.	312,888 European ancestry individuals, 5,568 African ancestry individuals, 6,685 South Asian ancestry individuals	NA	17q21.31	NR	WNT3, WNT3, WNT3			ENSG00000277626, ENSG00000108379, ENSG00000277641	NA	NA	rs199501-G	rs199501	0	199501	intron_variant	0	NR	1E-18	18		0.0259	[0.02-0.032] unit increase	Affymetrix [9000000] (imputed)	N
18	rs113120855	7.3185e-20	17	44862613	rs199501	NA	Non-albumin protein levels	44376	33462484	Sinnott-Armstrong N	44214	Nat Genet	www.ncbi.nlm.nih.gov/pubmed/33462484	Genetics of 35 blood and urine biomarkers in the UK Biobank.	313,032 European ancestry individuals, 5,573 African ancestry individuals, 6,687 South Asian ancestry individuals	NA	17q21.31	NR	WNT3, WNT3, WNT3			ENSG00000277626, ENSG00000108379, ENSG00000277641	NA	NA	rs199501-G	rs199501	0	199501	intron_variant	0	NR	3E-10	9.52288		0.0185	[0.013-0.024] unit increase	Affymetrix [9000000] (imputed)	N
18	rs113120855	7.3185e-20	17	44863133	rs916888	NA	Cognitive function	42879	28093568	Trampush JW	42752	Mol Psychiatry	www.ncbi.nlm.nih.gov/pubmed/28093568	GWAS meta-analysis reveals novel loci and genetic correlates for general cognitive function: a report from the COGENT consortium.	up to 35,298 European ancestry individuals	NA	17q21.31	WNT3	WNT3, WNT3, WNT3			ENSG00000277626, ENSG00000108379, ENSG00000277641	NA	NA	rs916888-?	rs916888	0	916888	intron_variant	0	NR	8E-8	7.09691		0.05	[0.032-0.068] unit increase	Affymetrix, Illumina [8037763] (imputed)	N
18	rs113120855	7.3185e-20	17	44863133	rs916888	NA	Post bronchodilator FEV1	42657	26634245	Lutz SM	42341	BMC Genet	www.ncbi.nlm.nih.gov/pubmed/26634245	A genome-wide association study identifies risk loci for spirometric measures among smokers of European and African ancestry.	10,094 European ancestry current and former smoker individuals, 3,260 African American current and former smoker individuals, 178 current and former smoker individuals	NA	17q21.31	WNT3	WNT3, WNT3, WNT3			ENSG00000277626, ENSG00000108379, ENSG00000277641	NA	NA	rs916888-T	rs916888	0	916888	intron_variant	0	0.763	5E-6	5.30103		0.051	NR unit increase	Illumina [NR] (imputed)	N
18	rs113120855	7.3185e-20	17	44863133	rs916888	NA	Multiple system atrophy	42814	27629089	Sailer A	42627	Neurology	www.ncbi.nlm.nih.gov/pubmed/27629089	A genome-wide association study in multiple system atrophy.	918 European ancestry cases, 3,864 European ancestry controls	NA	17q21.31	WNT3	WNT3, WNT3, WNT3			ENSG00000277626, ENSG00000108379, ENSG00000277641	NA	NA	rs916888-T	rs916888	0	916888	intron_variant	0	0.75	4E-6	5.39794		1.35		Illumina [4903804] (imputed)	N
18	rs113120855	7.3185e-20	17	44863133	rs916888	NA	Intelligence (MTAG)	43154	29326435	Hill WD	43111	Mol Psychiatry	www.ncbi.nlm.nih.gov/pubmed/29326435	A combined analysis of genetically correlated traits identifies 187 loci and a role for neurogenesis and myelination in intelligence.	120,934 British ancestry individuals, 127,548 individuals	NA	17q21.31	WNT3	WNT3, WNT3, WNT3			ENSG00000277626, ENSG00000108379, ENSG00000277641	NA	NA	rs916888-T	rs916888	0	916888	intron_variant	0	NR	2E-8	7.69897		0.019684	[0.013-0.027] unit increase	Affymetrix [NR]	N
18	rs113120855	7.3185e-20	17	44863133	rs916888	NA	Lung function (FVC)	43405	30061609	Wyss AB	43311	Nat Commun	www.ncbi.nlm.nih.gov/pubmed/30061609	Multiethnic meta-analysis identifies ancestry-specific and cross-ancestry loci for pulmonary function.	60,552 European ancestry individuals, 8,429 African individuals, 9,959 Korean ancestry individuals, 11,775 Hispanic individuals		17q21.31		WNT3, WNT3, WNT3			ENSG00000277626, ENSG00000108379, ENSG00000277641	NA	NA	rs916888-?	rs916888	0	916888	intron_variant	0	NR	5E-8	7.30103	(EA)	21.56	[13.8-29.32] ml increase	Affymetrix, Illumina [10900000] (imputed)	N
18	rs113120855	7.3185e-20	17	44863133	rs916888	NA	Lung function (FEV1)	43405	30061609	Wyss AB	43311	Nat Commun	www.ncbi.nlm.nih.gov/pubmed/30061609	Multiethnic meta-analysis identifies ancestry-specific and cross-ancestry loci for pulmonary function.	60,552 European ancestry individuals, 8,429 African individuals, 9,959 Korean ancestry individuals, 11,775 Hispanic individuals		17q21.31	WNT3	WNT3, WNT3, WNT3			ENSG00000277626, ENSG00000108379, ENSG00000277641	NA	NA	rs916888-T	rs916888	0	916888	intron_variant	0	0.75	4E-9	8.39794	(EA)	20.53	[13.71-27.35] ml increase	Affymetrix, Illumina [10900000] (imputed)	N
18	rs113120855	7.3185e-20	17	44863133	rs916888	NA	Cognitive aspects of educational attainment	44209	33414549	Demange PA	44203	Nat Genet	www.ncbi.nlm.nih.gov/pubmed/33414549	Investigating the genetic architecture of noncognitive skills using GWAS-by-subtraction.	257,700 European ancestry individuals	NA	17q21.31	NR	WNT3, WNT3, WNT3			ENSG00000277626, ENSG00000108379, ENSG00000277641	NA	NA	rs916888-T	rs916888	0	916888	intron_variant	0	0.265408	6E-10	9.22185		0.0440012	[0.03-0.058] unit increase	Affymetrix, Illumina, Perlegen [7305956] (imputed)	N
18	rs113120855	7.3185e-20	17	44863133	rs916888	NA	Disruptive behavior (multivariate analysis)	44882	36324656	Baselmans B	44475	Biol Psychiatry Glob Open Sci	www.ncbi.nlm.nih.gov/pubmed/36324656	The Genetic and Neural Substrates of Externalizing Behavior.	523,150 European ancestry individuals	NA	17q21.31		WNT3, WNT3, WNT3			ENSG00000277626, ENSG00000108379, ENSG00000277641	NA	NA	rs916888-?	rs916888	0	916888	intron_variant	0	NR	7E-15	14.1549		NA		Affymetrix [NR]	N
18	rs113120855	7.3185e-20	17	44863413	rs199500	NA	White matter microstructure (axial diusivities)	43866	31666681	Zhao B	43768	Mol Psychiatry	www.ncbi.nlm.nih.gov/pubmed/31666681	Large-scale GWAS reveals genetic architecture of brain white matter microstructure and genetic overlap with cognitive and mental health traits (n = 17,706).	17,706 European ancestry individuals	NA	17q21.31	NR	WNT3, WNT3, WNT3			ENSG00000277626, ENSG00000108379, ENSG00000277641	NA	NA	rs199500-?	rs199500	0	199500	intron_variant	0	NR	2E-8	7.69897	(Inferior fronto-occipital fasciculus)	NA		NR [8955960] (imputed)	N
18	rs113120855	7.3185e-20	17	44863413	rs199500	NA	White matter microstructure (radial diusivities)	43866	31666681	Zhao B	43768	Mol Psychiatry	www.ncbi.nlm.nih.gov/pubmed/31666681	Large-scale GWAS reveals genetic architecture of brain white matter microstructure and genetic overlap with cognitive and mental health traits (n = 17,706).	17,706 European ancestry individuals	NA	17q21.31	NR	WNT3, WNT3, WNT3			ENSG00000277626, ENSG00000108379, ENSG00000277641	NA	NA	rs199500-?	rs199500	0	199500	intron_variant	0	NR	3E-9	8.52288	(Anterior limb of internal capsule)	NA		NR [8955960] (imputed)	N
18	rs113120855	7.3185e-20	17	44865439	rs2074404	NA	General cognitive ability	43360	29844566	Davies G	43249	Nat Commun	www.ncbi.nlm.nih.gov/pubmed/29844566	Study of 300,486 individuals identifies 148 independent genetic loci influencing general cognitive function.	up to 300,486 European ancestry individuals	NA	17q21.31	WNT3	WNT3, WNT3, WNT3			ENSG00000277626, ENSG00000108379, ENSG00000277641	NA	NA	rs2074404-T	rs2074404	0	2074404	intron_variant	0	NR	2E-10	9.69897		6.362	z-score increase	Affymetrix, Illumina [at least 2500000] (imputed)	N
18	rs113120855	7.3185e-20	17	44865439	rs2074404	NA	Waist-to-hip ratio adjusted for BMI	43938	31669095	Zhu Z	43762	J Allergy Clin Immunol	www.ncbi.nlm.nih.gov/pubmed/31669095	Shared Genetic and Experimental Links between Obesity-Related Traits and Asthma Subtypes in UK Biobank.	457,690 European ancestry individuals	NA	17q21.31	NR	WNT3, WNT3, WNT3			ENSG00000277626, ENSG00000108379, ENSG00000277641	NA	NA	rs2074404-?	rs2074404	0	2074404	intron_variant	0	NR	3E-15	14.5229		NA		Affymetrix [~ 8270000] (imputed)	N
18	rs113120855	7.3185e-20	17	44865439	rs2074404	NA	Cortical surface area (global PC1)	44032	32198502	Shin J	43910	Cereb Cortex	www.ncbi.nlm.nih.gov/pubmed/32198502	Global and Regional Development of the Human Cerebral Cortex: Molecular Architecture and Occupational Aptitudes.	23,784 European ancestry individuals	19,512 European ancestry individuals, 6,234 individuals	17q21.31	WNT3	WNT3, WNT3, WNT3			ENSG00000277626, ENSG00000108379, ENSG00000277641	NA	NA	rs2074404-?	rs2074404	0	2074404	intron_variant	0	NR	2E-17	16.699		1.418	[1.09-1.75] unit increase	Affymetrix, Illumina [NR] (imputed)	N
18	rs113120855	7.3185e-20	17	44865439	rs2074404	NA	Celiac disease	40266	20190752	Dubois PC	40237	Nat Genet	www.ncbi.nlm.nih.gov/pubmed/20190752	Multiple common variants for celiac disease influencing immune gene expression.	4,533 European ancestry cases, 10,750 European ancestry controls	4,918 European ancestry cases, 5,684 European ancestry controls	17q21.31	intergenic	WNT3, WNT3, WNT3			ENSG00000277626, ENSG00000108379, ENSG00000277641	NA	NA	rs2074404-?	rs2074404	0	2074404	intron_variant	0	0.75	1E-6	6		1.11	[1.06-1.16]	Illumina [292387]	N
18	rs113120855	7.3185e-20	17	44865439	rs2074404	NA	General factor of neuroticism	43587	30867560	Hill WD	43537	Mol Psychiatry	www.ncbi.nlm.nih.gov/pubmed/30867560	Genetic contributions to two special factors of neuroticism are associated with affluence, higher intelligence, better health, and longer life.	270,059 British ancestry individuals	NA	17q21.31	WNT3	WNT3, WNT3, WNT3			ENSG00000277626, ENSG00000108379, ENSG00000277641	NA	NA	rs2074404-T	rs2074404	0	2074404	intron_variant	0	NR	6E-13	12.2218		0.012507	[0.0091-0.0159] unit increase	Affymetrix [18485882] (imputed)	N
18	rs113120855	7.3185e-20	17	44865439	rs2074404	NA	IDP dMRI ProbtrackX ICVF atr r	44712	33875891	Smith SM	44305	Nat Neurosci	www.ncbi.nlm.nih.gov/pubmed/33875891	An expanded set of genome-wide association studies of brain imaging phenotypes in UK Biobank.	20,859 British ancestry individuals	10,495 British ancestry individuals	17q21.31		WNT3, WNT3, WNT3			ENSG00000277626, ENSG00000108379, ENSG00000277641	NA	NA	rs2074404-G	rs2074404	0	2074404	intron_variant	0	0.245	5E-16	15.301		0.097	[0.073-0.121] unit decrease	Affymetrix [17103079] (imputed)	N
18	rs113120855	7.3185e-20	17	44865498	rs199499	NA	Alzheimer's disease in APOE e4- carriers	42403	25778476	Jun G	42080	Mol Psychiatry	www.ncbi.nlm.nih.gov/pubmed/25778476	A novel Alzheimer disease locus located near the gene encoding tau protein.	7,184 cases, 26,968 controls	718 European ancestry cases, 1,699 European ancestry controls	17q21.31	WNT3	WNT3, WNT3, WNT3			ENSG00000277626, ENSG00000108379, ENSG00000277641	NA	NA	rs199499-C	rs199499	0	199499	intron_variant	0	0.81	6E-6	5.22185		1.16279	[1.09-1.23]	NR [NR]	N
18	rs113120855	7.3185e-20	17	44865498	rs199499	NA	Alcohol consumption (drinks per month) (UKB data field 1578, 4424)	44803	32193382	Cole JB	43909	Nat Commun	www.ncbi.nlm.nih.gov/pubmed/32193382	Comprehensive genomic analysis of dietary habits in UK Biobank identifies hundreds of genetic associations.	449,210 European ancestry individuals	NA	17q21.31		WNT3, WNT3, WNT3			ENSG00000277626, ENSG00000108379, ENSG00000277641	NA	NA	rs199499-C	rs199499	0	199499	intron_variant	0	0.794081	2E-17	16.699		0.0234269	[0.018-0.029] unit increase	NR [NR] (imputed)	N
18	rs113120855	7.3185e-20	17	44865603	rs199498	NA	Parkinson's disease	41933	24511991	Hill-Burns EM	41680	BMC Genomics	www.ncbi.nlm.nih.gov/pubmed/24511991	Identification of a novel Parkinson's disease locus via stratified genome-wide association study.	1,565 European ancestry sproadic Parkinson's disease cases, 435 European ancestry familial Parkinson's disease cases, 1,986 European ancestry controls	1,528 European ancestry sporadic Parkinson's disease cases, 707 European ancestry familial Parkinson's disease cases, 796 European ancestry controls	17q21.31	MAPT	WNT3, WNT3, WNT3			ENSG00000277626, ENSG00000108379, ENSG00000277641	NA	NA	rs199498-T	rs199498	0	199498	intron_variant	0	0.764	2E-6	5.69897		1.35	[1.25-1.45]	Illumina [811597]	N
18	rs113120855	7.3185e-20	17	44865603	rs199498	NA	Parkinson's disease	41933	24511991	Hill-Burns EM	41680	BMC Genomics	www.ncbi.nlm.nih.gov/pubmed/24511991	Identification of a novel Parkinson's disease locus via stratified genome-wide association study.	1,565 European ancestry sproadic Parkinson's disease cases, 435 European ancestry familial Parkinson's disease cases, 1,986 European ancestry controls	1,528 European ancestry sporadic Parkinson's disease cases, 707 European ancestry familial Parkinson's disease cases, 796 European ancestry controls	17q21.31	MAPT	WNT3, WNT3, WNT3			ENSG00000277626, ENSG00000108379, ENSG00000277641	NA	NA	rs199498-T	rs199498	0	199498	intron_variant	0	0.764	8E-7	6.09691	(Familial)	1.69	[1.57-1.81]	Illumina [811597]	N
18	rs113120855	7.3185e-20	17	44865603	rs199498	NA	Breast cancer	43069	29059683	Michailidou K	43031	Nature	www.ncbi.nlm.nih.gov/pubmed/29059683	Association analysis identifies 65 new breast cancer risk loci.	76,192 European ancestry cases, 63,082 European ancestry controls	46,785 European ancestry cases, 42,892 European ancestry controls, 14,068 East Asian ancestry cases, 13,104 East Asian ancestry controls	17q21.31	NR	WNT3, WNT3, WNT3			ENSG00000277626, ENSG00000108379, ENSG00000277641	NA	NA	rs199498-C	rs199498	0	199498	intron_variant	0	0.2094	2E-8	7.69897	(EA)	0.0433	[0.028-0.058] unit decrease	Illumina [~ 11800000] (imputed)	N
18	rs113120855	7.3185e-20	17	44865603	rs199498	NA	IDP dMRI TBSS ICVF Posterior limb of internal capsule L	44712	33875891	Smith SM	44305	Nat Neurosci	www.ncbi.nlm.nih.gov/pubmed/33875891	An expanded set of genome-wide association studies of brain imaging phenotypes in UK Biobank.	20,859 British ancestry individuals	10,496 British ancestry individuals	17q21.31		WNT3, WNT3, WNT3			ENSG00000277626, ENSG00000108379, ENSG00000277641	NA	NA	rs199498-C	rs199498	0	199498	intron_variant	0	0.22	3E-18	17.5229		0.109	[0.085-0.133] unit decrease	Affymetrix [17103079] (imputed)	N
18	rs113120855	7.3185e-20	17	44865603	rs199498	NA	IDP dMRI TBSS ICVF Retrolenticular part of internal capsule R	44712	33875891	Smith SM	44305	Nat Neurosci	www.ncbi.nlm.nih.gov/pubmed/33875891	An expanded set of genome-wide association studies of brain imaging phenotypes in UK Biobank.	20,859 British ancestry individuals	10,496 British ancestry individuals	17q21.31		WNT3, WNT3, WNT3			ENSG00000277626, ENSG00000108379, ENSG00000277641	NA	NA	rs199498-C	rs199498	0	199498	intron_variant	0	0.22	2E-13	12.699		0.092	[0.068-0.116] unit decrease	Affymetrix [17103079] (imputed)	N
18	rs113120855	7.3185e-20	17	44866602	rs199497	NA	General factor of neuroticism	43587	30867560	Hill WD	43537	Mol Psychiatry	www.ncbi.nlm.nih.gov/pubmed/30867560	Genetic contributions to two special factors of neuroticism are associated with affluence, higher intelligence, better health, and longer life.	270,059 British ancestry individuals	NA	17q21.31	WNT3	WNT3, WNT3, WNT3			ENSG00000277626, ENSG00000108379, ENSG00000277641	NA	NA	rs199497-T	rs199497	0	199497	intron_variant	0	NR	2E-10	9.69897		0.010905	[0.0076-0.0143] unit increase	Affymetrix [18485882] (imputed)	N
18	rs113120855	7.3185e-20	17	44866602	rs199497	NA	Atrial fibrillation (MTAG)	44792	35872910	Carcel-Marquez J	44750	Front Cardiovasc Med	www.ncbi.nlm.nih.gov/pubmed/35872910	A Polygenic Risk Score Based on a Cardioembolic Stroke Multitrait Analysis Improves a Clinical Prediction Model for This Stroke Subtype.	1,030,836 European ancestry individuals	NA	17q21.31		WNT3, WNT3, WNT3			ENSG00000277626, ENSG00000108379, ENSG00000277641	NA	NA	rs199497-T	rs199497	0	199497	intron_variant	0	NR	1E-10	10		0.012	[0.0081-0.0159] unit decrease	Illumina [6808676] (imputed)	N
18	rs113120855	7.3185e-20	17	44866602	rs199497	NA	Schizophrenia	44831	35396580	Trubetskoy V	44659	Nature	www.ncbi.nlm.nih.gov/pubmed/35396580	Mapping genomic loci implicates genes and synaptic biology in schizophrenia.	53,386 European ancestry cases, 77,258 European ancestry controls, 14,004 East Asian ancestry cases, 16,757 East Asian ancestry controls, 6,152 African American cases, 3,918 African American controls, 1,234 Latino cases, 3,090 Latino controls	1,979 European ancestry cases, 142,626 European ancestry controls	17q21.31		WNT3, WNT3, WNT3			ENSG00000277626, ENSG00000108379, ENSG00000277641	NA	NA	rs199497-T	rs199497	0	199497	intron_variant	0	0.866	7E-6	5.1549		1.05559	[1.03-1.08]	Affymetrix [7585078] (imputed)	N
18	rs113120855	7.3185e-20	17	44866602	rs199497	NA	Cognitive performance (MTAG)	43416	30038396	Lee JJ	43304	Nat Genet	www.ncbi.nlm.nih.gov/pubmed/30038396	Gene discovery and polygenic prediction from a genome-wide association study of educational attainment in 1.1 million individuals.	402,382 European ancestry individuals	NA	17q21.31	Intergenic	WNT3, WNT3, WNT3			ENSG00000277626, ENSG00000108379, ENSG00000277641	NA	NA	rs199497-T	rs199497	0	199497	intron_variant	0	0.8232	6E-10	9.22185	(MTAG)	0.0189	[0.013-0.025] unit increase	Affymetrix, Illumina [7100000] (imputed)	N
18	rs113120855	7.3185e-20	17	44866805	rs11658976	NA	Parkinson's disease or first degree relation to individual with Parkinson's disease	43818	31701892	Nalls MA	43800	Lancet Neurol	www.ncbi.nlm.nih.gov/pubmed/31701892	Identification of novel risk loci, causal insights, and heritable risk for Parkinson's disease: a meta-analysis of genome-wide association studies.	15,056 European ancestry cases, 18,618 European ancestry proxy cases, 449,056 European ancestry controls	22,632 European ancestry cases, 968,735 European ancestry controls	17q21.31	WNT3	WNT3, WNT3, WNT3			ENSG00000277626, ENSG00000108379, ENSG00000277641	NA	NA	rs11658976-A	rs11658976	0	11658976	intron_variant	0	0.5802	4E-8	7.39794		0.0624	[0.04-0.085] unit decrease	NR [7784415] (imputed)	N
18	rs113120855	7.3185e-20	17	44874453	rs1563304	NA	Neuroticism	43404	29942085	Nagel M	43276	Nat Genet	www.ncbi.nlm.nih.gov/pubmed/29942085	Meta-analysis of genome-wide association studies for neuroticism in 449,484 individuals identifies novel genetic loci and pathways.	449,484 European ancestry individuals	NA	17q21.31	NR	WNT3, WNT3, WNT3			ENSG00000277626, ENSG00000108379, ENSG00000277641	NA	NA	rs1563304-T	rs1563304	0	1563304	intron_variant	0	NR	5E-12	11.301		6.9	z score increase	Affymetrix [10847151] (imputed)	N
18	rs113120855	7.3185e-20	17	44874453	rs1563304	NA	Snoring	43641	30804565	Jansen PR	43521	Nat Genet	www.ncbi.nlm.nih.gov/pubmed/30804565	Genome-wide analysis of insomnia in 1,331,010 individuals identifies new risk loci and functional pathways.	359,916 European ancestry individuals	NA	17q21.31	NR	WNT3, WNT3, WNT3			ENSG00000277626, ENSG00000108379, ENSG00000277641	NA	NA	rs1563304-T	rs1563304	0	1563304	intron_variant	0	0.1782	4E-8	7.39794		1.04	[1.03-1.05]	Affymetrix, Illumina [10862568] (imputed)	N
18	rs113120855	7.3185e-20	17	44874453	rs1563304	NA	Neuroticism	43132	29255261	Luciano M	43087	Nat Genet	www.ncbi.nlm.nih.gov/pubmed/29255261	Association analysis in over 329,000 individuals identifies 116 independent variants influencing neuroticism.	329,821 European ancestry individuals	122,867 European ancestry individuals	17q21.31	intergenic	WNT3, WNT3, WNT3			ENSG00000277626, ENSG00000108379, ENSG00000277641	NA	NA	rs1563304-T	rs1563304	0	1563304	intron_variant	0	0.17248	3E-10	9.52288		6.281	unit increase	Illumina [18485882] (imputed)	N
18	rs113120855	7.3185e-20	17	44874453	rs1563304	NA	Experiencing mood swings	43487	29500382	Nagel M	43161	Nat Commun	www.ncbi.nlm.nih.gov/pubmed/29500382	Item-level analyses reveal genetic heterogeneity in neuroticism.	373,733 European ancestry individuals	NA	17q21.31	MAPT	WNT3, WNT3, WNT3			ENSG00000277626, ENSG00000108379, ENSG00000277641	NA	NA	rs1563304-T	rs1563304	0	1563304	intron_variant	0	0.172485	2E-10	9.69897		6.37	z score increase	NR [10847151] (imputed)	N
18	rs113120855	7.3185e-20	17	44874453	rs1563304	NA	Feeling hurt	43487	29500382	Nagel M	43161	Nat Commun	www.ncbi.nlm.nih.gov/pubmed/29500382	Item-level analyses reveal genetic heterogeneity in neuroticism.	372,047 European ancestry individuals	NA	17q21.31	MAPT	WNT3, WNT3, WNT3			ENSG00000277626, ENSG00000108379, ENSG00000277641	NA	NA	rs1563304-T	rs1563304	0	1563304	intron_variant	0	0.172485	1E-11	11		6.76	z score increase	NR [10847151] (imputed)	N
18	rs113120855	7.3185e-20	17	44874453	rs1563304	NA	Atrial fibrillation	43390	30061737	Nielsen JB	43311	Nat Genet	www.ncbi.nlm.nih.gov/pubmed/30061737	Biobank-driven genomic discovery yields new insight into atrial fibrillation biology.	60,620 European ancestry cases, 970,216 European ancestry controls	NA	17q21.31	WNT3	WNT3, WNT3, WNT3			ENSG00000277626, ENSG00000108379, ENSG00000277641	NA	NA	rs1563304-T	rs1563304	0	1563304	intron_variant	0	0.178	3E-12	11.5229		1.07	[1.05-1.09]	Illumina [34740186] (imputed)	N
18	rs113120855	7.3185e-20	17	44891899	rs118086135	NA	Gulonate levels in elite athletes	44805	31882771	Al-Khelaifi F	43826	Sci Rep	www.ncbi.nlm.nih.gov/pubmed/31882771	Metabolic GWAS of elite athletes reveals novel genetically-influenced metabolites associated with athletic performance.	490 individuals	NA	17q21.32		WNT3, WNT3, WNT3			ENSG00000277626, ENSG00000108379, ENSG00000277641	NA	NA	rs118086135-?	rs118086135	0	118086135	intron_variant	0	NR	6E-7	6.22185		0.784478	[0.48-1.09] unit decrease	Illumina [275016]	N
18	rs113120855	7.3185e-20	17	44899464	rs72836354	NA	Educational attainment	44743	35361970	Okbay A	44651	Nat Genet	www.ncbi.nlm.nih.gov/pubmed/35361970	Polygenic prediction of educational attainment within and between families from genome-wide association analyses in 3 million individuals.	3,037,499 European ancestry individuals	NA	17q21.32		WNT3, WNT3, WNT3			ENSG00000277626, ENSG00000108379, ENSG00000277641	NA	NA	rs72836354-A	rs72836354	0	72836354	intron_variant	0	0.4782	2E-11	10.699		0.00710859	[0.005-0.0092] unit increase	Illumina [10675380] (imputed)	N
15	rs116995469	4.27585e-11	11	307808	rs7481219	NA	Sex hormone-binding globulin levels	44179	32042192	Ruth KS	43871	Nat Med	www.ncbi.nlm.nih.gov/pubmed/32042192	Using human genetics to understand the disease impacts of testosterone in men and women.	189,473 European ancestry women	NA	11p15.5	NR	IFITM2			ENSG00000185201	NA	NA	rs7481219-A	rs7481219	0	7481219	intron_variant	0	0.413482	4E-9	8.39794		0.00863786	[0.0057-0.0116] unit increase	Affymetrix [16585866] (imputed)	N
15	rs116995469	4.27585e-11	11	307808	rs7481219	NA	Resting-state network 5 amplitude (blood oxygenation level dependent) (Fronto-parietal)	44966	36462729	Lee S	44895	Neuroimage	www.ncbi.nlm.nih.gov/pubmed/36462729	Amplitudes of resting-state functional networks - investigation into their correlates and biophysical properties.	22,172 British ancestry individuals	NA	11p15.5		IFITM2			ENSG00000185201	NA	NA	rs7481219-A	rs7481219	0	7481219	intron_variant	0	NR	5E-10	9.30103		0.065	unit increase	NR [20381043] (imputed)	N
15	rs116995469	4.27585e-11	11	307808	rs7481219	NA	Resting-state network 9 amplitude (blood oxygenation level dependent) (Language)	44966	36462729	Lee S	44895	Neuroimage	www.ncbi.nlm.nih.gov/pubmed/36462729	Amplitudes of resting-state functional networks - investigation into their correlates and biophysical properties.	22,172 British ancestry individuals	NA	11p15.5		IFITM2			ENSG00000185201	NA	NA	rs7481219-A	rs7481219	0	7481219	intron_variant	0	NR	2E-11	10.699		0.07	unit increase	NR [20381043] (imputed)	N
15	rs116995469	4.27585e-11	11	307808	rs7481219	NA	Resting-state network 13 amplitude (blood oxygenation level dependent) (Language)	44966	36462729	Lee S	44895	Neuroimage	www.ncbi.nlm.nih.gov/pubmed/36462729	Amplitudes of resting-state functional networks - investigation into their correlates and biophysical properties.	22,172 British ancestry individuals	NA	11p15.5		IFITM2			ENSG00000185201	NA	NA	rs7481219-A	rs7481219	0	7481219	intron_variant	0	NR	2E-8	7.69897		0.058	unit increase	NR [20381043] (imputed)	N
15	rs116995469	4.27585e-11	11	307808	rs7481219	NA	Sex hormone-binding globulin levels adjusted for BMI	44179	32042192	Ruth KS	43871	Nat Med	www.ncbi.nlm.nih.gov/pubmed/32042192	Using human genetics to understand the disease impacts of testosterone in men and women.	188,908 European ancestry women	NA	11p15.5	NR	IFITM2			ENSG00000185201	NA	NA	rs7481219-A	rs7481219	0	7481219	intron_variant	0	0.413482	4E-10	9.39794		0.00777604	[0.0052-0.0104] unit increase	Affymetrix [16585854] (imputed)	N
14	rs11788059	1.69383e-09	9	109320169	rs2417705	NA	Smoking initiation	44916	36477530	Saunders GRB	44902	Nature	www.ncbi.nlm.nih.gov/pubmed/36477530	Genetic diversity fuels gene discovery for tobacco and alcohol use.	2,669,029 European ancestry individuals	NA	9q31.2		LINC01505			ENSG00000234323	NA	NA	rs2417705-A	rs2417705	0	2417705	intron_variant	0	0.37	8E-21	20.0969		0.00868	[0.0069-0.0105] unit decrease	NR [NR] (imputed)	N
14	rs11788059	1.69383e-09	9	109327617	rs10816397	NA	Risk-taking behavior (multivariate analysis)	44882	36324656	Baselmans B	44475	Biol Psychiatry Glob Open Sci	www.ncbi.nlm.nih.gov/pubmed/36324656	The Genetic and Neural Substrates of Externalizing Behavior.	1,506,537 European ancestry individuals	NA	9q31.2		LINC01505			ENSG00000234323	NA	NA	rs10816397-?	rs10816397	0	10816397	intron_variant	0	NR	3E-11	10.5229		NA		NR [NR]	N
14	rs11788059	1.69383e-09	9	109377235	rs4743017	NA	Smoking initiation	44909	36477530	Saunders GRB	44902	Nature	www.ncbi.nlm.nih.gov/pubmed/36477530	Genetic diversity fuels gene discovery for tobacco and alcohol use.	3,382,012 European ancestry, East Asian ancestry, Hispanic or Latin American, African ancestry individuals	NA	9q31.2		LINC01505			ENSG00000234323	NA	NA	rs4743017-T	rs4743017	0	4743017	intron_variant	0	0.405	1E-14	14		0.00644	[0.0048-0.0081] unit decrease	NR [NR] (imputed)	N
14	rs11788059	1.69383e-09	9	109446610	rs10512348	NA	Highest math class taken (MTAG)	43416	30038396	Lee JJ	43304	Nat Genet	www.ncbi.nlm.nih.gov/pubmed/30038396	Gene discovery and polygenic prediction from a genome-wide association study of educational attainment in 1.1 million individuals.	811,539 European ancestry individuals	NA	9q31.2	Intergenic	LINC01505			ENSG00000234323	NA	NA	rs10512348-A	rs10512348	0	10512348	intron_variant	0	0.2827	5E-9	8.30103	(MTAG)	0.0107	[0.0072-0.0142] unit decrease	Affymetrix, Illumina [7100000] (imputed)	N
14	rs11788059	1.69383e-09	9	109459872	rs74552897	NA	Electrocardiogram morphology (amplitude at temporal datapoints)	44165	32916098	Verweij N	44076	Cell Syst	www.ncbi.nlm.nih.gov/pubmed/32916098	The Genetic Makeup of the Electrocardiogram.	63,706 European and unknown ancestry individuals	NA	9q31.2	ZNF462	LINC01505			ENSG00000234323	NA	NA	rs74552897-G	rs74552897	0	74552897	intron_variant	0	0.977901	9E-9	8.04576	(200 ms)	0.104014	[0.067-0.141] unit increase	Affymetrix [10000000] (imputed)	N
14	rs11788059	1.69383e-09	9	109459872	rs74552897	NA	QT interval	44858	36050321	Young WJ	44805	Nat Commun	www.ncbi.nlm.nih.gov/pubmed/36050321	Genetic analyses of the electrocardiographic QT interval and its components identify additional loci and pathways.	212,199 European ancestry individuals	NA	9q31.2		LINC01505			ENSG00000234323	NA	NA	rs74552897-A	rs74552897	0	74552897	intron_variant	0	0.0222	7E-10	9.1549		0.0707	[0.048-0.093] unit increase	Affymetrix, Illumina [NR] (imputed)	N
14	rs11788059	1.69383e-09	9	109459872	rs74552897	NA	QT interval	44858	36050321	Young WJ	44805	Nat Commun	www.ncbi.nlm.nih.gov/pubmed/36050321	Genetic analyses of the electrocardiographic QT interval and its components identify additional loci and pathways.	252,730 European ancestry, African ancestry, Hispanic or Latin American, South East Asian ancestry, South Asian ancestry individuals	NA	9q31.2		LINC01505			ENSG00000234323	NA	NA	rs74552897-A	rs74552897	0	74552897	intron_variant	0	0.0215	7E-10	9.1549		0.0679	[0.046-0.089] unit increase	Affymetrix, Illumina [NR] (imputed)	N
14	rs11788059	1.69383e-09	9	109483517	rs1491106	NA	Lung function (FEV1/FVC)	43504	30595370	Kichaev G	43461	Am J Hum Genet	www.ncbi.nlm.nih.gov/pubmed/30595370	Leveraging Polygenic Functional Enrichment to Improve GWAS Power.	approximately 370,000 European ancestry individuals	NA	9q31.2		LINC01505			ENSG00000234323	NA	NA	rs1491106-?	rs1491106	0	1491106	intron_variant	0	NR	2E-32	31.699		NA		NR [~ 8900000] (imputed)	N
14	rs11788059	1.69383e-09	9	109483517	rs1491106	NA	Lung function (FEV1/FVC)	43551	30804560	Shrine N	43521	Nat Genet	www.ncbi.nlm.nih.gov/pubmed/30804560	New genetic signals for lung function highlight pathways and chronic obstructive pulmonary disease associations across multiple ancestries.	321,047 European ancestry individuals	79,005 European ancestry individuals	9q31.2	TMEM38B/ZNF462	LINC01505			ENSG00000234323	NA	NA	rs1491106-T	rs1491106	0	1491106	intron_variant	0	0.3764	3E-23	22.5229		0.0245	[0.02-0.029] unit increase	Affymetrix [19819130] (imputed)	N
14	rs11788059	1.69383e-09	9	109494624	rs7041150	NA	Serum carcinoembryonic antigen levels	43879	31666285	Olafsson S	43768	Cancer Epidemiol Biomarkers Prev	www.ncbi.nlm.nih.gov/pubmed/31666285	Common and rare sequence variants influencing tumor biomarkers in blood.	22,309 Icelandic ancestry individuals	NA	9q31.2	intergenic	LINC01505			ENSG00000234323	NA	NA	rs7041150-A	rs7041150	0	7041150	intron_variant	0	0.378	2E-12	11.699		0.08	[0.10-0.06] unit decrease	Illumina [NR] (imputed)	N
14	rs11788059	1.69383e-09	9	109507031	rs369654038	NA	Pulmonary surfactant-associated protein D levels	45019	34648354	Pietzner M	44512	Science	www.ncbi.nlm.nih.gov/pubmed/34648354	Mapping the proteo-genomic convergence of human diseases.	10,708 European ancestry individuals	NA	9q31.2		LINC01505 - RNA5SP292	ENSG00000234323	ENSG00000212276		3875	98999	rs369654038-A	rs369654038	0	369654038	downstream_gene_variant	1	0.46	2E-28	27.699		0.153	[0.13-0.18] unit decrease	Affymetrix, Illumina [10200000] (imputed)	N
15	rs12574439	6.38101e-13	11	828916	rs7126805	NA	Body mass index	43658	29273807	Turcot V	43091	Nat Genet	www.ncbi.nlm.nih.gov/pubmed/29273807	Protein-altering variants associated with body mass index implicate pathways that control energy intake and expenditure in obesity.	up to 449,889 European ancestry individuals, up to 29,398 South Asian ancestry individuals, up to 27,610 African American individuals, up to 8,839 East Asian individuals, up to 10,772 Hispanic ancestry individuals	up to 196,766 European ancestry individuals	11p15.5	CRACR2B	CRACR2B			ENSG00000177685	NA	NA	rs7126805-A	rs7126805	0	7126805	missense_variant	0	0.7139	1E-7	7		0.0113	[0.0072-0.0154] unit increase	Illumina [246328]	N
15	rs12574439	6.38101e-13	11	828916	rs7126805	NA	Body mass index	44993	36581621	Huang J	44924	Nat Commun	www.ncbi.nlm.nih.gov/pubmed/36581621	Genomics and phenomics of body mass index reveals a complex disease network.	1,122,049 European ancestry individuals	NA	11p15.5		CRACR2B			ENSG00000177685	NA	NA	rs7126805-G	rs7126805	0	7126805	missense_variant	0	NR	2E-11	10.699		0.0103	[0.0074-0.0132] unit decrease	Affymetrix [NR] (imputed)	N
15	rs12574439	6.38101e-13	11	941941	rs10751667	NA	Alzheimer's disease (late onset)	41745	24162737	Lambert JC	41574	Nat Genet	www.ncbi.nlm.nih.gov/pubmed/24162737	Meta-analysis of 74,046 individuals identifies 11 new susceptibility loci for Alzheimer's disease.	17,008 European ancestry cases, 37,154 European ancestry controls	8,572 European ancestry cases, 11,312 European ancestry controls	11p15.5	AP2A2	AP2A2, AP2A2, AP2A2			ENSG00000280759, ENSG00000183020, ENSG00000281385	NA	NA	rs10751667-T	rs10751667	0	10751667	intron_variant	0	0.634	6E-7	6.22185		1.0753	[1.04-1.1]	Illumina [7055881] (imputed)	N
15	rs12574439	6.38101e-13	11	958566	rs10902249	NA	Estimated glomerular filtration rate (creatinine)	44777	35710981	Liu H	44728	Nat Genet	www.ncbi.nlm.nih.gov/pubmed/35710981	Epigenomic and transcriptomic analyses define core cell types, genes and targetable mechanisms for kidney disease.	1,205,871 European ancestry individuals, 168,300 East Asian ancestry individuals, 63,553 African ancestry individuals, 23,509 Hispanic or Latin American individuals, 22,103 African American individuals, 21,791 Central Asian or South Asian ancestry individuals, 1,502 Middle Eastern ancestry individuals, 939 other admixed ancestry individuals, 602 Native American ancestry individuals, 150 Asian ancestry individuals, 339 individuals	NA	11p15.5		AP2A2, AP2A2, AP2A2			ENSG00000280759, ENSG00000183020, ENSG00000281385	NA	NA	rs10902249-G	rs10902249	0	10902249	intron_variant	0	0.52	4E-9	8.39794		5.867	z score increase	Affymetrix, Illumina [12653804] (imputed)	N
15	rs12574439	6.38101e-13	11	993745	rs7104956	NA	Adult asthma	42824	27611488	Almoguera B	42622	Am J Respir Crit Care Med	www.ncbi.nlm.nih.gov/pubmed/27611488	Identification of Four Novel Loci in Asthma in European American and African American Populations.	337 African American allergic asthma cases, 321 African American non-allergic asthma cases, 1,367 African American controls, 466 European American allergic asthma cases, 626 European American non-allergic asthma cases, 7,878 European American controls	NA	11p15.5	AP2A2	AP2A2, AP2A2, AP2A2			ENSG00000280759, ENSG00000183020, ENSG00000281385	NA	NA	rs7104956-?	rs7104956	0	7104956	intron_variant	0	NR	2E-7	6.69897		0.269	[0.17-0.37] unit decrease	Affymetrix, Illumina [NR] (imputed)	N
15	rs12802931	5.22566e-109	11	1241221	rs35705950	NA	Subpleural-predominant interstitial lung abnormalities	43857	31339356	Hobbs BD	43670	Am J Respir Crit Care Med	www.ncbi.nlm.nih.gov/pubmed/31339356	Overlap of Genetic Risk Between Interstitial Lung Abnormalities and Idiopathic Pulmonary Fibrosis.	965 European ancestry cases, 154 African American cases, 168 cases, 7,255 European ancestry controls, 1,717 African American controls, 450 controls	NA	11p15.5	MUC5B	MUC5AC - MUC5B	ENSG00000283158	ENSG00000117983		18853	3075	rs35705950-T	rs35705950	0	35705950	splice_region_variant	1	0.11	5E-29	28.301	(EA)	2.23	[1.94-2.57]	Affymetrix, Illumina [at least 412049] (imputed)	N
15	rs12802931	5.22566e-109	11	1241221	rs35705950	NA	Subpleural-predominant interstitial lung abnormalities	43857	31339356	Hobbs BD	43670	Am J Respir Crit Care Med	www.ncbi.nlm.nih.gov/pubmed/31339356	Overlap of Genetic Risk Between Interstitial Lung Abnormalities and Idiopathic Pulmonary Fibrosis.	965 European ancestry cases, 154 African American cases, 168 cases, 7,255 European ancestry controls, 1,717 African American controls, 450 controls	NA	11p15.5	MUC5B	MUC5AC - MUC5B	ENSG00000283158	ENSG00000117983		18853	3075	rs35705950-T	rs35705950	0	35705950	splice_region_variant	1	0.11	2E-29	28.699		2.22	[1.93-2.55]	Affymetrix, Illumina [at least 412049] (imputed)	N
15	rs12802931	5.22566e-109	11	1241221	rs35705950	NA	Interstitial lung abnormalities	43857	31339356	Hobbs BD	43670	Am J Respir Crit Care Med	www.ncbi.nlm.nih.gov/pubmed/31339356	Overlap of Genetic Risk Between Interstitial Lung Abnormalities and Idiopathic Pulmonary Fibrosis.	1,181 European ancestry cases, 280 African American cases, 54 Hispanic cases, 184 cases, 7,255 European ancestry controls, 2,184 African American controls, 385 Hispanic controls, 450 controls	NA	11p15.5	MUC5B	MUC5AC - MUC5B	ENSG00000283158	ENSG00000117983		18853	3075	rs35705950-T	rs35705950	0	35705950	splice_region_variant	1	0.11	3E-27	26.5229		1.97	[1.74-2.22]	Affymetrix, Illumina [at least 412049] (imputed)	N
15	rs12802931	5.22566e-109	11	1241221	rs35705950	NA	Interstitial lung abnormalities	43857	31339356	Hobbs BD	43670	Am J Respir Crit Care Med	www.ncbi.nlm.nih.gov/pubmed/31339356	Overlap of Genetic Risk Between Interstitial Lung Abnormalities and Idiopathic Pulmonary Fibrosis.	1,181 European ancestry cases, 280 African American cases, 54 Hispanic cases, 184 cases, 7,255 European ancestry controls, 2,184 African American controls, 385 Hispanic controls, 450 controls	NA	11p15.5	MUC5B	MUC5AC - MUC5B	ENSG00000283158	ENSG00000117983		18853	3075	rs35705950-T	rs35705950	0	35705950	splice_region_variant	1	0.112	4E-27	26.3979	(EA)	1.98	[1.75-2.24]	Affymetrix, Illumina [at least 412049] (imputed)	N
15	rs12802931	5.22566e-109	11	1241221	rs35705950	NA	Idiopathic pulmonary fibrosis	43899	31710517	Allen RJ	43780	Am J Respir Crit Care Med	www.ncbi.nlm.nih.gov/pubmed/31710517	Genome-Wide Association Study of Susceptibility to Idiopathic Pulmonary Fibrosis.	2,668 European ancestry cases, 8,591 European ancestry controls	1,456 European ancestry cases, 11,874 European ancestry controls	11p15.5	MUC5B	MUC5AC - MUC5B	ENSG00000283158	ENSG00000117983		18853	3075	rs35705950-T	rs35705950	0	35705950	splice_region_variant	1	0.149	1E-203	203		4.84	[4.37-5.36]	Affymetrix, Illumina [10790934] (imputed)	N
15	rs12802931	5.22566e-109	11	1241221	rs35705950	NA	Idiopathic pulmonary fibrosis	41857	24429156	Noth I	41381	Lancet Respir Med	www.ncbi.nlm.nih.gov/pubmed/24429156	Genetic variants associated with idiopathic pulmonary fibrosis susceptibility and mortality: a genome-wide association study.	542 European ancestry cases, 542 European ancestry controls	868 European ancestry cases, 1,389 European ancestry controls	11p15.5	MUC5AC, TOLLIP, MUC5B	MUC5AC - MUC5B	ENSG00000283158	ENSG00000117983		18853	3075	rs35705950-T	rs35705950	0	35705950	splice_region_variant	1	0.14	2E-50	49.699		2.43	[2.13-2.77]	Affymetrix [10601812] (imputed)	N
15	rs12802931	5.22566e-109	11	1241221	rs35705950	NA	Idiopathic pulmonary fibrosis	43067	29066090	Allen RJ	43028	Lancet Respir Med	www.ncbi.nlm.nih.gov/pubmed/29066090	Genetic variants associated with susceptibility to idiopathic pulmonary fibrosis in people of European ancestry: a genome-wide association study.	602 European ancestry cases, 3,366 European ancestry controls	2,158 cases, 5,195 controls	11p15.5	MUC5B	MUC5AC - MUC5B	ENSG00000283158	ENSG00000117983		18853	3075	rs35705950-T	rs35705950	0	35705950	splice_region_variant	1	0.143	1E-66	66		2.89	[2.56-3.26]	Affymetrix [NR] (imputed)	N
15	rs12802931	5.22566e-109	11	1241221	rs35705950	NA	Serum levels of protein SFTPB	44607	35078996	Gudjonsson A	44586	Nat Commun	www.ncbi.nlm.nih.gov/pubmed/35078996	A genome-wide association study of serum proteins reveals shared loci with common diseases.	5,367 Icelandic ancestry individuals	NA	11p15.5		MUC5AC - MUC5B	ENSG00000283158	ENSG00000117983		18853	3075	rs35705950-T	rs35705950	0	35705950	splice_region_variant	1	0.117	4E-19	18.3979		0.264549	[0.21-0.32] unit increase	Illumina [7506463] (imputed)	N
15	rs12802931	5.22566e-109	11	1241221	rs35705950	NA	Idiopathic pulmonary fibrosis	44799	35688625	Allen RJ	44722	Thorax	www.ncbi.nlm.nih.gov/pubmed/35688625	Genome-wide association study across five cohorts identifies five novel loci associated with idiopathic pulmonary fibrosis.	4,125 European ancestry cases, 20,464 European ancestry controls	NA	11p15.5		MUC5AC - MUC5B	ENSG00000283158	ENSG00000117983		18853	3075	rs35705950-T	rs35705950	0	35705950	splice_region_variant	1	0.145	9E-418	417.046		5.06	[4.69-5.47]	Illumina [7554248] (imputed)	N
15	rs12802931	5.22566e-109	11	1241221	rs35705950	NA	Interstitial lung disease	44544	34594039	Sakaue S	44469	Nat Genet	www.ncbi.nlm.nih.gov/pubmed/34594039	A cross-population atlas of genetic associations for 220 human phenotypes.	2,267 European ancestry cases, 467,560 European ancestry controls, 1,046 East Asian ancestry cases, 176,974 East Asian ancestry controls	NA	11p15.5		MUC5AC - MUC5B	ENSG00000283158	ENSG00000117983		18853	3075	rs35705950-T	rs35705950	0	35705950	splice_region_variant	1	NR	1E-76	76		1.0072	[0.9-1.11] unit increase	Affymetrix, Illumina [25843170] (imputed)	N
15	rs12802931	5.22566e-109	11	1241221	rs35705950	NA	Pulmonary fibrosis	44544	34594039	Sakaue S	44469	Nat Genet	www.ncbi.nlm.nih.gov/pubmed/34594039	A cross-population atlas of genetic associations for 220 human phenotypes.	1,566 European ancestry cases, 467,560 European ancestry controls, 126 East Asian ancestry cases, 176,974 East Asian ancestry controls	NA	11p15.5		MUC5AC - MUC5B	ENSG00000283158	ENSG00000117983		18853	3075	rs35705950-T	rs35705950	0	35705950	splice_region_variant	1	NR	2E-65	64.699		1.1206	[0.99-1.25] unit increase	Affymetrix, Illumina [25843031] (imputed)	N
15	rs12802931	5.22566e-109	11	1241221	rs35705950	NA	COVID-19 (critical illness vs population)	45099	37198478	Pairo-Castineira E	45063	Nature	www.ncbi.nlm.nih.gov/pubmed/37198478	GWAS and meta-analysis identifies 49 genetic variants underlying critical COVID-19.	682 African ancestry cases, 2,540 African ancestry controls, 401 East Asian ancestry cases, 759 East Asian ancestry controls, 13,199 European ancestry cases, 745,011 European ancestry controls, 1,141 South Asian ancestry cases, 5,384 South Asian ancestry controls, 8,779 cases, 1,001,875 controls	NA	11p15.5		MUC5AC - MUC5B	ENSG00000283158	ENSG00000117983		18853	3075	rs35705950-T	rs35705950	0	35705950	splice_region_variant	1	0.11	4E-14	13.3979		0.86	[0.82-0.89]	Illumina [NR] (imputed)	N
15	rs12802931	5.22566e-109	11	1241221	rs35705950	NA	COVID-19 (hospitalized vs population)	44818	35922517	COVID-19 Host Genetics Initiative	44776	Nature	www.ncbi.nlm.nih.gov/pubmed/35922517	A first update on mapping the human genetic architecture of COVID-19.	2,113 African ancestry cases, 121,925 African ancestry controls, 1,709 Hispanic or Latin American cases, 150,547 Hispanic or Latin American controls, 1,551 East Asian ancestry cases, 15,825 East Asian ancestry controls, 18,605 European ancestry cases, 2,490,909 European ancestry controls, 584 Greater Middle Eastern (Middle Eastern, North African or Persian) cases, 14,491 Greater Middle Eastern (Middle Eastern, North African or Persian) controls, 465 South Asian ancestry cases, 42,575 South Asian ancestry controls	NA	11p15.5		MUC5AC - MUC5B	ENSG00000283158	ENSG00000117983		18853	3075	rs35705950-T	rs35705950	0	35705950	splice_region_variant	1	0.101	6E-9	8.22185		0.89	[0.86-0.93]	Affymetrix, Illumina [NR] (imputed)	N
15	rs12802931	5.22566e-109	11	1241221	rs35705950	NA	COVID-19 (critical illness vs population)	44818	35922517	COVID-19 Host Genetics Initiative	44776	Nature	www.ncbi.nlm.nih.gov/pubmed/35922517	A first update on mapping the human genetic architecture of COVID-19.	188 African ancestry cases, 11,232 African ancestry controls, 641 Hispanic or Latin American cases, 95,479 Hispanic or Latin American controls, 441 East Asian ancestry cases, 2,776 East Asian ancestry controls, 7,641 European ancestry cases, 1,632,197 European ancestry controls, 314 Greater Middle Eastern (Middle Eastern, North African or Persian) cases, 948 Greater Middle Eastern (Middle Eastern, North African or Persian) controls, 151 South Asian ancestry cases, 34,013 South Asian ancestry controls	NA	11p15.5		MUC5AC - MUC5B	ENSG00000283158	ENSG00000117983		18853	3075	rs35705950-T	rs35705950	0	35705950	splice_region_variant	1	0.106	9E-8	7.04576		0.83	[0.78-0.89]	Affymetrix, Illumina [NR] (imputed)	N
15	rs12802931	5.22566e-109	11	1241221	rs35705950	NA	COVID-19 (hospitalized covid vs population)	45099	37198478	Pairo-Castineira E	45063	Nature	www.ncbi.nlm.nih.gov/pubmed/37198478	GWAS and meta-analysis identifies 49 genetic variants underlying critical COVID-19.	763 African ancestry cases, 24,850 African ancestry controls, 218 admixed American ancestry cases, 94,318 admixed American ancestry controls, 414 East Asian ancestry cases, 816 East Asian ancestry controls, 16,627 European ancestry cases, 749,207 European ancestry controls, 3,533 European, African or admixed American ancestry cases, 1,700 European, African or admixed American ancestry controls, 1,171 South Asian ancestry cases, 5,489 South Asian ancestry controls, 93 other admixed ancestry cases, 645 other admixed ancestry controls, 22,637 cases, 2,052,436 controls	NA	11p15.5		MUC5AC - MUC5B	ENSG00000283158	ENSG00000117983		18853	3075	rs35705950-T	rs35705950	0	35705950	splice_region_variant	1	NR	4E-14	13.3979		0.89	[0.87-0.92]	Illumina [NR] (imputed)	N
15	rs148989610	5.50898e-14	11	1009307	rs11246379	NA	Height	44966	36224396	Yengo L	44846	Nature	www.ncbi.nlm.nih.gov/pubmed/36224396	A saturated map of common genetic variants associated with human height.	5,314,291 European ancestry, Hispanic or Latin American, East Asian ancestry, African ancestry, South Asian ancestry individuals	NA	11p15.5		AP2A2, AP2A2, AP2A2			ENSG00000280759, ENSG00000183020, ENSG00000281385	NA	NA	rs11246379-T	rs11246379	0	11246379	non_coding_transcript_exon_variant	0	0.0787	2E-15	14.699		0.0096	[0.0072-0.012] unit decrease	Affymetrix, Illumina [1385132] (imputed)	N
17	rs17577869	4.19552e-09	15	85924827	rs7177469	NA	Medication use (diuretics)	44544	34594039	Sakaue S	44469	Nat Genet	www.ncbi.nlm.nih.gov/pubmed/34594039	A cross-population atlas of genetic associations for 220 human phenotypes.	34,453 European ancestry cases, 194,633 European ancestry controls, 22,356 East Asian ancestry cases, 156,370 East Asian ancestry controls	NA	15q25.3		AKAP13			ENSG00000170776	NA	NA	rs7177469-T	rs7177469	0	7177469	intron_variant	0	NR	6E-10	9.22185		0.0552	[0.038-0.073] unit increase	Affymetrix, Illumina [15248280] (imputed)	N
17	rs17577869	4.19552e-09	15	85948136	rs62024517	NA	Intraocular pressure	43231	29617998	Gao XR	43187	Hum Mol Genet	www.ncbi.nlm.nih.gov/pubmed/29617998	Genome-Wide Association Analyses Identify New Loci Influencing Intraocular Pressure.	115,486 European ancestry individuals	NA	15q25.3	AKAP13	AKAP13			ENSG00000170776	NA	NA	rs62024517-T	rs62024517	0	62024517	intron_variant	0	0.7719	2E-8	7.69897		0.095	[0.062-0.128] unit decrease	Affymetrix [~ 11900000] (imputed)	N
17	rs17577869	4.19552e-09	15	86011350	rs6497187	NA	Blood urea nitrogen levels	44544	34594039	Sakaue S	44469	Nat Genet	www.ncbi.nlm.nih.gov/pubmed/34594039	A cross-population atlas of genetic associations for 220 human phenotypes.	344,052 European ancestry individuals, 148,767 East Asian ancestry individuals	NA	15q25.3		AKAP13			ENSG00000170776	NA	NA	rs6497187-G	rs6497187	0	6497187	intron_variant	0	NR	3E-8	7.52288		0.0111	[0.0072-0.015] unit increase	Affymetrix, Illumina [20538307] (imputed)	N
17	rs17577869	4.19552e-09	15	86122779	rs2061822	NA	Monocyte count	44092	32888494	Vuckovic D	44075	Cell	www.ncbi.nlm.nih.gov/pubmed/32888494	The Polygenic and Monogenic Basis of Blood Traits and Diseases.	408,112 British individuals	NA	15q25.3	AKAP13	AKAP13			ENSG00000170776	NA	NA	rs2061822-T	rs2061822	0	2061822	missense_variant	0	0.326582	2E-11	10.699		0.0158995	[0.011-0.021] unit decrease	Affymetrix [93095623] (imputed)	N
17	rs17577869	4.19552e-09	15	86122779	rs2061822	NA	Pulse pressure	44460	33230300	Surendran P	44158	Nat Genet	www.ncbi.nlm.nih.gov/pubmed/33230300	Discovery of rare variants associated with blood pressure regulation through meta-analysis of 1.3 million individuals.	810,865 European ancestry individuals	354,096 European ancestry individuals	15q25.3		AKAP13			ENSG00000170776	NA	NA	rs2061822-T	rs2061822	0	2061822	missense_variant	0	0.3301	1E-8	8		0.0943627	[0.062-0.127] mmHg decrease	Affymetrix, Illumina [242866] (imputed)	N
17	rs17577869	4.19552e-09	15	86122779	rs2061822	NA	Diastolic blood pressure	44460	33230300	Surendran P	44158	Nat Genet	www.ncbi.nlm.nih.gov/pubmed/33230300	Discovery of rare variants associated with blood pressure regulation through meta-analysis of 1.3 million individuals.	810,865 European ancestry individuals, 21,077 African American individuals, 33,689 South Asian ancestry individuals, 4,586 Hispanic individuals	354,096 European ancestry individuals, 63,282 African American individuals, 4,792 East Asian ancestry individuals, 22,802 Hispanic individuals, 2,695 Native American ancestry individuals	15q25.3		AKAP13			ENSG00000170776	NA	NA	rs2061822-T	rs2061822	0	2061822	missense_variant	0	0.3396	3E-8	7.52288		0.0795603	[0.052-0.107] mmHg decrease	Affymetrix, Illumina [247314] (imputed)	N
17	rs17577869	4.19552e-09	15	86122779	rs2061822	NA	Systolic blood pressure	44460	33230300	Surendran P	44158	Nat Genet	www.ncbi.nlm.nih.gov/pubmed/33230300	Discovery of rare variants associated with blood pressure regulation through meta-analysis of 1.3 million individuals.	810,865 European ancestry individuals	354,096 European ancestry individuals	15q25.3		AKAP13			ENSG00000170776	NA	NA	rs2061822-T	rs2061822	0	2061822	missense_variant	0	0.33	6E-13	12.2218		0.170227	[0.12-0.22] mmHg decrease	Affymetrix, Illumina [242865] (imputed)	N
17	rs17577869	4.19552e-09	15	86123364	rs7177107	NA	Coronary artery disease	44792	35915156	Tcheandjieu C	44774	Nat Med	www.ncbi.nlm.nih.gov/pubmed/35915156	Large-scale genome-wide association study of coronary artery disease in genetically diverse populations.	190,493 European ancestry cases, 582,775 European ancestry controls	NA	15q25.3		AKAP13			ENSG00000170776	NA	NA	rs7177107-A	rs7177107	0	7177107	missense_variant	0	NR	6E-9	8.22185		1.03		Affymetrix [NR] (imputed)	N
17	rs17577869	4.19552e-09	15	86123833	rs4075256	NA	Pulse pressure	44460	33230300	Surendran P	44158	Nat Genet	www.ncbi.nlm.nih.gov/pubmed/33230300	Discovery of rare variants associated with blood pressure regulation through meta-analysis of 1.3 million individuals.	810,865 European ancestry individuals, 21,077 African American individuals, 33,689 South Asian ancestry individuals, 4,586 Hispanic individuals	354,096 European ancestry individuals, 63,282 African American individuals, 4,792 East Asian ancestry individuals, 22,802 Hispanic individuals, 2,695 Native American ancestry individuals	15q25.3		AKAP13			ENSG00000170776	NA	NA	rs4075256-T	rs4075256	0	4075256	missense_variant	0	0.3651	6E-9	8.22185		0.0864076	[0.056-0.117] mmHg decrease	Affymetrix, Illumina [247315] (imputed)	N
17	rs17577869	4.19552e-09	15	86125728	rs8029034	NA	Platelet count	44095	32888493	Chen MH	44075	Cell	www.ncbi.nlm.nih.gov/pubmed/32888493	Trans-ethnic and Ancestry-Specific Blood-Cell Genetics in 746,667 Individuals from 5 Global Populations.	721,201 African American or Afro-Caribbean, African ancestry, European ancestry, East Asian ancestry, Hispanic or Latin American and South Asian ancestry individuals	NA	15q25.3	NR	AKAP13			ENSG00000170776	NA	NA	rs8029034-G	rs8029034	0	8029034	intron_variant	0	0.223217	3E-14	13.5229		NA		Affymetrix, Illumina [24588908] (imputed)	N
17	rs17577869	4.19552e-09	15	86144100	rs55981798	NA	Platelet count	44095	32888493	Chen MH	44075	Cell	www.ncbi.nlm.nih.gov/pubmed/32888493	Trans-ethnic and Ancestry-Specific Blood-Cell Genetics in 746,667 Individuals from 5 Global Populations.	542,827 European ancestry individuals	NA	15q25.3	NR	AKAP13			ENSG00000170776	NA	NA	rs55981798-G	rs55981798	0	55981798	intron_variant	0	0.232539	7E-15	14.1549		0.016917	[0.013-0.021] SD unit decrease	Affymetrix, Illumina [50241410] (imputed)	N
17	rs17577869	4.19552e-09	15	86144181	rs17633959	NA	Platelet count	44092	32888494	Vuckovic D	44075	Cell	www.ncbi.nlm.nih.gov/pubmed/32888494	The Polygenic and Monogenic Basis of Blood Traits and Diseases.	408,112 British individuals	NA	15q25.3	AKAP13	AKAP13			ENSG00000170776	NA	NA	rs17633959-T	rs17633959	0	17633959	intron_variant	0	0.235511	3E-10	9.52288		0.0168241	[0.012-0.022] unit decrease	Affymetrix [93095623] (imputed)	N
17	rs17577869	4.19552e-09	15	86160268	rs55639123	NA	Hemoglobin	44092	32888494	Vuckovic D	44075	Cell	www.ncbi.nlm.nih.gov/pubmed/32888494	The Polygenic and Monogenic Basis of Blood Traits and Diseases.	408,112 British individuals	NA	15q25.3	AKAP13	AKAP13			ENSG00000170776	NA	NA	rs55639123-G	rs55639123	0	55639123	intron_variant	0	0.235294	1E-10	10		0.0168427	[0.012-0.022] unit increase	Affymetrix [93095623] (imputed)	N
17	rs17577869	4.19552e-09	15	86169724	rs62022865	NA	Hemoglobin concentration	44095	32888493	Chen MH	44075	Cell	www.ncbi.nlm.nih.gov/pubmed/32888493	Trans-ethnic and Ancestry-Specific Blood-Cell Genetics in 746,667 Individuals from 5 Global Populations.	563,946 European ancestry individuals	NA	15q25.3	NR	AKAP13			ENSG00000170776	NA	NA	rs62022865-C	rs62022865	0	62022865	intron_variant	0	0.135641	8E-11	10.0969		0.017515	[0.012-0.023] SD unit increase	Affymetrix, Illumina [50638016] (imputed)	N
17	rs17577869	4.19552e-09	15	86195731	rs338540	NA	Height	44966	36224396	Yengo L	44846	Nature	www.ncbi.nlm.nih.gov/pubmed/36224396	A saturated map of common genetic variants associated with human height.	455,180 Hispanic or Latin American individuals	NA	15q25.3		AKAP13			ENSG00000170776	NA	NA	rs338540-G	rs338540	0	338540	intron_variant	0	0.2173	6E-15	14.2218		0.0202	[0.015-0.025] unit decrease	Affymetrix, Illumina [1385132] (imputed)	N
17	rs17577869	4.19552e-09	15	86205957	rs11637216	NA	Eosinophil counts	44544	34594039	Sakaue S	44469	Nat Genet	www.ncbi.nlm.nih.gov/pubmed/34594039	A cross-population atlas of genetic associations for 220 human phenotypes.	349,856 European ancestry individuals, 93,063 East Asian ancestry individuals	NA	15q25.3		AKAP13			ENSG00000170776	NA	NA	rs11637216-G	rs11637216	0	11637216	intron_variant	0	NR	3E-9	8.52288		0.0136	[0.0091-0.0181] unit decrease	Affymetrix, Illumina [20529668] (imputed)	N
17	rs17577869	4.19552e-09	15	86207621	rs7163838	NA	Mean corpuscular hemoglobin concentration	44095	32888493	Chen MH	44075	Cell	www.ncbi.nlm.nih.gov/pubmed/32888493	Trans-ethnic and Ancestry-Specific Blood-Cell Genetics in 746,667 Individuals from 5 Global Populations.	491,553 European ancestry individuals	NA	15q25.3	NR	AKAP13			ENSG00000170776	NA	NA	rs7163838-C	rs7163838	0	7163838	intron_variant	0	0.236557	6E-15	14.2218		0.01839	[0.014-0.023] SD unit increase	Affymetrix, Illumina [50282193] (imputed)	N
17	rs17577869	4.19552e-09	15	86217550	rs74025655	NA	Mean spheric corpuscular volume	44092	32888494	Vuckovic D	44075	Cell	www.ncbi.nlm.nih.gov/pubmed/32888494	The Polygenic and Monogenic Basis of Blood Traits and Diseases.	408,112 British individuals	NA	15q25.3	AKAP13	AKAP13			ENSG00000170776	NA	NA	rs74025655-A	rs74025655	0	74025655	intron_variant	0	0.235893	1E-15	15		0.0213204	[0.016-0.027] unit decrease	Affymetrix [93095623] (imputed)	N
17	rs17577869	4.19552e-09	15	86256055	rs62022941	NA	Aspartate aminotransferase levels	44544	34594039	Sakaue S	44469	Nat Genet	www.ncbi.nlm.nih.gov/pubmed/34594039	A cross-population atlas of genetic associations for 220 human phenotypes.	342,990 European ancestry individuals, 150,068 East Asian ancestry individuals	NA	15q25.3		AKAP13			ENSG00000170776	NA	NA	rs62022941-A	rs62022941	0	62022941	intron_variant	0	NR	3E-15	14.5229		0.0213	[0.016-0.027] unit decrease	Affymetrix, Illumina [20538469] (imputed)	N
17	rs17577869	4.19552e-09	15	86278479	rs16943741	NA	Height	44966	36224396	Yengo L	44846	Nature	www.ncbi.nlm.nih.gov/pubmed/36224396	A saturated map of common genetic variants associated with human height.	455,180 Hispanic or Latin American individuals	NA	15q25.3		AKAP13			ENSG00000170776	NA	NA	rs16943741-A	rs16943741	0	16943741	intron_variant	0	0.4463	5E-9	8.30103		0.0125	[0.0084-0.0166] unit increase	Affymetrix, Illumina [1385132] (imputed)	N
17	rs17577869	4.19552e-09	15	86287724	rs11629690	NA	Multiple sclerosis	43871	31604244	International Multiple Sclerosis Genetics Consortium	43709	Science	www.ncbi.nlm.nih.gov/pubmed/31604244	Multiple sclerosis genomic map implicates peripheral immune cells and microglia in susceptibility.	14,802 European and unknown ancestry cases, 26,703 European and unknown ancestry controls	32,627 European and unknown ancestry cases, 41,672 European and unknown ancestry controls	15q25.3	AKAP13	AKAP13			ENSG00000170776	NA	NA	rs11629690-G	rs11629690	0	11629690	non_coding_transcript_exon_variant	0	NR	8E-7	6.09691		1.0558	NR	Affymetrix, Illumina [8278136] (imputed)	N
17	rs17577869	4.19552e-09	15	86295286	rs11632436	NA	Systolic blood pressure	43504	30595370	Kichaev G	43461	Am J Hum Genet	www.ncbi.nlm.nih.gov/pubmed/30595370	Leveraging Polygenic Functional Enrichment to Improve GWAS Power.	approximately 422,000 European ancestry individuals	NA	15q25.3		AKAP13 - LINC02883	ENSG00000170776	ENSG00000259416		2697	2886	rs11632436-?	rs11632436	0	11632436	intron_variant	1	NR	9E-8	7.04576		NA		NR [~ 8900000] (imputed)	N
17	rs17577869	4.19552e-09	15	86295286	rs11632436	NA	Systolic blood pressure	43433	30224653	Evangelou E	43360	Nat Genet	www.ncbi.nlm.nih.gov/pubmed/30224653	Genetic analysis of over 1 million people identifies 535 new loci associated with blood pressure traits.	757,601 European ancestry individuals	249,262 European ancestry individuals	15q25.3	RP11-158M2.4	AKAP13 - LINC02883	ENSG00000170776	ENSG00000259416		2697	2886	rs11632436-C	rs11632436	0	11632436	intron_variant	1	0.5013	5E-17	16.301		0.2056	[0.16-0.25] mmHg increase	Affymetrix, Illumina [~ 7100000] (imputed)	N
17	rs17577869	4.19552e-09	15	86297085	rs35740288	NA	Eosinophil percentage of granulocytes	42977	27863252	Astle WJ	42691	Cell	www.ncbi.nlm.nih.gov/pubmed/27863252	The Allelic Landscape of Human Blood Cell Trait Variation and Links to Common Complex Disease.	170,536 European ancestry individuals	NA	15q25.3	RP11-158M2.3, RP11-158M2.4	AKAP13 - LINC02883	ENSG00000170776	ENSG00000259416		4496	1087	rs35740288-A	rs35740288	0	35740288	intergenic_variant	1	0.2529	1E-10	10		0.0266358	[0.019-0.035] unit decrease	Affymetrix [~ 2500000] (imputed)	N
17	rs17577869	4.19552e-09	15	86297085	rs35740288	NA	Neutrophil percentage of granulocytes	42977	27863252	Astle WJ	42691	Cell	www.ncbi.nlm.nih.gov/pubmed/27863252	The Allelic Landscape of Human Blood Cell Trait Variation and Links to Common Complex Disease.	170,672 European ancestry individuals	NA	15q25.3	RP11-158M2.3, RP11-158M2.4	AKAP13 - LINC02883	ENSG00000170776	ENSG00000259416		4496	1087	rs35740288-A	rs35740288	0	35740288	intergenic_variant	1	0.253	3E-10	9.52288		0.0259892	[0.018-0.034] unit increase	Affymetrix [~ 2500000] (imputed)	N
17	rs17577869	4.19552e-09	15	86297085	rs35740288	NA	Eosinophil percentage of white cells	42977	27863252	Astle WJ	42691	Cell	www.ncbi.nlm.nih.gov/pubmed/27863252	The Allelic Landscape of Human Blood Cell Trait Variation and Links to Common Complex Disease.	172,378 European ancestry individuals	NA	15q25.3	RP11-158M2.3, RP11-158M2.4	AKAP13 - LINC02883	ENSG00000170776	ENSG00000259416		4496	1087	rs35740288-A	rs35740288	0	35740288	intergenic_variant	1	0.2528	2E-11	10.699		0.027393	[0.019-0.035] unit decrease	Affymetrix [~ 2500000] (imputed)	N
17	rs17577869	4.19552e-09	15	86300198	rs62025270	NA	Idiopathic pulmonary fibrosis	43067	29066090	Allen RJ	43028	Lancet Respir Med	www.ncbi.nlm.nih.gov/pubmed/29066090	Genetic variants associated with susceptibility to idiopathic pulmonary fibrosis in people of European ancestry: a genome-wide association study.	602 European ancestry cases, 3,366 European ancestry controls	2,158 cases, 5,195 controls	15q25.3	AKAP13, KLHL25	LINC02883 - KLHL25	ENSG00000259416	ENSG00000183655		730	2359	rs62025270-A	rs62025270	0	62025270	regulatory_region_variant	1	0.247	1E-9	9		1.27	[1.18-1.37]	Affymetrix [NR] (imputed)	N
10	rs2280548	3.83614e-09	7	1910450	rs79311676	NA	Response to bronchodilator in chronic obstructive pulmonary disease (change in FEV1)	42823	26503814	Hardin M	42670	Pharmacogenomics J	www.ncbi.nlm.nih.gov/pubmed/26503814	A genome-wide analysis of the response to inhaled β2-agonists in chronic obstructive pulmonary disease.	5,766 European ancestry cases, 811 African American cases	NA	7p22.3	MAD1L1	MAD1L1			ENSG00000002822	NA	NA	rs79311676-G	rs79311676	0	79311676	intron_variant	0	NR	2E-6	5.69897	(BDRPRED, EA)	0.76	[0.45-1.07] unit increase	Illumina [NR] (imputed)	N
10	rs2280548	3.83614e-09	7	1943668	rs371233761	NA	Platelet count	44092	32888494	Vuckovic D	44075	Cell	www.ncbi.nlm.nih.gov/pubmed/32888494	The Polygenic and Monogenic Basis of Blood Traits and Diseases.	408,112 British individuals	NA	7p22.3	MAD1L1	MAD1L1			ENSG00000002822	NA	NA	rs371233761-C	rs371233761	0	371233761	intron_variant	0	0.059628	7E-9	8.1549		0.0338754	[0.022-0.045] unit increase	Affymetrix [93095623] (imputed)	N
10	rs2280548	3.83614e-09	7	1944537	rs527510716	NA	Prostate cancer (advanced)	43326	29892016	Schumacher FR	43262	Nat Genet	www.ncbi.nlm.nih.gov/pubmed/29892016	Association analyses of more than 140,000 men identify 63 new prostate cancer susceptibility loci.	15,167 European ancestry cases, 58,308 European ancestry controls	NA	7p22.3	MAD1L1	MAD1L1			ENSG00000002822	NA	NA	rs527510716-C	rs527510716	0	527510716	intron_variant	0	NR	3E-7	6.52288		1.1	[NR]	Illumina [20370935] (imputed)	N
10	rs2280548	3.83614e-09	7	1944537	rs527510716	NA	Prostate cancer	43326	29892016	Schumacher FR	43262	Nat Genet	www.ncbi.nlm.nih.gov/pubmed/29892016	Association analyses of more than 140,000 men identify 63 new prostate cancer susceptibility loci.	79,148 European ancestry cases, 61,106 European ancestry controls	NA	7p22.3	MAD1L1	MAD1L1			ENSG00000002822	NA	NA	rs527510716-C	rs527510716	0	527510716	intron_variant	0	0.24	5E-8	7.30103		1.06	[1.04-1.08]	Illumina [20370935] (imputed)	N
10	rs2280548	3.83614e-09	7	2079744	rs2056477	NA	Depressive symptoms	44111	32606422	Wu Y	44012	Transl Psychiatry	www.ncbi.nlm.nih.gov/pubmed/32606422	Multi-trait analysis for genome-wide association study of five psychiatric disorders.	688,809 individuals	NA	7p22.3	NR	MAD1L1			ENSG00000002822	NA	NA	rs2056477-?	rs2056477	0	2056477	intron_variant	0	NR	4E-8	7.39794		NA		NR [11140414]	N
10	rs2280548	3.83614e-09	7	2079744	rs2056477	NA	Neuroticism	43404	29942085	Nagel M	43276	Nat Genet	www.ncbi.nlm.nih.gov/pubmed/29942085	Meta-analysis of genome-wide association studies for neuroticism in 449,484 individuals identifies novel genetic loci and pathways.	449,484 European ancestry individuals	NA	7p22.3	NR	MAD1L1			ENSG00000002822	NA	NA	rs2056477-C	rs2056477	0	2056477	intron_variant	0	NR	3E-8	7.52288		5.552	z score decrease	Affymetrix [10847151] (imputed)	N
10	rs2280548	3.83614e-09	7	2079744	rs2056477	NA	Depression	43404	29942085	Nagel M	43276	Nat Genet	www.ncbi.nlm.nih.gov/pubmed/29942085	Meta-analysis of genome-wide association studies for neuroticism in 449,484 individuals identifies novel genetic loci and pathways.	688,809 European ancestry individuals	NA	7p22.3	NR	MAD1L1			ENSG00000002822	NA	NA	rs2056477-C	rs2056477	0	2056477	intron_variant	0	NR	4E-8	7.39794		5.472	z score decrease	Affymetrix [10847151] (imputed)	N
10	rs2280548	3.83614e-09	7	2079744	rs2056477	NA	Neurociticism	43487	29500382	Nagel M	43161	Nat Commun	www.ncbi.nlm.nih.gov/pubmed/29500382	Item-level analyses reveal genetic heterogeneity in neuroticism.	380,506 European ancestry individuals	NA	7p22.3	ELFN1	MAD1L1			ENSG00000002822	NA	NA	rs2056477-C	rs2056477	0	2056477	intron_variant	0	0.231276	8E-9	8.09691		5.76	z score decrease	NR [10847151] (imputed)	N
10	rs2280548	3.83614e-09	7	2079744	rs2056477	NA	Adult body size	44222	32376654	Richardson TG	43957	BMJ	www.ncbi.nlm.nih.gov/pubmed/32376654	Use of genetic variation to separate the effects of early and later life adiposity on disease risk: mendelian randomisation study.	453,169 European ancestry individuals		7p22.3	MAD1L1	MAD1L1			ENSG00000002822	NA	NA	rs2056477-G	rs2056477	0	2056477	intron_variant	0	0.771778	2E-12	11.699		0.0115643	[0.0084-0.0148] unit increase	Affymetrix [12370749]	N
10	rs2280548	3.83614e-09	7	2079744	rs2056477	NA	Body mass index	44544	34594039	Sakaue S	44469	Nat Genet	www.ncbi.nlm.nih.gov/pubmed/34594039	A cross-population atlas of genetic associations for 220 human phenotypes.	359,983 European ancestry individuals, 163,835 East Asian ancestry individuals	NA	7p22.3		MAD1L1			ENSG00000002822	NA	NA	rs2056477-C	rs2056477	0	2056477	intron_variant	0	NR	2E-14	13.699		0.0213	[0.016-0.027] unit decrease	Affymetrix, Illumina [20538802] (imputed)	N
10	rs2280548	3.83614e-09	7	2194396	rs13240401	NA	Age when finished full-time education (standard GWA)	45057	37106081	Schoeler T	45043	Nat Hum Behav	www.ncbi.nlm.nih.gov/pubmed/37106081	Participation bias in the UK Biobank distorts genetic associations and downstream analyses.	283,749 European ancestry individuals	NA	7p22.3		MAD1L1			ENSG00000002822	NA	NA	rs13240401-C	rs13240401	0	13240401	intron_variant	0	NR	6E-10	9.22185		0.032635	[0.022-0.043] unit decrease	NR [7296935] (imputed)	N
10	rs2280548	3.83614e-09	7	2194396	rs13240401	NA	Highest math class taken (MTAG)	43416	30038396	Lee JJ	43304	Nat Genet	www.ncbi.nlm.nih.gov/pubmed/30038396	Gene discovery and polygenic prediction from a genome-wide association study of educational attainment in 1.1 million individuals.	811,539 European ancestry individuals	NA	7p22.3	Intergenic	MAD1L1			ENSG00000002822	NA	NA	rs13240401-T	rs13240401	0	13240401	intron_variant	0	0.7829	4E-18	17.3979	(MTAG)	0.0174	[0.013-0.021] unit increase	Affymetrix, Illumina [7100000] (imputed)	N
10	rs2280548	3.83614e-09	7	2194396	rs13240401	NA	Educational attainment (MTAG)	43416	30038396	Lee JJ	43304	Nat Genet	www.ncbi.nlm.nih.gov/pubmed/30038396	Gene discovery and polygenic prediction from a genome-wide association study of educational attainment in 1.1 million individuals.	1,311,438 European ancestry individuals	NA	7p22.3	Intergenic	MAD1L1			ENSG00000002822	NA	NA	rs13240401-T	rs13240401	0	13240401	intron_variant	0	0.7812	3E-25	24.5229	(MTAG)	0.0166	[0.013-0.02] unit increase	Affymetrix, Illumina [7100000] (imputed)	N
10	rs2280548	3.83614e-09	7	2194396	rs13240401	NA	Educational attainment (years of education)	43392	30038396	Lee JJ	43304	Nat Genet	www.ncbi.nlm.nih.gov/pubmed/30038396	Gene discovery and polygenic prediction from a genome-wide association study of educational attainment in 1.1 million individuals.	up to 1,131,881 European ancestry individuals	NA	7p22.3		MAD1L1			ENSG00000002822	NA	NA	rs13240401-T	rs13240401	0	13240401	intron_variant	0	0.7812	2E-24	23.699		0.0176	[0.014-0.021] unit increase	Affymetrix, Illumina [10000000] (imputed)	N
4	rs2293607	4.34378e-17	3	169518455	rs6793295	NA	Interstitial lung disease	41579	23583980	Fingerlin TE	41378	Nat Genet	www.ncbi.nlm.nih.gov/pubmed/23583980	Genome-wide association study identifies multiple susceptibility loci for pulmonary fibrosis.	1,161 European ancestry cases, 4,683 European ancestry controls	876 European ancestry cases, 1,890 European ancestry controls	3q26.2	LRRC34	LRRC34			ENSG00000171757	NA	NA	rs6793295-C	rs6793295	0	6793295	missense_variant	0	0.26	8E-13	12.0969		1.3	[1.19-1.42]	Illumina [439828]	N
4	rs2293607	4.34378e-17	3	169518455	rs6793295	NA	Chronic lymphocytic leukemia or multiple sclerosis	43728	31407831	Din L	43690	Genet Epidemiol	www.ncbi.nlm.nih.gov/pubmed/31407831	Genetic overlap between autoimmune diseases and non-Hodgkin lymphoma subtypes.	2,492 European ancestry chronic lymphocytic leukemia cases, 9,772 European ancestry multiple sclerosis cases, 24,529 European ancestry controls	NA	3q26.2	LRRC34	LRRC34			ENSG00000171757	NA	NA	rs6793295-?	rs6793295	0	6793295	missense_variant	0	NR	2E-9	8.69897		1.1073		Illumina [~ 460000] (imputed)	N
4	rs2293607	4.34378e-17	3	169518455	rs6793295	NA	Thyroid cancer	42892	28195142	Gudmundsson J	42780	Nat Commun	www.ncbi.nlm.nih.gov/pubmed/28195142	A genome-wide association study yields five novel thyroid cancer risk loci.	2,637 European ancestry cases, 364 non-array typed, familial imputed Icelandic ancestry cases, 134,811 European ancestry controls, 152,739 non-array typed, familial imputed Icelandic ancestry controls.	NA	3q26.2	LRRC34, TERC	LRRC34			ENSG00000171757	NA	NA	rs6793295-T	rs6793295	0	6793295	missense_variant	0	0.759	3E-8	7.52288		1.23	1.15-1.33	Illumina [7100000] (imputed)	N
4	rs2293607	4.34378e-17	3	169518455	rs6793295	NA	Multiple myeloma and monoclonal gammopathy	42453	26007630	Swaminathan B	42150	Nat Commun	www.ncbi.nlm.nih.gov/pubmed/26007630	Variants in ELL2 influencing immunoglobulin levels associate with multiple myeloma.	2,194 European ancestry multiple myeloma cases, 251 European ancestry monoclonal gammopathy cases, 294,390 European ancestry controls	586 European ancestry multiple myeloma cases, 2,111 European ancestry controls	3q26.2	MYNN, LRRC34	LRRC34			ENSG00000171757	NA	NA	rs6793295-T	rs6793295	0	6793295	missense_variant	0	0.74	7E-6	5.1549		0.16	[NR] unit increase	Illumina [12100000] (imputed)	N
5	rs2609260	2.0108e-17	4	89756393	rs60955950	NA	Spherical equivalent	44046	32352494	Han X	43951	JAMA Ophthalmol	www.ncbi.nlm.nih.gov/pubmed/32352494	Association of Myopia and Intraocular Pressure With Retinal Detachment in European Descent Participants of the UK Biobank Cohort: A Mendelian Randomization Study.	95,827 European ancestry individuals	NA	4q22.1	NR	FAM13A			ENSG00000138640	NA	NA	rs60955950-G	rs60955950	0	60955950	intron_variant	0	NR	2E-10	9.69897		0.08	[0.06-0.1] unit increase	NR [NR]	N
15	rs34830395	9.93509e-20	11	1545251	rs6578476	NA	Height	44966	36224396	Yengo L	44846	Nature	www.ncbi.nlm.nih.gov/pubmed/36224396	A saturated map of common genetic variants associated with human height.	5,314,291 European ancestry, Hispanic or Latin American, East Asian ancestry, African ancestry, South Asian ancestry individuals	NA	11p15.5		MOB2 - DUSP8	ENSG00000182208	ENSG00000184545		22774	30030	rs6578476-G	rs6578476	0	6578476	regulatory_region_variant	1	0.3435	2E-14	13.699	(conditional)	0.0053	[0.0039-0.0067] unit decrease	Affymetrix, Illumina [1385132] (imputed)	N
15	rs34830395	9.93509e-20	11	1555244	rs6578492	NA	Response to alcohol consumption (flushing response)	43197	29460428	Gelernter J	43151	Alcohol Clin Exp Res	www.ncbi.nlm.nih.gov/pubmed/29460428	Genomewide association study of alcohol dependence and related traits in a Thai population.	537 Thai ancestry individuals with flushing response, 508 Thai ancestry individuals without flushing response	NA	11p15.5	intergenic, DUSP8	MOB2 - DUSP8	ENSG00000182208	ENSG00000184545		32767	20037	rs6578492-A	rs6578492	0	6578492	intergenic_variant	1	0.5794	4E-6	5.39794		0.4361	[0.25-0.62] unit increase	Illumina [at least 4683137] (imputed)	N
15	rs34830395	9.93509e-20	11	1575068	rs7951820	NA	Varicose veins	44544	34594039	Sakaue S	44469	Nat Genet	www.ncbi.nlm.nih.gov/pubmed/34594039	A cross-population atlas of genetic associations for 220 human phenotypes.	22,037 European ancestry cases, 437,665 European ancestry controls, 474 East Asian ancestry cases, 178,252 East Asian ancestry controls	NA	11p15.5		MOB2 - DUSP8	ENSG00000182208	ENSG00000184545		52591	213	rs7951820-C	rs7951820	0	7951820	intergenic_variant	1	NR	2E-9	8.69897		0.0788	[0.053-0.104] unit decrease	Affymetrix, Illumina [25842955] (imputed)	N
15	rs34830395	9.93509e-20	11	1615861	rs11035295	NA	Subcortical volume (MOSTest)	44127	32665545	van der Meer D	44026	Nat Commun	www.ncbi.nlm.nih.gov/pubmed/32665545	Understanding the genetic determinants of the brain with MOSTest.	26,502 European ancestry individuals	NA	11p15.5	ADAMTS3	KRTAP5-AS1, KRTAP5-AS1			ENSG00000233930, ENSG00000281176	NA	NA	rs11035295-?	rs11035295	0	11035295	intron_variant	0	NR	9E-10	9.04576		NA		NR [7428630] (imputed)	N
15	rs34830395	9.93509e-20	11	1622012	rs28880374	NA	Brain region volumes	43858	31676860	Zhao B	43770	Nat Genet	www.ncbi.nlm.nih.gov/pubmed/31676860	Genome-wide association analysis of 19,629 individuals identifies variants influencing regional brain volumes and refines their genetic co-architecture with cognitive and mental health traits.	19,629 British ancestry individuals	NA	11p15.5	NR	KRTAP5-AS1 - KRTAP5-3	ENSG00000281176	ENSG00000196224		1598	6783	rs28880374-?	rs28880374	0	28880374	intergenic_variant	1	NR	5E-8	7.30103	(white matter)	NA		NR [9227495] (imputed)	N
15	rs34830395	9.93509e-20	11	1689409	rs34295474	NA	Hemoglobin	44092	32888494	Vuckovic D	44075	Cell	www.ncbi.nlm.nih.gov/pubmed/32888494	The Polygenic and Monogenic Basis of Blood Traits and Diseases.	408,112 British individuals	NA	11p15.5	AP006285.7	FAM99A - FAM99B	ENSG00000205866	ENSG00000205865		323	15090	rs34295474-A	rs34295474	0	34295474	TF_binding_site_variant	1	0.168479	5E-10	9.30103		0.0185986	[0.013-0.024] unit decrease	Affymetrix [93095623] (imputed)	N
15	rs34830395	9.93509e-20	11	1689409	rs34295474	NA	Hematocrit	44092	32888494	Vuckovic D	44075	Cell	www.ncbi.nlm.nih.gov/pubmed/32888494	The Polygenic and Monogenic Basis of Blood Traits and Diseases.	408,112 British individuals	NA	11p15.5	AP006285.7	FAM99A - FAM99B	ENSG00000205866	ENSG00000205865		323	15090	rs34295474-A	rs34295474	0	34295474	TF_binding_site_variant	1	0.168496	1E-12	12		0.0213119	[0.015-0.027] unit decrease	Affymetrix [93095623] (imputed)	N
15	rs34830395	9.93509e-20	11	1689409	rs34295474	NA	Red blood cell count	43504	30595370	Kichaev G	43461	Am J Hum Genet	www.ncbi.nlm.nih.gov/pubmed/30595370	Leveraging Polygenic Functional Enrichment to Improve GWAS Power.	approximately 445,000 European ancestry individuals	NA	11p15.5		FAM99A - FAM99B	ENSG00000205866	ENSG00000205865		323	15090	rs34295474-?	rs34295474	0	34295474	TF_binding_site_variant	1	NR	2E-10	9.69897		NA		NR [~ 8900000] (imputed)	N
19	rs35902944	3.08633e-08	20	62239772	rs77209743	NA	Reticulocyte count	44092	32888494	Vuckovic D	44075	Cell	www.ncbi.nlm.nih.gov/pubmed/32888494	The Polygenic and Monogenic Basis of Blood Traits and Diseases.	408,112 British individuals	NA	20q13.33	GMEB2	GMEB2			ENSG00000101216	NA	NA	rs77209743-C	rs77209743	0	77209743	intron_variant	0	0.334961	3E-9	8.52288		0.0139319	[0.0093-0.0186] unit increase	Affymetrix [93095623] (imputed)	N
19	rs35902944	3.08633e-08	20	62323006	rs2236507	NA	Glioma	42655	26424050	Kinnersley B	42278	Nat Commun	www.ncbi.nlm.nih.gov/pubmed/26424050	Genome-wide association study identifies multiple susceptibility loci for glioma.	1,783 Northern European ancestry glioblastoma cases, 2,364 Northern European ancestry non-glioblastoma cases, 7,435 Northern European ancestry controls	1,490 European ancestry cases, 1,723 European ancestry control	20q13.33	NR	RTEL1, RTEL1-TNFRSF6B			ENSG00000258366, ENSG00000026036	NA	NA	rs2236507-C	rs2236507	0	2236507	intron_variant	0	NR	9E-11	10.0458		1.26582	[1.18-1.35]	Illumina [at least 8427548] (imputed)	N
19	rs35902944	3.08633e-08	20	62348907	rs6062504	NA	Ulcerative colitis	42575	26192919	Liu JZ	42205	Nat Genet	www.ncbi.nlm.nih.gov/pubmed/26192919	Association analyses identify 38 susceptibility loci for inflammatory bowel disease and highlight shared genetic risk across populations.	6,968 European ancestry cases, 20,464 European ancestry controls	10,679 European ancestry cases, 26,715 European ancestry controls, 397 Iranian ancestry cases, 342 Iranian ancestry controls, 1,239 Indian ancestry cases, 990 Indian ancestry controls, 1,134 East Asian ancestry cases, 3,719 East Asian ancestry controls	20q13.33	NR	ZGPAT			ENSG00000197114	NA	NA	rs6062504-G	rs6062504	0	6062504	intron_variant	0	0.69	1E-8	8	(EA)	1.08149		Affymetrix, Illumina [~ 9000000] (imputed)	N
19	rs35902944	3.08633e-08	20	62348907	rs6062504	NA	Crohn's disease	42575	26192919	Liu JZ	42205	Nat Genet	www.ncbi.nlm.nih.gov/pubmed/26192919	Association analyses identify 38 susceptibility loci for inflammatory bowel disease and highlight shared genetic risk across populations.	5,956 European ancestry cases, 14,927 European ancestry controls	14,594 European ancestry cases, 26,715 European ancestry controls, 151 Iranian ancestry cases, 342 Iranian ancestry controls, 184 Indian ancestry cases, 990 Indian ancestry controls, 1,690 East Asian ancestry cases, 3,719 East Asian ancestry controls	20q13.33	NR	ZGPAT			ENSG00000197114	NA	NA	rs6062504-G	rs6062504	0	6062504	intron_variant	0	0.69	8E-17	16.0969	(EA)	1.11685	[1.09-1.14]	Affymetrix, Illumina [~ 9000000] (imputed)	N
19	rs35902944	3.08633e-08	20	62348907	rs6062504	NA	Inflammatory bowel disease	41317	23128233	Jostins L	41214	Nature	www.ncbi.nlm.nih.gov/pubmed/23128233	Host-microbe interactions have shaped the genetic architecture of inflammatory bowel disease.	12,924 European ancestry cases, 21,442 European ancestry controls	25,683 European ancestry cases, 17,015 European ancestry controls	20q13.33	LIME1, TNFRSF6B, SLC2A4RG, ZGPAT	ZGPAT			ENSG00000197114	NA	NA	rs6062504-G	rs6062504	0	6062504	intron_variant	0	0.684	1E-23	23		1.104	[1.071-1.139]	Affymetrix, Illumina [1230000] (imputed)	N
19	rs35902944	3.08633e-08	20	62372706	rs4809221	NA	Lung function (FVC)	43504	30595370	Kichaev G	43461	Am J Hum Genet	www.ncbi.nlm.nih.gov/pubmed/30595370	Leveraging Polygenic Functional Enrichment to Improve GWAS Power.	approximately 372,000 European ancestry individuals	NA	20q13.33		SLC2A4RG			ENSG00000125520	NA	NA	rs4809221-?	rs4809221	0	4809221	non_coding_transcript_exon_variant	0	NR	4E-36	35.3979		NA		NR [~ 8900000] (imputed)	N
19	rs35902944	3.08633e-08	20	62372706	rs4809221	NA	Waist circumference adjusted for body mass index	43938	31669095	Zhu Z	43762	J Allergy Clin Immunol	www.ncbi.nlm.nih.gov/pubmed/31669095	Shared Genetic and Experimental Links between Obesity-Related Traits and Asthma Subtypes in UK Biobank.	457,690 European ancestry individuals	NA	20q13.33	NR	SLC2A4RG			ENSG00000125520	NA	NA	rs4809221-?	rs4809221	0	4809221	non_coding_transcript_exon_variant	0	NR	4E-8	7.39794		NA		Affymetrix [~ 8270000] (imputed)	N
19	rs35902944	3.08633e-08	20	62372706	rs4809221	NA	FEV1	43551	30804560	Shrine N	43521	Nat Genet	www.ncbi.nlm.nih.gov/pubmed/30804560	New genetic signals for lung function highlight pathways and chronic obstructive pulmonary disease associations across multiple ancestries.	321,047 European ancestry individuals	79,005 European ancestry individuals	20q13.33	SLC2A4RG	SLC2A4RG			ENSG00000125520	NA	NA	rs4809221-A	rs4809221	0	4809221	non_coding_transcript_exon_variant	0	0.6753	2E-26	25.699		0.0266	[0.022-0.031] unit decrease	Affymetrix [19819130] (imputed)	N
19	rs35902944	3.08633e-08	20	62372706	rs4809221	NA	Lung function (FVC)	43551	30804560	Shrine N	43521	Nat Genet	www.ncbi.nlm.nih.gov/pubmed/30804560	New genetic signals for lung function highlight pathways and chronic obstructive pulmonary disease associations across multiple ancestries.	321,047 European ancestry individuals	79,005 European ancestry individuals	20q13.33	SLC2A4RG	SLC2A4RG			ENSG00000125520	NA	NA	rs4809221-A	rs4809221	0	4809221	non_coding_transcript_exon_variant	0	0.6753	6E-31	30.2218		0.0291	[0.024-0.034] unit decrease	Affymetrix [19819130] (imputed)	N
19	rs35902944	3.08633e-08	20	62372706	rs4809221	NA	High-density lipoprotein levels (MTAG)	44907	36376304	Koskeridis F	44879	Nat Commun	www.ncbi.nlm.nih.gov/pubmed/36376304	Pleiotropic genetic architecture and novel loci for C-reactive protein levels.	361,194 European ancestry individuals	NA	20q13.33		SLC2A4RG			ENSG00000125520	NA	NA	rs4809221-A	rs4809221	0	4809221	non_coding_transcript_exon_variant	0	NR	2E-11	10.699		0.01884	[0.013-0.024] unit decrease	NR [6206408] (imputed)	N
19	rs35902944	3.08633e-08	20	62372706	rs4809221	NA	Lung function (forced vital capacity)	45016	36914875	Shrine N	44998	Nat Genet	www.ncbi.nlm.nih.gov/pubmed/36914875	Multi-ancestry genome-wide association analyses improve resolution of genes and pathways influencing lung function and chronic obstructive pulmonary disease risk.	468,062 European ancestry individuals, 8,590 African ancestry individuals, 85,279 East Asian ancestry individuals, 4,270 South Asian ancestry individuals, 14,668 Hispanic or Latin American individuals	NA	20q13.33		SLC2A4RG			ENSG00000125520	NA	NA	rs4809221-A	rs4809221	0	4809221	non_coding_transcript_exon_variant	0	0.636	2E-35	34.699		12.419	z score decrease	Affymetrix, Illumina [66484680] (imputed)	N
19	rs35902944	3.08633e-08	20	62372706	rs4809221	NA	HDL cholesterol	44544	34594039	Sakaue S	44469	Nat Genet	www.ncbi.nlm.nih.gov/pubmed/34594039	A cross-population atlas of genetic associations for 220 human phenotypes.	315,133 European ancestry individuals, 74,970 East Asian ancestry individuals	NA	20q13.33		SLC2A4RG			ENSG00000125520	NA	NA	rs4809221-A	rs4809221	0	4809221	non_coding_transcript_exon_variant	0	NR	3E-10	9.52288		0.0137	[0.0094-0.018] unit decrease	Affymetrix, Illumina [20525311] (imputed)	N
15	rs55913171	5.47045e-09	11	1157476	rs28707071	NA	Gastrokine-2 levels	45019	34648354	Pietzner M	44512	Science	www.ncbi.nlm.nih.gov/pubmed/34648354	Mapping the proteo-genomic convergence of human diseases.	10,708 European ancestry individuals	NA	11p15.5		MUC5AC, MUC5AC			ENSG00000215182, ENSG00000283158	NA	NA	rs28707071-C	rs28707071	0	28707071	intron_variant	0	0.58	5E-31	30.301		0.16	[0.13-0.19] unit decrease	Affymetrix, Illumina [10200000] (imputed)	N
15	rs56321310	1.31284e-61	11	1324772	rs5743894	NA	Idiopathic pulmonary fibrosis	41857	24429156	Noth I	41381	Lancet Respir Med	www.ncbi.nlm.nih.gov/pubmed/24429156	Genetic variants associated with idiopathic pulmonary fibrosis susceptibility and mortality: a genome-wide association study.	542 European ancestry cases, 542 European ancestry controls	868 European ancestry cases, 1,389 European ancestry controls	11p15.5	TOLLIP, BRSK2, MUC5B	TOLLIP			ENSG00000078902	NA	NA	rs5743894-G	rs5743894	0	5743894	intron_variant	0	0.18	1E-12	12		1.49	[1.33-1.68]	Affymetrix [10601812] (imputed)	N
16	rs59424629	1.35216e-21	15	40650307	rs12902102	NA	Smoking initiation	44909	36477530	Saunders GRB	44902	Nature	www.ncbi.nlm.nih.gov/pubmed/36477530	Genetic diversity fuels gene discovery for tobacco and alcohol use.	3,382,012 European ancestry, East Asian ancestry, Hispanic or Latin American, African ancestry individuals	NA	15q15.1		PHGR1 - DISP2	ENSG00000233041	ENSG00000140323		1672	113	rs12902102-G	rs12902102	0	12902102	non_coding_transcript_exon_variant	1	0.236	1E-12	12		0.0059	[0.0041-0.0077] unit increase	NR [NR] (imputed)	N
5	rs62306390	1.59255e-09	4	89600820	rs3017917	NA	Reaction time	43360	29844566	Davies G	43249	Nat Commun	www.ncbi.nlm.nih.gov/pubmed/29844566	Study of 300,486 individuals identifies 148 independent genetic loci influencing general cognitive function.	330,069 European ancestry individuals	NA	4q22.1	NR	HERC3			ENSG00000138641	NA	NA	rs3017917-?	rs3017917	0	3017917	intron_variant	0	NR	3E-6	5.52288		0.0082995	[0.0048-0.0118] unit increase	Affymetrix [805426] (imputed)	N
5	rs62306390	1.59255e-09	4	89791982	rs7690881	NA	Lung function (FEV1/FVC)	45016	36914875	Shrine N	44998	Nat Genet	www.ncbi.nlm.nih.gov/pubmed/36914875	Multi-ancestry genome-wide association analyses improve resolution of genes and pathways influencing lung function and chronic obstructive pulmonary disease risk.	468,062 European ancestry individuals, 8,590 African ancestry individuals, 85,279 East Asian ancestry individuals, 4,270 South Asian ancestry individuals, 14,668 Hispanic or Latin American individuals	NA	4q22.1		FAM13A			ENSG00000138640	NA	NA	rs7690881-A	rs7690881	0	7690881	intron_variant	0	0.416	3E-25	24.5229		10.397	z score increase	Affymetrix, Illumina [66484182] (imputed)	N
5	rs62306390	1.59255e-09	4	89795644	rs142653380	NA	Post bronchodilator FEV1	42657	26634245	Lutz SM	42341	BMC Genet	www.ncbi.nlm.nih.gov/pubmed/26634245	A genome-wide association study identifies risk loci for spirometric measures among smokers of European and African ancestry.	10,094 European ancestry current and former smoker individuals, 3,260 African American current and former smoker individuals, 178 current and former smoker individuals	NA	4q22.1	FAM13A	FAM13A			ENSG00000138640	NA	NA	rs142653380-A	rs142653380	1	9990710	intron_variant	0	0.737	3E-6	5.52288		0.046	NR unit increase	Illumina [NR] (imputed)	N
5	rs62306390	1.59255e-09	4	90031848	rs72668171	NA	Mean platelet volume	44095	32888493	Chen MH	44075	Cell	www.ncbi.nlm.nih.gov/pubmed/32888493	Trans-ethnic and Ancestry-Specific Blood-Cell Genetics in 746,667 Individuals from 5 Global Populations.	460,935 European ancestry individuals	NA	4q22.1	NR	FAM13A			ENSG00000138640	NA	NA	rs72668171-G	rs72668171	0	72668171	intron_variant	0	0.819983	8E-19	18.0969		0.022121	[0.017-0.027] SD unit increase	Affymetrix, Illumina [49660172] (imputed)	N
5	rs62306390	1.59255e-09	4	90031848	rs72668171	NA	Mean platelet volume	44095	32888493	Chen MH	44075	Cell	www.ncbi.nlm.nih.gov/pubmed/32888493	Trans-ethnic and Ancestry-Specific Blood-Cell Genetics in 746,667 Individuals from 5 Global Populations.	484,042 African American or Afro-Caribbean, African ancestry, European ancestry, East Asian ancestry, Hispanic or Latin American and South Asian ancestry individuals	NA	4q22.1	NR	FAM13A			ENSG00000138640	NA	NA	rs72668171-G	rs72668171	0	72668171	intron_variant	0	0.821982	2E-17	16.699		NA		Affymetrix, Illumina [17210439] (imputed)	N
5	rs62306390	1.59255e-09	4	90031848	rs72668171	NA	Mean platelet volume	44092	32888494	Vuckovic D	44075	Cell	www.ncbi.nlm.nih.gov/pubmed/32888494	The Polygenic and Monogenic Basis of Blood Traits and Diseases.	408,112 British individuals	NA	4q22.1	FAM13A	FAM13A			ENSG00000138640	NA	NA	rs72668171-A	rs72668171	0	72668171	intron_variant	0	0.179579	2E-17	16.699		0.0248751	[0.019-0.031] unit decrease	Affymetrix [93095623] (imputed)	N
15	rs7103987	1.23443e-11	11	1598408	rs28759035	NA	Severe COVID-19 infection	44984	36662838	Slomian D	44946	PLoS One	www.ncbi.nlm.nih.gov/pubmed/36662838	Better safe than sorry-Whole-genome sequencing indicates that missense variants are significant in susceptibility to COVID-19.	235 severe cases, up to 841 resistant, benign or mild controls	NA	11p15.5		KRTAP5-AS1, KRTAP5-AS1			ENSG00000233930, ENSG00000281176	NA	NA	rs28759035-?	rs28759035	0	28759035	intron_variant	0	NR	5E-13	12.301		NA		Illumina [15489173]	N
15	rs7103987	1.23443e-11	11	1603072	rs143076357	NA	Diverticular disease	43404	30177863	Maguire LH	43346	Nat Genet	www.ncbi.nlm.nih.gov/pubmed/30177863	Genome-wide association analyses identify 39 new susceptibility loci for diverticular disease.	27,444 British ancestry cases, 382,284 British ancestry controls	NA	11p15.5	DUSP8	KRTAP5-AS1, KRTAP5-AS1			ENSG00000233930, ENSG00000281176	NA	NA	rs143076357-A	rs143076357	0	143076357	intron_variant	0	0.115195977079886	7E-6	5.1549		0.0037959	[NR] unit decrease	Affymetrix [> 30000000] (imputed)	N
2	rs73062394	1.73087e-08	3	45838013	rs2271616	NA	COVID-19	44935	35224516	Thibord F	44614	HGG Adv	www.ncbi.nlm.nih.gov/pubmed/35224516	A year of COVID-19 GWAS results from the GRASP portal reveals potential genetic risk factors.	241 African ancestry male cases, 3,044 African ancestry male controls, 7,784 European ancestry male cases, 202,167 European ancestry male controls, 459 South Asian ancestry male cases, 4,627 South Asian ancestry male controls, 240 male cases, 4,529 male controls	NA	3p21.31		SLC6A20			ENSG00000163817	NA	NA	rs2271616-T	rs2271616	0	2271616	5_prime_UTR_variant	0	0.13026308	1E-7	7		0.12627	[0.079-0.173] unit increase	NR [9846957] (imputed)	N
2	rs73062394	1.73087e-08	3	45838013	rs2271616	NA	COVID-19 (covid vs negative)	44935	35224516	Thibord F	44614	HGG Adv	www.ncbi.nlm.nih.gov/pubmed/35224516	A year of COVID-19 GWAS results from the GRASP portal reveals potential genetic risk factors.	7,784 European ancestry male cases, 37,578 European ancestry male controls	NA	3p21.31		SLC6A20			ENSG00000163817	NA	NA	rs2271616-T	rs2271616	0	2271616	5_prime_UTR_variant	0	0.13590809	3E-6	5.52288		0.12422	[0.072-0.176] unit increase	NR [9738416] (imputed)	N
2	rs73062394	1.73087e-08	3	45838013	rs2271616	NA	SARS-CoV-2 infection	44634	34237774	COVID-19 Host Genetics Initiative	44385	Nature	www.ncbi.nlm.nih.gov/pubmed/34237774	Mapping the human genetic architecture of COVID-19.	2,544 African ancestry cases, 31,176 African ancestry controls, 700 Middle Eastern ancestry cases, 13,360 Middle Eastern ancestry controls, 1,495 East Asian ancestry cases, 15,499 East Asian ancestry controls, 38,984 European ancestry cases, 1,644,784 European ancestry controls, 1,688 South Asian ancestry cases, 42,016 South Asian ancestry controls, 4,151 Hispanic or Latin American cases, 23,371 Hispanic or Latin American controls	NA	3p21.31		SLC6A20			ENSG00000163817	NA	NA	rs2271616-T	rs2271616	0	2271616	5_prime_UTR_variant	0	0.1178	2E-34	33.699		1.15461	[1.128340128519996-1.1814852813843186]	Affymetrix, Illumina, Perlegen [NR] (imputed)	N
2	rs73062394	1.73087e-08	3	45838013	rs2271616	NA	COVID-19 (critical illness vs population)	45099	37198478	Pairo-Castineira E	45063	Nature	www.ncbi.nlm.nih.gov/pubmed/37198478	GWAS and meta-analysis identifies 49 genetic variants underlying critical COVID-19.	682 African ancestry cases, 2,540 African ancestry controls, 401 East Asian ancestry cases, 759 East Asian ancestry controls, 13,199 European ancestry cases, 745,011 European ancestry controls, 1,141 South Asian ancestry cases, 5,384 South Asian ancestry controls, 8,779 cases, 1,001,875 controls	NA	3p21.31		SLC6A20			ENSG00000163817	NA	NA	rs2271616-T	rs2271616	0	2271616	5_prime_UTR_variant	0	0.13	1E-16	16		1.2	[1.14-1.23]	Illumina [NR] (imputed)	N
2	rs73062394	1.73087e-08	3	45838013	rs2271616	NA	COVID-19 (critical illness vs population or mild symptoms)	44719	35255492	Kousathanas A	44627	Nature	www.ncbi.nlm.nih.gov/pubmed/35255492	Whole genome sequencing reveals host factors underlying critical Covid-19.	5,989 European ancestry cases, 42,891 European ancestry controls, 788 South Asian ancestry cases, 3,793 South Asian ancestry controls, 440 African ancestry cases, 1,350 African ancestry controls, 274 East Asian ancestry cases, 366 East Asian ancestry controls	NA	3p21.31		SLC6A20			ENSG00000163817	NA	NA	rs2271616-T	rs2271616	0	2271616	5_prime_UTR_variant	0	NR	2E-8	7.69897		NA		Illumina [NR]	N
2	rs73062394	1.73087e-08	3	45838013	rs2271616	NA	COVID-19 (critical illness vs population or mild symptoms)	44719	35255492	Kousathanas A	44627	Nature	www.ncbi.nlm.nih.gov/pubmed/35255492	Whole genome sequencing reveals host factors underlying critical Covid-19.	5,989 European ancestry cases, 42,891 European ancestry controls	NA	3p21.31		SLC6A20			ENSG00000163817	NA	NA	rs2271616-T	rs2271616	0	2271616	5_prime_UTR_variant	0	0.14	1E-16	16		1.3	[1.21-1.37]	Illumina [8121457]	N
2	rs73062394	1.73087e-08	3	45838013	rs2271616	NA	COVID-19 infection or age-related macular degeneration (MTAG)	44981	36614910	Chung J	44918	J Clin Med	www.ncbi.nlm.nih.gov/pubmed/36614910	Genome-Wide Pleiotropy Study Identifies Association of <i>PDGFB</i> with Age-Related Macular Degeneration and COVID-19 Infection Outcomes.	38,984 European ancestry COVID-19 infection cases, 16,144 European ancestry AMD cases, 1,662,607 European ancestry controls	NA	3p21.31		SLC6A20			ENSG00000163817	NA	NA	rs2271616-?	rs2271616	0	2271616	5_prime_UTR_variant	0	NR	1E-23	23		0.02	unit increase	NR [NR]	N
2	rs73062394	1.73087e-08	3	45838013	rs2271616	NA	COVID-19 (hospitalized covid vs population)	45099	37198478	Pairo-Castineira E	45063	Nature	www.ncbi.nlm.nih.gov/pubmed/37198478	GWAS and meta-analysis identifies 49 genetic variants underlying critical COVID-19.	763 African ancestry cases, 24,850 African ancestry controls, 218 admixed American ancestry cases, 94,318 admixed American ancestry controls, 414 East Asian ancestry cases, 816 East Asian ancestry controls, 16,627 European ancestry cases, 749,207 European ancestry controls, 3,533 European, African or admixed American ancestry cases, 1,700 European, African or admixed American ancestry controls, 1,171 South Asian ancestry cases, 5,489 South Asian ancestry controls, 93 other admixed ancestry cases, 645 other admixed ancestry controls, 22,637 cases, 2,052,436 controls	NA	3p21.31		SLC6A20			ENSG00000163817	NA	NA	rs2271616-T	rs2271616	0	2271616	5_prime_UTR_variant	0	NR	5E-20	19.301		1.1	[1.11-1.17]	Illumina [NR] (imputed)	N
2	rs73062394	1.73087e-08	3	45838013	rs2271616	NA	Vitamin D levels or COVID-19 (MTAG)	45099	37212302	Qiu S	45047	J Med Virol	www.ncbi.nlm.nih.gov/pubmed/37212302	Genetic correlation, causal relationship, and shared loci between vitamin D and COVID-19: A genome-wide cross-trait analysis.	417,580 European ancestry individuals with vitamin D measurements, 38,984 European ancestry COVID-19 cases, 1,644,784 European ancestry controls	NA	3p21.31		SLC6A20			ENSG00000163817	NA	NA	rs2271616-?	rs2271616	0	2271616	5_prime_UTR_variant	0	NR	3E-19	18.5229		NA		NR [NR]	N
2	rs73062394	1.73087e-08	3	45956060	rs4683148	NA	Mouth ulcers	43605	30837455	Dudding T	43529	Nat Commun	www.ncbi.nlm.nih.gov/pubmed/30837455	Genome wide analysis for mouth ulcers identifies associations at immune regulatory loci.	47,079 British or unknown ancestry cases, 414,027 British or unknown ancestry controls	98,298 cases, 247,446 controls	3p21.31		LZTFL1			ENSG00000163818	NA	NA	rs4683148-T	rs4683148	0	4683148	intron_variant	0	0.41599600000000003	8E-13	12.0969		1.03133	[1.02-1.04]	Affymetrix, Illumina [9851866] (imputed)	N
11	rs73158411	1.78816e-17	7	99608894	rs375218610	NA	HDL cholesterol levels	44935	35884923	Lee SB	44748	Biomedicines	www.ncbi.nlm.nih.gov/pubmed/35884923	Dyslipidaemia-Genotype Interactions with Nutrient Intake and Cerebro-Cardiovascular Disease.	58,701 Korean ancestry individuals	NA	7q22.1		AZGP1P1 - ZKSCAN1	ENSG00000214313	ENSG00000106261		23433	4301	rs375218610-TCTTCCTTC	rs375218610	0	375218610	intron_variant	1	NR	4E-6	5.39794		0.6	[0.35-0.85] unit decrease	Affymetrix [7975321] (imputed)	N
11	rs73158411	1.78816e-17	7	99692993	rs2261360	NA	Lung function (FEV1/FVC)	43551	30804560	Shrine N	43521	Nat Genet	www.ncbi.nlm.nih.gov/pubmed/30804560	New genetic signals for lung function highlight pathways and chronic obstructive pulmonary disease associations across multiple ancestries.	321,047 European ancestry individuals	79,005 European ancestry individuals	7q22.1	ZKSCAN1	MCM7			ENSG00000166508	NA	NA	rs2261360-T	rs2261360	0	2261360	intron_variant	0	0.2322	9E-15	14.0458		0.0219	[0.016-0.027] unit increase	Affymetrix [19819130] (imputed)	N
11	rs73158411	1.78816e-17	7	99692993	rs2261360	NA	Retinal vascular fractal density	44635	34743558	Zekavat SM	44508	Circulation	www.ncbi.nlm.nih.gov/pubmed/34743558	Deep Learning of the Retina Enables Phenome- and Genome-wide Analyses of the Microvasculature.	38,932 British ancestry individuals	NA	7q22.1		MCM7			ENSG00000166508	NA	NA	rs2261360-T	rs2261360	0	2261360	intron_variant	0	0.23083	6E-6	5.22185		0.036686	[0.021-0.053] unit increase	Affymetrix [15580782] (imputed)	N
11	rs73158411	1.78816e-17	7	99711614	rs4134898	NA	Mean corpuscular volume	44512	34104963	Thompson A	44355	Hum Mol Genet	www.ncbi.nlm.nih.gov/pubmed/34104963	Assessing the impact of alcohol consumption on the genetic contribution to mean corpuscular volume.	362,595 British ancestry individuals	NA	7q22.1		TAF6			ENSG00000106290	NA	NA	rs4134898-C	rs4134898	0	4134898	intron_variant	0	0.868	2E-37	36.699		0.21	[0.18-0.24] % increase	Affymetrix [NR] (imputed)	N
11	rs73158411	1.78816e-17	7	99785750	rs4727449	NA	Alzheimer's disease or family history of Alzheimer's disease	43542	30617256	Jansen IE	43472	Nat Genet	www.ncbi.nlm.nih.gov/pubmed/30617256	Genome-wide meta-analysis identifies new loci and functional pathways influencing Alzheimer's disease risk.	24,087 European ancestry late-onset Alzheimer's disease cases, 47,793 European ancestry individuals with family history of Alzheimer's disease, 383,378 European ancestry controls	NA	7q22.1	STAG3	STAG3			ENSG00000066923	NA	NA	rs4727449-T	rs4727449	0	4727449	intron_variant	0	0.1607	3E-8	7.52288		5.51442	NR z-unit increase	Affymetrix, Illumina [up to 10847151] (imputed)	N
11	rs73158411	1.78816e-17	7	99817196	rs17250196	NA	Mean corpuscular hemoglobin	43504	30595370	Kichaev G	43461	Am J Hum Genet	www.ncbi.nlm.nih.gov/pubmed/30595370	Leveraging Polygenic Functional Enrichment to Improve GWAS Power.	approximately 443,000 European ancestry individuals	NA	7q22.1		PVRIG, CASTOR3, STAG3			ENSG00000213413, ENSG00000239521, ENSG00000066923	NA	NA	rs17250196-?	rs17250196	0	17250196	3_prime_UTR_variant	0	NR	3E-10	9.52288		NA		NR [~ 8900000] (imputed)	N
11	rs73158411	1.78816e-17	7	99817196	rs17250196	NA	C-reactive protein levels (MTAG)	44907	36376304	Koskeridis F	44879	Nat Commun	www.ncbi.nlm.nih.gov/pubmed/36376304	Pleiotropic genetic architecture and novel loci for C-reactive protein levels.	575,531 European ancestry individuals	NA	7q22.1		PVRIG, CASTOR3, STAG3			ENSG00000213413, ENSG00000239521, ENSG00000066923	NA	NA	rs17250196-T	rs17250196	0	17250196	3_prime_UTR_variant	0	NR	5E-8	7.30103		0.02504	[0.016-0.034] unit decrease	NR [6206408] (imputed)	N
11	rs73158411	1.78816e-17	7	99817196	rs17250196	NA	Andro steroid monosulfate (1) levels	44935	35050183	Hysi PG	44572	Metabolites	www.ncbi.nlm.nih.gov/pubmed/35050183	Metabolome Genome-Wide Association Study Identifies 74 Novel Genomic Regions Influencing Plasma Metabolites Levels.	8,809 European ancestry individuals	NA	7q22.1		PVRIG, CASTOR3, STAG3			ENSG00000213413, ENSG00000239521, ENSG00000066923	NA	NA	rs17250196-T	rs17250196	0	17250196	3_prime_UTR_variant	0	NR	4E-22	21.3979		0.335	[0.27-0.4] unit increase	Affymetrix [10000000] (imputed)	N
11	rs73158411	1.78816e-17	7	99827531	rs117430166	NA	DHEAS levels	43759	31169883	Pott J	43622	J Clin Endocrinol Metab	www.ncbi.nlm.nih.gov/pubmed/31169883	Genetic association study of eight steroid hormones and implications for sexual dimorphism of coronary artery disease.	4,301 European ancestry men, 3,358 European ancestry women	NA	7q22.1	NR	CASTOR3			ENSG00000239521	NA	NA	rs117430166-T	rs117430166	0	117430166	intron_variant	0	0.043	1E-6	6		0.124655	[0.074-0.175] unit decrease	Affymetrix [up to 8900000] (imputed)	N
11	rs73158411	1.78816e-17	7	99827531	rs117430166	NA	DHEAS levels	43759	31169883	Pott J	43622	J Clin Endocrinol Metab	www.ncbi.nlm.nih.gov/pubmed/31169883	Genetic association study of eight steroid hormones and implications for sexual dimorphism of coronary artery disease.	4,301 European ancestry men, 3,358 European ancestry women	NA	7q22.1	NR	CASTOR3			ENSG00000239521	NA	NA	rs117430166-T	rs117430166	0	117430166	intron_variant	0	0.043	2E-8	7.69897	(men)	0.18205	[0.12-0.25] unit decrease	Affymetrix [up to 8900000] (imputed)	N
11	rs73158411	1.78816e-17	7	99940307	rs13228694	NA	Obesity-related traits	41373	23251661	Comuzzie AG	41247	PLoS One	www.ncbi.nlm.nih.gov/pubmed/23251661	Novel genetic loci identified for the pathophysiology of childhood obesity in the Hispanic population.	815 Hispanic children from 263 families	NA	7q22.1	PMS2L1	STAG3L5P, STAG3L5P-PVRIG2P-PILRB			ENSG00000242294, ENSG00000272752	NA	NA	rs13228694-A	rs13228694	0	13228694	intron_variant	0	0.043	6E-6	5.22185	(IGF1 free )	0.03	[NR] ng/mL increase	Illumina [899892]	N
11	rs73158411	1.78816e-17	7	99950006	rs13246354	NA	Alzheimer’s disease polygenic risk score (upper quantile vs lower quantile)	44791	35589863	Gouveia C	44700	Sci Rep	www.ncbi.nlm.nih.gov/pubmed/35589863	Genome-wide association of polygenic risk extremes for Alzheimer's disease in the UK Biobank.	18,892 European ancestry high risk individuals, 18,892 European ancestry low risk individuals	NA	7q22.1		PVRIG2P, PILRB, STAG3L5P-PVRIG2P-PILRB			ENSG00000235333, ENSG00000121716, ENSG00000272752	NA	NA	rs13246354-?	rs13246354	0	13246354	5_prime_UTR_variant	0	NR	1E-18	18		NA		NR [NR]	N
11	rs73158411	1.78816e-17	7	99971834	rs1859788	NA	Family history of Alzheimer's disease	43301	29777097	Marioni RE	43238	Transl Psychiatry	www.ncbi.nlm.nih.gov/pubmed/29777097	GWAS on family history of Alzheimer's disease.	up to 42,034 British ancestry individuals with parental history of Alzheimer's disease, at least 272,244 European ancestry individuals with no parental history of Alzheimer's disease	NA	7q22.1	NR	PILRA			ENSG00000085514	NA	NA	rs1859788-?	rs1859788	0	1859788	missense_variant	0	NR	2E-10	9.69897		NA		Affymetrix [7795605] (imputed)	N
11	rs73158411	1.78816e-17	7	99971834	rs1859788	NA	Alzheimer's disease or family history of Alzheimer's disease	43301	29777097	Marioni RE	43238	Transl Psychiatry	www.ncbi.nlm.nih.gov/pubmed/29777097	GWAS on family history of Alzheimer's disease.	up to 42,034 British ancestry individuals with parental history of Alzheimer's disease, at least 272,244 British ancestry individuals with no parental history of Alzheimer's disease, 25,580 Alzheimer's disease cases, 48,466 controls	NA	7q22.1	NR	PILRA			ENSG00000085514	NA	NA	rs1859788-?	rs1859788	0	1859788	missense_variant	0	NR	3E-18	17.5229		NA		Affymetrix [7795605] (imputed)	N
11	rs73158411	1.78816e-17	7	99971834	rs1859788	NA	Alzheimer's disease (late onset)	43542	30617256	Jansen IE	43472	Nat Genet	www.ncbi.nlm.nih.gov/pubmed/30617256	Genome-wide meta-analysis identifies new loci and functional pathways influencing Alzheimer's disease risk.	24,087 European ancestry cases, 55,058 European ancestry controls	NA	7q22.1	ZCWPW1	PILRA			ENSG00000085514	NA	NA	rs1859788-A	rs1859788	0	1859788	missense_variant	0	NR	6E-9	8.22185		5.81545	NR z-score decrease	Illumina [up to 9862738] (imputed)	N
11	rs73158411	1.78816e-17	7	99971834	rs1859788	NA	Alzheimer's disease or family history of Alzheimer's disease	43542	30617256	Jansen IE	43472	Nat Genet	www.ncbi.nlm.nih.gov/pubmed/30617256	Genome-wide meta-analysis identifies new loci and functional pathways influencing Alzheimer's disease risk.	24,087 European ancestry late-onset Alzheimer's disease cases, 47,793 European ancestry individuals with family history of Alzheimer's disease, 383,378 European ancestry controls	NA	7q22.1	ZCWPW1	PILRA			ENSG00000085514	NA	NA	rs1859788-A	rs1859788	0	1859788	missense_variant	0	0.31	2E-15	14.699		7.93	NR z-unit decrease	Affymetrix, Illumina [up to 10847151] (imputed)	N
11	rs73158411	1.78816e-17	7	99971834	rs1859788	NA	Paired immunoglobulin-like type 2 receptor alpha isoform FDF03-deltaTM levels	45019	34648354	Pietzner M	44512	Science	www.ncbi.nlm.nih.gov/pubmed/34648354	Mapping the proteo-genomic convergence of human diseases.	10,708 European ancestry individuals	NA	7q22.1		PILRA			ENSG00000085514	NA	NA	rs1859788-A	rs1859788	0	1859788	missense_variant	0	0.32	2E-5247	5246.7		1.259	[1.24-1.27] unit increase	Affymetrix, Illumina [10200000] (imputed)	N
11	rs73158411	1.78816e-17	7	99971834	rs1859788	NA	Paired immunoglobulin-like type 2 receptor alpha isoform FDF03-deltaTM level in Chronic kidney disease with hypertension and no diabetes (6402_8)	45100	35870639	Surapaneni A	44763	Kidney Int	www.ncbi.nlm.nih.gov/pubmed/35870639	Identification of 969 protein quantitative trait loci in an African American population with kidney disease attributed to hypertension.	466 African American individuals	NA	7q22.1		PILRA			ENSG00000085514	NA	NA	rs1859788-G	rs1859788	0	1859788	missense_variant	0	0.86	2E-105	104.699		1.42	[1.28-1.56] unit decrease	Illumina [14870897] (imputed)	N
11	rs73158411	1.78816e-17	7	99984089	rs2906657	NA	Alzheimer’s disease polygenic risk score (upper quantile vs lower quantile)	44791	35589863	Gouveia C	44700	Sci Rep	www.ncbi.nlm.nih.gov/pubmed/35589863	Genome-wide association of polygenic risk extremes for Alzheimer's disease in the UK Biobank.	18,892 European ancestry high risk individuals, 18,892 European ancestry low risk individuals	NA	7q22.1		PILRA			ENSG00000085514	NA	NA	rs2906657-?	rs2906657	0	2906657	intron_variant	0	NR	2E-36	35.699		NA		NR [NR]	N
15	rs74760554	5.7929e-23	11	1656943	rs117542855	NA	Nonalcoholic fatty liver disease	43697	31311600	Namjou B	43663	BMC Med	www.ncbi.nlm.nih.gov/pubmed/31311600	GWAS and enrichment analyses of non-alcoholic fatty liver disease identify new trait-associated genes and pathways across eMERGE Network.	1,106 European ancestry cases, 8,571 European ancestry controls	NA	11p15.5	intergenic	KRTAP5-5 - FAM99A	ENSG00000278302	ENSG00000205866		5006	29884	rs117542855-T	rs117542855	0	117542855	regulatory_region_variant	1	0.0435052	2E-7	6.69897		1.9366	[1.50758-2.48771]	NR [7263501] (imputed)	N
3	rs75017790	2.31018e-09	3	101228365	rs56290975	NA	Diastolic blood pressure	43531	30578418	Giri A	43455	Nat Genet	www.ncbi.nlm.nih.gov/pubmed/30578418	Trans-ethnic association study of blood pressure determinants in over 750,000 individuals.	365,998 European ancestry individuals, 63,490 African ancestry individuals, 22,802 Hispanic individuals, 4,792 Asian ancestry individuals, 2,695 Native American ancestry individuals	299,024 European ancestry individuals, 17,277 individuals	3q12.3	SENP7	SENP7			ENSG00000138468	NA	NA	rs56290975-C	rs56290975	0	56290975	intron_variant	0	0.407	9E-13	12.0458		0.1373	[0.1-0.175] mmHg increase	Affymetrix [NR] (imputed)	N
3	rs75017790	2.31018e-09	3	101268080	rs11923667	NA	Diastolic blood pressure	43433	30224653	Evangelou E	43360	Nat Genet	www.ncbi.nlm.nih.gov/pubmed/30224653	Genetic analysis of over 1 million people identifies 535 new loci associated with blood pressure traits.	757,601 European ancestry individuals	249,262 European ancestry individuals	3q12.3	TRMT10C	FAM172BP - TRMT10C	ENSG00000175841	ENSG00000174173		26257	12632	rs11923667-A	rs11923667	0	11923667	intergenic_variant	1	0.4097	2E-15	14.699		0.1222	[0.092-0.152] mmHg increase	Affymetrix, Illumina [~ 7100000] (imputed)	N
3	rs75017790	2.31018e-09	3	101732105	rs7430935	NA	Aspartate aminotransferase levels	44544	34594039	Sakaue S	44469	Nat Genet	www.ncbi.nlm.nih.gov/pubmed/34594039	A cross-population atlas of genetic associations for 220 human phenotypes.	342,990 European ancestry individuals, 150,068 East Asian ancestry individuals	NA	3q12.3		LINC02085 - ZPLD1	ENSG00000214407	ENSG00000170044		15335	85983	rs7430935-C	rs7430935	0	7430935	intergenic_variant	1	NR	2E-9	8.69897		0.0125	[0.0084-0.0166] unit decrease	Affymetrix, Illumina [20538469] (imputed)	N
7	rs7725218	3.01226e-32	5	1279964	rs10054203	NA	White blood cell count	44095	32888493	Chen MH	44075	Cell	www.ncbi.nlm.nih.gov/pubmed/32888493	Trans-ethnic and Ancestry-Specific Blood-Cell Genetics in 746,667 Individuals from 5 Global Populations.	151,807 East Asian ancestry individuals	NA	5p15.33	NR	TERT			ENSG00000164362	NA	NA	rs10054203-G	rs10054203	0	10054203	intron_variant	0	0.626753	1E-12	12		0.033426	[0.024-0.043] SD units decrease	Affymetrix, Illumina [16710636] (imputed)	N
16	rs8040502	2.68921e-11	15	40862064	rs1058734	NA	Refractive error	43979	32231278	Hysi PG	43920	Nat Genet	www.ncbi.nlm.nih.gov/pubmed/32231278	Meta-analysis of 542,934 subjects of European ancestry identifies new genes and mechanisms predisposing to refractive error and myopia.	542,934 European ancestry individuals	NA	15q15.1	BAHD1, CHST14, RPUSD2, CASC5, RAD51, RMDN3, VPS18, DLL4	RPUSD2			ENSG00000166133	NA	NA	rs1058734-?	rs1058734	0	1058734	synonymous_variant	0	NR	3E-11	10.5229		NA		Affymetrix, Illumina [NR] (imputed)	N
16	rs8040502	2.68921e-11	15	40924578	rs936580	NA	Educational attainment	44743	35361970	Okbay A	44651	Nat Genet	www.ncbi.nlm.nih.gov/pubmed/35361970	Polygenic prediction of educational attainment within and between families from genome-wide association analyses in 3 million individuals.	3,037,499 European ancestry individuals	NA	15q15.1		KNL1			ENSG00000137812	NA	NA	rs936580-A	rs936580	0	936580	intron_variant	0	0.1532	2E-14	13.699		0.0111273	[0.0083-0.014] unit increase	Illumina [10675380] (imputed)	N
16	rs8040502	2.68921e-11	15	41025876	rs200080101	NA	Hip circumference adjusted for BMI	44432	34021172	Christakoudi S	44337	Sci Rep	www.ncbi.nlm.nih.gov/pubmed/34021172	GWAS of allometric body-shape indices in UK Biobank identifies loci suggesting associations with morphogenesis, organogenesis, adrenal cell renewal and cancer.	186,825 British ancestry men	NA	15q15.1	RAD51	RAD51 - RMDN3	ENSG00000051180	ENSG00000137824		1338	2206	rs200080101-A	rs200080101	0	200080101	intergenic_variant	1	NR	7E-9	8.1549		0.0178093	[0.012-0.024] unit increase	Affymetrix [323123] (imputed)	N
16	rs8040502	2.68921e-11	15	41777532	rs75720927	NA	Vertigo	44572	34620984	Skuladottir AT	44476	Commun Biol	www.ncbi.nlm.nih.gov/pubmed/34620984	A genome-wide meta-analysis uncovers six sequence variants conferring risk of vertigo.	48,072 European ancestry cases, 894,541 European ancestry controls	NA	15q15.1		RTF1 - ITPKA	ENSG00000137815	ENSG00000137825		1771	8059	rs75720927-C	rs75720927	0	75720927	intergenic_variant	1	NR	6E-6	5.22185		0.95715		Affymetrix, Illumina [62056310] (imputed)	N

### Sheet: T4.candidate_snps
Table 4. Functional annotations of candidate SNPs in LD of independent significant SNPs at r2 theshold 0.05
Candidate SNPs were prioritized by CADD score and those with CADD scores larger than 12.37 were highlighted. rsID=rsID for annotated candidate SNPs; gwasP/or/beta/se=p-value/odds ratio/effect size/standard error of SNPs from GWAS. Summary statistics of SNPs extracted from the reference panel are denoted as NA; r2=r2 of the candidate SNP in "rsID" with the independent significant SNP in "IndSigSNP"; Genomic locus=Index of genomic risk loci shown in Table 2; nearestGene=The nearest gene of the SNP; dist=Distance between the SNP and its nearest gene; func=Functional consequence of the SNP on the gene; CADD=CADD score indicating SNP deleteriousness. SNPs with higher CADD scores tend to be more deleterious; RDB=RegulomeDB categorical score. The higher the score (form 1a to 7), the more evidence for the SNP having regulatory functions; minChrState/commonChrState=The minimum/most common chromatin state, a marker of chromatin accessibility. The lower the score, the more open the chromatin is. posMapFilt/eqtlMapFilt/ciMapFilt=Whether the SNP was included in positional mapping/eQTL mapping/chromatin interaction mapping or not. 1 is used and 0 is not.
rsID	chr	pos	non_effect_allele	effect_allele	MAF	gwasP	beta	se	r2	IndSigSNP	GenomicLocus	nearestGene	dist	func	CADD	RDB	minChrState	commonChrState	posMapFilt	eqtlMapFilt	ciMapFilt
rs28394412	11	990725	C	T	0.2356	NA	NA	NA	0.338011	rs12574439	15	AP2A2	0	intronic	37	4	4	4	1	1	1
rs17651549	17	44061278	C	T	0.2406	5.35437e-17	0.175409	0.0209352	0.994688	rs113120855	18	MAPT	0	exonic	26.8	1f	4	15	1	1	1
rs17585974	17	44249199	T	G	0.1998	2.77759e-12	0.208414	0.0298222	0.791875	rs113120855	18	KANSL1	0	exonic	26.4	NA	3	4	1	1	1
rs7786505	7	99817585	G	T	0.2276	0.0166731	-0.0447496	0.0186936	0.182722	rs73158411	11	STAG3:GATS:GATS:PVRIG	0:0:0:0	exonic	26	4	1	5	1	1	0
rs147386305	15	41148177	G	A	0.01491	NA	NA	NA	0.0615715	rs8040502	16	SPINT1	0	exonic	25.3	5	4	4	1	0	1
rs6943160	7	99872071	T	C	0.2187	NA	NA	NA	0.152076	rs73158411	11	GATS	2215	intergenic	25.1	6	5	15	1	1	1
rs10902263	11	992691	T	G	0.338	NA	NA	NA	0.215867	rs12574439	15	AP2A2	0	intronic	24.1	5	4	4	1	1	1
rs2241268	15	86278309	G	A	0.2793	NA	NA	NA	0.0646779	rs17577869	17	AKAP13	0	exonic	23.6	5	4	4	1	1	1
rs12185233	17	43923654	G	C	0.2396	NA	NA	NA	0.978748	rs113120855	18	MAPT-AS1:SPPL2C	0:0	exonic	23.5	1f	5	15	1	1	1
rs2433031	3	101066717	T	A	0.3827	0.000136762	0.0594939	0.015599	0.088398	rs75017790	3	SENP7	0	exonic	23.3	7	4	5	1	1	1
rs12373123	17	43924073	T	C	0.2396	NA	NA	NA	0.989382	rs113120855	18	MAPT-AS1:SPPL2C	0:0	exonic	23.3	1f	5	15	1	1	1
rs139409096	7	99873449	G	C	0.07455	NA	NA	NA	0.0589001	rs73158411	11	GATS	3593	intergenic	23.1	2a	4	15	1	1	1
rs2071173	11	1073378	G	A	0.1362	3.8809e-05	0.0872402	0.0212033	0.100247	rs55913171	15	MUC2	1496	intergenic	23.1	5	2	7	1	1	1
rs142730574	15	41099899	T	TGGGGC	0.3777	NA	NA	NA	0.0917355	rs8040502	16	ZFYVE19	0	exonic	23.1	NA	1	1	1	1	1
rs11550034	7	99669802	A	G	0.1223	0.0451034	0.043106	0.0215133	0.137165	rs73158411	11	ZNF3	0	exonic	23	NA	4	8	1	1	1
rs28558789	11	829539	A	G	0.33	8.70064e-07	0.0857153	0.0174255	0.0676325	rs12574439	15	AP006621.8:EFCAB4A	0:0	exonic	22.7	1f	1	11	1	1	1
rs7164132	15	40675155	C	A	0.09841	0.0103188	-0.0607385	0.0236801	0.122981	rs59424629	16	KNSTRN	0	exonic	22.6	4	1	1	1	1	1
rs62060947	17	44269922	T	C	0.1998	NA	NA	NA	0.791875	rs113120855	18	KANSL1	0	UTR5	22.6	4	1	1	1	1	1
rs72836333	17	44270181	G	A	0.3668	NA	NA	NA	0.180897	rs113120855	18	KANSL1	0	intronic	22.6	2b	1	1	1	1	1
rs62060951	17	44271512	G	C	0.1998	0.00561206	0.148297	0.053544	0.791875	rs113120855	18	KANSL1:KANSL1-AS1	0:0	ncRNA_intronic	22.5	NA	1	1	1	1	1
rs71689664	7	99662511	GTAGT	G	0.2763	NA	NA	NA	0.265866	rs73158411	11	ZSCAN21:ZNF3	0:0	exonic	22.4	NA	4	4	1	1	1
rs8040755	15	40660192	C	T	0.09841	0.0107333	-0.060458	0.0236973	0.113768	rs59424629	16	DISP2	0	exonic	22.3	4	1	2	1	1	1
rs937838	3	44943104	G	C	0.08549	0.000808877	-0.089725	0.0267857	0.262973	rs2292181	2	TGM4	0	exonic	22.2	5	5	14	1	1	1
rs2532404	17	44302881	C	T	0.2425	9.44914e-17	0.175589	0.021126	0.984197	rs113120855	18	KANSL1	147	upstream	22.2	NA	1	1	1	1	1
rs7112796	11	1086661	A	C	0.1203	NA	NA	NA	0.0743424	rs7480563	15	MUC2	0	intronic	22.1	4	5	15	1	0	0
rs111846109	17	44269421	C	T	0.1978	0.0195623	0.126017	0.0539771	0.782349	rs113120855	18	KANSL1	0	intronic	22	NA	1	1	1	1	1
rs10936599	3	169492101	C	T	0.2425	1.22522e-16	-0.139701	0.0168708	0.994688	rs2293607	4	MYNN	0	exonic	21.9	5	1	2	1	1	1
rs17747633	15	40916237	A	G	0.4573	2.63408e-10	0.101242	0.016022	0.153416	rs8040502	16	CASC5	0	exonic	21.9	6	4	15	1	1	1
rs35643216	17	44248837	T	C	0.1998	9.80307e-11	0.189158	0.0292363	0.791875	rs113120855	18	KANSL1	0	exonic	21.8	NA	2	4	1	1	1
rs143625699	17	44270153	CAGG	C	0.1948	NA	NA	NA	0.768309	rs113120855	18	KANSL1	0	UTR5	21.8	NA	1	1	1	1	1
rs2696633	17	44270059	A	T	0.2416	NA	NA	NA	0.989368	rs113120855	18	KANSL1	0	UTR5	21.7	2a	1	1	1	1	1
rs2732658	17	44271152	G	A	0.2425	9.67623e-17	0.174928	0.0210536	0.984197	rs113120855	18	KANSL1:KANSL1-AS1	0:0	ncRNA_exonic	21.6	NA	1	1	1	1	1
rs2696635	17	44269726	G	A	0.2117	NA	NA	NA	0.862405	rs113120855	18	KANSL1	0	intronic	21.5	NA	1	1	1	1	1
rs11079733	17	44269964	T	A	0.2416	NA	NA	NA	0.989368	rs113120855	18	KANSL1	0	UTR5	21.3	4	1	1	1	1	1
rs4075289	11	830670	G	T	0.333	2.1784e-09	0.103149	0.0172377	0.0757982	rs12574439	15	AP006621.8:EFCAB4A	0:0	exonic	21.2	NA	1	11	1	1	1
rs537158330	17	44269836	CAAGAG	C	0.1998	NA	NA	NA	0.791875	rs113120855	18	KANSL1	0	UTR5	21.2	NA	1	1	1	1	1
rs34043286	17	44117119	A	G	0.2406	NA	NA	NA	0.994688	rs113120855	18	KANSL1	0	exonic	21	4	4	4	1	1	1
rs577342440	17	44302904	T	C	0.2097	NA	NA	NA	0.853725	rs113120855	18	KANSL1	170	upstream	20.9	NA	1	1	1	1	1
rs138156666	15	41171153	G	A	0.02087	NA	NA	NA	0.0557545	rs8040502	16	AC025166.1	3544	intergenic	20.8	2b	2	15	1	0	1
rs7126805	11	828916	A	G	0.3052	NA	NA	NA	0.0681434	rs12574439	15	AP006621.8:EFCAB4A	0:0	exonic	20.7	NA	1	12	1	1	1
rs7220988	17	44109474	G	A	0.3579	NA	NA	NA	0.170544	rs113120855	18	KANSL1	0	exonic	20.5	1f	3	4	1	1	1
rs7170235	15	85859516	C	G	0.3658	0.000176715	-0.0573651	0.0152967	0.239004	rs17577869	17	ADAMTS7P4	0	ncRNA_intronic	20.4	3a	2	15	0	1	1
rs8030989	15	85897891	G	C	0.3569	0.000266846	-0.058182	0.0159598	0.25248	rs17577869	17	ADAMTS7P4	24325	intergenic	20.4	4	2	15	0	1	1
rs12267	7	99693078	G	A	0.2565	1.39289e-10	-0.109557	0.0170739	0.489553	rs73158411	11	MCM7	0	exonic	20.3	NA	3	4	1	1	1
rs74548327	17	43973080	A	G	0.2396	5.16977e-17	0.175519	0.020938	0.989382	rs113120855	18	MAPT	0	intronic	20.3	4	1	11	1	1	1
rs1552663	9	109425143	G	T	0.4205	0.000868166	-0.0509126	0.0152886	0.433881	rs11788059	14	RP11-308N19.4	0	ncRNA_intronic	20.1	NA	7	15	0	0	1
rs1502739	4	160523363	C	A	0.04871	0.037394	-0.0748765	0.0359735	0.116912	rs76537958	6	RP11-6C14.1	64291	intergenic	19.48	6	5	15	0	0	1
rs2280099	4	90035549	A	G	0.1918	NA	NA	NA	0.0575428	rs62306390	5	TIGD2	0	exonic	19.43	NA	2	15	1	0	1
rs1898882	15	40655873	G	C	0.4185	3.81444e-10	-0.0966588	0.0154372	0.684197	rs59424629	16	DISP2	0	exonic	19.39	5	4	5	1	1	1
rs4341787	17	43902505	C	T	0.2406	NA	NA	NA	0.984026	rs113120855	18	CRHR1	0	intronic	19.39	5	5	14	1	1	0
rs57400569	4	89752276	G	A	0.2406	6.58844e-06	-0.0805884	0.0178824	0.284992	rs2609260	5	FAM13A	0	intronic	19.33	5	5	15	1	1	1
rs79719545	15	86337648	G	A	0.08151	0.00100503	-0.0967611	0.0294186	0.341456	rs17577869	17	KLHL25	0	intronic	19.22	4	1	1	1	1	1
rs11638278	15	86211404	C	T	0.3002	0.0213919	0.0415495	0.0180572	0.080561	rs17577869	17	AKAP13:RP11-815J21.4	0:0	ncRNA_intronic	19.15	3a	1	7	1	1	1
rs10445337	17	44067400	T	C	0.2406	NA	NA	NA	0.994688	rs113120855	18	MAPT	0	exonic	19.15	1f	4	15	1	1	1
rs17652121	17	44073973	T	C	0.2406	NA	NA	NA	0.994688	rs113120855	18	MAPT	0	exonic	19.13	1f	4	15	1	1	1
rs11720467	3	169359761	G	T	0.338	0.00133303	-0.0553478	0.0172489	0.202715	rs2293607	4	MECOM	0	intronic	19.03	6	5	15	1	1	1
rs199913382	17	44625866	A	C	0.2445	NA	NA	NA	0.942661	rs113120855	18	LRRC37A2:ARL17A	0:0	exonic	19.03	7	5	15	1	1	0
rs7222444	17	43507649	A	G	0.1938	NA	NA	NA	0.722219	rs113120855	18	ARHGAP27	0	UTR5	18.95	4	1	13	1	1	1
rs537485102	17	44302752	G	A	0.2097	NA	NA	NA	0.853725	rs113120855	18	KANSL1	18	upstream	18.95	NA	1	1	1	1	1
rs7666372	4	89687531	G	A	0.05765	0.0163326	0.0717144	0.0298636	0.0827902	rs62306390	5	FAM13A	0	intronic	18.81	5	4	5	1	1	1
rs113417378	17	44270809	A	G	0.2406	NA	NA	NA	0.994688	rs113120855	18	KANSL1	0	intronic	18.71	4	1	1	1	1	1
rs11928083	3	169371036	A	G	0.3439	0.0200299	-0.0376566	0.0161909	0.199787	rs2293607	4	MECOM	0	intronic	18.65	7	5	14	1	1	1
rs2493633	9	109518519	T	C	0.06362	0.00418267	0.0982367	0.0343	0.0849116	rs11788059	14	RP11-308N19.5	33307	intergenic	18.65	5	5	15	0	0	1
rs75444405	4	160695745	G	A	0.02485	0.00151507	-0.147575	0.0465274	0.627585	rs76537958	6	RP11-6C14.1	0	ncRNA_intronic	18.56	5	14	15	0	1	1
rs675779	3	101599019	T	C	0.4115	0.00105263	-0.0503436	0.0153671	0.10741	rs75017790	3	NFKBIZ	19152	intergenic	18.51	NA	2	15	0	1	1
rs11709683	3	169359890	T	A	0.337	0.0460392	-0.031283	0.0156805	0.200152	rs2293607	4	MECOM	0	intronic	18.39	7	5	15	1	1	1
rs2532238	17	44269442	A	C	0.2078	0.0303218	0.112486	0.0519359	0.841836	rs113120855	18	KANSL1	0	intronic	18.2	NA	1	1	1	1	1
rs12533918	7	124647263	C	T	0.4423	0.000846996	-0.0507847	0.0152188	0.24965	rs10264060	12	POT1-AS1	0	ncRNA_intronic	17.73	6	14	15	0	1	1
rs12911738	15	40903684	A	G	0.1441	3.19894e-11	0.129429	0.0195009	1	rs8040502	16	CASC5	0	exonic	17.69	6	4	15	1	1	1
rs1058734	15	40862064	C	T	0.4712	NA	NA	NA	0.102347	rs8040502	16	RPUSD2	0	exonic	17.65	1f	1	1	1	1	1
rs16940674	17	43910507	C	T	0.2396	NA	NA	NA	0.989382	rs113120855	18	CRHR1	0	exonic	17.55	1f	5	15	1	1	1
rs7173923	15	86292471	T	A	0.2078	NA	NA	NA	0.933657	rs17577869	17	AKAP13:RP11-158M2.3	0:0	ncRNA_intronic	17.52	5	1	5	1	1	1
rs7395795	11	974922	C	T	0.4364	NA	NA	NA	0.148921	rs12574439	15	AP2A2	0	intronic	17.47	NA	4	4	1	1	1
rs12150390	17	43896228	T	C	0.2396	NA	NA	NA	0.989382	rs113120855	18	CRHR1	0	intronic	17.47	5	5	15	1	1	0
rs242561	17	44026548	C	T	0.2396	NA	NA	NA	0.989382	rs113120855	18	MAPT	0	intronic	17.47	NA	1	12	1	1	1
rs147243132	17	43552717	G	C	0.1958	NA	NA	NA	0.750692	rs113120855	18	PLEKHM1	0	exonic	17.43	5	4	4	1	1	1
rs4729566	7	99614313	G	A	0.3429	9.75373e-05	-0.0656056	0.0168365	0.341363	rs73158411	11	ZKSCAN1	0	intronic	17.42	4	1	2	1	1	1
rs78633045	4	90080157	T	C	0.0825	NA	NA	NA	0.125444	rs2609260	5	RNU6-907P	28052	intergenic	17.4	2a	1	15	0	1	1
rs8029576	15	85894797	C	T	0.3539	NA	NA	NA	0.25125	rs17577869	17	ADAMTS7P4	21231	intergenic	17.33	7	1	15	0	1	1
rs110402	17	43880047	G	A	0.4483	NA	NA	NA	0.226913	rs113120855	18	CRHR1:RP11-105N13.4	0:0	ncRNA_intronic	17.33	NA	5	14	1	1	0
rs544935655	17	44270708	AGCGGTGGCG	A	0.2217	NA	NA	NA	0.887081	rs113120855	18	KANSL1	0	intronic	17.29	NA	1	1	1	1	1
rs74482986	3	101661456	C	A	0.07157	0.0131026	-0.0917305	0.0369737	0.269856	rs75017790	3	RP11-221J22.1	0	ncRNA_intronic	17.24	2a	2	15	0	1	1
rs68184589	4	160515233	C	T	0.04374	0.0107403	-0.095231	0.0373303	0.0776068	rs76537958	6	RP11-6C14.1	72421	intergenic	17.18	6	5	15	0	0	1
rs199439	17	44793503	A	G	0.2247	NA	NA	NA	0.881123	rs113120855	18	NSF	0	intronic	17.18	6	4	5	1	1	0
rs242557	17	44019712	G	A	0.3857	2.77599e-05	-0.0641013	0.0152946	0.200927	rs113120855	18	MAPT	0	intronic	17.17	2b	2	14	1	1	1
rs7791045	7	124385842	T	C	0.4642	8.5638e-06	-0.0670646	0.0150687	0.204476	rs10264060	12	GPR37	208	downstream	17.05	6	4	15	1	1	1
rs9307995	4	160700938	G	T	0.02982	NA	NA	NA	0.513258	rs76537958	6	RP11-6C14.1	2001	intergenic	17	3a	14	15	0	0	1
rs75779608	7	99768957	C	T	0.2157	0.000168392	-0.0725965	0.019296	0.219409	rs73158411	11	GPC2	0	exonic	16.93	4	1	11	1	1	1
rs6090457	20	62200576	G	A	0.1948	0.00494354	0.0512801	0.0182447	0.0720607	rs35902944	19	HELZ2	0	exonic	16.93	5	2	5	1	1	1
rs17663792	17	44272552	C	T	0.2435	9.03352e-17	0.175263	0.0210733	0.979172	rs113120855	18	KANSL1:KANSL1-AS1	0:0	ncRNA_intronic	16.92	NA	1	5	1	1	1
rs71760839	17	44103445	TAG	T	0.1471	NA	NA	NA	0.0726854	rs113120855	18	MAPT	0	UTR3	16.9	NA	4	5	1	1	1
rs4693977	4	89854079	T	A	0.2217	1.73789e-11	0.115991	0.0172438	0.753948	rs62306390	5	FAM13A	0	intronic	16.89	7	1	15	1	1	1
rs1044474	15	40845952	A	G	0.4801	1.41275e-09	0.0965068	0.0159409	0.0862714	rs8040502	16	RP11-111A22.1:C15orf57	0:0	ncRNA_exonic	16.88	NA	2	4	1	1	1
rs17038494	4	160514970	G	A	0.04374	0.0130935	-0.0911362	0.0367305	0.0776068	rs76537958	6	RP11-6C14.1	72684	intergenic	16.86	4	2	15	0	0	1
rs41437445	17	44116238	G	A	0.2406	NA	NA	NA	0.994688	rs113120855	18	KANSL1	0	intronic	16.83	7	4	4	1	1	1
rs530674879	17	44408485	T	C	0.1362	NA	NA	NA	0.554298	rs113120855	18	ARL17B:LRRC37A	0:0	exonic	16.76	NA	5	15	1	1	0
rs62055500	17	43954134	G	A	0.2396	NA	NA	NA	0.989382	rs113120855	18	MAPT-AS1	0	ncRNA_intronic	16.63	5	2	14	0	1	1
rs1138693	11	824789	T	C	0.2942	6.30632e-06	0.0804603	0.0178173	0.0927277	rs12574439	15	PNPLA2:AP006621.8	0:0	exonic	16.57	2b	1	4	1	1	1
rs62055715	17	43764847	G	A	0.2396	NA	NA	NA	0.989382	rs113120855	18	CRHR1:RP11-105N13.4	0:0	ncRNA_intronic	16.56	5	5	14	1	1	1
rs371902677	17	44107321	CT	C	0.2475	NA	NA	NA	0.958002	rs113120855	18	KANSL1	0	UTR3	16.56	NA	4	4	1	1	1
rs116074383	3	101295777	G	C	0.02982	0.000246719	-0.168082	0.0458533	0.169243	rs75017790	3	PCNP:RP11-234A1.1	0:0	ncRNA_exonic	16.55	5	4	5	1	1	1
rs117085626	11	1628948	G	A	0.1352	NA	NA	NA	0.0722026	rs7103987	15	KRTAP5-3	0	exonic	16.51	5	5	14	1	1	1
rs527910547	11	1086664	A	G	0.1203	NA	NA	NA	0.0743424	rs7480563	15	MUC2	0	intronic	16.48	NA	5	15	1	0	0
rs11575895	17	43971785	A	G	0.2396	NA	NA	NA	0.989382	rs113120855	18	MAPT-AS1:MAPT	0:0	ncRNA_intronic	16.48	2a	1	1	1	1	1
rs1982827	11	1576079	C	T	0.4682	0.000501737	-0.052528	0.015095	0.0580708	rs7103987	15	DUSP8	0	UTR3	16.45	NA	5	14	1	1	1
rs575054469	17	44107606	A	AT	0.2386	NA	NA	NA	0.984177	rs113120855	18	KANSL1	0	UTR3	16.45	NA	4	4	1	1	1
rs34200787	9	109508829	TC	T	0.2008	NA	NA	NA	0.374899	rs11788059	14	RP11-308N19.5	23617	intergenic	16.44	NA	5	15	0	1	1
rs72731500	15	40625206	C	A	0.2803	NA	NA	NA	0.0715441	rs59424629	16	C15orf52	0	UTR3	16.38	5	2	5	1	1	1
rs61516364	7	128730061	T	C	0.02982	0.000998162	0.13515	0.0410659	0.124089	rs11770861	13	RP11-286H14.2	5293	intergenic	16.33	4	2	15	0	1	1
rs146122400	17	44782224	A	AGT	0.2048	NA	NA	NA	0.804367	rs113120855	18	NSF	0	intronic	16.33	NA	4	15	1	1	0
rs7610569	3	169462823	C	T	0.3419	3.8028e-08	-0.0853971	0.0155274	0.598199	rs2293607	4	TERC	19484	intergenic	16.31	6	14	15	0	1	1
rs78238042	17	43948159	G	A	0.2396	NA	NA	NA	0.989382	rs113120855	18	MAPT-AS1	0	ncRNA_intronic	16.3	5	5	14	0	1	1
rs62056779	17	43971937	C	A	0.2396	5.08906e-17	0.175554	0.0209377	0.989382	rs113120855	18	MAPT-AS1:MAPT	0:0	ncRNA_intronic	16.3	2b	1	1	1	1	1
rs13291742	9	109480510	G	A	0.3648	2.34386e-09	-0.093905	0.0157243	0.991861	rs11788059	14	RP11-308N19.5	4120	intergenic	16.28	5	2	15	0	0	1
rs10029662	4	89976865	G	A	0.336	0.00983887	-0.0434056	0.0168145	0.0846171	rs62306390	5	FAM13A	0	intronic	16.25	5	1	15	1	1	1
rs2271087	3	44929287	G	C	0.2873	NA	NA	NA	0.113183	rs2292181	2	TGM4	0	exonic	16.24	5	5	14	1	1	1
rs4719311	7	1881813	C	T	0.3777	6.41141e-08	0.0844947	0.0156271	0.66466	rs2280548	10	MAD1L1:AC110781.3	0:0	intronic	16.24	5	4	15	1	1	1
rs4210	4	89647798	AAC	A	0.2565	NA	NA	NA	0.0612336	rs62306390	5	FAM13A-AS1:FAM13A	0:0	ncRNA_intronic	16.22	NA	4	5	1	1	1
rs9996470	4	89916490	T	A	0.4662	4.47703e-08	-0.0819425	0.0149778	0.286323	rs62306390	5	FAM13A	0	intronic	16.22	5	4	15	1	1	1
rs62063295	17	44044431	C	T	0.2406	NA	NA	NA	0.994688	rs113120855	18	MAPT	0	intronic	16.2	5	5	14	1	1	1
rs2271615	3	45837886	G	C	0.1581	NA	NA	NA	0.226997	rs73062394	2	SLC6A20	0	exonic	16.17	4	2	10	1	1	1
rs80038921	17	44269217	G	C	0.1988	0.00437958	0.154119	0.0540874	0.787095	rs113120855	18	KANSL1	0	intronic	16.17	NA	1	1	1	1	1
rs111394655	17	44269510	A	G	0.1998	0.0101262	0.135517	0.0526998	0.791875	rs113120855	18	KANSL1	0	intronic	16.17	NA	1	1	1	1	1
rs2571994	7	99518271	C	A	0.4672	0.00312106	0.0452431	0.0153078	0.189915	rs73158411	11	TRIM4	1047	intergenic	16.12	NA	1	5	1	1	1
rs2462837	17	43661797	T	C	0.4662	NA	NA	NA	0.0506872	rs113120855	18	DND1P1	1439	intergenic	16.1	NA	1	1	0	1	1
rs16971598	15	41482231	T	C	0.06163	0.0481016	-0.0821772	0.0415778	0.0682983	rs8040502	16	EXD1	0	exonic	16.09	6	7	15	1	1	1
rs199515	17	44856641	C	G	0.2177	NA	NA	NA	0.816985	rs113120855	18	WNT3	0	intronic	16.08	1f	5	14	1	1	1
rs9859077	3	101136402	G	C	0.3479	1.52326e-05	0.069523	0.0160736	0.0689713	rs75017790	3	SENP7	0	intronic	16.06	6	4	15	1	1	1
rs4743013	9	109349724	C	T	0.2634	0.00446634	-0.0486651	0.0171163	0.0819172	rs11788059	14	RP11-308N19.1:RP11-540H22.2	0:0	ncRNA_intronic	16.05	5	5	15	0	0	1
rs1291212	20	62340115	C	G	0.08449	0.0279535	-0.0709692	0.032289	0.0582369	rs35902944	19	ZGPAT	0	exonic	16.03	4	1	2	1	1	1
rs1454125	7	124862733	C	T	0.2813	NA	NA	NA	0.478536	rs10264060	12	RP11-3B12.2	0	ncRNA_intronic	16	6	5	15	0	1	0
rs535991735	17	43661801	T	G	0.1968	NA	NA	NA	0.777636	rs113120855	18	DND1P1	1435	intergenic	15.96	NA	1	1	0	1	1
rs546638784	17	43972025	TC	T	0.2396	NA	NA	NA	0.989382	rs113120855	18	MAPT-AS1:MAPT	0:0	ncRNA_exonic	15.96	NA	1	1	1	1	1
rs61734053	15	40661013	G	T	0.04374	0.0288777	-0.0796876	0.0364678	0.0544761	rs59424629	16	DISP2	0	exonic	15.91	5	4	15	1	1	1
rs11541642	15	40683702	A	G	0.08648	0.00451775	-0.0717347	0.0252627	0.11217	rs59424629	16	KNSTRN	0	exonic	15.87	NA	3	4	1	1	1
rs10152546	15	40855210	T	A	0.4742	1.13137e-09	0.0971708	0.0159566	0.103215	rs8040502	16	C15orf57	0	exonic	15.85	4	1	5	1	1	1
rs2162303	3	101262840	C	A	0.4095	0.000231266	-0.0563284	0.0152976	0.180116	rs75017790	3	TRMT10C	17865	intergenic	15.83	7	5	15	0	1	1
rs62072129	17	44554156	G	A	0.3449	NA	NA	NA	0.800277	rs113120855	18	NSFP1	0	ncRNA_exonic	15.82	7	5	15	0	1	0
rs565067939	17	43777957	AATC	A	0.2406	NA	NA	NA	0.984026	rs113120855	18	CRHR1:RP11-105N13.4	0:0	ncRNA_intronic	15.8	NA	5	14	1	1	1
rs72139570	15	40728412	AGCTCCCGCTCCC	A	0.2545	NA	NA	NA	0.332988	rs59424629	16	IVD	265	downstream	15.78	NA	1	11	1	1	1
rs9290402	3	101225493	G	A	0.4115	9.73927e-05	-0.0591203	0.0151707	0.18367	rs75017790	3	SENP7	0	intronic	15.75	7	4	5	1	1	1
rs115833500	3	169417692	G	T	0.02485	0.0294682	-0.117858	0.0541335	0.0720689	rs2293607	4	RP11-3K16.1	9390	intergenic	15.75	4	2	14	0	0	1
rs35783651	11	1156646	C	G	0.1998	NA	NA	NA	0.30128	rs12802931	15	MUC5AC	0	exonic	15.74	5	4	15	1	1	1
rs199456	17	44797919	C	T	0.2247	NA	NA	NA	0.881123	rs113120855	18	NSF	0	intronic	15.73	1b	4	5	1	1	0
rs7684332	4	90075384	T	C	0.4354	8.40755e-08	-0.0838368	0.0156466	0.236767	rs62306390	5	RNU6-907P	23279	intergenic	15.72	5	5	15	0	1	1
rs56194412	17	43960600	T	C	0.2396	NA	NA	NA	0.989382	rs113120855	18	MAPT-AS1	0	ncRNA_intronic	15.7	5	7	14	0	1	1
rs4307926	15	85883770	C	G	0.3738	0.00496358	-0.0491767	0.0175044	0.080016	rs17577869	17	ADAMTS7P4	10204	intergenic	15.69	4	5	15	0	1	1
rs11636027	15	86044258	G	A	0.3847	0.0383696	0.0350896	0.0169443	0.104132	rs17577869	17	AKAP13	0	intronic	15.67	5	2	5	1	1	1
11:1265987:C:G	11	1265987	C	G	0.1302	NA	NA	NA	0.0668358	rs4963074	15	MUC5B:RP11-532E4.2	0:0	exonic	15.66	5	5	15	1	1	1
rs2292180	3	44903349	G	C	0.05666	2.29435e-11	-0.229458	0.0343195	1	rs2292181	2	KIF15	0	intronic	15.65	2b	1	1	1	1	1
rs17015027	4	90034686	A	G	0.2038	7.76443e-09	0.102611	0.0177727	1	rs62306390	5	TIGD2	0	exonic	15.63	4	1	15	1	1	1
rs149389326	5	169138921	C	CT	0.01093	NA	NA	NA	0.178746	rs145315307	8	DOCK2	0	intronic	15.63	NA	4	15	1	0	1
rs61869676	11	1576008	G	A	0.1252	0.000649816	-0.0804115	0.0235816	0.0788701	rs7103987	15	DUSP8	0	UTR3	15.63	5	5	14	1	1	1
rs148995598	11	1269398	C	T	0.2883	NA	NA	NA	0.32028	rs4963074	15	MUC5B:RP11-532E4.2	0:0	exonic	15.62	5	5	15	1	1	1
rs62055693	17	43756910	T	C	0.2406	NA	NA	NA	0.984026	rs113120855	18	CRHR1:RP11-105N13.4	0:0	ncRNA_intronic	15.6	4	5	14	1	1	1
rs1898883	15	40655845	C	G	0.3708	2.89798e-12	-0.116696	0.0167125	0.492503	rs59424629	16	DISP2	0	exonic	15.58	5	4	5	1	1	1
rs6977733	7	1886725	T	A	0.3539	1.56935e-07	0.0831568	0.0158568	0.754165	rs2280548	10	MAD1L1:AC110781.3	0:0	intronic	15.53	5	4	15	1	1	1
rs5744015	11	1298430	C	A	0.03479	NA	NA	NA	0.223092	rs4963049	15	TOLLIP	0	exonic	15.46	NA	4	4	1	1	1
rs7613	17	43471481	G	A	0.2932	0.00353833	-0.0475029	0.0162869	0.106458	rs113120855	18	ARHGAP27	0	UTR3	15.45	5	4	5	1	1	1
rs2070215	7	99696797	T	C	0.2734	0.00113465	0.0550202	0.0169042	0.264025	rs73158411	11	MCM7	0	exonic	15.38	NA	3	6	1	1	1
rs1079432	17	43529769	G	T	0.1938	NA	NA	NA	0.722219	rs113120855	18	PLEKHM1	0	intronic	15.35	6	4	5	1	1	1
rs2532345	17	44343902	G	A	0.3002	0.00121012	-0.0639723	0.019766	0.137993	rs113120855	18	RP11-259G18.1	500	upstream	15.32	NA	1	2	1	1	1
rs148584935	3	169408623	G	GTAATTTT	0.338	NA	NA	NA	0.273589	rs2293607	4	RP11-3K16.1	18459	intergenic	15.3	NA	13	15	0	1	1
rs2239532	7	124405676	A	C	0.2455	1.33319e-06	-0.0817385	0.0169065	0.875581	rs10264060	12	GPR37	0	UTR5	15.3	NA	1	1	1	1	1
rs62063850	17	44073739	G	A	0.2416	NA	NA	NA	0.989339	rs113120855	18	MAPT	0	intronic	15.23	5	4	15	1	1	1
rs566760142	17	44408004	A	C	0.1918	NA	NA	NA	0.767958	rs113120855	18	ARL17B:LRRC37A	0:0	exonic	15.22	NA	5	15	1	1	0
rs7616677	3	101080694	T	C	0.4115	6.54745e-05	-0.0605988	0.0151795	0.18367	rs75017790	3	SENP7	0	exonic	15.19	7	4	5	1	1	1
rs12629299	3	101713472	C	A	0.3509	0.0151769	-0.0382496	0.0157527	0.054493	rs75017790	3	RP11-221J22.1:RP11-221J22.2	0:0	ncRNA_exonic	15.19	4	5	15	0	1	1
rs76248471	3	169404374	T	C	0.02485	0.0215637	-0.124375	0.0541242	0.0720689	rs2293607	4	RP11-3K16.1	22708	intergenic	15.19	5	7	15	0	0	1
rs7396107	11	970029	T	C	0.4364	NA	NA	NA	0.148921	rs12574439	15	AP2A2	0	intronic	15.16	NA	2	5	1	1	1
rs366858	17	43726588	C	T	0.2396	NA	NA	NA	0.989382	rs113120855	18	CRHR1:RP11-105N13.4	0:0	ncRNA_intronic	15.14	1f	5	15	1	1	1
rs17038730	4	160655591	T	A	0.02783	0.00163553	-0.142227	0.0451587	0.554086	rs76537958	6	RP11-6C14.1	0	ncRNA_intronic	15.13	6	7	15	0	1	1
rs6929069	6	7581636	G	A	0.1352	0.0102926	0.0543074	0.0211655	0.0720926	rs2076295	9	DSP	0	exonic	15.13	4	3	14	1	1	1
rs113169718	15	40850020	AAGAATT	A	0.4742	NA	NA	NA	0.103215	rs8040502	16	RP11-111A22.1:C15orf57	0:0	ncRNA_exonic	15.11	NA	1	5	1	1	1
rs151269919	17	44893485	ACACACACACACACGCACG	A	0.3797	NA	NA	NA	0.107194	rs113120855	18	WNT3	0	intronic	15.11	NA	2	13	1	1	0
rs17644822	5	169069814	T	C	0.09742	0.00129411	-0.0781955	0.0243048	0.149959	rs145315307	8	DOCK2	0	intronic	15.1	5	3	15	1	1	1
rs5743851	11	1331820	A	G	0.07654	0.00162952	0.0967483	0.0307082	0.139642	rs4963074	15	TOLLIP-AS1	0	ncRNA_exonic	15.04	5	1	2	1	1	1
rs76565983	3	100970412	T	C	0.09046	0.000105577	-0.118211	0.0304872	0.641737	rs75017790	3	IMPG2	0	intronic	15.03	6	5	15	1	1	1
rs7169404	15	40675443	G	T	0.09742	0.00987913	-0.061134	0.023695	0.123776	rs59424629	16	KNSTRN	0	exonic	15.03	4	1	1	1	1	1
rs1728929	7	124808930	A	G	0.4901	0.000117345	0.0583396	0.0151468	0.302638	rs10264060	12	POT1-AS1	0	ncRNA_intronic	15.02	6	15	15	0	1	1
rs61627011	15	40744134	AT	A	0.499	NA	NA	NA	0.0645805	rs59424629	16	BAHD1	0	intronic	15.01	NA	1	7	1	1	1
rs2668694	17	44292319	T	C	0.2416	1.2663e-16	0.17468	0.021105	0.989368	rs113120855	18	KANSL1	0	intronic	15	NA	4	5	1	1	1
rs12949256	17	43507297	C	T	0.1938	5.88248e-10	0.145457	0.0234853	0.722219	rs113120855	18	ARHGAP27	0	exonic	14.99	4	1	13	1	1	1
rs11396231	7	124592598	AT	A	0.4423	NA	NA	NA	0.24965	rs10264060	12	POT1-AS1	0	ncRNA_intronic	14.96	NA	2	15	0	1	1
rs201466769	11	1270178	C	T	0.03479	1.12696e-09	-0.452114	0.074235	0.435847	rs74760554	15	MUC5B:RP11-532E4.2	0:0	exonic	14.95	5	5	15	1	1	1
rs1881503	11	1507731	G	A	0.1203	NA	NA	NA	0.0616288	rs7103987	15	MOB2	0	exonic	14.95	4	1	7	1	1	1
rs59483236	11	1576005	T	C	0.4672	0.000561655	-0.0520828	0.0150987	0.0598317	rs7103987	15	DUSP8	0	UTR3	14.95	5	5	14	1	1	1
rs72872133	4	89761443	A	G	0.03976	0.00118494	-0.126655	0.0390611	0.0624958	rs2609260	5	FAM13A	0	intronic	14.93	5	5	15	1	1	1
rs28475361	1	9134383	T	C	0.4205	0.00767704	0.0424996	0.0159416	0.181028	rs7549256	1	SLC2A5	0	intronic	14.92	6	5	15	1	1	1
rs6466954	7	124515346	T	C	0.4433	0.000753108	-0.0512455	0.0152087	0.25086	rs10264060	12	POT1	0	intronic	14.92	6	5	15	1	1	1
rs2696630	17	44327482	G	A	0.2644	1.14912e-05	0.170702	0.0389108	0.896114	rs113120855	18	RP11-259G18.2	5071	intergenic	14.92	NA	4	15	0	1	1
rs71472440	15	40732793	A	G	0.3648	0.0476407	-0.0417481	0.021079	0.0675236	rs8040502	16	BAHD1	0	intronic	14.85	2b	1	1	1	1	1
rs4763	17	43471489	G	A	0.1909	NA	NA	NA	0.680551	rs113120855	18	ARHGAP27	0	UTR3	14.83	NA	4	5	1	1	1
rs74358353	17	44344858	A	G	0.2008	NA	NA	NA	0.796688	rs113120855	18	RP11-259G18.1	0	ncRNA_exonic	14.83	4	1	2	1	1	1
rs117098564	11	1358745	C	T	0.1054	2.87078e-05	0.116054	0.027741	0.347169	rs4963074	15	TOLLIP-AS1	26807	intergenic	14.79	2b	1	15	0	1	1
rs10580274	15	85881037	CTCTA	C	0.2584	NA	NA	NA	0.0505428	rs17577869	17	ADAMTS7P4	7471	intergenic	14.79	NA	2	15	0	1	1
rs55657917	17	43844560	T	G	0.2396	NA	NA	NA	0.989382	rs113120855	18	CRHR1:RP11-105N13.4	0:0	ncRNA_intronic	14.78	5	5	14	1	1	0
rs56012154	7	124781250	A	G	0.3191	1.60991e-05	-0.0694926	0.016112	0.57631	rs10264060	12	POT1-AS1	0	ncRNA_intronic	14.77	6	5	15	0	1	1
rs564007266	17	44364584	C	T	0.2058	NA	NA	NA	0.809326	rs113120855	18	ARL17B	0	intronic	14.76	NA	2	15	1	1	1
rs10936600	3	169514585	A	T	0.2425	3.27017e-16	-0.138193	0.0169294	0.994688	rs2293607	4	LRRC34	0	exonic	14.74	7	5	5	1	1	1
rs2693359	17	43661751	T	A	0.1968	NA	NA	NA	0.777636	rs113120855	18	DND1P1	1485	intergenic	14.71	4	1	1	0	1	1
rs34295474	11	1689409	G	A	0.1581	NA	NA	NA	0.056492	rs34830395	15	FAM99A	322	downstream	14.69	2b	2	14	0	0	1
rs10902081	11	1079809	C	T	0.4771	0.00159608	0.0634527	0.0201015	0.0622766	rs35619543	15	MUC2	0	intronic	14.68	5	1	15	1	1	1
rs2732601	17	44291479	G	A	0.2406	NA	NA	NA	0.994688	rs113120855	18	KANSL1	0	intronic	14.68	NA	4	5	1	1	1
rs116390713	15	41849686	T	A	0.1292	NA	NA	NA	0.0898668	rs8040502	16	TCEB1P2	52	upstream:downstream	14.65	4	5	15	1	1	1
rs1382534	15	86142170	A	T	0.3022	0.0263019	0.0398679	0.0179446	0.0862626	rs17577869	17	AKAP13	0	intronic	14.65	3a	4	5	1	1	1
17:43777745:A:C	17	43777745	C	A	0.2396	NA	NA	NA	0.989382	rs113120855	18	CRHR1:RP11-105N13.4	0:0	ncRNA_intronic	14.65	1f	7	14	1	1	1
rs62056880	17	43782304	T	C	0.2396	NA	NA	NA	0.989382	rs113120855	18	CRHR1:RP11-105N13.4	0:0	ncRNA_intronic	14.65	7	5	14	1	1	1
rs7224890	17	43548778	C	G	0.4781	NA	NA	NA	0.146137	rs113120855	18	PLEKHM1	0	intronic	14.62	7	4	5	1	1	0
rs1132434	11	1216491	G	C	0.4056	0.0298387	0.0414401	0.0190773	0.0864571	rs55913171	15	MUC5AC	0	intergenic	14.61	5	4	15	1	1	0
rs62310473	4	89823475	A	G	0.02286	0.0031228	0.173943	0.0588564	0.102153	rs62306390	5	FAM13A	0	intronic	14.57	7	5	15	1	1	1
rs73090444	3	44418883	T	C	0.2306	0.00376428	-0.0561335	0.0193746	0.0898408	rs2292181	2	TCAIM	0	intronic	14.55	7	5	5	1	1	1
rs572733824	17	44351858	T	G	0.2008	NA	NA	NA	0.796688	rs113120855	18	ARL17B	291	downstream	14.55	NA	5	15	1	1	1
rs112020498	7	128747144	T	C	0.07654	0.00562026	0.0902858	0.0326042	0.276125	rs11770861	13	RP11-286H14.1	10354	intergenic	14.52	5	5	15	0	1	1
rs62056778	17	43971604	C	G	0.2396	NA	NA	NA	0.989382	rs113120855	18	MAPT-AS1	0	ncRNA_intronic	14.52	4	1	1	1	1	1
rs12705074	7	99774327	G	A	0.1014	NA	NA	NA	0.18815	rs73158411	11	GPC2	0	intronic	14.51	5	1	2	1	1	1
rs12942300	17	43859405	T	A	0.1481	NA	NA	NA	0.0705678	rs113120855	18	CRHR1:RP11-105N13.4	0:0	ncRNA_intronic	14.51	5	5	13	1	1	0
rs962719	9	109490307	G	A	0.3489	9.22773e-08	0.0835902	0.0156497	0.342935	rs11788059	14	RP11-308N19.5	5095	intergenic	14.5	7	5	15	0	1	1
rs6964090	7	124667116	G	A	0.4245	0.00181096	-0.0477115	0.0152941	0.229397	rs10264060	12	POT1-AS1	0	ncRNA_intronic	14.47	7	9	15	0	1	1
rs1801368	7	1976457	C	T	0.3877	NA	NA	NA	1	rs2280548	10	MAD1L1	0	exonic	14.43	NA	3	5	1	1	1
rs2498857	9	109494498	T	C	0.3201	2.17362e-06	-0.0798997	0.0168687	0.166263	rs11788059	14	RP11-308N19.5	9286	intergenic	14.42	NA	5	15	0	0	1
rs36076725	17	44110532	G	A	0.2406	NA	NA	NA	0.994688	rs113120855	18	KANSL1	0	exonic	14.41	5	3	4	1	1	1
rs75715199	17	43825478	G	A	0.2396	NA	NA	NA	0.989382	rs113120855	18	CRHR1:RP11-105N13.4	0:0	ncRNA_intronic	14.38	5	5	14	1	1	1
rs34579536	17	44108906	A	G	0.2406	1.00914e-16	0.17393	0.020946	0.994688	rs113120855	18	KANSL1	0	exonic	14.36	3a	3	4	1	1	1
rs1852633	17	44268697	A	C	0.1998	0.0106589	0.134803	0.0527876	0.791875	rs113120855	18	KANSL1	0	intronic	14.36	NA	1	1	1	1	1
rs2305934	4	89744242	T	C	0.1183	0.00135456	0.0693093	0.021631	0.273098	rs62306390	5	FAM13A	0	UTR5	14.34	4	1	1	1	1	1
rs9860228	3	101093812	T	C	0.4115	6.91219e-05	-0.0603931	0.0151768	0.18367	rs75017790	3	SENP7	0	intronic	14.33	7	5	5	1	1	1
rs13152998	5	169101801	A	G	0.3161	0.0130747	-0.0410921	0.0165578	0.0638992	rs145315307	8	DOCK2	0	intronic	14.33	6	4	15	1	1	1
rs2532284	17	44242574	G	A	0.2058	0.0151909	0.129193	0.0532141	0.831769	rs113120855	18	KANSL1	0	intronic	14.31	NA	4	5	1	1	1
rs2696561	17	44346393	C	G	0.2127	NA	NA	NA	0.845047	rs113120855	18	RP11-259G18.1	332	downstream	14.31	1f	5	15	1	1	1
rs2851784	4	160462720	C	T	0.03678	0.00807674	-0.101707	0.0383968	0.0755503	rs76537958	6	U3	34539	intergenic	14.3	NA	5	15	0	1	1
rs67539917	17	44344737	GGCTGGTGACCCT	G	0.2008	NA	NA	NA	0.796688	rs113120855	18	RP11-259G18.1	0	ncRNA_exonic	14.3	NA	1	1	1	1	1
rs554881233	17	43662164	GCCA	G	0.4672	NA	NA	NA	0.0545861	rs113120855	18	DND1P1	1072	intergenic	14.28	NA	1	1	0	1	1
rs118086135	17	44891899	G	A	0.03181	NA	NA	NA	0.0750555	rs113120855	18	WNT3	0	intronic	14.27	5	2	13	1	1	0
rs9844562	3	101307728	A	T	0.4781	0.000352355	0.054163	0.0151572	0.141674	rs75017790	3	PCNP	0	intronic	14.26	3a	4	5	1	1	1
rs199455	17	44799216	T	C	0.2614	NA	NA	NA	0.70076	rs113120855	18	NSF:RPS7P11	0:0	ncRNA_exonic	14.25	6	4	5	1	1	0
rs62055878	17	43835854	C	A	0.2396	NA	NA	NA	0.989382	rs113120855	18	CRHR1:RP11-105N13.4	0:0	ncRNA_intronic	14.24	5	5	14	1	1	1
rs6855714	4	160697891	T	C	0.02684	0.000296754	0.173304	0.0478989	0.57677	rs76537958	6	RP11-6C14.1	0	ncRNA_intronic	14.22	5	7	15	0	1	1
rs55693520	11	1272800	C	T	0.03777	0.0284955	0.104966	0.0479212	0.120309	rs4963074	15	MUC5B	0	exonic	14.22	5	4	15	1	1	1
rs143956508	11	1491106	G	A	0.01392	0.0260115	0.14607	0.0656187	0.0694517	rs4963049	15	MOB2	0	downstream	14.22	3a	4	4	1	1	1
rs2732649	17	44344810	T	G	0.2396	NA	NA	NA	0.9574	rs113120855	18	RP11-259G18.1	0	ncRNA_exonic	14.22	4	1	2	1	1	1
rs1031956	7	124627183	G	T	0.4423	0.000599787	-0.0522443	0.015224	0.24965	rs10264060	12	POT1-AS1	0	ncRNA_intronic	14.2	6	9	15	0	1	0
rs11298868	7	2206114	TA	T	0.2247	NA	NA	NA	0.0647404	rs2280548	10	MAD1L1	0	intronic	14.19	NA	4	5	1	1	1
rs7221167	17	43933307	T	C	0.4503	NA	NA	NA	0.378042	rs113120855	18	MAPT-AS1	0	ncRNA_intronic	14.18	4	5	14	1	1	1
rs56157000	17	44364699	C	T	0.2435	0.000115689	0.155023	0.0402126	0.936804	rs113120855	18	ARL17B	0	intronic	14.17	NA	2	15	1	1	1
rs11767737	7	124637905	G	A	0.4423	NA	NA	NA	0.24965	rs10264060	12	POT1-AS1	0	ncRNA_intronic	14.16	6	5	15	0	1	0
rs35813075	15	86027234	C	T	0.3847	0.0497796	0.0332845	0.0169659	0.104132	rs17577869	17	AKAP13	0	intronic	14.16	5	5	5	1	1	1
rs7925131	11	820268	A	G	0.3072	2.94255e-06	0.0822885	0.0176026	0.0880032	rs12574439	15	PNPLA2	0	intronic	14.15	NA	1	1	1	1	1
rs567938785	17	44351578	T	C	0.2008	NA	NA	NA	0.796688	rs113120855	18	ARL17B	571	downstream	14.13	NA	5	15	1	1	1
rs12443160	15	40656141	T	C	0.08946	8.81326e-05	-0.088462	0.0225603	0.100035	rs59424629	16	DISP2	0	exonic	14.12	5	4	5	1	1	1
rs56099546	17	43894609	A	G	0.2396	NA	NA	NA	0.989382	rs113120855	18	CRHR1	0	intronic	14.12	5	5	15	1	1	0
rs17687838	17	43759048	T	C	0.2396	NA	NA	NA	0.989382	rs113120855	18	CRHR1:RP11-105N13.4	0:0	ncRNA_intronic	14.09	1f	5	14	1	1	1
rs4955685	3	169613114	C	A	0.1342	0.0111309	-0.0590315	0.0232539	0.0512506	rs2293607	4	KRT18P43	7653	intergenic	14.08	5	5	15	0	1	1
rs55856616	11	1280238	G	A	0.03877	0.00912166	0.120925	0.0463764	0.122294	rs4963074	15	MUC5B	0	exonic	14.08	5	5	15	1	1	1
rs2668653	17	44288156	T	C	0.2425	5.57086e-07	0.167474	0.0334578	0.984197	rs113120855	18	KANSL1	0	intronic	14.08	NA	4	5	1	1	1
rs141783865	17	44755729	A	C	0.2247	4.87668e-05	0.136265	0.0335507	0.881123	rs113120855	18	NSF	0	intronic	14.08	6	15	15	1	1	0
rs75159543	15	40665228	C	T	0.09742	0.00922525	-0.0616713	0.023687	0.114501	rs59424629	16	LINC00594	550	downstream	14.07	4	5	15	1	1	1
rs78570732	17	44349080	C	G	0.2008	NA	NA	NA	0.796688	rs113120855	18	RP11-259G18.1	3019	intergenic	14.07	7	5	15	1	1	1
rs6975031	7	99739362	A	G	0.162	0.0351788	-0.0415763	0.0197391	0.103683	rs73158411	11	RPL7P60	1056	intergenic	14.06	1f	2	15	1	1	1
rs17733008	15	40674920	T	C	0.09841	0.0108273	-0.0603676	0.02369	0.122981	rs59424629	16	KNSTRN	1	upstream	14.05	2b	1	2	1	1	1
rs61867610	11	1412570	C	T	0.03877	0.0206637	0.0825827	0.0356872	0.0510101	rs41359951	15	BRSK2	0	intronic	14.04	4	1	13	1	1	1
rs2532407	17	44301840	T	C	0.2475	NA	NA	NA	0.887834	rs113120855	18	KANSL1	0	intronic	14.04	5	1	1	1	1	1
rs17689104	17	43782492	A	G	0.2396	NA	NA	NA	0.989382	rs113120855	18	CRHR1:RP11-105N13.4	0:0	ncRNA_intronic	14.01	6	5	14	1	1	1
rs1532898	3	44922141	A	C	0.2883	2.3506e-06	-0.0817806	0.0173239	0.124521	rs2292181	2	TGM4	0	intronic	14	1f	5	15	1	1	1
rs11923452	3	101433515	T	C	0.333	9.81636e-06	-0.0694188	0.0157014	0.294909	rs75017790	3	PDCL3P4	1479	intergenic	13.99	5	14	15	1	1	0
rs62060948	17	44270659	G	A	0.3678	NA	NA	NA	0.181691	rs113120855	18	KANSL1	0	intronic	13.99	4	1	1	1	1	1
rs113683483	7	99679295	C	T	0.04274	0.0325439	-0.0731086	0.0342002	0.0795973	rs73158411	11	ZNF3	0	UTR5	13.98	4	1	1	1	1	1
rs2732707	17	44351600	C	T	0.2127	0.00321049	0.147981	0.0502169	0.845047	rs113120855	18	ARL17B	549	downstream	13.97	NA	5	15	1	1	1
rs79947071	4	89371291	G	A	0.01392	NA	NA	NA	0.103211	rs2609260	5	HERC5	6976	intergenic	13.91	5	5	15	1	1	1
rs56063140	17	44337760	A	G	0.2217	NA	NA	NA	0.338038	rs113120855	18	RP11-259G18.3	0	ncRNA_exonic	13.87	3a	1	1	0	1	1
rs111405041	5	168924853	T	A	0.17	0.0130192	-0.070225	0.0282795	0.110035	rs145315307	8	RNU6-477P	54599	intergenic	13.86	6	5	15	0	1	1
rs10240673	7	124513050	A	G	0.2535	NA	NA	NA	0.972447	rs10264060	12	POT1	0	intronic	13.83	7	5	15	1	1	1
rs559107881	17	44363632	A	C	0.2018	NA	NA	NA	0.78851	rs113120855	18	ARL17B	0	intronic	13.83	NA	5	15	1	1	1
rs2527922	7	99492756	A	G	0.4662	0.00219681	0.0468554	0.015301	0.188506	rs73158411	11	TRIM4	0	intronic	13.79	NA	5	5	1	1	1
rs4682753	3	44819565	T	G	0.05567	6.40604e-10	-0.219115	0.0354549	0.943393	rs2292181	2	KIF15	0	intronic	13.78	5	4	15	1	1	1
rs11707689	3	101086475	A	G	0.2425	1.99839e-06	-0.0835059	0.0175669	0.439544	rs75017790	3	SENP7	0	intronic	13.76	7	4	5	1	1	1
rs201757215	4	90126359	TATTG	T	0.01491	NA	NA	NA	0.0928788	rs2609260	5	GPRIN3	31177	intergenic	13.76	NA	5	15	0	0	1
rs2732710	17	44350527	T	A	0.2008	0.00467862	0.14198	0.0501986	0.796688	rs113120855	18	ARL17B	1622	intergenic	13.76	6	5	15	1	1	1
rs2469939	17	44351739	G	A	0.2008	NA	NA	NA	0.796688	rs113120855	18	ARL17B	410	downstream	13.76	4	5	15	1	1	1
rs200392399	17	43700576	AG	A	0.4861	NA	NA	NA	0.300734	rs113120855	18	CRHR1-IT1:CRHR1:RP11-105N13.4	0:0:0	ncRNA_intronic	13.75	NA	5	5	1	1	1
rs10024506	4	89764197	G	C	0.2584	9.73771e-06	-0.0772187	0.0174588	0.256311	rs2609260	5	FAM13A	0	intronic	13.73	7	5	15	1	1	1
rs62022938	15	86247995	G	T	0.1988	8.92824e-09	-0.110746	0.0192604	0.91268	rs17577869	17	AKAP13	0	intronic	13.73	4	2	5	1	1	1
3:100710713:A:C	3	100710713	C	A	0.1292	NA	NA	NA	0.0507036	rs75017790	3	ABI3BP	0	intronic	13.71	7	1	15	1	1	1
rs12496159	3	101177644	A	C	0.4115	8.87008e-05	-0.0596159	0.0152097	0.18367	rs75017790	3	SENP7	0	intronic	13.71	6	4	5	1	1	1
rs7161880	15	86018746	C	T	0.4165	0.00153496	0.0482628	0.0152345	0.207227	rs17577869	17	AKAP13	0	intronic	13.71	1f	2	5	1	1	1
rs2696542	17	44351533	A	G	0.2425	5.53114e-07	0.169767	0.0339066	0.931922	rs113120855	18	ARL17B	616	downstream	13.71	NA	5	15	1	1	1
rs1119666	4	160602994	A	T	0.0994	0.00611949	-0.0708788	0.0258558	0.111676	rs76537958	6	RP11-6C14.1	0	ncRNA_intronic	13.7	6	5	15	0	0	0
rs34532492	3	44780329	A	AT	0.4334	NA	NA	NA	0.0552856	rs2292181	2	KIAA1143	0	intergenic	13.69	NA	5	9	1	1	1
rs35157482	4	89979293	TACC	T	0.09046	NA	NA	NA	0.415903	rs2609260	5	FAM13A	0	upstream	13.69	NA	14	15	1	0	1
rs3820034	1	9129867	G	A	0.2038	0.0195494	0.0430496	0.0184376	0.120811	rs7549256	1	SLC2A5	0	UTR5	13.67	NA	1	7	1	1	1
rs896798	15	40729975	G	A	0.1561	3.49723e-09	-0.116874	0.0197878	0.207492	rs59424629	16	IVD	1828	intergenic	13.67	NA	1	12	1	1	1
rs2469940	17	44351731	T	G	0.2008	NA	NA	NA	0.796688	rs113120855	18	ARL17B	418	downstream	13.67	NA	5	15	1	1	1
rs76324150	17	43973233	C	T	0.2396	NA	NA	NA	0.989382	rs113120855	18	MAPT	0	intronic	13.66	2b	1	11	1	1	1
rs2170736	15	86043398	A	G	0.4165	0.00128618	0.0490882	0.0152493	0.207227	rs17577869	17	AKAP13	0	intronic	13.64	2b	2	7	1	1	1
rs62061771	17	44169406	G	A	0.2406	6.36218e-18	0.192258	0.0222886	0.994688	rs113120855	18	KANSL1	0	intronic	13.63	7	4	5	1	1	1
rs3835191	7	99775683	C	CAGTG	0.2684	NA	NA	NA	0.211048	rs73158411	11	STAG3	0	UTR5	13.62	NA	1	7	1	1	1
rs558083621	17	44364298	G	C	0.2008	NA	NA	NA	0.796688	rs113120855	18	ARL17B	0	intronic	13.62	NA	1	15	1	1	1
rs113562005	17	44818954	C	CA	0.2237	NA	NA	NA	0.844332	rs113120855	18	NSF	0	intronic	13.62	NA	4	5	1	1	1
rs973131	9	109430265	G	A	0.4215	0.000748766	-0.0515654	0.0152964	0.436418	rs11788059	14	RP11-308N19.4	0	ncRNA_intronic	13.58	NA	5	15	0	0	1
rs77804065	17	43810896	C	T	0.2505	NA	NA	NA	0.933141	rs113120855	18	CRHR1:RP11-105N13.4:RP11-293E1.1	0:0:0	ncRNA_intronic	13.58	NA	5	14	1	1	1
rs8041288	15	86311593	C	A	0.0825	0.00139224	-0.0844462	0.0264204	0.34485	rs17577869	17	KLHL25	0	exonic	13.55	5	4	5	1	1	1
rs115610405	20	62325833	C	A	0.02684	1.80136e-13	-0.37871	0.0514358	0.466024	rs57389015	19	RTEL1:RTEL1-TNFRSF6B	0:0	exonic	13.53	3a	4	4	1	1	1
rs71227520	17	43552812	A	G	0.1819	NA	NA	NA	0.685099	rs113120855	18	PLEKHM1	0	exonic	13.52	NA	4	4	1	1	1
rs77301847	17	43810902	A	G	0.2396	NA	NA	NA	0.989382	rs113120855	18	CRHR1:RP11-105N13.4:RP11-293E1.1	0:0:0	ncRNA_intronic	13.52	NA	5	14	1	1	1
rs62054846	17	43938634	A	G	0.2396	NA	NA	NA	0.989382	rs113120855	18	MAPT-AS1	0	ncRNA_intronic	13.52	5	5	14	0	1	1
rs1317082	3	169497585	A	G	0.2425	1.89533e-16	-0.13888	0.0168778	0.994688	rs2293607	4	MYNN:RP11-362K14.5	0:0	ncRNA_exonic	13.51	6	4	4	1	1	1
rs76273989	4	89730737	C	A	0.05368	0.00605631	0.0874549	0.031863	0.113799	rs62306390	5	FAM13A	0	intronic	13.5	5	1	15	1	1	1
rs12150336	17	44125704	C	T	0.2406	NA	NA	NA	0.994688	rs113120855	18	KANSL1	0	intronic	13.5	6	4	4	1	1	1
rs17747423	15	40910137	A	G	0.4563	1.75268e-08	0.0981915	0.0174259	0.15288	rs8040502	16	CASC5	0	intronic	13.49	7	4	15	1	1	1
rs3800926	7	2205956	G	A	0.3151	0.00637598	-0.0446501	0.0163686	0.182348	rs2280548	10	MAD1L1	0	intronic	13.48	2b	2	5	1	1	1
rs1352594	9	109342604	T	C	0.2644	0.00165949	-0.0567796	0.0180525	0.0800431	rs11788059	14	RP11-308N19.1	0	ncRNA_intronic	13.45	6	5	15	0	0	1
rs565024979	17	43741627	A	AT	0.2396	NA	NA	NA	0.989382	rs113120855	18	CRHR1:RP11-105N13.4	0:0	ncRNA_intronic	13.45	NA	5	14	1	1	1
3:100710713:C:T	3	100710713	C	T	0.1541	NA	NA	NA	0.0507036	rs75017790	3	ABI3BP	0	NA	13.43	NA	1	15	1	0	1
rs4924486	15	40922765	A	G	0.4573	1.25433e-09	0.0968743	0.0159513	0.153416	rs8040502	16	CASC5	0	intronic	13.43	5	4	15	1	1	1
rs45457497	15	40998342	T	G	0.1531	4.76134e-10	-0.119474	0.0191871	0.918811	rs8040502	16	RAD51	0	intronic	13.41	3a	4	5	1	1	1
rs863450	7	99821685	C	T	0.2674	0.0242331	-0.0377915	0.0167708	0.211947	rs73158411	11	GATS:GATS	0:0	exonic	13.39	3a	3	5	1	1	1
rs74457229	17	43972581	C	T	0.2396	4.95302e-17	0.17561	0.0209363	0.989382	rs113120855	18	MAPT-AS1:MAPT	0:0	ncRNA_exonic	13.39	4	1	11	1	1	1
rs2732711	17	44350293	A	G	0.2107	NA	NA	NA	0.834658	rs113120855	18	ARL17B	1856	intergenic	13.39	NA	5	15	1	1	1
rs6650899	3	44941977	A	G	0.4026	0.00206261	-0.04743	0.015394	0.0733943	rs2292181	2	TGM4:RP11-272D20.2	0:0	ncRNA_intronic	13.37	5	2	14	1	1	1
rs1048343	17	44273889	C	T	0.1988	0.0178632	0.123336	0.0520747	0.787095	rs113120855	18	KANSL1:KANSL1-AS1	0:0	ncRNA_exonic	13.37	NA	4	5	1	1	1
rs11555142	7	99032593	G	T	0.1054	NA	NA	NA	0.050303	rs73158411	11	PTCD1:ATP5J2-PTCD1	0:0	exonic	13.36	NA	1	4	1	1	1
rs55750875	7	124217463	TA	T	0.4901	NA	NA	NA	0.0565517	rs10264060	12	RNU6-102P	70309	intergenic	13.36	NA	15	15	0	0	1
rs56797488	7	128757650	T	A	0.1889	6.63809e-05	0.0762174	0.0191074	0.631163	rs11770861	13	CYCSP20	0	ncRNA_exonic	13.35	7	9	15	0	1	1
rs8040502	15	40915190	A	G	0.1441	2.68921e-11	0.129738	0.0194724	1	rs8040502	16	CASC5	0	exonic	13.33	6	4	15	1	1	1
rs17770120	17	43963943	C	A	0.2396	NA	NA	NA	0.989382	rs113120855	18	MAPT-AS1	0	ncRNA_intronic	13.33	6	14	14	1	1	1
rs113844570	7	99873778	A	C	0.2177	0.0316976	-0.0416983	0.0194108	0.151326	rs73158411	11	GATS	3922	intergenic	13.31	7	4	15	1	1	1
rs10227821	7	124449587	A	G	0.4433	0.000683331	0.0517144	0.0152272	0.25086	rs10264060	12	POT1	12852	intergenic	13.3	6	5	15	0	1	1
rs62055714	17	43764796	G	T	0.2406	NA	NA	NA	0.984082	rs113120855	18	CRHR1:RP11-105N13.4	0:0	ncRNA_intronic	13.3	5	5	14	1	1	1
rs4074234	11	977715	G	C	0.4364	NA	NA	NA	0.148921	rs12574439	15	AP2A2	0	intronic	13.29	2b	3	4	1	1	1
rs74920220	5	168859421	A	G	0.0666	0.00026593	-0.095812	0.0262757	0.0800488	rs145315307	8	RNU6-477P	120031	intergenic	13.28	7	5	15	0	1	1
rs4285052	4	90028653	A	G	0.2932	7.85236e-10	0.0991518	0.0161278	0.602792	rs62306390	5	FAM13A	0	intergenic	13.27	7	5	15	1	1	1
rs139582002	7	124635372	A	C	0.4423	0.00257934	-0.0509146	0.0168934	0.24965	rs10264060	12	POT1-AS1	0	ncRNA_intronic	13.27	7	5	15	0	1	0
rs4682752	3	44775962	G	A	0.4046	NA	NA	NA	0.0667863	rs2292181	2	ZNF501	0	exonic	13.26	4	4	8	1	1	1
rs2532343	17	44344097	G	C	0.2505	1.87981e-06	0.139993	0.0293737	0.936373	rs113120855	18	RP11-259G18.1	305	upstream	13.25	4	1	1	1	1	1
rs144129607	17	44344377	C	T	0.163	NA	NA	NA	0.624051	rs113120855	18	RP11-259G18.1	25	upstream	13.25	4	1	1	1	1	1
rs59248100	7	99847978	A	G	0.2237	0.0330455	-0.0400327	0.0187812	0.169587	rs73158411	11	GATS:GATS	0:0	ncRNA_intronic	13.24	7	5	15	1	1	1
rs2462838	17	43661723	T	C	0.4702	NA	NA	NA	0.254275	rs113120855	18	DND1P1	1513	intergenic	13.24	NA	1	1	0	1	1
rs6965294	7	1858898	C	T	0.3588	3.2693e-05	-0.0675978	0.0162735	0.491675	rs2280548	10	MAD1L1	0	intronic	13.22	5	2	15	1	1	1
rs75257416	17	44349079	C	A	0.2008	NA	NA	NA	0.796688	rs113120855	18	RP11-259G18.1	3018	intergenic	13.22	7	5	15	1	1	1
rs8029034	15	86125728	T	G	0.1968	NA	NA	NA	0.900952	rs17577869	17	AKAP13	0	intronic	13.21	4	1	2	1	1	1
rs12150319	17	44213164	C	A	0.1998	NA	NA	NA	0.80241	rs113120855	18	KANSL1	0	intronic	13.19	7	5	5	1	1	1
rs2137113	17	44410368	T	G	0.2455	0.00490584	0.0714112	0.0253848	0.0795684	rs113120855	18	ARL17B:LRRC37A	0:0	intronic	13.19	6	5	15	1	1	0
rs9307061	4	89918629	C	T	0.2048	1.44101e-09	-0.106962	0.0176773	0.883046	rs62306390	5	FAM13A	0	intronic	13.18	6	4	15	1	1	1
rs11708616	3	101231731	C	T	0.2406	1.36326e-05	-0.0751915	0.0172866	0.439878	rs75017790	3	SENP7	0	intronic	13.15	2a	1	1	1	1	1
rs35833914	17	44110541	G	A	0.2406	NA	NA	NA	0.994688	rs113120855	18	KANSL1	0	exonic	13.15	5	3	4	1	1	1
rs75038947	3	44275091	C	T	0.2316	0.00712403	-0.0520648	0.0193478	0.0832001	rs2292181	2	TOPAZ1	8286	intergenic	13.13	7	5	15	1	1	1
rs1881193	17	44248769	T	C	0.2406	1.50667e-16	0.173147	0.0209723	0.994688	rs113120855	18	KANSL1	0	exonic	13.13	NA	2	4	1	1	1
rs2943510	11	1263776	C	T	0.1312	0.0319905	0.0463637	0.0216195	0.0682607	rs4963074	15	MUC5B:RP11-532E4.2	0:0	exonic	13.12	NA	4	15	1	1	1
rs455028	17	43726574	T	C	0.2396	NA	NA	NA	0.989382	rs113120855	18	CRHR1:RP11-105N13.4	0:0	ncRNA_intronic	13.12	1f	5	15	1	1	1
rs35582838	15	86312294	C	T	0.0825	0.00158683	-0.0830693	0.0263018	0.34485	rs17577869	17	KLHL25	0	exonic	13.11	5	4	4	1	1	1
rs77807457	17	43810851	G	C	0.2396	NA	NA	NA	0.978748	rs113120855	18	CRHR1:RP11-105N13.4:RP11-293E1.1	0:0:0	ncRNA_exonic	13.11	5	5	14	1	1	1
rs62066707	17	43273992	T	A	0.2853	0.0228253	0.0405829	0.0178281	0.0685965	rs113120855	18	CTD-2020K17.1	0	ncRNA_intronic	13.09	6	5	15	0	1	1
rs373417	17	43691173	C	T	0.2386	NA	NA	NA	0.98411	rs113120855	18	RPS26P8	4823	intergenic	13.08	5	14	15	1	1	1
rs2668628	17	44353885	G	A	0.2445	1.79675e-16	0.196481	0.0238594	0.932396	rs113120855	18	ARL17B	0	intronic	13.08	NA	5	15	1	1	1
rs200039961	3	101030869	CA	C	0.1153	NA	NA	NA	0.0766305	rs75017790	3	IMPG2	0	intronic	13.07	NA	5	15	1	0	1
rs143699301	15	86455501	A	C	0.02386	0.000694836	-0.181564	0.0535332	0.0687601	rs17577869	17	RP11-23A22.1	46446	intergenic	13.07	5	5	15	0	0	1
rs58140892	7	124626845	AC	A	0.4423	NA	NA	NA	0.24965	rs10264060	12	POT1-AS1	0	ncRNA_intronic	13.04	NA	9	15	0	1	0
rs5814193	15	85880648	CA	C	0.2584	NA	NA	NA	0.0505428	rs17577869	17	ADAMTS7P4	7082	intergenic	13.04	NA	2	15	0	1	1
rs34982470	15	85931785	T	TGA	0.4821	NA	NA	NA	0.150947	rs17577869	17	AKAP13	0	intronic	13.03	NA	2	5	1	1	0
rs74778405	3	44815065	G	A	0.05567	2.83154e-10	-0.224378	0.0355719	0.943393	rs2292181	2	KIF15	0	intronic	13.02	6	4	15	1	1	1
rs61742789	11	1272559	C	T	0.01093	NA	NA	NA	0.0526687	rs41359951	15	MUC5B	0	exonic	13.02	4	4	15	1	0	1
rs112481283	15	40931357	C	CT	0.4225	NA	NA	NA	0.130731	rs8040502	16	CASC5	0	intronic	13.02	NA	4	15	1	1	1
rs2458217	17	44353206	T	C	0.2008	NA	NA	NA	0.796688	rs113120855	18	ARL17B	0	intronic	13.02	5	5	15	1	1	1
rs4482646	3	101136385	C	A	0.4115	0.000107519	-0.0588453	0.0151939	0.18367	rs75017790	3	SENP7	0	intronic	13	7	4	15	1	1	1
rs6477534	9	109365066	G	A	0.3837	0.0125136	-0.0387968	0.0155354	0.106377	rs11788059	14	RP11-308N19.1	0	ncRNA_intronic	13	5	5	15	0	1	1
rs13062095	3	101267385	T	C	0.3469	2.94609e-05	0.068062	0.0162922	0.0617267	rs75017790	3	TRMT10C	13320	intergenic	12.99	5	5	15	0	1	1
rs12373140	17	43924231	G	A	0.2396	NA	NA	NA	0.989382	rs113120855	18	MAPT-AS1:SPPL2C	0:0	exonic	12.99	5	5	15	1	1	1
rs2668627	17	44353693	T	C	0.2465	1.37963e-06	0.142759	0.0295694	0.923364	rs113120855	18	ARL17B	0	intronic	12.99	1f	5	15	1	1	1
rs155755	17	44762252	A	G	0.2247	9.94599e-05	0.156567	0.0402289	0.881123	rs113120855	18	NSF	0	intronic	12.99	NA	15	15	1	1	0
rs564178382	17	44360760	C	T	0.1988	NA	NA	NA	0.787095	rs113120855	18	ARL17B	0	intronic	12.98	NA	5	15	1	1	1
rs112701542	11	322728	AT	A	0.1421	NA	NA	NA	0.244434	rs116995469	15	RP11-326C3.11:IFITM3:RP11-326C3.14	0:0:0	ncRNA_intronic	12.97	NA	5	5	1	1	1
rs3054057	15	86010537	ATGTT	A	0.4791	NA	NA	NA	0.132097	rs17577869	17	AKAP13	0	intronic	12.97	NA	5	15	1	1	1
rs62274078	3	100813456	C	T	0.1501	0.0251641	-0.0531197	0.0237261	0.156198	rs75017790	3	ACTR3P3	68481	intergenic	12.96	7	5	15	0	1	1
rs62062136	17	44116312	T	C	0.2406	NA	NA	NA	0.994688	rs113120855	18	KANSL1	0	intronic	12.96	6	4	4	1	1	1
rs4540313	7	1849127	C	T	0.4195	9.17409e-05	-0.0589286	0.0150656	0.180673	rs2280548	10	MAD1L1	6301	intergenic	12.95	5	5	15	1	1	1
rs2696704	17	44261753	T	C	0.2416	1.27535e-16	0.174044	0.0210304	0.989368	rs113120855	18	KANSL1	0	intronic	12.94	NA	2	7	1	1	1
rs8073146	17	43893751	A	G	0.2396	NA	NA	NA	0.989382	rs113120855	18	CRHR1:RP11-105N13.4	0:0	ncRNA_intronic	12.93	5	5	14	1	1	0
rs2696707	17	44264717	A	C	0.2406	1.24379e-16	0.174246	0.0210471	0.994688	rs113120855	18	KANSL1	0	intronic	12.92	NA	2	7	1	1	1
rs9790655	4	89992347	C	T	0.09245	3.64558e-09	-0.133858	0.0226897	0.413484	rs2609260	5	FAM13A	0	intergenic	12.9	7	5	15	1	1	1
rs74341405	3	44845649	T	C	0.04871	3.79009e-11	-0.240585	0.0363859	0.85018	rs2292181	2	KIF15	0	intronic	12.88	6	4	5	1	1	1
rs4055642	9	109383226	C	T	0.2893	0.0267452	-0.037339	0.0168557	0.127938	rs11788059	14	RP11-308N19.4	0	ncRNA_intronic	12.88	5	2	15	0	0	1
rs8712	17	44101871	A	G	0.2416	2.55225e-16	0.170379	0.0207962	0.989339	rs113120855	18	MAPT	0	UTR3	12.88	5	4	5	1	1	1
rs2532303	17	44229364	T	C	0.2107	0.0320798	0.111898	0.0522055	0.857207	rs113120855	18	KANSL1	0	intronic	12.87	NA	2	7	1	1	1
rs58382012	7	124364921	A	AT	0.2147	NA	NA	NA	0.284614	rs10264060	12	GPR37	21129	intergenic	12.86	NA	1	15	0	1	1
rs1724417	17	43672118	A	G	0.2048	NA	NA	NA	0.823164	rs113120855	18	RP11-707O23.5	6116	intergenic	12.86	6	5	15	0	1	1
rs62055559	17	43967138	T	G	0.2396	NA	NA	NA	0.989382	rs113120855	18	MAPT-AS1	0	ncRNA_intronic	12.86	2b	5	14	1	1	1
rs551916351	17	44350217	A	G	0.2008	NA	NA	NA	0.796688	rs113120855	18	ARL17B	1932	intergenic	12.83	NA	5	15	1	1	1
rs12150683	17	43824848	A	G	0.2396	NA	NA	NA	0.989382	rs113120855	18	CRHR1:RP11-105N13.4	0:0	ncRNA_intronic	12.82	6	5	14	1	1	1
rs74922289	17	43918524	A	G	0.2396	NA	NA	NA	0.989382	rs113120855	18	MAPT-AS1	2492	intergenic	12.82	NA	5	15	1	1	1
rs2696589	17	44221836	C	T	0.2117	2.62465e-10	0.180063	0.0284935	0.862405	rs113120855	18	KANSL1	0	intronic	12.79	NA	2	5	1	1	1
rs72946021	3	101250008	T	G	0.2366	7.36494e-06	-0.077718	0.0173367	0.454231	rs75017790	3	FAM172BP	7276	intergenic	12.78	5	5	15	0	1	1
rs6913983	6	7554144	A	C	0.2177	8.54294e-09	-0.106103	0.018429	0.292652	rs2076295	9	DSP	0	intronic	12.78	4	1	14	1	1	1
rs62242577	3	44936487	C	T	0.3062	5.17558e-05	-0.066307	0.016382	0.103692	rs2292181	2	TGM4	0	intronic	12.77	5	5	14	1	1	1
rs201958142	4	89876956	TGA	T	0.0159	NA	NA	NA	0.0946271	rs2609260	5	FAM13A	0	intronic	12.77	NA	5	15	1	0	1
rs13062677	3	101305078	G	A	0.3897	2.56314e-05	-0.0676543	0.0160731	0.227889	rs75017790	3	PCNP	0	intronic	12.76	4	4	4	1	1	1
rs4118361	3	169443941	C	T	0.2783	3.24606e-05	-0.0691312	0.0166362	0.425285	rs2293607	4	RNU6-637P	5859	intergenic	12.76	NA	9	15	0	1	1
rs55773275	15	86040174	C	CTTTGAA	0.4165	NA	NA	NA	0.207227	rs17577869	17	AKAP13	0	intronic	12.75	NA	4	5	1	1	1
rs113023395	15	86223896	G	A	0.04771	0.000453768	-0.141933	0.0404754	0.205428	rs17577869	17	AKAP13	0	intronic	12.75	7	4	5	1	0	1
rs2469941	17	44349744	A	G	0.2008	NA	NA	NA	0.796688	rs113120855	18	ARL17B	2405	intergenic	12.75	NA	5	15	1	1	1
rs59684168	4	90008048	T	C	0.09046	1.03382e-08	-0.12999	0.0227053	0.393224	rs2609260	5	FAM13A	0	intergenic	12.71	6	5	15	1	1	1
rs11710016	3	101120030	G	T	0.2425	1.54175e-07	-0.0974162	0.0185643	0.439544	rs75017790	3	SENP7	0	intronic	12.7	6	4	15	1	1	1
rs202063890	4	160589072	G	GT	0.02883	NA	NA	NA	0.343378	rs76537958	6	RP11-6C14.1	0	ncRNA_intronic	12.68	NA	5	15	0	1	1
rs62017972	15	40615766	G	C	0.06163	0.000486527	-0.112085	0.0321339	0.0540408	rs59424629	16	LINC00984	1650	intergenic	12.68	3a	1	1	1	1	1
rs2262140	17	44349736	C	T	0.2008	NA	NA	NA	0.796688	rs113120855	18	ARL17B	2413	intergenic	12.68	7	5	15	1	1	1
rs147022152	4	89897819	GTACAGTGTTTATAAAGTT	G	0.3489	NA	NA	NA	0.427771	rs62306390	5	FAM13A	0	intronic	12.67	NA	4	15	1	1	1
rs59294613	7	124554267	C	A	0.2734	1.50153e-07	-0.0873019	0.0166214	0.922453	rs10264060	12	POT1	0	intronic	12.67	5	4	5	1	1	1
rs35451550	15	85958673	G	T	0.3847	0.0143956	0.0407403	0.0166475	0.0876147	rs17577869	17	AKAP13:CTD-2262B20.1	0:0	ncRNA_exonic	12.66	7	5	5	1	1	0
rs35784062	1	9109762	G	GA	0.3738	NA	NA	NA	0.234894	rs7549256	1	SLC2A5	0	intronic	12.65	NA	4	15	1	1	1
rs2668611	17	44350125	C	T	0.2008	NA	NA	NA	0.796688	rs113120855	18	ARL17B	2024	intergenic	12.63	7	5	15	1	1	1
rs2262144	17	44350511	A	G	0.2008	0.00465566	0.142056	0.0501975	0.796688	rs113120855	18	ARL17B	1638	intergenic	12.62	6	5	15	1	1	1
rs72733442	15	40702509	T	C	0.1412	0.000740532	0.0780345	0.0231274	0.171596	rs59424629	16	IVD	0	intronic	12.61	7	4	4	1	1	1
rs4075254	15	86123988	G	A	0.3847	0.00316306	-0.0456433	0.0154648	0.108992	rs17577869	17	AKAP13	0	exonic	12.61	NA	1	4	1	1	1
rs7811608	7	124447848	T	C	0.4423	0.000779705	0.0512387	0.0152501	0.24965	rs10264060	12	POT1	14591	intergenic	12.6	7	5	15	0	1	1
rs2696497	17	44364649	C	T	0.2445	1.03651e-13	0.189887	0.0255356	0.932396	rs113120855	18	ARL17B	0	intronic	12.59	NA	2	15	1	1	1
rs2527906	7	99521698	C	T	0.4672	0.00318816	0.0451528	0.0153113	0.189915	rs73158411	11	GJC3	0	intronic	12.57	NA	5	14	1	1	1
rs73048941	7	2109133	G	T	0.01392	NA	NA	NA	0.0521144	rs2280548	10	MAD1L1	0	intronic	12.56	5	4	5	1	1	1
rs1133790	7	99632982	T	C	0.3499	5.05849e-06	-0.075	0.0164389	0.321199	rs73158411	11	ZKSCAN1	0	UTR3	12.56	2b	4	4	1	1	1
rs9704020	11	842630	C	T	0.334	6.84092e-08	0.0969238	0.0179645	0.0789119	rs12574439	15	POLR2L	84	upstream	12.55	4	1	1	1	1	1
rs79475968	17	44326895	T	C	0.175	0.0404329	-0.0504364	0.0246115	0.0559263	rs113120855	18	RP11-259G18.2	4484	intergenic	12.55	6	5	15	0	1	1
rs71163752	7	124461278	A	AAAAG	0.4433	NA	NA	NA	0.25086	rs10264060	12	POT1	1161	intergenic	12.53	NA	5	5	1	1	1
rs569948327	17	44347165	T	C	0.2078	NA	NA	NA	0.81935	rs113120855	18	RP11-259G18.1	1104	intergenic	12.53	NA	5	15	1	1	1
rs34321039	15	40702196	C	T	0.07555	0.000304858	-0.108871	0.0301486	0.11114	rs59424629	16	IVD	0	intronic	12.52	7	4	4	1	1	1
rs2696547	17	44350395	G	C	0.2127	0.00379827	0.147082	0.0508152	0.845047	rs113120855	18	ARL17B	1754	intergenic	12.5	7	5	15	1	1	1
rs72637739	1	9165685	G	A	0.2147	0.00838662	0.0479481	0.0181891	0.148073	rs7549256	1	GPR157	0	exonic	12.48	5	4	15	1	1	1
rs16977252	15	85926840	A	G	0.2197	0.000151162	-0.0645714	0.0170411	0.513999	rs17577869	17	AKAP13	0	intronic	12.47	5	1	5	1	1	0
rs7927156	11	970607	C	T	0.338	NA	NA	NA	0.199568	rs12574439	15	AP2A2	0	intronic	12.44	NA	2	4	1	1	1
11:1265987:C:T	11	1265987	C	T	0.01491	NA	NA	NA	0.0668358	rs4963074	15	MUC5B:RP11-532E4.2	0:0	NA	12.44	NA	5	15	1	0	1
rs554959222	17	44344456	T	C	0.2575	NA	NA	NA	0.89119	rs113120855	18	RP11-259G18.1	0	ncRNA_exonic	12.44	NA	1	1	1	1	1
rs2926539	3	101586824	G	A	0.3986	0.00136738	-0.0516352	0.0161287	0.050895	rs75017790	3	NFKBIZ	6957	intergenic	12.42	NA	5	15	1	1	1
rs199535	17	44822662	A	G	0.2227	NA	NA	NA	0.871184	rs113120855	18	NSF	0	intronic	12.39	6	4	5	1	1	1
rs4458759	7	1876081	T	C	0.4076	3.0165e-06	-0.0705933	0.0151173	0.229789	rs2280548	10	MAD1L1	0	intronic	12.38	1f	4	15	1	1	0
rs559668878	17	43814370	AC	A	0.2396	NA	NA	NA	0.989382	rs113120855	18	CRHR1:RP11-105N13.4	0:0	ncRNA_intronic	12.38	NA	5	14	1	1	1
rs35626715	17	43502241	T	C	0.1958	4.67161e-11	0.148193	0.0225181	0.71095	rs113120855	18	ARHGAP27	0	intronic	12.37	5	1	15	1	1	1
rs10030342	4	89971538	G	C	0.2734	NA	NA	NA	0.0754187	rs62306390	5	FAM13A	0	intronic	12.36	7	5	15	1	1	1
rs2744371	6	7554174	A	C	0.2515	0.00519316	0.0541933	0.0193907	0.0845815	rs2076295	9	DSP	0	intronic	12.36	3a	1	14	1	1	1
rs548376955	17	44347109	A	G	0.2008	NA	NA	NA	0.796688	rs113120855	18	RP11-259G18.1	1048	intergenic	12.36	NA	5	15	1	1	1
rs2732706	17	44351686	C	T	0.2445	2.00204e-15	0.176668	0.0222469	0.942661	rs113120855	18	ARL17B	463	downstream	12.36	NA	5	15	1	1	1
rs2527918	7	99495472	T	G	0.4235	0.0191061	0.0355126	0.015154	0.169891	rs73158411	11	TRIM4	0	intronic	12.35	NA	4	5	1	1	1
rs28712360	4	89919841	T	C	0.2048	1.45119e-09	-0.106941	0.0176771	0.883046	rs62306390	5	FAM13A	0	intronic	12.32	6	5	15	1	1	1
rs4731221	7	124481403	T	A	0.4433	0.0008906	0.0506188	0.0152329	0.25086	rs10264060	12	POT1	0	intronic	12.31	6	4	5	1	1	1
rs532593319	17	44344219	C	T	0.2087	NA	NA	NA	0.844042	rs113120855	18	RP11-259G18.1	183	upstream	12.3	NA	1	1	1	1	1
rs7767989	6	7544001	T	C	0.3748	4.04405e-06	-0.0719302	0.0156061	0.128398	rs2076295	9	DSP	0	intronic	12.29	5	1	13	1	1	1
rs140012394	17	43671471	T	C	0.2505	NA	NA	NA	0.955823	rs113120855	18	RP11-707O23.5	6763	intergenic	12.27	5	5	15	0	1	1
rs62062787	17	44024865	T	C	0.2396	6.01591e-17	0.175041	0.0209256	0.989382	rs113120855	18	MAPT	0	intronic	12.27	5	5	14	1	1	1
rs2532419	17	44288281	C	T	0.1978	NA	NA	NA	0.782349	rs113120855	18	KANSL1	0	intronic	12.27	NA	4	5	1	1	1
rs72615158	7	99651383	A	G	0.329	9.2976e-09	-0.0932435	0.0162358	0.342835	rs73158411	11	ZSCAN21	0	intronic	12.26	5	4	5	1	1	1
rs576837428	7	99873063	CT	C	0.2565	NA	NA	NA	0.107879	rs73158411	11	GATS	3207	intergenic	12.26	NA	2	15	1	1	1
rs79180862	17	44131798	C	T	0.2406	NA	NA	NA	0.994688	rs113120855	18	KANSL1	0	intronic	12.26	5	4	5	1	1	1
rs78252902	3	44582450	A	T	0.1501	2.05472e-05	-0.0998017	0.0234339	0.257548	rs2292181	2	ZKSCAN7	14234	intergenic	12.25	7	9	14	0	1	1
rs17345786	3	101318318	G	T	0.2416	4.56916e-06	-0.0777674	0.0169662	0.446222	rs75017790	3	RP11-454H13.1	0	ncRNA_exonic	12.23	7	4	5	1	1	1
rs1557969	7	124405738	A	G	0.492	0.00672736	0.0407669	0.0150429	0.259039	rs10264060	12	GPR37	56	upstream	12.23	NA	1	1	1	1	1
rs16970653	15	40694888	A	G	0.1382	0.000965159	0.0764631	0.0231672	0.168957	rs59424629	16	IVD	2797	intergenic	12.23	7	5	5	1	1	1
rs11726708	4	90028632	C	T	0.09046	3.15345e-09	-0.134313	0.0226749	0.393224	rs2609260	5	FAM13A	0	intergenic	12.22	6	5	15	1	1	1
rs534264096	17	44108482	A	AGCCCTCT	0.2406	NA	NA	NA	0.994688	rs113120855	18	KANSL1	0	UTR3	12.22	NA	3	4	1	1	1
rs34980130	4	89678249	A	AATT	0.338	NA	NA	NA	0.0807001	rs62306390	5	FAM13A	0	intronic	12.21	NA	1	5	1	1	1
rs2165846	17	44941366	A	G	0.4056	0.00243131	-0.0504957	0.0166556	0.0511704	rs113120855	18	WNT9B	0	intronic	12.21	1f	5	14	1	1	1
rs56194509	17	43844559	T	G	0.2396	NA	NA	NA	0.989382	rs113120855	18	CRHR1:RP11-105N13.4	0:0	ncRNA_intronic	12.2	5	5	14	1	1	0
rs28688135	4	160483773	T	A	0.04473	0.026301	-0.0798678	0.0359483	0.0715891	rs76537958	6	U3	55592	intergenic	12.19	6	5	15	0	0	1
rs62054372	17	43798775	G	C	0.2386	NA	NA	NA	0.98411	rs113120855	18	CRHR1:RP11-105N13.4	0:0	ncRNA_intronic	12.19	5	5	14	1	1	1
rs3846283	4	89491528	T	A	0.171	0.00226135	0.0575623	0.0188508	0.0797734	rs62306390	5	HERC3	0	intronic	12.18	5	5	15	1	1	0
rs566806661	9	109415884	TC	T	0.07256	NA	NA	NA	0.0510456	rs11788059	14	RP11-308N19.4	0	ncRNA_intronic	12.18	NA	7	15	0	1	1
rs2532412	17	44295695	A	G	0.2097	NA	NA	NA	0.852047	rs113120855	18	KANSL1	0	intronic	12.18	NA	4	5	1	1	1
rs17155725	11	810009	TCTCCGCCGC	T	0.3161	NA	NA	NA	0.0892363	rs12574439	15	RPLP2	0	UTR5	12.17	NA	1	1	1	1	1
rs541171022	17	43966910	A	AAGG	0.2386	NA	NA	NA	0.984114	rs113120855	18	MAPT-AS1	0	ncRNA_intronic	12.17	NA	13	14	1	1	1
rs79492906	17	43984864	C	T	0.2396	NA	NA	NA	0.989382	rs113120855	18	MAPT	0	intronic	12.17	5	2	14	1	1	1
rs10520583	15	85838902	C	A	0.3559	6.79602e-05	-0.0612797	0.0153841	0.238425	rs17577869	17	ADAMTS7P4	0	ncRNA_intronic	12.16	NA	5	15	0	1	1
rs916793	17	43954686	G	A	0.2396	NA	NA	NA	0.989382	rs113120855	18	MAPT-AS1	0	ncRNA_intronic	12.16	1f	9	14	0	1	1
rs35648852	4	160472786	T	A	0.04274	0.024827	-0.083912	0.0373926	0.0802503	rs76537958	6	U3	44605	intergenic	12.14	5	5	15	0	0	1
rs140370269	3	169436220	G	A	0.2783	0.000136931	-0.0802484	0.0210424	0.425285	rs2293607	4	RNU6-637P	1754	intergenic	12.13	7	9	15	0	1	1
rs56136075	17	43936298	C	A	0.2396	NA	NA	NA	0.989382	rs113120855	18	MAPT-AS1	0	ncRNA_intronic	12.13	5	5	14	0	1	1
rs72733427	15	40684232	G	A	0.1431	0.000139861	0.0852336	0.0223804	0.172153	rs59424629	16	KNSTRN	0	intronic	12.12	6	4	4	1	1	1
rs1052594	17	44102689	G	C	0.2406	NA	NA	NA	0.984026	rs113120855	18	MAPT	0	UTR3	12.12	1f	4	5	1	1	1
rs1881194	17	44248814	G	A	0.2406	1.48032e-16	0.173348	0.0209913	0.994688	rs113120855	18	KANSL1	0	exonic	12.12	NA	2	4	1	1	1
rs2696629	17	44327438	C	G	0.2654	1.12024e-05	0.171186	0.0389719	0.893235	rs113120855	18	RP11-259G18.2	5027	intergenic	12.12	NA	4	15	0	1	1
rs2696541	17	44351743	G	A	0.2107	NA	NA	NA	0.834658	rs113120855	18	ARL17B	406	downstream	12.11	NA	5	15	1	1	1
rs73920935	20	62297400	T	C	0.08549	0.0111103	0.0747441	0.029436	0.133339	rs35902944	19	RTEL1:RTEL1-TNFRSF6B	0:0	exonic	12.11	5	4	4	1	1	1
rs2732709	17	44351007	T	C	0.2008	0.00472887	0.141839	0.0502095	0.796688	rs113120855	18	ARL17B	1142	intergenic	12.1	NA	5	15	1	1	1
rs2668624	17	44352872	A	G	0.2406	1.87111e-15	0.177104	0.0222783	0.952102	rs113120855	18	ARL17B	0	intronic	12.09	NA	5	15	1	1	1
rs4503006	7	1874478	A	G	0.4284	0.0488164	-0.0387247	0.0196553	0.247325	rs2280548	10	MAD1L1	0	intronic	12.08	7	5	15	1	1	0
rs138856588	7	99892017	AG	A	0.2167	NA	NA	NA	0.150581	rs73158411	11	SPDYE3	13307	intergenic	12.08	NA	4	15	0	1	1
rs2532344	17	44343930	A	G	0.2455	6.21848e-07	0.167408	0.033587	0.95824	rs113120855	18	RP11-259G18.1	472	upstream	12.08	NA	1	2	1	1	1
rs55648326	17	43501591	T	C	0.1958	NA	NA	NA	0.71095	rs113120855	18	ARHGAP27	0	intronic	12.07	5	1	15	1	1	1
rs569012614	17	44364209	C	T	0.2008	NA	NA	NA	0.796688	rs113120855	18	ARL17B	0	intronic	12.07	NA	1	15	1	1	1
rs140770318	9	109332404	GA	G	0.2425	NA	NA	NA	0.0554526	rs11788059	14	RP11-308N19.1	0	ncRNA_intronic	12.06	NA	9	15	0	0	1
rs62056875	17	43778003	T	A	0.2396	NA	NA	NA	0.989382	rs113120855	18	CRHR1:RP11-105N13.4	0:0	ncRNA_intronic	12.06	5	5	14	1	1	1
rs1052553	17	44073889	A	G	0.2416	2.86516e-17	0.176835	0.0209225	0.989339	rs113120855	18	MAPT	0	exonic	12.06	1f	4	15	1	1	1
rs7622940	3	101133155	T	C	0.2972	0.000189826	-0.0723813	0.0193938	0.335328	rs75017790	3	SENP7:RP11-144C15.1	0:0	ncRNA_exonic	12.05	5	3	15	1	1	1
rs58749611	15	85880205	G	A	0.3668	0.000775593	-0.0533236	0.0158637	0.247849	rs17577869	17	ADAMTS7P4	6639	intergenic	12.05	3a	5	15	0	1	1
rs528296049	17	44349031	A	AGATTAC	0.17	NA	NA	NA	0.639757	rs113120855	18	RP11-259G18.1	2970	intergenic	12.05	NA	5	15	1	1	1
rs4743007	9	109329444	T	C	0.341	0.0104696	-0.0410964	0.0160538	0.107567	rs11788059	14	RP11-308N19.1	0	ncRNA_intronic	12.04	7	9	15	0	0	1
rs113368297	15	86248112	G	A	0.04573	0.000231858	-0.144126	0.0391487	0.195947	rs17577869	17	AKAP13	0	intronic	12.03	2b	2	5	1	0	1
rs1387596	9	109318761	T	C	0.3181	0.0162342	-0.0397177	0.0165242	0.0525168	rs11788059	14	RP11-308N19.1	0	ncRNA_intronic	12.02	NA	9	15	0	0	1
rs62062771	17	44020282	G	A	0.2396	NA	NA	NA	0.989382	rs113120855	18	MAPT	0	intronic	12.01	5	2	14	1	1	1
rs539045125	17	44352970	C	A	0.2008	NA	NA	NA	0.796688	rs113120855	18	ARL17B	0	intronic	12	NA	5	15	1	1	1
rs12638134	3	101334609	G	T	0.3897	0.000203392	-0.0564661	0.0152005	0.227889	rs75017790	3	RNU6-1256P	60	upstream	11.99	2b	5	15	0	1	1
rs141450539	7	1917035	C	G	0.3946	NA	NA	NA	0.877184	rs2280548	10	MAD1L1	0	intronic	11.99	5	5	15	1	1	1
rs141650602	17	44338640	TATC	T	0.2157	NA	NA	NA	0.833883	rs113120855	18	RP11-259G18.3	667	upstream	11.99	NA	5	5	0	1	1
rs62065399	17	43546057	G	T	0.1958	NA	NA	NA	0.750692	rs113120855	18	PLEKHM1	0	intronic	11.98	3a	4	5	1	1	0
rs12943085	17	43834482	G	A	0.2396	NA	NA	NA	0.989382	rs113120855	18	CRHR1:RP11-105N13.4	0:0	ncRNA_intronic	11.98	5	5	14	1	1	1
rs34138095	4	89894737	TATTA	T	0.3101	NA	NA	NA	0.477876	rs62306390	5	FAM13A	0	intronic	11.96	NA	5	15	1	1	1
rs35705950	11	1241221	G	T	0.1074	NA	NA	NA	0.540816	rs12802931	15	MUC5B	3074	intergenic	11.96	NA	5	14	1	1	1
rs5820605	17	44102682	C	CT	0.4394	NA	NA	NA	0.387073	rs113120855	18	MAPT	0	UTR3	11.96	NA	4	5	1	1	1
rs2696439	17	44273264	G	A	0.2416	9.24466e-17	0.17518	0.0210702	0.989368	rs113120855	18	KANSL1:KANSL1-AS1	0:0	ncRNA_intronic	11.96	NA	2	5	1	1	1
rs1457815	4	160672825	G	C	0.1252	NA	NA	NA	0.134693	rs76537958	6	RP11-6C14.1	0	ncRNA_intronic	11.94	7	5	15	0	0	1
rs4385369	7	1852166	G	A	0.4294	3.46733e-05	-0.0656221	0.0158493	0.212998	rs2280548	10	MAD1L1	3262	intergenic	11.94	2a	2	15	1	1	1
rs7225145	17	44363740	C	A	0.3082	0.0437861	-0.0514727	0.0255304	0.162997	rs113120855	18	ARL17B	0	intronic	11.93	NA	5	15	1	1	1
rs2229312	15	40705225	C	T	0.1421	0.0011687	0.0745874	0.0229753	0.170923	rs59424629	16	IVD	0	exonic	11.92	5	3	4	1	1	1
rs577664674	17	43897026	TGGAG	T	0.2396	NA	NA	NA	0.989382	rs113120855	18	CRHR1	0	intronic	11.9	NA	5	15	1	1	0
rs1026720	15	86119456	A	G	0.3847	0.00440565	-0.0440429	0.0154669	0.108992	rs17577869	17	AKAP13	0	intronic	11.88	NA	4	5	1	1	1
rs1800547	17	44051846	A	G	0.2406	NA	NA	NA	0.994688	rs113120855	18	MAPT	0	UTR5	11.88	1f	3	15	1	1	1
rs17688452	17	43773085	G	A	0.2396	NA	NA	NA	0.989382	rs113120855	18	CRHR1:RP11-105N13.4	0:0	ncRNA_intronic	11.87	6	13	14	1	1	1
rs1526123	17	43783340	C	T	0.499	NA	NA	NA	0.303899	rs113120855	18	CRHR1:RP11-105N13.4	0:0	ncRNA_intronic	11.87	NA	5	14	1	1	1
rs28694010	11	1144909	C	T	0.1839	NA	NA	NA	0.129241	rs7480563	15	MUC5AC	6670	intergenic	11.85	4	2	15	1	1	1
rs745191	15	86123170	G	T	0.3032	0.0246368	0.0403039	0.0179363	0.086812	rs17577869	17	AKAP13:RP11-815J21.2	0:0	exonic	11.85	4	1	4	1	1	1
rs62056786	17	43975285	T	C	0.2396	NA	NA	NA	0.989382	rs113120855	18	MAPT	0	intronic	11.85	2b	1	13	1	1	1
rs63750417	17	44060775	C	T	0.2406	NA	NA	NA	0.994688	rs113120855	18	MAPT	0	exonic	11.85	5	4	15	1	1	1
rs6771590	3	101332729	T	A	0.4781	0.000534548	0.0525024	0.0151618	0.141674	rs75017790	3	RNU6-1256P	1940	intergenic	11.83	5	5	15	0	1	1
rs184745911	17	43698899	A	G	0.2386	NA	NA	NA	0.98411	rs113120855	18	CRHR1-IT1	0	ncRNA_intronic	11.83	7	1	5	1	1	1
rs536191887	17	43851209	A	AT	0.2396	NA	NA	NA	0.989382	rs113120855	18	CRHR1:RP11-105N13.4	0:0	ncRNA_intronic	11.82	NA	5	14	1	1	0
rs10978600	9	109467965	T	A	0.3509	3.26241e-08	0.0860673	0.0155729	0.345363	rs11788059	14	RP11-308N19.4	3021	intergenic	11.81	6	5	15	0	1	1
rs7168157	15	85882521	A	G	0.3549	0.000257804	-0.0583358	0.0159632	0.25268	rs17577869	17	ADAMTS7P4	8955	intergenic	11.81	5	5	15	0	1	1
rs537252437	17	43661959	T	C	0.1978	NA	NA	NA	0.782349	rs113120855	18	DND1P1	1277	intergenic	11.81	NA	1	1	0	1	1
rs2732629	17	44289101	A	G	0.2435	1.03083e-16	0.175066	0.0210893	0.979172	rs113120855	18	KANSL1	0	intronic	11.81	1f	4	5	1	1	1
rs111240522	17	44066874	G	A	0.2406	1.56597e-09	0.208048	0.0344598	0.994688	rs113120855	18	MAPT	0	intronic	11.8	7	4	15	1	1	1
rs2732708	17	44351387	C	T	0.2425	3.09733e-15	0.175645	0.0222704	0.941962	rs113120855	18	ARL17B	762	downstream	11.8	NA	5	15	1	1	1
rs16843927	3	101231368	T	G	0.3837	0.000660032	-0.053875	0.0158192	0.076909	rs75017790	3	SENP7	0	intronic	11.79	4	1	1	1	1	1
rs11536526	7	124749441	G	A	0.3201	1.2633e-05	-0.070331	0.0161074	0.573012	rs10264060	12	POT1-AS1	0	ncRNA_intronic	11.79	6	5	15	0	1	1
rs567454978	17	44337512	T	A	0.4712	NA	NA	NA	0.60395	rs113120855	18	RP11-259G18.3	0	ncRNA_exonic	11.79	NA	1	1	0	1	1
rs112645395	3	44794881	A	C	0.04672	NA	NA	NA	0.813457	rs2292181	2	KIAA1143	0	exonic	11.76	6	4	5	1	1	1
rs577630161	17	44322396	A	G	0.1491	NA	NA	NA	0.120598	rs113120855	18	RP11-259G18.2	0	ncRNA_exonic	11.76	NA	5	15	0	1	1
rs1881504	11	1471286	C	G	0.4046	0.0109505	-0.0672343	0.0264257	0.105925	rs7103987	15	BRSK2	0	intronic	11.75	5	4	15	1	1	1
rs1378838	3	101634543	T	C	0.3648	0.0449225	-0.0326687	0.0162905	0.132407	rs75017790	3	RP11-221J22.1	25159	intergenic	11.74	NA	5	15	0	1	1
rs4955674	3	169428283	G	A	0.2803	1.83238e-05	-0.0712863	0.0166386	0.43282	rs2293607	4	RP11-3K16.1	729	downstream	11.74	6	9	15	0	1	1
rs4743010	9	109330774	T	C	0.341	0.0100347	-0.041335	0.0160547	0.107567	rs11788059	14	RP11-308N19.1	0	ncRNA_intronic	11.74	7	9	15	0	0	1
rs2732705	17	44351929	T	G	0.2435	5.30695e-15	0.173995	0.0222517	0.947457	rs113120855	18	ARL17B	220	downstream	11.74	NA	5	15	1	1	1
rs141979279	3	44858131	T	C	0.05666	4.74886e-11	-0.223973	0.0340457	1	rs2292181	2	KIF15	0	intronic	11.73	7	4	5	1	1	1
rs2696537	17	44352621	A	G	0.2425	2.94009e-07	0.173492	0.0338373	0.941962	rs113120855	18	ARL17B	0	UTR3	11.73	NA	5	15	1	1	1
rs6785482	3	101115795	C	G	0.4115	7.04168e-05	-0.060528	0.0152277	0.18367	rs75017790	3	SENP7	0	intronic	11.72	7	4	15	1	1	1
rs2317699	3	101137107	T	C	0.3857	0.000123815	-0.0600194	0.0156364	0.0776564	rs75017790	3	SENP7	0	intronic	11.72	6	5	15	1	1	1
rs62060955	17	44273664	A	G	0.1948	0.0171132	0.128667	0.053965	0.768309	rs113120855	18	KANSL1:KANSL1-AS1	0:0	ncRNA_exonic	11.72	NA	2	5	1	1	1
rs12449792	17	43302259	C	T	0.4195	0.0350675	0.0340101	0.0161371	0.0776701	rs113120855	18	FMNL1	0	intronic	11.71	4	1	2	1	1	1
rs651907	3	101600724	T	C	0.4592	0.000162306	-0.0569819	0.0151088	0.0795641	rs75017790	3	NFKBIZ	20857	intergenic	11.7	7	5	15	0	1	1
rs577330784	17	43658778	C	A	0.1968	NA	NA	NA	0.777636	rs113120855	18	DND1P1	4458	intergenic	11.7	NA	3	5	0	1	1
rs11575896	17	43972142	G	A	0.2396	NA	NA	NA	0.989382	rs113120855	18	MAPT-AS1:MAPT	0:0	ncRNA_exonic	11.69	4	1	1	1	1	1
rs112784142	17	44327958	C	G	0.2107	NA	NA	NA	0.845141	rs113120855	18	RP11-259G18.2	5547	intergenic	11.69	7	5	15	0	1	1
rs2281929	20	62422080	T	C	0.1243	0.00357119	0.0614762	0.0210987	0.213678	rs35902944	19	ZBTB46	0	exonic	11.68	5	3	5	1	1	1
rs2704581	4	89815404	A	G	0.2356	1.18744e-14	0.132014	0.0171061	0.699769	rs2609260	5	FAM13A	0	intronic	11.67	5	5	15	1	1	1
rs2869977	4	89982084	A	G	0.3797	0.0415848	0.0317045	0.0155593	0.320344	rs62306390	5	FAM13A	0	intergenic	11.67	7	9	15	1	1	1
rs7521	17	44105395	A	G	0.4115	0.00101963	0.0512633	0.015605	0.204045	rs113120855	18	MAPT	0	UTR3	11.67	1f	4	4	1	1	1
rs76934998	17	44344822	G	A	0.2008	NA	NA	NA	0.796688	rs113120855	18	RP11-259G18.1	0	ncRNA_exonic	11.67	4	1	2	1	1	1
rs150439996	7	124564568	CAGAT	C	0.4433	NA	NA	NA	0.25086	rs10264060	12	POT1	0	intronic	11.66	NA	1	5	1	1	1
rs62055550	17	43965680	G	A	0.2396	NA	NA	NA	0.989382	rs113120855	18	MAPT-AS1	0	ncRNA_intronic	11.65	6	13	14	1	1	1
rs6971909	7	124525517	C	T	0.2724	1.03782e-07	-0.0884771	0.0166311	0.92743	rs10264060	12	POT1	0	intronic	11.64	7	5	15	1	1	1
rs17148097	7	124914760	A	G	0.2684	NA	NA	NA	0.2884	rs10264060	12	RP11-3B12.2	0	ncRNA_intronic	11.63	7	8	15	0	1	1
rs72663428	4	89480483	C	G	0.172	0.00354097	0.0549122	0.0188288	0.0780075	rs62306390	5	HERC3	0	intronic	11.62	6	7	15	1	1	0
rs66480882	3	101252781	T	C	0.4085	NA	NA	NA	0.18247	rs75017790	3	FAM172BP	10049	intergenic	11.6	5	5	15	0	1	1
rs2240758	17	44248499	G	C	0.1928	NA	NA	NA	0.0548447	rs113120855	18	KANSL1	0	exonic	11.6	4	2	4	1	1	1
rs13099674	3	101489629	G	A	0.335	1.30135e-05	-0.068151	0.0156314	0.289955	rs75017790	3	CEP97	222	downstream	11.59	6	5	5	1	1	1
rs10021465	4	89750361	A	G	0.327	1.21988e-10	0.106812	0.0165938	0.261063	rs62306390	5	FAM13A	0	intronic	11.59	5	5	15	1	1	1
rs57601482	5	168924441	C	G	0.17	0.0224106	-0.0431897	0.0189152	0.110035	rs145315307	8	RNU6-477P	55011	intergenic	11.59	6	5	15	0	1	1
rs2049515	17	43761856	C	T	0.2396	NA	NA	NA	0.989382	rs113120855	18	CRHR1:RP11-105N13.4	0:0	ncRNA_intronic	11.59	1f	5	14	1	1	1
rs60618725	4	90041790	T	C	0.2008	1.84132e-08	0.100586	0.0178778	0.968768	rs62306390	5	RP11-84C13.2	767	downstream	11.58	7	5	15	1	1	1
rs1230089	17	43468806	C	T	0.2992	NA	NA	NA	0.106704	rs113120855	18	ARHGAP27	2468	intergenic	11.58	5	5	5	1	1	1
rs9685442	4	160700904	C	T	0.02982	NA	NA	NA	0.513258	rs76537958	6	RP11-6C14.1	1967	intergenic	11.57	3a	14	15	0	0	1
rs79083718	15	86263529	T	A	0.1988	0.00966984	-0.0730277	0.0282242	0.91268	rs17577869	17	AKAP13	0	intronic	11.57	7	4	4	1	1	1
rs2696662	17	44249621	A	G	0.2406	1.2007e-16	0.174108	0.0210198	0.994688	rs113120855	18	KANSL1	0	intronic	11.57	NA	4	5	1	1	1
rs13061565	3	101392270	T	C	0.328	1.58987e-05	-0.067732	0.0156938	0.302267	rs75017790	3	ZBTB11	0	intronic	11.56	7	5	5	1	1	1
rs149123181	4	90031768	AAAGG	A	0.0835	NA	NA	NA	0.177486	rs2609260	5	FAM13A	0	upstream	11.56	NA	1	11	1	0	1
rs62055884	17	43837567	C	T	0.2396	NA	NA	NA	0.989382	rs113120855	18	CRHR1:RP11-105N13.4	0:0	ncRNA_intronic	11.56	5	5	14	1	1	1
rs551924321	17	44364019	GA	G	0.2455	NA	NA	NA	0.938001	rs113120855	18	ARL17B	0	intronic	11.56	NA	5	15	1	1	1
rs73090412	3	44386398	A	G	0.2306	0.00411564	-0.0554177	0.019315	0.0898408	rs2292181	2	TCAIM	0	intronic	11.54	5	5	5	1	1	1
rs28457780	11	1220997	G	A	0.2028	NA	NA	NA	0.0793576	rs12802931	15	MUC5AC	0	intergenic	11.53	4	4	15	1	0	1
rs62022065	15	85967997	T	C	0.2326	0.000329082	-0.0602906	0.0167881	0.49302	rs17577869	17	AKAP13	0	intronic	11.53	7	5	15	1	1	1
rs61002819	11	1462162	AG	A	0.493	NA	NA	NA	0.0845775	rs56321310	15	BRSK2	0	intronic	11.51	NA	4	15	1	1	1
rs4523962	17	43902522	G	A	0.2396	NA	NA	NA	0.989382	rs113120855	18	CRHR1	0	intronic	11.51	5	5	14	1	1	0
rs62055663	17	43753454	A	G	0.2396	NA	NA	NA	0.989382	rs113120855	18	CRHR1:RP11-105N13.4	0:0	ncRNA_intronic	11.5	5	5	14	1	1	1
rs28648546	11	833327	A	G	0.2833	6.84e-07	0.0898315	0.0180898	0.087732	rs12574439	15	CD151	0	intronic	11.48	2a	1	1	1	1	1
rs28681202	11	834098	C	T	0.336	1.32289e-08	0.0983432	0.0173046	0.0718438	rs12574439	15	CD151	0	intronic	11.48	2b	1	2	1	1	1
rs2732675	17	44280188	T	A	0.2406	1.13884e-16	0.174733	0.0210793	0.994688	rs113120855	18	KANSL1	0	intronic	11.46	NA	1	5	1	1	1
rs6952808	7	1886535	G	C	0.3559	1.15509e-07	0.0836687	0.0157852	0.738766	rs2280548	10	MAD1L1:AC110781.3	0:0	intronic	11.45	5	4	15	1	1	1
rs557034628	17	44353262	T	C	0.2247	NA	NA	NA	0.90187	rs113120855	18	ARL17B	0	intronic	11.43	NA	5	15	1	1	1
rs74742883	7	99785765	T	G	0.2296	0.00356831	-0.0546973	0.0187705	0.190397	rs73158411	11	STAG3	0	intronic	11.41	7	5	15	1	1	1
rs2696708	17	44264943	T	C	0.2406	1.10124e-16	0.174542	0.0210461	0.994688	rs113120855	18	KANSL1	0	intronic	11.4	NA	2	7	1	1	1
rs536008775	17	44337524	T	A	0.4592	NA	NA	NA	0.58973	rs113120855	18	RP11-259G18.3	0	ncRNA_exonic	11.4	NA	1	1	0	1	1
rs374090709	17	44538511	T	C	0.3459	NA	NA	NA	0.797848	rs113120855	18	NSFP1	0	ncRNA_intronic	11.4	6	5	15	0	1	0
rs10575397	3	169357969	AAT	A	0.3787	NA	NA	NA	0.17235	rs2293607	4	MECOM	0	intronic	11.39	NA	5	15	1	1	1
rs150322474	15	40777492	GAAACATTAGGATAATGTTGC	G	0.339	NA	NA	NA	0.081551	rs8040502	16	RP11-111A22.1	2747	intergenic	11.39	NA	13	15	0	1	0
rs56711240	11	1559287	G	A	0.4344	NA	NA	NA	0.0568679	rs7103987	15	DUSP8	15986	intergenic	11.38	5	5	13	0	1	1
rs539665598	17	44350203	A	G	0.2008	NA	NA	NA	0.796688	rs113120855	18	ARL17B	1946	intergenic	11.38	NA	5	15	1	1	1
rs531028946	17	43661378	C	T	0.1978	NA	NA	NA	0.782349	rs113120855	18	DND1P1	1858	intergenic	11.37	NA	1	2	0	1	1
rs3088013	3	44479222	T	C	0.1441	1.46128e-06	-0.116627	0.0242143	0.293249	rs2292181	2	ZNF445	2039	intergenic	11.36	7	2	15	1	1	1
rs13440	3	101043488	G	A	0.4115	4.66459e-05	-0.0618245	0.0151835	0.18367	rs75017790	3	SENP7	0	UTR3	11.36	NA	4	5	1	1	1
rs111881873	4	89624853	A	AGGATAG	0.2674	NA	NA	NA	0.0811298	rs62306390	5	HERC3	0	intronic	11.36	NA	4	5	1	1	1
rs140412994	17	44203855	C	CTCAA	0.2396	NA	NA	NA	0.989413	rs113120855	18	KANSL1	0	intronic	11.35	NA	4	5	1	1	1
rs62055478	17	43945938	C	T	0.2396	NA	NA	NA	0.989382	rs113120855	18	MAPT-AS1	0	ncRNA_intronic	11.34	5	5	14	0	1	1
17:44350387:A:G	17	44350387	A	G	0.2008	NA	NA	NA	0.796688	rs113120855	18	ARL17B	1762	intergenic	11.34	7	5	15	1	1	1
rs969650	9	109378080	T	C	0.3827	0.0179831	-0.0368364	0.0155693	0.108923	rs11788059	14	RP11-308N19.3	0	ncRNA_exonic	11.33	5	2	15	0	1	1
rs61440110	11	1496553	CAT	C	0.1193	NA	NA	NA	0.0620238	rs7103987	15	MOB2	0	intronic	11.33	NA	4	4	1	1	1
rs13069553	3	169508272	A	G	0.2425	6.30309e-16	-0.136628	0.0169025	0.994688	rs2293607	4	MYNN	767	downstream	11.32	5	4	5	1	1	1
rs2348633	4	160707440	A	T	0.02485	0.000672771	-0.155992	0.0458739	0.627585	rs76537958	6	RP11-6C14.1	8503	intergenic	11.31	7	9	15	0	0	1
rs113093579	17	43934116	T	G	0.2396	NA	NA	NA	0.989382	rs113120855	18	MAPT-AS1	0	ncRNA_intronic	11.31	7	5	14	1	1	1
rs55888391	17	43938107	A	G	0.2396	NA	NA	NA	0.989382	rs113120855	18	MAPT-AS1	0	ncRNA_intronic	11.3	5	5	14	0	1	1
rs62306389	4	90030366	A	G	0.2704	0.0228009	-0.0412626	0.0181234	0.0919727	rs62306390	5	FAM13A	0	intergenic	11.29	6	5	14	1	1	1
rs10445370	17	43935118	G	A	0.2396	NA	NA	NA	0.989382	rs113120855	18	MAPT-AS1	0	ncRNA_intronic	11.29	6	5	14	0	1	1
rs10004795	4	90000860	A	T	0.4284	4.11938e-10	-0.0945575	0.0151306	0.205489	rs2609260	5	FAM13A	0	intergenic	11.28	5	5	15	1	1	1
rs142778562	11	1141450	C	CGTGT	0.331	NA	NA	NA	0.0769813	rs55913171	15	MUC5AC	10129	intergenic	11.28	NA	5	15	0	0	1
rs149366495	17	43549608	G	A	0.1958	NA	NA	NA	0.750692	rs113120855	18	PLEKHM1	0	intronic	11.28	4	4	5	1	1	0
rs2668622	17	44352131	G	T	0.2515	8.39688e-13	0.167917	0.0234701	0.900494	rs113120855	18	ARL17B	18	downstream	11.28	6	5	15	1	1	1
rs11443767	3	101577972	GC	G	0.3966	NA	NA	NA	0.0523498	rs75017790	3	NFKBIZ	0	intronic	11.26	NA	3	4	1	1	1
rs112706771	11	1022327	G	GC	0.1143	NA	NA	NA	0.829609	rs12574439	15	MUC6	0	intronic	11.26	NA	4	15	1	1	1
rs563400909	17	44337927	C	CCTTGTTCTCTGG	0.1133	NA	NA	NA	0.502295	rs113120855	18	RP11-259G18.3	0	ncRNA_exonic	11.26	NA	1	1	0	1	1
rs2950656	17	44338433	T	A	0.2097	0.0354901	0.099524	0.047331	0.841578	rs113120855	18	RP11-259G18.3	460	upstream	11.26	5	5	5	0	1	1
rs199533	17	44828931	G	A	0.2227	NA	NA	NA	0.871184	rs113120855	18	NSF	0	exonic	11.26	NA	4	4	1	1	1
rs71472434	15	40664647	T	C	0.08648	0.00923396	-0.0712373	0.0273646	0.0877214	rs59424629	16	LINC00594	0	ncRNA_exonic	11.25	5	4	15	1	1	1
rs74573628	17	43982961	T	C	0.2396	NA	NA	NA	0.989382	rs113120855	18	MAPT	0	intronic	11.25	5	5	14	1	1	1
rs55698821	17	44255784	A	G	0.1998	0.0103229	0.136879	0.0533679	0.791875	rs113120855	18	KANSL1	0	intronic	11.25	NA	5	5	1	1	1
rs565488718	11	1119101	G	C	0.03479	0.0250334	0.254888	0.113744	0.504725	rs55913171	15	MUC2	14681	intergenic	11.24	NA	5	14	0	0	1
rs2532286	17	44241664	T	C	0.2416	1.09693e-16	0.173933	0.0209714	0.989368	rs113120855	18	KANSL1	0	intronic	11.23	NA	2	7	1	1	1
rs11631015	15	86200699	G	A	0.4245	0.00580133	-0.042776	0.0155053	0.141267	rs17577869	17	AKAP13:RP11-815J21.4	0:0	ncRNA_intronic	11.22	5	4	5	1	1	1
rs17662889	17	44249096	A	C	0.1998	2.0926e-13	0.214359	0.0291933	0.791875	rs113120855	18	KANSL1	0	exonic	11.22	NA	3	4	1	1	1
rs111413387	17	44344409	A	C	0.2575	NA	NA	NA	0.89119	rs113120855	18	RP11-259G18.1	0	ncRNA_exonic	11.22	4	1	1	1	1	1
rs7101875	11	1445683	A	G	0.3241	5.25337e-06	-0.0749481	0.0164562	0.151805	rs7103987	15	BRSK2	0	intronic	11.21	5	5	15	1	1	1
rs242924	17	43885367	G	T	0.4483	NA	NA	NA	0.226913	rs113120855	18	CRHR1:RP11-105N13.4	0:0	ncRNA_intronic	11.21	1f	5	14	1	1	0
rs7802007	7	124638034	G	A	0.4423	0.000898142	-0.0504029	0.0151787	0.24965	rs10264060	12	POT1-AS1	0	ncRNA_intronic	11.2	7	5	15	0	1	0
rs567807506	17	44149210	G	GA	0.2406	NA	NA	NA	0.994688	rs113120855	18	KANSL1	0	intronic	11.2	NA	4	5	1	1	1
rs2316771	17	43945931	T	C	0.2396	NA	NA	NA	0.989382	rs113120855	18	MAPT-AS1	0	ncRNA_intronic	11.19	5	5	14	0	1	1
rs4792891	17	43973498	T	G	0.3638	6.3083e-07	0.0862378	0.0173115	0.542255	rs113120855	18	MAPT	0	intronic	11.19	4	1	11	1	1	1
rs574836840	17	44286972	A	C	0.2097	NA	NA	NA	0.852047	rs113120855	18	KANSL1	0	intronic	11.19	NA	4	5	1	1	1
rs11633184	15	40874080	A	G	0.4712	2.03353e-09	0.0957956	0.015979	0.10521	rs8040502	16	RPUSD2	7420	intergenic	11.18	4	5	5	1	1	1
rs112570965	17	43801092	T	C	0.2396	NA	NA	NA	0.989382	rs113120855	18	CRHR1:RP11-105N13.4	0:0	ncRNA_intronic	11.18	5	9	14	1	1	1
rs2527882	7	99563961	G	A	0.4672	0.00115977	0.0514775	0.0158461	0.312184	rs73158411	11	AZGP1	381	downstream	11.17	NA	4	14	1	1	1
rs554529014	17	44081218	C	CT	0.2406	NA	NA	NA	0.994688	rs113120855	18	MAPT	0	intronic	11.17	NA	2	15	1	1	1
rs2696690	17	44344178	T	G	0.2545	0.000551283	0.130959	0.0379095	0.920726	rs113120855	18	RP11-259G18.1	224	upstream	11.17	NA	1	1	1	1	1
rs12951057	17	44794558	C	G	0.166	NA	NA	NA	0.0561113	rs113120855	18	NSF	0	intronic	11.17	6	4	5	1	1	0
rs112669440	3	44518918	C	G	0.01093	NA	NA	NA	0.16828	rs2292181	2	ZNF445	0	intronic	11.16	2c	1	1	1	1	1
rs10257255	7	124479678	C	T	0.4433	0.000903838	0.0505582	0.0152336	0.25086	rs10264060	12	POT1	0	intronic	11.16	6	1	5	1	1	1
rs368303226	17	43798784	A	AGAG	0.2396	NA	NA	NA	0.989382	rs113120855	18	CRHR1:RP11-105N13.4	0:0	ncRNA_intronic	11.16	NA	5	14	1	1	1
rs62056792	17	43976644	G	A	0.2396	NA	NA	NA	0.989382	rs113120855	18	MAPT	0	intronic	11.16	5	5	13	1	1	1
rs34031156	7	99677917	T	A	0.2773	0.000533672	0.0572307	0.0165251	0.264958	rs73158411	11	ZNF3	0	intronic	11.15	7	1	7	1	1	1
rs1491124	9	109447424	G	T	0.3201	NA	NA	NA	0.72285	rs11788059	14	RP11-308N19.4	0	ncRNA_intronic	11.15	5	5	15	0	0	1
rs79680150	7	128759244	C	T	0.06262	0.0424615	0.0670817	0.033062	0.231164	rs11770861	13	CYCSP20	1362	intergenic	11.14	7	9	15	0	1	1
rs9877181	3	101221898	C	A	0.4115	8.78682e-05	-0.0594989	0.0151711	0.18367	rs75017790	3	SENP7	0	intronic	11.13	6	5	5	1	1	1
rs10794344	11	934696	G	T	0.01789	NA	NA	NA	0.0717425	rs41359951	15	AP2A2	0	intronic	11.13	5	1	5	1	1	1
rs6496049	15	86069205	C	G	0.4324	0.000752207	0.0513122	0.0152271	0.193288	rs17577869	17	AKAP13	0	intronic	11.12	2a	2	5	1	1	1
rs11474785	4	89914077	GAAGA	G	0.3101	NA	NA	NA	0.4855	rs62306390	5	FAM13A	0	intronic	11.11	NA	5	15	1	1	1
rs57079538	5	168922855	C	T	0.17	0.0213034	-0.0435891	0.0189307	0.110035	rs145315307	8	RNU6-477P	56597	intergenic	11.11	6	5	15	0	1	1
rs6460944	7	1876199	C	T	0.4066	3.17842e-06	-0.0706497	0.0151643	0.228024	rs2280548	10	MAD1L1	0	intronic	11.1	6	4	15	1	1	0
rs34130487	7	99759205	C	T	0.2813	0.0116085	0.0453273	0.0179598	0.254897	rs73158411	11	GAL3ST4	0	intronic	11.1	7	5	5	1	1	1
rs7105477	11	964271	G	C	0.4364	NA	NA	NA	0.148921	rs12574439	15	AP2A2	0	intronic	11.1	6	4	4	1	1	1
rs59409592	15	40736843	T	TTA	0.07952	NA	NA	NA	0.329817	rs8040502	16	BAHD1	0	intronic	11.1	NA	2	5	1	1	1
rs2532256	17	44255017	T	C	0.2416	1.9182e-06	0.13948	0.0292911	0.989368	rs113120855	18	KANSL1	0	intronic	11.1	NA	5	5	1	1	1
rs62484973	7	99589234	G	A	0.2406	0.0302019	0.128538	0.0593041	0.199284	rs73158411	11	RP4-604G5.3	785	upstream	11.09	4	5	15	0	1	1
rs1558247	17	44226817	G	A	0.1998	0.0146272	0.130107	0.0532902	0.791875	rs113120855	18	KANSL1	0	intronic	11.09	NA	4	5	1	1	1
rs75986348	17	43809328	A	G	0.2396	NA	NA	NA	0.989382	rs113120855	18	CRHR1:RP11-105N13.4:RP11-293E1.2	0:0:0	ncRNA_intronic	11.08	5	8	9	1	1	1
rs17770343	17	43970154	T	C	0.2396	NA	NA	NA	0.989382	rs113120855	18	MAPT-AS1	0	ncRNA_intronic	11.08	6	5	14	1	1	1
rs6770435	3	169422725	G	A	0.2783	2.14202e-05	-0.0707009	0.0166373	0.425285	rs2293607	4	RP11-3K16.1	4357	intergenic	11.07	7	14	15	0	1	1
rs145472926	17	43671522	C	T	0.2127	NA	NA	NA	0.853972	rs113120855	18	RP11-707O23.5	6712	intergenic	11.07	5	5	15	0	1	1
rs62055464	17	43941858	T	G	0.2396	NA	NA	NA	0.989382	rs113120855	18	MAPT-AS1	0	ncRNA_intronic	11.07	5	5	14	0	1	1
rs66826569	5	168972704	G	T	0.1829	0.049727	-0.0363678	0.0185332	0.10878	rs145315307	8	RNU6-477P	6748	intergenic	11.06	6	5	15	0	1	1
rs6793295	3	169518455	T	C	0.2654	NA	NA	NA	0.887007	rs2293607	4	LRRC34	0	exonic	11.05	7	4	5	1	1	1
rs1383749	7	124700874	A	G	0.4871	0.000188008	-0.0561695	0.0150403	0.328804	rs10264060	12	POT1-AS1	0	ncRNA_intronic	11.05	NA	5	15	0	1	1
rs564681262	17	43798787	T	G	0.2913	NA	NA	NA	0.749063	rs113120855	18	CRHR1:RP11-105N13.4	0:0	ncRNA_intronic	11.05	NA	5	14	1	1	1
rs76632685	17	43974477	A	T	0.2406	NA	NA	NA	0.984082	rs113120855	18	MAPT	0	intronic	11.05	4	1	13	1	1	1
rs55947210	17	43808763	A	G	0.2396	NA	NA	NA	0.989382	rs113120855	18	CRHR1:RP11-105N13.4	0:0	ncRNA_intronic	11.04	5	9	9	1	1	1
rs6597957	11	982294	A	T	0.4374	NA	NA	NA	0.156873	rs12574439	15	AP2A2	0	intronic	11.03	4	4	4	1	1	1
rs2316782	17	44010040	A	G	0.2396	NA	NA	NA	0.989382	rs113120855	18	MAPT	0	intronic	11.03	6	5	14	1	1	1
rs12534494	7	99629480	G	A	0.2724	5.72301e-08	0.0910444	0.0167754	0.255845	rs73158411	11	ZKSCAN1	0	intronic	11.02	7	4	4	1	1	1
rs117494431	11	1113255	C	T	0.03479	NA	NA	NA	0.504725	rs55913171	15	MUC2	8835	intergenic	11.02	5	2	15	1	1	1
rs57093257	7	128757569	T	A	0.1889	6.79849e-05	0.0761021	0.0191056	0.631163	rs11770861	13	CYCSP20	0	ncRNA_exonic	11.01	6	9	15	0	1	1
rs2316765	17	43912454	T	C	0.2396	NA	NA	NA	0.989382	rs113120855	18	CRHR1	0	UTR3	11.01	4	5	15	1	1	1
rs7634359	3	101267173	T	C	0.4085	0.00030398	-0.055247	0.0152959	0.18247	rs75017790	3	TRMT10C	13532	intergenic	11	5	5	15	0	1	1
rs10978550	9	109345993	T	C	0.2227	0.0417442	-0.0381544	0.0187393	0.11653	rs11788059	14	RP11-308N19.1	0	ncRNA_intronic	10.99	5	5	15	0	0	1
rs62022920	15	86223390	T	G	0.1978	NA	NA	NA	0.89495	rs17577869	17	AKAP13	0	intronic	10.99	7	4	5	1	1	1
rs7635044	3	101298182	A	T	0.4781	0.000385831	0.0537977	0.015156	0.141674	rs75017790	3	PCNP	0	intronic	10.97	6	3	5	1	1	1
rs12914315	15	40713878	A	G	0.3757	2.60696e-13	-0.12059	0.0164892	0.547228	rs59424629	16	IVD	0	intronic	10.96	4	2	7	1	1	1
rs5812162	15	40728714	A	AG	0.3837	NA	NA	NA	0.439502	rs59424629	16	IVD	567	downstream	10.96	NA	1	11	1	1	1
rs55787105	17	43853109	G	A	0.2396	NA	NA	NA	0.989382	rs113120855	18	CRHR1:RP11-105N13.4	0:0	ncRNA_intronic	10.95	4	5	14	1	1	0
rs62056777	17	43970303	G	A	0.2396	NA	NA	NA	0.989382	rs113120855	18	MAPT-AS1	0	ncRNA_intronic	10.94	6	5	14	1	1	1
rs12537865	7	2144323	C	T	0.3797	NA	NA	NA	0.623445	rs2280548	10	MAD1L1	0	intronic	10.93	4	2	7	1	1	1
rs112305366	17	44337903	C	G	0.2296	0.00138276	0.160362	0.050141	0.937921	rs113120855	18	RP11-259G18.3	0	ncRNA_exonic	10.93	4	1	1	0	1	1
rs199500	17	44863413	C	T	0.2734	NA	NA	NA	0.592974	rs113120855	18	WNT3	0	intronic	10.93	1f	5	14	1	1	1
rs2732615	17	44364056	T	C	0.2008	NA	NA	NA	0.796688	rs113120855	18	ARL17B	0	intronic	10.92	NA	5	15	1	1	1
rs8075717	17	43534322	T	C	0.5	NA	NA	NA	0.127433	rs113120855	18	PLEKHM1:AC091132.1	0:0	ncRNA_intronic	10.91	7	4	5	1	1	1
rs113830390	17	44344552	C	T	0.2018	NA	NA	NA	0.789699	rs113120855	18	RP11-259G18.1	0	ncRNA_exonic	10.91	4	1	1	1	1	1
rs11717389	3	169566247	T	C	0.2565	1.13819e-09	-0.102484	0.0168317	0.62874	rs2293607	4	LRRC31	0	intronic	10.9	6	5	15	1	1	1
rs12699308	7	1847390	A	G	0.3738	0.000131183	-0.0625128	0.0163465	0.396643	rs2280548	10	MAD1L1	8038	intergenic	10.9	7	5	15	1	1	1
rs10255133	7	99982256	T	A	0.1551	NA	NA	NA	0.148169	rs73158411	11	PILRA	0	intronic	10.9	4	3	15	1	1	1
rs138462196	7	124546061	C	T	0.4493	NA	NA	NA	0.256928	rs10264060	12	POT1	0	intronic	10.9	7	5	5	1	1	1
rs1230096	17	43476527	A	T	0.3082	0.00124732	-0.0515591	0.0159733	0.12897	rs113120855	18	ARHGAP27	0	intronic	10.9	1f	4	5	1	1	1
rs1600743	7	124583032	C	T	0.4423	0.000937343	-0.0503066	0.0152044	0.24965	rs10264060	12	POT1-AS1	0	ncRNA_intronic	10.89	NA	5	15	0	1	1
rs17689116	17	43782558	T	C	0.2396	NA	NA	NA	0.989382	rs113120855	18	CRHR1:RP11-105N13.4	0:0	ncRNA_intronic	10.89	6	5	14	1	1	1
rs35625569	4	89982155	T	C	0.2744	0.00874104	-0.047242	0.0180174	0.0736075	rs62306390	5	FAM13A	0	intergenic	10.88	6	9	15	1	1	1
rs542352356	17	44197775	G	GCA	0.2406	NA	NA	NA	0.994688	rs113120855	18	KANSL1	0	intronic	10.88	NA	2	5	1	1	1
rs570571928	17	44346039	A	G	0.2117	NA	NA	NA	0.839834	rs113120855	18	RP11-259G18.1	0	ncRNA_exonic	10.87	NA	1	15	1	1	1
rs792627	7	124817906	A	G	0.4791	NA	NA	NA	0.265307	rs10264060	12	POT1-AS1:RP11-3B12.2	0:0	ncRNA_exonic	10.86	7	9	15	0	1	1
rs113263538	3	44341741	A	G	0.1312	2.43775e-05	-0.107943	0.0255759	0.191193	rs2292181	2	TOPAZ1	0	intronic	10.85	7	5	15	1	1	1
rs144858638	3	169350181	G	GA	0.175	NA	NA	NA	0.0524336	rs2293607	4	MECOM	0	intronic	10.85	NA	5	15	1	0	1
rs2902662	17	43806925	G	A	0.2396	NA	NA	NA	0.989382	rs113120855	18	CRHR1:RP11-105N13.4	0:0	ncRNA_intronic	10.85	NA	7	14	1	1	1
rs11245973	11	1128415	A	C	0.1988	6.0667e-09	-0.119988	0.0206346	0.123381	rs7480563	15	MUC5AC	23164	intergenic	10.84	6	5	9	0	0	0
rs1132433	11	1215580	A	G	0.4066	0.0316243	-0.0408834	0.0190232	0.0861808	rs55913171	15	MUC5AC	0	intergenic	10.84	5	4	14	1	1	0
rs55968154	15	86268630	G	A	0.1978	8.54586e-09	-0.111074	0.0192927	0.906552	rs17577869	17	AKAP13	0	intronic	10.84	5	1	4	1	1	1
rs80016938	3	169387448	A	T	0.0328	NA	NA	NA	0.0502976	rs2293607	4	MECOM	6041	intergenic	10.83	5	1	13	1	0	1
3:100869145:G:GA	3	100869145	G	GA	0.4851	NA	NA	NA	0.107577	rs75017790	3	ACTR3P3	12792	NA	10.82	NA	5	15	0	1	1
rs9852617	3	101212195	C	T	0.4115	7.00583e-05	-0.0603061	0.0151672	0.18367	rs75017790	3	SENP7	0	intronic	10.82	7	4	5	1	1	1
rs77875796	17	44051612	A	G	0.2406	NA	NA	NA	0.994688	rs113120855	18	MAPT	0	UTR5	10.81	4	2	15	1	1	1
rs62063292	17	44043636	C	T	0.2406	NA	NA	NA	0.994688	rs113120855	18	MAPT	0	intronic	10.8	6	2	14	1	1	1
rs62060954	17	44273653	T	G	0.1948	0.0178416	0.127873	0.0539802	0.768309	rs113120855	18	KANSL1:KANSL1-AS1	0:0	ncRNA_exonic	10.8	NA	2	5	1	1	1
3:100869145:G:GAA	3	100869145	G	GAA	0.1203	NA	NA	NA	0.107577	rs75017790	3	ACTR3P3	12792	intergenic	10.79	NA	5	15	0	0	1
rs730798	7	128730535	G	A	0.2396	2.59856e-08	0.0989445	0.0177749	0.936068	rs11770861	13	RP11-286H14.2	4819	intergenic	10.79	NA	2	15	0	1	1
rs1724428	17	43662028	G	A	0.496	NA	NA	NA	0.314546	rs113120855	18	DND1P1	1208	intergenic	10.79	NA	1	1	0	1	1
rs573405751	17	43663780	C	G	0.2207	NA	NA	NA	0.884078	rs113120855	18	DND1P1	0	ncRNA_exonic	10.79	NA	1	1	0	1	1
rs4646475	7	99462906	GT	G	0.4573	NA	NA	NA	0.18572	rs73158411	11	CYP3A43	0	intronic	10.78	NA	4	15	1	1	1
rs138676762	17	43552106	T	C	0.4732	NA	NA	NA	0.144938	rs113120855	18	PLEKHM1	0	intronic	10.78	7	4	5	1	1	1
rs36039990	17	44352639	G	A	0.2416	1.87471e-06	0.140877	0.0295558	0.946958	rs113120855	18	ARL17B	0	UTR3	10.78	NA	5	15	1	1	1
rs6899532	6	7543433	G	C	0.09841	0.00454059	0.0795093	0.0280166	0.088567	rs2076295	9	DSP	0	intronic	10.77	2b	1	1	1	1	1
rs150514510	17	44142231	T	TA	0.2406	NA	NA	NA	0.994688	rs113120855	18	KANSL1	0	intronic	10.77	NA	4	4	1	1	1
rs2732623	17	44361007	T	G	0.2207	0.00401921	0.145731	0.05066	0.876655	rs113120855	18	ARL17B	0	intronic	10.77	NA	5	15	1	1	1
rs72156946	7	128765338	A	ATT	0.2177	NA	NA	NA	0.255597	rs11770861	13	RP11-286H14.4	1233	intergenic	10.76	NA	5	15	0	1	1
rs17631303	17	43516402	A	G	0.1938	NA	NA	NA	0.722219	rs113120855	18	PLEKHM1	0	intronic	10.76	1d	3	4	1	1	1
rs11767649	7	124637517	A	G	0.4573	0.0014875	-0.0481582	0.0151579	0.265776	rs10264060	12	POT1-AS1	0	ncRNA_intronic	10.75	7	5	15	0	1	0
rs564688345	17	44254686	T	TAATGCACAGGAAAA	0.2406	NA	NA	NA	0.994688	rs113120855	18	KANSL1	0	intronic	10.75	NA	5	5	1	1	1
rs28555282	11	1481610	T	C	0.4245	0.00354755	-0.044905	0.0154005	0.0795264	rs7103987	15	BRSK2	0	intronic	10.74	5	1	15	1	1	1
rs17334923	17	43827244	C	T	0.2396	NA	NA	NA	0.989382	rs113120855	18	CRHR1:RP11-105N13.4	0:0	ncRNA_intronic	10.74	5	5	14	1	1	1
rs572760195	17	44296251	T	C	0.2406	NA	NA	NA	0.994688	rs113120855	18	KANSL1	0	intronic	10.74	NA	4	5	1	1	1
rs28491035	7	124634796	C	G	0.4423	0.000888784	-0.0504958	0.0151933	0.24965	rs10264060	12	POT1-AS1	0	ncRNA_intronic	10.73	7	5	15	0	1	0
rs3779045	7	99779259	T	C	0.2684	0.00794198	0.0445169	0.0167702	0.211048	rs73158411	11	STAG3	0	intronic	10.72	NA	5	15	1	1	1
rs4809331	20	62370890	A	G	0.08549	0.0250315	-0.0717589	0.0320221	0.0560133	rs35902944	19	RP4-583P15.14	0	intronic	10.72	4	1	1	1	1	1
rs28634695	15	40856113	G	A	0.4742	1.08336e-09	0.0973479	0.0159675	0.103215	rs8040502	16	C15orf57	0	intronic	10.71	7	1	5	1	1	1
rs16977808	15	85938292	C	G	0.2217	0.000363178	-0.0605235	0.0169748	0.47651	rs17577869	17	AKAP13	0	intronic	10.7	5	2	5	1	1	0
rs1918788	17	44267617	A	G	0.2435	1.83113e-16	0.173327	0.0210536	0.979172	rs113120855	18	KANSL1	0	intronic	10.7	NA	1	2	1	1	1
rs2942185	17	44338422	G	A	0.2097	0.0348971	0.099847	0.0473309	0.841578	rs113120855	18	RP11-259G18.3	449	upstream	10.7	NA	5	5	0	1	1
rs372810927	17	44066868	C	A	0.2406	1.84876e-09	0.207395	0.0345051	0.994688	rs113120855	18	MAPT	0	intronic	10.69	6	4	15	1	1	1
rs76537958	4	160813868	A	T	0.02982	8.73315e-09	-0.276055	0.047979	1	rs76537958	6	RP11-6C14.1	114931	intergenic	10.68	7	9	15	0	0	1
rs2075859	11	1250488	C	T	0.34	1.21065e-17	0.139293	0.0162879	0.211391	rs4963074	15	MUC5B	0	exonic	10.68	5	4	15	1	1	1
rs146051706	15	41357747	G	A	0.02087	NA	NA	NA	0.0557545	rs8040502	16	INO80	0	intronic	10.68	7	4	4	1	1	1
rs55851385	15	86268631	C	G	0.1978	1.25831e-08	-0.109629	0.0192614	0.906552	rs17577869	17	AKAP13	0	intronic	10.68	5	1	4	1	1	1
rs17344542	3	101146444	T	G	0.4115	6.65837e-05	-0.0604933	0.0151682	0.18367	rs75017790	3	SENP7	0	intronic	10.67	7	5	15	1	1	1
rs13131594	4	89982602	A	T	0.337	0.0060676	-0.0462828	0.0168663	0.0860423	rs62306390	5	FAM13A	0	intergenic	10.67	7	9	15	1	1	1
rs6945951	7	124667200	T	C	0.4284	0.00193939	-0.0473562	0.0152793	0.210438	rs10264060	12	POT1-AS1	0	ncRNA_intronic	10.67	7	9	15	0	1	1
rs78052495	17	43768347	C	T	0.2396	NA	NA	NA	0.989382	rs113120855	18	CRHR1:RP11-105N13.4	0:0	ncRNA_intronic	10.67	NA	7	13	1	1	1
rs6944877	7	1952582	T	G	0.4314	6.84664e-07	0.0755705	0.0152186	0.750454	rs2280548	10	MAD1L1	0	intronic	10.66	3a	2	5	1	1	1
7:99686873:G:T	7	99686873	G	T	0.2624	NA	NA	NA	0.486141	rs73158411	11	COPS6	0	intronic	10.66	4	1	1	1	1	1
rs241032	17	43734145	T	C	0.2396	NA	NA	NA	0.989382	rs113120855	18	CRHR1:RP11-105N13.4	0:0	ncRNA_intronic	10.66	NA	5	14	1	1	1
rs1635287	17	43763840	C	T	0.1799	NA	NA	NA	0.0777474	rs113120855	18	CRHR1:RP11-105N13.4	0:0	ncRNA_intronic	10.66	NA	2	14	1	1	1
rs17576165	17	44159849	T	C	0.2406	NA	NA	NA	0.994688	rs113120855	18	KANSL1	0	exonic	10.66	5	3	5	1	1	1
rs12939328	17	44363616	A	T	0.1799	0.00557724	-0.0847668	0.0305835	0.0512263	rs113120855	18	ARL17B	0	intronic	10.66	6	5	15	1	1	1
rs1907441	9	109375285	G	A	0.3847	0.0102078	-0.0398833	0.0155266	0.107312	rs11788059	14	RP11-308N19.3	2073	intergenic	10.65	6	5	15	0	1	1
rs241036	17	43731719	A	C	0.2396	NA	NA	NA	0.989382	rs113120855	18	CRHR1:RP11-105N13.4	0:0	ncRNA_intronic	10.65	NA	5	14	1	1	1
rs17575556	17	44135827	G	A	0.2416	NA	NA	NA	0.989339	rs113120855	18	KANSL1	0	intronic	10.65	1f	4	5	1	1	1
rs530576715	17	44363885	G	T	0.2137	NA	NA	NA	0.848689	rs113120855	18	ARL17B	0	intronic	10.65	NA	5	15	1	1	1
rs11559028	7	100304864	C	A	0.06362	NA	NA	NA	0.0620059	rs73158411	11	POP7	0	exonic	10.64	4	1	3	1	1	1
rs2943496	11	1265936	T	C	0.03181	4.00941e-22	-0.537808	0.0556111	0.346458	rs74760554	15	MUC5B:RP11-532E4.2	0:0	exonic	10.64	5	5	15	1	1	1
rs117854205	11	956075	C	G	0.1083	NA	NA	NA	0.758414	rs12574439	15	AP2A2	0	intronic	10.63	6	4	5	1	1	1
rs111948143	17	43689684	C	G	0.2227	NA	NA	NA	0.884545	rs113120855	18	RPS26P8	3334	intergenic	10.63	7	14	15	1	1	1
rs17688434	17	43772540	G	A	0.2396	NA	NA	NA	0.989382	rs113120855	18	CRHR1:RP11-105N13.4	0:0	ncRNA_intronic	10.62	6	13	14	1	1	1
rs62063280	17	44037299	G	C	0.2396	NA	NA	NA	0.989382	rs113120855	18	MAPT	0	intronic	10.62	7	5	14	1	1	1
rs2469937	17	44336976	T	C	0.2058	NA	NA	NA	0.809326	rs113120855	18	RP11-259G18.3	0	ncRNA_exonic	10.62	NA	1	15	0	1	1
rs9834710	3	101154752	A	G	0.4115	9.76453e-05	-0.0591731	0.0151867	0.18367	rs75017790	3	SENP7	0	intronic	10.61	7	5	15	1	1	1
rs75614656	4	90083604	G	A	0.09642	6.85604e-07	-0.115381	0.0232371	0.255439	rs2609260	5	RNU6-907P	31499	intergenic	10.61	7	5	15	0	1	1
rs66460720	11	824987	C	CTGCA	0.3082	NA	NA	NA	0.0871721	rs12574439	15	PNPLA2:AP006621.8	0:0	ncRNA_intronic	10.6	NA	2	4	1	1	1
rs28678266	11	834108	G	A	0.3847	4.11755e-05	0.0902693	0.0220127	0.0520356	rs12574439	15	CD151	0	intronic	10.6	4	1	2	1	1	1
rs11246356	11	961657	A	G	0.4374	NA	NA	NA	0.148248	rs12574439	15	AP2A2	0	intronic	10.6	5	4	4	1	1	1
rs11541643	15	40685850	A	G	0.1431	NA	NA	NA	0.172153	rs59424629	16	KNSTRN	0	UTR3	10.6	NA	4	4	1	1	1
rs7177107	15	86123364	G	A	0.1938	NA	NA	NA	0.894059	rs17577869	17	AKAP13:RP11-815J21.2	0:0	exonic	10.6	4	1	4	1	1	1
rs36012653	3	101245270	GA	G	0.4085	NA	NA	NA	0.18247	rs75017790	3	FAM172BP	2538	intergenic	10.58	NA	5	15	0	1	1
rs4743014	9	109350032	T	C	0.3867	0.0140165	-0.0380673	0.0154944	0.100581	rs11788059	14	RP11-308N19.1:RP11-540H22.2	0:0	ncRNA_intronic	10.58	5	5	15	0	1	1
rs62056783	17	43974549	G	C	0.2396	NA	NA	NA	0.989382	rs113120855	18	MAPT	0	intronic	10.58	4	1	13	1	1	1
rs740708	17	44256655	G	A	0.2048	1.38469e-12	0.203533	0.028725	0.826789	rs113120855	18	KANSL1	0	intronic	10.58	NA	2	7	1	1	1
rs1130663	11	837582	G	A	0.337	3.47053e-09	0.0999919	0.0169259	0.0839118	rs12574439	15	CD151:POLR2L	0:0	exonic	10.57	1f	3	4	1	1	1
rs113011486	11	1624824	G	C	0.1213	NA	NA	NA	0.0638958	rs7103987	15	KRTAP5-3	3970	intergenic	10.57	5	5	14	1	1	1
rs10027874	4	89962286	T	C	0.2724	0.00988358	-0.0459932	0.0178277	0.0710339	rs62306390	5	FAM13A	0	intronic	10.56	5	5	15	1	1	1
rs33935352	7	124395310	A	G	0.4085	0.0128115	0.0384068	0.0154308	0.177905	rs10264060	12	GPR37	0	intronic	10.55	6	1	15	1	1	1
rs17572248	17	44049867	A	G	0.2406	NA	NA	NA	0.994688	rs113120855	18	MAPT	0	intronic	10.55	1f	4	15	1	1	1
rs148815011	11	819507	G	A	0.04076	5.88982e-05	-0.238437	0.0593543	0.096925	rs12574439	15	PNPLA2	0	intronic	10.53	4	1	1	1	1	1
rs55642947	17	43510187	G	C	0.1938	NA	NA	NA	0.722219	rs113120855	18	ARHGAP27	0	UTR5	10.52	4	1	1	1	1	1
rs17571857	17	44035706	A	G	0.2396	NA	NA	NA	0.989382	rs113120855	18	MAPT	0	intronic	10.51	1f	5	14	1	1	1
rs2292181	3	44903434	G	C	0.05666	1.64913e-11	-0.231201	0.0343327	1	rs2292181	2	KIF15:TMEM42:MIR564	0:0:0	exonic	10.5	2a	1	1	1	1	1
rs11821432	11	1568093	A	G	0.4652	NA	NA	NA	0.0668631	rs7103987	15	DUSP8	7180	intergenic	10.5	2c	1	11	1	1	1
rs2696601	17	44216158	T	C	0.2406	2.04355e-06	0.138934	0.029255	0.994688	rs113120855	18	KANSL1	0	intronic	10.5	NA	2	7	1	1	1
rs62055465	17	43942046	T	A	0.2396	NA	NA	NA	0.989382	rs113120855	18	MAPT-AS1	0	ncRNA_intronic	10.49	5	5	14	0	1	1
rs3094296	3	101400167	T	C	0.328	1.53986e-05	-0.0679718	0.0157236	0.302267	rs75017790	3	RPL24	0	intronic	10.48	NA	4	4	1	1	0
rs62064647	17	43500621	G	A	0.1958	NA	NA	NA	0.71095	rs113120855	18	ARHGAP27	0	intronic	10.48	6	1	15	1	1	1
rs2696644	17	43651767	A	G	0.496	NA	NA	NA	0.298613	rs113120855	18	RP11-798G7.6	11170	intergenic	10.48	5	2	15	0	1	1
rs17762954	17	43899786	C	T	0.2396	NA	NA	NA	0.989382	rs113120855	18	CRHR1	0	intronic	10.48	1f	5	15	1	1	0
rs2315008	20	62343956	T	G	0.2883	0.0319251	-0.0346437	0.0161483	0.284094	rs35902944	19	ZGPAT:RP4-583P15.15	0:0	intronic	10.48	7	4	4	1	1	1
rs72877642	4	90040687	T	G	0.2008	2.25554e-08	0.0998425	0.0178572	0.968768	rs62306390	5	RP11-84C13.2	0	ncRNA_exonic	10.47	6	5	15	1	1	1
rs1026724	15	86119181	C	T	0.3847	0.0045772	-0.0438519	0.015466	0.108992	rs17577869	17	AKAP13	0	intronic	10.47	NA	4	5	1	1	1
rs34528873	11	1269215	C	T	0.1471	NA	NA	NA	0.0547003	rs35619543	15	MUC5B:RP11-532E4.2	0:0	exonic	10.46	5	5	15	1	0	1
rs2684631	17	43510650	A	G	0.3062	0.000799882	0.0542673	0.0161855	0.132473	rs113120855	18	ARHGAP27	0	UTR5	10.46	4	2	5	1	1	1
rs554066317	17	44096664	AG	A	0.1461	NA	NA	NA	0.0723609	rs113120855	18	MAPT	0	intronic	10.46	NA	4	5	1	1	1
rs1525612	7	124684047	G	C	0.4284	0.00226096	-0.0467053	0.0152951	0.210438	rs10264060	12	POT1-AS1	0	ncRNA_intronic	10.45	6	14	15	0	1	1
rs2278888	15	40847233	C	T	0.1302	1.99463e-09	-0.117209	0.0195405	0.816567	rs8040502	16	RP11-111A22.1:C15orf57	0:0	ncRNA_intronic	10.45	2b	3	5	1	1	1
rs62063675	17	44126575	C	T	0.2416	0.00135746	0.100837	0.0314767	0.989339	rs113120855	18	KANSL1	0	intronic	10.45	7	4	4	1	1	1
rs17574361	17	44108202	A	G	0.2406	NA	NA	NA	0.994688	rs113120855	18	KANSL1	0	UTR3	10.44	1f	3	4	1	1	1
rs2532296	17	44231827	T	C	0.2117	0.0375928	0.108028	0.0519548	0.862405	rs113120855	18	KANSL1	0	intronic	10.44	NA	2	7	1	1	1
rs535416854	17	44350460	A	G	0.2008	NA	NA	NA	0.796688	rs113120855	18	ARL17B	1689	intergenic	10.44	NA	5	15	1	1	1
rs62073257	17	44412076	A	G	0.2256	NA	NA	NA	0.88599	rs113120855	18	ARL17B:LRRC37A	0:0	UTR3	10.44	6	5	15	1	1	0
rs372745970	17	44322577	G	C	0.2256	0.000522019	0.175646	0.0506303	0.917473	rs113120855	18	RP11-259G18.2	166	downstream	10.43	5	5	15	0	1	1
rs34698395	11	1051657	AC	A	0.08052	NA	NA	NA	0.828758	rs12574439	15	RP13-870H17.3	0	ncRNA_exonic	10.42	NA	5	14	0	1	1
rs389217	17	43717131	C	T	0.2396	NA	NA	NA	0.989382	rs113120855	18	CRHR1-IT1:CRHR1:RP11-105N13.4	0:0:0	ncRNA_intronic	10.42	NA	4	5	1	1	1
rs28372895	11	842543	G	C	0.336	NA	NA	NA	0.0846402	rs12574439	15	POLR2L	0	UTR5	10.41	4	1	1	1	1	1
rs2077606	17	43529293	G	A	0.1938	NA	NA	NA	0.722219	rs113120855	18	PLEKHM1	0	intronic	10.41	1f	4	5	1	1	1
rs62070944	17	44304298	T	A	0.2406	NA	NA	NA	0.994688	rs113120855	18	KANSL1	1564	intergenic	10.41	6	5	15	1	1	1
rs12489987	3	101269297	C	G	0.4115	0.00029462	-0.0553922	0.0153018	0.18367	rs75017790	3	TRMT10C	11408	intergenic	10.4	6	5	15	0	1	1
rs11923273	3	101337863	T	C	0.3111	2.34394e-05	-0.0674442	0.0159468	0.32952	rs75017790	3	RNU6-1256P	3090	intergenic	10.4	5	5	15	0	1	1
rs17575822	17	44144345	A	G	0.2406	NA	NA	NA	0.994688	rs113120855	18	KANSL1	0	intronic	10.4	6	3	4	1	1	1
rs956329	17	44251230	T	C	0.2406	1.34362e-16	0.173812	0.0210181	0.994688	rs113120855	18	KANSL1	0	intronic	10.4	NA	4	5	1	1	1
rs199520	17	44853872	A	G	0.2575	NA	NA	NA	0.655306	rs113120855	18	WNT3	0	intronic	10.4	1f	5	14	1	1	1
rs60619261	4	89481472	T	A	0.172	0.00299204	0.0557798	0.0187902	0.0780075	rs62306390	5	HERC3	0	intronic	10.39	7	9	15	1	1	0
rs7479605	11	1120324	T	C	0.1083	6.80689e-09	0.169642	0.0292708	0.137353	rs12802931	15	MUC2	15904	intergenic	10.39	NA	5	15	0	1	0
rs113242154	17	44053307	T	TAG	0.2406	NA	NA	NA	0.994688	rs113120855	18	MAPT	0	UTR5	10.39	NA	4	15	1	1	1
rs10231355	7	124581218	A	G	0.4423	0.000903327	-0.0504655	0.0152049	0.24965	rs10264060	12	POT1-AS1	0	ncRNA_intronic	10.38	5	2	15	0	1	1
rs550434352	17	43670754	G	A	0.2545	NA	NA	NA	0.930426	rs113120855	18	DND1P1	6458	intergenic	10.38	NA	4	15	0	1	1
rs62054397	17	43811792	C	T	0.2396	NA	NA	NA	0.989382	rs113120855	18	CRHR1:RP11-105N13.4:RP11-293E1.1	0:0:0	ncRNA_exonic	10.38	5	5	14	1	1	1
rs62056785	17	43975263	T	C	0.2396	NA	NA	NA	0.989382	rs113120855	18	MAPT	0	intronic	10.38	2b	1	13	1	1	1
rs68038211	7	99651367	C	G	0.329	5.19845e-09	-0.0949722	0.0162604	0.342835	rs73158411	11	ZSCAN21	0	intronic	10.37	7	4	5	1	1	1
rs10954218	7	128748785	C	G	0.2396	0.000142019	0.0661021	0.0173742	0.684729	rs11770861	13	CYCSP20	8781	intergenic	10.35	4	5	15	0	1	1
rs111739681	17	43898459	C	T	0.2396	NA	NA	NA	0.989382	rs113120855	18	CRHR1	0	intronic	10.35	5	5	15	1	1	0
rs12645173	4	90036099	G	A	0.3628	0.0290116	0.0358471	0.0164186	0.120377	rs62306390	5	TIGD2	48	downstream	10.34	5	4	15	1	1	1
rs11823341	11	1592568	C	A	0.4652	0.000540049	-0.0523904	0.0151415	0.0619518	rs7103987	15	DUSP8	0	intronic	10.33	2b	1	2	1	1	1
rs534115641	17	43667537	C	T	0.2117	NA	NA	NA	0.85031	rs113120855	18	DND1P1	3241	intergenic	10.33	NA	5	15	0	1	1
rs62056807	17	43984253	G	C	0.2396	NA	NA	NA	0.989382	rs113120855	18	MAPT	0	intronic	10.32	5	2	14	1	1	1
rs2732613	17	44364829	A	C	0.2435	0.000127748	0.151123	0.0394499	0.95786	rs113120855	18	ARL17B	0	intronic	10.32	NA	5	15	1	1	1
rs10269641	7	99854070	C	T	0.2217	0.0262708	-0.0419762	0.0188896	0.156489	rs73158411	11	GATS:GATS	0:0	ncRNA_intronic	10.31	5	4	15	1	1	1
rs56020833	17	43509778	C	T	0.1938	3.31865e-11	0.150338	0.0226697	0.722219	rs113120855	18	ARHGAP27	0	intronic	10.31	2b	1	1	1	1	1
rs17571718	17	44032768	T	C	0.2396	NA	NA	NA	0.989382	rs113120855	18	MAPT	0	intronic	10.31	1f	5	14	1	1	1
rs5017831	3	169578816	T	C	0.4245	6.66215e-05	-0.0645302	0.0161809	0.330987	rs2293607	4	LRRC31	0	intronic	10.3	6	4	15	1	1	1
rs57989815	7	128720824	G	A	0.08052	0.0280563	0.0669238	0.0304684	0.276477	rs11770861	13	RP11-128A6.3	14307	intergenic	10.3	6	5	15	0	1	1
rs377112142	17	43663455	C	CT	0.2644	NA	NA	NA	0.86782	rs113120855	18	DND1P1	0	ncRNA_exonic	10.3	NA	1	1	0	1	1
rs393675	17	43723605	T	C	0.2396	1.07548e-16	0.173756	0.0209442	0.989382	rs113120855	18	CRHR1-IT1:CRHR1:RP11-105N13.4	0:0:0	ncRNA_exonic	10.3	NA	5	15	1	1	1
rs200623656	3	101738295	CTTGT	C	0.3121	NA	NA	NA	0.0523758	rs75017790	3	RP11-221J22.1:RP11-221J22.2	21524:21524	intergenic	10.29	NA	5	15	0	0	1
rs4429669	3	44775325	A	G	0.4046	0.00321909	-0.0479492	0.016276	0.0667863	rs2292181	2	ZNF501	0	intronic	10.28	1f	4	8	1	1	1
rs74964891	15	85976534	T	G	0.162	0.000126915	-0.0785974	0.0205088	0.47205	rs17577869	17	AKAP13	0	intronic	10.28	7	1	15	1	1	1
rs62055539	17	43961044	A	G	0.2396	NA	NA	NA	0.989382	rs113120855	18	MAPT-AS1	0	ncRNA_intronic	10.28	5	7	14	0	1	1
rs2668692	17	44293020	G	A	0.2425	NA	NA	NA	0.984197	rs113120855	18	KANSL1	0	intronic	10.28	NA	4	5	1	1	1
rs34681475	20	62203748	G	A	0.1948	0.00901003	0.0496495	0.0190106	0.063476	rs35902944	19	HELZ2	0	UTR5	10.28	2b	1	5	1	1	1
rs77927391	3	100870610	A	G	0.1153	1.34694e-06	-0.127626	0.0264089	0.735174	rs75017790	3	ACTR3P3	11327	intergenic	10.27	3a	5	15	0	1	1
rs9822356	3	101136340	C	T	0.4115	7.43934e-05	-0.0600962	0.015169	0.18367	rs75017790	3	SENP7	0	intronic	10.27	1f	4	15	1	1	1
rs4743006	9	109329296	T	C	0.3091	0.00491519	-0.046282	0.0164556	0.0708724	rs11788059	14	RP11-308N19.1	0	ncRNA_intronic	10.27	7	9	15	0	0	1
rs72844798	11	809666	G	A	0.2465	1.37265e-05	-0.0836914	0.0192474	0.125909	rs12574439	15	PIDD:RPLP2	0:0	UTR5	10.27	4	1	1	1	1	1
rs62062283	17	44095055	C	A	0.2406	4.90616e-13	0.157336	0.021768	0.994688	rs113120855	18	MAPT	0	intronic	10.27	6	5	15	1	1	1
rs28786444	3	101186484	A	T	0.4115	7.53033e-05	-0.0602613	0.0152218	0.18367	rs75017790	3	SENP7	0	intronic	10.26	6	5	15	1	1	1
rs527297036	7	124303734	CCACACA	C	0.3807	NA	NA	NA	0.0557555	rs10264060	12	RNU6-102P	15857	intergenic	10.26	NA	5	15	0	0	1
rs75686108	17	44022376	C	T	0.2396	NA	NA	NA	0.989382	rs113120855	18	MAPT	0	intronic	10.26	NA	4	14	1	1	1
rs62062321	17	44111109	A	G	0.2406	NA	NA	NA	0.994688	rs113120855	18	KANSL1	0	intronic	10.26	3a	4	4	1	1	1
rs2532235	17	44272000	G	A	0.2406	1.07844e-16	0.174579	0.0210443	0.984026	rs113120855	18	KANSL1:KANSL1-AS1	0:0	ncRNA_intronic	10.25	NA	1	2	1	1	1
rs10479762	7	2045351	T	C	0.4304	1.40812e-06	-0.0729689	0.0151267	0.63555	rs2280548	10	MAD1L1	0	intronic	10.24	7	4	5	1	1	1
rs11603634	11	1136478	A	G	0.4831	1.98457e-05	0.0727135	0.0170424	0.211195	rs7480563	15	MUC5AC	15101	intergenic	10.24	5	5	9	0	0	0
rs143942024	17	43926458	C	T	0.01789	NA	NA	NA	0.0628394	rs113120855	18	MAPT-AS1	0	ncRNA_intronic	10.24	2b	5	14	1	1	1
rs17574604	17	44111613	A	G	0.2406	NA	NA	NA	0.994688	rs113120855	18	KANSL1	0	exonic	10.24	6	4	4	1	1	1
rs62061960	17	44276479	T	G	0.1978	0.0212461	0.118687	0.0515228	0.782349	rs113120855	18	KANSL1	0	intronic	10.24	NA	2	5	1	1	1
rs145281367	17	44736722	C	CCCTT	0.2505	NA	NA	NA	0.739122	rs113120855	18	NSF	0	intronic	10.24	NA	15	15	1	1	0
rs2926538	3	101587585	A	G	0.4274	NA	NA	NA	0.0961261	rs75017790	3	NFKBIZ	7718	intergenic	10.23	NA	2	15	1	1	1
rs1016835	6	7576527	G	A	0.1988	4.92735e-05	-0.0739823	0.0182265	0.106041	rs2076295	9	DSP	0	exonic	10.23	7	4	14	1	1	1
rs56280222	17	43803788	T	C	0.2396	NA	NA	NA	0.989382	rs113120855	18	CRHR1:RP11-105N13.4	0:0	ncRNA_intronic	10.23	5	9	14	1	1	1
rs2732630	17	44289150	A	C	0.2445	1.8625e-06	0.139663	0.029293	0.974286	rs113120855	18	KANSL1	0	intronic	10.23	1f	4	5	1	1	1
rs2950694	17	44348298	A	G	0.2008	NA	NA	NA	0.796688	rs113120855	18	RP11-259G18.1	2237	intergenic	10.23	NA	5	15	1	1	1
rs34871760	15	85954343	A	C	0.3847	NA	NA	NA	0.0876147	rs17577869	17	AKAP13	0	intronic	10.22	NA	5	5	1	1	0
rs548109274	17	44344222	C	G	0.2087	NA	NA	NA	0.844042	rs113120855	18	RP11-259G18.1	180	upstream	10.22	NA	1	1	1	1	1
rs578102530	17	44364335	G	A	0.171	0.0116348	0.130374	0.0516734	0.665849	rs113120855	18	ARL17B	0	intronic	10.22	NA	1	15	1	1	1
rs35669002	3	101127931	T	C	0.4115	0.000102876	-0.0590094	0.0151941	0.18367	rs75017790	3	SENP7	0	intronic	10.21	7	5	15	1	1	1
rs72668171	4	90031848	G	A	0.1938	NA	NA	NA	0.0568361	rs62306390	5	FAM13A	0	upstream	10.21	2b	1	11	1	0	1
rs534580821	17	43724247	T	TA	0.2396	NA	NA	NA	0.989382	rs113120855	18	CRHR1-IT1:CRHR1:RP11-105N13.4	0:0:0	ncRNA_exonic	10.2	NA	5	15	1	1	1
rs80346216	17	43974476	G	T	0.2406	NA	NA	NA	0.984082	rs113120855	18	MAPT	0	intronic	10.2	NA	1	13	1	1	1
rs17585608	17	44243979	C	T	0.2406	1.05105e-16	0.174038	0.0209713	0.994688	rs113120855	18	KANSL1	0	intronic	10.2	NA	2	5	1	1	1
rs79979881	20	62294856	C	T	0.08449	0.0231605	0.067534	0.0297405	0.137234	rs35902944	19	RTEL1:RTEL1-TNFRSF6B	0:0	intronic	10.2	5	4	4	1	1	1
rs547768273	20	62344431	C	CT	0.2008	NA	NA	NA	0.179381	rs35902944	19	ZGPAT:RP4-583P15.15	0:0	intronic	10.2	NA	4	5	1	1	1
rs10936715	3	101345965	A	G	0.4662	0.000734663	-0.0505879	0.0149832	0.178653	rs75017790	3	Y_RNA	1188	intergenic	10.19	6	5	15	0	1	1
rs7788746	7	99612405	G	T	0.3429	8.54981e-05	-0.0662453	0.016863	0.341363	rs73158411	11	ZKSCAN1	798	upstream	10.19	7	1	5	1	1	1
rs9904865	17	44908263	C	T	0.3728	0.000409334	-0.062865	0.0177887	0.116508	rs113120855	18	WNT3	0	intergenic	10.19	5	5	14	1	1	0
rs67488542	3	100792221	A	ATAAAG	0.499	NA	NA	NA	0.0516322	rs75017790	3	ABI3BP	79861	intergenic	10.18	NA	5	15	0	1	1
rs12802931	11	1236164	A	G	0.1819	5.22566e-109	-0.53731	0.0242237	1	rs12802931	15	MUC5B	8131	intergenic	10.18	7	5	15	1	1	1
rs16943251	15	86235235	T	G	0.1968	NA	NA	NA	0.900461	rs17577869	17	AKAP13	0	intronic	10.18	4	1	5	1	1	1
rs113347741	17	43973408	C	T	0.2396	4.94677e-17	0.175612	0.0209363	0.989382	rs113120855	18	MAPT	0	intronic	10.18	4	1	11	1	1	1
rs11532793	7	124747952	A	G	0.2982	5.73403e-05	-0.0661924	0.0164515	0.662695	rs10264060	12	POT1-AS1	0	ncRNA_intronic	10.17	7	5	15	0	1	1
rs11632012	15	40651273	T	G	0.3688	2.13822e-11	-0.117071	0.017483	0.489105	rs59424629	16	DISP2	0	intronic	10.17	4	1	7	1	1	1
rs80291041	3	101643014	A	G	0.4394	NA	NA	NA	0.123503	rs75017790	3	RP11-221J22.1	16688	intergenic	10.16	6	5	15	0	1	1
rs12670850	7	99371448	G	A	0.3986	0.0429451	-0.0322611	0.0159374	0.121021	rs73158411	11	CYP3A4	0	intronic	10.15	6	5	15	1	1	1
rs2304580	15	41029667	T	C	0.1481	1.19338e-10	-0.124531	0.0193367	0.939389	rs8040502	16	RMDN3	0	intronic	10.15	7	4	4	1	1	1
rs62055558	17	43966955	A	G	0.2396	NA	NA	NA	0.989382	rs113120855	18	MAPT-AS1	0	ncRNA_intronic	10.15	2b	13	14	1	1	1
rs542241702	17	44098862	A	G	0.2386	NA	NA	NA	0.98411	rs113120855	18	MAPT	0	intronic	10.15	NA	4	5	1	1	1
rs2532259	17	44253364	G	A	0.2416	1.15268e-16	0.174217	0.0210207	0.989368	rs113120855	18	KANSL1	0	intronic	10.15	NA	4	5	1	1	1
3:101231871:C:T	3	101231871	C	T	0.4066	NA	NA	NA	0.177446	rs75017790	3	SENP7	0	intronic	10.14	2b	1	1	1	1	1
rs2668691	17	44293546	C	T	0.1998	NA	NA	NA	0.791875	rs113120855	18	KANSL1	0	intronic	10.14	NA	4	5	1	1	1
rs1534310	7	99699169	A	T	0.2753	0.000769044	0.0557228	0.0165659	0.266782	rs73158411	11	MCM7	0	UTR5	10.13	2b	1	1	1	1	1
rs10459926	17	44241530	T	A	0.1441	NA	NA	NA	0.0717407	rs113120855	18	KANSL1	0	intronic	10.13	5	2	5	1	1	1
rs78959409	4	89659712	C	T	0.06262	0.0126606	0.0726193	0.0291272	0.102264	rs62306390	5	FAM13A	0	intronic	10.12	5	2	5	1	1	1
rs566629636	17	43912267	T	TG	0.2386	NA	NA	NA	0.98411	rs113120855	18	CRHR1	0	UTR3	10.12	NA	5	15	1	1	1
rs34581399	3	46127948	C	A	0.1173	0.0049523	0.0812303	0.0289063	0.153576	rs73062394	2	FLT1P1	55901	intergenic	10.11	5	4	15	0	1	1
rs4476480	3	101090378	C	T	0.4115	0.000117247	-0.05855	0.0152006	0.18367	rs75017790	3	SENP7	0	intronic	10.11	7	4	5	1	1	1
rs3092983	15	41031775	G	A	0.497	1.76687e-07	-0.0807656	0.0154654	0.187513	rs8040502	16	RMDN3	0	intronic	10.11	7	2	4	1	1	1
rs1724390	17	43663247	C	A	0.2435	NA	NA	NA	0.978751	rs113120855	18	DND1P1	0	ncRNA_exonic	10.11	4	1	1	0	1	1
rs56257094	17	44201667	G	A	0.2406	5.90014e-17	0.175578	0.0209841	0.994688	rs113120855	18	KANSL1	0	intronic	10.11	5	4	5	1	1	1
rs2219953	7	124671915	A	C	0.4433	0.00174187	-0.0504385	0.0161092	0.224743	rs10264060	12	POT1-AS1	0	ncRNA_intronic	10.1	NA	7	15	0	1	1
rs7112359	11	997733	C	T	0.2644	NA	NA	NA	0.307384	rs12574439	15	AP2A2	0	intronic	10.1	NA	4	5	1	1	1
rs7430518	3	100787768	G	A	0.4891	NA	NA	NA	0.0502903	rs75017790	3	ABI3BP	75408	intergenic	10.09	3a	5	15	0	1	1
rs4683933	3	101295562	T	C	0.4781	0.000387173	0.0537857	0.0151565	0.141674	rs75017790	3	PCNP:RP11-234A1.1	0:0	ncRNA_exonic	10.09	7	4	5	1	1	1
rs669915	17	43724245	G	A	0.2396	NA	NA	NA	0.989382	rs113120855	18	CRHR1-IT1:CRHR1:RP11-105N13.4	0:0:0	ncRNA_exonic	10.09	5	5	15	1	1	1
rs62641967	17	44047216	T	G	0.2406	NA	NA	NA	0.994688	rs113120855	18	MAPT	0	intronic	10.09	6	4	14	1	1	1
rs2806167	6	7543783	T	G	0.3757	5.48871e-06	-0.0707552	0.0155671	0.129156	rs2076295	9	DSP	0	intronic	10.08	NA	1	1	1	1	1
rs41411848	11	1081074	T	C	0.2207	7.10296e-07	0.0884265	0.0178332	0.134872	rs7480563	15	MUC2	0	exonic	10.08	5	4	15	1	1	0
rs66475798	17	44350296	ACC	A	0.2008	NA	NA	NA	0.796688	rs113120855	18	ARL17B	1853	intergenic	10.08	NA	5	15	1	1	1
rs7177265	15	41008342	C	T	0.4344	8.00822e-08	-0.0868075	0.0161745	0.133612	rs8040502	16	RAD51	0	intronic	10.07	7	4	5	1	1	1
rs7181604	15	85946265	C	T	0.2376	0.000582402	-0.0572412	0.0166414	0.469732	rs17577869	17	AKAP13	0	intronic	10.07	7	5	5	1	1	0
rs372780926	17	44337276	G	A	0.09145	NA	NA	NA	0.0872217	rs113120855	18	RP11-259G18.3	0	ncRNA_exonic	10.07	4	1	1	0	1	1
rs4843079	15	86141653	A	G	0.3827	0.00490292	-0.0434858	0.015457	0.112536	rs17577869	17	AKAP13	0	intronic	10.06	5	2	5	1	1	1
rs62485010	7	99676346	C	T	0.17	0.0259098	0.043407	0.0194863	0.137273	rs73158411	11	ZNF3	0	UTR5	10.05	5	2	4	1	1	1
rs998054	7	124640487	G	A	0.4423	0.000829207	-0.0508197	0.0152025	0.24965	rs10264060	12	POT1-AS1	0	ncRNA_intronic	10.05	NA	9	15	0	1	1
rs533266694	17	43827156	GA	G	0.2396	NA	NA	NA	0.989382	rs113120855	18	CRHR1:RP11-105N13.4	0:0	ncRNA_intronic	10.05	NA	5	14	1	1	1
rs16940665	17	43907896	T	C	0.2396	NA	NA	NA	0.989382	rs113120855	18	CRHR1	0	exonic	10.05	1f	5	15	1	1	0
rs72836329	17	44161763	C	T	0.3588	0.000366697	-0.0619134	0.017377	0.168894	rs113120855	18	KANSL1	0	intronic	10.05	6	4	5	1	1	1
rs62061770	17	44169377	G	C	0.2406	6.52419e-18	0.192109	0.0222787	0.994688	rs113120855	18	KANSL1	0	intronic	10.05	7	4	5	1	1	1
rs7176592	15	40676997	C	T	0.1441	9.22029e-05	0.0869162	0.0222278	0.166898	rs59424629	16	KNSTRN	0	intronic	10.04	5	1	5	1	1	1
rs57871755	15	86151374	TGCA	T	0.3837	NA	NA	NA	0.110758	rs17577869	17	AKAP13	0	intronic	10.04	NA	2	5	1	1	1
rs2696645	17	43651770	G	A	0.496	NA	NA	NA	0.298613	rs113120855	18	RP11-798G7.6	11173	intergenic	10.03	5	2	15	0	1	1
rs11699536	20	62439874	G	T	0.1332	0.0146103	0.0511608	0.0209513	0.19432	rs35902944	19	ZBTB46:RP4-583P15.11	0:0	ncRNA_intronic	10.03	4	1	15	1	1	1
rs7614694	3	169595485	T	C	0.4066	0.00350267	-0.0446985	0.0153088	0.25159	rs2293607	4	LRRC31	7766	intergenic	10.02	5	5	15	1	1	1
rs719973	7	124631727	A	G	0.4423	NA	NA	NA	0.24965	rs10264060	12	POT1-AS1	0	ncRNA_intronic	10.02	NA	5	15	0	1	0
rs17649138	17	43808067	G	A	0.2396	NA	NA	NA	0.989382	rs113120855	18	CRHR1:RP11-105N13.4	0:0	ncRNA_intronic	10.02	6	9	9	1	1	1
rs199527	17	44843667	A	G	0.2575	NA	NA	NA	0.655306	rs113120855	18	WNT3	0	intronic	10.02	5	4	5	1	1	1
rs169201	17	44790203	A	G	0.2247	NA	NA	NA	0.881123	rs113120855	18	NSF	0	intronic	10.01	6	4	5	1	1	0
rs1637750	7	2227811	G	A	0.4006	0.0342562	0.0321906	0.0152055	0.131359	rs2280548	10	MAD1L1	0	intronic	10	7	4	5	1	1	1
rs569675662	17	44288114	TA	T	0.2416	NA	NA	NA	0.989368	rs113120855	18	KANSL1	0	intronic	9.991	NA	4	5	1	1	1
rs56148603	6	7556063	C	T	0.03479	0.000794746	-0.149461	0.0445538	0.0570026	rs2076295	9	DSP	0	intronic	9.989	5	4	14	1	1	1
rs62056866	17	43771493	G	A	0.2396	NA	NA	NA	0.989382	rs113120855	18	CRHR1:RP11-105N13.4	0:0	ncRNA_intronic	9.986	7	13	14	1	1	1
rs149439226	11	1141473	GTGTT	G	0.1918	NA	NA	NA	0.138657	rs7480563	15	MUC5AC	10106	intergenic	9.982	NA	5	15	0	0	1
rs62055540	17	43961142	T	C	0.2396	NA	NA	NA	0.989382	rs113120855	18	MAPT-AS1	0	ncRNA_intronic	9.975	5	7	14	0	1	1
rs2696519	17	44357777	C	T	0.2386	4.21475e-05	0.135571	0.0331034	0.962857	rs113120855	18	ARL17B	0	intronic	9.97	NA	5	15	1	1	1
rs2553427	3	101106527	A	G	0.3857	0.000248894	0.0572452	0.0156263	0.0776564	rs75017790	3	SENP7	0	intronic	9.961	6	4	15	1	1	1
rs114236820	3	44749984	C	T	0.01988	0.000147405	-0.227688	0.0599905	0.311665	rs2292181	2	SOCS5P3	818	downstream	9.959	6	9	14	1	1	1
rs11307371	7	128732360	G	GT	0.4364	NA	NA	NA	0.181722	rs11770861	13	RP11-286H14.2	2994	intergenic	9.959	NA	5	15	0	1	1
rs2271616	3	45838013	G	T	0.1352	NA	NA	NA	0.289565	rs73062394	2	SLC6A20	0	UTR5	9.952	2b	1	10	1	1	1
rs80335384	17	43398618	G	A	0.04274	NA	NA	NA	0.0554551	rs113120855	18	MAP3K14	4203	intergenic	9.95	4	2	7	0	1	1
rs62056862	17	43770525	C	T	0.2396	NA	NA	NA	0.989382	rs113120855	18	CRHR1:RP11-105N13.4	0:0	ncRNA_intronic	9.948	7	13	14	1	1	1
rs9705236	11	842627	T	C	0.334	1.03045e-05	0.0970085	0.021994	0.0789119	rs12574439	15	POLR2L	81	upstream	9.941	4	1	1	1	1	1
rs78358711	17	44296230	T	A	0.2416	NA	NA	NA	0.978792	rs113120855	18	KANSL1	0	intronic	9.94	4	4	5	1	1	1
rs10224946	7	124531338	C	T	0.4433	0.000866494	-0.0506557	0.015209	0.25086	rs10264060	12	POT1	0	intronic	9.938	6	4	4	1	1	1
rs11097211	4	89978456	A	G	0.337	0.00934406	-0.043687	0.0168078	0.0860423	rs62306390	5	FAM13A	0	UTR5	9.932	4	1	1	1	1	1
rs17387389	7	124784751	T	C	0.2863	7.23882e-05	-0.0660518	0.0166449	0.536665	rs10264060	12	POT1-AS1	0	ncRNA_exonic	9.931	7	5	15	0	1	1
rs12421917	11	1253401	C	G	0.3767	NA	NA	NA	0.359725	rs4963074	15	MUC5B	0	intronic	9.926	5	5	15	1	1	1
rs62056780	17	43973652	C	T	0.2396	NA	NA	NA	0.989382	rs113120855	18	MAPT	0	intronic	9.924	3a	1	13	1	1	1
rs13129885	4	89927612	A	G	0.4513	4.28411e-07	-0.0762575	0.0150829	0.21916	rs62306390	5	FAM13A	0	intronic	9.912	6	4	15	1	1	1
rs56357552	7	128726884	T	C	0.1829	0.000151371	0.0790156	0.020855	0.647668	rs11770861	13	RP11-286H14.2	8470	intergenic	9.895	6	5	15	0	1	1
rs34330925	17	44241726	A	G	0.1928	NA	NA	NA	0.0548447	rs113120855	18	KANSL1	0	intronic	9.893	5	2	7	1	1	1
rs550631285	17	43803773	A	AG	0.2396	NA	NA	NA	0.989382	rs113120855	18	CRHR1:RP11-105N13.4	0:0	ncRNA_intronic	9.891	NA	9	14	1	1	1
rs71197427	20	62357116	CT	C	0.2734	NA	NA	NA	0.103392	rs35902944	19	ZGPAT:RP4-583P15.15	0:0	intronic	9.89	NA	4	5	1	1	1
rs2869971	4	89920691	G	A	0.2048	1.38318e-09	-0.106848	0.0176392	0.883046	rs62306390	5	FAM13A	0	intronic	9.883	4	4	15	1	1	1
rs199548326	15	85892104	CCT	C	0.01988	NA	NA	NA	0.0673815	rs17577869	17	ADAMTS7P4	18538	intergenic	9.879	NA	1	15	0	1	1
rs536204166	17	43849572	AT	A	0.2406	NA	NA	NA	0.984026	rs113120855	18	CRHR1:RP11-105N13.4	0:0	ncRNA_intronic	9.875	NA	5	14	1	1	0
rs17660865	17	44189408	T	C	0.2406	9.98909e-17	0.174078	0.0209609	0.994688	rs113120855	18	KANSL1	0	intronic	9.875	6	5	5	1	1	1
rs17570529	15	86125607	A	T	0.3032	0.0242877	0.0404363	0.0179514	0.0836992	rs17577869	17	AKAP13	0	intronic	9.87	3a	1	2	1	1	1
rs6960683	7	124530368	C	T	0.4433	0.000863247	-0.050671	0.0152089	0.25086	rs10264060	12	POT1	0	intronic	9.86	7	4	5	1	1	1
rs9468	17	44101563	T	C	0.2416	NA	NA	NA	0.989339	rs113120855	18	MAPT	0	UTR3	9.844	1f	4	5	1	1	1
rs2532257	17	44254494	T	C	0.2445	1.19422e-16	0.174259	0.0210364	0.963958	rs113120855	18	KANSL1	0	intronic	9.84	NA	4	5	1	1	1
rs34075854	4	89998149	G	A	0.2763	0.00797844	-0.0475697	0.0179307	0.0723669	rs62306390	5	FAM13A	0	intergenic	9.836	6	5	15	1	1	1
rs74652075	17	44344926	A	G	0.2008	NA	NA	NA	0.796688	rs113120855	18	RP11-259G18.1	0	ncRNA_intronic	9.836	4	1	2	1	1	1
rs6814547	4	160700736	C	G	0.1421	NA	NA	NA	0.0988519	rs76537958	6	RP11-6C14.1	1799	intergenic	9.829	5	14	15	0	0	1
rs372645904	17	44652561	G	A	0.335	NA	NA	NA	0.125039	rs113120855	18	ARL17A	0	intronic	9.826	7	4	15	1	1	0
rs56124163	15	85778485	G	T	0.4602	NA	NA	NA	0.0646671	rs17577869	17	RP11-561C5.4	458	upstream	9.825	5	1	15	0	1	0
rs528981932	17	44553088	A	C	0.2783	NA	NA	NA	0.553178	rs113120855	18	NSFP1	0	ncRNA_intronic	9.817	NA	5	15	0	1	0
3:101403721:C:CT	3	101403721	C	CT	0.2654	NA	NA	NA	0.0553123	rs75017790	3	RPL24	0	NA	9.805	NA	1	3	1	1	1
rs3846087	3	101211487	A	G	0.4115	7.12054e-05	-0.0601953	0.0151541	0.18367	rs75017790	3	SENP7	0	intronic	9.801	NA	4	4	1	1	1
rs13094911	3	101519021	T	C	0.331	1.47576e-05	-0.0683064	0.0157669	0.304074	rs75017790	3	NXPE3	0	intronic	9.788	6	4	5	1	1	1
rs199464	17	44538038	A	C	0.3459	NA	NA	NA	0.797848	rs113120855	18	NSFP1	0	ncRNA_intronic	9.787	6	5	15	0	1	0
rs531332855	17	44213547	AAAT	A	0.2127	NA	NA	NA	0.865989	rs113120855	18	KANSL1	0	intronic	9.785	NA	4	5	1	1	1
rs11022939	11	1358173	G	A	0.4851	1.08428e-18	-0.139252	0.0157773	0.205266	rs4963074	15	TOLLIP-AS1	26235	intergenic	9.784	4	1	1	0	1	1
3:101403721:C:CTT	3	101403721	C	CTT	0.1183	NA	NA	NA	0.0553123	rs75017790	3	RPL24	0	intronic	9.771	NA	1	3	1	0	1
rs77950368	3	44819982	A	G	0.05567	1.50409e-09	-0.213103	0.035259	0.943393	rs2292181	2	KIF15	0	intronic	9.77	5	4	15	1	1	1
rs548703885	17	44001549	G	GC	0.2396	NA	NA	NA	0.989382	rs113120855	18	MAPT	0	intronic	9.769	NA	2	14	1	1	1
rs66785926	11	834681	A	AGCT	0.3449	NA	NA	NA	0.056853	rs12574439	15	CD151	0	UTR5	9.766	NA	1	2	1	1	1
17:43503000:A:G	17	43503000	G	A	0.1938	NA	NA	NA	0.722219	rs113120855	18	ARHGAP27	0	intronic	9.76	4	1	1	1	1	1
rs7164321	15	40675329	A	G	0.09742	0.0105953	-0.0605974	0.02371	0.123776	rs59424629	16	KNSTRN	0	intronic	9.758	4	1	1	1	1	1
rs17650381	17	44013024	T	C	0.2396	NA	NA	NA	0.989382	rs113120855	18	MAPT	0	intronic	9.758	6	1	14	1	1	1
rs56849605	3	101096816	G	A	0.4115	8.34763e-05	-0.0597053	0.015176	0.18367	rs75017790	3	SENP7	0	intronic	9.756	5	2	5	1	1	1
rs2055796	17	43952191	A	T	0.2396	NA	NA	NA	0.989382	rs113120855	18	MAPT-AS1	0	ncRNA_intronic	9.753	6	7	14	0	1	1
rs62056802	17	43980762	A	G	0.2396	4.70494e-17	0.175753	0.0209383	0.989382	rs113120855	18	MAPT	0	intronic	9.749	5	2	14	1	1	1
rs34065606	7	99641490	C	G	0.1392	0.0421404	-0.0506404	0.0249199	0.155113	rs73158411	11	ZKSCAN1	2177	intergenic	9.727	6	5	5	1	1	1
rs9840480	3	101266682	A	G	0.4085	0.000313124	-0.0551314	0.0152964	0.18247	rs75017790	3	TRMT10C	14023	intergenic	9.724	5	5	15	0	1	1
rs61138976	4	90068927	T	C	0.07853	2.39579e-07	-0.123781	0.0239623	0.301294	rs2609260	5	RNU6-907P	16822	intergenic	9.719	6	5	15	0	1	1
rs2696440	17	44274560	T	C	0.2416	9.09843e-17	0.175249	0.0210737	0.989368	rs113120855	18	KANSL1	0	intronic	9.714	NA	4	5	1	1	1
rs147172801	5	168966719	T	TTTG	0.1809	NA	NA	NA	0.110268	rs145315307	8	RNU6-477P	12733	intergenic	9.712	NA	5	15	0	0	1
rs545531578	11	1086658	T	G	0.1203	NA	NA	NA	0.0743424	rs7480563	15	MUC2	0	intronic	9.712	NA	5	15	1	0	0
rs541886938	17	43693538	G	T	0.2396	NA	NA	NA	0.989382	rs113120855	18	CRHR1-IT1	4155	intergenic	9.712	NA	14	15	1	1	1
rs28396650	7	128770701	G	A	0.171	0.030804	0.0464875	0.021526	0.392305	rs11770861	13	RP11-286H14.4	0	ncRNA_exonic	9.705	7	5	15	0	1	1
rs7658455	4	90057983	A	G	0.2048	7.18747e-08	0.0956603	0.0177595	0.817842	rs62306390	5	RNU6-907P	5878	intergenic	9.7	3a	5	15	0	1	1
rs7795199	7	124578345	C	T	0.4404	0.000946303	-0.0502737	0.0152067	0.245189	rs10264060	12	POT1-AS1	0	ncRNA_intronic	9.696	7	5	15	1	1	1
rs139242337	7	99662746	C	CTT	0.2594	NA	NA	NA	0.508219	rs73158411	11	ZNF3	0	intronic	9.695	NA	4	4	1	1	1
rs2532379	17	44321273	A	C	0.1928	NA	NA	NA	0.0548447	rs113120855	18	RP11-259G18.2	0	ncRNA_exonic	9.692	5	5	15	0	1	1
rs117629202	17	44344596	C	A	0.2018	NA	NA	NA	0.800241	rs113120855	18	RP11-259G18.1	0	ncRNA_exonic	9.691	4	1	1	1	1	1
rs67585224	7	124537476	A	C	0.2535	2.32364e-07	-0.0875501	0.0169297	0.972447	rs10264060	12	POT1	0	intronic	9.688	7	4	5	1	1	1
rs17148099	7	124914805	G	C	0.3211	0.0181143	-0.0397102	0.0168031	0.216066	rs10264060	12	RP11-3B12.2	0	ncRNA_intronic	9.685	6	8	15	0	1	1
rs8037070	15	85871047	T	C	0.3728	0.00858543	-0.0458487	0.0174453	0.075883	rs17577869	17	ADAMTS7P4	0	ncRNA_intronic	9.685	5	5	15	0	1	1
rs17577449	15	86297185	G	A	0.2913	NA	NA	NA	0.0779972	rs17577869	17	RP11-158M2.5	986	downstream	9.682	5	4	5	1	1	1
rs7225002	17	44189067	A	G	0.4394	3.57468e-05	0.0632879	0.0153114	0.389903	rs113120855	18	KANSL1	0	intronic	9.68	1f	5	5	1	1	1
rs56072903	17	44013966	T	C	0.2097	6.39136e-07	0.150291	0.030185	0.843811	rs113120855	18	MAPT	0	intronic	9.677	2b	2	14	1	1	1
rs7698008	4	160666473	A	C	0.1243	NA	NA	NA	0.136096	rs76537958	6	RP11-6C14.1	0	ncRNA_intronic	9.675	6	5	15	0	0	1
rs7924806	11	833668	C	T	0.336	2.72394e-09	0.102587	0.017249	0.0718438	rs12574439	15	CD151	0	intronic	9.667	NA	1	1	1	1	1
rs8082105	17	43821478	G	A	0.1759	NA	NA	NA	0.054621	rs113120855	18	CRHR1:RP11-105N13.4	0:0	ncRNA_intronic	9.664	5	5	14	1	1	1
rs538346651	17	43658673	GA	G	0.499	NA	NA	NA	0.336862	rs113120855	18	DND1P1	4563	intergenic	9.654	NA	3	5	0	1	1
rs35146386	7	100089739	G	A	0.161	0.0469782	-0.0401867	0.0202299	0.140935	rs73158411	11	NYAP1	0	intronic	9.648	6	4	5	1	1	1
rs575822527	17	44353260	AT	A	0.2247	NA	NA	NA	0.90187	rs113120855	18	ARL17B	0	intronic	9.645	NA	5	15	1	1	1
rs6837212	4	89981518	T	C	0.337	0.00853964	-0.0442347	0.0168196	0.0860423	rs62306390	5	FAM13A	0	intergenic	9.635	7	9	15	1	1	1
rs73467232	7	128722656	T	G	0.04473	0.00666299	0.0787834	0.0290367	0.0512199	rs11770861	13	RP11-286H14.2	12698	intergenic	9.634	5	5	15	0	1	1
rs7174551	15	41047598	G	A	0.4911	1.39301e-07	-0.0814063	0.0154584	0.194738	rs8040502	16	RMDN3	0	UTR5	9.634	2b	1	1	1	1	1
rs2614659	15	86308548	T	C	0.3519	1.09193e-06	0.0768941	0.0157754	0.431875	rs17577869	17	KLHL25	0	intronic	9.625	NA	4	5	1	1	1
rs2696660	17	44246211	A	G	0.2406	6.25314e-17	0.17557	0.0210003	0.994688	rs113120855	18	KANSL1	0	intronic	9.622	NA	4	5	1	1	1
rs2412541	15	40913840	G	T	0.1441	4.11159e-11	0.127842	0.01937	1	rs8040502	16	CASC5	0	exonic	9.615	6	4	15	1	1	1
rs2527890	7	99548855	G	C	0.4543	0.000218779	0.0562002	0.0152045	0.330729	rs73158411	11	SNORA40	800	upstream	9.612	1f	5	14	0	1	1
rs3734586	6	7601720	C	T	0.17	0.00414635	0.0531355	0.0185347	0.0920182	rs2076295	9	SNRNP48	0	exonic	9.609	6	4	4	1	1	1
rs59379598	7	124596903	C	G	0.2575	9.75888e-07	-0.0830468	0.0169606	0.885926	rs10264060	12	POT1-AS1	0	ncRNA_intronic	9.6	6	5	15	0	1	1
rs1568949	17	43792975	G	A	0.2406	NA	NA	NA	0.984026	rs113120855	18	CRHR1:RP11-105N13.4	0:0	ncRNA_intronic	9.597	NA	5	14	1	1	1
rs62053951	17	43749168	G	C	0.2396	NA	NA	NA	0.989382	rs113120855	18	CRHR1:RP11-105N13.4	0:0	ncRNA_intronic	9.595	5	8	14	1	1	1
rs12534466	7	124668423	T	C	0.4284	0.00205439	-0.0470963	0.0152798	0.210438	rs10264060	12	POT1-AS1	0	ncRNA_intronic	9.593	7	14	15	0	1	1
rs1997397	3	169420117	T	C	0.333	1.6069e-05	-0.0706178	0.0163713	0.324144	rs2293607	4	RP11-3K16.1	6965	intergenic	9.591	5	7	15	0	1	1
rs1122598	7	99699436	G	A	0.1909	0.00283217	-0.079839	0.0267432	0.345359	rs73158411	11	MCM7:AP4M1	0:0	UTR5	9.588	NA	1	1	1	1	1
rs716400	15	86088342	C	A	0.3141	0.00450083	0.046059	0.0162137	0.0532583	rs17577869	17	AKAP13	0	intronic	9.586	NA	1	5	1	1	1
rs35799195	3	101521927	A	G	0.332	7.43709e-06	-0.0717262	0.0160075	0.306922	rs75017790	3	NXPE3	0	intronic	9.584	5	4	5	1	1	1
rs4843063	15	86048748	G	T	0.4165	0.00138195	0.0487688	0.0152479	0.207227	rs17577869	17	AKAP13	0	intronic	9.584	5	5	5	1	1	1
rs186316546	15	40927486	G	C	0.0169	NA	NA	NA	0.0821289	rs8040502	16	CASC5	0	intronic	9.579	6	4	15	1	0	1
rs1078112	7	1878453	T	A	0.3787	5.76455e-08	0.0844984	0.015573	0.667688	rs2280548	10	MAD1L1:AC110781.3	0:0	exonic	9.578	5	1	15	1	1	0
rs7649160	3	101043906	G	A	0.4115	4.26827e-05	-0.0622729	0.0152165	0.18367	rs75017790	3	SENP7	0	UTR3	9.572	6	4	5	1	1	1
rs7764163	6	7544288	A	G	0.3767	5.33002e-06	-0.0710659	0.0156142	0.125991	rs2076295	9	DSP	0	intronic	9.572	2b	1	13	1	1	1
rs13062444	3	101456684	A	G	0.333	5.2643e-06	-0.0718562	0.0157788	0.28835	rs75017790	3	CEP97	0	intronic	9.565	6	4	5	1	1	1
rs1467963	17	43978934	T	G	0.2396	NA	NA	NA	0.989382	rs113120855	18	MAPT	0	intronic	9.557	5	5	14	1	1	1
17:44143029:G:T	17	44143029	G	T	0.2406	NA	NA	NA	0.994688	rs113120855	18	KANSL1	0	intronic	9.557	5	4	4	1	1	1
rs7667063	4	160662198	T	G	0.1243	NA	NA	NA	0.136096	rs76537958	6	RP11-6C14.1	0	ncRNA_intronic	9.556	7	5	15	0	0	1
rs62064665	17	44081527	T	C	0.2406	NA	NA	NA	0.994688	rs113120855	18	MAPT	0	intronic	9.554	4	2	15	1	1	1
rs528770545	17	44287390	A	G	0.2117	NA	NA	NA	0.862405	rs113120855	18	KANSL1	0	intronic	9.552	NA	4	5	1	1	1
rs201794355	4	89858204	A	AT	0.02087	NA	NA	NA	0.0754973	rs2609260	5	FAM13A	0	UTR3	9.549	NA	4	15	1	0	1
rs1043915	7	99799845	T	A	0.2664	0.0110084	0.0425025	0.0167173	0.204316	rs73158411	11	STAG3:GATS:GATS	0:0:0	exonic	9.548	6	4	15	1	1	1
rs2019820	17	43959825	C	T	0.1223	NA	NA	NA	0.0514399	rs113120855	18	MAPT-AS1	0	ncRNA_intronic	9.543	NA	9	14	0	1	1
rs56329743	17	43931245	G	A	0.2396	NA	NA	NA	0.989382	rs113120855	18	MAPT-AS1	0	ncRNA_intronic	9.537	5	5	14	1	1	1
rs12535807	7	124591433	A	T	0.4414	0.000867823	-0.0506211	0.0152006	0.246392	rs10264060	12	POT1-AS1	0	ncRNA_intronic	9.535	5	14	15	0	1	1
rs374952396	17	44753643	G	T	0.2734	0.00248106	-0.0914041	0.0302098	0.757272	rs113120855	18	NSF	0	intronic	9.53	7	15	15	1	1	0
rs1406072	17	44216322	C	A	0.1431	NA	NA	NA	0.0714461	rs113120855	18	KANSL1	0	intronic	9.529	NA	1	5	1	1	1
rs28403537	11	1161315	T	C	0.04175	6.02755e-51	0.639553	0.0425997	0.0817996	rs12802931	15	MUC5AC	0	exonic	9.525	5	1	15	1	1	1
rs77568881	17	44344970	T	C	0.2008	NA	NA	NA	0.796688	rs113120855	18	RP11-259G18.1	0	ncRNA_intronic	9.525	4	1	2	1	1	1
rs35043215	15	40659476	G	A	0.07555	0.0116098	-0.070482	0.0279271	0.106152	rs59424629	16	DISP2	0	exonic	9.517	4	2	7	1	1	1
rs11712748	3	101383562	G	A	0.33	1.79686e-05	-0.0671103	0.015648	0.297117	rs75017790	3	ZBTB11	0	intronic	9.515	7	4	4	1	1	1
rs1483579	15	85984813	G	A	0.3847	0.0161698	0.0400339	0.0166457	0.0876147	rs17577869	17	AKAP13	0	intronic	9.515	7	5	15	1	1	1
rs79742625	17	43657257	C	T	0.1938	NA	NA	NA	0.763693	rs113120855	18	DND1P1	5979	intergenic	9.513	4	2	5	0	1	1
rs9873604	3	44612050	T	C	0.2455	NA	NA	NA	0.151328	rs2292181	2	ZKSCAN7:RP11-944L7.4:RP11-944L7.5	0:0:0	exonic	9.493	7	4	8	1	1	1
rs2687100	7	99388480	C	T	0.3996	0.0330401	-0.0339776	0.01594	0.120676	rs73158411	11	CYP3A4	6591	intergenic	9.492	NA	5	15	1	1	1
rs12647169	4	89983512	T	C	0.3807	0.0328082	0.0332314	0.0155693	0.318624	rs62306390	5	FAM13A	0	intergenic	9.485	6	9	15	1	1	1
rs563682025	17	43661362	A	G	0.04076	NA	NA	NA	0.104666	rs113120855	18	DND1P1	1874	intergenic	9.485	NA	1	2	0	1	1
rs34228937	4	89638702	C	CT	0.2664	NA	NA	NA	0.0799986	rs62306390	5	FAM13A-AS1	0	ncRNA_intronic	9.48	NA	4	8	1	1	1
rs117995241	17	44344595	G	T	0.2018	NA	NA	NA	0.800241	rs113120855	18	RP11-259G18.1	0	ncRNA_exonic	9.477	4	1	1	1	1	1
rs4134903	7	99711040	G	A	0.2763	0.000651818	0.0565062	0.0165752	0.256734	rs73158411	11	TAF6	0	intronic	9.474	NA	4	4	1	1	1
rs62056795	17	43978041	C	T	0.2396	NA	NA	NA	0.989382	rs113120855	18	MAPT	0	intronic	9.474	5	2	13	1	1	1
rs1471569	7	124650721	A	G	0.4414	0.00100298	-0.050092	0.015227	0.248444	rs10264060	12	POT1-AS1	0	ncRNA_intronic	9.472	4	14	15	0	1	1
rs2137715	4	90010460	A	C	0.4284	2.98524e-10	-0.095614	0.0151779	0.205489	rs2609260	5	FAM13A	0	intergenic	9.464	NA	9	15	1	1	1
rs144352421	20	62339825	ACGTGCC	A	0.08449	NA	NA	NA	0.0582369	rs35902944	19	ZGPAT	0	intronic	9.463	NA	1	1	1	1	1
rs55831516	17	44148267	C	T	0.2416	NA	NA	NA	0.989368	rs113120855	18	KANSL1	0	intronic	9.451	5	4	5	1	1	1
rs55734356	15	41126074	G	A	0.3708	0.000762664	-0.053112	0.015779	0.154013	rs8040502	16	RP11-532F12.5	1931	intergenic	9.45	7	5	15	1	1	1
rs2019822	17	43959918	T	A	0.2396	NA	NA	NA	0.989382	rs113120855	18	MAPT-AS1	0	ncRNA_intronic	9.449	6	9	14	0	1	1
rs60787297	11	1265786	C	T	0.3837	NA	NA	NA	0.131284	rs4963074	15	MUC5B:RP11-532E4.2	0:0	exonic	9.445	5	5	15	1	1	1
rs4525537	17	43912723	T	C	0.2396	NA	NA	NA	0.989382	rs113120855	18	CRHR1	0	UTR3	9.437	4	5	15	1	1	1
rs4809330	20	62349586	A	G	0.2853	0.031705	-0.0347465	0.0161754	0.293721	rs35902944	19	ZGPAT:RP4-583P15.15	0:0	intronic	9.431	6	4	4	1	1	1
rs62025270	15	86300198	G	A	0.1968	NA	NA	NA	0.902133	rs17577869	17	RP11-158M2.5	729	upstream	9.43	2b	4	5	1	1	1
rs56167560	17	43792411	A	G	0.2396	NA	NA	NA	0.989382	rs113120855	18	CRHR1:RP11-105N13.4	0:0	ncRNA_intronic	9.427	5	5	14	1	1	1
rs72665892	4	89973072	G	T	0.1928	NA	NA	NA	0.0563976	rs62306390	5	FAM13A	0	intronic	9.426	7	4	15	1	0	1
rs75145522	4	89886413	G	T	0.01292	0.00554972	0.27515	0.0992151	0.0574374	rs62306390	5	FAM13A	0	intronic	9.421	3a	5	15	1	1	1
rs76159289	17	44098861	G	T	0.2376	7.45095e-07	0.144713	0.0292395	0.978849	rs113120855	18	MAPT	0	intronic	9.416	NA	4	5	1	1	1
rs6496965	15	85850452	A	C	0.328	NA	NA	NA	0.139847	rs17577869	17	ADAMTS7P4	0	ncRNA_intronic	9.414	5	5	15	0	1	1
11:1419349:C:G	11	1419349	G	C	0.2296	NA	NA	NA	0.263657	rs7103987	15	BRSK2	0	intronic	9.408	NA	5	14	1	1	1
rs79373603	11	1113687	G	A	0.1044	9.56993e-68	-0.441933	0.0254109	0.157854	rs147713286	15	MUC2	9267	intergenic	9.397	5	1	15	1	1	1
rs62055751	17	43767538	A	G	0.2396	NA	NA	NA	0.989382	rs113120855	18	CRHR1:RP11-105N13.4	0:0	ncRNA_intronic	9.397	5	7	14	1	1	1
rs7650486	3	44619893	C	T	0.1431	3.18704e-06	-0.111343	0.0239016	0.265015	rs2292181	2	ZKSCAN7:RP11-944L7.4:RP11-944L7.5:ZNF660	0:0:0:0	ncRNA_intronic	9.392	5	4	15	1	1	1
rs6497007	15	85877017	C	T	0.3728	0.00800353	-0.0462579	0.0174432	0.075883	rs17577869	17	ADAMTS7P4	3451	intergenic	9.386	4	2	15	0	1	1
rs71333712	20	62408156	CA	C	0.494	NA	NA	NA	0.0701366	rs35902944	19	ZBTB46	0	intronic	9.385	NA	4	5	1	0	1
rs72847212	11	834389	T	C	0.2256	2.26947e-08	-0.108274	0.0193689	0.116246	rs12574439	15	CD151	0	intronic	9.381	2a	1	7	1	1	1
rs4234489	3	101183309	C	A	0.4115	6.70646e-05	-0.0604687	0.0151685	0.18367	rs75017790	3	SENP7	0	intronic	9.379	5	4	5	1	1	1
rs886704	7	124422266	A	G	0.4433	0.00355348	0.0461675	0.0158363	0.24813	rs10264060	12	GPR37	16584	intergenic	9.372	NA	5	15	0	1	1
rs62056848	17	43992456	G	A	0.2396	NA	NA	NA	0.989382	rs113120855	18	MAPT	0	intronic	9.372	5	4	14	1	1	1
rs28655829	11	320166	T	C	0.1481	1.82004e-05	0.145878	0.0340368	0.245894	rs116995469	15	RP11-326C3.11:IFITM3	0:0	ncRNA_intronic	9.369	5	1	1	1	1	1
rs55709241	17	44041101	T	C	0.2406	NA	NA	NA	0.994688	rs113120855	18	MAPT	0	intronic	9.367	5	4	14	1	1	1
rs199524	17	44848438	T	G	0.2575	NA	NA	NA	0.655306	rs113120855	18	WNT3	0	intronic	9.367	1f	1	1	1	1	1
rs17659953	17	44159725	C	T	0.2406	NA	NA	NA	0.994688	rs113120855	18	KANSL1	0	intronic	9.366	NA	4	5	1	1	1
rs35127391	15	40897888	T	C	0.4573	6.98061e-10	0.098109	0.0159099	0.153416	rs8040502	16	CASC5	0	intronic	9.364	7	4	15	1	1	1
rs112241539	7	99847237	C	T	0.2217	0.0168566	-0.0454386	0.0190134	0.164123	rs73158411	11	GATS:GATS	0:0	ncRNA_intronic	9.362	7	5	15	1	1	1
rs527658313	17	43945495	A	G	0.2396	NA	NA	NA	0.989382	rs113120855	18	MAPT-AS1	0	ncRNA_intronic	9.36	NA	5	14	0	1	1
rs242922	17	43946370	C	A	0.3976	NA	NA	NA	0.229923	rs113120855	18	MAPT-AS1	0	ncRNA_intronic	9.36	NA	5	14	0	1	1
rs2402753	7	124448259	A	G	0.4433	0.000796439	0.0517452	0.0154278	0.25086	rs10264060	12	POT1	14180	intergenic	9.356	7	5	15	0	1	1
rs11073517	15	86287910	C	T	0.2704	2.98288e-08	-0.0923835	0.0166684	0.59322	rs17577869	17	AKAP13:RP11-158M2.3	0:0	ncRNA_exonic	9.353	5	4	4	1	1	1
rs2696642	17	43651556	G	C	0.493	NA	NA	NA	0.318257	rs113120855	18	RP11-798G7.6	10959	intergenic	9.352	4	2	15	0	1	1
rs552253742	3	169409858	G	GA	0.4135	NA	NA	NA	0.157976	rs2293607	4	RP11-3K16.1	17224	intergenic	9.349	NA	13	15	0	0	1
rs242562	17	44026739	G	A	0.3837	5.18661e-05	-0.0658567	0.0162728	0.200122	rs113120855	18	MAPT	0	intronic	9.345	4	1	12	1	1	1
rs2950693	17	44348356	T	A	0.2008	NA	NA	NA	0.796688	rs113120855	18	RP11-259G18.1	2295	intergenic	9.345	6	5	15	1	1	1
rs41431149	11	1091713	T	A	0.08549	0.000226975	0.102874	0.0279024	0.149873	rs55913171	15	MUC2	0	intronic	9.339	5	4	15	1	1	0
rs2950015	17	44332351	A	G	0.2435	6.59476e-09	0.199884	0.0344572	0.968178	rs113120855	18	RP11-259G18.3	4565	intergenic	9.336	NA	5	15	0	1	1
rs62055933	17	43848461	G	A	0.2396	NA	NA	NA	0.989382	rs113120855	18	CRHR1:RP11-105N13.4	0:0	ncRNA_intronic	9.334	5	2	14	1	1	0
rs11026355	11	1254038	G	A	0.2893	2.92952e-12	0.118564	0.0169837	0.323763	rs4963074	15	MUC5B	0	intronic	9.333	2b	2	15	1	1	1
rs10445333	17	43916509	A	G	0.2396	NA	NA	NA	0.989382	rs113120855	18	CRHR1	3314	intergenic	9.333	5	5	15	1	1	1
rs62062784	17	44024552	C	G	0.2396	NA	NA	NA	0.989382	rs113120855	18	MAPT	0	intronic	9.329	4	5	14	1	1	1
rs371165877	17	43553496	AAT	A	0.1968	NA	NA	NA	0.724665	rs113120855	18	PLEKHM1	0	intronic	9.328	NA	4	4	1	1	1
rs62063784	17	44059775	A	G	0.2406	5.73139e-17	0.175189	0.020929	0.994688	rs113120855	18	MAPT	0	intronic	9.326	5	4	15	1	1	1
rs28439143	17	43987723	G	A	0.2396	NA	NA	NA	0.989382	rs113120855	18	MAPT:RP11-669E14.4	0:0	ncRNA_intronic	9.325	6	5	14	1	1	1
rs4843062	15	86040137	T	C	0.4165	0.00134549	0.0488728	0.0152437	0.207227	rs17577869	17	AKAP13	0	intronic	9.323	3a	4	5	1	1	1
rs2696523	17	44267904	T	C	0.2435	1.6173e-16	0.173575	0.0210458	0.979172	rs113120855	18	KANSL1	0	intronic	9.322	NA	1	2	1	1	1
rs1130719	11	838760	T	A	0.3439	6.70238e-07	0.0890109	0.0179104	0.0798573	rs12574439	15	CD151:POLR2L	0:0	UTR3	9.32	1f	3	4	1	1	1
rs555313689	17	44327082	G	T	0.2117	NA	NA	NA	0.85031	rs113120855	18	RP11-259G18.2	4671	intergenic	9.307	NA	5	15	0	1	1
rs1060544	7	99613476	C	T	0.2773	0.000717382	0.0562757	0.0166356	0.280842	rs73158411	11	ZKSCAN1	0	intronic	9.301	4	1	1	1	1	1
rs7656238	4	89921981	C	T	0.2048	2.10592e-09	-0.105745	0.0176553	0.883046	rs62306390	5	FAM13A	0	intronic	9.3	5	5	15	1	1	1
rs141127958	7	124544562	A	G	0.2535	6.41387e-07	-0.0843451	0.0169425	0.961377	rs10264060	12	POT1	0	intronic	9.298	6	5	5	1	1	1
rs12368	15	40728036	C	T	0.2545	1.45365e-14	-0.137894	0.017928	0.332988	rs59424629	16	IVD	0	UTR3	9.292	NA	1	11	1	1	1
rs62072141	17	44569237	T	C	0.5	NA	NA	NA	0.280641	rs113120855	18	NSFP1	4729	intergenic	9.289	6	5	15	0	1	1
rs7173954	15	41275014	T	G	0.3797	NA	NA	NA	0.0556212	rs8040502	16	INO80	0	intronic	9.288	4	2	4	1	1	1
rs11316363	15	85894848	C	CT	0.332	NA	NA	NA	0.0830412	rs17577869	17	ADAMTS7P4	21282	intergenic	9.288	NA	1	15	0	0	1
rs28583007	15	85894082	T	C	0.3539	0.00035029	-0.0570776	0.015966	0.25125	rs17577869	17	ADAMTS7P4	20516	intergenic	9.286	5	1	15	0	1	1
rs62306391	4	90040756	A	G	0.2008	2.13631e-08	0.100006	0.0178564	0.968768	rs62306390	5	RP11-84C13.2	0	ncRNA_exonic	9.284	7	5	15	1	1	1
rs369332489	17	44753645	C	G	0.2734	0.00250552	-0.0913266	0.0302138	0.757272	rs113120855	18	NSF	0	intronic	9.283	7	15	15	1	1	0
rs1998324	6	7551163	T	C	0.2177	7.30601e-09	-0.106477	0.0184096	0.289533	rs2076295	9	DSP	0	intronic	9.281	5	1	14	1	1	1
rs4895	11	840477	G	A	0.337	NA	NA	NA	0.0839118	rs12574439	15	POLR2L	0	exonic	9.279	NA	2	6	1	1	1
rs3735270	7	124387092	C	G	0.4632	NA	NA	NA	0.205969	rs10264060	12	GPR37	0	exonic	9.276	7	2	15	1	1	1
rs4843082	15	86153390	A	G	0.3032	0.0262898	0.0398942	0.0179549	0.0844599	rs17577869	17	AKAP13	0	intronic	9.272	4	4	5	1	1	1
rs9440	11	1491096	G	A	0.4344	0.0163988	-0.0365759	0.0152405	0.0626354	rs7103987	15	MOB2	0	downstream	9.264	NA	4	4	1	1	1
rs537468297	17	43691192	A	AT	0.1471	NA	NA	NA	0.560075	rs113120855	18	RPS26P8	4842	intergenic	9.257	NA	14	15	1	1	1
rs78555354	17	44032879	A	G	0.2396	NA	NA	NA	0.989382	rs113120855	18	MAPT	0	intronic	9.257	NA	5	14	1	1	1
rs2076303	6	7572026	T	A	0.3946	1.37175e-08	-0.0931427	0.0164074	0.225616	rs2076295	9	DSP	0	intronic	9.256	6	4	4	1	1	1
rs11637245	15	40846615	C	T	0.4742	9.77587e-10	0.0975933	0.0159648	0.103215	rs8040502	16	RP11-111A22.1:C15orf57	0:0	ncRNA_intronic	9.254	4	2	5	1	1	1
rs2930804	4	89556683	A	G	0.2435	0.0198856	0.0391536	0.0168149	0.0605299	rs62306390	5	HERC3	0	intronic	9.249	NA	5	15	1	1	1
rs12148454	15	40886553	G	A	0.09245	0.0148234	0.0710938	0.0291767	0.0775	rs59424629	16	CASC5	0	UTR5	9.248	4	1	1	1	1	1
rs62061733	17	44018399	A	G	0.2416	3.35452e-14	0.164195	0.0216506	0.978707	rs113120855	18	MAPT	0	intronic	9.246	4	5	14	1	1	1
rs80059929	3	44846722	T	A	0.04871	5.0664e-11	-0.239086	0.0363962	0.85018	rs2292181	2	KIF15	0	intronic	9.241	7	4	5	1	1	1
rs1902829	4	160674145	A	C	0.1252	NA	NA	NA	0.134693	rs76537958	6	RP11-6C14.1	0	ncRNA_intronic	9.239	NA	5	15	0	0	1
rs13043797	20	62290697	A	C	0.06859	0.00170264	0.111813	0.0356349	0.244662	rs35902944	19	RTEL1:RTEL1-TNFRSF6B	0:0	UTR5	9.238	5	1	2	1	1	1
rs55685451	17	44001957	T	G	0.2396	NA	NA	NA	0.989382	rs113120855	18	MAPT	0	intronic	9.237	5	2	15	1	1	1
rs1995638	3	44942771	T	C	0.4155	0.00182293	-0.0477594	0.015319	0.0672152	rs2292181	2	TGM4	0	intronic	9.236	6	5	14	1	1	1
rs9996302	4	160665397	A	G	0.1083	NA	NA	NA	0.164864	rs76537958	6	RP11-6C14.1	0	ncRNA_intronic	9.232	6	5	15	0	0	1
rs76171147	17	43823229	T	C	0.2396	NA	NA	NA	0.989382	rs113120855	18	CRHR1:RP11-105N13.4	0:0	ncRNA_intronic	9.232	4	5	14	1	1	1
rs140195658	20	62258022	G	A	0.1153	1.18348e-05	-0.140103	0.0319825	0.234434	rs57389015	19	GMEB2	0	intronic	9.231	3a	1	1	1	1	1
rs56755526	17	44793627	CT	C	0.328	NA	NA	NA	0.505709	rs113120855	18	NSF	0	intronic	9.227	NA	4	5	1	1	0
rs4309444	17	43895797	T	C	0.2396	NA	NA	NA	0.989382	rs113120855	18	CRHR1	0	intronic	9.226	5	5	15	1	1	0
rs9704919	11	842682	A	G	0.335	6.45661e-08	0.0970377	0.0179511	0.0817483	rs12574439	15	TSPAN4	125	upstream	9.209	2a	1	1	1	1	1
rs2577564	15	40982081	G	A	0.4891	2.13167e-07	0.0802206	0.0154643	0.194462	rs8040502	16	RAD51-AS1	0	ncRNA_intronic	9.208	6	4	5	1	1	1
rs17575683	17	44139662	C	T	0.2406	NA	NA	NA	0.994688	rs113120855	18	KANSL1	0	intronic	9.205	NA	4	5	1	1	1
rs112381712	7	128724258	TA	T	0.03976	NA	NA	NA	0.125742	rs11770861	13	RP11-286H14.2	11096	intergenic	9.202	NA	5	15	0	1	1
rs55865707	17	43908826	T	G	0.2396	NA	NA	NA	0.989382	rs113120855	18	CRHR1	0	intronic	9.202	5	5	14	1	1	0
rs171440	17	43893487	G	A	0.4771	NA	NA	NA	0.256707	rs113120855	18	CRHR1:RP11-105N13.4	0:0	ncRNA_intronic	9.197	NA	5	14	1	1	0
rs35775436	9	109367176	T	TG	0.3837	NA	NA	NA	0.109873	rs11788059	14	RP11-308N19.1	99	downstream	9.194	NA	5	15	0	1	1
rs55740125	15	86155736	G	A	0.3032	0.0249121	0.0402702	0.0179556	0.0844599	rs17577869	17	AKAP13	0	intronic	9.189	7	4	5	1	1	1
rs534193614	17	43974343	TCGC	T	0.2396	NA	NA	NA	0.989382	rs113120855	18	MAPT	0	intronic	9.188	NA	1	13	1	1	1
rs554559552	4	90047574	T	TAC	0.08847	NA	NA	NA	0.156886	rs2609260	5	RNU6-907P	4428	intergenic	9.182	NA	5	15	0	0	1
rs10514889	17	44051404	G	A	0.3867	0.000404051	-0.0568664	0.0160757	0.218732	rs113120855	18	MAPT	0	UTR5	9.173	4	2	15	1	1	1
rs2288272	3	101378476	C	T	0.328	1.33399e-05	-0.0682898	0.0156828	0.302267	rs75017790	3	ZBTB11	0	intronic	9.172	6	4	4	1	1	1
rs10246424	7	124494861	A	G	0.2525	1.37949e-07	-0.0888885	0.0168734	0.967026	rs10264060	12	POT1	0	intronic	9.163	6	5	5	1	1	1
rs184739833	4	90050263	A	G	0.01988	NA	NA	NA	0.13329	rs2609260	5	RNU6-907P	1739	intergenic	9.161	6	2	15	0	0	1
rs111764833	7	128732414	A	G	0.08847	0.0116103	0.0811246	0.0321442	0.309028	rs11770861	13	RP11-286H14.2	2940	intergenic	9.157	6	5	15	0	1	1
rs55864131	17	44163411	T	C	0.2406	NA	NA	NA	0.994688	rs113120855	18	KANSL1	0	intronic	9.157	6	4	5	1	1	1
rs62055461	17	43941350	C	T	0.2396	NA	NA	NA	0.989382	rs113120855	18	MAPT-AS1	0	ncRNA_intronic	9.155	5	5	14	0	1	1
rs2696431	17	44338280	T	A	0.2097	0.0376682	0.098395	0.0473406	0.841578	rs113120855	18	RP11-259G18.3	307	upstream	9.154	7	1	5	0	1	1
rs113161176	17	43974354	G	A	0.2396	2.99095e-06	0.136305	0.0291784	0.989382	rs113120855	18	MAPT	0	intronic	9.152	4	1	13	1	1	1
rs62062277	17	44093753	T	G	0.2406	0.00181515	0.098473	0.0315728	0.994688	rs113120855	18	MAPT	0	intronic	9.145	6	4	15	1	1	1
rs2107351	7	99535951	T	C	0.4523	0.000150755	0.0577134	0.0152285	0.322282	rs73158411	11	RP4-604G5.1	0	ncRNA_intronic	9.143	1f	5	9	1	1	1
rs371109491	7	1824615	AT	A	0.2982	NA	NA	NA	0.11126	rs2280548	10	AC074389.1	4187	intergenic	9.136	NA	9	15	0	0	1
rs68169695	15	40700483	T	G	0.1412	0.00100705	0.0755845	0.0229842	0.171596	rs59424629	16	IVD	0	intronic	9.131	6	2	4	1	1	1
rs201078918	20	62265951	CT	C	0.3549	NA	NA	NA	0.0754267	rs35902944	19	STMN3	5109	intergenic	9.129	NA	2	15	1	1	1
rs62062791	17	44025273	G	A	0.2396	NA	NA	NA	0.989382	rs113120855	18	MAPT	0	intronic	9.128	7	5	14	1	1	1
rs6762	11	838722	T	C	0.2853	5.15289e-07	-0.0894919	0.0178252	0.0980849	rs12574439	15	CD151:POLR2L	0:0	UTR3	9.126	1f	3	4	1	1	1
rs62055498	17	43953814	G	A	0.2396	NA	NA	NA	0.989382	rs113120855	18	MAPT-AS1	0	ncRNA_intronic	9.124	6	7	14	0	1	1
rs79226879	17	43807485	T	C	0.2396	NA	NA	NA	0.989382	rs113120855	18	CRHR1:RP11-105N13.4	0:0	ncRNA_intronic	9.122	7	7	14	1	1	1
rs62056781	17	43973899	T	C	0.2396	NA	NA	NA	0.989382	rs113120855	18	MAPT	0	intronic	9.122	2b	1	13	1	1	1
rs12150527	17	43986462	A	G	0.2396	NA	NA	NA	0.989382	rs113120855	18	MAPT:RP11-669E14.4	0:0	ncRNA_intronic	9.12	5	2	14	1	1	1
rs2668614	17	44350310	G	A	0.2008	NA	NA	NA	0.796688	rs113120855	18	ARL17B	1839	intergenic	9.118	7	5	15	1	1	1
rs200157958	3	101235860	CTT	C	0.4095	NA	NA	NA	0.181652	rs75017790	3	FAM172BP	1850	intergenic	9.117	NA	5	14	1	1	1
rs55669501	17	44202564	G	A	0.2406	7.06636e-17	0.175131	0.020984	0.994688	rs113120855	18	KANSL1	0	intronic	9.115	4	4	5	1	1	1
rs6976097	7	1874979	A	G	0.4066	1.71244e-06	-0.0724548	0.015143	0.228024	rs2280548	10	MAD1L1	0	intronic	9.114	5	4	15	1	1	0
rs7479267	11	320988	A	G	0.4672	NA	NA	NA	0.0533649	rs116995469	15	RP11-326C3.11:IFITM3	0:0	ncRNA_intronic	9.112	NA	1	1	1	1	1
rs311489	20	62227081	A	G	0.171	0.0280591	0.0463545	0.0211042	0.139883	rs57389015	19	GMEB2	0	exonic	9.108	1f	4	4	1	1	1
rs6466953	7	124501533	T	C	0.4433	0.00081433	-0.0509278	0.015212	0.25086	rs10264060	12	POT1	0	intronic	9.101	6	4	5	1	1	1
rs201722973	17	44161747	C	CCAACAA	0.2406	NA	NA	NA	0.994688	rs113120855	18	KANSL1	0	intronic	9.1	NA	4	5	1	1	1
rs55747440	17	43837115	A	G	0.2396	NA	NA	NA	0.989382	rs113120855	18	CRHR1:RP11-105N13.4	0:0	ncRNA_intronic	9.098	4	5	14	1	1	1
rs146683513	15	85588641	GAATTA	G	0.07256	NA	NA	NA	0.0947564	rs17577869	17	PDE8A	0	intronic	9.096	NA	2	15	1	1	1
rs2532229	17	44277265	A	C	0.2416	NA	NA	NA	0.989368	rs113120855	18	KANSL1	0	intronic	9.096	NA	5	5	1	1	1
rs572225196	17	43681222	C	T	0.2416	NA	NA	NA	0.989339	rs113120855	18	RP11-707O23.5	1515	intergenic	9.095	NA	5	15	0	1	1
rs7947543	11	833728	A	G	0.336	4.69315e-09	0.101208	0.0172777	0.0718438	rs12574439	15	CD151	0	intronic	9.093	NA	1	1	1	1	1
rs7164821	15	86098647	T	C	0.3121	0.00192252	-0.0502581	0.0162021	0.0541467	rs17577869	17	AKAP13	0	intronic	9.09	2a	1	5	1	1	1
rs7129	3	45959759	T	C	0.4076	NA	NA	NA	0.0544523	rs73062394	2	FYCO1	0	UTR3	9.088	NA	4	5	1	1	1
rs55849949	17	43853526	A	G	0.2396	NA	NA	NA	0.989382	rs113120855	18	CRHR1:RP11-105N13.4	0:0	ncRNA_intronic	9.088	5	5	14	1	1	0
rs2696437	17	44342327	T	G	0.2485	3.59182e-07	0.170942	0.0335878	0.944354	rs113120855	18	RP11-259G18.1	2075	intergenic	9.083	NA	2	7	1	1	1
rs577520390	17	44229986	T	C	0.2406	NA	NA	NA	0.994688	rs113120855	18	KANSL1	0	intronic	9.082	NA	2	5	1	1	1
rs771574	3	101620682	A	G	0.3201	0.00237218	-0.0510426	0.0167948	0.145015	rs75017790	3	RP11-221J22.1	39020	intergenic	9.079	NA	5	15	0	1	1
rs556674103	17	43659251	C	A	0.1978	NA	NA	NA	0.782349	rs113120855	18	DND1P1	3985	intergenic	9.079	NA	3	5	0	1	1
rs17650901	17	44039691	A	G	0.2406	NA	NA	NA	0.994688	rs113120855	18	MAPT	0	UTR5	9.079	1f	4	14	1	1	1
rs62056849	17	43992463	G	C	0.2396	NA	NA	NA	0.989382	rs113120855	18	MAPT	0	intronic	9.07	2b	4	14	1	1	1
rs6953800	7	128731391	C	T	0.2435	4.28167e-08	0.0975552	0.0178059	0.915351	rs11770861	13	RP11-286H14.2	3963	intergenic	9.066	5	5	15	0	1	1
rs7689961	4	89980101	G	T	0.337	0.00672068	-0.0456571	0.0168453	0.0860423	rs62306390	5	FAM13A	0	intergenic	9.064	7	14	15	1	1	1
rs55825513	17	44176215	G	A	0.2406	1.447e-06	0.141094	0.0292822	0.994688	rs113120855	18	KANSL1	0	intronic	9.064	5	5	5	1	1	1
rs11079719	17	43840006	T	G	0.2435	NA	NA	NA	0.968178	rs113120855	18	CRHR1:RP11-105N13.4	0:0	ncRNA_intronic	9.06	1f	5	14	1	1	0
rs2684526	17	43539723	C	T	0.1938	NA	NA	NA	0.722219	rs113120855	18	PLEKHM1:AC091132.1	0:0	ncRNA_intronic	9.058	2b	4	5	1	1	1
rs559376136	17	44062915	G	T	0.2406	NA	NA	NA	0.994688	rs113120855	18	MAPT	0	intronic	9.053	NA	4	15	1	1	1
rs62063166	17	44202231	A	G	0.2406	6.25439e-17	0.175369	0.0209763	0.994688	rs113120855	18	KANSL1	0	intronic	9.042	5	4	5	1	1	1
rs62060798	17	44144152	T	C	0.2406	NA	NA	NA	0.984026	rs113120855	18	KANSL1	0	intronic	9.04	6	3	4	1	1	1
rs10269574	7	99846833	A	G	0.2237	0.0496506	-0.0375965	0.0191529	0.165686	rs73158411	11	GATS:GATS	0:0	ncRNA_intronic	9.038	6	5	15	1	1	1
rs4532534	7	124543902	T	A	0.2734	1.47726e-07	-0.0873622	0.0166234	0.922453	rs10264060	12	POT1	0	intronic	9.038	7	5	5	1	1	1
rs527536333	17	43774255	TAGCC	T	0.2396	NA	NA	NA	0.989382	rs113120855	18	CRHR1:RP11-105N13.4	0:0	ncRNA_intronic	9.032	NA	2	14	1	1	1
rs66718193	15	85921684	CT	C	0.4036	NA	NA	NA	0.0857657	rs17577869	17	AKAP13	2117	intergenic	9.029	NA	5	15	1	1	0
rs8028999	15	40849408	C	T	0.1302	1.93491e-09	-0.117017	0.0194925	0.816567	rs8040502	16	RP11-111A22.1:C15orf57	0:0	ncRNA_exonic	9.025	5	3	5	1	1	1
rs561679057	17	44279557	TA	T	0.2416	NA	NA	NA	0.989368	rs113120855	18	KANSL1	0	intronic	9.02	NA	2	5	1	1	1
rs2266497	17	44294786	A	G	0.2406	2.16474e-06	0.13913	0.0293684	0.994688	rs113120855	18	KANSL1	0	intronic	9.017	NA	4	5	1	1	1
rs77387379	17	43791429	G	A	0.2396	NA	NA	NA	0.989382	rs113120855	18	CRHR1:RP11-105N13.4	0:0	ncRNA_intronic	9.012	7	5	14	1	1	1
rs529941744	17	44347097	A	G	0.2008	NA	NA	NA	0.796688	rs113120855	18	RP11-259G18.1	1036	intergenic	9.009	NA	5	15	1	1	1
rs142088668	20	62259394	A	C	0.03082	NA	NA	NA	0.90597	rs57389015	19	CTD-3184A7.4	0	ncRNA_intronic	9.007	4	1	1	1	1	1
rs530676870	17	44347218	C	A	0.2386	NA	NA	NA	0.962857	rs113120855	18	RP11-259G18.1	1157	intergenic	9.004	NA	5	15	1	1	1
rs2904261	4	89921074	G	A	0.2048	1.36457e-09	-0.107116	0.0176771	0.883046	rs62306390	5	FAM13A	0	intronic	9	7	4	15	1	1	1
rs6952077	7	128766553	G	A	0.159	NA	NA	NA	0.489527	rs11770861	13	RP11-286H14.4	18	upstream	8.999	5	5	15	0	1	1
rs113958788	3	44622115	T	C	0.1402	1.43792e-05	-0.105726	0.024372	0.234715	rs2292181	2	ZKSCAN7:RP11-944L7.4:RP11-944L7.5:ZNF660:MPRIPP1	0:0:0:0:0	ncRNA_exonic	8.998	5	4	5	1	1	1
rs12658695	5	168905848	G	A	0.2157	0.0491762	-0.0357615	0.0181802	0.069529	rs145315307	8	RNU6-477P	73604	intergenic	8.998	7	9	15	0	1	1
rs1458562	4	89853598	C	T	0.4235	9.44916e-10	0.0920535	0.0150452	0.283664	rs2609260	5	FAM13A	0	intronic	8.991	NA	1	15	1	1	1
rs7774328	6	7555249	G	C	0.3131	0.000187875	-0.0624179	0.0167126	0.112303	rs2076295	9	DSP	0	intronic	8.988	5	2	14	1	1	1
rs1011723	7	124605261	G	C	0.4423	0.000905379	-0.0504483	0.0152026	0.24965	rs10264060	12	POT1-AS1	0	ncRNA_intronic	8.987	6	7	15	0	1	0
rs12155120	7	124478232	T	C	0.4433	0.000747602	0.0513104	0.0152189	0.25086	rs10264060	12	POT1	0	intronic	8.983	7	5	5	1	1	1
rs7864733	9	109427261	T	G	0.4871	2.81466e-05	-0.0631418	0.015077	0.345262	rs11788059	14	RP11-308N19.4	0	ncRNA_intronic	8.973	6	5	15	0	1	1
rs62478914	7	124456654	G	A	0.4433	0.0043891	0.0458317	0.0160883	0.25086	rs10264060	12	POT1	5785	intergenic	8.97	7	5	15	1	1	1
rs10520597	15	86170255	G	A	0.2773	1.41996e-05	-0.071384	0.0164451	0.573152	rs17577869	17	AKAP13:RP11-815J21.4:RP11-815J21.3	0:0:0	ncRNA_intronic	8.967	6	2	5	1	1	1
rs3810486	20	62194713	A	C	0.1948	0.00224154	0.0581895	0.0190398	0.0688747	rs35902944	19	HELZ2	0	exonic	8.964	5	3	4	1	1	0
rs56109643	17	43844859	A	G	0.2396	NA	NA	NA	0.989382	rs113120855	18	CRHR1:RP11-105N13.4	0:0	ncRNA_intronic	8.963	5	5	14	1	1	0
rs2670624	4	89977728	C	T	0.3817	0.0415351	-0.0317198	0.0155631	0.316911	rs62306390	5	FAM13A	0	intronic	8.952	5	1	1	1	1	1
rs2532315	17	44213934	G	A	0.2425	1.97029e-06	0.139237	0.0292733	0.984197	rs113120855	18	KANSL1	0	intronic	8.952	NA	2	5	1	1	1
rs702427	7	124802831	T	A	0.3579	0.000151798	0.0622776	0.0164403	0.354554	rs10264060	12	POT1-AS1	0	ncRNA_intronic	8.947	6	9	15	0	1	1
rs62063163	17	44201865	C	T	0.2376	5.22531e-17	0.175825	0.0209777	0.978872	rs113120855	18	KANSL1	0	intronic	8.946	7	2	5	1	1	1
rs2696626	17	44327070	G	A	0.2604	0.00211326	0.150107	0.0488338	0.908433	rs113120855	18	RP11-259G18.2	4659	intergenic	8.946	NA	5	15	0	1	1
rs7114218	11	831122	C	T	0.335	4.92556e-09	0.101007	0.0172672	0.073138	rs12574439	15	AP006621.8:EFCAB4A	0:0	ncRNA_intronic	8.943	NA	1	12	1	1	1
rs34618371	7	124496170	C	T	0.4433	0.00104037	-0.0499371	0.0152276	0.25086	rs10264060	12	POT1	0	intronic	8.939	6	4	5	1	1	1
rs1531716	7	124638538	G	A	0.4423	NA	NA	NA	0.24965	rs10264060	12	POT1-AS1	0	ncRNA_intronic	8.939	7	5	15	0	1	0
rs66496921	11	1358607	C	G	0.3946	5.56961e-16	-0.1283	0.0158426	0.328493	rs4963074	15	TOLLIP-AS1	26669	intergenic	8.938	4	1	15	0	1	1
rs4074231	11	978219	C	G	0.4364	NA	NA	NA	0.148921	rs12574439	15	AP2A2	0	intronic	8.935	2b	3	4	1	1	1
rs142380704	17	44325593	TAA	T	0.2465	NA	NA	NA	0.953479	rs113120855	18	RP11-259G18.2	3182	intergenic	8.933	NA	5	15	0	1	1
rs77555455	17	44035516	G	A	0.2396	NA	NA	NA	0.989382	rs113120855	18	MAPT	0	intronic	8.93	5	5	14	1	1	1
rs75734942	3	101102029	T	G	0.07853	0.000338979	-0.125462	0.0350108	0.571521	rs75017790	3	SENP7	0	intronic	8.929	4	4	5	1	1	1
rs1056441	20	62370349	T	C	0.2773	0.0247442	-0.0380544	0.0169479	0.278844	rs35902944	19	RP4-583P15.15:LIME1:RP4-583P15.14	0:0:0	UTR3	8.925	4	1	2	1	1	1
rs1724386	17	43783760	C	T	0.1809	NA	NA	NA	0.0637128	rs113120855	18	CRHR1:RP11-105N13.4	0:0	ncRNA_intronic	8.923	6	5	14	1	1	1
rs62063778	17	44053989	G	A	0.2406	NA	NA	NA	0.994688	rs113120855	18	MAPT	0	UTR5	8.92	7	4	15	1	1	1
rs2930807	4	89552006	C	T	0.2435	0.0198983	0.0391538	0.0168168	0.0605299	rs62306390	5	HERC3	0	intronic	8.917	NA	4	15	1	1	1
rs1075607	15	86102114	A	G	0.339	1.90322e-06	-0.075185	0.0157838	0.374903	rs17577869	17	AKAP13	0	intronic	8.916	5	2	5	1	1	1
rs66581209	20	62410070	T	G	0.09841	0.0158196	0.062117	0.0257421	0.0916829	rs35902944	19	ZBTB46	0	intronic	8.914	7	4	15	1	1	1
rs411305	17	43687393	C	T	0.2008	NA	NA	NA	0.808587	rs113120855	18	RPS26P8	1043	intergenic	8.909	NA	14	15	0	1	1
rs56280951	17	44041107	G	A	0.2406	NA	NA	NA	0.994688	rs113120855	18	MAPT	0	intronic	8.904	5	4	14	1	1	1
rs116938768	11	1331242	C	T	0.03479	5.64959e-06	0.202191	0.0445443	0.0869713	rs4963074	15	TOLLIP-AS1	0	ncRNA_exonic	8.898	4	1	1	1	1	1
rs1563689	4	89837147	T	G	0.2346	2.13732e-14	0.130841	0.0171212	0.703654	rs2609260	5	FAM13A	0	intronic	8.892	NA	5	15	1	1	1
rs58657905	4	89647520	A	AACTT	0.1014	NA	NA	NA	0.0773622	rs62306390	5	FAM13A-AS1:FAM13A	0:0	ncRNA_intronic	8.89	NA	4	5	1	1	1
rs8035496	15	86134332	T	C	0.2425	6.35976e-06	-0.0749662	0.0166073	0.676305	rs17577869	17	AKAP13	0	intronic	8.885	5	4	5	1	1	1
rs1995953	15	85822601	G	A	0.3668	NA	NA	NA	0.222257	rs17577869	17	ADAMTS7P4	0	ncRNA_intronic	8.882	6	5	15	0	1	1
rs78012376	5	169086819	C	A	0.07654	2.62068e-06	-0.13553	0.0288453	0.201119	rs145315307	8	DOCK2	0	intronic	8.879	5	4	15	1	0	1
rs113810029	11	1631406	C	T	0.1352	NA	NA	NA	0.0722026	rs7103987	15	KRTAP5-3	1712	intergenic	8.879	7	5	14	1	1	1
rs72733450	15	40727879	C	A	0.1382	0.00101967	0.0799738	0.0243448	0.178465	rs59424629	16	IVD	0	UTR3	8.877	4	2	12	1	1	1
rs68091803	7	124526331	C	T	0.2525	3.19626e-07	-0.0864643	0.0169157	0.967026	rs10264060	12	POT1	0	intronic	8.875	7	5	15	1	1	1
11:1419349:C:T	11	1419349	C	T	0.05666	NA	NA	NA	0.263657	rs7103987	15	BRSK2	0	NA	8.872	NA	5	14	1	0	1
rs9684747	4	160700888	T	G	0.02982	NA	NA	NA	0.513258	rs76537958	6	RP11-6C14.1	1951	intergenic	8.871	3a	14	15	0	0	1
rs61286299	4	89991968	T	C	0.337	0.00969477	-0.0435715	0.0168456	0.0860423	rs62306390	5	FAM13A	0	intergenic	8.865	6	5	15	1	1	1
rs17661348	17	44207066	A	G	0.2406	3.72341e-17	0.176814	0.0209961	0.994688	rs113120855	18	KANSL1	0	intronic	8.861	1f	4	5	1	1	1
rs577583257	17	44242536	C	T	0.2058	NA	NA	NA	0.831769	rs113120855	18	KANSL1	0	intronic	8.856	NA	4	5	1	1	1
rs974292	17	44150464	T	C	0.2406	NA	NA	NA	0.994688	rs113120855	18	KANSL1	0	intronic	8.852	NA	2	5	1	1	1
rs111854089	17	44344541	C	A	0.2008	NA	NA	NA	0.796688	rs113120855	18	RP11-259G18.1	0	ncRNA_exonic	8.849	2b	1	1	1	1	1
rs4963056	11	1269627	C	T	0.2853	8.47073e-10	0.158336	0.025805	0.31305	rs4963074	15	MUC5B:RP11-532E4.2	0:0	exonic	8.844	5	5	15	1	1	1
rs7743265	6	7544160	G	A	0.3757	6.5962e-06	-0.0703937	0.0156211	0.126257	rs2076295	9	DSP	0	intronic	8.843	5	1	13	1	1	1
rs7692291	4	90055959	G	T	0.2048	6.94512e-08	0.0957835	0.0177621	0.817842	rs62306390	5	RNU6-907P	3854	intergenic	8.841	5	1	15	0	1	1
rs36061720	17	44337429	G	C	0.2445	0.00188698	0.152265	0.0489997	0.963138	rs113120855	18	RP11-259G18.3	0	ncRNA_exonic	8.84	NA	1	1	0	1	1
rs117175186	15	86365363	A	T	0.02286	0.0382159	-0.109846	0.0530007	0.0690836	rs17577869	17	RNU6-231P	174	downstream	8.839	7	7	15	0	1	1
rs369761090	17	43691195	G	T	0.1471	NA	NA	NA	0.560075	rs113120855	18	RPS26P8	4845	intergenic	8.833	5	14	15	1	1	1
rs2248228	3	45965386	G	A	0.4056	NA	NA	NA	0.0515916	rs73062394	2	FYCO1	0	intronic	8.831	4	4	4	1	1	1
rs6826703	4	90072108	C	G	0.1352	0.0464006	-0.0441056	0.0221444	0.0647876	rs2609260	5	RNU6-907P	20003	intergenic	8.829	5	5	15	0	1	1
rs11634651	15	86093926	A	C	0.2982	0.0195302	0.041975	0.0179745	0.0833554	rs17577869	17	AKAP13	0	intronic	8.826	5	2	5	1	1	1
rs62057073	17	43861117	C	T	0.2396	NA	NA	NA	0.989382	rs113120855	18	CRHR1:RP11-105N13.4	0:0	ncRNA_intronic	8.826	4	1	11	1	1	0
rs4569335	17	43811950	A	C	0.2396	NA	NA	NA	0.989382	rs113120855	18	CRHR1:RP11-105N13.4:RP11-293E1.1	0:0:0	ncRNA_exonic	8.825	5	5	14	1	1	1
rs10836855	11	1598657	T	C	0.3449	NA	NA	NA	0.0658557	rs34830395	15	KRTAP5-AS1	0	ncRNA_intronic	8.822	5	5	14	1	1	1
rs7782305	7	99817391	A	G	0.2276	0.0169304	-0.0446376	0.0186908	0.182722	rs73158411	11	STAG3:GATS:GATS:PVRIG	0:0:0:0	ncRNA_intronic	8.821	5	1	5	1	1	0
rs536475463	17	43775212	CCTT	C	0.2396	NA	NA	NA	0.989382	rs113120855	18	CRHR1:RP11-105N13.4	0:0	ncRNA_intronic	8.819	NA	9	14	1	1	1
rs375347415	17	44349761	A	AT	0.2008	NA	NA	NA	0.796688	rs113120855	18	ARL17B	2388	intergenic	8.817	NA	5	15	1	1	1
rs75022332	17	43810873	A	T	0.2396	NA	NA	NA	0.989382	rs113120855	18	CRHR1:RP11-105N13.4:RP11-293E1.1	0:0:0	ncRNA_exonic	8.816	5	5	14	1	1	1
rs11788059	9	109480268	T	C	0.3648	1.69383e-09	-0.0944888	0.0156835	1	rs11788059	14	RP11-308N19.5	4362	intergenic	8.807	4	2	15	0	0	1
rs3924453	11	1105806	T	C	0.2873	0.00403841	-0.0517365	0.0179944	0.349983	rs7480563	15	MUC2	1386	intergenic	8.805	NA	5	15	1	1	1
rs62062266	17	44090704	A	G	0.2406	NA	NA	NA	0.994688	rs113120855	18	MAPT	0	intronic	8.798	4	2	15	1	1	1
rs200776124	3	44882189	CTTGCTCT	C	0.04374	NA	NA	NA	0.758977	rs2292181	2	KIF15	0	intronic	8.796	NA	4	15	1	1	1
rs1402255	3	101097436	T	C	0.4115	7.30893e-05	-0.0602004	0.0151791	0.18367	rs75017790	3	SENP7	0	intronic	8.795	7	1	5	1	1	1
rs34949275	3	101713158	CA	C	0.3549	NA	NA	NA	0.0511987	rs75017790	3	RP11-221J22.1:RP11-221J22.2	0:0	ncRNA_intronic	8.795	NA	2	15	0	0	1
rs61867609	11	1412436	A	G	0.03877	0.0161844	0.0855772	0.035587	0.0510101	rs41359951	15	BRSK2	0	intronic	8.794	4	1	13	1	1	1
rs62061730	17	44017342	A	G	0.2396	NA	NA	NA	0.989382	rs113120855	18	MAPT	0	intronic	8.793	5	5	14	1	1	1
rs79322350	17	43790401	A	G	0.2396	NA	NA	NA	0.989382	rs113120855	18	CRHR1:RP11-105N13.4	0:0	ncRNA_intronic	8.792	7	5	14	1	1	1
rs62056934	17	43790005	A	G	0.2386	NA	NA	NA	0.98411	rs113120855	18	CRHR1:RP11-105N13.4	0:0	ncRNA_intronic	8.785	5	5	14	1	1	1
rs62064657	17	43517054	G	A	0.1938	NA	NA	NA	0.722219	rs113120855	18	PLEKHM1	0	intronic	8.784	5	2	5	1	1	1
rs75931675	17	44216817	A	T	0.1998	0.0199236	0.120777	0.051885	0.791875	rs113120855	18	KANSL1	0	intronic	8.779	NA	2	7	1	1	1
rs62054834	17	43934314	T	C	0.2396	NA	NA	NA	0.989382	rs113120855	18	MAPT-AS1	0	ncRNA_intronic	8.773	7	5	14	1	1	1
rs71238846	17	43552537	G	A	0.1958	NA	NA	NA	0.750692	rs113120855	18	PLEKHM1	0	exonic	8.772	NA	4	4	1	1	1
rs62055471	17	43943755	T	C	0.2396	NA	NA	NA	0.989382	rs113120855	18	MAPT-AS1	0	ncRNA_intronic	8.77	7	5	14	0	1	1
rs2429449	17	44296224	C	T	0.1968	NA	NA	NA	0.765929	rs113120855	18	KANSL1	0	intronic	8.77	NA	4	5	1	1	1
rs534426906	11	832982	A	AGCT	0.2932	NA	NA	NA	0.0824287	rs12574439	15	CD151	0	UTR5	8.763	NA	1	1	1	1	1
rs112995313	17	43795768	T	C	0.2396	NA	NA	NA	0.989382	rs113120855	18	CRHR1:RP11-105N13.4	0:0	ncRNA_intronic	8.762	6	5	14	1	1	1
rs4122278	5	168969615	G	A	0.1829	0.0370466	-0.0386912	0.0185547	0.10878	rs145315307	8	RNU6-477P	9837	intergenic	8.759	NA	5	15	0	1	1
rs4881733	11	1494764	T	G	0.1213	0.00161924	-0.0809686	0.0256846	0.0583681	rs7103987	15	MOB2	0	intronic	8.759	5	4	4	1	1	1
rs369533348	17	44337122	C	T	0.1789	0.00453138	-0.097596	0.0343819	0.0500664	rs113120855	18	RP11-259G18.3	0	ncRNA_exonic	8.752	5	1	15	0	1	1
rs11631419	15	86288673	C	T	0.4493	0.000949384	-0.0507105	0.015343	0.179839	rs17577869	17	AKAP13:RP11-158M2.3	0:0	ncRNA_intronic	8.751	2b	4	4	1	1	1
rs17638180	15	86278395	A	C	0.1958	NA	NA	NA	0.931116	rs17577869	17	AKAP13	0	intronic	8.748	5	4	4	1	1	1
rs17690987	17	43931626	T	C	0.2396	NA	NA	NA	0.989382	rs113120855	18	MAPT-AS1	0	ncRNA_intronic	8.747	3a	5	14	1	1	1
rs59542459	4	89927174	AG	A	0.3976	NA	NA	NA	0.329662	rs62306390	5	FAM13A	0	intronic	8.743	NA	4	5	1	1	1
rs62062792	17	44025347	T	C	0.2396	NA	NA	NA	0.989382	rs113120855	18	MAPT	0	intronic	8.743	6	5	14	1	1	1
rs13233298	7	2227707	T	C	0.3231	0.00239811	-0.0494019	0.0162725	0.175155	rs2280548	10	MAD1L1	0	intronic	8.741	6	4	5	1	1	1
rs117368197	17	43715924	A	G	0.2396	3.38116e-14	0.166685	0.0219819	0.989382	rs113120855	18	CRHR1-IT1:CRHR1:RP11-105N13.4	0:0:0	ncRNA_intronic	8.738	6	4	5	1	1	1
rs76498418	11	1162482	C	T	0.1223	0.00208071	0.100117	0.0325217	0.0860213	rs7480563	15	MUC5AC	0	downstream	8.733	5	5	15	1	1	1
rs77768079	15	86314419	G	C	0.0825	NA	NA	NA	0.34485	rs17577869	17	KLHL25	0	intronic	8.733	5	5	5	1	1	1
rs62073316	17	44606576	A	G	0.4066	NA	NA	NA	0.0797742	rs113120855	18	LRRC37A2:ARL17A	0:0	intronic	8.733	7	5	15	1	1	0
rs6661122	1	9161668	C	T	0.4642	NA	NA	NA	0.559426	rs7549256	1	GPR157	0	UTR3	8.731	NA	4	15	1	1	1
rs56026128	17	43931244	G	C	0.2396	NA	NA	NA	0.989382	rs113120855	18	MAPT-AS1	0	ncRNA_intronic	8.731	5	5	14	1	1	1
rs62063854	17	44074619	G	A	0.2406	NA	NA	NA	0.994688	rs113120855	18	MAPT	0	intronic	8.726	5	4	15	1	1	1
rs77839569	15	40885160	T	TGAGC	0.3986	NA	NA	NA	0.126165	rs8040502	16	CASC5	1057	intergenic	8.724	NA	2	5	1	1	1
rs4244578	15	40702256	T	C	0.2396	2.88077e-11	-0.142006	0.0213462	0.358807	rs59424629	16	IVD	0	intronic	8.717	6	4	4	1	1	1
rs569058478	17	44737744	A	C	0.2654	NA	NA	NA	0.0978716	rs113120855	18	NSF	0	intronic	8.709	NA	15	15	1	1	0
rs80233201	17	43971481	T	C	0.2396	NA	NA	NA	0.989382	rs113120855	18	MAPT-AS1	0	ncRNA_intronic	8.708	4	1	1	1	1	1
rs17660337	17	44169605	T	C	0.2406	NA	NA	NA	0.994688	rs113120855	18	KANSL1	0	intronic	8.708	NA	4	5	1	1	1
rs739642	17	43946838	C	A	0.2396	NA	NA	NA	0.989382	rs113120855	18	MAPT-AS1	0	ncRNA_intronic	8.707	NA	5	14	0	1	1
rs2316774	17	43946642	T	C	0.2396	NA	NA	NA	0.989382	rs113120855	18	MAPT-AS1	0	ncRNA_intronic	8.704	6	5	14	0	1	1
rs62057068	17	43858629	A	G	0.2396	NA	NA	NA	0.989382	rs113120855	18	CRHR1:RP11-105N13.4	0:0	ncRNA_intronic	8.699	5	5	13	1	1	0
rs2917955	15	40981669	G	C	0.4891	2.38754e-07	0.0797074	0.0154283	0.194462	rs8040502	16	RAD51-AS1	0	ncRNA_intronic	8.698	4	4	5	1	1	1
rs2061822	15	86122779	C	T	0.3489	NA	NA	NA	0.0816523	rs17577869	17	AKAP13:RP11-815J21.2	0:0	exonic	8.698	4	1	4	1	1	1
rs2627551	3	100891468	G	C	0.4254	0.044828	-0.0307037	0.0153039	0.0876134	rs75017790	3	ACTR3P3	8637	intergenic	8.697	5	5	15	0	1	1
rs77965652	17	43853457	A	G	0.2396	NA	NA	NA	0.989382	rs113120855	18	CRHR1:RP11-105N13.4	0:0	ncRNA_intronic	8.694	5	5	14	1	1	0
rs535689567	17	44274933	C	G	0.1988	NA	NA	NA	0.787095	rs113120855	18	KANSL1	0	intronic	8.694	NA	2	5	1	1	1
rs548634067	17	44249911	T	TA	0.2416	NA	NA	NA	0.978792	rs113120855	18	KANSL1	0	intronic	8.691	NA	4	5	1	1	1
rs2696457	17	44284057	C	T	0.2455	2.07348e-17	0.190535	0.0224433	0.969536	rs113120855	18	KANSL1	0	intronic	8.69	NA	4	5	1	1	1
rs2316772	17	43946423	A	C	0.2416	NA	NA	NA	0.978707	rs113120855	18	MAPT-AS1	0	ncRNA_intronic	8.687	6	5	14	0	1	1
rs62061811	17	44180173	T	G	0.2406	9.10195e-17	0.174337	0.0209642	0.994688	rs113120855	18	KANSL1	0	intronic	8.685	5	5	5	1	1	1
rs11245919	11	1061496	A	C	0.4135	4.3804e-08	-0.0835604	0.0152628	0.987879	rs10902074	15	RP13-870H17.3	6211	intergenic	8.683	5	1	14	0	1	0
rs148601962	4	90009203	C	CT	0.3101	NA	NA	NA	0.0688695	rs62306390	5	FAM13A	0	intergenic	8.679	NA	5	15	1	0	1
rs533216069	4	160459817	C	CGTGT	0.0338	NA	NA	NA	0.0846696	rs76537958	6	U3	31636	intergenic	8.676	NA	5	15	0	0	1
rs111920741	17	44333412	G	A	0.2396	1.00017e-05	0.173689	0.0393216	0.968061	rs113120855	18	RP11-259G18.3	3504	intergenic	8.672	6	5	15	0	1	1
rs62062793	17	44026321	T	C	0.2396	NA	NA	NA	0.989382	rs113120855	18	MAPT	0	intronic	8.668	4	1	7	1	1	1
rs62060760	17	44132887	C	T	0.2406	NA	NA	NA	0.994688	rs113120855	18	KANSL1	0	intronic	8.666	6	4	5	1	1	1
rs4683928	3	101262307	T	G	0.4085	0.000265815	-0.0558608	0.0153189	0.18247	rs75017790	3	TRMT10C	18398	intergenic	8.664	5	5	15	0	1	1
rs9994808	4	90116832	T	A	0.2127	0.00226143	-0.0624972	0.020467	0.0501529	rs62306390	5	GPRIN3	40704	intergenic	8.664	7	5	15	0	1	1
rs62053953	17	43749454	G	A	0.2396	NA	NA	NA	0.989382	rs113120855	18	CRHR1:RP11-105N13.4	0:0	ncRNA_intronic	8.663	5	6	14	1	1	1
rs80074956	4	90012916	A	C	0.1938	5.40063e-09	0.105917	0.0181542	0.91238	rs62306390	5	FAM13A	0	intergenic	8.66	7	7	15	1	1	1
rs7653620	3	44858647	G	A	0.05666	5.11402e-05	-0.175685	0.0433753	1	rs2292181	2	KIF15	0	intronic	8.655	7	4	5	1	1	1
rs12185268	17	43923683	A	G	0.2396	NA	NA	NA	0.989382	rs113120855	18	MAPT-AS1:SPPL2C	0:0	exonic	8.654	1f	5	15	1	1	1
rs11558475	7	99654600	A	G	0.327	6.66759e-09	-0.0941434	0.0162342	0.342688	rs73158411	11	ZSCAN21	0	UTR5	8.652	7	4	5	1	1	1
rs2732652	17	44345114	C	T	0.2008	NA	NA	NA	0.796688	rs113120855	18	RP11-259G18.1	0	ncRNA_intronic	8.651	2b	1	2	1	1	1
rs11540403	3	44380260	T	C	0.2306	0.00348231	-0.0565158	0.0193441	0.0898408	rs2292181	2	TCAIM	0	UTR5	8.65	4	1	1	1	1	1
rs2303473	3	101404813	A	G	0.4016	0.000456952	0.0546421	0.0155907	0.118549	rs75017790	3	RPL24	0	intronic	8.649	NA	1	1	1	1	0
rs77099723	17	43539968	G	A	0.1938	NA	NA	NA	0.722219	rs113120855	18	PLEKHM1:AC091132.1	0:0	ncRNA_intronic	8.647	5	4	5	1	1	1
rs148535422	15	41086056	G	A	0.0159	NA	NA	NA	0.0658111	rs8040502	16	DNAJC17	0	intronic	8.644	2b	2	5	1	0	1
rs1984937	17	43980530	A	C	0.2396	NA	NA	NA	0.989382	rs113120855	18	MAPT	0	intronic	8.638	NA	2	14	1	1	1
rs35702851	11	841284	G	C	0.2266	6.66009e-08	-0.103404	0.0191485	0.14031	rs12574439	15	POLR2L	0	intronic	8.636	4	1	2	1	1	1
rs2435210	17	44061894	C	T	0.3082	0.024888	-0.0364162	0.0162345	0.127704	rs113120855	18	MAPT	0	intronic	8.634	5	4	15	1	1	1
rs55671319	17	43548424	A	G	0.1958	NA	NA	NA	0.750692	rs113120855	18	PLEKHM1	0	intronic	8.633	7	4	5	1	1	0
rs200548769	20	62369422	AGGGCG	A	0.08449	NA	NA	NA	0.0582369	rs35902944	19	RP4-583P15.15:LIME1	0:0	intronic	8.633	NA	1	5	1	1	1
rs367724000	17	44242884	A	AT	0.1471	NA	NA	NA	0.0504974	rs113120855	18	KANSL1	0	intronic	8.63	NA	4	5	1	1	1
rs2348619	4	160645427	A	G	0.02883	0.00108608	-0.14703	0.0450014	0.532968	rs76537958	6	RP11-6C14.1	0	ncRNA_intronic	8.629	6	5	15	0	1	1
rs17572169	17	44045974	C	T	0.2406	7.21741e-17	0.174661	0.020934	0.994688	rs113120855	18	MAPT	0	intronic	8.627	1f	4	14	1	1	1
rs1454126	7	124871446	A	G	0.4781	NA	NA	NA	0.259213	rs10264060	12	RP11-3B12.2:RP11-3B12.3	0:0	ncRNA_intronic	8.626	6	5	15	0	1	0
rs11073445	15	86150556	T	G	0.4533	0.0260647	-0.0334582	0.0150358	0.170807	rs17577869	17	AKAP13	0	intronic	8.625	7	2	5	1	1	1
rs2696701	17	44259919	A	G	0.2087	3.05966e-10	0.180128	0.0286112	0.846923	rs113120855	18	KANSL1	0	intronic	8.622	NA	2	5	1	1	1
rs12591044	15	41012141	A	G	0.4344	1.28223e-07	-0.0853054	0.0161521	0.133612	rs8040502	16	RAD51	0	intronic	8.607	6	4	5	1	1	1
rs62056927	17	43788767	G	A	0.2396	NA	NA	NA	0.989382	rs113120855	18	CRHR1:RP11-105N13.4	0:0	ncRNA_intronic	8.607	5	5	14	1	1	1
rs76380490	17	44203413	C	T	0.2416	6.62682e-17	0.175253	0.0209796	1	rs113120855	18	KANSL1	0	intronic	8.602	4	4	5	1	1	1
rs6062498	20	62339059	C	G	0.2922	0.0461028	-0.0334036	0.0167482	0.278421	rs35902944	19	ARFRP1:ZGPAT	0:0	intronic	8.601	4	1	1	1	1	1
15:40851755:A:G	15	40851755	A	G	0.3241	NA	NA	NA	0.0757466	rs8040502	16	C15orf57	0	intronic	8.599	NA	2	5	1	1	1
rs71428308	15	41046325	C	CTTTTT	0.4344	NA	NA	NA	0.133612	rs8040502	16	RMDN3	0	intronic	8.595	NA	1	5	1	1	1
rs367993153	20	62332638	AC	A	0.2038	NA	NA	NA	0.183462	rs35902944	19	ARFRP1	0	exonic	8.593	NA	3	5	1	1	1
rs7926689	11	1086163	C	A	0.2386	5.32767e-12	-0.157656	0.0228601	0.0797303	rs7480563	15	MUC2	0	intronic	8.59	NA	5	15	1	1	0
rs2532236	17	44271430	A	G	0.2406	1.79143e-06	0.139985	0.0293123	0.994688	rs113120855	18	KANSL1:KANSL1-AS1	0:0	ncRNA_intronic	8.59	NA	1	1	1	1	1
rs62062322	17	44112385	A	G	0.2406	NA	NA	NA	0.994688	rs113120855	18	KANSL1	0	intronic	8.588	4	4	4	1	1	1
rs11983251	7	124459925	G	A	0.4433	0.000908985	0.0505477	0.0152377	0.25086	rs10264060	12	POT1	2514	intergenic	8.585	6	5	15	1	1	1
rs6492957	15	40920144	C	T	0.1252	9.29025e-11	0.127789	0.0197264	0.856795	rs8040502	16	CASC5	0	intronic	8.583	7	4	15	1	1	1
rs1453184	15	40729400	A	G	0.498	1.07758e-16	-0.135851	0.0163757	0.911947	rs59424629	16	IVD	1253	intergenic	8.58	NA	1	11	1	1	1
rs1230092	17	43469284	A	C	0.2982	NA	NA	NA	0.108346	rs113120855	18	ARHGAP27	1990	intergenic	8.57	5	5	5	1	1	1
rs12149995	17	44092801	G	A	0.2406	NA	NA	NA	0.994688	rs113120855	18	MAPT	0	intronic	8.566	6	5	15	1	1	1
rs1617502	7	99809835	C	T	0.2873	0.0327	-0.036819	0.0172394	0.22186	rs73158411	11	STAG3:GATS:GATS	0:0:0	ncRNA_exonic	8.562	6	2	5	1	1	1
rs75817185	11	1363541	T	C	0.173	3.72348e-11	0.138142	0.0208842	0.542425	rs4963074	15	TOLLIP-AS1	31603	intergenic	8.561	2b	2	14	0	1	1
rs55987447	3	101444023	G	A	0.3718	0.00047793	0.0560165	0.0160376	0.101514	rs75017790	3	CEP97	0	intronic	8.558	4	1	1	1	1	1
rs538814482	17	43679193	G	A	0.2594	NA	NA	NA	0.904993	rs113120855	18	RP11-707O23.5	0	ncRNA_exonic	8.557	NA	5	15	0	1	1
rs17690703	17	43925297	C	T	0.2763	NA	NA	NA	0.820138	rs113120855	18	MAPT-AS1	0	ncRNA_intronic	8.55	1b	5	15	1	1	1
rs62063794	17	44066088	T	A	0.2406	NA	NA	NA	0.994688	rs113120855	18	MAPT	0	intronic	8.547	3a	4	15	1	1	1
rs564074542	17	44276431	T	TAGAA	0.2406	NA	NA	NA	0.994688	rs113120855	18	KANSL1	0	intronic	8.547	NA	2	5	1	1	1
rs939444	3	101103871	A	T	0.4125	7.53327e-05	-0.0600775	0.0151758	0.181315	rs75017790	3	SENP7	0	intronic	8.545	6	4	5	1	1	1
rs1982743	15	86068759	A	T	0.4314	0.0148638	0.0472111	0.0193831	0.187315	rs17577869	17	AKAP13	0	intronic	8.542	6	4	5	1	1	1
rs2905453	17	43468385	A	G	0.3002	NA	NA	NA	0.109678	rs113120855	18	ARHGAP27	2889	intergenic	8.537	7	5	14	1	1	1
rs11245936	11	1084362	G	A	0.09046	0.00373813	0.0788178	0.0271837	0.158588	rs55913171	15	MUC2	0	exonic	8.536	5	5	15	1	1	0
rs3757440	7	2272936	A	G	0.3459	0.00642812	0.0425099	0.0155994	0.208599	rs2280548	10	MAD1L1	57	upstream:downstream	8.534	1f	1	2	1	1	1
rs2704575	4	89895624	A	T	0.3101	0.000144759	-0.102939	0.0270901	0.477876	rs62306390	5	FAM13A	0	intronic	8.526	6	5	15	1	1	1
rs181701449	4	90099368	G	A	0.01988	NA	NA	NA	0.13329	rs2609260	5	RNU6-907P	47263	intergenic	8.524	7	14	15	0	0	1
rs34255795	7	2207416	A	G	0.3191	0.00493227	-0.0459216	0.0163339	0.178931	rs2280548	10	MAD1L1	0	intronic	8.524	6	4	5	1	1	1
rs33998578	4	90030864	T	C	0.2704	0.0237565	-0.0409839	0.0181261	0.0919727	rs62306390	5	FAM13A	0	intergenic	8.523	7	1	13	1	1	1
rs35722204	7	124455534	GA	G	0.4433	NA	NA	NA	0.25086	rs10264060	12	POT1	6905	intergenic	8.522	NA	5	15	1	1	1
rs576442791	17	43658409	G	A	0.1958	NA	NA	NA	0.772956	rs113120855	18	DND1P1	4827	intergenic	8.521	NA	3	5	0	1	1
rs72645758	5	168912746	T	C	0.17	0.0279314	-0.0433009	0.0196979	0.110035	rs145315307	8	RNU6-477P	66706	intergenic	8.52	6	5	15	0	1	1
rs34083732	15	40724164	C	CTT	0.3767	NA	NA	NA	0.62668	rs59424629	16	IVD	0	intronic	8.519	NA	5	14	1	1	1
rs62022867	15	86173281	A	G	0.3032	0.0370884	0.0374868	0.0179811	0.0844599	rs17577869	17	AKAP13:RP11-815J21.4	0:0	ncRNA_intronic	8.511	6	4	5	1	1	1
rs1402254	3	101097433	T	C	0.4115	7.38228e-05	-0.060163	0.0151788	0.18367	rs75017790	3	SENP7	0	intronic	8.501	7	1	5	1	1	1
rs531488905	15	40730390	A	AGGT	0.3439	NA	NA	NA	0.48347	rs59424629	16	BAHD1	1529	intergenic	8.5	NA	1	13	1	1	1
rs66894371	11	1399745	A	G	0.1431	0.00391856	0.0587951	0.0203821	0.0850866	rs4963074	15	BRSK2	11383	intergenic	8.499	6	5	15	0	0	1
rs2744376	6	7563756	G	A	0.2744	3.74531e-07	0.0953375	0.0187618	0.297725	rs2076295	9	DSP	0	intronic	8.497	5	4	14	1	1	1
rs2532237	17	44269493	T	C	0.2087	0.0320898	0.111764	0.052146	0.846923	rs113120855	18	KANSL1	0	intronic	8.497	NA	1	1	1	1	1
rs140503691	3	44622734	C	T	0.1431	2.13327e-05	-0.118464	0.0278707	0.265015	rs2292181	2	ZKSCAN7:RP11-944L7.4:RP11-944L7.5:ZNF660	0:0:0:0	ncRNA_intronic	8.496	5	1	5	1	1	1
rs9666598	11	325386	C	G	0.1839	0.00660109	0.074394	0.0273877	0.225334	rs116995469	15	RP11-326C3.11:IFITM3	0:0	ncRNA_exonic	8.496	5	5	5	1	1	1
rs61577127	4	89759453	C	A	0.03976	0.000756338	-0.131455	0.039027	0.0624958	rs2609260	5	FAM13A	0	intronic	8.495	5	5	15	1	1	1
rs58183279	15	86247073	CA	C	0.3648	NA	NA	NA	0.132285	rs17577869	17	AKAP13	0	intronic	8.488	NA	1	5	1	1	1
rs11443036	15	41233533	TC	T	0.02187	NA	NA	NA	0.0598748	rs8040502	16	DLL4	2295	intergenic	8.486	NA	1	7	1	1	1
rs2527914	7	99498145	A	G	0.4642	NA	NA	NA	0.192495	rs73158411	11	TRIM4	0	intronic	8.483	NA	4	4	1	1	1
rs62056782	17	43974230	C	T	0.2396	NA	NA	NA	0.989382	rs113120855	18	MAPT	0	intronic	8.48	4	1	13	1	1	1
rs539739837	3	100781708	A	AT	0.1481	NA	NA	NA	0.0922222	rs75017790	3	ABI3BP	69348	intergenic	8.475	NA	5	15	0	1	1
rs1526126	17	43812218	C	T	0.2396	NA	NA	NA	0.989382	rs113120855	18	CRHR1:RP11-105N13.4	0:0	ncRNA_intronic	8.475	1b	5	14	1	1	1
rs12437886	15	86245815	G	A	0.2942	0.0212744	0.0372365	0.0161681	0.0735674	rs17577869	17	AKAP13:RP11-815J21.1	0:0	ncRNA_exonic	8.473	2b	1	7	1	1	1
rs12150628	17	44149581	C	T	0.2406	4.07424e-17	0.176465	0.0209809	0.994688	rs113120855	18	KANSL1	0	intronic	8.472	7	2	5	1	1	1
rs553047624	17	44346610	A	G	0.2008	NA	NA	NA	0.796688	rs113120855	18	RP11-259G18.1	549	downstream	8.465	NA	5	15	1	1	1
rs567135833	17	44363929	C	T	0.2416	NA	NA	NA	0.946958	rs113120855	18	ARL17B	0	intronic	8.462	NA	5	15	1	1	1
rs9878316	3	169533717	T	A	0.4046	3.75569e-05	-0.0667063	0.0161829	0.366147	rs2293607	4	LRRC34	2942	intergenic	8.458	4	5	9	1	1	1
rs4727445	7	99639400	C	T	0.327	2.30101e-09	-0.0972818	0.0162815	0.349482	rs73158411	11	ZKSCAN1	87	downstream	8.454	4	2	5	1	1	1
rs10444883	15	85945357	T	C	0.3847	0.0170421	0.0396534	0.0166206	0.0876147	rs17577869	17	AKAP13	0	intronic	8.454	6	2	7	1	1	0
rs60319853	7	128727020	T	A	0.03579	0.0110611	0.0775012	0.0305031	0.0743105	rs11770861	13	RP11-286H14.2	8334	intergenic	8.452	7	5	15	0	1	1
rs74638977	11	1663711	C	G	0.08052	NA	NA	NA	0.0536761	rs74760554	15	KRTAP5-5	11550	intergenic	8.45	5	5	14	0	0	1
rs13222183	7	1873879	A	G	0.3559	3.66961e-08	0.0874015	0.0158737	0.731413	rs2280548	10	MAD1L1	0	intronic	8.449	7	5	15	1	1	0
rs11630112	15	86120246	T	C	0.3042	0.025672	0.0400065	0.017931	0.0842527	rs17577869	17	AKAP13	0	intronic	8.445	5	4	5	1	1	1
rs17563800	17	43817459	C	T	0.2396	NA	NA	NA	0.989382	rs113120855	18	CRHR1:RP11-105N13.4	0:0	ncRNA_intronic	8.442	1b	5	14	1	1	1
rs67110214	7	99633739	G	C	0.326	3.74807e-10	-0.102173	0.0163107	0.35598	rs73158411	11	ZKSCAN1	0	UTR3	8.436	5	4	4	1	1	1
rs740705	17	44258446	A	G	0.1988	0.013367	0.133229	0.0538552	0.787095	rs113120855	18	KANSL1	0	intronic	8.436	NA	4	5	1	1	1
15:40851755:A:T	15	40851755	A	T	0.04771	NA	NA	NA	0.0757466	rs8040502	16	C15orf57	0	NA	8.43	NA	2	5	1	1	1
rs28739558	4	160484099	G	A	0.04473	0.0259656	-0.0800565	0.0359526	0.0715891	rs76537958	6	U3	55918	intergenic	8.428	6	5	15	0	0	1
rs17564493	17	44001379	C	T	0.2396	NA	NA	NA	0.989382	rs113120855	18	MAPT	0	intronic	8.427	1f	2	14	1	1	1
rs67563752	20	62459058	T	C	0.1312	0.0139148	0.0532651	0.0216573	0.188342	rs35902944	19	ZBTB46	0	intronic	8.424	7	5	14	1	1	1
rs6854187	4	89473550	C	T	0.1352	0.00539978	0.0556149	0.0199898	0.0969418	rs62306390	5	HERC3	0	intronic	8.415	6	14	15	1	1	1
rs6782404	3	101315030	C	G	0.4781	0.000378682	0.0538852	0.0151596	0.141674	rs75017790	3	PCNP	1748	intergenic	8.414	6	4	5	1	1	1
rs17577869	15	86314373	C	A	0.1988	4.19552e-09	-0.111712	0.0190107	1	rs17577869	17	KLHL25:RP11-158M2.6	0:0	ncRNA_exonic	8.414	5	5	5	1	1	1
rs2902661	17	43807099	G	A	0.2396	NA	NA	NA	0.989382	rs113120855	18	CRHR1:RP11-105N13.4	0:0	ncRNA_intronic	8.414	NA	7	14	1	1	1
rs2301162	11	1064167	C	T	0.337	8.59491e-17	-0.13325	0.0160103	0.724555	rs10902074	15	RP13-870H17.3	8882	intergenic	8.405	5	5	14	0	1	0
rs113808517	11	1082007	T	C	0.09642	0.0486288	0.067547	0.034256	0.145132	rs55913171	15	MUC2	0	intronic	8.405	5	5	15	1	1	0
rs76421814	17	43814427	T	C	0.2396	NA	NA	NA	0.989382	rs113120855	18	CRHR1:RP11-105N13.4	0:0	ncRNA_intronic	8.405	7	5	14	1	1	1
rs35389313	17	43487424	T	C	0.1968	NA	NA	NA	0.706382	rs113120855	18	ARHGAP27	0	intronic	8.401	4	1	1	1	1	1
rs36114669	11	1129661	G	GA	0.4443	NA	NA	NA	0.159601	rs7480563	15	MUC5AC	21918	intergenic	8.4	NA	5	15	0	0	0
rs1987152	17	44156180	A	G	0.2406	1.43988e-06	0.141252	0.029309	0.994688	rs113120855	18	KANSL1	0	intronic	8.397	NA	2	5	1	1	1
rs2032702	15	86207481	A	G	0.3022	0.036309	0.0375693	0.0179461	0.0823991	rs17577869	17	AKAP13:RP11-815J21.4	0:0	ncRNA_intronic	8.396	6	4	4	1	1	1
rs77610508	4	160582211	G	A	0.02684	0.00893443	-0.125936	0.0481673	0.372669	rs76537958	6	RP11-6C14.1	5443	intergenic	8.394	7	5	15	0	0	1
rs62056808	17	43984646	T	C	0.2396	NA	NA	NA	0.989382	rs113120855	18	MAPT	0	intronic	8.392	5	2	14	1	1	1
rs6496055	15	86070688	A	G	0.4324	0.000509735	0.0528527	0.0152068	0.193288	rs17577869	17	AKAP13	0	intronic	8.389	7	4	5	1	1	1
rs56103233	17	44256710	G	C	0.1998	0.0118828	0.134373	0.0534158	0.791875	rs113120855	18	KANSL1	0	intronic	8.376	NA	2	7	1	1	1
rs12440453	15	40691797	C	T	0.3101	9.41559e-09	-0.0906625	0.0157923	0.435192	rs59424629	16	KNSTRN	5349	intergenic	8.37	3a	5	5	1	1	1
rs2111561	3	169410089	A	C	0.34	0.000415157	-0.055687	0.0157742	0.277285	rs2293607	4	RP11-3K16.1	16993	intergenic	8.362	6	13	15	0	1	1
rs10625751	9	109377137	C	CTCTA	0.3827	NA	NA	NA	0.108923	rs11788059	14	RP11-308N19.3	221	downstream	8.362	NA	5	15	0	1	1
rs7799946	7	99719753	G	A	0.2455	2.27515e-07	-0.0933733	0.018042	0.379596	rs73158411	11	RP11-506M12.1:CNPY4	0:0	ncRNA_intronic	8.357	4	1	5	1	1	1
rs1727138	7	99815247	T	C	0.2684	0.0125682	-0.0417262	0.0167187	0.211048	rs73158411	11	STAG3:GATS:GATS	0:0:0	ncRNA_intronic	8.356	1b	1	5	1	1	0
rs1864324	17	43977702	C	T	0.2396	NA	NA	NA	0.989382	rs113120855	18	MAPT	0	intronic	8.354	5	5	13	1	1	1
rs7173705	15	86127561	G	C	0.3837	0.00625911	-0.0422461	0.0154528	0.114115	rs17577869	17	AKAP13	0	intronic	8.353	2b	1	2	1	1	1
rs365035	5	169138115	A	G	0.3231	0.0172696	0.041383	0.0173811	0.0513725	rs145315307	8	DOCK2	0	intronic	8.337	NA	2	15	1	1	1
rs17577877	17	44208218	A	G	0.2396	8.25545e-17	0.174698	0.0209784	0.989382	rs113120855	18	KANSL1	0	intronic	8.337	1f	2	7	1	1	1
rs113965826	17	43696254	A	G	0.2406	NA	NA	NA	0.994688	rs113120855	18	CRHR1-IT1	1439	intergenic	8.334	6	14	15	1	1	1
rs78952727	4	89876109	A	G	0.02883	0.00498999	-0.133667	0.0476076	0.123611	rs2609260	5	FAM13A	0	intronic	8.333	5	5	15	1	1	1
rs35288961	11	1220462	G	T	0.2048	2.16996e-11	-0.156018	0.0233068	0.315929	rs12802931	15	MUC5AC	0	intergenic	8.332	2b	4	15	1	0	1
rs75581102	4	89725505	T	A	0.04871	0.0015142	0.105693	0.0333211	0.115784	rs62306390	5	FAM13A	0	intronic	8.331	3a	5	5	1	1	1
rs17688916	17	43778680	T	A	0.2247	NA	NA	NA	0.891776	rs113120855	18	CRHR1:RP11-105N13.4	0:0	ncRNA_intronic	8.331	1f	5	14	1	1	1
rs34781085	3	169364599	T	C	0.3449	0.0337439	-0.0330556	0.0155694	0.198039	rs2293607	4	MECOM	0	intronic	8.327	7	5	15	1	1	1
rs2571991	7	99520082	C	T	0.4672	0.00307027	0.0453302	0.0153111	0.189915	rs73158411	11	GJC3	809	downstream	8.316	NA	5	5	1	1	1
rs11246083	11	343420	C	A	0.1143	0.00181711	-0.0816928	0.0261953	0.124506	rs116995469	15	RP11-326C3.15	9731	intergenic	8.309	7	5	15	0	1	1
rs62057062	17	43856710	G	A	0.2396	NA	NA	NA	0.989382	rs113120855	18	CRHR1:RP11-105N13.4	0:0	ncRNA_intronic	8.304	6	5	14	1	1	0
rs17649918	17	44001621	A	G	0.2396	NA	NA	NA	0.989382	rs113120855	18	MAPT	0	intronic	8.304	1f	2	15	1	1	1
rs962397	9	109322953	A	C	0.3062	0.00623741	-0.044935	0.0164294	0.0648951	rs11788059	14	RP11-308N19.1	0	ncRNA_intronic	8.29	NA	9	15	0	0	1
rs1828482	15	85833638	G	A	0.3738	NA	NA	NA	0.0700518	rs17577869	17	ADAMTS7P4	0	ncRNA_intronic	8.289	6	5	15	0	1	1
rs75298156	3	44680618	A	G	0.1491	1.49744e-05	-0.101345	0.0234103	0.259747	rs2292181	2	RP11-944L7.4:ZNF197	0:0	ncRNA_intronic	8.285	6	4	4	1	1	1
rs62062800	17	44027753	A	G	0.2396	NA	NA	NA	0.989382	rs113120855	18	MAPT	0	intronic	8.285	5	5	13	1	1	1
rs2668673	17	43657267	A	G	0.1938	NA	NA	NA	0.763693	rs113120855	18	DND1P1	5969	intergenic	8.284	NA	2	5	0	1	1
rs1635290	17	43783953	A	G	0.1561	NA	NA	NA	0.0532143	rs113120855	18	CRHR1:RP11-105N13.4	0:0	ncRNA_intronic	8.282	NA	5	14	1	1	1
rs11658976	17	44866805	A	G	0.3777	NA	NA	NA	0.0677796	rs113120855	18	WNT3	0	intronic	8.279	4	5	14	1	1	1
rs10464697	7	128766528	C	G	0.159	NA	NA	NA	0.489527	rs11770861	13	RP11-286H14.4	43	upstream	8.275	5	5	15	0	1	1
rs7787605	7	124659982	A	G	0.4414	0.000938599	-0.050311	0.0152075	0.248444	rs10264060	12	POT1-AS1	0	ncRNA_intronic	8.274	7	14	15	0	1	1
rs531934295	17	43670696	G	C	0.2107	NA	NA	NA	0.846747	rs113120855	18	DND1P1	6400	intergenic	8.274	NA	4	15	0	1	1
rs113272600	3	44417056	C	T	0.01093	NA	NA	NA	0.16828	rs2292181	2	TCAIM	0	intronic	8.268	5	4	5	1	1	1
rs4281668	15	86047286	C	T	0.4165	0.00137948	0.0487768	0.0152479	0.207227	rs17577869	17	AKAP13	0	intronic	8.267	NA	5	5	1	1	1
rs7687539	4	89806784	G	A	0.2217	1.48531e-11	0.116124	0.0172053	0.741594	rs62306390	5	FAM13A	0	intronic	8.266	6	5	15	1	1	1
rs4809221	20	62372706	A	G	0.2793	NA	NA	NA	0.26565	rs35902944	19	SLC2A4RG	0	intronic	8.266	2b	1	2	1	1	1
rs3807544	7	124400705	G	A	0.492	0.00360748	0.0436699	0.0150038	0.251902	rs10264060	12	GPR37	0	intronic	8.264	NA	1	14	1	1	1
rs35750471	3	169451816	G	T	0.2584	0.00334883	-0.069731	0.0237685	0.35142	rs2293607	4	RNU6-637P	13734	intergenic	8.263	7	5	15	0	1	1
rs62060761	17	44133162	A	C	0.2406	NA	NA	NA	0.994688	rs113120855	18	KANSL1	0	intronic	8.263	6	4	5	1	1	1
rs79917114	11	1637792	T	G	0.0666	NA	NA	NA	0.0568831	rs7103987	15	KRTAP5-4	4395	intergenic	8.255	5	5	14	1	0	1
rs138875687	17	44345047	A	ACT	0.2406	NA	NA	NA	0.952102	rs113120855	18	RP11-259G18.1	0	ncRNA_intronic	8.253	NA	1	2	1	1	1
rs4924495	15	40993710	C	T	0.495	1.01219e-06	-0.0787417	0.0161051	0.190651	rs8040502	16	RAD51	0	intronic	8.251	7	4	5	1	1	1
rs10119403	9	109439527	C	A	0.4761	0.0199501	-0.0363885	0.0156356	0.27435	rs11788059	14	RP11-308N19.4	0	ncRNA_intronic	8.25	7	5	15	0	0	1
rs2532243	17	44265328	A	G	0.2406	1.10851e-17	0.191549	0.0223718	0.994688	rs113120855	18	KANSL1	0	intronic	8.25	NA	1	7	1	1	1
rs183086	17	43945745	A	G	0.3201	NA	NA	NA	0.176814	rs113120855	18	MAPT-AS1	0	ncRNA_intronic	8.249	NA	5	14	0	1	1
rs535282227	17	44547917	T	C	0.02883	NA	NA	NA	0.248679	rs113120855	18	NSFP1	0	ncRNA_intronic	8.246	NA	5	15	0	1	0
rs10767696	11	1502097	A	G	0.1203	0.00158053	-0.0811398	0.0256814	0.0616288	rs7103987	15	MOB2	0	exonic	8.245	5	3	4	1	1	1
rs6477527	9	109323457	G	A	0.3897	0.0101499	-0.0397898	0.0154783	0.090812	rs11788059	14	RP11-308N19.1	0	ncRNA_intronic	8.243	3a	15	15	0	0	1
rs4743012	9	109349543	T	C	0.2227	0.0233581	-0.0417624	0.0184176	0.11653	rs11788059	14	RP11-308N19.1:RP11-540H22.2	0:0	ncRNA_intronic	8.242	4	5	15	0	0	1
rs62053947	17	43747683	G	A	0.2396	NA	NA	NA	0.989382	rs113120855	18	CRHR1:RP11-105N13.4	0:0	ncRNA_intronic	8.238	7	5	14	1	1	1
rs199538820	5	1227071	AACGCCTTGCCCACCG	A	0.3211	NA	NA	NA	0.063491	rs7725218	7	SLC6A18	0	intronic	8.229	NA	5	15	1	0	1
rs3017908	4	89621666	C	T	0.2664	0.039376	0.0340205	0.0165129	0.0791253	rs62306390	5	HERC3	0	intronic	8.221	NA	4	5	1	1	1
rs7692455	4	89908249	A	G	0.3101	3.18188e-09	-0.0937448	0.0158301	0.4855	rs62306390	5	FAM13A	0	intronic	8.219	7	5	15	1	1	1
rs7743128	6	7544073	G	A	0.3757	4.54891e-06	-0.0716234	0.0156227	0.126257	rs2076295	9	DSP	0	intronic	8.219	5	1	13	1	1	1
rs28478991	11	833872	C	A	0.336	1.33763e-05	0.088328	0.0202873	0.0718438	rs12574439	15	CD151	0	intronic	8.219	3a	1	2	1	1	1
rs77095128	17	44204304	T	G	0.2406	6.66926e-17	0.175218	0.0209772	0.994688	rs113120855	18	KANSL1	0	intronic	8.218	3a	4	5	1	1	1
rs11711621	3	169524016	C	T	0.2425	6.79095e-16	-0.136556	0.0169126	0.994688	rs2293607	4	LRRC34	0	intronic	8.217	6	4	5	1	1	1
rs585608	7	124731881	A	G	0.4692	0.000511008	0.0525575	0.0151248	0.291991	rs10264060	12	POT1-AS1	0	ncRNA_intronic	8.217	NA	7	15	0	1	1
rs4693973	4	89797667	T	A	0.2107	2.34346e-10	0.115732	0.018263	0.733013	rs62306390	5	FAM13A	0	intronic	8.214	6	5	15	1	1	1
rs2527887	7	99550954	T	A	0.3827	0.00219736	0.0480368	0.0156872	0.1679	rs73158411	11	SNORA40	1172	intergenic	8.213	7	2	14	0	1	1
rs76222986	17	44240497	T	C	0.1998	0.01268	0.131297	0.0526741	0.791875	rs113120855	18	KANSL1	0	intronic	8.213	NA	2	7	1	1	1
rs10816421	9	109459475	C	T	0.4702	3.22596e-05	0.0650785	0.0156555	0.334558	rs11788059	14	RP11-308N19.4	0	ncRNA_intronic	8.21	7	5	15	0	0	1
rs1918786	17	44279101	A	G	0.2406	8.96802e-18	0.192399	0.0224072	0.994688	rs113120855	18	KANSL1	0	intronic	8.209	7	5	5	1	1	1
rs11725475	4	89999843	A	T	0.09046	1.89194e-09	-0.136902	0.0227912	0.393224	rs2609260	5	FAM13A	0	intergenic	8.197	5	5	9	1	1	1
rs2693366	17	43654108	T	C	0.499	NA	NA	NA	0.332708	rs113120855	18	DND1P1	9128	intergenic	8.196	4	2	5	0	1	1
rs114316249	17	43662733	C	T	0.4314	NA	NA	NA	0.391996	rs113120855	18	DND1P1	503	upstream	8.195	2a	1	1	0	1	1
rs723443	7	124659301	A	T	0.4423	0.000842539	-0.0507895	0.0152136	0.24965	rs10264060	12	POT1-AS1	0	ncRNA_intronic	8.194	5	14	15	0	1	1
rs374160763	20	62267540	CA	C	0.4115	NA	NA	NA	0.176727	rs35902944	19	STMN3	3520	intergenic	8.193	NA	2	15	1	1	1
rs76191756	11	1606129	C	A	0.4374	NA	NA	NA	0.0530332	rs7103987	15	KRTAP5-AS1:KRTAP5-1	0:0	exonic	8.19	5	5	14	1	1	1
rs112087793	20	62284170	C	T	0.0994	0.0100317	0.0773348	0.030036	0.103888	rs35902944	19	STMN3	0	intronic	8.19	2b	1	1	1	1	1
rs112359937	20	62259368	G	T	0.1133	0.0300013	-0.0700445	0.0322775	0.205594	rs57389015	19	CTD-3184A7.4	0	ncRNA_intronic	8.189	3a	1	1	1	1	1
rs10759193	9	109459699	G	A	0.328	NA	NA	NA	0.659273	rs11788059	14	RP11-308N19.4	0	ncRNA_intronic	8.188	5	1	15	0	0	1
rs6497000	15	85871812	A	T	0.3678	0.000144482	-0.0580251	0.0152683	0.249339	rs17577869	17	ADAMTS7P4	0	ncRNA_intronic	8.185	5	1	15	0	1	1
rs28507856	11	833975	G	T	0.336	2.00386e-08	0.0971684	0.0173154	0.0718438	rs12574439	15	CD151	0	intronic	8.182	4	1	2	1	1	1
rs2257440	20	62328267	C	T	0.2038	NA	NA	NA	0.186429	rs35902944	19	RTEL1:RTEL1-TNFRSF6B:TNFRSF6B	0:0:0	exonic	8.182	4	1	2	1	1	1
rs11700177	20	62441261	G	A	0.07157	0.00355267	0.0758979	0.0260337	0.150839	rs35902944	19	ZBTB46:RP4-583P15.11	0:0	ncRNA_intronic	8.176	5	4	15	1	1	1
rs2040844	17	43767219	A	C	0.2396	NA	NA	NA	0.989382	rs113120855	18	CRHR1:RP11-105N13.4	0:0	ncRNA_intronic	8.175	NA	7	14	1	1	1
rs17577975	17	44210442	C	T	0.2396	7.84206e-17	0.174897	0.020987	0.989382	rs113120855	18	KANSL1	0	intronic	8.171	1f	4	5	1	1	1
rs56343551	17	43959092	G	T	0.2396	NA	NA	NA	0.989382	rs113120855	18	MAPT-AS1	0	ncRNA_intronic	8.17	7	9	14	0	1	1
rs16996144	4	89897522	A	G	0.4632	1.05961e-08	-0.0854448	0.0149356	0.285942	rs62306390	5	FAM13A	0	intronic	8.169	4	2	15	1	1	1
rs56356641	17	43958362	T	G	0.2475	NA	NA	NA	0.947544	rs113120855	18	MAPT-AS1	0	ncRNA_intronic	8.168	7	9	14	0	1	1
rs2732654	17	44346405	C	T	0.1998	NA	NA	NA	0.791875	rs113120855	18	RP11-259G18.1	344	downstream	8.166	5	5	15	1	1	1
rs7207	15	40713306	T	C	0.4831	4.43515e-20	-0.141468	0.0154156	0.961884	rs59424629	16	IVD	0	UTR3	8.159	NA	2	5	1	1	1
rs7478728	11	320994	A	G	0.4672	NA	NA	NA	0.0533649	rs116995469	15	RP11-326C3.11:IFITM3	0:0	ncRNA_intronic	8.158	NA	1	1	1	1	1
rs150367707	3	101106828	T	TGGCAGTTCCTGCA	0.3857	NA	NA	NA	0.0776564	rs75017790	3	SENP7	0	intronic	8.153	NA	4	15	1	1	1
rs17653906	17	44133142	G	A	0.2406	NA	NA	NA	0.994688	rs113120855	18	KANSL1	0	intronic	8.151	6	4	5	1	1	1
rs17411983	3	101399126	G	A	0.328	1.24639e-05	-0.0685552	0.0156902	0.302267	rs75017790	3	RPL24	808	downstream	8.147	4	4	4	1	1	1
rs545671560	17	43668853	A	G	0.2008	NA	NA	NA	0.786939	rs113120855	18	DND1P1	4557	intergenic	8.132	NA	5	15	0	1	1
rs4842887	15	86035810	T	C	0.4165	0.00161906	0.048049	0.0152418	0.207227	rs17577869	17	AKAP13	0	intronic	8.131	5	5	5	1	1	1
rs9302360	15	85866165	A	T	0.3549	5.29369e-05	-0.0623001	0.0154122	0.247391	rs17577869	17	ADAMTS7P4	0	ncRNA_intronic	8.128	5	5	15	0	1	1
rs575495169	17	43969258	G	GC	0.2396	NA	NA	NA	0.989382	rs113120855	18	MAPT-AS1	0	ncRNA_intronic	8.126	NA	5	14	1	1	1
rs7350928	17	44108100	C	T	0.2406	NA	NA	NA	0.994688	rs113120855	18	KANSL1	0	UTR3	8.126	1f	3	4	1	1	1
rs7169010	15	41047024	G	A	0.498	1.10919e-06	-0.0863213	0.0177207	0.185151	rs8040502	16	RMDN3	0	UTR5	8.124	4	1	1	1	1	1
rs338527	15	86261659	T	G	0.3489	2.16121e-05	-0.0655768	0.0154387	0.401836	rs17577869	17	AKAP13	0	intronic	8.115	NA	3	4	1	1	1
rs7502937	17	43793665	A	G	0.2396	NA	NA	NA	0.989382	rs113120855	18	CRHR1:RP11-105N13.4	0:0	ncRNA_intronic	8.115	5	5	14	1	1	1
rs12912270	15	40667886	G	A	0.07654	0.00715324	-0.0750048	0.0278867	0.115145	rs59424629	16	RP11-64K12.10	0	ncRNA_exonic	8.114	5	5	15	1	1	1
rs56236286	3	44803108	A	AAAGACAG	0.4056	NA	NA	NA	0.066925	rs2292181	2	KIAA1143	0	UTR5	8.11	NA	1	1	1	1	1
rs35184622	15	86073035	A	G	0.3748	0.00378954	0.049348	0.0170449	0.100491	rs17577869	17	AKAP13	0	intronic	8.109	7	4	5	1	1	1
rs6837671	4	89873092	A	G	0.3996	5.25762e-13	0.109739	0.0152025	0.300496	rs62306390	5	FAM13A	0	intronic	8.108	6	5	15	1	1	1
rs17575870	15	86257157	C	T	0.1978	NA	NA	NA	0.918772	rs17577869	17	AKAP13	0	intronic	8.105	7	4	5	1	1	1
rs1879587	17	43567545	G	A	0.1879	NA	NA	NA	0.0866202	rs113120855	18	PLEKHM1	0	intronic	8.099	5	1	1	1	1	1
rs62062776	17	44022043	A	C	0.2396	NA	NA	NA	0.989382	rs113120855	18	MAPT	0	intronic	8.099	5	4	14	1	1	1
rs73315891	20	62252139	T	G	0.1133	0.00102437	-0.0837104	0.0254923	0.205594	rs57389015	19	GMEB2	0	intronic	8.099	5	4	5	1	1	1
rs7164106	15	86032590	T	C	0.4135	0.00100884	0.0501401	0.0152492	0.212628	rs17577869	17	AKAP13	0	intronic	8.096	4	5	5	1	1	1
rs111578069	15	86338013	C	T	0.0835	9.33689e-05	-0.109936	0.0281366	0.327351	rs17577869	17	KLHL25	0	UTR5	8.096	2b	1	1	1	1	1
rs62057158	17	43907143	G	A	0.2396	NA	NA	NA	0.989382	rs113120855	18	CRHR1	0	intronic	8.096	5	4	15	1	1	0
rs2925325	3	101630668	C	T	0.3648	0.0397945	-0.0334832	0.0162866	0.132407	rs75017790	3	RP11-221J22.1	29034	intergenic	8.095	NA	5	15	0	1	1
rs534585219	17	44361861	T	G	0.2018	NA	NA	NA	0.799074	rs113120855	18	ARL17B	0	intronic	8.093	NA	5	15	1	1	1
rs2316775	17	43953502	A	G	0.175	NA	NA	NA	0.0519308	rs113120855	18	MAPT-AS1	0	ncRNA_intronic	8.09	6	13	14	0	1	1
rs36021067	11	1156750	C	A	0.2008	1.26557e-11	-0.159337	0.0235269	0.286837	rs12802931	15	MUC5AC	0	intronic	8.089	5	4	15	1	1	1
rs4923869	15	40737490	C	T	0.497	NA	NA	NA	0.0671512	rs59424629	16	BAHD1	0	intronic	8.087	5	5	7	1	1	1
rs369692841	15	41411293	C	CA	0.06262	NA	NA	NA	0.0718052	rs8040502	16	INO80	2740	intergenic	8.083	NA	5	15	1	1	1
rs2696499	17	44364519	C	G	0.2515	0.00235668	0.151966	0.0499697	0.912648	rs113120855	18	ARL17B	0	intronic	8.083	NA	2	15	1	1	1
rs10711514	15	41026815	G	GA	0.498	NA	NA	NA	0.0809626	rs8040502	16	RMDN3	1266	intergenic	8.082	NA	4	4	1	1	1
rs694936	3	101587793	T	A	0.4284	NA	NA	NA	0.0954828	rs75017790	3	NFKBIZ	7926	intergenic	8.081	1f	2	15	1	1	1
rs76302064	15	85692465	G	A	0.08748	0.0305553	-0.0518243	0.0239615	0.0928535	rs17577869	17	PDE8A	10088	intergenic	8.081	6	5	15	0	1	1
rs34211253	17	43834074	C	G	0.2396	NA	NA	NA	0.989382	rs113120855	18	CRHR1:RP11-105N13.4	0:0	ncRNA_intronic	8.08	4	5	14	1	1	1
rs2532416	17	44289291	A	C	0.2445	1.56558e-06	0.14063	0.0292816	0.974286	rs113120855	18	KANSL1	0	intronic	8.079	NA	4	5	1	1	1
rs4731543	7	128730612	C	T	0.2386	3.36368e-08	0.0982369	0.0177921	0.930134	rs11770861	13	RP11-286H14.2	4742	intergenic	8.076	7	5	15	0	1	1
rs62057108	17	43896616	T	C	0.2396	NA	NA	NA	0.989382	rs113120855	18	CRHR1	0	intronic	8.076	5	5	15	1	1	0
rs35446763	15	40900943	CA	C	0.4503	NA	NA	NA	0.0972648	rs8040502	16	CASC5	0	intronic	8.075	NA	4	15	1	1	1
rs1105571	17	43793200	A	T	0.2396	NA	NA	NA	0.989382	rs113120855	18	CRHR1:RP11-105N13.4	0:0	ncRNA_intronic	8.074	6	5	14	1	1	1
rs7924715	11	1429888	C	T	0.2535	0.000175504	0.0701105	0.0186867	0.31135	rs7103987	15	BRSK2	0	intronic	8.07	5	5	15	1	1	1
rs11634782	15	85920725	A	G	0.3827	0.00228109	0.051056	0.0167344	0.0819006	rs17577869	17	AKAP13	3076	intergenic	8.068	3a	5	15	1	1	0
rs200422537	17	44331803	A	ATTTT	0.2386	NA	NA	NA	0.973453	rs113120855	18	RP11-259G18.3	5113	intergenic	8.068	NA	5	15	0	1	1
rs7764001	6	7543987	T	C	0.3748	4.40759e-06	-0.0716052	0.0155963	0.128398	rs2076295	9	DSP	0	intronic	8.066	5	1	13	1	1	1
rs13099833	3	100878496	A	G	0.4026	0.0154083	-0.0376062	0.0155228	0.107593	rs75017790	3	ACTR3P3	3441	intergenic	8.064	5	5	15	0	1	1
rs74897395	3	44400661	T	C	0.1322	1.718e-05	-0.110082	0.0256082	0.200461	rs2292181	2	TCAIM	0	UTR3	8.063	4	4	5	1	1	1
rs554209183	17	44133818	TA	T	0.2406	NA	NA	NA	0.994688	rs113120855	18	KANSL1	0	intronic	8.059	NA	2	5	1	1	1
rs2316952	17	44139190	G	C	0.2406	NA	NA	NA	0.994688	rs113120855	18	KANSL1	0	intronic	8.055	4	4	5	1	1	1
rs111593586	3	44620855	C	T	0.1431	2.70246e-06	-0.111782	0.0238228	0.265015	rs2292181	2	ZKSCAN7:RP11-944L7.4:RP11-944L7.5:ZNF660	0:0:0:0	ncRNA_intronic	8.054	5	4	15	1	1	1
rs28448654	11	833898	T	C	0.336	9.87705e-06	0.113245	0.0256219	0.0718438	rs12574439	15	CD151	0	intronic	8.051	4	1	2	1	1	1
rs56126415	11	1334404	C	CAA	0.169	NA	NA	NA	0.0659045	rs56321310	15	TOLLIP-AS1	2466	intergenic	8.048	NA	5	15	1	0	1
rs149848308	11	1079988	G	A	0.03479	2.06747e-05	0.185384	0.0435432	0.344788	rs55913171	15	MUC2	0	intronic	8.047	5	1	15	1	1	1
rs869562	9	109324173	C	T	0.3062	0.00559103	-0.0455846	0.0164515	0.0648951	rs11788059	14	RP11-308N19.1	0	ncRNA_intronic	8.044	NA	15	15	0	0	1
rs16941038	17	43761565	T	C	0.2654	NA	NA	NA	0.866778	rs113120855	18	CRHR1:RP11-105N13.4	0:0	ncRNA_intronic	8.044	1f	5	14	1	1	1
rs564850730	17	43668850	T	C	0.2008	NA	NA	NA	0.786939	rs113120855	18	DND1P1	4554	intergenic	8.042	NA	5	15	0	1	1
rs28569104	11	1155419	C	T	0.2048	2.36377e-09	0.12361	0.0207031	0.070225	rs12802931	15	MUC5AC	0	intronic	8.039	5	4	15	1	1	1
rs62056877	17	43778828	T	G	0.2406	NA	NA	NA	0.984026	rs113120855	18	CRHR1:RP11-105N13.4	0:0	ncRNA_intronic	8.035	5	5	14	1	1	1
rs557443000	17	43516739	G	A	0.1938	NA	NA	NA	0.722219	rs113120855	18	PLEKHM1	0	intronic	8.034	NA	2	4	1	1	1
rs76594404	17	43971457	G	C	0.2396	NA	NA	NA	0.989382	rs113120855	18	MAPT-AS1	0	ncRNA_intronic	8.03	2a	1	1	1	1	1
rs2696432	17	44338285	C	T	0.2107	0.0207881	0.111812	0.0483655	0.845141	rs113120855	18	RP11-259G18.3	312	upstream	8.029	7	1	5	0	1	1
rs10163127	15	86345308	C	T	0.3052	0.00432086	-0.0495469	0.0173621	0.147212	rs17577869	17	KLHL25	7046	intergenic	8.028	7	5	15	1	1	1
rs12907384	15	86276000	T	C	0.5	0.0328093	-0.0371336	0.0173976	0.209473	rs17577869	17	AKAP13	0	intronic	8.024	7	4	4	1	1	1
rs62306363	4	90024204	A	G	0.2038	3.90374e-09	0.104814	0.0178006	1	rs62306390	5	FAM13A	0	intergenic	8.022	6	5	15	1	1	1
rs117886137	11	1061566	T	C	0.0159	NA	NA	NA	0.0679982	rs4963049	15	RP13-870H17.3	6281	intergenic	8.022	5	1	14	0	1	0
rs59652222	3	100941013	C	T	0.1233	2.78432e-08	-0.142092	0.0255815	0.819332	rs75017790	3	IMPG2	376	downstream	8.021	7	5	15	1	1	1
rs12452273	17	43552921	C	T	0.1958	NA	NA	NA	0.750692	rs113120855	18	PLEKHM1	0	exonic	8.02	5	4	4	1	1	1
rs75788390	17	44232169	A	G	0.1998	0.0152254	0.128147	0.0528012	0.791875	rs113120855	18	KANSL1	0	intronic	8.02	NA	2	7	1	1	1
7:1911458:A:C	7	1911458	A	C	0.1978	NA	NA	NA	0.169352	rs2280548	10	MAD1L1	0	intronic	8.019	NA	2	15	1	1	1
rs2525558	7	99535357	A	C	0.3837	0.00910139	0.0412882	0.01583	0.167512	rs73158411	11	RP4-604G5.1	0	ncRNA_intronic	8.016	6	5	14	1	1	1
rs2838	17	44141347	A	G	0.2406	NA	NA	NA	0.994688	rs113120855	18	KANSL1	0	intronic	8.011	6	4	5	1	1	1
rs59345491	3	101206817	T	C	0.4115	8.22724e-05	-0.059772	0.0151795	0.18367	rs75017790	3	SENP7	0	intronic	8.01	7	4	5	1	1	1
rs34018943	17	43508303	A	G	0.1938	NA	NA	NA	0.722219	rs113120855	18	ARHGAP27	0	intronic	8.007	4	1	11	1	1	1
rs17577052	17	44186301	T	C	0.2406	8.77196e-17	0.174428	0.0209641	0.994688	rs113120855	18	KANSL1	0	intronic	8.007	1b	2	7	1	1	1
rs12203720	6	7555235	A	T	0.1402	8.24916e-11	-0.139545	0.0214818	0.110003	rs2076295	9	DSP	0	intronic	8.006	5	2	14	1	1	1
rs113029914	17	43981831	A	T	0.2396	5.66784e-14	0.174566	0.0232273	0.989382	rs113120855	18	MAPT	0	intronic	8.006	5	5	14	1	1	1
rs7162084	15	86151559	A	C	0.3827	0.00780376	-0.0411821	0.0154794	0.112536	rs17577869	17	AKAP13	0	intronic	8.003	5	2	5	1	1	1
rs554181742	17	43671174	A	G	0.2197	NA	NA	NA	0.882027	rs113120855	18	DND1P1	6878	intergenic	7.999	NA	5	15	0	1	1
rs1815	17	44276578	T	C	0.2435	2.41852e-06	0.138202	0.0293119	0.979172	rs113120855	18	KANSL1	0	intronic	7.999	NA	2	5	1	1	1
rs62060851	17	44157992	T	C	0.2406	7.03681e-18	0.191866	0.022273	0.994688	rs113120855	18	KANSL1	0	intronic	7.997	6	4	5	1	1	1
rs13084113	3	101534039	C	G	0.332	1.1937e-05	-0.0691186	0.0157851	0.302805	rs75017790	3	NXPE3	0	intronic	7.996	1f	2	5	1	1	1
rs11946387	4	160653245	T	G	0.02883	0.00154591	-0.142541	0.0450235	0.532968	rs76537958	6	RP11-6C14.1	0	ncRNA_intronic	7.993	6	9	15	0	1	1
rs62056851	17	43992806	A	G	0.2396	NA	NA	NA	0.989382	rs113120855	18	MAPT	0	intronic	7.993	4	2	14	1	1	1
rs916888	17	44863133	T	C	0.2654	NA	NA	NA	0.723897	rs113120855	18	WNT3	0	intronic	7.991	1f	5	14	1	1	1
rs6821678	4	90058856	A	G	0.2048	1.72326e-07	0.0932845	0.0178468	0.817842	rs62306390	5	RNU6-907P	6751	intergenic	7.989	6	5	15	0	1	1
rs2696430	17	44338279	G	C	0.2604	0.0404447	0.092279	0.0450322	0.899065	rs113120855	18	RP11-259G18.3	306	upstream	7.984	7	1	5	0	1	1
rs6970371	7	128748534	T	C	0.2396	0.000137636	0.0662241	0.0173708	0.684729	rs11770861	13	CYCSP20	9032	intergenic	7.982	7	5	15	0	1	1
rs11792106	9	109389147	A	G	0.3052	0.00396521	-0.047728	0.016567	0.141846	rs11788059	14	RP11-308N19.4	0	ncRNA_intronic	7.982	6	2	15	0	0	1
rs62056793	17	43977018	A	G	0.2396	NA	NA	NA	0.989382	rs113120855	18	MAPT	0	intronic	7.979	4	5	13	1	1	1
rs140091204	3	101135090	TCTTTA	T	0.2425	NA	NA	NA	0.439544	rs75017790	3	SENP7	0	intronic	7.978	NA	4	15	1	1	1
rs9704108	11	308065	T	C	0.08549	9.64798e-08	0.18626	0.0349243	0.22795	rs116995469	15	IFITM2	0	intronic	7.978	2b	1	2	1	1	1
rs537315599	17	43657440	C	G	0.1958	NA	NA	NA	0.772956	rs113120855	18	DND1P1	5796	intergenic	7.977	NA	2	5	0	1	1
rs141918023	7	99819004	C	CTCTG	0.2674	NA	NA	NA	0.211947	rs73158411	11	STAG3:GATS:GATS:PVRIG	0:0:0:0	ncRNA_intronic	7.971	NA	1	4	1	1	0
rs763997	17	44251243	C	T	0.1978	0.0148198	0.129265	0.0530481	0.782349	rs113120855	18	KANSL1	0	intronic	7.97	NA	4	5	1	1	1
rs10902246	11	953674	C	T	0.338	NA	NA	NA	0.199568	rs12574439	15	AP2A2	0	intronic	7.969	2b	2	5	1	1	1
rs417968	17	43728376	A	G	0.2763	NA	NA	NA	0.814389	rs113120855	18	CRHR1:RP11-105N13.4	0:0	ncRNA_intronic	7.968	NA	4	15	1	1	1
rs34847803	3	169492016	T	TA	0.2425	NA	NA	NA	0.994688	rs2293607	4	MYNN	0	intronic	7.967	NA	1	2	1	1	1
rs28360884	11	802902	G	T	0.3608	NA	NA	NA	0.076502	rs12574439	15	PIDD	0	UTR3	7.967	2b	3	4	1	1	1
rs55736025	17	44072017	C	A	0.2406	7.10271e-17	0.174953	0.0209643	0.994688	rs113120855	18	MAPT	0	intronic	7.965	7	4	15	1	1	1
rs12148915	15	41011738	G	A	0.4334	1.47311e-07	-0.0848971	0.0161528	0.131976	rs8040502	16	RAD51	0	intronic	7.959	6	4	5	1	1	1
rs28689676	11	805435	A	T	0.3608	0.00560341	0.0452403	0.0163315	0.076502	rs12574439	15	PIDD	0	upstream	7.957	4	1	1	1	1	1
rs9651776	11	1105527	T	G	0.09344	1.23533e-07	0.147988	0.0279847	0.174122	rs55913171	15	MUC2	1107	intergenic	7.957	NA	5	15	1	1	1
rs16949988	15	85889995	C	T	0.3549	0.000257527	-0.0583249	0.0159591	0.25268	rs17577869	17	ADAMTS7P4	16429	intergenic	7.955	4	2	15	0	1	1
rs12593066	15	40714019	C	T	0.2386	1.9987e-16	-0.140108	0.0170403	0.353411	rs59424629	16	IVD	0	intronic	7.95	1d	1	7	1	1	1
rs11558476	7	99654689	G	A	0.326	3.99405e-09	-0.095687	0.016261	0.346022	rs73158411	11	ZSCAN21	0	exonic	7.948	6	4	4	1	1	1
rs6461026	7	1978539	G	A	0.4742	0.0210823	0.0901577	0.0390884	0.694831	rs2280548	10	MAD1L1	0	intronic	7.947	5	1	5	1	1	1
rs3750920	11	1309956	C	T	0.4573	7.35132e-31	-0.182994	0.0158431	0.18541	rs4963064	15	TOLLIP	0	exonic	7.945	5	4	4	1	1	1
rs62061790	17	44170414	G	A	0.2406	5.04699e-18	0.192797	0.0222828	0.994688	rs113120855	18	KANSL1	0	intronic	7.942	6	4	5	1	1	1
rs147327004	15	40856167	T	C	0.1272	9.496e-10	-0.12723	0.0207972	0.794255	rs8040502	16	C15orf57	0	intronic	7.939	7	1	5	1	1	1
rs61704439	15	40755812	C	CAA	0.07853	NA	NA	NA	0.333196	rs8040502	16	BAHD1	0	intronic	7.935	NA	4	4	1	1	1
rs7396350	11	964807	G	A	0.4433	NA	NA	NA	0.145478	rs12574439	15	AP2A2	0	intronic	7.934	NA	4	5	1	1	1
rs1707606	3	101645933	G	A	0.335	0.00918293	-0.0412846	0.0158472	0.0594428	rs75017790	3	RP11-221J22.1	13769	intergenic	7.932	NA	5	15	0	1	1
rs34061075	7	124211923	C	CT	0.3569	NA	NA	NA	0.0607386	rs10264060	12	RNU6-102P	75849	intergenic	7.932	NA	15	15	0	0	1
rs543659018	17	43659975	T	C	0.1978	NA	NA	NA	0.782349	rs113120855	18	DND1P1	3261	intergenic	7.932	NA	3	5	0	1	1
rs2732714	17	44321478	A	G	0.2107	NA	NA	NA	0.849193	rs113120855	18	RP11-259G18.2	0	ncRNA_exonic	7.92	5	5	15	0	1	1
rs10464694	7	128766165	T	C	0.159	0.000693564	-0.0723843	0.021339	0.489527	rs11770861	13	RP11-286H14.4	406	upstream	7.919	4	5	15	0	1	1
rs7103585	11	971166	C	T	0.4364	NA	NA	NA	0.148921	rs12574439	15	AP2A2	0	intronic	7.918	NA	2	4	1	1	1
rs552808944	17	44361869	G	C	0.2018	NA	NA	NA	0.799074	rs113120855	18	ARL17B	0	intronic	7.918	NA	5	15	1	1	1
rs9682313	3	101231921	T	C	0.4105	0.000447759	-0.0535841	0.0152652	0.179303	rs75017790	3	SENP7	0	intronic	7.912	4	1	1	1	1	1
rs3732451	3	169558025	C	T	0.3897	NA	NA	NA	0.385206	rs2293607	4	LRRC31	0	exonic	7.912	7	5	15	1	1	1
rs79580365	17	43960172	C	T	0.2396	NA	NA	NA	0.989382	rs113120855	18	MAPT-AS1	0	ncRNA_intronic	7.912	NA	7	14	0	1	1
rs28490880	11	1146353	C	A	0.326	2.29639e-06	-0.0856134	0.0181176	0.0795659	rs55913171	15	MUC5AC	5226	intergenic	7.91	2a	2	15	1	1	1
rs10954067	7	124688370	A	G	0.4284	0.00205301	-0.0471776	0.0153052	0.210438	rs10264060	12	POT1-AS1	0	ncRNA_intronic	7.908	6	9	15	0	1	1
rs56167344	17	43797087	A	T	0.2396	NA	NA	NA	0.989382	rs113120855	18	CRHR1:RP11-105N13.4	0:0	ncRNA_intronic	7.9	2b	5	14	1	1	1
rs2076304	6	7572262	A	G	0.2336	6.19345e-12	-0.123865	0.0180164	0.228555	rs2076295	9	DSP	0	exonic	7.893	7	4	4	1	1	1
rs1230099	17	43478713	G	A	0.3091	NA	NA	NA	0.130885	rs113120855	18	ARHGAP27	0	intronic	7.89	5	4	4	1	1	1
rs563498183	7	128721355	C	CAAAAAAA	0.4384	NA	NA	NA	0.291192	rs11770861	13	RP11-286H14.2	13999	intergenic	7.888	NA	5	15	0	0	1
rs6857847	4	89514572	G	A	0.17	0.0103098	0.0478069	0.0186363	0.084294	rs62306390	5	HERC3	0	UTR5	7.885	1b	1	1	1	1	0
rs12537473	7	124586711	G	A	0.4423	0.000979932	-0.0501032	0.0152002	0.24965	rs10264060	12	POT1-AS1	0	ncRNA_intronic	7.884	5	9	15	0	1	1
rs4924457	15	40653435	G	A	0.3688	1.31108e-11	-0.1181	0.0174513	0.489105	rs59424629	16	DISP2	0	intronic	7.879	7	5	5	1	1	1
rs62063304	17	44049900	A	G	0.2406	NA	NA	NA	0.994688	rs113120855	18	MAPT	0	intronic	7.879	4	4	15	1	1	1
rs55876817	17	43958139	A	C	0.2396	NA	NA	NA	0.989382	rs113120855	18	MAPT-AS1	0	ncRNA_intronic	7.877	7	9	14	0	1	1
rs2732704	17	44353114	T	C	0.2008	NA	NA	NA	0.796688	rs113120855	18	ARL17B	0	intronic	7.875	NA	5	15	1	1	1
rs12150320	17	44213204	C	T	0.2406	1.12769e-16	0.17374	0.0209565	0.994688	rs113120855	18	KANSL1	0	intronic	7.873	NA	4	5	1	1	1
rs7811662	7	99792608	A	G	0.2684	0.0109769	0.0427077	0.0167914	0.211048	rs73158411	11	STAG3	0	intronic	7.872	6	5	15	1	1	1
rs547624173	17	43675897	T	C	0.02883	NA	NA	NA	0.377445	rs113120855	18	RP11-707O23.5	2337	intergenic	7.871	NA	5	15	0	1	1
rs62055553	17	43966178	C	A	0.2396	NA	NA	NA	0.989382	rs113120855	18	MAPT-AS1	0	ncRNA_intronic	7.871	7	13	14	1	1	1
rs968028	17	43781105	A	G	0.2396	NA	NA	NA	0.989382	rs113120855	18	CRHR1:RP11-105N13.4	0:0	ncRNA_intronic	7.869	NA	5	14	1	1	1
rs9993480	4	160664794	A	G	0.1083	NA	NA	NA	0.164864	rs76537958	6	RP11-6C14.1	0	ncRNA_intronic	7.868	6	5	15	0	0	1
rs62063786	17	44061023	G	A	0.2406	NA	NA	NA	0.994688	rs113120855	18	MAPT	0	exonic	7.864	5	4	15	1	1	1
rs56255524	11	1284382	G	A	0.01193	0.00248495	0.190984	0.0631317	0.0684607	rs55913171	15	MUC5B	975	downstream	7.862	5	1	2	1	1	1
rs62064395	17	43666001	A	C	0.2515	NA	NA	NA	0.94034	rs113120855	18	DND1P1	1705	intergenic	7.861	6	5	15	0	1	1
rs571297820	17	43679132	A	G	0.2435	NA	NA	NA	0.978838	rs113120855	18	RP11-707O23.5	0	ncRNA_exonic	7.861	NA	5	15	0	1	1
rs4234486	3	101058316	A	G	0.4115	5.43454e-05	-0.0612543	0.0151766	0.18367	rs75017790	3	SENP7	0	intronic	7.859	7	4	5	1	1	1
rs138358992	3	169487883	T	C	0.03479	0.0312987	-0.0906095	0.0420803	0.104983	rs2293607	4	RP11-816J6.3	0	ncRNA_intronic	7.859	3a	1	1	1	1	1
rs2344440	15	86161565	T	C	0.3042	0.0237122	0.0406014	0.0179512	0.0826761	rs17577869	17	AKAP13	0	intronic	7.859	5	2	7	1	1	1
rs17426106	17	43828935	G	C	0.2396	NA	NA	NA	0.989382	rs113120855	18	CRHR1:RP11-105N13.4	0:0	ncRNA_intronic	7.857	1f	5	14	1	1	1
rs12639028	3	101346033	G	C	0.3201	5.57723e-05	-0.0639389	0.0158657	0.308688	rs75017790	3	Y_RNA	1120	intergenic	7.855	7	5	15	0	1	1
rs79073784	17	43754209	G	C	0.2396	NA	NA	NA	0.989382	rs113120855	18	CRHR1:RP11-105N13.4	0:0	ncRNA_intronic	7.852	3a	5	14	1	1	1
rs74648975	11	1430190	C	T	0.2048	0.00795487	-0.0873346	0.032907	0.297756	rs7103987	15	BRSK2	0	intronic	7.851	5	5	15	1	1	1
rs11604635	11	1576137	C	T	0.4682	0.000706112	-0.0512456	0.0151292	0.0599508	rs7103987	15	DUSP8	0	UTR3	7.849	5	5	14	1	1	1
rs6942260	6	7578189	G	A	0.2952	0.0232277	-0.0394154	0.0173662	0.13131	rs2076295	9	DSP	0	intronic	7.848	5	4	14	1	1	1
rs2696429	17	44335274	G	A	0.2227	2.22437e-05	0.17062	0.0402302	0.87473	rs113120855	18	RP11-259G18.3	1642	intergenic	7.844	5	5	15	0	1	1
rs199512	17	44857352	C	T	0.2197	NA	NA	NA	0.826227	rs113120855	18	WNT3	0	intronic	7.839	5	2	14	1	1	1
rs62061767	17	44167729	A	G	0.2406	7.8263e-17	0.174696	0.0209622	0.994688	rs113120855	18	KANSL1	0	intronic	7.838	7	4	5	1	1	1
rs7784519	7	128748801	G	A	0.2237	0.0191571	-0.0436453	0.0186322	0.0837693	rs11770861	13	CYCSP20	8765	intergenic	7.832	3a	5	15	0	1	1
rs57127052	5	168904075	G	T	0.2157	0.0479355	-0.0360391	0.0182205	0.069529	rs145315307	8	RNU6-477P	75377	intergenic	7.831	6	9	15	0	1	1
rs4406655	1	9205179	G	A	0.4155	0.002785	0.0465376	0.0155617	0.43435	rs7549256	1	MIR34A	6547	intergenic	7.829	5	5	15	0	1	1
rs62056928	17	43788782	C	T	0.2396	NA	NA	NA	0.989382	rs113120855	18	CRHR1:RP11-105N13.4	0:0	ncRNA_intronic	7.825	5	5	14	1	1	1
rs3017925	4	89567767	G	A	0.2575	0.0158977	0.0402415	0.016689	0.0684404	rs62306390	5	HERC3	0	intronic	7.823	NA	5	15	1	1	1
rs55891434	17	44255550	A	G	0.1958	2.59554e-13	0.212772	0.0290916	0.772956	rs113120855	18	KANSL1	0	intronic	7.823	NA	5	5	1	1	1
rs2609276	4	89895621	T	A	0.3111	0.000139863	-0.103942	0.0272926	0.482942	rs62306390	5	FAM13A	0	intronic	7.82	6	5	15	1	1	1
rs536950796	17	44281308	G	A	0.2107	NA	NA	NA	0.857207	rs113120855	18	KANSL1	0	intronic	7.82	NA	5	5	1	1	1
rs62059003	17	44002431	C	T	0.2396	NA	NA	NA	0.989382	rs113120855	18	MAPT	0	intronic	7.819	7	5	15	1	1	1
rs17649641	17	43997372	T	C	0.2396	NA	NA	NA	0.989382	rs113120855	18	MAPT	0	intronic	7.818	1f	2	14	1	1	1
rs4792856	17	43532775	G	T	0.5	NA	NA	NA	0.127433	rs113120855	18	PLEKHM1:AC091132.1	0:0	ncRNA_intronic	7.816	5	4	5	1	1	1
rs7175536	15	85906319	T	C	0.335	0.000146533	-0.0609316	0.0160478	0.262195	rs17577869	17	AKAP13	17482	intergenic	7.807	5	5	15	0	1	1
rs745727	15	86142544	T	C	0.2684	1.96011e-06	-0.0788619	0.0165764	0.59348	rs17577869	17	AKAP13	0	intronic	7.801	7	4	5	1	1	1
rs113948005	11	1112806	G	T	0.02783	2.89089e-16	-0.331528	0.0405401	0.327021	rs41359951	15	MUC2	8386	intergenic	7.799	7	5	15	1	0	1
rs76873420	3	44663678	T	C	0.1491	1.34526e-05	-0.101809	0.0233904	0.259747	rs2292181	2	RP11-944L7.4:ZNF197:ZNF197-AS1	0:0:0	ncRNA_intronic	7.794	6	4	15	1	1	1
rs187906552	4	90017610	A	G	0.01392	NA	NA	NA	0.07606	rs2609260	5	FAM13A	0	intergenic	7.791	7	5	15	1	0	1
rs62055710	17	43762537	T	A	0.2396	NA	NA	NA	0.989382	rs113120855	18	CRHR1:RP11-105N13.4	0:0	ncRNA_intronic	7.789	7	5	14	1	1	1
rs138561235	4	90115375	T	TAAA	0.3887	NA	NA	NA	0.0506099	rs62306390	5	GPRIN3	42161	intergenic	7.787	NA	7	15	0	1	1
rs62071365	17	44442745	T	A	0.2594	0.00243997	0.119853	0.0395465	0.0863342	rs113120855	18	ARL17B	3614	intergenic	7.779	6	15	15	1	1	0
rs138325961	17	43971238	T	TTAGATACATCA	0.2396	NA	NA	NA	0.989382	rs113120855	18	MAPT-AS1	0	ncRNA_intronic	7.776	NA	1	1	1	1	1
rs6062496	20	62329099	G	A	0.4006	0.00200871	-0.0507141	0.016418	0.211526	rs35902944	19	RTEL1-TNFRSF6B:TNFRSF6B	0:0	intronic	7.776	2b	2	7	1	1	1
rs71373560	17	43493504	C	T	0.1968	NA	NA	NA	0.706382	rs113120855	18	ARHGAP27	0	intronic	7.775	6	5	15	1	1	1
rs576937350	20	62289105	A	T	0.0835	NA	NA	NA	0.141233	rs35902944	19	RTEL1	57	upstream	7.775	NA	1	2	1	1	1
rs199926341	17	44326245	A	G	0.2107	NA	NA	NA	0.846747	rs113120855	18	RP11-259G18.2	3834	intergenic	7.774	6	5	15	0	1	1
rs56240566	17	44062689	A	C	0.2435	4.37756e-13	0.157454	0.0217378	0.978978	rs113120855	18	MAPT	0	intronic	7.771	NA	4	15	1	1	1
rs139858312	17	43658023	ATTTTATACTAAAAAGT	A	0.4682	NA	NA	NA	0.0505021	rs113120855	18	DND1P1	5213	intergenic	7.77	NA	3	5	0	1	1
rs2860420	4	89571260	A	G	0.2425	0.0199738	0.0391297	0.0168167	0.0617446	rs62306390	5	HERC3	0	intronic	7.768	7	4	5	1	1	1
rs6835019	4	89847655	A	G	0.2217	1.95986e-11	0.115756	0.0172538	0.753948	rs62306390	5	FAM13A	0	intronic	7.767	5	5	15	1	1	1
rs17038704	4	160630206	A	G	0.09841	0.00999097	-0.0671252	0.0260565	0.113202	rs76537958	6	RP11-6C14.1	0	ncRNA_intronic	7.766	5	5	15	0	0	0
rs770041	1	9129945	A	G	0.3549	0.000297315	0.0600547	0.0166006	0.333667	rs7549256	1	SLC2A5	0	intronic	7.764	4	1	7	1	1	1
rs17015052	4	90051503	A	G	0.2097	1.03895e-07	0.0944803	0.0177602	0.88045	rs62306390	5	RNU6-907P	499	upstream	7.764	7	5	15	0	1	1
rs75493389	4	89574652	A	C	0.01789	NA	NA	NA	0.127636	rs2609260	5	HERC3	0	intronic	7.762	5	4	5	1	1	1
rs573785318	17	44275649	CTAT	C	0.2425	NA	NA	NA	0.984197	rs113120855	18	KANSL1	0	intronic	7.756	NA	5	5	1	1	1
rs7801661	7	124483222	T	C	0.2535	NA	NA	NA	0.972447	rs10264060	12	POT1	0	intronic	7.754	7	4	5	1	1	1
rs113313477	17	44005186	G	A	0.2406	3.7177e-07	0.164539	0.0323713	0.984082	rs113120855	18	MAPT	0	intronic	7.754	7	5	9	1	1	1
rs62062796	17	44027316	G	A	0.2396	NA	NA	NA	0.989382	rs113120855	18	MAPT	0	intronic	7.753	2a	5	13	1	1	1
rs2960000	17	43534353	T	C	0.1978	NA	NA	NA	0.711431	rs113120855	18	PLEKHM1:AC091132.1	0:0	ncRNA_intronic	7.751	NA	4	5	1	1	1
rs2672806	11	1254599	T	C	0.498	3.52299e-23	0.156763	0.015808	0.212088	rs56321310	15	MUC5B	0	intronic	7.744	NA	5	15	1	1	1
rs586558	15	40730807	G	A	0.3032	0.00236883	-0.0509828	0.0167728	0.0778234	rs59424629	16	BAHD1	1112	intergenic	7.744	NA	2	13	1	1	1
rs113893409	7	128720447	G	A	0.07058	0.0199383	0.0735767	0.0316118	0.240091	rs11770861	13	RP11-128A6.3	13930	intergenic	7.74	7	5	15	0	1	1
rs2532418	17	44288579	T	C	0.2416	NA	NA	NA	0.989368	rs113120855	18	KANSL1	0	intronic	7.74	NA	4	5	1	1	1
rs149270425	3	100845126	A	ATTAT	0.3698	NA	NA	NA	0.139183	rs75017790	3	ACTR3P3	36811	intergenic	7.738	NA	5	15	0	1	1
rs62056920	17	43787226	G	A	0.2396	NA	NA	NA	0.989382	rs113120855	18	CRHR1:RP11-105N13.4	0:0	ncRNA_intronic	7.734	4	7	14	1	1	1
rs1635288	17	43756969	G	A	0.2654	NA	NA	NA	0.866778	rs113120855	18	CRHR1:RP11-105N13.4	0:0	ncRNA_intronic	7.732	NA	5	14	1	1	1
rs147834468	4	90092268	TATAAC	T	0.1262	NA	NA	NA	0.0852584	rs62306390	5	RNU6-907P	40163	intergenic	7.731	NA	5	15	0	0	1
rs7502888	17	43986992	G	C	0.2396	NA	NA	NA	0.989382	rs113120855	18	MAPT:RP11-669E14.4	0:0	ncRNA_intronic	7.731	7	5	14	1	1	1
rs13072301	3	101281665	T	C	0.4771	0.000283818	0.0550485	0.0151664	0.140098	rs75017790	3	TRMT10C	0	intronic	7.728	5	1	2	1	1	1
rs3809857	17	44848314	G	T	0.331	NA	NA	NA	0.127564	rs113120855	18	WNT3	0	intronic	7.728	4	1	11	1	1	1
rs2609280	4	89854961	A	G	0.2376	3.62212e-14	0.129515	0.0171003	0.692082	rs2609260	5	FAM13A	0	intronic	7.727	NA	1	15	1	1	1
rs2732625	17	44332429	C	T	0.2435	3.95061e-09	0.206394	0.0350638	0.968091	rs113120855	18	RP11-259G18.3	4487	intergenic	7.727	NA	5	15	0	1	1
rs527628942	15	86426334	C	T	0.02485	0.00900424	-0.182751	0.0699688	0.0712968	rs17577869	17	MIR548AP	57372	intergenic	7.723	NA	5	14	0	0	1
rs4955575	3	169534538	A	C	0.2584	8.2848e-10	-0.106961	0.0174221	0.639391	rs2293607	4	LRRC34	3763	intergenic	7.717	7	5	15	1	1	1
rs11856581	15	85800655	G	T	0.4085	0.0177252	-0.0379818	0.0160172	0.177068	rs17577869	17	ADAMTS7P4	0	ncRNA_intronic	7.714	4	5	15	0	1	1
rs2614658	15	86310020	C	A	0.3539	0.00375859	0.0485578	0.0167571	0.169251	rs17577869	17	KLHL25	0	intronic	7.713	NA	2	5	1	1	1
rs1105570	17	43793342	A	G	0.2396	NA	NA	NA	0.989382	rs113120855	18	CRHR1:RP11-105N13.4	0:0	ncRNA_intronic	7.713	NA	5	14	1	1	1
rs56269136	17	43926992	C	T	0.2406	NA	NA	NA	0.984082	rs113120855	18	MAPT-AS1	0	ncRNA_intronic	7.713	4	5	14	1	1	1
rs28478134	4	160438275	T	C	0.03877	0.00433627	-0.107175	0.0375709	0.0702278	rs76537958	6	U3	10094	intergenic	7.712	7	5	15	0	1	0
rs2744370	6	7553996	T	C	0.2515	0.0139502	0.0456473	0.0185668	0.0845815	rs2076295	9	DSP	0	intronic	7.712	3a	1	14	1	1	1
rs8082014	17	43652065	C	T	0.497	NA	NA	NA	0.311078	rs113120855	18	DND1P1	11171	intergenic	7.709	2b	2	5	0	1	1
rs2696462	17	44286089	G	A	0.2485	5.10953e-06	0.133705	0.0293197	0.956053	rs113120855	18	KANSL1	0	intronic	7.709	NA	4	5	1	1	1
rs34619181	17	44051409	A	T	0.1779	NA	NA	NA	0.0657191	rs113120855	18	MAPT	0	UTR5	7.707	4	2	15	1	1	1
rs2279908	3	44771128	C	T	0.4046	0.0029445	-0.0483625	0.0162646	0.0667863	rs2292181	2	ZNF501	0	UTR5	7.706	4	1	1	1	1	1
rs9640831	7	124746512	A	T	0.2952	2.45334e-05	-0.0693688	0.0164418	0.670414	rs10264060	12	POT1-AS1	0	ncRNA_intronic	7.706	7	5	15	0	1	1
rs4843080	15	86147103	G	A	0.3847	0.0115618	-0.0390775	0.0154747	0.112326	rs17577869	17	AKAP13	0	intronic	7.703	5	4	5	1	1	1
rs2342123	15	85725149	G	C	0.4821	0.0305969	-0.0358233	0.0165674	0.0967823	rs17577869	17	NIFKP8	0	ncRNA_exonic	7.7	6	5	15	0	1	1
rs6959712	7	124499003	T	A	0.4433	0.000825277	-0.050887	0.0152166	0.25086	rs10264060	12	POT1	0	exonic	7.699	7	4	5	1	1	1
rs10902257	11	973577	C	T	0.4364	NA	NA	NA	0.148921	rs12574439	15	AP2A2	0	intronic	7.697	5	4	4	1	1	1
rs1987151	17	44156181	T	A	0.2406	1.46508e-06	0.141155	0.02931	0.994688	rs113120855	18	KANSL1	0	intronic	7.696	NA	2	5	1	1	1
rs3017921	4	89588689	C	T	0.2793	0.0419852	0.0332729	0.0163611	0.0694886	rs62306390	5	HERC3	0	intronic	7.695	NA	4	5	1	1	1
rs2619679	15	40986237	T	A	0.499	5.43452e-07	0.0806804	0.0161029	0.180586	rs8040502	16	RAD51-AS1	0	ncRNA_exonic	7.695	1f	1	2	1	1	1
rs7946461	11	974035	G	A	0.4364	NA	NA	NA	0.148921	rs12574439	15	AP2A2	0	intronic	7.694	NA	4	4	1	1	1
rs690377	15	41123172	G	A	0.3728	0.00159048	-0.0495689	0.015698	0.165971	rs8040502	16	PPP1R14D	2264	intergenic	7.691	4	4	15	1	1	1
rs2732671	17	44283139	C	A	0.2435	1.84901e-13	0.172143	0.0233912	0.979172	rs113120855	18	KANSL1	0	intronic	7.682	NA	4	5	1	1	1
rs11971239	7	124615152	G	A	0.4423	NA	NA	NA	0.24965	rs10264060	12	POT1-AS1	0	ncRNA_intronic	7.68	7	9	15	0	1	0
rs35765272	3	101587805	C	CAG	0.4284	NA	NA	NA	0.0954828	rs75017790	3	NFKBIZ	7938	intergenic	7.679	NA	5	15	1	1	1
rs1636988	7	99816437	G	A	0.2674	0.0315872	-0.0376264	0.0175039	0.211947	rs73158411	11	STAG3:GATS:GATS:PVRIG	0:0:0:0	ncRNA_intronic	7.671	5	2	5	1	1	0
rs2957296	17	44291734	T	A	0.1998	NA	NA	NA	0.791875	rs113120855	18	KANSL1	0	intronic	7.671	7	4	5	1	1	1
rs17652337	17	44083323	C	T	0.2416	NA	NA	NA	0.978679	rs113120855	18	MAPT	0	intronic	7.67	6	4	15	1	1	1
rs35595990	11	1592835	T	TC	0.4115	NA	NA	NA	0.0557723	rs34830395	15	DUSP8:KRTAP5-AS1	0:0	ncRNA_intronic	7.667	NA	1	1	1	1	1
rs62653073	11	1141934	G	A	0.1928	0.0449864	-0.0984103	0.0490878	0.105715	rs7480563	15	MUC5AC	9645	intergenic	7.666	6	1	15	1	0	1
rs112069536	17	43662731	G	C	0.4314	NA	NA	NA	0.391996	rs113120855	18	DND1P1	505	upstream	7.666	2a	1	1	0	1	1
rs17671250	15	40673124	T	C	0.09841	0.00584079	-0.0651077	0.023619	0.122981	rs59424629	16	KNSTRN	1797	intergenic	7.665	1f	5	15	1	1	1
rs4640231	17	43912786	G	C	0.2396	NA	NA	NA	0.989382	rs113120855	18	CRHR1	0	UTR3	7.665	1b	5	15	1	1	1
rs17671194	15	40667539	T	C	0.09543	0.00992078	-0.0613377	0.0237874	0.125417	rs59424629	16	RP11-64K12.10	0	ncRNA_exonic	7.664	7	5	15	1	1	1
rs66783735	3	101370529	TA	T	0.4215	NA	NA	NA	0.0619081	rs75017790	3	ZBTB11	0	splicing	7.662	NA	4	4	1	0	1
rs75641221	17	44145373	T	C	0.2406	NA	NA	NA	0.994688	rs113120855	18	KANSL1	0	intronic	7.662	6	4	5	1	1	1
rs36122115	6	7558772	G	A	0.1312	0.0230354	-0.0817204	0.0359551	0.174943	rs2076295	9	DSP	0	intronic	7.66	5	4	14	1	1	1
rs61869695	11	1593875	C	G	0.4682	0.033368	-0.0409749	0.0192585	0.0548096	rs7103987	15	KRTAP5-AS1	0	ncRNA_intronic	7.659	4	1	1	1	1	1
rs28454516	11	833828	A	G	0.3141	NA	NA	NA	0.0790035	rs12574439	15	CD151	0	intronic	7.656	2b	1	2	1	1	1
rs72628329	17	44225798	T	C	0.1431	NA	NA	NA	0.0714461	rs113120855	18	KANSL1	0	intronic	7.654	2b	2	5	1	1	1
rs66555019	7	99642303	C	CAAAAAAAAAAAAA	0.1421	NA	NA	NA	0.059935	rs73158411	11	ZKSCAN1	2990	intergenic	7.649	NA	1	5	1	1	1
rs2527916	7	99497957	T	A	0.4751	0.0223087	0.034623	0.0151518	0.163871	rs73158411	11	TRIM4	0	intronic	7.645	5	4	4	1	1	1
rs535791904	17	43958207	C	CAAAAAAAT	0.2396	NA	NA	NA	0.989382	rs113120855	18	MAPT-AS1	0	ncRNA_intronic	7.643	NA	9	14	0	1	1
rs12223027	11	946577	C	T	0.338	NA	NA	NA	0.199568	rs12574439	15	AP2A2	0	UTR5	7.64	5	4	5	1	1	0
rs1625590	17	43661258	G	C	0.495	NA	NA	NA	0.305901	rs113120855	18	DND1P1	1978	intergenic	7.634	4	1	2	0	1	1
rs199492340	17	44442747	T	A	0.3151	NA	NA	NA	0.0719519	rs113120855	18	ARL17B	3616	intergenic	7.633	6	15	15	1	1	0
rs539045044	17	43669250	A	G	0.2406	NA	NA	NA	0.984026	rs113120855	18	DND1P1	4954	intergenic	7.631	NA	5	15	0	1	1
rs1616007	3	101646079	T	G	0.333	0.0448686	-0.033535	0.0167183	0.0582837	rs75017790	3	RP11-221J22.1	13623	intergenic	7.626	7	5	15	0	1	1
rs534963106	17	43665838	A	G	0.2406	NA	NA	NA	0.984026	rs113120855	18	DND1P1	1542	intergenic	7.626	NA	5	15	0	1	1
rs241024	17	43736763	C	T	0.2396	NA	NA	NA	0.989382	rs113120855	18	CRHR1:RP11-105N13.4	0:0	ncRNA_intronic	7.619	NA	5	14	1	1	1
rs2732665	17	44277691	T	C	0.2406	1.00122e-16	0.175011	0.0210739	0.994688	rs113120855	18	KANSL1	0	intronic	7.618	NA	5	5	1	1	1
rs7166991	15	40671957	A	G	0.0994	0.0107693	-0.0605378	0.0237394	0.128787	rs59424629	16	KNSTRN	2964	intergenic	7.615	1f	2	15	1	1	1
rs11650773	17	43456676	C	T	0.4254	NA	NA	NA	0.0702827	rs113120855	18	CTB-39G8.2	7252	intergenic	7.615	5	5	15	0	1	1
rs11472666	20	62444429	G	GAC	0.3658	NA	NA	NA	0.102783	rs35902944	19	ZBTB46:RP4-583P15.11	0:0	ncRNA_intronic	7.613	NA	5	15	1	1	1
rs600791	15	40721067	G	C	0.3708	1.30039e-13	-0.12746	0.0172101	0.560234	rs59424629	16	IVD	0	intronic	7.612	5	5	14	1	1	1
rs373582551	17	44269676	T	TAA	0.2296	NA	NA	NA	0.93757	rs113120855	18	KANSL1	0	intronic	7.612	NA	1	1	1	1	1
rs62059004	17	44003893	A	G	0.2396	NA	NA	NA	0.989382	rs113120855	18	MAPT	0	intronic	7.611	7	5	15	1	1	1
rs62055551	17	43965687	C	G	0.2396	NA	NA	NA	0.989382	rs113120855	18	MAPT-AS1	0	ncRNA_intronic	7.602	7	13	14	1	1	1
rs56313563	7	124507003	G	A	0.2535	NA	NA	NA	0.972447	rs10264060	12	POT1	0	intronic	7.6	6	4	5	1	1	1
rs56127309	17	43960341	G	A	0.2406	NA	NA	NA	0.984082	rs113120855	18	MAPT-AS1	0	ncRNA_intronic	7.6	5	7	14	0	1	1
rs7162319	15	40862470	T	C	0.1312	1.65639e-09	-0.117969	0.0195691	0.854064	rs8040502	16	RPUSD2	0	intronic	7.597	7	1	2	1	1	1
rs141412361	17	44102443	C	CCT	0.2406	NA	NA	NA	0.994688	rs113120855	18	MAPT	0	UTR3	7.597	NA	4	5	1	1	1
rs111369964	4	90010362	C	T	0.1918	NA	NA	NA	0.0552745	rs62306390	5	FAM13A	0	intergenic	7.594	7	9	15	1	0	1
rs1708680	4	89976967	T	G	0.3817	0.0470219	-0.0309514	0.015584	0.316911	rs62306390	5	FAM13A	0	intronic	7.592	4	1	15	1	1	1
rs62055700	17	43758742	T	C	0.2396	NA	NA	NA	0.989382	rs113120855	18	CRHR1:RP11-105N13.4	0:0	ncRNA_intronic	7.59	5	5	14	1	1	1
rs55886080	17	44072041	T	A	0.2406	NA	NA	NA	0.994688	rs113120855	18	MAPT	0	intronic	7.589	6	4	15	1	1	1
rs3840068	20	62380685	G	GTATTT	0.3479	NA	NA	NA	0.0772149	rs35902944	19	ZBTB46	0	intronic	7.588	NA	4	5	1	1	1
rs28468624	11	1155289	A	G	0.2048	2.10833e-09	0.124092	0.0207191	0.070225	rs12802931	15	MUC5AC	0	intronic	7.587	5	4	15	1	1	1
rs11630688	15	86253279	C	T	0.2704	NA	NA	NA	0.0653269	rs17577869	17	AKAP13	0	intronic	7.579	7	3	4	1	1	1
rs10514897	17	44117397	A	G	0.2406	NA	NA	NA	0.994688	rs113120855	18	KANSL1	0	intronic	7.578	1f	4	4	1	1	1
rs3804777	3	101294659	G	A	0.4781	0.000528813	0.0524601	0.0151369	0.141674	rs75017790	3	PCNP	0	intronic	7.576	NA	1	2	1	1	1
rs35731072	15	40722929	CCTTT	C	0.2753	NA	NA	NA	0.352293	rs59424629	16	IVD	0	intronic	7.575	NA	1	14	1	1	1
rs113796169	17	44005254	T	A	0.2406	1.98365e-17	0.186666	0.0219743	0.984082	rs113120855	18	MAPT	0	intronic	7.575	6	5	9	1	1	1
rs2609262	4	89835438	A	G	0.2346	2.47182e-14	0.1305	0.0171185	0.703654	rs2609260	5	FAM13A	0	intronic	7.572	NA	5	15	1	1	1
rs4731207	7	124396645	G	A	0.496	0.00532025	0.0418042	0.0149998	0.24516	rs10264060	12	GPR37	0	intronic	7.57	7	1	15	1	1	1
rs2014102	15	85925323	C	A	0.3837	0.00312885	0.0490345	0.0165949	0.0846495	rs17577869	17	AKAP13	0	intronic	7.57	NA	1	2	1	1	0
rs62055664	17	43753642	A	G	0.2396	NA	NA	NA	0.989382	rs113120855	18	CRHR1:RP11-105N13.4	0:0	ncRNA_intronic	7.57	7	5	14	1	1	1
rs7937937	11	1123552	T	A	0.1899	4.42304e-07	-0.105652	0.020922	0.148303	rs7480563	15	MUC2	19132	intergenic	7.569	3a	6	15	0	0	0
rs2572003	7	99501313	A	T	0.4662	0.0024236	0.0464172	0.0153055	0.188506	rs73158411	11	TRIM4	0	intronic	7.565	6	4	4	1	1	1
rs4743009	9	109330236	G	A	0.2247	0.0136155	-0.0447275	0.0181285	0.108418	rs11788059	14	RP11-308N19.1	0	ncRNA_intronic	7.56	6	9	15	0	0	1
rs17688875	17	43778406	A	G	0.2396	NA	NA	NA	0.989382	rs113120855	18	CRHR1:RP11-105N13.4	0:0	ncRNA_intronic	7.559	6	5	14	1	1	1
rs56659361	3	44934888	G	A	0.3062	4.39693e-05	-0.0669178	0.0163791	0.103692	rs2292181	2	TGM4	0	intronic	7.558	2b	2	15	1	1	1
rs79451933	17	44662727	A	G	0.3082	NA	NA	NA	0.113114	rs113120855	18	NSF	5307	intergenic	7.556	6	15	15	1	1	0
rs1708679	4	89976963	T	C	0.3817	0.041174	-0.0317784	0.0155641	0.316911	rs62306390	5	FAM13A	0	intronic	7.551	4	1	15	1	1	1
rs59635547	7	124796371	A	C	0.2863	4.01876e-05	-0.0685681	0.0166979	0.536665	rs10264060	12	POT1-AS1	0	ncRNA_intronic	7.544	6	14	15	0	1	1
rs34758425	15	40779921	TA	T	0.4354	NA	NA	NA	0.104931	rs8040502	16	RP11-111A22.1	318	upstream	7.544	NA	5	15	0	1	0
rs561363623	15	40889198	C	CAA	0.2266	NA	NA	NA	0.5992	rs8040502	16	CASC5	0	intronic	7.542	NA	5	15	1	1	1
rs12915171	15	40856486	A	G	0.4742	1.18317e-09	0.102737	0.0168905	0.103215	rs8040502	16	C15orf57	0	intronic	7.535	1b	1	2	1	1	1
rs11654226	17	43493798	C	T	0.2276	0.000362026	0.0629582	0.0176535	0.0880148	rs113120855	18	ARHGAP27	0	intronic	7.532	6	5	15	1	1	1
rs2259797	20	62272248	T	C	0.1123	7.37822e-09	-0.165138	0.0285602	0.265376	rs57389015	19	STMN3	0	UTR3	7.53	5	1	5	1	1	1
rs6777409	3	101134057	A	G	0.4145	0.000218364	-0.0691738	0.018712	0.18125	rs75017790	3	SENP7	0	intronic	7.529	6	4	15	1	1	1
rs371721310	3	44811166	G	GT	0.01193	NA	NA	NA	0.183952	rs2292181	2	KIF15	0	intronic	7.523	NA	4	15	1	0	1
rs241033	17	43733983	G	A	0.2396	NA	NA	NA	0.989382	rs113120855	18	CRHR1:RP11-105N13.4	0:0	ncRNA_intronic	7.521	NA	5	14	1	1	1
rs1488626	3	44292955	A	G	0.2326	0.00717633	-0.0519844	0.0193355	0.0884058	rs2292181	2	TOPAZ1	0	intronic	7.52	6	14	15	1	1	1
rs576389326	17	44062337	G	A	0.2406	NA	NA	NA	0.994688	rs113120855	18	MAPT	0	intronic	7.518	NA	4	15	1	1	1
rs554852949	17	44628137	G	GATATAATAGC	0.06759	NA	NA	NA	0.210135	rs113120855	18	LRRC37A2:ARL17A	0:0	intronic	7.516	NA	4	15	1	1	0
rs10950415	7	1914477	A	G	0.4225	3.78208e-08	0.0839126	0.0152548	0.779734	rs2280548	10	MAD1L1	0	intronic	7.513	2b	2	15	1	1	1
rs2704574	4	89896393	T	C	0.3091	1.41515e-09	-0.0959188	0.0158445	0.480431	rs62306390	5	FAM13A	0	intronic	7.512	NA	4	15	1	1	1
rs544305651	17	44238405	A	T	0.02982	NA	NA	NA	0.0873969	rs113120855	18	KANSL1	0	intronic	7.505	NA	4	5	1	1	1
rs17665188	17	44357351	T	C	0.2386	NA	NA	NA	0.962857	rs113120855	18	ARL17B	0	intronic	7.502	NA	2	15	1	1	1
rs62071371	17	44446162	T	C	0.1571	NA	NA	NA	0.493996	rs113120855	18	NSFP1	4058	intergenic	7.501	6	15	15	1	1	0
rs111642116	11	1233880	C	CA	0.2624	NA	NA	NA	0.133234	rs55913171	15	MUC5B	10415	intergenic	7.5	NA	5	15	0	0	1
rs115935921	11	1141872	A	C	0.1362	0.000121981	-0.183339	0.0477182	0.124884	rs147713286	15	MUC5AC	9707	intergenic	7.499	5	1	15	1	0	1
rs1963962	3	101463391	C	T	0.335	1.62055e-05	-0.0675717	0.015672	0.289955	rs75017790	3	CEP97	0	intronic	7.497	7	4	5	1	1	1
rs11633087	15	86124968	G	A	0.3887	0.00339133	-0.0452843	0.0154562	0.107721	rs17577869	17	AKAP13	0	exonic	7.496	2b	1	4	1	1	1
rs62061812	17	44180997	C	T	0.2406	9.28064e-17	0.174294	0.0209648	0.994688	rs113120855	18	KANSL1	0	intronic	7.494	4	5	5	1	1	1
rs10856872	4	89917158	A	T	0.4891	2.09861e-07	-0.0775532	0.0149417	0.26008	rs62306390	5	FAM13A	0	intronic	7.491	5	4	15	1	1	1
4:89911840:A:AT	4	89911840	AT	A	0.3101	NA	NA	NA	0.4855	rs62306390	5	FAM13A	0	UTR3	7.48	NA	4	15	1	1	1
rs151096924	11	1502943	A	AGCAGGGGCAGGG	0.1213	NA	NA	NA	0.0583681	rs7103987	15	MOB2	0	intronic	7.48	NA	1	5	1	0	1
rs62054425	17	43819480	C	T	0.2396	NA	NA	NA	0.989382	rs113120855	18	CRHR1:RP11-105N13.4	0:0	ncRNA_intronic	7.48	5	5	14	1	1	1
rs138134344	4	160546698	T	A	0.04274	0.0274576	-0.0862535	0.0391181	0.214764	rs76537958	6	RP11-6C14.1	40956	intergenic	7.478	6	5	15	0	0	1
rs11947777	4	89768744	T	C	0.03976	0.000595217	-0.132911	0.0387069	0.0624958	rs2609260	5	FAM13A	0	intronic	7.477	5	5	15	1	1	1
rs7627777	3	44620008	G	A	0.1431	3.65357e-06	-0.110702	0.0239088	0.265015	rs2292181	2	ZKSCAN7:RP11-944L7.4:RP11-944L7.5:ZNF660	0:0:0:0	ncRNA_intronic	7.476	5	4	15	1	1	1
rs7394436	11	970373	C	G	0.4364	NA	NA	NA	0.148921	rs12574439	15	AP2A2	0	intronic	7.472	5	2	4	1	1	1
rs4683901	3	101134818	T	C	0.4145	0.000116331	-0.0585535	0.015194	0.17971	rs75017790	3	SENP7	0	intronic	7.47	6	4	15	1	1	1
rs75643244	17	43823326	A	G	0.2396	NA	NA	NA	0.989382	rs113120855	18	CRHR1:RP11-105N13.4	0:0	ncRNA_intronic	7.466	4	5	14	1	1	1
rs56177182	17	44277707	A	G	0.1988	0.0254915	0.115444	0.0516789	0.787095	rs113120855	18	KANSL1	0	intronic	7.464	NA	5	5	1	1	1
rs538128267	7	128730954	G	A	0.05169	NA	NA	NA	0.0678069	rs11770861	13	RP11-286H14.2	4400	intergenic	7.462	NA	5	15	0	1	1
rs12373142	17	43924200	C	G	0.2396	NA	NA	NA	0.989382	rs113120855	18	MAPT-AS1:SPPL2C	0:0	exonic	7.462	1f	5	15	1	1	1
rs62062293	17	44100553	C	A	0.2406	NA	NA	NA	0.994688	rs113120855	18	MAPT	0	intronic	7.461	5	4	5	1	1	1
rs62060917	17	44254467	A	G	0.1998	0.0139005	0.131079	0.0532879	0.791875	rs113120855	18	KANSL1	0	intronic	7.461	NA	4	5	1	1	1
rs72652889	11	1074873	C	A	0.01491	NA	NA	NA	0.10679	rs4963049	15	MUC2	1	upstream	7.459	5	1	15	1	1	1
rs12506327	4	90004188	A	G	0.2773	0.00995709	-0.0463284	0.0179755	0.0736597	rs62306390	5	FAM13A	0	intergenic	7.453	6	5	15	1	1	1
rs1868603	3	44690512	G	C	0.1491	2.11585e-05	-0.0998664	0.0234853	0.259747	rs2292181	2	RP11-944L7.4:ZNF35	0:0	ncRNA_intronic	7.452	2b	1	1	1	1	1
rs538317039	17	44361147	A	G	0.2008	NA	NA	NA	0.796688	rs113120855	18	ARL17B	0	intronic	7.45	NA	5	15	1	1	1
rs6010727	20	62758981	C	T	0.01789	NA	NA	NA	0.0607885	rs57389015	19	NPBWR2	20456	intergenic	7.449	7	5	14	0	0	0
rs62055554	17	43966260	A	G	0.2396	NA	NA	NA	0.989382	rs113120855	18	MAPT-AS1	0	ncRNA_intronic	7.444	7	13	14	1	1	1
rs74829122	5	1241565	A	G	0.07356	0.000425741	0.133514	0.0378915	0.0937115	rs7725218	7	SLC6A18	0	intronic	7.443	4	5	15	1	1	1
rs2532241	17	44265702	A	T	0.2406	1.39489e-16	0.173924	0.021043	0.994688	rs113120855	18	KANSL1	0	intronic	7.443	NA	1	7	1	1	1
rs34045460	15	85820571	A	AT	0.3588	NA	NA	NA	0.0685462	rs17577869	17	ADAMTS7P4	0	ncRNA_intronic	7.44	NA	5	15	0	1	1
rs4842888	15	86063133	T	C	0.4314	0.00107481	0.0497065	0.0152	0.194472	rs17577869	17	AKAP13	0	intronic	7.432	5	5	5	1	1	1
rs35727905	7	99551806	A	AG	0.2048	NA	NA	NA	0.0849409	rs73158411	11	SNORA40	2024	intergenic	7.431	NA	5	14	0	1	1
rs113859809	7	99815491	A	C	0.2276	NA	NA	NA	0.182722	rs73158411	11	STAG3:GATS:GATS	0:0:0	ncRNA_intronic	7.431	2b	1	5	1	1	0
rs17577369	17	44192923	A	G	0.2406	NA	NA	NA	0.994688	rs113120855	18	KANSL1	0	intronic	7.431	6	2	5	1	1	1
rs2315657	20	62449008	G	A	0.1312	0.00332539	0.0617124	0.0210196	0.188342	rs35902944	19	ZBTB46	0	intronic	7.428	7	5	15	1	1	1
rs111519055	17	44159672	A	G	0.2406	NA	NA	NA	0.994688	rs113120855	18	KANSL1	0	intronic	7.422	5	4	5	1	1	1
rs11410203	7	124657094	AT	A	0.4443	NA	NA	NA	0.246615	rs10264060	12	POT1-AS1	0	ncRNA_intronic	7.419	NA	14	15	0	1	1
rs549524823	17	43789413	CT	C	0.2416	NA	NA	NA	0.978792	rs113120855	18	CRHR1:RP11-105N13.4	0:0	ncRNA_intronic	7.416	NA	5	14	1	1	1
rs74496580	17	43974065	C	A	0.2396	4.68014e-17	0.175753	0.0209368	0.989382	rs113120855	18	MAPT	0	intronic	7.415	5	1	13	1	1	1
rs2696600	17	44216226	A	G	0.2416	6.28248e-17	0.175455	0.0209879	0.989368	rs113120855	18	KANSL1	0	intronic	7.415	NA	1	5	1	1	1
rs72849434	11	1399772	A	C	0.1431	0.00425891	0.0583639	0.020419	0.0850866	rs4963074	15	BRSK2	11356	intergenic	7.409	7	5	15	0	1	1
rs11245954	11	1101078	A	G	0.07753	6.03572e-06	0.134416	0.0297043	0.179173	rs55913171	15	MUC2	0	exonic	7.408	5	4	15	1	1	1
rs112385572	17	44066172	A	G	0.2406	NA	NA	NA	0.994688	rs113120855	18	MAPT	0	intronic	7.407	5	4	15	1	1	1
rs7664903	4	89484429	T	C	0.172	0.00297903	0.0558165	0.0187941	0.0780075	rs62306390	5	HERC3	0	intronic	7.405	6	14	15	1	1	0
rs1995640	3	44943069	C	T	0.4026	0.00154913	-0.0486399	0.0153665	0.0733943	rs2292181	2	TGM4	0	exonic	7.404	5	5	14	1	1	1
rs77958473	3	100902575	T	C	0.08946	0.000201951	-0.113672	0.0305853	0.63442	rs75017790	3	snoU13	18100	intergenic	7.397	7	5	15	0	1	1
rs78053700	7	128739073	A	G	0.08549	0.00610116	0.0828513	0.0302124	0.310855	rs11770861	13	RP11-286H14.1	2283	intergenic	7.394	3a	5	15	0	1	1
rs6090477	20	62257586	C	A	0.1044	NA	NA	NA	0.182139	rs57389015	19	GMEB2	0	intronic	7.393	2b	1	2	1	1	1
rs1844776	9	109469083	T	C	0.4602	1.46521e-05	0.0658706	0.0151991	0.583848	rs11788059	14	RP11-308N19.4	4139	intergenic	7.38	NA	5	15	0	0	1
rs138587750	11	1399681	A	AC	0.09642	NA	NA	NA	0.0548967	rs7103987	15	BRSK2	11447	intergenic	7.38	NA	5	15	0	1	1
rs2532280	17	44245359	G	A	0.2117	0.0368715	0.108911	0.0521808	0.862405	rs113120855	18	KANSL1	0	intronic	7.38	NA	2	5	1	1	1
rs34376498	3	101480156	C	T	0.336	1.68785e-05	-0.0674772	0.0156828	0.286309	rs75017790	3	CEP97	0	intronic	7.378	5	4	5	1	1	1
rs144901804	20	62498307	C	A	0.03181	NA	NA	NA	0.201556	rs57389015	19	TPD52L2	0	intronic	7.378	5	1	5	1	1	1
rs17691449	17	43964283	G	C	0.2396	NA	NA	NA	0.989382	rs113120855	18	MAPT-AS1	0	ncRNA_intronic	7.377	1f	14	14	1	1	1
rs2292635	11	1311145	C	T	0.01093	0.00879062	0.19063	0.0727569	0.0552114	rs4963074	15	TOLLIP	0	intronic	7.376	5	4	4	1	0	1
rs66460040	11	1120804	A	AC	0.3618	NA	NA	NA	0.068868	rs55913171	15	MUC2	16384	intergenic	7.375	NA	5	15	0	0	0
rs4727449	7	99785750	C	T	0.1551	NA	NA	NA	0.135683	rs73158411	11	STAG3	0	intronic	7.369	7	5	15	1	1	1
rs66758920	3	101160876	G	A	0.4115	6.43494e-05	-0.0606106	0.0151668	0.18367	rs75017790	3	SENP7	0	intronic	7.366	5	4	15	1	1	1
rs2696692	17	44343719	C	T	0.2455	3.21112e-06	0.136827	0.029382	0.95824	rs113120855	18	RP11-259G18.1	683	upstream	7.364	NA	1	2	1	1	1
rs539694239	17	44275172	A	ACT	0.2406	NA	NA	NA	0.994688	rs113120855	18	KANSL1	0	intronic	7.361	NA	2	5	1	1	1
rs4683005	3	44943726	T	C	0.4036	0.00285514	-0.0458464	0.0153697	0.0724598	rs2292181	2	TGM4	0	intronic	7.36	6	5	15	1	1	1
rs62022939	15	86250882	C	G	0.1978	NA	NA	NA	0.918772	rs17577869	17	AKAP13	0	intronic	7.359	4	1	2	1	1	1
rs1533292	4	90044048	G	A	0.2406	0.000278326	-0.062067	0.0170763	0.0938287	rs2609260	5	RP11-84C13.2	3025	intergenic	7.358	3a	2	15	1	1	1
rs2076301	6	7570309	T	A	0.2346	1.13913e-11	-0.122132	0.0179931	0.229651	rs2076295	9	DSP	0	intronic	7.356	5	4	4	1	1	1
rs56230566	3	101098658	T	C	0.4115	5.77025e-05	-0.0610397	0.0151764	0.18367	rs75017790	3	SENP7	0	intronic	7.354	5	2	15	1	1	1
rs76493835	17	43807642	T	G	0.2396	NA	NA	NA	0.989382	rs113120855	18	CRHR1:RP11-105N13.4	0:0	ncRNA_intronic	7.354	7	9	14	1	1	1
rs2696546	17	44350919	A	C	0.2445	6.59598e-06	0.132997	0.0295134	0.942331	rs113120855	18	ARL17B	1230	intergenic	7.354	NA	5	15	1	1	1
rs6784364	3	101129905	T	C	0.4115	6.50214e-05	-0.0605873	0.0151703	0.18367	rs75017790	3	SENP7	0	intronic	7.348	6	4	15	1	1	1
rs2237101	6	7548619	C	T	0.08847	0.0302744	0.0588229	0.0271513	0.0539235	rs2076295	9	DSP	0	intronic	7.347	4	1	14	1	1	1
rs67277928	7	124776704	G	T	0.3221	2.27886e-05	-0.0677791	0.016002	0.586823	rs10264060	12	POT1-AS1	0	ncRNA_intronic	7.347	4	5	15	0	1	1
rs7795492	7	124524131	G	A	0.4433	0.000843294	-0.0507738	0.01521	0.25086	rs10264060	12	POT1	0	intronic	7.346	7	5	15	1	1	1
rs150040950	7	99765662	CAGAG	C	0.2833	NA	NA	NA	0.333056	rs73158411	11	GAL3ST4	0	intronic	7.34	NA	1	2	1	1	1
rs4518101	3	101063924	A	G	0.4145	3.614e-05	-0.062871	0.0152198	0.19923	rs75017790	3	SENP7	0	intronic	7.335	6	4	5	1	1	1
rs77882777	7	99418981	G	A	0.04274	0.0168474	-0.110847	0.046379	0.0744107	rs73158411	11	CTD-3244O18.7	1271	intergenic	7.334	7	5	15	1	1	1
rs55913645	17	44070956	T	A	0.2406	NA	NA	NA	0.994688	rs113120855	18	MAPT	0	intronic	7.333	6	4	15	1	1	1
rs544612877	11	1308952	T	C	0.02386	NA	NA	NA	0.0675695	rs4963049	15	TOLLIP	0	intronic	7.329	NA	4	4	1	1	1
rs28570096	11	1616088	C	T	0.326	NA	NA	NA	0.114293	rs7103987	15	KRTAP5-AS1	0	ncRNA_intronic	7.323	6	5	14	1	1	1
rs62054842	17	43937162	C	T	0.2396	NA	NA	NA	0.989382	rs113120855	18	MAPT-AS1	0	ncRNA_intronic	7.321	7	5	14	0	1	1
rs35130975	4	90017544	A	G	0.2773	0.00949561	-0.0467094	0.018009	0.0736597	rs62306390	5	FAM13A	0	intergenic	7.318	7	5	15	1	1	1
rs2170353	7	124595169	T	G	0.4414	0.00125075	-0.0491118	0.0152188	0.248444	rs10264060	12	POT1-AS1	0	ncRNA_intronic	7.318	NA	5	15	0	1	1
rs2668671	17	44285683	T	C	0.1998	0.00491213	0.149663	0.053209	0.791875	rs113120855	18	KANSL1	0	intronic	7.313	NA	4	5	1	1	1
rs757500	17	43756833	C	A	0.2396	NA	NA	NA	0.989382	rs113120855	18	CRHR1:RP11-105N13.4	0:0	ncRNA_intronic	7.311	NA	5	14	1	1	1
rs2289331	15	40699940	T	C	0.3728	1.97613e-13	-0.12121	0.0164903	0.53773	rs59424629	16	IVD	0	intronic	7.309	NA	2	6	1	1	1
rs2062234	15	86054490	T	C	0.3956	0.0351391	0.0353928	0.0167997	0.113661	rs17577869	17	AKAP13	0	intronic	7.306	NA	5	15	1	1	1
rs35568055	17	43652736	TC	T	0.499	NA	NA	NA	0.311564	rs113120855	18	DND1P1	10500	intergenic	7.306	NA	3	5	0	1	1
rs62056878	17	43780561	C	T	0.2396	NA	NA	NA	0.989382	rs113120855	18	CRHR1:RP11-105N13.4	0:0	ncRNA_intronic	7.3	4	5	14	1	1	1
rs79589869	17	43930238	C	A	0.2396	NA	NA	NA	0.989382	rs113120855	18	MAPT-AS1	0	ncRNA_intronic	7.3	4	5	14	1	1	1
rs13069622	3	169455445	G	A	0.2783	1.36937e-05	-0.0726002	0.0166946	0.425285	rs2293607	4	RNU6-637P	17363	intergenic	7.299	7	9	15	0	1	1
11:1438765:A:C	11	1438765	A	C	0.2694	NA	NA	NA	0.366551	rs7103987	15	BRSK2	0	NA	7.297	NA	5	9	1	0	1
rs17762308	17	43780948	T	C	0.2396	NA	NA	NA	0.989382	rs113120855	18	CRHR1:RP11-105N13.4	0:0	ncRNA_intronic	7.297	1f	5	14	1	1	1
rs112604519	3	101187407	T	C	0.4115	NA	NA	NA	0.18367	rs75017790	3	SENP7	0	intronic	7.294	7	5	15	1	1	1
rs11711079	3	101386918	G	A	0.328	1.40186e-05	-0.0681597	0.0156921	0.302267	rs75017790	3	ZBTB11	0	intronic	7.293	7	4	4	1	1	1
rs2668639	17	44324539	T	C	0.2495	9.88334e-06	-0.171838	0.03888	0.938094	rs113120855	18	RP11-259G18.2	2128	intergenic	7.292	6	5	15	0	1	1
rs1520656	3	101042179	A	C	0.4115	5.5431e-05	-0.0612141	0.0151841	0.18367	rs75017790	3	SENP7	869	downstream	7.291	6	4	15	1	1	1
rs2178583	4	89891142	T	A	0.3101	2.65854e-09	-0.09455	0.015887	0.477876	rs62306390	5	FAM13A	0	intronic	7.29	3a	5	15	1	1	1
rs62062770	17	44019680	T	C	0.2396	NA	NA	NA	0.989382	rs113120855	18	MAPT	0	intronic	7.286	2b	2	14	1	1	1
rs61867659	11	1432421	C	G	0.2048	4.32553e-20	-0.17699	0.0192807	0.297756	rs7103987	15	BRSK2	0	UTR5	7.282	5	1	15	1	1	1
rs574526128	17	44336997	C	G	0.4254	NA	NA	NA	0.39937	rs113120855	18	RP11-259G18.3	0	ncRNA_exonic	7.282	NA	1	15	0	1	1
rs7481219	11	307808	G	A	0.3996	NA	NA	NA	0.0732041	rs116995469	15	IFITM2	0	intronic	7.281	NA	1	2	1	1	1
rs529311580	17	43699113	A	G	0.2326	NA	NA	NA	0.953129	rs113120855	18	CRHR1-IT1	0	ncRNA_intronic	7.28	NA	5	5	1	1	1
rs2532234	17	44272266	A	G	0.2416	1.40182e-17	0.190958	0.0223735	0.989368	rs113120855	18	KANSL1:KANSL1-AS1	0:0	ncRNA_intronic	7.28	NA	1	2	1	1	1
rs1001945	17	44005821	C	G	0.4085	0.00518263	0.0449331	0.0160736	0.243093	rs113120855	18	MAPT	0	intronic	7.277	1f	5	9	1	1	1
rs2929320	7	124702667	A	G	0.494	0.000166634	-0.0567396	0.0150708	0.336472	rs10264060	12	POT1-AS1	0	ncRNA_intronic	7.276	NA	5	15	0	1	1
rs4721122	7	1893311	C	G	0.3559	9.01508e-08	0.0846668	0.0158388	0.738766	rs2280548	10	MAD1L1	0	intronic	7.275	2a	1	15	1	1	1
rs408243	15	86191555	C	G	0.3777	0.00338204	-0.045393	0.0154888	0.110735	rs17577869	17	AKAP13:RP11-815J21.4	0:0	ncRNA_intronic	7.272	6	4	5	1	1	1
rs72466775	7	124490129	AAG	A	0.2724	NA	NA	NA	0.92743	rs10264060	12	POT1	0	intronic	7.271	NA	4	5	1	1	1
rs2696649	17	43653121	C	T	0.497	NA	NA	NA	0.305457	rs113120855	18	DND1P1	10115	intergenic	7.265	2b	3	5	0	1	1
rs17327181	7	124720303	A	G	0.2942	NA	NA	NA	0.67246	rs10264060	12	POT1-AS1	0	ncRNA_intronic	7.264	6	15	15	0	1	1
rs10902080	11	1069109	C	T	0.34	4.34855e-15	-0.138218	0.0176198	0.731436	rs10902074	15	MUC2	5765	intergenic	7.263	7	5	14	1	1	0
rs112137135	17	43900817	A	G	0.2396	NA	NA	NA	0.989382	rs113120855	18	CRHR1	0	intronic	7.258	4	5	15	1	1	0
rs74774557	7	99810425	A	G	0.2276	0.00198381	-0.0584888	0.0189122	0.19492	rs73158411	11	STAG3:GATS:GATS	0:0:0	ncRNA_exonic	7.254	4	4	5	1	1	0
rs62064388	17	43663169	T	C	0.2435	NA	NA	NA	0.978751	rs113120855	18	DND1P1	67	upstream	7.254	4	1	1	0	1	1
rs34058457	3	169554741	G	T	0.2555	7.58163e-10	-0.103433	0.0168089	0.632708	rs2293607	4	LRRIQ4	0	intronic	7.252	5	5	15	1	1	1
rs140519460	11	1467276	AGCTGGGCTGGGCTGG	A	0.4443	NA	NA	NA	0.0643885	rs56321310	15	BRSK2	0	intronic	7.252	NA	4	15	1	0	1
rs2732715	17	44321527	C	T	0.2416	NA	NA	NA	0.989339	rs113120855	18	RP11-259G18.2	0	ncRNA_exonic	7.249	5	5	15	0	1	1
rs1527548	3	101248533	C	T	0.4085	0.000456315	-0.0535387	0.0152742	0.18247	rs75017790	3	FAM172BP	5801	intergenic	7.248	NA	2	15	0	1	1
rs4843052	15	85921477	T	C	0.3976	0.00126324	0.0533048	0.0165327	0.0821672	rs17577869	17	AKAP13	2324	intergenic	7.245	7	5	15	1	1	0
rs4963124	11	762791	G	C	0.3141	0.00855567	0.0451677	0.0171785	0.0758295	rs12574439	15	TALDO1	0	intronic	7.242	3a	2	6	1	1	1
rs113120855	17	44203520	C	T	0.2416	7.3185e-20	0.206021	0.022583	1	rs113120855	18	KANSL1	0	intronic	7.24	5	4	5	1	1	1
rs8672	11	838634	C	G	0.339	5.86524e-07	0.0898562	0.0179871	0.0838413	rs12574439	15	CD151:POLR2L	0:0	UTR3	7.237	4	3	4	1	1	1
rs55746658	17	44034575	T	C	0.2396	1.5125e-05	0.16934	0.0391369	0.989382	rs113120855	18	MAPT	0	intronic	7.236	7	5	14	1	1	1
rs17571809	17	44034859	A	G	0.2396	NA	NA	NA	0.989382	rs113120855	18	MAPT	0	intronic	7.235	1f	5	14	1	1	1
rs73625081	20	62379445	C	CCT	0.159	NA	NA	NA	0.108201	rs35902944	19	ZBTB46	0	intronic	7.232	NA	2	5	1	1	1
rs11635711	15	86126486	G	C	0.3032	0.021585	0.04123	0.0179449	0.0836992	rs17577869	17	AKAP13	0	intronic	7.231	2b	1	2	1	1	1
rs62022924	15	86235507	A	G	0.1968	2.70457e-07	-0.0993102	0.01931	0.900461	rs17577869	17	AKAP13	0	intronic	7.231	5	1	5	1	1	1
rs7792731	7	124653436	G	T	0.4423	0.000735028	-0.0513207	0.0152009	0.24965	rs10264060	12	POT1-AS1	0	ncRNA_intronic	7.228	6	9	15	0	1	1
11:1438765:A:T	11	1438765	A	T	0.498	NA	NA	NA	0.366551	rs7103987	15	BRSK2	0	intronic	7.222	NA	5	9	1	0	1
rs1724425	17	43781747	C	T	0.4632	NA	NA	NA	0.373368	rs113120855	18	CRHR1:RP11-105N13.4	0:0	ncRNA_intronic	7.222	6	5	14	1	1	1
rs12417032	11	1556531	A	C	0.1193	NA	NA	NA	0.0620238	rs7103987	15	DUSP8	18742	intergenic	7.221	5	2	4	0	1	1
rs62072119	17	44537776	T	C	0.3459	NA	NA	NA	0.797848	rs113120855	18	NSFP1	0	ncRNA_intronic	7.218	6	5	15	0	1	0
rs150076631	7	2206254	CAAG	C	0.2048	NA	NA	NA	0.126788	rs2280548	10	MAD1L1	0	intronic	7.217	NA	4	5	1	1	1
rs62056881	17	43782455	G	T	0.2396	NA	NA	NA	0.989382	rs113120855	18	CRHR1:RP11-105N13.4	0:0	ncRNA_intronic	7.217	6	5	14	1	1	1
rs6967442	7	1926090	A	G	0.4404	1.23913e-07	0.0800662	0.0151422	0.726362	rs2280548	10	MAD1L1	0	intronic	7.216	5	4	5	1	1	0
rs16941991	15	85840329	T	C	0.3559	4.2116e-05	-0.0628838	0.0153542	0.238425	rs17577869	17	ADAMTS7P4	0	ncRNA_intronic	7.216	3a	1	15	0	1	1
rs3772190	3	169500487	G	A	0.2425	1.93344e-16	-0.138997	0.0168969	0.994688	rs2293607	4	MYNN	0	intronic	7.209	NA	4	4	1	1	1
rs6497117	15	85956628	T	C	0.4781	NA	NA	NA	0.16154	rs17577869	17	AKAP13	0	intronic	7.208	4	1	7	1	1	0
rs531440389	17	43987235	CAAAAAAAA	C	0.2177	NA	NA	NA	0.080135	rs113120855	18	MAPT:RP11-669E14.4	0:0	ncRNA_intronic	7.206	NA	5	14	1	1	1
rs35482575	4	89857078	T	TA	0.1869	NA	NA	NA	0.0573829	rs2609260	5	FAM13A	0	intronic	7.204	NA	1	15	1	1	1
rs11638407	15	86094655	A	C	0.2982	0.0175231	0.0427254	0.0179855	0.0833554	rs17577869	17	AKAP13	0	intronic	7.204	4	2	5	1	1	1
rs2732650	17	44344988	C	G	0.2406	NA	NA	NA	0.952102	rs113120855	18	RP11-259G18.1	0	ncRNA_intronic	7.204	4	1	2	1	1	1
rs7173901	15	85946355	T	C	0.2376	0.000593291	-0.0571547	0.0166405	0.469732	rs17577869	17	AKAP13	0	intronic	7.201	5	5	5	1	1	0
rs1230071	17	43466773	C	T	0.4881	NA	NA	NA	0.142819	rs113120855	18	ARHGAP27	4501	intergenic	7.2	5	5	14	1	1	1
rs10267231	7	99595480	T	C	0.2942	0.00195701	0.0515138	0.0166352	0.19181	rs73158411	11	RP4-604G5.3	4806	intergenic	7.196	4	1	1	0	1	1
rs3803358	15	40662773	C	T	0.09443	0.0121173	-0.0599634	0.0239021	0.107697	rs59424629	16	DISP2	0	UTR3	7.195	NA	4	15	1	1	1
rs12942666	17	43499839	A	G	0.1958	NA	NA	NA	0.71095	rs113120855	18	ARHGAP27	0	intronic	7.194	6	4	15	1	1	1
rs534077212	17	44251491	GAAAACTT	G	0.1968	NA	NA	NA	0.777636	rs113120855	18	KANSL1	0	intronic	7.194	NA	4	5	1	1	1
rs62064653	17	43509316	C	T	0.1928	NA	NA	NA	0.718206	rs113120855	18	ARHGAP27	0	intronic	7.192	4	1	1	1	1	1
rs62063211	17	44217020	T	C	0.1968	0.0115465	0.129643	0.0513293	0.765929	rs113120855	18	KANSL1	0	intronic	7.192	NA	2	7	1	1	1
rs393152	17	43719143	A	G	0.2416	NA	NA	NA	0.978792	rs113120855	18	CRHR1-IT1:CRHR1:RP11-105N13.4	0:0:0	ncRNA_exonic	7.184	1f	5	5	1	1	1
rs147544793	20	62387061	AAAC	A	0.1551	NA	NA	NA	0.109504	rs35902944	19	ZBTB46	0	intronic	7.184	NA	4	5	1	1	1
rs35007738	15	85990497	A	T	0.3877	0.0247608	0.0376275	0.0167597	0.0857689	rs17577869	17	AKAP13	0	intronic	7.182	5	5	15	1	1	1
rs62061856	17	44200015	T	C	0.2406	1.511e-07	0.175762	0.0334707	0.994688	rs113120855	18	KANSL1	0	intronic	7.175	5	2	5	1	1	1
rs62061795	17	44173179	C	A	0.2406	7.1396e-17	0.175002	0.0209716	0.994688	rs113120855	18	KANSL1	0	intronic	7.174	6	4	5	1	1	1
rs8064802	17	44262496	T	C	0.3091	0.000905243	-0.0631703	0.0190362	0.16226	rs113120855	18	KANSL1	0	intronic	7.169	NA	2	7	1	1	1
rs1130678	11	838419	G	A	0.338	NA	NA	NA	0.0831871	rs12574439	15	CD151:POLR2L	0:0	UTR3	7.168	NA	3	4	1	1	1
rs7679504	4	160663847	A	G	0.1083	NA	NA	NA	0.164864	rs76537958	6	RP11-6C14.1	0	ncRNA_intronic	7.166	6	5	15	0	0	1
rs6421033	11	1391532	C	G	0.2922	NA	NA	NA	0.547982	rs4963074	15	BRSK2	19596	intergenic	7.164	5	5	15	0	1	1
rs62061707	17	44006954	T	C	0.2396	NA	NA	NA	0.989382	rs113120855	18	MAPT	0	intronic	7.164	4	5	14	1	1	1
rs547750307	17	44002940	G	GT	0.4264	NA	NA	NA	0.250734	rs113120855	18	MAPT	0	intronic	7.162	NA	5	15	1	1	1
rs2906645	7	99817859	A	G	0.2674	0.0260374	-0.0373435	0.0167786	0.211947	rs73158411	11	STAG3:GATS:GATS:PVRIG	0:0:0:0	exonic	7.16	5	1	5	1	1	0
rs4792893	17	43985723	G	A	0.1223	NA	NA	NA	0.0514399	rs113120855	18	MAPT:RP11-669E14.4	0:0	ncRNA_exonic	7.16	4	2	14	1	1	1
rs733966	17	44089563	C	T	0.2406	NA	NA	NA	0.994688	rs113120855	18	MAPT	0	intronic	7.158	1f	2	15	1	1	1
rs34088794	15	40665420	G	A	0.09742	0.0101944	-0.0608243	0.0236747	0.114501	rs59424629	16	LINC00594	742	downstream	7.155	4	5	15	1	1	1
rs200019631	17	44360154	AAG	A	0.1451	NA	NA	NA	0.540094	rs113120855	18	ARL17B	0	intronic	7.151	NA	5	15	1	1	1
rs13246354	7	99950006	C	T	0.162	NA	NA	NA	0.139519	rs73158411	11	STAG3L5P-PVRIG2P-PILRB:PILRB:PVRIG2P	0:0:0	ncRNA_exonic	7.143	5	1	4	1	1	1
rs56397575	11	1312985	T	C	0.01093	NA	NA	NA	0.308527	rs34830395	15	TOLLIP	0	intronic	7.141	4	4	5	1	0	1
rs611351	17	43692935	A	G	0.2406	NA	NA	NA	0.994688	rs113120855	18	CRHR1-IT1	4758	intergenic	7.14	NA	14	15	1	1	1
rs7209501	17	43503294	A	C	0.1948	NA	NA	NA	0.71656	rs113120855	18	ARHGAP27	0	intronic	7.138	2b	1	7	1	1	1
rs111520984	11	1092388	A	C	0.08648	0.000121288	0.110349	0.0287105	0.147596	rs55913171	15	MUC2	0	exonic	7.137	4	4	15	1	1	0
rs41543512	17	44090778	T	A	0.2346	0.0356304	-0.0386521	0.018396	0.152486	rs113120855	18	MAPT	0	intronic	7.137	4	2	15	1	1	1
rs9873557	3	101475427	G	A	0.3718	0.000315708	0.0577493	0.0160323	0.0978183	rs75017790	3	CEP97	0	intronic	7.134	7	4	4	1	1	1
rs543716852	17	43757776	T	C	0.2396	NA	NA	NA	0.989382	rs113120855	18	CRHR1:RP11-105N13.4	0:0	ncRNA_intronic	7.133	NA	5	14	1	1	1
rs62064655	17	43514954	G	A	0.1938	NA	NA	NA	0.722219	rs113120855	18	PLEKHM1	0	UTR3	7.13	5	4	4	1	1	1
rs6492956	15	40891319	T	A	0.2008	1.04019e-08	0.121025	0.0211433	0.665802	rs8040502	16	CASC5	0	intronic	7.128	6	5	15	1	1	1
rs34012056	15	41005760	GTTTC	G	0.4304	NA	NA	NA	0.131321	rs8040502	16	RAD51	0	intronic	7.127	NA	4	5	1	1	1
rs242949	17	43911716	G	T	0.4423	NA	NA	NA	0.220543	rs113120855	18	CRHR1	0	intronic	7.126	NA	5	15	1	1	1
rs199523	17	44848517	A	C	0.2575	NA	NA	NA	0.655306	rs113120855	18	WNT3	0	intronic	7.126	4	1	1	1	1	1
rs1991408	7	124923149	A	G	0.335	0.0453286	-0.0358937	0.0179326	0.186057	rs10264060	12	RP11-3B12.2	0	ncRNA_intronic	7.125	6	15	15	0	1	1
rs62062286	17	44096486	C	T	0.2406	NA	NA	NA	0.994688	rs113120855	18	MAPT	0	intronic	7.125	7	4	5	1	1	1
rs74531363	17	44026495	A	G	0.2376	1.20207e-06	0.142281	0.0293043	0.978849	rs113120855	18	MAPT	0	intronic	7.124	NA	1	12	1	1	1
rs11245941	11	1088328	G	A	0.09742	0.00241375	0.0805397	0.0265462	0.139822	rs55913171	15	MUC2	0	intronic	7.118	3a	5	15	1	1	0
rs7044278	9	109403758	T	C	0.2604	5.82227e-05	-0.0699329	0.0173967	0.113706	rs11788059	14	RP11-308N19.4	0	ncRNA_intronic	7.117	6	5	15	0	0	1
rs11293507	4	89953439	T	TA	0.3827	NA	NA	NA	0.312344	rs62306390	5	FAM13A	0	intronic	7.113	NA	5	15	1	1	1
rs62073233	17	44388912	G	C	0.2366	NA	NA	NA	0.678558	rs113120855	18	ARL17B:LRRC37A	0:0	intronic	7.109	7	15	15	1	1	1
rs6978048	7	1886872	T	G	0.3539	1.38557e-07	0.0838306	0.0159157	0.754165	rs2280548	10	MAD1L1:AC110781.3	0:0	intronic	7.107	5	4	15	1	1	1
rs720615	7	124452706	C	T	0.4433	0.000882381	0.0506262	0.0152233	0.25086	rs10264060	12	POT1	9733	intergenic	7.105	6	5	15	1	1	1
rs720616	7	124452961	A	G	0.4433	0.000908614	0.0505017	0.0152233	0.25086	rs10264060	12	POT1	9478	intergenic	7.102	5	5	15	1	1	1
rs17574040	17	44102865	A	C	0.2406	NA	NA	NA	0.994688	rs113120855	18	MAPT	0	UTR3	7.102	1f	4	5	1	1	1
rs141793805	15	41137250	TG	T	0.02783	NA	NA	NA	0.0576807	rs8040502	16	SPINT1	0	intronic	7.101	NA	1	1	1	0	1
rs62064389	17	43663843	C	T	0.2137	NA	NA	NA	0.851356	rs113120855	18	DND1P1	0	ncRNA_exonic	7.101	4	1	15	0	1	1
rs374638295	17	44616912	T	A	0.4861	NA	NA	NA	0.253507	rs113120855	18	LRRC37A2:ARL17A	0:0	intronic	7.1	6	5	15	1	1	0
rs1724409	17	43740565	T	G	0.2763	NA	NA	NA	0.814389	rs113120855	18	CRHR1:RP11-105N13.4	0:0	ncRNA_intronic	7.098	NA	5	14	1	1	1
rs4924464	15	40702270	C	G	0.2386	3.49373e-16	-0.140465	0.0172246	0.353411	rs59424629	16	IVD	0	intronic	7.096	6	4	4	1	1	1
rs4721090	7	1873084	T	C	0.3569	7.67081e-08	0.0851216	0.0158374	0.727123	rs2280548	10	MAD1L1	0	intronic	7.093	6	5	15	1	1	0
rs1383748	7	124638201	A	T	0.2575	6.0517e-07	-0.0846591	0.0169672	0.885926	rs10264060	12	POT1-AS1	0	ncRNA_intronic	7.089	6	5	15	0	1	0
rs2099445	7	99481637	G	A	0.4225	0.0239258	0.0342005	0.0151442	0.170169	rs73158411	11	TRIM4	0	intronic	7.088	NA	5	15	1	1	1
rs62063171	17	44203311	C	T	0.2416	6.48253e-17	0.17529	0.0209775	1	rs113120855	18	KANSL1	0	intronic	7.088	3a	2	5	1	1	1
rs55849973	17	43792418	T	C	0.2396	NA	NA	NA	0.989382	rs113120855	18	CRHR1:RP11-105N13.4	0:0	ncRNA_intronic	7.087	5	5	14	1	1	1
rs12593359	15	41023878	T	G	0.495	1.86006e-07	-0.0807062	0.0154823	0.195672	rs8040502	16	RAD51	0	UTR3	7.086	5	4	4	1	1	1
rs36016745	17	43653732	T	TAA	0.4871	NA	NA	NA	0.307863	rs113120855	18	DND1P1	9504	intergenic	7.081	NA	2	5	0	1	1
rs2696597	17	44217791	A	C	0.2008	0.014213	0.126436	0.0515679	0.795426	rs113120855	18	KANSL1	0	intronic	7.081	NA	2	5	1	1	1
rs7851651	9	109322173	C	T	0.3062	0.0042301	-0.0469497	0.0164133	0.0648951	rs11788059	14	RP11-308N19.1	0	ncRNA_intronic	7.08	5	9	15	0	0	1
rs117185347	11	891854	G	A	0.03678	1.47487e-05	-0.184938	0.042687	0.0622899	rs147713286	15	CHID1	0	intronic	7.079	5	4	5	1	1	1
rs575404609	11	1577318	T	TG	0.03678	NA	NA	NA	0.412259	rs74760554	15	DUSP8	0	UTR3	7.078	NA	4	5	1	0	1
rs35656320	3	46312329	A	G	0.1163	6.73162e-05	0.103401	0.0259439	0.0561186	rs73062394	2	CCR3	4131	intergenic	7.077	7	5	15	1	1	1
rs77819001	17	43799804	C	A	0.2396	NA	NA	NA	0.989382	rs113120855	18	CRHR1:RP11-105N13.4	0:0	ncRNA_intronic	7.074	4	9	14	1	1	1
rs17688032	17	43763202	G	A	0.2396	NA	NA	NA	0.989382	rs113120855	18	CRHR1:RP11-105N13.4	0:0	ncRNA_intronic	7.072	1f	5	14	1	1	1
rs138024291	3	169432284	CCTTTCAG	C	0.2773	NA	NA	NA	0.428318	rs2293607	4	RP11-3K16.1	4730	intergenic	7.058	NA	9	15	0	1	1
rs2937937	15	86336895	A	G	0.4284	0.0473418	-0.0311692	0.0157164	0.168734	rs17577869	17	KLHL25	0	intronic	7.057	4	1	2	1	1	1
rs539693008	15	86214664	CAAAAAAAAAA	C	0.2107	NA	NA	NA	0.0548679	rs17577869	17	AKAP13	0	intronic	7.055	NA	4	4	1	1	1
rs62054396	17	43811510	T	C	0.2396	NA	NA	NA	0.989382	rs113120855	18	CRHR1:RP11-105N13.4:RP11-293E1.1	0:0:0	ncRNA_intronic	7.054	7	5	14	1	1	1
rs2052395	3	169667089	A	G	0.1441	0.0285222	0.0492297	0.022479	0.0506823	rs2293607	4	RP11-379K17.4	0	ncRNA_intronic	7.052	NA	2	15	0	1	1
rs2293479	7	99703958	T	C	0.2922	0.000586842	0.0586021	0.0170473	0.235281	rs73158411	11	AP4M1	0	intronic	7.052	NA	3	4	1	1	1
rs12284586	11	1369917	C	T	0.173	1.52614e-09	0.124325	0.0205783	0.551863	rs4963074	15	TOLLIP-AS1	37979	intergenic	7.049	5	5	15	0	1	1
rs4587234	7	1677538	C	T	0.3221	NA	NA	NA	0.0642644	rs2280548	10	AC074389.5	16496	intergenic	7.047	7	7	9	0	0	1
rs17340646	7	128722514	T	G	0.2078	0.0160039	-0.0458718	0.0190432	0.0564999	rs11770861	13	RP11-286H14.2	12840	intergenic	7.047	6	5	15	0	1	1
rs7943573	11	1478478	A	G	0.337	2.58426e-07	-0.0847382	0.0164493	0.163012	rs7103987	15	BRSK2	0	intronic	7.044	5	4	15	1	1	1
rs7636229	3	101066964	T	C	0.4145	3.35417e-05	-0.0630272	0.0151947	0.19923	rs75017790	3	SENP7	0	intronic	7.037	6	4	5	1	1	1
rs79724577	17	43463493	A	C	0.1918	NA	NA	NA	0.695013	rs113120855	18	ARHGAP27	7781	intergenic	7.034	5	5	14	1	1	1
rs117293754	17	43968246	T	C	0.01292	NA	NA	NA	0.0578113	rs113120855	18	MAPT-AS1	0	ncRNA_intronic	7.033	6	5	14	1	1	1
rs62065445	17	43565840	G	A	0.1958	NA	NA	NA	0.750692	rs113120855	18	PLEKHM1	0	intronic	7.028	5	5	5	1	1	1
rs35465473	3	45998867	A	G	0.4046	NA	NA	NA	0.0523548	rs73062394	2	FYCO1	0	intronic	7.025	6	1	4	1	1	1
rs688058	3	101585467	G	T	0.3976	0.00200708	-0.0498864	0.0161487	0.0527335	rs75017790	3	NFKBIZ	5600	intergenic	7.02	NA	5	5	1	1	1
rs2684618	17	43587576	A	G	0.1113	NA	NA	NA	0.283764	rs113120855	18	LRRC37A4P:RP11-798G7.5	0:0	ncRNA_intronic	7.01	NA	4	15	0	1	1
rs7116614	11	1255773	C	T	0.2883	2.85608e-12	0.118628	0.0169841	0.329397	rs4963074	15	MUC5B	0	exonic	7.008	5	4	15	1	1	1
rs12938476	17	43812897	T	C	0.4264	NA	NA	NA	0.446459	rs113120855	18	CRHR1:RP11-105N13.4	0:0	ncRNA_intronic	7.008	6	5	14	1	1	1
rs55801356	17	43837237	A	G	0.2396	NA	NA	NA	0.989382	rs113120855	18	CRHR1:RP11-105N13.4	0:0	ncRNA_intronic	7.008	3a	2	14	1	1	1
rs4721441	7	2184060	T	C	0.3748	2.03278e-05	0.0685373	0.0160838	0.562095	rs2280548	10	MAD1L1	0	intronic	7.007	5	4	4	1	1	1
rs144359695	15	41129075	C	T	0.01889	NA	NA	NA	0.0674352	rs8040502	16	RP11-532F12.5	0	ncRNA_intronic	7.005	7	5	15	1	0	1
rs2732661	17	44274451	G	C	0.2117	0.0442588	0.102933	0.0511689	0.862405	rs113120855	18	KANSL1	0	intronic	7.004	NA	4	5	1	1	1
rs72834580	17	43892684	G	C	0.1143	NA	NA	NA	0.051681	rs113120855	18	CRHR1:RP11-105N13.4	0:0	ncRNA_intronic	6.998	4	5	14	1	1	0
rs62056790	17	43975417	G	A	0.2396	NA	NA	NA	0.989382	rs113120855	18	MAPT	0	intronic	6.993	2b	2	13	1	1	1
rs4618204	3	101281534	T	C	0.4384	0.000363608	-0.0681567	0.0191173	0.193685	rs75017790	3	TRMT10C	0	intronic	6.992	3a	1	1	1	1	1
rs67385443	17	44352149	CTTTT	C	0.2256	NA	NA	NA	0.896423	rs113120855	18	ARL17B	0	UTR3	6.992	NA	5	15	1	1	1
rs61868961	11	1433221	C	T	0.2048	0.0438442	-0.0761249	0.0377683	0.297756	rs7103987	15	BRSK2	0	intronic	6.99	5	5	15	1	1	1
rs147642589	17	44300067	A	G	0.2097	NA	NA	NA	0.853725	rs113120855	18	KANSL1	0	intronic	6.99	7	5	5	1	1	1
rs9875156	3	101072258	A	C	0.4145	2.82197e-05	-0.0646003	0.0154274	0.19923	rs75017790	3	SENP7	0	intronic	6.987	6	5	5	1	1	1
rs112148964	3	101188007	C	G	0.4115	8.08628e-05	-0.0599326	0.0152043	0.18367	rs75017790	3	SENP7	0	intronic	6.984	7	5	15	1	1	1
rs9915547	17	44212782	T	C	0.2475	NA	NA	NA	0.9582	rs113120855	18	KANSL1	0	intronic	6.981	1f	4	5	1	1	1
rs2532233	17	44273218	C	T	0.2425	NA	NA	NA	0.984197	rs113120855	18	KANSL1:KANSL1-AS1	0:0	ncRNA_intronic	6.979	NA	2	5	1	1	1
rs735423	17	43757020	C	G	0.1839	NA	NA	NA	0.0695261	rs113120855	18	CRHR1:RP11-105N13.4	0:0	ncRNA_intronic	6.978	1f	5	14	1	1	1
rs73084558	3	44240266	G	A	0.2604	0.0379243	-0.0392607	0.0189147	0.0630003	rs2292181	2	TOPAZ1	43111	intergenic	6.975	2b	7	14	0	1	1
rs35184624	7	124469587	G	A	0.4433	0.000793837	0.0510597	0.0152193	0.25086	rs10264060	12	POT1	0	intronic	6.973	6	5	5	1	1	1
rs4463363	7	124513770	A	G	0.4433	0.000917454	-0.0503674	0.0151952	0.25086	rs10264060	12	POT1	0	intronic	6.971	7	5	15	1	1	1
rs12284984	11	1403038	G	A	0.175	2.73475e-07	0.111339	0.0216577	0.421252	rs4963074	15	BRSK2	8090	intergenic	6.97	4	5	15	1	1	1
rs77236485	4	160568812	T	G	0.02684	0.00887256	-0.125986	0.0481429	0.372669	rs76537958	6	RP11-6C14.1	18842	intergenic	6.968	7	5	15	0	0	1
rs771571	3	101656427	G	C	0.4423	0.0368496	-0.0333687	0.0159856	0.0582371	rs75017790	3	RP11-221J22.1	3275	intergenic	6.967	5	5	15	0	1	1
rs12939187	17	43508223	G	T	0.1938	NA	NA	NA	0.722219	rs113120855	18	ARHGAP27	0	intronic	6.965	4	1	11	1	1	1
rs4729576	7	99692594	G	A	0.2744	0.00150156	0.0526816	0.0165959	0.265781	rs73158411	11	MCM7	0	intronic	6.962	5	4	4	1	1	1
rs4963038	11	1347906	C	T	0.1461	3.39007e-09	0.138341	0.023402	1	rs4963064	15	TOLLIP-AS1	15968	intergenic	6.961	4	1	14	0	1	1
rs6496109	15	86132008	C	G	0.1948	NA	NA	NA	0.900509	rs17577869	17	AKAP13	0	intronic	6.961	2b	2	7	1	1	1
rs377544449	17	44320807	G	GGAAA	0.07157	NA	NA	NA	0.211033	rs113120855	18	RP11-259G18.2	164	upstream	6.96	NA	1	15	0	0	1
rs2972040	4	89577214	A	T	0.2425	0.0197124	0.0392088	0.016815	0.0617446	rs62306390	5	HERC3	0	exonic	6.952	6	4	4	1	1	1
rs189777036	17	43574229	T	C	0.2416	2.44783e-07	0.221196	0.0428537	0.978707	rs113120855	18	LRRC37A4P	4455	intergenic	6.951	7	5	15	1	1	1
rs72668167	4	90029509	T	A	0.1938	NA	NA	NA	0.0568361	rs62306390	5	FAM13A	0	intergenic	6.95	4	5	14	1	0	1
rs16941447	15	86103832	T	C	0.2694	NA	NA	NA	0.538192	rs17577869	17	AKAP13	0	intronic	6.949	6	4	5	1	1	1
rs62054818	17	43926056	A	C	0.2406	NA	NA	NA	0.984082	rs113120855	18	MAPT-AS1	0	ncRNA_intronic	6.949	4	2	14	1	1	1
rs11100261	4	160684068	G	T	0.1243	NA	NA	NA	0.125452	rs76537958	6	RP11-6C14.1	0	ncRNA_intronic	6.939	7	5	15	0	0	1
rs113394692	11	1116342	TGGTCCTGACC	T	0.1044	NA	NA	NA	0.157854	rs147713286	15	MUC2	11922	intergenic	6.939	NA	7	15	0	0	1
rs7481640	11	1126129	G	C	0.335	1.89504e-07	0.0898805	0.0172537	0.0803781	rs55913171	15	MUC2	21709	intergenic	6.939	5	5	15	0	1	0
rs55841786	17	43978308	T	C	0.2396	8.33367e-07	0.144461	0.029318	0.989382	rs113120855	18	MAPT	0	intronic	6.939	5	5	13	1	1	1
rs57674045	4	89893450	C	CTTTTTTT	0.3479	NA	NA	NA	0.40191	rs62306390	5	FAM13A	0	intronic	6.938	NA	5	15	1	1	1
rs1724407	17	43747615	T	C	0.2664	NA	NA	NA	0.862407	rs113120855	18	CRHR1:RP11-105N13.4	0:0	ncRNA_intronic	6.937	NA	5	14	1	1	1
rs559911156	17	44246689	GAACT	G	0.1978	NA	NA	NA	0.782349	rs113120855	18	KANSL1	0	intronic	6.935	NA	4	5	1	1	1
rs17575423	17	44129253	T	C	0.2406	NA	NA	NA	0.994688	rs113120855	18	KANSL1	0	intronic	6.932	1f	4	5	1	1	1
rs6011928	20	62246541	A	G	0.1978	0.00314464	0.0547239	0.0185302	0.109143	rs57389015	19	GMEB2	0	intronic	6.931	6	4	4	1	1	0
rs4809368	20	62461582	A	G	0.07256	0.0110899	0.0661506	0.0260451	0.14622	rs35902944	19	ZBTB46	0	intronic	6.93	2b	1	11	1	1	1
rs3033592	15	41246237	ATC	A	0.02187	NA	NA	NA	0.0598748	rs8040502	16	CHAC1	0	intronic	6.929	NA	1	2	1	0	1
rs112534607	17	44344376	G	A	0.2584	NA	NA	NA	0.887944	rs113120855	18	RP11-259G18.1	26	upstream	6.929	4	1	1	1	1	1
rs542523630	15	85860510	AT	A	0.3867	NA	NA	NA	0.0699793	rs17577869	17	ADAMTS7P4	0	ncRNA_intronic	6.928	NA	5	15	0	1	1
rs2696438	17	44272928	C	A	0.2416	8.51148e-17	0.175413	0.0210734	0.989368	rs113120855	18	KANSL1:KANSL1-AS1	0:0	ncRNA_intronic	6.927	NA	2	5	1	1	1
rs7218394	17	43553150	C	T	0.4732	NA	NA	NA	0.144938	rs113120855	18	PLEKHM1	0	intronic	6.925	7	4	4	1	1	1
rs2696544	17	44351298	G	A	0.2097	2.08967e-14	0.224162	0.0293214	0.829519	rs113120855	18	ARL17B	851	downstream	6.925	NA	5	15	1	1	1
rs60955950	4	89756393	C	G	0.2575	NA	NA	NA	0.258407	rs2609260	5	FAM13A	0	intronic	6.921	7	1	15	1	1	1
rs117876589	20	62461655	C	G	0.02684	1.21327e-11	-0.371651	0.054827	0.24806	rs57389015	19	ZBTB46	0	intronic	6.919	2b	1	1	1	0	1
rs10000925	4	89982108	C	T	0.337	0.00884049	-0.0440339	0.0168186	0.0860423	rs62306390	5	FAM13A	0	intergenic	6.917	6	9	15	1	1	1
rs3800869	7	2109933	C	T	0.3539	3.73064e-06	-0.0741987	0.01604	0.297642	rs2280548	10	MAD1L1	0	intronic	6.914	4	2	5	1	1	1
rs55813014	11	1267325	T	C	0.4573	4.00743e-26	0.167547	0.0158478	0.169748	rs56321310	15	MUC5B:RP11-532E4.2	0:0	exonic	6.914	5	5	15	1	1	1
rs142259440	15	41018570	C	T	0.01988	NA	NA	NA	0.0829452	rs8040502	16	RAD51	0	intronic	6.914	6	4	5	1	1	1
rs6496088	15	86093705	C	T	0.3141	0.00275858	0.0486206	0.0162424	0.0532583	rs17577869	17	AKAP13	0	intronic	6.914	3a	2	5	1	1	1
rs12906580	15	86155287	A	G	0.3032	0.0272302	0.0396504	0.017956	0.0844599	rs17577869	17	AKAP13	0	intronic	6.914	5	4	5	1	1	1
rs6062510	20	62372148	G	C	0.2803	0.0247119	-0.0378258	0.0168423	0.269241	rs35902944	19	SLC2A4RG	0	intronic	6.911	4	1	1	1	1	1
rs576159528	17	44048937	T	C	0.2396	NA	NA	NA	0.989382	rs113120855	18	MAPT	0	intronic	6.91	NA	4	14	1	1	1
rs6011057	20	62354144	C	T	0.2803	0.0341407	-0.0343267	0.016204	0.269241	rs35902944	19	ZGPAT:RP4-583P15.15	0:0	intronic	6.909	5	4	5	1	1	1
rs2869984	4	89984278	G	C	0.3797	0.0318378	0.0334837	0.0155996	0.320344	rs62306390	5	FAM13A	0	intergenic	6.907	6	9	15	1	1	1
rs6955348	7	99633385	T	G	0.1412	0.00259928	-0.0670033	0.0222489	0.156049	rs73158411	11	ZKSCAN1	0	UTR3	6.907	6	3	4	1	1	1
rs2693361	17	43658721	G	T	0.493	NA	NA	NA	0.333113	rs113120855	18	DND1P1	4515	intergenic	6.907	NA	3	5	0	1	1
rs142553741	3	101638871	G	GT	0.3638	NA	NA	NA	0.133253	rs75017790	3	RP11-221J22.1	20831	intergenic	6.906	NA	5	15	0	1	1
rs111826021	3	101181262	A	G	0.1223	2.37111e-08	-0.152102	0.0272462	0.965474	rs75017790	3	SENP7	0	intronic	6.905	6	4	5	1	1	1
rs75927735	15	86169103	A	G	0.07753	NA	NA	NA	0.282936	rs17577869	17	AKAP13:RP11-815J21.4:RP11-815J21.3	0:0:0	ncRNA_intronic	6.904	4	1	7	1	1	1
rs606229	7	124772857	T	C	0.4423	9.62034e-05	0.0594237	0.0152369	0.251737	rs10264060	12	POT1-AS1	0	ncRNA_intronic	6.898	NA	5	15	0	1	1
rs17649700	17	43997901	G	C	0.2406	NA	NA	NA	0.984082	rs113120855	18	MAPT	0	intronic	6.898	1f	2	15	1	1	1
rs36111123	4	90028157	C	T	0.2714	0.0263377	-0.0402226	0.0181085	0.093437	rs62306390	5	FAM13A	0	intergenic	6.897	3a	5	15	1	1	1
rs149990551	15	40982352	C	A	0.01292	NA	NA	NA	0.0652525	rs8040502	16	RAD51-AS1	0	ncRNA_intronic	6.894	5	4	5	1	0	1
rs11033805	11	1588871	G	A	0.4642	0.000447347	-0.0531527	0.0151413	0.0599262	rs7103987	15	DUSP8	0	intronic	6.893	5	2	5	1	1	1
rs549463181	17	43679121	G	A	0.2425	NA	NA	NA	0.984085	rs113120855	18	RP11-707O23.5	0	ncRNA_exonic	6.893	NA	5	15	0	1	1
rs2732687	17	44338694	G	A	0.2614	1.42132e-05	0.168977	0.0389299	0.895918	rs113120855	18	RP11-259G18.3	721	upstream	6.892	NA	5	5	0	1	1
rs67084428	7	124499388	G	T	0.2535	NA	NA	NA	0.972447	rs10264060	12	POT1	0	intronic	6.891	7	4	5	1	1	1
rs528272938	17	43666385	C	T	0.2266	NA	NA	NA	0.913533	rs113120855	18	DND1P1	2089	intergenic	6.891	NA	5	15	0	1	1
rs6971413	7	124592668	C	A	0.4423	0.000655568	-0.0518769	0.0152243	0.24965	rs10264060	12	POT1-AS1	0	ncRNA_intronic	6.886	5	5	15	0	1	1
rs112254607	17	44357392	C	A	0.2127	0.0230789	0.110089	0.048452	0.845047	rs113120855	18	ARL17B	0	intronic	6.885	2a	2	15	1	1	1
rs7947691	11	1123756	G	A	0.1362	3.53038e-40	-0.304401	0.0229418	0.124884	rs147713286	15	MUC2	19336	intergenic	6.884	NA	2	15	0	0	0
rs2696641	17	43651550	C	G	0.493	NA	NA	NA	0.318257	rs113120855	18	RP11-798G7.6	10953	intergenic	6.882	4	2	15	0	1	1
rs199525	17	44847834	T	G	0.2207	NA	NA	NA	0.830892	rs113120855	18	WNT3	0	intronic	6.88	2b	1	12	1	1	1
rs145889746	7	1874495	C	G	0.4284	NA	NA	NA	0.247325	rs2280548	10	MAD1L1	0	intronic	6.879	6	5	15	1	1	0
rs62056840	17	43989689	T	C	0.2396	NA	NA	NA	0.989382	rs113120855	18	MAPT	0	intronic	6.879	7	4	9	1	1	1
rs3846282	4	89478950	G	A	0.172	0.00270217	0.0564429	0.018816	0.0780075	rs62306390	5	HERC3	0	intronic	6.876	6	14	15	1	1	1
rs74829364	17	44084533	T	C	0.2406	NA	NA	NA	0.994688	rs113120855	18	MAPT	0	intronic	6.875	NA	5	15	1	1	1
rs563901070	17	44350662	G	C	0.2008	NA	NA	NA	0.796688	rs113120855	18	ARL17B	1487	intergenic	6.874	NA	5	15	1	1	1
rs117445905	11	1479767	G	T	0.04672	3.6358e-09	-0.254757	0.0431795	0.466455	rs74760554	15	BRSK2	0	intronic	6.869	2a	4	15	1	1	1
rs4843096	15	86330706	A	C	0.2068	0.00139413	0.0613384	0.0191931	0.0574418	rs17577869	17	KLHL25	0	intronic	6.869	7	4	5	1	1	1
rs3036902	7	124753432	CAAGTT	C	0.3201	NA	NA	NA	0.573012	rs10264060	12	POT1-AS1	0	ncRNA_intronic	6.866	NA	5	15	0	1	1
rs75858240	3	44727463	A	G	0.1272	6.2152e-08	-0.13591	0.0251104	0.332207	rs2292181	2	RP11-944L7.4	317	upstream	6.864	7	1	1	0	1	1
rs35909029	17	43851498	C	T	0.4851	NA	NA	NA	0.339072	rs113120855	18	CRHR1:RP11-105N13.4	0:0	ncRNA_intronic	6.864	5	5	14	1	1	0
rs7395463	11	943518	G	T	0.4374	NA	NA	NA	0.156873	rs12574439	15	AP2A2	0	intronic	6.863	NA	2	5	1	1	0
rs11245934	11	1083700	C	T	0.2187	NA	NA	NA	0.135333	rs7480563	15	MUC2	0	intronic	6.862	5	5	15	1	1	0
rs2334659	11	1357063	G	A	0.1581	5.98471e-10	0.146685	0.0236939	0.911892	rs4963064	15	TOLLIP-AS1	25125	intergenic	6.861	3a	1	2	0	1	1
rs17014670	4	89765332	T	A	0.03976	0.000755806	-0.131536	0.039049	0.0624958	rs2609260	5	FAM13A	0	intronic	6.856	7	4	15	1	1	1
rs28624253	11	1146678	A	G	0.3738	0.0164204	-0.0466156	0.0194277	0.0630042	rs4963049	15	MUC5AC	4901	intergenic	6.856	4	2	15	1	0	1
rs1880755	17	43829404	T	C	0.4791	NA	NA	NA	0.369183	rs113120855	18	CRHR1:RP11-105N13.4	0:0	ncRNA_intronic	6.856	NA	5	14	1	1	1
rs12150558	17	44151156	T	C	0.2406	NA	NA	NA	0.994688	rs113120855	18	KANSL1	0	intronic	6.856	5	2	5	1	1	1
rs7120259	11	1430042	G	T	0.2535	0.00758231	0.0995949	0.0372997	0.31135	rs7103987	15	BRSK2	0	intronic	6.853	5	5	15	1	0	1
rs5743899	11	1323564	T	C	0.2107	NA	NA	NA	0.0796803	rs56321310	15	TOLLIP	0	intronic	6.852	5	2	5	1	1	1
rs72182345	15	86127070	AGAAG	A	0.3032	NA	NA	NA	0.0836992	rs17577869	17	AKAP13	0	intronic	6.852	NA	1	2	1	1	1
rs7933237	11	1524497	T	G	0.4304	0.0119276	-0.0384437	0.0152902	0.061246	rs7103987	15	MOB2	2019	intergenic	6.849	2b	2	5	1	1	1
rs112673711	15	85798498	A	G	0.3926	NA	NA	NA	0.147447	rs17577869	17	ADAMTS7P4	101	downstream	6.849	3a	5	15	0	0	1
rs9302363	15	85893823	T	A	0.3549	0.000242851	-0.0584858	0.0159376	0.25494	rs17577869	17	ADAMTS7P4	20257	intergenic	6.849	5	1	15	0	1	1
rs62056784	17	43974889	C	G	0.2396	NA	NA	NA	0.989382	rs113120855	18	MAPT	0	intronic	6.849	4	1	13	1	1	1
rs73227503	7	124721044	A	G	0.2942	0.00145361	-0.075735	0.0237877	0.67246	rs10264060	12	POT1-AS1	0	ncRNA_intronic	6.848	6	15	15	0	1	1
rs17690679	17	43924803	A	G	0.2396	NA	NA	NA	0.989382	rs113120855	18	MAPT-AS1	0	ncRNA_intronic	6.843	1f	5	15	1	1	1
15:40871657:C:CT	15	40871657	C	CT	0.1382	NA	NA	NA	0.755391	rs8040502	16	RPUSD2	4997	NA	6.84	NA	5	5	1	1	1
rs73920906	20	62257609	T	C	0.1163	0.008369	-0.144271	0.0547142	0.236759	rs57389015	19	GMEB2	0	intronic	6.839	4	1	1	1	1	1
rs1835489	7	128762797	G	T	0.1978	0.00232978	-0.0595626	0.0195633	0.378201	rs11770861	13	RP11-286H14.4	3774	intergenic	6.837	2b	2	15	0	1	1
rs34969586	7	124395075	CTTAA	C	0.4085	NA	NA	NA	0.177905	rs10264060	12	GPR37	0	intronic	6.833	NA	1	15	1	1	1
rs6830970	4	89777081	A	G	0.341	6.86626e-12	0.106725	0.0155567	0.327455	rs62306390	5	FAM13A	0	UTR3	6.83	5	5	15	1	1	1
rs34743741	3	101532448	C	T	0.332	2.38644e-05	-0.0667977	0.0158091	0.302805	rs75017790	3	NXPE3	0	intronic	6.828	6	5	5	1	1	1
rs17689882	17	43906828	G	A	0.2386	NA	NA	NA	0.98411	rs113120855	18	CRHR1	0	intronic	6.828	1f	4	15	1	1	0
rs2942177	17	44348987	G	A	0.2008	NA	NA	NA	0.796688	rs113120855	18	RP11-259G18.1	2926	intergenic	6.826	7	5	15	1	1	1
rs13066768	3	101486920	A	T	0.335	NA	NA	NA	0.289955	rs75017790	3	CEP97	0	UTR3	6.824	7	4	5	1	1	1
rs560099277	7	1945022	T	C	0.2644	NA	NA	NA	0.542262	rs2280548	10	MAD1L1	0	intronic	6.821	NA	4	5	1	1	1
rs1001528	15	40713774	A	G	0.4831	3.79808e-20	-0.141665	0.015409	0.961884	rs59424629	16	IVD	0	intronic	6.819	NA	2	7	1	1	1
rs62065396	17	43543207	T	C	0.1978	NA	NA	NA	0.739334	rs113120855	18	PLEKHM1	0	intronic	6.814	6	4	5	1	1	0
rs117300236	17	44753350	A	G	0.2843	1.10788e-10	-0.153978	0.0238673	0.550338	rs113120855	18	NSF	0	intronic	6.811	6	15	15	1	1	0
rs9830943	3	101428899	T	G	0.3509	1.08633e-05	-0.0687011	0.0156166	0.273916	rs75017790	3	PDCL3P4	2416	intergenic	6.81	7	5	15	0	1	1
rs146701331	4	89926257	CTTCT	C	0.1859	NA	NA	NA	0.0588907	rs62306390	5	FAM13A	0	intronic	6.8	NA	4	5	1	0	1
rs2851785	4	160437837	T	G	0.03877	0.0110741	-0.0970724	0.0382122	0.0702278	rs76537958	6	U3	9656	intergenic	6.794	NA	5	15	0	1	0
rs17686610	17	43710384	A	C	0.2396	NA	NA	NA	0.989382	rs113120855	18	CRHR1-IT1:CRHR1:RP11-105N13.4	0:0:0	ncRNA_intronic	6.793	5	4	5	1	1	1
rs2404977	7	99562258	C	T	0.4245	1.15022e-07	-0.089518	0.0168862	0.470408	rs73158411	11	AZGP1	2084	intergenic	6.792	6	5	14	1	1	1
rs7270609	20	62203275	G	C	0.2664	0.0298915	0.0969212	0.0446328	0.07728	rs35902944	19	HELZ2	0	intronic	6.792	5	4	5	1	1	1
rs66513837	7	124492763	A	G	0.2525	1.62851e-07	-0.0883867	0.0168761	0.967026	rs10264060	12	POT1	0	intronic	6.79	7	4	5	1	1	1
rs11606628	11	1479052	C	T	0.2704	4.2611e-10	-0.146117	0.0234006	0.16133	rs7103987	15	BRSK2	0	intronic	6.789	5	4	15	1	1	1
15:40871657:C:CTT	15	40871657	C	CTT	0.4543	NA	NA	NA	0.755391	rs8040502	16	RPUSD2	4997	intergenic	6.789	NA	5	5	1	1	1
rs16940671	17	43908151	C	T	0.2396	NA	NA	NA	0.989382	rs113120855	18	CRHR1	0	intronic	6.787	5	5	15	1	1	0
rs7432325	3	101732106	G	A	0.3171	NA	NA	NA	0.0519294	rs75017790	3	RP11-221J22.1:RP11-221J22.2	15335:15335	intergenic	6.78	7	5	15	0	1	1
rs2299032	6	7544230	C	T	0.3757	5.28152e-06	-0.071127	0.015621	0.126257	rs2076295	9	DSP	0	intronic	6.78	3a	1	13	1	1	1
rs35590229	4	160472433	G	A	0.04374	0.0203144	-0.0865768	0.0373097	0.0776068	rs76537958	6	U3	44252	intergenic	6.777	5	2	15	0	0	1
rs2696422	17	44333889	T	C	0.2157	NA	NA	NA	0.860982	rs113120855	18	RP11-259G18.3	3027	intergenic	6.777	NA	5	15	0	1	1
rs62053946	17	43747677	C	T	0.2396	NA	NA	NA	0.989382	rs113120855	18	CRHR1:RP11-105N13.4	0:0	ncRNA_intronic	6.772	7	5	14	1	1	1
rs4729561	7	99583286	T	C	0.3529	0.00260097	-0.0482298	0.0160161	0.234363	rs73158411	11	AZGP1P1	0	ncRNA_intronic	6.77	4	5	15	1	1	1
rs665753	7	124757290	A	C	0.4414	0.00188511	0.0500455	0.0161034	0.258138	rs10264060	12	POT1-AS1	0	ncRNA_intronic	6.768	5	5	15	0	1	1
rs200023191	11	356561	A	G	0.1074	NA	NA	NA	0.088076	rs116995469	15	B4GALNT4	13234	intergenic	6.764	3a	1	5	0	1	1
rs78480617	15	40689594	T	A	0.07555	0.000368534	-0.124232	0.0348805	0.11114	rs59424629	16	KNSTRN	3146	intergenic	6.763	6	5	5	1	1	1
rs62066123	17	43696159	A	T	0.2107	NA	NA	NA	0.848557	rs113120855	18	CRHR1-IT1	1534	intergenic	6.762	6	14	15	1	1	1
rs4327090	17	43902541	A	G	0.2038	NA	NA	NA	0.803896	rs113120855	18	CRHR1	0	intronic	6.761	5	5	14	1	1	0
rs62054428	17	43822511	G	A	0.2396	NA	NA	NA	0.989382	rs113120855	18	CRHR1:RP11-105N13.4	0:0	ncRNA_intronic	6.76	7	5	14	1	1	1
rs11023372	11	1369905	C	T	0.3926	2.87529e-20	-0.14105	0.0152924	0.35294	rs4963074	15	TOLLIP-AS1	37967	intergenic	6.758	5	5	15	0	1	1
rs11603111	11	1568192	A	C	0.4672	NA	NA	NA	0.0617367	rs7103987	15	DUSP8	7081	intergenic	6.756	2b	1	11	1	1	1
rs17649162	17	43810371	G	C	0.2396	NA	NA	NA	0.989382	rs113120855	18	CRHR1:RP11-105N13.4	0:0	ncRNA_intronic	6.755	1f	5	14	1	1	1
rs11070291	15	41016558	A	G	0.4911	1.75206e-07	-0.0805988	0.0154289	0.193108	rs8040502	16	RAD51	0	intronic	6.75	6	4	5	1	1	1
rs937834	3	44803723	C	T	0.4046	0.00320504	-0.0479612	0.0162726	0.0667863	rs2292181	2	KIF15	0	intronic	6.748	4	1	1	1	1	1
rs6578287	11	1385394	A	G	0.2326	6.79636e-09	-0.102455	0.0176773	0.758054	rs4963074	15	BRSK2	25734	intergenic	6.745	6	8	9	0	1	0
rs17688534	17	43773877	A	T	0.2396	NA	NA	NA	0.989382	rs113120855	18	CRHR1:RP11-105N13.4	0:0	ncRNA_intronic	6.745	1d	13	14	1	1	1
rs12603761	17	44234168	G	A	0.1093	NA	NA	NA	0.0573926	rs113120855	18	KANSL1	0	intronic	6.743	4	2	7	1	1	1
rs7810299	7	124645104	G	A	0.4423	NA	NA	NA	0.24965	rs10264060	12	POT1-AS1	0	ncRNA_intronic	6.741	7	15	15	0	1	1
rs7179284	15	85895562	G	C	0.3549	0.000358879	-0.0570557	0.0159882	0.25494	rs17577869	17	ADAMTS7P4	21996	intergenic	6.738	6	1	15	0	1	1
rs17650417	17	44013103	G	T	0.2396	NA	NA	NA	0.989382	rs113120855	18	MAPT	0	intronic	6.738	1f	1	14	1	1	1
rs3052424	3	45980697	GTGCCATCCT	G	0.4066	NA	NA	NA	0.0512558	rs73062394	2	FYCO1	0	intronic	6.737	NA	4	7	1	1	1
rs75242405	17	44049329	C	T	0.2406	NA	NA	NA	0.994688	rs113120855	18	MAPT	0	intronic	6.732	2b	2	15	1	1	1
rs10794280	11	1062867	C	T	0.337	1.41353e-17	-0.136188	0.0159583	0.724555	rs10902074	15	RP13-870H17.3	7582	intergenic	6.73	5	5	14	0	1	0
rs61867597	11	1661141	T	A	0.02883	NA	NA	NA	0.129869	rs74760554	15	KRTAP5-5	8980	intergenic	6.73	4	5	14	1	0	1
rs62054414	17	43813415	G	A	0.2396	NA	NA	NA	0.989382	rs113120855	18	CRHR1:RP11-105N13.4	0:0	ncRNA_intronic	6.73	5	5	14	1	1	1
rs2732647	17	44254413	A	G	0.2416	1.46508e-16	0.173713	0.0210323	0.989368	rs113120855	18	KANSL1	0	intronic	6.729	NA	4	5	1	1	1
rs4551990	15	86015287	C	A	0.3917	NA	NA	NA	0.236746	rs17577869	17	AKAP13	0	intronic	6.726	NA	5	5	1	1	1
rs56342884	1	9104137	C	T	0.1879	0.0271531	0.0416489	0.0188516	0.113336	rs7549256	1	SLC2A5	0	intronic	6.722	6	4	15	1	1	1
rs1751679	1	9122508	G	A	0.3579	NA	NA	NA	0.0529496	rs7549256	1	SLC2A5	0	intronic	6.722	NA	2	15	1	1	1
rs17687740	17	43756376	G	C	0.2396	NA	NA	NA	0.989382	rs113120855	18	CRHR1:RP11-105N13.4	0:0	ncRNA_intronic	6.721	1f	5	14	1	1	1
rs3087534	17	44198806	T	C	0.2406	3.63359e-17	0.176824	0.0209901	0.994688	rs113120855	18	KANSL1	0	intronic	6.72	2a	2	7	1	1	1
rs4441322	17	43955030	A	G	0.2396	NA	NA	NA	0.989382	rs113120855	18	MAPT-AS1	0	ncRNA_intronic	6.719	1f	9	14	0	1	1
rs62057107	17	43896032	C	T	0.2396	NA	NA	NA	0.989382	rs113120855	18	CRHR1	0	intronic	6.718	5	5	15	1	1	0
rs8079501	17	44000234	A	T	0.2396	NA	NA	NA	0.989382	rs113120855	18	MAPT	0	intronic	6.717	1f	4	15	1	1	1
rs76930844	3	44598064	A	G	0.1501	1.39449e-05	-0.101575	0.023379	0.257548	rs2292181	2	ZKSCAN7	0	intronic	6.715	5	1	5	1	1	1
rs60265896	4	89779368	A	T	0.03976	0.000841805	-0.130565	0.039107	0.0624958	rs2609260	5	FAM13A	0	intronic	6.714	6	2	15	1	1	1
rs2696530	17	44355714	A	G	0.2376	NA	NA	NA	0.96832	rs113120855	18	ARL17B	0	intronic	6.712	NA	5	15	1	1	1
rs72733453	15	40729811	G	A	0.1382	0.00104453	0.0802966	0.0244937	0.178465	rs59424629	16	IVD	1664	intergenic	6.711	4	1	12	1	1	1
rs7105873	11	1067666	C	T	0.34	3.05983e-17	-0.134102	0.0158808	0.731436	rs10902074	15	MUC2	7208	intergenic	6.709	NA	5	14	1	1	0
rs79850585	3	44756245	T	C	0.05368	8.67529e-11	-0.229515	0.0353731	0.943281	rs2292181	2	ZNF502	0	intronic	6.708	5	4	9	1	1	1
rs12638796	3	101187840	C	T	0.2406	3.40437e-06	-0.0821323	0.0176827	0.44891	rs75017790	3	SENP7	0	intronic	6.707	7	5	15	1	1	1
rs1406074	17	44222067	T	G	0.2406	1.40359e-16	0.173258	0.0209643	0.994688	rs113120855	18	KANSL1	0	intronic	6.707	NA	2	7	1	1	1
rs8036457	15	40685406	A	T	0.1431	0.000111532	0.0859549	0.0222449	0.172153	rs59424629	16	KNSTRN	0	exonic	6.706	2b	4	4	1	1	1
rs12699439	7	1942866	T	C	0.3907	8.00105e-07	0.0925078	0.0187439	0.869816	rs2280548	10	MAD1L1	0	intronic	6.704	7	4	5	1	1	1
rs28626343	3	169526272	T	C	0.2425	8.32566e-16	-0.136526	0.0169612	0.994688	rs2293607	4	LRRC34	0	intronic	6.703	5	5	5	1	1	1
rs529703940	17	44216966	G	GC	0.2406	NA	NA	NA	0.994688	rs113120855	18	KANSL1	0	intronic	6.703	NA	2	7	1	1	1
rs544269730	17	44364538	G	C	0.2008	NA	NA	NA	0.796688	rs113120855	18	ARL17B	0	intronic	6.703	NA	2	15	1	1	1
rs66948086	11	1399878	T	A	0.1431	0.00260912	0.0591483	0.019648	0.0850866	rs4963074	15	BRSK2	11250	intergenic	6.702	6	5	15	0	1	1
rs4642714	9	109508208	G	A	0.2018	7.25915e-08	-0.0990595	0.0183967	0.369966	rs11788059	14	RP11-308N19.5	22996	intergenic	6.701	5	5	15	0	1	1
rs538784996	17	43895168	T	TG	0.2396	NA	NA	NA	0.989382	rs113120855	18	CRHR1	0	intronic	6.701	NA	5	15	1	1	0
rs62055932	17	43848412	A	G	0.2396	NA	NA	NA	0.989382	rs113120855	18	CRHR1:RP11-105N13.4	0:0	ncRNA_intronic	6.698	5	2	14	1	1	0
rs7932863	11	1412848	A	G	0.2932	4.81834e-17	0.141078	0.016813	0.312938	rs56321310	15	BRSK2	0	intronic	6.697	4	1	13	1	1	1
rs9904290	17	44002271	A	G	0.4085	0.00533016	0.0448051	0.0160801	0.243093	rs113120855	18	MAPT	0	intronic	6.695	5	2	14	1	1	1
rs2446301	4	89831275	T	G	0.2346	5.6578e-14	0.128721	0.0171267	0.703654	rs2609260	5	FAM13A	0	intronic	6.693	NA	5	15	1	1	1
rs61868964	11	1434759	C	T	0.2058	1.50158e-20	-0.178775	0.0192378	0.297646	rs7103987	15	BRSK2	0	intronic	6.693	5	5	15	1	1	1
rs9744503	15	85724217	T	C	0.4811	0.0316774	-0.0355975	0.0165689	0.0959483	rs17577869	17	NIFKP8	223	downstream	6.691	4	5	15	0	1	1
rs13078652	3	101511153	T	C	0.331	1.23345e-05	-0.0688999	0.0157608	0.304074	rs75017790	3	NXPE3	0	intronic	6.688	5	2	5	1	1	1
rs12673441	7	99670328	A	T	0.2594	2.3789e-10	-0.107549	0.0169779	0.508219	rs73158411	11	ZNF3	0	intronic	6.688	1f	4	8	1	1	1
rs2732699	17	44354904	C	T	0.164	NA	NA	NA	0.627947	rs113120855	18	ARL17B	0	intronic	6.687	NA	5	15	1	1	1
rs17687849	17	43759719	A	G	0.2396	NA	NA	NA	0.989382	rs113120855	18	CRHR1:RP11-105N13.4	0:0	ncRNA_intronic	6.685	1f	5	14	1	1	1
rs4721184	7	1950784	T	C	0.3966	7.26041e-07	0.0767092	0.0154835	0.871665	rs2280548	10	MAD1L1	0	intronic	6.684	5	4	5	1	1	1
rs57384288	11	1017773	G	A	0.2505	NA	NA	NA	0.15094	rs12574439	15	MUC6	0	exonic	6.683	7	3	9	1	1	1
rs530808688	17	43663213	C	CA	0.2356	NA	NA	NA	0.947224	rs113120855	18	DND1P1	23	upstream	6.682	NA	1	1	0	1	1
rs10081290	7	124575508	T	C	0.4423	0.000948281	-0.0502676	0.0152075	0.24965	rs10264060	12	POT1-AS1	0	ncRNA_intronic	6.68	5	5	15	1	1	1
rs4842891	15	86126275	C	A	0.3837	0.00993905	-0.041983	0.0162855	0.114115	rs17577869	17	AKAP13	0	intronic	6.676	3a	1	2	1	1	1
rs2732611	17	44365487	A	C	0.2127	0.00525274	0.111096	0.0398035	0.839538	rs113120855	18	ARL17B	0	intronic	6.676	NA	5	15	1	1	1
rs7713218	5	1283312	A	G	0.494	1.32749e-10	-0.143195	0.0222907	0.586922	rs7725218	7	TERT	0	intronic	6.675	5	5	15	1	0	1
rs7915	15	41106485	A	C	0.3718	0.00104498	-0.0512947	0.0156476	0.173277	rs8040502	16	ZFYVE19	0	UTR3	6.675	5	4	4	1	1	1
rs77860352	4	89627774	C	T	0.05964	0.0204904	0.0677586	0.029241	0.1011	rs62306390	5	HERC3	0	intronic	6.673	3a	2	4	1	1	1
rs112212228	17	43664000	G	A	0.03082	NA	NA	NA	0.355135	rs113120855	18	DND1P1	0	ncRNA_exonic	6.673	4	1	15	0	1	1
