## Supplementary material for "Disentangling the Shared and Differential Genetic Architecture Between COVID-19 and Other Respiratory Disorders: A Multi-Omics Genome-Wide Analysis": C2_IPF.xlsx (part 3 of 3)

### Sheet: T4.candidate_snps (continued)
Table 4. Functional annotations of candidate SNPs in LD of independent significant SNPs at r2 theshold 0.05
rs12804137	11	1114947	A	G	0.2316	1.8282e-12	-0.135805	0.0192714	0.176219	rs7480563	15	MUC2	10527	intergenic	6.671	5	5	15	0	1	1
rs67167896	7	124614127	T	C	0.2575	7.69726e-07	-0.0838633	0.0169664	0.885926	rs10264060	12	POT1-AS1	0	ncRNA_intronic	6.67	7	9	15	0	1	0
rs56807059	17	44189270	A	C	0.3638	3.93563e-05	-0.0655177	0.0159363	0.17959	rs113120855	18	KANSL1	0	intronic	6.67	6	5	5	1	1	1
rs2289329	15	40705159	T	C	0.3877	4.47053e-13	-0.118717	0.0163963	0.650065	rs59424629	16	IVD	0	intronic	6.669	NA	3	4	1	1	1
rs62054388	17	43805590	C	T	0.2396	NA	NA	NA	0.989382	rs113120855	18	CRHR1:RP11-105N13.4	0:0	ncRNA_intronic	6.668	7	9	14	1	1	1
rs3169122	15	86291642	T	C	0.2127	0.000392564	0.0648836	0.0183027	0.0560184	rs17577869	17	AKAP13:RP11-158M2.3	0:0	ncRNA_intronic	6.665	5	3	4	1	1	1
rs143345034	17	43696920	C	T	0.2406	NA	NA	NA	0.994688	rs113120855	18	CRHR1-IT1	773	upstream	6.665	5	7	15	1	1	1
rs77081388	3	100815198	T	C	0.07753	0.0111462	-0.0826994	0.0325834	0.40874	rs75017790	3	ACTR3P3	66739	intergenic	6.663	5	7	15	0	1	1
rs1672394	3	101648508	T	C	0.333	0.0453572	-0.0334932	0.0167355	0.0582837	rs75017790	3	RP11-221J22.1	11194	intergenic	6.658	NA	5	15	0	1	1
rs2280550	7	1976556	G	A	0.3877	8.03509e-08	0.0885465	0.0165004	1	rs2280548	10	MAD1L1	0	intronic	6.658	NA	3	5	1	1	1
rs12637184	3	169487437	G	A	0.2416	6.9412e-17	-0.141339	0.0169308	1	rs2293607	4	ACTRT3:RP11-816J6.3	0:0	ncRNA_exonic	6.657	4	1	1	1	1	1
rs7478899	11	1106793	A	T	0.09443	9.99617e-08	0.149295	0.0280272	0.171702	rs55913171	15	MUC2	2373	intergenic	6.657	5	2	15	1	1	1
rs1358903	6	7564139	C	G	0.2753	1.5772e-16	-0.136167	0.016504	0.545242	rs2076295	9	DSP	0	intronic	6.655	6	4	14	1	1	1
rs76336140	3	101340200	AG	A	0.4085	NA	NA	NA	0.118112	rs75017790	3	RNU6-1256P	5427	intergenic	6.654	NA	5	15	0	1	1
rs78700250	1	9121426	G	C	0.2594	0.0284343	0.0527467	0.0240716	0.0902984	rs7549256	1	SLC2A5	0	intronic	6.653	4	5	15	1	1	1
rs62060860	17	44231932	G	A	0.1968	0.0168321	0.127096	0.0531703	0.777636	rs113120855	18	KANSL1	0	intronic	6.653	NA	2	7	1	1	1
rs6855630	4	160672154	A	C	0.02584	0.000848912	-0.151352	0.0453647	0.6012	rs76537958	6	RP11-6C14.1	0	ncRNA_intronic	6.652	6	5	15	0	1	1
rs10794288	11	1084821	T	C	0.2167	1.63132e-07	0.0974679	0.0186111	0.135808	rs7480563	15	MUC2	0	exonic	6.651	4	5	15	1	1	0
rs62063291	17	44043378	T	C	0.2406	NA	NA	NA	0.994688	rs113120855	18	MAPT	0	intronic	6.649	5	2	14	1	1	1
rs35720345	4	89981183	T	C	0.337	0.00855052	-0.0442272	0.0168195	0.0860423	rs62306390	5	FAM13A	0	intergenic	6.646	7	14	15	1	1	1
rs2869985	4	89984322	C	T	0.3797	0.0428422	0.0315128	0.01556	0.320344	rs62306390	5	FAM13A	0	intergenic	6.646	6	9	15	1	1	1
rs72665898	4	89976006	A	G	0.1928	NA	NA	NA	0.0563976	rs62306390	5	FAM13A	0	intronic	6.644	4	1	15	1	0	1
rs7630926	3	101726563	A	T	0.3121	NA	NA	NA	0.0523758	rs75017790	3	RP11-221J22.1:RP11-221J22.2	9792:9792	intergenic	6.641	6	2	15	0	1	1
rs62063300	17	44048350	T	C	0.2406	NA	NA	NA	0.994688	rs113120855	18	MAPT	0	intronic	6.64	4	4	15	1	1	1
rs1398942	4	89930392	G	A	0.4513	4.5152e-07	-0.0760821	0.0150782	0.21916	rs62306390	5	FAM13A	0	intronic	6.636	NA	1	5	1	1	1
rs28645549	11	1152677	C	T	0.1909	NA	NA	NA	0.0746708	rs12802931	15	MUC5AC	0	intronic	6.634	4	1	15	1	1	1
rs2317689	3	101056238	A	C	0.4115	4.49983e-05	-0.0619227	0.0151764	0.18367	rs75017790	3	SENP7	0	intronic	6.63	5	4	5	1	1	1
rs12507819	4	89953747	T	C	0.2724	0.00972051	-0.046101	0.0178298	0.0710339	rs62306390	5	FAM13A	0	intronic	6.625	6	5	15	1	1	1
rs73400960	11	1554014	T	C	0.1213	NA	NA	NA	0.0583681	rs7103987	15	DUSP8	21259	intergenic	6.618	5	2	7	0	1	1
rs528731539	17	44311529	G	C	0.1958	NA	NA	NA	0.772956	rs113120855	18	KANSL1	8795	intergenic	6.618	NA	5	15	1	1	1
rs2531741	3	45847458	A	T	0.3907	NA	NA	NA	0.0546307	rs73062394	2	SLC6A20	9430	intergenic	6.616	6	4	15	1	1	1
rs527989506	17	43656895	G	A	0.1988	NA	NA	NA	0.787095	rs113120855	18	DND1P1	6341	intergenic	6.616	NA	2	5	0	1	1
rs2061823	15	86122916	T	C	0.3847	0.0039108	-0.0446292	0.015468	0.108992	rs17577869	17	AKAP13:RP11-815J21.2	0:0	exonic	6.615	5	1	4	1	1	1
rs17564871	17	44011018	A	G	0.2396	NA	NA	NA	0.989382	rs113120855	18	MAPT	0	intronic	6.615	6	1	14	1	1	1
rs6947937	7	1876503	A	G	0.4016	4.48033e-06	-0.0700401	0.0152667	0.229416	rs2280548	10	MAD1L1	0	intronic	6.611	6	5	15	1	1	0
rs10224592	7	124911320	G	A	0.3221	0.0217757	-0.0370908	0.0161668	0.213906	rs10264060	12	RP11-3B12.2	0	ncRNA_intronic	6.611	7	5	15	0	1	1
rs8033249	15	40721939	A	G	0.3966	3.6653e-17	-0.130498	0.0154928	0.680575	rs59424629	16	IVD	0	intronic	6.611	5	5	14	1	1	1
rs2267707	7	124397026	T	C	0.4085	0.0142492	0.0377546	0.0154042	0.177905	rs10264060	12	GPR37	0	intronic	6.607	NA	1	15	1	1	1
rs541986174	17	44063140	A	G	0.2406	NA	NA	NA	0.994688	rs113120855	18	MAPT	0	intronic	6.605	NA	4	15	1	1	1
rs67079680	11	1399823	T	C	0.1431	0.00236023	0.0597595	0.0196532	0.0850866	rs4963074	15	BRSK2	11305	intergenic	6.6	6	5	15	0	1	1
rs34742522	1	9107321	T	G	0.1918	0.0420873	0.0377604	0.0185769	0.107704	rs7549256	1	SLC2A5	0	intronic	6.599	6	4	15	1	1	1
rs11871395	17	43790056	G	A	0.1789	NA	NA	NA	0.0701485	rs113120855	18	CRHR1:RP11-105N13.4	0:0	ncRNA_intronic	6.599	5	5	14	1	1	1
rs4597358	17	44110670	C	G	0.2465	NA	NA	NA	0.963308	rs113120855	18	KANSL1	0	intronic	6.595	1f	3	4	1	1	1
rs34717200	7	128747220	A	G	0.2386	0.00073568	0.0637142	0.0188731	0.67971	rs11770861	13	CYCSP20	10346	intergenic	6.594	5	5	15	0	1	1
rs62064436	17	43671235	C	T	0.2416	NA	NA	NA	0.978707	rs113120855	18	DND1P1	6939	intergenic	6.593	6	5	15	0	1	1
rs540421791	17	44139472	A	C	0.1083	NA	NA	NA	0.310479	rs113120855	18	KANSL1	0	intronic	6.585	NA	4	5	1	1	1
rs497953	3	101043565	T	C	0.3857	0.000219189	0.0576456	0.0155976	0.0776564	rs75017790	3	SENP7	0	UTR3	6.582	7	4	5	1	1	1
rs17553790	15	86013665	A	G	0.4712	0.00120243	0.0520993	0.0160885	0.128781	rs17577869	17	AKAP13	0	intronic	6.582	5	5	15	1	1	1
rs79311676	7	1910450	G	A	0.3181	NA	NA	NA	0.117232	rs2280548	10	MAD1L1	0	intronic	6.581	5	4	15	1	1	1
rs34438394	15	86034195	A	G	0.3847	0.0406605	0.0346725	0.0169384	0.104132	rs17577869	17	AKAP13	0	intronic	6.581	5	4	5	1	1	1
rs115239504	4	90111326	A	G	0.0328	0.000640523	0.162251	0.0475272	0.134467	rs62306390	5	GPRIN3	46210	intergenic	6.58	7	14	15	0	1	1
rs35349665	7	1911166	C	T	0.3638	1.82052e-08	0.11183	0.0198694	0.332365	rs2280548	10	MAD1L1	0	intronic	6.58	5	4	15	1	1	1
rs199925205	4	90044263	CT	C	0.2634	NA	NA	NA	0.640544	rs62306390	5	RP11-84C13.2	3240	intergenic	6.579	NA	2	15	1	1	1
rs558887987	17	43662020	A	G	0.1958	NA	NA	NA	0.772956	rs113120855	18	DND1P1	1216	intergenic	6.579	NA	1	1	0	1	1
rs62055901	17	43845041	G	A	0.2396	NA	NA	NA	0.989382	rs113120855	18	CRHR1:RP11-105N13.4	0:0	ncRNA_intronic	6.579	7	5	14	1	1	0
rs11766690	7	124919948	T	G	0.3221	0.0166243	-0.0403149	0.0168335	0.218658	rs10264060	12	RP11-3B12.2	0	ncRNA_intronic	6.578	6	7	15	0	1	1
rs62064663	17	44080039	T	G	0.2406	NA	NA	NA	0.994688	rs113120855	18	MAPT	0	intronic	6.574	2b	2	15	1	1	1
rs1078830	17	43946112	T	C	0.2396	NA	NA	NA	0.989382	rs113120855	18	MAPT-AS1	0	ncRNA_intronic	6.573	6	5	14	0	1	1
rs2527912	7	99500042	T	G	0.4235	0.0441047	0.0338849	0.0168322	0.169891	rs73158411	11	TRIM4	0	intronic	6.565	NA	4	4	1	1	1
rs2430833	15	86326125	T	G	0.496	0.000570334	-0.0516561	0.014993	0.23333	rs17577869	17	KLHL25	0	intronic	6.564	NA	4	5	1	1	1
rs4074462	17	43855228	G	T	0.2406	NA	NA	NA	0.984082	rs113120855	18	CRHR1:RP11-105N13.4	0:0	ncRNA_intronic	6.564	1d	5	14	1	1	0
rs12421448	11	1582946	G	A	0.1203	0.000691639	0.0876531	0.0258345	0.064585	rs7103987	15	DUSP8	0	intronic	6.563	5	2	5	1	1	1
rs17573858	17	44090796	T	C	0.2406	NA	NA	NA	0.994688	rs113120855	18	MAPT	0	intronic	6.563	1f	2	15	1	1	1
rs5851276	3	101263319	A	AT	0.3797	NA	NA	NA	0.0734959	rs75017790	3	TRMT10C	17386	intergenic	6.553	NA	5	15	0	1	1
rs11637216	15	86205957	T	G	0.2227	NA	NA	NA	0.0565645	rs17577869	17	AKAP13:RP11-815J21.4	0:0	ncRNA_intronic	6.551	7	4	4	1	1	1
rs62064435	17	43670225	A	G	0.166	NA	NA	NA	0.613612	rs113120855	18	DND1P1	5929	intergenic	6.551	5	4	15	0	1	1
rs62055717	17	43766415	A	G	0.2386	NA	NA	NA	0.98411	rs113120855	18	CRHR1:RP11-105N13.4	0:0	ncRNA_intronic	6.551	5	7	14	1	1	1
rs561621617	17	44242606	C	CTTAT	0.2237	NA	NA	NA	0.896862	rs113120855	18	KANSL1	0	intronic	6.551	NA	4	5	1	1	1
rs78556223	17	44026478	A	G	0.2376	9.31556e-17	0.174169	0.0209509	0.978849	rs113120855	18	MAPT	0	intronic	6.549	NA	1	12	1	1	1
rs36064646	11	1410195	G	C	0.329	2.45785e-13	0.115613	0.0157916	0.256169	rs56321310	15	BRSK2	933	upstream	6.545	2b	1	2	1	1	1
rs62061727	17	44017124	G	T	0.2396	NA	NA	NA	0.989382	rs113120855	18	MAPT	0	intronic	6.543	5	5	14	1	1	1
rs17688068	17	43763935	A	G	0.2396	NA	NA	NA	0.989382	rs113120855	18	CRHR1:RP11-105N13.4	0:0	ncRNA_intronic	6.541	1f	2	14	1	1	1
rs34387822	15	86158674	G	A	0.3131	0.00526155	-0.0553852	0.0198473	0.450272	rs17577869	17	AKAP13	0	intronic	6.538	7	4	5	1	1	1
rs4264434	17	43834351	A	T	0.2714	NA	NA	NA	0.130763	rs113120855	18	CRHR1:RP11-105N13.4	0:0	ncRNA_intronic	6.537	5	5	14	1	1	1
rs61867539	11	1524784	C	T	0.2425	2.52916e-10	-0.121029	0.0191344	0.141737	rs7103987	15	MOB2	2306	intergenic	6.534	2b	2	5	1	1	1
rs12942951	17	43493835	T	C	0.1909	2.05794e-09	0.140088	0.0233746	0.686518	rs113120855	18	ARHGAP27	0	intronic	6.533	5	5	15	1	1	1
rs62064412	17	43666820	G	A	0.2117	NA	NA	NA	0.85031	rs113120855	18	DND1P1	2524	intergenic	6.533	6	5	15	0	1	1
rs1230091	17	43469064	G	A	0.2972	NA	NA	NA	0.110001	rs113120855	18	ARHGAP27	2210	intergenic	6.532	5	5	5	1	1	1
rs2532314	17	44217112	G	T	0.2406	1.74443e-16	0.173178	0.0210207	0.994688	rs113120855	18	KANSL1	0	intronic	6.532	NA	2	7	1	1	1
rs2696445	17	44288702	G	T	0.2107	NA	NA	NA	0.857207	rs113120855	18	KANSL1	0	intronic	6.528	7	4	5	1	1	1
rs199815829	15	85863233	CA	C	0.4493	NA	NA	NA	0.156951	rs17577869	17	ADAMTS7P4	0	ncRNA_intronic	6.526	NA	5	15	0	1	1
rs13240155	7	124635254	G	A	0.4423	0.00262415	-0.0508105	0.0168882	0.24965	rs10264060	12	POT1-AS1	0	ncRNA_intronic	6.524	7	5	15	0	1	0
rs10464698	7	128766533	C	A	0.159	NA	NA	NA	0.489527	rs11770861	13	RP11-286H14.4	38	upstream	6.522	5	5	15	0	1	1
rs73845458	4	89765535	G	A	0.03976	0.000736307	-0.131896	0.0390725	0.0624958	rs2609260	5	FAM13A	0	intronic	6.521	6	5	15	1	1	1
rs2732587	17	44261137	C	T	0.2406	1.56835e-16	0.173521	0.0210298	0.994688	rs113120855	18	KANSL1	0	intronic	6.521	NA	2	7	1	1	1
rs114393146	3	100875035	A	C	0.03082	0.00024263	-0.164923	0.0449392	0.121718	rs75017790	3	ACTR3P3	6902	intergenic	6.516	5	5	15	0	1	1
rs2873547	3	101119857	A	C	0.4125	9.35254e-05	-0.0593581	0.0151935	0.181315	rs75017790	3	SENP7	0	intronic	6.512	5	4	15	1	1	1
rs10520594	15	86128641	T	A	0.1948	NA	NA	NA	0.900509	rs17577869	17	AKAP13	0	intronic	6.512	7	1	5	1	1	1
rs28550725	11	1153195	T	C	0.1948	NA	NA	NA	0.0680563	rs12802931	15	MUC5AC	0	intronic	6.508	5	1	15	1	0	1
rs62063172	17	44203366	T	C	0.2416	6.8149e-17	0.175197	0.0209812	1	rs113120855	18	KANSL1	0	intronic	6.506	4	2	5	1	1	1
rs560393347	11	1462522	C	G	0.2256	NA	NA	NA	0.287093	rs7103987	15	BRSK2	0	intronic	6.502	NA	4	15	1	1	1
rs2334653	11	1505168	A	G	0.4334	0.0113829	-0.038637	0.0152672	0.0572215	rs7103987	15	MOB2	0	intronic	6.502	NA	2	5	1	1	1
rs6773536	3	101119305	G	C	0.3857	0.000229193	-0.0575134	0.0156097	0.0776564	rs75017790	3	SENP7	0	intronic	6.501	7	4	15	1	1	1
rs6496066	15	86075462	A	C	0.4314	0.000557284	0.0525063	0.0152122	0.195982	rs17577869	17	AKAP13	0	intronic	6.501	4	4	5	1	1	1
rs150292495	20	62579673	G	A	0.03082	9.10849e-08	-0.350966	0.0656788	0.0995347	rs57389015	19	UCKL1	0	intronic	6.5	4	1	2	1	1	1
rs8110	15	86292324	G	C	0.4662	0.0012216	0.053163	0.0164399	0.230887	rs17577869	17	AKAP13:RP11-158M2.3	0:0	ncRNA_exonic	6.499	4	2	4	1	1	1
rs11764212	7	2067593	C	A	0.3867	9.16466e-08	0.0827353	0.0154861	0.733232	rs2280548	10	MAD1L1	0	intronic	6.495	2b	5	9	1	1	1
rs4514633	15	86041017	T	G	0.4115	0.000909186	0.0506072	0.0152559	0.21227	rs17577869	17	AKAP13	0	intronic	6.494	NA	4	5	1	1	1
rs1920122	3	169506141	C	T	0.2654	1.05289e-14	-0.128239	0.016584	0.887007	rs2293607	4	MYNN	0	UTR3	6.491	5	4	5	1	1	1
rs79693339	3	44733763	A	G	0.1272	5.14014e-08	-0.137016	0.0251572	0.332207	rs2292181	2	RP11-944L7.4	6617	intergenic	6.489	7	9	15	0	1	1
rs2696458	17	44284420	C	T	0.2445	2.11578e-06	0.139076	0.0293283	0.974286	rs113120855	18	KANSL1	0	intronic	6.488	NA	5	5	1	1	1
rs118184955	17	44874065	C	T	0.02386	NA	NA	NA	0.0627706	rs113120855	18	WNT3	0	intronic	6.488	5	5	14	1	1	1
rs2250611	3	101104186	T	G	0.3857	0.000251155	0.0571102	0.0155993	0.0776564	rs75017790	3	SENP7	0	intronic	6.487	5	4	5	1	1	1
rs1481342	7	124651479	A	C	0.4423	0.000794349	-0.0510289	0.0152109	0.24965	rs10264060	12	POT1-AS1	0	ncRNA_intronic	6.487	5	14	15	0	1	1
rs62053940	17	43741028	A	G	0.2396	NA	NA	NA	0.989382	rs113120855	18	CRHR1:RP11-105N13.4	0:0	ncRNA_intronic	6.486	6	5	14	1	1	1
rs4843090	15	86220629	T	C	0.2783	0.0477718	0.0365467	0.0184636	0.0641507	rs17577869	17	AKAP13	0	intronic	6.485	6	4	5	1	1	1
rs12493306	3	101269290	A	G	0.4115	0.000306606	-0.0552383	0.0153029	0.18367	rs75017790	3	TRMT10C	11415	intergenic	6.484	6	5	15	0	1	1
rs34986416	7	124441017	A	G	0.2475	7.17901e-07	-0.0840949	0.0169667	0.940162	rs10264060	12	POT1	21422	intergenic	6.483	NA	5	15	0	1	1
rs747152	17	44090339	T	C	0.2406	NA	NA	NA	0.994688	rs113120855	18	MAPT	0	intronic	6.483	NA	4	15	1	1	1
rs11074003	15	85729248	T	C	0.4821	0.0273381	-0.0366269	0.0165984	0.0967823	rs17577869	17	NIFKP8	3933	intergenic	6.479	7	5	15	0	1	1
rs541891089	17	44364481	C	G	0.1909	0.0226055	0.117871	0.051697	0.738476	rs113120855	18	ARL17B	0	intronic	6.479	NA	2	15	1	1	1
rs34924687	15	85989791	A	G	0.3847	0.0185684	0.0391305	0.0166224	0.0876147	rs17577869	17	AKAP13	0	intronic	6.478	7	5	15	1	1	1
rs7165012	15	40654038	A	G	0.4672	2.24978e-06	-0.0737501	0.0155933	0.236381	rs59424629	16	DISP2	0	intronic	6.477	1f	5	5	1	1	1
rs11079720	17	43840016	G	A	0.2386	NA	NA	NA	0.98411	rs113120855	18	CRHR1:RP11-105N13.4	0:0	ncRNA_intronic	6.475	1f	5	14	1	1	0
rs74045675	11	1056718	T	C	0.1183	5.49188e-10	-0.161359	0.0260074	0.962122	rs12574439	15	RP13-870H17.3	1433	intergenic	6.474	2b	5	14	0	1	1
rs2412546	15	41006523	G	A	0.496	8.88045e-07	-0.0791134	0.0160965	0.18842	rs8040502	16	RAD51	0	intronic	6.472	1f	4	5	1	1	1
rs113673269	4	90005201	C	T	0.1918	NA	NA	NA	0.0552745	rs62306390	5	FAM13A	0	intergenic	6.47	6	5	15	1	0	1
rs12324721	15	86310972	C	T	0.2008	NA	NA	NA	0.962384	rs17577869	17	KLHL25	0	intronic	6.47	5	4	5	1	1	1
rs9791321	6	7573945	A	G	0.4155	8.37483e-09	-0.0930869	0.0161589	0.183819	rs2076295	9	DSP	0	intronic	6.459	5	4	14	1	1	1
rs1552490	3	45995118	G	A	0.4066	NA	NA	NA	0.0512558	rs73062394	2	FYCO1	0	intronic	6.457	4	4	4	1	1	1
rs9878797	3	169529958	A	G	0.4254	6.79017e-05	-0.0617312	0.0154966	0.231526	rs2293607	4	LRRC34	0	intronic	6.457	4	1	1	1	1	1
rs10816394	9	109311146	T	A	0.4215	0.0366303	-0.046016	0.0220187	0.0614006	rs11788059	14	RP11-308N19.1	0	ncRNA_intronic	6.457	7	15	15	0	0	1
rs9651653	11	1639863	C	G	0.0666	NA	NA	NA	0.0568831	rs7103987	15	KRTAP5-4	2324	intergenic	6.455	5	5	14	1	1	1
rs1531855	15	86021966	A	G	0.3847	0.0271617	0.0373085	0.0168879	0.104132	rs17577869	17	AKAP13	0	intronic	6.454	NA	2	7	1	1	1
rs112740342	3	101274911	G	C	0.2416	2.4389e-06	-0.0807243	0.0171274	0.446222	rs75017790	3	TRMT10C	5794	intergenic	6.453	7	5	14	1	1	1
rs77497659	3	101386490	C	A	0.0994	0.0091452	-0.0732729	0.0281108	0.483285	rs75017790	3	ZBTB11	0	intronic	6.45	7	4	4	1	1	1
rs752012	15	41044890	T	C	0.4891	1.56309e-07	-0.0808353	0.015412	0.197747	rs8040502	16	RMDN3	0	intronic	6.45	6	3	5	1	1	1
rs62055875	17	43832864	T	C	0.2396	NA	NA	NA	0.989382	rs113120855	18	CRHR1:RP11-105N13.4	0:0	ncRNA_intronic	6.448	5	5	14	1	1	1
rs80303391	3	169435623	T	A	0.2783	2.33187e-05	-0.0705367	0.0166734	0.425285	rs2293607	4	RNU6-637P	2351	intergenic	6.447	6	9	15	0	1	1
rs2178586	4	89925320	C	T	0.3976	6.36394e-08	-0.0825261	0.0152593	0.329662	rs62306390	5	FAM13A	0	intronic	6.447	7	4	5	1	1	1
rs17618909	15	86095462	T	G	0.2972	0.0180871	0.0424625	0.0179634	0.0820685	rs17577869	17	AKAP13	0	intronic	6.447	6	4	5	1	1	1
rs7795605	7	124578447	G	A	0.4423	0.000654459	-0.0518957	0.0152277	0.24965	rs10264060	12	POT1-AS1	0	ncRNA_intronic	6.445	7	5	15	1	1	1
rs10028284	4	89752913	A	T	0.1839	1.31986e-07	-0.100637	0.0190742	0.410891	rs2609260	5	FAM13A	0	intronic	6.443	6	5	15	1	1	1
rs62059007	17	44005615	A	G	0.2396	NA	NA	NA	0.989382	rs113120855	18	MAPT	0	intronic	6.443	5	5	9	1	1	1
rs62025266	15	86298448	C	A	0.2058	2.78008e-08	-0.10491	0.0188865	0.957887	rs17577869	17	RP11-158M2.5	0	ncRNA_exonic	6.438	5	4	5	1	1	1
rs62057150	17	43903548	C	T	0.2396	NA	NA	NA	0.989382	rs113120855	18	CRHR1	0	intronic	6.438	5	5	14	1	1	0
rs2471737	17	44070583	A	G	0.4503	2.08911e-07	0.0791815	0.0152529	0.384195	rs113120855	18	MAPT	0	intronic	6.432	3a	4	15	1	1	1
rs11246084	11	343444	C	T	0.1143	0.00178516	-0.0817198	0.0261602	0.124506	rs116995469	15	RP11-326C3.15	9755	intergenic	6.431	7	5	15	0	1	1
rs633295	15	40762842	T	C	0.2227	1.98891e-05	-0.0824902	0.0193361	0.364513	rs8040502	16	CHST14	317	upstream	6.43	NA	1	2	1	1	0
rs72521500	15	40885161	T	TGG	0.3986	NA	NA	NA	0.126165	rs8040502	16	CASC5	1056	intergenic	6.43	NA	2	5	1	1	1
rs1727132	7	99812297	T	C	0.2684	0.010542	-0.0428051	0.0167369	0.211048	rs73158411	11	STAG3:GATS:GATS	0:0:0	ncRNA_intronic	6.429	2b	5	5	1	1	0
rs2060721	7	128758033	A	C	0.1889	6.08542e-05	0.0766256	0.0191111	0.631163	rs11770861	13	CYCSP20	151	upstream	6.429	6	9	15	0	1	1
rs115117449	3	44934166	C	T	0.02485	0.00224003	-0.149957	0.049063	0.0673222	rs2292181	2	TGM4	0	intronic	6.428	6	5	15	1	1	1
rs7638960	3	169611229	G	A	0.1372	0.00665109	-0.0618546	0.0227924	0.0551609	rs2293607	4	KRT18P43	9538	intergenic	6.426	7	5	15	0	1	1
rs11638379	15	86111290	G	T	0.3052	0.0315162	0.0386176	0.0179576	0.0824868	rs17577869	17	AKAP13	0	intronic	6.422	7	4	5	1	1	1
rs56412706	17	44225607	C	T	0.1988	0.0102501	0.137174	0.0534317	0.787095	rs113120855	18	KANSL1	0	intronic	6.421	NA	2	5	1	1	1
3:101281709:A:G	3	101281709	A	G	0.2903	NA	NA	NA	0.360522	rs75017790	3	TRMT10C	0	intronic	6.42	1f	1	2	1	1	1
rs13224015	7	1913869	T	C	0.3668	1.47605e-07	0.0816579	0.0155375	0.335039	rs2280548	10	MAD1L1	0	intronic	6.417	5	1	15	1	1	1
rs6597977	11	834802	A	G	0.325	3.15237e-08	0.0942244	0.0170303	0.0667006	rs12574439	15	CD151	0	UTR5	6.413	NA	1	2	1	1	1
rs11635991	15	41749391	A	G	0.1372	0.0233971	-0.0558775	0.0246495	0.142152	rs8040502	16	RTF1	0	intronic	6.413	7	4	5	1	1	0
rs1052590	17	44102638	A	G	0.2406	NA	NA	NA	0.994688	rs113120855	18	MAPT	0	UTR3	6.413	5	4	5	1	1	1
rs17573175	17	44071089	C	G	0.2406	NA	NA	NA	0.994688	rs113120855	18	MAPT	0	intronic	6.409	1f	4	15	1	1	1
rs1151626	20	62374219	C	A	0.0825	NA	NA	NA	0.0646077	rs35902944	19	SLC2A4RG	0	intronic	6.406	5	1	4	1	1	1
rs962863	7	124558339	T	C	0.4433	0.000977953	-0.0501398	0.0152087	0.25086	rs10264060	12	POT1	0	intronic	6.405	NA	4	5	1	1	1
rs112402370	17	44092744	A	G	0.2406	2.15779e-07	0.173776	0.0335138	0.994688	rs113120855	18	MAPT	0	intronic	6.402	NA	5	15	1	1	1
rs2162305	3	101274007	C	T	0.4801	0.000211939	-0.0562107	0.0151743	0.13417	rs75017790	3	TRMT10C	6698	intergenic	6.4	7	5	14	1	1	1
rs62057118	17	43899727	A	G	0.2396	NA	NA	NA	0.989382	rs113120855	18	CRHR1	0	intronic	6.4	5	5	15	1	1	0
rs6956910	7	124642364	A	C	0.4573	0.00144813	-0.0482781	0.0151585	0.265776	rs10264060	12	POT1-AS1	0	ncRNA_intronic	6.398	5	15	15	0	1	1
rs2696495	17	44364864	C	T	0.2425	0.00218438	0.153583	0.0501259	0.96288	rs113120855	18	ARL17B	0	intronic	6.397	NA	5	15	1	1	1
rs77290642	17	44068480	T	C	0.2406	5.23682e-17	0.175423	0.0209305	0.994688	rs113120855	18	MAPT	0	intronic	6.396	NA	4	15	1	1	1
rs55788597	17	44003397	T	A	0.2396	NA	NA	NA	0.989382	rs113120855	18	MAPT	0	intronic	6.395	7	5	15	1	1	1
rs71307499	15	40692200	GC	G	0.4513	NA	NA	NA	0.279736	rs59424629	16	IVD	5485	intergenic	6.393	NA	5	5	1	1	1
rs6954102	7	128731387	G	A	0.2435	4.09568e-08	0.0977216	0.0178107	0.915351	rs11770861	13	RP11-286H14.2	3967	intergenic	6.387	5	5	15	0	1	1
rs62065377	17	43521193	A	G	0.1948	NA	NA	NA	0.71656	rs113120855	18	PLEKHM1	0	intronic	6.387	5	4	5	1	1	1
rs17564020	17	43991781	G	T	0.2396	NA	NA	NA	0.989382	rs113120855	18	MAPT	0	intronic	6.387	1b	2	14	1	1	1
rs34113029	9	109314599	C	CTGA	0.329	NA	NA	NA	0.0518223	rs11788059	14	RP11-308N19.1	0	ncRNA_intronic	6.385	NA	15	15	0	0	1
rs2266455	17	44340525	A	C	0.2485	1.58858e-07	0.175586	0.0334961	0.944354	rs113120855	18	RP11-259G18.3	2552	intergenic	6.385	NA	5	5	0	1	1
rs11028929	11	1478973	C	T	0.337	2.06566e-07	-0.0853866	0.0164416	0.163012	rs7103987	15	BRSK2	0	intronic	6.384	5	4	15	1	1	1
rs4693963	4	89464245	T	C	0.1441	0.0282312	0.0417294	0.0190193	0.0862549	rs62306390	5	HERC3	0	intronic	6.38	6	5	15	1	1	1
rs528895211	17	44368946	A	C	0.2167	NA	NA	NA	0.794467	rs113120855	18	ARL17B	0	intronic	6.38	NA	2	15	1	1	1
rs41453346	11	1080894	C	T	0.02485	1.95946e-16	-0.472277	0.0574229	0.264724	rs74760554	15	MUC2	0	exonic	6.379	7	4	15	1	1	0
rs34615811	7	124553790	AT	A	0.2833	NA	NA	NA	0.136457	rs10264060	12	POT1	0	intronic	6.378	NA	4	5	1	1	1
rs62058962	17	43998151	C	T	0.2396	NA	NA	NA	0.989382	rs113120855	18	MAPT	0	intronic	6.377	5	4	15	1	1	1
rs17572627	17	44058629	T	A	0.2416	NA	NA	NA	0.989339	rs113120855	18	MAPT	0	intronic	6.376	1f	4	15	1	1	1
rs147630719	15	85705214	T	TTTG	0.3628	NA	NA	NA	0.0603762	rs17577869	17	RP11-561C5.1	16644	intergenic	6.375	NA	9	15	0	1	1
rs75546272	17	44130668	T	A	0.2406	0.000287451	0.118501	0.0326777	0.994688	rs113120855	18	KANSL1	0	intronic	6.373	6	4	5	1	1	1
rs11770889	7	128730083	G	A	0.2247	6.18965e-08	0.0976301	0.0180355	0.952423	rs11770861	13	RP11-286H14.2	5271	intergenic	6.372	4	2	15	0	1	1
rs34924622	3	169443167	C	A	0.2783	2.34933e-05	-0.0704902	0.016669	0.425285	rs2293607	4	RNU6-637P	5085	intergenic	6.37	6	13	15	0	1	1
rs2062318	3	101051111	C	A	0.4115	5.68887e-05	-0.0611133	0.0151821	0.18367	rs75017790	3	SENP7	0	intronic	6.368	NA	4	5	1	1	1
rs62056811	17	43985247	C	T	0.2406	NA	NA	NA	0.984026	rs113120855	18	MAPT:RP11-669E14.4	0:0	ncRNA_exonic	6.367	5	2	14	1	1	1
rs10759187	9	109321284	T	C	0.3847	0.00552389	-0.0454534	0.0163809	0.106287	rs11788059	14	RP11-308N19.1	0	ncRNA_intronic	6.364	6	9	15	0	0	1
rs5789214	11	1474961	GCC	G	0.4155	NA	NA	NA	0.0698984	rs7103987	15	BRSK2	0	intronic	6.364	NA	2	15	1	1	1
rs55639123	15	86160268	A	G	0.1968	NA	NA	NA	0.900952	rs17577869	17	AKAP13	0	intronic	6.364	5	2	7	1	1	1
rs143071386	3	44262669	TTGTG	T	0.2316	NA	NA	NA	0.0840992	rs2292181	2	TOPAZ1	20708	intergenic	6.36	NA	9	14	0	1	1
rs3843738	17	43739194	A	G	0.4225	NA	NA	NA	0.255894	rs113120855	18	CRHR1:RP11-105N13.4	0:0	ncRNA_intronic	6.36	NA	7	14	1	1	1
rs2732651	17	44345063	C	T	0.2008	NA	NA	NA	0.796688	rs113120855	18	RP11-259G18.1	0	ncRNA_intronic	6.36	1f	1	2	1	1	1
rs144324202	17	44121383	G	A	0.02386	0.0151896	0.204733	0.0843275	0.0726506	rs113120855	18	KANSL1	0	intronic	6.358	5	4	4	1	1	1
rs4719415	7	2105760	A	G	0.3519	5.61842e-06	0.0717507	0.0158032	0.291996	rs2280548	10	MAD1L1	0	intronic	6.357	5	2	5	1	1	1
rs9898399	17	43950322	A	G	0.3817	NA	NA	NA	0.503712	rs113120855	18	MAPT-AS1	0	ncRNA_intronic	6.356	7	5	14	0	1	1
rs6946204	7	99589125	T	C	0.2952	0.00191265	0.0517111	0.0166624	0.193081	rs73158411	11	RP4-604G5.3	894	upstream	6.354	3a	5	15	0	1	1
rs56155376	7	128736596	G	A	0.0825	0.00525765	0.084497	0.0302769	0.293239	rs11770861	13	RP11-286H14.1	0	ncRNA_exonic	6.353	7	5	15	0	1	1
rs2972011	4	89619276	A	G	0.2674	0.04262	0.0333989	0.0164736	0.0778098	rs62306390	5	HERC3:NAP1L5	0:0	UTR5	6.347	1b	1	1	1	1	1
rs62063303	17	44049133	T	C	0.2406	NA	NA	NA	0.994688	rs113120855	18	MAPT	0	intronic	6.347	4	4	15	1	1	1
rs573285347	4	89816865	A	T	0.01789	NA	NA	NA	0.0765126	rs2609260	5	FAM13A	0	intronic	6.345	NA	5	15	1	0	1
rs1816	17	44276618	A	G	0.2435	1.35004e-06	0.141758	0.0293359	0.979172	rs113120855	18	KANSL1	0	intronic	6.345	NA	2	5	1	1	1
rs111905346	7	128730939	G	GTCAC	0.3181	NA	NA	NA	0.360695	rs11770861	13	RP11-286H14.2	4415	intergenic	6.343	NA	5	15	0	1	1
rs62022947	15	86271322	G	C	0.1998	1.73191e-07	-0.105768	0.0202387	0.906641	rs17577869	17	AKAP13	0	intronic	6.343	5	3	4	1	1	1
rs35937770	17	44808360	G	A	0.339	0.0100044	-0.0465536	0.0180743	0.134314	rs113120855	18	NSF	0	intronic	6.343	4	4	5	1	1	1
rs3806788	4	89744825	A	G	0.3151	4.02015e-08	0.0881173	0.0160506	0.394553	rs62306390	5	FAM13A	0	intronic	6.342	3a	1	1	1	1	1
rs62055469	17	43943655	A	C	0.2396	NA	NA	NA	0.989382	rs113120855	18	MAPT-AS1	0	ncRNA_intronic	6.341	5	5	14	0	1	1
rs11278679	15	40749534	CCTGGGTA	C	0.4751	NA	NA	NA	0.0516535	rs59424629	16	BAHD1	0	intronic	6.34	NA	5	5	1	1	1
rs62056915	17	43785627	A	T	0.2396	NA	NA	NA	0.989382	rs113120855	18	CRHR1:RP11-105N13.4	0:0	ncRNA_intronic	6.337	6	5	14	1	1	1
rs74481389	17	44154607	T	C	0.2406	NA	NA	NA	0.994688	rs113120855	18	KANSL1	0	intronic	6.337	5	4	5	1	1	1
rs12481524	20	62452662	C	A	0.07157	0.0064021	0.0748651	0.0274589	0.150839	rs35902944	19	ZBTB46	0	intronic	6.337	6	5	5	1	1	1
rs1531718	7	124644777	T	A	0.4423	0.000793541	-0.0510135	0.015205	0.24965	rs10264060	12	POT1-AS1	0	ncRNA_intronic	6.336	7	15	15	0	1	1
rs61867655	11	1430769	T	C	0.4583	5.33993e-06	-0.0732305	0.0160912	0.065251	rs4963074	15	BRSK2	0	UTR5	6.333	5	1	15	1	1	1
rs34104358	17	43508616	G	T	0.1938	NA	NA	NA	0.722219	rs113120855	18	ARHGAP27	0	intronic	6.331	2b	1	2	1	1	1
rs374252047	3	169657714	G	GCT	0.1421	NA	NA	NA	0.0511183	rs2293607	4	RP11-379K17.4	0	ncRNA_intronic	6.33	NA	2	15	1	0	1
rs2707705	4	160443640	A	C	0.03877	0.0104098	-0.0980935	0.0382892	0.0702278	rs76537958	6	U3	15459	intergenic	6.33	6	5	15	0	1	1
rs62073288	17	44571543	G	A	0.4115	NA	NA	NA	0.0735844	rs113120855	18	NSFP1	7035	intergenic	6.329	6	5	15	0	1	0
rs62063238	17	44226980	A	G	0.2117	1.46623e-10	0.182522	0.0284796	0.862405	rs113120855	18	KANSL1	0	intronic	6.328	NA	4	5	1	1	1
rs150173581	7	124518760	T	C	0.0338	0.0499454	-0.113027	0.0576542	0.0806221	rs10264060	12	POT1	0	intronic	6.327	6	5	15	1	0	1
rs952001	7	124890579	G	A	0.4861	NA	NA	NA	0.188914	rs10264060	12	RP11-3B12.2:RP11-3B12.3	0:0	ncRNA_intronic	6.326	7	4	15	0	1	1
rs572358584	17	44058699	TAGG	T	0.2406	NA	NA	NA	0.994688	rs113120855	18	MAPT	0	intronic	6.326	NA	4	15	1	1	1
rs11637756	15	40716654	A	T	0.4881	4.86395e-20	-0.141343	0.0154187	0.980707	rs59424629	16	IVD	0	UTR3	6.324	7	4	5	1	1	1
rs3834652	20	62288727	G	GAC	0.4821	NA	NA	NA	0.207738	rs35902944	19	RTEL1	435	upstream	6.324	NA	1	7	1	1	1
rs59096822	7	2078374	CCTG	C	0.2644	NA	NA	NA	0.147626	rs2280548	10	MAD1L1	0	intronic	6.321	NA	1	5	1	1	1
rs118152528	7	124357588	T	C	0.02286	0.00128889	-0.168438	0.0523351	0.0530895	rs10264060	12	GPR37	28462	intergenic	6.321	6	5	15	0	0	1
rs28646281	17	43977846	T	G	0.3638	1.7413e-06	0.0828317	0.0173239	0.542255	rs113120855	18	MAPT	0	intronic	6.321	5	5	13	1	1	1
rs4728011	7	124481712	C	T	0.4433	0.000734924	0.0513825	0.015219	0.25086	rs10264060	12	POT1	0	intronic	6.32	7	4	5	1	1	1
rs28464760	11	1161477	G	C	0.2038	5.11211e-10	0.128956	0.020747	0.069058	rs12802931	15	MUC5AC	0	intronic	6.32	5	4	15	1	1	1
rs10514904	17	44207887	C	T	0.2406	5.70045e-17	0.175417	0.0209546	0.994688	rs113120855	18	KANSL1	0	intronic	6.32	1f	2	7	1	1	1
rs11607894	11	1479387	A	G	0.337	2.20484e-07	-0.085209	0.0164459	0.163012	rs7103987	15	BRSK2	0	intronic	6.315	5	4	15	1	1	1
rs62621252	17	43922942	T	C	0.2396	NA	NA	NA	0.989382	rs113120855	18	MAPT-AS1:SPPL2C	0:0	exonic	6.315	5	5	15	1	1	1
rs542404072	17	44281964	T	C	0.1988	NA	NA	NA	0.787095	rs113120855	18	KANSL1	0	intronic	6.315	NA	4	5	1	1	1
rs33981648	7	2288669	T	C	0.3559	0.00633451	0.0429077	0.0157174	0.217147	rs2280548	10	NUDT1	0	intronic	6.314	4	1	7	1	1	1
rs3775378	4	89740078	C	T	0.1292	0.00112674	-0.0691962	0.0212466	0.0833782	rs2609260	5	FAM13A	0	intronic	6.312	NA	2	7	1	1	1
rs73920908	20	62267239	C	T	0.1461	0.00683461	-0.0652829	0.024136	0.189316	rs57389015	19	STMN3	3821	intergenic	6.309	4	2	15	1	1	1
rs9640828	7	124655481	A	C	0.4423	0.000563996	-0.0525045	0.0152259	0.24965	rs10264060	12	POT1-AS1	0	ncRNA_intronic	6.308	6	14	15	0	1	1
rs55638417	17	43900434	A	G	0.2396	NA	NA	NA	0.989382	rs113120855	18	CRHR1	0	intronic	6.306	7	5	15	1	1	0
rs17762361	17	43781778	A	G	0.2396	NA	NA	NA	0.989382	rs113120855	18	CRHR1:RP11-105N13.4	0:0	ncRNA_intronic	6.303	6	5	14	1	1	1
rs753236	17	43946318	T	C	0.2396	NA	NA	NA	0.978748	rs113120855	18	MAPT-AS1	0	ncRNA_intronic	6.303	6	5	14	0	1	1
rs56378631	17	43496465	T	C	0.1958	NA	NA	NA	0.71095	rs113120855	18	ARHGAP27	0	intronic	6.297	5	4	15	1	1	1
rs35791351	7	2269248	C	T	0.339	0.00644133	0.0426036	0.0156376	0.224812	rs2280548	10	MAD1L1	0	intronic	6.295	4	3	4	1	1	1
rs12185243	17	44115351	T	C	0.2406	NA	NA	NA	0.994688	rs113120855	18	KANSL1	0	intronic	6.295	1f	4	4	1	1	1
rs2696582	17	44226561	T	G	0.2406	1.52514e-06	0.140645	0.0292528	0.994688	rs113120855	18	KANSL1	0	intronic	6.295	NA	4	5	1	1	1
rs548599234	17	44267801	A	AT	0.1948	NA	NA	NA	0.768309	rs113120855	18	KANSL1	0	intronic	6.295	NA	1	2	1	1	1
rs35631813	11	1636888	A	AC	0.0666	NA	NA	NA	0.0568831	rs7103987	15	KRTAP5-4	5299	intergenic	6.294	NA	5	14	1	0	1
rs2141298	17	44268488	C	T	0.2416	NA	NA	NA	0.989368	rs113120855	18	KANSL1	0	intronic	6.293	NA	1	1	1	1	1
rs139960671	11	1266599	C	T	0.2137	0.00715813	-0.132575	0.0492954	0.829065	rs56321310	15	MUC5B:RP11-532E4.2	0:0	exonic	6.289	5	5	15	1	1	1
rs2252527	15	86328044	T	G	0.3748	0.0068663	-0.0413862	0.0153098	0.382695	rs17577869	17	KLHL25	0	intronic	6.289	5	2	5	1	1	1
rs72872176	4	89769128	C	A	0.03976	0.00118594	-0.125941	0.0388438	0.0624958	rs2609260	5	FAM13A	0	intronic	6.288	6	5	15	1	1	1
rs11855560	15	41024303	T	C	0.495	1.90964e-07	-0.0806294	0.0154821	0.195672	rs8040502	16	RAD51	0	UTR3	6.288	5	4	5	1	1	1
rs406400	17	43723930	A	G	0.2346	1.17744e-06	0.143029	0.0294335	0.963431	rs113120855	18	CRHR1-IT1:CRHR1:RP11-105N13.4	0:0:0	ncRNA_exonic	6.286	NA	2	15	1	1	1
rs17651887	17	44069840	G	A	0.2406	NA	NA	NA	0.994688	rs113120855	18	MAPT	0	intronic	6.283	4	4	15	1	1	1
rs10536609	4	90093685	CTTAT	C	0.1312	NA	NA	NA	0.0644934	rs2609260	5	RNU6-907P	41580	intergenic	6.276	NA	5	15	0	0	1
rs62065390	17	43538991	G	A	0.1938	NA	NA	NA	0.722219	rs113120855	18	PLEKHM1:AC091132.1	0:0	ncRNA_intronic	6.275	5	4	5	1	1	1
rs1727130	7	99811464	G	C	0.2684	NA	NA	NA	0.211048	rs73158411	11	STAG3:GATS:GATS	0:0:0	ncRNA_intronic	6.271	4	5	5	1	1	0
rs138013844	11	1141960	G	GCA	0.09841	NA	NA	NA	0.13319	rs147713286	15	MUC5AC	9619	intergenic	6.266	NA	1	15	1	0	1
rs739645	17	43894990	T	G	0.2396	NA	NA	NA	0.989382	rs113120855	18	CRHR1	0	intronic	6.266	5	5	15	1	1	0
rs142524806	17	44207900	A	ACT	0.2406	NA	NA	NA	0.994688	rs113120855	18	KANSL1	0	intronic	6.265	NA	2	7	1	1	1
rs4247481	11	1402629	A	T	0.4543	4.38437e-18	-0.138072	0.0159282	0.254267	rs4963074	15	BRSK2	8499	intergenic	6.263	1f	5	15	1	1	1
15:86123833:C:T	15	86123833	C	T	0.3867	NA	NA	NA	0.111234	rs17577869	17	AKAP13	0	exonic	6.263	4	1	4	1	1	1
rs9815952	3	169427999	T	C	0.332	2.32535e-05	-0.0693292	0.0163856	0.323702	rs2293607	4	RP11-3K16.1	445	downstream	6.261	6	9	15	0	1	1
rs59499694	11	1637800	C	CATAG	0.2465	NA	NA	NA	0.0568831	rs7103987	15	KRTAP5-4	4387	intergenic	6.26	NA	5	14	1	1	1
rs34664315	11	1156709	G	A	0.2008	1.29617e-11	-0.159293	0.0235324	0.286837	rs12802931	15	MUC5AC	0	intronic	6.257	5	4	15	1	1	1
rs2348622	4	160688068	G	A	0.02982	NA	NA	NA	0.513258	rs76537958	6	RP11-6C14.1	0	ncRNA_intronic	6.253	NA	5	15	0	0	1
rs2732669	17	44284542	G	A	0.2445	4.31535e-07	0.169196	0.0334744	0.974286	rs113120855	18	KANSL1	0	intronic	6.252	NA	5	5	1	1	1
rs3821383	3	169489946	A	G	0.2654	NA	NA	NA	0.887007	rs2293607	4	RP11-816J6.3	114	upstream:downstream	6.251	NA	1	1	1	1	1
rs7395169	11	1442159	C	T	0.4662	7.62876e-06	-0.0716887	0.0160186	0.0534251	rs4963074	15	BRSK2	0	intronic	6.247	5	5	15	1	1	1
rs2572023	7	99474427	A	G	0.4851	0.0321525	0.0324301	0.0151365	0.160014	rs73158411	11	OR2AE1	0	exonic	6.246	NA	4	15	1	1	1
rs9893586	17	43548671	C	A	0.2753	NA	NA	NA	0.137477	rs113120855	18	PLEKHM1	0	intronic	6.244	6	4	5	1	1	0
rs567882689	17	44352633	GT	G	0.2406	NA	NA	NA	0.952102	rs113120855	18	ARL17B	0	UTR3	6.244	NA	5	15	1	1	1
rs76937800	4	89771191	T	C	0.03082	0.00440085	-0.114761	0.0402967	0.159637	rs2609260	5	FAM13A	0	intronic	6.243	7	4	15	1	1	1
rs35327136	17	43487574	C	A	0.1928	NA	NA	NA	0.707635	rs113120855	18	ARHGAP27	0	intronic	6.242	2b	1	1	1	1	1
rs9811216	3	169487501	T	C	0.2575	1.45871e-15	-0.132926	0.0166565	0.92182	rs2293607	4	ACTRT3:RP11-816J6.3	0:0	ncRNA_exonic	6.241	4	1	1	1	1	1
rs7178232	15	85815699	A	T	0.4205	0.0172429	-0.03793	0.015927	0.147344	rs17577869	17	ADAMTS7P4	0	ncRNA_intronic	6.237	7	5	15	0	1	1
rs12340308	9	109461883	C	T	0.3539	NA	NA	NA	0.7157	rs11788059	14	RP11-308N19.4	0	ncRNA_intronic	6.235	4	5	15	0	0	1
rs2696526	17	44267863	G	A	0.2425	2.50862e-16	0.172464	0.0210453	0.973706	rs113120855	18	KANSL1	0	intronic	6.235	NA	1	2	1	1	1
rs56147261	17	44228894	T	C	0.1431	NA	NA	NA	0.0714461	rs113120855	18	KANSL1	0	intronic	6.226	5	2	5	1	1	1
rs151153429	20	62424465	ACCAGGCCCCCGCCTGACT	A	0.05268	NA	NA	NA	0.0554001	rs35902944	19	ZBTB46	0	intronic	6.226	NA	1	15	1	1	1
rs4963058	11	1272167	C	T	0.0825	0.00138596	-0.124182	0.0388364	0.333333	rs56321310	15	MUC5B	0	exonic	6.224	5	5	15	1	1	1
rs62057111	17	43897130	A	G	0.2396	NA	NA	NA	0.989382	rs113120855	18	CRHR1	0	intronic	6.224	5	5	15	1	1	0
rs55646970	17	43938796	A	G	0.2396	NA	NA	NA	0.989382	rs113120855	18	MAPT-AS1	0	ncRNA_intronic	6.223	5	5	14	0	1	1
rs2167272	7	128748378	A	G	0.2396	0.000130805	0.0664478	0.0173722	0.684729	rs11770861	13	CYCSP20	9188	intergenic	6.222	5	5	15	0	1	1
rs62054763	17	43910262	C	G	0.2396	NA	NA	NA	0.989382	rs113120855	18	CRHR1	0	intronic	6.222	5	5	14	1	1	1
rs531900423	15	40815703	CA	C	0.3042	NA	NA	NA	0.0699025	rs8040502	16	RP11-111A22.1	0	ncRNA_intronic	6.221	NA	5	15	1	1	1
rs62063202	17	44208945	C	T	0.2406	7.51939e-17	0.174927	0.020978	0.994688	rs113120855	18	KANSL1	0	intronic	6.221	5	2	5	1	1	1
rs147923489	4	160626027	A	G	0.02386	0.0275664	-0.189009	0.0857805	0.478719	rs76537958	6	RP11-6C14.1	0	ncRNA_intronic	6.22	5	5	15	0	0	0
rs941289	7	99678491	A	G	0.328	1.18014e-08	-0.0926461	0.0162464	0.344291	rs73158411	11	ZNF3	0	intronic	6.218	1f	1	1	1	1	1
rs76364377	20	62319284	G	A	0.07058	0.00242567	0.102297	0.0337341	0.204571	rs35902944	19	RTEL1:RTEL1-TNFRSF6B	0:0	intronic	6.218	4	3	5	1	1	1
rs4491985	4	90077090	T	C	0.339	4.42685e-09	0.0957149	0.016313	0.35292	rs62306390	5	RNU6-907P	24985	intergenic	6.217	5	5	15	0	1	1
rs2532230	17	44275619	A	G	0.2425	1.53921e-06	0.140724	0.0292804	0.984197	rs113120855	18	KANSL1	0	intronic	6.216	NA	5	5	1	1	1
rs141482051	4	89619052	GC	G	0.05765	NA	NA	NA	0.0958288	rs62306390	5	HERC3:NAP1L5	0:0	UTR5	6.215	NA	1	1	1	1	1
rs936938	3	45980769	C	T	0.4066	NA	NA	NA	0.0512558	rs73062394	2	FYCO1	0	intronic	6.212	4	4	7	1	1	1
rs2171788	9	109322338	G	A	0.3837	0.0110036	-0.0392771	0.0154477	0.0871738	rs11788059	14	RP11-308N19.1	0	ncRNA_intronic	6.211	NA	9	15	0	0	1
rs2732681	17	44340328	A	C	0.2465	1.49186e-06	0.141095	0.0293195	0.953153	rs113120855	18	RP11-259G18.3	2355	intergenic	6.21	NA	5	5	0	1	1
rs74905313	11	1624440	C	A	0.1213	NA	NA	NA	0.0638958	rs7103987	15	KRTAP5-AS1	4025	intergenic	6.209	5	5	14	1	1	1
rs62063776	17	44050850	A	G	0.2406	NA	NA	NA	0.994688	rs113120855	18	MAPT	0	UTR5	6.207	4	4	15	1	1	1
rs10902095	11	1115911	T	C	0.2316	1.40478e-12	-0.136489	0.0192683	0.176219	rs7480563	15	MUC2	11491	intergenic	6.203	5	7	15	0	1	1
rs6465764	7	99779886	G	A	0.2684	0.00786225	0.0445777	0.0167716	0.211048	rs73158411	11	STAG3	0	intronic	6.201	7	1	15	1	1	1
rs12492588	3	169558711	T	A	0.2575	2.3388e-09	-0.100143	0.0167678	0.624797	rs2293607	4	LRRC31	0	intronic	6.199	5	2	15	1	1	1
rs2299035	6	7549161	G	A	0.2187	5.3044e-09	-0.107431	0.0184041	0.290195	rs2076295	9	DSP	0	intronic	6.198	2b	1	14	1	1	1
rs12898649	15	86094221	C	T	0.3141	0.00241495	0.0491893	0.0162138	0.0532583	rs17577869	17	AKAP13	0	intronic	6.197	5	2	5	1	1	1
rs142995394	17	44436491	A	C	0.2724	0.02506	0.0819469	0.0365757	0.0939319	rs113120855	18	ARL17B	0	intronic	6.195	6	5	15	1	1	0
rs9822885	3	169486144	A	G	0.2644	3.54953e-15	-0.130392	0.0165684	0.891432	rs2293607	4	ACTRT3	0	intronic	6.19	5	5	15	1	1	1
rs2696566	17	44266531	G	A	0.2406	NA	NA	NA	0.994688	rs113120855	18	KANSL1	0	intronic	6.188	NA	1	7	1	1	1
rs11246309	11	776279	A	C	0.3549	0.000345178	0.0597145	0.0166856	0.06053	rs12574439	15	PDDC1	0	intronic	6.186	5	1	2	1	1	1
rs11637730	15	85885708	A	T	0.3698	0.00389772	0.0488153	0.0169126	0.0767764	rs17577869	17	ADAMTS7P4	12142	intergenic	6.184	5	5	15	0	1	1
rs1421014	3	169373514	A	G	0.339	0.00974988	-0.0421727	0.0163171	0.200923	rs2293607	4	MECOM	0	intronic	6.182	NA	5	14	1	1	1
rs6976858	7	1943930	G	A	0.2207	NA	NA	NA	0.164782	rs2280548	10	MAD1L1	0	intronic	6.18	7	4	5	1	1	1
rs113575082	17	43524526	C	T	0.1938	NA	NA	NA	0.722219	rs113120855	18	PLEKHM1	0	intronic	6.179	5	4	5	1	1	1
rs1034927	17	44334419	C	T	0.2425	5.82477e-09	0.201227	0.0345649	0.973367	rs113120855	18	RP11-259G18.3	2497	intergenic	6.179	NA	5	15	0	1	1
rs111273659	5	168905176	A	C	0.2157	0.0428185	-0.037101	0.0183172	0.069529	rs145315307	8	RNU6-477P	74276	intergenic	6.176	7	9	15	0	1	1
rs12150090	17	44115886	C	T	0.2406	NA	NA	NA	0.994688	rs113120855	18	KANSL1	0	intronic	6.176	1f	4	4	1	1	1
rs12669937	7	1939765	C	T	0.3907	8.88662e-07	0.0767051	0.0156069	0.869816	rs2280548	10	MAD1L1	0	intronic	6.175	5	2	5	1	1	0
rs2532255	17	44255532	T	C	0.2406	1.22442e-16	0.174112	0.0210262	0.994688	rs113120855	18	KANSL1	0	intronic	6.171	NA	5	5	1	1	1
rs11771660	7	99851269	T	A	0.2266	0.0268706	-0.0414443	0.0187244	0.173973	rs73158411	11	GATS:GATS	0:0	ncRNA_intronic	6.17	5	5	15	1	1	1
rs62065439	17	43559955	C	T	0.03082	NA	NA	NA	0.0929711	rs113120855	18	PLEKHM1	0	intronic	6.17	5	5	5	1	1	1
rs7218286	17	43945524	G	A	0.3201	NA	NA	NA	0.176814	rs113120855	18	MAPT-AS1	0	ncRNA_intronic	6.163	7	5	14	0	1	1
rs78720789	17	43973413	A	G	0.2396	NA	NA	NA	0.989382	rs113120855	18	MAPT	0	intronic	6.162	3a	1	11	1	1	1
rs3059	11	840319	C	T	0.337	1.47483e-07	0.0942328	0.0179297	0.0839118	rs12574439	15	POLR2L	0	UTR3	6.158	NA	3	4	1	1	1
rs202042810	9	109372557	CA	C	0.3887	NA	NA	NA	0.0998498	rs11788059	14	RP11-308N19.3	4801	intergenic	6.157	NA	5	15	0	1	1
rs2430832	15	86192850	C	T	0.3767	0.00369784	-0.0449773	0.0154942	0.109184	rs17577869	17	AKAP13:RP11-815J21.4	0:0	ncRNA_intronic	6.157	NA	2	5	1	1	1
rs62055491	17	43951120	T	C	0.2396	NA	NA	NA	0.989382	rs113120855	18	MAPT-AS1	0	ncRNA_intronic	6.157	4	2	14	0	1	1
rs2959953	17	43507008	G	C	0.3022	0.000296845	0.0587513	0.0162384	0.128621	rs113120855	18	ARHGAP27	0	exonic	6.156	4	1	13	1	1	1
rs12373168	17	43924337	A	C	0.2425	NA	NA	NA	0.973706	rs113120855	18	MAPT-AS1:SPPL2C	0:0	ncRNA_intronic	6.155	1f	5	15	1	1	1
rs17636666	15	86230290	C	T	0.2326	4.67947e-07	-0.0900935	0.0178792	0.717852	rs17577869	17	AKAP13	0	intronic	6.154	5	4	4	1	1	1
rs1918795	17	44224686	A	T	0.2416	1.30134e-16	0.173436	0.0209629	0.989368	rs113120855	18	KANSL1	0	intronic	6.146	NA	2	5	1	1	1
rs56082319	17	43844798	G	A	0.2406	NA	NA	NA	0.984082	rs113120855	18	CRHR1:RP11-105N13.4	0:0	ncRNA_intronic	6.145	6	5	14	1	1	0
rs17653211	17	44112638	T	C	0.2406	NA	NA	NA	0.994688	rs113120855	18	KANSL1	0	intronic	6.144	1b	4	4	1	1	1
rs62060850	17	44157982	A	T	0.2406	NA	NA	NA	0.994688	rs113120855	18	KANSL1	0	intronic	6.144	7	4	5	1	1	1
rs574418144	17	44270503	A	AGGGC	0.06561	NA	NA	NA	0.380865	rs113120855	18	KANSL1	0	intronic	6.144	NA	1	1	1	1	1
rs974291	17	44150480	A	T	0.2406	NA	NA	NA	0.994688	rs113120855	18	KANSL1	0	intronic	6.143	2b	2	5	1	1	1
rs7672894	4	90077431	A	T	0.4354	8.29626e-08	-0.0841554	0.015699	0.236767	rs62306390	5	RNU6-907P	25326	intergenic	6.142	7	5	15	0	1	1
rs77266933	17	44026490	A	C	0.2376	1.12472e-06	0.142672	0.0293054	0.978849	rs113120855	18	MAPT	0	intronic	6.14	NA	1	12	1	1	1
rs6849143	4	89928489	T	C	0.3976	8.74875e-08	-0.0815804	0.0152459	0.329662	rs62306390	5	FAM13A	0	intronic	6.138	5	2	5	1	1	1
rs436667	17	43709415	C	T	0.2396	NA	NA	NA	0.989382	rs113120855	18	CRHR1-IT1:CRHR1:RP11-105N13.4	0:0:0	ncRNA_intronic	6.134	1f	4	4	1	1	1
rs8040086	15	40717675	A	G	0.4881	1.35484e-18	-0.147317	0.0167385	0.980707	rs59424629	16	IVD	0	intronic	6.128	7	4	5	1	1	1
rs7456392	7	124542006	A	G	0.4433	0.000836333	-0.0508057	0.0152091	0.25086	rs10264060	12	POT1	0	intronic	6.127	6	5	5	1	1	1
rs113046762	17	43773058	GA	G	0.2535	NA	NA	NA	0.917614	rs113120855	18	CRHR1:RP11-105N13.4	0:0	ncRNA_intronic	6.127	NA	13	14	1	1	1
rs62065444	17	43565599	T	C	0.1958	NA	NA	NA	0.750692	rs113120855	18	PLEKHM1	0	intronic	6.124	5	2	5	1	1	1
rs1706741	17	43664231	T	G	0.2286	NA	NA	NA	0.892162	rs113120855	18	DND1P1	0	ncRNA_exonic	6.124	5	1	15	0	1	1
rs311496	20	62221610	T	C	0.171	0.0220735	0.0484338	0.0211584	0.139883	rs57389015	19	GMEB2	0	exonic	6.124	5	3	4	1	1	1
rs62442900	7	1950613	G	A	0.3787	1.68237e-06	-0.0769436	0.0160692	0.364039	rs2280548	10	MAD1L1	0	intronic	6.117	5	4	5	1	1	1
rs113632320	7	128759961	C	T	0.06262	0.0446722	0.0663882	0.0330664	0.231164	rs11770861	13	CYCSP20	2079	intergenic	6.117	7	9	15	0	1	1
rs6011138	20	62440700	T	C	0.1302	0.00376593	0.0611809	0.0211178	0.19179	rs35902944	19	ZBTB46:RP4-583P15.11	0:0	ncRNA_intronic	6.117	2b	2	15	1	1	1
rs671740	17	43709893	A	G	0.2396	NA	NA	NA	0.989382	rs113120855	18	CRHR1-IT1:CRHR1:RP11-105N13.4	0:0:0	ncRNA_intronic	6.116	NA	4	5	1	1	1
rs2435211	17	44063244	C	T	0.3091	0.027097	-0.0358745	0.0162319	0.126008	rs113120855	18	MAPT	0	intronic	6.115	1f	4	15	1	1	1
rs2532348	17	44340253	A	G	0.2485	2.58653e-15	0.174967	0.0221214	0.944354	rs113120855	18	RP11-259G18.3	2280	intergenic	6.114	NA	5	5	0	1	1
rs1421018	3	169411792	A	G	0.4165	0.00661221	-0.0410933	0.0151314	0.166219	rs2293607	4	RP11-3K16.1	15290	intergenic	6.113	5	14	15	0	1	1
rs55968221	17	43799852	A	G	0.3091	NA	NA	NA	0.135506	rs113120855	18	CRHR1:RP11-105N13.4	0:0	ncRNA_intronic	6.113	4	9	14	1	1	1
rs719138	15	86055062	T	G	0.3946	0.0448504	0.0337721	0.0168351	0.115439	rs17577869	17	AKAP13	0	intronic	6.112	NA	5	15	1	1	1
rs67745021	7	124868018	T	C	0.2803	NA	NA	NA	0.474679	rs10264060	12	RP11-3B12.2	0	ncRNA_intronic	6.108	7	5	15	0	1	0
rs12645390	4	160663113	G	A	0.1083	NA	NA	NA	0.152962	rs76537958	6	RP11-6C14.1	0	ncRNA_intronic	6.098	7	5	15	0	0	1
rs72388043	7	99795921	GAGGGGGTAAT	G	0.2276	NA	NA	NA	0.182722	rs73158411	11	STAG3	0	intronic	6.097	NA	5	15	1	1	1
rs145326897	15	40846661	CAG	C	0.4742	NA	NA	NA	0.103215	rs8040502	16	RP11-111A22.1:C15orf57	0:0	ncRNA_intronic	6.093	NA	2	5	1	1	1
rs17014988	4	89977534	C	T	0.336	0.00645283	-0.045927	0.0168611	0.0846171	rs62306390	5	FAM13A	0	intronic	6.092	5	1	1	1	1	1
rs11632750	15	86215614	A	C	0.3012	0.0247034	0.0405366	0.0180483	0.0788152	rs17577869	17	AKAP13	0	intronic	6.089	5	4	4	1	1	1
rs2317701	3	101150767	G	A	0.4115	9.40746e-05	-0.0593107	0.0151869	0.18367	rs75017790	3	SENP7	0	intronic	6.087	5	5	15	1	1	1
rs111273167	17	43740967	C	T	0.2396	NA	NA	NA	0.989382	rs113120855	18	CRHR1:RP11-105N13.4	0:0	ncRNA_intronic	6.087	7	5	14	1	1	1
4:89850542:C:T	4	89850542	T	C	0.1869	NA	NA	NA	0.126065	rs62306390	5	FAM13A	0	NA	6.086	NA	5	15	1	1	1
rs7809737	7	124343895	A	G	0.327	NA	NA	NA	0.118513	rs10264060	12	GPR37	42155	intergenic	6.086	7	15	15	0	0	1
rs7479201	11	1369355	A	G	0.3101	3.26597e-18	-0.149219	0.017148	0.547846	rs4963074	15	TOLLIP-AS1	37417	intergenic	6.086	5	5	15	0	1	1
rs12911797	15	86142029	C	G	0.3817	0.00475363	-0.0436434	0.0154585	0.110973	rs17577869	17	AKAP13	0	intronic	6.086	4	4	5	1	1	1
rs62061855	17	44199670	G	A	0.2406	1.02011e-06	0.143574	0.0293744	0.994688	rs113120855	18	KANSL1	0	intronic	6.086	4	2	7	1	1	1
rs2469943	17	44349347	C	G	0.2008	NA	NA	NA	0.796688	rs113120855	18	ARL17B	2802	intergenic	6.084	7	5	15	1	1	1
rs2693362	17	43657393	A	G	0.1958	NA	NA	NA	0.772956	rs113120855	18	DND1P1	5843	intergenic	6.082	NA	2	5	0	1	1
rs2435214	17	44068339	G	A	0.1918	0.0156603	-0.0459219	0.0190016	0.0529655	rs113120855	18	MAPT	0	intronic	6.08	2b	4	15	1	1	1
rs3815221	7	124481245	G	A	0.4433	0.00072991	0.0514088	0.0152183	0.25086	rs10264060	12	POT1	0	intronic	6.076	NA	4	5	1	1	1
rs1552120	7	124639238	A	G	0.4414	0.00109526	-0.0496906	0.0152199	0.248444	rs10264060	12	POT1-AS1	0	ncRNA_intronic	6.076	5	7	15	0	1	0
rs11720371	3	169359644	C	A	0.337	0.0332706	-0.0335149	0.0157435	0.200152	rs2293607	4	MECOM	0	intronic	6.073	6	5	15	1	1	1
rs4843057	15	85926265	G	T	0.3837	0.00282797	0.0495692	0.0166014	0.0846495	rs17577869	17	AKAP13	0	intronic	6.073	6	1	5	1	1	0
rs1031957	7	124627301	T	C	0.2515	5.78236e-07	-0.0853395	0.0170735	0.853761	rs10264060	12	POT1-AS1	0	ncRNA_intronic	6.071	7	9	15	0	1	0
rs10251588	7	124919638	T	C	0.3211	0.0147309	-0.0410555	0.0168334	0.216066	rs10264060	12	RP11-3B12.2	0	ncRNA_intronic	6.071	7	7	15	0	1	1
rs2937936	15	86336887	G	T	0.3529	0.00347309	-0.0472008	0.0161512	0.401154	rs17577869	17	KLHL25	0	intronic	6.069	4	1	2	1	1	1
rs8033484	15	85863271	G	A	0.3549	0.000208181	-0.0614137	0.0165586	0.247391	rs17577869	17	ADAMTS7P4	0	ncRNA_intronic	6.068	4	5	15	0	1	1
rs1921683	4	89906034	A	G	0.3101	3.28527e-09	-0.0936601	0.0158299	0.4855	rs62306390	5	FAM13A	0	intronic	6.067	6	4	15	1	1	1
rs1966345	17	44197806	T	C	0.2406	4.13051e-17	0.176539	0.0209937	0.994688	rs113120855	18	KANSL1	0	intronic	6.065	NA	2	5	1	1	1
rs34672569	4	89746977	TG	T	0.3777	NA	NA	NA	0.136584	rs62306390	5	FAM13A	0	intronic	6.059	NA	5	15	1	0	1
rs11462137	7	124166632	AT	A	0.4006	NA	NA	NA	0.0872464	rs10264060	12	RP5-1106E3.1	45182	intergenic	6.059	NA	9	15	0	0	1
rs114074130	3	101397011	T	G	0.02783	2.60984e-05	-0.19868	0.0472476	0.173018	rs75017790	3	ZBTB11-AS1	0	ncRNA_exonic	6.055	4	1	7	1	1	1
rs2696436	17	44339966	T	A	0.2117	0.0376104	0.09886	0.04755	0.839834	rs113120855	18	RP11-259G18.3	1993	intergenic	6.055	NA	5	5	0	1	1
rs34887474	17	43519564	C	A	0.1938	NA	NA	NA	0.722219	rs113120855	18	PLEKHM1	0	intronic	6.054	5	4	5	1	1	1
rs17652449	17	44088937	G	C	0.2406	2.37663e-18	0.185206	0.0211959	0.994688	rs113120855	18	MAPT	0	intronic	6.054	1f	4	15	1	1	1
rs1920119	3	169540397	T	C	0.4036	7.68505e-05	-0.0638171	0.0161398	0.370993	rs2293607	4	LRRIQ4	0	exonic	6.053	NA	1	15	1	1	1
rs55708261	7	128712874	G	A	0.06561	0.0230151	0.0756219	0.033267	0.228271	rs11770861	13	RP11-128A6.3	6357	intergenic	6.052	4	1	15	0	1	1
rs11630968	15	86118001	C	T	0.3042	0.0304626	0.0388045	0.0179317	0.0873631	rs17577869	17	AKAP13	0	intronic	6.052	7	4	5	1	1	1
rs7628205	3	169443551	C	T	0.331	8.33257e-05	-0.0621614	0.0157986	0.320341	rs2293607	4	RNU6-637P	5469	intergenic	6.051	7	9	15	0	1	1
rs61867608	11	1412392	C	T	0.03877	0.0219229	0.0817955	0.035692	0.0510101	rs41359951	15	BRSK2	0	intronic	6.051	4	1	13	1	1	1
rs78269862	5	168864315	A	G	0.06362	0.000327009	-0.0930352	0.0258941	0.0874915	rs145315307	8	RNU6-477P	115137	intergenic	6.05	7	5	15	0	1	1
rs35273555	7	1851205	A	G	0.3986	0.000213602	-0.0596038	0.0160988	0.182736	rs2280548	10	MAD1L1	4223	intergenic	6.048	4	2	15	1	1	1
rs2054585	7	124552447	T	C	0.4433	0.000726032	-0.0514001	0.0152091	0.25086	rs10264060	12	POT1	0	intronic	6.048	NA	4	5	1	1	1
rs574382763	17	44262203	CTTTTTT	C	0.2406	NA	NA	NA	0.994688	rs113120855	18	KANSL1	0	intronic	6.047	NA	2	7	1	1	1
rs113564729	17	44179095	G	A	0.3648	0.000175664	-0.0666415	0.0177632	0.177914	rs113120855	18	KANSL1	0	intronic	6.046	5	1	5	1	1	1
rs569915281	11	1637800	CATAGATAG	C	0.0666	NA	NA	NA	0.0568831	rs7103987	15	KRTAP5-4	4387	NA	6.039	NA	5	14	1	0	1
rs8035775	15	40922403	T	C	0.1441	5.32658e-11	0.127213	0.0193877	1	rs8040502	16	CASC5	0	intronic	6.039	5	4	15	1	1	1
rs17551286	15	85906887	G	T	0.3807	0.000747462	0.0593407	0.0176004	0.0821426	rs17577869	17	AKAP13	16914	intergenic	6.039	7	5	15	0	1	1
rs17688002	17	43762594	A	T	0.2396	NA	NA	NA	0.989382	rs113120855	18	CRHR1:RP11-105N13.4	0:0	ncRNA_intronic	6.039	6	5	14	1	1	1
rs62054400	17	43812649	T	C	0.2396	NA	NA	NA	0.989382	rs113120855	18	CRHR1:RP11-105N13.4	0:0	ncRNA_intronic	6.037	6	5	14	1	1	1
rs954994	3	101253091	A	T	0.4085	NA	NA	NA	0.18247	rs75017790	3	FAM172BP	10359	intergenic	6.036	5	5	15	0	1	1
rs202220630	7	1932888	CGGCTGGGATGGGAAGTCCT	C	0.1402	NA	NA	NA	0.1128	rs2280548	10	MAD1L1	0	intronic	6.036	NA	4	5	1	0	0
rs540404471	17	44029510	TGATG	T	0.2396	NA	NA	NA	0.989382	rs113120855	18	MAPT	0	intronic	6.033	NA	5	14	1	1	1
rs10936602	3	169536637	T	C	0.2545	2.63915e-09	-0.10367	0.0174159	0.662196	rs2293607	4	LRRIQ4	3072	intergenic	6.032	5	5	15	1	1	1
rs201497780	20	62284925	G	GGA	0.3002	NA	NA	NA	0.0963811	rs35902944	19	STMN3	144	upstream	6.032	NA	1	1	1	1	1
rs17650771	17	44035367	A	G	0.2396	NA	NA	NA	0.989382	rs113120855	18	MAPT	0	intronic	6.031	1f	5	14	1	1	1
rs2732702	17	44353728	T	G	0.2465	3.28997e-07	0.172722	0.0338271	0.923364	rs113120855	18	ARL17B	0	intronic	6.03	NA	5	15	1	1	1
rs147578277	11	1141781	TTG	T	0.06958	NA	NA	NA	0.432937	rs4963049	15	MUC5AC	9798	intergenic	6.028	NA	2	15	1	0	1
rs1918407	3	101220727	T	C	0.4115	8.56517e-05	-0.059626	0.0151797	0.18367	rs75017790	3	SENP7	0	intronic	6.027	NA	4	5	1	1	1
rs522415	7	99451373	T	A	0.4632	0.0183846	0.0371364	0.0157506	0.0814164	rs73158411	11	CYP3A43	0	intronic	6.027	6	4	15	1	1	1
rs1727140	7	99815399	T	A	0.2684	0.0145053	-0.0408699	0.0167191	0.211048	rs73158411	11	STAG3:GATS:GATS	0:0:0	ncRNA_intronic	6.024	4	1	5	1	1	0
rs17553249	15	86006694	T	C	0.4732	0.00323846	0.0476196	0.0161743	0.131509	rs17577869	17	AKAP13	0	intronic	6.024	4	1	15	1	1	1
rs9672313	15	40762621	C	T	0.3101	0.038296	-0.0357171	0.0172407	0.059464	rs8040502	16	CHST14	538	upstream	6.023	3a	1	2	1	1	0
rs55909047	17	44209957	A	G	0.2406	4.55385e-18	0.193154	0.0222938	0.994688	rs113120855	18	KANSL1	0	intronic	6.02	7	4	5	1	1	1
rs76432068	4	89624219	G	A	0.05964	0.0234033	0.0663461	0.0292688	0.1011	rs62306390	5	HERC3	0	intronic	6.019	4	4	5	1	1	1
rs1981997	17	44056767	G	A	0.2406	NA	NA	NA	0.994688	rs113120855	18	MAPT	0	intronic	6.018	1f	4	15	1	1	1
rs7373202	3	100789237	G	A	0.4901	NA	NA	NA	0.050351	rs75017790	3	ABI3BP	76877	intergenic	6.014	4	2	15	0	1	1
rs75017790	3	101070420	A	C	0.1262	2.31018e-09	-0.154095	0.0257927	1	rs75017790	3	SENP7	0	intronic	6.013	6	5	5	1	1	1
rs373538219	4	89929226	T	A	0.2227	1.87038e-05	-0.141029	0.0329521	0.839137	rs62306390	5	FAM13A	0	intronic	6.013	5	2	5	1	1	1
rs62055948	17	43852621	T	C	0.2396	NA	NA	NA	0.989382	rs113120855	18	CRHR1:RP11-105N13.4	0:0	ncRNA_intronic	6.012	5	5	14	1	1	0
rs13230744	7	99797792	A	G	0.2734	0.00635742	0.0460289	0.0168681	0.189871	rs73158411	11	STAG3	0	intronic	6.011	1b	2	15	1	1	1
rs2696700	17	44259792	G	A	0.2416	1.44283e-16	0.173694	0.0210254	0.989339	rs113120855	18	KANSL1	0	intronic	6.011	NA	3	5	1	1	1
rs2668626	17	44353175	T	C	0.2008	NA	NA	NA	0.796688	rs113120855	18	ARL17B	0	intronic	6.011	1f	5	15	1	1	1
rs1460097	3	101497569	C	T	0.333	2.04122e-05	-0.0669876	0.0157236	0.290815	rs75017790	3	NXPE3	476	upstream	6.008	NA	1	2	1	1	1
rs6961292	7	124503189	A	G	0.4433	0.000769395	-0.0511639	0.0152112	0.25086	rs10264060	12	POT1	0	intronic	6.008	5	4	5	1	1	1
rs4581739	17	44204739	T	C	0.2406	6.11856e-18	0.19234	0.0222865	0.994688	rs113120855	18	KANSL1	0	intronic	6.007	5	4	5	1	1	1
rs111440873	17	44662726	C	T	0.3082	NA	NA	NA	0.113114	rs113120855	18	NSF	5308	intergenic	6.006	6	15	15	1	1	0
rs56391096	17	43774845	C	T	0.2396	NA	NA	NA	0.989382	rs113120855	18	CRHR1:RP11-105N13.4	0:0	ncRNA_intronic	6.002	7	9	14	1	1	1
rs34724124	17	44902516	G	A	0.4493	NA	NA	NA	0.113917	rs113120855	18	WNT3	0	intergenic	6.001	5	5	14	1	1	0
rs1029463	17	44150161	T	G	0.2465	2.59635e-06	0.1342	0.0285507	0.963308	rs113120855	18	KANSL1	0	intronic	6	NA	2	5	1	1	1
rs11634078	15	85965219	T	C	0.3847	0.0147053	0.0405423	0.0166187	0.0876147	rs17577869	17	AKAP13	0	intronic	5.999	5	2	15	1	1	1
rs76277863	15	40649863	A	G	0.09742	0.00336061	-0.0710109	0.0242137	0.114501	rs59424629	16	DISP2	572	upstream	5.998	5	1	2	1	1	1
rs10008568	4	89854192	G	A	0.4235	5.71614e-10	0.0932174	0.0150398	0.283664	rs2609260	5	FAM13A	0	intronic	5.997	7	1	15	1	1	1
rs80251970	15	86325940	C	T	0.08449	0.000632048	-0.0908181	0.0265746	0.330764	rs17577869	17	KLHL25	0	intronic	5.996	4	4	5	1	1	1
rs55714296	17	44137189	A	T	0.2406	NA	NA	NA	0.994688	rs113120855	18	KANSL1	0	intronic	5.995	3a	4	5	1	1	1
rs115488158	4	160562071	A	G	0.02684	0.0100681	-0.123812	0.0481107	0.372669	rs76537958	6	RP11-6C14.1	25583	intergenic	5.993	5	5	15	0	0	1
rs2532239	17	44266227	T	C	0.2406	4.48554e-07	0.168781	0.0334411	0.994688	rs113120855	18	KANSL1	0	intronic	5.99	NA	1	7	1	1	1
rs563076603	17	44273919	A	G	0.1978	NA	NA	NA	0.782349	rs113120855	18	KANSL1:KANSL1-AS1	0:0	ncRNA_exonic	5.989	NA	4	5	1	1	1
rs34979577	11	1637431	A	G	0.0666	NA	NA	NA	0.0568831	rs7103987	15	KRTAP5-4	4756	intergenic	5.987	6	5	14	1	1	1
rs1880753	17	43811260	A	G	0.4781	NA	NA	NA	0.373495	rs113120855	18	CRHR1:RP11-105N13.4:RP11-293E1.1	0:0:0	ncRNA_intronic	5.987	5	5	14	1	1	1
rs11604917	11	1072743	T	C	0.1153	0.000249222	0.115244	0.0314611	0.121448	rs10902074	15	MUC2	2131	intergenic	5.986	5	2	15	1	1	1
rs62073102	17	44319735	C	G	0.3648	NA	NA	NA	0.184264	rs113120855	18	RP11-259G18.2	1236	intergenic	5.986	6	7	15	0	1	1
rs264847	5	169126326	A	G	0.2008	0.00445879	-0.0567631	0.0199608	0.0588028	rs145315307	8	DOCK2	0	intronic	5.984	NA	4	15	1	0	1
rs62061850	17	44194519	T	C	0.2406	8.04126e-17	0.174678	0.0209681	0.994688	rs113120855	18	KANSL1	0	intronic	5.984	5	2	5	1	1	1
rs3080641	3	44591411	C	CAG	0.335	NA	NA	NA	0.0512674	rs2292181	2	ZKSCAN7	5273	intergenic	5.982	NA	9	14	1	1	1
rs560623594	17	43971206	CTAATT	C	0.2396	NA	NA	NA	0.989382	rs113120855	18	MAPT-AS1	0	ncRNA_intronic	5.981	NA	1	1	1	1	1
rs76676552	4	89886921	A	C	0.01392	0.00183104	-0.187699	0.0602304	0.0640354	rs2609260	5	FAM13A	0	intronic	5.979	7	5	15	1	1	1
rs71468107	15	85984472	T	TAATG	0.3847	NA	NA	NA	0.0876147	rs17577869	17	AKAP13	0	intronic	5.975	NA	5	15	1	1	1
rs147317628	17	44277476	C	CTTTAG	0.2465	NA	NA	NA	0.963308	rs113120855	18	KANSL1	0	intronic	5.974	NA	5	5	1	1	1
rs111801880	17	44223034	A	C	0.1948	0.0131009	0.13428	0.054123	0.768309	rs113120855	18	KANSL1	0	intronic	5.973	NA	2	7	1	1	1
rs4683842	3	101063263	C	G	0.4115	5.80929e-05	-0.0610137	0.0151759	0.18367	rs75017790	3	SENP7	0	intronic	5.971	6	4	5	1	1	1
rs77561671	17	43976627	G	T	0.2396	NA	NA	NA	0.989382	rs113120855	18	MAPT	0	intronic	5.968	5	5	13	1	1	1
rs1403174	7	2032865	A	T	0.3926	7.50475e-06	0.068574	0.0153106	0.379108	rs2280548	10	MAD1L1	0	intronic	5.967	5	2	5	1	1	1
rs77789637	17	44255002	C	A	0.1998	0.0121764	0.134047	0.0534693	0.791875	rs113120855	18	KANSL1	0	intronic	5.965	NA	5	5	1	1	1
rs2178401	3	169580157	A	G	0.2932	7.33629e-08	-0.0910945	0.0169235	0.527628	rs2293607	4	LRRC31	0	intronic	5.964	NA	4	15	1	1	1
rs199453	17	44800946	C	T	0.2584	4.25429e-13	0.129469	0.0178647	0.70981	rs113120855	18	NSF	0	intronic	5.963	5	4	5	1	1	1
rs73070427	3	46049213	C	G	0.0159	0.0120885	0.202587	0.0807266	0.17209	rs73062394	2	XCR1	9302	intergenic	5.962	6	5	15	1	1	1
rs4975620	5	1247873	T	C	0.3797	0.00848426	0.0460296	0.0174874	0.0603838	rs7725218	7	SLC6A18	1568	intergenic	5.962	NA	5	14	1	0	1
rs80154833	7	124156595	A	ATTT	0.4294	NA	NA	NA	0.0881872	rs10264060	12	RP5-1106E3.1	35145	intergenic	5.962	NA	5	15	0	1	1
rs111835649	4	89849864	GT	G	0.1759	NA	NA	NA	0.986066	rs2609260	5	FAM13A	0	intronic	5.959	NA	5	15	1	1	1
rs10231522	7	99611922	T	C	0.1044	1.78578e-06	0.123407	0.0258376	0.0600781	rs73158411	11	ZKSCAN1	1281	intergenic	5.959	6	5	5	1	1	1
rs2696515	17	44358109	A	T	0.2396	2.439e-05	0.167031	0.0395773	0.946852	rs113120855	18	ARL17B	0	intronic	5.959	7	5	15	1	1	1
rs10006121	4	89901115	A	G	0.3101	2.45154e-09	-0.0944998	0.0158433	0.4855	rs62306390	5	FAM13A	0	intronic	5.958	7	5	15	1	1	1
rs5743856	11	1329838	T	C	0.03777	0.0158224	0.114766	0.0475617	0.120309	rs4963074	15	TOLLIP	0	intronic	5.958	NA	1	2	1	1	1
rs2532339	17	44345668	A	G	0.2107	NA	NA	NA	0.834658	rs113120855	18	RP11-259G18.1	0	ncRNA_intronic	5.958	NA	1	15	1	1	1
rs4683003	3	44942337	G	A	0.4145	0.0018495	-0.0476952	0.0153194	0.0675509	rs2292181	2	TGM4:RP11-272D20.2	0:0	ncRNA_exonic	5.955	5	5	14	1	1	1
rs4360874	15	86040820	A	T	0.4135	0.000931369	0.0504908	0.0152518	0.212628	rs17577869	17	AKAP13	0	intronic	5.955	7	4	5	1	1	1
rs17649571	17	43994952	A	G	0.2396	NA	NA	NA	0.989382	rs113120855	18	MAPT	0	intronic	5.951	1f	4	14	1	1	1
rs2532291	17	44238424	G	A	0.2416	9.71445e-17	0.174212	0.0209687	0.989368	rs113120855	18	KANSL1	0	intronic	5.95	NA	4	5	1	1	1
rs1905560	3	100890736	T	C	0.4254	0.0400197	-0.0314335	0.015307	0.0876134	rs75017790	3	ACTR3P3	7905	intergenic	5.949	5	5	15	0	1	1
rs2075860	11	1250603	G	C	0.4592	7.87919e-20	0.144793	0.0158854	0.171403	rs56321310	15	MUC5B	0	intronic	5.949	5	2	15	1	1	1
rs17585644	17	44244581	T	C	0.2406	1.12128e-16	0.173923	0.0209769	0.994688	rs113120855	18	KANSL1	0	intronic	5.946	NA	2	5	1	1	1
rs115108710	3	100909884	G	T	0.02485	0.000190894	-0.183093	0.0490765	0.114578	rs75017790	3	snoU13	10791	intergenic	5.943	6	5	15	0	1	1
rs3089	17	44209919	C	G	0.2406	3.56108e-18	0.193818	0.0222984	0.994688	rs113120855	18	KANSL1	0	intronic	5.943	7	4	5	1	1	1
rs3169119	15	86291269	C	T	0.2018	NA	NA	NA	0.956512	rs17577869	17	AKAP13:RP11-158M2.3	0:0	ncRNA_intronic	5.937	5	4	4	1	1	1
rs72733449	15	40726458	A	T	0.1382	0.000924106	0.0805262	0.0243086	0.178465	rs59424629	16	IVD	0	intronic	5.936	5	5	14	1	1	1
rs118087478	17	44051589	T	G	0.2406	NA	NA	NA	0.994688	rs113120855	18	MAPT	0	UTR5	5.936	4	2	15	1	1	1
rs67607629	7	124765867	C	T	0.3221	1.6555e-05	-0.0690172	0.0160247	0.586823	rs10264060	12	POT1-AS1	0	ncRNA_intronic	5.935	6	5	15	0	1	1
rs62055928	17	43847374	G	A	0.2396	NA	NA	NA	0.989382	rs113120855	18	CRHR1:RP11-105N13.4	0:0	ncRNA_intronic	5.934	5	5	14	1	1	0
rs12142229	1	9115761	C	T	0.1998	0.0184637	0.043592	0.0185011	0.116648	rs7549256	1	SLC2A5	0	intronic	5.931	7	4	15	1	1	1
rs113343439	17	44314217	A	G	0.2396	3.35852e-07	0.171189	0.0335525	0.989382	rs113120855	18	RP11-259G18.2	6754	intergenic	5.929	7	5	15	0	1	1
rs72645760	5	168941695	G	A	0.1849	0.0324421	-0.039549	0.0184902	0.10732	rs145315307	8	RNU6-477P	37757	intergenic	5.927	5	13	15	0	1	1
rs10464672	7	124379392	T	C	0.2366	0.000247781	-0.0628344	0.0171466	0.357884	rs10264060	12	GPR37	6658	intergenic	5.927	7	5	15	1	1	1
rs2668659	17	44281452	A	G	0.2425	1.05739e-16	0.174969	0.0210852	0.984027	rs113120855	18	KANSL1	0	intronic	5.927	NA	4	5	1	1	1
rs10838047	11	1652635	A	T	0.09742	0.0413481	-0.0504907	0.0247501	0.0608989	rs7103987	15	KRTAP5-5	474	downstream	5.923	3a	5	13	1	0	1
rs11637868	15	85819742	G	A	0.3519	0.0149142	-0.0424993	0.0174574	0.0552269	rs17577869	17	ADAMTS7P4	0	ncRNA_intronic	5.923	6	5	15	0	1	1
rs4693978	4	89854167	A	C	0.4235	5.87098e-10	0.0931587	0.0150405	0.283664	rs2609260	5	FAM13A	0	intronic	5.922	6	1	15	1	1	1
rs12540261	7	124586837	T	C	0.4423	0.000957454	-0.0502021	0.0152001	0.24965	rs10264060	12	POT1-AS1	0	ncRNA_intronic	5.918	5	9	15	0	1	1
rs11697497	20	62388378	G	A	0.08052	0.0004042	0.104877	0.0296486	0.23415	rs35902944	19	ZBTB46	0	intronic	5.918	4	4	15	1	1	1
rs550995346	11	1142005	TTG	T	0.01093	NA	NA	NA	0.212101	rs55913171	15	MUC5AC	9574	intergenic	5.914	NA	1	15	1	1	1
rs62061853	17	44196125	T	C	0.2406	6.45518e-17	0.175222	0.0209681	0.994688	rs113120855	18	KANSL1	0	intronic	5.914	5	2	7	1	1	1
rs7482715	11	1106811	G	A	0.09443	9.5809e-08	0.149518	0.0280284	0.171702	rs55913171	15	MUC2	2391	intergenic	5.913	NA	2	15	1	1	1
rs147541005	4	89866054	CA	C	0.1998	NA	NA	NA	0.0925166	rs2609260	5	FAM13A	0	intronic	5.91	NA	5	15	1	0	1
rs548542325	17	44344300	G	T	0.2604	NA	NA	NA	0.899065	rs113120855	18	RP11-259G18.1	102	upstream	5.91	NA	1	1	1	1	1
rs3800871	7	2110236	C	T	0.3559	4.13193e-06	0.0726086	0.0157686	0.300691	rs2280548	10	MAD1L1	0	intronic	5.908	5	4	5	1	1	1
rs7944761	11	1404838	C	T	0.4563	2.60766e-17	-0.133221	0.0157417	0.229015	rs4963074	15	BRSK2	6290	intergenic	5.908	1f	1	2	1	1	1
rs35046559	20	62344480	A	G	0.2008	0.0484005	0.0371487	0.0188206	0.180082	rs35902944	19	ZGPAT:RP4-583P15.15	0:0	intronic	5.908	7	4	5	1	1	1
rs1088047	3	101625233	C	T	0.3648	0.0358539	-0.0341896	0.0162918	0.132407	rs75017790	3	RP11-221J22.1	34469	intergenic	5.906	NA	5	15	0	1	1
rs62054858	17	43940188	T	C	0.2396	NA	NA	NA	0.989382	rs113120855	18	MAPT-AS1	0	ncRNA_intronic	5.905	6	5	14	0	1	1
rs55987700	17	44161146	T	G	0.2406	3.20356e-06	0.136104	0.0292237	0.994688	rs113120855	18	KANSL1	0	intronic	5.905	6	4	5	1	1	1
rs112756706	20	62362850	A	T	0.1869	NA	NA	NA	0.157954	rs35902944	19	ZGPAT:RP4-583P15.15	0:0	intronic	5.902	NA	2	5	1	1	1
rs58572875	4	89489489	G	A	0.172	0.00290334	0.0560171	0.0188116	0.0780075	rs62306390	5	HERC3	0	intronic	5.9	7	5	15	1	1	0
rs11033310	11	1579916	C	T	0.4652	0.000713404	-0.0512191	0.015134	0.0600425	rs7103987	15	DUSP8	0	intronic	5.9	5	2	7	1	1	1
rs10936591	3	169423198	A	T	0.331	0.000286653	-0.0723503	0.0199473	0.320341	rs2293607	4	RP11-3K16.1	3884	intergenic	5.899	6	14	15	0	1	1
rs962396	9	109323052	A	G	0.3062	0.00462732	-0.0465003	0.0164202	0.0648951	rs11788059	14	RP11-308N19.1	0	ncRNA_intronic	5.897	NA	9	15	0	0	1
rs2272343	7	99778285	A	C	0.2296	0.00174118	-0.058713	0.0187512	0.190397	rs73158411	11	STAG3	0	exonic	5.896	4	2	15	1	1	1
rs1876223	3	44802823	G	A	0.4046	0.00327352	-0.0478751	0.0162795	0.0667863	rs2292181	2	KIAA1143	0	intronic	5.894	3a	1	1	1	1	1
rs34974357	11	1161935	C	A	0.2048	NA	NA	NA	0.271346	rs12802931	15	MUC5AC	0	intronic	5.892	5	4	15	1	0	1
rs113885868	11	1617891	C	T	0.1223	NA	NA	NA	0.0635146	rs7103987	15	KRTAP5-AS1	0	ncRNA_intronic	5.891	5	5	14	1	1	1
rs150476350	11	1283961	TTCCTGTCCCGCC	T	0.2873	NA	NA	NA	0.331942	rs4963074	15	MUC5B	554	downstream	5.889	NA	1	2	1	1	1
rs66853549	15	86328795	CT	C	0.2992	NA	NA	NA	0.570708	rs17577869	17	KLHL25	0	intronic	5.889	NA	2	7	1	1	1
rs11636361	15	40687828	G	A	0.4503	1.95221e-07	-0.0808316	0.0155331	0.285634	rs59424629	16	KNSTRN	1380	intergenic	5.887	1f	4	5	1	1	1
rs36010694	11	1470324	C	T	0.1352	0.000152057	-0.0925924	0.0244456	0.122813	rs7103987	15	BRSK2	0	intronic	5.886	5	4	15	1	1	1
rs17552846	15	85963906	A	G	0.3847	0.0125637	0.0414784	0.0166186	0.0876147	rs17577869	17	AKAP13	0	intronic	5.886	7	5	15	1	1	1
rs77950913	17	44146451	T	C	0.2406	NA	NA	NA	0.994688	rs113120855	18	KANSL1	0	intronic	5.886	6	4	5	1	1	1
rs373894170	7	1824785	TTTTCA	T	0.2276	NA	NA	NA	0.0786358	rs2280548	10	AC074389.1	4357	intergenic	5.884	NA	9	15	0	0	1
rs4360875	15	86040394	A	G	0.4145	0.00125553	0.0491863	0.015247	0.206848	rs17577869	17	AKAP13	0	intronic	5.88	5	2	5	1	1	1
rs2532340	17	44345653	A	G	0.2406	NA	NA	NA	0.962705	rs113120855	18	RP11-259G18.1	0	ncRNA_intronic	5.879	NA	1	15	1	1	1
rs55877243	17	43969019	T	C	0.2396	NA	NA	NA	0.989382	rs113120855	18	MAPT-AS1	0	ncRNA_intronic	5.878	7	5	14	1	1	1
6:7570982:C:G	6	7570982	C	G	0.1292	NA	NA	NA	0.177679	rs2076295	9	DSP	0	intronic	5.877	5	4	4	1	1	1
rs4843087	15	86172855	A	G	0.3032	0.0365521	0.0375867	0.0179778	0.0844599	rs17577869	17	AKAP13:RP11-815J21.4	0:0	ncRNA_intronic	5.874	5	4	5	1	1	1
rs62065447	17	43569083	C	T	0.1988	NA	NA	NA	0.763836	rs113120855	18	PLEKHM1	967	upstream	5.873	7	1	15	1	1	1
rs434428	17	43725684	G	A	0.2396	NA	NA	NA	0.989382	rs113120855	18	CRHR1:RP11-105N13.4	0:0	ncRNA_intronic	5.872	1f	5	15	1	1	1
rs77366663	3	44278939	G	A	0.01093	NA	NA	NA	0.16828	rs2292181	2	TOPAZ1	4438	intergenic	5.871	3a	2	15	1	1	1
rs4955692	3	169626379	G	A	0.4761	0.0187087	-0.0353801	0.0150471	0.0591044	rs2293607	4	SAMD7	2980	intergenic	5.871	7	7	15	1	1	1
rs77263314	11	321279	C	T	0.3797	NA	NA	NA	0.097062	rs116995469	15	RP11-326C3.11:IFITM3	0:0	ncRNA_intronic	5.87	5	1	5	1	1	1
rs17572361	17	44052009	T	C	0.2406	NA	NA	NA	0.994688	rs113120855	18	MAPT	0	UTR5	5.87	1f	3	15	1	1	1
rs4719366	7	1977906	G	A	0.3867	2.46166e-08	0.106469	0.0190943	0.963119	rs2280548	10	MAD1L1	0	intronic	5.868	2b	1	5	1	1	1
rs3874943	17	44572068	A	G	0.497	NA	NA	NA	0.275332	rs113120855	18	NSFP1	7560	intergenic	5.863	6	5	15	0	1	0
rs9505238	6	7605505	T	A	0.168	0.00750313	0.0494429	0.0184927	0.0869547	rs2076295	9	SNRNP48	0	intronic	5.86	7	4	4	1	1	1
rs962720	9	109490400	C	T	0.4612	3.15582e-05	0.0656708	0.015779	0.572168	rs11788059	14	RP11-308N19.5	5188	intergenic	5.86	5	5	15	0	0	1
rs62062778	17	44022528	A	G	0.2396	NA	NA	NA	0.989382	rs113120855	18	MAPT	0	intronic	5.858	5	4	14	1	1	1
rs767057	17	43998822	A	G	0.2396	7.23996e-18	0.188944	0.0219421	0.989382	rs113120855	18	MAPT	0	intronic	5.857	NA	4	15	1	1	1
rs62054411	17	43812684	A	G	0.2396	NA	NA	NA	0.989382	rs113120855	18	CRHR1:RP11-105N13.4	0:0	ncRNA_intronic	5.854	7	5	14	1	1	1
rs12636046	3	101434448	T	G	0.334	1.05272e-05	-0.0691858	0.0157024	0.291189	rs75017790	3	PDCL3P4	2412	intergenic	5.852	6	14	15	1	1	0
rs34445025	15	86341812	C	G	0.166	0.00472515	-0.0636595	0.0225328	0.0583032	rs17577869	17	KLHL25	3550	intergenic	5.852	5	5	15	1	1	1
rs62055711	17	43762554	A	G	0.2396	NA	NA	NA	0.989382	rs113120855	18	CRHR1:RP11-105N13.4	0:0	ncRNA_intronic	5.85	7	5	14	1	1	1
rs62056929	17	43789144	G	A	0.2396	NA	NA	NA	0.989382	rs113120855	18	CRHR1:RP11-105N13.4	0:0	ncRNA_intronic	5.85	7	5	14	1	1	1
rs242941	17	43892520	C	A	0.2823	NA	NA	NA	0.132404	rs113120855	18	CRHR1:RP11-105N13.4	0:0	ncRNA_intronic	5.849	NA	5	14	1	1	0
rs80296410	17	44357198	G	A	0.1998	NA	NA	NA	0.791875	rs113120855	18	ARL17B	0	intronic	5.848	3a	2	15	1	1	1
rs62310499	4	89849868	G	C	0.329	2.67128e-08	0.138358	0.0248768	0.429716	rs2609260	5	FAM13A	0	intronic	5.845	7	5	15	1	1	1
rs17653998	17	44135985	A	G	0.2406	NA	NA	NA	0.994688	rs113120855	18	KANSL1	0	intronic	5.844	1f	4	5	1	1	1
rs604250	15	41105188	C	T	0.3708	0.00139359	-0.0500913	0.0156733	0.174315	rs8040502	16	ZFYVE19	0	intronic	5.841	5	4	4	1	1	1
rs558980400	17	44360941	T	C	0.2097	NA	NA	NA	0.829519	rs113120855	18	ARL17B	0	intronic	5.839	NA	5	15	1	1	1
rs59755191	3	101432259	TA	T	0.34	NA	NA	NA	0.288779	rs75017790	3	PDCL3P4	223	downstream	5.837	NA	9	15	0	1	0
rs4236274	7	1896413	A	G	0.3907	1.9377e-07	0.0833927	0.016021	0.657922	rs2280548	10	MAD1L1	0	intronic	5.835	4	2	15	1	1	1
rs17575437	17	44133031	T	A	0.2406	NA	NA	NA	0.994688	rs113120855	18	KANSL1	0	intronic	5.835	6	4	5	1	1	1
rs17747350	4	89727562	A	G	0.05368	0.00379899	0.0909154	0.0314109	0.113799	rs62306390	5	FAM13A	0	intronic	5.833	6	5	5	1	1	1
rs2016730	17	44204373	T	C	0.1928	0.0246824	-0.043126	0.0191984	0.0548447	rs113120855	18	KANSL1	0	intronic	5.833	1d	4	5	1	1	1
rs17585214	17	44233811	C	T	0.2416	7.00663e-17	0.175091	0.0209767	0.989368	rs113120855	18	KANSL1	0	intronic	5.833	NA	2	7	1	1	1
rs11274195	3	169595570	GAGTCCTACCACCCCCAAGCC	G	0.333	NA	NA	NA	0.302205	rs2293607	4	LRRC31	7851	intergenic	5.829	NA	5	15	1	1	1
rs148364860	11	1591735	TGAG	T	0.1203	NA	NA	NA	0.064585	rs7103987	15	DUSP8	0	intronic	5.829	NA	1	7	1	1	1
rs111676341	17	44183403	A	G	0.2406	6.04987e-18	0.192284	0.0222768	0.994688	rs113120855	18	KANSL1	0	intronic	5.829	5	4	5	1	1	1
rs12498498	4	90065194	T	A	0.4344	4.26959e-07	-0.0762883	0.0150871	0.238073	rs62306390	5	RNU6-907P	13089	intergenic	5.821	6	5	15	0	1	1
rs62074563	17	44335806	A	C	0.2227	6.83028e-08	0.229387	0.0425139	0.87473	rs113120855	18	RP11-259G18.3	1110	intergenic	5.821	NA	5	15	0	1	1
rs6973571	7	128731327	T	C	0.2425	3.90545e-08	0.0975394	0.0177503	0.920062	rs11770861	13	RP11-286H14.2	4027	intergenic	5.818	5	5	15	0	1	1
rs2024947	20	62205498	C	T	0.1829	0.0036799	0.0912094	0.0314042	0.0651574	rs35902944	19	HELZ2	0	intergenic	5.817	NA	1	1	1	1	1
rs74850776	17	44150042	T	C	0.2406	NA	NA	NA	0.994688	rs113120855	18	KANSL1	0	intronic	5.816	6	2	5	1	1	1
rs7173646	15	40994853	T	A	0.495	1.11175e-06	-0.0784249	0.0161012	0.190651	rs8040502	16	RAD51	0	intronic	5.815	6	4	5	1	1	1
rs75621874	4	89718378	A	T	0.0497	0.0473171	0.0740365	0.0373271	0.110634	rs62306390	5	FAM13A	0	intronic	5.814	7	5	5	1	1	1
rs2735726	11	1241848	C	T	0.4801	6.98352e-10	-0.130657	0.0211884	0.149921	rs4963049	15	MUC5B	2447	intergenic	5.811	2b	1	14	1	1	1
rs12150576	17	44015624	G	A	0.2396	NA	NA	NA	0.989382	rs113120855	18	MAPT	0	intronic	5.811	6	5	14	1	1	1
rs10033484	4	89905472	A	G	0.3101	4.85039e-09	-0.0926738	0.0158356	0.4855	rs62306390	5	FAM13A	0	intronic	5.81	6	5	15	1	1	1
rs11933231	4	160662933	T	C	0.02584	0.000787958	-0.152404	0.045399	0.6012	rs76537958	6	RP11-6C14.1	0	ncRNA_intronic	5.808	7	5	15	0	1	1
rs577976641	17	44458840	C	CT	0.1571	NA	NA	NA	0.549221	rs113120855	18	NSFP1	0	ncRNA_intronic	5.808	NA	5	15	0	1	0
rs2696533	17	44355343	T	C	0.2416	NA	NA	NA	0.946958	rs113120855	18	ARL17B	0	intronic	5.806	NA	5	15	1	1	1
rs62056946	17	43798401	G	A	0.2396	NA	NA	NA	0.989382	rs113120855	18	CRHR1:RP11-105N13.4	0:0	ncRNA_intronic	5.805	7	5	14	1	1	1
rs199506	17	44859031	G	A	0.2197	NA	NA	NA	0.836381	rs113120855	18	WNT3	0	intronic	5.804	1f	5	14	1	1	1
rs58633349	4	90069946	T	C	0.07853	2.39154e-07	-0.123816	0.0239675	0.301294	rs2609260	5	RNU6-907P	17841	intergenic	5.801	5	1	15	0	1	1
rs7038321	9	109391877	T	A	0.494	0.000285515	-0.0547799	0.0150988	0.178349	rs11788059	14	RP11-308N19.4	0	ncRNA_intronic	5.801	7	5	15	0	1	1
rs2498861	9	109492294	A	C	0.4791	1.10218e-08	0.0913395	0.0159846	0.47493	rs11788059	14	RP11-308N19.5	7082	intergenic	5.8	NA	5	15	0	1	1
rs56365901	17	43960323	A	G	0.2396	NA	NA	NA	0.989382	rs113120855	18	MAPT-AS1	0	ncRNA_intronic	5.8	5	7	14	0	1	1
rs62062782	17	44023087	G	A	0.2396	NA	NA	NA	0.989382	rs113120855	18	MAPT	0	intronic	5.8	7	5	14	1	1	1
rs56079025	11	1110884	G	A	0.1024	9.65851e-68	-0.443683	0.0255123	0.161471	rs147713286	15	MUC2	6464	intergenic	5.799	5	5	15	1	1	1
rs6578483	11	1549602	G	A	0.1968	NA	NA	NA	0.142471	rs34830395	15	DUSP8	25671	intergenic	5.799	5	4	5	0	1	1
rs373066113	17	44191722	CAAACAA	C	0.1928	NA	NA	NA	0.0548447	rs113120855	18	KANSL1	0	intronic	5.797	NA	5	5	1	1	1
rs55767267	17	43960325	T	C	0.2396	NA	NA	NA	0.989382	rs113120855	18	MAPT-AS1	0	ncRNA_intronic	5.792	5	7	14	0	1	1
rs560569736	17	44201358	TG	T	0.2406	NA	NA	NA	0.994688	rs113120855	18	KANSL1	0	intronic	5.79	NA	4	5	1	1	1
rs11630273	15	40878978	G	A	0.4573	6.33036e-10	0.0988246	0.0159859	0.153416	rs8040502	16	CASC5	7239	intergenic	5.789	1f	5	15	1	1	1
rs28671066	15	85834483	A	G	0.3539	0.000105551	-0.0597207	0.015402	0.235542	rs17577869	17	ADAMTS7P4	0	ncRNA_intronic	5.789	7	5	15	0	1	1
rs17688558	17	43773943	A	G	0.2396	NA	NA	NA	0.989382	rs113120855	18	CRHR1:RP11-105N13.4	0:0	ncRNA_intronic	5.789	2b	13	14	1	1	1
rs2301689	17	43935838	C	T	0.3201	NA	NA	NA	0.176814	rs113120855	18	MAPT-AS1	0	ncRNA_intronic	5.789	NA	5	14	0	1	1
rs1526128	17	43779624	C	T	0.2346	NA	NA	NA	0.963357	rs113120855	18	CRHR1:RP11-105N13.4	0:0	ncRNA_intronic	5.788	1f	5	14	1	1	1
rs141167461	3	101067010	T	TAGA	0.4145	NA	NA	NA	0.19923	rs75017790	3	SENP7	0	intronic	5.786	NA	4	5	1	1	1
rs10484326	6	7558318	T	C	0.2614	9.11037e-08	0.0990415	0.0185345	0.256503	rs2076295	9	DSP	0	intronic	5.786	5	4	14	1	1	1
rs2170735	15	86043485	G	A	0.4165	0.00127781	0.0491162	0.0152491	0.207227	rs17577869	17	AKAP13	0	intronic	5.784	NA	2	7	1	1	1
rs2430835	15	86323319	G	C	0.2803	2.83715e-06	-0.0755675	0.0161391	0.580536	rs17577869	17	KLHL25	0	intronic	5.784	5	1	5	1	1	1
rs2856082	11	1071562	C	G	0.1362	6.59466e-05	0.0879216	0.022033	0.093284	rs55913171	15	MUC2	3312	intergenic	5.783	4	5	14	1	1	1
rs374101248	4	89902309	AC	A	0.3101	NA	NA	NA	0.4855	rs62306390	5	FAM13A	0	intronic	5.78	NA	5	15	1	1	1
rs2572018	7	99480193	T	C	0.4682	0.00153361	0.0484638	0.0152967	0.189867	rs73158411	11	TRIM4	0	intronic	5.778	NA	5	15	1	1	1
rs416870	15	86185303	C	T	0.3777	0.00428109	-0.0442858	0.0155026	0.110735	rs17577869	17	AKAP13:RP11-815J21.4	0:0	ncRNA_intronic	5.778	NA	2	5	1	1	1
rs58363426	4	160606540	T	C	0.1004	0.00555187	-0.0715533	0.0258023	0.110177	rs76537958	6	RP11-6C14.1	0	ncRNA_intronic	5.777	5	7	15	0	0	0
rs10270051	7	124649393	T	C	0.4423	0.000750902	-0.0512598	0.0152093	0.24965	rs10264060	12	POT1-AS1	0	ncRNA_intronic	5.777	7	14	15	0	1	1
rs7952257	11	1082582	G	A	0.1054	0.0145238	0.0697538	0.0285404	0.112021	rs7480563	15	MUC2	0	intronic	5.777	NA	5	15	1	1	0
rs55707339	17	43842462	T	C	0.2406	NA	NA	NA	0.984082	rs113120855	18	CRHR1:RP11-105N13.4	0:0	ncRNA_intronic	5.777	6	5	14	1	1	0
rs10114307	9	109413228	C	T	0.494	0.000360439	-0.0565621	0.0158549	0.21345	rs11788059	14	RP11-308N19.4	0	ncRNA_intronic	5.776	7	9	15	0	1	1
rs17660065	17	44162284	T	C	0.2406	NA	NA	NA	0.994688	rs113120855	18	KANSL1	0	intronic	5.776	1f	4	5	1	1	1
rs6969306	7	124887492	T	C	0.4861	NA	NA	NA	0.188914	rs10264060	12	RP11-3B12.2:RP11-3B12.3	0:0	ncRNA_intronic	5.772	6	4	15	0	1	1
rs12906308	15	86008059	C	T	0.3907	NA	NA	NA	0.240097	rs17577869	17	AKAP13	0	intronic	5.772	6	5	15	1	1	1
rs10081336	7	124575945	A	G	0.4573	0.00187749	-0.0471236	0.0151574	0.265776	rs10264060	12	POT1-AS1	0	ncRNA_intronic	5.771	6	5	15	1	1	1
rs7206949	17	44247017	C	A	0.3668	6.64625e-05	-0.067684	0.0169693	0.180897	rs113120855	18	KANSL1	0	intronic	5.765	NA	4	4	1	1	1
rs2732612	17	44365369	T	C	0.2306	3.3677e-05	0.167892	0.0404846	0.921457	rs113120855	18	ARL17B	0	intronic	5.765	NA	5	15	1	1	1
rs16940845	17	44116843	C	A	0.3579	NA	NA	NA	0.170544	rs113120855	18	KANSL1	0	intronic	5.762	5	4	4	1	1	1
rs2869972	4	89919413	G	A	0.2048	1.4193e-09	-0.107	0.0176764	0.883046	rs62306390	5	FAM13A	0	intronic	5.761	NA	5	15	1	1	1
rs28425568	15	85844587	A	C	0.3549	7.18616e-05	-0.0609507	0.0153527	0.242159	rs17577869	17	ADAMTS7P4	0	ncRNA_intronic	5.761	6	5	15	0	1	1
rs55691306	17	43978295	G	C	0.2396	5.39921e-17	0.175411	0.020938	0.989382	rs113120855	18	MAPT	0	intronic	5.761	5	5	13	1	1	1
rs12592211	15	85680021	G	A	0.1004	0.0432311	-0.0469484	0.0232249	0.066144	rs17577869	17	PDE8A	0	intronic	5.759	7	4	4	1	1	1
rs62061791	17	44171024	T	C	0.2406	7.79079e-17	0.174906	0.0209861	0.994688	rs113120855	18	KANSL1	0	intronic	5.759	6	4	5	1	1	1
rs17623915	15	86010104	T	C	0.171	NA	NA	NA	0.507977	rs17577869	17	AKAP13	0	intronic	5.756	7	5	15	1	1	1
rs1860829	7	2145425	A	C	0.336	0.0019801	0.0497448	0.016082	0.245795	rs2280548	10	MAD1L1	0	intronic	5.755	4	5	5	1	1	1
rs17014620	4	89737376	T	C	0.0497	0.00344627	0.094252	0.0322246	0.107615	rs62306390	5	FAM13A	0	intronic	5.754	3a	5	5	1	1	1
rs72842427	11	1048510	C	T	0.1203	5.22592e-08	-0.131123	0.0240881	0.887083	rs12574439	15	RP13-870H17.3	1369	intergenic	5.752	5	5	14	0	1	1
rs150619458	3	101181849	C	T	0.02584	0.00025177	-0.181534	0.0495933	0.16214	rs75017790	3	SENP7	0	intronic	5.751	6	4	5	1	1	1
rs28483241	11	1225078	T	C	0.4085	0.0279843	-0.0420092	0.0191168	0.0864073	rs55913171	15	MUC5AC	2713	intergenic	5.751	4	2	15	1	1	1
rs12648534	4	89799206	C	T	0.2217	1.60771e-11	0.116003	0.0172166	0.731046	rs62306390	5	FAM13A	0	intronic	5.75	7	5	15	1	1	1
rs7809687	7	128767506	T	G	0.1024	0.0112327	-0.0577313	0.0227703	0.25446	rs11770861	13	RP11-286H14.4	0	ncRNA_exonic	5.75	5	5	15	0	1	1
rs7178065	15	86125031	G	A	0.3877	0.00414835	-0.0443637	0.0154758	0.11124	rs17577869	17	AKAP13	0	exonic	5.75	4	1	4	1	1	1
rs4283967	7	124540535	T	C	0.4433	0.000809075	-0.0509412	0.0152078	0.25086	rs10264060	12	POT1	0	intronic	5.748	6	5	5	1	1	1
rs17651754	17	44067546	T	C	0.2406	NA	NA	NA	0.994688	rs113120855	18	MAPT	0	intronic	5.747	1f	4	15	1	1	1
rs199749553	11	1265422	G	A	0.1869	2.88222e-33	-0.361952	0.0301192	0.921496	rs56321310	15	MUC5B:RP11-532E4.2	0:0	exonic	5.746	5	5	15	1	0	1
rs59338982	4	90080116	A	T	0.08052	5.21209e-06	-0.112688	0.0247337	0.288643	rs2609260	5	RNU6-907P	28011	intergenic	5.744	3a	1	15	0	1	1
rs17688410	17	43772251	C	T	0.2396	NA	NA	NA	0.989382	rs113120855	18	CRHR1:RP11-105N13.4	0:0	ncRNA_intronic	5.744	6	13	14	1	1	1
rs1880756	17	43826666	C	T	0.327	NA	NA	NA	0.152502	rs113120855	18	CRHR1:RP11-105N13.4	0:0	ncRNA_intronic	5.742	1d	5	14	1	1	1
rs13156167	5	1275857	T	C	0.1461	NA	NA	NA	0.0763884	rs7725218	7	TERT	0	intronic	5.74	5	4	15	1	1	1
rs9996559	4	89976734	T	C	0.336	0.00901356	-0.0439113	0.0168143	0.0846171	rs62306390	5	FAM13A	0	intronic	5.739	5	1	15	1	1	1
rs117646503	17	43893260	T	C	0.2396	NA	NA	NA	0.989382	rs113120855	18	CRHR1:RP11-105N13.4	0:0	ncRNA_intronic	5.739	3a	5	14	1	1	0
rs2904255	4	89792573	T	C	0.2117	4.86546e-06	-0.0854706	0.0187005	0.397149	rs2609260	5	FAM13A	0	intronic	5.738	6	5	15	1	1	1
4:89850542:G:T	4	89850542	G	T	0.4235	NA	NA	NA	0.126065	rs62306390	5	FAM13A	0	intronic	5.738	NA	5	15	1	1	1
rs2075624	15	40710723	G	A	0.2376	2.76646e-16	-0.139282	0.0170207	0.353424	rs59424629	16	IVD	0	UTR3	5.738	1f	4	4	1	1	1
rs635682	7	124742220	A	T	0.4821	0.000533343	0.0522603	0.0150892	0.303751	rs10264060	12	POT1-AS1	0	ncRNA_intronic	5.737	6	5	15	0	1	1
rs10678550	11	842099	G	GAA	0.34	NA	NA	NA	0.0846894	rs12574439	15	POLR2L	0	intronic	5.737	NA	1	1	1	1	1
rs144936787	3	100974848	C	T	0.02982	8.7404e-05	-0.179242	0.0456886	0.141578	rs75017790	3	IMPG2	0	intronic	5.736	7	5	15	1	1	1
rs200729360	15	85782388	GA	G	0.4821	NA	NA	NA	0.122007	rs17577869	17	GOLGA6L3	1314	intergenic	5.735	NA	14	15	0	1	0
rs565586009	17	44355516	T	C	0.1988	NA	NA	NA	0.787095	rs113120855	18	ARL17B	0	intronic	5.735	NA	5	15	1	1	1
rs55768077	7	124663216	A	G	0.2734	1.19329e-06	-0.0811599	0.0167107	0.799678	rs10264060	12	POT1-AS1	0	ncRNA_intronic	5.734	7	9	15	0	1	1
rs10751669	11	942344	C	G	0.4374	NA	NA	NA	0.156873	rs12574439	15	AP2A2	0	UTR5	5.732	4	2	5	1	1	0
rs7180143	15	86098507	G	T	0.3181	0.00153952	-0.0511247	0.0161423	0.0602205	rs17577869	17	AKAP13	0	intronic	5.731	4	1	5	1	1	1
rs58835747	3	101243634	T	C	0.2396	9.06714e-06	-0.0767352	0.0172893	0.442242	rs75017790	3	FAM172BP	902	downstream	5.728	5	5	15	0	1	1
rs650030	7	124803703	G	A	0.3519	0.00069745	0.0555822	0.0163931	0.384984	rs10264060	12	POT1-AS1	0	ncRNA_intronic	5.728	NA	9	15	0	1	1
rs528280907	17	43695197	C	T	0.2406	NA	NA	NA	0.994688	rs113120855	18	CRHR1-IT1	2496	intergenic	5.728	NA	14	15	1	1	1
rs12494650	3	101215004	T	C	0.4115	5.28032e-05	-0.0622033	0.015386	0.18367	rs75017790	3	SENP7	0	intronic	5.727	6	4	5	1	1	1
rs369337577	17	44035222	GAA	G	0.2406	NA	NA	NA	0.984082	rs113120855	18	MAPT	0	intronic	5.727	NA	5	14	1	1	1
rs2175822	4	90010835	C	T	0.4284	1.93538e-10	-0.101751	0.0159826	0.205489	rs2609260	5	FAM13A	0	intergenic	5.724	NA	9	15	1	1	1
rs62022864	15	86165693	G	C	0.1193	4.07533e-05	-0.0981594	0.0239228	0.493053	rs17577869	17	AKAP13:RP11-815J21.4:RP11-815J21.3	0:0:0	ncRNA_intronic	5.724	4	1	5	1	1	1
rs7340559	3	44871986	G	A	0.05666	4.57065e-11	-0.224267	0.034061	1	rs2292181	2	KIF15	0	intronic	5.722	7	4	15	1	1	1
rs35683122	7	124398156	CATT	C	0.4085	NA	NA	NA	0.177905	rs10264060	12	GPR37	0	intronic	5.722	NA	1	15	1	1	1
rs141578999	15	86067724	A	AT	0.1521	NA	NA	NA	0.550102	rs17577869	17	AKAP13	0	intronic	5.722	NA	4	5	1	1	1
rs7795233	7	124578468	A	G	0.4423	0.000930715	-0.0503421	0.015206	0.24965	rs10264060	12	POT1-AS1	0	ncRNA_intronic	5.719	7	5	15	1	1	1
rs1483578	15	86075417	A	G	0.3748	0.00390253	0.0491949	0.0170464	0.100491	rs17577869	17	AKAP13	0	intronic	5.719	5	4	5	1	1	1
rs2006305	17	43959752	A	T	0.2396	NA	NA	NA	0.989382	rs113120855	18	MAPT-AS1	0	ncRNA_intronic	5.719	6	9	14	0	1	1
rs12418732	11	1546194	G	C	0.1213	NA	NA	NA	0.0583681	rs7103987	15	MOB2	23716	intergenic	5.718	5	4	5	0	1	1
rs28435799	4	89617931	G	A	0.05964	0.0271841	0.0647777	0.0293263	0.1011	rs62306390	5	HERC3:NAP1L5	0:0	UTR3	5.717	5	1	5	1	1	1
rs9912362	17	43784228	C	T	0.3419	NA	NA	NA	0.177595	rs113120855	18	CRHR1:RP11-105N13.4	0:0	ncRNA_intronic	5.715	4	5	14	1	1	1
rs16970911	15	40916801	A	G	0.09344	0.0140398	0.0714355	0.0290832	0.0768408	rs59424629	16	CASC5	0	exonic	5.713	7	4	15	1	1	1
rs112010353	17	43666492	C	T	0.2396	NA	NA	NA	0.978748	rs113120855	18	DND1P1	2196	intergenic	5.713	7	5	15	0	1	1
rs9847617	3	101307124	T	A	0.4781	0.000433245	0.0532749	0.0151394	0.141674	rs75017790	3	PCNP	0	intronic	5.708	6	4	5	1	1	1
rs17277546	7	99489571	G	A	0.05368	0.0114778	-0.0929203	0.0367593	0.0930112	rs73158411	11	TRIM4	0	UTR3	5.707	6	4	4	1	1	1
rs12899481	15	86308970	C	T	0.2883	0.027985	0.0436418	0.0198598	0.074909	rs17577869	17	KLHL25	0	intronic	5.707	6	4	5	1	1	1
rs17576954	17	44181933	T	C	0.2396	9.25391e-17	0.17434	0.0209694	0.989382	rs113120855	18	KANSL1	0	intronic	5.707	1f	5	5	1	1	1
rs551092140	17	44343084	T	G	0.2097	NA	NA	NA	0.841578	rs113120855	18	RP11-259G18.1	1318	intergenic	5.706	NA	5	7	1	1	1
rs62056809	17	43984669	A	G	0.2396	1.21253e-16	0.174207	0.0210347	0.989382	rs113120855	18	MAPT	0	intronic	5.703	5	2	14	1	1	1
rs6062509	20	62362563	G	T	0.2783	0.0407461	-0.0332349	0.016243	0.276574	rs35902944	19	ZGPAT:RP4-583P15.15	0:0	intronic	5.702	4	2	5	1	1	1
rs146089607	7	99641107	ATCC	A	0.2614	NA	NA	NA	0.513788	rs73158411	11	ZKSCAN1	1794	intergenic	5.701	NA	5	5	1	1	1
rs2334554	11	1509238	T	C	0.1203	0.0011401	-0.08377	0.025748	0.0616288	rs7103987	15	MOB2	0	intergenic	5.699	NA	2	7	1	1	1
rs572446729	17	44262758	C	T	0.1938	NA	NA	NA	0.763693	rs113120855	18	KANSL1	0	intronic	5.698	NA	2	7	1	1	1
rs17563683	17	43811072	A	G	0.2396	NA	NA	NA	0.989382	rs113120855	18	CRHR1:RP11-105N13.4:RP11-293E1.1	0:0:0	ncRNA_intronic	5.696	6	5	14	1	1	1
rs1481337	7	124667796	G	A	0.4245	0.00206219	-0.0470676	0.0152761	0.229397	rs10264060	12	POT1-AS1	0	ncRNA_intronic	5.694	NA	9	15	0	1	1
rs3749189	3	44986836	T	C	0.161	NA	NA	NA	0.10095	rs2292181	2	ZDHHC3	0	intronic	5.691	1f	4	5	1	1	1
rs56166347	11	1262045	T	C	0.0328	5.40508e-05	0.1787	0.0442613	0.0752585	rs4963074	15	MUC5B	0	intronic	5.691	5	4	15	1	1	1
rs71226221	15	85729834	C	G	0.4533	NA	NA	NA	0.0758231	rs17577869	17	NIFKP8	4519	intergenic	5.689	7	5	15	0	1	1
rs28633709	11	1159558	G	C	0.2038	1.8715e-09	0.124541	0.0207272	0.069058	rs12802931	15	MUC5AC	0	intronic	5.688	5	4	15	1	1	1
rs2696657	17	44244926	T	G	0.2406	9.38523e-17	0.174427	0.0209842	0.994688	rs113120855	18	KANSL1	0	intronic	5.688	NA	2	5	1	1	1
rs55787734	17	43799052	A	G	0.2396	NA	NA	NA	0.989382	rs113120855	18	CRHR1:RP11-105N13.4	0:0	ncRNA_intronic	5.686	5	5	14	1	1	1
rs201302150	11	1153195	T	TGGGGCTGTGC	0.2465	NA	NA	NA	0.0680563	rs12802931	15	MUC5AC	0	NA	5.685	NA	1	15	1	0	1
rs1105901	11	1511932	T	C	0.4304	0.0200429	-0.0354687	0.0152518	0.0593105	rs7103987	15	MOB2	0	intergenic	5.682	NA	5	5	1	1	1
rs62057144	17	43901558	A	G	0.2396	NA	NA	NA	0.989382	rs113120855	18	CRHR1	0	intronic	5.68	5	5	15	1	1	0
rs4479289	17	43793951	G	A	0.2396	NA	NA	NA	0.989382	rs113120855	18	CRHR1:RP11-105N13.4	0:0	ncRNA_intronic	5.675	5	5	14	1	1	1
rs61867617	11	1420198	G	A	0.2058	6.4147e-21	-0.181037	0.0192942	0.297646	rs7103987	15	BRSK2	0	intronic	5.674	5	5	15	1	1	1
rs2178584	4	89891198	T	C	0.3101	2.72946e-09	-0.0942137	0.015842	0.477876	rs62306390	5	FAM13A	0	intronic	5.669	6	5	15	1	1	1
rs4881725	11	1502754	T	C	0.1203	0.00141326	-0.0821841	0.0257475	0.0616288	rs7103987	15	MOB2	0	intronic	5.669	5	3	5	1	1	1
rs34373690	7	1869473	T	A	0.4274	9.66395e-06	-0.069206	0.0156413	0.247516	rs2280548	10	MAD1L1	0	intronic	5.668	4	5	15	1	1	1
rs1979656	9	109513278	C	T	0.2137	5.50426e-08	-0.10113	0.0186099	0.413249	rs11788059	14	RP11-308N19.5	28066	intergenic	5.668	6	5	15	0	1	1
rs6496094	15	86105177	C	T	0.3141	NA	NA	NA	0.0568404	rs17577869	17	AKAP13	0	intronic	5.668	NA	4	5	1	1	1
rs17651857	17	44069687	A	G	0.2406	NA	NA	NA	0.994688	rs113120855	18	MAPT	0	intronic	5.666	4	4	15	1	1	1
rs35276984	1	9132452	TA	T	0.4095	NA	NA	NA	0.347442	rs7549256	1	SLC2A5	0	intronic	5.664	NA	5	15	1	1	1
rs140660754	7	2139234	TGAGCGCATCGGGCTGGGAGACAGCC	T	0.2247	NA	NA	NA	0.0978677	rs2280548	10	MAD1L1	0	intronic	5.664	NA	2	5	1	1	1
rs2806230	6	7578343	G	C	0.1988	5.50516e-05	-0.0740083	0.0183503	0.106041	rs2076295	9	DSP	0	intronic	5.663	6	4	14	1	1	1
rs9730	17	43513551	C	G	0.1938	NA	NA	NA	0.722219	rs113120855	18	PLEKHM1	0	UTR3	5.663	1f	4	4	1	1	1
rs2251795	3	169491729	T	A	0.2863	2.35561e-14	-0.13025	0.0170717	0.797422	rs2293607	4	MYNN	0	intronic	5.662	3a	1	1	1	1	1
rs17639314	15	86309909	A	G	0.2028	NA	NA	NA	0.975407	rs17577869	17	KLHL25	0	intronic	5.661	5	2	5	1	1	1
rs1541418	7	124448672	A	G	0.2505	2.37755e-07	-0.087484	0.016931	0.956199	rs10264060	12	POT1	13767	intergenic	5.656	NA	5	15	0	1	1
rs55760800	17	43996908	T	G	0.2396	5.9103e-17	0.175331	0.0209551	0.989382	rs113120855	18	MAPT	0	intronic	5.656	5	4	14	1	1	1
rs12938031	17	43854502	A	G	0.3887	NA	NA	NA	0.481571	rs113120855	18	CRHR1:RP11-105N13.4	0:0	ncRNA_intronic	5.654	6	5	14	1	1	0
rs12150170	17	44090646	A	G	0.2406	NA	NA	NA	0.994688	rs113120855	18	MAPT	0	intronic	5.654	1d	2	15	1	1	1
rs2532253	17	44256296	G	A	0.2058	5.1102e-10	0.179416	0.028865	0.831769	rs113120855	18	KANSL1	0	intronic	5.654	NA	2	7	1	1	1
rs12632450	3	44917735	A	G	0.2903	3.80712e-06	-0.080213	0.017356	0.12203	rs2292181	2	TGM4	0	intronic	5.653	7	5	15	1	1	1
rs7177949	15	40677038	T	A	0.1431	8.11889e-05	0.0876907	0.0222517	0.172153	rs59424629	16	KNSTRN	0	intronic	5.653	5	1	5	1	1	1
3:101361506:C:G	3	101361506	C	G	0.33	NA	NA	NA	0.297117	rs75017790	3	Y_RNA	4758	intergenic	5.652	3a	1	15	1	1	1
rs62065391	17	43538993	G	C	0.1938	NA	NA	NA	0.722219	rs113120855	18	PLEKHM1:AC091132.1	0:0	ncRNA_intronic	5.646	5	4	5	1	1	1
rs576892822	20	62289108	CAA	C	0.0835	NA	NA	NA	0.141233	rs35902944	19	RTEL1	54	upstream	5.645	NA	1	2	1	1	1
rs2668716	17	44343371	G	A	0.2475	2.19029e-05	0.165723	0.0390437	0.948852	rs113120855	18	RP11-259G18.1	1031	intergenic	5.643	NA	1	7	1	1	1
rs2048439	15	85842081	T	C	0.3549	3.77293e-05	-0.0632687	0.0153529	0.231861	rs17577869	17	ADAMTS7P4	0	ncRNA_intronic	5.642	5	5	15	0	1	1
rs4234487	3	101058345	A	G	0.4115	5.63126e-05	-0.0611269	0.0151764	0.18367	rs75017790	3	SENP7	0	intronic	5.641	6	4	5	1	1	1
rs113283203	7	124369290	T	C	0.02087	0.0327996	-0.0951412	0.0445725	0.0634638	rs10264060	12	GPR37	16760	intergenic	5.641	7	5	15	0	0	1
rs4311608	7	124519707	T	C	0.4433	0.000790502	-0.0510432	0.0152091	0.25086	rs10264060	12	POT1	0	intronic	5.641	5	5	15	1	1	1
rs35740288	15	86297085	T	A	0.2913	NA	NA	NA	0.0779972	rs17577869	17	RP11-158M2.4	952	upstream	5.641	5	4	5	1	1	1
rs733967	17	44089690	T	C	0.2406	6.60811e-17	0.175084	0.0209585	0.994688	rs113120855	18	MAPT	0	intronic	5.641	4	2	15	1	1	1
rs4731214	7	124442905	A	G	0.4433	0.000395692	0.0540373	0.0152521	0.25086	rs10264060	12	POT1	19534	intergenic	5.636	6	14	15	0	1	1
rs76050527	4	89933514	A	G	0.02485	0.00217143	0.17853	0.0582341	0.117303	rs62306390	5	FAM13A	0	intronic	5.635	6	4	5	1	1	1
rs67091024	7	99670105	G	T	0.328	1.58012e-08	-0.0918194	0.0162437	0.344291	rs73158411	11	ZNF3	0	intronic	5.635	5	4	8	1	1	1
rs2289330	15	40705105	A	G	0.3738	9.72923e-14	-0.123281	0.0165599	0.544972	rs59424629	16	IVD	0	intronic	5.635	5	3	4	1	1	1
rs372189950	17	44294476	C	CAA	0.1571	NA	NA	NA	0.0951167	rs113120855	18	KANSL1	0	intronic	5.632	NA	4	5	1	1	1
rs11414507	5	1291331	AC	A	0.1561	NA	NA	NA	0.206594	rs7725218	7	TERT	0	intronic	5.631	NA	5	14	1	0	1
rs199518	17	44854580	C	A	0.2575	NA	NA	NA	0.655306	rs113120855	18	WNT3	0	intronic	5.631	5	5	14	1	1	1
rs4809358	20	62446181	T	C	0.1312	0.00344309	0.0614719	0.0210151	0.188342	rs35902944	19	ZBTB46:RP4-583P15.11	0:0	ncRNA_intronic	5.631	5	5	15	1	1	1
rs62056926	17	43788666	C	G	0.2396	NA	NA	NA	0.989382	rs113120855	18	CRHR1:RP11-105N13.4	0:0	ncRNA_intronic	5.629	5	5	14	1	1	1
rs62056810	17	43984672	T	C	0.2396	NA	NA	NA	0.989382	rs113120855	18	MAPT	0	intronic	5.629	5	2	14	1	1	1
rs75897888	20	62303558	C	G	0.08449	0.0235406	0.0673461	0.0297393	0.137234	rs35902944	19	RTEL1:RTEL1-TNFRSF6B	0:0	intronic	5.628	5	4	5	1	1	1
rs3820035	1	9163839	A	G	0.4642	5.60558e-06	0.0685252	0.0150912	0.559426	rs7549256	1	GPR157	0	UTR3	5.626	NA	4	4	1	1	1
rs1609157	3	101252173	A	G	0.4085	NA	NA	NA	0.18247	rs75017790	3	FAM172BP	9441	intergenic	5.623	NA	2	15	0	1	1
rs3109756	3	101398919	C	G	0.33	1.4259e-05	-0.0679234	0.0156511	0.297117	rs75017790	3	ZBTB11-AS1	857	downstream	5.623	5	4	4	1	1	1
rs2732590	17	44266972	A	G	0.2406	3.20742e-07	0.171012	0.0334607	0.994688	rs113120855	18	KANSL1	0	intronic	5.623	NA	1	7	1	1	1
rs111912558	17	44356694	T	C	0.1998	NA	NA	NA	0.791875	rs113120855	18	ARL17B	0	intronic	5.623	5	5	15	1	1	1
rs9991800	4	89910277	T	C	0.3091	3.19126e-09	-0.0937594	0.0158339	0.480431	rs62306390	5	FAM13A	0	intronic	5.621	7	4	15	1	1	1
rs62062794	17	44026394	A	G	0.2396	NA	NA	NA	0.989382	rs113120855	18	MAPT	0	intronic	5.62	4	1	7	1	1	1
rs2856117	11	1071067	G	T	0.1362	8.61666e-06	0.097373	0.0218852	0.087993	rs55913171	15	MUC2	3807	intergenic	5.618	6	5	14	1	1	1
rs2732643	17	44251907	C	T	0.2406	1.26043e-06	0.14209	0.0293217	0.994688	rs113120855	18	KANSL1	0	intronic	5.618	NA	4	5	1	1	1
rs4908811	1	9184812	A	G	0.4612	0.00848573	0.0451868	0.0171676	0.518741	rs7549256	1	GPR157	0	intronic	5.617	4	5	5	1	1	1
rs7220206	17	43507403	G	A	0.1938	6.18649e-10	0.145344	0.0234971	0.722219	rs113120855	18	ARHGAP27	0	exonic	5.617	2b	1	13	1	1	1
rs572858137	17	44341870	A	C	0.2078	NA	NA	NA	0.81935	rs113120855	18	RP11-259G18.1	2532	intergenic	5.617	NA	2	7	0	1	1
rs2950705	17	44343121	A	G	0.2386	0.00220411	0.147928	0.0483228	0.973449	rs113120855	18	RP11-259G18.1	1281	intergenic	5.617	NA	5	7	1	1	1
17:44090779:A:C	17	44090779	C	A	0.2326	NA	NA	NA	0.148529	rs113120855	18	MAPT	0	intronic	5.616	3a	2	15	1	1	1
rs12419043	11	1062197	G	A	0.34	1.4824e-05	-0.117439	0.027114	0.710093	rs10902074	15	RP13-870H17.3	6912	intergenic	5.615	4	5	9	0	0	0
rs111981461	11	1601716	A	G	0.1203	NA	NA	NA	0.064585	rs7103987	15	KRTAP5-AS1	0	ncRNA_intronic	5.613	6	5	14	1	1	1
rs12905492	15	86289363	G	A	0.4821	0.00217152	-0.0482309	0.0157324	0.282175	rs17577869	17	AKAP13:RP11-158M2.3	0:0	ncRNA_intronic	5.613	5	4	4	1	1	1
rs35824732	7	99520300	C	CA	0.4235	NA	NA	NA	0.177837	rs73158411	11	GJC3	591	downstream	5.608	NA	5	5	1	1	1
rs62061803	17	44174513	C	A	0.2396	8.10235e-17	0.174616	0.020963	0.989382	rs113120855	18	KANSL1	0	intronic	5.607	6	5	5	1	1	1
rs28416808	17	44021218	C	T	0.2406	NA	NA	NA	0.984082	rs113120855	18	MAPT	0	intronic	5.606	5	4	14	1	1	1
rs7396041	11	1001607	A	G	0.4294	NA	NA	NA	0.146488	rs12574439	15	AP2A2	0	intronic	5.605	NA	4	4	1	1	1
rs62054426	17	43820741	A	T	0.2396	NA	NA	NA	0.978748	rs113120855	18	CRHR1:RP11-105N13.4	0:0	ncRNA_intronic	5.603	6	5	14	1	1	1
rs12150515	17	44090685	G	T	0.2406	NA	NA	NA	0.994688	rs113120855	18	MAPT	0	intronic	5.603	1b	2	15	1	1	1
rs6809755	3	101249344	A	T	0.4085	0.000409937	-0.0539986	0.0152815	0.18247	rs75017790	3	FAM172BP	6612	intergenic	5.602	4	2	15	0	1	1
rs2668709	17	43692338	T	C	0.2187	NA	NA	NA	0.889394	rs113120855	18	CRHR1-IT1	5355	intergenic	5.601	6	14	15	1	1	1
rs72733444	15	40715996	G	A	0.1402	0.000562358	0.0793625	0.0230093	0.177029	rs59424629	16	IVD	0	intronic	5.597	7	5	5	1	1	1
rs34782243	17	44343282	G	A	0.2594	3.51931e-06	0.136059	0.0293362	0.910669	rs113120855	18	RP11-259G18.1	1120	intergenic	5.597	NA	1	7	1	1	1
rs58618031	7	124583896	T	C	0.2664	6.24366e-07	-0.0834461	0.0167444	0.781382	rs10264060	12	POT1-AS1	0	ncRNA_intronic	5.596	7	5	15	0	1	1
rs7218319	17	44126365	C	T	0.2465	NA	NA	NA	0.963308	rs113120855	18	KANSL1	0	intronic	5.595	6	4	4	1	1	1
rs11024617	11	1404241	G	A	0.2286	1.6559e-06	0.0896325	0.0187068	0.318415	rs4963074	15	BRSK2	6887	intergenic	5.594	2b	1	1	1	1	1
rs10281368	7	99655897	A	G	0.2763	0.000898271	0.0550053	0.0165649	0.265866	rs73158411	11	ZSCAN21	0	intronic	5.592	7	4	4	1	1	1
rs62063213	17	44222080	A	C	0.1998	0.00910677	0.136982	0.0525234	0.791875	rs113120855	18	KANSL1	0	intronic	5.592	NA	2	7	1	1	1
rs6578333	11	1436714	G	C	0.2336	0.000658785	-0.0594742	0.0174607	0.273063	rs7103987	15	BRSK2	0	intronic	5.591	6	5	9	1	1	1
rs10269191	7	1915731	A	G	0.4235	9.04986e-08	0.0815004	0.0152484	0.776358	rs2280548	10	MAD1L1	0	intronic	5.589	4	2	15	1	1	1
rs6973812	7	124506750	T	C	0.4433	0.000828246	-0.0508534	0.0152111	0.25086	rs10264060	12	POT1	0	intronic	5.586	5	4	5	1	1	1
rs62057115	17	43899417	G	C	0.2396	NA	NA	NA	0.989382	rs113120855	18	CRHR1	0	intronic	5.586	5	5	15	1	1	0
rs45476098	20	62199237	C	T	0.04473	1.82646e-05	-0.183988	0.0429366	0.573758	rs57389015	19	HELZ2	0	UTR5	5.586	4	1	5	1	1	0
rs111649064	5	168954007	GC	G	0.2296	NA	NA	NA	0.0695826	rs145315307	8	RNU6-477P	25445	intergenic	5.584	NA	5	15	0	1	1
rs28439368	11	1223815	A	G	0.4076	0.0241303	-0.0430086	0.0190722	0.0866807	rs55913171	15	MUC5AC	1450	intergenic	5.584	4	2	14	1	1	1
rs11074276	15	86030363	C	A	0.4135	0.00162591	0.0480643	0.0152526	0.212628	rs17577869	17	AKAP13	0	intronic	5.582	7	4	5	1	1	1
rs1526129	17	43779657	T	C	0.2396	NA	NA	NA	0.989382	rs113120855	18	CRHR1:RP11-105N13.4	0:0	ncRNA_intronic	5.58	1f	5	14	1	1	1
rs62056917	17	43786013	G	T	0.2396	NA	NA	NA	0.989382	rs113120855	18	CRHR1:RP11-105N13.4	0:0	ncRNA_intronic	5.579	4	5	14	1	1	1
rs11929822	4	89477002	A	G	0.1332	0.00960765	0.0518272	0.0200133	0.101612	rs62306390	5	HERC3	0	intronic	5.577	7	14	15	1	1	1
rs2076302	6	7570963	A	G	0.2336	1.19698e-11	-0.121976	0.017989	0.228555	rs2076295	9	DSP	0	intronic	5.577	5	4	4	1	1	1
rs17688511	17	43773607	T	G	0.2406	NA	NA	NA	0.984082	rs113120855	18	CRHR1:RP11-105N13.4	0:0	ncRNA_intronic	5.577	6	13	14	1	1	1
rs11070293	15	41041875	T	C	0.4901	1.74215e-07	-0.080593	0.0154247	0.195413	rs8040502	16	RMDN3	0	intronic	5.575	6	4	4	1	1	1
rs7621631	3	169512145	C	A	0.2445	4.60555e-16	-0.137477	0.0169275	0.984171	rs2293607	4	LRRC34	0	intronic	5.569	7	5	5	1	1	1
rs10672290	3	101044152	A	AAT	0.4095	NA	NA	NA	0.18688	rs75017790	3	SENP7	0	UTR3	5.568	NA	4	5	1	1	1
rs2532417	17	44289220	C	T	0.2445	1.66886e-06	0.140442	0.0293206	0.974286	rs113120855	18	KANSL1	0	intronic	5.568	NA	4	5	1	1	1
rs561584275	7	99498552	C	CTCAGGGTTTCT	0.3549	NA	NA	NA	0.14752	rs73158411	11	TRIM4	0	intronic	5.566	NA	4	4	1	1	1
rs11079721	17	43840107	C	A	0.2396	NA	NA	NA	0.989382	rs113120855	18	CRHR1:RP11-105N13.4	0:0	ncRNA_intronic	5.565	1f	5	14	1	1	0
rs17576870	17	44180442	A	G	0.2406	4.6773e-17	0.176178	0.0209872	0.994688	rs113120855	18	KANSL1	0	intronic	5.565	1f	5	5	1	1	1
rs13042172	20	62203960	A	G	0.2475	0.0104292	0.0457914	0.0178784	0.0764736	rs35902944	19	HELZ2	0	upstream	5.564	4	1	5	1	1	1
rs2943516	11	1271429	C	T	0.4423	NA	NA	NA	0.156189	rs56321310	15	MUC5B	0	exonic	5.563	NA	5	15	1	1	1
rs8032528	15	86121892	A	G	0.3847	0.00418013	-0.0443024	0.0154674	0.108992	rs17577869	17	AKAP13	0	intronic	5.561	7	4	5	1	1	1
rs78238620	3	44902386	T	A	0.05666	2.9933e-11	-0.228026	0.0343057	1	rs2292181	2	KIF15	0	intronic	5.56	7	4	5	1	1	1
rs2942169	17	43711539	G	C	0.2396	NA	NA	NA	0.989382	rs113120855	18	CRHR1-IT1:CRHR1:RP11-105N13.4	0:0:0	ncRNA_intronic	5.559	1f	4	5	1	1	1
rs550546407	11	1086674	G	C	0.1819	NA	NA	NA	0.119147	rs7480563	15	MUC2	0	intronic	5.556	NA	5	15	1	0	0
rs148886293	15	41467526	G	A	0.01392	NA	NA	NA	0.0573492	rs8040502	16	EXD1	7396	intergenic	5.556	5	5	15	1	1	1
rs11070292	15	41031686	A	G	0.1322	1.03218e-09	-0.119368	0.0195546	0.746341	rs8040502	16	RMDN3	0	intronic	5.554	4	2	4	1	1	1
rs17769490	17	43925605	G	A	0.2406	NA	NA	NA	0.984082	rs113120855	18	MAPT-AS1	0	ncRNA_intronic	5.553	1f	5	14	1	1	1
rs568197156	17	44347727	A	T	0.2008	NA	NA	NA	0.796688	rs113120855	18	RP11-259G18.1	1666	intergenic	5.553	NA	5	15	1	1	1
rs76211656	3	169593981	A	G	0.07455	0.0217833	-0.0756557	0.032978	0.151254	rs2293607	4	LRRC31	6262	intergenic	5.548	5	5	15	1	1	1
rs62017987	15	40666630	C	T	0.09245	0.0288612	-0.0666282	0.0304882	0.102265	rs59424629	16	RP11-64K12.10	0	ncRNA_exonic	5.548	6	5	15	1	1	1
rs35593817	3	169583244	AG	A	0.2823	NA	NA	NA	0.434978	rs2293607	4	LRRC31	0	intronic	5.547	NA	2	15	1	1	1
17:43489161:T:TCA	17	43489161	T	TCA	0.07654	NA	NA	NA	0.0513757	rs113120855	18	ARHGAP27	0	NA	5.547	NA	2	7	1	0	1
rs242929	17	43940229	A	G	0.3201	NA	NA	NA	0.176814	rs113120855	18	MAPT-AS1	0	ncRNA_intronic	5.546	NA	5	14	0	1	1
rs11121314	1	9134959	A	G	0.3956	0.000172694	0.0598881	0.0159449	0.276836	rs7549256	1	SLC2A5	0	intronic	5.545	5	2	15	1	1	1
rs2532304	17	44226126	A	C	0.2406	1.74478e-14	0.168634	0.0219915	0.994688	rs113120855	18	KANSL1	0	intronic	5.545	NA	4	5	1	1	1
rs2696456	17	44283761	A	T	0.2445	1.58008e-06	0.140622	0.0292912	0.974286	rs113120855	18	KANSL1	0	intronic	5.544	NA	4	5	1	1	1
rs56269941	7	124768732	T	A	0.3201	1.54639e-05	-0.0695917	0.0161018	0.573012	rs10264060	12	POT1-AS1	0	ncRNA_intronic	5.543	3a	5	15	0	1	1
rs143437112	17	44222045	T	TA	0.3688	NA	NA	NA	0.177562	rs113120855	18	KANSL1	0	intronic	5.543	NA	2	7	1	1	1
rs2806165	6	7553121	T	C	0.3857	1.91761e-13	-0.119989	0.0163152	0.240561	rs2076295	9	DSP	0	intronic	5.542	NA	2	14	1	1	1
rs11031861	11	1546527	C	A	0.2972	NA	NA	NA	0.0820296	rs34830395	15	MOB2	24049	intergenic	5.541	5	4	5	0	1	1
rs1880749	17	43792586	A	C	0.2396	NA	NA	NA	0.989382	rs113120855	18	CRHR1:RP11-105N13.4	0:0	ncRNA_intronic	5.541	6	5	14	1	1	1
rs72668195	4	90066666	C	T	0.1362	0.0474447	-0.0438599	0.0221257	0.0632216	rs2609260	5	RNU6-907P	14561	intergenic	5.54	6	5	15	0	1	1
rs11770935	7	128730247	G	A	0.1421	1.03293e-05	0.0919057	0.0208395	0.525425	rs11770861	13	RP11-286H14.2	5107	intergenic	5.539	4	2	15	0	1	1
rs61876748	11	833262	T	G	0.2833	1.10268e-06	0.0885584	0.0181756	0.087732	rs12574439	15	CD151	0	intronic	5.538	2b	1	1	1	1	1
rs2696659	17	44245876	A	G	0.2406	1.76248e-16	0.172784	0.020976	0.994688	rs113120855	18	KANSL1	0	intronic	5.538	NA	2	5	1	1	1
rs35379418	4	89828352	T	TG	0.1859	NA	NA	NA	0.0570981	rs2609260	5	FAM13A	0	intronic	5.533	NA	5	15	1	1	1
rs1918792	17	44228529	G	A	0.2416	1.21062e-16	0.17363	0.0209646	0.978792	rs113120855	18	KANSL1	0	intronic	5.533	NA	2	5	1	1	1
rs11246358	11	967349	A	G	0.4374	NA	NA	NA	0.156873	rs12574439	15	AP2A2	0	intronic	5.531	5	4	5	1	1	1
rs10257349	7	1937500	A	G	0.3748	5.69237e-06	0.0704056	0.0155164	0.350669	rs2280548	10	MAD1L1	0	intronic	5.527	5	3	4	1	1	0
rs2857472	11	1274927	G	A	0.4195	8.36102e-18	0.130977	0.0152396	0.133261	rs4963074	15	MUC5B	0	intronic	5.527	4	4	15	1	1	1
rs111781708	3	44478843	T	G	0.1441	8.43782e-07	-0.119443	0.0242526	0.293249	rs2292181	2	ZNF445	2418	intergenic	5.526	4	2	15	1	1	1
rs575394992	20	62283362	G	GC	0.0994	NA	NA	NA	0.10688	rs35902944	19	STMN3	0	intronic	5.525	NA	1	2	1	1	1
rs77692262	17	43917086	A	G	0.2396	NA	NA	NA	0.989382	rs113120855	18	CRHR1	3891	intergenic	5.523	5	5	15	1	1	1
rs75210307	17	43940012	T	C	0.2396	NA	NA	NA	0.989382	rs113120855	18	MAPT-AS1	0	ncRNA_intronic	5.523	5	5	14	0	1	1
rs143279730	7	124635668	GA	G	0.4473	NA	NA	NA	0.238088	rs10264060	12	POT1-AS1	0	ncRNA_intronic	5.522	NA	5	15	0	1	0
rs139770139	17	43651634	G	GT	0.496	NA	NA	NA	0.311382	rs113120855	18	RP11-798G7.6	11037	intergenic	5.522	NA	2	15	0	1	1
15:86186430:A:AT	15	86186430	A	AT	0.09443	NA	NA	NA	0.104544	rs17577869	17	AKAP13:RP11-815J21.4	0:0	ncRNA_intronic	5.52	NA	1	5	1	1	1
7:2194337:A:G	7	2194337	G	A	0.3708	NA	NA	NA	0.37804	rs2280548	10	MAD1L1	0	intronic	5.517	5	4	5	1	1	1
rs1230065	17	43461481	T	G	0.4901	NA	NA	NA	0.141752	rs113120855	18	ARHGAP27	9793	intergenic	5.517	3a	5	15	1	1	1
rs74398257	17	43756340	T	C	0.2396	NA	NA	NA	0.989382	rs113120855	18	CRHR1:RP11-105N13.4	0:0	ncRNA_intronic	5.517	5	5	14	1	1	1
rs62056796	17	43978120	A	G	0.2396	NA	NA	NA	0.989382	rs113120855	18	MAPT	0	intronic	5.516	5	2	13	1	1	1
rs111424940	17	44211502	G	A	0.2406	4.78976e-18	0.193003	0.0222912	0.994688	rs113120855	18	KANSL1	0	intronic	5.515	7	4	5	1	1	1
rs55652155	17	43548481	A	G	0.1958	NA	NA	NA	0.750692	rs113120855	18	PLEKHM1	0	intronic	5.514	6	4	5	1	1	0
rs35907411	17	44011206	A	AT	0.4722	NA	NA	NA	0.214426	rs113120855	18	MAPT	0	intronic	5.513	NA	1	14	1	1	1
rs2457719	1	9168574	T	C	0.3221	8.83863e-06	0.0758477	0.0170682	0.94546	rs7549256	1	GPR157	0	intronic	5.512	NA	4	5	1	1	1
rs7127084	11	1533682	T	C	0.1193	0.00127349	-0.0837968	0.0260086	0.0620238	rs7103987	15	MOB2	11204	intergenic	5.512	5	4	5	0	1	1
rs10794294	11	1117444	G	A	0.1968	1.16685e-07	-0.108837	0.0205407	0.132037	rs7480563	15	MUC2	13024	intergenic	5.511	5	5	14	0	1	1
rs35616628	11	1160616	A	G	0.2048	0.000128848	-0.118383	0.0309203	0.271346	rs12802931	15	MUC5AC	0	intronic	5.509	5	4	15	1	0	1
rs2873540	3	101229514	T	C	0.4115	0.000110661	-0.0586498	0.0151709	0.18367	rs75017790	3	SENP7	0	intronic	5.508	NA	2	5	1	1	1
rs55718212	17	43920411	T	C	0.2396	NA	NA	NA	0.989382	rs113120855	18	MAPT-AS1	605	downstream	5.507	6	5	15	1	1	1
rs563924578	17	44107488	T	G	0.02584	NA	NA	NA	0.0816945	rs113120855	18	KANSL1	0	UTR3	5.507	NA	4	4	1	0	1
rs62054807	17	43915497	C	T	0.3201	NA	NA	NA	0.651699	rs113120855	18	CRHR1	2302	intergenic	5.504	5	5	15	1	1	1
rs36122190	15	40771818	T	A	0.3469	0.0250884	-0.0439181	0.019606	0.0806091	rs8040502	16	RP11-64K12.1	1132	intergenic	5.503	6	5	15	1	1	0
rs2315007	20	62343845	T	C	0.2883	0.0213557	-0.0371317	0.0161327	0.284094	rs35902944	19	ZGPAT:RP4-583P15.15	0:0	intronic	5.503	7	4	4	1	1	1
rs12221580	11	1479601	T	C	0.338	3.65448e-07	-0.0835411	0.0164253	0.163371	rs7103987	15	BRSK2	0	intronic	5.501	3a	4	15	1	1	1
rs11079729	17	44115569	C	A	0.2406	NA	NA	NA	0.994688	rs113120855	18	KANSL1	0	intronic	5.501	6	4	4	1	1	1
rs115730110	11	1663655	C	G	0.08052	NA	NA	NA	0.0536761	rs74760554	15	KRTAP5-5	11494	intergenic	5.5	5	5	14	0	0	1
rs7633334	3	101382147	C	T	0.4006	0.000383387	0.0553638	0.0155899	0.117259	rs75017790	3	ZBTB11	0	intronic	5.499	7	4	4	1	1	1
rs11764176	7	99786964	G	T	0.2684	0.0133332	0.0419671	0.0169582	0.211048	rs73158411	11	STAG3	0	intronic	5.498	3a	5	15	1	1	1
rs7028591	9	109441481	C	T	0.4195	NA	NA	NA	0.468437	rs11788059	14	RP11-308N19.4	0	ncRNA_intronic	5.496	7	5	15	0	0	1
rs11630457	15	86004801	C	T	0.3907	NA	NA	NA	0.240097	rs17577869	17	AKAP13	0	intronic	5.496	5	5	5	1	1	1
rs62060889	17	44243863	A	T	0.2386	0.00154104	0.118355	0.0373732	0.98411	rs113120855	18	KANSL1	0	intronic	5.496	NA	2	5	1	1	1
rs73090417	3	44397224	A	T	0.2306	0.00364608	-0.0563027	0.0193662	0.0898408	rs2292181	2	TCAIM	0	intronic	5.493	3a	2	5	1	1	1
rs650927	17	43709867	T	G	0.2396	NA	NA	NA	0.989382	rs113120855	18	CRHR1-IT1:CRHR1:RP11-105N13.4	0:0:0	ncRNA_intronic	5.492	NA	4	5	1	1	1
rs17565025	17	44012463	T	C	0.2406	NA	NA	NA	0.984026	rs113120855	18	MAPT	0	intronic	5.491	6	1	14	1	1	1
rs9866776	3	169487651	C	A	0.2644	3.9837e-15	-0.130135	0.0165663	0.891432	rs2293607	4	ACTRT3:RP11-816J6.3	0:0	ncRNA_exonic	5.49	2a	1	1	1	1	1
rs745566	7	2256406	T	C	0.335	0.0184534	0.0372001	0.0157869	0.223734	rs2280548	10	MAD1L1	0	intronic	5.49	NA	4	4	1	1	1
rs12804004	11	1242299	T	G	0.4622	5.3803e-08	-0.103852	0.0190966	0.0642295	rs4963049	15	MUC5B	1996	intergenic	5.487	4	5	15	1	1	1
rs10459684	15	86121307	T	C	0.3847	0.00417705	-0.0443061	0.0154675	0.108992	rs17577869	17	AKAP13	0	intronic	5.487	6	4	5	1	1	1
rs62073354	17	44630635	A	G	0.3917	NA	NA	NA	0.244256	rs113120855	18	LRRC37A2:ARL17A	0:0	intronic	5.485	7	5	15	1	1	0
rs56387391	17	43959261	G	A	0.2396	NA	NA	NA	0.989382	rs113120855	18	MAPT-AS1	0	ncRNA_intronic	5.484	7	9	14	0	1	1
rs34110073	15	41099111	AG	A	0.3817	NA	NA	NA	0.0968875	rs8040502	16	DNAJC17	0	intronic	5.483	NA	1	2	1	1	1
rs2696696	17	44255777	G	A	0.2406	1.51623e-16	0.173569	0.0210254	0.994688	rs113120855	18	KANSL1	0	intronic	5.481	NA	5	5	1	1	1
rs4809353	20	62439216	T	C	0.1302	0.00403518	0.0606883	0.021106	0.19179	rs35902944	19	ZBTB46	0	intronic	5.481	5	1	15	1	1	1
rs36059095	11	1591865	CT	C	0.4642	NA	NA	NA	0.0599262	rs7103987	15	DUSP8	0	intronic	5.48	NA	1	2	1	1	1
rs684345	7	124771680	T	A	0.4414	0.000100552	0.0592442	0.0152328	0.258138	rs10264060	12	POT1-AS1	0	ncRNA_intronic	5.479	7	5	15	0	1	1
rs62060797	17	44143344	G	A	0.2406	NA	NA	NA	0.994688	rs113120855	18	KANSL1	0	intronic	5.479	6	4	4	1	1	1
rs10794358	11	985547	T	C	0.34	NA	NA	NA	0.211753	rs12574439	15	AP2A2	0	exonic	5.478	5	4	4	1	1	1
rs117560908	17	43781083	C	T	0.2316	NA	NA	NA	0.0987776	rs113120855	18	CRHR1:RP11-105N13.4	0:0	ncRNA_intronic	5.478	3a	5	14	1	1	1
rs6853480	4	90059311	T	A	0.2048	1.78489e-07	0.0931608	0.0178454	0.817842	rs62306390	5	RNU6-907P	7206	intergenic	5.477	7	5	15	0	1	1
rs35388242	4	160482342	G	C	0.04573	0.0294677	-0.0774143	0.0355573	0.0693535	rs76537958	6	U3	54161	intergenic	5.477	7	5	15	0	0	1
rs62065374	17	43520272	G	A	0.1938	NA	NA	NA	0.722219	rs113120855	18	PLEKHM1	0	intronic	5.477	5	4	5	1	1	1
rs11654424	17	44950253	G	A	0.2962	8.46636e-06	-0.0756539	0.0169893	0.0534954	rs113120855	18	WNT9B	0	intronic	5.477	5	5	15	1	1	1
rs589823	7	124761386	A	C	0.4573	0.000122868	0.0582839	0.0151768	0.257316	rs10264060	12	POT1-AS1	0	ncRNA_intronic	5.474	NA	5	15	0	1	1
15:40929566:G:GT	15	40929566	G	GT	0.3241	NA	NA	NA	0.08623	rs8040502	16	CASC5	0	NA	5.474	NA	4	15	1	1	1
rs1876829	17	43911443	T	C	0.2396	NA	NA	NA	0.989382	rs113120855	18	CRHR1	0	intronic	5.472	NA	5	15	1	1	1
rs10464529	7	124520308	G	A	0.2535	NA	NA	NA	0.972447	rs10264060	12	POT1	0	intronic	5.471	6	5	15	1	1	1
rs61868965	11	1437239	A	G	0.2207	4.54371e-19	-0.169954	0.019047	0.243814	rs7103987	15	BRSK2	0	intronic	5.471	2b	5	9	1	1	1
rs7938276	11	1584725	A	G	0.4642	0.000363502	-0.0539504	0.0151323	0.0599262	rs7103987	15	DUSP8	0	intronic	5.469	5	4	5	1	1	1
rs77063768	17	43925729	A	G	0.2406	NA	NA	NA	0.984082	rs113120855	18	MAPT-AS1	0	ncRNA_intronic	5.467	5	5	14	1	1	1
rs1011722	7	124605207	A	C	0.4423	0.000880563	-0.0505661	0.0152026	0.24965	rs10264060	12	POT1-AS1	0	ncRNA_intronic	5.465	7	7	15	0	1	0
rs2572015	7	99481492	A	C	0.4682	0.00190727	0.0474013	0.0152695	0.189867	rs73158411	11	TRIM4	0	intronic	5.463	NA	5	15	1	1	1
rs12537161	7	124538590	A	G	0.4433	0.00088022	-0.0505821	0.0152069	0.25086	rs10264060	12	POT1	0	intronic	5.463	6	1	5	1	1	1
rs7697075	4	89908308	A	G	0.3101	3.08966e-09	-0.0938213	0.0158301	0.4855	rs62306390	5	FAM13A	0	intronic	5.461	6	5	15	1	1	1
15:86186430:A:ATT	15	86186430	ATT	A	0.493	NA	NA	NA	0.104544	rs17577869	17	AKAP13:RP11-815J21.4	0:0	NA	5.461	NA	1	5	1	1	1
rs3737669	1	9164133	A	G	0.4642	NA	NA	NA	0.559426	rs7549256	1	GPR157	0	UTR3	5.46	5	4	4	1	1	1
rs10902220	11	776496	C	T	0.339	0.00265716	0.0553384	0.0184164	0.0670516	rs12574439	15	PDDC1	0	intronic	5.46	2b	1	2	1	1	1
rs4312093	11	1421489	A	G	0.1769	0.0207201	-0.0470578	0.0203445	0.189664	rs7103987	15	BRSK2	0	intronic	5.459	NA	2	15	1	1	1
rs62065389	17	43538807	T	G	0.1938	NA	NA	NA	0.722219	rs113120855	18	PLEKHM1:AC091132.1	0:0	ncRNA_intronic	5.457	5	4	5	1	1	1
rs58799445	1	9119621	A	AGAGTCTTGC	0.3101	NA	NA	NA	0.101617	rs7549256	1	SLC2A5	0	intronic	5.455	NA	5	15	1	1	1
rs3017922	4	89574662	A	G	0.2425	0.0228001	0.0382807	0.0168136	0.0617446	rs62306390	5	HERC3	0	intronic	5.455	NA	4	5	1	1	1
rs77803838	11	1351137	A	T	0.03579	9.62529e-05	0.160395	0.0411286	0.214182	rs4963049	15	TOLLIP-AS1	19199	intergenic	5.454	7	9	15	0	1	1
rs4924488	15	40923912	G	A	0.1441	5.3695e-11	0.127188	0.0193875	1	rs8040502	16	CASC5	0	intronic	5.454	6	4	15	1	1	1
rs111466270	17	44263955	A	G	0.2107	0.0436136	0.10613	0.0525973	0.857207	rs113120855	18	KANSL1	0	intronic	5.453	NA	2	5	1	1	1
rs2696686	17	44574826	A	G	0.3966	NA	NA	NA	0.081411	rs113120855	18	RP11-995C19.2	6485	intergenic	5.453	7	5	15	0	1	0
rs62053957	17	43750939	T	C	0.2396	NA	NA	NA	0.989382	rs113120855	18	CRHR1:RP11-105N13.4	0:0	ncRNA_intronic	5.452	7	5	14	1	1	1
rs2864087	17	43807063	C	T	0.2396	NA	NA	NA	0.989382	rs113120855	18	CRHR1:RP11-105N13.4	0:0	ncRNA_intronic	5.451	NA	7	14	1	1	1
rs35481919	15	85955342	C	CA	0.4771	NA	NA	NA	0.159835	rs17577869	17	AKAP13	0	intronic	5.45	NA	2	5	1	1	0
rs35915803	3	101395128	TA	T	0.33	NA	NA	NA	0.297117	rs75017790	3	ZBTB11	0	intronic	5.445	NA	1	1	1	1	1
rs62063203	17	44209313	T	C	0.2406	1.28873e-16	0.173964	0.0210238	0.994688	rs113120855	18	KANSL1	0	intronic	5.444	5	4	5	1	1	1
rs1918791	17	44228609	C	G	0.2406	1.25264e-16	0.17356	0.0209665	0.994688	rs113120855	18	KANSL1	0	intronic	5.444	NA	2	7	1	1	1
rs12195095	6	7554674	C	T	0.1451	1.83198e-11	-0.14378	0.0213996	0.118914	rs2076295	9	DSP	0	intronic	5.44	7	1	14	1	1	1
rs2171787	9	109322352	C	T	0.3062	0.00427018	-0.046905	0.0164148	0.0648951	rs11788059	14	RP11-308N19.1	0	ncRNA_intronic	5.438	NA	9	15	0	0	1
rs4390635	17	43809016	C	T	0.2396	NA	NA	NA	0.989382	rs113120855	18	CRHR1:RP11-105N13.4	0:0	ncRNA_intronic	5.436	1f	8	9	1	1	1
rs60614467	4	160698865	G	A	0.02485	0.00111074	-0.151614	0.046495	0.627585	rs76537958	6	RP11-6C14.1	0	ncRNA_exonic	5.433	6	9	15	0	1	1
rs1481326	7	124625984	A	G	0.4414	NA	NA	NA	0.251176	rs10264060	12	POT1-AS1	0	ncRNA_intronic	5.432	7	9	15	0	1	0
rs553781537	17	44343392	G	A	0.2097	NA	NA	NA	0.841578	rs113120855	18	RP11-259G18.1	1010	intergenic	5.431	NA	1	7	1	1	1
rs56395315	7	128715269	G	C	0.06759	0.0416183	0.0659115	0.0323521	0.232952	rs11770861	13	RP11-128A6.3	8752	intergenic	5.429	6	5	15	0	1	1
rs1727142	7	99816179	T	C	0.2644	0.00688364	-0.0508862	0.0188298	0.210376	rs73158411	11	STAG3:GATS:GATS:PVRIG	0:0:0:0	ncRNA_intronic	5.428	5	1	5	1	1	0
rs13324252	3	101094143	T	G	0.4115	0.000119481	-0.0584838	0.0152017	0.18367	rs75017790	3	SENP7	0	intronic	5.427	6	4	5	1	1	1
rs3804778	3	101294572	C	T	0.2416	3.13068e-06	-0.0795571	0.0170648	0.446222	rs75017790	3	PCNP	0	intronic	5.427	NA	1	2	1	1	1
rs9993565	4	160664882	A	G	0.1243	NA	NA	NA	0.146993	rs76537958	6	RP11-6C14.1	0	ncRNA_intronic	5.426	6	5	15	0	0	1
rs2943529	11	1268513	G	C	0.4533	NA	NA	NA	0.164964	rs56321310	15	MUC5B:RP11-532E4.2	0:0	exonic	5.425	5	5	15	1	1	1
rs2058430	7	2206110	A	G	0.3777	NA	NA	NA	0.37002	rs2280548	10	MAD1L1	0	intronic	5.424	5	4	5	1	1	1
rs6769049	3	101291872	A	G	0.4781	0.000392154	0.053738	0.0151575	0.141674	rs75017790	3	PCNP	1066	intergenic	5.42	5	1	5	1	1	1
rs142607596	4	90039848	GA	G	0.2714	NA	NA	NA	0.0832077	rs62306390	5	RP11-84C13.2	586	upstream	5.42	NA	5	15	1	1	1
rs7778875	7	124645446	A	G	0.4423	NA	NA	NA	0.24965	rs10264060	12	POT1-AS1	0	ncRNA_intronic	5.42	6	15	15	0	1	1
rs12185225	17	44113491	T	C	0.2406	NA	NA	NA	0.994688	rs113120855	18	KANSL1	0	intronic	5.417	7	4	4	1	1	1
rs138924592	3	100853683	GT	G	0.02485	NA	NA	NA	0.101989	rs75017790	3	ACTR3P3	28254	intergenic	5.416	NA	1	15	0	0	1
rs149182889	17	43523385	T	TC	0.1938	NA	NA	NA	0.722219	rs113120855	18	PLEKHM1	0	intronic	5.415	NA	2	5	1	1	1
15:40929566:G:GTT	15	40929566	G	GTT	0.06958	NA	NA	NA	0.08623	rs8040502	16	CASC5	0	intronic	5.414	NA	4	15	1	1	1
rs62057123	17	43901238	A	G	0.2396	NA	NA	NA	0.989382	rs113120855	18	CRHR1	0	intronic	5.413	5	5	15	1	1	0
rs75877285	17	44240850	T	C	0.1998	0.0088773	0.138361	0.0528753	0.791875	rs113120855	18	KANSL1	0	intronic	5.412	NA	2	7	1	1	1
rs5743890	11	1325829	T	C	0.1421	8.62499e-09	0.13684	0.0237745	0.920296	rs4963064	15	TOLLIP	0	intronic	5.409	NA	1	5	1	1	1
rs2402755	7	124448608	T	C	0.4433	0.000664364	0.0518292	0.0152265	0.25086	rs10264060	12	POT1	13831	intergenic	5.408	6	5	15	0	1	1
rs12912058	15	40903814	C	A	0.1441	3.90896e-11	0.12848	0.0194446	1	rs8040502	16	CASC5	0	intronic	5.408	6	4	15	1	1	1
rs2937952	15	86340525	C	T	0.1571	0.0458352	0.0419553	0.0210101	0.0681958	rs17577869	17	KLHL25	2263	intergenic	5.408	7	5	15	1	1	1
rs7479551	11	1120462	T	A	0.3618	6.45048e-05	0.0707643	0.0177101	0.068868	rs55913171	15	MUC2	16042	intergenic	5.406	5	5	15	0	1	0
rs4843075	15	86124555	G	A	0.3847	0.00318346	-0.0456058	0.0154625	0.108992	rs17577869	17	AKAP13	0	exonic	5.404	4	1	4	1	1	1
rs439558	17	43717803	T	C	0.2406	NA	NA	NA	0.984026	rs113120855	18	CRHR1-IT1:CRHR1:RP11-105N13.4	0:0:0	ncRNA_exonic	5.404	NA	1	5	1	1	1
rs558447259	7	1944815	C	T	0.0497	NA	NA	NA	0.178951	rs2280548	10	MAD1L1	0	intronic	5.403	NA	4	5	1	0	1
rs1317946	17	43516738	C	A	0.2982	NA	NA	NA	0.133371	rs113120855	18	PLEKHM1	0	intronic	5.403	NA	2	4	1	1	1
rs2614656	15	86317176	A	G	0.3678	0.00254995	-0.0469187	0.0155497	0.12739	rs17577869	17	KLHL25	0	intronic	5.401	NA	5	5	1	1	1
rs62065395	17	43542037	T	C	0.1918	NA	NA	NA	0.723092	rs113120855	18	PLEKHM1	0	intronic	5.399	5	4	5	1	1	0
rs66516412	3	101129472	C	T	0.4115	6.54685e-05	-0.0605624	0.0151703	0.18367	rs75017790	3	SENP7	0	intronic	5.395	6	4	15	1	1	1
rs6062486	20	62302539	G	A	0.2962	0.00452722	-0.0465352	0.0163921	0.405916	rs35902944	19	RTEL1:RTEL1-TNFRSF6B	0:0	intronic	5.395	5	4	5	1	1	1
rs9641759	7	124666210	C	T	0.4245	0.00216337	-0.046934	0.0153037	0.229397	rs10264060	12	POT1-AS1	0	ncRNA_intronic	5.394	7	9	15	0	1	1
rs75780309	11	1424846	C	T	0.2525	7.08002e-05	0.0749143	0.0188531	0.311531	rs7103987	15	BRSK2	0	intronic	5.394	5	5	15	1	1	1
rs77849344	17	43840864	G	A	0.2396	NA	NA	NA	0.989382	rs113120855	18	CRHR1:RP11-105N13.4	0:0	ncRNA_intronic	5.393	5	5	14	1	1	0
rs2285886	7	99626295	T	C	0.2724	3.62141e-08	0.0923814	0.016771	0.255845	rs73158411	11	ZKSCAN1	0	intronic	5.392	1f	4	4	1	1	1
rs1365319	3	101299572	A	T	0.4781	0.000442339	0.0531853	0.0151377	0.141674	rs75017790	3	PCNP	0	intronic	5.39	6	3	5	1	1	1
rs1636975	7	99812089	A	G	0.2684	0.0148116	-0.0411794	0.0168979	0.211048	rs73158411	11	STAG3:GATS:GATS	0:0:0	ncRNA_intronic	5.39	1f	5	5	1	1	0
rs2532271	17	44248042	G	A	0.2406	1.47381e-16	0.17324	0.0209768	0.994688	rs113120855	18	KANSL1	0	intronic	5.39	NA	2	4	1	1	1
rs545197534	17	43675462	G	T	0.3002	NA	NA	NA	0.718898	rs113120855	18	RP11-707O23.5	2772	intergenic	5.389	NA	5	15	0	1	1
rs9666504	11	323062	A	G	0.1332	5.42472e-07	0.17627	0.0351791	0.289691	rs116995469	15	RP11-326C3.11:IFITM3	0:0	ncRNA_intronic	5.388	7	5	5	1	1	1
rs17295356	7	99569394	G	A	0.4105	NA	NA	NA	0.587729	rs73158411	11	AZGP1	0	exonic	5.386	NA	4	14	1	1	1
rs1871773	7	124674939	A	G	0.4245	0.0023449	-0.0465885	0.0153117	0.229397	rs10264060	12	POT1-AS1:EEF1GP1	0:0	ncRNA_exonic	5.385	NA	9	15	0	1	1
rs4881739	11	1518068	T	C	0.4304	0.013139	-0.0378588	0.0152658	0.061246	rs7103987	15	MOB2	0	intergenic	5.385	5	5	5	1	1	1
rs199448	17	44809001	A	G	0.2227	NA	NA	NA	0.871184	rs113120855	18	NSF	0	intronic	5.383	6	4	5	1	1	1
rs372432390	17	44857126	C	CT	0.2207	NA	NA	NA	0.861326	rs113120855	18	WNT3	0	intronic	5.383	NA	1	14	1	1	1
rs16854319	3	169416569	A	C	0.2962	2.63503e-05	-0.0683747	0.0162684	0.392741	rs2293607	4	RP11-3K16.1	10513	intergenic	5.38	6	5	15	0	1	1
rs4514650	15	40662501	G	A	0.09344	0.000102057	-0.0871531	0.0224295	0.110352	rs59424629	16	DISP2	0	exonic	5.379	1f	4	15	1	1	1
rs4553954	3	101233149	A	G	0.4125	0.00050946	-0.0531073	0.0152795	0.177689	rs75017790	3	SENP7	1063	intergenic	5.378	5	1	14	1	1	1
rs7668636	4	89819307	T	C	0.2217	1.41083e-11	0.116224	0.017201	0.741594	rs62306390	5	FAM13A	0	intronic	5.378	6	5	15	1	1	1
rs7220752	17	44138201	T	C	0.2465	NA	NA	NA	0.963308	rs113120855	18	KANSL1	0	intronic	5.378	6	4	5	1	1	1
rs61867611	11	1413916	A	G	0.03877	0.0216623	0.0823208	0.0358503	0.0510101	rs41359951	15	BRSK2	0	intronic	5.377	5	2	13	1	1	1
rs139872295	11	1569256	GC	G	0.1183	NA	NA	NA	0.0665726	rs7103987	15	DUSP8	6017	intergenic	5.375	NA	1	12	1	1	1
rs2950691	17	44348768	A	G	0.2008	NA	NA	NA	0.796688	rs113120855	18	RP11-259G18.1	2707	intergenic	5.375	NA	5	15	1	1	1
rs113161544	11	1579018	T	C	0.1203	0.000368339	0.0916111	0.0257205	0.064585	rs7103987	15	DUSP8	0	intronic	5.373	5	2	6	1	1	1
rs74765707	17	43770416	T	C	0.2396	NA	NA	NA	0.989382	rs113120855	18	CRHR1:RP11-105N13.4	0:0	ncRNA_intronic	5.372	5	13	14	1	1	1
rs430685	17	44859148	C	T	0.2167	NA	NA	NA	0.812408	rs113120855	18	WNT3	0	intronic	5.372	NA	5	14	1	1	1
rs2076295	6	7563232	T	G	0.4145	1.88173e-34	-0.183544	0.0149945	1	rs2076295	9	DSP	0	intronic	5.37	3a	4	14	1	1	1
rs4729560	7	99579152	T	G	0.4115	3.90301e-10	-0.096058	0.01535	0.592033	rs73158411	11	AZGP1P1	0	ncRNA_intronic	5.369	6	1	15	1	1	1
rs10576072	3	101212471	CAAT	C	0.4115	NA	NA	NA	0.18367	rs75017790	3	SENP7	0	intronic	5.367	NA	4	5	1	1	1
rs10794352	11	946294	C	T	0.4364	NA	NA	NA	0.148921	rs12574439	15	AP2A2	0	intronic	5.367	4	1	4	1	1	0
rs11976342	7	2240094	C	T	0.3588	NA	NA	NA	0.32361	rs2280548	10	MAD1L1	0	intronic	5.365	5	4	4	1	1	1
rs7851830	9	109380084	A	G	0.2515	0.00471488	-0.0491605	0.0173964	0.100563	rs11788059	14	RP11-308N19.4	0	ncRNA_intronic	5.365	6	5	15	0	0	1
rs370644144	17	43933956	G	GTGTTTGTTTGTT	0.2396	NA	NA	NA	0.989382	rs113120855	18	MAPT-AS1	0	ncRNA_intronic	5.364	NA	5	14	1	1	1
rs10794278	11	1061718	G	T	0.337	2.08333e-17	-0.135339	0.0159427	0.724555	rs10902074	15	RP13-870H17.3	6433	intergenic	5.363	5	5	14	0	1	0
rs7650849	3	169596908	C	T	0.4125	0.000298706	-0.0607854	0.0168082	0.247225	rs2293607	4	LRRC31	9189	intergenic	5.362	4	5	15	1	1	1
rs372367184	17	44846681	C	CA	0.4811	NA	NA	NA	0.142712	rs113120855	18	WNT3	0	intronic	5.361	NA	4	5	1	1	1
rs17688391	17	43772109	C	A	0.2396	NA	NA	NA	0.989382	rs113120855	18	CRHR1:RP11-105N13.4	0:0	ncRNA_intronic	5.36	6	9	14	1	1	1
rs754593	17	44054696	A	G	0.4195	NA	NA	NA	0.432616	rs113120855	18	MAPT	0	UTR5	5.36	4	2	15	1	1	1
rs62056906	17	43782708	T	C	0.2396	NA	NA	NA	0.989382	rs113120855	18	CRHR1:RP11-105N13.4	0:0	ncRNA_intronic	5.359	4	5	14	1	1	1
rs6466964	7	124572400	T	C	0.4423	0.000673874	-0.0517917	0.0152329	0.24965	rs10264060	12	POT1-AS1	0	ncRNA_intronic	5.357	7	5	15	1	1	1
rs11097207	4	89912705	A	C	0.3101	2.08013e-09	-0.0949766	0.0158521	0.4855	rs62306390	5	FAM13A	0	intronic	5.356	6	5	15	1	1	1
rs77768866	17	44121917	C	T	0.2406	8.2797e-17	0.174456	0.0209503	0.994688	rs113120855	18	KANSL1	0	intronic	5.355	NA	4	6	1	1	1
rs11711808	3	101235101	T	C	0.2396	1.8868e-06	-0.083506	0.0175242	0.442242	rs75017790	3	FAM172BP	2609	intergenic	5.352	5	2	14	1	1	1
rs2237103	6	7552162	T	G	0.2515	0.017448	0.0441789	0.018585	0.0818639	rs2076295	9	DSP	0	intronic	5.352	1d	2	14	1	1	1
rs12442845	15	41049503	T	A	0.4901	1.53265e-07	-0.0810134	0.0154353	0.195413	rs8040502	16	RMDN3	1453	intergenic	5.352	1f	5	15	1	1	1
rs62055501	17	43954227	G	A	0.2396	NA	NA	NA	0.989382	rs113120855	18	MAPT-AS1	0	ncRNA_intronic	5.352	5	2	14	0	1	1
rs4379359	7	1864415	A	T	0.4264	7.75277e-06	-0.0701786	0.0156932	0.245659	rs2280548	10	MAD1L1	0	intronic	5.349	5	4	15	1	1	1
rs2334649	11	1534614	C	A	0.1193	0.00127407	-0.0837832	0.0260054	0.0620238	rs7103987	15	MOB2	12136	intergenic	5.349	5	4	5	0	1	1
rs3757439	7	2272122	C	T	0.339	0.00451356	0.0444268	0.0156441	0.232727	rs2280548	10	MAD1L1	0	intronic	5.348	4	1	1	1	1	1
rs112572874	17	44072984	A	G	0.2406	NA	NA	NA	0.994688	rs113120855	18	MAPT	0	intronic	5.348	5	4	15	1	1	1
rs4924458	15	40663101	C	G	0.09245	6.53231e-05	-0.0885569	0.0221797	0.102265	rs59424629	16	DISP2	0	UTR3	5.346	5	4	15	1	1	1
rs56303672	17	43996960	A	G	0.2396	NA	NA	NA	0.989382	rs113120855	18	MAPT	0	intronic	5.342	5	4	14	1	1	1
rs7109736	11	1381530	T	C	0.2326	7.56177e-09	-0.102162	0.0176813	0.758054	rs4963074	15	BRSK2	29598	intergenic	5.341	5	5	15	0	1	0
rs2458218	17	44361383	T	C	0.2286	0.00137055	0.163009	0.0509279	0.912868	rs113120855	18	ARL17B	0	intronic	5.341	6	5	15	1	1	1
rs17747351	15	40905557	T	C	0.1143	1.19249e-09	-0.142481	0.0234295	0.779926	rs8040502	16	CASC5	0	intronic	5.34	7	4	15	1	1	1
rs111825734	17	44019107	T	G	0.2435	NA	NA	NA	0.947457	rs113120855	18	MAPT	0	intronic	5.34	NA	5	14	1	1	1
rs67817822	7	124769572	A	G	0.3201	1.48278e-05	-0.0697434	0.0161024	0.573012	rs10264060	12	POT1-AS1	0	ncRNA_intronic	5.336	5	5	15	0	1	1
rs6497194	15	86014116	T	C	0.3946	NA	NA	NA	0.230656	rs17577869	17	AKAP13	0	intronic	5.336	5	2	15	1	1	1
rs62066718	17	43300927	C	G	0.02783	0.00994697	0.154418	0.0599061	0.0764437	rs113120855	18	FMNL1	0	intronic	5.332	2b	1	13	1	1	1
rs34643480	7	1851265	CGTG	C	0.1968	NA	NA	NA	0.0531372	rs2280548	10	MAD1L1	4163	intergenic	5.33	NA	2	15	1	1	1
rs62061721	17	44013346	T	C	0.2396	NA	NA	NA	0.989382	rs113120855	18	MAPT	0	intronic	5.329	4	1	14	1	1	1
rs1354768	3	44945067	T	C	0.4016	0.00295305	-0.0457428	0.0153882	0.0737512	rs2292181	2	TGM4	0	intronic	5.328	NA	5	15	1	1	1
rs6416598	15	86011848	A	G	0.3917	NA	NA	NA	0.236746	rs17577869	17	AKAP13	0	intronic	5.327	7	5	15	1	1	1
rs12439683	15	41019560	G	A	0.492	2.08201e-07	-0.0800912	0.0154263	0.195865	rs8040502	16	RAD51	0	intronic	5.326	7	4	5	1	1	1
rs538726790	17	44061696	C	T	0.2406	NA	NA	NA	0.994688	rs113120855	18	MAPT	0	intronic	5.326	NA	4	15	1	1	1
rs62065454	17	43573592	A	G	0.4563	NA	NA	NA	0.26389	rs113120855	18	LRRC37A4P	5092	intergenic	5.325	6	5	15	1	1	1
rs56252031	4	89946030	GA	G	0.3827	NA	NA	NA	0.312344	rs62306390	5	FAM13A	0	intronic	5.324	NA	4	15	1	1	1
rs2532288	17	44239958	C	T	0.2416	8.98905e-17	0.174428	0.0209714	0.989339	rs113120855	18	KANSL1	0	intronic	5.324	NA	4	5	1	1	1
rs199517	17	44854587	G	A	0.2575	NA	NA	NA	0.655306	rs113120855	18	WNT3	0	intronic	5.319	5	5	14	1	1	1
rs4843074	15	86124483	C	G	0.3847	0.0033915	-0.0452998	0.0154616	0.108992	rs17577869	17	AKAP13	0	exonic	5.316	4	1	4	1	1	1
rs56356267	7	124557549	A	G	0.2545	2.60781e-07	-0.0870332	0.0169003	0.966805	rs10264060	12	POT1	0	intronic	5.313	5	4	5	1	1	1
rs544024852	17	44024749	CT	C	0.2883	NA	NA	NA	0.777032	rs113120855	18	MAPT	0	intronic	5.313	NA	5	14	1	1	1
rs3810487	20	62196033	C	T	0.1958	0.00361651	0.053142	0.0182631	0.070655	rs35902944	19	HELZ2	0	exonic	5.313	5	3	4	1	1	0
17:43489161:T:TCACACA	17	43489161	T	TCACACA	0.1918	NA	NA	NA	0.0513757	rs113120855	18	ARHGAP27	0	intronic	5.31	NA	2	7	1	1	1
rs56176024	7	124682418	G	A	0.2684	4.83741e-06	-0.0764587	0.0167243	0.771877	rs10264060	12	POT1-AS1	0	ncRNA_intronic	5.309	7	9	15	0	1	1
rs10816399	9	109364146	G	T	0.2555	0.0136491	-0.0428912	0.0173904	0.0893659	rs11788059	14	RP11-308N19.1	0	ncRNA_intronic	5.309	7	5	15	0	0	1
rs62061789	17	44169769	C	T	0.2406	1.08862e-16	0.173965	0.020973	0.994688	rs113120855	18	KANSL1	0	intronic	5.308	6	4	5	1	1	1
rs4683924	3	101211255	A	T	0.4115	5.68453e-05	-0.0611645	0.0151941	0.18367	rs75017790	3	SENP7	0	intronic	5.305	6	4	4	1	1	1
rs7022991	9	109531515	T	C	0.2435	0.0476489	0.0358365	0.0180948	0.0945065	rs11788059	14	RP11-308N19.5	46303	intergenic	5.305	5	5	15	0	0	1
rs17564829	17	44006601	T	C	0.2396	NA	NA	NA	0.989382	rs113120855	18	MAPT	0	intronic	5.304	7	5	14	1	1	1
rs11770861	7	128730177	C	T	0.2326	2.16543e-08	0.100346	0.0179245	1	rs11770861	13	RP11-286H14.2	5177	intergenic	5.301	4	2	15	0	1	1
rs6953648	7	128731371	A	G	0.2435	4.7486e-08	0.0971827	0.0177975	0.915351	rs11770861	13	RP11-286H14.2	3983	intergenic	5.301	5	5	15	0	1	1
rs2668685	17	44340151	T	C	0.2505	0.00289501	0.141721	0.0475786	0.935728	rs113120855	18	RP11-259G18.3	2178	intergenic	5.298	NA	5	5	0	1	1
rs28398293	17	44628221	G	T	0.2883	NA	NA	NA	0.112835	rs113120855	18	LRRC37A2:ARL17A	0:0	intronic	5.294	6	4	15	1	1	0
rs112082260	17	44355303	T	C	0.2386	7.78271e-07	0.167608	0.0339237	0.962857	rs113120855	18	ARL17B	0	intronic	5.293	5	5	15	1	1	1
rs6503447	17	43834912	A	T	0.2704	NA	NA	NA	0.130205	rs113120855	18	CRHR1:RP11-105N13.4	0:0	ncRNA_intronic	5.291	1f	5	14	1	1	1
rs535362167	3	44882147	ATTTTTTTTTTTTTTT	A	0.2982	NA	NA	NA	0.0553267	rs2292181	2	KIF15	0	intronic	5.29	NA	4	15	1	1	1
rs2869951	4	89743780	G	A	0.4463	1.042e-05	-0.0807585	0.0183198	0.148558	rs2609260	5	FAM13A	0	intronic	5.29	5	1	1	1	1	1
rs7928935	11	839127	G	A	0.332	1.72618e-07	0.0937185	0.0179309	0.0803404	rs12574439	15	CD151:POLR2L	0:0	intronic	5.29	NA	3	4	1	1	1
rs2696567	17	44241304	C	G	0.2406	9.05603e-17	0.174415	0.020972	0.994688	rs113120855	18	KANSL1	0	intronic	5.29	NA	2	7	1	1	1
rs17652066	17	44073145	G	C	0.2406	NA	NA	NA	0.994688	rs113120855	18	MAPT	0	intronic	5.289	5	4	15	1	1	1
rs533596122	17	44354587	A	G	0.2028	NA	NA	NA	0.803891	rs113120855	18	ARL17B	0	intronic	5.284	NA	5	15	1	1	1
rs7170790	15	85870724	A	G	0.3688	0.00124287	-0.0512114	0.0158606	0.245608	rs17577869	17	ADAMTS7P4	0	ncRNA_intronic	5.283	7	5	15	0	1	1
rs76219562	17	44266692	C	A	0.1998	0.0116936	0.133559	0.0529731	0.791875	rs113120855	18	KANSL1	0	intronic	5.283	NA	1	7	1	1	1
rs113638513	17	44204749	A	G	0.2406	7.74179e-17	0.174827	0.0209748	0.994688	rs113120855	18	KANSL1	0	intronic	5.282	5	4	5	1	1	1
rs28456180	15	85834464	A	C	0.3539	8.62334e-05	-0.0603842	0.0153791	0.235542	rs17577869	17	ADAMTS7P4	0	ncRNA_intronic	5.28	7	5	15	0	1	1
rs16944102	15	86309490	T	C	0.2147	0.000444477	0.0642609	0.0182967	0.0598799	rs17577869	17	KLHL25	0	intronic	5.28	5	2	5	1	1	1
rs28515484	15	86089290	A	G	0.2793	1.3992e-06	-0.0870154	0.0180338	0.498866	rs17577869	17	AKAP13	0	intronic	5.279	3a	1	5	1	1	1
rs62073156	17	44333568	T	C	0.2396	5.47576e-09	0.202342	0.034695	0.978721	rs113120855	18	RP11-259G18.3	3348	intergenic	5.279	7	5	15	0	1	1
rs4693976	4	89839840	T	C	0.2227	1.44504e-11	0.116008	0.0171779	0.74914	rs62306390	5	FAM13A	0	intronic	5.277	5	5	15	1	1	1
rs28650394	11	1158358	A	G	0.4056	NA	NA	NA	0.0616678	rs55913171	15	MUC5AC	0	intronic	5.277	5	4	15	1	0	1
rs7936806	11	839186	G	C	0.333	2.87135e-07	0.0921187	0.0179509	0.0868467	rs12574439	15	CD151:POLR2L	0:0	intronic	5.276	2b	3	4	1	1	1
rs10766750	11	1430916	T	C	0.1769	0.0149625	-0.0471546	0.019379	0.189664	rs7103987	15	BRSK2	0	intronic	5.275	5	1	15	1	1	1
rs1358439	17	44219905	G	A	0.2107	NA	NA	NA	0.857207	rs113120855	18	KANSL1	0	intronic	5.275	4	2	5	1	1	1
rs73088468	3	44342560	T	C	0.2306	0.00466454	-0.0547303	0.0193439	0.0898408	rs2292181	2	TOPAZ1	0	intronic	5.274	6	7	15	1	1	1
rs73090458	3	44438913	C	G	0.2306	0.00401605	-0.0557635	0.0193832	0.0898408	rs2292181	2	TCAIM	0	intronic	5.274	6	4	5	1	1	1
rs7936838	11	839093	G	C	0.334	1.70634e-07	0.0937683	0.0179331	0.0789119	rs12574439	15	CD151:POLR2L	0:0	intronic	5.274	4	3	4	1	1	1
rs62024517	15	85948136	T	C	0.174	NA	NA	NA	0.472385	rs17577869	17	AKAP13	0	intronic	5.272	5	1	7	1	1	0
rs112665297	17	44348634	T	C	0.1998	NA	NA	NA	0.791875	rs113120855	18	RP11-259G18.1	2573	intergenic	5.272	6	5	15	1	1	1
rs1708681	4	89965459	T	A	0.2903	1.98667e-10	-0.102851	0.0161655	0.55183	rs62306390	5	FAM13A	0	intronic	5.271	5	5	15	1	1	1
rs17148072	7	124906833	T	C	0.3499	0.00339616	-0.0483938	0.01652	0.298701	rs10264060	12	RP11-3B12.2	0	ncRNA_intronic	5.271	6	5	15	0	1	1
rs74904486	15	86051089	G	A	0.166	0.000129453	-0.0780957	0.0204039	0.48288	rs17577869	17	AKAP13	0	intronic	5.271	3a	5	15	1	1	1
rs76307183	17	44142121	G	A	0.2406	NA	NA	NA	0.994688	rs113120855	18	KANSL1	0	intronic	5.271	5	4	5	1	1	1
rs10152626	15	86131114	A	G	0.4553	0.0282526	-0.0329944	0.0150401	0.166999	rs17577869	17	AKAP13	0	intronic	5.27	7	4	5	1	1	1
rs554500236	17	43660209	C	A	0.1998	NA	NA	NA	0.791875	rs113120855	18	DND1P1	3027	intergenic	5.27	NA	2	5	0	1	1
rs113095803	3	101152823	TAC	T	0.3857	NA	NA	NA	0.0776564	rs75017790	3	SENP7	0	intronic	5.269	NA	5	15	1	1	1
rs535574432	20	62240553	A	C	0.2654	NA	NA	NA	0.0857501	rs57389015	19	GMEB2	0	intronic	5.269	NA	5	5	1	1	0
rs1961275	15	85714129	T	C	0.4115	0.0337813	-0.0382969	0.0180418	0.159208	rs17577869	17	RP11-561C5.1	7729	intergenic	5.268	5	5	9	0	1	1
rs2696675	17	44314066	A	G	0.2416	3.52109e-07	0.17047	0.0334703	0.989339	rs113120855	18	RP11-259G18.2	6905	intergenic	5.262	NA	5	15	0	1	1
rs73920933	20	62296681	A	G	0.08549	0.0110266	0.0748277	0.0294382	0.133339	rs35902944	19	RTEL1:RTEL1-TNFRSF6B	0:0	intronic	5.261	2b	3	4	1	1	1
rs41273607	3	101400988	G	A	0.06461	0.00063729	-0.134588	0.0394083	0.44507	rs75017790	3	RPL24	0	UTR3	5.26	6	3	4	1	1	0
rs62061817	17	44182706	A	G	0.2406	7.19153e-17	0.174938	0.0209661	0.994688	rs113120855	18	KANSL1	0	intronic	5.26	7	4	5	1	1	1
rs2943517	11	1271321	C	G	0.4195	1.04266e-12	0.185408	0.0260231	0.133261	rs4963074	15	MUC5B	0	exonic	5.259	5	5	15	1	1	1
rs12207400	6	7556962	T	G	0.1421	2.23753e-11	-0.14294	0.0213674	0.151177	rs2076295	9	DSP	0	intronic	5.258	6	4	14	1	1	1
rs74464991	17	43821685	C	A	0.2396	NA	NA	NA	0.989382	rs113120855	18	CRHR1:RP11-105N13.4	0:0	ncRNA_intronic	5.258	6	5	14	1	1	1
rs654102	3	101608155	A	G	0.4095	0.00268676	-0.0484957	0.0161573	0.105805	rs75017790	3	NFKBIZ	28288	intergenic	5.257	NA	5	15	0	1	1
rs4924496	15	40995335	T	C	0.4235	4.8141e-07	-0.0853045	0.0169471	0.123567	rs8040502	16	RAD51	0	intronic	5.257	5	4	5	1	1	1
rs56290582	17	43788371	C	T	0.2396	NA	NA	NA	0.989382	rs113120855	18	CRHR1:RP11-105N13.4	0:0	ncRNA_intronic	5.256	5	5	14	1	1	1
rs17564223	17	43997520	C	T	0.2406	NA	NA	NA	0.984026	rs113120855	18	MAPT	0	intronic	5.256	1f	2	14	1	1	1
rs62062290	17	44099129	C	A	0.2396	NA	NA	NA	0.989413	rs113120855	18	MAPT	0	intronic	5.256	4	4	5	1	1	1
rs7927941	11	1588981	C	T	0.4642	0.00036951	-0.0538246	0.0151152	0.0599262	rs7103987	15	DUSP8	0	intronic	5.254	5	2	5	1	1	1
rs62065404	17	43551613	C	T	0.1958	NA	NA	NA	0.750692	rs113120855	18	PLEKHM1	0	intronic	5.254	7	4	5	1	1	1
rs173365	17	43901074	G	A	0.4433	NA	NA	NA	0.409701	rs113120855	18	CRHR1	0	intronic	5.253	5	5	15	1	1	0
rs117124984	17	44051588	C	G	0.2406	NA	NA	NA	0.994688	rs113120855	18	MAPT	0	UTR5	5.253	4	2	15	1	1	1
rs56943497	4	90058994	C	T	0.09145	2.56329e-08	-0.126136	0.02265	0.356787	rs2609260	5	RNU6-907P	6889	intergenic	5.251	4	5	15	0	1	1
rs722560	7	124488035	T	C	0.2525	1.46478e-07	-0.0886922	0.0168715	0.967026	rs10264060	12	POT1	0	intronic	5.251	NA	4	5	1	1	1
rs1130276	11	831809	T	G	0.2823	1.85984e-06	0.0868693	0.0182189	0.0894084	rs12574439	15	AP006621.8:EFCAB4A	0:0	ncRNA_intronic	5.251	2b	2	12	1	1	1
rs17327715	7	124760611	G	C	0.3191	1.34747e-05	-0.0702907	0.0161504	0.568446	rs10264060	12	POT1-AS1	0	ncRNA_intronic	5.25	6	5	15	0	1	1
rs62063305	17	44050282	G	A	0.2406	NA	NA	NA	0.994688	rs113120855	18	MAPT	0	UTR5	5.25	4	4	15	1	1	1
rs150334020	17	44078680	T	TA	0.2406	NA	NA	NA	0.994688	rs113120855	18	MAPT	0	intronic	5.249	NA	4	15	1	1	1
rs11531577	7	99778227	G	T	0.2296	0.00212107	-0.0576613	0.0187655	0.190397	rs73158411	11	STAG3	0	exonic	5.246	4	2	15	1	1	1
rs10794286	11	1084564	T	C	0.2167	NA	NA	NA	0.135808	rs7480563	15	MUC2	0	intronic	5.246	5	5	15	1	1	0
rs17625240	15	86048039	A	T	0.3847	0.0331845	0.0360542	0.0169281	0.104132	rs17577869	17	AKAP13	0	intronic	5.246	4	1	5	1	1	1
rs549413112	17	43670536	A	G	0.2177	NA	NA	NA	0.862022	rs113120855	18	DND1P1	6240	intergenic	5.246	NA	4	15	0	1	1
rs56205537	17	44225440	T	C	0.1998	0.0141554	0.130768	0.053303	0.791875	rs113120855	18	KANSL1	0	intronic	5.246	NA	2	5	1	1	1
rs11246359	11	967943	C	T	0.338	NA	NA	NA	0.199568	rs12574439	15	AP2A2	0	intronic	5.241	5	4	5	1	1	1
rs2968867	7	124703259	T	A	0.4871	0.000191471	-0.0561024	0.0150408	0.328804	rs10264060	12	POT1-AS1	0	ncRNA_intronic	5.24	7	5	15	0	1	1
rs33991348	15	86015429	T	TA	0.4702	NA	NA	NA	0.124402	rs17577869	17	AKAP13	0	intronic	5.24	NA	5	5	1	1	1
rs547435395	17	44063766	A	G	0.2406	NA	NA	NA	0.994688	rs113120855	18	MAPT	0	intronic	5.24	NA	4	15	1	1	1
rs2532231	17	44274474	C	T	0.4195	0.00128255	0.0578105	0.0179544	0.214432	rs113120855	18	KANSL1	0	intronic	5.24	NA	4	5	1	1	1
rs11653458	17	44221843	A	G	0.3658	NA	NA	NA	0.180107	rs113120855	18	KANSL1	0	intronic	5.239	4	2	5	1	1	1
rs2107936	7	124449041	A	T	0.4433	0.000718459	0.0515041	0.0152269	0.25086	rs10264060	12	POT1	13398	intergenic	5.238	6	5	15	0	1	1
rs72836354	17	44899464	G	A	0.4423	NA	NA	NA	0.106016	rs113120855	18	WNT3	0	intergenic	5.238	2b	1	13	1	1	0
rs34008667	4	90027617	C	T	0.2714	0.0250456	-0.0405752	0.0181083	0.093437	rs62306390	5	FAM13A	0	intergenic	5.237	5	5	15	1	1	1
rs1471455	15	86154727	T	A	0.3131	2.82932e-06	-0.0731649	0.0156241	0.450272	rs17577869	17	AKAP13	0	intronic	5.237	5	4	5	1	1	1
rs4352416	3	169554084	G	A	0.2584	5.82981e-10	-0.103486	0.0167049	0.620879	rs2293607	4	LRRIQ4	0	intronic	5.234	2a	2	15	1	1	1
rs7497613	15	85928314	T	C	0.4801	0.0464844	0.0318692	0.0160069	0.150246	rs17577869	17	AKAP13	0	intronic	5.23	5	1	5	1	1	0
rs878888	17	43912635	A	G	0.2396	NA	NA	NA	0.989382	rs113120855	18	CRHR1	0	UTR3	5.23	4	5	15	1	1	1
rs12150447	17	44128125	A	C	0.2406	8.13713e-17	0.174513	0.0209519	0.994688	rs113120855	18	KANSL1	0	intronic	5.23	1f	4	4	1	1	1
rs149023661	20	62856605	G	A	0.02783	NA	NA	NA	0.056025	rs57389015	19	MYT1	0	intronic	5.23	5	4	15	1	1	1
rs12636047	3	101434449	T	C	0.334	1.03379e-05	-0.0692754	0.0157088	0.293662	rs75017790	3	PDCL3P4	2413	intergenic	5.229	6	14	15	1	1	0
rs2532307	17	44221350	G	A	0.2406	NA	NA	NA	0.994688	rs113120855	18	KANSL1	0	intronic	5.229	NA	2	5	1	1	1
rs4721429	7	2171704	T	C	0.3757	4.36849e-06	0.0713639	0.0155374	0.56618	rs2280548	10	MAD1L1	0	intronic	5.228	5	4	5	1	1	1
rs73156680	7	99536317	G	A	0.09742	0.0146064	-0.0668394	0.0273708	0.182207	rs73158411	11	RP4-604G5.1	0	ncRNA_intronic	5.228	4	5	9	1	1	1
rs11771286	7	124618764	C	A	0.4423	0.000895875	-0.0504897	0.0152016	0.24965	rs10264060	12	POT1-AS1	0	ncRNA_intronic	5.227	7	14	15	0	1	0
rs2668715	17	44343304	T	A	0.2594	6.50348e-07	0.166896	0.0335427	0.910669	rs113120855	18	RP11-259G18.1	1098	intergenic	5.227	NA	1	7	1	1	1
rs941290	7	99678622	A	C	0.172	0.0187855	-0.0454019	0.0193219	0.134877	rs73158411	11	ZNF3	0	intronic	5.226	1f	1	1	1	1	1
rs7794565	7	124648968	C	A	0.4423	NA	NA	NA	0.24965	rs10264060	12	POT1-AS1	0	ncRNA_intronic	5.22	6	14	15	0	1	1
rs3214685	15	40700006	GTT	G	0.3728	NA	NA	NA	0.53773	rs59424629	16	IVD	0	intronic	5.22	NA	3	4	1	1	1
rs17576989	17	44183616	C	A	0.2406	1.2265e-16	0.173878	0.0209984	0.994688	rs113120855	18	KANSL1	0	intronic	5.22	1f	4	5	1	1	1
rs111652694	17	44067831	T	C	0.2406	NA	NA	NA	0.994688	rs113120855	18	MAPT	0	intronic	5.218	7	4	15	1	1	1
rs1727139	7	99815367	C	T	0.2684	0.0128035	-0.0416167	0.016719	0.211048	rs73158411	11	STAG3:GATS:GATS	0:0:0	ncRNA_intronic	5.215	4	1	5	1	1	0
rs11245938	11	1086639	A	G	0.1173	NA	NA	NA	0.062839	rs7480563	15	MUC2	0	intronic	5.214	5	5	15	1	0	0
rs2109092	17	44232959	G	A	0.2416	8.83095e-17	0.174513	0.0209763	0.989339	rs113120855	18	KANSL1	0	intronic	5.212	NA	2	5	1	1	1
rs79386254	20	62437371	A	G	0.1302	0.00543611	0.0588123	0.0211556	0.19179	rs35902944	19	ZBTB46	0	intronic	5.211	7	5	15	1	1	1
rs116305787	4	160722251	A	G	0.01789	0.000224931	-0.193335	0.0524051	0.585155	rs76537958	6	RP11-6C14.1	23314	intergenic	5.207	6	9	15	0	0	0
rs10267212	7	99595422	T	C	0.2942	0.00211129	0.0511422	0.0166364	0.19181	rs73158411	11	RP4-604G5.3	4748	intergenic	5.206	4	1	1	0	1	1
rs3846088	3	101212889	C	T	0.4115	9.11225e-05	-0.0593964	0.0151789	0.18367	rs75017790	3	SENP7	0	intronic	5.204	NA	5	5	1	1	1
rs1079434	17	43529687	T	C	0.1938	NA	NA	NA	0.722219	rs113120855	18	PLEKHM1	0	intronic	5.204	NA	4	5	1	1	1
rs434971	17	43725992	G	A	0.2396	NA	NA	NA	0.989382	rs113120855	18	CRHR1:RP11-105N13.4	0:0	ncRNA_intronic	5.203	4	5	15	1	1	1
rs10276834	7	124607549	A	T	0.4423	0.000814282	-0.0508936	0.0152017	0.24965	rs10264060	12	POT1-AS1	0	ncRNA_intronic	5.202	7	14	15	0	1	0
rs11754974	6	7545921	G	T	0.1431	2.96488e-11	-0.142422	0.0214223	0.110808	rs2076295	9	DSP	0	intronic	5.2	5	1	13	1	1	1
rs62054819	17	43926149	A	G	0.2406	NA	NA	NA	0.984082	rs113120855	18	MAPT-AS1	0	ncRNA_intronic	5.198	4	2	14	1	1	1
rs4809230	20	62439274	G	A	0.07256	0.00361508	0.112677	0.0387215	0.14622	rs35902944	19	ZBTB46	0	intronic	5.198	5	1	15	1	1	1
rs112501471	5	168905256	T	C	0.2157	0.043265	-0.0369532	0.0182833	0.069529	rs145315307	8	RNU6-477P	74196	intergenic	5.196	6	9	15	0	1	1
rs1918789	17	44240107	T	C	0.2406	9.47167e-17	0.174298	0.0209713	0.994688	rs113120855	18	KANSL1	0	intronic	5.19	NA	2	5	1	1	1
rs10978539	9	109324850	T	C	0.3062	0.0206503	-0.047673	0.0205992	0.0648951	rs11788059	14	RP11-308N19.1	0	ncRNA_intronic	5.188	5	15	15	0	0	1
rs12950522	17	43859106	A	C	0.4712	NA	NA	NA	0.272499	rs113120855	18	CRHR1:RP11-105N13.4	0:0	ncRNA_intronic	5.188	5	5	13	1	1	0
rs1383750	7	124700766	A	G	0.494	0.000152957	-0.0570232	0.0150607	0.336472	rs10264060	12	POT1-AS1	0	ncRNA_intronic	5.187	NA	5	15	0	1	1
rs112263013	7	124915080	G	T	0.2684	NA	NA	NA	0.2884	rs10264060	12	RP11-3B12.2	0	ncRNA_intronic	5.187	5	8	15	0	1	1
rs2696453	17	44281722	T	C	0.2406	9.05051e-17	0.175303	0.0210786	0.994688	rs113120855	18	KANSL1	0	intronic	5.186	NA	4	5	1	1	1
rs117277254	11	1482625	G	A	0.01392	0.0340243	0.139293	0.0657107	0.0694517	rs4963049	15	BRSK2	0	UTR3	5.185	4	1	5	1	1	1
rs34303488	17	43848181	C	T	0.2396	NA	NA	NA	0.989382	rs113120855	18	CRHR1:RP11-105N13.4	0:0	ncRNA_intronic	5.185	3a	2	14	1	1	0
rs4243826	1	9205673	A	G	0.331	0.00147061	0.0543323	0.0170834	0.653189	rs7549256	1	MIR34A	6053	intergenic	5.184	1b	4	15	0	1	1
rs1034795	7	124441398	C	T	0.3082	NA	NA	NA	0.115805	rs10264060	12	POT1	21041	intergenic	5.183	NA	5	15	0	1	1
rs617688	3	101592286	G	T	0.4105	0.000704463	-0.0522633	0.0154268	0.102124	rs75017790	3	NFKBIZ	12419	intergenic	5.18	NA	2	15	0	1	1
rs7795218	7	124578380	C	A	0.4404	0.000912685	-0.0504269	0.0152065	0.245189	rs10264060	12	POT1-AS1	0	ncRNA_intronic	5.179	6	5	15	1	1	1
rs4742671	9	109332232	C	T	0.1918	0.0231007	-0.044568	0.0196182	0.0672091	rs11788059	14	RP11-308N19.1	0	ncRNA_intronic	5.177	7	9	15	0	0	1
rs111320137	7	2205258	C	CTG	0.2356	NA	NA	NA	0.0733026	rs2280548	10	MAD1L1	0	intronic	5.176	NA	4	5	1	1	1
rs11086132	20	62748870	G	C	0.04076	NA	NA	NA	0.0591548	rs35902944	19	NPBWR2	10345	intergenic	5.176	5	5	14	0	1	1
rs10839203	11	1713618	G	A	0.2097	NA	NA	NA	0.0520741	rs34830395	15	AP006285.6	3331	intergenic	5.174	4	2	14	1	1	1
rs201738529	11	1219739	T	TGGCTCCGGGG	0.03678	NA	NA	NA	0.711712	rs55913171	15	MUC5AC	0	intergenic	5.172	NA	4	15	1	0	0
rs2106784	17	43949892	C	T	0.2396	NA	NA	NA	0.989382	rs113120855	18	MAPT-AS1	0	ncRNA_intronic	5.172	NA	5	14	0	1	1
rs424243	17	43727887	A	T	0.2396	NA	NA	NA	0.989382	rs113120855	18	CRHR1:RP11-105N13.4	0:0	ncRNA_intronic	5.169	6	5	15	1	1	1
rs6792299	3	44791200	T	A	0.4046	0.00791881	-0.0439745	0.0165597	0.0667863	rs2292181	2	KIAA1143	0	UTR3	5.167	6	4	5	1	1	1
rs12788104	11	1123739	A	G	0.335	1.39374e-07	0.0904708	0.0171799	0.0803781	rs55913171	15	MUC2	19319	intergenic	5.166	2b	2	15	0	1	0
15:86179846:A:AT	15	86179846	A	AT	0.1402	NA	NA	NA	0.203739	rs17577869	17	AKAP13:RP11-815J21.4	0:0	NA	5.165	NA	4	5	1	1	1
rs542489073	17	44195611	CA	C	0.2406	NA	NA	NA	0.994688	rs113120855	18	KANSL1	0	intronic	5.164	NA	2	7	1	1	1
rs1291208	20	62330417	T	C	0.08549	0.0249557	-0.0707142	0.0315394	0.0602747	rs35902944	19	ARFRP1	0	UTR3	5.164	2b	2	5	1	1	1
rs17662115	17	44227531	T	C	0.2425	2.14303e-07	0.17331	0.0334157	0.984197	rs113120855	18	KANSL1	0	intronic	5.163	NA	4	5	1	1	1
rs2732594	17	44267170	G	T	0.2435	2.33164e-06	0.138264	0.0292788	0.979172	rs113120855	18	KANSL1	0	intronic	5.163	NA	1	7	1	1	1
rs1707603	3	101647088	G	A	0.333	0.0453618	-0.0334971	0.0167378	0.0582837	rs75017790	3	RP11-221J22.1	12614	intergenic	5.162	NA	5	15	0	1	1
rs3213667	7	124480869	T	C	0.4433	0.000507573	0.0529953	0.0152429	0.25086	rs10264060	12	POT1	0	UTR3	5.162	NA	4	5	1	1	1
rs77426526	17	43962982	G	A	0.2396	NA	NA	NA	0.989382	rs113120855	18	MAPT-AS1	0	ncRNA_intronic	5.162	5	9	14	1	1	1
rs6977407	7	124499002	A	C	0.4443	0.000894071	-0.0505571	0.0152193	0.25416	rs10264060	12	POT1	0	exonic	5.16	7	4	5	1	1	1
rs17762912	17	43899161	A	C	0.2396	NA	NA	NA	0.989382	rs113120855	18	CRHR1	0	intronic	5.16	5	5	15	1	1	0
rs17014697	4	89767138	T	C	0.03976	0.000650138	-0.132287	0.0387964	0.0624958	rs2609260	5	FAM13A	0	intronic	5.158	6	5	15	1	1	1
rs17689218	17	43785808	T	C	0.2396	NA	NA	NA	0.989382	rs113120855	18	CRHR1:RP11-105N13.4	0:0	ncRNA_intronic	5.157	1f	5	14	1	1	1
rs35592064	11	1543556	C	CT	0.4294	NA	NA	NA	0.0596827	rs7103987	15	MOB2	21078	intergenic	5.155	NA	4	5	0	1	1
rs13178513	5	169112020	A	G	0.3062	0.00722913	-0.0449465	0.016733	0.0605845	rs145315307	8	DOCK2	0	intronic	5.154	7	4	15	1	1	1
rs5744033	11	1296263	G	C	0.1909	4.00101e-58	-0.320706	0.0199542	0.934362	rs56321310	15	TOLLIP	0	UTR3	5.154	5	4	4	1	1	1
rs11245972	11	1128221	T	C	0.1988	9.14117e-09	-0.118536	0.0206296	0.123381	rs7480563	15	MUC5AC	23358	intergenic	5.149	7	5	9	0	0	0
rs72159726	17	44866961	CTTGTTA	C	0.2992	NA	NA	NA	0.0576061	rs113120855	18	WNT3	0	intronic	5.149	NA	5	14	1	1	1
rs17393144	1	9210262	G	A	0.326	0.00146506	-0.0547527	0.0172096	0.626747	rs7549256	1	MIR34A	1464	intergenic	5.147	5	2	15	0	1	1
rs9307056	4	89900717	T	C	0.3111	4.28915e-07	-0.100936	0.019965	0.478391	rs62306390	5	FAM13A	0	intronic	5.147	4	5	15	1	1	1
rs6819725	4	89915807	A	T	0.3101	3.80992e-09	-0.0932984	0.0158341	0.4855	rs62306390	5	FAM13A	0	intronic	5.146	6	4	15	1	1	1
rs12902398	15	86187679	A	G	0.3767	0.00623615	-0.0424938	0.0155365	0.109184	rs17577869	17	AKAP13:RP11-815J21.4	0:0	ncRNA_intronic	5.146	6	4	5	1	1	1
rs10162854	15	86346873	C	T	0.2903	0.0162856	-0.0404264	0.0168271	0.118593	rs17577869	17	KLHL25	8611	intergenic	5.146	6	5	15	1	1	1
rs56413809	7	128735832	G	A	0.0338	0.00534746	0.105674	0.0379396	0.0939935	rs11770861	13	RP11-286H14.2	0	ncRNA_exonic	5.145	3a	5	15	0	1	1
rs375920432	4	90079193	T	TGA	0.0825	NA	NA	NA	0.125444	rs2609260	5	RNU6-907P	27088	intergenic	5.144	NA	1	15	0	0	1
rs62054805	17	43915054	A	G	0.2396	NA	NA	NA	0.989382	rs113120855	18	CRHR1	1859	intergenic	5.144	2b	5	15	1	1	1
rs11607958	11	1479166	T	C	0.337	NA	NA	NA	0.163012	rs7103987	15	BRSK2	0	intronic	5.142	5	4	15	1	1	1
rs55749605	3	101232093	C	A	0.3867	0.0101239	-0.069979	0.0272126	0.0753244	rs75017790	3	SENP7	7	upstream	5.14	1b	1	1	1	1	1
rs1026839	7	124672599	T	C	0.4294	0.00191306	-0.0474232	0.015281	0.208927	rs10264060	12	POT1-AS1	0	ncRNA_intronic	5.14	NA	7	15	0	1	1
rs55672516	17	44201680	A	C	0.2406	6.47289e-17	0.175293	0.0209774	0.994688	rs113120855	18	KANSL1	0	intronic	5.14	5	4	5	1	1	1
rs10228201	7	124449895	A	G	0.2565	2.14915e-07	-0.0874311	0.0168592	0.988909	rs10264060	12	POT1	12544	intergenic	5.139	6	5	15	0	1	1
rs7171260	15	40898141	A	G	0.1441	4.94321e-11	0.12737	0.0193789	1	rs8040502	16	CASC5	0	intronic	5.139	5	4	15	1	1	1
rs11602013	11	1473931	G	A	0.4891	2.69225e-05	-0.0673534	0.016044	0.0549459	rs7103987	15	BRSK2	0	intronic	5.138	2b	4	15	1	1	1
rs3785883	17	44054433	G	A	0.161	NA	NA	NA	0.0600783	rs113120855	18	MAPT	0	UTR5	5.136	3a	2	15	1	1	1
rs77640593	15	86258597	A	G	0.03479	0.0145942	-0.104424	0.0427567	0.136105	rs17577869	17	AKAP13	0	intronic	5.135	7	4	5	1	1	1
rs111372048	17	44136577	A	C	0.2406	NA	NA	NA	0.994688	rs113120855	18	KANSL1	0	intronic	5.134	6	4	5	1	1	1
rs79500699	3	44742478	A	G	0.1282	2.98847e-08	-0.139426	0.0251576	0.329098	rs2292181	2	SOCS5P3	8324	intergenic	5.133	7	9	15	0	1	1
rs4693971	4	89793559	C	T	0.2127	8.99299e-10	0.107888	0.0176106	0.724243	rs62306390	5	FAM13A	0	intronic	5.133	7	5	15	1	1	1
rs113661667	17	43791610	T	C	0.2396	NA	NA	NA	0.989382	rs113120855	18	CRHR1:RP11-105N13.4	0:0	ncRNA_intronic	5.133	6	5	14	1	1	1
rs1705295	1	9122382	T	C	0.1203	0.00629337	0.0757988	0.0277439	0.185614	rs7549256	1	SLC2A5	0	intronic	5.131	5	2	15	1	1	1
rs9869373	3	101645001	C	T	0.3668	0.0373963	-0.0339045	0.0162892	0.130725	rs75017790	3	RP11-221J22.1	14701	intergenic	5.131	5	5	15	0	1	1
rs17690176	17	43916773	A	C	0.2406	NA	NA	NA	0.984082	rs113120855	18	CRHR1	3578	intergenic	5.131	5	5	15	1	1	1
rs56221166	4	89835762	T	G	0.07952	4.08991e-05	-0.112974	0.0275389	0.367698	rs2609260	5	FAM13A	0	intronic	5.129	3a	5	15	1	1	1
rs45454598	20	62199321	C	A	0.04473	1.82275e-05	-0.183953	0.0429238	0.573758	rs57389015	19	HELZ2	0	UTR5	5.129	2b	1	5	1	1	0
rs4721176	7	1939564	T	C	0.3757	9.67531e-06	0.0685888	0.0155027	0.352264	rs2280548	10	MAD1L1	0	intronic	5.127	5	2	5	1	1	0
rs377414315	17	44152812	T	TGAACCCAAGTGAGGCACCTGGGTTCAA	0.2406	NA	NA	NA	0.994688	rs113120855	18	KANSL1	0	intronic	5.124	NA	4	5	1	1	1
rs73984689	17	44184404	G	A	0.2406	NA	NA	NA	0.994688	rs113120855	18	KANSL1	0	intronic	5.124	5	2	7	1	1	1
rs77635460	17	44186593	T	C	0.2406	7.47685e-17	0.174826	0.0209643	0.994688	rs113120855	18	KANSL1	0	intronic	5.124	5	2	7	1	1	1
rs10709318	7	124575992	C	CT	0.495	NA	NA	NA	0.105247	rs10264060	12	POT1-AS1	0	ncRNA_intronic	5.122	NA	5	15	1	1	1
7:124628977:T:TA	7	124628977	TA	T	0.4533	NA	NA	NA	0.22385	rs10264060	12	POT1-AS1	0	ncRNA_intronic	5.122	NA	9	15	0	1	0
rs113089855	17	44256811	A	AACAAG	0.2406	NA	NA	NA	0.994688	rs113120855	18	KANSL1	0	intronic	5.122	NA	2	7	1	1	1
rs9755773	3	101125194	G	A	0.4115	0.00590454	-0.052891	0.0192119	0.18367	rs75017790	3	SENP7	0	intronic	5.121	7	5	15	1	1	1
rs111735741	17	43856372	G	A	0.2386	NA	NA	NA	0.98411	rs113120855	18	CRHR1:RP11-105N13.4	0:0	ncRNA_intronic	5.121	5	5	14	1	1	0
rs113577955	17	44246143	C	A	0.1978	0.0177326	0.118138	0.049823	0.770617	rs113120855	18	KANSL1	0	intronic	5.121	NA	3	5	1	1	1
rs2806229	6	7578819	G	T	0.1998	NA	NA	NA	0.105363	rs2076295	9	DSP	0	intronic	5.118	NA	4	14	1	1	1
rs7938522	11	1421198	C	T	0.2535	0.000252761	0.0720224	0.0196812	0.31135	rs7103987	15	BRSK2	0	intronic	5.118	2b	5	15	1	1	1
rs11856870	15	86345713	T	C	0.3052	0.00353471	-0.0505082	0.0173154	0.147212	rs17577869	17	KLHL25	7451	intergenic	5.118	7	5	15	1	1	1
rs61867613	11	1414806	A	G	0.03877	0.0172574	0.0854967	0.0359052	0.0510101	rs41359951	15	BRSK2	0	intronic	5.117	5	1	14	1	1	1
rs17508319	3	101318903	G	A	0.2416	4.66391e-07	-0.102148	0.0202688	0.446222	rs75017790	3	RP11-454H13.1	414	upstream	5.116	6	5	5	1	1	1
rs10250202	7	124465509	A	C	0.4433	0.000743422	0.0513383	0.0152202	0.25086	rs10264060	12	POT1	0	intronic	5.112	7	4	5	1	1	1
rs11871260	17	44339461	G	A	0.1103	0.0203126	-0.0710508	0.0306185	0.0540404	rs113120855	18	RP11-259G18.3	1488	intergenic	5.111	7	5	5	0	1	1
rs113520245	17	44033132	C	T	0.2396	5.76925e-17	0.176217	0.0210538	0.989382	rs113120855	18	MAPT	0	intronic	5.11	6	5	14	1	1	1
17:43950976:G:T	17	43950976	G	T	0.2396	NA	NA	NA	0.989382	rs113120855	18	MAPT-AS1	0	ncRNA_intronic	5.109	6	5	14	0	1	1
rs7041150	9	109494624	C	A	0.3917	NA	NA	NA	0.117332	rs11788059	14	RP11-308N19.5	9412	intergenic	5.108	3a	5	15	0	1	1
rs17761100	17	43760389	A	G	0.2396	NA	NA	NA	0.989382	rs113120855	18	CRHR1:RP11-105N13.4	0:0	ncRNA_intronic	5.107	6	5	14	1	1	1
rs1672386	3	101629564	G	A	0.3648	0.0474008	-0.0323375	0.0163098	0.132407	rs75017790	3	RP11-221J22.1	30138	intergenic	5.106	NA	5	15	0	1	1
rs338538	15	86197159	T	C	0.3012	0.00442345	-0.0466438	0.0163877	0.0520706	rs17577869	17	AKAP13:RP11-815J21.4	0:0	ncRNA_intronic	5.106	NA	4	5	1	1	1
15:86179846:A:ATT	15	86179846	A	ATT	0.497	NA	NA	NA	0.203739	rs17577869	17	AKAP13:RP11-815J21.4	0:0	ncRNA_intronic	5.104	NA	4	5	1	1	1
rs2430834	15	86323565	G	C	0.1968	0.00833513	-0.0505494	0.0191607	0.201785	rs17577869	17	KLHL25	0	intronic	5.104	5	1	5	1	1	1
rs55975673	17	43959113	A	G	0.2396	NA	NA	NA	0.989382	rs113120855	18	MAPT-AS1	0	ncRNA_intronic	5.104	5	9	14	0	1	1
rs12365382	11	1454487	C	T	0.4851	0.0159091	0.039448	0.0163617	0.0766281	rs56321310	15	BRSK2	0	intronic	5.103	5	5	15	1	1	1
rs199516	17	44856485	T	C	0.2207	NA	NA	NA	0.830892	rs113120855	18	WNT3	0	intronic	5.101	1f	5	14	1	1	1
rs62056760	17	43968572	G	A	0.2396	NA	NA	NA	0.989382	rs113120855	18	MAPT-AS1	0	ncRNA_intronic	5.099	7	5	14	1	1	1
rs2532268	17	44250473	G	C	0.2107	0.0396546	0.108176	0.0525808	0.857207	rs113120855	18	KANSL1	0	intronic	5.099	NA	4	5	1	1	1
rs4342086	3	101503765	G	A	0.331	1.77612e-05	-0.0676865	0.0157729	0.304074	rs75017790	3	NXPE3	0	intronic	5.098	6	2	4	1	1	1
rs2471912	11	1250384	A	G	0.4662	4.61961e-20	0.145511	0.0158638	0.172868	rs56321310	15	MUC5B	0	intronic	5.097	5	4	15	1	1	1
rs56289364	17	43947928	A	G	0.2396	NA	NA	NA	0.989382	rs113120855	18	MAPT-AS1	0	ncRNA_intronic	5.097	5	5	14	0	1	1
rs56227067	17	43939609	A	T	0.2396	NA	NA	NA	0.989382	rs113120855	18	MAPT-AS1	0	ncRNA_intronic	5.095	4	5	14	0	1	1
rs767058	17	43998767	T	C	0.2396	NA	NA	NA	0.989382	rs113120855	18	MAPT	0	intronic	5.095	NA	4	15	1	1	1
rs4279518	7	124528086	G	T	0.4433	0.00539102	-0.0447343	0.0160759	0.25086	rs10264060	12	POT1	0	intronic	5.094	6	4	5	1	1	1
rs571470536	17	44487794	A	T	0.2416	NA	NA	NA	0.978792	rs113120855	18	NSFP1	0	ncRNA_intronic	5.094	NA	5	15	0	1	0
rs6698663	1	9134068	A	G	0.4155	0.00691223	0.0431112	0.015961	0.184661	rs7549256	1	SLC2A5	0	intronic	5.093	7	5	15	1	1	1
rs2949997	17	43687072	G	A	0.2356	NA	NA	NA	0.968706	rs113120855	18	RPS26P8	722	downstream	5.093	7	14	15	0	1	1
rs17661385	17	44207778	A	G	0.2406	4.04708e-17	0.176685	0.0210052	0.994688	rs113120855	18	KANSL1	0	intronic	5.092	1f	2	5	1	1	1
rs62056788	17	43975382	T	A	0.2048	NA	NA	NA	0.822419	rs113120855	18	MAPT	0	intronic	5.091	3a	1	13	1	1	1
rs55660209	17	43932173	A	G	0.2217	NA	NA	NA	0.899392	rs113120855	18	MAPT-AS1	0	ncRNA_intronic	5.09	6	5	14	1	1	1
rs11707956	3	101321849	T	C	0.4781	0.000400808	0.0536703	0.015163	0.141674	rs75017790	3	RP11-454H13.1	3360	intergenic	5.089	5	5	15	1	1	1
rs56192752	17	43555253	A	G	0.1958	NA	NA	NA	0.750692	rs113120855	18	PLEKHM1	0	UTR3	5.088	5	4	4	1	1	1
rs111520035	17	44039410	A	G	0.2416	NA	NA	NA	0.989368	rs113120855	18	MAPT	0	intronic	5.088	5	4	14	1	1	1
rs6011157	20	62451760	C	T	0.1312	0.0137379	0.0534745	0.0217019	0.188342	rs35902944	19	ZBTB46	0	intronic	5.088	6	5	5	1	1	1
rs6957894	7	1887362	G	A	0.3559	1.20389e-07	0.0835224	0.0157801	0.738766	rs2280548	10	MAD1L1:AC110781.3	0:0	exonic	5.087	5	4	15	1	1	1
rs2942168	17	43714850	G	A	0.2396	NA	NA	NA	0.989382	rs113120855	18	CRHR1-IT1:CRHR1:RP11-105N13.4	0:0:0	ncRNA_exonic	5.087	1f	4	4	1	1	1
rs144477635	3	101395019	C	CCGGCTT	0.1421	NA	NA	NA	0.755274	rs75017790	3	ZBTB11	0	intronic	5.084	NA	1	1	1	1	1
rs2943518	11	1268682	T	C	0.1968	6.76436e-05	-0.14092	0.0353676	0.901927	rs56321310	15	MUC5B:RP11-532E4.2	0:0	exonic	5.083	5	5	15	1	1	1
rs10759188	9	109350497	G	A	0.3419	0.0150964	-0.0383103	0.0157652	0.100456	rs11788059	14	RP11-308N19.1:RP11-540H22.2	0:0	ncRNA_intronic	5.082	6	5	15	0	0	1
rs6477533	9	109364579	A	G	0.3837	0.0276381	-0.0343028	0.0155753	0.109873	rs11788059	14	RP11-308N19.1	0	ncRNA_intronic	5.081	7	5	15	0	1	1
rs111370985	17	43852742	T	C	0.2396	NA	NA	NA	0.989382	rs113120855	18	CRHR1:RP11-105N13.4	0:0	ncRNA_intronic	5.079	5	5	14	1	1	0
rs62062769	17	44019643	G	A	0.2396	NA	NA	NA	0.989382	rs113120855	18	MAPT	0	intronic	5.079	2b	2	14	1	1	1
rs59800107	3	169556383	T	C	0.2555	3.41796e-10	-0.105677	0.0168315	0.632708	rs2293607	4	LRRC31	583	downstream	5.078	5	5	15	1	1	1
rs547777785	17	43669923	T	C	0.2386	NA	NA	NA	0.98411	rs113120855	18	DND1P1	5627	intergenic	5.076	NA	5	15	0	1	1
rs2316956	17	44162056	T	A	0.2256	0.000887846	0.164213	0.0494045	0.919488	rs113120855	18	KANSL1	0	intronic	5.076	6	4	5	1	1	1
rs12733328	1	9135028	A	C	0.17	0.0338953	0.043374	0.0204468	0.0783007	rs7549256	1	SLC2A5	0	intronic	5.075	4	2	15	1	1	1
rs10445371	17	44065410	G	A	0.2406	NA	NA	NA	0.994688	rs113120855	18	MAPT	0	intronic	5.075	1f	4	15	1	1	1
rs9303521	17	43805194	G	T	0.4722	NA	NA	NA	0.330044	rs113120855	18	CRHR1:RP11-105N13.4	0:0	ncRNA_intronic	5.074	6	9	14	1	1	1
rs4881745	11	1398316	C	T	0.175	0.00880197	0.0506765	0.0193447	0.101986	rs7103987	15	BRSK2	12812	intergenic	5.072	NA	5	15	0	1	1
rs4306559	17	44090236	T	C	0.2406	7.27041e-17	0.174788	0.0209514	0.994688	rs113120855	18	MAPT	0	intronic	5.072	5	4	15	1	1	1
rs7120670	11	1129499	T	C	0.1998	1.01187e-08	-0.118361	0.020661	0.123098	rs7480563	15	MUC5AC	22080	intergenic	5.071	NA	5	9	0	0	0
rs17652036	17	44073027	G	A	0.2406	NA	NA	NA	0.994688	rs113120855	18	MAPT	0	intronic	5.071	1f	4	15	1	1	1
rs4075290	11	830487	C	T	0.335	4.56906e-09	0.101079	0.0172427	0.073138	rs12574439	15	AP006621.8:EFCAB4A	0:0	ncRNA_intronic	5.069	4	1	11	1	1	1
rs413917	17	43723189	G	A	0.2396	NA	NA	NA	0.989382	rs113120855	18	CRHR1-IT1:CRHR1:RP11-105N13.4	0:0:0	ncRNA_exonic	5.069	1f	5	15	1	1	1
rs1609158	3	101252011	G	C	0.4085	NA	NA	NA	0.18247	rs75017790	3	FAM172BP	9279	intergenic	5.068	4	2	15	0	1	1
rs1379933	4	89801156	T	C	0.2386	1.98223e-12	-0.121109	0.0172134	0.666015	rs2609260	5	FAM13A	0	intronic	5.064	5	5	15	1	1	1
rs374316043	17	43675431	T	A	0.2058	NA	NA	NA	0.833305	rs113120855	18	RP11-707O23.5	2803	intergenic	5.064	6	5	15	0	1	1
rs12150570	17	44126218	G	A	0.2406	NA	NA	NA	0.994688	rs113120855	18	KANSL1	0	intronic	5.064	6	4	4	1	1	1
rs62022925	15	86236066	A	G	0.1968	NA	NA	NA	0.900461	rs17577869	17	AKAP13	0	intronic	5.062	4	2	5	1	1	1
rs241044	17	43712464	G	A	0.2396	NA	NA	NA	0.989382	rs113120855	18	CRHR1-IT1:CRHR1:RP11-105N13.4	0:0:0	ncRNA_intronic	5.062	NA	4	5	1	1	1
rs62063665	17	44122345	A	G	0.2376	1.70817e-06	0.140791	0.0294222	0.978872	rs113120855	18	KANSL1	0	intronic	5.058	NA	4	5	1	1	1
rs116051910	4	160582061	A	G	0.02684	0.00959059	-0.12493	0.0482309	0.372669	rs76537958	6	RP11-6C14.1	5593	intergenic	5.057	7	5	15	0	0	1
rs200780996	5	1332030	TCTC	T	0.02783	NA	NA	NA	0.0502747	rs7725218	7	CLPTM1L	0	intronic	5.057	NA	3	4	1	0	1
rs10225552	7	124466668	G	A	0.2535	1.39155e-07	-0.0886832	0.0168396	0.972447	rs10264060	12	POT1	0	intronic	5.057	7	4	5	1	1	1
rs858512	7	99824453	A	G	0.2674	0.0220596	-0.0384741	0.0168058	0.211947	rs73158411	11	GATS:GATS	0:0	ncRNA_intronic	5.054	4	4	5	1	1	1
rs11427066	7	124681828	TA	T	0.4245	NA	NA	NA	0.229397	rs10264060	12	POT1-AS1	0	ncRNA_intronic	5.053	NA	14	15	0	1	1
rs16941349	15	86098390	A	G	0.3121	0.00206074	-0.0499413	0.0162077	0.0541467	rs17577869	17	AKAP13	0	intronic	5.053	4	2	5	1	1	1
rs2532364	17	44332970	A	G	0.2416	2.18886e-07	0.175052	0.0337773	0.978679	rs113120855	18	RP11-259G18.3	3946	intergenic	5.053	NA	5	15	0	1	1
rs76304484	3	44877209	A	C	0.05666	3.05264e-11	-0.225688	0.0339686	1	rs2292181	2	KIF15	0	intronic	5.052	7	4	5	1	1	1
rs6806790	3	101082448	T	C	0.4115	6.26191e-05	-0.0607424	0.0151753	0.18367	rs75017790	3	SENP7	0	intronic	5.052	6	4	5	1	1	1
rs2532392	17	44309856	G	A	0.2406	0.00010983	0.12737	0.032931	0.984026	rs113120855	18	KANSL1	7122	intergenic	5.051	5	5	15	1	1	1
rs62062274	17	44093319	G	A	0.2406	NA	NA	NA	0.994688	rs113120855	18	MAPT	0	intronic	5.05	5	1	15	1	1	1
rs4555592	4	89892972	T	C	0.4672	3.24789e-09	-0.0884784	0.0149493	0.274801	rs62306390	5	FAM13A	0	intronic	5.049	5	5	15	1	1	1
rs7110854	11	1470175	T	C	0.1769	0.013004	-0.0498244	0.0200609	0.116637	rs7103987	15	BRSK2	0	intronic	5.048	5	4	15	1	1	1
rs2004260	17	43822398	T	C	0.2396	NA	NA	NA	0.989382	rs113120855	18	CRHR1:RP11-105N13.4	0:0	ncRNA_intronic	5.045	NA	5	14	1	1	1
rs62063685	17	44132379	A	G	0.2406	8.34981e-17	0.174447	0.0209516	0.994688	rs113120855	18	KANSL1	0	intronic	5.045	NA	4	5	1	1	1
rs4743005	9	109327591	G	A	0.1928	0.00425215	-0.0540766	0.0189157	0.0678227	rs11788059	14	RP11-308N19.1	0	ncRNA_intronic	5.044	7	9	15	0	0	1
rs34563738	17	44132221	C	CT	0.05567	NA	NA	NA	0.0777721	rs113120855	18	KANSL1	0	intronic	5.043	NA	4	5	1	1	1
rs6467231	7	128767969	A	G	0.1024	0.0121375	-0.057114	0.0227716	0.25446	rs11770861	13	RP11-286H14.4	0	ncRNA_intronic	5.042	5	5	15	0	1	1
rs728869	1	9159536	T	C	0.3111	0.0148742	0.0406368	0.0166857	0.120307	rs7549256	1	GPR157	827	downstream	5.041	NA	4	15	1	1	1
rs16940681	17	43912159	G	C	0.2396	NA	NA	NA	0.989382	rs113120855	18	CRHR1	0	exonic	5.04	4	5	15	1	1	1
rs12185235	17	43923703	C	T	0.2396	NA	NA	NA	0.989382	rs113120855	18	MAPT-AS1:SPPL2C	0:0	exonic	5.04	1f	5	15	1	1	1
rs35072117	3	101541689	T	TG	0.4612	NA	NA	NA	0.210204	rs75017790	3	NXPE3	0	NA	5.038	NA	4	5	1	1	1
rs11981797	7	124579451	T	A	0.4423	0.000913914	-0.0504205	0.0152063	0.24965	rs10264060	12	POT1-AS1	0	ncRNA_intronic	5.038	6	5	15	1	1	1
rs113322852	17	43569245	T	A	0.1988	NA	NA	NA	0.763836	rs113120855	18	PLEKHM1	1129	intergenic	5.036	6	2	15	1	1	1
rs3750919	11	1292831	G	A	0.1988	5.49187e-11	0.120938	0.0184442	0.430195	rs4963074	15	TOLLIP	2769	intergenic	5.032	5	4	5	1	1	1
rs62061820	17	44185431	T	C	0.2465	8.59584e-08	0.180737	0.0337564	0.963308	rs113120855	18	KANSL1	0	intronic	5.032	5	2	7	1	1	1
rs199443	17	44819565	C	T	0.2227	NA	NA	NA	0.871184	rs113120855	18	NSF	0	intronic	5.03	1d	4	5	1	1	1
rs74524032	3	169658360	A	G	0.1421	0.015822	0.0545508	0.0226071	0.0511183	rs2293607	4	RP11-379K17.4	0	ncRNA_intronic	5.027	2a	1	15	1	1	1
rs4414533	17	43809844	C	T	0.1799	NA	NA	NA	0.0512263	rs113120855	18	CRHR1:RP11-105N13.4:RP11-293E1.2	0:0:0	ncRNA_intronic	5.027	7	5	14	1	1	1
rs72872136	4	89761775	A	C	0.03976	0.000885711	-0.129891	0.0390707	0.0624958	rs2609260	5	FAM13A	0	intronic	5.025	7	5	15	1	1	1
rs77924424	17	44012915	T	C	0.2396	NA	NA	NA	0.989382	rs113120855	18	MAPT	0	intronic	5.024	4	1	14	1	1	1
rs2696535	17	44355130	A	G	0.2127	NA	NA	NA	0.845047	rs113120855	18	ARL17B	0	intronic	5.023	NA	5	15	1	1	1
rs62060916	17	44251582	T	C	0.2406	1.32776e-16	0.173848	0.0210189	0.994688	rs113120855	18	KANSL1	0	intronic	5.021	NA	4	5	1	1	1
rs12150141	17	43775145	G	A	0.2396	NA	NA	NA	0.989382	rs113120855	18	CRHR1:RP11-105N13.4	0:0	ncRNA_intronic	5.02	6	9	14	1	1	1
rs34131575	11	947651	C	T	0.4374	NA	NA	NA	0.156873	rs12574439	15	AP2A2	0	intronic	5.017	6	4	5	1	1	0
rs563711744	11	1555100	CTTT	C	0.3936	NA	NA	NA	0.0521496	rs7103987	15	DUSP8	20173	intergenic	5.017	NA	4	5	0	1	1
rs4506149	7	124626473	A	G	0.4404	NA	NA	NA	0.24317	rs10264060	12	POT1-AS1	0	ncRNA_intronic	5.016	6	9	15	0	1	0
rs17689966	17	43910455	A	G	0.4443	NA	NA	NA	0.398835	rs113120855	18	CRHR1	0	intronic	5.015	5	5	15	1	1	1
rs10241173	7	124453258	A	G	0.2714	8.94639e-08	-0.099491	0.0186072	0.910827	rs10264060	12	POT1	9181	intergenic	5.013	5	5	15	1	1	1
rs17576534	15	86285740	C	T	0.1958	NA	NA	NA	0.931116	rs17577869	17	AKAP13	0	intronic	5.012	5	1	4	1	1	1
rs2427536	20	62372813	G	A	0.08449	0.0306803	-0.0690763	0.0319621	0.0582369	rs35902944	19	SLC2A4RG	0	exonic	5.012	3a	1	2	1	1	1
rs1078269	17	44075837	T	C	0.2406	6.20307e-17	0.17507	0.0209382	0.994688	rs113120855	18	MAPT	0	intronic	5.011	5	4	15	1	1	1
rs8034416	15	40703339	C	T	0.3718	1.63838e-12	-0.121908	0.017262	0.536651	rs59424629	16	IVD	0	intronic	5.009	5	4	4	1	1	1
rs4616318	17	43928810	A	G	0.4761	NA	NA	NA	0.327193	rs113120855	18	MAPT-AS1	0	ncRNA_intronic	5.009	5	5	14	1	1	1
rs4721295	7	2036669	T	G	0.3996	6.26987e-07	0.0762412	0.0153011	0.741254	rs2280548	10	MAD1L1	0	intronic	5.008	5	5	5	1	1	1
rs62055956	17	43854449	C	T	0.2406	NA	NA	NA	0.984082	rs113120855	18	CRHR1:RP11-105N13.4	0:0	ncRNA_intronic	5.008	7	5	14	1	1	0
rs17576842	17	44179992	A	G	0.2406	8.45304e-17	0.174532	0.0209655	0.994688	rs113120855	18	KANSL1	0	intronic	5.007	1f	2	5	1	1	1
rs2696590	17	44221602	G	C	0.2416	1.16913e-16	0.173706	0.0209633	0.989368	rs113120855	18	KANSL1	0	intronic	5.007	NA	2	5	1	1	1
rs2532275	17	44246997	G	A	0.2406	1.23636e-17	0.190571	0.0222903	0.994688	rs113120855	18	KANSL1	0	intronic	5.007	NA	4	5	1	1	1
rs4682992	3	44786946	T	A	0.05467	1.31764e-10	-0.227614	0.0354256	0.962104	rs2292181	2	KIAA1143	0	intergenic	5.006	7	5	15	1	1	1
rs11413041	15	86021585	AG	A	0.4165	NA	NA	NA	0.207227	rs17577869	17	AKAP13	0	intronic	5.006	NA	5	5	1	1	1
rs62022118	15	86036331	A	G	0.165	6.48751e-05	-0.0825517	0.0206672	0.487829	rs17577869	17	AKAP13	0	intronic	5.005	6	5	5	1	1	1
rs34121119	15	86290212	G	T	0.497	NA	NA	NA	0.261531	rs17577869	17	AKAP13:RP11-158M2.3	0:0	ncRNA_intronic	5.005	NA	4	4	1	1	1
rs2532273	17	44247314	C	T	0.2416	1.35308e-17	0.190337	0.0222901	0.989368	rs113120855	18	KANSL1	0	intronic	5.004	NA	4	4	1	1	1
rs2257995	3	44770943	C	T	0.4046	0.00322832	-0.0479039	0.0162655	0.0667863	rs2292181	2	ZNF501	144	upstream	5.003	2b	1	1	1	1	1
rs60432611	7	2029629	G	C	0.3877	2.80764e-07	0.079339	0.0154479	0.773536	rs2280548	10	MAD1L1	0	intronic	5.002	5	4	5	1	1	1
rs2528900	7	99805319	A	G	0.2684	0.0121644	-0.041898	0.0167101	0.211048	rs73158411	11	STAG3:GATS:GATS	0:0:0	ncRNA_intronic	5.002	6	5	15	1	1	1
rs35971246	7	1942318	CCT	C	0.3757	NA	NA	NA	0.352264	rs2280548	10	MAD1L1	0	intronic	5	NA	4	5	1	1	1
rs55969052	7	99650317	T	C	0.328	4.66447e-09	-0.0952023	0.0162497	0.346149	rs73158411	11	ZSCAN21	0	intronic	5	5	4	5	1	1	1
rs6461005	7	1947687	A	G	0.4284	8.24271e-07	0.0751025	0.0152352	0.757981	rs2280548	10	MAD1L1	0	intronic	4.999	5	4	5	1	1	1
rs4728010	7	124481420	T	A	0.4433	0.000728211	0.0514214	0.0152192	0.25086	rs10264060	12	POT1	0	intronic	4.999	6	4	5	1	1	1
rs62056806	17	43983801	A	G	0.2396	NA	NA	NA	0.989382	rs113120855	18	MAPT	0	intronic	4.998	5	2	13	1	1	1
rs2704571	4	89960285	A	G	0.2903	2.60104e-10	-0.102183	0.016166	0.55183	rs62306390	5	FAM13A	0	intronic	4.996	6	5	15	1	1	1
rs4719443	7	2161099	A	G	0.3897	1.4553e-05	0.0670609	0.0154684	0.633613	rs2280548	10	MAD1L1	0	intronic	4.996	4	4	5	1	1	1
rs7794631	7	124551925	T	C	0.4433	0.000807646	-0.0509536	0.0152093	0.25086	rs10264060	12	POT1	0	intronic	4.992	6	4	5	1	1	1
rs12150469	17	44092497	T	C	0.2406	6.9543e-17	0.174894	0.0209509	0.994688	rs113120855	18	MAPT	0	intronic	4.992	7	5	15	1	1	1
rs72020951	9	109482749	A	AGTGTGCT	0.4692	NA	NA	NA	0.528427	rs11788059	14	RP11-308N19.5	1881	intergenic	4.991	NA	5	15	0	1	1
rs143559543	11	1480955	C	T	0.01988	2.94612e-19	-0.492402	0.05489	0.732795	rs74760554	15	BRSK2	0	intronic	4.99	5	1	15	1	1	1
rs373607110	17	43525166	C	CT	0.1909	NA	NA	NA	0.646911	rs113120855	18	PLEKHM1	0	intronic	4.99	NA	4	5	1	1	1
rs199526	17	44847707	G	C	0.2366	NA	NA	NA	0.751404	rs113120855	18	WNT3	0	intronic	4.99	3a	1	12	1	1	1
rs4244577	15	40643706	A	G	0.08549	0.00133943	-0.0763428	0.0238021	0.0981567	rs59424629	16	PHGR1	0	intronic	4.987	5	1	15	1	1	1
rs338539	15	86196704	G	A	0.4493	0.00917443	-0.0391868	0.0150401	0.163663	rs17577869	17	AKAP13:RP11-815J21.4	0:0	ncRNA_intronic	4.983	NA	4	5	1	1	1
rs6011140	20	62441008	A	G	0.1312	0.00381916	0.0607517	0.0210016	0.188342	rs35902944	19	ZBTB46:RP4-583P15.11	0:0	ncRNA_intronic	4.982	5	4	15	1	1	1
rs118003394	11	778672	C	A	0.0169	NA	NA	NA	0.0506525	rs41359951	15	AP006621.5	0	intronic	4.981	5	1	7	1	1	1
rs2334648	11	1426078	G	C	0.2048	1.9152e-20	-0.178608	0.0192736	0.297756	rs7103987	15	BRSK2	0	intronic	4.981	5	5	15	1	1	1
rs34204767	7	124401764	C	T	0.4085	0.0148036	0.0375986	0.0154273	0.177905	rs10264060	12	GPR37	0	intronic	4.978	6	1	14	1	1	1
rs62054826	17	43930700	C	A	0.1173	NA	NA	NA	0.0523425	rs113120855	18	MAPT-AS1	0	ncRNA_intronic	4.977	4	5	14	1	1	1
rs62055462	17	43941476	A	C	0.2396	NA	NA	NA	0.989382	rs113120855	18	MAPT-AS1	0	ncRNA_intronic	4.977	7	5	14	0	1	1
rs5030789	15	40986355	A	G	0.4225	5.64026e-07	-0.084794	0.0169481	0.122039	rs8040502	16	RAD51-AS1	0	ncRNA_exonic	4.975	3a	1	2	1	1	1
rs145758764	3	44708112	G	GT	0.1491	NA	NA	NA	0.259747	rs2292181	2	RP11-944L7.4	0	ncRNA_intronic	4.973	NA	5	15	1	1	1
rs12497154	3	101114990	G	A	0.4115	5.07824e-05	-0.0614715	0.0151707	0.18367	rs75017790	3	SENP7	0	intronic	4.973	6	4	15	1	1	1
rs11368872	3	169595120	A	AT	0.4066	NA	NA	NA	0.25159	rs2293607	4	LRRC31	7401	intergenic	4.971	NA	5	15	1	1	1
rs1531715	7	124638207	A	G	0.4423	NA	NA	NA	0.24965	rs10264060	12	POT1-AS1	0	ncRNA_intronic	4.971	6	5	15	0	1	0
rs3743335	15	86302853	T	C	0.2147	0.000689495	0.0624078	0.0183892	0.0598799	rs17577869	17	KLHL25	0	UTR3	4.969	NA	4	5	1	1	1
rs4682994	3	44803130	G	A	0.05467	2.8944e-10	-0.222034	0.0352193	0.962104	rs2292181	2	KIAA1143	0	UTR5	4.968	4	1	1	1	1	1
rs9332427	7	124576958	C	T	0.4423	0.000722681	-0.0514122	0.015207	0.24965	rs10264060	12	POT1-AS1	0	ncRNA_intronic	4.968	6	5	15	1	1	1
rs111446248	17	44355173	T	C	0.1918	NA	NA	NA	0.754558	rs113120855	18	ARL17B	0	intronic	4.968	7	5	15	1	1	1
rs4535266	3	44555187	T	C	0.1421	5.54549e-06	-0.113234	0.0249249	0.267378	rs2292181	2	AC099669.1	1520	intergenic	4.966	2b	5	15	1	1	1
rs2261092	20	62353933	A	G	0.08449	0.0272548	-0.0705122	0.031937	0.0582369	rs35902944	19	ZGPAT:RP4-583P15.15	0:0	intronic	4.966	4	4	5	1	1	1
rs150237807	4	89834173	GGAA	G	0.2018	NA	NA	NA	0.632157	rs2609260	5	FAM13A	0	intronic	4.964	NA	5	15	1	1	1
rs9832573	3	101153165	T	A	0.4125	5.15749e-05	-0.0656347	0.0162126	0.186516	rs75017790	3	SENP7	0	intronic	4.962	6	5	15	1	1	1
rs4473974	7	124544026	G	T	0.2545	NA	NA	NA	0.966805	rs10264060	12	POT1	0	intronic	4.962	6	5	5	1	1	1
rs4482647	3	101318780	C	T	0.4781	0.000346489	0.0543311	0.0151856	0.141674	rs75017790	3	RP11-454H13.1	291	upstream	4.961	7	5	5	1	1	1
rs11073502	15	86251534	C	T	0.3429	NA	NA	NA	0.11225	rs17577869	17	AKAP13	0	intronic	4.96	4	2	5	1	1	1
rs2614674	15	86329510	A	G	0.496	0.000830352	-0.0501011	0.0149892	0.238289	rs17577869	17	KLHL25	0	intronic	4.956	4	2	7	1	1	1
rs12150260	17	44090538	T	G	0.2406	3.2786e-06	0.135874	0.0292042	0.994688	rs113120855	18	MAPT	0	intronic	4.956	NA	2	15	1	1	1
rs2696652	17	43653398	A	G	0.4811	NA	NA	NA	0.28925	rs113120855	18	DND1P1	9838	intergenic	4.955	5	3	5	0	1	1
rs55802590	17	44201344	G	C	0.2406	6.28273e-17	0.175298	0.0209691	0.994688	rs113120855	18	KANSL1	0	intronic	4.955	6	4	5	1	1	1
rs57956471	4	89724384	C	A	0.0497	0.00232138	0.100516	0.0330027	0.110634	rs62306390	5	FAM13A	0	intronic	4.954	5	4	15	1	1	1
rs187228148	17	44238559	T	A	0.02187	NA	NA	NA	0.0679116	rs113120855	18	KANSL1	0	intronic	4.954	7	4	5	1	1	1
rs12699646	7	2093162	G	T	0.3827	NA	NA	NA	0.746397	rs2280548	10	MAD1L1	0	intronic	4.951	5	4	5	1	1	1
rs11631714	15	86121678	A	G	0.3847	0.00429934	-0.0441696	0.0154692	0.108992	rs17577869	17	AKAP13	0	intronic	4.951	7	4	5	1	1	1
rs413778	17	43716885	A	G	0.2396	NA	NA	NA	0.989382	rs113120855	18	CRHR1-IT1:CRHR1:RP11-105N13.4	0:0:0	ncRNA_exonic	4.949	NA	4	5	1	1	1
rs140022817	7	1927297	ATGTG	A	0.3936	NA	NA	NA	0.88107	rs2280548	10	MAD1L1	0	intronic	4.948	NA	3	4	1	1	0
rs2532420	17	44369224	A	G	0.2376	5.86739e-05	0.161828	0.0402749	0.957551	rs113120855	18	ARL17B	0	intronic	4.947	NA	2	15	1	1	1
rs10950473	7	1999453	G	A	0.3877	2.08088e-07	0.080583	0.0155207	0.822294	rs2280548	10	MAD1L1	0	intronic	4.946	5	5	5	1	1	1
rs6954521	7	1886865	C	A	0.3539	1.64393e-07	0.083046	0.0158616	0.754165	rs2280548	10	MAD1L1:AC110781.3	0:0	intronic	4.945	5	4	15	1	1	1
rs545089385	17	44342404	A	C	0.2107	NA	NA	NA	0.834658	rs113120855	18	RP11-259G18.1	1998	intergenic	4.945	NA	2	7	1	1	1
rs62062285	17	44095661	T	G	0.2406	NA	NA	NA	0.984026	rs113120855	18	MAPT	0	intronic	4.944	4	4	5	1	1	1
rs73842248	4	89746821	A	G	0.2664	9.25492e-09	-0.0997184	0.0173609	0.395084	rs2609260	5	FAM13A	0	intronic	4.943	6	5	15	1	1	1
rs2732593	17	44267164	C	T	0.2435	2.27559e-06	0.138403	0.0292776	0.979172	rs113120855	18	KANSL1	0	intronic	4.943	NA	1	7	1	1	1
3:44942807:C:G	3	44942807	C	G	0.4145	NA	NA	NA	0.0675509	rs2292181	2	TGM4	0	intronic	4.94	NA	5	14	1	1	1
rs1707602	3	101647309	T	G	0.333	0.0449925	-0.0335521	0.0167365	0.0582837	rs75017790	3	RP11-221J22.1	12393	intergenic	4.94	NA	5	15	0	1	1
rs4260490	4	160661544	C	T	0.1083	NA	NA	NA	0.164864	rs76537958	6	RP11-6C14.1	0	ncRNA_intronic	4.94	6	5	15	0	0	1
rs62054761	17	43909008	C	T	0.2366	NA	NA	NA	0.973667	rs113120855	18	CRHR1	0	intronic	4.938	5	5	14	1	1	0
rs17573245	17	44072854	T	C	0.2416	NA	NA	NA	0.989339	rs113120855	18	MAPT	0	intronic	4.937	5	4	15	1	1	1
rs2412525	15	40867122	A	T	0.4702	1.3763e-09	0.0966281	0.0159499	0.104628	rs8040502	16	RPUSD2	462	downstream	4.934	6	4	4	1	1	1
rs10085793	7	124484166	T	C	0.4433	0.000383529	0.0639354	0.0180041	0.25086	rs10264060	12	POT1	0	intronic	4.933	5	5	5	1	1	1
rs28673870	15	85861117	G	A	0.3529	6.12571e-05	-0.0615667	0.0153613	0.24235	rs17577869	17	ADAMTS7P4	0	ncRNA_intronic	4.932	6	5	15	0	1	1
rs56323722	17	43798015	A	C	0.2396	NA	NA	NA	0.989382	rs113120855	18	CRHR1:RP11-105N13.4	0:0	ncRNA_intronic	4.932	5	5	14	1	1	1
rs62063780	17	44056238	A	G	0.2406	NA	NA	NA	0.994688	rs113120855	18	MAPT	0	intronic	4.932	7	4	15	1	1	1
rs17687504	17	43746721	A	G	0.2396	NA	NA	NA	0.989382	rs113120855	18	CRHR1:RP11-105N13.4	0:0	ncRNA_intronic	4.93	6	5	14	1	1	1
rs1025576	7	99473624	T	G	0.4573	0.00249701	0.0465706	0.0154018	0.18572	rs73158411	11	OR2AE1	0	UTR3	4.928	1f	5	15	1	1	1
rs12284920	11	1372811	G	A	0.3121	6.58224e-18	-0.147728	0.0171339	0.547357	rs4963074	15	BRSK2	38317	intergenic	4.928	2b	5	14	0	1	1
rs10838049	11	1652660	A	G	0.09443	0.0207769	-0.0583818	0.0252515	0.0584328	rs7103987	15	KRTAP5-5	499	downstream	4.928	4	5	13	1	1	1
rs2002909	15	86314744	A	C	0.4135	2.05303e-05	-0.06819	0.0160106	0.357478	rs17577869	17	KLHL25	0	intronic	4.928	5	5	5	1	1	1
rs4719320	7	1888294	C	G	0.4006	1.80138e-05	0.0653483	0.0152391	0.233756	rs2280548	10	MAD1L1:AC110781.3	0:0	UTR3	4.927	5	4	15	1	1	1
rs141721878	7	124668063	CAACTT	C	0.4245	NA	NA	NA	0.229397	rs10264060	12	POT1-AS1	0	ncRNA_intronic	4.926	NA	14	15	0	1	1
rs2696610	17	44291820	A	G	0.2406	2.57144e-16	0.173185	0.0211411	0.994688	rs113120855	18	KANSL1	0	intronic	4.926	NA	4	5	1	1	1
rs681573	3	101584861	T	C	0.3986	0.00118971	-0.052298	0.0161347	0.050895	rs75017790	3	NFKBIZ	4994	intergenic	4.925	NA	2	15	1	1	1
rs7105132	11	1599867	G	A	0.4662	NA	NA	NA	0.0545977	rs7103987	15	KRTAP5-AS1	0	ncRNA_intronic	4.925	4	5	9	1	1	1
rs546434759	3	101541689	T	G	0.04374	NA	NA	NA	0.210204	rs75017790	3	NXPE3	0	UTR3	4.924	NA	4	5	1	0	1
rs142678970	7	124432106	A	AAC	0.2127	NA	NA	NA	0.756179	rs10264060	12	GPR37	26424	intergenic	4.924	NA	5	15	0	1	1
rs1631850	17	43749942	G	A	0.2664	NA	NA	NA	0.862407	rs113120855	18	CRHR1:RP11-105N13.4	0:0	ncRNA_intronic	4.924	NA	5	14	1	1	1
rs2404976	7	99562155	C	A	0.2734	1.87085e-05	-0.0814892	0.0190406	0.174629	rs73158411	11	AZGP1	2187	intergenic	4.923	7	5	14	1	1	1
rs11768541	7	1894884	G	A	0.3559	7.94625e-08	0.0853325	0.0158955	0.753584	rs2280548	10	MAD1L1	0	intronic	4.922	2b	2	15	1	1	1
rs56100710	17	43939395	A	T	0.2396	NA	NA	NA	0.989382	rs113120855	18	MAPT-AS1	0	ncRNA_intronic	4.922	7	5	14	0	1	1
rs727425	17	44195495	G	A	0.2406	5.1257e-18	0.192725	0.0222789	0.994688	rs113120855	18	KANSL1	0	intronic	4.922	NA	2	5	1	1	1
rs57293835	11	1586323	G	A	0.4682	0.00044129	-0.0531047	0.015112	0.0633281	rs7103987	15	DUSP8	0	intronic	4.921	4	2	7	1	1	1
rs62306424	4	90076233	A	T	0.339	NA	NA	NA	0.35292	rs62306390	5	RNU6-907P	24128	intergenic	4.92	4	5	15	0	1	1
rs4809367	20	62461305	C	T	0.1322	0.011341	0.0549933	0.0217192	0.184948	rs35902944	19	ZBTB46	0	intronic	4.92	3a	1	11	1	1	1
rs150325706	17	44369749	T	A	0.3091	NA	NA	NA	0.0669901	rs113120855	18	ARL17B	0	intronic	4.918	7	5	15	1	1	1
rs10281582	7	124423688	A	G	0.2634	2.02727e-06	-0.0824982	0.0173655	0.877643	rs10264060	12	GPR37	18006	intergenic	4.917	5	5	15	0	1	1
rs1918798	17	44222335	G	A	0.2416	1.22312e-16	0.173581	0.0209617	0.989368	rs113120855	18	KANSL1	0	intronic	4.917	NA	2	5	1	1	1
rs574155664	17	44337986	CTTTTTTT	C	0.2406	NA	NA	NA	0.994688	rs113120855	18	RP11-259G18.3	13	upstream	4.917	NA	1	1	0	1	1
rs62056859	17	43994435	A	G	0.2396	NA	NA	NA	0.989382	rs113120855	18	MAPT	0	intronic	4.915	5	4	15	1	1	1
rs2532292	17	44237068	A	T	0.2416	6.56783e-17	0.175248	0.0209764	0.989368	rs113120855	18	KANSL1	0	intronic	4.915	NA	4	7	1	1	1
rs7176291	15	86067398	T	C	0.4314	0.0149062	0.0403118	0.0165575	0.194472	rs17577869	17	AKAP13	0	intronic	4.913	7	4	5	1	1	1
rs55881134	17	44109248	G	A	0.2406	NA	NA	NA	0.994688	rs113120855	18	KANSL1	0	intronic	4.913	5	3	4	1	1	1
rs79287260	15	86081278	A	T	0.1461	4.7992e-06	-0.100091	0.0218855	0.533209	rs17577869	17	AKAP13	0	intronic	4.912	5	4	5	1	1	1
rs531756820	17	44322960	A	G	0.09443	NA	NA	NA	0.419927	rs113120855	18	RP11-259G18.2	549	downstream	4.912	NA	5	15	0	1	1
rs4881724	11	1492445	A	G	0.1213	0.00134259	-0.0823629	0.0256845	0.0583681	rs7103987	15	MOB2	0	intronic	4.909	5	4	4	1	1	1
rs75104593	17	43913557	T	G	0.2416	NA	NA	NA	0.978792	rs113120855	18	CRHR1	362	downstream	4.908	2b	5	15	1	1	1
rs754513	17	44055638	T	A	0.2406	NA	NA	NA	0.994688	rs113120855	18	MAPT	0	UTR5	4.908	3a	4	15	1	1	1
rs17661015	17	44192957	T	C	0.2406	2.09732e-18	0.196199	0.0224177	0.994688	rs113120855	18	KANSL1	0	intronic	4.906	6	2	5	1	1	1
rs73176483	3	169610961	G	A	0.4394	0.0498896	-0.0376912	0.0192213	0.0595077	rs2293607	4	KRT18P43	9806	intergenic	4.903	7	5	15	0	1	1
rs10247428	7	1889622	A	G	0.3986	1.4708e-05	0.0660423	0.0152416	0.232328	rs2280548	10	MAD1L1	0	intronic	4.902	5	4	15	1	1	1
rs55738239	7	128735773	A	C	0.0338	0.011617	0.0964995	0.0382393	0.0939935	rs11770861	13	RP11-286H14.2	0	ncRNA_exonic	4.902	4	5	15	0	1	1
rs6792918	3	44857004	A	C	0.05666	4.2606e-11	-0.223738	0.0339269	1	rs2292181	2	KIF15	0	intronic	4.901	5	4	15	1	1	1
rs2896360	7	124448516	T	C	0.4433	0.000667097	0.0518121	0.0152265	0.25086	rs10264060	12	POT1	13923	intergenic	4.901	6	5	15	0	1	1
rs11855785	15	85890585	A	G	0.3539	0.000278748	-0.0579797	0.0159535	0.25125	rs17577869	17	ADAMTS7P4	17019	intergenic	4.901	4	5	15	0	1	1
rs35204314	4	160492216	T	C	0.04473	0.0203701	-0.0842498	0.036323	0.0715891	rs76537958	6	U3	64035	intergenic	4.898	6	5	15	0	0	1
rs4370428	7	1852269	T	C	0.327	5.14969e-05	-0.0673537	0.0166358	0.52788	rs2280548	10	MAD1L1	3159	intergenic	4.896	3a	4	15	1	1	1
rs12913739	15	40882965	G	A	0.4573	9.09608e-10	0.0977877	0.0159666	0.153416	rs8040502	16	CASC5	3252	intergenic	4.896	3a	1	15	1	1	1
rs4843086	15	86162874	G	A	0.2922	0.0203991	0.0440894	0.0190129	0.074054	rs17577869	17	AKAP13:RP11-815J21.4	0:0	ncRNA_exonic	4.895	5	1	1	1	1	1
rs2243967	17	44329636	T	C	0.2346	7.585e-06	0.1758	0.0392711	0.952698	rs113120855	18	RP11-259G18.2	7225	intergenic	4.894	7	5	15	0	1	1
rs2777941	20	62319604	C	A	0.2028	NA	NA	NA	0.213141	rs35902944	19	RTEL1:RTEL1-TNFRSF6B	0:0	intronic	4.894	4	3	5	1	1	1
rs34194057	3	169549551	G	T	0.2565	1.75471e-09	-0.105191	0.0174765	0.637131	rs2293607	4	LRRIQ4	0	intronic	4.893	6	5	15	1	1	1
rs17748786	15	41052363	G	A	0.02783	2.83303e-06	-0.263981	0.0563753	0.199884	rs8040502	16	SUMO2P15	431	upstream	4.892	5	5	15	1	1	1
rs75595815	15	86338955	C	G	0.08052	0.00018539	-0.104551	0.0279688	0.33808	rs17577869	17	KLHL25	693	upstream	4.891	4	1	7	1	1	1
rs67974075	17	43525346	TAG	T	0.1938	NA	NA	NA	0.722219	rs113120855	18	PLEKHM1	0	intronic	4.891	NA	4	5	1	1	1
rs11857046	15	85846769	G	A	0.3658	0.000135586	-0.0582582	0.0152665	0.235955	rs17577869	17	ADAMTS7P4	0	ncRNA_intronic	4.889	7	5	15	0	1	1
rs952662	3	44944556	A	G	0.3996	0.00259416	-0.0463436	0.0153856	0.0750633	rs2292181	2	TGM4	0	intronic	4.887	NA	2	15	1	1	1
rs79348289	17	44172698	T	C	0.2406	6.0706e-18	0.192502	0.022303	0.994688	rs113120855	18	KANSL1	0	intronic	4.885	6	4	5	1	1	1
rs1388238	9	109359781	A	G	0.3837	0.0115287	-0.0392524	0.0155378	0.106377	rs11788059	14	RP11-308N19.1	0	ncRNA_intronic	4.882	6	7	15	0	1	1
rs7223609	17	44368776	C	T	0.1531	NA	NA	NA	0.0579398	rs113120855	18	ARL17B	0	intronic	4.881	NA	2	15	1	1	1
rs3859579	20	62301795	A	G	0.2942	0.00013099	-0.0733336	0.0191742	0.414963	rs35902944	19	RTEL1:RTEL1-TNFRSF6B	0:0	intronic	4.881	7	4	5	1	1	1
rs1230069	17	43466654	C	G	0.4881	NA	NA	NA	0.142819	rs113120855	18	ARHGAP27	4620	intergenic	4.88	4	5	14	1	1	1
rs576899681	17	44360071	A	C	0.2008	NA	NA	NA	0.796688	rs113120855	18	ARL17B	0	intronic	4.88	NA	5	15	1	1	1
rs2672803	11	1257867	T	C	0.498	2.62215e-26	0.160697	0.015143	0.212088	rs56321310	15	MUC5B	0	intronic	4.878	NA	2	15	1	1	1
rs9290441	3	101332352	T	G	0.4742	0.000215583	0.0555093	0.0150024	0.157737	rs75017790	3	RNU6-1256P	2317	intergenic	4.877	6	5	15	0	1	1
rs112197756	17	44154105	A	G	0.2406	7.43343e-13	0.155898	0.0217394	0.994688	rs113120855	18	KANSL1	0	intronic	4.875	6	4	5	1	1	1
rs76147580	17	44330106	T	C	0.2237	7.09186e-06	0.18892	0.0420672	0.908926	rs113120855	18	RP11-259G18.3	6810	intergenic	4.875	6	5	15	0	1	1
rs62054427	17	43821062	A	G	0.2396	NA	NA	NA	0.989382	rs113120855	18	CRHR1:RP11-105N13.4	0:0	ncRNA_intronic	4.874	5	5	14	1	1	1
rs1105127	17	44967722	G	C	0.3489	NA	NA	NA	0.0524249	rs113120855	18	WNT9B	3625	intergenic	4.874	2b	5	14	1	1	1
rs571506818	17	43977748	G	GGCTGGCCCATA	0.2386	NA	NA	NA	0.98411	rs113120855	18	MAPT	0	intronic	4.873	NA	5	13	1	1	1
rs116291817	11	1115155	A	T	0.1044	3.31011e-68	-0.443287	0.0254	0.157854	rs147713286	15	MUC2	10735	intergenic	4.867	5	7	15	0	1	1
rs35414630	7	99614770	T	C	0.165	NA	NA	NA	0.164385	rs73158411	11	ZKSCAN1	0	intronic	4.865	6	1	7	1	1	1
rs74759276	17	44069768	A	G	0.2406	NA	NA	NA	0.994688	rs113120855	18	MAPT	0	intronic	4.865	3a	4	15	1	1	1
rs78611791	15	40648077	T	G	0.05765	1.26334e-05	-0.152292	0.0348785	0.167024	rs8040502	16	PHGR1	0	intronic	4.864	5	4	5	1	1	1
rs17571078	15	86140479	A	G	0.1968	NA	NA	NA	0.900952	rs17577869	17	AKAP13	0	intronic	4.864	7	4	5	1	1	1
rs4239141	17	43554902	A	T	0.2753	NA	NA	NA	0.137477	rs113120855	18	PLEKHM1	0	intronic	4.861	6	4	4	1	1	1
rs10562400	3	169574031	CTA	C	0.1004	NA	NA	NA	0.147559	rs2293607	4	LRRC31	0	intronic	4.86	NA	4	14	1	1	1
rs10445362	17	43914554	C	A	0.2396	NA	NA	NA	0.989382	rs113120855	18	CRHR1	1359	intergenic	4.857	5	5	15	1	1	1
rs139378784	5	169096207	T	TAAAAC	0.3091	NA	NA	NA	0.0662015	rs145315307	8	DOCK2	0	intronic	4.856	NA	4	15	1	1	1
rs557336560	17	43659355	A	C	0.499	NA	NA	NA	0.312502	rs113120855	18	DND1P1	3881	intergenic	4.856	NA	3	5	0	1	1
rs7682317	4	89860830	C	T	0.3996	3.92343e-14	0.115144	0.0152237	0.300496	rs62306390	5	FAM13A	0	intronic	4.855	4	5	15	1	1	1
rs11825977	11	1075920	G	A	0.2078	NA	NA	NA	0.125173	rs7480563	15	MUC2	0	exonic	4.854	7	1	15	1	0	1
rs201474071	17	44113197	G	GA	0.2406	NA	NA	NA	0.994688	rs113120855	18	KANSL1	0	intronic	4.854	NA	2	4	1	1	1
rs34146031	9	109416054	CT	C	0.3698	NA	NA	NA	0.373148	rs11788059	14	RP11-308N19.4	0	ncRNA_intronic	4.853	NA	7	15	0	0	1
rs72846316	11	1139039	T	A	0.1352	3.69841e-41	-0.308162	0.0229348	0.126007	rs147713286	15	MUC5AC	12540	intergenic	4.852	7	5	15	0	1	0
rs62057069	17	43859065	T	C	0.2396	NA	NA	NA	0.989382	rs113120855	18	CRHR1:RP11-105N13.4	0:0	ncRNA_intronic	4.852	5	5	13	1	1	0
rs2732670	17	44283479	T	C	0.2435	0.00123768	0.157737	0.0488342	0.979172	rs113120855	18	KANSL1	0	intronic	4.851	NA	4	5	1	1	1
rs10978585	9	109423874	G	A	0.3201	NA	NA	NA	0.715885	rs11788059	14	RP11-308N19.4	0	ncRNA_intronic	4.849	7	14	15	0	0	1
rs565248751	15	85924717	C	CT	0.3718	NA	NA	NA	0.0797122	rs17577869	17	AKAP13	0	intronic	4.849	NA	1	1	1	1	0
rs138431687	11	1070346	T	TCATCCATCCATCCATCCATC	0.2435	NA	NA	NA	0.233367	rs10902074	15	MUC2	4528	intergenic	4.847	NA	5	14	1	0	1
rs139058053	11	1127213	T	A	0.03479	1.83109e-06	0.215858	0.0452416	0.504725	rs55913171	15	MUC2	22793	intergenic	4.846	6	5	15	0	1	0
rs6421031	11	1387009	T	C	0.2336	7.28628e-12	-0.13675	0.0199579	0.753281	rs4963074	15	BRSK2	24119	intergenic	4.846	5	8	9	0	1	0
rs10950400	7	1882470	C	T	0.3529	1.2828e-07	0.0841406	0.0159318	0.75109	rs2280548	10	MAD1L1:AC110781.3	0:0	intronic	4.845	2a	2	15	1	1	1
rs2266456	17	44340506	C	G	0.2485	1.23259e-06	0.142147	0.0293067	0.944354	rs113120855	18	RP11-259G18.3	2533	intergenic	4.845	NA	5	5	0	1	1
rs3796178	3	44772815	C	T	0.4046	0.00326737	-0.0478696	0.0162745	0.0667863	rs2292181	2	ZNF501	0	intronic	4.844	7	4	8	1	1	1
rs3215043	15	41186906	CG	C	0.02684	NA	NA	NA	0.0537469	rs8040502	16	VPS18	0	UTR5	4.844	NA	1	1	1	0	1
rs974294	17	44150163	T	G	0.2406	1.30181e-06	0.141918	0.0293251	0.994688	rs113120855	18	KANSL1	0	intronic	4.844	NA	2	5	1	1	1
rs2412513	15	40670742	T	C	0.09245	3.09511e-05	-0.0923759	0.0221719	0.102265	rs59424629	16	RP11-64K12.10	2549	intergenic	4.843	7	5	15	1	1	1
rs34109556	5	169111799	A	G	0.3062	0.00684565	-0.0452461	0.0167314	0.0605845	rs145315307	8	DOCK2	0	intronic	4.841	6	4	15	1	1	1
rs201112291	11	356606	C	A	0.2684	NA	NA	NA	0.0620565	rs116995469	15	B4GALNT4	13189	intergenic	4.841	4	1	14	0	1	1
rs2696654	17	43653824	C	A	0.2435	NA	NA	NA	0.117839	rs113120855	18	DND1P1	9412	intergenic	4.841	5	2	5	0	1	1
rs543622396	17	44355376	G	A	0.1998	NA	NA	NA	0.791875	rs113120855	18	ARL17B	0	intronic	4.841	NA	5	15	1	1	1
rs2077551	17	44214888	T	C	0.2127	5.96273e-13	0.204804	0.0284397	0.865989	rs113120855	18	KANSL1	0	intronic	4.839	NA	4	5	1	1	1
rs62060768	17	44134984	G	A	0.2406	7.80927e-17	0.174618	0.0209523	0.994688	rs113120855	18	KANSL1	0	intronic	4.838	5	2	5	1	1	1
rs77017444	17	44028796	T	C	0.2396	NA	NA	NA	0.989382	rs113120855	18	MAPT	0	intronic	4.836	2b	5	14	1	1	1
rs908229	11	1253942	T	C	0.498	1.38341e-12	0.139214	0.0196471	0.212088	rs56321310	15	MUC5B	0	exonic	4.834	NA	5	15	1	1	1
rs754512	17	44055647	A	T	0.2406	NA	NA	NA	0.994688	rs113120855	18	MAPT	0	exonic	4.834	1d	4	15	1	1	1
rs34011530	11	1689461	C	G	0.1581	NA	NA	NA	0.056492	rs34830395	15	FAM99A	374	downstream	4.833	3a	2	14	0	0	1
rs7656981	4	160663731	C	T	0.1083	NA	NA	NA	0.164864	rs76537958	6	RP11-6C14.1	0	ncRNA_intronic	4.832	7	5	15	0	0	1
rs1291211	20	62337622	A	G	0.08549	0.023746	-0.0711929	0.0314844	0.0602747	rs35902944	19	ARFRP1	0	intronic	4.832	5	2	6	1	1	1
rs59049733	17	44237744	A	C	0.1441	NA	NA	NA	0.0717407	rs113120855	18	KANSL1	0	intronic	4.831	4	3	7	1	1	1
rs6597951	11	991530	T	C	0.338	NA	NA	NA	0.213906	rs12574439	15	AP2A2	0	intronic	4.83	NA	4	4	1	1	1
rs17014661	4	89763718	A	G	0.03976	0.00112168	-0.127527	0.0391417	0.0624958	rs2609260	5	FAM13A	0	intronic	4.829	6	5	15	1	1	1
rs74688994	11	1062194	T	C	0.1004	0.0372346	0.110936	0.053253	0.143463	rs55913171	15	RP13-870H17.3	6909	intergenic	4.829	2b	5	9	0	0	0
rs2957321	17	44336594	G	A	0.2425	1.41265e-07	-0.213963	0.0406497	0.973367	rs113120855	18	RP11-259G18.3	322	downstream	4.829	NA	5	15	0	1	1
rs2668645	17	44288640	A	G	0.2425	0.00155329	0.117385	0.0370939	0.984197	rs113120855	18	KANSL1	0	intronic	4.828	NA	4	5	1	1	1
rs6011011	20	62299578	C	T	0.08648	0.00751694	0.0779694	0.0291689	0.129545	rs35902944	19	RTEL1:RTEL1-TNFRSF6B	0:0	intronic	4.826	5	3	4	1	1	1
rs4682755	3	44940326	C	T	0.07952	0.00203259	-0.0832797	0.0269913	0.272318	rs2292181	2	TGM4	0	intronic	4.825	5	5	14	1	1	1
rs62054378	17	43799667	C	A	0.2396	NA	NA	NA	0.989382	rs113120855	18	CRHR1:RP11-105N13.4	0:0	ncRNA_intronic	4.825	2b	9	14	1	1	1
rs2732689	17	44338503	C	A	0.2714	1.05055e-05	0.171384	0.0388935	0.868695	rs113120855	18	RP11-259G18.3	530	upstream	4.825	NA	5	5	0	1	1
rs17576200	17	44159988	G	A	0.2406	NA	NA	NA	0.994688	rs113120855	18	KANSL1	0	intronic	4.824	5	3	5	1	1	1
rs2696694	17	44343370	C	G	0.3579	2.56839e-05	-0.117333	0.0278787	0.569162	rs113120855	18	RP11-259G18.1	1032	intergenic	4.824	4	1	7	1	1	1
rs10269342	7	124693845	G	C	0.4433	0.00295733	-0.04537	0.0152651	0.224743	rs10264060	12	POT1-AS1	0	ncRNA_intronic	4.823	7	14	15	0	1	1
rs10978554	9	109363570	C	T	0.1839	0.022683	-0.0453705	0.0199104	0.084469	rs11788059	14	RP11-308N19.1	0	ncRNA_intronic	4.822	6	7	15	0	0	1
rs7808203	7	124502136	T	C	0.4433	0.000816984	-0.0509117	0.0152113	0.25086	rs10264060	12	POT1	0	intronic	4.821	7	4	5	1	1	1
rs56012908	3	169591866	A	T	0.2674	0.00219503	-0.0509009	0.0166208	0.362076	rs2293607	4	LRRC31	4147	intergenic	4.819	6	5	15	1	1	1
rs62073314	17	44603950	G	T	0.3986	NA	NA	NA	0.184951	rs113120855	18	LRRC37A2:ARL17A	0:0	intronic	4.817	7	5	15	1	1	0
rs771575	3	101619359	G	A	0.3201	0.00250066	-0.0508405	0.0168164	0.145015	rs75017790	3	NFKBIZ	39492	intergenic	4.816	NA	5	15	0	1	1
rs17076568	3	44295507	T	A	0.2306	0.00653404	-0.0526174	0.0193467	0.0898408	rs2292181	2	TOPAZ1	0	intronic	4.815	5	5	15	1	1	1
rs4075255	15	86123924	C	T	0.3847	0.00349056	-0.0451719	0.0154652	0.108992	rs17577869	17	AKAP13	0	exonic	4.815	NA	1	4	1	1	1
rs12150254	17	44090455	T	C	0.2406	NA	NA	NA	0.994688	rs113120855	18	MAPT	0	intronic	4.815	NA	2	15	1	1	1
rs1708678	4	89976467	A	G	0.3817	0.0423629	-0.0315903	0.0155622	0.316911	rs62306390	5	FAM13A	0	intronic	4.814	4	1	15	1	1	1
rs55981798	15	86144100	C	G	0.1968	NA	NA	NA	0.900952	rs17577869	17	AKAP13	0	intronic	4.814	7	4	5	1	1	1
rs2696605	17	44213921	A	C	0.2416	1.38531e-06	0.141072	0.029225	0.989368	rs113120855	18	KANSL1	0	intronic	4.813	NA	2	5	1	1	1
rs62063278	17	44036914	C	T	0.2396	NA	NA	NA	0.989382	rs113120855	18	MAPT	0	intronic	4.812	5	5	14	1	1	1
rs2532270	17	44249800	G	A	0.2406	1.50809e-16	0.173532	0.0210192	0.994688	rs113120855	18	KANSL1	0	intronic	4.812	NA	4	5	1	1	1
rs2163129	17	44056433	T	C	0.2406	NA	NA	NA	0.994688	rs113120855	18	MAPT	0	intronic	4.81	6	4	15	1	1	1
rs10274513	7	124650537	T	C	0.4423	0.00068793	-0.0515944	0.0152001	0.24965	rs10264060	12	POT1-AS1	0	ncRNA_intronic	4.806	7	9	15	0	1	1
rs10950503	7	2039594	A	C	0.4006	4.50459e-06	0.0702125	0.0153081	0.393584	rs2280548	10	MAD1L1	0	intronic	4.805	5	4	5	1	1	1
rs2696576	17	44228770	A	G	0.2406	2.2767e-16	0.172457	0.0210146	0.994688	rs113120855	18	KANSL1	0	intronic	4.802	NA	2	7	1	1	1
rs12150658	17	43826305	G	A	0.2396	NA	NA	NA	0.989382	rs113120855	18	CRHR1:RP11-105N13.4	0:0	ncRNA_intronic	4.801	1f	5	14	1	1	1
rs12365311	11	1649887	C	G	0.07157	0.0378298	0.0565155	0.0272142	0.0508858	rs7103987	15	KRTAP5-5	1145	intergenic	4.8	4	5	14	1	1	1
rs6765618	3	101054795	T	C	0.4115	4.54354e-05	-0.0618958	0.0151782	0.18367	rs75017790	3	SENP7	0	intronic	4.798	6	4	5	1	1	1
rs11603496	11	1576283	G	A	0.4672	0.000640078	-0.0516066	0.015116	0.0598317	rs7103987	15	DUSP8	0	UTR3	4.798	5	4	14	1	1	1
rs79641193	17	44330105	A	G	0.2237	6.49127e-06	0.189704	0.0420656	0.908926	rs113120855	18	RP11-259G18.3	6811	intergenic	4.797	6	5	15	0	1	1
rs2860329	3	101632426	A	G	0.3648	0.039974	-0.0334521	0.0162862	0.132407	rs75017790	3	RP11-221J22.1	27276	intergenic	4.795	5	5	15	0	1	1
rs10224497	7	2149967	A	G	0.4344	0.000198823	0.0562785	0.0151266	0.528728	rs2280548	10	MAD1L1	0	intronic	4.794	1b	2	7	1	1	1
rs28549224	11	1224494	C	A	0.4085	0.0325974	0.0408191	0.0191011	0.0856329	rs55913171	15	MUC5AC	2129	intergenic	4.794	4	2	15	1	1	1
rs3778938	7	2114785	A	G	0.338	0.00129498	0.0517101	0.0160736	0.261316	rs2280548	10	MAD1L1	0	intronic	4.793	5	4	5	1	1	1
rs28636471	11	840639	T	A	0.338	5.76426e-08	0.0972812	0.0179288	0.0831871	rs12574439	15	POLR2L	0	intronic	4.793	4	1	6	1	1	1
rs11635368	15	85898016	C	T	0.3926	0.00102316	0.0543981	0.0165642	0.0819058	rs17577869	17	ADAMTS7P4	24450	intergenic	4.793	2b	5	15	0	1	1
rs34736493	4	89746367	AT	A	0.3797	NA	NA	NA	0.137997	rs62306390	5	FAM13A	0	intronic	4.792	NA	5	15	1	0	1
rs33944124	11	748427	AT	A	0.332	NA	NA	NA	0.0652412	rs12574439	15	TALDO1	0	intronic	4.792	NA	1	2	1	1	1
rs7165541	15	40654217	C	T	0.08946	0.000111366	-0.0875347	0.0226516	0.100035	rs59424629	16	DISP2	0	intronic	4.792	5	5	5	1	1	1
rs11070272	15	40725263	A	G	0.3688	1.07813e-12	-0.122861	0.0172553	0.551857	rs59424629	16	IVD	0	intronic	4.792	7	5	14	1	1	1
rs6421967	11	983966	C	T	0.3419	NA	NA	NA	0.195852	rs12574439	15	AP2A2	0	intronic	4.791	NA	4	4	1	1	1
rs4074035	11	1421716	T	C	0.4722	9.91169e-10	-0.097236	0.0159121	0.968515	rs7103987	15	BRSK2	0	intronic	4.791	NA	2	15	1	1	1
rs17659731	17	44144634	G	A	0.2406	NA	NA	NA	0.994688	rs113120855	18	KANSL1	0	intronic	4.791	1f	4	4	1	1	1
rs10832955	11	1250696	C	T	0.338	1.00177e-17	0.13969	0.0162927	0.217062	rs4963074	15	MUC5B	0	intronic	4.789	4	2	15	1	1	1
rs10244817	7	124467470	T	C	0.2535	NA	NA	NA	0.972447	rs10264060	12	POT1	0	intronic	4.787	7	4	5	1	1	1
rs12164925	15	86103060	G	A	0.339	1.27475e-06	-0.0764649	0.0157866	0.374903	rs17577869	17	AKAP13	0	intronic	4.785	5	4	5	1	1	1
rs72628328	17	44215859	A	G	0.1431	NA	NA	NA	0.0714461	rs113120855	18	KANSL1	0	intronic	4.785	5	2	7	1	1	1
rs3837734	15	86202735	AT	A	0.3022	NA	NA	NA	0.0823991	rs17577869	17	AKAP13:RP11-815J21.4	0:0	ncRNA_intronic	4.781	NA	4	5	1	1	1
rs13314150	3	101141471	G	A	0.4115	6.95909e-05	-0.0603534	0.015173	0.18367	rs75017790	3	SENP7	0	intronic	4.778	6	5	15	1	1	1
rs62053954	17	43749949	G	A	0.2396	NA	NA	NA	0.989382	rs113120855	18	CRHR1:RP11-105N13.4	0:0	ncRNA_intronic	4.777	3a	5	14	1	1	1
rs78209533	17	43989909	A	G	0.2396	5.94873e-17	0.175182	0.0209392	0.989382	rs113120855	18	MAPT	0	intronic	4.777	5	4	9	1	1	1
rs73145513	20	62454075	C	T	0.06064	0.000100108	0.138151	0.0355113	0.159565	rs35902944	19	ZBTB46	0	intronic	4.777	2b	3	14	1	1	1
rs77114624	17	43818657	T	C	0.2396	NA	NA	NA	0.989382	rs113120855	18	CRHR1:RP11-105N13.4	0:0	ncRNA_intronic	4.776	5	1	14	1	1	1
rs554385595	17	44279371	TCAAA	T	0.2406	NA	NA	NA	0.994688	rs113120855	18	KANSL1	0	intronic	4.776	NA	5	5	1	1	1
rs62065448	17	43569770	C	T	0.1998	NA	NA	NA	0.747592	rs113120855	18	PLEKHM1	1654	intergenic	4.775	5	5	15	1	1	1
rs79545140	17	43840935	T	C	0.2396	NA	NA	NA	0.989382	rs113120855	18	CRHR1:RP11-105N13.4	0:0	ncRNA_intronic	4.773	5	5	14	1	1	0
rs7610327	3	101084717	A	G	0.4115	0.000104767	-0.0590718	0.0152275	0.18367	rs75017790	3	SENP7	0	intronic	4.772	6	4	5	1	1	1
rs74531639	4	160665932	ACTT	A	0.1054	NA	NA	NA	0.170567	rs76537958	6	RP11-6C14.1	0	ncRNA_intronic	4.772	NA	5	15	0	0	1
rs7848728	9	109426594	G	A	0.4215	0.00102787	-0.0502808	0.0153165	0.436418	rs11788059	14	RP11-308N19.4	0	ncRNA_intronic	4.77	6	5	15	0	0	1
rs71307495	15	40929521	C	CT	0.3936	NA	NA	NA	0.115961	rs8040502	16	CASC5	0	intronic	4.769	NA	4	15	1	1	1
rs17585012	17	44227510	A	T	0.2425	1.41052e-06	0.141077	0.0292478	0.984197	rs113120855	18	KANSL1	0	intronic	4.769	NA	4	5	1	1	1
rs2696435	17	44338536	T	C	0.2704	4.39218e-06	0.181973	0.0396291	0.869585	rs113120855	18	RP11-259G18.3	563	upstream	4.769	NA	5	5	0	1	1
rs544076796	17	44246405	C	A	0.2416	NA	NA	NA	0.978792	rs113120855	18	KANSL1	0	intronic	4.767	NA	4	5	1	1	1
rs28729516	11	1224687	G	A	0.4085	0.0371114	0.0398004	0.0190932	0.0856329	rs55913171	15	MUC5AC	2322	intergenic	4.766	3a	2	15	1	0	1
rs12904187	15	40693062	G	A	0.4085	5.29613e-13	-0.109401	0.0151578	0.691416	rs59424629	16	IVD	4623	intergenic	4.766	7	5	5	1	1	1
rs12442560	15	41017911	A	G	0.4334	1.81533e-07	-0.0843101	0.0161597	0.131976	rs8040502	16	RAD51	0	intronic	4.766	7	4	5	1	1	1
rs2672785	11	1246941	A	G	0.2406	0.000302651	0.0652125	0.0180493	0.0933622	rs56321310	15	MUC5B	0	exonic	4.763	NA	5	15	1	1	1
rs367637729	17	43666002	AT	A	0.2435	NA	NA	NA	0.979172	rs113120855	18	DND1P1	1706	intergenic	4.763	NA	5	15	0	1	1
rs2851776	4	160439009	A	G	0.03877	0.00925813	-0.0998283	0.0383605	0.0702278	rs76537958	6	U3	10828	intergenic	4.762	NA	5	15	0	1	0
rs1600741	7	124692292	A	G	0.4245	0.00207743	-0.047198	0.0153293	0.229397	rs10264060	12	POT1-AS1	0	ncRNA_intronic	4.762	NA	14	15	0	1	1
rs4507326	4	89916739	T	G	0.3111	3.50415e-09	-0.0936085	0.0158496	0.482942	rs62306390	5	FAM13A	0	intronic	4.761	5	4	15	1	1	1
rs113100008	17	43789710	C	G	0.08648	NA	NA	NA	0.328871	rs113120855	18	CRHR1:RP11-105N13.4	0:0	ncRNA_intronic	4.76	7	5	14	1	1	1
rs62061728	17	44017180	T	G	0.2396	NA	NA	NA	0.989382	rs113120855	18	MAPT	0	intronic	4.759	5	5	14	1	1	1
rs61281824	15	41134984	A	T	0.4294	NA	NA	NA	0.0603133	rs8040502	16	RP11-532F12.5	0	ncRNA_intronic	4.758	6	5	14	1	1	1
rs80125764	15	85921555	G	A	0.1014	0.00255412	-0.0671466	0.0222572	0.165307	rs17577869	17	AKAP13	2246	intergenic	4.758	5	5	15	1	1	0
rs140589830	4	90020236	GAC	G	0.0507	NA	NA	NA	0.204202	rs62306390	5	FAM13A	0	intergenic	4.755	NA	5	15	1	1	1
rs11821786	11	321283	C	A	0.3797	NA	NA	NA	0.097062	rs116995469	15	RP11-326C3.11:IFITM3	0:0	ncRNA_intronic	4.755	5	1	5	1	1	1
rs1026721	15	86119420	T	C	0.3837	0.00407848	-0.0444283	0.0154693	0.107451	rs17577869	17	AKAP13	0	intronic	4.755	NA	4	5	1	1	1
rs28463501	11	1224414	C	T	0.4115	0.0237204	0.0430881	0.0190518	0.0848226	rs55913171	15	MUC5AC	2049	intergenic	4.754	4	2	15	1	1	1
rs79978234	7	128754241	G	A	0.0835	0.0099106	0.0784995	0.0304387	0.295832	rs11770861	13	CYCSP20	3325	intergenic	4.752	7	5	15	0	1	1
rs62055549	17	43965595	G	C	0.2396	NA	NA	NA	0.989382	rs113120855	18	MAPT-AS1	0	ncRNA_intronic	4.752	7	13	14	1	1	1
rs530157802	17	44062993	A	G	0.2406	NA	NA	NA	0.994688	rs113120855	18	MAPT	0	intronic	4.752	NA	4	15	1	1	1
rs2532226	17	44277867	G	A	0.2435	9.5783e-17	0.175098	0.021071	0.979172	rs113120855	18	KANSL1	0	intronic	4.752	NA	5	5	1	1	1
rs1609986	11	1508353	A	G	0.1203	0.00121756	-0.0833163	0.0257568	0.0616288	rs7103987	15	MOB2	0	upstream	4.751	5	1	7	1	1	1
rs62054393	17	43809264	T	G	0.2396	NA	NA	NA	0.989382	rs113120855	18	CRHR1:RP11-105N13.4:RP11-293E1.2	0:0:0	ncRNA_exonic	4.751	5	8	9	1	1	1
rs35436377	7	99843724	C	CT	0.2913	NA	NA	NA	0.232253	rs73158411	11	GATS:GATS	0:0	ncRNA_intronic	4.75	NA	5	15	1	1	1
rs662165	7	124734218	C	T	0.4821	0.000538465	0.0522107	0.0150861	0.303751	rs10264060	12	POT1-AS1	0	ncRNA_intronic	4.749	NA	5	15	0	1	1
rs6062506	20	62352389	T	G	0.2803	0.0298428	-0.0351943	0.0162024	0.269241	rs35902944	19	ZGPAT:RP4-583P15.15	0:0	intronic	4.747	6	4	4	1	1	1
rs6010992	20	62282014	A	G	0.1948	0.0405287	-0.064926	0.0316972	0.158472	rs35902944	19	STMN3	0	intronic	4.746	5	5	5	1	1	1
rs7395698	11	1390636	C	T	0.2326	1.03926e-08	-0.10126	0.0176898	0.758054	rs4963074	15	BRSK2	20492	intergenic	4.745	5	7	15	0	1	1
rs571793650	15	85722892	GA	G	0.3559	NA	NA	NA	0.0546174	rs17577869	17	RP11-561C5.1	854	upstream	4.744	NA	5	15	0	1	1
rs2942165	17	43715619	G	C	0.2396	NA	NA	NA	0.989382	rs113120855	18	CRHR1-IT1:CRHR1:RP11-105N13.4	0:0:0	ncRNA_intronic	4.743	7	4	5	1	1	1
rs141635298	4	89936580	G	A	0.0328	0.000720463	0.166824	0.0493319	0.156342	rs62306390	5	FAM13A	0	intronic	4.742	7	4	5	1	1	1
rs35983985	3	101315244	C	CA	0.4781	NA	NA	NA	0.141674	rs75017790	3	PCNP	1962	intergenic	4.74	NA	4	5	1	1	1
rs79974469	17	44262581	A	C	0.1849	NA	NA	NA	0.722748	rs113120855	18	KANSL1	0	intronic	4.74	5	2	7	1	1	1
rs34593234	7	124914348	T	G	0.4771	0.0110126	-0.0399729	0.0157231	0.12296	rs10264060	12	RP11-3B12.2	0	ncRNA_intronic	4.738	7	8	15	0	1	1
rs4792849	17	43395178	A	G	0.2714	0.000280924	-0.061041	0.0168051	0.0913607	rs113120855	18	MAP3K14	763	upstream	4.738	4	1	2	0	1	1
rs543681455	17	43777835	TATCCTGCTTCCC	T	0.2396	NA	NA	NA	0.989382	rs113120855	18	CRHR1:RP11-105N13.4	0:0	ncRNA_intronic	4.738	NA	5	14	1	1	1
rs62057109	17	43896637	T	C	0.2396	NA	NA	NA	0.989382	rs113120855	18	CRHR1	0	intronic	4.738	5	5	15	1	1	0
rs34494467	3	169397077	A	T	0.3469	0.000384136	-0.0577046	0.0162514	0.256497	rs2293607	4	MECOM	15670	intergenic	4.735	6	1	15	0	1	1
rs12508970	4	89984956	T	C	0.337	0.00872295	-0.0441144	0.0168201	0.0860423	rs62306390	5	FAM13A	0	intergenic	4.735	6	9	15	1	1	1
rs201758601	17	43798790	TTTC	T	0.2386	NA	NA	NA	0.98411	rs113120855	18	CRHR1:RP11-105N13.4	0:0	ncRNA_intronic	4.735	NA	5	14	1	1	1
rs58907984	3	101305170	T	G	0.2416	5.13697e-06	-0.0773164	0.0169587	0.446222	rs75017790	3	PCNP	0	intronic	4.734	4	4	4	1	1	1
rs62053948	17	43748046	C	T	0.2396	NA	NA	NA	0.989382	rs113120855	18	CRHR1:RP11-105N13.4	0:0	ncRNA_intronic	4.733	7	5	14	1	1	1
rs35265856	7	98955551	G	A	0.09145	0.0413828	-0.0632415	0.0310057	0.082083	rs73158411	11	ARPC1A	0	intronic	4.732	5	2	4	1	1	1
rs79782347	17	44146567	T	C	0.2406	NA	NA	NA	0.994688	rs113120855	18	KANSL1	0	intronic	4.732	6	4	5	1	1	1
rs17588637	17	44357297	G	T	0.2386	5.75259e-05	0.133304	0.0331376	0.962857	rs113120855	18	ARL17B	0	intronic	4.732	NA	2	15	1	1	1
rs34416056	17	43951220	T	G	0.2396	NA	NA	NA	0.989382	rs113120855	18	MAPT-AS1	0	ncRNA_intronic	4.731	2b	2	14	0	1	1
rs12916082	15	40895600	A	G	0.1252	5.14717e-11	0.129571	0.0197318	0.856795	rs8040502	16	CASC5	0	intronic	4.729	7	4	15	1	1	1
rs62477090	7	124915013	T	G	0.3221	0.0181209	-0.0430623	0.0182225	0.213906	rs10264060	12	RP11-3B12.2	0	ncRNA_intronic	4.728	3a	8	15	0	1	1
rs7622500	3	101067067	C	A	0.4145	3.3378e-05	-0.0629375	0.0151689	0.19923	rs75017790	3	SENP7	0	intronic	4.727	7	4	5	1	1	1
rs9942061	3	169393336	T	G	0.4215	0.00858518	-0.0413262	0.0157245	0.135613	rs2293607	4	MECOM	11929	intergenic	4.727	5	5	14	0	1	1
rs59447026	4	89764571	T	C	0.03976	0.00105567	-0.127465	0.0389177	0.0624958	rs2609260	5	FAM13A	0	intronic	4.726	2b	1	15	1	1	1
rs2158257	17	44104343	A	C	0.2406	NA	NA	NA	0.994688	rs113120855	18	MAPT	0	UTR3	4.725	NA	4	4	1	1	1
rs5772348	1	9207340	G	GT	0.3738	NA	NA	NA	0.195631	rs7549256	1	MIR34A	4386	intergenic	4.723	NA	4	15	0	1	1
rs62055754	17	43768230	C	G	0.2396	NA	NA	NA	0.989382	rs113120855	18	CRHR1:RP11-105N13.4	0:0	ncRNA_intronic	4.722	5	7	13	1	1	1
rs55957626	15	86316717	G	A	0.1988	6.62288e-09	-0.11014	0.018989	1	rs17577869	17	KLHL25	0	intronic	4.721	5	5	5	1	1	1
rs2176025	11	1366668	A	T	0.329	8.74304e-13	-0.11655	0.0163031	0.278853	rs56321310	15	TOLLIP-AS1	34730	intergenic	4.719	4	5	15	0	1	1
rs62063797	17	44068294	G	C	0.2416	NA	NA	NA	0.989339	rs113120855	18	MAPT	0	intronic	4.719	4	4	15	1	1	1
rs10491144	17	43773124	A	C	0.2396	NA	NA	NA	0.989382	rs113120855	18	CRHR1:RP11-105N13.4	0:0	ncRNA_intronic	4.718	NA	13	14	1	1	1
rs564676144	17	44346751	T	G	0.2008	NA	NA	NA	0.796688	rs113120855	18	RP11-259G18.1	690	downstream	4.718	NA	5	15	1	1	1
rs55972157	17	43768703	C	T	0.2396	NA	NA	NA	0.989382	rs113120855	18	CRHR1:RP11-105N13.4	0:0	ncRNA_intronic	4.715	5	7	13	1	1	1
rs1358438	17	44279760	G	A	0.2406	8.61272e-17	0.175446	0.021081	0.994688	rs113120855	18	KANSL1	0	intronic	4.715	NA	2	5	1	1	1
rs62063200	17	44206482	C	T	0.2406	7.84505e-17	0.174799	0.0209753	0.994688	rs113120855	18	KANSL1	0	intronic	4.714	5	4	5	1	1	1
rs2696466	17	44289832	A	G	0.4404	NA	NA	NA	0.390984	rs113120855	18	KANSL1	0	intronic	4.714	6	4	5	1	1	1
rs10950456	7	1979750	G	A	0.4344	4.50816e-07	-0.0770056	0.0152603	0.819602	rs2280548	10	MAD1L1	0	UTR5	4.712	NA	1	2	1	1	1
rs67644611	7	124376529	A	T	0.2366	0.000305182	-0.0619766	0.017164	0.357884	rs10264060	12	GPR37	9521	intergenic	4.712	7	5	15	1	1	1
rs35038526	7	2213106	A	G	0.3221	0.00352189	-0.0476218	0.0163195	0.170838	rs2280548	10	MAD1L1	0	intronic	4.711	5	2	5	1	1	1
rs56070245	17	43847868	T	C	0.2396	NA	NA	NA	0.989382	rs113120855	18	CRHR1:RP11-105N13.4	0:0	ncRNA_intronic	4.711	6	5	14	1	1	0
rs34468847	9	109328508	C	T	0.2624	0.00153357	-0.0539048	0.017014	0.0794207	rs11788059	14	RP11-308N19.1	0	ncRNA_intronic	4.71	7	9	15	0	0	1
rs7103253	11	1493762	A	G	0.1213	0.00148842	-0.0816157	0.0256901	0.0583681	rs7103987	15	MOB2	0	intronic	4.709	5	4	4	1	1	1
rs62022915	15	86213596	G	A	0.1968	NA	NA	NA	0.900461	rs17577869	17	AKAP13:RP11-815J21.4	0:0	ncRNA_intronic	4.709	7	4	4	1	1	1
rs7049106	9	109326440	A	G	0.3062	0.00426265	-0.0469412	0.0164242	0.0648951	rs11788059	14	RP11-308N19.1	0	ncRNA_intronic	4.708	6	9	15	0	0	1
rs62055894	17	43843943	G	A	0.2396	NA	NA	NA	0.989382	rs113120855	18	CRHR1:RP11-105N13.4	0:0	ncRNA_intronic	4.708	6	5	14	1	1	0
rs6011143	20	62441624	C	G	0.1312	0.0034247	0.0614825	0.0210067	0.188342	rs35902944	19	ZBTB46:RP4-583P15.11	0:0	ncRNA_intronic	4.707	5	4	15	1	1	1
rs7952154	11	1109183	T	C	0.1928	1.20238e-09	-0.133741	0.0219971	0.137733	rs7480563	15	MUC2	4763	intergenic	4.706	NA	5	15	1	1	1
rs575393176	17	44334818	C	CA	0.1074	NA	NA	NA	0.0546485	rs113120855	18	RP11-259G18.3	2098	intergenic	4.706	NA	5	15	0	1	1
rs148233765	17	45032914	A	G	0.02187	NA	NA	NA	0.0523327	rs113120855	18	GOSR2:RP11-156P1.2	0:0	intronic	4.706	7	4	14	1	0	1
rs2572005	7	99494030	G	A	0.4662	0.00237015	0.0465059	0.0153008	0.188506	rs73158411	11	TRIM4	0	intronic	4.703	NA	5	5	1	1	1
rs10682980	7	124285689	ACTTT	A	0.492	NA	NA	NA	0.058686	rs10264060	12	RNU6-102P	2083	intergenic	4.702	NA	5	15	0	1	1
rs147319425	17	44003133	A	AAAG	0.2396	NA	NA	NA	0.989382	rs113120855	18	MAPT	0	intronic	4.701	NA	5	15	1	1	1
rs55744103	17	44316280	T	C	0.2416	0.0014809	0.100517	0.031625	0.989339	rs113120855	18	RP11-259G18.2	4691	intergenic	4.701	7	5	15	0	1	1
rs17687667	17	43754099	G	A	0.2396	NA	NA	NA	0.989382	rs113120855	18	CRHR1:RP11-105N13.4	0:0	ncRNA_intronic	4.699	1f	5	14	1	1	1
rs28668859	11	1156967	G	A	0.04175	0.0160997	0.106683	0.0443285	0.0753857	rs7480563	15	MUC5AC	0	intronic	4.698	5	4	15	1	0	1
rs111535660	17	44314148	T	A	0.1998	NA	NA	NA	0.791875	rs113120855	18	RP11-259G18.2	6823	intergenic	4.698	6	5	15	0	1	1
rs10741659	11	1370320	T	C	0.3082	1.18537e-12	-0.116059	0.0163301	0.553698	rs4963074	15	TOLLIP-AS1	38382	intergenic	4.695	5	5	15	0	1	1
rs76173114	7	128732104	A	C	0.08847	0.0115048	0.0836508	0.0331031	0.309028	rs11770861	13	RP11-286H14.2	3250	intergenic	4.693	5	5	15	0	0	1
rs10279685	7	124910833	C	T	0.3211	0.0185919	-0.0379921	0.016142	0.216066	rs10264060	12	RP11-3B12.2	0	ncRNA_intronic	4.692	6	5	15	0	1	1
rs111252741	11	1568768	G	A	0.1183	NA	NA	NA	0.0665726	rs7103987	15	DUSP8	6505	intergenic	4.692	4	1	11	1	1	1
rs147847566	15	86134860	T	TAAGTTCAGAAA	0.3082	NA	NA	NA	0.0504465	rs17577869	17	AKAP13	0	intronic	4.69	NA	4	5	1	1	1
rs6444879	3	169611035	A	G	0.1352	0.00817866	-0.0603142	0.0228065	0.052541	rs2293607	4	KRT18P43	9732	intergenic	4.689	6	5	15	0	1	1
rs62308745	4	89801303	T	C	0.2227	1.86592e-10	0.109183	0.0171348	0.726288	rs62306390	5	FAM13A	0	intronic	4.689	5	5	15	1	1	1
rs28880374	11	1622012	A	T	0.2087	NA	NA	NA	0.132271	rs34830395	15	KRTAP5-AS1	1597	intergenic	4.688	5	5	14	1	1	1
rs2532265	17	44252197	G	T	0.2406	1.46936e-16	0.173603	0.02102	0.994688	rs113120855	18	KANSL1	0	intronic	4.686	NA	4	5	1	1	1
rs55667081	11	1279881	C	T	0.0159	0.00983666	0.164678	0.0637912	0.130547	rs4963049	15	MUC5B	0	intronic	4.684	5	5	15	1	1	1
rs541455835	17	44177304	TA	T	0.2406	NA	NA	NA	0.994688	rs113120855	18	KANSL1	0	intronic	4.684	NA	2	5	1	1	1
rs4456928	4	89791378	T	C	0.3956	0.0470354	0.0324893	0.0163593	0.135114	rs62306390	5	FAM13A	0	intronic	4.683	6	5	15	1	1	1
rs5860150	4	89963913	TC	T	0.3827	NA	NA	NA	0.312344	rs62306390	5	FAM13A	0	intronic	4.683	NA	5	15	1	1	1
rs1860832	7	2161849	G	A	0.3897	2.95385e-06	0.0719848	0.0154011	0.633613	rs2280548	10	MAD1L1	0	intronic	4.683	5	4	5	1	1	1
rs12911691	15	40667815	A	G	0.3519	3.58142e-12	-0.127709	0.018368	0.463954	rs59424629	16	RP11-64K12.10	0	ncRNA_exonic	4.683	7	5	15	1	1	1
rs7177311	15	85856090	A	G	0.3658	0.000142006	-0.0580405	0.0152552	0.239004	rs17577869	17	ADAMTS7P4	0	ncRNA_intronic	4.68	4	2	15	0	1	1
rs1795722	4	89942863	C	T	0.1928	3.6559e-09	-0.106947	0.0181295	0.918965	rs62306390	5	FAM13A	0	intronic	4.678	NA	5	5	1	1	1
rs70602	17	44859715	C	T	0.2177	NA	NA	NA	0.816985	rs113120855	18	WNT3	0	intronic	4.678	1f	5	14	1	1	1
rs146338862	15	86167720	CAACAA	C	0.1958	NA	NA	NA	0.90656	rs17577869	17	AKAP13:RP11-815J21.4:RP11-815J21.3	0:0:0	ncRNA_exonic	4.677	NA	1	7	1	1	1
rs3972613	17	43566931	A	G	0.1958	NA	NA	NA	0.750692	rs113120855	18	PLEKHM1	0	intronic	4.677	5	1	5	1	1	1
rs2972017	4	89593156	A	G	0.2793	0.040091	0.0336719	0.0164028	0.0694886	rs62306390	5	HERC3	0	intronic	4.676	NA	4	5	1	1	1
rs62055463	17	43941491	A	G	0.2396	NA	NA	NA	0.989382	rs113120855	18	MAPT-AS1	0	ncRNA_intronic	4.676	5	5	14	0	1	1
rs112247610	17	43671986	T	C	0.1024	NA	NA	NA	0.433567	rs113120855	18	RP11-707O23.5	6248	intergenic	4.674	6	5	15	0	1	1
rs886453	7	99588225	G	A	0.4056	3.10983e-13	-0.111879	0.0153479	0.719038	rs73158411	11	RP4-604G5.3	1794	intergenic	4.673	5	1	15	0	1	1
rs6948729	7	99787372	A	G	0.2684	0.0100932	0.0431229	0.0167623	0.211048	rs73158411	11	STAG3	0	intronic	4.672	6	5	15	1	1	1
rs72001664	15	86148017	C	CAGA	0.4006	NA	NA	NA	0.131672	rs17577869	17	AKAP13	0	intronic	4.671	NA	4	5	1	1	1
rs56062621	17	43798903	A	G	0.2396	NA	NA	NA	0.989382	rs113120855	18	CRHR1:RP11-105N13.4	0:0	ncRNA_intronic	4.67	5	5	14	1	1	1
rs62055934	17	43848638	G	A	0.2386	NA	NA	NA	0.984114	rs113120855	18	CRHR1:RP11-105N13.4	0:0	ncRNA_intronic	4.669	5	2	14	1	1	0
rs9860874	3	169486271	C	A	0.2644	3.56467e-15	-0.130375	0.0165674	0.891432	rs2293607	4	ACTRT3	0	intronic	4.666	6	5	5	1	1	1
rs62055900	17	43845002	C	G	0.2396	NA	NA	NA	0.989382	rs113120855	18	CRHR1:RP11-105N13.4	0:0	ncRNA_intronic	4.666	6	5	14	1	1	0
rs10816417	9	109424164	T	C	0.4215	0.000485427	-0.0533521	0.015293	0.436418	rs11788059	14	RP11-308N19.4	0	ncRNA_intronic	4.665	7	14	15	0	0	1
rs17553734	15	86013059	G	C	0.4712	0.00162741	0.0508502	0.0161381	0.128781	rs17577869	17	AKAP13	0	intronic	4.664	7	5	15	1	1	1
rs150186050	11	1089403	C	CAT	0.09742	NA	NA	NA	0.139822	rs55913171	15	MUC2	0	intronic	4.662	NA	1	15	1	1	0
rs2334555	11	1509007	T	C	0.1203	0.00113471	-0.0838045	0.0257479	0.0616288	rs7103987	15	MOB2	0	intergenic	4.662	NA	2	7	1	1	1
rs34639212	11	1637512	T	C	0.0666	NA	NA	NA	0.0568831	rs7103987	15	KRTAP5-4	4675	intergenic	4.662	7	5	14	1	1	1
rs8026938	15	86069118	T	G	0.4314	0.000405397	0.0538937	0.0152391	0.194472	rs17577869	17	AKAP13	0	intronic	4.66	4	2	5	1	1	1
rs9915721	17	43991553	A	G	0.3608	0.0150914	0.056937	0.0234291	0.55641	rs113120855	18	MAPT	0	intronic	4.659	NA	4	14	1	1	1
rs11245925	11	1079993	G	T	0.1272	0.000278829	0.0829709	0.0228305	0.0710845	rs7480563	15	MUC2	0	intronic	4.658	5	1	15	1	1	1
rs3935637	17	43928573	T	C	0.4761	NA	NA	NA	0.327193	rs113120855	18	MAPT-AS1	0	ncRNA_intronic	4.658	NA	5	14	1	1	1
rs17653836	17	44128876	T	A	0.2406	NA	NA	NA	0.994688	rs113120855	18	KANSL1	0	intronic	4.658	6	2	5	1	1	1
rs11603658	11	1473987	C	T	0.4831	7.54502e-06	-0.0719792	0.016075	0.0510877	rs7103987	15	BRSK2	0	intronic	4.657	5	4	15	1	1	1
rs2141595	3	169503432	C	T	0.2664	1.99832e-14	-0.126812	0.0165751	0.882609	rs2293607	4	MYNN	0	intronic	4.655	7	4	4	1	1	1
rs199454	17	44800110	A	G	0.2594	NA	NA	NA	0.705696	rs113120855	18	NSF	0	intronic	4.654	1f	2	5	1	1	1
rs10243736	7	124458966	A	G	0.4433	0.000754122	0.0512867	0.0152226	0.25086	rs10264060	12	POT1	3473	intergenic	4.651	6	1	15	1	1	1
rs72844723	11	624674	C	T	0.02286	NA	NA	NA	0.0702508	rs12574439	15	CDHR5	0	exonic	4.651	4	1	5	1	1	1
rs62063281	17	44038785	A	G	0.2416	NA	NA	NA	0.978679	rs113120855	18	MAPT	0	intronic	4.648	5	5	14	1	1	1
rs6807147	3	101323471	T	C	0.4781	0.000604667	0.0519274	0.0151413	0.141674	rs75017790	3	RP11-454H13.1	4982	intergenic	4.647	6	5	15	0	1	1
rs199536	17	44820425	C	T	0.2575	NA	NA	NA	0.694836	rs113120855	18	NSF	0	intronic	4.647	1d	2	5	1	1	1
rs2532269	17	44250108	T	C	0.2406	1.05695e-16	0.173745	0.0209376	0.994688	rs113120855	18	KANSL1	0	intronic	4.646	NA	2	5	1	1	1
rs73038442	7	2139457	C	T	0.3907	6.23353e-06	0.0695636	0.0153959	0.626334	rs2280548	10	MAD1L1	0	intronic	4.644	4	2	7	1	1	1
rs56397077	17	43788419	C	A	0.2396	NA	NA	NA	0.989382	rs113120855	18	CRHR1:RP11-105N13.4	0:0	ncRNA_intronic	4.643	5	5	14	1	1	1
rs112481313	11	1565854	T	G	0.1193	NA	NA	NA	0.0649961	rs7103987	15	DUSP8	9419	intergenic	4.641	5	3	13	1	1	1
rs66887040	20	62468975	C	T	0.05268	0.00609253	0.0768636	0.0280242	0.112126	rs35902944	19	AL158091.1	5803	intergenic	4.641	4	5	15	1	1	1
rs2075854	11	1248731	A	G	0.4205	2.41345e-06	-0.0766162	0.0162484	0.293244	rs56321310	15	MUC5B	0	intronic	4.64	5	4	15	1	1	1
rs143363030	4	90036319	AT	A	0.1958	NA	NA	NA	0.0558252	rs62306390	5	TIGD2	268	downstream	4.639	NA	4	15	1	0	1
rs62062280	17	44093993	C	T	0.2406	3.25504e-06	0.135801	0.0291792	0.994688	rs113120855	18	MAPT	0	intronic	4.638	7	5	15	1	1	1
rs75863959	4	160659915	C	G	0.02584	0.000900531	-0.150767	0.0454134	0.6012	rs76537958	6	RP11-6C14.1	0	ncRNA_intronic	4.637	6	5	15	0	1	1
rs7810643	7	124611410	G	A	0.4414	0.00114031	-0.0495157	0.0152196	0.248444	rs10264060	12	POT1-AS1	0	ncRNA_intronic	4.636	6	9	15	0	1	0
rs4683849	3	101237307	A	G	0.4115	NA	NA	NA	0.178495	rs75017790	3	FAM172BP	403	upstream	4.634	4	2	15	1	1	1
rs7130809	11	1545656	C	A	0.3141	NA	NA	NA	0.0737584	rs34830395	15	MOB2	23178	intergenic	4.633	4	4	5	0	1	1
rs4450885	4	89919795	T	A	0.2048	4.58991e-08	-0.104248	0.0190703	0.883046	rs62306390	5	FAM13A	0	intronic	4.632	7	5	15	1	1	1
rs10226033	7	124521430	C	A	0.2535	3.80255e-07	-0.0858546	0.0169052	0.972447	rs10264060	12	POT1	0	intronic	4.631	7	5	15	1	1	1
rs11637650	15	85949914	T	C	0.3847	0.0143875	0.0406839	0.016623	0.0876147	rs17577869	17	AKAP13	0	intronic	4.63	6	5	5	1	1	0
rs3889489	15	86026767	T	G	0.4135	0.00324101	0.0638458	0.0216875	0.212628	rs17577869	17	AKAP13	0	intronic	4.629	NA	5	5	1	1	1
rs112003673	3	44650106	C	T	0.1431	5.60531e-06	-0.108435	0.0238804	0.265015	rs2292181	2	RP11-944L7.4:ZNF197	0:0	ncRNA_intronic	4.628	6	5	15	1	1	1
rs147310575	20	62247501	G	A	0.03082	4.60334e-14	-0.357472	0.0473931	0.90597	rs57389015	19	GMEB2	0	intronic	4.628	6	4	4	1	1	0
rs62065453	17	43573419	C	T	0.2396	2.58058e-17	0.180459	0.0213205	0.968087	rs113120855	18	LRRC37A4P	5265	intergenic	4.627	6	5	15	1	1	1
rs10233596	7	124556659	A	G	0.2535	4.69606e-07	-0.0851688	0.0169042	0.961377	rs10264060	12	POT1	0	intronic	4.626	6	5	5	1	1	1
rs2869946	4	89635341	A	G	0.2674	0.0282319	0.0361497	0.0164763	0.0811298	rs62306390	5	FAM13A-AS1	0	ncRNA_intronic	4.625	7	4	5	1	1	1
rs541205576	17	44357412	TC	T	0.2386	NA	NA	NA	0.962857	rs113120855	18	ARL17B	0	intronic	4.624	NA	5	15	1	1	1
rs143134995	4	89534825	C	T	0.01392	NA	NA	NA	0.0777007	rs2609260	5	HERC3	0	intronic	4.623	4	1	7	1	0	1
rs1388234	9	109428601	G	A	0.4215	0.00111846	-0.0499466	0.0153262	0.436418	rs11788059	14	RP11-308N19.4	0	ncRNA_intronic	4.623	NA	5	15	0	0	1
rs7612587	3	101179558	T	C	0.4115	6.44238e-05	-0.0606149	0.0151689	0.18367	rs75017790	3	SENP7	0	intronic	4.621	5	4	5	1	1	1
rs36179283	11	1069766	C	G	0.34	1.73383e-05	-0.112462	0.0261742	0.719116	rs10902074	15	MUC2	5108	intergenic	4.621	5	5	14	1	1	0
rs1600745	7	124585183	G	C	0.4423	0.00093471	-0.0503162	0.0152037	0.24965	rs10264060	12	POT1-AS1	0	ncRNA_intronic	4.619	7	5	15	0	1	1
rs12508893	4	89984747	T	C	0.337	0.0092645	-0.0437678	0.01682	0.0860423	rs62306390	5	FAM13A	0	intergenic	4.618	7	9	15	1	1	1
rs962885	17	43935631	C	T	0.3161	NA	NA	NA	0.165705	rs113120855	18	MAPT-AS1	0	ncRNA_intronic	4.615	1f	5	14	0	1	1
rs4960331	6	7616320	A	C	0.171	0.00868704	0.050223	0.0191389	0.0945988	rs2076295	9	SNRNP48	4119	intergenic	4.614	4	1	5	1	1	1
rs35346667	3	101326981	A	T	0.4781	0.00050011	0.052768	0.0151602	0.141674	rs75017790	3	RNU6-1256P	7688	intergenic	4.613	7	1	15	0	1	1
rs10978621	9	109514943	C	G	0.2157	3.66778e-08	-0.10222	0.0185647	0.397106	rs11788059	14	RP11-308N19.5	29731	intergenic	4.613	5	5	15	0	1	1
rs56226437	17	44042361	T	C	0.2406	3.55668e-17	0.176765	0.0209769	0.994688	rs113120855	18	MAPT	0	intronic	4.613	5	4	14	1	1	1
rs13228694	7	99940307	C	T	0.1103	NA	NA	NA	0.189511	rs73158411	11	STAG3L5P:STAG3L5P-PVRIG2P-PILRB:PILRB	0:0:0	ncRNA_intronic	4.612	6	4	4	1	1	1
rs62057061	17	43856639	C	G	0.2396	NA	NA	NA	0.989382	rs113120855	18	CRHR1:RP11-105N13.4	0:0	ncRNA_intronic	4.609	7	5	14	1	1	0
rs138628515	17	44289781	T	A	0.1431	NA	NA	NA	0.0714461	rs113120855	18	KANSL1	0	intronic	4.609	7	4	5	1	1	1
rs57776775	4	89762359	T	A	0.03976	0.000879993	-0.130011	0.0390856	0.0624958	rs2609260	5	FAM13A	0	intronic	4.608	6	5	15	1	1	1
rs140820821	7	99646233	CTAT	C	0.2604	NA	NA	NA	0.510996	rs73158411	11	ZSCAN21	1156	intergenic	4.607	NA	5	5	1	1	1
rs62054394	17	43810608	T	A	0.2396	NA	NA	NA	0.989382	rs113120855	18	CRHR1:RP11-105N13.4	0:0	ncRNA_intronic	4.606	5	5	14	1	1	1
rs2553419	3	101068620	C	T	0.499	7.01844e-05	0.0595306	0.0149738	0.140866	rs75017790	3	SENP7	0	intronic	4.605	NA	4	5	1	1	1
rs56236914	17	43483551	C	T	0.1938	NA	NA	NA	0.703928	rs113120855	18	ARHGAP27	0	intronic	4.604	5	1	5	1	1	1
rs41309933	20	62311377	G	A	0.08549	0.0186693	0.0700524	0.0297833	0.139959	rs35902944	19	RTEL1:RTEL1-TNFRSF6B	0:0	intronic	4.604	4	3	4	1	1	1
rs2402749	7	124389723	A	T	0.4085	0.0110777	0.0392748	0.0154611	0.177905	rs10264060	12	GPR37	0	intronic	4.603	6	1	15	1	1	1
rs2609275	4	89894626	A	G	0.3091	2.41738e-09	-0.0945876	0.0158519	0.480431	rs62306390	5	FAM13A	0	intronic	4.602	6	5	15	1	1	1
rs149586816	17	44494110	T	G	0.2525	NA	NA	NA	0.873663	rs113120855	18	NSFP1	0	ncRNA_intronic	4.602	6	5	15	0	1	1
rs7636475	3	101198604	A	G	0.3857	2.15124e-05	-0.0721116	0.0169731	0.0776564	rs75017790	3	SENP7	0	intronic	4.601	6	5	5	1	1	1
rs2398709	7	2112548	C	T	0.3847	2.93542e-06	0.0725139	0.01551	0.663689	rs2280548	10	MAD1L1	0	intronic	4.601	NA	4	5	1	1	1
rs55960528	17	43968994	T	C	0.2396	NA	NA	NA	0.989382	rs113120855	18	MAPT-AS1	0	ncRNA_intronic	4.601	7	5	14	1	1	1
rs11723789	4	89714361	G	T	0.08549	6.68284e-05	-0.0933743	0.0234179	0.0501862	rs2609260	5	FAM13A	0	intronic	4.6	6	5	5	1	1	1
rs10248775	7	124444207	T	G	0.4433	0.000646642	0.0519406	0.0152262	0.25086	rs10264060	12	POT1	18232	intergenic	4.6	7	14	15	0	1	1
rs201103889	17	44626773	A	C	0.2753	NA	NA	NA	0.0676336	rs113120855	18	LRRC37A2:ARL17A	0:0	exonic	4.599	7	4	15	1	1	0
7:99956290:C:G	7	99956290	C	G	0.1113	NA	NA	NA	0.0823125	rs73158411	11	STAG3L5P-PVRIG2P-PILRB:PILRB	0:0	ncRNA_intronic	4.598	NA	2	4	1	1	1
rs540694717	7	1944539	T	C	0.2952	NA	NA	NA	0.610244	rs2280548	10	MAD1L1	0	intronic	4.597	NA	4	5	1	1	1
rs12453264	17	44330438	A	G	0.1909	NA	NA	NA	0.745827	rs113120855	18	RP11-259G18.3	6478	intergenic	4.597	7	5	15	0	1	1
rs72872123	4	89757848	G	C	0.03976	0.00102287	-0.128342	0.0390791	0.0624958	rs2609260	5	FAM13A	0	intronic	4.595	7	5	15	1	1	1
rs117376279	4	89685994	C	T	0.01491	NA	NA	NA	0.0928788	rs2609260	5	FAM13A	0	intronic	4.594	7	4	5	1	1	1
rs192254656	11	368333	A	G	0.01392	NA	NA	NA	0.0548868	rs116995469	15	B4GALNT4	1462	intergenic	4.594	4	1	13	1	0	1
rs6466955	7	124518766	T	C	0.4423	0.000563377	-0.0526228	0.0152589	0.24965	rs10264060	12	POT1	0	intronic	4.593	6	5	15	1	1	1
rs2532247	17	44262403	C	T	0.2406	1.93958e-06	0.139404	0.0292889	0.994688	rs113120855	18	KANSL1	0	intronic	4.591	NA	2	7	1	1	1
rs150327716	11	1489056	G	GCACAGCACAGTCCCCTCAGCC	0.2724	NA	NA	NA	0.0812378	rs34830395	15	MOB2	1630	intergenic	4.59	NA	4	5	1	1	1
rs74863825	17	43963120	C	T	0.2396	NA	NA	NA	0.989382	rs113120855	18	MAPT-AS1	0	ncRNA_intronic	4.589	5	9	14	1	1	1
rs79000807	11	1551312	A	G	0.1193	NA	NA	NA	0.0620238	rs7103987	15	DUSP8	23961	intergenic	4.587	4	4	5	0	1	1
rs111906684	15	86221936	A	G	0.1978	NA	NA	NA	0.89495	rs17577869	17	AKAP13	0	intronic	4.586	6	4	5	1	1	1
rs62062284	17	44095570	G	A	0.2406	NA	NA	NA	0.994688	rs113120855	18	MAPT	0	intronic	4.586	4	5	5	1	1	1
rs6010659	20	62437022	A	G	0.1302	0.00470653	0.059547	0.0210677	0.198308	rs35902944	19	ZBTB46	0	intronic	4.586	3a	4	15	1	1	1
rs199449	17	44808902	G	A	0.2555	5.69096e-13	0.128938	0.0178889	0.703125	rs113120855	18	NSF	0	intronic	4.584	6	4	5	1	1	1
rs431380	15	86191980	A	G	0.3767	0.0036096	-0.0451009	0.0154964	0.109184	rs17577869	17	AKAP13:RP11-815J21.4	0:0	ncRNA_intronic	4.583	NA	4	5	1	1	1
rs7172947	15	40877322	A	G	0.1421	4.7362e-10	-0.120568	0.0193603	0.984471	rs8040502	16	CASC5	8895	intergenic	4.582	7	5	15	1	1	1
rs2972018	4	89585235	A	G	0.2425	0.0120846	0.0422967	0.0168535	0.0617446	rs62306390	5	HERC3	0	intronic	4.58	NA	4	5	1	1	1
rs2904259	4	89885714	T	C	0.494	4.57825e-12	0.108709	0.0157138	0.199097	rs62306390	5	FAM13A	0	intronic	4.579	4	5	15	1	1	1
rs13069443	3	101373305	C	T	0.328	6.62839e-06	-0.0717575	0.0159274	0.302267	rs75017790	3	ZBTB11	0	intronic	4.578	6	4	4	1	1	1
rs17691466	17	43968219	A	G	0.2396	NA	NA	NA	0.989382	rs113120855	18	MAPT-AS1	0	ncRNA_intronic	4.578	6	5	14	1	1	1
rs2869952	4	89806057	A	C	0.2406	4.74327e-14	-0.128673	0.0170681	0.678884	rs2609260	5	FAM13A	0	intronic	4.576	NA	5	15	1	1	1
rs2704576	4	89894602	T	C	0.3101	2.35021e-09	-0.0946637	0.0158525	0.477876	rs62306390	5	FAM13A	0	intronic	4.576	NA	5	15	1	1	1
rs532625333	17	44355532	G	A	0.1988	NA	NA	NA	0.787095	rs113120855	18	ARL17B	0	intronic	4.575	NA	5	15	1	1	1
rs12278229	11	946985	C	T	0.4384	NA	NA	NA	0.156197	rs12574439	15	AP2A2	0	intronic	4.572	7	4	5	1	1	0
rs11637126	15	86255576	C	T	0.3559	NA	NA	NA	0.124865	rs17577869	17	AKAP13	0	intronic	4.571	6	4	4	1	1	1
rs565744479	17	44063787	A	G	0.2406	NA	NA	NA	0.994688	rs113120855	18	MAPT	0	intronic	4.571	NA	4	15	1	1	1
rs17653255	17	44112743	C	A	0.2406	NA	NA	NA	0.994688	rs113120855	18	KANSL1:RP11-669E14.6	0:0	ncRNA_intronic	4.571	1d	4	4	1	1	1
rs61868971	11	1446577	C	T	0.2763	3.00887e-11	-0.121258	0.0182448	0.159675	rs7103987	15	BRSK2	0	intronic	4.569	5	5	15	1	1	1
rs55640412	15	40851930	T	C	0.1302	1.23741e-09	-0.118735	0.0195438	0.816567	rs8040502	16	C15orf57	0	intronic	4.569	4	2	5	1	1	1
rs7926304	11	1425237	C	T	0.2545	0.000242906	0.0688565	0.0187639	0.311175	rs7103987	15	BRSK2	0	intronic	4.565	5	5	15	1	1	1
rs1031959	7	124627313	T	C	0.4433	0.000683702	-0.0517572	0.0152405	0.246084	rs10264060	12	POT1-AS1	0	ncRNA_intronic	4.564	6	9	15	0	1	0
rs62055943	17	43851018	T	C	0.2396	NA	NA	NA	0.989382	rs113120855	18	CRHR1:RP11-105N13.4	0:0	ncRNA_intronic	4.564	6	5	14	1	1	0
rs62310471	4	89813076	C	T	0.04672	0.000966927	0.136562	0.0413827	0.203917	rs62306390	5	FAM13A	0	intronic	4.562	6	5	15	1	1	1
rs374556989	7	1944856	G	A	0.2058	NA	NA	NA	0.47832	rs2280548	10	MAD1L1	0	intronic	4.56	6	4	5	1	0	1
rs669064	7	124798169	G	A	0.3509	0.000128927	0.0603781	0.0157707	0.387508	rs10264060	12	POT1-AS1	0	ncRNA_intronic	4.559	6	9	15	0	1	1
rs41374248	17	44120442	A	G	0.2406	NA	NA	NA	0.994688	rs113120855	18	KANSL1	0	intronic	4.559	5	4	4	1	1	1
rs2469927	17	44310164	T	C	0.2406	3.52493e-09	0.207545	0.0351469	0.984026	rs113120855	18	KANSL1	7430	intergenic	4.558	NA	5	15	1	1	1
rs11762932	7	99792666	A	G	0.2306	0.00266119	-0.0561776	0.0186985	0.191243	rs73158411	11	STAG3	0	intronic	4.556	6	5	15	1	1	1
rs2696559	17	44346674	T	C	0.2256	NA	NA	NA	0.906918	rs113120855	18	RP11-259G18.1	613	downstream	4.556	NA	5	15	1	1	1
rs56258206	15	85714002	C	T	0.09046	0.021433	-0.0546305	0.0237496	0.106203	rs17577869	17	RP11-561C5.1	7856	intergenic	4.555	7	5	9	0	1	1
rs1467962	17	43978604	A	G	0.2396	NA	NA	NA	0.989382	rs113120855	18	MAPT	0	intronic	4.555	2b	5	14	1	1	1
rs62061718	17	44012260	T	C	0.2396	2.35272e-07	0.238368	0.0461144	0.989382	rs113120855	18	MAPT	0	intronic	4.555	6	2	14	1	1	1
rs4561442	15	85864848	T	C	0.3738	0.00383589	-0.048224	0.0166787	0.0715999	rs17577869	17	ADAMTS7P4	0	ncRNA_intronic	4.554	5	5	15	0	1	1
rs17563718	17	43811673	C	T	0.2396	NA	NA	NA	0.989382	rs113120855	18	CRHR1:RP11-105N13.4:RP11-293E1.1	0:0:0	ncRNA_exonic	4.554	6	5	14	1	1	1
rs28429550	11	1218631	C	G	0.1918	NA	NA	NA	0.0825044	rs12802931	15	MUC5AC	0	intergenic	4.551	4	4	15	1	1	0
rs62055468	17	43943000	A	C	0.2396	NA	NA	NA	0.989382	rs113120855	18	MAPT-AS1	0	ncRNA_intronic	4.551	5	5	14	0	1	1
rs62056839	17	43989221	T	C	0.2396	NA	NA	NA	0.989382	rs113120855	18	MAPT	0	intronic	4.549	6	5	14	1	1	1
rs56321835	7	124529622	T	C	0.2525	1.13845e-07	-0.0898355	0.0169401	0.967026	rs10264060	12	POT1	0	intronic	4.548	5	4	5	1	1	1
rs7169749	15	85845458	T	C	0.3718	0.00788368	-0.0464666	0.0174883	0.0730672	rs17577869	17	ADAMTS7P4	0	ncRNA_intronic	4.548	7	5	15	0	1	1
rs530421535	17	44228621	T	A	0.1998	NA	NA	NA	0.791875	rs113120855	18	KANSL1	0	intronic	4.548	NA	2	7	1	1	1
rs2869986	4	89984656	G	T	0.1998	NA	NA	NA	0.949499	rs62306390	5	FAM13A	0	intergenic	4.547	7	9	15	1	1	1
rs7182639	15	85871743	T	C	0.3718	0.00628788	-0.0478187	0.0175008	0.0780667	rs17577869	17	ADAMTS7P4	0	ncRNA_intronic	4.547	5	1	15	0	1	1
rs530785468	17	44360580	C	G	0.2137	NA	NA	NA	0.838207	rs113120855	18	ARL17B	0	intronic	4.547	NA	5	15	1	1	1
rs113624844	7	124544309	C	T	0.4433	NA	NA	NA	0.25086	rs10264060	12	POT1	0	intronic	4.546	7	5	5	1	1	1
rs2609279	4	89855495	T	C	0.2376	2.29361e-14	0.130679	0.0171203	0.692082	rs2609260	5	FAM13A	0	intronic	4.545	NA	1	15	1	1	1
rs62054823	17	43929029	A	G	0.2406	NA	NA	NA	0.973534	rs113120855	18	MAPT-AS1	0	ncRNA_intronic	4.545	5	5	14	1	1	1
rs112310745	17	44082432	G	A	0.2406	1.03392e-06	0.143132	0.0292999	0.994688	rs113120855	18	MAPT	0	intronic	4.545	7	5	15	1	1	1
rs2291470	3	45962942	C	T	0.4076	NA	NA	NA	0.0544523	rs73062394	2	FYCO1	0	UTR3	4.543	4	4	4	1	1	1
rs140351298	20	62446889	CCAGTGGGTGCAGGTG	C	0.1302	NA	NA	NA	0.185382	rs35902944	19	ZBTB46:RP4-583P15.11	0:0	ncRNA_intronic	4.542	NA	1	15	1	0	1
rs12624434	20	62482223	G	A	0.06461	0.0200434	0.0601064	0.0258463	0.069329	rs35902944	19	AL158091.1	6949	intergenic	4.542	3a	2	14	1	1	1
rs12908316	15	40930868	T	C	0.4583	8.91915e-10	0.0977855	0.0159581	0.155315	rs8040502	16	CASC5	0	intronic	4.54	6	4	15	1	1	1
rs28699476	11	1160038	A	G	0.2068	0.00114943	-0.116848	0.0359406	0.265634	rs12802931	15	MUC5AC	0	intronic	4.539	5	4	15	1	0	1
rs2672794	11	1241005	C	T	0.3867	NA	NA	NA	0.236127	rs4963049	15	MUC5B	3290	intergenic	4.538	4	5	14	1	1	1
rs117314802	20	62301849	A	G	0.08549	0.00161648	0.10198	0.0323446	0.136337	rs35902944	19	RTEL1:RTEL1-TNFRSF6B	0:0	intronic	4.537	5	4	5	1	1	1
rs17649954	17	44001661	A	G	0.2396	NA	NA	NA	0.989382	rs113120855	18	MAPT	0	intronic	4.535	1f	2	15	1	1	1
rs2532279	17	44365050	G	A	0.2425	6.01103e-05	0.16115	0.0401632	0.941962	rs113120855	18	ARL17B	0	intronic	4.535	NA	1	15	1	1	1
rs59042994	17	44120287	A	AT	0.1928	NA	NA	NA	0.0548447	rs113120855	18	KANSL1	0	intronic	4.531	NA	4	4	1	1	1
rs7643493	3	169614863	T	C	0.1342	0.00680902	-0.0626637	0.023157	0.0512506	rs2293607	4	KRT18P43	5904	intergenic	4.53	6	5	15	0	1	1
rs4479288	17	43793828	G	A	0.2406	NA	NA	NA	0.984026	rs113120855	18	CRHR1:RP11-105N13.4	0:0	ncRNA_intronic	4.53	5	5	14	1	1	1
rs7686954	4	89904156	C	T	0.3101	2.6317e-09	-0.0943146	0.015843	0.4855	rs62306390	5	FAM13A	0	intronic	4.529	5	5	15	1	1	1
rs55773945	7	100042413	T	C	0.4423	0.0336783	-0.0334702	0.0157588	0.0908992	rs73158411	11	RP11-758P17.3	6285	intergenic	4.529	4	2	7	1	1	1
rs149913283	3	44601818	AGAG	A	0.1491	NA	NA	NA	0.259747	rs2292181	2	ZKSCAN7:RP11-944L7.4	0:0	ncRNA_intronic	4.528	NA	4	5	1	1	1
rs33989060	9	109514566	CA	C	0.2127	NA	NA	NA	0.411896	rs11788059	14	RP11-308N19.5	29354	intergenic	4.528	NA	5	15	0	1	1
4:89650437:A:C	4	89650437	C	A	0.06262	NA	NA	NA	0.0956301	rs62306390	5	FAM13A-AS1:FAM13A	0:0	ncRNA_exonic	4.526	3a	4	4	1	1	1
rs62055713	17	43764685	C	T	0.2396	NA	NA	NA	0.989382	rs113120855	18	CRHR1:RP11-105N13.4	0:0	ncRNA_intronic	4.525	7	5	14	1	1	1
rs9674888	17	44224272	A	G	0.4195	NA	NA	NA	0.211885	rs113120855	18	KANSL1	0	intronic	4.525	1b	2	5	1	1	1
rs9899964	17	44314342	T	C	0.2396	7.85527e-05	0.15265	0.0386576	0.989382	rs113120855	18	RP11-259G18.2	6629	intergenic	4.525	NA	5	15	0	1	1
rs539614277	11	1631103	AT	A	0.1352	NA	NA	NA	0.0550359	rs7103987	15	KRTAP5-3	1409	intergenic	4.524	NA	5	14	1	1	1
rs3833025	15	86262129	TA	T	0.07157	NA	NA	NA	0.870103	rs17577869	17	AKAP13	0	intronic	4.524	NA	3	4	1	0	1
rs62073172	17	44365374	C	T	0.2306	4.01976e-05	0.166193	0.0404723	0.921457	rs113120855	18	ARL17B	0	intronic	4.524	NA	5	15	1	1	1
rs9657649	9	109478105	T	A	0.4583	NA	NA	NA	0.693339	rs11788059	14	RP11-308N19.5	6525	intergenic	4.523	6	5	15	0	1	1
rs551332342	15	40946771	T	TAA	0.4573	NA	NA	NA	0.154778	rs8040502	16	CASC5	0	intronic	4.52	NA	4	5	1	1	1
rs2950706	17	44343004	C	T	0.2097	NA	NA	NA	0.829519	rs113120855	18	RP11-259G18.1	1398	intergenic	4.519	NA	5	7	1	1	1
rs4422720	7	124499402	C	G	0.4433	0.000760975	-0.0512125	0.0152119	0.25086	rs10264060	12	POT1	0	intronic	4.518	7	4	5	1	1	1
rs4729562	7	99583650	G	A	0.3519	0.00250038	-0.0486072	0.0160775	0.232884	rs73158411	11	AZGP1P1	0	ncRNA_exonic	4.517	1f	5	15	1	1	1
rs12366207	11	1649822	T	G	0.2276	0.0399985	0.0392761	0.0191239	0.0829004	rs34830395	15	KRTAP5-5	1210	intergenic	4.517	5	5	14	1	1	1
rs62022086	15	86007627	C	T	0.171	NA	NA	NA	0.507977	rs17577869	17	AKAP13	0	intronic	4.517	6	2	15	1	1	1
rs143205428	15	86202654	C	CTT	0.04076	NA	NA	NA	0.182364	rs17577869	17	AKAP13:RP11-815J21.4	0:0	ncRNA_intronic	4.516	NA	4	5	1	0	1
rs13060379	3	101320752	A	G	0.4781	0.000377545	0.0539935	0.0151868	0.141674	rs75017790	3	RP11-454H13.1	2263	intergenic	4.515	7	5	15	1	1	1
rs2249550	11	1279486	A	G	0.495	6.33968e-26	0.159061	0.0151067	0.211207	rs4963074	15	MUC5B	0	intronic	4.514	5	5	15	1	1	1
rs62074562	17	44334768	A	G	0.2425	1.38443e-09	0.212356	0.035058	0.973367	rs113120855	18	RP11-259G18.3	2148	intergenic	4.514	6	5	15	0	1	1
rs17329417	7	124887477	A	G	0.2992	NA	NA	NA	0.408581	rs10264060	12	RP11-3B12.2:RP11-3B12.3	0:0	ncRNA_intronic	4.513	7	4	15	0	1	1
rs2435201	17	44078982	T	A	0.4533	7.11763e-05	-0.0628753	0.0158284	0.379597	rs113120855	18	MAPT	0	intronic	4.513	6	4	15	1	1	1
rs1365320	3	101294412	T	C	0.4781	0.000411799	0.0535403	0.0151569	0.141674	rs75017790	3	PCNP	0	intronic	4.512	NA	1	2	1	1	1
rs35520845	3	101301956	C	T	0.4781	0.000359078	0.054086	0.0151566	0.141674	rs75017790	3	PCNP	0	intronic	4.512	7	4	5	1	1	1
rs7947250	11	1596448	G	T	0.3449	NA	NA	NA	0.0658557	rs34830395	15	KRTAP5-AS1	0	ncRNA_intronic	4.512	5	1	13	1	1	1
rs2532293	17	44233589	T	C	0.2406	6.99342e-17	0.175095	0.0209767	0.994688	rs113120855	18	KANSL1	0	intronic	4.511	NA	2	5	1	1	1
rs112596352	17	44170238	G	A	0.2406	8.48049e-17	0.174493	0.0209618	0.994688	rs113120855	18	KANSL1	0	intronic	4.51	6	4	5	1	1	1
rs2532246	17	44262418	G	A	0.2406	1.88613e-06	0.13956	0.029287	0.994688	rs113120855	18	KANSL1	0	intronic	4.509	NA	2	7	1	1	1
rs12796869	11	1422147	C	T	0.1928	NA	NA	NA	0.235004	rs7103987	15	BRSK2	0	intronic	4.508	5	2	15	1	1	1
rs62065438	17	43558092	C	T	0.1958	NA	NA	NA	0.750692	rs113120855	18	PLEKHM1	0	intronic	4.508	7	4	5	1	1	1
rs72843211	11	1430461	G	A	0.2048	4.79411e-20	-0.176458	0.019246	0.297756	rs7103987	15	BRSK2	0	intronic	4.505	5	2	15	1	1	1
rs2299036	6	7549628	C	T	0.2177	8.90744e-09	-0.105986	0.0184313	0.289533	rs2076295	9	DSP	0	intronic	4.504	7	2	14	1	1	1
rs62055940	17	43849896	A	G	0.2396	NA	NA	NA	0.989382	rs113120855	18	CRHR1:RP11-105N13.4	0:0	ncRNA_intronic	4.504	7	5	14	1	1	0
rs17760631	17	43743045	T	C	0.2396	NA	NA	NA	0.989382	rs113120855	18	CRHR1:RP11-105N13.4	0:0	ncRNA_intronic	4.503	1f	5	14	1	1	1
rs66672743	17	43837594	G	T	0.2684	NA	NA	NA	0.136388	rs113120855	18	CRHR1:RP11-105N13.4	0:0	ncRNA_intronic	4.502	7	5	14	1	1	1
rs1351834	3	100896809	T	G	0.4294	0.0256859	-0.034329	0.0153878	0.0843319	rs75017790	3	ACTR3P3	13978	intergenic	4.501	NA	5	15	0	1	1
rs77140172	4	89717298	G	A	0.0497	0.00158879	0.104552	0.0331074	0.110634	rs62306390	5	FAM13A	0	intronic	4.501	7	5	5	1	1	1
rs12437696	15	40878474	A	G	0.4712	4.23458e-10	-0.0961061	0.015389	0.215901	rs8040502	16	CASC5	7743	intergenic	4.501	6	5	15	1	1	1
rs72705607	4	160553723	C	G	0.04274	0.0267156	-0.0865973	0.0390844	0.214764	rs76537958	6	RP11-6C14.1	33931	intergenic	4.496	6	5	15	0	0	1
rs59673207	7	124596982	G	C	0.2555	5.88665e-07	-0.0847715	0.0169716	0.896594	rs10264060	12	POT1-AS1	0	ncRNA_intronic	4.496	7	5	15	0	1	1
rs4146733	9	109318325	T	A	0.3151	0.0187836	-0.0389112	0.0165594	0.0546794	rs11788059	14	RP11-308N19.1	0	ncRNA_intronic	4.495	5	9	15	0	0	1
rs62062798	17	44027383	A	G	0.2396	NA	NA	NA	0.989382	rs113120855	18	MAPT	0	intronic	4.494	4	5	13	1	1	1
rs1122381	17	44205839	A	G	0.2406	6.93182e-17	0.175106	0.0209753	0.994688	rs113120855	18	KANSL1	0	intronic	4.494	NA	2	5	1	1	1
rs199497	17	44866602	T	C	0.1809	NA	NA	NA	0.1791	rs113120855	18	WNT3	0	intronic	4.494	5	5	14	1	1	1
rs61867657	11	1431083	C	T	0.4612	4.73918e-06	-0.0737814	0.0161235	0.061998	rs4963074	15	BRSK2	0	UTR5	4.493	5	1	15	1	1	1
rs62056935	17	43790446	A	G	0.2396	NA	NA	NA	0.989382	rs113120855	18	CRHR1:RP11-105N13.4	0:0	ncRNA_intronic	4.493	7	5	14	1	1	1
rs11380525	7	124427517	T	TG	0.2664	NA	NA	NA	0.883149	rs10264060	12	GPR37	21835	intergenic	4.492	NA	5	15	0	1	1
rs11273307	7	124560029	TACTACCTAAATCTATTTGGGTGCCTTGCCTCCTTA	T	0.2823	NA	NA	NA	0.134401	rs10264060	12	POT1	0	intronic	4.491	NA	4	5	1	1	1
rs151131666	17	43975360	ATTACTGTATAAGCTGCTTATAT	A	0.2406	NA	NA	NA	0.984026	rs113120855	18	MAPT	0	intronic	4.491	NA	1	13	1	1	1
rs79889833	17	43937633	A	G	0.2396	NA	NA	NA	0.989382	rs113120855	18	MAPT-AS1	0	ncRNA_intronic	4.49	7	5	14	0	1	1
rs694293	3	101586626	A	T	0.3986	0.00110668	-0.0526288	0.0161344	0.050895	rs75017790	3	NFKBIZ	6759	intergenic	4.488	4	5	15	1	1	1
rs2525534	7	99543002	T	C	0.4543	0.000198199	0.0566435	0.0152214	0.330729	rs73158411	11	RP4-604G5.1	0	ncRNA_intronic	4.487	6	5	14	0	1	1
rs78565135	7	124641831	A	G	0.07952	0.0390481	-0.0640783	0.0310505	0.218687	rs10264060	12	POT1-AS1	0	ncRNA_intronic	4.487	6	15	15	0	1	1
rs13225346	7	1866916	T	C	0.4274	1.70627e-05	-0.0672918	0.0156484	0.247516	rs2280548	10	MAD1L1	0	intronic	4.486	5	4	15	1	1	1
rs636161	7	124775544	A	C	0.4443	8.67463e-05	0.0598891	0.0152586	0.247298	rs10264060	12	POT1-AS1	0	ncRNA_intronic	4.486	5	5	15	0	1	1
rs11032488	11	1561227	G	A	0.4344	NA	NA	NA	0.0568679	rs7103987	15	DUSP8	14046	intergenic	4.486	5	5	14	0	1	1
rs12947764	17	44004442	T	G	0.2942	0.000318191	-0.0660713	0.018353	0.11296	rs113120855	18	MAPT	0	intronic	4.485	7	5	14	1	1	1
rs199531	17	44830414	T	C	0.2565	NA	NA	NA	0.698967	rs113120855	18	NSF	0	intronic	4.485	6	4	5	1	1	1
rs3976762	17	43659061	C	T	0.498	NA	NA	NA	0.303589	rs113120855	18	DND1P1	4175	intergenic	4.484	NA	3	5	0	1	1
rs10794353	11	948740	G	A	0.4374	NA	NA	NA	0.156873	rs12574439	15	AP2A2	0	intronic	4.483	7	4	5	1	1	0
rs12440317	15	40704394	G	A	0.1014	6.67842e-11	-0.181524	0.0278083	0.156764	rs8040502	16	IVD	0	intronic	4.483	6	4	4	1	1	1
rs28513455	11	1159984	A	C	0.2048	0.00128497	0.115626	0.0359163	0.271346	rs12802931	15	MUC5AC	0	intronic	4.482	5	4	15	1	0	1
rs17387591	7	124799471	T	C	0.2863	3.91991e-05	-0.0684532	0.0166466	0.536665	rs10264060	12	POT1-AS1	0	ncRNA_intronic	4.481	6	14	15	0	1	1
rs67850063	4	89954004	C	T	0.09245	3.33539e-09	-0.133754	0.0226159	0.438574	rs2609260	5	FAM13A	0	intronic	4.48	5	5	15	1	1	1
rs7660385	4	89860819	T	C	0.2217	6.95361e-12	0.118449	0.0172701	0.753948	rs62306390	5	FAM13A	0	intronic	4.478	4	5	15	1	1	1
rs62056775	17	43969952	T	C	0.2396	NA	NA	NA	0.989382	rs113120855	18	MAPT-AS1	0	ncRNA_intronic	4.478	7	5	14	1	1	1
rs77926909	17	43994252	T	C	0.2406	NA	NA	NA	0.984026	rs113120855	18	MAPT	0	intronic	4.478	5	4	15	1	1	1
rs2435207	17	44058928	G	A	0.3231	0.0149073	-0.0391446	0.0160783	0.138193	rs113120855	18	MAPT	0	intronic	4.478	5	4	15	1	1	1
rs13086773	3	169601046	A	G	0.3519	0.0129728	-0.0397078	0.0159821	0.158347	rs2293607	4	LRRC31	13327	intergenic	4.477	7	5	15	0	1	1
rs725686	15	86039564	T	G	0.3867	0.0436455	0.0341394	0.0169218	0.105498	rs17577869	17	AKAP13	0	intronic	4.477	5	2	5	1	1	1
rs35771910	4	160488679	A	G	0.04473	0.011367	-0.0922289	0.0364367	0.0715891	rs76537958	6	U3	60498	intergenic	4.476	6	5	15	0	0	1
rs11771331	7	99605588	G	A	0.3429	0.000204225	-0.0592712	0.01596	0.341363	rs73158411	11	ZKSCAN1	7615	intergenic	4.476	1f	5	15	1	1	1
rs56059251	7	124435887	CT	C	0.2893	NA	NA	NA	0.118853	rs10264060	12	POT1	26552	intergenic	4.475	NA	5	15	0	1	1
rs7394862	11	927500	T	C	0.4374	0.0452356	-0.0444871	0.0222163	0.156873	rs12574439	15	AP2A2	0	intronic	4.472	NA	1	6	1	1	1
rs62060765	17	44133648	A	C	0.2406	NA	NA	NA	0.994688	rs113120855	18	KANSL1	0	intronic	4.471	7	4	5	1	1	1
rs62058964	17	43999406	A	G	0.2406	NA	NA	NA	0.984026	rs113120855	18	MAPT	0	intronic	4.469	5	4	14	1	1	1
rs7210219	17	44018519	T	C	0.2406	NA	NA	NA	0.921646	rs113120855	18	MAPT	0	intronic	4.469	5	2	14	1	1	1
rs68169040	7	124872158	T	C	0.2803	NA	NA	NA	0.474679	rs10264060	12	RP11-3B12.2:RP11-3B12.3	0:0	ncRNA_intronic	4.468	6	5	15	0	1	0
rs6961484	7	124902178	T	C	0.4911	0.000805836	-0.0508533	0.0151765	0.186323	rs10264060	12	RP11-3B12.2:RP11-3B12.3	0:0	ncRNA_intronic	4.467	5	1	15	0	1	1
rs2532421	17	44369214	A	C	0.2376	4.68367e-05	0.164009	0.0402884	0.957551	rs113120855	18	ARL17B	0	intronic	4.467	NA	2	15	1	1	1
rs11097210	4	89978281	G	A	0.337	0.00834754	-0.0443855	0.0168275	0.0860423	rs62306390	5	FAM13A	0	UTR5	4.464	4	1	1	1	1	1
rs34198855	3	169360587	CA	C	0.3946	NA	NA	NA	0.158233	rs2293607	4	MECOM	0	intronic	4.463	NA	1	15	1	0	1
rs2614665	15	86293503	G	C	0.4225	0.00370478	-0.0439525	0.0151442	0.172579	rs17577869	17	RP11-158M2.3	0	ncRNA_exonic	4.462	6	1	5	1	1	1
rs4397336	7	124503196	C	T	0.4215	0.00261709	0.0484343	0.016094	0.243571	rs10264060	12	POT1	0	intronic	4.461	5	4	5	1	1	1
rs11631667	15	86121615	A	G	0.3847	0.00407855	-0.0444257	0.0154684	0.108992	rs17577869	17	AKAP13	0	intronic	4.461	7	4	5	1	1	1
rs35988030	3	101450036	CT	C	0.4394	NA	NA	NA	0.189324	rs75017790	3	CEP97	0	intronic	4.456	NA	4	4	1	1	1
rs77566074	17	44048936	C	A	0.2396	3.10051e-05	0.163912	0.0393456	0.989382	rs113120855	18	MAPT	0	intronic	4.456	5	4	14	1	1	1
rs62062279	17	44093964	T	C	0.2406	1.46292e-06	0.141031	0.0292824	0.994688	rs113120855	18	MAPT	0	intronic	4.455	7	5	15	1	1	1
rs11630878	15	40712072	C	T	0.4831	1.46768e-20	-0.147875	0.0159086	0.961884	rs59424629	16	IVD	0	UTR3	4.453	6	4	5	1	1	1
rs78516009	7	128712446	T	C	0.02783	0.00186113	0.145798	0.0468571	0.0824491	rs11770861	13	RP11-128A6.3	5929	intergenic	4.452	4	1	15	0	1	1
rs60811897	7	128737399	G	T	0.04573	0.00507311	0.079386	0.0283283	0.0508011	rs11770861	13	RP11-286H14.1	609	upstream	4.452	5	2	15	0	1	1
rs4924503	15	41045329	G	A	0.4901	1.66487e-07	-0.0807376	0.0154276	0.195413	rs8040502	16	RMDN3	0	intronic	4.452	7	2	5	1	1	1
rs140335528	4	89463196	G	A	0.1342	0.00573734	0.0554848	0.0200855	0.0945838	rs62306390	5	HERC3	0	intronic	4.451	6	5	15	1	1	1
rs10739223	9	109315268	T	G	0.328	0.011345	-0.0416181	0.0164376	0.0516867	rs11788059	14	RP11-308N19.1	0	ncRNA_intronic	4.45	6	15	15	0	0	1
rs12798036	11	947585	C	T	0.338	NA	NA	NA	0.199568	rs12574439	15	AP2A2	0	intronic	4.45	7	4	5	1	1	0
rs56727870	7	2029940	T	C	0.3877	2.92745e-07	0.0792225	0.0154488	0.773536	rs2280548	10	MAD1L1	0	intronic	4.449	5	4	5	1	1	1
rs62306397	4	90055083	G	A	0.2048	9.02591e-08	0.0954919	0.0178646	0.817842	rs62306390	5	RNU6-907P	2978	intergenic	4.448	5	5	15	0	1	1
rs113022022	4	160676117	GCCT	G	0.02584	NA	NA	NA	0.6012	rs76537958	6	RP11-6C14.1	0	ncRNA_intronic	4.447	NA	5	15	0	0	1
rs1961979	4	89922437	G	C	0.2048	1.28746e-09	-0.108889	0.0179419	0.883046	rs62306390	5	FAM13A	0	intronic	4.445	4	5	15	1	1	1
rs35624987	4	90045646	G	T	0.3519	6.10082e-08	0.0847111	0.0156414	0.455084	rs62306390	5	RP11-84C13.2	4623	intergenic	4.445	4	2	15	1	1	1
rs75033119	17	44357360	G	A	0.1998	NA	NA	NA	0.791875	rs113120855	18	ARL17B	0	intronic	4.445	4	2	15	1	1	1
rs12537914	7	1948359	C	T	0.3946	6.61127e-07	0.0771756	0.0155206	0.864252	rs2280548	10	MAD1L1	0	intronic	4.444	5	4	5	1	1	1
rs12699477	7	1968953	T	C	0.3698	1.76656e-06	0.0742726	0.0155433	0.790644	rs2280548	10	MAD1L1	0	intronic	4.444	4	2	5	1	1	1
rs1476127	17	43999793	G	A	0.2396	1.18624e-17	0.187664	0.0219381	0.989382	rs113120855	18	MAPT	0	intronic	4.444	5	4	14	1	1	1
rs7659904	4	89918312	T	C	0.1998	2.86615e-10	-0.115867	0.0183745	0.863552	rs62306390	5	FAM13A	0	intronic	4.443	5	4	15	1	1	1
rs12575836	11	1477081	G	A	0.338	1.48099e-07	-0.0864789	0.0164568	0.160136	rs7103987	15	BRSK2	0	intronic	4.443	4	2	15	1	1	1
rs538506995	17	43667792	C	T	0.2455	NA	NA	NA	0.959286	rs113120855	18	DND1P1	3496	intergenic	4.442	NA	5	15	0	1	1
rs4683920	3	101189688	T	C	0.4115	0.00677864	-0.052218	0.0192862	0.18367	rs75017790	3	SENP7	0	intronic	4.439	7	5	15	1	1	1
rs11632326	15	86079834	A	C	0.4344	0.000166766	0.0572253	0.0152006	0.19378	rs17577869	17	AKAP13	0	UTR3	4.437	7	2	5	1	1	1
rs17650335	17	44012343	G	A	0.2396	NA	NA	NA	0.989382	rs113120855	18	MAPT	0	intronic	4.437	6	2	14	1	1	1
rs62063164	17	44201887	C	T	0.2376	4.69126e-18	0.19307	0.0222928	0.978872	rs113120855	18	KANSL1	0	intronic	4.436	7	2	5	1	1	1
rs112401617	17	44209474	A	T	0.2406	1.93948e-18	0.185884	0.0212178	0.994688	rs113120855	18	KANSL1	0	intronic	4.434	7	4	5	1	1	1
rs199529	17	44837217	A	C	0.2425	NA	NA	NA	0.764041	rs113120855	18	NSF	2386	intergenic	4.434	6	4	5	1	1	1
rs10260968	7	1889773	G	A	0.4006	1.54372e-05	0.0658848	0.0152428	0.229724	rs2280548	10	MAD1L1	0	intronic	4.433	5	4	15	1	1	1
rs12150438	17	44113963	C	T	0.2406	NA	NA	NA	0.994688	rs113120855	18	KANSL1	0	intronic	4.433	5	4	4	1	1	1
rs35630355	7	124549333	T	A	0.4433	0.000539453	-0.0527156	0.0152341	0.25086	rs10264060	12	POT1	0	intronic	4.432	7	5	5	1	1	1
rs199504614	17	43781720	T	TAAAAAAAAGAG	0.2396	NA	NA	NA	0.989382	rs113120855	18	CRHR1:RP11-105N13.4	0:0	ncRNA_intronic	4.432	NA	5	14	1	1	1
rs34457525	3	101435225	C	T	0.335	1.70208e-05	-0.0676012	0.0157184	0.287531	rs75017790	3	PDCL3P4	3189	intergenic	4.431	7	14	15	1	1	0
rs62019924	15	40965037	A	G	0.1441	8.15239e-06	0.108176	0.0242485	0.984339	rs8040502	16	CASC5	8496	intergenic	4.431	5	5	15	1	1	1
rs62071596	17	44349169	T	C	0.2008	NA	NA	NA	0.796688	rs113120855	18	ARL17B	2980	intergenic	4.431	7	5	15	1	1	1
rs539064712	17	44734604	CAAGTGTA	C	0.2207	NA	NA	NA	0.821958	rs113120855	18	NSF	0	intronic	4.431	NA	15	15	1	1	0
rs72872191	4	89783994	C	T	0.03976	0.000415254	-0.136975	0.0388011	0.0624958	rs2609260	5	FAM13A	0	intronic	4.43	5	5	15	1	1	1
rs4683843	3	101118309	A	G	0.4115	9.45308e-05	-0.0593178	0.0151933	0.18367	rs75017790	3	SENP7	0	intronic	4.426	6	4	15	1	1	1
rs647556	3	101590195	G	T	0.4095	0.000536709	-0.0532158	0.0153726	0.102819	rs75017790	3	NFKBIZ	10328	intergenic	4.426	NA	5	15	0	1	1
rs35779873	11	1218708	C	T	0.2038	1.82158e-11	-0.156432	0.0232797	0.31143	rs12802931	15	MUC5AC	0	intergenic	4.426	2b	4	15	1	0	0
rs143684206	15	40908300	A	G	0.0169	NA	NA	NA	0.0821289	rs8040502	16	CASC5	0	intronic	4.426	6	4	15	1	0	1
rs10459683	15	86121199	A	G	0.3837	0.00361654	-0.0450203	0.0154719	0.107451	rs17577869	17	AKAP13	0	intronic	4.426	7	4	5	1	1	1
rs62019925	15	40965039	T	C	0.1441	8.73459e-06	0.107814	0.0242478	0.984339	rs8040502	16	CASC5	8498	intergenic	4.425	5	5	15	1	1	1
rs17689824	17	43904397	C	T	0.2396	NA	NA	NA	0.989382	rs113120855	18	CRHR1	0	intronic	4.425	1f	5	14	1	1	0
rs55721252	17	43958099	T	C	0.2396	NA	NA	NA	0.989382	rs113120855	18	MAPT-AS1	0	ncRNA_intronic	4.424	7	9	14	0	1	1
rs1998948	1	9170937	T	C	0.329	3.08654e-06	0.0942806	0.0202103	0.967571	rs7549256	1	GPR157	0	intronic	4.423	4	5	15	1	1	1
rs56384960	17	43817608	G	A	0.2396	NA	NA	NA	0.989382	rs113120855	18	CRHR1:RP11-105N13.4	0:0	ncRNA_intronic	4.422	4	2	14	1	1	1
rs57958928	11	1365877	T	C	0.2495	NA	NA	NA	0.435263	rs56321310	15	TOLLIP-AS1	33939	intergenic	4.421	5	5	15	0	0	1
rs78929339	17	44189910	A	G	0.2396	4.19338e-17	0.176544	0.0209988	0.989382	rs113120855	18	KANSL1	0	intronic	4.421	7	5	5	1	1	1
rs552545212	17	44347557	G	A	0.2008	NA	NA	NA	0.796688	rs113120855	18	RP11-259G18.1	1496	intergenic	4.421	NA	5	15	1	1	1
rs10902255	11	967268	C	T	0.4364	NA	NA	NA	0.148921	rs12574439	15	AP2A2	0	intronic	4.419	5	4	5	1	1	1
rs740710	17	44214815	C	G	0.2406	1.11854e-16	0.173757	0.0209561	0.994688	rs113120855	18	KANSL1	0	intronic	4.419	NA	4	5	1	1	1
rs58636547	3	101085683	T	TAAAAA	0.498	NA	NA	NA	0.127411	rs75017790	3	SENP7	0	intronic	4.418	NA	4	5	1	1	1
rs3874942	17	44572073	G	A	0.497	NA	NA	NA	0.275332	rs113120855	18	NSFP1	7565	intergenic	4.414	7	5	15	0	1	0
rs13437894	7	1927668	A	G	0.3718	1.96971e-07	0.093663	0.0180046	0.347878	rs2280548	10	MAD1L1	0	intronic	4.413	4	3	4	1	1	0
rs12666425	7	99790677	A	G	0.2684	0.0101547	0.0431079	0.0167701	0.211048	rs73158411	11	STAG3	0	intronic	4.413	1f	5	15	1	1	1
rs55794067	17	44188764	T	C	0.2406	6.3851e-18	0.192453	0.0223123	0.994688	rs113120855	18	KANSL1	0	intronic	4.413	6	5	5	1	1	1
rs61867656	11	1430799	G	C	0.4583	4.34589e-06	-0.0740693	0.0161227	0.065251	rs4963074	15	BRSK2	0	UTR5	4.412	5	1	15	1	1	1
rs529844822	17	44122484	C	T	0.2406	NA	NA	NA	0.994688	rs113120855	18	KANSL1	0	intronic	4.41	NA	4	4	1	1	1
rs17563965	17	43990919	A	G	0.2396	NA	NA	NA	0.989382	rs113120855	18	MAPT	0	intronic	4.407	1f	4	14	1	1	1
rs114715203	11	1357328	T	C	0.03678	0.00976341	0.121712	0.0471004	0.127241	rs4963074	15	TOLLIP-AS1	25390	intergenic	4.405	2b	1	2	0	1	1
rs2880855	15	86105586	A	G	0.3131	0.00391943	-0.0466803	0.0161827	0.0557424	rs17577869	17	AKAP13	0	intronic	4.4	6	4	5	1	1	1
rs111350975	11	1557092	A	G	0.1193	NA	NA	NA	0.0620238	rs7103987	15	DUSP8	18181	intergenic	4.399	5	2	5	0	1	1
rs62022865	15	86169724	A	C	0.1183	NA	NA	NA	0.497996	rs17577869	17	AKAP13:RP11-815J21.4:RP11-815J21.3	0:0:0	ncRNA_intronic	4.399	7	2	5	1	1	1
rs62061716	17	44012096	A	G	0.2396	NA	NA	NA	0.989382	rs113120855	18	MAPT	0	intronic	4.399	5	2	14	1	1	1
rs11697094	20	62475645	C	A	0.06362	0.0289683	0.0565685	0.0259023	0.0778915	rs35902944	19	AL158091.1	371	upstream	4.396	5	2	13	1	1	1
rs57880921	3	101189341	A	G	0.2406	2.41888e-06	-0.0831357	0.0176327	0.44891	rs75017790	3	SENP7	0	intronic	4.395	7	5	15	1	1	1
rs1525614	7	124658600	C	G	0.4423	0.000794909	-0.0510326	0.0152129	0.24965	rs10264060	12	POT1-AS1	0	ncRNA_intronic	4.395	7	14	15	0	1	1
rs76539714	17	43758887	A	G	0.2396	NA	NA	NA	0.989382	rs113120855	18	CRHR1:RP11-105N13.4	0:0	ncRNA_intronic	4.395	NA	5	14	1	1	1
rs35590603	9	109409300	T	G	0.2932	0.000180782	-0.0655989	0.0175189	0.160457	rs11788059	14	RP11-308N19.4	0	ncRNA_intronic	4.393	7	14	15	0	0	1
rs551599993	17	43695709	A	T	0.171	NA	NA	NA	0.0676526	rs113120855	18	CRHR1-IT1	1984	intergenic	4.393	NA	14	15	1	1	1
rs75412750	17	44172773	C	T	0.2406	1.00165e-16	0.174227	0.0209796	0.994688	rs113120855	18	KANSL1	0	intronic	4.393	7	4	5	1	1	1
rs6959491	7	124542834	C	T	0.4433	0.000789211	-0.0510492	0.0152088	0.25086	rs10264060	12	POT1	0	intronic	4.392	7	5	5	1	1	1
rs56387266	17	43847912	T	C	0.2396	NA	NA	NA	0.989382	rs113120855	18	CRHR1:RP11-105N13.4	0:0	ncRNA_intronic	4.389	6	5	14	1	1	0
rs11708611	3	101452587	T	G	0.335	NA	NA	NA	0.289955	rs75017790	3	CEP97	0	intronic	4.388	NA	4	4	1	1	1
rs12907126	15	86171357	A	G	0.3052	0.0325811	0.0384212	0.0179773	0.0801809	rs17577869	17	AKAP13:RP11-815J21.4	0:0	ncRNA_intronic	4.388	6	4	5	1	1	1
rs532289559	17	44630843	TTCTTC	T	0.03976	NA	NA	NA	0.251449	rs113120855	18	LRRC37A2:ARL17A	0:0	intronic	4.387	NA	5	15	1	1	0
rs555179559	17	44342752	C	T	0.02982	NA	NA	NA	0.104407	rs113120855	18	RP11-259G18.1	1650	intergenic	4.386	NA	2	7	1	0	1
rs370558872	17	44086726	T	C	0.2406	NA	NA	NA	0.994688	rs113120855	18	MAPT	0	intronic	4.384	6	5	15	1	1	1
rs60957074	3	101295088	CT	C	0.2604	NA	NA	NA	0.404659	rs75017790	3	PCNP	0	intronic	4.383	NA	1	5	1	1	1
rs10954057	7	124613938	G	T	0.4423	NA	NA	NA	0.24965	rs10264060	12	POT1-AS1	0	ncRNA_intronic	4.383	7	9	15	0	1	0
rs28742153	11	1227846	T	C	0.4712	6.92971e-35	-0.221741	0.0179961	0.227661	rs12802931	15	MUC5AC	5481	intergenic	4.383	4	5	15	1	1	1
rs10936592	3	169425402	A	G	0.332	2.25436e-05	-0.0694343	0.0163834	0.323702	rs2293607	4	RP11-3K16.1	1680	intergenic	4.382	6	9	15	0	1	1
rs4728149	7	128731693	A	G	0.04871	0.019908	0.0646087	0.027752	0.0619085	rs11770861	13	RP11-286H14.2	3661	intergenic	4.382	3a	1	15	0	1	1
rs6497187	15	86011350	G	A	0.3917	NA	NA	NA	0.236746	rs17577869	17	AKAP13	0	intronic	4.382	7	5	15	1	1	1
rs55653963	17	43799509	A	C	0.2396	NA	NA	NA	0.989382	rs113120855	18	CRHR1:RP11-105N13.4	0:0	ncRNA_intronic	4.381	4	5	14	1	1	1
rs1406068	17	44234526	C	T	0.2416	6.91846e-17	0.175127	0.0209773	0.989368	rs113120855	18	KANSL1	0	intronic	4.381	NA	2	7	1	1	1
rs6466949	7	124444900	T	C	0.4433	0.000665553	0.0518207	0.0152262	0.25086	rs10264060	12	POT1	17539	intergenic	4.378	4	7	15	0	1	1
rs566831243	17	43668455	T	G	0.2465	NA	NA	NA	0.954743	rs113120855	18	DND1P1	4159	intergenic	4.378	NA	5	15	0	1	1
rs62061809	17	44178839	T	C	0.2406	8.59231e-17	0.174476	0.0209637	0.994688	rs113120855	18	KANSL1	0	intronic	4.378	4	1	7	1	1	1
rs7613198	3	101429915	C	T	0.3748	0.000248931	0.0586058	0.0159978	0.103333	rs75017790	3	PDCL3P4	1400	intergenic	4.377	7	5	15	0	1	1
rs12150104	17	44015929	G	A	0.2396	NA	NA	NA	0.989382	rs113120855	18	MAPT	0	intronic	4.376	1f	5	14	1	1	1
rs141406610	3	101482719	ACATTATTGACCCCTTATTCAGCTAGGCATGTGCTGTTGCG	A	0.335	NA	NA	NA	0.289955	rs75017790	3	CEP97	0	intronic	4.375	NA	4	5	1	1	1
rs10239507	7	124596785	T	C	0.4423	0.000870743	-0.0506087	0.0152011	0.24965	rs10264060	12	POT1-AS1	0	ncRNA_intronic	4.375	6	5	15	0	1	1
rs10978546	9	109333288	G	T	0.2356	0.0291299	-0.0395959	0.0181489	0.0519846	rs11788059	14	RP11-308N19.1	0	ncRNA_intronic	4.375	6	9	15	0	0	1
rs75194112	11	1114195	G	A	0.0338	NA	NA	NA	0.521835	rs55913171	15	MUC2	9775	intergenic	4.375	5	1	15	1	1	1
rs62056789	17	43975415	A	C	0.2396	NA	NA	NA	0.989382	rs113120855	18	MAPT	0	intronic	4.374	2b	2	13	1	1	1
rs7647589	3	169582223	A	G	0.4254	6.11908e-05	-0.064936	0.0162009	0.326635	rs2293607	4	LRRC31	0	intronic	4.373	4	5	15	1	1	1
rs7809681	7	128767490	T	C	0.1024	0.0110351	-0.0579139	0.0227865	0.25446	rs11770861	13	RP11-286H14.4	0	ncRNA_exonic	4.372	5	5	15	0	1	1
rs2344438	15	86105318	G	A	0.3131	0.00361081	-0.047052	0.0161674	0.0557424	rs17577869	17	AKAP13	0	intronic	4.372	6	4	5	1	1	1
rs7810386	7	1952031	T	A	0.3668	3.4096e-06	-0.0722326	0.0155524	0.361863	rs2280548	10	MAD1L1	0	intronic	4.37	5	2	5	1	1	1
rs3934561	11	1424400	T	C	0.4881	1.61019e-09	-0.0919079	0.0152344	0.883963	rs7103987	15	BRSK2	0	intronic	4.37	2b	5	15	1	1	1
rs58089049	17	43845480	C	T	0.2883	NA	NA	NA	0.776663	rs113120855	18	CRHR1:RP11-105N13.4	0:0	ncRNA_intronic	4.369	4	5	14	1	1	0
rs11940861	4	160694977	A	G	0.02485	0.00174517	-0.145413	0.0464506	0.627585	rs76537958	6	RP11-6C14.1	0	ncRNA_intronic	4.366	7	9	15	0	1	1
rs35524223	17	44192590	T	A	0.2406	1.17024e-07	0.180947	0.0341533	0.984026	rs113120855	18	KANSL1	0	intronic	4.366	6	5	5	1	1	1
rs2732677	17	44342123	G	C	0.3588	6.03153e-05	0.110917	0.0276492	0.583794	rs113120855	18	RP11-259G18.1	2279	intergenic	4.366	4	2	7	0	1	1
rs1138417	7	99807146	C	G	0.2674	0.0233995	-0.0379934	0.0167605	0.211947	rs73158411	11	STAG3:GATS:GATS	0:0:0	ncRNA_intronic	4.364	1f	2	15	1	1	1
rs55634428	7	99620994	T	C	0.05964	0.0418738	-0.0857001	0.0421178	0.124304	rs73158411	11	ZKSCAN1	0	intronic	4.363	7	3	4	1	1	1
rs2127972	7	124665545	A	T	0.4245	0.00183565	-0.0476329	0.0152885	0.229397	rs10264060	12	POT1-AS1	0	ncRNA_intronic	4.36	6	9	15	0	1	1
rs73467261	7	128738568	G	A	0.04573	0.00639559	0.0768189	0.028172	0.0508011	rs11770861	13	RP11-286H14.1	1778	intergenic	4.36	4	5	15	0	1	1
rs10468514	17	43456240	A	G	0.4215	NA	NA	NA	0.0511483	rs113120855	18	CTB-39G8.2	6816	intergenic	4.36	7	2	15	0	1	1
rs62057110	17	43896734	T	C	0.2396	NA	NA	NA	0.989382	rs113120855	18	CRHR1	0	intronic	4.358	5	5	15	1	1	0
rs7395319	11	331326	C	T	0.1829	0.00767476	0.063452	0.0238	0.226829	rs116995469	15	RP11-326C3.12	1203	intergenic	4.357	NA	2	15	1	1	1
rs8037941	15	40685508	T	C	0.1431	0.00011792	0.0856564	0.022246	0.172153	rs59424629	16	KNSTRN	0	UTR3	4.357	4	4	4	1	1	1
rs7799006	7	2278226	C	T	0.3429	0.00561151	0.0431926	0.0155949	0.216153	rs2280548	10	FTSJ2	0	intronic	4.356	6	4	4	1	1	1
rs76924476	17	44199029	T	C	0.2416	5.20037e-18	0.192713	0.0222818	0.989339	rs113120855	18	KANSL1	0	intronic	4.355	6	2	7	1	1	1
rs5009801	3	101058775	A	G	0.4115	5.12494e-05	-0.0615317	0.0151935	0.18367	rs75017790	3	SENP7	0	intronic	4.354	6	4	5	1	1	1
rs4471726	17	43807134	T	C	0.2396	NA	NA	NA	0.989382	rs113120855	18	CRHR1:RP11-105N13.4	0:0	ncRNA_intronic	4.354	1f	7	14	1	1	1
rs8026523	15	40654066	G	T	0.09642	0.00994036	-0.0611971	0.0237391	0.110718	rs59424629	16	DISP2	0	intronic	4.353	5	5	5	1	1	1
rs562433512	17	43669704	C	A	0.2386	NA	NA	NA	0.98411	rs113120855	18	DND1P1	5408	intergenic	4.353	NA	5	15	0	1	1
rs1918790	17	44228619	C	T	0.2117	0.0459301	0.103892	0.0520492	0.862405	rs113120855	18	KANSL1	0	intronic	4.353	NA	2	7	1	1	1
rs117168068	15	86303855	G	C	0.03976	0.0253183	-0.0888746	0.0397381	0.137606	rs17577869	17	KLHL25	0	UTR3	4.352	2b	4	5	1	1	1
rs7652654	3	169593626	A	G	0.4066	0.00144137	-0.0507755	0.0159359	0.25159	rs2293607	4	LRRC31	5907	intergenic	4.351	6	5	15	1	1	1
rs10902244	11	949981	G	A	0.4374	NA	NA	NA	0.156873	rs12574439	15	AP2A2	0	intronic	4.351	5	4	5	1	1	0
rs5743955	11	1311197	G	T	0.03479	0.000124397	0.153923	0.0401123	0.223092	rs4963049	15	TOLLIP	0	intronic	4.348	NA	4	4	1	1	1
rs80348644	4	160574480	C	T	0.02684	0.00994852	-0.124009	0.0481101	0.372669	rs76537958	6	RP11-6C14.1	13174	intergenic	4.347	7	5	15	0	0	1
rs11245952	11	1098522	C	T	0.07753	5.30813e-07	0.152286	0.0303672	0.174046	rs55913171	15	MUC2	0	intronic	4.346	5	5	15	1	1	0
rs11561564	15	40965044	A	G	0.1451	1.33492e-05	0.115822	0.0265994	0.992185	rs8040502	16	CASC5	8503	intergenic	4.345	5	5	15	1	1	1
rs66494554	17	44170077	TTTTTGGG	T	0.4374	NA	NA	NA	0.401052	rs113120855	18	KANSL1	0	intronic	4.345	NA	4	5	1	1	1
rs62332591	5	1290319	T	G	0.4245	4.03553e-05	-0.170737	0.041588	0.153356	rs7725218	7	TERT	0	intronic	4.343	5	5	14	1	0	1
rs2158072	17	43950195	T	C	0.2396	NA	NA	NA	0.989382	rs113120855	18	MAPT-AS1	0	ncRNA_intronic	4.343	NA	5	14	0	1	1
rs62053942	17	43742298	T	A	0.02982	NA	NA	NA	0.0893768	rs113120855	18	CRHR1:RP11-105N13.4	0:0	ncRNA_intronic	4.342	2b	5	14	1	1	1
rs17663351	17	44263923	T	C	0.2107	3.29503e-10	0.179803	0.0286118	0.857207	rs113120855	18	KANSL1	0	intronic	4.342	NA	2	5	1	1	1
rs7644027	3	101270537	T	C	0.4125	0.0010154	-0.10511	0.031985	0.181315	rs75017790	3	TRMT10C	10168	intergenic	4.34	5	5	15	0	1	1
rs11655470	17	43795433	C	T	0.4016	NA	NA	NA	0.198269	rs113120855	18	CRHR1:RP11-105N13.4	0:0	ncRNA_intronic	4.34	6	5	14	1	1	1
rs17653162	17	44111827	C	A	0.2406	NA	NA	NA	0.994688	rs113120855	18	KANSL1	0	intronic	4.34	6	4	4	1	1	1
rs4683897	3	101115290	T	C	0.4115	0.000490458	-0.091591	0.0262746	0.18367	rs75017790	3	SENP7	0	intronic	4.337	6	4	15	1	1	1
rs2097760	17	44168677	A	G	0.2465	1.7919e-16	0.169439	0.0205748	0.963308	rs113120855	18	KANSL1	0	intronic	4.336	NA	4	5	1	1	1
rs34162554	17	44808342	CA	C	0.2575	NA	NA	NA	0.694836	rs113120855	18	NSF	0	intronic	4.336	NA	4	5	1	1	1
rs12667946	7	1927126	C	T	0.3658	NA	NA	NA	0.328608	rs2280548	10	MAD1L1	0	intronic	4.334	4	3	4	1	1	0
rs17747153	4	89724638	T	G	0.0497	0.00194286	0.101721	0.0328256	0.110634	rs62306390	5	FAM13A	0	intronic	4.333	5	2	5	1	1	1
rs62061824	17	44188755	T	C	0.2406	4.98713e-18	0.192787	0.022278	0.994688	rs113120855	18	KANSL1	0	intronic	4.331	6	5	5	1	1	1
rs3996319	7	1712729	C	CCT	0.3907	NA	NA	NA	0.063775	rs2280548	10	ELFN1	15025	NA	4.328	NA	4	14	0	0	0
rs2732626	17	43669800	A	G	0.2386	NA	NA	NA	0.98411	rs113120855	18	DND1P1	5504	intergenic	4.328	4	5	15	0	1	1
rs55886302	17	43936011	A	G	0.2396	NA	NA	NA	0.989382	rs113120855	18	MAPT-AS1	0	ncRNA_intronic	4.328	5	5	14	0	1	1
rs1230068	17	43466648	T	C	0.4881	NA	NA	NA	0.142819	rs113120855	18	ARHGAP27	4626	intergenic	4.327	4	5	14	1	1	1
rs2668724	17	44347638	C	T	0.2445	2.11063e-06	0.139962	0.0295121	0.932396	rs113120855	18	RP11-259G18.1	1577	intergenic	4.324	NA	5	15	1	1	1
rs67412466	4	90036697	T	C	0.09145	4.74309e-09	-0.132828	0.0226825	0.386566	rs2609260	5	TIGD2	646	downstream	4.323	7	4	15	1	1	1
rs2261016	17	44349899	G	A	0.2008	NA	NA	NA	0.796688	rs113120855	18	ARL17B	2250	intergenic	4.323	NA	5	15	1	1	1
rs413393	20	62228664	T	C	0.1113	0.000806159	0.0889127	0.0265358	0.210156	rs57389015	19	GMEB2	0	intronic	4.322	5	4	4	1	1	1
rs12480026	20	62251882	C	T	0.1133	0.00143926	-0.0808702	0.0253778	0.205594	rs57389015	19	GMEB2	0	intronic	4.322	5	4	5	1	1	1
rs4683919	3	101189563	T	C	0.4115	7.22973e-05	-0.0601997	0.015169	0.18367	rs75017790	3	SENP7	0	intronic	4.32	7	5	15	1	1	1
rs7936830	11	959686	G	A	0.4374	NA	NA	NA	0.148248	rs12574439	15	AP2A2	0	intronic	4.32	NA	4	4	1	1	1
rs6492964	15	41053250	G	A	0.4354	1.857e-06	-0.0820336	0.0172036	0.120779	rs8040502	16	SUMO2P15	177	downstream	4.319	1f	5	15	1	1	1
rs416917	15	86192412	G	A	0.3757	0.00369735	-0.0449817	0.0154955	0.108516	rs17577869	17	AKAP13:RP11-815J21.4	0:0	ncRNA_intronic	4.319	NA	4	5	1	1	1
rs62074572	17	44339153	A	G	0.2107	0.0293598	0.10306	0.0473051	0.845141	rs113120855	18	RP11-259G18.3	1180	intergenic	4.319	NA	5	5	0	1	1
rs2668719	17	44345090	C	A	0.2008	NA	NA	NA	0.796688	rs113120855	18	RP11-259G18.1	0	ncRNA_intronic	4.319	1b	1	2	1	1	1
rs13087404	3	101140958	T	G	0.3857	0.00021114	0.0577893	0.0155964	0.0776564	rs75017790	3	SENP7	0	intronic	4.317	5	5	15	1	1	1
rs527437752	17	44281821	A	C	0.1988	NA	NA	NA	0.787095	rs113120855	18	KANSL1	0	intronic	4.315	NA	4	5	1	1	1
rs2744369	6	7553470	G	T	0.2515	NA	NA	NA	0.0845815	rs2076295	9	DSP	0	intronic	4.314	5	2	14	1	1	1
rs41490145	17	44334288	C	G	0.2425	1.7828e-09	0.210918	0.0350569	0.984027	rs113120855	18	RP11-259G18.3	2628	intergenic	4.313	NA	5	15	0	1	1
rs76806573	4	89682729	C	T	0.06362	0.0259122	0.0648328	0.0291053	0.104925	rs62306390	5	FAM13A	0	intronic	4.311	6	4	5	1	1	1
rs1560312	17	43978988	A	G	0.3638	1.06838e-06	0.0845914	0.0173393	0.542255	rs113120855	18	MAPT	0	intronic	4.311	6	5	14	1	1	1
rs4721410	7	2150343	A	G	0.338	0.00168789	0.050296	0.0160164	0.246634	rs2280548	10	MAD1L1	0	intronic	4.31	4	2	7	1	1	1
rs8076152	17	43995932	C	G	0.3499	0.00628579	-0.0473004	0.0173104	0.136599	rs113120855	18	MAPT	0	intronic	4.31	5	4	14	1	1	1
rs62074564	17	44335818	A	G	0.2425	4.65263e-09	0.202878	0.0346259	0.973367	rs113120855	18	RP11-259G18.3	1098	intergenic	4.308	NA	5	15	0	1	1
rs62388072	6	7546842	C	T	0.1451	3.69626e-11	-0.142318	0.021512	0.115107	rs2076295	9	DSP	0	intronic	4.307	4	1	14	1	1	1
rs77729114	7	128729699	A	C	0.02485	0.00457585	0.125252	0.0441734	0.0860108	rs11770861	13	RP11-286H14.2	5655	intergenic	4.307	2b	2	15	0	1	1
rs11245920	11	1062519	T	C	0.07654	8.25424e-06	0.122282	0.0274268	0.192669	rs55913171	15	RP13-870H17.3	7234	intergenic	4.307	5	5	9	0	1	0
rs2696527	17	44356433	G	T	0.2127	NA	NA	NA	0.845047	rs113120855	18	ARL17B	0	intronic	4.307	NA	5	15	1	1	1
rs62055662	17	43752566	C	T	0.2396	NA	NA	NA	0.989382	rs113120855	18	CRHR1:RP11-105N13.4	0:0	ncRNA_intronic	4.305	5	5	14	1	1	1
rs2429439	17	44348221	A	G	0.2445	2.84237e-06	0.138312	0.0295419	0.932396	rs113120855	18	RP11-259G18.1	2160	intergenic	4.304	NA	5	15	1	1	1
rs55824637	17	44239639	C	A	0.1998	0.0125468	0.131735	0.0527704	0.791875	rs113120855	18	KANSL1	0	intronic	4.303	NA	4	5	1	1	1
rs56058226	3	45935018	C	T	0.3598	NA	NA	NA	0.0711319	rs73062394	2	LZTFL1:CCR9	0:0	intronic	4.302	6	3	15	1	1	1
rs6948283	7	124679523	T	C	0.4245	0.00217664	-0.0469199	0.0153083	0.229397	rs10264060	12	POT1-AS1	0	ncRNA_intronic	4.298	7	14	15	0	1	1
rs10152731	15	86113716	C	T	0.3827	0.00322462	-0.0456191	0.0154879	0.106772	rs17577869	17	AKAP13	0	intronic	4.298	5	2	5	1	1	1
rs1920016	3	44592305	A	T	0.1501	3.52385e-05	-0.0977916	0.0236402	0.257548	rs2292181	2	ZKSCAN7	4379	intergenic	4.297	2c	9	14	1	1	1
rs2014486	11	1258803	A	G	0.496	1.5779e-26	0.161291	0.0151315	0.210178	rs56321310	15	MUC5B	0	intronic	4.297	5	5	15	1	1	1
rs76154201	17	44154033	T	C	0.2406	1.98771e-06	0.139798	0.0294022	0.994688	rs113120855	18	KANSL1	0	intronic	4.297	7	4	5	1	1	1
rs79882507	17	43837782	A	G	0.2396	NA	NA	NA	0.989382	rs113120855	18	CRHR1:RP11-105N13.4	0:0	ncRNA_intronic	4.296	5	5	14	1	1	1
rs2696551	17	44349234	C	T	0.2127	0.00513752	0.142509	0.0509275	0.845047	rs113120855	18	ARL17B	2915	intergenic	4.295	NA	5	15	1	1	1
rs116402332	4	160548995	T	C	0.04274	0.0211971	-0.090475	0.0392609	0.214764	rs76537958	6	RP11-6C14.1	38659	intergenic	4.293	7	5	15	0	0	1
rs113401658	7	99858505	C	T	0.2177	0.0233609	-0.0439196	0.0193694	0.151326	rs73158411	11	GATS:GATS	0:0	ncRNA_intronic	4.293	5	4	15	1	1	1
rs2334660	11	1234671	T	C	0.2276	5.44094e-08	0.12688	0.0233395	0.0570037	rs4963049	15	MUC5B	9624	intergenic	4.293	7	5	15	1	0	1
rs4244580	15	40741973	C	A	0.5	1.24582e-06	-0.0783279	0.0161561	0.0648777	rs59424629	16	BAHD1	0	intronic	4.292	7	4	5	1	1	1
rs532138150	11	1266696	A	C	0.2575	NA	NA	NA	0.157283	rs4963074	15	MUC5B:RP11-532E4.2	0:0	exonic	4.291	NA	5	15	1	0	1
rs55896111	17	43799048	G	A	0.2396	NA	NA	NA	0.989382	rs113120855	18	CRHR1:RP11-105N13.4	0:0	ncRNA_intronic	4.29	5	5	14	1	1	1
rs138442810	11	1023045	GTGAA	G	0.1193	NA	NA	NA	0.859397	rs12574439	15	MUC6	0	intronic	4.288	NA	4	15	1	1	1
rs11070282	15	40884007	G	T	0.3996	NA	NA	NA	0.123502	rs8040502	16	CASC5	2210	intergenic	4.285	5	5	5	1	1	1
rs62063215	17	44223593	T	C	0.1998	0.0104629	0.135798	0.0530431	0.791875	rs113120855	18	KANSL1	0	intronic	4.285	NA	2	7	1	1	1
rs1795739	4	89930313	A	G	0.3976	8.22707e-08	-0.0817883	0.0152531	0.329662	rs62306390	5	FAM13A	0	intronic	4.284	NA	1	5	1	1	1
rs62055525	17	43958736	G	A	0.2396	NA	NA	NA	0.989382	rs113120855	18	MAPT-AS1	0	ncRNA_intronic	4.284	7	9	14	0	1	1
rs6827398	4	89992395	T	C	0.336	0.00770349	-0.0448433	0.0168281	0.0846171	rs62306390	5	FAM13A	0	intergenic	4.282	7	5	15	1	1	1
rs68148969	7	124796408	C	G	0.2863	3.0956e-05	-0.0695884	0.0167026	0.536665	rs10264060	12	POT1-AS1	0	ncRNA_intronic	4.282	7	14	15	0	1	1
rs11712309	3	101519097	T	C	0.331	1.49697e-05	-0.06826	0.0157676	0.304074	rs75017790	3	NXPE3	0	intronic	4.281	6	4	5	1	1	1
rs554899842	17	44331214	T	C	0.2326	NA	NA	NA	0.932312	rs113120855	18	RP11-259G18.3	5702	intergenic	4.279	NA	1	15	0	1	1
rs2696455	17	44283571	C	T	0.2107	5.1193e-14	0.221596	0.0294329	0.857207	rs113120855	18	KANSL1	0	intronic	4.277	NA	4	5	1	1	1
rs36050210	17	44353414	A	G	0.2435	7.54924e-07	0.16765	0.0338915	0.93711	rs113120855	18	ARL17B	0	intronic	4.277	6	5	15	1	1	1
rs6441867	3	44810107	C	T	0.4056	0.00359552	-0.0474122	0.0162838	0.066925	rs2292181	2	KIF15	0	intronic	4.274	1f	4	15	1	1	1
rs10252072	7	124578636	G	A	0.4423	0.000914154	-0.0504172	0.0152056	0.24965	rs10264060	12	POT1-AS1	0	ncRNA_intronic	4.274	6	5	15	1	1	1
rs10228057	7	1879779	A	T	0.3787	7.86377e-08	0.0835754	0.0155627	0.667688	rs2280548	10	MAD1L1:AC110781.3	0:0	intronic	4.273	5	1	15	1	1	0
rs62060769	17	44135026	G	C	0.2406	NA	NA	NA	0.994688	rs113120855	18	KANSL1	0	intronic	4.271	5	2	5	1	1	1
rs9866622	3	101338607	G	A	0.4851	0.00015473	0.0636579	0.0168258	0.15441	rs75017790	3	RNU6-1256P	3834	intergenic	4.27	5	5	15	0	1	1
rs641432	3	101587566	C	T	0.4274	NA	NA	NA	0.0961261	rs75017790	3	NFKBIZ	7699	intergenic	4.269	4	2	15	1	1	1
rs72877685	4	90073908	A	T	0.07853	1.75687e-07	-0.125228	0.0239744	0.301294	rs2609260	5	RNU6-907P	21803	intergenic	4.269	6	5	15	0	1	1
rs2316954	17	44156167	G	A	0.2406	1.18543e-06	0.142206	0.0292722	0.994688	rs113120855	18	KANSL1	0	intronic	4.269	1a	2	5	1	1	1
rs2735940	5	1296486	A	G	0.4891	5.55918e-17	-0.126173	0.0150668	0.251352	rs7725218	7	TERT	1301	intergenic	4.268	NA	5	13	1	1	1
rs569025098	17	44338735	C	T	0.2634	NA	NA	NA	0.889873	rs113120855	18	RP11-259G18.3	762	upstream	4.268	NA	5	5	0	1	1
rs997739	3	101313940	A	G	0.2416	3.6386e-06	-0.0785943	0.0169713	0.446222	rs75017790	3	PCNP	658	downstream	4.267	6	4	5	1	1	1
rs77124587	11	1574014	C	A	0.1193	NA	NA	NA	0.0649961	rs7103987	15	DUSP8	1259	intergenic	4.267	4	1	14	1	1	1
rs6950455	7	1858618	T	C	0.3777	1.75367e-05	-0.0692552	0.0161278	0.44185	rs2280548	10	MAD1L1	0	intronic	4.266	5	2	15	1	1	1
rs6496174	15	86237936	A	G	0.2962	0.00295517	0.0487734	0.016409	0.0952252	rs17577869	17	AKAP13	0	intronic	4.266	7	4	4	1	1	1
rs242925	17	43888866	C	T	0.4761	NA	NA	NA	0.251002	rs113120855	18	CRHR1:RP11-105N13.4	0:0	ncRNA_intronic	4.266	NA	5	14	1	1	0
rs2034650	15	40717302	G	A	0.4881	4.91504e-20	-0.141198	0.0154048	0.980707	rs59424629	16	IVD	0	intronic	4.265	6	4	5	1	1	1
rs113475307	17	44330398	A	G	0.1918	NA	NA	NA	0.749743	rs113120855	18	RP11-259G18.3	6518	intergenic	4.264	7	5	15	0	1	1
rs199460	17	44764775	A	C	0.2187	9.66934e-13	0.203853	0.0285703	0.619764	rs113120855	18	NSF	0	intronic	4.262	6	15	15	1	1	0
rs143458189	7	99891355	CA	C	0.2903	NA	NA	NA	0.0830615	rs73158411	11	SPDYE3	13969	intergenic	4.261	NA	4	15	0	1	1
rs55930887	17	43548321	T	C	0.1958	NA	NA	NA	0.750692	rs113120855	18	PLEKHM1	0	intronic	4.26	7	4	5	1	1	0
rs62055690	17	43754576	C	G	0.2396	NA	NA	NA	0.978748	rs113120855	18	CRHR1:RP11-105N13.4	0:0	ncRNA_intronic	4.26	7	5	14	1	1	1
rs150938918	20	62369426	CGGGGCG	C	0.2992	NA	NA	NA	0.239588	rs35902944	19	RP4-583P15.15:LIME1	0:0	intronic	4.26	NA	1	5	1	1	1
rs564556129	6	7544724	CTTTT	C	0.03777	NA	NA	NA	0.271136	rs2076295	9	DSP	0	intronic	4.259	NA	1	13	1	0	1
rs3912063	17	44165049	A	G	0.2406	NA	NA	NA	0.994688	rs113120855	18	KANSL1	0	intronic	4.259	NA	4	5	1	1	1
rs7731934	5	1237435	A	T	0.335	0.000902804	0.0596555	0.0179729	0.0579678	rs7725218	7	SLC6A18	0	intronic	4.257	5	8	15	1	0	1
rs41382552	17	44118999	A	G	0.2406	NA	NA	NA	0.994688	rs113120855	18	KANSL1	0	intronic	4.257	7	4	4	1	1	1
rs616697	7	124730985	A	G	0.4821	0.000639293	0.0515075	0.0150855	0.303751	rs10264060	12	POT1-AS1	0	ncRNA_intronic	4.256	NA	5	15	0	1	1
rs201233808	11	867599	C	CCAT	0.2674	NA	NA	NA	0.0698205	rs12574439	15	CHID1	0	intronic	4.255	NA	4	5	1	1	0
rs143585858	4	90056587	TCTATTAGAA	T	0.4503	NA	NA	NA	0.142017	rs62306390	5	RNU6-907P	4482	intergenic	4.254	NA	2	15	0	0	1
rs62062768	17	44019479	C	G	0.2396	NA	NA	NA	0.989382	rs113120855	18	MAPT	0	intronic	4.254	5	5	14	1	1	1
rs78094726	3	101195405	A	G	0.4115	0.000104708	-0.0588987	0.0151824	0.18367	rs75017790	3	SENP7	0	intronic	4.253	6	4	5	1	1	1
rs11822087	11	1418877	A	C	0.2495	0.000464712	0.0687052	0.0196283	0.307099	rs7103987	15	BRSK2	0	intronic	4.253	5	2	14	1	1	1
rs4340365	17	43930980	C	T	0.2396	NA	NA	NA	0.989382	rs113120855	18	MAPT-AS1	0	ncRNA_intronic	4.253	7	5	14	1	1	1
rs76056163	15	86014875	A	G	0.167	0.000109314	-0.07871	0.0203441	0.477984	rs17577869	17	AKAP13	0	intronic	4.252	5	5	15	1	1	1
rs34016485	15	41011596	TA	T	0.493	NA	NA	NA	0.193399	rs8040502	16	RAD51	0	intronic	4.249	NA	4	5	1	1	1
rs8077487	17	44115440	T	C	0.2465	NA	NA	NA	0.963308	rs113120855	18	KANSL1	0	intronic	4.247	1b	4	4	1	1	1
rs35543515	11	1124106	TC	T	0.1899	NA	NA	NA	0.148303	rs7480563	15	MUC2	19686	intergenic	4.244	NA	5	15	0	0	0
17:43502012:A:T	17	43502012	T	A	0.05865	NA	NA	NA	0.71095	rs113120855	18	ARHGAP27	0	intronic	4.244	6	1	15	1	1	1
rs55839153	7	99752566	G	A	0.2117	0.000390007	-0.0689411	0.0194378	0.231481	rs73158411	11	LAMTOR4:C7orf43	0:0	UTR3	4.243	4	2	4	1	1	1
rs2162587	7	124921028	T	C	0.335	0.00966912	-0.043325	0.0167443	0.186057	rs10264060	12	RP11-3B12.2	0	ncRNA_intronic	4.243	6	9	15	0	1	1
rs544121088	17	44635919	A	AT	0.2058	NA	NA	NA	0.425405	rs113120855	18	ARL17A	0	intronic	4.242	NA	5	15	1	1	0
rs55818229	17	44239225	G	A	0.1998	0.0142747	0.12916	0.0527124	0.791875	rs113120855	18	KANSL1	0	intronic	4.241	NA	4	5	1	1	1
rs2532322	17	44358428	G	A	0.2356	0.000395085	0.118609	0.0334737	0.95778	rs113120855	18	ARL17B	0	intronic	4.241	NA	5	15	1	1	1
rs12532128	7	1925454	T	C	0.3946	0.0010552	0.0643112	0.0196347	0.877184	rs2280548	10	MAD1L1	0	intronic	4.236	5	4	5	1	1	0
rs10264432	7	1944498	A	G	0.01988	NA	NA	NA	0.0513052	rs2280548	10	MAD1L1	0	intronic	4.236	6	4	5	1	0	1
rs618901	3	101583110	G	C	0.3996	0.00109063	-0.0527432	0.016149	0.0512786	rs75017790	3	NFKBIZ	3243	intergenic	4.235	4	4	5	1	1	1
rs73842249	4	89746849	C	G	0.2664	5.94005e-09	-0.101107	0.017377	0.395084	rs2609260	5	FAM13A	0	intronic	4.235	7	5	15	1	1	1
rs376108245	20	62239230	G	C	0.1123	NA	NA	NA	0.216738	rs57389015	19	GMEB2	0	intronic	4.235	6	5	5	1	0	1
rs7805774	7	2119174	C	T	0.34	0.00182762	0.050013	0.0160457	0.247637	rs2280548	10	MAD1L1	0	intronic	4.234	4	2	5	1	1	1
rs17552971	15	85971935	C	T	0.3847	0.0125744	0.0415421	0.0166461	0.0876147	rs17577869	17	AKAP13	0	intronic	4.234	7	5	15	1	1	1
rs2732712	17	44348932	T	G	0.2485	2.86723e-06	0.138156	0.0295198	0.92479	rs113120855	18	RP11-259G18.1	2871	intergenic	4.234	NA	5	15	1	1	1
rs34214798	9	109428822	GT	G	0.4036	NA	NA	NA	0.484238	rs11788059	14	RP11-308N19.4	0	ncRNA_intronic	4.233	NA	5	15	0	0	1
rs6011014	20	62300940	C	T	0.08648	0.00747831	0.0780639	0.0291854	0.129545	rs35902944	19	RTEL1:RTEL1-TNFRSF6B	0:0	intronic	4.232	5	4	5	1	1	1
rs112997627	17	43695263	T	G	0.2147	NA	NA	NA	0.873446	rs113120855	18	CRHR1-IT1	2430	intergenic	4.231	6	14	15	1	1	1
rs751861	20	62447978	A	G	0.1312	0.00358284	0.0612287	0.0210211	0.188342	rs35902944	19	ZBTB46	0	intronic	4.23	3a	4	15	1	1	1
rs2334651	11	1535259	A	G	0.1193	0.00154651	-0.0824696	0.0260501	0.0620238	rs7103987	15	MOB2	12781	intergenic	4.229	5	4	5	0	1	1
rs78074121	17	43896690	T	C	0.2396	NA	NA	NA	0.989382	rs113120855	18	CRHR1	0	intronic	4.229	5	5	15	1	1	0
rs11314987	4	89967617	AG	A	0.335	NA	NA	NA	0.0832076	rs62306390	5	FAM13A	0	intronic	4.228	NA	5	15	1	1	1
rs2297430	20	62229244	T	C	0.2147	0.016114	0.0459303	0.0190873	0.0515069	rs35902944	19	GMEB2	0	intronic	4.228	5	3	4	1	1	1
rs4809233	20	62443823	C	T	0.1312	0.000645951	0.079458	0.0232909	0.188342	rs35902944	19	ZBTB46:RP4-583P15.11	0:0	ncRNA_intronic	4.228	7	5	15	1	1	1
rs2842691	6	7578823	G	A	0.1998	3.67229e-05	-0.0755154	0.0182971	0.105363	rs2076295	9	DSP	0	intronic	4.227	NA	4	14	1	1	1
rs523265	7	99451283	T	G	0.4652	0.0192354	0.0370314	0.015819	0.0787327	rs73158411	11	CYP3A43	0	intronic	4.227	NA	4	15	1	1	1
rs12419687	11	1583340	G	T	0.1203	0.00053724	0.0892723	0.0257903	0.064585	rs7103987	15	DUSP8	0	intronic	4.226	5	4	5	1	1	1
rs11634614	15	41718332	A	T	0.1113	0.000205618	-0.120562	0.0324788	0.137084	rs8040502	16	RTF1	0	intronic	4.226	5	4	5	1	1	0
rs6062292	20	62264325	G	T	0.2018	0.00239564	0.0563124	0.0185469	0.130378	rs57389015	19	CTD-3184A7.4	4147	intergenic	4.226	5	5	15	1	1	1
rs1345471	3	169412878	A	C	0.4145	0.00551312	-0.0421041	0.0151704	0.159026	rs2293607	4	RP11-3K16.1	14204	intergenic	4.225	5	5	15	0	1	1
rs17761387	17	43765450	G	A	0.2396	NA	NA	NA	0.989382	rs113120855	18	CRHR1:RP11-105N13.4	0:0	ncRNA_intronic	4.225	1f	7	14	1	1	1
rs62062292	17	44099809	A	C	0.2406	NA	NA	NA	0.994688	rs113120855	18	MAPT	0	intronic	4.225	7	4	5	1	1	1
rs397898	20	62230791	A	G	0.1143	0.00119165	0.0878748	0.0271146	0.203369	rs57389015	19	GMEB2	0	intronic	4.225	5	4	4	1	1	1
rs17689182	17	43783573	C	T	0.2366	NA	NA	NA	0.973617	rs113120855	18	CRHR1:RP11-105N13.4	0:0	ncRNA_intronic	4.224	6	5	14	1	1	1
rs68007199	7	124491307	T	C	0.2525	1.49654e-07	-0.0886574	0.0168775	0.967026	rs10264060	12	POT1	0	intronic	4.223	7	4	5	1	1	1
rs6578415	11	1500000	G	C	0.1193	0.00116907	-0.0835814	0.0257465	0.0620238	rs7103987	15	MOB2	0	intronic	4.223	4	4	4	1	1	1
rs12801235	11	1664940	G	A	0.08052	NA	NA	NA	0.0536761	rs74760554	15	KRTAP5-5	12779	intergenic	4.223	5	5	14	0	0	1
rs34200189	17	44343125	C	T	0.2475	2.73641e-06	0.137746	0.0293722	0.948852	rs113120855	18	RP11-259G18.1	1277	intergenic	4.223	NA	5	7	1	1	1
rs9849770	3	101046671	C	A	0.4115	5.50512e-05	-0.0612301	0.015182	0.18367	rs75017790	3	SENP7	0	intronic	4.222	6	4	5	1	1	1
rs62063846	17	44071674	A	G	0.2406	NA	NA	NA	0.994688	rs113120855	18	MAPT	0	intronic	4.222	2b	4	15	1	1	1
rs11097216	4	90046660	A	T	0.08748	1.50145e-08	-0.127173	0.0224631	0.379948	rs2609260	5	RNU6-907P	5342	intergenic	4.221	5	5	15	0	1	1
rs113228531	5	168924848	GT	G	0.17	NA	NA	NA	0.110035	rs145315307	8	RNU6-477P	54604	intergenic	4.221	NA	5	15	0	1	1
rs62060809	17	44148613	G	A	0.2416	NA	NA	NA	0.989368	rs113120855	18	KANSL1	0	intronic	4.219	5	4	5	1	1	1
rs62062294	17	44100666	A	C	0.2416	NA	NA	NA	0.989368	rs113120855	18	MAPT	0	intronic	4.218	5	4	5	1	1	1
rs2344432	15	86042773	C	T	0.3847	0.0421712	0.0344208	0.0169408	0.104132	rs17577869	17	AKAP13	0	intronic	4.217	4	1	7	1	1	1
rs6466965	7	124579726	A	G	0.4423	0.00100384	-0.0500248	0.0152077	0.24965	rs10264060	12	POT1-AS1	0	ncRNA_intronic	4.216	7	5	15	1	1	1
rs34831688	11	1220171	C	T	0.2048	2.68698e-11	-0.155236	0.023299	0.315929	rs12802931	15	MUC5AC	0	intergenic	4.214	5	4	15	1	0	1
rs17651134	17	44050340	G	A	0.2406	NA	NA	NA	0.994688	rs113120855	18	MAPT	0	UTR5	4.213	1f	4	15	1	1	1
rs11133699	5	1227115	C	T	0.3429	0.00058982	-0.0972582	0.0283036	0.0687615	rs7725218	7	SLC6A18	0	intronic	4.212	5	5	15	1	0	1
rs4548242	9	109530689	T	C	0.2416	0.0264037	0.040353	0.0181752	0.0988135	rs11788059	14	RP11-308N19.5	45477	intergenic	4.212	5	5	15	0	0	1
rs17688773	17	43777710	T	C	0.2396	NA	NA	NA	0.989382	rs113120855	18	CRHR1:RP11-105N13.4	0:0	ncRNA_intronic	4.212	1f	7	14	1	1	1
rs7126709	11	1009416	C	T	0.3787	NA	NA	NA	0.0855545	rs12574439	15	AP2A2	0	intronic	4.211	NA	4	4	1	1	1
rs543612789	6	7563546	CT	C	0.175	NA	NA	NA	0.149547	rs2076295	9	DSP	0	intronic	4.21	NA	4	14	1	0	1
rs556734582	7	124723904	GAA	G	0.4692	NA	NA	NA	0.291991	rs10264060	12	POT1-AS1	0	ncRNA_intronic	4.21	NA	5	15	0	1	1
rs7113714	11	1129342	A	T	0.1988	1.41012e-08	-0.117083	0.0206417	0.123381	rs7480563	15	MUC5AC	22237	intergenic	4.21	5	5	9	0	0	0
rs62056879	17	43781426	T	C	0.2396	NA	NA	NA	0.989382	rs113120855	18	CRHR1:RP11-105N13.4	0:0	ncRNA_intronic	4.21	4	5	14	1	1	1
rs41400347	11	1088642	C	T	0.02485	3.80176e-15	-0.456193	0.0580303	0.285279	rs74760554	15	MUC2	0	intronic	4.209	4	4	15	1	1	0
rs3800917	7	2167939	G	A	0.3837	1.12055e-06	0.0756243	0.0155312	0.647596	rs2280548	10	MAD1L1	0	intronic	4.208	5	4	5	1	1	1
rs34874462	15	86150931	TA	T	0.3837	NA	NA	NA	0.114115	rs17577869	17	AKAP13	0	intronic	4.208	NA	2	5	1	1	1
rs2532426	17	44368404	C	T	0.2366	1.23801e-05	0.173861	0.039778	0.952296	rs113120855	18	ARL17B	0	intronic	4.208	NA	1	15	1	1	1
rs8039810	15	85715616	A	G	0.4115	0.0480672	-0.0355579	0.0179879	0.159208	rs17577869	17	RP11-561C5.1	6242	intergenic	4.204	5	5	9	0	1	1
rs273535	17	44410243	T	A	0.3847	NA	NA	NA	0.0683724	rs113120855	18	ARL17B:LRRC37A	0:0	intronic	4.203	6	5	15	1	1	0
rs34869341	4	89916004	T	G	0.3101	2.13231e-09	-0.0953307	0.0159219	0.4855	rs62306390	5	FAM13A	0	intronic	4.202	6	4	15	1	1	1
rs61164094	7	1874264	T	C	0.4294	5.38889e-06	-0.0684351	0.0150438	0.249192	rs2280548	10	MAD1L1	0	intronic	4.201	6	5	15	1	1	0
rs62055486	17	43949092	T	G	0.2396	NA	NA	NA	0.989382	rs113120855	18	MAPT-AS1	0	ncRNA_intronic	4.201	7	5	14	0	1	1
rs142948617	17	44477277	C	T	0.2744	NA	NA	NA	0.809336	rs113120855	18	NSFP1	0	ncRNA_intronic	4.201	7	5	15	0	1	0
rs7167174	15	86144443	G	A	0.3827	0.00422838	-0.0442196	0.0154581	0.112536	rs17577869	17	AKAP13	0	intronic	4.2	7	4	5	1	1	1
rs58765911	3	44769736	G	A	0.4155	0.00247633	-0.0492022	0.0162586	0.0671005	rs2292181	2	ZNF501	1351	intergenic	4.198	6	5	9	1	1	1
rs73225447	7	124611948	A	G	0.16	0.00690121	0.0578824	0.0214254	0.0688192	rs10264060	12	POT1-AS1	0	ncRNA_intronic	4.198	7	9	15	0	1	0
rs62062803	17	44028183	T	C	0.2396	NA	NA	NA	0.989382	rs113120855	18	MAPT	0	intronic	4.198	7	5	13	1	1	1
rs10514898	17	44119636	A	C	0.2406	NA	NA	NA	0.994688	rs113120855	18	KANSL1	0	intronic	4.198	6	4	4	1	1	1
rs12630944	3	101187821	A	G	0.4115	7.41605e-05	-0.0601041	0.0151681	0.18367	rs75017790	3	SENP7	0	intronic	4.197	7	5	15	1	1	1
rs7690839	4	89819324	G	A	0.4215	1.3563e-09	0.0913017	0.0150648	0.286051	rs2609260	5	FAM13A	0	intronic	4.197	7	5	15	1	1	1
rs10902122	11	321239	C	T	0.1561	0.000280151	0.203616	0.0560463	0.254462	rs116995469	15	RP11-326C3.11:IFITM3	0:0	ncRNA_intronic	4.197	4	1	5	1	1	1
rs574307253	17	43667635	A	G	0.2525	NA	NA	NA	0.929137	rs113120855	18	DND1P1	3339	intergenic	4.196	NA	5	15	0	1	1
rs62054822	17	43927708	A	G	0.2406	NA	NA	NA	0.984082	rs113120855	18	MAPT-AS1	0	ncRNA_intronic	4.196	5	5	14	1	1	1
rs11474245	20	62445431	C	CAA	0.1312	NA	NA	NA	0.188342	rs35902944	19	ZBTB46:RP4-583P15.11	0:0	ncRNA_intronic	4.195	NA	5	15	1	1	1
rs4406330	7	124641491	T	C	0.4414	0.00108766	-0.0497251	0.0152213	0.248444	rs10264060	12	POT1-AS1	0	ncRNA_intronic	4.194	7	15	15	0	1	1
rs56040418	17	43958079	C	T	0.2406	NA	NA	NA	0.984082	rs113120855	18	MAPT-AS1	0	ncRNA_intronic	4.194	7	9	14	0	1	1
rs2141299	17	44240986	C	A	0.2406	1.07652e-16	0.173993	0.0209731	0.994688	rs113120855	18	KANSL1	0	intronic	4.193	1d	2	7	1	1	1
rs592332	3	101585035	C	T	0.3986	0.00117487	-0.0523567	0.016135	0.050895	rs75017790	3	NFKBIZ	5168	intergenic	4.192	NA	2	15	1	1	1
rs62063296	17	44046202	C	T	0.2406	NA	NA	NA	0.994688	rs113120855	18	MAPT	0	intronic	4.191	7	4	14	1	1	1
rs62056856	17	43992939	T	C	0.2396	NA	NA	NA	0.989382	rs113120855	18	MAPT	0	intronic	4.189	4	2	14	1	1	1
rs10520598	15	86173381	T	G	0.3032	0.0472828	0.0357227	0.0180076	0.0844599	rs17577869	17	AKAP13:RP11-815J21.4	0:0	ncRNA_intronic	4.187	7	4	5	1	1	1
rs533511475	17	43840726	C	CTT	0.2396	NA	NA	NA	0.989382	rs113120855	18	CRHR1:RP11-105N13.4	0:0	ncRNA_intronic	4.187	NA	5	14	1	1	0
rs2732589	17	44266022	A	G	0.2406	1.10887e-16	0.174518	0.0210453	0.994688	rs113120855	18	KANSL1	0	intronic	4.187	NA	1	7	1	1	1
rs11919991	3	101195591	A	T	0.4115	6.8183e-05	-0.0604125	0.0151693	0.18367	rs75017790	3	SENP7	0	intronic	4.182	7	4	5	1	1	1
rs6959665	7	124543022	A	G	0.4433	0.000364331	-0.0543899	0.0152581	0.25086	rs10264060	12	POT1	0	intronic	4.182	7	5	5	1	1	1
rs145931135	7	99811114	G	GA	0.0666	NA	NA	NA	0.0646062	rs73158411	11	STAG3:GATS:GATS	0:0:0	ncRNA_intronic	4.18	NA	5	5	1	1	0
rs138368730	15	40642610	GC	G	0.08052	NA	NA	NA	0.0948546	rs59424629	16	PHGR1	623	upstream	4.18	NA	1	15	1	1	1
rs76155390	17	44335752	T	C	0.2425	NA	NA	NA	0.973367	rs113120855	18	RP11-259G18.3	1164	intergenic	4.18	NA	5	15	0	1	1
rs17661045	17	44194152	T	A	0.2406	7.75927e-17	0.174755	0.0209668	0.994688	rs113120855	18	KANSL1	0	intronic	4.178	1f	1	5	1	1	1
rs72942211	3	101129448	T	C	0.2425	2.93207e-06	-0.0823082	0.0176041	0.439544	rs75017790	3	SENP7	0	intronic	4.175	7	4	15	1	1	1
rs7779244	7	124652930	G	A	0.4423	0.000862667	-0.050718	0.0152221	0.24965	rs10264060	12	POT1-AS1	0	ncRNA_intronic	4.175	7	9	15	0	1	1
rs6496967	15	85850581	G	A	0.3658	0.000132238	-0.0583493	0.0152657	0.235955	rs17577869	17	ADAMTS7P4	0	ncRNA_intronic	4.174	5	5	15	0	1	1
rs62063165	17	44202147	A	G	0.2406	6.52993e-17	0.175264	0.0209765	0.994688	rs113120855	18	KANSL1	0	intronic	4.174	5	4	5	1	1	1
rs56108300	17	44077851	T	A	0.2406	NA	NA	NA	0.994688	rs113120855	18	MAPT	0	intronic	4.173	5	4	15	1	1	1
rs572543580	17	43914981	C	G	0.2406	NA	NA	NA	0.984082	rs113120855	18	CRHR1	1786	intergenic	4.172	NA	5	15	1	1	1
rs71525363	7	2268792	G	A	0.339	0.00599	0.0431835	0.0157127	0.224812	rs2280548	10	MAD1L1	0	intronic	4.171	4	3	4	1	1	1
rs10816408	9	109386961	G	A	0.497	0.000130351	-0.0576019	0.0150562	0.17893	rs11788059	14	RP11-308N19.4	0	ncRNA_intronic	4.171	7	5	15	0	1	1
rs374242426	17	44358812	G	A	0.1938	0.000156177	0.207214	0.0548034	0.75206	rs113120855	18	ARL17B	0	intronic	4.17	7	5	15	1	1	1
rs9692354	7	124635455	T	C	0.4414	NA	NA	NA	0.251176	rs10264060	12	POT1-AS1	0	ncRNA_intronic	4.169	7	5	15	0	1	0
rs80143279	17	43776742	T	C	0.2396	NA	NA	NA	0.989382	rs113120855	18	CRHR1:RP11-105N13.4	0:0	ncRNA_intronic	4.168	NA	9	14	1	1	1
rs571516577	17	44356949	T	C	0.2386	NA	NA	NA	0.962857	rs113120855	18	ARL17B	0	intronic	4.168	NA	5	15	1	1	1
rs551011992	17	43928629	GCACA	G	0.2406	NA	NA	NA	0.984082	rs113120855	18	MAPT-AS1	0	ncRNA_intronic	4.167	NA	5	14	1	1	1
rs11079724	17	43841912	C	T	0.2396	NA	NA	NA	0.989382	rs113120855	18	CRHR1:RP11-105N13.4	0:0	ncRNA_intronic	4.166	1f	5	14	1	1	0
rs67416152	20	62440681	C	T	0.1302	0.00367148	0.0611433	0.021047	0.19179	rs35902944	19	ZBTB46:RP4-583P15.11	0:0	ncRNA_intronic	4.166	4	2	15	1	1	1
rs35305377	7	99938955	G	A	0.4453	0.0156609	-0.038176	0.0157966	0.146209	rs73158411	11	PMS2P1:STAG3L5P:STAG3L5P-PVRIG2P-PILRB:PILRB	0:0:0:0	ncRNA_intronic	4.164	7	4	4	1	1	1
rs7046786	9	109455606	G	A	0.492	0.00125019	-0.0621818	0.0192682	0.393821	rs11788059	14	RP11-308N19.4	0	ncRNA_intronic	4.164	6	5	15	0	1	1
rs6950330	7	1953606	T	C	0.4314	1.48838e-06	0.0732645	0.0152229	0.750454	rs2280548	10	MAD1L1	0	intronic	4.162	5	2	5	1	1	1
rs553904757	3	100887650	C	T	0.07256	NA	NA	NA	0.0533882	rs75017790	3	ACTR3P3	4819	intergenic	4.161	NA	5	15	0	0	1
rs1600746	7	124585095	T	G	0.4423	0.000446116	-0.0535594	0.0152539	0.24965	rs10264060	12	POT1-AS1	0	ncRNA_intronic	4.161	NA	5	15	0	1	1
rs1864325	17	43977827	C	T	0.2396	NA	NA	NA	0.989382	rs113120855	18	MAPT	0	intronic	4.16	1f	5	13	1	1	1
rs56373114	17	44213015	A	G	0.1441	NA	NA	NA	0.0729053	rs113120855	18	KANSL1	0	intronic	4.159	7	5	5	1	1	1
rs4501523	7	124540772	T	C	0.4433	0.000823771	-0.0508677	0.0152085	0.25086	rs10264060	12	POT1	0	intronic	4.158	6	4	5	1	1	1
rs118084908	17	43722604	A	G	0.02584	NA	NA	NA	0.0735056	rs113120855	18	CRHR1-IT1:CRHR1:RP11-105N13.4	0:0:0	ncRNA_intronic	4.158	5	5	14	1	1	1
rs62062324	17	44114362	A	T	0.2406	1.41845e-06	0.141649	0.0293732	0.994688	rs113120855	18	KANSL1	0	intronic	4.158	7	4	4	1	1	1
rs574251995	17	44357655	G	C	0.1829	NA	NA	NA	0.714976	rs113120855	18	ARL17B	0	intronic	4.157	NA	5	15	1	1	1
rs10751672	11	948712	C	T	0.4374	NA	NA	NA	0.156873	rs12574439	15	AP2A2	0	intronic	4.156	6	4	5	1	1	0
rs11245928	11	1080846	A	G	0.09344	0.002591	0.080836	0.0268335	0.15166	rs55913171	15	MUC2	0	intronic	4.155	7	4	15	1	1	0
rs3094295	3	101401995	T	C	0.328	1.74455e-05	-0.0674692	0.0157077	0.302267	rs75017790	3	RPL24	0	intronic	4.152	NA	3	4	1	1	0
rs7028386	9	109353538	C	A	0.2952	0.0308683	-0.0362641	0.0167985	0.118138	rs11788059	14	RP11-308N19.1:RP11-540H22.2	0:0	ncRNA_intronic	4.152	5	5	15	0	0	1
rs199509	17	44858728	A	G	0.2197	NA	NA	NA	0.826227	rs113120855	18	WNT3	0	intronic	4.152	6	5	14	1	1	1
rs7787025	7	124601906	A	G	0.4423	0.000458297	-0.0564481	0.0161095	0.24965	rs10264060	12	POT1-AS1	0	ncRNA_intronic	4.151	7	5	15	0	1	0
rs17660464	17	44177993	C	A	0.2406	7.89611e-17	0.174679	0.0209628	0.994688	rs113120855	18	KANSL1	0	intronic	4.151	1f	5	5	1	1	1
rs34350451	3	100859345	T	TA	0.3718	NA	NA	NA	0.145344	rs75017790	3	ACTR3P3	22592	intergenic	4.15	NA	5	15	0	1	1
rs112090856	3	101338567	G	T	0.08847	NA	NA	NA	0.610856	rs75017790	3	RNU6-1256P	3794	intergenic	4.15	5	5	15	0	1	1
rs80206909	11	1078866	T	G	0.2475	NA	NA	NA	0.101432	rs7480563	15	MUC2	0	intronic	4.15	5	1	15	1	0	1
rs740711	17	44214814	G	A	0.2406	1.60114e-06	0.14023	0.0292257	0.994688	rs113120855	18	KANSL1	0	intronic	4.15	NA	4	5	1	1	1
rs11384843	7	99700053	TC	T	0.175	NA	NA	NA	0.12758	rs73158411	11	AP4M1	0	intronic	4.149	NA	1	2	1	1	1
rs566423185	17	44277168	ATTTAC	A	0.1978	NA	NA	NA	0.782349	rs113120855	18	KANSL1	0	intronic	4.149	NA	2	5	1	1	1
rs113395365	17	44025650	T	C	0.2396	NA	NA	NA	0.989382	rs113120855	18	MAPT	0	intronic	4.146	5	5	14	1	1	1
rs35232147	4	89916224	T	C	0.3101	3.83874e-08	-0.0942006	0.0171333	0.4855	rs62306390	5	FAM13A	0	intronic	4.145	5	4	15	1	1	1
rs62056773	17	43969833	A	G	0.2396	NA	NA	NA	0.989382	rs113120855	18	MAPT-AS1	0	ncRNA_intronic	4.145	6	5	14	1	1	1
rs2016517	15	86229618	C	T	0.2783	0.0492056	0.0362798	0.0184461	0.0647918	rs17577869	17	AKAP13	0	intronic	4.144	5	3	4	1	1	1
rs1881195	17	44257473	T	C	0.2416	1.34386e-06	0.141726	0.0293237	0.989368	rs113120855	18	KANSL1	0	intronic	4.143	NA	2	5	1	1	1
rs2478870	1	9169028	T	C	0.33	3.30483e-06	0.0784693	0.0168718	0.981478	rs7549256	1	GPR157	0	intronic	4.138	7	4	5	1	1	1
rs35116560	17	43804186	T	C	0.4016	NA	NA	NA	0.198269	rs113120855	18	CRHR1:RP11-105N13.4	0:0	ncRNA_intronic	4.137	5	9	14	1	1	1
rs3787088	20	62316634	T	G	0.2942	0.00422979	-0.0486861	0.0170201	0.400989	rs35902944	19	RTEL1:RTEL1-TNFRSF6B	0:0	intronic	4.136	NA	4	5	1	1	1
rs10978526	9	109309407	T	C	0.3131	0.0259786	-0.0373901	0.016793	0.0580217	rs11788059	14	RP11-308N19.1	0	ncRNA_intronic	4.134	7	9	15	0	0	1
rs2056726	7	99780283	G	A	0.2296	0.00243081	-0.0569115	0.0187714	0.190397	rs73158411	11	STAG3	0	intronic	4.132	5	5	15	1	1	1
rs11975788	7	124497811	T	A	0.4433	0.000819108	-0.0509066	0.015213	0.25086	rs10264060	12	POT1	0	intronic	4.132	5	4	5	1	1	1
rs1795729	4	89937870	T	C	0.3857	1.82246e-05	-0.065743	0.0153404	0.350703	rs62306390	5	FAM13A	0	intronic	4.131	7	4	5	1	1	1
rs2181110	6	7613103	G	A	0.17	0.00615611	0.0507879	0.0185402	0.0920182	rs2076295	9	SNRNP48	902	downstream	4.131	7	4	4	1	1	1
rs148017993	11	762491	ATG	A	0.0169	NA	NA	NA	0.0506525	rs41359951	15	TALDO1	0	intronic	4.131	NA	2	4	1	1	1
rs371996525	17	44183317	C	A	0.2435	0.0014246	0.155383	0.0487152	0.978838	rs113120855	18	KANSL1	0	intronic	4.131	5	4	5	1	1	1
rs2527888	7	99550661	G	A	0.3827	0.00946572	0.0449466	0.0173221	0.1679	rs73158411	11	SNORA40	879	downstream	4.13	NA	5	14	0	1	1
rs34847467	15	41012029	C	CA	0.4732	NA	NA	NA	0.177786	rs8040502	16	RAD51	0	intronic	4.129	NA	4	5	1	1	1
rs13041830	20	62245790	C	T	0.2137	0.0146326	0.0476164	0.0195041	0.0505715	rs35902944	19	GMEB2	0	intronic	4.129	4	4	5	1	1	0
rs10768031	11	1559825	A	G	0.3141	NA	NA	NA	0.0737584	rs34830395	15	DUSP8	15448	intergenic	4.128	7	5	14	0	1	1
rs4074232	11	977682	G	C	0.338	NA	NA	NA	0.199568	rs12574439	15	AP2A2	0	intronic	4.126	4	3	4	1	1	1
rs12537430	7	1868761	A	G	0.3748	5.24336e-07	-0.0815144	0.016247	0.651347	rs2280548	10	MAD1L1	0	intronic	4.123	5	4	15	1	1	1
rs2873269	17	43931122	C	T	0.2396	NA	NA	NA	0.989382	rs113120855	18	MAPT-AS1	0	ncRNA_intronic	4.123	6	5	14	1	1	1
rs62055467	17	43942820	T	C	0.2396	NA	NA	NA	0.989382	rs113120855	18	MAPT-AS1	0	ncRNA_intronic	4.123	6	5	14	0	1	1
rs13131538	4	90070421	A	G	0.4294	0.000172754	-0.0571548	0.0152175	0.148264	rs62306390	5	RNU6-907P	18316	intergenic	4.122	6	5	15	0	1	1
rs6963943	7	128776892	T	C	0.09642	0.0125625	-0.0657927	0.0263599	0.221575	rs11770861	13	RP11-286H14.4	6044	intergenic	4.12	5	2	15	1	1	1
rs1918794	17	44224782	A	T	0.2107	NA	NA	NA	0.857207	rs113120855	18	KANSL1	0	intronic	4.12	5	2	5	1	1	1
rs62055939	17	43849787	A	T	0.2396	NA	NA	NA	0.989382	rs113120855	18	CRHR1:RP11-105N13.4	0:0	ncRNA_intronic	4.119	5	5	14	1	1	0
rs17650633	17	44030231	T	C	0.2396	NA	NA	NA	0.989382	rs113120855	18	MAPT	0	intronic	4.118	6	5	14	1	1	1
rs4060812	3	101045755	C	CTA	0.4115	NA	NA	NA	0.18367	rs75017790	3	SENP7	0	intronic	4.117	NA	4	5	1	1	1
rs7633409	3	101272241	T	C	0.4781	0.00031322	-0.0548709	0.0152245	0.136341	rs75017790	3	TRMT10C	8464	intergenic	4.115	5	5	15	1	1	1
rs139765869	7	124738422	C	CT	0.2942	NA	NA	NA	0.67246	rs10264060	12	POT1-AS1	0	ncRNA_intronic	4.115	NA	7	15	0	1	1
rs9641761	7	124735205	A	T	0.2942	2.49256e-05	-0.0693001	0.0164395	0.67246	rs10264060	12	POT1-AS1	0	ncRNA_intronic	4.114	6	14	15	0	1	1
rs17577159	17	44188477	T	G	0.2406	1.23716e-16	0.173872	0.0210004	0.994688	rs113120855	18	KANSL1	0	intronic	4.113	1f	5	5	1	1	1
rs77249332	4	89929227	C	A	0.2227	1.8446e-05	-0.141128	0.0329515	0.839137	rs62306390	5	FAM13A	0	intronic	4.112	5	2	5	1	1	1
rs62063279	17	44036936	G	A	0.2396	3.68763e-17	0.176767	0.0209877	0.989382	rs113120855	18	MAPT	0	intronic	4.112	6	5	14	1	1	1
rs58412690	7	128761775	G	T	0.1262	0.000652382	0.0756861	0.0222029	0.3326	rs11770861	13	CYCSP20	3893	intergenic	4.111	5	7	15	0	1	1
rs11825971	11	1449373	G	A	0.2495	0.000200976	0.0735045	0.019771	0.279813	rs7103987	15	BRSK2	0	intronic	4.111	5	4	15	1	1	1
rs56896587	11	1464903	C	CG	0.2018	NA	NA	NA	0.132173	rs7103987	15	BRSK2	0	intronic	4.111	NA	4	15	1	1	1
rs11304726	4	89591815	GA	G	0.2425	NA	NA	NA	0.0617446	rs62306390	5	HERC3	0	intronic	4.11	NA	4	4	1	1	1
rs7779594	7	124636995	T	C	0.4423	0.000830684	-0.0507853	0.0151944	0.24965	rs10264060	12	POT1-AS1	0	ncRNA_intronic	4.11	2b	5	15	0	1	0
rs1061230	7	99807265	G	A	0.2684	0.0113273	-0.0423112	0.0167077	0.211048	rs73158411	11	STAG3:GATS:GATS	0:0:0	ncRNA_intronic	4.109	1f	2	5	1	1	1
rs2532252	17	44257783	A	G	0.2465	3.88203e-06	0.131782	0.0285391	0.963308	rs113120855	18	KANSL1	0	intronic	4.109	NA	4	5	1	1	1
rs2293346	7	124783849	G	A	0.2932	0.00144899	-0.054244	0.0170326	0.524082	rs10264060	12	POT1-AS1	0	ncRNA_exonic	4.108	7	5	15	0	1	1
rs2458204	17	44293963	T	A	0.2406	NA	NA	NA	0.994688	rs113120855	18	KANSL1	0	intronic	4.108	6	4	5	1	1	1
rs10000928	4	160492883	T	C	0.04473	0.0254628	-0.0803282	0.0359522	0.0715891	rs76537958	6	U3	64702	intergenic	4.107	6	5	15	0	0	1
rs62056874	17	43777578	C	T	0.2396	NA	NA	NA	0.989382	rs113120855	18	CRHR1:RP11-105N13.4	0:0	ncRNA_intronic	4.106	5	7	14	1	1	1
rs13135771	4	160664903	C	T	0.1093	NA	NA	NA	0.175083	rs76537958	6	RP11-6C14.1	0	ncRNA_intronic	4.105	7	5	15	0	0	1
rs34411636	7	1870068	C	T	0.3996	2.54028e-06	-0.0719598	0.0152947	0.227986	rs2280548	10	MAD1L1	0	intronic	4.105	7	5	15	1	1	0
rs10902084	11	1081392	T	C	0.2207	1.47551e-06	0.0859361	0.0178493	0.134872	rs7480563	15	MUC2	0	intronic	4.105	5	5	15	1	0	0
rs560687157	17	43686351	T	TA	0.3917	NA	NA	NA	0.184836	rs113120855	18	RPS26P8	1	downstream	4.105	NA	14	15	0	1	1
rs75829076	4	90080214	T	C	0.0835	NA	NA	NA	0.122049	rs2609260	5	RNU6-907P	28109	intergenic	4.103	3a	5	15	0	1	1
rs7396726	11	1527781	A	G	0.1193	0.00168359	-0.081707	0.0260129	0.0620238	rs7103987	15	MOB2	5303	intergenic	4.103	5	5	5	1	1	1
rs2037738	7	128768413	A	G	0.16	0.00178075	-0.0670466	0.021458	0.483609	rs11770861	13	RP11-286H14.4	0	ncRNA_intronic	4.102	NA	5	15	0	1	1
rs186373925	11	2049137	C	T	0.02982	NA	NA	NA	0.058198	rs55913171	15	H19	26436	intergenic	4.102	2b	5	15	0	0	1
rs11638033	15	40710108	A	T	0.3887	6.95049e-16	-0.12528	0.0155214	0.650609	rs59424629	16	IVD	0	intronic	4.102	7	4	4	1	1	1
rs112466992	15	86022078	ATTG	A	0.339	NA	NA	NA	0.161778	rs17577869	17	AKAP13	0	intronic	4.102	NA	2	7	1	1	1
rs72872134	4	89761702	T	C	0.03976	0.000844952	-0.130433	0.0390795	0.0624958	rs2609260	5	FAM13A	0	intronic	4.101	6	5	15	1	1	1
rs72872141	4	89762280	T	A	0.03976	0.000886268	-0.129936	0.0390861	0.0624958	rs2609260	5	FAM13A	0	intronic	4.101	6	5	15	1	1	1
7:1949507:G:T	7	1949507	T	G	0.4284	NA	NA	NA	0.745403	rs2280548	10	MAD1L1	0	intronic	4.101	NA	4	5	1	1	1
rs11826309	11	1054625	T	C	0.1183	2.34567e-10	-0.164058	0.0258897	0.962122	rs12574439	15	RP13-870H17.3	0	ncRNA_intronic	4.1	5	1	14	0	1	1
rs35995371	3	46177162	A	G	0.1044	6.34521e-05	0.110336	0.0275867	0.178104	rs73062394	2	FLT1P1	6687	intergenic	4.099	5	2	15	0	1	1
rs2283017	7	99574758	A	G	0.4115	2.02463e-10	-0.0973765	0.0153121	0.59063	rs73158411	11	AZGP1	977	upstream	4.099	6	5	14	1	1	1
rs34796940	6	7604322	CT	C	0.3549	NA	NA	NA	0.0516773	rs2076295	9	SNRNP48	0	intronic	4.098	NA	4	4	1	1	1
rs1635291	17	43751913	A	G	0.2664	NA	NA	NA	0.862407	rs113120855	18	CRHR1:RP11-105N13.4	0:0	ncRNA_intronic	4.098	NA	5	14	1	1	1
rs62057071	17	43859691	C	G	0.2396	NA	NA	NA	0.989382	rs113120855	18	CRHR1:RP11-105N13.4	0:0	ncRNA_intronic	4.098	5	5	13	1	1	0
rs3823631	7	2190100	A	G	0.3738	7.04386e-06	0.070219	0.0156308	0.564255	rs2280548	10	MAD1L1	0	intronic	4.097	5	2	5	1	1	1
rs2888422	3	44911097	T	C	0.4115	0.00421495	-0.0467147	0.0163246	0.0711887	rs2292181	2	KIF15	0	intronic	4.096	7	5	15	1	1	1
rs17571739	17	44032915	T	C	0.2396	NA	NA	NA	0.989382	rs113120855	18	MAPT	0	intronic	4.096	NA	5	14	1	1	1
rs28710291	11	805302	G	A	0.3608	0.00919841	0.0427651	0.0164191	0.076502	rs12574439	15	PIDD	0	upstream	4.094	2b	1	1	1	1	1
rs12705071	7	99682026	T	C	0.2753	0.00085982	0.0564968	0.0169518	0.26412	rs73158411	11	ZNF3	1854	intergenic	4.093	7	5	5	1	1	1
rs12906095	15	40964393	T	C	0.1441	1.35464e-10	0.134552	0.0209553	1	rs8040502	16	CASC5	7852	intergenic	4.093	6	5	15	1	1	1
rs79252344	17	44120608	A	G	0.2406	NA	NA	NA	0.994688	rs113120855	18	KANSL1	0	intronic	4.093	6	4	4	1	1	1
rs11606722	11	1476662	T	G	0.338	1.8212e-07	-0.0859113	0.0164685	0.160136	rs7103987	15	BRSK2	0	intronic	4.092	5	1	15	1	1	1
rs62055935	17	43848750	T	C	0.2396	NA	NA	NA	0.989382	rs113120855	18	CRHR1:RP11-105N13.4	0:0	ncRNA_intronic	4.092	5	2	14	1	1	0
rs55996632	17	43935888	C	T	0.2396	NA	NA	NA	0.989382	rs113120855	18	MAPT-AS1	0	ncRNA_intronic	4.091	5	5	14	0	1	1
rs74872829	17	43938394	A	G	0.2396	NA	NA	NA	0.989382	rs113120855	18	MAPT-AS1	0	ncRNA_intronic	4.091	5	5	14	0	1	1
rs6441853	3	44583575	T	G	0.335	NA	NA	NA	0.0512674	rs2292181	2	ZKSCAN7	13109	intergenic	4.09	7	9	14	0	1	1
rs63322462	3	101044144	G	GA	0.3847	NA	NA	NA	0.077282	rs75017790	3	SENP7	0	UTR3	4.09	NA	4	5	1	1	1
rs56180212	17	43960911	A	G	0.2406	NA	NA	NA	0.984082	rs113120855	18	MAPT-AS1	0	ncRNA_intronic	4.09	5	7	14	0	1	1
rs77224550	15	40899491	C	T	0.09344	0.0249691	0.0657071	0.0293089	0.0768408	rs59424629	16	CASC5:snoU13	0:0	ncRNA_exonic	4.089	7	4	15	1	1	1
rs12539580	7	124619404	T	C	0.4423	NA	NA	NA	0.24965	rs10264060	12	POT1-AS1	0	ncRNA_intronic	4.087	6	14	15	0	1	0
rs137992395	11	1085304	C	A	0.1252	NA	NA	NA	0.121774	rs12802931	15	MUC2	0	intronic	4.087	2b	5	15	1	1	0
rs531217003	17	44063393	G	A	0.2406	NA	NA	NA	0.994688	rs113120855	18	MAPT	0	intronic	4.086	NA	4	15	1	1	1
rs3823642	7	99796072	T	C	0.2704	0.010227	0.042894	0.0167029	0.200797	rs73158411	11	STAG3	0	intronic	4.085	NA	5	15	1	1	1
rs7786384	7	124577270	C	T	0.4423	0.000417886	-0.0538468	0.0152604	0.24965	rs10264060	12	POT1-AS1	0	ncRNA_intronic	4.085	4	5	15	1	1	1
rs2732581	17	44326619	A	G	0.2634	1.85216e-05	0.166248	0.0388248	0.899071	rs113120855	18	RP11-259G18.2	4208	intergenic	4.085	NA	4	15	0	1	1
rs7174448	15	40643379	C	T	0.08052	0.00117438	-0.0916625	0.028247	0.0948546	rs59424629	16	PHGR1	0	intronic	4.084	4	1	15	1	1	1
rs10280993	7	1948096	T	C	0.4284	0.003114	0.0572562	0.0193678	0.749983	rs2280548	10	MAD1L1	0	intronic	4.083	7	4	5	1	1	1
rs13228116	7	124480506	A	G	0.4433	0.000622073	0.0522073	0.0152572	0.25086	rs10264060	12	POT1	0	intronic	4.083	4	5	5	1	1	1
rs2554	15	86302643	T	C	0.2038	NA	NA	NA	0.969377	rs17577869	17	KLHL25	0	UTR3	4.083	NA	4	5	1	1	1
rs62055529	17	43960020	A	G	0.2396	NA	NA	NA	0.989382	rs113120855	18	MAPT-AS1	0	ncRNA_intronic	4.082	6	7	14	0	1	1
rs4843043	15	85846191	A	T	0.3718	0.0082088	-0.0462205	0.0174855	0.0730672	rs17577869	17	ADAMTS7P4	0	ncRNA_intronic	4.081	5	7	15	0	1	1
rs17575933	15	86259539	C	T	0.3559	NA	NA	NA	0.124865	rs17577869	17	AKAP13	0	intronic	4.081	4	4	4	1	1	1
rs56328224	17	43572419	C	T	0.2396	NA	NA	NA	0.968087	rs113120855	18	PLEKHM1	4303	intergenic	4.081	7	5	15	1	1	1
rs2696549	17	44349372	C	A	0.2107	0.0017261	0.162792	0.0519486	0.834658	rs113120855	18	ARL17B	2777	intergenic	4.081	NA	5	15	1	1	1
rs113856644	17	43932277	G	A	0.2396	NA	NA	NA	0.989382	rs113120855	18	MAPT-AS1	0	ncRNA_intronic	4.078	7	5	14	1	1	1
rs2732674	17	44280697	T	C	0.2107	5.14019e-12	0.201447	0.0291883	0.85563	rs113120855	18	KANSL1	0	intronic	4.078	NA	2	5	1	1	1
rs941311	3	101254710	A	G	0.4085	0.000339292	-0.0547794	0.0152875	0.18247	rs75017790	3	FAM172BP	11978	intergenic	4.077	NA	5	15	0	1	1
rs9865178	3	101175225	T	C	0.4125	5.2276e-05	-0.0614692	0.0151955	0.186516	rs75017790	3	SENP7	0	intronic	4.076	6	4	5	1	1	1
rs75296487	5	168910141	AT	A	0.17	NA	NA	NA	0.110035	rs145315307	8	RNU6-477P	69311	intergenic	4.076	NA	9	15	0	0	1
rs6799189	3	169393676	C	G	0.4195	0.00617268	-0.0431365	0.0157521	0.135841	rs2293607	4	MECOM	12269	intergenic	4.075	5	5	14	0	1	1
rs56387611	7	124479180	G	A	0.2525	8.23508e-08	-0.0906542	0.0169071	0.967026	rs10264060	12	POT1	0	intronic	4.073	7	5	5	1	1	1
rs545864384	17	43667915	T	C	0.2445	NA	NA	NA	0.963958	rs113120855	18	DND1P1	3619	intergenic	4.072	NA	5	15	0	1	1
rs77672898	11	1430856	G	A	0.05865	0.0242853	-0.0708752	0.0314639	0.0706815	rs4963074	15	BRSK2	0	UTR5	4.071	5	1	15	1	1	1
rs62022948	15	86275429	C	T	0.2714	3.31687e-08	-0.0920695	0.0166677	0.589913	rs17577869	17	AKAP13	0	intronic	4.071	7	4	4	1	1	1
rs72836318	17	44121579	T	C	0.2137	0.000125197	-0.0757193	0.0197406	0.0745095	rs113120855	18	KANSL1	0	intronic	4.071	NA	2	4	1	1	1
rs6952727	7	1947958	A	G	0.4274	1.27674e-06	0.0739123	0.0152606	0.753267	rs2280548	10	MAD1L1	0	intronic	4.068	5	4	5	1	1	1
rs113677423	17	44355750	C	T	0.2376	0.00719906	0.131928	0.0490896	0.957563	rs113120855	18	ARL17B	0	intronic	4.068	6	5	15	1	1	1
rs151136561	3	44689023	C	T	0.01292	NA	NA	NA	0.237489	rs2292181	2	RP11-944L7.4:ZNF197	0:0	ncRNA_intronic	4.067	5	1	5	1	0	1
rs11706494	3	101509475	A	T	0.331	1.50456e-05	-0.0682051	0.015759	0.304074	rs75017790	3	NXPE3	0	intronic	4.067	7	4	4	1	1	1
rs149435227	4	160534775	A	G	0.04274	0.0253128	-0.0877011	0.0392119	0.214764	rs76537958	6	RP11-6C14.1	52879	intergenic	4.067	6	5	15	0	0	1
rs7793258	7	124448012	G	A	0.4433	0.000618555	0.0521343	0.015229	0.25086	rs10264060	12	POT1	14427	intergenic	4.067	7	5	15	0	1	1
rs62017973	15	40622182	C	T	0.07555	8.93384e-05	-0.113066	0.0288592	0.0502623	rs59424629	16	C15orf52	1470	intergenic	4.067	5	5	5	1	1	1
rs67078803	20	62436320	T	C	0.1302	0.00364975	0.0646456	0.0222383	0.19179	rs35902944	19	ZBTB46	0	intronic	4.067	7	4	15	1	1	1
rs112602322	3	44546641	A	C	0.1421	2.76821e-06	-0.115977	0.0247428	0.271749	rs2292181	2	ZNF852	0	intronic	4.066	5	5	5	1	1	1
rs112239544	3	101186703	A	G	0.4115	6.64734e-05	-0.0604997	0.0151683	0.18367	rs75017790	3	SENP7	0	intronic	4.066	5	5	15	1	1	1
rs4421257	7	1955152	T	C	0.3966	8.18228e-07	0.0761565	0.0154445	0.862915	rs2280548	10	MAD1L1	0	intronic	4.066	5	4	5	1	1	1
rs73920931	20	62296656	A	G	0.08549	0.0112442	0.0746166	0.0294344	0.133339	rs35902944	19	RTEL1:RTEL1-TNFRSF6B	0:0	intronic	4.066	4	3	4	1	1	1
rs72877639	4	90040207	C	T	0.2406	0.000899578	-0.0811574	0.0244436	0.0938287	rs2609260	5	RP11-84C13.2	227	upstream	4.065	7	5	15	1	1	1
rs36127363	7	1927555	C	T	0.3767	NA	NA	NA	0.120678	rs2280548	10	MAD1L1	0	intronic	4.064	4	3	4	1	1	0
rs2446300	4	89831727	T	G	0.2346	3.75828e-14	0.129769	0.0171445	0.703654	rs2609260	5	FAM13A	0	intronic	4.063	NA	5	15	1	1	1
rs76344126	17	43503284	G	A	0.1938	NA	NA	NA	0.722219	rs113120855	18	ARHGAP27	0	intronic	4.063	4	1	7	1	1	1
rs11435393	15	86206540	CA	C	0.4702	NA	NA	NA	0.140614	rs17577869	17	AKAP13:RP11-815J21.4	0:0	ncRNA_intronic	4.06	NA	4	4	1	1	1
rs73090437	3	44412162	T	G	0.2306	0.00754976	-0.057822	0.0216435	0.0898408	rs2292181	2	TCAIM	0	intronic	4.059	6	4	5	1	1	1
rs11978656	7	124449965	C	T	0.4433	0.000455633	0.0534616	0.0152505	0.25086	rs10264060	12	POT1	12474	intergenic	4.059	6	5	15	0	1	1
rs4728148	7	128731560	T	C	0.2416	6.74444e-08	0.0957158	0.0177322	0.924927	rs11770861	13	RP11-286H14.2	3794	intergenic	4.059	4	2	15	0	1	1
rs76577728	11	1155156	G	A	0.02684	5.20228e-05	0.241114	0.0595881	0.0907953	rs12802931	15	MUC5AC	0	exonic	4.059	5	4	15	1	1	1
rs1877197	15	85873177	C	T	0.3718	0.00587785	-0.0481921	0.0174957	0.0780667	rs17577869	17	ADAMTS7P4	0	ncRNA_intronic	4.058	NA	1	1	0	1	1
rs1467970	17	43998574	T	G	0.2396	NA	NA	NA	0.989382	rs113120855	18	MAPT	0	intronic	4.058	1f	4	15	1	1	1
rs4606752	17	44192618	A	G	0.2396	6.62687e-18	0.192091	0.0222813	0.989382	rs113120855	18	KANSL1	0	intronic	4.058	7	5	5	1	1	1
rs6578294	11	1390114	A	G	0.2326	7.87157e-09	-0.102078	0.0176876	0.758054	rs4963074	15	BRSK2	21014	intergenic	4.056	5	8	15	0	1	1
rs62060792	17	44141955	T	A	0.2406	NA	NA	NA	0.994688	rs113120855	18	KANSL1	0	intronic	4.056	5	4	4	1	1	1
rs149030867	4	89926942	CT	C	0.1859	NA	NA	NA	0.0588907	rs62306390	5	FAM13A	0	intronic	4.053	NA	4	5	1	0	1
rs148397497	15	40832551	TTTTTTC	T	0.3419	NA	NA	NA	0.0871198	rs8040502	16	RP11-111A22.1:C15orf57	0:0	ncRNA_intronic	4.053	NA	4	5	1	1	1
rs3799525	6	7557248	A	G	0.2614	1.0237e-07	0.0981537	0.0184414	0.256503	rs2076295	9	DSP	0	intronic	4.052	5	4	14	1	1	1
rs3800922	7	2184505	A	G	0.3748	4.96345e-06	0.0711785	0.0155877	0.562095	rs2280548	10	MAD1L1	0	intronic	4.052	4	4	4	1	1	1
rs142682197	17	43893146	CCCAGTTCAGTGTGT	C	0.2396	NA	NA	NA	0.989382	rs113120855	18	CRHR1:RP11-105N13.4	0:0	ncRNA_intronic	4.052	NA	5	14	1	1	0
rs4142718	7	124731688	T	A	0.2942	2.3288e-05	-0.069555	0.0164402	0.67246	rs10264060	12	POT1-AS1	0	ncRNA_intronic	4.051	7	7	15	0	1	1
rs62055544	17	43964539	A	G	0.2406	NA	NA	NA	0.984026	rs113120855	18	MAPT-AS1	0	ncRNA_intronic	4.051	6	14	14	1	1	1
rs34302027	7	1947342	G	A	0.3598	6.75512e-06	-0.0728078	0.016175	0.331266	rs2280548	10	MAD1L1	0	intronic	4.048	5	4	5	1	1	1
rs2806166	6	7550345	A	G	0.2515	0.017931	0.0440617	0.0186147	0.0809825	rs2076295	9	DSP	0	intronic	4.047	NA	1	14	1	1	1
rs563671821	17	44287006	T	G	0.1988	NA	NA	NA	0.787095	rs113120855	18	KANSL1	0	intronic	4.047	NA	4	5	1	1	1
rs73315879	20	62237125	T	C	0.1133	0.000881735	-0.0846967	0.0254668	0.205594	rs57389015	19	GMEB2	0	intronic	4.047	7	4	5	1	1	1
rs6951276	7	1859059	C	T	0.3708	NA	NA	NA	0.457929	rs2280548	10	MAD1L1	0	intronic	4.046	5	2	15	1	1	1
rs12373139	17	43924130	G	A	0.2396	NA	NA	NA	0.989382	rs113120855	18	MAPT-AS1:SPPL2C	0:0	exonic	4.046	1f	5	15	1	1	1
rs2950658	17	43657083	G	A	0.496	NA	NA	NA	0.314546	rs113120855	18	DND1P1	6153	intergenic	4.045	4	2	5	0	1	1
rs62056933	17	43789978	G	A	0.2386	NA	NA	NA	0.98411	rs113120855	18	CRHR1:RP11-105N13.4	0:0	ncRNA_intronic	4.045	5	5	14	1	1	1
rs2099446	7	99471072	T	C	0.4254	0.0218511	0.0347723	0.0151649	0.164693	rs73158411	11	CYP3A52P	1190	intergenic	4.044	NA	5	15	1	1	1
rs1876830	17	43911352	C	T	0.2396	NA	NA	NA	0.989382	rs113120855	18	CRHR1	0	intronic	4.044	NA	5	15	1	1	1
rs1352755	9	109488759	T	C	0.4791	8.90535e-07	0.0772116	0.0157113	0.641706	rs11788059	14	RP11-308N19.5	3547	intergenic	4.042	7	5	15	0	0	1
rs56298110	17	43815336	A	G	0.2396	NA	NA	NA	0.989382	rs113120855	18	CRHR1:RP11-105N13.4	0:0	ncRNA_intronic	4.042	6	5	14	1	1	1
rs10751673	11	949647	C	T	0.338	NA	NA	NA	0.199568	rs12574439	15	AP2A2	0	intronic	4.041	5	4	5	1	1	0
rs10004343	4	160497160	G	A	0.04274	0.0274293	-0.0811761	0.0368087	0.0802503	rs76537958	6	U3	68979	intergenic	4.038	7	5	15	0	0	1
rs7935063	11	1127160	G	A	0.1988	7.90856e-09	-0.119078	0.020636	0.123381	rs7480563	15	MUC2	22740	intergenic	4.038	NA	5	15	0	0	0
rs62055945	17	43851851	G	A	0.2396	NA	NA	NA	0.989382	rs113120855	18	CRHR1:RP11-105N13.4	0:0	ncRNA_intronic	4.038	7	5	14	1	1	0
rs1727133	7	99812870	C	T	0.2684	0.0121501	-0.0419089	0.0167117	0.211048	rs73158411	11	STAG3:GATS:GATS	0:0:0	ncRNA_intronic	4.037	1f	5	5	1	1	0
rs28634794	7	124614430	G	A	0.4423	NA	NA	NA	0.24965	rs10264060	12	POT1-AS1	0	ncRNA_intronic	4.037	6	9	15	0	1	0
rs117439970	11	1767622	T	C	0.02286	0.0273101	-0.117292	0.0531441	0.171859	rs74760554	15	IFITM10	0	intronic	4.037	3a	1	14	1	0	1
15:85897432:A:T	15	85897432	T	A	0.3539	NA	NA	NA	0.25125	rs17577869	17	ADAMTS7P4	23866	intergenic	4.037	2b	5	15	0	1	1
rs952002	7	124890588	A	G	0.4871	NA	NA	NA	0.183607	rs10264060	12	RP11-3B12.2:RP11-3B12.3	0:0	ncRNA_intronic	4.036	7	4	15	0	1	1
rs6492944	15	40681676	T	A	0.1441	0.000114364	0.0858364	0.0222495	0.168807	rs59424629	16	KNSTRN	0	intronic	4.036	5	2	4	1	1	1
rs73158411	7	99610127	G	A	0.3857	1.78816e-17	-0.135724	0.0159548	1	rs73158411	11	ZKSCAN1	3076	intergenic	4.034	6	2	15	1	1	1
rs112765190	15	85785214	T	C	0.2644	NA	NA	NA	0.0539027	rs17577869	17	GOLGA6L3	0	ncRNA_intronic	4.034	7	14	15	0	1	0
rs11079717	17	43835351	T	C	0.2396	NA	NA	NA	0.989382	rs113120855	18	CRHR1:RP11-105N13.4	0:0	ncRNA_intronic	4.034	1f	5	14	1	1	1
rs71452596	11	320991	T	G	0.4672	NA	NA	NA	0.0533649	rs116995469	15	RP11-326C3.11:IFITM3	0:0	ncRNA_intronic	4.032	2b	1	1	1	1	1
rs7218457	17	43802506	A	G	0.3082	NA	NA	NA	0.13723	rs113120855	18	CRHR1:RP11-105N13.4	0:0	ncRNA_intronic	4.032	5	9	14	1	1	1
rs35309374	11	1072033	T	C	0.2058	NA	NA	NA	0.11918	rs7480563	15	MUC2	2841	intergenic	4.03	5	5	15	1	0	1
rs572539273	17	44353505	C	T	0.2008	NA	NA	NA	0.796688	rs113120855	18	ARL17B	0	intronic	4.03	NA	5	15	1	1	1
rs12284916	11	1638347	T	G	0.0666	NA	NA	NA	0.0568831	rs7103987	15	KRTAP5-4	3840	intergenic	4.028	5	5	14	1	1	1
rs370621955	17	44448320	C	G	0.4364	NA	NA	NA	0.0685718	rs113120855	18	NSFP1	1900	intergenic	4.028	7	15	15	1	1	0
rs112214969	15	85903656	CT	C	0.3529	NA	NA	NA	0.231383	rs17577869	17	AKAP13	20145	intergenic	4.026	NA	5	15	0	1	1
rs4523963	17	43570226	G	T	0.2694	NA	NA	NA	0.13996	rs113120855	18	PLEKHM1	2110	intergenic	4.024	6	2	15	1	1	1
rs201378782	4	89918717	A	AAATTAT	0.4612	NA	NA	NA	0.287478	rs62306390	5	FAM13A	0	intronic	4.023	NA	4	15	1	0	1
rs6817766	4	90045776	G	T	0.08748	1.5358e-08	-0.12707	0.0224604	0.379948	rs2609260	5	RP11-84C13.2	4753	intergenic	4.023	5	2	15	1	1	1
rs10229152	7	124538285	G	A	0.4423	0.000982962	-0.0501916	0.015231	0.24965	rs10264060	12	POT1	0	intronic	4.023	6	1	5	1	1	1
rs9852199	3	101192155	T	A	0.4115	4.02757e-05	-0.0631253	0.0153743	0.18367	rs75017790	3	SENP7	0	intronic	4.022	7	4	5	1	1	1
rs2532283	17	44242637	C	T	0.2117	0.0341985	0.110586	0.0522193	0.862405	rs113120855	18	KANSL1	0	intronic	4.022	NA	4	5	1	1	1
rs149307778	11	960566	C	T	0.1173	NA	NA	NA	0.840616	rs12574439	15	AP2A2	0	intronic	4.021	7	4	4	1	1	1
rs17573509	17	44081224	G	A	0.2406	NA	NA	NA	0.994688	rs113120855	18	MAPT	0	intronic	4.021	5	2	15	1	1	1
rs7673787	4	89482324	G	T	0.172	0.000763221	0.0642718	0.0190955	0.0780075	rs62306390	5	HERC3	0	intronic	4.02	5	9	15	1	1	0
rs62063297	17	44047802	A	T	0.2406	NA	NA	NA	0.994688	rs113120855	18	MAPT	0	intronic	4.02	7	4	14	1	1	1
rs113718729	5	168952585	T	C	0.1829	0.0495601	-0.0364682	0.0185708	0.10878	rs145315307	8	RNU6-477P	26867	intergenic	4.019	4	5	15	0	1	1
rs3778338	6	7566168	T	A	0.2763	2.65414e-16	-0.140509	0.0171602	0.546607	rs2076295	9	DSP	0	intronic	4.019	6	4	14	1	1	1
rs4383188	17	44197603	T	C	0.2406	5.96137e-17	0.175217	0.020944	0.994688	rs113120855	18	KANSL1	0	intronic	4.019	1f	2	5	1	1	1
rs2532281	17	44245171	G	T	0.2117	2.29778e-10	0.18054	0.0284764	0.862405	rs113120855	18	KANSL1	0	intronic	4.019	NA	2	5	1	1	1
rs35541276	4	160652828	T	C	0.02783	0.00193991	-0.139993	0.0451696	0.554086	rs76537958	6	RP11-6C14.1	0	ncRNA_intronic	4.018	7	9	15	0	1	1
rs2696572	17	44231617	A	T	0.2406	6.91306e-17	0.175116	0.0209757	0.994688	rs113120855	18	KANSL1	0	intronic	4.018	NA	2	7	1	1	1
rs546129596	17	44236209	G	A	0.1988	NA	NA	NA	0.787095	rs113120855	18	KANSL1	0	intronic	4.018	NA	2	7	1	1	1
rs7947690	11	833589	T	G	0.336	5.25979e-09	0.100705	0.0172478	0.0718438	rs12574439	15	CD151	0	intronic	4.017	NA	1	1	1	1	1
rs4975624	5	1228458	G	A	0.3877	0.000166945	0.0576276	0.0153085	0.109575	rs7725218	7	SLC6A18	0	intronic	4.016	NA	5	15	1	0	1
rs539081995	17	44341627	G	T	0.2087	NA	NA	NA	0.836447	rs113120855	18	RP11-259G18.1	2775	intergenic	4.016	NA	2	7	0	1	1
rs58844554	7	124360198	TA	T	0.2793	NA	NA	NA	0.260725	rs10264060	12	GPR37	25852	intergenic	4.014	NA	5	15	0	0	1
rs2532349	17	44339473	A	G	0.2465	8.45691e-07	0.144307	0.0293038	0.953479	rs113120855	18	RP11-259G18.3	1500	intergenic	4.014	NA	5	5	0	1	1
rs199502	17	44862347	G	A	0.2326	NA	NA	NA	0.730754	rs113120855	18	WNT3	0	intronic	4.014	5	5	14	1	1	1
rs62055955	17	43854340	A	G	0.2406	NA	NA	NA	0.984082	rs113120855	18	CRHR1:RP11-105N13.4	0:0	ncRNA_intronic	4.012	5	5	14	1	1	0
rs150719159	7	124544588	A	G	0.2535	NA	NA	NA	0.961377	rs10264060	12	POT1	0	intronic	4.011	7	5	5	1	1	1
rs1807309	15	86211757	G	A	0.1968	NA	NA	NA	0.900461	rs17577869	17	AKAP13:RP11-815J21.4	0:0	ncRNA_intronic	4.011	4	2	7	1	1	1
rs10123603	9	109416530	A	T	0.4881	0.000119409	-0.0604018	0.0156996	0.347279	rs11788059	14	RP11-308N19.4	0	ncRNA_intronic	4.01	7	7	15	0	1	1
rs10902249	11	958566	G	A	0.4374	NA	NA	NA	0.148248	rs12574439	15	AP2A2	0	intronic	4.01	5	4	5	1	1	1
rs34605482	1	9103420	C	T	0.1879	0.0333554	0.0400486	0.0188218	0.113336	rs7549256	1	SLC2A5	0	intronic	4.008	5	4	15	1	1	1
rs62055885	17	43838014	A	G	0.2396	NA	NA	NA	0.989382	rs113120855	18	CRHR1:RP11-105N13.4	0:0	ncRNA_intronic	4.008	6	5	14	1	1	1
rs242948	17	43913544	T	G	0.4453	NA	NA	NA	0.402526	rs113120855	18	CRHR1	349	downstream	4.008	NA	5	15	1	1	1
rs17577094	17	44187492	A	G	0.2406	4.22899e-17	0.176401	0.0209843	0.994688	rs113120855	18	KANSL1	0	intronic	4.008	1f	4	7	1	1	1
rs2076297	6	7568354	G	T	0.2356	1.16687e-12	-0.132588	0.0186501	0.231501	rs2076295	9	DSP	0	intronic	4.007	5	4	4	1	1	1
rs35327420	7	1952799	C	A	0.3638	2.75169e-06	-0.0730258	0.0155754	0.359233	rs2280548	10	MAD1L1	0	intronic	4.005	2b	2	5	1	1	1
rs6951505	7	99599300	A	C	0.2416	0.0303408	0.065254	0.0301319	0.202438	rs73158411	11	RP4-604G5.3	8626	intergenic	4.005	7	5	15	0	1	1
rs113130019	17	44357172	C	T	0.1998	NA	NA	NA	0.791875	rs113120855	18	ARL17B	0	intronic	4.003	3a	2	15	1	1	1
rs4683935	3	101325586	T	G	0.4781	0.000636295	0.0541325	0.0158484	0.141674	rs75017790	3	RP11-454H13.1	7097	intergenic	4.002	6	5	15	0	1	1
rs8078967	17	44008101	T	C	0.4095	0.00237774	0.0489235	0.0161013	0.241388	rs113120855	18	MAPT	0	intronic	4.002	1f	2	15	1	1	1
rs10936645	3	101195898	A	G	0.4115	0.00691949	-0.051996	0.0192528	0.18367	rs75017790	3	SENP7	0	intronic	4.001	7	4	5	1	1	1
rs2532262	17	44252510	T	C	0.2406	1.4642e-06	0.141043	0.029286	0.994688	rs113120855	18	KANSL1	0	intronic	4.001	NA	4	5	1	1	1
rs6980448	7	124569418	A	G	0.4463	0.000868401	-0.0505495	0.0151799	0.258718	rs10264060	12	POT1	0	intronic	4	5	1	1	1	1	1
rs1318321	11	1253856	T	C	0.497	7.65143e-14	0.143677	0.019218	0.211131	rs56321310	15	MUC5B	0	intronic	3.999	NA	5	15	1	1	1
rs1608956	17	43815820	T	A	0.2396	NA	NA	NA	0.989382	rs113120855	18	CRHR1:RP11-105N13.4	0:0	ncRNA_intronic	3.999	7	5	14	1	1	1
rs2158256	17	44104347	G	A	0.04076	0.02056	0.116337	0.0502326	0.104666	rs113120855	18	MAPT	0	UTR3	3.999	NA	4	4	1	1	1
rs372556391	11	1462520	GC	G	0.2256	NA	NA	NA	0.287093	rs7103987	15	BRSK2	0	intronic	3.998	NA	4	15	1	1	1
rs2696656	17	44319971	C	G	0.06262	NA	NA	NA	0.280789	rs113120855	18	RP11-259G18.2	1000	intergenic	3.998	7	7	15	0	1	1
rs35106163	15	85907510	G	A	0.3807	0.00266094	0.0503729	0.0167663	0.0821426	rs17577869	17	AKAP13	16291	intergenic	3.997	7	5	15	0	1	1
rs78645744	3	101327789	T	A	0.2416	3.83809e-06	-0.0784725	0.0169855	0.446222	rs75017790	3	RNU6-1256P	6880	intergenic	3.996	6	5	15	0	1	1
rs2925332	3	101586835	T	A	0.3986	0.00132171	-0.0517952	0.0161294	0.050895	rs75017790	3	NFKBIZ	6968	intergenic	3.996	6	5	15	1	1	1
rs2531742	3	45841068	G	A	0.3897	0.0215404	0.0354178	0.0154099	0.0744711	rs73062394	2	SLC6A20	3040	intergenic	3.995	NA	5	14	1	1	1
rs117367662	11	967822	C	T	0.05368	NA	NA	NA	0.0531509	rs10902074	15	AP2A2	0	intronic	3.995	5	4	5	1	1	1
rs62055548	17	43964899	A	G	0.2396	NA	NA	NA	0.989382	rs113120855	18	MAPT-AS1	0	ncRNA_intronic	3.995	6	14	14	1	1	1
rs2542595	15	86320644	A	G	0.4235	0.000202	-0.0562205	0.0151273	0.313355	rs17577869	17	KLHL25	0	intronic	3.993	NA	2	5	1	1	1
rs7616958	3	101191663	T	C	0.4115	6.56836e-05	-0.0605423	0.0151682	0.18367	rs75017790	3	SENP7	0	intronic	3.992	7	4	5	1	1	1
rs35396393	11	1155265	G	A	0.1998	7.5448e-12	-0.162537	0.0237387	0.282579	rs12802931	15	MUC5AC	0	intronic	3.992	5	4	15	1	1	1
rs575591650	20	62239575	T	C	0.1133	0.0060495	-0.204462	0.0744829	0.218979	rs57389015	19	GMEB2	0	intronic	3.992	NA	5	5	1	1	1
rs62062282	17	44094374	A	G	0.2406	NA	NA	NA	0.994688	rs113120855	18	MAPT	0	intronic	3.991	5	5	15	1	1	1
rs2744365	6	7552020	A	G	0.2515	0.0140513	0.0455362	0.0185412	0.0818639	rs2076295	9	DSP	0	intronic	3.99	2b	2	14	1	1	1
rs936580	15	40924578	G	A	0.1431	NA	NA	NA	0.992186	rs8040502	16	CASC5	0	intronic	3.99	7	4	15	1	1	1
rs5848711	3	44840612	AT	A	0.4145	NA	NA	NA	0.0716057	rs2292181	2	KIF15	0	intronic	3.987	NA	4	4	1	1	1
rs10835712	11	1529353	G	T	0.4304	0.0094934	-0.0396799	0.0152982	0.061246	rs7103987	15	MOB2	6875	intergenic	3.987	5	2	7	1	1	1
rs73400931	11	1549563	A	C	0.1213	NA	NA	NA	0.0583681	rs7103987	15	DUSP8	25710	intergenic	3.987	5	4	5	0	1	1
rs62060794	17	44142566	C	T	0.2406	NA	NA	NA	0.994688	rs113120855	18	KANSL1	0	intronic	3.987	5	4	4	1	1	1
rs62061810	17	44178884	G	A	0.2406	7.61514e-17	0.174764	0.0209623	0.994688	rs113120855	18	KANSL1	0	intronic	3.986	2b	1	7	1	1	1
rs2696574	17	44230097	C	T	0.2107	0.0400854	0.106881	0.0520643	0.857207	rs113120855	18	KANSL1	0	intronic	3.985	NA	2	7	1	1	1
rs1859788	7	99971834	G	A	0.3211	NA	NA	NA	0.0632469	rs73158411	11	PILRA	0	exonic	3.984	NA	1	15	1	1	1
rs338541	15	86207519	G	A	0.3807	0.0032093	-0.0456474	0.0154897	0.111182	rs17577869	17	AKAP13:RP11-815J21.4	0:0	ncRNA_intronic	3.984	NA	4	4	1	1	1
rs4792874	17	43653892	T	G	0.5	NA	NA	NA	0.315992	rs113120855	18	DND1P1	9344	intergenic	3.984	4	2	5	0	1	1
rs61867618	11	1422838	C	T	0.2068	7.35042e-21	-0.180493	0.0192658	0.290458	rs7103987	15	BRSK2	0	intronic	3.982	4	2	15	1	1	1
rs28429209	15	40716408	C	A	0.09245	0.00161911	0.0917473	0.0291036	0.071845	rs59424629	16	IVD	0	exonic	3.982	7	4	5	1	1	1
rs17014685	4	89766553	T	C	0.03976	0.000732198	-0.130945	0.0387728	0.0624958	rs2609260	5	FAM13A	0	intronic	3.981	6	5	15	1	1	1
rs147108255	4	90008396	AT	A	0.09046	NA	NA	NA	0.393224	rs2609260	5	FAM13A	0	intergenic	3.981	NA	5	15	1	0	1
rs12915109	15	40908207	A	C	0.1252	4.4504e-11	0.130244	0.0197692	0.856795	rs8040502	16	CASC5	0	intronic	3.981	7	4	15	1	1	1
rs17659743	17	44146165	C	G	0.2406	6.19814e-18	0.192192	0.0222732	0.994688	rs113120855	18	KANSL1	0	intronic	3.981	7	4	5	1	1	1
rs12150625	17	44149448	C	G	0.2406	8.60248e-17	0.174444	0.0209602	0.994688	rs113120855	18	KANSL1	0	intronic	3.98	5	2	5	1	1	1
rs147431626	17	44335635	G	A	0.2475	3.18715e-07	0.208861	0.0408568	0.927569	rs113120855	18	RP11-259G18.3	1281	intergenic	3.98	7	5	15	0	1	1
rs138768311	4	89765700	T	C	0.02286	NA	NA	NA	0.144995	rs2609260	5	FAM13A	0	intronic	3.979	6	5	15	1	1	1
rs67549383	20	62432154	G	T	0.1302	0.00433959	0.0601983	0.0211047	0.19179	rs35902944	19	ZBTB46	0	intronic	3.979	5	4	15	1	1	1
rs62244227	3	44833742	T	C	0.4135	0.00151684	-0.0515622	0.0162583	0.0708792	rs2292181	2	KIF15	0	intronic	3.977	6	4	5	1	1	1
rs62060865	17	44236108	T	C	0.2097	0.0326227	0.111065	0.0519798	0.852047	rs113120855	18	KANSL1	0	intronic	3.977	NA	2	7	1	1	1
rs143708303	7	128732777	C	G	0.2127	0.0194377	-0.0466433	0.0199584	0.0934599	rs11770861	13	RP11-286H14.2	2577	intergenic	3.973	7	5	15	0	1	1
rs62061854	17	44198080	C	T	0.2406	6.97748e-17	0.175032	0.0209685	0.994688	rs113120855	18	KANSL1	0	intronic	3.973	7	2	5	1	1	1
rs1600744	7	124585960	T	C	0.4423	0.000936411	-0.0503085	0.0152037	0.24965	rs10264060	12	POT1-AS1	0	ncRNA_intronic	3.972	NA	9	15	0	1	1
rs242556	17	44002250	A	T	0.2137	0.022009	0.0484815	0.021169	0.103132	rs113120855	18	MAPT	0	intronic	3.971	1f	2	14	1	1	1
rs62062774	17	44021463	T	C	0.2396	NA	NA	NA	0.989382	rs113120855	18	MAPT	0	intronic	3.969	4	4	14	1	1	1
rs146130607	3	44671360	CA	C	0.1491	NA	NA	NA	0.259747	rs2292181	2	RP11-944L7.4:ZNF197	0:0	ncRNA_intronic	3.968	NA	4	4	1	1	1
rs7501759	17	44009921	A	G	0.2396	2.35644e-13	0.167254	0.0228276	0.989382	rs113120855	18	MAPT	0	intronic	3.968	6	2	14	1	1	1
rs2696585	17	44226030	G	A	0.2406	4.67494e-13	0.157132	0.02172	0.994688	rs113120855	18	KANSL1	0	intronic	3.968	NA	4	5	1	1	1
rs10744948	15	40961189	T	C	0.1491	5.94204e-11	0.126731	0.0193625	0.961832	rs8040502	16	CASC5	4648	intergenic	3.967	6	5	15	1	1	1
rs62056932	17	43789971	G	C	0.2386	NA	NA	NA	0.98411	rs113120855	18	CRHR1:RP11-105N13.4	0:0	ncRNA_intronic	3.967	5	5	14	1	1	1
rs111622789	20	62319166	C	CTT	0.08847	NA	NA	NA	0.128509	rs35902944	19	RTEL1:RTEL1-TNFRSF6B	0:0	intronic	3.963	NA	3	5	1	1	1
rs57498343	20	62437140	G	A	0.1302	0.00699195	0.0569475	0.0211134	0.19179	rs35902944	19	ZBTB46	0	intronic	3.963	4	4	15	1	1	1
rs11631456	15	86154839	A	G	0.3827	0.00661992	-0.0419753	0.0154583	0.112536	rs17577869	17	AKAP13	0	intronic	3.962	5	4	5	1	1	1
rs1513819	4	90080937	T	G	0.3936	1.45116e-06	-0.0770947	0.0160019	0.106798	rs62306390	5	RNU6-907P	28832	intergenic	3.961	NA	5	15	0	1	1
rs13227498	7	128754323	T	C	0.2396	0.000111467	0.0670756	0.0173584	0.675043	rs11770861	13	CYCSP20	3243	intergenic	3.961	6	5	15	0	1	1
17:43502012:C:T	17	43502012	T	C	0.1958	NA	NA	NA	0.71095	rs113120855	18	ARHGAP27	0	NA	3.961	NA	1	15	1	1	1
rs896796	15	40841686	C	A	0.1252	3.33486e-10	-0.124717	0.0198519	0.780018	rs8040502	16	RP11-111A22.1:C15orf57	0:0	ncRNA_intronic	3.96	7	2	5	1	1	1
rs62054429	17	43823125	G	A	0.2396	NA	NA	NA	0.989382	rs113120855	18	CRHR1:RP11-105N13.4	0:0	ncRNA_intronic	3.95	5	5	14	1	1	1
rs563221237	17	44103927	C	CT	0.2406	NA	NA	NA	0.994688	rs113120855	18	MAPT	0	UTR3	3.95	NA	4	4	1	1	1
rs62060884	17	44241797	T	C	0.1998	0.010773	0.134435	0.0527201	0.791875	rs113120855	18	KANSL1	0	intronic	3.95	NA	2	7	1	1	1
rs77309461	7	1712729	C	T	0.494	NA	NA	NA	0.063775	rs2280548	10	ELFN1	15025	intergenic	3.949	5	4	14	0	0	0
rs1876827	17	43911832	T	C	0.2396	NA	NA	NA	0.989382	rs113120855	18	CRHR1	0	intronic	3.947	NA	5	15	1	1	1
rs6441608	3	101181028	G	A	0.3857	0.000136765	-0.0594575	0.0155895	0.0776564	rs75017790	3	SENP7	0	intronic	3.945	5	4	5	1	1	1
rs62055466	17	43942656	G	A	0.2396	NA	NA	NA	0.989382	rs113120855	18	MAPT-AS1	0	ncRNA_intronic	3.945	6	5	14	0	1	1
rs1468240	17	44196447	T	A	0.2396	NA	NA	NA	0.978748	rs113120855	18	KANSL1	0	intronic	3.945	5	2	5	1	1	1
rs10816407	9	109386759	G	A	0.494	0.000253096	-0.0552335	0.0150948	0.168454	rs11788059	14	RP11-308N19.4	0	ncRNA_intronic	3.944	5	5	15	0	1	1
rs62061798	17	44173812	G	A	0.2396	1.87909e-07	0.174319	0.0334527	0.989382	rs113120855	18	KANSL1	0	intronic	3.943	7	5	5	1	1	1
rs56368550	17	44326712	T	C	0.1928	0.00922783	0.129669	0.0498057	0.75911	rs113120855	18	RP11-259G18.2	4301	intergenic	3.943	NA	4	15	0	1	1
rs35358918	7	99815152	C	CAA	0.2684	NA	NA	NA	0.211048	rs73158411	11	STAG3:GATS:GATS	0:0:0	ncRNA_intronic	3.941	NA	1	5	1	1	0
rs919461	17	44065669	A	T	0.2406	5.5866e-17	0.175246	0.0209283	0.994688	rs113120855	18	MAPT	0	intronic	3.941	1f	4	15	1	1	1
rs1982742	15	86068750	A	G	0.4324	0.000694608	0.0515623	0.0152025	0.193288	rs17577869	17	AKAP13	0	intronic	3.94	6	4	5	1	1	1
rs242947	17	43917136	A	G	0.4443	NA	NA	NA	0.401469	rs113120855	18	MAPT-AS1	3880	intergenic	3.94	NA	5	15	1	1	1
rs73383135	15	40701966	G	A	0.1412	0.00145994	0.0730579	0.0229559	0.171596	rs59424629	16	IVD	0	intronic	3.939	2c	4	4	1	1	1
rs113955100	17	44161522	A	C	0.2406	NA	NA	NA	0.994688	rs113120855	18	KANSL1	0	intronic	3.939	6	4	5	1	1	1
rs7717443	5	1283486	T	C	0.4831	0.000563818	-0.135551	0.0393077	0.570231	rs7725218	7	TERT	0	intronic	3.935	5	5	15	1	0	1
rs1011721	7	124605159	G	T	0.4423	0.0009169	-0.0503947	0.0152027	0.24965	rs10264060	12	POT1-AS1	0	ncRNA_intronic	3.933	7	7	15	0	1	0
rs67654517	3	101448181	CA	C	0.3569	NA	NA	NA	0.250456	rs75017790	3	CEP97	0	intronic	3.932	NA	4	4	1	1	1
rs79301522	17	44207932	A	G	0.2406	6.07612e-18	0.192472	0.0222998	0.994688	rs113120855	18	KANSL1	0	intronic	3.932	5	2	7	1	1	1
rs62063266	17	44033488	C	T	0.2396	NA	NA	NA	0.989382	rs113120855	18	MAPT	0	intronic	3.931	5	5	14	1	1	1
rs12487776	3	101219464	G	A	0.4115	8.52922e-05	-0.0596381	0.0151789	0.18367	rs75017790	3	SENP7	0	intronic	3.929	6	4	5	1	1	1
rs112493812	17	44314179	G	A	0.2416	1.70321e-07	0.177763	0.0339948	0.989339	rs113120855	18	RP11-259G18.2	6792	intergenic	3.929	7	5	15	0	1	1
rs6950205	7	99665834	C	T	0.2793	0.000522243	0.0573449	0.0165303	0.258593	rs73158411	11	ZNF3	0	intronic	3.928	6	4	5	1	1	1
rs59248873	7	1888185	A	G	0.3549	0.00226739	0.061083	0.020009	0.735722	rs2280548	10	MAD1L1:AC110781.3	0:0	UTR3	3.927	5	4	15	1	1	1
rs11629680	15	40853679	A	C	0.1302	0.042323	-0.0876072	0.0431492	0.816567	rs8040502	16	C15orf57	0	intronic	3.926	6	4	5	1	1	1
rs2942175	17	44348825	C	G	0.2008	NA	NA	NA	0.796688	rs113120855	18	RP11-259G18.1	2764	intergenic	3.926	7	5	15	1	1	1
rs60230748	4	89691714	G	GA	0.09543	NA	NA	NA	0.0520597	rs62306390	5	FAM13A	0	intronic	3.92	NA	4	5	1	0	1
rs7806126	7	124601875	T	C	0.4423	0.000547768	-0.05275	0.0152622	0.24965	rs10264060	12	POT1-AS1	0	ncRNA_intronic	3.92	7	5	15	0	1	0
rs148828295	7	128763709	AAC	A	0.2316	NA	NA	NA	0.0928282	rs11770861	13	RP11-286H14.4	2862	intergenic	3.919	NA	2	15	0	1	1
rs11653367	17	44191483	A	G	0.3111	7.58379e-05	-0.071059	0.017957	0.152501	rs113120855	18	KANSL1	0	intronic	3.919	3a	5	5	1	1	1
rs4527355	3	101198876	T	C	0.4115	7.85042e-05	-0.0600271	0.0152009	0.18367	rs75017790	3	SENP7	0	intronic	3.918	7	5	5	1	1	1
rs571886519	17	44341609	T	C	0.2087	NA	NA	NA	0.836447	rs113120855	18	RP11-259G18.1	2793	intergenic	3.918	NA	2	7	0	1	1
rs189423538	20	62439961	G	A	0.02584	2.83412e-12	-0.383433	0.0548882	0.259518	rs57389015	19	ZBTB46:RP4-583P15.11	0:0	ncRNA_intronic	3.918	4	1	15	1	1	1
rs62056837	17	43988884	T	C	0.2396	NA	NA	NA	0.989382	rs113120855	18	MAPT	0	intronic	3.916	7	5	14	1	1	1
rs9882101	3	169548655	G	A	0.3986	8.98312e-06	-0.072044	0.016225	0.377533	rs2293607	4	LRRIQ4	0	intronic	3.914	7	5	15	1	1	1
rs11032217	11	1553866	C	T	0.3111	NA	NA	NA	0.075219	rs34830395	15	DUSP8	21407	intergenic	3.914	2b	2	7	0	1	1
rs7790975	7	124577944	A	T	0.4423	0.000928342	-0.0503552	0.0152067	0.24965	rs10264060	12	POT1-AS1	0	ncRNA_intronic	3.913	6	5	15	1	1	1
rs141461397	17	43653129	A	G	0.02386	NA	NA	NA	0.0971116	rs113120855	18	DND1P1	10107	intergenic	3.91	2b	3	5	0	1	1
rs75115093	17	43761381	A	G	0.2396	NA	NA	NA	0.989382	rs113120855	18	CRHR1:RP11-105N13.4	0:0	ncRNA_intronic	3.91	7	5	14	1	1	1
rs80072429	17	43818611	G	A	0.2396	NA	NA	NA	0.989382	rs113120855	18	CRHR1:RP11-105N13.4	0:0	ncRNA_intronic	3.91	5	1	14	1	1	1
rs7395488	11	954111	C	T	0.4364	NA	NA	NA	0.148921	rs12574439	15	AP2A2	0	intronic	3.908	NA	4	5	1	1	1
rs16996143	4	89897359	A	G	0.3101	1.66318e-09	-0.0954792	0.0158401	0.4855	rs62306390	5	FAM13A	0	intronic	3.907	4	1	15	1	1	1
rs6769727	3	101202276	A	G	0.4115	6.77515e-05	-0.0604329	0.0151687	0.18367	rs75017790	3	SENP7	0	intronic	3.906	6	4	5	1	1	1
rs11919269	3	169574465	T	G	0.2913	2.76353e-05	-0.0857923	0.0204651	0.53389	rs2293607	4	LRRC31	0	intronic	3.905	5	4	14	1	1	1
rs10163195	15	85872428	T	G	0.3718	0.00613409	-0.0479614	0.0175008	0.0780667	rs17577869	17	ADAMTS7P4	0	ncRNA_intronic	3.905	7	1	15	0	1	1
rs41280116	17	43902842	C	T	0.2396	NA	NA	NA	0.989382	rs113120855	18	CRHR1	0	intronic	3.905	5	5	14	1	1	0
rs62022940	15	86252520	T	C	0.1998	1.90795e-08	-0.107826	0.0191856	0.906641	rs17577869	17	AKAP13	0	intronic	3.904	6	4	5	1	1	1
rs113788190	17	44161302	A	G	0.2406	NA	NA	NA	0.994688	rs113120855	18	KANSL1	0	intronic	3.903	6	4	5	1	1	1
rs36036607	17	44339651	T	C	0.2117	NA	NA	NA	0.826375	rs113120855	18	RP11-259G18.3	1678	intergenic	3.903	6	5	5	0	1	1
rs3779046	7	99779243	A	G	0.2684	0.0079702	0.0444964	0.01677	0.211048	rs73158411	11	STAG3	0	intronic	3.902	NA	5	15	1	1	1
rs1636987	7	99816275	C	G	0.2952	NA	NA	NA	0.171642	rs73158411	11	STAG3:GATS:GATS:PVRIG	0:0:0:0	exonic	3.901	5	1	5	1	1	0
rs566127718	17	43575452	A	G	0.2416	0.00137241	0.156369	0.0488593	0.978707	rs113120855	18	LRRC37A4P	3232	intergenic	3.901	NA	5	15	1	1	1
rs4486953	17	43763007	T	C	0.2396	NA	NA	NA	0.989382	rs113120855	18	CRHR1:RP11-105N13.4	0:0	ncRNA_intronic	3.9	6	5	14	1	1	1
17:44298631:A:G	17	44298631	A	G	0.2087	NA	NA	NA	0.829805	rs113120855	18	KANSL1	0	intronic	3.9	7	4	5	1	1	1
rs1076237	7	99585441	A	C	0.2952	NA	NA	NA	0.193081	rs73158411	11	AZGP1P1	282	downstream	3.898	NA	5	15	0	1	1
rs4683002	3	44941860	C	G	0.4145	0.00164607	-0.0482316	0.0153232	0.0675509	rs2292181	2	TGM4:RP11-272D20.2	0:0	ncRNA_intronic	3.896	7	2	14	1	1	1
rs62063286	17	44041987	T	C	0.1928	0.00277141	-0.0611283	0.0204305	0.0747921	rs113120855	18	MAPT	0	intronic	3.894	7	4	14	1	1	1
rs34074205	7	1948948	G	A	0.3797	1.37716e-06	-0.0744267	0.0154147	0.366787	rs2280548	10	MAD1L1	0	intronic	3.893	5	4	5	1	1	1
rs542946828	17	43811990	CTTAG	C	0.2396	NA	NA	NA	0.989382	rs113120855	18	CRHR1:RP11-105N13.4:RP11-293E1.1	0:0:0	ncRNA_exonic	3.893	NA	5	14	1	1	1
rs3778991	7	2172455	G	A	0.3748	2.87777e-06	0.0728492	0.0155682	0.569827	rs2280548	10	MAD1L1	0	intronic	3.892	5	4	5	1	1	1
rs6952915	7	124685952	T	G	0.4284	0.00259171	-0.0485896	0.0161297	0.210438	rs10264060	12	POT1-AS1	0	ncRNA_intronic	3.892	6	9	15	0	1	1
rs6011132	20	62439541	C	G	0.2078	0.0124436	0.0456798	0.018277	0.0743316	rs35902944	19	ZBTB46:RP4-583P15.11	0:0	ncRNA_intronic	3.892	5	1	15	1	1	1
rs2303474	3	101371899	G	T	0.328	NA	NA	NA	0.302267	rs75017790	3	ZBTB11	0	intronic	3.891	5	4	4	1	1	1
rs10936642	3	101194305	A	C	0.3867	0.000204859	-0.0579338	0.0156032	0.0746919	rs75017790	3	SENP7	0	intronic	3.89	6	4	15	1	1	1
rs56731593	7	124183817	CA	C	0.4195	NA	NA	NA	0.0572703	rs10264060	12	RP5-1106E3.1	62367	intergenic	3.89	NA	14	15	0	0	1
rs4046908	11	1483117	GTC	G	0.1988	NA	NA	NA	0.100822	rs34830395	15	BRSK2	0	UTR3	3.888	NA	4	5	1	1	1
rs570433184	17	43856321	T	A	0.1402	NA	NA	NA	0.0648215	rs113120855	18	CRHR1:RP11-105N13.4	0:0	ncRNA_intronic	3.885	NA	5	14	1	1	0
rs5743922	11	1320672	C	T	0.07654	0.00315697	0.0904882	0.0306529	0.139642	rs4963074	15	TOLLIP	0	intronic	3.882	NA	2	5	1	1	1
rs74025655	15	86217550	C	A	0.1978	NA	NA	NA	0.894415	rs17577869	17	AKAP13	0	intronic	3.882	6	4	5	1	1	1
rs1707619	3	101630318	G	T	0.3648	0.0465288	-0.0324657	0.0163098	0.132407	rs75017790	3	RP11-221J22.1	29384	intergenic	3.879	NA	5	15	0	1	1
rs371233761	7	1943668	T	C	0.05467	NA	NA	NA	0.121579	rs2280548	10	MAD1L1	0	intronic	3.879	7	4	5	1	0	1
rs7483044	11	1340048	T	C	0.4692	6.04787e-23	-0.147523	0.0149579	0.247778	rs4963074	15	TOLLIP-AS1	8110	intergenic	3.879	7	2	15	1	1	1
rs11029977	11	1494775	T	C	0.3887	0.014561	-0.0378618	0.0154973	0.0783473	rs7103987	15	MOB2	0	intronic	3.879	5	4	4	1	1	1
rs242940	17	43892600	A	G	0.4801	NA	NA	NA	0.252304	rs113120855	18	CRHR1:RP11-105N13.4	0:0	ncRNA_intronic	3.878	NA	5	14	1	1	0
rs17650818	17	44036787	T	C	0.2396	NA	NA	NA	0.989382	rs113120855	18	MAPT	0	intronic	3.878	1f	5	14	1	1	1
rs9838444	3	169547573	A	G	0.3966	6.9136e-06	-0.0724874	0.0161215	0.378613	rs2293607	4	LRRIQ4	0	intronic	3.876	7	5	15	1	1	1
rs9784182	20	62263201	A	G	0.1173	0.000791372	-0.0873013	0.0260151	0.237472	rs57389015	19	CTD-3184A7.4	3023	intergenic	3.876	6	5	15	1	1	1
rs2925326	3	101627735	C	T	0.3648	0.0381719	-0.033768	0.0162894	0.132407	rs75017790	3	RP11-221J22.1	31967	intergenic	3.875	NA	5	15	0	1	1
rs1879581	17	43545893	T	C	0.1958	NA	NA	NA	0.750692	rs113120855	18	PLEKHM1	0	exonic	3.875	4	4	5	1	1	0
rs62054430	17	43823585	A	G	0.2276	NA	NA	NA	0.0813129	rs113120855	18	CRHR1:RP11-105N13.4	0:0	ncRNA_intronic	3.875	2b	7	14	1	1	1
rs150271352	3	101521187	T	TGTG	0.331	NA	NA	NA	0.304074	rs75017790	3	NXPE3	0	intronic	3.874	NA	4	5	1	1	1
rs5812158	15	40636250	AC	A	0.2038	NA	NA	NA	0.0540125	rs59424629	16	C15orf52	3081	intergenic	3.874	NA	2	7	1	1	1
rs76627340	17	43937460	G	A	0.2396	NA	NA	NA	0.989382	rs113120855	18	MAPT-AS1	0	ncRNA_intronic	3.872	7	5	14	0	1	1
rs12417787	11	1587899	T	G	0.1203	0.000448129	0.0903749	0.0257479	0.064585	rs7103987	15	DUSP8	0	intronic	3.871	5	4	5	1	1	1
rs9851641	3	101197828	T	A	0.4115	3.92372e-05	-0.0632204	0.0153749	0.18367	rs75017790	3	SENP7	0	intronic	3.869	6	4	5	1	1	1
rs11635004	15	86057437	A	T	0.4414	NA	NA	NA	0.146728	rs17577869	17	AKAP13	0	intronic	3.868	5	5	15	1	1	1
rs12345680	9	109422412	T	C	0.4205	0.000615668	-0.0523506	0.0152865	0.433881	rs11788059	14	RP11-308N19.4	0	ncRNA_intronic	3.867	6	14	15	0	0	1
rs10902240	11	949030	T	C	0.4364	NA	NA	NA	0.148921	rs12574439	15	AP2A2	0	intronic	3.867	7	4	5	1	1	0
rs111295615	17	44184428	T	C	0.2406	5.8667e-17	0.175527	0.0209763	0.994688	rs113120855	18	KANSL1	0	intronic	3.867	4	2	7	1	1	1
rs12795328	11	1664484	G	A	0.08052	NA	NA	NA	0.0536761	rs74760554	15	KRTAP5-5	12323	intergenic	3.866	5	5	14	0	0	1
rs11070270	15	40708422	A	G	0.3738	1.45637e-13	-0.121936	0.0164978	0.538824	rs59424629	16	IVD	0	intronic	3.866	3a	4	4	1	1	1
rs2171573	3	44325741	G	A	0.2306	0.00487827	-0.0544342	0.0193375	0.0898408	rs2292181	2	TOPAZ1	0	intronic	3.865	NA	13	15	1	1	1
rs34624010	4	89948897	G	A	0.2724	0.0175059	-0.0428654	0.0180417	0.0710339	rs62306390	5	FAM13A	0	intronic	3.864	7	4	15	1	1	1
rs1467966	17	43984399	C	T	0.2396	NA	NA	NA	0.989382	rs113120855	18	MAPT	0	intronic	3.864	5	2	14	1	1	1
rs7614115	3	101191099	A	G	0.4115	5.94936e-05	-0.0610365	0.0152028	0.18367	rs75017790	3	SENP7	0	intronic	3.862	7	5	5	1	1	1
rs4843095	15	86275131	T	G	0.2793	NA	NA	NA	0.0653182	rs17577869	17	AKAP13	0	intronic	3.862	7	4	4	1	1	1
rs112480703	17	44189799	T	C	0.2386	0.00176876	0.09892	0.0316388	0.98411	rs113120855	18	KANSL1	0	intronic	3.862	7	5	5	1	1	1
rs2696668	17	44318184	A	G	0.2435	5.15411e-15	0.172875	0.0220981	0.978978	rs113120855	18	RP11-259G18.2	2787	intergenic	3.862	NA	5	15	0	1	1
rs1795738	4	89930434	C	T	0.2048	1.49423e-08	-0.100528	0.0177542	0.84762	rs62306390	5	FAM13A	0	intronic	3.86	NA	2	5	1	1	1
rs1724422	17	43777313	A	G	0.4672	NA	NA	NA	0.361473	rs113120855	18	CRHR1:RP11-105N13.4	0:0	ncRNA_intronic	3.859	6	9	14	1	1	1
rs112818517	4	89653103	G	A	0.06262	0.0118789	0.0734449	0.0291944	0.102264	rs62306390	5	FAM13A	0	intronic	3.858	5	4	5	1	1	1
rs62056863	17	43770595	A	G	0.2396	NA	NA	NA	0.989382	rs113120855	18	CRHR1:RP11-105N13.4	0:0	ncRNA_intronic	3.858	7	13	14	1	1	1
rs11029917	11	1494051	T	C	0.1213	0.033855	-0.0692426	0.032634	0.0583681	rs7103987	15	MOB2	0	intronic	3.857	4	4	4	1	1	1
rs2696464	17	44287310	A	G	0.2416	1.40707e-16	0.174283	0.0210891	0.989368	rs113120855	18	KANSL1	0	intronic	3.857	NA	4	5	1	1	1
rs769898	1	9095202	C	T	0.3211	0.0105616	0.0447471	0.0175007	0.136763	rs7549256	1	SLC2A5	0	UTR3	3.856	NA	4	9	1	1	1
rs10025332	4	90066540	T	C	0.1362	0.0470766	-0.0439261	0.0221222	0.0632216	rs2609260	5	RNU6-907P	14435	intergenic	3.856	7	5	15	0	1	1
rs17147496	7	124449868	G	A	0.4433	0.000708244	0.0515849	0.0152331	0.25086	rs10264060	12	POT1	12571	intergenic	3.855	7	5	15	0	1	1
rs5743911	11	1321949	C	T	0.2982	1.14708e-07	-0.0860957	0.0162392	0.120835	rs56321310	15	TOLLIP	0	intronic	3.855	NA	2	5	1	1	1
rs557680344	17	43994508	GAGA	G	0.2396	NA	NA	NA	0.989382	rs113120855	18	MAPT	0	intronic	3.855	NA	4	15	1	1	1
rs13321258	3	101435406	G	A	0.2604	5.97791e-06	0.0871706	0.019255	0.0567701	rs75017790	3	PDCL3P4	3370	intergenic	3.854	7	14	15	1	1	0
rs11710011	3	101119986	G	A	0.4115	5.26415e-05	-0.0614448	0.0151957	0.18367	rs75017790	3	SENP7	0	intronic	3.853	5	4	15	1	1	1
rs10837407	11	1625363	C	T	0.336	NA	NA	NA	0.10727	rs7103987	15	KRTAP5-3	3431	intergenic	3.853	5	5	14	1	1	1
rs4236273	7	1896341	G	A	0.3966	3.29327e-06	0.074265	0.0159654	0.241139	rs2280548	10	MAD1L1	0	intronic	3.852	4	2	15	1	1	1
rs56318865	17	44147411	G	A	0.2406	NA	NA	NA	0.994688	rs113120855	18	KANSL1	0	intronic	3.852	7	4	5	1	1	1
rs10252443	7	124578931	G	A	0.4235	0.00475972	-0.0470632	0.0166722	0.245826	rs10264060	12	POT1-AS1	0	ncRNA_intronic	3.85	7	5	15	1	1	1
rs10445366	17	43932797	G	C	0.2028	NA	NA	NA	0.811836	rs113120855	18	MAPT-AS1	0	ncRNA_intronic	3.849	5	5	14	1	1	1
rs11652924	17	44182267	T	C	0.4185	0.00045266	0.0582899	0.0166195	0.213498	rs113120855	18	KANSL1	0	intronic	3.848	7	4	5	1	1	1
rs4484248	4	160687375	G	A	0.1233	NA	NA	NA	0.126812	rs76537958	6	RP11-6C14.1	0	ncRNA_intronic	3.846	7	5	15	0	0	1
rs2075844	11	1221305	A	G	0.4076	0.0392408	-0.0393046	0.0190646	0.0866807	rs55913171	15	MUC5AC	0	intergenic	3.846	4	4	15	1	1	1
rs117017076	11	1484491	C	G	0.1113	0.00139645	0.0886503	0.0277432	0.0578524	rs7103987	15	BRSK2	571	downstream	3.846	2b	3	5	1	1	1
rs753235	17	43946223	G	A	0.2435	NA	NA	NA	0.968321	rs113120855	18	MAPT-AS1	0	ncRNA_intronic	3.846	7	5	14	0	1	1
rs310672	20	62212928	C	T	0.337	0.00463914	-0.0447477	0.0158059	0.0973343	rs35902944	19	GMEB2	6026	intergenic	3.846	5	5	5	1	1	1
rs2696603	17	44215823	A	G	0.2416	1.3317e-16	0.173398	0.0209654	0.989368	rs113120855	18	KANSL1	0	intronic	3.845	NA	2	7	1	1	1
rs555075975	17	44343192	G	A	0.2117	NA	NA	NA	0.827802	rs113120855	18	RP11-259G18.1	1210	intergenic	3.845	NA	5	7	1	1	1
rs4334622	3	101058595	A	G	0.4115	5.85191e-05	-0.0609894	0.0151764	0.18367	rs75017790	3	SENP7	0	intronic	3.844	6	4	5	1	1	1
rs35228372	7	124480051	A	AT	0.4066	NA	NA	NA	0.192201	rs10264060	12	POT1	0	intronic	3.844	NA	5	5	1	1	1
rs62060856	17	44161875	A	C	0.2406	9.02138e-17	0.174337	0.0209615	0.994688	rs113120855	18	KANSL1	0	intronic	3.844	7	4	5	1	1	1
rs6960139	7	124543303	C	T	0.4423	0.000360701	-0.0544287	0.0152577	0.252382	rs10264060	12	POT1	0	intronic	3.843	7	5	5	1	1	1
rs62056916	17	43785938	C	T	0.2396	NA	NA	NA	0.989382	rs113120855	18	CRHR1:RP11-105N13.4	0:0	ncRNA_intronic	3.843	5	5	14	1	1	1
rs7811201	7	99591617	A	T	0.2406	1.04857e-06	0.0845543	0.0173185	0.199284	rs73158411	11	RP4-604G5.3	943	downstream	3.842	5	2	15	0	1	1
rs8042386	15	40962499	T	G	0.4573	2.60917e-08	0.0967028	0.0173744	0.153416	rs8040502	16	CASC5	5958	intergenic	3.842	6	5	15	1	1	1
rs4383493	3	101074782	T	A	0.4145	4.44172e-05	-0.0619319	0.0151674	0.19923	rs75017790	3	SENP7	0	intronic	3.841	7	4	5	1	1	1
rs2082745	7	99481344	T	G	0.4652	0.00212004	0.0469609	0.0152824	0.192436	rs73158411	11	TRIM4	0	intronic	3.841	NA	5	15	1	1	1
rs17660132	17	44165803	T	C	0.2406	8.02938e-17	0.174663	0.020966	0.994688	rs113120855	18	KANSL1	0	intronic	3.841	1f	4	5	1	1	1
rs1707618	3	101631207	T	C	0.3648	0.0409876	-0.0332815	0.0162853	0.132407	rs75017790	3	RP11-221J22.1	28495	intergenic	3.84	NA	5	15	0	1	1
rs1727124	7	99804104	T	G	0.2674	0.0133507	-0.0493598	0.0199492	0.211947	rs73158411	11	STAG3:GATS:GATS	0:0:0	ncRNA_intronic	3.84	6	5	15	1	1	1
rs7127282	11	1561484	C	T	0.1968	NA	NA	NA	0.144274	rs34830395	15	DUSP8	13789	intergenic	3.839	5	5	14	0	1	1
rs11282145	7	124668960	AACACTTTT	A	0.4245	NA	NA	NA	0.229397	rs10264060	12	POT1-AS1	0	ncRNA_intronic	3.838	NA	14	15	0	1	1
rs16927505	11	1714464	G	A	0.08052	NA	NA	NA	0.106351	rs34830395	15	KRTAP5-6	3960	intergenic	3.838	4	1	14	1	0	1
rs10024807	4	89964328	G	A	0.334	0.0150455	-0.0409164	0.0168291	0.0818138	rs62306390	5	FAM13A	0	intronic	3.837	5	5	15	1	1	1
rs2532294	17	44233433	G	C	0.2425	1.0945e-16	0.17427	0.0210114	0.984197	rs113120855	18	KANSL1	0	intronic	3.837	NA	2	5	1	1	1
rs35991721	7	99728790	G	T	0.2744	0.00332395	0.0492522	0.0167749	0.256608	rs73158411	11	AC073842.19	0	ncRNA_intronic	3.836	2a	1	7	1	1	1
rs78885558	11	1349118	T	G	0.0169	NA	NA	NA	0.0721308	rs4963074	15	TOLLIP-AS1	17180	intergenic	3.835	7	9	9	0	0	1
rs570285046	17	44305199	T	C	0.2396	NA	NA	NA	0.989382	rs113120855	18	KANSL1	2465	intergenic	3.835	NA	5	15	1	1	1
rs16843947	3	101238259	A	G	0.4085	0.000613767	-0.0522776	0.0152615	0.18247	rs75017790	3	FAM172BP	0	ncRNA_intronic	3.834	1f	2	14	1	1	1
rs12222144	11	1088207	G	C	0.09742	0.00169766	0.0831383	0.0264891	0.139822	rs55913171	15	MUC2	0	intronic	3.834	5	5	15	1	1	0
rs1971374	17	43659738	T	C	0.1998	NA	NA	NA	0.791875	rs113120855	18	DND1P1	3498	intergenic	3.834	NA	3	5	0	1	1
rs6823660	4	89949589	T	C	0.2724	0.00994037	-0.0459753	0.0178344	0.0710339	rs62306390	5	FAM13A	0	intronic	3.833	6	4	15	1	1	1
rs76402917	17	44126477	G	A	0.2465	1.76652e-07	0.175414	0.033589	0.963308	rs113120855	18	KANSL1	0	intronic	3.833	NA	4	4	1	1	1
rs4508750	3	101137502	A	G	0.4115	6.80323e-05	-0.0604268	0.0151709	0.18367	rs75017790	3	SENP7	0	intronic	3.832	7	5	15	1	1	1
rs75262297	7	124544785	A	G	0.4433	0.000762335	-0.0511941	0.0152086	0.25086	rs10264060	12	POT1	0	intronic	3.83	5	5	5	1	1	1
rs6011142	20	62441216	T	G	0.1312	0.00397129	0.0605886	0.0210345	0.188342	rs35902944	19	ZBTB46:RP4-583P15.11	0:0	ncRNA_intronic	3.83	6	4	15	1	1	1
rs707453	1	9095949	T	G	0.3211	0.0115355	0.0442494	0.0175173	0.136763	rs7549256	1	SLC2A5	0	UTR3	3.829	NA	4	9	1	1	1
rs1609159	3	101275902	A	C	0.2903	5.25902e-05	-0.065304	0.0161491	0.360522	rs75017790	3	TRMT10C	4803	intergenic	3.828	6	1	14	1	1	1
rs76524817	7	128730920	G	A	0.02982	0.0144612	0.111459	0.0455752	0.124089	rs11770861	13	RP11-286H14.2	4434	intergenic	3.827	6	5	15	0	1	1
rs1230074	17	43468128	T	A	0.3012	NA	NA	NA	0.110349	rs113120855	18	ARHGAP27	3146	intergenic	3.827	7	5	14	1	1	1
rs73407432	11	1399965	T	C	0.1431	0.00592751	0.0543941	0.019767	0.0809712	rs4963074	15	BRSK2	11163	intergenic	3.826	7	5	15	0	1	1
rs9303471	17	43456342	C	A	0.3668	NA	NA	NA	0.117853	rs113120855	18	CTB-39G8.2	6918	intergenic	3.826	5	2	15	0	1	1
rs61396602	3	101509046	T	C	0.331	1.97545e-05	-0.0674238	0.0157988	0.304074	rs75017790	3	NXPE3	0	intronic	3.823	6	4	4	1	1	1
rs10837645	11	1635812	T	C	0.07356	NA	NA	NA	0.0500844	rs7103987	15	KRTAP5-3	6118	intergenic	3.823	6	5	14	1	1	1
rs111259120	17	44133534	C	T	0.2406	NA	NA	NA	0.994688	rs113120855	18	KANSL1	0	intronic	3.822	7	4	5	1	1	1
rs2696494	17	44365000	C	G	0.2386	0.00163583	0.158471	0.0503172	0.952128	rs113120855	18	ARL17B	0	intronic	3.822	7	5	15	1	1	1
rs1751680	1	9122402	A	G	0.3787	0.000341335	0.0572791	0.0159921	0.271201	rs7549256	1	SLC2A5	0	intronic	3.821	NA	2	15	1	1	1
rs6597965	11	964476	G	A	0.338	NA	NA	NA	0.199568	rs12574439	15	AP2A2	0	intronic	3.821	NA	4	4	1	1	1
rs112746008	17	44126650	C	T	0.2406	1.11115e-13	0.172617	0.023242	0.994688	rs113120855	18	KANSL1	0	intronic	3.821	6	4	4	1	1	1
rs2735719	11	1254940	G	A	0.4195	2.43727e-15	0.126172	0.0159372	0.13444	rs4963074	15	MUC5B	0	intronic	3.82	4	2	15	1	1	1
rs111664122	17	43857990	T	C	0.2386	NA	NA	NA	0.98411	rs113120855	18	CRHR1:RP11-105N13.4	0:0	ncRNA_intronic	3.82	7	5	14	1	1	0
rs2448027	15	86184343	A	T	0.3777	0.00423516	-0.0443451	0.0155048	0.110735	rs17577869	17	AKAP13:RP11-815J21.4	0:0	ncRNA_intronic	3.819	7	4	5	1	1	1
rs2880763	15	86056109	G	A	0.4334	0.000479821	0.0562717	0.0161155	0.194957	rs17577869	17	AKAP13	0	intronic	3.818	5	5	5	1	1	1
rs4693974	4	89810395	A	G	0.4314	1.88079e-07	0.0827501	0.0158806	0.28216	rs2609260	5	FAM13A	0	intronic	3.817	7	5	15	1	1	1
rs2170352	7	124605584	G	A	0.2575	8.65156e-07	-0.0834512	0.0169614	0.885926	rs10264060	12	POT1-AS1	0	ncRNA_intronic	3.817	5	9	15	0	1	0
rs62056803	17	43982159	A	G	0.2396	NA	NA	NA	0.989382	rs113120855	18	MAPT	0	intronic	3.817	7	5	14	1	1	1
rs2738783	20	62308612	T	G	0.175	0.00201629	-0.0696146	0.0225449	0.247826	rs35902944	19	RTEL1:RTEL1-TNFRSF6B	0:0	intronic	3.817	7	4	4	1	1	1
rs6011002	20	62297802	A	G	0.08549	0.0109899	0.0748458	0.0294318	0.133339	rs35902944	19	RTEL1:RTEL1-TNFRSF6B	0:0	intronic	3.814	5	4	4	1	1	1
17:44355634:A:C	17	44355634	C	A	0.1193	NA	NA	NA	0.494059	rs113120855	18	ARL17B	0	intronic	3.813	NA	5	15	1	1	1
rs73845459	4	89765537	C	T	0.03976	0.000836252	-0.13051	0.039069	0.0624958	rs2609260	5	FAM13A	0	intronic	3.812	6	5	15	1	1	1
rs60605830	7	1949198	A	G	0.4274	9.7675e-07	0.0748234	0.0152817	0.753267	rs2280548	10	MAD1L1	0	intronic	3.812	2b	4	5	1	1	1
rs12913077	15	85824534	A	G	0.3738	0.00603002	-0.0480818	0.0175088	0.0667988	rs17577869	17	ADAMTS7P4	0	ncRNA_intronic	3.812	5	5	15	0	1	1
rs4731208	7	124398196	T	C	0.4085	0.0148648	0.0375674	0.0154239	0.177905	rs10264060	12	GPR37	0	intronic	3.811	5	1	15	1	1	1
rs10160661	11	334703	C	A	0.1769	0.00720692	0.074603	0.0277631	0.239406	rs116995469	15	RP11-326C3.15	1014	intergenic	3.811	4	1	7	1	1	1
rs1921679	4	89890784	T	C	0.3101	8.41574e-10	-0.0976779	0.0159165	0.477876	rs62306390	5	FAM13A	0	intronic	3.81	7	5	15	1	1	1
rs1473393	4	160656799	G	C	0.1392	NA	NA	NA	0.111248	rs76537958	6	RP11-6C14.1	0	ncRNA_intronic	3.81	7	5	15	0	0	1
rs28514396	11	1220760	T	C	0.4076	NA	NA	NA	0.0866807	rs55913171	15	MUC5AC	0	intergenic	3.809	5	4	15	1	1	1
rs8034676	15	86159262	A	G	0.3131	7.91454e-07	-0.0780112	0.0157998	0.450272	rs17577869	17	AKAP13	0	intronic	3.809	2a	4	7	1	1	1
rs3931352	4	90029704	C	G	0.4443	NA	NA	NA	0.283953	rs62306390	5	FAM13A	0	intergenic	3.805	4	5	14	1	0	1
rs11246354	11	953210	G	T	0.4374	NA	NA	NA	0.156873	rs12574439	15	AP2A2	0	intronic	3.805	7	2	5	1	1	1
rs1585258	4	89879196	G	T	0.174	1.83925e-16	0.149573	0.0181695	0.957982	rs2609260	5	FAM13A	0	intronic	3.803	7	2	15	1	1	1
rs12277732	11	1635414	A	G	0.0666	NA	NA	NA	0.0568831	rs7103987	15	KRTAP5-3	5720	intergenic	3.803	7	5	14	1	0	1
rs3848670	20	62301009	G	A	0.492	0.0149522	-0.0502976	0.0206685	0.1955	rs35902944	19	RTEL1:RTEL1-TNFRSF6B	0:0	intronic	3.803	5	4	5	1	1	1
rs7730878	5	1228719	C	A	0.3867	0.000151075	0.0580596	0.015322	0.111014	rs7725218	7	SLC6A18	0	intronic	3.801	5	5	15	1	0	1
rs66613695	20	62237199	T	C	0.172	0.0289175	-0.0462393	0.0211659	0.138838	rs57389015	19	GMEB2	0	intronic	3.801	6	4	5	1	1	1
rs55885459	4	90012434	C	T	0.1918	NA	NA	NA	0.0552745	rs62306390	5	FAM13A	0	intergenic	3.8	5	5	15	1	0	1
rs112893440	17	44179969	G	A	0.2406	8.98847e-17	0.174384	0.0209661	0.994688	rs113120855	18	KANSL1	0	intronic	3.8	5	2	5	1	1	1
rs7810705	7	124894573	C	T	0.4911	0.000381775	-0.0542143	0.0152614	0.19038	rs10264060	12	RP11-3B12.2:RP11-3B12.3	0:0	ncRNA_intronic	3.799	7	5	15	0	1	1
rs148072025	11	356606	CCACA	C	0.3539	NA	NA	NA	0.0620565	rs116995469	15	B4GALNT4	13189	NA	3.799	NA	1	14	0	0	1
rs1918787	17	44279252	A	G	0.2406	8.42664e-17	0.175425	0.0210719	0.994688	rs113120855	18	KANSL1	0	intronic	3.797	5	5	5	1	1	1
rs444071	17	43707951	C	T	0.2396	NA	NA	NA	0.989382	rs113120855	18	CRHR1-IT1:CRHR1:RP11-105N13.4	0:0:0	ncRNA_exonic	3.796	NA	4	4	1	1	1
17:44063723:A:C	17	44063723	A	C	0.2406	NA	NA	NA	0.994688	rs113120855	18	MAPT	0	intronic	3.796	NA	4	15	1	1	1
rs11822524	11	1429162	G	A	0.2545	0.000292846	0.0677267	0.018701	0.306169	rs7103987	15	BRSK2	0	intronic	3.795	5	5	15	1	1	1
rs17660228	17	44166500	G	A	0.2406	1.80213e-16	0.172528	0.0209517	0.994688	rs113120855	18	KANSL1	0	intronic	3.795	6	4	5	1	1	1
rs62055545	17	43964561	C	T	0.2396	NA	NA	NA	0.989382	rs113120855	18	MAPT-AS1	0	ncRNA_intronic	3.794	6	14	14	1	1	1
rs574422827	7	124495272	CA	C	0.4443	NA	NA	NA	0.319842	rs10264060	12	POT1	0	intronic	3.792	NA	5	5	1	1	1
rs10902100	11	1137937	A	G	0.1948	9.82784e-09	-0.120259	0.0209741	0.110038	rs7480563	15	MUC5AC	13642	intergenic	3.792	3a	5	9	0	0	0
rs535159971	17	44102741	TCA	T	0.2406	NA	NA	NA	0.994688	rs113120855	18	MAPT	0	UTR3	3.792	NA	4	5	1	1	1
rs1246634	4	89823798	G	A	0.2356	1.24808e-14	0.131865	0.0171009	0.699769	rs2609260	5	FAM13A	0	intronic	3.791	7	5	15	1	1	1
rs34739081	7	2191428	A	C	0.1849	NA	NA	NA	0.0720997	rs2280548	10	MAD1L1	0	intronic	3.791	2b	4	5	1	1	1
rs6841580	4	89760417	G	A	0.03976	0.000898302	-0.129644	0.0390427	0.0624958	rs2609260	5	FAM13A	0	intronic	3.79	7	5	15	1	1	1
rs7928098	11	1104296	G	C	0.09145	NA	NA	NA	0.152564	rs55913171	15	MUC2	0	UTR3	3.79	5	5	15	1	1	1
rs17689918	17	43910088	G	A	0.2396	NA	NA	NA	0.989382	rs113120855	18	CRHR1	0	intronic	3.79	1f	5	15	1	1	1
rs79649865	17	44130587	T	G	0.2406	NA	NA	NA	0.994688	rs113120855	18	KANSL1	0	intronic	3.79	7	4	5	1	1	1
rs17673703	15	40848351	G	A	0.4742	6.61665e-10	0.0985646	0.0159619	0.103215	rs8040502	16	RP11-111A22.1:C15orf57	0:0	ncRNA_intronic	3.787	1f	3	4	1	1	1
rs62061802	17	44174351	T	A	0.2406	8.53405e-17	0.174505	0.0209651	0.994688	rs113120855	18	KANSL1	0	intronic	3.787	5	5	5	1	1	1
rs1491122	9	109515712	C	T	0.4592	1.49567e-07	-0.0837798	0.0159487	0.0500578	rs11788059	14	RP11-308N19.5	30500	intergenic	3.786	4	2	15	0	1	1
rs2055797	17	44002632	T	A	0.3042	NA	NA	NA	0.155929	rs113120855	18	MAPT	0	intronic	3.785	5	5	15	1	1	1
rs73090435	3	44409646	T	C	0.2306	0.00371869	-0.0561682	0.0193611	0.0898408	rs2292181	2	TCAIM	0	intronic	3.784	5	4	5	1	1	1
rs10252579	7	124637106	A	T	0.4423	0.000823559	-0.0508186	0.0151935	0.24965	rs10264060	12	POT1-AS1	0	ncRNA_intronic	3.782	4	5	15	0	1	0
rs112439933	17	44005226	A	C	0.2406	1.12735e-06	0.157399	0.0323334	0.984082	rs113120855	18	MAPT	0	intronic	3.782	7	5	9	1	1	1
rs77370070	17	43800404	T	G	0.2396	NA	NA	NA	0.989382	rs113120855	18	CRHR1:RP11-105N13.4	0:0	ncRNA_intronic	3.781	5	13	14	1	1	1
rs10118456	9	109354385	T	C	0.3877	0.0101181	-0.0398523	0.0154961	0.103244	rs11788059	14	RP11-308N19.1	0	ncRNA_intronic	3.78	5	5	15	0	1	1
rs2732646	17	44254379	C	T	0.2406	1.23433e-16	0.174139	0.0210319	0.994688	rs113120855	18	KANSL1	0	intronic	3.78	NA	4	5	1	1	1
rs2696705	17	44263965	T	C	0.2416	1.31988e-16	0.174073	0.0210443	0.989368	rs113120855	18	KANSL1	0	intronic	3.78	NA	2	5	1	1	1
rs35174648	5	169110143	A	G	0.3777	0.000878685	-0.0548238	0.0164797	0.0601075	rs145315307	8	DOCK2	0	intronic	3.779	7	4	15	1	1	1
rs10260386	7	1937407	T	C	0.3748	8.10408e-06	0.0691768	0.0155021	0.350669	rs2280548	10	MAD1L1	0	intronic	3.779	5	3	4	1	1	0
rs201746845	17	44325782	CCT	C	0.2107	NA	NA	NA	0.846747	rs113120855	18	RP11-259G18.2	3371	intergenic	3.779	NA	5	15	0	1	1
rs6789120	3	169611887	T	C	0.1362	0.00645564	-0.0620775	0.0227917	0.0538444	rs2293607	4	KRT18P43	8880	intergenic	3.777	6	5	15	0	1	1
rs6597961	11	976677	C	T	0.338	NA	NA	NA	0.199568	rs12574439	15	AP2A2	0	intronic	3.776	NA	4	4	1	1	1
rs12150610	17	43775479	T	C	0.2396	NA	NA	NA	0.989382	rs113120855	18	CRHR1:RP11-105N13.4	0:0	ncRNA_intronic	3.776	1f	9	14	1	1	1
rs3092982	15	41004822	C	G	0.499	9.52085e-07	-0.0789051	0.0160988	0.182085	rs8040502	16	RAD51	0	intronic	3.773	1f	4	5	1	1	1
rs17649518	17	43994386	C	A	0.2396	NA	NA	NA	0.989382	rs113120855	18	MAPT	0	intronic	3.773	1f	4	15	1	1	1
rs56301449	17	43960918	T	C	0.2396	NA	NA	NA	0.989382	rs113120855	18	MAPT-AS1	0	ncRNA_intronic	3.772	5	7	14	0	1	1
rs112333322	17	44126673	A	G	0.2406	1.91288e-13	0.171208	0.0232785	0.994688	rs113120855	18	KANSL1	0	intronic	3.771	6	4	4	1	1	1
rs111286120	11	1427608	G	A	0.2048	3.36102e-20	-0.177503	0.0192796	0.297756	rs7103987	15	BRSK2	0	intronic	3.77	7	5	15	1	1	1
rs559416171	17	44639603	C	CA	0.3569	NA	NA	NA	0.152012	rs113120855	18	ARL17A:FAM215B	0:0	ncRNA_intronic	3.77	NA	5	15	1	1	0
rs77221632	20	62294961	G	T	0.0835	0.0231299	0.0675563	0.0297437	0.131535	rs35902944	19	RTEL1:RTEL1-TNFRSF6B	0:0	intronic	3.77	5	4	4	1	1	1
rs1620530	7	2191884	T	C	0.4235	0.00319726	0.0481167	0.0163212	0.288584	rs2280548	10	MAD1L1	0	intronic	3.769	NA	4	5	1	1	1
rs41377945	11	1087129	A	G	0.09841	0.00452065	0.0748057	0.0263461	0.137836	rs55913171	15	MUC2	0	intronic	3.769	2a	5	15	1	1	0
rs10864387	1	9162185	T	G	0.4642	4.87097e-06	0.0690476	0.015108	0.559426	rs7549256	1	GPR157	0	UTR3	3.768	7	4	5	1	1	1
rs62284199	3	101478531	T	G	0.336	1.86697e-05	-0.0672443	0.0157104	0.286309	rs75017790	3	CEP97	0	intronic	3.768	6	4	4	1	1	1
rs547329246	17	44161091	GCTCCCCTGGTAAGTCCTAAA	G	0.2406	NA	NA	NA	0.994688	rs113120855	18	KANSL1	0	intronic	3.768	NA	4	5	1	1	1
rs62054841	17	43937104	G	A	0.2396	NA	NA	NA	0.989382	rs113120855	18	MAPT-AS1	0	ncRNA_intronic	3.767	7	5	14	0	1	1
rs4280192	15	86043020	G	A	0.4165	0.00121091	0.0493425	0.0152466	0.207227	rs17577869	17	AKAP13	0	intronic	3.766	NA	1	7	1	1	1
rs79501144	17	43900697	C	T	0.2396	NA	NA	NA	0.989382	rs113120855	18	CRHR1	0	intronic	3.766	4	5	15	1	1	0
rs13094753	3	101525082	A	G	0.331	1.60838e-05	-0.0680203	0.0157699	0.304074	rs75017790	3	NXPE3	0	intronic	3.765	7	4	5	1	1	1
rs1708667	4	89929610	T	G	0.3976	7.6263e-08	-0.082	0.0152537	0.329662	rs62306390	5	FAM13A	0	intronic	3.765	NA	2	5	1	1	1
rs800672	7	99436198	G	A	0.4344	0.0274344	0.0334659	0.0151753	0.0847272	rs73158411	11	CYP3A43	0	intronic	3.764	5	4	15	1	1	1
rs10902089	11	1094357	G	A	0.495	1.29955e-24	0.175401	0.0171274	0.111295	rs12802931	15	MUC2	0	intronic	3.764	5	5	15	1	1	0
rs112054649	15	85763440	C	T	0.4473	NA	NA	NA	0.0567462	rs17577869	17	RP11-561C5.4	0	ncRNA_intronic	3.764	7	15	15	0	1	0
rs58227534	7	2046328	A	G	0.3976	5.16442e-07	0.0813125	0.0161974	0.732506	rs2280548	10	MAD1L1	0	intronic	3.762	5	4	5	1	1	1
rs2435206	17	44058111	C	T	0.3141	0.0145614	-0.0395472	0.0161873	0.137887	rs113120855	18	MAPT	0	intronic	3.762	5	4	15	1	1	1
rs2049106	3	101098810	A	C	0.4115	6.05819e-05	-0.0609667	0.0152016	0.18367	rs75017790	3	SENP7	0	intronic	3.761	4	1	15	1	1	1
rs62063298	17	44048323	G	T	0.2406	NA	NA	NA	0.994688	rs113120855	18	MAPT	0	intronic	3.761	5	4	15	1	1	1
rs78587102	17	43897246	A	G	0.2396	NA	NA	NA	0.989382	rs113120855	18	CRHR1	0	intronic	3.76	5	5	15	1	1	0
rs4683921	3	101194096	A	T	0.4115	6.77744e-05	-0.0604324	0.0151689	0.18367	rs75017790	3	SENP7	0	intronic	3.759	6	4	15	1	1	1
rs62054398	17	43812599	A	G	0.2396	NA	NA	NA	0.989382	rs113120855	18	CRHR1:RP11-105N13.4	0:0	ncRNA_intronic	3.759	7	5	14	1	1	1
rs17644016	5	168963357	G	A	0.1829	0.0394902	-0.0381191	0.018513	0.10878	rs145315307	8	RNU6-477P	16095	intergenic	3.758	6	5	15	0	1	1
rs56322219	15	86276340	A	T	0.2803	NA	NA	NA	0.0658461	rs17577869	17	AKAP13	0	intronic	3.757	4	4	8	1	1	1
rs4683846	3	101183184	T	C	0.4115	5.46211e-05	-0.0613103	0.0151949	0.18367	rs75017790	3	SENP7	0	intronic	3.756	5	4	5	1	1	1
rs8080903	17	43996140	T	C	0.4066	0.00377603	0.0486773	0.0168068	0.241337	rs113120855	18	MAPT	0	intronic	3.755	6	4	14	1	1	1
rs62059005	17	44004472	A	G	0.2396	NA	NA	NA	0.989382	rs113120855	18	MAPT	0	intronic	3.755	5	5	14	1	1	1
rs62063210	17	44214518	C	T	0.1998	0.0239085	0.116531	0.0515944	0.791875	rs113120855	18	KANSL1	0	intronic	3.755	NA	4	5	1	1	1
rs7942190	11	1582994	G	A	0.4642	0.000305434	-0.0545556	0.0151097	0.0599262	rs7103987	15	DUSP8	0	intronic	3.754	5	2	5	1	1	1
rs62022116	15	86026910	C	T	0.4185	0.0124008	0.0599524	0.0239759	0.210512	rs17577869	17	AKAP13	0	intronic	3.754	7	5	5	1	1	1
15:85897432:C:T	15	85897432	T	C	0.3936	NA	NA	NA	0.25125	rs17577869	17	ADAMTS7P4	23866	NA	3.753	NA	5	15	0	1	1
rs17143007	6	7573455	C	T	0.07058	0.000380852	0.0931172	0.026208	0.0636878	rs2076295	9	DSP	0	intronic	3.751	7	4	14	1	1	1
rs1618851	7	99810643	T	G	0.2684	0.011191	-0.0424673	0.0167413	0.211048	rs73158411	11	STAG3:GATS:GATS	0:0:0	ncRNA_exonic	3.75	5	4	5	1	1	0
rs7777126	7	124599742	G	A	0.4414	0.000967132	-0.0501839	0.0152076	0.248444	rs10264060	12	POT1-AS1	0	ncRNA_intronic	3.75	4	5	15	0	1	1
rs2071172	11	1073227	G	A	0.1362	4.38382e-05	0.0865097	0.0211709	0.100247	rs55913171	15	MUC2	1647	intergenic	3.747	5	2	7	1	1	1
rs28619547	4	90114587	A	T	0.2127	0.00229959	-0.062422	0.0204761	0.0501529	rs62306390	5	GPRIN3	42949	intergenic	3.746	7	14	15	0	1	1
rs6415362	7	124530650	T	C	0.4433	0.0010911	-0.0497167	0.0152229	0.25086	rs10264060	12	POT1	0	intronic	3.745	7	4	5	1	1	1
rs113277432	17	44033169	T	C	0.2396	NA	NA	NA	0.989382	rs113120855	18	MAPT	0	intronic	3.744	6	5	14	1	1	1
rs80348388	17	43952634	A	T	0.2396	NA	NA	NA	0.989382	rs113120855	18	MAPT-AS1	0	ncRNA_intronic	3.743	6	13	14	0	1	1
rs67415541	20	62426149	A	C	0.07157	0.00395014	0.0756355	0.026243	0.143484	rs35902944	19	ZBTB46	0	intronic	3.742	4	4	15	1	1	1
rs2004828	11	1627926	T	C	0.3946	NA	NA	NA	0.0805648	rs7103987	15	KRTAP5-3	868	downstream	3.741	5	5	14	1	1	1
rs909334	20	62270930	C	A	0.2087	0.000788785	0.0593649	0.0176855	0.115201	rs35902944	19	STMN3	130	downstream	3.741	2b	1	5	1	1	1
rs2527907	7	99521448	C	T	0.4672	0.00316862	0.0451781	0.01531	0.189915	rs73158411	11	GJC3	0	intronic	3.74	NA	5	14	1	1	1
rs8042729	15	40845302	G	A	0.1243	1.73933e-09	-0.118956	0.0197586	0.773816	rs8040502	16	RP11-111A22.1:C15orf57	0:0	ncRNA_exonic	3.739	5	3	4	1	1	1
rs528330857	17	44315987	G	A	0.1899	NA	NA	NA	0.745549	rs113120855	18	RP11-259G18.2	4984	intergenic	3.739	NA	5	15	0	1	1
rs1830233	3	101193515	T	C	0.4125	6.96902e-05	-0.0603464	0.0151726	0.186516	rs75017790	3	SENP7	0	intronic	3.738	NA	4	15	1	1	1
rs7660000	4	89751858	C	T	0.2972	1.84424e-06	-0.0764637	0.0160309	0.339589	rs2609260	5	FAM13A	0	intronic	3.738	6	5	15	1	1	1
rs2525542	7	99548569	A	G	0.496	0.000518651	0.0525049	0.015127	0.283868	rs73158411	11	SNORA40	1086	intergenic	3.738	4	5	14	0	1	1
rs7810038	7	1894116	T	C	0.3588	7.90333e-08	0.0849651	0.0158242	0.727526	rs2280548	10	MAD1L1	0	intronic	3.737	4	1	15	1	1	1
rs62056867	17	43771627	A	G	0.2396	NA	NA	NA	0.989382	rs113120855	18	CRHR1:RP11-105N13.4	0:0	ncRNA_intronic	3.737	6	13	14	1	1	1
rs6841494	4	89760590	C	T	0.03976	0.00116593	-0.125937	0.0387847	0.0624958	rs2609260	5	FAM13A	0	intronic	3.736	7	5	15	1	1	1
rs73038441	7	2139286	T	C	0.3907	5.69658e-06	0.0698518	0.0153948	0.626334	rs2280548	10	MAD1L1	0	intronic	3.736	4	2	5	1	1	1
rs7924643	11	833821	C	G	0.3658	NA	NA	NA	0.0553379	rs12574439	15	CD151	0	intronic	3.736	NA	1	2	1	1	1
rs34437291	11	1306897	CAG	C	0.03877	NA	NA	NA	0.122294	rs4963074	15	TOLLIP	0	intronic	3.736	NA	4	4	1	0	1
rs62064664	17	44081462	T	C	0.2406	NA	NA	NA	0.994688	rs113120855	18	MAPT	0	intronic	3.736	4	2	15	1	1	1
rs1808189	17	43484903	T	C	0.1938	0.00145534	0.128225	0.0402787	0.703928	rs113120855	18	ARHGAP27	0	intronic	3.735	6	2	5	1	1	1
rs4792817	17	43556734	T	A	0.4732	NA	NA	NA	0.144938	rs113120855	18	PLEKHM1	0	intronic	3.735	6	4	5	1	1	1
rs6536467	4	160661776	C	T	0.1133	NA	NA	NA	0.152959	rs76537958	6	RP11-6C14.1	0	ncRNA_intronic	3.733	7	5	15	0	0	1
rs74424378	9	109331094	T	G	0.2744	0.0290814	-0.0376144	0.0172355	0.0920886	rs11788059	14	RP11-308N19.1	0	ncRNA_intronic	3.733	7	9	15	0	0	1
rs731760	15	86101975	A	T	0.3161	0.00366872	-0.0469723	0.0161677	0.0579767	rs17577869	17	AKAP13	0	intronic	3.733	5	3	5	1	1	1
rs547521667	11	1405053	AT	A	0.1173	NA	NA	NA	0.0527824	rs74760554	15	BRSK2	6075	intergenic	3.732	NA	1	14	1	0	1
rs58717304	4	90077881	GA	G	0.1451	NA	NA	NA	0.121014	rs2609260	5	RNU6-907P	25776	intergenic	3.731	NA	5	15	0	0	1
rs13082236	3	101359623	A	G	0.3708	0.00672099	-0.0613518	0.022636	0.254364	rs75017790	3	Y_RNA	6641	intergenic	3.73	4	3	15	1	1	1
rs11923653	3	169580463	A	C	0.4225	4.37208e-05	-0.0662735	0.0162161	0.334307	rs2293607	4	LRRC31	0	intronic	3.73	7	5	15	1	1	1
rs7169632	15	86044667	T	G	0.4165	0.00128899	0.0490741	0.0152479	0.207227	rs17577869	17	AKAP13	0	intronic	3.73	7	4	5	1	1	1
rs6010614	20	62300906	G	C	0.09543	0.00769859	0.0765901	0.0287391	0.110613	rs35902944	19	RTEL1:RTEL1-TNFRSF6B	0:0	intronic	3.73	5	4	5	1	1	1
rs6967420	7	124609360	T	C	0.4423	NA	NA	NA	0.24965	rs10264060	12	POT1-AS1	0	ncRNA_intronic	3.729	7	15	15	0	1	0
rs143837899	11	1421887	CG	C	0.2038	NA	NA	NA	0.297874	rs7103987	15	BRSK2	0	intronic	3.726	NA	2	15	1	1	1
rs1491100	9	109354827	T	C	0.3867	0.0290736	-0.0357335	0.0163728	0.105726	rs11788059	14	RP11-308N19.1	0	ncRNA_intronic	3.725	7	5	15	0	0	1
rs36078910	17	43487217	G	A	0.1968	NA	NA	NA	0.706382	rs113120855	18	ARHGAP27	0	intronic	3.725	4	1	1	1	1	1
rs2016034	17	44189598	A	G	0.4195	0.000824969	0.0556038	0.0166265	0.211885	rs113120855	18	KANSL1	0	intronic	3.725	7	5	5	1	1	1
rs556130006	17	43658516	C	T	0.1948	NA	NA	NA	0.768309	rs113120855	18	DND1P1	4720	intergenic	3.724	NA	3	5	0	1	1
rs9906974	17	43822772	T	C	0.2406	NA	NA	NA	0.984026	rs113120855	18	CRHR1:RP11-105N13.4	0:0	ncRNA_intronic	3.724	5	5	14	1	1	1
rs62073178	17	44368431	C	T	0.2346	0.00494879	0.137476	0.0489179	0.941901	rs113120855	18	ARL17B	0	intronic	3.723	4	1	15	1	1	1
rs6011173	20	62460780	C	T	0.1312	0.018049	0.0513652	0.0217225	0.188342	rs35902944	19	ZBTB46	0	intronic	3.722	2b	1	13	1	1	1
rs1852171	7	124687399	G	A	0.4245	0.0021712	-0.046952	0.015315	0.229397	rs10264060	12	POT1-AS1	0	ncRNA_intronic	3.721	7	9	15	0	1	1
rs530695172	17	43856322	C	T	0.1412	NA	NA	NA	0.0662325	rs113120855	18	CRHR1:RP11-105N13.4	0:0	ncRNA_intronic	3.721	NA	5	14	1	1	0
rs2732603	17	44367288	G	C	0.2406	4.3299e-07	0.175052	0.0346374	0.952046	rs113120855	18	ARL17B	0	intronic	3.721	NA	4	15	1	1	1
rs7163068	15	86072466	T	C	0.4324	0.000619524	0.0520523	0.015207	0.193288	rs17577869	17	AKAP13	0	intronic	3.72	6	4	5	1	1	1
rs17659881	17	44157597	A	G	0.2406	1.43741e-16	0.173292	0.0209757	0.994688	rs113120855	18	KANSL1	0	intronic	3.72	1d	4	5	1	1	1
rs112243618	17	44355284	G	A	0.1988	NA	NA	NA	0.787095	rs113120855	18	ARL17B	0	intronic	3.72	5	5	15	1	1	1
rs6975827	7	99585798	C	G	0.4632	3.14971e-12	0.105426	0.0151238	0.59171	rs73158411	11	AZGP1P1	639	downstream	3.718	5	5	15	0	1	1
rs7810427	7	124645103	C	T	0.2575	4.11612e-07	-0.0861033	0.0170047	0.885926	rs10264060	12	POT1-AS1	0	ncRNA_intronic	3.717	7	15	15	0	1	1
rs7943115	11	973885	C	T	0.338	NA	NA	NA	0.199568	rs12574439	15	AP2A2	0	intronic	3.716	NA	4	4	1	1	1
rs11984133	7	2279482	A	C	0.337	0.00546837	0.0436747	0.0157213	0.194346	rs2280548	10	FTSJ2	0	intronic	3.715	5	4	5	1	1	1
rs10751671	11	944479	G	T	0.4364	NA	NA	NA	0.148921	rs12574439	15	AP2A2	0	intronic	3.714	7	2	5	1	1	0
rs4602451	4	160451466	A	C	0.03678	0.0404272	-0.108157	0.0527761	0.0755503	rs76537958	6	U3	23285	intergenic	3.713	7	5	15	0	0	1
rs67552763	7	124517857	A	G	0.2535	5.9746e-06	-0.0808123	0.0178501	0.972447	rs10264060	12	POT1	0	intronic	3.713	7	5	15	1	1	1
rs2076296	6	7567970	C	T	0.2356	2.20195e-12	-0.130739	0.0186209	0.231501	rs2076295	9	DSP	0	intronic	3.712	7	4	14	1	1	1
rs10264584	7	1944609	A	G	0.1839	NA	NA	NA	0.198817	rs2280548	10	MAD1L1	0	intronic	3.712	6	4	5	1	1	1
rs57208444	4	89763056	T	C	0.03976	0.000863587	-0.130244	0.039094	0.0624958	rs2609260	5	FAM13A	0	intronic	3.708	4	5	15	1	1	1
rs241035	17	43731896	C	T	0.2396	NA	NA	NA	0.989382	rs113120855	18	CRHR1:RP11-105N13.4	0:0	ncRNA_intronic	3.708	NA	5	14	1	1	1
rs6767519	3	101737484	G	T	0.3121	NA	NA	NA	0.0523758	rs75017790	3	RP11-221J22.1:RP11-221J22.2	20713:20713	intergenic	3.706	5	5	15	0	1	1
rs11942875	4	89768576	G	T	0.03976	0.00075463	-0.130547	0.0387504	0.0624958	rs2609260	5	FAM13A	0	intronic	3.705	5	5	15	1	1	1
rs62308574	4	89929224	T	A	0.2117	0.000378212	-0.116667	0.0328192	0.880926	rs62306390	5	FAM13A	0	intronic	3.704	5	2	5	1	1	1
rs4719322	7	1891403	A	T	0.4006	1.14394e-05	0.0669144	0.0152494	0.229724	rs2280548	10	MAD1L1	0	intronic	3.704	4	2	15	1	1	1
rs2732688	17	44338534	C	T	0.2694	4.60636e-06	0.181579	0.0396291	0.873571	rs113120855	18	RP11-259G18.3	561	upstream	3.704	NA	5	5	0	1	1
rs112169475	17	43760192	A	G	0.2396	NA	NA	NA	0.989382	rs113120855	18	CRHR1:RP11-105N13.4	0:0	ncRNA_intronic	3.703	7	5	14	1	1	1
rs35369717	11	1146852	C	G	0.06859	1.53695e-05	0.149829	0.034656	0.227256	rs12802931	15	MUC5AC	4727	intergenic	3.702	2b	2	15	1	1	1
rs1421017	3	169407224	T	A	0.4175	0.00337871	-0.0458883	0.0156562	0.164838	rs2293607	4	RP11-3K16.1	19858	intergenic	3.701	7	13	15	0	1	1
rs117801051	17	43962575	C	T	0.1223	NA	NA	NA	0.0514399	rs113120855	18	MAPT-AS1	0	ncRNA_intronic	3.7	7	9	14	1	1	1
rs551853349	17	44090536	G	A	0.2406	NA	NA	NA	0.994688	rs113120855	18	MAPT	0	intronic	3.699	NA	2	15	1	1	1
rs55843305	17	44353318	G	A	0.2008	0.00221706	0.156256	0.0510725	0.796688	rs113120855	18	ARL17B	0	intronic	3.699	NA	5	15	1	1	1
rs71548206	7	1888764	G	GCA	0.4463	NA	NA	NA	0.0616185	rs2280548	10	MAD1L1:AC110781.3	0:0	UTR3	3.698	NA	4	15	1	1	1
rs7479101	11	802115	A	G	0.3777	0.0197421	0.0377086	0.0161755	0.0686751	rs12574439	15	PIDD	0	intronic	3.697	NA	3	4	1	1	1
rs4608377	17	44113359	T	C	0.2406	NA	NA	NA	0.994688	rs113120855	18	KANSL1	0	intronic	3.697	6	4	4	1	1	1
rs3936578	9	109482027	A	C	0.4523	7.85988e-09	0.0869199	0.0150604	0.501788	rs11788059	14	RP11-308N19.5	2603	intergenic	3.695	NA	5	15	0	0	1
rs1014163	7	124443604	G	A	0.2485	NA	NA	NA	0.94546	rs10264060	12	POT1	18835	intergenic	3.694	NA	14	15	0	1	1
rs7810654	7	124645089	A	G	0.4423	NA	NA	NA	0.24965	rs10264060	12	POT1-AS1	0	ncRNA_intronic	3.694	7	15	15	0	1	1
rs13117705	4	89714791	G	A	0.08549	9.91307e-05	-0.0912531	0.023442	0.0501862	rs2609260	5	FAM13A	0	intronic	3.693	4	5	5	1	1	1
rs75900172	11	1119714	A	G	0.1392	1.03627e-38	-0.297446	0.0228582	0.121608	rs147713286	15	MUC2	15294	intergenic	3.693	5	5	15	0	1	1
rs146022866	15	85975329	C	CT	0.168	NA	NA	NA	0.480086	rs17577869	17	AKAP13	0	intronic	3.692	NA	5	15	1	1	1
rs78568882	17	43784935	C	G	0.2396	NA	NA	NA	0.989382	rs113120855	18	CRHR1:RP11-105N13.4	0:0	ncRNA_intronic	3.692	6	5	14	1	1	1
rs2696550	17	44349290	C	G	0.2127	0.00459985	0.144379	0.0509491	0.845047	rs113120855	18	ARL17B	2859	intergenic	3.692	6	5	15	1	1	1
rs1427568	7	124917613	T	C	0.4771	0.0097977	-0.0407473	0.0157759	0.12296	rs10264060	12	RP11-3B12.2	0	ncRNA_intronic	3.691	7	9	15	0	1	1
rs3946880	15	85863697	T	C	0.3738	0.00440199	-0.0475524	0.0166978	0.0715999	rs17577869	17	ADAMTS7P4	0	ncRNA_intronic	3.691	6	5	15	0	1	1
rs11079732	17	44161581	T	C	0.4125	0.000860884	0.0547912	0.0164418	0.202444	rs113120855	18	KANSL1	0	intronic	3.691	6	4	5	1	1	1
rs2696522	17	44356890	T	C	0.2386	NA	NA	NA	0.962857	rs113120855	18	ARL17B	0	intronic	3.691	NA	5	15	1	1	1
rs6466969	7	124583413	A	G	0.4423	0.000924177	-0.0503668	0.0152044	0.24965	rs10264060	12	POT1-AS1	0	ncRNA_intronic	3.69	6	5	15	0	1	1
rs79757761	4	90117271	A	G	0.1292	0.00886414	0.0637106	0.0243426	0.0802413	rs62306390	5	GPRIN3	40265	intergenic	3.689	5	2	15	0	1	1
rs12295141	11	947065	A	G	0.4364	NA	NA	NA	0.148921	rs12574439	15	AP2A2	0	intronic	3.689	6	4	5	1	1	0
rs67651822	15	86137027	C	CT	0.3827	NA	NA	NA	0.112536	rs17577869	17	AKAP13	0	intronic	3.689	NA	4	5	1	1	1
rs4683899	3	101129210	C	T	0.3857	0.000217603	-0.0577217	0.0156104	0.0776564	rs75017790	3	SENP7	0	intronic	3.688	7	4	15	1	1	1
rs79454701	4	89905589	CTCA	C	0.02386	NA	NA	NA	0.115048	rs62306390	5	FAM13A	0	intronic	3.687	NA	5	15	1	0	1
rs6011931	20	62249084	A	G	0.06362	NA	NA	NA	0.0769619	rs57389015	19	GMEB2	0	intronic	3.687	4	4	4	1	0	0
rs17014687	4	89766563	A	G	0.03976	0.000651099	-0.132154	0.0387617	0.0624958	rs2609260	5	FAM13A	0	intronic	3.686	7	5	15	1	1	1
rs727506	7	124462027	A	G	0.4433	0.000729814	0.0514417	0.0152279	0.25086	rs10264060	12	POT1	412	downstream	3.686	NA	4	5	1	1	1
rs28973102	11	1149295	T	C	0.2356	2.5995e-08	0.117549	0.0211174	0.0682088	rs12802931	15	MUC5AC	2284	intergenic	3.686	5	5	15	1	1	1
rs10902104	11	1138624	C	T	0.1958	9.20288e-09	-0.120349	0.0209492	0.112862	rs7480563	15	MUC5AC	12955	intergenic	3.685	6	5	15	0	1	0
rs1903006	4	89891874	A	G	0.3101	1.98404e-09	-0.095148	0.0158604	0.477876	rs62306390	5	FAM13A	0	intronic	3.684	6	5	15	1	1	1
rs533250683	17	43933190	GTTTTTA	G	0.2376	NA	NA	NA	0.978872	rs113120855	18	MAPT-AS1	0	ncRNA_intronic	3.682	NA	5	14	1	1	1
rs35678986	11	1642602	T	G	0.02883	2.93197e-16	-0.418877	0.0512319	0.811146	rs34830395	15	KRTAP5-4	0	UTR3	3.681	5	5	14	1	0	1
rs2732595	17	44267227	A	G	0.2435	2.27337e-17	0.189831	0.0223887	0.979172	rs113120855	18	KANSL1	0	intronic	3.681	NA	1	7	1	1	1
rs12673075	7	128736219	G	A	0.04573	0.0103263	0.0721494	0.0281317	0.0508011	rs11770861	13	RP11-286H14.1	0	ncRNA_intronic	3.68	6	5	15	0	1	1
rs11245935	11	1083946	C	T	0.07753	0.00854888	0.0753118	0.0286402	0.128237	rs55913171	15	MUC2	0	intronic	3.68	5	5	15	1	1	0
rs62057122	17	43901001	C	T	0.2396	NA	NA	NA	0.989382	rs113120855	18	CRHR1	0	intronic	3.68	5	5	15	1	1	0
rs17650973	17	44044220	A	T	0.2406	NA	NA	NA	0.994688	rs113120855	18	MAPT	0	intronic	3.68	1f	5	14	1	1	1
rs17652961	17	44108355	G	A	0.2406	NA	NA	NA	0.994688	rs113120855	18	KANSL1	0	UTR3	3.68	1f	3	4	1	1	1
rs112074397	17	44131022	T	C	0.2406	NA	NA	NA	0.994688	rs113120855	18	KANSL1	0	intronic	3.68	6	4	5	1	1	1
rs12055904	7	124662864	C	T	0.4245	0.00136854	-0.048994	0.0153048	0.229397	rs10264060	12	POT1-AS1	0	ncRNA_intronic	3.679	7	9	15	0	1	1
rs183211	17	44788310	G	A	0.2584	NA	NA	NA	0.70981	rs113120855	18	NSF	0	intronic	3.679	6	4	5	1	1	0
rs7668782	4	89953562	G	T	0.2724	0.0099184	-0.0459885	0.0178343	0.0710339	rs62306390	5	FAM13A	0	intronic	3.678	6	5	15	1	1	1
rs1568951	17	43792895	T	G	0.2396	NA	NA	NA	0.989382	rs113120855	18	CRHR1:RP11-105N13.4	0:0	ncRNA_intronic	3.678	NA	5	14	1	1	1
rs919462	17	44065740	C	T	0.2406	NA	NA	NA	0.994688	rs113120855	18	MAPT	0	intronic	3.678	5	4	15	1	1	1
rs2317703	3	101181890	T	C	0.4115	0.000102977	-0.0589602	0.0151824	0.18367	rs75017790	3	SENP7	0	intronic	3.677	6	4	5	1	1	1
rs377579284	3	101229687	C	CAAAAAAAA	0.4026	NA	NA	NA	0.182262	rs75017790	3	SENP7	0	intronic	3.677	NA	2	5	1	1	1
rs72872131	4	89760966	C	T	0.03976	0.000975075	-0.128848	0.0390729	0.0624958	rs2609260	5	FAM13A	0	intronic	3.675	7	5	15	1	1	1
rs2334656	11	1402008	T	C	0.1451	0.00196197	0.0618117	0.0199655	0.0882879	rs4963074	15	BRSK2	9120	intergenic	3.674	NA	5	14	1	0	1
rs2532401	17	44305817	T	C	0.2227	NA	NA	NA	0.90416	rs113120855	18	KANSL1	3083	intergenic	3.674	7	5	15	1	1	1
rs13091821	3	45980115	A	T	0.4076	NA	NA	NA	0.0505069	rs73062394	2	FYCO1	0	intronic	3.672	7	4	5	1	1	1
rs56126947	7	128726468	C	T	0.0825	0.0117848	0.0758484	0.0301162	0.281617	rs11770861	13	RP11-286H14.2	8886	intergenic	3.671	6	5	15	0	1	1
rs55791529	20	62363858	T	C	0.2803	NA	NA	NA	0.269241	rs35902944	19	ZGPAT:RP4-583P15.15	0:0	intronic	3.671	3a	4	5	1	1	1
rs10004888	4	89910687	A	T	0.3101	3.19747e-09	-0.0939902	0.0158737	0.4855	rs62306390	5	FAM13A	0	intronic	3.67	6	4	15	1	1	1
rs1880949	7	99722266	G	T	0.2744	0.00441506	0.0506707	0.0177987	0.256608	rs73158411	11	RP11-506M12.1:CNPY4	0:0	ncRNA_intronic	3.67	NA	2	5	1	1	1
rs12283566	11	1638249	T	C	0.0666	NA	NA	NA	0.0568831	rs7103987	15	KRTAP5-4	3938	intergenic	3.67	5	5	14	1	1	1
rs62054820	17	43926755	A	G	0.2406	NA	NA	NA	0.984082	rs113120855	18	MAPT-AS1	0	ncRNA_intronic	3.67	5	5	14	1	1	1
rs74906313	11	1637533	G	A	0.2207	NA	NA	NA	0.0763529	rs7103987	15	KRTAP5-4	4654	intergenic	3.669	6	5	14	1	1	1
rs7165450	15	86258275	C	T	0.3559	NA	NA	NA	0.124865	rs17577869	17	AKAP13	0	intronic	3.669	7	4	5	1	1	1
rs1398944	4	90057814	A	G	0.2048	7.07938e-08	0.0955735	0.0177344	0.817842	rs62306390	5	RNU6-907P	5709	intergenic	3.668	NA	5	15	0	1	1
rs1848249	3	100880179	A	G	0.2952	0.00486081	-0.0475846	0.0168972	0.0517774	rs75017790	3	ACTR3P3	1758	intergenic	3.667	NA	5	15	0	1	1
rs28540701	4	89898186	A	G	0.3101	1.09327e-09	-0.0966426	0.0158556	0.4855	rs62306390	5	FAM13A	0	intronic	3.667	6	5	15	1	1	1
rs17147494	7	124449835	G	A	0.4433	0.000738703	0.0514059	0.0152323	0.25086	rs10264060	12	POT1	12604	intergenic	3.666	7	5	15	0	1	1
rs61867619	11	1424062	C	G	0.2048	NA	NA	NA	0.299524	rs7103987	15	BRSK2	0	intronic	3.666	4	5	15	1	1	1
rs11458507	15	40912414	ATT	A	0.493	NA	NA	NA	0.175306	rs8040502	16	CASC5	0	intronic	3.666	NA	4	15	1	1	1
rs4577058	15	85726458	T	C	0.4821	0.0267461	-0.0367385	0.0165847	0.0967823	rs17577869	17	NIFKP8	1143	intergenic	3.666	7	5	15	0	1	1
rs11636764	15	86079751	G	A	0.4344	0.00015674	0.0576035	0.0152385	0.19378	rs17577869	17	AKAP13	0	UTR3	3.665	6	2	5	1	1	1
rs10936594	3	101098265	G	A	0.4115	9.62334e-05	-0.059271	0.0151981	0.18367	rs75017790	3	SENP7	0	intronic	3.664	6	5	5	1	1	1
rs1861858	15	86226920	T	C	0.1968	NA	NA	NA	0.900461	rs17577869	17	AKAP13	0	intronic	3.663	6	4	4	1	1	1
rs79772576	17	44106220	A	G	0.2416	NA	NA	NA	0.989339	rs113120855	18	MAPT	519	downstream	3.663	5	4	4	1	1	1
rs546608798	17	44369596	A	G	0.2396	NA	NA	NA	0.557652	rs113120855	18	ARL17B	0	intronic	3.663	NA	5	15	1	1	1
rs72663434	4	89485105	G	A	0.172	0.0030094	0.0557589	0.0187945	0.0780075	rs62306390	5	HERC3	0	intronic	3.662	7	14	15	1	1	0
rs10766376	11	1392021	T	C	0.2326	1.00453e-08	-0.101338	0.0176856	0.758054	rs4963074	15	BRSK2	19107	intergenic	3.662	5	5	15	0	1	1
rs28558973	11	1224089	G	A	0.2038	1.74366e-05	0.0993322	0.0231252	0.0769514	rs12802931	15	MUC5AC	1724	intergenic	3.66	4	5	14	1	1	1
rs6011139	20	62440737	C	T	0.1302	0.00362376	0.061443	0.0211204	0.19179	rs35902944	19	ZBTB46:RP4-583P15.11	0:0	ncRNA_intronic	3.66	3a	2	15	1	1	1
rs4683911	3	101174790	G	A	0.4115	6.43218e-05	-0.0606193	0.0151686	0.18367	rs75017790	3	SENP7	0	intronic	3.659	7	4	5	1	1	1
rs1224504	4	160651416	A	G	0.1392	NA	NA	NA	0.111248	rs76537958	6	RP11-6C14.1	0	ncRNA_intronic	3.659	7	9	15	0	0	1
rs2668656	17	44283022	A	G	0.2435	1.34949e-16	0.174642	0.0211198	0.978978	rs113120855	18	KANSL1	0	intronic	3.658	NA	4	5	1	1	1
rs11981263	7	128756493	T	C	0.2256	0.0188596	0.0435823	0.0185591	0.0834399	rs11770861	13	CYCSP20	1073	intergenic	3.656	6	7	15	0	1	1
rs34857279	15	86291445	A	AG	0.2962	NA	NA	NA	0.0744965	rs17577869	17	AKAP13:RP11-158M2.3	0:0	ncRNA_intronic	3.656	NA	4	4	1	1	1
17:44355634:C:G	17	44355634	C	G	0.1451	NA	NA	NA	0.494059	rs113120855	18	ARL17B	0	NA	3.656	1f	5	15	1	1	1
rs4234490	3	101221069	T	C	0.4115	8.12549e-05	-0.0597814	0.0151704	0.18367	rs75017790	3	SENP7:snoU13	0:0	ncRNA_exonic	3.654	7	2	5	1	1	1
rs143185989	7	99830086	C	T	0.2266	0.00944774	-0.0488374	0.0188168	0.181901	rs73158411	11	GATS:GATS	0:0	ncRNA_intronic	3.654	7	4	5	1	1	1
rs10902256	11	973542	C	T	0.4274	NA	NA	NA	0.0821474	rs12574439	15	AP2A2	0	intronic	3.654	5	4	4	1	1	1
rs76884761	11	1744439	A	T	0.07157	0.0361837	-0.0671784	0.0320682	0.0622882	rs74760554	15	IFITM10	9200	intergenic	3.654	6	5	14	1	0	1
rs34046424	17	44339513	A	C	0.2097	0.0307082	0.10234	0.0473614	0.841578	rs113120855	18	RP11-259G18.3	1540	intergenic	3.654	7	5	5	0	1	1
rs10751637	11	1063027	C	T	0.4135	6.35479e-09	-0.0934421	0.0160909	0.987879	rs10902074	15	RP13-870H17.3	7742	intergenic	3.653	5	5	14	0	1	0
rs62061766	17	44167464	G	A	0.2406	9.16889e-17	0.174302	0.0209622	0.994688	rs113120855	18	KANSL1	0	intronic	3.653	6	4	5	1	1	1
rs2527892	7	99542949	A	G	0.4543	0.000137188	0.0581115	0.0152396	0.330729	rs73158411	11	RP4-604G5.1	0	ncRNA_intronic	3.652	NA	5	14	0	1	1
rs73842243	4	89738899	T	C	0.05467	0.0101943	0.0798399	0.0310761	0.113477	rs62306390	5	FAM13A	0	intronic	3.651	5	1	5	1	1	1
rs66791338	15	40714431	TGAAAG	T	0.4841	NA	NA	NA	0.965538	rs59424629	16	IVD	0	intronic	3.65	NA	1	5	1	1	1
rs199498	17	44865603	T	C	0.2247	NA	NA	NA	0.63197	rs113120855	18	WNT3	0	intronic	3.65	1f	5	14	1	1	1
rs149939204	3	101393556	AAAAT	A	0.4036	NA	NA	NA	0.12022	rs75017790	3	ZBTB11	0	intronic	3.649	NA	1	5	1	1	1
rs3890609	17	44291980	A	G	0.4185	NA	NA	NA	0.213498	rs113120855	18	KANSL1	0	intronic	3.649	7	4	5	1	1	1
rs2950655	17	44338404	G	A	0.2097	0.0346567	0.099961	0.0473222	0.841578	rs113120855	18	RP11-259G18.3	431	upstream	3.649	NA	5	5	0	1	1
rs4344716	15	85868268	A	T	0.3738	0.00565543	-0.0481787	0.0174112	0.0715999	rs17577869	17	ADAMTS7P4	0	ncRNA_intronic	3.648	5	5	15	0	1	1
rs17688682	17	43775929	C	G	0.2396	NA	NA	NA	0.989382	rs113120855	18	CRHR1:RP11-105N13.4	0:0	ncRNA_intronic	3.648	6	9	14	1	1	1
rs56369036	17	43841571	T	A	0.2396	NA	NA	NA	0.989382	rs113120855	18	CRHR1:RP11-105N13.4	0:0	ncRNA_intronic	3.648	7	5	14	1	1	0
rs56268325	17	43847741	T	C	0.2396	NA	NA	NA	0.989382	rs113120855	18	CRHR1:RP11-105N13.4	0:0	ncRNA_intronic	3.648	7	5	14	1	1	0
rs2532386	17	44313757	G	A	0.2416	1.14075e-16	0.18541	0.0223678	0.989339	rs113120855	18	RP11-259G18.2	7214	intergenic	3.648	NA	5	15	0	1	1
rs6011129	20	62438825	G	C	0.1302	0.00292475	0.0627747	0.0210969	0.19179	rs35902944	19	ZBTB46	0	intronic	3.648	7	5	15	1	1	1
rs7395632	11	958789	C	T	0.338	NA	NA	NA	0.199568	rs12574439	15	AP2A2	0	intronic	3.646	NA	4	5	1	1	1
rs12537387	7	1868582	A	G	0.4056	1.42919e-06	-0.0760031	0.0157654	0.228315	rs2280548	10	MAD1L1	0	intronic	3.644	5	4	15	1	1	1
rs12150547	17	43775546	A	G	0.2396	NA	NA	NA	0.989382	rs113120855	18	CRHR1:RP11-105N13.4	0:0	ncRNA_intronic	3.644	1f	9	14	1	1	1
rs28580548	4	160488794	T	A	0.04473	0.0219942	-0.0824797	0.03601	0.0715891	rs76537958	6	U3	60613	intergenic	3.643	7	5	15	0	0	1
rs7163838	15	86207621	T	C	0.1998	NA	NA	NA	0.8831	rs17577869	17	AKAP13:RP11-815J21.4	0:0	ncRNA_intronic	3.643	7	4	4	1	1	1
rs2293607	3	169482335	T	C	0.2416	4.34378e-17	-0.142175	0.0169191	1	rs2293607	4	TERC	0	ncRNA_exonic	3.641	NA	1	1	1	1	1
rs375077334	7	124780018	T	TTTTTATTTTA	0.0338	NA	NA	NA	0.209801	rs10264060	12	POT1-AS1	0	ncRNA_intronic	3.64	NA	5	15	0	0	1
rs10523210	11	1078764	T	G	0.2058	NA	NA	NA	0.123867	rs7480563	15	MUC2	0	intronic	3.639	5	1	15	1	0	1
rs1375508	3	100783224	T	A	0.495	NA	NA	NA	0.0508119	rs75017790	3	ABI3BP	70864	intergenic	3.637	7	5	15	0	1	1
rs148928550	7	2291778	ACCCCCCTCCCACGG	A	0.333	NA	NA	NA	0.0733435	rs2280548	10	SNX8	0	UTR3	3.637	NA	4	5	1	1	1
rs62057112	17	43897202	T	A	0.2396	NA	NA	NA	0.989382	rs113120855	18	CRHR1	0	intronic	3.637	5	5	15	1	1	0
rs9844218	3	101584983	T	C	0.3231	0.000109331	-0.0639618	0.0165323	0.158293	rs75017790	3	NFKBIZ	5116	intergenic	3.636	3a	2	15	1	1	1
rs10267378	7	124608773	T	C	0.4414	0.000659395	-0.0520278	0.0152757	0.248444	rs10264060	12	POT1-AS1	0	ncRNA_intronic	3.636	7	14	15	0	1	0
rs241026	17	43735555	G	A	0.2396	NA	NA	NA	0.989382	rs113120855	18	CRHR1:RP11-105N13.4	0:0	ncRNA_intronic	3.636	NA	5	14	1	1	1
rs2532385	17	44313950	C	A	0.2416	0.000143687	0.123366	0.0324499	0.989339	rs113120855	18	RP11-259G18.2	7021	intergenic	3.636	NA	5	15	0	1	1
rs62308652	4	89992892	A	C	0.3817	0.0352431	0.0327798	0.0155682	0.316911	rs62306390	5	FAM13A	0	intergenic	3.634	3a	5	15	1	1	1
rs200992128	7	2202343	CA	C	0.1918	NA	NA	NA	0.0524789	rs2280548	10	MAD1L1	0	intronic	3.634	NA	5	5	1	0	1
rs11606302	11	1440479	T	C	0.05666	0.0244959	0.0770147	0.03424	0.0565894	rs7103987	15	BRSK2	0	intronic	3.634	5	5	9	1	1	1
rs62061808	17	44177337	C	T	0.2406	6.93681e-17	0.175073	0.0209716	0.994688	rs113120855	18	KANSL1	0	intronic	3.634	4	2	5	1	1	1
rs138440673	11	1252648	G	A	0.02286	0.0197914	0.122546	0.0525888	0.0503932	rs55913171	15	MUC5B	0	intronic	3.633	2b	5	15	1	1	1
rs5887198	7	124357317	G	GGAA	0.4583	NA	NA	NA	0.0676088	rs10264060	12	GPR37	28733	intergenic	3.632	NA	5	15	0	1	1
rs2696682	17	44310101	A	G	0.2435	1.70686e-05	0.168953	0.0392901	0.978978	rs113120855	18	KANSL1	7367	intergenic	3.632	NA	5	15	1	1	1
rs80290584	17	44339375	A	G	0.2097	0.0292123	0.10329	0.0473675	0.841578	rs113120855	18	RP11-259G18.3	1402	intergenic	3.632	5	5	5	0	1	1
rs73842241	4	89727597	C	T	0.05368	0.00421203	0.0898895	0.0314098	0.113799	rs62306390	5	FAM13A	0	intronic	3.631	7	5	5	1	1	1
rs9691875	7	124675705	A	T	0.4284	0.00186392	-0.0475708	0.0152907	0.210438	rs10264060	12	POT1-AS1	0	ncRNA_intronic	3.631	7	9	15	0	1	1
rs9817043	3	101281852	A	G	0.2903	6.05965e-05	-0.0646837	0.0161287	0.360522	rs75017790	3	TRMT10C	0	intronic	3.629	6	1	2	1	1	1
rs1457806	4	160715001	C	T	0.1123	NA	NA	NA	0.14607	rs76537958	6	RP11-6C14.1	16064	intergenic	3.628	NA	9	15	0	0	1
rs5887216	7	124717918	TA	T	0.2942	NA	NA	NA	0.67246	rs10264060	12	POT1-AS1	0	ncRNA_intronic	3.628	NA	15	15	0	1	1
rs6818193	4	89736158	T	A	0.05368	0.004516	0.0888471	0.0312878	0.110749	rs62306390	5	FAM13A	0	intronic	3.627	6	5	15	1	1	1
rs2696568	17	44266342	T	C	0.2406	0.00115964	0.120446	0.037076	0.994688	rs113120855	18	KANSL1	0	intronic	3.627	NA	1	7	1	1	1
rs111962225	17	43934016	G	C	0.2396	NA	NA	NA	0.989382	rs113120855	18	MAPT-AS1	0	ncRNA_intronic	3.625	6	5	14	1	1	1
rs4335809	17	43902216	C	T	0.2396	NA	NA	NA	0.989382	rs113120855	18	CRHR1	0	intronic	3.622	5	5	14	1	1	0
rs62071573	17	44342994	C	T	0.2485	1.07451e-05	0.172588	0.0392102	0.944354	rs113120855	18	RP11-259G18.1	1408	intergenic	3.622	7	5	5	1	1	1
rs2478868	1	9127216	C	A	0.3748	0.000180258	0.0602614	0.0160904	0.281554	rs7549256	1	SLC2A5	0	intronic	3.621	NA	1	7	1	1	1
rs73624724	20	62436398	T	C	0.1302	0.0042164	0.0604376	0.0211209	0.19179	rs35902944	19	ZBTB46	0	intronic	3.621	7	4	15	1	1	1
rs35842610	15	40882316	A	G	0.4573	2.27986e-08	0.0973801	0.0174226	0.153416	rs8040502	16	CASC5	3901	intergenic	3.62	3a	1	1	1	1	1
rs11932978	4	160643870	A	G	0.02783	0.0013724	-0.144835	0.0452554	0.554086	rs76537958	6	RP11-6C14.1	0	ncRNA_intronic	3.619	6	5	15	0	1	1
rs1344557	3	169390262	G	A	0.4215	0.0101349	-0.0405732	0.0157799	0.131005	rs2293607	4	MECOM	8855	intergenic	3.618	6	5	14	1	1	1
rs35832231	7	98890583	T	TA	0.3837	NA	NA	NA	0.0641304	rs73158411	11	MYH16	0	ncRNA_intronic	3.618	NA	5	15	0	0	1
rs62063800	17	44069198	C	T	0.2406	5.59807e-17	0.175232	0.0209272	0.994688	rs113120855	18	MAPT	0	intronic	3.618	6	4	15	1	1	1
rs62063686	17	44132458	G	A	0.2406	NA	NA	NA	0.994688	rs113120855	18	KANSL1	0	intronic	3.616	7	4	5	1	1	1
rs57312142	3	101195296	A	T	0.4115	6.51121e-05	-0.0607157	0.0152037	0.18367	rs75017790	3	SENP7	0	intronic	3.615	7	4	5	1	1	1
rs28663568	11	1161335	T	G	0.2038	1.29251e-09	0.126265	0.0208072	0.069058	rs12802931	15	MUC5AC	0	intronic	3.615	5	1	15	1	1	1
rs4792843	17	44243179	A	G	0.2406	4.72187e-18	0.193182	0.0223077	0.994688	rs113120855	18	KANSL1	0	intronic	3.615	NA	4	5	1	1	1
rs112669897	3	44423804	C	T	0.2296	0.0039172	-0.0558976	0.0193769	0.0915455	rs2292181	2	TCAIM	0	intronic	3.614	7	5	15	1	1	1
rs4843091	15	86226693	T	C	0.4513	NA	NA	NA	0.175912	rs17577869	17	AKAP13	0	intronic	3.614	6	4	4	1	1	1
rs61667602	17	43785349	T	C	0.2406	NA	NA	NA	0.984026	rs113120855	18	CRHR1:RP11-105N13.4	0:0	ncRNA_intronic	3.614	6	5	14	1	1	1
rs7929444	11	1584297	C	T	0.4642	0.000331654	-0.0542262	0.015108	0.0599262	rs7103987	15	DUSP8	0	intronic	3.613	5	4	5	1	1	1
rs574917819	17	43951599	CAGAT	C	0.2396	NA	NA	NA	0.989382	rs113120855	18	MAPT-AS1	0	ncRNA_intronic	3.613	NA	2	14	0	1	1
rs62063672	17	44125288	A	G	0.2406	1.082e-06	0.143841	0.0294991	0.994688	rs113120855	18	KANSL1	0	intronic	3.613	5	4	4	1	1	1
rs11100241	4	160489259	T	C	0.04473	0.0262257	-0.0799081	0.0359484	0.0715891	rs76537958	6	U3	61078	intergenic	3.612	6	5	15	0	0	1
rs140713557	17	43953179	A	G	0.2406	NA	NA	NA	0.984026	rs113120855	18	MAPT-AS1	0	ncRNA_intronic	3.612	7	13	14	0	1	1
rs2086505	7	124664157	A	T	0.4394	0.00271208	-0.0456773	0.0152328	0.243991	rs10264060	12	POT1-AS1	0	ncRNA_intronic	3.611	7	9	15	0	1	1
rs771578	3	101613434	C	T	0.3201	0.00261904	-0.0507434	0.0168626	0.145015	rs75017790	3	NFKBIZ	33567	intergenic	3.61	NA	5	15	0	1	1
rs111474383	5	168960171	T	C	0.1829	0.0399181	-0.0381602	0.0185731	0.10878	rs145315307	8	RNU6-477P	19281	intergenic	3.61	7	5	15	0	1	1
rs13010	11	1222277	A	C	0.2048	4.68402e-12	-0.160669	0.0232354	0.315929	rs12802931	15	MUC5AC	0	intergenic	3.609	5	5	15	1	0	1
rs4719391	7	2048136	T	C	0.3976	1.34939e-06	0.0741491	0.0153443	0.732506	rs2280548	10	MAD1L1	0	intronic	3.607	5	4	5	1	1	1
rs75788726	7	124205798	ATAGTT	A	0.2147	NA	NA	NA	0.149315	rs10264060	12	RNU6-102P	81974	intergenic	3.607	NA	5	15	0	1	1
rs35173354	17	44212633	TA	T	0.4324	NA	NA	NA	0.224333	rs113120855	18	KANSL1	0	intronic	3.606	NA	4	5	1	1	1
rs7642843	3	44827793	T	C	0.4135	0.00152765	-0.0514346	0.0162286	0.0708792	rs2292181	2	KIF15	0	intronic	3.604	6	4	15	1	1	1
rs72849408	11	1371647	C	G	0.1004	1.22542e-47	-0.43015	0.0296671	0.377728	rs56321310	15	BRSK2	39481	intergenic	3.603	5	5	15	0	1	1
rs62057117	17	43899657	C	G	0.2396	NA	NA	NA	0.989382	rs113120855	18	CRHR1	0	intronic	3.603	5	5	15	1	1	0
rs1727134	7	99813672	T	C	0.2674	0.0223293	-0.0383605	0.01679	0.211947	rs73158411	11	STAG3:GATS:GATS	0:0:0	ncRNA_intronic	3.601	1f	5	5	1	1	0
rs62282218	3	101375758	A	T	0.328	1.31036e-05	-0.0685116	0.0157195	0.302267	rs75017790	3	ZBTB11	0	intronic	3.6	6	4	4	1	1	1
rs869563	9	109324097	A	T	0.3062	0.00477927	-0.0463362	0.0164223	0.0648951	rs11788059	14	RP11-308N19.1	0	ncRNA_intronic	3.6	7	15	15	0	0	1
rs371279043	15	40685206	AT	A	0.1471	NA	NA	NA	0.174232	rs59424629	16	KNSTRN	0	intronic	3.6	NA	4	4	1	1	1
rs338540	15	86195731	A	G	0.2475	NA	NA	NA	0.668521	rs17577869	17	AKAP13:RP11-815J21.4	0:0	ncRNA_intronic	3.6	NA	4	5	1	1	1
rs2316773	17	43946536	C	T	0.2396	NA	NA	NA	0.989382	rs113120855	18	MAPT-AS1	0	ncRNA_intronic	3.6	7	5	14	0	1	1
rs62057156	17	43904948	G	C	0.2396	NA	NA	NA	0.989382	rs113120855	18	CRHR1	0	intronic	3.598	4	5	14	1	1	0
rs2521811	17	43934044	C	T	0.2704	NA	NA	NA	0.137473	rs113120855	18	MAPT-AS1	0	ncRNA_intronic	3.598	NA	5	14	1	1	1
rs62063781	17	44058691	G	T	0.2406	1.82808e-07	0.173789	0.0333183	0.994688	rs113120855	18	MAPT	0	intronic	3.598	5	4	15	1	1	1
rs2469922	17	44298178	A	G	0.2406	6.02453e-05	0.154668	0.0385528	0.994688	rs113120855	18	KANSL1	0	intronic	3.597	NA	4	5	1	1	1
rs1915311	3	101116206	G	A	0.4115	9.86326e-05	-0.0591579	0.0151923	0.18367	rs75017790	3	SENP7	0	intronic	3.596	7	4	15	1	1	1
rs35029535	5	1284976	C	T	0.3678	1.68933e-05	-0.0843548	0.0196063	0.338692	rs7725218	7	TERT	0	intronic	3.596	5	4	15	1	0	1
rs79923630	17	44167661	G	T	0.2406	9.37551e-17	0.174237	0.020961	0.994688	rs113120855	18	KANSL1	0	intronic	3.594	7	4	5	1	1	1
rs62074566	17	44336237	C	T	0.2465	0.0359266	0.094557	0.0450753	0.953479	rs113120855	18	RP11-259G18.3	679	downstream	3.594	NA	5	15	0	1	1
rs200197951	20	62441314	C	A	0.1083	NA	NA	NA	0.0912295	rs35902944	19	ZBTB46:RP4-583P15.11	0:0	ncRNA_intronic	3.594	5	4	15	1	0	1
rs56168907	17	43837091	T	C	0.2396	NA	NA	NA	0.989382	rs113120855	18	CRHR1:RP11-105N13.4	0:0	ncRNA_intronic	3.592	2b	5	14	1	1	1
rs62063851	17	44074435	C	G	0.2406	NA	NA	NA	0.994688	rs113120855	18	MAPT	0	intronic	3.592	5	4	15	1	1	1
rs11602061	11	1474210	G	A	0.2803	1.64322e-17	-0.150113	0.017626	0.170896	rs7103987	15	BRSK2	0	intronic	3.591	5	4	15	1	1	1
rs142700787	4	90048215	C	T	0.0159	0.0417164	0.125482	0.0616213	0.0540245	rs62306390	5	RNU6-907P	3787	intergenic	3.59	6	5	15	0	1	1
rs369234167	17	44611782	T	C	0.2227	7.98899e-07	0.222335	0.0450469	0.892256	rs113120855	18	LRRC37A2:ARL17A	0:0	intronic	3.589	7	5	15	1	1	0
rs577997128	17	44353344	C	A	0.2008	NA	NA	NA	0.796688	rs113120855	18	ARL17B	0	intronic	3.588	NA	5	15	1	1	1
rs149958156	15	85970601	A	AT	0.166	NA	NA	NA	0.48288	rs17577869	17	AKAP13	0	intronic	3.586	NA	5	15	1	1	1
rs10816422	9	109470527	G	A	0.4602	1.20924e-05	0.066417	0.0151778	0.583848	rs11788059	14	RP11-308N19.4	5583	intergenic	3.585	5	2	15	0	0	1
rs117097688	11	1046316	A	G	0.02783	1.03718e-10	-0.298126	0.0461393	0.153788	rs147713286	15	RP13-870H17.3	3563	intergenic	3.584	5	5	14	1	1	1
rs112836774	17	44084002	T	C	0.2366	9.55386e-06	0.172745	0.0390205	0.973693	rs113120855	18	MAPT	0	intronic	3.584	7	5	15	1	1	1
rs73845453	4	89761707	G	A	0.04274	0.004393	-0.10696	0.0375501	0.0582321	rs2609260	5	FAM13A	0	intronic	3.583	6	5	15	1	1	1
rs78917479	17	43899611	C	T	0.2396	NA	NA	NA	0.989382	rs113120855	18	CRHR1	0	intronic	3.581	5	5	15	1	1	0
rs77709628	3	100793726	T	C	0.08151	0.0108115	-0.0850546	0.0333713	0.212833	rs75017790	3	ABI3BP	81366	intergenic	3.58	7	5	15	0	1	1
rs576229248	17	43766497	T	C	0.2396	NA	NA	NA	0.989382	rs113120855	18	CRHR1:RP11-105N13.4	0:0	ncRNA_intronic	3.58	NA	7	14	1	1	1
rs9999602	3	101195844	T	C	0.4125	0.00607643	-0.05282	0.0192519	0.186516	rs75017790	3	SENP7	0	intronic	3.579	6	4	5	1	1	1
rs7783781	7	124454413	T	G	0.4433	0.00442073	0.0457852	0.0160849	0.25086	rs10264060	12	POT1	8026	intergenic	3.579	4	5	15	1	1	1
rs55702815	7	128712925	T	C	0.02485	NA	NA	NA	0.0860108	rs11770861	13	RP11-128A6.3	6408	intergenic	3.579	2b	1	15	0	1	1
rs68077738	11	1072994	ACT	A	0.1362	NA	NA	NA	0.100247	rs55913171	15	MUC2	1880	intergenic	3.579	NA	2	15	1	1	1
rs59812872	3	101222117	A	T	0.4115	7.30841e-05	-0.0602696	0.0151965	0.18367	rs75017790	3	SENP7	0	intronic	3.578	7	5	5	1	1	1
rs548565913	17	43651905	AT	A	0.494	NA	NA	NA	0.310444	rs113120855	18	RP11-798G7.6	11308	intergenic	3.578	NA	2	5	0	1	1
rs62054384	17	43804306	T	C	0.2396	NA	NA	NA	0.989382	rs113120855	18	CRHR1:RP11-105N13.4	0:0	ncRNA_intronic	3.578	7	9	14	1	1	1
rs116135718	4	90110478	A	G	0.1272	0.00682503	0.0658506	0.0243416	0.0875245	rs62306390	5	GPRIN3	47058	intergenic	3.577	6	14	15	0	1	1
rs117666717	11	1780061	C	T	0.02584	NA	NA	NA	0.16753	rs34830395	15	RP11-295K3.1:CTSD	0:0	intronic	3.577	4	2	4	1	0	1
rs8038164	15	85850040	T	G	0.3728	0.0154386	-0.0422622	0.0174498	0.0715524	rs17577869	17	ADAMTS7P4	0	ncRNA_intronic	3.577	5	4	15	0	1	1
rs62062276	17	44093627	A	G	0.2406	NA	NA	NA	0.994688	rs113120855	18	MAPT	0	intronic	3.577	6	4	15	1	1	1
rs79346219	17	44184375	A	G	0.2406	6.50197e-17	0.175243	0.0209728	0.994688	rs113120855	18	KANSL1	0	intronic	3.577	5	2	5	1	1	1
rs1881500	11	1539391	G	A	0.4304	0.00951501	-0.0396736	0.0153004	0.061246	rs7103987	15	MOB2	16913	intergenic	3.575	5	4	5	0	1	1
rs79947689	17	44339608	A	G	0.2117	NA	NA	NA	0.826375	rs113120855	18	RP11-259G18.3	1635	intergenic	3.575	NA	5	5	0	1	1
rs6062298	20	62301970	G	A	0.2962	0.00438564	-0.0467139	0.0163966	0.405916	rs35902944	19	RTEL1:RTEL1-TNFRSF6B	0:0	intronic	3.575	5	4	5	1	1	1
rs62055950	17	43853133	T	C	0.2396	NA	NA	NA	0.989382	rs113120855	18	CRHR1:RP11-105N13.4	0:0	ncRNA_intronic	3.573	2a	5	14	1	1	0
rs10250911	7	124473034	G	A	0.4433	0.000771317	0.0511815	0.0152195	0.25086	rs10264060	12	POT1	0	intronic	3.572	7	4	5	1	1	1
rs2619680	15	40988418	C	A	0.499	4.37027e-07	0.0813457	0.0161014	0.180586	rs8040502	16	RAD51	0	intronic	3.572	5	1	1	1	1	1
rs410522	15	86207044	G	T	0.3171	1.36117e-06	-0.0752982	0.0155877	0.432427	rs17577869	17	AKAP13:RP11-815J21.4	0:0	ncRNA_intronic	3.572	NA	4	4	1	1	1
rs4609898	17	43794182	G	A	0.2396	NA	NA	NA	0.989382	rs113120855	18	CRHR1:RP11-105N13.4	0:0	ncRNA_intronic	3.572	6	5	14	1	1	1
rs55907036	17	44042366	G	A	0.2406	5.17566e-17	0.176132	0.0210115	0.994688	rs113120855	18	MAPT	0	intronic	3.572	5	4	14	1	1	1
rs113414546	17	43396332	A	G	0.04274	0.00296728	0.118726	0.0399603	0.0554551	rs113120855	18	MAP3K14	1917	intergenic	3.571	3a	2	7	0	1	1
rs16940806	17	44103826	G	A	0.2406	NA	NA	NA	0.994688	rs113120855	18	MAPT	0	UTR3	3.569	4	4	4	1	1	1
rs1107591	7	2041638	G	A	0.3986	1.48852e-06	0.0737322	0.0153201	0.744872	rs2280548	10	MAD1L1	0	intronic	3.568	NA	4	5	1	1	1
rs13244345	7	1973004	A	G	0.4245	2.69543e-07	0.0786155	0.0152842	0.84194	rs2280548	10	MAD1L1	0	intronic	3.567	5	4	5	1	1	1
rs62056800	17	43979468	T	A	0.2396	NA	NA	NA	0.989382	rs113120855	18	MAPT	0	intronic	3.567	7	5	14	1	1	1
rs117232954	20	62288817	C	T	0.08748	0.0200486	0.0691121	0.0297201	0.135232	rs35902944	19	RTEL1	345	upstream	3.567	4	1	2	1	1	1
rs28540254	11	1446047	A	G	0.3091	0.00723465	-0.0705818	0.0262792	0.111863	rs7103987	15	BRSK2	0	intronic	3.566	5	5	15	1	1	1
rs2696586	17	44225234	T	C	0.2406	1.60334e-06	0.140375	0.0292576	0.994688	rs113120855	18	KANSL1	0	intronic	3.564	NA	2	5	1	1	1
rs113138968	17	44314261	C	T	0.2396	1.16812e-08	0.196936	0.034524	0.989382	rs113120855	18	RP11-259G18.2	6710	intergenic	3.564	7	5	15	0	1	1
rs56389316	3	101198667	T	A	0.4115	0.00181591	-0.078881	0.0252921	0.18367	rs75017790	3	SENP7	0	intronic	3.561	7	5	5	1	1	1
rs8029274	15	85920647	T	C	0.1014	0.00190764	-0.069136	0.0222714	0.165307	rs17577869	17	AKAP13	3154	intergenic	3.557	4	5	15	1	1	0
rs1724437	17	43655912	T	C	0.496	NA	NA	NA	0.325088	rs113120855	18	DND1P1	7324	intergenic	3.557	5	4	5	0	1	1
rs3927227	4	90072700	G	A	0.339	NA	NA	NA	0.35292	rs62306390	5	RNU6-907P	20595	intergenic	3.556	7	5	15	0	1	1
rs10751635	11	1062990	A	G	0.4135	8.08368e-08	-0.0815352	0.0151969	0.987879	rs10902074	15	RP13-870H17.3	7705	intergenic	3.556	5	5	14	0	1	0
rs62054762	17	43909022	G	T	0.2366	NA	NA	NA	0.973667	rs113120855	18	CRHR1	0	intronic	3.556	5	5	14	1	1	0
rs34150314	15	40946070	GT	G	0.4533	NA	NA	NA	0.148618	rs8040502	16	CASC5	0	intronic	3.555	NA	4	15	1	1	1
rs62062278	17	44093860	A	G	0.2406	NA	NA	NA	0.994688	rs113120855	18	MAPT	0	intronic	3.555	7	5	15	1	1	1
rs111788055	3	44833973	A	T	0.05567	1.28179e-09	-0.229726	0.0378482	0.943393	rs2292181	2	KIF15	0	intronic	3.554	5	4	5	1	1	1
rs430688	17	43685707	T	C	0.2376	NA	NA	NA	0.978979	rs113120855	18	RPS26P8	201	upstream	3.552	NA	14	15	0	1	1
rs2217394	17	44053448	A	G	0.2406	NA	NA	NA	0.994688	rs113120855	18	MAPT	0	UTR5	3.552	1f	4	15	1	1	1
rs575657041	17	44183232	C	G	0.2406	NA	NA	NA	0.994688	rs113120855	18	KANSL1	0	intronic	3.552	NA	4	5	1	1	1
rs62062272	17	44092108	T	C	0.2406	2.86637e-06	0.136904	0.0292519	0.994688	rs113120855	18	MAPT	0	intronic	3.551	7	5	15	1	1	1
rs2668658	17	44282472	T	C	0.2097	NA	NA	NA	0.852047	rs113120855	18	KANSL1	0	intronic	3.551	NA	4	5	1	1	1
rs13243708	7	99616291	T	C	0.3857	2.84088e-07	-0.09965	0.0194109	1	rs73158411	11	ZKSCAN1	0	intronic	3.55	7	1	5	1	1	1
rs12150363	17	43826351	A	G	0.2396	NA	NA	NA	0.989382	rs113120855	18	CRHR1:RP11-105N13.4	0:0	ncRNA_intronic	3.55	2c	5	14	1	1	1
rs2704582	4	89818521	T	C	0.2356	1.50766e-14	0.131489	0.0171056	0.699769	rs2609260	5	FAM13A	0	intronic	3.549	4	4	15	1	1	1
rs6949160	7	1871062	T	C	0.3738	0.00248614	-0.0733431	0.0242455	0.653995	rs2280548	10	MAD1L1	0	intronic	3.548	6	5	15	1	1	0
rs62055718	17	43766418	C	T	0.2386	NA	NA	NA	0.98411	rs113120855	18	CRHR1:RP11-105N13.4	0:0	ncRNA_intronic	3.548	5	7	14	1	1	1
rs569755890	17	43796396	TG	T	0.2396	NA	NA	NA	0.989382	rs113120855	18	CRHR1:RP11-105N13.4	0:0	ncRNA_intronic	3.547	NA	5	14	1	1	1
rs6011128	20	62438758	C	T	0.1302	0.00988439	0.0589876	0.0228648	0.19179	rs35902944	19	ZBTB46	0	intronic	3.546	6	5	15	1	1	1
rs72668156	4	90025434	G	A	0.1938	NA	NA	NA	0.0568361	rs62306390	5	FAM13A	0	intergenic	3.544	7	1	15	1	0	1
rs34734787	7	1874753	CAA	C	0.3241	NA	NA	NA	0.656234	rs2280548	10	MAD1L1	0	intronic	3.544	NA	5	15	1	1	0
rs4963050	11	1249536	G	T	0.2893	2.03078e-12	0.119877	0.0170465	0.32979	rs4963074	15	MUC5B	0	intronic	3.544	5	4	15	1	1	1
rs200280812	20	62255781	CA	C	0.4602	NA	NA	NA	0.0679358	rs35902944	19	GMEB2	0	intronic	3.544	NA	4	5	1	1	1
rs41280754	1	9148470	T	G	0.2833	0.00400961	0.0501118	0.0174156	0.186673	rs7549256	1	SLC2A5	0	UTR5	3.543	7	5	15	1	1	1
rs10902259	11	975712	T	C	0.4384	NA	NA	NA	0.154908	rs12574439	15	AP2A2	0	intronic	3.543	5	4	4	1	1	1
rs4719457	7	2230225	A	G	0.3728	NA	NA	NA	0.361679	rs2280548	10	MAD1L1	0	intronic	3.542	3a	4	5	1	1	1
rs11632436	15	86295286	G	C	0.492	NA	NA	NA	0.27471	rs17577869	17	RP11-158M2.4	0	ncRNA_intronic	3.542	5	1	7	1	1	1
rs199436	17	44789285	A	G	0.2575	4.55947e-13	0.129463	0.0178869	0.71395	rs113120855	18	NSF	0	intronic	3.542	6	4	5	1	1	0
rs7674313	4	89777061	G	C	0.03976	0.000786626	-0.131338	0.0391184	0.0624958	rs2609260	5	FAM13A	0	UTR3	3.541	5	5	15	1	1	1
rs66747391	11	1399953	A	G	0.1431	0.00494537	0.0555342	0.0197591	0.0809712	rs4963074	15	BRSK2	11175	intergenic	3.541	7	5	15	0	0	1
17:44018488:C:T	17	44018488	T	C	0.2396	NA	NA	NA	0.947189	rs113120855	18	MAPT	0	intronic	3.541	4	2	14	1	1	1
rs530884105	17	44705517	CA	C	0.2416	NA	NA	NA	0.673159	rs113120855	18	NSF	0	intronic	3.541	NA	5	15	1	1	0
rs12791873	11	1666424	C	T	0.08052	NA	NA	NA	0.0536761	rs74760554	15	KRTAP5-5	14263	intergenic	3.54	5	5	14	0	0	1
rs1091664	3	101618690	T	C	0.3191	0.00237825	-0.0510942	0.0168161	0.141411	rs75017790	3	NFKBIZ	38823	intergenic	3.538	NA	2	15	0	1	1
rs12150125	17	43986432	G	A	0.2396	NA	NA	NA	0.989382	rs113120855	18	MAPT:RP11-669E14.4	0:0	ncRNA_intronic	3.538	5	2	14	1	1	1
rs4134898	7	99711614	C	T	0.1203	NA	NA	NA	0.112453	rs73158411	11	TAF6	0	intronic	3.537	1f	3	4	1	1	1
rs12699404	7	1894022	A	T	0.3519	6.85425e-08	0.0862017	0.0159782	0.755483	rs2280548	10	MAD1L1	0	intronic	3.536	4	1	15	1	1	1
rs150907605	11	1669953	C	T	0.01491	NA	NA	NA	0.0619929	rs4963049	15	AP006285.7	13860	intergenic	3.536	5	3	14	0	1	1
rs12791023	11	1134837	A	G	0.331	1.74552e-07	0.0898767	0.0172027	0.0769813	rs55913171	15	MUC5AC	16742	intergenic	3.535	4	5	15	0	1	0
rs56162163	17	43774497	A	T	0.2396	NA	NA	NA	0.989382	rs113120855	18	CRHR1:RP11-105N13.4	0:0	ncRNA_intronic	3.535	7	9	14	1	1	1
rs7635133	3	101238089	A	T	0.4085	0.000601766	-0.0523826	0.0152683	0.18247	rs75017790	3	FAM172BP	0	ncRNA_intronic	3.534	5	2	15	1	1	1
rs1882618	4	160441825	T	G	0.03777	0.0100351	-0.098628	0.0383078	0.0728209	rs76537958	6	U3	13644	intergenic	3.534	NA	5	15	0	1	1
rs34517924	17	44193713	G	A	0.1431	NA	NA	NA	0.0714461	rs113120855	18	KANSL1	0	intronic	3.534	5	1	5	1	1	1
rs142167	17	44795234	A	G	0.2575	5.56171e-13	0.137709	0.0190976	0.71395	rs113120855	18	NSF	0	intronic	3.534	6	4	5	1	1	0
rs6441563	3	100777248	T	C	0.2117	NA	NA	NA	0.103237	rs75017790	3	ABI3BP	64888	intergenic	3.533	7	5	15	0	1	1
rs35406566	7	1865527	C	T	0.4274	5.06098e-05	-0.067161	0.0165715	0.241369	rs2280548	10	MAD1L1	0	intronic	3.533	5	4	15	1	1	1
rs10245872	7	124535253	A	T	0.4433	0.00085979	-0.0506838	0.0152076	0.25086	rs10264060	12	POT1	0	intronic	3.533	5	4	5	1	1	1
rs180778619	11	1363101	C	T	0.0338	0.00675347	0.154913	0.0571894	0.084984	rs4963074	15	TOLLIP-AS1	31163	intergenic	3.532	5	5	14	0	1	1
rs6969587	7	2018037	C	T	0.3539	1.0767e-05	-0.0683591	0.015532	0.318527	rs2280548	10	MAD1L1	0	intronic	3.53	5	4	5	1	1	1
rs140661424	11	1579561	G	A	0.01392	0.0264103	0.145712	0.0656325	0.0694517	rs4963049	15	DUSP8	0	intronic	3.53	4	1	7	1	1	1
rs4425336	4	89753225	A	G	0.2406	6.35558e-06	-0.0807469	0.0178873	0.284992	rs2609260	5	FAM13A	0	intronic	3.529	6	5	15	1	1	1
rs2316784	17	44021699	G	T	0.2396	NA	NA	NA	0.989382	rs113120855	18	MAPT	0	intronic	3.529	1f	4	14	1	1	1
rs28368633	11	1224144	C	T	0.2028	2.13998e-05	0.0982805	0.0231261	0.0793576	rs12802931	15	MUC5AC	1779	intergenic	3.528	5	5	14	1	1	1
rs5026246	17	43572896	T	G	0.2396	NA	NA	NA	0.968087	rs113120855	18	PLEKHM1	4780	intergenic	3.527	7	5	15	1	1	1
rs113952577	17	44010661	A	G	0.2396	7.6721e-14	0.173236	0.0231728	0.989382	rs113120855	18	MAPT	0	intronic	3.527	7	1	14	1	1	1
rs12535719	7	1852413	G	T	0.2843	NA	NA	NA	0.374881	rs2280548	10	MAD1L1	3015	intergenic	3.525	NA	5	15	1	1	1
rs6769428	3	101130185	C	T	0.4115	0.000105946	-0.0588999	0.0151939	0.18367	rs75017790	3	SENP7	0	intronic	3.524	7	5	15	1	1	1
rs10031518	4	89892798	T	A	0.3509	1.7989e-13	-0.113974	0.0154794	0.328127	rs2609260	5	FAM13A	0	intronic	3.524	5	5	15	1	1	1
rs12705070	7	99656927	A	G	0.2773	0.000662129	0.0562099	0.016509	0.264958	rs73158411	11	ZSCAN21	0	intronic	3.524	4	4	4	1	1	1
rs56216989	7	124729068	T	A	0.2942	2.43397e-05	-0.069388	0.0164394	0.67246	rs10264060	12	POT1-AS1	0	ncRNA_intronic	3.524	6	5	15	0	1	1
rs62060835	17	44152390	C	T	0.2406	NA	NA	NA	0.994688	rs113120855	18	KANSL1	0	intronic	3.524	5	4	5	1	1	1
rs2464522	4	89860843	G	A	0.2366	2.81131e-14	0.130672	0.0171785	0.695912	rs2609260	5	FAM13A	0	intronic	3.523	4	5	15	1	1	1
rs62054431	17	43823880	C	T	0.2396	NA	NA	NA	0.989382	rs113120855	18	CRHR1:RP11-105N13.4	0:0	ncRNA_intronic	3.521	5	5	14	1	1	1
rs2258587	17	44303564	C	T	0.2286	NA	NA	NA	0.932752	rs113120855	18	KANSL1	830	upstream	3.52	5	5	15	1	1	1
rs6578298	11	1391261	T	C	0.2276	1.10068e-08	-0.101501	0.0177621	0.729885	rs4963074	15	BRSK2	19867	intergenic	3.519	5	5	15	0	1	1
rs12914710	15	40713849	G	A	0.3748	1.32595e-13	-0.12208	0.0164894	0.546093	rs59424629	16	IVD	0	intronic	3.519	4	2	7	1	1	1
rs242951	17	43909412	T	C	0.4463	NA	NA	NA	0.400955	rs113120855	18	CRHR1	0	intronic	3.519	NA	5	14	1	1	0
rs7112488	11	1134288	A	G	0.1869	1.25847e-07	-0.111248	0.0210506	0.136918	rs7480563	15	MUC5AC	17291	intergenic	3.518	NA	5	15	0	0	0
rs35968147	11	1221264	T	C	0.2048	1.36218e-11	-0.157353	0.0232706	0.312452	rs12802931	15	MUC5AC	0	intergenic	3.518	4	4	15	1	0	1
rs66788614	20	62465709	C	T	0.07256	0.0109286	0.0662676	0.0260386	0.14622	rs35902944	19	ZBTB46	3111	intergenic	3.518	5	2	7	1	1	1
rs67402703	7	124182052	G	A	0.2147	NA	NA	NA	0.155877	rs10264060	12	RP5-1106E3.1	60602	intergenic	3.517	3a	5	15	0	1	1
rs10428273	4	89672738	G	A	0.06262	0.0126595	0.0724039	0.0290405	0.102264	rs62306390	5	FAM13A	0	intronic	3.516	5	4	5	1	1	1
rs12912742	15	40968531	T	C	0.4722	8.62596e-10	0.0946353	0.0154306	0.2133	rs8040502	16	RAD51-AS1	10390	intergenic	3.516	4	5	15	0	1	1
rs113685365	7	124902396	G	A	0.2873	NA	NA	NA	0.397742	rs10264060	12	RP11-3B12.2:RP11-3B12.3	0:0	ncRNA_intronic	3.514	5	1	15	0	1	1
rs2878210	11	1587970	C	A	0.4642	0.00034838	-0.0540404	0.0151103	0.0599262	rs7103987	15	DUSP8	0	intronic	3.514	5	4	5	1	1	1
rs147268270	17	44101849	T	TC	0.2406	NA	NA	NA	0.994688	rs113120855	18	MAPT	0	UTR3	3.513	NA	4	5	1	1	1
rs76294809	17	43849327	G	A	0.2396	NA	NA	NA	0.989382	rs113120855	18	CRHR1:RP11-105N13.4	0:0	ncRNA_intronic	3.511	5	2	14	1	1	0
rs112560196	17	44200078	A	T	0.2406	7.79207e-17	0.174765	0.0209692	0.994688	rs113120855	18	KANSL1	0	intronic	3.511	5	2	5	1	1	1
rs17577447	17	44194381	T	A	0.2406	8.3654e-17	0.174575	0.0209675	0.994688	rs113120855	18	KANSL1	0	intronic	3.51	6	5	5	1	1	1
rs117890987	20	62163012	C	T	0.03678	0.000473793	-0.19687	0.0563265	0.135838	rs57389015	19	PTK6	0	intronic	3.51	5	4	15	1	1	1
rs36067270	3	101326815	C	T	0.4573	0.000255248	0.0557181	0.0152363	0.123525	rs75017790	3	RNU6-1256P	7854	intergenic	3.509	5	1	15	0	1	1
rs11633604	15	86031579	T	G	0.4135	0.00100671	0.0501502	0.0152495	0.212628	rs17577869	17	AKAP13	0	intronic	3.509	7	4	5	1	1	1
rs35282504	17	43832618	G	A	0.2396	NA	NA	NA	0.989382	rs113120855	18	CRHR1:RP11-105N13.4	0:0	ncRNA_intronic	3.509	5	5	14	1	1	1
rs2704573	4	89896413	T	C	0.3091	1.05183e-09	-0.096888	0.0158798	0.480431	rs62306390	5	FAM13A	0	intronic	3.508	NA	5	15	1	1	1
rs11608241	11	1416325	C	T	0.01491	0.0027309	0.185288	0.0618346	0.10679	rs4963049	15	BRSK2	0	intronic	3.508	5	5	14	1	1	1
rs5814213	15	86230441	GTCACACAACC	G	0.2793	NA	NA	NA	0.0631176	rs17577869	17	AKAP13	0	intronic	3.508	NA	2	4	1	1	1
rs62063243	17	44230166	G	A	0.1998	0.0138406	0.129768	0.0527218	0.791875	rs113120855	18	KANSL1	0	intronic	3.508	NA	2	7	1	1	1
rs12505427	4	89927062	T	C	0.3608	9.86946e-10	-0.094704	0.015496	0.273184	rs2609260	5	FAM13A	0	intronic	3.507	6	4	5	1	1	1
rs143345476	11	1057907	CA	C	0.1163	NA	NA	NA	1	rs12574439	15	RP13-870H17.3	2622	intergenic	3.507	NA	5	14	0	1	1
rs10834052	11	1454675	T	C	0.1899	0.0215918	-0.0455851	0.0198414	0.182703	rs7103987	15	BRSK2	0	intronic	3.507	5	5	15	1	1	1
rs62054831	17	43932381	C	T	0.2396	NA	NA	NA	0.989382	rs113120855	18	MAPT-AS1	0	ncRNA_intronic	3.505	6	5	14	1	1	1
rs9307057	4	89900718	G	A	0.3111	1.05378e-09	-0.0968648	0.0158768	0.478391	rs62306390	5	FAM13A	0	intronic	3.503	4	5	15	1	1	1
rs4924491	15	40963034	A	T	0.1441	3.90115e-11	0.128929	0.0195116	1	rs8040502	16	CASC5	6493	intergenic	3.503	7	5	15	1	1	1
rs7395884	11	1389916	A	G	0.2326	8.11479e-09	-0.101966	0.0176839	0.758054	rs4963074	15	BRSK2	21212	intergenic	3.502	5	8	15	0	1	0
rs538608894	15	40944653	CTT	C	0.3887	NA	NA	NA	0.0871039	rs8040502	16	CASC5	0	intronic	3.502	NA	4	15	1	1	1
rs62025262	15	86293233	G	A	0.2058	1.49215e-08	-0.107461	0.0189777	0.945284	rs17577869	17	RP11-158M2.3	0	ncRNA_intronic	3.502	5	1	5	1	1	1
rs74811486	4	89722500	C	T	0.0497	0.00187089	0.102993	0.0331169	0.110634	rs62306390	5	FAM13A	0	intronic	3.501	7	4	5	1	1	1
rs58569430	11	1070605	G	A	0.1083	0.000322487	0.176494	0.0490734	0.0790227	rs7480563	15	MUC2	4269	intergenic	3.501	5	5	14	1	0	1
rs72842418	11	1033561	A	G	0.1223	1.95501e-07	-0.121897	0.0234257	0.869791	rs12574439	15	MUC6	0	intronic	3.5	7	5	15	1	1	1
rs531845455	17	44328668	A	G	0.2107	NA	NA	NA	0.845141	rs113120855	18	RP11-259G18.2	6257	intergenic	3.5	NA	5	15	0	1	1
rs138129781	7	99801356	C	T	0.0666	0.0141792	-0.0756148	0.0308293	0.0646062	rs73158411	11	STAG3:GATS:GATS	0:0:0	ncRNA_intronic	3.499	6	5	15	1	1	1
rs113881264	11	1597123	C	T	0.1203	NA	NA	NA	0.064585	rs7103987	15	KRTAP5-AS1	0	ncRNA_intronic	3.499	5	5	14	1	1	1
rs10461165	4	89770583	G	A	0.2505	3.61114e-08	-0.0933807	0.0169509	0.466421	rs2609260	5	FAM13A	0	intronic	3.498	7	4	15	1	1	1
rs571816976	4	90084648	A	AT	0.332	NA	NA	NA	0.104021	rs2609260	5	RNU6-907P	32543	intergenic	3.497	NA	5	15	0	0	1
rs3418	17	43723462	C	T	0.2396	4.59712e-17	0.17609	0.0209717	0.989382	rs113120855	18	CRHR1-IT1:CRHR1:RP11-105N13.4	0:0:0	ncRNA_exonic	3.497	NA	5	15	1	1	1
rs62055492	17	43951345	C	A	0.2396	NA	NA	NA	0.989382	rs113120855	18	MAPT-AS1	0	ncRNA_intronic	3.497	4	2	14	0	1	1
rs78675225	4	89831188	T	C	0.03976	0.000325372	0.161709	0.0449915	0.195877	rs62306390	5	FAM13A	0	intronic	3.496	7	5	15	1	1	1
rs62056939	17	43791332	T	C	0.2396	NA	NA	NA	0.989382	rs113120855	18	CRHR1:RP11-105N13.4	0:0	ncRNA_intronic	3.493	6	5	14	1	1	1
rs17325193	7	124648385	A	G	0.2575	6.44789e-07	-0.0844683	0.0169707	0.885926	rs10264060	12	POT1-AS1	0	ncRNA_intronic	3.491	6	14	15	0	1	1
rs577973995	17	44296845	A	C	0.2416	NA	NA	NA	0.989368	rs113120855	18	KANSL1	0	intronic	3.491	NA	4	5	1	1	1
rs34310751	20	62440577	AGCAGCCCTGGGGGC	A	0.07157	NA	NA	NA	0.143484	rs35902944	19	ZBTB46:RP4-583P15.11	0:0	ncRNA_intronic	3.491	NA	1	15	1	1	1
rs7782327	7	124505951	C	T	0.4433	0.000841364	-0.0507877	0.0152113	0.25086	rs10264060	12	POT1	0	intronic	3.489	7	5	5	1	1	1
rs368934625	7	128756839	AAAT	A	0.1849	NA	NA	NA	0.613628	rs11770861	13	CYCSP20	727	downstream	3.489	NA	9	15	0	1	1
rs11601642	11	1062509	A	C	0.4135	2.57957e-08	-0.0846051	0.0151954	0.987879	rs10902074	15	RP13-870H17.3	7224	intergenic	3.489	5	5	9	0	1	0
rs35525357	11	1220519	GA	G	0.2048	NA	NA	NA	0.315929	rs12802931	15	MUC5AC	0	intergenic	3.489	NA	4	15	1	0	1
rs546811720	17	43666431	T	C	0.2406	NA	NA	NA	0.984026	rs113120855	18	DND1P1	2135	intergenic	3.489	NA	5	15	0	1	1
rs4881729	11	1408590	G	T	0.4364	2.75934e-08	0.0856968	0.015424	0.19381	rs56321310	15	BRSK2	2538	intergenic	3.488	5	5	14	1	1	1
rs34717593	11	1543434	G	GCTTT	0.4294	NA	NA	NA	0.0596827	rs7103987	15	MOB2	20956	intergenic	3.488	NA	4	5	0	1	1
rs4683851	3	101328814	G	A	0.4781	5.28454e-05	0.0640432	0.0158418	0.141674	rs75017790	3	RNU6-1256P	5855	intergenic	3.487	6	5	15	0	1	1
rs34419870	7	1968851	C	T	0.3608	1.48514e-06	-0.0813376	0.0168988	0.372661	rs2280548	10	MAD1L1	0	intronic	3.487	4	2	5	1	1	1
rs2732682	17	44339675	T	C	0.2117	NA	NA	NA	0.826375	rs113120855	18	RP11-259G18.3	1702	intergenic	3.487	NA	5	5	0	1	1
rs1995641	3	44943389	G	A	0.4026	0.00224701	-0.0469097	0.0153526	0.0733943	rs2292181	2	TGM4	0	exonic	3.485	1f	5	14	1	1	1
rs7929032	11	839078	G	A	0.334	2.95e-07	0.0920348	0.0179524	0.0789119	rs12574439	15	CD151:POLR2L	0:0	intronic	3.485	NA	3	4	1	1	1
rs8066525	17	43655924	T	C	0.4294	NA	NA	NA	0.0519453	rs113120855	18	DND1P1	7312	intergenic	3.483	5	4	5	0	1	1
rs62485013	7	99703505	A	G	0.1262	0.0294503	0.0467741	0.0214816	0.124332	rs73158411	11	AP4M1	0	intronic	3.482	5	3	4	1	1	1
rs36019450	11	1478680	A	AG	0.337	NA	NA	NA	0.163012	rs7103987	15	BRSK2	0	intronic	3.482	NA	4	15	1	1	1
rs61869026	11	1459094	C	A	0.2376	5.26982e-16	-0.158094	0.0195055	0.261415	rs7103987	15	BRSK2	0	intronic	3.481	2b	4	15	1	1	1
rs17554929	15	86050204	T	C	0.3837	0.0422052	0.034406	0.0169363	0.103452	rs17577869	17	AKAP13	0	intronic	3.481	7	2	15	1	1	1
rs2942167	17	43715018	T	C	0.2396	2.0375e-16	0.172486	0.020984	0.989382	rs113120855	18	CRHR1-IT1:CRHR1:RP11-105N13.4	0:0:0	ncRNA_exonic	3.48	NA	4	5	1	1	1
rs9655092	7	1837226	A	C	0.3797	NA	NA	NA	0.133396	rs2280548	10	AC074389.1	16798	intergenic	3.479	7	5	15	0	1	1
rs72843223	11	1449899	G	T	0.1203	0.00155694	0.0748075	0.0236444	0.132757	rs7103987	15	BRSK2	0	intronic	3.479	5	5	15	1	1	1
rs17662235	17	44233776	T	C	0.2416	5.77551e-17	0.175557	0.0209753	0.989368	rs113120855	18	KANSL1	0	intronic	3.478	NA	2	7	1	1	1
rs2696606	17	44318863	T	C	0.2535	1.33872e-06	0.160845	0.0332743	0.93073	rs113120855	18	RP11-259G18.2	2108	intergenic	3.478	NA	5	15	0	1	1
rs28628620	4	90053135	A	G	0.2087	1.55008e-07	0.0925572	0.0176417	0.886088	rs62306390	5	RNU6-907P	1030	intergenic	3.477	7	5	15	0	1	1
rs62063673	17	44125484	T	G	0.2406	7.68015e-17	0.174656	0.0209519	0.994688	rs113120855	18	KANSL1	0	intronic	3.477	7	4	4	1	1	1
rs35212812	4	89759341	AAT	A	0.3757	NA	NA	NA	0.122599	rs62306390	5	FAM13A	0	intronic	3.476	NA	5	15	1	0	1
rs79523636	17	44359499	C	T	0.2386	1.03488e-05	0.174002	0.0394584	0.962857	rs113120855	18	ARL17B	0	intronic	3.476	7	5	15	1	1	1
rs7943732	11	1478638	A	G	0.337	3.23362e-07	-0.0839057	0.0164222	0.163012	rs7103987	15	BRSK2	0	intronic	3.475	5	4	15	1	1	1
rs7170901	15	86129639	T	C	0.3817	0.0107609	-0.0395007	0.0154882	0.112757	rs17577869	17	AKAP13	0	intronic	3.475	3a	4	5	1	1	1
rs111374028	17	43846820	G	A	0.2396	NA	NA	NA	0.989382	rs113120855	18	CRHR1:RP11-105N13.4	0:0	ncRNA_intronic	3.475	7	5	14	1	1	0
rs34420985	15	85936434	G	A	0.3857	0.00491005	0.0467546	0.0166216	0.0807633	rs17577869	17	AKAP13	0	intronic	3.474	7	2	5	1	1	0
rs62062270	17	44091195	T	C	0.2406	NA	NA	NA	0.994688	rs113120855	18	MAPT	0	intronic	3.474	2b	2	15	1	1	1
rs770020	1	9187009	A	G	0.3221	4.24639e-06	0.0818023	0.0177872	0.918066	rs7549256	1	GPR157	0	intronic	3.473	5	1	5	1	1	1
rs4728150	7	128731795	A	G	0.2873	0.00399778	0.0499425	0.0173512	0.476979	rs11770861	13	RP11-286H14.2	3559	intergenic	3.471	4	1	15	0	1	1
rs55831269	11	1284409	C	T	0.03877	0.0122958	0.116656	0.0465964	0.122294	rs4963074	15	MUC5B	1002	intergenic	3.471	5	1	7	1	1	1
rs62060855	17	44161860	C	T	0.2406	NA	NA	NA	0.994688	rs113120855	18	KANSL1	0	intronic	3.471	7	4	5	1	1	1
rs62061858	17	44200033	T	C	0.2396	1.17031e-06	0.142416	0.0293001	0.989382	rs113120855	18	KANSL1	0	intronic	3.471	5	2	5	1	1	1
rs62055556	17	43966749	T	C	0.2396	NA	NA	NA	0.989382	rs113120855	18	MAPT-AS1	0	ncRNA_intronic	3.47	7	13	14	1	1	1
rs11656151	17	44068492	A	G	0.2008	0.000637737	-0.0645321	0.0188965	0.0766992	rs113120855	18	MAPT	0	intronic	3.47	2b	4	15	1	1	1
rs67132333	7	124719801	A	G	0.2942	2.4495e-05	-0.0693418	0.016434	0.67246	rs10264060	12	POT1-AS1	0	ncRNA_intronic	3.469	6	15	15	0	1	1
rs2609282	4	89850263	A	G	0.1759	2.73729e-17	0.153768	0.0181818	0.986066	rs2609260	5	FAM13A	0	intronic	3.468	NA	5	15	1	1	1
rs4842890	15	86117372	A	G	0.3847	0.00389795	-0.0446804	0.0154802	0.108992	rs17577869	17	AKAP13	0	intronic	3.468	7	4	5	1	1	1
rs451737	17	43683392	A	G	0.2416	NA	NA	NA	0.989339	rs113120855	18	RPS26P8	2516	intergenic	3.468	NA	5	15	0	1	1
9:109359345:A:C	9	109359345	A	C	0.3827	NA	NA	NA	0.107134	rs11788059	14	RP11-308N19.1	0	ncRNA_intronic	3.466	NA	7	15	0	1	1
rs41486547	11	1077147	G	T	0.1352	1.30754e-06	0.107848	0.022289	0.101398	rs55913171	15	MUC2	0	intronic	3.465	5	1	15	1	1	1
rs201340467	15	40896431	G	GGAA	0.4175	NA	NA	NA	0.122503	rs8040502	16	CASC5	0	intronic	3.464	NA	4	15	1	1	1
rs241027	17	43735478	A	G	0.2396	NA	NA	NA	0.989382	rs113120855	18	CRHR1:RP11-105N13.4	0:0	ncRNA_intronic	3.464	NA	5	14	1	1	1
rs11246310	11	782563	G	C	0.3499	0.00111201	0.0565561	0.0173456	0.0725444	rs12574439	15	AP006621.5	0	intronic	3.463	5	2	5	1	1	1
rs6578443	11	1526100	C	T	0.4314	0.00655637	-0.0414983	0.0152647	0.0613403	rs7103987	15	MOB2	3622	intergenic	3.463	5	4	5	1	1	1
rs72748863	15	85895119	C	T	0.3797	0.00319234	0.0493739	0.016745	0.083731	rs17577869	17	ADAMTS7P4	21553	intergenic	3.463	6	1	15	0	1	1
rs2696528	17	44356320	C	T	0.2117	NA	NA	NA	0.839834	rs113120855	18	ARL17B	0	intronic	3.462	NA	5	15	1	1	1
rs2467096	15	86210678	G	A	0.3171	1.36549e-06	-0.0752789	0.0155858	0.432427	rs17577869	17	AKAP13:RP11-815J21.4	0:0	ncRNA_intronic	3.461	NA	2	5	1	1	1
rs35650714	3	169429647	T	C	0.2793	1.95415e-05	-0.0710546	0.0166402	0.429038	rs2293607	4	RP11-3K16.1	2093	intergenic	3.46	7	14	15	0	1	1
rs67434050	5	169084075	C	T	0.3141	0.0140941	-0.0407568	0.0166025	0.0649292	rs145315307	8	DOCK2	0	intronic	3.459	5	2	15	1	1	1
rs6010655	20	62430238	T	G	0.1312	0.00351835	0.0613815	0.0210326	0.194787	rs35902944	19	ZBTB46	0	intronic	3.457	7	4	15	1	1	1
rs6789102	3	169611862	T	A	0.1362	0.00793993	-0.0607159	0.0228718	0.0538444	rs2293607	4	KRT18P43	8905	intergenic	3.456	7	5	15	0	1	1
rs34533690	6	7564885	A	G	0.2753	1.93321e-16	-0.135548	0.0164776	0.545242	rs2076295	9	DSP	0	intronic	3.456	6	4	14	1	1	1
rs2280552	7	1976263	C	T	0.3549	7.74535e-06	-0.0695641	0.0155551	0.369088	rs2280548	10	MAD1L1	0	intronic	3.455	NA	4	5	1	1	1
rs112723760	11	1571773	A	G	0.1193	NA	NA	NA	0.0649961	rs7103987	15	DUSP8	3500	intergenic	3.455	5	5	14	1	1	1
rs58150746	20	62437195	G	A	0.1302	0.00371645	0.0612762	0.0211204	0.19179	rs35902944	19	ZBTB46	0	intronic	3.454	5	4	15	1	1	1
rs112996625	4	90041999	A	G	0.02187	0.000133956	-0.182132	0.0476901	0.059574	rs2609260	5	RP11-84C13.2	976	downstream	3.453	7	5	15	1	1	1
rs7795126	7	2076626	G	A	0.3837	1.00855e-06	0.07526	0.0153907	0.340631	rs2280548	10	MAD1L1	0	intronic	3.452	4	2	5	1	1	1
rs57460298	7	2042448	C	T	0.3579	1.37719e-05	-0.0713369	0.0164089	0.314595	rs2280548	10	MAD1L1	0	intronic	3.45	5	2	5	1	1	1
rs17653193	17	44112441	G	A	0.2406	NA	NA	NA	0.994688	rs113120855	18	KANSL1	0	intronic	3.45	1b	4	4	1	1	1
rs2696441	17	44274985	C	A	0.2406	2.41538e-06	0.138217	0.0293134	0.994688	rs113120855	18	KANSL1	0	intronic	3.45	NA	2	5	1	1	1
rs77017717	15	86025963	A	G	0.171	2.00667e-05	-0.0849621	0.0199248	0.498492	rs17577869	17	AKAP13	0	intronic	3.449	7	5	7	1	1	1
rs546539025	17	43769819	AAAATT	A	0.2396	NA	NA	NA	0.989382	rs113120855	18	CRHR1:RP11-105N13.4	0:0	ncRNA_intronic	3.449	NA	13	14	1	1	1
rs242926	17	43966105	G	C	0.08748	NA	NA	NA	0.0640806	rs113120855	18	MAPT-AS1	0	ncRNA_intronic	3.449	7	13	14	1	1	1
rs62063775	17	44050823	G	T	0.2406	NA	NA	NA	0.994688	rs113120855	18	MAPT	0	UTR5	3.449	2b	4	15	1	1	1
rs13150115	4	160666869	C	T	0.1243	NA	NA	NA	0.136096	rs76537958	6	RP11-6C14.1	0	ncRNA_intronic	3.447	7	5	15	0	0	1
rs28795799	17	43688905	A	G	0.2425	NA	NA	NA	0.984085	rs113120855	18	RPS26P8	2555	intergenic	3.447	6	14	15	0	1	1
rs13085776	3	101505507	T	C	0.331	1.3446e-05	-0.0687194	0.0157877	0.304074	rs75017790	3	NXPE3	0	intronic	3.446	6	4	4	1	1	1
rs2054586	7	124708414	C	T	0.2684	4.74241e-06	-0.0765269	0.016724	0.771877	rs10264060	12	POT1-AS1	0	ncRNA_intronic	3.446	5	5	15	0	1	1
rs62057121	17	43900760	G	A	0.2396	NA	NA	NA	0.989382	rs113120855	18	CRHR1	0	intronic	3.446	2b	5	15	1	1	0
rs532281699	17	44101775	A	AT	0.2416	NA	NA	NA	0.989339	rs113120855	18	MAPT	0	UTR3	3.446	NA	4	5	1	1	1
rs338526	15	86261840	C	T	0.2972	7.8162e-05	-0.0651245	0.0164874	0.0675801	rs17577869	17	AKAP13	0	intronic	3.445	NA	3	4	1	1	1
rs62054399	17	43812624	G	A	0.2396	NA	NA	NA	0.989382	rs113120855	18	CRHR1:RP11-105N13.4	0:0	ncRNA_intronic	3.445	6	5	14	1	1	1
rs78381082	17	44182983	A	G	0.1759	NA	NA	NA	0.696457	rs113120855	18	KANSL1	0	intronic	3.445	NA	4	5	1	1	1
rs55723877	7	124780899	T	A	0.3191	1.74296e-05	-0.0691766	0.0161044	0.57631	rs10264060	12	POT1-AS1	0	ncRNA_intronic	3.444	6	5	15	0	1	1
rs566002249	17	43669931	T	C	0.2435	NA	NA	NA	0.95811	rs113120855	18	DND1P1	5635	intergenic	3.444	NA	5	15	0	1	1
rs2869967	4	89869332	T	C	0.3996	4.94078e-13	0.109765	0.0151884	0.300496	rs62306390	5	FAM13A	0	intronic	3.443	6	5	15	1	1	1
rs1048705	7	99488940	A	T	0.4672	0.00142967	0.0514614	0.0161392	0.188459	rs73158411	11	TRIM4	0	UTR3	3.443	6	4	5	1	1	1
rs148117027	4	89691717	A	AAAAG	0.2803	NA	NA	NA	0.073326	rs62306390	5	FAM13A	0	intronic	3.442	NA	4	5	1	1	1
rs12538641	7	124600671	A	G	0.4414	0.000918034	-0.0503896	0.0152027	0.246392	rs10264060	12	POT1-AS1	0	ncRNA_intronic	3.442	5	5	15	0	1	0
rs685345	7	124792884	T	C	0.3509	0.000165577	0.0658283	0.0174775	0.387508	rs10264060	12	POT1-AS1:RP11-3B12.5	0:0	ncRNA_intronic	3.442	NA	14	15	0	1	1
rs140406767	4	90055796	CCTT	C	0.2555	NA	NA	NA	0.0665456	rs62306390	5	RNU6-907P	3691	intergenic	3.441	NA	5	15	0	1	1
rs13228407	7	1859327	C	T	0.3946	1.84502e-05	-0.0684061	0.015972	0.221316	rs2280548	10	MAD1L1	0	intronic	3.44	5	2	15	1	1	1
rs7395067	11	969517	C	T	0.4364	NA	NA	NA	0.148921	rs12574439	15	AP2A2	0	intronic	3.44	NA	4	5	1	1	1
rs371117134	17	44776768	G	GAC	0.4702	NA	NA	NA	0.231882	rs113120855	18	NSF	0	intronic	3.438	NA	5	15	1	1	0
7:124372661:A:C	7	124372661	A	C	0.2376	NA	NA	NA	0.354365	rs10264060	12	GPR37	13389	NA	3.437	NA	5	15	0	0	1
rs5744034	11	1296237	A	G	0.1909	2.35302e-57	-0.319254	0.0200009	0.934362	rs56321310	15	TOLLIP	0	UTR3	3.436	5	4	4	1	1	1
rs62055708	17	43761974	C	A	0.2396	NA	NA	NA	0.989382	rs113120855	18	CRHR1:RP11-105N13.4	0:0	ncRNA_intronic	3.436	5	5	14	1	1	1
rs2732608	17	44365980	A	T	0.2674	0.000262656	0.143582	0.0393419	0.863894	rs113120855	18	ARL17B	0	intronic	3.435	7	5	15	1	1	1
rs113414067	17	43955093	T	C	0.2396	NA	NA	NA	0.989382	rs113120855	18	MAPT-AS1	0	ncRNA_intronic	3.434	5	9	14	0	1	1
rs1881984	3	169464459	A	G	0.332	2.45735e-08	-0.0877534	0.015737	0.603698	rs2293607	4	TERC	17848	intergenic	3.433	NA	13	15	0	1	1
rs12577347	11	1477080	T	C	0.34	2.61121e-07	-0.0846997	0.016448	0.162784	rs7103987	15	BRSK2	0	intronic	3.433	4	2	15	1	1	1
rs62071370	17	44444802	G	A	0.2614	0.0164889	0.0904417	0.0377169	0.0897131	rs113120855	18	NSFP1	5418	intergenic	3.432	6	15	15	1	1	0
rs55861305	11	1155146	G	T	0.01491	7.48293e-06	0.300051	0.0669835	0.383039	rs55913171	15	MUC5AC	0	exonic	3.431	5	4	15	1	1	1
rs11718804	3	169458572	C	T	0.3449	5.57832e-07	-0.0822672	0.0164361	0.506111	rs2293607	4	RNU6-637P	20490	intergenic	3.43	7	5	15	0	1	1
rs6952721	7	124480075	T	C	0.2724	6.59411e-08	-0.0897237	0.0166097	0.92743	rs10264060	12	POT1	0	intronic	3.43	5	5	5	1	1	1
rs8078067	17	44125466	G	A	0.3588	7.54672e-05	-0.0626892	0.0158372	0.168894	rs113120855	18	KANSL1	0	intronic	3.43	6	4	4	1	1	1
rs10936606	3	101124239	T	C	0.4115	9.52705e-05	-0.0592912	0.0151938	0.18367	rs75017790	3	SENP7	0	intronic	3.427	6	5	15	1	1	1
rs1881509	11	1425605	A	G	0.1769	0.0223638	-0.0457658	0.0200364	0.189664	rs7103987	15	BRSK2	0	intronic	3.427	5	5	15	1	1	1
rs28605011	11	1539714	A	G	0.1193	0.00132271	-0.0834894	0.026001	0.0620238	rs7103987	15	MOB2	17236	intergenic	3.426	5	4	5	0	1	1
rs577622857	17	43834846	C	CA	0.2863	NA	NA	NA	0.142155	rs113120855	18	CRHR1:RP11-105N13.4	0:0	ncRNA_intronic	3.426	NA	5	14	1	1	1
rs34579278	17	43833981	A	G	0.2396	NA	NA	NA	0.989382	rs113120855	18	CRHR1:RP11-105N13.4	0:0	ncRNA_intronic	3.424	5	5	14	1	1	1
rs12629658	3	101356535	A	G	0.33	2.25567e-05	-0.0667594	0.0157528	0.297117	rs75017790	3	Y_RNA	9284	intergenic	3.423	4	1	15	0	1	1
rs2316763	17	43895530	C	T	0.2396	NA	NA	NA	0.989382	rs113120855	18	CRHR1	0	intronic	3.423	3a	5	15	1	1	0
rs2873268	17	43930955	G	A	0.2396	NA	NA	NA	0.989382	rs113120855	18	MAPT-AS1	0	ncRNA_intronic	3.423	7	5	14	1	1	1
rs8028240	15	86013248	G	A	0.3946	NA	NA	NA	0.230656	rs17577869	17	AKAP13	0	intronic	3.422	7	5	15	1	1	1
rs626681	15	86228858	G	A	0.3072	0.00628623	-0.0443803	0.0162418	0.054897	rs17577869	17	AKAP13	0	intronic	3.422	5	4	4	1	1	1
rs7785626	7	2103005	A	G	0.3549	5.3471e-06	0.0723165	0.0158913	0.301816	rs2280548	10	MAD1L1	0	intronic	3.421	5	2	5	1	1	1
rs12796421	11	1135129	A	G	0.1869	1.7222e-07	-0.109983	0.021041	0.136918	rs7480563	15	MUC5AC	16450	intergenic	3.421	5	5	15	0	0	0
rs733969	17	44089727	G	A	0.2406	NA	NA	NA	0.994688	rs113120855	18	MAPT	0	intronic	3.421	5	2	15	1	1	1
rs58105847	3	44941532	C	A	0.3996	0.00108791	-0.0502568	0.0153844	0.0756669	rs2292181	2	TGM4:RP11-272D20.2	0:0	ncRNA_intronic	3.42	5	2	14	1	1	1
rs10020770	4	160678620	T	C	0.1262	NA	NA	NA	0.13331	rs76537958	6	RP11-6C14.1	0	ncRNA_intronic	3.419	7	5	15	0	0	1
rs72271214	7	124453251	GA	G	0.2704	NA	NA	NA	0.120476	rs10264060	12	POT1	9188	intergenic	3.419	NA	5	15	1	0	1
rs56294117	17	44042783	G	A	0.2406	3.65108e-18	0.193431	0.0222612	0.994688	rs113120855	18	MAPT	0	intronic	3.419	7	4	14	1	1	1
rs572171337	17	44459139	TA	T	0.1978	NA	NA	NA	0.782349	rs113120855	18	NSFP1	0	ncRNA_intronic	3.419	NA	5	15	0	1	0
rs60870724	3	101495330	CA	C	0.333	NA	NA	NA	0.249563	rs75017790	3	NXPE3	2715	intergenic	3.418	NA	5	5	1	1	1
rs9993406	4	160664893	T	C	0.1093	NA	NA	NA	0.175083	rs76537958	6	RP11-6C14.1	0	ncRNA_intronic	3.418	7	5	15	0	0	1
rs941288	7	99776808	G	A	0.2594	0.000399678	-0.07401	0.020905	0.144189	rs73158411	11	STAG3	0	intronic	3.418	1f	5	15	1	1	1
rs139856769	15	40996868	A	ATT	0.4294	NA	NA	NA	0.130827	rs8040502	16	RAD51	0	intronic	3.418	NA	4	5	1	1	1
rs12150344	17	44143484	G	A	0.2406	NA	NA	NA	0.994688	rs113120855	18	KANSL1	0	intronic	3.418	7	4	4	1	1	1
rs10233385	7	124498707	C	G	0.2535	9.20301e-08	-0.0904476	0.0169321	0.972447	rs10264060	12	POT1	0	intronic	3.415	6	4	5	1	1	1
rs1031958	7	124627309	C	T	0.2565	4.93119e-07	-0.085523	0.0170061	0.880704	rs10264060	12	POT1-AS1	0	ncRNA_intronic	3.415	6	9	15	0	1	0
rs75945623	17	43937505	C	T	0.2396	NA	NA	NA	0.989382	rs113120855	18	MAPT-AS1	0	ncRNA_intronic	3.415	7	5	14	0	1	1
rs2532277	17	44246527	T	C	0.2117	NA	NA	NA	0.862405	rs113120855	18	KANSL1	0	intronic	3.415	NA	4	5	1	1	1
rs10249081	7	124468519	T	G	0.4443	0.000946269	0.050319	0.0152204	0.25416	rs10264060	12	POT1	0	intronic	3.414	6	4	5	1	1	1
rs4881744	11	1399402	A	G	0.2217	1.57121e-05	0.0761482	0.0176332	0.0873263	rs4963074	15	BRSK2	11726	intergenic	3.414	5	5	15	0	1	1
rs55774498	3	101196785	A	G	0.4115	9.50436e-05	-0.0592563	0.0151826	0.18367	rs75017790	3	SENP7	0	intronic	3.413	6	4	5	1	1	1
rs6823726	4	160680822	T	C	0.02783	0.000576073	-0.155014	0.0450277	0.554086	rs76537958	6	RP11-6C14.1	0	ncRNA_intronic	3.412	6	5	15	0	1	1
rs10468112	15	86073424	G	C	0.4324	0.000305714	0.0551889	0.0152861	0.193288	rs17577869	17	AKAP13	0	intronic	3.411	5	2	5	1	1	1
rs35076622	17	43856458	G	A	0.3767	NA	NA	NA	0.531762	rs113120855	18	CRHR1:RP11-105N13.4	0:0	ncRNA_intronic	3.411	5	5	14	1	1	0
rs182821552	17	44330410	G	A	0.1909	NA	NA	NA	0.745827	rs113120855	18	RP11-259G18.3	6506	intergenic	3.41	6	5	15	0	1	1
rs4586787	3	101323638	C	T	0.3897	0.000180993	-0.0569847	0.0152196	0.227889	rs75017790	3	RP11-454H13.1	5149	intergenic	3.409	7	5	15	0	1	1
rs527900036	11	1569996	T	TGGG	0.1461	NA	NA	NA	0.0720812	rs7103987	15	DUSP8	5277	intergenic	3.409	NA	2	12	1	0	1
rs16940633	17	43710371	G	A	0.2396	NA	NA	NA	0.989382	rs113120855	18	CRHR1-IT1:CRHR1:RP11-105N13.4	0:0:0	ncRNA_intronic	3.408	5	4	5	1	1	1
rs2704577	4	89894446	T	C	0.3101	2.43877e-09	-0.0945711	0.015853	0.477876	rs62306390	5	FAM13A	0	intronic	3.407	NA	5	15	1	1	1
rs11389959	3	101066565	C	CA	0.332	NA	NA	NA	0.0575917	rs75017790	3	SENP7	0	intronic	3.406	NA	4	5	1	1	1
rs12490992	3	101323032	G	A	0.4781	0.000474862	0.0529484	0.0151517	0.141674	rs75017790	3	RP11-454H13.1	4543	intergenic	3.406	7	5	15	1	1	1
rs10237080	7	124474911	G	C	0.4453	0.000780846	0.0511286	0.0152191	0.245793	rs10264060	12	POT1	0	intronic	3.406	7	4	5	1	1	1
rs59581325	9	109360208	G	A	0.2952	0.0251444	-0.037669	0.0168227	0.126918	rs11788059	14	RP11-308N19.1	0	ncRNA_intronic	3.405	7	14	15	0	0	1
rs75534191	17	44091724	G	A	0.2406	NA	NA	NA	0.994688	rs113120855	18	MAPT	0	intronic	3.403	5	2	15	1	1	1
rs4683898	3	101128769	T	A	0.4115	6.30862e-05	-0.0606953	0.0151702	0.18367	rs75017790	3	SENP7	0	intronic	3.402	5	4	15	1	1	1
rs9876498	3	101212498	T	A	0.4115	6.75749e-05	-0.060439	0.0151679	0.18367	rs75017790	3	SENP7	0	intronic	3.402	6	4	5	1	1	1
rs1316716	7	1992822	G	A	0.334	2.61666e-05	-0.0667131	0.0158671	0.296561	rs2280548	10	MAD1L1	0	intronic	3.4	5	4	5	1	1	1
rs35622755	7	2053223	A	G	0.1093	0.0477399	-0.0539283	0.027241	0.0879996	rs2280548	10	MAD1L1	0	intronic	3.4	5	4	5	1	1	1
rs2572013	7	99484295	G	A	0.4682	0.00223578	0.0467538	0.0152941	0.189867	rs73158411	11	TRIM4	0	intronic	3.4	NA	5	15	1	1	1
rs11761383	7	99519995	G	T	0.06561	0.0046375	-0.0989539	0.0349513	0.107825	rs73158411	11	GJC3	896	downstream	3.4	7	5	5	1	1	1
rs2867316	17	43376447	C	T	0.3161	0.008953	0.0420204	0.0160761	0.0827934	rs113120855	18	MAP3K14	0	ncRNA_intronic	3.399	1f	1	7	0	1	1
rs62435120	7	1871102	C	A	0.3986	9.87257e-07	-0.0790402	0.0161499	0.226251	rs2280548	10	MAD1L1	0	intronic	3.394	7	5	15	1	1	0
3:44405902:C:T	3	44405902	T	C	0.2306	NA	NA	NA	0.0898408	rs2292181	2	TCAIM	0	intronic	3.392	7	5	5	1	1	1
rs10227119	7	124593780	T	A	0.4423	0.000724328	-0.0521552	0.0154296	0.24965	rs10264060	12	POT1-AS1	0	ncRNA_intronic	3.392	6	5	15	0	1	1
rs7934902	11	1642011	A	G	0.07256	0.0147606	0.0663181	0.0271996	0.0540327	rs7103987	15	KRTAP5-4	176	downstream	3.392	7	5	14	1	1	1
rs531546106	17	44179168	AACC	A	0.2406	NA	NA	NA	0.994688	rs113120855	18	KANSL1	0	intronic	3.391	NA	1	5	1	1	1
rs7163958	15	86045215	G	A	0.4165	0.0012754	0.049111	0.015245	0.207227	rs17577869	17	AKAP13	0	intronic	3.39	7	5	5	1	1	1
rs16943120	15	86226297	A	G	0.1968	NA	NA	NA	0.900461	rs17577869	17	AKAP13	0	intronic	3.39	7	4	5	1	1	1
rs138195768	7	124166440	T	TA	0.3718	NA	NA	NA	0.132531	rs10264060	12	RP5-1106E3.1	44990	intergenic	3.389	NA	9	15	0	0	1
rs7396273	11	1390433	T	G	0.2326	1.16919e-08	-0.101073	0.0177191	0.758054	rs4963074	15	BRSK2	20695	intergenic	3.389	5	8	15	0	1	1
rs4383910	7	124540841	A	C	0.4433	0.00078913	-0.0510461	0.0152078	0.25086	rs10264060	12	POT1	0	intronic	3.388	7	4	5	1	1	1
rs55643250	20	62423164	C	T	0.07157	0.00411174	0.0744473	0.0259447	0.150839	rs35902944	19	ZBTB46	0	intronic	3.388	5	2	5	1	1	1
rs6010671	20	62452840	T	G	0.1312	0.0189064	0.0509025	0.0216849	0.188342	rs35902944	19	ZBTB46	0	intronic	3.387	7	5	5	1	1	1
rs10902245	11	953014	C	T	0.4374	NA	NA	NA	0.156873	rs12574439	15	AP2A2	0	intronic	3.386	3a	2	5	1	1	1
rs10751675	11	962598	T	A	0.4364	NA	NA	NA	0.148921	rs12574439	15	AP2A2	0	intronic	3.386	5	4	4	1	1	1
rs1026723	15	86119326	C	T	0.3847	0.00408409	-0.044413	0.0154663	0.108992	rs17577869	17	AKAP13	0	intronic	3.386	NA	4	5	1	1	1
rs556062956	17	44261613	T	TCC	0.2416	NA	NA	NA	0.989368	rs113120855	18	KANSL1	0	intronic	3.386	NA	2	7	1	1	1
rs7651721	3	101393583	C	A	0.328	1.53906e-05	-0.0678932	0.015705	0.302267	rs75017790	3	ZBTB11	0	intronic	3.385	6	1	5	1	1	1
rs11633367	15	41020083	A	G	0.1292	3.09899e-08	-0.11818	0.0213485	0.797623	rs8040502	16	RAD51	0	intronic	3.385	5	4	5	1	1	1
rs62054434	17	43824382	T	G	0.2396	NA	NA	NA	0.989382	rs113120855	18	CRHR1:RP11-105N13.4	0:0	ncRNA_intronic	3.385	6	5	14	1	1	1
rs9307059	4	89900751	T	C	0.4632	9.19028e-09	-0.0858835	0.0149492	0.283795	rs62306390	5	FAM13A	0	intronic	3.383	5	5	15	1	1	1
rs875767	15	40707456	C	T	0.1421	0.00080965	0.0767552	0.0229156	0.170923	rs59424629	16	IVD	0	intronic	3.383	5	4	4	1	1	1
rs62063664	17	44120846	G	A	0.02982	0.0165543	0.200597	0.0837057	0.0838273	rs113120855	18	KANSL1	0	intronic	3.383	5	4	4	1	1	1
rs8025883	15	41042592	A	G	0.4891	1.80668e-07	-0.0804646	0.01542	0.197747	rs8040502	16	RMDN3	0	intronic	3.382	6	4	4	1	1	1
rs62055493	17	43952944	T	C	0.2406	NA	NA	NA	0.984082	rs113120855	18	MAPT-AS1	0	ncRNA_intronic	3.381	7	13	14	0	1	1
rs62062281	17	44094112	A	G	0.2406	NA	NA	NA	0.994688	rs113120855	18	MAPT	0	intronic	3.381	7	5	15	1	1	1
rs2037736	7	128768489	T	A	0.16	0.0489064	-0.0516947	0.0262489	0.483609	rs11770861	13	RP11-286H14.4	0	ncRNA_intronic	3.379	6	5	15	0	1	1
rs111957446	17	44179723	T	C	0.2406	1.38256e-06	0.141584	0.0293286	0.994688	rs113120855	18	KANSL1	0	intronic	3.379	7	2	5	1	1	1
rs733611	7	2256779	G	A	0.335	0.0127961	0.039017	0.0156733	0.217978	rs2280548	10	MAD1L1	0	intronic	3.378	NA	4	4	1	1	1
rs7646971	3	45035756	A	G	0.2326	NA	NA	NA	0.0599275	rs2292181	2	EXOSC7	0	intronic	3.377	NA	4	5	1	1	1
rs35703809	3	169406610	T	A	0.339	0.00226623	-0.0610525	0.019998	0.276653	rs2293607	4	RP11-3K16.1	20472	intergenic	3.377	6	13	15	0	1	1
rs62055502	17	43954284	G	A	0.2396	NA	NA	NA	0.989382	rs113120855	18	MAPT-AS1	0	ncRNA_intronic	3.377	7	2	14	0	1	1
rs10978528	9	109309604	C	T	0.3131	0.0218428	-0.0384976	0.0167885	0.0580217	rs11788059	14	RP11-308N19.1	0	ncRNA_intronic	3.376	7	9	15	0	0	1
rs58160603	3	101234630	TAA	T	0.4066	NA	NA	NA	0.184116	rs75017790	3	SENP7	2544	intergenic	3.375	NA	5	14	1	1	1
rs6963345	7	99618606	G	A	0.3857	8.11266e-17	-0.13013	0.0156227	1	rs73158411	11	ZKSCAN1	0	intronic	3.375	5	4	5	1	1	1
rs11041133	11	1291254	G	C	0.4781	2.8018e-24	-0.160121	0.0157501	0.27318	rs4963074	15	TOLLIP	4346	intergenic	3.375	5	5	5	1	1	1
rs12706629	7	124574045	A	G	0.4423	0.000718649	-0.0516043	0.0152569	0.24965	rs10264060	12	POT1-AS1	0	ncRNA_intronic	3.374	7	5	15	1	1	1
rs62056774	17	43969901	G	A	0.2396	NA	NA	NA	0.989382	rs113120855	18	MAPT-AS1	0	ncRNA_intronic	3.374	7	5	14	1	1	1
rs62065441	17	43563093	A	G	0.1958	NA	NA	NA	0.750692	rs113120855	18	PLEKHM1	0	intronic	3.373	6	5	5	1	1	1
rs6967707	7	124609355	A	G	0.4423	NA	NA	NA	0.24965	rs10264060	12	POT1-AS1	0	ncRNA_intronic	3.372	7	15	15	0	1	0
rs10230329	7	99476160	A	T	0.4344	NA	NA	NA	0.189156	rs73158411	11	TRIM4	0	intronic	3.37	5	5	15	1	1	1
rs10275346	7	124610346	C	T	0.4423	NA	NA	NA	0.24965	rs10264060	12	POT1-AS1	0	ncRNA_intronic	3.37	6	15	15	0	1	0
rs242935	17	43936410	C	T	0.3211	NA	NA	NA	0.177444	rs113120855	18	MAPT-AS1	0	ncRNA_intronic	3.369	NA	5	14	0	1	1
rs17576631	17	44170018	G	C	0.2406	8.67066e-14	0.173153	0.0232118	0.994688	rs113120855	18	KANSL1	0	intronic	3.369	1f	4	5	1	1	1
rs139726364	7	124464909	CTAGT	C	0.4414	NA	NA	NA	0.248444	rs10264060	12	POT1	0	intronic	3.368	NA	4	5	1	1	1
rs1568883	7	124710761	G	A	0.2694	5.19647e-06	-0.0761334	0.016708	0.776915	rs10264060	12	POT1-AS1	0	ncRNA_intronic	3.368	7	5	15	0	1	1
rs28844358	7	124562695	A	C	0.2535	5.06475e-07	-0.0847788	0.0168753	0.961377	rs10264060	12	POT1	0	intronic	3.367	5	4	5	1	1	1
rs17761581	17	43769088	T	C	0.2396	NA	NA	NA	0.989382	rs113120855	18	CRHR1:RP11-105N13.4	0:0	ncRNA_intronic	3.367	7	12	14	1	1	1
rs2521840	17	43537168	C	G	0.3062	NA	NA	NA	0.132473	rs113120855	18	PLEKHM1:AC091132.1	0:0	ncRNA_intronic	3.363	6	4	5	1	1	1
rs74639158	11	1290894	G	A	0.0169	NA	NA	NA	0.0740481	rs4963049	15	TOLLIP	4706	intergenic	3.362	5	5	5	1	0	1
rs2668676	17	43658570	G	A	0.498	NA	NA	NA	0.313145	rs113120855	18	DND1P1	4666	intergenic	3.362	5	3	5	0	1	1
rs11653258	17	44017725	G	T	0.2147	NA	NA	NA	0.101248	rs113120855	18	MAPT	0	intronic	3.362	4	2	14	1	1	1
rs7629394	3	101202854	G	A	0.4115	5.26142e-05	-0.0655559	0.0162119	0.18367	rs75017790	3	SENP7	0	intronic	3.361	7	4	5	1	1	1
rs2004749	20	62448201	T	C	0.1312	0.0032727	0.061817	0.0210198	0.188342	rs35902944	19	ZBTB46	0	intronic	3.361	2b	5	15	1	1	1
rs3800898	7	2136468	T	C	0.339	0.00180592	0.0501174	0.0160611	0.246144	rs2280548	10	MAD1L1	0	intronic	3.359	4	4	5	1	1	1
rs1081574	3	101624860	A	T	0.3648	0.0356274	-0.0342343	0.0162931	0.132407	rs75017790	3	RP11-221J22.1	34842	intergenic	3.358	7	5	15	0	1	1
rs9991237	4	89918687	G	C	0.2048	1.57722e-09	-0.106709	0.017678	0.883046	rs62306390	5	FAM13A	0	intronic	3.358	6	4	15	1	1	1
rs12417955	11	1284227	A	G	0.496	4.4364e-26	0.159316	0.0150829	0.210178	rs56321310	15	MUC5B	820	downstream	3.357	2b	1	2	1	1	1
rs4843065	15	86058601	G	T	0.4394	NA	NA	NA	0.14516	rs17577869	17	AKAP13	0	intronic	3.355	4	5	5	1	1	1
rs1230073	17	43467025	G	T	0.4881	NA	NA	NA	0.142819	rs113120855	18	ARHGAP27	4249	intergenic	3.354	5	5	5	1	1	1
rs4792844	17	44242969	T	C	0.2416	1.18248e-16	0.173749	0.0209719	0.989368	rs113120855	18	KANSL1	0	intronic	3.354	NA	4	5	1	1	1
rs1751681	1	9133056	T	C	0.3608	0.0071394	0.0436602	0.0162289	0.119867	rs7549256	1	SLC2A5	0	intronic	3.352	NA	5	15	1	1	1
rs75319587	7	124851558	A	AT	0.2793	NA	NA	NA	0.480658	rs10264060	12	RP11-3B12.2	0	ncRNA_intronic	3.352	NA	5	15	0	1	0
rs10609713	7	99605866	C	CTG	0.3429	NA	NA	NA	0.341363	rs73158411	11	ZKSCAN1	7337	intergenic	3.351	NA	5	15	1	1	1
rs1031955	7	124710858	G	C	0.4245	0.00206255	-0.0473804	0.0153779	0.229397	rs10264060	12	POT1-AS1	0	ncRNA_intronic	3.35	7	5	15	0	1	1
rs11657882	17	43945416	G	A	0.3201	NA	NA	NA	0.176814	rs113120855	18	MAPT-AS1	0	ncRNA_intronic	3.35	4	5	14	0	1	1
rs62060840	17	44153258	A	G	0.2406	7.75591e-17	0.1747	0.02096	0.994688	rs113120855	18	KANSL1	0	intronic	3.349	5	4	5	1	1	1
rs10260585	7	1889521	G	A	0.3529	9.66085e-08	0.0847944	0.0159	0.758554	rs2280548	10	MAD1L1:AC110781.3	0:0	UTR3	3.348	5	4	15	1	1	1
rs2531757	3	45850520	C	A	0.332	NA	NA	NA	0.0857149	rs73062394	2	SLC6A20	12492	intergenic	3.347	NA	4	15	0	1	1
rs7629753	3	101371922	A	G	0.33	1.44208e-05	-0.0678996	0.0156546	0.297117	rs75017790	3	ZBTB11	0	intronic	3.347	5	4	4	1	1	1
rs78407386	11	1550824	C	T	0.1193	NA	NA	NA	0.0620238	rs7103987	15	DUSP8	24449	intergenic	3.347	4	4	5	0	1	1
rs142707435	11	833818	C	CCCG	0.3141	NA	NA	NA	0.0790035	rs12574439	15	CD151	0	intronic	3.346	NA	1	2	1	1	1
rs56347602	17	43939255	T	C	0.2396	NA	NA	NA	0.989382	rs113120855	18	MAPT-AS1	0	ncRNA_intronic	3.346	6	5	14	0	1	1
rs56212100	17	43501940	G	A	0.1968	NA	NA	NA	0.705386	rs113120855	18	ARHGAP27	0	intronic	3.345	5	1	15	1	1	1
rs11720560	3	101328484	C	T	0.2416	5.28675e-06	-0.0772901	0.0169754	0.446222	rs75017790	3	RNU6-1256P	6185	intergenic	3.343	7	5	15	0	1	1
rs11634589	15	86063681	A	G	0.3757	0.0180288	0.0427933	0.0180942	0.101971	rs17577869	17	AKAP13	0	intronic	3.342	7	5	5	1	1	1
rs2316955	17	44161985	T	G	0.2406	1.57845e-16	0.173183	0.0209908	0.994688	rs113120855	18	KANSL1	0	intronic	3.341	6	4	5	1	1	1
rs7697900	4	89908624	C	T	0.3101	1.68448e-09	-0.0956336	0.0158711	0.4855	rs62306390	5	FAM13A	0	intronic	3.34	5	4	15	1	1	1
rs13138280	4	90046848	G	A	0.3509	9.37264e-08	0.0835575	0.0156519	0.450159	rs62306390	5	RNU6-907P	5154	intergenic	3.34	5	5	15	0	1	1
7:124372661:A:T	7	124372661	A	T	0.492	NA	NA	NA	0.354365	rs10264060	12	GPR37	13389	intergenic	3.34	6	5	15	0	1	1
rs7172952	15	86347374	A	T	0.2903	0.0185335	-0.039626	0.0168279	0.117477	rs17577869	17	KLHL25	9112	intergenic	3.34	5	5	15	1	1	1
rs56013908	17	43836920	T	C	0.2396	NA	NA	NA	0.989382	rs113120855	18	CRHR1:RP11-105N13.4	0:0	ncRNA_intronic	3.339	5	5	14	1	1	1
rs76885724	17	43850519	C	T	0.2396	NA	NA	NA	0.989382	rs113120855	18	CRHR1:RP11-105N13.4	0:0	ncRNA_intronic	3.339	5	5	14	1	1	0
rs141425020	17	43462700	C	CTTCTCTTGGGAGAGGGA	0.4861	NA	NA	NA	0.15104	rs113120855	18	ARHGAP27	8574	intergenic	3.338	NA	5	7	1	1	1
rs11541641	15	40686087	T	C	0.1431	0.000126067	0.0853167	0.0222526	0.172153	rs59424629	16	KNSTRN	0	UTR3	3.337	NA	4	4	1	1	1
rs57631148	17	44304740	A	T	0.2406	7.18841e-05	0.153217	0.0385941	0.994688	rs113120855	18	KANSL1	2006	intergenic	3.337	NA	5	15	1	1	1
rs2696580	17	44227196	T	C	0.2406	3.23331e-07	0.170597	0.0333894	0.994688	rs113120855	18	KANSL1	0	intronic	3.336	NA	4	5	1	1	1
rs12630796	3	101230934	C	G	0.498	0.000168119	-0.0563834	0.014985	0.127411	rs75017790	3	SENP7	0	intronic	3.33	6	1	1	1	1	1
rs2272345	7	99797031	C	G	0.2704	NA	NA	NA	0.200797	rs73158411	11	STAG3	0	intronic	3.33	7	5	15	1	1	1
rs6827748	4	160666009	T	C	0.02584	NA	NA	NA	0.6012	rs76537958	6	RP11-6C14.1	0	ncRNA_intronic	3.329	5	5	15	0	1	1
rs241022	17	43737730	T	C	0.2396	NA	NA	NA	0.989382	rs113120855	18	CRHR1:RP11-105N13.4	0:0	ncRNA_intronic	3.329	NA	5	14	1	1	1
rs184837332	17	44359783	G	T	0.2376	0.000799407	0.164631	0.0490996	0.936313	rs113120855	18	ARL17B	0	intronic	3.329	6	5	15	1	1	1
rs17076938	3	44761729	A	G	0.05368	NA	NA	NA	0.943281	rs2292181	2	ZNF502	0	UTR5	3.328	7	4	8	1	1	1
rs2290859	3	101525625	C	T	0.331	1.6178e-05	-0.0680035	0.0157707	0.304074	rs75017790	3	NXPE3	0	intronic	3.328	NA	4	5	1	1	1
rs80138399	11	1716216	G	A	0.08151	0.000354937	-0.101612	0.0284508	0.119217	rs34830395	15	KRTAP5-6	2208	intergenic	3.328	5	5	14	1	0	1
rs62055888	17	43838720	C	T	0.2366	NA	NA	NA	0.973693	rs113120855	18	CRHR1:RP11-105N13.4	0:0	ncRNA_intronic	3.328	7	5	14	1	1	1
rs34839518	4	160477568	A	C	0.04473	0.021942	-0.0832831	0.0363464	0.0715891	rs76537958	6	U3	49387	intergenic	3.326	6	5	15	0	0	1
rs75543806	17	44297459	G	A	0.1819	NA	NA	NA	0.710727	rs113120855	18	KANSL1	0	intronic	3.326	7	4	5	1	1	1
rs62061792	17	44171554	G	A	0.2406	8.48248e-17	0.174648	0.0209805	0.994688	rs113120855	18	KANSL1	0	intronic	3.324	5	4	5	1	1	1
rs872464	7	2034562	A	G	0.3956	9.8589e-07	0.0749224	0.0153077	0.385522	rs2280548	10	MAD1L1	0	intronic	3.322	NA	4	5	1	1	1
rs1450876	7	128755017	T	G	0.2386	0.000106106	0.0673478	0.0173748	0.67971	rs11770861	13	CYCSP20	2549	intergenic	3.321	6	5	15	0	1	1
rs113313727	17	44338594	G	A	0.2594	1.61745e-05	0.167737	0.0388996	0.902298	rs113120855	18	RP11-259G18.3	621	upstream	3.32	6	5	5	0	1	1
rs61869032	11	1477797	C	T	0.2833	3.51902e-11	-0.122016	0.018423	0.140077	rs7103987	15	BRSK2	0	intronic	3.319	5	2	15	1	1	1
rs77513497	17	44045474	A	G	0.2406	NA	NA	NA	0.994688	rs113120855	18	MAPT	0	intronic	3.319	6	4	15	1	1	1
rs62063302	17	44048943	G	A	0.2406	5.06644e-05	0.155631	0.0384033	0.994688	rs113120855	18	MAPT	0	intronic	3.317	4	4	14	1	1	1
rs75010486	17	44103825	T	C	0.2406	NA	NA	NA	0.994688	rs113120855	18	MAPT	0	UTR3	3.314	NA	4	4	1	1	1
rs74333216	4	160574734	C	G	0.02684	0.0176954	-0.115909	0.0488669	0.372669	rs76537958	6	RP11-6C14.1	12920	intergenic	3.313	6	5	15	0	0	1
rs61867510	11	1486535	G	C	0.4245	0.00640435	-0.0418681	0.015357	0.0697249	rs7103987	15	BRSK2	2615	intergenic	3.312	5	4	5	1	1	1
rs4792835	17	44219555	A	G	0.1928	NA	NA	NA	0.0548447	rs113120855	18	KANSL1	0	intronic	3.311	1f	2	5	1	1	1
rs11762834	7	1895641	C	T	0.3797	5.71268e-07	0.0809343	0.0161846	0.659272	rs2280548	10	MAD1L1	0	intronic	3.31	2b	2	15	1	1	1
rs112674766	17	44130924	A	T	0.2406	8.5152e-17	0.174412	0.0209533	0.994688	rs113120855	18	KANSL1	0	intronic	3.309	6	4	5	1	1	1
rs57412969	3	101188894	A	C	0.4115	0.00755244	-0.051454	0.0192607	0.18367	rs75017790	3	SENP7	0	intronic	3.307	6	5	15	1	1	1
rs1962268	7	100072772	T	A	0.05865	NA	NA	NA	0.118908	rs73158411	11	TSC22D4	0	intronic	3.306	6	3	5	1	1	1
rs7481713	11	1004432	G	C	0.4324	NA	NA	NA	0.143178	rs12574439	15	AP2A2	0	intronic	3.306	4	4	4	1	1	1
rs10978543	9	109328165	A	G	0.3121	0.00495077	-0.0461374	0.0164177	0.0683724	rs11788059	14	RP11-308N19.1	0	ncRNA_intronic	3.305	7	9	15	0	0	1
rs56388190	15	86314896	C	G	0.1998	NA	NA	NA	0.993803	rs17577869	17	KLHL25	0	intronic	3.305	4	2	7	1	1	1
rs1019677	3	101263573	C	T	0.3837	0.000545867	-0.0546616	0.0158111	0.0735626	rs75017790	3	TRMT10C	17132	intergenic	3.304	1b	5	15	0	1	1
rs9841857	3	101550022	A	T	0.2704	0.000696803	0.0684916	0.020199	0.059688	rs75017790	3	NFKBIZ	0	intronic	3.304	7	1	5	1	1	1
rs28514678	4	89768821	C	T	0.2565	1.23187e-05	-0.0762272	0.0174358	0.260517	rs2609260	5	FAM13A	0	intronic	3.304	7	5	15	1	1	1
rs56053419	7	1863463	T	C	0.3787	7.95571e-07	-0.0801182	0.0162299	0.637366	rs2280548	10	MAD1L1	0	intronic	3.303	5	4	15	1	1	1
rs35104813	15	40989044	TTAA	T	0.3449	NA	NA	NA	0.0876486	rs8040502	16	RAD51	0	intronic	3.302	NA	1	5	1	1	1
rs2532298	17	44231295	G	A	0.2416	6.70628e-18	0.192263	0.0223047	0.989368	rs113120855	18	KANSL1	0	intronic	3.3	NA	2	7	1	1	1
rs2696673	17	44315803	A	C	0.2247	8.4777e-08	0.163844	0.030587	0.893021	rs113120855	18	RP11-259G18.2	5168	intergenic	3.3	NA	5	15	0	1	1
rs527676490	7	2281083	A	AT	0.4433	NA	NA	NA	0.0579206	rs2280548	10	FTSJ2	0	intronic	3.299	NA	1	2	1	1	1
rs12592882	15	40874385	C	T	0.1312	1.322e-09	-0.118514	0.0195416	0.854064	rs8040502	16	RPUSD2	7725	intergenic	3.299	3a	1	5	1	1	1
rs566503719	17	44369605	T	G	0.2396	NA	NA	NA	0.557652	rs113120855	18	ARL17B	0	intronic	3.299	NA	5	15	1	1	1
rs200406230	15	41025590	G	GGCAT	0.01889	NA	NA	NA	0.0786351	rs8040502	16	RAD51	1235	intergenic	3.298	NA	4	5	1	1	1
rs71468110	15	86051682	A	AT	0.3817	NA	NA	NA	0.102097	rs17577869	17	AKAP13	0	intronic	3.298	NA	5	15	1	1	1
rs12056290	7	124757562	T	C	0.3221	1.93265e-05	-0.0683726	0.0160028	0.586823	rs10264060	12	POT1-AS1	0	ncRNA_intronic	3.297	5	5	15	0	1	1
rs2090848	17	43554795	G	A	0.2753	NA	NA	NA	0.137477	rs113120855	18	PLEKHM1	0	intronic	3.297	6	4	4	1	1	1
rs77459448	17	44166080	T	A	0.2376	0.000138859	0.185915	0.0487941	0.978872	rs113120855	18	KANSL1	0	intronic	3.297	NA	4	5	1	1	1
rs77716148	4	89757171	T	C	0.03976	0.00137466	-0.125361	0.0391764	0.0624958	rs2609260	5	FAM13A	0	intronic	3.295	6	4	15	1	1	1
rs62060887	17	44242759	C	T	0.1998	0.0158885	0.127383	0.0528238	0.791875	rs113120855	18	KANSL1	0	intronic	3.295	NA	4	5	1	1	1
rs28612530	4	160488624	T	A	0.04473	0.0261667	-0.0799457	0.0359512	0.0715891	rs76537958	6	U3	60443	intergenic	3.294	7	5	15	0	0	1
rs7851632	9	109322114	C	T	0.3837	0.0121351	-0.0387527	0.0154505	0.0871738	rs11788059	14	RP11-308N19.1	0	ncRNA_intronic	3.293	5	9	15	0	1	1
rs10832859	11	1398921	A	G	0.175	0.00708018	0.0520316	0.0193207	0.101986	rs7103987	15	BRSK2	12207	intergenic	3.293	5	5	15	0	1	1
rs2334658	11	1401342	T	A	0.1431	0.00213283	0.0624062	0.0203206	0.0850866	rs4963074	15	BRSK2	9786	intergenic	3.293	7	5	14	1	1	1
rs66570798	15	40876346	GT	G	0.4573	NA	NA	NA	0.153416	rs8040502	16	RPUSD2	9686	intergenic	3.293	NA	1	15	1	1	1
rs2240759	17	44247415	C	T	0.1431	NA	NA	NA	0.0714461	rs113120855	18	KANSL1	0	intronic	3.293	NA	4	4	1	1	1
rs17585426	17	44238966	T	C	0.2445	1.27844e-16	0.173569	0.0209737	0.974286	rs113120855	18	KANSL1	0	intronic	3.291	NA	4	5	1	1	1
rs4083062	3	101060103	C	T	0.4115	6.58974e-05	-0.0605631	0.0151763	0.18367	rs75017790	3	SENP7	0	intronic	3.29	6	4	5	1	1	1
rs34341150	3	169406611	TC	T	0.337	NA	NA	NA	0.275622	rs2293607	4	RP11-3K16.1	20471	intergenic	3.289	NA	13	15	0	1	1
rs1298721	20	62352319	T	C	0.08449	0.0259362	-0.0711559	0.0319491	0.0582369	rs35902944	19	ZGPAT:RP4-583P15.15	0:0	intronic	3.289	5	4	4	1	1	1
rs111342930	3	101190434	A	G	0.4115	6.13784e-05	-0.0608888	0.0151939	0.18367	rs75017790	3	SENP7	0	intronic	3.288	7	5	15	1	1	1
rs9810925	3	101323903	C	T	0.4791	0.000484774	0.0528914	0.0151593	0.142182	rs75017790	3	RP11-454H13.1	5414	intergenic	3.287	6	5	15	0	1	1
rs12054012	3	169406666	T	C	0.341	0.000185177	-0.0609044	0.0162915	0.272606	rs2293607	4	RP11-3K16.1	20416	intergenic	3.287	7	13	15	0	1	1
rs17859812	11	1151406	C	T	0.1909	1.24105e-07	0.107482	0.0203282	0.0746708	rs12802931	15	MUC5AC	173	upstream	3.287	4	5	15	1	1	1
rs7110103	11	1381793	T	C	0.2326	1.41881e-08	-0.100463	0.017715	0.758054	rs4963074	15	BRSK2	29335	intergenic	3.287	5	5	15	0	1	0
rs12150455	17	43827508	A	G	0.2396	NA	NA	NA	0.989382	rs113120855	18	CRHR1:RP11-105N13.4	0:0	ncRNA_intronic	3.287	1f	5	14	1	1	1
rs62057143	17	43901528	T	C	0.2396	NA	NA	NA	0.989382	rs113120855	18	CRHR1	0	intronic	3.287	5	5	15	1	1	0
rs559577744	15	41097573	CAAAAAAAA	C	0.3976	NA	NA	NA	0.0601606	rs8040502	16	DNAJC17	0	intronic	3.286	NA	4	5	1	1	1
rs199507	17	44858855	G	A	0.2197	NA	NA	NA	0.826227	rs113120855	18	WNT3	0	intronic	3.286	1f	5	14	1	1	1
rs574656098	20	62447221	G	A	0.1312	NA	NA	NA	0.188342	rs35902944	19	ZBTB46:RP4-583P15.11	0:0	ncRNA_intronic	3.286	NA	1	15	1	0	1
rs6956638	7	124530115	C	T	0.4433	0.000854325	-0.0507153	0.015209	0.25086	rs10264060	12	POT1	0	intronic	3.285	6	4	5	1	1	1
rs7792654	7	124653637	A	G	0.4423	0.000692385	-0.0515703	0.0152009	0.24965	rs10264060	12	POT1-AS1	0	ncRNA_intronic	3.285	6	14	15	0	1	1
rs7118115	11	1417398	G	A	0.09245	0.012365	-0.112428	0.0449435	0.10315	rs74760554	15	BRSK2	0	intronic	3.285	5	4	14	1	1	1
rs739643	17	43946707	T	C	0.2396	NA	NA	NA	0.989382	rs113120855	18	MAPT-AS1	0	ncRNA_intronic	3.285	NA	5	14	0	1	1
rs2060452	7	99475473	C	T	0.4592	NA	NA	NA	0.187014	rs73158411	11	TRIM4	0	intronic	3.284	NA	5	15	1	1	1
rs7799747	7	124457909	T	G	0.4423	0.000290545	0.0555214	0.0153222	0.24965	rs10264060	12	POT1	4530	intergenic	3.284	6	5	15	1	1	1
rs72849439	11	1400174	A	G	0.1412	0.00289577	0.0587061	0.0197093	0.0860903	rs4963074	15	BRSK2	10954	intergenic	3.284	7	5	15	0	1	1
rs2532402	17	44304130	C	G	0.2356	3.30612e-05	0.162589	0.0391659	0.96842	rs113120855	18	KANSL1	1396	intergenic	3.284	NA	5	15	1	1	1
rs6959632	7	124691046	A	T	0.4245	0.00208966	-0.047167	0.015328	0.229397	rs10264060	12	POT1-AS1	0	ncRNA_intronic	3.283	6	15	15	0	1	1
rs17425565	7	128755306	C	A	0.2256	0.0231803	-0.0420985	0.0185419	0.0834399	rs11770861	13	CYCSP20	2260	intergenic	3.283	7	7	15	0	1	1
rs10023099	4	89759700	T	C	0.2992	1.77404e-07	-0.105302	0.0201667	0.342263	rs2609260	5	FAM13A	0	intronic	3.282	7	5	15	1	1	1
rs6578295	11	1390211	C	A	0.3141	7.01365e-16	-0.127619	0.0158135	0.489261	rs4963074	15	BRSK2	20917	intergenic	3.282	5	8	15	0	1	1
rs1904975	7	124552802	C	T	0.4433	0.000770643	-0.0511475	0.0152083	0.25086	rs10264060	12	POT1	0	intronic	3.28	NA	4	5	1	1	1
rs35489312	17	43517252	T	C	0.1938	NA	NA	NA	0.722219	rs113120855	18	PLEKHM1	0	intronic	3.279	5	4	4	1	1	1
rs60069474	11	1359791	G	A	0.03777	0.0102447	0.12072	0.0470193	0.129177	rs4963074	15	TOLLIP-AS1	27853	intergenic	3.278	5	5	14	0	1	1
rs1000354	17	43413451	G	A	0.2863	NA	NA	NA	0.0919533	rs113120855	18	RNA5SP443	8587	intergenic	3.277	1f	5	15	0	1	1
rs62063848	17	44072470	T	C	0.03082	0.00531659	0.228066	0.0818264	0.0853923	rs113120855	18	MAPT	0	intronic	3.277	5	4	15	1	1	1
rs2915428	4	89538369	T	C	0.2584	0.0361344	0.036502	0.01742	0.0672294	rs62306390	5	HERC3	0	intronic	3.276	NA	4	5	1	1	1
rs68107250	7	124870200	G	A	0.2803	NA	NA	NA	0.474679	rs10264060	12	RP11-3B12.2:RP11-3B12.3	0:0	ncRNA_exonic	3.276	7	8	15	0	1	0
rs10853050	17	43445792	G	A	0.3509	NA	NA	NA	0.123328	rs113120855	18	CTB-39G8.2	2975	intergenic	3.276	7	5	15	0	1	1
rs10520595	15	86128717	C	T	0.2654	6.96854e-07	-0.0830962	0.0167457	0.591967	rs17577869	17	AKAP13	0	intronic	3.275	7	1	5	1	1	1
rs2668617	17	44351285	A	G	0.2406	1.66675e-16	0.196749	0.023866	0.952102	rs113120855	18	ARL17B	864	downstream	3.275	NA	5	15	1	1	1
rs17650597	17	44030195	A	T	0.2396	NA	NA	NA	0.989382	rs113120855	18	MAPT	0	intronic	3.274	6	5	14	1	1	1
rs4422371	4	160661419	G	C	0.1083	NA	NA	NA	0.164864	rs76537958	6	RP11-6C14.1	0	ncRNA_intronic	3.273	7	5	15	0	0	1
rs62056794	17	43977049	A	G	0.2396	NA	NA	NA	0.989382	rs113120855	18	MAPT	0	intronic	3.273	4	5	13	1	1	1
rs12480034	20	62295462	T	A	0.08549	0.0112475	0.074614	0.0294345	0.133339	rs35902944	19	RTEL1:RTEL1-TNFRSF6B	0:0	intronic	3.273	5	4	4	1	1	1
rs11858817	15	86031260	C	T	0.4135	0.000249918	0.0582435	0.0159033	0.212628	rs17577869	17	AKAP13	0	intronic	3.272	5	4	5	1	1	1
rs17687625	17	43750238	A	G	0.2396	NA	NA	NA	0.989382	rs113120855	18	CRHR1:RP11-105N13.4	0:0	ncRNA_exonic	3.272	1f	5	14	1	1	1
rs28645171	7	124927862	C	T	0.3549	0.00903301	-0.0444618	0.0170299	0.159784	rs10264060	12	RP11-3B12.2	0	ncRNA_intronic	3.271	7	9	15	0	1	1
rs183744815	15	40880297	G	T	0.01789	NA	NA	NA	0.0864018	rs8040502	16	CASC5	5920	intergenic	3.271	7	5	15	1	1	1
rs1876831	17	43907745	C	T	0.2396	NA	NA	NA	0.989382	rs113120855	18	CRHR1	0	intronic	3.27	NA	5	15	1	1	0
rs77747656	17	44099827	C	G	0.2406	6.75002e-17	0.174962	0.0209503	0.994688	rs113120855	18	MAPT	0	intronic	3.27	5	4	5	1	1	1
rs112950348	17	44033188	G	A	0.2396	5.86696e-17	0.176174	0.0210536	0.989382	rs113120855	18	MAPT	0	intronic	3.268	7	5	14	1	1	1
rs2696655	17	43653911	G	A	0.496	NA	NA	NA	0.314336	rs113120855	18	DND1P1	9325	intergenic	3.267	3a	2	5	0	1	1
rs1406070	17	44225802	C	T	0.2416	1.50039e-16	0.173081	0.020963	0.989339	rs113120855	18	KANSL1	0	intronic	3.267	NA	2	5	1	1	1
rs1552119	7	124638876	T	A	0.4423	NA	NA	NA	0.24965	rs10264060	12	POT1-AS1	0	ncRNA_intronic	3.266	5	7	15	0	1	0
rs8067056	17	44083948	T	C	0.4056	2.35576e-07	0.0821352	0.0158905	0.421377	rs113120855	18	MAPT	0	intronic	3.265	6	5	15	1	1	1
rs78637438	17	43945855	G	A	0.2396	NA	NA	NA	0.989382	rs113120855	18	MAPT-AS1	0	ncRNA_intronic	3.264	5	5	14	0	1	1
rs560303250	20	62206911	CT	C	0.4652	NA	NA	NA	0.0744844	rs35902944	19	HELZ2	1318	intergenic	3.264	NA	2	15	1	1	1
rs10533854	7	1978378	GCA	G	0.4026	NA	NA	NA	0.0556238	rs2280548	10	MAD1L1	0	intronic	3.263	NA	1	5	1	1	1
rs672969	7	124726144	A	G	0.4821	0.000676721	0.0512545	0.01508	0.303751	rs10264060	12	POT1-AS1	0	ncRNA_intronic	3.263	NA	5	15	0	1	1
rs672066	7	124792237	G	A	0.496	0.000437586	0.0552096	0.015701	0.299113	rs10264060	12	POT1-AS1:RP11-3B12.5	0:0	ncRNA_intronic	3.263	NA	14	15	0	1	1
rs6857969	4	89986326	G	A	0.336	0.00866019	-0.0441556	0.01682	0.0846171	rs62306390	5	FAM13A	0	intergenic	3.262	5	7	15	1	1	1
rs12699449	7	1951227	G	C	0.4304	1.37408e-06	0.0735555	0.0152329	0.752564	rs2280548	10	MAD1L1	0	intronic	3.262	5	4	5	1	1	1
rs28688695	3	169554781	A	G	0.3887	3.13134e-06	-0.073202	0.0157018	0.387155	rs2293607	4	LRRIQ4	0	intronic	3.261	2b	5	15	1	1	1
rs2028078	17	43475929	G	A	0.1938	NA	NA	NA	0.703928	rs113120855	18	ARHGAP27	0	intronic	3.261	7	4	5	1	1	1
rs147500033	4	89762155	AAAATGGATCAAAGACCT	A	0.173	NA	NA	NA	0.603758	rs62306390	5	FAM13A	0	intronic	3.26	NA	5	15	1	1	1
rs34256128	7	99601979	CTG	C	0.2734	NA	NA	NA	0.240749	rs73158411	11	ZKSCAN1	11224	intergenic	3.26	NA	2	15	0	1	1
rs35296905	4	89876491	CAT	C	0.3101	NA	NA	NA	0.464184	rs62306390	5	FAM13A	0	intronic	3.259	NA	5	15	1	1	1
rs62435124	7	1879188	A	G	0.4085	3.38672e-06	-0.0703329	0.0151388	0.227571	rs2280548	10	MAD1L1:AC110781.3	0:0	intronic	3.258	5	1	15	1	1	0
rs11245946	11	1089836	C	T	0.09742	0.0013786	0.0866019	0.0270708	0.139822	rs55913171	15	MUC2	0	intronic	3.258	5	4	15	1	1	0
rs757503	17	43756466	T	C	0.2406	NA	NA	NA	0.984026	rs113120855	18	CRHR1:RP11-105N13.4	0:0	ncRNA_intronic	3.258	NA	5	14	1	1	1
rs2668662	17	44290759	T	C	0.2406	1.51622e-16	0.174094	0.021089	0.994688	rs113120855	18	KANSL1	0	intronic	3.258	NA	4	5	1	1	1
rs11935610	4	89910593	A	C	0.3101	2.73452e-09	-0.0941657	0.0158347	0.4855	rs62306390	5	FAM13A	0	intronic	3.255	7	4	15	1	1	1
rs56150649	1	9171812	G	A	0.2137	0.00828593	0.0482912	0.0182908	0.139149	rs7549256	1	GPR157	0	intronic	3.254	5	4	5	1	1	1
rs2937951	15	86341282	C	T	0.4394	0.0343509	-0.0336467	0.0159016	0.288804	rs17577869	17	KLHL25	3020	intergenic	3.254	NA	5	15	1	1	1
rs551124966	17	44487793	G	C	0.2416	NA	NA	NA	0.978792	rs113120855	18	NSFP1	0	ncRNA_intronic	3.253	NA	5	15	0	1	0
rs3919896	7	124553007	A	T	0.4433	0.000753446	-0.0512418	0.0152082	0.25086	rs10264060	12	POT1	0	intronic	3.251	6	4	5	1	1	1
rs75743061	17	44068112	C	G	0.2416	NA	NA	NA	0.978792	rs113120855	18	MAPT	0	intronic	3.251	5	4	15	1	1	1
rs7689489	4	89531258	A	G	0.2575	0.0122203	0.041891	0.0167182	0.0691622	rs62306390	5	HERC3	0	intronic	3.25	4	4	5	1	1	1
rs4924493	15	40973228	A	T	0.494	9.0856e-08	0.0826016	0.0154565	0.187914	rs8040502	16	RAD51-AS1	5693	intergenic	3.25	5	5	15	0	1	1
rs2532276	17	44246624	C	A	0.2425	NA	NA	NA	0.973706	rs113120855	18	KANSL1	0	intronic	3.249	NA	4	5	1	1	1
rs6977313	7	124681732	C	T	0.4284	0.00135888	-0.0490854	0.0153236	0.210438	rs10264060	12	POT1-AS1	0	ncRNA_intronic	3.248	6	14	15	0	1	1
rs531941011	11	1086670	G	A	0.1203	NA	NA	NA	0.0743424	rs7480563	15	MUC2	0	intronic	3.248	NA	5	15	1	0	0
rs7672522	4	160662878	T	A	0.1093	NA	NA	NA	0.163024	rs76537958	6	RP11-6C14.1	0	ncRNA_intronic	3.247	6	5	15	0	0	1
rs8039929	15	86080962	C	T	0.4344	0.000182306	0.0570444	0.0152429	0.19378	rs17577869	17	AKAP13	0	intronic	3.247	6	4	5	1	1	1
rs371414217	20	62240490	AC	A	0.166	NA	NA	NA	0.0564665	rs35902944	19	GMEB2	0	intronic	3.247	NA	5	5	1	1	0
rs76935189	4	90104537	G	A	0.1292	0.00431271	-0.0667772	0.023395	0.113863	rs2609260	5	RNU6-907P	52432	intergenic	3.246	6	13	15	0	1	1
rs34022779	7	99039313	A	AT	0.1133	NA	NA	NA	0.051204	rs73158411	11	PTCD1:ATP5J2-PTCD1:CPSF4	0:0:0	intronic	3.246	NA	2	5	1	1	1
rs62054439	17	43825725	G	T	0.2396	NA	NA	NA	0.989382	rs113120855	18	CRHR1:RP11-105N13.4	0:0	ncRNA_intronic	3.246	5	5	14	1	1	1
rs1672380	3	101633171	A	G	0.3648	0.0499276	-0.0319833	0.0163132	0.132407	rs75017790	3	RP11-221J22.1	26531	intergenic	3.245	NA	5	15	0	1	1
rs10246243	7	99834190	T	C	0.2286	0.0206477	-0.0431297	0.0186356	0.179563	rs73158411	11	GATS:GATS	0:0	ncRNA_intronic	3.243	7	5	5	1	1	1
rs111913701	17	44159631	T	G	0.2406	8.95395e-17	0.174344	0.0209602	0.994688	rs113120855	18	KANSL1	0	intronic	3.243	7	4	5	1	1	1
rs11905140	20	62432023	T	C	0.1302	0.00380123	0.0608705	0.0210319	0.19179	rs35902944	19	ZBTB46	0	intronic	3.243	5	4	15	1	1	1
rs57987710	4	90077522	G	A	0.07853	NA	NA	NA	0.301294	rs2609260	5	RNU6-907P	25417	intergenic	3.242	5	5	15	0	1	1
rs6465766	7	99785671	A	G	0.2684	0.00950204	0.043615	0.0168174	0.211048	rs73158411	11	STAG3	0	intronic	3.242	6	5	15	1	1	1
rs187449482	15	41196613	C	T	0.02087	NA	NA	NA	0.0557545	rs8040502	16	VPS18	439	downstream	3.242	4	2	5	1	0	1
rs2571996	7	99515100	T	C	0.4642	0.00414851	0.043913	0.0153186	0.192495	rs73158411	11	TRIM4	0	intronic	3.241	NA	1	6	1	1	1
rs28592927	11	1223465	T	A	0.4076	0.0270235	0.042193	0.0190817	0.0866807	rs55913171	15	MUC5AC	1100	intergenic	3.239	2b	5	14	1	1	1
rs35669916	11	1597108	CAG	C	0.01392	NA	NA	NA	0.0694517	rs4963049	15	KRTAP5-AS1	0	ncRNA_intronic	3.238	NA	5	14	1	1	1
rs55838058	17	43798902	C	T	0.2396	NA	NA	NA	0.989382	rs113120855	18	CRHR1:RP11-105N13.4	0:0	ncRNA_intronic	3.237	5	5	14	1	1	1
rs34911116	7	99598997	G	A	0.2416	0.000747092	0.075464	0.0223817	0.202438	rs73158411	11	RP4-604G5.3	8323	intergenic	3.236	5	5	15	0	1	1
rs36002990	3	101437862	G	A	0.335	1.99368e-05	-0.0669745	0.0157011	0.289955	rs75017790	3	CEP97	4906	intergenic	3.235	6	7	15	1	1	0
rs12632251	3	44930014	C	T	0.2843	1.82969e-05	-0.0737784	0.017219	0.117383	rs2292181	2	TGM4	0	intronic	3.234	5	5	14	1	1	1
rs1224507	4	160652620	A	G	0.1412	NA	NA	NA	0.109122	rs76537958	6	RP11-6C14.1	0	ncRNA_intronic	3.234	6	9	15	0	0	1
rs563364166	17	44335865	A	G	0.2217	NA	NA	NA	0.869502	rs113120855	18	RP11-259G18.3	1051	intergenic	3.234	NA	5	15	0	1	1
rs10162620	15	86136356	C	T	0.3837	0.00824733	-0.0408859	0.0154767	0.114115	rs17577869	17	AKAP13	0	intronic	3.233	6	4	5	1	1	1
rs2732628	17	44288284	G	A	0.2117	NA	NA	NA	0.862405	rs113120855	18	KANSL1	0	intronic	3.233	1f	4	5	1	1	1
rs10794359	11	1051715	T	C	0.4871	2.71278e-05	-0.0721983	0.0172051	0.141982	rs12574439	15	RP13-870H17.3	0	ncRNA_exonic	3.232	5	5	14	0	1	1
rs11034930	11	1608229	C	A	0.4662	NA	NA	NA	0.0545977	rs7103987	15	KRTAP5-AS1	0	ncRNA_intronic	3.232	4	5	14	1	1	1
rs11634707	15	86151867	A	G	0.3022	0.0255247	0.0401033	0.0179564	0.0862626	rs17577869	17	AKAP13	0	intronic	3.232	7	4	7	1	1	1
rs35853889	17	44104612	T	TG	0.1938	NA	NA	NA	0.0534226	rs113120855	18	MAPT	0	UTR3	3.232	NA	4	4	1	1	1
rs573699659	17	44139487	AC	A	0.4702	NA	NA	NA	0.318563	rs113120855	18	KANSL1	0	intronic	3.232	NA	4	5	1	1	1
rs535668753	17	43857292	C	CTTTTTTT	0.4414	NA	NA	NA	0.229426	rs113120855	18	CRHR1:RP11-105N13.4	0:0	ncRNA_intronic	3.231	NA	5	14	1	1	0
rs376334563	17	44537611	C	T	0.3449	NA	NA	NA	0.793604	rs113120855	18	NSFP1	0	ncRNA_intronic	3.231	5	5	15	0	1	0
rs1724400	17	43755871	C	A	0.2664	NA	NA	NA	0.862407	rs113120855	18	CRHR1:RP11-105N13.4	0:0	ncRNA_intronic	3.23	6	5	14	1	1	1
rs2532305	17	44223060	G	A	0.2406	1.28408e-16	0.17347	0.020963	0.994688	rs113120855	18	KANSL1	0	intronic	3.229	NA	2	7	1	1	1
rs113374218	7	124901867	G	A	0.2873	NA	NA	NA	0.397742	rs10264060	12	RP11-3B12.2:RP11-3B12.3	0:0	ncRNA_intronic	3.228	7	1	15	0	1	1
rs34703957	3	101644685	AG	A	0.4414	NA	NA	NA	0.12218	rs75017790	3	RP11-221J22.1	15017	intergenic	3.227	NA	1	15	0	1	1
rs2062764	4	160648435	C	A	0.1392	NA	NA	NA	0.111248	rs76537958	6	RP11-6C14.1	0	ncRNA_intronic	3.226	NA	9	15	0	0	1
rs4924492	15	40973213	A	C	0.4294	3.02751e-08	0.0897085	0.0161933	0.126677	rs8040502	16	RAD51-AS1	5708	intergenic	3.226	5	5	15	0	1	1
rs117365970	17	43893259	G	A	0.2396	NA	NA	NA	0.989382	rs113120855	18	CRHR1:RP11-105N13.4	0:0	ncRNA_intronic	3.226	3a	5	14	1	1	0
rs12494688	3	101215147	T	C	0.4115	6.31324e-05	-0.060972	0.01524	0.18367	rs75017790	3	SENP7	0	intronic	3.225	7	4	5	1	1	1
rs12898964	15	86161277	G	A	0.3042	0.023679	0.0406098	0.0179507	0.0826761	rs17577869	17	AKAP13	0	intronic	3.225	5	2	7	1	1	1
rs17651213	17	44051924	G	A	0.2406	NA	NA	NA	0.994688	rs113120855	18	MAPT	0	UTR5	3.224	1f	3	15	1	1	1
rs10953293	7	99579032	A	G	0.1173	0.0385122	0.0451304	0.0218089	0.102658	rs73158411	11	AZGP1P1	0	ncRNA_intronic	3.223	6	1	15	1	1	1
rs111357851	7	1911381	C	G	0.4026	0.0188418	0.060311	0.025679	0.856555	rs2280548	10	MAD1L1	0	intronic	3.221	5	4	15	1	1	1
rs138190012	17	44197417	T	TGAA	0.2406	NA	NA	NA	0.994688	rs113120855	18	KANSL1	0	intronic	3.221	NA	2	5	1	1	1
rs1354767	3	44945121	G	A	0.4016	0.00266738	-0.0462193	0.0153876	0.0737512	rs2292181	2	TGM4	0	intronic	3.22	NA	5	15	1	1	1
rs35624420	15	86123851	C	T	0.02485	0.0151599	-0.128863	0.0530619	0.106876	rs17577869	17	AKAP13	0	exonic	3.22	4	1	4	1	1	1
rs2372830	3	44829526	C	T	0.4135	0.00171982	-0.0509209	0.0162438	0.0708792	rs2292181	2	KIF15	0	intronic	3.219	7	4	5	1	1	1
rs9813887	3	101114695	T	A	0.4115	9.16397e-05	-0.0594308	0.015193	0.18367	rs75017790	3	SENP7	0	intronic	3.218	6	4	15	1	1	1
rs9290407	3	101260946	T	G	0.4085	0.000239232	-0.0561901	0.015296	0.18247	rs75017790	3	FAM172BP	18214	intergenic	3.217	7	7	15	0	1	1
rs62295987	3	169388670	C	T	0.4185	0.00945037	-0.0410561	0.0158193	0.135887	rs2293607	4	MECOM	7263	intergenic	3.217	5	5	13	1	1	1
rs75278386	15	40678312	C	T	0.09742	0.0144744	-0.0580046	0.0237212	0.123776	rs59424629	16	KNSTRN	0	intronic	3.215	7	4	5	1	1	1
rs143234563	17	44277404	T	TACACACACACAC	0.1531	NA	NA	NA	0.577799	rs113120855	18	KANSL1	0	intronic	3.215	NA	5	5	1	1	1
rs36123991	17	44359663	G	T	0.2157	NA	NA	NA	0.856258	rs113120855	18	ARL17B	0	intronic	3.215	7	5	15	1	1	1
rs10085867	7	124486168	T	C	0.4433	0.000667634	0.051781	0.0152183	0.25086	rs10264060	12	POT1	0	intronic	3.213	6	4	5	1	1	1
17:44273448:A:C	17	44273448	C	A	0.2396	NA	NA	NA	0.989382	rs113120855	18	KANSL1:KANSL1-AS1	0:0	ncRNA_exonic	3.213	NA	2	5	1	1	1
rs62338509	4	160664312	G	A	0.1083	NA	NA	NA	0.164864	rs76537958	6	RP11-6C14.1	0	ncRNA_intronic	3.212	6	5	15	0	0	1
rs371456541	17	43696532	A	G	0.05865	NA	NA	NA	0.274994	rs113120855	18	CRHR1-IT1	1161	intergenic	3.212	7	14	15	1	1	1
rs17572613	17	44058004	A	G	0.2406	NA	NA	NA	0.994688	rs113120855	18	MAPT	0	intronic	3.211	NA	4	15	1	1	1
rs1918785	17	44276330	T	C	0.2425	4.24999e-17	0.177356	0.0210992	0.984197	rs113120855	18	KANSL1	0	intronic	3.211	NA	5	5	1	1	1
rs56220242	17	43792326	C	T	0.2396	NA	NA	NA	0.989382	rs113120855	18	CRHR1:RP11-105N13.4	0:0	ncRNA_intronic	3.21	6	5	14	1	1	1
rs10280078	7	124911169	C	T	0.3211	0.0187185	-0.0380393	0.0161794	0.216066	rs10264060	12	RP11-3B12.2	0	ncRNA_intronic	3.209	7	5	15	0	1	1
rs138560577	15	86191256	A	AT	0.2465	NA	NA	NA	0.670199	rs17577869	17	AKAP13:RP11-815J21.4	0:0	ncRNA_intronic	3.209	NA	4	5	1	1	1
rs66486049	20	62426150	G	C	0.07157	0.00277357	0.0782958	0.0261703	0.143484	rs35902944	19	ZBTB46	0	intronic	3.208	4	4	15	1	1	1
rs34206457	7	124459477	T	TAA	0.4433	NA	NA	NA	0.25086	rs10264060	12	POT1	2962	intergenic	3.207	NA	5	15	1	1	1
rs2946365	15	86332964	G	A	0.3519	0.00621293	-0.0424176	0.0155017	0.406828	rs17577869	17	KLHL25	0	intronic	3.207	4	4	5	1	1	1
rs199513	17	44856932	G	A	0.2167	NA	NA	NA	0.812408	rs113120855	18	WNT3	0	intronic	3.207	1f	1	14	1	1	1
rs11697261	20	62435627	C	T	0.1302	0.00365015	0.0611199	0.0210257	0.19179	rs35902944	19	ZBTB46	0	intronic	3.207	5	2	15	1	1	1
rs1922648	4	160458424	T	C	0.03777	0.0107272	-0.0977188	0.0382992	0.0728209	rs76537958	6	U3	30243	intergenic	3.204	NA	8	15	0	1	1
rs1130698	11	838542	C	T	0.337	5.1682e-08	0.0985493	0.0180976	0.0839118	rs12574439	15	CD151:POLR2L	0:0	UTR3	3.204	1f	3	4	1	1	1
rs60218791	20	62217276	G	T	0.03678	2.84694e-13	-0.326738	0.0447498	0.747405	rs57389015	19	GMEB2	1678	intergenic	3.204	5	1	5	1	1	1
rs6011160	20	62452347	A	G	0.1312	0.00310739	0.0715294	0.0241906	0.188342	rs35902944	19	ZBTB46	0	intronic	3.203	7	5	5	1	1	1
rs11915730	3	44294675	C	T	0.2306	0.00565953	-0.0536129	0.0193767	0.0898408	rs2292181	2	TOPAZ1	0	intronic	3.202	7	5	15	1	1	1
rs2505976	1	9179468	T	C	0.1203	9.60167e-05	0.107098	0.0274578	0.279182	rs7549256	1	GPR157	0	intronic	3.201	NA	4	15	1	1	1
rs35620540	4	89854787	TA	T	0.3549	NA	NA	NA	0.143175	rs62306390	5	FAM13A	0	intronic	3.201	NA	1	15	1	1	1
rs3889797	7	1877924	A	C	0.4076	2.67092e-06	-0.0710396	0.0151321	0.229789	rs2280548	10	MAD1L1	0	intronic	3.201	5	4	15	1	1	0
rs365825	17	43705601	A	G	0.2416	NA	NA	NA	0.978792	rs113120855	18	CRHR1-IT1:CRHR1:RP11-105N13.4	0:0:0	ncRNA_intronic	3.201	NA	4	5	1	1	1
17:44409905:T:TG	17	44409905	T	TG	0.06064	NA	NA	NA	0.0554053	rs113120855	18	ARL17B:LRRC37A	0:0	intronic	3.201	NA	5	15	1	1	0
rs2054866	3	45990217	A	G	0.4066	NA	NA	NA	0.0512558	rs73062394	2	FYCO1	0	intronic	3.2	5	2	4	1	1	1
rs10902242	11	949700	A	G	0.4364	NA	NA	NA	0.148921	rs12574439	15	AP2A2	0	intronic	3.199	5	4	5	1	1	0
rs11768206	7	1932151	T	G	0.3897	3.4709e-08	0.0858203	0.0155588	0.858552	rs2280548	10	MAD1L1	0	intronic	3.197	2b	4	5	1	1	0
rs7162168	15	86124946	T	C	0.3847	0.00534942	-0.0431612	0.0154966	0.108992	rs17577869	17	AKAP13	0	exonic	3.197	4	1	4	1	1	1
rs3835195	11	320115	G	A	0.1481	2.02967e-05	0.144779	0.0339729	0.245894	rs116995469	15	RP11-326C3.11:IFITM3	0:0	ncRNA_intronic	3.196	5	1	1	1	1	1
rs12421424	11	1612824	G	A	0.1243	NA	NA	NA	0.0656516	rs7103987	15	KRTAP5-AS1	0	ncRNA_intronic	3.196	7	5	14	1	1	1
rs6503453	17	44062603	A	G	0.4284	NA	NA	NA	0.210998	rs113120855	18	MAPT	0	intronic	3.196	6	4	15	1	1	1
rs13234909	7	1866931	G	A	0.3857	9.01679e-06	-0.07084	0.0159568	0.212595	rs2280548	10	MAD1L1	0	intronic	3.194	5	4	15	1	1	1
rs3846089	3	101212953	A	G	0.4115	7.36909e-05	-0.0601122	0.0151644	0.18367	rs75017790	3	SENP7	0	intronic	3.193	NA	5	5	1	1	1
rs62019879	15	40877516	G	A	0.4573	9.05605e-10	0.0980667	0.0160103	0.153416	rs8040502	16	CASC5	8701	intergenic	3.193	6	5	15	1	1	1
rs55978005	17	44031540	G	T	0.2396	NA	NA	NA	0.989382	rs113120855	18	MAPT	0	intronic	3.192	3a	5	14	1	1	1
rs7687	17	44103296	T	C	0.2406	NA	NA	NA	0.994688	rs113120855	18	MAPT	0	UTR3	3.192	1d	4	5	1	1	1
rs149187563	17	44285982	CAA	C	0.2455	NA	NA	NA	0.957647	rs113120855	18	KANSL1	0	intronic	3.19	NA	4	5	1	1	1
rs78430826	15	40695891	T	C	0.1382	0.000659063	0.0794814	0.0233353	0.168957	rs59424629	16	IVD	1794	intergenic	3.187	6	5	5	1	1	1
rs4792816	17	43541129	T	C	0.2972	NA	NA	NA	0.132755	rs113120855	18	PLEKHM1:AC091132.1	0:0	ncRNA_exonic	3.186	6	4	5	1	1	0
rs55861835	4	89950103	CTTTAT	C	0.3827	NA	NA	NA	0.312344	rs62306390	5	FAM13A	0	intronic	3.185	NA	2	15	1	1	1
rs2054980	9	109385024	T	C	0.3032	NA	NA	NA	0.141104	rs11788059	14	RP11-308N19.4	0	ncRNA_intronic	3.185	NA	5	15	0	0	1
rs12904807	15	86199846	T	A	0.3022	0.0339119	0.0380605	0.0179436	0.0823991	rs17577869	17	AKAP13:RP11-815J21.4	0:0	ncRNA_intronic	3.184	6	4	4	1	1	1
rs2074404	17	44865439	T	G	0.2664	NA	NA	NA	0.604333	rs113120855	18	WNT3	0	intronic	3.184	1f	5	14	1	1	1
rs2704596	4	89888092	C	T	0.3082	1.28414e-09	-0.0964852	0.0158971	0.479954	rs62306390	5	FAM13A	0	intronic	3.183	7	5	15	1	1	1
rs4072741	11	976565	C	T	0.4364	NA	NA	NA	0.148921	rs12574439	15	AP2A2	0	intronic	3.183	5	2	4	1	1	1
rs529814250	17	43834873	G	A	0.2416	NA	NA	NA	0.978707	rs113120855	18	CRHR1:RP11-105N13.4	0:0	ncRNA_intronic	3.182	NA	5	14	1	1	1
rs1158660	17	43945288	G	A	0.3012	NA	NA	NA	0.116079	rs113120855	18	MAPT-AS1	0	ncRNA_intronic	3.182	NA	5	14	0	1	1
rs2170354	7	124665919	G	A	0.4284	0.00223034	-0.0467425	0.0152868	0.210438	rs10264060	12	POT1-AS1	0	ncRNA_intronic	3.181	5	9	15	0	1	1
rs2046343	15	85896054	T	A	0.3549	0.000358618	-0.0569583	0.0159601	0.25494	rs17577869	17	ADAMTS7P4	22488	intergenic	3.181	6	5	15	0	1	1
rs111404933	17	44821987	G	GA	0.2177	NA	NA	NA	0.825074	rs113120855	18	NSF	0	intronic	3.181	NA	4	5	1	1	1
rs67680878	7	124787381	G	A	0.2863	6.10229e-05	-0.0668498	0.0166757	0.536665	rs10264060	12	POT1-AS1	0	ncRNA_intronic	3.18	5	5	15	0	1	1
rs72701289	4	160437357	T	G	0.03976	0.0164153	-0.0931911	0.0388369	0.0677613	rs76537958	6	U3	9176	intergenic	3.178	5	5	15	0	1	0
rs770019	1	9186218	T	C	0.3231	4.01924e-05	0.0700461	0.0170579	0.922357	rs7549256	1	GPR157	0	intronic	3.177	6	2	5	1	1	1
rs6444881	3	169611076	C	T	0.1352	0.00794969	-0.0605332	0.0228066	0.052541	rs2293607	4	KRT18P43	9691	intergenic	3.177	6	5	15	0	1	1
rs112373695	15	40698805	A	AG	0.1421	NA	NA	NA	0.175637	rs59424629	16	IVD	0	intronic	3.177	NA	1	7	1	1	1
rs1871774	7	124674898	A	G	0.4254	0.00232116	-0.0466324	0.0153108	0.227832	rs10264060	12	POT1-AS1:EEF1GP1	0:0	ncRNA_intronic	3.176	NA	9	15	0	1	1
rs1230103	17	43485791	G	A	0.3042	0.00260153	-0.0481507	0.0159901	0.133602	rs113120855	18	ARHGAP27	0	intronic	3.176	1f	1	5	1	1	1
rs35693818	11	1564672	T	C	0.1203	NA	NA	NA	0.064585	rs7103987	15	DUSP8	10601	intergenic	3.175	7	5	14	0	1	1
rs12150542	17	44115730	G	A	0.2406	NA	NA	NA	0.994688	rs113120855	18	KANSL1	0	intronic	3.174	6	4	4	1	1	1
rs1525613	7	124658636	A	G	0.2575	4.01809e-07	-0.0861677	0.017002	0.885926	rs10264060	12	POT1-AS1	0	ncRNA_intronic	3.173	NA	14	15	0	1	1
rs79443949	15	86142632	C	T	0.04175	0.0473091	-0.0789618	0.0398089	0.154927	rs17577869	17	AKAP13	0	intronic	3.173	6	4	5	1	1	1
rs757501	17	43756685	A	G	0.2396	NA	NA	NA	0.989382	rs113120855	18	CRHR1:RP11-105N13.4	0:0	ncRNA_intronic	3.173	NA	5	14	1	1	1
rs2334657	11	1401723	C	T	0.3767	2.21054e-13	-0.117475	0.0160147	0.349718	rs4963074	15	BRSK2	9405	intergenic	3.172	NA	5	14	1	1	1
rs6825998	4	90011642	C	T	0.4284	5.3486e-10	-0.0938709	0.0151197	0.205489	rs2609260	5	FAM13A	0	intergenic	3.171	5	5	15	1	1	1
rs551460558	20	62238858	C	CA	0.3479	NA	NA	NA	0.0702828	rs35902944	19	GMEB2	0	intronic	3.171	NA	5	5	1	1	1
rs7802210	7	124632460	G	A	0.4423	NA	NA	NA	0.24965	rs10264060	12	POT1-AS1	0	ncRNA_intronic	3.17	6	5	15	0	1	0
rs2542600	15	86308808	G	T	0.3529	0.00406757	0.0519397	0.0180794	0.171548	rs17577869	17	KLHL25	0	intronic	3.17	NA	4	5	1	1	1
rs62056876	17	43778752	C	T	0.2406	NA	NA	NA	0.984026	rs113120855	18	CRHR1:RP11-105N13.4	0:0	ncRNA_intronic	3.17	6	5	14	1	1	1
rs62063201	17	44207360	C	T	0.2406	3.4534e-07	0.171131	0.0335758	0.994688	rs113120855	18	KANSL1	0	intronic	3.17	7	4	5	1	1	1
rs7174323	15	86049719	A	C	0.4145	0.00132008	0.0489841	0.0152524	0.206848	rs17577869	17	AKAP13	0	intronic	3.169	5	5	5	1	1	1
rs35085180	15	86102612	T	C	0.2982	0.0276173	0.0396773	0.0180132	0.0803126	rs17577869	17	AKAP13	0	intronic	3.169	7	4	5	1	1	1
rs10936621	3	101160339	T	C	0.4115	4.37643e-05	-0.0622288	0.0152273	0.18367	rs75017790	3	SENP7	0	intronic	3.168	5	4	15	1	1	1
rs78773690	17	44126478	T	C	0.2465	1.67045e-07	0.175757	0.0335882	0.963308	rs113120855	18	KANSL1	0	intronic	3.168	NA	4	4	1	1	1
rs5743900	11	1323284	G	C	0.1759	1.66635e-11	0.140546	0.0208754	0.543066	rs4963074	15	TOLLIP	0	intronic	3.167	5	2	5	1	1	1
rs565309367	7	128729496	A	AT	0.03777	NA	NA	NA	0.0783673	rs11770861	13	RP11-286H14.2	5858	intergenic	3.165	NA	7	15	0	1	1
rs5887209	7	124638638	TATTA	T	0.4423	NA	NA	NA	0.24965	rs10264060	12	POT1-AS1	0	ncRNA_intronic	3.164	NA	7	15	0	1	0
rs111941646	17	43966608	A	T	0.2396	NA	NA	NA	0.989382	rs113120855	18	MAPT-AS1	0	ncRNA_intronic	3.163	6	13	14	1	1	1
rs17733719	15	40720786	G	A	0.3956	2.88548e-17	-0.131017	0.0155029	0.678804	rs59424629	16	IVD	0	intronic	3.162	4	5	14	1	1	1
rs4286084	15	85880776	C	T	0.3738	0.00547491	-0.0485891	0.0174927	0.080016	rs17577869	17	ADAMTS7P4	7210	intergenic	3.162	4	2	15	0	1	1
rs41457044	17	43911424	C	T	0.2396	NA	NA	NA	0.978748	rs113120855	18	CRHR1	0	intronic	3.162	5	5	15	1	1	1
rs9896485	17	44050828	G	C	0.3867	0.000453016	-0.0563154	0.0160575	0.218732	rs113120855	18	MAPT	0	UTR5	3.162	2b	4	15	1	1	1
rs10470936	4	89900452	A	G	0.3559	5.89223e-13	-0.111242	0.0154439	0.317454	rs2609260	5	FAM13A	0	intronic	3.161	7	5	15	1	1	1
rs28520579	11	1223036	A	G	0.2028	4.90083e-05	0.0937363	0.023086	0.0793576	rs12802931	15	MUC5AC	671	intergenic	3.161	2b	5	14	1	1	1
rs80106408	11	1399979	A	G	0.1421	0.00564374	0.0546839	0.0197572	0.0835046	rs4963074	15	BRSK2	11149	intergenic	3.16	6	5	15	0	1	1
rs11857574	15	85837960	A	G	0.3718	0.00636306	-0.0477244	0.0174913	0.0730672	rs17577869	17	ADAMTS7P4	0	ncRNA_intronic	3.16	7	5	15	0	1	1
rs17661141	17	44196015	C	G	0.2396	8.2329e-17	0.174622	0.0209684	0.989382	rs113120855	18	KANSL1	0	intronic	3.16	1f	2	7	1	1	1
rs9995465	4	89900992	T	C	0.3101	2.57312e-09	-0.094374	0.0158432	0.4855	rs62306390	5	FAM13A	0	intronic	3.159	6	5	15	1	1	1
rs28542750	11	1159150	T	A	0.2048	NA	NA	NA	0.285615	rs12802931	15	MUC5AC	0	intronic	3.157	5	4	15	1	0	1
rs62056869	17	43773447	T	C	0.2396	NA	NA	NA	0.989382	rs113120855	18	CRHR1:RP11-105N13.4	0:0	ncRNA_intronic	3.157	6	13	14	1	1	1
rs56150806	17	43919301	T	C	0.2396	NA	NA	NA	0.989382	rs113120855	18	MAPT-AS1	1715	intergenic	3.157	3a	5	15	1	1	1
rs2158258	17	44163809	A	C	0.4125	0.000798512	0.0551092	0.0164343	0.202444	rs113120855	18	KANSL1	0	intronic	3.157	NA	4	5	1	1	1
rs4721548	7	2330496	A	G	0.4185	NA	NA	NA	0.105625	rs2280548	10	SNX8	0	intronic	3.156	7	4	15	1	1	1
rs5863372	4	160645989	T	TA	0.1243	NA	NA	NA	0.129053	rs76537958	6	RP11-6C14.1	0	ncRNA_intronic	3.155	NA	5	15	0	0	1
rs2002641	15	85827643	C	T	0.341	NA	NA	NA	0.189652	rs17577869	17	ADAMTS7P4	0	ncRNA_intronic	3.155	5	5	15	0	1	1
rs4683148	3	45956060	C	T	0.4066	NA	NA	NA	0.0512558	rs73062394	2	LZTFL1	0	intronic	3.153	7	1	5	1	1	1
rs7799535	7	124592060	C	T	0.4404	0.000881514	-0.0505559	0.0152009	0.247915	rs10264060	12	POT1-AS1	0	ncRNA_intronic	3.153	7	5	15	0	1	1
rs557994680	17	44182845	T	TG	0.2406	NA	NA	NA	0.994688	rs113120855	18	KANSL1	0	intronic	3.153	NA	4	5	1	1	1
rs11700372	20	62449616	A	G	0.1312	0.00285789	0.0628096	0.0210585	0.188342	rs35902944	19	ZBTB46	0	intronic	3.153	5	5	15	1	1	1
rs6847567	4	89706922	C	T	0.0497	0.0017844	0.103206	0.033037	0.110634	rs62306390	5	FAM13A	0	intronic	3.152	7	4	4	1	1	1
rs66658795	11	1458722	C	T	0.4583	0.030411	0.0361995	0.0167227	0.0651684	rs56321310	15	BRSK2	0	intronic	3.15	4	2	15	1	1	1
rs139870786	11	1238817	T	TA	0.0328	NA	NA	NA	0.0693531	rs35619543	15	MUC5B	5478	intergenic	3.149	NA	5	14	1	0	1
rs116134544	11	1069762	G	T	0.34	1.58132e-05	-0.113646	0.026325	0.719116	rs10902074	15	MUC2	5112	intergenic	3.148	5	5	14	1	1	0
rs547862429	17	44305026	G	A	0.2416	NA	NA	NA	0.989368	rs113120855	18	KANSL1	2292	intergenic	3.148	NA	5	15	1	1	1
rs4975538	5	1280830	G	C	0.3797	2.46007e-23	0.164693	0.016548	0.621826	rs7725218	7	TERT	0	intronic	3.147	5	4	15	1	0	1
rs2527925	7	99479638	G	A	0.4672	0.00181097	0.0476528	0.0152753	0.188459	rs73158411	11	TRIM4	0	intronic	3.147	NA	5	15	1	1	1
rs146726147	9	109477146	G	GACTT	0.09245	NA	NA	NA	0.0591133	rs11788059	14	RP11-308N19.5	7484	intergenic	3.147	NA	5	15	0	1	1
rs74571696	17	44123685	G	A	0.2406	NA	NA	NA	0.994688	rs113120855	18	KANSL1	0	intronic	3.147	5	4	4	1	1	1
rs535893493	17	44285475	C	CA	0.2078	NA	NA	NA	0.714772	rs113120855	18	KANSL1	0	intronic	3.147	NA	4	5	1	1	1
rs7659037	4	90115767	G	A	0.2127	0.00250348	-0.0618418	0.0204576	0.0501529	rs62306390	5	GPRIN3	41769	intergenic	3.146	7	5	15	0	1	1
rs12699596	7	2065828	A	G	0.3479	2.2731e-06	-0.0750151	0.0158678	0.288011	rs2280548	10	MAD1L1	0	intronic	3.145	6	5	9	1	1	1
rs56089143	7	99819844	G	A	0.2276	NA	NA	NA	0.182722	rs73158411	11	GATS:GATS	0:0	ncRNA_intronic	3.145	2b	1	4	1	1	0
rs7030140	9	109325254	T	C	0.2624	0.00178318	-0.053175	0.0170206	0.0794207	rs11788059	14	RP11-308N19.1	0	ncRNA_intronic	3.144	7	9	15	0	0	1
rs148583745	20	62254696	A	G	0.03082	2.44711e-14	-0.361493	0.0474111	0.90597	rs57389015	19	GMEB2	0	intronic	3.144	7	4	5	1	1	1
rs77167348	11	1391617	T	C	0.1829	1.11208e-38	-0.263252	0.0202388	0.650805	rs56321310	15	BRSK2	19511	intergenic	3.143	5	5	15	0	1	1
rs56141817	15	86285824	A	C	0.2704	2.24811e-08	-0.0931058	0.0166506	0.590643	rs17577869	17	AKAP13	0	intronic	3.143	4	1	4	1	1	1
rs76832249	20	62307776	A	G	0.08449	0.0153634	0.0721865	0.0297836	0.137234	rs35902944	19	RTEL1:RTEL1-TNFRSF6B	0:0	intronic	3.143	5	4	4	1	1	1
rs6578412	11	1482582	T	C	0.04573	0.00158518	-0.131356	0.0415866	0.102155	rs4963064	15	BRSK2	0	UTR3	3.142	5	1	15	1	1	1
rs13114272	4	160452291	C	T	0.03678	0.00761158	-0.102622	0.0384519	0.0755503	rs76537958	6	U3	24110	intergenic	3.141	7	5	15	0	1	1
rs28622327	7	124526213	C	T	0.2535	NA	NA	NA	0.972447	rs10264060	12	POT1	0	intronic	3.141	7	5	15	1	1	1
rs1502745	4	160655979	G	C	0.1561	NA	NA	NA	0.10514	rs76537958	6	RP11-6C14.1	0	ncRNA_intronic	3.14	7	9	15	0	0	1
rs11927593	3	44332131	T	A	0.2306	0.00495061	-0.0543413	0.019337	0.0898408	rs2292181	2	TOPAZ1	0	intronic	3.139	6	7	15	1	1	1
rs200588992	15	85782283	A	G	0.4901	NA	NA	NA	0.0672561	rs17577869	17	GOLGA6L3	1419	intergenic	3.136	6	14	15	0	0	0
rs11926358	3	101200970	A	T	0.4115	9.99654e-05	-0.0590598	0.0151798	0.18367	rs75017790	3	SENP7	0	intronic	3.134	7	5	5	1	1	1
rs141811723	15	40871669	A	T	0.08549	NA	NA	NA	0.100626	rs8040502	16	RPUSD2	5009	intergenic	3.134	6	5	5	1	1	1
rs4683152	3	45974886	C	T	0.4066	NA	NA	NA	0.0512558	rs73062394	2	FYCO1	0	intronic	3.133	6	4	4	1	1	1
rs76503153	3	101103841	G	A	0.08748	NA	NA	NA	0.669943	rs75017790	3	SENP7	0	intronic	3.133	6	4	5	1	1	1
rs17660488	17	44178337	T	C	0.2406	9.71087e-17	0.174177	0.0209643	0.994688	rs113120855	18	KANSL1	0	intronic	3.133	1d	2	7	1	1	1
rs199883901	17	43504525	A	AC	0.1998	NA	NA	NA	0.700582	rs113120855	18	ARHGAP27	0	intronic	3.132	NA	4	5	1	1	1
rs4617909	17	43806451	C	T	0.2396	NA	NA	NA	0.989382	rs113120855	18	CRHR1:RP11-105N13.4	0:0	ncRNA_intronic	3.132	6	7	14	1	1	1
rs1108985	7	124890364	T	C	0.2992	NA	NA	NA	0.408581	rs10264060	12	RP11-3B12.2:RP11-3B12.3	0:0	ncRNA_intronic	3.13	6	4	15	0	1	1
rs11631660	15	86215412	A	C	0.3002	0.0239517	0.0407721	0.0180575	0.080561	rs17577869	17	AKAP13	0	intronic	3.13	5	4	4	1	1	1
rs2316767	17	43919070	T	C	0.2376	NA	NA	NA	0.978872	rs113120855	18	MAPT-AS1	1946	intergenic	3.13	5	5	15	1	1	1
rs1860831	7	2160931	T	C	0.4254	0.000170303	0.0571392	0.0151989	0.549141	rs2280548	10	MAD1L1	0	intronic	3.129	5	4	5	1	1	1
rs1122380	17	44206079	C	T	0.2406	3.35086e-17	0.177104	0.0209998	0.994688	rs113120855	18	KANSL1	0	intronic	3.129	NA	2	7	1	1	1
rs62056791	17	43976064	T	C	0.2396	NA	NA	NA	0.989382	rs113120855	18	MAPT	0	intronic	3.128	5	5	13	1	1	1
rs7625734	3	169508915	T	C	0.2654	8.35921e-15	-0.129042	0.0166248	0.887007	rs2293607	4	MYNN	1410	intergenic	3.127	3a	4	5	1	1	1
rs199961335	17	44607497	T	C	0.1789	NA	NA	NA	0.0600175	rs113120855	18	LRRC37A2:ARL17A	0:0	intronic	3.126	7	5	15	1	1	0
rs10272889	7	124576641	A	G	0.4423	0.000442184	-0.0629224	0.0179086	0.24965	rs10264060	12	POT1-AS1	0	ncRNA_intronic	3.125	6	5	15	1	1	1
rs11602217	11	1644612	G	A	0.01392	0.0187709	0.154773	0.0658594	0.0694517	rs4963049	15	KRTAP5-4	1243	intergenic	3.125	6	5	14	1	1	1
rs7117701	11	835622	A	G	0.341	2.57256e-07	0.0932425	0.0180971	0.07342	rs12574439	15	CD151	0	UTR5	3.123	NA	1	5	1	1	1
rs62062323	17	44113224	C	T	0.2406	2.02561e-06	0.140115	0.0294926	0.994688	rs113120855	18	KANSL1	0	intronic	3.122	5	4	4	1	1	1
rs10049456	3	169563523	T	G	0.3907	5.4956e-06	-0.0740932	0.0163024	0.379987	rs2293607	4	LRRC31	0	intronic	3.121	6	5	15	1	1	1
rs2464514	4	89948639	A	C	0.1918	2.98999e-09	-0.10801	0.0182075	0.912918	rs62306390	5	FAM13A	0	intronic	3.119	6	4	15	1	1	1
rs62063277	17	44036462	T	A	0.2396	NA	NA	NA	0.989382	rs113120855	18	MAPT	0	intronic	3.119	6	5	14	1	1	1
rs10228376	7	124493743	T	C	0.4433	0.000845614	-0.0507733	0.0152134	0.25086	rs10264060	12	POT1	0	intronic	3.118	7	5	5	1	1	1
rs1844775	9	109344987	G	A	0.3728	0.0162576	-0.0374574	0.0155873	0.0904759	rs11788059	14	RP11-308N19.1	0	ncRNA_intronic	3.118	6	5	15	0	0	1
rs62055701	17	43758787	G	A	0.2396	NA	NA	NA	0.989382	rs113120855	18	CRHR1:RP11-105N13.4	0:0	ncRNA_intronic	3.118	5	5	14	1	1	1
rs35321809	17	44235827	C	A	0.3648	NA	NA	NA	0.188193	rs113120855	18	KANSL1	0	intronic	3.118	5	2	7	1	1	1
rs374677700	15	85982077	A	C	0.3777	NA	NA	NA	0.0914607	rs17577869	17	AKAP13	0	intronic	3.117	7	5	15	1	1	1
rs17770150	17	43964163	G	A	0.2396	NA	NA	NA	0.989382	rs113120855	18	MAPT-AS1	0	ncRNA_intronic	3.117	1f	14	14	1	1	1
rs549599956	17	44247164	A	G	0.2465	NA	NA	NA	0.963308	rs113120855	18	KANSL1	0	intronic	3.116	NA	4	4	1	1	1
rs537616715	11	1529529	GTC	G	0.1193	NA	NA	NA	0.0620238	rs7103987	15	MOB2	7051	intergenic	3.115	NA	2	5	1	1	1
rs559754274	17	44285531	G	A	0.2406	NA	NA	NA	0.994688	rs113120855	18	KANSL1	0	intronic	3.115	NA	4	5	1	1	1
rs4924490	15	40961371	C	T	0.1292	6.97146e-11	0.128476	0.0197011	0.810171	rs8040502	16	CASC5	4830	intergenic	3.112	6	5	15	1	1	1
rs74338470	4	160593565	T	C	0.0994	0.00675788	-0.0700791	0.0258733	0.111676	rs76537958	6	RP11-6C14.1	0	ncRNA_intronic	3.111	6	5	15	0	0	1
rs3778969	7	2139990	G	A	0.3907	5.70106e-06	0.0698507	0.0153952	0.626334	rs2280548	10	MAD1L1	0	intronic	3.11	4	2	7	1	1	1
rs12672695	7	99580426	C	A	0.4115	1.38209e-10	-0.0984818	0.015345	0.592033	rs73158411	11	AZGP1P1	0	ncRNA_intronic	3.108	5	3	15	1	1	1
rs8034859	15	40680061	T	C	0.3111	5.0103e-09	-0.0921196	0.0157555	0.424343	rs59424629	16	KNSTRN	0	intronic	3.108	5	4	5	1	1	1
rs76521502	17	44259261	T	G	0.2256	0.0010733	0.158896	0.0485837	0.896423	rs113120855	18	KANSL1	0	intronic	3.108	NA	2	5	1	1	1
rs12419563	11	1463200	A	G	0.2495	2.41339e-06	-0.122515	0.0259823	0.241485	rs7103987	15	BRSK2	0	intronic	3.107	5	4	15	1	1	1
rs539914332	7	124850823	CA	C	0.3986	NA	NA	NA	0.11548	rs10264060	12	RP11-3B12.2	0	ncRNA_intronic	3.106	NA	5	15	0	0	0
rs17563827	17	43818222	C	A	0.2396	NA	NA	NA	0.989382	rs113120855	18	CRHR1:RP11-105N13.4	0:0	ncRNA_intronic	3.106	1f	1	14	1	1	1
rs112102887	17	44179749	G	A	0.2406	8.41555e-17	0.174538	0.020965	0.994688	rs113120855	18	KANSL1	0	intronic	3.106	6	2	5	1	1	1
rs9635398	15	86346055	G	A	0.2893	0.0143308	-0.0411643	0.0168096	0.120006	rs17577869	17	KLHL25	7793	intergenic	3.105	2a	5	15	1	1	1
rs550593002	17	44259313	T	TA	0.1988	NA	NA	NA	0.787095	rs113120855	18	KANSL1	0	intronic	3.105	NA	2	5	1	1	1
rs11761270	7	1923695	C	T	0.3887	3.04598e-08	0.0864076	0.0156005	0.876671	rs2280548	10	MAD1L1	0	intronic	3.104	4	2	5	1	1	0
rs35019968	4	89746220	C	G	0.2664	7.8751e-09	-0.100247	0.0173705	0.395084	rs2609260	5	FAM13A	0	intronic	3.103	7	5	15	1	1	1
rs117311539	17	43462127	C	A	0.02982	NA	NA	NA	0.0794585	rs113120855	18	ARHGAP27	9147	intergenic	3.103	5	5	7	1	1	1
rs707450	1	9089024	T	C	0.327	0.0159111	0.0422748	0.0175345	0.130376	rs7549256	1	SLC2A7	2619	intergenic	3.102	NA	5	15	1	1	1
rs62064671	17	44086100	T	C	0.2406	NA	NA	NA	0.994688	rs113120855	18	MAPT	0	intronic	3.101	5	5	15	1	1	1
rs144969926	3	101190009	C	T	0.4115	0.00602192	-0.052977	0.0192883	0.18367	rs75017790	3	SENP7	0	intronic	3.1	7	5	15	1	1	1
rs4963059	11	1272858	C	T	0.2853	1.03113e-13	0.121202	0.0162974	0.324903	rs4963074	15	MUC5B	0	exonic	3.1	5	5	15	1	1	1
rs11858744	15	85883064	C	T	0.3549	0.000166081	-0.0600689	0.0159516	0.25268	rs17577869	17	ADAMTS7P4	9498	intergenic	3.1	5	5	15	0	1	1
rs3796145	3	169524862	A	C	0.2425	1.34098e-15	-0.135281	0.0169297	0.994688	rs2293607	4	LRRC34	0	intronic	3.099	5	4	5	1	1	1
rs9881198	3	169613061	G	A	0.1342	0.00743798	-0.0619883	0.0231596	0.0512506	rs2293607	4	KRT18P43	7706	intergenic	3.099	5	5	15	0	1	1
rs72872120	4	89756792	T	C	0.03976	0.00104676	-0.128094	0.0390812	0.0624958	rs2609260	5	FAM13A	0	intronic	3.099	6	4	15	1	1	1
rs4963040	11	1423619	A	G	0.2356	9.78661e-16	-0.147504	0.0183702	0.208042	rs7103987	15	BRSK2	0	intronic	3.099	4	5	15	1	1	1
rs17691556	17	43969168	T	A	0.2396	NA	NA	NA	0.989382	rs113120855	18	MAPT-AS1	0	ncRNA_intronic	3.099	1f	5	14	1	1	1
rs34973802	11	1554083	G	GC	0.4334	NA	NA	NA	0.0591235	rs7103987	15	DUSP8	21190	intergenic	3.098	NA	2	7	0	1	1
rs4842889	15	86096398	A	G	0.3131	0.00330005	0.0476519	0.0162175	0.0526967	rs17577869	17	AKAP13	0	intronic	3.098	7	4	5	1	1	1
rs113802622	15	86276596	A	C	0.02982	0.000652111	-0.164423	0.0482327	0.133158	rs17577869	17	AKAP13	0	intronic	3.098	4	4	8	1	0	1
rs34296663	7	1935245	C	T	0.3926	5.13633e-07	0.0781849	0.0155711	0.862585	rs2280548	10	MAD1L1	0	intronic	3.097	5	2	5	1	1	0
rs3833026	15	86290602	T	TATCA	0.2266	NA	NA	NA	0.0625854	rs17577869	17	AKAP13:RP11-158M2.3	0:0	ncRNA_intronic	3.097	NA	4	4	1	1	1
rs11720745	3	101441690	G	A	0.335	1.37278e-05	-0.0681554	0.0156745	0.289955	rs75017790	3	CEP97	1078	intergenic	3.096	5	1	15	1	1	1
rs111979702	7	1925120	GGT	G	0.4354	NA	NA	NA	0.74697	rs2280548	10	MAD1L1	0	intronic	3.096	NA	4	5	1	1	0
rs3898072	3	44644198	C	T	0.1431	6.90257e-06	-0.107752	0.0239627	0.265015	rs2292181	2	RP11-944L7.4:ZNF197	0:0	ncRNA_intronic	3.095	6	5	15	1	1	1
rs66461929	7	1840583	C	T	0.3648	NA	NA	NA	0.127231	rs2280548	10	MAD1L1	14845	intergenic	3.095	5	5	15	0	1	1
rs2668686	17	44340021	C	T	0.2097	0.0341943	0.100343	0.0473814	0.841578	rs113120855	18	RP11-259G18.3	2048	intergenic	3.095	NA	5	5	0	1	1
rs12915034	15	85838950	A	G	0.3718	0.00799809	-0.0463861	0.01749	0.0730672	rs17577869	17	ADAMTS7P4	0	ncRNA_intronic	3.094	7	5	15	0	1	1
rs4955573	3	169388322	T	C	0.3966	0.00899745	-0.041599	0.0159252	0.157292	rs2293607	4	MECOM	6915	intergenic	3.092	5	5	13	1	1	1
rs11025492	11	1424342	T	C	0.2336	0.0029902	-0.0540764	0.0182153	0.273063	rs7103987	15	BRSK2	0	intronic	3.092	5	5	15	1	1	1
rs62055499	17	43953991	C	G	0.2396	NA	NA	NA	0.989382	rs113120855	18	MAPT-AS1	0	ncRNA_intronic	3.091	5	7	14	0	1	1
rs11654640	17	44162230	G	A	0.4125	0.000941021	0.0543688	0.0164376	0.202444	rs113120855	18	KANSL1	0	intronic	3.091	7	4	5	1	1	1
rs6966415	7	124531469	G	A	0.4433	0.00084658	-0.0507539	0.015209	0.25086	rs10264060	12	POT1	0	intronic	3.09	6	4	4	1	1	1
rs1060703	3	44710521	G	A	0.1491	1.40487e-05	-0.102023	0.0234909	0.259747	rs2292181	2	RP11-944L7.4:RP11-348P10.2	0:0	ncRNA_exonic	3.089	7	5	15	1	1	1
rs12668956	7	128730951	A	G	0.1879	0.000703581	0.0880847	0.0259976	0.748629	rs11770861	13	RP11-286H14.2	4403	intergenic	3.089	6	5	15	0	1	1
rs533486	7	99440694	T	C	0.4354	0.0458964	0.0314439	0.0157508	0.0867204	rs73158411	11	CYP3A43	0	intronic	3.088	5	4	15	1	1	1
rs62274076	3	100812857	T	C	0.1541	0.0280642	-0.051339	0.0233743	0.15424	rs75017790	3	ACTR3P3	69080	intergenic	3.087	7	5	15	0	1	1
rs34673873	3	46264059	C	G	0.1034	1.75014e-05	0.129047	0.0300486	0.0584946	rs73062394	2	CCR3	0	intronic	3.086	4	2	15	1	1	1
rs2532329	17	44350090	G	A	0.2515	3.58257e-15	0.175113	0.0222543	0.902902	rs113120855	18	ARL17B	2059	intergenic	3.086	NA	5	15	1	1	1
rs7632991	3	169538612	G	A	0.2545	3.11179e-09	-0.103253	0.0174249	0.662196	rs2293607	4	LRRIQ4	1097	intergenic	3.085	5	1	15	1	1	1
rs112558843	4	89672210	T	G	0.06262	0.00809636	0.0766275	0.0289376	0.102264	rs62306390	5	FAM13A	0	intronic	3.085	7	4	5	1	1	1
rs62024513	15	85932267	A	G	0.2197	0.0001598	-0.0643747	0.0170514	0.513999	rs17577869	17	AKAP13	0	intronic	3.085	5	2	5	1	1	0
rs7102838	11	1435150	T	C	0.1769	0.0131658	-0.047843	0.0192973	0.189664	rs7103987	15	BRSK2	0	intronic	3.084	5	5	15	1	1	1
rs74348235	17	44165852	A	G	0.2406	9.79986e-17	0.174136	0.0209621	0.994688	rs113120855	18	KANSL1	0	intronic	3.083	7	4	5	1	1	1
rs113245127	3	44686005	C	T	0.1491	0.00290496	-0.0919563	0.0308825	0.259747	rs2292181	2	RP11-944L7.4:ZNF197	0:0	ncRNA_intronic	3.081	7	4	5	1	1	1
rs58415479	3	101233830	A	G	0.4105	0.000547441	-0.0527994	0.0152758	0.179303	rs75017790	3	SENP7	1744	intergenic	3.081	7	5	14	1	1	1
rs111743030	7	124769798	A	G	0.3201	1.51555e-05	-0.069666	0.0161025	0.573012	rs10264060	12	POT1-AS1	0	ncRNA_intronic	3.081	6	5	15	0	1	1
rs2289326	15	40746748	A	C	0.498	1.01167e-08	-0.0881604	0.0153891	0.0674599	rs59424629	16	BAHD1:RP11-64K12.9	0:0	ncRNA_exonic	3.081	NA	1	7	1	1	1
rs72430786	17	44030369	T	TATGATG	0.498	NA	NA	NA	0.322695	rs113120855	18	MAPT	0	intronic	3.081	NA	5	14	1	1	1
rs142045106	17	44514788	C	T	0.3012	NA	NA	NA	0.79443	rs113120855	18	NSFP1	0	ncRNA_intronic	3.081	7	15	15	0	1	0
rs35060126	20	62301024	C	T	0.08648	0.00667184	0.0945998	0.0348717	0.129545	rs35902944	19	RTEL1:RTEL1-TNFRSF6B	0:0	intronic	3.08	5	4	5	1	1	1
rs34018381	4	89766334	GA	G	0.03976	NA	NA	NA	0.0624958	rs2609260	5	FAM13A	0	intronic	3.079	NA	5	15	1	0	1
rs9651643	11	1462217	C	T	0.4553	0.0283962	0.0367088	0.0167485	0.067762	rs56321310	15	BRSK2	0	intronic	3.079	5	4	15	1	1	1
rs34312198	7	99674870	C	A	0.1014	0.000179176	-0.0953101	0.0254384	0.199496	rs73158411	11	ZNF3	0	UTR5	3.078	5	4	4	1	1	1
rs61869697	11	1598901	C	A	0.3449	NA	NA	NA	0.0658557	rs34830395	15	KRTAP5-AS1	0	ncRNA_intronic	3.078	7	5	14	1	1	1
rs6766385	3	101120676	A	G	0.4115	6.59909e-05	-0.0605326	0.01517	0.18367	rs75017790	3	SENP7	0	intronic	3.077	6	4	15	1	1	1
rs8033938	15	40703114	A	G	0.09742	0.02586	-0.0529027	0.0237412	0.120991	rs59424629	16	IVD	0	intronic	3.077	6	4	4	1	1	1
rs62055887	17	43838710	T	C	0.2396	NA	NA	NA	0.989382	rs113120855	18	CRHR1:RP11-105N13.4	0:0	ncRNA_intronic	3.077	7	5	14	1	1	1
rs62073105	17	44322922	A	G	0.2425	5.51006e-09	0.201471	0.0345518	0.984085	rs113120855	18	RP11-259G18.2	511	downstream	3.076	NA	5	15	0	1	1
rs12479805	20	62459663	C	G	0.07256	0.0138219	0.0639544	0.0259781	0.14622	rs35902944	19	ZBTB46	0	intronic	3.076	5	1	13	1	1	1
rs12910373	15	86046802	G	C	0.4165	0.00130356	0.0490184	0.0152459	0.207227	rs17577869	17	AKAP13	0	intronic	3.074	4	4	5	1	1	1
rs6011184	20	62483066	C	T	0.06362	0.00684635	0.0818524	0.0302683	0.0723865	rs35902944	19	AL158091.1	7792	intergenic	3.074	6	5	14	1	1	1
rs6062507	20	62357330	G	A	0.4443	0.00487259	-0.0469859	0.0166892	0.0923753	rs35902944	19	ZGPAT:RP4-583P15.15	0:0	intronic	3.073	5	4	5	1	1	1
rs1987580	7	99570586	A	C	0.2972	0.00433712	0.047507	0.0166543	0.184218	rs73158411	11	AZGP1	0	intronic	3.07	NA	5	14	1	1	1
rs1994023	7	124580670	A	C	0.4423	0.000951248	-0.0502481	0.0152057	0.24965	rs10264060	12	POT1-AS1	0	ncRNA_intronic	3.07	NA	1	15	0	1	1
rs2279479	11	1586478	C	T	0.4642	0.000336222	-0.0541754	0.0151089	0.0599262	rs7103987	15	DUSP8	0	intronic	3.07	NA	2	5	1	1	1
rs79181492	3	101216021	G	A	0.2406	7.83536e-07	-0.0874374	0.0177019	0.44891	rs75017790	3	SENP7	0	intronic	3.069	6	4	5	1	1	1
rs6805294	3	101716511	C	T	0.0507	0.0227295	-0.084233	0.0369775	0.073664	rs75017790	3	RP11-221J22.1:RP11-221J22.2	0:0	ncRNA_exonic	3.069	6	5	15	0	1	1
rs1230070	17	43466714	C	T	0.4881	NA	NA	NA	0.142819	rs113120855	18	ARHGAP27	4560	intergenic	3.069	5	5	14	1	1	1
rs62054392	17	43808945	C	T	0.2396	NA	NA	NA	0.989382	rs113120855	18	CRHR1:RP11-105N13.4	0:0	ncRNA_intronic	3.069	5	8	9	1	1	1
rs11654111	17	44236005	C	T	0.3648	NA	NA	NA	0.18179	rs113120855	18	KANSL1	0	intronic	3.069	7	2	7	1	1	1
rs13246996	7	2046188	G	C	0.3569	5.75143e-06	-0.0751255	0.0165645	0.319886	rs2280548	10	MAD1L1	0	intronic	3.068	5	4	5	1	1	1
rs371419456	3	101157686	C	T	0.01789	0.0177609	-0.178537	0.0753141	0.119745	rs75017790	3	SENP7	0	intronic	3.063	7	5	15	1	1	1
rs61386184	5	168953216	G	C	0.1829	0.044063	-0.0373398	0.0185448	0.10878	rs145315307	8	RNU6-477P	26236	intergenic	3.063	7	5	15	0	1	1
rs62435122	7	1872904	A	T	0.4016	7.91043e-06	-0.0681415	0.0152524	0.229416	rs2280548	10	MAD1L1	0	intronic	3.063	7	5	15	1	1	0
rs1108036	7	2263354	A	G	0.329	0.0307039	0.0346961	0.0160564	0.109806	rs2280548	10	MAD1L1	0	intronic	3.063	NA	4	4	1	1	1
rs62063682	17	44131622	G	A	0.2406	NA	NA	NA	0.994688	rs113120855	18	KANSL1	0	intronic	3.063	5	4	5	1	1	1
rs10271165	7	1840406	A	C	0.3827	1.96959e-05	-0.0769705	0.018033	0.140354	rs2280548	10	MAD1L1	15022	intergenic	3.062	6	5	15	0	1	1
rs34409708	15	85883027	C	T	0.3678	0.000885136	-0.0527933	0.0158791	0.251548	rs17577869	17	ADAMTS7P4	9461	intergenic	3.062	5	5	15	0	1	1
rs6011118	20	62425966	A	G	0.07157	0.00420626	0.0739448	0.0258344	0.143484	rs35902944	19	ZBTB46	0	intronic	3.062	5	5	15	1	1	1
rs4963076	11	1423176	C	T	0.4881	1.21634e-09	-0.0924823	0.0152157	0.883963	rs7103987	15	BRSK2	0	intronic	3.061	4	2	15	1	1	1
rs551442	3	101065368	T	C	0.3827	0.000113075	0.0603252	0.0156256	0.088398	rs75017790	3	SENP7	0	intronic	3.059	NA	4	5	1	1	1
rs4721217	7	1973579	C	T	0.3907	2.07796e-08	0.0869818	0.0155176	0.979908	rs2280548	10	MAD1L1	0	intronic	3.059	5	4	5	1	1	1
rs148104604	4	160764949	C	T	0.01789	7.25407e-05	-0.212781	0.053627	0.585155	rs76537958	6	RP11-6C14.1	66012	intergenic	3.057	2b	15	15	0	0	0
rs9910284	17	44200191	C	T	0.3887	0.00208846	0.063339	0.0205823	0.485037	rs113120855	18	KANSL1	0	intronic	3.057	5	2	5	1	1	1
rs9815223	3	101351596	A	G	0.4026	NA	NA	NA	0.119851	rs75017790	3	Y_RNA	4345	intergenic	3.056	5	1	15	0	1	1
rs4731240	7	124902881	T	G	0.4901	0.000745836	-0.065005	0.019277	0.189047	rs10264060	12	RP11-3B12.2:RP11-3B12.3	0:0	ncRNA_intronic	3.056	5	1	15	0	1	1
rs1224510	4	160653093	A	G	0.1412	NA	NA	NA	0.109122	rs76537958	6	RP11-6C14.1	0	ncRNA_intronic	3.055	6	9	15	0	0	1
rs28972401	11	1162517	C	T	0.2038	1.45422e-09	0.125586	0.0207601	0.069058	rs12802931	15	MUC5AC	0	downstream	3.055	5	5	15	1	1	1
rs2317749	3	101121980	A	G	0.3787	0.000152488	-0.0623005	0.0164512	0.0725031	rs75017790	3	SENP7	0	intronic	3.054	7	4	15	1	1	1
rs7791399	7	124577972	G	A	0.4423	0.000907365	-0.0504517	0.0152065	0.24965	rs10264060	12	POT1-AS1	0	ncRNA_intronic	3.054	7	5	15	1	1	1
rs1481340	7	124582051	T	C	0.4423	NA	NA	NA	0.24965	rs10264060	12	POT1-AS1	0	ncRNA_intronic	3.054	NA	5	15	0	1	1
rs10902239	11	946484	A	G	0.4364	NA	NA	NA	0.148921	rs12574439	15	AP2A2	0	UTR5	3.054	7	4	5	1	1	0
rs61685120	3	101392510	A	T	0.4016	0.000486516	0.0544465	0.0156093	0.118549	rs75017790	3	ZBTB11	0	intronic	3.052	7	5	5	1	1	1
rs527380101	11	1349839	T	TA	0.3141	NA	NA	NA	0.115459	rs56321310	15	TOLLIP-AS1	17901	intergenic	3.051	NA	9	9	0	0	1
rs55790407	17	43512439	G	C	0.1938	NA	NA	NA	0.722219	rs113120855	18	ARHGAP27	651	upstream:downstream	3.05	5	4	5	1	1	1
rs41493045	11	1090731	T	C	0.0994	0.00470461	0.075231	0.0266154	0.135888	rs55913171	15	MUC2	0	intronic	3.049	5	5	15	1	1	0
rs6441609	3	101182901	T	C	0.4115	0.000100415	-0.0590541	0.0151826	0.18367	rs75017790	3	SENP7	0	intronic	3.047	6	4	5	1	1	1
rs62019923	15	40965035	C	T	0.1441	7.36141e-06	0.108701	0.0242475	0.984339	rs8040502	16	CASC5	8494	intergenic	3.047	5	5	15	1	1	1
rs7028638	9	109374085	C	G	0.2823	0.0233366	-0.0385098	0.0169806	0.141175	rs11788059	14	RP11-308N19.3	3273	intergenic	3.044	5	5	15	0	0	1
rs11947819	4	89768863	T	A	0.03976	0.00101832	-0.127731	0.0388783	0.0624958	rs2609260	5	FAM13A	0	intronic	3.043	6	5	15	1	1	1
rs1991409	7	124923489	G	C	0.2853	NA	NA	NA	0.263598	rs10264060	12	RP11-3B12.2	0	ncRNA_intronic	3.043	7	9	15	0	1	1
rs4461840	7	124581065	A	T	0.4423	0.000927253	-0.0503542	0.0152049	0.24965	rs10264060	12	POT1-AS1	0	ncRNA_intronic	3.042	5	5	15	0	1	1
rs57380219	11	1571345	C	T	0.3459	NA	NA	NA	0.0650935	rs34830395	15	DUSP8	3928	intergenic	3.042	5	1	14	1	1	1
rs548924244	17	44413000	G	C	0.1918	NA	NA	NA	0.0891571	rs113120855	18	ARL17B:LRRC37A	0:0	intronic	3.042	NA	5	15	1	1	0
rs562669018	17	43809559	GT	G	0.2406	NA	NA	NA	0.984026	rs113120855	18	CRHR1:RP11-105N13.4:RP11-293E1.2	0:0:0	ncRNA_intronic	3.041	NA	9	9	1	1	1
rs150592114	17	44333331	A	G	0.2396	6.18174e-10	0.220517	0.0356493	0.989413	rs113120855	18	RP11-259G18.3	3585	intergenic	3.04	6	5	15	0	1	1
rs858514	7	99825748	A	G	0.2674	0.0229366	-0.0382113	0.0167999	0.211947	rs73158411	11	GATS:GATS	0:0	ncRNA_intronic	3.039	6	4	5	1	1	1
rs1552118	7	124628858	C	T	0.4423	0.000870674	-0.0506083	0.0152009	0.24965	rs10264060	12	POT1-AS1	0	ncRNA_intronic	3.039	7	9	15	0	1	0
rs546745122	17	44253951	G	A	0.2058	NA	NA	NA	0.818547	rs113120855	18	KANSL1	0	intronic	3.039	NA	4	5	1	1	1
rs1569055	7	99720640	C	G	0.164	0.024076	-0.0441272	0.0195607	0.10699	rs73158411	11	RP11-506M12.1:CNPY4	0:0	ncRNA_intronic	3.037	5	3	5	1	1	1
rs17574796	17	44115074	T	C	0.2406	NA	NA	NA	0.994688	rs113120855	18	KANSL1	0	intronic	3.037	1f	4	4	1	1	1
rs7947858	11	1236098	C	T	0.2455	8.02518e-11	0.139033	0.0213893	0.165652	rs35619543	15	MUC5B	8197	intergenic	3.036	6	5	15	1	1	1
rs888370	15	86324337	A	G	0.497	0.000677781	-0.0509451	0.0149909	0.235325	rs17577869	17	KLHL25	0	intronic	3.036	NA	2	5	1	1	1
rs60770708	4	90021586	A	G	0.09046	4.81576e-09	-0.133043	0.0227291	0.393224	rs2609260	5	FAM13A	0	intergenic	3.035	7	5	15	1	1	1
rs544255850	17	44260933	A	G	0.2376	NA	NA	NA	0.978979	rs113120855	18	KANSL1	0	intronic	3.035	NA	2	7	1	1	1
rs2668654	17	44366315	T	C	0.2406	5.0132e-08	0.191599	0.0351504	0.952102	rs113120855	18	ARL17B	0	intronic	3.035	NA	5	15	1	1	1
rs2071174	11	1073712	T	C	0.3429	0.000102749	0.0648403	0.0166942	0.258895	rs7480563	15	MUC2	1162	intergenic	3.034	5	2	7	1	1	1
rs138418863	17	44662221	C	G	0.2724	NA	NA	NA	0.100053	rs113120855	18	ARL17A	5132	intergenic	3.034	7	15	15	1	1	0
rs76526953	3	44881909	A	G	0.05666	2.86344e-11	-0.226615	0.0340599	1	rs2292181	2	KIF15	0	exonic	3.033	5	4	15	1	1	1
rs59463930	15	40623728	CAG	C	0.2803	NA	NA	NA	0.0715441	rs59424629	16	C15orf52	0	UTR3	3.032	NA	4	5	1	1	1
rs7167768	15	40906197	T	C	0.1441	9.17622e-11	0.13569	0.02094	1	rs8040502	16	CASC5	0	intronic	3.032	7	4	15	1	1	1
rs558675930	7	1896654	AC	A	0.09046	NA	NA	NA	0.0613894	rs2280548	10	MAD1L1	0	intronic	3.031	NA	2	15	1	1	1
rs1574179	11	1421069	A	G	0.2336	0.0015851	-0.0575795	0.0182293	0.273063	rs7103987	15	BRSK2	0	intronic	3.031	5	5	15	1	1	1
rs4256490	7	1890764	G	A	0.3539	1.30534e-07	0.0837931	0.0158756	0.754852	rs2280548	10	MAD1L1	0	intronic	3.029	5	3	15	1	1	1
rs1026836	7	124683632	A	G	0.4284	0.00225712	-0.0467139	0.0152953	0.210438	rs10264060	12	POT1-AS1	0	ncRNA_intronic	3.029	6	14	15	0	1	1
rs17388970	7	124896529	T	G	0.4901	0.000810333	-0.0508151	0.0151721	0.189047	rs10264060	12	RP11-3B12.2:RP11-3B12.3	0:0	ncRNA_intronic	3.029	7	1	15	0	1	1
rs338523	15	86213172	A	G	0.3827	0.00478991	-0.043585	0.0154511	0.112536	rs17577869	17	AKAP13:RP11-815J21.4	0:0	ncRNA_intronic	3.029	NA	4	5	1	1	1
rs34782143	15	85988947	CAGAG	C	0.4751	NA	NA	NA	0.156442	rs17577869	17	AKAP13	0	intronic	3.028	NA	5	15	1	1	1
rs868962	4	160646020	G	T	0.1392	NA	NA	NA	0.111248	rs76537958	6	RP11-6C14.1	0	ncRNA_intronic	3.027	NA	5	15	0	0	1
rs9832452	3	101153150	T	C	0.4125	6.85085e-05	-0.0603913	0.0151683	0.186516	rs75017790	3	SENP7	0	intronic	3.026	6	5	15	1	1	1
rs6948403	7	1876768	A	G	0.4076	2.76074e-06	-0.0710752	0.0151615	0.229789	rs2280548	10	MAD1L1	0	intronic	3.026	7	5	15	1	1	0
rs139788272	11	1057516	G	A	0.1173	3.89707e-12	-0.197403	0.0284407	0.971168	rs12574439	15	RP13-870H17.3	2231	intergenic	3.026	4	5	14	0	1	1
rs6421044	11	1588110	C	T	0.4642	0.000371347	-0.0538614	0.0151311	0.0599262	rs7103987	15	DUSP8	0	intronic	3.026	3a	2	5	1	1	1
rs2532321	17	44358561	G	A	0.2336	0.00211298	0.1536	0.0499695	0.958084	rs113120855	18	ARL17B	0	intronic	3.025	NA	5	15	1	1	1
rs311492	20	62226343	T	C	0.1113	0.000851296	0.0884742	0.0265246	0.210156	rs57389015	19	GMEB2	0	intronic	3.024	6	4	4	1	1	1
rs74710229	4	89796154	T	C	0.2117	1.55517e-05	-0.086007	0.0199057	0.397149	rs2609260	5	FAM13A	0	intronic	3.023	6	5	15	1	1	1
rs10234557	7	1886333	A	G	0.3996	2.5005e-05	0.0642801	0.0152512	0.232014	rs2280548	10	MAD1L1:AC110781.3	0:0	intronic	3.023	1f	4	15	1	1	1
rs10978530	9	109312710	A	T	0.3151	0.0157329	-0.0387959	0.0160642	0.0587503	rs11788059	14	RP11-308N19.1	0	ncRNA_intronic	3.022	6	15	15	0	0	1
rs62054802	17	43914598	G	C	0.2396	NA	NA	NA	0.989382	rs113120855	18	CRHR1	1403	intergenic	3.022	5	5	15	1	1	1
rs386386169	17	44215416	A	AG	0.2406	NA	NA	NA	0.994688	rs113120855	18	KANSL1	0	intronic	3.022	NA	2	7	1	1	1
rs1622608	3	101648391	G	A	0.333	0.0441243	-0.0336871	0.0167355	0.0582837	rs75017790	3	RP11-221J22.1	11311	intergenic	3.021	NA	5	15	0	1	1
rs62057155	17	43904673	C	T	0.2396	NA	NA	NA	0.989382	rs113120855	18	CRHR1	0	intronic	3.019	4	5	14	1	1	0
rs549273578	17	44393298	T	TC	0.2097	NA	NA	NA	0.819199	rs113120855	18	ARL17B:LRRC37A	0:0	intronic	3.019	NA	15	15	1	1	1
rs17147246	7	124179004	C	G	0.2147	NA	NA	NA	0.155877	rs10264060	12	RP5-1106E3.1	57554	intergenic	3.018	7	5	15	0	1	1
rs12540168	7	124507863	A	G	0.4433	0.000840252	-0.0507904	0.0152104	0.25086	rs10264060	12	POT1	0	intronic	3.018	6	4	5	1	1	1
rs6466991	7	124691966	T	G	0.4294	0.00209512	-0.0471208	0.0153168	0.208927	rs10264060	12	POT1-AS1	0	ncRNA_intronic	3.018	7	14	15	0	1	1
rs241031	17	43734304	T	C	0.2396	NA	NA	NA	0.989382	rs113120855	18	CRHR1:RP11-105N13.4	0:0	ncRNA_intronic	3.018	NA	5	14	1	1	1
rs11023856	11	1382607	C	T	0.325	1.29285e-17	-0.135492	0.0158576	0.270521	rs56321310	15	BRSK2	28521	intergenic	3.017	5	9	15	0	1	0
rs10433949	4	90038053	T	C	0.09145	4.35281e-09	-0.134818	0.0229665	0.386566	rs2609260	5	TIGD2	2002	intergenic	3.015	7	5	15	1	1	1
rs10243992	7	124597994	T	C	0.4423	0.00086802	-0.0506211	0.0152009	0.24965	rs10264060	12	POT1-AS1	0	ncRNA_intronic	3.015	6	8	15	0	1	1
rs11024390	11	1398628	C	T	0.174	2.939e-08	0.119151	0.0214879	0.538896	rs4963074	15	BRSK2	12500	intergenic	3.015	5	5	15	0	1	1
rs1623865	17	43778768	C	T	0.4423	NA	NA	NA	0.413202	rs113120855	18	CRHR1:RP11-105N13.4	0:0	ncRNA_intronic	3.015	NA	5	14	1	1	1
rs113447531	11	1622568	A	G	0.1213	NA	NA	NA	0.0638958	rs7103987	15	KRTAP5-AS1	2153	intergenic	3.013	6	5	14	1	1	1
rs112915466	17	43958744	A	G	0.2396	NA	NA	NA	0.989382	rs113120855	18	MAPT-AS1	0	ncRNA_intronic	3.013	6	9	14	0	1	1
rs34143380	15	86254241	C	CT	0.4592	NA	NA	NA	0.179873	rs17577869	17	AKAP13	0	intronic	3.012	NA	3	4	1	1	1
rs112637166	17	43751101	A	G	0.2396	NA	NA	NA	0.989382	rs113120855	18	CRHR1:RP11-105N13.4	0:0	ncRNA_intronic	3.012	7	5	14	1	1	1
rs10902103	11	1138558	A	G	0.1958	4.93523e-07	-0.117169	0.0232995	0.112862	rs7480563	15	MUC5AC	13021	intergenic	3.011	6	5	15	0	1	0
rs12916001	15	86245269	G	A	0.3429	NA	NA	NA	0.11225	rs17577869	17	AKAP13:RP11-815J21.1	0:0	ncRNA_intronic	3.011	4	2	5	1	1	1
rs62060847	17	44154946	C	T	0.2406	NA	NA	NA	0.994688	rs113120855	18	KANSL1	0	intronic	3.011	7	4	5	1	1	1
rs922711	7	124604304	A	G	0.4423	0.000857836	-0.050676	0.0152024	0.24965	rs10264060	12	POT1-AS1	0	ncRNA_intronic	3.01	5	9	15	0	1	0
rs922712	7	124607050	C	T	0.4423	0.000494814	-0.0530711	0.0152348	0.24965	rs10264060	12	POT1-AS1	0	ncRNA_intronic	3.01	6	14	15	0	1	0
rs7789392	7	124611076	T	A	0.4423	0.000712989	-0.0515832	0.0152409	0.24965	rs10264060	12	POT1-AS1	0	ncRNA_intronic	3.01	7	9	15	0	1	0
rs2008748	6	7551678	T	G	0.2505	0.0176587	0.0440521	0.0185663	0.0823236	rs2076295	9	DSP	0	intronic	3.009	NA	2	14	1	1	1
rs140525084	15	85980701	C	T	0.4881	NA	NA	NA	0.151926	rs17577869	17	AKAP13	0	intronic	3.009	6	5	15	1	1	1
rs7172359	15	86347147	A	G	0.2893	0.0172645	-0.0456182	0.0191591	0.120006	rs17577869	17	KLHL25	8885	intergenic	3.009	6	5	15	1	1	1
rs2257575	17	44326063	T	G	0.2107	NA	NA	NA	0.846747	rs113120855	18	RP11-259G18.2	3652	intergenic	3.009	6	5	15	0	1	1
rs6441620	3	101349644	C	A	0.4871	0.0032755	-0.0445186	0.0151392	0.153064	rs75017790	3	Y_RNA	2393	intergenic	3.008	5	1	15	0	1	1
rs7396862	11	974827	A	C	0.4354	NA	NA	NA	0.150851	rs12574439	15	AP2A2	0	intronic	3.008	NA	4	4	1	1	1
rs62053945	17	43746839	T	C	0.2396	NA	NA	NA	0.989382	rs113120855	18	CRHR1:RP11-105N13.4	0:0	ncRNA_intronic	3.007	6	5	14	1	1	1
rs17563861	17	43818906	A	G	0.2396	NA	NA	NA	0.989382	rs113120855	18	CRHR1:RP11-105N13.4	0:0	ncRNA_intronic	3.007	6	5	14	1	1	1
rs732589	17	43470760	C	T	0.2932	NA	NA	NA	0.109837	rs113120855	18	ARHGAP27	514	downstream	3.006	1f	4	5	1	1	1
rs113193302	17	44330362	C	T	0.0497	NA	NA	NA	0.366237	rs113120855	18	RP11-259G18.3	6554	intergenic	3.006	7	5	15	0	1	1
rs62073110	17	44324048	A	G	0.2256	NA	NA	NA	0.854663	rs113120855	18	RP11-259G18.2	1637	intergenic	3.004	6	5	15	0	1	1
rs7865692	9	109373529	A	G	0.2942	0.0261857	-0.0373398	0.0167936	0.12715	rs11788059	14	RP11-308N19.3	3829	intergenic	3.002	7	5	15	0	0	1
rs2057907	7	124443684	G	A	0.4433	0.000671189	0.0518348	0.0152407	0.25086	rs10264060	12	POT1	18755	intergenic	3.001	NA	14	15	0	1	1
rs2099151	17	43979822	A	T	0.2396	NA	NA	NA	0.989382	rs113120855	18	MAPT	0	intronic	3.001	6	5	14	1	1	1
rs6577548	1	9173043	T	C	0.326	2.04533e-05	0.0723644	0.0169874	0.9448	rs7549256	1	GPR157	0	intronic	3	3a	2	15	1	1	1
rs1481325	7	124625753	T	C	0.4423	NA	NA	NA	0.24965	rs10264060	12	POT1-AS1	0	ncRNA_intronic	3	6	9	15	0	1	0
rs62055691	17	43754850	T	C	0.2396	NA	NA	NA	0.989382	rs113120855	18	CRHR1:RP11-105N13.4	0:0	ncRNA_intronic	2.998	7	5	14	1	1	1
rs6943446	7	2323488	T	C	0.4364	0.0330827	-0.0341834	0.0160404	0.157854	rs2280548	10	SNX8	0	intronic	2.996	5	4	15	1	1	1
rs28429443	15	85847593	C	T	0.3658	0.000148933	-0.0579061	0.0152672	0.235955	rs17577869	17	ADAMTS7P4	0	ncRNA_intronic	2.994	6	5	15	0	1	1
rs62022112	15	86009608	T	G	0.171	0.00700821	-0.0742352	0.0275307	0.507977	rs17577869	17	AKAP13	0	intronic	2.994	7	5	15	1	1	1
rs12150604	17	43828221	T	A	0.2396	NA	NA	NA	0.989382	rs113120855	18	CRHR1:RP11-105N13.4	0:0	ncRNA_intronic	2.993	1f	5	14	1	1	1
rs8031343	15	86097079	A	G	0.3191	0.00185133	0.0502245	0.0161333	0.0587025	rs17577869	17	AKAP13	0	intronic	2.992	7	3	5	1	1	1
rs574878319	17	44185427	A	AT	0.2406	NA	NA	NA	0.994688	rs113120855	18	KANSL1	0	intronic	2.99	NA	2	7	1	1	1
rs564307311	17	44287373	G	C	0.1988	NA	NA	NA	0.787095	rs113120855	18	KANSL1	0	intronic	2.99	NA	4	5	1	1	1
rs338534	15	86252077	C	T	0.3529	3.71157e-05	-0.0638159	0.0154715	0.332833	rs17577869	17	AKAP13	0	intronic	2.989	2b	2	5	1	1	1
rs62061821	17	44186055	G	A	0.2406	1.43226e-18	0.186733	0.021232	0.994688	rs113120855	18	KANSL1	0	intronic	2.989	2b	2	7	1	1	1
rs2138100	11	1396140	G	A	0.173	3.10968e-08	0.119678	0.0216214	0.542425	rs4963074	15	BRSK2	14988	intergenic	2.988	NA	5	15	0	1	1
rs10936707	3	101324063	G	A	0.2416	4.1093e-06	-0.0782544	0.0169905	0.446222	rs75017790	3	RP11-454H13.1	5574	intergenic	2.985	7	5	15	0	1	1
rs11243169	6	7424510	T	C	0.07058	0.0364692	0.0602107	0.0287861	0.055289	rs2076295	9	RIOK1	6239	intergenic	2.985	2b	5	15	1	1	1
rs72073640	15	40645311	GGTGTGTGT	G	0.2237	NA	NA	NA	0.251882	rs59424629	16	PHGR1	0	intronic	2.985	NA	1	15	1	1	1
rs11928433	3	169563450	T	C	0.2575	4.10569e-09	-0.0985286	0.0167569	0.624797	rs2293607	4	LRRC31	0	intronic	2.984	6	5	15	1	1	1
rs11936725	4	89915191	T	C	0.4642	4.43202e-08	-0.0818334	0.014953	0.285657	rs62306390	5	FAM13A	0	intronic	2.983	6	4	15	1	1	1
rs2527915	7	99498018	A	C	0.4662	0.00251174	0.0462445	0.015303	0.188506	rs73158411	11	TRIM4	0	intronic	2.983	NA	4	4	1	1	1
rs2878232	11	1534755	C	T	0.4304	0.00823058	-0.0404344	0.0153018	0.061246	rs7103987	15	MOB2	12277	intergenic	2.983	5	4	5	0	1	1
rs79857651	17	44013475	G	A	0.2396	NA	NA	NA	0.989382	rs113120855	18	MAPT	0	intronic	2.983	4	1	14	1	1	1
rs62062788	17	44024906	A	G	0.2396	NA	NA	NA	0.989382	rs113120855	18	MAPT	0	intronic	2.982	5	5	14	1	1	1
rs1706726	17	44324257	G	T	0.2525	1.54514e-07	0.216104	0.0411855	0.926841	rs113120855	18	RP11-259G18.2	1846	intergenic	2.981	NA	5	15	0	1	1
rs2873537	3	101128401	A	G	0.4115	6.23671e-05	-0.060736	0.0151701	0.18367	rs75017790	3	SENP7	0	intronic	2.98	5	5	15	1	1	1
rs12668848	7	2020995	G	A	0.4205	1.97242e-06	0.0723901	0.0152201	0.661816	rs2280548	10	MAD1L1	0	intronic	2.98	5	4	5	1	1	1
rs62057113	17	43897449	A	T	0.2396	NA	NA	NA	0.989382	rs113120855	18	CRHR1	0	intronic	2.98	5	5	15	1	1	0
rs11714444	3	101513682	G	A	0.331	2.83101e-05	-0.0661296	0.0157954	0.304074	rs75017790	3	NXPE3	0	intronic	2.978	6	4	5	1	1	1
rs4881735	11	1502401	C	A	0.1203	NA	NA	NA	0.0616288	rs7103987	15	MOB2	0	intronic	2.978	4	2	5	1	1	1
rs62062799	17	44027521	G	T	0.2396	6.52536e-17	0.17485	0.0209268	0.989382	rs113120855	18	MAPT	0	intronic	2.978	5	5	13	1	1	1
rs4731218	7	124472015	A	G	0.4433	0.000207102	0.0612691	0.0165137	0.25086	rs10264060	12	POT1	0	intronic	2.976	7	5	5	1	1	1
rs55905546	7	124783064	A	C	0.3191	1.29617e-05	-0.0703415	0.0161306	0.57631	rs10264060	12	POT1-AS1	0	ncRNA_exonic	2.976	6	5	15	0	1	1
rs55939347	17	44013964	T	TC	0.2386	NA	NA	NA	0.98411	rs113120855	18	MAPT	0	intronic	2.976	NA	2	14	1	1	1
rs3169121	15	86291548	T	G	0.2475	0.0241518	0.0398612	0.0176791	0.0883844	rs17577869	17	AKAP13:RP11-158M2.3	0:0	ncRNA_intronic	2.975	5	4	4	1	1	1
rs28404903	11	841763	G	C	0.34	7.10493e-08	0.0977183	0.0181346	0.0853851	rs12574439	15	POLR2L	0	intronic	2.974	5	1	1	1	1	1
rs117764428	11	1448166	C	T	0.2276	2.61337e-15	-0.153292	0.0193841	0.277869	rs7103987	15	BRSK2	0	intronic	2.974	5	5	15	1	1	1
rs2926540	3	101586729	C	A	0.3986	0.00138734	-0.0516646	0.016159	0.050895	rs75017790	3	NFKBIZ	6862	intergenic	2.973	NA	5	15	1	1	1
rs12806389	11	947538	G	C	0.338	NA	NA	NA	0.199568	rs12574439	15	AP2A2	0	intronic	2.973	6	4	5	1	1	0
rs3793966	11	1302948	C	T	0.494	3.99541e-24	-0.153519	0.0151523	0.250473	rs4963074	15	TOLLIP	0	intronic	2.972	5	4	4	1	1	1
rs1166510	15	40714841	T	C	0.3748	3.48885e-05	-0.101493	0.0245213	0.546093	rs59424629	16	IVD	0	intronic	2.972	NA	5	5	1	1	1
rs28655651	11	837121	G	C	0.337	3.23408e-09	0.100265	0.0169388	0.0839118	rs12574439	15	CD151	0	intronic	2.97	2b	3	4	1	1	1
rs2572010	7	99488543	C	T	0.4682	0.00251795	0.0462056	0.0152939	0.189867	rs73158411	11	TRIM4	0	UTR3	2.968	6	4	5	1	1	1
rs5814188	15	85816754	ATCT	A	0.4254	NA	NA	NA	0.141802	rs17577869	17	ADAMTS7P4	0	ncRNA_intronic	2.968	NA	5	15	0	1	1
rs77770049	4	90070495	G	A	0.0835	NA	NA	NA	0.128776	rs2609260	5	RNU6-907P	18390	intergenic	2.967	7	5	15	0	1	1
rs190701903	11	1008157	C	T	0.0159	NA	NA	NA	0.144429	rs147713286	15	AP2A2	0	intronic	2.967	5	4	4	1	1	1
rs10445335	17	43934896	T	A	0.2396	NA	NA	NA	0.989382	rs113120855	18	MAPT-AS1	0	ncRNA_intronic	2.967	6	5	14	0	1	1
11:1370400:C:T	11	1370400	C	T	0.3181	NA	NA	NA	0.533069	rs4963074	15	TOLLIP-AS1	38462	intergenic	2.965	5	5	15	0	1	1
rs13146548	4	89924725	A	C	0.4513	4.96299e-07	-0.0759952	0.0151152	0.21916	rs62306390	5	FAM13A	0	intronic	2.964	7	5	5	1	1	1
rs62060786	17	44136763	C	T	0.2406	NA	NA	NA	0.994688	rs113120855	18	KANSL1	0	intronic	2.964	6	4	5	1	1	1
rs62062773	17	44020545	A	G	0.2396	NA	NA	NA	0.989382	rs113120855	18	MAPT	0	intronic	2.963	5	2	14	1	1	1
rs6011068	20	62364885	T	A	0.08449	0.026263	-0.0709908	0.0319447	0.0582369	rs35902944	19	ZGPAT:RP4-583P15.15	0:0	intronic	2.962	4	4	4	1	1	1
rs12706631	7	124586580	G	A	0.4423	0.00087745	-0.0505879	0.0152047	0.24965	rs10264060	12	POT1-AS1	0	ncRNA_intronic	2.961	6	9	15	0	1	1
rs12908284	15	40999504	T	G	0.499	6.9961e-07	-0.0874285	0.0176215	0.182085	rs8040502	16	RAD51	0	intronic	2.958	6	4	5	1	1	1
rs4727444	7	99614851	T	A	0.3837	3.29373e-15	-0.167945	0.0213148	0.992121	rs73158411	11	ZKSCAN1	0	intronic	2.957	6	1	7	1	1	1
rs557435762	17	43665809	C	T	0.2406	NA	NA	NA	0.984026	rs113120855	18	DND1P1	1513	intergenic	2.957	NA	5	15	0	1	1
rs12504796	4	89984725	C	T	0.337	0.00922924	-0.043791	0.0168204	0.0860423	rs62306390	5	FAM13A	0	intergenic	2.956	6	9	15	1	1	1
rs4809356	20	62443763	G	A	0.1312	0.000666136	0.0792727	0.0232939	0.188342	rs35902944	19	ZBTB46:RP4-583P15.11	0:0	ncRNA_intronic	2.956	6	5	15	1	1	1
rs62063174	17	44205122	C	G	0.2406	7.61509e-20	0.205792	0.0225686	0.994688	rs113120855	18	KANSL1	0	intronic	2.955	7	4	5	1	1	1
rs374470873	17	44328919	T	C	0.2038	0.00317902	0.16086	0.0545311	0.797733	rs113120855	18	RP11-259G18.2	6508	intergenic	2.955	5	5	15	0	1	1
rs10162994	15	86107393	G	A	0.3131	0.00406037	-0.0465572	0.0162026	0.0557424	rs17577869	17	AKAP13	0	intronic	2.954	6	4	5	1	1	1
rs10902096	11	1117281	T	C	0.1879	9.39108e-07	-0.102506	0.0209025	0.158172	rs7480563	15	MUC2	12861	intergenic	2.953	5	5	14	0	0	1
rs10518693	15	40700022	C	T	0.3897	2.20012e-14	-0.118535	0.0155184	0.64673	rs59424629	16	IVD	0	intronic	2.953	1f	3	4	1	1	1
rs4350900	3	101223836	G	A	0.4115	8.51742e-05	-0.0598502	0.0152316	0.18367	rs75017790	3	SENP7	0	intronic	2.951	7	4	5	1	1	1
rs4367140	4	90044292	A	C	0.2406	2.3853e-05	-0.0791418	0.0187301	0.0938287	rs2609260	5	RP11-84C13.2	3269	intergenic	2.951	4	2	15	1	1	1
rs7357296	7	124532716	C	T	0.4433	0.00090141	-0.0504888	0.0152092	0.25086	rs10264060	12	POT1	0	intronic	2.951	7	4	5	1	1	1
rs12534822	7	124915310	A	G	0.4791	0.0375119	-0.0344746	0.0165731	0.127067	rs10264060	12	RP11-3B12.2	0	ncRNA_intronic	2.95	5	8	15	0	1	1
rs10768602	11	1237213	C	T	0.3131	NA	NA	NA	0.292977	rs4963049	15	MUC5B	7082	intergenic	2.95	6	5	15	1	1	1
rs2527909	7	99512224	G	T	0.4662	0.00288292	0.0457698	0.0153592	0.188506	rs73158411	11	TRIM4	0	intronic	2.949	NA	4	5	1	1	1
rs3858077	9	109437374	A	T	0.4394	2.36335e-05	-0.0669828	0.0158447	0.480149	rs11788059	14	RP11-308N19.4	0	ncRNA_intronic	2.949	5	5	15	0	0	1
rs9852542	3	101265833	G	A	0.4085	0.000301126	-0.0552801	0.0152947	0.18247	rs75017790	3	TRMT10C	14872	intergenic	2.947	7	5	15	0	1	1
rs13223792	7	99675659	T	G	0.2763	0.000911316	0.0549148	0.0165577	0.265866	rs73158411	11	ZNF3	0	intronic	2.947	7	4	5	1	1	1
rs190801308	17	45171966	A	G	0.05765	NA	NA	NA	0.0782754	rs113120855	18	RP11-156P1.3	0	ncRNA_intronic	2.947	7	5	5	0	0	1
rs13100640	3	45840757	A	G	0.4264	NA	NA	NA	0.0701208	rs73062394	2	SLC6A20	2729	intergenic	2.946	7	5	14	1	1	1
rs4843044	15	85846233	T	A	0.3738	0.00669539	-0.0472579	0.0174279	0.0694703	rs17577869	17	ADAMTS7P4	0	ncRNA_intronic	2.946	6	7	15	0	1	1
rs17689378	17	43881790	C	T	0.2396	NA	NA	NA	0.978748	rs113120855	18	CRHR1:RP11-105N13.4	0:0	ncRNA_intronic	2.946	5	5	14	1	1	0
rs10470886	4	89902397	A	G	0.4632	1.42453e-08	-0.0847241	0.0149414	0.285942	rs62306390	5	FAM13A	0	intronic	2.945	6	5	15	1	1	1
rs540028890	17	43667934	C	G	0.2445	NA	NA	NA	0.963958	rs113120855	18	DND1P1	3638	intergenic	2.945	NA	5	15	0	1	1
rs10902241	11	949129	A	G	0.4364	NA	NA	NA	0.148921	rs12574439	15	AP2A2	0	intronic	2.944	6	4	5	1	1	0
rs62055707	17	43761482	T	C	0.2396	NA	NA	NA	0.989382	rs113120855	18	CRHR1:RP11-105N13.4	0:0	ncRNA_intronic	2.944	5	5	14	1	1	1
rs543551801	17	44107487	GT	G	0.2435	NA	NA	NA	0.968091	rs113120855	18	KANSL1	0	UTR3	2.944	NA	4	4	1	1	1
rs10978529	9	109311483	C	T	0.337	0.00656821	-0.056219	0.0206841	0.0588063	rs11788059	14	RP11-308N19.1	0	ncRNA_intronic	2.943	7	15	15	0	0	1
rs4627822	4	90024739	A	G	0.1501	5.03226e-08	-0.108026	0.0198207	0.21203	rs2609260	5	FAM13A	0	intergenic	2.94	5	5	15	1	1	1
rs560505426	17	43670337	C	CT	0.2475	NA	NA	NA	0.948852	rs113120855	18	DND1P1	6041	intergenic	2.94	NA	4	15	0	1	1
rs62055517	17	43956425	C	T	0.2396	NA	NA	NA	0.989382	rs113120855	18	MAPT-AS1	0	ncRNA_intronic	2.94	6	14	14	0	1	1
rs2525540	7	99545614	A	C	0.3837	0.00333074	0.0459091	0.0156396	0.167512	rs73158411	11	RP4-604G5.1	0	ncRNA_intronic	2.939	7	5	15	0	1	1
rs11718702	3	101321831	C	G	0.4781	0.000460461	0.0531031	0.0151603	0.141674	rs75017790	3	RP11-454H13.1	3342	intergenic	2.938	5	5	15	1	1	1
rs35416242	15	40744475	G	GCT	0.5	NA	NA	NA	0.0628345	rs59424629	16	BAHD1	0	intronic	2.938	NA	2	7	1	1	1
rs6968573	7	124570834	T	C	0.4463	0.00100193	-0.0499766	0.0151905	0.2566	rs10264060	12	POT1-AS1	0	ncRNA_intronic	2.937	7	5	15	1	1	1
rs192454833	20	62216087	A	G	0.0507	NA	NA	NA	0.0704501	rs35902944	19	GMEB2	2867	intergenic	2.937	7	5	5	1	1	1
rs62060764	17	44133633	A	G	0.2406	NA	NA	NA	0.994688	rs113120855	18	KANSL1	0	intronic	2.935	7	4	5	1	1	1
rs622013	3	101545585	A	T	0.4732	0.00822919	-0.0450326	0.0170416	0.154883	rs75017790	3	NXPE3	0	UTR3	2.934	6	2	5	1	1	1
rs2696443	17	44276821	G	A	0.2416	9.33111e-17	0.175174	0.0210724	0.989368	rs113120855	18	KANSL1	0	intronic	2.934	NA	2	5	1	1	1
rs17654016	17	44137925	T	C	0.2406	NA	NA	NA	0.994688	rs113120855	18	KANSL1	0	intronic	2.933	1f	4	5	1	1	1
rs111769986	17	44368266	T	TA	0.2306	NA	NA	NA	0.942649	rs113120855	18	ARL17B	0	intronic	2.933	NA	1	15	1	1	1
rs11754421	6	7563564	A	T	0.2972	6.31098e-07	-0.121645	0.0244196	0.620184	rs2076295	9	DSP	0	intronic	2.932	6	4	14	1	0	1
rs2090192	11	1401890	G	A	0.1451	0.00143221	0.0635026	0.0199188	0.0882879	rs4963074	15	BRSK2	9238	intergenic	2.931	5	5	14	1	0	1
rs2696467	17	43657437	G	A	0.494	NA	NA	NA	0.313597	rs113120855	18	DND1P1	5799	intergenic	2.931	4	2	5	0	1	1
rs12150230	17	44015464	A	G	0.2396	NA	NA	NA	0.989382	rs113120855	18	MAPT	0	intronic	2.931	6	5	14	1	1	1
rs200093124	3	44784039	T	A	0.0835	NA	NA	NA	0.0696843	rs2292181	2	KIAA1143	0	intergenic	2.93	6	5	9	1	0	1
4:90027534:A:C	4	90027534	C	A	0.0835	NA	NA	NA	0.177486	rs2609260	5	FAM13A	0	NA	2.929	5	5	15	1	0	1
rs7618059	3	101266816	C	T	0.4085	0.000313269	-0.0551295	0.0152964	0.18247	rs75017790	3	TRMT10C	13889	intergenic	2.928	7	5	15	0	1	1
rs1224509	4	160652798	G	A	0.1412	NA	NA	NA	0.109122	rs76537958	6	RP11-6C14.1	0	ncRNA_intronic	2.928	7	9	15	0	0	1
rs12531315	7	1953650	C	G	0.3976	0.00186055	0.0611968	0.0196671	0.86911	rs2280548	10	MAD1L1	0	intronic	2.928	5	2	5	1	1	1
rs62060810	17	44148674	A	G	0.2416	NA	NA	NA	0.989368	rs113120855	18	KANSL1	0	intronic	2.928	5	4	5	1	1	1
rs76723223	17	44089108	T	C	0.2425	NA	NA	NA	0.984085	rs113120855	18	MAPT	0	intronic	2.927	5	4	15	1	1	1
rs2237104	6	7552172	G	T	0.2505	0.0215443	0.0427067	0.0185818	0.0823236	rs2076295	9	DSP	0	intronic	2.925	4	2	14	1	1	1
rs1708669	4	89947352	C	T	0.1889	7.94237e-09	-0.105489	0.0182833	0.882189	rs62306390	5	FAM13A	0	intronic	2.924	NA	4	15	1	1	1
rs8034177	15	40642854	G	A	0.3708	3.00263e-11	-0.116541	0.0175344	0.478517	rs59424629	16	PHGR1	379	upstream	2.923	4	1	15	1	1	1
rs12224334	11	965240	T	C	0.4433	NA	NA	NA	0.139502	rs12574439	15	AP2A2	0	intronic	2.922	6	4	5	1	1	1
rs7612592	3	101179570	T	A	0.4115	9.32743e-05	-0.0593282	0.0151833	0.18367	rs75017790	3	SENP7	0	intronic	2.921	5	4	5	1	1	1
rs34116866	7	1953656	TC	T	0.4185	NA	NA	NA	0.805382	rs2280548	10	MAD1L1	0	intronic	2.919	NA	2	5	1	1	1
rs11853293	15	40645347	T	C	0.2237	0.0286536	-0.109557	0.0500667	0.251882	rs59424629	16	PHGR1	0	intronic	2.919	3a	1	15	1	1	1
rs62065400	17	43546853	A	G	0.4771	NA	NA	NA	0.14732	rs113120855	18	PLEKHM1	0	intronic	2.919	5	4	5	1	1	0
rs397877986	3	44895864	GA	G	0.1829	NA	NA	NA	0.267483	rs2292181	2	KIF15	0	intronic	2.918	NA	4	15	1	1	1
rs7634759	3	101252514	C	A	0.4085	NA	NA	NA	0.18247	rs75017790	3	FAM172BP	9782	intergenic	2.918	5	5	15	0	1	1
rs34211041	15	40908323	C	CT	0.4304	NA	NA	NA	0.13701	rs8040502	16	CASC5	0	intronic	2.918	NA	4	15	1	1	1
rs62060837	17	44152760	T	G	0.2406	1.33622e-06	0.141628	0.0292966	0.994688	rs113120855	18	KANSL1	0	intronic	2.917	6	4	5	1	1	1
rs62053949	17	43748101	A	G	0.2396	NA	NA	NA	0.989382	rs113120855	18	CRHR1:RP11-105N13.4	0:0	ncRNA_intronic	2.916	7	5	14	1	1	1
rs3108507	17	44310234	T	C	0.2406	5.08409e-05	0.156483	0.0386213	0.984026	rs113120855	18	KANSL1	7500	intergenic	2.916	NA	5	15	1	1	1
rs6466993	7	124700573	T	A	0.494	0.000145535	-0.057208	0.0150604	0.336472	rs10264060	12	POT1-AS1	0	ncRNA_intronic	2.915	5	5	15	0	1	1
rs382362	17	43691377	T	C	0.2416	NA	NA	NA	0.978792	rs113120855	18	RPS26P8	5027	intergenic	2.915	NA	14	15	1	1	1
rs17572495	17	44054596	T	G	0.2406	7.13091e-17	0.17464	0.020928	0.994688	rs113120855	18	MAPT	0	UTR5	2.914	1a	2	15	1	1	1
rs11246379	11	1009307	C	T	0.08648	NA	NA	NA	0.093861	rs148989610	15	AP2A2	0	intronic	2.913	5	4	4	1	1	1
rs62060864	17	44235893	C	T	0.2416	8.90161e-20	0.205507	0.0225792	0.989368	rs113120855	18	KANSL1	0	intronic	2.913	NA	2	7	1	1	1
rs139385377	3	169513706	TAA	T	0.2425	NA	NA	NA	0.994688	rs2293607	4	LRRC34:RP11-362K14.6	0:0	ncRNA_exonic	2.912	NA	4	5	1	1	1
rs2017928	7	124672323	A	G	0.4245	0.00217357	-0.0468903	0.0152965	0.229397	rs10264060	12	POT1-AS1	0	ncRNA_intronic	2.91	NA	5	15	0	1	1
15:41030579:C:CA	15	41030579	C	CA	0.494	NA	NA	NA	0.182688	rs8040502	16	RMDN3	0	intronic	2.91	NA	4	4	1	1	1
rs7621327	3	169607577	T	C	0.4751	0.00861341	-0.0418645	0.0159361	0.0761622	rs2293607	4	KRT18P43	13190	intergenic	2.907	6	5	15	0	1	1
rs2056478	7	1953897	C	T	0.3956	6.55649e-07	0.0773274	0.0155461	0.861083	rs2280548	10	MAD1L1	0	intronic	2.907	5	2	5	1	1	1
7:1974112:C:G	7	1974112	C	G	0.338	NA	NA	NA	0.356933	rs2280548	10	MAD1L1	0	intronic	2.907	5	4	5	1	1	1
rs577463594	15	41217200	A	AT	0.02187	NA	NA	NA	0.0507881	rs8040502	16	DLL4	4337	intergenic	2.907	NA	5	13	1	0	1
rs12485844	3	101324805	C	T	0.4781	0.000467683	0.0530361	0.0151592	0.141674	rs75017790	3	RP11-454H13.1	6316	intergenic	2.906	6	1	15	0	1	1
rs72850165	11	968356	C	T	0.1083	NA	NA	NA	0.758414	rs12574439	15	AP2A2	0	intronic	2.906	5	4	5	1	1	1
rs6977613	7	124681791	G	A	0.4245	0.014554	-0.0395441	0.0161848	0.229397	rs10264060	12	POT1-AS1	0	ncRNA_intronic	2.905	7	14	15	0	1	1
rs12497000	3	101148338	A	T	0.4115	0.00594786	-0.053054	0.0192879	0.18367	rs75017790	3	SENP7	0	intronic	2.904	6	5	15	1	1	1
rs1033198	11	1346802	T	G	0.4712	1.79241e-23	-0.149605	0.0149846	0.253074	rs4963074	15	TOLLIP-AS1	14864	intergenic	2.903	NA	5	14	0	1	1
rs6809800	3	101148093	T	C	0.4115	5.8908e-05	-0.0610363	0.015194	0.18367	rs75017790	3	SENP7	0	intronic	2.902	7	5	15	1	1	1
rs8079387	17	43926777	A	T	0.2366	NA	NA	NA	0.109267	rs113120855	18	MAPT-AS1	0	ncRNA_intronic	2.901	5	5	14	1	1	1
rs67455089	11	1399801	A	G	0.1431	0.00390886	0.0587384	0.0203569	0.0850866	rs4963074	15	BRSK2	11327	intergenic	2.9	7	5	15	0	1	1
rs4994764	7	1928662	C	G	0.3728	2.91428e-07	0.0796759	0.0155347	0.3475	rs2280548	10	MAD1L1	0	intronic	2.899	1f	3	5	1	1	0
rs12705067	7	99594726	T	C	0.2942	0.00191636	0.0516339	0.0166405	0.19181	rs73158411	11	RP4-604G5.3	4052	intergenic	2.899	5	2	7	0	1	1
rs56406982	15	86036379	G	A	0.4165	0.00111711	0.0497737	0.0152716	0.207227	rs17577869	17	AKAP13	0	intronic	2.898	6	5	5	1	1	1
rs2106785	17	43919105	C	T	0.2386	NA	NA	NA	0.98411	rs113120855	18	MAPT-AS1	1911	intergenic	2.898	NA	5	15	1	1	1
rs4809317	20	62263747	G	A	0.2018	0.00316548	0.0549054	0.0186045	0.130378	rs57389015	19	CTD-3184A7.4	3569	intergenic	2.898	5	5	15	1	1	1
rs146399201	4	90073972	ATTGT	A	0.07853	NA	NA	NA	0.301294	rs2609260	5	RNU6-907P	21867	intergenic	2.897	NA	5	15	0	0	1
rs1998323	6	7546404	A	G	0.3837	1.51503e-15	-0.123071	0.0154307	0.242878	rs2076295	9	DSP	0	intronic	2.897	3a	1	14	1	1	1
rs4639456	7	124390408	G	A	0.2555	NA	NA	NA	0.114708	rs10264060	12	GPR37	0	intronic	2.895	7	1	15	1	1	1
rs10254199	7	124655116	C	T	0.4573	0.001141	-0.0494061	0.0151868	0.265776	rs10264060	12	POT1-AS1	0	ncRNA_intronic	2.895	7	14	15	0	1	1
rs140611047	11	1293982	G	GT	0.1918	NA	NA	NA	0.928413	rs56321310	15	TOLLIP	1618	intergenic	2.895	NA	4	5	1	1	1
rs137905925	4	90039537	TCTCA	T	0.1928	NA	NA	NA	0.0550482	rs62306390	5	RP11-84C13.2	897	upstream	2.894	NA	5	15	1	0	1
rs2301931	7	124464918	A	G	0.2833	0.0161695	-0.0677885	0.0281857	0.136457	rs10264060	12	POT1	0	intronic	2.894	NA	4	5	1	1	1
rs11755954	6	7569326	C	T	0.1352	1.41054e-10	-0.146699	0.0228691	0.183473	rs2076295	9	DSP	0	intronic	2.893	7	4	4	1	1	1
rs35960905	15	86169698	CA	C	0.3827	NA	NA	NA	0.115916	rs17577869	17	AKAP13:RP11-815J21.4:RP11-815J21.3	0:0:0	ncRNA_intronic	2.893	NA	2	5	1	1	1
rs6790077	3	101207617	T	C	0.4115	6.81489e-05	-0.06041	0.0151683	0.18367	rs75017790	3	SENP7	0	intronic	2.892	7	4	5	1	1	1
rs13322987	3	101234358	A	G	0.3857	0.000748006	-0.0533079	0.015812	0.0743142	rs75017790	3	SENP7	2272	intergenic	2.892	6	5	14	1	1	1
rs2732602	17	44367453	G	C	0.2386	5.28947e-06	0.135552	0.0297722	0.952128	rs113120855	18	ARL17B	0	intronic	2.892	NA	4	15	1	1	1
rs9814802	3	169532377	A	G	0.4076	3.35988e-05	-0.0670203	0.0161588	0.349365	rs2293607	4	LRRC34	1602	intergenic	2.891	7	1	15	1	1	1
rs559269485	4	89791272	T	TA	0.4374	NA	NA	NA	0.201722	rs62306390	5	FAM13A	0	intronic	2.891	NA	5	15	1	0	1
rs12666107	7	99778019	G	C	0.2416	0.0131232	0.0442168	0.0178264	0.176423	rs73158411	11	STAG3	0	intronic	2.891	6	5	15	1	1	1
rs4843054	15	85921648	C	T	0.3847	0.00216407	0.0511687	0.016685	0.0839175	rs17577869	17	AKAP13	2153	intergenic	2.891	7	5	15	1	1	0
rs55673092	17	43938882	G	A	0.2396	NA	NA	NA	0.989382	rs113120855	18	MAPT-AS1	0	ncRNA_intronic	2.891	4	5	14	0	1	1
rs191674933	3	169488691	A	T	0.2386	0.000989719	-0.152596	0.0463336	0.973453	rs2293607	4	RP11-816J6.3	0	ncRNA_intronic	2.89	6	5	5	1	1	1
rs11347214	4	89884114	TG	T	0.494	NA	NA	NA	0.199097	rs62306390	5	FAM13A	0	intronic	2.89	NA	5	15	1	1	1
rs61867527	11	1153029	A	T	0.1541	0.000300006	0.0957432	0.0264828	0.0562273	rs12802931	15	MUC5AC	0	intronic	2.89	5	1	15	1	1	1
rs2696592	17	44221476	A	T	0.2117	0.0439714	0.102247	0.050759	0.862405	rs113120855	18	KANSL1	0	intronic	2.89	NA	2	5	1	1	1
rs2668660	17	44280523	A	G	0.2406	1.06186e-16	0.17489	0.0210771	0.994688	rs113120855	18	KANSL1	0	intronic	2.889	NA	2	5	1	1	1
rs28542140	3	101662503	T	C	0.3459	0.00755792	-0.0475406	0.0177974	0.147431	rs75017790	3	RP11-221J22.1	0	ncRNA_intronic	2.888	5	5	15	0	1	1
rs17147389	7	124366328	T	C	0.2147	0.00649408	-0.0491841	0.0180709	0.284614	rs10264060	12	GPR37	19722	intergenic	2.888	6	5	15	0	1	1
rs2696555	17	44348370	A	G	0.2425	7.34335e-07	0.167241	0.033772	0.941962	rs113120855	18	RP11-259G18.1	2309	intergenic	2.885	NA	5	15	1	1	1
rs11716558	3	101528481	T	C	0.331	1.5755e-05	-0.068096	0.0157708	0.304074	rs75017790	3	NXPE3	0	intronic	2.884	5	2	5	1	1	1
rs62062289	17	44097235	G	C	0.2406	7.05256e-17	0.17486	0.020951	0.994688	rs113120855	18	MAPT	0	intronic	2.884	6	4	5	1	1	1
rs1907437	9	109348766	A	G	0.3877	0.0143186	-0.0379511	0.0154955	0.101488	rs11788059	14	RP11-308N19.1:RP11-540H22.2	0:0	ncRNA_intronic	2.883	6	5	15	0	1	1
rs187047327	3	169488718	A	T	0.2356	0.0019385	-0.145765	0.0470286	0.957759	rs2293607	4	RP11-816J6.3	0	ncRNA_intronic	2.882	6	5	5	1	1	1
rs73064426	3	45902495	T	C	0.09145	0.00252682	0.0964847	0.0319474	0.368988	rs73062394	2	LZTFL1	0	intronic	2.881	2b	2	15	1	1	1
rs3804775	3	101306507	C	T	0.2416	4.56011e-06	-0.0778456	0.0169818	0.446222	rs75017790	3	PCNP	0	intronic	2.879	7	4	4	1	1	1
rs7395821	11	954025	G	A	0.4364	NA	NA	NA	0.148921	rs12574439	15	AP2A2	0	intronic	2.879	NA	4	5	1	1	1
rs111905143	17	44184808	C	G	0.2396	1.39816e-07	0.176392	0.0334996	0.989382	rs113120855	18	KANSL1	0	intronic	2.879	5	2	7	1	1	1
rs113048611	20	62241714	A	G	0.1133	0.00136622	-0.0812826	0.0253874	0.205594	rs57389015	19	GMEB2	0	intronic	2.879	6	4	5	1	1	0
rs113480084	11	1626037	G	A	0.1213	NA	NA	NA	0.0638958	rs7103987	15	KRTAP5-3	2757	intergenic	2.878	5	5	14	1	1	1
rs7660314	4	89918546	T	G	0.2048	1.57628e-09	-0.106832	0.017698	0.883046	rs62306390	5	FAM13A	0	intronic	2.877	7	4	15	1	1	1
rs12531311	7	124625546	G	A	0.4423	NA	NA	NA	0.24965	rs10264060	12	POT1-AS1	0	ncRNA_intronic	2.877	5	9	15	0	1	0
rs560265250	17	43779031	C	CCTCCCCA	0.2346	NA	NA	NA	0.963431	rs113120855	18	CRHR1:RP11-105N13.4	0:0	ncRNA_intronic	2.877	NA	5	14	1	1	1
rs2214258	17	43953719	G	C	0.2396	NA	NA	NA	0.989382	rs113120855	18	MAPT-AS1	0	ncRNA_intronic	2.876	7	7	14	0	1	1
rs2553424	3	101103470	C	T	0.3857	0.000277729	0.0567941	0.0156232	0.0776564	rs75017790	3	SENP7	0	intronic	2.875	6	1	5	1	1	1
rs7106238	11	1381790	A	G	0.2326	7.18037e-09	-0.10247	0.0177079	0.758054	rs4963074	15	BRSK2	29338	intergenic	2.874	5	5	15	0	1	0
rs571140993	15	86310225	A	AT	0.4095	NA	NA	NA	0.0839737	rs17577869	17	KLHL25	0	intronic	2.874	NA	4	5	1	0	1
rs17770186	17	43964191	C	A	0.2396	NA	NA	NA	0.989382	rs113120855	18	MAPT-AS1	0	ncRNA_intronic	2.874	1f	14	14	1	1	1
rs62280780	3	101489712	T	C	0.3728	0.000401861	0.0567052	0.0160236	0.0989355	rs75017790	3	CEP97	305	downstream	2.873	7	5	5	1	1	1
rs12671113	7	1965255	G	A	0.3887	6.05294e-08	0.0843408	0.015569	0.963708	rs2280548	10	MAD1L1	0	intronic	2.873	4	1	5	1	1	1
rs117872975	11	1380117	A	G	0.07256	0.00382293	0.101163	0.0349753	0.0516292	rs7103987	15	BRSK2	31011	intergenic	2.873	5	5	15	0	1	0
rs62054833	17	43933673	T	C	0.2406	NA	NA	NA	0.984026	rs113120855	18	MAPT-AS1	0	ncRNA_intronic	2.872	6	5	14	1	1	1
rs11697082	20	62435465	G	A	0.07256	0.00614178	0.0710883	0.0259435	0.14622	rs35902944	19	ZBTB46	0	intronic	2.872	4	2	15	1	1	1
rs79319838	4	90066671	G	C	0.08449	NA	NA	NA	0.125348	rs2609260	5	RNU6-907P	14566	intergenic	2.871	7	5	15	0	1	1
rs72849425	11	1384689	T	C	0.1839	4.74216e-39	-0.26383	0.0201824	0.65631	rs56321310	15	BRSK2	26439	intergenic	2.871	5	8	9	0	1	0
rs10832241	11	1364189	T	C	0.2237	1.95962e-11	-0.121498	0.0181096	0.809003	rs4963074	15	TOLLIP-AS1	32251	intergenic	2.87	7	5	14	0	1	1
rs62019876	15	40869650	A	G	0.4712	1.23123e-09	0.0969102	0.0159493	0.10521	rs8040502	16	RPUSD2	2990	intergenic	2.87	6	5	5	1	1	1
rs2696514	17	44358562	C	T	0.2336	2.56853e-06	0.160707	0.0341739	0.958084	rs113120855	18	ARL17B	0	intronic	2.869	NA	5	15	1	1	1
rs8036891	15	40962298	C	T	0.4523	1.05586e-09	0.0973837	0.0159626	0.146786	rs8040502	16	CASC5	5757	intergenic	2.868	7	5	15	1	1	1
rs6496936	15	85827157	C	T	0.3917	NA	NA	NA	0.181441	rs17577869	17	ADAMTS7P4	0	ncRNA_intronic	2.867	2b	5	15	0	1	1
rs79101738	15	86298107	T	C	0.03678	0.0114628	-0.104665	0.0413981	0.131915	rs17577869	17	RP11-158M2.5	64	downstream	2.867	4	4	5	1	1	1
rs143377883	4	89955976	T	A	0.01292	0.00455248	0.280815	0.0989796	0.0574374	rs62306390	5	FAM13A	0	intronic	2.865	7	5	15	1	1	1
rs199442	17	44820122	G	A	0.2555	NA	NA	NA	0.703125	rs113120855	18	NSF	0	intronic	2.864	1f	2	5	1	1	1
rs10936708	3	101324374	C	G	0.3897	0.000206081	-0.0565921	0.015248	0.227889	rs75017790	3	RP11-454H13.1	5885	intergenic	2.863	2b	1	15	0	1	1
rs2851790	4	160460895	C	A	0.03678	0.0104902	-0.0984869	0.0384829	0.0755503	rs76537958	6	U3	32714	intergenic	2.863	NA	5	15	0	1	1
rs3849731	5	168955799	C	T	0.1829	0.0472324	-0.0367792	0.0185359	0.10878	rs145315307	8	RNU6-477P	23653	intergenic	2.863	NA	1	15	0	1	1
rs13315363	3	101150334	T	C	0.4115	0.00108425	-0.072089	0.0220611	0.18367	rs75017790	3	SENP7	0	intronic	2.861	7	5	15	1	1	1
rs72396472	7	124430433	TTA	T	0.2734	NA	NA	NA	0.866973	rs10264060	12	GPR37	24751	intergenic	2.861	NA	5	15	0	1	1
rs6011141	20	62441080	C	T	0.1312	NA	NA	NA	0.188342	rs35902944	19	ZBTB46:RP4-583P15.11	0:0	ncRNA_intronic	2.861	5	4	15	1	1	1
rs9839820	3	101266269	A	G	0.4085	0.000311766	-0.0551486	0.0152964	0.18247	rs75017790	3	TRMT10C	14436	intergenic	2.86	5	5	15	0	1	1
rs6477536	9	109395477	T	C	0.3996	0.0144561	-0.0378314	0.0154684	0.123108	rs11788059	14	RP11-308N19.4	0	ncRNA_intronic	2.859	6	7	15	0	1	1
rs12915998	15	85995411	T	A	0.3877	0.0193123	0.0389146	0.0166341	0.0857689	rs17577869	17	AKAP13	0	intronic	2.859	4	5	15	1	1	1
rs6578492	11	1555244	G	A	0.2694	NA	NA	NA	0.0937892	rs34830395	15	DUSP8	20029	intergenic	2.857	7	4	5	0	1	1
rs11341224	4	90029581	GA	G	0.4423	NA	NA	NA	0.286583	rs62306390	5	FAM13A	0	intergenic	2.856	NA	5	14	1	1	1
rs7120886	11	1238828	T	G	0.2614	6.42171e-10	0.12337	0.0199638	0.133874	rs35619543	15	MUC5B	5467	intergenic	2.856	5	5	14	1	0	1
rs7166642	15	86061271	A	G	0.4314	0.000992994	0.0500754	0.0152089	0.194472	rs17577869	17	AKAP13	0	intronic	2.854	6	4	5	1	1	1
rs62063293	17	44043819	G	A	0.2406	NA	NA	NA	0.994688	rs113120855	18	MAPT	0	intronic	2.853	7	2	14	1	1	1
rs116323061	4	89765012	T	C	0.02584	0.00347659	0.163947	0.0561056	0.0991906	rs62306390	5	FAM13A	0	intronic	2.852	7	2	15	1	1	1
rs11635270	15	86208907	C	T	0.3022	0.0256457	0.0401345	0.0179851	0.0823991	rs17577869	17	AKAP13:RP11-815J21.4	0:0	ncRNA_intronic	2.851	6	4	5	1	1	1
rs4257519	3	101449075	T	G	0.3171	NA	NA	NA	0.0840568	rs75017790	3	CEP97	0	NA	2.85	6	4	5	1	1	1
rs114931656	4	160684603	A	G	0.02386	0.00717876	-0.136146	0.0506412	0.656169	rs76537958	6	RP11-6C14.1	0	ncRNA_intronic	2.85	6	5	15	0	1	1
rs11639291	15	86064130	G	A	0.3757	0.00852199	0.0449201	0.0170756	0.101971	rs17577869	17	AKAP13	0	intronic	2.848	5	4	5	1	1	1
rs7115336	11	988101	G	C	0.339	NA	NA	NA	0.212827	rs12574439	15	AP2A2	0	intronic	2.847	4	4	4	1	1	1
rs12292861	11	1061381	C	T	0.4145	5.94963e-08	-0.0828573	0.0152864	0.983859	rs10902074	15	RP13-870H17.3	6096	intergenic	2.847	5	2	14	0	1	0
rs4411480	15	85726763	C	T	0.4821	0.0278923	-0.0364653	0.0165842	0.0967823	rs17577869	17	NIFKP8	1448	intergenic	2.846	6	5	15	0	1	1
rs440778	17	43686420	A	G	0.2406	NA	NA	NA	0.994688	rs113120855	18	RPS26P8	70	downstream	2.846	NA	14	15	0	1	1
rs76717812	17	43754010	T	C	0.2396	NA	NA	NA	0.989382	rs113120855	18	CRHR1:RP11-105N13.4	0:0	ncRNA_intronic	2.846	5	5	14	1	1	1
rs36198218	7	124615244	A	G	0.4423	NA	NA	NA	0.24965	rs10264060	12	POT1-AS1	0	ncRNA_intronic	2.845	5	9	15	0	1	0
rs11246302	11	754157	A	G	0.333	0.0075995	0.0473621	0.0177429	0.0673207	rs12574439	15	TALDO1	0	intronic	2.844	6	4	5	1	1	1
rs7109972	11	1381721	T	C	0.2326	8.30927e-09	-0.101851	0.0176761	0.758054	rs4963074	15	BRSK2	29407	intergenic	2.844	5	5	15	0	1	0
rs192856660	17	44359779	G	T	0.2435	0.0013509	0.15638	0.0487934	0.9362	rs113120855	18	ARL17B	0	intronic	2.844	6	5	15	1	1	1
rs6598009	11	1089391	C	T	0.1193	6.21756e-05	0.0928059	0.023176	0.0780721	rs7480563	15	MUC2	0	intronic	2.842	5	1	15	1	1	0
rs58554933	4	160603348	A	G	0.0994	0.00572711	-0.0714082	0.0258444	0.111676	rs76537958	6	RP11-6C14.1	0	ncRNA_intronic	2.841	7	5	15	0	0	0
rs6466960	7	124542188	C	T	0.4423	0.000998199	-0.0501265	0.0152312	0.24965	rs10264060	12	POT1	0	intronic	2.841	7	5	5	1	1	1
rs12952301	17	43852487	T	C	0.4702	NA	NA	NA	0.274034	rs113120855	18	CRHR1:RP11-105N13.4	0:0	ncRNA_intronic	2.841	5	5	14	1	1	0
rs78011872	4	89470295	A	C	0.1352	0.00439859	0.0568652	0.0199663	0.0969418	rs62306390	5	HERC3	0	intronic	2.84	7	14	15	1	1	1
rs145890565	4	89971831	C	T	0.1928	NA	NA	NA	0.0563976	rs62306390	5	FAM13A	0	intronic	2.84	7	5	15	1	0	1
rs528622077	17	43551546	C	T	0.1958	NA	NA	NA	0.750692	rs113120855	18	PLEKHM1	0	intronic	2.84	NA	4	5	1	1	1
rs535514148	17	43954982	TTCTCTTCCTCA	T	0.2396	NA	NA	NA	0.989382	rs113120855	18	MAPT-AS1	0	ncRNA_intronic	2.84	NA	9	14	0	1	1
rs8029170	15	86137115	C	T	0.3817	0.00548122	-0.0429433	0.0154622	0.115238	rs17577869	17	AKAP13	0	intronic	2.839	6	4	5	1	1	1
rs62054387	17	43805525	A	C	0.2396	NA	NA	NA	0.989382	rs113120855	18	CRHR1:RP11-105N13.4	0:0	ncRNA_intronic	2.839	5	9	14	1	1	1
rs17770108	17	43961292	G	T	0.2396	NA	NA	NA	0.989382	rs113120855	18	MAPT-AS1	0	ncRNA_intronic	2.839	6	7	14	0	1	1
rs2696671	17	44316888	A	G	0.2416	1.63823e-06	0.140611	0.0293331	0.989339	rs113120855	18	RP11-259G18.2	4083	intergenic	2.838	NA	5	15	0	1	1
rs62061822	17	44186894	A	C	0.2416	6.32185e-17	0.175444	0.0209884	0.989339	rs113120855	18	KANSL1	0	intronic	2.837	6	2	7	1	1	1
rs74781401	3	44765979	T	C	0.05368	1.73772e-10	-0.225869	0.0353866	0.943281	rs2292181	2	ZNF502	655	downstream	2.836	5	5	9	1	1	1
rs375112071	17	44366624	C	CTA	0.1282	NA	NA	NA	0.487699	rs113120855	18	ARL17B	0	intronic	2.836	NA	4	15	1	1	1
rs67835080	20	62436305	C	T	0.1302	0.0149077	0.0584909	0.0240247	0.19179	rs35902944	19	ZBTB46	0	intronic	2.836	7	4	15	1	1	1
rs56205560	17	43804389	T	A	0.2396	NA	NA	NA	0.989382	rs113120855	18	CRHR1:RP11-105N13.4	0:0	ncRNA_intronic	2.835	7	9	14	1	1	1
rs8125514	20	62352637	G	A	0.2803	0.0310137	-0.0349519	0.0162047	0.269241	rs35902944	19	ZGPAT:RP4-583P15.15	0:0	intronic	2.835	5	4	4	1	1	1
rs4809236	20	62454969	A	G	0.1312	0.015626	0.0523509	0.0216546	0.188342	rs35902944	19	ZBTB46	0	intronic	2.835	5	4	14	1	1	1
rs10816398	9	109328866	A	T	0.3897	0.00729777	-0.0415366	0.0154818	0.090812	rs11788059	14	RP11-308N19.1	0	ncRNA_intronic	2.834	6	9	15	0	1	1
rs4924471	15	40744046	G	T	0.07555	1.8814e-07	-0.124876	0.0239653	0.341086	rs8040502	16	BAHD1	0	intronic	2.834	4	1	7	1	1	1
rs62055712	17	43764565	A	G	0.2396	NA	NA	NA	0.989382	rs113120855	18	CRHR1:RP11-105N13.4	0:0	ncRNA_intronic	2.833	6	5	14	1	1	1
rs2853677	5	1287194	G	A	0.4135	8.35594e-16	-0.123764	0.0153766	0.147786	rs7725218	7	TERT	0	intronic	2.832	5	4	15	1	1	1
rs11023590	11	1375960	C	T	0.3936	8.30542e-20	-0.138886	0.015247	0.347722	rs4963074	15	BRSK2	35168	intergenic	2.831	5	5	15	0	1	1
rs74918686	17	43840899	G	C	0.2396	NA	NA	NA	0.989382	rs113120855	18	CRHR1:RP11-105N13.4	0:0	ncRNA_intronic	2.831	5	5	14	1	1	0
rs7455446	7	124618219	A	G	0.4423	NA	NA	NA	0.24965	rs10264060	12	POT1-AS1	0	ncRNA_intronic	2.83	7	9	15	0	1	0
rs6578280	11	1379199	A	G	0.2316	6.1337e-09	-0.102931	0.0177069	0.76286	rs4963074	15	BRSK2	31929	intergenic	2.83	5	5	14	0	1	1
rs34366630	15	40695293	G	GA	0.2376	NA	NA	NA	0.353424	rs59424629	16	IVD	2392	intergenic	2.83	NA	5	5	1	1	1
rs11070265	15	40634236	A	G	0.336	0.0124233	0.0433282	0.0173321	0.102873	rs59424629	16	C15orf52	1067	intergenic	2.829	6	5	5	1	1	1
rs6856010	4	89998667	G	A	0.2763	0.00639477	-0.0489658	0.0179571	0.0723669	rs62306390	5	FAM13A	0	intergenic	2.828	7	5	15	1	1	1
rs17691508	17	43968463	C	G	0.2396	NA	NA	NA	0.989382	rs113120855	18	MAPT-AS1	0	ncRNA_intronic	2.828	6	5	14	1	1	1
rs28455964	4	89770909	T	G	0.3419	1.28651e-11	0.105554	0.0155911	0.331584	rs62306390	5	FAM13A	0	intronic	2.827	7	4	15	1	1	1
rs10274384	7	124650437	T	A	0.4423	0.000718622	-0.0514469	0.0152103	0.24965	rs10264060	12	POT1-AS1	0	ncRNA_intronic	2.826	7	9	15	0	1	1
rs17660294	17	44167101	T	C	0.2406	3.79937e-18	0.193643	0.0222972	0.994688	rs113120855	18	KANSL1	0	intronic	2.826	1f	4	5	1	1	1
rs769899	1	9092812	C	T	0.3221	0.00732981	0.0470702	0.0175538	0.136808	rs7549256	1	SLC2A5	2353	intergenic	2.825	NA	5	15	1	1	1
rs72169174	17	44092729	TAAA	T	0.2416	NA	NA	NA	0.989339	rs113120855	18	MAPT	0	intronic	2.825	NA	5	15	1	1	1
rs56119705	17	44209985	T	C	0.2396	5.43839e-17	0.175747	0.0209802	0.989382	rs113120855	18	KANSL1	0	intronic	2.824	7	4	5	1	1	1
rs60995052	7	2030007	G	C	0.3877	3.22707e-07	0.0789363	0.0154484	0.773536	rs2280548	10	MAD1L1	0	intronic	2.823	5	2	5	1	1	1
rs242934	17	43936664	G	C	0.4354	NA	NA	NA	0.214596	rs113120855	18	MAPT-AS1	0	ncRNA_intronic	2.823	7	5	14	0	1	1
rs551188177	17	43907641	C	CAGGTGG	0.2396	NA	NA	NA	0.989382	rs113120855	18	CRHR1	0	intronic	2.822	NA	5	15	1	1	0
rs28767574	4	89795609	C	T	0.2107	3.80325e-05	-0.0778712	0.0189048	0.392325	rs2609260	5	FAM13A	0	intronic	2.821	6	5	15	1	1	1
rs28521823	17	43561058	T	C	0.4781	NA	NA	NA	0.146137	rs113120855	18	PLEKHM1	0	intronic	2.821	5	5	5	1	1	1
rs10936607	3	101126327	T	C	0.3857	0.000161295	-0.0588031	0.0155852	0.0776564	rs75017790	3	SENP7	0	intronic	2.82	7	5	15	1	1	1
rs200575327	17	44325216	TAA	T	0.04871	NA	NA	NA	0.215936	rs113120855	18	RP11-259G18.2	2805	intergenic	2.82	NA	5	15	0	0	1
rs146750051	7	99826793	G	A	0.07753	NA	NA	NA	0.0727043	rs73158411	11	GATS:GATS	0:0	ncRNA_intronic	2.818	7	4	5	1	1	1
rs7209436	17	43870142	C	T	0.4274	NA	NA	NA	0.214358	rs113120855	18	CRHR1:RP11-105N13.4	0:0	ncRNA_intronic	2.818	5	5	13	1	1	0
rs2942163	17	44282007	T	C	0.2406	1.78039e-06	0.140071	0.0293227	0.994688	rs113120855	18	KANSL1	0	intronic	2.818	NA	4	5	1	1	1
rs56398500	17	43947488	A	G	0.2396	NA	NA	NA	0.989382	rs113120855	18	MAPT-AS1	0	ncRNA_intronic	2.817	4	5	14	0	1	1
rs10794279	11	1061781	C	T	0.337	2.00288e-17	-0.135424	0.0159441	0.724555	rs10902074	15	RP13-870H17.3	6496	intergenic	2.816	5	5	14	0	1	0
rs561247534	17	43568928	T	A	0.1958	NA	NA	NA	0.749944	rs113120855	18	PLEKHM1	812	upstream	2.816	NA	1	1	1	1	1
rs2732685	17	44339408	C	T	0.2505	1.09447e-06	0.142789	0.029297	0.935728	rs113120855	18	RP11-259G18.3	1435	intergenic	2.816	NA	5	5	0	1	1
rs1151621	20	62219837	A	G	0.1113	0.00083005	0.0887385	0.0265479	0.210156	rs57389015	19	GMEB2	0	UTR3	2.816	3a	2	5	1	1	1
rs55780786	17	44209875	T	C	0.2406	5.8311e-17	0.175586	0.0209815	0.994688	rs113120855	18	KANSL1	0	intronic	2.814	7	4	5	1	1	1
rs11086128	20	62441459	G	A	0.07256	0.00502427	0.0728726	0.0259751	0.14622	rs35902944	19	ZBTB46:RP4-583P15.11	0:0	ncRNA_intronic	2.814	4	4	15	1	1	1
rs2951449	3	101638217	C	T	0.3847	NA	NA	NA	0.0774097	rs75017790	3	RP11-221J22.1	21485	intergenic	2.813	7	5	15	0	1	1
rs7171498	15	86244247	T	C	0.4533	0.00189381	-0.047467	0.0152804	0.178972	rs17577869	17	AKAP13	0	intronic	2.813	3a	4	5	1	1	1
rs10272583	7	124509451	T	C	0.4433	0.000505911	-0.0529843	0.0152358	0.25086	rs10264060	12	POT1	0	intronic	2.812	6	5	15	1	1	1
rs11908565	20	62432000	A	G	0.1302	0.00298327	0.0624258	0.0210226	0.19179	rs35902944	19	ZBTB46	0	intronic	2.812	7	4	15	1	1	1
rs41392245	11	1077445	C	T	0.07753	NA	NA	NA	0.215844	rs55913171	15	MUC2	0	intronic	2.809	6	1	15	1	1	1
rs113969661	11	1560186	C	T	0.01392	NA	NA	NA	0.0999057	rs4963064	15	DUSP8	15087	intergenic	2.809	6	5	14	0	1	1
rs7479312	11	983460	G	A	0.337	NA	NA	NA	0.19062	rs12574439	15	AP2A2	0	intronic	2.808	NA	4	5	1	1	1
rs28600923	4	89972465	T	C	0.2903	1.49586e-10	-0.103672	0.0161842	0.55183	rs62306390	5	FAM13A	0	intronic	2.806	5	5	15	1	1	1
rs10832442	11	1375531	C	T	0.3926	8.06155e-20	-0.139259	0.0152824	0.352695	rs4963074	15	BRSK2	35597	intergenic	2.806	3a	5	15	0	1	1
rs2532225	17	44277923	G	A	0.2425	2.3441e-16	0.172269	0.0210007	0.984197	rs113120855	18	KANSL1	0	intronic	2.806	NA	5	5	1	1	1
rs10228686	7	124663086	G	A	0.4245	0.00184519	-0.0475835	0.0152801	0.229397	rs10264060	12	POT1-AS1	0	ncRNA_intronic	2.804	7	9	15	0	1	1
rs4077011	11	1101385	G	A	0.1282	5.28589e-05	0.0904857	0.022383	0.176902	rs7480563	15	MUC2	0	intronic	2.804	5	4	15	1	1	1
rs1230095	17	43474440	C	G	0.3101	0.0012603	-0.0515054	0.0159713	0.125516	rs113120855	18	ARHGAP27:CTB-39G8.3	0:0	ncRNA_exonic	2.804	1f	4	4	1	1	1
rs62064666	17	44082514	T	C	0.2406	NA	NA	NA	0.994688	rs113120855	18	MAPT	0	intronic	2.804	6	5	15	1	1	1
rs569444411	17	44286218	CA	C	0.2694	NA	NA	NA	0.611717	rs113120855	18	KANSL1	0	intronic	2.801	NA	4	5	1	1	1
rs11761669	7	124586301	A	G	0.4423	0.000917847	-0.0503936	0.0152037	0.24965	rs10264060	12	POT1-AS1	0	ncRNA_intronic	2.8	5	9	15	0	1	1
rs62056911	17	43784624	T	C	0.2396	NA	NA	NA	0.989382	rs113120855	18	CRHR1:RP11-105N13.4	0:0	ncRNA_intronic	2.8	5	5	14	1	1	1
rs4809234	20	62454472	A	G	0.1312	0.0150246	0.0526476	0.0216498	0.188342	rs35902944	19	ZBTB46	0	intronic	2.799	6	4	14	1	1	1
rs7809747	7	99515982	C	G	0.4642	0.00426494	0.0437791	0.0153188	0.192495	rs73158411	11	TRIM4	0	intronic	2.797	3a	1	2	1	1	1
rs2672792	11	1240338	T	C	0.2425	NA	NA	NA	0.161215	rs35619543	15	MUC5B	3957	intergenic	2.797	5	2	15	1	1	1
rs75962128	4	89564362	A	G	0.0825	0.0250458	0.0617061	0.0275388	0.0562803	rs62306390	5	HERC3	0	intronic	2.796	7	5	15	1	1	1
rs56173013	7	99600405	A	T	0.4225	2.17629e-14	-0.127971	0.0167507	0.794366	rs73158411	11	RP4-604G5.3	9731	intergenic	2.796	7	5	15	0	1	1
rs7172006	15	86053359	A	G	0.334	0.0109615	0.0397199	0.0156136	0.170335	rs17577869	17	AKAP13	0	intronic	2.796	5	5	15	1	1	1
rs79444678	3	44743577	T	C	0.1282	4.55218e-08	-0.1376	0.0251647	0.329098	rs2292181	2	SOCS5P3	7225	intergenic	2.795	7	9	15	0	1	1
rs62065384	17	43532804	C	T	0.1938	NA	NA	NA	0.722219	rs113120855	18	PLEKHM1:AC091132.1	0:0	ncRNA_intronic	2.795	5	4	5	1	1	1
rs2553425	3	101103623	C	G	0.498	0.000103246	0.058319	0.0150197	0.127411	rs75017790	3	SENP7	0	intronic	2.794	5	4	5	1	1	1
rs2527904	7	99524489	C	T	0.4235	0.0232261	0.0344412	0.0151744	0.169891	rs73158411	11	GJC3	0	intronic	2.794	NA	5	14	1	1	1
rs541461716	11	1021368	CTTTTTTTTT	C	0.09245	NA	NA	NA	0.100555	rs148989610	15	MUC6	0	intronic	2.794	NA	4	15	1	1	1
rs10249722	7	124543209	C	T	0.2734	4.24026e-08	-0.0912401	0.016648	0.922453	rs10264060	12	POT1	0	intronic	2.793	7	5	5	1	1	1
rs12497642	3	101070004	G	A	0.4145	4.48319e-05	-0.0619017	0.0151681	0.19923	rs75017790	3	SENP7	0	intronic	2.792	7	5	5	1	1	1
rs34249758	15	85885741	CTGA	C	0.3549	NA	NA	NA	0.25268	rs17577869	17	ADAMTS7P4	12175	intergenic	2.792	NA	5	15	0	1	1
rs72842416	11	1023682	G	A	0.1193	1.88232e-07	-0.116791	0.0224141	0.859397	rs12574439	15	MUC6	0	intronic	2.79	5	4	15	1	1	1
rs9806221	15	40887985	C	A	0.1441	8.05901e-11	0.125883	0.019368	1	rs8040502	16	CASC5	0	intronic	2.79	2b	1	15	1	1	1
rs2532313	17	44217293	G	A	0.2416	1.72295e-16	0.172762	0.0209664	0.989368	rs113120855	18	KANSL1	0	intronic	2.79	NA	2	5	1	1	1
rs1973547	3	44816394	T	C	0.4056	0.0121808	-0.0414606	0.0165388	0.066925	rs2292181	2	KIF15	0	intronic	2.789	NA	4	15	1	1	1
rs77963846	4	89960213	T	C	0.08648	0.0147473	-0.065064	0.0266817	0.214364	rs2609260	5	FAM13A	0	intronic	2.789	7	5	15	1	1	1
rs12540468	7	128722800	G	A	0.2048	0.0108384	-0.0487948	0.0191512	0.0528903	rs11770861	13	RP11-286H14.2	12554	intergenic	2.789	7	5	15	0	1	1
rs12913268	15	86116121	A	G	0.3847	0.00475716	-0.0437771	0.0155071	0.108992	rs17577869	17	AKAP13	0	intronic	2.789	6	5	5	1	1	1
rs17687571	17	43750010	G	A	0.2396	NA	NA	NA	0.989382	rs113120855	18	CRHR1:RP11-105N13.4	0:0	ncRNA_intronic	2.789	1f	5	14	1	1	1
rs111164082	17	44047037	T	A	0.2406	0.000207502	0.172772	0.046573	0.994688	rs113120855	18	MAPT	0	intronic	2.789	5	4	14	1	1	1
rs142070390	3	44450071	G	GT	0.2346	NA	NA	NA	0.105746	rs2292181	2	TCAIM	0	UTR3	2.788	NA	4	5	1	1	1
rs182998925	4	90040127	C	T	0.2406	0.0137487	-0.0521361	0.0211612	0.0938287	rs2609260	5	RP11-84C13.2	307	upstream	2.788	7	5	15	1	1	1
rs1026837	7	124673079	C	T	0.4433	0.00251048	-0.0460425	0.0152354	0.224743	rs10264060	12	POT1-AS1	0	ncRNA_intronic	2.788	NA	5	15	0	1	1
rs12574439	11	1057948	G	C	0.1163	6.38101e-13	-0.202834	0.0282025	1	rs12574439	15	RP13-870H17.3	2663	intergenic	2.787	2b	5	14	0	1	1
rs532764039	17	44305689	A	G	0.2237	NA	NA	NA	0.908926	rs113120855	18	KANSL1	2955	intergenic	2.787	NA	5	15	1	1	1
rs138664384	11	1089161	TATGCATGG	T	0.09742	NA	NA	NA	0.139822	rs55913171	15	MUC2	0	intronic	2.785	NA	1	15	1	1	0
rs1912151	17	43902944	C	T	0.2396	NA	NA	NA	0.989382	rs113120855	18	CRHR1	0	UTR3	2.785	NA	5	14	1	1	0
rs1378358	17	44787312	C	T	0.2247	NA	NA	NA	0.881123	rs113120855	18	NSF	0	intronic	2.785	NA	4	5	1	1	0
rs34425120	11	1226592	G	C	0.1332	2.26964e-15	-0.201656	0.0254435	0.361184	rs12802931	15	MUC5AC	4227	intergenic	2.783	4	5	15	1	0	1
rs2880764	15	86056408	A	G	0.4334	0.00033974	0.0545406	0.0152223	0.194957	rs17577869	17	AKAP13	0	intronic	2.783	6	5	5	1	1	1
rs2942176	17	44348848	G	A	0.2008	NA	NA	NA	0.796688	rs113120855	18	RP11-259G18.1	2787	intergenic	2.783	7	5	15	1	1	1
rs35316253	15	86065560	T	C	0.3757	0.0105141	0.0436751	0.0170709	0.101971	rs17577869	17	AKAP13	0	intronic	2.782	7	4	5	1	1	1
rs76025593	11	1400146	T	C	0.1412	0.00902016	0.061918	0.0237117	0.0860903	rs4963074	15	BRSK2	10982	intergenic	2.781	7	5	15	0	0	1
rs2668683	17	43660196	G	A	0.4473	NA	NA	NA	0.0525411	rs113120855	18	DND1P1	3040	intergenic	2.781	1f	3	5	0	1	1
rs148889170	17	43689297	G	A	0.2674	NA	NA	NA	0.111723	rs113120855	18	RPS26P8	2947	intergenic	2.781	7	14	15	1	1	1
rs144008875	3	101299031	CAAT	C	0.4781	NA	NA	NA	0.141674	rs75017790	3	PCNP	0	intronic	2.78	NA	4	5	1	1	1
rs60637941	9	109360207	G	C	0.3847	0.0125098	-0.0388207	0.0155443	0.103878	rs11788059	14	RP11-308N19.1	0	ncRNA_intronic	2.779	7	14	15	0	1	1
rs6496793	15	85725746	T	A	0.4821	0.0226298	-0.0378711	0.0166129	0.0967823	rs17577869	17	NIFKP8	431	upstream	2.779	5	5	15	0	1	1
rs2668695	17	44292126	T	C	0.2406	NA	NA	NA	0.994688	rs113120855	18	KANSL1	0	intronic	2.779	NA	4	5	1	1	1
9:109426158:C:CAT	9	109426158	C	CAT	0.09443	NA	NA	NA	0.0571024	rs11788059	14	RP11-308N19.4	0	NA	2.778	NA	5	15	0	0	1
rs367820416	17	43982069	T	G	0.2396	2.0218e-05	0.16639	0.0390361	0.989382	rs113120855	18	MAPT	0	intronic	2.778	6	5	14	1	1	1
rs4077758	11	1105963	C	T	0.09443	3.10626e-08	0.157824	0.028512	0.171702	rs55913171	15	MUC2	1543	intergenic	2.776	5	5	15	1	1	1
rs28669075	15	40856521	C	T	0.4742	4.69396e-10	0.0997649	0.0160162	0.103215	rs8040502	16	C15orf57	0	intronic	2.776	3a	1	2	1	1	1
rs80190331	17	44035233	A	T	0.2396	0.000303595	0.11656	0.0322683	0.989382	rs113120855	18	MAPT	0	intronic	2.776	6	5	14	1	1	1
rs74450848	17	44082441	T	C	0.2406	1.31494e-06	0.142129	0.0293808	0.994688	rs113120855	18	MAPT	0	intronic	2.776	NA	5	15	1	1	1
rs7640833	3	169614637	A	G	0.1342	0.0109616	-0.0589233	0.0231624	0.0512506	rs2293607	4	KRT18P43	6130	intergenic	2.775	7	5	15	0	1	1
rs7796893	7	128746881	T	C	0.2386	0.000110619	0.0671631	0.0173726	0.67971	rs11770861	13	RP11-286H14.1	10091	intergenic	2.775	7	5	15	0	1	1
rs7807707	7	124501814	T	C	0.4423	0.00046642	-0.0534921	0.0152864	0.24965	rs10264060	12	POT1	0	intronic	2.774	6	4	5	1	1	1
rs242933	17	43938470	G	A	0.2783	NA	NA	NA	0.145892	rs113120855	18	MAPT-AS1	0	ncRNA_intronic	2.774	NA	5	14	0	1	1
rs111853996	17	44130878	A	G	0.2406	NA	NA	NA	0.994688	rs113120855	18	KANSL1	0	intronic	2.774	6	4	5	1	1	1
rs559083240	7	1872327	A	G	0.4274	0.0414827	-0.064863	0.0318163	0.562851	rs2280548	10	MAD1L1	0	intronic	2.773	NA	5	15	1	1	0
rs5026462	4	89991532	G	C	0.1928	NA	NA	NA	0.0563976	rs62306390	5	FAM13A	0	intergenic	2.772	2c	5	15	1	0	1
rs62065385	17	43534694	C	T	0.1958	NA	NA	NA	0.720601	rs113120855	18	PLEKHM1:AC091132.1	0:0	ncRNA_intronic	2.772	6	4	5	1	1	1
rs11917682	3	101355427	G	A	0.33	2.02422e-05	-0.0671226	0.0157483	0.297117	rs75017790	3	Y_RNA	8176	intergenic	2.771	4	1	15	0	1	1
rs79074096	3	169368225	G	C	0.02982	0.0240881	-0.105662	0.046842	0.0629696	rs2293607	4	MECOM	0	intronic	2.771	7	5	14	1	1	1
rs7672716	4	90077367	A	G	0.4354	7.97332e-08	-0.0842575	0.015697	0.236767	rs62306390	5	RNU6-907P	25262	intergenic	2.771	7	5	15	0	1	1
rs13326777	3	101094359	G	A	0.4115	2.37236e-05	-0.0742737	0.0175729	0.18367	rs75017790	3	SENP7	0	intronic	2.769	7	5	5	1	1	1
rs112273646	4	89475042	C	T	0.1342	0.00653566	0.0542163	0.0199352	0.0992562	rs62306390	5	HERC3	0	intronic	2.769	7	14	15	1	1	1
rs66500341	4	90042402	C	A	0.08946	1.3329e-08	-0.128906	0.0226875	0.388778	rs2609260	5	RP11-84C13.2	1379	intergenic	2.769	7	5	15	1	1	1
rs113311910	17	43681738	C	T	0.2167	NA	NA	NA	0.875658	rs113120855	18	RP11-707O23.5	2031	intergenic	2.769	6	5	15	0	1	1
rs62063684	17	44132269	T	C	0.2406	5.73758e-17	0.175503	0.0209668	0.994688	rs113120855	18	KANSL1	0	intronic	2.769	5	4	5	1	1	1
rs7432176	3	101124225	C	G	0.4105	NA	NA	NA	0.184484	rs75017790	3	SENP7	0	intronic	2.768	NA	5	15	1	1	1
rs34395250	7	124490646	T	C	0.4433	0.00082931	-0.0508552	0.0152133	0.25086	rs10264060	12	POT1	0	intronic	2.768	6	4	5	1	1	1
rs67940283	7	124916778	A	G	0.2714	NA	NA	NA	0.302876	rs10264060	12	RP11-3B12.2	0	ncRNA_intronic	2.767	4	9	15	0	1	1
rs416916	15	86192416	G	A	0.2465	NA	NA	NA	0.670199	rs17577869	17	AKAP13:RP11-815J21.4	0:0	ncRNA_intronic	2.767	NA	4	5	1	1	1
rs36111240	7	124636324	C	CA	0.4423	NA	NA	NA	0.24965	rs10264060	12	POT1-AS1	0	ncRNA_intronic	2.766	NA	5	15	0	1	0
rs146011659	15	86293496	G	A	0.04076	0.0304769	-0.085569	0.039545	0.142741	rs17577869	17	RP11-158M2.3	0	ncRNA_exonic	2.766	6	1	5	1	1	1
rs547555547	15	86308852	C	CA	0.3738	NA	NA	NA	0.227835	rs17577869	17	KLHL25	0	intronic	2.766	NA	4	5	1	1	1
rs111972148	17	43973121	G	C	0.2396	5.81287e-17	0.175231	0.0209382	0.989382	rs113120855	18	MAPT	0	intronic	2.766	2b	1	11	1	1	1
rs17650842	17	44037491	A	G	0.2396	NA	NA	NA	0.989382	rs113120855	18	MAPT	0	intronic	2.766	6	5	14	1	1	1
rs4621692	7	1872375	T	C	0.4384	0.023285	-0.0720774	0.03177	0.547115	rs2280548	10	MAD1L1	0	intronic	2.765	6	5	15	1	1	0
rs71525367	7	2318357	C	T	0.3419	NA	NA	NA	0.0692304	rs2280548	10	SNX8	0	intronic	2.765	7	4	5	1	1	1
rs112297877	17	43275949	C	G	0.2853	0.0216431	0.0408987	0.0178086	0.0685965	rs113120855	18	CTD-2020K17.1	0	ncRNA_intronic	2.765	4	2	15	0	1	1
rs6441598	3	101060716	T	G	0.4115	5.73136e-05	-0.0610602	0.0151755	0.18367	rs75017790	3	SENP7	0	intronic	2.764	6	4	5	1	1	1
rs6466990	7	124691512	C	T	0.4245	0.00204313	-0.0472706	0.0153282	0.229397	rs10264060	12	POT1-AS1	0	ncRNA_intronic	2.764	6	14	15	0	1	1
rs35884427	17	43495216	G	A	0.1968	5.49596e-11	0.147649	0.0225184	0.706382	rs113120855	18	ARHGAP27	0	intronic	2.764	7	4	15	1	1	1
rs56041778	17	44147511	G	C	0.2406	6.60947e-17	0.175181	0.0209701	0.994688	rs113120855	18	KANSL1	0	intronic	2.764	5	4	5	1	1	1
rs62061764	17	44166197	A	G	0.2406	1.39966e-16	0.173565	0.0210006	0.994688	rs113120855	18	KANSL1	0	intronic	2.764	7	4	5	1	1	1
rs139515384	3	44338869	TAAG	T	0.2296	NA	NA	NA	0.090566	rs2292181	2	TOPAZ1	0	intronic	2.763	NA	13	15	1	1	1
rs568891131	11	1454069	A	G	0.2575	NA	NA	NA	0.120625	rs7103987	15	BRSK2	0	intronic	2.763	NA	5	15	1	0	1
17:43668539:G:T	17	43668539	T	G	0.2396	NA	NA	NA	0.989382	rs113120855	18	DND1P1	4243	intergenic	2.762	NA	5	15	0	1	1
rs112923996	20	62275874	CTT	C	0.1014	NA	NA	NA	0.101039	rs35902944	19	STMN3	0	intronic	2.762	NA	4	5	1	1	1
rs36078818	15	85835274	A	AG	0.2724	NA	NA	NA	0.0506634	rs17577869	17	ADAMTS7P4	0	ncRNA_intronic	2.761	NA	5	15	0	1	1
rs7180588	15	85851741	G	A	0.3658	0.000144708	-0.0580248	0.0152698	0.235955	rs17577869	17	ADAMTS7P4	0	ncRNA_intronic	2.761	6	5	15	0	1	1
rs62056910	17	43784222	T	C	0.2396	NA	NA	NA	0.989382	rs113120855	18	CRHR1:RP11-105N13.4	0:0	ncRNA_intronic	2.761	4	5	14	1	1	1
rs11401206	3	101137527	C	CA	0.4006	NA	NA	NA	0.186583	rs75017790	3	SENP7	0	intronic	2.759	NA	5	15	1	1	1
rs62055697	17	43758148	C	T	0.2396	NA	NA	NA	0.989382	rs113120855	18	CRHR1:RP11-105N13.4	0:0	ncRNA_intronic	2.759	7	5	14	1	1	1
rs62057146	17	43903106	A	G	0.2396	NA	NA	NA	0.989382	rs113120855	18	CRHR1	0	intronic	2.759	5	5	14	1	1	0
rs3911414	3	101543843	T	A	0.328	0.00867564	-0.0513823	0.0195774	0.275056	rs75017790	3	NXPE3:RP11-49I4.3	0:0	UTR3	2.758	3a	4	5	1	1	1
rs6883997	5	169093679	C	T	0.3757	0.000777841	-0.0532799	0.0158545	0.0609278	rs145315307	8	DOCK2	0	intronic	2.757	3a	4	15	1	1	1
rs2301160	11	1063767	T	C	0.4135	6.51481e-08	-0.0821032	0.0151929	0.987879	rs10902074	15	RP13-870H17.3	8482	intergenic	2.757	5	5	14	0	1	0
rs561617862	17	44260845	G	A	0.1978	NA	NA	NA	0.782349	rs113120855	18	KANSL1	0	intronic	2.757	NA	2	7	1	1	1
rs13233978	7	124587620	G	A	0.4423	0.000937435	-0.050292	0.0152001	0.24965	rs10264060	12	POT1-AS1	0	ncRNA_intronic	2.756	7	9	15	0	1	1
rs1979189	15	40723451	G	A	0.165	1.67297e-12	-0.13193	0.0186887	0.215482	rs59424629	16	IVD	0	intronic	2.756	NA	5	14	1	1	1
rs2111560	3	169409777	T	C	0.34	0.000408263	-0.0557568	0.0157742	0.277285	rs2293607	4	RP11-3K16.1	17305	intergenic	2.755	7	13	15	0	1	1
rs79065019	17	44124535	T	C	0.2406	NA	NA	NA	0.994688	rs113120855	18	KANSL1	0	intronic	2.755	4	4	4	1	1	1
rs4683848	3	101226547	T	C	0.4115	0.000111575	-0.0586394	0.0151761	0.18367	rs75017790	3	SENP7	0	intronic	2.754	6	4	5	1	1	1
rs12113113	7	99883128	T	G	0.2594	0.0478147	-0.0377631	0.0190818	0.0873057	rs73158411	11	GATS	13272	intergenic	2.754	4	5	15	0	1	1
rs116995469	11	332759	C	T	0.04573	4.27585e-11	-0.329974	0.0500401	1	rs116995469	15	RP11-326C3.15	432	upstream	2.754	4	5	15	1	1	1
rs6496792	15	85725745	T	A	0.4821	0.0237349	-0.0375657	0.0166117	0.0967823	rs17577869	17	NIFKP8	430	upstream	2.754	5	5	15	0	1	1
rs117642368	17	43399058	G	C	0.1014	NA	NA	NA	0.220059	rs113120855	18	MAP3K14	4643	intergenic	2.753	4	2	7	0	1	1
rs149079649	17	44203806	C	CA	0.2396	NA	NA	NA	0.989382	rs113120855	18	KANSL1	0	intronic	2.753	NA	4	5	1	1	1
rs34739056	15	40966380	C	T	0.4573	8.94929e-10	0.0978094	0.0159634	0.153416	rs8040502	16	CASC5	9839	intergenic	2.752	6	5	15	1	1	1
rs75690239	17	43941710	C	T	0.2396	NA	NA	NA	0.989382	rs113120855	18	MAPT-AS1	0	ncRNA_intronic	2.751	5	5	14	0	1	1
rs62477088	7	124900079	C	A	0.3469	0.00152585	-0.0505123	0.0159359	0.302844	rs10264060	12	RP11-3B12.2:RP11-3B12.3	0:0	ncRNA_intronic	2.75	7	1	15	0	1	1
rs242928	17	43943051	G	A	0.4404	NA	NA	NA	0.22064	rs113120855	18	MAPT-AS1	0	ncRNA_intronic	2.75	NA	5	14	0	1	1
rs11926557	3	44777796	T	C	0.4046	0.00308918	-0.0481297	0.016267	0.0667863	rs2292181	2	ZNF501	0	UTR3	2.749	5	4	9	1	1	1
rs3785879	17	43985636	C	A	0.4652	0.00072515	-0.0538686	0.015938	0.246218	rs113120855	18	MAPT:RP11-669E14.4	0:0	ncRNA_exonic	2.749	5	2	14	1	1	1
rs73062394	3	45839176	A	T	0.05964	1.73087e-08	0.224361	0.0398018	1	rs73062394	2	SLC6A20	1148	intergenic	2.748	3a	1	13	1	1	1
rs376200741	17	44227431	C	CA	0.3738	NA	NA	NA	0.283988	rs113120855	18	KANSL1	0	intronic	2.748	NA	4	5	1	1	1
rs55895732	17	43968937	T	C	0.2396	NA	NA	NA	0.989382	rs113120855	18	MAPT-AS1	0	ncRNA_intronic	2.746	7	5	14	1	1	1
rs7181909	15	40835654	T	C	0.341	0.0181605	-0.0436325	0.0184701	0.0850557	rs8040502	16	RP11-111A22.1:C15orf57	0:0	ncRNA_intronic	2.745	2b	5	5	1	1	1
rs62061705	17	44006252	T	C	0.2396	NA	NA	NA	0.989382	rs113120855	18	MAPT	0	intronic	2.745	7	5	14	1	1	1
rs1963961	3	101463313	G	T	0.335	1.67744e-05	-0.0674572	0.0156731	0.289955	rs75017790	3	CEP97	0	intronic	2.744	7	4	5	1	1	1
rs553193973	7	99851627	CTTTTTTTTTTTTTTTTTTTTTT	C	0.3648	NA	NA	NA	0.0577626	rs73158411	11	GATS:GATS	0:0	ncRNA_intronic	2.744	NA	5	15	1	1	1
rs5743892	11	1325333	G	T	0.03877	0.00759614	0.123922	0.0464211	0.122294	rs4963074	15	TOLLIP	0	intronic	2.743	NA	2	5	1	1	1
rs1879585	17	43567175	T	G	0.1968	NA	NA	NA	0.755578	rs113120855	18	PLEKHM1	0	intronic	2.743	5	1	5	1	1	1
rs558930042	17	44198962	T	TA	0.2406	NA	NA	NA	0.994688	rs113120855	18	KANSL1	0	intronic	2.743	NA	2	7	1	1	1
rs6959701	7	1842745	T	C	0.3827	0.000108833	-0.0601179	0.0155343	0.137235	rs2280548	10	MAD1L1	12683	intergenic	2.742	3a	5	15	0	1	1
rs7127272	11	835719	A	G	0.2853	7.4264e-06	-0.0856324	0.0191097	0.0980849	rs12574439	15	CD151	0	UTR5	2.74	NA	1	5	1	1	1
rs11245930	11	1082520	A	G	0.2177	NA	NA	NA	0.135569	rs7480563	15	MUC2	0	intronic	2.74	5	5	15	1	1	0
rs71397896	15	86277314	T	G	0.2813	0.0339223	0.0382607	0.018039	0.0641763	rs17577869	17	AKAP13	0	intronic	2.74	6	4	4	1	1	1
rs60107342	17	43461258	C	T	0.2286	NA	NA	NA	0.0682355	rs113120855	18	ARHGAP27	10016	intergenic	2.74	7	5	15	0	1	1
rs55673340	17	43948733	C	T	0.2396	NA	NA	NA	0.989382	rs113120855	18	MAPT-AS1	0	ncRNA_intronic	2.74	7	5	14	0	1	1
rs11770899	7	1979425	C	T	0.3519	5.4833e-06	0.0706384	0.0155407	0.370549	rs2280548	10	MAD1L1	0	intronic	2.739	5	1	5	1	1	1
11:1117495:C:G	11	1117495	G	C	0.1968	NA	NA	NA	0.248837	rs55913171	15	MUC2	13075	intergenic	2.739	NA	5	14	0	0	1
rs3885074	17	43902738	C	A	0.2396	NA	NA	NA	0.989382	rs113120855	18	CRHR1	0	intronic	2.739	NA	5	14	1	1	0
rs62063779	17	44054671	C	T	0.2406	NA	NA	NA	0.994688	rs113120855	18	MAPT	0	UTR5	2.739	4	2	15	1	1	1
rs3903521	7	124668184	A	G	0.4284	0.00137141	-0.0489965	0.0153085	0.210438	rs10264060	12	POT1-AS1	0	ncRNA_intronic	2.738	NA	14	15	0	1	1
rs36026031	4	90118117	CT	C	0.3887	NA	NA	NA	0.0506099	rs62306390	5	GPRIN3	39419	intergenic	2.737	NA	1	15	0	1	1
rs7478765	11	752059	A	C	0.334	0.00159408	0.053751	0.017026	0.0666383	rs12574439	15	TALDO1	0	intronic	2.736	6	4	5	1	1	1
rs577957446	7	1872328	T	C	0.4274	0.0425578	-0.0645244	0.0318164	0.562851	rs2280548	10	MAD1L1	0	intronic	2.735	NA	5	15	1	1	0
rs13231916	7	124640225	G	A	0.4423	NA	NA	NA	0.24965	rs10264060	12	POT1-AS1	0	ncRNA_intronic	2.735	6	7	15	0	1	1
rs10491143	17	43773248	A	T	0.2396	NA	NA	NA	0.989382	rs113120855	18	CRHR1:RP11-105N13.4	0:0	ncRNA_intronic	2.735	6	13	14	1	1	1
rs62057103	17	43887480	T	C	0.2396	NA	NA	NA	0.989382	rs113120855	18	CRHR1:RP11-105N13.4	0:0	ncRNA_intronic	2.734	6	5	14	1	1	0
rs62057148	17	43903485	G	C	0.2396	NA	NA	NA	0.978748	rs113120855	18	CRHR1	0	intronic	2.734	5	5	14	1	1	0
rs55735727	3	169488148	A	T	0.2555	0.000165125	-0.113002	0.0299968	0.910627	rs2293607	4	RP11-816J6.3	0	ncRNA_intronic	2.733	6	5	5	1	1	1
rs12505696	4	89931070	C	T	0.3608	1.15804e-09	-0.0942861	0.0154924	0.273184	rs2609260	5	FAM13A	0	intronic	2.733	3a	2	5	1	1	1
rs72842470	11	1114778	T	G	0.1044	2.58833e-68	-0.443534	0.0253937	0.157854	rs147713286	15	MUC2	10358	intergenic	2.733	5	2	15	0	0	1
rs200424521	15	86040912	TTCA	T	0.02883	NA	NA	NA	0.0991703	rs17577869	17	AKAP13	0	intronic	2.733	NA	4	5	1	1	1
rs7671261	4	89883818	G	A	0.4463	1.00194e-14	0.116135	0.0150065	0.237497	rs2609260	5	FAM13A	0	intronic	2.731	5	5	15	1	1	1
rs79928920	17	44338967	T	C	0.2575	6.57761e-07	0.166899	0.0335581	0.900602	rs113120855	18	RP11-259G18.3	994	upstream	2.731	7	5	5	0	1	1
rs10237989	7	1873343	G	A	0.3559	7.1933e-08	0.0855673	0.0158862	0.731413	rs2280548	10	MAD1L1	0	intronic	2.73	6	5	15	1	1	0
rs6968187	7	124563340	T	G	0.4433	0.000830639	-0.0508386	0.0152103	0.25086	rs10264060	12	POT1	0	intronic	2.73	7	4	5	1	1	1
rs11040060	11	1712069	A	G	0.2256	NA	NA	NA	0.0515782	rs34830395	15	AP006285.6	1782	intergenic	2.73	4	2	14	1	1	1
rs62066460	17	43574935	C	T	0.2416	9.19031e-08	0.220729	0.0413192	0.978707	rs113120855	18	LRRC37A4P	3749	intergenic	2.73	3a	5	15	1	1	1
rs373294137	17	44332200	GT	G	0.2127	NA	NA	NA	0.852558	rs113120855	18	RP11-259G18.3	4716	intergenic	2.73	NA	5	15	0	1	1
rs6686195	1	9134025	C	G	0.4175	0.00862039	0.0419143	0.0159567	0.181677	rs7549256	1	SLC2A5	0	intronic	2.729	7	5	15	1	1	1
rs77652965	17	43941608	C	G	0.2396	NA	NA	NA	0.989382	rs113120855	18	MAPT-AS1	0	ncRNA_intronic	2.729	5	5	14	0	1	1
rs55653657	17	43956778	A	G	0.2396	NA	NA	NA	0.989382	rs113120855	18	MAPT-AS1	0	ncRNA_intronic	2.729	7	14	14	0	1	1
rs4425649	7	1872378	A	G	0.4384	0.0201085	-0.0740417	0.0318552	0.547115	rs2280548	10	MAD1L1	0	intronic	2.728	6	5	15	1	1	0
rs62055460	17	43940825	G	C	0.2396	NA	NA	NA	0.989382	rs113120855	18	MAPT-AS1	0	ncRNA_intronic	2.728	7	5	14	0	1	1
rs10223980	7	124536558	C	T	0.4433	0.000828625	-0.0508398	0.0152076	0.25086	rs10264060	12	POT1	0	intronic	2.727	6	4	5	1	1	1
rs11121318	1	9139157	C	T	0.2356	0.0291971	0.0405127	0.0185769	0.125452	rs7549256	1	SLC2A5	0	intronic	2.726	3a	2	7	1	1	1
rs62242571	3	44931214	A	T	0.3072	1.03189e-05	-0.0749614	0.0169966	0.108255	rs2292181	2	TGM4	0	intronic	2.726	5	5	15	1	1	1
rs77727624	17	43790770	A	G	0.2386	NA	NA	NA	0.984114	rs113120855	18	CRHR1:RP11-105N13.4	0:0	ncRNA_intronic	2.726	6	5	14	1	1	1
rs2668713	17	44342513	T	C	0.2097	NA	NA	NA	0.841578	rs113120855	18	RP11-259G18.1	1889	intergenic	2.726	4	2	7	1	1	1
rs10230610	7	124425398	A	C	0.2475	1.12058e-06	-0.0824655	0.0169362	0.929153	rs10264060	12	GPR37	19716	intergenic	2.724	4	5	15	0	1	1
rs1526125	17	43812177	C	T	0.2396	NA	NA	NA	0.989382	rs113120855	18	CRHR1:RP11-105N13.4	0:0	ncRNA_intronic	2.724	1b	5	14	1	1	1
rs565514971	17	44107513	GT	G	0.2406	NA	NA	NA	0.984027	rs113120855	18	KANSL1	0	UTR3	2.724	NA	4	4	1	1	1
rs7169262	15	40675493	C	T	0.09742	0.0099905	-0.0610464	0.0236967	0.123776	rs59424629	16	KNSTRN	0	exonic	2.723	3a	1	1	1	1	1
rs12502115	4	90027777	G	C	0.09046	4.34062e-09	-0.133394	0.0227221	0.393224	rs2609260	5	FAM13A	0	intergenic	2.722	7	5	15	1	1	1
rs6421032	11	1387392	G	A	0.2356	3.23106e-07	-0.121891	0.0238561	0.753613	rs4963074	15	BRSK2	23736	intergenic	2.722	7	8	9	0	1	0
rs71634447	3	169560827	AT	A	0.2575	NA	NA	NA	0.624797	rs2293607	4	LRRC31	0	intronic	2.721	NA	5	15	1	1	1
rs34824658	15	40894153	C	T	0.4573	1.17047e-08	0.106197	0.0186181	0.153416	rs8040502	16	CASC5	0	intronic	2.72	5	1	15	1	1	1
rs4510068	17	44184828	G	T	0.4324	3.51596e-05	0.0636474	0.0153842	0.396056	rs113120855	18	KANSL1	0	intronic	2.718	1f	2	7	1	1	1
rs7181464	15	86147848	C	T	0.4006	0.0077184	-0.0408458	0.0153317	0.131672	rs17577869	17	AKAP13	0	intronic	2.717	7	4	5	1	1	1
rs62055702	17	43758790	C	T	0.2396	NA	NA	NA	0.989382	rs113120855	18	CRHR1:RP11-105N13.4	0:0	ncRNA_intronic	2.717	5	5	14	1	1	1
rs4809319	20	62277922	A	G	0.1938	0.0470125	-0.0379542	0.0191091	0.158716	rs35902944	19	STMN3	0	intronic	2.717	7	4	5	1	1	1
rs11631806	15	86121935	A	G	0.3837	0.00404619	-0.0444711	0.0154707	0.107451	rs17577869	17	AKAP13	0	intronic	2.715	6	4	5	1	1	1
rs150589281	7	124901577	T	G	0.4881	0.000630314	-0.0658465	0.0192634	0.190476	rs10264060	12	RP11-3B12.2:RP11-3B12.3	0:0	ncRNA_intronic	2.712	6	1	15	0	1	1
rs35727345	15	86182856	CT	C	0.3777	NA	NA	NA	0.110735	rs17577869	17	AKAP13:RP11-815J21.4	0:0	ncRNA_intronic	2.712	NA	4	5	1	1	1
rs6815970	4	89813284	T	C	0.2416	8.2297e-14	0.127153	0.0170296	0.675228	rs2609260	5	FAM13A	0	intronic	2.711	5	5	15	1	1	1
15:41436999:A:G	15	41436999	G	A	0.1213	NA	NA	NA	0.11505	rs8040502	16	FAM92A1P1	18360	intergenic	2.711	5	5	15	0	1	1
rs2906006	17	43685021	C	T	0.2366	NA	NA	NA	0.973822	rs113120855	18	RPS26P8	887	upstream	2.711	NA	14	15	0	1	1
rs9303525	17	44187257	A	G	0.2465	1.13836e-16	0.170607	0.0205814	0.963308	rs113120855	18	KANSL1	0	intronic	2.711	1b	2	7	1	1	1
rs561886492	7	1872330	T	C	0.4274	0.042668	-0.0644901	0.0318164	0.562851	rs2280548	10	MAD1L1	0	intronic	2.709	NA	5	15	1	1	0
rs62062780	17	44022593	C	T	0.2396	NA	NA	NA	0.989382	rs113120855	18	MAPT	0	intronic	2.709	6	4	14	1	1	1
rs72668157	4	90025807	G	A	0.1938	NA	NA	NA	0.0568361	rs62306390	5	FAM13A	0	intergenic	2.708	5	1	15	1	0	1
rs155765	17	44539479	A	G	0.2773	NA	NA	NA	0.544863	rs113120855	18	NSFP1	0	ncRNA_intronic	2.708	6	5	15	0	1	0
rs11736472	4	89458051	G	A	0.1531	0.0420774	0.0381399	0.0187627	0.063734	rs62306390	5	HERC3	0	intronic	2.707	6	5	15	1	1	1
rs113441733	15	41878424	TC	T	0.339	NA	NA	NA	0.0535612	rs8040502	16	TYRO3	6887	intergenic	2.707	NA	5	15	1	1	1
rs7653134	3	169594110	A	G	0.4066	0.00435992	-0.0437477	0.0153454	0.25159	rs2293607	4	LRRC31	6391	intergenic	2.706	6	5	15	1	1	1
rs2704570	4	89812418	A	T	0.2406	4.5488e-14	0.128808	0.0170737	0.678884	rs2609260	5	FAM13A	0	intronic	2.706	6	5	15	1	1	1
rs78598657	5	168969377	GA	G	0.2485	NA	NA	NA	0.0556571	rs145315307	8	RNU6-477P	10075	intergenic	2.706	NA	5	15	0	1	1
rs3800902	7	2144378	C	T	0.3907	7.39923e-06	0.0879574	0.0196252	0.624937	rs2280548	10	MAD1L1	0	intronic	2.706	4	2	7	1	1	1
rs62053958	17	43751223	A	T	0.2396	NA	NA	NA	0.989382	rs113120855	18	CRHR1:RP11-105N13.4	0:0	ncRNA_intronic	2.705	7	5	14	1	1	1
rs199445	17	44817408	C	T	0.2227	NA	NA	NA	0.871184	rs113120855	18	NSF	0	intronic	2.705	1f	4	5	1	1	1
rs55964341	7	124517280	A	G	0.2535	NA	NA	NA	0.972447	rs10264060	12	POT1	0	intronic	2.703	6	5	15	1	1	1
rs148354414	15	40794467	C	CTTT	0.3996	NA	NA	NA	0.116185	rs8040502	16	RP11-111A22.1	0	ncRNA_intronic	2.703	NA	5	14	0	1	1
rs12788517	11	1120197	G	C	0.2227	8.25478e-09	-0.114769	0.0199142	0.167468	rs7480563	15	MUC2	15777	intergenic	2.702	5	5	15	0	0	0
rs35700143	15	40715153	C	T	0.4851	8.71343e-20	-0.140668	0.0154514	0.969333	rs59424629	16	IVD	0	intronic	2.702	7	5	5	1	1	1
rs111492315	1	9173954	A	T	0.2137	0.00841754	0.0482244	0.0183026	0.139149	rs7549256	1	GPR157	0	intronic	2.701	7	5	5	1	1	1
rs138837355	3	44547543	A	ACAAT	0.3231	NA	NA	NA	0.0502641	rs2292181	2	ZNF852	0	intronic	2.7	NA	4	5	1	1	1
rs62054835	17	43934672	A	C	0.2396	NA	NA	NA	0.989382	rs113120855	18	MAPT-AS1	0	ncRNA_intronic	2.7	7	5	14	0	1	1
rs446267	20	62230557	C	T	0.08151	NA	NA	NA	0.0508984	rs35902944	19	GMEB2	0	intronic	2.7	5	4	4	1	1	1
rs2457718	1	9106955	T	C	0.3748	0.000843206	0.054601	0.0163564	0.239617	rs7549256	1	SLC2A5	0	intronic	2.699	NA	4	15	1	1	1
rs10258873	7	124650489	G	A	0.4423	0.000679612	-0.0516472	0.0152007	0.24965	rs10264060	12	POT1-AS1	0	ncRNA_intronic	2.699	7	9	15	0	1	1
rs7175747	15	40953185	G	A	0.4533	1.08793e-09	0.0974046	0.0159786	0.148618	rs8040502	16	CASC5	0	intronic	2.699	4	4	15	1	1	1
7:124466925:A:AAAAC	7	124466925	AAAAC	A	0.3499	NA	NA	NA	0.0671759	rs10264060	12	POT1	0	intronic	2.698	NA	4	5	1	0	1
rs55772844	3	101303523	C	T	0.4781	0.000329147	0.0544314	0.0151568	0.141674	rs75017790	3	PCNP	0	intronic	2.697	7	4	5	1	1	1
rs7109046	11	1067616	C	G	0.34	3.10756e-17	-0.134097	0.0158837	0.731436	rs10902074	15	MUC2	7258	intergenic	2.697	5	5	14	1	1	0
rs12324277	15	86041735	G	A	0.4165	0.00153634	0.0483807	0.015273	0.207227	rs17577869	17	AKAP13	0	intronic	2.697	5	5	5	1	1	1
rs62062795	17	44027090	C	T	0.2396	NA	NA	NA	0.989382	rs113120855	18	MAPT	0	intronic	2.697	4	2	13	1	1	1
rs11770254	7	2155250	C	G	0.4274	9.11291e-05	0.0628953	0.0160731	0.54469	rs2280548	10	MAD1L1	0	intronic	2.696	5	2	5	1	1	1
rs72846326	11	1147712	C	T	0.1024	1.31911e-73	-0.466413	0.0256998	0.142046	rs147713286	15	MUC5AC	3867	intergenic	2.696	4	2	15	1	0	1
rs28415193	11	1216440	C	G	0.4115	NA	NA	NA	0.0848226	rs55913171	15	MUC5AC	0	intergenic	2.696	5	4	15	1	1	0
rs17156180	11	1010876	C	T	0.08648	NA	NA	NA	0.093861	rs148989610	15	AP2A2	0	UTR3	2.695	NA	4	4	1	1	1
rs111694916	7	124767181	T	C	0.03877	NA	NA	NA	0.0672201	rs10264060	12	POT1-AS1	0	ncRNA_intronic	2.694	6	5	15	0	0	1
rs6477537	9	109462270	G	C	0.4831	3.63683e-06	-0.0727601	0.0157111	0.466453	rs11788059	14	RP11-308N19.4	0	ncRNA_intronic	2.694	7	5	15	0	1	1
rs62060787	17	44136803	G	T	0.2406	8.47045e-17	0.174461	0.0209576	0.994688	rs113120855	18	KANSL1	0	intronic	2.693	7	4	5	1	1	1
rs1224506	4	160652518	T	C	0.1412	NA	NA	NA	0.109122	rs76537958	6	RP11-6C14.1	0	ncRNA_intronic	2.692	7	9	15	0	0	1
rs11245918	11	1061385	T	C	0.4145	3.65467e-08	-0.0840529	0.0152636	0.983859	rs10902074	15	RP13-870H17.3	6100	intergenic	2.692	5	2	14	0	1	0
rs7168345	15	86013601	A	G	0.3946	NA	NA	NA	0.230656	rs17577869	17	AKAP13	0	intronic	2.692	5	5	15	1	1	1
rs12150551	17	44150920	T	C	0.2406	4.36157e-17	0.17645	0.0209991	0.994688	rs113120855	18	KANSL1	0	intronic	2.691	7	2	5	1	1	1
rs2240757	17	44250433	T	C	0.1421	NA	NA	NA	0.0699994	rs113120855	18	KANSL1	0	intronic	2.691	NA	4	5	1	1	1
rs12493969	3	169565076	T	C	0.2575	4.24896e-09	-0.0984441	0.0167587	0.624797	rs2293607	4	LRRC31	0	intronic	2.689	7	5	15	1	1	1
rs41350844	11	1091751	C	T	0.08549	0.000266828	0.101702	0.0278977	0.149873	rs55913171	15	MUC2	0	intronic	2.689	5	4	15	1	1	0
rs368771840	11	1405209	A	AT	0.4016	NA	NA	NA	0.207302	rs7103987	15	BRSK2	5919	intergenic	2.689	NA	5	14	1	0	1
rs62060895	17	44250236	T	G	0.1998	0.0149176	0.129175	0.0530629	0.791875	rs113120855	18	KANSL1	0	intronic	2.689	NA	4	5	1	1	1
rs1458551	4	89812242	T	C	0.2406	3.58141e-14	0.12912	0.0170447	0.678884	rs2609260	5	FAM13A	0	intronic	2.688	7	5	15	1	1	1
rs147340559	11	1255089	CCCCTG	C	0.4215	NA	NA	NA	0.132447	rs56321310	15	MUC5B	0	intronic	2.687	NA	5	15	1	1	1
rs17631906	15	86085120	A	G	0.159	NA	NA	NA	0.574118	rs17577869	17	AKAP13	0	intronic	2.686	4	5	5	1	1	1
rs2732620	17	44362865	A	C	0.2416	2.73169e-07	0.211888	0.0412147	0.946958	rs113120855	18	ARL17B	0	intronic	2.684	NA	5	15	1	1	1
rs17014707	4	89767663	T	C	0.03976	0.000615649	-0.132933	0.0388168	0.0624958	rs2609260	5	FAM13A	0	intronic	2.683	4	2	15	1	1	1
rs28653550	11	1161201	G	A	0.2048	1.0456e-09	0.126573	0.0207419	0.0660488	rs12802931	15	MUC5AC	0	intronic	2.683	5	1	15	1	1	1
rs17552700	15	85959986	C	T	0.3837	0.0141447	0.0408302	0.0166411	0.0892494	rs17577869	17	AKAP13	0	intronic	2.681	5	2	15	1	1	0
rs67145662	17	43964396	TTTTA	T	0.3837	NA	NA	NA	0.207144	rs113120855	18	MAPT-AS1	0	ncRNA_intronic	2.681	NA	14	14	1	1	1
rs12150242	17	44015816	A	G	0.2396	6.68679e-17	0.174766	0.020924	0.989382	rs113120855	18	MAPT	0	intronic	2.681	1f	5	14	1	1	1
rs1107820	17	44135359	T	C	0.2406	NA	NA	NA	0.994688	rs113120855	18	KANSL1	0	intronic	2.681	NA	2	5	1	1	1
rs564213689	17	43666244	A	G	0.2406	NA	NA	NA	0.984026	rs113120855	18	DND1P1	1948	intergenic	2.68	NA	5	15	0	1	1
rs72645759	5	168929188	G	A	0.17	0.0207299	-0.0437843	0.0189307	0.110035	rs145315307	8	RNU6-477P	50264	intergenic	2.678	7	5	15	0	1	1
rs11763870	7	2027448	T	C	0.4195	1.5805e-06	-0.07308	0.0152225	0.665089	rs2280548	10	MAD1L1	0	intronic	2.678	5	4	5	1	1	1
rs79909947	7	124774877	CA	C	0.3221	NA	NA	NA	0.586823	rs10264060	12	POT1-AS1	0	ncRNA_intronic	2.678	NA	5	15	0	1	1
rs2619681	15	40989021	T	C	0.1491	6.55141e-10	0.118792	0.0192327	0.947177	rs8040502	16	RAD51	0	intronic	2.675	5	1	5	1	1	1
rs17426174	17	43830938	G	C	0.2396	NA	NA	NA	0.989382	rs113120855	18	CRHR1:RP11-105N13.4	0:0	ncRNA_intronic	2.675	6	5	14	1	1	1
rs7651917	3	101321101	G	C	0.4781	0.000265762	0.0554796	0.0152142	0.141674	rs75017790	3	RP11-454H13.1	2612	intergenic	2.674	5	5	15	1	1	1
rs74045622	11	1049989	T	C	0.1223	3.40143e-08	-0.13163	0.0238486	0.888985	rs12574439	15	RP13-870H17.3	0	ncRNA_intronic	2.674	5	5	14	0	1	1
rs571601713	17	44323046	C	T	0.3638	NA	NA	NA	0.14886	rs113120855	18	RP11-259G18.2	635	downstream	2.674	NA	5	15	0	1	1
rs80239864	4	89698183	C	T	0.05765	0.0167383	0.0717412	0.029987	0.0827902	rs62306390	5	FAM13A	0	intronic	2.673	6	4	5	1	1	1
rs9969187	7	124661472	T	C	0.4225	0.00117155	-0.0497119	0.0153161	0.229835	rs10264060	12	POT1-AS1	0	ncRNA_intronic	2.672	6	14	15	0	1	1
rs878887	17	43912582	C	T	0.2396	NA	NA	NA	0.989382	rs113120855	18	CRHR1	0	UTR3	2.672	1d	5	15	1	1	1
rs6503457	17	44208312	G	T	0.2455	NA	NA	NA	0.947334	rs113120855	18	KANSL1	0	intronic	2.672	1f	2	7	1	1	1
rs56364632	17	43956642	T	C	0.2396	NA	NA	NA	0.989382	rs113120855	18	MAPT-AS1	0	ncRNA_intronic	2.671	7	14	14	0	1	1
rs35440013	15	86158665	TG	T	0.3817	NA	NA	NA	0.114326	rs17577869	17	AKAP13	0	intronic	2.67	NA	4	5	1	1	1
rs57389672	17	44009456	GA	G	0.06461	NA	NA	NA	0.941824	rs113120855	18	MAPT	0	intronic	2.67	NA	5	14	1	1	1
rs377762376	17	44328921	T	G	0.2038	0.0033285	0.160073	0.0545273	0.797733	rs113120855	18	RP11-259G18.2	6510	intergenic	2.67	5	5	15	0	1	1
rs4683916	3	101185957	C	T	0.4115	5.33143e-05	-0.0613974	0.0151951	0.18367	rs75017790	3	SENP7	0	intronic	2.669	4	1	5	1	1	1
rs11854802	15	85798994	G	T	0.3986	NA	NA	NA	0.144487	rs17577869	17	ADAMTS7P4	0	ncRNA_intronic	2.669	5	5	15	0	1	1
rs10445369	17	43934776	A	G	0.2396	NA	NA	NA	0.989382	rs113120855	18	MAPT-AS1	0	ncRNA_intronic	2.669	7	5	14	0	1	1
rs10257990	7	2232671	T	C	0.3718	NA	NA	NA	0.335441	rs2280548	10	MAD1L1	0	intronic	2.668	5	4	5	1	1	1
rs7787765	7	124602088	G	A	0.4423	0.000818884	-0.0508724	0.0152025	0.24965	rs10264060	12	POT1-AS1	0	ncRNA_intronic	2.668	7	5	15	0	1	0
rs13110699	4	89815695	T	G	0.172	5.50736e-17	0.153567	0.0183356	0.972051	rs2609260	5	FAM13A	0	intronic	2.667	5	5	15	1	1	1
rs62055957	17	43854536	C	A	0.2406	NA	NA	NA	0.984082	rs113120855	18	CRHR1:RP11-105N13.4	0:0	ncRNA_intronic	2.667	6	5	14	1	1	0
rs1468377	7	124458599	A	G	0.4433	0.00109886	0.0496853	0.0152226	0.25086	rs10264060	12	POT1	3840	intergenic	2.666	NA	5	15	1	1	1
rs79290980	17	43985662	T	C	0.2396	NA	NA	NA	0.989382	rs113120855	18	MAPT:RP11-669E14.4	0:0	ncRNA_exonic	2.666	5	2	14	1	1	1
rs13236234	7	99963018	T	C	0.163	0.0439474	-0.0393307	0.0195229	0.136024	rs73158411	11	STAG3L5P-PVRIG2P-PILRB:PILRB	0:0	ncRNA_intronic	2.665	6	2	5	1	1	1
rs559270667	9	109497289	G	GT	0.1809	NA	NA	NA	0.0729795	rs11788059	14	RP11-308N19.5	12077	intergenic	2.665	NA	5	15	0	0	1
rs74644072	11	1012616	C	T	0.1203	NA	NA	NA	0.850826	rs12574439	15	MUC6	204	downstream	2.665	4	4	5	1	1	1
rs2895202	7	2131829	T	C	0.3926	4.04865e-06	0.0710123	0.0154078	0.625643	rs2280548	10	MAD1L1	0	intronic	2.664	NA	4	5	1	1	1
rs10400825	15	40881116	A	G	0.1421	1.47745e-08	-0.133287	0.0235317	0.984471	rs8040502	16	CASC5	5101	intergenic	2.664	6	5	15	1	1	1
rs71104734	15	41048578	GTA	G	0.3171	NA	NA	NA	0.0760801	rs8040502	16	RMDN3	528	upstream	2.664	NA	5	15	1	1	1
rs28440013	15	85939155	T	A	0.2237	0.000695861	-0.0573175	0.0169018	0.49222	rs17577869	17	AKAP13	0	intronic	2.664	5	5	5	1	1	0
rs6466982	7	124656788	G	A	0.4423	0.000772257	-0.0511206	0.0152029	0.24965	rs10264060	12	POT1-AS1	0	ncRNA_intronic	2.663	7	7	15	0	1	1
rs71649496	7	124785842	C	CAAAG	0.498	NA	NA	NA	0.298905	rs10264060	12	POT1-AS1	0	ncRNA_intronic	2.663	NA	5	15	0	1	1
rs10231818	7	124574184	G	A	0.4423	0.000739085	-0.0514489	0.0152457	0.24965	rs10264060	12	POT1-AS1	0	ncRNA_intronic	2.662	7	5	15	1	1	1
rs56142040	11	1219797	T	G	0.04374	1.25451e-08	0.231145	0.0406078	0.955214	rs55913171	15	MUC5AC	0	intergenic	2.662	4	4	15	1	0	0
rs62063244	17	44230269	G	C	0.1978	0.0197996	0.126056	0.0540984	0.782349	rs113120855	18	KANSL1	0	intronic	2.662	NA	2	7	1	1	1
rs10264690	7	1944672	A	G	0.2932	NA	NA	NA	0.560502	rs2280548	10	MAD1L1	0	intronic	2.661	6	4	5	1	1	1
rs62018005	15	40691052	C	A	0.3111	2.69512e-08	-0.0924434	0.016626	0.430044	rs59424629	16	KNSTRN	4604	intergenic	2.661	4	2	5	1	1	1
rs62057070	17	43859640	A	G	0.2396	NA	NA	NA	0.989382	rs113120855	18	CRHR1:RP11-105N13.4	0:0	ncRNA_intronic	2.661	5	5	13	1	1	0
rs6466973	7	124605426	G	A	0.4423	0.000849924	-0.0507153	0.0152024	0.24965	rs10264060	12	POT1-AS1	0	ncRNA_intronic	2.66	7	9	15	0	1	0
rs372220035	7	124625238	C	T	0.2326	NA	NA	NA	0.765354	rs10264060	12	POT1-AS1	0	ncRNA_intronic	2.66	7	9	15	0	0	0
rs2344080	15	85901589	C	G	0.3807	0.00161932	0.0526536	0.0167027	0.0821426	rs17577869	17	AKAP13	22212	intergenic	2.66	2b	2	15	0	1	1
9:109426158:C:CATAT	9	109426158	C	CATAT	0.3121	NA	NA	NA	0.0571024	rs11788059	14	RP11-308N19.4	0	ncRNA_intronic	2.659	NA	5	15	0	0	1
rs139945740	4	89872995	GC	G	0.1779	NA	NA	NA	0.050613	rs62306390	5	FAM13A	0	intronic	2.658	NA	5	15	1	0	1
rs62064673	17	44087136	G	C	0.03082	0.00292362	0.24507	0.0823582	0.0853923	rs113120855	18	MAPT	0	intronic	2.657	5	4	15	1	1	1
rs1031710	3	101463895	C	T	0.335	1.64461e-05	-0.0674367	0.0156525	0.289955	rs75017790	3	CEP97	0	intronic	2.656	4	4	5	1	1	1
rs10081375	7	124573175	A	G	0.4423	0.000923325	-0.0503834	0.0152082	0.24965	rs10264060	12	POT1-AS1	0	ncRNA_intronic	2.656	7	5	15	1	1	1
rs2257213	7	99810113	T	C	0.2674	0.0222765	-0.0383275	0.016769	0.211947	rs73158411	11	STAG3:GATS:GATS	0:0:0	ncRNA_exonic	2.655	NA	4	5	1	1	0
rs62054419	17	43816605	A	C	0.2396	NA	NA	NA	0.989382	rs113120855	18	CRHR1:RP11-105N13.4	0:0	ncRNA_intronic	2.655	6	5	14	1	1	1
rs415430	17	44859144	T	C	0.2167	NA	NA	NA	0.812408	rs113120855	18	WNT3	0	intronic	2.655	NA	5	14	1	1	1
rs566286556	3	101410289	C	CA	0.331	NA	NA	NA	0.091188	rs75017790	3	RPL24	4662	intergenic	2.654	NA	5	15	1	0	0
rs2609259	4	89837808	A	C	0.2346	1.87171e-14	0.131239	0.017135	0.703654	rs2609260	5	FAM13A	0	intronic	2.654	NA	5	15	1	1	1
rs55725840	17	43844486	T	A	0.2396	NA	NA	NA	0.989382	rs113120855	18	CRHR1:RP11-105N13.4	0:0	ncRNA_intronic	2.654	5	5	14	1	1	0
rs12532238	7	99663516	A	G	0.327	1.75157e-08	-0.107061	0.0189996	0.347629	rs73158411	11	ZNF3	0	intronic	2.653	4	2	4	1	1	1
7:99780282:C:G	7	99780282	C	G	0.2684	NA	NA	NA	0.211048	rs73158411	11	STAG3	0	intronic	2.653	NA	5	15	1	1	1
rs6780873	3	101202336	G	A	0.4115	6.8046e-05	-0.0604171	0.0151687	0.18367	rs75017790	3	SENP7	0	intronic	2.652	6	4	5	1	1	1
rs140858177	4	89759755	G	A	0.1849	1.42741e-06	0.111161	0.023057	0.631825	rs62306390	5	FAM13A	0	intronic	2.652	7	5	15	1	1	1
rs7180022	15	86072434	C	T	0.4334	0.000570689	0.0524061	0.0152115	0.192109	rs17577869	17	AKAP13	0	intronic	2.651	7	4	5	1	1	1
rs9891103	17	44091886	C	T	0.2465	NA	NA	NA	0.963308	rs113120855	18	MAPT	0	intronic	2.651	6	5	15	1	1	1
rs2402756	7	124579782	A	G	0.4423	0.000698332	-0.0516367	0.015231	0.24965	rs10264060	12	POT1-AS1	0	ncRNA_intronic	2.647	6	5	15	1	1	1
rs2668714	17	44343291	C	G	0.2594	6.66024e-07	0.166745	0.0335434	0.910669	rs113120855	18	RP11-259G18.1	1111	intergenic	2.647	NA	1	7	1	1	1
rs756345	4	90073214	G	A	0.339	NA	NA	NA	0.35292	rs62306390	5	RNU6-907P	21109	intergenic	2.646	5	5	15	0	1	1
rs11707250	3	101509371	T	A	0.331	1.93735e-05	-0.0673743	0.0157712	0.304074	rs75017790	3	NXPE3	0	intronic	2.645	6	4	4	1	1	1
rs9942870	9	109479162	A	G	0.4573	7.03067e-06	0.0685159	0.0152503	0.59583	rs11788059	14	RP11-308N19.5	5468	intergenic	2.645	3a	5	15	0	0	1
rs10577517	20	62439417	AGG	A	0.1233	NA	NA	NA	0.175488	rs35902944	19	ZBTB46	0	intronic	2.645	NA	1	15	1	0	1
rs11100263	4	160693899	C	T	0.02982	NA	NA	NA	0.513258	rs76537958	6	RP11-6C14.1	0	ncRNA_intronic	2.644	7	9	15	0	0	1
rs17633959	15	86144181	A	T	0.1968	NA	NA	NA	0.900952	rs17577869	17	AKAP13	0	intronic	2.644	6	4	5	1	1	1
rs8080583	17	44162597	C	A	0.2465	NA	NA	NA	0.963308	rs113120855	18	KANSL1	0	intronic	2.644	1d	4	5	1	1	1
rs12537071	7	124544113	A	G	0.4423	0.000826371	-0.0509429	0.015235	0.24965	rs10264060	12	POT1	0	intronic	2.643	6	5	5	1	1	1
rs571088452	17	44227393	T	A	0.332	NA	NA	NA	0.637688	rs113120855	18	KANSL1	0	intronic	2.642	NA	4	5	1	1	1
rs10794284	11	1067011	G	A	0.34	4.97415e-17	-0.133199	0.0158811	0.731436	rs10902074	15	MUC2	7863	intergenic	2.64	7	5	14	1	1	0
rs57614263	11	1124575	C	T	0.1362	2.23687e-40	-0.305105	0.0229358	0.124884	rs147713286	15	MUC2	20155	intergenic	2.64	5	1	15	0	0	0
rs554698361	17	44229708	GACAA	G	0.2097	NA	NA	NA	0.852047	rs113120855	18	KANSL1	0	intronic	2.64	NA	2	5	1	1	1
rs72637735	1	9159738	G	A	0.02187	NA	NA	NA	0.0540316	rs7549256	1	GPR157	625	downstream	2.639	4	4	15	1	1	1
rs145315307	5	168904005	T	G	0.02286	1.56717e-14	-0.414002	0.053893	1	rs145315307	8	RNU6-477P	75447	intergenic	2.639	7	9	15	0	0	1
rs3893837	5	168975192	A	G	0.1829	0.0452673	-0.0372124	0.0185861	0.10878	rs145315307	8	RNU6-477P	4260	intergenic	2.639	NA	2	14	0	1	1
rs12631513	3	101517476	A	C	0.331	1.79684e-05	-0.0844617	0.0196938	0.304074	rs75017790	3	NXPE3	0	intronic	2.637	6	4	5	1	1	1
rs10000140	4	89948054	T	C	0.2724	0.00923698	-0.0464113	0.0178289	0.0710339	rs62306390	5	FAM13A	0	intronic	2.635	4	4	15	1	1	1
rs146422207	5	169005544	T	C	0.1789	0.00418183	-0.0711037	0.0248258	0.111785	rs145315307	8	SPDL1	5093	intergenic	2.634	7	5	14	1	1	1
rs539456495	17	43667365	T	C	0.2435	NA	NA	NA	0.968763	rs113120855	18	DND1P1	3069	intergenic	2.634	NA	5	15	0	1	1
rs1558466	7	2151432	A	C	0.3469	0.00464066	0.0469337	0.0165786	0.258432	rs2280548	10	MAD1L1	0	intronic	2.633	2b	2	5	1	1	1
rs36207972	11	968432	T	TCCCATCCCCGTC	0.4066	NA	NA	NA	0.187309	rs12574439	15	AP2A2	0	intronic	2.631	NA	4	5	1	1	1
rs5743898	11	1323744	G	A	0.03877	0.00812308	0.122862	0.0464169	0.122294	rs4963074	15	TOLLIP	0	intronic	2.631	NA	2	5	1	1	1
rs62022873	15	86180227	C	G	0.1183	3.83226e-05	-0.0985299	0.0239303	0.497996	rs17577869	17	AKAP13:RP11-815J21.4	0:0	ncRNA_intronic	2.631	7	4	5	1	1	1
rs142812737	3	101366968	AAAC	A	0.4364	NA	NA	NA	0.211035	rs75017790	3	Y_RNA	601	downstream	2.63	NA	4	5	1	1	1
rs1109746	11	1445235	T	C	0.4712	1.74683e-07	-0.0830677	0.0158998	0.498358	rs7103987	15	BRSK2	0	intronic	2.63	NA	5	15	1	1	1
rs4510364	3	101147411	G	A	0.4115	8.85984e-05	-0.0595402	0.0151893	0.18367	rs75017790	3	SENP7	0	intronic	2.629	6	5	15	1	1	1
rs75095960	3	101671243	A	G	0.1481	0.00252217	-0.0707916	0.0234357	0.125114	rs75017790	3	RP11-221J22.1	0	ncRNA_intronic	2.627	6	5	15	0	1	1
rs66869930	4	90060531	C	T	0.08847	3.9731e-08	-0.126579	0.0230477	0.37574	rs2609260	5	RNU6-907P	8426	intergenic	2.625	7	5	15	0	1	1
rs1871775	7	124674652	G	T	0.4235	0.00169371	-0.0481508	0.0153382	0.230969	rs10264060	12	POT1-AS1:EEF1GP1	0:0	ncRNA_intronic	2.625	NA	9	15	0	1	1
rs12280285	11	1530521	G	C	0.4324	0.0141122	-0.0375677	0.0153063	0.0594922	rs7103987	15	MOB2	8043	intergenic	2.625	5	2	5	1	1	1
rs62063275	17	44036287	A	G	0.2396	NA	NA	NA	0.989382	rs113120855	18	MAPT	0	intronic	2.624	7	5	14	1	1	1
rs9754948	3	101124982	T	C	0.4115	6.61431e-05	-0.0605272	0.0151707	0.18367	rs75017790	3	SENP7	0	intronic	2.623	6	5	15	1	1	1
rs9828111	3	101197777	C	T	0.498	7.53772e-05	-0.0594656	0.0150217	0.127411	rs75017790	3	SENP7	0	intronic	2.623	7	4	5	1	1	1
rs503115	7	99459144	T	C	0.4583	0.00169453	0.050201	0.015992	0.178494	rs73158411	11	CYP3A43	0	intronic	2.623	NA	4	15	1	1	1
rs35641411	7	1870242	T	C	0.4294	1.98869e-06	-0.0720826	0.0151607	0.249192	rs2280548	10	MAD1L1	0	intronic	2.621	5	5	15	1	1	0
rs12796754	11	1665238	C	T	0.08052	NA	NA	NA	0.0536761	rs74760554	15	KRTAP5-5	13077	intergenic	2.621	4	5	14	0	0	1
rs138033946	17	44527102	T	C	0.3419	NA	NA	NA	0.767881	rs113120855	18	NSFP1	0	ncRNA_intronic	2.621	7	5	15	0	1	0
rs9290403	3	101225726	A	G	0.4115	0.000101068	-0.0590095	0.0151773	0.18367	rs75017790	3	SENP7	0	intronic	2.62	5	4	5	1	1	1
rs113671931	4	89471290	A	C	0.1352	0.00462291	0.0566435	0.0199998	0.0969418	rs62306390	5	HERC3	0	intronic	2.617	3a	7	15	1	1	1
rs55925547	17	43556807	T	C	0.1978	NA	NA	NA	0.739334	rs113120855	18	PLEKHM1	0	intronic	2.617	7	5	5	1	1	1
rs17688922	17	43779351	G	A	0.2396	NA	NA	NA	0.989382	rs113120855	18	CRHR1:RP11-105N13.4	0:0	ncRNA_intronic	2.617	6	5	14	1	1	1
rs2004771	15	41045720	A	G	0.4901	2.30152e-07	-0.0917432	0.0177344	0.195413	rs8040502	16	RMDN3	0	intronic	2.616	NA	3	5	1	1	1
rs2937954	15	86339305	C	T	0.4294	0.0479456	-0.0311048	0.0157266	0.165227	rs17577869	17	KLHL25	1043	intergenic	2.616	NA	2	15	1	1	1
rs62053950	17	43748412	A	G	0.2396	NA	NA	NA	0.989382	rs113120855	18	CRHR1:RP11-105N13.4	0:0	ncRNA_intronic	2.616	5	5	14	1	1	1
rs59812780	4	89773699	A	C	0.03976	0.00147547	-0.123538	0.0388549	0.0624958	rs2609260	5	FAM13A	0	intronic	2.615	7	5	15	1	1	1
rs557641537	7	124457743	AT	A	0.1978	NA	NA	NA	0.0749416	rs10264060	12	POT1	4696	intergenic	2.615	NA	5	15	1	0	1
rs2178037	3	101179364	T	C	0.4115	9.79872e-05	-0.0591477	0.0151835	0.18367	rs75017790	3	SENP7	0	intronic	2.614	5	4	5	1	1	1
rs1707617	3	101634276	A	G	0.3827	0.0465273	-0.0307264	0.0154359	0.0760336	rs75017790	3	RP11-221J22.1	25426	intergenic	2.614	NA	5	15	0	1	1
rs12808322	11	1639743	C	T	0.0666	NA	NA	NA	0.0568831	rs7103987	15	KRTAP5-4	2444	intergenic	2.614	5	5	14	1	1	1
rs6466974	7	124609510	A	G	0.4423	0.000593033	-0.0522955	0.0152253	0.24965	rs10264060	12	POT1-AS1	0	ncRNA_intronic	2.613	7	15	15	0	1	0
rs2429444	17	44298279	C	T	0.2425	2.92182e-06	0.137015	0.0293002	0.984197	rs113120855	18	KANSL1	0	intronic	2.613	NA	4	5	1	1	1
rs10268372	7	124487310	G	A	0.3101	0.00339998	0.0601891	0.020549	0.612209	rs10264060	12	POT1	0	intronic	2.612	7	4	5	1	1	1
rs113925422	17	44046934	T	A	0.2336	2.9693e-06	0.220426	0.0471708	0.958251	rs113120855	18	MAPT	0	intronic	2.612	5	4	14	1	1	1
rs1828481	15	85840912	A	C	0.3559	4.40423e-05	-0.0626947	0.0153468	0.238425	rs17577869	17	ADAMTS7P4	0	ncRNA_intronic	2.611	5	2	15	0	1	1
rs2532328	17	44351249	C	A	0.2008	0.00486148	0.141374	0.0502025	0.796688	rs113120855	18	ARL17B	900	downstream	2.611	NA	5	15	1	1	1
rs651332	7	124804423	A	G	0.4871	0.000197589	0.0562869	0.0151224	0.296718	rs10264060	12	POT1-AS1	0	ncRNA_intronic	2.609	NA	9	15	0	1	1
rs10247566	7	128767410	A	G	0.1014	0.0119569	-0.0573557	0.0228198	0.26021	rs11770861	13	RP11-286H14.4	0	ncRNA_exonic	2.609	5	5	15	0	1	1
rs374385850	11	1704697	CG	C	0.06362	NA	NA	NA	0.184928	rs34830395	15	FAM99B	0	ncRNA_exonic	2.609	NA	5	14	0	0	1
rs79730878	17	43849415	T	C	0.2455	NA	NA	NA	0.947587	rs113120855	18	CRHR1:RP11-105N13.4	0:0	ncRNA_intronic	2.608	5	5	14	1	1	0
rs6771561	3	101196087	C	T	0.3857	0.000148572	-0.0591331	0.0155882	0.0776564	rs75017790	3	SENP7	0	intronic	2.607	7	4	5	1	1	1
rs149000267	3	44836326	C	T	0.0338	9.13011e-10	-0.27063	0.0441923	0.582446	rs2292181	2	KIF15	0	intronic	2.606	7	4	15	1	1	1
rs13149209	4	89750668	T	C	0.2416	1.38791e-06	-0.0864492	0.0179105	0.289333	rs2609260	5	FAM13A	0	intronic	2.606	5	5	15	1	1	1
rs17664048	17	44278742	A	G	0.2406	NA	NA	NA	0.994688	rs113120855	18	KANSL1	0	intronic	2.606	6	5	5	1	1	1
rs6477532	9	109364501	T	G	0.3837	0.0146982	-0.0379082	0.0155379	0.106377	rs11788059	14	RP11-308N19.1	0	ncRNA_intronic	2.605	6	5	15	0	1	1
rs1600740	7	124639713	T	C	0.4423	NA	NA	NA	0.24965	rs10264060	12	POT1-AS1	0	ncRNA_intronic	2.604	5	7	15	0	1	0
rs5887227	7	124920896	AT	A	0.4891	NA	NA	NA	0.109189	rs10264060	12	RP11-3B12.2	0	ncRNA_intronic	2.604	NA	9	15	0	0	1
rs13081846	3	101383321	T	C	0.328	1.36109e-05	-0.0682576	0.0156912	0.302267	rs75017790	3	ZBTB11	0	intronic	2.603	7	4	4	1	1	1
rs1921681	4	89904124	T	C	0.4632	1.4077e-08	-0.0847549	0.0149415	0.285942	rs62306390	5	FAM13A	0	intronic	2.602	5	5	15	1	1	1
rs664062	7	124767295	T	C	0.2167	NA	NA	NA	0.0550123	rs10264060	12	POT1-AS1	0	ncRNA_intronic	2.602	NA	5	15	0	1	1
rs55885063	17	44202952	C	G	0.2406	7.81537e-17	0.174839	0.020979	0.994688	rs113120855	18	KANSL1	0	intronic	2.602	7	2	5	1	1	1
rs545178846	17	44327712	C	T	0.2495	NA	NA	NA	0.939981	rs113120855	18	RP11-259G18.2	5301	intergenic	2.602	NA	5	15	0	1	1
rs113136187	5	1276050	T	C	0.165	0.000227465	0.22471	0.0609568	0.207994	rs7725218	7	TERT	0	intronic	2.601	5	5	15	1	0	1
rs1230079	17	43497978	T	C	0.3022	0.000276052	0.0590461	0.0162358	0.128621	rs113120855	18	ARHGAP27	0	intronic	2.6	6	4	15	1	1	1
rs75839508	17	44022319	G	A	0.2396	NA	NA	NA	0.989382	rs113120855	18	MAPT	0	intronic	2.6	5	4	14	1	1	1
rs111794853	17	44258938	G	A	0.1988	0.013364	0.133118	0.0538085	0.775337	rs113120855	18	KANSL1	0	intronic	2.6	NA	4	5	1	1	1
rs62061807	17	44177097	C	T	0.2406	5.4048e-08	0.162737	0.0299289	0.994688	rs113120855	18	KANSL1	0	intronic	2.599	4	2	5	1	1	1
rs740707	17	44258231	A	G	0.2406	2.67446e-14	0.16802	0.0220697	0.994688	rs113120855	18	KANSL1	0	intronic	2.597	NA	4	5	1	1	1
rs35929436	7	124701498	C	T	0.494	0.00014563	-0.0572017	0.0150594	0.336472	rs10264060	12	POT1-AS1	0	ncRNA_intronic	2.596	5	5	15	0	1	1
rs11635471	15	85902641	T	C	0.3807	0.00188254	0.0519409	0.0167111	0.0821426	rs17577869	17	AKAP13	21160	intergenic	2.595	5	5	15	0	1	1
rs143699161	17	43748712	A	G	0.2296	NA	NA	NA	0.094375	rs113120855	18	CRHR1:RP11-105N13.4	0:0	ncRNA_intronic	2.595	7	5	14	1	1	1
rs148264991	7	1861824	AAAAC	A	0.4245	NA	NA	NA	0.246063	rs2280548	10	MAD1L1	0	intronic	2.594	NA	5	15	1	1	1
11:966813:C:G	11	966813	C	G	0.4364	NA	NA	NA	0.148921	rs12574439	15	AP2A2	0	NA	2.594	5	2	5	1	1	1
rs9651652	11	1639811	C	T	0.0666	NA	NA	NA	0.0568831	rs7103987	15	KRTAP5-4	2376	intergenic	2.594	5	5	14	1	1	1
rs79420166	17	44666792	C	T	0.2336	NA	NA	NA	0.0652984	rs113120855	18	NSF	1242	intergenic	2.594	7	15	15	1	1	0
rs3757437	7	2271980	C	T	0.337	0.00409605	0.0452097	0.0157488	0.226314	rs2280548	10	MAD1L1	0	intronic	2.592	4	1	1	1	1	1
rs113927637	17	43807911	A	G	0.2396	NA	NA	NA	0.989382	rs113120855	18	CRHR1:RP11-105N13.4	0:0	ncRNA_intronic	2.592	6	9	9	1	1	1
rs5015755	7	100013402	G	T	0.161	NA	NA	NA	0.143073	rs73158411	11	ZCWPW1	0	intronic	2.591	7	4	15	1	1	1
rs529064668	17	44354569	TA	T	0.1809	NA	NA	NA	0.683914	rs113120855	18	ARL17B	0	intronic	2.591	NA	5	15	1	1	1
rs6532097	4	89983606	G	T	0.337	0.00846644	-0.0442856	0.0168202	0.0860423	rs62306390	5	FAM13A	0	intergenic	2.59	6	9	15	1	1	1
rs6421027	11	1380284	G	A	0.2326	8.02494e-09	-0.10196	0.0176771	0.758054	rs4963074	15	BRSK2	30844	intergenic	2.59	5	5	15	0	1	0
rs12904047	15	86212866	A	G	0.3002	0.0226213	0.0411421	0.0180466	0.080561	rs17577869	17	AKAP13:RP11-815J21.4	0:0	ncRNA_intronic	2.59	5	4	5	1	1	1
rs6779153	3	101335471	A	G	0.4781	0.000728178	0.0511888	0.0151502	0.141674	rs75017790	3	RNU6-1256P	698	downstream	2.589	6	5	15	0	1	1
rs28638102	7	124499480	A	C	0.2535	NA	NA	NA	0.972447	rs10264060	12	POT1	0	intronic	2.589	6	4	5	1	1	1
rs10978540	9	109325756	T	A	0.2366	0.0130334	-0.0444246	0.0178925	0.0525548	rs11788059	14	RP11-308N19.1	0	ncRNA_intronic	2.589	7	9	15	0	0	1
rs1388233	9	109483663	G	A	0.4672	7.10985e-09	-0.087581	0.0151307	0.533782	rs11788059	14	RP11-308N19.5	967	upstream	2.587	5	5	15	0	1	1
rs8041467	15	86120001	A	G	0.3837	0.00407242	-0.044442	0.0154716	0.107451	rs17577869	17	AKAP13	0	intronic	2.587	5	4	5	1	1	1
rs115014984	3	44731332	A	G	0.1272	4.5269e-08	-0.137614	0.0251628	0.332207	rs2292181	2	RP11-944L7.4	4186	intergenic	2.586	7	9	15	0	1	1
rs2462835	17	43671739	A	G	0.2624	NA	NA	NA	0.900919	rs113120855	18	RP11-707O23.5	6495	intergenic	2.586	5	5	15	0	1	1
rs11737016	4	89908727	T	C	0.3101	2.31561e-09	-0.0947987	0.0158687	0.4855	rs62306390	5	FAM13A	0	intronic	2.585	6	4	15	1	1	1
rs10751636	11	1062998	A	G	0.4135	7.13488e-08	-0.0819539	0.0152112	0.987879	rs10902074	15	RP13-870H17.3	7713	intergenic	2.585	5	5	14	0	1	0
rs11245953	11	1100640	G	T	0.1292	5.65683e-05	0.0899436	0.0223369	0.177669	rs7480563	15	MUC2	0	intronic	2.585	5	4	15	1	1	1
rs2048438	15	85864459	T	C	0.3738	0.00419385	-0.0478346	0.0167067	0.0715999	rs17577869	17	ADAMTS7P4	0	ncRNA_intronic	2.585	6	5	15	0	1	1
rs4417527	15	41021280	C	G	0.1501	2.31969e-10	-0.122054	0.0192559	0.940718	rs8040502	16	RAD51	0	intronic	2.584	6	4	5	1	1	1
3:169447787:A:T	3	169447787	T	A	0.0507	NA	NA	NA	0.426787	rs2293607	4	RNU6-637P	9705	NA	2.582	7	9	15	0	0	1
rs35030447	15	40778717	C	T	0.34	0.0261071	-0.036005	0.0161848	0.0783581	rs8040502	16	RP11-111A22.1	1522	intergenic	2.582	5	1	15	0	1	0
rs62060812	17	44151667	A	G	0.2406	NA	NA	NA	0.994688	rs113120855	18	KANSL1	0	intronic	2.582	6	4	5	1	1	1
rs2525543	7	99548648	A	G	0.3827	0.00263983	0.0470789	0.0156573	0.1679	rs73158411	11	SNORA40	1007	intergenic	2.581	4	5	14	0	1	1
rs10954055	7	124589232	C	A	0.4423	0.00110453	-0.0522473	0.0160147	0.24965	rs10264060	12	POT1-AS1	0	ncRNA_intronic	2.581	6	9	15	0	1	1
rs55735563	17	44165596	C	T	0.2396	2.52e-07	0.173584	0.033665	0.989382	rs113120855	18	KANSL1	0	intronic	2.581	5	4	5	1	1	1
rs72705606	4	160553496	A	G	0.04274	0.0277434	-0.0860284	0.0390879	0.214764	rs76537958	6	RP11-6C14.1	34158	intergenic	2.58	6	4	15	0	0	1
rs10464703	7	128769030	T	C	0.16	0.00137915	-0.0686326	0.0214545	0.483609	rs11770861	13	RP11-286H14.4	0	ncRNA_intronic	2.58	5	5	15	0	1	1
rs733968	17	44089715	C	T	0.2406	1.06025e-16	0.174252	0.0209997	0.994688	rs113120855	18	MAPT	0	intronic	2.58	5	2	15	1	1	1
rs7431086	3	101042594	T	C	0.4115	5.33261e-05	-0.0613531	0.0151843	0.18367	rs75017790	3	SENP7	454	downstream	2.579	7	4	15	1	1	1
rs2075843	11	1219632	G	A	0.2018	4.24254e-05	0.0945115	0.0230862	0.0828088	rs12802931	15	MUC5AC	0	intergenic	2.579	3a	4	15	1	1	0
rs2316764	17	43895602	T	G	0.2396	NA	NA	NA	0.989382	rs113120855	18	CRHR1	0	intronic	2.579	5	5	15	1	1	0
rs11707464	3	169407738	G	A	0.34	0.000106624	-0.0635348	0.0163961	0.277285	rs2293607	4	RP11-3K16.1	19344	intergenic	2.578	6	13	15	0	1	1
rs575315831	3	169570022	TAAAAA	T	0.2913	NA	NA	NA	0.53389	rs2293607	4	LRRC31	0	intronic	2.577	NA	4	15	1	1	1
rs59863842	7	128726665	G	A	0.03777	0.00491397	0.084992	0.0302181	0.0783673	rs11770861	13	RP11-286H14.2	8689	intergenic	2.577	6	5	15	0	1	1
rs7483273	11	951127	C	T	0.4433	NA	NA	NA	0.141841	rs12574439	15	AP2A2	0	intronic	2.577	NA	5	5	1	1	1
rs7038341	9	109461021	G	T	0.4284	4.70578e-06	-0.0728884	0.0159232	0.617452	rs11788059	14	RP11-308N19.4	0	ncRNA_intronic	2.576	6	2	15	0	0	1
rs241023	17	43737040	G	A	0.2396	NA	NA	NA	0.989382	rs113120855	18	CRHR1:RP11-105N13.4	0:0	ncRNA_intronic	2.576	NA	5	14	1	1	1
rs41375149	11	1081141	C	T	0.09344	0.00334013	0.0795126	0.0270952	0.15166	rs55913171	15	MUC2	0	exonic	2.575	5	4	15	1	1	0
rs73048919	7	2103637	C	A	0.3867	7.93098e-08	0.0833005	0.015516	0.733232	rs2280548	10	MAD1L1	0	intronic	2.574	4	4	5	1	1	1
rs2896361	7	124473825	C	T	0.4433	0.000787705	0.051091	0.0152189	0.25086	rs10264060	12	POT1	0	intronic	2.574	7	4	5	1	1	1
rs376063023	17	44533576	G	A	0.3917	NA	NA	NA	0.137249	rs113120855	18	NSFP1	0	ncRNA_intronic	2.574	6	5	15	0	1	0
rs17425752	17	43906726	A	C	0.2386	NA	NA	NA	0.98411	rs113120855	18	CRHR1	0	intronic	2.573	5	5	15	1	1	0
rs9851091	3	101238546	A	G	0.4115	0.00060247	-0.0525011	0.0153042	0.17699	rs75017790	3	FAM172BP	0	ncRNA_intronic	2.571	7	5	14	1	1	1
rs62055665	17	43754505	A	C	0.2396	NA	NA	NA	0.989382	rs113120855	18	CRHR1:RP11-105N13.4	0:0	ncRNA_intronic	2.571	5	5	14	1	1	1
rs62056864	17	43770995	G	A	0.2396	NA	NA	NA	0.989382	rs113120855	18	CRHR1:RP11-105N13.4	0:0	ncRNA_intronic	2.571	7	13	14	1	1	1
rs2668687	17	44339712	T	G	0.2097	0.0318442	0.101685	0.0473755	0.841578	rs113120855	18	RP11-259G18.3	1739	intergenic	2.571	NA	5	5	0	1	1
rs376145	15	86200591	G	C	0.3757	0.00395096	-0.0446561	0.0154946	0.107648	rs17577869	17	AKAP13:RP11-815J21.4	0:0	ncRNA_intronic	2.57	5	4	5	1	1	1
rs6466956	7	124520366	T	C	0.4433	0.000811883	-0.050931	0.0152091	0.25086	rs10264060	12	POT1	0	intronic	2.569	7	5	15	1	1	1
rs73407434	11	1400100	T	C	0.1412	0.00259831	0.0594188	0.0197296	0.0860903	rs4963074	15	BRSK2	11028	intergenic	2.568	6	5	15	0	1	1
rs59244061	15	41005530	T	C	0.4284	6.50297e-07	-0.085251	0.0171337	0.12923	rs8040502	16	RAD51	0	intronic	2.568	7	4	5	1	1	1
rs55933304	17	43992305	G	A	0.2396	NA	NA	NA	0.989382	rs113120855	18	MAPT	0	intronic	2.568	7	4	14	1	1	1
rs55889649	3	101190939	G	A	0.4115	9.67024e-05	-0.0591936	0.0151828	0.18367	rs75017790	3	SENP7	0	intronic	2.566	7	5	15	1	1	1
rs7671167	4	89883979	C	T	0.494	8.74027e-14	0.11127	0.0149182	0.199097	rs62306390	5	FAM13A	0	intronic	2.565	6	5	15	1	1	1
rs79486502	4	160783176	A	G	0.02584	5.28526e-05	-0.199203	0.0492755	0.790536	rs76537958	6	RP11-6C14.1	84239	intergenic	2.565	7	5	15	0	0	0
rs4455739	7	1864356	T	G	0.4254	7.14834e-06	-0.0704654	0.0156966	0.243806	rs2280548	10	MAD1L1	0	intronic	2.565	5	4	15	1	1	1
rs10739228	9	109528889	C	T	0.4761	0.000150229	0.0575003	0.0151688	0.0630397	rs11788059	14	RP11-308N19.5	43677	intergenic	2.565	7	5	15	0	0	1
rs78572940	15	86239770	A	C	0.1958	7.22023e-08	-0.104437	0.0193919	0.90656	rs17577869	17	AKAP13	0	intronic	2.565	7	4	4	1	1	1
rs62018033	15	40778266	G	A	0.34	NA	NA	NA	0.0783581	rs8040502	16	RP11-111A22.1	1973	intergenic	2.564	4	1	15	0	1	0
rs199447	17	44812188	C	T	0.2227	NA	NA	NA	0.86083	rs113120855	18	NSF	0	intronic	2.564	7	4	5	1	1	1
rs79129758	4	89897870	C	G	0.3121	3.58692e-06	0.143257	0.0309145	0.480397	rs62306390	5	FAM13A	0	intronic	2.563	5	4	15	1	1	1
rs10902222	11	810882	G	T	0.3559	0.00651879	0.052274	0.019215	0.0790035	rs12574439	15	RPLP2	0	intronic	2.563	1d	1	2	1	1	1
rs62056918	17	43786676	T	G	0.2396	NA	NA	NA	0.989382	rs113120855	18	CRHR1:RP11-105N13.4	0:0	ncRNA_intronic	2.563	7	5	14	1	1	1
rs9812849	3	101180385	A	C	0.4115	6.71692e-05	-0.0604621	0.0151682	0.18367	rs75017790	3	SENP7	0	intronic	2.562	1f	4	5	1	1	1
rs7712562	5	1296072	A	G	0.1561	3.94208e-12	-0.16166	0.0232965	0.206594	rs7725218	7	TERT	887	upstream	2.562	5	1	13	1	1	1
rs2602117	4	89629066	T	C	0.2922	0.0397062	0.0335594	0.0163164	0.107401	rs62306390	5	HERC3	0	UTR3	2.561	NA	4	5	1	1	1
rs4924472	15	40788704	G	T	0.4036	NA	NA	NA	0.111059	rs8040502	16	RP11-111A22.1	0	ncRNA_intronic	2.561	6	5	14	0	1	0
rs10718256	7	124427207	AT	A	0.2604	NA	NA	NA	0.848684	rs10264060	12	GPR37	21525	intergenic	2.56	NA	1	15	0	1	1
rs2334550	11	1512132	G	A	0.1193	0.00106883	-0.0850956	0.0260092	0.0620238	rs7103987	15	MOB2	0	intergenic	2.559	NA	5	5	1	1	1
rs7162509	15	40863292	A	T	0.1312	4.8383e-09	-0.121967	0.0208397	0.854064	rs8040502	16	RPUSD2	0	intronic	2.559	7	1	5	1	1	1
rs554259563	17	45171936	A	C	0.02187	NA	NA	NA	0.0523327	rs113120855	18	RP11-156P1.3	0	ncRNA_intronic	2.559	NA	5	5	0	0	1
rs7796150	7	124521217	C	T	0.4423	0.000983016	-0.0501669	0.0152236	0.247598	rs10264060	12	POT1	0	intronic	2.558	6	5	15	1	1	1
rs201430454	7	124679584	T	TTTTGA	0.4284	NA	NA	NA	0.210438	rs10264060	12	POT1-AS1	0	ncRNA_intronic	2.558	NA	14	15	0	1	1
rs62054417	17	43815859	A	C	0.2396	NA	NA	NA	0.989382	rs113120855	18	CRHR1:RP11-105N13.4	0:0	ncRNA_intronic	2.558	6	5	14	1	1	1
rs7795934	7	124636680	A	G	0.4423	0.000864178	-0.050648	0.0152033	0.24965	rs10264060	12	POT1-AS1	0	ncRNA_intronic	2.557	6	5	15	0	1	0
rs11906437	20	62431510	C	A	0.1302	0.00368942	0.0610442	0.0210239	0.19179	rs35902944	19	ZBTB46	0	intronic	2.557	5	4	15	1	1	1
rs11710533	3	101351472	G	A	0.328	2.05576e-05	-0.0672635	0.0157942	0.302267	rs75017790	3	Y_RNA	4221	intergenic	2.555	5	1	15	0	1	1
rs6503448	17	43842473	A	G	0.4453	NA	NA	NA	0.248482	rs113120855	18	CRHR1:RP11-105N13.4	0:0	ncRNA_intronic	2.554	6	5	14	1	1	0
rs9832890	3	101088429	T	C	0.4115	5.81541e-05	-0.0610089	0.0151757	0.18367	rs75017790	3	SENP7	0	intronic	2.553	6	4	5	1	1	1
rs55721154	3	101190807	C	T	0.4115	9.63068e-05	-0.0592078	0.0151826	0.18367	rs75017790	3	SENP7	0	intronic	2.553	6	5	15	1	1	1
rs34254263	11	1069598	A	T	0.34	2.83704e-14	-0.140669	0.0184956	0.731436	rs10902074	15	MUC2	5276	intergenic	2.553	5	5	14	1	1	0
rs10902247	11	953686	A	G	0.4364	NA	NA	NA	0.148921	rs12574439	15	AP2A2	0	intronic	2.552	4	2	5	1	1	1
rs112710233	11	1545198	T	C	0.1223	NA	NA	NA	0.0790357	rs7103987	15	MOB2	22720	intergenic	2.552	4	2	5	0	1	1
rs62478792	7	124601541	G	A	0.2932	1.80277e-06	-0.0777407	0.0162829	0.730308	rs10264060	12	POT1-AS1	0	ncRNA_intronic	2.549	6	5	15	0	1	0
rs12577756	11	1127412	C	T	0.335	1.66514e-07	0.0899732	0.0171924	0.0803781	rs55913171	15	MUC2	22992	intergenic	2.549	7	5	9	0	1	0
rs62063670	17	44123248	T	C	0.2406	NA	NA	NA	0.994688	rs113120855	18	KANSL1	0	intronic	2.549	3a	4	4	1	1	1
rs34744830	3	101311233	G	A	0.4781	0.000326662	0.0544713	0.0151596	0.141674	rs75017790	3	PCNP	0	intronic	2.548	7	4	4	1	1	1
rs10954058	7	124618744	G	T	0.4423	NA	NA	NA	0.24965	rs10264060	12	POT1-AS1	0	ncRNA_intronic	2.548	NA	14	15	0	1	0
rs2417713	9	109417359	A	G	0.4215	0.000741151	-0.0514114	0.015238	0.436418	rs11788059	14	RP11-308N19.4	0	ncRNA_intronic	2.548	6	14	15	0	0	1
rs28649421	11	799670	G	C	0.3598	0.00352761	0.0476335	0.0163264	0.0771786	rs12574439	15	PIDD	0	intronic	2.548	5	3	4	1	1	1
rs12273868	11	1637881	G	A	0.0666	NA	NA	NA	0.0568831	rs7103987	15	KRTAP5-4	4306	intergenic	2.548	5	5	14	1	1	1
rs62022085	15	86005873	C	G	0.169	1.1909e-05	-0.0878893	0.0200695	0.498822	rs17577869	17	AKAP13	0	intronic	2.547	6	5	5	1	1	1
rs12911430	15	86011264	A	T	0.4712	0.00172632	0.0505718	0.0161382	0.128781	rs17577869	17	AKAP13	0	intronic	2.547	6	5	15	1	1	1
rs62061713	17	44010405	A	G	0.2396	NA	NA	NA	0.989382	rs113120855	18	MAPT	0	intronic	2.546	5	1	14	1	1	1
rs2527899	7	99529181	A	G	0.4662	0.00130488	0.0516906	0.0160784	0.195346	rs73158411	11	RP4-604G5.1	0	ncRNA_intronic	2.545	NA	5	14	1	1	1
rs2249073	11	1273833	T	C	0.496	3.01186e-26	0.159855	0.0150821	0.210178	rs56321310	15	MUC5B	0	intronic	2.544	NA	5	15	1	1	1
rs36047693	17	43833824	G	C	0.2396	NA	NA	NA	0.989382	rs113120855	18	CRHR1:RP11-105N13.4	0:0	ncRNA_intronic	2.543	5	5	14	1	1	1
rs143736633	3	101364588	G	GA	0.4016	NA	NA	NA	0.118549	rs75017790	3	Y_RNA	1676	intergenic	2.542	NA	5	5	1	1	1
rs13379946	15	86116144	T	C	0.2654	2.74816e-07	-0.0854118	0.0166173	0.591967	rs17577869	17	AKAP13	0	intronic	2.542	6	5	5	1	1	1
rs34121272	15	85843595	A	ATT	0.3539	NA	NA	NA	0.240722	rs17577869	17	ADAMTS7P4	0	ncRNA_intronic	2.541	NA	5	15	0	1	1
rs199726619	17	44306628	G	GAA	0.1382	NA	NA	NA	0.551681	rs113120855	18	KANSL1	3894	intergenic	2.541	NA	5	15	1	1	1
rs10953294	7	99587523	T	C	0.1382	0.0285808	0.0459772	0.0210016	0.122991	rs73158411	11	AZGP1P1	2364	intergenic	2.54	7	1	14	0	1	1
rs56323832	17	43768633	G	A	0.2396	NA	NA	NA	0.989382	rs113120855	18	CRHR1:RP11-105N13.4	0:0	ncRNA_intronic	2.54	5	7	13	1	1	1
rs2704587	4	89850005	C	T	0.2366	2.2572e-14	0.130743	0.017124	0.695912	rs2609260	5	FAM13A	0	intronic	2.539	NA	5	15	1	1	1
rs9821273	3	101173709	G	A	0.4115	8.9692e-05	-0.0594723	0.0151835	0.18367	rs75017790	3	SENP7	0	intronic	2.538	7	4	5	1	1	1
rs11770255	7	2155251	C	G	0.4274	8.15885e-05	0.0633218	0.0160728	0.54469	rs2280548	10	MAD1L1	0	intronic	2.538	5	2	5	1	1	1
rs4731223	7	124483272	A	T	0.4433	0.00091438	0.0505063	0.0152328	0.25086	rs10264060	12	POT1	0	intronic	2.538	6	4	5	1	1	1
rs11854763	15	40904071	G	A	0.1441	4.80894e-11	0.127464	0.0193811	1	rs8040502	16	CASC5	0	intronic	2.538	7	4	15	1	1	1
rs1467968	17	43986396	C	T	0.2396	2.31057e-17	0.177734	0.0209666	0.989382	rs113120855	18	MAPT:RP11-669E14.4	0:0	ncRNA_intronic	2.538	5	2	14	1	1	1
rs113540262	3	44398361	G	A	0.2306	0.00386902	-0.0559426	0.0193663	0.0898408	rs2292181	2	TCAIM	0	intronic	2.537	6	4	5	1	1	1
rs11315312	3	101225904	C	CA	0.4801	NA	NA	NA	0.066229	rs75017790	3	SENP7	0	intronic	2.537	NA	4	5	1	1	1
rs66852389	7	124724348	T	A	0.2942	2.28471e-05	-0.0695949	0.016433	0.67246	rs10264060	12	POT1-AS1	0	ncRNA_intronic	2.537	7	5	15	0	1	1
rs399560	15	86187174	A	G	0.3767	0.00492897	-0.0435959	0.0155055	0.109184	rs17577869	17	AKAP13:RP11-815J21.4	0:0	ncRNA_intronic	2.537	NA	4	5	1	1	1
rs7788301	7	99782753	C	G	0.2684	0.00766195	0.0447165	0.016769	0.211048	rs73158411	11	STAG3	0	intronic	2.536	5	5	15	1	1	1
rs1230075	17	43494497	A	G	0.2972	0.00256623	0.0523016	0.0173447	0.135194	rs113120855	18	ARHGAP27	0	intronic	2.536	7	4	15	1	1	1
rs35908989	17	43994021	T	C	0.2455	0.0222477	-0.0431033	0.0188544	0.0904284	rs113120855	18	MAPT	0	intronic	2.535	5	4	15	1	1	1
rs149197001	17	44500095	A	G	0.3469	NA	NA	NA	0.813101	rs113120855	18	NSFP1	0	ncRNA_intronic	2.535	7	15	15	0	1	0
rs9881145	3	101228036	C	T	0.4115	0.000104307	-0.0588694	0.0151712	0.18367	rs75017790	3	SENP7	0	intronic	2.534	6	5	5	1	1	1
rs112177474	4	89990373	G	A	0.1928	NA	NA	NA	0.0563976	rs62306390	5	FAM13A	0	intergenic	2.534	7	7	15	1	0	1
rs141021902	11	1337072	C	CT	0.1014	NA	NA	NA	0.364054	rs4963074	15	TOLLIP-AS1	5134	intergenic	2.534	NA	5	15	1	1	1
rs8037180	15	40962325	G	A	0.4573	9.14024e-10	0.0977296	0.0159591	0.153416	rs8040502	16	CASC5	5784	intergenic	2.533	7	5	15	1	1	1
rs62064364	17	43654468	C	T	0.2366	NA	NA	NA	0.952373	rs113120855	18	DND1P1	8768	intergenic	2.533	4	2	5	0	1	1
rs4955678	3	169574912	T	C	0.2903	6.60134e-08	-0.097254	0.0180043	0.537047	rs2293607	4	LRRC31	0	intronic	2.532	5	4	14	1	1	1
rs10902251	11	960641	G	A	0.4374	NA	NA	NA	0.148248	rs12574439	15	AP2A2	0	intronic	2.532	7	4	4	1	1	1
rs7394958	11	965944	G	C	0.4364	NA	NA	NA	0.148921	rs12574439	15	AP2A2	0	intronic	2.532	5	4	5	1	1	1
rs62055709	17	43762429	C	T	0.2396	NA	NA	NA	0.989382	rs113120855	18	CRHR1:RP11-105N13.4	0:0	ncRNA_intronic	2.532	6	5	14	1	1	1
rs4075990	11	976614	C	T	0.4364	NA	NA	NA	0.148921	rs12574439	15	AP2A2	0	intronic	2.531	5	4	4	1	1	1
rs6809742	3	101288157	C	G	0.4771	NA	NA	NA	0.140098	rs75017790	3	TRMT10C	2866	intergenic	2.529	5	5	5	1	1	1
rs71808919	7	124369171	G	GTT	0.2376	NA	NA	NA	0.0692046	rs10264060	12	GPR37	16879	intergenic	2.528	NA	5	15	0	0	1
rs10794296	11	1117611	T	C	0.1968	1.06731e-07	-0.109188	0.0205438	0.132037	rs7480563	15	MUC2	13191	intergenic	2.528	5	5	14	0	1	1
rs533805910	15	40864463	C	CA	0.4523	NA	NA	NA	0.101264	rs8040502	16	RPUSD2	0	intronic	2.528	NA	4	4	1	1	1
rs17763515	17	43917818	G	A	0.2396	NA	NA	NA	0.989382	rs113120855	18	MAPT-AS1	3198	intergenic	2.528	5	5	15	1	1	1
rs2435209	17	44061893	G	T	0.3082	0.0251246	-0.0363584	0.0162352	0.127704	rs113120855	18	MAPT	0	intronic	2.528	5	4	15	1	1	1
rs62062137	17	44118848	G	A	0.2406	NA	NA	NA	0.994688	rs113120855	18	KANSL1	0	intronic	2.528	5	4	4	1	1	1
rs7924794	11	962745	T	A	0.4423	NA	NA	NA	0.149831	rs12574439	15	AP2A2	0	intronic	2.527	5	4	4	1	1	1
rs10936608	3	101127464	G	A	0.4115	0.000105813	-0.0589055	0.0151941	0.18367	rs75017790	3	SENP7	0	intronic	2.526	6	5	15	1	1	1
rs7799518	7	124575684	T	G	0.4423	0.000687393	-0.0517152	0.0152347	0.24965	rs10264060	12	POT1-AS1	0	ncRNA_intronic	2.526	7	5	15	1	1	1
rs62063683	17	44131717	G	A	0.2406	NA	NA	NA	0.994688	rs113120855	18	KANSL1	0	intronic	2.526	7	4	5	1	1	1
rs592779	3	101584944	C	T	0.3986	0.00151618	-0.0511532	0.0161287	0.050895	rs75017790	3	NFKBIZ	5077	intergenic	2.524	NA	2	15	1	1	1
rs2707704	4	160442710	T	C	0.03877	0.0130781	-0.0948124	0.0382056	0.0702278	rs76537958	6	U3	14529	intergenic	2.524	5	5	15	0	1	1
rs56156644	11	1313242	C	T	0.01093	NA	NA	NA	0.308527	rs34830395	15	TOLLIP	0	intronic	2.524	4	4	5	1	0	1
rs113642707	11	1401309	G	A	0.1431	0.00170841	0.0634957	0.0202426	0.0850866	rs4963074	15	BRSK2	9819	intergenic	2.524	7	5	14	1	1	1
rs3803511	15	86295787	G	A	0.2883	0.0115821	0.0414337	0.0164118	0.105301	rs17577869	17	RP11-158M2.4	0	ncRNA_intronic	2.524	4	1	7	1	1	1
rs12185115	15	86100405	A	G	0.3121	0.00295655	-0.0481595	0.0162032	0.0541467	rs17577869	17	AKAP13	0	intronic	2.523	5	2	5	1	1	1
rs111985258	17	43795859	A	G	0.2396	NA	NA	NA	0.989382	rs113120855	18	CRHR1:RP11-105N13.4	0:0	ncRNA_intronic	2.523	7	5	14	1	1	1
rs4683891	3	101052878	C	T	0.4115	5.45986e-05	-0.0612531	0.0151804	0.18367	rs75017790	3	SENP7	0	intronic	2.522	5	4	5	1	1	1
rs7183266	15	85834712	T	C	0.3738	0.0471613	-0.0383238	0.0193082	0.0700518	rs17577869	17	ADAMTS7P4	0	ncRNA_intronic	2.522	7	5	15	0	1	1
rs77818412	3	101327769	G	A	0.2416	3.71716e-06	-0.0785883	0.0169862	0.446222	rs75017790	3	RNU6-1256P	6900	intergenic	2.521	6	5	15	0	1	1
rs34961072	7	1948620	G	C	0.3867	4.00654e-07	0.0792877	0.0156428	0.892817	rs2280548	10	MAD1L1	0	intronic	2.521	2b	4	5	1	1	1
rs1918799	17	44218242	C	T	0.2406	1.07137e-16	0.174008	0.0209734	0.994688	rs113120855	18	KANSL1	0	intronic	2.521	NA	2	5	1	1	1
rs6497004	15	85872055	G	A	0.3678	0.000171866	-0.0573706	0.0152698	0.249339	rs17577869	17	ADAMTS7P4	0	ncRNA_intronic	2.52	5	1	15	0	1	1
rs34484845	15	86046811	G	A	0.3847	0.0354708	0.0356279	0.0169419	0.104132	rs17577869	17	AKAP13	0	intronic	2.52	4	4	5	1	1	1
rs140857099	17	44690424	A	G	0.3141	NA	NA	NA	0.102565	rs113120855	18	NSF	0	intronic	2.52	6	15	15	1	1	0
rs72735627	15	41057507	C	T	0.06759	1.42737e-08	-0.160956	0.028387	0.429266	rs8040502	16	GCHFR	0	intronic	2.518	4	1	7	1	1	1
rs2055795	17	43951995	C	T	0.2396	NA	NA	NA	0.989382	rs113120855	18	MAPT-AS1	0	ncRNA_intronic	2.517	7	7	14	0	1	1
rs77209743	20	62239772	G	C	0.3241	NA	NA	NA	0.0775585	rs35902944	19	GMEB2	0	intronic	2.517	6	5	5	1	1	1
rs10713007	7	1888180	TC	T	0.3549	NA	NA	NA	0.735722	rs2280548	10	MAD1L1:AC110781.3	0:0	UTR3	2.516	NA	4	15	1	1	1
rs12899600	15	40948886	G	C	0.1491	9.36499e-11	0.125333	0.0193509	0.961832	rs8040502	16	CASC5	0	intronic	2.516	6	4	5	1	1	1
rs729856	15	86142589	G	C	0.3827	0.00472354	-0.0436674	0.0154558	0.112536	rs17577869	17	AKAP13	0	intronic	2.513	6	4	5	1	1	1
rs62063852	17	44074581	A	G	0.2406	NA	NA	NA	0.994688	rs113120855	18	MAPT	0	intronic	2.512	5	4	15	1	1	1
rs10514901	17	44194735	G	T	0.2406	8.25535e-17	0.174602	0.0209669	0.994688	rs113120855	18	KANSL1	0	intronic	2.512	1f	5	5	1	1	1
rs2458210	17	44298102	G	A	0.2406	3.8055e-07	0.16998	0.0334709	0.994688	rs113120855	18	KANSL1	0	intronic	2.512	NA	4	5	1	1	1
rs34181125	3	101490278	A	G	0.335	1.29352e-05	-0.0682409	0.0156473	0.289955	rs75017790	3	CEP97	871	downstream	2.511	6	5	5	1	1	1
rs55981864	3	169468509	C	A	0.02783	0.027369	-0.0947544	0.0429489	0.086416	rs2293607	4	TERC	13798	intergenic	2.511	5	5	14	0	0	1
rs62055704	17	43760577	G	A	0.2396	NA	NA	NA	0.989382	rs113120855	18	CRHR1:RP11-105N13.4	0:0	ncRNA_intronic	2.511	7	5	14	1	1	1
rs720613	7	124452670	C	T	0.2714	1.76116e-07	-0.0869641	0.0166504	0.910827	rs10264060	12	POT1	9769	intergenic	2.51	7	5	15	1	1	1
rs12148758	15	85999854	C	T	0.3877	0.0156686	0.0402794	0.0166682	0.0857689	rs17577869	17	AKAP13	0	intronic	2.51	3b	5	5	1	1	1
rs4842895	15	86182364	C	T	0.4245	0.00618294	-0.0424495	0.0155043	0.141267	rs17577869	17	AKAP13:RP11-815J21.4	0:0	ncRNA_intronic	2.51	7	4	5	1	1	1
rs551781252	3	101444721	G	GT	0.3718	NA	NA	NA	0.101514	rs75017790	3	CEP97	0	intronic	2.509	NA	1	1	1	1	1
rs2744372	6	7554466	A	G	0.2515	0.00640905	0.0528768	0.0193966	0.0845815	rs2076295	9	DSP	0	intronic	2.509	2b	1	14	1	1	1
rs35985981	7	1847252	C	CA	0.3748	NA	NA	NA	0.406375	rs2280548	10	MAD1L1	8176	intergenic	2.508	NA	5	15	1	0	1
rs189800282	7	124625236	C	T	0.2326	NA	NA	NA	0.765354	rs10264060	12	POT1-AS1	0	ncRNA_intronic	2.507	7	9	15	0	0	0
rs2037442	17	43551672	T	C	0.4732	NA	NA	NA	0.144938	rs113120855	18	PLEKHM1	0	intronic	2.507	NA	4	5	1	1	1
rs62054418	17	43816306	G	A	0.2396	NA	NA	NA	0.989382	rs113120855	18	CRHR1:RP11-105N13.4	0:0	ncRNA_intronic	2.506	7	5	14	1	1	1
rs554105021	17	44482352	T	G	0.34	NA	NA	NA	0.783399	rs113120855	18	NSFP1	0	ncRNA_intronic	2.506	NA	5	15	0	1	0
rs6011119	20	62427085	C	T	0.07157	0.00377552	0.0748695	0.0258498	0.143484	rs35902944	19	ZBTB46	0	intronic	2.506	5	4	15	1	1	1
rs66840715	15	40860210	T	TTTTG	0.1938	NA	NA	NA	0.490049	rs8040502	16	RPUSD2	1288	intergenic	2.505	NA	5	5	1	1	1
rs5820592	17	43804772	TCC	T	0.325	NA	NA	NA	0.11755	rs113120855	18	CRHR1:RP11-105N13.4	0:0	ncRNA_intronic	2.505	NA	9	14	1	1	1
rs533462217	20	62725855	T	C	0.01491	NA	NA	NA	0.138242	rs57389015	19	OPRL1	0	intronic	2.505	NA	5	14	1	0	0
rs7629884	3	169396797	G	A	0.3469	0.000356077	-0.058087	0.0162678	0.256497	rs2293607	4	MECOM	15390	intergenic	2.504	5	5	15	0	1	1
rs150054828	4	160437826	C	CT	0.03777	NA	NA	NA	0.0728209	rs76537958	6	U3	9645	intergenic	2.504	NA	5	15	0	0	0
rs11635783	15	85931402	G	T	0.3837	0.00317211	0.0489806	0.0166005	0.0846495	rs17577869	17	AKAP13	0	intronic	2.503	2b	2	5	1	1	0
rs113537106	17	44016462	A	G	0.2396	NA	NA	NA	0.989382	rs113120855	18	MAPT	0	intronic	2.502	6	5	14	1	1	1
rs77102268	3	100846058	A	C	0.2018	0.0407693	-0.0390114	0.0190684	0.281541	rs75017790	3	ACTR3P3	35879	intergenic	2.501	7	5	15	0	1	1
rs80012472	3	101387879	A	AT	0.327	NA	NA	NA	0.306207	rs75017790	3	ZBTB11	0	intronic	2.501	NA	4	4	1	1	1
rs311494	20	62223371	A	G	0.1113	0.000834418	0.0886556	0.0265347	0.210156	rs57389015	19	GMEB2	0	intronic	2.501	5	4	4	1	1	1
rs2429440	17	44342563	A	G	0.2097	NA	NA	NA	0.841578	rs113120855	18	RP11-259G18.1	1839	intergenic	2.5	NA	2	7	1	1	1
rs61527920	7	124372662	G	A	0.2376	0.018786	-0.0516792	0.0219935	0.354365	rs10264060	12	GPR37	13388	intergenic	2.499	6	5	15	0	1	1
rs1842616	7	124582172	G	C	0.4423	0.000895508	-0.050503	0.0152051	0.24965	rs10264060	12	POT1-AS1	0	ncRNA_intronic	2.499	7	5	15	0	1	1
rs12440468	15	40844648	C	T	0.1302	3.8978e-07	-0.116369	0.0229348	0.816567	rs8040502	16	RP11-111A22.1:C15orf57	0:0	ncRNA_intronic	2.499	7	4	5	1	1	1
rs17635450	15	86199049	C	G	0.3022	0.0348446	0.037858	0.0179408	0.0823991	rs17577869	17	AKAP13:RP11-815J21.4	0:0	ncRNA_intronic	2.495	5	4	4	1	1	1
rs2219954	7	124555855	T	C	0.4433	0.000518389	-0.0529401	0.0152518	0.25086	rs10264060	12	POT1	0	intronic	2.493	NA	5	5	1	1	1
rs75425103	7	124657280	T	A	0.07952	0.0360445	-0.0644621	0.0307486	0.218687	rs10264060	12	POT1-AS1	0	ncRNA_intronic	2.493	6	14	15	0	1	1
rs557006396	17	44533574	G	A	0.3917	NA	NA	NA	0.137249	rs113120855	18	NSFP1	0	ncRNA_intronic	2.493	NA	5	15	0	1	0
4:89745856:A:ATTAT	4	89745856	A	ATTAT	0.2664	NA	NA	NA	0.66893	rs62306390	5	FAM13A	0	intronic	2.492	NA	5	15	1	1	1
rs11100239	4	160489177	C	T	0.04473	0.0202917	-0.0842681	0.0363082	0.0715891	rs76537958	6	U3	60996	intergenic	2.492	7	5	15	0	0	1
rs4627402	17	43932741	C	T	0.2376	NA	NA	NA	0.978872	rs113120855	18	MAPT-AS1	0	ncRNA_intronic	2.492	5	5	14	1	1	1
rs62058968	17	44001228	G	A	0.2396	NA	NA	NA	0.989382	rs113120855	18	MAPT	0	intronic	2.492	4	2	14	1	1	1
rs76167437	17	44356436	T	C	0.1938	NA	NA	NA	0.75206	rs113120855	18	ARL17B	0	intronic	2.492	NA	5	15	1	1	1
rs144364641	4	89759747	G	A	0.03877	0.00881286	-0.143439	0.0547638	0.0594305	rs2609260	5	FAM13A	0	intronic	2.491	7	5	15	1	1	1
rs142140779	7	2054314	CG	C	0.2078	NA	NA	NA	0.115011	rs2280548	10	MAD1L1	0	intronic	2.491	NA	4	5	1	1	1
rs1128413	11	1010694	T	C	0.4314	NA	NA	NA	0.143863	rs12574439	15	AP2A2	0	exonic	2.491	3a	4	4	1	1	1
rs7166913	15	86209392	A	C	0.2714	NA	NA	NA	0.572099	rs17577869	17	AKAP13:RP11-815J21.4	0:0	ncRNA_intronic	2.491	7	4	5	1	1	1
rs8071011	17	43488382	C	T	0.1968	NA	NA	NA	0.706382	rs113120855	18	ARHGAP27	0	intronic	2.491	2b	1	7	1	1	1
rs56100031	17	44155157	C	T	0.2406	NA	NA	NA	0.994688	rs113120855	18	KANSL1	0	intronic	2.491	6	4	5	1	1	1
rs4809325	20	62341235	T	C	0.08648	0.021956	-0.0724464	0.0316204	0.053856	rs35902944	19	ZGPAT:RP4-583P15.15	0:0	intronic	2.491	6	4	5	1	1	1
rs11771266	7	99581408	C	A	0.4115	1.02955e-10	-0.0991685	0.0153451	0.592033	rs73158411	11	AZGP1P1	0	ncRNA_exonic	2.49	5	6	15	1	1	1
rs62061711	17	44007764	T	C	0.2396	0.000870016	0.120332	0.0361411	0.989382	rs113120855	18	MAPT	0	intronic	2.49	7	5	15	1	1	1
rs900573	15	86037993	T	G	0.4165	0.00167268	0.0479006	0.0152408	0.207227	rs17577869	17	AKAP13	0	intronic	2.489	NA	2	7	1	1	1
rs17760817	17	43750137	G	C	0.2396	NA	NA	NA	0.989382	rs113120855	18	CRHR1:RP11-105N13.4	0:0	ncRNA_intronic	2.489	5	5	14	1	1	1
rs10484325	6	7557048	T	C	0.1421	3.32121e-11	-0.140975	0.0212582	0.151177	rs2076295	9	DSP	0	intronic	2.488	7	4	14	1	1	1
rs2272344	7	99786819	C	T	0.2684	0.00975965	0.0433175	0.0167623	0.211048	rs73158411	11	STAG3	0	intronic	2.488	4	5	15	1	1	1
rs111272327	11	1377270	G	A	0.01491	0.00779115	0.211971	0.0796588	0.0503518	rs55913171	15	BRSK2	33858	intergenic	2.487	2b	5	14	0	1	1
rs201144914	15	85866888	TTG	T	0.4026	NA	NA	NA	0.188591	rs17577869	17	ADAMTS7P4	0	ncRNA_intronic	2.487	NA	5	15	0	1	1
rs35642992	7	124806186	G	GA	0.4901	NA	NA	NA	0.302638	rs10264060	12	POT1-AS1	0	ncRNA_intronic	2.486	NA	14	15	0	1	1
rs7175905	15	41041292	A	G	0.4344	1.48789e-07	-0.0849183	0.0161624	0.133612	rs8040502	16	RMDN3	0	intronic	2.485	7	4	4	1	1	1
rs12054436	3	169417755	A	C	0.2863	1.8032e-05	-0.0703448	0.0164052	0.424131	rs2293607	4	RP11-3K16.1	9327	intergenic	2.484	2b	2	14	0	1	1
rs5887203	7	124458916	A	AG	0.2843	NA	NA	NA	0.138533	rs10264060	12	POT1	3523	intergenic	2.484	NA	1	15	1	1	1
rs66922607	7	124512555	T	A	0.2525	3.35606e-07	-0.0862885	0.0169118	0.967026	rs10264060	12	POT1	0	intronic	2.484	5	5	15	1	1	1
rs11699646	20	62439902	C	T	0.1342	0.00992604	0.0539564	0.0209264	0.190891	rs35902944	19	ZBTB46:RP4-583P15.11	0:0	ncRNA_intronic	2.484	2a	1	15	1	1	1
rs62064670	17	44085852	T	A	0.2406	1.12243e-16	0.173759	0.0209574	0.994688	rs113120855	18	MAPT	0	intronic	2.482	5	5	15	1	1	1
rs1246632	4	89822166	C	T	0.2356	1.34161e-14	0.131707	0.0171009	0.699769	rs2609260	5	FAM13A	0	intronic	2.481	7	5	15	1	1	1
rs12537431	7	124586556	G	A	0.4423	0.000884774	-0.0505528	0.0152047	0.24965	rs10264060	12	POT1-AS1	0	ncRNA_intronic	2.481	7	9	15	0	1	1
rs7479474	11	1106566	A	G	0.09443	6.76846e-08	0.151479	0.0280661	0.171702	rs55913171	15	MUC2	2146	intergenic	2.481	NA	5	15	1	1	1
rs12905350	15	86074351	C	G	0.4344	0.000225446	0.0562012	0.0152362	0.19378	rs17577869	17	AKAP13	0	intronic	2.481	5	4	5	1	1	1
rs62060853	17	44160592	G	A	0.2406	NA	NA	NA	0.994688	rs113120855	18	KANSL1	0	intronic	2.481	7	2	5	1	1	1
rs770029	1	9170817	T	C	0.3211	8.11039e-06	0.0761334	0.0170617	0.93176	rs7549256	1	GPR157	0	intronic	2.48	4	5	15	1	1	1
3:169447787:G:T	3	169447787	T	G	0.2823	NA	NA	NA	0.426787	rs2293607	4	RNU6-637P	9705	intergenic	2.48	NA	9	15	0	1	1
rs59924504	4	90056332	T	C	0.2048	9.29911e-08	0.0953832	0.0178623	0.817842	rs62306390	5	RNU6-907P	4227	intergenic	2.48	3a	2	15	0	1	1
rs45555740	20	62522285	T	G	0.02684	0.0287286	-0.131691	0.06021	0.0713376	rs57389015	19	TPD52L2	0	UTR3	2.48	5	3	4	1	1	1
rs6496801	15	85728399	G	A	0.4324	0.0448226	-0.0327157	0.0163064	0.083856	rs17577869	17	NIFKP8	3084	intergenic	2.479	7	5	15	0	1	1
rs62073157	17	44334052	G	A	0.2416	2.92997e-15	0.17494	0.0221616	0.978679	rs113120855	18	RP11-259G18.3	2864	intergenic	2.479	5	5	15	0	1	1
rs534509315	7	124736337	CAGAG	C	0.2207	NA	NA	NA	0.0957435	rs10264060	12	POT1-AS1	0	ncRNA_intronic	2.478	NA	14	15	0	0	1
rs60040877	11	1141251	AGTGT	A	0.3489	NA	NA	NA	0.0658588	rs55913171	15	MUC5AC	10328	intergenic	2.478	NA	5	15	0	0	1
rs1528075	17	44220454	T	G	0.2416	1.19211e-16	0.173646	0.0209619	0.978792	rs113120855	18	KANSL1	0	intronic	2.477	NA	2	5	1	1	1
rs7209664	17	44687411	T	C	0.3201	NA	NA	NA	0.115786	rs113120855	18	NSF	0	intronic	2.477	6	15	15	1	1	0
rs11923667	3	101268080	T	A	0.4085	NA	NA	NA	0.18247	rs75017790	3	TRMT10C	12625	intergenic	2.476	5	7	15	0	1	1
rs10460793	3	169414042	T	A	0.34	0.000335317	-0.0564519	0.0157407	0.264527	rs2293607	4	RP11-3K16.1	13040	intergenic	2.476	5	5	15	0	1	1
rs72846383	11	1312518	C	T	0.1889	1.17638e-58	-0.323559	0.0200373	0.908643	rs56321310	15	TOLLIP	0	intronic	2.476	5	4	4	1	1	1
rs35810131	3	101200959	C	T	0.4115	8.73822e-05	-0.0629573	0.0160475	0.18367	rs75017790	3	SENP7	0	intronic	2.474	7	5	5	1	1	1
rs74682426	5	1289975	A	C	0.1531	0.00543732	-0.156403	0.0562619	0.210544	rs7725218	7	TERT	0	intronic	2.473	6	5	14	1	0	1
rs2668657	17	44282892	T	C	0.2425	5.88096e-07	0.167066	0.0334461	0.984197	rs113120855	18	KANSL1	0	intronic	2.473	6	4	5	1	1	1
rs7796006	7	99648606	G	A	0.327	1.75282e-09	-0.0980727	0.0162933	0.347629	rs73158411	11	ZSCAN21	0	intronic	2.472	6	1	5	1	1	1
rs146763375	11	1117004	CCCTCTTCCCTCCTTCCTT	C	0.3429	NA	NA	NA	0.110246	rs7480563	15	MUC2	12584	intergenic	2.47	NA	5	15	0	0	1
rs62062797	17	44027366	T	G	0.2396	NA	NA	NA	0.989382	rs113120855	18	MAPT	0	intronic	2.47	2b	5	13	1	1	1
rs9682739	3	101232057	G	A	0.3907	0.0090733	-0.108184	0.0414612	0.15665	rs75017790	3	SENP7	0	UTR5	2.468	2b	1	1	1	1	1
rs60367946	11	1370070	GCACA	G	0.06262	NA	NA	NA	0.125479	rs4963074	15	TOLLIP-AS1	38132	intergenic	2.468	NA	5	15	0	1	1
rs117499775	17	44078618	T	C	0.04175	0.0165981	0.120882	0.0504622	0.106325	rs113120855	18	MAPT	0	intronic	2.468	7	4	15	1	1	1
rs116957266	17	44243312	C	G	0.1928	NA	NA	NA	0.0548447	rs113120855	18	KANSL1	0	intronic	2.467	7	4	5	1	1	1
rs2532272	17	44247673	G	A	0.2416	1.5596e-16	0.173097	0.0209767	0.989368	rs113120855	18	KANSL1	0	intronic	2.466	NA	4	4	1	1	1
rs57215339	3	101250746	G	A	0.4085	NA	NA	NA	0.18247	rs75017790	3	FAM172BP	8014	intergenic	2.465	4	5	15	0	1	1
rs12639221	3	101712739	C	T	0.3539	0.0158308	-0.0378242	0.0156765	0.0517951	rs75017790	3	RP11-221J22.1:RP11-221J22.2	0:0	ncRNA_intronic	2.465	7	5	15	0	1	1
rs2696581	17	44227186	G	A	0.2406	1.37273e-06	0.141245	0.0292498	0.994688	rs113120855	18	KANSL1	0	intronic	2.465	NA	4	5	1	1	1
rs628365	7	124722617	G	A	0.4821	0.000585082	0.0517804	0.0150593	0.303751	rs10264060	12	POT1-AS1	0	ncRNA_intronic	2.464	NA	15	15	0	1	1
rs79193046	17	43967562	T	C	0.2396	NA	NA	NA	0.989382	rs113120855	18	MAPT-AS1	0	ncRNA_intronic	2.464	6	5	14	1	1	1
rs7023136	9	109344650	C	G	0.3738	0.0166443	-0.0373227	0.015587	0.0913153	rs11788059	14	RP11-308N19.1	0	ncRNA_intronic	2.463	7	5	15	0	0	1
rs61867524	11	1148527	T	C	0.4672	NA	NA	NA	0.0916775	rs4963049	15	MUC5AC	3052	intergenic	2.463	3a	2	15	1	0	1
rs11406092	15	86308562	TA	T	0.3658	NA	NA	NA	0.421396	rs17577869	17	KLHL25	0	intronic	2.462	NA	4	5	1	0	1
rs55943606	17	43968874	A	G	0.2396	NA	NA	NA	0.989382	rs113120855	18	MAPT-AS1	0	ncRNA_intronic	2.462	6	5	14	1	1	1
rs6813481	4	89739174	G	A	0.05467	0.00833074	0.0825978	0.0313065	0.113477	rs62306390	5	FAM13A	0	intronic	2.461	5	1	5	1	1	1
rs2237102	6	7552145	A	G	0.2505	0.0173735	0.0441231	0.0185492	0.0823236	rs2076295	9	DSP	0	intronic	2.461	4	2	14	1	1	1
rs10978542	9	109328021	C	T	0.4085	0.0222939	-0.0365625	0.0159988	0.0798371	rs11788059	14	RP11-308N19.1	0	ncRNA_intronic	2.461	7	9	15	0	0	1
rs10794356	11	962681	T	C	0.4364	NA	NA	NA	0.148921	rs12574439	15	AP2A2	0	intronic	2.461	5	4	4	1	1	1
rs2301161	11	1063961	G	A	0.4095	1.27946e-07	-0.0803639	0.0152153	0.971941	rs10902074	15	RP13-870H17.3	8676	intergenic	2.461	5	5	14	0	1	0
rs71454079	11	1160486	C	T	0.4165	NA	NA	NA	0.0513145	rs55913171	15	MUC5AC	0	intronic	2.46	5	4	15	1	0	1
rs61028684	17	43548388	T	TG	0.4702	NA	NA	NA	0.139032	rs113120855	18	PLEKHM1	0	intronic	2.46	NA	4	5	1	1	0
rs5008569	7	1808607	C	T	0.4364	0.0466872	-0.0391055	0.0196596	0.229575	rs2280548	10	AC074389.1	11722	intergenic	2.459	4	9	15	0	1	1
rs78229200	15	86015328	A	G	0.166	0.000100253	-0.0791486	0.0203468	0.48288	rs17577869	17	AKAP13	0	intronic	2.459	7	5	5	1	1	1
rs17573607	17	44083081	G	A	0.2396	NA	NA	NA	0.989382	rs113120855	18	MAPT	0	intronic	2.458	6	4	15	1	1	1
rs3846091	3	101217617	A	C	0.3847	0.000173409	-0.0585569	0.0155948	0.077282	rs75017790	3	SENP7	0	intronic	2.457	NA	4	5	1	1	1
rs28421527	4	160513677	G	A	0.04473	0.0169562	-0.0876646	0.0367158	0.0750834	rs76537958	6	RP11-6C14.1	73977	intergenic	2.457	6	5	15	0	0	1
rs7801140	7	124505761	T	C	0.4423	0.000584709	-0.0618052	0.0179739	0.247598	rs10264060	12	POT1	0	intronic	2.457	6	5	5	1	1	1
rs192252295	17	43702296	T	C	0.2386	NA	NA	NA	0.98411	rs113120855	18	CRHR1-IT1:CRHR1:RP11-105N13.4	0:0:0	ncRNA_intronic	2.457	7	4	5	1	1	1
rs2316783	17	44010118	G	C	0.2396	NA	NA	NA	0.989382	rs113120855	18	MAPT	0	intronic	2.457	6	5	14	1	1	1
rs10514903	17	44206646	C	G	0.2406	8.38271e-17	0.174625	0.0209742	0.994688	rs113120855	18	KANSL1	0	intronic	2.457	1f	2	5	1	1	1
rs7619540	3	101219818	G	A	0.4115	7.48978e-05	-0.060075	0.0151698	0.18367	rs75017790	3	SENP7	0	intronic	2.455	7	4	5	1	1	1
rs13059470	3	101424800	G	A	0.333	7.42725e-06	-0.0703324	0.0156955	0.294909	rs75017790	3	PDCL3P4	6515	intergenic	2.455	7	5	15	0	1	1
rs56110538	17	43768727	G	A	0.2396	NA	NA	NA	0.989382	rs113120855	18	CRHR1:RP11-105N13.4	0:0	ncRNA_intronic	2.455	5	7	13	1	1	1
rs9654923	7	1839581	A	G	0.3827	0.000772798	-0.0544913	0.0162063	0.137235	rs2280548	10	MAD1L1	15847	intergenic	2.454	7	5	15	0	1	1
rs12002898	9	109478331	A	G	0.4583	1.62916e-07	-0.0789925	0.0150826	0.693339	rs11788059	14	RP11-308N19.5	6299	intergenic	2.454	6	5	15	0	1	1
rs6597958	11	978087	T	C	0.4364	NA	NA	NA	0.148921	rs12574439	15	AP2A2	0	intronic	2.454	NA	3	4	1	1	1
rs140219473	11	1454111	T	C	0.341	NA	NA	NA	0.121482	rs7103987	15	BRSK2	0	intronic	2.454	6	5	15	1	0	1
rs6062977	20	62246727	C	G	0.1978	0.0028439	0.0553579	0.0185508	0.109143	rs57389015	19	GMEB2	0	intronic	2.454	6	4	4	1	1	0
rs199505	17	44859410	G	A	0.2177	NA	NA	NA	0.816985	rs113120855	18	WNT3	0	intronic	2.453	1f	4	14	1	1	1
rs558426456	17	44099856	G	GC	0.2406	NA	NA	NA	0.994688	rs113120855	18	MAPT	0	intronic	2.451	NA	4	5	1	1	1
rs4809366	20	62455192	C	A	0.1312	0.0229357	0.049402	0.0217199	0.188342	rs35902944	19	ZBTB46	0	intronic	2.451	2a	2	14	1	1	1
rs41401046	11	1082424	G	A	0.09443	0.00246665	0.0822294	0.0271617	0.149441	rs55913171	15	MUC2	0	intronic	2.45	5	5	15	1	1	0
rs11297626	3	100910925	A	AC	0.3151	NA	NA	NA	0.0617682	rs75017790	3	snoU13	9750	intergenic	2.449	NA	5	15	0	1	1
rs1724435	17	43658139	T	A	0.496	NA	NA	NA	0.305096	rs113120855	18	DND1P1	5097	intergenic	2.449	6	3	5	0	1	1
rs59522362	4	89764521	C	T	0.03976	0.000773334	-0.131322	0.0390587	0.0624958	rs2609260	5	FAM13A	0	intronic	2.448	2b	1	15	1	1	1
rs149574814	11	1461077	C	T	0.02783	1.9185e-27	-0.575825	0.0530541	0.651885	rs74760554	15	BRSK2	0	intronic	2.448	5	4	15	1	0	1
rs550841458	17	43714190	A	T	0.2396	NA	NA	NA	0.989382	rs113120855	18	CRHR1-IT1:CRHR1:RP11-105N13.4	0:0:0	ncRNA_exonic	2.448	NA	4	4	1	1	1
rs1620838	3	101648610	G	T	0.333	0.0454688	-0.033477	0.0167361	0.0582837	rs75017790	3	RP11-221J22.1	11092	intergenic	2.447	NA	5	15	0	1	1
rs7396349	11	964808	G	A	0.4433	NA	NA	NA	0.145478	rs12574439	15	AP2A2	0	intronic	2.447	NA	4	5	1	1	1
rs34144901	7	124668147	TTA	T	0.4483	NA	NA	NA	0.221946	rs10264060	12	POT1-AS1	0	ncRNA_intronic	2.446	NA	14	15	0	1	1
rs80058880	11	1213311	C	A	0.05765	NA	NA	NA	0.084831	rs12802931	15	MUC5AC	0	intergenic	2.446	4	3	13	1	0	0
rs58582974	7	1862533	G	A	0.4006	9.58025e-06	-0.0703265	0.0158878	0.223678	rs2280548	10	MAD1L1	0	intronic	2.444	5	5	15	1	1	1
rs62054383	17	43802907	T	C	0.2396	NA	NA	NA	0.989382	rs113120855	18	CRHR1:RP11-105N13.4	0:0	ncRNA_intronic	2.444	5	9	14	1	1	1
rs12647781	4	90056378	A	T	0.08946	2.00556e-08	-0.12724	0.0226748	0.369297	rs2609260	5	RNU6-907P	4273	intergenic	2.443	4	2	15	0	1	1
rs2244167	4	160439062	G	A	0.03877	0.00919785	-0.0999141	0.0383605	0.0702278	rs76537958	6	U3	10881	intergenic	2.443	7	5	15	0	1	0
rs34447895	7	1923708	C	CGA	0.3728	NA	NA	NA	0.322088	rs2280548	10	MAD1L1	0	intronic	2.442	NA	2	5	1	1	0
rs62055516	17	43956390	T	C	0.2396	NA	NA	NA	0.989382	rs113120855	18	MAPT-AS1	0	ncRNA_intronic	2.442	7	14	14	0	1	1
rs1795734	4	89933630	A	C	0.3986	3.23701e-05	-0.0634115	0.0152574	0.344952	rs62306390	5	FAM13A	0	intronic	2.441	NA	4	5	1	1	1
rs6465759	7	99587980	T	C	0.4632	3.09327e-12	0.105448	0.0151214	0.59171	rs73158411	11	RP4-604G5.3	2039	intergenic	2.441	5	1	15	0	1	1
rs3110331	17	44318575	T	G	0.2465	NA	NA	NA	0.964499	rs113120855	18	RP11-259G18.2	2396	intergenic	2.441	NA	5	15	0	1	1
rs570804960	17	44347561	T	C	0.2008	NA	NA	NA	0.796688	rs113120855	18	RP11-259G18.1	1500	intergenic	2.441	NA	5	15	1	1	1
rs28707042	11	1539474	A	G	0.1193	0.00207943	-0.0801823	0.0260446	0.0620238	rs7103987	15	MOB2	16996	intergenic	2.44	5	4	5	0	1	1
rs11097204	4	89887281	G	A	0.4652	2.52395e-09	-0.0892067	0.0149678	0.274134	rs62306390	5	FAM13A	0	intronic	2.439	6	5	15	1	1	1
rs12324474	15	86145311	A	C	0.4553	0.0255676	-0.0335813	0.0150406	0.166999	rs17577869	17	AKAP13	0	intronic	2.439	6	4	5	1	1	1
rs2907478	17	44331297	G	T	0.2406	3.83243e-05	0.158869	0.0385852	0.973366	rs113120855	18	RP11-259G18.3	5619	intergenic	2.439	NA	1	15	0	1	1
rs4683917	3	101186025	C	A	0.3857	0.000195636	-0.0581127	0.0156025	0.0776564	rs75017790	3	SENP7	0	intronic	2.438	4	1	15	1	1	1
rs2619683	15	40981343	G	C	0.4881	1.69257e-07	0.0808214	0.0154526	0.195144	rs8040502	16	RAD51-AS1	0	ncRNA_intronic	2.438	1f	4	5	1	1	1
rs562767898	15	86029970	CT	C	0.2982	NA	NA	NA	0.231376	rs17577869	17	AKAP13	0	intronic	2.438	NA	4	5	1	0	1
rs10954049	7	124535450	G	A	0.4433	0.000878743	-0.0505891	0.0152069	0.25086	rs10264060	12	POT1	0	intronic	2.437	7	4	5	1	1	1
rs3975750	17	43685291	CA	C	0.2485	NA	NA	NA	0.953127	rs113120855	18	RPS26P8	617	upstream	2.437	NA	14	15	0	1	1
rs11630410	15	86004741	A	T	0.3907	NA	NA	NA	0.240097	rs17577869	17	AKAP13	0	intronic	2.436	6	5	5	1	1	1
rs56299858	17	43939659	G	A	0.2396	NA	NA	NA	0.989382	rs113120855	18	MAPT-AS1	0	ncRNA_intronic	2.435	4	5	14	0	1	1
rs6011023	20	62306548	A	G	0.08648	0.0045029	0.0826876	0.0291092	0.129545	rs35902944	19	RTEL1:RTEL1-TNFRSF6B	0:0	intronic	2.435	7	4	4	1	1	1
rs62063680	17	44131559	C	A	0.2406	9.42502e-17	0.174341	0.0209751	0.994688	rs113120855	18	KANSL1	0	intronic	2.433	5	4	5	1	1	1
rs10766340	11	1388199	C	T	0.2336	7.0857e-09	-0.10233	0.017677	0.753281	rs4963074	15	BRSK2	22929	intergenic	2.432	2b	9	9	0	1	0
rs35446435	17	44290493	T	TA	0.1431	NA	NA	NA	0.0714461	rs113120855	18	KANSL1	0	intronic	2.432	NA	2	5	1	1	1
rs62054814	17	43921572	T	A	0.2396	NA	NA	NA	0.989382	rs113120855	18	MAPT-AS1	0	ncRNA_intronic	2.431	5	5	15	1	1	1
rs71589230	4	160396606	TATAA	T	0.03877	NA	NA	NA	0.0702278	rs76537958	6	U3	31440	intergenic	2.43	NA	5	15	0	0	1
rs58872674	7	1919092	C	CA	0.4682	NA	NA	NA	0.32908	rs2280548	10	MAD1L1	0	intronic	2.43	NA	4	5	1	1	1
rs10278258	7	124915436	G	A	0.3211	0.0178554	-0.0425037	0.0179446	0.216066	rs10264060	12	RP11-3B12.2	0	ncRNA_intronic	2.43	5	8	15	0	1	1
rs7395928	11	952605	G	T	0.338	NA	NA	NA	0.193648	rs12574439	15	AP2A2	0	intronic	2.428	NA	1	5	1	1	1
rs8032871	15	85847183	G	A	0.3658	0.000131503	-0.0583759	0.0152672	0.235955	rs17577869	17	ADAMTS7P4	0	ncRNA_intronic	2.428	7	5	15	0	1	1
rs2004673	17	44075099	T	C	0.2406	NA	NA	NA	0.994688	rs113120855	18	MAPT	0	intronic	2.427	4	4	15	1	1	1
rs10751634	11	1062974	G	A	0.4135	7.13108e-08	-0.0819538	0.0152109	0.987879	rs10902074	15	RP13-870H17.3	7689	intergenic	2.426	5	5	14	0	1	0
rs11630850	15	40712039	C	G	0.4831	4.9219e-20	-0.145636	0.0158892	0.961884	rs59424629	16	IVD	0	UTR3	2.426	7	4	5	1	1	1
rs61572747	17	43460891	A	G	0.2893	NA	NA	NA	0.36264	rs113120855	18	ARHGAP27	10383	intergenic	2.426	5	5	15	0	1	1
rs62061823	17	44188645	C	T	0.2406	8.3839e-17	0.174553	0.0209655	0.994688	rs113120855	18	KANSL1	0	intronic	2.426	7	5	5	1	1	1
rs79772780	17	44189855	G	A	0.2296	9.74636e-18	0.191978	0.0223831	0.937921	rs113120855	18	KANSL1	0	intronic	2.426	7	5	5	1	1	1
rs1351196	15	86077404	T	C	0.4334	0.000457926	0.0532817	0.015205	0.194957	rs17577869	17	AKAP13	0	UTR3	2.425	4	2	4	1	1	1
rs553855497	17	44132237	G	T	0.04473	NA	NA	NA	0.127125	rs113120855	18	KANSL1	0	intronic	2.425	NA	4	5	1	0	1
rs76401410	4	89694624	A	G	0.05666	0.0125387	0.0757555	0.0303434	0.0866232	rs62306390	5	FAM13A	0	intronic	2.424	6	4	5	1	1	1
rs4727455	7	100070680	G	A	0.163	0.0307342	-0.0436629	0.0202097	0.13998	rs73158411	11	TSC22D4	0	intronic	2.423	2b	2	6	1	1	1
rs144206731	7	124570485	T	TTTA	0.4682	NA	NA	NA	0.254481	rs10264060	12	POT1-AS1	0	ncRNA_intronic	2.423	NA	1	15	1	1	1
rs241042	17	43712657	T	C	0.2396	NA	NA	NA	0.989382	rs113120855	18	CRHR1-IT1:CRHR1:RP11-105N13.4	0:0:0	ncRNA_intronic	2.423	NA	4	5	1	1	1
rs56234850	17	44060248	G	A	0.2406	NA	NA	NA	0.994688	rs113120855	18	MAPT	0	intronic	2.423	5	4	15	1	1	1
rs70985576	1	9118824	GA	G	0.2406	NA	NA	NA	0.0838768	rs7549256	1	SLC2A5	0	intronic	2.422	NA	4	15	1	1	1
rs28847388	7	124902467	C	G	0.4911	0.0010589	-0.0631258	0.0192786	0.186323	rs10264060	12	RP11-3B12.2:RP11-3B12.3	0:0	ncRNA_intronic	2.422	5	1	15	0	1	1
rs56332262	7	124688163	GA	G	0.2694	NA	NA	NA	0.776915	rs10264060	12	POT1-AS1	0	ncRNA_intronic	2.421	NA	9	15	0	1	1
rs72842410	11	1010649	C	T	0.1213	NA	NA	NA	0.842385	rs12574439	15	AP2A2	0	exonic	2.421	5	4	4	1	1	1
rs67673811	7	124802694	C	G	0.2873	5.74707e-06	-0.0813661	0.0179399	0.533029	rs10264060	12	POT1-AS1	0	ncRNA_intronic	2.419	7	14	15	0	1	1
rs62025297	15	86316939	G	C	0.1988	NA	NA	NA	1	rs17577869	17	KLHL25	0	intronic	2.419	5	5	5	1	1	1
rs113037360	7	124474287	A	G	0.2555	1.58765e-07	-0.0882746	0.0168396	0.983469	rs10264060	12	POT1	0	intronic	2.418	6	4	5	1	1	1
rs78721871	11	983626	G	A	0.01988	NA	NA	NA	0.442543	rs148989610	15	AP2A2	0	intronic	2.418	2b	4	4	1	1	1
rs62064646	17	43500587	G	A	0.1958	NA	NA	NA	0.71095	rs113120855	18	ARHGAP27	0	intronic	2.418	6	4	15	1	1	1
rs2045517	4	89870964	C	T	0.4006	5.91611e-13	0.109518	0.0152058	0.296505	rs62306390	5	FAM13A	0	intronic	2.417	3a	5	15	1	1	1
rs147650581	17	44305800	C	A	0.1421	NA	NA	NA	0.0699994	rs113120855	18	KANSL1	3066	intergenic	2.417	7	5	15	1	1	1
rs66604210	6	7610922	GATTGAAAATGTT	G	0.17	NA	NA	NA	0.0920182	rs2076295	9	SNRNP48	0	UTR3	2.416	NA	4	5	1	1	1
rs113934115	17	43847039	C	T	0.2396	NA	NA	NA	0.989382	rs113120855	18	CRHR1:RP11-105N13.4	0:0	ncRNA_intronic	2.416	7	5	14	1	1	0
rs62062813	17	44032956	G	A	0.2396	NA	NA	NA	0.989382	rs113120855	18	MAPT	0	intronic	2.416	4	5	14	1	1	1
rs6496044	15	86067306	G	A	0.2942	1.09711e-05	0.0692479	0.0157486	0.340432	rs17577869	17	AKAP13	0	intronic	2.415	7	4	5	1	1	1
rs1528074	17	44234060	A	G	0.2406	5.36679e-17	0.175469	0.0209431	0.994688	rs113120855	18	KANSL1	0	intronic	2.415	NA	2	7	1	1	1
rs4809238	20	62480649	T	C	0.06461	0.0233834	0.0577691	0.0254814	0.069329	rs35902944	19	AL158091.1	5375	intergenic	2.415	5	5	14	1	1	1
rs1918405	3	101269038	T	G	0.3817	0.00027002	-0.0577845	0.015864	0.0728162	rs75017790	3	TRMT10C	11667	intergenic	2.414	NA	5	15	0	1	1
rs6011117	20	62425714	C	T	0.07157	0.00569795	0.0715686	0.0258868	0.143484	rs35902944	19	ZBTB46	0	intronic	2.414	5	5	15	1	1	1
rs6010661	20	62440143	T	C	0.1302	0.0034035	0.0616051	0.0210347	0.19179	rs35902944	19	ZBTB46:RP4-583P15.11	0:0	ncRNA_intronic	2.414	7	1	15	1	1	1
rs11097208	4	89919199	G	C	0.2048	1.47964e-09	-0.106881	0.0176763	0.883046	rs62306390	5	FAM13A	0	intronic	2.413	7	4	15	1	1	1
rs112252433	4	160526598	T	C	0.1004	NA	NA	NA	0.0516269	rs76537958	6	RP11-6C14.1	61056	intergenic	2.412	6	5	15	0	0	1
rs10766341	11	1388220	G	T	0.2336	6.47122e-09	-0.1026	0.0176771	0.753281	rs4963074	15	BRSK2	22908	intergenic	2.412	5	9	9	0	1	0
rs536095762	3	169538323	CT	C	0.3618	NA	NA	NA	0.434824	rs2293607	4	LRRIQ4	1386	intergenic	2.411	NA	13	15	1	1	1
rs77084869	17	43982903	A	G	0.2396	NA	NA	NA	0.989382	rs113120855	18	MAPT	0	intronic	2.411	6	5	14	1	1	1
rs310674	20	62213810	C	T	0.339	0.00536362	-0.0456311	0.0163885	0.0949999	rs35902944	19	GMEB2	5144	intergenic	2.41	6	5	5	1	1	1
rs4731216	7	124466512	T	G	0.4433	0.000748762	0.0513081	0.0152201	0.25086	rs10264060	12	POT1	0	intronic	2.409	6	4	5	1	1	1
rs549266378	17	44573873	G	T	0.3131	NA	NA	NA	0.117771	rs113120855	18	RP11-995C19.2	7438	intergenic	2.409	NA	4	15	0	1	0
rs1600737	7	124639547	T	C	0.4414	NA	NA	NA	0.246392	rs10264060	12	POT1-AS1	0	ncRNA_intronic	2.408	4	7	15	0	1	0
rs10512348	9	109446610	T	A	0.3201	NA	NA	NA	0.72285	rs11788059	14	RP11-308N19.4	0	ncRNA_intronic	2.408	7	5	15	0	0	1
rs146712066	17	43970012	C	CAG	0.2396	NA	NA	NA	0.989382	rs113120855	18	MAPT-AS1	0	ncRNA_intronic	2.408	NA	5	14	1	1	1
rs12138789	1	9192307	T	C	0.2306	0.0261576	0.0396964	0.0178502	0.0962489	rs7549256	1	GPR157	3077	intergenic	2.407	7	5	15	1	1	1
rs28521166	15	85728032	C	T	0.4811	0.0189317	-0.0389789	0.0166089	0.0951562	rs17577869	17	NIFKP8	2717	intergenic	2.407	7	5	15	0	1	1
rs2693363	17	43651422	T	C	0.494	NA	NA	NA	0.31123	rs113120855	18	RP11-798G7.6	10825	intergenic	2.407	2b	2	15	0	1	1
rs62054843	17	43937184	T	C	0.2396	NA	NA	NA	0.989382	rs113120855	18	MAPT-AS1	0	ncRNA_intronic	2.407	6	5	14	0	1	1
rs56719325	4	89968905	C	T	0.1938	NA	NA	NA	0.0575318	rs62306390	5	FAM13A	0	intronic	2.406	6	5	15	1	0	1
rs4721407	7	2147301	A	G	0.338	0.00185036	0.0497997	0.015996	0.25092	rs2280548	10	MAD1L1	0	UTR5	2.406	5	2	5	1	1	1
rs241029	17	43734643	T	C	0.2396	NA	NA	NA	0.989382	rs113120855	18	CRHR1:RP11-105N13.4	0:0	ncRNA_intronic	2.406	NA	5	14	1	1	1
rs17660251	17	44166646	C	T	0.2406	1.03518e-16	0.174024	0.020965	0.994688	rs113120855	18	KANSL1	0	intronic	2.406	6	4	5	1	1	1
rs6466963	7	124572288	G	A	0.4423	0.000909159	-0.0504495	0.0152083	0.24965	rs10264060	12	POT1-AS1	0	ncRNA_intronic	2.405	7	5	15	1	1	1
rs553066030	17	43881123	CGTGTGTGTGT	C	0.4652	NA	NA	NA	0.14649	rs113120855	18	CRHR1:RP11-105N13.4	0:0	ncRNA_intronic	2.405	NA	5	14	1	1	0
rs2696571	17	44237372	G	C	0.2406	5.70978e-17	0.175615	0.0209789	0.994688	rs113120855	18	KANSL1	0	intronic	2.405	NA	4	7	1	1	1
rs543661713	17	44394420	C	T	0.3897	NA	NA	NA	0.057091	rs113120855	18	ARL17B:LRRC37A	0:0	intronic	2.405	NA	9	15	1	1	1
rs11698072	20	62439682	T	C	0.1312	0.00389256	0.0607466	0.0210433	0.188342	rs35902944	19	ZBTB46:RP4-583P15.11	0:0	ncRNA_intronic	2.405	5	1	15	1	1	1
rs7689057	4	89531016	A	G	0.2575	0.0150981	0.0406215	0.0167166	0.0691622	rs62306390	5	HERC3	0	intronic	2.404	5	4	5	1	1	1
rs724348	7	128762096	G	A	0.06262	0.0465089	0.0653579	0.0328309	0.231164	rs11770861	13	CYCSP20	4214	intergenic	2.404	4	2	15	0	1	1
rs137876410	17	44047449	CCCAT	C	0.2435	NA	NA	NA	0.978751	rs113120855	18	MAPT	0	intronic	2.404	NA	4	14	1	1	1
rs539635061	17	44128754	G	GA	0.2406	NA	NA	NA	0.994688	rs113120855	18	KANSL1	0	intronic	2.404	NA	4	4	1	1	1
rs9886177	7	124513450	C	T	0.4433	0.000826659	-0.0508555	0.0152093	0.25086	rs10264060	12	POT1	0	intronic	2.403	7	5	15	1	1	1
rs12649368	4	89791154	T	C	0.3956	0.0459417	0.032649	0.0163578	0.135114	rs62306390	5	FAM13A	0	intronic	2.402	6	5	15	1	1	1
rs9307062	4	89949228	T	G	0.3827	0.0499429	-0.0305088	0.0155621	0.312344	rs62306390	5	FAM13A	0	intronic	2.402	6	4	15	1	1	1
rs7672324	4	160662762	G	A	0.1093	NA	NA	NA	0.163024	rs76537958	6	RP11-6C14.1	0	ncRNA_intronic	2.402	6	5	15	0	0	1
rs7126339	11	1508955	T	C	0.1203	0.00113418	-0.0838107	0.0257488	0.0616288	rs7103987	15	MOB2	0	upstream	2.402	2b	2	7	1	1	1
rs35448029	15	40927248	AT	A	0.4205	NA	NA	NA	0.0985123	rs8040502	16	CASC5	0	intronic	2.402	NA	4	15	1	1	1
rs9841667	3	169438409	T	C	0.332	0.00013622	-0.0603017	0.0158067	0.323702	rs2293607	4	RNU6-637P	327	upstream	2.401	7	14	15	0	1	1
4:89791982:A:T	4	89791982	T	A	0.3956	NA	NA	NA	0.135114	rs62306390	5	FAM13A	0	intronic	2.401	NA	5	15	1	1	1
rs8114049	20	62310806	C	T	0.2942	0.00558252	-0.0469823	0.0169529	0.417898	rs35902944	19	RTEL1:RTEL1-TNFRSF6B	0:0	intronic	2.401	5	3	4	1	1	1
rs4721139	7	1917337	T	C	0.3678	1.78039e-07	0.0808028	0.0154768	0.334624	rs2280548	10	MAD1L1	0	intronic	2.4	5	5	5	1	1	1
rs643024	17	43690468	C	T	0.2406	NA	NA	NA	0.994688	rs113120855	18	RPS26P8	4118	intergenic	2.4	5	14	15	1	1	1
rs530297086	17	43933223	TAAC	T	0.1938	NA	NA	NA	0.100591	rs113120855	18	MAPT-AS1	0	ncRNA_intronic	2.4	NA	5	14	1	1	1
rs12185116	15	86100429	A	C	0.3091	1.94311e-05	-0.0695739	0.0162886	0.418967	rs17577869	17	AKAP13	0	intronic	2.399	6	2	5	1	1	1
rs80149857	20	62401720	C	A	0.1531	0.00399261	0.072318	0.0251214	0.0811207	rs35902944	19	ZBTB46	0	intronic	2.399	5	4	5	1	1	1
rs516761	11	1682754	G	T	0.3201	NA	NA	NA	0.0509771	rs7103987	15	AP006285.7	1059	intergenic	2.397	4	5	14	0	1	1
rs543893750	17	43675489	A	T	0.2724	NA	NA	NA	0.830213	rs113120855	18	RP11-707O23.5	2745	intergenic	2.397	NA	5	15	0	1	1
rs62063687	17	44132592	A	G	0.2406	9.41326e-17	0.174155	0.0209523	0.994688	rs113120855	18	KANSL1	0	intronic	2.397	6	4	5	1	1	1
rs3846086	3	101059911	C	T	0.4115	5.87122e-05	-0.0609743	0.0151756	0.18367	rs75017790	3	SENP7	0	intronic	2.396	7	4	5	1	1	1
rs12496260	3	101221703	C	T	0.3847	0.000209471	-0.0578399	0.0156016	0.077282	rs75017790	3	SENP7	0	intronic	2.396	7	5	5	1	1	1
rs62057063	17	43856730	C	T	0.2396	NA	NA	NA	0.989382	rs113120855	18	CRHR1:RP11-105N13.4	0:0	ncRNA_intronic	2.396	7	5	14	1	1	0
rs1061907	1	9161550	G	A	0.4642	8.6163e-07	0.0771061	0.0156692	0.559426	rs7549256	1	GPR157	0	UTR3	2.395	NA	4	15	1	1	1
rs11638204	15	41000508	C	T	0.1471	6.49565e-11	-0.137439	0.0210414	0.946147	rs8040502	16	RAD51	0	intronic	2.395	6	4	5	1	1	1
rs771327	3	101534500	A	G	0.4732	0.000115734	-0.0616649	0.0159961	0.15367	rs75017790	3	NXPE3	0	intronic	2.394	NA	5	5	1	1	1
rs1861857	15	86226781	C	A	0.1978	2.18763e-06	-0.095772	0.0202252	0.894415	rs17577869	17	AKAP13	0	intronic	2.394	7	4	4	1	1	1
rs10902265	11	1003642	A	G	0.4314	NA	NA	NA	0.143863	rs12574439	15	AP2A2	0	intronic	2.393	5	4	4	1	1	1
rs13379676	15	85840167	T	C	0.3559	6.08488e-05	-0.0616578	0.015378	0.238425	rs17577869	17	ADAMTS7P4	0	ncRNA_intronic	2.393	4	1	2	0	1	1
rs413519	17	43685826	A	G	0.2406	NA	NA	NA	0.994688	rs113120855	18	RPS26P8	82	upstream	2.393	NA	14	15	0	1	1
rs1612548	7	2248472	G	A	0.2326	0.0166333	-0.0441734	0.0184462	0.0642999	rs2280548	10	MAD1L1	0	intronic	2.392	5	4	4	1	1	1
rs12902310	15	40715427	T	C	0.3897	4.89691e-16	-0.12594	0.0155212	0.659898	rs59424629	16	IVD	0	intronic	2.391	7	5	5	1	1	1
rs1814542	15	40879108	A	G	0.4573	4.90698e-10	0.0994128	0.0159775	0.153416	rs8040502	16	CASC5	7109	intergenic	2.391	NA	5	15	1	1	1
rs76761706	17	43776741	T	C	0.2396	NA	NA	NA	0.989382	rs113120855	18	CRHR1:RP11-105N13.4	0:0	ncRNA_intronic	2.391	NA	9	14	1	1	1
rs62055903	17	43846668	C	A	0.2396	NA	NA	NA	0.989382	rs113120855	18	CRHR1:RP11-105N13.4	0:0	ncRNA_intronic	2.391	7	5	14	1	1	0
rs3778970	7	2143208	C	A	0.3857	5.49499e-06	0.0700968	0.015423	0.613008	rs2280548	10	MAD1L1	0	intronic	2.39	2b	2	7	1	1	1
rs17688205	17	43766352	G	C	0.2406	NA	NA	NA	0.973534	rs113120855	18	CRHR1:RP11-105N13.4	0:0	ncRNA_intronic	2.39	1f	7	14	1	1	1
rs62057101	17	43885291	G	A	0.2396	NA	NA	NA	0.989382	rs113120855	18	CRHR1:RP11-105N13.4	0:0	ncRNA_intronic	2.39	7	5	14	1	1	0
rs6011058	20	62356627	C	T	0.2783	0.0366472	-0.0340045	0.0162726	0.270679	rs35902944	19	ZGPAT:RP4-583P15.15	0:0	intronic	2.39	5	4	5	1	1	1
rs2478869	1	9127159	C	A	0.4125	0.000374366	0.055953	0.0157281	0.224901	rs7549256	1	SLC2A5	0	intronic	2.389	NA	1	15	1	1	1
rs72607731	7	124916848	C	T	0.2684	NA	NA	NA	0.2884	rs10264060	12	RP11-3B12.2	0	ncRNA_intronic	2.389	4	9	15	0	1	1
rs5743859	11	1329275	G	A	0.1759	1.68121e-11	0.14039	0.0208562	0.54491	rs4963074	15	TOLLIP	0	intronic	2.389	NA	1	7	1	1	1
rs369209138	17	43680850	G	C	0.2406	NA	NA	NA	0.994688	rs113120855	18	RP11-707O23.5	1143	intergenic	2.389	7	5	15	0	1	1
rs17688767	17	43777542	A	G	0.2396	NA	NA	NA	0.989382	rs113120855	18	CRHR1:RP11-105N13.4	0:0	ncRNA_intronic	2.389	1f	7	14	1	1	1
rs528886893	17	44412993	C	T	0.4722	NA	NA	NA	0.112313	rs113120855	18	ARL17B:LRRC37A	0:0	intronic	2.389	NA	5	15	1	1	0
rs62061720	17	44013189	C	T	0.2396	NA	NA	NA	0.989382	rs113120855	18	MAPT	0	intronic	2.388	5	1	14	1	1	1
rs2532413	17	44294983	C	A	0.2406	NA	NA	NA	0.994688	rs113120855	18	KANSL1	0	intronic	2.388	NA	4	5	1	1	1
rs573314899	17	43665379	T	C	0.2425	NA	NA	NA	0.953592	rs113120855	18	DND1P1	1083	intergenic	2.387	NA	5	15	0	1	1
rs6597953	11	991099	A	G	0.339	NA	NA	NA	0.212827	rs12574439	15	AP2A2	0	intronic	2.386	NA	4	4	1	1	1
rs7394830	11	1408892	G	A	0.33	2.1911e-13	0.11543	0.0157335	0.257655	rs56321310	15	BRSK2	2236	intergenic	2.386	4	5	13	1	1	1
rs62024521	15	85952596	A	T	0.166	0.000399569	-0.0720282	0.0203448	0.443409	rs17577869	17	AKAP13	0	intronic	2.386	7	5	5	1	1	0
rs75423612	4	89564409	T	C	0.1183	0.0225508	0.0487843	0.0213876	0.0542832	rs62306390	5	HERC3	0	intronic	2.385	7	5	15	1	1	1
rs6953580	7	99825275	A	G	0.2276	0.021647	-0.04307	0.0187546	0.182722	rs73158411	11	GATS:GATS	0:0	ncRNA_intronic	2.385	6	4	5	1	1	1
rs11711903	3	101500748	C	G	0.331	1.30104e-05	-0.0687143	0.0157604	0.304074	rs75017790	3	NXPE3	0	UTR5	2.384	1f	1	5	1	1	1
rs10902243	11	949900	C	T	0.4364	NA	NA	NA	0.148921	rs12574439	15	AP2A2	0	intronic	2.384	3a	4	5	1	1	0
rs11025835	11	1430721	A	G	0.05666	0.0396079	0.0701567	0.0340928	0.0565894	rs7103987	15	BRSK2	0	UTR5	2.381	5	1	15	1	1	1
rs12603479	17	44339636	G	C	0.1064	0.0105355	-0.0838444	0.0327807	0.0520757	rs113120855	18	RP11-259G18.3	1663	intergenic	2.381	6	5	5	0	1	1
rs142834416	17	44472833	A	G	0.2565	NA	NA	NA	0.0895082	rs113120855	18	NSFP1	0	ncRNA_intronic	2.381	6	5	15	0	1	0
rs9821133	3	169612696	T	C	0.1362	0.0159295	-0.0681162	0.0282578	0.0538444	rs2293607	4	KRT18P43	8071	intergenic	2.379	6	5	15	0	1	1
rs2075785	5	1278584	C	T	0.1193	NA	NA	NA	0.0784302	rs7725218	7	TERT	0	intronic	2.379	NA	4	15	1	0	1
rs138708159	11	1065015	C	T	0.03579	0.00261964	0.168302	0.0559297	0.333867	rs55913171	15	RP13-870H17.3	9730	intergenic	2.378	2b	5	14	1	0	0
rs7104241	11	1393490	A	G	0.2823	2.45913e-12	-0.119366	0.0170386	0.566096	rs4963074	15	BRSK2	17638	intergenic	2.378	5	2	15	0	1	1
rs552323817	3	101291956	A	AACAC	0.2843	NA	NA	NA	0.059631	rs75017790	3	PCNP	982	upstream	2.377	NA	1	5	1	1	1
rs28649851	3	169489312	A	G	0.2724	0.018466	-0.106038	0.0450049	0.853043	rs2293607	4	RP11-816J6.3	0	ncRNA_intronic	2.377	6	1	5	1	1	1
rs56178230	17	43817832	G	A	0.2396	NA	NA	NA	0.989382	rs113120855	18	CRHR1:RP11-105N13.4	0:0	ncRNA_intronic	2.377	4	5	14	1	1	1
rs4691610	4	160684249	T	G	0.02982	0.0070825	0.117722	0.0437149	0.513258	rs76537958	6	RP11-6C14.1	0	ncRNA_intronic	2.374	7	5	15	0	0	1
rs2525550	7	99533178	C	T	0.3419	0.0110985	0.0403237	0.0158781	0.140575	rs73158411	11	RP4-604G5.1	0	ncRNA_intronic	2.374	1f	4	14	1	1	1
rs28678421	11	1229005	A	G	0.2366	5.19899e-08	0.118398	0.0217468	0.180045	rs55913171	15	MUC5AC	6640	intergenic	2.373	4	5	15	1	0	1
rs12443155	15	85825823	G	A	0.3738	0.0054323	-0.0486441	0.0174965	0.0667988	rs17577869	17	ADAMTS7P4	0	ncRNA_intronic	2.373	5	2	15	0	1	1
rs140211481	11	948677	G	A	0.02485	NA	NA	NA	0.174143	rs147713286	15	AP2A2	0	intronic	2.372	6	4	5	1	1	0
rs74610824	4	89760151	T	C	0.1849	1.00679e-09	0.117591	0.019251	0.631825	rs62306390	5	FAM13A	0	intronic	2.371	6	5	15	1	1	1
rs7697921	4	89908661	C	G	0.3101	1.05129e-09	-0.0971842	0.0159281	0.4855	rs62306390	5	FAM13A	0	intronic	2.371	7	4	15	1	1	1
rs551459820	7	1828383	A	ATT	0.2694	NA	NA	NA	0.0543942	rs2280548	10	AC074389.1	7955	NA	2.371	NA	5	15	0	0	1
rs4283261	17	44089921	C	T	0.2416	NA	NA	NA	0.989368	rs113120855	18	MAPT	0	intronic	2.371	5	2	15	1	1	1
rs55944295	9	109496982	CA	C	0.1918	NA	NA	NA	0.082268	rs11788059	14	RP11-308N19.5	11770	intergenic	2.37	NA	5	15	0	0	1
rs34805614	11	1473882	C	A	0.4831	1.04358e-05	-0.071097	0.0161293	0.0510877	rs7103987	15	BRSK2	0	intronic	2.37	4	4	15	1	1	1
rs8041443	15	40939652	G	A	0.1441	4.39692e-11	0.128536	0.0195046	1	rs8040502	16	CASC5	0	intronic	2.37	7	4	5	1	1	1
rs6772936	3	169566453	C	G	0.2565	1.96844e-09	-0.100837	0.016805	0.62874	rs2293607	4	LRRC31	0	intronic	2.369	7	5	15	1	1	1
rs72870525	4	89682005	G	A	0.06362	0.0210795	0.066591	0.0288703	0.0982473	rs62306390	5	FAM13A	0	intronic	2.368	5	4	5	1	1	1
rs66537050	4	89730804	AATG	A	0.4394	NA	NA	NA	0.0650093	rs62306390	5	FAM13A	0	intronic	2.368	NA	1	15	1	1	1
rs577302474	17	43681824	A	G	0.2097	NA	NA	NA	0.844135	rs113120855	18	RP11-707O23.5	2117	intergenic	2.368	NA	5	15	0	1	1
rs78454137	17	43785096	G	A	0.2366	NA	NA	NA	0.973667	rs113120855	18	CRHR1:RP11-105N13.4	0:0	ncRNA_intronic	2.368	6	5	14	1	1	1
rs7860574	9	109317209	G	A	0.3111	0.0106409	-0.0409213	0.0160207	0.0547595	rs11788059	14	RP11-308N19.1	0	ncRNA_intronic	2.367	5	9	15	0	0	1
rs12531282	7	124625462	G	A	0.4423	NA	NA	NA	0.24965	rs10264060	12	POT1-AS1	0	ncRNA_intronic	2.366	5	9	15	0	1	0
rs11246376	11	999622	T	C	0.4324	NA	NA	NA	0.143178	rs12574439	15	AP2A2	0	intronic	2.366	4	4	5	1	1	1
rs896151	7	128743075	T	C	0.2266	0.00624106	0.0506357	0.018515	0.0816068	rs11770861	13	RP11-286H14.1	6285	intergenic	2.365	NA	2	15	0	1	1
rs7394747	11	1413058	C	T	0.331	3.38027e-14	0.119543	0.015765	0.264637	rs56321310	15	BRSK2	0	intronic	2.365	4	1	13	1	1	1
rs556791536	17	44184819	CAAAGGT	C	0.2396	NA	NA	NA	0.989382	rs113120855	18	KANSL1	0	intronic	2.365	NA	2	7	1	1	1
rs78903072	17	44338966	A	C	0.2575	2.29387e-05	0.165291	0.0390373	0.900602	rs113120855	18	RP11-259G18.3	993	upstream	2.365	7	5	5	0	1	1
rs2736099	5	1287340	A	G	0.332	2.1744e-15	-0.132259	0.0166762	0.163831	rs7725218	7	TERT	0	intronic	2.363	NA	4	15	1	1	1
rs112896206	11	1400234	A	G	0.1421	0.00263083	0.0591862	0.0196771	0.0876909	rs4963074	15	BRSK2	10894	intergenic	2.363	6	5	14	0	1	1
rs28432192	15	85795675	T	C	0.1133	0.0347057	-0.0888468	0.0420721	0.12477	rs17577869	17	ADAMTS7P4	2924	intergenic	2.363	7	5	15	0	1	1
rs2668670	17	44289628	A	C	0.2416	1.23962e-16	0.174602	0.0210892	0.989368	rs113120855	18	KANSL1	0	intronic	2.362	NA	4	5	1	1	1
rs7651406	3	101393296	C	T	0.33	1.48781e-05	-0.0679147	0.0156829	0.297117	rs75017790	3	ZBTB11	0	intronic	2.361	6	1	5	1	1	1
rs4609899	17	43807113	C	T	0.2396	NA	NA	NA	0.989382	rs113120855	18	CRHR1:RP11-105N13.4	0:0	ncRNA_intronic	2.361	3a	7	14	1	1	1
rs7220839	17	43815145	T	C	0.4781	NA	NA	NA	0.373495	rs113120855	18	CRHR1:RP11-105N13.4	0:0	ncRNA_intronic	2.361	7	5	14	1	1	1
rs62063269	17	44034833	G	A	0.2396	NA	NA	NA	0.989382	rs113120855	18	MAPT	0	intronic	2.361	5	5	14	1	1	1
rs71609048	4	160473547	G	A	0.04274	0.0226936	-0.0851343	0.0373633	0.0802503	rs76537958	6	U3	45366	intergenic	2.36	5	5	15	0	0	1
rs6466997	7	124922304	C	T	0.4791	0.0085249	-0.0416459	0.0158317	0.127067	rs10264060	12	RP11-3B12.2	0	ncRNA_intronic	2.358	7	9	15	0	0	1
rs7787274	7	2275993	G	A	0.3449	0.00606966	0.0428386	0.0156118	0.20711	rs2280548	10	FTSJ2	0	intronic	2.357	6	4	4	1	1	1
rs28551040	11	840740	G	A	0.337	1.04602e-07	0.0954035	0.0179379	0.0839118	rs12574439	15	POLR2L	0	intronic	2.357	1b	1	6	1	1	1
rs11635152	15	86149159	G	A	0.4553	0.0123387	-0.0376595	0.0150499	0.166999	rs17577869	17	AKAP13	0	intronic	2.357	7	4	5	1	1	1
rs3779002	7	2183219	C	T	0.3688	2.72929e-06	0.0735327	0.0156779	0.5378	rs2280548	10	MAD1L1	0	intronic	2.356	5	4	4	1	1	1
rs35321277	9	109379995	ATTTC	A	0.2525	NA	NA	NA	0.0984338	rs11788059	14	RP11-308N19.4	0	ncRNA_intronic	2.354	NA	5	15	0	0	1
rs17761985	17	43776787	C	T	0.2396	NA	NA	NA	0.989382	rs113120855	18	CRHR1:RP11-105N13.4	0:0	ncRNA_intronic	2.354	6	9	14	1	1	1
rs145462738	11	1308286	T	C	0.01093	0.00290671	0.262874	0.0882887	0.0767401	rs55913171	15	TOLLIP	0	intronic	2.353	5	4	4	1	0	1
rs113173628	17	43794899	C	T	0.2396	NA	NA	NA	0.989382	rs113120855	18	CRHR1:RP11-105N13.4	0:0	ncRNA_intronic	2.353	6	5	14	1	1	1
rs58514600	11	1376883	C	T	0.07952	3.57616e-05	0.17284	0.0418166	0.0597001	rs4963074	15	BRSK2	34245	intergenic	2.352	7	5	14	0	1	1
rs2542594	15	86321907	C	T	0.4235	0.000150249	-0.0601643	0.0158717	0.14595	rs17577869	17	KLHL25	0	intronic	2.352	NA	1	5	1	1	1
rs534205707	17	44296846	G	A	0.2416	NA	NA	NA	0.989368	rs113120855	18	KANSL1	0	intronic	2.351	NA	4	5	1	1	1
rs9991303	4	160676023	G	A	0.1262	NA	NA	NA	0.13331	rs76537958	6	RP11-6C14.1	0	ncRNA_intronic	2.35	6	5	15	0	0	1
rs12536261	7	1953571	G	A	0.3986	4.16346e-07	0.0784461	0.0154991	0.865326	rs2280548	10	MAD1L1	0	intronic	2.35	5	2	5	1	1	1
rs2056481	7	1955435	A	G	0.3946	9.06349e-07	0.0761837	0.015513	0.878762	rs2280548	10	MAD1L1	0	intronic	2.35	5	4	5	1	1	1
rs12578009	11	1486406	C	T	0.4254	0.0060515	-0.0421523	0.0153562	0.0698312	rs7103987	15	BRSK2	2486	intergenic	2.35	5	4	5	1	1	1
rs4588023	17	43535952	T	C	0.2992	NA	NA	NA	0.135325	rs113120855	18	PLEKHM1:AC091132.1	0:0	ncRNA_intronic	2.35	7	4	5	1	1	1
rs62055879	17	43836578	G	A	0.2396	NA	NA	NA	0.989382	rs113120855	18	CRHR1:RP11-105N13.4	0:0	ncRNA_intronic	2.35	6	5	14	1	1	1
rs75062282	15	86113780	A	C	0.02584	0.0102446	-0.13091	0.050988	0.11108	rs17577869	17	AKAP13	0	intronic	2.349	5	2	5	1	1	1
rs34120092	7	1861952	A	C	0.3767	2.0641e-06	-0.0772632	0.0162761	0.638276	rs2280548	10	MAD1L1	0	intronic	2.348	5	5	15	1	1	1
rs142822273	17	43706428	A	G	0.01491	NA	NA	NA	0.0595754	rs113120855	18	CRHR1-IT1:CRHR1:RP11-105N13.4	0:0:0	ncRNA_intronic	2.348	6	4	5	1	1	1
rs17652502	17	44094471	G	A	0.2416	NA	NA	NA	0.989339	rs113120855	18	MAPT	0	intronic	2.348	1f	5	15	1	1	1
rs7675486	4	160685814	C	G	0.02684	NA	NA	NA	0.57677	rs76537958	6	RP11-6C14.1	0	ncRNA_intronic	2.347	4	2	15	0	0	1
rs12279214	11	1638144	C	A	0.0666	NA	NA	NA	0.0568831	rs7103987	15	KRTAP5-4	4043	intergenic	2.346	7	5	14	1	1	1
rs1637746	7	2233871	G	A	0.2346	NA	NA	NA	0.0579899	rs2280548	10	MAD1L1	0	intronic	2.345	NA	4	5	1	1	1
rs10264288	7	124574527	A	G	0.4414	0.00119781	-0.0493236	0.0152261	0.248444	rs10264060	12	POT1-AS1	0	ncRNA_intronic	2.344	5	5	15	1	1	1
rs71277212	11	1450948	T	C	0.3121	NA	NA	NA	0.143526	rs7103987	15	BRSK2	0	intronic	2.344	6	5	15	1	0	1
rs11029890	11	1493609	A	G	0.4284	0.0154545	-0.0370108	0.015284	0.06302	rs7103987	15	MOB2	0	intronic	2.344	5	4	4	1	1	1
rs531160164	17	43797157	TA	T	0.2396	NA	NA	NA	0.989382	rs113120855	18	CRHR1:RP11-105N13.4	0:0	ncRNA_intronic	2.344	NA	5	14	1	1	1
rs561258299	7	124444019	C	CAA	0.4433	NA	NA	NA	0.25086	rs10264060	12	POT1	18420	intergenic	2.343	NA	14	15	0	1	1
rs7396228	11	1387905	G	A	0.3121	2.55622e-15	-0.127255	0.0160861	0.487315	rs4963074	15	BRSK2	23223	intergenic	2.343	5	9	9	0	1	0
rs7168860	15	86037030	G	A	0.4165	0.00162902	0.0480136	0.0152392	0.207227	rs17577869	17	AKAP13	0	intronic	2.342	5	5	5	1	1	1
rs59619317	15	85931270	C	CT	0.3867	NA	NA	NA	0.149341	rs17577869	17	AKAP13	0	intronic	2.341	NA	5	5	1	1	0
rs117621789	4	89639067	A	C	0.01789	NA	NA	NA	0.127636	rs2609260	5	FAM13A-AS1	0	ncRNA_intronic	2.34	7	4	8	1	1	1
rs55653937	17	44316076	G	T	0.2425	4.70212e-15	0.173135	0.0220986	0.984085	rs113120855	18	RP11-259G18.2	4895	intergenic	2.34	7	5	15	0	1	1
rs35286734	7	124331694	TC	T	0.3499	NA	NA	NA	0.0768155	rs10264060	12	RNU6-102P	43817	intergenic	2.338	NA	5	15	0	1	1
rs35054194	7	124685158	T	TA	0.2853	NA	NA	NA	0.0997729	rs10264060	12	POT1-AS1	0	ncRNA_intronic	2.338	NA	14	15	0	1	1
rs9822318	3	101136274	C	T	0.4115	7.54099e-05	-0.0600528	0.0151705	0.18367	rs75017790	3	SENP7	0	intronic	2.337	5	4	15	1	1	1
rs2704589	4	89848583	T	C	0.2366	6.34004e-12	0.156298	0.0227449	0.695912	rs2609260	5	FAM13A	0	intronic	2.337	NA	5	15	1	1	1
rs34195569	17	43833921	G	A	0.2396	NA	NA	NA	0.989382	rs113120855	18	CRHR1:RP11-105N13.4	0:0	ncRNA_intronic	2.337	5	5	14	1	1	1
rs2668650	17	44367939	G	A	0.2346	0.0068755	0.1051	0.0388854	0.952562	rs113120855	18	ARL17B	0	intronic	2.337	NA	4	15	1	1	1
rs27065	5	1359255	G	A	0.4652	0.00922212	-0.0413651	0.015887	0.0768075	rs7725218	7	RP11-325I22.2	4441	intergenic	2.336	NA	5	14	0	1	1
rs17577954	17	44209628	T	C	0.2406	6.9081e-17	0.175141	0.0209785	0.994688	rs113120855	18	KANSL1	0	intronic	2.336	6	4	5	1	1	1
rs531500623	3	101306098	A	AAG	0.3211	NA	NA	NA	0.0571005	rs75017790	3	PCNP	0	intronic	2.335	NA	4	4	1	1	1
rs7555576	1	9160365	A	G	0.02783	0.0341276	-0.064471	0.0304315	0.0697641	rs7549256	1	GPR157	0	UTR3	2.334	5	2	15	1	1	1
rs6943754	7	1846069	A	G	0.3648	0.000381051	-0.0587047	0.0165232	0.406382	rs2280548	10	MAD1L1	9359	intergenic	2.334	7	5	15	1	1	1
rs11245968	11	1121247	G	A	0.3588	6.44207e-05	0.0707827	0.0177134	0.0558398	rs55913171	15	MUC2	16827	intergenic	2.334	5	5	15	0	1	0
rs11023369	11	1369851	G	A	0.3101	1.37859e-12	-0.114619	0.0161751	0.547846	rs4963074	15	TOLLIP-AS1	37913	intergenic	2.334	5	5	15	0	1	1
rs35338528	11	1074635	T	G	0.03579	0.000200891	0.160639	0.0432069	0.333867	rs55913171	15	MUC2	239	upstream	2.333	5	5	15	1	1	1
rs16941157	15	86086733	A	G	0.2734	5.49878e-07	-0.0908637	0.0181436	0.519741	rs17577869	17	AKAP13	0	intronic	2.333	4	1	5	1	1	1
rs62054424	17	43819384	G	A	0.2396	NA	NA	NA	0.989382	rs113120855	18	CRHR1:RP11-105N13.4	0:0	ncRNA_intronic	2.333	5	5	14	1	1	1
rs7792883	7	124448021	A	G	0.4443	0.000654085	0.051897	0.0152274	0.252074	rs10264060	12	POT1	14418	intergenic	2.332	7	5	15	0	1	1
rs1963541	15	85885043	T	C	0.3549	0.000250876	-0.0583853	0.0159463	0.25268	rs17577869	17	ADAMTS7P4	11477	intergenic	2.33	6	5	15	0	1	1
rs75735056	11	1367989	G	A	0.2475	5.56013e-21	-0.242047	0.0257551	0.4414	rs56321310	15	TOLLIP-AS1	36051	intergenic	2.329	5	5	15	0	1	1
rs139077859	17	44335579	G	A	0.2087	NA	NA	NA	0.824416	rs113120855	18	RP11-259G18.3	1337	intergenic	2.329	5	5	15	0	1	1
rs2684670	17	43574016	A	G	0.2386	NA	NA	NA	0.962843	rs113120855	18	LRRC37A4P	4668	intergenic	2.328	7	5	15	1	1	1
rs3837088	7	99707266	CAT	C	0.175	NA	NA	NA	0.123842	rs73158411	11	AP4M1:TAF6	0:0	intronic	2.327	NA	4	4	1	1	1
rs12940792	17	43492357	C	T	0.1968	1.43213e-11	0.162348	0.024035	0.706382	rs113120855	18	ARHGAP27	0	intronic	2.327	5	5	15	1	1	1
rs2316951	17	44139083	G	C	0.2416	NA	NA	NA	0.989339	rs113120855	18	KANSL1	0	intronic	2.327	1f	4	5	1	1	1
rs35715502	4	89808058	CA	C	0.4354	NA	NA	NA	0.285094	rs62306390	5	FAM13A	0	intronic	2.326	NA	5	15	1	0	1
rs11276875	17	43732780	C	CCCCTATGT	0.2763	NA	NA	NA	0.814389	rs113120855	18	CRHR1:RP11-105N13.4	0:0	ncRNA_intronic	2.326	NA	5	14	1	1	1
rs116852504	15	85500932	C	T	0.02286	0.026508	-0.114201	0.0514724	0.074853	rs17577869	17	SLC28A1	0	intronic	2.325	7	5	15	1	1	1
rs67985915	4	160666992	AT	A	0.1282	NA	NA	NA	0.130601	rs76537958	6	RP11-6C14.1	0	ncRNA_intronic	2.324	NA	5	15	0	0	1
rs6975148	7	124686508	A	G	0.4245	0.00239429	-0.0465008	0.0153145	0.229397	rs10264060	12	POT1-AS1	0	ncRNA_intronic	2.324	6	9	15	0	1	1
rs55818489	17	43841308	G	C	0.3588	NA	NA	NA	0.191283	rs113120855	18	CRHR1:RP11-105N13.4	0:0	ncRNA_intronic	2.324	6	5	14	1	1	0
rs11717638	3	101505468	A	G	0.331	1.40245e-05	-0.0684572	0.0157609	0.304074	rs75017790	3	NXPE3	0	intronic	2.323	6	4	4	1	1	1
rs676180	15	41149717	C	T	0.02883	NA	NA	NA	0.0616586	rs8040502	16	SPINT1	0	UTR3	2.323	NA	2	5	1	1	1
rs62022082	15	86003694	C	G	0.171	NA	NA	NA	0.507977	rs17577869	17	AKAP13	0	intronic	2.323	5	5	15	1	1	1
rs9851395	3	101204870	G	A	0.4115	6.63148e-05	-0.0605084	0.0151683	0.18367	rs75017790	3	SENP7	0	intronic	2.322	7	1	5	1	1	1
rs62063783	17	44059215	C	T	0.2406	NA	NA	NA	0.994688	rs113120855	18	MAPT	0	intronic	2.322	5	4	15	1	1	1
rs7621311	3	169607540	T	A	0.4751	0.010378	-0.0407751	0.0159093	0.0761622	rs2293607	4	KRT18P43	13227	intergenic	2.321	7	5	15	0	1	1
rs202057632	15	40692327	C	CTTTTTTTTTTTTTTT	0.08648	NA	NA	NA	0.0896042	rs59424629	16	IVD	5358	intergenic	2.321	NA	5	5	1	0	1
rs62063306	17	44050395	C	A	0.2406	NA	NA	NA	0.994688	rs113120855	18	MAPT	0	UTR5	2.321	5	4	15	1	1	1
rs61869029	11	1472204	G	A	0.1968	1.98961e-08	-0.120889	0.0215376	0.142007	rs7103987	15	BRSK2	0	intronic	2.32	4	4	15	1	1	1
rs566584286	17	44113787	T	TG	0.2406	NA	NA	NA	0.994688	rs113120855	18	KANSL1	0	intronic	2.32	NA	4	4	1	1	1
rs2190104	7	124357468	T	G	0.2127	0.00279885	-0.0643072	0.0215146	0.282589	rs10264060	12	GPR37	28582	intergenic	2.319	NA	5	15	0	1	1
rs17329822	7	124899808	T	C	0.4901	0.000616688	-0.0519384	0.0151682	0.189047	rs10264060	12	RP11-3B12.2:RP11-3B12.3	0:0	ncRNA_intronic	2.319	6	1	15	0	1	1
rs72842465	11	1111347	A	C	0.04473	4.08443e-08	0.2191	0.0399296	0.724014	rs55913171	15	MUC2	6927	intergenic	2.319	5	5	15	1	0	1
rs146448643	15	86375300	CTT	C	0.2475	NA	NA	NA	0.163478	rs17577869	17	MIR548AP	6338	intergenic	2.319	NA	2	15	0	1	1
rs62055494	17	43953016	C	T	0.2406	NA	NA	NA	0.984082	rs113120855	18	MAPT-AS1	0	ncRNA_intronic	2.319	7	13	14	0	1	1
rs111691253	11	1365876	G	GC	0.2366	NA	NA	NA	0.443852	rs56321310	15	TOLLIP-AS1	33938	intergenic	2.318	NA	5	15	0	0	1
rs62073155	17	44333121	G	A	0.2416	2.70503e-07	0.172991	0.0336367	0.978679	rs113120855	18	RP11-259G18.3	3795	intergenic	2.318	6	5	15	0	1	1
rs145791733	3	44515114	A	AAAC	0.1412	NA	NA	NA	0.274196	rs2292181	2	ZNF445	0	intronic	2.317	NA	5	5	1	1	1
rs10902098	11	1127884	C	G	0.1988	8.36423e-09	-0.118882	0.0206358	0.123381	rs7480563	15	MUC2	23464	intergenic	2.317	7	5	9	0	0	0
rs12673973	7	1842090	T	C	0.3837	NA	NA	NA	0.139968	rs2280548	10	MAD1L1	13338	intergenic	2.316	7	5	15	0	1	1
rs7940618	11	1064691	C	T	0.4165	7.58867e-08	-0.0816985	0.0151951	1	rs10902074	15	RP13-870H17.3	9406	intergenic	2.316	NA	5	14	0	1	0
rs62057157	17	43905313	G	C	0.2396	NA	NA	NA	0.989382	rs113120855	18	CRHR1	0	intronic	2.316	5	5	14	1	1	0
rs6010664	20	62441456	A	G	0.1312	0.00346066	0.0614121	0.021006	0.188342	rs35902944	19	ZBTB46:RP4-583P15.11	0:0	ncRNA_intronic	2.316	4	4	15	1	1	1
rs527510716	7	1944537	G	C	0.2505	NA	NA	NA	0.508266	rs2280548	10	MAD1L1	0	intronic	2.315	NA	4	5	1	1	1
rs11633269	15	41019867	A	G	0.492	1.85173e-07	-0.0804359	0.015428	0.195865	rs8040502	16	RAD51	0	intronic	2.315	6	4	5	1	1	1
rs33977858	7	99813988	CAG	C	0.2684	NA	NA	NA	0.211048	rs73158411	11	STAG3:GATS:GATS	0:0:0	ncRNA_intronic	2.314	NA	5	5	1	1	0
rs35606069	11	1116931	T	TTCTA	0.3439	NA	NA	NA	0.0744496	rs55913171	15	MUC2	12511	intergenic	2.314	NA	5	15	0	0	1
rs201665028	7	99626787	C	CAAAAAAAA	0.2863	NA	NA	NA	0.261695	rs73158411	11	ZKSCAN1	0	intronic	2.313	NA	4	4	1	1	1
rs2114299	3	101318026	T	G	0.4791	0.000578129	0.088833	0.025811	0.138939	rs75017790	3	RP11-454H13.1	60	downstream	2.312	NA	1	5	1	1	1
rs34282166	7	128744432	A	G	0.1938	0.015846	0.0475234	0.0196993	0.565899	rs11770861	13	RP11-286H14.1	7642	intergenic	2.311	7	5	15	0	1	1
rs2732591	17	44266975	G	A	0.2117	0.0252668	0.116224	0.0519483	0.862405	rs113120855	18	KANSL1	0	intronic	2.311	NA	1	7	1	1	1
rs72849414	11	1376091	C	T	0.171	7.99563e-44	-0.287103	0.0206797	0.737096	rs56321310	15	BRSK2	35037	intergenic	2.31	5	5	14	0	1	1
rs113434679	17	44126765	C	A	0.2028	NA	NA	NA	0.78891	rs113120855	18	KANSL1	0	intronic	2.31	6	4	4	1	1	1
rs59099192	3	169562718	CAAA	C	0.2793	NA	NA	NA	0.593607	rs2293607	4	LRRC31	0	intronic	2.309	NA	5	15	1	1	1
rs55780945	17	44040120	C	T	0.2406	NA	NA	NA	0.994688	rs113120855	18	MAPT	0	intronic	2.309	7	4	14	1	1	1
rs75123278	20	62312531	G	A	0.08449	0.016204	0.0715376	0.0297542	0.143978	rs35902944	19	RTEL1:RTEL1-TNFRSF6B	0:0	intronic	2.309	5	3	5	1	1	1
11:1372936:C:T	11	1372936	C	T	0.3608	NA	NA	NA	0.420557	rs4963074	15	BRSK2	38192	NA	2.308	2b	5	14	0	1	1
rs62023860	15	86049865	G	A	0.162	0.000178429	-0.0779576	0.0208012	0.453392	rs17577869	17	AKAP13	0	intronic	2.308	6	5	15	1	1	1
rs10232234	7	1948110	G	T	0.4264	9.85453e-07	0.0749417	0.0153113	0.749682	rs2280548	10	MAD1L1	0	intronic	2.307	7	4	5	1	1	1
rs7018542	9	109326371	G	T	0.2624	0.00193653	-0.0528576	0.017052	0.0794207	rs11788059	14	RP11-308N19.1	0	ncRNA_intronic	2.307	7	9	15	0	0	1
rs13319827	3	101094124	C	T	0.4115	0.000124098	-0.0583415	0.0152015	0.18367	rs75017790	3	SENP7	0	intronic	2.306	7	4	5	1	1	1
rs10902074	11	1065730	T	A	0.4165	4.14165e-09	-0.0941999	0.0160247	1	rs10902074	15	MUC2	9144	intergenic	2.306	4	5	14	1	1	0
rs6496093	15	86104757	T	C	0.3141	0.0039651	-0.0465844	0.0161699	0.0563079	rs17577869	17	AKAP13	0	intronic	2.306	6	4	5	1	1	1
rs1637736	7	2246454	T	C	0.3519	0.0227295	0.0370936	0.0162838	0.109456	rs2280548	10	MAD1L1	0	intronic	2.305	NA	4	5	1	1	1
rs2572006	7	99493811	G	A	0.4662	0.00132471	0.0518258	0.0161422	0.188506	rs73158411	11	TRIM4	0	intronic	2.305	NA	5	5	1	1	1
rs2003140	7	124891170	G	A	0.2982	NA	NA	NA	0.398274	rs10264060	12	RP11-3B12.2:RP11-3B12.3	0:0	ncRNA_intronic	2.305	NA	4	15	0	1	1
rs11027445	11	1458131	A	G	0.2028	0.00897938	-0.0512318	0.0196077	0.12702	rs7103987	15	BRSK2	0	intronic	2.304	4	2	15	1	1	1
rs9303523	17	43976684	T	C	0.3638	1.5453e-06	0.0831773	0.0173095	0.542255	rs113120855	18	MAPT	0	intronic	2.304	5	5	13	1	1	1
rs550396226	17	43996716	GC	G	0.2396	NA	NA	NA	0.989382	rs113120855	18	MAPT	0	intronic	2.304	NA	5	14	1	1	1
rs17575850	17	44144387	C	A	0.2406	NA	NA	NA	0.994688	rs113120855	18	KANSL1	0	intronic	2.304	6	3	4	1	1	1
rs2732660	17	44272679	G	C	0.2416	7.21114e-17	0.175818	0.0210724	0.989368	rs113120855	18	KANSL1:KANSL1-AS1	0:0	ncRNA_intronic	2.304	NA	1	5	1	1	1
rs13096323	3	101461177	T	C	0.335	NA	NA	NA	0.289955	rs75017790	3	CEP97	0	intronic	2.303	6	5	5	1	1	1
rs3733448	4	90036463	G	A	0.09145	5.04886e-09	-0.132812	0.0227201	0.386566	rs2609260	5	TIGD2	412	downstream	2.303	NA	4	15	1	1	1
rs112116311	17	43989898	T	G	0.2396	NA	NA	NA	0.989382	rs113120855	18	MAPT	0	intronic	2.302	5	4	9	1	1	1
rs902609	9	109420935	G	T	0.4205	0.000791965	-0.0513011	0.0152883	0.433881	rs11788059	14	RP11-308N19.4	0	ncRNA_intronic	2.301	NA	9	15	0	0	1
rs7102279	11	1434680	T	C	0.2336	0.000934262	-0.0579756	0.0175174	0.273063	rs7103987	15	BRSK2	0	intronic	2.301	5	5	15	1	1	1
rs367600103	15	40718165	A	T	0.1421	0.0266993	0.105697	0.0476996	0.170923	rs59424629	16	IVD	0	intronic	2.301	6	4	5	1	1	1
rs62062772	17	44020314	C	T	0.2396	7.19198e-17	0.174612	0.0209271	0.989382	rs113120855	18	MAPT	0	intronic	2.301	4	2	14	1	1	1
rs1468241	17	44196153	A	G	0.2406	5.02468e-18	0.192809	0.0222829	0.994688	rs113120855	18	KANSL1	0	intronic	2.301	NA	2	7	1	1	1
rs34192543	4	89962715	TGAG	T	0.3827	NA	NA	NA	0.312344	rs62306390	5	FAM13A	0	intronic	2.3	NA	5	15	1	1	1
rs72703599	4	160542591	A	G	0.04274	0.0281499	-0.0858473	0.039107	0.214764	rs76537958	6	RP11-6C14.1	45063	intergenic	2.3	5	5	15	0	0	1
rs10650434	7	2025096	ACT	A	0.4205	NA	NA	NA	0.66964	rs2280548	10	MAD1L1	0	intronic	2.3	NA	4	5	1	1	1
rs10954052	7	124586811	C	T	0.4423	0.000892343	-0.0506153	0.0152344	0.24965	rs10264060	12	POT1-AS1	0	ncRNA_intronic	2.3	5	9	15	0	1	1
rs145857871	11	1516492	TTTC	T	0.1034	NA	NA	NA	0.0641414	rs7103987	15	MOB2	0	intergenic	2.3	NA	5	5	1	1	1
rs34068524	15	85847446	A	AT	0.3658	NA	NA	NA	0.235955	rs17577869	17	ADAMTS7P4	0	ncRNA_intronic	2.3	NA	5	15	0	1	1
rs2430836	15	86323263	G	A	0.2793	2.64972e-06	-0.0786966	0.0167573	0.589796	rs17577869	17	KLHL25	0	intronic	2.3	NA	1	5	1	1	1
rs9880534	3	169442363	A	G	0.335	0.000162827	-0.0592938	0.0157251	0.316878	rs2293607	4	RNU6-637P	4281	intergenic	2.299	6	13	15	0	1	1
rs56999573	11	1372920	C	CT	0.3141	NA	NA	NA	0.54431	rs4963074	15	BRSK2	38208	intergenic	2.299	NA	5	14	0	1	1
rs62062265	17	44090035	C	G	0.2406	NA	NA	NA	0.994688	rs113120855	18	MAPT	0	intronic	2.299	5	4	15	1	1	1
rs199501	17	44862613	G	A	0.2525	NA	NA	NA	0.673741	rs113120855	18	WNT3	0	intronic	2.299	1f	5	14	1	1	1
rs111416587	4	89758623	T	C	0.03976	0.00129671	-0.141644	0.0440339	0.0624958	rs2609260	5	FAM13A	0	intronic	2.298	6	5	15	1	1	1
rs2102989	17	43492416	G	A	0.5	0.00949825	-0.0459354	0.0177112	0.126414	rs113120855	18	ARHGAP27	0	intronic	2.298	5	2	15	1	1	1
rs9838470	3	169612578	G	A	0.1362	NA	NA	NA	0.0538444	rs2293607	4	KRT18P43	8189	intergenic	2.297	7	5	15	0	1	1
rs12635128	3	101360587	G	A	0.33	NA	NA	NA	0.297117	rs75017790	3	Y_RNA	5677	intergenic	2.296	4	5	15	1	1	1
rs34713518	7	1853383	GCT	G	0.1958	NA	NA	NA	0.0514113	rs2280548	10	MAD1L1	2045	intergenic	2.296	NA	4	15	1	0	1
rs75039806	15	86105044	C	T	0.3002	0.0369525	0.03759	0.0180176	0.0828739	rs17577869	17	AKAP13	0	intronic	2.296	7	4	5	1	1	1
rs11079723	17	43841729	T	C	0.2406	NA	NA	NA	0.984026	rs113120855	18	CRHR1:RP11-105N13.4	0:0	ncRNA_intronic	2.296	1f	5	14	1	1	0
rs55759062	3	101202152	C	T	0.498	0.000158089	-0.0566411	0.0149923	0.127411	rs75017790	3	SENP7	0	intronic	2.295	6	4	5	1	1	1
rs9852782	3	101212304	C	T	0.4115	8.43243e-05	-0.0596773	0.0151783	0.18367	rs75017790	3	SENP7	0	intronic	2.295	6	4	5	1	1	1
rs7776821	7	124657504	C	T	0.4423	0.000748486	-0.0512516	0.0152029	0.24965	rs10264060	12	POT1-AS1	0	ncRNA_intronic	2.295	7	14	15	0	1	1
rs77930341	7	124371784	T	C	0.4503	NA	NA	NA	0.13835	rs10264060	12	GPR37	14266	intergenic	2.294	6	5	15	0	1	1
rs112813897	17	44196799	G	A	0.2406	5.94262e-18	0.192369	0.0222813	0.994688	rs113120855	18	KANSL1	0	intronic	2.294	7	5	5	1	1	1
rs10768675	11	1633661	T	C	0.07256	NA	NA	NA	0.0540327	rs7103987	15	KRTAP5-3	3967	intergenic	2.293	5	5	14	1	1	1
rs10470501	3	101630497	C	T	0.3459	0.0159921	-0.0430555	0.0178721	0.147431	rs75017790	3	RP11-221J22.1	29205	intergenic	2.292	6	5	15	0	1	1
rs12347590	9	109415094	A	G	0.3479	0.00355993	-0.0494338	0.01696	0.484828	rs11788059	14	RP11-308N19.4	0	ncRNA_intronic	2.292	7	7	15	0	0	1
rs56252897	7	99684271	C	A	0.09642	1.44541e-05	-0.133178	0.0307086	0.167735	rs73158411	11	COPS6	2305	intergenic	2.291	7	5	5	1	1	1
rs143331068	17	44210247	T	TGCAGTGAGCCATCATCATA	0.2406	NA	NA	NA	0.994688	rs113120855	18	KANSL1	0	intronic	2.291	NA	4	5	1	1	1
rs10804837	3	101135380	C	T	0.4115	0.000107681	-0.0588401	0.015194	0.18367	rs75017790	3	SENP7	0	intronic	2.289	5	4	15	1	1	1
rs150882142	3	101400695	AAAAC	A	0.328	NA	NA	NA	0.302267	rs75017790	3	RPL24	0	intronic	2.289	NA	3	4	1	1	0
rs2950520	7	99827148	T	C	0.2664	0.0212428	-0.0387843	0.0168361	0.208563	rs73158411	11	GATS:GATS	0:0	ncRNA_intronic	2.289	1f	4	5	1	1	1
rs11456517	7	124175714	GT	G	0.4006	NA	NA	NA	0.0872464	rs10264060	12	RP5-1106E3.1	54264	intergenic	2.288	NA	5	15	0	0	1
rs14346	11	1011829	C	T	0.4314	NA	NA	NA	0.143863	rs12574439	15	AP2A2	0	UTR3	2.288	NA	4	4	1	1	1
rs58281712	4	89810956	G	C	0.2217	1.15544e-11	0.116728	0.0172021	0.741594	rs62306390	5	FAM13A	0	intronic	2.287	6	4	15	1	1	1
rs2903705	17	43573231	C	G	0.2396	1.14395e-06	0.142052	0.0291981	0.968087	rs113120855	18	PLEKHM1	5115	intergenic	2.287	6	5	15	1	1	1
rs12221827	11	1450323	T	C	0.2962	0.000208493	-0.0753735	0.0203245	0.201017	rs7103987	15	BRSK2	0	intronic	2.286	5	1	15	1	1	1
rs5743973	11	1309447	G	T	0.07555	4.95221e-10	-0.222185	0.0357175	0.173008	rs74760554	15	TOLLIP	0	intronic	2.285	NA	4	4	1	0	1
rs77136835	3	44874693	A	G	0.05666	3.61799e-11	-0.225546	0.0340759	1	rs2292181	2	KIF15	0	intronic	2.284	7	1	5	1	1	1
rs6492958	15	40936606	A	G	0.1252	1.05049e-10	0.12743	0.0197275	0.856795	rs8040502	16	CASC5:CTD-2339L15.3	0:0	ncRNA_intronic	2.284	7	4	15	1	1	1
rs28866515	15	40971835	T	A	0.4523	1.41308e-06	0.0914088	0.0189521	0.14255	rs8040502	16	RAD51-AS1	7086	intergenic	2.284	6	5	15	0	1	1
rs17691328	17	43955487	C	T	0.2396	NA	NA	NA	0.978748	rs113120855	18	MAPT-AS1	0	ncRNA_intronic	2.284	1f	9	14	0	1	1
rs80000030	20	62572270	C	T	0.02982	0.0017184	-0.174837	0.0557689	0.0507564	rs57389015	19	UCKL1	0	intronic	2.284	5	1	4	1	1	1
7:124322305:A:G	7	124322305	G	A	0.2187	NA	NA	NA	0.137129	rs10264060	12	RNU6-102P	34428	intergenic	2.281	6	7	15	0	0	1
rs4963043	11	1441400	G	A	0.2167	1.83764e-19	-0.170742	0.018924	0.316546	rs7103987	15	BRSK2	0	intronic	2.281	3a	5	9	1	1	1
rs1230090	17	43468865	A	G	0.2992	NA	NA	NA	0.106704	rs113120855	18	ARHGAP27	2409	intergenic	2.281	5	5	5	1	1	1
rs2696570	17	44237790	G	A	0.2406	9.51973e-17	0.174242	0.0209661	0.994688	rs113120855	18	KANSL1	0	intronic	2.28	NA	3	7	1	1	1
rs1706722	17	43684094	T	C	0.2425	0.00307063	0.144603	0.0488428	0.984027	rs113120855	18	RPS26P8	1814	intergenic	2.278	NA	14	15	0	1	1
rs56159231	17	43556862	C	T	0.1958	NA	NA	NA	0.750692	rs113120855	18	PLEKHM1	0	intronic	2.277	7	5	5	1	1	1
rs34161138	3	101510388	T	C	0.331	1.28451e-05	-0.0687569	0.0157601	0.304074	rs75017790	3	NXPE3	0	intronic	2.276	7	4	4	1	1	1
rs77634121	4	160430766	T	C	0.01392	NA	NA	NA	0.269112	rs76537958	6	U3	2585	intergenic	2.276	7	4	15	0	0	0
rs2463523	17	43671737	A	C	0.2624	NA	NA	NA	0.900919	rs113120855	18	RP11-707O23.5	6497	intergenic	2.276	5	5	15	0	1	1
rs2696594	17	44220790	A	G	0.2416	2.38743e-06	0.137914	0.0292345	0.989368	rs113120855	18	KANSL1	0	intronic	2.275	NA	4	5	1	1	1
4:89758800:C:T	4	89758800	C	T	0.03976	NA	NA	NA	0.0624958	rs2609260	5	FAM13A	0	intronic	2.273	7	5	15	1	1	1
4:89745856:A:ATTATTTAT	4	89745856	A	ATTATTTAT	0.2187	NA	NA	NA	0.66893	rs62306390	5	FAM13A	0	NA	2.272	NA	5	15	1	0	1
rs62055518	17	43956505	A	C	0.2396	NA	NA	NA	0.989382	rs113120855	18	MAPT-AS1	0	ncRNA_intronic	2.271	7	14	14	0	1	1
rs2471738	17	44076063	C	T	0.2396	0.0175366	-0.0419509	0.0176616	0.0905025	rs113120855	18	MAPT	0	intronic	2.271	1f	4	15	1	1	1
rs541175865	17	44360168	C	G	0.2008	NA	NA	NA	0.796688	rs113120855	18	ARL17B	0	intronic	2.269	NA	5	15	1	1	1
rs56086108	7	2247496	T	A	0.3469	0.00121854	0.0528117	0.0163276	0.297224	rs2280548	10	MAD1L1	0	intronic	2.267	5	4	4	1	1	1
rs68102397	7	124685315	C	T	0.2684	3.80479e-06	-0.0772877	0.0167225	0.771877	rs10264060	12	POT1-AS1	0	ncRNA_intronic	2.266	7	14	15	0	1	1
rs11246364	11	971668	A	G	0.4364	NA	NA	NA	0.148921	rs12574439	15	AP2A2	0	intronic	2.266	3a	4	4	1	1	1
rs56315019	11	1245136	C	A	0.0159	0.00138511	0.208098	0.0650767	0.130547	rs4963049	15	MUC5B	0	intronic	2.266	3a	1	15	1	1	1
rs34488100	1	9101155	T	G	0.1918	0.0280868	0.0408629	0.0186072	0.107704	rs7549256	1	SLC2A5	0	UTR3	2.265	4	4	15	1	1	1
rs2696504	17	44362633	G	T	0.2286	0.00196683	0.157802	0.0509829	0.901761	rs113120855	18	ARL17B	0	intronic	2.265	NA	5	15	1	1	1
rs662792	3	101599608	T	C	0.4602	0.000260591	-0.0552684	0.0151353	0.0816724	rs75017790	3	NFKBIZ	19741	intergenic	2.264	NA	1	15	0	1	1
rs2004748	20	62448196	G	A	0.1312	0.0032332	0.0618962	0.0210199	0.188342	rs35902944	19	ZBTB46	0	intronic	2.264	4	5	15	1	1	1
rs56055450	7	1769473	A	T	0.1998	0.0329388	0.042406	0.0198825	0.0507347	rs2280548	10	ELFN1	0	intronic	2.263	5	4	9	1	1	1
rs62055692	17	43754909	A	G	0.2396	NA	NA	NA	0.989382	rs113120855	18	CRHR1:RP11-105N13.4	0:0	ncRNA_intronic	2.263	7	5	14	1	1	1
rs544055237	17	43959596	CT	C	0.2396	NA	NA	NA	0.925452	rs113120855	18	MAPT-AS1	0	ncRNA_intronic	2.263	NA	9	14	0	1	1
rs77917260	17	44339607	C	T	0.2107	NA	NA	NA	0.854185	rs113120855	18	RP11-259G18.3	1634	intergenic	2.263	NA	5	5	0	1	1
rs4682993	3	44795238	G	T	0.05467	1.33719e-10	-0.227437	0.0354104	0.962104	rs2292181	2	KIAA1143	0	intronic	2.262	6	4	4	1	1	1
rs10467972	15	40848724	G	A	0.1302	2.01126e-09	-0.116888	0.0194914	0.816567	rs8040502	16	RP11-111A22.1:C15orf57	0:0	ncRNA_intronic	2.262	6	4	5	1	1	1
rs75617973	17	43983159	T	C	0.2396	NA	NA	NA	0.989382	rs113120855	18	MAPT	0	intronic	2.262	5	5	14	1	1	1
rs543398310	17	43714179	C	CT	0.2386	NA	NA	NA	0.98411	rs113120855	18	CRHR1-IT1:CRHR1:RP11-105N13.4	0:0:0	ncRNA_exonic	2.261	NA	4	4	1	1	1
rs6948181	7	124570788	A	G	0.4473	0.00507709	-0.045008	0.0160622	0.257826	rs10264060	12	POT1-AS1	0	ncRNA_intronic	2.259	6	5	15	1	1	1
rs10816393	9	109309931	A	T	0.4304	0.0377281	-0.0327968	0.0157844	0.0704899	rs11788059	14	RP11-308N19.1	0	ncRNA_intronic	2.259	7	9	15	0	0	1
rs10836478	11	1581028	C	T	0.4652	0.000408591	-0.053388	0.0151049	0.0600425	rs7103987	15	DUSP8	0	intronic	2.259	3a	2	7	1	1	1
rs151172887	17	44515243	C	T	0.3449	NA	NA	NA	0.81306	rs113120855	18	NSFP1	0	ncRNA_intronic	2.259	5	15	15	0	1	0
rs113312829	3	44802177	G	T	0.01193	NA	NA	NA	0.183952	rs2292181	2	KIAA1143	0	intronic	2.258	6	1	5	1	0	1
rs3856771	3	101220694	G	C	0.4115	8.52039e-05	-0.0596444	0.0151795	0.18367	rs75017790	3	SENP7	0	intronic	2.258	5	4	5	1	1	1
rs75257002	17	43843395	C	T	0.2406	NA	NA	NA	0.984026	rs113120855	18	CRHR1:RP11-105N13.4	0:0	ncRNA_intronic	2.258	5	5	14	1	1	0
rs4743022	9	109445271	T	C	0.4851	0.000483	-0.0547961	0.0157008	0.364657	rs11788059	14	RP11-308N19.4	0	ncRNA_intronic	2.257	7	5	15	0	0	1
rs535598311	17	43522775	TTGTG	T	0.1859	NA	NA	NA	0.684282	rs113120855	18	PLEKHM1	0	intronic	2.257	NA	4	5	1	1	1
rs62055557	17	43966795	C	A	0.2396	NA	NA	NA	0.989382	rs113120855	18	MAPT-AS1	0	ncRNA_intronic	2.257	6	13	14	1	1	1
rs12706645	7	124893729	C	T	0.3499	0.00151256	-0.0504864	0.0159149	0.306988	rs10264060	12	RP11-3B12.2:RP11-3B12.3	0:0	ncRNA_intronic	2.256	5	5	15	0	1	1
rs17688944	17	43779419	T	A	0.2396	NA	NA	NA	0.989382	rs113120855	18	CRHR1:RP11-105N13.4	0:0	ncRNA_intronic	2.256	6	5	14	1	1	1
rs12284368	11	1377844	G	A	0.1501	2.26012e-09	0.1895	0.0317	0.892279	rs4963064	15	BRSK2	33284	intergenic	2.255	5	5	14	0	1	1
rs12940065	17	43865871	G	A	0.1541	NA	NA	NA	0.0610742	rs113120855	18	CRHR1:RP11-105N13.4	0:0	ncRNA_intronic	2.255	5	5	13	1	1	0
rs138280094	7	100266060	TA	T	0.06461	NA	NA	NA	0.0621814	rs73158411	11	GNB2	5093	intergenic	2.254	NA	5	15	1	1	1
rs536635643	7	124762101	C	CT	0.3887	NA	NA	NA	0.18049	rs10264060	12	POT1-AS1	0	ncRNA_intronic	2.254	NA	5	15	0	0	1
rs148111664	7	124825806	CA	C	0.2813	NA	NA	NA	0.478536	rs10264060	12	RP11-3B12.2	0	ncRNA_intronic	2.254	NA	5	15	0	1	1
rs4074235	11	977511	G	C	0.4364	NA	NA	NA	0.148921	rs12574439	15	AP2A2	0	intronic	2.254	5	3	4	1	1	1
17:44151005:C:T	17	44151005	T	C	0.1471	NA	NA	NA	0.0726854	rs113120855	18	KANSL1	0	intronic	2.254	NA	2	5	1	1	1
rs60208885	7	124609737	A	G	0.4433	NA	NA	NA	0.24336	rs10264060	12	POT1-AS1	0	ncRNA_intronic	2.253	6	15	15	0	1	0
rs35684830	15	40713490	CA	C	0.4831	NA	NA	NA	0.961884	rs59424629	16	IVD	0	UTR3	2.253	NA	2	5	1	1	1
rs62064641	17	43488792	T	C	0.1968	NA	NA	NA	0.706382	rs113120855	18	ARHGAP27	0	intronic	2.253	5	2	7	1	1	1
rs7515480	1	9173946	G	A	0.2903	0.0054145	0.046082	0.0165686	0.206357	rs7549256	1	GPR157	0	intronic	2.251	7	5	5	1	1	1
rs67313231	7	124804532	T	A	0.2873	7.89698e-05	-0.0656608	0.0166335	0.533029	rs10264060	12	POT1-AS1	0	ncRNA_intronic	2.251	7	9	15	0	1	1
rs925412	15	85840440	A	C	0.3718	0.00756411	-0.0467183	0.0174914	0.0730672	rs17577869	17	ADAMTS7P4	0	ncRNA_intronic	2.25	5	1	15	0	1	1
rs12150627	17	44149537	C	G	0.2406	1.16277e-16	0.174001	0.0209972	0.994688	rs113120855	18	KANSL1	0	intronic	2.25	5	2	5	1	1	1
rs11922470	3	44777795	C	T	0.4085	0.0023236	-0.0496603	0.0163066	0.0649756	rs2292181	2	ZNF501	0	UTR3	2.249	5	4	9	1	1	1
rs75126679	11	1663653	C	T	0.08052	NA	NA	NA	0.0536761	rs74760554	15	KRTAP5-5	11492	intergenic	2.249	5	5	14	0	0	1
rs199891885	20	62424661	AGTGGTTCTTG	A	0.04672	NA	NA	NA	0.152883	rs35902944	19	ZBTB46	0	intronic	2.249	NA	4	15	1	1	1
rs74579538	17	43791652	G	A	0.2396	NA	NA	NA	0.989382	rs113120855	18	CRHR1:RP11-105N13.4	0:0	ncRNA_intronic	2.247	7	5	14	1	1	1
rs6011144	20	62441767	C	T	0.1312	0.00345895	0.0614178	0.0210069	0.188342	rs35902944	19	ZBTB46:RP4-583P15.11	0:0	ncRNA_intronic	2.247	5	4	15	1	1	1
rs150021019	4	90003737	TTCTC	T	0.2893	NA	NA	NA	0.0826264	rs62306390	5	FAM13A	0	intergenic	2.246	NA	5	15	1	0	1
rs4467880	7	124541668	C	T	0.4433	0.000811989	-0.050926	0.0152078	0.25086	rs10264060	12	POT1	0	intronic	2.246	7	4	5	1	1	1
rs55719714	17	43939638	G	A	0.2396	NA	NA	NA	0.989382	rs113120855	18	MAPT-AS1	0	ncRNA_intronic	2.246	3a	5	14	0	1	1
rs4731236	7	124827236	G	T	0.2813	0.000892068	-0.0560255	0.0168623	0.478536	rs10264060	12	RP11-3B12.2	0	ncRNA_intronic	2.245	7	5	15	0	1	1
rs1987590	9	109313851	C	T	0.3171	0.0092343	-0.0417032	0.0160196	0.0621332	rs11788059	14	RP11-308N19.1	0	ncRNA_intronic	2.245	NA	15	15	0	0	1
rs12385982	15	40894835	C	A	0.4573	1.23515e-09	0.0967102	0.0159178	0.153416	rs8040502	16	CASC5	0	intronic	2.245	7	4	15	1	1	1
rs112842175	3	44788306	G	C	0.05467	1.21791e-10	-0.228109	0.0354367	0.962104	rs2292181	2	KIAA1143	0	intergenic	2.244	6	5	15	1	1	1
rs11070269	15	40680682	T	A	0.4483	9.63736e-07	-0.0764345	0.0156024	0.281863	rs59424629	16	KNSTRN	0	intronic	2.244	6	4	5	1	1	1
rs62054857	17	43939936	G	A	0.2396	NA	NA	NA	0.989382	rs113120855	18	MAPT-AS1	0	ncRNA_intronic	2.244	7	5	14	0	1	1
rs10264060	7	124486413	C	A	0.2584	2.66228e-08	-0.0948706	0.017056	1	rs10264060	12	POT1	0	intronic	2.243	6	4	5	1	1	1
rs10438778	17	43467987	A	G	0.4901	NA	NA	NA	0.138309	rs113120855	18	ARHGAP27	3287	intergenic	2.243	6	5	14	1	1	1
rs386346	15	86194559	A	T	0.2455	NA	NA	NA	0.674144	rs17577869	17	AKAP13:RP11-815J21.4	0:0	ncRNA_intronic	2.242	6	4	5	1	1	1
rs111976319	17	44095335	C	A	0.2406	7.94861e-17	0.17454	0.0209482	0.994688	rs113120855	18	MAPT	0	intronic	2.242	7	5	15	1	1	1
17:44633053:A:C	17	44633053	A	C	0.2416	NA	NA	NA	0.661304	rs113120855	18	ARL17A	0	UTR3	2.242	6	5	15	1	1	0
rs11708845	3	101306999	C	T	0.2416	4.17571e-06	-0.0781611	0.0169825	0.446222	rs75017790	3	PCNP	0	intronic	2.241	6	4	5	1	1	1
rs146489771	7	124718338	AAG	A	0.2147	NA	NA	NA	0.0584498	rs10264060	12	POT1-AS1	0	ncRNA_intronic	2.241	NA	15	15	0	1	1
rs12276028	11	1634141	T	C	0.07256	NA	NA	NA	0.0540327	rs7103987	15	KRTAP5-3	4447	intergenic	2.241	7	5	14	1	1	1
rs62061717	17	44012248	T	A	0.2396	4.27427e-07	0.163593	0.0323542	0.989382	rs113120855	18	MAPT	0	intronic	2.241	6	2	14	1	1	1
rs564995122	15	40637026	C	CTCTGTTGTTCCAAGTCCCTCCCCCAAG	0.1173	NA	NA	NA	0.0602542	rs59424629	16	C15orf52	3857	intergenic	2.24	NA	2	7	1	1	1
rs7175731	15	86154346	C	T	0.3131	3.13934e-06	-0.0728348	0.0156248	0.450272	rs17577869	17	AKAP13	0	intronic	2.24	6	4	5	1	1	1
rs56971664	17	43918613	T	C	0.2396	NA	NA	NA	0.989382	rs113120855	18	MAPT-AS1	2403	intergenic	2.24	5	5	15	1	1	1
rs4842873	15	85866065	G	T	0.3728	0.00635557	-0.0458068	0.0167861	0.0737095	rs17577869	17	ADAMTS7P4	0	ncRNA_intronic	2.239	5	5	15	0	1	1
rs4291869	15	86054523	G	A	0.4155	0.00132671	0.0489798	0.0152579	0.215084	rs17577869	17	AKAP13	0	intronic	2.239	NA	5	15	1	1	1
rs62054840	17	43936812	G	A	0.2396	NA	NA	NA	0.989382	rs113120855	18	MAPT-AS1	0	ncRNA_intronic	2.238	7	5	14	0	1	1
rs117512405	20	62574274	G	A	0.03479	2.21652e-08	-0.307876	0.055035	0.145673	rs57389015	19	UCKL1	0	intronic	2.238	5	2	6	1	1	1
rs62022919	15	86218310	C	A	0.1978	NA	NA	NA	0.89495	rs17577869	17	AKAP13	0	intronic	2.237	7	4	5	1	1	1
rs2532382	17	44319369	T	C	0.2416	1.10975e-12	0.166192	0.0233542	0.978792	rs113120855	18	RP11-259G18.2	1602	intergenic	2.236	NA	7	15	0	1	1
rs757055	17	43946875	C	T	0.2396	NA	NA	NA	0.989382	rs113120855	18	MAPT-AS1	0	ncRNA_intronic	2.235	NA	5	14	0	1	1
rs72940399	3	101122575	A	T	0.2425	2.44417e-06	-0.0829645	0.0176043	0.439544	rs75017790	3	SENP7	0	intronic	2.234	6	5	15	1	1	1
rs1817279	4	89734828	A	C	0.05368	0.00421769	0.0891813	0.031167	0.113799	rs62306390	5	FAM13A	0	intronic	2.233	6	5	15	1	1	1
rs4380817	7	2140938	T	C	0.339	0.00145337	0.0694507	0.0218135	0.248305	rs2280548	10	MAD1L1	0	intronic	2.233	5	4	5	1	1	1
rs12420940	11	1139875	T	C	0.1958	1.42294e-08	-0.119	0.0209853	0.112862	rs7480563	15	MUC5AC	11704	intergenic	2.233	7	5	15	0	1	0
rs4271892	3	101363454	C	T	0.4016	0.000314111	0.0562426	0.0156083	0.118549	rs75017790	3	Y_RNA	2810	intergenic	2.232	5	5	5	1	1	1
rs62065437	17	43557612	G	A	0.1958	NA	NA	NA	0.750692	rs113120855	18	PLEKHM1	0	intronic	2.232	7	5	5	1	1	1
rs552290972	17	43947883	T	G	0.2137	NA	NA	NA	0.859556	rs113120855	18	MAPT-AS1	0	ncRNA_intronic	2.232	NA	5	14	0	1	1
rs62055883	17	43837446	C	G	0.2396	NA	NA	NA	0.989382	rs113120855	18	CRHR1:RP11-105N13.4	0:0	ncRNA_intronic	2.231	4	5	14	1	1	1
rs2089713	17	44362552	C	T	0.2425	3.03161e-05	0.164945	0.0395449	0.941962	rs113120855	18	ARL17B	0	intronic	2.23	NA	5	15	1	1	1
rs2957297	17	44368212	C	A	0.2008	NA	NA	NA	0.796688	rs113120855	18	ARL17B	0	intronic	2.23	NA	1	15	1	1	1
rs35363315	3	101387464	C	CA	0.2763	NA	NA	NA	0.086068	rs75017790	3	ZBTB11	0	intronic	2.229	NA	4	4	1	1	1
rs2081577	3	101356219	G	A	0.4016	NA	NA	NA	0.118549	rs75017790	3	Y_RNA	8968	intergenic	2.228	6	1	15	0	1	1
rs535102437	3	101188381	T	A	0.327	0.00182463	-0.10307	0.033063	0.227958	rs75017790	3	SENP7	0	intronic	2.227	NA	5	15	1	1	1
rs16854266	3	169360455	T	C	0.3429	0.0384729	-0.0322077	0.0155609	0.194689	rs2293607	4	MECOM	0	intronic	2.227	5	1	15	1	1	1
rs73090455	3	44434675	C	T	0.2306	0.00365001	-0.056333	0.0193789	0.0898408	rs2292181	2	TCAIM	0	intronic	2.225	6	4	5	1	1	1
rs12804326	11	1114837	T	C	0.2316	1.89913e-12	-0.135708	0.0192721	0.176219	rs7480563	15	MUC2	10417	intergenic	2.224	5	5	15	0	1	1
rs2141180	3	101179057	T	C	0.3857	0.000191618	-0.0582018	0.0156045	0.0776564	rs75017790	3	SENP7	0	intronic	2.223	1f	5	5	1	1	1
rs56216201	7	1842086	A	G	0.3847	NA	NA	NA	0.142738	rs2280548	10	MAD1L1	13342	intergenic	2.223	7	5	15	0	1	1
rs6974305	7	99620759	G	A	0.2773	0.000692628	0.056397	0.0166241	0.280842	rs73158411	11	ZKSCAN1	0	intronic	2.223	3a	1	4	1	1	1
rs6945104	7	124557915	A	G	0.4433	0.000818914	-0.0508954	0.0152094	0.25086	rs10264060	12	POT1	0	intronic	2.223	6	4	5	1	1	1
rs758523	17	44258422	G	T	0.2416	6.46983e-17	0.175891	0.0210488	0.989368	rs113120855	18	KANSL1	0	intronic	2.223	NA	4	5	1	1	1
rs73090454	3	44434674	G	T	0.2306	0.00356937	-0.056468	0.0193788	0.0898408	rs2292181	2	TCAIM	0	intronic	2.222	6	4	5	1	1	1
rs78179026	4	89657456	C	T	0.06262	0.0115847	0.0735636	0.0291393	0.102264	rs62306390	5	FAM13A	0	intronic	2.222	5	1	5	1	1	1
rs551793055	17	43668239	T	C	0.2396	NA	NA	NA	0.978721	rs113120855	18	DND1P1	3943	intergenic	2.222	NA	5	15	0	1	1
rs5743894	11	1324772	T	C	0.1899	NA	NA	NA	0.889649	rs56321310	15	TOLLIP	0	intronic	2.221	NA	2	7	1	1	1
rs17563599	17	43807955	A	C	0.2396	NA	NA	NA	0.989382	rs113120855	18	CRHR1:RP11-105N13.4	0:0	ncRNA_intronic	2.221	6	9	9	1	1	1
rs12538083	7	124554057	T	C	0.4433	0.000744451	-0.051295	0.0152091	0.25086	rs10264060	12	POT1	0	intronic	2.22	6	4	5	1	1	1
rs6957121	7	124897780	A	G	0.4901	0.000600123	-0.0520041	0.0151547	0.189047	rs10264060	12	RP11-3B12.2:RP11-3B12.3	0:0	ncRNA_intronic	2.22	4	2	15	0	1	1
rs77138434	17	44159555	C	A	0.2406	NA	NA	NA	0.994688	rs113120855	18	KANSL1	0	intronic	2.22	5	4	5	1	1	1
rs76728632	17	43818160	A	C	0.2396	NA	NA	NA	0.989382	rs113120855	18	CRHR1:RP11-105N13.4	0:0	ncRNA_intronic	2.219	2a	1	14	1	1	1
rs10438417	15	86166396	T	G	0.3787	0.0104945	-0.0397092	0.0155169	0.11635	rs17577869	17	AKAP13:RP11-815J21.4:RP11-815J21.3	0:0:0	ncRNA_intronic	2.218	6	1	5	1	1	1
rs12909648	15	86224570	G	A	0.4761	0.00599173	-0.0436879	0.0158967	0.243813	rs17577869	17	AKAP13	0	intronic	2.218	7	4	5	1	1	1
rs546081116	17	44368055	G	C	0.2376	NA	NA	NA	0.957563	rs113120855	18	ARL17B	0	intronic	2.218	NA	2	15	1	1	1
rs62062786	17	44024660	G	C	0.2406	7.19191e-17	0.17464	0.0209304	0.984026	rs113120855	18	MAPT	0	intronic	2.217	2b	5	14	1	1	1
rs2317702	3	101150997	A	G	0.4115	9.08342e-05	-0.0594481	0.0151891	0.18367	rs75017790	3	SENP7	0	intronic	2.216	7	5	15	1	1	1
rs79391564	4	160683770	C	T	0.02485	0.00298185	-0.138141	0.0465184	0.627585	rs76537958	6	RP11-6C14.1	0	ncRNA_intronic	2.216	7	5	15	0	1	1
rs117252725	11	1111169	A	T	0.03479	2.45572e-06	0.210858	0.0447514	0.504725	rs55913171	15	MUC2	6749	intergenic	2.216	5	5	15	1	1	1
rs2141160	7	99784704	G	T	0.2674	0.0147405	0.0410796	0.0168449	0.211947	rs73158411	11	STAG3	0	intronic	2.215	6	5	15	1	1	1
7:124349028:A:G	7	124349028	G	A	0.02286	NA	NA	NA	0.0530895	rs10264060	12	GPR37	37022	intergenic	2.215	7	5	9	0	0	1
rs13307657	7	124600864	A	G	0.4423	0.00090278	-0.0504594	0.0152023	0.24965	rs10264060	12	POT1-AS1	0	ncRNA_intronic	2.215	5	5	15	0	1	0
rs7395321	11	940280	T	C	0.4364	NA	NA	NA	0.148921	rs12574439	15	AP2A2	0	intronic	2.215	NA	2	5	1	1	0
rs415943	15	86174204	A	G	0.3837	0.00690059	-0.0417785	0.0154643	0.114115	rs17577869	17	AKAP13:RP11-815J21.4	0:0	ncRNA_intronic	2.215	NA	4	5	1	1	1
rs1354867	3	100897035	T	G	0.4304	0.0257977	-0.0342072	0.0153448	0.0836999	rs75017790	3	ACTR3P3	14204	intergenic	2.213	NA	5	15	0	1	1
rs55788133	15	40664239	G	A	0.09742	0.0101909	-0.0608228	0.023673	0.114501	rs59424629	16	LINC00594	0	ncRNA_exonic	2.213	4	4	15	1	1	1
rs2316768	17	43919073	G	T	0.2376	NA	NA	NA	0.978872	rs113120855	18	MAPT-AS1	1943	intergenic	2.213	5	5	15	1	1	1
rs2542607	15	86329428	C	T	0.2873	1.22654e-05	-0.0702638	0.0160683	0.596791	rs17577869	17	KLHL25	0	intronic	2.212	2b	2	7	1	1	1
rs62053952	17	43749261	T	C	0.2396	NA	NA	NA	0.989382	rs113120855	18	CRHR1:RP11-105N13.4	0:0	ncRNA_intronic	2.212	5	5	14	1	1	1
rs13234368	7	124676054	A	C	0.4284	0.00195624	-0.0473478	0.0152893	0.210438	rs10264060	12	POT1-AS1	0	ncRNA_intronic	2.21	6	9	15	0	1	1
rs55746869	17	43551083	C	T	0.1958	NA	NA	NA	0.750692	rs113120855	18	PLEKHM1	0	intronic	2.21	7	4	5	1	1	1
rs7612283	3	101434919	C	T	0.334	9.88607e-06	-0.069355	0.0156924	0.291189	rs75017790	3	PDCL3P4	2883	intergenic	2.208	7	13	15	1	1	0
rs113790915	17	43810782	G	C	0.2396	NA	NA	NA	0.989382	rs113120855	18	CRHR1:RP11-105N13.4:RP11-293E1.1	0:0:0	ncRNA_exonic	2.208	5	5	14	1	1	1
rs62056776	17	43969995	C	T	0.2396	4.20551e-17	0.176026	0.0209379	0.989382	rs113120855	18	MAPT-AS1	0	ncRNA_intronic	2.208	6	5	14	1	1	1
rs113224173	11	1116683	AAGAC	A	0.2416	NA	NA	NA	0.174134	rs7480563	15	MUC2	12263	intergenic	2.207	NA	5	15	0	1	1
rs2696670	17	44317103	T	C	0.2416	9.68836e-08	0.159899	0.0299859	0.989339	rs113120855	18	RP11-259G18.2	3868	intergenic	2.207	NA	5	15	0	1	1
rs10766332	11	1386835	A	G	0.2326	6.51974e-09	-0.102576	0.0176769	0.758054	rs4963074	15	BRSK2	24293	intergenic	2.206	7	8	9	0	1	0
rs13302553	9	109327642	A	G	0.3101	0.00620537	-0.0450129	0.0164477	0.0692665	rs11788059	14	RP11-308N19.1	0	ncRNA_intronic	2.205	7	9	15	0	0	1
rs28681306	15	85795204	C	T	0.2286	NA	NA	NA	0.293053	rs17577869	17	ADAMTS7P4	3395	intergenic	2.205	7	5	15	0	1	1
rs4842884	15	86035174	T	C	0.4125	0.0253323	0.0435331	0.0194666	0.213902	rs17577869	17	AKAP13	0	intronic	2.205	5	5	5	1	1	1
rs10445336	17	43934948	A	G	0.2396	NA	NA	NA	0.989382	rs113120855	18	MAPT-AS1	0	ncRNA_intronic	2.205	7	5	14	0	1	1
rs637482	7	124741821	G	A	0.4692	0.000407295	0.0534922	0.0151308	0.291991	rs10264060	12	POT1-AS1	0	ncRNA_intronic	2.204	NA	5	15	0	1	1
rs13240043	7	124635138	G	A	0.4423	0.000853414	-0.0506662	0.0151929	0.24965	rs10264060	12	POT1-AS1	0	ncRNA_intronic	2.203	7	5	15	0	1	0
rs6597982	11	788007	G	A	0.3459	0.000676968	0.0566702	0.0166739	0.079492	rs12574439	15	CEND1	0	UTR3	2.203	NA	2	5	1	1	1
rs55898663	11	1216866	GGAA	G	0.2008	NA	NA	NA	0.0768874	rs12802931	15	MUC5AC	0	intergenic	2.203	NA	4	14	1	0	0
rs190462043	11	1076609	C	T	0.163	NA	NA	NA	0.0707694	rs55913171	15	MUC2	0	intronic	2.201	4	1	15	1	0	1
rs76204898	15	86294126	G	A	0.09046	0.00446822	-0.0739903	0.0260249	0.294539	rs17577869	17	RP11-158M2.4	0	ncRNA_intronic	2.201	3a	1	7	1	1	1
rs9709338	17	44094871	A	G	0.2406	0.00123692	0.119806	0.037089	0.994688	rs113120855	18	MAPT	0	intronic	2.201	6	5	15	1	1	1
rs145487105	17	44499795	T	C	0.3469	NA	NA	NA	0.813101	rs113120855	18	NSFP1	0	ncRNA_intronic	2.201	7	5	15	0	1	1
rs2869664	4	89562091	T	G	0.2584	0.0161272	0.0401861	0.0167023	0.0672294	rs62306390	5	HERC3	0	intronic	2.199	7	5	15	1	1	1
rs138116430	4	89648113	A	G	0.0169	NA	NA	NA	0.140121	rs2609260	5	FAM13A-AS1:FAM13A	0:0	ncRNA_intronic	2.199	5	4	4	1	1	1
rs113479612	7	99648959	T	C	0.328	5.68086e-08	-0.102098	0.0188076	0.344291	rs73158411	11	ZSCAN21	0	intronic	2.198	7	1	5	1	1	1
rs375047619	11	1059631	C	CCTAGGGAGATTGGAAGGCTAGGGTAGGTTTGT	0.02584	NA	NA	NA	0.0641306	rs41359951	15	RP13-870H17.3	4346	intergenic	2.198	NA	5	14	0	0	1
rs75142856	15	86230147	G	A	0.01392	NA	NA	NA	0.050468	rs17577869	17	AKAP13	0	intronic	2.198	5	4	4	1	0	1
rs34595903	11	1230393	C	T	0.3082	NA	NA	NA	0.28044	rs4963049	15	MUC5AC	8028	intergenic	2.197	5	5	15	1	1	1
rs551059895	17	44369320	C	T	0.2376	NA	NA	NA	0.946867	rs113120855	18	ARL17B	0	intronic	2.197	NA	2	15	1	1	1
rs57620666	20	62429794	G	A	0.1312	0.00298064	0.0624562	0.0210309	0.194787	rs35902944	19	ZBTB46	0	intronic	2.197	6	5	15	1	1	1
rs2735703	11	1250183	A	G	0.1163	7.87269e-09	-0.143019	0.0247816	0.130158	rs74760554	15	MUC5B	0	intronic	2.195	5	4	15	1	1	1
rs4275827	15	85882105	A	G	0.3738	0.0064441	-0.0477345	0.0175219	0.080016	rs17577869	17	ADAMTS7P4	8539	intergenic	2.195	7	5	15	0	1	1
rs12649385	4	90010941	C	T	0.1998	1.84706e-09	0.107749	0.0179262	0.949499	rs62306390	5	FAM13A	0	intergenic	2.193	6	9	15	1	1	1
rs3092978	15	40926979	A	G	0.1441	3.56748e-11	0.128584	0.0194206	1	rs8040502	16	CASC5	0	intronic	2.193	7	4	15	1	1	1
rs473702	3	101045977	A	G	0.3857	0.000212553	0.0577607	0.0155958	0.0776564	rs75017790	3	SENP7	0	intronic	2.192	6	4	5	1	1	1
rs538486513	17	44330295	A	AC	0.1948	NA	NA	NA	0.0546108	rs113120855	18	RP11-259G18.3	6621	intergenic	2.192	NA	5	15	0	1	1
rs10239050	7	2158390	A	G	0.3996	4.38417e-05	0.0649463	0.0158939	0.621731	rs2280548	10	MAD1L1	0	intronic	2.19	5	4	5	1	1	1
rs75916548	11	1389203	G	A	0.175	1.77068e-09	0.123752	0.0205651	0.533551	rs4963074	15	BRSK2	21925	intergenic	2.19	5	8	15	0	1	0
rs17577650	17	44205500	A	G	0.2406	NA	NA	NA	0.994688	rs113120855	18	KANSL1	0	intronic	2.189	1f	2	5	1	1	1
rs141830665	11	1658131	T	C	0.0338	NA	NA	NA	0.0577075	rs7103987	15	KRTAP5-5	5970	intergenic	2.188	6	5	14	1	0	1
rs10275833	7	1800696	T	C	0.2843	0.000237308	-0.0639246	0.0173917	0.0990762	rs2280548	10	ELFN1	13105	intergenic	2.187	7	5	14	0	1	1
rs59085990	3	101196663	C	A	0.4115	9.30185e-05	-0.0593357	0.0151827	0.18367	rs75017790	3	SENP7	0	intronic	2.186	6	4	5	1	1	1
rs2067948	7	1976749	G	A	0.327	0.000170837	-0.0598557	0.0159248	0.335769	rs2280548	10	MAD1L1	0	intronic	2.186	NA	3	5	1	1	1
rs12946900	17	43512206	A	G	0.1938	NA	NA	NA	0.722219	rs113120855	18	ARHGAP27	418	upstream	2.186	2c	4	5	1	1	1
rs2525541	7	99547530	G	A	0.4543	0.000216232	0.0571981	0.0154621	0.330729	rs73158411	11	RP4-604G5.1	1286	intergenic	2.185	1f	5	14	0	1	1
rs2880765	15	86056462	A	T	0.4334	0.000327643	0.0546695	0.0152181	0.194957	rs17577869	17	AKAP13	0	intronic	2.185	7	5	5	1	1	1
rs7122378	11	1437758	C	G	0.2535	0.000207256	0.0696583	0.0187758	0.308232	rs7103987	15	BRSK2	0	intronic	2.184	5	4	9	1	1	1
rs2334647	11	1444169	G	A	0.1928	0.0305201	-0.0423444	0.0195742	0.146709	rs7103987	15	BRSK2	0	intronic	2.184	NA	5	15	1	1	1
rs10529952	5	169114519	A	AATCC	0.08847	NA	NA	NA	0.0818271	rs145315307	8	DOCK2	0	intronic	2.183	NA	4	15	1	0	1
rs11771625	7	2050401	C	T	0.3976	1.88862e-06	0.0733349	0.0153903	0.732506	rs2280548	10	MAD1L1	0	intronic	2.183	5	4	5	1	1	1
rs2900422	9	109395489	A	G	0.498	0.00082466	-0.0506306	0.015139	0.197445	rs11788059	14	RP11-308N19.4	0	ncRNA_intronic	2.183	7	7	15	0	1	1
rs17660936	17	44191159	C	T	0.2406	4.09188e-17	0.176508	0.0209872	0.994688	rs113120855	18	KANSL1	0	intronic	2.183	1f	5	5	1	1	1
rs1534790	7	1747662	C	G	0.2913	NA	NA	NA	0.060245	rs2280548	10	ELFN1	0	intronic	2.182	5	4	15	1	1	1
rs140193100	7	124624619	G	A	0.4682	NA	NA	NA	0.214494	rs10264060	12	POT1-AS1	0	ncRNA_intronic	2.182	7	14	15	0	1	0
rs200653535	11	357386	CAT	C	0.09344	NA	NA	NA	0.0588976	rs116995469	15	B4GALNT4	12409	intergenic	2.182	NA	4	14	0	0	1
rs7941701	11	1637980	C	G	0.0666	NA	NA	NA	0.0568831	rs7103987	15	KRTAP5-4	4207	intergenic	2.182	NA	5	14	1	0	1
rs6763800	3	101079657	A	G	0.4115	5.29602e-05	-0.0613441	0.015176	0.18367	rs75017790	3	SENP7	0	intronic	2.181	5	4	5	1	1	1
rs9861774	3	101109180	T	C	0.4115	0.000306064	-0.082663	0.0228976	0.18367	rs75017790	3	SENP7	0	intronic	2.181	4	1	15	1	1	1
rs77711029	7	99507354	G	T	0.4722	NA	NA	NA	0.183417	rs73158411	11	TRIM4	0	intronic	2.181	6	4	4	1	1	1
rs6959972	7	124617108	T	C	0.4414	0.00088422	-0.0505462	0.0152019	0.251176	rs10264060	12	POT1-AS1	0	ncRNA_intronic	2.181	7	9	15	0	1	0
rs2334553	11	1509421	G	A	0.4304	0.0134981	-0.0377303	0.0152733	0.061246	rs7103987	15	MOB2	0	intergenic	2.181	NA	2	7	1	1	1
rs7176722	15	40676913	G	A	0.4761	2.70379e-06	-0.0751939	0.0160255	0.224087	rs59424629	16	KNSTRN	0	intronic	2.181	1f	1	5	1	1	1
rs974293	17	44150233	G	A	0.2406	NA	NA	NA	0.994688	rs113120855	18	KANSL1	0	intronic	2.181	NA	2	5	1	1	1
rs2860427	4	89575324	T	A	0.2575	NA	NA	NA	0.0684404	rs62306390	5	HERC3	0	intronic	2.18	5	4	5	1	1	1
rs2448023	15	86200480	G	C	0.3757	0.0132846	-0.0405165	0.0163634	0.107648	rs17577869	17	AKAP13:RP11-815J21.4	0:0	ncRNA_intronic	2.18	7	4	5	1	1	1
rs28514987	11	1487024	C	G	0.1133	0.00105219	0.090721	0.027691	0.0600071	rs7103987	15	BRSK2	3104	intergenic	2.179	5	4	5	1	1	1
rs6496795	15	85725853	G	T	0.4821	0.0222936	-0.0379586	0.0166097	0.0967823	rs17577869	17	NIFKP8	538	upstream	2.179	5	5	15	0	1	1
rs56046792	17	43797246	C	T	0.2396	NA	NA	NA	0.989382	rs113120855	18	CRHR1:RP11-105N13.4	0:0	ncRNA_intronic	2.179	4	5	14	1	1	1
rs17651483	17	44058861	C	A	0.2406	NA	NA	NA	0.994688	rs113120855	18	MAPT	0	intronic	2.179	1f	4	15	1	1	1
rs149579663	20	62297002	A	AGGG	0.08449	NA	NA	NA	0.137234	rs35902944	19	RTEL1:RTEL1-TNFRSF6B	0:0	intronic	2.179	NA	4	4	1	1	1
rs2682390	3	101096532	C	T	0.3857	0.000298281	0.0564224	0.0156001	0.0776564	rs75017790	3	SENP7	0	intronic	2.178	5	2	5	1	1	1
rs10514879	17	43802971	C	T	0.2396	NA	NA	NA	0.989382	rs113120855	18	CRHR1:RP11-105N13.4	0:0	ncRNA_intronic	2.178	NA	9	14	1	1	1
rs144064368	20	62402044	GGCCGGAC	G	0.09642	NA	NA	NA	0.0920593	rs35902944	19	ZBTB46	0	intronic	2.178	NA	4	5	1	1	1
rs186923487	15	40880298	C	T	0.01789	NA	NA	NA	0.0864018	rs8040502	16	CASC5	5919	intergenic	2.177	7	5	15	1	1	1
rs2158677	7	124443966	T	C	0.4433	0.000606092	0.0522069	0.0152257	0.25086	rs10264060	12	POT1	18473	intergenic	2.176	NA	14	15	0	1	1
rs55680540	11	1152019	G	A	0.1233	1.09768e-05	0.130713	0.0297279	0.0839381	rs7480563	15	MUC5AC	0	intronic	2.176	5	1	15	1	1	1
rs2693368	17	43654652	C	A	0.496	NA	NA	NA	0.302729	rs113120855	18	DND1P1	8584	intergenic	2.176	7	2	5	0	1	1
rs182568265	20	62390086	T	A	0.02485	0.00418095	-0.290839	0.101544	0.410579	rs57389015	19	ZBTB46	0	intronic	2.176	6	4	15	1	0	1
rs3857043	4	89882590	T	C	0.4463	2.15818e-14	0.11508	0.0150611	0.237497	rs2609260	5	FAM13A	0	intronic	2.174	5	5	15	1	1	1
rs767004	7	128714846	A	C	0.05666	0.0144328	0.0681996	0.0278786	0.0870522	rs11770861	13	RP11-128A6.3	8329	intergenic	2.174	3a	5	15	0	1	1
rs7175401	15	40998904	C	A	0.5	5.91639e-07	-0.0805313	0.0161259	0.184256	rs8040502	16	RAD51	0	intronic	2.174	6	4	5	1	1	1
rs17688249	17	43766754	C	T	0.2396	NA	NA	NA	0.989382	rs113120855	18	CRHR1:RP11-105N13.4	0:0	ncRNA_intronic	2.173	4	7	14	1	1	1
rs11246363	11	971667	C	T	0.4364	NA	NA	NA	0.148921	rs12574439	15	AP2A2	0	intronic	2.172	3a	4	4	1	1	1
rs146195331	20	62295243	G	A	0.02286	2.52582e-13	-0.415091	0.0567256	0.543433	rs57389015	19	RTEL1:RTEL1-TNFRSF6B	0:0	intronic	2.172	5	4	4	1	1	1
rs11698434	20	62508305	C	T	0.0328	3.56997e-10	-0.358035	0.0570869	0.193955	rs57389015	19	TPD52L2	0	intronic	2.172	5	4	4	1	1	1
rs10247047	7	124371341	C	T	0.4453	NA	NA	NA	0.127901	rs10264060	12	GPR37	14709	intergenic	2.171	6	5	15	0	1	1
rs2090847	17	43550107	A	G	0.1958	NA	NA	NA	0.750692	rs113120855	18	PLEKHM1	0	intronic	2.169	5	4	5	1	1	1
rs6847562	4	89892118	G	A	0.4672	3.15907e-09	-0.0885968	0.0149578	0.274801	rs62306390	5	FAM13A	0	intronic	2.167	7	5	15	1	1	1
rs11033802	11	1588851	C	T	0.4652	0.000524036	-0.0524915	0.0151353	0.0600425	rs7103987	15	DUSP8	0	intronic	2.167	5	2	5	1	1	1
rs530776545	3	100880098	T	TTG	0.4394	NA	NA	NA	0.113797	rs75017790	3	ACTR3P3	1839	intergenic	2.166	NA	5	15	0	0	1
rs544136	3	101041229	G	T	0.2575	NA	NA	NA	0.064893	rs75017790	3	SENP7	1819	intergenic	2.166	6	5	15	1	1	1
rs2402760	7	124595920	C	T	0.4423	0.00102932	-0.0499368	0.0152136	0.24965	rs10264060	12	POT1-AS1	0	ncRNA_intronic	2.166	6	5	15	0	1	1
rs6960622	7	124654080	G	A	0.4423	0.000890987	-0.0505813	0.0152222	0.24965	rs10264060	12	POT1-AS1	0	ncRNA_intronic	2.166	7	14	15	0	1	1
rs67602483	11	1399992	T	C	0.1441	NA	NA	NA	0.0852018	rs4963074	15	BRSK2	11136	intergenic	2.166	6	5	15	0	1	1
rs10734404	11	1517541	T	C	0.1193	0.00119395	-0.0842778	0.0260091	0.0620238	rs7103987	15	MOB2	0	intergenic	2.166	5	5	5	1	1	1
rs11855750	15	85821837	C	A	0.3917	0.00356737	-0.0464649	0.015945	0.177164	rs17577869	17	ADAMTS7P4	0	ncRNA_intronic	2.166	7	5	15	0	1	1
rs34940297	15	85910221	A	T	0.3807	0.00182068	0.0521185	0.0167152	0.0821426	rs17577869	17	AKAP13	13580	intergenic	2.166	7	5	15	0	1	1
rs113323777	20	62409482	T	TATACC	0.4225	NA	NA	NA	0.0911906	rs35902944	19	ZBTB46	0	intronic	2.166	NA	4	15	1	1	1
rs62057116	17	43899655	T	C	0.2396	NA	NA	NA	0.989382	rs113120855	18	CRHR1	0	intronic	2.165	5	5	15	1	1	0
rs9944484	17	43990662	G	A	0.2396	NA	NA	NA	0.989382	rs113120855	18	MAPT	0	intronic	2.165	7	4	14	1	1	1
rs563555797	17	43956305	CTT	C	0.2416	NA	NA	NA	0.978792	rs113120855	18	MAPT-AS1	0	ncRNA_intronic	2.164	NA	14	14	0	1	1
rs35008854	7	2165520	GT	G	0.4235	NA	NA	NA	0.54361	rs2280548	10	MAD1L1	0	intronic	2.163	NA	4	5	1	1	1
rs11121326	1	9174324	C	G	0.326	1.26011e-05	0.0743114	0.0170169	0.9448	rs7549256	1	GPR157	0	intronic	2.162	6	5	5	1	1	1
rs554642393	7	1838533	CA	C	0.2107	NA	NA	NA	0.0519586	rs2280548	10	MAD1L1	16895	intergenic	2.162	NA	5	15	0	0	1
rs367643153	17	44130160	TAAA	T	0.3052	NA	NA	NA	0.728669	rs113120855	18	KANSL1	0	intronic	2.162	NA	4	5	1	1	1
rs199514	17	44856881	A	G	0.2187	NA	NA	NA	0.821592	rs113120855	18	WNT3	0	intronic	2.162	1f	1	14	1	1	1
rs62054760	17	43908989	C	T	0.2366	NA	NA	NA	0.973667	rs113120855	18	CRHR1	0	intronic	2.161	5	5	14	1	1	0
rs117207353	11	1349860	C	A	0.175	0.00479216	0.111134	0.0393998	0.550346	rs4963074	15	TOLLIP-AS1	17922	intergenic	2.16	5	9	9	0	1	1
rs11246371	11	983529	G	C	0.4493	NA	NA	NA	0.107169	rs12574439	15	AP2A2	0	intronic	2.159	5	4	5	1	1	1
rs10433948	4	90037951	G	A	0.09145	6.39302e-09	-0.131867	0.0227117	0.386566	rs2609260	5	TIGD2	1900	intergenic	2.158	5	4	15	1	1	1
rs11245959	11	1105026	A	G	0.1173	4.30492e-06	-0.119353	0.0259683	0.0890391	rs7480563	15	MUC2	606	downstream	2.158	4	5	15	1	0	1
rs34008514	17	43834314	A	G	0.2396	NA	NA	NA	0.989382	rs113120855	18	CRHR1:RP11-105N13.4	0:0	ncRNA_intronic	2.158	5	5	14	1	1	1
rs6825804	4	90071697	C	T	0.1352	0.0424751	-0.0449726	0.0221667	0.0647876	rs2609260	5	RNU6-907P	19592	intergenic	2.157	7	5	15	0	1	1
7:1906979:A:AC	7	1906979	A	AC	0.3688	NA	NA	NA	0.791859	rs2280548	10	MAD1L1	0	intronic	2.157	NA	4	15	1	1	1
rs35859077	11	1402080	G	A	0.1431	8.07998e-05	-0.0955375	0.0242357	0.0561763	rs35619543	15	BRSK2	9048	intergenic	2.157	7	5	14	1	0	1
rs77044114	17	43482264	C	T	0.0497	NA	NA	NA	0.0878762	rs113120855	18	ARHGAP27	0	intronic	2.157	4	1	4	1	1	1
rs3806654	3	101396529	G	C	0.33	1.33803e-05	-0.0681478	0.0156525	0.297117	rs75017790	3	ZBTB11-AS1	0	ncRNA_exonic	2.156	3a	1	2	1	1	1
rs111304677	4	160798359	G	C	0.02982	1.20336e-08	-0.272615	0.0478336	0.930362	rs76537958	6	RP11-6C14.1	99422	intergenic	2.156	6	5	15	0	0	0
rs885270	3	44979265	C	T	0.161	NA	NA	NA	0.10095	rs2292181	2	ZDHHC3:RPL12P44	0:0	ncRNA_exonic	2.155	7	4	4	1	1	1
rs4683918	3	101189490	G	T	0.3857	0.000138569	-0.0595455	0.0156258	0.0776564	rs75017790	3	SENP7	0	intronic	2.155	7	5	15	1	1	1
rs2696599	17	44217226	A	G	0.2406	2.9608e-14	0.16725	0.0220066	0.994688	rs113120855	18	KANSL1	0	intronic	2.155	NA	2	5	1	1	1
rs34657783	20	62342380	CT	C	0.2594	NA	NA	NA	0.0981106	rs35902944	19	ZGPAT:RP4-583P15.15	0:0	intronic	2.155	NA	4	4	1	1	1
rs4809348	20	62437988	A	G	0.1292	0.000487571	0.0816705	0.0234181	0.195293	rs35902944	19	ZBTB46	0	intronic	2.155	5	5	15	1	1	1
rs6813090	4	89827071	A	C	0.2356	1.25109e-14	0.131889	0.0171047	0.699769	rs2609260	5	FAM13A	0	intronic	2.153	6	4	15	1	1	1
rs12906184	15	86127408	A	G	0.3837	0.00521862	-0.0437718	0.0156707	0.114115	rs17577869	17	AKAP13	0	intronic	2.153	4	1	2	1	1	1
rs73624728	20	62438870	G	T	0.07157	0.00355698	0.0759016	0.0260384	0.150839	rs35902944	19	ZBTB46	0	intronic	2.153	6	5	15	1	1	1
rs5772344	1	9082739	C	CCACCT	0.2674	NA	NA	NA	0.0891081	rs7549256	1	SLC2A7	0	intronic	2.152	NA	5	15	1	1	1
rs7121682	11	1088940	C	T	0.09742	NA	NA	NA	0.139822	rs55913171	15	MUC2	0	intronic	2.151	NA	4	15	1	1	0
rs1481338	7	124707944	C	T	0.493	0.000184023	-0.056258	0.0150423	0.350403	rs10264060	12	POT1-AS1	0	ncRNA_intronic	2.15	5	5	15	0	1	1
rs4402279	11	1497784	A	C	0.1193	0.00181	-0.0806584	0.0258541	0.0620238	rs7103987	15	MOB2	0	intronic	2.15	5	4	4	1	1	1
rs572380762	17	43684425	AT	A	0.2515	NA	NA	NA	0.820975	rs113120855	18	RPS26P8	1483	intergenic	2.15	NA	14	15	0	1	1
rs56319902	17	43871982	C	T	0.2396	NA	NA	NA	0.989382	rs113120855	18	CRHR1:RP11-105N13.4	0:0	ncRNA_intronic	2.15	5	5	14	1	1	0
rs75330746	17	44182955	C	T	0.2386	2.56792e-07	0.17324	0.0336213	0.984114	rs113120855	18	KANSL1	0	intronic	2.15	6	4	5	1	1	1
rs17661027	17	44193097	C	A	0.2406	4.20028e-17	0.176475	0.020991	0.994688	rs113120855	18	KANSL1	0	intronic	2.15	1f	2	5	1	1	1
rs72944107	3	101197190	C	T	0.2406	1.56238e-06	-0.0845657	0.0176065	0.44891	rs75017790	3	SENP7	0	intronic	2.148	6	4	5	1	1	1
rs66650870	7	124713194	T	C	0.2942	2.88541e-05	-0.0687063	0.0164278	0.67246	rs10264060	12	POT1-AS1	0	ncRNA_intronic	2.147	7	9	15	0	1	1
rs62055869	17	43830685	G	A	0.2396	NA	NA	NA	0.989382	rs113120855	18	CRHR1:RP11-105N13.4	0:0	ncRNA_intronic	2.147	5	5	14	1	1	1
rs76969039	17	43784363	TG	T	0.4175	NA	NA	NA	0.205719	rs113120855	18	CRHR1:RP11-105N13.4	0:0	ncRNA_intronic	2.146	NA	5	14	1	1	1
rs60568503	9	109472166	G	A	0.3509	3.258e-08	0.0863472	0.0156229	0.345363	rs11788059	14	RP11-308N19.4	7222	intergenic	2.145	7	5	15	0	1	1
rs62061859	17	44201109	C	G	0.2416	6.15498e-17	0.175347	0.020969	0.989368	rs113120855	18	KANSL1	0	intronic	2.145	7	2	5	1	1	1
rs2402762	7	124599846	T	C	0.4423	0.000916017	-0.0503986	0.0152026	0.24965	rs10264060	12	POT1-AS1	0	ncRNA_intronic	2.143	3a	5	15	0	1	1
rs49363	15	86230029	T	C	0.3708	0.00468804	-0.0437584	0.0154748	0.10506	rs17577869	17	AKAP13	0	intronic	2.143	6	4	4	1	1	1
rs8068916	17	43926987	T	G	0.4761	NA	NA	NA	0.327193	rs113120855	18	MAPT-AS1	0	ncRNA_intronic	2.143	4	5	14	1	1	1
rs6466980	7	124648030	T	C	0.4423	NA	NA	NA	0.24965	rs10264060	12	POT1-AS1	0	ncRNA_intronic	2.141	6	14	15	0	1	1
rs62061712	17	44009876	C	A	0.2396	2.30984e-13	0.167297	0.0228251	0.989382	rs113120855	18	MAPT	0	intronic	2.141	7	2	14	1	1	1
rs35201382	20	62344694	T	C	0.2028	0.0465635	0.0373381	0.0187605	0.178379	rs35902944	19	ZGPAT:RP4-583P15.15	0:0	intronic	2.141	7	4	5	1	1	1
rs2429438	17	44348265	G	C	0.2435	3.898e-07	0.171466	0.0337939	0.93711	rs113120855	18	RP11-259G18.1	2204	intergenic	2.14	6	5	15	1	1	1
rs199793799	15	40671280	C	CA	0.4394	NA	NA	NA	0.167926	rs59424629	16	RP11-64K12.10	3087	intergenic	2.139	NA	5	15	1	1	1
rs62056812	17	43987154	G	A	0.2396	4.52102e-13	0.157163	0.0217106	0.989382	rs113120855	18	MAPT:RP11-669E14.4	0:0	ncRNA_intronic	2.139	7	5	14	1	1	1
rs11697746	20	62471606	G	A	0.05467	0.0117512	0.0701467	0.0278412	0.0893878	rs35902944	19	AL158091.1	3172	intergenic	2.139	7	5	14	1	1	1
rs11245970	11	1128168	C	G	0.1988	4.12212e-09	-0.121947	0.0207421	0.123381	rs7480563	15	MUC5AC	23411	intergenic	2.138	6	5	9	0	0	0
rs6010995	20	62291969	T	G	0.08549	0.00921156	0.076677	0.0294447	0.133339	rs35902944	19	RTEL1:RTEL1-TNFRSF6B	0:0	intronic	2.138	5	4	5	1	1	1
rs1834816	7	124917073	T	C	0.4791	0.00816773	-0.0417955	0.0158013	0.127067	rs10264060	12	RP11-3B12.2	0	ncRNA_intronic	2.137	6	9	15	0	1	1
rs10978545	9	109333234	C	G	0.2356	0.0297704	-0.0393818	0.0181222	0.0519846	rs11788059	14	RP11-308N19.1	0	ncRNA_intronic	2.137	7	9	15	0	0	1
rs8039631	15	86007931	G	A	0.3907	NA	NA	NA	0.240097	rs17577869	17	AKAP13	0	intronic	2.137	7	5	15	1	1	1
rs62074573	17	44339174	C	T	0.2107	0.0291435	0.103193	0.0473028	0.845141	rs113120855	18	RP11-259G18.3	1201	intergenic	2.137	NA	5	5	0	1	1
rs17327014	7	124709349	C	T	0.2684	NA	NA	NA	0.771877	rs10264060	12	POT1-AS1	0	ncRNA_intronic	2.135	7	5	15	0	1	1
rs61266364	11	1638447	G	T	0.2197	NA	NA	NA	0.0773463	rs7103987	15	KRTAP5-4	3740	intergenic	2.135	7	5	14	1	1	1
rs393838	17	43705756	G	C	0.2416	NA	NA	NA	0.978792	rs113120855	18	CRHR1-IT1:CRHR1:RP11-105N13.4	0:0:0	ncRNA_intronic	2.135	7	4	5	1	1	1
rs3793970	11	1318897	C	T	0.2972	1.04496e-07	-0.0865136	0.0162659	0.1232	rs56321310	15	TOLLIP	0	intronic	2.134	4	2	5	1	1	1
rs7396384	11	1386218	A	G	0.2326	6.90191e-09	-0.102375	0.0176712	0.758054	rs4963074	15	BRSK2	24910	intergenic	2.134	7	8	9	0	1	0
rs35879086	17	43830382	G	A	0.2396	NA	NA	NA	0.989382	rs113120855	18	CRHR1:RP11-105N13.4	0:0	ncRNA_intronic	2.132	7	5	14	1	1	1
rs113728380	17	43760199	C	T	0.2396	NA	NA	NA	0.989382	rs113120855	18	CRHR1:RP11-105N13.4	0:0	ncRNA_intronic	2.131	6	5	14	1	1	1
rs62055893	17	43842494	A	G	0.2396	NA	NA	NA	0.989382	rs113120855	18	CRHR1:RP11-105N13.4	0:0	ncRNA_intronic	2.131	6	5	14	1	1	0
rs3918355	3	46393827	A	T	0.05467	0.00537099	0.110398	0.039656	0.0645929	rs73062394	2	CCR2	1397	intergenic	2.13	7	5	14	1	1	1
rs150041168	20	62364388	ATGTG	A	0.02485	NA	NA	NA	0.495093	rs57389015	19	ZGPAT:RP4-583P15.15	0:0	intronic	2.13	NA	1	5	1	0	1
rs7788458	7	124630141	G	A	0.4414	0.0008697	-0.0506139	0.0152012	0.251176	rs10264060	12	POT1-AS1	0	ncRNA_intronic	2.129	5	5	15	0	1	0
rs17821221	11	1494002	C	T	0.4374	0.0319304	-0.0327595	0.0152705	0.0639368	rs7103987	15	MOB2	0	intronic	2.129	2b	4	4	1	1	1
rs11029964	11	1494613	T	C	0.4314	0.0226299	-0.0347807	0.0152572	0.0589428	rs7103987	15	MOB2	0	intronic	2.129	5	4	4	1	1	1
rs62064597	17	43473307	C	G	0.1909	NA	NA	NA	0.692129	rs113120855	18	ARHGAP27	0	intronic	2.129	5	1	5	1	1	1
rs9819957	3	101172871	G	A	0.4115	8.79298e-05	-0.0595476	0.0151842	0.18367	rs75017790	3	SENP7	0	intronic	2.128	5	4	5	1	1	1
rs10950429	7	1942499	C	A	0.3757	4.2619e-08	0.116488	0.0212584	0.352264	rs2280548	10	MAD1L1	0	intronic	2.128	7	4	5	1	1	1
rs7123590	11	1523019	C	A	0.4304	0.0114813	-0.0385961	0.0152693	0.061246	rs7103987	15	MOB2	541	intergenic	2.128	5	2	5	1	1	1
rs2732673	17	44280902	G	C	0.2406	1.0259e-16	0.175171	0.0211005	0.994688	rs113120855	18	KANSL1	0	intronic	2.128	NA	5	5	1	1	1
rs77915352	4	90089278	G	T	0.1262	0.0336551	0.0534922	0.0251825	0.0852584	rs62306390	5	RNU6-907P	37173	intergenic	2.126	6	5	15	0	1	1
rs10794287	11	1084585	A	G	0.2167	NA	NA	NA	0.135808	rs7480563	15	MUC2	0	intronic	2.126	5	5	15	1	1	0
rs12365253	11	1116034	T	C	0.2256	2.20794e-12	-0.137089	0.0195264	0.17023	rs7480563	15	MUC2	11614	intergenic	2.126	5	7	15	0	1	1
rs651430	7	99429843	A	G	0.4354	0.0233733	0.034318	0.0151362	0.0906628	rs73158411	11	CYP3A43	0	intronic	2.125	NA	5	15	1	1	1
rs7811607	7	124447843	T	G	0.4433	0.000662933	0.0518422	0.0152277	0.25086	rs10264060	12	POT1	14596	intergenic	2.125	7	5	15	0	1	1
rs10270851	7	124689217	C	T	0.4284	0.00219678	-0.0468834	0.0153101	0.210438	rs10264060	12	POT1-AS1	0	ncRNA_intronic	2.125	6	15	15	0	1	1
rs62057097	17	43873284	C	T	0.1133	NA	NA	NA	0.050378	rs113120855	18	CRHR1:RP11-105N13.4	0:0	ncRNA_intronic	2.125	7	5	14	1	1	0
rs142958693	17	44133950	CTGATAGAACATTTACCATCAAACT	C	0.2127	NA	NA	NA	0.848108	rs113120855	18	KANSL1	0	intronic	2.125	NA	2	5	1	1	1
rs6089982	20	62401143	C	T	0.1382	0.000729044	0.0724853	0.0214554	0.090121	rs35902944	19	ZBTB46	0	intronic	2.125	5	4	15	1	1	1
rs9857723	3	101109166	A	T	0.4115	4.69104e-05	-0.0628144	0.0154316	0.18367	rs75017790	3	SENP7	0	intronic	2.123	3a	1	15	1	1	1
4:90043545:C:T	4	90043545	C	T	0.2018	NA	NA	NA	0.97496	rs62306390	5	RP11-84C13.2	2522	intergenic	2.123	NA	1	15	1	1	1
rs4719432	7	2140330	A	G	0.4523	0.00012481	0.0581807	0.0151651	0.494833	rs2280548	10	MAD1L1	0	intronic	2.123	2b	4	5	1	1	1
rs200498720	9	109304402	T	TA	0.01988	NA	NA	NA	0.057162	rs11788059	14	RP11-308N19.1	0	ncRNA_intronic	2.123	NA	15	15	0	0	1
rs6578476	11	1545251	A	G	0.3181	NA	NA	NA	0.0654091	rs34830395	15	MOB2	22773	intergenic	2.123	4	2	5	0	1	1
rs577386308	17	44114090	CT	C	0.2783	NA	NA	NA	0.820266	rs113120855	18	KANSL1	0	intronic	2.123	NA	4	4	1	1	1
rs112073200	17	44201791	G	C	0.2406	6.70601e-17	0.175342	0.0209938	0.994688	rs113120855	18	KANSL1	0	intronic	2.123	5	4	5	1	1	1
rs8037195	15	85724686	G	A	0.4821	0.0272033	-0.0366451	0.0165921	0.0967823	rs17577869	17	NIFKP8	0	ncRNA_exonic	2.122	5	5	15	0	1	1
rs1994024	7	124660845	A	G	0.4414	0.000778391	-0.0512667	0.0152563	0.248444	rs10264060	12	POT1-AS1	0	ncRNA_intronic	2.121	4	14	15	0	1	1
rs3778945	7	2117912	A	C	0.3439	0.000377546	0.0563833	0.0158589	0.243393	rs2280548	10	MAD1L1	0	intronic	2.12	5	4	5	1	1	1
rs62284202	3	101482751	G	A	0.2913	NA	NA	NA	0.23187	rs75017790	3	CEP97	0	intronic	2.119	5	4	5	1	1	1
rs61867472	11	1110308	T	C	0.1809	NA	NA	NA	0.16643	rs7480563	15	MUC2	5888	intergenic	2.117	5	5	15	1	0	1
rs568475466	17	44104410	TCTC	T	0.2406	NA	NA	NA	0.994688	rs113120855	18	MAPT	0	UTR3	2.117	NA	4	4	1	1	1
rs6815502	4	89462762	C	T	0.1342	0.00438026	0.0571433	0.0200545	0.0945838	rs62306390	5	HERC3	0	intronic	2.116	6	5	15	1	1	1
rs574315253	17	43981536	TTATA	T	0.2018	NA	NA	NA	0.0531762	rs113120855	18	MAPT	0	intronic	2.116	NA	5	14	1	1	1
rs770024	1	9115351	T	C	0.3698	0.000484797	0.0570368	0.0163475	0.254281	rs7549256	1	SLC2A5	0	intronic	2.114	6	4	15	1	1	1
rs56162738	4	89875694	A	G	0.2316	0.00648453	0.0524706	0.0192749	0.0550864	rs2609260	5	FAM13A	0	intronic	2.114	6	5	15	1	1	1
rs2527908	7	99520563	G	A	0.4235	0.0285205	0.0332646	0.015189	0.169891	rs73158411	11	GJC3	328	downstream	2.114	NA	1	5	1	1	1
rs28692469	11	839675	T	C	0.337	1.50047e-07	0.0941716	0.0179289	0.0839118	rs12574439	15	CD151:POLR2L	0:0	intronic	2.114	4	3	4	1	1	1
rs4528616	17	43683597	T	G	0.2406	NA	NA	NA	0.994688	rs113120855	18	RPS26P8	2311	intergenic	2.114	6	14	15	0	1	1
rs375212497	17	44409900	G	T	0.09642	NA	NA	NA	0.119299	rs113120855	18	ARL17B:LRRC37A	0:0	intronic	2.114	6	5	15	1	1	0
rs56075912	3	101135719	A	G	0.3857	0.000164805	-0.0587229	0.0155862	0.0776564	rs75017790	3	SENP7	0	intronic	2.113	7	4	15	1	1	1
rs2404978	7	99562328	T	C	0.4245	2.05883e-07	-0.0875886	0.0168636	0.470408	rs73158411	11	AZGP1	2014	intergenic	2.113	7	5	14	1	1	1
rs11246375	11	999620	C	T	0.4314	NA	NA	NA	0.135442	rs12574439	15	AP2A2	0	intronic	2.113	4	4	5	1	1	1
rs12221966	11	1090343	T	C	0.1163	0.00669766	0.0670902	0.0247427	0.125679	rs55913171	15	MUC2	0	exonic	2.112	5	5	15	1	1	0
rs419216	15	86228557	C	G	0.3718	0.00362199	-0.0450242	0.0154758	0.106571	rs17577869	17	AKAP13	0	intronic	2.112	5	4	4	1	1	1
rs116153146	3	100881453	C	T	0.03082	0.000158929	-0.169673	0.0449263	0.121718	rs75017790	3	ACTR3P3	484	upstream	2.111	5	5	15	0	1	1
rs3806653	3	101396972	T	C	0.328	1.26842e-05	-0.0685198	0.0156958	0.302267	rs75017790	3	ZBTB11-AS1	0	ncRNA_exonic	2.111	NA	1	2	1	1	1
rs4605208	17	43794209	G	C	0.2396	NA	NA	NA	0.989382	rs113120855	18	CRHR1:RP11-105N13.4	0:0	ncRNA_intronic	2.111	6	5	14	1	1	1
rs4809320	20	62282439	G	A	0.1958	0.0491337	-0.037397	0.0190081	0.159164	rs35902944	19	STMN3	0	intronic	2.111	6	2	5	1	1	1
rs4683910	3	101174447	G	A	0.4115	6.5547e-05	-0.0605496	0.0151681	0.18367	rs75017790	3	SENP7	0	intronic	2.11	6	4	5	1	1	1
4:90027534:C:T	4	90027534	C	T	0.1928	NA	NA	NA	0.177486	rs2609260	5	FAM13A	0	intergenic	2.11	NA	5	15	1	0	1
rs576108805	17	43687181	CT	C	0.2803	NA	NA	NA	0.803931	rs113120855	18	RPS26P8	831	downstream	2.11	NA	14	15	0	1	1
rs62063271	17	44036047	G	A	0.2396	NA	NA	NA	0.989382	rs113120855	18	MAPT	0	intronic	2.11	5	5	14	1	1	1
rs2463514	17	44338869	C	T	0.1988	NA	NA	NA	0.763668	rs113120855	18	RP11-259G18.3	896	upstream	2.11	7	5	5	0	1	1
rs7102167	11	1438103	T	C	0.2336	0.000597097	-0.059928	0.0174568	0.273063	rs7103987	15	BRSK2	0	intronic	2.109	7	5	9	1	1	1
rs78153629	15	40673465	T	C	0.09742	0.0026281	-0.0788141	0.0261999	0.123776	rs59424629	16	KNSTRN	1456	intergenic	2.109	6	5	5	1	1	1
rs34627782	15	85977977	C	T	0.3847	NA	NA	NA	0.0876147	rs17577869	17	AKAP13	0	intronic	2.109	7	5	15	1	1	1
rs527325496	17	43668512	C	CAAA	0.1958	NA	NA	NA	0.777266	rs113120855	18	DND1P1	4216	intergenic	2.109	NA	5	15	0	1	1
rs62054389	17	43808321	G	A	0.2396	NA	NA	NA	0.989382	rs113120855	18	CRHR1:RP11-105N13.4	0:0	ncRNA_intronic	2.108	7	9	9	1	1	1
rs7103979	11	1545535	C	T	0.3052	NA	NA	NA	0.0856149	rs34830395	15	MOB2	23057	intergenic	2.107	4	4	5	0	1	1
rs10250550	7	1889599	T	C	0.4006	1.32224e-05	0.0663515	0.0152308	0.229724	rs2280548	10	MAD1L1	0	intronic	2.106	1f	4	15	1	1	1
rs10794277	11	1061057	A	T	0.4523	3.6987e-06	-0.0709139	0.015324	0.850303	rs10902074	15	RP13-870H17.3	5772	intergenic	2.106	3a	2	14	0	1	0
rs17650579	17	44030115	C	T	0.2396	NA	NA	NA	0.989382	rs113120855	18	MAPT	0	intronic	2.106	6	5	14	1	1	1
rs5860160	4	90122419	G	GA	0.3907	NA	NA	NA	0.0531986	rs62306390	5	GPRIN3	35117	intergenic	2.104	NA	5	15	0	1	1
rs61068276	7	124804887	C	T	0.4225	NA	NA	NA	0.389179	rs10264060	12	POT1-AS1	0	ncRNA_intronic	2.104	6	9	15	0	0	1
rs117926221	11	1378874	G	T	0.07157	0.00884621	0.0816925	0.0312049	0.14871	rs4963074	15	BRSK2	32254	intergenic	2.104	5	5	14	0	1	1
rs10954048	7	124533740	C	T	0.4433	0.000856743	-0.0506988	0.0152076	0.25086	rs10264060	12	POT1	0	intronic	2.103	4	2	5	1	1	1
rs3108318	17	43719829	G	T	0.2306	0.00192565	0.152088	0.0490375	0.943424	rs113120855	18	CRHR1-IT1:CRHR1:RP11-105N13.4	0:0:0	ncRNA_intronic	2.103	NA	5	5	1	1	1
rs55788678	17	43992233	C	T	0.2396	NA	NA	NA	0.989382	rs113120855	18	MAPT	0	intronic	2.103	7	4	14	1	1	1
rs792628	7	124818475	G	C	0.4791	0.00157363	0.0497186	0.01573	0.265307	rs10264060	12	POT1-AS1:RP11-3B12.2	0:0	ncRNA_exonic	2.102	6	9	15	0	1	1
rs12416873	11	1081577	G	A	0.2187	NA	NA	NA	0.135333	rs7480563	15	MUC2	0	intronic	2.102	5	5	15	1	1	0
rs7122456	11	1101536	C	T	0.07853	3.90154e-06	0.144567	0.0313149	0.176039	rs55913171	15	MUC2	0	intronic	2.102	NA	5	15	1	1	1
rs3857706	7	2034193	A	G	0.3956	2.40097e-06	0.0720326	0.0152729	0.385522	rs2280548	10	MAD1L1	0	intronic	2.101	NA	4	5	1	1	1
rs6959244	7	124542780	A	C	0.4423	0.000919298	-0.0504857	0.0152335	0.24965	rs10264060	12	POT1	0	intronic	2.101	7	5	5	1	1	1
rs1352312	17	43376761	T	G	0.3161	NA	NA	NA	0.0827934	rs113120855	18	MAP3K14	0	ncRNA_intronic	2.101	NA	2	7	0	1	1
rs62065450	17	43570407	C	T	0.1988	NA	NA	NA	0.763836	rs113120855	18	PLEKHM1	2291	intergenic	2.101	3b	5	15	1	1	1
rs10156168	7	124494410	G	T	0.4433	0.000852305	-0.0507389	0.015213	0.25086	rs10264060	12	POT1	0	intronic	2.099	7	5	5	1	1	1
rs62061801	17	44174235	A	G	0.2406	1.17468e-06	0.142381	0.0292973	0.994688	rs113120855	18	KANSL1	0	intronic	2.098	7	5	5	1	1	1
rs9943674	11	786577	A	G	0.3469	0.000541935	0.057746	0.0166938	0.078784	rs12574439	15	CEND1	526	downstream	2.097	4	3	5	1	1	1
rs55947022	17	44147574	G	A	0.2406	NA	NA	NA	0.994688	rs113120855	18	KANSL1	0	intronic	2.096	5	4	5	1	1	1
rs13074500	3	169565571	T	C	0.2555	1.3132e-09	-0.101991	0.0168142	0.632708	rs2293607	4	LRRC31	0	intronic	2.095	4	5	15	1	1	1
rs8036906	15	86327719	G	T	0.2107	NA	NA	NA	0.0504838	rs17577869	17	KLHL25	0	intronic	2.095	6	4	5	1	1	1
rs2856111	11	1075747	T	C	0.1362	7.32428e-05	0.0834579	0.021046	0.100247	rs55913171	15	MUC2	0	exonic	2.094	5	1	15	1	1	1
rs111475736	4	160532378	T	C	0.04274	0.031881	-0.0837923	0.0390476	0.214764	rs76537958	6	RP11-6C14.1	55276	intergenic	2.093	7	5	15	0	0	1
rs62055938	17	43849656	C	A	0.2396	NA	NA	NA	0.989382	rs113120855	18	CRHR1:RP11-105N13.4	0:0	ncRNA_intronic	2.093	5	5	14	1	1	0
rs10936609	3	101127571	G	A	0.4115	0.000103361	-0.0589923	0.0151942	0.18367	rs75017790	3	SENP7	0	intronic	2.092	7	5	15	1	1	1
rs10269011	7	124478813	T	C	0.4433	0.000767676	0.0512016	0.0152196	0.25086	rs10264060	12	POT1	0	intronic	2.092	6	5	5	1	1	1
rs72733428	15	40684289	T	C	0.1431	6.41986e-05	0.0890534	0.022281	0.172153	rs59424629	16	KNSTRN	0	intronic	2.092	7	4	4	1	1	1
rs11638454	15	85958438	C	G	0.3847	0.015475	0.0403033	0.0166469	0.0876147	rs17577869	17	AKAP13	0	intronic	2.092	4	5	15	1	1	0
rs59359251	3	101146362	A	C	0.2406	0.00177598	-0.070244	0.0224756	0.44891	rs75017790	3	SENP7	0	intronic	2.088	7	5	15	1	1	1
rs4881750	11	1413235	T	G	0.4314	2.73496e-07	0.0793473	0.0154347	0.184675	rs56321310	15	BRSK2	0	intronic	2.088	NA	1	13	1	1	1
rs113343751	17	44333532	C	G	0.2406	NA	NA	NA	0.973366	rs113120855	18	RP11-259G18.3	3384	intergenic	2.088	7	5	15	0	1	1
rs12417749	11	1465261	C	T	0.1213	4.07217e-08	-0.132387	0.0241243	0.101385	rs7103987	15	BRSK2	0	intronic	2.087	5	4	15	1	1	1
rs562024573	15	85804108	C	T	0.3976	NA	NA	NA	0.172453	rs17577869	17	ADAMTS7P4	0	ncRNA_intronic	2.087	NA	5	15	0	1	1
rs4682996	3	44819436	T	C	0.05467	2.49115e-10	-0.225475	0.0356339	0.962104	rs2292181	2	KIF15	0	intronic	2.086	6	4	15	1	1	1
rs17762769	17	43893403	G	A	0.2396	NA	NA	NA	0.989382	rs113120855	18	CRHR1:RP11-105N13.4	0:0	ncRNA_intronic	2.086	1f	5	14	1	1	0
rs9651656	11	1640165	C	T	0.0666	NA	NA	NA	0.0568831	rs7103987	15	KRTAP5-4	2022	intergenic	2.084	7	5	14	1	1	1
rs55967721	17	43948977	G	A	0.2396	NA	NA	NA	0.989382	rs113120855	18	MAPT-AS1	0	ncRNA_intronic	2.084	6	5	14	0	1	1
rs577191345	17	44285436	C	T	0.1998	NA	NA	NA	0.791875	rs113120855	18	KANSL1	0	intronic	2.084	NA	4	5	1	1	1
rs10714149	7	99881803	C	CT	0.2575	NA	NA	NA	0.0913795	rs73158411	11	GATS	11947	intergenic	2.083	NA	4	15	0	1	1
rs540184751	17	44104576	CCTT	C	0.2445	NA	NA	NA	0.973626	rs113120855	18	MAPT	0	UTR3	2.083	NA	4	4	1	1	1
rs199505547	17	43696837	TC	T	0.2406	NA	NA	NA	0.994688	rs113120855	18	CRHR1-IT1	856	upstream	2.082	NA	7	15	1	1	1
rs241038	17	43730598	G	A	0.2396	NA	NA	NA	0.989382	rs113120855	18	CRHR1:RP11-105N13.4	0:0	ncRNA_intronic	2.082	NA	5	14	1	1	1
rs112003311	17	44042939	G	A	0.2386	3.61152e-07	0.1716	0.033724	0.98411	rs113120855	18	MAPT	0	intronic	2.082	7	4	14	1	1	1
rs556681657	17	44219978	TCAAAA	T	0.1988	NA	NA	NA	0.787095	rs113120855	18	KANSL1	0	intronic	2.082	NA	2	5	1	1	1
rs71525368	7	2318373	C	G	0.3628	NA	NA	NA	0.0783927	rs2280548	10	SNX8	0	intronic	2.081	6	4	5	1	1	1
rs5743984	11	1306284	C	T	0.03877	0.0136345	0.11529	0.0467377	0.122294	rs4963074	15	TOLLIP	0	intronic	2.081	NA	4	4	1	0	1
rs118085196	11	1309135	C	A	0.0338	NA	NA	NA	0.131041	rs56321310	15	TOLLIP	0	intronic	2.081	5	4	4	1	0	1
rs719972	7	124631797	G	A	0.4414	0.000895153	-0.0506367	0.0152449	0.248444	rs10264060	12	POT1-AS1	0	ncRNA_intronic	2.08	NA	5	15	0	1	0
rs12913296	15	40844222	G	A	0.4742	1.26444e-09	0.0969587	0.0159686	0.103215	rs8040502	16	RP11-111A22.1:C15orf57	0:0	ncRNA_intronic	2.08	6	4	5	1	1	1
rs2261201	17	44354549	C	G	0.2535	1.06749e-14	0.197955	0.0256056	0.905098	rs113120855	18	ARL17B	0	intronic	2.08	NA	5	15	1	1	1
rs6827857	4	89917266	G	A	0.3101	2.60611e-09	-0.0943811	0.01585	0.4855	rs62306390	5	FAM13A	0	intronic	2.079	5	4	15	1	1	1
rs13233509	7	1878965	G	T	0.3787	1.2258e-06	0.102776	0.0211848	0.667688	rs2280548	10	MAD1L1:AC110781.3	0:0	intronic	2.079	5	1	15	1	1	0
rs10260039	7	124603546	A	G	0.4423	0.000814147	-0.0508934	0.0152014	0.24965	rs10264060	12	POT1-AS1	0	ncRNA_intronic	2.079	7	9	15	0	1	0
rs6578292	11	1389464	C	T	0.2336	3.78022e-09	-0.104409	0.0177158	0.753281	rs4963074	15	BRSK2	21664	intergenic	2.078	5	8	15	0	1	0
rs569562314	17	44145512	CAAG	C	0.2406	NA	NA	NA	0.994688	rs113120855	18	KANSL1	0	intronic	2.078	NA	4	5	1	1	1
rs11326553	17	44155890	T	TA	0.1928	NA	NA	NA	0.0548447	rs113120855	18	KANSL1	0	intronic	2.078	NA	2	5	1	1	1
rs11073374	15	86049444	A	G	0.4165	0.00148912	0.0484355	0.0152466	0.207227	rs17577869	17	AKAP13	0	intronic	2.077	7	5	5	1	1	1
rs6977699	7	124617109	A	G	0.4414	0.000382827	-0.0541648	0.0152506	0.251176	rs10264060	12	POT1-AS1	0	ncRNA_intronic	2.075	7	9	15	0	1	0
rs62057147	17	43903298	G	A	0.2396	NA	NA	NA	0.989382	rs113120855	18	CRHR1	0	intronic	2.075	5	5	14	1	1	0
rs113896715	17	44356746	T	C	0.1998	NA	NA	NA	0.791875	rs113120855	18	ARL17B	0	intronic	2.075	6	5	15	1	1	1
rs9713470	3	101159040	C	T	0.4115	0.00572623	-0.084496	0.0305806	0.18367	rs75017790	3	SENP7	0	intronic	2.074	7	5	15	1	1	1
rs12907442	15	40968386	C	T	0.4523	7.0889e-10	0.0985439	0.0159868	0.146786	rs8040502	16	RAD51-AS1	10535	intergenic	2.074	7	5	15	0	1	1
rs62061731	17	44017666	C	A	0.2396	7.23899e-17	0.174581	0.0209252	0.989382	rs113120855	18	MAPT	0	intronic	2.074	6	2	14	1	1	1
rs2141300	17	44258914	A	G	0.2425	1.58444e-06	0.140729	0.0293168	0.984197	rs113120855	18	KANSL1	0	intronic	2.074	NA	4	5	1	1	1
rs7180135	15	41024094	G	A	0.4304	1.7894e-07	-0.0844446	0.0161772	0.132442	rs8040502	16	RAD51	0	UTR3	2.073	6	4	4	1	1	1
rs12491955	3	101146597	C	T	0.3847	0.000205019	-0.057957	0.0156102	0.077282	rs75017790	3	SENP7	0	intronic	2.072	7	5	15	1	1	1
rs77072821	5	169110883	G	A	0.07753	2.23133e-06	-0.136808	0.0289158	0.198088	rs145315307	8	DOCK2	0	intronic	2.072	5	4	15	1	0	1
rs2572019	7	99478804	T	C	0.4672	0.00185362	0.0475523	0.0152767	0.188459	rs73158411	11	TRIM4	0	intronic	2.071	NA	5	15	1	1	1
rs80298251	9	109320169	G	A	0.3827	NA	NA	NA	0.0771577	rs11788059	14	RP11-308N19.1	0	ncRNA_intronic	2.071	7	9	15	0	1	1
rs143133486	11	1419315	C	CG	0.05567	NA	NA	NA	0.0513139	rs7103987	15	BRSK2	0	intronic	2.071	NA	5	14	1	1	1
rs4643289	15	85726714	C	T	0.4821	0.0247719	-0.0372864	0.0166091	0.0967823	rs17577869	17	NIFKP8	1399	intergenic	2.07	6	5	15	0	1	1
rs540358971	17	43681304	G	A	0.2406	NA	NA	NA	0.994688	rs113120855	18	RP11-707O23.5	1597	intergenic	2.07	NA	5	15	0	1	1
rs531195924	17	43682098	A	C	0.2296	NA	NA	NA	0.938149	rs113120855	18	RP11-707O23.5	2391	intergenic	2.07	NA	5	15	0	1	1
rs199446	17	44813169	A	G	0.2575	NA	NA	NA	0.694836	rs113120855	18	NSF	0	intronic	2.07	7	5	5	1	1	1
rs8069449	17	43831562	T	C	0.4404	NA	NA	NA	0.219557	rs113120855	18	CRHR1:RP11-105N13.4	0:0	ncRNA_intronic	2.069	5	5	14	1	1	1
rs1637001	7	99808151	G	A	0.2684	0.0120526	-0.0419411	0.0167056	0.211048	rs73158411	11	STAG3:GATS:GATS	0:0:0	ncRNA_intronic	2.068	1f	2	5	1	1	1
rs4535265	3	45977866	C	T	0.4066	NA	NA	NA	0.0512558	rs73062394	2	FYCO1	0	intronic	2.067	7	4	4	1	1	1
rs10836116	11	1559396	C	T	0.2724	NA	NA	NA	0.0917289	rs34830395	15	DUSP8	15877	intergenic	2.067	5	5	13	0	1	1
rs35438915	15	86222114	TA	T	0.2207	NA	NA	NA	0.0537255	rs17577869	17	AKAP13	0	intronic	2.067	NA	4	5	1	1	1
rs62060891	17	44243870	T	C	0.2386	0.00167963	0.099543	0.0316843	0.98411	rs113120855	18	KANSL1	0	intronic	2.067	NA	2	5	1	1	1
rs4683894	3	101100014	G	A	0.4115	7.36365e-05	-0.060162	0.0151763	0.18367	rs75017790	3	SENP7	0	intronic	2.066	5	5	5	1	1	1
rs2532228	17	44277818	A	G	0.2425	4.55608e-18	0.194313	0.0224277	0.984197	rs113120855	18	KANSL1	0	intronic	2.066	NA	5	5	1	1	1
rs17347644	3	101547733	C	T	0.333	0.000161455	-0.062019	0.0164387	0.301542	rs75017790	3	NFKBIZ	0	intronic	2.064	3a	1	2	1	1	1
rs10048967	3	101202405	G	C	0.4115	6.06227e-05	-0.060971	0.0152033	0.18367	rs75017790	3	SENP7	0	intronic	2.061	6	4	5	1	1	1
rs11245940	11	1088145	G	A	0.09742	0.00172375	0.0849201	0.0270954	0.139822	rs55913171	15	MUC2	0	intronic	2.061	3a	5	15	1	1	0
rs35684277	15	40955069	G	A	0.4533	1.15176e-09	0.0974974	0.0160178	0.148618	rs8040502	16	CASC5	0	UTR3	2.061	7	4	15	1	1	1
rs4719431	7	2140312	T	C	0.4324	0.000127622	0.0581073	0.0151677	0.53469	rs2280548	10	MAD1L1	0	intronic	2.06	4	4	5	1	1	1
rs10833730	11	1443779	C	A	0.2346	0.00211116	-0.0540318	0.0175763	0.269829	rs7103987	15	BRSK2	0	intronic	2.06	2b	5	15	1	1	1
rs12914250	15	86027327	C	T	0.3847	0.0454238	0.0338926	0.0169403	0.104132	rs17577869	17	AKAP13	0	intronic	2.06	5	5	5	1	1	1
rs11476997	20	62358580	A	AT	0.08648	NA	NA	NA	0.053856	rs35902944	19	ZGPAT:RP4-583P15.15	0:0	intronic	2.06	NA	2	5	1	1	1
rs11923990	3	101209129	A	G	0.4115	8.36997e-05	-0.059709	0.0151794	0.18367	rs75017790	3	SENP7	0	intronic	2.059	5	4	5	1	1	1
rs10739227	9	109495224	C	T	0.2058	1.90569e-08	-0.102613	0.0182574	0.44677	rs11788059	14	RP11-308N19.5	10012	intergenic	2.059	6	5	15	0	0	1
rs10163090	15	86193756	G	A	0.3757	NA	NA	NA	0.131496	rs17577869	17	AKAP13:RP11-815J21.4	0:0	ncRNA_intronic	2.058	5	4	5	1	1	1
rs62304448	4	90007492	C	T	0.4284	4.89329e-10	-0.0941259	0.0151267	0.205489	rs2609260	5	FAM13A	0	intergenic	2.056	7	5	15	1	1	1
rs71581970	7	128723327	G	A	0.2068	0.0145909	-0.0466391	0.0190958	0.0557062	rs11770861	13	RP11-286H14.2	12027	intergenic	2.056	7	7	15	0	1	1
rs139595872	17	43677664	G	A	0.06362	NA	NA	NA	0.0509455	rs113120855	18	RP11-707O23.5	570	downstream	2.056	5	5	15	0	1	1
rs545560200	17	44352432	AT	A	0.2058	NA	NA	NA	0.809326	rs113120855	18	ARL17B	0	UTR3	2.056	NA	5	15	1	1	1
rs7794538	7	124648850	C	T	0.4423	0.000806198	-0.0509585	0.0152085	0.24965	rs10264060	12	POT1-AS1	0	ncRNA_intronic	2.055	7	14	15	0	1	1
rs75795656	15	40893976	A	C	0.4573	0.0449932	0.0498844	0.0248835	0.153416	rs8040502	16	CASC5	0	intronic	2.055	7	1	15	1	1	1
rs2412554	15	41075944	T	C	0.3688	2.07207e-05	-0.0745566	0.017514	0.0958416	rs8040502	16	DNAJC17	0	intronic	2.055	7	4	5	1	1	1
rs1406073	17	44250883	C	A	0.2107	0.0479907	0.10433	0.0527598	0.857207	rs113120855	18	KANSL1	0	intronic	2.055	NA	4	5	1	1	1
rs2968865	7	124810399	A	G	0.4911	0.000246	0.0552806	0.0150777	0.306434	rs10264060	12	POT1-AS1	0	ncRNA_intronic	2.054	5	15	15	0	1	1
rs55668297	11	1084144	C	T	0.2167	1.64401e-07	0.0972977	0.0185837	0.135808	rs7480563	15	MUC2	0	intronic	2.054	5	5	15	1	1	0
rs636721	7	124768784	A	G	0.4414	0.000119297	0.0585838	0.0152262	0.258138	rs10264060	12	POT1-AS1	0	ncRNA_intronic	2.053	NA	5	15	0	1	1
rs138349237	11	864299	C	T	0.0338	1.9329e-05	-0.194226	0.0454596	0.053022	rs147713286	15	TSPAN4	0	intronic	2.053	4	3	5	1	1	0
rs7108515	11	1124696	T	C	0.335	1.31391e-07	0.0907797	0.0172032	0.0803781	rs55913171	15	MUC2	20276	intergenic	2.052	NA	1	15	0	1	0
rs10832369	11	1372854	G	A	0.3956	1.64814e-21	-0.145229	0.0152469	0.353163	rs4963074	15	BRSK2	38274	intergenic	2.052	4	5	14	0	1	1
rs1554856	11	1433896	G	T	0.2346	0.000873296	-0.0583498	0.0175306	0.277683	rs7103987	15	BRSK2	0	intronic	2.052	NA	2	15	1	1	1
rs17651700	17	44066634	C	G	0.2406	NA	NA	NA	0.994688	rs113120855	18	MAPT	0	intronic	2.052	1f	4	15	1	1	1
rs77531164	15	40673466	A	G	0.09742	0.0025658	-0.0788611	0.0261522	0.123776	rs59424629	16	KNSTRN	1455	intergenic	2.047	6	5	5	1	1	1
rs2942170	17	43711312	C	T	0.2396	NA	NA	NA	0.989382	rs113120855	18	CRHR1-IT1:CRHR1:RP11-105N13.4	0:0:0	ncRNA_intronic	2.047	NA	4	5	1	1	1
rs112347948	17	44263725	G	T	0.2078	NA	NA	NA	0.841836	rs113120855	18	KANSL1	0	intronic	2.047	6	4	5	1	1	1
rs7782340	7	124506025	A	C	0.4433	0.00058282	-0.0524052	0.0152363	0.25086	rs10264060	12	POT1	0	intronic	2.046	6	4	5	1	1	1
rs9655845	7	124513355	G	C	0.2584	8.56139e-08	-0.0903165	0.0168662	1	rs10264060	12	POT1	0	intronic	2.046	6	5	15	1	1	1
rs9843186	3	101161330	A	C	0.3857	0.000208398	-0.0578803	0.015607	0.0776564	rs75017790	3	SENP7	0	intronic	2.045	5	4	15	1	1	1
rs10794283	11	1066621	C	A	0.34	4.38601e-17	-0.13345	0.0158829	0.731436	rs10902074	15	MUC2	8253	intergenic	2.045	5	5	14	1	1	0
11:1387629:A:G	11	1387629	A	G	0.2664	NA	NA	NA	0.632227	rs4963074	15	BRSK2	23499	intergenic	2.045	5	9	9	0	1	0
rs2696511	17	44361075	C	G	0.2475	1.36082e-05	0.171318	0.0393826	0.919037	rs113120855	18	ARL17B	0	intronic	2.045	NA	5	15	1	1	1
3:101113129:A:T	3	101113129	T	A	0.4115	NA	NA	NA	0.18367	rs75017790	3	SENP7	0	intronic	2.043	5	4	15	1	1	1
15:85910584:C:CA	15	85910584	C	CA	0.327	NA	NA	NA	0.240768	rs17577869	17	AKAP13	13217	intergenic	2.043	NA	5	15	0	1	1
rs56354807	17	43920378	C	T	0.2396	NA	NA	NA	0.989382	rs113120855	18	MAPT-AS1	638	downstream	2.043	7	5	15	1	1	1
rs66475381	4	90043784	G	T	0.08946	9.58443e-09	-0.130108	0.022675	0.388778	rs2609260	5	RP11-84C13.2	2761	intergenic	2.042	4	1	15	1	1	1
rs1427586	7	124907090	A	C	0.4891	0.00144146	-0.0502689	0.015777	0.182232	rs10264060	12	RP11-3B12.2	0	ncRNA_intronic	2.042	7	5	15	0	1	1
rs62064668	17	44082981	G	A	0.2406	8.78201e-17	0.174455	0.0209677	0.994688	rs113120855	18	MAPT	0	intronic	2.042	6	4	15	1	1	1
rs113758975	17	44207523	T	A	0.2406	0.000986244	0.123276	0.0374196	0.994688	rs113120855	18	KANSL1	0	intronic	2.042	7	2	5	1	1	1
rs4721294	7	2036550	T	C	0.3996	6.70522e-05	0.0875421	0.0219596	0.741254	rs2280548	10	MAD1L1	0	intronic	2.041	5	5	5	1	1	1
rs56864834	11	383067	G	GA	0.1382	NA	NA	NA	0.193008	rs41359951	15	B4GALNT4	950	downstream	2.041	NA	4	15	1	1	1
rs62055946	17	43851971	C	A	0.2396	NA	NA	NA	0.989382	rs113120855	18	CRHR1:RP11-105N13.4	0:0	ncRNA_intronic	2.041	5	5	14	1	1	0
rs62308746	4	89805969	T	C	0.2217	6.52156e-12	0.118308	0.0172266	0.741594	rs62306390	5	FAM13A	0	intronic	2.04	6	5	15	1	1	1
rs8041095	15	40939448	G	A	0.1441	6.20785e-11	0.126772	0.0193881	1	rs8040502	16	CASC5	0	intronic	2.04	6	4	5	1	1	1
rs62063264	17	44033401	C	T	0.2396	NA	NA	NA	0.989382	rs113120855	18	MAPT	0	intronic	2.04	7	5	14	1	1	1
rs8023985	15	86212295	C	T	0.1968	NA	NA	NA	0.900461	rs17577869	17	AKAP13:RP11-815J21.4	0:0	ncRNA_intronic	2.039	6	4	5	1	1	1
rs2532414	17	44294105	C	T	0.2107	NA	NA	NA	0.845141	rs113120855	18	KANSL1	0	intronic	2.039	NA	4	5	1	1	1
rs6062504	20	62348907	G	A	0.2883	NA	NA	NA	0.284094	rs35902944	19	ZGPAT:RP4-583P15.15	0:0	intronic	2.039	6	4	4	1	1	1
rs12630450	3	169480204	A	G	0.2644	3.70885e-15	-0.130055	0.0165372	0.891432	rs2293607	4	TERC	2103	intergenic	2.038	7	5	15	1	1	1
rs17038792	4	160697245	T	C	0.02485	0.000829671	-0.155543	0.046532	0.627585	rs76537958	6	RP11-6C14.1	0	ncRNA_intronic	2.038	5	14	15	0	1	1
7:1835613:C:T	7	1835613	T	C	0.2515	NA	NA	NA	0.0890446	rs2280548	10	AC074389.1	15185	NA	2.038	5	5	9	0	1	1
rs143345600	7	99486165	T	C	0.4712	NA	NA	NA	0.18113	rs73158411	11	TRIM4	0	intronic	2.038	6	5	5	1	1	1
rs111521887	11	1312706	C	G	0.1879	1.85919e-58	-0.338081	0.0209733	0.902274	rs56321310	15	TOLLIP	0	intronic	2.038	5	4	5	1	1	1
rs12364973	11	1110148	T	C	0.1899	3.40179e-06	-0.0971147	0.0209076	0.161134	rs7480563	15	MUC2	5728	intergenic	2.037	5	5	15	1	0	1
rs35342448	15	40970384	AT	A	0.4732	NA	NA	NA	0.147663	rs8040502	16	RAD51-AS1	8537	intergenic	2.037	NA	5	15	0	1	1
rs11412325	15	41085375	GC	G	0.1382	NA	NA	NA	0.696879	rs8040502	16	DNAJC17	0	intronic	2.037	NA	4	5	1	1	1
rs62061852	17	44195424	A	C	0.2406	7.2805e-17	0.174909	0.0209663	0.994688	rs113120855	18	KANSL1	0	intronic	2.036	2b	2	5	1	1	1
rs6592	7	99668107	G	T	0.327	7.99245e-09	-0.0939201	0.0162812	0.347629	rs73158411	11	ZNF3	0	UTR3	2.034	4	4	8	1	1	1
rs1967981	17	43999785	C	G	0.2396	1.83453e-17	0.186855	0.0219731	0.989382	rs113120855	18	MAPT	0	intronic	2.034	7	4	14	1	1	1
rs1964724	15	85726500	G	C	0.4811	0.0293065	-0.0364148	0.0167091	0.0959483	rs17577869	17	NIFKP8	1185	intergenic	2.033	6	5	15	0	1	1
rs60049432	3	101538863	G	GGCTT	0.332	NA	NA	NA	0.302805	rs75017790	3	NXPE3	0	intronic	2.032	NA	4	5	1	1	1
rs62056908	17	43783590	G	A	0.2366	NA	NA	NA	0.973617	rs113120855	18	CRHR1:RP11-105N13.4	0:0	ncRNA_intronic	2.032	6	5	14	1	1	1
rs144225263	11	1032746	TTG	T	0.1213	NA	NA	NA	0.878371	rs12574439	15	MUC6	0	intronic	2.031	NA	5	15	1	1	1
rs62055936	17	43848761	T	A	0.2406	NA	NA	NA	0.984026	rs113120855	18	CRHR1:RP11-105N13.4	0:0	ncRNA_intronic	2.031	5	2	14	1	1	0
rs4729573	7	99665798	C	T	0.2972	9.45334e-09	-0.0983788	0.0171384	0.377866	rs73158411	11	ZNF3	0	intronic	2.03	6	4	5	1	1	1
rs28654232	11	1229227	C	T	0.2883	0.0101264	0.0500706	0.0194715	0.0987844	rs7480563	15	MUC5AC	6862	intergenic	2.03	5	5	15	1	1	1
rs1502737	4	160609262	T	G	0.02485	NA	NA	NA	0.45741	rs76537958	6	RP11-6C14.1	0	ncRNA_intronic	2.029	7	5	15	0	1	0
rs2732701	17	44354103	A	G	0.2435	5.8725e-07	0.169068	0.033845	0.93711	rs113120855	18	ARL17B	0	intronic	2.029	NA	5	15	1	1	1
rs4809343	20	62413663	C	A	0.09841	0.0492446	0.0449347	0.0228505	0.0916829	rs35902944	19	ZBTB46	0	intronic	2.029	2b	2	5	1	1	1
rs2398705	7	2164995	G	A	0.3907	1.54299e-06	0.0741791	0.015436	0.631387	rs2280548	10	MAD1L1	0	intronic	2.028	NA	4	5	1	1	1
rs9691020	7	124635877	A	G	0.4423	0.000890483	-0.0505177	0.0152023	0.24965	rs10264060	12	POT1-AS1	0	ncRNA_intronic	2.028	7	5	15	0	1	0
rs62055876	17	43832940	A	G	0.2406	NA	NA	NA	0.984026	rs113120855	18	CRHR1:RP11-105N13.4	0:0	ncRNA_intronic	2.028	7	5	14	1	1	1
rs8040128	15	40717393	G	A	0.4881	4.90729e-20	-0.141313	0.0154171	0.980707	rs59424629	16	IVD	0	intronic	2.027	7	4	5	1	1	1
rs6496040	15	86064129	C	G	0.4314	0.00670689	0.0526866	0.019434	0.194472	rs17577869	17	AKAP13	0	intronic	2.027	5	4	5	1	1	1
rs1138818	3	101399583	C	G	0.328	2.49909e-05	-0.0662799	0.0157252	0.302267	rs75017790	3	RPL24	351	downstream	2.026	2b	4	4	1	1	1
rs58629298	4	160680158	G	A	0.02783	0.00562637	-0.200165	0.0722931	0.554086	rs76537958	6	RP11-6C14.1	0	ncRNA_intronic	2.026	6	5	15	0	0	1
rs139854824	7	99486175	T	C	0.4722	NA	NA	NA	0.182507	rs73158411	11	TRIM4	0	intronic	2.026	7	5	5	1	1	1
rs28532970	11	1227939	G	T	0.2972	NA	NA	NA	0.0764565	rs4963074	15	MUC5AC	5574	intergenic	2.026	5	5	15	1	1	1
rs35329349	17	43520675	T	C	0.1799	NA	NA	NA	0.66707	rs113120855	18	PLEKHM1	0	intronic	2.026	5	4	5	1	1	1
rs140175175	17	44428245	A	G	0.3907	NA	NA	NA	0.0829227	rs113120855	18	ARL17B	0	intronic	2.026	7	5	15	1	1	0
rs576026789	17	44097378	AC	A	0.05567	NA	NA	NA	0.323372	rs113120855	18	MAPT	0	intronic	2.025	NA	4	5	1	1	1
rs140686114	3	44358648	C	T	0.2306	0.00421936	-0.0553631	0.0193491	0.0898408	rs2292181	2	TOPAZ1	0	intronic	2.024	7	13	15	1	1	1
rs34442784	7	2326881	ACT	A	0.3519	NA	NA	NA	0.120654	rs2280548	10	SNX8	0	intronic	2.024	NA	5	5	1	1	1
rs533186280	3	44600016	C	CAA	0.04871	NA	NA	NA	0.102508	rs2292181	2	ZKSCAN7:RP11-944L7.4	0:0	ncRNA_intronic	2.023	NA	4	5	1	0	1
rs6945199	7	124763793	A	G	0.3221	2.73694e-05	-0.0670992	0.0159977	0.586823	rs10264060	12	POT1-AS1	0	ncRNA_intronic	2.023	7	5	15	0	1	1
rs16854453	3	169559234	G	A	0.2555	7.22686e-10	-0.103523	0.0168028	0.632708	rs2293607	4	LRRC31	0	intronic	2.022	4	2	15	1	1	1
rs34002450	5	1280940	GAGCCCACC	G	0.3907	NA	NA	NA	0.633267	rs7725218	7	TERT	0	intronic	2.022	NA	4	15	1	0	1
rs6466971	7	124596007	G	A	0.4423	0.00100556	-0.0500355	0.0152131	0.24965	rs10264060	12	POT1-AS1	0	ncRNA_intronic	2.022	7	5	15	0	1	1
rs10978527	9	109309478	C	T	0.3131	0.0187765	-0.0393303	0.0167367	0.0580217	rs11788059	14	RP11-308N19.1	0	ncRNA_intronic	2.022	7	9	15	0	0	1
rs34250715	15	86063402	T	TA	0.3738	NA	NA	NA	0.102314	rs17577869	17	AKAP13	0	intronic	2.022	NA	5	5	1	1	1
rs6011131	20	62438993	C	T	0.1302	0.00332684	0.0617543	0.0210349	0.19179	rs35902944	19	ZBTB46	0	intronic	2.022	5	5	15	1	1	1
9:109327617:C:G	9	109327617	C	G	0.3897	NA	NA	NA	0.090812	rs11788059	14	RP11-308N19.1	0	ncRNA_intronic	2.021	NA	9	15	0	1	1
rs7173125	15	86055445	C	G	0.4125	NA	NA	NA	0.220677	rs17577869	17	AKAP13	0	intronic	2.021	7	5	15	1	1	1
rs62073146	17	44328871	A	G	0.2058	0.00201677	0.167283	0.0541763	0.786698	rs113120855	18	RP11-259G18.2	6460	intergenic	2.021	5	5	15	0	1	1
rs11121327	1	9183863	A	T	0.3231	0.000292766	0.104334	0.0288086	0.922357	rs7549256	1	GPR157	0	intronic	2.02	6	5	5	1	1	1
rs141420065	3	101141716	G	GA	0.08748	NA	NA	NA	0.653722	rs75017790	3	SENP7	0	intronic	2.02	NA	5	15	1	1	1
rs187767266	4	160533208	T	A	0.04274	0.0299356	-0.0847786	0.0390515	0.214764	rs76537958	6	RP11-6C14.1	54446	intergenic	2.019	7	5	15	0	0	1
rs12150229	17	44015446	A	G	0.2396	NA	NA	NA	0.989382	rs113120855	18	MAPT	0	intronic	2.019	6	5	14	1	1	1
rs41289594	3	44945694	T	C	0.01193	0.0010319	-0.240433	0.0732652	0.183952	rs2292181	2	TGM4	0	intronic	2.018	5	5	15	1	1	1
rs4449583	5	1284135	C	T	0.3489	1.53713e-20	0.220693	0.0237549	0.895597	rs7725218	7	TERT	0	intronic	2.018	NA	4	15	1	1	1
rs112534714	7	1840971	CTTTG	C	0.3807	NA	NA	NA	0.136082	rs2280548	10	MAD1L1	14457	intergenic	2.018	NA	5	15	0	1	1
rs62063845	17	44071294	T	C	0.2406	NA	NA	NA	0.994688	rs113120855	18	MAPT	0	exonic	2.018	5	4	15	1	1	1
rs6503440	17	43656591	C	T	0.495	NA	NA	NA	0.307106	rs113120855	18	DND1P1	6645	intergenic	2.015	3a	2	5	0	1	1
rs35228488	7	99617852	G	C	0.3857	6.901e-16	-0.12477	0.0154566	1	rs73158411	11	ZKSCAN1	0	intronic	2.014	5	4	5	1	1	1
rs546997548	17	43688317	A	G	0.2425	NA	NA	NA	0.984085	rs113120855	18	RPS26P8	1967	intergenic	2.014	NA	14	15	0	1	1
rs6444876	3	169610913	G	A	0.1352	0.0097585	-0.0590582	0.0228529	0.052541	rs2293607	4	KRT18P43	9854	intergenic	2.013	7	5	15	0	1	1
rs4721143	7	1918179	T	G	0.3678	2.94255e-07	0.079427	0.0154916	0.334624	rs2280548	10	MAD1L1	0	intronic	2.013	6	4	5	1	1	1
rs8034125	15	86109582	A	G	0.2515	3.05234e-06	-0.0783094	0.0167784	0.517414	rs17577869	17	AKAP13	0	intronic	2.011	5	4	5	1	1	1
rs28588671	4	160485738	G	A	0.04573	0.0322243	-0.0760454	0.0355084	0.0693535	rs76537958	6	U3	57557	intergenic	2.01	5	1	15	0	0	1
rs34360797	7	99498332	A	AT	0.4235	NA	NA	NA	0.169891	rs73158411	11	TRIM4	0	intronic	2.01	NA	4	4	1	1	1
rs112528980	17	44342482	GT	G	0.2028	NA	NA	NA	0.794554	rs113120855	18	RP11-259G18.1	1920	intergenic	2.009	NA	2	7	1	1	1
rs1406069	17	44225886	G	A	0.2127	1.06781e-10	0.185268	0.0286924	0.865989	rs113120855	18	KANSL1	0	intronic	2.008	NA	2	5	1	1	1
rs2527920	7	99493880	G	C	0.4235	0.00883151	0.0418643	0.0159879	0.169891	rs73158411	11	TRIM4	0	intronic	2.007	5	5	5	1	1	1
rs59373058	11	1264710	A	G	0.2107	NA	NA	NA	0.1712	rs4963074	15	MUC5B:RP11-532E4.2	0:0	exonic	2.007	5	5	15	1	1	1
rs450237	17	43709225	T	C	0.2416	NA	NA	NA	0.978792	rs113120855	18	CRHR1-IT1:CRHR1:RP11-105N13.4	0:0:0	ncRNA_intronic	2.007	NA	4	4	1	1	1
rs12289590	11	1377915	C	T	0.3141	NA	NA	NA	0.214555	rs4963074	15	BRSK2	33213	intergenic	2.006	5	5	14	0	0	1
rs8032899	15	85869053	C	T	0.3559	2.45385e-05	-0.0647795	0.0153542	0.254115	rs17577869	17	ADAMTS7P4	0	ncRNA_intronic	2.006	5	5	15	0	1	1
rs6010612	20	62294709	T	C	0.08549	0.0114856	0.0743896	0.0294313	0.133339	rs35902944	19	RTEL1:RTEL1-TNFRSF6B	0:0	intronic	2.006	5	4	4	1	1	1
rs189943778	7	2201726	T	C	0.2147	NA	NA	NA	0.0548328	rs2280548	10	MAD1L1	0	intronic	2.005	7	5	5	1	1	1
rs78368245	7	124388561	T	C	0.02982	0.00788764	-0.14569	0.0548357	0.0700287	rs10264060	12	GPR37	0	intronic	2.005	7	5	15	1	0	1
rs11246350	11	939500	G	A	0.4374	NA	NA	NA	0.156873	rs12574439	15	AP2A2	0	intronic	2.005	7	5	5	1	1	1
11:1017783:A:G	11	1017783	A	G	0.2266	NA	NA	NA	0.0741209	rs12574439	15	MUC6	0	NA	2.005	7	3	9	1	1	1
rs144542431	4	89759523	CTCTA	C	0.03976	NA	NA	NA	0.0624958	rs2609260	5	FAM13A	0	intronic	2.004	NA	5	15	1	0	1
rs858508	7	99821381	C	G	0.2674	0.0220393	-0.0384672	0.0168002	0.211947	rs73158411	11	GATS:GATS	0:0	ncRNA_intronic	2.004	4	3	4	1	1	1
rs376120	17	43705518	A	G	0.2396	NA	NA	NA	0.989382	rs113120855	18	CRHR1-IT1:CRHR1:RP11-105N13.4	0:0:0	ncRNA_intronic	2.004	NA	4	5	1	1	1
rs62060790	17	44137676	A	T	0.2406	3.5784e-06	0.135447	0.0292259	0.994688	rs113120855	18	KANSL1	0	intronic	2.004	NA	4	5	1	1	1
rs4809351	20	62438176	G	C	0.1302	0.000689251	0.0795997	0.0234543	0.19179	rs35902944	19	ZBTB46	0	intronic	2.004	7	5	15	1	1	1
rs2532250	17	44366410	T	C	0.2416	6.83712e-09	0.207083	0.0357355	0.936754	rs113120855	18	ARL17B	0	intronic	2.003	NA	5	15	1	1	1
17:43704235:C:T	17	43704235	T	C	0.2217	NA	NA	NA	0.87913	rs113120855	18	CRHR1-IT1:CRHR1:RP11-105N13.4	0:0:0	ncRNA_intronic	2.002	7	4	5	1	1	1
rs2253488	17	44304910	G	C	0.2416	NA	NA	NA	0.989368	rs113120855	18	KANSL1	2176	intergenic	2.001	6	5	15	1	1	1
rs199943765	15	85857311	TAAA	T	0.3529	NA	NA	NA	0.24235	rs17577869	17	ADAMTS7P4	0	ncRNA_intronic	2	NA	5	15	0	1	1
rs56168933	17	43512318	G	A	0.1938	NA	NA	NA	0.722219	rs113120855	18	ARHGAP27	530	upstream:downstream	2	7	4	5	1	1	1
rs79167127	3	101244243	G	A	0.4085	0.000550634	-0.0527398	0.0152655	0.18247	rs75017790	3	FAM172BP	1511	intergenic	1.999	5	5	15	0	1	1
rs35146811	7	99720994	A	C	0.2744	0.0176829	0.0471429	0.0198731	0.256608	rs73158411	11	RP11-506M12.1:CNPY4	0:0	ncRNA_intronic	1.999	6	3	5	1	1	1
rs2525537	7	99544633	T	C	0.4543	0.000203287	0.0565522	0.0152231	0.330729	rs73158411	11	RP4-604G5.1	0	ncRNA_intronic	1.998	6	5	14	0	1	1
rs62060795	17	44142663	C	T	0.2406	NA	NA	NA	0.994688	rs113120855	18	KANSL1	0	intronic	1.998	5	4	4	1	1	1
rs62059008	17	44006085	A	G	0.2396	NA	NA	NA	0.989382	rs113120855	18	MAPT	0	intronic	1.997	7	5	9	1	1	1
rs62063855	17	44075535	T	C	0.2406	6.49972e-17	0.174947	0.0209373	0.994688	rs113120855	18	MAPT	0	intronic	1.997	5	4	15	1	1	1
rs35696090	3	169626731	AC	A	0.3738	NA	NA	NA	0.0650861	rs2293607	4	SAMD7	2628	intergenic	1.996	NA	7	15	1	0	1
rs531234794	17	43814930	GCGTA	G	0.2396	NA	NA	NA	0.989382	rs113120855	18	CRHR1:RP11-105N13.4	0:0	ncRNA_intronic	1.995	NA	5	14	1	1	1
rs142449055	7	2109647	AC	A	0.2087	NA	NA	NA	0.107614	rs2280548	10	MAD1L1	0	intronic	1.994	NA	2	5	1	1	1
rs4216	7	99605861	T	C	0.3429	0.0455681	-0.0400736	0.0200431	0.341363	rs73158411	11	ZKSCAN1	7342	intergenic	1.994	5	5	15	1	1	1
rs571862917	15	40877961	A	AT	0.3678	NA	NA	NA	0.129238	rs8040502	16	CASC5	8256	intergenic	1.994	NA	5	15	1	1	1
rs574698994	17	43491978	AT	A	0.332	NA	NA	NA	0.167651	rs113120855	18	ARHGAP27	0	intronic	1.993	NA	2	15	1	1	1
rs2670623	4	89973910	G	A	0.1918	9.89797e-09	-0.104126	0.0181643	0.912918	rs62306390	5	FAM13A	0	intronic	1.992	6	5	15	1	1	1
rs372781737	17	43883941	A	ACC	0.1123	NA	NA	NA	0.0534002	rs113120855	18	CRHR1:RP11-105N13.4	0:0	ncRNA_intronic	1.992	NA	5	14	1	1	0
rs1758206	20	62336334	T	C	0.08648	0.0491513	-0.0646134	0.0328441	0.0580181	rs35902944	19	ARFRP1	0	intronic	1.992	NA	3	4	1	1	1
rs792642	7	124870076	G	A	0.4583	0.00657401	0.0451311	0.0166064	0.225362	rs10264060	12	RP11-3B12.2:RP11-3B12.3	0:0	ncRNA_exonic	1.991	6	8	15	0	1	0
11:1372936:G:T	11	1372936	T	G	0.04771	NA	NA	NA	0.420557	rs4963074	15	BRSK2	38192	intergenic	1.991	NA	5	14	0	0	1
rs2462839	17	43659497	G	T	0.497	NA	NA	NA	0.313827	rs113120855	18	DND1P1	3739	intergenic	1.991	NA	3	5	0	1	1
rs113486004	17	43751427	T	C	0.2396	NA	NA	NA	0.989382	rs113120855	18	CRHR1:RP11-105N13.4	0:0	ncRNA_intronic	1.991	7	5	14	1	1	1
rs5854355	3	169554271	AAGAG	A	0.2584	NA	NA	NA	0.620879	rs2293607	4	LRRIQ4	0	intronic	1.99	NA	2	15	1	1	1
rs7182210	15	86265782	A	C	0.1988	1.34068e-08	-0.109178	0.0192189	0.91268	rs17577869	17	AKAP13	0	intronic	1.989	5	4	4	1	1	1
rs4525837	3	101200573	C	T	0.4115	8.7801e-05	-0.0595244	0.0151769	0.18367	rs75017790	3	SENP7	0	intronic	1.988	3a	5	5	1	1	1
rs11245961	11	1105296	G	A	0.09344	0.000115471	0.123226	0.0319606	0.174122	rs55913171	15	MUC2	876	downstream	1.988	4	5	15	1	1	1
rs539288087	17	43671099	C	A	0.2356	NA	NA	NA	0.957883	rs113120855	18	DND1P1	6803	intergenic	1.988	NA	5	15	0	1	1
rs11637422	15	40860709	T	A	0.4722	1.22579e-09	0.102586	0.0168815	0.102045	rs8040502	16	RPUSD2	789	upstream	1.987	7	1	5	1	1	1
rs12150608	17	43775402	T	C	0.2396	NA	NA	NA	0.989382	rs113120855	18	CRHR1:RP11-105N13.4	0:0	ncRNA_intronic	1.987	5	9	14	1	1	1
rs565970852	17	44570355	C	T	0.4185	NA	NA	NA	0.0623453	rs113120855	18	NSFP1	5847	intergenic	1.987	NA	5	15	0	1	0
rs4809239	20	62480814	A	G	0.06461	0.0283067	0.0560846	0.0255743	0.069329	rs35902944	19	AL158091.1	5540	intergenic	1.987	6	5	14	1	1	1
rs2532387	17	44313522	G	T	0.2326	4.78435e-08	0.164844	0.0301959	0.953025	rs113120855	18	RP11-259G18.2	7449	intergenic	1.986	7	5	15	0	1	1
rs61869015	11	1032818	G	A	0.01491	6.43334e-07	-0.36526	0.0733789	0.0736567	rs74760554	15	MUC6	0	intronic	1.985	4	4	15	1	1	1
rs6466992	7	124692166	A	G	0.4284	NA	NA	NA	0.210438	rs10264060	12	POT1-AS1	0	ncRNA_intronic	1.984	5	14	15	0	1	1
rs11246360	11	969216	G	A	0.3479	NA	NA	NA	0.186322	rs12574439	15	AP2A2	0	intronic	1.984	2b	4	5	1	1	1
rs4963051	11	1264965	G	A	0.1918	1.70189e-33	-0.355409	0.0294682	0.928413	rs56321310	15	MUC5B:RP11-532E4.2	0:0	exonic	1.984	5	5	15	1	1	1
rs567888125	15	41004275	C	CA	0.2087	NA	NA	NA	0.392416	rs8040502	16	RAD51	0	intronic	1.984	NA	4	5	1	1	1
rs62057114	17	43899401	C	T	0.2396	NA	NA	NA	0.989382	rs113120855	18	CRHR1	0	intronic	1.984	5	5	15	1	1	0
rs79115768	17	44021061	C	T	0.2396	NA	NA	NA	0.989382	rs113120855	18	MAPT	0	intronic	1.984	7	2	14	1	1	1
rs6698677	1	9134096	A	G	0.4195	0.0033515	0.0466061	0.0158875	0.192236	rs7549256	1	SLC2A5	0	intronic	1.982	7	5	15	1	1	1
rs4683856	3	101534326	G	A	0.3877	0.000301223	0.0572213	0.0158322	0.118214	rs75017790	3	NXPE3	0	intronic	1.982	5	2	5	1	1	1
rs12640018	4	90003726	G	A	0.1998	3.3258e-08	0.106758	0.0193284	0.949499	rs62306390	5	FAM13A	0	intergenic	1.982	6	5	15	1	1	1
rs2088983	4	160643774	C	A	0.1392	NA	NA	NA	0.111248	rs76537958	6	RP11-6C14.1	0	ncRNA_intronic	1.982	7	5	15	0	0	1
rs142770499	17	44853211	C	T	0.02684	NA	NA	NA	0.0830822	rs113120855	18	WNT3	0	intronic	1.982	7	5	14	1	1	1
rs9667239	11	1143101	C	T	0.1362	1.25385e-41	-0.309828	0.0229226	0.124884	rs147713286	15	MUC5AC	8478	intergenic	1.981	5	5	15	1	0	1
rs10775121	15	41016970	A	G	0.4901	2.01104e-07	-0.0919717	0.0176926	0.190363	rs8040502	16	RAD51	0	intronic	1.981	7	4	5	1	1	1
rs8067527	17	43813186	G	A	0.4254	NA	NA	NA	0.45168	rs113120855	18	CRHR1:RP11-105N13.4	0:0	ncRNA_intronic	1.98	5	5	14	1	1	1
rs28565548	3	101230663	T	G	0.3837	1.13868e-05	-0.0802376	0.0182815	0.0762566	rs75017790	3	SENP7	0	intronic	1.979	6	1	5	1	1	1
rs2078438	6	7553229	G	A	0.2515	0.0156001	0.0448999	0.018568	0.0845815	rs2076295	9	DSP	0	intronic	1.979	NA	1	14	1	1	1
rs723444	7	124659224	G	A	0.4414	0.00111864	-0.0496441	0.0152336	0.248444	rs10264060	12	POT1-AS1	0	ncRNA_intronic	1.978	NA	14	15	0	1	1
rs7123912	11	963936	C	T	0.4364	NA	NA	NA	0.148921	rs12574439	15	AP2A2	0	intronic	1.978	NA	4	4	1	1	1
rs72842467	11	1112021	C	T	0.1044	1.8964e-39	-0.385765	0.029354	0.157854	rs147713286	15	MUC2	7601	intergenic	1.978	5	5	15	1	1	1
rs35948116	15	86214869	AT	A	0.4423	NA	NA	NA	0.364562	rs17577869	17	AKAP13	0	intronic	1.978	NA	4	4	1	0	1
rs146746626	11	1387051	TGAA	T	0.02584	NA	NA	NA	0.58096	rs74760554	15	BRSK2	24077	intergenic	1.977	NA	8	9	0	1	0
rs7180213	15	86021187	G	A	0.4165	0.00108247	0.0497459	0.0152214	0.207227	rs17577869	17	AKAP13	0	intronic	1.977	4	5	7	1	1	1
rs10936631	3	101165959	A	G	0.4115	6.54898e-05	-0.0605512	0.0151677	0.18367	rs75017790	3	SENP7	0	intronic	1.976	1f	4	15	1	1	1
rs12633770	3	101517024	G	T	0.331	0.0315575	-0.0474055	0.0220494	0.304074	rs75017790	3	NXPE3	0	intronic	1.976	7	4	5	1	1	1
rs2085600	4	89779909	G	A	0.2107	1.32833e-05	-0.081735	0.0187664	0.365475	rs2609260	5	FAM13A	0	intronic	1.976	4	2	15	1	1	1
rs10794281	11	1063149	T	C	0.4135	4.79254e-08	-0.0829139	0.0151889	0.987879	rs10902074	15	RP13-870H17.3	7864	intergenic	1.976	5	5	14	0	1	0
rs1920120	3	169502180	T	C	0.2654	1.08118e-14	-0.128082	0.0165709	0.887007	rs2293607	4	MYNN	0	intronic	1.975	6	4	4	1	1	1
rs143143028	17	44170129	C	CAA	0.2406	NA	NA	NA	0.994688	rs113120855	18	KANSL1	0	intronic	1.975	NA	4	5	1	1	1
rs6011159	20	62452309	G	A	0.07256	0.0190163	0.0917687	0.0391303	0.14622	rs35902944	19	ZBTB46	0	intronic	1.975	7	5	5	1	1	1
rs56367860	17	44034673	T	G	0.2396	3.75896e-08	0.164771	0.0299485	0.989382	rs113120855	18	MAPT	0	intronic	1.974	6	5	14	1	1	1
rs79861768	17	44290910	A	G	0.2406	NA	NA	NA	0.994688	rs113120855	18	KANSL1	0	intronic	1.974	NA	4	5	1	1	1
rs1563304	17	44874453	C	T	0.1829	NA	NA	NA	0.164088	rs113120855	18	WNT3	0	intronic	1.974	5	5	14	1	1	1
rs139085642	20	62222574	AACAC	A	0.2674	NA	NA	NA	0.0654233	rs35902944	19	GMEB2	0	intronic	1.974	NA	4	4	1	1	1
rs143284294	11	1069715	CCACT	C	0.1302	NA	NA	NA	0.267783	rs10902074	15	MUC2	5159	intergenic	1.973	NA	5	14	1	0	0
rs11245969	11	1125151	G	C	0.3608	3.31826e-06	0.0791665	0.0170248	0.0691853	rs55913171	15	MUC2	20731	intergenic	1.973	5	7	15	0	1	0
rs62057152	17	43904110	G	C	0.2396	NA	NA	NA	0.989382	rs113120855	18	CRHR1	0	intronic	1.973	6	5	14	1	1	0
rs2049107	3	101099191	G	A	0.4115	7.71849e-05	-0.0599888	0.0151756	0.18367	rs75017790	3	SENP7	0	intronic	1.972	3a	1	5	1	1	1
rs4731542	7	128730606	C	A	0.2386	2.60341e-08	0.0989312	0.0177735	0.930134	rs11770861	13	RP11-286H14.2	4748	intergenic	1.971	7	5	15	0	1	1
rs9988872	11	1103786	A	G	0.1173	2.19199e-06	-0.133336	0.0281604	0.0890391	rs7480563	15	MUC2	0	intronic	1.971	5	5	15	1	0	1
rs76532860	11	1558825	T	G	0.1203	NA	NA	NA	0.064585	rs7103987	15	DUSP8	16448	intergenic	1.971	5	1	14	0	1	1
17:44333499:A:G	17	44333499	G	A	0.1928	NA	NA	NA	0.0548447	rs113120855	18	RP11-259G18.3	3417	intergenic	1.971	7	5	15	0	1	1
rs12788690	11	1110583	T	C	0.336	4.76973e-08	0.093767	0.0171744	0.0807105	rs55913171	15	MUC2	6163	intergenic	1.97	5	5	15	1	1	1
rs593720	17	43707848	G	T	0.2396	NA	NA	NA	0.989382	rs113120855	18	CRHR1-IT1:CRHR1:RP11-105N13.4	0:0:0	ncRNA_intronic	1.97	NA	4	4	1	1	1
rs66780440	20	62432179	G	A	0.1302	0.00493591	0.0592009	0.021059	0.19179	rs35902944	19	ZBTB46	0	intronic	1.97	5	4	15	1	1	1
rs145109047	4	160694325	TGTG	T	0.02485	NA	NA	NA	0.627585	rs76537958	6	RP11-6C14.1	0	ncRNA_intronic	1.969	NA	9	15	0	0	1
rs7811203	7	124653374	T	C	0.4423	0.00077778	-0.0511149	0.0152101	0.24965	rs10264060	12	POT1-AS1	0	ncRNA_intronic	1.969	6	9	15	0	1	1
rs73315842	20	62214124	G	A	0.02982	5.66346e-14	-0.346651	0.046124	0.754255	rs57389015	19	GMEB2	4830	intergenic	1.969	2b	5	5	1	1	1
rs201157832	3	169520606	C	CA	0.01889	NA	NA	NA	0.0577291	rs2293607	4	LRRC34	0	intronic	1.968	NA	4	5	1	0	1
rs988699	7	124409814	C	T	0.2455	1.25521e-06	-0.0819257	0.0169033	0.89739	rs10264060	12	GPR37	4132	intergenic	1.968	NA	5	15	1	1	1
rs368941711	15	85692723	C	CA	0.4662	NA	NA	NA	0.0512659	rs17577869	17	PDE8A	10346	intergenic	1.968	NA	5	15	0	0	1
rs62061818	17	44182917	C	G	0.2386	6.29828e-18	0.192205	0.0222795	0.984114	rs113120855	18	KANSL1	0	intronic	1.968	6	4	5	1	1	1
rs4693975	4	89821884	C	T	0.2217	1.24456e-11	0.116515	0.0171979	0.741594	rs62306390	5	FAM13A	0	intronic	1.967	5	5	15	1	1	1
rs41310328	11	1296357	C	T	0.0328	5.84616e-05	0.176357	0.0438815	0.0752585	rs4963074	15	TOLLIP	0	UTR3	1.967	5	4	4	1	1	1
rs4683939	3	101362589	A	G	0.4016	NA	NA	NA	0.118549	rs75017790	3	Y_RNA	3675	intergenic	1.966	4	2	15	1	1	1
rs6782771	3	169435032	A	G	0.331	0.000459471	-0.0699436	0.0199649	0.320341	rs2293607	4	RNU6-637P	2942	intergenic	1.966	7	9	15	0	1	1
rs1481333	7	124643059	G	T	0.4423	0.000834645	-0.0507945	0.0152032	0.24965	rs10264060	12	POT1-AS1	0	ncRNA_intronic	1.966	7	15	15	0	1	1
rs11820653	11	1082419	G	A	0.2167	4.07595e-07	0.0980881	0.0193644	0.135808	rs7480563	15	MUC2	0	intronic	1.966	5	5	15	1	0	0
rs151195502	11	1610150	GGGCTGTGTCTT	G	0.3439	NA	NA	NA	0.0660656	rs34830395	15	KRTAP5-AS1	0	ncRNA_intronic	1.966	NA	2	14	1	1	1
rs62062133	17	44114372	T	C	0.2406	NA	NA	NA	0.994688	rs113120855	18	KANSL1	0	intronic	1.966	5	4	4	1	1	1
rs10865935	3	44810576	T	A	0.4056	0.00354453	-0.0474803	0.0162822	0.066925	rs2292181	2	KIF15	0	intronic	1.965	7	4	15	1	1	1
rs7036275	9	109506245	G	T	0.2068	4.65517e-08	-0.099618	0.0182317	0.448096	rs11788059	14	RP11-308N19.5	21033	intergenic	1.965	6	14	15	0	0	1
rs61867511	11	1487046	G	A	0.4254	0.00640464	-0.0418889	0.0153647	0.0692937	rs7103987	15	BRSK2	3126	intergenic	1.965	5	4	5	1	1	1
rs181438543	4	89867543	T	A	0.01491	NA	NA	NA	0.105643	rs2609260	5	FAM13A	0	intronic	1.964	7	5	15	1	0	1
rs1849597	4	89934550	A	G	0.2117	1.31675e-08	-0.0995986	0.017523	0.880926	rs62306390	5	FAM13A	0	intronic	1.964	NA	4	5	1	1	1
rs3800905	7	2147596	A	G	0.3688	0.00473547	0.0463549	0.0164117	0.166144	rs2280548	10	MAD1L1	0	intronic	1.963	5	2	5	1	1	1
11:929269:A:G	11	929269	G	A	0.339	NA	NA	NA	0.208661	rs12574439	15	AP2A2	0	intronic	1.963	NA	4	5	1	1	1
rs338519	15	86214879	T	C	0.2416	NA	NA	NA	0.65635	rs17577869	17	AKAP13	0	intronic	1.963	NA	4	4	1	1	1
rs200791233	17	44137009	AAAAAAGAG	A	0.2465	NA	NA	NA	0.963531	rs113120855	18	KANSL1	0	intronic	1.963	NA	4	5	1	1	1
rs62055899	17	43844977	T	A	0.2396	NA	NA	NA	0.989382	rs113120855	18	CRHR1:RP11-105N13.4	0:0	ncRNA_intronic	1.962	5	5	14	1	1	0
rs541393171	17	43848646	AG	A	0.2396	NA	NA	NA	0.989382	rs113120855	18	CRHR1:RP11-105N13.4	0:0	ncRNA_intronic	1.962	NA	2	14	1	1	0
rs35291396	20	62356336	C	CT	0.168	NA	NA	NA	0.104275	rs35902944	19	ZGPAT:RP4-583P15.15	0:0	intronic	1.961	NA	4	5	1	1	1
rs560806845	17	44277825	C	T	0.2107	NA	NA	NA	0.857207	rs113120855	18	KANSL1	0	intronic	1.96	NA	5	5	1	1	1
rs71576215	7	124447385	G	T	0.4433	0.000132013	0.0633443	0.0165707	0.25086	rs10264060	12	POT1	15054	intergenic	1.959	7	5	15	0	1	1
rs770040	1	9128489	T	G	0.4135	0.02878	0.0444721	0.0203395	0.262839	rs7549256	1	SLC2A5	0	intronic	1.958	5	1	5	1	1	1
rs7651404	3	101393294	C	A	0.328	3.324e-05	-0.0654902	0.0157806	0.302267	rs75017790	3	ZBTB11	0	intronic	1.958	7	1	5	1	1	1
rs7176221	15	40969222	C	G	0.1441	4.21984e-11	0.139301	0.0211185	1	rs8040502	16	RAD51-AS1	9699	intergenic	1.958	7	5	15	0	1	1
rs874147	4	89998258	C	A	0.338	0.00593501	-0.0462229	0.0168001	0.0835336	rs62306390	5	FAM13A	0	intergenic	1.956	NA	5	15	1	1	1
rs34893607	7	99946207	G	A	0.163	NA	NA	NA	0.144204	rs73158411	11	STAG3L5P:STAG3L5P-PVRIG2P-PILRB:PILRB	0:0:0	ncRNA_intronic	1.955	7	4	4	1	1	1
rs34474233	11	1219152	G	A	0.04374	6.99078e-52	-0.664859	0.0438698	0.0880584	rs12802931	15	MUC5AC	0	intergenic	1.955	2b	4	15	1	1	0
rs3886250	15	86052856	T	G	0.3887	0.0368382	0.0352583	0.0168898	0.106146	rs17577869	17	AKAP13	0	intronic	1.955	NA	5	15	1	1	1
rs647483	17	43729432	C	T	0.2396	NA	NA	NA	0.989382	rs113120855	18	CRHR1:RP11-105N13.4	0:0	ncRNA_intronic	1.955	6	5	14	1	1	1
rs13088318	3	101242751	A	G	0.3479	9.72106e-05	0.0633158	0.0162454	0.0620655	rs75017790	3	FAM172BP	19	downstream	1.954	6	5	15	0	1	1
rs10263573	7	124469267	A	T	0.4433	0.000778107	0.0511418	0.0152187	0.25086	rs10264060	12	POT1	0	intronic	1.954	6	4	5	1	1	1
rs61867536	11	1513700	T	C	0.4831	0.000219794	-0.0604683	0.0163644	0.0540429	rs7103987	15	MOB2	0	intergenic	1.954	5	5	5	1	1	1
rs36101881	11	1613583	G	A	0.4672	NA	NA	NA	0.0547029	rs7103987	15	KRTAP5-AS1	0	ncRNA_intronic	1.954	6	5	14	1	1	1
rs66887322	3	169356787	CTGTT	C	0.3787	NA	NA	NA	0.176385	rs2293607	4	MECOM	0	intronic	1.953	NA	4	15	1	1	1
rs529292270	11	1373104	A	AC	0.01193	NA	NA	NA	0.234062	rs74760554	15	BRSK2	38024	intergenic	1.952	NA	5	14	0	0	1
rs7626710	3	44330479	C	T	0.2316	0.00535472	-0.0538656	0.0193421	0.088178	rs2292181	2	TOPAZ1	0	intronic	1.951	7	13	15	1	1	1
rs4584095	7	124500210	C	T	0.4433	0.000857726	-0.0507084	0.0152119	0.25086	rs10264060	12	POT1	0	intronic	1.951	6	5	5	1	1	1
rs1801321	15	40987565	G	T	0.4225	NA	NA	NA	0.122039	rs8040502	16	RAD51	0	UTR5	1.951	NA	1	1	1	1	1
rs10019681	4	89832532	C	T	0.2227	2.72534e-12	0.122057	0.0174587	0.74914	rs62306390	5	FAM13A	0	intronic	1.95	3a	5	15	1	1	1
rs56314414	17	43536970	G	A	0.1938	NA	NA	NA	0.722219	rs113120855	18	PLEKHM1:AC091132.1	0:0	ncRNA_intronic	1.95	7	4	5	1	1	1
rs62063287	17	44041992	G	T	0.1928	NA	NA	NA	0.0747921	rs113120855	18	MAPT	0	intronic	1.95	7	4	14	1	1	1
rs11917569	3	101355063	G	C	0.33	2.1709e-05	-0.0668855	0.0157506	0.297117	rs75017790	3	Y_RNA	7812	intergenic	1.949	4	1	15	0	1	1
rs10233306	7	124498417	G	C	0.4433	0.000829676	-0.0508499	0.0152122	0.25086	rs10264060	12	POT1	0	intronic	1.949	5	4	5	1	1	1
rs2279520	9	109377742	C	T	0.2575	0.0165353	-0.0416868	0.0173921	0.0908718	rs11788059	14	RP11-308N19.3	0	ncRNA_exonic	1.949	7	5	15	0	0	1
rs36008044	11	1024803	TG	T	0.08847	NA	NA	NA	0.11284	rs148989610	15	MUC6	0	intronic	1.949	NA	4	15	1	1	1
rs75911589	17	44183002	C	A	0.2406	NA	NA	NA	0.994688	rs113120855	18	KANSL1	0	intronic	1.949	6	4	5	1	1	1
rs6011124	20	62432886	T	C	0.1312	0.00291804	0.0626316	0.0210438	0.201341	rs35902944	19	ZBTB46	0	intronic	1.949	3a	4	15	1	1	1
rs13225556	7	128751955	G	C	0.1948	0.00901233	0.0514159	0.0196876	0.570094	rs11770861	13	CYCSP20	5611	intergenic	1.948	7	5	15	0	1	1
rs189104988	15	40970520	G	A	0.01093	NA	NA	NA	0.0705897	rs8040502	16	RAD51-AS1	8401	intergenic	1.948	6	5	15	0	1	1
rs1639910	7	2243983	T	C	0.3767	0.00695896	0.0432987	0.0160437	0.295308	rs2280548	10	MAD1L1	0	intronic	1.947	5	2	5	1	1	1
rs5743937	11	1316387	G	A	0.174	1.98416e-06	-0.0910924	0.0191571	0.0590051	rs56321310	15	TOLLIP	0	intronic	1.947	NA	4	4	1	1	1
rs11767968	7	99790971	G	A	0.2684	0.00879043	0.0438102	0.0167208	0.211048	rs73158411	11	STAG3	0	intronic	1.946	7	5	15	1	1	1
rs71454078	11	1160483	C	T	0.4165	NA	NA	NA	0.0513145	rs55913171	15	MUC5AC	0	intronic	1.946	5	4	15	1	0	1
rs10936629	3	101165809	A	G	0.4115	9.99266e-05	-0.0590904	0.0151873	0.18367	rs75017790	3	SENP7	0	intronic	1.945	6	4	15	1	1	1
rs7725218	5	1282414	G	A	0.3668	3.01226e-32	0.194567	0.0164583	1	rs7725218	7	TERT	0	intronic	1.945	5	4	15	1	1	1
rs62442472	7	2223997	A	C	0.2276	NA	NA	NA	0.0720421	rs2280548	10	MAD1L1	0	intronic	1.945	7	4	5	1	1	1
rs2075841	11	1214924	C	T	0.2028	4.22795e-09	0.122705	0.0208858	0.0784087	rs12802931	15	MUC5AC	0	intergenic	1.944	4	1	14	1	0	0
rs79179383	15	85545916	A	G	0.02286	0.0115958	-0.128271	0.0508161	0.074853	rs17577869	17	PDE8A	0	intronic	1.943	4	5	7	1	1	1
rs4842883	15	86035173	T	C	0.4135	0.00144802	0.0486247	0.0152672	0.212628	rs17577869	17	AKAP13	0	intronic	1.943	5	5	5	1	1	1
rs72485539	17	44335895	CAT	C	0.2107	NA	NA	NA	0.822655	rs113120855	18	RP11-259G18.3	1021	intergenic	1.943	NA	5	15	0	1	1
rs144848361	17	44515566	C	T	0.3469	NA	NA	NA	0.813101	rs113120855	18	NSFP1	0	ncRNA_intronic	1.943	7	15	15	0	1	0
rs62056861	17	43770443	T	C	0.2396	NA	NA	NA	0.989382	rs113120855	18	CRHR1:RP11-105N13.4	0:0	ncRNA_intronic	1.942	5	13	14	1	1	1
rs11732617	4	89908740	C	T	0.3101	2.15279e-09	-0.0949942	0.0158698	0.4855	rs62306390	5	FAM13A	0	intronic	1.941	7	4	15	1	1	1
rs56249311	17	44003599	C	T	0.2396	NA	NA	NA	0.989382	rs113120855	18	MAPT	0	intronic	1.941	6	5	15	1	1	1
rs113201171	17	44082249	A	T	0.2406	NA	NA	NA	0.994688	rs113120855	18	MAPT	0	intronic	1.941	7	5	15	1	1	1
rs34043991	7	1881433	T	C	0.4076	5.26823e-06	-0.0689597	0.0151433	0.229789	rs2280548	10	MAD1L1:AC110781.3	0:0	intronic	1.94	5	4	15	1	1	1
rs5887212	7	124650831	CTT	C	0.4423	NA	NA	NA	0.24965	rs10264060	12	POT1-AS1	0	ncRNA_intronic	1.94	NA	14	15	0	1	1
rs11023334	11	1368906	A	G	0.3101	9.89498e-13	-0.115493	0.0161937	0.547846	rs4963074	15	TOLLIP-AS1	36968	intergenic	1.94	5	5	14	0	1	1
rs55669046	17	43768501	C	T	0.2396	NA	NA	NA	0.989382	rs113120855	18	CRHR1:RP11-105N13.4	0:0	ncRNA_intronic	1.94	5	7	13	1	1	1
rs7642168	3	101109678	T	C	0.4115	7.07191e-05	-0.0603093	0.0151765	0.18367	rs75017790	3	SENP7	0	intronic	1.939	6	5	15	1	1	1
rs4963074	11	1364644	G	A	0.2286	3.48379e-13	-0.130322	0.0179156	1	rs4963074	15	TOLLIP-AS1	32706	intergenic	1.938	7	5	15	0	1	1
rs8032408	15	40693814	A	G	0.3569	2.65049e-12	-0.12569	0.0179683	0.492625	rs59424629	16	IVD	3871	intergenic	1.938	7	5	5	1	1	1
rs11425690	3	101054458	G	GT	0.4115	NA	NA	NA	0.18367	rs75017790	3	SENP7	0	intronic	1.937	NA	4	5	1	1	1
rs6597966	11	950750	C	T	0.4364	NA	NA	NA	0.148921	rs12574439	15	AP2A2	0	intronic	1.937	NA	4	5	1	1	1
rs4480750	15	86027621	T	C	0.4165	0.00198688	0.047207	0.0152665	0.207227	rs17577869	17	AKAP13	0	intronic	1.937	NA	5	5	1	1	1
rs372526058	17	43704419	T	C	0.2396	NA	NA	NA	0.989382	rs113120855	18	CRHR1-IT1:CRHR1:RP11-105N13.4	0:0:0	ncRNA_intronic	1.937	7	4	5	1	1	1
rs62054395	17	43811060	T	G	0.2396	NA	NA	NA	0.989382	rs113120855	18	CRHR1:RP11-105N13.4:RP11-293E1.1	0:0:0	ncRNA_intronic	1.937	6	5	14	1	1	1
rs7395835	11	1408731	C	T	0.33	1.63453e-13	0.116304	0.0157685	0.257655	rs56321310	15	BRSK2	2397	intergenic	1.936	5	5	14	1	1	1
rs34256344	7	1861460	G	C	0.4235	3.97003e-05	-0.0646406	0.0157306	0.24422	rs2280548	10	MAD1L1	0	intronic	1.935	5	5	15	1	1	1
rs6973622	7	2063476	T	C	0.3549	3.94057e-06	0.0734359	0.0159142	0.297147	rs2280548	10	MAD1L1	0	intronic	1.935	7	5	15	1	1	1
rs143653127	4	89989591	T	TA	0.1928	NA	NA	NA	0.0563976	rs62306390	5	FAM13A	0	intergenic	1.934	NA	7	15	1	0	1
rs28783382	11	1232702	A	T	0.3171	NA	NA	NA	0.285052	rs4963049	15	MUC5AC	10337	intergenic	1.934	6	5	9	0	1	1
rs78007534	15	86270187	C	T	0.02982	0.00053266	-0.162055	0.0467857	0.133158	rs17577869	17	AKAP13:RP11-158M2.2	0:0	ncRNA_intronic	1.934	6	2	4	1	0	1
rs556968294	17	43664978	A	G	0.2406	NA	NA	NA	0.973534	rs113120855	18	DND1P1	682	downstream	1.932	NA	5	15	0	1	1
rs6011145	20	62441955	T	C	0.1312	0.00293686	0.0624466	0.0209956	0.188342	rs35902944	19	ZBTB46:RP4-583P15.11	0:0	ncRNA_intronic	1.932	6	4	15	1	1	1
rs62055555	17	43966282	G	T	0.2396	NA	NA	NA	0.989382	rs113120855	18	MAPT-AS1	0	ncRNA_intronic	1.931	NA	13	14	1	1	1
rs55979424	17	43900081	C	T	0.2396	NA	NA	NA	0.989382	rs113120855	18	CRHR1	0	intronic	1.93	6	5	15	1	1	0
rs751860	20	62448126	G	A	0.1312	0.0034656	0.0614408	0.021019	0.188342	rs35902944	19	ZBTB46	0	intronic	1.93	2b	5	15	1	1	1
rs144827721	15	41142926	GC	G	0.02883	NA	NA	NA	0.053523	rs8040502	16	SPINT1	0	intronic	1.928	NA	2	15	1	0	1
rs4843056	15	85921907	C	G	0.3847	0.00372571	0.0485006	0.0167215	0.0839175	rs17577869	17	AKAP13	1894	intergenic	1.927	7	5	15	1	1	0
rs55827239	1	9106724	C	CGT	0.3877	NA	NA	NA	0.264951	rs7549256	1	SLC2A5	0	intronic	1.925	NA	4	15	1	1	1
rs17672016	15	40720904	G	A	0.2445	9.31555e-18	-0.147326	0.0171667	0.36599	rs59424629	16	IVD	0	intronic	1.925	7	5	14	1	1	1
rs61869666	11	1560428	G	A	0.3141	NA	NA	NA	0.0737584	rs34830395	15	DUSP8	14845	intergenic	1.924	7	5	14	0	1	1
rs79044944	15	40676285	G	T	0.09742	0.0120497	-0.0595632	0.0237239	0.123776	rs59424629	16	KNSTRN	0	intronic	1.924	5	1	5	1	1	1
rs565244003	17	44304884	C	T	0.2694	NA	NA	NA	0.861009	rs113120855	18	KANSL1	2150	intergenic	1.922	NA	5	15	1	1	1
rs3838001	20	62315399	CTTG	C	0.2068	NA	NA	NA	0.206071	rs35902944	19	RTEL1:RTEL1-TNFRSF6B	0:0	intronic	1.922	NA	4	5	1	1	1
rs10081265	7	124573188	C	T	0.4423	0.000913391	-0.0504295	0.0152083	0.24965	rs10264060	12	POT1-AS1	0	ncRNA_intronic	1.921	7	5	15	1	1	1
rs310667	20	62210749	G	A	0.3419	0.00440747	-0.0467291	0.016411	0.089936	rs35902944	19	HELZ2	5156	intergenic	1.921	2b	5	15	1	1	1
rs76595950	9	109385369	ATTT	A	0.02485	NA	NA	NA	0.170595	rs11788059	14	RP11-308N19.4	0	ncRNA_intronic	1.92	NA	5	15	0	0	1
rs531207746	17	43511281	TGGCTAACACGGTGAAACCCC	T	0.1541	NA	NA	NA	0.569783	rs113120855	18	ARHGAP27	0	intronic	1.92	NA	4	5	1	1	1
rs392116	17	43703555	A	G	0.2396	NA	NA	NA	0.989382	rs113120855	18	CRHR1-IT1:CRHR1:RP11-105N13.4	0:0:0	ncRNA_intronic	1.92	6	4	5	1	1	1
rs78366141	4	89803695	C	A	0.07256	1.02117e-05	0.12968	0.0293883	0.246841	rs62306390	5	FAM13A	0	intronic	1.918	6	5	15	1	1	1
rs61869016	11	1033240	T	C	0.3857	0.004271	0.0466702	0.016333	0.0916536	rs12574439	15	MUC6	0	intronic	1.918	5	5	15	1	1	1
rs150235920	11	1625007	CACAT	C	0.3588	NA	NA	NA	0.0594989	rs34830395	15	KRTAP5-3	3787	intergenic	1.918	NA	5	14	1	1	1
3:101219889:C:G	3	101219889	G	C	0.4115	NA	NA	NA	0.18367	rs75017790	3	SENP7	0	intronic	1.917	7	4	5	1	1	1
rs72663482	4	89711319	C	T	0.06561	0.000187844	-0.121945	0.0326508	0.0557123	rs2609260	5	FAM13A	0	intronic	1.917	6	4	5	1	1	1
rs2904262	4	89917060	C	T	0.4891	1.86024e-07	-0.0780033	0.0149638	0.26008	rs62306390	5	FAM13A	0	intronic	1.917	NA	4	15	1	1	1
rs6947033	7	99823522	C	T	0.2286	0.0139026	-0.0459686	0.0186882	0.179563	rs73158411	11	GATS:GATS	0:0	ncRNA_intronic	1.917	7	4	5	1	1	1
rs28891195	15	40971802	A	G	0.4791	3.06725e-06	0.0786292	0.0168506	0.157554	rs8040502	16	RAD51-AS1	7119	intergenic	1.917	7	5	15	0	1	1
rs546735951	17	43495119	C	CAA	0.1551	NA	NA	NA	0.520853	rs113120855	18	ARHGAP27	0	intronic	1.917	NA	4	15	1	1	1
rs1989480	17	43820893	T	G	0.1789	NA	NA	NA	0.0527526	rs113120855	18	CRHR1:RP11-105N13.4	0:0	ncRNA_intronic	1.917	NA	5	14	1	1	1
rs6444872	3	169436342	T	C	0.331	0.00762184	-0.0598262	0.0224204	0.320341	rs2293607	4	RNU6-637P	1632	intergenic	1.916	7	9	15	0	1	1
rs3778978	7	2159817	A	G	0.3897	2.23283e-06	0.0729685	0.0154231	0.633613	rs2280548	10	MAD1L1	0	intronic	1.916	4	2	5	1	1	1
rs2075857	11	1250221	G	A	0.16	0.000754539	-0.0747589	0.0221905	0.0976699	rs74760554	15	MUC5B	0	intronic	1.916	5	4	15	1	1	1
rs1528072	17	44236725	C	A	0.2406	6.72111e-17	0.175191	0.0209764	0.994688	rs113120855	18	KANSL1	0	intronic	1.916	NA	4	7	1	1	1
rs113034655	17	44246330	T	C	0.1998	0.0230053	0.121795	0.0535752	0.791875	rs113120855	18	KANSL1	0	intronic	1.916	NA	4	5	1	1	1
rs10902090	11	1097975	C	T	0.1332	1.94964e-05	0.095112	0.0222714	0.172872	rs7480563	15	MUC2	0	intronic	1.915	5	4	15	1	1	0
rs35700114	11	1219094	A	G	0.1988	3.02013e-11	-0.15597	0.0234697	0.319812	rs12802931	15	MUC5AC	0	intergenic	1.915	3a	4	15	1	0	0
rs9651655	11	1640159	C	T	0.0666	NA	NA	NA	0.0568831	rs7103987	15	KRTAP5-4	2028	intergenic	1.915	6	5	14	1	1	1
rs6764293	3	44782237	C	T	0.4046	0.00277996	-0.0486558	0.016267	0.0667863	rs2292181	2	KIAA1143	0	intergenic	1.914	5	5	9	1	1	1
rs12496243	3	101221622	C	T	0.4115	8.64336e-05	-0.0595895	0.0151789	0.18367	rs75017790	3	SENP7	0	intronic	1.914	6	5	5	1	1	1
rs71816272	15	40943488	T	TTA	0.1491	NA	NA	NA	0.961832	rs8040502	16	CASC5	0	intronic	1.914	NA	4	15	1	1	1
rs62063774	17	44050463	T	C	0.2406	NA	NA	NA	0.994688	rs113120855	18	MAPT	0	UTR5	1.914	5	4	15	1	1	1
rs145601241	4	160589944	A	G	0.0338	0.000725917	-0.159381	0.0471597	0.285253	rs76537958	6	RP11-6C14.1	0	ncRNA_intronic	1.913	7	5	15	0	0	1
rs34115631	11	947799	C	CA	0.4364	NA	NA	NA	0.148921	rs12574439	15	AP2A2	0	intronic	1.913	NA	4	5	1	1	0
rs55997602	11	1359848	T	C	0.1759	1.00503e-11	0.141776	0.0208317	0.55434	rs4963074	15	TOLLIP-AS1	27910	intergenic	1.913	7	5	14	0	1	1
rs73845448	4	89759159	C	T	0.03976	0.00094811	-0.129366	0.0391368	0.0624958	rs2609260	5	FAM13A	0	intronic	1.912	6	5	15	1	1	1
rs138518657	4	89863813	A	AC	0.3638	NA	NA	NA	0.131995	rs62306390	5	FAM13A	0	intronic	1.912	NA	5	15	1	0	1
rs112027685	7	2043189	AG	A	0.3539	NA	NA	NA	0.324214	rs2280548	10	MAD1L1	0	intronic	1.912	NA	4	5	1	1	1
rs3785880	17	43993376	T	G	0.4592	0.00559225	-0.0463888	0.0167422	0.229192	rs113120855	18	MAPT	0	intronic	1.912	5	4	14	1	1	1
rs34766893	7	99621579	T	A	0.1153	0.000152708	-0.0917514	0.0242304	0.240715	rs73158411	11	ZKSCAN1	0	intronic	1.911	5	3	4	1	1	1
rs1132440	11	1221817	G	C	0.4076	0.0253062	0.0425388	0.0190186	0.0866807	rs55913171	15	MUC5AC	0	intergenic	1.911	4	4	15	1	1	1
rs12699299	7	1842407	A	G	0.3827	7.84417e-05	-0.061377	0.015542	0.137235	rs2280548	10	MAD1L1	13021	intergenic	1.91	5	5	15	0	1	1
rs989177	7	124412886	A	G	0.2445	1.05809e-06	-0.0825757	0.0169195	0.892318	rs10264060	12	GPR37	7204	intergenic	1.91	NA	5	15	1	1	1
rs7926201	11	1428780	A	G	0.2336	0.0006189	-0.0600533	0.0175431	0.273063	rs7103987	15	BRSK2	0	intronic	1.91	5	5	15	1	1	1
rs571131167	17	44063563	T	C	0.2406	NA	NA	NA	0.994688	rs113120855	18	MAPT	0	intronic	1.91	NA	4	15	1	1	1
rs111314258	17	44296522	T	C	0.2406	NA	NA	NA	0.994688	rs113120855	18	KANSL1	0	intronic	1.91	6	4	5	1	1	1
rs155766	17	44539382	T	C	0.3638	NA	NA	NA	0.156242	rs113120855	18	NSFP1	0	ncRNA_intronic	1.91	6	5	15	0	1	0
rs111879968	7	124891432	G	A	0.2992	NA	NA	NA	0.408581	rs10264060	12	RP11-3B12.2:RP11-3B12.3	0:0	ncRNA_intronic	1.909	6	4	15	0	1	1
rs7124479	11	1370672	G	A	0.174	NA	NA	NA	0.548229	rs4963074	15	TOLLIP-AS1	38734	intergenic	1.909	5	5	15	0	1	1
rs147088623	15	40835339	T	TA	0.341	NA	NA	NA	0.0828476	rs8040502	16	RP11-111A22.1:C15orf57	0:0	ncRNA_intronic	1.909	NA	2	5	1	1	1
rs4564621	17	43895501	G	C	0.2396	NA	NA	NA	0.989382	rs113120855	18	CRHR1	0	intronic	1.908	4	5	15	1	1	0
rs12150064	17	44128407	C	A	0.2406	6.75993e-17	0.174994	0.0209545	0.994688	rs113120855	18	KANSL1	0	intronic	1.908	1f	4	4	1	1	1
rs2527927	7	99477426	G	A	0.4225	0.0174154	0.0360054	0.0151422	0.170169	rs73158411	11	TRIM4	0	intronic	1.904	NA	5	15	1	1	1
9:109322755:A:AAAACAAAC	9	109322755	A	AAAACAAAC	0.3867	NA	NA	NA	0.095354	rs11788059	14	RP11-308N19.1	0	ncRNA_intronic	1.904	NA	9	15	0	0	1
rs551673608	17	44334840	T	G	0.1074	NA	NA	NA	0.0546485	rs113120855	18	RP11-259G18.3	2076	intergenic	1.904	NA	5	15	0	1	1
rs13328032	4	89809873	G	A	0.2227	1.02489e-11	0.116878	0.0171805	0.736798	rs62306390	5	FAM13A	0	intronic	1.903	7	5	15	1	1	1
rs371842149	7	1806610	CTGTG	C	0.3002	NA	NA	NA	0.116794	rs2280548	10	AC074389.1	13719	intergenic	1.903	NA	5	15	0	1	1
rs35332300	7	124447563	C	T	0.4423	0.000743653	0.0514372	0.0152499	0.24965	rs10264060	12	POT1	14876	intergenic	1.902	6	5	15	0	1	1
rs12805704	11	1626985	T	A	0.2147	NA	NA	NA	0.125327	rs34830395	15	KRTAP5-3	1809	intergenic	1.902	5	5	14	1	1	1
rs858513	7	99825558	G	A	0.2674	0.0233383	-0.038044	0.0167754	0.211947	rs73158411	11	GATS:GATS	0:0	ncRNA_intronic	1.901	1f	4	5	1	1	1
rs60573327	11	1551541	G	A	0.1213	NA	NA	NA	0.0583681	rs7103987	15	DUSP8	23732	intergenic	1.901	7	4	5	0	1	1
rs76397059	17	43330645	C	T	0.02982	0.00179845	0.185502	0.0594244	0.0671383	rs113120855	18	MAP3K14-AS1	0	ncRNA_intronic	1.901	5	5	5	1	1	1
rs77805183	3	44797277	G	A	0.05467	1.41536e-10	-0.227625	0.0354874	0.962104	rs2292181	2	KIAA1143	0	intronic	1.9	6	4	5	1	1	1
rs1902003	7	124864096	C	G	0.4781	NA	NA	NA	0.261364	rs10264060	12	RP11-3B12.2	0	ncRNA_intronic	1.9	4	5	15	0	1	0
rs557048086	17	43688579	A	G	0.2406	NA	NA	NA	0.994688	rs113120855	18	RPS26P8	2229	intergenic	1.9	NA	14	15	0	1	1
rs111952388	17	44181454	C	T	0.2406	7.72129e-17	0.174778	0.0209681	0.994688	rs113120855	18	KANSL1	0	intronic	1.9	6	5	5	1	1	1
rs2527894	7	99538841	A	G	0.4523	0.000194509	0.0566679	0.0152086	0.322282	rs73158411	11	RP4-604G5.1	0	ncRNA_intronic	1.899	NA	5	14	0	1	1
rs144409456	15	86307697	G	A	0.01193	NA	NA	NA	0.0563603	rs17577869	17	KLHL25	0	intronic	1.899	4	2	7	1	0	1
rs537386175	17	44082955	A	AT	0.2386	NA	NA	NA	0.984177	rs113120855	18	MAPT	0	intronic	1.899	NA	4	15	1	1	1
rs10902101	11	1138100	C	T	0.1948	1.02322e-08	-0.119659	0.0208944	0.110038	rs7480563	15	MUC5AC	13479	intergenic	1.897	4	5	9	0	0	0
rs241028	17	43735276	C	T	0.2396	NA	NA	NA	0.989382	rs113120855	18	CRHR1:RP11-105N13.4	0:0	ncRNA_intronic	1.897	NA	5	14	1	1	1
rs6011116	20	62425472	G	A	0.07157	0.0059049	0.0712345	0.0258751	0.143484	rs35902944	19	ZBTB46	0	intronic	1.897	6	5	15	1	1	1
rs62306364	4	90024793	A	G	0.2932	5.88122e-10	0.0998945	0.0161287	0.602792	rs62306390	5	FAM13A	0	intergenic	1.896	5	5	15	1	1	1
rs113779580	11	329960	TTTTG	T	0.165	NA	NA	NA	0.210441	rs116995469	15	RP11-326C3.12	0	ncRNA_intronic	1.896	NA	2	15	1	1	1
rs137980975	4	89985924	TTAAG	T	0.1998	NA	NA	NA	0.949499	rs62306390	5	FAM13A	0	intergenic	1.893	NA	7	15	1	1	1
rs6960458	7	99783714	G	T	0.2684	0.00767367	0.0447052	0.016768	0.211048	rs73158411	11	STAG3	0	intronic	1.893	5	5	15	1	1	1
rs371618052	17	44003580	GA	G	0.2396	NA	NA	NA	0.989382	rs113120855	18	MAPT	0	intronic	1.892	NA	5	15	1	1	1
rs569429385	17	44106515	AAAG	A	0.2406	NA	NA	NA	0.994688	rs113120855	18	KANSL1	766	downstream	1.892	NA	4	4	1	1	1
rs2777939	20	62243810	C	T	0.1382	0.000334557	0.0736518	0.0205332	0.150746	rs57389015	19	GMEB2	0	intronic	1.892	4	2	5	1	1	1
rs56291106	3	101377474	C	T	0.328	2.1386e-05	-0.0667999	0.015718	0.302267	rs75017790	3	ZBTB11	0	intronic	1.891	7	4	4	1	1	1
rs9914138	17	43837912	C	T	0.4215	NA	NA	NA	0.209768	rs113120855	18	CRHR1:RP11-105N13.4	0:0	ncRNA_intronic	1.891	NA	5	14	1	1	1
rs6849540	4	90005076	G	A	0.4284	NA	NA	NA	0.205489	rs2609260	5	FAM13A	0	intergenic	1.89	7	5	15	1	1	1
rs9307054	4	89899483	G	A	0.3101	2.50759e-09	-0.0944277	0.015841	0.4855	rs62306390	5	FAM13A	0	intronic	1.889	6	5	15	1	1	1
rs2732605	17	44291381	A	G	0.2406	NA	NA	NA	0.984026	rs113120855	18	KANSL1	0	intronic	1.888	NA	4	5	1	1	1
rs9392904	6	7555854	G	C	0.1133	1.57288e-05	0.097578	0.0225968	0.112059	rs2076295	9	DSP	0	intronic	1.887	7	4	14	1	1	1
rs6011152	20	62449449	C	T	0.1322	0.00274241	0.0629223	0.0210075	0.181698	rs35902944	19	ZBTB46	0	intronic	1.887	5	5	15	1	1	1
rs11035295	11	1615861	T	G	0.2018	NA	NA	NA	0.138791	rs34830395	15	KRTAP5-AS1	0	ncRNA_intronic	1.886	6	5	14	1	1	1
rs112542013	4	89718313	C	T	0.0497	0.00163467	0.104056	0.0330372	0.110634	rs62306390	5	FAM13A	0	intronic	1.885	7	5	5	1	1	1
rs60159765	4	160691103	G	A	0.02386	0.000949427	-0.156253	0.0472763	0.656169	rs76537958	6	RP11-6C14.1	0	ncRNA_intronic	1.885	6	5	15	0	1	1
rs78011262	17	43837917	T	C	0.3082	NA	NA	NA	0.703718	rs113120855	18	CRHR1:RP11-105N13.4	0:0	ncRNA_intronic	1.885	6	5	14	1	1	1
rs10978544	9	109328354	G	C	0.2624	0.00176334	-0.0532025	0.0170115	0.0794207	rs11788059	14	RP11-308N19.1	0	ncRNA_intronic	1.884	6	9	15	0	0	1
rs540884489	15	41021570	CAA	C	0.4135	NA	NA	NA	0.170045	rs8040502	16	RAD51	0	intronic	1.884	NA	4	5	1	1	1
rs11707506	3	44224673	G	T	0.2575	0.012257	-0.0497744	0.0198727	0.0555505	rs2292181	2	TOPAZ1	58704	intergenic	1.883	7	5	14	0	1	1
rs1590009	3	101193506	C	G	0.4125	7.00441e-05	-0.0603308	0.0151732	0.186516	rs75017790	3	SENP7	0	intronic	1.882	7	4	15	1	1	1
11:966813:A:G	11	966813	G	A	0.09841	NA	NA	NA	0.148921	rs12574439	15	AP2A2	0	intronic	1.882	NA	2	5	1	0	1
rs16927507	11	1716749	T	C	0.08151	0.000645015	-0.0974978	0.0285755	0.119217	rs34830395	15	KRTAP5-6	1675	intergenic	1.882	5	5	14	1	1	1
rs7179371	15	86167786	T	A	0.4215	NA	NA	NA	0.162433	rs17577869	17	AKAP13:RP11-815J21.4:RP11-815J21.3	0:0:0	ncRNA_exonic	1.882	4	1	7	1	1	1
rs7653098	3	169362201	C	T	0.3459	0.0301088	-0.0372192	0.0171623	0.194601	rs2293607	4	MECOM	0	intronic	1.881	6	5	15	1	1	1
rs7220421	17	43945726	G	A	0.4404	NA	NA	NA	0.22064	rs113120855	18	MAPT-AS1	0	ncRNA_intronic	1.881	5	5	14	0	1	1
rs1052551	17	44068924	G	A	0.2406	NA	NA	NA	0.994688	rs113120855	18	MAPT	0	exonic	1.881	5	4	15	1	1	1
rs7930250	11	1388792	C	T	0.2336	7.58485e-09	-0.102161	0.0176828	0.753281	rs4963074	15	BRSK2	22336	intergenic	1.88	7	9	15	0	1	0
rs75890212	15	86337055	G	A	0.0825	0.000259645	-0.101125	0.0276861	0.334321	rs17577869	17	KLHL25	0	intronic	1.88	2b	1	2	1	1	1
rs665211	3	101600028	C	T	0.4602	0.000325981	-0.0544154	0.0151418	0.0816724	rs75017790	3	NFKBIZ	20161	intergenic	1.879	NA	5	15	0	1	1
rs113189667	15	40680689	C	A	0.09742	0.01278	-0.0591689	0.0237641	0.123776	rs59424629	16	KNSTRN	0	intronic	1.879	6	4	5	1	1	1
rs4721287	7	2028663	A	C	0.3877	2.46136e-07	0.0797335	0.0154504	0.773536	rs2280548	10	MAD1L1	0	intronic	1.878	5	4	5	1	1	1
rs7862503	9	109417703	C	T	0.4881	8.70653e-05	-0.0614792	0.0156672	0.347279	rs11788059	14	RP11-308N19.4	0	ncRNA_intronic	1.878	6	14	15	0	1	1
rs2668665	17	44290047	G	A	0.2416	1.22507e-16	0.174639	0.02109	0.989368	rs113120855	18	KANSL1	0	intronic	1.878	NA	2	5	1	1	1
rs11637726	15	86059271	A	G	0.3757	0.0087337	0.044812	0.0170888	0.101971	rs17577869	17	AKAP13	0	intronic	1.877	7	5	5	1	1	1
rs4277389	17	43895653	A	G	0.2396	NA	NA	NA	0.989382	rs113120855	18	CRHR1	0	intronic	1.876	1f	5	15	1	1	0
rs11631018	15	86140534	G	A	0.3022	0.0268672	0.0397182	0.0179441	0.0862626	rs17577869	17	AKAP13	0	intronic	1.874	7	4	5	1	1	1
rs17637411	15	86246447	C	G	0.1988	7.9131e-09	-0.111361	0.019299	0.91268	rs17577869	17	AKAP13	0	intronic	1.874	5	1	5	1	1	1
rs10794348	11	939941	A	G	0.4374	NA	NA	NA	0.156873	rs12574439	15	AP2A2	0	intronic	1.873	6	5	5	1	1	1
rs75201173	11	1062030	A	C	0.07654	1.33068e-05	0.119598	0.0274621	0.192669	rs55913171	15	RP13-870H17.3	6745	intergenic	1.873	4	5	9	0	1	0
rs77129180	17	43963046	G	A	0.2396	NA	NA	NA	0.989382	rs113120855	18	MAPT-AS1	0	ncRNA_intronic	1.873	5	9	14	1	1	1
rs10555373	3	101316627	C	CAAAAAA	0.4443	NA	NA	NA	0.201195	rs75017790	3	RP11-454H13.1	1459	intergenic	1.872	NA	4	5	1	1	1
rs6967887	7	124609490	A	G	0.4423	NA	NA	NA	0.24965	rs10264060	12	POT1-AS1	0	ncRNA_intronic	1.872	6	15	15	0	1	0
rs79645252	11	1123443	C	G	0.1014	1.03055e-72	-0.46375	0.0257136	0.16333	rs147713286	15	MUC2	19023	intergenic	1.872	5	6	15	0	1	0
rs149247043	11	1644483	TTCTCACTTTG	T	0.07256	NA	NA	NA	0.0540327	rs7103987	15	KRTAP5-4	1114	intergenic	1.872	NA	5	14	1	0	1
rs2901548	3	169549113	G	A	0.2555	2.38762e-07	-0.100219	0.0193985	0.649597	rs2293607	4	LRRIQ4	0	intronic	1.871	NA	5	15	1	1	1
rs9942941	9	109479134	C	T	0.4304	1.94418e-06	0.0719591	0.0151202	0.455928	rs11788059	14	RP11-308N19.5	5496	intergenic	1.871	4	5	15	0	0	1
rs118039349	11	1351308	A	G	0.0338	6.95813e-05	0.174157	0.0437831	0.084984	rs4963074	15	TOLLIP-AS1	19370	intergenic	1.87	6	7	15	0	1	1
rs1635285	17	43684209	C	G	0.2425	NA	NA	NA	0.984085	rs113120855	18	RPS26P8	1699	intergenic	1.87	6	14	15	0	1	1
rs138279561	1	9120651	CAT	C	0.2584	NA	NA	NA	0.0921607	rs7549256	1	SLC2A5	0	intronic	1.869	NA	5	15	1	1	1
rs2880252	15	85854021	C	T	0.3658	0.000110488	-0.0590339	0.0152687	0.239004	rs17577869	17	ADAMTS7P4	0	ncRNA_intronic	1.869	7	5	15	0	1	1
rs62073222	17	44374710	G	A	0.3211	NA	NA	NA	0.716173	rs113120855	18	ARL17B:LRRC37A	0:0	exonic	1.868	7	15	15	1	1	1
rs9851798	3	44577613	C	A	0.2366	0.0301164	0.0379291	0.0174905	0.140873	rs2292181	2	EI24P3	10315	intergenic	1.867	7	13	14	0	1	1
rs537416581	9	109406190	TACACAC	T	0.01889	NA	NA	NA	0.1743	rs11788059	14	RP11-308N19.4	0	ncRNA_intronic	1.867	NA	5	15	0	0	1
rs35563400	11	1515552	AGAG	A	0.3111	NA	NA	NA	0.075219	rs34830395	15	MOB2	0	intergenic	1.866	NA	5	5	1	1	1
rs28442065	17	43604278	G	A	0.03777	NA	NA	NA	0.248945	rs113120855	18	LRRC37A4P:RP11-798G7.5	0:0	ncRNA_intronic	1.866	7	5	15	0	1	0
rs62061726	17	44016341	G	A	0.2396	NA	NA	NA	0.989382	rs113120855	18	MAPT	0	intronic	1.866	7	5	14	1	1	1
rs4719319	7	1888094	G	A	0.3539	1.2826e-07	0.0837586	0.0158594	0.754165	rs2280548	10	MAD1L1:AC110781.3	0:0	UTR3	1.865	5	4	15	1	1	1
rs62062783	17	44023520	T	G	0.2396	NA	NA	NA	0.989382	rs113120855	18	MAPT	0	intronic	1.865	5	5	14	1	1	1
rs548361379	7	124611839	GTGTGTGT	G	0.4344	NA	NA	NA	0.201078	rs10264060	12	POT1-AS1	0	ncRNA_intronic	1.864	NA	9	15	0	1	0
rs142526941	11	1688903	GTGGC	G	0.159	NA	NA	NA	0.055933	rs34830395	15	FAM99A:AP006285.1	0:0	ncRNA_exonic	1.864	NA	1	14	0	0	1
rs112583797	17	43918418	A	G	0.2396	NA	NA	NA	0.989382	rs113120855	18	MAPT-AS1	2598	intergenic	1.863	7	5	15	1	1	1
rs16940758	17	44040626	C	T	0.1551	NA	NA	NA	0.0604682	rs113120855	18	MAPT	0	intronic	1.863	1f	4	14	1	1	1
rs1471571	7	124650874	C	G	0.4423	0.000519835	-0.0528358	0.015225	0.24965	rs10264060	12	POT1-AS1	0	ncRNA_intronic	1.862	5	14	15	0	1	1
rs12532836	7	124620954	T	C	0.3817	NA	NA	NA	0.161634	rs10264060	12	POT1-AS1	0	ncRNA_intronic	1.861	7	14	15	0	1	0
rs62056913	17	43784994	C	T	0.2396	NA	NA	NA	0.989382	rs113120855	18	CRHR1:RP11-105N13.4	0:0	ncRNA_intronic	1.861	7	5	14	1	1	1
rs538414914	17	44652651	C	G	0.4175	NA	NA	NA	0.084645	rs113120855	18	ARL17A	0	intronic	1.861	NA	4	15	1	1	0
rs10033824	4	89808739	T	C	0.2008	9.29275e-11	0.115459	0.0178232	0.796879	rs62306390	5	FAM13A	0	intronic	1.86	4	5	15	1	1	1
rs113082675	4	89769032	G	A	0.03976	0.000828076	-0.129649	0.0387796	0.0624958	rs2609260	5	FAM13A	0	intronic	1.859	7	5	15	1	1	1
rs530443907	15	40844680	C	CAAA	0.2247	NA	NA	NA	0.347787	rs8040502	16	RP11-111A22.1:C15orf57	0:0	ncRNA_intronic	1.859	NA	4	5	1	1	1
rs11772205	7	1951236	C	T	0.4304	1.13228e-06	0.0742502	0.0152554	0.752564	rs2280548	10	MAD1L1	0	intronic	1.858	5	4	5	1	1	1
rs4843081	15	86153044	T	C	0.3032	0.0267967	0.0397587	0.0179541	0.0844599	rs17577869	17	AKAP13	0	intronic	1.858	5	4	5	1	1	1
rs926411	6	7571874	G	A	0.2336	4.66261e-12	-0.125557	0.0181559	0.228555	rs2076295	9	DSP	0	intronic	1.857	6	4	4	1	1	1
rs1491109	9	109406507	G	T	0.4911	NA	NA	NA	0.226306	rs11788059	14	RP11-308N19.4	0	ncRNA_intronic	1.857	NA	5	15	0	1	1
rs2880279	15	85869147	G	C	0.3718	0.00464756	-0.0495615	0.0175098	0.0780667	rs17577869	17	ADAMTS7P4	0	ncRNA_intronic	1.857	5	5	15	0	1	1
rs62065457	17	43574611	G	A	0.2406	9.22582e-07	0.212275	0.0432555	0.973422	rs113120855	18	LRRC37A4P	4073	intergenic	1.857	6	5	15	1	1	1
rs7105198	11	1140041	G	C	0.1869	1.60039e-07	-0.110492	0.0210838	0.136918	rs7480563	15	MUC5AC	11538	intergenic	1.855	7	5	15	0	1	1
3:101665951:C:T	3	101665951	C	T	0.08748	NA	NA	NA	0.316091	rs75017790	3	RP11-221J22.1	0	ncRNA_intronic	1.854	2b	5	15	0	1	1
rs72872148	4	89764330	G	A	0.03976	0.000723402	-0.132024	0.0390539	0.0624958	rs2609260	5	FAM13A	0	intronic	1.854	5	5	15	1	1	1
rs9809306	3	44570182	T	C	0.2416	0.0267497	0.0384925	0.0173769	0.150403	rs2292181	2	EI24P3	2884	intergenic	1.853	5	9	14	0	1	1
rs4377885	7	124533680	C	T	0.4433	0.000869397	-0.0506374	0.0152078	0.25086	rs10264060	12	POT1	0	intronic	1.853	4	2	5	1	1	1
rs2004674	17	44075110	A	T	0.2406	NA	NA	NA	0.994688	rs113120855	18	MAPT	0	intronic	1.853	4	4	15	1	1	1
rs3017906	4	89624185	G	C	0.2674	0.0421274	0.0335438	0.0165056	0.0811298	rs62306390	5	HERC3	0	intronic	1.852	1c	4	5	1	1	1
rs4924487	15	40922915	G	C	0.1441	9.29522e-11	0.125698	0.0194039	1	rs8040502	16	CASC5	0	intronic	1.852	7	4	15	1	1	1
rs6789717	3	101490175	G	A	0.3708	0.000411315	0.0566363	0.0160319	0.100383	rs75017790	3	CEP97	768	downstream	1.85	6	5	5	1	1	1
rs6953441	7	99617067	G	A	0.2773	0.000646332	0.0567481	0.0166349	0.280842	rs73158411	11	ZKSCAN1	0	intronic	1.85	6	4	5	1	1	1
rs10674906	7	124561582	CAAAT	C	0.4433	NA	NA	NA	0.25086	rs10264060	12	POT1	0	intronic	1.85	NA	5	5	1	1	1
rs146899666	4	89702979	C	T	0.05765	NA	NA	NA	0.0859654	rs62306390	5	FAM13A	0	intronic	1.849	6	4	5	1	1	1
rs11245951	11	1096700	C	T	0.1372	2.42791e-05	0.105501	0.024992	0.117732	rs7480563	15	MUC2	0	intronic	1.849	5	4	15	1	0	0
rs147024657	4	160552357	G	A	0.04274	0.0207688	-0.0906408	0.0392018	0.214764	rs76537958	6	RP11-6C14.1	35297	intergenic	1.848	7	5	15	0	0	1
rs555123328	17	43553564	TTA	T	0.2018	NA	NA	NA	0.726772	rs113120855	18	PLEKHM1	0	intronic	1.848	NA	4	4	1	1	1
rs13150503	4	89973243	G	A	0.2734	0.00836134	-0.0469839	0.0178164	0.072314	rs62306390	5	FAM13A	0	intronic	1.847	7	5	15	1	1	1
rs12538171	7	124645570	G	A	0.4423	NA	NA	NA	0.24965	rs10264060	12	POT1-AS1	0	ncRNA_intronic	1.846	6	15	15	0	1	1
rs28707071	11	1157476	C	G	0.4046	NA	NA	NA	0.0619354	rs55913171	15	MUC5AC	0	intronic	1.846	5	4	15	1	0	1
rs62055497	17	43953529	A	G	0.2396	NA	NA	NA	0.989382	rs113120855	18	MAPT-AS1	0	ncRNA_intronic	1.846	6	13	14	0	1	1
rs78122929	4	90113524	A	G	0.1272	0.0135039	0.0596967	0.0241668	0.0875245	rs62306390	5	GPRIN3	44012	intergenic	1.845	6	14	15	0	1	1
rs11246355	11	953308	A	G	0.4374	NA	NA	NA	0.156873	rs12574439	15	AP2A2	0	intronic	1.845	7	2	5	1	1	1
rs62062781	17	44022632	G	A	0.2396	NA	NA	NA	0.989382	rs113120855	18	MAPT	0	intronic	1.845	5	5	14	1	1	1
rs148606226	17	44281159	G	GA	0.1968	NA	NA	NA	0.777636	rs113120855	18	KANSL1	0	intronic	1.845	NA	5	5	1	1	1
rs111642277	3	101505994	C	CA	0.3489	NA	NA	NA	0.267554	rs75017790	3	NXPE3	0	intronic	1.844	NA	4	4	1	1	1
rs59950134	17	43791248	G	C	0.1859	NA	NA	NA	0.0695812	rs113120855	18	CRHR1:RP11-105N13.4	0:0	ncRNA_intronic	1.844	7	5	14	1	1	1
rs1105569	17	43793388	C	T	0.2396	NA	NA	NA	0.989382	rs113120855	18	CRHR1:RP11-105N13.4	0:0	ncRNA_intronic	1.844	NA	5	14	1	1	1
rs2696706	17	44264045	T	C	0.2406	1.69628e-16	0.173448	0.0210449	0.994688	rs113120855	18	KANSL1	0	intronic	1.844	NA	1	7	1	1	1
rs575173587	17	44331074	A	AGCTTCGGCTCG	0.09841	NA	NA	NA	0.456669	rs113120855	18	RP11-259G18.3	5842	intergenic	1.844	NA	5	15	0	1	1
rs4242819	11	1516836	C	T	0.4304	0.0112527	-0.0386844	0.0152616	0.061246	rs7103987	15	MOB2	0	intergenic	1.842	7	5	5	1	1	1
rs636895	4	90106613	G	C	0.2624	0.00287334	-0.056263	0.018874	0.0769307	rs62306390	5	GPRIN3	50923	intergenic	1.841	7	14	15	0	1	1
rs7179917	15	86265644	G	A	0.1988	1.00241e-08	-0.110324	0.0192527	0.91268	rs17577869	17	AKAP13	0	intronic	1.84	7	4	4	1	1	1
rs2111559	3	169405145	G	A	0.4165	0.00255552	-0.047258	0.0156655	0.166219	rs2293607	4	RP11-3K16.1	21937	intergenic	1.839	7	7	15	0	1	1
rs56918704	7	2111666	A	G	0.3767	0.0249171	0.0364895	0.0162704	0.299368	rs2280548	10	MAD1L1	0	intronic	1.839	4	4	5	1	1	1
rs8036817	15	40970724	C	A	0.4732	9.33058e-10	0.0946766	0.0154689	0.212569	rs8040502	16	RAD51-AS1	8197	intergenic	1.839	7	5	15	0	1	1
rs2316948	17	44094667	C	G	0.2406	NA	NA	NA	0.994688	rs113120855	18	MAPT	0	intronic	1.839	5	5	15	1	1	1
rs56368739	4	160499832	AT	A	0.4463	NA	NA	NA	0.0681593	rs76537958	6	U3	71651	intergenic	1.837	NA	5	15	0	0	1
rs3744457	17	43972915	C	T	0.2873	0.0157858	0.0424675	0.0175934	0.1547	rs113120855	18	MAPT-AS1:MAPT	0:0	ncRNA_exonic	1.836	4	1	11	1	1	1
rs3800880	7	2120616	G	A	0.3489	NA	NA	NA	0.253285	rs2280548	10	MAD1L1	0	intronic	1.835	5	4	5	1	1	0
rs12796384	11	1135055	A	G	0.1869	1.75758e-07	-0.109904	0.021041	0.136918	rs7480563	15	MUC5AC	16524	intergenic	1.835	4	5	15	0	0	0
rs113762994	17	43847095	C	T	0.2396	NA	NA	NA	0.989382	rs113120855	18	CRHR1:RP11-105N13.4	0:0	ncRNA_intronic	1.835	7	5	14	1	1	0
rs28661143	7	1866395	T	C	0.4274	3.7353e-06	-0.076848	0.0166136	0.247516	rs2280548	10	MAD1L1	0	intronic	1.834	5	4	15	1	1	1
rs28639518	11	1154827	A	G	0.2068	1.73156e-09	0.125267	0.0208044	0.0691479	rs12802931	15	MUC5AC	0	intronic	1.834	5	4	15	1	1	1
rs546818130	15	40844970	C	CAAAAAAAAAAAA	0.493	NA	NA	NA	0.0849403	rs8040502	16	RP11-111A22.1:C15orf57	0:0	ncRNA_intronic	1.834	NA	4	5	1	1	1
rs62055661	17	43752039	C	T	0.2396	NA	NA	NA	0.989382	rs113120855	18	CRHR1:RP11-105N13.4	0:0	ncRNA_intronic	1.834	7	5	14	1	1	1
rs62056925	17	43788649	T	C	0.2396	NA	NA	NA	0.989382	rs113120855	18	CRHR1:RP11-105N13.4	0:0	ncRNA_intronic	1.834	5	5	14	1	1	1
rs1880750	17	43796541	T	A	0.2396	NA	NA	NA	0.978748	rs113120855	18	CRHR1:RP11-105N13.4	0:0	ncRNA_intronic	1.834	1f	5	14	1	1	1
rs2527919	7	99494513	C	T	0.4662	0.00230123	0.0466404	0.0153004	0.188506	rs73158411	11	TRIM4	0	intronic	1.833	NA	5	5	1	1	1
rs12154816	7	124478299	G	A	0.4433	0.000758341	0.0512506	0.0152189	0.25086	rs10264060	12	POT1	0	intronic	1.833	7	5	5	1	1	1
rs138411331	3	44770366	G	GTTTGA	0.4046	NA	NA	NA	0.0667863	rs2292181	2	ZNF501	721	upstream	1.831	NA	1	9	1	1	1
rs13320918	3	101167346	A	G	0.3857	0.00012851	-0.0598922	0.0156405	0.0776564	rs75017790	3	SENP7	0	intronic	1.831	6	4	15	1	1	1
rs4721121	7	1892565	T	C	0.3569	9.20204e-08	0.0844815	0.0158151	0.735237	rs2280548	10	MAD1L1	0	intronic	1.831	5	3	15	1	1	1
rs453823	15	86173610	G	A	0.3827	0.00625077	-0.042295	0.0154682	0.112536	rs17577869	17	AKAP13:RP11-815J21.4	0:0	ncRNA_intronic	1.831	NA	4	5	1	1	1
rs62056873	17	43776945	T	C	0.2396	NA	NA	NA	0.989382	rs113120855	18	CRHR1:RP11-105N13.4	0:0	ncRNA_intronic	1.831	5	9	14	1	1	1
rs62056930	17	43789640	A	C	0.2406	NA	NA	NA	0.984026	rs113120855	18	CRHR1:RP11-105N13.4	0:0	ncRNA_intronic	1.831	7	5	14	1	1	1
rs2860513	4	89578140	A	T	0.2425	0.020251	0.0390492	0.0168195	0.0617446	rs62306390	5	HERC3	0	UTR3	1.83	7	4	5	1	1	1
rs59670428	7	124520966	C	A	0.2724	1.04058e-07	-0.0884659	0.0166305	0.92743	rs10264060	12	POT1	0	intronic	1.83	6	5	15	1	1	1
rs1552489	3	45993973	C	T	0.4066	NA	NA	NA	0.0512558	rs73062394	2	FYCO1	0	intronic	1.829	5	4	4	1	1	1
rs2412549	15	41015079	C	T	0.4911	1.88518e-07	-0.0804857	0.0154474	0.193108	rs8040502	16	RAD51	0	intronic	1.829	7	4	5	1	1	1
rs10029220	4	89710592	C	T	0.08549	6.31474e-05	-0.093964	0.0234867	0.0501862	rs2609260	5	FAM13A	0	intronic	1.827	5	4	5	1	1	1
rs140272582	11	1235429	ACTGGTTAATT	A	0.2366	NA	NA	NA	0.154159	rs35619543	15	MUC5B	8866	intergenic	1.827	NA	5	15	1	0	1
rs1608955	17	43815713	C	T	0.2396	NA	NA	NA	0.989382	rs113120855	18	CRHR1:RP11-105N13.4	0:0	ncRNA_intronic	1.827	7	5	14	1	1	1
rs2696578	17	44227623	T	C	0.2465	3.43088e-17	0.177558	0.0210604	0.963308	rs113120855	18	KANSL1	0	intronic	1.827	NA	4	5	1	1	1
rs7698458	4	89842077	T	C	0.2366	1.26752e-09	0.131735	0.0216974	0.698612	rs2609260	5	FAM13A	0	intronic	1.826	6	5	15	1	1	1
rs11638762	15	86160441	A	T	0.4225	NA	NA	NA	0.159236	rs17577869	17	AKAP13	0	intronic	1.826	7	1	7	1	1	1
rs113871181	17	43852733	G	A	0.2396	NA	NA	NA	0.989382	rs113120855	18	CRHR1:RP11-105N13.4	0:0	ncRNA_intronic	1.826	5	5	14	1	1	0
rs543604393	17	44342461	A	AGCTT	0.2097	NA	NA	NA	0.841578	rs113120855	18	RP11-259G18.1	1941	intergenic	1.826	NA	2	7	1	1	1
rs12112428	7	99623442	C	T	0.2714	5.42315e-08	0.0983739	0.0180939	0.256765	rs73158411	11	ZKSCAN1	0	intronic	1.825	7	4	4	1	1	1
rs117107041	11	1393104	G	A	0.04871	4.12614e-05	0.148636	0.03625	0.111269	rs4963049	15	BRSK2	18024	intergenic	1.825	5	5	15	0	1	1
rs7164190	15	85946356	G	A	0.2376	0.000789774	-0.0560167	0.0166897	0.469732	rs17577869	17	AKAP13	0	intronic	1.825	5	5	5	1	1	0
rs199530	17	44836653	A	G	0.2604	NA	NA	NA	0.685873	rs113120855	18	NSF	1822	intergenic	1.825	1f	2	5	1	1	1
rs1026722	15	86119399	T	C	0.2416	8.97853e-06	-0.0737676	0.0166128	0.668333	rs17577869	17	AKAP13	0	intronic	1.824	NA	4	5	1	1	1
rs4683893	3	101092849	C	A	0.4115	0.000117311	-0.0585523	0.0152018	0.18367	rs75017790	3	SENP7	0	intronic	1.822	6	5	5	1	1	1
rs2532289	17	44238571	C	G	0.2465	5.53806e-13	0.154595	0.0214376	0.963308	rs113120855	18	KANSL1	0	intronic	1.822	NA	4	5	1	1	1
rs529781901	15	41019110	C	CA	0.4563	NA	NA	NA	0.12063	rs8040502	16	RAD51	0	intronic	1.821	NA	4	5	1	1	1
rs572756998	17	44365521	A	ACTTTTTT	0.08847	NA	NA	NA	0.378956	rs113120855	18	ARL17B	0	intronic	1.821	NA	5	15	1	1	1
rs10118378	9	109423202	G	A	0.4205	0.000660337	-0.0520111	0.0152725	0.433881	rs11788059	14	RP11-308N19.4	0	ncRNA_intronic	1.82	6	14	15	0	0	1
rs10832362	11	1372195	A	T	0.3121	4.46759e-07	-0.0881535	0.0174635	0.547357	rs4963074	15	BRSK2	38933	intergenic	1.82	7	5	15	0	1	1
rs66787780	7	124791849	G	A	0.2863	4.03212e-05	-0.0687147	0.0167367	0.536665	rs10264060	12	POT1-AS1:RP11-3B12.5	0:0	ncRNA_intronic	1.819	6	14	15	0	1	1
rs62055696	17	43758125	A	G	0.2396	NA	NA	NA	0.989382	rs113120855	18	CRHR1:RP11-105N13.4	0:0	ncRNA_intronic	1.819	7	5	14	1	1	1
rs17691610	17	43970662	G	T	0.2396	NA	NA	NA	0.989382	rs113120855	18	MAPT-AS1	0	ncRNA_intronic	1.819	1f	5	14	1	1	1
rs41309367	20	62309554	C	T	0.2942	0.00518731	-0.0474205	0.0169652	0.417898	rs35902944	19	RTEL1:RTEL1-TNFRSF6B	0:0	exonic	1.819	5	4	4	1	1	1
rs1132436	11	1220967	C	T	0.4056	0.0249876	0.0426335	0.0190193	0.0764189	rs55913171	15	MUC5AC	0	intergenic	1.818	2b	4	15	1	1	1
rs377735149	11	1266252	T	C	0.06958	NA	NA	NA	0.239515	rs74760554	15	MUC5B:RP11-532E4.2	0:0	exonic	1.818	5	5	15	1	0	1
rs1901775	15	40874660	G	A	0.1312	1.52414e-09	-0.118075	0.019543	0.854064	rs8040502	16	RPUSD2	8000	intergenic	1.818	NA	1	5	1	1	1
rs146794389	17	43497661	TTTTTG	T	0.5	NA	NA	NA	0.127433	rs113120855	18	ARHGAP27	0	intronic	1.818	NA	4	15	1	1	1
rs1751670	1	9158765	C	A	0.3121	NA	NA	NA	0.687852	rs7549256	1	GPR157	1598	intergenic	1.817	NA	4	15	1	1	1
rs2082744	7	99481416	C	T	0.4652	0.00190637	0.0475207	0.0153073	0.192436	rs73158411	11	TRIM4	0	intronic	1.817	NA	5	15	1	1	1
rs9635397	15	86345990	G	A	0.2903	0.0145829	-0.0411327	0.0168399	0.118593	rs17577869	17	KLHL25	7728	intergenic	1.817	4	5	15	1	1	1
rs983826	9	109394251	G	A	0.498	0.000114438	-0.0582754	0.0151061	0.188861	rs11788059	14	RP11-308N19.4	0	ncRNA_intronic	1.816	NA	5	15	0	1	1
rs28876517	7	124662458	G	T	0.2853	NA	NA	NA	0.098431	rs10264060	12	POT1-AS1	0	ncRNA_intronic	1.815	7	9	15	0	1	1
rs12420279	11	1609983	G	A	0.1243	NA	NA	NA	0.0656516	rs7103987	15	KRTAP5-AS1	0	ncRNA_intronic	1.815	5	2	14	1	1	1
rs4306472	15	40912611	A	G	0.1441	3.92476e-11	0.128034	0.0193788	1	rs8040502	16	CASC5	0	intronic	1.815	7	4	15	1	1	1
rs1526127	17	43812398	C	G	0.2406	NA	NA	NA	0.973422	rs113120855	18	CRHR1:RP11-105N13.4	0:0	ncRNA_intronic	1.815	7	5	14	1	1	1
rs13100262	3	101414102	T	C	0.327	0.00102764	-0.0601872	0.0183338	0.306207	rs75017790	3	RPL24	8475	intergenic	1.814	7	1	15	1	1	0
rs539386657	17	43498316	CA	C	0.4672	NA	NA	NA	0.153024	rs113120855	18	ARHGAP27	0	intronic	1.814	NA	4	15	1	1	1
rs62066086	17	43688387	A	G	0.2406	NA	NA	NA	0.994688	rs113120855	18	RPS26P8	2037	intergenic	1.814	7	14	15	0	1	1
rs12708401	15	40895440	C	T	0.1441	NA	NA	NA	1	rs8040502	16	CASC5	0	intronic	1.813	7	4	15	1	1	1
rs62055541	17	43962017	G	C	0.2396	NA	NA	NA	0.989382	rs113120855	18	MAPT-AS1	0	ncRNA_intronic	1.813	7	9	14	1	1	1
rs6089983	20	62401711	G	A	0.1551	0.00775274	0.066654	0.0250329	0.0775277	rs35902944	19	ZBTB46	0	intronic	1.813	5	4	5	1	1	1
rs56240678	17	44176170	C	G	0.2406	6.55544e-18	0.192065	0.022275	0.994688	rs113120855	18	KANSL1	0	intronic	1.812	5	5	5	1	1	1
rs422112	17	43728137	G	A	0.2396	NA	NA	NA	0.989382	rs113120855	18	CRHR1:RP11-105N13.4	0:0	ncRNA_intronic	1.811	1f	5	15	1	1	1
rs9856435	3	101218228	C	T	0.3847	0.000253852	-0.0570313	0.0155894	0.077282	rs75017790	3	SENP7	0	intronic	1.81	6	4	5	1	1	1
rs2178585	4	89891411	A	T	0.3101	2.45655e-09	-0.094596	0.0158603	0.477876	rs62306390	5	FAM13A	0	intronic	1.81	5	5	15	1	1	1
rs4721185	7	1951109	T	C	0.4314	1.17814e-06	0.0739249	0.0152131	0.757308	rs2280548	10	MAD1L1	0	intronic	1.81	5	4	5	1	1	1
rs11975363	7	124701593	C	T	0.498	0.000138072	-0.0573724	0.0150521	0.314498	rs10264060	12	POT1-AS1	0	ncRNA_intronic	1.81	5	5	15	0	1	1
rs571186452	17	44061608	GT	G	0.2396	NA	NA	NA	0.989382	rs113120855	18	MAPT	0	intronic	1.81	NA	4	15	1	1	1
rs10252884	7	99780655	T	C	0.2684	0.0228868	0.0459238	0.0201835	0.213012	rs73158411	11	STAG3	0	intronic	1.808	6	5	15	1	1	1
rs10794347	11	939863	A	G	0.4364	NA	NA	NA	0.148921	rs12574439	15	AP2A2	0	intronic	1.808	5	5	5	1	1	1
rs111541901	17	43994358	C	T	0.2396	NA	NA	NA	0.989382	rs113120855	18	MAPT	0	intronic	1.808	5	4	15	1	1	1
rs7633750	3	169509244	G	A	0.2664	1.48389e-14	-0.127342	0.0165618	0.882609	rs2293607	4	MYNN	1739	intergenic	1.807	5	4	5	1	1	1
rs7864237	9	109318011	C	T	0.3141	0.0171277	-0.0394682	0.0165558	0.0521092	rs11788059	14	RP11-308N19.1	0	ncRNA_intronic	1.807	5	9	15	0	0	1
rs139238625	4	160665798	A	AAAC	0.1054	NA	NA	NA	0.170567	rs76537958	6	RP11-6C14.1	0	ncRNA_intronic	1.806	NA	5	15	0	0	1
rs9654924	7	1839588	G	A	0.3807	NA	NA	NA	0.134926	rs2280548	10	MAD1L1	15840	intergenic	1.806	7	5	15	0	1	1
rs541941751	17	43707838	TG	T	0.2406	NA	NA	NA	0.984082	rs113120855	18	CRHR1-IT1:CRHR1:RP11-105N13.4	0:0:0	ncRNA_intronic	1.806	NA	4	4	1	1	1
rs1528073	17	44234064	G	A	0.2117	0.0408229	0.106399	0.0520206	0.862405	rs113120855	18	KANSL1	0	intronic	1.806	NA	2	7	1	1	1
rs10230383	7	1950113	T	C	0.4324	1.88381e-06	0.0726978	0.015255	0.747225	rs2280548	10	MAD1L1	0	intronic	1.805	5	4	5	1	1	1
rs4076915	11	1012464	G	C	0.4314	NA	NA	NA	0.143863	rs12574439	15	AP2A2	224	downstream	1.805	4	4	5	1	1	1
rs7167417	15	40893518	C	A	0.1441	3.92717e-11	0.12806	0.019383	1	rs8040502	16	CASC5	0	intronic	1.805	5	4	15	1	1	1
rs242932	17	43939136	A	T	0.3151	NA	NA	NA	0.170594	rs113120855	18	MAPT-AS1	0	ncRNA_intronic	1.805	6	5	14	0	1	1
rs3778999	7	2180885	G	A	0.3738	4.02788e-06	0.0718454	0.0155849	0.56575	rs2280548	10	MAD1L1	0	intronic	1.804	5	2	5	1	1	1
rs71022994	11	1039046	C	CGT	0.08151	NA	NA	NA	0.12635	rs148989610	15	MUC6	2339	intergenic	1.804	NA	2	15	1	1	1
rs34397346	11	1602992	G	A	0.2475	NA	NA	NA	0.119628	rs34830395	15	KRTAP5-AS1	0	ncRNA_intronic	1.804	5	5	14	1	1	1
rs6011130	20	62438871	C	T	0.1302	0.00404543	0.0605587	0.0210669	0.19179	rs35902944	19	ZBTB46	0	intronic	1.803	6	5	15	1	1	1
rs6802557	3	101079859	C	T	0.4115	6.54009e-05	-0.0605859	0.0151752	0.18367	rs75017790	3	SENP7	0	intronic	1.802	7	4	5	1	1	1
rs3817409	3	101049699	T	C	0.4115	3.72403e-05	-0.0626084	0.0151816	0.18367	rs75017790	3	SENP7	0	intronic	1.801	6	4	5	1	1	1
rs112995489	17	43563305	T	G	0.1948	NA	NA	NA	0.746607	rs113120855	18	PLEKHM1	0	intronic	1.801	6	5	5	1	1	1
rs147776497	7	100292672	CTATT	C	0.06362	NA	NA	NA	0.0620059	rs73158411	11	GIGYF1	5600	intergenic	1.8	NA	1	7	1	1	1
rs35894037	15	85900399	A	G	0.3827	0.00177274	0.0522088	0.0167021	0.0841528	rs17577869	17	AKAP13	23402	intergenic	1.8	7	5	15	0	1	1
rs2286173	7	124465951	A	C	0.4503	0.000808928	0.0509905	0.0152223	0.222484	rs10264060	12	POT1	0	intronic	1.799	NA	4	5	1	1	1
rs112246475	20	62296462	A	AGT	0.08449	NA	NA	NA	0.137234	rs35902944	19	RTEL1:RTEL1-TNFRSF6B	0:0	intronic	1.799	NA	2	4	1	1	1
rs146753246	3	44859164	C	T	0.05666	3.17343e-05	-0.178131	0.0428132	1	rs2292181	2	KIF15	0	intronic	1.798	7	4	5	1	1	1
rs3216469	7	124394572	C	CCTT	0.496	NA	NA	NA	0.24516	rs10264060	12	GPR37	0	intronic	1.797	NA	1	15	1	1	1
rs11980925	7	124483707	T	A	0.4433	0.000483292	0.0531983	0.0152437	0.25086	rs10264060	12	POT1	0	intronic	1.797	4	4	5	1	1	1
rs201443147	17	44299864	A	AC	0.2942	NA	NA	NA	0.768331	rs113120855	18	KANSL1	0	intronic	1.796	NA	5	5	1	1	1
rs2572002	7	99505054	G	A	0.4235	0.0245301	0.0342402	0.0152265	0.169891	rs73158411	11	TRIM4	0	intronic	1.795	NA	4	4	1	1	1
rs12150621	17	43838482	G	T	0.2396	NA	NA	NA	0.989382	rs113120855	18	CRHR1:RP11-105N13.4	0:0	ncRNA_intronic	1.795	6	5	14	1	1	1
rs2696607	17	44319167	G	A	0.2425	3.29967e-05	0.16314	0.0392944	0.984085	rs113120855	18	RP11-259G18.2	1804	intergenic	1.794	7	7	15	0	1	1
rs6011186	20	62484008	C	T	0.06362	0.0123009	0.0853822	0.0341066	0.0723865	rs35902944	19	ABHD16B	8557	intergenic	1.794	6	5	14	1	1	1
rs9861976	3	101109315	T	A	0.4115	0.000126032	-0.0613635	0.0160047	0.18367	rs75017790	3	SENP7	0	intronic	1.793	3a	1	15	1	1	1
rs6441602	3	101123041	G	C	0.3787	0.000202519	-0.0582069	0.0156645	0.0725031	rs75017790	3	SENP7	0	intronic	1.793	7	5	15	1	1	1
7:1835613:G:T	7	1835613	T	G	0.3867	NA	NA	NA	0.0890446	rs2280548	10	AC074389.1	15185	intergenic	1.792	NA	5	9	0	1	1
rs4529402	7	124484568	A	C	0.4433	0.000180064	0.0619866	0.0165498	0.25086	rs10264060	12	POT1	0	intronic	1.792	6	5	5	1	1	1
rs11023746	11	1379719	G	A	0.175	3.13138e-08	0.122694	0.0221712	0.542828	rs4963074	15	BRSK2	31409	intergenic	1.792	4	5	15	0	1	1
rs10241105	7	124689096	A	C	0.4284	0.00217301	-0.0469333	0.0153101	0.210438	rs10264060	12	POT1-AS1	0	ncRNA_intronic	1.791	7	15	15	0	1	1
rs148033495	17	44313224	A	G	0.1968	NA	NA	NA	0.777636	rs113120855	18	RP11-259G18.2	7747	intergenic	1.791	4	5	15	0	1	1
rs2851783	4	160463012	T	C	0.03678	0.00821143	-0.101721	0.0384833	0.0755503	rs76537958	6	U3	34831	intergenic	1.79	NA	5	15	0	1	1
rs370195703	7	1944698	T	C	0.4901	NA	NA	NA	0.559176	rs2280548	10	MAD1L1	0	intronic	1.79	7	4	5	1	1	1
rs1872074	15	86033184	T	G	0.4135	0.00107865	0.0498519	0.0152491	0.212628	rs17577869	17	AKAP13	0	intronic	1.79	NA	4	5	1	1	1
rs727505	7	124462081	G	A	0.2584	1.12064e-07	-0.0891741	0.0168063	1	rs10264060	12	POT1	358	downstream	1.789	NA	4	5	1	1	1
rs7806807	7	124611300	A	G	0.4423	NA	NA	NA	0.24965	rs10264060	12	POT1-AS1	0	ncRNA_intronic	1.789	7	9	15	0	1	0
rs6496940	15	85829667	C	T	0.339	NA	NA	NA	0.19271	rs17577869	17	ADAMTS7P4	0	ncRNA_intronic	1.789	6	5	15	0	1	1
rs17636096	15	86218734	C	G	0.1968	NA	NA	NA	0.900461	rs17577869	17	AKAP13	0	intronic	1.789	7	4	5	1	1	1
rs62060844	17	44153836	C	T	0.2416	0.0017189	0.098964	0.0315681	0.989339	rs113120855	18	KANSL1	0	intronic	1.789	7	4	5	1	1	1
rs72709458	5	1283755	C	T	0.2306	5.48321e-20	0.259532	0.0283516	0.53317	rs7725218	7	TERT	0	intronic	1.788	5	1	15	1	1	1
rs9812471	3	101174003	T	C	0.4115	8.91352e-05	-0.0594955	0.0151836	0.18367	rs75017790	3	SENP7	0	intronic	1.787	7	4	5	1	1	1
rs62063843	17	44070232	G	A	0.03082	0.00490659	0.230436	0.0819152	0.0853923	rs113120855	18	MAPT	0	intronic	1.786	6	4	15	1	1	1
rs12155225	7	1899479	T	C	0.3757	2.42852e-06	0.089141	0.0189097	0.77919	rs2280548	10	MAD1L1	0	intronic	1.784	5	4	15	1	1	1
rs13143981	4	89989715	A	G	0.3797	0.0348319	0.0328506	0.0155668	0.320344	rs62306390	5	FAM13A	0	intergenic	1.783	7	7	15	1	1	1
rs13238764	7	2342066	T	C	0.3926	NA	NA	NA	0.142078	rs2280548	10	SNX8	0	intronic	1.781	6	5	5	1	1	1
rs2106786	17	43919096	A	G	0.2386	NA	NA	NA	0.98411	rs113120855	18	MAPT-AS1	1920	intergenic	1.781	NA	5	15	1	1	1
rs557433399	17	44318665	T	C	0.2117	NA	NA	NA	0.851953	rs113120855	18	RP11-259G18.2	2306	intergenic	1.78	NA	5	15	0	1	1
rs13043476	20	62408781	C	T	0.09742	0.0437184	0.0460993	0.0228579	0.0944108	rs35902944	19	ZBTB46	0	intronic	1.78	7	4	15	1	1	1
rs1724436	17	43657892	C	T	0.167	NA	NA	NA	0.0657873	rs113120855	18	DND1P1	5344	intergenic	1.779	NA	3	5	0	1	1
rs17762535	17	43787130	T	C	0.2396	NA	NA	NA	0.989382	rs113120855	18	CRHR1:RP11-105N13.4	0:0	ncRNA_intronic	1.778	1f	7	14	1	1	1
rs74996219	3	44663066	C	A	0.1491	1.01943e-05	-0.103568	0.0234687	0.259747	rs2292181	2	RP11-944L7.4:ZNF197:ZNF197-AS1	0:0:0	ncRNA_intronic	1.776	7	4	15	1	1	1
rs10902253	11	961740	C	T	0.337	NA	NA	NA	0.202504	rs12574439	15	AP2A2	0	intronic	1.776	5	4	4	1	1	1
rs12290264	11	1110237	T	A	0.09841	0.0114012	0.0713316	0.0281926	0.119014	rs7480563	15	MUC2	5817	intergenic	1.775	5	5	15	1	1	1
rs6496800	15	85728286	G	C	0.4821	0.0231935	-0.0377722	0.016638	0.0967823	rs17577869	17	NIFKP8	2971	intergenic	1.775	7	5	15	0	1	1
rs17653889	17	44133070	A	T	0.2406	NA	NA	NA	0.994688	rs113120855	18	KANSL1	0	intronic	1.775	6	4	5	1	1	1
rs1142468	15	40978726	A	G	0.1282	1.16596e-09	0.119465	0.0196332	0.818687	rs8040502	16	RAD51-AS1	195	downstream	1.774	NA	5	15	1	1	1
rs273534	17	44410179	C	T	0.2505	NA	NA	NA	0.0834096	rs113120855	18	ARL17B:LRRC37A	0:0	intronic	1.774	6	5	15	1	1	0
15:86114499:C:CT	15	86114499	C	CT	0.06958	NA	NA	NA	0.158219	rs17577869	17	AKAP13	0	intronic	1.773	NA	4	5	1	0	1
rs8038207	15	86316570	G	T	0.4095	1.62342e-05	-0.0690491	0.0160161	0.366405	rs17577869	17	KLHL25	0	intronic	1.773	5	2	5	1	1	1
rs1860830	7	2152344	A	G	0.338	0.00147456	0.0509742	0.0160314	0.246634	rs2280548	10	MAD1L1	0	intronic	1.772	5	2	5	1	1	1
rs908228	11	1383289	G	A	0.3111	2.21627e-15	-0.127386	0.0160666	0.490217	rs4963074	15	BRSK2	27839	intergenic	1.772	5	9	15	0	1	0
rs73315845	20	62214159	G	A	0.02982	5.01764e-14	-0.347778	0.0461767	0.754255	rs57389015	19	GMEB2	4795	intergenic	1.772	3a	5	5	1	1	1
rs4620566	1	9205363	A	G	0.334	NA	NA	NA	0.656275	rs7549256	1	MIR34A	6363	intergenic	1.771	4	2	15	0	1	1
rs6816142	4	160660685	G	A	0.02684	0.0185257	0.103391	0.0439039	0.57677	rs76537958	6	RP11-6C14.1	0	ncRNA_intronic	1.771	6	5	15	0	1	1
rs5030779	11	837772	C	T	0.2266	8.96338e-08	-0.10644	0.0199081	0.14031	rs12574439	15	CD151:POLR2L	0:0	intronic	1.771	4	3	4	1	1	1
rs62057153	17	43904528	T	C	0.2396	NA	NA	NA	0.989382	rs113120855	18	CRHR1	0	intronic	1.771	5	5	14	1	1	0
rs62061710	17	44007727	C	T	0.2396	7.32368e-07	0.161898	0.0326896	0.989382	rs113120855	18	MAPT	0	intronic	1.77	7	5	15	1	1	1
rs2247607	7	99574738	T	A	0.2922	7.26498e-05	-0.0655771	0.0165288	0.170476	rs73158411	11	AZGP1	957	upstream	1.769	7	5	14	1	1	1
rs7165813	15	85906315	G	A	0.335	0.000164854	-0.0604152	0.0160356	0.262195	rs17577869	17	AKAP13	17486	intergenic	1.769	5	5	15	0	1	1
rs62070949	17	44308053	A	G	0.1879	0.0492821	0.121939	0.0620194	0.754208	rs113120855	18	KANSL1	5319	intergenic	1.769	7	5	15	1	1	1
rs2317705	3	101229423	A	G	0.4115	0.000116868	-0.0584778	0.0151788	0.18367	rs75017790	3	SENP7	0	intronic	1.767	NA	2	5	1	1	1
rs9990710	4	89795644	A	G	0.2147	1.20115e-09	0.110339	0.0181476	0.715802	rs62306390	5	FAM13A	0	intronic	1.767	6	5	15	1	1	1
rs7795943	7	124483796	C	A	0.2535	1.50159e-07	-0.0884609	0.0168421	0.972447	rs10264060	12	POT1	0	intronic	1.766	5	4	5	1	1	1
rs35620790	15	86184974	T	C	0.3767	0.00563282	-0.0430018	0.015533	0.109184	rs17577869	17	AKAP13:RP11-815J21.4	0:0	ncRNA_intronic	1.766	7	4	5	1	1	1
rs147693146	3	44778981	C	T	0.01392	5.91804e-05	-0.257047	0.0640048	0.215489	rs2292181	2	KIAA1143	171	downstream	1.765	7	5	9	1	1	1
rs2261360	7	99692993	G	T	0.2575	NA	NA	NA	0.484731	rs73158411	11	MCM7	0	intronic	1.765	NA	4	4	1	1	1
rs149448680	17	43669110	C	T	0.1233	NA	NA	NA	0.0508782	rs113120855	18	DND1P1	4814	intergenic	1.765	6	5	15	0	1	1
rs1547583	3	101222450	A	T	0.4115	7.59409e-05	-0.0600055	0.0151649	0.18367	rs75017790	3	SENP7	0	intronic	1.764	6	4	5	1	1	1
rs138250117	7	128720585	A	AGTTTTGTTTT	0.2117	NA	NA	NA	0.0690653	rs11770861	13	RP11-128A6.3	14068	intergenic	1.764	NA	5	15	0	1	1
rs13234634	7	124676033	G	A	0.4433	0.0025234	-0.046039	0.0152421	0.224743	rs10264060	12	POT1-AS1	0	ncRNA_intronic	1.763	7	9	15	0	1	1
rs2532395	17	44307193	C	T	0.2296	0.00274508	0.151303	0.0505197	0.938149	rs113120855	18	KANSL1	4459	intergenic	1.763	7	5	15	1	1	1
rs28647196	15	40833379	C	T	0.4573	5.1518e-11	0.106478	0.0162153	0.0877883	rs8040502	16	RP11-111A22.1:C15orf57	0:0	ncRNA_intronic	1.762	5	4	5	1	1	1
rs11070283	15	40884719	T	C	0.4583	1.92236e-09	0.0958755	0.015968	0.146166	rs8040502	16	CASC5	1498	intergenic	1.762	1f	2	5	1	1	1
rs9910319	17	43540437	G	A	0.2276	NA	NA	NA	0.0826024	rs113120855	18	PLEKHM1:AC091132.1	0:0	ncRNA_intronic	1.762	7	4	5	1	1	0
rs79959255	17	44077708	G	T	0.2406	NA	NA	NA	0.994688	rs113120855	18	MAPT	0	intronic	1.762	5	4	15	1	1	1
rs4456838	3	101146973	T	C	0.3827	0.00319672	-0.0585624	0.0198641	0.0786075	rs75017790	3	SENP7	0	intronic	1.761	6	5	15	1	1	1
rs28620453	11	836971	G	C	0.337	4.37358e-09	0.0994232	0.0169392	0.0839118	rs12574439	15	CD151	0	intronic	1.761	4	3	4	1	1	1
rs35081132	15	40641305	G	T	0.08052	0.014861	-0.0708569	0.0290904	0.0948546	rs59424629	16	PHGR1	1928	intergenic	1.761	4	2	15	1	1	1
rs55980621	17	43768496	C	T	0.2396	NA	NA	NA	0.989382	rs113120855	18	CRHR1:RP11-105N13.4	0:0	ncRNA_intronic	1.761	5	7	13	1	1	1
rs57312077	17	43799850	A	AGCGGTGG	0.3091	NA	NA	NA	0.135506	rs113120855	18	CRHR1:RP11-105N13.4	0:0	ncRNA_intronic	1.761	NA	9	14	1	1	1
rs3800915	7	2163800	A	C	0.335	0.0025826	0.0482028	0.0159957	0.254691	rs2280548	10	MAD1L1	0	intronic	1.76	5	3	5	1	1	1
rs10751665	11	941300	A	G	0.4374	NA	NA	NA	0.156873	rs12574439	15	AP2A2	0	intronic	1.76	5	5	5	1	1	0
rs55809726	11	321274	C	T	0.3797	NA	NA	NA	0.097062	rs116995469	15	RP11-326C3.11:IFITM3	0:0	ncRNA_intronic	1.758	5	1	5	1	1	1
rs62053955	17	43749980	T	C	0.2396	NA	NA	NA	0.989382	rs113120855	18	CRHR1:RP11-105N13.4	0:0	ncRNA_intronic	1.758	4	5	14	1	1	1
rs17345528	3	101294830	C	A	0.2416	5.38477e-06	-0.077234	0.0169775	0.446222	rs75017790	3	PCNP	0	intronic	1.757	7	1	5	1	1	1
rs10575036	3	169542796	CTT	C	0.3966	NA	NA	NA	0.378613	rs2293607	4	LRRIQ4	0	intronic	1.757	NA	14	15	1	1	1
rs78765605	4	90079097	T	C	0.01392	0.0315716	0.218279	0.101535	0.0595249	rs62306390	5	RNU6-907P	26992	intergenic	1.757	7	1	15	0	1	1
rs7781241	7	1868116	C	G	0.4056	0.0423875	-0.0388547	0.0191431	0.228315	rs2280548	10	MAD1L1	0	intronic	1.757	5	4	15	1	1	1
rs62022066	15	85970402	G	A	0.16	6.87625e-05	-0.0824837	0.0207218	0.463223	rs17577869	17	AKAP13	0	intronic	1.757	7	5	15	1	1	1
rs34739559	17	43949342	G	A	0.2396	NA	NA	NA	0.978721	rs113120855	18	MAPT-AS1	0	ncRNA_intronic	1.756	5	5	14	0	1	1
rs338535	15	86251590	G	T	0.3757	0.00273809	0.0470554	0.0157076	0.155692	rs17577869	17	AKAP13	0	intronic	1.754	NA	2	5	1	1	1
rs2079369	7	124484716	A	G	0.4433	0.000129798	0.0633609	0.016557	0.25086	rs10264060	12	POT1	0	intronic	1.753	NA	5	5	1	1	1
rs62060767	17	44134910	G	A	0.2406	NA	NA	NA	0.994688	rs113120855	18	KANSL1	0	intronic	1.753	4	2	5	1	1	1
rs59908764	3	169416247	G	A	0.3012	3.37516e-05	-0.0690052	0.0166416	0.38185	rs2293607	4	RP11-3K16.1	10835	intergenic	1.752	6	5	15	0	1	1
rs5887202	7	124445381	T	TA	0.4761	NA	NA	NA	0.29701	rs10264060	12	POT1	17058	intergenic	1.752	NA	5	15	0	1	1
rs6010669	20	62445688	C	T	0.1312	0.00344654	0.0614628	0.0210142	0.188342	rs35902944	19	ZBTB46:RP4-583P15.11	0:0	ncRNA_intronic	1.752	5	5	15	1	1	1
rs907248	15	85874921	G	A	0.3718	0.00750732	-0.0468317	0.0175173	0.0780667	rs17577869	17	ADAMTS7P4	1355	intergenic	1.751	NA	2	7	0	1	1
rs137944087	7	1959634	T	TCCAGTGACACGGAGGTCC	0.2495	NA	NA	NA	0.0830743	rs2280548	10	MAD1L1	0	intronic	1.75	NA	2	7	1	1	1
rs6967988	7	124570472	T	A	0.4463	0.000224924	-0.0662401	0.0179549	0.2566	rs10264060	12	POT1-AS1	0	ncRNA_intronic	1.749	5	1	15	1	1	1
rs2696651	17	43653165	G	A	0.496	NA	NA	NA	0.297064	rs113120855	18	DND1P1	10071	intergenic	1.749	4	3	5	0	1	1
rs62061849	17	44193882	C	T	0.2406	5.96318e-18	0.192524	0.0223003	0.994688	rs113120855	18	KANSL1	0	intronic	1.749	5	1	5	1	1	1
rs6959430	7	1842620	T	A	0.3837	NA	NA	NA	0.139968	rs2280548	10	MAD1L1	12808	intergenic	1.748	1f	5	15	0	1	1
rs2856092	11	1075194	G	T	0.3439	0.000112996	0.0644011	0.0166806	0.26316	rs7480563	15	MUC2	0	intronic	1.748	5	1	15	1	0	1
rs62057066	17	43858307	T	C	0.2406	NA	NA	NA	0.984026	rs113120855	18	CRHR1:RP11-105N13.4	0:0	ncRNA_intronic	1.748	7	5	14	1	1	0
rs508537	3	101011537	C	T	0.3887	0.000170868	0.0585299	0.0155723	0.0684269	rs75017790	3	IMPG2	0	intronic	1.747	NA	5	15	1	1	1
rs62054412	17	43813002	G	A	0.2396	NA	NA	NA	0.989382	rs113120855	18	CRHR1:RP11-105N13.4	0:0	ncRNA_intronic	1.747	5	5	14	1	1	1
rs722476	3	101122339	G	A	0.4115	6.44869e-05	-0.060619	0.0151708	0.18367	rs75017790	3	SENP7	0	intronic	1.746	NA	5	15	1	1	1
rs572407150	3	101328170	CAA	C	0.3877	NA	NA	NA	0.231618	rs75017790	3	RNU6-1256P	6499	intergenic	1.746	NA	5	15	0	1	1
rs1907440	9	109373874	T	C	0.3837	0.0188358	-0.0365533	0.0155628	0.109873	rs11788059	14	RP11-308N19.3	3484	intergenic	1.746	7	5	15	0	1	1
rs7394941	11	943545	C	G	0.4374	NA	NA	NA	0.156873	rs12574439	15	AP2A2	0	intronic	1.746	6	2	5	1	1	0
rs79057596	11	1388171	A	G	0.04672	0.0229854	0.105724	0.0464991	0.0993036	rs4963074	15	BRSK2	22957	intergenic	1.746	5	9	9	0	1	0
rs137941099	17	44003625	T	TAA	0.2396	NA	NA	NA	0.989382	rs113120855	18	MAPT	0	intronic	1.745	NA	5	15	1	1	1
rs187293516	7	124374239	A	G	0.2366	0.0148248	-0.0536326	0.022011	0.357884	rs10264060	12	GPR37	11811	intergenic	1.744	6	5	15	0	1	1
rs11603558	11	1129917	T	C	0.1998	2.54873e-06	-0.127332	0.0270678	0.123098	rs7480563	15	MUC5AC	21662	intergenic	1.744	6	5	15	0	0	0
rs2693333	17	44311200	T	C	0.2306	0.00208068	0.155116	0.0503874	0.943127	rs113120855	18	KANSL1	8466	intergenic	1.744	6	5	15	1	1	1
rs71104715	15	40961599	G	GT	0.3847	NA	NA	NA	0.122535	rs8040502	16	CASC5	5058	intergenic	1.743	NA	5	15	1	1	1
rs62073098	17	44316449	A	C	0.2425	3.52999e-15	0.173588	0.0220553	0.984085	rs113120855	18	RP11-259G18.2	4522	intergenic	1.743	7	5	15	0	1	1
rs6089923	20	62200471	C	G	0.1958	0.0016503	0.0621611	0.0197533	0.069823	rs35902944	19	HELZ2	0	intronic	1.743	2b	2	5	1	1	1
rs10714434	3	101744110	GA	G	0.3151	NA	NA	NA	0.0504091	rs75017790	3	RP11-221J22.1:RP11-221J22.2	27339:27339	intergenic	1.742	NA	2	15	0	0	1
rs9502619	6	7544451	C	G	0.3797	8.57425e-06	-0.0693692	0.0155875	0.118735	rs2076295	9	DSP	0	intronic	1.742	2b	1	13	1	1	1
rs4077757	11	1105834	T	A	0.09443	1.6049e-07	0.143645	0.0274126	0.171702	rs55913171	15	MUC2	1414	intergenic	1.742	5	5	15	1	1	1
rs2301806	7	99580907	C	G	0.4115	1.28747e-10	-0.0985783	0.0153342	0.592033	rs73158411	11	AZGP1P1	0	ncRNA_exonic	1.741	5	3	15	1	1	1
rs35294639	4	89594035	C	CAG	0.2425	NA	NA	NA	0.0617446	rs62306390	5	HERC3	0	intronic	1.74	NA	4	5	1	1	1
rs3749193	3	44958125	A	G	0.1521	NA	NA	NA	0.0652853	rs2292181	2	ZDHHC3	0	UTR3	1.739	NA	4	5	1	1	1
rs12492658	3	169562083	C	T	0.2575	4.22179e-09	-0.0984558	0.0167577	0.624797	rs2293607	4	LRRC31	0	intronic	1.739	6	5	15	1	1	1
rs4719364	7	1975849	T	C	0.329	4.91917e-05	0.0646181	0.015918	0.338383	rs2280548	10	MAD1L1	0	intronic	1.739	5	3	5	1	1	1
rs7179363	15	85902818	G	A	0.336	4.81728e-05	-0.0626997	0.0154269	0.260414	rs17577869	17	AKAP13	20983	intergenic	1.739	5	5	15	0	1	1
rs713522	17	44065263	T	C	0.4533	1.64951e-06	0.0728038	0.0151921	0.379002	rs113120855	18	MAPT	0	intronic	1.739	NA	4	15	1	1	1
rs2141302	17	44259040	G	C	0.2416	1.81892e-16	0.173178	0.0210335	0.989368	rs113120855	18	KANSL1	0	intronic	1.739	NA	4	5	1	1	1
rs199437	17	44786336	T	A	0.2575	NA	NA	NA	0.71395	rs113120855	18	NSF	0	intronic	1.739	7	4	5	1	1	0
rs310656	20	62173029	A	G	0.1879	0.0188625	-0.0646382	0.0275263	0.0514134	rs35902944	19	SRMS	0	intronic	1.739	NA	2	14	1	1	1
rs2057766	7	99546938	G	A	0.4543	0.000189016	0.0568663	0.0152323	0.330729	rs73158411	11	RP4-604G5.1	694	downstream	1.738	7	5	15	0	1	1
rs370310421	17	44124206	T	TA	0.3509	NA	NA	NA	0.0819938	rs113120855	18	KANSL1	0	intronic	1.738	NA	4	4	1	1	1
rs34037174	15	86332387	C	CTT	0.2187	NA	NA	NA	0.0593138	rs17577869	17	KLHL25	0	intronic	1.737	NA	2	5	1	1	1
rs6441952	3	46328355	C	T	0.1153	0.00016343	-0.103438	0.0274392	0.051033	rs73062394	2	CCR3	20157	intergenic	1.735	6	5	15	0	1	1
rs56214516	17	43836953	A	C	0.1988	NA	NA	NA	0.771785	rs113120855	18	CRHR1:RP11-105N13.4	0:0	ncRNA_intronic	1.735	5	5	14	1	1	1
rs1884846	20	62383074	T	G	0.08151	NA	NA	NA	0.0608106	rs35902944	19	ZBTB46	0	intronic	1.735	5	4	5	1	1	1
rs11473068	20	62406029	CTG	C	0.4215	NA	NA	NA	0.0921625	rs35902944	19	ZBTB46	0	intronic	1.735	NA	1	5	1	1	1
rs17762165	17	43778602	C	T	0.2396	NA	NA	NA	0.989382	rs113120855	18	CRHR1:RP11-105N13.4	0:0	ncRNA_intronic	1.734	1f	5	14	1	1	1
rs34008721	7	1959975	T	C	0.3797	8.07456e-07	-0.0760633	0.0154175	0.371193	rs2280548	10	MAD1L1	0	intronic	1.733	3a	1	2	1	1	1
rs12226463	11	781076	C	T	0.3499	0.000103241	0.064631	0.0166453	0.0725444	rs12574439	15	AP006621.5	0	intronic	1.733	7	4	5	1	1	1
rs55688739	17	43741136	C	T	0.2416	NA	NA	NA	0.978707	rs113120855	18	CRHR1:RP11-105N13.4	0:0	ncRNA_intronic	1.733	5	5	14	1	1	1
rs1705299	1	9177317	T	C	0.3221	1.41479e-05	0.0739335	0.0170293	0.927153	rs7549256	1	GPR157	0	intronic	1.732	NA	4	5	1	1	1
rs139139132	4	89783880	TTC	T	0.03976	NA	NA	NA	0.0624958	rs2609260	5	FAM13A	0	intronic	1.732	NA	5	15	1	0	1
rs7726159	5	1282319	C	A	0.3499	4.31024e-31	0.194262	0.0167523	0.899616	rs7725218	7	TERT	0	intronic	1.732	5	4	15	1	0	1
rs12479460	20	62245930	G	A	0.1133	5.15013e-05	-0.129016	0.031866	0.205594	rs57389015	19	GMEB2	0	intronic	1.732	4	4	5	1	1	0
rs2141179	3	101227639	A	C	0.3847	0.000221885	-0.0576184	0.0156033	0.077282	rs75017790	3	SENP7	0	intronic	1.731	7	5	5	1	1	1
7:1882227:A:C	7	1882227	C	A	0.3549	NA	NA	NA	0.735722	rs2280548	10	MAD1L1:AC110781.3	0:0	intronic	1.731	4	2	15	1	1	1
rs242923	17	43945981	G	A	0.2793	NA	NA	NA	0.1478	rs113120855	18	MAPT-AS1	0	ncRNA_intronic	1.731	NA	5	14	0	1	1
rs199737620	17	44215065	T	TA	0.2396	NA	NA	NA	0.989382	rs113120855	18	KANSL1	0	intronic	1.731	NA	4	5	1	1	1
rs1996691	3	101045139	G	C	0.4115	3.17838e-05	-0.0632737	0.0152089	0.18367	rs75017790	3	SENP7	0	intronic	1.73	6	4	5	1	1	1
rs11946625	4	89768117	T	A	0.03976	0.000678153	-0.131863	0.0388031	0.0624958	rs2609260	5	FAM13A	0	intronic	1.729	7	5	15	1	1	1
rs113225949	11	1423859	AG	A	0.2545	NA	NA	NA	0.311175	rs7103987	15	BRSK2	0	intronic	1.729	NA	5	15	1	1	1
15:86114499:C:CTT	15	86114499	CTT	C	0.4543	NA	NA	NA	0.158219	rs17577869	17	AKAP13	0	NA	1.729	NA	4	5	1	1	1
rs10580461	3	44944155	CCT	C	0.4036	NA	NA	NA	0.0724598	rs2292181	2	TGM4	0	intronic	1.728	NA	5	15	1	1	1
rs6496086	15	86090203	G	A	0.3141	0.00246963	0.0490918	0.0162178	0.0532583	rs17577869	17	AKAP13	0	intronic	1.728	6	2	5	1	1	1
rs4792860	17	43556878	T	C	0.4781	NA	NA	NA	0.146137	rs113120855	18	PLEKHM1	0	intronic	1.728	7	5	5	1	1	1
rs6977291	7	124616725	T	C	0.4423	NA	NA	NA	0.24965	rs10264060	12	POT1-AS1	0	ncRNA_intronic	1.727	7	9	15	0	1	0
rs16983844	20	62225508	G	A	0.1968	0.00507065	0.0513147	0.0183103	0.0653697	rs35902944	19	GMEB2	0	intronic	1.727	4	2	4	1	1	1
rs77399952	4	89758168	G	A	0.03976	0.00134322	-0.12563	0.0391789	0.0624958	rs2609260	5	FAM13A	0	intronic	1.726	7	5	15	1	1	1
rs10902248	11	957742	G	A	0.4374	NA	NA	NA	0.148248	rs12574439	15	AP2A2	0	intronic	1.726	4	4	5	1	1	1
rs11825969	11	1075850	G	A	0.2078	NA	NA	NA	0.125173	rs7480563	15	MUC2	0	exonic	1.725	5	1	15	1	0	1
rs2942003	17	44576704	G	T	0.2455	NA	NA	NA	0.0857736	rs113120855	18	RP11-995C19.2	4607	intergenic	1.725	6	5	15	0	1	0
rs75888980	4	160682738	A	G	0.02684	0.000757264	-0.15178	0.0450658	0.57677	rs76537958	6	RP11-6C14.1	0	ncRNA_intronic	1.724	7	5	15	0	0	1
rs17834698	7	124459595	T	G	0.02783	0.0104666	-0.142527	0.0556742	0.067194	rs10264060	12	POT1	2844	intergenic	1.724	7	5	15	1	0	1
rs72842487	11	1123507	T	C	0.06759	0.000234465	0.154845	0.0420927	0.420752	rs4963049	15	MUC2	19087	intergenic	1.724	4	6	15	0	1	0
rs4924500	15	41015751	A	G	0.1491	4.14805e-10	-0.120072	0.0192166	0.947177	rs8040502	16	RAD51	0	intronic	1.724	5	4	5	1	1	1
rs10270784	7	124446208	A	T	0.4433	0.000651557	0.0519124	0.0152272	0.25086	rs10264060	12	POT1	16231	intergenic	1.723	7	5	15	0	1	1
rs72842493	11	1127503	A	C	0.1362	1.87547e-40	-0.305283	0.0229265	0.124884	rs147713286	15	MUC2	23083	intergenic	1.723	5	5	9	0	0	0
rs1551970	15	86143436	G	A	0.3837	0.00576778	-0.0426665	0.015455	0.114115	rs17577869	17	AKAP13	0	intronic	1.723	5	4	5	1	1	1
rs151034593	7	2081006	GGCTGGGGAAGGGGAGCAGGA	G	0.1769	NA	NA	NA	0.0876015	rs2280548	10	MAD1L1	0	intronic	1.722	NA	4	5	1	1	1
rs56321660	7	124546288	T	C	0.4433	0.0048971	-0.0452246	0.0160728	0.25086	rs10264060	12	POT1	0	intronic	1.722	7	5	5	1	1	1
rs117013919	15	85937610	G	C	0.03579	0.00893293	-0.109643	0.0419346	0.062197	rs17577869	17	AKAP13	0	intronic	1.721	5	2	7	1	1	0
rs55643511	17	43556982	G	A	0.1958	NA	NA	NA	0.750692	rs113120855	18	PLEKHM1	0	intronic	1.721	7	5	5	1	1	1
rs369979812	3	44582880	GAAAAAAAAA	G	0.4274	NA	NA	NA	0.0647979	rs2292181	2	ZKSCAN7	13804	intergenic	1.72	NA	9	14	0	1	1
rs7806548	7	124698927	G	A	0.494	7.90709e-05	-0.0595338	0.0150826	0.336472	rs10264060	12	POT1-AS1	0	ncRNA_intronic	1.72	6	1	15	0	1	1
rs34360926	11	1406922	C	T	0.498	4.20008e-09	0.0984406	0.0167527	0.193674	rs56321310	15	BRSK2	4206	intergenic	1.72	5	5	14	1	1	1
rs34781927	15	86081821	T	C	0.4334	0.000125239	0.0619121	0.0161413	0.196468	rs17577869	17	AKAP13	0	intronic	1.72	7	5	5	1	1	1
rs4471725	17	43683611	G	T	0.2406	NA	NA	NA	0.994688	rs113120855	18	RPS26P8	2297	intergenic	1.72	6	14	15	0	1	1
rs17573447	17	44079567	C	T	0.2425	NA	NA	NA	0.984085	rs113120855	18	MAPT	0	intronic	1.72	4	4	15	1	1	1
rs10775404	17	44167366	A	C	0.1918	0.0197855	-0.0428057	0.0183685	0.0562888	rs113120855	18	KANSL1	0	intronic	1.72	6	4	5	1	1	1
rs3838005	20	62222828	GT	G	0.4056	NA	NA	NA	0.0936537	rs35902944	19	GMEB2	0	intronic	1.72	NA	4	4	1	1	1
rs6784800	3	100844397	C	A	0.2097	NA	NA	NA	0.29536	rs75017790	3	ACTR3P3	37540	intergenic	1.719	6	5	15	0	1	1
rs7121156	11	1089296	C	T	0.1213	7.38419e-05	0.0988705	0.0249449	0.0738559	rs7480563	15	MUC2	0	intronic	1.719	NA	1	15	1	1	0
rs12536490	7	124625482	A	G	0.4423	NA	NA	NA	0.24965	rs10264060	12	POT1-AS1	0	ncRNA_intronic	1.718	5	9	15	0	1	0
rs34733758	9	109306041	G	GT	0.4245	NA	NA	NA	0.0615209	rs11788059	14	RP11-308N19.1	0	ncRNA_intronic	1.718	NA	9	15	0	0	1
rs2304645	15	40716253	G	C	0.4851	3.01388e-19	-0.137451	0.0153265	0.969333	rs59424629	16	IVD	0	intronic	1.718	6	4	5	1	1	1
rs17650258	17	44011073	G	A	0.2396	NA	NA	NA	0.989382	rs113120855	18	MAPT	0	intronic	1.717	5	1	14	1	1	1
rs148436177	3	100916502	A	AG	0.2406	NA	NA	NA	0.0617724	rs75017790	3	snoU13	4173	intergenic	1.716	NA	5	15	0	1	1
rs2178036	3	101227429	T	C	0.3847	0.000195683	-0.0580871	0.0155958	0.077282	rs75017790	3	SENP7	0	intronic	1.716	7	5	5	1	1	1
rs147511052	15	41472400	G	C	0.01988	NA	NA	NA	0.0516673	rs8040502	16	EXD1	2522	intergenic	1.716	7	7	15	1	0	1
rs12903517	15	85997849	G	C	0.3877	0.0211619	0.038407	0.0166619	0.0857689	rs17577869	17	AKAP13	0	intronic	1.716	4	1	15	1	1	1
rs535372857	4	89948663	T	TA	0.1909	NA	NA	NA	0.172737	rs2609260	5	FAM13A	0	intronic	1.715	NA	4	15	1	0	1
rs78229689	17	44106806	G	A	0.2406	NA	NA	NA	0.994688	rs113120855	18	KANSL1	475	downstream	1.714	5	4	4	1	1	1
rs2527893	7	99539786	A	G	0.4523	0.000236564	0.0559627	0.0152222	0.322282	rs73158411	11	RP4-604G5.1	0	ncRNA_intronic	1.713	NA	5	14	0	1	1
rs60131725	20	62244115	GCC	G	0.1392	NA	NA	NA	0.159544	rs57389015	19	GMEB2	0	intronic	1.713	NA	2	5	1	1	0
rs150047702	17	44687393	T	C	0.01988	NA	NA	NA	0.192534	rs113120855	18	NSF	0	intronic	1.712	6	15	15	1	1	0
rs2262311	20	62348158	T	C	0.08449	0.0315561	-0.0685858	0.0319005	0.0582369	rs35902944	19	ZGPAT:RP4-583P15.15	0:0	intronic	1.712	7	4	5	1	1	1
rs75619351	11	1624010	A	T	0.1213	NA	NA	NA	0.0638958	rs7103987	15	KRTAP5-AS1	3595	intergenic	1.711	7	5	14	1	1	1
rs35204395	17	43379533	GT	G	0.3161	NA	NA	NA	0.0827934	rs113120855	18	MAP3K14	0	ncRNA_intronic	1.711	NA	2	5	0	1	1
rs75916678	17	43849366	T	C	0.2396	NA	NA	NA	0.989382	rs113120855	18	CRHR1:RP11-105N13.4	0:0	ncRNA_intronic	1.711	5	2	14	1	1	0
rs557231036	17	44347931	TTAACTCAGGCA	T	0.1809	NA	NA	NA	0.683914	rs113120855	18	RP11-259G18.1	1870	intergenic	1.71	NA	5	15	1	1	1
rs2317704	3	101230304	C	G	0.4115	7.68288e-05	-0.0601116	0.0152024	0.18367	rs75017790	3	SENP7	0	intronic	1.709	1f	1	5	1	1	1
rs56410621	11	1372335	T	G	0.174	1.54689e-09	0.124193	0.0205639	0.548229	rs4963074	15	BRSK2	38793	intergenic	1.709	6	5	14	0	1	1
rs77719452	3	101190517	G	T	0.4115	0.000109017	-0.0587627	0.0151858	0.18367	rs75017790	3	SENP7	0	intronic	1.708	7	5	15	1	1	1
rs28533997	11	1144901	T	C	0.2386	NA	NA	NA	0.0722795	rs12802931	15	MUC5AC	6678	intergenic	1.708	4	2	15	1	0	1
rs546389384	17	44166362	G	GA	0.2396	NA	NA	NA	0.989382	rs113120855	18	KANSL1	0	intronic	1.708	NA	4	5	1	1	1
rs10255638	7	124576255	T	C	0.4423	0.000907842	-0.0504515	0.0152071	0.24965	rs10264060	12	POT1-AS1	0	ncRNA_intronic	1.707	5	5	15	1	1	1
rs35284819	3	100908032	CT	C	0.4682	NA	NA	NA	0.0900828	rs75017790	3	snoU13	12643	intergenic	1.706	NA	5	15	0	1	1
rs4731555	7	128776716	A	T	0.09642	0.00679715	0.0941153	0.0347722	0.221575	rs11770861	13	RP11-286H14.4	5868	intergenic	1.706	7	5	15	1	1	1
rs373943708	17	44183231	TCACACACACACACA	T	0.1431	NA	NA	NA	0.0714461	rs113120855	18	KANSL1	0	intronic	1.706	NA	4	5	1	1	1
rs2056479	7	1954273	G	A	0.4274	1.87333e-06	0.073099	0.0153356	0.739546	rs2280548	10	MAD1L1	0	intronic	1.705	5	4	5	1	1	1
rs1995952	15	85822549	C	T	0.3668	NA	NA	NA	0.222257	rs17577869	17	ADAMTS7P4	0	ncRNA_intronic	1.705	7	5	15	0	1	1
rs34709598	3	101321639	TG	T	0.4781	NA	NA	NA	0.141674	rs75017790	3	RP11-454H13.1	3150	intergenic	1.704	NA	4	15	1	1	1
rs12640274	4	89778554	G	A	0.2107	1.16693e-05	-0.0822571	0.0187644	0.365475	rs2609260	5	FAM13A	0	intronic	1.704	7	5	15	1	1	1
rs9307060	4	89913550	C	T	0.3101	3.01152e-09	-0.0939978	0.0158486	0.4855	rs62306390	5	FAM13A	0	intronic	1.704	7	5	15	1	1	1
rs8028543	15	41125696	G	A	0.3708	0.000985765	-0.0520167	0.0157887	0.15535	rs8040502	16	RP11-532F12.5	2309	intergenic	1.704	5	5	15	1	1	1
rs11915409	3	101710378	A	G	0.3529	0.0178842	-0.0371276	0.0156789	0.052827	rs75017790	3	RP11-221J22.1:RP11-221J22.2	0:0	ncRNA_intronic	1.703	7	5	15	0	1	1
rs7430935	3	101732105	T	C	0.3171	NA	NA	NA	0.0519294	rs75017790	3	RP11-221J22.1:RP11-221J22.2	15334:15334	intergenic	1.703	7	5	15	0	1	1
rs13104739	4	160676400	A	G	0.1262	NA	NA	NA	0.13331	rs76537958	6	RP11-6C14.1	0	ncRNA_intronic	1.703	7	5	15	0	0	1
rs199780446	11	1089798	GA	G	0.09642	NA	NA	NA	0.145132	rs55913171	15	MUC2	0	intronic	1.703	NA	1	15	1	1	0
rs7680994	4	89717990	G	A	0.08549	9.02194e-05	-0.091649	0.0234067	0.0501862	rs2609260	5	FAM13A	0	intronic	1.702	7	5	5	1	1	1
rs1491113	9	109394613	G	A	0.497	0.000118033	-0.0581891	0.0151134	0.187191	rs11788059	14	RP11-308N19.4	0	ncRNA_intronic	1.702	NA	5	15	0	1	1
rs12481716	20	62294094	T	C	0.08449	0.024632	0.0667913	0.029723	0.137234	rs35902944	19	RTEL1:RTEL1-TNFRSF6B	0:0	intronic	1.701	4	4	4	1	1	1
rs6762811	3	101115879	G	A	0.4115	9.98628e-05	-0.0591124	0.0151924	0.18367	rs75017790	3	SENP7	0	intronic	1.7	6	4	15	1	1	1
rs10978552	9	109358037	A	G	0.3847	0.0120667	-0.0389862	0.0155312	0.107312	rs11788059	14	RP11-308N19.1	0	ncRNA_intronic	1.7	7	5	15	0	1	1
rs4074233	11	977685	A	G	0.4364	NA	NA	NA	0.148921	rs12574439	15	AP2A2	0	intronic	1.7	5	3	4	1	1	1
rs56087321	17	44084403	G	C	0.3618	0.000422471	-0.0631117	0.0179008	0.167703	rs113120855	18	MAPT	0	intronic	1.7	5	5	15	1	1	1
rs148660429	3	44775133	CCTT	C	0.05467	NA	NA	NA	0.962104	rs2292181	2	ZNF501	0	intronic	1.699	NA	4	8	1	1	1
rs13108598	4	160664858	T	G	0.1093	NA	NA	NA	0.175083	rs76537958	6	RP11-6C14.1	0	ncRNA_intronic	1.699	7	5	15	0	0	1
rs10085888	7	124486391	T	C	0.4433	0.000678861	0.0517089	0.0152176	0.25086	rs10264060	12	POT1	0	intronic	1.699	7	4	5	1	1	1
rs36039445	15	86191510	TA	T	0.3052	NA	NA	NA	0.0863385	rs17577869	17	AKAP13:RP11-815J21.4	0:0	ncRNA_intronic	1.699	NA	4	5	1	1	1
rs55710435	3	101180330	G	A	0.2406	2.37899e-06	-0.0832711	0.0176488	0.44891	rs75017790	3	SENP7	0	intronic	1.698	5	4	5	1	1	1
rs117654829	11	1639941	A	T	0.02485	NA	NA	NA	0.780623	rs74760554	15	KRTAP5-4	2246	intergenic	1.698	5	5	14	1	0	1
rs112538459	17	43527323	C	T	0.1938	4.97186e-11	0.169462	0.0257864	0.722219	rs113120855	18	PLEKHM1	0	intronic	1.698	6	4	5	1	1	1
rs916896	17	44098797	C	T	0.3569	0.00021653	-0.0611335	0.0165274	0.169768	rs113120855	18	MAPT	0	intronic	1.698	NA	4	5	1	1	1
rs111751251	17	44042951	C	T	0.2386	1.82234e-06	0.140466	0.0294343	0.98411	rs113120855	18	MAPT	0	intronic	1.697	7	4	14	1	1	1
rs12150162	17	44114218	T	C	0.2406	NA	NA	NA	0.994688	rs113120855	18	KANSL1	0	intronic	1.696	5	4	4	1	1	1
rs11074117	15	85875881	G	A	0.3718	0.00560785	-0.0484523	0.0174926	0.0780667	rs17577869	17	ADAMTS7P4	2315	intergenic	1.695	6	5	5	0	1	1
rs75403953	17	43798546	A	G	0.2396	NA	NA	NA	0.989382	rs113120855	18	CRHR1:RP11-105N13.4	0:0	ncRNA_intronic	1.694	6	5	14	1	1	1
rs2075625	15	40711270	C	G	0.4841	2.46193e-20	-0.142698	0.0154433	0.957822	rs59424629	16	IVD	0	UTR3	1.693	6	4	5	1	1	1
rs36044792	15	86146551	A	G	0.3022	0.0254254	0.0401126	0.0179484	0.0862626	rs17577869	17	AKAP13	0	intronic	1.693	5	4	5	1	1	1
rs36132516	7	1927551	A	G	0.3767	NA	NA	NA	0.120678	rs2280548	10	MAD1L1	0	intronic	1.69	4	3	4	1	1	0
rs41345745	11	1081112	G	C	0.2197	NA	NA	NA	0.135101	rs7480563	15	MUC2	0	exonic	1.69	5	4	15	1	1	0
rs9757541	3	101168366	T	C	0.4115	0.00663179	-0.052267	0.0192527	0.18367	rs75017790	3	SENP7	0	intronic	1.689	6	5	15	1	1	1
rs77686669	7	99744572	T	C	0.2783	3.07904e-06	-0.0794839	0.0170366	0.360389	rs73158411	11	LAMTOR4	1957	intergenic	1.689	5	5	15	1	1	1
rs201213675	17	44313835	G	GT	0.02883	NA	NA	NA	0.296519	rs113120855	18	RP11-259G18.2	7136	intergenic	1.689	NA	5	15	0	1	1
rs142024611	7	99498557	A	ATTTCT	0.3549	NA	NA	NA	0.14752	rs73158411	11	TRIM4	0	intronic	1.688	NA	4	4	1	1	1
7:124322305:G:T	7	124322305	G	T	0.4235	NA	NA	NA	0.137129	rs10264060	12	RNU6-102P	34428	NA	1.688	NA	7	15	0	0	1
rs7180923	15	86050890	A	T	0.4254	0.00181321	0.0475028	0.015229	0.199003	rs17577869	17	AKAP13	0	intronic	1.688	5	5	15	1	1	1
rs113901397	4	160535041	T	G	0.04274	0.0218159	-0.121085	0.0527935	0.214764	rs76537958	6	RP11-6C14.1	52613	intergenic	1.686	6	5	15	0	0	1
rs377313266	7	2307085	A	G	0.3429	NA	NA	NA	0.0693046	rs2280548	10	SNX8	0	intronic	1.686	7	5	5	1	1	1
rs16940668	17	43907966	G	A	0.2396	NA	NA	NA	0.989382	rs113120855	18	CRHR1	0	intronic	1.686	5	5	15	1	1	0
rs12004286	9	109478483	G	A	0.3648	2.04548e-09	-0.0940776	0.0156949	1	rs11788059	14	RP11-308N19.5	6147	intergenic	1.685	6	5	15	0	0	1
rs201835173	7	128727853	AAT	A	0.1769	NA	NA	NA	0.704732	rs11770861	13	RP11-286H14.2	7501	intergenic	1.684	NA	5	15	0	0	1
rs2075858	11	1250242	G	T	0.1541	0.00040247	-0.0788425	0.0222816	0.102352	rs74760554	15	MUC5B	0	intronic	1.684	5	4	15	1	1	1
rs7169412	15	85837397	A	G	0.3549	6.86081e-05	-0.0611316	0.0153556	0.236982	rs17577869	17	ADAMTS7P4	0	ncRNA_intronic	1.684	6	5	15	0	1	1
rs12150460	17	44014137	G	T	0.2396	7.84248e-17	0.17437	0.0209238	0.989382	rs113120855	18	MAPT	0	intronic	1.684	1d	2	14	1	1	1
rs6089763	20	62308354	C	T	0.1312	8.2848e-07	0.123363	0.0250304	0.357591	rs35902944	19	RTEL1:RTEL1-TNFRSF6B	0:0	intronic	1.683	7	4	4	1	1	1
rs2744362	6	7551208	A	C	0.2505	0.0142668	0.0454821	0.0185605	0.0823236	rs2076295	9	DSP	0	intronic	1.682	7	2	14	1	1	1
rs55670991	7	128712725	G	C	0.02783	0.0135596	0.106373	0.0430881	0.100747	rs11770861	13	RP11-128A6.3	6208	intergenic	1.682	4	1	15	0	1	1
rs12806058	11	1693052	C	T	0.07753	NA	NA	NA	0.146905	rs34830395	15	FAM99A	3965	intergenic	1.682	4	5	14	0	1	1
rs2344437	15	86102376	G	C	0.3161	0.0035393	-0.0471492	0.0161661	0.0579767	rs17577869	17	AKAP13	0	intronic	1.682	5	1	5	1	1	1
rs62056905	17	43782693	A	G	0.2416	NA	NA	NA	0.978707	rs113120855	18	CRHR1:RP11-105N13.4	0:0	ncRNA_intronic	1.682	4	5	14	1	1	1
rs34465743	4	160476238	T	TA	0.04274	NA	NA	NA	0.0802503	rs76537958	6	U3	48057	intergenic	1.681	NA	5	15	0	0	1
rs36112068	7	124586477	TAG	T	0.4443	NA	NA	NA	0.241852	rs10264060	12	POT1-AS1	0	ncRNA_intronic	1.681	NA	9	15	0	1	1
rs61869715	11	1372610	C	T	0.08052	7.15943e-06	0.123669	0.0275499	0.0611714	rs4963074	15	BRSK2	38518	intergenic	1.681	5	5	14	0	1	1
rs12708553	15	86046833	G	C	0.4165	0.00131564	0.0489779	0.0152458	0.207227	rs17577869	17	AKAP13	0	intronic	1.681	4	4	5	1	1	1
rs56026232	17	43939399	A	C	0.2396	NA	NA	NA	0.989382	rs113120855	18	MAPT-AS1	0	ncRNA_intronic	1.681	7	5	14	0	1	1
rs10866498	5	1285162	C	T	0.4821	0.000177473	-0.152559	0.0406922	0.543114	rs7725218	7	TERT	0	intronic	1.68	5	4	15	1	0	1
rs76333921	17	43759426	C	T	0.2396	NA	NA	NA	0.989382	rs113120855	18	CRHR1:RP11-105N13.4	0:0	ncRNA_intronic	1.68	5	5	14	1	1	1
rs7799523	7	124592033	C	T	0.4404	0.000898469	-0.0504751	0.0152009	0.247915	rs10264060	12	POT1-AS1	0	ncRNA_intronic	1.679	7	5	15	0	1	1
rs62023881	15	86069327	C	T	0.08946	NA	NA	NA	0.284036	rs17577869	17	AKAP13	0	intronic	1.678	3a	2	5	1	1	1
rs17651507	17	44059010	A	T	0.2336	NA	NA	NA	0.0919668	rs113120855	18	MAPT	0	intronic	1.678	1f	4	15	1	1	1
rs17577496	17	44194835	T	C	0.2406	7.92769e-17	0.174728	0.0209699	0.994688	rs113120855	18	KANSL1	0	intronic	1.678	1f	2	5	1	1	1
rs149883855	11	1031602	C	T	0.02286	NA	NA	NA	0.121702	rs12574439	15	MUC6	0	intronic	1.676	6	4	15	1	1	1
rs35179278	11	1090501	C	A	0.1978	NA	NA	NA	0.174003	rs7480563	15	MUC2	0	intronic	1.676	3a	5	15	1	0	0
rs55929190	17	44147599	G	C	0.2406	NA	NA	NA	0.994688	rs113120855	18	KANSL1	0	intronic	1.676	5	4	5	1	1	1
rs538174453	17	44781030	G	C	0.2028	NA	NA	NA	0.779015	rs113120855	18	NSF	0	intronic	1.676	NA	5	15	1	1	0
rs150832455	4	89501937	T	C	0.01789	NA	NA	NA	0.127636	rs2609260	5	HERC3	0	intronic	1.674	6	5	15	1	1	0
rs13115763	4	89750105	C	T	0.2982	3.44705e-07	-0.0820947	0.0161058	0.3443	rs2609260	5	FAM13A	0	intronic	1.674	4	5	15	1	1	1
rs34254848	11	1086754	C	CTG	0.1123	NA	NA	NA	0.0610235	rs7480563	15	MUC2	0	intronic	1.674	NA	5	15	1	0	0
rs11765459	7	1858475	T	G	0.2445	NA	NA	NA	0.084252	rs2280548	10	MAD1L1	0	intronic	1.673	5	2	15	1	1	1
rs7934037	11	1583540	A	T	0.4642	0.000417367	-0.0533201	0.0151098	0.0599262	rs7103987	15	DUSP8	0	intronic	1.673	5	4	5	1	1	1
rs113640277	15	40649020	C	T	0.04573	0.0121403	-0.087192	0.034765	0.0543883	rs59424629	16	PHGR1	384	downstream	1.673	5	3	5	1	1	1
15:40894501:A:AT	15	40894501	A	AT	0.02187	NA	NA	NA	0.114961	rs8040502	16	CASC5	0	intronic	1.673	NA	1	15	1	0	1
rs4482334	17	43912830	T	C	0.2396	NA	NA	NA	0.989382	rs113120855	18	CRHR1	0	UTR3	1.673	5	5	15	1	1	1
rs542087094	17	44254993	GT	G	0.2406	NA	NA	NA	0.994688	rs113120855	18	KANSL1	0	intronic	1.673	NA	5	5	1	1	1
17:44633053:C:T	17	44633053	C	T	0.2117	NA	NA	NA	0.661304	rs113120855	18	ARL17A	0	NA	1.673	NA	5	15	1	1	0
rs4809357	20	62445824	G	A	0.1312	NA	NA	NA	0.188342	rs35902944	19	ZBTB46:RP4-583P15.11	0:0	ncRNA_intronic	1.673	5	5	15	1	1	1
rs141660500	4	160531897	T	G	0.04274	0.0311777	-0.084131	0.0390436	0.214764	rs76537958	6	RP11-6C14.1	55757	intergenic	1.672	7	5	15	0	0	1
rs12916629	15	40682860	A	G	0.4483	9.766e-07	-0.0763655	0.0155966	0.281863	rs59424629	16	KNSTRN	0	intronic	1.672	6	4	4	1	1	1
rs34656297	15	40922168	C	CT	0.3986	NA	NA	NA	0.130434	rs8040502	16	CASC5	0	intronic	1.672	NA	4	15	1	1	1
rs13127861	4	160521314	A	G	0.04871	0.025484	-0.0816553	0.0365514	0.116912	rs76537958	6	RP11-6C14.1	66340	intergenic	1.671	6	1	15	0	0	1
rs572577356	17	43883944	TCA	T	0.1123	NA	NA	NA	0.0500729	rs113120855	18	CRHR1:RP11-105N13.4	0:0	ncRNA_intronic	1.671	NA	5	14	1	0	0
rs4955677	3	169568510	T	C	0.2903	2.2853e-08	-0.0945421	0.0169161	0.537047	rs2293607	4	LRRC31	0	intronic	1.67	4	4	15	1	1	1
rs6578485	11	1549697	C	T	0.1968	NA	NA	NA	0.142471	rs34830395	15	DUSP8	25576	intergenic	1.67	5	4	5	0	1	1
rs11073516	15	86285227	G	C	0.1968	1.72598e-08	-0.108857	0.0193096	0.924917	rs17577869	17	AKAP13	0	intronic	1.67	7	2	4	1	1	1
rs36114997	17	43515885	A	G	0.1938	NA	NA	NA	0.722219	rs113120855	18	PLEKHM1	0	intronic	1.67	7	4	4	1	1	1
7:1896373:G:T	7	1896373	G	T	0.3748	NA	NA	NA	0.201308	rs2280548	10	MAD1L1	0	intronic	1.669	4	2	15	1	1	1
rs11790	15	40712737	T	C	0.3748	2.1548e-13	-0.121063	0.0164962	0.546093	rs59424629	16	IVD	0	UTR3	1.669	NA	4	5	1	1	1
rs4485406	17	43683627	C	G	0.2416	NA	NA	NA	0.989368	rs113120855	18	RPS26P8	2281	intergenic	1.668	6	14	15	0	1	1
rs540279850	17	44365897	C	T	0.2157	NA	NA	NA	0.84442	rs113120855	18	ARL17B	0	intronic	1.668	NA	5	15	1	1	1
rs71333714	20	62413550	ACCCCCGAG	A	0.4533	NA	NA	NA	0.0873573	rs35902944	19	ZBTB46	0	intronic	1.668	NA	2	5	1	1	1
rs6011148	20	62442500	C	A	0.1312	0.000824714	0.0780164	0.0233277	0.188342	rs35902944	19	ZBTB46:RP4-583P15.11	0:0	ncRNA_intronic	1.668	5	4	15	1	1	1
rs11914814	3	44260702	A	G	0.2316	0.00784902	-0.0515858	0.0194041	0.0840992	rs2292181	2	TOPAZ1	22675	intergenic	1.667	7	9	14	0	1	1
rs7641261	3	101279006	C	T	0.2416	2.86914e-06	-0.0797348	0.0170374	0.446222	rs75017790	3	TRMT10C	1699	intergenic	1.667	5	1	14	1	1	1
rs6791696	3	101409096	A	G	0.4016	0.000454006	0.054682	0.0155944	0.118549	rs75017790	3	RPL24	3469	intergenic	1.667	7	5	15	1	1	0
rs144852179	4	89967147	C	T	0.05865	0.000472921	0.127214	0.0363921	0.258923	rs62306390	5	FAM13A	0	intronic	1.667	6	5	15	1	1	1
rs112194083	3	101640456	G	A	0.3449	0.0252231	-0.0439396	0.0196337	0.148372	rs75017790	3	RP11-221J22.1	19246	intergenic	1.666	6	5	15	0	1	1
rs4631355	7	1864245	C	A	0.4264	1.39967e-05	-0.068055	0.0156668	0.245659	rs2280548	10	MAD1L1	0	intronic	1.666	5	4	15	1	1	1
rs11765549	7	2027311	G	T	0.3907	9.64313e-07	0.0757155	0.015456	0.742259	rs2280548	10	MAD1L1	0	intronic	1.666	5	4	5	1	1	1
rs4743017	9	109377235	G	T	0.4016	NA	NA	NA	0.101554	rs11788059	14	RP11-308N19.3	123	downstream	1.665	3a	5	15	0	0	1
rs375657722	4	89698123	TCAAA	T	0.05666	NA	NA	NA	0.0866232	rs62306390	5	FAM13A	0	intronic	1.664	NA	4	5	1	1	1
rs4923880	15	40925936	G	A	0.4573	1.23162e-09	0.0969228	0.0159516	0.153416	rs8040502	16	CASC5	0	intronic	1.664	7	4	15	1	1	1
rs144341208	4	89784475	TGGTGAATACATGGA	T	0.2127	NA	NA	NA	0.722665	rs62306390	5	FAM13A	0	intronic	1.662	NA	5	15	1	1	1
rs2127970	7	124595379	G	C	0.2863	NA	NA	NA	0.103902	rs10264060	12	POT1-AS1	0	ncRNA_intronic	1.662	5	5	15	0	1	1
rs7175361	15	41048058	G	A	0.1471	2.56001e-10	-0.122482	0.0193699	0.946688	rs8040502	16	RMDN3	8	upstream	1.662	4	1	2	1	1	1
rs3765096	15	86260700	C	T	0.3559	NA	NA	NA	0.124865	rs17577869	17	AKAP13	0	intronic	1.662	NA	3	4	1	1	1
rs146997182	3	169476991	CAA	C	0.2455	NA	NA	NA	0.979301	rs2293607	4	TERC	5316	intergenic	1.661	NA	5	15	1	1	1
rs111246669	7	1863991	CTT	C	0.4264	NA	NA	NA	0.237513	rs2280548	10	MAD1L1	0	intronic	1.661	NA	4	15	1	1	1
rs1600738	7	124639549	T	G	0.4414	NA	NA	NA	0.246392	rs10264060	12	POT1-AS1	0	ncRNA_intronic	1.661	4	7	15	0	1	0
rs10229577	7	124913066	G	C	0.3221	NA	NA	NA	0.213906	rs10264060	12	RP11-3B12.2	0	ncRNA_intronic	1.661	7	8	15	0	1	1
rs34904135	15	40942715	GT	G	0.3698	NA	NA	NA	0.109264	rs8040502	16	CASC5	0	intronic	1.661	NA	2	15	1	1	1
rs11275501	15	85706207	GCTGAGGCAGGTGGATCAC	G	0.3678	NA	NA	NA	0.0651023	rs17577869	17	RP11-561C5.1	15651	intergenic	1.661	NA	9	15	0	1	1
rs559816018	17	44283858	G	A	0.1948	NA	NA	NA	0.778869	rs113120855	18	KANSL1	0	intronic	1.661	NA	4	5	1	1	1
rs55900835	7	1927648	CAT	C	0.3728	NA	NA	NA	0.349454	rs2280548	10	MAD1L1	0	intronic	1.66	NA	3	4	1	1	0
rs56159668	11	1272793	C	T	0.01093	NA	NA	NA	0.0540816	rs4963074	15	MUC5B	0	exonic	1.66	5	4	15	1	0	1
rs7778752	7	2070517	C	T	0.3539	NA	NA	NA	0.297642	rs2280548	10	MAD1L1	0	intronic	1.659	5	4	15	1	1	1
rs1230094	17	43470156	G	A	0.2972	NA	NA	NA	0.110001	rs113120855	18	ARHGAP27	1118	intergenic	1.659	1f	5	5	1	1	1
rs368983412	17	44284877	AAAAAAAAAAAAAAG	A	0.2555	NA	NA	NA	0.928587	rs113120855	18	KANSL1	0	intronic	1.659	NA	5	5	1	1	1
rs55875903	1	9136140	G	A	0.2256	0.00860382	0.0500069	0.0190328	0.13384	rs7549256	1	SLC2A5	0	intronic	1.658	7	5	15	1	1	1
rs34861706	7	124493779	GT	G	0.4493	NA	NA	NA	0.258207	rs10264060	12	POT1	0	intronic	1.658	NA	5	5	1	1	1
rs112552912	11	1740981	T	TA	0.2167	NA	NA	NA	0.0626167	rs34830395	15	IFITM10	12658	intergenic	1.658	NA	5	14	0	0	1
rs11867549	17	44013235	A	G	0.2763	0.000129687	-0.0716709	0.0187275	0.110153	rs113120855	18	MAPT	0	intronic	1.658	4	1	14	1	1	1
rs62061725	17	44016157	G	C	0.2396	NA	NA	NA	0.989382	rs113120855	18	MAPT	0	intronic	1.658	7	5	14	1	1	1
rs10766283	11	1378662	C	T	0.2316	4.18582e-05	-0.093193	0.0227468	0.76286	rs4963074	15	BRSK2	32466	intergenic	1.657	6	5	14	0	1	1
rs62055483	17	43948040	C	T	0.2396	NA	NA	NA	0.989382	rs113120855	18	MAPT-AS1	0	ncRNA_intronic	1.657	5	5	14	0	1	1
rs80020809	17	44172391	C	T	0.2406	6.21118e-18	0.192256	0.0222813	0.994688	rs113120855	18	KANSL1	0	intronic	1.657	7	4	5	1	1	1
rs573867767	17	44207415	G	GGTGGCAT	0.2406	NA	NA	NA	0.994688	rs113120855	18	KANSL1	0	intronic	1.656	NA	2	5	1	1	1
rs2317750	3	101122120	C	A	0.4115	6.37106e-05	-0.060656	0.0151692	0.18367	rs75017790	3	SENP7	0	intronic	1.655	6	5	15	1	1	1
rs2925323	3	101658926	C	T	0.3648	0.00768832	-0.041442	0.0155478	0.128125	rs75017790	3	RP11-221J22.1	776	upstream	1.655	NA	2	15	0	1	1
rs149888477	3	169553152	C	CTTTGTGTGTGTG	0.2525	NA	NA	NA	0.617783	rs2293607	4	LRRIQ4	0	intronic	1.655	NA	5	15	1	1	1
rs11636138	15	86287547	T	A	0.2863	NA	NA	NA	0.0694526	rs17577869	17	AKAP13:RP11-158M2.3	0:0	ncRNA_exonic	1.655	7	4	4	1	1	1
rs2693364	17	43651511	C	G	0.497	NA	NA	NA	0.311078	rs113120855	18	RP11-798G7.6	10914	intergenic	1.655	4	2	15	0	1	1
7:1918208:T:TAA	7	1918208	T	TAA	0.4195	NA	NA	NA	0.788982	rs2280548	10	MAD1L1	0	intronic	1.654	NA	4	5	1	1	1
rs7112439	11	1633277	C	T	0.07256	NA	NA	NA	0.0504792	rs7103987	15	KRTAP5-3	3583	intergenic	1.654	5	5	14	1	1	1
rs77009866	17	44110888	A	T	0.2406	NA	NA	NA	0.994688	rs113120855	18	KANSL1	0	intronic	1.654	5	4	4	1	1	1
rs8036728	15	85868821	G	A	0.3857	0.00349864	-0.0505579	0.0173135	0.0714335	rs17577869	17	ADAMTS7P4	0	ncRNA_intronic	1.653	5	5	15	0	1	1
rs10816415	9	109417814	C	T	0.4205	0.00150055	-0.0533303	0.0167992	0.433881	rs11788059	14	RP11-308N19.4	0	ncRNA_intronic	1.651	7	14	15	0	0	1
rs56678684	4	89650220	T	TG	0.2644	NA	NA	NA	0.0548985	rs62306390	5	FAM13A-AS1:FAM13A	0:0	ncRNA_exonic	1.65	NA	4	4	1	1	1
rs73158420	7	99636947	A	G	0.2455	NA	NA	NA	0.214216	rs73158411	11	ZKSCAN1	0	UTR3	1.65	6	4	5	1	1	1
rs1757752	20	62200860	G	A	0.1909	NA	NA	NA	0.100173	rs57389015	19	HELZ2	0	exonic	1.65	5	3	5	1	1	1
rs12128468	1	9162490	A	G	0.4841	0.0129677	0.09769	0.0393173	0.515277	rs7549256	1	GPR157	0	UTR3	1.648	5	4	5	1	1	1
rs17689653	17	43898963	A	T	0.2396	NA	NA	NA	0.989382	rs113120855	18	CRHR1	0	intronic	1.648	1f	5	15	1	1	0
rs10560481	3	44515329	GAATAA	G	0.1421	NA	NA	NA	0.271749	rs2292181	2	ZNF445	0	intronic	1.647	NA	5	5	1	1	1
rs563025886	17	44127471	GTGGTTTCACCA	G	0.2396	NA	NA	NA	0.989413	rs113120855	18	KANSL1	0	intronic	1.647	NA	4	4	1	1	1
rs1009450	7	124628723	C	G	0.2575	2.81446e-07	-0.0872821	0.0169959	0.885926	rs10264060	12	POT1-AS1	0	ncRNA_intronic	1.646	6	9	15	0	1	0
rs112155389	17	43758078	G	A	0.2396	NA	NA	NA	0.989382	rs113120855	18	CRHR1:RP11-105N13.4	0:0	ncRNA_intronic	1.646	7	5	14	1	1	1
rs142871921	3	101093443	C	CCACA	0.4095	NA	NA	NA	0.188488	rs75017790	3	SENP7	0	intronic	1.645	NA	5	5	1	1	1
rs4721347	7	2092885	G	A	0.341	2.9459e-05	0.0698479	0.0167196	0.278591	rs2280548	10	MAD1L1	0	intronic	1.645	5	4	5	1	1	1
rs10500098	7	124658055	C	G	0.4423	0.000776803	-0.0511268	0.0152121	0.24965	rs10264060	12	POT1-AS1	0	ncRNA_intronic	1.645	7	14	15	0	1	1
rs11605482	11	1136167	G	A	0.1958	4.43428e-09	-0.121686	0.0207404	0.112862	rs7480563	15	MUC5AC	15412	intergenic	1.645	7	5	15	0	0	0
rs12577046	11	1601770	G	A	0.4662	NA	NA	NA	0.0545977	rs7103987	15	KRTAP5-AS1	0	ncRNA_intronic	1.645	7	5	14	1	1	1
rs2696640	17	43651233	G	A	0.5	NA	NA	NA	0.312443	rs113120855	18	RP11-798G7.6	10636	intergenic	1.645	4	2	15	0	1	1
rs10902237	11	944801	A	C	0.4374	NA	NA	NA	0.156873	rs12574439	15	AP2A2	0	intronic	1.644	4	2	5	1	1	0
rs28730484	15	85799935	G	A	0.3032	NA	NA	NA	0.271651	rs17577869	17	ADAMTS7P4	0	ncRNA_intronic	1.644	5	5	15	0	1	1
rs574499127	17	43587708	A	G	0.02187	NA	NA	NA	0.17968	rs113120855	18	LRRC37A4P:RP11-798G7.5	0:0	ncRNA_intronic	1.644	NA	5	15	0	0	1
rs2427532	20	62363817	G	A	0.1938	0.032312	0.0930989	0.0434934	0.17216	rs35902944	19	ZGPAT:RP4-583P15.15	0:0	intronic	1.644	3a	4	5	1	1	1
17:43773514:C:CA	17	43773514	C	CA	0.2276	NA	NA	NA	0.0889996	rs113120855	18	CRHR1:RP11-105N13.4	0:0	NA	1.642	NA	13	14	1	1	1
rs62061799	17	44174068	T	C	0.2416	1.57155e-07	0.176156	0.0335921	0.989368	rs113120855	18	KANSL1	0	intronic	1.642	6	5	5	1	1	1
rs2299903	7	124397342	A	G	0.4085	0.0129025	0.038347	0.0154224	0.177905	rs10264060	12	GPR37	0	intronic	1.641	NA	1	15	1	1	1
rs6466989	7	124690963	A	G	0.4245	0.00244916	-0.0464771	0.0153412	0.229397	rs10264060	12	POT1-AS1	0	ncRNA_intronic	1.641	7	15	15	0	1	1
rs147329675	11	1115232	A	ACCCAGTG	0.2316	NA	NA	NA	0.176219	rs7480563	15	MUC2	10812	intergenic	1.641	NA	2	15	0	1	1
17:44080408:C:G	17	44080408	G	C	0.2406	NA	NA	NA	0.994688	rs113120855	18	MAPT	0	intronic	1.641	7	2	15	1	1	1
rs4471723	17	44205690	C	T	0.2465	5.60183e-18	0.191877	0.022207	0.963308	rs113120855	18	KANSL1	0	intronic	1.641	6	2	5	1	1	1
rs2122227	3	100794588	T	C	0.499	NA	NA	NA	0.0516322	rs75017790	3	ABI3BP	82228	intergenic	1.64	7	5	15	0	1	1
rs113042517	17	44139453	G	A	0.3579	NA	NA	NA	0.170544	rs113120855	18	KANSL1	0	intronic	1.64	6	4	5	1	1	1
rs549814054	17	44149348	A	C	0.2406	NA	NA	NA	0.973366	rs113120855	18	KANSL1	0	intronic	1.64	NA	4	5	1	1	1
rs1476123	3	101313413	C	G	0.3877	5.00395e-05	-0.0625933	0.0154344	0.231618	rs75017790	3	PCNP	131	downstream	1.639	7	4	5	1	1	1
rs10240891	7	2192654	C	T	0.3728	0.000834451	0.0518468	0.0155179	0.368629	rs2280548	10	MAD1L1	0	intronic	1.639	5	4	5	1	1	1
rs142167412	7	124722450	AAAC	A	0.2942	NA	NA	NA	0.67246	rs10264060	12	POT1-AS1	0	ncRNA_intronic	1.639	NA	15	15	0	1	1
rs7396590	11	962005	A	G	0.4374	NA	NA	NA	0.148248	rs12574439	15	AP2A2	0	intronic	1.639	NA	4	4	1	1	1
rs549226896	17	43668815	A	G	0.2336	NA	NA	NA	0.947706	rs113120855	18	DND1P1	4519	intergenic	1.639	NA	5	15	0	1	1
rs7783715	7	1923385	T	C	0.3767	8.45516e-07	0.0757146	0.0153749	0.341987	rs2280548	10	MAD1L1	0	intronic	1.638	5	2	7	1	1	0
rs112275793	17	43563304	A	C	0.1948	NA	NA	NA	0.746607	rs113120855	18	PLEKHM1	0	intronic	1.638	6	5	5	1	1	1
rs62063681	17	44131592	A	G	0.2406	NA	NA	NA	0.994688	rs113120855	18	KANSL1	0	intronic	1.638	5	4	5	1	1	1
rs73064471	3	45976746	C	T	0.1262	0.00976687	0.0690966	0.0267404	0.187524	rs73062394	2	FYCO1	0	intronic	1.637	7	4	4	1	1	1
rs62064652	17	43509310	A	G	0.1928	NA	NA	NA	0.718206	rs113120855	18	ARHGAP27	0	intronic	1.637	4	1	1	1	1	1
rs338510	15	86223695	C	T	0.3052	0.00510032	-0.0455809	0.0162752	0.0527666	rs17577869	17	AKAP13	0	intronic	1.636	NA	4	5	1	1	1
rs145300051	7	124740766	T	TA	0.2942	NA	NA	NA	0.67246	rs10264060	12	POT1-AS1	0	ncRNA_intronic	1.633	NA	5	15	0	1	1
rs12118422	1	9191445	C	G	0.2306	0.0263919	0.0396506	0.0178574	0.0962489	rs7549256	1	GPR157	2215	intergenic	1.632	7	5	15	1	1	1
rs1104633	4	89879212	C	T	0.3579	2.76275e-06	0.0866611	0.0184869	0.355609	rs2609260	5	FAM13A	0	intronic	1.632	NA	2	15	1	1	1
rs62060861	17	44233699	C	T	0.1998	0.0147662	0.128529	0.0527177	0.791875	rs113120855	18	KANSL1	0	intronic	1.632	NA	2	7	1	1	1
rs151305933	17	44335186	C	CA	0.1213	NA	NA	NA	0.054042	rs113120855	18	RP11-259G18.3	1730	intergenic	1.632	NA	5	15	0	1	1
rs114313732	4	160694637	G	C	0.02485	0.00205132	-0.143217	0.0464584	0.627585	rs76537958	6	RP11-6C14.1	0	ncRNA_intronic	1.631	7	9	15	0	1	1
rs7871327	9	109362226	G	A	0.3837	0.010899	-0.0395285	0.0155262	0.106377	rs11788059	14	RP11-308N19.1	0	ncRNA_intronic	1.631	7	14	15	0	1	1
15:40894501:A:ATT	15	40894501	A	ATT	0.3807	NA	NA	NA	0.114961	rs8040502	16	CASC5	0	NA	1.631	NA	1	15	1	1	1
rs189826733	15	85530763	T	C	0.02584	1.93451e-05	-0.21639	0.0506494	0.0540148	rs17577869	17	PDE8A	0	intronic	1.631	7	5	5	1	1	1
rs17564948	17	44011749	A	G	0.2396	NA	NA	NA	0.989382	rs113120855	18	MAPT	0	intronic	1.631	1f	1	14	1	1	1
rs1525618	7	124654706	G	A	0.4423	0.000739553	-0.0512948	0.0152008	0.24965	rs10264060	12	POT1-AS1	0	ncRNA_intronic	1.63	NA	14	15	0	1	1
rs241030	17	43734503	A	G	0.2396	NA	NA	NA	0.989382	rs113120855	18	CRHR1:RP11-105N13.4	0:0	ncRNA_intronic	1.63	NA	5	14	1	1	1
rs4255816	17	44010364	C	G	0.2396	NA	NA	NA	0.989382	rs113120855	18	MAPT	0	intronic	1.63	6	5	14	1	1	1
rs140242328	11	1393032	TGGATG	T	0.2336	NA	NA	NA	0.753281	rs4963074	15	BRSK2	18096	intergenic	1.629	NA	5	15	0	1	1
rs62055488	17	43950394	C	T	0.2396	NA	NA	NA	0.989382	rs113120855	18	MAPT-AS1	0	ncRNA_intronic	1.629	7	5	14	0	1	1
rs57608777	4	90008150	C	CTT	0.2823	NA	NA	NA	0.0795281	rs62306390	5	FAM13A	0	intergenic	1.628	NA	5	15	1	1	1
rs201310124	4	160446114	G	GT	0.03777	NA	NA	NA	0.0728209	rs76537958	6	U3	17933	intergenic	1.628	NA	5	15	0	0	1
rs6943624	7	1846024	A	G	0.3648	0.000458327	-0.0578812	0.0165186	0.406382	rs2280548	10	MAD1L1	9404	intergenic	1.628	6	5	15	1	1	1
rs861981	7	124336127	A	C	0.3658	NA	NA	NA	0.0915135	rs10264060	12	RNU6-102P	48250	intergenic	1.628	NA	5	15	0	1	1
rs7104956	11	993745	C	G	0.2038	NA	NA	NA	0.24225	rs12574439	15	AP2A2	0	intronic	1.628	5	4	4	1	1	1
rs1458557	4	89887545	G	A	0.3082	1.3274e-09	-0.0964057	0.0158979	0.479954	rs62306390	5	FAM13A	0	intronic	1.626	7	5	15	1	1	1
rs11722033	4	89906750	A	C	0.3549	3.0892e-13	-0.112818	0.0154747	0.319027	rs2609260	5	FAM13A	0	intronic	1.626	4	4	15	1	1	1
rs7396030	11	1083364	G	A	0.2177	1.58796e-07	0.0972722	0.0185561	0.135569	rs7480563	15	MUC2	0	intronic	1.626	NA	5	15	1	0	0
rs661488	15	40721420	G	C	0.3708	1.83936e-13	-0.127163	0.0172777	0.560234	rs59424629	16	IVD	0	intronic	1.626	7	5	14	1	1	1
rs12150332	17	43824908	C	T	0.2396	NA	NA	NA	0.989382	rs113120855	18	CRHR1:RP11-105N13.4	0:0	ncRNA_intronic	1.626	7	5	14	1	1	1
rs12669620	7	1826878	G	C	0.2515	NA	NA	NA	0.0501727	rs2280548	10	AC074389.1	6450	intergenic	1.625	6	9	15	0	1	1
rs71022974	11	787828	T	TG	0.3539	NA	NA	NA	0.0692664	rs12574439	15	CEND1	0	UTR3	1.625	NA	2	5	1	1	1
rs531291107	17	43671066	G	GA	0.2346	NA	NA	NA	0.920581	rs113120855	18	DND1P1	6770	intergenic	1.625	NA	5	15	0	1	1
rs143540607	3	169671798	TGTGA	T	0.1441	NA	NA	NA	0.0506823	rs2293607	4	RP11-379K17.4	0	ncRNA_intronic	1.624	NA	2	15	0	0	1
rs143525176	4	89482343	TTTTTAAGTA	T	0.172	NA	NA	NA	0.0780075	rs62306390	5	HERC3	0	intronic	1.624	NA	9	15	1	1	0
rs11245979	11	1139111	C	T	0.329	9.75735e-08	0.0918151	0.0172223	0.0784174	rs55913171	15	MUC5AC	12468	intergenic	1.624	6	5	15	0	1	0
rs2732683	17	44339665	C	G	0.2117	NA	NA	NA	0.826375	rs113120855	18	RP11-259G18.3	1692	intergenic	1.624	7	5	5	0	1	1
rs146710035	20	62364164	GTA	G	0.1938	NA	NA	NA	0.17216	rs35902944	19	ZGPAT:RP4-583P15.15	0:0	intronic	1.624	NA	1	5	1	1	1
rs11602802	11	1133367	C	A	0.332	2.33327e-07	0.08872	0.0171585	0.0766082	rs55913171	15	MUC5AC	18212	intergenic	1.623	4	5	15	0	1	0
rs62061732	17	44017941	G	T	0.2396	NA	NA	NA	0.989382	rs113120855	18	MAPT	0	intronic	1.623	4	5	14	1	1	1
rs11422239	3	169685669	C	CT	0.166	NA	NA	NA	0.052712	rs2293607	4	SEC62	0	intronic	1.622	NA	1	2	1	0	1
rs527804142	15	41150374	C	CA	0.2137	NA	NA	NA	0.133673	rs8040502	16	SPINT1	0	UTR3	1.622	NA	2	5	1	1	1
rs730372	15	86038193	T	G	0.4135	0.00129674	0.0490546	0.01525	0.212628	rs17577869	17	AKAP13	0	intronic	1.622	NA	2	7	1	1	1
rs56278545	17	43530550	A	G	0.499	NA	NA	NA	0.129561	rs113120855	18	PLEKHM1:AC091132.1	0:0	ncRNA_intronic	1.622	5	1	5	1	1	1
rs17761124	17	43760516	A	T	0.2396	NA	NA	NA	0.989382	rs113120855	18	CRHR1:RP11-105N13.4	0:0	ncRNA_intronic	1.622	6	5	14	1	1	1
rs139919499	20	62403271	CT	C	0.05368	NA	NA	NA	0.0686059	rs35902944	19	ZBTB46	0	intronic	1.622	NA	4	5	1	1	1
rs7621938	3	101455907	G	A	0.3718	0.000493481	0.0557724	0.0160069	0.101514	rs75017790	3	CEP97	0	intronic	1.62	5	4	5	1	1	1
rs117041473	11	1391382	G	A	0.07256	0.0364344	0.0686591	0.0328191	0.144024	rs4963074	15	BRSK2	19746	intergenic	1.62	5	5	15	0	1	1
rs7116204	11	1612011	A	G	0.4543	NA	NA	NA	0.0659196	rs7103987	15	KRTAP5-AS1	0	ncRNA_intronic	1.62	7	5	14	1	1	1
rs17571781	17	44033802	T	C	0.2396	NA	NA	NA	0.989382	rs113120855	18	MAPT	0	intronic	1.62	1d	5	14	1	1	1
rs56340663	7	128724019	T	C	0.0825	0.0283683	0.0646873	0.0295086	0.281617	rs11770861	13	RP11-286H14.2	11335	intergenic	1.619	5	7	15	0	1	1
rs17334797	17	43825912	A	G	0.2396	NA	NA	NA	0.989382	rs113120855	18	CRHR1:RP11-105N13.4	0:0	ncRNA_intronic	1.619	1f	5	14	1	1	1
20:62209700:C:G	20	62209700	G	C	0.3867	NA	NA	NA	0.085076	rs35902944	19	HELZ2	4107	NA	1.619	NA	5	14	1	1	1
rs7680864	4	89921899	T	C	0.2048	3.06985e-08	-0.105437	0.0190408	0.883046	rs62306390	5	FAM13A	0	intronic	1.618	5	5	15	1	1	1
7:1950337:A:G	7	1950337	G	A	0.1918	NA	NA	NA	0.141624	rs2280548	10	MAD1L1	0	intronic	1.618	5	4	5	1	1	1
rs574482777	17	43693462	C	T	0.2177	NA	NA	NA	0.885287	rs113120855	18	CRHR1-IT1	4231	intergenic	1.618	NA	14	15	1	1	1
rs1967280	15	85878191	C	T	0.3668	0.000711391	-0.0536849	0.0158589	0.247849	rs17577869	17	ADAMTS7P4	4625	intergenic	1.617	6	5	5	0	1	1
rs144080837	15	86144043	G	GC	0.3022	NA	NA	NA	0.0862626	rs17577869	17	AKAP13	0	intronic	1.617	NA	4	5	1	1	1
rs566356848	17	44285460	G	GA	0.2465	NA	NA	NA	0.964916	rs113120855	18	KANSL1	0	intronic	1.617	NA	4	5	1	1	1
rs80344401	4	160693380	A	G	0.02485	0.00209295	-0.142944	0.0464598	0.627585	rs76537958	6	RP11-6C14.1	0	ncRNA_intronic	1.616	7	14	15	0	1	1
rs112301493	7	124168695	T	G	0.02286	0.0137949	-0.110122	0.0447187	0.0658476	rs10264060	12	RP5-1106E3.1	47245	intergenic	1.616	7	9	15	0	0	1
rs529150199	3	44434015	G	T	0.01093	NA	NA	NA	0.16828	rs2292181	2	TCAIM	0	intronic	1.615	NA	4	5	1	1	1
rs6496027	15	86049988	C	T	0.4165	0.00157078	0.0482743	0.0152705	0.207227	rs17577869	17	AKAP13	0	intronic	1.615	6	5	15	1	1	1
rs62071449	17	44690708	G	A	0.2137	0.00097983	0.132534	0.0402074	0.811563	rs113120855	18	NSF	0	intronic	1.615	6	15	15	1	1	0
rs73161745	7	99893765	C	T	0.2823	0.00223703	-0.0566665	0.0185378	0.059805	rs73158411	11	SPDYE3	11559	intergenic	1.614	5	5	15	0	1	1
rs541888769	17	43664335	C	G	0.2376	NA	NA	NA	0.968292	rs113120855	18	DND1P1	39	downstream	1.614	NA	1	15	0	1	1
rs17652748	17	44103616	C	T	0.2406	NA	NA	NA	0.994688	rs113120855	18	MAPT	0	UTR3	1.614	1f	4	4	1	1	1
rs9857389	3	101108972	A	G	0.4115	9.98941e-05	-0.0591345	0.0151984	0.18367	rs75017790	3	SENP7	0	intronic	1.613	5	2	15	1	1	1
rs4728012	7	124481798	C	T	0.4433	0.000760585	0.0512382	0.0152189	0.25086	rs10264060	12	POT1	0	intronic	1.613	7	4	5	1	1	1
rs368590121	17	44657901	CA	C	0.4125	NA	NA	NA	0.0830685	rs113120855	18	ARL17A	812	upstream	1.613	NA	15	15	1	1	0
rs2851793	4	160457338	T	C	0.03877	0.0382789	-0.0854942	0.0412645	0.0702278	rs76537958	6	U3	29157	intergenic	1.611	NA	5	15	0	1	1
rs4072884	11	1482720	C	T	0.4324	0.00382104	-0.0460503	0.0159202	0.0685228	rs7103987	15	BRSK2	0	UTR3	1.611	4	1	5	1	1	1
rs9854278	3	169444840	C	T	0.331	0.00013273	-0.0604083	0.0158081	0.320341	rs2293607	4	RNU6-637P	6758	intergenic	1.61	7	9	15	0	1	1
rs79048757	4	89985478	T	C	0.08847	0.0146113	-0.0650463	0.0266379	0.213488	rs2609260	5	FAM13A	0	intergenic	1.61	7	7	15	1	1	1
rs1637742	7	2236432	G	A	0.3867	0.0287257	0.0334776	0.0153059	0.123217	rs2280548	10	MAD1L1	0	intronic	1.61	NA	4	5	1	1	1
rs71462099	11	583731	TCAAA	T	0.2147	NA	NA	NA	0.0507444	rs147713286	15	PHRF1	0	intronic	1.61	NA	3	4	1	1	1
rs7944723	11	1093710	G	C	0.1909	NA	NA	NA	0.20326	rs7480563	15	MUC2	0	exonic	1.61	NA	4	9	1	1	0
rs201023952	11	1705485	T	C	0.171	NA	NA	NA	0.0655641	rs34830395	15	FAM99B	0	ncRNA_exonic	1.61	5	1	14	0	0	1
rs559241210	17	43900215	T	TAA	0.2366	NA	NA	NA	0.973693	rs113120855	18	CRHR1	0	intronic	1.61	NA	5	15	1	1	0
rs71580069	1	9132855	C	CA	0.2137	NA	NA	NA	0.090064	rs7549256	1	SLC2A5	0	intronic	1.609	NA	5	15	1	1	1
rs57867809	3	101148054	C	T	0.3857	0.00282046	-0.059207	0.0198238	0.0776564	rs75017790	3	SENP7	0	intronic	1.609	6	5	15	1	1	1
rs7480203	11	1106771	T	C	0.1173	2.56508e-06	-0.121817	0.0259027	0.0890391	rs7480563	15	MUC2	2351	intergenic	1.609	NA	2	15	1	0	1
rs28520914	11	1157238	C	T	0.2048	2.5298e-09	0.123435	0.0207122	0.0660488	rs12802931	15	MUC5AC	0	intronic	1.609	5	4	15	1	1	1
rs6496771	15	85705328	G	A	0.336	NA	NA	NA	0.0640079	rs17577869	17	RP11-561C5.1	16530	intergenic	1.609	7	9	15	0	1	1
rs2696588	17	44222424	C	G	0.4185	NA	NA	NA	0.213498	rs113120855	18	KANSL1	0	intronic	1.609	1f	2	5	1	1	1
rs150877769	7	2047039	C	T	0.01292	NA	NA	NA	0.0541107	rs2280548	10	MAD1L1	0	intronic	1.608	5	4	5	1	1	1
rs6960027	7	124543011	G	T	0.4433	0.000361465	-0.0544199	0.0152577	0.25086	rs10264060	12	POT1	0	intronic	1.608	7	5	5	1	1	1
rs603104	15	40757035	A	C	0.4732	8.4134e-07	-0.0797506	0.0161913	0.050531	rs59424629	16	BAHD1:RP11-64K12.8	0:0	ncRNA_intronic	1.608	NA	4	4	1	1	1
rs10689980	4	90029660	T	TGA	0.4374	NA	NA	NA	0.283136	rs62306390	5	FAM13A	0	intergenic	1.607	NA	5	14	1	0	1
rs6466966	7	124580327	C	T	0.4423	0.000615778	-0.0521515	0.0152286	0.24965	rs10264060	12	POT1-AS1	0	ncRNA_intronic	1.607	7	2	15	0	1	1
rs55996802	7	124772121	C	CTCT	0.3201	NA	NA	NA	0.573012	rs10264060	12	POT1-AS1	0	ncRNA_intronic	1.607	NA	5	15	0	1	1
rs28694634	11	808423	G	A	0.3569	0.00717147	0.0518785	0.0192945	0.077641	rs12574439	15	PIDD	0	intergenic	1.607	3a	1	5	1	1	1
11:1401358:G:GA	11	1401358	GA	G	0.3807	NA	NA	NA	0.344554	rs4963074	15	BRSK2	9770	NA	1.607	NA	5	14	1	0	1
rs201647884	17	43666848	A	AAGAAG	0.08052	NA	NA	NA	0.406184	rs113120855	18	DND1P1	2552	intergenic	1.607	NA	5	15	0	1	1
rs146715079	17	44494386	T	C	0.4175	NA	NA	NA	0.360343	rs113120855	18	NSFP1	0	ncRNA_intronic	1.607	6	5	15	0	1	1
rs72444646	7	99600227	T	TTATG	0.4871	NA	NA	NA	0.657259	rs73158411	11	RP4-604G5.3	9553	intergenic	1.606	NA	5	15	0	1	1
rs10236403	7	124539542	C	T	0.4423	0.00083271	-0.0508449	0.0152153	0.24965	rs10264060	12	POT1	0	intronic	1.606	6	5	5	1	1	1
rs66478705	7	124789211	C	G	0.2863	6.06572e-05	-0.0668727	0.0166755	0.536665	rs10264060	12	POT1-AS1	0	ncRNA_intronic	1.606	5	7	15	0	1	1
rs10816403	9	109371518	T	C	0.3827	0.0119672	-0.049706	0.0197787	0.108923	rs11788059	14	RP11-308N19.1	4441	intergenic	1.606	6	5	15	0	1	1
rs4683845	3	101166118	G	A	0.4115	0.000109313	-0.0587555	0.0151865	0.18367	rs75017790	3	SENP7	0	intronic	1.605	7	4	15	1	1	1
rs66526112	7	124504074	C	A	0.2535	NA	NA	NA	0.972447	rs10264060	12	POT1	0	intronic	1.604	6	4	5	1	1	1
rs146733879	11	1372422	G	T	0.04573	0.0272765	0.0814173	0.0368815	0.0861884	rs4963074	15	BRSK2	38706	intergenic	1.604	6	5	14	0	1	1
rs11245960	11	1105163	A	G	0.2873	0.00311864	-0.0535127	0.0181043	0.349983	rs7480563	15	MUC2	743	downstream	1.603	3a	5	15	1	0	1
rs1795727	4	89974722	C	T	0.1998	3.00346e-09	-0.10642	0.0179418	0.949499	rs62306390	5	FAM13A	0	intronic	1.601	NA	5	15	1	1	1
rs59424629	15	40720542	G	T	0.493	1.35216e-21	-0.147654	0.0154682	1	rs59424629	16	IVD	0	intronic	1.601	3a	4	14	1	1	1
rs385691	17	43726125	A	C	0.2396	NA	NA	NA	0.989382	rs113120855	18	CRHR1:RP11-105N13.4	0:0	ncRNA_intronic	1.6	NA	5	15	1	1	1
4:90079211:G:GGA	4	90079211	G	GGA	0.4205	NA	NA	NA	0.136986	rs62306390	5	RNU6-907P	27106	intergenic	1.599	NA	1	15	0	1	1
rs35122867	7	99792549	G	GA	0.2306	NA	NA	NA	0.191243	rs73158411	11	STAG3	0	intronic	1.599	NA	5	15	1	1	1
rs36006841	7	124692402	TAGG	T	0.4254	NA	NA	NA	0.230539	rs10264060	12	POT1-AS1	0	ncRNA_intronic	1.599	NA	14	15	0	1	1
rs34879809	11	948848	CAA	C	0.4364	NA	NA	NA	0.148921	rs12574439	15	AP2A2	0	intronic	1.599	NA	4	5	1	1	0
rs72849411	11	1375132	C	T	0.171	2.22783e-43	-0.28623	0.0207268	0.737096	rs56321310	15	BRSK2	35996	intergenic	1.599	4	5	15	0	1	1
rs113314714	15	86276903	T	A	0.02982	0.000602081	-0.160205	0.0466977	0.133158	rs17577869	17	AKAP13	0	intronic	1.599	2b	4	5	1	0	1
rs34363898	17	43515846	C	T	0.1938	NA	NA	NA	0.722219	rs113120855	18	PLEKHM1	0	intronic	1.599	7	4	4	1	1	1
rs6503443	17	43765881	T	C	0.2654	NA	NA	NA	0.866778	rs113120855	18	CRHR1:RP11-105N13.4	0:0	ncRNA_intronic	1.599	1f	7	14	1	1	1
rs5851273	3	101150716	G	GA	0.4115	NA	NA	NA	0.18367	rs75017790	3	SENP7	0	intronic	1.598	NA	5	15	1	1	1
rs72281661	3	101402454	CCT	C	0.4016	NA	NA	NA	0.118549	rs75017790	3	RPL24	0	intronic	1.598	NA	1	5	1	1	0
rs9830525	3	169613897	T	C	0.1441	0.017074	-0.0562491	0.0235834	0.0531505	rs2293607	4	KRT18P43	6870	intergenic	1.598	7	5	15	0	1	1
rs3775383	4	89732752	G	C	0.1332	0.000656519	-0.0864051	0.0253602	0.0737339	rs2609260	5	FAM13A	0	intronic	1.598	6	4	15	1	1	1
rs7395465	11	1384920	C	T	0.2326	6.40523e-09	-0.10251	0.0176564	0.758054	rs4963074	15	BRSK2	26208	intergenic	1.598	5	8	9	0	1	0
rs35915583	7	99562824	A	AC	0.4672	NA	NA	NA	0.312184	rs73158411	11	AZGP1	1518	intergenic	1.597	NA	5	14	1	1	1
rs148465502	4	89868993	CATAG	C	0.1958	NA	NA	NA	0.778577	rs62306390	5	FAM13A	0	intronic	1.596	NA	5	15	1	1	1
rs112108707	7	124418463	A	ATGTGTGCATCTGCT	0.338	NA	NA	NA	0.58146	rs10264060	12	GPR37	12781	intergenic	1.596	NA	5	15	0	1	1
rs10835085	11	1259016	T	C	0.2883	1.69541e-12	0.11957	0.0169423	0.329397	rs4963074	15	MUC5B	0	intronic	1.596	7	5	15	1	1	1
rs11635587	15	86173633	C	T	0.3032	0.0375103	0.0374024	0.0179805	0.0844599	rs17577869	17	AKAP13:RP11-815J21.4	0:0	ncRNA_intronic	1.596	5	4	5	1	1	1
rs533036291	17	44188672	G	GTT	0.2406	NA	NA	NA	0.994688	rs113120855	18	KANSL1	0	intronic	1.596	NA	5	5	1	1	1
rs6466962	7	124542275	C	T	0.4433	0.000799787	-0.0509897	0.0152078	0.25086	rs10264060	12	POT1	0	intronic	1.595	7	5	5	1	1	1
rs113454308	9	109513262	G	T	0.0497	0.0165299	-0.0907515	0.0378605	0.0897809	rs11788059	14	RP11-308N19.5	28050	intergenic	1.594	7	5	15	0	0	1
rs62056912	17	43784948	G	T	0.2396	NA	NA	NA	0.989382	rs113120855	18	CRHR1:RP11-105N13.4	0:0	ncRNA_intronic	1.594	6	5	14	1	1	1
rs7109045	11	1067618	C	T	0.34	2.09478e-17	-0.135075	0.0159128	0.731436	rs10902074	15	MUC2	7256	intergenic	1.593	NA	5	14	1	1	0
rs141455452	17	44019083	T	G	0.4334	NA	NA	NA	0.235354	rs113120855	18	MAPT	0	intronic	1.593	5	5	14	1	1	1
rs7952385	11	1109049	T	C	0.2942	0.00507552	-0.0527919	0.0188395	0.318696	rs7480563	15	MUC2	4629	intergenic	1.592	NA	5	15	1	0	1
rs7130629	11	1381807	C	T	0.2326	7.40006e-09	-0.10235	0.0177028	0.758054	rs4963074	15	BRSK2	29321	intergenic	1.592	5	5	15	0	1	0
rs55679082	15	40691089	G	C	0.4513	1.29022e-07	-0.082195	0.0155666	0.284101	rs59424629	16	KNSTRN	4641	intergenic	1.592	4	2	5	1	1	1
rs8038416	15	40900719	C	G	0.1252	4.13921e-11	0.130141	0.0197213	0.856795	rs8040502	16	CASC5	0	intronic	1.592	6	4	15	1	1	1
rs4369919	20	62448790	G	A	0.1312	0.00322951	0.0619012	0.0210191	0.188342	rs35902944	19	ZBTB46	0	intronic	1.592	6	5	15	1	1	1
rs201069466	4	89776858	CAA	C	0.2475	NA	NA	NA	0.426542	rs2609260	5	FAM13A	0	UTR3	1.591	NA	5	15	1	1	1
rs10950410	7	1909086	C	G	0.3907	3.76595e-07	0.0810624	0.0159558	0.28256	rs2280548	10	MAD1L1	0	intronic	1.591	5	4	15	1	1	1
rs372494195	17	43716229	G	T	0.165	NA	NA	NA	0.668407	rs113120855	18	CRHR1-IT1:CRHR1:RP11-105N13.4	0:0:0	ncRNA_intronic	1.591	6	4	5	1	1	1
rs7650435	3	101403091	C	G	0.4026	0.000490038	0.0544364	0.0156151	0.119851	rs75017790	3	RPL24	0	intronic	1.59	5	1	6	1	1	0
rs7776744	7	124599749	A	G	0.4563	0.00150005	-0.0481377	0.0151631	0.264508	rs10264060	12	POT1-AS1	0	ncRNA_intronic	1.59	4	5	15	0	1	1
rs9831336	3	169558373	G	C	0.2575	2.02434e-08	-0.0992782	0.0176969	0.624797	rs2293607	4	LRRC31	0	intronic	1.589	7	5	15	1	1	1
rs1915310	3	101111356	T	C	0.4115	0.000100685	-0.059104	0.015198	0.18367	rs75017790	3	SENP7	0	intronic	1.588	6	5	15	1	1	1
rs113038689	4	90029658	GC	G	0.1938	NA	NA	NA	0.0568361	rs62306390	5	FAM13A	0	intergenic	1.588	NA	5	14	1	0	1
rs7810970	7	2276385	A	G	0.3459	0.00600314	0.0428651	0.0156009	0.210329	rs2280548	10	FTSJ2	0	intronic	1.587	4	4	4	1	1	1
rs370739771	17	44255146	C	CT	0.2515	NA	NA	NA	0.927458	rs113120855	18	KANSL1	0	intronic	1.587	NA	5	5	1	1	1
rs11906517	20	62432030	C	G	0.1302	0.00355408	0.061304	0.0210287	0.19179	rs35902944	19	ZBTB46	0	intronic	1.587	5	4	15	1	1	1
rs6668142	1	9201101	G	A	0.2972	0.000558487	-0.0602033	0.0174451	0.756089	rs7549256	1	MIR34A	10625	intergenic	1.586	6	5	15	0	1	1
rs4683147	3	45948264	G	A	0.3926	NA	NA	NA	0.0529609	rs73062394	2	LZTFL1	0	intronic	1.585	5	2	15	1	1	1
rs3800914	7	2163254	G	C	0.33	0.000905508	0.0533753	0.0160849	0.243019	rs2280548	10	MAD1L1	0	intronic	1.585	4	3	5	1	1	1
rs4507709	7	124651533	C	T	0.4423	0.000733474	-0.0513289	0.0152007	0.24965	rs10264060	12	POT1-AS1	0	ncRNA_intronic	1.585	5	14	15	0	1	1
rs181332597	11	1643287	C	T	0.02485	NA	NA	NA	0.713527	rs74760554	15	KRTAP5-4	0	exonic	1.585	7	5	14	1	0	1
rs66682622	20	62447602	T	G	0.1312	0.00383015	0.0607815	0.0210184	0.188342	rs35902944	19	ZBTB46:RP4-583P15.11	0:0	ncRNA_intronic	1.583	4	4	15	1	1	1
rs149302227	3	100884000	ATT	A	0.341	NA	NA	NA	0.0782916	rs75017790	3	ACTR3P3	1169	intergenic	1.582	NA	5	15	0	0	1
rs6972752	7	2196551	G	A	0.3151	0.00493604	-0.0459698	0.0163525	0.182348	rs2280548	10	MAD1L1	0	intronic	1.582	5	5	5	1	1	1
rs34997390	7	124215238	CAT	C	0.3668	NA	NA	NA	0.07782	rs10264060	12	RNU6-102P	72534	intergenic	1.581	NA	15	15	0	0	1
rs6978112	7	1966841	C	T	0.3956	1.95747e-06	-0.0725882	0.0152568	0.419135	rs2280548	10	MAD1L1	0	intronic	1.58	5	2	5	1	1	1
rs562566755	17	43894485	G	GA	0.2396	NA	NA	NA	0.989382	rs113120855	18	CRHR1	0	intronic	1.58	NA	5	15	1	1	0
rs72615159	7	99674286	G	A	0.2594	2.10722e-10	-0.107855	0.0169761	0.508219	rs73158411	11	ZNF3	0	intronic	1.579	7	4	4	1	1	1
rs2942164	17	43721283	G	C	0.2396	NA	NA	NA	0.989382	rs113120855	18	CRHR1-IT1:CRHR1:RP11-105N13.4	0:0:0	ncRNA_intronic	1.579	6	5	15	1	1	1
rs72668152	4	90018556	G	A	0.1909	NA	NA	NA	0.0548366	rs62306390	5	FAM13A	0	intergenic	1.578	7	5	15	1	0	1
rs11070267	15	40653819	A	G	0.3708	4.52733e-12	-0.115943	0.0167556	0.492503	rs59424629	16	DISP2	0	intronic	1.578	5	5	5	1	1	1
rs77310586	17	43765381	G	C	0.2396	NA	NA	NA	0.989382	rs113120855	18	CRHR1:RP11-105N13.4	0:0	ncRNA_intronic	1.578	5	5	14	1	1	1
rs55859364	3	101419708	A	G	0.329	0.0121212	-0.049943	0.0199087	0.298395	rs75017790	3	PDCL3P4	11607	intergenic	1.577	7	5	15	0	1	0
rs34159880	15	85966900	G	T	0.3847	0.0122695	0.0416741	0.016641	0.0876147	rs17577869	17	AKAP13	0	intronic	1.577	5	5	15	1	1	1
rs2572008	7	99490956	A	T	0.4672	0.00215899	0.0469265	0.0152982	0.188459	rs73158411	11	TRIM4	0	intronic	1.576	6	4	5	1	1	1
rs11826815	11	1258826	G	A	0.03877	0.0115433	0.118494	0.0469135	0.122294	rs4963074	15	MUC5B	0	intronic	1.576	5	5	15	1	1	1
rs34910367	15	41020653	GA	G	0.3618	NA	NA	NA	0.0756371	rs8040502	16	RAD51	0	intronic	1.576	NA	4	5	1	1	1
rs113297103	11	1089937	A	AATGCACAC	0.08052	NA	NA	NA	0.103906	rs55913171	15	MUC2	0	intronic	1.575	NA	4	15	1	1	0
rs7176054	15	86140739	T	C	0.3827	0.00967106	-0.0422213	0.0163182	0.112536	rs17577869	17	AKAP13	0	intronic	1.575	5	4	5	1	1	1
rs62054441	17	43828749	C	T	0.2654	NA	NA	NA	0.107202	rs113120855	18	CRHR1:RP11-105N13.4	0:0	ncRNA_intronic	1.575	5	5	14	1	1	1
rs77319632	17	43543083	T	A	0.1938	NA	NA	NA	0.741029	rs113120855	18	PLEKHM1	0	intronic	1.574	6	4	5	1	1	0
rs11718446	3	101552553	G	A	0.2773	9.82979e-07	-0.08092	0.0165311	0.362218	rs75017790	3	NFKBIZ	0	intronic	1.573	2b	2	15	1	1	1
rs7806394	7	1864129	A	G	0.4264	1.63492e-05	-0.0676753	0.0157031	0.245659	rs2280548	10	MAD1L1	0	intronic	1.572	5	2	15	1	1	1
rs4721534	7	2312568	A	G	0.3688	0.0118384	0.0394005	0.0156542	0.211486	rs2280548	10	SNX8	0	intronic	1.572	7	4	5	1	1	1
rs111511018	17	43794828	T	C	0.2396	NA	NA	NA	0.989382	rs113120855	18	CRHR1:RP11-105N13.4	0:0	ncRNA_intronic	1.572	7	5	14	1	1	1
rs2532297	17	44231326	G	A	0.2416	8.75362e-17	0.174615	0.020986	0.989368	rs113120855	18	KANSL1	0	intronic	1.572	NA	2	7	1	1	1
rs532869080	17	44016601	A	AG	0.2396	NA	NA	NA	0.989382	rs113120855	18	MAPT	0	intronic	1.571	NA	5	14	1	1	1
rs3804776	3	101304414	G	T	0.4781	0.000364028	0.0540326	0.0151569	0.141674	rs75017790	3	PCNP	0	intronic	1.57	6	4	4	1	1	1
rs5881908	7	1837416	TA	T	0.2316	NA	NA	NA	0.0807314	rs2280548	10	AC074389.1	16988	intergenic	1.57	NA	5	15	0	0	1
rs75197248	7	124622715	C	T	0.4453	NA	NA	NA	0.243787	rs10264060	12	POT1-AS1	0	ncRNA_intronic	1.57	6	14	15	0	1	0
rs549070773	11	1604473	T	G	0.09841	NA	NA	NA	0.126202	rs34830395	15	KRTAP5-AS1	0	NA	1.57	NA	5	14	1	0	1
rs9798965	3	169623240	C	T	0.4761	0.0210774	-0.034761	0.0150702	0.0591044	rs2293607	4	KRT18P43	1191	intergenic	1.569	7	13	15	1	1	1
rs116301886	11	1443297	G	A	0.2545	0.000138481	0.0713957	0.0187348	0.308059	rs7103987	15	BRSK2	0	intronic	1.568	5	5	15	1	1	1
11:1401358:G:GAA	11	1401358	G	GAA	0.1103	NA	NA	NA	0.344554	rs4963074	15	BRSK2	9770	intergenic	1.567	NA	5	14	1	1	1
rs7223853	17	43384632	A	T	0.3042	0.000294011	0.0690825	0.0190808	0.0910979	rs113120855	18	MAP3K14	0	ncRNA_intronic	1.567	5	2	7	0	1	1
rs2950517	7	99803412	G	C	0.2684	0.0098387	-0.0432369	0.0167491	0.211048	rs73158411	11	STAG3:GATS:GATS	0:0:0	ncRNA_intronic	1.566	7	5	15	1	1	1
rs2079368	7	124485311	C	T	0.4433	0.000703713	0.0515642	0.0152191	0.25086	rs10264060	12	POT1	0	intronic	1.566	NA	4	5	1	1	1
rs7784614	7	124677191	G	C	0.4284	NA	NA	NA	0.210438	rs10264060	12	POT1-AS1	0	ncRNA_intronic	1.566	7	14	15	0	1	1
rs13226465	7	124897140	T	C	0.4901	0.000600562	-0.0521425	0.0151959	0.189047	rs10264060	12	RP11-3B12.2:RP11-3B12.3	0:0	ncRNA_intronic	1.565	7	1	15	0	1	1
rs730439	15	85934531	G	C	0.4801	0.0410328	0.0310674	0.0152053	0.150246	rs17577869	17	AKAP13	0	intronic	1.565	7	4	5	1	1	0
rs545132494	17	43792493	T	TAAAC	0.2396	NA	NA	NA	0.989382	rs113120855	18	CRHR1:RP11-105N13.4	0:0	ncRNA_intronic	1.565	NA	5	14	1	1	1
rs797187	1	9139627	A	C	0.341	2.78344e-07	0.0904653	0.0176086	0.607871	rs7549256	1	SLC2A5	0	intronic	1.564	7	5	15	1	1	1
rs1565211	3	44250106	A	T	0.2445	0.013643	-0.0473366	0.0191916	0.0777192	rs2292181	2	TOPAZ1	33271	intergenic	1.564	5	7	14	0	1	1
rs1983457	7	124334759	C	T	0.3658	NA	NA	NA	0.0915135	rs10264060	12	RNU6-102P	46882	intergenic	1.564	5	5	15	0	1	1
rs12295766	11	1589989	G	A	0.4642	0.000416512	-0.0533517	0.0151164	0.0599262	rs7103987	15	DUSP8	0	intronic	1.564	5	1	7	1	1	1
rs62055705	17	43760599	A	C	0.2396	NA	NA	NA	0.989382	rs113120855	18	CRHR1:RP11-105N13.4	0:0	ncRNA_intronic	1.564	6	5	14	1	1	1
rs556053471	1	9121664	C	CAA	0.337	NA	NA	NA	0.156313	rs7549256	1	SLC2A5	0	intronic	1.563	NA	2	15	1	0	1
rs1812329	4	89869918	G	A	0.3996	3.81343e-13	0.110378	0.0151994	0.300496	rs62306390	5	FAM13A	0	intronic	1.563	6	5	15	1	1	1
rs554168372	15	40911553	A	AAT	0.4036	NA	NA	NA	0.266657	rs8040502	16	CASC5	0	intronic	1.563	NA	4	15	1	1	1
rs1635299	17	43743079	C	T	0.1551	NA	NA	NA	0.0624515	rs113120855	18	CRHR1:RP11-105N13.4	0:0	ncRNA_intronic	1.563	NA	5	14	1	1	1
rs62054817	17	43925966	G	A	0.2406	NA	NA	NA	0.984082	rs113120855	18	MAPT-AS1	0	ncRNA_intronic	1.563	4	5	14	1	1	1
rs2696470	17	43658123	C	T	0.4483	NA	NA	NA	0.0511572	rs113120855	18	DND1P1	5113	intergenic	1.562	6	3	5	0	1	1
rs77088976	7	124613999	G	A	0.02982	0.00804302	-0.152172	0.0574177	0.0674964	rs10264060	12	POT1-AS1	0	ncRNA_intronic	1.561	7	9	15	0	0	0
rs139726379	11	1689635	T	C	0.01889	NA	NA	NA	0.0653183	rs148989610	15	FAM99A	548	downstream	1.561	5	5	14	0	1	1
17:43773514:C:CAAA	17	43773514	C	CAAA	0.2386	NA	NA	NA	0.0889996	rs113120855	18	CRHR1:RP11-105N13.4	0:0	ncRNA_intronic	1.561	NA	13	14	1	1	1
rs62310476	4	89832328	T	A	0.2237	1.46292e-11	0.116116	0.0171985	0.74618	rs62306390	5	FAM13A	0	intronic	1.56	7	5	15	1	1	1
rs4693980	4	89885988	G	A	0.4463	1.84942e-14	0.114986	0.0150099	0.237497	rs2609260	5	FAM13A	0	intronic	1.56	5	5	15	1	1	1
rs2398706	7	2156338	A	T	0.4254	4.8285e-05	0.0615819	0.0151538	0.549141	rs2280548	10	MAD1L1	0	intronic	1.56	4	2	7	1	1	1
rs4743016	9	109377233	G	T	0.325	NA	NA	NA	0.0757734	rs11788059	14	RP11-308N19.3	125	downstream	1.56	3a	5	15	0	0	1
rs2664006	17	44041771	C	T	0.3917	0.00044353	-0.0657386	0.0187144	0.217788	rs113120855	18	MAPT	0	intronic	1.56	NA	4	14	1	1	1
rs385383	17	43704031	C	A	0.2396	NA	NA	NA	0.989382	rs113120855	18	CRHR1-IT1:CRHR1:RP11-105N13.4	0:0:0	ncRNA_intronic	1.559	5	4	5	1	1	1
rs58658478	3	101511667	G	A	0.331	1.43706e-05	-0.0685201	0.0157949	0.304074	rs75017790	3	NXPE3	0	intronic	1.558	7	4	5	1	1	1
rs2897075	7	99630342	C	T	0.3857	1.55494e-16	-0.126735	0.0153577	1	rs73158411	11	ZKSCAN1	0	intronic	1.558	7	4	4	1	1	1
rs34014883	7	124480577	C	T	0.4433	0.000740918	0.0513487	0.0152191	0.25086	rs10264060	12	POT1	0	intronic	1.558	4	5	5	1	1	1
rs12284219	11	1648135	G	A	0.06759	NA	NA	NA	0.0526396	rs7103987	15	KRTAP5-5	2897	intergenic	1.558	6	5	14	1	1	1
rs55711631	17	43958431	T	C	0.2396	NA	NA	NA	0.989382	rs113120855	18	MAPT-AS1	0	ncRNA_intronic	1.558	6	9	14	0	1	1
rs8065800	17	44010478	A	G	0.3052	NA	NA	NA	0.15798	rs113120855	18	MAPT	0	intronic	1.558	5	1	14	1	1	1
rs9831315	3	45956362	G	C	0.4066	NA	NA	NA	0.0512558	rs73062394	2	LZTFL1	0	intronic	1.557	2b	1	15	1	1	1
rs10734456	11	1607346	A	C	0.2823	NA	NA	NA	0.0866865	rs34830395	15	KRTAP5-AS1	0	ncRNA_intronic	1.556	5	5	14	1	1	1
rs199805444	17	44275786	A	AT	0.1918	NA	NA	NA	0.0536551	rs113120855	18	KANSL1	0	intronic	1.556	NA	5	5	1	1	1
rs12490581	3	169565030	G	A	0.337	1.08127e-06	-0.0807669	0.0165634	0.491001	rs2293607	4	LRRC31	0	intronic	1.555	3a	5	15	1	1	1
rs5881916	7	2048406	A	AG	0.3956	NA	NA	NA	0.723805	rs2280548	10	MAD1L1	0	intronic	1.555	NA	2	5	1	1	1
rs138754622	7	124166596	TAAGGTA	T	0.3907	NA	NA	NA	0.116841	rs10264060	12	RP5-1106E3.1	45146	intergenic	1.555	NA	9	15	0	1	1
rs4379394	7	124519627	C	T	0.4433	0.00087241	-0.0506238	0.0152081	0.25086	rs10264060	12	POT1	0	intronic	1.555	5	5	15	1	1	1
rs12481186	20	62296993	G	A	0.08449	0.0240369	0.0671012	0.0297364	0.137234	rs35902944	19	RTEL1:RTEL1-TNFRSF6B	0:0	intronic	1.554	4	4	4	1	1	1
rs372228208	17	44340153	GAA	G	0.2406	NA	NA	NA	0.994688	rs113120855	18	RP11-259G18.3	2180	intergenic	1.553	NA	5	5	0	1	1
rs3800881	7	2120635	T	C	0.3817	0.000137032	0.0585934	0.0153649	0.292659	rs2280548	10	MAD1L1	0	intronic	1.552	5	4	5	1	1	0
rs17564780	17	44005413	A	G	0.2406	NA	NA	NA	0.984082	rs113120855	18	MAPT	0	intronic	1.552	NA	5	9	1	1	1
rs116842373	20	62629389	A	G	0.02783	5.36911e-06	-0.259941	0.0571322	0.113303	rs57389015	19	ZNF512B:PRPF6	0:0	intronic	1.551	7	4	4	1	1	1
rs7130736	11	1633281	G	A	0.07256	NA	NA	NA	0.0504792	rs7103987	15	KRTAP5-3	3587	intergenic	1.55	5	5	14	1	1	1
rs35628709	15	41119776	T	TC	0.3738	NA	NA	NA	0.176096	rs8040502	16	PPP1R14D	0	intronic	1.55	NA	1	15	1	1	0
rs62022157	15	86039808	C	T	0.172	2.33213e-05	-0.0842952	0.0199258	0.503075	rs17577869	17	AKAP13	0	intronic	1.55	5	2	5	1	1	1
rs11042646	11	1242227	C	T	0.1581	1.21443e-06	0.135723	0.0279654	0.0672858	rs35619543	15	MUC5B	2068	intergenic	1.549	4	5	15	1	0	1
rs1078817	3	44584818	T	A	0.336	NA	NA	NA	0.0513569	rs2292181	2	ZKSCAN7	11866	intergenic	1.548	7	8	14	0	1	1
rs35489130	15	40965802	C	CA	0.1551	NA	NA	NA	0.918853	rs8040502	16	CASC5	9261	intergenic	1.548	NA	5	15	1	1	1
rs2532302	17	44229415	T	C	0.2097	0.0300064	0.113332	0.0522266	0.852047	rs113120855	18	KANSL1	0	intronic	1.548	NA	2	5	1	1	1
rs9692367	7	124635600	G	T	0.4423	0.000869398	-0.0506203	0.0152027	0.24965	rs10264060	12	POT1-AS1	0	ncRNA_intronic	1.547	7	5	15	0	1	0
rs11070289	15	41014616	A	C	0.338	NA	NA	NA	0.0915945	rs8040502	16	RAD51	0	intronic	1.547	6	4	5	1	1	1
rs140733471	4	89647450	T	TAAG	0.2396	NA	NA	NA	0.0767036	rs62306390	5	FAM13A-AS1:FAM13A	0:0	ncRNA_intronic	1.546	NA	4	5	1	1	1
rs374569899	17	44494339	C	T	0.3032	NA	NA	NA	0.815284	rs113120855	18	NSFP1	0	ncRNA_intronic	1.546	7	5	15	0	1	1
rs35924112	7	124669411	AT	A	0.4264	NA	NA	NA	0.230925	rs10264060	12	POT1-AS1	0	ncRNA_intronic	1.545	NA	9	15	0	1	1
rs112425426	17	43963416	C	G	0.2396	NA	NA	NA	0.989382	rs113120855	18	MAPT-AS1	0	ncRNA_intronic	1.545	6	9	14	1	1	1
rs372352470	17	44410631	G	T	0.2296	NA	NA	NA	0.552514	rs113120855	18	ARL17B:LRRC37A	0:0	intronic	1.545	7	5	15	1	1	0
rs538628	17	44787313	G	C	0.2247	NA	NA	NA	0.881123	rs113120855	18	NSF	0	intronic	1.545	6	4	5	1	1	0
rs4731213	7	124442746	A	G	0.4463	0.0020366	0.0574822	0.0186338	0.258718	rs10264060	12	POT1	19693	intergenic	1.544	7	14	15	0	1	1
rs62061796	17	44173408	G	A	0.2406	9.31421e-17	0.174296	0.0209661	0.994688	rs113120855	18	KANSL1	0	intronic	1.544	7	4	5	1	1	1
rs2280548	7	1976667	G	T	0.3877	3.83614e-09	0.0920322	0.0156222	1	rs2280548	10	MAD1L1	0	intronic	1.543	NA	3	5	1	1	1
rs56254732	17	43932049	C	T	0.2396	NA	NA	NA	0.989382	rs113120855	18	MAPT-AS1	0	ncRNA_intronic	1.543	6	5	14	1	1	1
rs1920123	3	169506173	C	T	0.2654	9.77817e-15	-0.1284	0.0165846	0.887007	rs2293607	4	MYNN	0	UTR3	1.542	7	4	5	1	1	1
rs7210728	17	43968415	G	A	0.3638	NA	NA	NA	0.542255	rs113120855	18	MAPT-AS1	0	ncRNA_intronic	1.542	7	5	14	1	1	1
rs1879586	17	43567337	C	G	0.1968	NA	NA	NA	0.755578	rs113120855	18	PLEKHM1	0	intronic	1.541	5	1	1	1	1	1
rs62062297	17	44101004	A	G	0.2406	NA	NA	NA	0.994688	rs113120855	18	MAPT	0	intronic	1.541	6	4	5	1	1	1
rs10428416	4	89672775	A	T	0.06262	NA	NA	NA	0.102264	rs62306390	5	FAM13A	0	intronic	1.54	5	4	5	1	1	1
rs112544636	11	1432949	C	T	0.2515	7.98206e-05	0.0747126	0.0189389	0.311718	rs7103987	15	BRSK2	0	intronic	1.54	5	2	15	1	1	1
rs137928204	17	43650834	A	AAAACAAAC	0.2674	NA	NA	NA	0.447847	rs113120855	18	RP11-798G7.6	10237	intergenic	1.539	NA	4	15	0	1	1
rs62054380	17	43800987	C	A	0.2396	NA	NA	NA	0.989382	rs113120855	18	CRHR1:RP11-105N13.4	0:0	ncRNA_intronic	1.539	7	9	14	1	1	1
rs67125802	3	101615159	A	AATTTCTGAGCTCAAATTATCCTGGTCTTGG	0.4573	NA	NA	NA	0.0512973	rs75017790	3	NFKBIZ	35292	intergenic	1.538	NA	7	15	0	1	1
rs72705609	4	160556664	C	T	0.04274	0.0257824	-0.0872214	0.039122	0.214764	rs76537958	6	RP11-6C14.1	30990	intergenic	1.538	6	5	15	0	0	1
rs76626455	7	1950617	G	T	0.3787	0.0250897	-0.0438489	0.0195752	0.364039	rs2280548	10	MAD1L1	0	intronic	1.538	5	4	5	1	1	1
rs4077293	11	996522	C	T	0.3708	NA	NA	NA	0.0830679	rs12574439	15	AP2A2	0	intronic	1.538	5	4	4	1	1	1
rs12150195	17	44014263	T	C	0.2396	NA	NA	NA	0.989382	rs113120855	18	MAPT	0	intronic	1.538	1f	5	14	1	1	1
rs3827022	20	62195220	C	T	0.1958	NA	NA	NA	0.070655	rs35902944	19	HELZ2	0	exonic	1.538	5	3	4	1	1	0
rs71625589	3	101320671	C	CT	0.4722	NA	NA	NA	0.173339	rs75017790	3	RP11-454H13.1	2182	intergenic	1.537	NA	5	15	1	1	1
rs9844939	3	101411819	C	T	0.4016	0.0244723	0.0444961	0.0197793	0.118549	rs75017790	3	RPL24	6192	intergenic	1.537	5	1	15	1	1	0
rs35125400	7	99785015	CTT	C	0.2724	NA	NA	NA	0.168015	rs73158411	11	STAG3	0	intronic	1.537	NA	5	15	1	1	1
rs9883242	3	169430638	G	A	0.331	1.52263e-05	-0.0708199	0.0163731	0.320341	rs2293607	4	RP11-3K16.1	3084	intergenic	1.536	7	14	15	0	1	1
rs10978537	9	109321180	T	C	0.2634	0.00328505	-0.0504261	0.0171534	0.0693636	rs11788059	14	RP11-308N19.1	0	ncRNA_intronic	1.536	7	7	15	0	0	1
rs11536777	9	109329190	C	T	0.2624	0.00285203	-0.0509957	0.017094	0.0794207	rs11788059	14	RP11-308N19.1	0	ncRNA_intronic	1.536	7	9	15	0	0	1
rs11245971	11	1128210	T	A	0.1988	8.2866e-09	-0.11891	0.0206351	0.123381	rs7480563	15	MUC5AC	23369	intergenic	1.536	7	5	9	0	0	0
rs113891384	15	86009559	C	A	0.164	0.00833456	-0.0741102	0.0280911	0.483344	rs17577869	17	AKAP13	0	intronic	1.536	7	5	15	1	1	1
rs11633883	15	40714401	A	G	0.3887	2.06631e-16	-0.127806	0.0155516	0.657216	rs59424629	16	IVD	0	intronic	1.535	1f	1	5	1	1	1
rs544670953	17	44016011	A	AT	0.2396	NA	NA	NA	0.989382	rs113120855	18	MAPT	0	intronic	1.535	NA	5	14	1	1	1
rs112275277	17	43981958	C	T	0.2396	3.33732e-18	0.19357	0.022251	0.989382	rs113120855	18	MAPT	0	intronic	1.534	6	5	14	1	1	1
rs546564131	17	44348753	T	C	0.2018	NA	NA	NA	0.800241	rs113120855	18	RP11-259G18.1	2692	intergenic	1.534	NA	5	15	1	1	1
rs141202698	7	128765503	A	AT	0.1014	NA	NA	NA	0.237731	rs11770861	13	RP11-286H14.4	1068	intergenic	1.533	NA	5	15	0	1	1
rs6477538	9	109467571	C	T	0.4334	5.85632e-05	0.07692	0.0191413	0.455435	rs11788059	14	RP11-308N19.4	2627	intergenic	1.533	6	5	15	0	0	1
rs4842877	15	85904044	A	G	0.3807	0.00161239	0.0527081	0.0167133	0.0821426	rs17577869	17	AKAP13	19757	intergenic	1.533	7	5	15	0	1	1
rs1724404	17	44323425	C	T	0.2505	2.00216e-07	0.210644	0.0405152	0.933569	rs113120855	18	RP11-259G18.2	1014	intergenic	1.533	6	5	15	0	1	1
rs7950955	11	1011490	A	G	0.4314	NA	NA	NA	0.143863	rs12574439	15	AP2A2	0	UTR3	1.532	NA	4	4	1	1	1
rs12787736	11	1373011	C	T	0.162	0.000570213	-0.0816407	0.0236956	0.0636846	rs35619543	15	BRSK2	38117	intergenic	1.532	4	5	14	0	1	1
rs142978644	15	86379700	G	GA	0.2465	NA	NA	NA	0.165378	rs17577869	17	MIR548AP	10738	intergenic	1.532	NA	5	15	0	1	1
rs9864932	3	101204536	C	A	0.4115	8.34537e-05	-0.0597203	0.0151796	0.18367	rs75017790	3	SENP7	0	intronic	1.531	6	4	5	1	1	1
rs76892054	11	839767	CCT	C	0.337	NA	NA	NA	0.0839118	rs12574439	15	CD151:POLR2L	0:0	UTR3	1.531	NA	3	4	1	1	1
rs56329960	11	954722	GGT	G	0.4473	NA	NA	NA	0.141653	rs12574439	15	AP2A2	0	intronic	1.531	NA	2	5	1	1	1
rs2696587	17	44222460	T	G	0.2425	1.24648e-17	0.19043	0.0222763	0.984197	rs113120855	18	KANSL1	0	intronic	1.531	NA	2	5	1	1	1
rs2696518	17	44357885	T	G	0.2087	NA	NA	NA	0.824416	rs113120855	18	ARL17B	0	intronic	1.531	NA	5	15	1	1	1
rs77728810	3	44829824	A	G	0.05567	2.78872e-10	-0.224312	0.0355482	0.943393	rs2292181	2	KIF15	0	intronic	1.53	6	4	5	1	1	1
rs55855998	3	101218379	AT	A	0.4195	NA	NA	NA	0.178481	rs75017790	3	SENP7	0	intronic	1.53	NA	4	5	1	1	1
rs2972024	4	89545344	C	A	0.2575	0.0126371	0.0417331	0.0167345	0.0691622	rs62306390	5	HERC3	0	intronic	1.53	NA	4	15	1	1	1
rs75340993	7	2200864	G	T	0.3151	0.00808323	-0.0434316	0.0163981	0.182348	rs2280548	10	MAD1L1	0	intronic	1.53	5	5	5	1	1	1
rs34129678	7	2203162	C	A	0.2237	NA	NA	NA	0.06362	rs2280548	10	MAD1L1	0	intronic	1.53	6	5	5	1	1	1
rs548425727	17	43682010	C	T	0.2107	NA	NA	NA	0.848557	rs113120855	18	RP11-707O23.5	2303	intergenic	1.53	NA	5	15	0	1	1
rs10950422	7	1926577	T	C	0.4394	3.42741e-07	0.0772288	0.015148	0.729505	rs2280548	10	MAD1L1	0	intronic	1.529	4	3	5	1	1	0
rs11769711	7	124574924	A	T	0.4423	0.000904363	-0.0504677	0.0152071	0.24965	rs10264060	12	POT1-AS1	0	ncRNA_intronic	1.529	6	5	15	1	1	1
rs2005282	15	85718506	A	G	0.4115	0.0499284	-0.035466	0.0180896	0.155012	rs17577869	17	RP11-561C5.1	3352	intergenic	1.529	NA	5	15	0	1	1
rs11636818	15	86130356	T	C	0.3837	0.00837462	-0.0408215	0.0154827	0.114115	rs17577869	17	AKAP13	0	intronic	1.529	7	2	5	1	1	1
rs145783026	20	62237079	G	A	0.03181	1.42186e-14	-0.355422	0.0461924	0.93718	rs57389015	19	GMEB2	0	intronic	1.529	7	4	5	1	1	1
rs34020959	7	2255011	CA	C	0.4076	NA	NA	NA	0.0845712	rs2280548	10	MAD1L1	0	intronic	1.528	NA	4	4	1	1	1
rs4242818	11	1516812	C	T	0.1193	0.00122077	-0.0841132	0.0260092	0.0620238	rs7103987	15	MOB2	0	intergenic	1.528	6	5	5	1	1	1
rs1001567	1	9194614	G	T	0.4642	0.00303465	0.0484043	0.0163296	0.370525	rs7549256	1	GPR157	5384	intergenic	1.527	5	5	15	1	1	1
rs189609565	11	1709886	C	A	0.02386	3.74289e-06	-0.432011	0.0934043	0.393867	rs34830395	15	AP006285.6	0	ncRNA_exonic	1.527	5	1	14	1	0	1
rs573525900	15	86136762	A	AT	0.3777	NA	NA	NA	0.106978	rs17577869	17	AKAP13	0	intronic	1.527	NA	4	5	1	1	1
rs58484924	7	124212518	CAT	C	0.3936	NA	NA	NA	0.11954	rs10264060	12	RNU6-102P	75254	intergenic	1.526	NA	15	15	0	1	1
rs199657529	20	62350246	GTC	G	0.05865	NA	NA	NA	0.0894609	rs35902944	19	ZGPAT:RP4-583P15.15	0:0	intronic	1.525	NA	4	5	1	1	1
rs1534309	7	99696370	G	C	0.1759	NA	NA	NA	0.126456	rs73158411	11	MCM7	0	intronic	1.524	1f	1	4	1	1	1
11:1081151:C:T	11	1081151	T	C	0.2207	NA	NA	NA	0.134872	rs7480563	15	MUC2	0	intronic	1.524	5	4	15	1	0	0
rs10978626	9	109526852	G	A	0.4751	0.000173952	0.0570538	0.0151976	0.064324	rs11788059	14	RP11-308N19.5	41640	intergenic	1.523	7	5	15	0	0	1
rs36090703	1	9186026	C	CT	0.4573	NA	NA	NA	0.511651	rs7549256	1	GPR157	0	intronic	1.522	NA	2	5	1	0	1
rs375122843	20	62355715	T	TAA	0.492	NA	NA	NA	0.088267	rs35902944	19	ZGPAT:RP4-583P15.15	0:0	intronic	1.522	NA	4	5	1	1	1
4:90079211:G:GGAGA	4	90079211	G	GGAGA	0.01292	NA	NA	NA	0.136986	rs62306390	5	RNU6-907P	27106	NA	1.521	NA	1	15	0	0	1
rs10837925	11	1648620	G	A	0.07157	NA	NA	NA	0.0508858	rs7103987	15	KRTAP5-5	2412	intergenic	1.521	5	5	14	1	1	1
rs4728020	7	124926770	C	T	0.2813	NA	NA	NA	0.252208	rs10264060	12	RP11-3B12.2	0	ncRNA_intronic	1.52	6	15	15	0	1	1
rs116126002	3	100926634	C	A	0.02584	0.000171391	-0.184054	0.0489788	0.119931	rs75017790	3	snoU13	5854	intergenic	1.519	5	14	15	0	1	1
rs3217628	4	89671810	A	AGG	0.2833	NA	NA	NA	0.0637559	rs62306390	5	FAM13A	0	intronic	1.519	NA	4	4	1	1	1
rs56249780	17	43957328	C	T	0.2396	NA	NA	NA	0.989382	rs113120855	18	MAPT-AS1	0	ncRNA_intronic	1.519	7	14	14	0	1	1
rs6791392	3	101313542	T	G	0.4781	0.000433297	0.0533788	0.0151691	0.141674	rs75017790	3	PCNP	260	downstream	1.518	7	4	5	1	1	1
rs7810648	7	1819179	C	T	0.326	0.00236415	-0.0512946	0.0168721	0.150741	rs2280548	10	AC074389.1	1150	intergenic	1.518	5	5	15	0	1	1
11:1014835:G:T	11	1014835	G	T	0.08648	NA	NA	NA	0.093861	rs148989610	15	MUC6	0	intronic	1.518	3a	4	5	1	1	1
rs564462030	20	62725854	G	A	0.01491	NA	NA	NA	0.138242	rs57389015	19	OPRL1	0	intronic	1.518	NA	5	14	1	0	0
rs6597948	11	1005308	T	C	0.4324	NA	NA	NA	0.143178	rs12574439	15	AP2A2	0	intronic	1.517	5	4	4	1	1	1
rs530412509	11	1144593	T	G	0.2386	NA	NA	NA	0.0722795	rs12802931	15	MUC5AC	6986	intergenic	1.517	NA	5	15	1	0	1
rs56042757	15	40976752	A	G	0.494	2.16408e-07	0.0872135	0.0168214	0.187914	rs8040502	16	RAD51-AS1	2169	intergenic	1.517	5	5	15	0	1	1
rs150084146	7	2201299	G	A	0.3151	0.00734539	-0.0459666	0.0171468	0.182348	rs2280548	10	MAD1L1	0	intronic	1.515	5	5	5	1	1	1
rs2188888	17	43953695	T	C	0.2396	NA	NA	NA	0.989382	rs113120855	18	MAPT-AS1	0	ncRNA_intronic	1.515	NA	7	14	0	1	1
rs6477541	9	109506168	C	A	0.3926	3.47841e-08	-0.0852582	0.015458	0.11842	rs11788059	14	RP11-308N19.5	20956	intergenic	1.514	7	14	15	0	1	1
rs56307039	15	40944951	A	ACT	0.3976	NA	NA	NA	0.130023	rs8040502	16	CASC5	0	intronic	1.514	NA	4	15	1	1	1
rs574735237	17	44346666	G	A	0.2008	NA	NA	NA	0.796688	rs113120855	18	RP11-259G18.1	605	downstream	1.514	NA	5	15	1	1	1
rs56115465	11	1440548	G	A	0.2535	0.000186734	0.0699129	0.0187117	0.308232	rs7103987	15	BRSK2	0	intronic	1.513	5	5	9	1	1	1
rs543238633	17	44278110	AAT	A	0.2594	NA	NA	NA	0.900022	rs113120855	18	KANSL1	0	intronic	1.513	NA	5	5	1	1	1
rs1351833	3	100897189	G	C	0.3072	0.0219571	-0.037759	0.0164806	0.203729	rs75017790	3	ACTR3P3	14358	intergenic	1.512	7	5	15	0	1	1
rs150155528	7	124621229	G	A	0.4423	NA	NA	NA	0.24965	rs10264060	12	POT1-AS1	0	ncRNA_intronic	1.512	7	14	15	0	1	0
rs146855774	7	124624588	T	C	0.4702	NA	NA	NA	0.223057	rs10264060	12	POT1-AS1	0	ncRNA_intronic	1.512	7	14	15	0	1	0
rs111423688	17	43538523	G	A	0.1938	NA	NA	NA	0.722219	rs113120855	18	PLEKHM1:AC091132.1	0:0	ncRNA_intronic	1.512	7	4	5	1	1	1
rs17770337	17	43969779	G	T	0.2396	NA	NA	NA	0.989382	rs113120855	18	MAPT-AS1	0	ncRNA_intronic	1.512	6	5	14	1	1	1
rs73090419	3	44397447	G	C	0.2306	0.00335645	-0.0568065	0.0193677	0.0898408	rs2292181	2	TCAIM	0	intronic	1.51	4	2	5	1	1	1
rs632459	7	124788642	A	G	0.496	0.000552017	0.0542161	0.0156959	0.299113	rs10264060	12	POT1-AS1	0	ncRNA_intronic	1.51	7	5	15	0	1	1
rs16941432	15	86103176	A	G	0.339	1.22459e-06	-0.0765539	0.0157791	0.374903	rs17577869	17	AKAP13	0	intronic	1.51	6	4	5	1	1	1
rs168108	15	86183873	G	C	0.3787	NA	NA	NA	0.107224	rs17577869	17	AKAP13:RP11-815J21.4	0:0	ncRNA_intronic	1.51	7	4	5	1	1	1
rs36104322	15	40874795	G	GA	0.3877	NA	NA	NA	0.10312	rs8040502	16	RPUSD2	8135	intergenic	1.509	NA	1	5	1	1	1
rs2317688	3	101055852	A	T	0.4115	4.05503e-06	-0.0820898	0.0178125	0.18367	rs75017790	3	SENP7	0	intronic	1.508	5	4	5	1	1	1
rs11915754	3	169406986	C	G	0.339	0.000116256	-0.0630707	0.0163655	0.276653	rs2293607	4	RP11-3K16.1	20096	intergenic	1.508	7	13	15	0	1	1
rs11246380	11	1009890	C	T	0.4264	NA	NA	NA	0.134144	rs12574439	15	AP2A2	0	intronic	1.508	4	4	4	1	1	1
rs62060799	17	44144251	G	T	0.2406	NA	NA	NA	0.984026	rs113120855	18	KANSL1	0	intronic	1.508	7	3	4	1	1	1
rs2412548	15	41012792	T	C	0.4911	2.63544e-07	-0.079407	0.0154254	0.193108	rs8040502	16	RAD51	0	intronic	1.507	7	4	5	1	1	1
rs78328427	17	43916932	G	A	0.2396	NA	NA	NA	0.989382	rs113120855	18	CRHR1	3737	intergenic	1.506	5	5	15	1	1	1
rs62063857	17	44076665	A	G	0.2406	NA	NA	NA	0.994688	rs113120855	18	MAPT:STH	0:0	exonic	1.506	7	4	15	1	1	1
rs3932406	3	101211882	C	G	0.4115	5.63656e-05	-0.0611913	0.0151933	0.18367	rs75017790	3	SENP7	0	intronic	1.505	7	4	4	1	1	1
rs28460520	3	101270494	A	G	0.3817	7.62776e-06	-0.0824359	0.0184199	0.0728162	rs75017790	3	TRMT10C	10211	intergenic	1.505	5	5	15	0	1	1
rs6785618	3	169562797	G	A	0.2575	4.35587e-09	-0.0983779	0.0167592	0.624797	rs2293607	4	LRRC31	0	intronic	1.505	7	5	15	1	1	1
rs72733434	15	40686687	A	G	0.1441	0.0017348	0.0846585	0.0270281	0.168807	rs59424629	16	KNSTRN	239	downstream	1.505	7	4	5	1	1	1
rs28393635	7	1943547	C	A	0.2048	NA	NA	NA	0.117546	rs2280548	10	MAD1L1	0	intronic	1.504	6	4	5	1	1	1
rs6497202	15	86021375	T	C	0.4165	0.000977551	0.0502717	0.0152481	0.207227	rs17577869	17	AKAP13	0	intronic	1.504	5	5	5	1	1	1
rs59143108	4	89461624	G	A	0.1352	0.00486576	0.0564869	0.0200608	0.0907315	rs62306390	5	HERC3	0	intronic	1.502	7	5	15	1	1	1
rs61867505	11	1123363	T	G	0.09841	0.00367734	0.0827329	0.0284835	0.119014	rs7480563	15	MUC2	18943	intergenic	1.502	5	2	15	0	0	0
rs4924465	15	40702287	A	G	0.3509	8.30062e-13	-0.126915	0.0177352	0.48908	rs59424629	16	IVD	0	intronic	1.502	7	4	4	1	1	1
rs139412757	15	40867730	G	GAA	0.3976	NA	NA	NA	0.0763878	rs8040502	16	RPUSD2	1070	intergenic	1.502	NA	4	5	1	1	1
rs1533293	4	90047976	T	G	0.09046	8.11823e-09	-0.131031	0.0227248	0.37118	rs2609260	5	RNU6-907P	4026	intergenic	1.501	6	5	15	0	1	1
rs2527913	7	99499872	A	T	0.4662	0.00406486	0.0445358	0.0155011	0.188506	rs73158411	11	TRIM4	0	intronic	1.501	6	4	4	1	1	1
rs76890188	15	85913002	T	C	0.2177	0.000292395	-0.0618064	0.0170644	0.512959	rs17577869	17	AKAP13	10799	intergenic	1.501	6	5	15	0	1	1
rs57229880	15	86178071	CT	C	0.1093	NA	NA	NA	0.0553395	rs17577869	17	AKAP13:RP11-815J21.4	0:0	ncRNA_intronic	1.501	NA	4	5	1	1	1
rs10445368	17	43933171	C	T	0.2376	NA	NA	NA	0.978872	rs113120855	18	MAPT-AS1	0	ncRNA_intronic	1.501	1f	5	14	1	1	1
rs78585428	3	44487545	C	T	0.1392	1.28325e-06	-0.118174	0.0244043	0.257563	rs2292181	2	ZNF445	0	UTR3	1.5	7	4	4	1	1	1
rs4287896	3	101261559	A	G	0.3837	0.000654917	-0.0538743	0.0158092	0.0735626	rs75017790	3	FAM172BP	18827	intergenic	1.5	6	5	15	0	1	1
rs1379932	4	89800892	C	T	0.2376	2.03294e-12	-0.121048	0.0172134	0.669689	rs2609260	5	FAM13A	0	intronic	1.5	5	5	15	1	1	1
rs10741680	11	1376818	T	C	0.2316	1.12442e-08	-0.100971	0.0176808	0.76286	rs4963074	15	BRSK2	34310	intergenic	1.5	6	5	14	0	1	1
rs62064667	17	44082528	A	T	0.2406	NA	NA	NA	0.994688	rs113120855	18	MAPT	0	intronic	1.5	5	5	15	1	1	1
rs573045769	17	44220785	G	A	0.2425	NA	NA	NA	0.984197	rs113120855	18	KANSL1	0	intronic	1.5	NA	4	5	1	1	1
rs12638862	3	169477506	A	G	0.2545	3.55482e-16	-0.135008	0.0165597	0.935433	rs2293607	4	TERC	4801	intergenic	1.499	5	2	15	1	1	1
rs1427579	7	124893698	G	A	0.4901	0.000735695	-0.0512825	0.0151907	0.190549	rs10264060	12	RP11-3B12.2:RP11-3B12.3	0:0	ncRNA_intronic	1.499	5	5	15	0	1	1
rs62054811	17	43918651	C	G	0.2396	NA	NA	NA	0.989382	rs113120855	18	MAPT-AS1	2365	intergenic	1.499	5	5	15	1	1	1
rs55762625	11	1111182	C	T	0.1034	4.30314e-68	-0.444398	0.0254855	0.159646	rs147713286	15	MUC2	6762	intergenic	1.498	5	5	15	1	0	1
rs59283092	7	124678282	T	C	0.2694	3.58373e-06	-0.0774134	0.0167049	0.776915	rs10264060	12	POT1-AS1	0	ncRNA_intronic	1.497	6	14	15	0	1	1
rs80228114	11	1635777	G	T	0.2167	NA	NA	NA	0.0813634	rs7103987	15	KRTAP5-3	6083	intergenic	1.497	7	5	14	1	1	1
rs4809329	20	62348460	C	T	0.2873	0.00456684	-0.0487847	0.0172014	0.289235	rs35902944	19	ZGPAT:RP4-583P15.15	0:0	intronic	1.497	7	4	5	1	1	1
rs528932892	7	99776455	C	CTT	0.2684	NA	NA	NA	0.211048	rs73158411	11	STAG3	0	intronic	1.496	NA	5	15	1	1	1
rs111608548	15	86255550	G	A	0.04871	0.000344013	-0.13789	0.0385201	0.174475	rs17577869	17	AKAP13	0	intronic	1.496	6	4	4	1	0	1
rs2040845	17	43767188	G	C	0.2396	NA	NA	NA	0.989382	rs113120855	18	CRHR1:RP11-105N13.4	0:0	ncRNA_intronic	1.496	1f	7	14	1	1	1
rs4721428	7	2170606	G	A	0.327	0.000133663	0.0637166	0.0166814	0.215324	rs2280548	10	MAD1L1	0	intronic	1.495	5	4	5	1	1	1
rs12536425	7	124625406	T	C	0.4443	NA	NA	NA	0.247298	rs10264060	12	POT1-AS1	0	ncRNA_intronic	1.495	6	9	15	0	1	0
rs62060785	17	44136634	G	A	0.2406	NA	NA	NA	0.994688	rs113120855	18	KANSL1	0	intronic	1.495	7	4	5	1	1	1
rs11027629	11	1460639	A	C	0.2048	0.00739797	-0.0522886	0.0195225	0.120986	rs7103987	15	BRSK2	0	intronic	1.494	5	4	15	1	1	1
rs561883056	4	89897867	TGTA	T	0.3121	NA	NA	NA	0.480397	rs62306390	5	FAM13A	0	intronic	1.493	NA	4	15	1	1	1
rs201361095	7	124621767	G	A	0.4453	NA	NA	NA	0.243787	rs10264060	12	POT1-AS1	0	ncRNA_intronic	1.493	7	14	15	0	1	0
rs4923884	15	41036448	G	A	0.4901	8.57651e-08	-0.0828888	0.01548	0.195413	rs8040502	16	RMDN3	0	intronic	1.493	1f	2	4	1	1	1
rs76565382	4	90104813	G	C	0.02286	0.0216807	0.130846	0.0569908	0.0619039	rs62306390	5	RNU6-907P	52708	intergenic	1.492	6	13	15	0	1	1
rs11932325	4	160683189	A	T	0.02684	0.00123873	-0.145705	0.0451125	0.57677	rs76537958	6	RP11-6C14.1	0	ncRNA_intronic	1.492	7	5	15	0	0	1
rs34107533	15	40963008	C	CT	0.3986	NA	NA	NA	0.130434	rs8040502	16	CASC5	6467	intergenic	1.492	NA	5	15	1	1	1
rs17761046	17	43758382	T	C	0.2396	NA	NA	NA	0.989382	rs113120855	18	CRHR1:RP11-105N13.4	0:0	ncRNA_intronic	1.491	1f	5	14	1	1	1
rs2738774	20	62269338	G	A	0.3121	0.0125215	0.0620395	0.0248447	0.241631	rs35902944	19	STMN3	1722	intergenic	1.491	7	5	5	1	1	1
rs572673643	4	90063175	GC	G	0.01093	NA	NA	NA	0.0550286	rs2609260	5	RNU6-907P	11070	intergenic	1.49	NA	5	15	0	0	1
rs55938083	6	7565376	C	T	0.2753	3.28457e-13	-0.130305	0.0178937	0.545242	rs2076295	9	DSP	0	intronic	1.49	7	4	14	1	1	1
rs10751650	11	332094	A	C	0.1789	0.00580155	0.075048	0.0272032	0.236197	rs116995469	15	RP11-326C3.15	1097	intergenic	1.49	5	5	15	1	1	1
rs55821155	17	44032470	C	G	0.2396	1.08165e-16	0.173888	0.0209619	0.989382	rs113120855	18	MAPT	0	intronic	1.489	3a	5	14	1	1	1
rs62074061	17	44662558	C	G	0.2714	NA	NA	NA	0.0994178	rs113120855	18	ARL17A	5469	intergenic	1.488	7	15	15	1	1	0
rs770036	1	9143332	T	C	0.337	2.64233e-07	0.0964176	0.0187316	0.614379	rs7549256	1	SLC2A5	0	intronic	1.487	1f	2	15	1	1	1
rs10902235	11	938892	C	T	0.4364	NA	NA	NA	0.148921	rs12574439	15	AP2A2	0	intronic	1.487	5	4	5	1	1	1
rs7396798	11	970510	T	G	0.338	NA	NA	NA	0.199568	rs12574439	15	AP2A2	0	intronic	1.487	NA	2	4	1	1	1
rs16941035	17	43761519	T	G	0.2654	NA	NA	NA	0.866778	rs113120855	18	CRHR1:RP11-105N13.4	0:0	ncRNA_intronic	1.487	1f	5	14	1	1	1
rs4809365	20	62455009	C	T	0.1312	0.0157992	0.0522601	0.021653	0.188342	rs35902944	19	ZBTB46	0	intronic	1.487	5	2	14	1	1	1
rs527806223	3	44801386	CAAAA	C	0.4056	NA	NA	NA	0.0629428	rs2292181	2	KIAA1143	0	intronic	1.486	NA	4	5	1	1	1
rs12629954	3	101360623	C	A	0.33	1.08085e-05	-0.0702995	0.0159759	0.297117	rs75017790	3	Y_RNA	5641	intergenic	1.485	4	5	15	1	1	1
rs9991039	4	89765872	A	T	0.2982	2.32163e-08	-0.0897906	0.0160738	0.3443	rs2609260	5	FAM13A	0	intronic	1.485	7	5	15	1	1	1
rs12532324	7	1848156	G	A	0.3986	0.000141007	-0.0580887	0.0152608	0.168416	rs2280548	10	MAD1L1	7272	intergenic	1.485	5	5	15	1	1	1
rs6965428	7	1858991	C	G	0.334	0.000194904	-0.0622562	0.0167107	0.569646	rs2280548	10	MAD1L1	0	intronic	1.485	5	2	15	1	1	1
rs112482109	4	89980851	C	T	0.1928	NA	NA	NA	0.0563976	rs62306390	5	FAM13A	0	intergenic	1.484	7	14	15	1	0	1
rs2896357	7	124379865	G	C	0.4682	NA	NA	NA	0.0910706	rs10264060	12	GPR37	6185	intergenic	1.484	7	5	15	1	1	1
rs12438955	15	40890510	G	T	0.1441	7.05195e-11	0.126388	0.019386	1	rs8040502	16	CASC5	0	intronic	1.483	5	4	15	1	1	1
rs118164013	20	62225228	C	T	0.01988	1.40566e-12	-0.417576	0.0589506	0.571185	rs57389015	19	GMEB2	0	intronic	1.483	5	2	4	1	1	1
rs150624174	4	89884567	GCCT	G	0.1839	NA	NA	NA	0.0507011	rs62306390	5	FAM13A	0	intronic	1.482	NA	2	15	1	0	1
rs874646	6	7550691	A	G	0.2515	0.0188767	0.0435168	0.0185339	0.0809825	rs2076295	9	DSP	0	intronic	1.482	2b	1	14	1	1	1
rs140897498	7	99567858	TTTTTTTG	T	0.4672	NA	NA	NA	0.312184	rs73158411	11	AZGP1	0	intronic	1.482	NA	5	14	1	1	1
rs12591489	15	85870367	A	G	0.3678	0.000178152	-0.0572275	0.0152682	0.249339	rs17577869	17	ADAMTS7P4	0	ncRNA_intronic	1.482	5	5	15	0	1	1
rs67199558	15	40883542	A	AG	0.3996	NA	NA	NA	0.123502	rs8040502	16	CASC5	2675	intergenic	1.481	NA	1	5	1	1	1
rs2049108	3	101100965	A	G	0.4115	0.000105918	-0.0589117	0.0151967	0.18367	rs75017790	3	SENP7	0	intronic	1.48	2b	5	5	1	1	1
rs4236271	7	1881369	C	T	0.3797	8.5167e-08	0.0837289	0.0156332	0.664958	rs2280548	10	MAD1L1:AC110781.3	0:0	intronic	1.48	5	4	15	1	1	1
rs12673799	7	1927165	C	G	0.3638	0.0130358	0.0672409	0.0270828	0.327488	rs2280548	10	MAD1L1	0	intronic	1.48	3a	3	4	1	1	0
rs10260710	7	124455986	C	A	0.4433	0.000834238	0.0508631	0.0152231	0.25086	rs10264060	12	POT1	6453	intergenic	1.48	7	5	15	1	1	1
rs113773442	11	1631555	C	G	0.1352	NA	NA	NA	0.0722026	rs7103987	15	KRTAP5-3	1861	intergenic	1.48	7	5	14	1	1	1
rs35521439	7	2307643	T	C	0.4543	NA	NA	NA	0.15726	rs2280548	10	SNX8	0	intronic	1.478	NA	5	5	1	1	1
rs4721110	7	1888063	T	C	0.3996	1.22647e-05	0.0668654	0.0152911	0.232014	rs2280548	10	MAD1L1:AC110781.3	0:0	UTR3	1.477	5	4	15	1	1	1
rs112372667	7	124289977	TA	T	0.4294	NA	NA	NA	0.055694	rs10264060	12	RNU6-102P	2100	intergenic	1.477	NA	1	15	0	0	1
rs144456803	17	43931857	GAGAGAC	G	0.1213	NA	NA	NA	0.0501546	rs113120855	18	MAPT-AS1	0	ncRNA_intronic	1.477	NA	5	14	1	1	1
rs147656985	20	62423776	A	ACGGGGC	0.3728	NA	NA	NA	0.111248	rs35902944	19	ZBTB46	0	intronic	1.477	NA	4	5	1	1	1
rs61661087	15	40720543	T	C	0.493	6.79703e-10	-0.12293	0.0199214	1	rs59424629	16	IVD	0	intronic	1.476	3a	4	14	1	1	1
rs547430065	17	43898073	TC	T	0.1123	NA	NA	NA	0.0523491	rs113120855	18	CRHR1	0	intronic	1.476	NA	5	15	1	1	0
rs5860154	4	90018739	C	CA	0.2992	NA	NA	NA	0.0715305	rs62306390	5	FAM13A	0	intergenic	1.475	NA	5	15	1	1	1
rs71126304	7	99652580	CT	C	0.4533	NA	NA	NA	0.0667245	rs73158411	11	ZSCAN21	0	intronic	1.475	NA	5	5	1	1	1
rs7482744	11	1106682	A	G	0.1183	NA	NA	NA	0.0884137	rs7480563	15	MUC2	2262	intergenic	1.475	NA	2	15	1	0	1
rs2857476	11	1281134	T	C	0.5	4.92639e-28	0.165974	0.0151201	0.22034	rs4963074	15	MUC5B	0	intronic	1.475	5	5	15	1	1	1
rs373895581	17	44663746	TCA	T	0.171	NA	NA	NA	0.0602856	rs113120855	18	NSF	4288	intergenic	1.475	NA	15	15	1	1	0
rs113695188	11	1089321	C	CAT	0.2167	NA	NA	NA	0.159842	rs7480563	15	MUC2	0	intronic	1.474	NA	1	15	1	0	0
rs12593725	15	40686766	G	A	0.3111	5.1296e-09	-0.0923545	0.0158062	0.430044	rs59424629	16	KNSTRN	318	downstream	1.474	6	4	5	1	1	1
rs6011171	20	62460055	C	A	0.1322	0.014762	0.0529439	0.0217147	0.191321	rs35902944	19	ZBTB46	0	intronic	1.474	4	1	13	1	1	1
rs574672233	17	44288593	C	CA	0.4135	NA	NA	NA	0.189749	rs113120855	18	KANSL1	0	intronic	1.473	NA	4	5	1	1	1
rs4412315	7	124617834	C	T	0.4423	NA	NA	NA	0.24965	rs10264060	12	POT1-AS1	0	ncRNA_intronic	1.472	7	9	15	0	1	0
rs528877933	11	1415886	T	TC	0.03877	NA	NA	NA	0.0510101	rs41359951	15	BRSK2	0	intronic	1.471	NA	5	14	1	0	1
rs34051876	4	89927372	TG	T	0.4592	NA	NA	NA	0.28288	rs62306390	5	FAM13A	0	intronic	1.47	NA	4	5	1	1	1
rs6466948	7	124444763	G	A	0.4433	0.000665647	0.05182	0.0152262	0.25086	rs10264060	12	POT1	17676	intergenic	1.47	4	7	15	0	1	1
rs11245929	11	1080954	G	A	0.09344	0.0027245	0.08046	0.0268448	0.15166	rs55913171	15	MUC2	0	exonic	1.47	6	4	15	1	1	0
rs576999337	15	40851005	CT	C	0.4046	NA	NA	NA	0.0942756	rs8040502	16	C15orf57	0	intronic	1.47	NA	2	5	1	1	1
rs11710805	3	101460743	A	G	0.335	1.57566e-05	-0.0676701	0.0156722	0.289955	rs75017790	3	CEP97	0	intronic	1.469	6	5	5	1	1	1
rs200948102	11	1268064	C	T	0.2853	6.6266e-08	0.166078	0.0307495	0.334495	rs4963074	15	MUC5B:RP11-532E4.2	0:0	exonic	1.469	5	5	15	1	1	1
rs7793880	7	124903781	A	C	0.4901	0.000844439	-0.0643636	0.0192832	0.184996	rs10264060	12	RP11-3B12.2:RP11-3B12.3	0:0	ncRNA_intronic	1.468	6	1	15	0	1	1
rs144898150	15	86231256	GT	G	0.2783	NA	NA	NA	0.0647918	rs17577869	17	AKAP13	0	intronic	1.468	NA	4	5	1	1	1
rs1982829	11	1640465	A	G	0.4592	NA	NA	NA	0.0580132	rs7103987	15	KRTAP5-4	1722	NA	1.467	6	5	14	1	1	1
rs79695166	11	1645052	G	A	0.07256	0.0220336	0.0622522	0.0271869	0.0540327	rs7103987	15	KRTAP5-4	1683	intergenic	1.467	5	5	14	1	1	1
rs34979293	7	2280631	ATT	A	0.3598	NA	NA	NA	0.0849118	rs2280548	10	FTSJ2	0	intronic	1.466	NA	1	7	1	1	1
rs368765726	17	44356156	C	CATTATTTTT	0.1133	NA	NA	NA	0.436066	rs113120855	18	ARL17B	0	intronic	1.466	NA	5	15	1	1	1
rs13163340	5	1365982	A	G	0.2286	0.00731749	-0.0548244	0.0204413	0.0655379	rs7725218	7	RP11-325I22.2	0	ncRNA_intronic	1.465	5	5	14	0	0	1
rs112550327	7	124625219	C	G	0.4901	NA	NA	NA	0.199034	rs10264060	12	POT1-AS1	0	ncRNA_intronic	1.465	7	9	15	0	1	0
rs34493855	15	85928550	T	TA	0.3837	NA	NA	NA	0.0846495	rs17577869	17	AKAP13	0	intronic	1.464	NA	1	5	1	1	0
rs146092449	17	43516175	G	A	0.02386	NA	NA	NA	0.0706562	rs113120855	18	PLEKHM1	0	intronic	1.464	6	4	4	1	1	1
rs34677756	17	44339003	G	T	0.2555	3.06295e-05	0.162654	0.0390176	0.907489	rs113120855	18	RP11-259G18.3	1030	intergenic	1.464	NA	5	5	0	1	1
rs4683907	3	101168834	T	C	0.4115	0.00583242	-0.053171	0.0192854	0.18367	rs75017790	3	SENP7	0	intronic	1.463	7	5	15	1	1	1
rs10794299	11	1127669	G	T	0.335	1.53446e-07	0.090114	0.0171699	0.0803781	rs55913171	15	MUC2	23249	intergenic	1.463	5	5	9	0	1	0
rs11040063	11	1712132	G	A	0.2107	NA	NA	NA	0.0516916	rs34830395	15	AP006285.6	1845	intergenic	1.462	4	2	14	1	1	1
rs1809477	15	85889352	A	G	0.3827	0.00215284	0.0512845	0.0167143	0.0841528	rs17577869	17	ADAMTS7P4	15786	intergenic	1.462	NA	5	15	0	1	1
rs2169877	15	86085802	A	G	0.2883	NA	NA	NA	0.19079	rs17577869	17	AKAP13	0	intronic	1.462	5	2	5	1	1	1
rs56200760	17	43772018	G	T	0.2396	NA	NA	NA	0.989382	rs113120855	18	CRHR1:RP11-105N13.4	0:0	ncRNA_intronic	1.462	7	9	14	1	1	1
rs56313499	4	89929151	T	TC	0.3976	NA	NA	NA	0.329662	rs62306390	5	FAM13A	0	intronic	1.461	NA	4	5	1	1	1
rs2035783	9	109479279	C	T	0.4304	1.97112e-06	0.0719199	0.0151208	0.455928	rs11788059	14	RP11-308N19.5	5351	intergenic	1.461	NA	5	15	0	0	1
rs28677123	11	840604	C	G	0.337	1.34445e-07	0.0945292	0.0179281	0.0839118	rs12574439	15	POLR2L	0	intronic	1.461	4	1	6	1	1	1
rs242559	17	44025888	A	C	0.2505	NA	NA	NA	0.934043	rs113120855	18	MAPT	0	intronic	1.461	1b	2	14	1	1	1
rs62063859	17	44078616	G	A	0.2406	NA	NA	NA	0.994688	rs113120855	18	MAPT	0	intronic	1.461	7	4	15	1	1	1
rs1406071	17	44225485	T	C	0.2406	1.55561e-16	0.172989	0.0209629	0.994688	rs113120855	18	KANSL1	0	intronic	1.461	NA	2	5	1	1	1
rs138078450	11	1752235	GCA	G	0.02386	NA	NA	NA	0.163382	rs74760554	15	IFITM10	1404	intergenic	1.46	NA	5	14	1	0	1
rs11320127	15	86148355	A	AG	0.3827	NA	NA	NA	0.112536	rs17577869	17	AKAP13	0	intronic	1.46	NA	4	5	1	1	1
rs62063671	17	44124837	A	G	0.2406	NA	NA	NA	0.994688	rs113120855	18	KANSL1	0	intronic	1.46	7	4	4	1	1	1
rs55738258	15	86316231	A	G	0.1988	6.18487e-09	-0.110346	0.0189869	1	rs17577869	17	KLHL25	0	intronic	1.458	4	2	5	1	1	1
rs200133133	17	43576046	T	TG	0.2406	NA	NA	NA	0.973422	rs113120855	18	LRRC37A4P	2638	intergenic	1.458	NA	5	15	1	1	1
rs368385820	17	44106792	T	TA	0.3867	NA	NA	NA	0.482447	rs113120855	18	KANSL1	489	downstream	1.458	NA	4	4	1	1	1
rs6415363	7	124918041	A	G	0.4811	0.00682911	-0.0428223	0.0158304	0.126874	rs10264060	12	RP11-3B12.2	0	ncRNA_intronic	1.457	7	9	15	0	1	1
15:41777532:C:G	15	41777532	G	C	0.1988	NA	NA	NA	0.0963395	rs8040502	16	RTF1	1770	intergenic	1.457	2b	4	5	1	1	1
rs2906009	17	43684563	T	C	0.2406	NA	NA	NA	0.994688	rs113120855	18	RPS26P8	1345	intergenic	1.457	NA	14	15	0	1	1
rs9847602	3	101167661	A	G	0.4115	0.00652981	-0.052366	0.0192528	0.18367	rs75017790	3	SENP7	0	intronic	1.456	6	5	15	1	1	1
rs56818561	3	101268269	C	CT	0.3767	NA	NA	NA	0.159191	rs75017790	3	TRMT10C	12436	intergenic	1.456	NA	2	15	0	1	1
rs3837735	15	86202847	T	TA	0.2734	NA	NA	NA	0.568311	rs17577869	17	AKAP13:RP11-815J21.4	0:0	ncRNA_intronic	1.456	NA	4	5	1	1	1
rs542210302	17	43669049	A	AC	0.2396	NA	NA	NA	0.989382	rs113120855	18	DND1P1	4753	intergenic	1.456	NA	5	15	0	1	1
rs10570929	7	1945685	CAAA	C	0.2575	NA	NA	NA	0.0976619	rs2280548	10	MAD1L1	0	intronic	1.455	NA	4	5	1	0	1
rs62284198	3	101474699	G	A	0.335	1.53167e-05	-0.0676343	0.0156413	0.289955	rs75017790	3	CEP97	0	intronic	1.454	6	4	4	1	1	1
rs585988	7	124767099	A	G	0.2187	NA	NA	NA	0.0550188	rs10264060	12	POT1-AS1	0	ncRNA_intronic	1.454	NA	5	15	0	1	1
rs979825	15	86080625	A	T	0.4344	0.000175651	0.0570719	0.0152123	0.19378	rs17577869	17	AKAP13	0	intronic	1.454	4	4	5	1	1	1
rs2696524	17	44356793	A	G	0.2386	NA	NA	NA	0.962857	rs113120855	18	ARL17B	0	intronic	1.454	NA	5	15	1	1	1
rs7101510	11	1377805	C	G	0.05865	NA	NA	NA	0.145706	rs4963074	15	BRSK2	33323	intergenic	1.453	5	5	14	0	0	1
rs17770296	17	43969136	C	T	0.2396	NA	NA	NA	0.989382	rs113120855	18	MAPT-AS1	0	ncRNA_intronic	1.453	1f	5	14	1	1	1
rs2732606	17	44291365	C	T	0.2406	NA	NA	NA	0.994688	rs113120855	18	KANSL1	0	intronic	1.453	NA	4	5	1	1	1
rs4959436	6	7425887	T	C	0.07058	0.0405374	0.0589281	0.0287702	0.055289	rs2076295	9	RIOK1	7616	intergenic	1.452	5	5	15	1	1	1
rs28710776	7	124614472	G	A	0.4423	NA	NA	NA	0.24965	rs10264060	12	POT1-AS1	0	ncRNA_intronic	1.452	7	9	15	0	1	0
rs11299163	15	40827809	CA	C	0.3509	NA	NA	NA	0.083215	rs8040502	16	RP11-111A22.1:C15orf57	0:0	ncRNA_intronic	1.451	NA	4	15	1	1	1
rs549810804	17	43913360	TGAGGGCAGGAGG	T	0.2396	NA	NA	NA	0.989382	rs113120855	18	CRHR1	165	downstream	1.451	NA	5	15	1	1	1
rs199995459	17	43989149	A	AAC	0.2396	NA	NA	NA	0.989382	rs113120855	18	MAPT	0	intronic	1.451	NA	5	14	1	1	1
rs6806065	3	169413625	G	A	0.4165	0.00548462	-0.0420273	0.0151335	0.158714	rs2293607	4	RP11-3K16.1	13457	intergenic	1.45	6	5	15	0	1	1
rs10243490	7	124546363	G	A	0.4433	0.000506077	-0.0529916	0.0152383	0.25086	rs10264060	12	POT1	0	intronic	1.45	7	5	5	1	1	1
rs2505979	1	9191242	C	A	0.3091	0.000103158	-0.0674978	0.0173827	0.828608	rs7549256	1	GPR157	2012	intergenic	1.449	5	5	15	1	1	1
rs1268481	4	89843445	A	G	0.2346	9.06801e-10	0.133511	0.0217977	0.703654	rs2609260	5	FAM13A	0	intronic	1.449	NA	5	15	1	1	1
rs35193418	7	2316521	AGT	A	0.3867	NA	NA	NA	0.196807	rs2280548	10	SNX8	0	intronic	1.449	NA	4	5	1	1	1
rs4792824	17	43750910	T	C	0.2664	NA	NA	NA	0.862407	rs113120855	18	CRHR1:RP11-105N13.4	0:0	ncRNA_intronic	1.449	6	5	14	1	1	1
rs9996294	4	160665365	A	G	0.1074	NA	NA	NA	0.166733	rs76537958	6	RP11-6C14.1	0	ncRNA_intronic	1.448	5	5	15	0	0	1
rs10265944	7	1918337	C	T	0.4215	3.34295e-08	0.0845733	0.0153144	0.783122	rs2280548	10	MAD1L1	0	intronic	1.448	7	4	5	1	1	1
rs28662106	11	1118675	C	T	0.1879	3.99752e-06	-0.0965879	0.020945	0.158172	rs7480563	15	MUC2	14255	intergenic	1.448	5	5	14	0	1	1
rs4963042	11	1426834	G	A	0.4583	1.63462e-05	-0.0724165	0.0168031	0.065251	rs4963074	15	BRSK2	0	intronic	1.448	4	5	15	1	1	1
rs201679950	17	43918301	GCCAGGAGTTCGAGA	G	0.2396	NA	NA	NA	0.989382	rs113120855	18	MAPT-AS1	2715	intergenic	1.447	NA	5	15	1	1	1
rs879672	7	2161978	A	C	0.3509	NA	NA	NA	0.256522	rs2280548	10	MAD1L1	0	intronic	1.446	NA	4	5	1	1	1
rs2571992	7	99519916	A	G	0.4672	0.0029584	0.0454959	0.015308	0.189915	rs73158411	11	GJC3	975	downstream	1.446	NA	5	5	1	1	1
rs11602009	11	766069	T	G	0.341	0.00612763	0.0464708	0.0169548	0.0646802	rs12574439	15	TALDO1	1044	intergenic	1.446	4	3	4	1	1	1
rs62019934	15	40969640	G	A	0.327	NA	NA	NA	0.0938562	rs8040502	16	RAD51-AS1	9281	intergenic	1.446	7	5	15	0	1	1
rs2005283	15	85718458	G	A	0.4105	0.0394194	-0.0371134	0.0180181	0.157622	rs17577869	17	RP11-561C5.1	3400	intergenic	1.446	NA	5	15	0	1	1
17:44333499:G:T	17	44333499	G	T	0.2366	NA	NA	NA	0.0548447	rs113120855	18	RP11-259G18.3	3417	NA	1.446	NA	5	15	0	1	1
rs375524395	9	109507030	A	G	0.4563	NA	NA	NA	0.056307	rs11788059	14	RP11-308N19.5	21818	intergenic	1.445	6	5	15	0	0	1
rs57332342	11	1443696	G	A	0.05666	0.0375509	0.0711392	0.0342061	0.0565894	rs7103987	15	BRSK2	0	intronic	1.444	4	5	15	1	1	1
rs2853676	5	1288547	T	C	0.2753	1.33566e-12	-0.130729	0.0184371	0.116249	rs7725218	7	TERT	0	intronic	1.443	NA	4	15	1	1	1
rs6460880	7	1848484	T	C	0.3688	0.000233963	-0.0604895	0.0164409	0.403732	rs2280548	10	MAD1L1	6944	intergenic	1.443	6	5	15	1	1	1
rs60261153	20	62227357	G	A	0.03181	2.18539e-14	-0.35264	0.0461618	0.93718	rs57389015	19	GMEB2	0	intronic	1.443	5	4	4	1	1	1
rs12537784	7	1795706	G	A	0.2465	NA	NA	NA	0.0894145	rs2280548	10	ELFN1	8115	intergenic	1.442	2b	5	14	1	1	0
rs7182499	15	41020610	G	A	0.4324	2.62778e-07	-0.0832022	0.0161609	0.132616	rs8040502	16	RAD51	0	intronic	1.442	7	4	5	1	1	1
rs62054825	17	43930033	G	A	0.2406	NA	NA	NA	0.984026	rs113120855	18	MAPT-AS1	0	ncRNA_intronic	1.442	2b	1	14	1	1	1
rs77105679	17	44122896	G	A	0.2406	0.00151849	0.100013	0.0315386	0.994688	rs113120855	18	KANSL1	0	intronic	1.442	5	4	4	1	1	1
rs34462515	11	1218478	G	A	0.2038	1.69009e-11	-0.156702	0.0232822	0.31143	rs12802931	15	MUC5AC	0	intergenic	1.441	5	4	15	1	0	0
rs67463237	15	41206536	T	TGTGTGTGA	0.4692	NA	NA	NA	0.0691913	rs8040502	16	RP11-540O11.1	4995	intergenic	1.441	NA	1	15	0	0	1
rs2316769	17	43930798	A	G	0.2396	NA	NA	NA	0.989382	rs113120855	18	MAPT-AS1	0	ncRNA_intronic	1.441	7	5	14	1	1	1
rs1358904	6	7564461	C	T	0.2753	1.1852e-16	-0.136504	0.0164769	0.545242	rs2076295	9	DSP	0	intronic	1.44	4	4	14	1	1	1
rs11534064	7	124767997	T	G	0.3221	1.97269e-05	-0.0682991	0.0160027	0.586823	rs10264060	12	POT1-AS1	0	ncRNA_intronic	1.44	5	5	15	0	1	1
rs12280761	11	1313195	T	C	0.2097	2.02698e-06	0.088247	0.0185755	0.0671139	rs56321310	15	TOLLIP	0	intronic	1.44	2b	4	5	1	1	1
rs56220387	17	43476807	A	G	0.1918	NA	NA	NA	0.715139	rs113120855	18	ARHGAP27	0	intronic	1.44	6	4	5	1	1	1
rs2609265	4	89826966	T	C	0.2356	1.34573e-14	0.13173	0.0171047	0.699769	rs2609260	5	FAM13A	0	intronic	1.439	NA	4	15	1	1	1
rs112473390	17	43702474	G	A	0.07455	NA	NA	NA	0.336739	rs113120855	18	CRHR1-IT1:CRHR1:RP11-105N13.4	0:0:0	ncRNA_intronic	1.439	7	4	5	1	1	1
rs534811419	17	43746187	TC	T	0.2396	NA	NA	NA	0.989382	rs113120855	18	CRHR1:RP11-105N13.4	0:0	ncRNA_intronic	1.439	NA	5	14	1	1	1
rs58735824	4	89771979	C	G	0.03976	0.00143507	-0.123903	0.0388716	0.0624958	rs2609260	5	FAM13A	0	intronic	1.438	6	4	15	1	1	1
rs6846010	4	90020087	G	T	0.3678	0.0122395	0.0410416	0.0163828	0.103033	rs62306390	5	FAM13A	0	intergenic	1.437	6	5	15	1	1	1
rs474229	7	99466558	G	T	0.4573	0.00167441	0.0502809	0.0159997	0.18572	rs73158411	11	CTD-3244O18.5	905	upstream	1.437	NA	5	15	1	1	1
rs4639400	7	1917806	G	T	0.3738	6.7569e-07	0.0766851	0.0154351	0.334232	rs2280548	10	MAD1L1	0	intronic	1.436	5	4	5	1	1	1
rs10836120	11	1559590	A	C	0.2724	NA	NA	NA	0.0917289	rs34830395	15	DUSP8	15683	intergenic	1.436	6	5	13	0	1	1
rs62060858	17	44164090	G	C	0.2406	NA	NA	NA	0.994688	rs113120855	18	KANSL1	0	intronic	1.436	7	4	5	1	1	1
rs10759195	9	109509402	C	T	0.2137	6.80834e-08	-0.100032	0.0185377	0.413249	rs11788059	14	RP11-308N19.5	24190	intergenic	1.435	7	5	15	0	0	1
rs71468118	15	86109857	C	CT	0.4453	NA	NA	NA	0.058	rs17577869	17	AKAP13	0	intronic	1.435	NA	4	5	1	1	1
rs7372678	3	169424520	G	T	0.33	0.00785682	-0.0584491	0.0219885	0.3115	rs2293607	4	RP11-3K16.1	2562	intergenic	1.434	7	14	15	0	1	1
rs35441198	4	89916251	A	G	0.3101	2.43202e-08	-0.0956318	0.0171442	0.4855	rs62306390	5	FAM13A	0	intronic	1.434	5	4	15	1	1	1
rs10246553	7	124494934	A	C	0.4433	0.000537288	-0.0527507	0.0152395	0.25086	rs10264060	12	POT1	0	intronic	1.434	6	5	5	1	1	1
rs77136019	11	1345385	A	G	0.03877	0.00964839	0.121932	0.0471111	0.131131	rs4963074	15	TOLLIP-AS1	13447	intergenic	1.434	6	2	14	0	1	1
rs2924925	4	89622721	T	C	0.2684	0.0373246	0.0342965	0.0164713	0.0797995	rs62306390	5	HERC3	0	intronic	1.433	NA	4	5	1	1	1
rs4719318	7	1887930	G	A	0.3559	6.77673e-08	0.0852525	0.0157963	0.738766	rs2280548	10	MAD1L1:AC110781.3	0:0	UTR3	1.433	5	4	15	1	1	1
rs2299902	7	124397814	G	T	0.492	0.00375758	0.0434857	0.0150063	0.251902	rs10264060	12	GPR37	0	intronic	1.433	NA	1	15	1	1	1
rs558318145	15	41206534	T	TGTGA	0.4692	NA	NA	NA	0.0691913	rs8040502	16	RP11-540O11.1	4993	intergenic	1.433	NA	1	15	0	0	1
rs2082068	17	43979971	C	T	0.2396	NA	NA	NA	0.989382	rs113120855	18	MAPT	0	intronic	1.433	6	5	14	1	1	1
rs35867288	15	85881846	CA	C	0.2624	NA	NA	NA	0.0534048	rs17577869	17	ADAMTS7P4	8280	intergenic	1.432	NA	5	15	0	0	1
rs2455560	15	86325900	G	A	0.2843	5.11259e-06	-0.0732206	0.0160568	0.603407	rs17577869	17	KLHL25	0	intronic	1.432	5	4	5	1	1	1
rs199438	17	44791643	G	A	0.2575	NA	NA	NA	0.71395	rs113120855	18	NSF	0	intronic	1.432	6	4	5	1	1	0
rs2929922	3	101587934	A	T	0.4284	NA	NA	NA	0.0954828	rs75017790	3	NFKBIZ	8067	intergenic	1.431	4	5	15	1	1	1
rs2949802	7	124706366	C	T	0.493	3.17559e-05	-0.0735949	0.017689	0.350403	rs10264060	12	POT1-AS1	0	ncRNA_intronic	1.431	6	5	15	0	1	1
rs12236951	9	109407344	A	G	0.2913	0.000237818	-0.0643682	0.017515	0.156328	rs11788059	14	RP11-308N19.4	0	ncRNA_intronic	1.431	7	5	15	0	0	1
rs10648591	11	1086576	C	CTG	0.1282	NA	NA	NA	0.0700922	rs7480563	15	MUC2	0	intronic	1.431	NA	5	15	1	0	0
rs36067928	15	86357408	TA	T	0.3817	NA	NA	NA	0.0661014	rs17577869	17	RNU6-231P	7677	intergenic	1.431	NA	14	15	0	0	1
rs6693258	1	9166344	C	T	0.2137	0.00921295	0.0475023	0.0182417	0.147259	rs7549256	1	GPR157	0	intronic	1.43	7	4	5	1	1	1
rs17412601	3	101499275	T	C	0.331	1.35215e-05	-0.0685726	0.0157584	0.304074	rs75017790	3	NXPE3	0	intronic	1.43	4	1	2	1	1	1
rs78422662	4	160571478	G	T	0.02684	0.00961929	-0.124697	0.04816	0.372669	rs76537958	6	RP11-6C14.1	16176	intergenic	1.43	6	5	15	0	0	1
rs4272297	7	124692962	C	G	0.4245	0.00202159	-0.0473288	0.0153314	0.229397	rs10264060	12	POT1-AS1	0	ncRNA_intronic	1.43	6	9	15	0	1	1
rs10836096	11	1557767	A	G	0.1968	NA	NA	NA	0.142471	rs34830395	15	DUSP8	17506	intergenic	1.43	5	4	5	0	1	1
rs10837527	11	1630342	A	T	0.2147	NA	NA	NA	0.125327	rs34830395	15	KRTAP5-3	648	upstream	1.43	5	5	14	1	1	1
rs4843053	15	85921559	T	G	0.4861	0.0312303	0.0326952	0.015178	0.150888	rs17577869	17	AKAP13	2242	intergenic	1.43	5	5	15	1	1	0
rs8065825	17	44175489	A	G	0.3688	2.79475e-05	-0.0667332	0.0159284	0.173486	rs113120855	18	KANSL1	0	intronic	1.43	6	5	5	1	1	1
rs560445861	17	44358347	TAG	T	0.1899	NA	NA	NA	0.745549	rs113120855	18	ARL17B	0	intronic	1.43	NA	5	15	1	1	1
rs1705285	1	9132531	A	G	0.3897	0.0342364	0.0349467	0.0165055	0.103619	rs7549256	1	SLC2A5	0	intronic	1.429	NA	5	15	1	1	1
rs201536023	4	160694602	C	CT	0.02684	NA	NA	NA	0.57677	rs76537958	6	RP11-6C14.1	0	ncRNA_intronic	1.429	NA	9	15	0	0	1
rs885639	17	43928614	T	G	0.2406	NA	NA	NA	0.984082	rs113120855	18	MAPT-AS1	0	ncRNA_intronic	1.429	NA	5	14	1	1	1
rs62070943	17	44304203	T	C	0.2406	0.000185658	0.121522	0.0325119	0.994688	rs113120855	18	KANSL1	1469	intergenic	1.429	NA	5	15	1	1	1
rs10936590	3	169406484	C	T	0.339	0.000124983	-0.0627704	0.0163629	0.276653	rs2293607	4	RP11-3K16.1	20598	intergenic	1.428	6	13	15	0	1	1
rs143226316	7	124692844	T	TAGAG	0.4284	NA	NA	NA	0.210438	rs10264060	12	POT1-AS1	0	ncRNA_intronic	1.428	NA	9	15	0	1	1
rs4743015	9	109377220	A	G	0.2942	0.0178895	-0.0395863	0.0167179	0.12715	rs11788059	14	RP11-308N19.3	138	downstream	1.428	4	5	15	0	0	1
rs35348278	15	86200340	G	A	0.3022	0.0298199	0.0412435	0.0189846	0.0823991	rs17577869	17	AKAP13:RP11-815J21.4	0:0	ncRNA_intronic	1.428	6	4	4	1	1	1
7:1826023:G:T	7	1826023	T	G	0.2694	NA	NA	NA	0.0565016	rs2280548	10	AC074389.1	5595	intergenic	1.427	NA	9	15	0	1	1
rs34271073	15	41103797	T	TGTG	0.3837	NA	NA	NA	0.0920761	rs8040502	16	ZFYVE19	0	intronic	1.427	NA	4	4	1	1	1
rs56010802	20	62304114	G	C	0.08449	0.0241215	0.0670515	0.0297321	0.137234	rs35902944	19	RTEL1:RTEL1-TNFRSF6B	0:0	intronic	1.427	5	4	4	1	1	1
rs858506	7	99820050	T	C	0.2674	0.00966595	-0.0463421	0.0179096	0.211947	rs73158411	11	GATS:GATS	0:0	ncRNA_intronic	1.426	4	2	4	1	1	1
rs12279786	11	1598279	G	C	0.3449	NA	NA	NA	0.0658557	rs34830395	15	KRTAP5-AS1	0	ncRNA_intronic	1.426	3a	5	14	1	1	1
rs7789890	7	99800559	G	T	0.2266	0.00617099	-0.0514823	0.0187991	0.181901	rs73158411	11	STAG3:GATS:GATS	0:0:0	ncRNA_intronic	1.425	5	5	15	1	1	1
rs375332238	17	45125413	C	CT	0.4622	NA	NA	NA	0.0555796	rs113120855	18	LRRC37A17P:RP11-156P1.3	0:0	ncRNA_intronic	1.425	NA	5	15	1	0	1
rs6960265	7	124617214	G	T	0.4423	NA	NA	NA	0.24965	rs10264060	12	POT1-AS1	0	ncRNA_intronic	1.424	6	9	15	0	1	0
rs12802800	11	1018436	C	T	0.08748	NA	NA	NA	0.114221	rs148989610	15	MUC6	0	exonic	1.423	5	4	15	1	1	1
rs11604075	11	1474386	C	T	0.2783	5.50779e-18	-0.152545	0.0176509	0.171985	rs7103987	15	BRSK2	0	intronic	1.423	5	4	15	1	1	1
rs13229746	7	1898690	A	C	0.2296	NA	NA	NA	0.348984	rs2280548	10	MAD1L1	0	intronic	1.422	5	4	15	1	1	1
rs2906657	7	99984089	T	C	0.332	NA	NA	NA	0.0557486	rs73158411	11	PILRA	0	intronic	1.422	NA	5	15	1	1	1
rs7943140	11	973824	C	T	0.4364	NA	NA	NA	0.148921	rs12574439	15	AP2A2	0	intronic	1.422	NA	4	4	1	1	1
rs74046951	11	1449821	A	G	0.2495	0.000194676	0.0736985	0.0197804	0.279813	rs7103987	15	BRSK2	0	intronic	1.422	5	5	15	1	1	1
rs17014672	4	89765487	T	C	0.03976	0.000741475	-0.131923	0.0391026	0.0624958	rs2609260	5	FAM13A	0	intronic	1.421	7	5	15	1	1	1
rs10759186	9	109315310	C	T	0.341	0.0239655	-0.0369566	0.0163693	0.0524178	rs11788059	14	RP11-308N19.1	0	ncRNA_intronic	1.421	6	15	15	0	0	1
rs73984391	17	43484598	G	T	0.1938	1.64009e-10	0.143098	0.022388	0.703928	rs113120855	18	ARHGAP27	0	intronic	1.42	3a	1	5	1	1	1
rs17650860	17	44039008	G	A	0.2406	4.07393e-17	0.176631	0.0210006	0.994688	rs113120855	18	MAPT	0	intronic	1.42	1f	5	14	1	1	1
rs9637416	3	101263883	C	G	0.4085	0.00029021	-0.0556185	0.0153477	0.18247	rs75017790	3	TRMT10C	16822	intergenic	1.419	6	5	15	0	1	1
rs10243479	7	124576414	G	A	0.4423	0.000913046	-0.0504274	0.0152071	0.24965	rs10264060	12	POT1-AS1	0	ncRNA_intronic	1.419	6	5	15	1	1	1
11:1387629:C:G	11	1387629	G	C	0.0328	NA	NA	NA	0.632227	rs4963074	15	BRSK2	23499	NA	1.418	NA	9	9	0	0	0
rs11034977	11	1609753	A	G	0.4672	NA	NA	NA	0.0561113	rs7103987	15	KRTAP5-AS1	0	ncRNA_intronic	1.418	7	5	14	1	1	1
rs66798208	7	2025950	GCAGCTTGGAACCACACGCCAGTC	G	0.3042	NA	NA	NA	0.284509	rs2280548	10	MAD1L1	0	intronic	1.417	NA	4	5	1	1	1
rs676037	7	124733550	G	A	0.4692	0.000474205	0.0528653	0.0151263	0.291991	rs10264060	12	POT1-AS1	0	ncRNA_intronic	1.417	NA	5	15	0	1	1
rs35087034	17	43947262	CA	C	0.2833	NA	NA	NA	0.141669	rs113120855	18	MAPT-AS1	0	ncRNA_intronic	1.417	NA	5	14	0	1	1
rs1038723	11	1562713	A	G	0.4344	NA	NA	NA	0.0568679	rs7103987	15	DUSP8	12560	intergenic	1.416	3a	5	14	0	1	1
rs11634177	15	86148390	C	T	0.3052	0.0265494	0.0397588	0.0179249	0.0895027	rs17577869	17	AKAP13	0	intronic	1.416	7	4	5	1	1	1
4:89671721:C:T	4	89671721	C	T	0.06262	NA	NA	NA	0.102264	rs62306390	5	FAM13A	0	exonic	1.415	6	4	4	1	1	1
rs11822200	11	1107565	C	T	0.3817	8.14059e-09	-0.0965696	0.0167495	0.523181	rs7480563	15	MUC2	3145	intergenic	1.415	4	5	15	1	1	1
rs36124780	15	40775692	C	G	0.339	0.0429064	-0.0328261	0.0162134	0.0807347	rs8040502	16	RP11-64K12.1	2177	intergenic	1.415	6	13	15	0	1	0
rs55905252	17	43955365	C	A	0.2396	NA	NA	NA	0.989382	rs113120855	18	MAPT-AS1	0	ncRNA_intronic	1.415	5	9	14	0	1	1
rs566689014	11	1615891	A	C	0.2843	NA	NA	NA	0.098614	rs34830395	15	KRTAP5-AS1	0	ncRNA_intronic	1.414	6	5	14	1	1	1
rs6783977	3	101165585	T	A	0.4115	9.85197e-05	-0.0591488	0.0151889	0.18367	rs75017790	3	SENP7	0	intronic	1.413	5	4	15	1	1	1
rs4731233	7	124736291	C	T	0.2942	2.55976e-05	-0.0691967	0.0164384	0.67246	rs10264060	12	POT1-AS1	0	ncRNA_intronic	1.413	6	14	15	0	1	1
rs3779000	7	2181628	G	A	0.3678	2.74875e-06	0.0733891	0.0156522	0.54146	rs2280548	10	MAD1L1	0	intronic	1.412	4	4	5	1	1	1
rs549207733	7	99534660	A	ATT	0.3708	NA	NA	NA	0.15682	rs73158411	11	RP4-604G5.1	0	ncRNA_intronic	1.412	NA	5	14	1	1	1
rs181000696	7	124622454	A	T	0.4563	NA	NA	NA	0.243509	rs10264060	12	POT1-AS1	0	ncRNA_intronic	1.412	7	14	15	0	1	0
rs549934062	17	43931855	GAGAGAGAC	G	0.2416	NA	NA	NA	0.978707	rs113120855	18	MAPT-AS1	0	ncRNA_intronic	1.412	NA	5	14	1	1	1
rs7653392	3	44805876	C	T	0.4056	0.0032252	-0.0479167	0.0162682	0.066925	rs2292181	2	KIF15	0	intronic	1.411	7	3	5	1	1	1
rs10751649	11	329159	G	C	0.07157	1.6538e-06	0.191389	0.0399419	0.635819	rs116995469	15	RP11-326C3.12	0	ncRNA_exonic	1.411	5	1	5	1	1	1
rs7396059	11	970490	A	C	0.4364	NA	NA	NA	0.148921	rs12574439	15	AP2A2	0	intronic	1.41	NA	2	4	1	1	1
rs5743942	11	1314028	A	G	0.4851	1.48122e-05	0.0661998	0.0152835	0.226763	rs56321310	15	TOLLIP	0	intronic	1.41	NA	4	4	1	1	1
rs140648465	15	40800492	CTTTA	C	0.1064	NA	NA	NA	0.637464	rs8040502	16	RP11-111A22.1	0	ncRNA_intronic	1.41	NA	5	14	0	1	1
rs139916822	17	44066252	AAAACAAAC	A	0.2406	NA	NA	NA	0.994688	rs113120855	18	MAPT	0	intronic	1.41	NA	4	15	1	1	1
rs3838784	11	1472475	T	TG	0.1948	NA	NA	NA	0.0938003	rs34830395	15	BRSK2	0	intronic	1.409	NA	4	15	1	1	1
rs34818757	3	101668515	CT	C	0.1839	NA	NA	NA	0.106036	rs75017790	3	RP11-221J22.1	0	ncRNA_intronic	1.408	NA	5	15	0	0	1
rs138997259	11	1222930	GTGAA	G	0.2028	NA	NA	NA	0.0793576	rs12802931	15	MUC5AC	565	intergenic	1.408	NA	5	14	1	0	1
rs2505973	1	9122669	A	G	0.3787	0.000365045	0.0570054	0.0159941	0.271201	rs7549256	1	SLC2A5	0	intronic	1.407	6	5	15	1	1	1
rs1986124	7	124641717	C	A	0.4423	NA	NA	NA	0.24965	rs10264060	12	POT1-AS1	0	ncRNA_intronic	1.407	7	15	15	0	1	1
rs115186314	3	101360951	A	C	0.02584	5.78518e-05	-0.20128	0.0500522	0.16214	rs75017790	3	Y_RNA	5313	intergenic	1.406	7	2	15	1	1	1
rs146168991	7	2202447	AAT	A	0.3151	NA	NA	NA	0.182348	rs2280548	10	MAD1L1	0	intronic	1.406	NA	5	5	1	1	1
rs1481332	7	124577262	G	T	0.4423	0.000894421	-0.0505132	0.0152066	0.24965	rs10264060	12	POT1-AS1	0	ncRNA_intronic	1.406	NA	5	15	1	1	1
rs7181410	15	86006335	T	C	0.3907	NA	NA	NA	0.240097	rs17577869	17	AKAP13	0	intronic	1.406	7	5	5	1	1	1
rs34262577	4	89932374	A	AAGGG	0.1869	NA	NA	NA	0.0608278	rs62306390	5	FAM13A	0	intronic	1.405	NA	4	5	1	1	1
rs6578288	11	1386069	G	C	0.2326	5.59761e-09	-0.10303	0.0176774	0.758054	rs4963074	15	BRSK2	25059	intergenic	1.405	5	8	9	0	1	0
rs364308	17	43723929	G	A	0.2346	1.15653e-06	0.143112	0.0294291	0.963431	rs113120855	18	CRHR1-IT1:CRHR1:RP11-105N13.4	0:0:0	ncRNA_exonic	1.405	NA	2	15	1	1	1
rs439945	17	43726659	C	A	0.2763	NA	NA	NA	0.814389	rs113120855	18	CRHR1:RP11-105N13.4	0:0	ncRNA_intronic	1.405	1f	5	15	1	1	1
rs4792827	17	44131305	T	C	0.4125	0.000655882	0.0531023	0.0155845	0.202444	rs113120855	18	KANSL1	0	intronic	1.405	1f	4	5	1	1	1
rs36219298	11	1104896	ATGTGTGTGTG	A	0.09543	NA	NA	NA	0.178737	rs55913171	15	MUC2	476	downstream	1.404	NA	5	15	1	0	1
rs2467098	15	86191154	A	G	0.3767	0.00358896	-0.0451276	0.0154961	0.109184	rs17577869	17	AKAP13:RP11-815J21.4	0:0	ncRNA_intronic	1.404	NA	4	5	1	1	1
rs12086124	1	9121144	A	G	0.3091	0.042293	0.0325897	0.0160491	0.100473	rs7549256	1	SLC2A5	0	intronic	1.403	7	5	15	1	1	1
rs4721264	7	2012997	G	A	0.3857	1.04372e-06	0.075638	0.0154894	0.775095	rs2280548	10	MAD1L1	0	intronic	1.403	5	4	5	1	1	1
rs1491103	9	109468107	G	A	0.3509	4.1205e-08	0.0854338	0.0155742	0.345363	rs11788059	14	RP11-308N19.4	3163	intergenic	1.403	NA	5	15	0	1	1
rs116865438	11	1539561	C	T	0.01392	0.0203572	0.154627	0.0666584	0.0694517	rs4963049	15	MOB2	17083	intergenic	1.403	5	4	5	0	1	1
rs17649635	17	43995990	A	G	0.2396	NA	NA	NA	0.989382	rs113120855	18	MAPT	0	intronic	1.403	5	4	14	1	1	1
rs9881690	3	101663317	A	G	0.3668	0.00969761	-0.0402256	0.0155526	0.130725	rs75017790	3	RP11-221J22.1	0	ncRNA_intronic	1.402	3a	5	15	0	1	1
rs61867612	11	1414067	C	T	0.03877	0.0157868	0.0865205	0.035844	0.0510101	rs41359951	15	BRSK2	0	intronic	1.402	5	2	13	1	1	1
rs34470624	11	1661757	G	A	0.08151	NA	NA	NA	0.0526479	rs74760554	15	KRTAP5-5	9596	intergenic	1.402	2b	5	14	1	0	1
rs12592524	15	41003463	G	A	0.4284	7.97071e-07	-0.0836577	0.0169482	0.12923	rs8040502	16	RAD51	0	intronic	1.402	6	4	4	1	1	1
rs140237746	4	90071564	G	A	0.1541	1.51296e-05	0.101561	0.0234726	0.117172	rs62306390	5	RNU6-907P	19459	intergenic	1.401	6	5	15	0	1	1
rs5743931	11	1318895	C	T	0.1879	2.85821e-56	-0.31696	0.020054	0.889598	rs56321310	15	TOLLIP	0	intronic	1.401	NA	2	5	1	1	1
rs1637771	7	2189371	C	T	0.325	0.000485947	-0.058012	0.01663	0.231704	rs2280548	10	MAD1L1	0	intronic	1.4	NA	4	5	1	1	1
rs6954978	7	99582212	A	G	0.4085	3.24819e-05	-0.080739	0.0194302	0.708901	rs73158411	11	AZGP1P1	0	ncRNA_intronic	1.4	5	6	15	1	1	1
rs141174046	3	44474023	TGA	T	0.2396	NA	NA	NA	0.139707	rs2292181	2	ZNF445	7238	intergenic	1.399	NA	4	15	1	1	1
rs11718668	3	169458199	C	T	0.2922	5.58263e-05	-0.0663519	0.0164653	0.461614	rs2293607	4	RNU6-637P	20117	intergenic	1.399	7	5	15	0	1	1
rs6814758	4	160700862	A	G	0.03082	NA	NA	NA	0.49482	rs76537958	6	RP11-6C14.1	1925	intergenic	1.399	5	14	15	0	0	1
rs7804267	7	124680722	C	T	0.4245	0.00218267	-0.0469072	0.0153082	0.229397	rs10264060	12	POT1-AS1	0	ncRNA_intronic	1.399	7	14	15	0	1	1
rs200243273	11	1266716	T	C	0.2266	NA	NA	NA	0.241322	rs4963074	15	MUC5B:RP11-532E4.2	0:0	exonic	1.399	5	5	15	1	0	1
rs17692129	17	44793283	C	T	0.34	0.00564146	-0.0499138	0.0180329	0.139696	rs113120855	18	NSF	0	intronic	1.397	7	4	5	1	1	0
rs115010620	3	101701537	T	G	0.02584	0.000849096	-0.169378	0.0507687	0.119931	rs75017790	3	RP11-221J22.1:RP11-221J22.2	0:0	ncRNA_intronic	1.396	7	5	15	0	1	1
rs10540623	15	85868593	A	AAT	0.3728	NA	NA	NA	0.0737095	rs17577869	17	ADAMTS7P4	0	ncRNA_intronic	1.396	NA	5	15	0	1	1
rs62061719	17	44012989	C	T	0.2396	NA	NA	NA	0.989382	rs113120855	18	MAPT	0	intronic	1.396	5	1	14	1	1	1
rs9997652	4	89846749	T	A	0.2346	4.79004e-09	0.124776	0.0213136	0.703654	rs2609260	5	FAM13A	0	intronic	1.395	7	5	15	1	1	1
rs10902094	11	1113133	G	A	0.336	1.19563e-07	0.0909232	0.0171742	0.0800052	rs55913171	15	MUC2	8713	intergenic	1.395	5	5	15	1	1	1
rs3054061	15	85894860	C	CTT	0.332	NA	NA	NA	0.0830412	rs17577869	17	ADAMTS7P4	21294	intergenic	1.395	NA	1	15	0	0	1
rs541130252	17	43766494	A	AC	0.2406	NA	NA	NA	0.984082	rs113120855	18	CRHR1:RP11-105N13.4	0:0	ncRNA_intronic	1.395	NA	7	14	1	1	1
rs62056870	17	43773784	C	A	0.2396	NA	NA	NA	0.989382	rs113120855	18	CRHR1:RP11-105N13.4	0:0	ncRNA_intronic	1.395	5	13	14	1	1	1
rs62073112	17	44324572	A	G	0.2485	2.28501e-07	0.20995	0.0405738	0.944354	rs113120855	18	RP11-259G18.2	2161	intergenic	1.394	NA	5	15	0	1	1
rs10902092	11	1112472	A	G	0.336	1.34978e-07	0.0905524	0.0171762	0.0807105	rs55913171	15	MUC2	8052	intergenic	1.393	6	5	15	1	1	1
rs149840901	4	89834547	AAAG	A	0.1759	NA	NA	NA	0.0588999	rs62306390	5	FAM13A	0	intronic	1.392	NA	5	15	1	0	1
rs11637239	15	40852381	G	A	0.1252	5.72637e-10	-0.122417	0.0197518	0.780018	rs8040502	16	C15orf57	0	intronic	1.392	6	4	5	1	1	1
rs4721170	7	1936272	A	G	0.3688	1.34985e-05	0.067787	0.0155765	0.328486	rs2280548	10	MAD1L1	0	intronic	1.391	5	4	5	1	1	0
rs10247349	7	124607495	C	T	0.4573	0.00138923	-0.0485338	0.0151816	0.265776	rs10264060	12	POT1-AS1	0	ncRNA_intronic	1.391	6	14	15	0	1	0
rs6852947	4	89892604	A	C	0.3101	2.53068e-09	-0.0945034	0.0158577	0.477876	rs62306390	5	FAM13A	0	intronic	1.39	7	5	15	1	1	1
rs1230098	17	43478193	C	A	0.3082	0.00202378	-0.0492069	0.0159415	0.12897	rs113120855	18	ARHGAP27	0	intronic	1.389	7	4	5	1	1	1
rs62062802	17	44028045	G	T	0.2396	NA	NA	NA	0.989382	rs113120855	18	MAPT	0	intronic	1.389	6	5	13	1	1	1
rs9865244	3	101204698	C	A	0.4115	6.95135e-05	-0.0603384	0.0151682	0.18367	rs75017790	3	SENP7	0	intronic	1.388	6	1	5	1	1	1
rs113399561	17	44205350	A	ATT	0.2386	NA	NA	NA	0.984114	rs113120855	18	KANSL1	0	intronic	1.388	NA	4	5	1	1	1
rs11538725	11	993907	C	G	0.08847	NA	NA	NA	0.0528324	rs147713286	15	AP2A2	0	exonic	1.387	5	4	4	1	1	1
rs62061814	17	44181508	T	G	0.2406	8.34575e-17	0.174586	0.0209682	0.994688	rs113120855	18	KANSL1	0	intronic	1.386	7	5	5	1	1	1
rs17688296	17	43767815	C	T	0.2396	NA	NA	NA	0.989382	rs113120855	18	CRHR1:RP11-105N13.4	0:0	ncRNA_intronic	1.385	1f	7	13	1	1	1
rs60086020	20	62455610	T	G	0.07157	0.000711107	0.10419	0.0307776	0.150839	rs35902944	19	ZBTB46	0	intronic	1.385	4	1	14	1	1	1
rs28634261	11	785219	C	T	0.3469	0.00298392	0.0514602	0.0173302	0.078784	rs12574439	15	AP006621.5	921	intergenic	1.384	5	4	5	1	1	1
rs2696666	17	44251972	G	A	0.2406	1.13994e-16	0.174238	0.0210198	0.994688	rs113120855	18	KANSL1	0	intronic	1.384	NA	4	5	1	1	1
rs11293857	3	101449418	AT	A	0.4235	NA	NA	NA	0.0555252	rs75017790	3	CEP97	0	intronic	1.383	NA	4	5	1	1	1
rs10836926	11	1601185	G	A	0.4662	NA	NA	NA	0.0545977	rs7103987	15	KRTAP5-AS1	0	ncRNA_intronic	1.383	7	5	14	1	1	1
11:983590:A:G	11	983590	A	G	0.04672	NA	NA	NA	0.100369	rs12574439	15	AP2A2	0	intronic	1.382	4	4	5	1	1	1
rs4683906	3	101168813	T	C	0.4115	0.00560793	-0.053406	0.0192811	0.18367	rs75017790	3	SENP7	0	intronic	1.381	7	5	15	1	1	1
rs34047440	3	169471988	T	C	0.341	3.9003e-06	-0.0908989	0.0196895	0.600866	rs2293607	4	TERC	10319	intergenic	1.381	6	5	14	0	1	1
rs75677156	15	85994505	G	A	0.161	0.000138533	-0.0785828	0.0206212	0.45828	rs17577869	17	AKAP13	0	intronic	1.381	4	4	9	1	1	1
rs34145223	7	1926237	G	A	0.3956	2.78752e-08	0.0860334	0.0154895	0.873314	rs2280548	10	MAD1L1	0	intronic	1.38	5	4	5	1	1	0
rs28762137	7	124371884	G	A	0.4453	0.0025048	-0.0580465	0.0192031	0.138278	rs10264060	12	GPR37	14166	intergenic	1.38	7	5	15	0	1	1
rs34983856	3	100782226	A	AT	0.495	NA	NA	NA	0.0508119	rs75017790	3	ABI3BP	69866	intergenic	1.379	NA	5	15	0	1	1
rs13097028	3	169464942	C	T	0.336	2.17212e-08	-0.0872852	0.015593	0.602434	rs2293607	4	TERC	17365	intergenic	1.379	5	7	15	0	1	1
rs57216949	7	2030287	G	T	0.3877	1.73766e-07	0.0809119	0.0154843	0.773536	rs2280548	10	MAD1L1	0	intronic	1.379	5	2	5	1	1	1
rs12801544	11	936097	T	C	0.34	0.0307383	-0.0575028	0.0266162	0.209518	rs12574439	15	AP2A2	0	intronic	1.379	6	5	5	1	1	1
rs10902075	11	1065791	C	T	0.4165	5.47145e-08	-0.0826468	0.0152057	1	rs10902074	15	MUC2	9083	intergenic	1.379	4	5	14	1	1	0
rs556106195	17	43693341	A	G	0.2406	NA	NA	NA	0.994688	rs113120855	18	CRHR1-IT1	4352	intergenic	1.379	NA	14	15	1	1	1
rs62060801	17	44145860	A	G	0.2406	NA	NA	NA	0.994688	rs113120855	18	KANSL1	0	intronic	1.379	7	4	5	1	1	1
rs560987750	7	1898735	A	G	0.1471	NA	NA	NA	0.32722	rs2280548	10	MAD1L1	0	intronic	1.378	NA	4	15	1	1	1
rs4727439	7	99510234	A	C	0.4235	0.0235124	0.0343411	0.0151616	0.169891	rs73158411	11	TRIM4	0	intronic	1.378	5	4	5	1	1	1
rs651869	7	124769543	G	A	0.4414	0.000128901	0.0582935	0.015226	0.258138	rs10264060	12	POT1-AS1	0	ncRNA_intronic	1.378	NA	5	15	0	1	1
rs17563986	17	43991272	A	G	0.2396	NA	NA	NA	0.989382	rs113120855	18	MAPT	0	intronic	1.378	1f	4	14	1	1	1
rs28874135	15	86031503	G	A	0.4135	0.00103866	0.0500113	0.0152481	0.212628	rs17577869	17	AKAP13	0	intronic	1.377	6	4	5	1	1	1
rs57213017	17	43666906	G	C	0.2416	NA	NA	NA	0.978792	rs113120855	18	DND1P1	2610	intergenic	1.377	6	5	15	0	1	1
rs199510	17	44857929	C	A	0.2197	NA	NA	NA	0.826227	rs113120855	18	WNT3	0	intronic	1.377	6	5	14	1	1	1
rs67517207	20	62465488	A	T	0.07256	0.011312	0.0659631	0.0260424	0.14622	rs35902944	19	ZBTB46	2890	intergenic	1.377	4	2	7	1	1	1
rs79350281	4	160569290	A	G	0.02684	0.00910221	-0.125568	0.0481438	0.372669	rs76537958	6	RP11-6C14.1	18364	intergenic	1.375	7	5	15	0	0	1
rs554512702	7	99538312	T	TA	0.4871	NA	NA	NA	0.262592	rs73158411	11	RP4-604G5.1	0	ncRNA_intronic	1.375	NA	5	14	0	1	1
rs7927882	11	1104508	G	A	0.09344	1.38088e-07	0.147624	0.028024	0.174122	rs55913171	15	MUC2	88	downstream	1.375	NA	5	15	1	1	1
rs2532423	17	44285952	T	C	0.2475	0.00278744	0.141852	0.0474381	0.960424	rs113120855	18	KANSL1	0	intronic	1.375	NA	4	5	1	1	1
1:9159714:G:GGCCAGTGCAGATCTGCAAGTCAC	1	9159714	GGCCAGTGCAGATCTGCAAGTCAC	G	0.4831	NA	NA	NA	0.450552	rs7549256	1	GPR157	649	downstream	1.374	NA	4	15	1	1	1
1:9159714:G:GGCCAGTGCAGATCTGCAAGTCAT	1	9159714	G	GGCCAGTGCAGATCTGCAAGTCAT	0.01789	NA	NA	NA	0.450552	rs7549256	1	GPR157	649	NA	1.374	NA	4	15	1	0	1
rs35343117	15	86079115	C	G	0.3748	0.0030904	0.0505548	0.0170874	0.100491	rs17577869	17	AKAP13	0	UTR3	1.374	4	4	5	1	1	1
rs62074125	17	44852612	A	C	0.2306	NA	NA	NA	0.0837894	rs113120855	18	WNT3	0	intronic	1.374	4	5	14	1	1	1
rs67795055	3	169529895	C	A	0.2296	1.17718e-10	-0.112235	0.0174217	0.568833	rs2293607	4	LRRC34	0	intronic	1.373	4	1	1	1	1	1
rs62064595	17	43460374	A	G	0.16	NA	NA	NA	0.485181	rs113120855	18	ARHGAP27	10900	intergenic	1.373	6	5	15	0	1	1
rs557845234	17	43665343	T	G	0.2435	NA	NA	NA	0.948959	rs113120855	18	DND1P1	1047	intergenic	1.373	NA	5	15	0	1	1
rs62054390	17	43808443	A	C	0.2396	NA	NA	NA	0.978748	rs113120855	18	CRHR1:RP11-105N13.4	0:0	ncRNA_intronic	1.373	7	9	9	1	1	1
rs17347156	3	101504674	G	A	0.331	1.58507e-05	-0.0681772	0.0157945	0.304074	rs75017790	3	NXPE3	0	intronic	1.372	1f	1	4	1	1	1
rs10936598	3	169469201	A	C	0.3181	2.28325e-08	-0.0894661	0.0160074	0.649628	rs2293607	4	TERC	13106	intergenic	1.372	6	5	14	0	1	1
rs41352846	11	1081277	A	G	0.2197	1.00075e-06	0.0876009	0.0179088	0.135101	rs7480563	15	MUC2	0	intronic	1.372	5	5	15	1	0	0
rs147029538	3	44901581	GGTA	G	0.03181	NA	NA	NA	0.54805	rs2292181	2	KIF15	0	intronic	1.37	NA	4	15	1	1	1
rs35629140	7	2257171	G	C	0.337	0.00548593	0.043621	0.0157078	0.228211	rs2280548	10	MAD1L1	0	intronic	1.37	5	3	4	1	1	1
rs62054382	17	43802525	C	T	0.2396	NA	NA	NA	0.989382	rs113120855	18	CRHR1:RP11-105N13.4	0:0	ncRNA_intronic	1.37	5	9	14	1	1	1
rs71132176	15	40693274	G	GT	0.4851	NA	NA	NA	0.938658	rs59424629	16	IVD	4411	intergenic	1.369	NA	5	5	1	1	1
rs144411735	1	9191289	A	AT	0.1978	NA	NA	NA	0.109095	rs7549256	1	GPR157	2059	intergenic	1.368	NA	5	15	1	0	1
rs1994022	7	124580877	C	T	0.4423	0.000921351	-0.050383	0.0152054	0.24965	rs10264060	12	POT1-AS1	0	ncRNA_intronic	1.368	NA	5	15	0	1	1
rs17660595	17	44180954	A	G	0.2406	9.85393e-17	0.174145	0.0209648	0.994688	rs113120855	18	KANSL1	0	intronic	1.368	1f	5	5	1	1	1
rs59799062	4	90039980	C	T	0.2406	0.000299123	-0.0617053	0.0170642	0.0938287	rs2609260	5	RP11-84C13.2	454	upstream	1.367	6	5	15	1	1	1
rs10446696	4	90075421	C	T	0.4294	7.15955e-05	-0.0627563	0.015804	0.148264	rs62306390	5	RNU6-907P	23316	intergenic	1.367	5	5	15	0	1	1
rs374225373	11	1406990	T	TA	0.3549	NA	NA	NA	0.210039	rs56321310	15	BRSK2	4138	intergenic	1.367	NA	5	14	1	0	1
rs67290858	11	1407008	A	G	0.3976	NA	NA	NA	0.0636859	rs56321310	15	BRSK2	4120	intergenic	1.367	6	5	14	1	0	1
rs383241	17	43705356	G	A	0.2396	NA	NA	NA	0.989382	rs113120855	18	CRHR1-IT1:CRHR1:RP11-105N13.4	0:0:0	ncRNA_intronic	1.367	NA	4	5	1	1	1
rs571576894	17	44356098	A	C	0.2127	NA	NA	NA	0.845047	rs113120855	18	ARL17B	0	intronic	1.366	NA	5	15	1	1	1
rs771324	3	101610365	T	A	0.3211	0.00591684	-0.0544189	0.0197718	0.147419	rs75017790	3	NFKBIZ	30498	intergenic	1.365	6	5	15	0	1	1
rs241045	17	43712337	C	T	0.2396	NA	NA	NA	0.989382	rs113120855	18	CRHR1-IT1:CRHR1:RP11-105N13.4	0:0:0	ncRNA_intronic	1.364	NA	4	5	1	1	1
rs34081316	17	44338782	AT	A	0.2107	NA	NA	NA	0.843671	rs113120855	18	RP11-259G18.3	809	upstream	1.364	NA	5	5	0	1	1
rs12577801	11	835877	C	T	0.3459	5.53313e-06	0.0808613	0.0177972	0.0756338	rs12574439	15	CD151	0	UTR5	1.363	7	1	5	1	1	1
rs62060791	17	44137678	G	A	0.2406	3.27275e-06	0.136007	0.0292305	0.994688	rs113120855	18	KANSL1	0	intronic	1.362	NA	4	5	1	1	1
rs28368386	11	1223686	C	T	0.4076	0.0247553	0.0427987	0.0190623	0.0866807	rs55913171	15	MUC5AC	1321	intergenic	1.361	4	5	14	1	1	1
rs145503157	17	43859929	C	CACG	0.2396	NA	NA	NA	0.989382	rs113120855	18	CRHR1:RP11-105N13.4	0:0	ncRNA_intronic	1.361	NA	5	13	1	1	0
rs67536923	7	124366829	G	C	0.2167	0.00871216	-0.0508559	0.0193873	0.280495	rs10264060	12	GPR37	19221	intergenic	1.36	7	5	15	0	1	1
rs2003139	7	124891183	A	C	0.4871	NA	NA	NA	0.183607	rs10264060	12	RP11-3B12.2:RP11-3B12.3	0:0	ncRNA_intronic	1.36	NA	4	15	0	1	1
rs10766600	11	1419437	A	G	0.2286	0.00182684	-0.0571162	0.0183239	0.257186	rs7103987	15	BRSK2	0	intronic	1.36	5	5	14	1	1	1
rs36153859	4	90014611	T	C	0.2893	2.52218e-07	0.106008	0.02056	0.557655	rs62306390	5	FAM13A	0	intergenic	1.359	7	14	15	1	1	1
rs4596201	4	160682930	G	T	0.02982	0.00655169	0.118953	0.043752	0.513258	rs76537958	6	RP11-6C14.1	0	ncRNA_intronic	1.359	5	5	15	0	0	1
rs35629553	7	2317445	GA	G	0.4125	NA	NA	NA	0.163265	rs2280548	10	SNX8	0	intronic	1.359	NA	4	5	1	1	1
rs4731203	7	124383829	G	A	0.4533	0.00107936	0.049632	0.0151827	0.118386	rs10264060	12	GPR37	2221	intergenic	1.359	6	5	15	1	1	1
rs4355714	7	124627521	G	T	0.4433	NA	NA	NA	0.246084	rs10264060	12	POT1-AS1	0	ncRNA_intronic	1.359	6	9	15	0	1	0
rs1727123	7	99803794	C	T	0.2684	0.011898	-0.0420999	0.0167385	0.211048	rs73158411	11	STAG3:GATS:GATS	0:0:0	ncRNA_intronic	1.358	7	5	15	1	1	1
rs7211983	17	44172679	G	A	0.1928	0.0201274	-0.0426737	0.0183624	0.0548447	rs113120855	18	KANSL1	0	intronic	1.358	7	4	5	1	1	1
rs1918797	17	44223243	G	A	0.2406	1.99103e-16	0.172655	0.0209976	0.994688	rs113120855	18	KANSL1	0	intronic	1.358	NA	2	7	1	1	1
rs369136006	17	44517763	T	A	0.2952	NA	NA	NA	0.101456	rs113120855	18	NSFP1	0	ncRNA_intronic	1.357	6	15	15	0	1	0
rs12154473	7	1982181	A	G	0.4115	6.23572e-06	-0.0718351	0.0158989	0.723971	rs2280548	10	MAD1L1	0	intronic	1.355	4	5	5	1	1	1
rs11979724	7	124451045	G	T	0.4443	0.000675569	0.0518666	0.015258	0.249344	rs10264060	12	POT1	11394	intergenic	1.355	6	5	15	0	1	1
rs376173037	7	124711504	ATG	A	0.3042	NA	NA	NA	0.658858	rs10264060	12	POT1-AS1	0	ncRNA_intronic	1.355	NA	5	15	0	0	1
rs62055716	17	43765778	C	T	0.2396	NA	NA	NA	0.989382	rs113120855	18	CRHR1:RP11-105N13.4	0:0	ncRNA_intronic	1.355	4	7	14	1	1	1
rs67067871	15	85914720	G	C	0.3827	0.00377362	0.0485114	0.0167483	0.0819006	rs17577869	17	AKAP13	9081	intergenic	1.354	5	5	15	1	1	1
rs34362256	20	62235420	AC	A	0.3837	NA	NA	NA	0.122062	rs35902944	19	GMEB2	0	intronic	1.354	NA	4	5	1	1	1
rs2317748	3	101119578	C	A	0.3857	0.00345956	-0.058378	0.0199675	0.0776564	rs75017790	3	SENP7	0	intronic	1.353	5	4	15	1	1	1
rs10804836	3	101135210	C	T	0.4115	0.000110213	-0.0587525	0.0151936	0.18367	rs75017790	3	SENP7	0	intronic	1.353	7	4	15	1	1	1
rs1795736	4	89932273	G	A	0.4145	3.28829e-06	-0.070207	0.015092	0.235215	rs2609260	5	FAM13A	0	intronic	1.353	NA	4	5	1	1	1
rs13223291	7	1840356	C	T	0.3807	NA	NA	NA	0.136082	rs2280548	10	MAD1L1	15072	intergenic	1.353	7	5	15	0	1	1
rs34647879	7	1960646	G	A	0.3767	1.44933e-06	-0.0745353	0.0154699	0.370259	rs2280548	10	MAD1L1	0	intronic	1.353	2b	2	5	1	1	1
rs7799712	7	124649717	G	C	0.4423	0.000700173	-0.0515211	0.0152002	0.24965	rs10264060	12	POT1-AS1	0	ncRNA_intronic	1.353	7	14	15	0	1	1
rs75229280	17	44196653	G	A	0.2406	NA	NA	NA	0.994688	rs113120855	18	KANSL1	0	intronic	1.353	7	5	5	1	1	1
rs10950448	7	1966492	G	C	0.3926	1.28413e-07	0.0817035	0.0154709	0.964327	rs2280548	10	MAD1L1	0	intronic	1.352	4	2	5	1	1	1
rs150023350	7	1979469	GA	G	0.2157	NA	NA	NA	0.188947	rs2280548	10	MAD1L1	0	intronic	1.352	NA	1	5	1	1	1
rs372072248	11	1100310	C	CCCAT	0.08946	NA	NA	NA	0.174615	rs55913171	15	MUC2	0	intronic	1.352	NA	4	15	1	0	1
rs62065449	17	43569909	T	C	0.1988	NA	NA	NA	0.763836	rs113120855	18	PLEKHM1	1793	intergenic	1.352	5	5	15	1	1	1
17:44192811:C:CGAGA	17	44192811	C	CGAGA	0.2575	NA	NA	NA	0.0977927	rs113120855	18	KANSL1	0	intronic	1.352	NA	2	5	1	1	1
rs11978628	7	124449897	C	T	0.4433	0.000737242	0.0514168	0.0152331	0.25086	rs10264060	12	POT1	12542	intergenic	1.351	6	5	15	0	1	1
rs10759191	9	109427915	A	C	0.4742	0.0144772	-0.038198	0.0156216	0.270654	rs11788059	14	RP11-308N19.4	0	ncRNA_intronic	1.351	6	5	15	0	0	1
rs59714765	15	40692858	T	C	0.4503	3.3182e-07	-0.0793255	0.0155406	0.283182	rs59424629	16	IVD	4827	intergenic	1.351	5	5	5	1	1	1
rs5848702	3	44563355	CT	C	0.2654	NA	NA	NA	0.138735	rs2292181	2	EI24P3	2880	intergenic	1.35	NA	5	14	0	1	1
rs35297234	7	128730026	CT	C	0.3618	NA	NA	NA	0.532763	rs11770861	13	RP11-286H14.2	5328	intergenic	1.35	NA	2	15	0	1	1
rs36071599	9	109324804	AT	A	0.2366	NA	NA	NA	0.0525548	rs11788059	14	RP11-308N19.1	0	ncRNA_intronic	1.35	NA	15	15	0	0	1
rs188842738	15	41140420	A	G	0.0159	NA	NA	NA	0.0658111	rs8040502	16	SPINT1	0	intronic	1.35	5	1	14	1	0	1
rs62057067	17	43858326	C	T	0.2396	NA	NA	NA	0.989382	rs113120855	18	CRHR1:RP11-105N13.4	0:0	ncRNA_intronic	1.35	7	5	14	1	1	0
rs187569028	17	43716234	G	T	0.165	NA	NA	NA	0.668407	rs113120855	18	CRHR1-IT1:CRHR1:RP11-105N13.4	0:0:0	ncRNA_intronic	1.349	6	4	5	1	1	1
rs10671683	7	124677760	GCTGT	G	0.4245	NA	NA	NA	0.229397	rs10264060	12	POT1-AS1	0	ncRNA_intronic	1.348	NA	14	15	0	1	1
rs73090425	3	44401645	C	T	0.2306	0.00386451	-0.0559473	0.0193655	0.0898408	rs2292181	2	TCAIM	0	intronic	1.347	5	4	5	1	1	1
rs200481953	9	109507013	T	A	0.08946	NA	NA	NA	0.0511784	rs11788059	14	RP11-308N19.5	21801	intergenic	1.346	7	5	15	0	0	1
rs13183751	5	169112649	G	A	0.3062	0.00584837	-0.0461548	0.016746	0.0605845	rs145315307	8	DOCK2	0	intronic	1.345	6	4	15	1	1	1
rs138823507	7	124767181	TAC	T	0.4384	NA	NA	NA	0.0672201	rs10264060	12	POT1-AS1	0	NA	1.345	NA	5	15	0	0	1
rs9905348	17	43571815	A	G	0.4722	NA	NA	NA	0.152135	rs113120855	18	PLEKHM1	3699	intergenic	1.345	7	2	15	1	1	1
rs35902944	20	62308395	G	C	0.2048	3.08633e-08	0.133046	0.0240308	1	rs35902944	19	RTEL1:RTEL1-TNFRSF6B	0:0	intronic	1.345	7	4	4	1	1	1
7:1842538:C:G	7	1842538	C	G	0.3867	NA	NA	NA	0.140765	rs2280548	10	MAD1L1	12890	intergenic	1.344	4	5	15	0	1	1
rs7799938	7	124521391	C	T	0.4433	0.000869291	-0.0506429	0.0152093	0.25086	rs10264060	12	POT1	0	intronic	1.344	7	5	15	1	1	1
rs67454509	7	124792500	A	G	0.2863	7.55969e-05	-0.0661106	0.0167032	0.536665	rs10264060	12	POT1-AS1:RP11-3B12.5	0:0	ncRNA_intronic	1.344	6	14	15	0	1	1
rs12418425	11	1565376	A	G	0.1203	NA	NA	NA	0.064585	rs7103987	15	DUSP8	9897	intergenic	1.344	5	5	14	1	1	1
rs72645771	5	168978078	C	G	0.1829	0.046246	-0.0371358	0.0186318	0.10878	rs145315307	8	RNU6-477P	1374	intergenic	1.343	7	5	14	0	1	1
rs2089341	3	44950216	C	T	0.16	NA	NA	NA	0.102083	rs2292181	2	TGM4	0	intronic	1.342	NA	5	15	1	1	1
rs2572009	7	99489005	A	G	0.4652	0.00285488	0.0456587	0.0153066	0.192436	rs73158411	11	TRIM4	0	UTR3	1.342	NA	4	4	1	1	1
rs10274976	7	99581861	C	T	0.1223	0.0283872	-0.082676	0.037719	0.056258	rs73158411	11	AZGP1P1	0	ncRNA_intronic	1.342	5	6	15	1	1	1
rs36108880	7	124915853	C	CA	0.3121	NA	NA	NA	0.201048	rs10264060	12	RP11-3B12.2	0	ncRNA_intronic	1.342	NA	8	15	0	0	1
rs144695291	9	109447783	C	T	0.328	NA	NA	NA	0.0910241	rs11788059	14	RP11-308N19.4	0	ncRNA_intronic	1.342	6	5	15	0	0	1
rs57230109	11	1557608	A	G	0.1223	NA	NA	NA	0.0608559	rs7103987	15	DUSP8	17665	intergenic	1.342	5	4	5	0	1	1
rs560298928	17	43461056	C	CT	0.4324	NA	NA	NA	0.0874164	rs113120855	18	ARHGAP27	10218	intergenic	1.342	NA	5	15	0	1	1
rs62053956	17	43750315	A	G	0.2396	NA	NA	NA	0.989382	rs113120855	18	CRHR1:RP11-105N13.4	0:0	ncRNA_intronic	1.341	5	5	14	1	1	1
rs138939613	17	43841624	G	GATGGATGA	0.2366	NA	NA	NA	0.973693	rs113120855	18	CRHR1:RP11-105N13.4	0:0	ncRNA_intronic	1.341	NA	5	14	1	1	0
rs59710447	4	90077256	G	A	0.07853	1.47393e-06	-0.119346	0.0247876	0.301294	rs2609260	5	RNU6-907P	25151	intergenic	1.34	6	5	15	0	1	1
rs10081226	7	124575529	C	A	0.4423	0.000938573	-0.0503138	0.0152083	0.24965	rs10264060	12	POT1-AS1	0	ncRNA_intronic	1.34	5	5	15	1	1	1
rs996856	9	109487910	G	A	0.3489	1.30429e-07	0.0823409	0.0156001	0.339979	rs11788059	14	RP11-308N19.5	2698	intergenic	1.34	7	5	15	0	0	1
rs17649866	17	44000914	T	C	0.2396	NA	NA	NA	0.989382	rs113120855	18	MAPT	0	intronic	1.34	1f	2	14	1	1	1
rs2317743	3	101089952	G	A	0.4115	0.000118644	-0.0585032	0.0151999	0.18367	rs75017790	3	SENP7	0	intronic	1.339	7	4	5	1	1	1
rs146167647	15	40685021	AG	A	0.09742	NA	NA	NA	0.123776	rs59424629	16	KNSTRN	0	intronic	1.338	NA	4	4	1	1	1
3:101326300:T:TAAGAGAA	3	101326300	T	TAAGAGAA	0.3897	NA	NA	NA	0.227889	rs75017790	3	RP11-454H13.1	7811	intergenic	1.337	NA	5	15	0	1	1
3:101326300:T:TAAGAGAG	3	101326300	T	TAAGAGAG	0.4781	NA	NA	NA	0.227889	rs75017790	3	RP11-454H13.1	7811	NA	1.337	NA	5	15	0	1	1
rs62329683	5	1299087	C	T	0.1581	1.17285e-05	-0.0911944	0.0208084	0.0612435	rs7725218	7	TERT	3902	intergenic	1.337	5	5	14	1	1	1
rs2404975	7	99540317	G	A	0.3837	0.00478926	0.0441007	0.0156337	0.167512	rs73158411	11	RP4-604G5.1	0	ncRNA_intronic	1.337	7	5	15	0	1	1
rs7165509	15	40945900	T	C	0.4533	1.5246e-09	0.0963441	0.0159464	0.148618	rs8040502	16	CASC5	0	intronic	1.336	7	4	15	1	1	1
rs7112954	11	1137086	T	C	0.1958	3.97068e-09	-0.122088	0.0207441	0.112862	rs7480563	15	MUC5AC	14493	intergenic	1.335	NA	5	9	0	0	0
rs111916780	7	124371792	G	A	0.2505	0.00986252	-0.0564346	0.0218687	0.337883	rs10264060	12	GPR37	14258	intergenic	1.334	7	5	15	0	1	1
rs17246404	7	124462661	C	T	0.2525	NA	NA	NA	0.967026	rs10264060	12	POT1	0	UTR3	1.334	6	4	5	1	1	1
rs141232581	11	1239410	AAAAC	A	0.2326	NA	NA	NA	0.0642895	rs7480563	15	MUC5B	4885	intergenic	1.334	NA	5	14	1	0	1
rs79675109	17	43746418	T	A	0.2396	NA	NA	NA	0.989382	rs113120855	18	CRHR1:RP11-105N13.4	0:0	ncRNA_intronic	1.334	6	5	14	1	1	1
rs555638557	17	43883948	C	A	0.1123	NA	NA	NA	0.0534002	rs113120855	18	CRHR1:RP11-105N13.4	0:0	ncRNA_intronic	1.334	NA	5	14	1	0	0
rs62055546	17	43964567	A	C	0.2396	NA	NA	NA	0.989382	rs113120855	18	MAPT-AS1	0	ncRNA_intronic	1.334	6	14	14	1	1	1
rs4342162	4	90013623	C	A	0.1511	NA	NA	NA	0.209089	rs2609260	5	FAM13A	0	intergenic	1.333	5	13	15	1	1	1
rs72877690	4	90081847	G	A	0.09344	6.65028e-07	-0.115296	0.0231922	0.279767	rs2609260	5	RNU6-907P	29742	intergenic	1.333	7	5	15	0	1	1
rs10228459	7	124598017	C	T	0.4423	0.000879149	-0.0505728	0.0152026	0.24965	rs10264060	12	POT1-AS1	0	ncRNA_intronic	1.333	7	8	15	0	1	1
rs200280246	9	109489344	A	C	0.05368	NA	NA	NA	0.0881909	rs11788059	14	RP11-308N19.5	4132	intergenic	1.333	6	5	15	0	0	1
rs55779147	17	43894510	G	A	0.2396	NA	NA	NA	0.989382	rs113120855	18	CRHR1	0	intronic	1.333	5	5	15	1	1	0
rs78826239	17	44290850	T	A	0.2296	0.000151449	0.129183	0.0340971	0.93894	rs113120855	18	KANSL1	0	intronic	1.333	5	4	5	1	1	1
rs338536	15	86197240	G	A	0.2465	NA	NA	NA	0.672424	rs17577869	17	AKAP13:RP11-815J21.4	0:0	ncRNA_intronic	1.332	NA	4	5	1	1	1
rs17573266	17	44072881	C	G	0.2406	NA	NA	NA	0.994688	rs113120855	18	MAPT	0	intronic	1.332	5	4	15	1	1	1
rs1476554	17	44159102	C	T	0.2406	NA	NA	NA	0.994688	rs113120855	18	KANSL1	0	intronic	1.332	NA	4	5	1	1	1
20:62346871:A:G	20	62346871	G	A	0.1938	NA	NA	NA	0.17216	rs35902944	19	ZGPAT:RP4-583P15.15	0:0	intronic	1.332	5	4	5	1	1	1
rs1246629	4	89819423	T	C	0.2356	1.64611e-14	0.131269	0.0171021	0.699769	rs2609260	5	FAM13A	0	intronic	1.331	7	5	15	1	1	1
rs10517708	4	160692464	A	G	0.02982	NA	NA	NA	0.513258	rs76537958	6	RP11-6C14.1	0	ncRNA_intronic	1.331	5	7	15	0	0	1
rs11425034	7	128761098	GA	G	0.3936	NA	NA	NA	0.0529713	rs11770861	13	CYCSP20	3216	intergenic	1.331	NA	8	15	0	1	1
rs7169429	15	86036648	C	T	0.4165	0.00159128	0.0481156	0.0152385	0.207227	rs17577869	17	AKAP13	0	intronic	1.331	2b	5	5	1	1	1
rs62062134	17	44114432	A	C	0.2406	NA	NA	NA	0.994688	rs113120855	18	KANSL1	0	intronic	1.33	5	4	4	1	1	1
rs6692746	1	9206736	C	A	0.3817	0.0267117	0.0359687	0.0162335	0.213827	rs7549256	1	MIR34A	4990	intergenic	1.329	5	4	15	0	1	1
rs542233584	3	101393625	T	TA	0.3877	NA	NA	NA	0.112046	rs75017790	3	ZBTB11	0	intronic	1.329	NA	1	5	1	0	1
rs3841658	7	99690267	CTA	C	0.2614	NA	NA	NA	0.490921	rs73158411	11	MCM7	83	downstream	1.329	NA	4	4	1	1	1
rs2054979	9	109386215	C	T	0.2654	0.00155853	-0.0547602	0.0173097	0.108831	rs11788059	14	RP11-308N19.4	0	ncRNA_intronic	1.329	NA	5	15	0	0	1
rs13060373	3	101350824	A	G	0.4742	0.000314587	-0.054044	0.0149998	0.175765	rs75017790	3	Y_RNA	3573	intergenic	1.328	7	1	15	0	1	1
rs2446298	4	89841156	T	C	0.2356	2.84592e-08	0.118995	0.021438	0.699769	rs2609260	5	FAM13A	0	intronic	1.327	NA	5	15	1	1	1
rs113616739	7	124370973	C	G	0.2416	0.000192075	-0.0640302	0.0171699	0.345973	rs10264060	12	GPR37	15077	intergenic	1.327	6	1	15	0	1	1
rs200025483	11	1063849	GAA	G	0.338	NA	NA	NA	0.719713	rs10902074	15	RP13-870H17.3	8564	intergenic	1.327	NA	5	14	0	0	0
rs7164373	15	86265663	T	A	0.1988	1.25747e-08	-0.109384	0.0192181	0.91268	rs17577869	17	AKAP13	0	intronic	1.327	6	4	4	1	1	1
rs556930138	17	43543082	AT	A	0.4811	NA	NA	NA	0.158768	rs113120855	18	PLEKHM1	0	intronic	1.327	NA	4	5	1	1	0
rs569235934	17	43883949	G	A	0.1133	NA	NA	NA	0.0547444	rs113120855	18	CRHR1:RP11-105N13.4	0:0	ncRNA_intronic	1.327	NA	5	14	1	0	0
rs8079215	17	44064851	C	T	0.2406	0.00353571	0.0497473	0.0170551	0.0998689	rs113120855	18	MAPT	0	intronic	1.327	1f	4	15	1	1	1
rs150611766	3	101494241	AG	A	0.0338	NA	NA	NA	0.206281	rs75017790	3	NXPE3	3804	intergenic	1.326	NA	5	15	1	1	1
rs58012608	7	128726050	G	A	0.03777	0.0321774	0.0685759	0.0320119	0.0783673	rs11770861	13	RP11-286H14.2	9304	intergenic	1.326	7	5	15	0	1	1
rs4461961	9	109321818	C	T	0.2932	0.0090371	-0.0453048	0.0173539	0.0660485	rs11788059	14	RP11-308N19.1	0	ncRNA_intronic	1.326	7	9	15	0	0	1
rs2696648	17	43652402	C	T	0.4165	NA	NA	NA	0.216378	rs113120855	18	DND1P1	10834	intergenic	1.325	6	2	5	0	1	1
rs551502648	17	43989159	G	GC	0.2396	NA	NA	NA	0.989382	rs113120855	18	MAPT	0	intronic	1.325	NA	5	14	1	1	1
rs13298691	9	109320074	G	T	0.2833	0.0197551	-0.0406396	0.0174346	0.0662354	rs11788059	14	RP11-308N19.1	0	ncRNA_intronic	1.324	7	9	15	0	0	1
rs13317603	3	169570215	A	C	0.4125	0.022712	-0.0981547	0.0430835	0.244547	rs2293607	4	LRRC31	0	intronic	1.323	6	4	15	1	1	1
rs113901742	4	90025852	AAG	A	0.1938	NA	NA	NA	0.0568361	rs62306390	5	FAM13A	0	intergenic	1.323	NA	1	15	1	0	1
rs28702851	7	124442991	G	A	0.2475	1.97237e-07	-0.0884544	0.0170042	0.940162	rs10264060	12	POT1	19448	intergenic	1.323	6	14	15	0	1	1
rs3784287	15	41044696	C	A	0.2018	NA	NA	NA	0.142204	rs8040502	16	RMDN3	0	intronic	1.323	6	3	5	1	1	1
rs57458159	7	124500810	C	T	0.4433	0.000848268	-0.0507579	0.0152127	0.25086	rs10264060	12	POT1	0	intronic	1.322	6	4	5	1	1	1
rs76475191	17	44290849	T	A	0.2406	0.000216394	0.120681	0.0326247	0.994688	rs113120855	18	KANSL1	0	intronic	1.322	5	4	5	1	1	1
rs145848989	17	44301546	T	C	0.2406	NA	NA	NA	0.994688	rs113120855	18	KANSL1	0	intronic	1.322	5	1	5	1	1	1
rs1246631	4	89820287	G	A	0.2356	4.65205e-13	0.150185	0.0207578	0.699769	rs2609260	5	FAM13A	0	intronic	1.321	6	5	15	1	1	1
rs7794959	7	124649139	C	T	0.4423	0.000834547	-0.0508577	0.015222	0.24965	rs10264060	12	POT1-AS1	0	ncRNA_intronic	1.321	7	14	15	0	1	1
rs62054832	17	43933579	C	A	0.2366	NA	NA	NA	0.973667	rs113120855	18	MAPT-AS1	0	ncRNA_intronic	1.321	4	5	14	1	1	1
rs16940904	17	44186063	C	T	0.2465	1.33669e-16	0.170461	0.0206114	0.963308	rs113120855	18	KANSL1	0	intronic	1.32	4	2	7	1	1	1
rs10228682	7	124538036	C	T	0.4433	0.000853419	-0.0507149	0.0152075	0.25086	rs10264060	12	POT1	0	intronic	1.317	7	1	5	1	1	1
rs2061821	15	86122654	T	C	0.3847	0.00429507	-0.0441626	0.0154651	0.108992	rs17577869	17	AKAP13:RP11-815J21.2	0:0	exonic	1.317	3a	1	4	1	1	1
rs17563433	17	43800351	A	C	0.2396	NA	NA	NA	0.989382	rs113120855	18	CRHR1:RP11-105N13.4	0:0	ncRNA_intronic	1.317	1f	13	14	1	1	1
rs62331285	5	1224405	A	G	0.3439	0.0108492	-0.0399515	0.0156825	0.068269	rs7725218	7	SLC6A19	0	UTR3	1.316	5	4	15	1	0	1
rs6845535	4	160564604	G	A	0.04672	0.00604428	0.103497	0.0376986	0.19213	rs76537958	6	RP11-6C14.1	23050	intergenic	1.315	6	5	15	0	0	1
rs34885140	7	124626812	TCA	T	0.4423	NA	NA	NA	0.24965	rs10264060	12	POT1-AS1	0	ncRNA_intronic	1.315	NA	9	15	0	1	0
rs372363877	15	86228692	C	CGT	0.4384	NA	NA	NA	0.159966	rs17577869	17	AKAP13	0	intronic	1.315	NA	4	4	1	1	1
rs59385067	4	89972952	C	G	0.335	0.011486	-0.0425162	0.0168211	0.0832076	rs62306390	5	FAM13A	0	intronic	1.314	6	5	15	1	1	1
rs73399514	7	99836685	G	T	0.2286	0.0211999	-0.0429438	0.0186355	0.179563	rs73158411	11	GATS:GATS	0:0	ncRNA_intronic	1.314	7	4	5	1	1	1
rs5899708	9	109320166	GT	G	0.3837	NA	NA	NA	0.0824857	rs11788059	14	RP11-308N19.1	0	ncRNA_intronic	1.314	NA	9	15	0	1	1
rs62055689	17	43754569	G	A	0.2396	NA	NA	NA	0.989382	rs113120855	18	CRHR1:RP11-105N13.4	0:0	ncRNA_intronic	1.313	7	5	14	1	1	1
rs565858460	17	44119500	C	CTT	0.2386	NA	NA	NA	0.98411	rs113120855	18	KANSL1	0	intronic	1.313	NA	4	4	1	1	1
rs552380764	3	101392363	C	CT	0.3847	NA	NA	NA	0.0946165	rs75017790	3	ZBTB11	0	intronic	1.312	NA	5	5	1	1	1
rs374435362	4	89814977	C	CA	0.4235	NA	NA	NA	0.251395	rs2609260	5	FAM13A	0	intronic	1.312	NA	5	15	1	1	1
rs79035221	7	124625155	T	C	0.4702	NA	NA	NA	0.247893	rs10264060	12	POT1-AS1	0	ncRNA_intronic	1.312	6	9	15	0	1	0
rs76118203	11	1632820	T	C	0.1292	NA	NA	NA	0.072629	rs7103987	15	KRTAP5-3	3126	intergenic	1.312	6	5	14	1	1	1
rs62054803	17	43914728	G	T	0.2396	NA	NA	NA	0.989382	rs113120855	18	CRHR1	1533	intergenic	1.312	5	5	15	1	1	1
rs62062805	17	44030773	A	G	0.2396	NA	NA	NA	0.989382	rs113120855	18	MAPT	0	intronic	1.312	3a	5	14	1	1	1
rs12508524	4	89938362	G	A	0.2644	1.11885e-06	-0.0796841	0.0163639	0.441983	rs2609260	5	FAM13A	0	intronic	1.311	6	4	5	1	1	1
rs79059935	7	124620020	T	C	0.2565	1.11976e-06	-0.0863534	0.0177341	0.880704	rs10264060	12	POT1-AS1	0	ncRNA_intronic	1.311	7	14	15	0	1	0
rs374111650	11	689381	A	AT	0.2952	NA	NA	NA	0.137305	rs34830395	15	DEAF1	0	intronic	1.311	NA	4	4	1	1	1
rs6578282	11	1379743	T	G	0.2326	1.67205e-12	-0.134288	0.0190226	0.758054	rs4963074	15	BRSK2	31385	intergenic	1.311	2c	5	15	0	1	1
rs62062779	17	44022577	A	C	0.2396	NA	NA	NA	0.989382	rs113120855	18	MAPT	0	intronic	1.311	6	4	14	1	1	1
rs55955207	17	44165594	C	A	0.2396	1.5633e-06	0.141403	0.0294408	0.989382	rs113120855	18	KANSL1	0	intronic	1.311	5	4	5	1	1	1
rs1533124	15	85873684	C	T	0.3718	0.00735024	-0.0477658	0.0178194	0.0780667	rs17577869	17	ADAMTS7P4	118	upstream	1.31	NA	1	2	0	1	1
rs62064654	17	43513896	C	T	0.1938	NA	NA	NA	0.722219	rs113120855	18	PLEKHM1	0	UTR3	1.31	5	4	4	1	1	1
rs4792831	17	44206665	G	A	0.1928	0.023858	-0.0433778	0.0191988	0.0548447	rs113120855	18	KANSL1	0	intronic	1.31	5	2	5	1	1	1
rs112927658	7	124625080	G	T	0.2505	NA	NA	NA	0.850112	rs10264060	12	POT1-AS1	0	ncRNA_intronic	1.309	6	9	15	0	0	0
rs12112306	7	2232946	C	T	0.3688	NA	NA	NA	0.339781	rs2280548	10	MAD1L1	0	intronic	1.308	4	2	5	1	1	1
rs553697096	17	43666251	C	G	0.2406	NA	NA	NA	0.984026	rs113120855	18	DND1P1	1955	intergenic	1.308	NA	5	15	0	1	1
rs4566212	17	43895751	G	A	0.2396	NA	NA	NA	0.989382	rs113120855	18	CRHR1	0	intronic	1.308	5	5	15	1	1	0
rs4644136	7	1900208	C	T	0.4036	6.49786e-07	0.0795072	0.0159788	0.684731	rs2280548	10	MAD1L1	0	intronic	1.307	5	1	15	1	1	1
11:1017783:A:C	11	1017783	A	C	0.1064	NA	NA	NA	0.0741209	rs12574439	15	MUC6	0	exonic	1.307	NA	3	9	1	1	1
rs537940033	17	44617964	TA	T	0.1551	NA	NA	NA	0.542288	rs113120855	18	LRRC37A2:ARL17A	0:0	intronic	1.307	NA	5	15	1	1	0
rs7224296	17	44800046	G	A	0.3022	2.28016e-12	-0.124744	0.0177795	0.684783	rs113120855	18	NSF	0	intronic	1.307	6	2	5	1	1	1
rs10794282	11	1064611	T	A	0.4165	6.33025e-08	-0.0821987	0.0151961	1	rs10902074	15	RP13-870H17.3	9326	intergenic	1.306	6	5	14	0	1	0
rs12150516	17	43944519	C	T	0.2396	NA	NA	NA	0.989382	rs113120855	18	MAPT-AS1	0	ncRNA_intronic	1.306	6	5	14	0	1	1
rs56042957	17	43992244	G	A	0.2396	3.36375e-17	0.176761	0.0209601	0.989382	rs113120855	18	MAPT	0	intronic	1.306	7	4	14	1	1	1
rs6963853	7	1858725	G	A	0.4155	1.36528e-05	-0.0687045	0.0157964	0.229698	rs2280548	10	MAD1L1	0	intronic	1.305	5	2	15	1	1	1
rs12534763	7	1868711	C	T	0.4066	3.17623e-06	-0.0733372	0.0157407	0.230075	rs2280548	10	MAD1L1	0	intronic	1.305	5	4	15	1	1	1
rs61277979	11	1360927	C	G	0.03777	0.00667608	0.127654	0.04706	0.129177	rs4963074	15	TOLLIP-AS1	28989	intergenic	1.305	7	5	14	0	1	1
rs3067807	4	89861504	GGGAA	G	0.3628	NA	NA	NA	0.133952	rs62306390	5	FAM13A	0	intronic	1.304	NA	2	15	1	1	1
rs3800890	7	2122643	G	A	0.3877	6.84613e-05	0.0610199	0.0153256	0.299275	rs2280548	10	MAD1L1	0	intronic	1.304	5	2	5	1	1	0
rs12221951	11	1090151	T	C	0.09443	0.00416012	0.0772746	0.0269648	0.140392	rs55913171	15	MUC2	0	intronic	1.304	5	4	15	1	1	0
rs338550	15	86230824	T	C	0.3708	0.00490734	-0.0435289	0.0154739	0.10506	rs17577869	17	AKAP13	0	intronic	1.304	4	2	5	1	1	1
rs767056	17	43998910	C	T	0.2396	NA	NA	NA	0.989382	rs113120855	18	MAPT	0	intronic	1.304	NA	4	15	1	1	1
rs17564619	17	44002138	A	G	0.2396	NA	NA	NA	0.989382	rs113120855	18	MAPT	0	intronic	1.304	1f	2	15	1	1	1
rs568575845	17	44367296	G	A	0.2127	NA	NA	NA	0.845047	rs113120855	18	ARL17B	0	intronic	1.304	NA	4	15	1	1	1
rs35631660	17	43832337	A	G	0.2396	NA	NA	NA	0.989382	rs113120855	18	CRHR1:RP11-105N13.4	0:0	ncRNA_intronic	1.303	7	5	14	1	1	1
rs62306390	4	90031328	A	G	0.2038	1.59255e-09	0.107844	0.0178707	1	rs62306390	5	FAM13A	0	intergenic	1.301	5	1	13	1	1	1
rs78993847	17	43933834	G	T	0.2356	NA	NA	NA	0.968496	rs113120855	18	MAPT-AS1	0	ncRNA_intronic	1.301	5	5	14	1	1	1
rs66515942	17	44127285	CTT	C	0.2406	NA	NA	NA	0.994688	rs113120855	18	KANSL1	0	intronic	1.301	NA	4	4	1	1	1
rs4809327	20	62348190	C	T	0.2813	0.0324547	-0.034653	0.0162024	0.267034	rs35902944	19	ZGPAT:RP4-583P15.15	0:0	intronic	1.301	7	4	5	1	1	1
rs9845216	3	101135894	T	C	0.4115	0.000110321	-0.0587342	0.0151898	0.18367	rs75017790	3	SENP7	0	intronic	1.3	7	4	15	1	1	1
rs6834787	4	89912464	C	T	0.3101	2.31213e-09	-0.0946852	0.015849	0.4855	rs62306390	5	FAM13A	0	intronic	1.3	5	5	15	1	1	1
rs146769244	7	99889179	G	A	0.2167	0.0369659	-0.040502	0.0194148	0.150581	rs73158411	11	SPDYE3	16145	intergenic	1.3	4	4	15	0	1	1
rs10025142	4	89899675	G	A	0.3111	5.83092e-09	-0.0920463	0.0158113	0.482942	rs62306390	5	FAM13A	0	intronic	1.299	6	5	15	1	1	1
rs139863958	5	168980224	T	C	0.1839	0.0298332	-0.0410075	0.0188775	0.106576	rs145315307	8	RNU6-477P	664	downstream	1.299	7	9	14	0	1	1
rs72733486	15	40858382	C	T	0.1133	7.62948e-09	-0.135397	0.0234395	0.712144	rs8040502	16	C15orf57	1125	intergenic	1.299	5	1	5	1	1	1
rs2571995	7	99518091	C	G	0.4235	NA	NA	NA	0.169891	rs73158411	11	TRIM4	867	upstream	1.298	3a	1	7	1	1	1
rs12002108	9	109393957	C	T	0.2634	0.00211815	-0.0552416	0.0179756	0.110155	rs11788059	14	RP11-308N19.4	0	ncRNA_intronic	1.298	6	5	15	0	0	1
rs570669831	17	43954416	A	AC	0.2406	NA	NA	NA	0.984082	rs113120855	18	MAPT-AS1	0	ncRNA_intronic	1.298	NA	9	14	0	1	1
rs62063842	17	44070111	G	C	0.2406	NA	NA	NA	0.994688	rs113120855	18	MAPT	0	intronic	1.298	6	4	15	1	1	1
rs2402751	7	124434760	G	A	0.2207	NA	NA	NA	0.787609	rs10264060	12	POT1	27679	intergenic	1.297	6	5	15	0	1	1
rs62025269	15	86300090	C	T	0.2058	NA	NA	NA	0.957887	rs17577869	17	RP11-158M2.5	621	upstream	1.297	4	4	5	1	1	1
rs1903007	4	89892072	G	A	0.3101	2.12592e-09	-0.0949719	0.0158607	0.477876	rs62306390	5	FAM13A	0	intronic	1.296	7	5	15	1	1	1
rs72614909	4	89993595	AATG	A	0.2833	NA	NA	NA	0.0808622	rs62306390	5	FAM13A	0	intergenic	1.296	NA	5	15	1	1	1
rs12113765	7	124589684	G	C	0.4423	0.000931197	-0.0503193	0.0151998	0.24965	rs10264060	12	POT1-AS1	0	ncRNA_intronic	1.296	6	9	15	0	1	1
rs61523648	11	1084005	C	T	0.2177	1.4215e-07	0.0976337	0.0185529	0.132299	rs7480563	15	MUC2	0	intronic	1.296	5	5	15	1	1	0
7:2081742:G:GCA	7	2081742	G	GCA	0.173	NA	NA	NA	0.0924477	rs2280548	10	MAD1L1	0	intronic	1.295	NA	4	5	1	0	1
7:2171450:C:T	7	2171450	T	C	0.4384	NA	NA	NA	0.512984	rs2280548	10	MAD1L1	0	intronic	1.295	NA	4	5	1	1	1
rs149149939	11	1085172	GATCCTC	G	0.2068	NA	NA	NA	0.150193	rs7480563	15	MUC2	0	intronic	1.295	NA	5	15	1	0	0
rs6150336	7	124599785	C	CATTTCCAG	0.4423	NA	NA	NA	0.24965	rs10264060	12	POT1-AS1	0	ncRNA_intronic	1.294	NA	5	15	0	1	1
rs7794163	7	128741451	T	G	0.2316	0.0134688	0.0456238	0.0184627	0.088332	rs11770861	13	RP11-286H14.1	4661	intergenic	1.294	5	5	15	0	1	1
rs10739224	9	109450946	T	G	0.4225	NA	NA	NA	0.456952	rs11788059	14	RP11-308N19.4	0	ncRNA_intronic	1.294	7	5	15	0	0	1
rs10902093	11	1112997	G	A	0.336	1.72659e-07	0.0897477	0.0171713	0.0800052	rs55913171	15	MUC2	8577	intergenic	1.294	5	5	15	1	1	1
rs9829214	3	101258135	T	C	0.3837	0.000562966	-0.0546376	0.0158422	0.0735626	rs75017790	3	FAM172BP	15403	intergenic	1.293	7	5	15	0	1	1
rs75912992	7	124194942	CA	C	0.2217	NA	NA	NA	0.171802	rs10264060	12	RP5-1106E3.1	73492	intergenic	1.293	NA	15	15	0	1	1
rs11073439	15	86145269	A	T	0.3827	0.00497773	-0.0434102	0.0154569	0.112536	rs17577869	17	AKAP13	0	intronic	1.293	6	4	5	1	1	1
rs68102896	17	43476957	CAAAGA	C	0.4304	NA	NA	NA	0.174278	rs113120855	18	ARHGAP27	0	intronic	1.293	NA	4	5	1	1	1
rs62061848	17	44192946	C	T	0.2406	5.62171e-18	0.193531	0.0223995	0.994688	rs113120855	18	KANSL1	0	intronic	1.293	7	2	5	1	1	1
rs11925001	3	101373966	C	T	0.328	1.11271e-05	-0.0689516	0.0156921	0.302267	rs75017790	3	ZBTB11	0	intronic	1.292	7	4	4	1	1	1
rs3903523	7	124668032	A	G	0.4284	0.0015063	-0.0485899	0.0153113	0.210438	rs10264060	12	POT1-AS1	0	ncRNA_intronic	1.292	NA	14	15	0	1	1
rs182784716	17	43716244	G	T	0.166	NA	NA	NA	0.662615	rs113120855	18	CRHR1-IT1:CRHR1:RP11-105N13.4	0:0:0	ncRNA_intronic	1.292	6	4	5	1	1	1
rs373685009	17	43790598	G	GAA	0.2386	NA	NA	NA	0.973453	rs113120855	18	CRHR1:RP11-105N13.4	0:0	ncRNA_intronic	1.29	NA	5	14	1	1	1
rs2696423	17	44333890	G	A	0.2157	1.76735e-07	0.176263	0.0337521	0.860982	rs113120855	18	RP11-259G18.3	3026	intergenic	1.29	5	5	15	0	1	1
rs2571999	7	99510850	T	A	0.4662	0.00235167	0.0467218	0.0153599	0.188506	rs73158411	11	TRIM4	0	intronic	1.289	4	4	5	1	1	1
rs10271646	7	124549573	T	C	0.2734	1.33506e-07	-0.0876728	0.0166237	0.922453	rs10264060	12	POT1	0	intronic	1.289	7	5	5	1	1	1
rs34957232	15	85893636	G	A	0.3946	0.0017083	0.051827	0.0165225	0.078218	rs17577869	17	ADAMTS7P4	20070	intergenic	1.289	5	1	15	0	1	1
rs62060846	17	44154461	A	C	0.2406	NA	NA	NA	0.994688	rs113120855	18	KANSL1	0	intronic	1.289	5	2	5	1	1	1
rs558831881	4	89834406	A	G	0.01889	NA	NA	NA	0.0796947	rs2609260	5	FAM13A	0	intronic	1.288	NA	5	15	1	0	1
rs10233589	7	124468599	G	A	0.4443	0.00108734	0.0497673	0.0152338	0.25416	rs10264060	12	POT1	0	intronic	1.288	7	4	5	1	1	1
rs34939299	11	1235807	C	CA	0.336	NA	NA	NA	0.265456	rs4963049	15	MUC5B	8488	intergenic	1.288	NA	5	15	1	0	1
rs2696575	17	44228824	A	G	0.2416	1.18862e-16	0.173697	0.0209672	0.989368	rs113120855	18	KANSL1	0	intronic	1.288	NA	2	5	1	1	1
rs41437546	11	1103991	G	C	0.09344	1.83309e-07	0.143203	0.027457	0.174122	rs55913171	15	MUC2	0	intronic	1.287	5	5	15	1	1	1
rs61187182	7	1836853	GT	G	0.2485	NA	NA	NA	0.0845931	rs2280548	10	AC074389.1	16425	intergenic	1.286	NA	5	15	0	0	1
rs7810529	7	128741211	A	C	0.2316	0.0133194	0.0456987	0.0184633	0.088332	rs11770861	13	RP11-286H14.1	4421	intergenic	1.286	7	5	15	0	1	1
rs2609255	4	89811195	G	T	0.2406	3.72278e-14	0.128923	0.01703	0.678884	rs2609260	5	FAM13A	0	intronic	1.285	6	5	15	1	1	1
rs7117296	11	1599670	A	G	0.4662	NA	NA	NA	0.0545977	rs7103987	15	KRTAP5-AS1	0	ncRNA_intronic	1.285	3a	5	9	1	1	1
rs62066125	17	43702701	C	G	0.2416	NA	NA	NA	0.978792	rs113120855	18	CRHR1-IT1:CRHR1:RP11-105N13.4	0:0:0	ncRNA_intronic	1.285	6	4	5	1	1	1
rs4683149	3	45967869	C	T	0.4056	NA	NA	NA	0.0515916	rs73062394	2	FYCO1	0	intronic	1.284	6	4	5	1	1	1
rs13143490	4	89817263	C	T	0.4215	3.3379e-06	0.100994	0.0217244	0.286051	rs2609260	5	FAM13A	0	intronic	1.284	7	5	15	1	1	1
rs2261169	6	7549125	T	G	0.3847	2.94041e-14	-0.121646	0.0160042	0.240698	rs2076295	9	DSP	0	intronic	1.284	2a	1	14	1	1	1
rs7804190	7	1993899	A	C	0.3608	1.21176e-05	0.0687154	0.0157047	0.299761	rs2280548	10	MAD1L1	0	intronic	1.284	1f	4	5	1	1	1
rs7164402	15	40946066	C	T	0.4533	0.00280805	0.0632851	0.0211797	0.148618	rs8040502	16	CASC5	0	intronic	1.284	7	4	15	1	1	1
rs9770241	7	1863164	T	C	0.3827	3.3245e-07	-0.0830007	0.0162617	0.631593	rs2280548	10	MAD1L1	0	intronic	1.283	5	5	15	1	1	1
rs17832827	7	124368211	A	G	0.2157	0.0240102	-0.040718	0.0180411	0.29368	rs10264060	12	GPR37	17839	intergenic	1.283	6	5	15	0	1	1
rs55765852	7	124608699	C	G	0.2575	0.00300992	-0.0728819	0.0245665	0.885926	rs10264060	12	POT1-AS1	0	ncRNA_intronic	1.283	6	14	15	0	1	0
rs9290373	3	169431049	C	T	0.331	8.25944e-05	-0.0622065	0.0158015	0.320341	rs2293607	4	RP11-3K16.1	3495	intergenic	1.281	3a	14	15	0	1	1
rs10954066	7	124688293	G	A	0.4245	0.00203029	-0.0472708	0.015319	0.229397	rs10264060	12	POT1-AS1	0	ncRNA_intronic	1.281	7	9	15	0	1	1
rs6597999	11	1095082	A	C	0.4046	1.11504e-34	0.214189	0.0174376	0.198081	rs12802931	15	MUC2	0	intronic	1.281	NA	5	15	1	1	0
rs2016962	11	1340016	G	C	0.03777	0.000458861	0.170059	0.0485372	0.236701	rs4963064	15	TOLLIP-AS1	8078	intergenic	1.281	7	2	15	1	1	1
rs12574827	11	1598510	T	G	0.3439	NA	NA	NA	0.0666302	rs34830395	15	KRTAP5-AS1	0	ncRNA_intronic	1.281	5	5	14	1	1	1
rs35037332	3	44531327	C	CA	0.2654	NA	NA	NA	0.10698	rs2292181	2	ZNF852	9134	intergenic	1.28	NA	5	9	1	1	1
rs11445132	3	44568138	AT	A	0.2425	NA	NA	NA	0.147803	rs2292181	2	EI24P3	840	upstream	1.28	NA	9	14	0	1	1
rs141881249	3	101184489	GAA	G	0.2406	NA	NA	NA	0.44891	rs75017790	3	SENP7	0	intronic	1.28	NA	5	5	1	1	1
rs4344688	15	86043007	A	C	0.4165	0.0012879	0.0490683	0.0152449	0.207227	rs17577869	17	AKAP13	0	intronic	1.28	NA	1	7	1	1	1
rs11630392	15	86253288	G	C	0.4235	0.000215947	0.055763	0.0150727	0.255633	rs17577869	17	AKAP13	0	intronic	1.28	7	3	4	1	1	1
rs35558297	15	86263457	T	TGA	0.4523	NA	NA	NA	0.183745	rs17577869	17	AKAP13	0	intronic	1.28	NA	4	4	1	1	1
rs60084884	11	1265292	G	A	0.03877	0.0116598	0.204362	0.0810228	0.122294	rs4963074	15	MUC5B:RP11-532E4.2	0:0	exonic	1.279	5	5	15	1	1	1
rs1483580	15	85985051	G	C	0.3847	0.0157816	0.0401805	0.0166453	0.0876147	rs17577869	17	AKAP13	0	intronic	1.279	5	5	15	1	1	1
rs4752744	11	1718266	G	A	0.07853	0.00112151	0.0884313	0.0271418	0.050361	rs34830395	15	KRTAP5-6	158	upstream	1.278	5	5	14	1	0	1
rs73048162	7	1949328	T	C	0.4274	1.68414e-06	0.0730327	0.0152531	0.753267	rs2280548	10	MAD1L1	0	intronic	1.277	4	4	5	1	1	1
rs6497207	15	86029258	C	A	0.4135	0.00154185	0.0483807	0.015278	0.212628	rs17577869	17	AKAP13	0	intronic	1.277	3a	4	5	1	1	1
rs144835027	4	90102999	G	A	0.1262	0.00639325	0.0666151	0.0244289	0.0852584	rs62306390	5	RNU6-907P	50894	intergenic	1.276	7	14	15	0	1	1
rs10227517	7	1950292	A	T	0.4314	1.86746e-06	0.0725468	0.0152177	0.750454	rs2280548	10	MAD1L1	0	intronic	1.276	5	4	5	1	1	1
rs112185650	7	124877384	T	C	0.2823	NA	NA	NA	0.470231	rs10264060	12	RP11-3B12.2:RP11-3B12.3	0:0	ncRNA_intronic	1.276	7	5	15	0	1	0
rs62062271	17	44091988	T	C	0.2485	0.000220477	0.085941	0.023263	0.932432	rs113120855	18	MAPT	0	intronic	1.276	7	5	15	1	1	1
rs559516203	20	62236879	T	TA	0.338	NA	NA	NA	0.0899605	rs35902944	19	GMEB2	0	intronic	1.276	NA	4	5	1	1	1
rs6955652	7	1865583	A	G	0.4274	4.04002e-05	-0.0681402	0.0165986	0.241369	rs2280548	10	MAD1L1	0	intronic	1.275	5	4	15	1	1	1
rs11946735	4	160687346	C	A	0.02485	0.00217302	-0.142427	0.0464613	0.627585	rs76537958	6	RP11-6C14.1	0	ncRNA_intronic	1.274	6	5	15	0	1	1
rs72645761	5	168941712	G	C	0.1849	0.0323253	-0.03958	0.0184922	0.10732	rs145315307	8	RNU6-477P	37740	intergenic	1.274	5	13	15	0	1	1
7:99637844:G:T	7	99637844	G	T	0.33	NA	NA	NA	0.341408	rs73158411	11	ZKSCAN1	0	UTR3	1.274	NA	2	5	1	1	1
rs6578277	11	1379100	G	A	0.3141	1.06519e-15	-0.129233	0.0161157	0.489261	rs4963074	15	BRSK2	32028	intergenic	1.274	5	5	14	0	1	1
rs4479290	17	44021744	T	C	0.2396	9.81567e-17	0.174119	0.0209605	0.989382	rs113120855	18	MAPT	0	intronic	1.274	5	4	14	1	1	1
rs10954056	7	124600534	A	G	0.4423	0.000879916	-0.0505684	0.0152024	0.24965	rs10264060	12	POT1-AS1	0	ncRNA_intronic	1.272	5	5	15	0	1	0
rs112338582	7	124821997	G	A	0.2813	0.00120653	-0.0571774	0.0176619	0.478536	rs10264060	12	RP11-3B12.2	0	ncRNA_intronic	1.272	3a	1	15	0	1	1
rs57737240	11	1081757	G	C	0.2197	NA	NA	NA	0.135101	rs7480563	15	MUC2	0	exonic	1.272	5	5	15	1	1	0
rs568986330	17	43665090	T	C	0.4533	NA	NA	NA	0.366028	rs113120855	18	DND1P1	794	downstream	1.272	NA	5	15	0	1	1
rs2527917	7	99567908	C	T	0.4672	0.00125504	0.0485078	0.0150362	0.312184	rs73158411	11	AZGP1	0	intronic	1.271	NA	5	14	1	1	1
rs8034454	15	86242048	G	A	0.2942	0.00328991	0.0485253	0.0165093	0.0924049	rs17577869	17	AKAP13	0	intronic	1.271	6	4	5	1	1	1
rs67351073	20	62335565	G	GA	0.08748	NA	NA	NA	0.0558278	rs35902944	19	ARFRP1	0	intronic	1.271	NA	3	4	1	1	1
rs114173048	3	100975476	G	A	0.02982	7.57641e-05	-0.181031	0.0457447	0.141578	rs75017790	3	IMPG2	0	intronic	1.27	5	5	15	1	1	1
rs34741074	3	101064070	GT	G	0.3827	NA	NA	NA	0.088398	rs75017790	3	SENP7	0	intronic	1.27	NA	4	5	1	1	1
rs142108032	7	1908113	A	ACCCAC	0.3668	NA	NA	NA	0.806766	rs2280548	10	MAD1L1	0	intronic	1.27	NA	4	15	1	1	1
rs11295705	9	109373396	TA	T	0.3101	NA	NA	NA	0.148438	rs11788059	14	RP11-308N19.3	3962	intergenic	1.27	NA	5	15	0	0	1
rs62056843	17	43991842	C	G	0.02982	0.00978659	0.197898	0.0766071	0.0838273	rs113120855	18	MAPT	0	intronic	1.27	4	4	14	1	1	1
rs2684669	17	43573827	G	T	0.3022	0.0141224	0.077045	0.0313939	0.159765	rs113120855	18	LRRC37A4P	4857	intergenic	1.269	7	5	15	1	1	1
rs56301633	17	44077850	G	A	0.2406	1.07962e-18	0.188016	0.0213012	0.994688	rs113120855	18	MAPT	0	intronic	1.269	5	4	15	1	1	1
rs6011121	20	62428104	C	G	0.1312	0.000541308	0.080933	0.0233948	0.194787	rs35902944	19	ZBTB46	0	intronic	1.269	7	5	15	1	1	1
rs59619245	7	2068630	C	T	0.3857	1.24963e-07	0.0819361	0.0155003	0.737016	rs2280548	10	MAD1L1	0	intronic	1.268	4	5	9	1	1	1
rs74330548	11	1050719	C	T	0.1203	1.87763e-07	-0.126539	0.0242828	0.887083	rs12574439	15	RP13-870H17.3	0	ncRNA_intronic	1.268	5	5	14	0	1	1
rs4420508	15	40956681	C	G	0.1441	5.70876e-11	0.126995	0.0193851	1	rs8040502	16	CASC5	140	downstream	1.268	7	4	15	1	1	1
rs144018637	15	86283954	A	AAC	0.2893	NA	NA	NA	0.0708651	rs17577869	17	AKAP13	0	intronic	1.268	NA	4	4	1	1	1
rs2027222	1	9084924	T	C	0.2674	0.0379577	0.039254	0.0189147	0.0891081	rs7549256	1	SLC2A7	0	intronic	1.267	NA	5	15	1	1	1
rs17014616	4	89736565	A	T	0.05467	0.00409651	0.088486	0.0308246	0.113477	rs62306390	5	FAM13A	0	intronic	1.267	7	5	5	1	1	1
rs369977553	7	124442757	TAAAAAA	T	0.3032	NA	NA	NA	0.721061	rs10264060	12	POT1	19682	intergenic	1.267	NA	14	15	0	1	1
rs78681971	17	44106219	C	T	0.2406	NA	NA	NA	0.994688	rs113120855	18	MAPT	518	downstream	1.267	5	4	4	1	1	1
rs6444874	3	169457837	G	A	0.2773	6.15859e-06	-0.0753446	0.0166659	0.428318	rs2293607	4	RNU6-637P	19755	intergenic	1.266	6	5	15	0	1	1
rs35467549	7	1848851	G	A	0.4185	5.00719e-05	-0.0612944	0.0151147	0.180955	rs2280548	10	MAD1L1	6577	intergenic	1.266	5	5	15	1	1	1
rs16944522	15	86332128	C	T	0.0825	0.000281248	-0.100483	0.0276662	0.34485	rs17577869	17	KLHL25	0	intronic	1.266	5	5	5	1	1	1
rs10936628	3	101165724	G	A	0.4115	9.97852e-05	-0.059101	0.0151887	0.18367	rs75017790	3	SENP7	0	intronic	1.265	6	4	15	1	1	1
rs55637781	15	86247082	A	T	0.3648	NA	NA	NA	0.132285	rs17577869	17	AKAP13	0	intronic	1.265	6	1	5	1	1	1
17:43777881:A:T	17	43777881	T	A	0.2286	NA	NA	NA	0.089535	rs113120855	18	CRHR1:RP11-105N13.4	0:0	ncRNA_intronic	1.265	5	5	14	1	1	1
rs1991556	17	44083402	G	A	0.2425	NA	NA	NA	0.973425	rs113120855	18	MAPT	0	intronic	1.265	1f	4	15	1	1	1
rs9992728	4	160664016	A	G	0.1083	NA	NA	NA	0.164864	rs76537958	6	RP11-6C14.1	0	ncRNA_intronic	1.263	6	5	15	0	0	1
rs62062268	17	44090858	C	T	0.2406	NA	NA	NA	0.994688	rs113120855	18	MAPT	0	intronic	1.263	5	1	15	1	1	1
rs4682756	3	44942121	C	T	0.3996	0.000540486	-0.0537283	0.0155291	0.0756669	rs2292181	2	TGM4:RP11-272D20.2	0:0	ncRNA_intronic	1.262	1f	5	14	1	1	1
rs3778987	7	2168495	C	T	0.3608	4.56766e-06	0.0755707	0.0164868	0.523204	rs2280548	10	MAD1L1	0	intronic	1.262	5	4	5	1	1	1
rs12486767	3	169550759	G	A	0.3897	3.50868e-06	-0.0728518	0.0157057	0.385206	rs2293607	4	LRRIQ4	0	intronic	1.261	6	5	15	1	1	1
rs7178486	15	40890341	T	C	0.1441	4.81291e-11	0.127686	0.0194151	1	rs8040502	16	CASC5	0	intronic	1.261	7	5	15	1	1	1
rs35797753	7	1954914	G	A	0.3837	3.25966e-06	0.0755853	0.0162418	0.835202	rs2280548	10	MAD1L1	0	intronic	1.26	5	4	5	1	1	1
rs2668632	17	44319366	C	T	0.2416	1.07004e-12	0.166302	0.0233531	0.978792	rs113120855	18	RP11-259G18.2	1605	intergenic	1.26	5	7	15	0	1	1
rs76453925	17	43759431	C	T	0.2396	NA	NA	NA	0.989382	rs113120855	18	CRHR1:RP11-105N13.4	0:0	ncRNA_intronic	1.259	5	5	14	1	1	1
rs6797522	3	101543603	G	A	0.3857	0.00213515	0.0508868	0.0165714	0.117539	rs75017790	3	NXPE3:RP11-49I4.3	0:0	ncRNA_exonic	1.257	3a	4	5	1	1	1
rs10264766	7	124572916	T	A	0.4573	0.00175271	-0.0474326	0.0151579	0.265776	rs10264060	12	POT1-AS1	0	ncRNA_intronic	1.257	7	5	15	1	1	1
rs3168046	11	1296649	G	A	0.4583	2.31289e-32	-0.180231	0.0152171	0.23746	rs56321310	15	TOLLIP	0	UTR3	1.257	NA	4	4	1	1	1
rs3950296	3	169493283	C	G	0.2425	1.52681e-16	-0.139406	0.0168888	0.994688	rs2293607	4	MYNN	0	intronic	1.256	4	3	6	1	1	1
rs72846374	11	1275018	C	A	0.08748	5.94732e-44	-0.41475	0.0298285	0.393588	rs56321310	15	MUC5B	0	intronic	1.256	4	4	15	1	1	1
rs563027298	15	40963590	GTTTTTTTTTTT	G	0.1471	NA	NA	NA	0.97683	rs8040502	16	CASC5	7049	intergenic	1.256	NA	5	15	1	1	1
rs6784589	3	101130096	T	A	0.4115	6.0224e-05	-0.0608617	0.0151702	0.18367	rs75017790	3	SENP7	0	intronic	1.255	6	5	15	1	1	1
rs75767359	7	124353972	G	A	0.03579	0.0137033	-0.133068	0.0539839	0.078806	rs10264060	12	GPR37	32078	intergenic	1.255	6	5	15	0	0	1
rs7794710	7	124561115	C	G	0.4433	0.00515783	-0.0449596	0.0160742	0.25086	rs10264060	12	POT1	0	intronic	1.255	7	5	5	1	1	1
rs4743021	9	109414561	T	C	0.3529	0.000629128	-0.0574631	0.0168083	0.206585	rs11788059	14	RP11-308N19.4	0	ncRNA_intronic	1.255	6	14	15	0	1	1
rs199649777	17	43640587	G	T	0.1789	NA	NA	NA	0.234033	rs113120855	18	RP11-798G7.6	0	ncRNA_exonic	1.255	6	5	15	0	1	1
rs4731211	7	124442669	G	T	0.4423	0.000305335	0.0552634	0.0153053	0.24965	rs10264060	12	POT1	19770	intergenic	1.254	7	14	15	0	1	1
rs2170351	7	124642197	A	G	0.4573	0.00152513	-0.0480516	0.0151589	0.265776	rs10264060	12	POT1-AS1	0	ncRNA_intronic	1.254	5	15	15	0	1	1
rs55793500	17	43479748	T	C	0.1938	NA	NA	NA	0.703928	rs113120855	18	ARHGAP27	0	intronic	1.254	5	4	4	1	1	1
rs138857279	4	89849504	TTAGTC	T	0.1859	NA	NA	NA	0.056354	rs2609260	5	FAM13A	0	intronic	1.253	NA	5	15	1	1	1
rs11958023	5	168896312	T	A	0.06561	0.000246675	-0.0964537	0.0263126	0.0840991	rs145315307	8	RNU6-477P	83140	intergenic	1.253	7	7	15	0	0	1
rs12666575	7	2004421	C	T	0.3877	4.10163e-07	0.0785956	0.0155199	0.82307	rs2280548	10	MAD1L1	0	intronic	1.252	5	4	5	1	1	1
rs3837087	7	2263479	GC	G	0.3678	NA	NA	NA	0.0894142	rs2280548	10	MAD1L1	0	intronic	1.252	NA	4	4	1	1	1
rs7176245	15	41041228	G	A	0.4344	1.66862e-07	-0.0845602	0.0161593	0.133612	rs8040502	16	RMDN3	0	intronic	1.252	6	4	4	1	1	1
rs138515110	1	9137848	AGAAG	A	0.02187	NA	NA	NA	0.0608628	rs7549256	1	SLC2A5	0	intronic	1.251	NA	5	15	1	0	1
rs570141512	3	101305014	CAAAAAAAAA	C	0.4523	NA	NA	NA	0.169638	rs75017790	3	PCNP	0	intronic	1.251	NA	4	4	1	1	1
rs1346355	7	124924376	A	T	0.335	0.00784533	-0.0450686	0.0169517	0.186057	rs10264060	12	RP11-3B12.2	0	ncRNA_intronic	1.251	7	9	15	0	1	1
rs3101861	15	40991430	G	C	0.494	3.77421e-07	0.0819416	0.0161302	0.191315	rs8040502	16	RAD51	0	intronic	1.25	6	4	5	1	1	1
rs548919143	17	44212211	C	CA	0.2266	NA	NA	NA	0.903457	rs113120855	18	KANSL1	0	intronic	1.25	NA	4	5	1	1	1
rs17660907	17	44191085	G	A	0.2406	7.78224e-17	0.174722	0.0209637	0.994688	rs113120855	18	KANSL1	0	intronic	1.249	1f	5	5	1	1	1
rs111974820	3	44784039	TA	T	0.4294	NA	NA	NA	0.0696843	rs2292181	2	KIAA1143	0	NA	1.248	NA	5	9	1	1	1
rs8030276	15	86105990	G	A	0.339	1.57547e-05	-0.0740041	0.0171391	0.374903	rs17577869	17	AKAP13	0	intronic	1.248	7	5	5	1	1	1
rs563583864	17	44358721	C	T	0.1581	NA	NA	NA	0.624101	rs113120855	18	ARL17B	0	intronic	1.247	NA	5	15	1	1	1
rs11379460	20	62228369	CA	C	0.4085	NA	NA	NA	0.0906649	rs35902944	19	GMEB2	0	intronic	1.247	NA	4	5	1	1	1
rs139437666	15	40992997	CA	C	0.1133	NA	NA	NA	0.714339	rs8040502	16	RAD51	0	intronic	1.246	NA	4	5	1	1	1
rs111843611	17	43469666	C	CA	0.2942	NA	NA	NA	0.10026	rs113120855	18	ARHGAP27	1608	intergenic	1.246	NA	5	5	1	1	1
rs554819069	17	44061898	T	C	0.2406	NA	NA	NA	0.994688	rs113120855	18	MAPT	0	intronic	1.246	NA	4	15	1	1	1
rs8064986	17	44119367	A	G	0.4125	0.000865111	0.0519335	0.0155906	0.202444	rs113120855	18	KANSL1	0	intronic	1.246	7	4	4	1	1	1
rs9736185	11	332293	A	G	0.1789	0.0052314	0.0860746	0.0308243	0.236197	rs116995469	15	RP11-326C3.15	898	upstream	1.245	5	5	15	1	1	1
rs3743321	15	86064968	A	G	0.4314	0.0010278	0.0499231	0.0152074	0.194472	rs17577869	17	AKAP13	0	intronic	1.245	5	4	5	1	1	1
rs112950226	3	44633252	C	A	0.1431	4.71343e-06	-0.109997	0.0240316	0.265015	rs2292181	2	RP11-944L7.4:RP11-944L7.5:ZNF660:ZNF197	0:0:0:0	ncRNA_intronic	1.244	6	4	5	1	1	1
rs6974455	7	1865921	C	T	0.4264	1.41347e-05	-0.0679902	0.0156596	0.245659	rs2280548	10	MAD1L1	0	intronic	1.244	5	4	15	1	1	1
rs10768676	11	1633769	G	A	0.07256	NA	NA	NA	0.0540327	rs7103987	15	KRTAP5-3	4075	intergenic	1.244	5	5	14	1	1	1
rs11070268	15	40665430	G	A	0.3688	1.10131e-12	-0.119074	0.0167304	0.483362	rs59424629	16	LINC00594	752	downstream	1.244	4	5	15	1	1	1
rs11635104	15	40714782	G	A	0.4831	3.92295e-06	-0.148868	0.0322546	0.961758	rs59424629	16	IVD	0	intronic	1.244	6	5	5	1	1	1
rs71788713	15	86347920	CTGGACGT	C	0.2903	NA	NA	NA	0.117477	rs17577869	17	KLHL25	9658	intergenic	1.244	NA	5	15	1	1	1
rs535830552	17	43792091	C	T	0.2376	NA	NA	NA	0.978872	rs113120855	18	CRHR1:RP11-105N13.4	0:0	ncRNA_intronic	1.244	NA	5	14	1	1	1
rs56273589	17	44203131	C	G	0.2416	6.17859e-17	0.17541	0.0209776	1	rs113120855	18	KANSL1	0	intronic	1.244	7	2	5	1	1	1
rs28399941	11	1225271	C	T	0.2018	NA	NA	NA	0.0790754	rs12802931	15	MUC5AC	2906	intergenic	1.243	4	2	15	1	1	1
rs55711941	17	44040823	C	T	0.2406	NA	NA	NA	0.994688	rs113120855	18	MAPT	0	intronic	1.243	5	4	14	1	1	1
rs34686408	9	109310666	A	T	0.3588	0.0248425	-0.036554	0.0162908	0.0529981	rs11788059	14	RP11-308N19.1	0	ncRNA_intronic	1.242	7	15	15	0	0	1
rs7168873	15	40950163	T	A	0.1491	8.96036e-11	0.125523	0.0193603	0.961832	rs8040502	16	CASC5	0	intronic	1.242	3a	4	5	1	1	1
rs66760063	17	43989129	CA	C	0.2396	NA	NA	NA	0.989382	rs113120855	18	MAPT	0	intronic	1.242	NA	5	14	1	1	1
rs62073295	17	44574205	C	T	0.2972	NA	NA	NA	0.105766	rs113120855	18	RP11-995C19.2	7106	intergenic	1.242	6	4	15	0	1	0
rs200945369	4	160670327	C	T	0.1113	NA	NA	NA	0.0972708	rs76537958	6	RP11-6C14.1	0	ncRNA_intronic	1.241	6	5	15	0	0	1
rs147561936	11	1122086	TGAA	T	0.01093	NA	NA	NA	0.569534	rs147713286	15	MUC2	17666	intergenic	1.241	NA	5	15	0	1	0
rs200473263	15	85727147	TGTA	T	0.4523	NA	NA	NA	0.0575569	rs17577869	17	NIFKP8	1832	intergenic	1.241	NA	5	15	0	0	1
rs548457389	17	44214386	A	G	0.1998	NA	NA	NA	0.791875	rs113120855	18	KANSL1	0	intronic	1.241	NA	4	5	1	1	1
rs12492516	3	100788425	A	G	0.4901	NA	NA	NA	0.050351	rs75017790	3	ABI3BP	76065	intergenic	1.24	5	2	15	0	1	1
rs66519058	7	124720586	TAA	T	0.2435	NA	NA	NA	0.097252	rs10264060	12	POT1-AS1	0	ncRNA_intronic	1.24	NA	15	15	0	1	1
rs139824681	7	128730961	GA	G	0.2396	NA	NA	NA	0.936068	rs11770861	13	RP11-286H14.2	4393	intergenic	1.24	NA	5	15	0	1	1
rs200465472	7	128731068	TTTTC	T	0.2097	NA	NA	NA	0.75348	rs11770861	13	RP11-286H14.2	4286	intergenic	1.24	NA	5	15	0	1	1
rs9831100	3	101534627	G	T	0.3857	8.96016e-05	0.0645418	0.0164767	0.117539	rs75017790	3	NXPE3	0	intronic	1.239	7	5	5	1	1	1
rs57099009	4	90003506	ATTG	A	0.1998	NA	NA	NA	0.949499	rs62306390	5	FAM13A	0	intergenic	1.239	NA	5	15	1	1	1
rs60615294	4	160548237	G	GTT	0.1511	NA	NA	NA	0.0592995	rs76537958	6	RP11-6C14.1	39417	intergenic	1.239	NA	5	15	0	0	1
rs7782031	7	124505784	C	A	0.4423	0.000943245	-0.0503125	0.0152143	0.247598	rs10264060	12	POT1	0	intronic	1.239	7	5	5	1	1	1
rs113608503	1	9207598	G	T	0.329	0.00934418	-0.0496536	0.0191034	0.637098	rs7549256	1	MIR34A	4128	intergenic	1.238	7	4	15	0	1	1
rs139917366	20	62306793	GT	G	0.08449	NA	NA	NA	0.137234	rs35902944	19	RTEL1:RTEL1-TNFRSF6B	0:0	intronic	1.237	NA	4	4	1	1	1
rs7804761	7	1839009	A	G	0.4105	0.00570707	-0.044591	0.0161319	0.108284	rs2280548	10	MAD1L1	16419	intergenic	1.236	7	5	15	0	1	1
rs34709035	15	40976439	T	TA	0.4751	NA	NA	NA	0.109031	rs8040502	16	RAD51-AS1	2482	intergenic	1.236	NA	5	15	0	1	1
rs62065378	17	43522361	T	C	0.1938	NA	NA	NA	0.722219	rs113120855	18	PLEKHM1	0	intronic	1.236	7	4	5	1	1	1
rs34124011	7	124613367	C	CAT	0.4423	NA	NA	NA	0.24965	rs10264060	12	POT1-AS1	0	ncRNA_intronic	1.235	NA	9	15	0	1	0
rs7945077	11	1234270	G	T	0.2416	7.23986e-10	0.132946	0.0215794	0.149771	rs35619543	15	MUC5B	10025	intergenic	1.235	6	5	15	0	1	1
rs62073097	17	44316389	G	A	0.2416	3.78314e-07	0.170408	0.0335478	0.989339	rs113120855	18	RP11-259G18.2	4582	intergenic	1.235	NA	5	15	0	1	1
rs375679396	3	44475742	C	CAA	0.3817	NA	NA	NA	0.054978	rs2292181	2	ZNF445	5519	intergenic	1.234	NA	4	15	1	1	1
rs539423746	3	100759548	CCACACACA	C	0.1581	NA	NA	NA	0.068684	rs75017790	3	ABI3BP	47188	intergenic	1.234	NA	5	15	0	1	1
rs2525548	7	99553167	C	G	0.4543	0.000189087	0.057139	0.0153058	0.330729	rs73158411	11	SNORA40	3385	intergenic	1.234	1d	7	14	0	1	1
rs72842488	11	1123888	C	T	0.1014	4.75784e-73	-0.464307	0.0256837	0.16333	rs147713286	15	MUC2	19468	intergenic	1.234	4	2	15	0	1	0
rs34127311	11	1530347	G	GC	0.1193	NA	NA	NA	0.0620238	rs7103987	15	MOB2	7869	intergenic	1.234	NA	2	5	1	1	1
rs36033613	7	99921243	A	C	0.162	NA	NA	NA	0.131464	rs73158411	11	PMS2P1	0	ncRNA_intronic	1.233	4	4	5	1	1	1
rs4340287	15	86043737	A	G	0.4165	0.00123354	0.0492729	0.01525	0.207227	rs17577869	17	AKAP13	0	intronic	1.233	NA	2	5	1	1	1
rs59261051	7	99650429	C	T	0.2744	0.00108629	0.054245	0.016603	0.267703	rs73158411	11	ZSCAN21	0	intronic	1.232	5	4	5	1	1	1
rs4439732	15	40858217	G	C	0.1312	2.55544e-09	-0.123678	0.0207588	0.838874	rs8040502	16	C15orf57	960	upstream	1.232	5	1	5	1	1	1
rs34520548	15	41098418	CT	C	0.3638	NA	NA	NA	0.0769084	rs8040502	16	DNAJC17	0	intronic	1.232	NA	1	5	1	1	1
rs71176544	3	169612634	C	CA	0.1362	NA	NA	NA	0.0538444	rs2293607	4	KRT18P43	8133	intergenic	1.231	NA	5	15	0	1	1
rs6815479	4	89462728	C	G	0.1441	0.0177272	0.0449976	0.0189762	0.0862549	rs62306390	5	HERC3	0	intronic	1.231	7	5	15	1	1	1
rs73467230	7	128722340	G	T	0.04473	0.00646443	0.0792155	0.0290886	0.0512199	rs11770861	13	RP11-286H14.2	13014	intergenic	1.231	5	5	15	0	1	1
rs34573727	15	85927947	GA	G	0.4384	NA	NA	NA	0.0924542	rs17577869	17	AKAP13	0	intronic	1.231	NA	1	5	1	1	0
rs577368988	20	62201468	ATTTTTTTTT	A	0.2813	NA	NA	NA	0.0757644	rs57389015	19	HELZ2	0	intronic	1.231	NA	4	5	1	1	1
rs12950965	17	43551151	C	G	0.1958	NA	NA	NA	0.750692	rs113120855	18	PLEKHM1	0	intronic	1.23	7	4	5	1	1	1
rs140712254	17	44287709	A	AG	0.1978	NA	NA	NA	0.782349	rs113120855	18	KANSL1	0	intronic	1.23	NA	4	5	1	1	1
rs535342277	17	44336619	A	AGGG	0.2425	NA	NA	NA	0.973367	rs113120855	18	RP11-259G18.3	297	downstream	1.23	NA	1	15	0	1	1
rs1107592	7	2041432	A	G	0.3996	8.36138e-07	0.0752132	0.0152663	0.741254	rs2280548	10	MAD1L1	0	intronic	1.229	NA	4	5	1	1	1
rs58923324	7	124746771	C	CACTT	0.4861	NA	NA	NA	0.290616	rs10264060	12	POT1-AS1	0	ncRNA_intronic	1.229	NA	5	15	0	1	1
rs1053992	15	86288518	G	C	0.4354	7.41899e-05	-0.0633309	0.0159828	0.164525	rs17577869	17	AKAP13:RP11-158M2.3	0:0	ncRNA_intronic	1.229	2b	4	4	1	1	1
rs62054438	17	43825711	A	C	0.2396	NA	NA	NA	0.989382	rs113120855	18	CRHR1:RP11-105N13.4	0:0	ncRNA_intronic	1.229	5	5	14	1	1	1
rs7810323	7	1843794	G	T	0.3817	NA	NA	NA	0.135693	rs2280548	10	MAD1L1	11634	intergenic	1.228	2a	2	15	0	1	1
rs4424195	7	99642745	A	G	0.2773	0.000642393	0.0563755	0.0165176	0.264958	rs73158411	11	ZKSCAN1	3432	intergenic	1.228	1b	2	5	1	1	1
rs12417228	11	1618271	C	T	0.1213	NA	NA	NA	0.0620478	rs7103987	15	KRTAP5-AS1	0	ncRNA_intronic	1.228	5	5	14	1	1	1
7:124450773:T:TGAGAGA	7	124450773	T	TGAGAGA	0.4423	NA	NA	NA	0.24965	rs10264060	12	POT1	11666	intergenic	1.227	NA	5	15	0	1	1
rs6971179	7	124592351	G	A	0.4563	0.00178658	-0.0473238	0.0151504	0.267256	rs10264060	12	POT1-AS1	0	ncRNA_intronic	1.227	6	5	15	0	1	1
rs555776298	17	43665468	T	G	0.2425	NA	NA	NA	0.963544	rs113120855	18	DND1P1	1172	intergenic	1.226	NA	5	15	0	1	1
rs35108552	20	62357556	ATT	A	0.08449	NA	NA	NA	0.0582369	rs35902944	19	ZGPAT:RP4-583P15.15	0:0	intronic	1.225	NA	4	5	1	1	1
rs184654531	3	101441985	T	C	0.08946	NA	NA	NA	0.452685	rs75017790	3	CEP97	783	upstream	1.224	6	5	15	1	1	1
rs368066921	15	86231258	C	A	0.2783	0.0126628	0.105376	0.0422668	0.0647918	rs17577869	17	AKAP13	0	intronic	1.224	6	4	5	1	1	1
rs78506181	17	43897480	A	G	0.2396	NA	NA	NA	0.989382	rs113120855	18	CRHR1	0	intronic	1.224	5	5	15	1	1	0
rs66636523	11	951972	A	AT	0.4364	NA	NA	NA	0.148921	rs12574439	15	AP2A2	0	intronic	1.223	NA	1	5	1	1	1
rs242930	17	43939497	T	C	0.3231	NA	NA	NA	0.180945	rs113120855	18	MAPT-AS1	0	ncRNA_intronic	1.223	NA	5	14	0	1	1
rs4234448	3	44766879	G	C	0.4195	0.00202355	-0.0502107	0.0162665	0.0642786	rs2292181	2	ZNF502	1555	intergenic	1.222	6	5	9	1	1	1
rs6967286	7	2212758	C	A	0.3738	0.000869584	0.0514489	0.0154518	0.375553	rs2280548	10	MAD1L1	0	intronic	1.222	4	2	7	1	1	1
rs11317086	7	2268380	C	CT	0.3847	NA	NA	NA	0.191411	rs2280548	10	MAD1L1	0	intronic	1.222	NA	4	5	1	1	1
rs62471942	7	99393523	C	G	0.1392	0.00798644	0.0603933	0.0227672	0.068445	rs73158411	11	CYP3A4	11634	intergenic	1.222	7	5	15	0	1	1
rs2532267	17	44250616	G	A	0.2406	1.14344e-16	0.17424	0.021021	0.994688	rs113120855	18	KANSL1	0	intronic	1.222	NA	4	5	1	1	1
rs77477555	4	89929228	G	A	0.2227	1.84712e-05	-0.141119	0.0329515	0.839137	rs62306390	5	FAM13A	0	intronic	1.22	5	2	5	1	1	1
rs35771141	4	90065409	C	CT	0.4294	NA	NA	NA	0.148264	rs62306390	5	RNU6-907P	13304	intergenic	1.22	NA	5	15	0	1	1
rs9392163	6	7604567	G	A	0.168	0.00591815	0.050883	0.0184876	0.0869547	rs2076295	9	SNRNP48	0	intronic	1.22	7	4	4	1	1	1
rs7214514	17	43387104	G	T	0.3141	NA	NA	NA	0.0839866	rs113120855	18	MAP3K14	0	ncRNA_intronic	1.22	5	3	5	0	1	1
rs3762730	3	101292335	C	G	0.4781	NA	NA	NA	0.141674	rs75017790	3	PCNP	603	upstream	1.219	NA	1	2	1	1	1
rs140206603	3	101398125	AT	A	0.4105	NA	NA	NA	0.216482	rs75017790	3	ZBTB11-AS1	63	downstream	1.219	NA	4	5	1	1	1
rs13240468	7	99842502	C	A	0.1193	NA	NA	NA	0.222587	rs73158411	11	GATS:GATS	0:0	ncRNA_intronic	1.219	7	5	15	1	1	1
rs560470249	17	44362049	T	TA	0.06262	NA	NA	NA	0.349081	rs113120855	18	ARL17B	0	intronic	1.219	NA	5	15	1	1	1
rs2609269	4	89882795	C	G	0.0159	0.000129808	0.227328	0.0594039	0.0819691	rs2609260	5	FAM13A	0	intronic	1.218	7	5	15	1	0	1
rs3800895	7	2125942	G	A	0.2674	0.0391439	-0.035015	0.0169756	0.108103	rs2280548	10	MAD1L1	0	intronic	1.218	2b	1	5	1	1	0
rs1351471	7	124672015	A	T	0.4245	0.00213077	-0.047019	0.0153088	0.229397	rs10264060	12	POT1-AS1	0	ncRNA_intronic	1.218	6	5	15	0	1	1
rs62061800	17	44174109	G	C	0.2406	2.76079e-09	0.207123	0.0348386	0.994688	rs113120855	18	KANSL1	0	intronic	1.217	7	5	5	1	1	1
rs527318161	17	44356770	G	A	0.2127	NA	NA	NA	0.845047	rs113120855	18	ARL17B	0	intronic	1.217	NA	5	15	1	1	1
rs368447604	7	124432106	A	C	0.02187	NA	NA	NA	0.756179	rs10264060	12	GPR37	26424	NA	1.216	3a	5	15	0	0	1
rs56153788	15	86170992	G	A	0.1968	NA	NA	NA	0.900952	rs17577869	17	AKAP13:RP11-815J21.4	0:0	ncRNA_intronic	1.216	6	2	5	1	1	1
rs6826407	4	89975033	T	C	0.336	0.00890522	-0.043953	0.0168037	0.0846171	rs62306390	5	FAM13A	0	intronic	1.215	7	1	15	1	1	1
rs4963057	11	1269672	T	C	0.4771	3.08354e-16	0.170352	0.0208509	0.228283	rs4963074	15	MUC5B:RP11-532E4.2	0:0	exonic	1.215	5	5	15	1	1	1
rs6578484	11	1549685	C	T	0.1978	NA	NA	NA	0.141722	rs34830395	15	DUSP8	25588	intergenic	1.215	5	4	5	0	1	1
rs71466093	15	85839403	CAGTGAGCCG	C	0.2724	NA	NA	NA	0.0506634	rs17577869	17	ADAMTS7P4	0	ncRNA_intronic	1.215	NA	5	15	0	1	1
rs62054413	17	43813370	G	C	0.2396	NA	NA	NA	0.989382	rs113120855	18	CRHR1:RP11-105N13.4	0:0	ncRNA_intronic	1.215	5	5	14	1	1	1
rs60137119	7	2083664	A	G	0.3827	7.66461e-07	0.0765686	0.0154881	0.740434	rs2280548	10	MAD1L1	0	intronic	1.214	5	4	5	1	1	1
rs10978557	9	109371116	T	C	0.3817	0.00523465	-0.0562792	0.0201557	0.10798	rs11788059	14	RP11-308N19.1	4039	intergenic	1.214	6	5	15	0	0	1
rs7847071	9	109371876	T	C	0.2614	0.0231497	-0.049604	0.0218428	0.0866564	rs11788059	14	RP11-308N19.1	4799	intergenic	1.214	6	5	15	0	0	1
rs7172195	15	40994808	C	T	0.495	9.48974e-07	-0.0789026	0.0160962	0.190651	rs8040502	16	RAD51	0	intronic	1.214	6	4	5	1	1	1
rs2316766	17	43919068	G	T	0.2376	NA	NA	NA	0.978872	rs113120855	18	MAPT-AS1	1948	intergenic	1.214	5	5	15	1	1	1
rs367881532	17	44234265	C	CAAA	0.2396	NA	NA	NA	0.989413	rs113120855	18	KANSL1	0	intronic	1.214	NA	2	7	1	1	1
rs145416558	4	89851186	A	AT	0.06759	NA	NA	NA	0.317033	rs2609260	5	FAM13A	0	intronic	1.213	NA	5	15	1	0	1
rs60841771	7	124403621	G	GT	0.4423	NA	NA	NA	0.201239	rs10264060	12	GPR37	0	intronic	1.213	NA	1	13	1	1	1
rs6089956	20	62308364	C	A	0.1262	3.7581e-07	0.128804	0.0253511	0.337086	rs35902944	19	RTEL1:RTEL1-TNFRSF6B	0:0	intronic	1.213	7	4	4	1	1	1
rs6853971	4	89473400	C	T	0.1342	0.00513127	0.0559564	0.0199939	0.0945838	rs62306390	5	HERC3	0	intronic	1.212	6	14	15	1	1	1
rs3017901	4	89638127	C	T	0.2674	0.0266962	0.0365051	0.0164739	0.0811298	rs62306390	5	FAM13A-AS1	0	ncRNA_intronic	1.212	NA	4	5	1	1	1
rs78786314	7	2259280	AG	A	0.4016	NA	NA	NA	0.161753	rs2280548	10	MAD1L1	0	intronic	1.212	NA	4	4	1	1	1
rs532485304	3	169584786	A	AT	0.2624	NA	NA	NA	0.341448	rs2293607	4	LRRC31	0	intronic	1.211	NA	5	15	1	1	1
rs11097209	4	89944974	T	G	0.334	NA	NA	NA	0.0818138	rs62306390	5	FAM13A	0	intronic	1.211	7	5	5	1	1	1
rs2280546	7	1976863	G	A	0.3887	6.04109e-09	0.0906996	0.0155959	0.995904	rs2280548	10	MAD1L1	0	intronic	1.211	NA	3	5	1	1	1
rs6953497	7	128731316	A	G	0.2425	4.72368e-08	0.0969892	0.017759	0.920062	rs11770861	13	RP11-286H14.2	4038	intergenic	1.211	6	5	15	0	1	1
rs12288140	11	1138947	T	A	0.09443	0.00383003	0.0831817	0.0287644	0.105889	rs7480563	15	MUC5AC	12632	intergenic	1.211	6	5	15	0	0	0
rs12908773	15	86285835	C	T	0.4354	0.000227477	-0.0567384	0.0153914	0.164525	rs17577869	17	AKAP13	0	intronic	1.211	4	1	4	1	1	1
rs4721134	7	1912057	G	A	0.3767	1.91363e-07	0.0850418	0.0163305	0.821525	rs2280548	10	MAD1L1	0	intronic	1.21	5	2	15	1	1	1
rs9666295	11	323222	C	T	0.172	0.00415589	0.080786	0.0281869	0.205522	rs116995469	15	RP11-326C3.11:IFITM3	0:0	ncRNA_intronic	1.21	6	5	5	1	1	1
rs56235667	20	62256306	G	A	0.1153	0.00025902	-0.095508	0.0261439	0.234434	rs57389015	19	GMEB2	0	intronic	1.21	7	1	5	1	1	1
rs113433668	4	160636506	C	T	0.09841	0.0106833	-0.066559	0.026072	0.113202	rs76537958	6	RP11-6C14.1	0	ncRNA_intronic	1.209	6	9	15	0	0	0
17:43777881:G:T	17	43777881	T	G	0.2396	NA	NA	NA	0.089535	rs113120855	18	CRHR1:RP11-105N13.4	0:0	NA	1.208	NA	5	14	1	1	1
rs149248542	7	2201731	C	T	0.2137	NA	NA	NA	0.0537564	rs2280548	10	MAD1L1	0	intronic	1.207	7	5	5	1	1	1
rs62063265	17	44033468	G	A	0.2396	NA	NA	NA	0.989382	rs113120855	18	MAPT	0	intronic	1.207	5	5	14	1	1	1
rs1637761	7	2212923	G	T	0.4662	1.9711e-05	-0.0666886	0.0156248	0.330947	rs2280548	10	MAD1L1	0	intronic	1.206	4	2	5	1	1	1
rs10954051	7	124579236	T	C	0.4423	0.000909771	-0.0504377	0.0152056	0.24965	rs10264060	12	POT1-AS1	0	ncRNA_intronic	1.206	7	5	15	1	1	1
rs144161003	17	43378212	T	TA	0.2813	NA	NA	NA	0.0648422	rs113120855	18	MAP3K14	0	ncRNA_intronic	1.206	NA	2	5	0	1	1
rs142925250	17	43563606	A	T	0.2336	NA	NA	NA	0.478944	rs113120855	18	PLEKHM1	0	intronic	1.206	6	5	5	1	1	1
rs62055515	17	43956370	G	T	0.2396	NA	NA	NA	0.989382	rs113120855	18	MAPT-AS1	0	ncRNA_intronic	1.206	5	14	14	0	1	1
rs372321426	5	1277720	T	TG	0.4066	NA	NA	NA	0.123039	rs7725218	7	TERT	0	intronic	1.205	NA	4	15	1	0	1
rs2525553	7	99561548	T	C	0.4622	0.0008145	0.0571369	0.0170669	0.304222	rs73158411	11	AZGP1	2794	intergenic	1.205	7	5	14	1	1	1
rs1491106	9	109483517	G	T	0.3539	NA	NA	NA	0.34618	rs11788059	14	RP11-308N19.5	1113	intergenic	1.203	5	5	15	0	0	1
rs117754100	11	1624273	C	T	0.1213	NA	NA	NA	0.0638958	rs7103987	15	KRTAP5-AS1	3858	intergenic	1.203	5	5	14	1	1	1
rs692390	15	41486990	G	A	0.1988	0.006689	-0.0562155	0.0207288	0.111718	rs8040502	16	EXD1	0	intronic	1.203	6	5	15	1	1	1
rs7810120	7	124644945	G	A	0.4423	NA	NA	NA	0.24965	rs10264060	12	POT1-AS1	0	ncRNA_intronic	1.202	6	15	15	0	1	1
rs34584290	15	85958165	T	TG	0.3847	NA	NA	NA	0.0876147	rs17577869	17	AKAP13	0	intronic	1.202	NA	2	7	1	1	0
rs112609022	15	86049769	ATGTAT	A	0.4165	NA	NA	NA	0.207227	rs17577869	17	AKAP13	0	intronic	1.202	NA	5	5	1	1	1
rs62064643	17	43490853	G	A	0.1948	NA	NA	NA	0.717486	rs113120855	18	ARHGAP27	0	intronic	1.202	4	2	15	1	1	1
rs112997866	3	101268113	C	CTATA	0.3837	NA	NA	NA	0.079502	rs75017790	3	TRMT10C	12592	intergenic	1.201	NA	7	15	0	1	1
rs2572000	7	99509324	C	T	0.4235	0.0280805	0.0333391	0.0151806	0.169891	rs73158411	11	TRIM4	0	intronic	1.201	NA	4	5	1	1	1
rs909333	20	62270637	T	G	0.2068	0.000787726	0.0593645	0.0176834	0.114694	rs35902944	19	STMN3	423	downstream	1.201	4	1	5	1	1	1
rs199823123	3	101591223	CAA	C	0.4563	NA	NA	NA	0.080502	rs75017790	3	NFKBIZ	11356	intergenic	1.2	NA	5	15	0	1	1
rs3214004	7	124720929	T	C	0.2942	2.41959e-05	-0.0693874	0.0164341	0.67246	rs10264060	12	POT1-AS1	0	ncRNA_intronic	1.2	NA	15	15	0	1	1
rs144422261	15	86176599	CG	C	0.1163	NA	NA	NA	0.0945349	rs17577869	17	AKAP13:RP11-815J21.4	0:0	ncRNA_intronic	1.2	NA	4	5	1	0	1
rs58117703	15	86204933	C	CAA	0.4274	NA	NA	NA	0.140949	rs17577869	17	AKAP13:RP11-815J21.4	0:0	ncRNA_intronic	1.2	NA	4	5	1	1	1
rs567247012	17	44192592	A	AT	0.2416	NA	NA	NA	0.989339	rs113120855	18	KANSL1	0	intronic	1.2	NA	5	5	1	1	1
rs72877679	4	90071172	C	G	0.07853	7.68499e-07	-0.119007	0.0240749	0.301294	rs2609260	5	RNU6-907P	19067	intergenic	1.199	7	5	15	0	1	1
rs7785471	7	1839151	G	A	0.3807	NA	NA	NA	0.134926	rs2280548	10	MAD1L1	16277	intergenic	1.199	7	5	15	0	1	1
rs72355519	7	124573925	T	TATAA	0.4423	NA	NA	NA	0.24965	rs10264060	12	POT1-AS1	0	ncRNA_intronic	1.199	NA	5	15	1	1	1
rs573876951	17	43594575	A	G	0.3877	NA	NA	NA	0.128867	rs113120855	18	LRRC37A4P:RP11-798G7.5	0:0	ncRNA_exonic	1.198	NA	5	15	0	1	1
rs55899824	15	86004091	C	T	0.4722	0.00331206	0.0475284	0.0161816	0.130649	rs17577869	17	AKAP13	0	intronic	1.197	5	5	5	1	1	1
rs17574228	17	44104509	T	C	0.2406	NA	NA	NA	0.994688	rs113120855	18	MAPT	0	UTR3	1.197	1f	4	4	1	1	1
rs35213381	4	89966394	AC	A	0.2823	NA	NA	NA	0.0803091	rs62306390	5	FAM13A	0	intronic	1.196	NA	5	15	1	1	1
rs11761882	7	99581469	T	C	0.4115	8.44097e-11	-0.0995069	0.0153264	0.592033	rs73158411	11	AZGP1P1	0	ncRNA_exonic	1.196	5	6	15	1	1	1
rs71466102	15	85930896	CAGTT	C	0.3837	NA	NA	NA	0.0846495	rs17577869	17	AKAP13	0	intronic	1.196	NA	2	5	1	1	0
rs5744003	11	1300794	G	A	0.03877	0.00875323	0.122186	0.0466083	0.122294	rs4963074	15	TOLLIP	0	intronic	1.194	NA	4	4	1	0	1
rs56189701	17	43987801	T	C	0.2386	NA	NA	NA	0.98411	rs113120855	18	MAPT:RP11-669E14.4	0:0	ncRNA_intronic	1.194	6	5	14	1	1	1
rs66715000	3	101159633	C	T	0.4115	6.26853e-05	-0.0607045	0.0151668	0.18367	rs75017790	3	SENP7	0	intronic	1.193	5	5	15	1	1	1
rs72663501	4	89764493	T	C	0.01889	8.20572e-06	-0.255941	0.0573891	0.0590809	rs2609260	5	FAM13A	0	intronic	1.193	2b	1	15	1	1	1
rs555697252	15	85609814	AACACACACACACACACACACACACACAC	A	0.3171	NA	NA	NA	0.0587941	rs17577869	17	PDE8A	0	intronic	1.193	NA	4	5	1	0	1
rs17651093	17	44049550	G	A	0.2406	6.56384e-17	0.174883	0.0209324	0.994688	rs113120855	18	MAPT	0	intronic	1.193	1f	4	15	1	1	1
rs34624546	3	101374226	T	G	0.328	1.19151e-05	-0.0687157	0.0156916	0.302267	rs75017790	3	ZBTB11	0	intronic	1.192	4	4	4	1	1	1
rs1230101	17	43483774	G	A	0.3082	0.00105832	-0.0522691	0.0159622	0.12897	rs113120855	18	ARHGAP27	0	intronic	1.192	1f	1	5	1	1	1
rs144979553	4	89975449	GAC	G	0.3579	NA	NA	NA	0.44412	rs62306390	5	FAM13A	0	intronic	1.191	NA	1	15	1	0	1
rs2527895	7	99538594	A	G	0.4523	0.000195576	0.0566665	0.0152139	0.322282	rs73158411	11	RP4-604G5.1	0	ncRNA_intronic	1.191	NA	5	14	0	1	1
rs12531996	7	124619460	T	C	0.4423	0.000958441	-0.0502488	0.0152156	0.24965	rs10264060	12	POT1-AS1	0	ncRNA_intronic	1.191	7	14	15	0	1	0
rs74760554	11	1522125	C	T	0.02485	5.7929e-23	-0.457115	0.0463281	1	rs74760554	15	MOB2	0	intergenic	1.191	5	4	5	1	0	1
rs12150435	17	43776391	G	C	0.2396	NA	NA	NA	0.989382	rs113120855	18	CRHR1:RP11-105N13.4	0:0	ncRNA_intronic	1.191	6	9	14	1	1	1
rs62056922	17	43787563	C	G	0.2406	NA	NA	NA	0.973422	rs113120855	18	CRHR1:RP11-105N13.4	0:0	ncRNA_intronic	1.191	5	7	14	1	1	1
rs3846085	3	101059816	G	A	0.4115	6.24542e-05	-0.0607474	0.0151742	0.18367	rs75017790	3	SENP7	0	intronic	1.19	6	4	5	1	1	1
rs6805213	3	169448752	G	A	0.331	0.000103375	-0.0615318	0.0158484	0.320341	rs2293607	4	RNU6-637P	10670	intergenic	1.19	7	9	15	0	1	1
rs137999065	11	1638055	C	CAT	0.2207	NA	NA	NA	0.0763529	rs7103987	15	KRTAP5-4	4132	intergenic	1.19	NA	5	14	1	1	1
rs578257	11	1683738	T	C	0.1233	0.0483392	0.0730803	0.0370144	0.114719	rs34830395	15	AP006285.7	75	downstream	1.19	5	5	14	0	0	1
rs11446556	7	1799523	C	CA	0.2396	NA	NA	NA	0.0506764	rs2280548	10	ELFN1	11932	intergenic	1.189	NA	5	14	0	0	0
rs2056480	7	1954301	G	A	0.3936	8.01741e-07	0.0766506	0.0155322	0.874462	rs2280548	10	MAD1L1	0	intronic	1.189	5	4	5	1	1	1
rs7121350	11	1556155	A	G	0.1213	NA	NA	NA	0.0583681	rs7103987	15	DUSP8	19118	intergenic	1.189	4	2	6	0	1	1
rs1918802	17	44215045	T	C	0.2416	9.33508e-18	0.191105	0.0222685	0.989368	rs113120855	18	KANSL1	0	intronic	1.189	NA	4	5	1	1	1
rs4809220	20	62341665	C	G	0.08449	NA	NA	NA	0.0582369	rs35902944	19	ZGPAT:RP4-583P15.15	0:0	intronic	1.189	7	4	5	1	1	1
rs12512799	4	89905340	A	T	0.3101	5.05561e-09	-0.0927099	0.0158605	0.4855	rs62306390	5	FAM13A	0	intronic	1.188	7	5	15	1	1	1
rs5743915	11	1321596	G	A	0.3986	NA	NA	NA	0.348765	rs56321310	15	TOLLIP	0	intronic	1.188	NA	4	5	1	1	1
rs1157519	15	86161658	T	G	0.3042	0.0237634	0.0405884	0.0179521	0.0826761	rs17577869	17	AKAP13	0	intronic	1.188	NA	1	7	1	1	1
rs876944	17	44134391	G	T	0.2406	8.33798e-17	0.174461	0.0209529	0.994688	rs113120855	18	KANSL1	0	intronic	1.188	1f	2	5	1	1	1
rs35026058	1	9157361	CAT	C	0.1233	NA	NA	NA	0.0539512	rs7549256	1	GPR157	3002	intergenic	1.187	NA	5	15	1	1	1
rs1637007	7	99943280	T	G	0.1123	0.000460729	-0.0895419	0.0255643	0.184521	rs73158411	11	STAG3L5P:STAG3L5P-PVRIG2P-PILRB:PILRB	0:0:0	ncRNA_intronic	1.187	7	4	5	1	1	1
rs66691367	7	124654217	G	T	0.2575	4.0477e-07	-0.0859836	0.0169703	0.885926	rs10264060	12	POT1-AS1	0	ncRNA_intronic	1.187	7	14	15	0	1	1
rs4881726	11	1518592	A	G	0.1193	0.00147535	-0.0828002	0.026042	0.0620238	rs7103987	15	MOB2	0	intergenic	1.187	4	5	5	1	1	1
rs35503180	15	40856025	C	CT	0.2008	NA	NA	NA	0.459621	rs8040502	16	C15orf57	0	intronic	1.187	NA	1	5	1	1	1
rs576695524	17	43704310	T	G	0.2366	NA	NA	NA	0.973693	rs113120855	18	CRHR1-IT1:CRHR1:RP11-105N13.4	0:0:0	ncRNA_intronic	1.187	NA	4	5	1	1	1
rs80209523	17	43933830	G	T	0.2356	NA	NA	NA	0.968496	rs113120855	18	MAPT-AS1	0	ncRNA_intronic	1.187	5	5	14	1	1	1
rs62071628	17	44356058	G	A	0.4016	0.000131726	-0.0661484	0.0173018	0.217775	rs113120855	18	ARL17B	0	intronic	1.187	6	5	15	1	1	1
4:89765007:A:G	4	89765007	G	A	0.03976	NA	NA	NA	0.0624958	rs2609260	5	FAM13A	0	intronic	1.186	7	2	15	1	1	1
rs929365	7	124464431	T	C	0.05567	0.0175616	-0.0985364	0.0414937	0.137081	rs10264060	12	POT1	0	intronic	1.186	NA	4	5	1	1	1
rs201490310	7	124704966	AAAAAG	A	0.4523	NA	NA	NA	0.199654	rs10264060	12	POT1-AS1	0	ncRNA_intronic	1.186	NA	5	15	0	1	1
rs35838521	15	86280143	C	CT	0.2833	NA	NA	NA	0.0837494	rs17577869	17	AKAP13	0	intronic	1.186	NA	4	4	1	0	1
rs10019246	4	160565094	A	G	0.04672	0.00594762	0.103717	0.0377062	0.19213	rs76537958	6	RP11-6C14.1	22560	intergenic	1.184	6	5	15	0	0	1
rs62056801	17	43979504	G	A	0.2396	NA	NA	NA	0.989382	rs113120855	18	MAPT	0	intronic	1.184	6	5	14	1	1	1
rs138866612	20	62166153	G	A	0.03579	0.0114812	-0.114579	0.0453295	0.140624	rs57389015	19	PTK6	0	intronic	1.184	5	2	15	1	1	1
rs7628516	3	101109702	C	T	0.4115	9.40102e-05	-0.0593619	0.0151993	0.18367	rs75017790	3	SENP7	0	intronic	1.183	6	5	15	1	1	1
rs35225972	11	1110395	G	A	0.337	0.000155844	0.0735002	0.0194364	0.079634	rs55913171	15	MUC2	5975	intergenic	1.183	5	5	15	1	1	1
rs56695454	15	40680895	CA	C	0.4443	NA	NA	NA	0.551318	rs59424629	16	KNSTRN	0	intronic	1.183	NA	4	5	1	1	1
rs28665346	17	43563609	A	T	0.3837	NA	NA	NA	0.24548	rs113120855	18	PLEKHM1	0	intronic	1.182	6	5	5	1	1	1
rs555339349	17	44251554	ATG	A	0.2435	NA	NA	NA	0.979172	rs113120855	18	KANSL1	0	intronic	1.182	NA	4	5	1	1	1
rs538278649	17	44280598	TC	T	0.1968	NA	NA	NA	0.777636	rs113120855	18	KANSL1	0	intronic	1.182	NA	2	5	1	1	1
rs139936159	3	44390445	G	A	0.1322	1.69509e-05	-0.110043	0.0255814	0.200461	rs2292181	2	TCAIM	0	intronic	1.181	6	5	5	1	1	1
rs150455959	17	44120673	G	GA	0.1491	NA	NA	NA	0.0642228	rs113120855	18	KANSL1	0	intronic	1.181	NA	4	4	1	1	1
rs9811717	3	169614370	G	T	0.1342	0.00679247	-0.0626711	0.0231528	0.0512506	rs2293607	4	KRT18P43	6397	intergenic	1.18	7	5	15	0	1	1
rs111970616	17	44169581	T	C	0.2406	5.6195e-17	0.175738	0.0209888	0.994688	rs113120855	18	KANSL1	0	intronic	1.18	6	4	5	1	1	1
rs62073356	17	44633530	C	G	0.4861	NA	NA	NA	0.414519	rs113120855	18	ARL17A	0	UTR3	1.18	7	5	15	1	1	0
rs3996328	7	2034017	C	T	0.3598	1.9883e-05	-0.0664451	0.0155748	0.337091	rs2280548	10	MAD1L1	0	intronic	1.179	NA	4	5	1	1	1
rs1989592	11	1628844	G	A	0.2147	NA	NA	NA	0.125327	rs34830395	15	KRTAP5-3	0	UTR3	1.179	2b	5	14	1	1	1
rs28364021	17	43912282	C	T	0.2396	NA	NA	NA	0.989382	rs113120855	18	CRHR1	0	UTR3	1.179	4	5	15	1	1	1
rs62055547	17	43964755	C	T	0.2396	NA	NA	NA	0.989382	rs113120855	18	MAPT-AS1	0	ncRNA_intronic	1.178	7	14	14	1	1	1
rs62062801	17	44028011	T	G	0.2396	NA	NA	NA	0.989382	rs113120855	18	MAPT	0	intronic	1.178	6	5	13	1	1	1
rs3976763	17	43658981	T	C	0.495	NA	NA	NA	0.314245	rs113120855	18	DND1P1	4255	intergenic	1.177	NA	3	5	0	1	1
rs75104997	17	44573874	C	G	0.4553	NA	NA	NA	0.162877	rs113120855	18	RP11-995C19.2	7437	intergenic	1.177	6	4	15	0	1	0
rs35202542	7	124169692	AG	A	0.3907	NA	NA	NA	0.116841	rs10264060	12	RP5-1106E3.1	48242	intergenic	1.176	NA	9	15	0	1	1
rs67939974	7	124554364	C	T	0.2545	2.7284e-07	-0.0870862	0.0169385	0.966901	rs10264060	12	POT1	0	intronic	1.176	5	4	5	1	1	1
rs116905074	20	62377853	G	A	0.02584	1.92493e-14	-0.40121	0.0524078	0.438173	rs57389015	19	ZBTB46	0	UTR3	1.176	4	2	5	1	1	1
rs5851281	3	101463494	G	GA	0.335	NA	NA	NA	0.289955	rs75017790	3	CEP97	0	intronic	1.175	NA	4	5	1	1	1
rs11361643	7	2035905	TC	T	0.161	NA	NA	NA	0.156008	rs2280548	10	MAD1L1	0	intronic	1.175	NA	4	5	1	0	1
15:85897303:A:AT	15	85897303	A	AT	0.3489	NA	NA	NA	0.25572	rs17577869	17	ADAMTS7P4	23737	intergenic	1.175	NA	5	15	0	1	1
rs7207400	17	43824360	T	C	0.2913	NA	NA	NA	0.765423	rs113120855	18	CRHR1:RP11-105N13.4	0:0	ncRNA_intronic	1.175	7	5	14	1	1	1
rs56080482	17	44032597	G	A	0.2396	NA	NA	NA	0.989382	rs113120855	18	MAPT	0	intronic	1.175	3a	5	14	1	1	1
rs55690782	17	44137311	G	A	0.2406	NA	NA	NA	0.994688	rs113120855	18	KANSL1	0	intronic	1.175	5	4	5	1	1	1
rs62063208	17	44212032	C	A	0.2406	8.83716e-14	0.173253	0.023233	0.994688	rs113120855	18	KANSL1	0	intronic	1.175	6	4	5	1	1	1
rs67902402	17	44904147	CTT	C	0.4632	NA	NA	NA	0.106001	rs113120855	18	WNT3	0	intergenic	1.175	NA	5	14	1	1	0
rs7111408	11	1140666	C	T	0.1968	1.63243e-08	-0.118373	0.0209621	0.112586	rs7480563	15	MUC5AC	10913	intergenic	1.174	NA	5	15	0	1	1
rs34470772	15	85716130	C	CT	0.4105	NA	NA	NA	0.153435	rs17577869	17	RP11-561C5.1	5728	intergenic	1.172	NA	5	9	0	1	1
rs2572022	7	99474729	T	C	0.4583	0.00251876	0.046449	0.015375	0.189009	rs73158411	11	TRIM4	0	intronic	1.171	NA	4	15	1	1	1
rs1871771	7	124679051	G	A	0.4284	0.00216207	-0.0469094	0.0152948	0.210438	rs10264060	12	POT1-AS1	0	ncRNA_intronic	1.171	NA	14	15	0	1	1
rs7165238	15	85826616	G	C	0.3728	0.00683506	-0.0473212	0.0174954	0.0661649	rs17577869	17	ADAMTS7P4	0	ncRNA_intronic	1.171	5	5	15	0	1	1
rs12898546	15	85909196	G	A	0.3807	0.00212111	0.0513746	0.0167195	0.0821426	rs17577869	17	AKAP13	14605	intergenic	1.171	6	5	15	0	1	1
rs62056804	17	43982286	C	T	0.2396	NA	NA	NA	0.989382	rs113120855	18	MAPT	0	intronic	1.171	5	5	14	1	1	1
rs199504	17	44861003	T	C	0.2207	NA	NA	NA	0.821342	rs113120855	18	WNT3	0	intronic	1.171	1f	2	14	1	1	1
rs11454857	7	128777305	GT	G	0.2803	NA	NA	NA	0.195119	rs11770861	13	RP11-286H14.4	6457	intergenic	1.17	NA	2	15	1	0	1
rs2493641	9	109489342	A	C	0.3678	NA	NA	NA	0.437558	rs11788059	14	RP11-308N19.5	4130	intergenic	1.17	NA	5	15	0	0	1
rs55706568	17	43292035	C	G	0.4155	0.0273314	0.0357896	0.0162182	0.0785799	rs113120855	18	CTD-2020K17.1	0	ncRNA_intronic	1.17	7	4	15	1	1	0
rs193187203	3	101441903	T	C	0.0328	NA	NA	NA	0.158063	rs75017790	3	CEP97	865	upstream	1.169	6	5	15	1	1	1
rs199580924	3	169564442	AAAAG	A	0.2565	NA	NA	NA	0.62874	rs2293607	4	LRRC31	0	intronic	1.169	NA	1	15	1	1	1
rs534754110	17	44238616	TAAAAAAAA	T	0.4503	NA	NA	NA	0.386159	rs113120855	18	KANSL1	0	intronic	1.169	NA	4	5	1	1	1
rs9825106	3	101257799	T	C	0.3837	0.000783955	-0.0531804	0.015835	0.0735626	rs75017790	3	FAM172BP	15067	intergenic	1.168	6	5	15	0	1	1
rs17014683	4	89765952	A	G	0.03976	0.000844523	-0.130363	0.0390567	0.0624958	rs2609260	5	FAM13A	0	intronic	1.168	7	5	15	1	1	1
rs2299033	6	7548899	G	C	0.3956	2.09004e-13	-0.116842	0.0159122	0.25628	rs2076295	9	DSP	0	intronic	1.168	3a	1	14	1	1	1
rs112376589	7	1860132	AG	A	0.3628	NA	NA	NA	0.52948	rs2280548	10	MAD1L1	0	intronic	1.168	NA	5	15	1	1	1
rs113353752	7	99886509	G	A	0.2167	NA	NA	NA	0.150581	rs73158411	11	GATS	16653	intergenic	1.168	4	4	15	0	1	1
rs201073737	7	128731069	TTTC	T	0.02982	NA	NA	NA	0.124089	rs11770861	13	RP11-286H14.2	4285	intergenic	1.168	NA	5	15	0	0	1
rs1881499	11	1536758	A	G	0.1193	0.00144572	-0.0828927	0.026023	0.0620238	rs7103987	15	MOB2	14280	intergenic	1.168	4	2	7	0	1	1
rs76902341	15	86280290	T	C	0.1968	NA	NA	NA	0.924917	rs17577869	17	AKAP13	0	intronic	1.167	7	4	4	1	1	1
rs1230064	17	43461460	A	G	0.494	NA	NA	NA	0.139579	rs113120855	18	ARHGAP27	9814	intergenic	1.167	1d	5	15	1	1	1
rs8070723	17	44081064	A	G	0.2406	NA	NA	NA	0.994688	rs113120855	18	MAPT	0	intronic	1.167	6	2	15	1	1	1
rs10428127	3	169431364	T	C	0.4264	0.00633078	-0.0545789	0.0199913	0.124996	rs2293607	4	RP11-3K16.1	3810	intergenic	1.166	7	14	15	0	1	1
rs9992522	4	89944272	C	T	0.334	0.0132599	-0.0416934	0.0168342	0.0818138	rs62306390	5	FAM13A	0	intronic	1.166	5	5	5	1	1	1
rs7395402	11	950293	T	C	0.4324	NA	NA	NA	0.141958	rs12574439	15	AP2A2	0	intronic	1.166	NA	4	5	1	1	1
rs7209922	17	44059408	A	G	0.2396	NA	NA	NA	0.0873231	rs113120855	18	MAPT	0	intronic	1.165	6	4	15	1	1	1
rs7182001	15	85882725	C	A	0.3738	0.00641271	-0.047766	0.0175231	0.080016	rs17577869	17	ADAMTS7P4	9159	intergenic	1.163	5	5	15	0	1	1
rs113146341	17	44296097	C	T	0.2097	NA	NA	NA	0.852047	rs113120855	18	KANSL1	0	intronic	1.163	5	4	5	1	1	1
rs35591576	7	99876106	CT	C	0.2843	NA	NA	NA	0.0839554	rs73158411	11	GATS	6250	intergenic	1.162	NA	4	15	1	1	1
rs9873043	3	169423082	C	T	0.331	0.000299251	-0.0721033	0.0199404	0.320341	rs2293607	4	RP11-3K16.1	4000	intergenic	1.161	7	14	15	0	1	1
rs681485	17	43707619	C	A	0.2386	NA	NA	NA	0.98411	rs113120855	18	CRHR1-IT1:CRHR1:RP11-105N13.4	0:0:0	ncRNA_exonic	1.161	NA	4	4	1	1	1
6:7430422:T:TTTGTTGTTGTTG	6	7430422	TTTGTTGTTGTTG	T	0.07157	NA	NA	NA	0.0553268	rs2076295	9	RIOK1	12151	intergenic	1.16	NA	5	15	0	1	1
rs34963630	3	101504817	C	T	0.331	1.80307e-05	-0.0675362	0.0157501	0.304074	rs75017790	3	NXPE3	0	intronic	1.159	5	1	4	1	1	1
rs141832413	7	2201746	G	A	0.2137	NA	NA	NA	0.0537564	rs2280548	10	MAD1L1	0	intronic	1.159	7	5	5	1	1	1
rs59413551	7	99487152	TA	T	0.4652	NA	NA	NA	0.192436	rs73158411	11	TRIM4	0	intronic	1.159	NA	4	5	1	1	1
rs74931323	7	99649155	G	A	0.328	2.15817e-09	-0.0974192	0.0162761	0.351096	rs73158411	11	ZSCAN21	0	UTR5	1.159	6	1	5	1	1	1
rs10954050	7	124577901	G	T	0.4423	0.000889441	-0.0505364	0.0152065	0.24965	rs10264060	12	POT1-AS1	0	ncRNA_intronic	1.159	7	5	15	1	1	1
rs141032511	11	1148806	TTCAC	T	0.2157	NA	NA	NA	0.278875	rs12802931	15	MUC5AC	2773	intergenic	1.159	NA	5	15	1	0	1
rs7638912	3	101236059	G	C	0.4085	0.000685259	-0.0518502	0.0152707	0.18247	rs75017790	3	FAM172BP	1651	intergenic	1.158	7	5	14	1	1	1
rs560966803	4	89808681	T	C	0.2833	NA	NA	NA	0.111333	rs62306390	5	FAM13A	0	intronic	1.158	NA	5	15	1	0	1
rs6815703	4	89909917	G	T	0.3101	3.00281e-09	-0.094227	0.015886	0.4855	rs62306390	5	FAM13A	0	intronic	1.158	7	4	15	1	1	1
rs200912744	7	99667789	G	T	0.0994	NA	NA	NA	0.342586	rs73158411	11	ZNF3	0	UTR3	1.158	6	4	8	1	1	1
rs11034922	11	1608097	T	C	0.3439	NA	NA	NA	0.0660656	rs34830395	15	KRTAP5-AS1	0	ncRNA_intronic	1.158	2b	5	14	1	1	1
rs74509629	17	43985597	C	T	0.2396	NA	NA	NA	0.989382	rs113120855	18	MAPT:RP11-669E14.4	0:0	ncRNA_exonic	1.158	5	2	14	1	1	1
rs77924366	17	44182181	T	C	0.2406	2.40136e-15	0.186316	0.0235289	0.994688	rs113120855	18	KANSL1	0	intronic	1.158	5	4	5	1	1	1
rs11712888	3	101529776	C	G	0.333	5.83218e-05	-0.0635235	0.0158038	0.303109	rs75017790	3	NXPE3	0	intronic	1.157	7	5	5	1	1	1
rs4955695	3	169633958	A	G	0.4771	0.0118314	-0.0393144	0.0156187	0.0603785	rs2293607	4	SAMD7	0	intronic	1.157	6	14	15	1	1	1
rs2464523	4	89860847	C	T	0.2366	1.68995e-14	0.131667	0.0171615	0.695912	rs2609260	5	FAM13A	0	intronic	1.157	5	5	15	1	1	1
rs6948143	7	124913798	C	A	0.4791	0.00875498	-0.0413191	0.0157618	0.127067	rs10264060	12	RP11-3B12.2	0	ncRNA_intronic	1.157	6	8	15	0	1	1
rs1533125	15	85873365	T	C	0.3718	0.00569082	-0.0483851	0.0174986	0.0780667	rs17577869	17	ADAMTS7P4	0	ncRNA_exonic	1.157	NA	1	1	0	1	1
rs377695306	17	43495452	CT	C	0.499	NA	NA	NA	0.135115	rs113120855	18	ARHGAP27	0	intronic	1.157	NA	4	15	1	1	1
rs529272927	17	44220863	AAAAT	A	0.2406	NA	NA	NA	0.994688	rs113120855	18	KANSL1	0	intronic	1.157	NA	4	5	1	1	1
rs62072124	17	44544470	C	T	0.3439	NA	NA	NA	0.789385	rs113120855	18	NSFP1	0	ncRNA_intronic	1.157	7	5	15	0	1	0
rs6010679	20	62473923	C	T	0.06362	0.0336781	0.0551593	0.0259707	0.0723865	rs35902944	19	AL158091.1	855	downstream	1.157	2b	5	14	1	1	1
rs10274477	7	1840451	T	A	0.3827	NA	NA	NA	0.140354	rs2280548	10	MAD1L1	14977	intergenic	1.156	6	5	15	0	1	1
rs115584864	11	1457472	G	C	0.2783	NA	NA	NA	0.194456	rs7103987	15	BRSK2	0	intronic	1.156	5	1	15	1	0	1
rs6850274	4	89992370	C	T	0.336	0.00298216	-0.0529628	0.0178352	0.0846171	rs62306390	5	FAM13A	0	intergenic	1.155	7	5	15	1	1	1
rs7795611	7	124578456	G	C	0.4423	0.000557511	-0.0526124	0.0152434	0.24965	rs10264060	12	POT1-AS1	0	ncRNA_intronic	1.155	7	5	15	1	1	1
rs2682383	3	101110145	T	A	0.3797	0.000222494	0.0584972	0.0158443	0.0728728	rs75017790	3	SENP7	0	intronic	1.154	6	5	15	1	1	1
rs541180128	3	169459363	T	C	0.02286	0.00176178	-0.229222	0.0732877	0.0777154	rs2293607	4	RNU6-637P	21281	intergenic	1.154	NA	1	15	0	1	1
rs62023889	15	86093304	C	T	0.2714	3.12564e-06	-0.0852425	0.018283	0.525987	rs17577869	17	AKAP13	0	intronic	1.154	7	4	5	1	1	1
rs75500942	17	43816106	C	A	0.2396	NA	NA	NA	0.989382	rs113120855	18	CRHR1:RP11-105N13.4	0:0	ncRNA_intronic	1.154	7	5	14	1	1	1
rs78729125	17	43970108	C	A	0.2396	NA	NA	NA	0.989382	rs113120855	18	MAPT-AS1	0	ncRNA_intronic	1.154	6	5	14	1	1	1
rs55726761	17	44099669	G	A	0.2406	5.26617e-13	0.156909	0.0217378	0.994688	rs113120855	18	MAPT	0	intronic	1.153	7	4	5	1	1	1
rs2696591	17	44318663	G	A	0.2445	0.025143	0.100858	0.045042	0.974015	rs113120855	18	RP11-259G18.2	2308	intergenic	1.152	NA	5	15	0	1	1
rs56052142	7	124719252	A	AT	0.3002	NA	NA	NA	0.63869	rs10264060	12	POT1-AS1	0	ncRNA_intronic	1.151	NA	15	15	0	1	1
rs140794268	15	86217083	AT	A	0.1998	NA	NA	NA	0.882478	rs17577869	17	AKAP13	0	intronic	1.151	NA	4	5	1	1	1
rs113857334	17	44044940	T	C	0.2406	NA	NA	NA	0.994688	rs113120855	18	MAPT	0	intronic	1.151	5	2	15	1	1	1
rs112270335	20	62413142	CA	C	0.4235	NA	NA	NA	0.0872667	rs35902944	19	ZBTB46	0	intronic	1.151	NA	5	5	1	1	1
rs17815876	4	89789799	G	A	0.3966	0.0419107	0.0332739	0.0163556	0.135858	rs62306390	5	FAM13A	0	intronic	1.15	6	5	15	1	1	1
rs150253123	9	109453619	C	T	0.05964	0.0430806	-0.091317	0.045141	0.106613	rs11788059	14	RP11-308N19.4	0	ncRNA_intronic	1.15	7	5	15	0	0	1
rs1230093	17	43469597	G	A	0.2972	NA	NA	NA	0.110001	rs113120855	18	ARHGAP27	1677	intergenic	1.15	7	5	5	1	1	1
rs62054421	17	43816657	G	A	0.2406	NA	NA	NA	0.984026	rs113120855	18	CRHR1:RP11-105N13.4	0:0	ncRNA_intronic	1.15	7	5	14	1	1	1
rs567580914	17	44266397	C	CAAAAAAAAAAAAAAAAAAAA	0.17	NA	NA	NA	0.0869442	rs113120855	18	KANSL1	0	intronic	1.15	NA	1	7	1	1	1
rs112598146	3	169612994	TGACA	T	0.1342	NA	NA	NA	0.0512506	rs2293607	4	KRT18P43	7773	intergenic	1.149	NA	5	15	0	1	1
rs190725359	7	2201134	G	A	0.02883	NA	NA	NA	0.0514911	rs2280548	10	MAD1L1	0	intronic	1.149	5	5	5	1	1	1
rs56371647	17	43855503	C	T	0.2396	NA	NA	NA	0.989382	rs113120855	18	CRHR1:RP11-105N13.4	0:0	ncRNA_intronic	1.149	6	5	14	1	1	0
rs12666855	7	1842019	G	T	0.3807	NA	NA	NA	0.136082	rs2280548	10	MAD1L1	13409	intergenic	1.148	7	5	15	0	1	1
rs10717522	7	124722700	CA	C	0.4821	NA	NA	NA	0.303751	rs10264060	12	POT1-AS1	0	ncRNA_intronic	1.148	NA	15	15	0	1	1
rs12225760	11	1090101	C	T	0.09642	0.00425147	0.0772901	0.0270351	0.136208	rs55913171	15	MUC2	0	intronic	1.148	7	4	15	1	1	0
rs182013736	11	1285230	C	T	0.03479	0.000136744	0.154769	0.0405794	0.223092	rs4963049	15	MUC5B	1823	intergenic	1.148	6	5	5	1	1	1
rs11600289	11	1134507	C	A	0.332	1.89555e-07	0.0896155	0.017203	0.0766082	rs55913171	15	MUC5AC	17072	intergenic	1.147	6	5	15	0	1	0
rs72376411	15	40643043	TCACACA	T	0.4692	NA	NA	NA	0.080028	rs59424629	16	PHGR1	190	upstream	1.147	NA	1	15	1	1	1
rs112257723	17	43531926	C	T	0.1938	NA	NA	NA	0.722219	rs113120855	18	PLEKHM1:AC091132.1	0:0	ncRNA_intronic	1.147	5	4	5	1	1	1
rs62055890	17	43840681	C	T	0.2396	NA	NA	NA	0.989382	rs113120855	18	CRHR1:RP11-105N13.4	0:0	ncRNA_intronic	1.147	4	5	14	1	1	0
rs4719317	7	1887871	T	C	0.3986	2.08498e-05	0.0649158	0.0152542	0.230276	rs2280548	10	MAD1L1:AC110781.3	0:0	UTR3	1.146	5	4	15	1	1	1
rs3800908	7	2159437	C	T	0.4324	5.53681e-05	0.060971	0.0151228	0.535366	rs2280548	10	MAD1L1	0	intronic	1.145	4	2	5	1	1	1
rs34494679	11	1664076	C	G	0.08052	NA	NA	NA	0.0536761	rs74760554	15	KRTAP5-5	11915	intergenic	1.145	5	5	14	0	0	1
rs139903807	4	89979222	TCATA	T	0.337	NA	NA	NA	0.0860423	rs62306390	5	FAM13A	0	upstream	1.144	NA	14	15	1	1	1
rs2527884	7	99562842	G	A	0.4672	0.00114944	0.0515177	0.015846	0.312184	rs73158411	11	AZGP1	1500	intergenic	1.144	NA	5	14	1	1	1
rs10516064	5	168962908	G	C	0.1093	0.000226683	-0.083132	0.0225457	0.156615	rs145315307	8	RNU6-477P	16544	intergenic	1.143	6	5	15	0	1	1
rs2542596	15	86316860	G	C	0.3678	0.00171846	-0.0489221	0.0156051	0.125868	rs17577869	17	KLHL25	0	intronic	1.143	5	5	5	1	1	1
rs62055490	17	43950533	A	G	0.2396	NA	NA	NA	0.989382	rs113120855	18	MAPT-AS1	0	ncRNA_intronic	1.143	7	5	14	0	1	1
rs62061715	17	44011526	A	G	0.2396	NA	NA	NA	0.989382	rs113120855	18	MAPT	0	intronic	1.143	6	1	14	1	1	1
rs67379001	17	43708415	CA	C	0.2396	NA	NA	NA	0.989382	rs113120855	18	CRHR1-IT1:CRHR1:RP11-105N13.4	0:0:0	ncRNA_intronic	1.142	NA	4	4	1	1	1
rs369018034	3	101462848	C	CA	0.2704	NA	NA	NA	0.136749	rs75017790	3	CEP97	0	intronic	1.141	NA	4	5	1	1	1
rs55689709	4	89848647	TC	T	0.4235	NA	NA	NA	0.283664	rs2609260	5	FAM13A	0	intronic	1.141	NA	5	15	1	1	1
rs535391973	6	7549385	ATT	A	0.1481	NA	NA	NA	0.0537648	rs2076295	9	DSP	0	intronic	1.141	NA	2	14	1	1	1
rs55771420	11	1254990	G	A	0.03181	4.50039e-31	-0.555848	0.0479491	0.476148	rs74760554	15	MUC5B	0	intronic	1.141	5	2	15	1	1	1
rs79600142	17	43897722	T	C	0.2396	NA	NA	NA	0.989382	rs113120855	18	CRHR1	0	intronic	1.141	5	5	15	1	1	0
rs4683157	3	46004307	C	T	0.4046	NA	NA	NA	0.0523548	rs73062394	2	FYCO1	0	intronic	1.14	5	4	4	1	1	1
rs542280359	4	90069537	A	AGCCATCCTCAGTGCCCC	0.337	NA	NA	NA	0.353813	rs62306390	5	RNU6-907P	17432	intergenic	1.14	NA	5	15	0	1	1
rs62065376	17	43521161	C	G	0.1948	NA	NA	NA	0.71656	rs113120855	18	PLEKHM1	0	intronic	1.139	5	4	5	1	1	1
rs7212857	17	44132301	C	A	0.1928	0.0301487	-0.0397139	0.0183171	0.0548447	rs113120855	18	KANSL1	0	intronic	1.139	5	4	5	1	1	1
rs148856539	11	1363274	A	G	0.1829	8.80939e-08	0.140352	0.0262354	0.494835	rs4963074	15	TOLLIP-AS1	31336	intergenic	1.138	4	1	14	0	1	1
rs143664886	20	62319207	C	CGGG	0.08847	NA	NA	NA	0.128509	rs35902944	19	RTEL1:RTEL1-TNFRSF6B	0:0	intronic	1.138	NA	3	5	1	1	1
rs536051637	7	1928064	A	G	0.1163	NA	NA	NA	0.1085	rs2280548	10	MAD1L1	0	intronic	1.137	NA	3	4	1	0	0
rs66546910	17	44163551	AGT	A	0.2406	NA	NA	NA	0.994688	rs113120855	18	KANSL1	0	intronic	1.137	NA	4	5	1	1	1
rs551691455	17	44574285	A	G	0.2684	0.0115255	0.170711	0.0675722	0.639946	rs113120855	18	RP11-995C19.2	7026	intergenic	1.137	NA	4	15	0	1	0
rs2141181	3	101179157	G	C	0.4115	9.43601e-05	-0.0592864	0.0151835	0.18367	rs75017790	3	SENP7	0	intronic	1.136	7	5	5	1	1	1
rs60363778	3	169394790	G	GT	0.4155	NA	NA	NA	0.12277	rs2293607	4	MECOM	13383	intergenic	1.136	NA	2	15	0	0	1
rs1230102	17	43485219	G	A	0.3032	0.00201556	-0.0495026	0.016031	0.131673	rs113120855	18	ARHGAP27	0	intronic	1.136	7	2	5	1	1	1
rs66871687	7	124670475	A	G	0.2684	3.29066e-06	-0.0777468	0.0167133	0.771877	rs10264060	12	POT1-AS1	0	ncRNA_intronic	1.135	6	9	15	0	1	1
rs3919995	9	109437968	A	T	0.4374	1.84424e-05	-0.067803	0.0158309	0.4799	rs11788059	14	RP11-308N19.4	0	ncRNA_intronic	1.135	7	5	15	0	0	1
rs3829223	11	1300406	C	T	0.4911	1.3585e-24	-0.155013	0.0151429	0.256307	rs4963074	15	TOLLIP	0	intronic	1.135	5	4	4	1	1	1
rs370353042	15	40941194	A	AT	0.3748	NA	NA	NA	0.105677	rs8040502	16	CASC5	0	intronic	1.135	NA	4	15	1	1	1
rs17660847	17	44189373	C	T	0.2406	5.18767e-18	0.192679	0.0222771	0.994688	rs113120855	18	KANSL1	0	intronic	1.135	6	5	5	1	1	1
rs62055753	17	43767631	G	A	0.2396	NA	NA	NA	0.989382	rs113120855	18	CRHR1:RP11-105N13.4	0:0	ncRNA_intronic	1.134	5	7	13	1	1	1
rs113834264	17	43979622	G	A	0.2396	NA	NA	NA	0.989382	rs113120855	18	MAPT	0	intronic	1.134	7	5	14	1	1	1
rs4809328	20	62348327	C	T	0.2883	0.00357786	-0.0498918	0.0171263	0.284094	rs35902944	19	ZGPAT:RP4-583P15.15	0:0	intronic	1.134	7	4	5	1	1	1
rs4809345	20	62433862	A	G	0.1302	0.00291751	0.0625921	0.0210302	0.19179	rs35902944	19	ZBTB46	0	intronic	1.134	5	4	15	1	1	1
rs4691611	4	160684634	A	T	0.02982	0.0229243	0.113983	0.0501091	0.513258	rs76537958	6	RP11-6C14.1	0	ncRNA_intronic	1.132	6	5	15	0	0	1
rs900047	7	124673373	C	T	0.4284	0.00199704	-0.0472309	0.0152818	0.210438	rs10264060	12	POT1-AS1	0	ncRNA_intronic	1.132	NA	5	15	0	1	1
rs3761123	20	62342468	G	A	0.2803	0.0338986	-0.0344495	0.01624	0.269241	rs35902944	19	ZGPAT:RP4-583P15.15	0:0	intronic	1.131	NA	4	4	1	1	1
rs4453450	15	85865045	C	G	0.3728	0.0042849	-0.0478915	0.0167664	0.0737095	rs17577869	17	ADAMTS7P4	0	ncRNA_intronic	1.13	6	5	15	0	1	1
rs6503450	17	43855571	T	C	0.4732	NA	NA	NA	0.274321	rs113120855	18	CRHR1:RP11-105N13.4	0:0	ncRNA_intronic	1.13	6	5	14	1	1	0
rs28883302	3	101094477	T	G	0.4115	0.000140393	-0.0579838	0.0152289	0.18367	rs75017790	3	SENP7	0	intronic	1.129	6	1	5	1	1	1
rs4536800	3	101217914	A	G	0.4115	8.75041e-05	-0.0595174	0.0151719	0.18367	rs75017790	3	SENP7	0	intronic	1.129	6	4	5	1	1	1
rs3046465	3	169495947	TATC	T	0.2425	NA	NA	NA	0.994688	rs2293607	4	MYNN:RP11-362K14.5	0:0	ncRNA_exonic	1.129	NA	4	4	1	1	1
rs57977789	4	90001139	G	GA	0.2823	NA	NA	NA	0.0795281	rs62306390	5	FAM13A	0	intergenic	1.129	NA	5	15	1	1	1
rs10271687	7	124493731	C	T	0.4433	0.000598873	-0.0523008	0.0152386	0.25086	rs10264060	12	POT1	0	intronic	1.129	6	5	5	1	1	1
rs870462	9	109323516	G	C	0.3062	0.00494793	-0.0461529	0.0164222	0.0648951	rs11788059	14	RP11-308N19.1	0	ncRNA_intronic	1.129	3a	15	15	0	0	1
rs12280230	11	1100501	T	A	0.1223	NA	NA	NA	0.10357	rs7480563	15	MUC2	0	intronic	1.128	5	4	15	1	0	1
rs78685930	11	1377653	G	GTCTC	0.2376	NA	NA	NA	0.73966	rs4963074	15	BRSK2	33475	intergenic	1.128	NA	5	15	0	0	1
rs35688792	7	128739728	AC	A	0.2306	NA	NA	NA	0.0902175	rs11770861	13	RP11-286H14.1	2938	intergenic	1.127	NA	5	15	0	1	1
rs16925730	9	109461313	C	T	0.07555	NA	NA	NA	0.0516226	rs11788059	14	RP11-308N19.4	0	ncRNA_intronic	1.127	NA	5	15	0	0	1
rs4280695	4	160661746	T	G	0.1083	NA	NA	NA	0.164864	rs76537958	6	RP11-6C14.1	0	ncRNA_intronic	1.126	6	5	15	0	0	1
rs563688788	7	99622520	TAAA	T	0.2753	NA	NA	NA	0.059513	rs73158411	11	ZKSCAN1	0	intronic	1.126	NA	3	4	1	1	1
rs10278242	7	2323019	C	G	0.3519	0.0234151	-0.0373206	0.0164655	0.0914822	rs2280548	10	SNX8	0	intronic	1.125	4	2	15	1	1	1
rs111960572	17	43563349	G	A	0.1948	NA	NA	NA	0.746607	rs113120855	18	PLEKHM1	0	intronic	1.125	6	5	5	1	1	1
rs1520653	3	101113177	C	T	0.4115	9.4115e-05	-0.0593402	0.0151949	0.18367	rs75017790	3	SENP7	0	intronic	1.124	1f	4	15	1	1	1
rs60916302	3	101196343	T	TA	0.4115	NA	NA	NA	0.18367	rs75017790	3	SENP7	0	intronic	1.124	NA	4	5	1	1	1
rs62653071	11	1119408	A	G	0.1988	2.78306e-05	-0.0956991	0.022837	0.125219	rs7480563	15	MUC2	14988	intergenic	1.124	5	5	15	0	1	1
rs10559390	7	124679599	C	CTGTT	0.4284	NA	NA	NA	0.210438	rs10264060	12	POT1-AS1	0	ncRNA_intronic	1.123	NA	14	15	0	1	1
rs5814196	15	85898795	CTTTA	C	0.3668	NA	NA	NA	0.253134	rs17577869	17	AKAP13	25006	intergenic	1.123	NA	5	15	0	1	1
rs17763634	17	43921754	T	C	0.2396	NA	NA	NA	0.989382	rs113120855	18	MAPT-AS1	0	ncRNA_intronic	1.123	1f	5	15	1	1	1
rs67049025	3	101343648	AG	A	0.3827	NA	NA	NA	0.0713502	rs75017790	3	Y_RNA	3505	intergenic	1.122	NA	4	15	0	1	1
rs11446816	7	124647458	CT	C	0.4443	NA	NA	NA	0.251424	rs10264060	12	POT1-AS1	0	ncRNA_intronic	1.122	NA	14	15	0	1	1
rs150936581	11	1149630	T	TC	0.2117	NA	NA	NA	0.279551	rs12802931	15	MUC5AC	1949	intergenic	1.122	NA	5	15	1	0	1
rs76682988	17	44142334	G	T	0.2406	0.000244632	0.119781	0.0326573	0.994688	rs113120855	18	KANSL1	0	intronic	1.122	NA	4	4	1	1	1
rs6807579	3	101269890	G	A	0.4115	0.000384379	-0.054325	0.0153003	0.18367	rs75017790	3	TRMT10C	10815	intergenic	1.121	6	5	15	0	1	1
rs11036478	11	1637213	G	A	0.0666	NA	NA	NA	0.0568831	rs7103987	15	KRTAP5-4	4974	intergenic	1.121	7	5	14	1	1	1
rs71813519	15	86050256	C	CTGGG	0.4165	NA	NA	NA	0.207227	rs17577869	17	AKAP13	0	intronic	1.121	NA	2	15	1	1	1
rs56054049	7	99673359	A	C	0.328	9.30353e-09	-0.0934348	0.0162694	0.344291	rs73158411	11	ZNF3	0	intronic	1.12	5	4	4	1	1	1
rs12419042	11	1062193	G	A	0.341	3.78384e-05	-0.114846	0.0278731	0.707336	rs10902074	15	RP13-870H17.3	6908	intergenic	1.12	4	5	9	0	0	0
rs35217910	11	1548975	CA	C	0.2207	NA	NA	NA	0.120293	rs34830395	15	DUSP8	26298	intergenic	1.12	NA	4	5	0	1	1
rs11034538	11	1600584	A	T	0.4672	NA	NA	NA	0.0542959	rs7103987	15	KRTAP5-AS1	0	ncRNA_intronic	1.12	6	5	14	1	1	1
rs572665454	17	44019103	T	G	0.2843	NA	NA	NA	0.78688	rs113120855	18	MAPT	0	intronic	1.12	NA	5	14	1	1	1
rs1531717	7	124644690	G	T	0.4423	0.000522418	-0.0527864	0.0152166	0.24965	rs10264060	12	POT1-AS1	0	ncRNA_intronic	1.119	7	15	15	0	1	1
rs10902250	11	960640	A	C	0.4374	NA	NA	NA	0.148248	rs12574439	15	AP2A2	0	intronic	1.119	6	4	4	1	1	1
rs10902260	11	975715	T	C	0.4374	NA	NA	NA	0.147018	rs12574439	15	AP2A2	0	intronic	1.119	5	4	4	1	1	1
rs8029530	15	40960402	C	T	0.4523	5.69699e-08	0.0975417	0.0179699	0.146786	rs8040502	16	CASC5	3861	intergenic	1.119	5	5	15	1	1	1
rs55991914	17	43854267	C	T	0.2396	NA	NA	NA	0.989382	rs113120855	18	CRHR1:RP11-105N13.4	0:0	ncRNA_intronic	1.119	5	5	14	1	1	0
rs1375507	3	100783306	T	C	0.495	NA	NA	NA	0.0508119	rs75017790	3	ABI3BP	70946	intergenic	1.118	NA	5	15	0	1	1
rs111466395	7	124625198	T	G	0.4761	NA	NA	NA	0.238108	rs10264060	12	POT1-AS1	0	ncRNA_intronic	1.118	6	9	15	0	1	0
rs397893900	9	109497509	ATT	A	0.06064	NA	NA	NA	0.119527	rs11788059	14	RP11-308N19.5	12297	intergenic	1.118	NA	5	15	0	0	1
rs2037089	11	1262907	T	C	0.2078	3.51083e-05	0.0776489	0.018767	0.06555	rs56321310	15	MUC5B	0	exonic	1.118	NA	4	15	1	1	1
rs12419457	11	1545076	C	G	0.1193	NA	NA	NA	0.0620238	rs7103987	15	MOB2	22598	intergenic	1.118	4	2	5	0	1	1
rs5812165	15	40836931	A	AT	0.4135	NA	NA	NA	0.116723	rs8040502	16	RP11-111A22.1:C15orf57	0:0	ncRNA_intronic	1.118	NA	5	5	1	1	1
rs8064870	17	43926789	T	C	0.4771	NA	NA	NA	0.328492	rs113120855	18	MAPT-AS1	0	ncRNA_intronic	1.118	5	5	14	1	1	1
rs12793770	11	1023496	G	C	0.08748	NA	NA	NA	0.114221	rs148989610	15	MUC6	0	intronic	1.117	6	4	15	1	1	1
rs2880762	15	85901838	G	A	0.3807	0.00173043	0.0523338	0.0167042	0.0821426	rs17577869	17	AKAP13	21963	intergenic	1.117	NA	5	15	0	1	1
rs62024512	15	85932249	G	A	0.2197	0.000155868	-0.0644913	0.0170543	0.513999	rs17577869	17	AKAP13	0	intronic	1.117	5	2	5	1	1	0
rs13327711	3	101246780	G	C	0.2813	NA	NA	NA	0.0881873	rs75017790	3	FAM172BP	4048	intergenic	1.116	5	5	15	0	0	1
rs75211993	3	101269942	G	A	0.2376	3.76376e-06	-0.0800314	0.0173078	0.45179	rs75017790	3	TRMT10C	10763	intergenic	1.116	7	5	15	0	1	1
rs4554241	5	168900793	G	C	0.169	0.00352973	-0.0589638	0.0202111	0.100492	rs145315307	8	RNU6-477P	78659	intergenic	1.116	7	13	15	0	1	1
rs6978022	7	124617277	A	G	0.4423	0.000551242	-0.0526661	0.0152455	0.24965	rs10264060	12	POT1-AS1	0	ncRNA_intronic	1.116	6	9	15	0	1	0
rs62653068	11	1119144	G	A	0.1978	0.0291021	-0.0882559	0.0404454	0.130236	rs7480563	15	MUC2	14724	intergenic	1.116	6	5	14	0	0	1
rs532248901	17	43693379	TA	T	0.2425	NA	NA	NA	0.984085	rs113120855	18	CRHR1-IT1	4314	intergenic	1.116	NA	14	15	1	1	1
rs190958065	17	43716239	G	T	0.165	NA	NA	NA	0.668407	rs113120855	18	CRHR1-IT1:CRHR1:RP11-105N13.4	0:0:0	ncRNA_intronic	1.116	6	4	5	1	1	1
rs12913556	15	86102196	C	T	0.2992	0.0261087	0.0445906	0.0200444	0.0815869	rs17577869	17	AKAP13	0	intronic	1.115	5	2	5	1	1	1
rs8075654	17	43820669	T	G	0.4264	NA	NA	NA	0.446459	rs113120855	18	CRHR1:RP11-105N13.4	0:0	ncRNA_intronic	1.115	7	5	14	1	1	1
20:62209700:C:T	20	62209700	C	T	0.0169	NA	NA	NA	0.085076	rs35902944	19	HELZ2	4107	intergenic	1.115	NA	5	14	1	0	1
rs10816395	9	109313646	C	A	0.4294	0.0452206	-0.0314816	0.0157204	0.0681804	rs11788059	14	RP11-308N19.1	0	ncRNA_intronic	1.114	6	15	15	0	0	1
rs61869703	11	1614032	G	C	0.4682	NA	NA	NA	0.0566435	rs7103987	15	KRTAP5-AS1	0	ncRNA_intronic	1.114	7	5	14	1	1	1
rs2732592	17	44266982	C	T	0.4185	NA	NA	NA	0.213498	rs113120855	18	KANSL1	0	intronic	1.114	5	1	7	1	1	1
rs1997392	3	169509652	C	T	0.2654	1.29507e-14	-0.127782	0.0165815	0.887007	rs2293607	4	LRRC34	1563	intergenic	1.113	7	4	5	1	1	1
rs858507	7	99820877	A	G	0.2674	0.0225319	-0.0384123	0.0168381	0.211947	rs73158411	11	GATS:GATS	0:0	ncRNA_intronic	1.113	7	3	4	1	1	1
rs112037584	9	109325628	TAGTTATA	T	0.1918	NA	NA	NA	0.069861	rs11788059	14	RP11-308N19.1	0	ncRNA_intronic	1.113	NA	9	15	0	0	1
rs5814189	15	85841052	TC	T	0.2714	NA	NA	NA	0.0521799	rs17577869	17	ADAMTS7P4	0	ncRNA_intronic	1.113	NA	5	15	0	1	1
rs561639754	17	44630070	G	GA	0.2177	NA	NA	NA	0.846201	rs113120855	18	LRRC37A2:ARL17A	0:0	intronic	1.113	NA	5	15	1	1	0
rs570266982	5	1292643	T	TA	0.4871	NA	NA	NA	0.251673	rs7725218	7	TERT	0	intronic	1.112	NA	5	14	1	0	1
rs10261610	7	124450577	G	A	0.4423	0.000923013	0.0505163	0.0152479	0.24965	rs10264060	12	POT1	11862	intergenic	1.112	5	5	15	0	1	1
rs10832253	11	1365242	C	T	0.3052	2.1684e-13	-0.119894	0.0163388	0.567809	rs4963074	15	TOLLIP-AS1	33304	intergenic	1.112	5	5	15	0	1	1
rs536884306	17	44282519	T	TA	0.1978	NA	NA	NA	0.782349	rs113120855	18	KANSL1	0	intronic	1.112	NA	4	5	1	1	1
rs112708029	11	1633028	T	G	0.1352	NA	NA	NA	0.0794797	rs7103987	15	KRTAP5-3	3334	intergenic	1.111	7	5	14	1	1	1
rs139964051	7	124704217	A	AG	0.4414	NA	NA	NA	0.201779	rs10264060	12	POT1-AS1	0	ncRNA_intronic	1.109	NA	5	15	0	0	1
rs62060842	17	44153607	T	A	0.2396	8.49027e-17	0.174511	0.0209643	0.989382	rs113120855	18	KANSL1	0	intronic	1.109	5	4	5	1	1	1
rs2222746	17	44222019	G	T	0.2117	1.33858e-10	0.18303	0.0284973	0.862405	rs113120855	18	KANSL1	0	intronic	1.109	1d	2	7	1	1	1
rs62055489	17	43950441	C	A	0.2396	NA	NA	NA	0.989382	rs113120855	18	MAPT-AS1	0	ncRNA_intronic	1.108	6	5	14	0	1	1
rs200509900	4	160740018	TTTG	T	0.0338	NA	NA	NA	0.539818	rs76537958	6	RP11-6C14.1	41081	intergenic	1.107	NA	9	15	0	0	0
rs1007177	15	40651838	A	G	0.3688	1.52454e-11	-0.117891	0.0174768	0.489105	rs59424629	16	DISP2	0	intronic	1.107	5	2	5	1	1	1
rs13379832	15	86115900	A	T	0.1948	NA	NA	NA	0.887496	rs17577869	17	AKAP13	0	intronic	1.107	6	4	5	1	1	1
rs10152805	15	86131146	T	C	0.3827	0.00685449	-0.0417981	0.0154589	0.112536	rs17577869	17	AKAP13	0	intronic	1.107	7	4	5	1	1	1
rs2696697	17	44257788	T	C	0.2406	1.55795e-06	0.140709	0.0292921	0.994688	rs113120855	18	KANSL1	0	intronic	1.107	NA	4	5	1	1	1
rs9829213	3	101258134	T	G	0.3837	0.0002944	-0.057567	0.0159017	0.0735626	rs75017790	3	FAM172BP	15402	intergenic	1.106	7	5	15	0	1	1
3:169611918:T:TAAAACAAAACA	3	169611918	TAAAACAAAACA	T	0.1372	NA	NA	NA	0.0551609	rs2293607	4	KRT18P43	8849	intergenic	1.106	NA	5	15	0	1	1
rs2464520	4	89851019	C	G	0.1759	2.84362e-17	0.153947	0.0182125	0.986066	rs2609260	5	FAM13A	0	intronic	1.106	7	5	15	1	1	1
rs140032652	7	99506756	G	GGTGTGTGT	0.4125	NA	NA	NA	0.1635	rs73158411	11	TRIM4	0	intronic	1.106	NA	4	4	1	1	1
rs1491112	9	109396731	A	C	0.4891	0.000563757	-0.0521689	0.0151281	0.183727	rs11788059	14	RP11-308N19.4	0	ncRNA_intronic	1.106	NA	5	15	0	1	1
rs10794276	11	1061038	C	T	0.4503	3.30559e-06	-0.0712252	0.0153144	0.841816	rs10902074	15	RP13-870H17.3	5753	intergenic	1.106	5	2	14	0	1	0
rs35853942	15	41104817	A	G	0.3837	0.0254943	0.0727117	0.0325502	0.0920761	rs8040502	16	ZFYVE19	0	intronic	1.106	6	4	4	1	1	1
rs62063777	17	44053171	A	G	0.2406	NA	NA	NA	0.994688	rs113120855	18	MAPT	0	UTR5	1.105	5	4	15	1	1	1
rs139282381	17	44173878	G	GT	0.2396	NA	NA	NA	0.989382	rs113120855	18	KANSL1	0	intronic	1.105	NA	5	5	1	1	1
rs566269121	17	44296720	AT	A	0.1103	NA	NA	NA	0.368911	rs113120855	18	KANSL1	0	intronic	1.105	NA	4	5	1	1	1
rs2130305	9	109322701	G	A	0.3062	0.00410203	-0.0471333	0.0164216	0.0648951	rs11788059	14	RP11-308N19.1	0	ncRNA_intronic	1.104	NA	9	15	0	0	1
rs28553285	11	1397560	C	A	0.2217	NA	NA	NA	0.0873263	rs4963074	15	BRSK2	13568	intergenic	1.104	7	5	15	0	1	1
rs4683007	3	44944781	T	C	0.4026	0.000841821	-0.0535931	0.0160523	0.0733943	rs2292181	2	TGM4	0	intronic	1.103	5	2	15	1	1	1
rs62060841	17	44153386	A	T	0.2406	NA	NA	NA	0.994688	rs113120855	18	KANSL1	0	intronic	1.103	5	4	5	1	1	1
rs771573	3	101620896	C	T	0.3211	0.00233352	-0.0511939	0.0168172	0.144021	rs75017790	3	RP11-221J22.1	38806	intergenic	1.102	NA	5	15	0	1	1
rs4727442	7	99574132	C	A	0.4105	2.27523e-10	-0.0972797	0.0153401	0.587729	rs73158411	11	AZGP1	351	upstream	1.102	5	2	14	1	1	1
rs111305031	11	1634006	C	T	0.1282	NA	NA	NA	0.0700108	rs7103987	15	KRTAP5-3	4312	intergenic	1.101	7	5	14	1	1	1
rs62055706	17	43760685	T	C	0.2396	NA	NA	NA	0.989382	rs113120855	18	CRHR1:RP11-105N13.4	0:0	ncRNA_intronic	1.101	6	5	14	1	1	1
rs112578465	17	44125066	C	T	0.2406	NA	NA	NA	0.994688	rs113120855	18	KANSL1	0	intronic	1.101	7	4	4	1	1	1
rs1984793	15	40699373	C	A	0.3728	1.54105e-13	-0.121769	0.0164919	0.53773	rs59424629	16	IVD	0	intronic	1.1	5	1	7	1	1	1
rs13317377	3	101167330	C	T	0.4115	4.85503e-05	-0.061752	0.0152005	0.18367	rs75017790	3	SENP7	0	intronic	1.099	7	4	15	1	1	1
rs62443039	7	2209354	C	T	0.3181	0.0128223	-0.0555098	0.022305	0.176016	rs2280548	10	MAD1L1	0	intronic	1.099	5	4	5	1	1	1
rs10445364	17	43916356	G	A	0.2396	NA	NA	NA	0.989382	rs113120855	18	CRHR1	3161	intergenic	1.099	1f	5	15	1	1	1
rs111520254	11	1450637	G	GGTGTGCACTGGT	0.2893	NA	NA	NA	0.192676	rs7103987	15	BRSK2	0	intronic	1.098	NA	1	15	1	0	1
rs34745228	3	101510663	G	GC	0.331	NA	NA	NA	0.304074	rs75017790	3	NXPE3	0	intronic	1.097	NA	4	5	1	1	1
rs10235657	7	124487309	A	G	0.3101	0.00378528	0.0593277	0.0204895	0.612209	rs10264060	12	POT1	0	intronic	1.097	7	4	5	1	1	1
rs199934270	7	124623584	T	C	0.4016	NA	NA	NA	0.198973	rs10264060	12	POT1-AS1	0	ncRNA_intronic	1.096	6	14	15	0	0	0
rs55682376	17	43991888	G	A	0.2396	NA	NA	NA	0.989382	rs113120855	18	MAPT	0	intronic	1.095	4	4	14	1	1	1
rs181370706	20	62272761	G	C	0.02087	1.72745e-13	-0.423633	0.0574936	0.54117	rs57389015	19	STMN3	0	intronic	1.095	2b	1	1	1	1	1
rs79726343	7	99560429	T	C	0.03678	0.0211464	-0.123797	0.0536998	0.0779481	rs73158411	11	AZGP1	3913	intergenic	1.094	5	5	14	1	1	1
rs11424296	11	328565	AT	A	0.2038	NA	NA	NA	0.21834	rs116995469	15	RP11-326C3.12	0	ncRNA_intronic	1.094	NA	2	5	1	1	1
rs1588730	4	89955623	G	A	0.2724	0.011649	-0.0452947	0.0179556	0.0710339	rs62306390	5	FAM13A	0	intronic	1.093	NA	5	15	1	1	1
rs60535906	4	89987607	C	T	0.3797	0.0339069	0.0330197	0.0155667	0.320344	rs62306390	5	FAM13A	0	intergenic	1.093	6	5	15	1	1	1
rs55649457	11	1273049	C	G	0.03877	0.0091088	0.121357	0.0465335	0.122294	rs4963074	15	MUC5B	0	intronic	1.093	5	5	15	1	1	1
rs11746101	5	1226876	G	A	0.337	0.00139953	0.0502162	0.0157184	0.0811015	rs7725218	7	SLC6A18	0	intronic	1.092	5	5	15	1	0	1
rs10274820	7	124629664	G	A	0.4423	0.000511624	-0.0529119	0.0152282	0.24965	rs10264060	12	POT1-AS1	0	ncRNA_intronic	1.092	7	5	15	0	1	0
rs560674521	15	85868179	CAAAA	C	0.3738	NA	NA	NA	0.0715999	rs17577869	17	ADAMTS7P4	0	ncRNA_intronic	1.091	NA	5	15	0	1	1
rs200110285	20	62269259	AG	A	0.1113	NA	NA	NA	0.249657	rs57389015	19	STMN3	1801	intergenic	1.091	NA	5	5	1	1	1
rs12669758	7	1914757	C	T	0.4225	4.79036e-08	0.0844452	0.0154692	0.779734	rs2280548	10	MAD1L1	0	intronic	1.09	5	2	15	1	1	1
rs13240401	7	2194396	T	C	0.2256	NA	NA	NA	0.0641709	rs2280548	10	MAD1L1	0	intronic	1.09	5	4	5	1	1	1
rs35634348	17	44292021	C	CAAA	0.2416	NA	NA	NA	0.989368	rs113120855	18	KANSL1	0	intronic	1.09	NA	4	5	1	1	1
rs4440882	1	9204776	A	G	0.331	0.00456922	0.0482642	0.0170188	0.660871	rs7549256	1	MIR34A	6950	intergenic	1.089	7	5	15	0	1	1
rs3082589	3	44948802	CAAAA	C	0.3718	NA	NA	NA	0.0558552	rs2292181	2	TGM4	0	intronic	1.088	NA	5	14	1	1	1
rs113271363	17	43996721	C	G	0.2386	2.66275e-06	0.138888	0.0295805	0.984114	rs113120855	18	MAPT	0	intronic	1.088	5	5	14	1	1	1
rs771576	3	101616982	T	C	0.3817	0.00516262	-0.0455472	0.016286	0.0610511	rs75017790	3	NFKBIZ	37115	intergenic	1.087	NA	5	15	0	1	1
rs199585139	4	160567862	AC	A	0.02684	NA	NA	NA	0.372669	rs76537958	6	RP11-6C14.1	19792	intergenic	1.087	NA	5	15	0	0	1
rs13174814	5	1299859	G	C	0.2346	0.000846505	-0.0628875	0.0188448	0.0718778	rs7725218	7	TERT	4674	intergenic	1.087	4	5	14	1	0	1
rs6010999	20	62295241	A	G	0.08549	0.0116061	0.0742881	0.0294339	0.133339	rs35902944	19	RTEL1:RTEL1-TNFRSF6B	0:0	intronic	1.087	5	4	4	1	1	1
rs6011163	20	62455784	A	G	0.1312	0.0143713	0.053	0.0216517	0.188342	rs35902944	19	ZBTB46	0	intronic	1.087	4	1	14	1	1	1
rs8040292	15	85868757	A	T	0.3738	0.00565352	-0.047041	0.0169993	0.0715999	rs17577869	17	ADAMTS7P4	0	ncRNA_intronic	1.086	7	5	15	0	1	1
rs62022943	15	86259470	G	T	0.1998	NA	NA	NA	0.906641	rs17577869	17	AKAP13	0	intronic	1.086	6	4	4	1	1	1
rs139539828	11	1703436	TAAC	T	0.05865	NA	NA	NA	0.0879368	rs74760554	15	FAM99B	1062	intergenic	1.085	NA	5	14	0	0	1
rs148475993	1	9121340	CA	C	0.2883	NA	NA	NA	0.059393	rs7549256	1	SLC2A5	0	intronic	1.084	NA	5	15	1	1	1
rs3779009	7	2203692	G	C	0.3748	0.000888074	0.0517058	0.0155563	0.377469	rs2280548	10	MAD1L1	0	intronic	1.084	5	2	5	1	1	1
rs4843058	15	85986127	G	A	0.3847	0.0149245	0.0405293	0.0166499	0.0876147	rs17577869	17	AKAP13	0	intronic	1.084	7	2	15	1	1	1
rs2668669	17	44284734	G	C	0.2455	6.74402e-07	0.166335	0.0334773	0.969536	rs113120855	18	KANSL1	0	intronic	1.084	NA	5	5	1	1	1
rs2682384	3	101112472	A	C	0.3857	0.000177466	0.0593769	0.0158376	0.0776564	rs75017790	3	SENP7	0	intronic	1.083	7	5	15	1	1	1
rs146638515	11	1637948	C	CATAG	0.2008	NA	NA	NA	0.079572	rs7103987	15	KRTAP5-4	4239	intergenic	1.083	NA	5	14	1	0	1
rs10226659	7	124609868	C	A	0.4423	NA	NA	NA	0.24965	rs10264060	12	POT1-AS1	0	ncRNA_intronic	1.082	6	15	15	0	1	0
rs149347981	4	90045780	A	AGTTACCCATTGCTCTGGGTT	0.3519	NA	NA	NA	0.455084	rs62306390	5	RP11-84C13.2	4757	intergenic	1.081	NA	2	15	1	1	1
rs34434009	11	1117166	G	GTC	0.1392	NA	NA	NA	0.121608	rs147713286	15	MUC2	12746	intergenic	1.081	NA	5	15	0	0	1
rs62056909	17	43783803	A	G	0.2366	NA	NA	NA	0.973617	rs113120855	18	CRHR1:RP11-105N13.4	0:0	ncRNA_intronic	1.081	6	5	14	1	1	1
rs564169048	17	44315946	TTA	T	0.1889	NA	NA	NA	0.741091	rs113120855	18	RP11-259G18.2	5025	intergenic	1.081	NA	5	15	0	1	1
rs12056000	7	99812008	G	A	0.2256	0.0039266	-0.0546159	0.0189376	0.183113	rs73158411	11	STAG3:GATS:GATS	0:0:0	ncRNA_intronic	1.08	5	5	5	1	1	0
rs11086130	20	62465930	A	G	0.07256	NA	NA	NA	0.14622	rs35902944	19	ZBTB46	3332	intergenic	1.08	5	2	7	1	1	1
rs28529050	4	89820790	A	G	0.2217	1.44524e-11	0.116149	0.0171989	0.741594	rs62306390	5	FAM13A	0	intronic	1.079	6	5	15	1	1	1
rs368209652	7	124620955	G	A	0.3817	NA	NA	NA	0.161634	rs10264060	12	POT1-AS1	0	ncRNA_intronic	1.079	7	14	15	0	1	0
rs2696510	17	44361337	G	T	0.2435	0.0452629	0.09178	0.0458395	0.93711	rs113120855	18	ARL17B	0	intronic	1.079	6	5	15	1	1	1
rs199441	17	44773783	A	G	0.2306	2.93435e-12	-0.192567	0.0275851	0.850315	rs113120855	18	NSF	0	intronic	1.079	5	5	15	1	1	0
rs6597967	11	950583	T	G	0.4374	NA	NA	NA	0.156873	rs12574439	15	AP2A2	0	intronic	1.078	NA	4	5	1	1	1
rs4242817	11	1516692	C	T	0.4324	0.0135483	-0.0376269	0.0152396	0.0594922	rs7103987	15	MOB2	0	intergenic	1.078	7	5	5	1	1	1
rs112058117	17	44041562	G	T	0.2406	3.27843e-14	0.167871	0.0221266	0.994688	rs113120855	18	MAPT	0	intronic	1.078	2b	4	14	1	1	1
rs114016668	3	100887403	G	A	0.03082	0.000198411	-0.167101	0.0449071	0.121718	rs75017790	3	ACTR3P3	4572	intergenic	1.077	6	5	15	0	1	1
rs1130680	11	838424	C	T	0.338	2.03437e-07	0.0933604	0.0179672	0.0825113	rs12574439	15	CD151:POLR2L	0:0	UTR3	1.077	1f	3	4	1	1	1
rs6597952	11	991109	G	C	0.339	NA	NA	NA	0.212827	rs12574439	15	AP2A2	0	intronic	1.076	5	4	4	1	1	1
rs55843113	11	1359853	C	T	0.1759	7.23299e-12	0.143023	0.0208702	0.55434	rs4963074	15	TOLLIP-AS1	27915	intergenic	1.076	6	5	14	0	1	1
rs62022905	15	86184861	T	C	0.3777	0.00568446	-0.0429415	0.0155279	0.110735	rs17577869	17	AKAP13:RP11-815J21.4	0:0	ncRNA_intronic	1.076	7	4	5	1	1	1
rs34766361	15	86200396	G	GTAA	0.3002	NA	NA	NA	0.0510274	rs17577869	17	AKAP13:RP11-815J21.4	0:0	ncRNA_intronic	1.076	NA	4	4	1	1	1
rs62061813	17	44181118	G	A	0.2406	8.38276e-17	0.174569	0.0209675	0.994688	rs113120855	18	KANSL1	0	intronic	1.076	NA	5	5	1	1	1
rs190321247	4	160552342	G	A	0.04274	0.0269399	-0.0865771	0.0391329	0.214764	rs76537958	6	RP11-6C14.1	35312	intergenic	1.075	6	5	15	0	0	1
rs7114029	11	1445497	G	A	0.1849	0.0319619	-0.0428183	0.019963	0.198402	rs7103987	15	BRSK2	0	intronic	1.075	5	5	15	1	1	1
rs17690883	17	43928866	C	T	0.1173	NA	NA	NA	0.0523425	rs113120855	18	MAPT-AS1	0	ncRNA_intronic	1.075	5	5	14	1	1	1
rs56404416	1	9168854	AT	A	0.3718	NA	NA	NA	0.780724	rs7549256	1	GPR157	0	intronic	1.074	NA	4	5	1	0	1
rs7789859	7	124519472	C	G	0.4433	0.000817798	-0.0509003	0.0152091	0.25086	rs10264060	12	POT1	0	intronic	1.074	5	5	15	1	1	1
rs555584317	17	43702019	G	A	0.04374	NA	NA	NA	0.189121	rs113120855	18	CRHR1-IT1:CRHR1:RP11-105N13.4	0:0:0	ncRNA_intronic	1.074	NA	4	5	1	1	1
rs565667714	17	43908476	GT	G	0.2396	NA	NA	NA	0.989382	rs113120855	18	CRHR1	0	intronic	1.074	NA	1	14	1	1	0
rs4721167	7	1933224	C	T	0.3877	4.09595e-07	0.0791736	0.0156332	0.872958	rs2280548	10	MAD1L1	0	intronic	1.073	5	4	5	1	1	0
rs2199989	7	124619258	T	C	0.4423	NA	NA	NA	0.24965	rs10264060	12	POT1-AS1	0	ncRNA_intronic	1.073	NA	9	15	0	1	0
rs62055896	17	43844201	C	T	0.2396	NA	NA	NA	0.989382	rs113120855	18	CRHR1:RP11-105N13.4	0:0	ncRNA_intronic	1.073	5	5	14	1	1	0
rs142326702	20	62349678	TTTTC	T	0.2018	NA	NA	NA	0.188219	rs35902944	19	ZGPAT:RP4-583P15.15	0:0	intronic	1.073	NA	4	4	1	1	1
rs11363208	7	128725067	CA	C	0.2634	NA	NA	NA	0.105409	rs11770861	13	RP11-286H14.2	10287	intergenic	1.072	NA	5	15	0	1	1
rs17575507	17	44134095	A	G	0.2406	NA	NA	NA	0.994688	rs113120855	18	KANSL1	0	intronic	1.072	1f	2	5	1	1	1
rs12669133	7	1833009	C	T	0.3757	NA	NA	NA	0.124051	rs2280548	10	AC074389.1	12581	intergenic	1.071	7	5	9	0	1	1
rs58802890	7	1860455	C	T	0.3986	5.92193e-06	-0.0721261	0.0159248	0.218307	rs2280548	10	MAD1L1	0	intronic	1.071	7	5	15	1	1	1
rs35900559	15	86181115	G	GT	0.3807	NA	NA	NA	0.0926522	rs17577869	17	AKAP13:RP11-815J21.4	0:0	ncRNA_intronic	1.071	NA	4	5	1	1	1
rs561530849	15	86181286	A	AT	0.2396	NA	NA	NA	0.238486	rs17577869	17	AKAP13:RP11-815J21.4	0:0	ncRNA_intronic	1.071	NA	4	5	1	0	1
rs35467774	11	1058179	AT	A	0.1163	NA	NA	NA	0.980729	rs12574439	15	RP13-870H17.3	2894	intergenic	1.07	NA	5	14	0	1	1
rs2107939	7	124439888	T	G	0.2674	2.71544e-06	-0.0812738	0.0173246	0.878125	rs10264060	12	POT1	22551	intergenic	1.069	NA	5	15	0	1	1
rs12535300	7	124613907	C	G	0.4423	NA	NA	NA	0.24965	rs10264060	12	POT1-AS1	0	ncRNA_intronic	1.069	6	9	15	0	1	0
rs7181796	15	86233009	G	C	0.1958	NA	NA	NA	0.90656	rs17577869	17	AKAP13	0	intronic	1.069	3a	1	2	1	1	1
rs571739025	17	44037106	C	CA	0.2396	NA	NA	NA	0.989382	rs113120855	18	MAPT	0	intronic	1.068	NA	5	14	1	1	1
rs2732631	17	44289232	G	T	0.2455	1.13679e-06	0.14285	0.0293547	0.969536	rs113120855	18	KANSL1	0	intronic	1.068	1f	4	5	1	1	1
rs140033993	11	1231434	ACAATAG	A	0.1163	NA	NA	NA	0.0592114	rs7480563	15	MUC5AC	9069	intergenic	1.067	NA	5	15	1	0	1
rs4963065	11	1344327	C	T	0.2217	NA	NA	NA	0.775922	rs56321310	15	TOLLIP-AS1	12389	intergenic	1.066	7	5	14	0	1	1
rs28587036	11	1446064	T	A	0.3072	2.85433e-07	-0.111909	0.0218026	0.118331	rs7103987	15	BRSK2	0	intronic	1.066	5	5	15	1	1	1
rs1534456	17	44232990	T	C	0.1988	0.0111178	0.134266	0.052882	0.787095	rs113120855	18	KANSL1	0	intronic	1.066	NA	2	5	1	1	1
rs1904973	7	124669547	G	A	0.4245	0.00213667	-0.0469612	0.0152941	0.229397	rs10264060	12	POT1-AS1	0	ncRNA_intronic	1.065	NA	9	15	0	1	1
rs185508483	11	1076608	G	A	0.163	NA	NA	NA	0.0707694	rs55913171	15	MUC2	0	intronic	1.065	4	1	15	1	0	1
rs6578441	11	1525573	A	G	0.1193	0.0012724	-0.0838006	0.0260078	0.0620238	rs7103987	15	MOB2	3095	intergenic	1.065	2b	2	5	1	1	1
rs528442989	17	44057872	T	TA	0.2634	NA	NA	NA	0.0799634	rs113120855	18	MAPT	0	intronic	1.065	NA	4	15	1	1	1
rs35381807	4	89535110	A	AT	0.2435	NA	NA	NA	0.0605299	rs62306390	5	HERC3	0	intronic	1.064	NA	1	5	1	1	1
rs142369459	4	89702976	G	C	0.05765	NA	NA	NA	0.0859654	rs62306390	5	FAM13A	0	intronic	1.064	7	4	5	1	1	1
rs7874665	9	109514095	G	A	0.2127	3.62217e-08	-0.102346	0.0185801	0.411896	rs11788059	14	RP11-308N19.5	28883	intergenic	1.064	7	5	15	0	1	1
rs201327759	15	85795567	G	A	0.2734	NA	NA	NA	0.155192	rs17577869	17	ADAMTS7P4	3032	intergenic	1.064	5	5	15	0	0	1
rs59610544	4	89987634	G	A	0.3797	0.0384847	0.0339981	0.0164269	0.320344	rs62306390	5	FAM13A	0	intergenic	1.062	7	5	15	1	1	1
rs72668196	4	90066997	G	A	0.1362	0.0476086	-0.043823	0.0221234	0.0632216	rs2609260	5	RNU6-907P	14892	intergenic	1.062	6	5	15	0	1	1
rs3859582	20	62210325	C	T	0.03082	1.52494e-13	-0.342111	0.0463254	0.784933	rs57389015	19	HELZ2	4732	intergenic	1.062	NA	5	14	1	1	1
rs13242649	7	1869102	G	A	0.3986	2.12898e-06	-0.0727375	0.015343	0.226251	rs2280548	10	MAD1L1	0	intronic	1.061	2b	4	15	1	1	1
rs78854020	15	41104789	A	AAG	0.2913	NA	NA	NA	0.259568	rs8040502	16	ZFYVE19	0	intronic	1.061	NA	4	4	1	1	1
rs56023973	17	43917776	G	T	0.2396	NA	NA	NA	0.989382	rs113120855	18	MAPT-AS1	3240	intergenic	1.06	5	5	15	1	1	1
rs370163554	17	44690470	CA	C	0.3917	NA	NA	NA	0.0577846	rs113120855	18	NSF	0	intronic	1.059	NA	15	15	1	1	0
rs7395567	11	1413056	T	C	0.2903	1.24804e-07	0.107055	0.0202514	0.309814	rs56321310	15	BRSK2	0	intronic	1.058	4	1	13	1	1	1
rs2906007	17	43684920	C	T	0.2406	NA	NA	NA	0.994688	rs113120855	18	RPS26P8	988	upstream	1.058	NA	14	15	0	1	1
rs573081337	17	44238130	AT	A	0.2406	NA	NA	NA	0.994688	rs113120855	18	KANSL1	0	intronic	1.058	NA	4	5	1	1	1
rs112327620	17	43669491	A	G	0.2336	NA	NA	NA	0.93736	rs113120855	18	DND1P1	5195	intergenic	1.057	5	5	15	0	1	1
rs79308114	4	160638233	A	T	0.09841	0.0105568	-0.0666951	0.026083	0.113202	rs76537958	6	RP11-6C14.1	0	ncRNA_intronic	1.056	7	9	15	0	0	0
rs6011133	20	62439542	A	G	0.2087	0.0122584	0.0457257	0.0182566	0.0728908	rs35902944	19	ZBTB46:RP4-583P15.11	0:0	ncRNA_intronic	1.056	5	1	15	1	1	1
rs10230245	7	1811628	C	G	0.4523	NA	NA	NA	0.234092	rs2280548	10	AC074389.1	8701	intergenic	1.055	6	5	15	0	1	1
rs56160448	17	43792358	A	G	0.2396	NA	NA	NA	0.989382	rs113120855	18	CRHR1:RP11-105N13.4	0:0	ncRNA_intronic	1.055	7	5	14	1	1	1
rs143191191	17	44341868	CA	C	0.2425	NA	NA	NA	0.984085	rs113120855	18	RP11-259G18.1	2534	intergenic	1.055	NA	2	7	0	1	1
rs28820311	7	124598989	C	G	0.4423	0.000900654	-0.0504692	0.0152022	0.24965	rs10264060	12	POT1-AS1	0	ncRNA_intronic	1.054	6	8	15	0	1	1
rs2061824	15	86123019	C	T	0.3847	0.00391029	-0.0446151	0.0154629	0.108992	rs17577869	17	AKAP13:RP11-815J21.2	0:0	exonic	1.054	5	1	4	1	1	1
rs554779172	17	43898362	AAGG	A	0.2396	NA	NA	NA	0.989382	rs113120855	18	CRHR1	0	intronic	1.054	NA	5	15	1	1	0
rs2334551	11	1511404	C	A	0.3002	NA	NA	NA	0.0811487	rs34830395	15	MOB2	0	intergenic	1.053	NA	5	5	1	1	1
rs139356606	11	1377673	G	GTCTC	0.3131	NA	NA	NA	0.489717	rs4963074	15	BRSK2	33455	intergenic	1.052	NA	5	15	0	0	1
rs12911786	15	86093416	G	C	0.2962	0.0160651	0.043332	0.0179992	0.0807943	rs17577869	17	AKAP13	0	intronic	1.052	6	2	5	1	1	1
rs200672076	4	90015445	T	C	0.2893	6.75224e-07	0.126261	0.0254131	0.557655	rs62306390	5	FAM13A	0	intergenic	1.051	6	14	15	1	1	1
rs112939765	15	40624983	CT	C	0.2803	NA	NA	NA	0.0715441	rs59424629	16	C15orf52	0	UTR3	1.051	NA	4	5	1	1	1
rs60544639	3	101119577	TA	T	0.3867	NA	NA	NA	0.0780321	rs75017790	3	SENP7	0	intronic	1.05	NA	4	15	1	1	1
rs4721146	7	1919539	C	T	0.3926	4.22023e-08	0.0849504	0.015498	0.884973	rs2280548	10	MAD1L1	0	intronic	1.05	6	4	5	1	1	1
rs672965	7	124726146	G	A	0.4692	NA	NA	NA	0.291991	rs10264060	12	POT1-AS1	0	ncRNA_intronic	1.05	NA	5	15	0	1	1
rs78491070	11	1360625	A	G	0.03777	0.00847963	0.124185	0.0471766	0.129177	rs4963074	15	TOLLIP-AS1	28687	intergenic	1.05	5	5	14	0	1	1
rs368025013	15	40710761	AGCCCACCTCCCAGGGTAGGCACCTGGGGGCATGCAGGT	A	0.1421	NA	NA	NA	0.170923	rs59424629	16	IVD	0	UTR3	1.05	NA	4	4	1	1	1
rs2950692	17	44348387	A	G	0.2008	NA	NA	NA	0.796688	rs113120855	18	RP11-259G18.1	2326	intergenic	1.05	NA	5	15	1	1	1
rs755920	20	62466059	T	C	0.07256	0.0108876	0.0663079	0.026041	0.14622	rs35902944	19	ZBTB46	3461	intergenic	1.05	NA	2	7	1	1	1
rs11454023	3	101223140	C	CA	0.3946	NA	NA	NA	0.180239	rs75017790	3	SENP7	0	intronic	1.049	NA	4	5	1	1	1
rs35261243	15	40779122	C	CT	0.2724	NA	NA	NA	0.079183	rs8040502	16	RP11-111A22.1	1117	intergenic	1.049	NA	7	15	0	1	0
rs4548919	17	44192395	G	T	0.2406	8.44262e-13	0.155638	0.0217561	0.994688	rs113120855	18	KANSL1	0	intronic	1.049	6	5	5	1	1	1
rs75652502	17	44200510	C	A	0.2406	7.46034e-17	0.174871	0.020969	0.994688	rs113120855	18	KANSL1	0	intronic	1.049	6	4	5	1	1	1
rs7125627	11	1393384	C	T	0.2326	1.4245e-08	-0.100492	0.0177222	0.758054	rs4963074	15	BRSK2	17744	intergenic	1.048	5	7	15	0	1	1
rs17576709	17	44173356	C	G	0.2406	8.98864e-17	0.174375	0.0209649	0.994688	rs113120855	18	KANSL1	0	intronic	1.048	6	4	5	1	1	1
rs9876206	3	169517436	C	T	0.2525	3.2996e-15	-0.13302	0.0168828	0.944611	rs2293607	4	LRRC34	0	intronic	1.047	7	4	5	1	1	1
rs113898333	11	1615885	AT	A	0.2028	NA	NA	NA	0.139808	rs34830395	15	KRTAP5-AS1	0	ncRNA_intronic	1.047	NA	5	14	1	1	1
rs376749163	15	86047925	CAAAAAAAA	C	0.4473	NA	NA	NA	0.0819857	rs17577869	17	AKAP13	0	intronic	1.047	NA	5	5	1	0	1
rs567497981	17	44206455	G	GA	0.2396	NA	NA	NA	0.989413	rs113120855	18	KANSL1	0	intronic	1.047	NA	4	5	1	1	1
rs34976285	7	1968226	C	T	0.3628	3.5215e-06	-0.0722482	0.0155781	0.375643	rs2280548	10	MAD1L1	0	intronic	1.046	5	1	5	1	1	1
rs6963594	7	124609233	T	C	0.4414	NA	NA	NA	0.251176	rs10264060	12	POT1-AS1	0	ncRNA_intronic	1.046	7	15	15	0	1	0
rs12595766	15	85878488	G	T	0.3549	0.00058689	-0.0551441	0.0160414	0.25268	rs17577869	17	ADAMTS7P4	4922	intergenic	1.046	5	5	15	0	1	1
rs68051473	17	44264269	GT	G	0.2694	NA	NA	NA	0.850474	rs113120855	18	KANSL1	0	intronic	1.046	NA	1	7	1	1	1
rs35580783	3	101649776	GAT	G	0.4076	NA	NA	NA	0.13166	rs75017790	3	RP11-221J22.1	9926	intergenic	1.045	NA	5	15	0	1	1
rs79294664	11	1085116	G	C	0.2157	NA	NA	NA	0.139367	rs7480563	15	MUC2	0	intronic	1.045	5	5	15	1	0	0
rs10902091	11	1100545	T	C	0.1282	0.000447284	0.0925533	0.0263648	0.17385	rs7480563	15	MUC2	0	intronic	1.045	5	4	15	1	0	1
rs112902158	11	1616499	G	A	0.1243	NA	NA	NA	0.0656516	rs7103987	15	KRTAP5-AS1	0	ncRNA_intronic	1.045	7	5	14	1	1	1
rs12666498	7	1771272	G	A	0.1968	0.0241031	0.0449261	0.0199186	0.0500325	rs2280548	10	ELFN1	0	intronic	1.044	5	4	15	1	1	0
rs1881505	11	1483177	T	C	0.04771	0.000654856	-0.141416	0.0414975	0.0936701	rs4963064	15	BRSK2	0	UTR3	1.044	NA	4	5	1	1	1
rs12485940	3	169567241	A	T	0.2475	1.58179e-07	-0.0981755	0.0187259	0.595526	rs2293607	4	LRRC31	0	intronic	1.043	6	4	15	1	1	1
rs138019639	15	86277179	G	GCTCAGC	0.2793	NA	NA	NA	0.0631176	rs17577869	17	AKAP13	0	intronic	1.043	NA	4	4	1	1	1
rs12901440	15	40715375	G	C	0.4851	6.99337e-20	-0.140709	0.0154155	0.969333	rs59424629	16	IVD	0	intronic	1.042	7	5	5	1	1	1
rs372961185	3	101363824	A	AT	0.325	NA	NA	NA	0.184058	rs75017790	3	Y_RNA	2440	intergenic	1.041	NA	5	5	1	1	1
rs2869966	4	89869078	C	T	0.3996	2.16535e-13	0.111424	0.0151841	0.300496	rs62306390	5	FAM13A	0	intronic	1.041	5	5	15	1	1	1
rs1708670	4	89947254	G	A	0.2903	2.54728e-10	-0.102233	0.0161657	0.55183	rs62306390	5	FAM13A	0	intronic	1.041	NA	4	15	1	1	1
rs553451207	7	1836671	C	CTTTT	0.2137	NA	NA	NA	0.0727302	rs2280548	10	AC074389.1	16243	intergenic	1.041	NA	5	15	0	1	1
rs2521819	17	43543830	C	T	0.2744	NA	NA	NA	0.135538	rs113120855	18	PLEKHM1	0	intronic	1.041	NA	4	5	1	1	0
rs149196599	11	1069718	C	T	0.3459	0.00181679	-0.132424	0.0424619	0.725017	rs10902074	15	MUC2	5156	intergenic	1.04	5	5	14	1	0	0
rs62060800	17	44145592	A	G	0.2406	NA	NA	NA	0.994688	rs113120855	18	KANSL1	0	intronic	1.04	7	4	5	1	1	1
rs528357467	3	101245121	TAA	T	0.3877	NA	NA	NA	0.0599689	rs75017790	3	FAM172BP	2389	intergenic	1.039	NA	5	15	0	1	1
rs648619	7	124803868	A	G	0.4881	0.00022511	0.0557896	0.0151231	0.295183	rs10264060	12	POT1-AS1	0	ncRNA_intronic	1.039	NA	9	15	0	0	1
rs576897317	9	109465720	T	TA	0.4374	NA	NA	NA	0.425356	rs11788059	14	RP11-308N19.4	776	downstream	1.039	NA	5	15	0	0	1
rs7103987	11	1422794	T	C	0.4801	1.23443e-11	-0.10284	0.0151768	1	rs7103987	15	BRSK2	0	intronic	1.039	4	2	15	1	1	1
rs7359225	15	86082147	T	C	0.4344	0.000165175	0.0574974	0.0152632	0.19378	rs17577869	17	AKAP13	0	intronic	1.039	6	5	5	1	1	1
rs62065392	17	43539035	G	A	0.1938	NA	NA	NA	0.722219	rs113120855	18	PLEKHM1:AC091132.1	0:0	ncRNA_intronic	1.039	5	4	5	1	1	1
rs59596156	3	101394217	C	T	0.328	1.66161e-05	-0.0674441	0.0156625	0.302267	rs75017790	3	ZBTB11	0	intronic	1.038	5	1	2	1	1	1
rs62063301	17	44048941	G	C	0.2406	2.4843e-05	0.165249	0.0391936	0.994688	rs113120855	18	MAPT	0	intronic	1.038	4	4	14	1	1	1
rs2696573	17	44230647	C	T	0.2406	7.96555e-17	0.174766	0.0209759	0.994688	rs113120855	18	KANSL1	0	intronic	1.038	NA	2	7	1	1	1
rs143663898	3	101329816	AAAATAAAT	A	0.498	NA	NA	NA	0.170282	rs75017790	3	RNU6-1256P	4853	intergenic	1.037	NA	5	15	0	1	1
rs56321310	11	1245298	C	T	0.1909	1.31284e-61	-0.336019	0.0202886	1	rs56321310	15	MUC5B	0	intronic	1.037	5	1	15	1	1	1
rs11636172	15	86121672	G	A	0.3847	0.00426792	-0.0442039	0.0154686	0.108992	rs17577869	17	AKAP13	0	intronic	1.037	7	4	5	1	1	1
rs1464541	7	1960887	A	G	0.3777	2.76552e-06	-0.0723377	0.015432	0.371844	rs2280548	10	MAD1L1	0	intronic	1.036	NA	2	5	1	1	1
rs56931787	7	99603723	A	T	0.3419	0.0253243	-0.074751	0.0334244	0.320927	rs73158411	11	ZKSCAN1	9480	intergenic	1.036	6	5	15	1	1	1
rs532052263	17	44039141	G	GT	0.2773	NA	NA	NA	0.759085	rs113120855	18	MAPT	0	intronic	1.036	NA	5	14	1	1	1
rs144416125	17	44296523	G	A	0.2406	1.48584e-06	0.141357	0.029369	0.994688	rs113120855	18	KANSL1	0	intronic	1.036	6	4	5	1	1	1
3:100810973:A:AT	3	100810973	A	AT	0.1571	NA	NA	NA	0.154453	rs75017790	3	ACTR3P3	70964	intergenic	1.035	NA	5	15	0	1	1
rs13237323	7	1846257	A	G	0.4036	0.00018478	-0.060234	0.0161098	0.178486	rs2280548	10	MAD1L1	9171	intergenic	1.034	7	5	15	1	1	1
rs11337976	15	41073351	G	GA	0.4463	NA	NA	NA	0.0501668	rs8040502	16	DNAJC17	0	intronic	1.034	NA	4	5	1	1	1
rs144014395	3	101233856	AAATT	A	0.3897	NA	NA	NA	0.0750454	rs75017790	3	SENP7	1770	intergenic	1.033	NA	5	14	1	1	1
rs368082655	4	89863744	T	TA	0.3588	NA	NA	NA	0.127812	rs62306390	5	FAM13A	0	intronic	1.033	NA	5	15	1	0	1
rs6848849	4	160678217	A	G	0.1243	NA	NA	NA	0.136096	rs76537958	6	RP11-6C14.1	0	ncRNA_intronic	1.033	6	5	15	0	0	1
rs201806593	7	124922022	CAAAA	C	0.3241	NA	NA	NA	0.19666	rs10264060	12	RP11-3B12.2	0	ncRNA_intronic	1.032	NA	9	15	0	0	1
rs73611739	20	62190146	T	C	0.01093	0.00015879	-0.280762	0.0743365	0.114758	rs57389015	19	HELZ2	0	UTR3	1.032	2b	4	5	1	0	0
rs541864622	17	43581752	C	T	0.3579	NA	NA	NA	0.361222	rs113120855	18	LRRC37A4P:RP11-798G7.5	0:0	ncRNA_intronic	1.031	NA	5	15	0	1	1
rs13073066	3	169459316	T	C	0.325	1.97158e-06	-0.0954509	0.0200682	0.617164	rs2293607	4	RNU6-637P	21234	intergenic	1.03	4	1	15	0	1	1
rs11308322	7	2295802	T	TA	0.4245	NA	NA	NA	0.19641	rs2280548	10	SNX8	0	intronic	1.03	NA	4	4	1	1	1
rs17334894	17	43827209	G	A	0.2396	NA	NA	NA	0.989382	rs113120855	18	CRHR1:RP11-105N13.4	0:0	ncRNA_intronic	1.03	1f	5	14	1	1	1
rs75729130	4	89756589	GT	G	0.2575	NA	NA	NA	0.258407	rs2609260	5	FAM13A	0	intronic	1.029	NA	5	15	1	1	1
[truncated: 11,107,896 more chars]
