## Supplementary material for "Disentangling the Shared and Differential Genetic Architecture Between COVID-19 and Other Respiratory Disorders: A Multi-Omics Genome-Wide Analysis": C2_Pneumonia.meta.xlsx (part 3 of 3)

### Sheet: T4.candidate_snps (continued)
Table 4. Functional annotations of candidate SNPs in LD of independent significant SNPs at r2 theshold 0.05
rs112604519	3	101187407	T	C	0.4115	NA	NA	NA	0.217125	rs2290859	3	SENP7	0	intronic	7.294	7	5	15	1	1	1
rs11711079	3	101386918	G	A	0.328	3.63301e-24	-0.0474742	0.00468141	0.920639	rs2290859	3	ZBTB11	0	intronic	7.293	7	4	4	1	1	1
rs1520656	3	101042179	A	C	0.4115	4.06626e-06	-0.0205656	0.00446305	0.217125	rs2290859	3	SENP7	869	downstream	7.291	6	4	15	1	1	1
rs62280663	3	101057457	A	G	0.1163	8.68641e-05	0.0248678	0.00633636	0.0661826	rs2290859	3	SENP7	0	intronic	7.291	6	4	5	1	1	1
rs2420400	11	34416924	T	G	0.07356	NA	NA	NA	0.0550194	rs7118388	6	RP1-53C18.3	9285	intergenic	7.286	NA	5	15	0	1	1
rs1408041	11	34516984	G	A	0.4145	0.0121932	0.0118831	0.00474093	0.327453	rs7118388	6	ELF5	0	intronic	7.286	NA	5	15	1	1	1
rs72979840	19	4738103	C	T	0.1561	0.0358558	-0.0145642	0.0069401	0.0808833	rs732631	10	AC005783.1	11711	intergenic	7.286	2b	5	14	0	1	1
rs147374121	3	195344438	G	A	0.2157	NA	NA	NA	0.0600245	rs2260685	4	AC069213.1	0	ncRNA_intronic	7.284	5	1	15	0	1	1
rs114632822	3	101088643	A	G	0.01789	0.00811268	-0.0396459	0.0149757	0.0630088	rs2290859	3	SENP7	0	intronic	7.283	7	4	5	1	1	1
rs6441973	3	46403315	A	G	0.3936	NA	NA	NA	0.105811	rs3918355	2	CCR2	895	downstream	7.279	5	2	14	1	1	1
rs72228313	17	37759976	CCTT	C	0.1789	NA	NA	NA	0.0880701	rs3935281	9	NEUROD2	0	intergenic	7.279	NA	5	13	1	1	0
rs10908459	1	155214066	C	T	0.333	NA	NA	NA	0.376413	rs914615	1	GBA	0	intronic	7.275	4	1	1	1	1	1
rs910089	11	34437783	A	G	0.3668	0.000731463	0.0157248	0.00465573	0.497902	rs7118388	6	RP1-53C18.3	11286	intergenic	7.274	NA	5	15	0	1	1
rs11085087	19	4718201	G	T	0.4384	NA	NA	NA	0.299975	rs732631	10	DPP9	0	intronic	7.274	5	2	4	1	1	1
rs13303068	3	195338127	A	G	0.4702	0.00937234	0.0117036	0.00450457	0.240145	rs2260685	4	AC069213.1	3690	intergenic	7.256	5	5	15	0	1	1
rs11032685	11	34444743	A	G	0.09046	0.00302055	0.0214811	0.00724333	0.110618	rs7118388	6	CIR1P3	7683	intergenic	7.249	6	5	15	0	1	1
rs1527548	3	101248533	C	T	0.4085	2.32658e-06	-0.021106	0.00446898	0.217143	rs2290859	3	FAM172BP	5801	intergenic	7.248	NA	2	15	0	1	1
rs7209755	17	38168909	A	C	0.3787	NA	NA	NA	0.298125	rs3935281	9	RP11-387H17.6	0	ncRNA_exonic	7.246	6	5	15	1	1	1
rs28400014	19	49250657	C	G	0.4652	2.53842e-09	0.0265066	0.00444818	0.427193	rs679574	12	IZUMO1	490	upstream:downstream	7.246	4	1	2	1	1	1
rs6790866	3	46074711	G	A	0.1243	NA	NA	NA	0.0903512	rs77116118	2	XCR1	5476	intergenic	7.245	6	5	15	1	1	1
rs5023078	12	133142118	C	T	0.4433	NA	NA	NA	0.255234	rs7295014	7	FBRSL1	0	intronic	7.239	NA	4	4	1	1	0
rs10836208	11	34418582	G	A	0.04175	0.031528	0.0199075	0.00925784	0.0616856	rs7118388	6	RP1-53C18.3	7627	intergenic	7.236	5	7	15	0	1	1
rs9325421	3	195405877	G	A	0.2843	NA	NA	NA	0.0519573	rs2260685	4	LINC00969:SDHAP2	0:0	ncRNA_intronic	7.235	5	4	4	0	1	1
rs8176733	9	136132168	T	C	0.1133	0.000105716	0.0263714	0.00680186	0.409916	rs7046863	5	ABO	0	ncRNA_intronic	7.235	NA	4	14	0	1	1
rs2611131	11	34397020	T	C	0.165	NA	NA	NA	0.0504022	rs7118388	6	ABTB2	17464	intergenic	7.231	5	5	15	0	1	1
rs55717377	17	37850569	T	C	0.3151	NA	NA	NA	0.0679908	rs3935281	9	PGAP3:ERBB2	0:0	intronic	7.231	6	5	5	1	1	1
rs2904768	17	37850571	T	C	0.3151	NA	NA	NA	0.0679908	rs3935281	9	PGAP3:ERBB2	0:0	intronic	7.231	6	5	5	1	1	1
rs6560890	12	133195311	C	A	0.4344	NA	NA	NA	0.0616234	rs7295014	7	P2RX2	54	upstream	7.225	4	1	13	1	1	1
rs7610265	3	100818693	A	G	0.2227	0.00199392	-0.0157951	0.00510981	0.0623788	rs2290859	3	ACTR3P3	63244	intergenic	7.224	5	7	15	0	1	1
rs497829	1	155193532	C	G	0.4771	2.42122e-09	-0.0266818	0.00447179	0.900899	rs914615	1	GBAP1	0	ncRNA_intronic	7.223	7	2	5	1	1	1
rs2021631	11	34438937	G	C	0.3032	NA	NA	NA	0.182974	rs7118388	6	RP1-53C18.3	12440	intergenic	7.202	3b	2	15	0	1	1
rs208681	11	34454974	T	C	0.164	0.0130511	0.0142736	0.00574997	0.182897	rs7118388	6	CIR1P3	1777	intergenic	7.199	NA	5	15	1	1	1
rs2287921	19	49228272	T	C	0.4811	7.73077e-14	-0.0336682	0.00450421	0.696591	rs679574	12	RASIP1	0	intronic	7.199	4	1	7	1	1	1
rs2236863	1	155241361	G	A	0.2793	NA	NA	NA	0.316064	rs914615	1	CLK2	0	intronic	7.189	NA	2	5	1	1	1
rs2223676	11	34448269	T	C	0.09046	0.00114086	0.0234233	0.00719992	0.110618	rs7118388	6	CIR1P3	4157	intergenic	7.188	NA	1	15	0	1	1
rs11264361	1	155289545	T	G	0.2644	NA	NA	NA	0.275586	rs914615	1	FDPS:RUSC1-AS1	0:0	ncRNA_intronic	7.183	1b	3	4	1	1	1
rs12005793	9	136045719	C	A	0.1103	NA	NA	NA	0.185139	rs35698328	5	GBGT1	6386	intergenic	7.182	7	5	14	1	1	1
rs8176645	9	136149098	T	A	0.3966	NA	NA	NA	0.644399	rs9411378	5	ABO	0	ncRNA_intronic	7.176	5	1	13	0	1	1
rs41316980	9	136249856	G	A	0.04374	3.48199e-10	0.0695853	0.0110882	0.129135	rs7046863	5	C9orf96	0	intronic	7.175	7	4	15	1	1	1
rs5744941	12	133219989	A	T	0.07356	0.00445241	-0.0239158	0.00840864	0.0678556	rs7295014	7	POLE	0	intronic	7.168	5	4	4	1	1	1
rs10936822	3	101630232	G	A	0.2107	0.00757759	0.0148821	0.00557312	0.0544984	rs2290859	3	RP11-221J22.1	29470	intergenic	7.167	7	5	15	0	1	1
rs2550243	3	195499104	G	A	0.1272	NA	NA	NA	0.0837885	rs2260685	4	MUC4	0	intronic	7.165	5	4	15	1	1	0
rs4927722	3	195519220	A	G	0.4841	0.0010014	0.0148917	0.00452617	0.608913	rs2260685	4	MUC4	0	intronic	7.163	7	4	15	1	1	1
rs4065321	17	38143548	C	T	0.4642	1.42268e-07	0.0230309	0.00437658	0.425037	rs3935281	9	PSMD3	0	intronic	7.16	7	4	4	1	1	1
rs514080	19	49295396	A	C	0.496	0.00191514	-0.0140553	0.00452947	0.093439	rs73061632	12	RNU6-317P	1012	intergenic	7.16	NA	5	15	1	1	1
rs55803325	3	195515411	G	T	0.1352	NA	NA	NA	0.272917	rs2260685	4	MUC4	0	exonic	7.158	5	2	15	1	0	1
rs3785549	17	38149724	T	C	0.4642	0.000295362	0.0179836	0.00496875	0.425037	rs3935281	9	PSMD3	0	intronic	7.153	6	4	4	1	1	1
rs2344604	3	195462041	C	T	0.4225	NA	NA	NA	0.408722	rs2260685	4	MUC20	0	UTR3	7.152	NA	4	14	1	1	1
rs623520	19	49369943	A	G	0.34	1.11803e-08	-0.0271605	0.00475517	0.400377	rs73061632	12	PLEKHA4	0	intronic	7.148	NA	2	5	1	1	1
rs16843225	3	100801257	T	G	0.1471	0.000305737	-0.0248059	0.00687069	0.104916	rs2290859	3	ACTR3P3	80680	intergenic	7.146	4	5	15	0	1	1
rs74419078	3	195513433	G	A	0.09543	NA	NA	NA	0.0897952	rs2260685	4	MUC4	0	exonic	7.146	7	5	15	1	0	1
rs34042481	1	155633799	TA	T	0.3559	NA	NA	NA	0.231254	rs914615	1	MSTO1:MSTO2P:YY1AP1	0:0:0	ncRNA_intronic	7.134	NA	4	4	1	1	1
rs9873557	3	101475427	G	A	0.3718	1.59384e-10	0.0295492	0.00461987	0.288335	rs2290859	3	CEP97	0	intronic	7.134	7	4	4	1	1	1
rs35756061	11	34387634	C	CT	0.2386	NA	NA	NA	0.121459	rs7118388	6	ABTB2	8078	intergenic	7.134	NA	5	15	1	1	1
rs148889007	14	29228885	TC	T	0.01988	NA	NA	NA	0.245733	rs184781326	8	RP11-966I7.1	0	ncRNA_intronic	7.129	NA	1	13	1	0	1
rs2746167	11	34401083	C	T	0.2127	0.00938569	-0.0142865	0.00549973	0.176973	rs7118388	6	ABTB2	21527	intergenic	7.124	4	5	15	0	1	1
rs55801567	12	133140484	C	T	0.4056	NA	NA	NA	0.405381	rs7295014	7	FBRSL1	0	intronic	7.123	5	4	5	1	1	0
rs35772789	3	46095104	A	G	0.1223	NA	NA	NA	0.0920915	rs77116118	2	XCR1	25869	intergenic	7.114	7	5	15	0	1	1
rs2641716	3	195487191	G	A	0.2843	NA	NA	NA	0.296437	rs2260685	4	MUC4	0	intronic	7.114	NA	4	14	1	1	1
rs56310840	1	155203060	G	A	0.341	NA	NA	NA	0.38968	rs914615	1	MTX1P1	0	ncRNA_intronic	7.11	5	5	5	1	1	1
rs2227319	17	38170845	G	A	0.3678	7.69376e-07	0.0229345	0.00463982	0.906648	rs3935281	9	RP11-387H17.6	0	ncRNA_exonic	7.11	1a	2	7	1	1	1
rs545587	19	49319664	A	C	0.4901	0.0147247	0.0109707	0.00449788	0.0958551	rs73061632	12	HSD17B14	0	intronic	7.102	4	2	5	1	1	1
rs13078739	3	46007488	G	A	0.1233	NA	NA	NA	0.0912151	rs77116118	2	FYCO1	0	intronic	7.1	5	2	4	1	1	1
rs8176734	9	136132079	C	T	0.2177	3.23291e-15	-0.0403538	0.00512002	0.134757	rs9411378	5	ABO	0	ncRNA_intronic	7.099	NA	4	14	0	1	1
rs71327007	3	46059249	C	T	0.1223	NA	NA	NA	0.0920915	rs77116118	2	XCR1	0	UTR3	7.083	4	5	15	1	1	1
rs537404857	1	155550698	C	CAA	0.2972	NA	NA	NA	0.18936	rs914615	1	DAP3P1	5736	intergenic	7.079	NA	5	15	0	1	1
rs80182741	12	133159353	T	G	0.328	0.00841852	-0.0135543	0.00514433	0.499357	rs7295014	7	FBRSL1	0	intronic	7.079	3a	1	5	1	1	0
rs11078925	17	38025208	T	C	0.4722	6.97327e-06	0.0199547	0.00443981	0.135758	rs3935281	9	ZPBP2	0	intronic	7.078	6	5	13	1	1	1
rs35656320	3	46312329	A	G	0.1163	2.41608e-06	0.034246	0.00726307	0.229813	rs3918355	2	CCR3	4131	intergenic	7.077	7	5	15	1	1	1
rs34265876	9	136287207	T	C	0.0835	0.00630806	-0.0222346	0.00814061	0.164606	rs2769073	5	ADAMTS13	0	UTR5	7.068	2b	2	14	1	1	1
rs71327003	3	46036521	C	T	0.1203	NA	NA	NA	0.0938836	rs77116118	2	FYCO1	0	intronic	7.049	2b	1	1	1	1	1
rs34508490	3	101373480	A	G	0.1223	0.00109236	0.0210888	0.0064579	0.0698721	rs2290859	3	ZBTB11	0	intronic	7.045	6	4	4	1	1	1
rs369948972	12	133269999	T	C	0.2078	NA	NA	NA	0.0860563	rs7295014	7	PXMP2:RP13-672B3.2	0:0	intronic	7.045	7	5	5	1	1	1
rs111290695	3	46347492	TAAAG	T	0.3042	NA	NA	NA	0.145779	rs3918355	2	UQCRC2P1	4589	intergenic	7.042	NA	5	15	0	1	1
rs2746165	11	34399817	G	A	0.2127	NA	NA	NA	0.176973	rs7118388	6	ABTB2	20261	intergenic	7.04	6	5	9	0	1	1
rs7636229	3	101066964	T	C	0.4145	2.77711e-06	-0.0213088	0.00454669	0.219244	rs2290859	3	SENP7	0	intronic	7.037	6	4	5	1	1	1
rs34555125	17	38144368	T	TA	0.4642	NA	NA	NA	0.425037	rs3935281	9	PSMD3	0	intronic	7.031	NA	4	4	1	1	1
rs77076565	9	136179377	TGG	T	0.1143	NA	NA	NA	0.0549001	rs9411378	5	Y_RNA	1330	intergenic	7.029	NA	7	15	0	1	0
rs4883563	12	133112078	G	A	0.4493	4.7941e-05	0.0181811	0.00447212	0.343237	rs7295014	7	FBRSL1	0	intronic	7.029	NA	4	5	1	1	0
rs62132780	19	49239274	G	A	0.07555	0.0336447	-0.0180309	0.0084879	0.0557046	rs679574	12	RASIP1	0	intronic	7.023	7	5	5	1	1	1
rs688058	3	101585467	G	T	0.3976	1.76086e-06	-0.0214496	0.00448821	0.218576	rs2290859	3	NFKBIZ	5600	intergenic	7.02	NA	5	5	1	1	1
rs28854485	3	101628537	C	G	0.1928	0.0394636	0.0113524	0.00551271	0.0856585	rs2290859	3	RP11-221J22.1	31165	intergenic	7.017	6	5	15	0	1	1
rs71327009	3	46064626	C	G	0.1223	NA	NA	NA	0.0920915	rs77116118	2	XCR1	0	intronic	7.008	4	1	15	1	1	1
rs7366355	1	155076734	T	C	0.4861	NA	NA	NA	0.361972	rs914615	1	Y_RNA	16231	intergenic	7.002	6	5	15	0	1	1
rs6762367	3	101276655	G	A	0.1461	2.81543e-05	0.0254082	0.00606705	0.0843185	rs2290859	3	TRMT10C	4050	intergenic	7.001	3a	1	14	1	1	1
rs114122193	19	49337647	C	T	0.1322	NA	NA	NA	0.318148	rs73061632	12	HSD17B14	0	intronic	7	5	2	5	1	1	1
rs139406552	11	34445841	TCAGTTTTCCCA	T	0.2773	NA	NA	NA	0.354998	rs7118388	6	CIR1P3	6585	intergenic	6.999	NA	5	15	0	1	1
rs12292102	11	34443757	T	C	0.09046	0.00317527	0.0213891	0.00724996	0.110618	rs7118388	6	CIR1P3	8669	intergenic	6.998	4	2	15	0	1	1
rs737254	11	34514941	T	G	0.4115	NA	NA	NA	0.34268	rs7118388	6	ELF5	0	UTR3	6.998	NA	5	15	1	1	1
rs370175156	3	195508796	C	G	0.2684	NA	NA	NA	0.123415	rs2260685	4	MUC4	0	exonic	6.995	6	4	15	1	1	1
rs4618204	3	101281534	T	C	0.4384	0.00136012	-0.0146848	0.00458472	0.175839	rs2290859	3	TRMT10C	0	intronic	6.992	3a	1	1	1	1	1
rs537943299	3	195360211	G	A	0.175	NA	NA	NA	0.0854205	rs2260685	4	RP11-141C7.4	6649	intergenic	6.99	NA	5	15	0	0	1
rs13284477	9	136202397	G	A	0.1103	4.53567e-06	-0.0364755	0.00795505	0.0815984	rs2769073	5	SURF6	0	intronic	6.99	4	1	1	1	1	1
rs9875156	3	101072258	A	C	0.4145	2.15752e-05	-0.0200069	0.0047098	0.219244	rs2290859	3	SENP7	0	intronic	6.987	6	5	5	1	1	1
rs10676965	12	133112750	CAG	C	0.327	NA	NA	NA	0.734497	rs7295014	7	FBRSL1	0	intronic	6.986	NA	4	5	1	1	0
rs112148964	3	101188007	C	G	0.4115	2.9426e-06	-0.0212828	0.00455267	0.217125	rs2290859	3	SENP7	0	intronic	6.984	7	5	15	1	1	1
rs560807	11	34468639	A	T	0.4036	0.000134132	-0.0180075	0.00471557	0.389799	rs7118388	6	CAT	0	intronic	6.98	5	4	5	1	1	1
rs545468906	11	34491218	G	GT	0.1024	NA	NA	NA	0.0922633	rs7118388	6	CAT	0	intronic	6.978	NA	4	4	1	1	1
rs9411490	9	136155414	A	G	0.172	3.75626e-14	-0.0422162	0.0055774	0.279243	rs35698328	5	ABO	4796	intergenic	6.976	7	5	14	0	1	1
rs60563410	9	136114344	C	CCT	0.1412	NA	NA	NA	0.418174	rs7046863	5	LCN1P1	10350	intergenic	6.967	NA	1	2	0	1	1
rs6441964	3	46354972	T	C	0.3022	NA	NA	NA	0.147125	rs3918355	2	UQCRC2P1	1558	intergenic	6.966	4	2	15	0	1	1
rs7627129	3	195304794	C	T	0.1531	0.0437301	0.0120798	0.00598999	0.0619619	rs2260685	4	APOD	0	intronic	6.966	4	4	15	1	1	1
rs2282301	1	155868625	G	A	0.2346	NA	NA	NA	0.139388	rs914615	1	RIT1	0	UTR3	6.956	1f	4	4	1	1	1
rs12047986	1	155043812	A	G	0.4553	0.00480986	-0.0125177	0.00443969	0.113926	rs914615	1	EFNA3:EFNA3	0:0	intronic	6.95	2b	1	2	1	1	1
rs7642320	3	46090622	A	G	0.1441	NA	NA	NA	0.0716923	rs77116118	2	XCR1	21387	intergenic	6.949	7	5	15	0	1	1
rs371427369	3	195376491	C	A	0.3777	NA	NA	NA	0.165253	rs2260685	4	RP11-141C7.3	525	downstream	6.945	7	5	15	0	0	1
rs150668715	3	101534944	G	T	0.08946	9.26999e-05	0.0323314	0.00827113	0.0534948	rs2290859	3	NXPE3	0	intronic	6.939	7	5	5	1	1	1
rs4883581	12	133060925	A	G	0.4225	NA	NA	NA	0.635156	rs7295014	7	FBRSL1	5211	intergenic	6.939	NA	5	14	1	1	1
rs3814318	1	155258756	C	T	0.2803	NA	NA	NA	0.313793	rs914615	1	HCN3	0	UTR3	6.928	NA	4	15	1	1	1
1:155158944:G:GGT	1	155158944	G	GGT	0.4085	NA	NA	NA	0.492736	rs914615	1	RP11-201K10.3:MUC1	0:0	intronic	6.919	NA	2	5	1	1	1
rs62275826	3	100762644	G	A	0.1402	0.000740481	-0.023313	0.00690934	0.0985627	rs2290859	3	ABI3BP	50284	intergenic	6.911	5	5	15	0	1	1
rs28745907	19	49257141	T	G	0.1918	5.06705e-06	0.0267325	0.00585983	0.0976048	rs679574	12	FUT1	0	intronic	6.91	NA	1	14	1	1	1
rs56750287	17	38062944	A	C	0.4662	NA	NA	NA	0.142673	rs3935281	9	GSDMB	0	intronic	6.909	6	4	5	1	1	1
rs7218321	17	38114469	C	T	0.3728	7.27589e-06	-0.0203431	0.00453535	0.39098	rs3935281	9	GSDMA	4756	intergenic	6.908	5	5	5	1	1	1
rs142553741	3	101638871	G	GT	0.3638	NA	NA	NA	0.377394	rs2290859	3	RP11-221J22.1	20831	intergenic	6.906	NA	5	15	0	1	1
rs111826021	3	101181262	A	G	0.1223	1.70182e-10	-0.0508101	0.00795638	0.305772	rs2290859	3	SENP7	0	intronic	6.905	6	4	5	1	1	1
rs139024276	3	195499635	C	T	0.3598	NA	NA	NA	0.378521	rs2260685	4	MUC4	0	intronic	6.892	1f	4	15	1	1	0
rs10408888	19	49340998	T	C	0.172	4.94712e-07	-0.0327307	0.00650922	0.577392	rs73061632	12	PLEKHA4	0	intronic	6.887	1f	1	5	1	1	1
rs603985	19	49207257	T	C	0.4692	1.27383e-11	-0.0307165	0.00453609	0.879409	rs679574	12	FUT2	0	UTR3	6.876	5	4	5	1	1	1
rs2641779	3	195498859	T	A	0.1581	0.00721448	0.0155767	0.00579754	0.170039	rs2260685	4	MUC4	0	intronic	6.871	5	4	15	1	1	0
rs3216198	3	46413262	CAG	C	0.3678	NA	NA	NA	0.0921199	rs3918355	2	RP11-24F11.2:CCR5	0:0	ncRNA_intronic	6.866	NA	1	14	1	1	1
rs2713748	3	100655579	T	C	0.1551	0.0164921	0.0154895	0.00645978	0.067151	rs2290859	3	ABI3BP	0	intronic	6.861	7	5	15	1	1	1
rs7965236	12	133106756	T	A	0.327	0.000943935	0.016619	0.00502581	0.734497	rs7295014	7	FBRSL1	0	intronic	6.859	4	2	5	1	1	0
rs76734869	19	4723273	T	G	0.06958	0.0133047	-0.0245635	0.00992263	0.102899	rs732631	10	DPP9	0	intronic	6.859	2b	1	1	1	1	1
rs112997241	12	133141182	C	G	0.3598	NA	NA	NA	0.354663	rs7295014	7	FBRSL1	0	intronic	6.848	7	4	5	1	1	0
rs4802506	19	49302323	T	C	0.2177	9.59413e-06	-0.0257073	0.00580809	0.27052	rs73061632	12	BCAT2	0	intronic	6.844	2b	1	5	1	1	1
rs77771223	9	136356446	C	T	0.09145	NA	NA	NA	0.262174	rs35698328	5	SLC2A6	12186	intergenic	6.836	2b	5	15	0	1	1
rs1520484	3	46513681	C	A	0.2535	NA	NA	NA	0.0761114	rs3918355	2	LTF	0	intronic	6.829	5	5	14	1	1	1
rs34743741	3	101532448	C	T	0.332	1.89131e-24	-0.0492616	0.0048274	0.995783	rs2290859	3	NXPE3	0	intronic	6.828	6	5	5	1	1	1
rs140802196	3	195490838	ATCCAGAT	A	0.1054	NA	NA	NA	0.605768	rs2260685	4	MUC4	0	intronic	6.828	NA	4	14	1	0	0
rs3124756	9	136351428	G	A	0.172	0.0275902	-0.0147576	0.00669866	0.12078	rs2769073	5	SLC2A6	7168	intergenic	6.828	NA	1	7	1	1	1
rs13066768	3	101486920	A	T	0.335	NA	NA	NA	0.958364	rs2290859	3	CEP97	0	UTR3	6.824	7	4	5	1	1	1
rs35202668	1	155431171	CGTT	C	0.2763	NA	NA	NA	0.230656	rs914615	1	ASH1L	0	intronic	6.823	NA	4	5	1	1	1
rs2246771	3	195487737	A	G	0.2843	0.000160559	0.0184053	0.00487669	0.296437	rs2260685	4	MUC4	0	intronic	6.822	5	2	13	1	1	1
rs13072000	3	100625822	A	G	0.1531	0.0158582	-0.0156165	0.00647407	0.0645755	rs2290859	3	ABI3BP	0	intronic	6.82	7	5	15	1	1	1
1:155158944:G:GGTGT	1	155158944	G	GGTGT	0.07654	NA	NA	NA	0.492736	rs914615	1	RP11-201K10.3:MUC1	0:0	NA	6.818	NA	2	5	1	0	1
rs149942772	3	46012375	CTA	C	0.1233	NA	NA	NA	0.0912151	rs77116118	2	FYCO1	0	intronic	6.817	NA	4	5	1	1	1
rs9830943	3	101428899	T	G	0.3509	1.04249e-24	-0.0475715	0.00463558	0.867201	rs2290859	3	PDCL3P4	2416	intergenic	6.81	7	5	15	0	1	1
rs2159272	3	45829995	A	G	0.4473	NA	NA	NA	0.263738	rs13064991	2	SLC6A20	0	intronic	6.806	NA	5	14	1	1	1
rs62280637	3	100957798	T	C	0.1183	4.11019e-05	0.0264076	0.006439	0.0553621	rs2290859	3	IMPG2	0	intronic	6.801	7	5	15	1	1	1
rs562253	3	101018987	C	G	0.2038	NA	NA	NA	0.0840073	rs2290859	3	IMPG2	0	intronic	6.791	5	4	15	1	1	1
rs4242910	12	133177103	C	T	0.4682	NA	NA	NA	0.0602393	rs7295014	7	LRCOL1	2632	intergenic	6.79	NA	1	2	0	1	1
rs12460535	19	49098750	G	A	0.3559	NA	NA	NA	0.0703532	rs679574	12	SULT2B1	0	intronic	6.789	5	1	15	1	1	0
rs7646593	3	195384760	C	G	0.4125	NA	NA	NA	0.167649	rs2260685	4	AC069513.4	0	ncRNA_exonic	6.785	4	1	1	0	1	1
rs733119	3	195593398	T	G	0.2356	0.0460887	-0.0103831	0.00520566	0.129403	rs2260685	4	TNK2	0	intronic	6.783	NA	4	4	1	1	1
rs66466805	1	155888666	A	G	0.2346	NA	NA	NA	0.139388	rs914615	1	KIAA0907	0	intronic	6.774	2b	4	4	1	1	1
rs56311748	3	195602288	A	G	0.174	NA	NA	NA	0.120964	rs2260685	4	TNK2	0	intronic	6.761	5	1	5	1	1	1
rs77902290	3	45976662	C	T	0.1203	NA	NA	NA	0.0956909	rs77116118	2	FYCO1	0	intronic	6.755	7	4	4	1	1	1
rs2745921	11	34402592	A	T	0.2117	NA	NA	NA	0.181393	rs7118388	6	ABTB2	23036	intergenic	6.754	3a	5	15	0	1	1
rs150060808	17	38126911	AACACACAC	A	0.4245	NA	NA	NA	0.710325	rs3935281	9	GSDMA	0	intronic	6.752	NA	5	14	1	1	1
rs34442130	3	46024529	T	A	0.1223	NA	NA	NA	0.0920915	rs77116118	2	FYCO1	0	intronic	6.743	6	3	4	1	1	1
rs550197800	1	155865547	A	AT	0.2485	NA	NA	NA	0.114496	rs914615	1	RNU4-19P	1369	intergenic	6.74	NA	4	5	1	1	1
rs11340341	9	136292927	T	TA	0.4294	NA	NA	NA	0.10021	rs2769073	5	ADAMTS13	0	intronic	6.738	NA	5	13	1	1	1
rs7372094	3	46346271	A	G	0.3042	NA	NA	NA	0.144335	rs3918355	2	UQCRC2P1	5810	intergenic	6.736	5	5	15	0	1	1
rs6692183	1	155304327	T	G	0.2704	0.0475525	-0.0101003	0.00509769	0.239136	rs914615	1	ASH1L	731	downstream	6.735	6	4	5	1	1	1
rs9876655	3	101212596	T	C	0.171	NA	NA	NA	0.0833485	rs2290859	3	SENP7	0	intronic	6.732	6	4	5	1	1	1
rs407307	17	37827163	A	G	0.332	0.0429169	0.00949505	0.00469003	0.0566847	rs3935281	9	PGAP3	211	downstream	6.732	2b	2	13	1	1	1
rs12696268	3	100839928	G	A	0.07157	0.00326383	-0.0224215	0.00762186	0.0828657	rs2290859	3	ACTR3P3	42009	intergenic	6.722	6	5	15	0	1	1
rs8100882	19	49388462	A	T	0.3499	0.00194966	-0.0148768	0.00480238	0.216538	rs73061632	12	TULP2	0	intronic	6.718	3a	5	15	1	1	1
rs11032697	11	34456711	C	T	0.09642	0.00984795	0.0178905	0.00693128	0.108369	rs7118388	6	CIR1P3	3514	intergenic	6.714	7	5	15	1	1	1
rs8069202	17	38122200	G	A	0.4453	0.000120597	-0.0168598	0.00438497	0.172446	rs3935281	9	GSDMA	0	intronic	6.712	5	5	15	1	1	1
rs9832195	3	100622392	A	C	0.1561	0.0264587	0.0144676	0.00651866	0.0640632	rs2290859	3	ABI3BP	0	intronic	6.709	7	5	15	1	1	1
rs28641858	9	136270342	C	T	0.08549	0.00609755	-0.0216635	0.0078992	0.157705	rs2769073	5	C9orf96	0	intronic	6.708	5	4	4	1	1	1
rs12638796	3	101187840	C	T	0.2406	1.51095e-14	-0.0415686	0.00540793	0.598255	rs2290859	3	SENP7	0	intronic	6.707	7	5	15	1	1	1
rs66545803	1	155101989	CCA	C	0.4374	NA	NA	NA	0.483672	rs914615	1	EFNA1	0	intronic	6.702	NA	1	2	1	1	1
rs8078723	17	38166879	T	C	0.3787	5.46409e-08	-0.0244983	0.00450709	0.298125	rs3935281	9	RP11-387H17.6	1599	intergenic	6.701	1f	5	15	1	1	1
3:101620343:A:AAC	3	101620343	A	AAC	0.1501	NA	NA	NA	0.0508219	rs2290859	3	RP11-221J22.1	39359	intergenic	6.698	NA	5	15	0	1	1
rs34449222	9	136368040	A	G	0.1769	0.0244762	-0.0144525	0.00642455	0.117726	rs2769073	5	TMEM8C	11667	intergenic	6.697	5	5	15	0	1	1
rs11454477	9	136344410	GC	G	0.05169	NA	NA	NA	0.0848459	rs9411378	5	SLC2A6	150	upstream	6.693	NA	1	1	1	1	1
rs7027651	9	136232437	G	C	0.09046	0.0043839	-0.0217054	0.00761826	0.127059	rs2769073	5	SURF4	0	intronic	6.691	6	3	4	1	1	1
rs13078652	3	101511153	T	C	0.331	8.74013e-28	-0.0514609	0.00471032	1	rs2290859	3	NXPE3	0	intronic	6.688	5	2	5	1	1	1
rs200100970	3	101292698	ACT	A	0.02783	NA	NA	NA	0.0736534	rs2290859	3	PCNP	240	upstream	6.684	NA	1	1	1	1	1
rs34512234	9	136189556	C	A	0.0507	1.43851e-09	0.0663213	0.0109602	0.136589	rs7046863	5	LCN1P2	4251	intergenic	6.68	5	5	15	1	1	0
rs12037177	1	155877029	T	C	0.2346	NA	NA	NA	0.139388	rs914615	1	RIT1	0	intronic	6.678	6	4	4	1	1	0
rs281386	19	49217305	A	G	0.3718	6.27013e-09	0.0267242	0.00460018	0.421413	rs679574	12	MAMSTR	0	intronic	6.675	2b	1	1	1	1	1
rs1565920	17	37831613	G	A	0.3201	0.039803	0.00959712	0.00466834	0.0605612	rs3935281	9	PGAP3	0	intronic	6.673	NA	2	7	1	1	1
rs2990245	1	155197462	C	T	0.4791	1.3348e-09	-0.0271538	0.00447849	0.893934	rs914615	1	GBAP1	247	upstream	6.669	1f	1	1	1	1	1
rs34387740	9	136375396	G	A	0.162	7.09829e-06	0.0287472	0.00640146	0.0507606	rs9411378	5	TMEM8C	4311	intergenic	6.667	5	2	7	1	1	1
rs7632449	3	101389193	G	A	0.1223	0.0014662	0.0205931	0.00647319	0.0698721	rs2290859	3	ZBTB11	0	intronic	6.664	6	4	5	1	1	1
rs77081388	3	100815198	T	C	0.07753	0.0017709	-0.0305559	0.00977419	0.108525	rs2290859	3	ACTR3P3	66739	intergenic	6.663	5	7	15	0	1	1
rs3096345	3	195462265	C	A	0.1491	0.0297524	0.0155313	0.00714617	0.0944953	rs2260685	4	MUC20	0	UTR3	6.662	5	4	14	1	1	1
3:195511523:C:G	3	195511523	C	G	0.493	NA	NA	NA	0.411525	rs2260685	4	MUC4	0	exonic	6.662	NA	4	15	1	1	1
rs62066853	17	38130492	T	C	0.2256	0.000277179	-0.019569	0.0053824	0.112122	rs3935281	9	GSDMA	0	intronic	6.662	7	5	14	1	1	1
rs1672394	3	101648508	T	C	0.333	0.0104365	-0.0118559	0.00462935	0.183578	rs2290859	3	RP11-221J22.1	11194	intergenic	6.658	NA	5	15	0	1	1
rs11146975	12	133194786	T	C	0.2565	NA	NA	NA	0.0635614	rs7295014	7	P2RX2	579	upstream	6.657	2b	1	13	1	1	1
rs76336140	3	101340200	AG	A	0.4085	NA	NA	NA	0.276062	rs2290859	3	RNU6-1256P	5427	intergenic	6.654	NA	5	15	0	1	1
rs71637179	3	195468950	TTTAA	T	0.3837	NA	NA	NA	0.0866707	rs2260685	4	MUC20	955	downstream	6.643	NA	5	14	1	0	1
rs74727297	12	133272470	G	T	0.1004	0.00185164	-0.0227677	0.00731363	0.0509384	rs7295014	7	PXMP2:RP13-672B3.2	0:0	exonic	6.641	4	4	4	1	1	1
rs113897057	17	37975214	CTTCTA	C	0.4851	NA	NA	NA	0.106042	rs3935281	9	IKZF3	0	intronic	6.639	NA	2	15	1	1	1
rs2317689	3	101056238	A	C	0.4115	3.33948e-06	-0.0207119	0.00445538	0.217125	rs2290859	3	SENP7	0	intronic	6.63	5	4	5	1	1	1
rs17859809	3	195541384	C	T	0.2018	0.0335638	-0.0116469	0.0054802	0.213831	rs2260685	4	MUC4	2235	intergenic	6.626	NA	5	14	1	1	1
rs2531741	3	45847458	A	T	0.3907	NA	NA	NA	0.0546497	rs76571426	2	SLC6A20	9430	intergenic	6.616	6	4	15	1	1	1
rs60668043	17	38155333	CA	C	0.1958	NA	NA	NA	0.0631689	rs3935281	9	PSMD3	1119	intergenic	6.612	NA	4	5	1	1	1
rs74455698	3	101310172	T	C	0.1461	2.55715e-05	0.0255389	0.00606669	0.0843185	rs2290859	3	PCNP	0	intronic	6.609	5	4	4	1	1	1
rs59442348	11	34444174	T	C	0.2773	0.000321432	-0.0178525	0.00496263	0.354998	rs7118388	6	CIR1P3	8252	intergenic	6.609	4	2	15	0	1	1
rs11720478	3	101637806	T	C	0.2485	0.00269596	0.0157378	0.00524517	0.0607848	rs2290859	3	RP11-221J22.1	21896	intergenic	6.608	6	5	15	0	1	1
rs375555457	12	133050335	T	C	0.2813	NA	NA	NA	0.159946	rs7295014	7	MUC8	0	intronic	6.601	7	5	14	1	0	0
rs17284842	3	100644947	T	C	0.1531	0.0115591	-0.0164793	0.00652563	0.0655625	rs2290859	3	ABI3BP	0	intronic	6.6	7	5	15	1	1	1
rs11616163	12	133136156	C	T	0.4404	5.53722e-06	0.0206329	0.00454136	0.545916	rs7295014	7	FBRSL1	0	intronic	6.6	4	1	2	1	1	0
rs57636810	12	133223111	TAA	T	0.4891	NA	NA	NA	0.0691929	rs7295014	7	POLE	0	intronic	6.6	NA	4	4	1	1	1
rs575259	9	136135752	G	A	0.2217	1.07377e-15	0.0407657	0.0050842	0.138162	rs9411378	5	ABO	0	ncRNA_intronic	6.596	5	1	14	0	1	1
rs12826964	12	133140853	A	G	0.4583	0.000211129	-0.0167182	0.00451194	0.281442	rs7295014	7	FBRSL1	0	intronic	6.592	5	4	5	1	1	0
rs35467633	3	46074588	G	GT	0.1262	NA	NA	NA	0.0886605	rs77116118	2	XCR1	5353	intergenic	6.59	NA	5	15	1	1	1
rs2302776	17	38178149	A	G	0.4473	6.46653e-07	0.0223052	0.0044819	0.66599	rs3935281	9	MED24	0	intronic	6.59	4	2	4	1	1	1
rs150713468	1	156028534	CTG	C	0.4394	NA	NA	NA	0.0587747	rs914615	1	LAMTOR2	232	downstream	6.586	NA	4	4	1	1	1
rs78473048	11	34401991	A	G	0.2127	NA	NA	NA	0.176973	rs7118388	6	ABTB2	22435	intergenic	6.586	7	5	15	0	1	1
rs1556488	1	155540660	T	G	0.2763	0.0458762	-0.00978538	0.00490119	0.22641	rs914615	1	RP11-29H23.7	4562	intergenic	6.585	NA	4	5	1	1	1
rs61880810	11	34422194	A	T	0.2455	0.0125679	0.0133595	0.00535282	0.229653	rs7118388	6	RP1-53C18.3	4015	intergenic	6.585	5	5	15	0	1	1
rs4440103	3	100906945	A	T	0.2922	1.25356e-05	0.0211838	0.00484971	0.114252	rs2290859	3	snoU13	13730	intergenic	6.583	5	5	15	0	1	1
rs36053620	11	34444711	AT	A	0.2366	NA	NA	NA	0.27824	rs7118388	6	CIR1P3	7715	intergenic	6.581	NA	5	15	0	1	1
rs7034706	9	136118979	T	C	0.2197	8.48388e-16	0.0436884	0.00542914	0.994337	rs7046863	5	ABO:RP11-430N14.4	6808:6808	intergenic	6.575	5	5	14	0	1	1
rs200783894	3	195506990	C	G	0.03678	NA	NA	NA	0.0745079	rs2260685	4	MUC4	0	exonic	6.574	7	4	15	1	0	1
rs79651184	3	47228772	A	T	0.01889	0.0110657	0.0443178	0.0174437	0.0659195	rs77116118	2	KIF9-AS1	0	ncRNA_intronic	6.571	6	1	15	0	1	1
rs10870466	12	133132026	C	T	0.497	NA	NA	NA	0.358088	rs7295014	7	FBRSL1	0	intronic	6.569	5	4	5	1	1	0
rs35615695	1	155501014	T	C	0.339	0.000427191	0.0166217	0.00471846	0.274575	rs914615	1	ASH1L	0	intronic	6.564	1f	5	5	1	1	1
rs483947	3	101026757	C	A	0.2018	0.0111685	-0.0134891	0.00531614	0.0879934	rs2290859	3	IMPG2	0	intronic	6.563	5	5	9	1	1	1
rs281391	19	49164740	T	C	0.2455	0.0005746	-0.0177742	0.00516191	0.176005	rs679574	12	SEC1P:NTN5	0:0	ncRNA_intronic	6.559	2b	1	15	1	1	1
rs34619093	3	46072519	G	A	0.1223	NA	NA	NA	0.0920915	rs77116118	2	XCR1	3284	intergenic	6.557	7	5	15	1	1	1
rs12327653	19	49252679	T	C	0.2604	0.00153135	0.0160487	0.00506478	0.184665	rs679574	12	FUT1	0	UTR3	6.556	7	4	14	1	1	1
rs2745918	11	34412806	A	C	0.3837	NA	NA	NA	0.247694	rs7118388	6	RP1-53C18.3	13403	intergenic	6.555	NA	5	15	0	1	1
19:8978542:G:GTGGA	19	8978542	G	GTGGA	0.2296	NA	NA	NA	0.1348	rs73005873	11	MUC16	0	NA	6.552	NA	4	15	1	0	1
rs11078934	17	38189793	T	C	0.3807	2.7762e-08	0.0250979	0.00451808	0.340403	rs3935281	9	MED24	0	UTR3	6.551	5	3	4	1	1	1
rs11610600	12	133138810	A	G	0.4076	1.71757e-06	-0.0215708	0.00450885	0.442432	rs7295014	7	FBRSL1	0	intronic	6.55	4	1	5	1	1	0
rs148739165	12	133270474	A	T	0.3658	NA	NA	NA	0.106332	rs7295014	7	PXMP2:RP13-672B3.2	0:0	intronic	6.547	7	5	5	1	1	1
rs678354	3	101573052	C	G	0.3648	8.05132e-07	-0.0225923	0.00457878	0.188395	rs2290859	3	NFKBIZ	0	intronic	6.543	3a	1	4	1	1	1
rs1749410	1	155844065	G	A	0.341	0.0289616	0.0102008	0.00467067	0.181682	rs914615	1	SYT11	0	intronic	6.539	NA	3	15	1	1	1
rs4971072	1	155273869	A	G	0.327	NA	NA	NA	0.324171	rs914615	1	PKLR	2643	intergenic	6.538	6	5	15	1	1	1
rs427248	19	49241015	C	T	0.4583	1.72731e-11	-0.0311622	0.00463214	0.599454	rs679574	12	RASIP1	0	intronic	6.537	4	1	5	1	1	1
rs534691972	3	195503417	A	G	0.4056	NA	NA	NA	0.051805	rs2260685	4	MUC4	0	intronic	6.536	NA	5	15	1	0	1
rs12453764	17	38144187	T	C	0.4642	2.7525e-06	0.0208729	0.00445196	0.425037	rs3935281	9	PSMD3	0	intronic	6.533	7	4	4	1	1	1
rs113403743	3	46383906	G	T	0.08648	NA	NA	NA	0.129687	rs77116118	2	CCR2	11318	intergenic	6.532	7	5	15	0	1	1
rs77773608	12	133066392	C	A	0.2982	NA	NA	NA	0.248348	rs7295014	7	FBRSL1	0	UTR5	6.526	4	1	1	1	1	1
rs59196714	12	133133141	A	ACCC	0.4354	NA	NA	NA	0.450922	rs7295014	7	FBRSL1	0	intronic	6.526	NA	4	5	1	1	0
rs114393146	3	100875035	A	C	0.03082	0.0147144	-0.0342292	0.0140322	0.0670353	rs2290859	3	ACTR3P3	6902	intergenic	6.516	5	5	15	0	1	1
rs7623596	3	195384406	G	T	0.1889	NA	NA	NA	0.0901687	rs2260685	4	AC069513.4	0	ncRNA_exonic	6.513	3a	1	1	0	1	1
rs2873547	3	101119857	A	C	0.4125	4.46377e-06	-0.0205479	0.00447811	0.213292	rs2290859	3	SENP7	0	intronic	6.512	5	4	15	1	1	1
rs62280609	3	100914314	G	T	0.1183	2.93416e-05	0.0271462	0.00649662	0.0553621	rs2290859	3	snoU13	6361	intergenic	6.505	6	5	15	0	1	1
19:8978542:G:GTGGATGGA	19	8978542	G	GTGGATGGA	0.06362	NA	NA	NA	0.1348	rs73005873	11	MUC16	0	intronic	6.496	NA	4	15	1	0	1
rs12743084	1	155161168	G	C	0.4523	NA	NA	NA	0.979452	rs914615	1	MUC1	0	intronic	6.493	5	1	5	1	1	1
rs4962141	9	136274478	T	C	0.08549	0.00416606	-0.0224652	0.00784042	0.157705	rs2769073	5	REXO4	0	intronic	6.49	6	4	4	1	1	1
3:101620343:A:AACACAC	3	101620343	A	AACACAC	0.1113	NA	NA	NA	0.0508219	rs2290859	3	RP11-221J22.1	39359	NA	6.489	NA	5	15	0	0	1
rs12493306	3	101269290	A	G	0.4115	9.46091e-07	-0.021988	0.00448503	0.213192	rs2290859	3	TRMT10C	11415	intergenic	6.484	6	5	15	0	1	1
rs712010	3	195460287	G	A	0.4245	0.0156949	0.014171	0.00586563	0.405186	rs2260685	4	LINC00969:MUC20	0:0	ncRNA_exonic	6.484	5	4	4	1	1	1
rs2420387	11	34512751	G	A	0.09145	0.00208163	0.0227971	0.00740565	0.0838586	rs7118388	6	ELF5	0	intronic	6.481	NA	5	15	1	1	1
rs7109778	11	34482189	C	T	0.1213	0.000484037	-0.0225572	0.00646441	0.128549	rs7118388	6	CAT	0	intronic	6.477	7	4	4	1	1	1
rs9990343	3	46339812	A	G	0.493	0.00541883	-0.0121844	0.00438126	0.0679311	rs3918355	2	UQCRC2P1	12269	intergenic	6.476	4	2	15	0	1	1
rs4683871	3	100912997	G	A	0.1223	0.0293619	0.0145582	0.00668239	0.0573188	rs2290859	3	snoU13	7678	intergenic	6.476	4	5	15	0	1	1
rs3780807	9	136279432	A	C	0.0825	0.00694443	-0.0225019	0.00833559	0.160334	rs2769073	5	REXO4	0	intronic	6.474	5	3	4	1	1	1
rs4962137	9	136256826	G	T	0.09145	0.00845974	-0.0202356	0.00768496	0.128012	rs2769073	5	C9orf96	0	intronic	6.469	2b	2	15	1	1	1
rs62242995	3	46392162	T	A	0.08648	NA	NA	NA	0.129687	rs77116118	2	CCR2	3062	intergenic	6.468	7	2	14	1	1	1
rs62283997	3	195748197	T	G	0.2256	NA	NA	NA	0.169027	rs2260685	4	TFRC	5856	intergenic	6.458	6	5	15	1	1	0
rs2420397	11	34437362	T	C	0.3032	0.0212129	-0.0109007	0.00473086	0.182974	rs7118388	6	RP1-53C18.3	10865	intergenic	6.456	NA	5	15	0	1	1
rs112740342	3	101274911	G	C	0.2416	3.19388e-17	-0.0444726	0.00526974	0.639448	rs2290859	3	TRMT10C	5794	intergenic	6.453	7	5	14	1	1	1
rs77497659	3	101386490	C	A	0.0994	6.21547e-10	-0.050713	0.00819952	0.215622	rs2290859	3	ZBTB11	0	intronic	6.45	7	4	4	1	1	1
rs1672395	3	101644500	A	T	0.4394	0.0374184	-0.00923543	0.00443762	0.283178	rs2290859	3	RP11-221J22.1	15202	intergenic	6.45	3a	2	15	0	1	1
rs842225	3	195479748	G	A	0.4662	0.00156586	0.0144271	0.00456236	0.404425	rs2260685	4	MUC4	0	intronic	6.447	NA	4	14	1	1	1
rs9886981	3	195316971	C	T	0.3032	0.00505477	0.0136252	0.00486004	0.10219	rs2260685	4	APOD	5894	intergenic	6.446	4	5	15	1	1	1
rs62280631	3	100915603	C	A	0.1183	3.14214e-05	0.0270675	0.00650206	0.0553621	rs2290859	3	snoU13	5072	intergenic	6.445	7	5	15	0	1	1
rs73061694	19	49399978	T	C	0.1421	2.24483e-14	-0.0495422	0.00648818	0.682115	rs73061632	12	TULP2	0	intronic	6.439	5	1	5	1	1	1
rs7111687	11	34447661	A	G	0.09046	0.00186623	0.0225315	0.00724314	0.110618	rs7118388	6	CIR1P3	4765	intergenic	6.429	4	2	15	0	1	1
rs2990246	1	155197602	G	C	0.3728	5.59772e-09	-0.0275533	0.00472745	0.466955	rs914615	1	GBAP1	387	upstream	6.42	4	1	2	1	1	1
3:101281709:A:G	3	101281709	A	G	0.2903	NA	NA	NA	0.471622	rs2290859	3	TRMT10C	0	intronic	6.42	1f	1	2	1	1	1
3:195511331:A:G	3	195511331	G	A	0.17	NA	NA	NA	0.171718	rs2260685	4	MUC4	0	exonic	6.419	7	4	15	1	1	1
rs36223203	9	136324634	T	C	0.04175	3.78518e-09	0.0798594	0.0135508	0.124766	rs7046863	5	ADAMTS13	125	upstream:downstream	6.418	4	1	1	1	1	1
rs28504382	9	136275674	A	G	0.08549	0.00470824	-0.0221124	0.00782367	0.157705	rs2769073	5	REXO4	0	intronic	6.41	5	4	4	1	1	1
3:195448127:A:G	3	195448127	A	G	0.1103	NA	NA	NA	0.19039	rs2260685	4	LINC00969:MUC20	0:0	ncRNA_intronic	6.409	NA	1	15	1	1	1
rs606407	3	101609650	T	C	0.1879	0.0117739	-0.0146447	0.00581405	0.0999738	rs2290859	3	NFKBIZ	29783	intergenic	6.408	NA	5	15	0	1	1
rs73070431	3	46058421	A	T	0.07455	1.41945e-06	-0.0450064	0.00933307	0.0999618	rs76571426	2	XCR1	94	downstream	6.406	7	5	15	1	1	1
rs11264304	1	155033317	T	C	0.3201	6.33629e-08	-0.0259896	0.00480485	0.153922	rs914615	1	ADAM15	0	intronic	6.405	5	3	5	1	1	1
rs6776379	3	46496388	C	A	0.07654	0.0225143	0.0174912	0.00766627	0.109465	rs77116118	2	LTF	0	intronic	6.403	4	4	15	1	1	1
rs9886959	3	195321594	A	G	0.3708	0.0012334	0.0148997	0.00461143	0.117178	rs2260685	4	APOD	10517	intergenic	6.402	5	5	15	0	1	1
rs7503555	17	38215695	C	T	0.4026	2.72325e-05	0.0189276	0.00451146	0.343393	rs3935281	9	MED24:THRA	0:0	intronic	6.401	5	5	5	1	1	1
rs2162305	3	101274007	C	T	0.4801	0.000323492	-0.0160877	0.00447411	0.109179	rs2290859	3	TRMT10C	6698	intergenic	6.4	7	5	14	1	1	1
rs34426478	9	136263690	G	T	0.06064	0.0169737	-0.0225113	0.00942971	0.0539758	rs2769073	5	C9orf96	0	intronic	6.397	7	5	5	1	1	1
rs34754340	3	46041837	C	T	0.1223	NA	NA	NA	0.0920915	rs77116118	2	FYCO1	4520	intergenic	6.396	6	5	15	1	1	1
rs567983	3	101004819	A	T	0.2018	0.011109	-0.0135014	0.00531707	0.0879934	rs2290859	3	IMPG2	0	intronic	6.395	7	5	15	1	1	1
rs12978752	19	49218437	A	C	0.492	5.38188e-11	-0.0303022	0.00461926	0.689376	rs679574	12	MAMSTR	0	intronic	6.395	4	1	2	1	1	1
rs11032683	11	34443951	A	C	0.2366	0.0118197	0.0127158	0.00505098	0.27824	rs7118388	6	CIR1P3	8475	intergenic	6.386	1f	2	15	0	1	1
rs2974929	1	155197268	T	C	0.4771	6.46119e-10	-0.027687	0.00448101	0.893181	rs914615	1	GBAP1	53	upstream	6.384	NA	1	1	1	1	1
rs62282478	3	195509363	G	T	0.1451	NA	NA	NA	0.106433	rs2260685	4	MUC4	0	exonic	6.382	7	4	15	1	1	1
rs4683950	3	101653958	A	G	0.1918	0.0212147	0.0124954	0.00542302	0.0942404	rs2290859	3	RP11-221J22.1	5744	intergenic	6.375	5	5	15	0	1	1
rs71503191	9	136284734	C	T	0.08151	0.00556476	-0.023307	0.00840685	0.163866	rs2769073	5	ADAMTS13	0	intergenic	6.372	5	1	5	1	1	1
rs2062318	3	101051111	C	A	0.4115	4.3134e-06	-0.0205028	0.00446131	0.217125	rs2290859	3	SENP7	0	intronic	6.368	NA	4	5	1	1	1
rs1994202	3	100905596	G	T	0.2932	1.09626e-05	0.0211198	0.00480294	0.112345	rs2290859	3	snoU13	15079	intergenic	6.364	NA	5	15	0	1	1
rs34187118	9	136042451	C	T	0.08847	4.55428e-07	-0.0383436	0.00760153	0.179017	rs35698328	5	GBGT1	3118	intergenic	6.359	5	5	14	1	1	1
rs529956467	17	38146482	C	CT	0.3101	NA	NA	NA	0.204277	rs3935281	9	PSMD3	0	intronic	6.357	NA	4	4	1	1	1
rs6781330	3	195490839	T	A	0.2495	NA	NA	NA	0.287249	rs2260685	4	MUC4	0	intronic	6.345	5	4	14	1	1	0
rs11883129	19	49292705	T	G	0.4016	0.0192584	-0.0111321	0.00475633	0.0701863	rs73061632	12	RNU6-317P	3703	intergenic	6.344	6	5	15	1	1	1
rs143850421	1	155956024	TAG	T	0.2495	NA	NA	NA	0.111181	rs914615	1	ARHGEF2	0	intronic	6.341	NA	5	5	1	1	1
rs34540281	17	38212363	G	A	0.3688	1.6131e-06	0.0222631	0.00464136	0.909634	rs3935281	9	MED24	0	intronic	6.337	3a	1	5	1	1	1
rs79365471	12	133270663	A	T	0.3956	NA	NA	NA	0.074663	rs7295014	7	PXMP2:RP13-672B3.2	0:0	intronic	6.334	7	5	5	1	1	1
rs3094326	9	136343647	G	C	0.173	0.0452468	-0.012561	0.00627314	0.261945	rs2769073	5	SLC2A6	0	intronic	6.333	4	1	2	1	1	1
rs12137802	1	155616555	A	T	0.1531	0.000543764	0.0230567	0.00666723	0.124852	rs914615	1	MSTO1:MSTO2P:RP11-29H23.5	0:0:0	ncRNA_intronic	6.331	5	2	15	1	1	1
rs35895243	3	46050568	TA	T	0.1302	NA	NA	NA	0.0854192	rs77116118	2	XCR1	7947	intergenic	6.323	NA	5	15	1	1	1
rs1507436	3	100819633	A	T	0.2107	0.00010685	0.0207195	0.00534769	0.052002	rs2290859	3	ACTR3P3	62304	intergenic	6.309	6	5	15	0	1	1
rs4997080	3	195426149	G	A	0.4821	NA	NA	NA	0.177114	rs2260685	4	LINC00969	0	ncRNA_intronic	6.309	NA	2	5	0	1	1
rs9836143	3	101128998	T	C	0.169	NA	NA	NA	0.079648	rs2290859	3	SENP7	0	intronic	6.306	7	4	15	1	1	1
rs34980052	12	133047979	A	G	0.3549	6.83609e-05	-0.0197552	0.00496122	0.537041	rs7295014	7	MUC8	1354	intergenic	6.298	2a	2	14	1	1	0
rs2688523	3	195483304	C	T	0.4831	1.08715e-05	0.0194893	0.00443033	0.744251	rs2260685	4	MUC4	0	intronic	6.294	4	4	14	1	1	1
rs56061854	1	156005431	G	C	0.3976	NA	NA	NA	0.0890113	rs914615	1	UBQLN4	0	UTR3	6.293	5	4	5	1	1	1
rs531179656	3	195410305	G	A	0.1034	NA	NA	NA	0.0605936	rs2260685	4	LINC00969:SDHAP2	0:0	ncRNA_intronic	6.293	NA	4	4	0	0	1
rs7635436	3	195384501	G	A	0.169	NA	NA	NA	0.0754105	rs2260685	4	AC069513.4	0	ncRNA_exonic	6.292	2b	1	1	0	1	1
rs2073059	11	34477876	G	C	0.09443	0.00208802	0.022603	0.00734479	0.0965805	rs7118388	6	CAT	0	intronic	6.292	7	4	4	1	1	1
rs72205254	11	34393406	TTGTC	T	0.1809	NA	NA	NA	0.286596	rs7118388	6	ABTB2	13850	intergenic	6.288	NA	1	15	0	1	1
rs1054609	17	38033277	A	C	0.4722	3.79771e-05	0.0182772	0.00443681	0.135758	rs3935281	9	ZPBP2	0	UTR3	6.288	6	13	14	1	1	1
rs1493702	3	195273106	A	G	0.3469	0.0147789	0.0116791	0.00479095	0.0755844	rs2260685	4	AC091633.3	0	ncRNA_intronic	6.285	2b	1	7	1	1	1
rs8069176	17	38057197	G	A	0.4672	3.28841e-05	0.0185724	0.00447257	0.141717	rs3935281	9	GSDMB	3650	intergenic	6.283	6	5	15	1	1	1
rs2373087	3	45968043	T	G	0.1203	NA	NA	NA	0.0956909	rs77116118	2	FYCO1	0	intronic	6.279	6	4	5	1	1	1
rs3035430	11	34376462	GGA	G	0.06262	NA	NA	NA	0.0882597	rs7118388	6	ABTB2	0	intronic	6.273	NA	1	13	1	1	1
rs35337386	3	100811048	T	C	0.1511	2.102e-05	-0.0284948	0.0066987	0.128417	rs2290859	3	ACTR3P3	70889	intergenic	6.269	7	5	15	0	1	1
rs12151291	19	4640668	T	C	0.171	NA	NA	NA	0.0613886	rs732631	10	TNFAIP8L1	0	intronic	6.268	5	1	2	1	1	1
rs7254623	19	49176954	C	T	0.1402	5.67586e-05	0.02463	0.00611788	0.0731643	rs679574	12	SEC1P	0	ncRNA_intronic	6.264	5	2	15	1	1	1
rs11032669	11	34432900	G	A	0.3668	0.000850233	0.0154008	0.00461669	0.497902	rs7118388	6	RP1-53C18.3	6403	intergenic	6.262	5	5	15	0	1	1
rs17206686	19	49356317	A	G	0.161	7.15466e-10	-0.0421303	0.00683641	0.643176	rs73061632	12	PLEKHA4	0	intronic	6.26	3a	4	5	1	1	1
rs71325091	3	45932407	G	A	0.1233	NA	NA	NA	0.0912151	rs77116118	2	LZTFL1:CCR9	0:0	intronic	6.254	5	1	15	1	1	1
rs9809589	3	101073447	T	C	0.17	NA	NA	NA	0.0814886	rs2290859	3	SENP7	0	intronic	6.249	7	4	5	1	1	1
rs45444697	1	155034632	C	G	0.1928	0.000169057	-0.021433	0.00569835	0.0750229	rs914615	1	ADAM15	0	intronic	6.247	4	1	7	1	1	1
rs114312440	1	155184057	G	A	0.3012	NA	NA	NA	0.362741	rs914615	1	GBAP1	0	ncRNA_exonic	6.242	5	4	5	1	0	1
rs7038318	9	136360977	C	T	0.2833	NA	NA	NA	0.0557601	rs2769073	5	SLC2A6	16717	intergenic	6.231	3a	1	15	0	1	1
rs147246298	3	45977810	AAAG	A	0.1203	NA	NA	NA	0.0956909	rs77116118	2	FYCO1	0	intronic	6.23	NA	4	4	1	1	1
rs143607964	3	195412489	T	C	0.3072	NA	NA	NA	0.174673	rs2260685	4	LINC00969:SDHAP2	0:0	ncRNA_exonic	6.225	7	4	5	0	0	1
rs3836517	3	45644049	A	AC	0.2197	NA	NA	NA	0.0597968	rs141045534	2	LIMD1	0	intronic	6.22	NA	4	5	1	1	1
rs8176715	9	136133148	C	T	0.4215	NA	NA	NA	0.105667	rs9411378	5	ABO	0	ncRNA_intronic	6.218	NA	4	14	0	1	1
rs113855596	17	38238725	C	T	0.335	0.00150551	0.016134	0.0050838	0.340657	rs3935281	9	THRA	0	intronic	6.212	6	4	5	1	1	1
rs12611028	19	49252989	C	T	0.1889	8.67488e-05	0.0224515	0.00572021	0.105987	rs679574	12	FUT1	0	UTR3	6.211	5	4	14	1	1	1
rs150628438	3	45811008	AAATAAATTGCAGTATTGTTGTGTGATGG	A	0.09742	NA	NA	NA	0.0774306	rs141045534	2	SLC6A20	0	intronic	6.205	NA	5	15	1	1	1
rs7248943	19	4610003	G	A	0.4324	NA	NA	NA	0.0602965	rs732631	10	CTB-50L17.2	11202	intergenic	6.203	2b	2	14	0	1	0
rs2550261	3	195490284	T	C	0.2545	0.000617987	0.0171335	0.00500453	0.279187	rs2260685	4	MUC4	0	intronic	6.199	NA	4	14	1	1	0
rs7626249	3	46363910	T	A	0.3022	NA	NA	NA	0.147125	rs3918355	2	UQCRC2P1	10496	intergenic	6.191	7	2	15	0	1	1
3:195448127:A:T	3	195448127	A	T	0.1988	NA	NA	NA	0.19039	rs2260685	4	LINC00969:MUC20	0:0	NA	6.183	NA	1	15	1	1	1
rs9886992	3	195335265	A	G	0.4702	0.0112867	0.0115854	0.00457255	0.240145	rs2260685	4	AC069213.1	6552	intergenic	6.18	6	5	15	0	1	1
rs117227130	19	49367959	A	G	0.172	5.69443e-15	-0.0483684	0.00619272	0.966568	rs73061632	12	PLEKHA4	0	intronic	6.178	7	4	15	1	1	1
rs28622217	9	136267323	A	G	0.09245	0.0113572	-0.0193673	0.00765049	0.135782	rs2769073	5	C9orf96	0	intronic	6.176	5	4	5	1	1	1
rs1839300	3	100811562	T	C	0.3489	2.55253e-05	0.0199681	0.0047429	0.0934632	rs2290859	3	ACTR3P3	70375	intergenic	6.175	6	5	15	0	1	1
rs6597629	9	136270841	A	C	0.08549	0.0053304	-0.0218015	0.00782439	0.157705	rs2769073	5	C9orf96	0	UTR3	6.172	4	4	4	1	1	1
rs16992471	19	4640295	T	G	0.4881	NA	NA	NA	0.101689	rs732631	10	TNFAIP8L1	0	intronic	6.17	2b	1	2	1	1	1
rs35573711	3	100811667	C	T	0.1511	1.75327e-05	-0.028763	0.00669811	0.128417	rs2290859	3	ACTR3P3	70270	intergenic	6.162	6	5	15	0	1	1
rs9916158	17	38182229	G	T	0.3688	4.37757e-09	0.0265495	0.00452349	0.910566	rs3935281	9	MED24	0	intronic	6.159	1f	3	4	1	1	1
rs3859188	17	38142978	C	T	0.165	NA	NA	NA	0.100921	rs3935281	9	PSMD3	0	intronic	6.158	6	4	4	1	1	1
rs656737	1	155877895	C	A	0.3419	NA	NA	NA	0.107302	rs914615	1	RIT1	0	intronic	6.155	5	4	4	1	1	0
rs200958844	11	34395503	TTATTTTA	T	0.2356	NA	NA	NA	0.11847	rs7118388	6	ABTB2	15947	intergenic	6.155	NA	5	15	0	0	1
rs146879220	3	101269003	C	T	0.0169	0.0331156	-0.0333817	0.0156671	0.0638093	rs2290859	3	TRMT10C	11702	intergenic	6.154	7	5	15	0	1	1
rs507666	9	136149399	G	A	0.1859	NA	NA	NA	0.534693	rs9411378	5	ABO	0	ncRNA_intronic	6.154	4	1	13	0	1	1
rs9877748	3	46111081	A	G	0.1252	NA	NA	NA	0.0894998	rs77116118	2	XCR1	41846	intergenic	6.15	6	1	15	0	1	1
rs11244052	9	136129125	C	A	0.2207	2.19617e-15	-0.040661	0.00512767	0.135976	rs9411378	5	ABO:RP11-430N14.4	0:0	ncRNA_exonic	6.149	7	5	14	0	1	1
rs2271972	3	100994377	T	C	0.1183	5.58452e-05	0.025935	0.00643595	0.0553621	rs2290859	3	IMPG2	0	intronic	6.148	7	4	15	1	1	1
rs35869908	12	133267637	A	AT	0.4384	NA	NA	NA	0.105719	rs7295014	7	PXMP2:RP13-672B3.2	0:0	intronic	6.148	NA	4	5	1	1	1
rs17135	3	46495716	C	T	0.07654	0.0344957	0.0163526	0.00773452	0.109465	rs77116118	2	LTF	0	intronic	6.139	5	4	15	1	1	1
rs2595893	3	100677842	C	T	0.1551	0.00841289	0.0173254	0.00657501	0.067151	rs2290859	3	ABI3BP	0	intronic	6.139	6	5	15	1	1	1
rs4755374	11	34486604	A	C	0.1213	0.00354722	-0.0192183	0.00659098	0.128549	rs7118388	6	CAT	0	intronic	6.131	1f	4	4	1	1	1
rs12232498	17	38040363	T	C	0.4722	1.80539e-05	0.0188963	0.0044071	0.135758	rs3935281	9	ZPBP2	6213	intergenic	6.128	6	13	14	1	1	1
rs500498	9	136148647	T	C	0.4195	1.27096e-38	0.0580721	0.00446808	0.352425	rs9411378	5	ABO	0	ncRNA_intronic	6.127	4	1	13	0	1	1
rs7033492	9	136040986	T	C	0.4831	2.60204e-05	0.0196173	0.00466439	0.0712465	rs9411378	5	GBGT1	1653	intergenic	6.123	5	5	14	1	1	1
rs146857036	17	38194392	AT	A	0.2217	NA	NA	NA	0.167213	rs3935281	9	MED24	0	intronic	6.123	NA	4	5	1	1	1
rs2641734	3	195458415	A	G	0.4254	NA	NA	NA	0.40866	rs2260685	4	LINC00969:MUC20	0:0	ncRNA_intronic	6.119	NA	4	15	1	1	1
rs478173	3	101014582	A	G	0.2008	0.0139572	-0.0130758	0.0053189	0.0871624	rs2290859	3	IMPG2	0	intronic	6.118	6	5	15	1	1	1
rs9917836	3	100838976	G	A	0.07157	0.00553201	-0.021507	0.0077522	0.0828657	rs2290859	3	ACTR3P3	42961	intergenic	6.113	5	7	15	0	1	1
rs71635072	3	195499311	C	T	0.4235	NA	NA	NA	0.681524	rs2260685	4	MUC4	0	intronic	6.111	6	4	15	1	1	0
rs4149455	19	49101956	C	T	0.3569	0.000172973	0.0173797	0.00462777	0.114596	rs679574	12	SULT2B1	0	intronic	6.11	5	4	15	1	1	1
rs9856098	3	46349905	T	C	0.3022	NA	NA	NA	0.147125	rs3918355	2	UQCRC2P1	2176	intergenic	6.106	6	5	15	0	1	1
rs73063505	19	49402765	T	C	0.1421	4.84618e-14	-0.049755	0.00660231	0.682115	rs73061632	12	NUCB1	541	upstream	6.104	5	1	5	1	1	1
rs2297480	1	155279482	T	G	0.2634	NA	NA	NA	0.275935	rs914615	1	FDPS	0	intronic	6.103	NA	1	2	1	1	1
rs2420392	11	34437732	T	C	0.3032	0.0249735	-0.0105887	0.00472329	0.182974	rs7118388	6	RP1-53C18.3	11235	intergenic	6.101	NA	5	15	0	1	1
rs13300216	9	136281182	G	A	0.08151	0.00665494	-0.0228437	0.00841813	0.163866	rs2769073	5	REXO4:ADAMTS13	0:0	intronic	6.1	7	2	5	1	1	1
rs11297329	3	46325980	A	AT	0.2167	NA	NA	NA	0.119403	rs3918355	2	CCR3	17782	intergenic	6.099	NA	5	15	0	1	1
rs11291259	3	45901956	C	CT	0.2773	NA	NA	NA	0.0558021	rs76571426	2	LZTFL1	0	intronic	6.095	NA	5	15	1	1	1
rs80080104	3	45838724	G	A	0.1044	0.00190901	-0.0251429	0.00810009	0.085489	rs76571426	2	SLC6A20	696	upstream	6.087	5	5	13	1	1	1
rs2317701	3	101150767	G	A	0.4115	4.26785e-06	-0.0205788	0.0044757	0.217125	rs2290859	3	SENP7	0	intronic	6.087	5	5	15	1	1	1
rs454715	19	49114236	G	T	0.3708	NA	NA	NA	0.42753	rs679574	12	FAM83E	0	intronic	6.087	2b	4	5	1	1	1
rs60103812	3	45899077	C	T	0.07356	1.89688e-05	-0.0346542	0.00810302	0.0512074	rs77116118	2	LZTFL1	0	intronic	6.081	7	5	15	1	1	1
rs2070803	1	155157715	A	G	0.4145	NA	NA	NA	0.570858	rs914615	1	RP11-201K10.3	0	intronic	6.073	NA	2	5	1	1	1
rs595516	19	49378308	A	G	0.335	7.7377e-11	-0.0306936	0.00471802	0.378094	rs73061632	12	PPP1R15A	0	exonic	6.073	NA	1	3	1	1	1
rs1466896	19	49385253	C	G	0.1412	NA	NA	NA	0.688618	rs73061632	12	TULP2	0	intronic	6.07	2a	2	15	1	1	1
rs35902694	1	155042886	T	G	0.3658	5.12667e-05	-0.0188838	0.00466292	0.159268	rs914615	1	EFNA3:EFNA3	0:0	intronic	6.069	5	1	7	1	1	1
rs117431498	14	29766242	C	T	0.06958	0.0140055	-0.025143	0.0102327	0.155246	rs184781326	8	RP11-562L8.1	0	ncRNA_intronic	6.066	6	9	15	0	0	1
rs35775139	9	136034682	T	C	0.341	0.00488065	0.0137056	0.0048691	0.0613259	rs7046863	5	RALGDS:GBGT1	0:0	intronic	6.064	NA	4	5	1	1	1
rs372705468	12	133050306	A	G	0.2823	NA	NA	NA	0.158969	rs7295014	7	MUC8	0	intronic	6.063	6	5	14	1	0	0
rs11356147	1	155986380	C	CA	0.3946	NA	NA	NA	0.0980169	rs914615	1	SSR2	0	intronic	6.062	NA	4	4	1	1	1
rs372590482	3	195510655	G	T	0.3111	NA	NA	NA	0.318332	rs2260685	4	MUC4	0	exonic	6.06	5	4	15	1	1	1
rs35279892	3	101465136	A	T	0.05666	NA	NA	NA	0.116154	rs2290859	3	CEP97	0	intronic	6.059	6	5	5	1	1	1
rs34533368	12	133268993	G	A	0.4284	NA	NA	NA	0.152996	rs7295014	7	PXMP2:RP13-672B3.2	0:0	intronic	6.056	6	5	5	1	1	1
rs114074130	3	101397011	T	G	0.02783	0.00457495	-0.0432051	0.015237	0.0669501	rs2290859	3	ZBTB11-AS1	0	ncRNA_exonic	6.055	4	1	7	1	1	1
rs148177862	3	195374468	G	A	0.2763	NA	NA	NA	0.153493	rs2260685	4	RP11-141C7.3	2548	intergenic	6.055	6	4	15	0	1	1
rs34850377	3	100847795	G	A	0.2018	0.0440768	-0.0119657	0.00594316	0.0792514	rs2290859	3	ACTR3P3	34142	intergenic	6.053	2b	5	15	0	1	1
rs34831758	12	133269067	G	A	0.4821	NA	NA	NA	0.111703	rs7295014	7	PXMP2:RP13-672B3.2	0:0	intronic	6.053	6	5	5	1	1	1
rs8108468	19	49247786	G	A	0.4493	5.25021e-09	0.0258665	0.00442993	0.399717	rs679574	12	IZUMO1	0	exonic	6.053	5	5	14	1	1	1
rs8111500	19	49152955	G	A	0.4026	0.00724197	0.0122318	0.00455474	0.0975482	rs679574	12	SEC1P	0	ncRNA_intronic	6.051	2b	1	15	1	1	1
rs376125623	3	195373887	C	T	0.1282	NA	NA	NA	0.0741654	rs2260685	4	RP11-141C7.3	3129	intergenic	6.048	7	4	15	0	1	1
rs57880239	12	133182330	CTT	C	0.4185	NA	NA	NA	0.142519	rs7295014	7	LRCOL1	0	ncRNA_intronic	6.048	NA	5	13	0	1	1
rs4962133	9	136218650	A	G	0.0835	0.00101478	-0.0276537	0.00841458	0.145457	rs2769073	5	SURF1	0	UTR3	6.045	3a	3	4	1	1	1
rs954994	3	101253091	A	T	0.4085	NA	NA	NA	0.217143	rs2290859	3	FAM172BP	10359	intergenic	6.036	5	5	15	0	1	1
rs35628033	3	100818069	G	T	0.07157	0.000469988	-0.0290774	0.00831423	0.0828657	rs2290859	3	ACTR3P3	63868	intergenic	6.034	5	7	15	0	1	1
rs34785487	9	136286881	G	A	0.0825	0.0051513	-0.0235147	0.00840585	0.160334	rs2769073	5	ADAMTS13	0	upstream	6.034	4	2	5	1	1	1
rs374182417	11	34393412	ATTT	A	0.2416	NA	NA	NA	0.151089	rs7118388	6	ABTB2	13856	intergenic	6.03	NA	1	15	0	0	1
rs1918407	3	101220727	T	C	0.4115	4.58905e-06	-0.0205038	0.00447412	0.217125	rs2290859	3	SENP7	0	intronic	6.027	NA	4	5	1	1	1
rs35469829	1	155133456	C	CA	0.3588	NA	NA	NA	0.357254	rs914615	1	KRTCAP2	8427	intergenic	6.026	NA	13	15	1	1	1
rs2276855	3	46037424	G	A	0.0159	0.00360223	-0.0433535	0.0148928	0.0550513	rs77155068	2	FYCO1	107	upstream	6.024	NA	1	1	1	1	1
rs2688454	3	195384844	G	T	0.1998	NA	NA	NA	0.0791091	rs2260685	4	AC069513.4	45	upstream	6.024	2b	1	1	0	1	1
rs61230641	9	136360572	TTG	T	0.2336	NA	NA	NA	0.10212	rs35698328	5	SLC2A6	16312	intergenic	6.023	NA	2	15	0	1	1
rs62066988	17	37992281	C	T	0.3191	0.000441706	0.0168946	0.00480803	0.222176	rs3935281	9	IKZF3:KRT8P34	0:0	ncRNA_exonic	6.023	4	4	14	1	1	1
rs2344602	3	195462777	A	G	0.4235	NA	NA	NA	0.396403	rs2260685	4	MUC20	0	UTR3	6.022	NA	4	14	1	1	1
rs11244049	9	136123092	T	C	0.08151	0.000117751	0.030637	0.00795609	0.32009	rs7046863	5	ABO:RP11-430N14.4	2695:2695	intergenic	6.021	5	5	14	0	1	1
rs8176696	9	136136773	C	T	0.01988	NA	NA	NA	0.0697074	rs7046863	5	ABO	0	ncRNA_exonic	6.02	NA	4	14	0	1	1
rs10933648	3	195232153	C	G	0.3728	NA	NA	NA	0.0502935	rs2260685	4	PPP1R2	9067	intergenic	6.018	7	5	15	1	0	1
rs12461075	19	49399821	G	A	0.2714	1.13053e-06	-0.0238582	0.0049016	0.301361	rs73061632	12	TULP2	0	intronic	6.017	1f	1	5	1	1	1
rs13072788	3	100738212	A	T	0.1541	0.00709193	-0.0176518	0.00655592	0.0653583	rs2290859	3	ABI3BP	25852	intergenic	6.013	7	5	15	0	1	1
rs75017790	3	101070420	A	C	0.1262	2.70489e-09	-0.0459618	0.00772652	0.304074	rs2290859	3	SENP7	0	intronic	6.013	6	5	5	1	1	1
rs1460097	3	101497569	C	T	0.333	1.33552e-27	-0.0511237	0.00469603	0.983132	rs2290859	3	NXPE3	476	upstream	6.008	NA	1	2	1	1	1
rs4677699	3	195326430	C	T	0.3827	0.000264688	0.0172	0.0047154	0.136518	rs2260685	4	APOD	15353	intergenic	6.007	7	5	15	0	1	1
rs10402713	19	49401940	T	C	0.3728	0.00681378	-0.0125998	0.00465655	0.196534	rs73061632	12	TULP2	0	UTR5	6.007	2b	2	5	1	1	1
rs542315937	19	49251206	C	A	0.07455	NA	NA	NA	0.0532098	rs679574	12	FUT1	61	downstream	6.004	NA	2	14	1	1	1
rs139481720	9	136361245	T	TTG	0.4791	NA	NA	NA	0.0842324	rs2769073	5	SLC2A6	16985	intergenic	5.998	NA	1	15	0	1	1
rs11341720	9	136202546	CA	C	0.492	NA	NA	NA	0.0956834	rs2769073	5	SURF6	0	intronic	5.994	NA	1	1	1	1	1
rs4683858	3	100885118	A	G	0.2903	1.855e-07	-0.0251596	0.00482602	0.111792	rs2290859	3	ACTR3P3	2287	intergenic	5.992	6	5	15	0	1	1
rs3902024	17	38119548	A	G	0.3718	3.92704e-06	-0.0211395	0.00458041	0.406103	rs3935281	9	GSDMA	0	intronic	5.991	NA	5	14	1	1	1
rs4683223	3	46454734	A	C	0.4036	0.000203943	0.0169657	0.00456793	0.0834005	rs3918355	2	CCRL2	245	intergenic	5.99	5	2	15	1	1	1
rs61880828	11	34437099	G	A	0.1272	0.00252795	-0.0225005	0.00745054	0.130904	rs7118388	6	RP1-53C18.3	10602	intergenic	5.988	5	5	15	0	1	1
rs76356863	3	46072029	A	T	0.04374	0.0160946	-0.0322705	0.0134083	0.0758455	rs76571426	2	XCR1	2794	intergenic	5.983	7	5	15	1	0	1
rs2746156	11	34414798	G	A	0.3837	NA	NA	NA	0.247694	rs7118388	6	RP1-53C18.3	11411	intergenic	5.978	5	4	15	0	1	1
rs10870496	12	133282703	C	G	0.4622	0.0408971	-0.00931281	0.00455489	0.152164	rs7295014	7	PXMP2:RP13-672B3.2	0:0	intronic	5.975	7	4	5	1	1	1
rs4683842	3	101063263	C	G	0.4115	3.76817e-06	-0.0206196	0.00445947	0.217125	rs2290859	3	SENP7	0	intronic	5.971	6	4	5	1	1	1
rs145551478	14	29563869	G	GGT	0.1441	NA	NA	NA	0.0602128	rs184781326	8	RP11-148E17.1	65899	intergenic	5.97	NA	5	15	0	0	1
rs77054720	9	136360687	G	A	0.1332	0.00215633	-0.0235993	0.00769257	0.164191	rs35698328	5	SLC2A6	16427	intergenic	5.965	3a	2	15	0	1	1
rs57394597	9	136261030	G	A	0.09145	0.00921109	-0.019959	0.00766438	0.128012	rs2769073	5	C9orf96	0	intronic	5.964	5	5	15	1	1	1
rs73070427	3	46049213	C	G	0.0159	NA	NA	NA	0.0869086	rs73062389	2	XCR1	9302	intergenic	5.962	6	5	15	1	1	1
rs62244846	3	46370115	T	C	0.3012	NA	NA	NA	0.147804	rs3918355	2	UQCRC2P1	16701	intergenic	5.958	7	9	15	0	1	1
rs7946410	11	34434595	T	C	0.3052	0.0163755	-0.0128872	0.00536868	0.183448	rs7118388	6	RP1-53C18.3	8098	intergenic	5.953	4	5	9	0	1	1
rs11244079	9	136184526	G	A	0.07157	0.00186723	0.0284781	0.00915524	0.265458	rs7046863	5	LCN1P2	102	upstream	5.95	5	5	15	0	1	0
rs7371987	3	46318508	G	A	0.2167	NA	NA	NA	0.119403	rs3918355	2	CCR3	10310	intergenic	5.948	7	7	15	0	1	1
rs16843699	3	101021647	A	G	0.1153	0.000194018	0.0245334	0.00658317	0.0571938	rs2290859	3	IMPG2	0	intronic	5.948	7	5	15	1	1	1
rs9898547	17	38136026	G	T	0.4573	1.87837e-07	0.0228327	0.00438165	0.622606	rs3935281	9	PSMD3	1023	intergenic	5.946	2b	1	2	1	1	1
rs115108710	3	100909884	G	T	0.02485	0.0446455	-0.0324219	0.0161465	0.0673124	rs2290859	3	snoU13	10791	intergenic	5.943	6	5	15	0	1	1
rs35388680	1	155130525	C	CA	0.4046	NA	NA	NA	0.430196	rs914615	1	HMGN2P18	9229	intergenic	5.942	NA	14	15	0	1	1
rs2251330	3	195460550	G	A	0.4245	0.00892931	0.015329	0.00586252	0.405186	rs2260685	4	MUC20	0	UTR3	5.938	1f	4	14	1	1	1
rs595982	19	49378245	T	C	0.336	1.86452e-10	-0.0300063	0.00470901	0.379838	rs73061632	12	PPP1R15A	0	exonic	5.935	NA	1	3	1	1	1
rs11032695	11	34447586	T	G	0.3499	0.000175475	0.0175984	0.00469048	0.578717	rs7118388	6	CIR1P3	4840	intergenic	5.932	1d	2	15	0	1	1
rs143606176	12	133141099	T	G	0.3877	NA	NA	NA	0.395676	rs7295014	7	FBRSL1	0	intronic	5.93	5	4	5	1	1	0
rs5745095	12	133200032	C	T	0.07356	0.00424098	-0.024119	0.00843421	0.0678556	rs7295014	7	POLE	315	downstream	5.928	NA	4	5	1	1	1
rs2641725	3	195475020	G	A	0.1581	NA	NA	NA	0.0746853	rs2260685	4	MUC4	0	intronic	5.927	NA	2	7	1	1	1
rs1118508	14	29725954	A	T	0.336	0.01231	-0.0116513	0.00465467	0.0608305	rs184781326	8	RP11-562L8.1	8076	intergenic	5.927	7	8	15	0	1	1
rs12982115	19	49248640	A	G	0.4493	4.63424e-09	0.0260029	0.0044375	0.399717	rs679574	12	IZUMO1	0	intronic	5.926	4	1	14	1	1	1
rs9889716	17	38108298	A	G	0.3698	9.66335e-07	-0.0223319	0.00455904	0.398176	rs3935281	9	LRRC3C	7297	intergenic	5.924	5	1	5	1	1	1
rs62275773	3	100740165	A	G	0.1541	0.00614047	-0.0179529	0.0065517	0.0653583	rs2290859	3	ABI3BP	27805	intergenic	5.923	7	5	15	0	1	1
rs62130341	19	49178752	C	T	0.1173	0.0264966	0.0158365	0.00713723	0.0601425	rs679574	12	SEC1P	0	ncRNA_intronic	5.923	2b	2	7	1	1	1
rs7502912	17	38215948	A	G	0.4016	2.77136e-05	0.01895	0.00452108	0.343857	rs3935281	9	MED24:THRA	0:0	intronic	5.922	5	2	5	1	1	1
rs538522863	17	38116457	C	CA	0.4801	NA	NA	NA	0.152828	rs3935281	9	GSDMA	2768	intergenic	5.917	NA	5	15	1	1	1
rs11608027	11	34514412	C	T	0.09344	0.00762756	0.020218	0.0075776	0.082852	rs7118388	6	ELF5	0	UTR3	5.914	4	1	15	1	1	1
rs11671305	19	8984359	C	T	0.3956	0.00206472	0.0143678	0.00466371	0.36772	rs73005873	11	MUC16	0	intronic	5.912	7	4	15	1	1	1
rs11489095	3	195549300	G	A	0.08151	NA	NA	NA	0.0511515	rs2260685	4	MUC4	10151	intergenic	5.911	5	5	14	0	1	1
rs144540782	3	195375042	C	T	0.1799	NA	NA	NA	0.11361	rs2260685	4	RP11-141C7.3	1974	intergenic	5.909	7	4	15	0	1	1
rs864000	3	195549923	C	G	0.172	0.0400338	0.0120062	0.005847	0.0521599	rs2260685	4	MUC4	10774	intergenic	5.908	7	5	14	0	1	1
rs1088047	3	101625233	C	T	0.3648	0.000267479	-0.0167696	0.00460081	0.374733	rs2290859	3	RP11-221J22.1	34469	intergenic	5.906	NA	5	15	0	1	1
rs4065275	17	38080865	A	G	0.496	NA	NA	NA	0.139119	rs3935281	9	ORMDL3	0	intronic	5.904	NA	2	7	1	1	1
rs4802517	19	49382171	T	C	0.3936	9.2056e-11	-0.0306984	0.00473781	0.316296	rs73061632	12	TULP2	2050	intergenic	5.904	1f	2	5	1	1	1
rs3092961	3	46397440	A	G	0.3936	NA	NA	NA	0.105811	rs3918355	2	CCR2	0	intronic	5.903	7	1	14	1	1	1
rs73137276	3	100613898	G	C	0.1441	0.0275361	-0.0158475	0.00719089	0.0634645	rs2290859	3	ABI3BP	0	intronic	5.9	7	4	15	1	1	1
rs2745919	11	34410924	A	G	0.4523	NA	NA	NA	0.425476	rs7118388	6	RP1-53C18.3	15285	intergenic	5.898	NA	5	15	0	1	1
rs7929333	11	34446071	C	G	0.09046	0.00674121	0.0199691	0.0073704	0.110618	rs7118388	6	CIR1P3	6355	intergenic	5.895	6	5	15	0	1	1
rs7042326	9	136266636	T	C	0.09245	0.0112034	-0.0194046	0.00765077	0.135782	rs2769073	5	C9orf96	0	intronic	5.892	4	1	5	1	1	1
1:155944643:A:AG	1	155944643	AG	A	0.3529	NA	NA	NA	0.112051	rs914615	1	ARHGEF2	0	intronic	5.888	NA	1	2	1	1	1
rs183366106	12	133309621	G	A	0.05368	NA	NA	NA	0.0724984	rs7295014	7	ANKLE2	0	intronic	5.883	7	4	4	1	1	1
rs632111	19	49208978	A	G	0.4662	NA	NA	NA	0.888496	rs679574	12	FUT2	0	UTR3	5.882	6	4	5	1	1	1
rs8176741	9	136131461	G	A	0.08449	3.2588e-05	0.0310199	0.00746642	0.320325	rs7046863	5	ABO	0	ncRNA_exonic	5.879	NA	4	14	0	1	1
rs622122	3	101576404	A	T	0.3728	1.49619e-06	-0.0217277	0.00451556	0.185428	rs2290859	3	NFKBIZ	0	intronic	5.865	4	3	4	1	1	1
rs12943476	17	38121514	G	A	0.3757	NA	NA	NA	0.395197	rs3935281	9	GSDMA	0	intronic	5.864	6	5	14	1	1	1
rs201516952	17	38094390	G	GA	0.07853	NA	NA	NA	0.0500698	rs3935281	9	RP11-387H17.4	0	ncRNA_intronic	5.861	NA	5	15	1	1	1
rs73205719	3	195485085	G	A	0.1143	0.0199207	-0.0175906	0.00755663	0.0900879	rs2260685	4	MUC4	0	intronic	5.86	5	4	14	1	1	1
rs12636046	3	101434448	T	G	0.334	4.1037e-26	-0.049469	0.00468012	0.937801	rs2290859	3	PDCL3P4	2412	intergenic	5.852	6	14	15	1	1	0
rs516928	9	136180012	G	A	0.4175	0.0116527	-0.0114311	0.00453167	0.0641954	rs2769073	5	Y_RNA	1965	intergenic	5.852	5	5	15	0	1	0
rs34257409	1	155131394	G	T	0.4046	1.60485e-07	-0.0239038	0.00456169	0.432087	rs914615	1	HMGN2P18	10098	intergenic	5.844	6	14	15	0	1	1
rs873467	11	34436707	C	T	0.3032	0.0255049	-0.0105456	0.00472122	0.182974	rs7118388	6	RP1-53C18.3	10210	intergenic	5.844	5	5	15	0	1	1
rs13060137	3	100647927	A	G	0.1531	0.0115434	-0.0164737	0.00652216	0.0655625	rs2290859	3	ABI3BP	0	intronic	5.843	3a	2	15	1	1	1
rs2769073	9	136313904	C	T	0.1421	1.09441e-08	-0.0374796	0.00655763	1	rs2769073	5	ADAMTS13	0	intronic	5.842	4	2	15	1	1	1
rs62576038	9	136373360	C	T	0.1789	0.0386777	-0.0140513	0.00679595	0.11939	rs2769073	5	TMEM8C	6347	intergenic	5.841	5	5	15	1	1	1
rs59755191	3	101432259	TA	T	0.34	NA	NA	NA	0.084455	rs2290859	3	PDCL3P4	223	downstream	5.837	NA	9	15	0	1	0
rs517414	9	136134034	A	G	0.2217	2.48119e-15	0.0402701	0.0050881	0.138162	rs9411378	5	ABO	0	ncRNA_intronic	5.834	5	4	14	0	1	1
rs4553955	3	101104682	A	C	0.1163	0.000116541	0.0246076	0.00638612	0.0661826	rs2290859	3	SENP7	0	intronic	5.832	6	4	5	1	1	1
rs3094373	9	136323826	A	T	0.04573	4.52767e-05	-0.0496326	0.0121686	0.0856404	rs9411378	5	ADAMTS13	0	intronic	5.829	2b	1	15	1	1	1
rs12232497	17	38040119	T	C	0.4722	6.72126e-06	0.0199832	0.00443841	0.135758	rs3935281	9	ZPBP2	5969	intergenic	5.823	6	13	14	1	1	1
rs4072037	1	155162067	C	T	0.4523	1.29962e-11	-0.0296761	0.00438433	0.979452	rs914615	1	MUC1	0	exonic	5.819	NA	1	5	1	1	1
rs376859680	3	195228928	G	C	0.1302	NA	NA	NA	0.0580924	rs2260685	4	PPP1R2	12292	intergenic	5.818	7	14	15	0	0	1
rs6781377	3	46493526	T	C	0.07654	0.0275886	0.0167166	0.00758779	0.109465	rs77116118	2	LTF	0	intronic	5.816	7	4	15	1	1	1
rs62280670	3	101098222	C	T	0.1163	8.97403e-05	0.0250081	0.00638486	0.0661826	rs2290859	3	SENP7	0	intronic	5.814	7	5	5	1	1	1
rs111661506	3	101210190	A	C	0.337	NA	NA	NA	0.122653	rs2290859	3	SENP7	0	intronic	5.814	7	4	5	1	1	1
rs7933835	11	34438380	T	C	0.3032	0.0256906	-0.0105363	0.00472299	0.182974	rs7118388	6	RP1-53C18.3	11883	intergenic	5.814	5	2	15	0	1	1
rs34054981	9	136291361	C	T	0.08052	0.00682497	-0.0225136	0.00832212	0.144393	rs2769073	5	ADAMTS13	0	exonic	5.813	2b	3	14	1	1	1
rs561549621	12	133050037	G	A	0.07058	NA	NA	NA	0.0553065	rs7295014	7	MUC8	0	intronic	5.812	NA	5	14	1	0	0
rs36219252	9	136292442	G	A	0.04871	0.00233006	0.0350863	0.0115242	0.166148	rs7046863	5	ADAMTS13	0	intronic	5.807	5	5	14	1	1	1
rs10881566	3	195425064	C	T	0.3787	NA	NA	NA	0.315376	rs2260685	4	LINC00969	0	ncRNA_intronic	5.805	2b	2	4	0	0	1
rs35033592	1	155206822	AT	A	0.3509	NA	NA	NA	0.354926	rs914615	1	GBA	0	intronic	5.803	NA	4	4	1	1	1
rs9833449	3	100823008	A	G	0.07256	0.00330573	-0.0239205	0.00814237	0.0789079	rs2290859	3	ACTR3P3	58929	intergenic	5.803	6	7	15	0	1	1
rs4677701	3	195326552	G	A	0.3877	0.000631335	0.0157201	0.0045995	0.13478	rs2260685	4	AC069213.1	15265	intergenic	5.798	7	5	15	0	1	1
rs34597915	19	4617772	G	C	0.4294	0.00320473	-0.0135791	0.00460715	0.0680888	rs732631	10	CTB-50L17.2	3433	intergenic	5.798	5	5	14	0	1	0
rs4927756	3	195418348	C	A	0.1481	NA	NA	NA	0.0958614	rs2260685	4	LINC00969	0	ncRNA_intronic	5.787	NA	4	5	0	1	1
rs141167461	3	101067010	T	TAGA	0.4145	NA	NA	NA	0.219244	rs2290859	3	SENP7	0	intronic	5.786	NA	4	5	1	1	1
3:195462414:C:G	3	195462414	G	C	0.01988	NA	NA	NA	0.33225	rs2260685	4	MUC20	0	UTR3	5.786	NA	4	14	1	1	1
rs71315245	3	101349499	C	T	0.1431	7.23785e-06	0.0272161	0.00606613	0.0824547	rs2290859	3	Y_RNA	2248	intergenic	5.784	5	1	15	0	1	1
rs281409	19	49233438	C	T	0.07654	0.0242082	-0.0194363	0.00862376	0.0547577	rs679574	12	RASIP1	0	intronic	5.784	7	4	15	1	1	1
rs2259153	3	195497809	T	C	0.338	0.00155995	0.0148659	0.00469949	0.449752	rs2260685	4	MUC4	0	intronic	5.78	5	4	15	1	1	0
rs2075570	1	155182164	C	T	0.4751	4.82117e-09	-0.0255851	0.0043711	0.90747	rs914615	1	MTX1:RP11-263K19.6	0:0	ncRNA_intronic	5.776	NA	1	5	1	1	1
rs41289622	3	46014545	T	G	0.1223	NA	NA	NA	0.0920915	rs77116118	2	FYCO1	0	intronic	5.773	4	2	4	1	1	1
rs28496755	9	136215549	G	T	0.08052	0.00858449	-0.0235178	0.00894833	0.144111	rs2769073	5	RPL7A	0	UTR5	5.764	4	1	1	1	1	1
rs2102928	17	38253228	T	C	0.328	0.00222405	-0.0152243	0.00497759	0.281633	rs3935281	9	NR1D1	0	intronic	5.758	4	2	6	1	1	1
rs8176718	9	136132957	C	T	0.2217	1.37609e-15	-0.0406425	0.00508821	0.138162	rs9411378	5	ABO	0	ncRNA_intronic	5.757	NA	4	14	0	1	1
rs200035914	19	49286033	CTTATTTATTTAT	C	0.4334	NA	NA	NA	0.0553075	rs73061632	12	RNU6-317P	10375	intergenic	5.754	NA	1	15	0	1	1
rs208668	11	34440025	T	G	0.4195	0.0232998	-0.010071	0.00443955	0.203671	rs7118388	6	CIR1P3	12401	intergenic	5.753	NA	5	15	0	1	1
rs150619458	3	101181849	C	T	0.02584	0.0145747	-0.0377523	0.0154547	0.0671328	rs2290859	3	SENP7	0	intronic	5.751	6	4	5	1	1	1
rs28489061	9	136270319	T	C	0.08549	0.00637446	-0.0215015	0.00788214	0.157705	rs2769073	5	C9orf96	0	intronic	5.746	5	4	4	1	1	1
rs56067989	3	100875894	A	ATT	0.2922	NA	NA	NA	0.108946	rs2290859	3	ACTR3P3	6043	intergenic	5.745	NA	5	15	0	1	1
rs55633825	11	34519357	A	G	0.1123	0.00122635	-0.0212623	0.0065773	0.110254	rs7118388	6	ELF5	0	intronic	5.741	5	5	15	1	1	1
rs144936787	3	100974848	C	T	0.02982	0.00731743	-0.0385893	0.014388	0.0734505	rs2290859	3	IMPG2	0	intronic	5.736	7	5	15	1	1	1
rs111296532	3	195277098	T	TC	0.3419	NA	NA	NA	0.0710269	rs2260685	4	AC091633.3	0	ncRNA_intronic	5.734	NA	1	7	1	1	1
rs28658542	9	136214276	C	A	0.1004	NA	NA	NA	0.115874	rs9411378	5	MED22	0	UTR5	5.729	4	1	1	1	1	1
rs58835747	3	101243634	T	C	0.2396	3.488e-15	-0.041633	0.00528869	0.595914	rs2290859	3	FAM172BP	902	downstream	5.728	5	5	15	0	1	1
rs12494650	3	101215004	T	C	0.4115	1.24106e-05	-0.0198288	0.00453722	0.217125	rs2290859	3	SENP7	0	intronic	5.727	6	4	5	1	1	1
rs1179034	9	136235473	T	C	0.09543	2.25385e-06	-0.0389265	0.00823107	0.398299	rs2769073	5	SURF4	0	intronic	5.724	4	1	6	1	1	1
rs28633244	14	29453696	T	A	0.2495	0.0247037	-0.0118449	0.00527376	0.183995	rs184781326	8	RP11-148E17.1	0	ncRNA_intronic	5.724	6	9	15	0	0	1
rs78484946	12	133184891	C	G	0.1004	0.000185567	-0.0270841	0.00724582	0.072803	rs7295014	7	LRCOL1	0	ncRNA_intronic	5.718	2b	2	13	0	1	1
rs13090194	3	46069573	A	C	0.1243	NA	NA	NA	0.0903512	rs77116118	2	XCR1	338	upstream	5.714	2b	7	9	1	1	1
rs10488737	11	34523506	C	T	0.1133	0.00087488	-0.0220163	0.00661559	0.113617	rs7118388	6	ELF5	0	intronic	5.713	2b	2	15	1	1	1
rs2241245	17	38151014	C	T	0.4642	1.92632e-07	0.0228101	0.00438124	0.425037	rs3935281	9	PSMD3	0	intronic	5.71	NA	4	4	1	1	1
rs9847617	3	101307124	T	A	0.4781	6.73427e-05	0.017659	0.00443084	0.111884	rs2290859	3	PCNP	0	intronic	5.708	6	4	5	1	1	1
rs117744769	19	49402686	G	T	0.1431	5.32116e-14	-0.0497608	0.0066138	0.675692	rs73061632	12	NUCB1	620	upstream	5.707	5	1	5	1	1	1
rs176691	9	136163306	G	A	0.4085	1.36505e-07	0.0243232	0.00461551	0.136547	rs9411378	5	ABO	12688	intergenic	5.706	7	9	15	0	1	0
rs35902489	3	100980849	A	G	0.1173	6.11379e-05	0.0258229	0.00644224	0.0565918	rs2290859	3	IMPG2	0	intronic	5.703	7	5	15	1	1	1
rs55869333	19	49342145	T	G	0.172	7.93278e-08	-0.0338437	0.00630396	0.577392	rs73061632	12	PLEKHA4	0	intronic	5.7	4	4	5	1	1	1
rs7259930	19	49266382	G	A	0.1909	0.00932531	0.0145683	0.00560344	0.0749419	rs679574	12	FGF21	4794	intergenic	5.692	7	5	14	1	1	1
rs2113227	3	195434375	G	T	0.1332	NA	NA	NA	0.0998929	rs2260685	4	LINC00969	0	ncRNA_intronic	5.688	NA	5	5	0	1	1
rs371331802	19	9000064	GT	G	0.2823	NA	NA	NA	0.0739715	rs73005873	11	MUC16	0	intronic	5.686	NA	1	9	1	1	0
rs7652038	3	101613433	A	T	0.1918	0.0423523	0.0112721	0.00555263	0.0837834	rs2290859	3	NFKBIZ	33566	intergenic	5.685	7	5	15	0	1	1
rs116555562	3	45823534	C	T	0.02286	NA	NA	NA	0.216415	rs77155068	2	SLC6A20	0	intronic	5.684	5	4	15	1	0	1
rs559723	9	136150484	A	G	0.4642	3.22924e-27	0.0482166	0.00446208	0.37475	rs9411378	5	ABO	0	ncRNA_intronic	5.68	3a	1	10	0	1	1
rs72167427	3	45647046	ATTC	A	0.2167	NA	NA	NA	0.0616394	rs141045534	2	LIMD1	0	intronic	5.677	NA	2	5	1	1	1
rs12749306	1	155247707	G	T	0.2813	NA	NA	NA	0.317545	rs914615	1	CLK2:HCN3	0:0	intronic	5.67	1f	1	1	1	1	1
rs34492478	3	46138842	A	T	0.1223	NA	NA	NA	0.0920915	rs77116118	2	FLT1P1	45007	intergenic	5.665	7	2	15	0	1	1
rs371408701	3	195370653	G	A	0.1968	NA	NA	NA	0.0924769	rs2260685	4	RP11-141C7.4	3321	intergenic	5.659	6	5	15	0	1	1
rs112673452	3	46350235	GT	G	0.3072	NA	NA	NA	0.145247	rs3918355	2	UQCRC2P1	1846	intergenic	5.657	NA	5	15	0	1	1
rs9846003	3	195418152	T	C	0.327	NA	NA	NA	0.15017	rs2260685	4	LINC00969	0	ncRNA_intronic	5.656	5	4	5	0	1	1
rs34460587	3	46142464	C	T	0.1223	NA	NA	NA	0.0920915	rs77116118	2	FLT1P1	41385	intergenic	5.655	5	2	15	0	1	1
3:195462414:G:T	3	195462414	G	T	0.4046	NA	NA	NA	0.33225	rs2260685	4	MUC20	0	NA	5.653	NA	4	14	1	1	1
3:101361506:C:G	3	101361506	C	G	0.33	NA	NA	NA	0.904469	rs2290859	3	Y_RNA	4758	intergenic	5.652	3a	1	15	1	1	1
rs12975781	19	49249698	C	T	0.4215	1.452e-08	0.0255414	0.00450693	0.352988	rs679574	12	IZUMO1	0	UTR5	5.647	6	1	14	1	1	1
rs4234487	3	101058345	A	G	0.4115	3.90063e-06	-0.0205846	0.00445882	0.217125	rs2290859	3	SENP7	0	intronic	5.641	6	4	5	1	1	1
rs1469078	19	8977327	C	T	0.3738	NA	NA	NA	0.264003	rs73005873	11	MUC16	0	intronic	5.639	NA	4	15	1	1	1
rs7219080	17	38114516	A	C	0.3728	7.59211e-06	-0.0203019	0.00453534	0.39098	rs3935281	9	GSDMA	4709	intergenic	5.636	1f	5	5	1	1	1
rs11244020	9	136043192	A	G	0.335	1.52231e-06	0.0221111	0.00459854	0.0827468	rs35698328	5	GBGT1	3859	intergenic	5.635	7	5	14	1	1	1
rs12797274	11	34509643	A	C	0.3171	0.00280461	0.0152377	0.005099	0.183216	rs7118388	6	ELF5	0	intronic	5.624	7	13	15	1	1	1
rs1609157	3	101252173	A	G	0.4085	NA	NA	NA	0.217143	rs2290859	3	FAM172BP	9441	intergenic	5.623	NA	2	15	0	1	1
rs3109756	3	101398919	C	G	0.33	9.37443e-24	-0.0466349	0.00464121	0.904469	rs2290859	3	ZBTB11-AS1	857	downstream	5.623	5	4	4	1	1	1
rs35159419	3	101443145	AT	A	0.1948	NA	NA	NA	0.130509	rs2290859	3	CEP97	0	UTR5	5.623	NA	1	1	1	1	1
rs79370683	3	46056873	G	C	0.01988	0.0264407	-0.0327673	0.0147622	0.069384	rs77155068	2	XCR1	1642	intergenic	5.619	5	5	15	1	1	1
rs732084	17	37834357	C	A	0.3231	NA	NA	NA	0.0563306	rs3935281	9	PGAP3	0	intronic	5.616	NA	2	7	1	1	1
rs62282872	3	100978985	T	C	0.1193	2.54349e-05	0.0267859	0.00636107	0.0513732	rs2290859	3	IMPG2	0	intronic	5.613	3a	5	15	1	1	1
rs11032661	11	34430577	A	C	0.3678	0.000785075	0.0156446	0.00465891	0.494804	rs7118388	6	RP1-53C18.3	4080	intergenic	5.613	5	2	15	0	1	1
rs12281667	11	34431477	C	G	0.3032	0.0256955	-0.0105423	0.00472584	0.182974	rs7118388	6	RP1-53C18.3	4980	intergenic	5.608	7	5	15	0	1	1
rs2049805	1	155194980	T	C	0.4771	9.83588e-10	-0.0272778	0.00446295	0.900899	rs914615	1	GBAP1	0	ncRNA_intronic	5.604	NA	2	5	1	1	1
rs71615437	3	46018781	A	G	0.08946	NA	NA	NA	0.103891	rs77116118	2	FYCO1	0	intronic	5.604	7	4	4	1	1	1
rs150664301	19	49407947	A	G	0.1421	4.23136e-13	-0.04702	0.00648735	0.669906	rs73061632	12	NUCB1	0	intronic	5.603	7	4	4	1	1	1
rs6809755	3	101249344	A	T	0.4085	3.06801e-06	-0.020913	0.00448178	0.217143	rs2290859	3	FAM172BP	6612	intergenic	5.602	4	2	15	0	1	1
rs473464	19	49334248	T	C	0.4761	0.000328866	-0.0171894	0.00478621	0.090824	rs73061632	12	HSD17B14	0	intronic	5.598	6	4	5	1	1	1
rs6605343	3	195328386	C	A	0.4205	0.000586686	0.0155235	0.00451566	0.162831	rs2260685	4	AC069213.1	13431	intergenic	5.596	5	5	15	0	1	1
rs887277	19	4719021	A	G	0.2276	0.00490692	0.014719	0.00523235	0.17138	rs732631	10	DPP9	0	intronic	5.595	4	4	4	1	1	1
rs60725845	17	38124630	T	G	0.4622	NA	NA	NA	0.218613	rs3935281	9	GSDMA	0	intronic	5.594	7	5	14	1	1	1
rs56355616	19	49415482	T	C	0.1461	2.89097e-11	-0.0463395	0.00696623	0.644981	rs73061632	12	NUCB1:NUCB1-AS1	0:0	ncRNA_intronic	5.592	7	4	4	1	1	1
rs9908132	17	38042777	T	A	0.492	3.27217e-06	0.0203114	0.00436528	0.118616	rs3935281	9	ZPBP2	8627	intergenic	5.59	7	13	14	1	1	1
rs201665445	3	195702621	G	A	0.1203	NA	NA	NA	0.0570987	rs2260685	4	SDHAP1	0	ncRNA_exonic	5.589	6	4	4	0	0	0
rs2745923	11	34399632	A	G	0.2137	NA	NA	NA	0.176701	rs7118388	6	ABTB2	20076	intergenic	5.582	NA	5	9	0	1	1
rs17272673	19	49362992	C	A	0.17	1.42586e-15	-0.04994	0.00625563	0.979742	rs73061632	12	PLEKHA4	0	intronic	5.578	4	1	5	1	1	1
rs79887149	9	136356996	G	A	0.1302	0.00378278	-0.0211993	0.00732088	0.169683	rs35698328	5	SLC2A6	12736	intergenic	5.573	5	5	15	0	1	1
rs2554962	3	101445118	A	G	0.1948	1.63235e-07	0.0279521	0.00533745	0.130509	rs2290859	3	CEP97	0	intronic	5.572	6	1	5	1	1	1
rs633862	9	136155444	T	C	0.4324	NA	NA	NA	0.3623	rs9411378	5	ABO	4826	intergenic	5.572	NA	5	14	0	1	1
rs12462324	19	49247086	A	G	0.4493	6.19082e-09	0.025751	0.00443103	0.399717	rs679574	12	IZUMO1	0	intronic	5.572	6	5	14	1	1	1
rs10672290	3	101044152	A	AAT	0.4095	NA	NA	NA	0.219074	rs2290859	3	SENP7	0	UTR3	5.568	NA	4	5	1	1	1
rs146162349	3	45903958	AG	A	0.02684	NA	NA	NA	0.190148	rs9852457	2	LZTFL1	0	intronic	5.565	NA	5	15	1	0	1
rs281401	19	49178048	T	G	0.1481	0.000299338	0.0214321	0.00592722	0.0798422	rs679574	12	SEC1P	0	ncRNA_intronic	5.56	NA	5	15	1	1	1
rs57371049	1	155651633	AT	A	0.4642	NA	NA	NA	0.0587408	rs914615	1	MSTO1:MSTO2P:YY1AP1	0:0:0	ncRNA_intronic	5.559	NA	4	5	1	1	1
rs535881	3	101010866	C	T	0.2018	0.0123005	-0.013305	0.00531478	0.0879934	rs2290859	3	IMPG2	0	intronic	5.551	NA	5	15	1	1	1
rs687289	9	136137106	G	A	0.3718	NA	NA	NA	0.722225	rs9411378	5	ABO	0	ncRNA_intronic	5.544	NA	4	14	0	1	1
rs4755371	11	34415872	A	G	0.3847	NA	NA	NA	0.246118	rs7118388	6	RP1-53C18.3	10337	intergenic	5.542	7	5	15	0	1	1
rs60484807	9	136128467	A	G	0.3052	2.66722e-06	-0.0217332	0.0046291	0.110142	rs9411378	5	ABO:RP11-430N14.4	0:0	ncRNA_exonic	5.54	4	1	14	0	1	1
rs141625351	1	155133066	G	GGT	0.4195	NA	NA	NA	0.257177	rs914615	1	KRTCAP2	8817	intergenic	5.533	NA	13	15	1	1	1
rs11032681	11	34440000	G	A	0.3032	0.0270458	-0.010443	0.00472349	0.182974	rs7118388	6	CIR1P3	12426	intergenic	5.53	4	5	15	0	1	1
rs11559402	9	136360970	G	A	0.172	NA	NA	NA	0.0572553	rs7046863	5	SLC2A6	16710	intergenic	5.529	2b	1	15	0	1	1
rs35792345	9	136288796	G	A	0.08151	0.00887648	-0.0224756	0.00858904	0.163866	rs2769073	5	ADAMTS13	0	intronic	5.527	5	5	14	1	1	1
rs2353017	19	49157438	G	T	0.4871	1.33957e-07	-0.0235363	0.00446325	0.299262	rs679574	12	SEC1P	0	ncRNA_intronic	5.526	NA	5	15	1	1	1
rs4289325	3	101363502	T	C	0.2684	3.62486e-05	-0.0205965	0.00498683	0.163513	rs2290859	3	Y_RNA	2762	intergenic	5.524	5	5	5	1	1	1
rs55716760	3	195564643	G	C	0.1869	0.00545676	-0.0159177	0.00572836	0.175525	rs2260685	4	AC124944.5	0	ncRNA_intronic	5.524	5	5	15	0	1	1
rs9845542	3	46111869	G	A	0.1581	NA	NA	NA	0.0600843	rs77116118	2	XCR1	42634	intergenic	5.515	5	1	15	0	1	1
rs2420396	11	34437366	G	A	0.2614	0.00632997	-0.0159624	0.00584665	0.310965	rs7118388	6	RP1-53C18.3	10869	intergenic	5.51	NA	5	15	0	1	1
rs4276913	1	155131673	A	G	0.4046	NA	NA	NA	0.432087	rs914615	1	KRTCAP2	10210	intergenic	5.508	1b	7	15	0	1	1
rs2873540	3	101229514	T	C	0.4115	3.04866e-06	-0.0208206	0.00446075	0.217125	rs2290859	3	SENP7	0	intronic	5.508	NA	2	5	1	1	1
rs2097284	3	46388188	C	T	0.3072	NA	NA	NA	0.136915	rs3918355	2	CCR2	7036	intergenic	5.504	7	5	15	1	1	1
rs72779218	9	136312369	A	G	0.04473	3.06617e-11	0.0768585	0.0115692	0.115099	rs7046863	5	ADAMTS13	0	intronic	5.502	5	5	15	1	1	1
rs12630403	3	101669900	T	G	0.1471	NA	NA	NA	0.07068	rs2290859	3	RP11-221J22.1	0	ncRNA_intronic	5.501	4	2	15	0	1	1
rs7633334	3	101382147	C	T	0.4006	2.22254e-09	0.02717	0.00454298	0.299921	rs2290859	3	ZBTB11	0	intronic	5.499	7	4	4	1	1	1
rs10510751	3	46346025	T	G	0.08648	NA	NA	NA	0.153056	rs77116118	2	UQCRC2P1	6056	intergenic	5.494	7	5	15	0	1	1
rs73137256	3	100601339	T	C	0.1421	0.0454184	-0.0136495	0.00682219	0.0638312	rs2290859	3	ABI3BP	0	intronic	5.494	2b	5	15	1	1	1
rs3751297	12	133088165	G	A	0.2535	0.0035344	0.0173805	0.00595838	0.198537	rs7295014	7	FBRSL1	0	intronic	5.494	5	4	5	1	1	0
rs376777006	3	195366853	G	A	0.4264	NA	NA	NA	0.197593	rs2260685	4	RP11-141C7.4	7	upstream	5.493	7	5	15	0	0	1
9:136333487:A:G	9	136333487	G	A	0.09742	NA	NA	NA	0.604875	rs2769073	5	CACFD1	0	exonic	5.493	4	4	5	1	1	1
rs201665552	3	195514624	C	G	0.1581	NA	NA	NA	0.192391	rs2260685	4	MUC4	0	exonic	5.492	NA	5	15	1	1	1
rs73864332	3	100845004	A	T	0.2097	0.0153142	-0.0144345	0.00595269	0.0786304	rs2290859	3	ACTR3P3	36933	intergenic	5.488	6	5	15	0	1	1
rs1925372	11	34382060	T	C	0.06262	NA	NA	NA	0.0882597	rs7118388	6	ABTB2	2504	intergenic	5.484	7	5	15	1	1	1
rs12981072	19	49241006	C	G	0.4543	4.18888e-07	0.0229583	0.00453706	0.403545	rs679574	12	RASIP1	0	intronic	5.484	4	1	5	1	1	1
rs576374432	12	133315113	G	GT	0.4533	NA	NA	NA	0.0545822	rs7295014	7	ANKLE2	0	intronic	5.483	NA	4	4	1	1	1
rs55756106	19	49403055	A	G	0.1421	1.4668e-14	-0.049748	0.00646884	0.682115	rs73061632	12	NUCB1	251	upstream	5.483	4	1	1	1	1	1
rs3107746	3	195525393	T	C	0.4473	0.00058717	0.0158816	0.00462014	0.629479	rs2260685	4	MUC4	0	intronic	5.481	6	5	14	1	1	1
rs610988	3	101514162	A	G	0.1252	0.00279538	0.0192203	0.00642953	0.072154	rs2290859	3	NXPE3	0	intronic	5.474	NA	4	5	1	1	1
rs7217694	17	38165499	A	T	0.164	NA	NA	NA	0.102083	rs3935281	9	RP11-387H17.6	2979	intergenic	5.468	6	5	15	1	1	1
rs34266669	9	136126495	C	T	0.09642	2.4983e-15	0.0637682	0.00805794	0.326486	rs7046863	5	ABO:RP11-430N14.4	0:0	ncRNA_exonic	5.467	5	5	14	0	1	1
rs11032680	11	34439866	C	T	0.3032	0.0256826	-0.0105367	0.0047229	0.182974	rs7118388	6	CIR1P3	12560	intergenic	5.465	4	5	15	0	1	1
rs17215981	3	46124418	A	G	0.1223	NA	NA	NA	0.0920915	rs77116118	2	XCR1	55183	intergenic	5.459	4	5	15	0	1	1
rs11883128	19	49292646	T	C	0.3917	0.0076115	-0.0127008	0.00475891	0.0692723	rs73061632	12	RNU6-317P	3762	intergenic	5.456	7	5	15	1	1	1
rs2688552	3	195444714	G	A	0.1332	NA	NA	NA	0.0959585	rs2260685	4	LINC00969	0	ncRNA_intronic	5.455	NA	4	5	1	1	1
rs11032654	11	34423774	A	T	0.3658	0.0004319	0.0165957	0.00471498	0.501051	rs7118388	6	RP1-53C18.3	2435	intergenic	5.451	6	5	15	0	1	1
rs35915803	3	101395128	TA	T	0.33	NA	NA	NA	0.904469	rs2290859	3	ZBTB11	0	intronic	5.445	NA	1	1	1	1	1
rs842220	3	195491423	G	A	0.2883	0.00031147	0.0171477	0.00475591	0.293246	rs2260685	4	MUC4	0	intronic	5.444	NA	4	14	1	1	0
rs4590664	1	155130811	T	C	0.2853	NA	NA	NA	0.305647	rs914615	1	HMGN2P18	9515	intergenic	5.443	NA	14	15	0	1	1
rs838148	19	49246378	G	A	0.09145	0.0265398	0.0158568	0.00714842	0.065402	rs679574	12	IZUMO1	0	intronic	5.441	NA	5	14	1	1	1
rs13298002	9	136155127	G	A	0.09543	2.86461e-19	0.0807839	0.0090022	0.239557	rs9411378	5	ABO	4509	intergenic	5.438	7	5	14	0	1	1
rs13324252	3	101094143	T	G	0.4115	4.84392e-06	-0.0205096	0.00448647	0.217125	rs2290859	3	SENP7	0	intronic	5.427	6	4	5	1	1	1
rs3804778	3	101294572	C	T	0.2416	3.88907e-17	-0.0442452	0.00525715	0.639448	rs2290859	3	PCNP	0	intronic	5.427	NA	1	2	1	1	1
rs7045909	9	136118800	C	T	0.2167	9.33663e-16	0.0436899	0.00543726	0.977297	rs7046863	5	ABO:RP11-430N14.4	6987:6987	intergenic	5.427	6	2	14	0	1	1
rs9411370	9	136124432	A	G	0.09443	6.30242e-18	0.0687034	0.00796383	0.346951	rs7046863	5	ABO:RP11-430N14.4	1355:1355	intergenic	5.427	5	5	14	0	1	1
rs7549276	1	155248575	G	A	0.2793	NA	NA	NA	0.316064	rs914615	1	HCN3	0	intronic	5.421	1f	1	2	1	1	1
rs6769049	3	101291872	A	G	0.4781	9.57348e-05	0.017342	0.00444535	0.111884	rs2290859	3	PCNP	1066	intergenic	5.42	5	1	5	1	1	1
rs368927131	3	195367547	A	G	0.1113	NA	NA	NA	0.0684708	rs2260685	4	RP11-141C7.4	215	downstream	5.42	7	5	15	0	1	1
rs6774882	3	46491948	T	A	0.162	NA	NA	NA	0.0599484	rs77116118	2	LTF	0	intronic	5.416	5	4	15	1	1	1
rs138924592	3	100853683	GT	G	0.02485	NA	NA	NA	0.0673124	rs2290859	3	ACTR3P3	28254	intergenic	5.416	NA	1	15	0	0	1
rs13089554	3	46127557	G	A	0.1223	NA	NA	NA	0.0920915	rs77116118	2	FLT1P1	56292	intergenic	5.415	5	5	15	0	1	1
rs10461016	3	45808701	T	C	0.0994	0.000706273	0.02514	0.00742222	0.075225	rs141045534	2	SLC6A20	0	intronic	5.413	6	5	15	1	1	1
rs932972	1	155260096	G	A	0.2803	NA	NA	NA	0.313793	rs914615	1	PKLR	0	UTR3	5.409	NA	4	5	1	1	1
rs12270780	11	34460711	G	A	0.2724	0.000186198	-0.0183739	0.00491671	0.347969	rs7118388	6	CAT	0	intronic	5.409	1b	1	1	1	1	1
rs34381952	3	45995748	T	C	0.1223	NA	NA	NA	0.093847	rs77116118	2	FYCO1	0	intronic	5.407	6	4	4	1	1	1
rs60686256	19	49203992	G	A	0.168	NA	NA	NA	0.171531	rs679574	12	FUT2	0	intronic	5.404	5	4	5	1	1	1
rs3894193	17	38125346	C	G	0.4642	0.000261031	-0.0166478	0.00455957	0.229895	rs3935281	9	GSDMA	0	intronic	5.403	6	5	14	1	1	1
rs34718164	3	46098526	C	G	0.1223	NA	NA	NA	0.0920915	rs77116118	2	XCR1	29291	intergenic	5.402	6	5	15	0	1	1
rs62246130	3	46425202	C	T	0.08052	NA	NA	NA	0.140866	rs77116118	2	RP11-24F11.2	0	ncRNA_intronic	5.402	4	2	7	1	1	1
rs6809312	3	195479068	T	C	0.3439	NA	NA	NA	0.274298	rs2260685	4	MUC4	0	intronic	5.4	5	4	14	1	1	1
rs34556045	19	9015438	A	C	0.4036	NA	NA	NA	0.0623905	rs73005873	11	MUC16	0	intronic	5.4	NA	1	15	1	1	0
rs4276914	1	155142229	G	A	0.494	NA	NA	NA	0.63485	rs914615	1	KRTCAP2:RP11-201K10.3	0:0	intronic	5.396	7	4	4	1	1	1
rs2271973	3	100949668	C	A	0.17	NA	NA	NA	0.0803938	rs2290859	3	IMPG2	0	intronic	5.395	6	5	15	1	1	1
rs66516412	3	101129472	C	T	0.4115	4.32712e-06	-0.0204499	0.00445046	0.217125	rs2290859	3	SENP7	0	intronic	5.395	6	4	15	1	1	1
rs62653127	11	34427185	C	T	0.33	NA	NA	NA	0.0816991	rs7118388	6	RP1-53C18.3	688	upstream	5.392	7	1	15	0	1	1
rs2076556	11	34473422	A	G	0.1213	0.00073319	-0.0218244	0.00646292	0.128549	rs7118388	6	CAT	0	intronic	5.391	NA	2	4	1	1	1
rs1365319	3	101299572	A	T	0.4781	6.72583e-05	0.0176489	0.00442796	0.111884	rs2290859	3	PCNP	0	intronic	5.39	6	3	5	1	1	1
rs4794822	17	38156712	C	T	0.3787	6.41905e-08	-0.02431	0.00449626	0.298125	rs3935281	9	PSMD3	2498	intergenic	5.386	1f	5	5	1	1	1
rs4802505	19	49302286	A	G	0.2177	1.05004e-05	-0.0255764	0.00580412	0.27052	rs73061632	12	BCAT2	0	intronic	5.383	4	1	5	1	1	1
rs4553954	3	101233149	A	G	0.4125	2.93484e-06	-0.0209402	0.00447887	0.207307	rs2290859	3	SENP7	1063	intergenic	5.378	5	1	14	1	1	1
rs34324101	3	46000728	T	G	0.1213	NA	NA	NA	0.094762	rs77116118	2	FYCO1	0	intronic	5.373	5	4	4	1	1	1
rs7130331	11	34520162	C	T	0.1123	0.00464485	-0.0189279	0.0066867	0.110254	rs7118388	6	ELF5	0	intronic	5.372	4	5	15	1	1	1
rs13084083	3	100840812	A	C	0.07058	0.00394457	-0.0222334	0.00771308	0.0822118	rs2290859	3	ACTR3P3	41125	intergenic	5.369	7	5	15	0	1	1
rs867550	1	155880391	T	C	0.2376	NA	NA	NA	0.135396	rs914615	1	RIT1	0	intronic	5.367	4	1	2	1	1	1
rs10576072	3	101212471	CAAT	C	0.4115	NA	NA	NA	0.217125	rs2290859	3	SENP7	0	intronic	5.367	NA	4	5	1	1	1
rs34238680	12	133268929	G	T	0.3946	NA	NA	NA	0.0636454	rs7295014	7	PXMP2:RP13-672B3.2	0:0	intronic	5.366	7	5	5	1	1	1
rs3816472	17	38142677	A	C	0.4612	1.17279e-07	0.023208	0.00438078	0.418073	rs3935281	9	PSMD3	0	intronic	5.36	7	4	4	1	1	1
rs141910942	3	195598945	T	TC	0.172	NA	NA	NA	0.134123	rs2260685	4	TNK2	0	intronic	5.359	NA	4	4	1	1	1
rs8176682	9	136139297	C	T	0.3797	NA	NA	NA	0.243802	rs9411378	5	ABO	0	ncRNA_intronic	5.359	3a	5	14	0	1	1
rs542255270	3	195357961	A	G	0.3539	NA	NA	NA	0.118198	rs2260685	4	RP11-141C7.4	8899	intergenic	5.355	NA	5	15	0	0	1
rs11711808	3	101235101	T	C	0.2396	4.41737e-16	-0.042903	0.00527937	0.595914	rs2290859	3	FAM172BP	2609	intergenic	5.352	5	2	14	1	1	1
rs35605052	3	45916547	TA	T	0.1958	NA	NA	NA	0.052823	rs77116118	2	LZTFL1	0	intronic	5.351	NA	3	15	1	1	1
rs13065665	3	101286486	A	G	0.1461	2.46374e-05	0.0255685	0.00606162	0.0843185	rs2290859	3	TRMT10C	1195	intergenic	5.35	2c	4	5	1	1	1
rs59530021	19	49160547	A	G	0.1491	0.00193698	0.0182225	0.00587875	0.111299	rs679574	12	SEC1P	0	ncRNA_intronic	5.35	2c	2	15	1	1	1
rs4883556	12	133121897	T	C	0.4513	6.66304e-05	0.0178953	0.00448728	0.281508	rs7295014	7	FBRSL1	0	intronic	5.347	NA	4	5	1	1	0
rs10470492	3	100841396	G	A	0.07058	0.00633041	-0.0210904	0.00772497	0.0822118	rs2290859	3	ACTR3P3	40541	intergenic	5.343	3a	5	15	0	1	1
rs2576365	3	100621426	A	C	0.1551	NA	NA	NA	0.0661459	rs2290859	3	ABI3BP	0	intronic	5.34	5	2	15	1	1	1
rs143443576	3	45994205	G	GGA	0.1223	NA	NA	NA	0.093847	rs77116118	2	FYCO1	0	intronic	5.338	NA	4	4	1	1	1
rs36040135	3	46061304	A	G	0.1243	NA	NA	NA	0.0903512	rs77116118	2	XCR1	0	UTR3	5.338	4	5	15	1	1	1
11:34432712:A:C	11	34432712	A	C	0.3668	NA	NA	NA	0.497902	rs7118388	6	RP1-53C18.3	6215	intergenic	5.337	NA	5	15	0	1	1
rs4683924	3	101211255	A	T	0.4115	2.38458e-06	-0.0214626	0.00454932	0.217125	rs2290859	3	SENP7	0	intronic	5.305	6	4	4	1	1	1
rs11032678	11	34438320	T	G	0.3032	0.0259528	-0.0105164	0.00472242	0.182974	rs7118388	6	RP1-53C18.3	11823	intergenic	5.305	7	2	15	0	1	1
rs9818678	3	101615625	T	C	0.492	0.0062238	0.0122305	0.00447062	0.177685	rs2290859	3	NFKBIZ	35758	intergenic	5.304	6	5	15	0	1	1
rs60526253	9	136059309	G	A	0.0994	2.74505e-07	-0.0360123	0.00700607	0.21427	rs35698328	5	GBGT1	19976	intergenic	5.304	7	5	14	0	1	1
rs6693477	1	155081940	C	T	0.4831	NA	NA	NA	0.369517	rs914615	1	Y_RNA	11025	intergenic	5.302	6	5	15	0	1	1
rs36071234	1	155398134	AG	A	0.2763	NA	NA	NA	0.230656	rs914615	1	ASH1L	0	intronic	5.302	NA	4	5	1	1	1
rs144157913	1	155531056	G	A	0.329	NA	NA	NA	0.24522	rs914615	1	ASH1L	0	intronic	5.302	5	1	1	1	1	1
rs560472988	3	195372111	T	A	0.1392	NA	NA	NA	0.0909632	rs2260685	4	RP11-141C7.4	4779	intergenic	5.298	NA	4	15	0	0	1
rs11364942	12	133197288	G	GA	0.4324	NA	NA	NA	0.0601483	rs7295014	7	P2RX2	0	intronic	5.297	NA	2	13	1	1	1
rs1469079	19	8973757	A	G	0.3738	0.0453599	0.00919902	0.00459652	0.25104	rs73005873	11	MUC16	0	intronic	5.294	NA	4	15	1	1	1
rs34438204	3	46081306	T	C	0.1223	NA	NA	NA	0.0920915	rs77116118	2	XCR1	12071	intergenic	5.293	6	13	15	0	1	1
rs10836234	11	34457654	T	C	0.3519	0.000121916	0.0180338	0.00469356	0.569768	rs7118388	6	CAT	2817	intergenic	5.292	7	2	15	1	1	1
rs370489	19	49157489	C	T	0.1491	0.00137717	0.018743	0.00585831	0.111299	rs679574	12	SEC1P	0	ncRNA_intronic	5.292	5	5	15	1	1	1
rs1122451	3	195446180	C	T	0.1352	NA	NA	NA	0.0985428	rs2260685	4	LINC00969	0	ncRNA_intronic	5.291	7	5	5	1	1	1
rs9864452	3	45427020	T	A	0.2535	NA	NA	NA	0.0712973	rs141045534	2	LARS2	2977	intergenic	5.289	5	5	15	1	1	1
rs536640201	1	155861276	C	CA	0.3757	NA	NA	NA	0.0985841	rs914615	1	RNU4-19P	2795	intergenic	5.288	NA	4	5	1	1	1
rs7254339	19	4617890	C	T	0.334	NA	NA	NA	0.153541	rs732631	10	CTB-50L17.2	3315	intergenic	5.276	7	5	14	0	1	0
rs1408039	11	34445032	T	C	0.09046	0.00244118	0.0219562	0.00724499	0.110618	rs7118388	6	CIR1P3	7394	intergenic	5.271	NA	2	15	0	1	1
rs903504	17	37829570	G	C	0.3241	NA	NA	NA	0.0585187	rs3935281	9	PGAP3	0	intronic	5.27	5	5	5	1	1	1
rs7556304	1	155139509	T	C	0.495	7.88055e-12	-0.0309314	0.00452167	0.631686	rs914615	1	KRTCAP2	2374	intergenic	5.267	2b	1	7	1	1	1
rs12285367	11	34444013	G	A	0.09046	0.00298672	0.0215242	0.0072494	0.110618	rs7118388	6	CIR1P3	8413	intergenic	5.267	4	2	15	0	1	1
rs61951146	12	133047900	C	G	0.3429	0.000126403	-0.0189898	0.00495381	0.563935	rs7295014	7	MUC8	1433	intergenic	5.266	4	2	14	1	1	0
rs35999953	3	100620180	T	C	0.1561	0.0217088	-0.0148864	0.00648523	0.0640632	rs2290859	3	ABI3BP	0	intronic	5.261	6	2	15	1	1	1
rs6771745	3	100886622	A	G	0.2903	7.87363e-08	-0.0256429	0.00477522	0.111792	rs2290859	3	ACTR3P3	3791	intergenic	5.26	7	5	15	0	1	1
rs41273607	3	101400988	G	A	0.06461	2.8258e-07	-0.0612003	0.0119189	0.148976	rs2290859	3	RPL24	0	UTR3	5.26	6	3	4	1	1	0
rs8104897	19	49249814	C	A	0.4493	2.85171e-07	0.0232449	0.00452852	0.399717	rs679574	12	IZUMO1	0	UTR5	5.259	5	1	14	1	1	1
rs3862283	3	195341962	C	A	0.1779	NA	NA	NA	0.0836398	rs2260685	4	AC069213.1	0	ncRNA_intronic	5.258	NA	1	15	0	1	1
rs654102	3	101608155	A	G	0.4095	3.88511e-06	-0.0208796	0.0045219	0.315743	rs2290859	3	NFKBIZ	28288	intergenic	5.257	NA	5	15	0	1	1
rs145750625	3	195356996	C	T	0.1551	NA	NA	NA	0.0689233	rs2260685	4	RP11-141C7.4	9864	intergenic	5.255	5	5	15	0	1	1
rs4795405	17	38088417	T	C	0.4622	2.05964e-07	-0.0230025	0.00442878	0.154355	rs3935281	9	RP11-387H17.4	0	ncRNA_intronic	5.255	6	5	15	1	1	1
rs72708205	1	155866153	G	C	0.2376	NA	NA	NA	0.138863	rs914615	1	RIT1	1445	intergenic	5.253	6	4	5	1	1	1
rs111381393	1	155637694	AATAC	A	0.2734	NA	NA	NA	0.0621515	rs914615	1	MSTO1:MSTO2P:YY1AP1	0:0:0	ncRNA_intronic	5.249	NA	4	4	1	1	1
11:34432712:A:T	11	34432712	A	T	0.3032	NA	NA	NA	0.497902	rs7118388	6	RP1-53C18.3	6215	NA	5.247	NA	5	15	0	1	1
rs72488127	12	133046415	G	A	0.3748	NA	NA	NA	0.117142	rs7295014	7	MUC8	2918	intergenic	5.247	2b	2	14	1	1	0
rs3758730	11	34475099	A	T	0.09443	0.00220896	0.0224963	0.00735031	0.0965805	rs7118388	6	CAT	0	intronic	5.246	7	4	4	1	1	1
rs2745909	11	34391701	A	C	0.2137	0.00429515	-0.0158568	0.00555281	0.176701	rs7118388	6	ABTB2	12145	intergenic	5.239	NA	5	15	0	1	1
rs12636047	3	101434449	T	C	0.334	5.20951e-26	-0.0492666	0.00467087	0.937541	rs2290859	3	PDCL3P4	2413	intergenic	5.229	6	14	15	1	1	0
rs5790989	11	34372961	C	CT	0.06561	NA	NA	NA	0.0760797	rs7118388	6	ABTB2	0	intronic	5.229	NA	4	14	1	1	1
rs35919591	9	136078652	A	G	0.4284	NA	NA	NA	0.134155	rs7046863	5	OBP2B	2011	intergenic	5.226	3a	5	14	1	1	1
rs13086717	3	46139499	A	G	0.1849	1.30486e-06	0.0282905	0.00584633	0.058073	rs73062389	2	FLT1P1	44350	intergenic	5.222	4	1	7	0	1	1
rs10160808	11	34404754	T	C	0.165	NA	NA	NA	0.0504022	rs7118388	6	RP1-53C18.3	21455	intergenic	5.22	7	5	15	0	1	1
rs1535718	11	34500798	A	T	0.07654	NA	NA	NA	0.0636969	rs7118388	6	ELF5	0	UTR3	5.22	4	5	15	1	1	1
rs79549100	1	155811448	G	A	0.1521	0.000240196	0.0242249	0.0065963	0.116908	rs914615	1	GON4L	0	intronic	5.214	5	4	5	1	1	1
rs551633321	3	195364093	G	C	0.4851	NA	NA	NA	0.13473	rs2260685	4	RP11-141C7.4	2767	intergenic	5.214	NA	2	15	0	0	1
rs546308	19	49223570	G	A	0.4583	1.97641e-07	-0.024187	0.00464997	0.559449	rs679574	12	RASIP1	273	upstream:downstream	5.214	2b	1	5	1	1	1
rs530566	3	101020877	A	G	0.2018	0.00967448	-0.0137667	0.00532098	0.0861012	rs2290859	3	IMPG2	0	intronic	5.213	NA	5	15	1	1	1
rs28624078	9	136283529	G	A	0.08151	0.0237175	-0.0199182	0.00880682	0.163866	rs2769073	5	ADAMTS13	0	upstream	5.205	4	1	1	1	1	1
rs3846088	3	101212889	C	T	0.4115	4.73174e-06	-0.0204688	0.00447274	0.217125	rs2290859	3	SENP7	0	intronic	5.204	NA	5	5	1	1	1
rs114789211	3	195480890	C	G	0.1123	0.035152	-0.0166382	0.0078981	0.0877066	rs2260685	4	MUC4	0	intronic	5.204	5	4	14	1	1	1
rs12145362	1	155094013	C	A	0.4076	2.81773e-07	-0.0230892	0.00449621	0.403994	rs914615	1	Y_RNA	938	downstream	5.197	5	5	14	1	1	1
rs10870551	12	133057292	A	G	0.3936	1.79158e-06	0.0217679	0.00455813	0.517943	rs7295014	7	MUC8	6565	intergenic	5.194	5	5	13	1	1	0
rs4883550	12	133145564	T	G	0.3221	0.000903824	-0.0166295	0.0050106	0.529446	rs7295014	7	FBRSL1	0	intronic	5.19	NA	4	5	1	1	0
rs8066582	17	38146929	T	C	0.4642	1.35731e-07	0.0230771	0.00437817	0.425037	rs3935281	9	PSMD3	0	intronic	5.189	5	4	4	1	1	1
rs4021	19	49253261	A	G	0.3042	4.24691e-08	0.0259715	0.00473909	0.246137	rs679574	12	FUT1	0	UTR3	5.185	NA	2	14	1	1	1
rs35530876	3	100680492	T	C	0.1531	0.0106852	-0.0166231	0.00651164	0.0655625	rs2290859	3	ABI3BP	0	intronic	5.184	6	4	15	1	1	1
rs617688	3	101592286	G	T	0.4105	6.69572e-07	-0.0232268	0.0046734	0.311395	rs2290859	3	NFKBIZ	12419	intergenic	5.18	NA	2	15	0	1	1
rs8193009	9	135875271	C	T	0.0338	0.0147846	0.0323318	0.0132637	0.0691844	rs7046863	5	GFI1B	8187	intergenic	5.179	4	2	14	1	1	1
rs1157669	11	34417870	C	T	0.4771	NA	NA	NA	0.513894	rs7118388	6	RP1-53C18.3	8339	intergenic	5.179	NA	2	15	0	1	1
rs62112655	19	4623325	C	T	0.3817	NA	NA	NA	0.105666	rs732631	10	CTB-50L17.2	1005	intergenic	5.178	3a	2	14	0	1	0
rs13433997	3	46049765	T	C	0.1272	NA	NA	NA	0.0862565	rs77116118	2	XCR1	8750	intergenic	5.166	5	5	15	1	1	1
rs6803564	3	195468638	T	C	0.3688	NA	NA	NA	0.0803029	rs2260685	4	MUC20	643	downstream	5.165	7	5	14	1	1	1
rs1707603	3	101647088	G	A	0.333	0.00890639	-0.0121109	0.00463021	0.183578	rs2290859	3	RP11-221J22.1	12614	intergenic	5.162	NA	5	15	0	1	1
rs2517955	17	37843681	C	T	0.335	0.0279165	0.0101193	0.00460289	0.0639138	rs3935281	9	PGAP3	0	intronic	5.16	2b	1	2	1	1	1
rs34453912	17	38180352	T	A	0.3678	1.47748e-08	0.0257888	0.00455298	0.914617	rs3935281	9	MED24	0	intronic	5.157	5	2	4	1	1	1
rs72832915	17	37834808	G	A	0.3082	0.0240295	0.0112376	0.00497976	0.162576	rs3935281	9	PGAP3	0	intronic	5.154	2b	2	5	1	1	1
rs17268652	11	34474518	T	G	0.04374	0.0224345	0.0241822	0.0105926	0.0576303	rs7118388	6	CAT	0	intronic	5.151	7	4	4	1	1	1
rs5851269	3	101023699	TA	T	0.2465	NA	NA	NA	0.086226	rs2290859	3	IMPG2	0	intronic	5.133	NA	5	15	1	0	1
rs7314941	12	133105288	A	G	0.325	0.00111776	0.0164765	0.00505557	0.727076	rs7295014	7	FBRSL1	0	intronic	5.132	4	4	5	1	1	0
rs35028116	3	46081333	T	C	0.1441	NA	NA	NA	0.0716923	rs77116118	2	XCR1	12098	intergenic	5.131	7	13	15	0	1	1
rs9869373	3	101645001	C	T	0.3668	0.000359102	-0.0164374	0.00460631	0.369444	rs2290859	3	RP11-221J22.1	14701	intergenic	5.131	5	5	15	0	1	1
rs13086534	3	46083201	T	G	0.1441	NA	NA	NA	0.0716923	rs77116118	2	XCR1	13966	intergenic	5.13	7	9	15	0	1	1
rs11244025	9	136059310	C	T	0.327	2.60231e-07	0.0257493	0.00499968	0.173862	rs9411378	5	GBGT1	19977	intergenic	5.13	7	5	14	0	1	1
rs2466368	3	101500980	A	C	0.2853	1.29549e-13	0.0355564	0.00480061	0.220641	rs2290859	3	NXPE3	0	UTR5	5.128	NA	1	5	1	1	1
rs2576391	3	100677010	C	G	0.1551	0.0164826	0.0154647	0.00644886	0.067151	rs2290859	3	ABI3BP	0	intronic	5.122	5	5	15	1	1	1
rs9755773	3	101125194	G	A	0.4115	0.000174742	-0.0214558	0.00571699	0.217125	rs2290859	3	SENP7	0	intronic	5.121	7	5	15	1	1	1
rs524	19	49379167	C	T	0.2803	4.78892e-10	-0.0311557	0.00500423	0.479992	rs73061632	12	PPP1R15A	0	exonic	5.121	4	1	3	1	1	1
rs34805664	3	46081108	A	T	0.1441	NA	NA	NA	0.0716923	rs77116118	2	XCR1	11873	intergenic	5.12	6	13	15	0	1	1
rs10047112	1	156045662	A	G	0.3877	0.0264291	-0.0100314	0.00451894	0.0827388	rs914615	1	MEX3A	0	UTR3	5.116	3a	1	7	1	1	1
rs17508319	3	101318903	G	A	0.2416	2.26572e-17	-0.0454432	0.00535931	0.639448	rs2290859	3	RP11-454H13.1	414	upstream	5.116	6	5	5	1	1	1
rs2550252	3	195505072	C	T	0.2773	NA	NA	NA	0.451729	rs2260685	4	MUC4	0	intronic	5.107	5	2	15	1	1	1
rs1672386	3	101629564	G	A	0.3648	0.00119916	-0.0151565	0.00467927	0.374733	rs2290859	3	RP11-221J22.1	30138	intergenic	5.106	NA	5	15	0	1	1
rs10836230	11	34452374	C	T	0.3509	0.000110283	0.0181425	0.0046919	0.579916	rs7118388	6	CIR1P3	52	upstream	5.104	5	5	15	1	1	1
rs7873522	9	136131905	T	C	0.336	4.08504e-06	-0.0209127	0.00453932	0.152441	rs9411378	5	ABO	0	ncRNA_intronic	5.103	4	4	14	0	1	1
rs7848366	9	136177961	C	T	0.2326	1.54235e-05	0.0240577	0.00556562	0.0715012	rs9411378	5	Y_RNA	0	ncRNA_exonic	5.102	5	9	15	0	1	0
rs8081437	17	38112114	G	A	0.3698	1.06058e-06	-0.0222485	0.00455908	0.398176	rs3935281	9	GSDMA	7111	intergenic	5.099	6	5	5	1	1	1
rs4342086	3	101503765	G	A	0.331	9.51464e-28	-0.0515451	0.00472136	1	rs2290859	3	NXPE3	0	intronic	5.098	6	2	4	1	1	1
rs10768072	11	34435482	G	A	0.3032	NA	NA	NA	0.182974	rs7118388	6	RP1-53C18.3	8985	intergenic	5.098	5	4	9	0	1	1
rs473533	9	136148035	C	T	0.4195	NA	NA	NA	0.352425	rs9411378	5	ABO	0	ncRNA_intronic	5.09	6	2	14	0	1	1
rs11707956	3	101321849	T	C	0.4781	0.000120521	0.0171083	0.00444943	0.111884	rs2290859	3	RP11-454H13.1	3360	intergenic	5.089	5	5	15	1	1	1
rs7869570	9	136036303	A	G	0.1809	0.00835257	-0.0147297	0.00558479	0.051337	rs35698328	5	RALGDS:GBGT1	0:0	intronic	5.088	4	4	5	1	1	1
rs7398953	12	133101355	C	T	0.332	0.000887193	0.0164524	0.0049495	0.776759	rs7295014	7	FBRSL1	0	intronic	5.088	4	2	5	1	1	1
rs55927420	17	38109251	T	G	0.3698	NA	NA	NA	0.398176	rs3935281	9	LRRC3C	8250	intergenic	5.086	2b	1	1	1	1	1
rs144477635	3	101395019	C	CCGGCTT	0.1421	NA	NA	NA	0.356009	rs2290859	3	ZBTB11	0	intronic	5.084	NA	1	1	1	1	1
rs7405733	17	38220904	T	C	0.2515	NA	NA	NA	0.0636831	rs3935281	9	THRA	0	intronic	5.082	4	1	2	1	1	1
rs144943703	9	136266792	CTGTGAGCCT	C	0.09245	NA	NA	NA	0.135782	rs2769073	5	C9orf96	0	intronic	5.081	NA	1	5	1	1	1
rs939348	17	38231853	T	C	0.2823	0.00193305	0.0150981	0.00486984	0.109428	rs3935281	9	THRA	0	intronic	5.076	4	2	7	1	1	1
rs1609158	3	101252011	G	C	0.4085	NA	NA	NA	0.217143	rs2290859	3	FAM172BP	9279	intergenic	5.068	4	2	15	0	1	1
rs112788203	3	195326445	A	G	0.3887	0.000152412	0.0177059	0.00467532	0.137142	rs2260685	4	APOD	15368	intergenic	5.068	7	5	15	0	1	1
rs11147167	12	133055192	T	G	0.4026	1.5757e-07	0.0241239	0.00460073	0.558434	rs7295014	7	MUC8	4465	intergenic	5.066	5	5	14	1	1	0
rs1001179	11	34460231	C	T	0.2346	0.00187352	0.0168745	0.00542663	0.286885	rs7118388	6	CAT	240	upstream	5.062	1b	1	1	1	1	1
rs62246129	3	46423928	T	A	0.08052	0.0494857	0.0146939	0.00748017	0.140866	rs77116118	2	RP11-24F11.2	0	ncRNA_intronic	5.061	6	5	5	1	1	1
rs883770	17	38063381	C	T	0.498	1.17783e-06	0.0214417	0.00441249	0.124528	rs3935281	9	GSDMB	0	intronic	5.06	7	4	5	1	1	1
rs56151905	19	49251210	C	A	0.08648	NA	NA	NA	0.0596563	rs679574	12	FUT1	57	downstream	5.06	3a	2	14	1	1	1
rs78415191	3	47056034	G	A	0.01889	0.00570732	0.0473488	0.0171297	0.0659195	rs77116118	2	NRADDP	1397	intergenic	5.059	5	4	5	1	1	1
rs536561	3	101018464	G	T	0.2008	0.0126764	-0.0134307	0.00538794	0.0871624	rs2290859	3	IMPG2	0	intronic	5.057	6	5	15	1	1	1
rs552731099	3	195513467	C	T	0.03976	NA	NA	NA	0.0648764	rs2260685	4	MUC4	0	exonic	5.057	NA	5	15	1	0	1
rs189691839	9	135421738	G	A	0.02684	0.00383516	0.0423263	0.0146386	0.0590396	rs7046863	5	C9orf171	0	intronic	5.057	3a	1	14	1	1	1
rs35272691	17	38157841	T	C	0.3668	2.32913e-08	0.0253492	0.00453832	0.902238	rs3935281	9	PSMD3	3627	intergenic	5.057	6	5	15	1	1	1
rs2072647	1	155221837	C	A	0.2704	NA	NA	NA	0.291247	rs914615	1	FAM189B	0	intronic	5.055	NA	3	5	1	1	1
rs6806790	3	101082448	T	C	0.4115	3.65587e-06	-0.0206458	0.00445909	0.217125	rs2290859	3	SENP7	0	intronic	5.052	6	4	5	1	1	1
rs72779210	9	136299720	C	T	0.03976	5.23536e-11	0.0835188	0.0127236	0.129048	rs7046863	5	ADAMTS13	0	intronic	5.048	5	4	15	1	1	1
rs12460295	19	49247124	T	G	0.4493	2.91369e-07	0.023198	0.00452297	0.399717	rs679574	12	IZUMO1	0	intronic	5.045	6	5	14	1	1	1
rs2410787	3	195341647	T	G	0.328	0.0390423	0.00972895	0.00471423	0.0809912	rs2260685	4	AC069213.1	170	upstream	5.044	NA	5	15	0	1	1
rs12032720	1	155274960	G	C	0.2773	NA	NA	NA	0.305693	rs914615	1	FDPS	3578	intergenic	5.043	1f	1	15	1	1	1
rs10693935	17	38115429	CTG	C	0.4652	NA	NA	NA	0.278323	rs3935281	9	GSDMA	3796	intergenic	5.041	NA	2	7	1	1	1
rs6672284	1	155277963	C	T	0.2773	NA	NA	NA	0.305693	rs914615	1	FDPS	575	upstream	5.038	4	1	7	1	1	1
rs35072117	3	101541689	T	TG	0.4612	NA	NA	NA	0.12803	rs2290859	3	NXPE3	0	NA	5.038	NA	4	5	1	1	1
rs75691106	3	101215265	A	G	0.1173	0.000110229	0.0247104	0.00639024	0.0679833	rs2290859	3	SENP7	0	intronic	5.035	6	4	5	1	1	1
rs62953361	12	133133448	C	CA	0.4394	NA	NA	NA	0.53613	rs7295014	7	FBRSL1	0	intronic	5.032	NA	5	5	1	1	0
rs201733704	12	133269107	T	TA	0.1799	NA	NA	NA	0.059641	rs7295014	7	PXMP2:RP13-672B3.2	0:0	intronic	5.027	NA	5	5	1	1	1
rs2952156	17	37876835	A	G	0.3101	0.0229536	0.0107322	0.0047191	0.0643697	rs3935281	9	ERBB2	0	intronic	5.026	5	4	5	1	1	1
rs11032667	11	34432451	C	T	0.3668	0.000901279	0.0153258	0.00461667	0.497902	rs7118388	6	RP1-53C18.3	5954	intergenic	5.023	7	5	15	0	1	1
rs348862	3	100908066	A	G	0.2922	1.14369e-05	0.0212818	0.00484994	0.114252	rs2290859	3	snoU13	12609	intergenic	5.022	5	5	15	0	1	1
rs60632417	3	195540146	A	G	0.2008	0.0380454	-0.0113558	0.00547434	0.214357	rs2260685	4	MUC4	997	upstream	5.022	5	5	15	1	1	1
rs13069690	3	101387474	A	T	0.1223	NA	NA	NA	0.0698721	rs2290859	3	ZBTB11	0	intronic	5.019	6	4	4	1	1	1
rs675151	19	49379962	T	C	0.2803	5.88524e-10	-0.0303684	0.0049033	0.479992	rs73061632	12	PPP1R15A	647	downstream	5.019	NA	1	6	1	1	1
rs7652478	3	46090477	G	A	0.1441	NA	NA	NA	0.0716923	rs77116118	2	XCR1	21242	intergenic	5.016	7	5	15	0	1	1
rs9848415	3	45828841	G	A	0.2515	NA	NA	NA	0.59631	rs13064991	2	SLC6A20	0	intronic	5.014	7	5	15	1	0	1
rs10735669	12	133119294	A	G	0.326	2.84306e-05	0.020569	0.00491412	0.731317	rs7295014	7	FBRSL1	0	intronic	5.008	5	4	5	1	1	0
rs34659814	12	133267164	C	CT	0.4294	NA	NA	NA	0.149203	rs7295014	7	PXMP2:RP13-672B3.2	0:0	intronic	5.007	NA	4	5	1	1	1
rs9886967	3	195340812	T	C	0.1779	0.0127968	0.014241	0.0057207	0.0836398	rs2260685	4	AC069213.1	1005	intergenic	5	4	5	15	0	1	1
rs567122494	17	38050092	AAG	A	0.4722	NA	NA	NA	0.135758	rs3935281	9	GSDMB	10755	intergenic	5	NA	5	14	0	1	1
rs71483208	9	136258824	T	C	0.09145	0.0084164	-0.0202482	0.00768464	0.128012	rs2769073	5	C9orf96	0	intronic	4.999	5	5	15	1	1	1
rs17215008	3	46012279	T	C	0.1223	NA	NA	NA	0.0920915	rs77116118	2	FYCO1	0	intronic	4.996	6	4	5	1	1	1
rs547024977	3	195412425	A	C	0.0994	NA	NA	NA	0.12387	rs2260685	4	LINC00969:SDHAP2	0:0	ncRNA_exonic	4.994	NA	4	5	0	0	1
rs7223717	17	38115333	A	C	0.4662	NA	NA	NA	0.280504	rs3935281	9	GSDMA	3892	intergenic	4.994	2b	1	15	1	1	1
rs1395788	3	100876516	G	A	0.2922	1.90311e-07	-0.025413	0.00487909	0.108946	rs2290859	3	ACTR3P3	5421	intergenic	4.982	6	5	15	0	1	1
rs8176731	9	136132350	T	C	0.335	3.45706e-06	-0.0210726	0.00453994	0.153626	rs9411378	5	ABO	0	ncRNA_intronic	4.981	NA	4	15	0	1	1
rs7309146	12	133109300	T	C	0.327	0.000802706	0.0171589	0.00511921	0.734497	rs7295014	7	FBRSL1	0	intronic	4.981	5	4	5	1	1	0
rs565065418	3	46504357	A	T	0.07555	NA	NA	NA	0.111271	rs77116118	2	LTF	0	intronic	4.979	NA	1	14	1	1	1
rs7621506	3	101128229	A	T	0.1163	9.57103e-05	0.0249422	0.00639343	0.0661826	rs2290859	3	SENP7	0	intronic	4.978	6	5	15	1	1	1
rs113014433	3	101666441	G	A	0.1889	NA	NA	NA	0.0915273	rs2290859	3	RP11-221J22.1	0	ncRNA_intronic	4.975	7	5	15	0	1	1
rs12497154	3	101114990	G	A	0.4115	3.10642e-06	-0.0207411	0.00444739	0.217125	rs2290859	3	SENP7	0	intronic	4.973	6	4	15	1	1	1
rs2595894	3	100677882	G	C	0.1551	0.00752224	0.0176317	0.00659673	0.067151	rs2290859	3	ABI3BP	0	intronic	4.971	6	5	15	1	1	1
rs199712903	3	195704533	G	A	0.2416	NA	NA	NA	0.0578851	rs2260685	4	SDHAP1	0	ncRNA_intronic	4.971	6	4	5	0	1	0
rs10870469	12	133142686	T	C	0.4732	0.000677784	-0.0153889	0.00452825	0.299773	rs7295014	7	FBRSL1	0	intronic	4.971	5	4	4	1	1	0
rs7975023	12	133162443	G	A	0.2356	0.000110278	0.0213731	0.00552734	0.128919	rs7295014	7	FBRSL1	668	downstream	4.97	5	4	5	1	1	1
rs9832573	3	101153165	T	A	0.4125	1.00793e-05	-0.0200286	0.00453601	0.217214	rs2290859	3	SENP7	0	intronic	4.962	6	5	15	1	1	1
rs4482647	3	101318780	C	T	0.4781	8.19805e-05	0.017884	0.00454078	0.111884	rs2290859	3	RP11-454H13.1	291	upstream	4.961	7	5	5	1	1	1
rs1493701	3	195273016	G	A	0.3469	0.011747	0.0118323	0.00469601	0.0755844	rs2260685	4	AC091633.3	0	ncRNA_intronic	4.957	2b	1	7	1	1	1
rs3107710	3	195418373	G	A	0.1481	NA	NA	NA	0.0958614	rs2260685	4	LINC00969	0	ncRNA_intronic	4.957	NA	4	5	0	1	1
rs8176702	9	136136146	G	A	0.3787	3.40286e-32	-0.0534855	0.00452824	0.242684	rs9411378	5	ABO	0	ncRNA_intronic	4.956	NA	1	14	0	1	1
rs1707611	3	101641708	G	A	0.4394	0.0360947	-0.00929983	0.00443724	0.283178	rs2290859	3	RP11-221J22.1	17994	intergenic	4.95	7	5	15	0	1	1
rs520879	3	101024732	G	A	0.2018	0.0127856	-0.0132321	0.00531478	0.0879934	rs2290859	3	IMPG2	0	intronic	4.943	NA	5	15	1	1	1
rs72924903	11	34513025	A	G	0.1193	0.00030335	-0.0233775	0.00647142	0.123793	rs7118388	6	ELF5	0	intronic	4.941	7	5	15	1	1	1
rs7610102	3	101246803	G	A	0.4085	NA	NA	NA	0.217143	rs2290859	3	FAM172BP	4071	intergenic	4.94	5	5	15	0	1	1
rs1707602	3	101647309	T	G	0.333	0.0080057	-0.0122862	0.00463309	0.183578	rs2290859	3	RP11-221J22.1	12393	intergenic	4.94	NA	5	15	0	1	1
rs143385463	17	38071855	ATTT	A	0.492	NA	NA	NA	0.132438	rs3935281	9	GSDMB	0	intronic	4.939	NA	4	5	1	1	1
rs7128380	11	34419819	C	A	0.04175	0.0345859	0.0195748	0.00926324	0.0616856	rs7118388	6	RP1-53C18.3	6390	intergenic	4.932	7	5	15	0	1	1
rs7364869	1	155087188	G	A	0.4831	NA	NA	NA	0.369517	rs914615	1	Y_RNA	5777	intergenic	4.93	7	5	14	0	1	1
rs4683164	3	46084461	A	G	0.1441	NA	NA	NA	0.0716923	rs77116118	2	XCR1	15226	intergenic	4.93	6	9	15	0	1	1
rs594597	19	49378517	A	G	0.2783	2.81551e-10	-0.0310893	0.00492807	0.484735	rs73061632	12	PPP1R15A	0	UTR3	4.93	2b	1	3	1	1	1
rs681573	3	101584861	T	C	0.3986	2.74654e-06	-0.021048	0.00448887	0.214078	rs2290859	3	NFKBIZ	4994	intergenic	4.925	NA	2	15	1	1	1
3:195440232:A:T	3	195440232	T	A	0.4085	NA	NA	NA	0.0527713	rs2260685	4	LINC00969	0	ncRNA_intronic	4.925	2b	2	5	1	0	1
rs546434759	3	101541689	T	G	0.04374	NA	NA	NA	0.12803	rs2290859	3	NXPE3	0	UTR3	4.924	NA	4	5	1	0	1
rs12028043	1	155132836	A	G	0.4046	5.46257e-09	-0.0259917	0.0044564	0.432087	rs914615	1	KRTCAP2	9047	intergenic	4.921	4	12	15	1	1	1
rs10747077	12	133126692	A	G	0.338	8.52814e-05	0.0200566	0.00510469	0.681828	rs7295014	7	FBRSL1	0	intronic	4.921	4	1	5	1	1	0
rs10936815	3	101602954	G	A	0.2396	0.0110938	0.0133158	0.00524299	0.0771272	rs2290859	3	NFKBIZ	23087	intergenic	4.92	6	5	15	0	1	1
rs639258	3	101555467	A	G	0.2913	3.30831e-05	0.0207458	0.00499762	0.191777	rs2290859	3	NFKBIZ	0	intronic	4.915	NA	1	15	1	1	1
rs58081338	9	136128329	T	C	0.2207	3.14325e-15	-0.0403157	0.0051129	0.135976	rs9411378	5	ABO:RP11-430N14.4	0:0	ncRNA_exonic	4.909	2b	1	14	0	1	1
rs34673745	3	100867641	A	T	0.06958	0.00181694	-0.0267505	0.00857765	0.0863383	rs2290859	3	ACTR3P3	14296	intergenic	4.906	7	5	15	0	1	1
rs4065037	17	38214556	AGAG	A	0.4821	NA	NA	NA	0.489885	rs3935281	9	MED24:THRA	0:0	UTR5	4.903	NA	1	7	1	1	1
rs36218903	9	136291286	G	A	0.01392	7.27995e-05	-0.0793882	0.0200124	0.0721117	rs2769073	5	ADAMTS13	0	intronic	4.902	2b	3	14	1	1	1
rs519757	19	49224966	A	C	0.4563	5.75383e-10	-0.0277289	0.00447455	0.561509	rs679574	12	RASIP1	0	intronic	4.9	5	1	5	1	1	1
rs3862284	3	195341879	G	A	0.334	NA	NA	NA	0.0725057	rs2260685	4	AC069213.1	0	ncRNA_exonic	4.899	NA	1	15	0	1	1
rs113642766	12	133050224	G	A	0.4473	NA	NA	NA	0.116736	rs7295014	7	MUC8	0	exonic	4.898	6	5	14	1	0	0
rs768539	3	46392265	G	A	0.2296	NA	NA	NA	0.214541	rs3918355	2	CCR2	2959	intergenic	4.896	NA	2	14	1	1	1
rs13099410	3	100842040	T	C	0.07058	0.00146589	-0.025074	0.00788154	0.0822118	rs2290859	3	ACTR3P3	39897	intergenic	4.892	4	5	15	0	1	1
rs13075758	3	46025048	G	A	0.1223	NA	NA	NA	0.0920915	rs77116118	2	FYCO1	0	intronic	4.891	4	3	4	1	1	1
rs11673136	19	9007748	A	G	0.4344	8.30913e-07	0.0250645	0.00508618	0.77684	rs73005873	11	MUC16	0	intronic	4.888	7	4	15	1	1	0
rs11146926	12	133125450	G	A	0.2028	0.000617058	0.0196715	0.00574516	0.120183	rs7295014	7	FBRSL1	0	intronic	4.887	5	4	4	1	1	0
rs148124071	9	136360739	ATG	A	0.172	NA	NA	NA	0.0572553	rs7046863	5	SLC2A6	16479	intergenic	4.885	NA	2	15	0	1	1
1:155208647:C:T	1	155208647	C	T	0.336	NA	NA	NA	0.387148	rs914615	1	GBA	0	intronic	4.884	7	4	5	1	1	1
rs568102602	3	195508537	A	G	0.1471	NA	NA	NA	0.114086	rs2260685	4	MUC4	0	exonic	4.884	NA	4	15	1	1	1
rs3020781	1	155269776	A	G	0.2823	NA	NA	NA	0.308387	rs914615	1	PKLR	0	intronic	4.881	NA	2	14	1	1	1
rs9290441	3	101332352	T	G	0.4742	3.19974e-06	0.0206843	0.00444102	0.151507	rs2290859	3	RNU6-1256P	2317	intergenic	4.877	6	5	15	0	1	1
rs560374573	3	195357967	T	C	0.3539	NA	NA	NA	0.118198	rs2260685	4	RP11-141C7.4	8893	intergenic	4.874	NA	5	15	0	0	1
rs17150557	9	136270795	C	T	0.0825	0.0232308	-0.0198056	0.00872639	0.160334	rs2769073	5	C9orf96	0	UTR3	4.874	4	4	4	1	1	1
rs41273553	3	100617532	T	C	0.1531	0.014674	-0.0160191	0.00656433	0.0645755	rs2290859	3	ABI3BP	0	intronic	4.873	5	2	15	1	1	1
rs11331050	1	155043307	C	CT	0.4006	NA	NA	NA	0.171888	rs914615	1	EFNA3:EFNA3	0:0	intronic	4.872	NA	1	2	1	1	1
rs35408773	3	101346403	A	G	0.1431	NA	NA	NA	0.0824547	rs2290859	3	Y_RNA	750	downstream	4.872	6	5	15	0	1	1
rs9868648	3	45903233	G	C	0.07356	4.82866e-06	-0.0369778	0.0080877	0.0512074	rs77116118	2	LZTFL1	0	intronic	4.862	3a	2	15	1	1	1
rs10645654	3	195448129	T	TGTGA	0.4463	NA	NA	NA	0.175571	rs2260685	4	LINC00969:MUC20	0:0	ncRNA_intronic	4.862	NA	1	15	1	1	1
rs73061689	19	49397214	C	T	0.1421	6.33238e-14	-0.0495073	0.00660008	0.682115	rs73061632	12	TULP2	0	intronic	4.859	7	5	14	1	1	1
rs9842770	3	101624975	T	C	0.1928	0.0325514	0.0117989	0.00551974	0.0856585	rs2290859	3	RP11-221J22.1	34727	intergenic	4.857	7	5	15	0	1	1
rs11032686	11	34444876	G	A	0.09046	0.00306232	0.0214562	0.00724526	0.110618	rs7118388	6	CIR1P3	7550	intergenic	4.854	3a	5	15	0	1	1
rs7111765	11	34447493	G	C	0.09046	0.00244371	0.0219564	0.0072458	0.110618	rs7118388	6	CIR1P3	4933	intergenic	4.837	4	2	15	0	1	1
rs35764394	9	136266395	A	G	0.09245	0.00965497	-0.019812	0.00765549	0.135782	rs2769073	5	C9orf96	0	intronic	4.836	7	4	5	1	1	1
rs8112983	19	49229525	T	C	0.4811	5.36893e-14	-0.033997	0.00451931	0.696591	rs679574	12	RASIP1	0	intronic	4.836	7	4	5	1	1	1
rs28693733	9	136232746	T	A	0.08151	0.0019046	-0.0261095	0.00840961	0.148309	rs2769073	5	SURF4	0	intronic	4.835	7	3	4	1	1	1
rs630014	9	136149722	A	G	0.4622	1.12206e-31	0.0511947	0.00437158	0.381636	rs9411378	5	ABO	0	ncRNA_intronic	4.834	4	1	13	0	1	1
rs3217173	17	38146263	GA	G	0.3767	NA	NA	NA	0.297224	rs3935281	9	PSMD3	0	intronic	4.833	NA	4	4	1	1	1
rs145848565	3	101430325	T	TTC	0.1958	NA	NA	NA	0.125376	rs2290859	3	PDCL3P4	990	upstream	4.832	NA	5	15	0	1	0
rs9907088	17	38035116	G	A	0.4722	1.53861e-05	0.0190414	0.00440459	0.135758	rs3935281	9	ZPBP2	966	downstream	4.829	6	13	14	1	1	1
rs77376338	3	195538016	A	T	0.1809	NA	NA	NA	0.19166	rs2260685	4	MUC4	0	intronic	4.828	6	1	15	1	1	1
12:133279495:C:G	12	133279495	C	G	0.0994	NA	NA	NA	0.0504027	rs7295014	7	PXMP2:RP13-672B3.2	0:0	intronic	4.828	NA	4	5	1	1	1
rs28688336	9	136235858	A	G	0.08151	0.00327784	-0.0246611	0.00838698	0.148309	rs2769073	5	SURF4	0	intronic	4.825	5	2	6	1	1	1
rs11078936	17	38197914	T	C	0.3678	1.19133e-07	0.0241926	0.0045691	0.913702	rs3935281	9	MED24	0	intronic	4.822	6	1	5	1	1	1
rs2643194	17	37853048	C	T	0.3091	0.0153893	0.011403	0.00470598	0.0609551	rs3935281	9	PGAP3:ERBB2	0:0	UTR5	4.818	5	1	5	1	1	1
rs75568274	1	155360003	TATAA	T	0.2763	NA	NA	NA	0.230656	rs914615	1	ASH1L	0	intronic	4.817	NA	4	5	1	1	1
rs10836233	11	34457572	G	A	0.09245	0.00488089	0.019997	0.00710425	0.104619	rs7118388	6	CAT	2899	intergenic	4.817	5	2	15	1	1	1
rs771575	3	101619359	G	A	0.3201	1.03527e-07	-0.0253652	0.00476751	0.498826	rs2290859	3	NFKBIZ	39492	intergenic	4.816	NA	5	15	0	1	1
rs505922	9	136149229	T	C	0.3678	NA	NA	NA	0.732655	rs9411378	5	ABO	0	ncRNA_intronic	4.81	5	1	13	0	1	1
rs3096333	3	195496792	T	C	0.4404	0.00019223	0.016761	0.00449475	0.53514	rs2260685	4	MUC4	0	intronic	4.809	5	4	15	1	1	0
rs1059773	9	136228865	C	A	0.3956	NA	NA	NA	0.116034	rs2769073	5	SURF4	0	UTR3	4.809	NA	3	4	1	1	1
rs1042658	17	38173902	C	T	0.3787	6.23583e-07	-0.0228527	0.00458543	0.298125	rs3935281	9	CSF3	0	UTR3	4.806	1f	2	5	1	1	1
rs145813629	9	136301483	GCAGTGTGGT	G	0.3429	NA	NA	NA	0.0950406	rs2769073	5	ADAMTS13	0	intronic	4.804	NA	4	15	1	1	1
rs1905561	3	100891071	G	A	0.3012	7.06516e-06	0.0211248	0.00470307	0.0710471	rs2290859	3	ACTR3P3	8240	intergenic	4.803	7	5	15	0	1	1
rs16843634	3	100999839	A	G	0.1163	0.000203336	0.0240341	0.00646977	0.0578435	rs2290859	3	IMPG2	0	intronic	4.799	7	5	15	1	1	1
rs6765618	3	101054795	T	C	0.4115	3.32505e-06	-0.0207219	0.00445667	0.217125	rs2290859	3	SENP7	0	intronic	4.798	6	4	5	1	1	1
rs12423664	12	133069894	G	A	0.1372	NA	NA	NA	0.0726196	rs7295014	7	FBRSL1	0	intronic	4.798	4	1	7	1	1	1
rs7973123	12	133136791	G	T	0.4384	2.81695e-08	0.0280647	0.00505447	0.543522	rs7295014	7	FBRSL1	0	intronic	4.798	4	1	1	1	1	0
rs2860329	3	101632426	A	G	0.3648	0.00034581	-0.0164266	0.0045906	0.374733	rs2290859	3	RP11-221J22.1	27276	intergenic	4.795	5	5	15	0	1	1
rs35539222	3	46154272	T	C	0.1223	NA	NA	NA	0.0920915	rs77116118	2	FLT1P1	29577	intergenic	4.792	4	5	15	0	1	1
rs17214952	3	46011436	A	G	0.1233	NA	NA	NA	0.0912151	rs77116118	2	FYCO1	0	intronic	4.791	5	4	4	1	1	1
rs4802497	19	49125249	A	G	0.1392	NA	NA	NA	0.0946601	rs679574	12	AC022154.7:SPHK2	0:0	ncRNA_intronic	4.79	7	1	5	1	1	1
rs9854951	3	195618535	C	G	0.2306	NA	NA	NA	0.0869038	rs2260685	4	TNK2	0	intronic	4.788	5	1	5	1	1	0
rs28563050	9	136181441	G	T	0.05865	1.94872e-06	0.0489186	0.0102799	0.117251	rs7046863	5	LCN1P2	3187	intergenic	4.788	5	5	15	0	1	0
rs28680464	9	136292968	T	G	0.08151	0.00366443	-0.0242186	0.00833488	0.14852	rs2769073	5	ADAMTS13	0	intronic	4.785	5	5	13	1	1	1
rs2548459	19	49209339	T	C	0.4702	7.10421e-12	-0.0310706	0.00453218	0.876905	rs679574	12	FUT2	131	downstream	4.784	6	4	5	1	1	1
rs176692	9	136163329	A	G	0.4085	1.40422e-07	0.0243002	0.00461569	0.136547	rs9411378	5	ABO	12711	intergenic	4.782	6	9	15	0	1	0
rs764270	19	4729145	G	C	0.2356	0.000681463	0.0174086	0.0051248	0.172815	rs732631	10	AC005783.1	2753	intergenic	4.782	6	2	15	1	1	1
rs13314150	3	101141471	G	A	0.4115	3.36141e-06	-0.0206826	0.00445036	0.217125	rs2290859	3	SENP7	0	intronic	4.778	6	5	15	1	1	1
rs35925872	19	4641415	C	T	0.3827	NA	NA	NA	0.121876	rs732631	10	TNFAIP8L1:C19orf10	0:0	UTR3	4.776	4	1	7	1	1	1
rs7610327	3	101084717	A	G	0.4115	2.61297e-06	-0.0215108	0.00457763	0.217125	rs2290859	3	SENP7	0	intronic	4.772	6	4	5	1	1	1
rs35942687	3	101412140	A	G	0.3569	NA	NA	NA	0.800079	rs2290859	3	RPL24	6513	intergenic	4.772	7	1	15	1	1	0
rs281408	19	49233406	C	A	0.4423	6.88751e-11	0.0289622	0.00443995	0.449617	rs679574	12	RASIP1	0	intronic	4.771	5	4	15	1	1	1
rs13087776	3	46079871	A	G	0.1441	NA	NA	NA	0.0716923	rs77116118	2	XCR1	10636	intergenic	4.768	7	13	15	0	1	1
rs976839	3	100808687	T	C	0.3509	3.67485e-05	-0.0199334	0.00482996	0.0955646	rs2290859	3	ACTR3P3	73250	intergenic	4.768	NA	5	15	0	1	1
rs372872131	3	101233299	CTT	C	0.2028	NA	NA	NA	0.0958989	rs2290859	3	SENP7	1213	intergenic	4.767	NA	5	14	1	0	1
rs187569250	12	133047532	A	G	0.1799	NA	NA	NA	0.0531542	rs7295014	7	MUC8	1801	intergenic	4.767	4	5	14	1	0	0
rs149491351	3	195344101	T	C	0.4851	NA	NA	NA	0.0542137	rs2260685	4	AC069213.1	0	ncRNA_intronic	4.766	4	1	15	0	1	1
rs2285485	9	136277381	A	G	0.0825	0.00771109	-0.0221683	0.00831998	0.160334	rs2769073	5	REXO4	0	intronic	4.766	6	4	4	1	1	1
rs9827840	3	195565827	G	T	0.4622	NA	NA	NA	0.059002	rs2260685	4	AC124944.5	0	ncRNA_intronic	4.763	NA	2	15	0	1	1
rs13074382	3	46061840	A	G	0.1243	NA	NA	NA	0.0903512	rs77116118	2	XCR1	0	UTR3	4.761	5	5	15	1	1	1
rs6560881	12	133109003	A	G	0.327	7.07551e-05	0.0195015	0.00490761	0.734497	rs7295014	7	FBRSL1	0	intronic	4.759	5	4	5	1	1	0
rs3745706	19	49261638	C	T	0.3499	0.0211547	0.0113295	0.00491475	0.0793553	rs679574	12	FGF21	50	downstream	4.756	NA	5	14	1	1	1
rs6441958	3	46341335	A	C	0.2147	NA	NA	NA	0.129147	rs3918355	2	UQCRC2P1	10746	intergenic	4.755	4	2	15	0	1	1
rs547273603	12	133175189	G	GC	0.1014	NA	NA	NA	0.0667678	rs7295014	7	LRCOL1	4546	intergenic	4.755	NA	1	1	0	1	1
rs281379	19	49214274	G	A	0.4602	NA	NA	NA	0.843258	rs679574	12	MAMSTR	1724	intergenic	4.755	7	4	5	1	1	1
rs10527525	3	45855125	A	AGTC	0.1948	NA	NA	NA	0.0757875	rs76571426	2	LZTFL1	9682	intergenic	4.754	NA	4	15	1	1	1
rs6665822	1	155103147	C	A	0.4692	NA	NA	NA	0.452322	rs914615	1	EFNA1	0	intronic	4.753	4	1	5	1	1	1
rs443527	19	49116760	C	G	0.2624	0.0021018	0.0156077	0.00507493	0.160442	rs679574	12	FAM83E	0	UTR5	4.751	4	1	5	1	1	1
rs1045253	1	155201235	G	A	0.335	0.00219398	-0.0148636	0.00485321	0.411983	rs914615	1	MTX1P1	0	ncRNA_intronic	4.746	NA	5	5	1	1	1
rs587555	3	101571550	A	G	0.339	1.41361e-07	-0.0243628	0.00462865	0.158257	rs2290859	3	NFKBIZ	0	intronic	4.744	NA	1	4	1	1	1
rs842219	3	195493062	T	C	0.162	0.0400806	0.0113873	0.0055469	0.180782	rs2260685	4	MUC4	0	intronic	4.744	NA	4	15	1	1	0
rs35983985	3	101315244	C	CA	0.4781	NA	NA	NA	0.111884	rs2290859	3	PCNP	1962	intergenic	4.74	NA	4	5	1	1	1
rs1810132	17	37866005	C	T	0.3111	0.0317061	0.0100718	0.00468869	0.0587192	rs3935281	9	ERBB2	0	intronic	4.74	5	1	4	1	1	1
rs58907984	3	101305170	T	G	0.2416	1.07704e-17	-0.0440549	0.00514336	0.639448	rs2290859	3	PCNP	0	intronic	4.734	4	4	4	1	1	1
rs34460673	1	155114893	A	AC	0.4095	NA	NA	NA	0.40845	rs914615	1	RNU7-150P	853	upstream	4.733	NA	9	15	1	1	1
rs2036650	3	100834729	A	C	0.1978	0.000243072	0.0203217	0.00553808	0.0639307	rs2290859	3	ACTR3P3	47208	intergenic	4.732	6	7	15	0	1	1
rs903506	17	37879762	G	A	0.328	0.00668533	0.012635	0.00465872	0.0718201	rs3935281	9	ERBB2	0	intronic	4.731	4	2	5	1	1	1
rs4344462	11	34432638	A	G	0.2614	0.000603617	-0.0172813	0.0050383	0.310965	rs7118388	6	RP1-53C18.3	6141	intergenic	4.73	7	5	15	0	1	1
rs7622500	3	101067067	C	A	0.4145	3.28298e-06	-0.0207201	0.00445376	0.219244	rs2290859	3	SENP7	0	intronic	4.727	7	4	5	1	1	1
rs62280675	3	101119754	C	G	0.1163	0.0001191	0.0246812	0.00641409	0.0661826	rs2290859	3	SENP7	0	intronic	4.723	7	4	15	1	1	1
rs12630536	3	195480414	C	T	0.336	0.00364285	0.0136436	0.00469248	0.257898	rs2260685	4	MUC4	0	intronic	4.723	5	4	14	1	1	1
rs11880042	19	4609900	A	G	0.4324	NA	NA	NA	0.0602965	rs732631	10	CTB-50L17.2	11305	intergenic	4.721	5	2	14	0	1	0
rs9919006	9	136119493	C	T	0.01988	0.0318988	-0.0350595	0.0163396	0.0791475	rs7046863	5	ABO:RP11-430N14.4	6294:6294	intergenic	4.718	5	5	14	0	1	1
rs4247366	17	38179374	G	A	0.07555	0.0177481	-0.0214235	0.00903628	0.0564329	rs3935281	9	MED24	0	intronic	4.716	4	3	4	1	1	1
rs10901256	9	136163447	T	C	0.2535	0.0072803	-0.0132945	0.00495372	0.124061	rs35698328	5	ABO	12829	intergenic	4.713	7	9	15	0	1	0
rs12804506	11	34431380	C	G	0.3678	0.000506472	0.0161415	0.00464194	0.494804	rs7118388	6	RP1-53C18.3	4883	intergenic	4.711	6	5	15	0	1	1
rs35783841	3	100842731	A	G	0.07157	0.00163049	-0.0246524	0.00782518	0.0849549	rs2290859	3	ACTR3P3	39206	intergenic	4.708	7	5	15	0	1	1
rs71132585	3	101347976	GA	G	0.1491	NA	NA	NA	0.079499	rs2290859	3	Y_RNA	725	upstream	4.706	NA	1	15	0	1	1
rs7653372	3	45927759	T	C	0.1402	NA	NA	NA	0.0718296	rs77116118	2	LZTFL1	0	intronic	4.704	2b	2	15	1	1	1
rs551355277	3	45546890	A	G	0.01491	NA	NA	NA	0.55048	rs141045534	2	LARS2:LARS2-AS1	0:0	ncRNA_intronic	4.693	NA	4	5	1	0	1
rs4683163	3	46084372	A	C	0.1441	NA	NA	NA	0.0716923	rs77116118	2	XCR1	15137	intergenic	4.693	7	9	15	0	1	1
rs7873416	9	136131846	T	C	0.336	4.27827e-06	-0.0208762	0.00454089	0.148968	rs9411378	5	ABO	0	ncRNA_intronic	4.69	4	4	14	0	1	1
rs13318088	3	45862804	A	C	0.07356	3.66466e-06	-0.0371257	0.0080193	0.0512074	rs77116118	2	LZTFL1	2003	intergenic	4.689	6	4	5	1	1	1
rs10511181	3	100689862	T	G	0.1531	0.00574705	-0.0183813	0.00665538	0.0655625	rs2290859	3	ABI3BP	0	intronic	4.689	NA	5	15	1	1	1
rs71180941	3	195414167	CCT	C	0.337	NA	NA	NA	0.2204	rs2260685	4	LINC00969	0	ncRNA_intronic	4.689	NA	4	5	0	0	1
rs34531929	9	136118163	C	T	0.08648	4.96945e-08	0.0466177	0.00854994	0.329514	rs7046863	5	ABO:RP11-430N14.4	7624:7624	intergenic	4.689	6	5	14	0	1	1
rs4561863	3	195487380	G	A	0.3966	NA	NA	NA	0.197699	rs2260685	4	MUC4	0	intronic	4.688	NA	4	14	1	1	1
rs3758736	11	34523173	G	A	0.1133	0.000839076	-0.0220872	0.00661378	0.113617	rs7118388	6	ELF5	0	intronic	4.687	4	2	15	1	1	1
rs34193387	3	46362332	A	G	0.3022	NA	NA	NA	0.147125	rs3918355	2	UQCRC2P1	8918	intergenic	4.683	7	2	15	0	1	1
rs842460	3	195536040	C	T	0.3787	0.00886409	0.0116777	0.00446183	0.341236	rs2260685	4	MUC4	0	intronic	4.681	NA	2	14	1	1	1
rs28449682	9	136270341	A	G	0.08549	0.0059535	-0.0221018	0.00803603	0.157705	rs2769073	5	C9orf96	0	intronic	4.681	5	4	4	1	1	1
rs74695638	14	29770754	C	T	0.05865	0.0085973	-0.0298277	0.0113514	0.195827	rs184781326	8	RP11-562L8.1	0	ncRNA_intronic	4.676	5	7	15	0	0	1
rs13300535	9	136097813	G	A	0.2097	NA	NA	NA	0.222298	rs7046863	5	LCN1P1	2478	intergenic	4.674	7	5	14	0	1	1
rs71076465	12	133230445	A	AG	0.4304	NA	NA	NA	0.141066	rs7295014	7	POLE	0	intronic	4.674	NA	4	4	1	1	1
rs28595322	1	155201993	A	G	0.335	0.00158459	-0.0155566	0.00492495	0.411983	rs914615	1	MTX1P1	0	ncRNA_intronic	4.673	5	2	5	1	1	1
rs13302939	3	195339865	C	A	0.33	0.0293077	0.0102839	0.00471887	0.077297	rs2260685	4	AC069213.1	1952	intergenic	4.673	6	5	15	0	1	1
rs35102530	3	101392041	C	T	0.1223	0.00307242	0.0195549	0.00660549	0.0698721	rs2290859	3	ZBTB11	0	intronic	4.67	6	2	5	1	1	1
rs10781665	12	133057540	T	C	0.3926	7.13729e-05	0.0183279	0.00461467	0.525871	rs7295014	7	MUC8	6813	intergenic	4.67	5	2	13	1	1	0
rs73062378	3	45822010	T	C	0.2028	NA	NA	NA	0.052177	rs76571426	2	SLC6A20	0	intronic	4.665	4	5	15	1	1	1
rs7034230	9	136043357	C	T	0.335	8.14343e-06	0.0208711	0.00467818	0.0827468	rs35698328	5	GBGT1	4024	intergenic	4.665	5	5	14	1	1	1
rs7927418	11	34375887	A	G	0.05964	NA	NA	NA	0.0815076	rs7118388	6	ABTB2	0	intronic	4.658	5	1	14	1	1	1
rs7043853	9	136121652	A	G	0.2207	1.40392e-15	0.0433245	0.00542566	0.988578	rs7046863	5	ABO:RP11-430N14.4	4135:4135	intergenic	4.657	5	5	14	0	1	1
rs144539704	9	136235935	T	C	0.02584	2.68503e-05	0.084931	0.0202281	0.0803642	rs9411378	5	SURF4	0	intronic	4.657	5	2	6	1	1	1
rs67937868	3	46049827	G	T	0.1252	NA	NA	NA	0.0894998	rs77116118	2	XCR1	8688	intergenic	4.656	5	5	15	1	1	1
3:195440232:C:T	3	195440232	T	C	0.2167	NA	NA	NA	0.0527713	rs2260685	4	LINC00969	0	NA	4.653	NA	2	5	1	0	1
rs116520812	3	47000191	C	T	0.0169	0.0140236	0.0531551	0.0216371	0.0916651	rs77116118	2	CCDC12	0	intronic	4.648	4	2	7	1	1	0
rs6807147	3	101323471	T	C	0.4781	9.26825e-05	0.0173169	0.00443001	0.111884	rs2290859	3	RP11-454H13.1	4982	intergenic	4.647	6	5	15	0	1	1
rs2231821	11	34527152	A	G	0.3091	0.00806699	0.0137503	0.00519026	0.104145	rs7118388	6	ELF5	0	intronic	4.644	NA	1	15	1	1	1
rs73061643	19	49368151	A	G	0.172	1.15481e-14	-0.0487081	0.00630857	0.966568	rs73061632	12	PLEKHA4	0	intronic	4.644	7	4	15	1	1	1
rs35209528	3	46003496	T	C	0.1213	NA	NA	NA	0.094762	rs77116118	2	FYCO1	0	intronic	4.641	4	4	4	1	1	1
rs3796377	3	46497675	A	G	0.07654	0.028646	0.01656	0.00756744	0.109465	rs77116118	2	LTF	0	intronic	4.641	5	4	15	1	1	1
rs79409156	3	101281417	C	T	0.1481	0.000108172	0.0238709	0.00616583	0.0868684	rs2290859	3	TRMT10C	0	intronic	4.641	4	1	1	1	1	1
rs7852803	9	136245903	A	G	0.09145	0.00640808	-0.0209203	0.00767397	0.128012	rs2769073	5	C9orf96	0	intronic	4.641	5	4	15	1	1	1
rs58935689	19	49203878	G	A	0.168	NA	NA	NA	0.15143	rs679574	12	FUT2	0	intronic	4.639	7	4	5	1	1	1
19:49119900:C:CCAGCA	19	49119900	C	CCAGCA	0.05467	NA	NA	NA	0.0535043	rs679574	12	RPL18	0	intronic	4.638	NA	3	6	1	1	1
rs9426886	1	155151754	A	T	0.4145	NA	NA	NA	0.57402	rs914615	1	RP11-201K10.3:TRIM46	0:0	intronic	4.637	3a	2	4	1	1	1
rs34342173	17	38161507	T	C	0.3678	1.92838e-08	0.0255897	0.00455471	0.906648	rs3935281	9	RP11-387H17.6	6971	intergenic	4.636	7	5	15	1	1	1
rs2179625	11	34467146	A	C	0.2624	0.00658756	-0.0140532	0.0051723	0.317675	rs7118388	6	CAT	0	intronic	4.635	5	5	5	1	1	1
rs4683849	3	101237307	A	G	0.4115	NA	NA	NA	0.209296	rs2290859	3	FAM172BP	403	upstream	4.634	4	2	15	1	1	1
rs62282885	3	101016568	A	G	0.1153	9.69253e-05	0.0251625	0.00645495	0.0571938	rs2290859	3	IMPG2	0	intronic	4.632	7	5	15	1	1	1
rs12129003	1	155129562	G	A	0.4036	NA	NA	NA	0.42771	rs914615	1	HMGN2P18	8266	intergenic	4.63	7	14	15	0	1	1
rs12488144	3	45831442	A	C	0.174	2.32536e-07	-0.0325021	0.00628516	0.502603	rs76571426	2	SLC6A20	0	intronic	4.629	5	5	14	1	1	1
rs145853394	12	133161401	A	ATT	0.3748	NA	NA	NA	0.0683196	rs7295014	7	FBRSL1	0	UTR3	4.626	NA	4	5	1	1	1
rs41289616	3	45997263	T	C	0.1223	NA	NA	NA	0.093847	rs77116118	2	FYCO1	0	intronic	4.623	7	3	4	1	1	1
rs7612587	3	101179558	T	C	0.4115	3.62428e-06	-0.0206456	0.00445732	0.217125	rs2290859	3	SENP7	0	intronic	4.621	5	4	5	1	1	1
rs2688511	3	195500116	C	T	0.4761	NA	NA	NA	0.511252	rs2260685	4	MUC4	0	intronic	4.615	5	4	15	1	1	1
rs35346667	3	101326981	A	T	0.4781	0.00018916	0.016607	0.00444861	0.111884	rs2290859	3	RNU6-1256P	7688	intergenic	4.613	7	1	15	0	1	1
rs9645009	9	136211248	A	G	0.4881	0.0139016	-0.010961	0.00445608	0.0604867	rs7046863	5	MED22	0	intronic	4.61	7	4	4	1	1	1
rs116103337	3	45627665	T	C	0.02982	0.000948388	0.0473819	0.0143347	0.0845353	rs9852457	2	LIMD1	0	intergenic	4.606	6	5	15	1	1	1
rs2553419	3	101068620	C	T	0.499	8.42058e-07	0.0215282	0.00437089	0.134428	rs2290859	3	SENP7	0	intronic	4.605	NA	4	5	1	1	1
rs4802519	19	49393727	A	T	0.1412	NA	NA	NA	0.676329	rs73061632	12	TULP2	0	intronic	4.599	5	5	15	1	1	1
rs35856427	3	100805726	T	C	0.1461	9.29709e-05	-0.0277749	0.00710675	0.117364	rs2290859	3	ACTR3P3	76211	intergenic	4.595	6	5	15	0	1	1
rs72365439	11	34478624	T	TA	0.07455	NA	NA	NA	0.0559149	rs7118388	6	CAT	0	intronic	4.595	NA	4	4	1	1	1
rs7873634	9	136132010	T	C	0.335	5.61161e-06	-0.0206448	0.0045468	0.153626	rs9411378	5	ABO	0	ncRNA_intronic	4.594	4	4	14	0	1	1
rs4234494	3	100904713	C	T	0.2922	1.00628e-05	0.0212886	0.00482099	0.114252	rs2290859	3	snoU13	15962	intergenic	4.592	5	5	15	0	1	1
rs4683227	3	46497723	C	G	0.07654	0.0312202	0.0163029	0.00756776	0.109465	rs77116118	2	LTF	0	intronic	4.591	5	4	15	1	1	1
rs13343588	19	49293489	T	C	0.4602	0.00980374	-0.0121241	0.00469439	0.0874963	rs73061632	12	RNU6-317P	2919	intergenic	4.587	6	5	15	1	1	1
rs3762823	3	46396616	G	A	0.2296	NA	NA	NA	0.214541	rs3918355	2	CCR2	0	intronic	4.586	3a	1	14	1	1	1
rs13058760	3	45657949	G	T	0.0497	0.0215947	0.0261452	0.0113802	0.0608819	rs76571426	2	LIMD1	0	intronic	4.584	5	2	5	1	1	1
rs2746163	11	34398431	G	C	0.2127	NA	NA	NA	0.176973	rs7118388	6	ABTB2	18875	intergenic	4.584	5	8	9	0	1	1
rs11581730	1	155082158	T	A	0.4831	NA	NA	NA	0.369517	rs914615	1	Y_RNA	10807	intergenic	4.583	7	5	15	0	1	1
rs35420565	3	46100138	C	G	0.1223	NA	NA	NA	0.0920915	rs77116118	2	XCR1	30903	intergenic	4.583	7	2	15	0	1	1
rs13069443	3	101373305	C	T	0.328	1.25204e-23	-0.0486022	0.00485079	0.920639	rs2290859	3	ZBTB11	0	intronic	4.578	6	4	4	1	1	1
rs1994491	3	45960420	G	C	0.1193	NA	NA	NA	0.0966338	rs77116118	2	FYCO1	0	UTR3	4.576	4	4	5	1	1	1
rs9852096	3	101198303	A	C	0.171	NA	NA	NA	0.0833485	rs2290859	3	SENP7	0	intronic	4.571	6	4	5	1	1	1
rs2617801	19	49116076	G	C	0.3688	NA	NA	NA	0.430244	rs679574	12	FAM83E	0	intronic	4.568	5	1	5	1	1	1
rs493211	9	136136516	A	G	0.2247	7.45981e-15	0.0397899	0.00511673	0.137137	rs9411378	5	ABO	0	ncRNA_intronic	4.566	5	4	14	0	1	1
rs11655	9	136207843	C	T	0.1074	3.71948e-06	-0.0363785	0.00786313	0.0788273	rs2769073	5	MED22	0	UTR3	4.565	NA	2	4	1	1	1
rs75179845	9	136132954	T	C	0.07753	0.000311518	0.0288323	0.00799669	0.299798	rs7046863	5	ABO	0	ncRNA_intronic	4.562	4	4	14	0	1	1
rs62068175	17	38112300	A	C	0.3698	8.55426e-07	-0.0224458	0.00456004	0.398176	rs3935281	9	GSDMA	6925	intergenic	4.561	4	5	5	1	1	1
3:45440958:T:TTTTTG	3	45440958	T	TTTTTG	0.2545	NA	NA	NA	0.0629466	rs141045534	2	LARS2	0	intronic	4.56	NA	4	5	1	0	1
rs11667120	19	49334479	T	A	0.2048	5.56173e-07	-0.0307176	0.00613635	0.355155	rs73061632	12	HSD17B14	0	intronic	4.56	5	4	5	1	1	1
rs67577620	3	101035939	G	GTGGGCATTATAAA	0.2008	NA	NA	NA	0.0871624	rs2290859	3	IMPG2	0	intronic	4.559	NA	5	15	1	1	1
rs62125920	19	49306276	A	G	0.2177	7.04424e-06	-0.0257923	0.00574139	0.27052	rs73061632	12	BCAT2	0	intronic	4.559	7	4	5	1	1	1
rs28461405	3	195346255	C	T	0.1978	NA	NA	NA	0.0612481	rs2260685	4	AC069213.1	0	ncRNA_exonic	4.553	7	5	15	0	1	1
rs7517202	1	156004672	C	T	0.3976	NA	NA	NA	0.0890113	rs914615	1	UBQLN4	419	downstream	4.552	6	4	5	1	1	1
rs10511189	3	100978795	G	C	0.1173	0.000222171	0.0247063	0.00669118	0.0565918	rs2290859	3	IMPG2	0	intronic	4.547	5	5	15	1	1	1
rs62127966	19	49334991	C	T	0.2048	1.4175e-06	-0.0299695	0.00621447	0.355155	rs73061632	12	HSD17B14	0	exonic	4.543	5	4	5	1	1	1
rs11437606	9	136293276	C	CG	0.1441	NA	NA	NA	0.307917	rs2769073	5	ADAMTS13	0	intronic	4.541	NA	1	13	1	1	1
rs73063526	19	49412101	C	A	0.1421	4.8527e-13	-0.0483296	0.00668519	0.669906	rs73061632	12	NUCB1	0	intronic	4.537	2b	4	4	1	1	1
rs35883205	3	46053968	A	G	0.1243	NA	NA	NA	0.0903512	rs77116118	2	XCR1	4547	intergenic	4.535	3a	5	15	1	1	1
rs71503195	9	136300774	C	G	0.08151	NA	NA	NA	0.14852	rs2769073	5	ADAMTS13	0	intronic	4.529	6	4	15	1	1	1
rs36095411	17	38031865	T	G	0.4841	NA	NA	NA	0.128819	rs3935281	9	ZPBP2	0	intronic	4.528	6	13	14	1	1	1
rs10936562	3	100999669	T	C	0.17	NA	NA	NA	0.0803938	rs2290859	3	IMPG2	0	intronic	4.527	6	5	15	1	1	1
rs1908173	3	195273944	G	A	0.3469	0.0117826	0.0118238	0.00469461	0.0755844	rs2260685	4	AC091633.3	0	ncRNA_intronic	4.522	7	1	5	1	1	1
rs11791119	9	136184985	T	C	0.331	0.000911922	-0.0165892	0.00500222	0.0760227	rs35698328	5	LCN1P2	0	ncRNA_intronic	4.522	5	5	15	0	1	0
rs267242	3	45622881	G	C	0.04175	NA	NA	NA	0.056438	rs76571426	2	LIMD1	0	intergenic	4.521	6	5	15	1	1	1
rs4883519	12	133124329	T	C	0.3986	2.67053e-05	0.0190971	0.00454705	0.202075	rs7295014	7	FBRSL1	0	intronic	4.521	NA	4	5	1	1	0
rs75444660	9	136182475	A	G	0.07256	0.00142468	0.0288081	0.00903188	0.268017	rs7046863	5	LCN1P2	2153	intergenic	4.519	4	5	15	0	1	0
rs71327015	3	46102173	G	C	0.1223	NA	NA	NA	0.0920915	rs77116118	2	XCR1	32938	intergenic	4.518	7	5	15	0	1	1
rs7973839	12	133139378	T	C	0.4592	0.000200108	-0.0170295	0.00457921	0.324687	rs7295014	7	FBRSL1	0	intronic	4.517	4	3	5	1	1	0
rs13060379	3	101320752	A	G	0.4781	6.72044e-05	0.018089	0.00453817	0.111884	rs2290859	3	RP11-454H13.1	2263	intergenic	4.515	7	5	15	1	1	1
rs149250932	12	133294826	G	GC	0.4374	NA	NA	NA	0.0632655	rs7295014	7	PXMP2:PGAM5	0:0	intronic	4.515	NA	4	4	1	1	1
rs2373226	3	46404163	G	T	0.2326	NA	NA	NA	0.208679	rs3918355	2	CCR2	1743	intergenic	4.514	5	5	14	1	1	1
rs367735020	3	195357607	G	A	0.163	NA	NA	NA	0.0632378	rs2260685	4	RP11-141C7.4	9253	intergenic	4.514	5	5	15	0	1	1
rs61880853	11	34456334	A	G	0.06958	0.0112722	0.0251885	0.00993963	0.0705552	rs7118388	6	CIR1P3	3137	intergenic	4.513	7	5	15	1	1	1
rs1365320	3	101294412	T	C	0.4781	0.00012207	0.0170783	0.00444525	0.111884	rs2290859	3	PCNP	0	intronic	4.512	NA	1	2	1	1	1
rs35520845	3	101301956	C	T	0.4781	9.83811e-05	0.0173133	0.00444553	0.111884	rs2290859	3	PCNP	0	intronic	4.512	7	4	5	1	1	1
rs67757940	3	45827164	G	A	0.167	1.18198e-06	-0.0320212	0.00659058	0.538878	rs76571426	2	SLC6A20	0	intronic	4.51	5	5	15	1	1	1
rs141558089	19	49278504	T	C	0.01292	NA	NA	NA	0.0635298	rs73061632	12	FGF21	16916	intergenic	4.509	6	5	15	0	0	1
rs8176720	9	136132873	T	C	0.337	5.12263e-06	-0.0206845	0.00453638	0.149994	rs9411378	5	ABO	0	ncRNA_exonic	4.506	NA	4	14	0	1	1
1:155208647:G:T	1	155208647	T	G	0.336	NA	NA	NA	0.387148	rs914615	1	GBA	0	NA	4.499	NA	4	5	1	1	1
rs76643124	9	136356448	G	A	0.04076	0.00854496	0.0335938	0.0127746	0.127221	rs7046863	5	SLC2A6	12188	intergenic	4.499	2b	5	15	0	1	1
rs111508230	1	155153537	C	T	0.1322	NA	NA	NA	0.108773	rs914615	1	RP11-201K10.3:TRIM46	0:0	intronic	4.498	7	4	5	1	1	1
rs201382886	3	195385935	T	C	0.4503	NA	NA	NA	0.115699	rs2260685	4	LINC00969:SDHAP2	0:0	ncRNA_intronic	4.497	5	1	1	0	0	1
rs2022317	11	34435170	T	C	0.3032	0.0251872	-0.0105685	0.00472122	0.182974	rs7118388	6	RP1-53C18.3	8673	intergenic	4.497	NA	5	9	0	1	1
rs370572829	19	49186385	CAA	C	0.1412	NA	NA	NA	0.0820165	rs679574	12	RN7SL345P	906	upstream	4.495	NA	5	15	0	0	1
rs2305480	17	38062196	G	A	0.4662	3.95596e-06	0.0204807	0.00443913	0.142673	rs3935281	9	GSDMB	0	exonic	4.493	NA	1	5	1	1	1
rs7109462	11	34522613	G	A	0.1133	0.00311609	-0.020269	0.0068568	0.113617	rs7118388	6	ELF5	0	intronic	4.492	5	5	15	1	1	1
rs71152624	17	38055251	A	AT	0.4751	NA	NA	NA	0.0962771	rs3935281	9	GSDMB	5596	intergenic	4.492	NA	5	15	1	1	1
rs143087041	3	195264519	ATTTAG	A	0.3032	NA	NA	NA	0.0666967	rs2260685	4	PPP1R2	0	intronic	4.49	NA	2	5	1	1	1
rs5801985	12	133194720	T	TA	0.4364	NA	NA	NA	0.0674403	rs7295014	7	P2RX2	645	upstream	4.49	NA	1	13	1	1	1
rs694293	3	101586626	A	T	0.3986	2.50312e-06	-0.0211308	0.00448839	0.214078	rs2290859	3	NFKBIZ	6759	intergenic	4.488	4	5	15	1	1	1
rs587644354	9	136347861	CT	C	0.2028	NA	NA	NA	0.0912188	rs35698328	5	SLC2A6	3601	intergenic	4.486	NA	5	14	1	1	1
rs4683144	3	45864256	C	T	0.1948	NA	NA	NA	0.0748497	rs76571426	2	LZTFL1	551	downstream	4.483	6	4	5	1	1	1
rs146444091	14	29638819	AG	A	0.06461	NA	NA	NA	0.0761471	rs184781326	8	RP11-562L8.1	95211	intergenic	4.478	NA	8	15	0	0	1
rs675125	19	49379988	C	T	0.2813	2.45381e-09	-0.0299233	0.0050169	0.480995	rs73061632	12	PPP1R15A	673	downstream	4.476	NA	1	6	1	1	1
rs140480252	17	37909006	T	TG	0.05268	NA	NA	NA	0.0510638	rs3935281	9	RP11-94L15.2	4967	intergenic	4.473	NA	2	5	1	1	1
rs1800442	1	155212100	A	G	0.34	0.00548806	-0.0134152	0.00483101	0.389544	rs914615	1	GBA	0	intronic	4.467	NA	2	5	1	1	1
rs2611121	11	34401161	T	C	0.2127	NA	NA	NA	0.176973	rs7118388	6	ABTB2	21605	intergenic	4.467	4	5	15	0	1	1
rs111587150	1	155129402	G	A	0.1083	4.03659e-06	0.0333884	0.00724341	0.162501	rs914615	1	HMGN2P18	8106	intergenic	4.466	6	14	15	0	1	1
rs6147982	3	101652032	G	GTCTGACTGTTTA	0.1412	NA	NA	NA	0.0714168	rs2290859	3	RP11-221J22.1	7670	intergenic	4.462	NA	5	15	0	1	1
rs3826331	17	38150492	T	C	0.3907	9.93031e-08	0.0239727	0.00449939	0.308795	rs3935281	9	PSMD3	0	intronic	4.461	5	4	4	1	1	1
rs143635848	3	101106790	ACTGTCTGGGAGCCTAGGCATAGG	A	0.1163	NA	NA	NA	0.0661826	rs2290859	3	SENP7	0	intronic	4.46	NA	4	15	1	1	1
rs80066640	9	136179382	C	A	0.1143	NA	NA	NA	0.0549001	rs9411378	5	Y_RNA	1335	intergenic	4.457	5	7	15	0	1	0
rs35988030	3	101450036	CT	C	0.4394	NA	NA	NA	0.618859	rs2290859	3	CEP97	0	intronic	4.456	NA	4	4	1	1	1
rs1106122	3	195283087	T	A	0.34	0.0177596	0.0113217	0.00477591	0.0751085	rs2260685	4	AC091633.2	1185	intergenic	4.456	3a	5	15	0	1	1
rs743660	3	46402018	G	A	0.2296	NA	NA	NA	0.214541	rs3918355	2	CCR2	0	UTR3	4.453	4	2	7	1	1	1
rs78868810	11	34518024	A	C	0.1123	0.00121599	-0.021435	0.00662577	0.110254	rs7118388	6	ELF5	0	intronic	4.453	5	5	15	1	1	1
rs4927725	3	195500355	C	T	0.4622	NA	NA	NA	0.965118	rs2260685	4	MUC4	0	intronic	4.451	NA	4	15	1	1	1
rs34039247	9	136127956	A	C	0.1014	NA	NA	NA	0.215635	rs7046863	5	ABO:RP11-430N14.4	0:0	ncRNA_exonic	4.448	2b	1	14	0	1	1
rs4962150	9	136311391	A	G	0.4125	0.0469055	-0.00921526	0.00463742	0.103697	rs2769073	5	ADAMTS13	0	intronic	4.448	5	5	15	1	1	1
rs4683920	3	101189688	T	C	0.4115	0.000151507	-0.0202944	0.00535671	0.217125	rs2290859	3	SENP7	0	intronic	4.439	7	5	15	1	1	1
rs34457525	3	101435225	C	T	0.335	2.05138e-23	-0.0473494	0.00474894	0.942172	rs2290859	3	PDCL3P4	3189	intergenic	4.431	7	14	15	1	1	0
rs9411365	9	136118268	C	G	0.09344	1.37588e-06	0.0336891	0.00697719	0.325173	rs7046863	5	ABO:RP11-430N14.4	7519:7519	intergenic	4.431	7	5	14	0	1	1
rs147953564	3	45848998	C	T	0.01491	4.44073e-08	-0.122545	0.0223934	1	rs77155068	2	SLC6A20	10970	intergenic	4.429	3a	4	15	0	0	1
rs34233420	17	38004929	GATTT	G	0.4851	NA	NA	NA	0.128261	rs3935281	9	IKZF3	0	intronic	4.429	NA	5	14	1	1	1
rs4683843	3	101118309	A	G	0.4115	4.16255e-06	-0.0206089	0.00447719	0.217125	rs2290859	3	SENP7	0	intronic	4.426	6	4	15	1	1	1
rs647556	3	101590195	G	T	0.4095	6.60134e-08	-0.0242289	0.00448543	0.313649	rs2290859	3	NFKBIZ	10328	intergenic	4.426	NA	5	15	0	1	1
rs3739894	9	136270871	C	T	0.08549	0.00453482	-0.0222136	0.00782625	0.157705	rs2769073	5	C9orf96	0	UTR3	4.424	4	4	4	1	1	1
rs482436	3	101005268	T	C	0.2018	0.0139072	-0.0130784	0.00531716	0.0879934	rs2290859	3	IMPG2	0	intronic	4.42	7	5	15	1	1	1
rs78590974	9	136156230	C	T	0.04672	0.000226558	0.045845	0.0124329	0.168046	rs7046863	5	ABO	5612	intergenic	4.419	4	2	14	0	1	1
rs58636547	3	101085683	T	TAAAAA	0.498	NA	NA	NA	0.131922	rs2290859	3	SENP7	0	intronic	4.418	NA	4	5	1	1	1
rs7308900	12	133159004	G	C	0.4125	NA	NA	NA	0.104195	rs7295014	7	FBRSL1	0	intronic	4.415	2a	1	5	1	1	0
rs34670005	17	38216933	T	C	0.3549	NA	NA	NA	0.668755	rs3935281	9	MED24:THRA	0:0	intronic	4.415	7	1	5	1	1	1
rs2641726	3	195473757	G	T	0.4473	NA	NA	NA	0.334627	rs2260685	4	MUC4	0	UTR3	4.413	NA	4	14	1	1	1
rs76597151	3	46001227	G	A	0.1223	NA	NA	NA	0.093847	rs77116118	2	FYCO1	0	intronic	4.409	5	4	4	1	1	1
rs9682312	3	101231894	T	G	0.17	NA	NA	NA	0.0845804	rs2290859	3	SENP7	0	intronic	4.407	4	1	1	1	1	1
rs200157887	3	195506987	T	C	0.03678	NA	NA	NA	0.0745079	rs2260685	4	MUC4	0	exonic	4.404	6	4	15	1	0	1
rs2688524	3	195484911	A	G	0.169	0.0119715	0.0142457	0.00566882	0.154142	rs2260685	4	MUC4	0	intronic	4.403	5	4	14	1	1	1
rs34138562	3	46402053	T	G	0.08648	NA	NA	NA	0.129687	rs77116118	2	CCR2	0	UTR3	4.402	4	2	7	1	1	1
rs202033413	3	195246714	TA	T	0.3519	NA	NA	NA	0.0572696	rs2260685	4	PPP1R2	0	intronic	4.401	NA	4	5	1	0	1
rs558240	9	136157133	G	A	0.3936	1.13443e-09	0.0276748	0.00454486	0.148075	rs7046863	5	ABO	6515	intergenic	4.399	7	5	14	0	1	1
rs60666652	17	38148272	T	C	0.3678	NA	NA	NA	0.293957	rs3935281	9	PSMD3	0	intronic	4.398	7	4	4	1	1	1
rs9411364	9	136118223	A	C	0.1243	3.8203e-09	0.0407065	0.00690901	0.415945	rs7046863	5	ABO:RP11-430N14.4	7564:7564	intergenic	4.396	6	5	14	0	1	1
rs1800438	1	155212288	C	T	0.34	0.00504291	-0.0135415	0.00482887	0.389544	rs914615	1	GBA	0	intronic	4.395	NA	2	5	1	1	1
rs10451923	3	101063079	T	C	0.1173	0.000186146	0.0246064	0.00658433	0.0667727	rs2290859	3	SENP7	0	intronic	4.395	6	4	5	1	1	1
rs57880921	3	101189341	A	G	0.2406	8.493e-16	-0.0425886	0.00529256	0.598255	rs2290859	3	SENP7	0	intronic	4.395	7	5	15	1	1	1
rs1495100	17	37832279	C	T	0.3211	0.0342086	0.0098903	0.00467051	0.0600466	rs3935281	9	PGAP3	0	intronic	4.395	NA	2	7	1	1	1
rs6696888	1	155508882	G	A	0.341	0.000422272	0.0166469	0.0047215	0.270285	rs914615	1	ASH1L	0	intronic	4.393	1d	5	5	1	1	1
rs7025970	9	136267173	G	A	0.09245	0.0100616	-0.0196906	0.00765068	0.135782	rs2769073	5	C9orf96	0	intronic	4.393	4	4	5	1	1	1
rs475521	3	101022241	G	A	0.2018	0.00956575	-0.0137886	0.00532144	0.0879934	rs2290859	3	IMPG2	0	intronic	4.391	NA	1	15	1	1	1
rs34264364	9	136201557	A	T	0.1103	5.39042e-06	-0.0353498	0.00777092	0.0815984	rs2769073	5	SURF6	0	intronic	4.39	7	1	6	1	1	1
rs11708611	3	101452587	T	G	0.335	NA	NA	NA	0.958364	rs2290859	3	CEP97	0	intronic	4.388	NA	4	4	1	1	1
rs1137827	9	136129715	C	T	0.08449	4.65234e-05	0.0302911	0.00743807	0.320325	rs7046863	5	ABO:RP11-430N14.4	0:0	ncRNA_exonic	4.386	NA	4	14	0	1	1
rs17330872	3	46035097	A	G	0.1213	NA	NA	NA	0.0929809	rs77116118	2	FYCO1	0	intronic	4.383	4	2	7	1	1	1
rs569339	3	101029149	T	C	0.2018	0.0122072	-0.0133201	0.00531506	0.0879934	rs2290859	3	IMPG2	0	intronic	4.383	6	4	15	1	1	1
rs60957074	3	101295088	CT	C	0.2604	NA	NA	NA	0.593655	rs2290859	3	PCNP	0	intronic	4.383	NA	1	5	1	1	1
rs28618095	17	38109075	T	C	0.3708	4.78959e-05	-0.0197269	0.00485207	0.395097	rs3935281	9	LRRC3C	8074	intergenic	4.382	2b	1	1	1	1	1
rs3124762	9	136338187	A	C	0.164	1.18294e-07	-0.033502	0.00632577	0.839743	rs2769073	5	SLC2A6	0	intronic	4.38	NA	4	5	1	1	1
rs71327027	3	46173210	T	G	0.1243	NA	NA	NA	0.0903512	rs77116118	2	FLT1P1	10639	intergenic	4.378	6	1	15	0	1	1
rs7613198	3	101429915	C	T	0.3748	1.29504e-10	0.0296219	0.00460843	0.276829	rs2290859	3	PDCL3P4	1400	intergenic	4.377	7	5	15	0	1	1
rs7976882	12	133137552	G	A	0.3877	2.03345e-06	-0.0219682	0.00462482	0.385305	rs7295014	7	FBRSL1	0	intronic	4.377	4	1	2	1	1	0
rs141406610	3	101482719	ACATTATTGACCCCTTATTCAGCTAGGCATGTGCTGTTGCG	A	0.335	NA	NA	NA	0.958364	rs2290859	3	CEP97	0	intronic	4.375	NA	4	5	1	1	1
rs9870022	3	101071429	A	G	0.169	NA	NA	NA	0.079648	rs2290859	3	SENP7	0	intronic	4.373	6	5	5	1	1	1
rs3096339	3	195530661	C	T	0.498	6.7412e-06	0.0198869	0.00441763	0.51101	rs2260685	4	MUC4	0	intronic	4.372	NA	3	7	1	1	1
rs75312918	12	133071761	G	A	0.1392	0.0295705	0.014104	0.00648221	0.0702765	rs7295014	7	FBRSL1	0	intronic	4.37	5	2	7	1	1	0
rs56332428	3	45989873	C	T	0.1223	NA	NA	NA	0.093847	rs77116118	2	FYCO1	0	intronic	4.367	4	4	4	1	1	1
rs4962145	9	136275188	A	G	0.08549	0.0059604	-0.0214902	0.00781475	0.157705	rs2769073	5	REXO4	0	intronic	4.359	5	4	4	1	1	1
rs111519029	11	34396222	GTCTC	G	0.2127	NA	NA	NA	0.176973	rs7118388	6	ABTB2	16666	intergenic	4.359	NA	5	15	0	1	1
rs8176730	9	136132525	T	C	0.1133	9.58842e-05	0.026538	0.00680325	0.409916	rs7046863	5	ABO	0	ncRNA_intronic	4.358	NA	4	15	0	1	1
rs5009801	3	101058775	A	G	0.4115	2.44856e-06	-0.0213846	0.00453798	0.217125	rs2290859	3	SENP7	0	intronic	4.354	6	4	5	1	1	1
rs34927848	1	155241825	G	A	0.2793	NA	NA	NA	0.316064	rs914615	1	CLK2	0	intronic	4.351	5	1	5	1	1	1
rs7548955	1	155082298	C	T	0.4831	NA	NA	NA	0.369517	rs914615	1	Y_RNA	10667	intergenic	4.348	7	5	15	0	1	1
rs34872226	3	46068389	AT	A	0.1531	NA	NA	NA	0.0697849	rs77116118	2	XCR1	0	intronic	4.344	NA	5	15	1	1	1
rs3781710	11	34516250	G	T	0.3837	NA	NA	NA	0.313134	rs7118388	6	ELF5	0	intronic	4.344	7	5	15	1	1	1
rs35960263	11	34510012	G	A	0.4036	5.75519e-05	0.0184547	0.00458772	0.365412	rs7118388	6	ELF5	0	intronic	4.343	6	13	15	1	1	1
rs7251000	19	4714468	C	T	0.4851	1.55293e-10	-0.0293625	0.00458783	0.174319	rs732631	10	DPP9	0	intronic	4.343	5	2	4	1	1	1
rs7644027	3	101270537	T	C	0.4125	NA	NA	NA	0.213292	rs2290859	3	TRMT10C	10168	intergenic	4.34	5	5	15	0	1	1
rs867548	1	155880008	G	C	0.2376	NA	NA	NA	0.135396	rs914615	1	RIT1	0	intronic	4.339	4	1	2	1	1	1
rs4683897	3	101115290	T	C	0.4115	NA	NA	NA	0.217125	rs2290859	3	SENP7	0	intronic	4.337	6	4	15	1	1	1
rs12795510	11	34433455	T	C	0.3032	0.0255719	-0.010549	0.00472487	0.182974	rs7118388	6	RP1-53C18.3	6958	intergenic	4.335	4	5	15	0	1	1
rs13068410	3	46080176	T	A	0.1441	NA	NA	NA	0.0716923	rs77116118	2	XCR1	10941	intergenic	4.334	5	13	15	0	1	1
rs149734295	9	136247950	AT	A	0.04175	NA	NA	NA	0.109891	rs9411378	5	C9orf96	0	intronic	4.333	NA	5	15	1	1	1
rs624601	9	136135365	A	G	0.2217	8.34388e-16	0.040872	0.00507786	0.138162	rs9411378	5	ABO	0	ncRNA_intronic	4.331	NA	4	14	0	1	1
rs5745040	12	133208288	C	A	0.1004	0.00129397	-0.0236187	0.00734112	0.0509384	rs7295014	7	POLE	0	intronic	4.33	NA	4	4	1	1	1
rs62242985	3	46385638	A	G	0.3917	NA	NA	NA	0.107502	rs3918355	2	CCR2	9586	intergenic	4.327	7	9	15	1	1	1
rs13078121	3	101275275	T	C	0.1461	2.37372e-05	0.025649	0.00606863	0.0843185	rs2290859	3	TRMT10C	5430	intergenic	4.322	6	5	14	1	1	1
rs2088690	3	46072839	C	T	0.1243	NA	NA	NA	0.0903512	rs77116118	2	XCR1	3604	intergenic	4.321	5	5	15	1	1	1
rs4683919	3	101189563	T	C	0.4115	5.88895e-06	-0.0201856	0.00445565	0.217125	rs2290859	3	SENP7	0	intronic	4.32	7	5	15	1	1	1
rs4794823	17	38166265	A	T	0.3787	5.89096e-08	-0.0244636	0.00451185	0.298125	rs3935281	9	RP11-387H17.6	2213	intergenic	4.32	7	5	15	1	1	1
rs11398351	11	34524714	C	CT	0.1123	NA	NA	NA	0.106312	rs7118388	6	ELF5	0	intronic	4.316	NA	5	15	1	1	1
rs59580612	19	49161764	TG	T	0.1113	NA	NA	NA	0.0726397	rs679574	12	SEC1P	0	ncRNA_intronic	4.311	NA	5	15	1	1	1
rs56301252	17	38109155	T	G	0.3787	0.000506886	-0.0193644	0.00556913	0.372953	rs3935281	9	LRRC3C	8154	intergenic	4.302	2b	1	1	1	1	1
rs8176707	9	136135108	G	T	0.09046	9.7339e-14	-0.0607774	0.00816411	0.599831	rs35698328	5	ABO	0	ncRNA_intronic	4.298	NA	4	14	0	1	1
rs7973990	12	133137480	G	C	0.4085	1.2721e-06	-0.0218495	0.00451056	0.445186	rs7295014	7	FBRSL1	0	intronic	4.297	4	1	2	1	1	0
rs4795406	17	38100134	G	C	0.4513	6.20224e-05	-0.0179363	0.0044785	0.158514	rs3935281	9	LRRC3C	0	intronic	4.297	5	5	15	1	1	1
rs201444158	3	195500199	TG	T	0.0497	NA	NA	NA	0.056066	rs2260685	4	MUC4	0	intronic	4.295	NA	4	15	1	1	1
rs514659	9	136142203	A	C	0.3708	NA	NA	NA	0.725229	rs9411378	5	ABO	0	ncRNA_intronic	4.295	6	5	14	0	1	1
rs8176732	9	136132303	A	G	0.2217	1.31751e-15	-0.040725	0.00509512	0.138162	rs9411378	5	ABO	0	ncRNA_intronic	4.293	NA	4	15	0	1	1
rs73205722	3	195485225	A	G	0.1143	0.0148059	-0.0183059	0.00751136	0.0900879	rs2260685	4	MUC4	0	intronic	4.292	5	4	14	1	1	1
rs8176714	9	136133178	G	A	0.2247	2.91354e-15	-0.0401242	0.00508252	0.141695	rs9411378	5	ABO	0	ncRNA_intronic	4.291	NA	4	14	0	1	1
rs35333915	3	100787061	T	C	0.1461	0.000785349	-0.0225516	0.00671597	0.100292	rs2290859	3	ABI3BP	74701	intergenic	4.287	3a	5	15	0	1	1
rs12450388	17	38226855	T	C	0.4612	5.45887e-06	0.0210492	0.00462993	0.227005	rs3935281	9	THRA	0	intronic	4.283	4	2	7	1	1	1
rs7133643	12	133127085	G	C	0.3519	0.000853443	0.0168354	0.0050483	0.641802	rs7295014	7	FBRSL1	0	intronic	4.282	4	1	5	1	1	0
rs36223523	3	100871182	TTAAAAA	T	0.1262	NA	NA	NA	0.0523893	rs2290859	3	ACTR3P3	10755	intergenic	4.281	NA	5	15	0	0	1
rs11712309	3	101519097	T	C	0.331	7.68623e-28	-0.0515709	0.00471536	1	rs2290859	3	NXPE3	0	intronic	4.281	6	4	5	1	1	1
rs1007654	17	38111354	A	G	0.3698	8.92008e-07	-0.0224	0.00455833	0.398176	rs3935281	9	GSDMA	7871	intergenic	4.281	1f	2	5	1	1	1
rs2688525	3	195485231	G	A	0.2873	8.45332e-05	0.0186913	0.00475463	0.296226	rs2260685	4	MUC4	0	intronic	4.274	5	4	14	1	1	1
rs4801775	19	49304059	T	C	0.2177	1.62839e-05	-0.025218	0.00585028	0.27052	rs73061632	12	BCAT2	0	intronic	4.273	6	4	5	1	1	1
rs199924164	11	34384608	T	C	0.05865	NA	NA	NA	0.0908606	rs7118388	6	ABTB2	5052	intergenic	4.272	6	5	15	1	1	1
rs2213288	3	46377613	G	A	0.2296	NA	NA	NA	0.214541	rs3918355	2	CCR2	17611	intergenic	4.271	7	5	15	0	1	1
rs76238963	9	136269576	A	C	0.1044	NA	NA	NA	0.0970154	rs9411378	5	C9orf96	0	intronic	4.271	4	1	4	1	1	1
rs9866622	3	101338607	G	A	0.4851	6.78749e-06	0.0205664	0.00457005	0.302987	rs2290859	3	RNU6-1256P	3834	intergenic	4.27	5	5	15	0	1	1
rs641432	3	101587566	C	T	0.4274	NA	NA	NA	0.394716	rs2290859	3	NFKBIZ	7699	intergenic	4.269	4	2	15	1	1	1
rs997739	3	101313940	A	G	0.2416	3.34959e-18	-0.044847	0.00515545	0.639448	rs2290859	3	PCNP	658	downstream	4.267	6	4	5	1	1	1
rs35196450	17	38062942	A	AC	0.4662	NA	NA	NA	0.142673	rs3935281	9	GSDMB	0	intronic	4.265	NA	4	5	1	1	1
rs5855535	3	195651264	GATAA	G	0.2286	NA	NA	NA	0.0650696	rs2260685	4	RN7SL773P	3263	intergenic	4.264	NA	5	15	0	1	1
rs11147192	12	133060549	G	A	0.3141	0.000188921	0.0177064	0.00474271	0.183651	rs7295014	7	FBRSL1	5587	intergenic	4.261	5	5	14	1	1	1
rs200847241	12	133141151	A	G	0.3718	NA	NA	NA	0.352032	rs7295014	7	FBRSL1	0	intronic	4.261	5	4	5	1	1	0
rs62574651	9	136179306	C	G	0.1143	3.67543e-05	-0.0306862	0.0074355	0.0549001	rs9411378	5	Y_RNA	1259	intergenic	4.26	5	7	15	0	1	0
rs12949100	17	38057189	G	A	0.4652	2.84876e-05	0.0190031	0.00454051	0.141328	rs3935281	9	GSDMB	3658	intergenic	4.258	6	5	15	1	1	1
rs11718828	3	100885421	C	T	0.2773	0.00121658	-0.0159975	0.00494519	0.0759901	rs2290859	3	ACTR3P3	2590	intergenic	4.257	6	5	15	0	1	1
rs4683140	3	45822918	C	T	0.4245	NA	NA	NA	0.163825	rs13064991	2	SLC6A20	0	intronic	4.256	5	5	15	1	1	1
rs4807615	19	4619925	T	G	0.3847	2.19924e-05	-0.0207478	0.00488915	0.100368	rs732631	10	CTB-50L17.2	1280	intergenic	4.256	5	5	14	0	1	0
rs78094726	3	101195405	A	G	0.4115	6.8924e-06	-0.0201318	0.00447673	0.217125	rs2290859	3	SENP7	0	intronic	4.253	6	4	5	1	1	1
rs67611305	3	195292085	G	A	0.336	0.00844356	0.0125802	0.00477647	0.0737821	rs2260685	4	APOD	3487	intergenic	4.253	5	1	15	1	1	1
rs906382	3	100906082	T	G	0.2932	1.01517e-05	0.0211998	0.00480294	0.112345	rs2290859	3	snoU13	14593	intergenic	4.252	6	5	15	0	1	1
rs56098615	19	49247999	T	A	0.4453	0.000189363	0.0229375	0.00614485	0.397168	rs679574	12	IZUMO1	0	intronic	4.252	7	5	14	1	1	1
rs7619122	3	101327611	T	G	0.1461	0.000115027	0.0243246	0.00630744	0.0843185	rs2290859	3	RNU6-1256P	7058	intergenic	4.245	7	5	15	0	1	1
rs13085315	3	100814882	T	C	0.07058	0.00039641	-0.0296134	0.00835956	0.0775806	rs2290859	3	ACTR3P3	67055	intergenic	4.244	5	7	15	0	1	1
rs62283672	3	195444095	T	A	0.1899	NA	NA	NA	0.0837554	rs2260685	4	LINC00969	0	ncRNA_intronic	4.244	5	4	5	1	1	1
rs117802452	14	29695860	C	T	0.01093	NA	NA	NA	0.13575	rs184781326	8	RP11-562L8.1	38170	intergenic	4.244	5	5	15	0	0	1
rs3773917	3	101004180	G	A	0.1163	0.000120059	0.0248209	0.00645369	0.0578435	rs2290859	3	IMPG2	0	intronic	4.243	NA	5	15	1	1	1
rs618901	3	101583110	G	C	0.3996	1.57072e-06	-0.0219177	0.00456426	0.215391	rs2290859	3	NFKBIZ	3243	intergenic	4.235	4	4	5	1	1	1
rs12978750	19	49218430	A	G	0.492	5.05146e-11	-0.0303452	0.00461917	0.689376	rs679574	12	MAMSTR	0	intronic	4.235	2b	1	2	1	1	1
rs11604331	11	34460769	A	G	0.3529	6.00405e-05	0.0189546	0.0047237	0.559802	rs7118388	6	CAT	0	intronic	4.233	4	1	1	1	1	1
rs56340811	17	38115430	C	A	0.4652	NA	NA	NA	0.278323	rs3935281	9	GSDMA	3795	intergenic	4.232	4	2	7	1	1	1
rs529429988	1	155869435	TA	T	0.3966	NA	NA	NA	0.101131	rs914615	1	RIT1	0	UTR3	4.229	NA	4	4	1	1	1
rs34654211	3	45596476	G	A	0.2028	0.0283785	0.0133623	0.00609589	0.0638677	rs141045534	2	LIMD1	409	intergenic	4.226	7	5	7	1	1	1
rs13094262	3	46080912	C	T	0.1441	NA	NA	NA	0.0716923	rs77116118	2	XCR1	11677	intergenic	4.224	NA	13	15	0	1	1
rs9849770	3	101046671	C	A	0.4115	4.05856e-06	-0.0205598	0.00446141	0.217125	rs2290859	3	SENP7	0	intronic	4.222	6	4	5	1	1	1
rs34509910	3	100717467	T	C	0.1541	0.00610461	-0.0179171	0.00653407	0.0653583	rs2290859	3	ABI3BP	5107	intergenic	4.221	7	14	15	1	1	1
rs113664857	3	195417513	C	A	0.4553	NA	NA	NA	0.0843154	rs2260685	4	LINC00969	0	ncRNA_intronic	4.22	6	4	5	0	1	1
rs34571854	9	136197485	A	G	0.1083	9.9486e-06	-0.0350913	0.00794228	0.0854401	rs2769073	5	SURF6	66	downstream	4.22	7	4	4	1	1	1
rs1046188	1	155232074	C	T	0.2753	NA	NA	NA	0.307175	rs914615	1	SCAMP3	0	UTR5	4.219	NA	1	1	1	1	1
rs3764553	19	8976504	G	A	0.3738	0.0468724	0.00914991	0.00460384	0.259717	rs73005873	11	MUC16	0	intronic	4.218	NA	4	15	1	1	1
rs11871747	17	38177282	T	C	0.3837	9.16883e-08	-0.0241431	0.00451909	0.306386	rs3935281	9	MED24	0	intronic	4.217	7	4	4	1	1	1
rs35557848	17	38087439	C	T	0.2068	0.00062969	0.018444	0.00539536	0.18917	rs3935281	9	RP11-387H17.4	0	ncRNA_intronic	4.216	6	5	15	1	1	1
rs11147102	12	133046199	G	A	0.3211	0.00158067	0.0165432	0.0052361	0.371924	rs7295014	7	MUC8	3134	intergenic	4.213	4	1	14	1	1	0
rs7368345	1	155080090	G	A	0.4831	NA	NA	NA	0.369517	rs914615	1	Y_RNA	12875	intergenic	4.211	1f	2	15	0	1	1
rs742634	11	34376317	T	C	0.06262	NA	NA	NA	0.0882597	rs7118388	6	ABTB2	0	intronic	4.211	NA	1	14	1	1	1
rs2087996	3	195461784	A	T	0.4036	NA	NA	NA	0.434015	rs2260685	4	MUC20	0	UTR3	4.21	6	4	14	1	1	1
rs7546258	1	155698645	T	A	0.2962	NA	NA	NA	0.1796	rs914615	1	MSTO1:MSTO2P:DAP3	0:0:0	ncRNA_intronic	4.208	7	4	5	1	1	1
rs7634816	3	46350725	A	C	0.3022	NA	NA	NA	0.147125	rs3918355	2	UQCRC2P1	1356	intergenic	4.207	7	5	15	0	1	1
rs57437758	3	46070353	A	C	0.1252	NA	NA	NA	0.0894998	rs77116118	2	XCR1	1118	intergenic	4.205	7	9	15	1	1	1
rs837616	19	49365588	A	G	0.3042	2.61304e-09	-0.0297287	0.00499287	0.45914	rs73061632	12	PLEKHA4	0	intronic	4.201	NA	4	5	1	1	1
rs2550266	3	195464507	T	C	0.4274	0.00528854	0.0163081	0.00584748	0.396574	rs2260685	4	MUC20	0	UTR3	4.199	5	4	14	1	1	1
rs12630944	3	101187821	A	G	0.4115	5.60811e-06	-0.0202286	0.004455	0.217125	rs2290859	3	SENP7	0	intronic	4.197	7	5	15	1	1	1
rs554833	9	136147160	C	T	0.3718	NA	NA	NA	0.723918	rs9411378	5	ABO	0	ncRNA_intronic	4.196	3a	2	14	0	1	1
rs604740	19	49273213	T	C	0.339	2.01239e-05	0.0202877	0.00475844	0.161852	rs679574	12	FGF21	11625	intergenic	4.194	6	5	14	0	1	1
rs17764980	3	45939016	G	A	0.1203	NA	NA	NA	0.0956909	rs77116118	2	LZTFL1:CCR9	0:0	intronic	4.193	4	4	15	1	1	1
rs592332	3	101585035	C	T	0.3986	2.75106e-06	-0.0210499	0.00448961	0.214078	rs2290859	3	NFKBIZ	5168	intergenic	4.192	NA	2	15	1	1	1
rs423144	1	155169355	G	T	0.4155	NA	NA	NA	0.573399	rs914615	1	THBS3:RP11-263K19.4	0:0	ncRNA_intronic	4.189	NA	4	5	1	1	1
rs34366473	11	34527901	G	A	0.4135	NA	NA	NA	0.26898	rs7118388	6	ELF5	0	intronic	4.189	6	5	15	1	1	1
3:195365230:A:C	3	195365230	C	A	0.2694	NA	NA	NA	0.097177	rs2260685	4	RP11-141C7.4	1630	intergenic	4.188	5	5	15	0	1	1
rs756820	9	136326857	T	C	0.0994	5.23914e-08	-0.0420518	0.00772585	0.603819	rs2769073	5	CACFD1	0	intronic	4.186	NA	1	5	1	1	1
rs2206716	11	34443816	T	C	0.2366	0.0130386	0.0125407	0.00505121	0.27824	rs7118388	6	CIR1P3	8610	intergenic	4.186	NA	2	15	0	1	1
rs838147	19	49246866	A	G	0.4602	1.18569e-11	0.0305068	0.00449824	0.600094	rs679574	12	IZUMO1	0	intronic	4.184	NA	5	14	1	1	1
rs7106007	11	34530271	T	C	0.1083	0.0174782	0.017281	0.00727164	0.0876053	rs7118388	6	ELF5	0	intronic	4.183	4	5	15	1	1	1
rs112192126	3	101195591	A	T	0.4115	NA	NA	NA	0.217125	rs2290859	3	SENP7	0	intronic	4.182	7	4	5	1	1	1
rs11264388	1	155570680	G	T	0.2485	NA	NA	NA	0.139851	rs914615	1	DAP3P1	0	ncRNA_intronic	4.181	7	5	15	1	1	1
rs34698909	19	49097949	C	T	0.16	0.00504677	0.0179761	0.00641082	0.0942564	rs679574	12	SULT2B1	0	intronic	4.18	5	5	15	1	1	0
rs6427287	1	155723420	T	C	0.3539	0.00537226	-0.0131148	0.00471107	0.183505	rs914615	1	GON4L	0	intronic	4.176	7	4	4	1	1	1
rs9813536	3	100843945	A	G	0.2008	0.00729792	0.0141662	0.00528012	0.0786982	rs2290859	3	ACTR3P3	37992	intergenic	4.176	5	5	15	0	1	1
rs4677703	3	195327044	A	C	0.4215	NA	NA	NA	0.157626	rs2260685	4	AC069213.1	14773	intergenic	4.176	6	5	15	0	1	1
rs17884666	11	34484283	A	T	0.09443	0.00150045	0.0232972	0.00733864	0.0965805	rs7118388	6	CAT	0	intronic	4.176	4	4	4	1	1	1
rs72942211	3	101129448	T	C	0.2425	4.67654e-15	-0.0414255	0.00528702	0.582271	rs2290859	3	SENP7	0	intronic	4.175	7	4	15	1	1	1
rs140571210	3	195507756	C	G	0.333	NA	NA	NA	0.272579	rs2260685	4	MUC4	0	exonic	4.175	6	4	15	1	1	1
rs33936863	9	136078906	T	C	0.4284	NA	NA	NA	0.134155	rs7046863	5	OBP2B	1757	intergenic	4.173	5	5	14	1	1	1
rs7502966	17	38216522	C	T	0.4235	0.00201254	-0.0142093	0.00460089	0.392897	rs3935281	9	MED24:THRA	0:0	intronic	4.17	1f	1	5	1	1	1
rs8176633	9	136152354	C	T	0.172	5.94036e-15	-0.0442398	0.00566798	0.279243	rs35698328	5	ABO	1736	intergenic	4.166	NA	5	13	0	1	1
rs6775208	3	46353870	C	G	0.3022	NA	NA	NA	0.147125	rs3918355	2	UQCRC2P1	456	upstream	4.165	5	2	15	0	1	1
rs67126188	3	46345566	C	CACTT	0.3042	NA	NA	NA	0.144335	rs3918355	2	UQCRC2P1	6515	intergenic	4.163	NA	5	15	0	1	1
rs411482	19	49103447	C	T	0.3678	2.20147e-08	-0.0271298	0.00484862	0.399178	rs679574	12	FAM83E	619	downstream	4.162	4	4	15	1	1	1
rs4683198	3	46329278	A	G	0.2972	NA	NA	NA	0.0630335	rs3918355	2	CCR3	21080	intergenic	4.161	1f	5	15	0	1	1
rs7647783	3	100810048	T	C	0.3509	1.89312e-05	0.0207353	0.00484793	0.0955646	rs2290859	3	ACTR3P3	71889	intergenic	4.16	7	5	15	0	1	1
rs576421409	3	46504354	A	G	0.07555	NA	NA	NA	0.111271	rs77116118	2	LTF	0	intronic	4.158	NA	1	14	1	1	1
rs921650	17	38069076	G	A	0.4841	1.78473e-05	-0.0190549	0.00444144	0.12314	rs3935281	9	GSDMB	0	intronic	4.158	NA	4	5	1	1	1
rs11807418	1	155094605	A	T	0.4085	2.23215e-07	-0.0233403	0.00450682	0.399365	rs914615	1	Y_RNA	1530	intergenic	4.157	6	5	14	1	1	1
rs7931573	11	34434517	G	C	0.3032	0.0274729	-0.0104123	0.00472271	0.182974	rs7118388	6	RP1-53C18.3	8020	intergenic	4.157	5	5	9	0	1	1
rs9941490	19	49396737	G	A	0.2714	1.55128e-06	-0.0238372	0.00496142	0.301361	rs73061632	12	TULP2	0	intronic	4.156	6	5	14	1	1	1
rs201451131	3	195515008	C	G	0.1909	NA	NA	NA	0.15121	rs2260685	4	MUC4	0	exonic	4.155	7	4	15	1	1	1
rs7929321	11	34446039	C	T	0.2366	0.012824	0.0125625	0.00504799	0.27824	rs7118388	6	CIR1P3	6387	intergenic	4.153	6	5	15	0	1	1
rs3094295	3	101401995	T	C	0.328	7.80175e-24	-0.0472405	0.00469303	0.920639	rs2290859	3	RPL24	0	intronic	4.152	NA	3	4	1	1	0
rs4883606	12	133298773	A	G	0.3529	0.0378271	-0.00943416	0.00454281	0.127275	rs7295014	7	PGAM5	0	UTR3	4.152	NA	4	4	1	1	1
rs62280737	3	101200062	A	G	0.1163	7.92141e-05	0.0252538	0.00639862	0.0661826	rs2290859	3	SENP7	0	intronic	4.151	5	5	5	1	1	1
rs35951367	3	46118439	T	C	0.1541	NA	NA	NA	0.062038	rs77116118	2	XCR1	49204	intergenic	4.15	3a	5	15	0	1	1
rs112090856	3	101338567	G	T	0.08847	NA	NA	NA	0.194107	rs2290859	3	RNU6-1256P	3794	intergenic	4.15	5	5	15	0	1	1
rs28714280	9	136268962	G	A	0.1541	0.00205147	-0.0191631	0.0062164	0.0785933	rs2769073	5	C9orf96	0	intronic	4.15	3a	3	4	1	1	1
rs56214668	1	155846080	A	G	0.166	0.00239903	0.020979	0.00691054	0.12516	rs914615	1	SYT11	0	intronic	4.148	7	4	5	1	1	1
rs140941705	17	38115333	C	CA	0.09344	NA	NA	NA	0.280504	rs3935281	9	GSDMA	3892	NA	4.147	NA	1	15	1	1	1
rs7979132	12	133281476	G	A	0.0994	0.00166249	-0.0230311	0.00732374	0.0504027	rs7295014	7	PXMP2:RP13-672B3.2	0:0	UTR3	4.145	6	4	5	1	1	1
rs58212353	17	38149258	T	G	0.163	NA	NA	NA	0.0998256	rs3935281	9	PSMD3	0	intronic	4.139	5	4	4	1	1	1
rs7541060	1	155728088	A	T	0.3529	0.0312275	-0.00993664	0.00461276	0.187018	rs914615	1	GON4L	0	intronic	4.137	6	4	4	1	1	1
rs62243912	3	46216848	A	G	0.09841	NA	NA	NA	0.140836	rs77116118	2	CCR3	0	intronic	4.135	7	5	15	1	1	1
rs4683230	3	46498464	A	G	0.07654	0.0356598	0.0162409	0.00773088	0.109465	rs77116118	2	LTF	0	intronic	4.135	5	4	15	1	1	1
rs34254987	3	46083634	G	A	0.1441	NA	NA	NA	0.0716923	rs77116118	2	XCR1	14399	intergenic	4.134	6	9	15	0	1	1
rs68087193	3	46072630	C	T	0.1243	NA	NA	NA	0.0903512	rs77116118	2	XCR1	3395	intergenic	4.132	5	5	15	1	1	1
rs56326707	17	38130139	C	T	0.4592	4.33895e-06	-0.0205063	0.00446328	0.387647	rs3935281	9	GSDMA	0	intronic	4.129	5	5	14	1	1	1
rs1045929	17	38175426	C	T	0.3787	2.53466e-06	-0.025775	0.00547784	0.298125	rs3935281	9	MED24	0	UTR3	4.127	1b	2	4	1	1	1
rs6796486	3	101039581	A	G	0.168	NA	NA	NA	0.0797648	rs2290859	3	IMPG2	176	upstream	4.123	6	5	15	1	1	1
19:49119900:C:CCAGCACAGCACAGCA	19	49119900	C	CCAGCACAGCACAGCA	0.09742	NA	NA	NA	0.0535043	rs679574	12	RPL18	0	intronic	4.122	NA	3	6	1	1	1
rs67318122	9	136159538	A	G	0.09245	1.52259e-19	0.0823911	0.00911092	0.219958	rs9411378	5	ABO	8920	intergenic	4.121	3a	5	14	0	1	1
rs60024156	19	4638498	C	CA	0.3867	NA	NA	NA	0.1181	rs732631	10	TNFAIP8L1	1031	intergenic	4.121	NA	1	7	1	1	0
rs4060812	3	101045755	C	CTA	0.4115	NA	NA	NA	0.217125	rs2290859	3	SENP7	0	intronic	4.117	NA	4	5	1	1	1
rs6605349	3	195355053	G	A	0.165	NA	NA	NA	0.0860118	rs2260685	4	AC069213.1	7948	intergenic	4.116	5	1	15	0	1	1
rs7633409	3	101272241	T	C	0.4781	0.000241191	-0.0163178	0.00444452	0.10578	rs2290859	3	TRMT10C	8464	intergenic	4.115	5	5	15	1	1	1
rs8176736	9	136131785	T	C	0.2217	1.65225e-15	-0.0406867	0.00510819	0.138162	rs9411378	5	ABO	0	ncRNA_intronic	4.115	NA	4	14	0	1	1
rs34910506	3	100827261	C	G	0.07157	0.000880743	-0.0283716	0.00853003	0.0828657	rs2290859	3	ACTR3P3	54676	intergenic	4.112	7	9	15	0	1	1
rs201588426	12	133193569	AGTTT	A	0.07952	NA	NA	NA	0.0729138	rs7295014	7	P2RX2	1796	intergenic	4.109	NA	8	13	1	1	1
rs201458132	3	195511336	G	C	0.1133	NA	NA	NA	0.0860744	rs2260685	4	MUC4	0	exonic	4.108	7	4	15	1	1	1
rs3843745	19	49099665	C	G	0.4861	NA	NA	NA	0.22906	rs679574	12	SULT2B1	0	intronic	4.104	2b	2	15	1	1	0
rs71325098	3	46012391	A	G	0.1223	NA	NA	NA	0.0920915	rs77116118	2	FYCO1	0	intronic	4.103	6	4	5	1	1	1
rs71945741	1	155385917	A	AATTTT	0.33	NA	NA	NA	0.238976	rs914615	1	ASH1L	0	intronic	4.101	NA	4	5	1	1	1
rs3096341	3	195547195	A	G	0.3976	0.000573907	0.0160632	0.00466458	0.247146	rs2260685	4	MUC4	8046	intergenic	4.101	4	5	15	1	1	1
rs10421500	19	49186717	T	C	0.1431	0.000146733	0.0226456	0.00596482	0.0806637	rs679574	12	RN7SL345P	574	upstream	4.1	5	1	15	0	1	1
rs35995371	3	46177162	A	G	0.1044	5.95083e-15	0.0590518	0.0075659	0.10729	rs73062389	2	FLT1P1	6687	intergenic	4.099	5	2	15	0	1	1
3:45820991:A:T	3	45820991	A	T	0.01789	NA	NA	NA	0.0643671	rs13064991	2	SLC6A20	0	intronic	4.097	NA	5	15	1	0	1
rs8081692	17	38154595	A	G	0.3767	2.78095e-08	-0.0250301	0.00450612	0.295107	rs3935281	9	PSMD3	381	downstream	4.097	5	4	4	1	1	1
rs12493893	3	100937908	T	C	0.171	NA	NA	NA	0.0781586	rs2290859	3	IMPG2	3481	intergenic	4.095	6	5	15	1	1	1
rs13081845	3	46284558	C	T	0.2992	NA	NA	NA	0.0620689	rs3918355	2	CCR3	0	intronic	4.094	7	5	15	1	1	1
rs149542799	11	34517597	C	CCT	0.1213	NA	NA	NA	0.122308	rs7118388	6	ELF5	0	intronic	4.085	NA	2	15	1	1	1
rs2688477	3	195458672	T	C	0.4245	NA	NA	NA	0.405186	rs2260685	4	LINC00969:MUC20	0:0	ncRNA_intronic	4.083	NA	4	5	1	1	1
rs34076803	9	136197427	A	G	0.1083	1.15393e-05	-0.0348081	0.00793597	0.0854401	rs2769073	5	SURF6	124	downstream	4.082	6	4	4	1	1	1
rs963045	3	46364676	A	C	0.3022	NA	NA	NA	0.147125	rs3918355	2	UQCRC2P1	11262	intergenic	4.08	7	2	15	0	1	1
rs201902223	3	101393559	A	T	0.01889	NA	NA	NA	0.054993	rs2290859	3	ZBTB11	0	intronic	4.079	6	1	5	1	1	1
rs4234492	3	100896023	G	T	0.2744	0.000522377	0.0172437	0.00497079	0.0773666	rs2290859	3	ACTR3P3	13192	intergenic	4.077	7	5	15	0	1	1
rs941311	3	101254710	A	G	0.4085	2.73619e-06	-0.0210548	0.00448959	0.217143	rs2290859	3	FAM172BP	11978	intergenic	4.077	NA	5	15	0	1	1
rs2951446	3	101649338	T	A	0.4394	0.0330447	-0.0095235	0.0044679	0.285327	rs2290859	3	RP11-221J22.1	10364	intergenic	4.077	7	5	15	0	1	1
rs9865178	3	101175225	T	C	0.4125	2.31649e-06	-0.0214696	0.00454513	0.217214	rs2290859	3	SENP7	0	intronic	4.076	6	4	5	1	1	1
rs34515751	3	100654119	A	G	0.1531	0.00888994	-0.017058	0.00651999	0.0655625	rs2290859	3	ABI3BP	0	intronic	4.07	6	5	15	1	1	1
rs71132562	3	100907943	C	CCTTCCTTTATCTTCAA	0.2922	NA	NA	NA	0.114252	rs2290859	3	snoU13	12732	intergenic	4.07	NA	5	15	0	1	1
rs34645172	3	100709735	T	C	0.1541	0.00737247	-0.0174908	0.00652755	0.0653583	rs2290859	3	ABI3BP	0	intronic	4.068	5	1	15	1	1	1
rs55898107	11	34508740	G	A	0.4036	5.04115e-05	0.0186071	0.00459014	0.365412	rs7118388	6	ELF5	0	intronic	4.068	7	13	15	1	1	1
rs11706494	3	101509475	A	T	0.331	1.21737e-27	-0.0513059	0.00470912	1	rs2290859	3	NXPE3	0	intronic	4.067	7	4	4	1	1	1
rs569930328	12	133107580	TG	T	0.2256	NA	NA	NA	0.0862364	rs7295014	7	FBRSL1	0	intronic	4.067	NA	3	5	1	1	0
rs4971079	1	155130391	G	A	0.4732	1.78719e-09	-0.0265287	0.00440965	0.557813	rs914615	1	HMGN2P18	9095	intergenic	4.066	1d	14	15	0	1	1
rs112239544	3	101186703	A	G	0.4115	4.2745e-06	-0.0204826	0.00445509	0.217125	rs2290859	3	SENP7	0	intronic	4.066	5	5	15	1	1	1
rs3107768	3	195447011	G	A	0.1362	NA	NA	NA	0.0978828	rs2260685	4	LINC00969	0	ncRNA_intronic	4.063	NA	5	5	1	1	1
rs35811795	9	136226530	G	C	0.08151	0.00149416	-0.0267435	0.00842098	0.148309	rs2769073	5	SURF2	0	intronic	4.061	4	3	4	1	1	1
rs4756155	11	34517473	T	C	0.1123	0.001533	-0.0208607	0.00658406	0.110254	rs7118388	6	ELF5	0	intronic	4.059	4	2	15	1	1	1
rs187008192	12	133174757	G	C	0.4891	NA	NA	NA	0.0726364	rs7295014	7	LRCOL1	4978	intergenic	4.058	NA	1	1	0	1	1
rs73061659	19	49373556	G	A	0.169	3.42687e-15	-0.0490691	0.00623156	0.945742	rs73061632	12	PLEKHA4	1666	intergenic	4.058	5	5	5	1	1	1
rs62274066	3	100801179	A	C	0.1461	0.000138114	-0.0260791	0.00684219	0.1095	rs2290859	3	ACTR3P3	80758	intergenic	4.057	3a	5	15	0	1	1
rs2449823	3	101012667	A	T	0.2018	0.0135464	-0.0131298	0.00531772	0.0879934	rs2290859	3	IMPG2	0	intronic	4.057	7	5	15	1	1	1
rs11146932	12	133139416	C	T	0.3201	0.000204731	-0.018292	0.00492635	0.536061	rs7295014	7	FBRSL1	0	intronic	4.048	4	4	5	1	1	0
rs11185529	3	195449888	T	C	0.2565	NA	NA	NA	0.0705485	rs2260685	4	LINC00969:MUC20	0:0	ncRNA_intronic	4.041	5	1	15	1	1	1
rs535494646	1	155280104	C	CT	0.2455	NA	NA	NA	0.155515	rs914615	1	FDPS	0	intronic	4.04	NA	1	7	1	1	1
rs9411464	9	136109165	C	T	0.07157	0.00138047	0.0254158	0.00794564	0.282655	rs7046863	5	LCN1P1	5171	intergenic	4.04	5	5	14	0	1	1
9:136215356:C:G	9	136215356	C	G	0.1083	NA	NA	NA	0.120804	rs9411378	5	RPL7A	0	UTR5	4.04	NA	1	1	1	1	1
rs2550250	3	195500549	C	T	0.3121	NA	NA	NA	0.632704	rs2260685	4	MUC4	0	intronic	4.038	4	4	15	1	1	1
rs7858145	9	136176067	G	A	0.4801	NA	NA	NA	0.10957	rs9411378	5	Y_RNA	1885	intergenic	4.038	6	9	14	0	1	0
rs62280585	3	100843733	G	A	0.07654	0.00753991	-0.0221178	0.00827758	0.0883107	rs2290859	3	ACTR3P3	38204	intergenic	4.037	7	5	15	0	1	1
rs626035	9	136134994	G	T	0.2217	1.18719e-15	0.0405896	0.00507004	0.138162	rs9411378	5	ABO	0	ncRNA_intronic	4.036	NA	4	14	0	1	1
rs12811407	12	133069698	G	A	0.2962	2.80215e-05	0.0199053	0.00475182	0.245776	rs7295014	7	FBRSL1	0	intronic	4.036	3a	1	7	1	1	1
rs616597	3	101569726	A	C	0.2157	6.89191e-06	-0.0243481	0.0054143	0.112352	rs2290859	3	NFKBIZ	0	intronic	4.032	NA	1	1	1	1	1
3:195365230:C:G	3	195365230	C	G	0.2276	NA	NA	NA	0.097177	rs2260685	4	RP11-141C7.4	1630	NA	4.032	NA	5	15	0	0	1
9:136213061:A:C	9	136213061	C	A	0.04573	NA	NA	NA	0.125307	rs7046863	5	MED22	0	intronic	4.032	5	2	6	1	1	1
rs79737473	11	34521014	C	A	0.2455	NA	NA	NA	0.260422	rs7118388	6	ELF5	0	intronic	4.029	6	5	15	1	1	1
rs34847665	9	136220391	T	C	0.0835	0.00141649	-0.0274337	0.00859647	0.141992	rs2769073	5	SURF1	0	intronic	4.026	3a	3	4	1	1	1
rs7029256	9	136263655	T	C	0.09245	0.00895177	-0.020058	0.00767362	0.135782	rs2769073	5	C9orf96	0	intronic	4.025	6	5	5	1	1	1
rs9852199	3	101192155	T	A	0.4115	1.21843e-05	-0.0197636	0.00451815	0.217125	rs2290859	3	SENP7	0	intronic	4.022	7	4	5	1	1	1
rs9830797	3	101645122	G	A	0.4433	0.0400801	-0.00911794	0.00444144	0.275251	rs2290859	3	RP11-221J22.1	14580	intergenic	4.022	5	5	15	0	1	1
rs8081462	17	38112190	G	C	0.4553	0.000478883	-0.0155063	0.00444013	0.166562	rs3935281	9	GSDMA	7035	intergenic	4.017	5	5	5	1	1	1
rs2231823	11	34514918	G	A	0.04473	0.0165513	0.0254036	0.0106002	0.052031	rs7118388	6	ELF5	0	UTR3	4.008	NA	5	15	1	1	1
rs11667398	19	4635131	G	A	0.4881	0.00134779	0.014783	0.00461162	0.104429	rs732631	10	TNFAIP8L1	4398	intergenic	4.005	7	2	7	1	1	0
rs11867302	17	38147657	C	T	0.3668	1.53903e-08	0.0257805	0.00455715	0.879775	rs3935281	9	PSMD3	0	intronic	4.003	7	4	4	1	1	1
rs4683935	3	101325586	T	G	0.4781	7.7529e-05	0.0181462	0.00459174	0.111884	rs2290859	3	RP11-454H13.1	7097	intergenic	4.002	6	5	15	0	1	1
rs10936645	3	101195898	A	G	0.4115	0.0172224	-0.0205034	0.00860792	0.217125	rs2290859	3	SENP7	0	intronic	4.001	7	4	5	1	1	1
rs7650093	3	46316256	C	T	0.2167	NA	NA	NA	0.119403	rs3918355	2	CCR3	8058	intergenic	3.999	7	5	15	1	1	1
rs78645744	3	101327789	T	A	0.2416	1.73136e-17	-0.0438791	0.00515586	0.639448	rs2290859	3	RNU6-1256P	6880	intergenic	3.996	6	5	15	0	1	1
rs2925332	3	101586835	T	A	0.3986	2.04078e-06	-0.0213128	0.00448752	0.214078	rs2290859	3	NFKBIZ	6968	intergenic	3.996	6	5	15	1	1	1
rs2531742	3	45841068	G	A	0.3897	4.84105e-07	0.0231846	0.00460696	0.0559474	rs76571426	2	SLC6A20	3040	intergenic	3.995	NA	5	14	1	1	1
rs7616958	3	101191663	T	C	0.4115	4.41679e-06	-0.0204526	0.00445519	0.217125	rs2290859	3	SENP7	0	intronic	3.992	7	4	5	1	1	1
rs10901244	9	136079463	C	T	0.4274	NA	NA	NA	0.135735	rs7046863	5	OBP2B	1200	intergenic	3.992	5	5	14	1	1	1
rs62068183	17	38112918	C	T	0.3718	5.62962e-05	-0.018968	0.00470926	0.388763	rs3935281	9	GSDMA	6307	intergenic	3.992	6	5	5	1	1	1
rs62280735	3	101190970	A	G	0.1163	8.61046e-05	0.0252855	0.0064393	0.0661826	rs2290859	3	SENP7	0	intronic	3.989	7	5	15	1	1	1
rs75685923	9	136275229	C	T	0.02187	3.56467e-06	-0.0635805	0.0137167	0.355118	rs35698328	5	REXO4	0	intronic	3.989	5	4	4	1	1	1
rs35920297	9	136274127	C	G	0.0825	0.00690106	-0.0233654	0.0086488	0.160334	rs2769073	5	REXO4	0	intronic	3.988	6	4	4	1	1	1
rs78811112	3	195507036	C	G	0.2326	NA	NA	NA	0.100179	rs2260685	4	MUC4	0	exonic	3.985	NA	4	15	1	1	1
rs144473590	9	136298286	G	C	0.01988	NA	NA	NA	0.137067	rs2769073	5	ADAMTS13	0	intronic	3.985	5	4	15	1	1	1
rs4962115	9	136129642	T	G	0.2207	2.1896e-15	-0.0405211	0.00510978	0.135976	rs9411378	5	ABO:RP11-430N14.4	0:0	ncRNA_exonic	3.984	6	4	14	0	1	1
rs200108608	3	45670918	A	G	0.04175	NA	NA	NA	0.0522077	rs76571426	2	LIMD1	0	intronic	3.983	6	4	5	1	0	1
rs34682777	11	34428822	A	G	0.04076	0.015846	0.0239671	0.00993477	0.0628452	rs7118388	6	RP1-53C18.3	2325	intergenic	3.982	4	2	15	0	1	1
rs147605595	3	195397223	T	C	0.1759	NA	NA	NA	0.104369	rs2260685	4	LINC00969:SDHAP2	0:0	ncRNA_intronic	3.979	7	4	5	0	1	1
rs499406	11	34491941	C	T	0.4016	NA	NA	NA	0.380863	rs7118388	6	CAT	0	intronic	3.979	NA	4	4	1	1	1
rs734074	1	155218446	A	G	0.2704	NA	NA	NA	0.291247	rs914615	1	FAM189B	0	intronic	3.977	NA	4	5	1	1	1
rs5848792	3	46363507	C	CTCTT	0.3022	NA	NA	NA	0.147125	rs3918355	2	UQCRC2P1	10093	intergenic	3.973	NA	2	15	0	1	1
rs602184	9	136307408	A	G	0.0994	8.43083e-07	-0.0380816	0.00773211	0.506902	rs2769073	5	ADAMTS13	0	intronic	3.969	NA	1	15	1	1	1
rs2942716	3	101652537	G	T	0.4394	0.0348556	-0.00943035	0.00446929	0.285327	rs2290859	3	RP11-221J22.1	7165	intergenic	3.966	5	5	15	0	1	1
rs9839623	3	46323859	G	A	0.2167	NA	NA	NA	0.119403	rs3918355	2	CCR3	15661	intergenic	3.963	7	5	15	0	1	1
rs28455779	9	136241944	C	G	0.0825	0.0029413	-0.0249613	0.00839372	0.148791	rs2769073	5	SURF4	0	intronic	3.963	2b	1	1	1	1	1
rs34014484	12	133046844	G	T	0.4821	NA	NA	NA	0.294781	rs7295014	7	MUC8	2489	intergenic	3.961	5	5	14	1	1	0
rs9813756	3	46349352	G	A	0.3062	NA	NA	NA	0.143014	rs3918355	2	UQCRC2P1	2729	intergenic	3.959	6	5	15	0	1	1
rs1860263	3	45832052	A	T	0.2634	NA	NA	NA	0.580025	rs13064991	2	SLC6A20	0	intronic	3.957	5	5	14	1	0	1
rs72092511	3	46176394	ATTGTTT	A	0.1213	NA	NA	NA	0.0929809	rs77116118	2	FLT1P1	7455	intergenic	3.954	NA	2	15	0	1	1
rs675590	19	49379877	C	T	0.2813	1.82466e-09	-0.0295559	0.00491559	0.477642	rs73061632	12	PPP1R15A	562	downstream	3.947	NA	1	6	1	1	1
rs62280669	3	101094256	G	A	0.1163	9.11113e-05	0.0250413	0.00639932	0.0661826	rs2290859	3	SENP7	0	intronic	3.944	7	5	5	1	1	1
rs34120102	17	38026035	G	A	0.4722	5.61983e-05	0.0185901	0.00461495	0.135758	rs3935281	9	ZPBP2	0	intronic	3.943	7	5	14	1	1	1
rs11032693	11	34447414	G	A	0.09046	0.00574944	0.0204387	0.00740065	0.110618	rs7118388	6	CIR1P3	5012	intergenic	3.94	5	2	15	0	1	1
rs75144218	3	195314307	A	ATAT	0.3688	NA	NA	NA	0.0575044	rs2260685	4	APOD	3230	intergenic	3.938	NA	5	15	1	1	1
rs35974360	3	100757285	C	T	0.1551	NA	NA	NA	0.0751105	rs2290859	3	ABI3BP	44925	intergenic	3.935	5	5	15	0	1	1
rs67654517	3	101448181	CA	C	0.3569	NA	NA	NA	0.798914	rs2290859	3	CEP97	0	intronic	3.932	NA	4	4	1	1	1
rs373157058	3	195464970	C	CTGTG	0.4374	NA	NA	NA	0.293403	rs2260685	4	MUC20	0	intronic	3.93	NA	4	14	1	1	1
rs12487776	3	101219464	G	A	0.4115	4.84508e-06	-0.0204508	0.00447365	0.217125	rs2290859	3	SENP7	0	intronic	3.929	6	4	5	1	1	1
rs76756448	12	133046279	C	A	0.1978	NA	NA	NA	0.150942	rs7295014	7	MUC8	3054	intergenic	3.929	4	1	14	1	1	0
rs41264243	1	155629116	G	A	0.1083	0.0454557	0.0149176	0.00745726	0.0799314	rs914615	1	MSTO1:MSTO2P:RP11-29H23.5	0:0:0	ncRNA_intronic	3.924	7	4	4	1	1	1
rs2300182	11	34467848	T	A	0.1223	0.00089695	-0.021489	0.00647065	0.127869	rs7118388	6	CAT	0	intronic	3.924	1f	2	5	1	1	1
rs6803980	3	46342635	G	A	0.494	0.00489899	-0.0123425	0.00438673	0.0671274	rs3918355	2	UQCRC2P1	9446	intergenic	3.922	7	2	15	0	1	1
rs10768074	11	34444511	A	C	0.09046	0.00298123	0.0215141	0.00724462	0.110618	rs7118388	6	CIR1P3	7915	intergenic	3.921	6	5	15	0	1	1
rs7217241	17	38165508	C	A	0.1988	NA	NA	NA	0.0732492	rs3935281	9	RP11-387H17.6	2970	intergenic	3.921	6	5	15	1	1	1
rs633236	19	49274975	C	T	0.336	6.05994e-06	0.0217239	0.00480161	0.152414	rs679574	12	FGF21	13387	intergenic	3.921	6	5	15	0	1	1
rs79794509	3	101086099	C	T	0.1163	0.000100929	0.0248305	0.00638587	0.0661826	rs2290859	3	SENP7	0	intronic	3.92	6	4	5	1	1	1
rs657520	3	101594232	G	C	0.1064	NA	NA	NA	0.0533112	rs2290859	3	NFKBIZ	14365	intergenic	3.919	7	5	15	0	1	1
rs4527355	3	101198876	T	C	0.4115	3.35381e-06	-0.0211481	0.00455007	0.217125	rs2290859	3	SENP7	0	intronic	3.918	7	5	5	1	1	1
rs507766	19	49208543	T	C	0.4682	2.4113e-11	-0.0302316	0.0045266	0.889292	rs679574	12	FUT2	0	UTR3	3.917	NA	4	5	1	1	1
rs10568242	19	4724944	CAT	C	0.3718	NA	NA	NA	0.354235	rs732631	10	DPP9	258	upstream	3.916	NA	1	1	1	0	1
rs3103963	3	195502264	A	G	0.499	NA	NA	NA	0.865393	rs2260685	4	MUC4	0	intronic	3.914	NA	4	15	1	1	1
rs7612940	3	46349288	A	G	0.2276	0.00500575	-0.0147267	0.00524703	0.221985	rs3918355	2	UQCRC2P1	2793	intergenic	3.913	7	5	15	0	1	1
rs13085367	3	46172824	T	C	0.1243	NA	NA	NA	0.0903512	rs77116118	2	FLT1P1	11025	intergenic	3.91	6	1	15	0	1	1
rs77264569	12	133046280	C	A	0.1978	NA	NA	NA	0.150942	rs7295014	7	MUC8	3053	intergenic	3.91	4	1	14	1	1	0
rs541100877	3	100835412	TAC	T	0.2087	NA	NA	NA	0.0530205	rs2290859	3	ACTR3P3	46525	intergenic	3.906	NA	14	15	0	1	1
rs6769727	3	101202276	A	G	0.4115	4.22173e-06	-0.0205116	0.00445889	0.217125	rs2290859	3	SENP7	0	intronic	3.906	6	4	5	1	1	1
rs34213753	17	38162131	CT	C	0.498	NA	NA	NA	0.355396	rs3935281	9	RP11-387H17.6	6347	intergenic	3.902	NA	5	15	1	1	1
rs9886958	3	195354164	G	A	0.1412	0.0110389	0.0197512	0.00777157	0.0699734	rs2260685	4	AC069213.1	7059	intergenic	3.899	5	2	15	0	1	1
19:8978542:G:GTGGATGGATGGA	19	8978542	G	GTGGATGGATGGA	0.1799	NA	NA	NA	0.1348	rs73005873	11	MUC16	0	NA	3.899	NA	4	15	1	0	1
rs11459723	3	101309555	A	AT	0.1481	NA	NA	NA	0.0828504	rs2290859	3	PCNP	0	intronic	3.897	NA	4	4	1	1	1
3:195319464:A:G	3	195319464	G	A	0.3539	NA	NA	NA	0.0696056	rs2260685	4	APOD	8387	intergenic	3.897	5	5	15	1	1	1
rs6484710	11	34377086	C	T	0.06262	NA	NA	NA	0.0882597	rs7118388	6	ABTB2	0	intronic	3.894	7	1	13	1	1	1
rs2303474	3	101371899	G	T	0.328	NA	NA	NA	0.920639	rs2290859	3	ZBTB11	0	intronic	3.891	5	4	4	1	1	1
rs35087747	19	49377918	G	T	0.164	NA	NA	NA	0.885338	rs73061632	12	PPP1R15A	0	exonic	3.89	NA	1	3	1	1	1
rs137975940	19	49203739	A	G	0.167	4.17598e-05	0.0259736	0.00633886	0.154144	rs679574	12	FUT2	0	intronic	3.888	6	4	5	1	1	1
rs138314585	3	45766820	TTTTA	T	0.06958	NA	NA	NA	0.0538388	rs73062389	2	SACM1L	0	intronic	3.887	NA	4	5	1	1	1
3:195529254:G:GCACCCCTGCTCTCAGCCTCCACCA	3	195529254	GCACCCCTGCTCTCAGCCTCCACCA	G	0.3539	NA	NA	NA	0.202145	rs2260685	4	MUC4	0	intronic	3.887	NA	2	7	1	1	1
rs200325671	9	136360828	CATGTGTGTGCTTATGTGTT	C	0.171	NA	NA	NA	0.0557416	rs7046863	5	SLC2A6	16568	intergenic	3.886	NA	1	15	0	1	1
rs17078863	3	46498916	T	C	0.07654	0.0271244	0.0167379	0.00757466	0.109465	rs77116118	2	LTF	0	intronic	3.883	6	4	15	1	1	1
rs587729869	9	136149095	CA	C	0.3956	NA	NA	NA	0.640127	rs9411378	5	ABO	0	ncRNA_intronic	3.882	NA	1	13	0	1	1
rs55785064	1	155824181	T	C	0.1521	0.000330399	0.0236898	0.00659842	0.116908	rs914615	1	GON4L	0	intronic	3.88	6	4	4	1	1	1
rs1707619	3	101630318	G	T	0.3648	0.00113923	-0.0152245	0.00467918	0.374733	rs2290859	3	RP11-221J22.1	29384	intergenic	3.879	NA	5	15	0	1	1
rs2925326	3	101627735	C	T	0.3648	0.000329697	-0.0164976	0.00459443	0.374733	rs2290859	3	RP11-221J22.1	31967	intergenic	3.875	NA	5	15	0	1	1
rs150271352	3	101521187	T	TGTG	0.331	NA	NA	NA	1	rs2290859	3	NXPE3	0	intronic	3.874	NA	4	5	1	1	1
rs3758732	11	34507407	C	T	0.1183	0.000653249	-0.0220185	0.0064599	0.124485	rs7118388	6	ELF5	0	intronic	3.871	5	13	15	1	1	1
rs10417068	19	49410970	T	C	0.3529	0.00109167	-0.0156939	0.00480557	0.210697	rs73061632	12	NUCB1	0	intronic	3.871	4	2	4	1	1	1
rs9851641	3	101197828	T	A	0.4115	1.30713e-05	-0.0197028	0.00452012	0.217125	rs2290859	3	SENP7	0	intronic	3.869	6	4	5	1	1	1
rs12797675	11	34509791	A	T	0.4036	6.30807e-05	0.0183647	0.00459005	0.365412	rs7118388	6	ELF5	0	intronic	3.868	6	13	15	1	1	1
rs62282509	3	195529431	G	A	0.1998	0.0322533	-0.0120336	0.00561989	0.212915	rs2260685	4	MUC4	0	intronic	3.867	4	2	7	1	1	1
rs56033061	19	49221213	C	T	0.07555	NA	NA	NA	0.0522864	rs679574	12	MAMSTR	0	intronic	3.866	7	1	5	1	1	1
rs2550271	3	195484916	G	A	0.4612	1.75508e-07	0.023774	0.00455129	0.915074	rs2260685	4	MUC4	0	intronic	3.865	5	4	14	1	1	1
rs7614115	3	101191099	A	G	0.4115	4.56067e-06	-0.0204266	0.00445602	0.217125	rs2290859	3	SENP7	0	intronic	3.862	7	5	5	1	1	1
rs112538604	12	133116014	C	A	0.2127	NA	NA	NA	0.0768225	rs7295014	7	FBRSL1	0	intronic	3.858	5	4	5	1	1	0
rs62068179	17	38112617	G	A	0.3698	8.67701e-06	-0.021158	0.004757	0.398176	rs3935281	9	GSDMA	6608	intergenic	3.855	7	5	5	1	1	1
rs13321258	3	101435406	G	A	0.2604	8.45908e-10	0.0331991	0.00541049	0.163509	rs2290859	3	PDCL3P4	3370	intergenic	3.854	7	14	15	1	1	0
rs552148	9	136153481	C	T	0.2306	NA	NA	NA	0.146562	rs9411378	5	ABO	2863	intergenic	3.854	5	1	13	0	1	1
rs11710011	3	101119986	G	A	0.4115	2.56782e-06	-0.0213519	0.00454039	0.217125	rs2290859	3	SENP7	0	intronic	3.853	5	4	15	1	1	1
rs139479357	3	195366810	C	G	0.1481	NA	NA	NA	0.0869748	rs2260685	4	RP11-141C7.4	50	upstream	3.853	7	5	15	0	1	1
rs9840644	3	100628807	T	C	0.1561	0.0115872	0.0163656	0.00648276	0.0640632	rs2290859	3	ABI3BP	0	intronic	3.852	7	5	15	1	1	1
rs10836223	11	34432130	A	G	0.3668	0.00725424	0.0126198	0.00470021	0.497902	rs7118388	6	RP1-53C18.3	5633	intergenic	3.852	7	5	15	0	1	1
rs13088143	3	46080024	A	T	0.1441	NA	NA	NA	0.0716923	rs77116118	2	XCR1	10789	intergenic	3.851	6	13	15	0	1	1
rs7962881	12	133161404	T	A	0.2336	NA	NA	NA	0.113457	rs7295014	7	FBRSL1	0	UTR3	3.849	5	4	5	1	1	1
rs142312167	19	49251212	A	C	0.2137	NA	NA	NA	0.131133	rs679574	12	FUT1	55	downstream	3.849	3a	2	14	1	0	1
rs7222093	17	38158328	T	C	0.163	NA	NA	NA	0.0998256	rs3935281	9	PSMD3	4114	intergenic	3.846	6	5	15	1	1	1
rs3846094	3	101601159	C	T	0.3539	9.47011e-05	0.0182183	0.00466684	0.117705	rs2290859	3	NFKBIZ	21292	intergenic	3.845	NA	5	15	0	1	1
rs476410	9	136148368	C	G	0.4195	NA	NA	NA	0.352425	rs9411378	5	ABO	0	ncRNA_intronic	3.845	5	2	14	0	1	1
rs4334622	3	101058595	A	G	0.4115	4.61459e-06	-0.0204276	0.00445863	0.217125	rs2290859	3	SENP7	0	intronic	3.844	6	4	5	1	1	1
rs838143	19	49251755	G	A	0.09046	0.0292617	0.0154345	0.00708022	0.0662993	rs679574	12	FUT1	0	UTR3	3.844	NA	2	14	1	1	1
rs77630075	11	34385970	T	C	0.1252	NA	NA	NA	0.159816	rs7118388	6	ABTB2	6414	intergenic	3.842	4	2	15	1	1	1
rs4383493	3	101074782	T	A	0.4145	5.66189e-06	-0.0202279	0.00445683	0.219244	rs2290859	3	SENP7	0	intronic	3.841	7	4	5	1	1	1
rs12338910	9	136176082	G	A	0.4801	NA	NA	NA	0.10957	rs9411378	5	Y_RNA	1870	intergenic	3.841	7	9	14	0	1	0
rs1707618	3	101631207	T	C	0.3648	0.000363305	-0.0163835	0.00459515	0.374733	rs2290859	3	RP11-221J22.1	28495	intergenic	3.84	NA	5	15	0	1	1
rs11146913	12	133106511	C	T	0.4026	5.9866e-05	0.0182714	0.00455266	0.27754	rs7295014	7	FBRSL1	0	intronic	3.839	5	4	5	1	1	0
rs75669326	3	101746199	GATA	G	0.3469	NA	NA	NA	0.0654639	rs2290859	3	RP11-221J22.1:RP11-221J22.2	29428:29428	intergenic	3.837	NA	5	15	0	1	1
rs2550272	3	195486633	A	C	0.2873	5.00639e-05	0.0192694	0.00475163	0.296226	rs2260685	4	MUC4	0	intronic	3.837	6	4	14	1	1	1
rs4962144	9	136275141	G	A	0.0825	0.00779724	-0.0221738	0.00833372	0.160334	rs2769073	5	REXO4	0	intronic	3.837	5	4	4	1	1	1
rs12418222	11	34529178	G	A	0.1252	0.00126147	-0.0213924	0.00663413	0.0829524	rs7118388	6	ELF5	0	intronic	3.837	5	5	15	1	1	1
rs16843947	3	101238259	A	G	0.4085	2.66809e-06	-0.021001	0.0044732	0.217143	rs2290859	3	FAM172BP	0	ncRNA_intronic	3.834	1f	2	14	1	1	1
rs8176727	9	136132570	G	A	0.2217	4.83567e-15	-0.0400582	0.00511526	0.138162	rs9411378	5	ABO	0	ncRNA_intronic	3.834	NA	4	15	0	1	1
rs369097446	17	38252582	GT	G	0.4771	NA	NA	NA	0.0967696	rs3935281	9	NR1D1	0	intronic	3.834	NA	2	6	1	1	1
rs4508750	3	101137502	A	G	0.4115	3.8629e-06	-0.0205549	0.00445044	0.217125	rs2290859	3	SENP7	0	intronic	3.832	7	5	15	1	1	1
rs7642229	3	46090557	A	G	0.1441	NA	NA	NA	0.0716923	rs77116118	2	XCR1	21322	intergenic	3.828	7	5	15	0	1	1
rs1609159	3	101275902	A	C	0.2903	4.90427e-12	-0.0334656	0.00484424	0.471622	rs2290859	3	TRMT10C	4803	intergenic	3.828	6	1	14	1	1	1
rs71315217	3	100678328	C	T	0.1531	NA	NA	NA	0.0655625	rs2290859	3	ABI3BP	0	intronic	3.824	7	5	15	1	1	1
rs2285481	9	136271744	A	G	0.08549	0.00538482	-0.0217727	0.0078233	0.157705	rs2769073	5	REXO4	0	UTR3	3.824	2b	3	4	1	1	1
rs6790241	3	100850928	C	T	0.2107	0.0153546	-0.014059	0.00580015	0.0795173	rs2290859	3	ACTR3P3	31009	intergenic	3.823	4	8	15	0	1	1
rs61396602	3	101509046	T	C	0.331	7.01954e-27	-0.0517101	0.00481724	1	rs2290859	3	NXPE3	0	intronic	3.823	6	4	4	1	1	1
rs200974230	9	136229862	AAAC	A	0.01789	NA	NA	NA	0.127955	rs2769073	5	SURF4	0	UTR3	3.822	NA	4	4	1	1	1
rs543493332	3	46504355	G	C	0.07555	NA	NA	NA	0.111271	rs77116118	2	LTF	0	intronic	3.819	NA	1	14	1	1	1
rs200349779	12	133271344	C	CAGTT	0.4771	NA	NA	NA	0.114525	rs7295014	7	PXMP2:RP13-672B3.2	0:0	intronic	3.816	NA	4	5	1	1	1
rs842224	3	195482009	T	C	0.4861	9.21491e-05	0.017763	0.00454251	0.598327	rs2260685	4	MUC4	0	intronic	3.815	NA	4	14	1	1	1
rs2688475	3	195459530	C	T	0.4245	NA	NA	NA	0.405186	rs2260685	4	LINC00969:MUC20	0:0	ncRNA_intronic	3.812	NA	4	5	1	1	1
rs281402	19	49179481	C	T	0.1431	4.88966e-05	0.0243396	0.00599375	0.0731219	rs679574	12	SEC1P	0	ncRNA_intronic	3.812	NA	5	15	1	1	1
rs142000794	3	195374868	A	G	0.2207	NA	NA	NA	0.108352	rs2260685	4	RP11-141C7.3	2148	intergenic	3.81	6	4	15	0	1	1
rs78644250	12	133140329	C	G	0.167	NA	NA	NA	0.112595	rs7295014	7	FBRSL1	0	intronic	3.81	5	4	5	1	1	0
rs2291650	3	195478188	G	A	0.1938	NA	NA	NA	0.211581	rs2260685	4	MUC4	0	intronic	3.808	NA	4	14	1	1	1
rs2952151	17	37828496	T	C	0.3141	0.0481992	0.00935168	0.00473357	0.0544718	rs3935281	9	PGAP3	0	UTR3	3.808	2b	2	7	1	1	1
rs12812512	12	133134522	G	A	0.4881	8.16008e-06	0.0202066	0.00452968	0.426502	rs7295014	7	FBRSL1	0	intronic	3.807	5	5	5	1	1	0
rs71503194	9	136298131	T	G	0.08151	0.00797538	-0.0225824	0.00851169	0.14852	rs2769073	5	ADAMTS13	0	intronic	3.804	5	4	15	1	1	1
rs10418036	19	49177262	G	A	0.1412	0.000133333	0.0229057	0.00599592	0.0756295	rs679574	12	SEC1P	0	ncRNA_intronic	3.804	5	2	15	1	1	1
rs3096343	3	195525300	C	A	0.4583	0.000420971	0.0163673	0.00464113	0.654851	rs2260685	4	MUC4	0	intronic	3.8	6	5	14	1	1	1
rs17078878	3	46501100	C	A	0.07654	0.0220208	0.017376	0.00758774	0.109465	rs77116118	2	LTF	0	intronic	3.798	5	5	14	1	1	1
rs79441429	3	45839206	T	C	0.0169	0.000146998	-0.0706716	0.018617	0.652944	rs77155068	2	SLC6A20	1178	intergenic	3.796	4	5	13	1	0	1
rs1036467	3	100642804	C	T	0.1531	0.0110602	-0.016575	0.00652356	0.0655625	rs2290859	3	ABI3BP	0	intronic	3.796	7	4	15	1	1	1
rs838146	19	49248052	T	C	0.4602	NA	NA	NA	0.600094	rs679574	12	IZUMO1	0	intronic	3.793	NA	2	14	1	1	1
rs4239225	17	38127112	G	A	0.4592	1.15455e-07	-0.023296	0.00439502	0.387647	rs3935281	9	GSDMA	0	intronic	3.791	NA	4	14	1	1	1
rs10488736	11	34489252	C	T	0.3062	0.0232968	-0.0114155	0.0050321	0.209313	rs7118388	6	CAT	0	intronic	3.789	5	4	5	1	1	1
rs58572090	17	38236678	A	C	0.3181	NA	NA	NA	0.278504	rs3935281	9	THRA	0	intronic	3.789	6	4	5	1	1	1
rs10836215	11	34426285	C	T	0.3459	0.00260107	0.0142884	0.00474488	0.4488	rs7118388	6	RP1-53C18.3	0	ncRNA_exonic	3.785	5	1	15	0	1	1
rs2073058	11	34478073	A	G	0.2614	0.000111405	-0.01952	0.00505135	0.322696	rs7118388	6	CAT	0	intronic	3.783	NA	4	4	1	1	1
rs7632798	3	101246823	C	G	0.4085	NA	NA	NA	0.217143	rs2290859	3	FAM172BP	4091	intergenic	3.782	5	5	15	0	1	1
rs111311275	19	49203733	A	G	0.167	5.86507e-05	0.0258239	0.00642678	0.154144	rs679574	12	FUT2	0	intronic	3.78	7	4	5	1	1	1
rs77399277	3	46096798	T	C	0.1223	NA	NA	NA	0.0920915	rs77116118	2	XCR1	27563	intergenic	3.776	6	5	15	0	1	1
rs11266744	3	46449978	A	C	0.4026	0.000151754	0.0177178	0.00467712	0.0791155	rs3918355	2	CCRL2	0	exonic	3.774	5	1	15	1	1	1
rs566263821	1	155872152	C	CA	0.2306	NA	NA	NA	0.11569	rs914615	1	RIT1	0	intronic	3.772	NA	4	4	1	1	0
rs7634592	3	100996670	T	C	0.1173	5.20213e-05	0.0260432	0.00643622	0.0565918	rs2290859	3	IMPG2	0	intronic	3.77	3a	5	15	1	1	1
rs62284199	3	101478531	T	G	0.336	7.96987e-26	-0.0492227	0.00468449	0.954488	rs2290859	3	CEP97	0	intronic	3.768	6	4	4	1	1	1
rs56945978	19	4721927	G	C	0.3797	NA	NA	NA	0.339657	rs732631	10	DPP9	0	intronic	3.768	5	1	5	1	1	1
rs3096340	3	195530660	G	T	0.498	2.73589e-06	0.0211332	0.00450629	0.51101	rs2260685	4	MUC4	0	intronic	3.767	NA	3	7	1	1	1
rs149539065	12	133140383	C	T	0.3757	NA	NA	NA	0.414509	rs7295014	7	FBRSL1	0	intronic	3.766	5	4	5	1	1	0
rs13094753	3	101525082	A	G	0.331	6.3367e-28	-0.0516825	0.00471801	1	rs2290859	3	NXPE3	0	intronic	3.765	7	4	5	1	1	1
rs41316984	9	136259231	T	C	0.09145	0.00842311	-0.0201942	0.00766493	0.128012	rs2769073	5	C9orf96	0	intronic	3.765	6	5	15	1	1	1
rs2049106	3	101098810	A	C	0.4115	2.73817e-06	-0.0213316	0.00454876	0.217125	rs2290859	3	SENP7	0	intronic	3.761	4	1	15	1	1	1
rs4683921	3	101194096	A	T	0.4115	4.63281e-06	-0.0204086	0.00445528	0.217125	rs2290859	3	SENP7	0	intronic	3.759	6	4	15	1	1	1
rs4493469	3	46177992	T	C	0.1103	NA	NA	NA	0.103707	rs77116118	2	FLT1P1	5857	intergenic	3.758	7	5	15	0	1	1
rs4683846	3	101183184	T	C	0.4115	2.58963e-06	-0.0213686	0.0045456	0.217125	rs2290859	3	SENP7	0	intronic	3.756	5	4	5	1	1	1
rs34338823	3	45928769	G	A	0.1233	NA	NA	NA	0.0912151	rs77116118	2	LZTFL1:CCR9	0:0	intronic	3.755	5	1	15	1	1	1
rs7502971	17	38186501	C	A	0.3648	3.07392e-09	0.0269572	0.00454774	1	rs3935281	9	MED24	0	intronic	3.754	6	4	4	1	1	1
rs17272666	19	49356294	T	C	0.16	1.15496e-09	-0.0406221	0.00667427	0.637289	rs73061632	12	PLEKHA4	0	intronic	3.754	3a	4	5	1	1	1
rs1179011	9	136186383	G	A	0.3887	6.4356e-16	-0.0381598	0.0047223	0.237533	rs7046863	5	LCN1P2	1078	intergenic	3.753	7	5	15	0	1	0
rs116014205	3	195346861	T	C	0.335	NA	NA	NA	0.124046	rs2260685	4	AC069213.1	0	ncRNA_exonic	3.744	5	5	15	0	1	1
rs13302906	3	195313447	A	G	0.3668	NA	NA	NA	0.0585014	rs2260685	4	APOD	2370	intergenic	3.741	7	5	15	1	1	1
rs5744939	12	133220230	T	G	0.06859	0.00535995	-0.0240611	0.00864088	0.0613279	rs7295014	7	POLE	0	intronic	3.739	NA	4	4	1	1	1
rs1830233	3	101193515	T	C	0.4125	4.2334e-06	-0.0204946	0.00445575	0.217214	rs2290859	3	SENP7	0	intronic	3.738	NA	4	15	1	1	1
rs13082236	3	101359623	A	G	0.3708	2.50385e-14	-0.0434732	0.00570388	0.782622	rs2290859	3	Y_RNA	6641	intergenic	3.73	4	3	15	1	1	1
rs72901034	3	46085321	A	G	0.1441	NA	NA	NA	0.0716923	rs77116118	2	XCR1	16086	intergenic	3.728	6	9	15	0	1	1
rs4357365	9	136113834	G	C	0.1421	0.00592431	0.016866	0.00612876	0.395584	rs7046863	5	LCN1P1	9840	intergenic	3.727	4	1	7	0	1	1
rs539771007	3	46403295	C	CA	0.2903	NA	NA	NA	0.124041	rs3918355	2	CCR2	875	downstream	3.718	NA	2	14	1	1	1
rs17400140	3	100919575	T	C	0.2406	2.74774e-06	0.0235751	0.00502794	0.13729	rs2290859	3	snoU13	1100	intergenic	3.717	3a	2	15	0	1	1
rs687621	9	136137065	A	G	0.3708	NA	NA	NA	0.716254	rs9411378	5	ABO	0	ncRNA_intronic	3.717	NA	4	14	0	1	1
rs2420386	11	34514271	C	G	0.4105	NA	NA	NA	0.341697	rs7118388	6	ELF5	0	UTR3	3.715	2b	1	15	1	1	1
rs9886975	3	195335589	G	T	0.4702	0.00866935	0.0118193	0.0045029	0.240145	rs2260685	4	AC069213.1	6228	intergenic	3.714	6	5	15	0	1	1
rs35537963	19	49152633	C	CA	0.2008	NA	NA	NA	0.110182	rs679574	12	SEC1P	0	ncRNA_intronic	3.714	NA	1	15	1	1	1
rs6793524	3	100812935	A	G	0.3499	2.1557e-05	0.0202149	0.00475854	0.091901	rs2290859	3	ACTR3P3	69002	intergenic	3.711	7	5	15	0	1	1
rs67301706	11	34430460	CTGTT	C	0.3678	NA	NA	NA	0.494804	rs7118388	6	RP1-53C18.3	3963	intergenic	3.709	NA	2	15	0	1	1
rs16925512	11	34449089	A	G	0.2763	0.0036275	-0.0149095	0.00512555	0.358336	rs7118388	6	CIR1P3	3337	intergenic	3.709	4	2	15	0	1	1
rs12809318	12	133140840	T	C	0.4592	0.000111949	-0.017459	0.0045194	0.285654	rs7295014	7	FBRSL1	0	intronic	3.707	5	4	5	1	1	0
rs4683948	3	101650188	G	A	0.1918	0.0201353	0.0127524	0.00548768	0.0848649	rs2290859	3	RP11-221J22.1	9514	intergenic	3.706	5	5	15	0	1	1
rs34897295	3	100727289	C	G	0.1541	0.00800576	-0.0177254	0.00668421	0.0653583	rs2290859	3	ABI3BP	14929	intergenic	3.704	7	5	15	0	1	1
rs2550251	3	195501938	T	G	0.4066	0.000584104	0.0159148	0.0046279	0.60686	rs2260685	4	MUC4	0	intronic	3.704	4	4	15	1	1	1
rs10901245	9	136079654	T	C	0.4284	NA	NA	NA	0.134155	rs7046863	5	OBP2B	1009	intergenic	3.701	5	5	14	1	1	1
rs113601895	3	195439213	C	G	0.3598	NA	NA	NA	0.109859	rs2260685	4	LINC00969	0	ncRNA_intronic	3.699	5	4	5	1	0	1
rs60667221	17	38110390	T	A	0.3698	1.06654e-06	-0.022251	0.00456062	0.398176	rs3935281	9	GSDMA	8835	intergenic	3.699	7	1	5	1	1	1
rs28602591	9	136246666	C	T	0.1034	NA	NA	NA	0.109751	rs9411378	5	C9orf96	0	intronic	3.697	5	2	15	1	1	1
rs592514	9	136309841	A	T	0.1282	NA	NA	NA	0.367746	rs2769073	5	ADAMTS13	0	intronic	3.695	5	4	15	1	1	1
rs4072639	17	38189049	G	A	0.3648	2.81735e-09	0.0270215	0.00454762	1	rs3935281	9	MED24	0	intronic	3.695	NA	2	4	1	1	1
rs6788723	3	46357560	C	G	0.3022	NA	NA	NA	0.147125	rs3918355	2	UQCRC2P1	4146	intergenic	3.693	5	2	15	0	1	1
rs56677055	9	136227019	G	C	0.09046	NA	NA	NA	0.127059	rs2769073	5	SURF2	0	intronic	3.689	4	3	4	1	1	1
rs7127314	11	34449105	C	G	0.09742	0.00307811	0.0219332	0.00741029	0.092906	rs7118388	6	CIR1P3	3321	intergenic	3.687	4	2	15	0	1	1
rs2742361	3	45870645	A	G	0.1928	NA	NA	NA	0.078159	rs76571426	2	LZTFL1	0	intronic	3.686	6	4	5	1	1	1
rs6597615	9	136122706	T	C	0.2247	3.84752e-15	0.042593	0.0054191	0.966489	rs7046863	5	ABO:RP11-430N14.4	3081:3081	intergenic	3.685	5	5	14	0	1	1
rs55761453	19	49251208	C	A	0.07753	NA	NA	NA	0.0591611	rs679574	12	FUT1	59	downstream	3.685	3a	2	14	1	1	1
rs516312	3	101006637	A	C	0.2018	0.0137809	-0.0130915	0.00531543	0.0879934	rs2290859	3	IMPG2	0	intronic	3.684	6	5	15	1	1	1
rs8176672	9	136142185	C	T	0.08449	4.4914e-05	0.0310749	0.00761522	0.320325	rs7046863	5	ABO	0	ncRNA_intronic	3.684	NA	5	14	0	1	1
rs1833776	19	8976075	G	A	0.3748	0.0263712	0.010292	0.00463457	0.265587	rs73005873	11	MUC16	0	intronic	3.683	NA	4	15	1	1	1
rs1976944	3	101285420	A	G	0.2306	0.00405317	-0.0148954	0.00518283	0.111463	rs2290859	3	TRMT10C	129	downstream	3.68	5	4	4	1	1	1
rs2317703	3	101181890	T	C	0.4115	4.55972e-06	-0.0205268	0.00447783	0.217125	rs2290859	3	SENP7	0	intronic	3.677	6	4	5	1	1	1
rs377579284	3	101229687	C	CAAAAAAAA	0.4026	NA	NA	NA	0.213642	rs2290859	3	SENP7	0	intronic	3.677	NA	2	5	1	1	1
rs12602514	17	38159745	A	G	0.3688	6.75434e-09	0.0272843	0.00470668	0.903143	rs3935281	9	PSMD3	5531	intergenic	3.676	6	5	15	1	1	1
rs55920693	3	45983476	T	A	0.1223	NA	NA	NA	0.093847	rs77116118	2	FYCO1:CXCR6	0:0	intronic	3.671	5	4	5	1	1	1
rs9840204	3	46337819	A	T	0.2167	NA	NA	NA	0.119403	rs3918355	2	UQCRC2P1	14262	intergenic	3.67	7	5	15	0	1	1
rs7306376	12	133146070	C	T	0.3221	0.000111511	-0.0193153	0.0049987	0.522776	rs7295014	7	FBRSL1	0	intronic	3.669	5	3	5	1	1	0
rs1848249	3	100880179	A	G	0.2952	3.68272e-08	-0.0264473	0.00480385	0.114043	rs2290859	3	ACTR3P3	1758	intergenic	3.667	NA	5	15	0	1	1
rs550455	19	49136515	T	C	0.2674	0.000567862	0.0171071	0.0049636	0.160531	rs679574	12	DBP	0	UTR3	3.666	4	2	6	1	1	1
rs10936594	3	101098265	G	A	0.4115	4.19155e-06	-0.0206396	0.00448526	0.217125	rs2290859	3	SENP7	0	intronic	3.664	6	5	5	1	1	1
rs4683911	3	101174790	G	A	0.4115	3.78178e-06	-0.0206016	0.0044563	0.217125	rs2290859	3	SENP7	0	intronic	3.659	7	4	5	1	1	1
rs6605348	3	195355050	T	A	0.165	NA	NA	NA	0.0860118	rs2260685	4	AC069213.1	7945	intergenic	3.659	5	1	15	0	1	1
rs17352313	11	34437394	G	T	0.3688	0.000831661	0.0154216	0.00461444	0.488644	rs7118388	6	RP1-53C18.3	10897	intergenic	3.659	6	5	15	0	1	1
rs10908482	1	155713873	T	C	0.3539	0.0452457	-0.00923371	0.00461141	0.183505	rs914615	1	MSTO1:MSTO2P	0:0	ncRNA_intronic	3.656	7	5	5	1	1	1
rs4234490	3	101221069	T	C	0.4115	3.92888e-06	-0.0205818	0.00445965	0.217125	rs2290859	3	SENP7:snoU13	0:0	ncRNA_exonic	3.654	7	2	5	1	1	1
rs149939204	3	101393556	AAAAT	A	0.4036	NA	NA	NA	0.295224	rs2290859	3	ZBTB11	0	intronic	3.649	NA	1	5	1	1	1
rs7640745	3	195319711	C	T	0.3022	0.00453542	0.0137402	0.00484098	0.102829	rs2260685	4	APOD	8634	intergenic	3.646	7	5	15	1	1	1
rs13283227	9	136403562	G	T	0.163	0.0430964	-0.0133819	0.0066156	0.0859627	rs2769073	5	ADAMTSL2	0	intronic	3.642	5	5	14	1	1	1
rs9844218	3	101584983	T	C	0.3231	3.2872e-11	-0.0327722	0.00494071	0.637457	rs2290859	3	NFKBIZ	5116	intergenic	3.636	3a	2	15	1	1	1
rs7947841	11	34491680	G	A	0.09443	0.00374633	0.0216967	0.0074848	0.0965805	rs7118388	6	CAT	0	intronic	3.634	7	4	4	1	1	1
rs9814015	3	101615177	G	A	0.4662	NA	NA	NA	0.259471	rs2290859	3	NFKBIZ	35310	intergenic	3.633	5	7	15	0	1	1
rs8176681	9	136139754	T	C	0.4085	1.6676e-31	-0.0524095	0.0044882	0.290121	rs9411378	5	ABO	0	ncRNA_intronic	3.632	NA	5	14	0	1	1
rs13081325	3	46288370	T	C	0.2276	NA	NA	NA	0.118725	rs3918355	2	CCR3	0	intronic	3.629	7	5	15	1	1	1
rs9817043	3	101281852	A	G	0.2903	5.75622e-12	-0.0332465	0.00482844	0.471622	rs2290859	3	TRMT10C	0	intronic	3.629	6	1	2	1	1	1
rs7214085	17	38169095	T	C	0.3787	1.05565e-06	-0.022457	0.00460093	0.298125	rs3935281	9	RP11-387H17.6	0	ncRNA_intronic	3.628	5	5	15	1	1	1
rs12453249	17	38144241	A	C	0.4642	3.21952e-06	0.0208799	0.00448423	0.425037	rs3935281	9	PSMD3	0	intronic	3.627	7	4	4	1	1	1
rs73891113	3	195528085	C	T	0.1074	0.00342751	-0.0223797	0.00764713	0.0694311	rs2260685	4	MUC4	0	intronic	3.621	5	5	15	1	1	1
rs838134	19	49257739	A	C	0.3002	3.09034e-06	0.0239535	0.00513504	0.234822	rs679574	12	FUT1	0	intronic	3.619	NA	1	14	1	1	1
rs57312142	3	101195296	A	T	0.4115	6.63051e-06	-0.0200896	0.00445919	0.217125	rs2290859	3	SENP7	0	intronic	3.615	7	4	5	1	1	1
rs9303277	17	37976469	C	T	0.4841	7.59951e-06	0.019929	0.00445225	0.109943	rs3935281	9	IKZF3	0	intronic	3.614	1f	5	15	1	1	1
rs547050632	3	195678979	C	CG	0.169	NA	NA	NA	0.12789	rs2260685	4	RP11-480A16.1	0	ncRNA_exonic	3.613	NA	4	5	0	1	1
17:38125796:C:G	17	38125796	C	G	0.4702	NA	NA	NA	0.240721	rs3935281	9	GSDMA	0	intronic	3.611	NA	5	14	1	1	1
rs5848794	3	46402557	C	CA	0.2296	NA	NA	NA	0.214541	rs3918355	2	CCR2	137	downstream	3.61	NA	2	7	1	1	1
rs771578	3	101613434	C	T	0.3201	6.05342e-08	-0.0258473	0.00477132	0.498826	rs2290859	3	NFKBIZ	33567	intergenic	3.61	NA	5	15	0	1	1
rs10870546	12	133054609	A	G	0.3171	2.32905e-08	0.0272731	0.00488276	0.794062	rs7295014	7	MUC8	3882	intergenic	3.609	5	5	14	1	1	0
rs5023077	12	133141973	T	C	0.4702	3.58852e-06	-0.0205839	0.00444203	0.252314	rs7295014	7	FBRSL1	0	intronic	3.604	NA	4	5	1	1	0
rs62282218	3	101375758	A	T	0.328	4.27037e-24	-0.0477646	0.00471739	0.920639	rs2290859	3	ZBTB11	0	intronic	3.6	6	4	4	1	1	1
rs2022321	11	34413218	C	T	0.3837	NA	NA	NA	0.247694	rs7118388	6	RP1-53C18.3	12991	intergenic	3.6	7	5	15	0	1	1
rs75660934	12	133140328	C	T	0.167	NA	NA	NA	0.112595	rs7295014	7	FBRSL1	0	intronic	3.6	5	4	5	1	1	0
rs13091333	3	45672224	T	A	0.04672	0.040796	0.0229375	0.0112131	0.0557796	rs76571426	2	LIMD1	0	intronic	3.596	5	2	5	1	1	1
rs1915311	3	101116206	G	A	0.4115	5.11371e-06	-0.0204171	0.00447737	0.217125	rs2290859	3	SENP7	0	intronic	3.596	7	4	15	1	1	1
rs75928798	3	45962603	A	G	0.1183	NA	NA	NA	0.0975912	rs77116118	2	FYCO1	0	UTR3	3.595	4	4	4	1	1	1
rs62574656	9	136180912	G	A	0.1143	5.84428e-05	-0.0298106	0.00741741	0.0549001	rs9411378	5	Y_RNA	2865	intergenic	3.592	7	5	15	0	1	0
rs6785091	3	45985347	C	G	0.1252	NA	NA	NA	0.0911815	rs77116118	2	FYCO1:CXCR6	0:0	intronic	3.59	6	1	5	1	1	1
rs28508232	9	136284224	C	T	0.0825	0.00613459	-0.0228283	0.00832996	0.160334	rs2769073	5	ADAMTS13	0	intergenic	3.59	5	1	7	1	1	1
rs114318027	3	101103726	C	T	0.01789	0.00900075	-0.0390988	0.0149688	0.0630088	rs2290859	3	SENP7	0	intronic	3.584	5	4	5	1	1	1
rs149191773	11	34522515	TTATCATGC	T	0.1133	NA	NA	NA	0.113617	rs7118388	6	ELF5	0	intronic	3.584	NA	5	15	1	1	1
rs8078692	17	38215117	A	G	0.4791	9.57359e-05	0.0174048	0.00446144	0.485453	rs3935281	9	MED24:THRA	0:0	intronic	3.583	7	2	5	1	1	1
rs12940405	17	38143768	C	T	0.4642	1.42428e-07	0.0230539	0.00438113	0.425037	rs3935281	9	PSMD3	0	intronic	3.582	6	4	4	1	1	1
rs114228534	3	45842770	T	C	0.01889	9.42532e-07	-0.0918926	0.0187411	0.0577851	rs13064991	2	SLC6A20	4742	intergenic	3.58	6	4	14	1	1	1
rs1707613	3	101637189	A	C	0.3648	0.00156038	-0.0148445	0.00469285	0.374733	rs2290859	3	RP11-221J22.1	22513	intergenic	3.58	NA	5	15	0	1	1
rs9999602	3	101195844	T	C	0.4125	8.3907e-05	-0.019812	0.00503744	0.217214	rs2290859	3	SENP7	0	intronic	3.579	6	4	5	1	1	1
rs59812872	3	101222117	A	T	0.4115	2.55101e-06	-0.0214058	0.00455054	0.217125	rs2290859	3	SENP7	0	intronic	3.578	7	5	5	1	1	1
rs537803120	3	195420224	CT	C	0.4274	NA	NA	NA	0.0940727	rs2260685	4	LINC00969	0	ncRNA_intronic	3.574	NA	4	4	0	0	1
rs6597618	9	136123740	T	C	0.2256	3.47288e-15	0.0427243	0.00542694	0.961043	rs7046863	5	ABO:RP11-430N14.4	2047:2047	intergenic	3.572	6	5	14	0	1	1
rs176694	9	136164593	T	G	0.09742	6.56562e-12	0.0522396	0.00760756	0.0915689	rs9411378	5	Y_RNA	13359	intergenic	3.572	5	9	9	0	1	0
rs2948071	1	155750365	T	C	0.3529	0.0415942	0.00940603	0.00461633	0.187018	rs914615	1	GON4L	0	intronic	3.571	NA	4	5	1	1	1
rs74589091	3	101093943	T	A	0.1163	0.000493974	0.0229173	0.00657788	0.0661826	rs2290859	3	SENP7	0	intronic	3.57	6	5	5	1	1	1
rs55670257	19	49382654	G	A	0.168	1.11013e-14	-0.0483436	0.0062573	0.886278	rs73061632	12	TULP2	1567	intergenic	3.567	4	4	5	1	1	1
rs13063527	3	46135690	G	A	0.1223	NA	NA	NA	0.0920915	rs77116118	2	FLT1P1	48159	intergenic	3.563	5	5	15	0	1	1
rs2103710	11	34417174	C	T	0.3797	0.00170502	-0.0144743	0.00461359	0.315419	rs7118388	6	RP1-53C18.3	9035	intergenic	3.563	NA	5	15	0	1	1
rs56389316	3	101198667	T	A	0.4115	NA	NA	NA	0.217125	rs2290859	3	SENP7	0	intronic	3.561	7	5	5	1	1	1
rs2611133	11	34398171	G	T	0.2127	NA	NA	NA	0.176973	rs7118388	6	ABTB2	18615	intergenic	3.56	5	8	9	0	1	1
rs570794	19	49207651	T	C	0.4672	1.81679e-10	-0.0295198	0.00462977	0.892695	rs679574	12	FUT2	0	UTR3	3.555	NA	4	5	1	1	1
rs17577771	3	45517174	G	A	0.01093	NA	NA	NA	0.0544902	rs76571426	2	LARS2	0	intronic	3.551	7	4	4	1	0	1
rs10445614	19	4625617	T	C	0.4821	NA	NA	NA	0.0927215	rs732631	10	CTB-50L17.2	3297	intergenic	3.551	5	5	15	0	1	0
rs4883518	12	133125871	C	T	0.3926	0.000103887	0.0180492	0.00465027	0.245414	rs7295014	7	FBRSL1	0	intronic	3.55	NA	4	4	1	1	0
rs10870499	12	133304891	T	C	0.3469	0.035789	-0.00954426	0.00454636	0.141055	rs7295014	7	ANKLE2	0	intronic	3.549	7	4	4	1	1	1
rs35525815	3	46006269	C	T	0.1233	NA	NA	NA	0.0912151	rs77116118	2	FYCO1	0	intronic	3.548	5	4	4	1	1	1
rs7245536	19	49187611	G	A	0.1441	0.000551273	0.0215851	0.00624837	0.081859	rs679574	12	RN7SL345P	47	downstream	3.548	6	2	15	0	1	1
rs2420391	11	34437734	T	C	0.3032	0.0248028	-0.010601	0.00472319	0.182974	rs7118388	6	RP1-53C18.3	11237	intergenic	3.544	NA	5	15	0	1	1
rs17637703	3	45440721	A	G	0.2545	NA	NA	NA	0.0629466	rs141045534	2	LARS2	0	intronic	3.542	6	4	4	1	1	1
rs1091664	3	101618690	T	C	0.3191	7.92332e-08	-0.0255902	0.00476641	0.496221	rs2290859	3	NFKBIZ	38823	intergenic	3.538	NA	2	15	0	1	1
rs145890840	19	9001008	T	TATC	0.2823	NA	NA	NA	0.0739715	rs73005873	11	MUC16	0	intronic	3.538	NA	4	9	1	1	0
rs10908483	1	155866834	C	T	0.2336	NA	NA	NA	0.143314	rs914615	1	RIT1	764	downstream	3.537	7	4	4	1	1	1
rs7635133	3	101238089	A	T	0.4085	2.61314e-06	-0.021051	0.00447979	0.217143	rs2290859	3	FAM172BP	0	ncRNA_intronic	3.534	5	2	15	1	1	1
rs6441563	3	100777248	T	C	0.2117	NA	NA	NA	0.0640994	rs2290859	3	ABI3BP	64888	intergenic	3.533	7	5	15	0	1	1
rs914615	1	155175892	A	G	0.4553	4.3579e-12	-0.0304266	0.00439369	1	rs914615	1	THBS3	0	intronic	3.532	1f	3	5	1	1	1
rs200177914	3	195363752	T	TG	0.1541	NA	NA	NA	0.0672162	rs2260685	4	RP11-141C7.4	3108	intergenic	3.532	NA	1	15	0	1	1
rs149904389	3	101189905	A	C	0.171	NA	NA	NA	0.0833485	rs2290859	3	SENP7	0	intronic	3.527	7	5	15	1	1	1
rs528400393	17	38166412	G	GT	0.3638	NA	NA	NA	0.905129	rs3935281	9	RP11-387H17.6	2066	intergenic	3.527	NA	5	15	1	1	1
9:136147666:A:G	9	136147666	A	G	0.02883	NA	NA	NA	0.0616226	rs7046863	5	ABO	0	ncRNA_intronic	3.526	5	2	14	0	1	1
rs6769428	3	101130185	C	T	0.4115	4.30495e-06	-0.0205771	0.00447709	0.217125	rs2290859	3	SENP7	0	intronic	3.524	7	5	15	1	1	1
rs62641782	9	136130622	C	T	0.2932	NA	NA	NA	0.183035	rs9411378	5	ABO:RP11-430N14.4	0:0	ncRNA_exonic	3.522	7	4	14	0	1	1
rs193266507	19	8964958	T	C	0.08449	NA	NA	NA	0.12011	rs73005873	11	MUC16	0	intronic	3.522	7	4	15	1	0	1
rs12976386	19	9009161	A	T	0.4821	1.01923e-07	-0.0283525	0.00532616	0.641263	rs73005873	11	MUC16	0	intronic	3.521	7	4	15	1	0	0
rs2742362	3	45875149	G	T	0.1928	NA	NA	NA	0.078159	rs76571426	2	LZTFL1	0	intronic	3.52	6	4	5	1	1	1
rs56739836	9	136336219	A	G	0.1004	NA	NA	NA	0.580273	rs2769073	5	SLC2A6	0	UTR3	3.52	4	4	5	1	1	1
rs208677	11	34448609	T	G	0.164	0.0148957	0.0140067	0.00575246	0.182897	rs7118388	6	CIR1P3	3817	intergenic	3.519	NA	1	15	0	1	1
rs2951443	3	101654298	A	G	0.4394	0.0374285	-0.00931641	0.00447676	0.285327	rs2290859	3	RP11-221J22.1	5404	intergenic	3.518	5	5	15	0	1	1
rs4683915	3	100811647	A	G	0.3499	2.32812e-05	0.0200644	0.00474241	0.091901	rs2290859	3	ACTR3P3	70290	intergenic	3.517	6	5	15	0	1	1
rs1823360	3	100779221	A	G	0.2117	0.0415185	-0.0114371	0.00561106	0.0640994	rs2290859	3	ABI3BP	66861	intergenic	3.51	7	5	15	0	1	1
rs36067270	3	101326815	C	T	0.4573	0.000286497	0.0162711	0.00448584	0.0821498	rs2290859	3	RNU6-1256P	7854	intergenic	3.509	5	1	15	0	1	1
rs143905588	19	49337657	C	G	0.1491	NA	NA	NA	0.508226	rs73061632	12	HSD17B14	0	intronic	3.506	5	2	5	1	1	1
rs36057789	3	46117096	A	G	0.1223	NA	NA	NA	0.0920915	rs77116118	2	XCR1	47861	intergenic	3.505	6	5	15	0	1	1
rs112557324	19	49187324	G	T	0.1441	0.00988335	0.0179262	0.00694845	0.081859	rs679574	12	RN7SL345P	0	ncRNA_exonic	3.503	6	5	15	0	1	1
rs7638526	3	195343685	G	C	0.168	NA	NA	NA	0.0738829	rs2260685	4	AC069213.1	0	ncRNA_intronic	3.502	4	1	15	0	1	1
rs663367	9	136153451	G	A	0.2306	NA	NA	NA	0.146562	rs9411378	5	ABO	2833	intergenic	3.493	NA	1	13	0	1	1
rs36118141	3	46288797	G	A	0.2167	NA	NA	NA	0.119403	rs3918355	2	CCR3	0	intronic	3.49	5	7	15	1	1	1
rs4683851	3	101328814	G	A	0.4781	0.000156131	0.016877	0.0044635	0.111884	rs2290859	3	RNU6-1256P	5855	intergenic	3.487	6	5	15	0	1	1
rs9411491	9	136156015	T	C	0.172	2.07243e-14	-0.0426195	0.00557405	0.279243	rs35698328	5	ABO	5397	intergenic	3.487	4	2	14	0	1	1
rs141616008	19	49398940	C	G	0.1421	4.6237e-14	-0.0498549	0.00661019	0.682115	rs73061632	12	TULP2	0	intronic	3.487	7	1	14	1	1	1
rs17282238	3	46174605	A	G	0.1213	NA	NA	NA	0.0929809	rs77116118	2	FLT1P1	9244	intergenic	3.485	7	2	15	0	1	1
rs76042463	1	156075194	C	CCT	0.3767	NA	NA	NA	0.0840887	rs914615	1	LMNA	0	intronic	3.484	NA	2	7	1	1	1
rs6782423	3	46339373	A	G	0.499	0.00108681	-0.0143448	0.00439076	0.0633071	rs3918355	2	UQCRC2P1	12708	intergenic	3.484	2b	2	15	0	1	1
rs375160275	11	34405184	TA	T	0.2634	NA	NA	NA	0.0680827	rs7118388	6	RP1-53C18.3	21025	intergenic	3.483	NA	5	15	0	1	1
rs9817984	3	101615163	C	T	0.2744	NA	NA	NA	0.110902	rs2290859	3	NFKBIZ	35296	intergenic	3.479	5	7	15	0	1	1
rs12554580	9	136128603	T	C	0.3052	2.32016e-06	-0.0218632	0.00462876	0.110142	rs9411378	5	ABO:RP11-430N14.4	0:0	ncRNA_exonic	3.479	2b	2	14	0	1	1
rs12577211	11	34439410	A	C	0.3042	0.0277278	-0.0103974	0.00472368	0.183051	rs7118388	6	RP1-53C18.3	12913	intergenic	3.476	7	5	15	0	1	1
rs113081038	9	136257306	T	C	0.1034	NA	NA	NA	0.432591	rs2769073	5	C9orf96	0	intronic	3.472	5	5	15	1	1	1
rs7031883	9	136276519	T	C	0.08549	0.00581018	-0.0215629	0.00781744	0.157705	rs2769073	5	REXO4	0	intronic	3.472	7	4	4	1	1	1
rs11928440	3	195500758	A	G	0.1213	0.0439004	-0.0139956	0.00694557	0.0986985	rs2260685	4	MUC4	0	intronic	3.469	4	4	15	1	1	1
rs13295207	9	136075679	C	A	0.3439	4.26954e-05	0.0201715	0.00492904	0.214301	rs9411378	5	OBP2B	4984	intergenic	3.468	3a	1	14	1	1	1
rs184238903	12	133047531	C	T	0.1799	NA	NA	NA	0.0531542	rs7295014	7	MUC8	1802	intergenic	3.464	4	5	14	1	0	0
rs7466151	9	136115688	T	C	0.1262	1.10421e-08	0.0404529	0.00707974	0.394825	rs7046863	5	ABO:RP11-430N14.4	10099:10099	intergenic	3.463	7	5	14	0	1	1
rs2745904	11	34394964	A	G	0.2127	NA	NA	NA	0.176973	rs7118388	6	ABTB2	15408	intergenic	3.462	NA	5	15	0	1	1
rs529309254	12	133047534	G	A	0.1799	NA	NA	NA	0.0531542	rs7295014	7	MUC8	1799	intergenic	3.462	NA	5	14	1	0	0
rs563683630	12	133047533	C	T	0.2714	NA	NA	NA	0.07234	rs7295014	7	MUC8	1800	intergenic	3.459	NA	5	14	1	1	0
rs837717	19	49237747	T	C	0.07654	NA	NA	NA	0.0582371	rs679574	12	RASIP1	0	intronic	3.458	6	4	15	1	1	1
rs532436	9	136149830	G	A	0.1859	NA	NA	NA	0.534693	rs9411378	5	ABO	0	ncRNA_intronic	3.456	3a	1	13	0	1	1
rs111405111	11	34525089	G	A	0.1133	0.00203453	-0.0206374	0.00668927	0.113617	rs7118388	6	ELF5	0	intronic	3.456	7	5	15	1	1	1
rs3096338	3	195532898	T	A	0.3777	NA	NA	NA	0.343619	rs2260685	4	MUC4	0	intronic	3.455	7	5	14	1	1	1
rs139931039	11	34489036	A	ATT	0.1213	NA	NA	NA	0.128549	rs7118388	6	CAT	0	intronic	3.454	NA	4	5	1	1	1
rs117248362	9	136181445	G	A	0.1123	7.43529e-05	-0.0309003	0.00779934	0.0503443	rs2769073	5	LCN1P2	3183	intergenic	3.453	5	5	15	0	1	0
rs56072452	3	101367909	C	T	0.1113	NA	NA	NA	0.0654005	rs2290859	3	ZBTB11	0	UTR3	3.452	7	4	4	1	1	1
rs35410697	9	136289423	C	T	0.05865	0.0157786	-0.0222278	0.00920787	0.0584324	rs2769073	5	ADAMTS13	0	intronic	3.451	7	4	14	1	1	1
rs60077297	11	34447141	G	A	0.09046	0.00540652	0.0205288	0.0073798	0.110618	rs7118388	6	CIR1P3	5285	intergenic	3.451	4	5	15	0	1	1
rs5744995	12	133212165	A	G	0.1004	0.00149124	-0.0232457	0.00731829	0.0509384	rs7295014	7	POLE	0	intronic	3.448	NA	4	4	1	1	1
rs13085776	3	101505507	T	C	0.331	7.52075e-27	-0.0515149	0.00480191	1	rs2290859	3	NXPE3	0	intronic	3.446	6	4	4	1	1	1
rs4962160	9	136366749	G	A	0.1272	0.000995899	-0.0245216	0.00744955	0.152761	rs35698328	5	TMEM8C	12958	intergenic	3.445	7	5	9	0	1	1
rs9802874	9	136382716	A	G	0.3907	5.94317e-07	-0.0252597	0.00505897	0.0828689	rs2769073	5	TMEM8C	0	intronic	3.443	7	4	15	1	1	1
rs56333767	19	49303740	G	A	0.2177	4.66987e-06	-0.0258906	0.00565409	0.27052	rs73061632	12	BCAT2	0	intronic	3.443	5	4	5	1	1	1
rs1071880	11	34446221	T	C	0.163	0.0167144	0.0137626	0.00575136	0.181536	rs7118388	6	CIR1P3	6205	intergenic	3.44	6	5	15	0	1	1
rs28437706	3	45834878	G	A	0.06958	2.59741e-16	0.0725654	0.0088595	0.97059	rs9852457	2	SLC6A20	0	intronic	3.437	5	5	14	1	0	1
rs62282871	3	100977907	C	T	0.1173	5.39581e-05	0.026031	0.00644684	0.0565918	rs2290859	3	IMPG2	0	intronic	3.436	5	5	15	1	1	1
rs72775478	9	136181637	C	T	0.05865	6.93196e-07	0.049412	0.00995555	0.117251	rs7046863	5	LCN1P2	2991	intergenic	3.434	4	5	15	0	1	0
rs12793666	11	34444031	C	A	0.3519	0.00372481	0.0138927	0.00478965	0.574791	rs7118388	6	CIR1P3	8395	intergenic	3.433	4	2	15	0	1	1
rs10418488	19	49186168	A	G	0.2356	0.018836	-0.0130764	0.00556736	0.167429	rs679574	12	RN7SL345P	1123	intergenic	3.433	7	5	15	1	1	1
rs4388012	3	45996501	A	G	0.1223	NA	NA	NA	0.093847	rs77116118	2	FYCO1	0	intronic	3.431	5	4	4	1	1	1
rs28460103	9	136278763	G	A	0.08549	0.00668211	-0.021633	0.00797594	0.157705	rs2769073	5	REXO4	0	intronic	3.431	6	4	4	1	1	1
rs10836250	11	34509965	C	T	0.09245	0.0025979	0.0221839	0.00736591	0.0833496	rs7118388	6	ELF5	0	intronic	3.43	6	13	15	1	1	1
rs838145	19	49248730	A	G	0.4185	NA	NA	NA	0.642175	rs679574	12	IZUMO1	0	intronic	3.43	NA	1	14	1	1	1
rs62282886	3	101022876	T	C	0.1163	8.64637e-05	0.0253376	0.00645423	0.0578435	rs2290859	3	IMPG2	0	intronic	3.429	5	5	15	1	1	1
rs34815285	1	155094271	T	C	0.4672	NA	NA	NA	0.53839	rs914615	1	Y_RNA	1196	intergenic	3.428	6	5	14	1	1	1
rs10936606	3	101124239	T	C	0.4115	5.24821e-06	-0.0203931	0.00447746	0.217125	rs2290859	3	SENP7	0	intronic	3.427	6	5	15	1	1	1
rs8070454	17	38160754	C	T	0.3787	3.69677e-08	-0.0248245	0.00450964	0.298125	rs3935281	9	PSMD3	6540	intergenic	3.427	6	5	15	1	1	1
rs13087527	3	100775219	T	C	0.2117	0.0248889	-0.0125715	0.00560445	0.0640994	rs2290859	3	ABI3BP	62859	intergenic	3.426	6	5	15	0	1	1
rs12950335	17	38215314	A	G	0.4026	1.90727e-05	0.0196957	0.00460665	0.343393	rs3935281	9	MED24:THRA	0:0	intronic	3.424	5	2	5	1	1	1
rs12629658	3	101356535	A	G	0.33	2.5723e-25	-0.0489043	0.00470393	0.904469	rs2290859	3	Y_RNA	9284	intergenic	3.423	4	1	15	0	1	1
rs6805893	3	195410520	A	G	0.2734	NA	NA	NA	0.106476	rs2260685	4	LINC00969:SDHAP2	0:0	ncRNA_intronic	3.422	5	4	4	0	1	1
rs138626528	11	34444758	T	TTTAGCA	0.09046	NA	NA	NA	0.110618	rs7118388	6	CIR1P3	7668	intergenic	3.422	NA	5	15	0	1	1
rs1507428	3	100905076	A	G	0.2922	2.56478e-05	0.0203204	0.00482782	0.114252	rs2290859	3	snoU13	15599	intergenic	3.42	7	5	15	0	1	1
rs72923163	11	34498602	G	T	0.1193	0.000596917	-0.0224278	0.00653299	0.123793	rs7118388	6	ELF5	1737	intergenic	3.42	4	5	15	1	1	1
rs60870724	3	101495330	CA	C	0.333	NA	NA	NA	0.673894	rs2290859	3	NXPE3	2715	intergenic	3.418	NA	5	5	1	1	1
rs281394	19	49223019	C	G	0.3777	9.67979e-09	0.0263023	0.00458529	0.416143	rs679574	12	MAMSTR	40	upstream:downstream	3.418	3a	1	5	1	1	1
rs1672377	3	101635555	C	T	0.1421	NA	NA	NA	0.0720707	rs2290859	3	RP11-221J22.1	24147	intergenic	3.417	NA	5	15	0	1	1
rs9825756	3	195545555	G	A	0.3439	0.0139177	-0.0114969	0.00467472	0.365124	rs2260685	4	MUC4	6406	intergenic	3.417	7	5	14	1	1	1
rs9824651	3	46108285	C	T	0.1252	NA	NA	NA	0.0894998	rs77116118	2	XCR1	39050	intergenic	3.416	5	5	15	0	1	1
rs8176643	9	136149709	AC	A	0.1839	NA	NA	NA	0.528768	rs9411378	5	ABO	0	ncRNA_intronic	3.415	NA	1	13	0	1	1
rs61952075	12	133084973	G	A	0.336	3.66835e-06	-0.0223555	0.00482908	0.882118	rs7295014	7	FBRSL1	0	intronic	3.414	5	4	4	1	1	0
rs55774498	3	101196785	A	G	0.4115	5.96218e-06	-0.0202559	0.00447376	0.217125	rs2290859	3	SENP7	0	intronic	3.413	6	4	5	1	1	1
rs4303067	1	155086571	C	T	0.4553	5.20218e-07	-0.0223679	0.00445691	0.24809	rs914615	1	Y_RNA	6394	intergenic	3.411	7	5	14	0	1	1
rs35617051	3	100662816	A	C	0.1531	0.00476837	-0.018814	0.00666624	0.0655625	rs2290859	3	ABI3BP	0	intronic	3.409	6	5	15	1	1	1
rs4586787	3	101323638	C	T	0.3897	1.71672e-05	-0.0193568	0.00450277	0.242732	rs2290859	3	RP11-454H13.1	5149	intergenic	3.409	7	5	15	0	1	1
rs6795576	3	195327013	G	A	0.3877	NA	NA	NA	0.137776	rs2260685	4	AC069213.1	14804	intergenic	3.408	7	5	15	0	1	1
rs149125253	3	46389699	G	A	0.03479	6.2546e-07	0.0592471	0.0118894	0.326299	rs77116118	2	CCR2	5525	intergenic	3.407	3a	5	15	1	1	1
rs4036966	3	195450289	G	A	0.2227	NA	NA	NA	0.0635038	rs2260685	4	LINC00969:MUC20	0:0	ncRNA_intronic	3.407	5	5	15	1	1	1
rs62273928	3	100652200	C	T	0.1531	0.0115081	-0.01648	0.00652187	0.0655625	rs2290859	3	ABI3BP	0	intronic	3.406	5	5	15	1	1	1
rs11389959	3	101066565	C	CA	0.332	NA	NA	NA	0.120054	rs2290859	3	SENP7	0	intronic	3.406	NA	4	5	1	1	1
rs12490992	3	101323032	G	A	0.4781	0.000134171	0.016981	0.00444683	0.111884	rs2290859	3	RP11-454H13.1	4543	intergenic	3.406	7	5	15	1	1	1
rs3103952	3	195522690	T	C	0.1521	0.0306683	0.0130433	0.00603479	0.142043	rs2260685	4	MUC4	0	intronic	3.405	NA	5	14	1	1	1
rs536982448	1	155713096	C	CA	0.2594	NA	NA	NA	0.150709	rs914615	1	MSTO1:MSTO2P	0:0	ncRNA_intronic	3.404	NA	5	5	1	1	1
rs2020241	3	195429037	T	A	0.1322	NA	NA	NA	0.0800205	rs2260685	4	LINC00969	0	ncRNA_intronic	3.403	6	4	5	0	1	1
rs4683898	3	101128769	T	A	0.4115	3.94222e-06	-0.0205349	0.00445018	0.217125	rs2290859	3	SENP7	0	intronic	3.402	5	4	15	1	1	1
rs9876498	3	101212498	T	A	0.4115	3.70894e-06	-0.0206308	0.00445872	0.217125	rs2290859	3	SENP7	0	intronic	3.402	6	4	5	1	1	1
esv3599254	3	195564884	GAGAGCGTCACCCGCATCAAAAGATTCTCGGGGTCTCGGGACTTGGGAGCCGGAGGTGGCACA	G	0.4612	NA	NA	NA	0.0548779	rs2260685	4	AC124944.5	0	ncRNA_intronic	3.395	NA	5	15	0	0	1
rs62280608	3	100912137	T	A	0.1183	4.2046e-05	0.0265459	0.00648102	0.0553621	rs2290859	3	snoU13	8538	intergenic	3.392	7	5	15	0	1	1
rs7869258	9	136170732	G	A	0.4095	1.66371e-07	0.0246623	0.00471243	0.133944	rs9411378	5	Y_RNA	7220	intergenic	3.391	5	9	14	0	1	0
rs557317	9	136157037	C	A	0.2644	1.9697e-14	0.0383794	0.00501521	0.192476	rs9411378	5	ABO	6419	intergenic	3.39	5	5	14	0	1	1
rs8176663	9	136144427	T	C	0.3708	NA	NA	NA	0.725229	rs9411378	5	ABO	0	ncRNA_intronic	3.389	NA	1	14	0	1	1
rs11244031	9	136076164	G	A	0.4205	NA	NA	NA	0.133687	rs7046863	5	OBP2B	4499	intergenic	3.387	4	5	14	1	1	1
rs62068182	17	38112864	G	A	0.3718	0.000985201	-0.0178217	0.00540917	0.388763	rs3935281	9	GSDMA	6361	intergenic	3.386	6	5	5	1	1	1
rs7651721	3	101393583	C	A	0.328	1.31481e-24	-0.048074	0.00469481	0.920639	rs2290859	3	ZBTB11	0	intronic	3.385	6	1	5	1	1	1
rs6775091	3	101188398	A	G	0.2634	NA	NA	NA	0.0577506	rs2290859	3	SENP7	0	intronic	3.384	7	5	15	1	1	1
rs12883651	14	29735179	T	C	0.338	0.0188077	-0.0109686	0.00466885	0.0589915	rs184781326	8	RP11-562L8.1	0	ncRNA_intronic	3.382	6	5	15	0	1	1
rs66849945	3	195313270	G	A	0.3688	NA	NA	NA	0.0575044	rs2260685	4	APOD	2193	intergenic	3.376	5	5	15	1	1	1
rs58160603	3	101234630	TAA	T	0.4066	NA	NA	NA	0.100591	rs2290859	3	SENP7	2544	intergenic	3.375	NA	5	14	1	1	1
rs2641721	3	195481741	G	A	0.175	NA	NA	NA	0.150615	rs2260685	4	MUC4	0	intronic	3.375	NA	4	14	1	1	1
rs3107742	3	195543944	C	A	0.4702	NA	NA	NA	0.195581	rs2260685	4	MUC4	4795	intergenic	3.374	7	5	14	1	1	1
rs36098511	12	133080449	A	T	0.2972	7.77345e-05	0.0190386	0.00481835	0.244734	rs7295014	7	FBRSL1	0	intronic	3.374	5	5	7	1	1	0
rs73063522	19	49408358	C	G	0.1421	9.92445e-13	-0.047561	0.00666909	0.669906	rs73061632	12	NUCB1	0	intronic	3.371	6	3	4	1	1	1
rs58222507	1	156001368	C	CTT	0.3926	NA	NA	NA	0.0937269	rs914615	1	UBQLN4	3723	intergenic	3.369	NA	5	5	1	1	1
rs149095558	3	100627937	A	G	0.1531	0.014619	-0.0158991	0.00651154	0.0645755	rs2290859	3	ABI3BP	0	intronic	3.368	6	5	15	1	1	1
rs147724976	3	100644797	GTAGTTGTACTA	G	0.1531	NA	NA	NA	0.0655625	rs2290859	3	ABI3BP	0	intronic	3.367	NA	5	15	1	1	1
rs57871924	3	46282278	T	A	0.09841	0.00198418	0.0220766	0.00713855	0.125873	rs77116118	2	CCR3	0	intronic	3.363	7	5	15	1	1	1
rs201186756	3	195506530	C	G	0.2555	NA	NA	NA	0.0524581	rs2260685	4	MUC4	0	exonic	3.363	5	4	15	1	1	1
rs7629394	3	101202854	G	A	0.4115	1.11422e-05	-0.0199586	0.00454252	0.217125	rs2290859	3	SENP7	0	intronic	3.361	7	4	5	1	1	1
rs28627697	19	49408022	T	G	0.3698	0.00588046	-0.0135304	0.00491235	0.192166	rs73061632	12	NUCB1	0	intronic	3.361	7	4	4	1	1	1
rs2285488	9	136277854	G	A	0.173	3.68584e-10	-0.0388039	0.006192	0.630146	rs2769073	5	REXO4	0	intronic	3.36	7	4	4	1	1	1
rs79016903	3	100902840	G	A	0.02386	0.0325796	-0.0325814	0.0152447	0.0557925	rs2290859	3	snoU13	17835	intergenic	3.359	7	5	15	0	1	1
rs185050831	3	101442213	A	G	0.1958	NA	NA	NA	0.129068	rs2290859	3	CEP97	555	upstream	3.359	6	5	5	1	1	1
rs34000569	3	45999209	A	G	0.1213	NA	NA	NA	0.094762	rs77116118	2	FYCO1	0	intronic	3.358	4	1	4	1	1	1
rs1081574	3	101624860	A	T	0.3648	0.000277584	-0.0167246	0.00460053	0.374733	rs2290859	3	RP11-221J22.1	34842	intergenic	3.358	7	5	15	0	1	1
rs6791220	3	195529768	G	A	0.3171	0.00163436	-0.0152556	0.00484349	0.30472	rs2260685	4	MUC4	0	intronic	3.353	2b	1	7	1	1	1
rs55756558	19	4732667	C	T	0.05666	0.035998	-0.0225626	0.0107597	0.0628118	rs732631	10	AC005783.1	6275	intergenic	3.353	4	5	15	1	1	1
rs62280582	3	100838483	A	G	0.07157	0.00274864	-0.022821	0.00762087	0.0828657	rs2290859	3	ACTR3P3	43454	intergenic	3.351	4	5	15	0	1	1
rs9721620	9	136380076	A	C	0.3062	5.30464e-05	-0.0210599	0.00521055	0.191531	rs2769073	5	TMEM8C	0	intronic	3.35	5	2	15	1	1	1
rs2531757	3	45850520	C	A	0.332	NA	NA	NA	0.0591796	rs73062389	2	SLC6A20	12492	intergenic	3.347	NA	4	15	0	1	1
rs7629753	3	101371922	A	G	0.33	5.79377e-24	-0.0468987	0.00464558	0.904469	rs2290859	3	ZBTB11	0	intronic	3.347	5	4	4	1	1	1
rs73063523	19	49408943	T	C	0.1421	8.2222e-14	-0.0489654	0.00655783	0.669906	rs73061632	12	NUCB1	0	intronic	3.344	5	3	4	1	1	1
rs11720560	3	101328484	C	T	0.2416	4.82104e-18	-0.044627	0.00515471	0.639448	rs2290859	3	RNU6-1256P	6185	intergenic	3.343	7	5	15	0	1	1
rs9411369	9	136119777	A	G	0.2187	1.10746e-15	0.0434564	0.00542234	1	rs7046863	5	ABO:RP11-430N14.4	6010:6010	intergenic	3.343	5	5	14	0	1	1
rs73061695	19	49399988	T	C	0.1421	3.77638e-14	-0.0504119	0.00666077	0.682115	rs73061632	12	TULP2	0	intronic	3.342	5	1	5	1	1	1
rs114257039	3	45815169	T	C	0.01789	NA	NA	NA	0.612156	rs141045534	2	SLC6A20	0	intronic	3.338	4	1	15	1	1	1
rs111315090	9	136257331	A	G	0.1074	NA	NA	NA	0.420653	rs2769073	5	C9orf96	0	intronic	3.336	5	5	15	1	1	1
rs34774687	3	46073314	T	C	0.1243	NA	NA	NA	0.0903512	rs77116118	2	XCR1	4079	intergenic	3.335	7	5	15	1	1	1
rs11507292	9	136257199	A	G	0.08052	NA	NA	NA	0.0861026	rs2769073	5	C9orf96	0	intronic	3.335	7	1	15	1	1	1
rs6765031	3	46387576	T	C	0.2296	NA	NA	NA	0.214541	rs3918355	2	CCR2	7648	intergenic	3.332	5	5	15	1	1	1
rs3124779	9	136281966	G	A	0.4453	NA	NA	NA	0.160009	rs2769073	5	REXO4:ADAMTS13	0:0	intronic	3.331	NA	1	2	1	1	1
rs34189114	17	38032460	C	T	0.4722	8.25018e-06	0.0197899	0.00443859	0.135758	rs3935281	9	ZPBP2	0	intronic	3.331	7	13	14	1	1	1
rs12630796	3	101230934	C	G	0.498	4.01658e-07	-0.0222244	0.00438509	0.131922	rs2290859	3	SENP7	0	intronic	3.33	6	1	1	1	1	1
rs859700	3	195550320	C	A	0.173	0.0438753	0.0112996	0.00560697	0.051908	rs2260685	4	MUC4	11171	intergenic	3.329	4	2	15	0	1	1
rs2290859	3	101525625	C	T	0.331	2.60829e-28	-0.0520649	0.00471843	1	rs2290859	3	NXPE3	0	intronic	3.328	NA	4	5	1	1	1
rs41316982	9	136259117	C	T	0.09145	0.00830707	-0.0202332	0.00766605	0.128012	rs2769073	5	C9orf96	0	intronic	3.324	7	5	15	1	1	1
rs72927347	11	34521866	A	G	0.1123	0.000681239	-0.0223639	0.0065834	0.110254	rs7118388	6	ELF5	0	intronic	3.32	4	5	15	1	1	1
rs6441624	3	101434940	T	C	0.2913	0.000232416	-0.0179874	0.0048867	0.193534	rs2290859	3	PDCL3P4	2904	intergenic	3.319	5	13	15	1	1	0
rs7252248	19	49382529	T	G	0.2843	4.84798e-08	-0.0290769	0.00532856	0.477393	rs73061632	12	TULP2	1692	intergenic	3.316	5	4	5	1	1	1
rs28534766	9	136273381	T	C	0.08549	0.00456395	-0.0222184	0.00783358	0.157705	rs2769073	5	REXO4	0	intronic	3.315	7	4	4	1	1	1
rs281382	19	49215235	G	A	0.1372	0.0209068	-0.0157332	0.0068119	0.113641	rs679574	12	MAMSTR	763	downstream	3.315	7	5	5	1	1	1
rs28478220	9	136273312	T	C	0.08549	0.00479782	-0.0220714	0.00782589	0.157705	rs2769073	5	REXO4	0	intronic	3.311	6	4	4	1	1	1
rs13083922	3	101442429	A	G	0.1948	NA	NA	NA	0.130509	rs2290859	3	CEP97	339	upstream	3.31	6	5	15	1	1	1
rs71503186	9	136224833	G	A	0.08151	0.00158001	-0.0265851	0.00841415	0.148309	rs2769073	5	SURF2	0	intronic	3.31	5	2	5	1	1	1
rs12122800	1	155527235	T	G	0.4742	5.26768e-07	0.0251762	0.00501888	0.420234	rs914615	1	ASH1L	0	intronic	3.307	6	4	5	1	1	1
rs57412969	3	101188894	A	C	0.4115	NA	NA	NA	0.217125	rs2290859	3	SENP7	0	intronic	3.307	6	5	15	1	1	1
rs4971100	1	155155731	G	A	0.4135	NA	NA	NA	0.568326	rs914615	1	RP11-201K10.3:TRIM46	0:0	intronic	3.306	1f	4	5	1	1	1
rs514708	9	136133743	C	T	0.2505	NA	NA	NA	0.17886	rs9411378	5	ABO	0	ncRNA_intronic	3.305	3a	4	14	0	1	1
rs12602513	17	38159744	A	G	0.3678	6.38158e-09	0.0273253	0.00470603	0.906648	rs3935281	9	PSMD3	5530	intergenic	3.305	6	5	15	1	1	1
rs9841857	3	101550022	A	T	0.2704	2.1431e-08	0.0304813	0.00544305	0.18467	rs2290859	3	NFKBIZ	0	intronic	3.304	7	1	5	1	1	1
rs2856757	3	46410494	A	C	0.3976	0.0465081	0.00912473	0.00458356	0.0887818	rs3918355	2	RP11-24F11.2	0	ncRNA_intronic	3.302	4	1	14	1	1	1
rs57055839	19	49114473	T	C	0.09245	NA	NA	NA	0.0541388	rs679574	12	FAM83E	0	intronic	3.302	6	4	5	1	1	1
rs3780805	9	136279195	C	G	0.0825	0.00666647	-0.0226175	0.00833653	0.160334	rs2769073	5	REXO4	0	intronic	3.299	5	4	4	1	1	1
rs3094379	9	136334910	C	T	0.1581	NA	NA	NA	0.159733	rs9411378	5	CACFD1	0	UTR3	3.295	NA	4	5	1	1	1
rs11609456	12	133231048	T	C	0.1004	0.0014013	-0.023357	0.00731189	0.0509384	rs7295014	7	POLE	0	intronic	3.294	7	4	4	1	1	1
rs6441971	3	46391071	C	T	0.2296	0.00444849	-0.0148528	0.00522165	0.214541	rs3918355	2	CCR2	4153	intergenic	3.292	5	2	14	1	1	1
rs3760785	19	49403178	G	T	0.1441	3.77139e-14	-0.0499745	0.00660283	0.669346	rs73061632	12	NUCB1	128	upstream	3.291	NA	1	1	1	1	1
rs4083062	3	101060103	C	T	0.4115	4.17439e-06	-0.0205196	0.00445836	0.217125	rs2290859	3	SENP7	0	intronic	3.29	6	4	5	1	1	1
rs111342930	3	101190434	A	G	0.4115	2.93413e-06	-0.0211806	0.00453024	0.217125	rs2290859	3	SENP7	0	intronic	3.288	7	5	15	1	1	1
rs3749423	3	195701115	A	G	0.2157	NA	NA	NA	0.0646662	rs2260685	4	SDHAP1	0	ncRNA_intronic	3.288	NA	4	4	0	1	0
rs3918359	3	46394680	T	A	0.2296	NA	NA	NA	0.214541	rs3918355	2	CCR2	544	upstream	3.287	5	2	14	1	1	1
rs75383247	3	101323903	C	T	0.4791	NA	NA	NA	0.1132	rs2290859	3	RP11-454H13.1	5414	intergenic	3.287	6	5	15	0	1	1
rs73159237	3	101406831	C	T	0.3837	NA	NA	NA	0.724857	rs2290859	3	RPL24	1204	intergenic	3.287	5	1	15	1	1	0
rs7935626	11	34523664	C	T	0.1133	0.000779722	-0.0222258	0.00661503	0.113617	rs7118388	6	ELF5	0	intronic	3.285	2a	2	15	1	1	1
rs3859193	17	38125856	T	A	0.4801	6.60129e-06	-0.020172	0.00447654	0.222979	rs3935281	9	GSDMA	0	intronic	3.284	5	5	14	1	1	1
rs4801777	19	49347170	A	C	0.2555	1.32508e-07	-0.0283053	0.00536559	0.320485	rs73061632	12	PLEKHA4	0	intronic	3.284	7	4	5	1	1	1
rs28446901	9	136308796	C	G	0.1928	7.03655e-20	0.0531742	0.00582598	0.127753	rs9411378	5	ADAMTS13	0	intronic	3.28	2b	4	15	1	1	1
rs595051	19	49378408	A	G	0.336	1.0921e-09	-0.0293825	0.00482049	0.379838	rs73061632	12	PPP1R15A	0	UTR3	3.28	NA	1	3	1	1	1
rs4795401	17	38067533	A	G	0.498	3.59211e-05	0.0185264	0.00448335	0.130489	rs3935281	9	GSDMB	0	intronic	3.278	7	4	5	1	1	1
rs2641724	3	195475306	G	A	0.1581	NA	NA	NA	0.0727554	rs2260685	4	MUC4	0	intronic	3.276	NA	4	14	1	1	1
rs34454320	9	136032602	T	C	0.2286	3.77087e-05	0.0242299	0.00587949	0.064163	rs7046863	5	RALGDS:GBGT1	0:0	intronic	3.274	NA	4	5	1	1	1
rs35653050	12	133095037	C	T	0.2982	0.000338451	0.0175871	0.0049072	0.171356	rs7295014	7	FBRSL1	0	intronic	3.272	5	3	4	1	1	0
rs11130089	3	46350358	C	A	0.3022	NA	NA	NA	0.147125	rs3918355	2	UQCRC2P1	1723	intergenic	3.269	7	5	15	0	1	1
rs709591	17	38175561	T	A	0.3787	1.12032e-07	-0.0246217	0.00464032	0.298125	rs3935281	9	MED24	0	UTR3	3.269	1f	2	4	1	1	1
rs1565923	17	37858678	A	G	0.3101	0.0154326	0.0113968	0.00470543	0.0620768	rs3935281	9	ERBB2	0	intronic	3.267	5	1	5	1	1	1
rs7022409	9	136043270	T	C	0.335	7.96696e-06	0.0209021	0.0046802	0.0827468	rs35698328	5	GBGT1	3937	intergenic	3.266	5	5	14	1	1	1
rs11707672	3	45964389	T	C	0.1213	1.01533e-05	-0.0322378	0.00730372	0.0673174	rs76571426	2	FYCO1	0	intronic	3.265	5	4	4	1	1	1
rs9822254	3	46323939	T	G	0.1531	0.000713906	-0.0225081	0.00665097	0.167385	rs3918355	2	CCR3	15741	intergenic	3.265	6	5	15	0	1	1
rs66598219	3	100779435	T	C	0.1461	0.00036454	-0.0244007	0.00684546	0.100292	rs2290859	3	ABI3BP	67075	intergenic	3.265	7	5	15	0	1	1
rs187351	3	100907478	T	C	0.2922	1.54728e-05	0.0209642	0.00485075	0.114252	rs2290859	3	snoU13	13197	intergenic	3.262	6	5	15	0	1	1
rs476090	3	101011183	C	T	0.2018	0.0126073	-0.013261	0.00531573	0.0879934	rs2290859	3	IMPG2	0	intronic	3.26	NA	5	15	1	1	1
rs10414737	19	49171593	T	C	0.1392	0.000826145	0.0198814	0.00594561	0.0725636	rs679574	12	SEC1P:NTN5	0:0	ncRNA_intronic	3.26	5	5	15	1	1	1
rs7857390	9	136128546	G	A	0.3817	NA	NA	NA	0.239679	rs9411378	5	ABO:RP11-430N14.4	0:0	ncRNA_exonic	3.257	4	1	14	0	1	1
rs2037558	3	195395008	A	T	0.1938	NA	NA	NA	0.0887618	rs2260685	4	LINC00969:SDHAP2	0:0	ncRNA_intronic	3.256	7	4	5	0	1	1
rs4363269	9	136123840	A	G	0.1213	1.15398e-10	0.0448426	0.00695745	0.405943	rs7046863	5	ABO:RP11-430N14.4	1947:1947	intergenic	3.255	6	5	14	0	1	1
rs35106244	19	49203829	C	T	0.3946	7.40245e-19	-0.0429977	0.00484827	0.824489	rs679574	12	FUT2	0	intronic	3.255	6	4	5	1	1	1
rs140914890	19	49187635	G	A	0.06759	0.0105739	0.0242919	0.00950209	0.0585722	rs679574	12	RN7SL345P	71	downstream	3.254	5	2	15	0	1	1
rs35482426	3	45914585	CTT	C	0.1223	NA	NA	NA	0.0920915	rs77116118	2	LZTFL1	0	intronic	3.252	NA	2	15	1	1	1
rs75606474	14	29455366	C	T	0.05467	NA	NA	NA	1	rs184781326	8	RP11-148E17.1	0	ncRNA_intronic	3.248	6	9	15	0	0	1
rs1672380	3	101633171	A	G	0.3648	0.00151075	-0.0148834	0.00469122	0.374733	rs2290859	3	RP11-221J22.1	26531	intergenic	3.245	NA	5	15	0	1	1
rs529565	9	136149500	T	C	0.3678	NA	NA	NA	0.740015	rs9411378	5	ABO	0	ncRNA_intronic	3.245	5	1	13	0	1	1
rs28540113	9	136273463	G	A	0.08549	0.00387597	-0.0226294	0.00783544	0.157705	rs2769073	5	REXO4	0	intronic	3.245	7	4	4	1	1	1
rs1894389	3	46435615	T	C	0.08151	NA	NA	NA	0.138895	rs77116118	2	RP11-24F11.2	0	ncRNA_intronic	3.244	2b	5	15	0	1	1
rs16925673	11	34522023	T	A	0.1133	0.000730009	-0.022241	0.00658397	0.113617	rs7118388	6	ELF5	0	intronic	3.244	4	5	15	1	1	1
rs62282190	3	101320416	C	T	0.1292	0.0436199	0.0133323	0.00660761	0.0723223	rs2290859	3	RP11-454H13.1	1927	intergenic	3.243	6	5	15	1	1	1
rs11651596	17	38056116	T	C	0.4672	1.37485e-06	0.0213191	0.00441515	0.139745	rs3935281	9	GSDMB	4731	intergenic	3.243	7	5	15	1	1	1
rs10747086	12	133045644	C	T	0.2694	NA	NA	NA	0.292322	rs7295014	7	MUC8	3689	intergenic	3.242	6	5	14	1	1	0
rs149994791	3	47008738	G	A	0.01988	0.0315396	0.0381344	0.0177353	0.0625134	rs77116118	2	CCDC12	0	intronic	3.241	4	4	7	1	1	0
rs117016425	19	49400216	C	T	0.1421	4.37945e-14	-0.0498429	0.00660241	0.682115	rs73061632	12	TULP2	0	intronic	3.24	7	2	5	1	1	1
rs111299903	19	49203660	C	T	0.165	4.28884e-05	0.0259298	0.00633773	0.16393	rs679574	12	FUT2	0	intronic	3.239	7	4	5	1	1	1
rs34452002	3	46143187	C	T	0.1223	NA	NA	NA	0.0920915	rs77116118	2	FLT1P1	40662	intergenic	3.236	6	2	15	0	1	1
rs36002990	3	101437862	G	A	0.335	1.7155e-23	-0.0474675	0.00475232	0.958364	rs2290859	3	CEP97	4906	intergenic	3.235	6	7	15	1	1	0
rs5790990	11	34373480	GA	G	0.06759	NA	NA	NA	0.0744885	rs7118388	6	ABTB2	0	intronic	3.234	NA	2	14	1	1	1
rs547033746	3	100915333	G	GT	0.1173	NA	NA	NA	0.0500557	rs2290859	3	snoU13	5342	intergenic	3.232	NA	5	15	0	0	1
rs112763808	19	49337840	C	T	0.1501	NA	NA	NA	0.258771	rs73061632	12	HSD17B14	0	intronic	3.231	7	4	5	1	1	1
rs13098366	3	46116787	G	A	0.165	NA	NA	NA	0.0560553	rs77116118	2	XCR1	47552	intergenic	3.23	7	5	15	0	1	1
rs34155121	3	46084742	G	A	0.1441	NA	NA	NA	0.0716923	rs77116118	2	XCR1	15507	intergenic	3.229	7	9	15	0	1	1
rs11360624	3	46355413	G	GA	0.3022	NA	NA	NA	0.147125	rs3918355	2	UQCRC2P1	1999	intergenic	3.227	NA	2	15	0	1	1
rs34703957	3	101644685	AG	A	0.4414	NA	NA	NA	0.279185	rs2290859	3	RP11-221J22.1	15017	intergenic	3.227	NA	1	15	0	1	1
rs35210145	17	38186554	CT	C	0.4205	NA	NA	NA	0.760241	rs3935281	9	MED24	0	intronic	3.226	NA	4	4	1	1	1
rs12494688	3	101215147	T	C	0.4115	2.95992e-06	-0.0213378	0.00456561	0.217125	rs2290859	3	SENP7	0	intronic	3.225	7	4	5	1	1	1
rs9304913	19	4726800	A	G	0.3718	NA	NA	NA	0.354235	rs732631	10	AC005783.1	408	upstream	3.223	5	5	15	1	1	1
rs2688588	3	195442891	T	C	0.1312	NA	NA	NA	0.0973045	rs2260685	4	LINC00969	0	ncRNA_intronic	3.219	NA	4	5	1	1	1
rs9813887	3	101114695	T	A	0.4115	4.58257e-06	-0.0205191	0.00447718	0.217125	rs2290859	3	SENP7	0	intronic	3.218	6	4	15	1	1	1
rs9290407	3	101260946	T	G	0.4085	3.14396e-06	-0.0209338	0.00449108	0.217143	rs2290859	3	FAM172BP	18214	intergenic	3.217	7	7	15	0	1	1
rs3107774	3	195426849	A	C	0.4344	NA	NA	NA	0.0714094	rs2260685	4	LINC00969	0	ncRNA_intronic	3.214	NA	2	5	0	1	1
rs13067278	3	100825301	A	G	0.07157	0.000386168	-0.0294432	0.00829535	0.0828657	rs2290859	3	ACTR3P3	56636	intergenic	3.213	5	14	15	0	1	1
rs7469576	9	136117964	G	A	0.2038	2.79468e-12	0.0383487	0.00548805	0.827786	rs7046863	5	ABO:RP11-430N14.4	7823:7823	intergenic	3.212	5	5	14	0	1	1
rs657008	19	49373632	A	G	0.336	7.7893e-08	-0.0260275	0.00484508	0.393438	rs73061632	12	PLEKHA4	1742	intergenic	3.211	NA	5	5	1	1	1
rs2688482	3	195529118	T	C	0.3002	0.000376044	0.0175284	0.00492876	0.198058	rs2260685	4	MUC4	0	intronic	3.209	NA	2	7	1	1	1
17:38126395:G:T	17	38126395	G	T	0.08748	NA	NA	NA	0.0589085	rs3935281	9	GSDMA	0	intronic	3.205	5	5	14	1	1	1
rs146231559	19	49355128	A	G	0.163	2.72648e-09	-0.0414733	0.0069735	0.612125	rs73061632	12	PLEKHA4	0	intronic	3.204	7	4	5	1	1	1
rs71503174	9	136045486	G	A	0.3211	4.68951e-07	0.0244437	0.00485129	0.140688	rs9411378	5	GBGT1	6153	intergenic	3.202	7	5	14	1	1	1
rs3744245	17	38146542	C	G	0.3668	3.63212e-08	0.0260465	0.00472897	0.879775	rs3935281	9	PSMD3	0	intronic	3.202	6	4	4	1	1	1
rs869983	3	195341134	G	A	0.329	0.0307017	0.0102099	0.00472482	0.0802859	rs2260685	4	AC069213.1	683	upstream	3.201	5	5	15	0	1	1
rs73061658	19	49372376	G	C	0.169	5.15333e-15	-0.0497227	0.00635588	0.945742	rs73061632	12	PLEKHA4	486	upstream	3.2	5	2	7	1	1	1
rs34630951	19	49131764	A	AAG	0.2714	NA	NA	NA	0.152302	rs679574	12	SPHK2	0	UTR3	3.199	NA	3	5	1	1	1
rs3751310	12	133149381	G	A	0.3241	0.000130749	-0.0189798	0.00496198	0.496788	rs7295014	7	FBRSL1	0	intronic	3.198	NA	2	5	1	1	0
rs3846089	3	101212953	A	G	0.4115	4.31872e-06	-0.0205008	0.00446113	0.217125	rs2290859	3	SENP7	0	intronic	3.193	NA	5	5	1	1	1
rs369162627	3	195365807	G	C	0.2276	NA	NA	NA	0.107034	rs2260685	4	RP11-141C7.4	1053	intergenic	3.192	7	5	15	0	1	1
rs73005873	19	9007630	G	A	0.3767	2.28625e-09	0.0297209	0.00497335	1	rs73005873	11	MUC16	0	intronic	3.191	7	4	15	1	1	0
rs11555255	17	38186106	C	T	0.164	NA	NA	NA	0.102083	rs3935281	9	MED24	0	exonic	3.19	NA	4	4	1	1	1
rs677011	3	101574503	G	A	0.341	5.0039e-08	-0.0250385	0.00459323	0.158496	rs2290859	3	NFKBIZ	0	intronic	3.188	5	3	4	1	1	1
rs12602854	17	38213655	A	G	0.3688	3.34333e-06	0.0223597	0.00481007	0.909634	rs3935281	9	MED24	0	intronic	3.187	7	5	5	1	1	1
rs55920689	3	100915598	T	C	0.1223	0.0212387	0.0153729	0.00667308	0.0573188	rs2290859	3	snoU13	5077	intergenic	3.186	6	5	15	0	1	1
rs348888	3	100903674	A	C	0.2922	7.41525e-06	0.0215648	0.00481205	0.114252	rs2290859	3	snoU13	17001	intergenic	3.185	NA	5	15	0	1	1
rs71325102	3	46015933	T	C	0.1233	NA	NA	NA	0.0912151	rs77116118	2	FYCO1	0	intronic	3.184	5	4	4	1	1	1
9:136140145:A:ATTATTTATTTATTTATTTAT	9	136140145	A	ATTATTTATTTATTTATTTAT	0.02883	NA	NA	NA	0.0616226	rs7046863	5	ABO	0	ncRNA_intronic	3.183	NA	5	14	0	0	1
rs71325101	3	46015569	T	C	0.1233	NA	NA	NA	0.0912151	rs77116118	2	FYCO1	0	intronic	3.182	7	4	5	1	1	1
rs4683166	3	46089341	G	C	0.1441	NA	NA	NA	0.0716923	rs77116118	2	XCR1	20106	intergenic	3.181	5	5	15	0	1	1
rs2924480	11	34529831	T	C	0.4076	NA	NA	NA	0.306213	rs7118388	6	ELF5	0	intronic	3.18	6	5	15	1	1	1
rs9706362	12	133032110	C	T	0.4105	NA	NA	NA	0.0812343	rs7295014	7	RP11-503G7.1	1635	intergenic	3.176	5	2	14	0	1	0
rs77348170	3	195356185	G	A	0.163	NA	NA	NA	0.0659259	rs2260685	4	AC069213.1	9080	intergenic	3.175	5	5	15	0	1	1
rs659104	9	136147823	T	G	0.4195	4.54473e-38	0.0566494	0.00439168	0.352425	rs9411378	5	ABO	0	ncRNA_intronic	3.169	NA	2	14	0	1	1
rs644853	1	155706217	T	G	0.4175	0.0137663	-0.0119585	0.00485465	0.126106	rs914615	1	MSTO1:MSTO2P:DAP3	0:0:0	ncRNA_intronic	3.168	NA	4	4	1	1	1
rs10936621	3	101160339	T	C	0.4115	1.17748e-06	-0.0221766	0.00456366	0.217125	rs2290859	3	SENP7	0	intronic	3.168	5	4	15	1	1	1
rs58529033	3	100846532	T	C	0.2097	0.00910087	-0.0150207	0.00575894	0.0786304	rs2290859	3	ACTR3P3	35405	intergenic	3.162	7	5	15	0	1	1
rs507711	19	49208564	C	T	0.4682	2.06344e-11	-0.0303342	0.0045265	0.889292	rs679574	12	FUT2	0	UTR3	3.16	NA	4	5	1	1	1
rs9330978	3	195316751	G	A	0.17	NA	NA	NA	0.0691759	rs2260685	4	APOD	5674	intergenic	3.159	4	5	15	1	1	1
rs9411472	9	136122253	T	C	0.1958	5.54388e-16	0.0453097	0.00559452	0.852427	rs7046863	5	ABO:RP11-430N14.4	3534:3534	intergenic	3.158	5	5	14	0	1	1
rs647172	9	136304232	G	C	0.1004	7.6954e-07	-0.0382186	0.00773196	0.499815	rs2769073	5	ADAMTS13	0	intronic	3.158	5	4	15	1	1	1
rs11264346	1	155223007	T	A	0.2704	NA	NA	NA	0.291247	rs914615	1	FAM189B	0	intronic	3.157	5	1	5	1	1	1
rs2177337	3	195401426	C	T	0.1372	NA	NA	NA	0.0916259	rs2260685	4	LINC00969:SDHAP2	0:0	ncRNA_intronic	3.157	NA	4	4	0	1	1
rs9910826	17	38035648	A	G	0.4722	4.00854e-06	0.0206654	0.00448183	0.135758	rs3935281	9	ZPBP2	1498	intergenic	3.151	6	13	14	1	1	1
9:135856282:T:TTTTG	9	135856282	T	TTTTG	0.0507	NA	NA	NA	0.0795503	rs7046863	5	GFI1B	0	NA	3.15	NA	2	14	1	0	1
rs208682	11	34455941	T	C	0.163	0.0153235	0.0139563	0.00575603	0.183466	rs7118388	6	CIR1P3	2744	intergenic	3.15	NA	5	15	1	1	1
rs111480059	12	133308011	TTTTC	T	0.3469	NA	NA	NA	0.141055	rs7295014	7	ANKLE2	0	UTR5	3.148	NA	4	4	1	1	1
rs7929460	11	34446222	A	G	0.09046	0.00258469	0.021801	0.00723505	0.110618	rs7118388	6	CIR1P3	6204	intergenic	3.146	6	5	15	0	1	1
rs57481412	12	133155308	G	GC	0.2137	NA	NA	NA	0.0546795	rs7295014	7	FBRSL1	0	intronic	3.146	NA	4	4	1	1	0
rs17272680	19	49364511	G	A	0.171	9.0109e-15	-0.0481205	0.0062071	0.973123	rs73061632	12	PLEKHA4	0	intronic	3.144	5	4	5	1	1	1
rs12023499	1	155031376	C	T	0.1918	NA	NA	NA	0.0610234	rs914615	1	ADAM15	0	intronic	3.142	1f	4	4	1	1	1
rs601225	3	101580650	A	G	0.3638	9.32119e-07	-0.0224453	0.00457557	0.189261	rs2290859	3	NFKBIZ	783	downstream	3.141	NA	4	5	1	1	1
rs62068170	17	38103210	G	A	0.4563	7.7644e-07	-0.0216697	0.00438551	0.233048	rs3935281	9	LRRC3C	2209	intergenic	3.141	4	5	15	1	1	1
rs6780163	3	46071550	G	T	0.2028	NA	NA	NA	0.0531326	rs77116118	2	XCR1	2315	intergenic	3.139	3a	5	15	1	1	1
rs2305481	17	38138624	G	A	0.3668	8.2431e-09	0.0260713	0.00452359	0.871999	rs3935281	9	PSMD3	0	intronic	3.139	5	1	7	1	1	1
rs374420277	12	133271122	A	T	0.3837	NA	NA	NA	0.0792342	rs7295014	7	PXMP2:RP13-672B3.2	0:0	intronic	3.138	7	5	5	1	1	1
rs512050	9	136209863	C	T	0.08449	3.05555e-06	-0.0403296	0.00864135	0.418795	rs2769073	5	MED22	0	UTR3	3.136	4	4	4	1	1	1
rs11926358	3	101200970	A	T	0.4115	9.53056e-06	-0.0198448	0.0044821	0.217125	rs2290859	3	SENP7	0	intronic	3.134	7	5	5	1	1	1
rs4677702	3	195326719	G	A	0.3837	NA	NA	NA	0.135881	rs2260685	4	AC069213.1	15098	intergenic	3.134	7	5	15	0	1	1
rs7025162	9	136166346	C	T	0.175	NA	NA	NA	0.244974	rs35698328	5	Y_RNA	11606	intergenic	3.134	1f	9	9	0	1	0
rs76503153	3	101103841	G	A	0.08748	NA	NA	NA	0.199932	rs2290859	3	SENP7	0	intronic	3.133	6	4	5	1	1	1
rs35827997	3	46001720	T	G	0.1223	NA	NA	NA	0.093847	rs77116118	2	FYCO1	0	intronic	3.132	5	4	4	1	1	1
rs2941519	17	37903731	G	A	0.492	2.56407e-05	-0.0186631	0.00443399	0.0770596	rs3935281	9	GRB7	186	downstream	3.132	NA	4	14	1	1	1
rs7855713	9	136112741	A	G	0.1133	0.0112811	0.0165768	0.00654207	0.330957	rs7046863	5	LCN1P1	8747	intergenic	3.126	5	2	14	0	1	1
rs1973963	14	29761110	C	A	0.336	NA	NA	NA	0.060299	rs184781326	8	RP11-562L8.1	0	ncRNA_intronic	3.125	6	9	15	0	0	1
rs34997146	3	46374273	T	G	0.2276	0.00522609	-0.0146952	0.0052619	0.221985	rs3918355	2	UQCRC2P1	20859	intergenic	3.123	4	5	15	0	1	1
rs502361	9	136155589	C	G	0.2306	6.88355e-15	0.0405068	0.00520212	0.146562	rs9411378	5	ABO	4971	intergenic	3.123	5	5	14	0	1	1
rs4278368	1	155722557	G	A	0.2972	NA	NA	NA	0.179424	rs914615	1	GON4L	0	intronic	3.122	7	4	4	1	1	1
rs4683219	3	46381407	C	A	0.4692	NA	NA	NA	0.0580883	rs3918355	2	CCR2	13817	intergenic	3.121	6	5	9	0	1	1
rs142448599	19	49373036	C	A	0.169	3.43573e-15	-0.0490951	0.00623511	0.945742	rs73061632	12	PLEKHA4	1146	intergenic	3.121	6	5	5	1	1	1
rs2089447	3	100873216	G	A	0.3231	4.50026e-05	-0.0195617	0.00479434	0.0530933	rs2290859	3	ACTR3P3	8721	intergenic	3.12	7	5	15	0	1	1
rs62280827	3	101648565	G	C	0.09841	0.00231316	-0.0229732	0.00754017	0.142083	rs2290859	3	RP11-221J22.1	11137	intergenic	3.118	7	5	15	0	1	1
rs28576445	3	195448251	G	A	0.1412	NA	NA	NA	0.0932824	rs2260685	4	LINC00969:MUC20	0:0	ncRNA_intronic	3.118	5	5	15	1	1	1
rs114386128	9	136122613	C	T	0.01988	0.0181532	-0.0386878	0.0163759	0.0791475	rs7046863	5	ABO:RP11-430N14.4	3174:3174	intergenic	3.116	5	5	14	0	1	1
rs80016036	19	49203590	A	T	0.2356	0.00525499	0.0227412	0.00814814	0.251867	rs679574	12	FUT2	0	intronic	3.114	6	4	5	1	1	1
rs35814488	3	46073923	A	G	0.1243	NA	NA	NA	0.0903512	rs77116118	2	XCR1	4688	intergenic	3.113	7	5	15	1	1	1
rs9875668	3	46349707	C	T	0.3002	NA	NA	NA	0.133639	rs3918355	2	UQCRC2P1	2374	intergenic	3.111	6	5	15	0	1	1
rs73061627	19	49360418	C	T	0.1511	7.36533e-11	-0.0434972	0.0066785	0.713311	rs73061632	12	PLEKHA4	0	intronic	3.109	3a	4	5	1	1	1
rs75182570	19	8964191	A	C	0.167	NA	NA	NA	0.132837	rs73005873	11	MUC16	0	intronic	3.107	7	4	15	1	0	1
rs7411786	1	155515577	T	C	0.2763	0.0334432	-0.0105895	0.00497927	0.22641	rs914615	1	ASH1L	0	intronic	3.105	6	4	5	1	1	1
rs7857017	9	136271101	A	C	0.08549	0.00447559	-0.0222404	0.00782413	0.157705	rs2769073	5	C9orf96	0	UTR3	3.101	5	4	4	1	1	1
rs144969926	3	101190009	C	T	0.4115	NA	NA	NA	0.217125	rs2290859	3	SENP7	0	intronic	3.1	7	5	15	1	1	1
rs208675	11	34447220	C	T	0.163	NA	NA	NA	0.181536	rs7118388	6	CIR1P3	5206	intergenic	3.098	NA	5	15	0	1	1
rs11720745	3	101441690	G	A	0.335	7.12846e-26	-0.0489725	0.00465602	0.958364	rs2290859	3	CEP97	1078	intergenic	3.096	5	1	15	1	1	1
rs4962156	9	136350478	A	C	0.1292	0.00523741	-0.0206011	0.00737845	0.171563	rs35698328	5	SLC2A6	6218	intergenic	3.095	4	5	15	1	1	1
rs11918335	3	101250278	G	C	0.2048	0.00900685	0.0138884	0.00531755	0.0955946	rs2290859	3	FAM172BP	7546	intergenic	3.092	5	5	15	0	1	1
rs8067817	17	38163936	C	T	0.4573	6.58886e-08	-0.0237437	0.00439532	0.614608	rs3935281	9	RP11-387H17.6	4542	intergenic	3.091	6	5	15	1	1	1
rs62274076	3	100812857	T	C	0.1541	4.91943e-05	-0.0262384	0.00646359	0.123264	rs2290859	3	ACTR3P3	69080	intergenic	3.087	7	5	15	0	1	1
rs34785754	3	45808205	G	C	0.1004	0.00281622	0.0223879	0.00749482	0.0882708	rs141045534	2	SLC6A20	0	intronic	3.086	5	5	15	1	1	1
rs34673873	3	46264059	C	G	0.1034	2.96937e-11	0.0526224	0.00791542	0.243722	rs3918355	2	CCR3	0	intronic	3.086	4	2	15	1	1	1
rs17272658	19	49355405	C	T	0.1551	1.40394e-10	-0.0451115	0.00703169	0.665479	rs73061632	12	PLEKHA4	0	intronic	3.084	7	4	5	1	1	1
rs12026113	1	155071167	A	T	0.1491	0.000278139	-0.0224805	0.00618471	0.113958	rs914615	1	EFNA3	11152	intergenic	3.083	6	5	15	0	1	1
rs8176759	9	136129647	G	A	0.08449	5.16092e-05	0.0300916	0.0074333	0.320325	rs7046863	5	ABO:RP11-430N14.4	0:0	ncRNA_exonic	3.082	NA	4	14	0	1	1
rs58415479	3	101233830	A	G	0.4105	2.73293e-06	-0.0210018	0.00447806	0.211293	rs2290859	3	SENP7	1744	intergenic	3.081	7	5	14	1	1	1
rs4883566	12	133104461	A	G	0.325	4.07493e-05	0.0203008	0.00494757	0.727076	rs7295014	7	FBRSL1	0	intronic	3.081	NA	4	5	1	1	0
rs550965	11	34456556	A	T	0.07455	NA	NA	NA	0.0614322	rs7118388	6	CIR1P3	3359	intergenic	3.08	7	5	15	1	1	1
rs6766385	3	101120676	A	G	0.4115	4.10687e-06	-0.0204979	0.00445037	0.217125	rs2290859	3	SENP7	0	intronic	3.077	6	4	15	1	1	1
rs9303280	17	38074031	T	C	0.498	6.41394e-07	-0.0218323	0.00438548	0.132437	rs3935281	9	GSDMB	0	intronic	3.077	6	1	5	1	1	1
rs4246170	9	136112413	A	G	0.1004	0.00342446	0.0205218	0.00701163	0.315539	rs7046863	5	LCN1P1	8419	intergenic	3.074	5	2	15	0	1	1
rs2713786	3	100678520	G	A	0.1551	0.0137181	0.0158957	0.0064497	0.067151	rs2290859	3	ABI3BP	0	intronic	3.071	NA	5	15	1	1	1
rs6762738	3	100923230	T	C	0.2406	3.04894e-06	0.0233793	0.00500896	0.13729	rs2290859	3	snoU13	2450	intergenic	3.071	5	2	15	0	1	1
rs2934967	17	37870378	G	A	0.3101	0.0450043	0.00965872	0.00481824	0.0598254	rs3935281	9	ERBB2	0	intronic	3.071	5	4	5	1	1	1
rs11870683	17	38129841	T	A	0.338	9.71191e-07	0.0229897	0.00469429	0.723537	rs3935281	9	GSDMA	0	intronic	3.071	4	5	14	1	1	1
rs13065584	3	195515387	T	C	0.2614	NA	NA	NA	0.276861	rs2260685	4	MUC4	0	exonic	3.07	5	2	15	1	1	1
rs62243917	3	46289206	A	T	0.09841	0.00554279	0.0200666	0.00723468	0.125873	rs77116118	2	CCR3	0	intronic	3.069	7	14	15	1	1	1
rs79181492	3	101216021	G	A	0.2406	3.58864e-15	-0.0422407	0.00536831	0.598255	rs2290859	3	SENP7	0	intronic	3.069	6	4	5	1	1	1
rs11032691	11	34445861	G	A	0.08847	0.00484705	0.021093	0.00748767	0.107473	rs7118388	6	CIR1P3	6565	intergenic	3.069	6	5	15	0	1	1
rs511895	11	34487729	T	C	0.4036	8.86473e-05	-0.0180699	0.00460998	0.389799	rs7118388	6	CAT	0	intronic	3.068	NA	4	4	1	1	1
rs17269931	11	34512177	T	C	0.4105	4.6047e-05	0.0186919	0.00458715	0.341697	rs7118388	6	ELF5	0	intronic	3.068	4	7	15	1	1	1
rs6665823	1	155356364	C	T	0.33	NA	NA	NA	0.238976	rs914615	1	ASH1L	0	intronic	3.067	6	4	5	1	1	1
rs113690547	1	155190282	T	G	0.09245	0.0108658	-0.0218256	0.00856918	0.105051	rs914615	1	GBAP1	0	ncRNA_intronic	3.064	5	5	5	1	1	1
rs6427286	1	155723297	T	C	0.3529	0.0361843	-0.00966987	0.00461602	0.187018	rs914615	1	GON4L	0	intronic	3.063	7	4	4	1	1	1
rs17400342	3	100925944	A	G	0.2406	2.01489e-06	0.023885	0.00502639	0.13729	rs2290859	3	snoU13	5164	intergenic	3.063	6	14	15	0	1	1
rs371419456	3	101157686	C	T	0.01789	NA	NA	NA	0.0554172	rs2290859	3	SENP7	0	intronic	3.063	7	5	15	1	1	1
rs79685482	3	101300499	A	C	0.1461	4.19253e-05	0.0250642	0.00611829	0.0843185	rs2290859	3	PCNP	0	intronic	3.062	7	4	5	1	1	1
rs55657827	3	101189311	C	T	0.171	NA	NA	NA	0.0833485	rs2290859	3	SENP7	0	intronic	3.06	7	5	15	1	1	1
rs8176662	9	136144454	A	G	0.0825	4.95294e-05	0.0312531	0.00770191	0.31486	rs7046863	5	ABO	0	ncRNA_intronic	3.057	NA	1	14	0	1	1
rs9815223	3	101351596	A	G	0.4026	NA	NA	NA	0.307297	rs2290859	3	Y_RNA	4345	intergenic	3.056	5	1	15	0	1	1
rs61685120	3	101392510	A	T	0.4016	1.44902e-08	0.0261558	0.00461505	0.30359	rs2290859	3	ZBTB11	0	intronic	3.052	7	5	5	1	1	1
rs56151610	3	45670085	G	A	0.04672	0.00771541	0.0289046	0.010849	0.0557796	rs76571426	2	LIMD1	0	intronic	3.05	5	4	5	1	1	1
rs1484231	3	100892054	C	T	0.3012	6.81415e-06	0.0211124	0.00469225	0.0710471	rs2290859	3	ACTR3P3	9223	intergenic	3.05	7	5	15	0	1	1
rs1672378	3	101635554	A	T	0.1421	NA	NA	NA	0.0720707	rs2290859	3	RP11-221J22.1	24148	intergenic	3.049	6	5	15	0	1	1
rs71180942	3	195414288	C	CCT	0.4473	NA	NA	NA	0.24831	rs2260685	4	LINC00969	0	ncRNA_intronic	3.049	NA	4	5	0	0	1
rs2550264	3	195519521	T	G	0.1541	0.0314691	-0.0126027	0.00585874	0.164465	rs2260685	4	MUC4	0	intronic	3.049	7	4	15	1	1	1
rs56146968	19	49398847	A	G	0.1421	1.28469e-14	-0.0497019	0.00644865	0.682115	rs73061632	12	TULP2	0	intronic	3.049	5	1	14	1	1	1
rs13063033	3	46082481	G	A	0.1223	NA	NA	NA	0.0920915	rs77116118	2	XCR1	13246	intergenic	3.047	6	9	15	0	1	1
rs6441609	3	101182901	T	C	0.4115	4.84461e-06	-0.0204628	0.00447625	0.217125	rs2290859	3	SENP7	0	intronic	3.047	6	4	5	1	1	1
rs12563994	1	155244092	C	T	0.2793	NA	NA	NA	0.316064	rs914615	1	CLK2	0	intronic	3.046	6	1	5	1	1	1
rs11365720	1	155993709	G	GT	0.3926	NA	NA	NA	0.0988156	rs914615	1	SSR2	2958	intergenic	3.046	NA	5	15	1	1	1
rs7973326	12	133139530	A	C	0.4563	2.25115e-06	-0.0214622	0.00453799	0.337617	rs7295014	7	FBRSL1	0	intronic	3.046	2b	4	5	1	1	0
rs2746159	11	34416666	A	G	0.07455	NA	NA	NA	0.0543999	rs7118388	6	RP1-53C18.3	9543	intergenic	3.045	3a	5	15	0	1	1
rs192222022	14	29374362	A	C	0.0169	NA	NA	NA	0.337599	rs184781326	8	CTD-2384A14.1	0	ncRNA_intronic	3.045	6	9	15	0	0	1
9:136134864:A:C	9	136134864	A	C	0.2217	NA	NA	NA	0.138162	rs9411378	5	ABO	0	ncRNA_intronic	3.044	6	4	14	0	1	1
rs35450632	19	49097663	C	T	0.16	0.00528995	0.0178825	0.00641221	0.0942564	rs679574	12	SULT2B1	0	intronic	3.044	5	5	15	1	1	0
rs112361259	19	49337845	A	G	0.1421	NA	NA	NA	0.286468	rs73061632	12	HSD17B14	0	intronic	3.044	7	4	5	1	1	1
rs58599052	3	45835416	C	A	0.07058	7.65362e-10	0.0652742	0.0106103	0.985425	rs9852457	2	SLC6A20	0	intronic	3.041	2b	3	13	1	0	1
rs78151003	3	195489534	C	G	0.2952	NA	NA	NA	0.288159	rs2260685	4	MUC4	0	intronic	3.038	5	4	14	1	1	1
rs11264341	1	155151493	C	T	0.4115	1.41828e-08	-0.0257171	0.00453471	0.569535	rs914615	1	RP11-201K10.3:TRIM46	0:0	intronic	3.037	4	2	4	1	1	1
rs10410524	19	49102782	G	A	0.3559	0.000111718	0.017888	0.00462985	0.112946	rs679574	12	SULT2B1	99	downstream	3.035	5	4	15	1	1	1
rs6503527	17	38114719	G	A	0.3698	2.32481e-06	-0.0216151	0.00457663	0.398176	rs3935281	9	GSDMA	4506	intergenic	3.033	6	5	5	1	1	1
rs838141	19	49252575	A	T	0.2803	NA	NA	NA	0.208228	rs679574	12	FUT1	0	UTR3	3.033	6	4	14	1	0	1
rs138053436	3	101615188	A	G	0.495	NA	NA	NA	0.235235	rs2290859	3	NFKBIZ	35321	intergenic	3.032	5	7	15	0	1	1
rs17141010	3	46392060	C	T	0.08648	NA	NA	NA	0.129687	rs77116118	2	CCR2	3164	intergenic	3.031	6	2	14	1	1	1
rs12973839	19	49153824	C	A	0.492	6.91898e-07	-0.0220973	0.00445185	0.280681	rs679574	12	SEC1P	0	ncRNA_intronic	3.029	7	5	15	1	1	1
rs2952144	17	37960017	C	T	0.4841	2.81865e-06	-0.020542	0.00438593	0.109943	rs3935281	9	IKZF3	0	intronic	3.028	6	4	14	1	1	1
rs9832452	3	101153150	T	C	0.4125	4.31112e-06	-0.0204568	0.0044512	0.217214	rs2290859	3	SENP7	0	intronic	3.026	6	5	15	1	1	1
rs7020432	9	136165694	G	A	0.09245	1.00786e-18	0.0823182	0.00931809	0.219958	rs9411378	5	Y_RNA	12258	intergenic	3.025	6	9	9	0	1	0
rs1622608	3	101648391	G	A	0.333	0.0108027	-0.0117995	0.00462905	0.183578	rs2290859	3	RP11-221J22.1	11311	intergenic	3.021	NA	5	15	0	1	1
rs9825876	3	101082807	A	G	0.169	NA	NA	NA	0.079648	rs2290859	3	SENP7	0	intronic	3.02	7	4	5	1	1	1
rs11032688	11	34445376	G	A	0.09046	0.00281991	0.021639	0.00724508	0.110618	rs7118388	6	CIR1P3	7050	intergenic	3.016	7	2	15	0	1	1
rs61446315	3	100915377	TG	T	0.1223	NA	NA	NA	0.0573188	rs2290859	3	snoU13	5298	intergenic	3.015	NA	5	15	0	1	1
rs77116118	3	46326848	T	C	0.01392	5.67308e-10	0.107193	0.0172913	1	rs77116118	2	CCR3	18650	intergenic	3.013	3a	2	15	0	1	1
rs16925614	11	34492309	C	T	0.1213	0.000612704	-0.0221628	0.00646912	0.128549	rs7118388	6	CAT	0	intronic	3.009	6	4	4	1	1	1
rs62068178	17	38112608	C	T	0.3698	7.80731e-06	-0.0212881	0.00476202	0.398176	rs3935281	9	GSDMA	6617	intergenic	3.009	7	5	5	1	1	1
rs6441620	3	101349644	C	A	0.4871	1.66856e-06	-0.0210395	0.00439246	0.371724	rs2290859	3	Y_RNA	2393	intergenic	3.008	5	1	15	0	1	1
rs2075571	1	155174106	C	T	0.4175	NA	NA	NA	0.578509	rs914615	1	THBS3:RP11-263K19.4	0:0	ncRNA_intronic	3.007	5	4	5	1	1	1
rs2361536	1	155219625	C	A	0.2704	NA	NA	NA	0.291247	rs914615	1	FAM189B	0	intronic	3.007	5	2	5	1	1	1
rs13092030	3	46123055	C	T	0.1223	NA	NA	NA	0.0920915	rs77116118	2	XCR1	53820	intergenic	3.004	5	5	15	0	1	1
3:101321363:C:G	3	101321363	C	G	0.09443	NA	NA	NA	0.059811	rs2290859	3	RP11-454H13.1	2874	intergenic	3.003	5	5	15	1	1	1
rs12042020	1	155228046	A	G	0.2753	NA	NA	NA	0.307175	rs914615	1	SCAMP3	0	intronic	3.002	7	4	4	1	1	1
rs10836228	11	34446641	T	G	0.09046	0.00259611	0.0217905	0.00723477	0.110618	rs7118388	6	CIR1P3	5785	intergenic	2.999	5	5	15	0	1	1
rs34188231	12	133204117	TCAAA	T	0.1004	NA	NA	NA	0.0509384	rs7295014	7	POLE	0	intronic	2.999	NA	4	5	1	1	1
rs4683211	3	46345413	A	G	0.2276	0.00428459	-0.0148596	0.0052022	0.221985	rs3918355	2	UQCRC2P1	6668	intergenic	2.995	6	5	15	0	1	1
rs11388919	11	34501235	C	CA	0.33	NA	NA	NA	0.431487	rs7118388	6	ELF5	0	UTR3	2.995	NA	5	15	1	1	1
rs76747093	3	101424813	G	A	0.09145	0.0193329	0.0202537	0.00865895	0.0550389	rs2290859	3	PDCL3P4	6502	intergenic	2.994	6	5	15	0	1	1
rs3833277	19	4720052	GC	G	0.325	NA	NA	NA	0.0545431	rs732631	10	DPP9	0	intronic	2.994	NA	3	4	1	1	1
rs76334907	12	133046278	A	G	0.1978	NA	NA	NA	0.150942	rs7295014	7	MUC8	3055	intergenic	2.992	4	1	14	1	1	0
rs4883585	12	133055791	G	A	0.4026	1.22749e-07	0.0242859	0.00459147	0.558434	rs7295014	7	MUC8	5064	intergenic	2.992	NA	5	14	1	1	0
rs12603481	17	38093339	G	A	0.4483	4.76626e-05	-0.0178569	0.0043909	0.156307	rs3935281	9	RP11-387H17.4	0	ncRNA_intronic	2.991	7	5	15	1	1	1
rs59396753	3	100979256	A	C	0.17	NA	NA	NA	0.0803938	rs2290859	3	IMPG2	0	intronic	2.987	6	5	15	1	1	1
rs10936707	3	101324063	G	A	0.2416	1.53984e-17	-0.044029	0.00516523	0.639448	rs2290859	3	RP11-454H13.1	5574	intergenic	2.985	7	5	15	0	1	1
rs2307019	19	49244220	G	A	0.4473	1.60714e-09	0.0265573	0.00440183	0.401494	rs679574	12	IZUMO1	0	exonic	2.983	4	1	7	1	1	1
rs75507378	3	101128401	A	G	0.4115	NA	NA	NA	0.217125	rs2290859	3	SENP7	0	intronic	2.98	5	5	15	1	1	1
rs62280726	3	101151225	A	G	0.1173	6.15206e-05	0.0257932	0.00643719	0.0679833	rs2290859	3	SENP7	0	intronic	2.98	7	4	15	1	1	1
rs11714444	3	101513682	G	A	0.331	1.96586e-24	-0.049202	0.00482333	1	rs2290859	3	NXPE3	0	intronic	2.978	6	4	5	1	1	1
rs1872238	3	100910420	T	C	0.1223	0.0264394	0.0147629	0.00665087	0.0573188	rs2290859	3	snoU13	10255	intergenic	2.977	7	5	15	0	1	1
rs2926540	3	101586729	C	A	0.3986	1.26514e-05	-0.0199917	0.0045789	0.214078	rs2290859	3	NFKBIZ	6862	intergenic	2.973	NA	5	15	1	1	1
rs61880812	11	34431130	A	G	0.3678	NA	NA	NA	0.162891	rs7118388	6	RP1-53C18.3	4633	NA	2.973	5	5	15	0	1	1
rs551100	9	136146740	T	C	0.2207	4.87827e-15	0.0399992	0.00510845	0.143652	rs9411378	5	ABO	0	ncRNA_intronic	2.972	7	2	14	0	1	1
rs571096602	12	133141139	T	C	0.34	NA	NA	NA	0.310821	rs7295014	7	FBRSL1	0	intronic	2.969	NA	4	5	1	1	0
rs7365992	1	155066025	T	C	0.3857	NA	NA	NA	0.135542	rs914615	1	EFNA3	6010	intergenic	2.968	7	5	7	1	1	1
rs28649804	9	136257709	C	T	0.09145	0.00999301	-0.0197509	0.00766708	0.128012	rs2769073	5	C9orf96	0	intronic	2.968	4	1	14	1	1	1
rs515307	3	101006499	A	G	0.2008	0.0138571	-0.0130885	0.00531848	0.0871624	rs2290859	3	IMPG2	0	intronic	2.965	6	5	15	1	1	1
rs146634648	9	136336200	C	CT	0.1004	NA	NA	NA	0.580273	rs2769073	5	SLC2A6	16	downstream	2.96	NA	2	5	1	1	1
rs6583227	3	195569371	T	C	0.3628	NA	NA	NA	0.0983203	rs2260685	4	AC124944.5	0	ncRNA_intronic	2.956	7	5	15	0	1	1
rs575589813	3	195506549	A	G	0.3101	NA	NA	NA	0.0969364	rs2260685	4	MUC4	0	exonic	2.953	NA	4	15	1	0	1
rs4350900	3	101223836	G	A	0.4115	6.86419e-06	-0.0209458	0.00465683	0.217125	rs2290859	3	SENP7	0	intronic	2.951	7	4	5	1	1	1
rs34858176	3	195490842	AGATG	A	0.3579	NA	NA	NA	0.605768	rs2260685	4	MUC4	0	intronic	2.951	NA	4	14	1	1	0
rs114078070	3	45744646	T	G	0.01491	0.0300005	0.0408286	0.0188143	0.098545	rs9852457	2	SACM1L	0	intronic	2.949	6	4	5	1	1	1
rs539879921	17	38211557	GT	G	0.07654	NA	NA	NA	0.0514853	rs3935281	9	MED24	0	intronic	2.949	NA	1	5	1	1	1
rs73061693	19	49399941	C	A	0.1421	2.33076e-14	-0.0492824	0.00645825	0.682115	rs73061632	12	TULP2	0	intronic	2.948	5	1	5	1	1	1
rs9852542	3	101265833	G	A	0.4085	1.58548e-06	-0.0215674	0.00449307	0.217143	rs2290859	3	TRMT10C	14872	intergenic	2.947	7	5	15	0	1	1
rs56396280	17	38119708	A	C	0.3708	0.000134417	-0.0182825	0.00478822	0.401839	rs3935281	9	GSDMA	0	intronic	2.947	3a	5	14	1	1	1
rs28410930	9	136231553	C	T	0.08151	0.00424561	-0.0255639	0.00894057	0.148309	rs2769073	5	SURF4	0	intronic	2.946	5	3	4	1	1	1
rs13064632	3	46083357	G	C	0.1441	NA	NA	NA	0.0716923	rs77116118	2	XCR1	14122	intergenic	2.944	5	9	15	0	1	1
rs2872516	17	38072727	C	T	0.4662	1.60016e-05	-0.0195389	0.00452873	0.149817	rs3935281	9	GSDMB	0	intronic	2.943	5	1	5	1	1	1
rs5820308	17	38069364	T	TCAAAA	0.4801	NA	NA	NA	0.138888	rs3935281	9	GSDMB	0	intronic	2.942	NA	4	5	1	1	1
rs11718702	3	101321831	C	G	0.4781	0.000110627	0.017198	0.00444851	0.111884	rs2290859	3	RP11-454H13.1	3342	intergenic	2.938	5	5	15	1	1	1
rs34601543	3	101645151	C	A	0.4433	NA	NA	NA	0.275251	rs2290859	3	RP11-221J22.1	14551	intergenic	2.937	5	5	15	0	1	1
rs6605347	3	195354980	T	C	0.1431	0.0144248	0.0190271	0.00777723	0.0709767	rs2260685	4	AC069213.1	7875	intergenic	2.937	5	1	15	0	1	1
rs597974	9	136144297	A	G	0.3698	NA	NA	NA	0.715433	rs9411378	5	ABO	0	ncRNA_intronic	2.936	NA	2	14	0	1	1
rs34939258	9	136228006	G	A	0.08151	0.00163144	-0.0265005	0.00841226	0.148309	rs2769073	5	SURF2	0	exonic	2.936	2b	3	4	1	1	1
rs7029386	9	136263736	T	C	0.09245	0.00918173	-0.0199651	0.00766352	0.135782	rs2769073	5	C9orf96	0	intronic	2.936	7	5	5	1	1	1
rs6766188	3	46493428	C	T	0.162	NA	NA	NA	0.0599484	rs77116118	2	LTF	0	intronic	2.935	7	4	15	1	1	1
rs622013	3	101545585	A	T	0.4732	3.76084e-08	-0.0246692	0.0044839	0.449131	rs2290859	3	NXPE3	0	UTR3	2.934	6	2	5	1	1	1
rs2323982	12	133142521	G	A	0.3201	0.000139058	-0.0187213	0.00491393	0.536061	rs7295014	7	FBRSL1	0	intronic	2.933	NA	4	4	1	1	0
rs68010718	12	133176890	C	CTCT	0.494	NA	NA	NA	0.0680013	rs7295014	7	LRCOL1	2845	intergenic	2.931	NA	1	7	0	1	1
rs500428	9	136155343	A	G	0.2306	1.14536e-15	0.0406378	0.00507327	0.146562	rs9411378	5	ABO	4725	intergenic	2.93	6	5	14	0	1	1
rs61447308	11	34446960	G	C	0.09046	0.00251944	0.021859	0.0072357	0.110618	rs7118388	6	CIR1P3	5466	intergenic	2.93	6	5	15	0	1	1
rs7618059	3	101266816	C	T	0.4085	1.07673e-06	-0.0218496	0.00448006	0.217143	rs2290859	3	TRMT10C	13889	intergenic	2.928	7	5	15	0	1	1
rs10747083	12	133041618	G	A	0.3569	0.0242579	0.0109404	0.00485586	0.218444	rs7295014	7	RP11-503G7.2	2175	intergenic	2.928	5	5	14	1	1	0
rs59877388	17	38183505	T	TG	0.4185	NA	NA	NA	0.738828	rs3935281	9	MED24	0	intronic	2.927	NA	2	4	1	1	1
rs377227692	3	195357933	G	C	0.4592	NA	NA	NA	0.237425	rs2260685	4	RP11-141C7.4	8927	intergenic	2.926	5	5	15	0	1	1
rs41296101	9	136208711	G	T	0.04871	3.75655e-10	0.0699307	0.0111642	0.140275	rs7046863	5	MED22	0	UTR3	2.925	4	2	4	1	1	1
rs509001	9	136176269	A	T	0.4801	NA	NA	NA	0.10957	rs9411378	5	Y_RNA	1683	intergenic	2.924	6	9	14	0	1	0
rs7612592	3	101179570	T	A	0.4115	4.30072e-06	-0.0205746	0.00447634	0.217125	rs2290859	3	SENP7	0	intronic	2.921	5	4	5	1	1	1
rs6597630	9	136279935	C	T	0.08549	0.00631041	-0.0213397	0.0078133	0.157705	rs2769073	5	REXO4:ADAMTS13	0:0	exonic	2.921	7	4	4	1	1	1
rs71041921	11	34447397	A	AG	0.08946	NA	NA	NA	0.111374	rs7118388	6	CIR1P3	5029	intergenic	2.92	NA	5	15	0	1	1
rs143678710	3	195289043	AACACAC	A	0.4066	NA	NA	NA	0.0584244	rs2260685	4	AC090018.1	592	upstream	2.919	NA	5	15	1	0	1
rs7634759	3	101252514	C	A	0.4085	NA	NA	NA	0.217143	rs2290859	3	FAM172BP	9782	intergenic	2.918	5	5	15	0	1	1
rs67480438	17	38112774	G	A	0.3708	NA	NA	NA	0.395097	rs3935281	9	GSDMA	6451	intergenic	2.918	6	5	5	1	1	1
rs11673197	19	8999311	G	A	0.4145	0.00785718	0.0142503	0.00536101	0.448268	rs73005873	11	MUC16	0	intronic	2.918	5	1	9	1	1	1
rs546090	3	101038339	G	A	0.2018	0.00860383	-0.0139719	0.00531776	0.0879934	rs2290859	3	IMPG2	0	intronic	2.917	6	1	15	1	1	1
rs7112225	11	34417739	G	T	0.2644	0.000423099	-0.0176581	0.00500904	0.30404	rs7118388	6	RP1-53C18.3	8470	intergenic	2.917	4	2	15	0	1	1
rs552056112	3	46222296	T	C	0.01093	NA	NA	NA	0.0538935	rs13064991	2	CCR3	0	intronic	2.913	NA	5	15	1	1	1
rs12984035	19	49192734	C	T	0.1272	0.0206379	0.0167402	0.00723259	0.0784134	rs679574	12	RN7SL345P	5170	intergenic	2.913	4	5	15	1	1	1
rs3124769	9	136304137	A	T	0.4284	0.0162948	0.0106508	0.00443368	0.100525	rs2769073	5	ADAMTS13	0	intronic	2.912	5	4	15	1	1	1
rs35843556	11	34418700	A	T	0.0835	NA	NA	NA	0.102031	rs7118388	6	RP1-53C18.3	7509	intergenic	2.911	2b	5	15	0	1	1
rs55973465	19	49369154	C	T	0.171	3.22802e-12	-0.0433481	0.00622153	0.959705	rs73061632	12	PLEKHA4	0	intronic	2.91	6	4	5	1	1	1
rs7254122	19	49395673	A	C	0.2704	1.27447e-06	-0.0240797	0.00497135	0.303345	rs73061632	12	TULP2	0	intronic	2.91	3a	2	14	1	1	1
rs62283667	3	195441187	C	A	0.1839	NA	NA	NA	0.130681	rs2260685	4	LINC00969	0	ncRNA_intronic	2.907	4	4	5	1	1	1
rs12485844	3	101324805	C	T	0.4781	0.000143476	0.016908	0.00444702	0.111884	rs2290859	3	RP11-454H13.1	6316	intergenic	2.906	6	1	15	0	1	1
rs148577536	9	136065743	T	G	0.167	NA	NA	NA	0.064268	rs7046863	5	OBP2B	14920	intergenic	2.905	6	5	14	0	1	1
rs138070428	3	101148338	A	T	0.4115	NA	NA	NA	0.217125	rs2290859	3	SENP7	0	intronic	2.904	6	5	15	1	1	1
rs146816931	14	29379242	CAACA	C	0.05567	NA	NA	NA	0.981442	rs184781326	8	CTD-2384A14.1	0	ncRNA_intronic	2.904	NA	9	15	0	0	1
rs6809800	3	101148093	T	C	0.4115	2.98892e-06	-0.0211886	0.00453564	0.217125	rs2290859	3	SENP7	0	intronic	2.902	7	5	15	1	1	1
rs76647202	3	46117960	A	G	0.1223	NA	NA	NA	0.0920915	rs77116118	2	XCR1	48725	intergenic	2.901	7	5	15	0	1	1
9:135856282:T:TTTTGTTTG	9	135856282	T	TTTTGTTTG	0.07256	NA	NA	NA	0.0795503	rs7046863	5	GFI1B	0	intronic	2.901	NA	2	14	1	0	1
rs3806652	3	101397087	G	A	0.1909	5.33568e-08	0.029295	0.00538536	0.125141	rs2290859	3	ZBTB11-AS1	0	ncRNA_exonic	2.899	NA	1	7	1	1	1
rs28745909	19	49252576	A	T	0.1859	NA	NA	NA	0.0976068	rs679574	12	FUT1	0	UTR3	2.898	6	4	14	1	0	1
rs660745	19	49219459	T	C	0.4911	2.17153e-13	-0.0329444	0.00448969	0.691226	rs679574	12	MAMSTR	0	intronic	2.896	7	1	5	1	1	1
rs10836192	11	34372621	A	G	0.07555	NA	NA	NA	0.052389	rs7118388	6	ABTB2	0	intronic	2.894	5	4	14	1	1	1
rs61012301	1	155227802	AT	A	0.2753	NA	NA	NA	0.307175	rs914615	1	SCAMP3	0	intronic	2.893	NA	4	4	1	1	1
rs35630406	9	136269575	C	A	0.05865	0.00975407	-0.0238351	0.0092226	0.0584324	rs2769073	5	C9orf96	0	intronic	2.893	4	1	4	1	1	1
rs71327014	3	46101466	C	T	0.1223	NA	NA	NA	0.0920915	rs77116118	2	XCR1	32231	intergenic	2.892	5	2	15	0	1	1
rs6790077	3	101207617	T	C	0.4115	4.21914e-06	-0.0205118	0.0044588	0.217125	rs2290859	3	SENP7	0	intronic	2.892	7	4	5	1	1	1
rs71482814	11	34444710	C	A	0.09046	NA	NA	NA	0.110618	rs7118388	6	CIR1P3	7716	intergenic	2.891	6	5	15	0	1	1
rs28542140	3	101662503	T	C	0.3459	0.000124686	-0.0188411	0.00491074	0.407675	rs2290859	3	RP11-221J22.1	0	ncRNA_intronic	2.888	5	5	15	0	1	1
rs28746168	19	49186769	C	G	0.1402	7.6163e-05	0.0243579	0.00615695	0.0794604	rs679574	12	RN7SL345P	522	upstream	2.888	5	1	15	0	1	1
rs11716558	3	101528481	T	C	0.331	8.75107e-28	-0.0516408	0.00472684	1	rs2290859	3	NXPE3	0	intronic	2.884	5	2	5	1	1	1
rs8106430	19	49164219	G	A	0.1461	0.000113789	0.0235884	0.00611235	0.0694934	rs679574	12	SEC1P	0	ncRNA_intronic	2.884	4	1	2	1	1	1
rs55706579	19	49382969	G	A	0.165	5.01929e-14	-0.0481476	0.0063929	0.866553	rs73061632	12	TULP2	1252	intergenic	2.882	3a	4	5	1	1	1
rs73064426	3	45902495	T	C	0.09145	1.0352e-36	0.109498	0.00865184	0.25739	rs73062389	2	LZTFL1	0	intronic	2.881	2b	2	15	1	1	1
rs146703426	19	49346968	G	A	0.1561	6.59624e-11	-0.0436827	0.00668998	0.659717	rs73061632	12	PLEKHA4	0	intronic	2.881	6	4	5	1	1	1
rs113195285	3	46075301	C	T	0.01988	0.0134287	-0.0360048	0.0145639	0.069384	rs77155068	2	XCR1	6066	intergenic	2.88	6	5	15	1	1	1
rs3804775	3	101306507	C	T	0.2416	1.10513e-17	-0.0442219	0.00516464	0.639448	rs2290859	3	PCNP	0	intronic	2.879	7	4	4	1	1	1
rs145815601	1	155027082	G	T	0.03976	NA	NA	NA	0.0574576	rs914615	1	ADAM15	0	intronic	2.878	5	4	4	1	1	1
rs13062383	3	45816614	C	T	0.09046	0.000909133	0.0265353	0.00799921	0.0858881	rs141045534	2	SLC6A20	0	intronic	2.878	5	5	15	1	1	1
rs62282889	3	101035058	A	G	0.1163	8.28367e-05	0.0254208	0.00645846	0.0578435	rs2290859	3	IMPG2	0	intronic	2.878	7	5	15	1	1	1
rs547495	9	136134995	C	T	0.2217	1.21643e-15	0.0405746	0.00507006	0.138162	rs9411378	5	ABO	0	ncRNA_intronic	2.878	6	4	14	0	1	1
rs62280780	3	101489712	T	C	0.3728	2.62376e-10	0.0291828	0.00461789	0.287409	rs2290859	3	CEP97	305	downstream	2.873	7	5	5	1	1	1
rs60792379	3	195405033	G	C	0.1869	NA	NA	NA	0.106866	rs2260685	4	LINC00969:SDHAP2	0:0	ncRNA_intronic	2.871	5	4	4	0	1	1
rs11404185	12	133021669	AG	A	0.499	NA	NA	NA	0.0680505	rs7295014	7	RP11-503G7.1	12076	intergenic	2.869	NA	2	14	0	1	1
rs35202981	1	155578042	A	G	0.1402	0.00701255	-0.0182693	0.00677581	0.0557182	rs914615	1	RP11-29H23.4	1524	intergenic	2.867	7	5	15	1	1	1
rs842215	3	195550055	A	G	0.172	0.0406894	0.0114866	0.0056123	0.0521599	rs2260685	4	MUC4	10906	intergenic	2.867	NA	5	14	0	1	1
rs55870138	19	49411560	T	C	0.1431	8.63777e-13	-0.0488958	0.00683796	0.675692	rs73061632	12	NUCB1	0	intronic	2.867	7	2	4	1	1	1
rs9330263	1	155095601	A	G	0.4692	NA	NA	NA	0.538425	rs914615	1	Y_RNA	2526	intergenic	2.865	6	5	14	1	1	1
rs25541	9	136191511	T	TAG	0.2604	NA	NA	NA	0.110658	rs7046863	5	SURF6	6040	intergenic	2.865	NA	5	15	1	1	1
rs7546746	1	155082527	G	A	0.4831	NA	NA	NA	0.369517	rs914615	1	Y_RNA	10438	intergenic	2.863	6	5	15	0	1	1
rs10936708	3	101324374	C	G	0.3897	3.2092e-05	-0.0191118	0.00459629	0.242732	rs2290859	3	RP11-454H13.1	5885	intergenic	2.863	2b	1	15	0	1	1
rs13315363	3	101150334	T	C	0.4115	NA	NA	NA	0.217125	rs2290859	3	SENP7	0	intronic	2.861	7	5	15	1	1	1
rs9839820	3	101266269	A	G	0.4085	1.04315e-06	-0.0218776	0.00448006	0.217143	rs2290859	3	TRMT10C	14436	intergenic	2.86	5	5	15	0	1	1
rs145664070	9	136158852	T	TCTAA	0.03082	NA	NA	NA	0.065731	rs7046863	5	ABO	8234	intergenic	2.858	NA	5	14	0	1	1
rs718493	11	34439281	C	T	0.3032	0.0270198	-0.0104433	0.00472286	0.182974	rs7118388	6	RP1-53C18.3	12784	intergenic	2.858	5	5	15	0	1	1
rs4883588	12	133046915	C	T	0.3966	0.0120603	-0.0125955	0.00501738	0.319143	rs7295014	7	MUC8	2418	intergenic	2.858	NA	5	14	1	1	0
19:49120774:G:T	19	49120774	T	G	0.2813	NA	NA	NA	0.155179	rs679574	12	RPL18	0	intronic	2.856	NA	2	3	1	1	1
rs1155649	3	100877163	G	T	0.2913	NA	NA	NA	0.10985	rs2290859	3	ACTR3P3	4774	intergenic	2.85	5	5	15	0	1	1
rs4257519	3	101449075	T	G	0.3171	NA	NA	NA	0.239073	rs2290859	3	CEP97	0	intronic	2.85	6	4	5	1	1	1
rs10742319	11	34444496	T	A	0.2366	0.013124	0.0125305	0.00505182	0.27824	rs7118388	6	CIR1P3	7930	intergenic	2.85	6	5	15	0	1	1
rs8176757	9	136130012	A	C	0.3052	4.76241e-06	-0.0219593	0.00479986	0.112207	rs9411378	5	ABO:RP11-430N14.4	0:0	ncRNA_exonic	2.849	NA	1	14	0	1	1
rs2688494	3	195531805	C	A	0.3777	0.0108566	0.0115894	0.00454973	0.343619	rs2260685	4	MUC4	0	intronic	2.848	NA	2	7	1	1	1
rs12973479	19	9004391	C	T	0.4145	0.00338944	0.0141361	0.00482457	0.448268	rs73005873	11	MUC16	0	intronic	2.848	6	4	15	1	1	0
rs1633514	9	136140513	T	C	0.2207	1.18539e-14	0.0395252	0.00512143	0.143652	rs9411378	5	ABO	0	ncRNA_intronic	2.847	7	5	14	0	1	1
rs582118	9	136145471	A	G	0.3708	NA	NA	NA	0.725229	rs9411378	5	ABO	0	ncRNA_intronic	2.846	NA	3	14	0	1	1
rs75824352	3	46085208	C	G	0.1441	NA	NA	NA	0.0716923	rs77116118	2	XCR1	15973	intergenic	2.843	7	9	15	0	1	1
rs12040894	1	155761508	A	G	0.2893	NA	NA	NA	0.176836	rs914615	1	GON4L	0	intronic	2.841	7	4	5	1	1	1
rs34408425	3	101325246	G	A	0.1461	1.64184e-05	0.0262089	0.00608273	0.0843185	rs2290859	3	RP11-454H13.1	6757	intergenic	2.841	6	5	15	0	1	1
rs8176634	9	136152070	G	C	0.172	2.13604e-14	-0.0426466	0.00558043	0.279243	rs35698328	5	ABO	1452	intergenic	2.841	5	5	13	0	1	1
rs7659	3	195295661	C	T	0.3091	0.0486599	0.00979604	0.00496868	0.0785424	rs2260685	4	APOD	0	UTR3	2.84	NA	4	15	1	1	1
9:136366046:G:GTGGA	9	136366046	G	GTGGA	0.2038	NA	NA	NA	0.0681074	rs7046863	5	TMEM8C	13661	intergenic	2.84	NA	5	15	0	0	1
rs5744776	12	133250017	C	A	0.1004	0.00149591	-0.0231914	0.00730329	0.0509384	rs7295014	7	POLE	0	intronic	2.84	NA	4	4	1	1	1
rs1507427	3	100881265	T	C	0.3141	NA	NA	NA	0.101342	rs2290859	3	ACTR3P3	672	upstream	2.839	NA	5	15	0	0	1
rs539466218	3	45546885	GAAAC	G	0.01491	NA	NA	NA	0.55048	rs141045534	2	LARS2:LARS2-AS1	0:0	ncRNA_intronic	2.838	NA	4	5	1	0	1
rs2550274	3	195486719	A	G	0.169	0.00757868	0.0153866	0.00576216	0.154142	rs2260685	4	MUC4	0	intronic	2.838	7	4	14	1	1	1
rs113016973	9	136113324	C	T	0.01988	1.15135e-07	-0.0700611	0.0132164	0.262091	rs35698328	5	LCN1P1	9330	intergenic	2.837	5	2	14	0	1	1
rs4134499	17	38113274	T	C	0.3728	NA	NA	NA	0.370264	rs3935281	9	GSDMA	5951	intergenic	2.837	NA	5	5	1	1	1
rs151313779	19	49402487	C	T	0.1421	2.83355e-14	-0.049198	0.00646856	0.682115	rs73061632	12	TULP2	496	upstream	2.835	2b	1	5	1	1	1
rs61468683	3	195380794	G	A	0.168	NA	NA	NA	0.0973322	rs2260685	4	AC069513.4	1641	intergenic	2.834	2b	5	15	0	1	1
rs2952140	17	37928059	C	T	0.4841	1.60932e-06	-0.0211104	0.00440061	0.109943	rs3935281	9	IKZF3	0	intronic	2.834	NA	2	14	1	1	1
rs558669065	17	38044893	C	CTT	0.4871	NA	NA	NA	0.111685	rs3935281	9	ZPBP2	10743	intergenic	2.834	NA	13	14	0	1	1
rs3059236	19	4719338	TTAAA	T	0.4891	NA	NA	NA	0.131246	rs732631	10	DPP9	0	splicing	2.831	NA	4	4	1	0	1
rs8176630	9	136152722	C	T	0.2127	1.09142e-10	-0.035921	0.00556595	0.102455	rs9411378	5	ABO	2104	intergenic	2.829	NA	5	13	0	1	1
rs1467942	19	4720532	G	A	0.326	0.00153256	0.0151701	0.00478786	0.0556207	rs732631	10	DPP9	0	intronic	2.827	2b	3	4	1	1	1
rs368120974	9	136376800	G	A	0.162	NA	NA	NA	0.0507606	rs9411378	5	TMEM8C	2907	intergenic	2.826	5	5	5	1	1	1
rs35535549	9	136056769	C	T	0.327	4.40773e-08	0.0265349	0.00484773	0.172235	rs9411378	5	GBGT1	17436	intergenic	2.824	6	5	14	0	1	1
rs9714060	3	195487476	A	G	0.334	NA	NA	NA	0.359562	rs2260685	4	MUC4	0	intronic	2.821	5	4	14	1	1	1
rs10411608	19	8975770	C	T	0.3748	0.027803	0.0102095	0.00464055	0.265587	rs73005873	11	MUC16	0	intronic	2.818	6	4	15	1	1	1
rs608292	9	136207302	T	C	0.4672	NA	NA	NA	0.138941	rs7046863	5	MED22	0	UTR3	2.817	2b	2	4	1	1	1
rs2951449	3	101638217	C	T	0.3847	NA	NA	NA	0.152977	rs2290859	3	RP11-221J22.1	21485	intergenic	2.813	7	5	15	0	1	1
rs13299342	9	136141504	G	A	0.1779	9.6378e-18	0.0539645	0.0062909	0.561812	rs7046863	5	ABO	0	ncRNA_intronic	2.813	7	5	14	0	1	1
rs10407029	19	49340858	C	T	0.2783	1.62292e-06	-0.0247764	0.00516663	0.281669	rs73061632	12	PLEKHA4	0	intronic	2.813	4	1	5	1	1	1
rs139246494	19	49359147	T	C	0.162	3.61183e-10	-0.0427834	0.00682357	0.649096	rs73061632	12	PLEKHA4	0	intronic	2.813	7	4	5	1	1	1
rs2550293	3	195459174	T	C	0.4235	NA	NA	NA	0.403094	rs2260685	4	LINC00969:MUC20	0:0	ncRNA_intronic	2.81	NA	4	5	1	1	1
rs489554	11	34457304	T	C	0.163	0.0134067	0.0142329	0.00575585	0.183466	rs7118388	6	CAT	3167	intergenic	2.809	NA	5	15	1	1	1
rs67486022	19	49360174	G	A	0.2893	NA	NA	NA	0.260019	rs73061632	12	PLEKHA4	0	intronic	2.809	2b	4	5	1	1	1
rs140363260	3	46217446	G	A	0.09841	NA	NA	NA	0.140836	rs77116118	2	CCR3	0	intronic	2.808	6	5	15	1	1	1
rs9411488	9	136154246	G	T	0.172	1.17595e-13	-0.0428726	0.00577839	0.279243	rs35698328	5	ABO	3628	intergenic	2.808	4	5	14	0	1	1
rs62244848	3	46372304	C	G	0.3022	NA	NA	NA	0.147125	rs3918355	2	UQCRC2P1	18890	intergenic	2.806	5	7	15	0	1	1
rs8111288	19	49247900	G	A	0.4493	8.11971e-09	0.0255321	0.00442807	0.399717	rs679574	12	IZUMO1	0	intronic	2.806	6	5	14	1	1	1
rs11264422	1	155907823	A	T	0.3539	NA	NA	NA	0.131063	rs914615	1	KIAA0907	3631	intergenic	2.797	5	5	5	1	1	1
rs73205713	3	195484759	G	A	0.1143	0.0246746	-0.0169136	0.00752901	0.0900879	rs2260685	4	MUC4	0	intronic	2.797	5	4	14	1	1	1
rs113239342	3	46056461	G	A	0.01988	0.0163735	-0.03476	0.0144804	0.069384	rs77155068	2	XCR1	2054	intergenic	2.796	5	5	15	1	1	1
rs112242983	3	195538111	C	A	0.1183	0.00388233	-0.0218394	0.00756324	0.0560936	rs2260685	4	MUC4	0	intronic	2.796	7	1	15	1	1	1
rs2553425	3	101103623	C	G	0.498	2.51236e-07	0.0230298	0.00446593	0.131922	rs2290859	3	SENP7	0	intronic	2.794	5	4	5	1	1	1
rs10573215	17	38211571	CTTG	C	0.2256	NA	NA	NA	0.168611	rs3935281	9	MED24	0	intronic	2.793	NA	1	5	1	1	1
rs4480924	19	4726906	A	C	0.2366	0.0143476	0.0125819	0.00513875	0.179689	rs732631	10	AC005783.1	514	upstream	2.793	5	5	15	1	1	1
rs12497642	3	101070004	G	A	0.4145	5.11602e-06	-0.0203218	0.00445655	0.219244	rs2290859	3	SENP7	0	intronic	2.792	7	5	5	1	1	1
rs9838450	3	46123333	A	C	0.1551	NA	NA	NA	0.0624627	rs77116118	2	XCR1	54098	intergenic	2.79	6	5	15	0	1	1
rs62277105	3	100601089	T	C	0.1421	0.0476692	-0.0135039	0.00681908	0.0638312	rs2290859	3	ABI3BP	0	intronic	2.79	7	5	15	1	1	1
rs13088524	3	100688082	A	C	0.1531	0.00809125	-0.0172718	0.00652201	0.0655625	rs2290859	3	ABI3BP	0	intronic	2.788	4	2	15	1	1	1
rs1507433	3	100843701	T	A	0.2515	0.0190793	0.0118745	0.00506595	0.0616142	rs2290859	3	ACTR3P3	38236	intergenic	2.785	6	5	15	0	1	1
rs75502338	3	195349789	G	T	0.165	NA	NA	NA	0.0608127	rs2260685	4	AC069213.1	2684	intergenic	2.784	5	5	15	0	0	1
rs11032692	11	34445917	G	T	0.09046	0.00588623	0.0202383	0.00734855	0.110618	rs7118388	6	CIR1P3	6509	intergenic	2.783	7	5	15	0	1	1
rs529903808	12	133174573	CCCT	C	0.1491	NA	NA	NA	0.0656867	rs7295014	7	LRCOL1	5162	intergenic	2.782	NA	1	1	0	1	1
rs373002	19	49168182	T	C	0.3877	0.00207724	-0.0149612	0.00485917	0.308104	rs679574	12	SEC1P:NTN5	0:0	ncRNA_intronic	2.782	NA	5	15	1	1	1
rs12802066	11	34446903	C	T	0.09046	0.00250635	0.0218748	0.00723716	0.110618	rs7118388	6	CIR1P3	5523	intergenic	2.781	7	5	15	0	1	1
rs144008875	3	101299031	CAAT	C	0.4781	NA	NA	NA	0.111884	rs2290859	3	PCNP	0	intronic	2.78	NA	4	5	1	1	1
rs4134500	17	38113270	T	C	0.3728	NA	NA	NA	0.370264	rs3935281	9	GSDMA	5955	intergenic	2.777	NA	5	5	1	1	1
rs8111874	19	49168942	G	A	0.4284	4.50949e-10	-0.0301049	0.00482816	0.71407	rs679574	12	SEC1P:NTN5	0:0	ncRNA_intronic	2.777	6	5	15	1	1	1
rs576123	9	136144308	T	C	0.3698	NA	NA	NA	0.715433	rs9411378	5	ABO	0	ncRNA_intronic	2.775	7	2	14	0	1	1
rs7636635	3	195602787	C	T	0.2425	0.0165113	-0.0130009	0.00542291	0.0679181	rs2260685	4	TNK2	0	intronic	2.774	1f	2	5	1	1	1
rs2175388	1	155596497	C	T	0.1899	NA	NA	NA	0.211917	rs914615	1	MSTO1:MSTO2P:RP11-29H23.5	0:0:0	ncRNA_intronic	2.773	7	4	15	1	1	1
rs11032674	11	34438016	G	A	0.3032	NA	NA	NA	0.182974	rs7118388	6	RP1-53C18.3	11519	intergenic	2.773	6	5	15	0	1	1
rs79499844	3	46105334	G	A	0.01789	0.0222413	-0.0351611	0.0153796	0.0788692	rs77155068	2	XCR1	36099	intergenic	2.771	6	5	15	0	1	1
rs1799987	3	46411935	A	G	0.4632	NA	NA	NA	0.052515	rs3918355	2	RP11-24F11.2:CCR5	0:0	ncRNA_intronic	2.771	6	1	14	1	1	1
rs11917682	3	101355427	G	A	0.33	3.25071e-25	-0.0487975	0.00470376	0.904469	rs2290859	3	Y_RNA	8176	intergenic	2.771	4	1	15	0	1	1
rs6605341	3	195327687	C	G	0.161	0.0143557	0.0143444	0.00585906	0.0713109	rs2260685	4	AC069213.1	14130	intergenic	2.771	5	5	15	0	1	1
rs4794820	17	38089344	A	G	0.4622	1.08296e-06	-0.0215464	0.00441893	0.172476	rs3935281	9	RP11-387H17.4	0	ncRNA_intronic	2.771	6	5	15	1	1	1
rs10416780	19	49389934	A	G	0.3509	0.00172408	-0.0150363	0.0047977	0.215211	rs73061632	12	TULP2	0	intronic	2.771	5	1	15	1	1	1
rs11718281	3	195396261	A	G	0.3201	NA	NA	NA	0.144628	rs2260685	4	LINC00969:SDHAP2	0:0	ncRNA_intronic	2.77	5	4	4	0	1	1
rs13326777	3	101094359	G	A	0.4115	5.3348e-06	-0.0211137	0.00463918	0.217125	rs2290859	3	SENP7	0	intronic	2.769	7	5	5	1	1	1
rs7432176	3	101124225	C	G	0.4105	NA	NA	NA	0.215203	rs2290859	3	SENP7	0	intronic	2.768	NA	5	15	1	1	1
rs535108572	3	195520381	AAT	A	0.2813	NA	NA	NA	0.332332	rs2260685	4	MUC4	0	intronic	2.768	NA	4	14	1	1	1
rs2517951	17	37853097	C	T	0.326	0.00639112	0.0126415	0.00463568	0.0694677	rs3935281	9	ERBB2	0	intronic	2.767	5	1	5	1	1	1
rs13071283	3	46010007	T	C	0.1243	NA	NA	NA	0.0903512	rs77116118	2	FYCO1	0	exonic	2.766	2c	4	4	1	1	1
rs35831747	3	45970391	G	A	0.1203	NA	NA	NA	0.0956909	rs77116118	2	FYCO1	0	intronic	2.765	5	4	4	1	1	1
rs6684889	1	155427062	T	A	0.336	0.00546964	0.0132271	0.0047614	0.220687	rs914615	1	ASH1L	0	intronic	2.764	5	4	5	1	1	1
rs73145363	3	100810130	G	A	0.1511	1.23646e-05	-0.0299038	0.00684133	0.128417	rs2290859	3	ACTR3P3	71807	intergenic	2.764	6	5	15	0	1	1
rs6441598	3	101060716	T	G	0.4115	4.02079e-06	-0.0205526	0.00445797	0.217125	rs2290859	3	SENP7	0	intronic	2.764	6	4	5	1	1	1
rs146217845	12	133040404	C	T	0.2197	NA	NA	NA	0.0970397	rs7295014	7	RP11-503G7.2	961	downstream	2.764	5	5	14	1	0	0
rs76426788	9	136374258	C	T	0.04771	0.0451903	-0.0225115	0.0112396	0.130112	rs35698328	5	TMEM8C	5449	intergenic	2.762	4	2	7	1	1	1
rs11401206	3	101137527	C	CA	0.4006	NA	NA	NA	0.215085	rs2290859	3	SENP7	0	intronic	2.759	NA	5	15	1	1	1
rs3911414	3	101543843	T	A	0.328	7.57733e-20	-0.0466053	0.00511075	0.919827	rs2290859	3	NXPE3:RP11-49I4.3	0:0	UTR3	2.758	3a	4	5	1	1	1
rs62244828	3	46362724	C	A	0.3022	NA	NA	NA	0.147125	rs3918355	2	UQCRC2P1	9310	intergenic	2.754	7	2	15	0	1	1
rs4683848	3	101226547	T	C	0.4115	4.77845e-06	-0.0204629	0.00447347	0.217125	rs2290859	3	SENP7	0	intronic	2.754	6	4	5	1	1	1
rs527398749	17	38125597	T	TA	0.4135	NA	NA	NA	0.192311	rs3935281	9	GSDMA	0	intronic	2.754	NA	5	14	1	1	1
rs55934003	19	4615692	G	GA	0.3837	NA	NA	NA	0.103009	rs732631	10	CTB-50L17.2	5513	intergenic	2.754	NA	2	14	0	1	0
rs75852013	3	100944932	A	G	0.1183	NA	NA	NA	0.0553621	rs2290859	3	IMPG2	0	UTR3	2.751	5	5	15	1	1	1
rs4795413	17	38150946	C	T	0.07555	0.0290169	-0.0197409	0.00904196	0.0564329	rs3935281	9	PSMD3	0	intronic	2.749	5	4	4	1	1	1
rs73062394	3	45839176	A	T	0.05964	2.06544e-68	0.190632	0.0109062	0.491746	rs73062389	2	SLC6A20	1148	intergenic	2.748	3a	1	13	1	1	1
rs12221624	11	34520852	G	A	0.1014	0.0148576	0.0176192	0.00723333	0.102996	rs7118388	6	ELF5	0	intronic	2.746	7	5	15	1	1	1
rs549059431	19	8968483	C	CA	0.3708	NA	NA	NA	0.230757	rs73005873	11	MUC16	0	intronic	2.745	NA	4	15	1	1	1
rs527713857	1	155184704	C	T	0.08549	NA	NA	NA	0.152699	rs914615	1	GBAP1	0	ncRNA_intronic	2.744	NA	4	5	1	1	1
rs1963961	3	101463313	G	T	0.335	2.83222e-25	-0.0484853	0.00466774	0.958364	rs2290859	3	CEP97	0	intronic	2.744	7	4	5	1	1	1
rs200915920	1	155930273	AG	A	0.2883	NA	NA	NA	0.061741	rs914615	1	ARHGEF2	0	intronic	2.741	NA	3	4	1	1	1
rs9411470	9	136119985	A	G	0.2187	7.14881e-15	0.0436733	0.00561222	1	rs7046863	5	ABO:RP11-430N14.4	5802:5802	intergenic	2.741	6	5	14	0	1	1
rs7367758	1	155087083	C	T	0.1481	NA	NA	NA	0.11085	rs914615	1	Y_RNA	5882	intergenic	2.738	6	5	14	0	1	1
rs541049493	1	155155389	G	GTT	0.4056	NA	NA	NA	0.55171	rs914615	1	RP11-201K10.3:TRIM46	0:0	intronic	2.738	NA	4	5	1	1	1
rs112240878	12	133141288	A	G	0.2793	NA	NA	NA	0.112898	rs7295014	7	FBRSL1	0	intronic	2.738	7	4	5	1	1	0
rs67286688	19	49343329	T	C	0.172	4.71274e-08	-0.0347434	0.00636113	0.577392	rs73061632	12	PLEKHA4	0	intronic	2.738	5	4	5	1	1	1
rs113948185	19	49096898	T	A	0.3221	0.022587	0.0116798	0.00512195	0.0584269	rs679574	12	SULT2B1	0	intronic	2.731	6	5	15	1	1	0
rs4795398	17	38038179	C	T	0.4722	6.56063e-06	0.020029	0.00444352	0.135758	rs3935281	9	ZPBP2	4029	intergenic	2.724	7	9	14	1	1	1
rs863277	19	49295853	A	G	0.495	0.00232176	-0.0139666	0.00458574	0.092078	rs73061632	12	RNU6-317P	555	downstream	2.724	7	5	15	1	1	1
rs4234453	3	46084949	C	A	0.1441	NA	NA	NA	0.0716923	rs77116118	2	XCR1	15714	intergenic	2.723	5	9	15	0	1	1
rs4807614	19	4619574	G	A	0.4175	NA	NA	NA	0.0829385	rs732631	10	CTB-50L17.2	1631	intergenic	2.723	5	5	14	0	1	0
rs17272645	19	49342366	C	G	0.1581	7.06298e-09	-0.036926	0.00637818	0.650266	rs73061632	12	PLEKHA4	0	intronic	2.722	7	4	5	1	1	1
rs13095717	3	46128542	G	A	0.1223	NA	NA	NA	0.0920915	rs77116118	2	FLT1P1	55307	intergenic	2.721	5	5	15	0	1	1
rs12812437	12	133121408	A	G	0.3956	2.33997e-05	0.0316343	0.00747909	0.254584	rs7295014	7	FBRSL1	0	intronic	2.72	4	1	5	1	1	0
rs2131093	19	49350693	A	T	0.162	2.6627e-09	-0.0390537	0.00656239	0.626434	rs73061632	12	PLEKHA4	0	intronic	2.72	6	4	15	1	1	1
rs11795315	9	136064766	G	A	0.3241	3.70183e-08	0.0272979	0.00495919	0.182561	rs9411378	5	OBP2B	15897	intergenic	2.719	5	5	14	0	1	1
rs2520103	9	136317327	T	C	0.09841	7.19687e-08	-0.0417583	0.00775285	0.612039	rs2769073	5	ADAMTS13	0	intronic	2.716	NA	5	15	1	1	1
rs4134417	17	38113278	T	C	0.3738	NA	NA	NA	0.367333	rs3935281	9	GSDMA	5947	intergenic	2.716	NA	5	5	1	1	1
rs11264355	1	155257492	C	G	0.2813	NA	NA	NA	0.315538	rs914615	1	HCN3	0	intronic	2.713	1f	4	15	1	1	1
rs1808432	3	195460955	T	A	0.4245	NA	NA	NA	0.405186	rs2260685	4	MUC20	0	UTR3	2.713	5	4	5	1	1	1
rs72611177	3	195679035	G	A	0.17	NA	NA	NA	0.129388	rs2260685	4	RP11-480A16.1	0	ncRNA_exonic	2.712	6	5	5	0	1	1
rs3924362	12	133325468	T	C	0.4831	NA	NA	NA	0.0859306	rs7295014	7	ANKLE2	0	intronic	2.708	NA	4	4	1	1	1
rs11032698	11	34456996	A	G	0.163	NA	NA	NA	0.183466	rs7118388	6	CAT	3475	intergenic	2.706	6	5	15	1	1	1
rs1008723	17	38066267	G	T	0.499	6.15439e-06	0.0198084	0.00438141	0.129143	rs3935281	9	GSDMB	0	intronic	2.705	6	4	5	1	1	1
rs199883846	3	101393560	T	A	0.01889	NA	NA	NA	0.054993	rs2290859	3	ZBTB11	0	intronic	2.7	6	1	5	1	1	1
17:38125796:C:T	17	38125796	C	T	0.2932	NA	NA	NA	0.240721	rs3935281	9	GSDMA	0	NA	2.7	NA	5	14	1	1	1
rs572618230	1	155155319	CA	C	0.3608	NA	NA	NA	0.285115	rs914615	1	RP11-201K10.3:TRIM46	0:0	UTR3	2.698	NA	4	5	1	1	1
rs8176686	9	136138776	T	C	0.4612	NA	NA	NA	0.138678	rs9411378	5	ABO	0	ncRNA_intronic	2.698	NA	5	14	0	1	1
rs55772844	3	101303523	C	T	0.4781	0.00010083	0.0172872	0.00444562	0.111884	rs2290859	3	PCNP	0	intronic	2.697	7	4	5	1	1	1
rs72624261	12	133140466	C	T	0.325	NA	NA	NA	0.535731	rs7295014	7	FBRSL1	0	intronic	2.697	5	4	5	1	1	0
rs187001	3	100908384	A	G	0.2922	1.39359e-05	0.0218643	0.00503221	0.114252	rs2290859	3	snoU13	12291	intergenic	2.696	5	5	15	0	1	1
rs200360091	11	34437953	CTT	C	0.3241	NA	NA	NA	0.1277	rs7118388	6	RP1-53C18.3	11456	intergenic	2.695	NA	5	15	0	0	1
rs8176668	9	136144059	A	T	0.3807	7.3518e-32	-0.0531719	0.00452657	0.242566	rs9411378	5	ABO	0	ncRNA_intronic	2.692	5	2	14	0	1	1
rs3755730	3	195272492	T	G	0.3469	0.0110307	0.0119329	0.00469481	0.0755844	rs2260685	4	AC091633.3	0	ncRNA_intronic	2.69	5	2	5	1	1	1
rs8181069	9	136252956	A	G	0.0825	0.00697899	-0.0225714	0.00836647	0.148791	rs2769073	5	C9orf96	0	intronic	2.689	5	2	15	1	1	1
rs71325100	3	46013832	C	T	0.1223	NA	NA	NA	0.0920915	rs77116118	2	FYCO1	0	intronic	2.686	5	2	5	1	1	1
rs3918363	3	46398159	C	T	0.08648	NA	NA	NA	0.129687	rs77116118	2	CCR2	0	intronic	2.686	7	1	14	1	1	1
rs6803579	3	195468690	T	C	0.3857	NA	NA	NA	0.0831389	rs2260685	4	MUC20	695	downstream	2.686	7	5	14	1	1	1
rs142891193	3	45677572	A	G	0.03877	3.72393e-09	0.0769364	0.0130489	0.440689	rs141045534	2	LIMD1	0	intronic	2.685	3a	2	5	1	1	1
rs111252695	3	46139846	C	T	0.02087	0.0316682	-0.030765	0.0143188	0.0653233	rs77155068	2	FLT1P1	44003	intergenic	2.685	4	2	15	0	1	1
rs62282846	3	195707707	T	C	0.1402	NA	NA	NA	0.0906097	rs2260685	4	SDHAP1	0	ncRNA_intronic	2.684	7	4	5	0	0	0
9:136122488:A:G	9	136122488	G	A	0.02286	NA	NA	NA	0.164893	rs9411378	5	ABO:RP11-430N14.4	3299:3299	NA	2.682	5	5	14	0	1	1
rs60681578	9	136293277	A	C	0.1441	NA	NA	NA	0.307917	rs2769073	5	ADAMTS13	0	intronic	2.681	NA	1	13	1	1	1
rs7207600	17	38091660	G	A	0.3748	8.75803e-06	-0.0206295	0.00464026	0.410118	rs3935281	9	RP11-387H17.4	0	ncRNA_intronic	2.676	7	5	15	1	1	1
rs4060963	3	100624561	A	G	0.1551	0.0269354	0.0141057	0.00637558	0.0632842	rs2290859	3	ABI3BP	0	intronic	2.675	6	5	15	1	1	1
rs7651917	3	101321101	G	C	0.4781	2.2358e-05	0.019649	0.00463426	0.111884	rs2290859	3	RP11-454H13.1	2612	intergenic	2.674	5	5	15	1	1	1
rs3751316	12	133146457	G	A	0.3996	0.0012324	-0.0150364	0.00465339	0.395928	rs7295014	7	FBRSL1	0	intronic	2.672	NA	3	5	1	1	0
rs4134502	17	38113286	C	T	0.3728	0.00188962	-0.0246375	0.00792953	0.325212	rs3935281	9	GSDMA	5939	intergenic	2.672	NA	5	5	1	1	1
rs115660595	3	45849792	G	A	0.01491	3.5765e-09	-0.118309	0.0200433	1	rs77155068	2	SLC6A20	11764	intergenic	2.67	7	1	15	0	0	1
rs4683916	3	101185957	C	T	0.4115	2.47633e-06	-0.0214096	0.00454549	0.217125	rs2290859	3	SENP7	0	intronic	2.669	4	1	5	1	1	1
rs281380	19	49214470	T	C	0.4016	NA	NA	NA	0.498844	rs679574	12	MAMSTR	1528	intergenic	2.669	4	5	5	1	1	1
rs34233236	3	46652527	C	CA	0.1093	NA	NA	NA	0.0611827	rs77116118	2	TDGF1	0	intergenic	2.668	NA	5	15	1	1	1
rs838144	19	49250239	C	T	0.4602	3.23303e-11	0.0299347	0.00451127	0.600094	rs679574	12	IZUMO1	72	upstream	2.668	NA	1	1	1	1	1
rs10431483	12	133108161	G	A	0.4026	3.88447e-05	0.0194068	0.00471697	0.27754	rs7295014	7	FBRSL1	0	intronic	2.666	5	3	5	1	1	0
rs6509400	19	49187961	C	A	0.1451	0.000120188	0.023562	0.00612678	0.0719063	rs679574	12	RN7SL345P	397	downstream	2.663	2b	5	15	0	1	1
rs371976656	3	101242101	C	CT	0.2038	NA	NA	NA	0.0710063	rs2290859	3	FAM172BP	0	ncRNA_exonic	2.661	NA	5	15	0	0	1
rs418464	19	49239026	T	C	0.4602	1.4882e-14	-0.0346972	0.00451284	0.604696	rs679574	12	RASIP1	0	intronic	2.661	NA	1	5	1	1	1
rs4134498	17	38113282	T	C	0.3728	NA	NA	NA	0.365257	rs3935281	9	GSDMA	5943	intergenic	2.66	NA	5	5	1	1	1
rs9411492	9	136160617	T	C	0.2515	0.00656722	-0.0135219	0.00497489	0.125622	rs35698328	5	ABO	9999	intergenic	2.658	6	5	14	0	1	0
rs371690	19	49166875	A	G	0.3618	NA	NA	NA	0.27617	rs679574	12	SEC1P:NTN5	0:0	ncRNA_intronic	2.658	NA	5	15	1	1	1
rs1031710	3	101463895	C	T	0.335	1.25491e-25	-0.0487123	0.00465493	0.958364	rs2290859	3	CEP97	0	intronic	2.656	4	4	5	1	1	1
rs566286556	3	101410289	C	CA	0.331	NA	NA	NA	0.217232	rs2290859	3	RPL24	4662	intergenic	2.654	NA	5	15	1	0	0
rs375564630	3	100880087	A	C	0.1193	NA	NA	NA	0.282971	rs2290859	3	ACTR3P3	1850	intergenic	2.653	7	5	15	0	0	1
rs146050475	12	133118489	ACC	A	0.1372	NA	NA	NA	0.0660828	rs7295014	7	FBRSL1	0	intronic	2.653	NA	3	5	1	1	0
rs62128048	19	49397765	A	G	0.3539	0.00152407	-0.0152068	0.00479701	0.209396	rs73061632	12	TULP2	0	intronic	2.653	6	5	14	1	1	1
esv3596056	3	45831051	TCAAAAAATATTACATGATTTTGGAAAGGATTAAAATAAGTTAATTTTGAAAAAG	T	0.2555	NA	NA	NA	0.589468	rs13064991	2	SLC6A20	0	intronic	2.652	NA	5	14	1	0	1
rs6780873	3	101202336	G	A	0.4115	4.24714e-06	-0.0205056	0.0044588	0.217125	rs2290859	3	SENP7	0	intronic	2.652	6	4	5	1	1	1
rs506897	19	49208629	G	C	0.4672	NA	NA	NA	0.892695	rs679574	12	FUT2	0	UTR3	2.651	7	4	5	1	1	1
rs74425261	3	101449825	A	G	0.09046	8.02697e-05	0.0325028	0.00824194	0.0507923	rs2290859	3	CEP97	0	intronic	2.648	4	4	5	1	1	1
rs2974931	1	155195215	G	C	0.4771	NA	NA	NA	0.900899	rs914615	1	GBAP1	0	ncRNA_intronic	2.647	7	1	5	1	1	1
rs4683162	3	46083941	G	T	0.1451	NA	NA	NA	0.0710856	rs77116118	2	XCR1	14706	intergenic	2.647	7	9	15	0	1	1
rs597988	9	136144284	T	A	0.3698	NA	NA	NA	0.715433	rs9411378	5	ABO	0	ncRNA_intronic	2.647	6	2	14	0	1	1
rs5744903	12	133225713	C	T	0.07356	0.00493166	-0.0236411	0.00840882	0.0678556	rs7295014	7	POLE	0	intronic	2.646	2b	3	4	1	1	1
rs11707250	3	101509371	T	A	0.331	7.60534e-28	-0.0516581	0.00472291	1	rs2290859	3	NXPE3	0	intronic	2.645	6	4	4	1	1	1
rs2517960	17	37846521	T	C	0.335	0.0227735	0.0104817	0.00460287	0.0639138	rs3935281	9	PGAP3:ERBB2	0:0	intronic	2.643	6	4	5	1	1	1
rs67788941	3	195293190	A	G	0.3459	0.00139094	0.0150834	0.00471869	0.0817095	rs2260685	4	APOD	2382	intergenic	2.64	5	5	15	1	1	1
rs8103840	19	49254955	C	T	0.498	4.66707e-09	0.0270633	0.00461939	0.498737	rs679574	12	FUT1	0	intronic	2.64	7	1	13	1	1	1
rs12450800	17	38144116	C	T	0.4642	1.2906e-07	0.0231209	0.00437881	0.425037	rs3935281	9	PSMD3	0	intronic	2.638	7	4	4	1	1	1
rs9874875	3	101072103	A	T	0.169	NA	NA	NA	0.079648	rs2290859	3	SENP7	0	intronic	2.637	6	5	5	1	1	1
rs12631513	3	101517476	A	C	0.331	1.09406e-21	-0.0483715	0.00505576	1	rs2290859	3	NXPE3	0	intronic	2.637	6	4	5	1	1	1
rs4065985	17	38101932	G	C	0.4493	7.67544e-07	-0.0218627	0.00442257	0.242022	rs3935281	9	LRRC3C	931	downstream	2.637	5	5	15	1	1	1
rs11326704	3	46347744	C	CA	0.2276	NA	NA	NA	0.221985	rs3918355	2	UQCRC2P1	4337	intergenic	2.636	NA	5	15	0	1	1
rs11147221	12	133068709	C	T	0.2793	0.000306843	0.0183102	0.00507286	0.227423	rs7295014	7	FBRSL1	0	intronic	2.636	4	1	2	1	1	1
rs59220160	3	45478203	G	A	0.1879	NA	NA	NA	0.0676425	rs141045534	2	LARS2	0	intronic	2.632	7	5	5	1	1	1
rs3918357	3	46393970	C	A	0.08648	NA	NA	NA	0.129687	rs77116118	2	CCR2	1254	intergenic	2.632	5	5	14	1	1	1
rs74740007	12	133279434	G	A	0.07356	0.0039518	-0.0242638	0.00841914	0.0678556	rs7295014	7	PXMP2:RP13-672B3.2	0:0	intronic	2.631	4	4	5	1	1	1
rs142812737	3	101366968	AAAC	A	0.4364	NA	NA	NA	0.601942	rs2290859	3	Y_RNA	601	downstream	2.63	NA	4	5	1	1	1
rs4510364	3	101147411	G	A	0.4115	3.69581e-06	-0.0207126	0.0044757	0.217125	rs2290859	3	SENP7	0	intronic	2.629	6	5	15	1	1	1
rs75095960	3	101671243	A	G	0.1481	0.0140422	-0.0165354	0.00673215	0.169138	rs2290859	3	RP11-221J22.1	0	ncRNA_intronic	2.627	6	5	15	0	1	1
rs7295014	12	133067989	G	A	0.3638	1.52501e-08	0.0261989	0.00462982	1	rs7295014	7	FBRSL1	0	intronic	2.627	3a	1	2	1	1	1
rs12137164	1	155095977	T	C	0.4076	NA	NA	NA	0.403994	rs914615	1	Y_RNA	2902	intergenic	2.626	6	5	14	1	1	1
rs9754948	3	101124982	T	C	0.4115	3.91488e-06	-0.0205439	0.00445074	0.217125	rs2290859	3	SENP7	0	intronic	2.623	6	5	15	1	1	1
rs9828111	3	101197777	C	T	0.498	2.54406e-07	-0.0231522	0.00449171	0.131922	rs2290859	3	SENP7	0	intronic	2.623	7	4	5	1	1	1
rs79595750	3	195418153	G	C	0.327	NA	NA	NA	0.15017	rs2260685	4	LINC00969	0	ncRNA_intronic	2.623	5	4	5	0	1	1
rs200717228	9	136325641	T	TC	0.04473	NA	NA	NA	0.298707	rs2769073	5	CACFD1	0	intronic	2.623	NA	1	1	1	1	1
rs842457	3	195537400	A	G	0.3748	0.0175675	0.0107251	0.00451658	0.341253	rs2260685	4	MUC4	0	intronic	2.622	NA	1	14	1	1	1
rs35193819	19	4736668	C	T	0.1948	0.00557873	-0.0158259	0.00571009	0.0887054	rs732631	10	AC005783.1	10276	intergenic	2.622	6	5	14	0	1	1
rs11085759	19	8984516	C	T	0.3966	0.00592864	0.0130681	0.00474911	0.369863	rs73005873	11	MUC16	0	intronic	2.621	7	4	15	1	1	1
rs9290403	3	101225726	A	G	0.4115	4.097e-06	-0.0206148	0.00447525	0.217125	rs2290859	3	SENP7	0	intronic	2.62	5	4	5	1	1	1
rs11244033	9	136079182	G	A	0.3449	3.56042e-06	0.0222961	0.00480984	0.216348	rs9411378	5	OBP2B	1481	intergenic	2.62	5	5	14	1	1	1
rs7618553	3	45835828	T	C	0.08847	8.77305e-13	0.0587258	0.00821512	0.765249	rs9852457	2	SLC6A20	0	intronic	2.618	5	2	13	1	1	1
rs168361	3	100908089	T	C	0.2922	1.0395e-05	0.0214872	0.00487372	0.114252	rs2290859	3	snoU13	12586	intergenic	2.618	5	5	15	0	1	1
rs2934956	17	37830447	T	A	0.3241	0.0422214	0.00946687	0.00466043	0.0585187	rs3935281	9	PGAP3	0	intronic	2.618	5	4	5	1	1	1
rs653395	19	49268194	G	A	0.3201	NA	NA	NA	0.177573	rs679574	12	FGF21	6606	intergenic	2.615	7	5	14	1	1	1
rs2178037	3	101179364	T	C	0.4115	4.44659e-06	-0.0205426	0.00447616	0.217125	rs2290859	3	SENP7	0	intronic	2.614	5	4	5	1	1	1
rs1563103	17	38111740	G	A	0.3698	9.72382e-07	-0.022326	0.00455898	0.398176	rs3935281	9	GSDMA	7485	intergenic	2.613	6	5	5	1	1	1
rs5744748	12	133254529	C	G	0.07356	0.00433752	-0.0239673	0.00840218	0.0678556	rs7295014	7	POLE	0	intronic	2.61	7	4	4	1	1	1
rs606492	9	136302450	C	T	0.0994	6.37058e-07	-0.0384894	0.00772936	0.506902	rs2769073	5	ADAMTS13	0	intronic	2.609	NA	4	15	1	1	1
rs2073827	9	136137133	G	C	0.4085	1.94312e-30	-0.0521975	0.00455216	0.283127	rs9411378	5	ABO	0	ncRNA_intronic	2.608	5	4	14	0	1	1
rs13081846	3	101383321	T	C	0.328	2.42309e-24	-0.0476542	0.00468093	0.920639	rs2290859	3	ZBTB11	0	intronic	2.603	7	4	4	1	1	1
rs11288854	3	195424067	C	CT	0.2922	NA	NA	NA	0.0636707	rs2260685	4	LINC00969	0	ncRNA_intronic	2.603	NA	4	5	0	0	1
rs3094327	9	136322529	C	T	0.1421	1.93884e-08	-0.0360246	0.00641307	1	rs2769073	5	ADAMTS13	0	intronic	2.601	NA	4	15	1	1	1
rs12417857	11	34505535	A	G	0.1193	0.00496464	-0.0186436	0.00663635	0.123793	rs7118388	6	ELF5	0	intronic	2.601	7	14	15	1	1	1
rs17338506	3	100607281	T	C	0.1421	0.0404088	-0.0139659	0.00681413	0.0638312	rs2290859	3	ABI3BP	0	intronic	2.6	6	4	15	1	1	1
rs13094465	3	195494232	T	C	0.159	0.0042948	0.0168783	0.00591049	0.173826	rs2260685	4	MUC4	0	intronic	2.6	5	1	15	1	1	0
rs28513445	9	136277664	T	A	0.0825	0.00749624	-0.0222555	0.00832307	0.160334	rs2769073	5	REXO4	0	intronic	2.599	6	4	4	1	1	1
rs3096335	3	195534111	G	A	0.3777	0.008634	0.0117053	0.00445709	0.343619	rs2260685	4	MUC4	0	intronic	2.598	NA	5	14	1	1	1
rs146285477	3	46033167	G	GCCTTACCCACAGACTCCTTCAC	0.1223	NA	NA	NA	0.0920915	rs77116118	2	FYCO1	0	intronic	2.596	NA	2	5	1	1	1
rs36195416	19	49211158	A	G	0.3887	NA	NA	NA	0.631301	rs679574	12	FUT2	1950	intergenic	2.594	6	5	5	1	1	1
rs8176717	9	136133034	G	T	0.2207	1.08604e-15	-0.0408186	0.00509168	0.137504	rs9411378	5	ABO	0	ncRNA_intronic	2.593	NA	4	14	0	1	1
rs374881740	11	34506019	CACTATACTA	C	0.4274	NA	NA	NA	0.382958	rs7118388	6	ELF5:AL137224.1	0:0	ncRNA_exonic	2.592	NA	13	15	1	1	1
rs113493909	3	195342124	A	T	0.3946	NA	NA	NA	0.0993915	rs2260685	4	AC069213.1	0	ncRNA_intronic	2.591	4	1	15	0	1	1
rs78430926	19	49203790	G	A	0.172	0.000640109	0.0237972	0.00697044	0.156024	rs679574	12	FUT2	0	intronic	2.591	7	4	5	1	1	1
rs6779153	3	101335471	A	G	0.4781	0.000121275	0.0170357	0.00443231	0.111884	rs2290859	3	RNU6-1256P	698	downstream	2.589	6	5	15	0	1	1
rs2550295	3	195457853	C	T	0.4245	0.010742	0.014961	0.0058648	0.405186	rs2260685	4	LINC00969:MUC20	0:0	ncRNA_intronic	2.589	NA	4	15	1	1	1
rs6668815	1	155124985	A	G	0.4056	3.16896e-10	-0.0286668	0.00455731	0.423522	rs914615	1	HMGN2P18	3689	intergenic	2.588	6	13	15	0	1	1
rs117121830	3	46081454	C	T	0.01988	0.0158252	-0.0351328	0.0145603	0.069384	rs77155068	2	XCR1	12219	intergenic	2.586	6	13	15	0	1	1
rs9303281	17	38074046	G	A	0.4771	2.19024e-06	-0.0206139	0.00435348	0.120685	rs3935281	9	GSDMB	0	intronic	2.584	6	1	5	1	1	1
rs368565	19	49201217	C	T	0.4722	NA	NA	NA	0.645494	rs679574	12	FUT2	0	intronic	2.584	6	1	5	1	1	1
rs35423534	1	155649972	CAA	C	0.3449	NA	NA	NA	0.182283	rs914615	1	MSTO1:MSTO2P:YY1AP1	0:0:0	ncRNA_intronic	2.582	NA	4	4	1	1	1
rs1542754	3	46272456	T	C	0.3191	NA	NA	NA	0.0627597	rs3918355	2	CCR3	0	intronic	2.582	NA	5	15	1	1	1
rs906381	3	100906008	G	A	0.2922	1.0342e-05	0.0213835	0.00484897	0.114252	rs2290859	3	snoU13	14667	intergenic	2.582	7	5	15	0	1	1
rs6783993	3	46343693	C	G	0.2286	0.00332084	-0.0153115	0.00521444	0.218214	rs3918355	2	UQCRC2P1	8388	intergenic	2.581	7	2	15	0	1	1
rs7431086	3	101042594	T	C	0.4115	4.14204e-06	-0.0205476	0.00446286	0.217125	rs2290859	3	SENP7	454	downstream	2.579	7	4	15	1	1	1
rs11653998	17	37877447	C	G	0.335	0.013213	0.0115827	0.00467425	0.070181	rs3935281	9	ERBB2	0	intronic	2.579	5	4	5	1	1	1
rs8071050	17	38106599	A	G	0.4632	0.00013607	-0.0167546	0.00439152	0.287467	rs3935281	9	LRRC3C	5598	intergenic	2.575	5	5	15	1	1	1
rs17078348	3	45847241	A	G	0.1034	NA	NA	NA	0.149993	rs77155068	2	SLC6A20	9213	intergenic	2.574	7	4	15	1	1	1
rs66484806	3	46459490	C	T	0.4076	0.000338394	0.0166879	0.00465625	0.0819599	rs3918355	2	CCRL2	5001	intergenic	2.574	5	4	15	1	1	1
rs35104437	19	49301882	CCTTT	C	0.2177	NA	NA	NA	0.27052	rs73061632	12	BCAT2	0	intronic	2.573	NA	4	5	1	1	1
rs11078930	17	38141955	C	T	0.3668	1.61236e-08	0.0257544	0.00455898	0.879775	rs3935281	9	PSMD3	0	intronic	2.572	6	4	4	1	1	1
rs9851091	3	101238546	A	G	0.4115	3.32258e-06	-0.020847	0.00448341	0.215295	rs2290859	3	FAM172BP	0	ncRNA_intronic	2.571	7	5	14	1	1	1
rs2097282	3	46378025	T	C	0.3072	NA	NA	NA	0.136915	rs3918355	2	CCR2	17199	intergenic	2.568	6	5	15	0	1	1
rs62275203	3	100707947	T	C	0.1541	0.00418005	-0.0191158	0.00667394	0.0653583	rs2290859	3	ABI3BP	0	intronic	2.567	5	5	15	1	1	1
rs55889649	3	101190939	G	A	0.4115	5.76666e-06	-0.0202988	0.00447625	0.217125	rs2290859	3	SENP7	0	intronic	2.566	7	5	15	1	1	1
rs28408693	9	136309767	A	C	0.04274	3.19593e-10	0.0742676	0.0118092	0.118674	rs7046863	5	ADAMTS13	0	intronic	2.566	5	4	15	1	1	1
rs8176694	9	136137646	T	C	0.172	7.19874e-11	-0.0387035	0.00593935	0.112389	rs9411378	5	ABO	0	ncRNA_intronic	2.565	NA	4	14	0	1	1
rs13301148	9	136115440	C	T	0.1213	1.25308e-09	0.0439231	0.00723217	0.415368	rs7046863	5	ABO:RP11-430N14.4	10347:10347	intergenic	2.564	5	5	14	0	1	1
rs13059986	3	45740776	A	T	0.1193	NA	NA	NA	0.0799675	rs141045534	2	SACM1L	0	intronic	2.562	6	4	5	1	1	1
rs55875328	3	46051702	G	A	0.1262	NA	NA	NA	0.0886605	rs77116118	2	XCR1	6813	intergenic	2.562	5	5	15	1	1	1
rs9812849	3	101180385	A	C	0.4115	4.14362e-06	-0.0205106	0.00445491	0.217125	rs2290859	3	SENP7	0	intronic	2.562	1f	4	5	1	1	1
rs73205710	3	195482446	A	G	0.1153	0.0470383	-0.0152093	0.00765841	0.0893888	rs2260685	4	MUC4	0	intronic	2.562	5	4	14	1	1	1
rs71327021	3	46120517	A	G	0.1223	NA	NA	NA	0.0920915	rs77116118	2	XCR1	51282	intergenic	2.561	4	1	15	0	1	1
rs9411393	9	136176125	A	G	0.2575	NA	NA	NA	0.122726	rs35698328	5	Y_RNA	1827	intergenic	2.561	5	9	14	0	1	0
rs79388381	11	34518000	C	G	0.1123	0.00734233	-0.0179676	0.00670205	0.110254	rs7118388	6	ELF5	0	intronic	2.561	5	5	15	1	1	1
rs148126939	11	34455753	C	CTGTT	0.3499	NA	NA	NA	0.578717	rs7118388	6	CIR1P3	2556	intergenic	2.559	NA	5	15	1	1	1
rs7554780	1	155249698	G	T	0.2793	NA	NA	NA	0.316064	rs914615	1	HCN3	0	intronic	2.558	7	4	5	1	1	1
rs72198699	3	46287234	CTCT	C	0.2207	NA	NA	NA	0.11289	rs3918355	2	CCR3	0	intronic	2.557	NA	5	15	1	1	1
rs12451547	17	38181168	T	C	0.3688	1.20412e-06	0.0223038	0.00459402	0.911072	rs3935281	9	MED24	0	intronic	2.557	6	4	4	1	1	1
rs11710533	3	101351472	G	A	0.328	2.75138e-24	-0.048982	0.00481721	0.920639	rs2290859	3	Y_RNA	4221	intergenic	2.555	5	1	15	0	1	1
rs149037075	9	136130855	TTCTG	T	0.0825	NA	NA	NA	0.321296	rs7046863	5	ABO:RP11-430N14.4	0:0	ncRNA_exonic	2.555	NA	4	14	0	1	1
rs9832890	3	101088429	T	C	0.4115	3.41171e-06	-0.0206888	0.00445462	0.217125	rs2290859	3	SENP7	0	intronic	2.553	6	4	5	1	1	1
rs55721154	3	101190807	C	T	0.4115	5.12569e-06	-0.0204098	0.00447624	0.217125	rs2290859	3	SENP7	0	intronic	2.553	6	5	15	1	1	1
rs2974935	1	155181843	T	G	0.4761	NA	NA	NA	0.904163	rs914615	1	MTX1:RP11-263K19.6	0:0	ncRNA_intronic	2.551	NA	1	5	1	1	1
rs4043	1	155201190	G	A	0.335	0.00268328	-0.0145712	0.00485404	0.411983	rs914615	1	MTX1P1	0	ncRNA_intronic	2.551	4	5	5	1	1	1
rs61952071	12	133076439	C	A	0.339	4.81577e-06	-0.0224654	0.00491299	0.893945	rs7295014	7	FBRSL1	0	intronic	2.551	5	2	5	1	1	0
rs12807961	11	34456108	A	G	0.3469	0.000114178	0.0181109	0.00469401	0.563997	rs7118388	6	CIR1P3	2911	intergenic	2.55	6	5	15	1	1	1
rs4795414	17	38157920	G	T	0.3787	2.19722e-06	-0.0218827	0.00462207	0.298125	rs3935281	9	PSMD3	3706	intergenic	2.549	7	5	15	1	1	1
rs34744830	3	101311233	G	A	0.4781	7.92509e-05	0.0175472	0.00444609	0.111884	rs2290859	3	PCNP	0	intronic	2.548	7	4	4	1	1	1
rs9812655	3	46135532	C	T	0.02087	0.0332207	-0.0300932	0.0141322	0.0653233	rs77155068	2	FLT1P1	48317	intergenic	2.547	5	2	15	0	1	1
rs4424335	9	136113559	C	G	0.1014	0.00781232	0.0189724	0.00713228	0.327208	rs7046863	5	LCN1P1	9565	intergenic	2.546	5	2	7	0	1	1
rs6808961	3	195468430	A	G	0.3837	NA	NA	NA	0.0834155	rs2260685	4	MUC20	435	downstream	2.543	7	5	14	1	1	1
rs143736633	3	101364588	G	GA	0.4016	NA	NA	NA	0.30359	rs2290859	3	Y_RNA	1676	intergenic	2.542	NA	5	5	1	1	1
rs7134889	12	133143867	C	T	0.4215	0.0163421	0.0110686	0.00460962	0.293058	rs7295014	7	FBRSL1	0	intronic	2.54	4	4	4	1	1	0
rs57301724	19	49402332	C	T	0.2734	NA	NA	NA	0.30083	rs73061632	12	TULP2	341	upstream	2.54	4	1	5	1	1	1
rs712006	3	195473620	G	A	0.1392	NA	NA	NA	0.0959607	rs2260685	4	MUC4	15	downstream	2.539	5	4	14	1	1	1
rs6441959	3	46342429	G	A	0.2157	NA	NA	NA	0.126576	rs3918355	2	UQCRC2P1	9652	intergenic	2.538	5	2	15	0	1	1
rs9821273	3	101173709	G	A	0.4115	3.9924e-06	-0.0206426	0.00447606	0.217125	rs2290859	3	SENP7	0	intronic	2.538	7	4	5	1	1	1
rs11315312	3	101225904	C	CA	0.4801	NA	NA	NA	0.055323	rs2290859	3	SENP7	0	intronic	2.537	NA	4	5	1	1	1
rs2641717	3	195487117	T	C	0.2873	3.78973e-05	0.019567	0.00474934	0.296226	rs2260685	4	MUC4	0	intronic	2.537	NA	4	14	1	1	1
rs28571612	9	136290672	G	A	0.07256	0.00583043	-0.0238086	0.00863516	0.088296	rs2769073	5	ADAMTS13	0	exonic	2.536	5	2	14	1	1	1
rs9881145	3	101228036	C	T	0.4115	2.49311e-06	-0.0210266	0.00446548	0.217125	rs2290859	3	SENP7	0	intronic	2.534	6	5	5	1	1	1
rs9905959	17	38031138	A	G	0.4722	8.06137e-06	0.0196303	0.00439791	0.135758	rs3935281	9	ZPBP2	0	intronic	2.533	7	9	14	1	1	1
rs370049971	3	101473740	A	AT	0.1958	NA	NA	NA	0.113472	rs2290859	3	CEP97	0	intronic	2.532	NA	4	5	1	1	1
rs6597609	9	136081466	T	C	0.3191	NA	NA	NA	0.108356	rs7046863	5	OBP2B	0	intronic	2.532	5	4	14	1	1	1
rs28515897	1	155671298	C	T	0.2435	NA	NA	NA	0.195762	rs914615	1	MSTO1:MSTO2P:DAP3	0:0:0	ncRNA_intronic	2.53	7	5	5	1	1	1
rs6809742	3	101288157	C	G	0.4771	NA	NA	NA	0.109736	rs2290859	3	TRMT10C	2866	intergenic	2.529	5	5	5	1	1	1
rs9411381	9	136156067	T	C	0.172	6.71891e-15	-0.0444971	0.00571232	0.279243	rs35698328	5	ABO	5449	intergenic	2.529	4	2	14	0	1	1
rs36000226	17	38063929	T	C	0.498	1.36109e-06	0.0213195	0.00441342	0.124528	rs3935281	9	GSDMB	0	intronic	2.529	7	4	5	1	1	1
rs374651994	3	46535642	G	A	0.1948	NA	NA	NA	0.0511797	rs77116118	2	RTP3	3338	intergenic	2.527	6	5	15	1	1	1
rs10936608	3	101127464	G	A	0.4115	4.77751e-06	-0.0204801	0.00447718	0.217125	rs2290859	3	SENP7	0	intronic	2.526	6	5	15	1	1	1
rs2688507	3	195497981	C	T	0.4563	NA	NA	NA	0.456584	rs2260685	4	MUC4	0	intronic	2.526	5	4	15	1	1	0
rs1191520	14	29750098	T	C	0.337	0.01973	0.0124386	0.00533516	0.0599028	rs184781326	8	RP11-562L8.1	0	ncRNA_intronic	2.526	6	5	15	0	1	1
rs11709158	3	101355590	G	A	0.09245	0.0311664	0.0187998	0.00872405	0.0555187	rs2290859	3	Y_RNA	8339	intergenic	2.524	4	1	15	0	1	1
rs592779	3	101584944	C	T	0.3986	2.47871e-06	-0.0211379	0.00448801	0.214078	rs2290859	3	NFKBIZ	5077	intergenic	2.524	NA	2	15	1	1	1
rs4683891	3	101052878	C	T	0.4115	4.41889e-06	-0.0204756	0.00446029	0.217125	rs2290859	3	SENP7	0	intronic	2.522	5	4	5	1	1	1
rs116589706	3	101077189	A	T	0.01789	0.00996838	-0.038645	0.0149965	0.0630088	rs2290859	3	SENP7:ZNF90P1	0:0	ncRNA_exonic	2.522	6	4	5	1	1	1
rs77818412	3	101327769	G	A	0.2416	1.84492e-17	-0.0438031	0.00515139	0.639448	rs2290859	3	RNU6-1256P	6900	intergenic	2.521	6	5	15	0	1	1
rs2930449	3	100890634	G	A	0.2734	0.000602651	0.0171329	0.0049944	0.0790373	rs2290859	3	ACTR3P3	7803	intergenic	2.519	5	5	15	0	1	1
rs4962044	9	136196421	A	G	0.1083	8.34998e-06	-0.0346188	0.00776902	0.0854401	rs2769073	5	SURF6	1130	intergenic	2.519	2b	4	5	1	1	1
rs112195100	19	4728301	T	C	0.1223	NA	NA	NA	0.103913	rs732631	10	AC005783.1	1909	intergenic	2.519	6	5	15	1	0	1
rs113716086	3	101640127	G	A	0.1928	0.0348265	0.011605	0.00549904	0.0856585	rs2290859	3	RP11-221J22.1	19575	intergenic	2.517	7	5	15	0	1	1
rs2291653	3	195477715	A	C	0.3698	NA	NA	NA	0.416651	rs2260685	4	MUC4	0	intronic	2.517	NA	5	14	1	1	1
rs61650989	3	46054156	G	T	0.1262	NA	NA	NA	0.0886605	rs77116118	2	XCR1	4359	intergenic	2.512	6	5	15	1	1	1
rs77109309	3	100819032	T	A	0.2107	0.000542909	0.0197505	0.0057105	0.052002	rs2290859	3	ACTR3P3	62905	intergenic	2.512	5	7	15	0	1	1
rs34181125	3	101490278	A	G	0.335	2.33367e-25	-0.0483474	0.00464621	0.958364	rs2290859	3	CEP97	871	downstream	2.511	6	5	5	1	1	1
rs11032687	11	34444967	T	C	0.09145	0.00541503	0.0204619	0.0073571	0.114549	rs7118388	6	CIR1P3	7459	intergenic	2.511	4	5	15	0	1	1
rs12134456	1	155722506	C	G	0.3728	NA	NA	NA	0.45412	rs914615	1	GON4L	0	intronic	2.51	6	4	4	1	1	1
rs2001984	19	4607852	A	G	0.4314	NA	NA	NA	0.0569696	rs732631	10	CTB-50L17.2	13353	intergenic	2.51	7	5	14	0	1	0
rs551781252	3	101444721	G	GT	0.3718	NA	NA	NA	0.288335	rs2290859	3	CEP97	0	intronic	2.509	NA	1	1	1	1	1
rs5851236	3	100615940	T	TAAG	0.1561	NA	NA	NA	0.0640632	rs2290859	3	ABI3BP	0	intronic	2.506	NA	4	15	1	1	1
rs2039398	1	155538579	A	G	0.1581	NA	NA	NA	0.131299	rs914615	1	RP11-29H23.7	2481	intergenic	2.501	NA	4	5	1	1	1
rs77102268	3	100846058	A	C	0.2018	0.0493794	-0.0117173	0.00596209	0.0792514	rs2290859	3	ACTR3P3	35879	intergenic	2.501	7	5	15	0	1	1
rs80012472	3	101387879	A	AT	0.327	NA	NA	NA	0.916389	rs2290859	3	ZBTB11	0	intronic	2.501	NA	4	4	1	1	1
rs55913526	17	38115299	C	T	0.07753	0.0182361	-0.0214113	0.00906955	0.059104	rs3935281	9	GSDMA	3926	intergenic	2.501	4	1	15	1	1	1
rs2305482	17	38140927	A	C	0.4602	3.19004e-07	0.0224308	0.004388	0.421249	rs3935281	9	PSMD3	0	intronic	2.499	5	4	4	1	1	1
rs78773734	14	29461657	T	G	0.05467	6.64965e-08	-0.067135	0.0124315	1	rs184781326	8	RP11-148E17.1	0	ncRNA_intronic	2.497	7	9	15	0	0	1
rs491105	9	136186926	C	T	0.338	1.04973e-07	-0.0252763	0.00475306	0.263429	rs7046863	5	LCN1P2	1621	intergenic	2.496	7	5	15	0	1	0
rs348889	3	100903998	A	T	0.2922	7.00664e-06	0.0216217	0.00481179	0.114252	rs2290859	3	snoU13	16677	intergenic	2.493	5	5	15	0	1	1
rs494242	9	136145118	C	T	0.3996	NA	NA	NA	0.638316	rs9411378	5	ABO	0	ncRNA_intronic	2.492	4	2	14	0	1	1
rs968471	9	136344613	G	A	0.1103	NA	NA	NA	0.312034	rs2769073	5	SLC2A6	353	upstream	2.492	3a	1	2	1	1	1
rs9842354	3	101095604	T	C	0.169	NA	NA	NA	0.079648	rs2290859	3	SENP7	0	intronic	2.491	6	5	5	1	1	1
rs2617802	19	49114479	T	G	0.2157	0.000161784	0.0201005	0.00532853	0.110714	rs679574	12	FAM83E	0	intronic	2.482	NA	4	5	1	1	1
rs141846472	19	49262381	AAAAT	A	0.2256	NA	NA	NA	0.154485	rs679574	12	FGF21	793	downstream	2.48	NA	5	14	1	1	1
rs73061614	19	49343289	T	C	0.172	3.19402e-08	-0.0342842	0.00619916	0.577392	rs73061632	12	PLEKHA4	0	intronic	2.478	7	4	5	1	1	1
rs71315243	3	101283050	T	C	0.1461	4.93389e-05	0.0245462	0.00604774	0.0843185	rs2290859	3	TRMT10C	0	intronic	2.477	7	4	5	1	1	1
rs582094	9	136145484	A	T	0.3708	NA	NA	NA	0.725229	rs9411378	5	ABO	0	ncRNA_intronic	2.477	3a	3	14	0	1	1
14:29753269:A:G	14	29753269	G	A	0.338	NA	NA	NA	0.0595085	rs184781326	8	RP11-562L8.1	0	ncRNA_intronic	2.477	NA	9	15	0	1	1
rs13068296	3	100819687	T	C	0.2237	0.00157617	-0.0161662	0.00511542	0.0624578	rs2290859	3	ACTR3P3	62250	intergenic	2.476	6	5	15	0	1	1
rs11923667	3	101268080	T	A	0.4085	NA	NA	NA	0.217143	rs2290859	3	TRMT10C	12625	intergenic	2.476	5	7	15	0	1	1
rs11795119	9	136076176	C	G	0.08946	6.69414e-08	0.050307	0.0093175	0.197323	rs7046863	5	OBP2B	4487	intergenic	2.475	4	5	14	1	1	1
rs75945649	14	29383826	A	T	0.05666	1.77521e-08	-0.070385	0.012496	0.963493	rs184781326	8	CTD-2384A14.1	0	ncRNA_intronic	2.475	6	9	15	0	0	1
rs35810131	3	101200959	C	T	0.4115	3.49394e-06	-0.0212838	0.0045876	0.217125	rs2290859	3	SENP7	0	intronic	2.474	7	5	5	1	1	1
rs371735069	17	38214580	G	GCCCAGAC	0.3658	NA	NA	NA	0.896454	rs3935281	9	MED24:THRA	0:0	UTR5	2.472	NA	1	7	1	1	1
rs62068184	17	38113054	C	T	0.3718	2.12161e-05	-0.0195847	0.00460634	0.388763	rs3935281	9	GSDMA	6171	intergenic	2.471	6	5	5	1	1	1
rs676388	19	49211969	T	C	0.4702	NA	NA	NA	0.840977	rs679574	12	FUT2	2761	intergenic	2.471	4	5	5	1	1	1
rs142022143	3	195500100	A	G	0.1083	NA	NA	NA	0.0548444	rs2260685	4	MUC4	0	intronic	2.47	5	4	15	1	1	1
rs6665227	1	155710460	T	C	0.3608	0.0428846	-0.00933858	0.00461203	0.171037	rs914615	1	MSTO1:MSTO2P	0:0	ncRNA_intronic	2.469	7	4	5	1	1	1
rs8103192	19	4630508	C	T	0.3529	NA	NA	NA	0.0555824	rs732631	10	CTB-50L17.2	8188	intergenic	2.469	6	5	15	1	1	0
rs9682739	3	101232057	G	A	0.3907	NA	NA	NA	0.171861	rs2290859	3	SENP7	0	UTR5	2.468	2b	1	1	1	1	1
rs2550249	3	195500547	G	T	0.3121	NA	NA	NA	0.632704	rs2260685	4	MUC4	0	intronic	2.467	4	4	15	1	1	1
rs9696579	9	136383462	G	C	0.3062	2.80675e-05	-0.0221894	0.00529758	0.188088	rs2769073	5	TMEM8C	0	intronic	2.467	5	4	15	1	1	1
rs2009578	1	155207626	G	A	0.336	NA	NA	NA	0.387148	rs914615	1	GBA	0	intronic	2.466	NA	4	4	1	1	1
rs68011680	9	136331281	T	A	0.334	0.0480305	-0.00945455	0.00478203	0.0772231	rs2769073	5	CACFD1	0	intronic	2.466	4	4	5	1	1	1
rs11032701	11	34462778	T	C	0.09543	0.00218427	0.0224576	0.00732959	0.0959983	rs7118388	6	CAT	0	intronic	2.466	6	1	5	1	1	1
rs2548957	19	49262500	G	A	0.4632	7.01927e-05	0.0177204	0.00445725	0.13461	rs679574	12	FGF21	912	downstream	2.466	NA	5	14	1	1	1
rs142296350	19	49355146	C	T	0.1561	1.18068e-10	-0.0444643	0.00690248	0.650015	rs73061632	12	PLEKHA4	0	intronic	2.466	7	4	5	1	1	1
rs57215339	3	101250746	G	A	0.4085	NA	NA	NA	0.217143	rs2290859	3	FAM172BP	8014	intergenic	2.465	4	5	15	0	1	1
3:101756993:C:CT	3	101756993	C	CT	0.09046	NA	NA	NA	0.0530841	rs2290859	3	RP11-221J22.1:RP11-221J22.2	40222:40222	intergenic	2.464	NA	5	15	0	0	1
rs281398	19	49177030	C	T	0.1412	0.000260955	0.0218584	0.00598653	0.0756295	rs679574	12	SEC1P	0	ncRNA_intronic	2.464	NA	2	15	1	1	1
rs1052131	19	49102513	C	T	0.159	0.0178621	0.0156386	0.00660287	0.0962376	rs679574	12	SULT2B1	0	exonic	2.459	4	4	15	1	1	1
rs34610609	3	46081707	C	T	0.1441	NA	NA	NA	0.0716923	rs77116118	2	XCR1	12472	intergenic	2.457	5	13	15	0	1	1
rs2073828	9	136137140	G	A	0.4076	NA	NA	NA	0.288897	rs9411378	5	ABO	0	ncRNA_intronic	2.457	5	4	14	0	1	1
rs7619540	3	101219818	G	A	0.4115	3.45706e-06	-0.0206978	0.00445918	0.217125	rs2290859	3	SENP7	0	intronic	2.455	7	4	5	1	1	1
rs13059470	3	101424800	G	A	0.333	2.25066e-26	-0.0496228	0.00466984	0.941645	rs2290859	3	PDCL3P4	6515	intergenic	2.455	7	5	15	0	1	1
rs140077956	1	155872490	GA	G	0.1431	NA	NA	NA	0.0960901	rs914615	1	RIT1	0	intronic	2.451	NA	4	4	1	1	0
rs553151835	12	133032674	GGT	G	0.4205	NA	NA	NA	0.0501854	rs7295014	7	RP11-503G7.1	1071	intergenic	2.45	NA	2	14	0	1	0
rs547454526	17	37880525	ATTTTTTTTT	A	0.336	NA	NA	NA	0.067783	rs3935281	9	ERBB2	0	intronic	2.449	NA	2	4	1	1	1
rs56177128	19	49353418	A	G	0.162	1.2823e-09	-0.0408372	0.00672815	0.626434	rs73061632	12	PLEKHA4	0	intronic	2.448	6	4	5	1	1	1
rs1620838	3	101648610	G	T	0.333	0.0110685	-0.0117653	0.00463103	0.183578	rs2290859	3	RP11-221J22.1	11092	intergenic	2.447	NA	5	15	0	1	1
rs10836229	11	34447300	A	G	0.3946	0.000104824	0.0181436	0.0046772	0.698518	rs7118388	6	CIR1P3	5126	intergenic	2.447	5	5	15	0	1	1
rs12451100	17	38119831	G	T	0.4443	5.23646e-05	-0.0177261	0.00438242	0.169363	rs3935281	9	GSDMA	0	intronic	2.446	6	5	14	1	1	1
rs62130349	19	49221209	A	G	0.07555	NA	NA	NA	0.0522864	rs679574	12	MAMSTR	0	intronic	2.446	7	1	5	1	1	1
rs62282212	3	101357005	C	T	0.164	1.81855e-07	-0.032548	0.00623885	0.396542	rs2290859	3	Y_RNA	9259	intergenic	2.44	4	1	15	0	1	1
rs201778066	3	100963884	G	GT	0.1262	NA	NA	NA	0.0599775	rs2290859	3	IMPG2	0	intronic	2.439	NA	5	15	1	0	1
rs62640411	19	49325859	G	C	0.2187	NA	NA	NA	0.274784	rs73061632	12	HSD17B14	0	intronic	2.439	4	4	5	1	1	1
rs142752291	19	49353881	C	T	0.1551	9.59179e-11	-0.044267	0.00683845	0.665479	rs73061632	12	PLEKHA4	0	intronic	2.438	6	4	5	1	1	1
rs73864352	3	100849565	G	T	0.2018	0.0364137	-0.0124706	0.00596031	0.0792514	rs2290859	3	ACTR3P3	32372	intergenic	2.437	6	7	15	0	1	1
rs10426479	19	49405695	T	G	0.2515	NA	NA	NA	0.262041	rs73061632	12	NUCB1	0	intronic	2.437	3a	4	5	1	1	1
rs4962114	9	136129611	G	A	0.2207	3.93396e-15	-0.0409481	0.00521167	0.135976	rs9411378	5	ABO:RP11-430N14.4	0:0	ncRNA_exonic	2.433	7	4	14	0	1	1
rs10901250	9	136121626	G	A	0.165	2.23031e-15	0.0490618	0.00618857	0.694604	rs7046863	5	ABO:RP11-430N14.4	4161:4161	intergenic	2.43	5	5	14	0	1	1
rs11244021	9	136044621	G	T	0.333	4.81967e-06	0.0216255	0.00472949	0.0844403	rs35698328	5	GBGT1	5288	intergenic	2.428	2b	5	14	1	1	1
rs142948154	3	195440290	G	A	0.2664	NA	NA	NA	0.170238	rs2260685	4	LINC00969	0	ncRNA_intronic	2.427	4	2	5	1	0	1
rs11583762	1	155085270	G	A	0.4841	NA	NA	NA	0.366335	rs914615	1	Y_RNA	7695	intergenic	2.424	4	5	15	0	1	1
rs148519627	9	136566576	C	T	0.02684	NA	NA	NA	0.0544515	rs35698328	5	SARDH	0	intronic	2.42	5	1	7	1	1	1
rs192627050	3	195689287	G	A	0.175	NA	NA	NA	0.103152	rs2260685	4	SDHAP1	0	ncRNA_intronic	2.419	6	4	5	0	1	1
rs12554449	9	136085200	G	T	0.1909	3.05161e-08	-0.0341282	0.00616205	0.0703101	rs9411378	5	OBP2B	569	upstream	2.419	1f	1	14	1	1	1
rs11793580	9	136168894	C	T	0.08946	1.42041e-18	0.0825714	0.0093876	0.209447	rs9411378	5	Y_RNA	9058	intergenic	2.419	5	9	14	0	1	0
rs12941811	17	38159335	T	C	0.4225	2.29516e-08	0.0249609	0.00446676	0.366391	rs3935281	9	PSMD3	5121	intergenic	2.419	7	5	15	1	1	1
rs12740629	1	155643922	A	G	0.2744	NA	NA	NA	0.220663	rs914615	1	MSTO1:MSTO2P:YY1AP1	0:0:0	ncRNA_intronic	2.416	7	4	4	1	1	1
rs10870464	12	133117489	A	C	0.326	0.00091204	0.0166116	0.00500902	0.730247	rs7295014	7	FBRSL1	0	intronic	2.414	4	4	5	1	1	0
rs67435543	12	133140262	T	C	0.4602	0.000182405	-0.0169199	0.00452137	0.285366	rs7295014	7	FBRSL1	0	intronic	2.414	5	4	5	1	1	0
rs12491927	3	45828506	G	T	0.17	2.32957e-08	-0.0357149	0.00639416	0.5342	rs76571426	2	SLC6A20	0	intronic	2.413	5	4	15	1	1	1
rs2187674	3	46444405	C	T	0.4016	0.000244123	0.0167401	0.0045634	0.0848969	rs3918355	2	RP11-24F11.2	0	ncRNA_intronic	2.413	6	5	15	1	1	1
rs149853133	3	45737713	T	C	0.01491	NA	NA	NA	0.742316	rs141045534	2	SACM1L	0	intronic	2.412	7	4	5	1	1	1
3:101756993:C:CTT	3	101756993	CTT	C	0.2594	NA	NA	NA	0.0530841	rs2290859	3	RP11-221J22.1:RP11-221J22.2	40222:40222	NA	2.408	NA	5	15	0	0	1
rs10836226	11	34444185	G	C	0.09046	0.00154871	0.0234703	0.00741464	0.110618	rs7118388	6	CIR1P3	8241	intergenic	2.408	4	2	15	0	1	1
rs58739675	19	49155012	T	C	0.1113	0.000359785	0.0227388	0.00637309	0.0726397	rs679574	12	SEC1P	0	ncRNA_intronic	2.408	5	5	15	1	1	1
rs8113104	19	49354381	A	G	0.1779	5.37668e-08	-0.0337392	0.00620391	0.550324	rs73061632	12	PLEKHA4	0	intronic	2.406	5	4	5	1	1	1
rs78198896	3	46502482	G	A	0.07753	0.0441144	0.0154485	0.00767438	0.107705	rs77116118	2	LTF	0	intronic	2.403	7	5	14	1	1	1
rs78226465	3	101230240	G	A	0.1173	0.00028122	0.0236154	0.00650202	0.0679833	rs2290859	3	SENP7	0	intronic	2.4	5	1	5	1	1	1
rs208673	11	34440668	T	C	0.4195	0.022028	-0.0101811	0.00444614	0.203671	rs7118388	6	CIR1P3	11758	intergenic	2.4	NA	5	15	0	1	1
rs34262121	3	100840821	G	A	0.07058	0.0056742	-0.021288	0.0076962	0.0822118	rs2290859	3	ACTR3P3	41116	intergenic	2.399	6	5	15	0	1	1
rs71325092	3	45947018	A	G	0.1203	NA	NA	NA	0.0956909	rs77116118	2	LZTFL1	0	intronic	2.398	5	5	15	1	1	1
rs8067378	17	38051348	A	G	0.4851	4.31148e-06	0.0199698	0.00434526	0.117045	rs3935281	9	GSDMB	9499	intergenic	2.397	1f	5	15	1	1	1
rs3846086	3	101059911	C	T	0.4115	4.15701e-06	-0.0205226	0.00445817	0.217125	rs2290859	3	SENP7	0	intronic	2.396	7	4	5	1	1	1
rs2746153	11	34411194	C	T	0.2008	NA	NA	NA	0.178658	rs7118388	6	RP1-53C18.3	15015	intergenic	2.396	6	5	15	0	1	1
rs7104121	11	34528164	G	T	0.1123	0.000762496	-0.0233418	0.00693445	0.110254	rs7118388	6	ELF5	0	intronic	2.395	7	5	15	1	1	1
rs771327	3	101534500	A	G	0.4732	2.12857e-07	-0.0236174	0.00455253	0.451062	rs2290859	3	NXPE3	0	intronic	2.394	NA	5	5	1	1	1
rs60019065	3	46064618	G	C	0.1243	NA	NA	NA	0.0903512	rs77116118	2	XCR1	0	intronic	2.393	3a	1	15	1	1	1
rs13096142	3	46281744	C	T	0.2992	NA	NA	NA	0.0620689	rs3918355	2	CCR3	0	intronic	2.393	6	5	15	1	1	1
rs7296889	12	133054656	T	C	0.4742	0.00368928	0.0130528	0.00449544	0.332743	rs7295014	7	MUC8	3929	intergenic	2.393	5	5	14	1	1	0
rs11655264	17	38138995	G	C	0.4563	1.2434e-06	0.0216344	0.004462	0.625288	rs3935281	9	PSMD3	0	intronic	2.393	5	1	7	1	1	1
rs11032728	11	34525003	G	A	0.4135	0.00645545	0.0133362	0.00489633	0.275081	rs7118388	6	ELF5	0	intronic	2.391	7	5	15	1	1	1
rs12030596	1	155536437	A	G	0.2753	0.0192256	-0.0116733	0.00498617	0.230925	rs914615	1	RP11-29H23.7	339	upstream	2.39	6	4	5	1	1	1
rs1078699	1	155235493	T	C	0.2753	NA	NA	NA	0.307175	rs914615	1	CLK2	0	intronic	2.389	6	4	4	1	1	1
rs3107763	3	195518755	G	T	0.4851	0.00149034	0.0146353	0.00460729	0.61223	rs2260685	4	MUC4	0	intronic	2.389	7	4	15	1	1	1
rs2452170	19	49213504	G	A	0.4692	2.91436e-12	-0.031846	0.00456129	0.844337	rs679574	12	MAMSTR	2494	intergenic	2.389	6	4	5	1	1	1
rs6780795	3	195409567	C	T	0.2853	NA	NA	NA	0.148785	rs2260685	4	LINC00969:SDHAP2	0:0	ncRNA_intronic	2.386	5	4	5	0	0	1
rs17487	3	101040865	C	G	0.2018	0.0494845	-0.0108483	0.00552245	0.0889762	rs2290859	3	IMPG2	1460	intergenic	2.385	6	5	15	1	1	1
rs11711903	3	101500748	C	G	0.331	1.01986e-27	-0.0513771	0.00470869	1	rs2290859	3	NXPE3	0	UTR5	2.384	1f	1	5	1	1	1
rs4962135	9	136256630	C	T	0.09145	0.00735146	-0.0206422	0.0077009	0.128012	rs2769073	5	C9orf96	0	intronic	2.384	4	2	15	1	1	1
rs1927315	9	136142000	C	G	0.2207	NA	NA	NA	0.143652	rs9411378	5	ABO	0	ncRNA_intronic	2.381	6	5	14	0	1	1
rs1876414	3	100842246	C	T	0.07058	0.00174133	-0.0244902	0.00782152	0.0822118	rs2290859	3	ACTR3P3	39691	intergenic	2.379	NA	5	15	0	1	1
rs34085694	9	136127605	C	G	0.1014	NA	NA	NA	0.222836	rs7046863	5	ABO:RP11-430N14.4	0:0	ncRNA_exonic	2.377	4	1	14	0	1	1
rs3835692	1	155884933	C	CA	0.2376	NA	NA	NA	0.135396	rs914615	1	KIAA0907	0	UTR3	2.374	NA	4	4	1	1	1
rs36222279	9	136315974	G	C	0.09841	4.34575e-08	0.0429694	0.00784658	0.085649	rs9411378	5	ADAMTS13	0	intronic	2.372	5	5	15	1	1	1
rs10836224	11	34439585	A	C	0.3032	NA	NA	NA	0.182974	rs7118388	6	CIR1P3	12841	intergenic	2.371	5	5	15	0	1	1
rs433852	19	49117104	C	T	0.2147	0.000231789	0.0188945	0.00513216	0.115513	rs679574	12	FAM83E	0	intronic	2.371	4	1	5	1	1	1
rs910092	11	34436969	C	T	0.3032	0.025	-0.0105829	0.00472157	0.182974	rs7118388	6	RP1-53C18.3	10472	intergenic	2.37	NA	5	15	0	1	1
rs3094371	9	136332736	T	A	0.1014	7.80969e-07	-0.0377189	0.0076353	0.587824	rs2769073	5	CACFD1	0	intronic	2.369	4	4	5	1	1	1
rs4971093	1	155144300	G	A	0.3668	NA	NA	NA	0.36212	rs914615	1	KRTCAP2:RP11-201K10.3	0:0	intronic	2.367	5	4	5	1	1	1
rs11146920	12	133116997	G	T	0.4046	0.000201489	0.017296	0.00465303	0.274155	rs7295014	7	FBRSL1	0	intronic	2.367	5	4	5	1	1	0
rs77963694	3	195277104	A	G	0.3419	NA	NA	NA	0.0710269	rs2260685	4	AC091633.3	0	ncRNA_intronic	2.366	4	1	7	1	1	1
rs627892	9	136313122	T	C	0.1421	NA	NA	NA	1	rs2769073	5	ADAMTS13	0	intronic	2.366	NA	5	15	1	1	1
rs61880827	11	34435645	A	G	0.2614	0.000591678	-0.0173029	0.00503666	0.310965	rs7118388	6	RP1-53C18.3	9148	intergenic	2.364	6	4	9	0	1	1
rs7651406	3	101393296	C	T	0.33	2.90644e-23	-0.0462305	0.00465289	0.904469	rs2290859	3	ZBTB11	0	intronic	2.361	6	1	5	1	1	1
rs74178128	19	8954173	G	A	0.3718	0.0492085	0.0092631	0.00470977	0.245769	rs73005873	11	MBD3L1	156	downstream	2.361	7	9	15	1	1	1
rs7946512	11	34434597	T	C	0.3052	0.0187328	-0.0126205	0.00536858	0.183448	rs7118388	6	RP1-53C18.3	8100	intergenic	2.359	5	5	9	0	1	1
rs140532943	12	133046172	AAT	A	0.2803	NA	NA	NA	0.0528292	rs7295014	7	MUC8	3161	intergenic	2.358	NA	1	14	1	1	0
rs7928866	11	34509408	A	G	0.1193	0.000392319	-0.022916	0.00646395	0.123793	rs7118388	6	ELF5	0	intronic	2.357	5	13	15	1	1	1
rs504963	19	49208865	G	A	0.4662	NA	NA	NA	0.888496	rs679574	12	FUT2	0	UTR3	2.354	NA	4	5	1	1	1
rs35893577	3	46292944	C	T	0.2167	NA	NA	NA	0.119403	rs3918355	2	CCR3	0	intronic	2.351	7	14	15	1	1	1
rs12361866	11	34438843	G	A	0.3668	0.000849518	0.0153687	0.00460672	0.497902	rs7118388	6	RP1-53C18.3	12346	intergenic	2.344	5	2	15	0	1	1
rs9738068	12	133138716	C	G	0.2793	5.18795e-05	0.0207084	0.00511698	0.193014	rs7295014	7	FBRSL1	0	intronic	2.344	4	1	5	1	1	0
rs113875983	11	34517970	T	C	0.1123	0.0079683	-0.0179441	0.00676267	0.110254	rs7118388	6	ELF5	0	intronic	2.343	4	5	15	1	1	1
rs62280720	3	101141853	A	C	0.1163	9.08417e-05	0.0250388	0.00639751	0.0661826	rs2290859	3	SENP7	0	intronic	2.34	7	5	15	1	1	1
rs2213292	3	46360607	C	T	0.3022	NA	NA	NA	0.147125	rs3918355	2	UQCRC2P1	7193	intergenic	2.339	6	2	15	0	1	1
rs11582072	1	155477570	C	T	0.339	NA	NA	NA	0.270251	rs914615	1	ASH1L	0	intronic	2.338	5	1	5	1	1	1
rs9822318	3	101136274	C	T	0.4115	3.60511e-06	-0.0206169	0.00445008	0.217125	rs2290859	3	SENP7	0	intronic	2.337	5	4	15	1	1	1
rs10793962	9	136129115	A	T	0.08449	0.00012095	0.0287576	0.00748079	0.320325	rs7046863	5	ABO:RP11-430N14.4	0:0	ncRNA_exonic	2.336	6	5	14	0	1	1
rs36217941	9	136285714	C	G	0.08151	0.00558795	-0.0232899	0.0084048	0.163866	rs2769073	5	ADAMTS13	0	intergenic	2.336	2b	2	5	1	1	1
rs4845408	1	155065627	G	A	0.1571	NA	NA	NA	0.112353	rs914615	1	EFNA3	5612	intergenic	2.333	NA	1	5	1	1	1
rs62574655	9	136179862	G	A	0.1143	3.93882e-05	-0.0305573	0.007433	0.0549001	rs9411378	5	Y_RNA	1815	intergenic	2.333	5	5	15	0	1	0
rs1546818	1	155219207	A	T	0.2704	NA	NA	NA	0.291247	rs914615	1	FAM189B	0	intronic	2.331	6	4	5	1	1	1
rs2531750	3	45799599	G	C	0.1938	0.0186758	0.0140323	0.00596628	0.0529796	rs141045534	2	SLC6A20	0	UTR3	2.329	7	4	15	1	1	1
rs78380307	3	46174331	T	C	0.1213	NA	NA	NA	0.0929809	rs77116118	2	FLT1P1	9518	intergenic	2.328	5	2	15	0	1	1
rs142338804	3	101206163	G	A	0.02485	0.0142476	-0.038563	0.0157338	0.0558655	rs2290859	3	SENP7	0	intronic	2.325	6	5	5	1	1	1
rs504215	19	49272484	G	T	0.334	5.34894e-05	0.019023	0.00470886	0.155953	rs679574	12	FGF21	10896	intergenic	2.325	4	2	14	0	1	1
rs11717638	3	101505468	A	G	0.331	1.18381e-27	-0.0513139	0.00470875	1	rs2290859	3	NXPE3	0	intronic	2.323	6	4	4	1	1	1
rs12600856	17	38163295	T	C	0.3787	7.40249e-08	-0.0244046	0.00453523	0.298125	rs3935281	9	RP11-387H17.6	5183	intergenic	2.323	6	5	15	1	1	1
rs12463038	19	4733167	C	T	0.1014	NA	NA	NA	0.20395	rs732631	10	AC005783.1	6775	intergenic	2.323	7	1	15	1	1	1
rs10865940	3	46350367	T	C	0.3022	NA	NA	NA	0.147125	rs3918355	2	UQCRC2P1	1714	intergenic	2.322	6	5	15	0	1	1
rs9851395	3	101204870	G	A	0.4115	3.65478e-06	-0.0206456	0.00445899	0.217125	rs2290859	3	SENP7	0	intronic	2.322	7	1	5	1	1	1
rs7528441	1	155843256	T	G	0.2614	NA	NA	NA	0.159164	rs914615	1	SYT11	0	intronic	2.32	7	2	5	1	1	1
rs208683	11	34455975	T	C	0.163	0.0131476	0.0142731	0.00575588	0.183466	rs7118388	6	CIR1P3	2778	intergenic	2.32	NA	5	15	1	1	1
rs114667516	9	136258537	A	G	0.09245	NA	NA	NA	0.125188	rs2769073	5	C9orf96	0	intronic	2.318	5	5	14	1	1	1
rs8073254	17	38149350	G	C	0.4642	NA	NA	NA	0.425037	rs3935281	9	PSMD3	0	intronic	2.317	4	4	4	1	1	1
rs4845706	1	155065981	T	C	0.4712	NA	NA	NA	0.289434	rs914615	1	EFNA3	5966	intergenic	2.312	NA	5	5	1	1	1
rs113085594	3	46132755	G	A	0.02087	0.0369077	-0.0302105	0.0144771	0.0653233	rs77155068	2	FLT1P1	51094	intergenic	2.312	3a	2	15	0	1	1
rs2114299	3	101318026	T	G	0.4791	NA	NA	NA	0.111367	rs2290859	3	RP11-454H13.1	60	downstream	2.312	NA	1	5	1	1	1
rs10881562	3	195410233	C	T	0.328	NA	NA	NA	0.178513	rs2260685	4	LINC00969:SDHAP2	0:0	ncRNA_intronic	2.311	6	4	4	0	1	1
rs11032723	11	34508851	G	C	0.4036	6.01745e-05	0.0184417	0.00459649	0.365412	rs7118388	6	ELF5	0	intronic	2.308	5	13	15	1	1	1
rs13319827	3	101094124	C	T	0.4115	5.21462e-06	-0.0204406	0.00448656	0.217125	rs2290859	3	SENP7	0	intronic	2.306	7	4	5	1	1	1
rs2550262	3	195490144	C	A	0.2843	0.000195441	0.0177201	0.00475729	0.294503	rs2260685	4	MUC4	0	intronic	2.304	NA	4	14	1	1	0
rs11146914	12	133107524	C	T	0.4026	0.000394621	0.0164302	0.00463651	0.27754	rs7295014	7	FBRSL1	0	intronic	2.304	5	3	5	1	1	0
rs13096323	3	101461177	T	C	0.335	NA	NA	NA	0.958364	rs2290859	3	CEP97	0	intronic	2.303	6	5	5	1	1	1
rs6767690	3	195417939	C	T	0.1451	NA	NA	NA	0.103997	rs2260685	4	LINC00969	0	ncRNA_intronic	2.303	6	4	5	0	1	1
rs758510	19	4721991	C	G	0.2356	0.020142	0.0116788	0.00502597	0.178853	rs732631	10	DPP9	0	intronic	2.3	5	1	5	1	1	1
rs1405781	3	101252103	G	A	0.2078	0.00559982	0.0146788	0.00529856	0.100255	rs2290859	3	FAM172BP	9371	intergenic	2.299	NA	2	15	0	1	1
rs1469077	19	8977514	A	G	0.3748	0.049778	0.00900351	0.00458926	0.265587	rs73005873	11	MUC16	0	intronic	2.298	NA	4	9	1	1	1
rs60430468	19	9003217	GA	G	0.4314	NA	NA	NA	0.403701	rs73005873	11	MUC16	0	intronic	2.298	NA	4	15	1	0	0
rs12635128	3	101360587	G	A	0.33	NA	NA	NA	0.904469	rs2290859	3	Y_RNA	5677	intergenic	2.296	4	5	15	1	1	1
rs2088126	17	37879030	A	G	0.3101	0.0230197	0.0107305	0.00472064	0.0643697	rs3935281	9	ERBB2	0	intronic	2.296	6	4	5	1	1	1
rs547392035	17	38201131	CA	C	0.3757	NA	NA	NA	0.847278	rs3935281	9	MED24	0	intronic	2.296	NA	4	5	1	1	1
rs55759062	3	101202152	C	T	0.498	1.34877e-06	-0.021253	0.004398	0.131922	rs2290859	3	SENP7	0	intronic	2.295	6	4	5	1	1	1
rs9852782	3	101212304	C	T	0.4115	4.49909e-06	-0.0205168	0.00447292	0.217125	rs2290859	3	SENP7	0	intronic	2.295	6	4	5	1	1	1
rs565594436	12	133141132	A	T	0.3748	NA	NA	NA	0.377676	rs7295014	7	FBRSL1	0	intronic	2.295	NA	4	5	1	1	0
rs80321701	12	133268349	G	A	0.1004	0.00175391	-0.0228941	0.00731671	0.0509384	rs7295014	7	PXMP2:RP13-672B3.2	0:0	intronic	2.294	5	4	5	1	1	1
rs35636998	3	46272723	A	G	0.175	9.94147e-06	0.0278393	0.00630071	0.140852	rs3918355	2	CCR3	0	intronic	2.293	7	5	15	1	1	1
rs10470501	3	101630497	C	T	0.3459	8.72376e-05	-0.0193866	0.00494103	0.407675	rs2290859	3	RP11-221J22.1	29205	intergenic	2.292	6	5	15	0	1	1
rs4677717	3	195353044	C	T	0.1899	NA	NA	NA	0.102422	rs2260685	4	AC069213.1	5939	intergenic	2.292	5	5	15	0	1	1
rs145054389	9	136261328	G	A	0.02584	2.30763e-05	0.0861802	0.0203599	0.0803642	rs9411378	5	C9orf96	0	intronic	2.291	7	5	15	1	1	1
rs2075568	1	155218168	T	C	0.2704	NA	NA	NA	0.291247	rs914615	1	FAM189B	0	intronic	2.29	NA	4	4	1	1	1
rs2317366	3	100812126	G	A	0.3549	7.20486e-06	0.0210188	0.0046838	0.0963497	rs2290859	3	ACTR3P3	69811	intergenic	2.29	6	5	15	0	1	1
rs8180033	3	101405996	G	T	0.1909	2.37306e-07	0.0285639	0.00552766	0.125141	rs2290859	3	RPL24	369	upstream	2.29	5	1	1	1	1	0
rs11650661	17	38026286	A	T	0.492	7.8546e-06	0.0195814	0.0043815	0.118616	rs3935281	9	ZPBP2	0	intronic	2.29	7	5	14	1	1	1
rs10804837	3	101135380	C	T	0.4115	4.23098e-06	-0.0205881	0.00447597	0.217125	rs2290859	3	SENP7	0	intronic	2.289	5	4	15	1	1	1
rs150882142	3	101400695	AAAAC	A	0.328	NA	NA	NA	0.920639	rs2290859	3	RPL24	0	intronic	2.289	NA	3	4	1	1	0
rs11615063	12	133291955	G	A	0.3708	0.0274643	-0.0121116	0.00549316	0.0617243	rs7295014	7	PXMP2:PGAM5	0:0	intronic	2.289	7	4	4	1	1	1
rs2098709	19	49187669	G	A	0.3936	0.000295939	-0.0171321	0.00473415	0.341948	rs679574	12	RN7SL345P	105	downstream	2.289	2b	2	15	0	1	1
rs34127208	3	46103680	G	T	0.1223	NA	NA	NA	0.0920915	rs77116118	2	XCR1	34445	intergenic	2.287	3a	5	15	0	1	1
rs12826594	12	133110017	G	T	0.3221	NA	NA	NA	0.713398	rs7295014	7	FBRSL1	0	intronic	2.287	4	4	5	1	1	0
rs11327630	17	38138098	CA	C	0.4563	NA	NA	NA	0.625288	rs3935281	9	PSMD3	0	intronic	2.286	NA	1	2	1	1	1
rs62283451	3	195734093	T	C	0.4155	NA	NA	NA	0.0544001	rs2260685	4	AC024937.4	8988	intergenic	2.284	5	5	15	0	1	0
rs10901251	9	136126129	A	C	0.2207	2.6416e-14	0.0417682	0.00548516	0.921637	rs7046863	5	ABO:RP11-430N14.4	0:0	ncRNA_exonic	2.283	5	2	14	0	1	1
rs2449822	3	101017618	T	G	0.2008	0.013739	-0.0131078	0.00531971	0.0871624	rs2290859	3	IMPG2	0	intronic	2.282	NA	5	15	1	1	1
rs4505676	3	101150550	C	T	0.171	NA	NA	NA	0.0833485	rs2290859	3	SENP7	0	intronic	2.281	6	5	15	1	1	1
rs62065177	17	38167513	A	G	0.3787	4.83287e-08	-0.0246096	0.00450945	0.298125	rs3935281	9	RP11-387H17.6	965	downstream	2.28	6	5	15	1	1	1
rs11424020	17	38116339	AT	A	0.3708	NA	NA	NA	0.403811	rs3935281	9	GSDMA	2886	intergenic	2.278	NA	5	15	1	1	1
rs67824186	19	49170068	A	G	0.3807	NA	NA	NA	0.307625	rs679574	12	SEC1P:NTN5	0:0	ncRNA_intronic	2.278	7	5	15	1	1	1
rs62244813	3	46355147	A	C	0.2276	0.00288927	-0.0155307	0.0052129	0.221985	rs3918355	2	UQCRC2P1	1733	intergenic	2.276	7	2	15	0	1	1
rs34161138	3	101510388	T	C	0.331	1.15441e-27	-0.0513399	0.00471015	1	rs2290859	3	NXPE3	0	intronic	2.276	7	4	4	1	1	1
rs59776512	3	45835415	G	GA	0.07058	NA	NA	NA	0.985425	rs9852457	2	SLC6A20	0	intronic	2.272	NA	3	13	1	0	1
rs635634	9	136155000	C	T	0.1849	NA	NA	NA	0.532358	rs9411378	5	ABO	4382	intergenic	2.272	NA	2	14	0	1	1
rs868150	17	38213359	A	G	0.4026	2.69333e-05	0.0189572	0.00451581	0.343393	rs3935281	9	MED24	0	intronic	2.271	NA	5	5	1	1	1
rs9844499	3	45880730	A	G	0.07356	6.07799e-06	-0.0364107	0.00804895	0.0512074	rs77116118	2	LZTFL1	0	intronic	2.27	7	4	5	1	1	1
rs28435470	12	133067473	G	A	0.3638	2.32664e-06	0.0223022	0.00472228	1	rs7295014	7	FBRSL1	0	intronic	2.27	4	1	1	1	1	1
rs11667423	19	49412509	T	A	0.1531	NA	NA	NA	0.544248	rs73061632	12	NUCB1	0	intronic	2.27	6	4	4	1	1	1
rs28756699	9	136273527	G	C	0.08549	0.00460713	-0.0221672	0.00782383	0.157705	rs2769073	5	REXO4	0	intronic	2.269	6	4	4	1	1	1
rs11264352	1	155255837	T	C	0.2803	NA	NA	NA	0.320722	rs914615	1	HCN3	0	intronic	2.268	1f	2	5	1	1	1
rs4683229	3	46498448	C	T	0.07654	0.0106697	0.0188206	0.00737098	0.109465	rs77116118	2	LTF	0	intronic	2.266	5	4	15	1	1	1
rs11085778	19	9003706	G	T	0.2823	NA	NA	NA	0.0739715	rs73005873	11	MUC16	0	intronic	2.266	6	1	15	1	1	0
rs2157058	3	46366324	C	T	0.2276	0.00315535	-0.0153941	0.00521448	0.221985	rs3918355	2	UQCRC2P1	12910	intergenic	2.265	6	5	15	0	1	1
rs9628662	1	155206341	T	G	0.34	NA	NA	NA	0.389544	rs914615	1	GBA	0	intronic	2.264	4	3	4	1	1	1
rs662792	3	101599608	T	C	0.4602	3.4345e-09	-0.0260918	0.00441535	0.334175	rs2290859	3	NFKBIZ	19741	intergenic	2.264	NA	1	15	0	1	1
rs34498857	3	195313562	C	T	0.3678	NA	NA	NA	0.0579991	rs2260685	4	APOD	2485	intergenic	2.264	5	5	15	1	1	1
rs117525243	19	49413662	G	A	0.1441	1.04541e-09	-0.0431632	0.00707325	0.682871	rs73061632	12	NUCB1	0	intronic	2.264	6	4	4	1	1	1
rs2746164	11	34394696	A	G	0.2127	NA	NA	NA	0.176973	rs7118388	6	ABTB2	15140	intergenic	2.261	6	5	15	0	1	1
rs34708505	3	46322580	T	A	0.2167	NA	NA	NA	0.119403	rs3918355	2	CCR3	14382	intergenic	2.259	7	5	15	0	1	1
rs3856771	3	101220694	G	C	0.4115	4.56003e-06	-0.0205068	0.00447348	0.217125	rs2290859	3	SENP7	0	intronic	2.258	5	4	5	1	1	1
rs2140350	3	195408850	T	G	0.04175	NA	NA	NA	0.0501966	rs2260685	4	LINC00969:SDHAP2	0:0	ncRNA_intronic	2.256	NA	4	5	0	1	1
3:195316701:A:C	3	195316701	A	C	0.3101	NA	NA	NA	0.103981	rs2260685	4	APOD	5624	intergenic	2.255	NA	5	15	1	1	1
rs376263993	3	195473756	CG	C	0.4911	NA	NA	NA	0.219616	rs2260685	4	MUC4	0	UTR3	2.255	NA	4	14	1	1	1
rs117405640	9	135891267	A	G	0.0338	0.016403	0.0324361	0.013516	0.0691844	rs7046863	5	EEF1A1P5	3548	intergenic	2.255	6	5	14	0	1	1
rs7849280	9	136126636	A	G	0.09642	9.2444e-16	0.0661149	0.00822683	0.326486	rs7046863	5	ABO:RP11-430N14.4	0:0	ncRNA_exonic	2.255	5	5	14	0	1	1
rs7025810	9	136358659	G	A	0.2853	NA	NA	NA	0.05655	rs2769073	5	SLC2A6	14399	intergenic	2.255	5	5	15	0	1	1
9:136064128:C:CATGG	9	136064128	C	CATGG	0.1859	NA	NA	NA	0.165067	rs7046863	5	OBP2B	16535	intergenic	2.253	NA	5	14	0	1	1
rs59166269	3	46070337	C	G	0.1252	NA	NA	NA	0.0894998	rs77116118	2	XCR1	1102	intergenic	2.252	6	9	15	1	1	1
rs674302	9	136146664	T	A	0.3708	NA	NA	NA	0.725229	rs9411378	5	ABO	0	ncRNA_intronic	2.252	7	2	14	0	1	1
rs28721280	9	136267318	C	G	0.09245	0.0111698	-0.0194126	0.00765075	0.135782	rs2769073	5	C9orf96	0	intronic	2.252	5	4	5	1	1	1
rs35275098	1	155040737	C	CTT	0.4533	NA	NA	NA	0.109821	rs914615	1	EFNA4:EFNA3:EFNA3	0:0:0	intronic	2.25	NA	4	5	1	1	1
rs3826817	19	49401444	C	T	0.2724	7.8009e-07	-0.0246274	0.00498502	0.302792	rs73061632	12	TULP2	0	intronic	2.25	NA	1	5	1	1	1
rs117320707	9	136383931	G	A	0.01292	NA	NA	NA	0.108715	rs2769073	5	TMEM8C	0	intronic	2.249	5	4	15	1	0	1
rs2001983	19	4607751	T	C	0.4314	NA	NA	NA	0.0569696	rs732631	10	CTB-50L17.2	13454	intergenic	2.248	4	1	14	0	1	0
rs4486266	9	136098920	A	G	0.1769	NA	NA	NA	0.197998	rs7046863	5	LCN1P1	1371	intergenic	2.244	NA	2	14	0	1	1
rs55892947	11	34422869	G	A	0.3658	0.00556168	0.0133508	0.00481534	0.501051	rs7118388	6	RP1-53C18.3	3340	intergenic	2.243	7	5	15	0	1	1
rs11708845	3	101306999	C	T	0.2416	9.88762e-18	-0.0442889	0.00516473	0.639448	rs2290859	3	PCNP	0	intronic	2.241	6	4	5	1	1	1
rs183817891	3	46095222	C	T	0.09642	NA	NA	NA	0.0548446	rs77116118	2	XCR1	25987	intergenic	2.24	NA	5	15	0	1	1
rs675201	9	136146466	A	G	0.2207	1.12465e-13	0.0393299	0.00529669	0.143652	rs9411378	5	ABO	0	ncRNA_intronic	2.239	NA	5	14	0	1	1
rs6771300	3	195431520	C	T	0.4344	NA	NA	NA	0.127899	rs2260685	4	LINC00969	0	ncRNA_intronic	2.237	2b	4	5	0	0	1
rs11078921	17	37908867	C	A	0.3191	0.00252126	0.0145857	0.00482846	0.193747	rs3935281	9	RP11-94L15.2	5106	intergenic	2.237	5	5	5	1	1	1
rs62283270	3	195562421	T	C	0.4046	0.00781945	-0.0125948	0.00473532	0.0719753	rs2260685	4	AC124944.5	642	downstream	2.236	5	5	15	0	1	1
rs79829688	9	136057831	G	T	0.0507	0.000108517	0.0488458	0.0126193	0.0765673	rs7046863	5	GBGT1	18498	intergenic	2.236	5	5	14	0	1	1
rs6777720	3	101261838	G	C	0.2078	NA	NA	NA	0.100255	rs2290859	3	TRMT10C	18867	intergenic	2.235	5	5	15	0	1	1
rs72940399	3	101122575	A	T	0.2425	2.61336e-15	-0.0418175	0.00528793	0.582271	rs2290859	3	SENP7	0	intronic	2.234	6	5	15	1	1	1
rs837610	19	49374121	A	G	0.335	3.54977e-08	-0.0266658	0.00483786	0.39513	rs73061632	12	PPP1R15A	1527	intergenic	2.234	NA	5	5	1	1	1
rs4271892	3	101363454	C	T	0.4016	4.60446e-09	0.0267314	0.00456099	0.30359	rs2290859	3	Y_RNA	2810	intergenic	2.232	5	5	5	1	1	1
rs147826509	3	47243427	T	C	0.0169	0.0196347	0.0513731	0.0220178	0.0916651	rs77116118	2	KIF9-AS1	0	ncRNA_intronic	2.231	6	5	15	0	1	0
rs35363315	3	101387464	C	CA	0.2763	NA	NA	NA	0.320394	rs2290859	3	ZBTB11	0	intronic	2.229	NA	4	4	1	1	1
rs734073	1	155218365	T	C	0.2684	NA	NA	NA	0.29189	rs914615	1	FAM189B	0	intronic	2.228	NA	4	4	1	1	1
rs2081577	3	101356219	G	A	0.4016	NA	NA	NA	0.30359	rs2290859	3	Y_RNA	8968	intergenic	2.228	6	1	15	0	1	1
rs7931494	11	34434632	C	T	0.3052	0.0123321	-0.0133997	0.00535456	0.183448	rs7118388	6	RP1-53C18.3	8135	intergenic	2.228	5	5	9	0	1	1
rs13099994	3	100818423	A	C	0.07157	0.000486419	-0.0289945	0.00831235	0.0828657	rs2290859	3	ACTR3P3	63514	intergenic	2.227	6	7	15	0	1	1
rs535102437	3	101188381	T	A	0.327	NA	NA	NA	0.250472	rs2290859	3	SENP7	0	intronic	2.227	NA	5	15	1	1	1
rs6420287	12	133120309	A	G	0.326	3.09755e-05	0.020484	0.00491673	0.731317	rs7295014	7	FBRSL1	0	intronic	2.225	5	4	5	1	1	0
rs57508034	14	29751016	ACTAT	A	0.337	NA	NA	NA	0.0599028	rs184781326	8	RP11-562L8.1	0	ncRNA_intronic	2.224	NA	5	15	0	1	1
rs2745903	11	34394965	G	A	0.2127	NA	NA	NA	0.176973	rs7118388	6	ABTB2	15409	intergenic	2.223	NA	5	15	0	1	1
rs9676670	19	49394900	C	T	0.3509	0.00366848	-0.0138131	0.00475438	0.208274	rs73061632	12	TULP2	0	intronic	2.223	4	2	15	1	1	1
rs55771023	17	38165298	C	A	0.3787	6.4667e-08	-0.0245062	0.00453366	0.298125	rs3935281	9	RP11-387H17.6	3180	intergenic	2.222	7	5	15	1	1	1
rs7643808	3	101343649	G	A	0.4732	NA	NA	NA	0.450743	rs2290859	3	Y_RNA	3504	intergenic	2.218	6	4	15	0	1	1
rs536848763	3	195509365	C	T	0.1451	NA	NA	NA	0.106433	rs2260685	4	MUC4	0	exonic	2.217	NA	4	15	1	1	1
rs57331898	3	100672463	AT	A	0.159	NA	NA	NA	0.0617002	rs2290859	3	ABI3BP	0	intronic	2.216	NA	5	15	1	1	1
rs2317702	3	101150997	A	G	0.4115	3.41141e-06	-0.0208006	0.00447869	0.217125	rs2290859	3	SENP7	0	intronic	2.216	7	5	15	1	1	1
rs11146917	12	133110345	A	G	0.326	5.71111e-05	0.0197448	0.00490623	0.730247	rs7295014	7	FBRSL1	0	intronic	2.216	5	4	5	1	1	0
rs7313293	12	133312853	C	T	0.3479	0.0416267	-0.00925733	0.00454407	0.13709	rs7295014	7	ANKLE2	0	intronic	2.215	6	4	4	1	1	1
rs2641781	3	195496695	T	C	0.159	0.00756568	0.0152978	0.00572765	0.1764	rs2260685	4	MUC4	0	intronic	2.213	NA	4	15	1	1	0
rs8110610	19	49321911	G	A	0.2187	1.6688e-06	-0.027778	0.0057993	0.274784	rs73061632	12	HSD17B14	0	intronic	2.213	4	2	5	1	1	1
rs73061632	19	49361663	G	A	0.167	5.90292e-16	-0.0507822	0.00627614	1	rs73061632	12	PLEKHA4	0	intronic	2.212	5	4	5	1	1	1
rs2925315	3	101649195	T	A	0.1531	NA	NA	NA	0.0844901	rs2290859	3	RP11-221J22.1	10507	intergenic	2.211	6	5	15	0	1	1
rs11185528	3	195449842	G	A	0.2475	NA	NA	NA	0.092237	rs2260685	4	LINC00969:MUC20	0:0	ncRNA_intronic	2.209	5	1	15	1	1	1
rs7612283	3	101434919	C	T	0.334	6.207e-26	-0.0491466	0.00466678	0.937801	rs2290859	3	PDCL3P4	2883	intergenic	2.208	7	13	15	1	1	0
rs3918358	3	46394419	A	C	0.3072	NA	NA	NA	0.136915	rs3918355	2	CCR2	805	upstream	2.206	1f	5	14	1	1	1
rs13081830	3	100791262	G	A	0.1461	0.000207338	-0.0253979	0.00684597	0.103994	rs2290859	3	ABI3BP	78902	intergenic	2.206	2b	2	15	0	1	1
rs6597603	9	136043697	G	C	0.335	1.90672e-06	0.0219037	0.00459866	0.0827468	rs35698328	5	GBGT1	4364	intergenic	2.204	4	5	14	1	1	1
11:34394538:G:T	11	34394538	T	G	0.2038	NA	NA	NA	0.175712	rs7118388	6	ABTB2	14982	intergenic	2.204	7	5	15	0	1	1
rs7111903	11	34447757	C	T	0.09046	0.000740946	0.0243103	0.00720528	0.110618	rs7118388	6	CIR1P3	4669	intergenic	2.203	5	2	15	0	1	1
rs2688444	3	195462819	A	G	0.4235	0.022202	0.0155973	0.00682031	0.407304	rs2260685	4	MUC20	0	UTR3	2.201	NA	4	5	1	1	1
rs35461843	9	136365843	C	T	0.1759	0.0141501	-0.0157948	0.00643784	0.119339	rs2769073	5	TMEM8C	13864	intergenic	2.201	7	5	15	0	1	1
rs11654208	17	38196493	G	A	0.3668	1.95834e-06	0.0219947	0.004623	0.917383	rs3935281	9	MED24	0	intronic	2.2	7	5	5	1	1	1
3:100801643:C:T	3	100801643	T	C	0.06759	NA	NA	NA	0.0523369	rs2290859	3	ACTR3P3	80294	intergenic	2.199	NA	5	15	0	1	1
rs2550283	3	195443519	A	C	0.1292	NA	NA	NA	0.0986924	rs2260685	4	LINC00969	0	ncRNA_exonic	2.199	5	4	5	1	1	1
rs7618936	3	195569287	A	G	0.3618	NA	NA	NA	0.0989314	rs2260685	4	AC124944.5	0	ncRNA_intronic	2.198	7	5	15	0	1	1
rs3103950	3	195533942	C	T	0.3777	0.00852236	0.0117251	0.00445711	0.343619	rs2260685	4	MUC4	0	intronic	2.197	NA	5	14	1	1	1
rs412712	19	49234299	A	T	0.4433	1.08725e-10	0.0286794	0.00444347	0.450353	rs679574	12	RASIP1	0	intronic	2.197	7	4	15	1	1	1
rs11289393	1	155525712	T	TG	0.328	NA	NA	NA	0.243191	rs914615	1	ASH1L	0	intronic	2.196	NA	4	5	1	1	1
rs9856760	3	45906356	A	G	0.1998	NA	NA	NA	0.0753473	rs76571426	2	LZTFL1	0	intronic	2.196	4	2	15	1	1	1
rs75608310	14	29482915	G	T	0.01789	0.000758161	-0.0710124	0.0210867	0.353566	rs184781326	8	RP11-148E17.1	0	ncRNA_intronic	2.196	5	9	15	0	0	1
rs9330977	3	195316750	T	C	0.169	NA	NA	NA	0.0676781	rs2260685	4	APOD	5673	intergenic	2.194	4	5	15	1	1	1
rs4962047	9	136262916	T	C	0.09245	0.00884269	-0.0200712	0.00766641	0.1224	rs2769073	5	C9orf96	0	intronic	2.194	1d	1	15	1	1	1
rs485130	3	101005547	C	T	0.2018	0.0142426	-0.0130323	0.00531695	0.0879934	rs2290859	3	IMPG2	0	intronic	2.193	NA	5	15	1	1	1
rs4252627	17	37868715	C	T	0.334	0.0118755	0.0117227	0.00465957	0.0666957	rs3935281	9	ERBB2	0	intronic	2.193	6	4	4	1	1	1
rs11928138	3	101641048	C	T	0.1928	0.0285287	0.012032	0.00549422	0.0856585	rs2290859	3	RP11-221J22.1	18654	intergenic	2.192	7	5	15	0	1	1
rs2290400	17	38066240	T	C	0.4911	4.67472e-06	0.0198839	0.00434252	0.125838	rs3935281	9	GSDMB	0	intronic	2.192	NA	4	5	1	1	1
rs2317581	3	100914116	C	G	0.1223	0.0198431	0.0155441	0.00667328	0.0573188	rs2290859	3	snoU13	6559	intergenic	2.191	6	5	15	0	1	1
rs587764278	9	136207277	GGTGCTCCCCCACA	G	0.338	NA	NA	NA	0.0685206	rs2769073	5	MED22	0	UTR3	2.191	NA	2	4	1	1	1
rs1491950	3	46138107	G	A	0.1223	NA	NA	NA	0.0920915	rs77116118	2	FLT1P1	45742	intergenic	2.19	5	2	15	0	1	1
rs59085990	3	101196663	C	A	0.4115	5.50938e-06	-0.0203318	0.00447404	0.217125	rs2290859	3	SENP7	0	intronic	2.186	6	4	5	1	1	1
rs10662144	3	101575368	GGTA	G	0.2157	NA	NA	NA	0.113633	rs2290859	3	NFKBIZ	0	intronic	2.184	NA	3	4	1	1	1
rs111431690	9	136184702	A	G	0.05865	8.8973e-07	0.0484502	0.00985846	0.117251	rs7046863	5	LCN1P2	0	ncRNA_exonic	2.184	5	5	15	0	1	0
rs12942330	17	37939839	C	T	0.4831	6.15906e-06	0.0199579	0.00441464	0.121871	rs3935281	9	IKZF3	0	intronic	2.184	6	5	14	1	1	1
rs4801779	19	49406651	T	G	0.2704	8.72477e-07	-0.0261265	0.00531197	0.293668	rs73061632	12	NUCB1	0	intronic	2.184	6	4	5	1	1	1
rs577837428	1	155681374	G	GT	0.3082	NA	NA	NA	0.143676	rs914615	1	MSTO1:MSTO2P:DAP3	0:0:0	ncRNA_intronic	2.182	NA	4	5	1	1	1
rs35969568	12	133142352	G	T	0.4235	3.30569e-06	-0.0207837	0.00446879	0.396918	rs7295014	7	FBRSL1	0	intronic	2.182	5	1	4	1	1	0
rs112816969	3	46240557	T	G	0.0994	0.00961632	0.0204752	0.00790751	0.136364	rs77116118	2	CCR3	0	intronic	2.181	6	5	15	1	1	1
rs6763800	3	101079657	A	G	0.4115	3.08705e-06	-0.0207809	0.0044547	0.217125	rs2290859	3	SENP7	0	intronic	2.181	5	4	5	1	1	1
rs9861774	3	101109180	T	C	0.4115	NA	NA	NA	0.217125	rs2290859	3	SENP7	0	intronic	2.181	4	1	15	1	1	1
rs7126243	11	34519224	C	T	0.1133	0.00116795	-0.0213472	0.00657526	0.109583	rs7118388	6	ELF5	0	intronic	2.178	7	5	15	1	1	1
rs676457	9	136146227	A	T	0.3708	NA	NA	NA	0.725229	rs9411378	5	ABO	0	ncRNA_intronic	2.177	6	5	14	0	1	1
rs55736351	17	38165297	C	A	0.3787	1.2264e-07	-0.0240162	0.00454034	0.298125	rs3935281	9	RP11-387H17.6	3181	intergenic	2.177	7	5	15	1	1	1
rs11922145	3	195520807	A	T	0.1541	NA	NA	NA	0.052754	rs2260685	4	MUC4	0	intronic	2.175	6	5	14	1	1	1
rs7867864	9	136158008	C	G	0.03082	NA	NA	NA	0.065731	rs7046863	5	ABO	7390	intergenic	2.175	6	2	14	0	1	1
rs57903140	3	100905610	AT	A	0.2922	NA	NA	NA	0.114252	rs2290859	3	snoU13	15065	intergenic	2.174	NA	5	15	0	1	1
rs147316571	3	45998058	GTTC	G	0.1213	NA	NA	NA	0.094762	rs77116118	2	FYCO1	0	intronic	2.172	NA	1	4	1	1	1
rs1848252	3	100818827	T	C	0.2107	7.1809e-05	0.0212313	0.00534765	0.052002	rs2290859	3	ACTR3P3	63110	intergenic	2.169	NA	7	15	0	1	1
rs143111241	3	45387638	C	T	0.01988	2.13548e-11	0.142251	0.0212428	0.229725	rs141045534	2	LARS2	42359	intergenic	2.167	4	5	15	0	0	1
rs837647	19	49296088	G	C	0.4573	0.014922	-0.0111292	0.00457189	0.0924301	rs73061632	12	RNU6-317P	320	downstream	2.167	6	5	15	1	1	1
rs530776545	3	100880098	T	TTG	0.4394	NA	NA	NA	0.0894428	rs2290859	3	ACTR3P3	1839	intergenic	2.166	NA	5	15	0	0	1
rs544136	3	101041229	G	T	0.2575	NA	NA	NA	0.109246	rs2290859	3	SENP7	1819	intergenic	2.166	6	5	15	1	1	1
rs371463960	3	195673639	G	C	0.2177	NA	NA	NA	0.0653732	rs2260685	4	RP11-480A16.1	2419	intergenic	2.166	6	4	5	0	1	1
rs543968	9	136143121	T	C	0.3996	NA	NA	NA	0.638316	rs9411378	5	ABO	0	ncRNA_intronic	2.161	6	5	14	0	1	1
rs2611132	11	34397155	T	A	0.165	NA	NA	NA	0.0504022	rs7118388	6	ABTB2	17599	intergenic	2.16	4	5	15	0	1	1
rs2713788	3	100623552	G	C	0.1561	0.035262	0.0134175	0.00637311	0.0640632	rs2290859	3	ABI3BP	0	intronic	2.159	6	5	15	1	1	1
rs2611130	11	34414347	C	T	0.4533	0.000428133	-0.0158285	0.00449405	0.423662	rs7118388	6	RP1-53C18.3	11862	intergenic	2.159	6	5	15	0	1	1
rs141151782	12	133141120	C	G	0.3797	NA	NA	NA	0.383176	rs7295014	7	FBRSL1	0	intronic	2.158	5	4	5	1	1	0
rs7653544	3	195323732	C	G	0.167	0.0230548	0.0132199	0.00581728	0.0719889	rs2260685	4	APOD	12655	intergenic	2.157	5	5	15	0	1	1
rs3806654	3	101396529	G	C	0.33	1.42297e-23	-0.0464529	0.00464214	0.904469	rs2290859	3	ZBTB11-AS1	0	ncRNA_exonic	2.156	3a	1	2	1	1	1
rs112193448	3	45654007	TAGG	T	0.2684	NA	NA	NA	0.0597456	rs141045534	2	LIMD1	0	intronic	2.155	NA	2	5	1	1	1
rs762788	3	46402564	C	T	0.2296	NA	NA	NA	0.214541	rs3918355	2	CCR2	144	downstream	2.155	3a	2	7	1	1	1
rs142537672	1	155358506	CT	C	0.3509	NA	NA	NA	0.26626	rs914615	1	ASH1L	0	intronic	2.153	NA	4	4	1	1	1
rs2688526	3	195486680	T	C	0.2873	5.24935e-05	0.0192169	0.00475167	0.296226	rs2260685	4	MUC4	0	intronic	2.149	7	4	14	1	1	1
rs138887828	17	38177324	T	TCAAA	0.2266	NA	NA	NA	0.480972	rs3935281	9	MED24	0	intronic	2.149	NA	4	4	1	1	1
rs7251410	19	49382418	G	A	0.2843	8.00177e-08	-0.0273681	0.00509925	0.477393	rs73061632	12	TULP2	1803	intergenic	2.149	5	4	5	1	1	1
rs72944107	3	101197190	C	T	0.2406	1.14776e-15	-0.0421298	0.0052597	0.598255	rs2290859	3	SENP7	0	intronic	2.148	6	4	5	1	1	1
rs2745912	11	34390581	G	A	0.2137	NA	NA	NA	0.176701	rs7118388	6	ABTB2	11025	intergenic	2.148	7	5	15	0	1	1
rs142806211	11	34431558	AAAAC	A	0.335	NA	NA	NA	0.079612	rs7118388	6	RP1-53C18.3	5061	intergenic	2.148	NA	5	15	0	1	1
rs139901862	3	46012542	T	TA	0.1233	NA	NA	NA	0.0912151	rs77116118	2	FYCO1	0	intronic	2.146	NA	4	5	1	1	1
rs551169	9	136197286	G	A	0.4662	NA	NA	NA	0.135608	rs7046863	5	SURF6	265	downstream	2.146	6	4	5	1	1	1
rs144421379	3	46429362	C	T	0.03479	5.12139e-06	0.0548562	0.0120305	0.326299	rs77116118	2	RP11-24F11.2	0	ncRNA_intronic	2.145	5	5	15	0	1	1
rs4883583	12	133056570	T	C	0.3022	2.8321e-05	-0.0210532	0.00502876	0.751216	rs7295014	7	MUC8	5843	intergenic	2.145	NA	5	13	1	1	0
rs2372411	3	195567349	C	T	0.4632	0.0395856	-0.00955799	0.0046442	0.0633515	rs2260685	4	AC124944.5	0	ncRNA_intronic	2.144	NA	5	15	0	1	1
rs62130338	19	49162501	G	A	0.2624	0.0049164	-0.0145696	0.00518039	0.225188	rs679574	12	SEC1P	0	ncRNA_intronic	2.144	6	5	15	1	1	1
rs62282471	3	195506750	G	C	0.2256	NA	NA	NA	0.0614184	rs2260685	4	MUC4	0	exonic	2.142	6	4	15	1	1	1
rs34076738	17	38126222	ACAC	A	0.2336	NA	NA	NA	0.0709679	rs3935281	9	GSDMA	0	intronic	2.142	NA	5	14	1	1	1
rs7855255	9	136131895	C	T	0.1133	0.00010232	0.0264748	0.00681457	0.409916	rs7046863	5	ABO	0	ncRNA_intronic	2.14	4	4	14	0	1	1
rs56065813	3	195520719	G	A	0.2813	0.0218793	-0.0117741	0.00513602	0.332332	rs2260685	4	MUC4	0	intronic	2.139	5	5	14	1	1	1
rs8176751	9	136131022	C	T	0.1133	5.01494e-05	0.0283484	0.00699109	0.409916	rs7046863	5	ABO	0	ncRNA_exonic	2.138	NA	4	14	0	1	1
rs693428	3	100988687	G	C	0.2038	0.00873184	-0.0139362	0.00531435	0.0877723	rs2290859	3	IMPG2	0	intronic	2.136	7	5	15	1	1	1
rs3918364	3	46398291	C	T	0.08648	NA	NA	NA	0.129687	rs77116118	2	CCR2	0	intronic	2.134	7	1	14	1	1	1
rs12485992	3	100916782	G	C	0.1223	0.0200061	0.0155249	0.00667381	0.0573188	rs2290859	3	snoU13	3893	intergenic	2.134	6	5	15	0	1	1
rs62068180	17	38112825	T	C	0.3718	4.04807e-05	-0.0191114	0.00465595	0.388763	rs3935281	9	GSDMA	6400	intergenic	2.132	6	5	5	1	1	1
rs71615444	3	46313692	T	C	0.2972	NA	NA	NA	0.0630335	rs3918355	2	CCR3	5494	intergenic	2.131	4	5	15	1	1	1
rs112370206	19	49396623	C	T	0.2714	NA	NA	NA	0.301361	rs73061632	12	TULP2	0	intronic	2.131	7	5	14	1	1	1
rs3918355	3	46393827	A	T	0.05467	1.35945e-11	0.0727013	0.0107512	1	rs3918355	2	CCR2	1397	intergenic	2.13	7	5	14	1	1	1
rs9819957	3	101172871	G	A	0.4115	3.70494e-06	-0.0207116	0.00447597	0.217125	rs2290859	3	SENP7	0	intronic	2.128	5	4	5	1	1	1
rs34353454	14	29726321	C	T	0.336	0.0165236	-0.0111532	0.00465273	0.0608305	rs184781326	8	RP11-562L8.1	7709	intergenic	2.128	7	8	15	0	1	1
rs62637250	11	34505855	C	T	0.1362	0.00152704	-0.0238214	0.00751584	0.14195	rs7118388	6	ELF5	0	intronic	2.126	7	13	15	1	1	1
rs9857723	3	101109166	A	T	0.4115	7.48008e-06	-0.0207668	0.00463591	0.217125	rs2290859	3	SENP7	0	intronic	2.123	3a	1	15	1	1	1
rs2550294	3	195458604	T	C	0.4245	NA	NA	NA	0.406557	rs2260685	4	LINC00969:MUC20	0:0	ncRNA_intronic	2.123	NA	4	5	1	1	1
rs3092962	3	46397039	G	A	0.2296	NA	NA	NA	0.214541	rs3918355	2	CCR2	0	intronic	2.121	5	1	14	1	1	1
rs1507425	3	100881870	T	C	0.2903	1.76147e-07	-0.0251982	0.00482457	0.111792	rs2290859	3	ACTR3P3	67	upstream	2.119	NA	5	15	0	1	1
rs62284202	3	101482751	G	A	0.2913	NA	NA	NA	0.80835	rs2290859	3	CEP97	0	intronic	2.119	5	4	5	1	1	1
rs60757320	9	136065737	T	C	0.171	NA	NA	NA	0.0645109	rs7046863	5	OBP2B	14926	intergenic	2.118	6	5	14	0	1	1
rs11717020	3	100973682	C	T	0.03181	NA	NA	NA	0.0611281	rs2290859	3	IMPG2	0	intronic	2.116	7	4	15	1	1	1
rs11032679	11	34439832	C	T	0.3032	0.024819	-0.0105994	0.00472299	0.182974	rs7118388	6	CIR1P3	12594	intergenic	2.113	2b	5	15	0	1	1
rs141128294	3	101762541	C	A	0.2664	NA	NA	NA	0.0518431	rs2290859	3	RP11-221J22.1:RP11-221J22.2	45770:45770	intergenic	2.112	7	5	15	0	1	1
rs116153146	3	100881453	C	T	0.03082	0.0109013	-0.035819	0.0140696	0.0670353	rs2290859	3	ACTR3P3	484	upstream	2.111	5	5	15	0	1	1
rs3806653	3	101396972	T	C	0.328	3.68246e-24	-0.0474482	0.00467945	0.920639	rs2290859	3	ZBTB11-AS1	0	ncRNA_exonic	2.111	NA	1	2	1	1	1
rs113664237	19	8969750	C	T	0.4851	NA	NA	NA	0.0587298	rs73005873	11	MUC16	0	intronic	2.111	6	4	15	1	0	1
rs10908480	1	155699762	T	G	0.3062	NA	NA	NA	0.159348	rs914615	1	MSTO1:MSTO2P:DAP3	0:0:0	ncRNA_intronic	2.11	7	4	5	1	1	1
rs4683861	3	100895746	C	G	0.2744	0.000444154	0.0174233	0.00496058	0.0773666	rs2290859	3	ACTR3P3	12915	intergenic	2.11	7	5	15	0	1	1
rs4683910	3	101174447	G	A	0.4115	3.94581e-06	-0.0205546	0.00445462	0.217125	rs2290859	3	SENP7	0	intronic	2.11	6	4	5	1	1	1
rs569677726	19	4726613	C	CA	0.3867	NA	NA	NA	0.129267	rs732631	10	AC005783.1	221	upstream	2.108	NA	5	15	1	0	1
rs574915462	1	155557536	GA	G	0.165	NA	NA	NA	0.0507938	rs914615	1	DAP3P1	0	ncRNA_intronic	2.107	NA	5	15	0	1	1
rs12497759	3	100927586	C	G	0.1223	0.0264067	0.0148128	0.00667188	0.0573188	rs2290859	3	snoU13	6806	intergenic	2.107	7	14	15	0	1	1
rs4683232	3	46498481	C	T	0.07654	0.013493	0.0185531	0.00750992	0.109465	rs77116118	2	LTF	0	intronic	2.105	5	4	15	1	1	1
rs3758348	9	136239399	G	C	0.1501	1.51841e-16	0.0522095	0.00632455	0.20693	rs9411378	5	SURF4	0	intronic	2.105	5	2	6	1	1	1
rs35569035	17	38035624	C	T	0.4722	2.43876e-06	0.0217053	0.00460522	0.135758	rs3935281	9	ZPBP2	1474	intergenic	2.105	7	13	14	1	1	1
rs495203	9	136145240	C	T	0.3708	NA	NA	NA	0.725229	rs9411378	5	ABO	0	ncRNA_intronic	2.101	3a	2	14	0	1	1
rs11032727	11	34513571	A	G	0.3777	0.0320549	0.00985458	0.00459694	0.29686	rs7118388	6	ELF5	0	UTR3	2.101	6	5	15	1	1	1
rs13061940	3	45640514	G	C	0.04771	NA	NA	NA	0.0530941	rs76571426	2	LIMD1	0	intronic	2.1	4	1	7	1	1	1
rs79228077	12	133046343	T	G	0.3837	NA	NA	NA	0.158764	rs7295014	7	MUC8	2990	intergenic	2.1	4	1	14	1	1	0
rs2276858	3	45813993	G	A	0.05169	0.0444872	0.023072	0.0114816	0.0719323	rs76571426	2	SLC6A20	0	intronic	2.099	NA	5	15	1	1	1
rs9843446	3	45893243	C	G	0.1928	0.00116616	0.0194669	0.0059953	0.078159	rs76571426	2	LZTFL1	0	intronic	2.099	7	4	14	1	1	1
rs2028002	9	136303253	T	C	0.4254	NA	NA	NA	0.0504586	rs7046863	5	ADAMTS13	0	intronic	2.099	NA	4	15	1	1	1
rs6662953	1	155754448	C	T	0.2972	NA	NA	NA	0.179424	rs914615	1	GON4L	0	intronic	2.098	6	4	4	1	1	1
rs36038753	17	38035370	G	T	0.4722	1.29033e-05	0.0192113	0.0044045	0.135758	rs3935281	9	ZPBP2	1220	intergenic	2.098	6	13	14	1	1	1
rs2006231	19	4719123	C	T	0.3728	NA	NA	NA	0.357678	rs732631	10	DPP9	0	intronic	2.098	5	4	4	1	1	1
rs6597614	9	136121014	G	A	0.1958	2.95281e-16	0.0456731	0.00558677	0.852427	rs7046863	5	ABO:RP11-430N14.4	4773:4773	intergenic	2.097	7	5	14	0	1	1
rs142467756	19	49400179	C	CTCTA	0.1421	NA	NA	NA	0.682115	rs73061632	12	TULP2	0	intronic	2.097	NA	1	5	1	1	1
rs71327023	3	46131225	C	G	0.1223	NA	NA	NA	0.0920915	rs77116118	2	FLT1P1	52624	intergenic	2.096	3a	2	15	0	1	1
rs35513676	11	34423444	C	CA	0.4811	NA	NA	NA	0.385719	rs7118388	6	RP1-53C18.3	2765	intergenic	2.095	NA	5	15	0	1	1
rs10936609	3	101127571	G	A	0.4115	4.36543e-06	-0.0205649	0.00447728	0.217125	rs2290859	3	SENP7	0	intronic	2.092	7	5	15	1	1	1
rs13303231	3	195340020	C	T	0.329	0.0293801	0.0102789	0.00471869	0.0802859	rs2260685	4	AC069213.1	1797	intergenic	2.091	6	5	15	0	1	1
rs199898120	19	49237748	TC	T	0.07654	NA	NA	NA	0.0582371	rs679574	12	RASIP1	0	intronic	2.091	NA	4	15	1	1	1
rs2688520	3	195481740	T	C	0.2863	NA	NA	NA	0.285746	rs2260685	4	MUC4	0	intronic	2.09	5	4	14	1	1	1
rs28729896	9	136277796	C	T	0.08648	0.00742648	-0.0209138	0.00781216	0.154367	rs2769073	5	REXO4	0	intronic	2.09	7	4	4	1	1	1
rs62068174	17	38112255	G	C	0.3698	1.64696e-05	-0.0204337	0.00474314	0.398176	rs3935281	9	GSDMA	6970	intergenic	2.09	4	5	5	1	1	1
rs11264334	1	155126599	T	C	0.4036	8.47617e-09	-0.0257096	0.00446447	0.42771	rs914615	1	HMGN2P18	5303	intergenic	2.088	6	14	15	0	1	1
rs59359251	3	101146362	A	C	0.2406	8.41989e-14	-0.0443098	0.0059368	0.598255	rs2290859	3	SENP7	0	intronic	2.088	7	5	15	1	1	1
rs430037	3	195511142	C	T	0.4245	NA	NA	NA	0.621705	rs2260685	4	MUC4	0	exonic	2.087	NA	4	15	1	1	1
rs3049766	1	155906400	CTTT	C	0.2425	NA	NA	NA	0.13372	rs914615	1	KIAA0907	2208	intergenic	2.086	NA	5	5	1	1	1
rs17398421	3	100672907	T	G	0.1531	0.0164276	-0.0154688	0.00644728	0.0655625	rs2290859	3	ABI3BP	0	intronic	2.085	7	5	15	1	1	1
rs2688532	3	195537121	C	T	0.3728	0.00858661	0.011951	0.00454739	0.333633	rs2260685	4	MUC4	0	intronic	2.084	5	1	14	1	1	1
rs12044063	1	155250691	A	T	0.2833	0.0339892	-0.0106125	0.0050054	0.317042	rs914615	1	HCN3	0	intronic	2.081	6	5	5	1	1	1
rs72927369	11	34528718	A	C	0.1123	0.00147169	-0.0217766	0.00684755	0.110254	rs7118388	6	ELF5	0	intronic	2.081	6	5	15	1	1	1
rs11078927	17	38064405	C	T	0.4652	3.14292e-06	0.0207162	0.00444435	0.142484	rs3935281	9	GSDMB	0	intronic	2.081	6	4	5	1	1	1
rs34665901	12	133181954	G	T	0.172	0.010568	0.0151376	0.00592082	0.102006	rs7295014	7	LRCOL1	0	ncRNA_intronic	2.08	4	5	13	0	1	1
rs2187669	3	46366893	G	C	0.2276	0.00308255	-0.0154378	0.00521657	0.221985	rs3918355	2	UQCRC2P1	13479	intergenic	2.079	7	7	15	0	1	1
rs568650655	3	46504352	A	ACCC	0.07555	NA	NA	NA	0.111271	rs77116118	2	LTF	0	intronic	2.079	NA	1	14	1	1	1
rs2713782	3	100629304	G	A	0.1561	0.0212449	0.0147419	0.0063995	0.0640632	rs2290859	3	ABI3BP	0	intronic	2.078	6	5	15	1	1	1
rs4677706	3	195334448	T	C	0.1779	0.0256311	0.0125315	0.00561511	0.0836398	rs2260685	4	AC069213.1	7369	intergenic	2.077	7	7	9	0	1	1
rs13085839	3	100797234	G	A	0.1471	0.000703175	-0.0227279	0.0067077	0.104916	rs2290859	3	ACTR3P3	84703	intergenic	2.075	7	5	15	0	1	1
rs9713470	3	101159040	C	T	0.4115	NA	NA	NA	0.217125	rs2290859	3	SENP7	0	intronic	2.074	7	5	15	1	1	1
rs2641736	3	195455638	C	A	0.1421	NA	NA	NA	0.10184	rs2260685	4	LINC00969:MUC20	0:0	ncRNA_intronic	2.073	NA	5	5	1	1	1
rs149618210	3	195502245	C	T	0.0507	NA	NA	NA	0.0549989	rs2260685	4	MUC4	0	intronic	2.072	5	4	15	1	0	1
rs495828	9	136154867	G	T	0.2137	NA	NA	NA	0.390169	rs9411378	5	ABO	4249	intergenic	2.072	5	2	14	0	1	1
rs11614914	12	133070294	C	T	0.2962	1.29772e-05	0.0211851	0.00485843	0.245776	rs7295014	7	FBRSL1	0	intronic	2.072	2b	1	7	1	1	0
rs11523134	9	136378520	A	T	0.162	8.13974e-06	0.0292364	0.00655308	0.0507606	rs9411378	5	TMEM8C	1187	intergenic	2.071	4	5	15	1	1	1
rs147925691	9	136207721	G	A	0.01392	0.0358566	-0.0475164	0.0226425	0.050019	rs7046863	5	MED22	0	UTR3	2.07	5	2	4	1	1	1
rs8108136	19	49247693	C	T	0.4493	5.91377e-09	0.0257807	0.0044303	0.399717	rs679574	12	IZUMO1	0	intronic	2.07	5	5	14	1	1	1
rs66497464	3	195316155	T	C	0.3688	NA	NA	NA	0.0575044	rs2260685	4	APOD	5078	intergenic	2.069	4	5	15	1	1	1
rs12814870	12	133125034	A	C	0.337	0.000710749	0.0172209	0.00508683	0.677384	rs7295014	7	FBRSL1	0	intronic	2.069	5	4	4	1	1	0
rs35725681	11	34449903	C	T	0.3509	0.000171882	0.0176295	0.00469229	0.579916	rs7118388	6	CIR1P3	2523	intergenic	2.068	7	5	15	0	1	1
rs2531747	3	45828586	C	T	0.4324	NA	NA	NA	0.167838	rs13064991	2	SLC6A20	0	intronic	2.067	NA	4	15	1	1	1
rs8176693	9	136137657	C	T	0.08449	4.98289e-05	0.0304653	0.00751036	0.320325	rs7046863	5	ABO	0	ncRNA_intronic	2.067	NA	4	14	0	1	1
rs79300738	9	136392907	C	G	0.332	NA	NA	NA	0.0760434	rs7046863	5	TMEM8C	0	intergenic	2.067	4	2	7	1	1	1
rs11625899	14	29723614	C	T	0.335	0.0380901	-0.00973017	0.00469176	0.0612312	rs184781326	8	RP11-562L8.1	10416	intergenic	2.067	7	9	15	0	1	1
rs4683894	3	101100014	G	A	0.4115	4.29867e-06	-0.0204906	0.00445797	0.217125	rs2290859	3	SENP7	0	intronic	2.066	5	5	5	1	1	1
rs17347644	3	101547733	C	T	0.333	3.03071e-26	-0.0506605	0.00478001	0.991587	rs2290859	3	NFKBIZ	0	intronic	2.064	3a	1	2	1	1	1
rs4807626	19	4731091	A	G	0.4682	4.65682e-05	-0.0196063	0.00481466	0.17997	rs732631	10	AC005783.1	4699	intergenic	2.064	3a	5	15	1	1	1
rs13067042	3	100819042	T	A	0.2237	NA	NA	NA	0.0631742	rs2290859	3	ACTR3P3	62895	intergenic	2.063	5	7	15	0	1	1
rs10048967	3	101202405	G	C	0.4115	4.29974e-06	-0.0204976	0.00445955	0.217125	rs2290859	3	SENP7	0	intronic	2.061	6	4	5	1	1	1
rs13097625	3	101306635	T	G	0.1481	3.00941e-05	0.0253692	0.00607972	0.0868684	rs2290859	3	PCNP	0	intronic	2.061	7	4	4	1	1	1
rs5744841	12	133239707	G	T	0.07356	0.00462006	-0.0238078	0.00840554	0.0678556	rs7295014	7	POLE	0	intronic	2.061	NA	2	4	1	1	1
rs558070530	3	195506435	T	G	0.2833	NA	NA	NA	0.100598	rs2260685	4	MUC4	0	exonic	2.06	NA	4	15	1	1	1
rs8176745	9	136131347	G	A	0.2207	3.94972e-15	-0.0400637	0.00509942	0.135976	rs9411378	5	ABO	0	ncRNA_exonic	2.06	NA	4	14	0	1	1
rs11923990	3	101209129	A	G	0.4115	4.66475e-06	-0.0204838	0.0044731	0.217125	rs2290859	3	SENP7	0	intronic	2.059	5	4	5	1	1	1
rs546415688	1	155797491	A	C	0.09046	NA	NA	NA	0.0536311	rs914615	1	GON4L	0	intronic	2.058	NA	4	5	1	1	1
rs62282847	3	195707711	G	A	0.1402	NA	NA	NA	0.0906097	rs2260685	4	SDHAP1	0	ncRNA_intronic	2.058	7	4	5	0	0	0
rs66607766	3	100844078	ACTTG	A	0.2058	NA	NA	NA	0.0876763	rs2290859	3	ACTR3P3	37859	intergenic	2.056	NA	5	15	0	1	1
rs62244847	3	46371583	T	C	0.2276	0.00648705	-0.014297	0.00525223	0.221985	rs3918355	2	UQCRC2P1	18169	intergenic	2.055	7	13	15	0	1	1
rs11264329	1	155095158	A	G	0.4692	NA	NA	NA	0.538425	rs914615	1	Y_RNA	2083	intergenic	2.054	1f	5	14	1	1	1
rs10796941	1	155284261	C	T	0.2644	NA	NA	NA	0.275586	rs914615	1	FDPS	0	intronic	2.053	7	4	4	1	1	1
rs36039366	3	46003537	G	A	0.1223	NA	NA	NA	0.093847	rs77116118	2	FYCO1	0	intronic	2.053	4	4	4	1	1	1
rs4755375	11	34508128	T	C	0.337	0.000548583	0.0168689	0.00488129	0.440968	rs7118388	6	ELF5	0	intronic	2.051	6	7	15	1	1	1
rs485177	3	101008909	A	T	0.2018	NA	NA	NA	0.0879934	rs2290859	3	IMPG2	0	intronic	2.05	7	4	15	1	1	1
rs4418881	12	133058066	G	A	0.3926	4.1585e-07	0.022805	0.00450553	0.525871	rs7295014	7	MUC8	7339	intergenic	2.049	4	2	13	1	1	0
rs112536714	19	49359941	A	C	0.17	1.39268e-08	-0.037475	0.00660435	0.61141	rs73061632	12	PLEKHA4	0	intronic	2.049	6	4	5	1	1	1
rs61092432	1	155222729	T	C	0.2704	NA	NA	NA	0.291247	rs914615	1	FAM189B	0	intronic	2.048	7	5	5	1	1	1
rs8176725	9	136132617	G	A	0.1143	0.000101768	0.0265378	0.00682849	0.413128	rs7046863	5	ABO	0	ncRNA_intronic	2.048	NA	4	15	0	1	1
rs13099053	3	100620904	C	A	0.1531	0.013531	-0.0162102	0.00656422	0.0645755	rs2290859	3	ABI3BP	0	intronic	2.047	6	5	15	1	1	1
rs75588192	12	133048600	G	A	0.1382	0.0244225	0.0149468	0.0066418	0.0640083	rs7295014	7	MUC8	733	downstream	2.047	5	5	14	1	1	0
rs838140	19	49252698	C	T	0.2803	1.17928e-06	0.0237715	0.00489217	0.208228	rs679574	12	FUT1	0	UTR3	2.047	NA	4	14	1	1	1
rs6802288	3	46278670	G	A	0.3022	NA	NA	NA	0.0594426	rs3918355	2	CCR3	0	intronic	2.044	7	5	15	1	1	1
rs12127609	1	155133491	G	C	0.4046	6.59657e-09	-0.0259119	0.00446688	0.432087	rs914615	1	KRTCAP2	8392	intergenic	2.043	7	13	15	1	1	1
3:101113129:A:T	3	101113129	T	A	0.4115	NA	NA	NA	0.217125	rs2290859	3	SENP7	0	intronic	2.043	5	4	15	1	1	1
rs10836227	11	34444338	G	A	0.09046	0.00254223	0.0218651	0.00724425	0.110618	rs7118388	6	CIR1P3	8088	intergenic	2.042	7	5	15	0	1	1
rs10796947	1	155477053	A	G	0.328	0.000213646	0.0177087	0.00478315	0.243191	rs914615	1	ASH1L	0	intronic	2.037	6	4	5	1	1	1
rs3841838	1	155902180	T	TGA	0.3449	NA	NA	NA	0.105328	rs914615	1	KIAA0907	0	intronic	2.035	NA	1	6	1	1	1
rs60049432	3	101538863	G	GGCTT	0.332	NA	NA	NA	0.995783	rs2290859	3	NXPE3	0	intronic	2.032	NA	4	5	1	1	1
rs12806377	11	34438408	A	G	0.3668	0.000864658	0.0153689	0.0046136	0.497902	rs7118388	6	RP1-53C18.3	11911	intergenic	2.031	4	2	15	0	1	1
rs56312501	19	49395933	T	C	0.2256	6.47065e-05	-0.0217448	0.00544305	0.386292	rs73061632	12	TULP2	0	intronic	2.03	6	5	14	1	1	1
rs12790378	11	34439880	C	G	0.3668	0.000804497	0.015462	0.0046138	0.497902	rs7118388	6	CIR1P3	12546	intergenic	2.029	1b	5	15	0	1	1
rs575317	3	101035816	G	A	0.2008	0.0101574	-0.0136631	0.0053155	0.0871624	rs2290859	3	IMPG2	0	intronic	2.028	7	5	15	1	1	1
9:136366046:G:GTGGATGGA	9	136366046	G	GTGGATGGA	0.1909	NA	NA	NA	0.0681074	rs7046863	5	TMEM8C	13661	NA	2.027	NA	5	15	0	0	1
rs1138818	3	101399583	C	G	0.328	1.70657e-21	-0.0454812	0.00477667	0.920639	rs2290859	3	RPL24	351	downstream	2.026	2b	4	4	1	1	1
rs556777845	12	133141142	T	C	0.339	NA	NA	NA	0.311463	rs7295014	7	FBRSL1	0	intronic	2.026	NA	4	5	1	1	0
rs78736419	19	49211154	A	G	0.3887	NA	NA	NA	0.631301	rs679574	12	FUT2	1946	intergenic	2.026	6	5	5	1	1	1
rs11264323	1	155090105	T	C	0.4085	NA	NA	NA	0.380897	rs914615	1	Y_RNA	2860	intergenic	2.025	3a	5	14	1	1	1
rs609202	9	136173855	A	T	0.4801	0.000587071	0.0155536	0.00452465	0.10957	rs9411378	5	Y_RNA	4097	intergenic	2.024	7	9	14	0	1	0
rs7102889	11	34496544	T	C	0.1193	0.000618047	-0.0223562	0.0065301	0.123793	rs7118388	6	CAT	2934	intergenic	2.022	5	4	5	1	1	1
rs36023124	3	46039060	G	C	0.1223	NA	NA	NA	0.0920915	rs77116118	2	FYCO1	1743	intergenic	2.021	7	5	15	1	1	1
rs34148191	3	46361193	C	T	0.3022	NA	NA	NA	0.147125	rs3918355	2	UQCRC2P1	7779	intergenic	2.021	7	5	15	0	1	1
rs58989791	17	38073842	CG	C	0.4841	NA	NA	NA	0.12314	rs3935281	9	GSDMB	0	intronic	2.021	NA	1	5	1	1	1
rs141420065	3	101141716	G	GA	0.08748	NA	NA	NA	0.195092	rs2290859	3	SENP7	0	intronic	2.02	NA	5	15	1	1	1
rs573623133	12	133141143	A	G	0.339	NA	NA	NA	0.311463	rs7295014	7	FBRSL1	0	intronic	2.019	NA	4	5	1	1	0
rs35500802	3	100901344	T	A	0.2744	NA	NA	NA	0.0791574	rs2290859	3	ACTR3P3	18513	intergenic	2.017	NA	5	15	0	1	1
rs9840753	3	101629054	C	A	0.1928	0.0345266	0.0116604	0.00551616	0.0856585	rs2290859	3	RP11-221J22.1	30648	intergenic	2.016	6	5	15	0	1	1
rs7627446	3	195477407	A	G	0.3022	NA	NA	NA	0.150512	rs2260685	4	MUC4	0	intronic	2.016	5	5	14	1	1	1
rs558773047	12	133306983	T	C	0.4513	NA	NA	NA	0.0649935	rs7295014	7	ANKLE2	0	UTR5	2.016	NA	4	4	1	1	1
rs6605342	3	195328272	G	C	0.4205	0.000565512	0.0155915	0.00452237	0.162831	rs2260685	4	AC069213.1	13545	intergenic	2.015	5	5	15	0	1	1
rs11146976	12	133195625	A	G	0.3996	NA	NA	NA	0.0601932	rs7295014	7	P2RX2	0	intronic	2.015	2b	5	13	1	1	1
rs2688461	3	195387047	G	A	0.1849	NA	NA	NA	0.100952	rs2260685	4	LINC00969:SDHAP2	0:0	ncRNA_intronic	2.014	6	5	5	0	1	1
rs8176689	9	136138351	A	C	0.4085	NA	NA	NA	0.290121	rs9411378	5	ABO	0	ncRNA_intronic	2.013	NA	5	14	0	1	1
rs596141	9	136144689	T	G	0.2207	7.56167e-15	0.039827	0.00512263	0.143652	rs9411378	5	ABO	0	ncRNA_intronic	2.012	NA	1	14	0	1	1
9:136122488:G:T	9	136122488	G	T	0.0835	NA	NA	NA	0.164893	rs9411378	5	ABO:RP11-430N14.4	3299:3299	intergenic	2.009	NA	5	14	0	1	1
rs613534	9	136143120	A	G	0.3996	NA	NA	NA	0.638316	rs9411378	5	ABO	0	ncRNA_intronic	2.009	NA	5	14	0	1	1
rs77178508	12	133304183	C	T	0.4622	NA	NA	NA	0.12599	rs7295014	7	ANKLE2	0	intronic	2.009	4	3	4	1	1	1
rs494024	11	34464748	T	C	0.4036	6.75901e-05	-0.0183772	0.00461204	0.389799	rs7118388	6	CAT	0	intronic	2.007	1f	2	5	1	1	1
rs915178	1	155978725	C	T	0.2575	NA	NA	NA	0.103247	rs914615	1	SSR2	113	downstream	2.006	NA	4	4	1	1	1
rs1851372	3	195332514	C	T	0.3072	0.00382561	0.0140823	0.00486908	0.0988652	rs2260685	4	AC069213.1	9303	intergenic	2.006	NA	8	15	0	1	1
rs4883551	12	133145152	C	T	0.3211	7.6887e-05	-0.0194224	0.00491222	0.526925	rs7295014	7	FBRSL1	0	intronic	2.003	NA	4	5	1	1	0
rs10870476	12	133169397	C	A	0.497	NA	NA	NA	0.0567396	rs7295014	7	FBRSL1	7622	intergenic	2.003	5	5	14	1	1	1
rs10511182	3	100772835	C	G	0.1461	0.0014376	-0.0214273	0.00672336	0.100292	rs2290859	3	ABI3BP	60475	intergenic	2.002	6	5	15	0	1	1
rs78426777	3	45936864	G	A	0.02883	NA	NA	NA	0.0592843	rs9852457	2	LZTFL1:CCR9	0:0	intronic	2.001	4	5	15	1	1	1
rs13094085	3	46293868	C	A	0.2167	NA	NA	NA	0.119403	rs3918355	2	CCR3	0	intronic	2.001	6	9	15	1	1	1
rs2688529	3	195526131	T	A	0.3161	NA	NA	NA	0.291264	rs2260685	4	MUC4	0	intronic	2.001	5	1	14	1	1	1
rs3079468	1	155858926	T	TA	0.3499	NA	NA	NA	0.103074	rs914615	1	SYT11	3935	intergenic	1.999	NA	4	5	1	1	1
rs79167127	3	101244243	G	A	0.4085	1.87392e-06	-0.0212962	0.00446782	0.217143	rs2290859	3	FAM172BP	1511	intergenic	1.999	5	5	15	0	1	1
rs59145464	3	195417065	T	C	0.2684	NA	NA	NA	0.0918015	rs2260685	4	LINC00969	0	ncRNA_intronic	1.998	6	4	5	0	0	1
rs73143088	3	100672587	G	T	0.1531	0.00511329	-0.0186608	0.00666503	0.0655625	rs2290859	3	ABI3BP	0	intronic	1.997	7	5	15	1	1	1
rs10901263	9	136192872	G	A	0.2535	0.0146905	0.012647	0.00518336	0.118346	rs7046863	5	SURF6	4679	intergenic	1.997	1f	5	15	1	1	1
rs142039514	3	100826117	AAAG	A	0.1988	NA	NA	NA	0.0605302	rs2290859	3	ACTR3P3	55820	intergenic	1.996	NA	9	15	0	1	1
rs4883521	12	133114840	G	A	0.4503	0.000207869	0.0169646	0.00457357	0.338033	rs7295014	7	FBRSL1	0	intronic	1.996	NA	1	5	1	1	0
rs149267127	3	45523962	T	G	0.0159	NA	NA	NA	0.513825	rs141045534	2	LARS2	0	intronic	1.991	7	4	5	1	0	1
rs10781619	12	133138334	A	G	0.4076	7.81935e-05	-0.0182046	0.00460892	0.442432	rs7295014	7	FBRSL1	0	intronic	1.99	4	1	5	1	1	0
rs5828359	19	49215194	A	AGGGTTTCACC	0.1382	NA	NA	NA	0.112752	rs679574	12	MAMSTR	804	downstream	1.99	NA	5	5	1	1	1
rs34632540	1	155612197	G	T	0.3419	0.00139685	0.0157874	0.00494082	0.255392	rs914615	1	MSTO1:MSTO2P:RP11-29H23.5	0:0:0	ncRNA_intronic	1.989	5	4	9	1	1	1
rs11612819	12	133074349	G	C	0.339	4.11198e-06	-0.0222373	0.00482827	0.893945	rs7295014	7	FBRSL1	0	intronic	1.989	5	4	5	1	1	0
rs4525837	3	101200573	C	T	0.4115	5.29257e-06	-0.0203628	0.00447254	0.217125	rs2290859	3	SENP7	0	intronic	1.988	3a	5	5	1	1	1
rs8176644	9	136149150	C	T	0.08151	5.98616e-05	0.0309267	0.00770595	0.310483	rs7046863	5	ABO	0	ncRNA_intronic	1.988	NA	1	13	0	1	1
rs28602295	9	136267471	G	A	0.09245	0.00876114	-0.020458	0.00780473	0.135782	rs2769073	5	C9orf96	0	intronic	1.988	5	4	5	1	1	1
rs557498450	12	133141137	A	G	0.34	NA	NA	NA	0.310821	rs7295014	7	FBRSL1	0	intronic	1.985	NA	4	5	1	1	0
rs1007655	17	38111419	G	A	0.3698	8.59824e-07	-0.0224326	0.00455828	0.398176	rs3935281	9	GSDMA	7806	intergenic	1.985	4	5	5	1	1	1
3:195425066:A:AGCACCCCCTCCTGTGTTCAGCCCTTTATGTCG	3	195425066	AGCACCCCCTCCTGTGTTCAGCCCTTTATGTCG	A	0.333	NA	NA	NA	0.0775984	rs2260685	4	LINC00969	0	NA	1.984	NA	2	4	0	0	1
3:195425066:A:AGCAGCCCCTCCTGTGTTCAGCCCTTTATGTCG	3	195425066	A	AGCAGCCCCTCCTGTGTTCAGCCCTTTATGTCG	0.03181	NA	NA	NA	0.0775984	rs2260685	4	LINC00969	0	ncRNA_intronic	1.984	NA	2	4	0	0	1
rs73087303	3	195569769	C	T	0.3618	NA	NA	NA	0.0989314	rs2260685	4	AC124944.5	0	ncRNA_intronic	1.984	6	5	15	0	1	1
rs35728097	19	49213853	AT	A	0.4612	NA	NA	NA	0.624089	rs679574	12	MAMSTR	2145	intergenic	1.983	NA	4	5	1	1	1
rs4683856	3	101534326	G	A	0.3877	5.75625e-10	0.0283779	0.00457933	0.325516	rs2290859	3	NXPE3	0	intronic	1.982	5	2	5	1	1	1
rs56350323	3	195525746	C	A	0.1034	0.00568016	-0.0219115	0.0079226	0.0734938	rs2260685	4	MUC4	0	intronic	1.981	5	5	14	1	1	1
rs9303279	17	38073968	G	C	0.4791	1.33996e-05	-0.0193318	0.00444055	0.138658	rs3935281	9	GSDMB	0	intronic	1.981	6	1	5	1	1	1
rs9886945	3	195316680	T	A	0.169	NA	NA	NA	0.0722189	rs2260685	4	APOD	5603	intergenic	1.98	3a	5	15	1	1	1
rs34315591	3	100649083	A	C	0.1531	0.0104995	-0.0166916	0.0065229	0.0655625	rs2290859	3	ABI3BP	0	intronic	1.977	7	5	15	1	1	1
rs10936631	3	101165959	A	G	0.4115	3.20617e-06	-0.0207286	0.00445092	0.217125	rs2290859	3	SENP7	0	intronic	1.976	1f	4	15	1	1	1
rs12633770	3	101517024	G	T	0.331	NA	NA	NA	1	rs2290859	3	NXPE3	0	intronic	1.976	7	4	5	1	1	1
rs115075231	3	195481783	C	T	0.173	NA	NA	NA	0.160242	rs2260685	4	MUC4	0	intronic	1.975	5	4	14	1	1	1
rs369047158	17	38222025	AGG	A	0.2545	NA	NA	NA	0.0641447	rs3935281	9	THRA	0	intronic	1.975	NA	1	7	1	1	1
rs57629076	12	133183244	G	A	0.07753	0.000915361	-0.026916	0.00811866	0.0786366	rs7295014	7	LRCOL1	0	ncRNA_intronic	1.974	4	5	13	0	1	1
rs2259419	3	195505417	G	A	0.4125	0.000463761	0.0167007	0.00477046	0.607222	rs2260685	4	MUC4	0	intronic	1.973	1f	1	15	1	1	1
rs2049107	3	101099191	G	A	0.4115	5.11868e-06	-0.0203286	0.00445816	0.217125	rs2290859	3	SENP7	0	intronic	1.972	3a	1	5	1	1	1
rs16843229	3	100802220	G	A	0.1501	0.00210242	-0.020109	0.00653872	0.107712	rs2290859	3	ACTR3P3	79717	intergenic	1.971	6	5	15	0	1	1
rs55764400	19	49387757	G	A	0.1412	1.62261e-14	-0.0500587	0.0065202	0.676329	rs73061632	12	TULP2	0	intronic	1.971	5	5	15	1	1	1
rs13089855	3	46052263	G	C	0.1262	NA	NA	NA	0.0886605	rs77116118	2	XCR1	6252	intergenic	1.97	4	5	15	1	1	1
rs7930070	11	34446608	C	T	0.09046	0.00232214	0.0220396	0.00723652	0.110618	rs7118388	6	CIR1P3	5818	intergenic	1.97	3a	5	15	0	1	1
rs741756	1	155219868	C	A	0.2704	NA	NA	NA	0.291247	rs914615	1	FAM189B	0	intronic	1.969	NA	1	5	1	1	1
3:195316701:A:G	3	195316701	A	G	0.1342	NA	NA	NA	0.103981	rs2260685	4	APOD	5624	NA	1.969	NA	5	15	1	0	1
rs36030342	3	46360055	C	G	0.3022	NA	NA	NA	0.147125	rs3918355	2	UQCRC2P1	6641	intergenic	1.966	5	2	15	0	1	1
rs4683939	3	101362589	A	G	0.4016	NA	NA	NA	0.30359	rs2290859	3	Y_RNA	3675	intergenic	1.966	4	2	15	1	1	1
rs59511500	19	49402231	C	T	0.1421	NA	NA	NA	0.682115	rs73061632	12	TULP2	240	upstream	1.966	5	1	5	1	1	1
rs11032670	11	34433069	G	A	0.3668	0.000966581	0.0152348	0.00461651	0.497902	rs7118388	6	RP1-53C18.3	6572	intergenic	1.965	5	5	15	0	1	1
rs4683145	3	45864481	G	A	0.2107	8.74089e-05	0.0225881	0.00575768	0.064963	rs76571426	2	LZTFL1	326	downstream	1.964	7	4	5	1	1	1
rs71503180	9	136106974	G	A	0.04175	5.07385e-07	-0.0479875	0.0095526	0.223412	rs35698328	5	LCN1P1	2980	intergenic	1.964	5	5	14	0	1	1
rs4077170	12	133252796	G	C	0.3002	NA	NA	NA	0.0743019	rs7295014	7	POLE	0	UTR5	1.964	5	4	4	1	1	1
rs9817741	3	101519353	C	T	0.2982	1.5151e-05	0.0211162	0.00488069	0.21932	rs2290859	3	NXPE3	0	intronic	1.963	6	4	5	1	1	1
rs2911273	3	195510762	A	G	0.4871	NA	NA	NA	0.690736	rs2260685	4	MUC4	0	exonic	1.961	NA	4	15	1	1	1
rs148011925	1	155795732	G	A	0.06461	0.0481444	0.020023	0.0101326	0.0527192	rs914615	1	GON4L	0	intronic	1.959	7	4	4	1	1	1
rs7651404	3	101393294	C	A	0.328	1.23322e-20	-0.0454374	0.0048785	0.920639	rs2290859	3	ZBTB11	0	intronic	1.958	7	1	5	1	1	1
rs921649	17	38069274	C	T	0.4841	3.26609e-06	-0.0204769	0.00440047	0.12314	rs3935281	9	GSDMB	0	intronic	1.958	NA	4	5	1	1	1
rs565764375	19	4674677	G	GC	0.341	NA	NA	NA	0.107034	rs732631	10	DPP9	558	downstream	1.956	NA	4	5	1	0	1
rs12288819	11	34505913	T	C	0.07654	NA	NA	NA	0.0636969	rs7118388	6	ELF5	0	intronic	1.955	7	13	15	1	1	1
rs4971078	1	155129023	A	G	0.4036	5.78725e-09	-0.025998	0.00446487	0.42771	rs914615	1	HMGN2P18	7727	intergenic	1.954	6	14	15	0	1	1
rs1962369	11	34456941	T	G	0.4871	NA	NA	NA	0.988242	rs7118388	6	CAT	3530	intergenic	1.954	NA	5	15	1	1	1
rs34849862	3	46001367	C	A	0.1213	NA	NA	NA	0.094762	rs77116118	2	FYCO1	0	intronic	1.952	7	4	4	1	1	1
rs111580263	9	136120134	ATGTTT	A	0.2187	NA	NA	NA	1	rs7046863	5	ABO:RP11-430N14.4	5653:5653	intergenic	1.952	NA	5	14	0	1	1
3:46347547:A:AC	3	46347547	AC	A	0.2276	NA	NA	NA	0.221985	rs3918355	2	UQCRC2P1	4534	intergenic	1.95	NA	5	15	0	1	1
rs9869642	3	100844145	C	T	0.2157	0.0202265	0.0116829	0.00503113	0.10711	rs2290859	3	ACTR3P3	37792	intergenic	1.95	7	5	15	0	1	1
rs58767719	3	195459172	C	T	0.33	NA	NA	NA	0.237906	rs2260685	4	LINC00969:MUC20	0:0	ncRNA_intronic	1.95	5	4	5	1	1	1
rs34525694	1	155795658	A	AC	0.3439	NA	NA	NA	0.184647	rs914615	1	GON4L	0	intronic	1.949	NA	4	4	1	1	1
rs11917569	3	101355063	G	C	0.33	3.41846e-25	-0.0487825	0.00470449	0.904469	rs2290859	3	Y_RNA	7812	intergenic	1.949	4	1	15	0	1	1
rs36220235	9	136301745	G	A	0.04274	9.15681e-11	0.0770703	0.0118931	0.118674	rs7046863	5	ADAMTS13	0	intronic	1.949	5	4	15	1	1	1
rs185394757	3	45478154	C	T	0.0159	NA	NA	NA	0.513825	rs141045534	2	LARS2	0	intronic	1.948	7	5	5	1	0	1
rs3859187	17	38150613	C	A	0.4632	1.85837e-07	0.0228412	0.0043816	0.425095	rs3935281	9	PSMD3	0	intronic	1.948	6	4	4	1	1	1
rs142533915	19	49325017	GGAT	G	0.2187	NA	NA	NA	0.274784	rs73061632	12	HSD17B14	0	intronic	1.948	NA	4	5	1	1	1
rs8111208	19	49248022	A	C	0.4493	2.18116e-06	0.0234637	0.00495446	0.399717	rs679574	12	IZUMO1	0	intronic	1.947	6	2	14	1	1	1
rs4383560	3	45478142	T	C	0.2187	NA	NA	NA	0.0545224	rs76571426	2	LARS2	0	intronic	1.946	7	5	5	1	1	1
9:136174457:A:C	9	136174457	C	A	0.02982	NA	NA	NA	0.0571057	rs7046863	5	Y_RNA	3495	NA	1.946	NA	9	14	0	0	0
rs10936629	3	101165809	A	G	0.4115	3.73877e-06	-0.0207036	0.00447607	0.217125	rs2290859	3	SENP7	0	intronic	1.945	6	4	15	1	1	1
rs9895948	17	38108363	T	C	0.3698	1.14349e-05	-0.0204479	0.00465987	0.398176	rs3935281	9	LRRC3C	7362	intergenic	1.944	5	1	5	1	1	1
rs176699	9	136168086	C	A	0.4095	1.83037e-07	0.0240915	0.00461895	0.133944	rs9411378	5	Y_RNA	9866	intergenic	1.943	5	9	14	0	1	0
rs28502181	9	136257792	T	G	0.09145	0.00531483	-0.022062	0.00791518	0.128012	rs2769073	5	C9orf96	0	intronic	1.942	4	1	14	1	1	1
rs3751300	12	133088290	G	T	0.2763	0.00802025	0.0154628	0.00583234	0.173136	rs7295014	7	FBRSL1	0	intronic	1.94	5	4	5	1	1	0
rs59269632	17	38126231	A	G	0.4652	NA	NA	NA	0.252201	rs3935281	9	GSDMA	0	intronic	1.94	5	5	14	1	1	1
rs7642168	3	101109678	T	C	0.4115	4.75678e-06	-0.0204009	0.00445899	0.217125	rs2290859	3	SENP7	0	intronic	1.939	6	5	15	1	1	1
rs11264321	1	155085898	C	A	0.4543	6.82849e-07	-0.0227567	0.00458234	0.245543	rs914615	1	Y_RNA	7067	intergenic	1.938	6	5	15	0	1	1
rs11425690	3	101054458	G	GT	0.4115	NA	NA	NA	0.217125	rs2290859	3	SENP7	0	intronic	1.937	NA	4	5	1	1	1
rs28473388	9	136257592	C	T	0.09145	NA	NA	NA	0.128012	rs2769073	5	C9orf96	0	intronic	1.937	3a	5	14	1	1	1
rs117904793	11	34387372	A	C	0.1213	0.028884	0.0161147	0.00737492	0.167064	rs7118388	6	ABTB2	7816	intergenic	1.937	6	5	15	1	1	1
rs144363349	3	46960152	G	A	0.0159	0.019123	0.0524336	0.0223776	0.098393	rs77116118	2	CCDC12	3063	intergenic	1.936	5	4	4	1	1	1
rs11791989	9	136178310	G	T	0.08748	4.27018e-18	0.0846773	0.00976517	0.196856	rs7046863	5	Y_RNA	263	downstream	1.935	5	9	15	0	1	0
rs80059826	12	133075523	C	T	0.339	1.87213e-06	-0.0229639	0.00481751	0.893945	rs7295014	7	FBRSL1	0	intronic	1.934	5	2	5	1	1	0
rs2713793	3	100619174	A	G	0.1561	0.0454395	0.0129189	0.00645761	0.0640632	rs2290859	3	ABI3BP	0	intronic	1.933	NA	2	15	1	1	1
rs527836	3	101009331	C	T	0.2018	0.0149741	-0.0129345	0.00531626	0.0879934	rs2290859	3	IMPG2	0	intronic	1.931	NA	4	15	1	1	1
rs822508	1	155850558	T	C	0.3419	0.0405097	0.00951055	0.00464266	0.180133	rs914615	1	SYT11	0	intronic	1.93	6	2	4	1	1	1
rs79343853	9	136146310	T	C	0.0825	4.72727e-05	0.0312971	0.00769213	0.31486	rs7046863	5	ABO	0	ncRNA_intronic	1.929	6	5	14	0	1	1
rs71335811	19	49130070	TC	T	0.2694	NA	NA	NA	0.154497	rs679574	12	SPHK2	0	intronic	1.929	NA	4	5	1	1	1
rs663054	9	136146920	T	G	0.2495	7.92251e-14	0.0370987	0.0049653	0.184683	rs9411378	5	ABO	0	ncRNA_intronic	1.926	NA	2	14	0	1	1
rs1408034	11	34475788	T	C	0.09443	0.00182191	0.0228941	0.00734296	0.0965805	rs7118388	6	CAT	0	intronic	1.926	5	4	4	1	1	1
rs3758737	11	34523968	C	G	0.1133	0.00932371	-0.0174712	0.0067198	0.113617	rs7118388	6	ELF5	0	intronic	1.926	4	2	15	1	1	1
rs73550902	9	136349628	A	G	0.1302	0.00855364	-0.0187416	0.0071277	0.169683	rs35698328	5	SLC2A6	5368	intergenic	1.924	5	5	14	1	1	1
rs73212258	3	195315328	T	C	0.3688	NA	NA	NA	0.0575044	rs2260685	4	APOD	4251	intergenic	1.923	7	5	15	1	1	1
rs10460874	3	100939516	T	C	0.171	NA	NA	NA	0.0781586	rs2290859	3	IMPG2	1873	intergenic	1.921	7	5	15	1	1	1
rs1799865	3	46399798	T	C	0.3072	NA	NA	NA	0.136915	rs3918355	2	CCR2	0	exonic	1.92	1f	3	14	1	1	1
rs144355275	14	29683173	A	AAAGG	0.2425	NA	NA	NA	0.0936727	rs184781326	8	RP11-562L8.1	50857	intergenic	1.92	NA	5	15	0	0	1
rs9330981	3	195321923	T	C	0.167	0.0186137	0.0136668	0.00580781	0.0719889	rs2260685	4	APOD	10846	intergenic	1.919	5	5	15	0	1	1
rs7028247	9	136069484	T	C	0.4682	0.000396668	-0.0166225	0.00469259	0.110856	rs9411378	5	OBP2B	11179	intergenic	1.919	7	5	14	0	1	1
rs66874965	3	101003409	CA	C	0.2097	NA	NA	NA	0.0853206	rs2290859	3	IMPG2	0	intronic	1.918	NA	5	15	1	1	1
rs200651059	12	133047551	TAC	T	0.3579	NA	NA	NA	0.202513	rs7295014	7	MUC8	1782	intergenic	1.918	NA	5	14	1	0	0
3:101219889:C:G	3	101219889	G	C	0.4115	NA	NA	NA	0.217125	rs2290859	3	SENP7	0	intronic	1.917	7	4	5	1	1	1
rs2550292	3	195459700	G	A	0.4254	NA	NA	NA	0.40095	rs2260685	4	LINC00969:MUC20	0:0	ncRNA_intronic	1.917	NA	4	5	1	1	1
rs59729034	3	100838305	T	G	0.07157	0.00398981	-0.0224295	0.00779082	0.0828657	rs2290859	3	ACTR3P3	43632	intergenic	1.916	5	5	15	0	1	1
rs12496243	3	101221622	C	T	0.4115	5.15232e-06	-0.0203931	0.00447366	0.217125	rs2290859	3	SENP7	0	intronic	1.914	6	5	5	1	1	1
rs62285271	3	195670231	T	C	0.17	NA	NA	NA	0.129388	rs2260685	4	AC024937.6	4620	intergenic	1.913	7	4	5	0	1	1
rs12944882	17	37983492	T	C	0.4563	2.92309e-06	0.0205756	0.00440012	0.0976732	rs3935281	9	IKZF3	0	intronic	1.912	7	4	14	1	1	1
rs771577	3	101615426	G	C	0.2674	0.00134594	-0.01592	0.0049657	0.132173	rs2290859	3	NFKBIZ	35559	intergenic	1.911	5	5	15	0	1	1
rs554576	11	34483894	A	T	0.3807	0.00165642	-0.0142373	0.00452583	0.334664	rs7118388	6	CAT	0	intronic	1.91	5	4	4	1	1	1
3:45745773:C:G	3	45745773	G	C	0.1193	NA	NA	NA	0.0799675	rs141045534	2	SACM1L	0	intronic	1.908	6	4	5	1	1	1
rs2611147	11	34392128	G	C	0.2137	NA	NA	NA	0.176701	rs7118388	6	ABTB2	12572	intergenic	1.908	7	5	15	0	1	1
rs72979819	19	4727342	G	A	0.1402	NA	NA	NA	0.11939	rs732631	10	AC005783.1	950	upstream	1.908	7	5	15	1	0	1
rs10401443	19	49402059	C	A	0.2724	6.21775e-07	-0.0248472	0.00498507	0.302792	rs73061632	12	TULP2	68	upstream	1.907	1f	2	5	1	1	1
rs113334992	19	8951704	AT	A	0.1421	NA	NA	NA	0.0523196	rs73005873	11	MBD3L1	0	intronic	1.904	NA	5	15	1	0	1
rs12971501	19	49115677	A	T	0.1541	NA	NA	NA	0.0558612	rs679574	12	FAM83E	0	intronic	1.903	5	4	5	1	1	1
rs35669129	3	46055250	G	A	0.1243	NA	NA	NA	0.0903512	rs77116118	2	XCR1	3265	intergenic	1.902	5	5	15	1	1	1
rs3773915	3	101032284	A	G	0.1163	8.28624e-05	0.0254225	0.00645901	0.0578435	rs2290859	3	IMPG2	0	intronic	1.901	NA	2	15	1	1	1
rs68076712	3	101414288	C	T	0.1879	1.86449e-07	0.0283655	0.00544196	0.12324	rs2290859	3	RPL24	8661	intergenic	1.901	7	1	15	1	1	0
rs842214	3	195551005	C	T	0.2396	NA	NA	NA	0.174229	rs2260685	4	MUC4	11856	intergenic	1.901	NA	5	15	0	1	1
rs4795393	17	37893484	C	T	0.3658	0.00527449	0.0127317	0.00456371	0.0871986	rs3935281	9	GRB7	695	upstream	1.901	5	1	14	1	1	1
rs528564915	3	45610455	C	CA	0.0835	NA	NA	NA	0.185355	rs141045534	2	LIMD1	0	intergenic	1.899	NA	2	15	1	1	1
rs642059	9	136195734	A	C	0.4642	NA	NA	NA	0.132766	rs7046863	5	SURF6	1817	intergenic	1.898	5	4	5	1	1	1
rs11665957	19	49314782	G	C	0.2177	NA	NA	NA	0.27052	rs73061632	12	BCAT2	495	upstream	1.898	7	1	1	1	1	1
rs4683215	3	46353474	G	A	0.2276	0.00480536	-0.0150966	0.00535379	0.221985	rs3918355	2	UQCRC2P1	60	upstream	1.897	7	2	15	0	1	1
rs35921206	3	46057233	C	A	0.1243	NA	NA	NA	0.0903512	rs77116118	2	XCR1	1282	intergenic	1.896	5	5	15	1	1	1
rs62280636	3	100949331	T	C	0.1183	4.21688e-05	0.0263966	0.00644564	0.0553621	rs2290859	3	IMPG2	0	intronic	1.896	7	5	15	1	1	1
rs1491951	3	46141844	G	A	0.1302	NA	NA	NA	0.0854192	rs77116118	2	FLT1P1	42005	intergenic	1.895	7	2	15	0	1	1
rs28592958	9	136261319	G	C	0.09145	0.0198881	-0.018208	0.00781977	0.128012	rs2769073	5	C9orf96	0	intronic	1.895	6	5	15	1	1	1
rs17714101	3	45939802	G	A	0.1203	NA	NA	NA	0.0956909	rs77116118	2	LZTFL1:CCR9	0:0	intronic	1.892	7	5	15	1	1	1
rs10117159	9	136046103	T	C	0.1103	1.82437e-06	-0.0320076	0.00670743	0.185139	rs35698328	5	GBGT1	6770	intergenic	1.892	6	5	14	1	1	1
rs56291106	3	101377474	C	T	0.328	7.87117e-22	-0.0458082	0.00477089	0.920639	rs2290859	3	ZBTB11	0	intronic	1.891	7	4	4	1	1	1
rs4440846	1	155130798	C	T	0.1461	NA	NA	NA	0.144681	rs914615	1	HMGN2P18	9502	intergenic	1.887	6	14	15	0	1	1
rs756700	9	136359037	A	G	0.169	0.00808008	-0.0182259	0.00688104	0.114245	rs2769073	5	SLC2A6	14777	intergenic	1.887	NA	5	15	0	1	1
rs367708728	19	49338331	T	G	0.2207	NA	NA	NA	0.169197	rs73061632	12	HSD17B14	0	intronic	1.887	7	4	5	1	1	1
rs11185500	3	195405387	T	C	0.3946	NA	NA	NA	0.172957	rs2260685	4	LINC00969:SDHAP2	0:0	ncRNA_intronic	1.885	5	4	4	0	1	1
rs2948677	3	195510786	G	T	0.4781	NA	NA	NA	0.721166	rs2260685	4	MUC4	0	exonic	1.885	6	4	15	1	1	1
rs1590009	3	101193506	C	G	0.4125	4.29112e-06	-0.0204816	0.00445566	0.217214	rs2290859	3	SENP7	0	intronic	1.882	7	4	15	1	1	1
rs6441619	3	101343804	C	G	0.1441	5.40483e-05	0.0258255	0.00639657	0.0830679	rs2290859	3	Y_RNA	3349	intergenic	1.882	7	4	15	0	1	1
rs685666	3	101560223	G	A	0.2465	1.85325e-05	-0.0227193	0.00530591	0.141765	rs2290859	3	NFKBIZ	0	intronic	1.881	NA	5	15	1	1	1
rs10445310	17	38205396	C	A	0.3628	1.72519e-06	0.0222724	0.00465637	0.88476	rs3935281	9	MED24	0	intronic	1.88	7	4	5	1	1	1
rs665211	3	101600028	C	T	0.4602	6.05796e-09	-0.0257159	0.00442222	0.334175	rs2290859	3	NFKBIZ	20161	intergenic	1.879	NA	5	15	0	1	1
rs12485267	3	195232519	G	A	0.3062	NA	NA	NA	0.0527342	rs2260685	4	PPP1R2	8701	intergenic	1.878	7	5	15	1	1	1
rs61812092	1	155459155	C	T	0.1889	NA	NA	NA	0.226013	rs914615	1	ASH1L	0	intronic	1.877	7	5	5	1	1	1
rs3107754	3	195502265	C	G	0.499	NA	NA	NA	0.865393	rs2260685	4	MUC4	0	intronic	1.877	5	4	15	1	1	1
rs2517959	17	37846512	T	A	0.3191	NA	NA	NA	0.0551408	rs3935281	9	PGAP3:ERBB2	0:0	intronic	1.877	6	4	5	1	1	1
rs7520184	1	155253583	G	A	0.2793	NA	NA	NA	0.316064	rs914615	1	HCN3	0	intronic	1.876	1f	4	5	1	1	1
rs10908454	1	155066416	G	A	0.4831	1.07584e-08	-0.0252996	0.00442431	0.210833	rs914615	1	EFNA3	6401	intergenic	1.873	1f	2	7	1	1	1
rs10552116	3	100677467	A	AAAC	0.1551	NA	NA	NA	0.067151	rs2290859	3	ABI3BP	0	intronic	1.873	NA	5	15	1	1	1
rs11381763	19	49247998	G	GC	0.4453	NA	NA	NA	0.397168	rs679574	12	IZUMO1	0	intronic	1.873	NA	5	14	1	1	1
rs10555373	3	101316627	C	CAAAAAA	0.4443	NA	NA	NA	0.0711478	rs2290859	3	RP11-454H13.1	1459	intergenic	1.872	NA	4	5	1	1	1
rs642125	9	136195775	C	T	0.06561	NA	NA	NA	0.0824935	rs7046863	5	SURF6	1776	intergenic	1.872	5	4	5	1	1	1
rs12804689	11	34431488	C	A	0.3678	0.000468886	0.0162395	0.00464261	0.494804	rs7118388	6	RP1-53C18.3	4991	intergenic	1.872	6	5	15	0	1	1
rs3101900	3	195387022	C	G	0.2286	NA	NA	NA	0.100884	rs2260685	4	LINC00969:SDHAP2	0:0	ncRNA_intronic	1.871	5	5	5	0	1	1
rs151146417	3	101531957	A	G	0.01988	0.00139721	-0.0472691	0.0147937	0.0774671	rs2290859	3	NXPE3	0	intronic	1.87	5	4	5	1	1	1
rs13081573	3	195494815	T	C	0.3131	NA	NA	NA	0.218999	rs2260685	4	MUC4	0	intronic	1.87	5	1	15	1	1	0
rs570318	3	101029259	C	T	0.2008	0.0115989	-0.0134301	0.0053207	0.0871624	rs2290859	3	IMPG2	0	intronic	1.869	7	1	15	1	1	1
rs2745910	11	34391604	G	C	0.2137	0.00700643	-0.0153815	0.00570415	0.176701	rs7118388	6	ABTB2	12048	intergenic	1.869	7	5	15	0	1	1
rs507855	19	49208501	A	G	0.4682	NA	NA	NA	0.889292	rs679574	12	FUT2	0	UTR3	1.869	NA	4	5	1	1	1
rs6776245	3	46489761	G	C	0.07753	0.0318212	0.0163801	0.00763054	0.107705	rs77116118	2	LTF	0	intronic	1.866	7	4	15	1	1	1
rs113259536	9	136121423	C	CAACTCTAA	0.2187	NA	NA	NA	1	rs7046863	5	ABO:RP11-430N14.4	4364:4364	intergenic	1.866	NA	5	14	0	1	1
rs60144944	3	100941212	C	T	0.17	NA	NA	NA	0.0803938	rs2290859	3	IMPG2	177	downstream	1.862	7	5	15	1	1	1
rs35773174	3	195336996	CA	C	0.3489	NA	NA	NA	0.0601626	rs2260685	4	AC069213.1	4821	intergenic	1.861	NA	5	15	0	0	1
rs10901240	9	136059050	C	A	0.327	6.61471e-08	0.0264302	0.00489328	0.173862	rs9411378	5	GBGT1	19717	intergenic	1.86	7	5	14	0	1	1
rs692854	19	49209464	C	A	0.4662	NA	NA	NA	0.881996	rs679574	12	FUT2	256	downstream	1.858	7	4	5	1	1	1
rs562060030	1	155230705	GT	G	0.2773	NA	NA	NA	0.290759	rs914615	1	SCAMP3	0	intronic	1.855	NA	1	7	1	1	1
rs6810232	3	46326604	T	C	0.2167	NA	NA	NA	0.119403	rs3918355	2	CCR3	18406	intergenic	1.855	4	5	15	0	1	1
rs2948072	1	155750326	G	T	0.3529	0.037965	0.00977779	0.00471166	0.187018	rs914615	1	GON4L	0	intronic	1.854	NA	4	5	1	1	1
3:101665951:C:T	3	101665951	C	T	0.08748	NA	NA	NA	0.14781	rs2290859	3	RP11-221J22.1	0	ncRNA_intronic	1.854	2b	5	15	0	1	1
rs535882851	3	45770565	G	GATTT	0.1203	NA	NA	NA	0.0790255	rs141045534	2	SACM1L	0	intronic	1.853	NA	4	5	1	1	1
rs6789717	3	101490175	G	A	0.3708	4.13702e-10	0.0288945	0.00462403	0.284897	rs2290859	3	CEP97	768	downstream	1.85	6	5	5	1	1	1
rs77352951	3	46074275	G	A	0.05765	0.00132912	-0.0357316	0.0111327	0.0611784	rs76571426	2	XCR1	5040	intergenic	1.848	7	5	15	1	1	1
rs56379390	19	49221214	A	G	0.07555	NA	NA	NA	0.0522864	rs679574	12	MAMSTR	0	intronic	1.847	7	1	5	1	1	1
rs79174309	3	46033398	C	A	0.0159	0.00205762	-0.0460023	0.0149271	0.0550513	rs77155068	2	FYCO1	0	intronic	1.845	6	2	5	1	1	1
rs75926833	9	135866940	C	T	0.03877	0.0303328	0.0292686	0.0135145	0.0825162	rs7046863	5	GFI1B	0	UTR3	1.845	2b	4	14	1	1	1
rs111642277	3	101505994	C	CA	0.3489	NA	NA	NA	0.86948	rs2290859	3	NXPE3	0	intronic	1.844	NA	4	4	1	1	1
rs2888523	3	46368307	T	C	0.16	1.78632e-05	-0.0276718	0.00645023	0.307117	rs3918355	2	UQCRC2P1	14893	intergenic	1.843	6	9	15	0	1	1
rs34648856	17	38149411	G	A	0.3668	1.89093e-08	0.0256192	0.0045572	0.879775	rs3935281	9	PSMD3	0	intronic	1.843	4	4	4	1	1	1
rs111293015	1	155521279	G	A	0.1252	NA	NA	NA	0.104742	rs914615	1	ASH1L	0	intronic	1.841	7	4	5	1	1	1
rs4992763	12	133140237	A	G	0.4602	0.000357882	-0.0161915	0.00453629	0.285366	rs7295014	7	FBRSL1	0	intronic	1.838	NA	4	5	1	1	0
rs73205733	3	195501793	A	G	0.1113	NA	NA	NA	0.100224	rs2260685	4	MUC4	0	intronic	1.837	3a	4	15	1	1	1
rs11264312	1	155075888	C	T	0.4871	NA	NA	NA	0.365868	rs914615	1	EFNA3	15873	intergenic	1.836	5	5	15	0	1	1
9:136174457:C:G	9	136174457	G	C	0.2237	NA	NA	NA	0.0571057	rs7046863	5	Y_RNA	3495	intergenic	1.835	7	9	14	0	1	0
rs13075528	3	46128709	T	C	0.1223	NA	NA	NA	0.0920915	rs77116118	2	FLT1P1	55140	intergenic	1.834	4	5	15	0	1	1
rs503279	19	49209010	T	C	0.4672	NA	NA	NA	0.892695	rs679574	12	FUT2	0	UTR3	1.834	7	4	5	1	1	1
rs3856261	1	155876613	G	A	0.4911	NA	NA	NA	0.228093	rs914615	1	RIT1	0	intronic	1.833	6	4	4	1	1	0
rs8176712	9	136133582	A	AG	0.2505	NA	NA	NA	0.17886	rs9411378	5	ABO	0	ncRNA_intronic	1.831	NA	4	14	0	1	1
rs12108042	3	46086083	A	G	0.1441	NA	NA	NA	0.0716923	rs77116118	2	XCR1	16848	intergenic	1.827	6	5	15	0	1	1
rs11523306	9	136376491	G	A	0.161	5.77585e-06	0.0289607	0.00638683	0.052487	rs9411378	5	TMEM8C	3216	intergenic	1.826	5	5	15	1	1	1
rs80019464	14	29671641	A	G	0.03678	0.000344361	-0.0483281	0.0135017	0.531189	rs184781326	8	RP11-562L8.1	62389	intergenic	1.823	7	9	15	0	1	1
rs4683893	3	101092849	C	A	0.4115	4.57874e-06	-0.0205608	0.0044861	0.217125	rs2290859	3	SENP7	0	intronic	1.822	6	5	5	1	1	1
rs62574653	9	136179694	T	C	0.1153	0.000460952	-0.0296326	0.00846047	0.0533654	rs9411378	5	Y_RNA	1647	intergenic	1.822	5	7	15	0	1	0
rs62280746	3	101242342	C	A	0.2038	0.0191862	0.0126952	0.00542091	0.0967165	rs2290859	3	FAM172BP	0	ncRNA_exonic	1.821	7	5	15	0	1	1
rs71503189	9	136278812	T	G	0.0825	0.00679193	-0.0225285	0.0083227	0.160334	rs2769073	5	REXO4	0	intronic	1.821	6	4	4	1	1	1
rs9869515	3	101645088	C	G	0.4414	0.0369155	-0.00931877	0.0044658	0.279185	rs2290859	3	RP11-221J22.1	14614	intergenic	1.82	5	5	15	0	1	1
rs572145905	11	34387573	T	TA	0.06362	NA	NA	NA	0.0872551	rs7118388	6	ABTB2	8017	intergenic	1.82	NA	5	15	1	1	1
rs35664240	9	136117495	C	T	0.1074	NA	NA	NA	0.370517	rs7046863	5	ABO:RP11-430N14.4	8292:8292	intergenic	1.818	5	5	14	0	1	1
rs11658278	17	38031164	T	C	0.492	2.9912e-06	0.0203864	0.00436407	0.118616	rs3935281	9	ZPBP2	0	intronic	1.818	7	9	14	1	1	1
19:49267967:C:CTCT	19	49267967	C	CTCT	0.2286	NA	NA	NA	0.119999	rs679574	12	FGF21	6379	intergenic	1.818	NA	5	14	1	1	1
rs62574654	9	136179808	G	A	0.1143	6.47355e-05	-0.0303433	0.00759562	0.0549001	rs9411378	5	Y_RNA	1761	intergenic	1.817	5	5	15	0	1	0
rs35285378	9	136300816	A	AT	0.3419	NA	NA	NA	0.0947001	rs2769073	5	ADAMTS13	0	intronic	1.817	NA	4	15	1	1	1
rs12752585	1	155135406	G	A	0.495	NA	NA	NA	0.631686	rs914615	1	KRTCAP2	6477	intergenic	1.816	7	5	15	1	1	1
rs3751317	12	133187901	C	T	0.1004	0.000415511	-0.0260908	0.00739109	0.072803	rs7295014	7	LRCOL1	863	upstream	1.816	NA	5	13	1	1	1
rs150939981	12	133317415	A	AGAGGCGAGTGGGGAGGGAACGTCCCG	0.3598	NA	NA	NA	0.0641883	rs7295014	7	ANKLE2	0	intronic	1.815	NA	3	4	1	1	1
rs764271	19	4728964	T	A	0.2356	0.00195159	0.0156062	0.00503831	0.172815	rs732631	10	AC005783.1	2572	intergenic	1.815	5	2	15	1	1	1
rs13100262	3	101414102	T	C	0.327	9.06449e-17	-0.045436	0.00546339	0.916389	rs2290859	3	RPL24	8475	intergenic	1.814	7	1	15	1	1	0
rs62282480	3	195510749	C	A	0.3598	NA	NA	NA	0.404518	rs2260685	4	MUC4	0	exonic	1.814	5	4	15	1	1	1
rs35687057	3	101386985	TA	T	0.341	NA	NA	NA	0.0908289	rs2290859	3	ZBTB11	0	intronic	1.813	NA	4	4	1	1	1
rs56170507	11	34417444	G	T	0.06958	0.0202295	0.0228165	0.00982596	0.0726849	rs7118388	6	RP1-53C18.3	8765	intergenic	1.813	7	2	15	0	1	1
rs869984	3	195341037	G	A	0.329	0.0446123	0.00943995	0.00470049	0.0802859	rs2260685	4	AC069213.1	780	upstream	1.81	5	5	15	0	1	1
rs2300181	11	34476539	C	T	0.2614	0.000127798	-0.0193504	0.00505146	0.322696	rs7118388	6	CAT	0	intronic	1.81	6	4	4	1	1	1
rs7218742	17	38114361	A	G	0.3698	2.2538e-06	-0.0216341	0.00457455	0.398176	rs3935281	9	GSDMA	4864	intergenic	1.81	7	5	5	1	1	1
rs2688488	3	195519857	C	T	0.4404	1.34094e-05	0.0200281	0.00460066	0.769821	rs2260685	4	MUC4	0	intronic	1.809	NA	4	15	1	1	1
rs645781	3	101562980	G	A	0.2505	3.77848e-05	-0.0226417	0.00549471	0.136243	rs2290859	3	NFKBIZ	0	intronic	1.808	NA	5	15	1	1	1
rs551154	9	136197278	G	T	0.4652	NA	NA	NA	0.133679	rs7046863	5	SURF6	273	downstream	1.808	6	4	5	1	1	1
rs62132801	19	49267882	A	T	0.08847	0.00316882	0.0238436	0.00808021	0.0579574	rs679574	12	FGF21	6294	intergenic	1.808	6	5	14	1	1	1
rs73061622	19	49358111	C	T	0.1551	3.51796e-11	-0.0456475	0.00689219	0.665479	rs73061632	12	PLEKHA4	0	intronic	1.804	7	2	5	1	1	1
rs6802557	3	101079859	C	T	0.4115	4.03442e-06	-0.0205478	0.0044576	0.217125	rs2290859	3	SENP7	0	intronic	1.802	7	4	5	1	1	1
rs117497898	9	136328912	G	A	0.04473	8.66897e-11	0.0770403	0.0118733	0.115099	rs7046863	5	CACFD1	0	intronic	1.802	5	4	5	1	1	1
rs10836231	11	34454079	T	C	0.09145	0.00181778	0.0221972	0.00711793	0.10988	rs7118388	6	CIR1P3	882	downstream	1.802	5	5	15	1	1	1
rs3817409	3	101049699	T	C	0.4115	3.0538e-06	-0.0208099	0.00445879	0.217125	rs2290859	3	SENP7	0	intronic	1.801	6	4	5	1	1	1
rs371885061	3	195494762	A	G	0.1779	NA	NA	NA	0.185648	rs2260685	4	MUC4	0	intronic	1.801	5	2	15	1	1	0
rs3124766	9	136316942	G	A	0.1561	NA	NA	NA	0.163842	rs9411378	5	ADAMTS13	0	intronic	1.801	NA	5	15	1	1	1
rs6441950	3	46318976	C	T	0.2167	NA	NA	NA	0.119403	rs3918355	2	CCR3	10778	intergenic	1.797	5	5	15	0	1	1
rs201389301	17	38075009	A	AC	0.4801	NA	NA	NA	0.12468	rs3935281	9	GSDMB	0	upstream	1.797	NA	1	5	1	1	1
rs8065519	17	38160008	C	T	0.3787	4.29338e-08	-0.0246825	0.00450547	0.298125	rs3935281	9	PSMD3	5794	intergenic	1.797	7	5	15	1	1	1
1:156037022:C:CA	1	156037022	C	CA	0.3837	NA	NA	NA	0.0532426	rs914615	1	RAB25	0	intronic	1.795	NA	4	5	1	1	1
rs9861976	3	101109315	T	A	0.4115	4.56681e-06	-0.0206509	0.00450524	0.217125	rs2290859	3	SENP7	0	intronic	1.793	3a	1	15	1	1	1
rs71327010	3	46068835	G	T	0.1223	NA	NA	NA	0.0920915	rs77116118	2	XCR1	0	intronic	1.792	5	7	15	1	1	1
rs9858134	3	101260979	G	T	0.173	NA	NA	NA	0.0851502	rs2290859	3	FAM172BP	18247	intergenic	1.791	7	7	15	0	1	1
rs28362844	19	49208344	AC	A	0.4672	NA	NA	NA	0.892695	rs679574	12	FUT2	0	UTR3	1.791	NA	4	5	1	1	1
rs10901243	9	136078375	G	C	0.3519	2.29805e-06	0.0224395	0.00474881	0.210737	rs9411378	5	OBP2B	2288	intergenic	1.789	4	5	14	1	1	1
rs2022320	11	34412897	C	G	0.3847	0.0100996	-0.0120375	0.00467949	0.244146	rs7118388	6	RP1-53C18.3	13312	intergenic	1.788	6	5	15	0	1	1
rs9812471	3	101174003	T	C	0.4115	3.96988e-06	-0.0206496	0.00447644	0.217125	rs2290859	3	SENP7	0	intronic	1.787	7	4	5	1	1	1
rs112696786	3	46121561	TA	T	0.02883	NA	NA	NA	0.0663073	rs77155068	2	XCR1	52326	intergenic	1.786	NA	5	15	0	1	1
rs149871892	17	37635486	G	A	0.07853	0.000875773	0.0308258	0.00926351	0.0552368	rs3935281	9	CDK12	0	intronic	1.785	6	4	5	1	1	1
rs55975925	19	49317710	C	T	0.2177	1.30891e-05	-0.0255777	0.00586831	0.277253	rs73061632	12	HSD17B14	0	intronic	1.785	7	4	5	1	1	1
rs12124306	1	155133799	A	G	0.4046	4.39159e-10	-0.028991	0.00464642	0.432087	rs914615	1	KRTCAP2	8084	intergenic	1.784	7	14	15	1	1	1
rs142722130	3	46082175	C	CTG	0.1441	NA	NA	NA	0.0716923	rs77116118	2	XCR1	12940	intergenic	1.784	NA	13	15	0	1	1
rs11720205	3	100999716	G	A	0.1133	4.5678e-05	-0.0267271	0.00655605	0.160715	rs2290859	3	IMPG2	0	intronic	1.784	7	5	15	1	1	1
rs148336913	9	136300653	A	C	0.04473	NA	NA	NA	0.115099	rs7046863	5	ADAMTS13	0	intronic	1.784	6	4	15	1	1	1
rs58495147	3	195549973	A	G	0.08052	0.0242649	0.0177369	0.0078729	0.0514255	rs2260685	4	MUC4	10824	intergenic	1.783	7	5	14	0	1	1
rs34134349	3	195602528	CCT	C	0.3579	NA	NA	NA	0.0796736	rs2260685	4	TNK2	0	intronic	1.782	NA	1	5	1	1	1
rs34517585	19	49332341	A	T	0.4811	0.000409431	-0.0164888	0.00466587	0.0836101	rs73061632	12	HSD17B14	0	intronic	1.781	6	4	5	1	1	1
rs2688527	3	195486778	A	G	0.2873	NA	NA	NA	0.296226	rs2260685	4	MUC4	0	intronic	1.78	5	4	14	1	1	1
rs200551838	19	8918984	AAAATAAAT	A	0.4125	NA	NA	NA	0.0751893	rs73005873	11	ZNF558	1395	intergenic	1.78	NA	4	8	1	1	1
rs72228654	11	34519899	ATT	A	0.1133	NA	NA	NA	0.109583	rs7118388	6	ELF5	0	intronic	1.779	NA	5	15	1	1	1
rs7256430	19	49399087	T	G	0.3718	0.0139752	-0.011455	0.0046605	0.194598	rs73061632	12	TULP2	0	intronic	1.777	4	1	1	1	1	1
rs66756214	1	155867257	C	CAA	0.3479	NA	NA	NA	0.105031	rs914615	1	RIT1	341	downstream	1.774	NA	4	5	1	1	1
rs73155029	12	133140140	G	A	0.2793	6.11133e-05	0.0203762	0.00508329	0.193014	rs7295014	7	FBRSL1	0	intronic	1.774	5	4	5	1	1	0
rs2187670	3	46366954	T	C	0.2276	0.00572291	-0.0145078	0.00525028	0.221985	rs3918355	2	UQCRC2P1	13540	intergenic	1.77	6	7	15	0	1	1
rs60734405	3	195446077	TA	T	0.1759	NA	NA	NA	0.0631946	rs2260685	4	LINC00969	0	ncRNA_intronic	1.77	NA	5	5	1	1	1
rs2888526	3	46370803	C	T	0.08549	NA	NA	NA	0.155073	rs77116118	2	UQCRC2P1	17389	intergenic	1.769	5	9	15	0	1	1
rs7466962	9	136117115	A	C	0.1014	NA	NA	NA	0.271785	rs7046863	5	ABO:RP11-430N14.4	8672:8672	intergenic	1.769	7	5	14	0	1	1
rs11923720	3	46345742	C	T	0.2903	NA	NA	NA	0.0739061	rs3918355	2	UQCRC2P1	6339	intergenic	1.768	6	5	15	0	1	1
rs2317705	3	101229423	A	G	0.4115	5.12203e-06	-0.0204016	0.0044743	0.217125	rs2290859	3	SENP7	0	intronic	1.767	NA	2	5	1	1	1
3:101750362:C:T	3	101750362	C	T	0.3479	NA	NA	NA	0.0642845	rs2290859	3	RP11-221J22.1:RP11-221J22.2	33591:33591	intergenic	1.767	NA	2	15	0	1	1
rs535611486	1	155302223	CA	C	0.4264	NA	NA	NA	0.0960141	rs914615	1	RUSC1	1317	intergenic	1.766	NA	4	5	1	1	1
rs1547583	3	101222450	A	T	0.4115	4.12947e-06	-0.0205094	0.00445396	0.217125	rs2290859	3	SENP7	0	intronic	1.764	6	4	5	1	1	1
rs10908456	1	155086148	G	A	0.4543	6.78125e-07	-0.0221389	0.00445673	0.245543	rs914615	1	Y_RNA	6817	intergenic	1.761	1f	5	15	0	1	1
rs75140536	3	46503270	G	A	0.07952	0.02657	0.0167931	0.00757204	0.101306	rs77116118	2	LTF	0	intronic	1.761	6	5	14	1	1	1
rs11793170	9	136055305	G	A	0.3141	5.76242e-08	0.026458	0.00487613	0.177226	rs9411378	5	GBGT1	15972	intergenic	1.76	4	5	14	0	1	1
rs540556591	12	133050050	T	C	0.06461	NA	NA	NA	0.0514624	rs7295014	7	MUC8	0	intronic	1.759	NA	5	14	1	0	0
rs559511453	1	155549120	A	G	0.07952	NA	NA	NA	0.0533492	rs914615	1	DAP3P1	7314	intergenic	1.758	NA	5	15	0	1	1
rs17345528	3	101294830	C	A	0.2416	1.77903e-17	-0.0439089	0.00516127	0.639448	rs2290859	3	PCNP	0	intronic	1.757	7	1	5	1	1	1
rs10781630	12	133280352	A	G	0.4642	0.0268772	-0.00984518	0.0044482	0.155598	rs7295014	7	PXMP2:RP13-672B3.2	0:0	intronic	1.757	5	4	5	1	1	1
rs146279012	3	46082321	A	AATTGTGCC	0.1441	NA	NA	NA	0.0716923	rs77116118	2	XCR1	13086	intergenic	1.756	NA	9	15	0	1	1
rs115801347	3	46085317	G	T	0.01988	0.0151062	-0.0353988	0.0145685	0.069384	rs77155068	2	XCR1	16082	intergenic	1.755	7	9	15	0	1	1
rs35833706	17	37916390	A	AT	0.4911	NA	NA	NA	0.0972118	rs3935281	9	RP11-94L15.2	0	ncRNA_exonic	1.754	NA	5	14	1	1	1
rs2313641	17	38129233	T	A	0.1948	NA	NA	NA	0.0603577	rs3935281	9	GSDMA	0	intronic	1.751	6	5	14	1	1	1
rs71327006	3	46058908	G	A	0.1223	NA	NA	NA	0.0920915	rs77116118	2	XCR1	0	UTR3	1.746	7	5	15	1	1	1
rs722476	3	101122339	G	A	0.4115	3.90158e-06	-0.0205479	0.00445092	0.217125	rs2290859	3	SENP7	0	intronic	1.746	NA	5	15	1	1	1
rs572407150	3	101328170	CAA	C	0.3877	NA	NA	NA	0.249094	rs2290859	3	RNU6-1256P	6499	intergenic	1.746	NA	5	15	0	1	1
rs34545332	3	100644280	AACT	A	0.1551	NA	NA	NA	0.067151	rs2290859	3	ABI3BP	0	intronic	1.744	NA	5	15	1	1	1
9:136128375:T:TCATTCTTTCCTGCCCTCAGACTTC	9	136128375	T	TCATTCTTTCCTGCCCTCAGACTTC	0.2207	NA	NA	NA	0.135976	rs9411378	5	ABO:RP11-430N14.4	0:0	ncRNA_exonic	1.744	NA	1	14	0	1	1
rs7046674	9	136147012	C	T	0.3797	4.37818e-31	-0.0524033	0.00451955	0.243802	rs9411378	5	ABO	0	ncRNA_intronic	1.744	5	2	14	0	1	1
rs62280673	3	101102750	C	T	0.1163	9.26826e-05	0.0251194	0.00642606	0.0661826	rs2290859	3	SENP7	0	intronic	1.742	5	4	5	1	1	1
rs34340587	3	46096043	G	A	0.1223	NA	NA	NA	0.0920915	rs77116118	2	XCR1	26808	intergenic	1.741	6	5	15	0	1	1
rs77749396	17	38073840	G	C	0.4095	NA	NA	NA	0.0869246	rs3935281	9	GSDMB	0	intronic	1.741	6	1	5	1	1	1
rs3884477	17	38213443	A	G	0.4026	2.90469e-05	0.018833	0.00450463	0.343393	rs3935281	9	MED24	0	intronic	1.741	7	5	5	1	1	1
rs3988246	3	195347127	A	G	0.1859	NA	NA	NA	0.0585641	rs2260685	4	AC069213.1	22	downstream	1.738	NA	5	15	0	1	1
3:195502203:A:ACT	3	195502203	ACT	A	0.336	NA	NA	NA	0.192206	rs2260685	4	MUC4	0	intronic	1.738	NA	4	15	1	1	1
3:195502203:A:ACC	3	195502203	A	ACC	0.1779	NA	NA	NA	0.192206	rs2260685	4	MUC4	0	NA	1.738	NA	4	15	1	1	1
rs77926044	9	136265048	C	T	0.08748	NA	NA	NA	0.435917	rs2769073	5	C9orf96	0	intronic	1.738	5	4	5	1	1	1
rs8074437	17	38076137	T	G	0.4751	3.88614e-06	-0.0201434	0.00436252	0.116581	rs3935281	9	GSDMB	29	intergenic	1.737	6	4	4	1	1	1
rs28520944	19	49405670	C	T	0.2734	NA	NA	NA	0.294028	rs73061632	12	NUCB1	0	intronic	1.736	3a	4	5	1	1	1
rs6441952	3	46328355	C	T	0.1153	4.40589e-06	-0.0342999	0.0074707	0.232422	rs3918355	2	CCR3	20157	intergenic	1.735	6	5	15	0	1	1
rs9837435	3	101021599	G	A	0.168	NA	NA	NA	0.0797648	rs2290859	3	IMPG2	0	intronic	1.735	7	5	15	1	1	1
rs201623571	3	195508393	A	G	0.2982	NA	NA	NA	0.268672	rs2260685	4	MUC4	0	exonic	1.734	5	4	15	1	1	1
rs3859192	17	38128648	C	T	0.4592	1.33733e-07	-0.023149	0.00438955	0.387647	rs3935281	9	GSDMA	0	intronic	1.734	3a	1	14	1	1	1
rs9915252	17	38145088	C	G	0.4642	1.32485e-07	0.0230989	0.00437863	0.425037	rs3935281	9	PSMD3	0	intronic	1.734	5	4	4	1	1	1
rs12049195	1	156032887	G	A	0.4443	0.0145874	0.0110942	0.0045422	0.0740137	rs914615	1	RAB25	0	intronic	1.733	6	1	5	1	1	1
rs148970980	9	136175911	C	T	0.09443	NA	NA	NA	0.208479	rs9411378	5	Y_RNA	2041	intergenic	1.731	7	9	14	0	1	0
rs1996691	3	101045139	G	C	0.4115	1.96323e-06	-0.0216449	0.00454996	0.217125	rs2290859	3	SENP7	0	intronic	1.73	6	4	5	1	1	1
rs4580194	17	38126477	A	G	0.4354	0.00289762	-0.0137397	0.00461313	0.326097	rs3935281	9	GSDMA	0	intronic	1.73	NA	5	14	1	1	1
rs34168660	3	46056162	G	A	0.1243	NA	NA	NA	0.0903512	rs77116118	2	XCR1	2353	intergenic	1.729	7	5	15	1	1	1
rs844518	3	195492817	C	T	0.2763	4.81099e-05	0.0200874	0.00494201	0.318356	rs2260685	4	MUC4	0	intronic	1.728	NA	4	15	1	1	0
rs62068181	17	38112832	T	C	0.3688	1.93436e-05	-0.0200557	0.00469432	0.395947	rs3935281	9	GSDMA	6393	intergenic	1.728	7	5	5	1	1	1
rs35982947	17	38214275	A	C	0.3688	1.45408e-06	0.0222963	0.00462824	0.909634	rs3935281	9	MED24	0	intronic	1.728	2b	5	5	1	1	1
rs148302032	19	49359576	C	T	0.1571	NA	NA	NA	0.677326	rs73061632	12	PLEKHA4	0	intronic	1.724	7	4	5	1	1	1
rs6676150	1	155123837	G	C	0.3966	NA	NA	NA	0.650306	rs914615	1	HMGN2P18	2541	intergenic	1.722	7	7	15	0	1	1
rs34769708	1	155519818	CT	C	0.2883	NA	NA	NA	0.202962	rs914615	1	ASH1L	0	intronic	1.722	NA	4	5	1	1	1
rs71483207	9	136258698	A	G	0.09145	NA	NA	NA	0.128012	rs2769073	5	C9orf96	0	intronic	1.722	5	5	14	1	1	1
rs6784800	3	100844397	C	A	0.2097	NA	NA	NA	0.0786304	rs2290859	3	ACTR3P3	37540	intergenic	1.719	6	5	15	0	1	1
rs148436177	3	100916502	A	AG	0.2406	NA	NA	NA	0.13729	rs2290859	3	snoU13	4173	intergenic	1.716	NA	5	15	0	1	1
rs676996	9	136146077	T	G	0.3728	NA	NA	NA	0.722639	rs9411378	5	ABO	0	ncRNA_intronic	1.716	NA	2	14	0	1	1
rs3935281	17	38188419	C	T	0.3648	2.79929e-09	0.0269927	0.00454197	1	rs3935281	9	MED24	0	intronic	1.716	5	3	4	1	1	1
rs35267948	9	136307017	CT	C	0.06163	NA	NA	NA	0.0518644	rs2769073	5	ADAMTS13	0	intronic	1.715	NA	4	15	1	1	1
rs144643380	12	133023555	AAAAT	A	0.3797	NA	NA	NA	0.0954816	rs7295014	7	RP11-503G7.1	10190	intergenic	1.715	NA	5	14	0	1	1
rs11793768	9	136116662	G	A	0.1243	6.00939e-09	0.0461541	0.00793503	0.457422	rs7046863	5	ABO:RP11-430N14.4	9125:9125	intergenic	1.714	4	5	14	0	1	1
rs492488	9	136144960	G	A	0.3708	NA	NA	NA	0.725229	rs9411378	5	ABO	0	ncRNA_intronic	1.713	5	1	14	0	1	1
rs2924481	11	34530066	T	A	0.2455	NA	NA	NA	0.234744	rs7118388	6	ELF5	0	intronic	1.713	6	5	15	1	1	1
rs4037108	3	195445771	T	G	0.1412	NA	NA	NA	0.0947255	rs2260685	4	LINC00969	0	ncRNA_exonic	1.712	NA	5	5	1	1	1
rs8176692	9	136137937	T	C	0.02883	NA	NA	NA	0.0616226	rs7046863	5	ABO	0	ncRNA_intronic	1.712	2b	4	14	0	1	1
rs736170	19	49313000	T	C	0.2187	9.26272e-06	-0.025415	0.00573222	0.268084	rs73061632	12	BCAT2	0	intronic	1.712	1f	1	5	1	1	1
rs1408036	11	34469775	A	C	0.09443	0.00521715	0.0208833	0.00747618	0.0965805	rs7118388	6	CAT	0	intronic	1.711	5	2	5	1	1	1
rs2576393	3	100620283	C	A	0.1491	0.0253509	0.0145804	0.00652071	0.064337	rs2290859	3	ABI3BP	0	intronic	1.71	6	5	15	1	1	1
rs493246	9	136144994	G	A	0.3708	NA	NA	NA	0.725229	rs9411378	5	ABO	0	ncRNA_intronic	1.71	5	1	14	0	1	1
rs144881340	12	133045828	AAAGT	A	0.4344	NA	NA	NA	0.0953412	rs7295014	7	MUC8	3505	intergenic	1.71	NA	1	14	1	1	0
rs34493660	3	46052800	G	A	0.1262	NA	NA	NA	0.0886605	rs77116118	2	XCR1	5715	intergenic	1.709	7	5	15	1	1	1
rs2317704	3	101230304	C	G	0.4115	1.74685e-06	-0.0218262	0.00456549	0.217125	rs2290859	3	SENP7	0	intronic	1.709	1f	1	5	1	1	1
rs35052704	3	101325579	A	AT	0.1451	NA	NA	NA	0.0824177	rs2290859	3	RP11-454H13.1	7090	intergenic	1.709	NA	5	15	0	1	1
rs77719452	3	101190517	G	T	0.4115	5.6949e-06	-0.0203106	0.00447625	0.217125	rs2290859	3	SENP7	0	intronic	1.708	7	5	15	1	1	1
rs11032716	11	34499874	A	T	0.09543	0.00364645	0.021728	0.0074738	0.0897455	rs7118388	6	ELF5	465	downstream	1.708	6	5	15	1	1	1
rs838131	19	49260677	A	C	0.4871	2.8949e-05	0.0195084	0.00466531	0.207468	rs679574	12	FGF21	0	intronic	1.706	NA	1	14	1	1	1
rs3124747	9	136268084	G	A	0.3111	NA	NA	NA	0.0522517	rs7046863	5	C9orf96	0	exonic	1.705	NA	4	5	1	1	1
rs34709598	3	101321639	TG	T	0.4781	NA	NA	NA	0.111884	rs2290859	3	RP11-454H13.1	3150	intergenic	1.704	NA	4	15	1	1	1
rs4795397	17	38023745	A	G	0.4781	1.14619e-05	0.020558	0.00468549	0.130257	rs3935281	9	ZPBP2	671	upstream	1.703	4	2	13	1	1	1
rs2410788	3	195355541	G	T	0.1461	NA	NA	NA	0.0690756	rs2260685	4	AC069213.1	8436	intergenic	1.702	NA	5	15	0	1	1
rs576125	9	136144309	G	A	0.3698	NA	NA	NA	0.715433	rs9411378	5	ABO	0	ncRNA_intronic	1.701	7	2	14	0	1	1
rs6762811	3	101115879	G	A	0.4115	5.38367e-06	-0.0203691	0.00447746	0.217125	rs2290859	3	SENP7	0	intronic	1.7	6	4	15	1	1	1
rs732631	19	4719025	C	G	0.3708	1.16274e-10	0.0322852	0.00501002	1	rs732631	10	DPP9	0	intronic	1.7	4	4	4	1	1	1
rs12748155	1	155222177	C	T	0.2704	NA	NA	NA	0.291247	rs914615	1	FAM189B	0	intronic	1.699	6	3	5	1	1	1
rs4258943	3	101198843	C	G	0.171	NA	NA	NA	0.0833485	rs2290859	3	SENP7	0	intronic	1.699	6	5	5	1	1	1
rs55710435	3	101180330	G	A	0.2406	8.00009e-16	-0.0426416	0.00529433	0.598255	rs2290859	3	SENP7	0	intronic	1.698	5	4	5	1	1	1
rs7032021	9	136276601	T	C	0.08549	0.00468712	-0.0221234	0.00782358	0.157705	rs2769073	5	REXO4	0	intronic	1.696	7	4	4	1	1	1
rs142086515	3	101310222	TTTCTTA	T	0.1461	NA	NA	NA	0.0843185	rs2290859	3	PCNP	0	intronic	1.695	NA	4	4	1	1	1
rs11340207	9	136256602	AG	A	0.09145	NA	NA	NA	0.128012	rs2769073	5	C9orf96	0	intronic	1.692	NA	2	15	1	1	1
rs3831770	11	34479216	ATC	A	0.1213	NA	NA	NA	0.128549	rs7118388	6	CAT	0	intronic	1.691	NA	4	4	1	1	1
rs189491653	19	49181084	A	G	0.04374	NA	NA	NA	0.060257	rs679574	12	SEC1P	0	ncRNA_intronic	1.691	6	5	15	1	0	1
12:133046406:C:G	12	133046406	G	C	0.4046	NA	NA	NA	0.0909418	rs7295014	7	MUC8	2927	intergenic	1.69	3a	2	14	1	1	0
rs145329210	3	101168366	T	C	0.4115	NA	NA	NA	0.217125	rs2290859	3	SENP7	0	intronic	1.689	6	5	15	1	1	1
rs12758945	1	155643718	C	T	0.2714	NA	NA	NA	0.213185	rs914615	1	MSTO1:MSTO2P:YY1AP1	0:0:0	ncRNA_intronic	1.688	6	4	4	1	1	1
rs574311	9	136144110	G	A	0.2207	2.24076e-14	0.0390999	0.00512047	0.143652	rs9411378	5	ABO	0	ncRNA_intronic	1.688	5	2	14	0	1	1
19:49267967:C:CTCTTCT	19	49267967	C	CTCTTCT	0.161	NA	NA	NA	0.119999	rs679574	12	FGF21	6379	NA	1.688	NA	5	14	1	0	1
rs12601929	17	38215495	C	T	0.3618	5.20761e-06	0.0212389	0.00466149	0.880431	rs3935281	9	MED24:THRA	0:0	intronic	1.686	6	5	5	1	1	1
rs641943	9	136133714	G	A	0.2505	1.17414e-14	0.0380515	0.00492971	0.17886	rs9411378	5	ABO	0	ncRNA_intronic	1.685	NA	4	14	0	1	1
rs2245266	3	100618773	T	C	0.1561	0.0445748	0.0129709	0.00645751	0.0640632	rs2290859	3	ABI3BP	0	intronic	1.682	6	2	15	1	1	1
rs11427284	11	34452704	GA	G	0.164	NA	NA	NA	0.182897	rs7118388	6	CIR1P3	0	ncRNA_intronic	1.682	NA	2	15	1	1	1
rs11606405	11	34532993	T	C	0.1889	NA	NA	NA	0.051111	rs7118388	6	ELF5	0	intronic	1.682	NA	1	15	1	1	1
rs74935550	3	46250751	C	T	0.01093	NA	NA	NA	0.0538935	rs13064991	2	CCR3	0	intronic	1.681	5	2	15	1	0	1
rs111211250	3	101610293	T	C	0.2376	NA	NA	NA	0.053018	rs2290859	3	NFKBIZ	30426	intergenic	1.681	6	5	15	0	1	1
rs6503524	17	38069809	C	T	0.4841	NA	NA	NA	0.12314	rs3935281	9	GSDMB	0	intronic	1.681	NA	4	5	1	1	1
rs543040	9	136143000	A	T	0.3708	NA	NA	NA	0.725229	rs9411378	5	ABO	0	ncRNA_intronic	1.679	7	5	14	0	1	1
rs147520646	3	195499695	T	C	0.1889	NA	NA	NA	0.152038	rs2260685	4	MUC4	0	intronic	1.675	5	4	15	1	1	0
rs8105137	19	49249888	G	A	0.4493	4.24691e-09	0.0260655	0.00443723	0.399717	rs679574	12	IZUMO1	0	UTR5	1.674	5	1	14	1	1	1
rs4802511	19	49329285	G	A	0.2107	8.52825e-07	-0.0311091	0.00631931	0.331193	rs73061632	12	HSD17B14	0	intronic	1.673	7	4	5	1	1	1
rs739469	9	136298729	G	C	0.4215	0.0144378	0.0108664	0.00444218	0.0955395	rs2769073	5	ADAMTS13	0	intronic	1.672	1f	4	15	1	1	1
rs112322745	11	34498870	CA	C	0.2386	NA	NA	NA	0.0820442	rs7118388	6	ELF5	1469	intergenic	1.672	NA	5	15	1	1	1
rs6503526	17	38114598	C	T	0.4453	4.06393e-05	-0.018038	0.00439541	0.167585	rs3935281	9	GSDMA	4627	intergenic	1.67	6	5	5	1	1	1
rs71617321	3	195515315	G	A	0.3956	NA	NA	NA	0.410075	rs2260685	4	MUC4	0	exonic	1.669	5	2	15	1	1	1
rs603551	9	136307089	A	G	0.0994	6.35584e-07	-0.0385035	0.0077315	0.506902	rs2769073	5	ADAMTS13	0	intronic	1.669	NA	4	15	1	1	1
rs12730000	1	155222472	A	T	0.2734	NA	NA	NA	0.287594	rs914615	1	FAM189B	0	intronic	1.667	6	5	5	1	1	1
rs7641261	3	101279006	C	T	0.2416	8.71968e-18	-0.0444687	0.00517698	0.639448	rs2290859	3	TRMT10C	1699	intergenic	1.667	5	1	14	1	1	1
rs6791696	3	101409096	A	G	0.4016	8.63922e-09	0.0261138	0.00453719	0.30359	rs2290859	3	RPL24	3469	intergenic	1.667	7	5	15	1	1	0
rs5744810	12	133243281	T	TG	0.4314	NA	NA	NA	0.143822	rs7295014	7	POLE	0	intronic	1.667	NA	4	4	1	1	1
rs112194083	3	101640456	G	A	0.3449	0.000408351	-0.0177939	0.00503417	0.410601	rs2290859	3	RP11-221J22.1	19246	intergenic	1.666	6	5	15	0	1	1
rs512357	3	101015995	G	A	0.2008	0.0127326	-0.0132827	0.00533194	0.0871624	rs2290859	3	IMPG2	0	intronic	1.665	6	5	15	1	1	1
11:34376812:A:AAAAC	11	34376812	A	AAAAC	0.06262	NA	NA	NA	0.0882597	rs7118388	6	ABTB2	0	intronic	1.665	NA	1	13	1	1	1
19:49175351:C:T	19	49175351	T	C	0.3618	NA	NA	NA	0.27617	rs679574	12	SEC1P:NTN5	0:0	ncRNA_intronic	1.665	5	1	15	1	1	1
rs62244840	3	46367010	C	A	0.3022	NA	NA	NA	0.147125	rs3918355	2	UQCRC2P1	13596	intergenic	1.664	6	7	15	0	1	1
rs10781655	12	133044914	C	T	0.3489	0.0156602	0.0118748	0.00491357	0.218043	rs7295014	7	MUC8	4419	intergenic	1.663	5	5	14	1	1	0
rs11878789	19	4642579	C	T	0.2843	NA	NA	NA	0.079059	rs732631	10	TNFAIP8L1:C19orf10	0:0	intronic	1.662	5	4	5	1	1	1
rs4677620	3	195338905	C	A	0.329	NA	NA	NA	0.0802859	rs2260685	4	AC069213.1	2912	intergenic	1.661	NA	5	15	0	1	1
rs75396061	9	136360544	C	T	0.09344	0.00120395	-0.0287658	0.00888399	0.246646	rs35698328	5	SLC2A6	16284	intergenic	1.658	3a	2	15	0	1	1
rs2317750	3	101122120	C	A	0.4115	4.43282e-06	-0.0204263	0.00445019	0.217125	rs2290859	3	SENP7	0	intronic	1.655	6	5	15	1	1	1
rs2925323	3	101658926	C	T	0.3648	0.00105545	-0.0152741	0.00466339	0.364675	rs2290859	3	RP11-221J22.1	776	upstream	1.655	NA	2	15	0	1	1
rs12885454	14	29736838	C	A	0.338	0.0222482	-0.0106507	0.0046589	0.0589915	rs184781326	8	RP11-562L8.1	0	ncRNA_exonic	1.652	6	9	15	0	1	1
rs512242	3	101015963	G	A	0.2008	0.0145742	-0.0130247	0.00533191	0.0871624	rs2290859	3	IMPG2	0	intronic	1.651	7	5	15	1	1	1
rs2296144	11	34501596	G	A	0.07654	NA	NA	NA	0.0636969	rs7118388	6	ELF5	0	UTR3	1.651	NA	5	15	1	1	1
rs149755347	3	195733909	C	A	0.4046	NA	NA	NA	0.0536053	rs2260685	4	AC024937.4	8804	intergenic	1.65	5	5	15	0	1	0
rs35517882	3	100697174	T	C	0.1531	0.00893942	-0.0170637	0.0065269	0.0655625	rs2290859	3	ABI3BP	0	intronic	1.649	4	5	15	1	1	1
rs11146929	12	133135926	A	G	0.4881	NA	NA	NA	0.426502	rs7295014	7	FBRSL1	0	intronic	1.649	2b	1	7	1	1	0
rs147163314	19	8856242	G	C	0.07256	NA	NA	NA	0.0501952	rs73005873	11	OR2Z1	13870	intergenic	1.649	7	14	15	0	0	1
rs62280674	3	101110612	A	G	0.1163	0.000103106	0.024798	0.00638603	0.0661826	rs2290859	3	SENP7	0	intronic	1.648	5	4	15	1	1	1
rs11869855	17	38117653	A	G	0.3708	4.45634e-06	-0.0210127	0.00457904	0.403811	rs3935281	9	GSDMA	1572	intergenic	1.646	7	5	14	1	1	1
rs142871921	3	101093443	C	CCACA	0.4095	NA	NA	NA	0.216967	rs2290859	3	SENP7	0	intronic	1.645	NA	5	5	1	1	1
rs77311079	9	136167178	G	A	0.02386	6.61771e-08	-0.07652	0.0141671	0.419636	rs35698328	5	Y_RNA	10774	intergenic	1.645	5	9	9	0	1	0
rs12151238	19	49368613	T	C	0.172	1.03287e-13	-0.0473642	0.00636904	0.966568	rs73061632	12	PLEKHA4	0	intronic	1.642	6	4	5	1	1	1
rs281404	19	49180328	A	G	0.1431	0.000824365	0.0201308	0.00601911	0.0731219	rs679574	12	SEC1P	0	ncRNA_intronic	1.641	NA	5	15	1	1	1
rs13064054	3	100819829	A	T	0.2227	0.00222298	-0.0159433	0.00521242	0.0623788	rs2290859	3	ACTR3P3	62108	intergenic	1.64	7	5	15	0	1	1
rs11264348	1	155229915	G	T	0.2753	NA	NA	NA	0.307175	rs914615	1	SCAMP3	0	intronic	1.639	6	4	5	1	1	1
rs1476123	3	101313413	C	G	0.3877	6.24705e-06	-0.0210103	0.0046505	0.249094	rs2290859	3	PCNP	131	downstream	1.639	7	4	5	1	1	1
rs75799624	3	101532433	TA	T	0.1839	NA	NA	NA	0.105823	rs2290859	3	NXPE3	0	intronic	1.639	NA	5	5	1	1	1
rs11399056	17	38114046	GA	G	0.3907	NA	NA	NA	0.358107	rs3935281	9	GSDMA	5179	intergenic	1.638	NA	5	5	1	1	1
rs35984917	1	155499142	C	CT	0.3509	NA	NA	NA	0.224831	rs914615	1	ASH1L	0	intronic	1.637	NA	2	5	1	1	1
rs73064471	3	45976746	C	T	0.1262	9.37053e-13	0.0543033	0.00760609	0.0954912	rs73062389	2	FYCO1	0	intronic	1.637	7	4	4	1	1	1
rs4683194	3	46316152	T	C	0.2167	NA	NA	NA	0.119403	rs3918355	2	CCR3	7954	intergenic	1.637	7	5	15	1	1	1
rs146306456	11	34386771	A	AGCTT	0.06262	NA	NA	NA	0.0882597	rs7118388	6	ABTB2	7215	intergenic	1.637	NA	5	15	1	1	1
rs3893044	17	38103016	T	C	0.4493	9.02435e-07	-0.0216918	0.00441626	0.242022	rs3935281	9	LRRC3C	2015	intergenic	1.637	NA	5	15	1	1	1
rs2302774	17	38183090	G	T	0.3748	3.09122e-09	0.0268943	0.00453784	0.95111	rs3935281	9	MED24	0	intronic	1.637	NA	3	4	1	1	1
rs6785981	3	46387292	T	G	0.3072	NA	NA	NA	0.136915	rs3918355	2	CCR2	7932	intergenic	1.636	7	5	15	1	1	1
rs2073823	9	136132516	G	A	0.1133	9.14978e-05	0.0266422	0.0068102	0.409916	rs7046863	5	ABO	0	ncRNA_intronic	1.635	5	4	15	0	1	1
rs439523	19	49236102	T	C	0.4811	9.31562e-13	-0.0319578	0.00447572	0.620715	rs679574	12	RASIP1	0	intronic	1.635	5	4	15	1	1	1
rs1001848	1	155047379	C	A	0.4563	0.000758201	-0.0152574	0.00453061	0.117466	rs914615	1	EFNA3:EFNA3	0:0	intronic	1.634	5	5	14	1	1	1
rs13063635	3	46173072	G	C	0.1243	NA	NA	NA	0.0903512	rs77116118	2	FLT1P1	10777	intergenic	1.634	6	1	15	0	1	1
rs13940	9	136271546	T	C	0.08549	0.00456222	-0.0221967	0.00782562	0.157705	rs2769073	5	REXO4	0	UTR3	1.634	5	3	4	1	1	1
rs35459425	9	136375477	C	CT	0.1789	NA	NA	NA	0.11939	rs2769073	5	TMEM8C	4230	intergenic	1.63	NA	5	15	1	0	1
rs66679411	11	34442997	C	T	0.3559	0.000389382	0.016637	0.0046902	0.54832	rs7118388	6	CIR1P3	9429	intergenic	1.63	5	5	15	0	1	1
rs9411468	9	136119888	G	A	0.2197	5.2338e-16	0.0440468	0.00543389	0.994267	rs7046863	5	ABO:RP11-430N14.4	5899:5899	intergenic	1.629	5	5	14	0	1	1
rs4962131	9	136198556	C	G	0.1074	0.00101804	-0.026397	0.00803441	0.0754285	rs2769073	5	SURF6	0	UTR3	1.629	4	4	4	1	1	1
rs13065684	3	100773738	T	C	0.1461	0.000396269	-0.0242491	0.00684508	0.100292	rs2290859	3	ABI3BP	61378	intergenic	1.628	7	5	15	0	1	1
rs142491346	3	101183235	A	C	0.01789	0.0147295	-0.0367932	0.0150856	0.0630088	rs2290859	3	SENP7	0	intronic	1.628	5	4	5	1	1	1
rs3096349	3	195432276	A	G	0.499	NA	NA	NA	0.22888	rs2260685	4	LINC00969	0	ncRNA_intronic	1.628	NA	4	5	0	1	1
rs201269328	3	195507226	A	G	0.2913	NA	NA	NA	0.13884	rs2260685	4	MUC4	0	exonic	1.627	5	4	15	1	1	1
rs2638281	19	49210869	A	G	0.4662	4.87728e-08	-0.0254956	0.00467319	0.659121	rs679574	12	FUT2	1661	intergenic	1.627	6	5	5	1	1	1
rs7934929	11	34370236	C	G	0.07555	NA	NA	NA	0.052389	rs7118388	6	ABTB2	0	intronic	1.624	6	5	15	1	1	1
rs55740203	19	8995056	C	G	0.1074	NA	NA	NA	0.0674798	rs73005873	11	MUC16	0	intronic	1.624	5	4	9	1	1	1
rs140081212	1	155184975	G	A	0.3956	NA	NA	NA	0.740919	rs914615	1	GBAP1	0	ncRNA_exonic	1.623	5	2	5	1	1	1
rs73833520	3	46057867	A	G	0.1243	NA	NA	NA	0.0903512	rs77116118	2	XCR1	648	downstream	1.623	5	5	15	1	1	1
rs7969633	12	133310887	T	C	0.2227	NA	NA	NA	0.0759697	rs7295014	7	ANKLE2	0	intronic	1.623	4	4	4	1	1	1
rs73061624	19	49359504	A	G	0.171	NA	NA	NA	0.606447	rs73061632	12	PLEKHA4	0	intronic	1.623	6	4	5	1	1	1
rs571883	3	101025220	A	G	0.2018	0.0129738	-0.0132062	0.00531545	0.0879934	rs2290859	3	IMPG2	0	intronic	1.622	NA	5	15	1	1	1
rs505037	3	101027917	G	C	0.2018	0.0124339	-0.0132871	0.00531571	0.0879934	rs2290859	3	IMPG2	0	intronic	1.622	7	5	9	1	1	1
rs2641771	3	195540616	C	T	0.3757	0.0116607	0.0112895	0.00447595	0.338826	rs2260685	4	MUC4	1467	intergenic	1.621	NA	5	14	1	1	1
rs7621938	3	101455907	G	A	0.3718	5.00268e-10	0.0286785	0.00461142	0.288335	rs2290859	3	CEP97	0	intronic	1.62	5	4	5	1	1	1
rs11032722	11	34508792	C	T	0.4036	5.77405e-05	0.0184827	0.00459556	0.365412	rs7118388	6	ELF5	0	intronic	1.618	5	13	15	1	1	1
rs543563352	17	38149030	G	C	0.3668	NA	NA	NA	0.879775	rs3935281	9	PSMD3	0	intronic	1.618	NA	4	4	1	1	1
rs35971655	3	46364401	A	T	0.3022	NA	NA	NA	0.147125	rs3918355	2	UQCRC2P1	10987	intergenic	1.617	7	2	15	0	1	1
rs17141006	3	46391788	T	G	0.08648	NA	NA	NA	0.129687	rs77116118	2	CCR2	3436	intergenic	1.616	2b	1	14	1	1	1
rs2742412	3	45724610	C	T	0.166	0.0362605	-0.0121356	0.00579541	0.0526792	rs141045534	2	LIMD1:LIMD1-AS1	0:0	ncRNA_intronic	1.615	3a	4	5	1	1	1
rs2713764	3	100663567	A	G	0.1551	0.0150257	0.0156869	0.00645083	0.067151	rs2290859	3	ABI3BP	0	intronic	1.615	NA	5	15	1	1	1
rs140044496	9	136122244	C	CCT	0.01988	NA	NA	NA	0.0791475	rs7046863	5	ABO:RP11-430N14.4	3543:3543	intergenic	1.615	NA	5	14	0	1	1
rs4795416	17	38158133	C	T	0.3787	5.25613e-08	-0.0245217	0.00450565	0.298125	rs3935281	9	PSMD3	3919	intergenic	1.615	6	5	15	1	1	1
rs516983	19	49380865	G	A	0.2803	9.95101e-10	-0.0300172	0.00491265	0.479992	rs73061632	12	PPP1R15A	1550	intergenic	1.615	NA	3	5	1	1	1
rs13303017	3	195290637	C	T	0.339	0.00792689	0.0125942	0.00474327	0.070925	rs2260685	4	AC090018.1	2186	intergenic	1.614	5	5	15	1	1	1
rs508370	11	34488095	C	T	0.4056	NA	NA	NA	0.387045	rs7118388	6	CAT	0	intronic	1.614	NA	4	5	1	1	1
rs2713787	3	100624438	G	C	0.1561	0.0259763	0.0148306	0.00666073	0.0640632	rs2290859	3	ABI3BP	0	intronic	1.613	6	5	15	1	1	1
rs563909	3	101035146	C	T	0.2018	0.010902	-0.0135321	0.0053154	0.0879934	rs2290859	3	IMPG2	0	intronic	1.613	7	5	15	1	1	1
rs9857389	3	101108972	A	G	0.4115	5.58724e-06	-0.0203691	0.00448517	0.217125	rs2290859	3	SENP7	0	intronic	1.613	5	2	15	1	1	1
rs672316	9	136138125	T	G	0.2495	NA	NA	NA	0.184683	rs9411378	5	ABO	0	ncRNA_intronic	1.61	NA	5	14	0	1	1
rs55893412	19	49415971	T	TA	0.1571	NA	NA	NA	0.444404	rs73061632	12	NUCB1:NUCB1-AS1	0:0	ncRNA_intronic	1.61	NA	4	4	1	1	1
rs9650778	9	136184798	C	T	0.1302	8.30386e-17	0.0588782	0.0070709	0.189741	rs9411378	5	LCN1P2	0	ncRNA_intronic	1.609	5	5	15	0	1	0
rs11078932	17	38148210	C	T	0.164	NA	NA	NA	0.102083	rs3935281	9	PSMD3	0	intronic	1.608	6	4	4	1	1	1
rs7255851	19	4732167	T	G	0.2565	0.000209071	0.018755	0.00505826	0.182897	rs732631	10	AC005783.1	5775	intergenic	1.608	6	5	15	1	1	1
rs34390811	9	136117176	T	TA	0.1213	NA	NA	NA	0.38027	rs7046863	5	ABO:RP11-430N14.4	8611:8611	intergenic	1.607	NA	5	14	0	1	1
rs612169	9	136143442	A	G	0.3698	NA	NA	NA	0.719267	rs9411378	5	ABO	0	ncRNA_intronic	1.607	5	2	14	0	1	1
rs7250701	19	4729331	T	C	0.3936	0.00055596	-0.0169663	0.00491459	0.378341	rs732631	10	AC005783.1	2939	intergenic	1.607	6	2	15	1	1	1
rs4683845	3	101166118	G	A	0.4115	3.59965e-06	-0.0207366	0.0044756	0.217125	rs2290859	3	SENP7	0	intronic	1.605	7	4	15	1	1	1
rs71503185	9	136218081	G	A	0.08151	0.00124896	-0.0270173	0.00837108	0.148309	rs2769073	5	RPL7A	0	intronic	1.605	7	3	4	1	1	1
rs1408040	11	34444995	T	C	0.09046	0.00667036	0.020023	0.00738074	0.110618	rs7118388	6	CIR1P3	7431	intergenic	1.605	NA	5	15	0	1	1
rs11147018	12	133298217	C	G	0.494	0.04125	-0.00909686	0.00445704	0.1325	rs7295014	7	PGAM5	0	UTR3	1.604	7	4	4	1	1	1
rs137933691	19	8985662	CATG	C	0.2515	NA	NA	NA	0.17362	rs73005873	11	MUC16	0	intronic	1.603	NA	4	15	1	1	1
rs4365394	19	49145513	C	T	0.2674	0.000445997	-0.017576	0.00500561	0.160531	rs679574	12	CA11:SEC1P	0:0	ncRNA_intronic	1.603	7	5	5	1	1	1
rs80202285	3	45725572	CAG	C	0.1213	NA	NA	NA	0.0780984	rs141045534	2	LIMD1:LIMD1-AS1	0:0	ncRNA_intronic	1.602	NA	1	5	1	1	1
rs10751501	9	136091642	T	C	0.1859	NA	NA	NA	0.115798	rs7046863	5	OBP2B	7011	intergenic	1.601	5	5	14	1	1	1
rs111371408	3	195518550	T	G	0.1064	0.00547111	-0.0209444	0.00753966	0.0901191	rs2260685	4	MUC4	0	intronic	1.6	7	4	14	1	1	1
rs5851273	3	101150716	G	GA	0.4115	NA	NA	NA	0.217125	rs2290859	3	SENP7	0	intronic	1.598	NA	5	15	1	1	1
rs72281661	3	101402454	CCT	C	0.4016	NA	NA	NA	0.30359	rs2290859	3	RPL24	0	intronic	1.598	NA	1	5	1	1	0
rs8176671	9	136142313	A	C	0.0825	0.000113966	0.0308417	0.00799265	0.31486	rs7046863	5	ABO	0	ncRNA_intronic	1.598	NA	5	14	0	1	1
rs2745913	11	34389258	A	G	0.2137	NA	NA	NA	0.176701	rs7118388	6	ABTB2	9702	intergenic	1.598	NA	5	15	1	1	1
rs141765947	19	8901108	AG	A	0.05865	NA	NA	NA	0.0890082	rs73005873	11	CTD-2557P19.4	11570	intergenic	1.597	NA	9	15	0	1	1
rs13095016	3	195515594	G	C	0.1481	NA	NA	NA	0.140557	rs2260685	4	MUC4	0	exonic	1.596	7	2	15	1	1	1
rs34065597	11	34398518	AT	A	0.2127	NA	NA	NA	0.176973	rs7118388	6	ABTB2	18962	intergenic	1.595	NA	8	9	0	1	1
12:133046406:G:T	12	133046406	G	T	0.1849	NA	NA	NA	0.0909418	rs7295014	7	MUC8	2927	NA	1.595	NA	2	14	1	1	0
rs12696269	3	100840315	A	G	0.07157	0.00267378	-0.0228901	0.00762253	0.0828657	rs2290859	3	ACTR3P3	41622	intergenic	1.594	7	5	15	0	1	1
rs113064213	3	195494308	A	C	0.1163	NA	NA	NA	0.0887008	rs2260685	4	MUC4	0	intronic	1.594	7	1	15	1	1	0
rs35425654	12	133046921	CA	C	0.4205	NA	NA	NA	0.255403	rs7295014	7	MUC8	2412	intergenic	1.594	NA	5	14	1	1	0
rs62282890	3	101041420	C	T	0.1183	5.63347e-05	0.0259422	0.00644101	0.0665775	rs2290859	3	SENP7	1628	intergenic	1.593	7	5	15	1	1	1
rs3094374	9	136323248	T	C	0.09344	6.46535e-08	-0.0444653	0.00822605	0.57995	rs2769073	5	ADAMTS13	0	intronic	1.592	NA	4	15	1	1	1
rs34329347	11	34444168	A	G	0.3519	0.000285385	0.0170218	0.0046915	0.574791	rs7118388	6	CIR1P3	8258	intergenic	1.592	4	2	15	0	1	1
rs7650435	3	101403091	C	G	0.4026	1.65936e-08	0.0260496	0.00461527	0.298333	rs2290859	3	RPL24	0	intronic	1.59	5	1	6	1	1	0
rs556052	19	49377436	G	C	0.336	2.413e-08	-0.0262294	0.00470109	0.383158	rs73061632	12	PPP1R15A	0	exonic	1.59	4	1	3	1	1	1
rs151294627	3	101065749	T	TA	0.1163	NA	NA	NA	0.0661826	rs2290859	3	SENP7	0	intronic	1.589	NA	4	5	1	1	1
rs7630598	3	101351497	C	G	0.1431	7.45376e-06	0.0273461	0.00610363	0.0824547	rs2290859	3	Y_RNA	4246	intergenic	1.589	5	1	15	0	1	1
rs1915310	3	101111356	T	C	0.4115	5.3882e-06	-0.0204021	0.00448489	0.217125	rs2290859	3	SENP7	0	intronic	1.588	6	5	15	1	1	1
rs34104559	9	136225639	G	C	0.08151	0.0015782	-0.0265851	0.00841326	0.148309	rs2769073	5	SURF2	0	intronic	1.588	5	3	5	1	1	1
rs12021631	1	155321678	A	T	0.2584	NA	NA	NA	0.241712	rs914615	1	ASH1L	0	intronic	1.586	6	4	4	1	1	1
rs62280722	3	101148038	G	A	0.1163	0.000352639	0.0237905	0.00665804	0.0661826	rs2290859	3	SENP7	0	intronic	1.586	7	5	15	1	1	1
rs35945091	9	136185411	T	C	0.2117	0.00515546	-0.0151953	0.00543242	0.165918	rs35698328	5	LCN1P2	106	downstream	1.583	5	5	15	0	1	0
rs71628683	1	155668700	G	A	0.1571	NA	NA	NA	0.125965	rs914615	1	MSTO1:MSTO2P:DAP3	0:0:0	ncRNA_intronic	1.582	3a	1	5	1	1	1
rs149302227	3	100884000	ATT	A	0.341	NA	NA	NA	0.138698	rs2290859	3	ACTR3P3	1169	intergenic	1.582	NA	5	15	0	0	1
rs78031084	3	195511925	A	G	0.08052	NA	NA	NA	0.105231	rs2260685	4	MUC4	0	exonic	1.58	6	4	15	1	0	1
rs491626	9	136144873	C	T	0.3708	NA	NA	NA	0.725229	rs9411378	5	ABO	0	ncRNA_intronic	1.579	4	1	14	0	1	1
rs55859364	3	101419708	A	G	0.329	2.43185e-20	-0.0502757	0.00544024	0.900502	rs2290859	3	PDCL3P4	11607	intergenic	1.577	7	5	15	0	1	0
rs150317727	19	49334079	CTATT	C	0.4702	NA	NA	NA	0.094895	rs73061632	12	HSD17B14	0	intronic	1.574	NA	4	5	1	0	1
rs11718446	3	101552553	G	A	0.2773	3.76781e-23	-0.0497991	0.00502516	0.743516	rs2290859	3	NFKBIZ	0	intronic	1.573	2b	2	15	1	1	1
rs2088692	3	46077332	A	G	0.1243	NA	NA	NA	0.0903512	rs77116118	2	XCR1	8097	intergenic	1.572	5	7	15	1	1	1
rs17078346	3	45845748	A	C	0.1024	NA	NA	NA	0.151646	rs77155068	2	SLC6A20	7720	intergenic	1.571	7	4	15	1	1	1
rs3804776	3	101304414	G	T	0.4781	0.000102197	0.0172712	0.00444524	0.111884	rs2290859	3	PCNP	0	intronic	1.57	6	4	4	1	1	1
rs74397112	12	133094111	C	T	0.1412	0.0304957	0.013942	0.00644394	0.0668843	rs7295014	7	FBRSL1	0	intronic	1.57	4	1	5	1	1	1
9:136360704:C:CTT	9	136360704	C	CTT	0.09742	NA	NA	NA	0.0761347	rs9411378	5	SLC2A6	16444	intergenic	1.569	NA	2	15	0	0	1
rs4683844	3	101139908	T	A	0.17	NA	NA	NA	0.0814886	rs2290859	3	SENP7	0	intronic	1.568	7	5	15	1	1	1
rs1011082	17	38068514	T	C	0.4831	3.85861e-06	-0.0202339	0.00438071	0.123461	rs3935281	9	GSDMB	0	intronic	1.567	NA	4	5	1	1	1
rs10908458	1	155126948	T	C	0.4036	8.73758e-09	-0.0256819	0.00446363	0.42771	rs914615	1	HMGN2P18	5652	intergenic	1.566	6	14	15	0	1	1
rs28787645	19	49397504	C	G	0.2714	1.39612e-06	-0.0242338	0.00502197	0.301361	rs73061632	12	TULP2	0	intronic	1.564	7	5	14	1	1	1
3:46051908:A:G	3	46051908	A	G	0.1262	NA	NA	NA	0.0886605	rs77116118	2	XCR1	6607	intergenic	1.562	7	5	15	1	1	1
rs7640738	3	195319698	C	A	0.4463	0.0115115	0.0133383	0.00527878	0.201458	rs2260685	4	APOD	8621	intergenic	1.562	6	5	15	1	1	1
rs199659153	9	136167348	AG	A	0.02783	NA	NA	NA	0.0664824	rs7046863	5	Y_RNA	10604	intergenic	1.562	NA	9	9	0	0	0
rs1041115	11	34436210	A	C	0.3032	0.025339	-0.0105579	0.00472138	0.182974	rs7118388	6	RP1-53C18.3	9713	intergenic	1.561	5	5	15	0	1	1
rs139027509	3	195345067	G	GT	0.2952	NA	NA	NA	0.166233	rs2260685	4	AC069213.1	0	ncRNA_intronic	1.56	NA	1	15	0	0	1
rs10404905	19	49406175	A	T	0.2704	4.65448e-07	-0.02517	0.00499402	0.293668	rs73061632	12	NUCB1	0	intronic	1.56	6	4	5	1	1	1
rs9817701	3	46136417	C	G	0.02087	0.0300992	-0.0306662	0.0141398	0.0653233	rs77155068	2	FLT1P1	47432	intergenic	1.559	4	2	15	0	1	1
rs58658478	3	101511667	G	A	0.331	1.94759e-27	-0.0515098	0.0047465	1	rs2290859	3	NXPE3	0	intronic	1.558	7	4	5	1	1	1
rs10421567	19	8975600	A	G	0.3748	0.0268802	0.0102597	0.00463556	0.265587	rs73005873	11	MUC16	0	intronic	1.555	6	4	15	1	1	1
rs35454877	3	46059484	T	C	0.1243	NA	NA	NA	0.0903512	rs77116118	2	XCR1	0	UTR3	1.554	4	5	15	1	1	1
rs59032267	12	133255345	C	A	0.07356	0.00498892	-0.0235784	0.00839761	0.0678556	rs7295014	7	POLE	0	intronic	1.552	7	4	4	1	1	1
rs66713957	3	195312330	C	T	0.3708	NA	NA	NA	0.0575106	rs2260685	4	APOD	1253	intergenic	1.551	5	5	15	1	1	1
rs9330979	3	195316764	T	C	0.17	NA	NA	NA	0.0691759	rs2260685	4	APOD	5687	intergenic	1.547	3a	5	15	1	1	1
rs147097060	19	49317785	AAAAG	A	0.2187	NA	NA	NA	0.274784	rs73061632	12	HSD17B14	0	intronic	1.547	NA	4	5	1	1	1
rs61817763	1	155681157	G	A	0.175	NA	NA	NA	0.200179	rs914615	1	MSTO1:MSTO2P:DAP3	0:0:0	ncRNA_intronic	1.546	7	4	5	1	1	1
rs571746042	12	133292156	CAAA	C	0.4254	NA	NA	NA	0.10783	rs7295014	7	PXMP2:PGAM5	0:0	intronic	1.546	NA	4	4	1	1	1
rs62275825	3	100758710	C	T	0.1551	0.00248964	-0.0203191	0.00671796	0.0751105	rs2290859	3	ABI3BP	46350	intergenic	1.545	7	5	15	0	1	1
rs9411368	9	136118689	C	T	0.2197	5.10163e-15	0.0423372	0.00541094	0.96073	rs7046863	5	ABO:RP11-430N14.4	7098:7098	intergenic	1.545	4	2	14	0	1	1
rs2611117	11	34400322	G	T	0.2127	NA	NA	NA	0.176973	rs7118388	6	ABTB2	20766	intergenic	1.545	6	5	15	0	1	1
rs41264915	1	155167786	A	G	0.1322	NA	NA	NA	0.103081	rs914615	1	THBS3:RP11-263K19.4	0:0	ncRNA_intronic	1.544	4	1	4	1	1	1
rs3766916	1	155049402	T	C	0.4016	0.00084349	-0.0150972	0.00452268	0.172125	rs914615	1	EFNA3:EFNA3	0:0	intronic	1.543	1f	5	14	1	1	1
rs3107563	3	195382488	C	T	0.1938	NA	NA	NA	0.119981	rs2260685	4	AC069513.4	0	ncRNA_exonic	1.543	6	5	15	0	1	1
rs28507496	9	136081598	C	T	0.4245	NA	NA	NA	0.141606	rs7046863	5	OBP2B	0	intronic	1.543	5	4	14	1	1	1
rs6784790	3	100844373	C	T	0.2087	0.0192087	-0.0136784	0.00584182	0.0777495	rs2290859	3	ACTR3P3	37564	intergenic	1.54	6	5	15	0	1	1
rs13080859	3	100678060	C	T	0.1521	0.0119066	-0.0164218	0.00652979	0.0677053	rs2290859	3	ABI3BP	0	intronic	1.539	7	5	15	1	1	1
rs208680	11	34454074	T	C	0.164	0.0117795	0.0144818	0.00574974	0.182897	rs7118388	6	CIR1P3	877	downstream	1.539	NA	5	15	1	1	1
rs67125802	3	101615159	A	AATTTCTGAGCTCAAATTATCCTGGTCTTGG	0.4573	NA	NA	NA	0.27994	rs2290859	3	NFKBIZ	35292	intergenic	1.538	NA	7	15	0	1	1
rs8104075	19	4608988	C	T	0.4304	NA	NA	NA	0.0578442	rs732631	10	CTB-50L17.2	12217	intergenic	1.538	5	5	14	0	1	0
rs71625589	3	101320671	C	CT	0.4722	NA	NA	NA	0.0853502	rs2290859	3	RP11-454H13.1	2182	intergenic	1.537	NA	5	15	1	1	1
rs9844939	3	101411819	C	T	0.4016	3.21482e-06	0.0256905	0.00551701	0.30359	rs2290859	3	RPL24	6192	intergenic	1.537	5	1	15	1	1	0
rs2144919	14	29727517	G	A	0.338	0.0209919	-0.0107373	0.00465194	0.0595085	rs184781326	8	RP11-562L8.1	6513	intergenic	1.537	5	9	15	0	1	1
rs1307812	14	29755829	C	G	0.337	0.0407062	0.00954494	0.00466401	0.0599028	rs184781326	8	RP11-562L8.1	0	ncRNA_intronic	1.537	6	9	15	0	1	1
rs12462642	19	4715016	G	A	0.332	NA	NA	NA	0.59971	rs732631	10	DPP9	0	intronic	1.537	6	4	4	1	1	1
rs11264363	1	155318308	G	C	0.3221	0.000355318	0.0170835	0.00478366	0.254126	rs914615	1	ASH1L	0	intronic	1.532	6	4	4	1	1	1
rs2157059	3	46358904	G	C	0.2913	NA	NA	NA	0.157931	rs3918355	2	UQCRC2P1	5490	intergenic	1.532	5	2	15	0	1	1
rs9864932	3	101204536	C	A	0.4115	5.36355e-06	-0.0203528	0.0044731	0.217125	rs2290859	3	SENP7	0	intronic	1.531	6	4	5	1	1	1
rs62282506	3	195521448	G	C	0.329	0.00466649	-0.0138122	0.00488204	0.280173	rs2260685	4	MUC4	0	intronic	1.531	7	5	15	1	1	1
rs528981126	3	46240712	G	T	0.04274	NA	NA	NA	0.29145	rs77116118	2	CCR3	0	intronic	1.53	NA	5	15	1	0	1
rs55855998	3	101218379	AT	A	0.4195	NA	NA	NA	0.209973	rs2290859	3	SENP7	0	intronic	1.53	NA	4	5	1	1	1
9:136360704:C:CTTG	9	136360704	CTTG	C	0.1481	NA	NA	NA	0.0761347	rs9411378	5	SLC2A6	16444	NA	1.53	NA	2	15	0	0	1
rs146961200	12	133148660	A	AC	0.3231	NA	NA	NA	0.520455	rs7295014	7	FBRSL1	0	intronic	1.53	NA	2	5	1	1	0
rs35122257	11	34471665	A	AT	0.07455	NA	NA	NA	0.0614322	rs7118388	6	CAT	0	intronic	1.527	NA	3	4	1	0	1
rs13301309	9	136164836	C	A	0.08648	1.11293e-17	0.0851666	0.00994749	0.201781	rs7046863	5	Y_RNA	13116	intergenic	1.524	7	9	9	0	1	0
rs997704	11	34409822	T	C	0.3847	NA	NA	NA	0.246118	rs7118388	6	RP1-53C18.3	16387	intergenic	1.524	NA	5	15	0	1	1
rs2097283	3	46378131	A	G	0.2296	NA	NA	NA	0.214541	rs3918355	2	CCR2	17093	intergenic	1.523	6	5	15	0	1	1
rs6503525	17	38095174	G	C	0.4503	3.86166e-05	-0.0180239	0.00437941	0.158889	rs3935281	9	RP11-387H17.4	0	ncRNA_intronic	1.523	6	5	15	1	1	1
rs79875609	3	195466415	AC	A	0.2227	NA	NA	NA	0.133894	rs2260685	4	MUC20	0	intronic	1.52	NA	5	14	1	1	1
rs3124763	9	136337905	G	A	0.0159	NA	NA	NA	0.0910049	rs2769073	5	SLC2A6	0	intronic	1.519	NA	4	5	1	1	1
rs6791392	3	101313542	T	G	0.4781	6.64098e-05	0.017667	0.00442916	0.111884	rs2290859	3	PCNP	260	downstream	1.518	7	4	5	1	1	1
3:195528081:A:G	3	195528081	A	G	0.4781	NA	NA	NA	0.546634	rs2260685	4	MUC4	0	intronic	1.517	5	5	15	1	1	1
rs10853976	19	4630097	C	T	0.3529	NA	NA	NA	0.0555824	rs732631	10	CTB-50L17.2	7777	intergenic	1.517	6	5	15	1	1	0
rs111801697	3	195327233	A	G	0.1988	NA	NA	NA	0.0694351	rs2260685	4	AC069213.1	14584	intergenic	1.514	7	5	15	0	1	1
rs60006726	12	133034994	CTTT	C	0.334	NA	NA	NA	0.174276	rs7295014	7	RP11-503G7.1	0	ncRNA_intronic	1.514	NA	5	14	0	1	0
rs9676755	19	49168737	G	A	0.2664	0.00137066	0.0162396	0.00507368	0.155208	rs679574	12	SEC1P:NTN5	0:0	ncRNA_intronic	1.513	6	5	15	1	1	1
rs35280795	19	49098562	C	CA	0.1551	NA	NA	NA	0.0519952	rs679574	12	SULT2B1	0	intronic	1.512	NA	5	15	1	1	0
rs1231282	19	49239616	T	C	0.07555	0.0347255	-0.0179282	0.00849058	0.0557046	rs679574	12	RASIP1	0	intronic	1.512	5	5	5	1	1	1
rs66826786	17	38206092	T	C	0.3688	1.11e-05	0.0208193	0.00473752	0.909634	rs3935281	9	MED24	0	intronic	1.509	6	4	5	1	1	1
rs2317688	3	101055852	A	T	0.4115	2.0122e-05	-0.0197168	0.00462452	0.217125	rs2290859	3	SENP7	0	intronic	1.508	5	4	5	1	1	1
rs3781708	11	34504659	G	A	0.07654	NA	NA	NA	0.0636969	rs7118388	6	ELF5	0	intronic	1.508	7	13	15	1	1	1
rs144448559	12	133140442	A	C	0.325	NA	NA	NA	0.535731	rs7295014	7	FBRSL1	0	intronic	1.508	5	4	5	1	1	0
rs12818635	12	133141374	C	G	0.2565	NA	NA	NA	0.154315	rs7295014	7	FBRSL1	0	intronic	1.508	7	4	5	1	1	0
rs201559091	19	49125515	CA	C	0.159	NA	NA	NA	0.0664858	rs679574	12	AC022154.7:SPHK2	0:0	ncRNA_intronic	1.508	NA	1	5	1	1	1
rs138884871	3	47071457	C	T	0.01889	0.0124342	0.0427071	0.0170857	0.0659195	rs77116118	2	SETD2	0	intronic	1.507	7	4	5	1	1	1
rs528371986	1	155856347	C	CT	0.3419	NA	NA	NA	0.107255	rs914615	1	SYT11	1356	intergenic	1.505	NA	4	5	1	1	1
rs3932406	3	101211882	C	G	0.4115	2.574e-06	-0.0213918	0.00454933	0.217125	rs2290859	3	SENP7	0	intronic	1.505	7	4	4	1	1	1
rs199530228	3	195514768	T	C	0.1272	NA	NA	NA	0.117521	rs2260685	4	MUC4	0	exonic	1.505	6	5	15	1	0	1
rs28660681	9	136278710	A	T	0.0825	0.00734784	-0.0223095	0.00832241	0.160334	rs2769073	5	REXO4	0	intronic	1.503	7	4	4	1	1	1
rs60058591	1	155345589	CA	C	0.2913	NA	NA	NA	0.212498	rs914615	1	ASH1L	0	intronic	1.502	NA	4	4	1	1	1
rs12941333	17	38040534	C	T	0.4722	1.41562e-05	0.0191275	0.0044058	0.135758	rs3935281	9	ZPBP2	6384	intergenic	1.502	6	13	14	1	1	1
rs8065777	17	38072402	C	T	0.498	5.62934e-07	-0.0220789	0.00441268	0.132437	rs3935281	9	GSDMB	0	intronic	1.502	6	1	5	1	1	1
rs73061617	19	49350984	G	A	0.1551	2.79527e-10	-0.0429354	0.00680464	0.665479	rs73061632	12	PLEKHA4	0	intronic	1.502	6	4	15	1	1	1
rs115514922	3	101627666	G	A	0.2107	0.0166759	0.0138514	0.00578643	0.0544984	rs2290859	3	RP11-221J22.1	32036	intergenic	1.501	6	5	15	0	1	1
rs12453334	17	38153473	C	T	0.3579	1.61913e-08	0.0259645	0.00459676	0.851618	rs3935281	9	PSMD3	0	intronic	1.501	1f	4	4	1	1	1
rs4260407	3	101245806	C	T	0.1203	6.07356e-05	0.0257701	0.00642656	0.0722061	rs2290859	3	FAM172BP	3074	intergenic	1.499	7	5	15	0	1	1
rs2926542	3	101541692	G	T	0.2197	NA	NA	NA	0.135313	rs2290859	3	NXPE3	0	UTR3	1.498	NA	4	5	1	1	1
rs2251333	3	195460583	A	G	0.4274	NA	NA	NA	0.410703	rs2260685	4	MUC20	0	UTR3	1.498	NA	4	14	1	1	1
rs1886905	1	155372672	T	C	0.3151	0.0431926	0.0121931	0.0060307	0.178025	rs914615	1	ASH1L	0	intronic	1.496	5	4	5	1	1	1
rs113599126	3	100901342	AC	A	0.2744	NA	NA	NA	0.0791574	rs2290859	3	ACTR3P3	18511	intergenic	1.496	NA	5	15	0	1	1
rs4962132	9	136205000	A	G	0.1074	4.35122e-06	-0.0358993	0.00781464	0.0788273	rs2769073	5	MED22	159	upstream:downstream	1.496	5	1	5	1	1	1
rs281383	19	49215302	C	T	0.1382	0.00893296	-0.0158182	0.00604993	0.116627	rs679574	12	MAMSTR	696	downstream	1.496	7	5	5	1	1	1
rs201878610	19	49343681	CT	C	0.162	NA	NA	NA	0.0600272	rs73061632	12	PLEKHA4	0	intronic	1.496	NA	4	5	1	0	1
rs28615428	9	136342768	C	A	0.04175	3.76925e-11	0.080646	0.0121953	0.124766	rs7046863	5	SLC2A6	0	intronic	1.494	5	1	5	1	1	1
rs111975162	1	155081237	T	C	0.06163	NA	NA	NA	0.36442	rs914615	1	Y_RNA	11728	intergenic	1.493	6	5	15	0	1	1
rs556563480	3	195514921	A	G	0.1223	NA	NA	NA	0.106969	rs2260685	4	MUC4	0	exonic	1.493	NA	5	15	1	0	1
rs2769071	9	136145974	A	G	0.3708	NA	NA	NA	0.725229	rs9411378	5	ABO	0	ncRNA_intronic	1.493	6	5	14	0	1	1
rs7314492	12	133195367	T	C	0.1054	NA	NA	NA	0.0545894	rs7295014	7	P2RX2	0	UTR5	1.492	4	1	13	1	1	1
rs35286895	19	8969749	AC	A	0.4354	NA	NA	NA	0.125258	rs73005873	11	MUC16	0	intronic	1.491	NA	4	15	1	0	1
rs13070567	3	101306489	C	G	0.1461	6.83898e-05	0.024665	0.0061944	0.0843185	rs2290859	3	PCNP	0	intronic	1.49	7	4	4	1	1	1
rs374886	19	49117247	G	A	0.3688	NA	NA	NA	0.430244	rs679574	12	FAM83E	0	intronic	1.489	4	1	5	1	1	1
rs143792692	19	49155129	CCG	C	0.08052	NA	NA	NA	0.0582544	rs679574	12	SEC1P	0	ncRNA_intronic	1.488	NA	5	15	1	0	1
rs11244038	9	136095770	G	C	0.06461	0.0056153	0.0258879	0.00934771	0.275082	rs7046863	5	LCN1P1	4521	intergenic	1.486	5	5	14	0	1	1
rs142640783	19	49397350	C	A	0.1421	1.00575e-14	-0.0501909	0.00648585	0.682115	rs73061632	12	TULP2	0	intronic	1.486	7	5	14	1	1	1
rs4971076	1	155124772	C	A	0.4036	2.1685e-10	-0.0289268	0.00455619	0.42771	rs914615	1	HMGN2P18	3476	intergenic	1.485	7	7	15	0	1	1
rs17219986	3	100799670	G	A	0.1471	0.000593233	-0.0230148	0.0067007	0.104916	rs2290859	3	ACTR3P3	82267	intergenic	1.485	7	5	15	0	1	1
rs12629954	3	101360623	C	A	0.33	1.14703e-22	-0.0477721	0.00487564	0.904469	rs2290859	3	Y_RNA	5641	intergenic	1.485	4	5	15	1	1	1
rs34987516	3	45822712	C	CA	0.2843	NA	NA	NA	0.340558	rs13064991	2	SLC6A20	0	intronic	1.484	NA	5	15	1	0	1
rs12490010	3	101165506	A	G	0.171	NA	NA	NA	0.0833485	rs2290859	3	SENP7	0	intronic	1.482	7	4	15	1	1	1
rs67681054	19	49186141	C	G	0.1421	0.000159673	0.0229236	0.00607164	0.0719097	rs679574	12	RN7SL345P	1150	intergenic	1.482	7	5	15	1	1	1
rs10416922	19	49386798	T	C	0.3678	0.00479526	-0.0134478	0.00476792	0.201219	rs73061632	12	TULP2	0	intronic	1.482	3a	5	15	1	1	1
rs2049108	3	101100965	A	G	0.4115	4.90565e-06	-0.0204918	0.00448517	0.217125	rs2290859	3	SENP7	0	intronic	1.48	2b	5	5	1	1	1
rs182984	3	100899402	C	T	0.2744	6.75539e-05	0.019615	0.00492252	0.0791574	rs2290859	3	ACTR3P3	16571	intergenic	1.479	NA	5	15	0	1	1
rs3103947	3	195552071	C	A	0.4165	NA	NA	NA	0.100543	rs2260685	4	AC124944.5	10992	intergenic	1.479	NA	5	15	0	1	1
rs28793911	9	136299937	T	C	0.3429	NA	NA	NA	0.0950406	rs2769073	5	ADAMTS13	0	intronic	1.478	5	4	15	1	1	1
rs11655655	17	38196957	C	T	0.3608	2.38452e-07	0.0237177	0.00459062	0.892608	rs3935281	9	MED24	0	intronic	1.477	7	4	5	1	1	1
rs55732460	19	49303827	G	A	0.2177	1.08882e-05	-0.0252901	0.00574941	0.27052	rs73061632	12	BCAT2	0	intronic	1.477	5	4	5	1	1	1
rs77790282	3	101166148	G	A	0.1163	5.60367e-05	0.0257962	0.00640277	0.0661826	rs2290859	3	SENP7	0	intronic	1.476	7	4	15	1	1	1
rs33923294	9	136031817	G	C	0.1083	0.000108935	-0.0270495	0.00698993	0.0676075	rs35698328	5	RALGDS:GBGT1	0:0	intronic	1.475	6	4	5	1	1	1
rs11297441	12	133108752	GA	G	0.2932	NA	NA	NA	0.219446	rs7295014	7	FBRSL1	0	intronic	1.475	NA	4	5	1	1	0
rs1507431	3	100875094	C	T	0.2922	4.00471e-07	-0.0252929	0.00498998	0.108946	rs2290859	3	ACTR3P3	6843	intergenic	1.474	6	5	15	0	1	1
rs79147081	9	136359785	A	G	0.1322	0.00473154	-0.0207488	0.00734534	0.165998	rs35698328	5	SLC2A6	15525	intergenic	1.474	5	5	15	0	1	1
rs75882267	3	195392879	C	T	0.2783	NA	NA	NA	0.125782	rs2260685	4	LINC00969:SDHAP2	0:0	ncRNA_intronic	1.47	6	4	5	0	1	1
rs11710805	3	101460743	A	G	0.335	1.77206e-25	-0.0486605	0.00466456	0.958364	rs2290859	3	CEP97	0	intronic	1.469	6	5	5	1	1	1
rs71243268	3	195374611	GT	G	0.2207	NA	NA	NA	0.12078	rs2260685	4	RP11-141C7.3	2405	intergenic	1.469	NA	4	15	0	0	1
rs11264335	1	155126698	A	G	0.4036	1.93224e-09	-0.0272639	0.00454141	0.42771	rs914615	1	HMGN2P18	5402	intergenic	1.468	6	14	15	0	1	1
rs62280721	3	101143792	C	T	0.1163	8.35266e-05	0.0253365	0.00644032	0.0661826	rs2290859	3	SENP7	0	intronic	1.468	5	5	15	1	1	1
rs11244032	9	136077004	C	G	0.4722	0.000109399	-0.0173933	0.00449586	0.11635	rs9411378	5	OBP2B	3659	intergenic	1.468	5	5	14	1	1	1
rs116676999	3	195455510	G	A	0.3241	NA	NA	NA	0.274741	rs2260685	4	LINC00969:MUC20	0:0	ncRNA_intronic	1.467	7	5	5	1	1	1
rs1633513	9	136140462	C	T	0.2495	9.39268e-14	0.0368714	0.00494973	0.184683	rs9411378	5	ABO	0	ncRNA_intronic	1.467	7	5	14	0	1	1
rs541343977	3	101341695	A	AT	0.1501	NA	NA	NA	0.0754038	rs2290859	3	Y_RNA	5458	intergenic	1.466	NA	5	15	0	1	1
rs3963735	3	195381847	C	G	0.1809	NA	NA	NA	0.150479	rs2260685	4	AC069513.4	588	downstream	1.464	6	5	15	0	1	1
rs540194491	12	133228900	CTT	C	0.07356	NA	NA	NA	0.0678556	rs7295014	7	POLE	0	intronic	1.464	NA	4	4	1	1	1
rs4683907	3	101168834	T	C	0.4115	NA	NA	NA	0.217125	rs2290859	3	SENP7	0	intronic	1.463	7	5	15	1	1	1
rs199795265	19	49203588	T	TA	0.162	NA	NA	NA	0.170754	rs679574	12	FUT2	0	intronic	1.463	NA	4	5	1	1	1
rs62575992	9	136255149	C	T	0.09742	1.11332e-08	-0.0473761	0.00829342	0.299539	rs35698328	5	C9orf96	0	intronic	1.462	5	4	15	1	1	1
rs11264322	1	155087933	G	A	0.4523	2.07357e-07	-0.0230907	0.00444683	0.252893	rs914615	1	Y_RNA	5032	intergenic	1.459	6	5	14	0	1	1
rs11264328	1	155095124	G	A	0.4712	NA	NA	NA	0.532567	rs914615	1	Y_RNA	2049	intergenic	1.459	5	5	14	1	1	1
rs11413892	3	101375984	CA	C	0.335	NA	NA	NA	0.0928316	rs2290859	3	ZBTB11	0	intronic	1.457	NA	4	4	1	0	1
rs9847602	3	101167661	A	G	0.4115	0.000169252	-0.0201332	0.00535319	0.217125	rs2290859	3	SENP7	0	intronic	1.456	6	5	15	1	1	1
rs56818561	3	101268269	C	CT	0.3767	NA	NA	NA	0.167027	rs2290859	3	TRMT10C	12436	intergenic	1.456	NA	2	15	0	1	1
rs739468	9	136326248	G	T	0.1571	NA	NA	NA	0.160579	rs9411378	5	CACFD1	0	intronic	1.456	4	1	2	1	1	1
rs60455062	19	49169216	TG	T	0.1392	NA	NA	NA	0.0725636	rs679574	12	SEC1P:NTN5	0:0	ncRNA_intronic	1.456	NA	5	15	1	1	1
rs7367207	1	155079477	C	T	0.4543	2.28215e-07	-0.0229517	0.00443532	0.249683	rs914615	1	Y_RNA	13488	intergenic	1.455	5	2	15	0	1	1
rs35123957	19	4612081	C	CT	0.3032	NA	NA	NA	0.0534835	rs732631	10	CTB-50L17.2	9124	intergenic	1.455	NA	2	14	0	0	0
rs62284198	3	101474699	G	A	0.335	1.90584e-25	-0.0483594	0.00463877	0.958364	rs2290859	3	CEP97	0	intronic	1.454	6	4	4	1	1	1
rs8068260	17	38163650	T	C	0.4573	1.45061e-06	-0.0217397	0.00451225	0.614608	rs3935281	9	RP11-387H17.6	4828	intergenic	1.453	6	5	15	1	1	1
rs3891088	9	136083695	C	T	0.4036	NA	NA	NA	0.118207	rs7046863	5	OBP2B	0	intronic	1.452	NA	5	14	1	1	1
rs11244084	9	136191010	C	T	0.06859	7.1666e-06	0.0400569	0.00892399	0.0951763	rs9411378	5	LCN1P2	5705	intergenic	1.451	5	5	15	1	1	1
rs17714228	3	45945132	A	C	0.1203	NA	NA	NA	0.0956909	rs77116118	2	LZTFL1	0	intronic	1.449	7	4	15	1	1	1
rs112200048	3	101586886	CTCCT	C	0.2336	NA	NA	NA	0.12222	rs2290859	3	NFKBIZ	7019	intergenic	1.448	NA	5	15	1	1	1
rs7432080	3	46368103	T	C	0.2276	0.00544574	-0.0145926	0.00525024	0.221985	rs3918355	2	UQCRC2P1	14689	intergenic	1.447	6	7	15	0	1	1
rs11264319	1	155083942	C	T	0.4841	NA	NA	NA	0.366335	rs914615	1	Y_RNA	9023	intergenic	1.446	5	5	15	0	1	1
rs11185473	3	195565666	A	G	0.4612	0.0230984	-0.0103101	0.00453829	0.0606663	rs2260685	4	AC124944.5	0	ncRNA_intronic	1.444	2b	5	15	0	1	1
rs35434910	9	136042324	T	A	0.2187	2.5224e-05	0.0234758	0.00557252	0.0652948	rs9411378	5	GBGT1	2991	intergenic	1.444	5	5	14	1	1	1
rs11264413	1	155788656	G	A	0.2883	NA	NA	NA	0.177038	rs914615	1	GON4L	0	intronic	1.443	7	4	4	1	1	1
rs373535432	3	195481744	GTATGTATCC	G	0.4036	NA	NA	NA	0.0992219	rs2260685	4	MUC4	0	intronic	1.441	NA	4	14	1	1	1
rs2231819	11	34527436	G	C	0.1123	0.002329	-0.0206133	0.00677017	0.110254	rs7118388	6	ELF5	0	intronic	1.44	5	5	15	1	1	1
rs34830742	11	34435503	G	GCTAT	0.3032	NA	NA	NA	0.182974	rs7118388	6	RP1-53C18.3	9006	intergenic	1.439	NA	4	9	0	1	1
rs3774673	3	45672952	C	T	0.04672	0.0218921	0.0261123	0.0113916	0.0557796	rs76571426	2	LIMD1	0	intronic	1.436	NA	2	5	1	1	1
rs116926799	14	29766626	G	T	0.01093	NA	NA	NA	0.13575	rs184781326	8	RP11-562L8.1	0	ncRNA_intronic	1.436	6	9	15	0	0	1
rs9411474	9	136125716	C	G	0.09642	4.03544e-16	0.0646593	0.00794585	0.326486	rs7046863	5	ABO:RP11-430N14.4	71:71	downstream	1.435	7	5	14	0	1	1
rs79736013	11	34437131	G	GT	0.3668	NA	NA	NA	0.497902	rs7118388	6	RP1-53C18.3	10634	intergenic	1.435	NA	5	15	0	1	1
rs869982	3	195341133	T	C	0.329	0.0336693	0.0100068	0.00471126	0.0802859	rs2260685	4	AC069213.1	684	upstream	1.434	5	5	15	0	1	1
rs6576285	14	29762366	T	C	0.336	NA	NA	NA	0.060299	rs184781326	8	RP11-562L8.1	0	ncRNA_intronic	1.433	7	9	15	0	1	1
rs7359623	17	38049589	C	T	0.496	2.89516e-06	0.0204731	0.00437636	0.111807	rs3935281	9	GSDMB	11258	intergenic	1.432	6	5	15	0	1	1
rs2611837	3	101467545	C	T	0.1958	1.25791e-07	0.028284	0.00535187	0.129068	rs2290859	3	CEP97	0	intronic	1.431	6	4	5	1	1	1
rs2929922	3	101587934	A	T	0.4284	NA	NA	NA	0.392439	rs2290859	3	NFKBIZ	8067	intergenic	1.431	4	5	15	1	1	1
rs56112907	1	155070862	A	C	0.4871	NA	NA	NA	0.365868	rs914615	1	EFNA3	10847	intergenic	1.43	6	5	15	0	1	1
rs17412601	3	101499275	T	C	0.331	4.86715e-28	-0.0516749	0.00470706	1	rs2290859	3	NXPE3	0	intronic	1.43	4	1	2	1	1	1
rs11507293	9	136257200	G	C	0.08052	NA	NA	NA	0.0861026	rs2769073	5	C9orf96	0	intronic	1.43	7	1	15	1	1	1
rs8100230	19	8952055	A	G	0.338	NA	NA	NA	0.195879	rs73005873	11	MBD3L1	0	intronic	1.429	7	5	15	1	1	1
rs11264318	1	155083717	A	T	0.4831	4.58667e-08	-0.0243577	0.0044557	0.369517	rs914615	1	Y_RNA	9248	intergenic	1.428	5	5	15	0	1	1
rs5777953	1	155685319	AAGAG	A	0.3519	NA	NA	NA	0.18853	rs914615	1	MSTO1:MSTO2P:DAP3	0:0:0	ncRNA_intronic	1.427	NA	2	5	1	1	1
rs4683236	3	46508524	G	A	0.1978	NA	NA	NA	0.103343	rs3918355	2	LTF	0	intronic	1.427	5	5	14	1	1	1
rs13291798	9	136127481	A	G	0.0994	1.37145e-17	0.0733317	0.00858936	0.232086	rs7046863	5	ABO:RP11-430N14.4	0:0	ncRNA_exonic	1.427	4	1	14	0	1	1
rs7256695	19	4703224	C	T	0.4493	0.000149441	0.0185894	0.00490227	0.191047	rs732631	10	DPP9	0	intronic	1.427	5	4	4	1	1	1
rs12025371	1	155119327	A	T	0.4085	NA	NA	NA	0.4093	rs914615	1	HMGN2P18	1692	intergenic	1.426	6	13	15	1	1	1
rs604521	3	101550578	G	A	0.1879	1.66634e-07	0.029114	0.00556336	0.124184	rs2290859	3	NFKBIZ	0	intronic	1.426	7	2	5	1	1	1
rs375903398	9	136257617	TA	T	0.1183	NA	NA	NA	0.0850001	rs2769073	5	C9orf96	0	intronic	1.426	NA	1	14	1	1	1
rs6597604	9	136049780	A	G	0.3181	1.51071e-07	0.0254111	0.00483906	0.168655	rs9411378	5	GBGT1	10447	intergenic	1.425	6	5	14	0	1	1
rs34423753	9	136185960	G	A	0.4046	NA	NA	NA	0.117161	rs7046863	5	LCN1P2	655	downstream	1.425	7	5	15	0	1	0
rs34543775	9	136190598	G	GA	0.4165	NA	NA	NA	0.206062	rs7046863	5	LCN1P2	5293	intergenic	1.425	NA	5	15	1	1	1
rs4134501	17	38113290	C	T	0.3728	0.0098885	-0.0157475	0.00610438	0.365257	rs3935281	9	GSDMA	5935	intergenic	1.424	NA	5	5	1	1	1
rs3836518	3	45641435	CA	C	0.04871	NA	NA	NA	0.0569485	rs76571426	2	LIMD1	0	intronic	1.423	NA	2	7	1	1	1
rs71315246	3	101352439	G	A	0.1431	6.30657e-06	0.0270819	0.00599709	0.0824547	rs2290859	3	Y_RNA	5188	intergenic	1.422	5	1	15	0	1	1
rs12803540	11	34492747	T	C	0.09344	0.00130171	0.0236426	0.00735247	0.0929621	rs7118388	6	CAT	0	intronic	1.421	6	4	4	1	1	1
rs200582580	3	45975485	T	TA	0.1203	NA	NA	NA	0.0956909	rs77116118	2	FYCO1	0	intronic	1.42	NA	4	4	1	1	1
rs73061656	19	49372355	G	A	0.169	9.46501e-15	-0.0493687	0.00637325	0.945742	rs73061632	12	PLEKHA4	465	upstream	1.42	5	2	7	1	1	1
rs9637416	3	101263883	C	G	0.4085	2.73738e-06	-0.0219414	0.00467873	0.217143	rs2290859	3	TRMT10C	16822	intergenic	1.419	6	5	15	0	1	1
rs1608095	3	195332921	C	T	0.329	0.037404	0.00981495	0.00471572	0.0802859	rs2260685	4	AC069213.1	8896	intergenic	1.419	NA	8	15	0	1	1
rs62282888	3	101034628	A	G	0.1183	6.71703e-05	0.0253073	0.00634889	0.0601716	rs2290859	3	IMPG2	0	intronic	1.417	7	5	15	1	1	1
rs137957788	3	195420803	TGAAAA	T	0.1899	NA	NA	NA	0.140988	rs2260685	4	LINC00969	0	ncRNA_intronic	1.415	NA	4	4	0	1	1
rs9913535	17	38158763	C	G	0.164	NA	NA	NA	0.102083	rs3935281	9	PSMD3	4549	intergenic	1.414	7	5	15	1	1	1
rs117213451	19	4729991	C	T	0.06958	0.0127008	-0.025132	0.0100849	0.102899	rs732631	10	AC005783.1	3599	intergenic	1.414	4	2	15	1	1	1
rs6783977	3	101165585	T	A	0.4115	3.42569e-06	-0.0207876	0.00447672	0.217125	rs2290859	3	SENP7	0	intronic	1.413	5	4	15	1	1	1
rs62132778	19	49234624	G	C	0.1103	NA	NA	NA	0.100672	rs679574	12	RASIP1	0	intronic	1.412	4	4	15	1	1	1
rs72775457	9	136160283	G	A	0.02982	NA	NA	NA	0.0636725	rs7046863	5	ABO	9665	intergenic	1.409	3a	5	14	0	0	0
rs1054379	9	136335824	C	T	0.09742	3.91162e-07	-0.0403128	0.00794622	0.604875	rs2769073	5	CACFD1	0	UTR3	1.409	4	4	5	1	1	1
rs34818757	3	101668515	CT	C	0.1839	NA	NA	NA	0.054434	rs2290859	3	RP11-221J22.1	0	ncRNA_intronic	1.408	NA	5	15	0	0	1
rs2641757	3	195441436	A	G	0.1412	NA	NA	NA	0.0920548	rs2260685	4	LINC00969	0	ncRNA_intronic	1.408	NA	4	4	1	1	1
rs488775	9	136144534	G	A	0.2207	1.316e-14	0.0393134	0.00510281	0.143652	rs9411378	5	ABO	0	ncRNA_intronic	1.408	3a	1	14	0	1	1
rs72471890	12	133320245	T	TA	0.4225	NA	NA	NA	0.0724903	rs7295014	7	ANKLE2	0	intronic	1.408	NA	4	4	1	1	1
rs2291652	3	195477791	G	A	0.4583	0.000972824	0.0152194	0.00461437	0.495366	rs2260685	4	MUC4	0	exonic	1.407	NA	5	14	1	1	1
rs10836205	11	34415281	C	T	0.07058	NA	NA	NA	0.0569713	rs7118388	6	RP1-53C18.3	10928	intergenic	1.407	6	5	15	0	1	1
rs9869337	3	100843934	C	T	0.1998	0.0141643	0.0129342	0.00527265	0.0825491	rs2290859	3	ACTR3P3	38003	intergenic	1.406	4	5	15	0	1	1
rs115186314	3	101360951	A	C	0.02584	0.00988983	-0.0406124	0.0157433	0.0671328	rs2290859	3	Y_RNA	5313	intergenic	1.406	7	2	15	1	1	1
rs16843216	3	100796879	C	T	0.1461	0.000635963	-0.022957	0.00672084	0.103994	rs2290859	3	ABI3BP	84519	intergenic	1.404	5	5	15	0	1	1
rs7849542	9	136042530	G	A	0.3181	4.22002e-07	0.0246918	0.00488101	0.14293	rs9411378	5	GBGT1	3197	intergenic	1.404	5	5	14	1	0	1
rs9881690	3	101663317	A	G	0.3668	0.00117662	-0.0151539	0.00467067	0.369444	rs2290859	3	RP11-221J22.1	0	ncRNA_intronic	1.402	3a	5	15	0	1	1
rs10441806	9	136062437	C	T	0.09742	4.90854e-07	-0.0353176	0.00702159	0.220201	rs35698328	5	OBP2B	18226	intergenic	1.402	5	5	14	0	1	1
rs79269081	9	136181129	C	A	0.1143	3.98116e-05	-0.0305481	0.00743522	0.0549001	rs9411378	5	Y_RNA	3082	intergenic	1.401	6	5	15	0	1	0
rs2022316	11	34435329	C	T	0.3032	0.026035	-0.0105085	0.00472147	0.182974	rs7118388	6	RP1-53C18.3	8832	intergenic	1.401	NA	4	9	0	1	1
rs2688445	3	195462818	C	T	0.4235	NA	NA	NA	0.407304	rs2260685	4	MUC20	0	UTR3	1.4	NA	4	5	1	1	1
rs11356784	3	100629263	T	TA	0.1571	NA	NA	NA	0.0620216	rs2290859	3	ABI3BP	0	intronic	1.399	NA	5	15	1	1	1
rs28709991	3	195343168	C	G	0.2873	NA	NA	NA	0.107618	rs2260685	4	AC069213.1	0	ncRNA_intronic	1.395	5	2	15	0	0	1
rs5790997	11	34456114	CA	C	0.04374	NA	NA	NA	0.0504571	rs7118388	6	CIR1P3	2917	intergenic	1.394	NA	5	15	1	0	1
rs3859437	19	49096292	G	A	0.2913	0.0133766	-0.012694	0.00513182	0.0502755	rs679574	12	SULT2B1	0	intronic	1.394	NA	4	15	1	1	0
rs112032759	1	155095346	C	CT	0.3231	NA	NA	NA	0.308879	rs914615	1	Y_RNA	2271	intergenic	1.393	NA	5	14	1	1	1
rs13075974	3	45660787	C	T	0.0497	0.0368607	0.0235598	0.0112872	0.0608819	rs76571426	2	LIMD1	0	intronic	1.391	5	3	5	1	1	1
rs4927721	3	195519318	C	G	0.3777	0.0108851	-0.0114751	0.00450646	0.386322	rs2260685	4	MUC4	0	intronic	1.391	7	4	15	1	1	1
rs2088693	3	46077390	T	C	0.1441	NA	NA	NA	0.0716923	rs77116118	2	XCR1	8155	intergenic	1.388	5	7	15	1	1	1
rs9865244	3	101204698	C	A	0.4115	3.97932e-06	-0.0205656	0.0044587	0.217125	rs2290859	3	SENP7	0	intronic	1.388	6	1	5	1	1	1
rs575376176	3	101411064	A	C	0.02187	NA	NA	NA	0.0610872	rs2290859	3	RPL24	5437	intergenic	1.387	NA	1	15	1	0	0
rs113780990	3	101516666	G	C	0.331	NA	NA	NA	1	rs2290859	3	NXPE3	0	intronic	1.385	6	4	5	1	1	1
rs56318119	19	49326464	A	AC	0.2187	NA	NA	NA	0.274784	rs73061632	12	HSD17B14	0	intronic	1.384	NA	4	5	1	1	1
rs11293857	3	101449418	AT	A	0.4235	NA	NA	NA	0.212509	rs2290859	3	CEP97	0	intronic	1.383	NA	4	5	1	1	1
rs35053103	3	46367918	A	G	0.3022	NA	NA	NA	0.147125	rs3918355	2	UQCRC2P1	14504	intergenic	1.382	7	5	15	0	1	1
rs57046671	3	46528083	CTT	C	0.2525	NA	NA	NA	0.0668724	rs3918355	2	LTF	1358	intergenic	1.382	NA	5	14	1	1	1
rs6597606	9	136057950	C	T	0.327	7.93209e-08	0.0259984	0.00484261	0.173862	rs9411378	5	GBGT1	18617	intergenic	1.382	5	5	14	0	1	1
rs4683906	3	101168813	T	C	0.4115	NA	NA	NA	0.217125	rs2290859	3	SENP7	0	intronic	1.381	7	5	15	1	1	1
rs8176737	9	136131783	C	T	0.2217	7.25394e-15	-0.0403871	0.00519116	0.138162	rs9411378	5	ABO	0	ncRNA_intronic	1.381	NA	4	14	0	1	1
rs145834222	9	136165436	C	A	0.02883	NA	NA	NA	0.0616226	rs7046863	5	Y_RNA	12516	intergenic	1.38	6	9	9	0	1	0
rs16982241	19	49202859	G	A	0.163	3.38438e-06	0.029109	0.0062654	0.171741	rs679574	12	FUT2	0	intronic	1.379	4	1	5	1	1	1
rs72219839	3	46422424	CTT	C	0.08052	NA	NA	NA	0.140866	rs77116118	2	RP11-24F11.2	0	ncRNA_intronic	1.377	NA	1	7	1	1	1
rs8076131	17	38080912	G	A	0.4751	1.9516e-05	-0.0189316	0.00443327	0.14997	rs3935281	9	ORMDL3	0	intronic	1.376	1d	2	7	1	1	1
rs499765	19	49266390	C	G	0.3201	1.83098e-06	0.0229533	0.00481076	0.17245	rs679574	12	FGF21	4802	intergenic	1.376	7	5	14	1	1	1
rs17206693	19	49360252	C	G	0.1501	2.22188e-11	-0.0485828	0.00726131	0.718269	rs73061632	12	PLEKHA4	0	intronic	1.376	3a	4	5	1	1	1
rs5744932	12	133220652	AG	A	0.4344	NA	NA	NA	0.0691213	rs7295014	7	POLE	0	intronic	1.374	NA	4	4	1	1	1
rs7306524	12	133052932	G	A	0.4672	0.000442468	0.0157148	0.00447285	0.259435	rs7295014	7	MUC8	2205	intergenic	1.373	4	2	14	1	1	1
rs17347156	3	101504674	G	A	0.331	3.17906e-27	-0.051286	0.0047455	1	rs2290859	3	NXPE3	0	intronic	1.372	1f	1	4	1	1	1
rs78758916	3	195691752	A	G	0.2167	NA	NA	NA	0.101409	rs2260685	4	SDHAP1	0	ncRNA_intronic	1.372	5	3	4	0	1	0
rs151249296	11	34434264	CAAACA	C	0.07356	NA	NA	NA	0.0585185	rs7118388	6	RP1-53C18.3	7767	intergenic	1.372	NA	5	9	0	0	1
rs3215553	11	34453283	TA	T	0.3509	NA	NA	NA	0.579916	rs7118388	6	CIR1P3	86	downstream	1.372	NA	2	15	1	1	1
rs149768647	14	29757760	AAAC	A	0.338	NA	NA	NA	0.0595085	rs184781326	8	RP11-562L8.1	0	ncRNA_intronic	1.371	NA	9	15	0	1	1
rs13086519	3	100804841	G	T	0.1481	4.31031e-05	-0.0279843	0.00684181	0.111388	rs2290859	3	ACTR3P3	77096	intergenic	1.37	7	5	15	0	1	1
rs1038438	3	100920330	A	C	0.2406	1.69761e-06	0.0240615	0.005027	0.13729	rs2290859	3	snoU13	345	upstream	1.37	NA	5	15	0	1	1
rs148215881	3	101313636	G	A	0.06163	0.00207306	-0.0305469	0.00991924	0.135318	rs2290859	3	PCNP	354	downstream	1.369	7	4	5	1	1	1
rs2688446	3	195462025	G	A	0.4284	NA	NA	NA	0.41281	rs2260685	4	MUC20	0	UTR3	1.369	NA	4	14	1	1	1
rs111715737	3	195518616	G	A	0.1064	0.00461269	-0.0218264	0.00770459	0.0901191	rs2260685	4	MUC4	0	intronic	1.369	7	4	15	1	1	1
rs11652139	17	38149033	G	A	0.4016	0.0388069	-0.0131183	0.00634891	0.453734	rs3935281	9	PSMD3	0	intronic	1.369	4	4	4	1	1	1
rs562719089	19	49341717	TA	T	0.2913	NA	NA	NA	0.322594	rs73061632	12	PLEKHA4	0	intronic	1.369	NA	4	5	1	1	1
rs3931960	17	38114977	G	C	0.4672	0.00360172	-0.0129954	0.00446412	0.278275	rs3935281	9	GSDMA	4248	intergenic	1.368	5	5	5	1	1	1
rs68015857	3	195472390	A	ATATATTTTTTTTTTT	0.496	NA	NA	NA	0.064924	rs2260685	4	MUC4	1245	intergenic	1.367	NA	4	14	1	1	1
rs113009771	3	45850000	G	A	0.06759	2.48975e-06	-0.0476612	0.0101214	0.0539403	rs77116118	2	SLC6A20	11972	intergenic	1.366	5	1	15	0	1	1
rs35781646	9	136044393	G	A	0.333	2.30849e-06	0.0217532	0.00460449	0.0844403	rs35698328	5	GBGT1	5060	intergenic	1.366	4	5	14	1	1	1
rs55737338	19	49403141	A	G	0.1421	1.90252e-14	-0.049543	0.00647024	0.682115	rs73061632	12	NUCB1	165	upstream	1.366	4	1	1	1	1	1
rs143493818	3	45841531	A	G	0.04076	0.000492198	0.0451869	0.0129662	0.115125	rs9852457	2	SLC6A20	3503	intergenic	1.365	7	5	14	1	1	1
rs771324	3	101610365	T	A	0.3211	4.71825e-08	-0.0263104	0.00481733	0.497228	rs2290859	3	NFKBIZ	30498	intergenic	1.365	6	5	15	0	1	1
rs1031458	17	38072173	G	T	0.498	6.69747e-06	-0.0202719	0.00450179	0.132437	rs3935281	9	GSDMB	0	intronic	1.363	4	4	5	1	1	1
rs4683942	3	100879641	T	G	0.2903	1.42926e-07	-0.0254163	0.00483066	0.111792	rs2290859	3	ACTR3P3	2296	intergenic	1.362	7	2	15	0	1	1
rs71619614	3	45967800	CA	C	0.1203	NA	NA	NA	0.0956909	rs77116118	2	FYCO1	0	intronic	1.361	NA	4	5	1	1	1
rs837608	19	49374541	C	T	0.336	5.27974e-08	-0.0258546	0.00475127	0.393438	rs73061632	12	PPP1R15A	1107	intergenic	1.36	NA	5	5	1	1	1
rs12081192	1	155738044	A	G	0.2972	0.0430157	-0.00995438	0.00491924	0.179424	rs914615	1	GON4L	0	intronic	1.359	6	4	4	1	1	1
11:34456554:T:TCA	11	34456554	T	TCA	0.1352	NA	NA	NA	0.102459	rs7118388	6	CIR1P3	3357	intergenic	1.359	NA	5	15	1	1	1
rs115714014	3	45692033	C	T	0.03082	0.00151513	0.0474511	0.0149605	0.093412	rs9852457	2	LIMD1	0	intronic	1.358	6	5	5	1	1	1
rs1815046	3	195342573	A	G	0.16	0.00796897	0.0156394	0.00589412	0.0642803	rs2260685	4	AC069213.1	0	ncRNA_intronic	1.358	5	5	15	0	1	1
rs141129900	11	34506726	G	GAA	0.2604	NA	NA	NA	0.300244	rs7118388	6	ELF5	0	intronic	1.358	NA	13	15	1	1	1
rs5790988	11	34368982	C	CA	0.06561	NA	NA	NA	0.0760797	rs7118388	6	ABTB2	0	intronic	1.357	NA	5	5	1	1	1
rs4683142	3	45852376	G	C	0.1829	0.000301714	0.0227995	0.00630898	0.067382	rs76571426	2	LZTFL1	12431	intergenic	1.356	7	4	15	0	1	1
rs500480	3	101021865	A	C	0.2008	0.0122804	-0.0133218	0.00532026	0.0871624	rs2290859	3	IMPG2	0	intronic	1.355	NA	5	15	1	1	1
rs2109069	19	4719443	G	A	0.3211	NA	NA	NA	0.648647	rs732631	10	DPP9	0	intronic	1.355	5	1	4	1	1	1
rs1034382	3	46403401	A	T	0.2326	NA	NA	NA	0.208679	rs3918355	2	CCR2	981	downstream	1.354	4	2	14	1	1	1
rs10804836	3	101135210	C	T	0.4115	4.31804e-06	-0.0205691	0.00447597	0.217125	rs2290859	3	SENP7	0	intronic	1.353	7	4	15	1	1	1
rs10836255	11	34566510	G	A	0.2425	0.0499056	0.0101791	0.00519139	0.0547953	rs7118388	6	RP4-594L9.2	0	ncRNA_intronic	1.352	7	5	14	0	1	1
rs527210	9	136146431	C	T	0.3708	NA	NA	NA	0.725229	rs9411378	5	ABO	0	ncRNA_intronic	1.348	6	5	14	0	1	1
rs141535538	9	136312911	C	T	0.02386	1.46421e-06	0.102872	0.0213603	0.0645499	rs9411378	5	ADAMTS13	0	intronic	1.347	7	5	15	1	1	1
rs10836202	11	34402778	C	T	0.1809	0.00300191	0.0166865	0.00562301	0.28824	rs7118388	6	ABTB2	23222	intergenic	1.346	5	5	15	0	1	1
rs41307428	9	136336804	C	T	0.04771	0.00151826	0.0382156	0.0120509	0.1556	rs7046863	5	SLC2A6	0	UTR3	1.345	4	3	5	1	1	1
rs550582834	19	49324270	AT	A	0.4125	NA	NA	NA	0.0839667	rs73061632	12	HSD17B14	0	intronic	1.344	NA	4	5	1	0	1
rs573526546	9	136121117	A	C	0.01392	NA	NA	NA	0.0596393	rs7046863	5	ABO:RP11-430N14.4	4670:4670	intergenic	1.343	NA	5	14	0	0	1
rs3103949	3	195535437	G	A	0.3777	0.00718131	0.0119958	0.00446221	0.343619	rs2260685	4	MUC4	0	intronic	1.342	NA	3	14	1	1	1
rs8176669	9	136142463	A	C	0.2197	NA	NA	NA	0.143017	rs9411378	5	ABO	0	ncRNA_intronic	1.342	NA	5	14	0	1	1
rs138618172	19	49406665	G	A	0.1292	NA	NA	NA	0.597873	rs73061632	12	NUCB1	0	intronic	1.342	6	4	5	1	1	1
rs2317743	3	101089952	G	A	0.4115	4.63718e-06	-0.0205476	0.00448582	0.217125	rs2290859	3	SENP7	0	intronic	1.339	7	4	5	1	1	1
rs373229025	9	136376934	CAT	C	0.161	NA	NA	NA	0.052487	rs9411378	5	TMEM8C	2773	intergenic	1.339	NA	5	14	1	1	1
rs476491	3	101025937	T	C	0.2008	0.0110197	-0.0135131	0.00531577	0.0871624	rs2290859	3	IMPG2	0	intronic	1.338	6	5	15	1	1	1
3:101326300:T:TAAGAGAA	3	101326300	T	TAAGAGAA	0.3897	NA	NA	NA	0.242732	rs2290859	3	RP11-454H13.1	7811	intergenic	1.337	NA	5	15	0	1	1
3:101326300:T:TAAGAGAG	3	101326300	T	TAAGAGAG	0.4781	NA	NA	NA	0.242732	rs2290859	3	RP11-454H13.1	7811	NA	1.337	NA	5	15	0	1	1
rs1965469	3	195317337	G	A	0.167	0.0292721	0.0123822	0.00568044	0.0719889	rs2260685	4	APOD	6260	intergenic	1.336	NA	5	15	1	1	1
rs60005225	17	38168128	G	GT	0.3787	NA	NA	NA	0.298125	rs3935281	9	RP11-387H17.6	350	downstream	1.336	NA	5	15	1	1	1
rs545644872	19	49384451	TTTTTTTTTTTTTTTTTC	T	0.3837	NA	NA	NA	0.17001	rs73061632	12	TULP2	0	intronic	1.335	NA	4	5	1	1	1
rs11353259	3	46278587	AT	A	0.2227	NA	NA	NA	0.111135	rs3918355	2	CCR3	0	intronic	1.334	NA	5	15	1	1	1
rs5744963	12	133216124	TCCCTCAACACAA	T	0.4354	NA	NA	NA	0.0716299	rs7295014	7	POLE	0	intronic	1.334	NA	4	4	1	1	1
rs11147019	12	133299634	T	A	0.3489	0.0304793	-0.010127	0.00468019	0.13643	rs7295014	7	PGAM5	405	downstream	1.334	2b	4	4	1	1	1
rs71274247	19	8988928	CTTTTT	C	0.09344	NA	NA	NA	0.0532186	rs73005873	11	MUC16	0	intronic	1.332	NA	5	15	1	0	1
rs2039184	9	136047393	A	G	0.4483	0.0376983	0.00911375	0.00438557	0.104229	rs9411378	5	GBGT1	8060	intergenic	1.33	NA	5	14	1	1	1
rs542233584	3	101393625	T	TA	0.3877	NA	NA	NA	0.284954	rs2290859	3	ZBTB11	0	intronic	1.329	NA	1	5	1	0	1
rs202113173	9	135804742	TC	T	0.03579	NA	NA	NA	0.0761549	rs7046863	5	TSC1	0	intronic	1.329	NA	4	5	1	1	1
rs550057	9	136146597	C	T	0.2823	NA	NA	NA	0.923104	rs9411378	5	ABO	0	ncRNA_intronic	1.329	6	5	14	0	1	1
rs66596684	1	155876971	CTACACA	C	0.2346	NA	NA	NA	0.139388	rs914615	1	RIT1	0	intronic	1.328	NA	4	4	1	1	0
rs13060373	3	101350824	A	G	0.4742	9.29656e-11	-0.0285256	0.00440348	0.486607	rs2290859	3	Y_RNA	3573	intergenic	1.328	7	1	15	0	1	1
rs76295845	3	46502287	ATCT	A	0.07654	NA	NA	NA	0.109465	rs77116118	2	LTF	0	intronic	1.327	NA	5	14	1	1	1
rs201056620	1	155670305	TG	T	0.2992	NA	NA	NA	0.197285	rs914615	1	MSTO1:MSTO2P:DAP3	0:0:0	ncRNA_intronic	1.326	NA	5	5	1	1	1
rs150611766	3	101494241	AG	A	0.0338	NA	NA	NA	0.0735882	rs2290859	3	NXPE3	3804	intergenic	1.326	NA	5	15	1	1	1
rs565077770	3	195424298	C	CTTCAGGTG	0.2932	NA	NA	NA	0.130046	rs2260685	4	LINC00969	0	ncRNA_intronic	1.326	NA	4	5	0	0	1
rs201581458	3	195452668	C	G	0.1988	NA	NA	NA	0.211069	rs2260685	4	LINC00969:MUC20	0:0	exonic	1.326	5	5	15	1	1	1
rs561928378	19	8975262	T	TG	0.3698	NA	NA	NA	0.250971	rs73005873	11	MUC16	0	intronic	1.326	NA	4	15	1	1	1
rs3124770	9	136300204	C	G	0.1004	1.31483e-06	0.0362501	0.00749357	0.499815	rs2769073	5	ADAMTS13	0	intronic	1.324	1f	4	15	1	1	1
rs35516580	3	46107498	A	G	0.1223	NA	NA	NA	0.0920915	rs77116118	2	XCR1	38263	intergenic	1.323	4	2	15	0	1	1
rs78469087	3	195346623	A	G	0.2296	NA	NA	NA	0.0653535	rs2260685	4	AC069213.1	0	ncRNA_exonic	1.32	5	5	15	0	1	1
rs13081213	3	46055909	C	T	0.1243	NA	NA	NA	0.0903512	rs77116118	2	XCR1	2606	intergenic	1.319	6	5	15	1	1	1
rs524167	11	34467538	G	A	0.4036	0.00181536	-0.0146586	0.00469993	0.389799	rs7118388	6	CAT	0	intronic	1.318	NA	2	5	1	1	1
rs3814319	1	155258752	G	A	0.33	NA	NA	NA	0.339951	rs914615	1	HCN3	0	UTR3	1.317	NA	4	15	1	1	1
rs5820320	17	38186917	T	TA	0.3489	NA	NA	NA	0.934145	rs3935281	9	MED24	0	intronic	1.316	NA	4	4	1	1	1
rs11301614	19	4607477	CT	C	0.4354	NA	NA	NA	0.0566246	rs732631	10	CTB-50L17.2	13728	intergenic	1.315	NA	1	14	0	1	0
rs11264327	1	155095107	G	A	0.4095	6.04264e-06	-0.0207415	0.00458387	0.398669	rs914615	1	Y_RNA	2032	intergenic	1.313	5	5	14	1	1	1
rs139715349	19	49346538	C	T	0.1561	8.09485e-11	-0.0434585	0.00668713	0.659717	rs73061632	12	PLEKHA4	0	intronic	1.313	7	4	5	1	1	1
rs552380764	3	101392363	C	CT	0.3847	NA	NA	NA	0.264346	rs2290859	3	ZBTB11	0	intronic	1.312	NA	5	5	1	1	1
rs3754485	1	155212211	A	G	0.34	0.00816228	-0.0125351	0.00473865	0.389544	rs914615	1	GBA	0	intronic	1.311	NA	2	5	1	1	1
rs59952204	3	46500895	G	A	0.07654	0.0256817	0.0168898	0.00757054	0.109465	rs77116118	2	LTF	0	intronic	1.311	6	5	14	1	1	1
rs12004298	9	136115876	G	A	0.1412	1.89111e-10	0.0439594	0.00690108	0.445033	rs7046863	5	ABO:RP11-430N14.4	9911:9911	intergenic	1.311	5	5	14	0	1	1
rs587716454	9	136141304	G	A	0.02883	NA	NA	NA	0.0616226	rs7046863	5	ABO	0	ncRNA_intronic	1.309	NA	5	14	0	0	1
rs16930094	11	34521649	C	T	0.1014	0.00684627	0.0190933	0.00706052	0.098821	rs7118388	6	ELF5	0	intronic	1.308	4	5	15	1	1	1
rs57742792	1	155071588	A	T	0.4871	NA	NA	NA	0.365868	rs914615	1	EFNA3	11573	intergenic	1.307	6	5	15	0	1	1
rs67991823	3	100631677	C	T	0.1531	0.00953321	-0.01693	0.00653085	0.0645755	rs2290859	3	ABI3BP	0	intronic	1.307	5	5	15	1	1	1
rs34124416	1	155578049	C	G	0.2763	0.0302822	-0.0108629	0.00501433	0.230656	rs914615	1	RP11-29H23.4	1517	intergenic	1.306	7	5	15	1	1	1
rs12491922	3	101107574	A	T	0.169	NA	NA	NA	0.079648	rs2290859	3	SENP7	0	intronic	1.306	5	4	15	1	1	1
rs8080734	17	38103285	G	A	0.4493	7.27925e-07	-0.0219078	0.00442246	0.242022	rs3935281	9	LRRC3C	2284	intergenic	1.306	5	5	15	1	1	1
rs36048784	3	46365544	A	C	0.2276	0.00324793	-0.0153501	0.00521538	0.221985	rs3918355	2	UQCRC2P1	12130	intergenic	1.305	7	2	15	0	1	1
rs4560336	3	46451358	G	T	0.4026	0.000426176	0.0164182	0.00465986	0.0837646	rs3918355	2	CCRL2	0	downstream	1.305	5	4	15	1	1	1
rs28675874	9	136279116	G	A	0.0825	0.00703099	-0.0224325	0.0083226	0.160334	rs2769073	5	REXO4	0	intronic	1.304	5	4	4	1	1	1
rs61524388	19	49204056	CA	C	0.17	NA	NA	NA	0.159517	rs679574	12	FUT2	0	intronic	1.303	NA	4	5	1	1	1
rs7367897	1	155083289	A	T	0.4553	1.47235e-07	-0.0233007	0.00443317	0.250166	rs914615	1	Y_RNA	9676	intergenic	1.301	5	5	15	0	1	1
rs35184739	9	136126539	A	ACT	0.09543	NA	NA	NA	0.323582	rs7046863	5	ABO:RP11-430N14.4	0:0	ncRNA_exonic	1.301	NA	5	14	0	1	1
rs554894082	12	133049463	C	T	0.08549	NA	NA	NA	0.067755	rs7295014	7	MUC8	0	exonic	1.301	NA	1	14	1	0	0
rs9845216	3	101135894	T	C	0.4115	4.14403e-06	-0.0205741	0.00446872	0.217125	rs2290859	3	SENP7	0	intronic	1.3	7	4	15	1	1	1
rs56865875	12	133120238	C	CATGTCT	0.4503	NA	NA	NA	0.338033	rs7295014	7	FBRSL1	0	intronic	1.299	NA	4	5	1	1	0
rs141144358	17	38251385	A	AT	0.3429	NA	NA	NA	0.327064	rs3935281	9	NR1D1	0	intronic	1.299	NA	3	4	1	1	1
rs74549401	14	29753715	A	T	0.3459	NA	NA	NA	0.0535642	rs184781326	8	RP11-562L8.1	0	ncRNA_intronic	1.298	7	9	15	0	1	1
rs143421472	1	155235956	TA	T	0.4195	NA	NA	NA	0.163934	rs914615	1	CLK2	0	intronic	1.297	NA	4	4	1	1	1
rs201199578	1	155425261	AAT	A	0.2763	NA	NA	NA	0.230656	rs914615	1	ASH1L	0	intronic	1.297	NA	2	5	1	1	1
rs201008817	3	195346282	C	T	0.2187	NA	NA	NA	0.140707	rs2260685	4	AC069213.1	0	ncRNA_exonic	1.297	5	5	15	0	0	1
rs35203262	1	155398233	CA	C	0.2584	NA	NA	NA	0.208912	rs914615	1	ASH1L	0	intronic	1.295	NA	4	5	1	1	1
rs35850913	3	100775080	T	A	0.1471	0.000582213	-0.024445	0.00710658	0.0975582	rs2290859	3	ABI3BP	62720	intergenic	1.295	6	5	15	0	1	1
rs12495371	3	101599433	C	T	0.2078	0.0069711	0.0148949	0.00552025	0.0570763	rs2290859	3	NFKBIZ	19566	intergenic	1.295	7	2	15	0	1	1
rs2746152	11	34405407	C	T	0.2117	0.000327419	-0.0201867	0.00561899	0.181393	rs7118388	6	RP1-53C18.3	20802	intergenic	1.293	6	5	15	0	1	1
rs11925001	3	101373966	C	T	0.328	2.35417e-24	-0.0477064	0.00468477	0.920639	rs2290859	3	ZBTB11	0	intronic	1.292	7	4	4	1	1	1
rs36046381	19	49397523	G	C	0.3728	0.00954541	-0.0121788	0.00469884	0.196534	rs73061632	12	TULP2	0	intronic	1.292	7	5	14	1	1	1
rs12040970	1	155095300	T	C	0.4692	NA	NA	NA	0.538425	rs914615	1	Y_RNA	2225	intergenic	1.291	6	5	14	1	1	1
rs17764831	3	45918215	G	A	0.1233	NA	NA	NA	0.0912151	rs77116118	2	LZTFL1	0	intronic	1.291	7	5	15	1	1	1
rs2291651	3	195478012	C	G	0.172	NA	NA	NA	0.138164	rs2260685	4	MUC4	0	intronic	1.289	5	4	14	1	1	1
rs10781637	12	133312191	T	C	0.3469	0.0274068	-0.0100114	0.00453891	0.137754	rs7295014	7	ANKLE2	0	intronic	1.287	4	4	4	1	1	1
rs9914973	17	38122708	T	C	0.3241	2.32297e-08	0.0263716	0.00472099	0.531669	rs3935281	9	GSDMA	0	intronic	1.286	6	5	14	1	1	1
rs35259928	9	136368131	C	CTA	0.2247	NA	NA	NA	0.0864609	rs2769073	5	TMEM8C	11576	intergenic	1.285	NA	5	15	0	1	1
rs6767895	3	46351446	T	G	0.3022	NA	NA	NA	0.147125	rs3918355	2	UQCRC2P1	635	downstream	1.284	6	7	15	0	1	1
rs374135387	12	133329579	T	TA	0.3907	NA	NA	NA	0.0526438	rs7295014	7	ANKLE2	0	intronic	1.284	NA	4	4	1	1	1
rs57893495	19	49187235	C	G	0.1441	0.00102902	0.021343	0.00650211	0.081859	rs679574	12	RN7SL345P	56	upstream	1.284	7	5	15	0	1	1
rs114092211	3	195481780	A	G	0.175	NA	NA	NA	0.154845	rs2260685	4	MUC4	0	intronic	1.283	5	4	14	1	1	1
rs281395	19	49222483	C	G	0.3777	4.59304e-09	0.0269133	0.00459171	0.416143	rs679574	12	MAMSTR	0	intronic	1.283	3a	1	5	1	1	1
rs36077661	3	100809020	G	A	0.1541	2.92284e-05	-0.0274203	0.00656083	0.123264	rs2290859	3	ACTR3P3	72917	intergenic	1.282	7	5	15	0	1	1
rs28366701	3	195233650	A	T	0.3062	0.0462496	0.0104788	0.00525752	0.0527342	rs2260685	4	PPP1R2	7570	intergenic	1.282	7	4	15	1	1	1
rs7019683	9	136215642	T	C	0.08946	0.00918687	-0.0202343	0.00776742	0.12314	rs2769073	5	RPL7A	0	exonic	1.281	2b	1	1	1	1	1
rs3768566	1	155201064	C	T	0.335	0.00101244	-0.0159724	0.00485918	0.411983	rs914615	1	MTX1P1	0	ncRNA_intronic	1.28	NA	5	5	1	1	1
rs141881249	3	101184489	GAA	G	0.2406	NA	NA	NA	0.598255	rs2290859	3	SENP7	0	intronic	1.28	NA	5	5	1	1	1
rs4683895	3	101100182	C	G	0.169	NA	NA	NA	0.079648	rs2290859	3	SENP7	0	intronic	1.279	5	5	5	1	1	1
rs4883586	12	133242140	A	G	0.4304	NA	NA	NA	0.141066	rs7295014	7	POLE	0	intronic	1.279	NA	4	4	1	1	1
rs139141843	17	38133914	G	GA	0.3459	NA	NA	NA	0.738076	rs3935281	9	GSDMA	0	UTR3	1.279	NA	5	14	1	1	1
rs6427297	1	155975493	C	T	0.2584	NA	NA	NA	0.103003	rs914615	1	ARHGEF2	0	intronic	1.277	6	5	5	1	1	1
rs2448497	3	195381264	T	C	0.3837	NA	NA	NA	0.100457	rs2260685	4	AC069513.4	1171	intergenic	1.277	6	5	15	0	1	1
rs377471271	3	195509394	T	G	0.2575	NA	NA	NA	0.110253	rs2260685	4	MUC4	0	exonic	1.276	6	4	15	1	1	1
rs35291532	3	101418079	G	A	0.1869	6.46673e-06	0.0283966	0.00629562	0.122624	rs2290859	3	RPL24	12452	intergenic	1.275	6	5	15	0	1	0
rs11264358	1	155280164	T	C	0.2634	0.0293974	-0.0110288	0.00506346	0.275935	rs914615	1	FDPS	0	intronic	1.274	6	1	7	1	1	1
rs10117255	9	136046495	T	C	0.1143	1.04942e-05	-0.0280759	0.00637115	0.175815	rs35698328	5	GBGT1	7162	intergenic	1.274	5	5	14	1	1	1
rs587711002	9	136244540	GA	G	0.04672	NA	NA	NA	0.119557	rs7046863	5	C9orf96	0	intronic	1.274	NA	5	15	1	1	1
rs113596575	3	101271305	C	T	0.2873	NA	NA	NA	0.442964	rs2290859	3	TRMT10C	9400	intergenic	1.273	7	5	15	1	1	1
rs35161757	9	136043684	AT	A	0.3181	NA	NA	NA	0.14293	rs9411378	5	GBGT1	4351	intergenic	1.272	NA	5	14	1	0	1
rs112176126	11	34422693	A	AAATTT	0.08449	NA	NA	NA	0.103197	rs7118388	6	RP1-53C18.3	3516	intergenic	1.272	NA	5	15	0	1	1
rs11032682	11	34443753	G	T	0.3956	0.000227141	0.0166866	0.00452609	0.693623	rs7118388	6	CIR1P3	8673	intergenic	1.272	4	2	15	0	1	1
rs34830829	3	101497112	TA	T	0.2087	NA	NA	NA	0.136792	rs2290859	3	NXPE3	933	upstream	1.271	NA	5	5	1	1	1
rs114173048	3	100975476	G	A	0.02982	0.00531806	-0.0408076	0.0146416	0.0734505	rs2290859	3	IMPG2	0	intronic	1.27	5	5	15	1	1	1
rs10793961	9	136109153	T	C	0.2058	0.0455744	-0.0110599	0.00553184	0.262998	rs7046863	5	LCN1P1	5159	intergenic	1.27	5	5	14	0	1	1
rs2901130	11	34433205	C	T	0.3032	0.0261903	-0.0105043	0.00472449	0.182974	rs7118388	6	RP1-53C18.3	6708	intergenic	1.27	NA	5	15	0	1	1
rs1041116	11	34436278	G	C	0.3032	NA	NA	NA	0.182974	rs7118388	6	RP1-53C18.3	9781	intergenic	1.269	6	5	15	0	1	1
rs479486	19	49229323	G	A	0.493	6.02898e-13	-0.0322225	0.00447545	0.67663	rs679574	12	RASIP1	0	intronic	1.268	6	5	5	1	1	1
rs576047659	1	155634559	AT	A	0.3618	NA	NA	NA	0.157877	rs914615	1	MSTO1:MSTO2P:YY1AP1	0:0:0	ncRNA_intronic	1.267	NA	4	4	1	1	1
rs657152	9	136139265	C	A	0.3996	NA	NA	NA	0.638316	rs9411378	5	ABO	0	ncRNA_intronic	1.267	NA	5	14	0	1	1
rs10936628	3	101165724	G	A	0.4115	3.74038e-06	-0.0207028	0.00447597	0.217125	rs2290859	3	SENP7	0	intronic	1.265	6	4	15	1	1	1
rs58799304	1	156080444	T	A	0.2137	NA	NA	NA	0.0587702	rs914615	1	LMNA	0	intronic	1.261	7	4	5	1	1	1
rs28488463	19	49350773	A	G	0.2535	6.73896e-07	-0.026315	0.00529611	0.321513	rs73061632	12	PLEKHA4	0	intronic	1.261	6	4	15	1	1	1
rs2952157	17	37877412	G	A	0.3111	0.0254338	0.0105584	0.00472463	0.0632024	rs3935281	9	ERBB2	0	intronic	1.259	5	4	5	1	1	1
rs62132810	19	49279227	G	A	0.1083	0.00258458	0.0225446	0.00748179	0.0684222	rs679574	12	RNU6-317P	17181	intergenic	1.259	6	5	15	0	1	1
rs34864478	3	100892815	GA	G	0.2744	NA	NA	NA	0.0773666	rs2290859	3	ACTR3P3	9984	intergenic	1.257	NA	5	15	0	1	1
rs6797522	3	101543603	G	A	0.3857	8.30268e-10	0.028924	0.0047115	0.323085	rs2290859	3	NXPE3:RP11-49I4.3	0:0	ncRNA_exonic	1.257	3a	4	5	1	1	1
rs144310077	19	8956615	AT	A	0.493	NA	NA	NA	0.160202	rs73005873	11	MBD3L1	2598	intergenic	1.257	NA	5	15	1	1	1
rs1807042	1	155218678	C	G	0.2704	NA	NA	NA	0.291247	rs914615	1	FAM189B	0	intronic	1.256	6	4	5	1	1	1
rs78612280	3	195441002	G	A	0.2942	NA	NA	NA	0.0863816	rs2260685	4	LINC00969	0	ncRNA_intronic	1.256	4	4	5	1	0	1
rs111707999	3	195499434	C	T	0.1233	NA	NA	NA	0.0935279	rs2260685	4	MUC4	0	intronic	1.256	7	4	15	1	1	0
rs6784589	3	101130096	T	A	0.4115	3.99371e-06	-0.0205229	0.00445018	0.217125	rs2290859	3	SENP7	0	intronic	1.255	6	5	15	1	1	1
rs112095545	3	195518578	C	T	0.1064	0.00592387	-0.0207559	0.00754221	0.0901191	rs2260685	4	MUC4	0	intronic	1.255	6	4	14	1	1	1
rs11398352	11	34525013	C	CT	0.1133	NA	NA	NA	0.105622	rs7118388	6	ELF5	0	intronic	1.254	NA	5	15	1	1	1
rs5745034	12	133208485	G	A	0.07356	0.00417321	-0.0241287	0.00842259	0.0678556	rs7295014	7	POLE	0	intronic	1.254	NA	4	4	1	1	1
rs57043212	19	49115918	CAA	C	0.2147	NA	NA	NA	0.115513	rs679574	12	FAM83E	0	intronic	1.253	NA	1	5	1	1	1
rs72611110	3	195349948	A	G	0.2107	NA	NA	NA	0.0601159	rs2260685	4	AC069213.1	2843	intergenic	1.252	5	5	15	0	1	1
rs570141512	3	101305014	CAAAAAAAAA	C	0.4523	NA	NA	NA	0.189295	rs2290859	3	PCNP	0	intronic	1.251	NA	4	4	1	1	1
rs2251332	3	195460582	C	T	0.4264	NA	NA	NA	0.408623	rs2260685	4	MUC20	0	UTR3	1.251	NA	4	14	1	1	1
rs60896712	12	133230808	AT	A	0.4324	NA	NA	NA	0.146617	rs7295014	7	POLE	0	intronic	1.251	NA	4	4	1	1	1
rs9411395	9	136184782	A	G	0.4026	NA	NA	NA	0.178224	rs9411378	5	LCN1P2	0	ncRNA_intronic	1.25	5	5	15	0	1	0
rs17881488	11	34492443	C	A	0.09344	0.00285951	0.0224417	0.00752457	0.0929621	rs7118388	6	CAT	0	intronic	1.25	6	4	4	1	1	1
rs11264386	1	155559170	G	T	0.2763	0.02566	-0.0117799	0.00527933	0.230656	rs914615	1	DAP3P1	0	ncRNA_intronic	1.247	5	5	15	0	1	1
rs201284362	1	155908616	G	GT	0.4195	NA	NA	NA	0.0680442	rs914615	1	RXFP4	2863	intergenic	1.245	NA	5	5	1	1	1
rs60571346	9	136071283	T	C	0.4682	0.000412607	-0.0165821	0.00469496	0.111695	rs9411378	5	OBP2B	9380	intergenic	1.245	7	5	14	1	1	1
rs78461899	12	133040401	TCAC	T	0.4304	NA	NA	NA	0.0759343	rs7295014	7	RP11-503G7.2	958	downstream	1.244	NA	5	14	1	0	0
rs7947771	11	34498846	G	T	0.3748	NA	NA	NA	0.555053	rs7118388	6	ELF5	1493	intergenic	1.243	7	5	15	1	1	1
rs641959	9	136133699	A	C	0.2515	NA	NA	NA	0.177212	rs9411378	5	ABO	0	ncRNA_intronic	1.242	NA	4	14	0	1	1
rs117966331	12	133285813	G	C	0.0994	NA	NA	NA	0.0670593	rs7295014	7	PXMP2:RP13-672B3.2	0:0	intronic	1.242	6	1	5	1	1	1
rs73212299	3	195342120	C	G	0.4026	NA	NA	NA	0.102777	rs2260685	4	AC069213.1	0	ncRNA_intronic	1.241	4	1	15	0	0	1
rs9831100	3	101534627	G	T	0.3857	2.08803e-09	0.0283189	0.00472706	0.323085	rs2290859	3	NXPE3	0	intronic	1.239	7	5	5	1	1	1
rs34767191	3	46283623	TA	T	0.2903	NA	NA	NA	0.0730543	rs3918355	2	CCR3	0	intronic	1.237	NA	2	15	1	1	1
rs111443734	11	34389049	C	CA	0.2127	NA	NA	NA	0.175006	rs7118388	6	ABTB2	9493	intergenic	1.237	NA	5	15	1	1	1
rs11284197	11	34499121	C	CT	0.07952	NA	NA	NA	0.054806	rs7118388	6	ELF5	1218	intergenic	1.237	NA	5	15	1	0	1
rs10707803	3	195608506	AC	A	0.2744	NA	NA	NA	0.0889366	rs2260685	4	TNK2	0	intronic	1.236	NA	4	5	1	0	1
rs143312874	3	101271306	G	A	0.06064	NA	NA	NA	0.134934	rs2290859	3	TRMT10C	9399	intergenic	1.235	7	5	15	1	1	1
rs4683165	3	46087308	T	A	0.01988	0.0141814	-0.0357088	0.0145594	0.069384	rs77155068	2	XCR1	18073	intergenic	1.234	7	5	15	0	1	1
rs539423746	3	100759548	CCACACACA	C	0.1581	NA	NA	NA	0.0734379	rs2290859	3	ABI3BP	47188	intergenic	1.234	NA	5	15	0	1	1
rs11457429	3	101665398	A	AT	0.1879	NA	NA	NA	0.0899824	rs2290859	3	RP11-221J22.1	0	ncRNA_intronic	1.234	NA	5	15	0	0	1
rs113572218	12	133168650	T	G	0.1044	NA	NA	NA	0.0578751	rs7295014	7	FBRSL1	6875	intergenic	1.234	6	5	14	1	1	1
rs1799988	3	46412259	C	T	0.4632	NA	NA	NA	0.052515	rs3918355	2	RP11-24F11.2:CCR5	0:0	ncRNA_intronic	1.233	5	1	14	1	1	1
rs28690644	9	136269669	A	G	0.08549	0.00407221	-0.0229267	0.00798142	0.157705	rs2769073	5	C9orf96	0	intronic	1.233	4	4	4	1	1	1
rs61945364	12	133037629	G	A	0.3439	0.00837694	0.0123122	0.00466991	0.0855894	rs7295014	7	RP11-503G7.1	1018	intergenic	1.233	6	5	14	0	1	0
rs2688476	3	195458723	G	A	0.3598	0.0242374	0.0135539	0.00601502	0.2662	rs2260685	4	LINC00969:MUC20	0:0	ncRNA_intronic	1.228	NA	4	5	1	1	1
rs12451897	17	38179275	G	T	0.3668	1.43798e-08	0.025806	0.00455228	0.910213	rs3935281	9	MED24	0	intronic	1.227	5	3	4	1	1	1
rs838142	19	49252151	A	G	0.3032	3.86757e-08	0.0260969	0.00474766	0.250714	rs679574	12	FUT1	0	UTR3	1.227	NA	4	14	1	1	1
rs55633838	3	101265966	C	A	0.2078	0.00316768	0.0156593	0.00530648	0.100255	rs2290859	3	TRMT10C	14739	intergenic	1.226	5	5	15	0	1	1
rs11610045	12	133063768	G	A	0.4513	0.000351457	0.0161704	0.00452436	0.356002	rs7295014	7	FBRSL1	2368	intergenic	1.226	5	5	14	1	1	1
rs7524950	1	155272274	C	T	0.2823	NA	NA	NA	0.308387	rs914615	1	PKLR	1048	intergenic	1.225	7	5	15	1	1	1
rs13065650	3	101469425	A	G	0.1958	NA	NA	NA	0.129068	rs2290859	3	CEP97	0	intronic	1.225	7	5	5	1	1	1
rs12056960	9	136196161	G	C	0.1083	NA	NA	NA	0.0854401	rs2769073	5	SURF6	1390	intergenic	1.225	4	4	5	1	1	1
rs184654531	3	101441985	T	C	0.08946	NA	NA	NA	0.20111	rs2290859	3	CEP97	783	upstream	1.224	6	5	15	1	1	1
rs2745915	11	34376882	C	T	0.2266	0.0426113	-0.0114617	0.00565312	0.159822	rs7118388	6	ABTB2	0	intronic	1.224	5	1	13	1	1	1
rs61979085	14	29722818	G	A	0.336	0.0133188	-0.0115061	0.0046487	0.0608305	rs184781326	8	RP11-562L8.1	11212	intergenic	1.223	7	9	15	0	1	1
rs11658993	17	37940808	C	T	0.4771	7.31054e-06	0.019821	0.00441995	0.12222	rs3935281	9	IKZF3	0	intronic	1.223	7	4	14	1	1	1
rs35690864	17	38166246	G	GA	0.4404	NA	NA	NA	0.578572	rs3935281	9	RP11-387H17.6	2232	intergenic	1.223	NA	5	15	1	1	1
rs201904949	12	133209745	AC	A	0.4344	NA	NA	NA	0.0691213	rs7295014	7	POLE	0	intronic	1.222	NA	4	4	1	1	1
rs140151083	3	195327083	C	T	0.1988	NA	NA	NA	0.0668622	rs2260685	4	AC069213.1	14734	intergenic	1.221	7	5	15	0	1	1
rs28582361	1	155753289	T	C	0.3529	0.0124957	-0.0114672	0.00459087	0.187018	rs914615	1	GON4L	0	intronic	1.22	7	4	4	1	1	1
rs3762730	3	101292335	C	G	0.4781	NA	NA	NA	0.111884	rs2290859	3	PCNP	603	upstream	1.219	NA	1	2	1	1	1
rs140206603	3	101398125	AT	A	0.4105	NA	NA	NA	0.642986	rs2290859	3	ZBTB11-AS1	63	downstream	1.219	NA	4	5	1	1	1
rs71503193	9	136285181	C	T	0.08151	0.00889891	-0.0224466	0.00858077	0.163866	rs2769073	5	ADAMTS13	0	intergenic	1.214	7	5	5	1	1	1
rs5744988	12	133212961	C	G	0.1004	0.00229232	-0.0235353	0.00771778	0.0509384	rs7295014	7	POLE	0	intronic	1.214	5	4	4	1	1	1
rs557885708	17	37847799	TA	T	0.326	NA	NA	NA	0.0591282	rs3935281	9	PGAP3:ERBB2	0:0	intronic	1.214	NA	5	5	1	1	1
rs7517204	1	155843935	G	C	0.341	NA	NA	NA	0.181682	rs914615	1	SYT11	0	intronic	1.213	4	2	15	1	1	1
rs13084432	3	101472829	A	G	0.335	NA	NA	NA	0.958364	rs2290859	3	CEP97	0	intronic	1.213	3a	4	5	1	1	1
rs34374779	19	4617972	C	T	0.1829	NA	NA	NA	0.0651907	rs732631	10	CTB-50L17.2	3233	intergenic	1.213	5	5	14	0	1	0
rs12978499	19	49237552	A	C	0.4433	2.2247e-07	0.024516	0.00473326	0.445212	rs679574	12	RASIP1	0	intronic	1.212	6	4	15	1	1	1
rs9852052	3	46343534	A	G	0.3042	NA	NA	NA	0.144335	rs3918355	2	UQCRC2P1	8547	intergenic	1.211	7	2	15	0	1	1
rs192276666	3	101442050	T	C	0.3628	NA	NA	NA	0.281932	rs2290859	3	CEP97	718	upstream	1.211	6	5	5	1	1	1
rs55679308	3	195525747	C	A	0.1034	0.00479609	-0.0223585	0.00792737	0.0734938	rs2260685	4	MUC4	0	intronic	1.211	5	5	14	1	1	1
rs570254669	17	38055921	A	ATT	0.4523	NA	NA	NA	0.137276	rs3935281	9	GSDMB	4926	intergenic	1.21	NA	5	15	1	1	1
rs145986141	1	155235383	A	AATAAATAT	0.09145	NA	NA	NA	0.0695036	rs914615	1	CLK2	0	intronic	1.209	NA	4	4	1	1	1
rs35107941	19	9013231	G	A	0.3777	0.00374728	-0.0132841	0.0045828	0.0582869	rs73005873	11	MUC16	0	intronic	1.208	6	4	15	1	1	0
rs35280358	3	101460495	A	G	0.1938	9.71744e-08	0.0285772	0.00535964	0.12454	rs2290859	3	CEP97	0	intronic	1.207	6	5	5	1	1	1
rs144921833	3	195344099	C	T	0.4851	NA	NA	NA	0.0542137	rs2260685	4	AC069213.1	0	ncRNA_intronic	1.207	4	1	15	0	1	1
rs12495098	3	46342502	T	G	0.0825	0.00668529	0.0202442	0.00746431	0.161405	rs77116118	2	UQCRC2P1	9579	intergenic	1.206	6	2	15	0	1	1
rs16925662	11	34518122	C	T	0.1123	0.00102339	-0.0215696	0.00656805	0.110254	rs7118388	6	ELF5	0	intronic	1.205	5	5	15	1	1	1
rs10742318	11	34443365	C	T	0.2416	0.0169094	0.0120171	0.00503088	0.264761	rs7118388	6	CIR1P3	9061	intergenic	1.204	6	5	15	0	1	1
rs58427219	3	100813880	C	T	0.1531	0.000155984	-0.0254253	0.00672389	0.122275	rs2290859	3	ACTR3P3	68057	intergenic	1.203	7	5	15	0	1	1
rs17398684	3	100695342	G	A	0.1531	0.00951917	-0.0169236	0.00652709	0.0655625	rs2290859	3	ABI3BP	0	intronic	1.201	7	5	15	1	1	1
rs34977520	9	136154626	CA	C	0.09543	NA	NA	NA	0.239557	rs9411378	5	ABO	4008	intergenic	1.201	NA	2	14	0	1	1
rs199823123	3	101591223	CAA	C	0.4563	NA	NA	NA	0.23984	rs2290859	3	NFKBIZ	11356	intergenic	1.2	NA	5	15	0	1	1
rs4339140	3	46094762	G	A	0.1571	NA	NA	NA	0.0605648	rs77116118	2	XCR1	25527	intergenic	1.198	7	5	15	0	1	1
rs7955133	12	133072767	C	T	0.2863	0.000327623	0.017954	0.00499775	0.190136	rs7295014	7	FBRSL1	0	intronic	1.198	5	2	7	1	1	0
rs532861	9	136171344	C	T	0.4046	7.57298e-07	0.0230684	0.00466399	0.120214	rs9411378	5	Y_RNA	6608	intergenic	1.197	7	9	14	0	1	0
rs4755370	11	34415699	G	C	0.3837	NA	NA	NA	0.247694	rs7118388	6	RP1-53C18.3	10510	intergenic	1.197	6	5	15	0	1	1
rs200478325	9	136137375	A	AT	0.02883	NA	NA	NA	0.0616226	rs7046863	5	ABO	0	ncRNA_intronic	1.196	NA	4	14	0	1	1
rs28551042	9	136275384	G	A	0.0497	1.26649e-09	0.0628749	0.0103556	0.106556	rs7046863	5	REXO4	0	intronic	1.196	3a	4	4	1	1	1
rs7365736	1	155089883	T	C	0.4702	NA	NA	NA	0.511903	rs914615	1	Y_RNA	3082	intergenic	1.195	7	5	14	0	1	1
rs6441963	3	46354839	C	T	0.3499	NA	NA	NA	0.116846	rs3918355	2	UQCRC2P1	1425	intergenic	1.195	4	2	15	0	1	1
rs62640443	19	49172413	C	T	0.2515	NA	NA	NA	0.140393	rs679574	12	SEC1P:NTN5	0:0	ncRNA_intronic	1.195	7	5	15	1	1	1
rs66715000	3	101159633	C	T	0.4115	3.716e-06	-0.0205916	0.00445063	0.217125	rs2290859	3	SENP7	0	intronic	1.193	5	5	15	1	1	1
rs34624546	3	101374226	T	G	0.328	2.2342e-24	-0.0477122	0.004683	0.920639	rs2290859	3	ZBTB11	0	intronic	1.192	4	4	4	1	1	1
rs6441571	3	100812425	T	G	0.3489	2.52374e-05	0.0199926	0.00474582	0.0942757	rs2290859	3	ACTR3P3	69512	intergenic	1.191	7	5	15	0	1	1
rs112403820	3	101537799	G	A	0.03877	NA	NA	NA	0.0933216	rs2290859	3	NXPE3	0	intronic	1.191	7	4	5	1	1	1
rs530965018	14	29487861	GA	G	0.01193	NA	NA	NA	0.184046	rs184781326	8	RP11-148E17.1	0	ncRNA_intronic	1.191	NA	5	15	0	0	1
rs2040389	3	46376341	G	C	0.2296	NA	NA	NA	0.214541	rs3918355	2	CCR2	18883	intergenic	1.19	4	5	15	0	1	1
rs3846085	3	101059816	G	A	0.4115	4.17612e-06	-0.0205188	0.00445826	0.217125	rs2290859	3	SENP7	0	intronic	1.19	6	4	5	1	1	1
rs7971439	12	133273760	G	A	0.1859	0.0232084	-0.0131304	0.00578437	0.0897259	rs7295014	7	PXMP2:RP13-672B3.2	0:0	intronic	1.19	6	4	5	1	1	1
rs35865760	3	100840951	C	T	0.07058	0.00328884	-0.0226239	0.00769686	0.0822118	rs2290859	3	ACTR3P3	40986	intergenic	1.189	6	5	15	0	1	1
rs11397446	3	195553121	TC	T	0.4274	NA	NA	NA	0.358495	rs2260685	4	AC124944.5	9942	intergenic	1.189	NA	5	15	0	1	1
rs34924300	3	46088336	G	T	0.1441	NA	NA	NA	0.0716923	rs77116118	2	XCR1	19101	intergenic	1.188	7	5	15	0	1	1
rs199502147	3	195224805	C	G	0.2386	NA	NA	NA	0.0507357	rs2260685	4	PPP1R2	16415	intergenic	1.188	7	9	15	0	0	1
rs2317582	3	100914154	G	C	0.1223	0.0236901	0.0150941	0.00667255	0.0573188	rs2290859	3	snoU13	6521	intergenic	1.186	7	5	15	0	1	1
rs10852935	17	38031674	C	T	0.4722	7.92622e-06	0.01983	0.00443906	0.135758	rs3935281	9	ZPBP2	0	exonic	1.186	7	13	14	1	1	1
rs10549131	11	34434074	CCT	C	0.3022	NA	NA	NA	0.179316	rs7118388	6	RP1-53C18.3	7577	intergenic	1.185	NA	5	9	0	1	1
rs58150062	19	49278303	G	A	0.2992	1.68323e-05	0.0216006	0.00501962	0.115626	rs679574	12	FGF21	16715	intergenic	1.185	7	5	15	0	1	1
rs36219245	9	136291469	T	G	0.08151	0.00861734	-0.0223135	0.00849431	0.14852	rs2769073	5	ADAMTS13	0	intronic	1.184	2b	4	14	1	1	1
rs12330360	3	46163715	C	T	0.02087	0.0435539	-0.0287145	0.0142266	0.0653233	rs77155068	2	FLT1P1	20134	intergenic	1.183	5	5	15	0	1	1
rs77370513	3	46498360	G	T	0.04871	0.000143209	0.0432517	0.0113744	0.18794	rs77116118	2	LTF	0	intronic	1.183	5	4	15	1	1	1
rs60904070	3	101015542	AT	A	0.2286	NA	NA	NA	0.0984955	rs2290859	3	IMPG2	0	intronic	1.183	NA	5	15	1	0	1
rs7628516	3	101109702	C	T	0.4115	5.11587e-06	-0.0204569	0.00448619	0.217125	rs2290859	3	SENP7	0	intronic	1.183	6	5	15	1	1	1
rs34194679	3	101297973	A	AT	0.1153	NA	NA	NA	0.0721915	rs2290859	3	PCNP	0	intronic	1.183	NA	3	5	1	1	1
rs7115206	11	34447940	C	T	0.09046	0.00101217	0.0236713	0.00720123	0.110618	rs7118388	6	CIR1P3	4486	intergenic	1.182	7	2	15	0	1	1
rs33985588	12	133244668	C	CA	0.4284	NA	NA	NA	0.0681206	rs7295014	7	POLE	0	intronic	1.182	NA	4	4	1	1	1
rs2641756	3	195441437	C	T	0.1412	NA	NA	NA	0.0920548	rs2260685	4	LINC00969	0	ncRNA_intronic	1.18	NA	4	4	1	1	1
rs10793953	9	136056956	G	A	0.4414	0.000438171	-0.015658	0.00445342	0.0644753	rs9411378	5	GBGT1	17623	intergenic	1.179	7	5	14	0	1	1
rs669789	19	49269559	T	C	0.3221	2.53018e-06	0.0225338	0.00478864	0.182673	rs679574	12	FGF21	7971	intergenic	1.179	3a	5	14	1	1	1
rs538402861	1	155607888	C	CT	0.4433	NA	NA	NA	0.0874975	rs914615	1	MSTO1:MSTO2P:RP11-29H23.5	0:0:0	ncRNA_intronic	1.178	NA	5	15	1	1	1
rs62574567	9	136128421	C	G	0.2207	5.00894e-15	-0.0408069	0.00521382	0.135976	rs9411378	5	ABO:RP11-430N14.4	0:0	ncRNA_exonic	1.178	3a	1	14	0	1	1
rs201635070	3	195766282	C	CA	0.2704	NA	NA	NA	0.0686087	rs2260685	4	TFRC	0	intronic	1.176	NA	5	15	1	0	1
rs57302825	17	38096867	AT	A	0.4006	NA	NA	NA	0.180571	rs3935281	9	LRRC3C	859	upstream	1.176	NA	5	15	1	1	1
rs35439388	19	49334147	A	AG	0.4751	NA	NA	NA	0.0891579	rs73061632	12	HSD17B14	0	intronic	1.176	NA	4	5	1	1	1
rs5851281	3	101463494	G	GA	0.335	NA	NA	NA	0.958364	rs2290859	3	CEP97	0	intronic	1.175	NA	4	5	1	1	1
rs10437915	12	133304174	G	A	0.4602	NA	NA	NA	0.0745564	rs7295014	7	ANKLE2	0	intronic	1.175	3a	3	4	1	1	1
rs2175714	3	101616031	G	A	0.492	0.00468841	0.0126184	0.00446244	0.177685	rs2290859	3	NFKBIZ	36164	intergenic	1.173	NA	5	15	0	1	1
rs7849887	9	136042782	G	A	0.3181	2.02414e-07	0.0252907	0.00486631	0.14293	rs9411378	5	GBGT1	3449	intergenic	1.173	5	5	14	1	0	1
rs35516997	9	136297880	G	A	0.0825	0.0176679	-0.0202228	0.00852383	0.145219	rs2769073	5	ADAMTS13	0	intronic	1.172	5	4	15	1	1	1
rs7611631	3	45490100	C	G	0.2018	NA	NA	NA	0.0625171	rs76571426	2	LARS2	0	intronic	1.171	7	4	5	1	1	1
rs62132808	19	49277753	G	T	0.3171	6.57354e-07	-0.0259006	0.00520766	0.243836	rs679574	12	FGF21	16165	intergenic	1.171	5	5	15	0	1	1
rs193187203	3	101441903	T	C	0.0328	NA	NA	NA	0.0613466	rs2290859	3	CEP97	865	upstream	1.169	6	5	15	1	1	1
rs2227315	17	38169714	G	A	0.3787	2.06762e-06	-0.0218897	0.00461155	0.298125	rs3935281	9	RP11-387H17.6	0	ncRNA_intronic	1.168	5	5	15	1	1	1
rs12497193	3	101415988	G	A	0.1113	NA	NA	NA	0.0654005	rs2290859	3	RPL24	10361	intergenic	1.166	7	5	15	0	0	0
rs9886950	3	195331848	A	G	0.329	0.0424224	0.0095611	0.0047114	0.0802859	rs2260685	4	AC069213.1	9969	intergenic	1.165	6	8	15	0	1	1
rs28362834	19	49206005	C	G	0.07555	0.000349993	0.0293075	0.00819751	0.0704594	rs679574	12	FUT2	0	intronic	1.164	7	4	5	1	1	1
rs13097556	3	46061997	T	C	0.1243	NA	NA	NA	0.0903512	rs77116118	2	XCR1	0	UTR3	1.161	5	5	15	1	1	1
rs372595083	9	136335058	T	C	0.04573	1.894e-10	0.0795885	0.0124949	0.117323	rs7046863	5	CACFD1	0	UTR3	1.16	2b	4	5	1	1	1
rs75234993	3	100777793	T	A	0.2117	NA	NA	NA	0.0640994	rs2290859	3	ABI3BP	65433	intergenic	1.159	6	5	15	0	1	1
rs34963630	3	101504817	C	T	0.331	4.00679e-27	-0.0506669	0.00469745	1	rs2290859	3	NXPE3	0	intronic	1.159	5	1	4	1	1	1
rs56729171	17	38143479	TC	T	0.3668	NA	NA	NA	0.879775	rs3935281	9	PSMD3	0	intronic	1.159	NA	4	4	1	1	1
rs7638912	3	101236059	G	C	0.4085	2.89923e-06	-0.020955	0.00447963	0.217143	rs2290859	3	FAM172BP	1651	intergenic	1.158	7	5	14	1	1	1
rs528645816	19	8983545	TA	T	0.1004	NA	NA	NA	0.0539571	rs73005873	11	MUC16	0	intronic	1.158	NA	4	15	1	0	1
rs11712888	3	101529776	C	G	0.333	2.48784e-23	-0.0482241	0.00484599	0.991704	rs2290859	3	NXPE3	0	intronic	1.157	7	5	5	1	1	1
rs3739892	9	136238919	C	G	0.08151	NA	NA	NA	0.148309	rs2769073	5	SURF4	0	intronic	1.157	3a	2	6	1	1	1
rs57499370	3	195499281	T	C	0.174	NA	NA	NA	0.154245	rs2260685	4	MUC4	0	intronic	1.156	7	4	15	1	0	0
rs34024143	9	136287582	C	T	0.1262	NA	NA	NA	0.087699	rs2769073	5	ADAMTS13	0	exonic	1.156	5	2	14	1	1	1
rs569323712	12	133247848	CAA	C	0.3877	NA	NA	NA	0.0986961	rs7295014	7	POLE	0	intronic	1.156	NA	4	5	1	1	1
rs11655198	17	38026169	C	T	0.492	4.77246e-05	0.0181184	0.00445553	0.118616	rs3935281	9	ZPBP2	0	intronic	1.156	6	5	14	1	1	1
rs10793954	9	136059652	C	A	0.4523	0.000126712	-0.0170274	0.00444259	0.0708942	rs9411378	5	GBGT1	20319	intergenic	1.154	5	5	14	0	1	1
rs9886984	3	195316889	G	T	0.3032	0.00439261	0.0138384	0.00485814	0.10219	rs2260685	4	APOD	5812	intergenic	1.151	4	5	15	1	1	1
rs2576377	3	100647749	C	T	0.1551	0.0179359	0.0152955	0.00646217	0.067151	rs2290859	3	ABI3BP	0	intronic	1.149	7	2	15	1	1	1
rs57472066	3	100880090	T	G	0.2873	NA	NA	NA	0.108781	rs2290859	3	ACTR3P3	1847	intergenic	1.149	6	5	15	0	1	1
rs34301719	3	101417993	C	T	0.3231	NA	NA	NA	0.899584	rs2290859	3	RPL24	12366	intergenic	1.148	7	5	15	0	1	0
3:100874697:A:ATG	3	100874697	A	ATG	0.1342	NA	NA	NA	0.0591893	rs2290859	3	ACTR3P3	7240	NA	1.147	NA	5	15	0	1	1
rs10870471	12	133150309	C	G	0.2853	0.000128436	0.0198297	0.00517822	0.193378	rs7295014	7	FBRSL1	0	intronic	1.147	4	4	4	1	1	0
rs35231202	19	8952994	C	CA	0.4632	NA	NA	NA	0.123444	rs73005873	11	MBD3L1	0	intronic	1.143	NA	7	15	1	1	1
rs9328546	9	136123267	C	G	0.1074	NA	NA	NA	0.362174	rs7046863	5	ABO:RP11-430N14.4	2520:2520	intergenic	1.142	5	5	14	0	1	1
rs369018034	3	101462848	C	CA	0.2704	NA	NA	NA	0.666836	rs2290859	3	CEP97	0	intronic	1.141	NA	4	5	1	1	1
rs5848787	3	46276120	AC	A	0.2207	NA	NA	NA	0.106965	rs3918355	2	CCR3	0	intronic	1.137	NA	5	15	1	1	1
rs7365544	1	155068748	A	C	0.4871	NA	NA	NA	0.365868	rs914615	1	EFNA3	8733	intergenic	1.136	5	5	15	1	1	1
rs2141181	3	101179157	G	C	0.4115	4.59144e-06	-0.0205126	0.00447615	0.217125	rs2290859	3	SENP7	0	intronic	1.136	7	5	5	1	1	1
rs6778175	3	195552195	A	C	0.2078	0.0165665	0.0131741	0.00549794	0.0911924	rs2260685	4	AC124944.5	10868	intergenic	1.136	5	5	15	0	1	1
rs876668	3	46063753	T	C	0.1243	NA	NA	NA	0.0903512	rs77116118	2	XCR1	0	UTR5	1.135	NA	5	15	1	1	1
rs2260685	3	195497743	T	C	0.4712	6.19538e-09	0.0263401	0.00453248	1	rs2260685	4	MUC4	0	UTR3	1.132	3a	4	15	1	1	0
rs7862461	9	136044016	C	A	0.335	2.00856e-06	0.0219539	0.00461938	0.0827468	rs35698328	5	GBGT1	4683	intergenic	1.132	2b	5	14	1	1	1
rs12451084	17	38119757	G	T	0.4553	0.000109825	-0.0172178	0.00445158	0.164517	rs3935281	9	GSDMA	0	intronic	1.131	5	5	14	1	1	1
rs12971564	19	4626890	C	T	0.4831	NA	NA	NA	0.0964926	rs732631	10	CTB-50L17.2	4570	intergenic	1.13	5	5	15	0	1	0
rs28883302	3	101094477	T	G	0.4115	9.79561e-06	-0.0202213	0.00457325	0.217125	rs2290859	3	SENP7	0	intronic	1.129	6	1	5	1	1	1
rs4536800	3	101217914	A	G	0.4115	6.116e-06	-0.0202058	0.00446799	0.217125	rs2290859	3	SENP7	0	intronic	1.129	6	4	5	1	1	1
rs113405452	3	195774872	C	A	0.1362	NA	NA	NA	0.0580384	rs2260685	4	TFRC	0	intronic	1.129	2b	4	5	1	1	1
rs516316	19	49206145	G	C	0.4414	3.81843e-19	-0.0399356	0.00446602	1	rs679574	12	FUT2	0	intronic	1.129	7	4	5	1	1	1
rs4883571	12	133091614	G	A	0.3748	8.1486e-05	0.0181303	0.00460162	0.251601	rs7295014	7	FBRSL1	0	intronic	1.128	NA	4	5	1	1	0
rs144491555	19	49349025	G	A	0.1551	6.06357e-11	-0.0438194	0.006698	0.665479	rs73061632	12	PLEKHA4	0	intronic	1.127	5	4	5	1	1	1
rs17881482	11	34463872	G	A	0.2614	0.000174848	-0.0188873	0.00503282	0.322696	rs7118388	6	CAT	0	intronic	1.126	6	1	5	1	1	1
rs12453017	17	38244153	A	G	0.334	0.0021174	0.0157164	0.00511392	0.328907	rs3935281	9	THRA	0	intronic	1.126	6	4	4	1	1	1
rs545322	3	101038297	G	A	0.2018	0.0116795	-0.0134012	0.00531437	0.0879934	rs2290859	3	IMPG2	0	intronic	1.125	6	1	15	1	1	1
rs1520653	3	101113177	C	T	0.4115	4.89691e-06	-0.0204981	0.00448619	0.217125	rs2290859	3	SENP7	0	intronic	1.124	1f	4	15	1	1	1
rs60916302	3	101196343	T	TA	0.4115	NA	NA	NA	0.217125	rs2290859	3	SENP7	0	intronic	1.124	NA	4	5	1	1	1
rs9411467	9	136119809	G	A	0.2187	5.55462e-16	0.0440001	0.00543298	1	rs7046863	5	ABO:RP11-430N14.4	5978:5978	intergenic	1.124	5	5	14	0	1	1
rs201972943	19	4726931	CTAAATAAATAAA	C	0.4225	NA	NA	NA	0.659471	rs732631	10	AC005783.1	539	upstream	1.124	NA	5	15	1	1	1
rs10128085	1	155245318	A	G	0.2734	NA	NA	NA	0.295944	rs914615	1	CLK2	0	intronic	1.123	6	5	5	1	1	1
rs558817613	19	49274650	TA	T	0.3231	NA	NA	NA	0.110748	rs679574	12	FGF21	13062	intergenic	1.123	NA	5	15	0	1	1
rs67049025	3	101343648	AG	A	0.3827	NA	NA	NA	0.137348	rs2290859	3	Y_RNA	3505	intergenic	1.122	NA	4	15	0	1	1
rs12309	17	38175462	C	T	0.3678	1.56213e-06	0.0270114	0.00562373	0.906648	rs3935281	9	MED24	0	UTR3	1.122	NA	2	4	1	1	1
rs6807579	3	101269890	G	A	0.4115	1.98947e-06	-0.021363	0.00449323	0.213192	rs2290859	3	TRMT10C	10815	intergenic	1.121	6	5	15	0	1	1
rs677355	9	136146046	G	A	0.3728	NA	NA	NA	0.722639	rs9411378	5	ABO	0	ncRNA_intronic	1.121	NA	2	14	0	1	1
rs11657449	17	38057841	G	C	0.3052	5.20576e-05	0.0194425	0.00480513	0.247776	rs3935281	9	GSDMB	3006	intergenic	1.119	6	4	15	1	1	1
rs11883408	19	4611615	C	T	0.4642	NA	NA	NA	0.0743633	rs732631	10	CTB-50L17.2	9590	intergenic	1.117	5	2	14	0	1	0
rs75211993	3	101269942	G	A	0.2376	1.33358e-15	-0.0419783	0.0052529	0.612365	rs2290859	3	TRMT10C	10763	intergenic	1.116	7	5	15	0	1	1
rs75290405	3	101353748	AGAG	A	0.2207	NA	NA	NA	0.110482	rs2290859	3	Y_RNA	6497	intergenic	1.116	NA	2	15	0	1	1
rs9886961	3	195340809	C	T	0.329	0.0222018	0.0109816	0.00480194	0.0802859	rs2260685	4	AC069213.1	1008	intergenic	1.116	4	5	15	0	1	1
rs77365966	3	195392877	C	T	0.2783	NA	NA	NA	0.125782	rs2260685	4	LINC00969:SDHAP2	0:0	ncRNA_intronic	1.116	6	4	5	0	1	1
rs6441951	3	46325137	C	T	0.1531	0.000695501	-0.0225471	0.00664842	0.167385	rs3918355	2	CCR3	16939	intergenic	1.115	5	5	15	0	1	1
rs80032700	3	47013627	A	C	0.01988	0.0190622	0.0408854	0.0174402	0.0625134	rs77116118	2	CCDC12	0	intronic	1.115	5	2	5	1	1	0
rs10901257	9	136163570	G	A	0.2535	0.0077655	-0.0131867	0.00495349	0.124061	rs35698328	5	ABO	12952	intergenic	1.114	7	9	15	0	1	0
rs4806992	19	4615311	C	G	0.4781	0.0180788	0.0111064	0.00469813	0.0773863	rs732631	10	CTB-50L17.2	5894	intergenic	1.114	7	5	14	0	1	0
rs56076766	19	49415131	C	T	0.1471	1.13538e-09	-0.0414692	0.00681039	0.652374	rs73061632	12	NUCB1:NUCB1-AS1	0:0	ncRNA_intronic	1.114	7	4	4	1	1	1
rs35301114	9	136056306	G	T	0.327	4.39094e-08	0.0265478	0.00484948	0.172235	rs9411378	5	GBGT1	16973	intergenic	1.112	5	5	14	0	1	1
rs574693217	11	34465118	CT	C	0.1064	NA	NA	NA	0.086511	rs7118388	6	CAT	0	intronic	1.112	NA	2	5	1	0	1
rs35770803	1	155962067	GT	G	0.4095	NA	NA	NA	0.0983839	rs914615	1	ARHGEF2:RP11-336K24.5	0:0	ncRNA_intronic	1.11	NA	5	15	1	1	1
rs576453765	1	155737425	AAC	A	0.0328	NA	NA	NA	0.196702	rs914615	1	GON4L	0	intronic	1.109	NA	4	4	1	0	1
rs112534379	3	45900964	C	T	0.07356	1.68282e-05	-0.0348824	0.00810598	0.0512074	rs77116118	2	LZTFL1	0	intronic	1.108	4	2	15	1	1	1
rs4096621	3	195344002	G	A	0.1779	NA	NA	NA	0.0817676	rs2260685	4	AC069213.1	0	ncRNA_intronic	1.107	5	1	15	0	1	1
rs144446814	19	4727681	G	C	0.06958	0.00782	-0.0266659	0.0100257	0.102899	rs732631	10	AC005783.1	1289	intergenic	1.107	5	5	15	1	1	1
rs1860936	19	4737689	C	T	0.2008	0.00494881	-0.0160358	0.005706	0.0924418	rs732631	10	AC005783.1	11297	intergenic	1.107	7	5	14	0	1	1
rs11078926	17	38062976	G	A	0.4662	NA	NA	NA	0.142673	rs3935281	9	GSDMB	0	intronic	1.106	6	4	5	1	1	1
rs141195519	3	101169415	A	G	0.171	NA	NA	NA	0.0833485	rs2290859	3	SENP7	0	intronic	1.105	6	5	15	1	1	1
rs1800027	19	49206726	C	T	0.06262	NA	NA	NA	0.0546897	rs679574	12	FUT2	0	exonic	1.105	5	4	5	1	1	1
rs11327577	3	100996845	CA	C	0.1173	NA	NA	NA	0.0565918	rs2290859	3	IMPG2	0	intronic	1.104	NA	5	15	1	1	1
rs113312567	11	34422976	G	A	0.1272	NA	NA	NA	0.122652	rs7118388	6	RP1-53C18.3	3233	intergenic	1.104	6	5	15	0	1	1
rs10411525	19	4735058	C	T	0.2445	NA	NA	NA	0.113915	rs732631	10	AC005783.1	8666	intergenic	1.104	7	5	14	0	0	1
rs59925331	17	38169273	C	G	0.3787	1.29652e-06	-0.0223536	0.00461825	0.298125	rs3935281	9	RP11-387H17.6	0	ncRNA_intronic	1.103	7	5	15	1	1	1
rs771573	3	101620896	C	T	0.3211	1.10639e-07	-0.0253082	0.00476764	0.495468	rs2290859	3	RP11-221J22.1	38806	intergenic	1.102	NA	5	15	0	1	1
rs140221038	3	45995724	A	AT	0.06461	NA	NA	NA	0.157021	rs77116118	2	FYCO1	0	intronic	1.101	NA	4	4	1	1	1
rs57465500	3	195434043	CA	C	0.1402	NA	NA	NA	0.0953386	rs2260685	4	LINC00969	0	ncRNA_intronic	1.101	NA	5	5	0	1	1
rs10656359	3	45880585	ATTC	A	0.1968	NA	NA	NA	0.0839652	rs76571426	2	LZTFL1	0	intronic	1.1	NA	4	5	1	1	1
3:195528081:G:T	3	195528081	G	T	0.02087	NA	NA	NA	0.546634	rs2260685	4	MUC4	0	NA	1.1	NA	5	15	1	0	1
rs13317377	3	101167330	C	T	0.4115	1.23028e-06	-0.0221336	0.00456298	0.217125	rs2290859	3	SENP7	0	intronic	1.099	7	4	15	1	1	1
rs370781393	3	101441998	T	A	0.1928	NA	NA	NA	0.12596	rs2290859	3	CEP97	770	upstream	1.097	7	5	15	1	1	1
rs34745228	3	101510663	G	GC	0.331	NA	NA	NA	1	rs2290859	3	NXPE3	0	intronic	1.097	NA	4	5	1	1	1
rs35503505	17	38057780	CTTG	C	0.3022	NA	NA	NA	0.245741	rs3935281	9	GSDMB	3067	intergenic	1.095	NA	4	15	1	1	1
rs4971091	1	155143768	G	T	0.3658	NA	NA	NA	0.35988	rs914615	1	KRTCAP2:RP11-201K10.3	0:0	intronic	1.094	6	4	5	1	1	1
rs7036642	9	136144626	G	A	0.3797	2.62215e-32	-0.0536004	0.00452958	0.243802	rs9411378	5	ABO	0	ncRNA_intronic	1.094	4	1	14	0	1	1
rs11264353	1	155255906	G	C	0.2793	NA	NA	NA	0.316064	rs914615	1	HCN3	0	intronic	1.09	5	2	5	1	1	1
3:100874697:A:ATGTG	3	100874697	A	ATGTG	0.3569	NA	NA	NA	0.0591893	rs2290859	3	ACTR3P3	7240	intergenic	1.089	NA	5	15	0	0	1
rs2722163	3	101452405	C	T	0.1938	4.79608e-08	0.0294671	0.00539818	0.128224	rs2290859	3	CEP97	0	intronic	1.089	NA	4	4	1	1	1
rs61062949	3	195423615	C	T	0.3231	NA	NA	NA	0.111155	rs2260685	4	LINC00969	0	ncRNA_intronic	1.088	3a	4	4	0	1	1
rs771576	3	101616982	T	C	0.3817	0.00139222	-0.0143359	0.00448521	0.243569	rs2290859	3	NFKBIZ	37115	intergenic	1.087	NA	5	15	0	1	1
rs9886952	3	195343621	C	T	0.166	NA	NA	NA	0.0640976	rs2260685	4	AC069213.1	0	ncRNA_intronic	1.087	4	1	15	0	1	1
rs578242327	11	34407203	A	AT	0.06759	NA	NA	NA	0.0521654	rs7118388	6	RP1-53C18.3	19006	intergenic	1.087	NA	5	15	0	1	1
rs34275644	3	100658065	G	A	0.1531	0.00874265	-0.0170946	0.00651981	0.0655625	rs2290859	3	ABI3BP	0	intronic	1.086	7	5	15	1	1	1
rs4677707	3	195336984	G	A	0.329	0.0257816	0.010937	0.0049056	0.0802859	rs2260685	4	AC069213.1	4833	intergenic	1.085	7	5	15	0	1	1
rs643434	9	136142355	G	A	0.3996	NA	NA	NA	0.638316	rs9411378	5	ABO	0	ncRNA_intronic	1.085	NA	5	14	0	1	1
rs116853154	19	4722408	T	C	0.06958	0.0135581	-0.0245037	0.00992552	0.102899	rs732631	10	DPP9	0	intronic	1.085	5	1	2	1	1	1
rs13303283	3	195340091	C	T	0.329	0.0293265	0.0102819	0.0047185	0.0802859	rs2260685	4	AC069213.1	1726	intergenic	1.084	6	5	15	0	1	1
rs34131929	1	155222001	CT	C	0.2724	NA	NA	NA	0.281799	rs914615	1	FAM189B	0	intronic	1.083	NA	3	5	1	1	1
rs9849511	3	45853848	C	A	0.07256	1.36606e-05	-0.0363637	0.00836093	0.0521531	rs77116118	2	LZTFL1	10959	intergenic	1.083	7	4	15	0	1	1
rs144366198	9	136176120	AG	A	0.09443	NA	NA	NA	0.208479	rs9411378	5	Y_RNA	1832	intergenic	1.083	NA	9	14	0	1	0
rs66508232	11	34387527	A	AT	0.4145	NA	NA	NA	0.283717	rs7118388	6	ABTB2	7971	intergenic	1.083	NA	5	15	1	1	1
rs142701537	19	8964175	A	ATC	0.2008	NA	NA	NA	0.0903382	rs73005873	11	MUC16	0	intronic	1.082	NA	4	15	1	0	1
rs66669006	1	155861980	A	G	0.2356	NA	NA	NA	0.137543	rs914615	1	RNU4-19P	2091	intergenic	1.081	6	4	5	1	1	1
rs150999630	3	101146795	G	GT	0.1163	NA	NA	NA	0.0661826	rs2290859	3	SENP7	0	intronic	1.081	NA	5	15	1	1	1
rs17881392	11	34495141	TCTC	T	0.07753	NA	NA	NA	0.0630156	rs7118388	6	CAT	1531	intergenic	1.078	NA	4	5	1	0	1
rs114016668	3	100887403	G	A	0.03082	0.0193527	-0.0328851	0.0140615	0.0670353	rs2290859	3	ACTR3P3	4572	intergenic	1.077	6	5	15	0	1	1
rs34173181	19	4621256	T	C	0.5	NA	NA	NA	0.0649996	rs732631	10	CTB-50L17.2	0	ncRNA_intronic	1.077	6	5	14	0	1	0
rs149446394	3	100637126	GTCCACCCA	G	0.1551	NA	NA	NA	0.0586283	rs2290859	3	ABI3BP	0	intronic	1.076	NA	4	15	1	1	1
rs2641722	3	195481444	C	T	0.173	0.00818796	0.0144578	0.00546769	0.151806	rs2260685	4	MUC4	0	intronic	1.076	NA	4	14	1	1	1
rs7611378	3	101015897	G	C	0.1153	8.73182e-05	0.025338	0.00645822	0.0571938	rs2290859	3	IMPG2	0	intronic	1.075	7	5	15	1	1	1
rs10685064	19	49317459	A	AAAG	0.4801	NA	NA	NA	0.0818168	rs73061632	12	HSD17B14	0	intronic	1.075	NA	4	5	1	0	1
rs11032664	11	34430950	T	C	0.3032	0.0268906	-0.0104594	0.00472611	0.182974	rs7118388	6	RP1-53C18.3	4453	intergenic	1.073	5	5	15	0	1	1
rs151316644	9	136126625	G	A	0.01988	0.0218428	-0.0374302	0.016323	0.0697074	rs7046863	5	ABO:RP11-430N14.4	0:0	ncRNA_exonic	1.072	5	5	14	0	1	1
rs2688549	3	195444819	G	T	0.1312	NA	NA	NA	0.0973045	rs2260685	4	LINC00969	0	ncRNA_intronic	1.071	NA	4	5	1	1	1
rs62132800	19	49266806	C	T	0.08847	0.0078257	0.0204039	0.00767207	0.0579574	rs679574	12	FGF21	5218	intergenic	1.071	7	5	14	1	1	1
rs34467038	1	155240371	A	AC	0.2793	NA	NA	NA	0.316064	rs914615	1	CLK2	0	intronic	1.069	NA	4	4	1	1	1
rs13092605	3	100620403	G	A	0.1561	0.0222932	-0.0148223	0.00648585	0.0640632	rs2290859	3	ABI3BP	0	intronic	1.069	6	5	15	1	1	1
rs10219333	11	34404491	G	T	0.1809	0.00417357	0.0160887	0.00561613	0.28824	rs7118388	6	RP1-53C18.3	21718	intergenic	1.069	7	5	15	0	1	1
rs533425	11	34469324	A	G	0.4036	6.07367e-05	-0.0185175	0.00461792	0.389799	rs7118388	6	CAT	0	intronic	1.069	NA	2	5	1	1	1
rs661186	19	49380836	G	C	0.2813	5.76394e-09	-0.0291567	0.00500675	0.480995	rs73061632	12	PPP1R15A	1521	intergenic	1.069	6	3	5	1	1	1
rs34278810	3	46123900	T	TAC	0.1252	NA	NA	NA	0.0911815	rs77116118	2	XCR1	54665	intergenic	1.067	NA	5	15	0	1	1
rs9411471	9	136120091	G	A	0.2187	6.10312e-16	0.0439331	0.00543239	1	rs7046863	5	ABO:RP11-430N14.4	5696:5696	intergenic	1.064	5	5	14	0	1	1
rs12630732	3	45909682	T	A	0.2346	NA	NA	NA	0.0529662	rs77116118	2	LZTFL1	0	NA	1.063	5	5	15	1	1	1
rs4683875	3	100918332	C	T	0.1223	NA	NA	NA	0.0573188	rs2290859	3	snoU13	2343	intergenic	1.063	7	5	15	0	1	1
rs8847	1	155259323	C	T	0.2803	NA	NA	NA	0.313793	rs914615	1	HCN3	0	UTR3	1.062	NA	4	5	1	1	1
rs11707209	3	45733091	T	C	0.1193	NA	NA	NA	0.0799675	rs141045534	2	SACM1L	0	intronic	1.062	5	1	7	1	1	1
rs2688495	3	195531785	T	A	0.3777	NA	NA	NA	0.343619	rs2260685	4	MUC4	0	intronic	1.061	3a	1	7	1	1	1
rs77980810	3	195670356	TG	T	0.17	NA	NA	NA	0.129388	rs2260685	4	AC024937.6	4745	intergenic	1.06	NA	4	5	0	1	1
rs1076556	1	155234821	A	G	0.2753	0.03463	-0.0106017	0.00501816	0.307175	rs914615	1	CLK2	0	intronic	1.059	6	4	4	1	1	1
rs56400998	3	195701515	G	GT	0.2883	NA	NA	NA	0.247601	rs2260685	4	SDHAP1	0	ncRNA_intronic	1.059	NA	4	4	0	1	0
rs7309714	12	133281832	T	C	0.336	NA	NA	NA	0.0969438	rs7295014	7	PXMP2:RP13-672B3.2	0:0	intronic	1.059	6	4	5	1	1	1
rs62125925	19	49328961	T	C	0.1958	6.33355e-06	-0.0280898	0.00622153	0.225447	rs73061632	12	HSD17B14	0	intronic	1.059	2c	4	5	1	1	1
rs1956237	14	29729561	T	C	0.339	0.0177297	-0.0110559	0.00466256	0.0586016	rs184781326	8	RP11-562L8.1	4469	intergenic	1.058	7	9	15	0	1	1
rs3064203	3	195589310	AAGT	A	0.172	NA	NA	NA	0.134123	rs2260685	4	TNK2	924	downstream	1.057	NA	4	5	1	1	1
rs150443878	17	37902887	GAAAAAGAAAAAGA	G	0.4533	NA	NA	NA	0.093916	rs3935281	9	GRB7	0	intronic	1.057	NA	4	14	1	1	1
rs9889711	17	38108292	A	T	0.3698	1.23419e-06	-0.0221459	0.00456611	0.398176	rs3935281	9	LRRC3C	7291	intergenic	1.057	5	1	5	1	1	1
rs66514709	19	49170468	C	A	0.1332	0.000337015	0.022342	0.00623199	0.0696684	rs679574	12	SEC1P:NTN5	0:0	ncRNA_intronic	1.057	5	5	15	1	1	1
rs12150079	17	38025417	G	A	0.3091	0.000282336	0.0175279	0.00482731	0.240088	rs3935281	9	ZPBP2	0	intronic	1.056	1f	5	14	1	1	1
rs2241244	17	38153554	C	G	0.4642	NA	NA	NA	0.425037	rs3935281	9	PSMD3	0	intronic	1.056	5	4	4	1	1	1
rs11713546	3	100844995	C	A	0.2097	0.0174717	-0.0138843	0.00584203	0.0786304	rs2290859	3	ACTR3P3	36942	intergenic	1.055	6	5	15	0	1	1
rs114826065	9	136122646	G	C	0.01988	0.019227	-0.0383638	0.0163871	0.0791475	rs7046863	5	ABO:RP11-430N14.4	3141:3141	intergenic	1.055	5	5	14	0	1	1
rs71503342	9	136261186	TA	T	0.1093	NA	NA	NA	0.116923	rs2769073	5	C9orf96	0	intronic	1.055	NA	5	15	1	1	1
3:101276206:C:CA	3	101276206	C	CA	0.1064	NA	NA	NA	0.0548544	rs2290859	3	TRMT10C	4499	intergenic	1.054	NA	1	14	1	1	1
rs4997079	3	195426148	C	T	0.1541	NA	NA	NA	0.0658381	rs2260685	4	LINC00969	0	ncRNA_intronic	1.054	NA	2	5	0	1	1
rs112114439	3	195501772	C	CA	0.4523	NA	NA	NA	0.851726	rs2260685	4	MUC4	0	intronic	1.054	NA	4	15	1	1	1
rs72775479	9	136182615	C	T	0.05964	3.19719e-07	0.0507991	0.00993833	0.119571	rs7046863	5	LCN1P2	2013	intergenic	1.054	5	5	15	0	1	0
rs66578384	14	29279638	T	TA	0.2952	NA	NA	NA	0.146452	rs184781326	8	C14orf23:RP11-966I7.3	0:0	ncRNA_intronic	1.054	NA	9	15	1	0	1
rs7252122	19	49382437	T	C	0.3787	0.000641784	-0.0168891	0.00494801	0.333787	rs73061632	12	TULP2	1784	intergenic	1.054	5	4	5	1	1	1
rs71591911	1	155737425	A	AACAC	0.3847	NA	NA	NA	0.196702	rs914615	1	GON4L	0	NA	1.053	NA	4	4	1	1	1
rs2364409	1	155974197	C	T	0.3946	NA	NA	NA	0.100597	rs914615	1	ARHGEF2	0	intronic	1.053	6	1	5	1	1	1
rs13097712	3	101314123	A	C	0.1461	2.49957e-05	0.0254331	0.00603418	0.0843185	rs2290859	3	PCNP	841	downstream	1.052	6	4	5	1	1	1
rs34819756	9	136346333	C	T	0.03479	4.24198e-07	0.0614943	0.0121584	0.0521101	rs7046863	5	SLC2A6	2073	intergenic	1.052	7	5	14	1	1	1
rs374942809	1	155195071	ATTAT	A	0.4264	NA	NA	NA	0.709523	rs914615	1	GBAP1	0	ncRNA_intronic	1.05	NA	1	5	1	1	1
rs2745902	11	34396300	C	T	0.165	NA	NA	NA	0.0504022	rs7118388	6	ABTB2	16744	intergenic	1.05	NA	5	15	0	1	1
rs4302147	19	49221672	T	A	0.3946	NA	NA	NA	0.73094	rs679574	12	MAMSTR	0	intronic	1.05	6	2	5	1	1	1
rs12723761	1	155200324	G	T	0.335	0.00266507	-0.0151333	0.00503781	0.411983	rs914615	1	MTX1P1	441	upstream	1.049	6	5	5	1	1	1
rs11454023	3	101223140	C	CA	0.3946	NA	NA	NA	0.176408	rs2290859	3	SENP7	0	intronic	1.049	NA	4	5	1	1	1
rs842223	3	195483076	A	G	0.173	0.00684142	0.0148718	0.00549898	0.160242	rs2260685	4	MUC4	0	intronic	1.047	NA	2	14	1	1	1
rs9919064	9	136120962	T	C	0.01988	0.0327576	-0.0349016	0.016347	0.0791475	rs7046863	5	ABO:RP11-430N14.4	4825:4825	intergenic	1.046	6	5	14	0	1	1
rs80215860	19	49114380	T	TCA	0.2137	NA	NA	NA	0.112852	rs679574	12	FAM83E	0	intronic	1.046	NA	4	5	1	1	1
rs142627589	19	49343175	GTGTAAACCCCGTC	G	0.1541	NA	NA	NA	0.669655	rs73061632	12	PLEKHA4	0	intronic	1.046	NA	4	5	1	1	1
rs73064435	3	45920277	G	A	0.01491	0.00137592	0.062213	0.0194437	0.0625988	rs9852457	2	LZTFL1	0	intronic	1.045	7	5	15	1	1	1
rs374196671	3	101441999	A	C	0.1928	NA	NA	NA	0.12596	rs2290859	3	CEP97	769	upstream	1.045	7	5	15	1	1	1
rs35580783	3	101649776	GAT	G	0.4076	NA	NA	NA	0.271638	rs2290859	3	RP11-221J22.1	9926	intergenic	1.045	NA	5	15	0	1	1
rs35729954	14	29738278	A	G	0.339	0.00860238	-0.0121372	0.00461935	0.059116	rs184781326	8	RP11-562L8.1	0	ncRNA_intronic	1.045	7	9	15	0	1	1
rs386364963	17	38129817	GAA	G	0.4036	NA	NA	NA	0.580808	rs3935281	9	GSDMA	0	intronic	1.045	NA	5	14	1	1	1
rs200886356	3	101191167	T	TA	0.2028	NA	NA	NA	0.094817	rs2290859	3	SENP7	0	intronic	1.043	NA	5	5	1	1	1
rs4065986	17	38102641	G	A	0.4493	NA	NA	NA	0.155924	rs3935281	9	LRRC3C	1640	intergenic	1.043	4	5	15	1	1	1
rs2673059	3	45844295	T	C	0.2048	NA	NA	NA	0.0631064	rs76571426	2	SLC6A20	6267	intergenic	1.042	NA	4	15	1	1	1
rs372961185	3	101363824	A	AT	0.325	NA	NA	NA	0.758064	rs2290859	3	Y_RNA	2440	intergenic	1.041	NA	5	5	1	1	1
rs10751500	9	136057106	A	G	0.4513	0.000743368	-0.0149327	0.00442704	0.067093	rs9411378	5	GBGT1	17773	intergenic	1.04	4	5	14	0	1	1
rs1626282	3	101652298	G	A	0.4394	0.026613	-0.00989781	0.00446421	0.285327	rs2290859	3	RP11-221J22.1	7404	intergenic	1.039	6	5	15	0	1	1
rs34642033	19	49189743	T	TA	0.1282	NA	NA	NA	0.0810184	rs679574	12	RN7SL345P	2179	intergenic	1.039	NA	5	15	1	1	1
rs59596156	3	101394217	C	T	0.328	1.24644e-23	-0.0466178	0.00465253	0.920639	rs2290859	3	ZBTB11	0	intronic	1.038	5	1	2	1	1	1
rs138088452	19	49398017	AT	A	0.1421	NA	NA	NA	0.682115	rs73061632	12	TULP2	0	intronic	1.038	NA	5	14	1	1	1
rs2171531	3	45981171	C	T	0.1213	NA	NA	NA	0.094762	rs77116118	2	FYCO1	0	intronic	1.037	4	4	5	1	1	1
rs143663898	3	101329816	AAAATAAAT	A	0.498	NA	NA	NA	0.112803	rs2290859	3	RNU6-1256P	4853	intergenic	1.037	NA	5	15	0	1	1
rs62282255	3	101417049	C	T	0.2823	NA	NA	NA	0.743228	rs2290859	3	RPL24	11422	intergenic	1.037	7	5	15	0	1	0
rs200438905	9	136258728	A	ATGAG	0.09145	NA	NA	NA	0.128012	rs2769073	5	C9orf96	0	intronic	1.036	NA	5	14	1	1	1
rs199597015	12	133040905	C	T	0.3936	NA	NA	NA	0.0724703	rs7295014	7	RP11-503G7.2	1462	intergenic	1.036	5	5	14	1	0	0
rs9303284	17	38205793	C	T	0.4026	4.98017e-05	0.0194435	0.0047931	0.343393	rs3935281	9	MED24	0	intronic	1.036	6	4	5	1	1	1
3:100810973:A:AT	3	100810973	A	AT	0.1571	NA	NA	NA	0.126262	rs2290859	3	ACTR3P3	70964	intergenic	1.035	NA	5	15	0	1	1
rs2517957	17	37838716	G	A	0.328	0.0498537	0.00908409	0.00463186	0.0591882	rs3935281	9	PGAP3	0	intronic	1.035	5	4	5	1	1	1
rs113970585	19	49337712	G	A	0.172	NA	NA	NA	0.249429	rs73061632	12	HSD17B14	0	intronic	1.035	7	2	5	1	1	1
rs55969947	19	49415436	C	T	0.1471	6.95297e-10	-0.043285	0.00701863	0.640627	rs73061632	12	NUCB1:NUCB1-AS1	0:0	ncRNA_intronic	1.033	7	4	4	1	1	1
rs10589831	17	38108023	G	GAC	0.3698	NA	NA	NA	0.398176	rs3935281	9	LRRC3C	7022	intergenic	1.032	NA	1	5	1	1	1
rs370848844	3	46361413	C	CTCTAT	0.4592	NA	NA	NA	0.0522724	rs3918355	2	UQCRC2P1	7999	intergenic	1.03	NA	5	15	0	1	1
rs11929506	3	100827333	C	T	0.2018	0.000136477	0.0214134	0.00561372	0.0602852	rs2290859	3	ACTR3P3	54604	intergenic	1.03	7	9	15	0	1	1
rs579483	9	136136196	T	A	0.2217	NA	NA	NA	0.138162	rs9411378	5	ABO	0	ncRNA_intronic	1.03	5	1	14	0	1	1
rs201264685	3	195639916	G	A	0.2445	NA	NA	NA	0.0771988	rs2260685	4	AC124944.3	0	ncRNA_intronic	1.027	6	5	5	1	0	1
rs71327017	3	46111213	T	C	0.1223	NA	NA	NA	0.0920915	rs77116118	2	XCR1	41978	intergenic	1.026	6	1	15	0	1	1
rs111520475	3	100960642	T	G	0.1213	1.2186e-08	-0.0443482	0.00778435	0.285978	rs2290859	3	IMPG2	0	intronic	1.026	7	4	15	1	1	1
rs9838533	3	195391793	G	T	0.3857	NA	NA	NA	0.15882	rs2260685	4	LINC00969:SDHAP2	0:0	ncRNA_intronic	1.025	7	4	4	0	1	1
rs2353635	9	136173565	A	G	0.4801	NA	NA	NA	0.10957	rs9411378	5	Y_RNA	4387	intergenic	1.025	NA	9	14	0	1	0
17:38119598:G:GA	17	38119598	G	GA	0.4523	NA	NA	NA	0.209645	rs3935281	9	GSDMA	0	NA	1.025	NA	5	14	1	1	1
rs71291744	3	195330868	C	CA	0.2117	NA	NA	NA	0.0961121	rs2260685	4	AC069213.1	10949	intergenic	1.024	NA	8	15	0	0	1
rs147577744	1	155549112	GCAAA	G	0.05268	NA	NA	NA	0.128742	rs914615	1	DAP3P1	7322	NA	1.023	NA	5	15	0	0	1
rs138292870	3	101628117	C	CT	0.3648	NA	NA	NA	0.372702	rs2290859	3	RP11-221J22.1	31585	intergenic	1.023	NA	5	15	0	1	1
rs1752339	9	136141135	C	T	0.2207	8.72922e-14	0.0389097	0.0052166	0.143652	rs9411378	5	ABO	0	ncRNA_intronic	1.023	NA	5	14	0	1	1
rs145077596	1	155549112	GCAAACAAA	G	0.1561	NA	NA	NA	0.128742	rs914615	1	DAP3P1	7322	intergenic	1.02	NA	5	15	0	1	1
rs12103884	17	38045725	C	T	0.492	4.53669e-06	0.0203734	0.00444335	0.118616	rs3935281	9	ZPBP2	11575	intergenic	1.02	4	7	14	0	1	1
rs73863360	3	101316837	G	A	0.2416	3.99575e-18	-0.0449349	0.00517748	0.639448	rs2290859	3	RP11-454H13.1	1249	intergenic	1.019	7	4	5	1	1	1
rs62284162	3	101418501	G	A	0.338	NA	NA	NA	0.879767	rs2290859	3	PDCL3P4	12814	intergenic	1.019	6	5	15	0	1	0
rs7223318	17	38108553	G	C	0.3708	9.22709e-07	-0.0223737	0.00455914	0.395097	rs3935281	9	LRRC3C	7552	intergenic	1.019	4	1	7	1	1	1
rs8076474	17	38111234	G	C	0.3688	9.69232e-06	-0.02058	0.00465198	0.395947	rs3935281	9	GSDMA	7991	intergenic	1.019	4	2	5	1	1	1
rs2466367	3	101501827	T	C	0.3837	0.00046853	-0.0160136	0.00457777	0.314979	rs2290859	3	NXPE3	0	intronic	1.018	NA	4	5	1	1	1
rs147449567	19	49252574	T	TA	0.4612	NA	NA	NA	0.587834	rs679574	12	FUT1	0	UTR3	1.018	NA	4	14	1	1	1
rs4234493	3	100904550	C	T	0.2932	1.4002e-05	0.021363	0.00491802	0.112345	rs2290859	3	snoU13	16125	intergenic	1.017	6	5	15	0	1	1
rs56317021	19	49395960	C	T	0.1421	1.95965e-14	-0.0496051	0.00648158	0.682115	rs73061632	12	TULP2	0	intronic	1.017	6	5	14	1	1	1
rs11356032	3	46342063	G	GA	0.3042	NA	NA	NA	0.144335	rs3918355	2	UQCRC2P1	10018	intergenic	1.016	NA	2	15	0	1	1
rs35070647	14	29487480	T	C	0.3231	NA	NA	NA	0.120944	rs184781326	8	RP11-148E17.1	0	ncRNA_intronic	1.016	6	5	15	0	0	1
rs9303283	17	38192633	C	T	0.4185	1.21581e-07	0.0235145	0.00444416	0.36925	rs3935281	9	MED24	0	intronic	1.016	7	4	5	1	1	1
rs11345166	19	4755566	CA	C	0.3489	NA	NA	NA	0.0578226	rs732631	10	MIR7-3HG	13550	intergenic	1.016	NA	5	14	0	0	1
rs142706577	3	45833504	G	A	0.02783	0.000583418	-0.0498294	0.0144886	0.140986	rs13064991	2	SLC6A20	0	intronic	1.015	7	4	14	1	0	1
rs66533858	19	8988850	T	C	0.3956	0.0082597	0.0126606	0.00479337	0.36772	rs73005873	11	MUC16	0	intronic	1.015	6	5	15	1	1	1
rs62274067	3	100803474	T	C	0.1461	7.3555e-05	-0.0271905	0.00685853	0.1095	rs2290859	3	ACTR3P3	78463	intergenic	1.014	5	5	15	0	1	1
rs11714278	3	101460652	G	A	0.335	1.16618e-25	-0.0488357	0.00466362	0.958364	rs2290859	3	CEP97	0	intronic	1.014	6	5	5	1	1	1
rs13318385	3	101108111	C	T	0.4115	4.99338e-06	-0.0203509	0.00445797	0.217125	rs2290859	3	SENP7	0	intronic	1.011	5	5	15	1	1	1
rs9411378	9	136145425	C	A	0.2992	9.65783e-49	0.0988124	0.00673449	1	rs9411378	5	ABO	0	ncRNA_intronic	1.011	3a	3	14	0	1	1
rs11147034	12	133310168	G	A	0.4205	NA	NA	NA	0.0613836	rs7295014	7	ANKLE2	0	intronic	1.01	6	4	4	1	1	1
rs4683862	3	100895753	T	C	0.2744	0.000425331	0.0174803	0.00496058	0.0773666	rs2290859	3	ACTR3P3	12922	intergenic	1.009	7	5	15	0	1	1
rs551804960	3	195691729	AC	A	0.164	NA	NA	NA	0.132517	rs2260685	4	SDHAP1	0	ncRNA_intronic	1.009	NA	3	4	0	0	0
rs34959018	19	9015436	T	TG	0.4026	NA	NA	NA	0.0627652	rs73005873	11	MUC16	0	intronic	1.009	NA	1	15	1	0	0
rs6764777	3	195328121	A	G	0.161	0.0155638	0.0141746	0.00585971	0.0713109	rs2260685	4	AC069213.1	13696	intergenic	1.007	7	5	15	0	1	1
rs141873336	11	34512982	AC	A	0.1193	NA	NA	NA	0.123793	rs7118388	6	ELF5	0	intronic	1.003	NA	5	15	1	1	1
rs34004047	17	38156503	TTC	T	0.3787	NA	NA	NA	0.298125	rs3935281	9	PSMD3	2289	intergenic	1.003	NA	5	5	1	1	1
rs2886307	9	136050340	G	A	0.3141	4.4163e-08	0.0266766	0.00487391	0.173262	rs9411378	5	GBGT1	11007	intergenic	1.001	7	5	14	0	1	1
rs544873	9	136143212	G	A	0.3996	NA	NA	NA	0.638316	rs9411378	5	ABO	0	ncRNA_intronic	1	5	5	14	0	1	1
rs2432132	19	49208368	T	C	0.4483	NA	NA	NA	0.662433	rs679574	12	FUT2	0	UTR3	1	6	4	5	1	1	1
rs201947466	1	156002304	G	GA	0.3917	NA	NA	NA	0.0892491	rs914615	1	UBQLN4	2787	intergenic	0.999	NA	5	5	1	1	1
rs11437492	9	136256765	A	AG	0.09145	NA	NA	NA	0.128012	rs2769073	5	C9orf96	0	intronic	0.999	NA	2	15	1	1	1
rs72584952	3	100901498	CCA	C	0.2952	NA	NA	NA	0.0696925	rs2290859	3	ACTR3P3	18667	intergenic	0.998	NA	5	15	0	1	1
17:38119598:G:GAA	17	38119598	G	GAA	0.4871	NA	NA	NA	0.209645	rs3935281	9	GSDMA	0	intronic	0.998	NA	5	14	1	1	1
rs10124364	9	136057605	G	A	0.1103	1.60911e-05	-0.0271924	0.00630446	0.185139	rs35698328	5	GBGT1	18272	intergenic	0.997	5	5	14	0	1	1
rs3094380	9	136334598	T	C	0.1004	6.96345e-07	-0.0378779	0.007633	0.580273	rs2769073	5	CACFD1	0	UTR3	0.997	NA	4	5	1	1	1
rs10936753	3	101460373	A	G	0.2932	1.25584e-05	-0.0209046	0.00478621	0.195092	rs2290859	3	CEP97	0	intronic	0.996	7	5	5	1	1	1
rs116470706	3	195455512	T	G	0.4463	NA	NA	NA	0.176012	rs2260685	4	LINC00969:MUC20	0:0	ncRNA_intronic	0.996	7	5	5	1	1	1
rs139223084	12	133116893	G	A	0.1382	NA	NA	NA	0.0670355	rs7295014	7	FBRSL1	0	intronic	0.996	5	4	5	1	1	0
rs35831632	14	29718644	A	AT	0.336	NA	NA	NA	0.0608305	rs184781326	8	RP11-562L8.1	15386	intergenic	0.996	NA	9	15	0	0	1
rs6484720	11	34449685	G	T	0.09145	0.00135644	0.0230339	0.00718965	0.10988	rs7118388	6	CIR1P3	2741	intergenic	0.995	7	2	15	0	1	1
rs6560882	12	133123925	C	T	0.3201	0.00129198	0.0165788	0.00515228	0.617487	rs7295014	7	FBRSL1	0	intronic	0.994	5	4	5	1	1	0
rs402900	19	49237253	C	T	0.07654	0.038444	-0.017323	0.00836824	0.0547577	rs679574	12	RASIP1	0	intronic	0.994	6	4	15	1	1	1
rs7628866	3	101441900	C	A	0.4334	NA	NA	NA	0.620851	rs2290859	3	CEP97	868	upstream	0.993	6	5	15	1	1	1
rs577825338	3	101435268	C	CA	0.3151	NA	NA	NA	0.745322	rs2290859	3	PDCL3P4	3232	intergenic	0.99	NA	14	15	1	1	0
rs5020058	1	155507543	T	A	0.2704	NA	NA	NA	0.222129	rs914615	1	ASH1L	0	intronic	0.987	2b	5	5	1	1	1
rs12696326	3	101334300	C	T	0.4781	0.000135207	0.0169793	0.0044486	0.111884	rs2290859	3	RNU6-1256P	369	upstream	0.987	6	5	15	0	1	1
9:136369218:C:CTTTTTTT	9	136369218	CTTTTTTT	C	0.2266	NA	NA	NA	0.0591247	rs7046863	5	TMEM8C	10489	intergenic	0.986	NA	5	15	0	0	1
rs112512680	1	155772103	TG	T	0.05865	NA	NA	NA	0.169552	rs914615	1	GON4L	0	intronic	0.985	NA	4	5	1	1	1
rs35861738	3	100779196	A	AT	0.1461	NA	NA	NA	0.100292	rs2290859	3	ABI3BP	66836	intergenic	0.985	NA	5	15	0	1	1
rs10437913	12	133304149	C	G	0.4801	NA	NA	NA	0.0976722	rs7295014	7	ANKLE2	0	intronic	0.984	4	3	4	1	1	1
rs12024257	1	155780536	G	A	0.2883	NA	NA	NA	0.177038	rs914615	1	GON4L	0	intronic	0.982	7	4	5	1	1	1
rs34786444	19	49111003	C	CT	0.175	NA	NA	NA	0.0850906	rs679574	12	FAM83E	0	intronic	0.981	NA	4	15	1	1	1
rs4479567	3	101229112	G	T	0.4115	4.26732e-06	-0.0205768	0.00447524	0.217125	rs2290859	3	SENP7	0	intronic	0.98	5	2	5	1	1	1
rs12407919	1	155199315	C	G	0.325	0.00154206	-0.0155473	0.0049097	0.382086	rs914615	1	MTX1P1	1450	intergenic	0.979	6	5	5	1	1	1
rs35777658	3	101375816	T	TA	0.1948	NA	NA	NA	0.121061	rs2290859	3	ZBTB11	0	intronic	0.979	NA	4	4	1	1	1
rs35192829	3	195235695	T	G	0.3052	0.0466071	0.0100729	0.00506213	0.0550938	rs2260685	4	PPP1R2	5525	intergenic	0.979	5	4	15	1	1	1
rs36016323	3	195315479	C	T	0.3688	NA	NA	NA	0.0575044	rs2260685	4	APOD	4402	intergenic	0.979	5	5	15	1	1	1
rs2641727	3	195465404	C	G	0.4662	NA	NA	NA	0.377068	rs2260685	4	MUC20	0	intronic	0.977	5	4	5	1	1	1
rs1179039	9	136241340	G	A	0.08549	NA	NA	NA	0.424476	rs2769073	5	SURF4	0	intronic	0.977	7	1	5	1	1	1
rs56741313	9	136318330	G	A	0.09841	8.43586e-08	-0.0414916	0.00774451	0.612039	rs2769073	5	ADAMTS13	0	intronic	0.976	7	4	15	1	1	1
rs2081194	19	49263477	G	C	0.3668	5.27649e-08	0.0276045	0.00507273	0.361622	rs679574	12	FGF21	1889	intergenic	0.976	6	5	14	1	1	1
rs1464038	3	101632809	G	T	0.4414	0.0418918	-0.00902248	0.00443454	0.283429	rs2290859	3	RP11-221J22.1	26893	intergenic	0.975	NA	5	15	0	1	1
rs35917314	19	49154275	CA	C	0.492	NA	NA	NA	0.280681	rs679574	12	SEC1P	0	ncRNA_intronic	0.975	NA	5	15	1	1	1
rs28894750	19	49213531	A	T	0.4702	NA	NA	NA	0.840977	rs679574	12	MAMSTR	2467	intergenic	0.975	6	4	5	1	1	1
rs532777636	3	45995708	T	TGG	0.1213	NA	NA	NA	0.094762	rs77116118	2	FYCO1	0	intronic	0.973	NA	4	4	1	1	1
rs7216389	17	38069949	C	T	0.4841	3.87725e-06	-0.0202685	0.00438915	0.12314	rs3935281	9	GSDMB	0	intronic	0.973	6	4	5	1	1	1
rs4802522	19	49410191	G	T	0.2704	3.02817e-07	-0.0257662	0.0050308	0.293668	rs73061632	12	NUCB1	0	intronic	0.973	5	4	4	1	1	1
rs564811342	3	46310603	T	TA	0.2177	NA	NA	NA	0.118469	rs3918355	2	CCR3	2405	intergenic	0.972	NA	5	15	1	1	1
rs34774691	3	101273551	C	G	0.1461	1.29628e-05	0.0265048	0.00607807	0.0843185	rs2290859	3	TRMT10C	7154	intergenic	0.971	7	5	14	1	1	1
rs2073870	9	136083580	G	T	0.163	NA	NA	NA	0.126255	rs7046863	5	OBP2B	0	exonic:splicing	0.971	5	5	14	1	1	1
rs7629770	3	46499346	C	T	0.07654	0.0284739	0.0165937	0.00757461	0.109465	rs77116118	2	LTF	0	intronic	0.97	7	4	14	1	1	1
rs863582	3	195478694	G	A	0.33	0.0123091	0.0118244	0.00472379	0.151123	rs2260685	4	MUC4	0	intronic	0.969	NA	4	14	1	1	1
rs67109155	3	46410506	GCTAT	G	0.3966	NA	NA	NA	0.0899923	rs3918355	2	RP11-24F11.2	0	ncRNA_intronic	0.968	NA	1	14	1	1	1
rs34581573	9	136082411	C	T	0.4215	NA	NA	NA	0.141554	rs7046863	5	OBP2B	0	intronic	0.968	5	5	14	1	1	1
rs60469942	12	133306928	T	C	0.4761	NA	NA	NA	0.0587878	rs7295014	7	ANKLE2	0	UTR5	0.967	3a	4	4	1	1	1
rs201094407	19	8910099	T	G	0.2903	NA	NA	NA	0.0864353	rs73005873	11	ZNF558	10280	intergenic	0.967	7	9	15	0	1	1
rs9411500	9	136172187	G	A	0.3181	0.00064958	-0.0164558	0.00482572	0.0754991	rs7046863	5	Y_RNA	5765	intergenic	0.966	7	9	14	0	1	0
rs148094956	17	38039561	T	TAACA	0.492	NA	NA	NA	0.118616	rs3935281	9	ZPBP2	5411	intergenic	0.965	NA	13	14	1	1	1
rs12629339	3	45670513	C	T	0.04672	0.0390852	0.0230614	0.011177	0.0557796	rs76571426	2	LIMD1	0	intronic	0.964	2a	5	5	1	1	1
rs9411377	9	136145404	C	A	0.34	NA	NA	NA	0.434412	rs9411378	5	ABO	0	ncRNA_intronic	0.963	3a	3	14	0	0	1
rs535173	3	101055424	T	C	0.498	9.86772e-07	0.0213978	0.00437202	0.131922	rs2290859	3	SENP7	0	intronic	0.961	NA	4	5	1	1	1
rs201183019	11	34427050	G	C	0.2873	NA	NA	NA	0.236016	rs7118388	6	RP1-53C18.3	553	upstream	0.961	5	1	15	0	0	1
rs11655292	17	38026361	C	G	0.492	8.46788e-06	0.0195104	0.00438141	0.118616	rs3935281	9	ZPBP2	0	intronic	0.961	7	5	14	1	1	1
rs149470164	3	100770053	G	GA	0.1451	NA	NA	NA	0.0973106	rs2290859	3	ABI3BP	57693	intergenic	0.958	NA	5	15	0	1	1
rs1098879	3	195481637	G	T	0.172	0.0252381	0.0127139	0.00568157	0.156581	rs2260685	4	MUC4	0	intronic	0.958	NA	4	14	1	1	1
rs3204849	3	46450070	T	A	0.3996	0.000351892	0.016503	0.00461783	0.0848668	rs3918355	2	CCRL2	0	exonic	0.957	5	2	15	1	1	1
rs11624548	14	29737466	T	G	0.339	0.0141731	-0.0114352	0.004662	0.059116	rs184781326	8	RP11-562L8.1	0	ncRNA_intronic	0.957	6	9	15	0	1	1
rs34801352	19	49237062	C	CA	0.4901	NA	NA	NA	0.570383	rs679574	12	RASIP1	0	intronic	0.957	NA	4	15	1	1	1
rs7374654	3	46345787	T	A	0.3032	NA	NA	NA	0.145001	rs3918355	2	UQCRC2P1	6294	intergenic	0.955	6	5	15	0	1	1
rs63267561	3	195444099	C	CAG	0.1899	NA	NA	NA	0.0837554	rs2260685	4	LINC00969	0	ncRNA_intronic	0.954	NA	4	5	1	1	1
rs34633395	11	34418695	A	AT	0.08449	NA	NA	NA	0.103197	rs7118388	6	RP1-53C18.3	7514	intergenic	0.953	NA	5	15	0	1	1
rs200306858	17	38025643	T	TTTCC	0.4135	NA	NA	NA	0.0946428	rs3935281	9	ZPBP2	0	intronic	0.95	NA	5	14	1	1	1
rs10157801	1	155120012	A	G	0.4076	5.95386e-09	-0.0263597	0.00453067	0.405351	rs914615	1	HMGN2P18	1007	intergenic	0.948	6	13	15	1	1	1
rs34883763	3	101419783	G	A	0.328	7.64439e-24	-0.0471789	0.00468598	0.920639	rs2290859	3	PDCL3P4	11532	intergenic	0.948	7	5	15	0	1	0
rs140465914	9	136188873	GA	G	0.08052	NA	NA	NA	0.070892	rs2769073	5	LCN1P2	3568	intergenic	0.947	NA	5	15	1	1	0
rs558997014	9	136064132	G	GT	0.1859	NA	NA	NA	0.165067	rs7046863	5	OBP2B	16531	intergenic	0.946	NA	5	14	0	1	1
rs545420447	12	133142094	TGTACACGTACCCGAGTGTGCTCAC	T	0.4612	NA	NA	NA	0.253579	rs7295014	7	FBRSL1	0	intronic	0.946	NA	4	4	1	1	0
3:45644580:A:G	3	45644580	G	A	0.2187	NA	NA	NA	0.0608666	rs141045534	2	LIMD1	0	intronic	0.945	7	4	5	1	1	1
rs200792317	3	46566749	TTC	T	0.1412	NA	NA	NA	0.065117	rs77116118	2	LRRC2	0	intronic	0.945	NA	4	15	1	1	1
rs2466373	3	101462241	T	A	0.1948	1.31507e-07	0.028316	0.00536619	0.128423	rs2290859	3	CEP97	0	intronic	0.945	6	4	5	1	1	1
rs587707823	9	136145409	C	A	0.2445	NA	NA	NA	0.175111	rs9411378	5	ABO	0	ncRNA_intronic	0.945	NA	3	14	0	0	1
rs11294282	3	45829747	C	CA	0.4225	NA	NA	NA	0.119853	rs13064991	2	SLC6A20	0	intronic	0.944	NA	5	14	1	0	1
rs517698	3	101034200	T	G	0.2018	0.0115752	-0.0134651	0.00533306	0.0879934	rs2290859	3	IMPG2	0	intronic	0.944	6	5	15	1	1	1
rs36060163	3	101360963	C	T	0.328	1.15868e-24	-0.048241	0.0047055	0.920639	rs2290859	3	Y_RNA	5301	intergenic	0.942	7	2	15	1	1	1
rs56392841	3	195443534	G	GA	0.3082	NA	NA	NA	0.120037	rs2260685	4	LINC00969	0	ncRNA_exonic	0.942	NA	4	5	1	0	1
rs7374860	3	101223721	A	G	0.498	1.20972e-06	-0.021353	0.00439902	0.131922	rs2290859	3	SENP7	0	intronic	0.941	7	4	5	1	1	1
rs36064737	3	101424917	C	CT	0.328	NA	NA	NA	0.861056	rs2290859	3	PDCL3P4	6398	intergenic	0.941	NA	5	15	0	1	1
rs12485995	3	100813322	T	A	0.3608	1.90358e-05	0.0204402	0.00478031	0.0968326	rs2290859	3	ACTR3P3	68615	intergenic	0.939	7	5	15	0	1	1
rs79158370	9	136182159	G	A	0.09642	6.00907e-12	0.0547039	0.0079518	0.0967248	rs9411378	5	LCN1P2	2469	intergenic	0.938	4	5	15	0	1	0
rs147280909	1	155828494	A	ATT	0.09742	NA	NA	NA	0.0534951	rs914615	1	GON4L	0	intronic	0.937	NA	1	5	1	1	1
rs587650417	9	136141646	CAA	C	0.3837	NA	NA	NA	0.674639	rs9411378	5	ABO	0	ncRNA_intronic	0.937	NA	5	14	0	0	1
rs11032671	11	34433775	G	A	0.3668	0.000982065	0.0152147	0.00461666	0.497902	rs7118388	6	RP1-53C18.3	7278	intergenic	0.937	7	5	15	0	1	1
rs149578721	1	155119326	A	AT	0.4085	NA	NA	NA	0.4093	rs914615	1	HMGN2P18	1693	intergenic	0.935	NA	13	15	1	1	1
rs28759193	3	195673738	C	A	0.2306	NA	NA	NA	0.0689405	rs2260685	4	RP11-480A16.1	2320	intergenic	0.935	6	4	5	0	1	1
rs587611953	9	136145414	C	A	0.1909	NA	NA	NA	0.183019	rs9411378	5	ABO	0	ncRNA_intronic	0.934	NA	3	14	0	0	1
rs16843198	3	100783075	G	T	0.1461	0.000868525	-0.0223813	0.00672114	0.100292	rs2290859	3	ABI3BP	70715	intergenic	0.933	7	5	15	0	1	1
rs547915848	3	195540397	C	CT	0.2097	NA	NA	NA	0.187956	rs2260685	4	MUC4	1248	intergenic	0.932	NA	5	14	1	1	1
rs7027827	9	136031918	G	A	0.2207	NA	NA	NA	0.0637365	rs7046863	5	RALGDS:GBGT1	0:0	intronic	0.932	7	4	5	1	1	1
rs572698520	1	155847344	A	AT	0.2455	NA	NA	NA	0.131572	rs914615	1	SYT11	0	intronic	0.931	NA	4	5	1	1	1
rs10662080	3	100821152	C	CAT	0.07753	NA	NA	NA	0.0673102	rs2290859	3	ACTR3P3	60785	intergenic	0.931	NA	7	15	0	0	1
rs550241	3	101023845	C	A	0.2018	0.030633	-0.0117241	0.00542329	0.0879934	rs2290859	3	IMPG2	0	intronic	0.931	NA	5	15	1	1	1
rs78303392	3	46076975	C	T	0.01789	0.00505421	-0.0421049	0.0150184	0.0788692	rs77155068	2	XCR1	7740	intergenic	0.928	5	13	15	1	1	1
rs4683876	3	100918462	C	T	0.2356	NA	NA	NA	0.136367	rs2290859	3	snoU13	2213	intergenic	0.928	6	5	15	0	1	1
rs549924051	3	101610237	C	T	0.01889	NA	NA	NA	0.492208	rs2290859	3	NFKBIZ	30370	intergenic	0.928	NA	5	15	0	0	1
rs797776	3	101610243	C	T	0.3698	NA	NA	NA	0.500581	rs2290859	3	NFKBIZ	30376	intergenic	0.927	NA	5	15	0	1	1
rs146735843	3	195700679	G	C	0.169	NA	NA	NA	0.103771	rs2260685	4	SDHAP1	0	ncRNA_intronic	0.927	5	4	4	0	1	0
rs72449624	9	136184771	ACTG	A	0.1183	NA	NA	NA	0.218181	rs9411378	5	LCN1P2	0	ncRNA_intronic	0.926	NA	5	15	0	1	0
rs58727205	19	49394813	GC	G	0.3519	NA	NA	NA	0.210152	rs73061632	12	TULP2	0	intronic	0.926	NA	2	15	1	1	1
rs2066981	1	155172379	G	A	0.4543	1.14935e-10	-0.0287955	0.00446727	0.995859	rs914615	1	THBS3:RP11-263K19.4	0:0	ncRNA_intronic	0.925	NA	3	5	1	1	1
9:136350150:A:T	9	136350150	T	A	0.09642	NA	NA	NA	0.0981041	rs35698328	5	SLC2A6	5890	NA	0.925	5	5	15	1	1	1
rs2941505	17	37832704	A	G	0.3191	0.0417828	0.00944015	0.00463735	0.0594463	rs3935281	9	PGAP3	0	intronic	0.924	3a	2	7	1	1	1
rs13292932	9	136145419	C	A	0.3658	NA	NA	NA	0.729787	rs9411378	5	ABO	0	ncRNA_intronic	0.923	3a	3	14	0	0	1
rs12451644	17	38163640	G	A	0.1382	NA	NA	NA	0.286121	rs3935281	9	RP11-387H17.6	4838	intergenic	0.923	6	5	15	1	1	1
rs71179043	19	49270315	C	CT	0.3539	NA	NA	NA	0.251196	rs679574	12	FGF21	8727	intergenic	0.922	NA	5	14	1	1	1
rs150497803	14	29497258	C	T	0.05169	2.88406e-09	-0.0695091	0.0117057	0.943755	rs184781326	8	RP11-148E17.1	0	ncRNA_intronic	0.92	6	8	15	0	0	1
rs34901975	3	45916786	G	A	0.1233	NA	NA	NA	0.0912151	rs77116118	2	LZTFL1	0	intronic	0.919	5	5	15	1	1	1
rs12602172	17	38163567	G	A	0.3787	7.49874e-08	-0.0243726	0.00453125	0.298125	rs3935281	9	RP11-387H17.6	4911	intergenic	0.919	6	5	15	1	1	1
rs41307426	9	136271734	G	A	0.04374	1.46216e-10	0.0715516	0.0111638	0.129135	rs7046863	5	REXO4	0	UTR3	0.918	2b	3	4	1	1	1
rs4683841	3	101048729	G	A	0.4115	2.61438e-06	-0.0213938	0.00455284	0.217125	rs2290859	3	SENP7	0	intronic	0.917	6	4	5	1	1	1
rs62703860	3	101585292	GT	G	0.4076	NA	NA	NA	0.182508	rs2290859	3	NFKBIZ	5425	intergenic	0.917	NA	5	15	1	1	1
rs1980719	11	34507213	C	T	0.09245	0.00199639	0.0227876	0.0073728	0.0833496	rs7118388	6	ELF5	0	intronic	0.917	NA	13	15	1	1	1
rs113941454	3	195499555	C	G	0.1203	NA	NA	NA	0.0994048	rs2260685	4	MUC4	0	intronic	0.916	5	4	15	1	1	0
rs34694985	19	49220791	CT	C	0.4095	NA	NA	NA	0.459372	rs679574	12	MAMSTR	0	intronic	0.916	NA	1	5	1	1	1
rs113563791	9	136156048	ATT	A	0.171	NA	NA	NA	0.269773	rs35698328	5	ABO	5430	intergenic	0.914	NA	2	14	0	1	1
rs671537	9	136204311	A	G	0.05964	1.09671e-06	-0.0477109	0.00978998	0.0986288	rs7046863	5	Y_RNA	253	downstream	0.914	7	4	5	1	1	1
rs12301509	12	133038610	G	A	0.3479	0.00271122	0.0141542	0.00472011	0.220729	rs7295014	7	RP11-503G7.2	217	upstream	0.914	5	5	14	0	1	0
rs5744884	12	133234389	CAT	C	0.4304	NA	NA	NA	0.141066	rs7295014	7	POLE	0	intronic	0.913	NA	4	4	1	1	1
rs1707608	3	101644769	C	A	0.3678	0.000449794	-0.0160182	0.0045649	0.363855	rs2290859	3	RP11-221J22.1	14933	intergenic	0.912	NA	1	15	0	1	1
rs3124774	9	136361514	A	G	0.1213	0.0256733	0.0183026	0.00820331	0.186692	rs35698328	5	SLC2A6	17254	intergenic	0.912	NA	2	15	0	1	1
rs3837294	9	136331700	CAT	C	0.334	NA	NA	NA	0.0772231	rs2769073	5	CACFD1	0	intronic	0.91	NA	4	5	1	1	1
rs144625600	3	45839991	C	CT	0.4135	NA	NA	NA	0.123766	rs76571426	2	SLC6A20	1963	intergenic	0.908	NA	5	13	1	0	1
rs201694005	3	46504350	AG	A	0.07555	NA	NA	NA	0.111271	rs77116118	2	LTF	0	intronic	0.908	NA	1	14	1	1	1
rs796410	3	101610189	C	T	0.3698	4.24322e-09	-0.0282822	0.00481446	0.500581	rs2290859	3	NFKBIZ	30322	intergenic	0.907	NA	5	15	0	1	1
rs142958556	1	155788950	CGGGCAT	C	0.2883	NA	NA	NA	0.177038	rs914615	1	GON4L	0	intronic	0.906	NA	4	4	1	1	1
rs58657113	9	136160859	C	CA	0.3082	NA	NA	NA	0.097722	rs35698328	5	ABO	10241	intergenic	0.906	NA	5	14	0	1	0
rs1008491	11	34456626	G	T	0.3499	0.000265545	0.0174768	0.00479238	0.572403	rs7118388	6	CIR1P3	3429	intergenic	0.906	NA	5	15	1	1	1
rs642060	9	136195736	G	C	0.4652	NA	NA	NA	0.133679	rs7046863	5	SURF6	1815	intergenic	0.905	5	4	5	1	1	1
rs7612823	3	101613923	T	C	0.1918	0.0468048	0.0110378	0.00555205	0.0837834	rs2290859	3	NFKBIZ	34056	intergenic	0.904	7	5	15	0	1	1
rs2344603	3	195462776	A	T	0.4235	NA	NA	NA	0.396403	rs2260685	4	MUC20	0	UTR3	0.904	5	4	14	1	1	1
rs578043718	9	136102662	G	GA	0.174	NA	NA	NA	0.165391	rs7046863	5	LCN1P1	0	ncRNA_intronic	0.904	NA	5	14	0	1	1
rs531207398	9	136118462	AG	A	0.1272	NA	NA	NA	0.458017	rs7046863	5	ABO:RP11-430N14.4	7325:7325	intergenic	0.904	NA	2	14	0	1	1
rs35342191	3	45668575	C	T	0.04672	0.0195157	0.0265781	0.0113799	0.0557796	rs76571426	2	LIMD1	0	intronic	0.903	7	4	5	1	1	1
rs201063877	3	46414019	CACA	C	0.3678	NA	NA	NA	0.0921199	rs3918355	2	RP11-24F11.2:CCR5	0:0	ncRNA_intronic	0.902	NA	1	14	1	1	1
rs56380902	17	38066372	T	C	0.492	4.15073e-06	0.0200539	0.00435605	0.127475	rs3935281	9	GSDMB	0	intronic	0.902	7	4	5	1	1	1
rs11364716	11	34522415	CT	C	0.1163	NA	NA	NA	0.107635	rs7118388	6	ELF5	0	intronic	0.9	NA	5	15	1	1	1
rs7254607	19	49395773	G	T	0.2734	NA	NA	NA	0.30712	rs73061632	12	TULP2	0	intronic	0.9	3a	2	14	1	1	1
rs1507432	3	100875763	A	G	0.2922	2.10553e-07	-0.0253314	0.00488102	0.108946	rs2290859	3	ACTR3P3	6174	intergenic	0.899	5	5	15	0	1	1
rs112246316	3	101255724	A	C	0.2356	1.21577e-15	-0.0421004	0.00526068	0.614257	rs2290859	3	FAM172BP	12992	intergenic	0.899	6	5	15	0	1	1
rs13060431	3	195515401	A	T	0.07157	NA	NA	NA	0.164834	rs2260685	4	MUC4	0	exonic	0.899	NA	2	15	1	0	1
rs147206915	1	155105388	T	TTTTG	0.4135	NA	NA	NA	0.409	rs914615	1	EFNA1	0	intronic	0.897	NA	4	5	1	1	1
rs34272575	3	100615407	C	G	0.1531	0.0110843	-0.0171798	0.00676364	0.0645755	rs2290859	3	ABI3BP	0	intronic	0.896	7	4	15	1	1	1
rs58552652	3	46078292	C	T	0.1441	NA	NA	NA	0.0716923	rs77116118	2	XCR1	9057	intergenic	0.895	7	13	15	1	1	1
rs12633089	3	101528763	C	T	0.331	6.9558e-28	-0.05172	0.00472507	1	rs2290859	3	NXPE3	0	intronic	0.895	4	2	5	1	1	1
rs59623142	12	133143009	G	A	0.2237	NA	NA	NA	0.198925	rs7295014	7	FBRSL1	0	intronic	0.894	5	4	5	1	1	0
rs3785550	17	38149727	T	C	0.4642	NA	NA	NA	0.425037	rs3935281	9	PSMD3	0	intronic	0.894	NA	4	4	1	1	1
rs3936197	17	38194799	G	A	0.4076	8.71665e-07	0.0219164	0.00445582	0.350248	rs3935281	9	MED24	0	intronic	0.894	6	4	5	1	1	1
rs34109735	9	136077649	GC	G	0.1779	NA	NA	NA	0.110033	rs7046863	5	OBP2B	3014	intergenic	0.893	NA	5	14	1	1	1
rs200919965	3	100999790	CA	C	0.1213	NA	NA	NA	0.162933	rs2290859	3	IMPG2	0	intronic	0.892	NA	5	15	1	1	1
rs141491581	1	155509242	ATG	A	0.329	NA	NA	NA	0.23902	rs914615	1	ASH1L	0	intronic	0.891	NA	5	5	1	1	1
rs11264393	1	155574471	C	A	0.2734	0.0322267	-0.0107377	0.00501391	0.225149	rs914615	1	DAP3P1	2482	intergenic	0.891	7	5	15	1	1	1
rs28645493	9	136305738	C	G	0.09543	1.41409e-07	0.0420402	0.00798727	0.0910201	rs9411378	5	ADAMTS13	0	intronic	0.891	5	4	15	1	1	1
rs4683179	3	46140394	C	A	0.02087	0.0224077	-0.0326882	0.0143157	0.0653233	rs77155068	2	FLT1P1	43455	intergenic	0.888	2b	2	15	0	1	1
rs77757939	3	101300498	A	G	0.1461	3.91786e-05	0.0251607	0.00611845	0.0843185	rs2290859	3	PCNP	0	intronic	0.888	7	4	5	1	1	1
rs202225139	1	155038176	C	CTTTATTTATTTA	0.4503	NA	NA	NA	0.0682871	rs914615	1	EFNA4:EFNA3:EFNA3	0:0:0	intronic	0.886	NA	5	5	1	0	1
rs28567372	19	49270635	T	G	0.336	9.90725e-06	0.0210711	0.00476809	0.155662	rs679574	12	FGF21	9047	intergenic	0.886	7	5	14	1	1	1
rs76147960	3	45791691	AAG	A	0.1193	NA	NA	NA	0.0799675	rs141045534	2	SACM1L	4774	intergenic	0.884	NA	4	5	1	1	1
rs6441595	3	101001759	A	G	0.1163	0.00012181	0.024785	0.00645031	0.0578435	rs2290859	3	IMPG2	0	intronic	0.884	6	5	15	1	1	1
rs1986294	3	101037767	T	G	0.2008	0.00855448	-0.0139818	0.00531756	0.0871624	rs2290859	3	IMPG2	0	intronic	0.884	7	5	15	1	1	1
rs17150482	9	136194595	T	C	0.2694	2.42106e-05	-0.0207295	0.00490982	0.107858	rs35698328	5	SURF6	2956	intergenic	0.884	1f	5	15	1	1	1
rs9834402	3	101600512	G	A	0.3012	4.83481e-10	-0.0315815	0.00507384	0.553305	rs2290859	3	NFKBIZ	20645	intergenic	0.883	7	5	15	0	1	1
rs7639046	3	195384500	G	C	0.1511	NA	NA	NA	0.0928693	rs2260685	4	AC069513.4	0	ncRNA_exonic	0.882	2b	1	1	0	1	1
rs4883611	12	133230205	T	C	0.4344	NA	NA	NA	0.0691213	rs7295014	7	POLE	0	intronic	0.882	NA	4	4	1	1	1
19:49395774:G:T	19	49395774	G	T	0.2714	NA	NA	NA	0.301361	rs73061632	12	TULP2	0	intronic	0.882	NA	2	14	1	1	1
rs35334665	3	46061218	T	C	0.1223	NA	NA	NA	0.0920915	rs77116118	2	XCR1	0	UTR3	0.881	5	5	15	1	1	1
rs9861403	3	101073441	C	T	0.4145	3.72834e-06	-0.0213322	0.00461139	0.219244	rs2290859	3	SENP7	0	intronic	0.881	7	4	5	1	1	1
rs11322706	3	101226510	CA	C	0.4115	NA	NA	NA	0.21502	rs2290859	3	SENP7	0	intronic	0.881	NA	4	5	1	1	1
rs539860864	1	155283979	A	AT	0.172	NA	NA	NA	0.123847	rs914615	1	FDPS	0	intronic	0.88	NA	4	4	1	1	1
rs34092213	3	45477444	GA	G	0.1918	NA	NA	NA	0.0656054	rs141045534	2	LARS2	0	intronic	0.879	NA	5	5	1	1	1
rs10709557	3	46317825	C	CA	0.2157	NA	NA	NA	0.120344	rs3918355	2	CCR3	9627	intergenic	0.878	NA	5	15	1	1	1
rs2550241	3	195498942	T	C	0.4702	1.02864e-08	0.0254129	0.00443821	0.988018	rs2260685	4	MUC4	0	intronic	0.878	5	4	15	1	1	0
rs147797216	11	34517932	T	TCCAGAGGCCG	0.1113	NA	NA	NA	0.110935	rs7118388	6	ELF5	0	intronic	0.877	NA	5	15	1	1	1
rs62282892	3	101050091	C	T	0.1203	8.6365e-05	0.0246008	0.0062661	0.0627174	rs2290859	3	SENP7	0	intronic	0.876	7	4	5	1	1	1
rs16843817	3	101090391	C	G	0.1163	8.95001e-05	0.0251785	0.00642731	0.0661826	rs2290859	3	SENP7	0	intronic	0.876	6	4	5	1	1	1
rs28607690	3	195342831	A	G	0.1799	NA	NA	NA	0.0809194	rs2260685	4	AC069213.1	0	ncRNA_intronic	0.876	7	5	15	0	1	1
rs739467	9	136326554	G	T	0.09841	1.83226e-07	-0.0408564	0.00783351	0.612039	rs2769073	5	CACFD1	0	intronic	0.873	1f	1	7	1	1	1
rs4802503	19	49279628	G	A	0.4344	1.85796e-05	-0.0210271	0.00491136	0.134474	rs679574	12	RNU6-317P	16780	intergenic	0.873	6	5	15	0	1	1
rs139761144	3	195327242	G	A	0.1988	NA	NA	NA	0.0694351	rs2260685	4	AC069213.1	14575	intergenic	0.872	7	5	15	0	1	1
rs4795399	17	38061439	T	C	0.4662	5.56075e-06	0.0201936	0.00444554	0.142673	rs3935281	9	GSDMB	0	intronic	0.872	3a	2	5	1	1	1
rs142343119	3	195326000	TTTTG	T	0.2286	NA	NA	NA	0.180069	rs2260685	4	APOD	14923	intergenic	0.869	NA	5	15	0	0	1
rs8176722	9	136132754	C	A	0.1133	5.28323e-05	0.0276359	0.00683594	0.409916	rs7046863	5	ABO	0	ncRNA_intronic	0.869	5	4	15	0	1	1
rs485073	19	49207255	A	G	0.4692	9.29005e-12	-0.0309185	0.00453543	0.879409	rs679574	12	FUT2	0	UTR3	0.869	NA	4	5	1	1	1
rs11244061	9	136153981	C	T	0.1133	4.86634e-21	0.0676569	0.00718834	0.31524	rs9411378	5	ABO	3363	intergenic	0.868	4	2	13	0	1	1
rs112669652	9	136349223	CCTT	C	0.1302	NA	NA	NA	0.169683	rs35698328	5	SLC2A6	4963	intergenic	0.868	NA	5	14	1	1	1
rs372023122	19	49187440	G	GA	0.1849	NA	NA	NA	0.0913907	rs679574	12	RN7SL345P	0	ncRNA_exonic	0.867	NA	5	15	0	1	1
1:155237639:C:T	1	155237639	C	T	0.1252	NA	NA	NA	0.131435	rs914615	1	CLK2	0	intronic	0.864	5	4	4	1	1	1
rs1672397	3	101644085	G	T	0.4394	0.0365265	-0.00927913	0.00443762	0.283178	rs2290859	3	RP11-221J22.1	15617	intergenic	0.864	3a	5	15	0	1	1
rs2611152	11	34389023	G	A	0.2137	NA	NA	NA	0.176701	rs7118388	6	ABTB2	9467	intergenic	0.864	NA	5	15	1	1	1
rs645982	9	136148409	G	A	0.4195	NA	NA	NA	0.352425	rs9411378	5	ABO	0	ncRNA_intronic	0.863	NA	2	14	0	1	1
rs62273927	3	100648440	C	T	0.1531	0.0107258	-0.0166417	0.00652228	0.0655625	rs2290859	3	ABI3BP	0	intronic	0.861	7	2	15	1	1	1
rs144197032	3	195691743	C	T	0.1769	NA	NA	NA	0.100892	rs2260685	4	SDHAP1	0	ncRNA_intronic	0.861	5	3	4	0	1	0
rs6503530	17	38161823	T	C	0.3787	3.54555e-08	-0.0248587	0.00450983	0.298125	rs3935281	9	RP11-387H17.6	6655	intergenic	0.861	4	5	15	1	1	1
rs34371613	3	101416421	G	T	0.1909	NA	NA	NA	0.125141	rs2290859	3	RPL24	10794	intergenic	0.859	5	5	15	0	1	0
rs859769	3	195534413	G	T	0.3777	0.00612945	0.0124514	0.004543	0.343619	rs2260685	4	MUC4	0	intronic	0.859	NA	5	14	1	1	1
rs348192	1	155668062	G	A	0.2435	NA	NA	NA	0.195762	rs914615	1	MSTO1:MSTO2P:DAP3	0:0:0	ncRNA_intronic	0.858	5	1	5	1	1	1
rs1707601	3	101647399	T	C	0.333	0.00989981	-0.0119438	0.00463061	0.183578	rs2290859	3	RP11-221J22.1	12303	intergenic	0.858	NA	5	15	0	1	1
rs67291510	11	34445789	AGAGT	A	0.09046	NA	NA	NA	0.110618	rs7118388	6	CIR1P3	6637	intergenic	0.858	NA	5	15	0	1	1
rs62284187	3	101446783	G	T	0.1123	NA	NA	NA	0.0672559	rs2290859	3	CEP97	0	intronic	0.855	7	4	5	1	1	1
rs28591209	9	136259668	T	C	0.09145	0.0088069	-0.0204262	0.00779787	0.128012	rs2769073	5	C9orf96	0	intronic	0.854	5	2	15	1	1	1
rs535192775	3	101466542	AT	A	0.3907	NA	NA	NA	0.20128	rs2290859	3	CEP97	0	intronic	0.853	NA	5	5	1	1	1
rs11580040	1	155198222	A	G	0.1123	NA	NA	NA	0.077709	rs914615	1	GBAP1	1007	intergenic	0.852	6	1	5	1	1	1
rs36113009	17	38092920	AT	A	0.3767	NA	NA	NA	0.381835	rs3935281	9	RP11-387H17.4	0	ncRNA_intronic	0.852	NA	5	15	1	1	1
rs530438124	1	155431593	G	GT	0.2306	NA	NA	NA	0.178427	rs914615	1	ASH1L	0	intronic	0.851	NA	4	5	1	1	1
rs62284203	3	101483208	C	A	0.3738	6.32479e-10	0.0285731	0.0046219	0.284241	rs2290859	3	CEP97	0	intronic	0.851	7	4	5	1	1	1
rs4549850	9	136265239	T	C	0.09245	0.0105075	-0.019589	0.00765596	0.135782	rs2769073	5	C9orf96	0	intronic	0.85	1f	1	5	1	1	1
rs143277997	9	136360909	TTG	T	0.172	NA	NA	NA	0.0572553	rs7046863	5	SLC2A6	16649	intergenic	0.848	NA	1	15	0	1	1
rs7630419	3	101133037	G	A	0.4105	1.00521e-05	-0.020156	0.00456425	0.215203	rs2290859	3	SENP7	0	intronic	0.847	6	3	15	1	1	1
rs187466813	3	195671868	C	T	0.17	NA	NA	NA	0.129388	rs2260685	4	RP11-480A16.1	4190	intergenic	0.847	7	4	5	0	1	1
rs474279	9	136139617	T	C	0.2207	2.07385e-13	0.0382581	0.00520947	0.143652	rs9411378	5	ABO	0	ncRNA_intronic	0.847	6	5	14	0	1	1
rs62065258	17	38434002	G	A	0.2485	NA	NA	NA	0.0621864	rs3935281	9	WIPF2	0	intronic	0.847	6	4	4	1	1	1
rs10854117	19	9013355	G	A	0.2913	NA	NA	NA	0.0586519	rs73005873	11	MUC16	0	intronic	0.847	6	4	15	1	0	0
rs62243914	3	46273184	G	A	0.1014	0.0284012	0.0151614	0.00691766	0.116444	rs77116118	2	CCR3	0	intronic	0.846	7	5	15	1	1	1
rs2015141	3	101254547	C	G	0.173	NA	NA	NA	0.0851502	rs2290859	3	FAM172BP	11815	intergenic	0.844	6	5	15	0	1	1
rs447802	19	49116359	T	C	0.2614	0.000518613	0.0169457	0.00488215	0.160813	rs679574	12	FAM83E	0	exonic	0.844	4	1	5	1	1	1
rs62284067	3	100827805	G	A	0.07157	0.000465658	-0.0290837	0.00831016	0.0828657	rs2290859	3	ACTR3P3	54132	intergenic	0.843	7	9	15	0	1	1
rs11032676	11	34438104	G	A	0.3032	0.0246105	-0.0106073	0.00471969	0.182974	rs7118388	6	RP1-53C18.3	11607	intergenic	0.843	7	5	15	0	1	1
rs10426403	19	8908066	A	G	0.2903	NA	NA	NA	0.0864353	rs73005873	11	ZNF558	12313	intergenic	0.841	7	14	15	0	1	1
rs370580385	1	155538618	T	TTTTTTC	0.329	NA	NA	NA	0.23902	rs914615	1	RP11-29H23.7	2520	intergenic	0.84	NA	4	5	1	1	1
rs2688505	3	195433969	T	C	0.1382	NA	NA	NA	0.096592	rs2260685	4	LINC00969	0	ncRNA_intronic	0.839	NA	5	5	0	1	1
rs142792605	3	195346331	C	G	0.2833	NA	NA	NA	0.10097	rs2260685	4	AC069213.1	0	ncRNA_exonic	0.838	5	5	15	0	1	1
rs35998612	11	34373143	T	TG	0.06561	NA	NA	NA	0.0760797	rs7118388	6	ABTB2	0	intronic	0.837	NA	2	5	1	1	1
rs7980864	12	133168665	G	A	0.165	NA	NA	NA	0.0866477	rs7295014	7	FBRSL1	6890	intergenic	0.837	7	5	14	1	1	1
rs71797318	12	133345812	CACTCA	C	0.05268	NA	NA	NA	0.0531427	rs7295014	7	GOLGA3	0	UTR3	0.837	NA	2	5	1	1	1
rs10558614	19	49175899	CTT	C	0.1372	NA	NA	NA	0.0751073	rs679574	12	SEC1P:NTN5	0:0	ncRNA_intronic	0.837	NA	5	15	1	1	1
rs1513118	3	101661789	T	A	0.3668	0.00209294	-0.0149211	0.00484968	0.369444	rs2290859	3	RP11-221J22.1	0	ncRNA_intronic	0.836	6	5	15	0	1	1
rs56171035	3	101111108	G	C	0.2425	3.51854e-15	-0.0412861	0.00524535	0.582271	rs2290859	3	SENP7	0	intronic	0.835	7	5	15	1	1	1
rs4677705	3	195327181	C	T	0.4205	0.000639877	0.0154345	0.00452077	0.162831	rs2260685	4	AC069213.1	14636	intergenic	0.834	7	5	15	0	1	1
rs10751502	9	136129079	A	G	0.3062	1.19133e-06	-0.0224745	0.00462717	0.112072	rs9411378	5	ABO:RP11-430N14.4	0:0	ncRNA_exonic	0.834	6	5	14	0	1	1
9:136368406:G:GT	9	136368406	G	GT	0.2167	NA	NA	NA	0.0655602	rs9411378	5	TMEM8C	11301	intergenic	0.834	NA	5	15	0	0	1
rs367988668	12	133143130	GCCACAGGCCGACGCTCTCGCCTTGACAGGC	G	0.4443	NA	NA	NA	0.252826	rs7295014	7	FBRSL1	0	intronic	0.834	NA	4	5	1	1	0
rs12461453	19	4655546	G	C	0.4712	NA	NA	NA	0.110831	rs732631	10	TNFAIP8L1:C19orf10	0:0	UTR3	0.834	6	4	4	1	1	1
rs17880307	11	34495209	CT	C	0.09344	NA	NA	NA	0.0909971	rs7118388	6	CAT	1599	intergenic	0.833	NA	4	5	1	1	1
rs34278239	1	155227642	AT	A	0.2813	NA	NA	NA	0.291696	rs914615	1	SCAMP3	0	intronic	0.831	NA	4	4	1	1	1
rs635268	3	101602063	G	A	0.1869	0.00750921	-0.0151146	0.00565375	0.104564	rs2290859	3	NFKBIZ	22196	intergenic	0.831	NA	5	15	0	1	1
rs842217	3	195548796	G	A	0.2475	0.00102993	0.0182607	0.00556353	0.173681	rs2260685	4	MUC4	9647	intergenic	0.831	NA	5	15	1	1	1
rs199912447	3	101209970	C	CT	0.3549	NA	NA	NA	0.259315	rs2290859	3	SENP7	0	intronic	0.83	NA	4	5	1	1	1
rs34092321	9	136296084	C	CT	0.3449	NA	NA	NA	0.0937896	rs2769073	5	ADAMTS13	0	intronic	0.83	NA	5	14	1	1	1
rs369467162	1	155776882	CA	C	0.4046	NA	NA	NA	0.151273	rs914615	1	GON4L	0	intronic	0.829	NA	4	4	1	1	1
rs374692833	9	136176005	G	A	0.4851	NA	NA	NA	0.0922608	rs9411378	5	Y_RNA	1947	intergenic	0.829	6	9	14	0	1	0
rs111599055	12	133140361	A	C	0.326	NA	NA	NA	0.55677	rs7295014	7	FBRSL1	0	intronic	0.828	5	4	5	1	1	0
rs35314978	1	155199690	TA	T	0.3529	NA	NA	NA	0.39352	rs914615	1	MTX1P1	1075	intergenic	0.827	NA	5	5	1	1	1
rs34944500	3	46404740	A	T	0.1928	NA	NA	NA	0.197537	rs3918355	2	RP11-24F11.2	1705	intergenic	0.827	6	5	14	1	1	1
rs571339698	11	34520639	C	CA	0.1243	NA	NA	NA	0.0829314	rs7118388	6	ELF5	0	intronic	0.827	NA	5	15	1	1	1
rs112573315	19	8954895	C	A	0.3658	NA	NA	NA	0.236302	rs73005873	11	MBD3L1	878	downstream	0.827	6	9	15	1	1	1
rs117308290	9	136130382	G	A	0.03976	5.55524e-06	0.0736985	0.0162237	0.100095	rs9411378	5	ABO:RP11-430N14.4	0:0	ncRNA_exonic	0.826	7	1	14	0	1	1
rs28709650	9	136276699	G	C	0.08549	0.00476205	-0.0221684	0.0078536	0.157705	rs2769073	5	REXO4	0	intronic	0.824	5	4	4	1	1	1
rs111323528	3	195395145	TA	T	0.17	NA	NA	NA	0.118432	rs2260685	4	LINC00969:SDHAP2	0:0	ncRNA_intronic	0.823	NA	4	5	0	1	1
rs56343119	9	136237672	C	A	0.1491	8.24394e-17	0.0535205	0.00642682	0.210925	rs9411378	5	SURF4	0	intronic	0.823	2b	2	6	1	1	1
3:100759067:C:T	3	100759067	C	T	0.1551	NA	NA	NA	0.0751105	rs2290859	3	ABI3BP	46707	intergenic	0.822	NA	5	15	0	1	1
rs199777029	3	100733047	A	AC	0.1541	NA	NA	NA	0.0653583	rs2290859	3	ABI3BP	20687	intergenic	0.82	NA	5	15	0	1	1
rs34452520	3	100838041	T	G	0.07157	NA	NA	NA	0.0828657	rs2290859	3	ACTR3P3	43896	intergenic	0.82	7	5	15	0	1	1
rs13303149	3	195340720	C	G	0.329	0.0332146	0.0100489	0.00471897	0.0802859	rs2260685	4	AC069213.1	1097	intergenic	0.819	4	5	15	0	1	1
rs73212302	3	195346665	G	A	0.1899	NA	NA	NA	0.0831236	rs2260685	4	AC069213.1	0	ncRNA_exonic	0.818	5	5	15	0	1	1
9:136350150:C:T	9	136350150	C	T	0.2753	NA	NA	NA	0.0981041	rs35698328	5	SLC2A6	5890	intergenic	0.818	NA	5	15	1	1	1
rs72927372	11	34529466	G	T	0.1252	0.00742792	-0.0182925	0.00683313	0.0848804	rs7118388	6	ELF5	0	intronic	0.818	7	5	15	1	1	1
rs4988977	12	133139349	C	T	0.4076	2.07724e-06	-0.0215593	0.00454286	0.442432	rs7295014	7	FBRSL1	0	intronic	0.818	NA	3	5	1	1	0
rs4992759	12	133140409	T	C	0.4006	NA	NA	NA	0.376952	rs7295014	7	FBRSL1	0	intronic	0.816	NA	4	5	1	1	0
rs55739615	17	38119638	C	T	0.4523	2.39507e-06	-0.0206552	0.00437902	0.239332	rs3935281	9	GSDMA	0	intronic	0.816	3a	5	14	1	1	1
rs372174947	3	195365815	C	A	0.2276	NA	NA	NA	0.107034	rs2260685	4	RP11-141C7.4	1045	intergenic	0.815	7	5	15	0	1	1
rs7470777	9	136115176	A	G	0.07853	0.000233332	0.0279637	0.00759904	0.312055	rs7046863	5	ABO:RP11-430N14.4	10611:10611	intergenic	0.815	5	1	14	0	1	1
rs1179036	9	136237539	C	G	0.08847	3.91831e-07	-0.0424278	0.00836364	0.441679	rs2769073	5	SURF4	0	intronic	0.815	4	2	6	1	1	1
rs5744926	12	133221305	T	C	0.1004	0.00332814	-0.0258576	0.00880802	0.0509384	rs7295014	7	POLE	0	intronic	0.814	NA	4	5	1	1	1
rs11085777	19	9003645	G	A	0.4135	0.0070799	0.0139891	0.00519448	0.449342	rs73005873	11	MUC16	0	exonic	0.812	7	1	15	1	1	0
rs587772586	9	136192542	C	CA	0.2465	NA	NA	NA	0.100819	rs7046863	5	SURF6	5009	intergenic	0.81	NA	5	15	1	0	1
rs34030880	3	46404742	A	T	0.4056	NA	NA	NA	0.0801578	rs3918355	2	RP11-24F11.2	1703	intergenic	0.809	6	5	14	1	1	1
rs62274080	3	100815665	C	T	0.07157	0.000798428	-0.0285881	0.00852527	0.0828657	rs2290859	3	ACTR3P3	66272	intergenic	0.809	7	5	15	0	1	1
rs75340988	9	136331183	T	C	0.334	0.028144	-0.0105424	0.00480233	0.0772231	rs2769073	5	CACFD1	0	intronic	0.809	2b	4	5	1	1	1
rs78943952	3	101477602	T	A	0.07455	1.19956e-08	-0.0641403	0.0112531	0.190963	rs2290859	3	CEP97	0	intronic	0.808	4	4	4	1	1	1
rs529699935	17	37889241	C	CT	0.3052	NA	NA	NA	0.0710395	rs3935281	9	MIEN1	2200	intergenic	0.808	NA	5	14	1	1	1
rs2109070	19	4719485	G	C	0.3221	NA	NA	NA	0.644435	rs732631	10	DPP9	0	intronic	0.808	5	1	4	1	1	1
rs2068494	3	101051794	C	T	0.4115	4.98957e-06	-0.0203686	0.00446168	0.217125	rs2290859	3	SENP7	0	UTR5	0.807	7	4	5	1	1	1
rs7646962	3	101108833	G	A	0.4115	5.73569e-06	-0.0203489	0.00448619	0.217125	rs2290859	3	SENP7	0	intronic	0.806	7	2	15	1	1	1
rs13060963	3	101472594	G	A	0.335	NA	NA	NA	0.958364	rs2290859	3	CEP97	0	intronic	0.806	7	5	5	1	1	1
rs11428934	19	49144245	TG	T	0.2634	NA	NA	NA	0.160074	rs679574	12	CA11:SEC1P	0:0	ncRNA_intronic	0.806	NA	1	5	1	1	1
rs2271975	3	101049591	T	C	0.4115	3.0657e-06	-0.0208059	0.0044587	0.217125	rs2290859	3	SENP7	0	intronic	0.805	6	4	5	1	1	1
rs2943301	3	101658671	T	C	0.2157	0.0389061	-0.01145	0.0055443	0.0791901	rs2290859	3	RP11-221J22.1	1031	intergenic	0.805	NA	2	15	0	1	1
rs545971	9	136143372	C	T	0.3708	NA	NA	NA	0.725229	rs9411378	5	ABO	0	ncRNA_intronic	0.805	5	5	14	0	1	1
rs12309386	12	133043121	G	A	0.3479	0.0360117	0.0107059	0.00510584	0.220729	rs7295014	7	RP11-503G7.2	3678	intergenic	0.805	4	5	14	1	1	0
rs2157057	3	46366269	G	A	0.3022	NA	NA	NA	0.147125	rs3918355	2	UQCRC2P1	12855	intergenic	0.803	6	5	15	0	1	1
rs6791964	3	101260118	G	A	0.2356	1.22835e-15	-0.0421234	0.00526438	0.614257	rs2290859	3	FAM172BP	17386	intergenic	0.803	6	5	15	0	1	1
rs5851290	3	101646278	T	TA	0.1282	NA	NA	NA	0.0659262	rs2290859	3	RP11-221J22.1	13424	NA	0.802	NA	5	15	0	0	1
rs11146931	12	133139130	T	C	0.4563	NA	NA	NA	0.337617	rs7295014	7	FBRSL1	0	intronic	0.802	4	1	5	1	1	0
rs150171660	12	133141135	C	G	0.34	NA	NA	NA	0.310821	rs7295014	7	FBRSL1	0	intronic	0.802	5	4	5	1	1	0
rs202058918	19	8954897	A	AAAC	0.4801	NA	NA	NA	0.16495	rs73005873	11	MBD3L1	880	downstream	0.802	NA	9	15	1	1	1
rs12460359	19	9014456	G	A	0.3787	0.00489857	-0.0132068	0.00469387	0.0600176	rs73005873	11	MUC16	0	intronic	0.802	6	4	15	1	1	0
rs4801781	19	49410473	G	T	0.1421	2.53251e-12	-0.0462379	0.006604	0.669906	rs73061632	12	NUCB1	0	intronic	0.802	7	4	4	1	1	1
rs62244827	3	46362591	T	C	0.3022	NA	NA	NA	0.147125	rs3918355	2	UQCRC2P1	9177	intergenic	0.801	6	2	15	0	1	1
rs34103639	3	101388383	G	A	0.1223	0.00228781	0.0200699	0.00658011	0.0698721	rs2290859	3	ZBTB11	0	intronic	0.801	7	4	4	1	1	1
rs150222661	3	101470984	C	T	0.335	NA	NA	NA	0.958364	rs2290859	3	CEP97	0	intronic	0.801	6	5	5	1	1	1
rs144626219	3	101167701	C	T	0.1163	9.1475e-05	0.0249372	0.00637428	0.0661826	rs2290859	3	SENP7	0	intronic	0.8	7	5	15	1	1	1
rs78804899	3	195234806	G	A	0.3052	0.0482186	0.0101942	0.00516047	0.0550938	rs2260685	4	PPP1R2	6414	intergenic	0.8	7	5	15	1	1	1
rs9825081	3	46108400	G	A	0.1252	NA	NA	NA	0.0894998	rs77116118	2	XCR1	39165	intergenic	0.799	5	5	15	0	1	1
rs77021668	3	101175622	T	C	0.1163	0.000118606	0.0247052	0.00641861	0.0661826	rs2290859	3	SENP7	0	intronic	0.799	6	4	5	1	1	1
rs63072460	3	195532879	C	CGGGGGGCTGA	0.3777	NA	NA	NA	0.343619	rs2260685	4	MUC4	0	intronic	0.798	NA	5	14	1	1	1
rs1031460	17	38072247	T	G	0.499	6.59318e-06	-0.0203051	0.00450582	0.132154	rs3935281	9	GSDMB	0	intronic	0.798	4	2	5	1	1	1
rs8177968	1	155266335	C	T	0.2823	NA	NA	NA	0.308387	rs914615	1	PKLR	0	intronic	0.797	NA	4	13	1	1	1
rs374652694	3	101093615	C	CA	0.326	NA	NA	NA	0.134713	rs2290859	3	SENP7	0	intronic	0.797	NA	5	5	1	1	1
rs12490635	3	101214954	C	G	0.4125	4.44285e-06	-0.0205298	0.00447319	0.21511	rs2290859	3	SENP7	0	intronic	0.795	6	4	5	1	1	1
rs541833438	3	45669507	A	AAAAAAG	0.2147	NA	NA	NA	0.0553392	rs141045534	2	LIMD1	0	intronic	0.794	NA	4	5	1	1	1
rs74727658	17	38128181	GA	G	0.333	NA	NA	NA	0.707336	rs3935281	9	GSDMA	0	intronic	0.794	NA	2	14	1	1	1
rs35113827	3	195315450	G	A	0.3688	NA	NA	NA	0.0575044	rs2260685	4	APOD	4373	intergenic	0.793	5	5	15	1	1	1
rs201530750	1	155599910	CCT	C	0.1322	NA	NA	NA	0.116813	rs914615	1	MSTO1:MSTO2P:RP11-29H23.5	0:0:0	ncRNA_intronic	0.792	NA	5	15	1	1	1
rs142516974	3	46343241	C	CTT	0.2445	NA	NA	NA	0.200155	rs3918355	2	UQCRC2P1	8840	intergenic	0.792	NA	2	15	0	1	1
rs36197837	3	100831715	C	T	0.07256	NA	NA	NA	0.0789079	rs2290859	3	ACTR3P3	50222	intergenic	0.792	6	14	15	0	1	1
rs368591087	9	136176012	G	A	0.4851	NA	NA	NA	0.0922608	rs9411378	5	Y_RNA	1940	intergenic	0.792	6	9	14	0	1	0
rs142675849	3	101083072	AAAAG	A	0.4115	NA	NA	NA	0.217125	rs2290859	3	SENP7	0	intronic	0.791	NA	4	5	1	1	1
rs59529072	11	34387344	G	GC	0.1958	NA	NA	NA	0.0501407	rs7118388	6	ABTB2	7788	intergenic	0.791	NA	5	15	1	1	1
rs112675539	1	155304241	G	GA	0.1074	NA	NA	NA	0.0752807	rs914615	1	ASH1L	817	downstream	0.79	NA	4	5	1	1	1
rs77937730	14	29460395	T	C	0.2475	0.0469018	-0.0106158	0.00534214	0.187926	rs184781326	8	RP11-148E17.1	0	ncRNA_intronic	0.788	7	9	15	0	0	1
rs6781763	3	101162270	G	A	0.4006	NA	NA	NA	0.176199	rs2290859	3	SENP7	0	intronic	0.787	6	5	15	1	1	1
rs2548458	19	49209325	C	T	0.4702	NA	NA	NA	0.876905	rs679574	12	FUT2	117	downstream	0.787	6	4	5	1	1	1
rs2245473	3	100616136	G	A	0.1531	0.0193759	0.0150753	0.00644736	0.0645755	rs2290859	3	ABI3BP	0	intronic	0.785	5	4	15	1	1	1
rs1081576	3	101624762	C	T	0.3648	0.000261783	-0.0167947	0.00460072	0.374733	rs2290859	3	RP11-221J22.1	34940	intergenic	0.785	NA	5	15	0	1	1
rs28483151	9	136220328	G	A	0.0835	0.00126459	-0.0277184	0.00859779	0.141992	rs2769073	5	SURF1	0	intronic	0.784	4	3	4	1	1	1
rs62576043	9	136383635	T	C	0.3052	0.000132153	-0.0203904	0.00533443	0.179224	rs2769073	5	TMEM8C	0	intronic	0.783	5	4	15	1	1	1
3:45812650:C:T	3	45812650	C	T	0.09841	NA	NA	NA	0.076317	rs141045534	2	SLC6A20	0	intronic	0.782	7	4	15	1	1	1
rs7635588	3	46345487	C	T	0.2286	0.00345495	-0.0152621	0.0052195	0.218214	rs3918355	2	UQCRC2P1	6594	intergenic	0.782	7	5	15	0	1	1
rs34407049	3	101140859	T	C	0.4115	4.67264e-06	-0.0203696	0.00444851	0.217125	rs2290859	3	SENP7	0	intronic	0.782	6	5	15	1	1	1
rs56176097	3	195433854	C	CTT	0.171	NA	NA	NA	0.122466	rs2260685	4	LINC00969	0	ncRNA_intronic	0.782	NA	5	5	0	1	1
rs35061168	9	136359373	CAT	C	0.174	NA	NA	NA	0.056667	rs7046863	5	SLC2A6	15113	intergenic	0.782	NA	5	15	0	1	1
rs587598483	9	136176010	G	A	0.4851	NA	NA	NA	0.0922608	rs9411378	5	Y_RNA	1942	intergenic	0.781	NA	9	14	0	1	0
rs2285483	9	136271838	G	A	0.08648	0.00430161	-0.0223417	0.00782506	0.154367	rs2769073	5	REXO4	0	UTR3	0.781	4	3	4	1	1	1
rs35893284	3	46404744	A	T	0.4781	NA	NA	NA	0.0538603	rs3918355	2	RP11-24F11.2	1701	intergenic	0.78	6	5	14	1	1	1
rs5851270	3	101099482	T	TA	0.4901	NA	NA	NA	0.140099	rs2290859	3	SENP7	0	intronic	0.78	NA	5	5	1	1	1
rs74309700	12	133036961	CA	C	0.328	NA	NA	NA	0.188925	rs7295014	7	RP11-503G7.1	350	downstream	0.78	NA	5	14	0	1	0
rs4962136	9	136256794	A	G	0.09145	0.00776286	-0.0204586	0.00768479	0.128012	rs2769073	5	C9orf96	0	intronic	0.778	4	2	15	1	1	1
rs10936630	3	101165915	C	G	0.4135	1.04997e-05	-0.0196533	0.00445996	0.213103	rs2290859	3	SENP7	0	intronic	0.777	5	4	15	1	1	1
rs61697553	3	195433715	C	CT	0.4801	NA	NA	NA	0.0517375	rs2260685	4	LINC00969	0	ncRNA_intronic	0.777	NA	4	5	0	1	1
rs540853514	1	155820843	C	CA	0.4304	NA	NA	NA	0.050125	rs914615	1	GON4L	0	intronic	0.776	NA	4	5	1	1	1
rs145290654	3	46613040	G	A	0.03579	NA	NA	NA	0.177981	rs77116118	2	LRRC2	0	intronic	0.776	7	5	15	1	1	1
rs34656051	19	8986063	C	CA	0.2485	NA	NA	NA	0.176254	rs73005873	11	MUC16	0	intronic	0.776	NA	4	15	1	0	1
rs5851272	3	101150627	C	CA	0.4115	NA	NA	NA	0.217125	rs2290859	3	SENP7	0	intronic	0.774	NA	5	15	1	1	1
rs12489899	3	101465995	A	C	0.3718	NA	NA	NA	0.288335	rs2290859	3	CEP97	0	intronic	0.773	6	5	5	1	1	1
rs76474909	9	136362672	G	T	0.1282	0.00184935	-0.0230805	0.00741323	0.160651	rs35698328	5	TMEM8C	17035	intergenic	0.773	5	5	15	0	1	1
rs12636557	3	101374704	C	T	0.328	1.48859e-24	-0.0480522	0.00469819	0.920639	rs2290859	3	ZBTB11	0	intronic	0.772	7	4	4	1	1	1
rs1323690	11	34500687	G	A	0.3748	NA	NA	NA	0.555053	rs7118388	6	ELF5	0	UTR3	0.772	5	5	15	1	1	1
rs9901146	17	38043343	G	A	0.492	3.38516e-06	0.0202804	0.00436519	0.118616	rs3935281	9	ZPBP2	9193	intergenic	0.771	6	13	14	1	1	1
rs7653640	3	45832958	T	C	0.1779	8.95897e-07	-0.0304091	0.00618924	0.502213	rs76571426	2	SLC6A20	0	intronic	0.77	7	5	14	1	1	1
rs144593297	3	101470561	G	A	0.4294	NA	NA	NA	0.647114	rs2290859	3	CEP97	0	intronic	0.769	7	5	5	1	1	1
rs28612288	9	136233852	C	G	0.08151	0.0020271	-0.0258086	0.0083625	0.148309	rs2769073	5	SURF4	0	intronic	0.769	5	4	4	1	1	1
rs1467943	19	4720534	G	T	0.326	0.00132177	0.0154438	0.00480935	0.0556207	rs732631	10	DPP9	0	intronic	0.769	2b	3	4	1	1	1
rs822527	1	155738053	A	G	0.3529	0.00575071	0.0130035	0.00470857	0.187018	rs914615	1	GON4L	0	intronic	0.768	NA	4	4	1	1	1
rs375858560	3	101630775	AAAT	A	0.1928	NA	NA	NA	0.0856585	rs2290859	3	RP11-221J22.1	28927	intergenic	0.768	NA	5	15	0	1	1
rs202055426	19	4735057	G	C	0.1034	NA	NA	NA	0.190711	rs732631	10	AC005783.1	8665	intergenic	0.767	7	5	14	0	0	1
rs394851	1	155719467	G	T	0.1918	NA	NA	NA	0.135957	rs914615	1	MSTO2P	0	ncRNA_intronic	0.765	5	4	5	1	1	1
rs60906567	9	136296449	A	AT	0.3728	NA	NA	NA	0.0549369	rs2769073	5	ADAMTS13	0	intronic	0.765	NA	5	14	1	1	1
rs67014047	3	195312938	A	G	0.3678	NA	NA	NA	0.056005	rs2260685	4	APOD	1861	intergenic	0.764	7	5	15	1	1	1
rs712011	3	195460236	G	A	0.4245	0.010304	0.0150477	0.00586549	0.394012	rs2260685	4	LINC00969:MUC20	0:0	ncRNA_exonic	0.763	5	4	4	1	1	1
rs112492377	3	195462031	G	GT	0.4175	NA	NA	NA	0.392586	rs2260685	4	MUC20	0	UTR3	0.763	NA	4	14	1	1	1
rs62282518	3	195543423	G	C	0.2028	NA	NA	NA	0.204161	rs2260685	4	MUC4	4274	intergenic	0.763	5	5	14	1	1	1
rs545725328	1	155241807	G	GT	0.2793	NA	NA	NA	0.316064	rs914615	1	CLK2	0	intronic	0.762	NA	1	5	1	1	1
rs34281790	3	100790767	G	A	0.1461	0.000200388	-0.0255529	0.00687179	0.103994	rs2290859	3	ABI3BP	78407	intergenic	0.762	6	5	15	0	1	1
rs566303435	3	101583680	C	CTTT	0.4215	NA	NA	NA	0.152509	rs2290859	3	NFKBIZ	3813	intergenic	0.762	NA	5	5	1	1	1
rs2073932	9	136305439	G	A	0.4215	0.0214877	0.010222	0.00444571	0.0955395	rs2769073	5	ADAMTS13	0	intronic	0.762	NA	4	15	1	1	1
rs11486142	1	155997363	G	A	0.2555	NA	NA	NA	0.0961154	rs914615	1	SSR2	6612	intergenic	0.761	6	5	5	1	1	1
rs3815691	19	49099955	C	T	0.159	0.0033111	0.0186235	0.0063404	0.0962376	rs679574	12	SULT2B1	0	intronic	0.761	NA	2	15	1	1	0
rs34625309	3	195313902	T	C	0.3688	NA	NA	NA	0.0575044	rs2260685	4	APOD	2825	intergenic	0.76	5	5	15	1	1	1
rs2641774	3	195528088	C	G	0.4771	2.62048e-05	0.0185788	0.00441914	0.550968	rs2260685	4	MUC4	0	intronic	0.76	5	5	15	1	1	1
rs547643	9	136135047	C	T	0.2217	NA	NA	NA	0.138162	rs9411378	5	ABO	0	ncRNA_intronic	0.759	7	4	14	0	1	1
rs148656130	3	45669421	A	T	0.04672	0.0281592	0.0250627	0.0114178	0.0557796	rs76571426	2	LIMD1	0	intronic	0.758	7	4	5	1	1	1
rs9879461	3	101423139	C	A	0.3748	NA	NA	NA	0.276829	rs2290859	3	PDCL3P4	8176	intergenic	0.758	6	5	15	0	1	1
rs35348753	9	136270070	A	G	0.08549	0.00556627	-0.0221421	0.00798691	0.157705	rs2769073	5	C9orf96	0	intronic	0.758	5	4	4	1	1	1
rs61880849	11	34442228	C	T	0.2604	0.000549102	-0.017435	0.00504545	0.309183	rs7118388	6	CIR1P3	10198	intergenic	0.758	5	5	15	0	1	1
rs34584867	3	46065963	G	A	0.1243	NA	NA	NA	0.0903512	rs77116118	2	XCR1	0	intronic	0.757	5	5	15	1	1	1
rs7543234	1	155253308	C	T	0.2793	0.006394	-0.0218293	0.00800528	0.316064	rs914615	1	HCN3	0	intronic	0.756	5	4	5	1	1	1
rs4389454	3	100881067	C	T	0.2903	1.06743e-07	-0.0256699	0.00482985	0.111792	rs2290859	3	ACTR3P3	870	upstream	0.755	7	5	15	0	1	1
rs34930373	3	101283171	G	A	0.1461	0.000196051	0.0234169	0.00628803	0.0843185	rs2290859	3	TRMT10C	0	intronic	0.755	7	4	5	1	1	1
rs71628681	1	155656793	C	T	0.2744	NA	NA	NA	0.220663	rs914615	1	MSTO1:MSTO2P:YY1AP1	0:0:0	ncRNA_intronic	0.754	5	1	1	1	1	1
rs35150191	3	101429546	A	AT	0.1948	NA	NA	NA	0.130509	rs2290859	3	PDCL3P4	1769	intergenic	0.753	NA	5	15	0	1	1
rs4677693	3	195310347	G	T	0.1501	0.0330743	0.0127377	0.00597681	0.0658103	rs2260685	4	APOD	0	intronic	0.753	5	1	15	1	1	1
rs138259686	9	136151925	AAAAAAT	A	0.3519	NA	NA	NA	0.102455	rs9411378	5	ABO	1307	intergenic	0.753	NA	1	13	0	1	1
rs4962054	9	136336933	G	A	0.04573	6.0417e-11	0.0749462	0.0114549	0.117323	rs7046863	5	SLC2A6	0	UTR3	0.753	4	3	5	1	1	1
rs146051080	11	34505415	TTACTG	T	0.09344	NA	NA	NA	0.0763617	rs7118388	6	ELF5	0	intronic	0.753	NA	14	15	1	0	1
rs2875247	12	133129836	C	T	0.4881	2.11648e-07	0.0233415	0.00449844	0.424352	rs7295014	7	FBRSL1	0	intronic	0.753	NA	3	5	1	1	0
rs13093179	3	46146314	G	T	0.1223	NA	NA	NA	0.0920915	rs77116118	2	FLT1P1	37535	intergenic	0.752	4	5	15	0	1	1
rs147057181	14	29608237	G	A	0.04175	0.000277437	-0.0471244	0.0129623	0.459755	rs184781326	8	RP11-148E17.1	110267	intergenic	0.752	7	7	15	0	0	1
rs35905067	9	136229716	T	TAAA	0.08151	NA	NA	NA	0.148309	rs2769073	5	SURF4	0	UTR3	0.751	NA	3	4	1	1	1
rs559794609	11	34399083	C	CTTTT	0.1889	NA	NA	NA	0.0524708	rs7118388	6	ABTB2	19527	intergenic	0.751	NA	8	9	0	1	1
rs62273935	3	100669576	G	C	0.1531	0.0123915	-0.016648	0.00665709	0.0655625	rs2290859	3	ABI3BP	0	intronic	0.75	7	5	15	1	1	1
rs138777161	3	101036993	A	AAATAATAAT	0.2515	NA	NA	NA	0.116651	rs2290859	3	IMPG2	0	intronic	0.75	NA	5	15	1	0	1
rs140085420	3	101465660	T	G	0.335	NA	NA	NA	0.933218	rs2290859	3	CEP97	0	intronic	0.75	7	5	5	1	1	1
rs5851284	3	101548722	T	TG	0.4334	NA	NA	NA	0.679548	rs2290859	3	NFKBIZ	0	intronic	0.75	NA	1	15	1	1	1
rs138507724	1	155198347	AAAAAT	A	0.2237	NA	NA	NA	0.242864	rs914615	1	GBAP1	1132	intergenic	0.748	NA	1	5	1	1	1
rs796417	3	101617581	G	C	0.1879	0.0232168	-0.0127652	0.00562379	0.106623	rs2290859	3	NFKBIZ	37714	intergenic	0.748	4	2	15	0	1	1
rs11670257	19	4713430	G	C	0.3549	2.24801e-05	0.0217753	0.00513724	0.102332	rs732631	10	DPP9	0	intronic	0.748	4	1	4	1	1	1
rs58381328	3	195442180	G	C	0.3817	NA	NA	NA	0.0549797	rs2260685	4	LINC00969	0	ncRNA_intronic	0.747	4	4	4	1	0	1
rs76083001	3	195507097	G	A	0.2107	NA	NA	NA	0.0935583	rs2260685	4	MUC4	0	exonic	0.747	6	4	15	1	1	1
rs71325095	3	45989921	G	T	0.1223	NA	NA	NA	0.093847	rs77116118	2	FYCO1	0	intronic	0.746	4	4	4	1	1	1
rs2576382	3	100667829	T	A	0.1551	0.0153071	0.0156459	0.00645183	0.067151	rs2290859	3	ABI3BP	0	intronic	0.745	7	5	15	1	1	1
rs11083948	19	49248120	A	G	0.4493	7.54798e-09	0.0256241	0.00443457	0.399717	rs679574	12	IZUMO1	0	intronic	0.745	6	2	14	1	1	1
rs111507092	1	155546875	T	G	0.08052	NA	NA	NA	0.0698397	rs914615	1	DAP3P1	9559	intergenic	0.743	6	5	15	0	1	1
rs13064991	3	45834811	G	T	0.175	4.48255e-11	-0.0403756	0.00612942	1	rs13064991	2	SLC6A20	0	intronic	0.743	5	5	14	1	0	1
rs35238401	3	100829791	T	C	0.07157	NA	NA	NA	0.0828657	rs2290859	3	ACTR3P3	52146	intergenic	0.742	7	14	15	0	1	1
rs1132054	19	49102399	C	T	0.4851	0.00016002	-0.0171343	0.0045389	0.186199	rs679574	12	SULT2B1	0	exonic	0.741	4	4	15	1	1	1
rs111906022	3	101270257	C	G	0.1213	0.000544803	0.0256679	0.00742341	0.0727816	rs2290859	3	TRMT10C	10448	intergenic	0.739	7	5	15	0	1	1
rs35221880	12	133301500	C	T	0.2247	NA	NA	NA	0.0715155	rs7295014	7	ANKLE2	753	upstream:downstream	0.739	2b	3	4	1	1	1
rs11870965	17	38030205	T	A	0.4722	8.70168e-06	0.0195553	0.00439726	0.135758	rs3935281	9	ZPBP2	0	intronic	0.739	6	9	14	1	1	1
rs150453456	19	49252871	CAAA	C	0.1859	NA	NA	NA	0.103896	rs679574	12	FUT1	0	UTR3	0.739	NA	4	14	1	0	1
rs7940061	11	34420723	T	A	0.08449	NA	NA	NA	0.103197	rs7118388	6	RP1-53C18.3	5486	intergenic	0.738	6	5	15	0	1	1
rs13062695	3	101335188	G	A	0.1481	NA	NA	NA	0.0868684	rs2290859	3	RNU6-1256P	415	downstream	0.737	6	5	15	0	1	1
rs34249887	3	101439499	C	CAA	0.2584	NA	NA	NA	0.679675	rs2290859	3	CEP97	3269	intergenic	0.736	NA	5	15	1	1	0
rs10870502	12	133309419	T	C	0.2903	NA	NA	NA	0.0936828	rs7295014	7	ANKLE2	0	intronic	0.736	NA	4	4	1	1	1
rs7853822	9	136036374	G	A	0.1809	0.0106842	-0.0141849	0.00555649	0.051337	rs35698328	5	RALGDS:GBGT1	0:0	intronic	0.733	4	4	5	1	1	1
rs202041632	1	155858362	A	AAAAG	0.3459	NA	NA	NA	0.111568	rs914615	1	SYT11	3371	intergenic	0.731	NA	4	5	1	1	1
rs34234992	11	34525336	A	G	0.3101	0.000307077	0.0178593	0.00494818	0.109924	rs7118388	6	ELF5	0	intronic	0.73	7	5	15	1	1	1
rs2713789	3	100623404	G	A	0.1561	0.0339561	0.0135149	0.00637315	0.0640632	rs2290859	3	ABI3BP	0	intronic	0.729	NA	5	15	1	1	1
rs34849623	3	101649197	A	AT	0.1441	NA	NA	NA	0.068358	rs2290859	3	RP11-221J22.1	10505	intergenic	0.729	NA	5	15	0	1	1
rs11794634	9	136090813	T	C	0.329	5.9983e-07	0.0247469	0.00495803	0.210276	rs9411378	5	OBP2B	6182	intergenic	0.728	5	5	14	1	1	1
rs200726675	3	101449075	T	TTTTTGTTTTGTTTTG	0.3847	NA	NA	NA	0.239073	rs2290859	3	CEP97	0	NA	0.727	NA	4	5	1	0	1
rs9886937	3	195331854	C	G	0.329	0.0281632	0.010522	0.00479363	0.0802859	rs2260685	4	AC069213.1	9963	intergenic	0.727	6	8	15	0	1	1
rs149181677	9	136296530	C	T	0.04573	1.25492e-12	0.0814691	0.0114758	0.0725734	rs9411378	5	ADAMTS13	0	intronic	0.727	7	5	14	1	1	1
rs12936409	17	38043649	C	T	0.4722	5.82615e-06	0.0201302	0.0044412	0.135758	rs3935281	9	ZPBP2	9499	intergenic	0.727	7	13	14	1	1	1
rs142990965	19	49400147	C	CTT	0.1421	NA	NA	NA	0.682115	rs73061632	12	TULP2	0	intronic	0.727	NA	1	5	1	1	1
rs58261173	3	100821223	T	C	0.2455	6.03399e-05	0.020325	0.0050667	0.0765267	rs2290859	3	ACTR3P3	60714	intergenic	0.726	6	5	15	0	1	1
rs3758738	11	34524218	C	T	0.1123	0.000423536	-0.023693	0.00672148	0.110254	rs7118388	6	ELF5	0	intronic	0.726	4	2	15	1	1	1
rs870829	17	38068382	A	C	0.3897	0.0002519	-0.0170536	0.00465905	0.225232	rs3935281	9	GSDMB	0	intronic	0.726	NA	4	5	1	1	1
rs60152956	3	195487439	AG	A	0.3827	NA	NA	NA	0.405286	rs2260685	4	MUC4	0	intronic	0.725	NA	4	14	1	1	1
rs7853989	9	136131592	G	C	0.1143	NA	NA	NA	0.403653	rs7046863	5	ABO	0	ncRNA_exonic	0.725	5	4	14	0	1	1
rs7873635	9	136132012	C	T	0.3807	NA	NA	NA	0.240539	rs9411378	5	ABO	0	ncRNA_intronic	0.725	4	4	14	0	1	1
rs35230453	9	136141440	CA	C	0.3638	NA	NA	NA	0.690091	rs9411378	5	ABO	0	ncRNA_intronic	0.725	NA	5	14	0	0	1
17:38116780:A:C	17	38116780	C	A	0.07853	NA	NA	NA	0.0500698	rs3935281	9	GSDMA	2445	intergenic	0.725	3a	5	15	1	1	1
rs12049375	1	155252833	G	A	0.2793	NA	NA	NA	0.316064	rs914615	1	HCN3	0	intronic	0.724	5	4	5	1	1	1
rs12939682	17	38194741	G	A	0.3608	1.92453e-07	0.023879	0.0045864	0.892608	rs3935281	9	MED24	0	intronic	0.724	7	4	5	1	1	1
rs2745911	11	34391228	T	C	0.2137	NA	NA	NA	0.176701	rs7118388	6	ABTB2	11672	intergenic	0.723	7	5	15	0	1	1
rs10781621	12	133142935	A	G	0.4732	2.03472e-05	-0.0189525	0.00444785	0.299773	rs7295014	7	FBRSL1	0	intronic	0.723	5	4	5	1	1	0
17:38140234:C:G	17	38140234	G	C	0.167	NA	NA	NA	0.120392	rs3935281	9	PSMD3	0	intronic	0.723	6	4	5	1	1	1
rs3836515	3	45645486	CA	C	0.2674	NA	NA	NA	0.0600361	rs141045534	2	LIMD1	0	intronic	0.721	NA	4	5	1	1	1
rs35495760	11	34523050	G	A	0.3091	0.000288286	0.0179638	0.00495471	0.109724	rs7118388	6	ELF5	0	intronic	0.721	4	2	15	1	1	1
rs6794828	3	101147894	C	A	0.4115	NA	NA	NA	0.217125	rs2290859	3	SENP7	0	intronic	0.72	7	5	15	1	1	1
rs11032724	11	34509251	C	T	0.4036	5.46282e-05	0.0185467	0.00459658	0.365412	rs7118388	6	ELF5	0	intronic	0.72	4	13	15	1	1	1
rs551847729	19	49213671	C	CTTTTTTTTTTTT	0.06064	NA	NA	NA	0.0965989	rs679574	12	MAMSTR	2327	intergenic	0.72	NA	4	5	1	1	1
rs2191032	3	45906572	T	C	0.1958	NA	NA	NA	0.0768211	rs76571426	2	LZTFL1	0	intronic	0.719	NA	2	15	1	1	1
rs60381137	3	101120372	C	CA	0.2276	NA	NA	NA	0.504422	rs2290859	3	SENP7	0	intronic	0.719	NA	4	15	1	1	1
rs71132578	3	101317630	TAATC	T	0.4692	NA	NA	NA	0.122022	rs2290859	3	RP11-454H13.1	456	downstream	0.719	NA	4	5	1	1	1
rs77236853	9	136101633	C	T	0.01889	5.02546e-08	-0.072071	0.013223	0.247295	rs35698328	5	LCN1P1	0	ncRNA_intronic	0.719	5	1	14	0	1	1
rs201551712	3	195404482	A	C	0.4026	NA	NA	NA	0.168802	rs2260685	4	LINC00969:SDHAP2	0:0	ncRNA_intronic	0.718	6	4	5	0	0	1
rs200216139	17	38032132	GC	G	0.498	NA	NA	NA	0.11397	rs3935281	9	ZPBP2	0	intronic	0.718	NA	13	14	1	1	1
rs35574495	19	4686988	G	T	0.169	NA	NA	NA	0.211645	rs732631	10	DPP9	0	intronic	0.718	5	4	4	1	1	1
rs200794889	19	49275683	AAATAATAAT	A	0.03777	NA	NA	NA	0.132248	rs679574	12	FGF21	14095	intergenic	0.718	NA	5	15	0	0	1
rs200282774	17	38239010	G	GC	0.1521	NA	NA	NA	0.0611615	rs3935281	9	THRA	0	intronic	0.716	NA	4	5	1	1	1
rs2641719	3	195485439	C	T	0.2873	0.00657361	0.0151939	0.0055907	0.296226	rs2260685	4	MUC4	0	intronic	0.715	NA	4	14	1	1	1
rs368763761	3	101548723	T	TG	0.4334	NA	NA	NA	0.679548	rs2290859	3	NFKBIZ	0	intronic	0.714	NA	1	15	1	1	1
14:29278042:C:CTT	14	29278042	C	CTT	0.01193	NA	NA	NA	0.151217	rs184781326	8	C14orf23:RP11-966I7.3	0:0	ncRNA_intronic	0.714	NA	9	15	1	0	1
rs4795395	17	37962987	T	A	0.4831	6.80026e-06	0.0198547	0.00441232	0.121871	rs3935281	9	IKZF3	0	intronic	0.713	7	2	15	1	1	1
rs556590650	3	101365014	A	AT	0.328	NA	NA	NA	0.239934	rs2290859	3	Y_RNA	1250	intergenic	0.712	NA	4	5	1	1	1
rs11185533	3	195450092	C	G	0.2008	NA	NA	NA	0.0764927	rs2260685	4	LINC00969:MUC20	0:0	ncRNA_intronic	0.712	5	1	15	1	1	1
rs9917102	19	49262113	C	T	0.3757	NA	NA	NA	0.364222	rs679574	12	FGF21	525	downstream	0.712	7	5	14	1	1	1
rs4683199	3	46329377	G	C	0.2207	0.0345859	-0.0114178	0.00540316	0.11289	rs3918355	2	CCR3	21179	intergenic	0.711	6	5	15	0	1	1
rs6806203	3	101161863	C	T	0.4115	5.61596e-06	-0.0211606	0.00466056	0.217125	rs2290859	3	SENP7	0	intronic	0.709	7	5	15	1	1	1
rs28458971	9	136255736	C	T	0.09145	0.00840203	-0.0202066	0.00766718	0.128012	rs2769073	5	C9orf96	0	intronic	0.709	5	2	15	1	1	1
rs71152617	17	38032200	AGTGCAGT	A	0.4722	NA	NA	NA	0.134682	rs3935281	9	ZPBP2	0	intronic	0.709	NA	13	14	1	1	1
rs35509049	3	100660764	C	T	0.1531	0.00488519	-0.018762	0.00666616	0.0655625	rs2290859	3	ABI3BP	0	intronic	0.708	7	5	15	1	1	1
rs6805332	3	100850480	C	T	0.2018	0.0453967	-0.0119406	0.00596741	0.0792514	rs2290859	3	ACTR3P3	31457	intergenic	0.707	7	8	15	0	1	1
rs78321178	3	100851448	G	GT	0.2018	NA	NA	NA	0.0792514	rs2290859	3	ACTR3P3	30489	intergenic	0.706	NA	8	15	0	1	1
rs28496953	3	101270303	C	G	0.4115	6.84477e-06	-0.0243672	0.00541679	0.213192	rs2290859	3	TRMT10C	10402	intergenic	0.705	7	5	15	0	1	1
rs3889936	3	195342810	T	G	0.33	NA	NA	NA	0.079592	rs2260685	4	AC069213.1	0	ncRNA_intronic	0.704	7	5	15	0	1	1
rs57968500	17	38145828	A	G	0.3767	2.59854e-08	-0.0250317	0.00449681	0.297224	rs3935281	9	PSMD3	0	intronic	0.704	7	4	4	1	1	1
rs149418433	17	38159093	AT	A	0.3787	NA	NA	NA	0.298125	rs3935281	9	PSMD3	4879	intergenic	0.704	NA	5	15	1	1	1
rs13065583	3	100811000	G	T	0.1541	5.41137e-05	-0.026748	0.00662553	0.123264	rs2290859	3	ACTR3P3	70937	intergenic	0.702	7	5	15	0	1	1
rs13317376	3	101167329	C	G	0.4115	1.29251e-06	-0.0220886	0.00456291	0.217125	rs2290859	3	SENP7	0	intronic	0.701	7	4	15	1	1	1
rs79736983	3	195403821	C	T	0.4006	NA	NA	NA	0.236354	rs2260685	4	LINC00969:SDHAP2	0:0	ncRNA_intronic	0.701	6	4	5	0	1	1
rs2073824	9	136132633	A	G	0.336	2.80177e-05	-0.0198568	0.00474023	0.148968	rs9411378	5	ABO	0	ncRNA_intronic	0.701	5	4	15	0	1	1
rs671410	9	136311679	T	G	0.4781	NA	NA	NA	0.119279	rs2769073	5	ADAMTS13	0	intronic	0.701	1f	5	15	1	1	1
rs1408038	11	34445111	A	G	0.09145	0.0029014	0.0215791	0.00724618	0.107237	rs7118388	6	CIR1P3	7315	intergenic	0.701	NA	2	15	0	1	1
rs113361172	9	136281548	G	A	0.09145	2.44242e-08	-0.0467156	0.00837598	0.446258	rs2769073	5	REXO4:ADAMTS13	0:0	intronic	0.7	6	2	5	1	1	1
rs35745464	1	155133743	CT	C	0.3072	NA	NA	NA	0.27123	rs914615	1	KRTCAP2	8140	intergenic	0.699	NA	14	15	1	1	1
rs2177336	3	195516878	T	C	0.16	0.0388858	0.0115285	0.00558175	0.166625	rs2260685	4	MUC4	0	exonic	0.699	6	4	15	1	1	1
rs2001476	17	38120604	T	C	0.3718	3.6752e-06	-0.0211971	0.00457924	0.406103	rs3935281	9	GSDMA	0	intronic	0.699	6	5	14	1	1	1
rs7635750	3	100896799	T	C	0.2962	6.53607e-06	0.0213129	0.00472751	0.0696093	rs2290859	3	ACTR3P3	13968	intergenic	0.697	7	5	15	0	1	1
rs113409182	9	136115806	A	AAAAT	0.1262	NA	NA	NA	0.394825	rs7046863	5	ABO:RP11-430N14.4	9981:9981	intergenic	0.695	NA	5	14	0	1	1
11:34431130:A:ACAAG	11	34431130	A	ACAAG	0.3012	NA	NA	NA	0.162891	rs7118388	6	RP1-53C18.3	4633	intergenic	0.695	NA	5	15	0	1	1
rs16925678	11	34522865	A	G	0.1133	0.000539633	-0.0227887	0.00658582	0.113617	rs7118388	6	ELF5	0	intronic	0.695	4	2	15	1	1	1
rs5744767	12	133250789	GC	G	0.4304	NA	NA	NA	0.147546	rs7295014	7	POLE	0	intronic	0.695	NA	4	4	1	1	1
rs548351923	1	155891857	A	AT	0.2406	NA	NA	NA	0.114372	rs914615	1	KIAA0907	0	intronic	0.693	NA	4	4	1	1	1
rs145093870	19	9001201	TACC	T	0.2843	NA	NA	NA	0.0703043	rs73005873	11	MUC16	0	intronic	0.693	NA	4	15	1	1	0
rs34351338	3	101363024	AAC	A	0.328	NA	NA	NA	0.920639	rs2290859	3	Y_RNA	3240	intergenic	0.692	NA	5	7	1	1	1
rs113272420	3	195499221	C	T	0.1163	NA	NA	NA	0.096368	rs2260685	4	MUC4	0	intronic	0.692	7	4	15	1	1	0
rs7966712	12	133160238	C	G	0.4493	NA	NA	NA	0.348711	rs7295014	7	FBRSL1	0	exonic	0.692	5	1	5	1	1	1
rs11880281	19	49174735	A	G	0.2664	0.000140623	0.0188987	0.0049641	0.155208	rs679574	12	SEC1P:NTN5	0:0	ncRNA_intronic	0.692	4	1	15	1	1	1
rs35850993	3	101437433	A	G	0.336	2.26232e-22	-0.0459935	0.00472734	0.954488	rs2290859	3	CEP97	5335	intergenic	0.691	5	7	15	1	1	0
rs543819949	12	133284314	CTTTTTTTT	C	0.4592	NA	NA	NA	0.14915	rs7295014	7	PXMP2:RP13-672B3.2	0:0	intronic	0.691	NA	4	5	1	1	1
rs563103855	17	38172973	AG	A	0.08946	NA	NA	NA	0.0697864	rs3935281	9	CSF3	0	intronic	0.691	NA	2	5	1	1	1
rs563720344	1	155888762	GT	G	0.2694	NA	NA	NA	0.0697343	rs914615	1	KIAA0907	0	intronic	0.69	NA	4	4	1	1	1
rs4683905	3	101168668	C	T	0.4115	4.06176e-06	-0.0206266	0.00447607	0.217125	rs2290859	3	SENP7	0	intronic	0.69	7	5	15	1	1	1
rs9844652	3	195586589	A	C	0.2266	NA	NA	NA	0.0622489	rs2260685	4	AC124944.5	0	ncRNA_intronic	0.69	4	1	7	1	0	1
rs4992758	12	133140410	G	C	0.4264	NA	NA	NA	0.380307	rs7295014	7	FBRSL1	0	intronic	0.689	5	4	5	1	1	0
rs146188949	3	101615189	A	G	0.495	NA	NA	NA	0.235235	rs2290859	3	NFKBIZ	35322	intergenic	0.688	5	7	15	0	1	1
rs3935280	17	38189055	A	G	0.3837	1.51832e-07	0.0236649	0.00450733	0.345677	rs3935281	9	MED24	0	intronic	0.688	NA	2	4	1	1	1
rs56147696	19	49402148	C	T	0.1431	4.9482e-14	-0.0498237	0.00661381	0.675692	rs73061632	12	TULP2	157	upstream	0.687	5	2	5	1	1	1
rs71132553	3	100817416	T	TG	0.2455	NA	NA	NA	0.0519373	rs2290859	3	ACTR3P3	64521	intergenic	0.686	NA	14	15	0	1	1
rs374608019	3	101121460	CA	C	0.496	NA	NA	NA	0.141576	rs2290859	3	SENP7	0	intronic	0.684	NA	4	15	1	1	1
rs56029512	17	37958474	C	CA	0.3887	NA	NA	NA	0.0825857	rs3935281	9	IKZF3	0	intronic	0.684	NA	5	14	1	1	1
rs9869697	3	101080040	C	G	0.4115	3.28192e-06	-0.0207179	0.00445323	0.217125	rs2290859	3	SENP7	0	intronic	0.681	7	4	5	1	1	1
rs201184757	3	101268706	CAA	C	0.4185	NA	NA	NA	0.213375	rs2290859	3	TRMT10C	11999	intergenic	0.681	NA	5	15	0	1	1
rs56758434	9	136078111	A	AT	0.4125	NA	NA	NA	0.130326	rs7046863	5	OBP2B	2552	intergenic	0.681	NA	5	14	1	0	1
rs8071037	17	38152304	A	T	0.4642	3.35769e-06	0.0207042	0.00445478	0.425037	rs3935281	9	PSMD3	0	intronic	0.681	6	4	4	1	1	1
rs66862741	3	101129352	T	C	0.4125	4.11247e-06	-0.0204979	0.00445064	0.21511	rs2290859	3	SENP7	0	intronic	0.679	6	4	15	1	1	1
rs7933285	11	34477125	C	T	0.2614	0.00353189	-0.0150439	0.00515697	0.322696	rs7118388	6	CAT	0	intronic	0.679	7	4	4	1	1	1
rs36071767	17	38186825	T	C	0.3648	3.7499e-09	0.0268031	0.00454686	1	rs3935281	9	MED24	0	intronic	0.679	6	4	4	1	1	1
rs140103787	19	49397896	CCAA	C	0.1421	NA	NA	NA	0.682115	rs73061632	12	TULP2	0	intronic	0.679	NA	5	14	1	1	1
rs71327045	3	46281578	C	T	0.2227	0.0226959	0.012338	0.00541495	0.111135	rs3918355	2	CCR3	0	intronic	0.676	4	5	15	1	1	1
rs77005171	1	155121702	A	AT	0.4761	NA	NA	NA	0.414632	rs914615	1	HMGN2P18	406	downstream	0.675	NA	5	15	1	1	1
rs2373048	3	45834988	T	A	0.2087	NA	NA	NA	0.205375	rs73062389	2	SLC6A20	0	intronic	0.675	5	5	14	1	1	1
rs369398864	3	101318023	G	GT	0.2117	NA	NA	NA	0.490512	rs2290859	3	RP11-454H13.1	63	downstream	0.675	NA	1	5	1	1	1
rs10836203	11	34402939	C	A	0.1809	0.00175289	0.0182981	0.00584754	0.28824	rs7118388	6	RP1-53C18.3	23270	intergenic	0.675	6	5	15	0	1	1
rs2638280	19	49209318	G	A	0.4702	3.84774e-10	-0.0326037	0.00520819	0.876905	rs679574	12	FUT2	110	downstream	0.675	6	4	5	1	1	1
rs112835528	1	155122335	C	T	0.1074	1.10759e-05	0.033273	0.00757059	0.162982	rs914615	1	HMGN2P18	1039	intergenic	0.674	5	5	15	1	1	1
rs34364477	1	155326725	T	TA	0.2575	NA	NA	NA	0.207737	rs914615	1	ASH1L	0	intronic	0.674	NA	4	4	1	1	1
rs72939372	3	101635991	A	C	0.2505	0.00477137	0.0148308	0.00525529	0.0638877	rs2290859	3	RP11-221J22.1	23711	intergenic	0.674	7	5	15	0	1	1
rs375006994	3	195489531	G	A	0.334	NA	NA	NA	0.183657	rs2260685	4	MUC4	0	intronic	0.673	5	4	14	1	1	1
rs35581648	3	46170897	G	T	0.1233	NA	NA	NA	0.0912151	rs77116118	2	FLT1P1	12952	intergenic	0.672	7	5	15	0	1	1
rs34047915	3	46100491	C	T	0.1223	NA	NA	NA	0.0920915	rs77116118	2	XCR1	31256	intergenic	0.671	4	2	15	0	1	1
rs112427240	3	101162928	C	T	0.3867	NA	NA	NA	0.163161	rs2290859	3	SENP7	0	intronic	0.671	7	5	15	1	1	1
rs56080564	3	101366069	G	A	0.328	NA	NA	NA	0.920639	rs2290859	3	Y_RNA	195	upstream	0.671	7	4	5	1	1	1
rs73063524	19	49409004	T	C	0.1421	2.69748e-13	-0.047626	0.00651634	0.669906	rs73061632	12	NUCB1	0	intronic	0.671	5	3	4	1	1	1
rs61979066	14	29720756	G	A	0.336	NA	NA	NA	0.0608305	rs184781326	8	RP11-562L8.1	13274	intergenic	0.67	7	9	15	0	1	1
rs3205136	9	136126631	C	A	0.1213	0.00962789	0.0182911	0.00706515	0.479514	rs7046863	5	ABO:RP11-430N14.4	0:0	ncRNA_exonic	0.669	NA	5	14	0	1	1
rs375432840	19	49189315	AG	A	0.3489	NA	NA	NA	0.430357	rs679574	12	RN7SL345P	1751	intergenic	0.667	NA	5	15	1	1	1
rs587729126	9	136138765	GCGCCCACCACTA	G	0.1839	NA	NA	NA	0.528768	rs9411378	5	ABO	0	ncRNA_intronic	0.666	NA	5	14	0	1	1
rs142096782	3	195451880	G	A	0.1461	NA	NA	NA	0.0909352	rs2260685	4	LINC00969:MUC20	0:0	exonic	0.664	5	5	15	1	1	1
3:195559026:A:T	3	195559026	T	A	0.4642	NA	NA	NA	0.0952288	rs2260685	4	AC124944.5	4037	intergenic	0.663	7	5	15	0	1	1
rs587631028	9	136317242	C	CT	0.3241	NA	NA	NA	0.0717715	rs2769073	5	ADAMTS13	0	intronic	0.663	NA	5	15	1	1	1
rs939443	3	101085413	G	A	0.4125	4.07653e-06	-0.0205359	0.00445712	0.21511	rs2290859	3	SENP7	0	exonic	0.662	6	4	5	1	1	1
rs2285482	9	136271792	G	T	0.08549	0.00480854	-0.0220587	0.00782339	0.157705	rs2769073	5	REXO4	0	UTR3	0.662	2b	3	4	1	1	1
rs4807620	19	4630999	T	G	0.3539	NA	NA	NA	0.0551635	rs732631	10	TNFAIP8L1	8530	intergenic	0.662	6	5	15	1	1	0
rs544930553	3	47252386	CAAAAAAT	C	0.0159	NA	NA	NA	0.098393	rs77116118	2	KIF9-AS1	0	ncRNA_intronic	0.661	NA	5	15	0	0	1
rs28661231	9	136234564	G	A	0.08052	0.00193422	-0.026098	0.00841832	0.140218	rs2769073	5	SURF4	0	intronic	0.66	6	4	4	1	1	1
rs78632233	3	45823087	C	T	0.05765	0.0220222	0.0250016	0.0109178	0.25391	rs9852457	2	SLC6A20	0	intronic	0.659	5	5	15	1	1	1
rs2317706	3	101236719	T	G	0.4085	3.19201e-06	-0.020866	0.00447954	0.217143	rs2290859	3	FAM172BP	991	upstream	0.659	6	5	15	1	1	1
rs6560880	12	133108900	C	A	0.327	4.97896e-05	0.0199127	0.0049087	0.734497	rs7295014	7	FBRSL1	0	intronic	0.659	5	4	5	1	1	0
rs67515376	19	49182278	A	G	0.1431	0.000921735	0.0199696	0.00602694	0.0731219	rs679574	12	SEC1P	0	ncRNA_intronic	0.659	7	5	15	1	1	1
rs7534162	1	155065159	G	A	0.4602	1.91187e-07	-0.0237001	0.00455096	0.294457	rs914615	1	EFNA3	5144	intergenic	0.658	6	5	5	1	1	1
rs113703278	9	136138350	A	AC	0.4076	NA	NA	NA	0.28427	rs9411378	5	ABO	0	ncRNA_intronic	0.657	NA	5	14	0	1	1
rs9828605	3	101183347	A	G	0.4115	4.63919e-06	-0.0204056	0.00445491	0.217125	rs2290859	3	SENP7	0	intronic	0.656	5	4	5	1	1	1
rs201474001	17	38186919	A	T	0.3658	NA	NA	NA	0.987256	rs3935281	9	MED24	0	intronic	0.655	6	4	4	1	1	1
rs62132802	19	49270872	C	T	0.2932	3.75608e-06	0.0238488	0.00515713	0.128833	rs679574	12	FGF21	9284	intergenic	0.655	6	5	14	1	1	1
rs568052034	19	49337670	T	C	0.1501	NA	NA	NA	0.524042	rs73061632	12	HSD17B14	0	intronic	0.655	NA	2	5	1	1	1
rs2071053	1	155265177	A	G	0.2833	NA	NA	NA	0.303286	rs914615	1	PKLR	0	intronic	0.654	NA	1	12	1	1	1
rs34233340	9	136304030	C	CA	0.3668	NA	NA	NA	0.224119	rs2769073	5	ADAMTS13	0	intronic	0.653	NA	4	15	1	0	1
rs2755171	11	34349623	T	G	0.2455	0.00847167	-0.014141	0.00537134	0.130513	rs7118388	6	ABTB2	0	intronic	0.653	NA	2	15	1	1	1
rs572011063	12	133040762	C	T	0.3211	NA	NA	NA	0.0634695	rs7295014	7	RP11-503G7.2	1319	intergenic	0.653	NA	5	14	1	0	0
rs568701116	19	49402401	AAAAAAAAAAGAG	A	0.1581	NA	NA	NA	0.603249	rs73061632	12	TULP2	410	upstream	0.652	NA	1	5	1	1	1
rs139006072	1	155652036	T	A	0.03479	0.0446749	0.0335815	0.0167263	0.0516444	rs914615	1	MSTO1:MSTO2P:YY1AP1	0:0:0	ncRNA_intronic	0.65	6	4	5	1	1	1
rs36220241	9	136302208	G	A	0.08151	0.00725273	-0.0224448	0.00835929	0.14852	rs2769073	5	ADAMTS13	0	intronic	0.65	5	4	15	1	1	1
rs4795412	17	38150604	C	T	0.3757	2.9537e-08	-0.0249864	0.0045068	0.297839	rs3935281	9	PSMD3	0	intronic	0.65	6	4	4	1	1	1
rs6779355	3	101314373	C	T	0.4781	6.74241e-05	0.0176619	0.00443186	0.111884	rs2290859	3	PCNP	1091	intergenic	0.648	7	4	5	1	1	1
rs147187148	3	195644058	C	CCTCCCCGGTTCCACGCAGCATTG	0.2515	NA	NA	NA	0.0715871	rs2260685	4	AC124944.3	3200	intergenic	0.648	NA	5	15	1	1	1
rs11672046	19	49247601	C	T	0.4493	4.10214e-07	0.022822	0.00450658	0.399717	rs679574	12	IZUMO1	0	intronic	0.648	5	5	14	1	1	1
rs495315	19	49276287	C	G	0.337	NA	NA	NA	0.165473	rs679574	12	FGF21	14699	intergenic	0.648	NA	5	15	0	1	1
rs2517953	17	37841211	G	C	0.335	0.0311239	0.00992259	0.00460341	0.0639138	rs3935281	9	PGAP3	0	intronic	0.647	5	4	5	1	1	1
rs13100301	3	100651722	C	T	0.1531	0.0113495	-0.0165103	0.00652131	0.0655625	rs2290859	3	ABI3BP	0	intronic	0.646	7	5	15	1	1	1
rs11270248	12	133139151	A	ACCCCTACCCCTGCCGGCCCTCAGCAGGTGGACAGACCCCT	0.4493	NA	NA	NA	0.316031	rs7295014	7	FBRSL1	0	intronic	0.646	NA	1	5	1	1	0
rs73064431	3	45909528	C	T	0.08847	NA	NA	NA	0.129638	rs77116118	2	LZTFL1	0	intronic	0.645	7	5	15	1	1	1
rs200849750	3	101067643	T	TA	0.1451	NA	NA	NA	0.0574545	rs2290859	3	SENP7	0	intronic	0.645	NA	4	5	1	0	1
rs35085560	3	101466102	CT	C	0.34	NA	NA	NA	0.853646	rs2290859	3	CEP97	0	intronic	0.645	NA	5	5	1	1	1
rs11795370	9	136059193	G	T	0.326	NA	NA	NA	0.175976	rs9411378	5	GBGT1	19860	intergenic	0.645	6	5	14	0	0	1
rs4962140	9	136272507	T	C	0.08549	0.00634132	-0.0213324	0.00781524	0.157705	rs2769073	5	REXO4	0	intronic	0.644	4	4	4	1	1	1
rs11788544	9	136061121	G	C	0.332	1.83549e-06	0.0243931	0.00511306	0.177518	rs9411378	5	OBP2B	19542	intergenic	0.643	6	2	14	0	1	1
rs10901253	9	136128772	T	C	0.2207	2.02279e-15	-0.0405847	0.00511146	0.135976	rs9411378	5	ABO:RP11-430N14.4	0:0	ncRNA_exonic	0.643	4	2	14	0	1	1
rs3764552	19	8976713	A	G	0.3748	0.0422585	0.00932533	0.00459158	0.265587	rs73005873	11	MUC16	0	intronic	0.643	NA	4	15	1	1	1
rs204248	19	49216224	G	C	0.3708	3.92513e-09	0.0272483	0.0046283	0.426322	rs679574	12	MAMSTR	0	UTR3	0.643	5	1	7	1	1	1
rs34700407	3	46455081	AT	A	0.4046	NA	NA	NA	0.0838009	rs3918355	2	CCRL2	592	intergenic	0.642	NA	5	15	1	1	1
rs12554595	9	136128664	T	C	0.2207	1.41785e-14	-0.0395433	0.00513901	0.135976	rs9411378	5	ABO:RP11-430N14.4	0:0	ncRNA_exonic	0.642	4	2	14	0	1	1
rs762789	3	46402627	G	A	0.331	NA	NA	NA	0.12452	rs3918355	2	CCR2	207	downstream	0.641	4	3	7	1	1	1
rs4264710	3	101169887	G	A	0.4115	NA	NA	NA	0.217125	rs2290859	3	SENP7	0	intronic	0.64	7	5	15	1	1	1
rs56392308	9	136131056	CG	C	0.09543	NA	NA	NA	0.234214	rs9411378	5	ABO	0	ncRNA_exonic	0.638	NA	4	14	0	1	1
rs2231825	11	34511541	C	A	0.4105	NA	NA	NA	0.341697	rs7118388	6	ELF5	0	intronic	0.638	NA	13	15	1	1	1
rs13324180	3	101167261	G	A	0.4115	3.18177e-06	-0.0207356	0.00445092	0.217125	rs2290859	3	SENP7	0	intronic	0.637	7	4	15	1	1	1
rs140683487	17	38089317	AAAGG	A	0.4592	NA	NA	NA	0.175617	rs3935281	9	RP11-387H17.4	0	ncRNA_intronic	0.637	NA	5	15	1	1	1
rs61222471	3	46276075	C	A	0.09742	0.0024267	0.0217592	0.00717571	0.127331	rs77116118	2	CCR3	0	intronic	0.636	5	5	15	1	1	1
rs11577338	1	155240077	A	G	0.334	NA	NA	NA	0.353944	rs914615	1	CLK2	0	intronic	0.635	7	4	4	1	1	1
rs62574650	9	136179241	G	A	0.1143	4.55475e-05	-0.0303062	0.00743279	0.0549001	rs9411378	5	Y_RNA	1194	intergenic	0.635	5	7	15	0	1	0
rs7117540	11	34450244	T	C	0.09245	0.00349121	0.0213917	0.0073239	0.109158	rs7118388	6	CIR1P3	2182	intergenic	0.635	6	5	15	0	1	1
rs2236864	1	155241103	A	G	0.2793	NA	NA	NA	0.316064	rs914615	1	CLK2	0	intronic	0.634	NA	4	5	1	1	1
rs140808513	1	155395685	GT	G	0.327	NA	NA	NA	0.164766	rs914615	1	ASH1L	0	intronic	0.634	NA	4	5	1	1	1
rs55720021	19	49144241	T	G	0.2654	NA	NA	NA	0.155892	rs679574	12	CA11:SEC1P	0:0	ncRNA_intronic	0.634	6	1	5	1	1	1
rs4683836	3	100918453	G	C	0.2356	NA	NA	NA	0.136367	rs2290859	3	snoU13	2222	intergenic	0.633	7	5	15	0	1	1
rs2003222	3	195448858	G	C	0.1809	NA	NA	NA	0.06349	rs2260685	4	LINC00969:MUC20	0:0	ncRNA_intronic	0.632	7	1	15	1	1	1
rs9729564	1	155229222	G	A	0.2763	NA	NA	NA	0.31185	rs914615	1	SCAMP3	0	intronic	0.631	6	4	4	1	1	1
rs112680561	9	136175999	C	G	0.4851	NA	NA	NA	0.0922608	rs9411378	5	Y_RNA	1953	intergenic	0.631	7	9	14	0	1	0
rs423009	19	49156308	C	T	0.1113	0.000375936	0.0231841	0.00651893	0.0726397	rs679574	12	SEC1P	0	ncRNA_intronic	0.631	NA	5	15	1	1	1
rs28627930	9	136330049	T	C	0.0507	5.00106e-12	0.075772	0.0109726	0.0990587	rs7046863	5	CACFD1	0	intronic	0.63	5	4	5	1	1	1
rs17885743	11	34464083	G	A	0.09443	0.00236786	0.0222832	0.00733064	0.0965805	rs7118388	6	CAT	0	intronic	0.63	7	1	5	1	1	1
rs11244089	9	136198386	C	A	0.1123	NA	NA	NA	0.0797297	rs2769073	5	SURF6	0	UTR3	0.629	5	4	4	1	1	1
rs8066846	17	38203652	T	C	0.4056	3.77424e-05	0.0188696	0.00457903	0.349052	rs3935281	9	MED24	0	intronic	0.629	7	4	5	1	1	1
rs10908455	1	155067283	T	C	0.4851	1.23936e-08	-0.0252055	0.0044265	0.215927	rs914615	1	EFNA3	7268	intergenic	0.628	1f	5	15	1	1	1
rs62275199	3	100695413	A	G	0.1531	0.00793104	-0.0173228	0.00652461	0.0655625	rs2290859	3	ABI3BP	0	intronic	0.627	6	5	15	1	1	1
3:101228365:C:G	3	101228365	G	C	0.4115	NA	NA	NA	0.217125	rs2290859	3	SENP7	0	intronic	0.627	5	5	5	1	1	1
rs5777951	1	155653553	T	TA	0.2744	NA	NA	NA	0.220663	rs914615	1	MSTO1:MSTO2P:YY1AP1	0:0:0	ncRNA_intronic	0.625	NA	4	5	1	1	1
rs6781680	3	101269842	C	G	0.4125	9.2736e-07	-0.022508	0.00458742	0.21119	rs2290859	3	TRMT10C	10863	intergenic	0.624	6	5	15	0	1	1
rs143988818	3	101429522	AT	A	0.3241	NA	NA	NA	0.912021	rs2290859	3	PDCL3P4	1793	intergenic	0.624	NA	5	15	0	1	1
rs58750488	19	49261728	C	CT	0.4781	NA	NA	NA	0.183439	rs679574	12	FGF21	140	downstream	0.624	NA	5	14	1	1	1
rs566233160	1	155278019	A	AT	0.1302	NA	NA	NA	0.114369	rs914615	1	FDPS	519	upstream	0.623	NA	1	1	1	1	1
rs665374	3	101586143	C	T	0.3976	2.4721e-06	-0.0211417	0.00448829	0.212767	rs2290859	3	NFKBIZ	6276	intergenic	0.622	NA	5	15	1	1	1
rs2688587	3	195397068	T	C	0.1968	NA	NA	NA	0.106477	rs2260685	4	LINC00969:SDHAP2	0:0	ncRNA_intronic	0.622	6	4	5	0	1	1
rs57134434	3	100876434	T	C	0.1193	7.11858e-07	-0.0383998	0.00774486	0.282971	rs2290859	3	ACTR3P3	5503	intergenic	0.621	7	5	15	0	1	1
rs151316848	3	195481781	T	TG	0.173	NA	NA	NA	0.160242	rs2260685	4	MUC4	0	intronic	0.621	NA	4	14	1	1	1
rs392775	19	49239857	T	A	0.07555	0.0427121	-0.0169952	0.00838644	0.0557046	rs679574	12	RASIP1	0	intronic	0.621	5	5	5	1	1	1
rs76777762	3	45663155	C	T	0.0497	0.0343235	0.023971	0.0113271	0.0608819	rs76571426	2	LIMD1	0	intronic	0.619	6	4	5	1	1	1
rs1812635	3	195447484	G	C	0.1312	NA	NA	NA	0.0786003	rs2260685	4	LINC00969	0	ncRNA_intronic	0.619	7	2	5	1	1	1
rs13091868	3	46123043	A	G	0.1223	NA	NA	NA	0.0920915	rs77116118	2	XCR1	53808	intergenic	0.618	5	5	15	0	1	1
rs9845233	3	100894602	C	T	0.2992	7.01182e-06	0.0212979	0.00473989	0.0691144	rs2290859	3	ACTR3P3	11771	intergenic	0.618	7	5	15	0	1	1
rs2641718	3	195485732	G	A	0.2873	4.37925e-05	0.0197376	0.00482996	0.296226	rs2260685	4	MUC4	0	intronic	0.617	NA	4	14	1	1	1
rs665741	9	136305012	T	C	0.0994	8.022e-07	-0.0381514	0.00773103	0.506902	rs2769073	5	ADAMTS13	0	intronic	0.617	NA	4	15	1	1	1
rs11713896	3	101259627	G	A	0.03479	NA	NA	NA	0.0618599	rs2290859	3	FAM172BP	16895	intergenic	0.616	7	5	15	0	1	1
rs111769563	3	195499715	A	G	0.1402	NA	NA	NA	0.105419	rs2260685	4	MUC4	0	intronic	0.616	5	4	15	1	1	0
rs35424717	11	34454918	G	T	0.3509	0.00561239	0.0137794	0.00497521	0.579916	rs7118388	6	CIR1P3	1721	intergenic	0.616	6	5	15	1	1	1
rs576295138	17	38149029	G	T	0.3668	NA	NA	NA	0.879775	rs3935281	9	PSMD3	0	intronic	0.616	NA	4	4	1	1	1
rs151198796	3	101470337	G	C	0.335	NA	NA	NA	0.958364	rs2290859	3	CEP97	0	intronic	0.615	6	5	5	1	1	1
rs62273930	3	100659020	G	C	0.1531	0.0115383	-0.0168226	0.0066599	0.0655625	rs2290859	3	ABI3BP	0	intronic	0.614	7	5	15	1	1	1
rs71625600	3	101491271	G	GA	0.2306	NA	NA	NA	0.115653	rs2290859	3	CEP97	1864	intergenic	0.614	NA	5	15	1	1	1
rs5744931	12	133220992	T	TCCTCCCACTTCAG	0.4294	NA	NA	NA	0.139458	rs7295014	7	POLE	0	intronic	0.614	NA	4	5	1	1	1
rs148261599	1	155253286	C	G	0.175	0.000860061	0.0208273	0.00624938	0.233155	rs914615	1	HCN3	0	intronic	0.613	7	4	5	1	1	1
rs7374671	3	46346036	G	A	0.2913	NA	NA	NA	0.0733717	rs3918355	2	UQCRC2P1	6045	intergenic	0.613	6	5	15	0	1	1
rs10222593	3	100813655	C	T	0.3668	7.25905e-06	0.0211426	0.00471308	0.100845	rs2290859	3	ACTR3P3	68282	intergenic	0.612	6	5	15	0	1	1
rs2113226	3	195473489	C	G	0.4384	0.00556941	0.0168812	0.00608966	0.335422	rs2260685	4	MUC4	146	downstream	0.612	5	4	14	1	1	1
rs10936624	3	101163750	G	A	0.4115	1.25749e-05	-0.0203197	0.00465262	0.217125	rs2290859	3	SENP7	0	intronic	0.61	6	5	15	1	1	1
rs55798976	3	101210597	A	G	0.4115	3.664e-06	-0.0206416	0.00445863	0.217125	rs2290859	3	SENP7	0	intronic	0.608	7	4	5	1	1	1
rs10437912	12	133304146	T	C	0.4801	NA	NA	NA	0.0976722	rs7295014	7	ANKLE2	0	intronic	0.608	4	3	4	1	1	1
rs34010359	3	101479714	AT	A	0.1958	NA	NA	NA	0.132813	rs2290859	3	CEP97	0	intronic	0.606	NA	4	5	1	1	1
rs4883557	12	133120906	C	G	0.4105	3.54895e-08	0.0252801	0.00458642	0.551514	rs7295014	7	FBRSL1	0	intronic	0.606	4	4	5	1	1	0
rs2550265	3	195544298	T	C	0.175	NA	NA	NA	0.0641096	rs2260685	4	MUC4	5149	intergenic	0.604	NA	5	15	1	1	1
rs200100881	19	49115676	TA	T	0.08151	NA	NA	NA	0.0657194	rs679574	12	FAM83E	0	intronic	0.602	NA	4	5	1	1	1
rs201228436	3	101245112	AC	A	0.2396	NA	NA	NA	0.595914	rs2290859	3	FAM172BP	2380	intergenic	0.601	NA	5	15	0	1	1
rs551322	9	136135444	A	G	0.2217	NA	NA	NA	0.138162	rs9411378	5	ABO	0	ncRNA_intronic	0.601	6	4	14	0	1	1
3:195396260:C:G	3	195396260	C	G	0.01392	NA	NA	NA	0.144628	rs2260685	4	LINC00969:SDHAP2	0:0	ncRNA_intronic	0.6	NA	4	4	0	0	1
rs67946790	3	100688682	T	A	0.1531	0.00668765	-0.019449	0.00717142	0.0655625	rs2290859	3	ABI3BP	0	intronic	0.599	5	5	15	1	1	1
rs17474001	9	136267149	C	T	0.1421	2.25428e-16	0.0521421	0.00635281	0.181484	rs9411378	5	C9orf96	0	intronic	0.596	4	4	5	1	1	1
rs4962143	9	136275137	G	A	0.08549	NA	NA	NA	0.157705	rs2769073	5	REXO4	0	intronic	0.596	5	4	4	1	1	1
rs584768	19	49213284	G	A	0.4692	4.11262e-12	-0.0315864	0.00455578	0.844337	rs679574	12	MAMSTR	2714	intergenic	0.596	7	4	5	1	1	1
rs111794701	3	100917791	G	A	0.1183	NA	NA	NA	0.0553621	rs2290859	3	snoU13	2884	intergenic	0.594	6	5	15	0	1	1
rs4883554	12	133144692	C	T	0.3211	4.58613e-05	-0.0201393	0.00494123	0.526925	rs7295014	7	FBRSL1	0	intronic	0.593	NA	3	5	1	1	0
rs4683235	3	46501931	C	T	0.07654	0.0260148	0.0168497	0.00756953	0.109465	rs77116118	2	LTF	0	intronic	0.592	7	5	14	1	1	1
rs139499956	3	101640239	C	G	0.4394	NA	NA	NA	0.283178	rs2290859	3	RP11-221J22.1	19463	intergenic	0.592	7	5	15	0	1	1
3:195559026:C:T	3	195559026	T	C	0.1958	NA	NA	NA	0.0952288	rs2260685	4	AC124944.5	4037	NA	0.592	NA	5	15	0	0	1
rs138066009	3	45380723	C	T	0.01988	6.00716e-11	0.140062	0.0214046	0.229725	rs141045534	2	LARS2	49274	intergenic	0.59	6	5	15	0	0	1
rs13081151	3	46055716	G	A	0.1213	NA	NA	NA	0.0929809	rs77116118	2	XCR1	2799	intergenic	0.59	7	5	15	1	1	1
rs771579	3	101624320	T	C	0.1819	NA	NA	NA	0.0804664	rs2290859	3	RP11-221J22.1	35382	intergenic	0.59	NA	5	15	0	1	1
rs28517569	3	195450043	G	A	0.1839	NA	NA	NA	0.0615709	rs2260685	4	LINC00969:MUC20	0:0	ncRNA_intronic	0.59	4	1	15	1	1	1
rs1882314	12	133026304	C	T	0.4543	NA	NA	NA	0.0901126	rs7295014	7	RP11-503G7.1	7441	intergenic	0.59	NA	5	14	0	1	1
rs148520845	3	195345828	G	A	0.3867	NA	NA	NA	0.127318	rs2260685	4	AC069213.1	0	ncRNA_exonic	0.589	5	5	15	0	1	1
rs140609168	3	101470236	G	T	0.335	NA	NA	NA	0.958364	rs2290859	3	CEP97	0	intronic	0.588	6	5	5	1	1	1
rs9878111	3	195671682	G	C	0.2306	NA	NA	NA	0.0697375	rs2260685	4	RP11-480A16.1	4376	intergenic	0.588	6	4	5	0	1	1
rs4962116	9	136129716	G	A	0.2207	1.71668e-15	-0.0406586	0.00510769	0.135976	rs9411378	5	ABO:RP11-430N14.4	0:0	ncRNA_exonic	0.588	6	4	14	0	1	1
rs8070444	17	38151960	A	G	0.4642	5.13098e-06	0.0203821	0.00447039	0.425037	rs3935281	9	PSMD3	0	intronic	0.588	5	4	4	1	1	1
rs13096741	3	46099154	C	T	0.1223	NA	NA	NA	0.0920915	rs77116118	2	XCR1	29919	intergenic	0.587	5	5	15	0	1	1
rs4475994	12	133135433	G	C	0.4881	NA	NA	NA	0.426502	rs7295014	7	FBRSL1	0	intronic	0.587	4	1	7	1	1	0
rs11348061	3	101099279	G	GC	0.2545	NA	NA	NA	0.0708294	rs2290859	3	SENP7	0	intronic	0.586	NA	2	5	1	0	1
rs55821257	3	101410975	G	C	0.329	NA	NA	NA	0.916462	rs2290859	3	RPL24	5348	intergenic	0.586	5	1	15	1	1	0
rs28556985	19	49351149	C	T	0.1551	NA	NA	NA	0.665479	rs73061632	12	PLEKHA4	0	intronic	0.586	5	4	15	1	1	1
rs188461340	3	101163031	G	A	0.4771	NA	NA	NA	0.120916	rs2290859	3	SENP7	0	intronic	0.585	6	5	15	1	1	1
rs10747081	12	133311944	T	C	0.3469	0.0401588	-0.00932892	0.00454601	0.137754	rs7295014	7	ANKLE2	0	intronic	0.585	5	4	4	1	1	1
rs140559971	1	155554707	TTTTG	T	0.2773	NA	NA	NA	0.232466	rs914615	1	DAP3P1	1727	intergenic	0.584	NA	5	15	0	1	1
rs74361991	3	100828510	G	T	0.07256	NA	NA	NA	0.0789079	rs2290859	3	ACTR3P3	53427	intergenic	0.584	7	9	15	0	1	1
rs76123860	9	136056497	G	C	0.327	4.17106e-08	0.0265831	0.00484787	0.168348	rs9411378	5	GBGT1	17164	intergenic	0.584	6	5	14	0	1	1
rs6597613	9	136120990	C	G	0.2187	7.39331e-15	0.0429204	0.00551849	1	rs7046863	5	ABO:RP11-430N14.4	4797:4797	intergenic	0.584	6	5	14	0	1	1
rs28578742	9	136241597	G	T	0.08151	0.0100285	-0.0221763	0.00861267	0.148309	rs2769073	5	SURF4	0	intronic	0.584	2b	1	1	1	1	1
rs60082402	17	38148265	A	G	0.3678	NA	NA	NA	0.293957	rs3935281	9	PSMD3	0	intronic	0.584	7	4	4	1	1	1
rs13095602	3	46128713	A	G	0.1223	NA	NA	NA	0.0920915	rs77116118	2	FLT1P1	55136	intergenic	0.583	5	5	15	0	1	1
rs73581799	19	49168557	A	G	0.2664	0.0015856	0.0159749	0.00505768	0.155208	rs679574	12	SEC1P:NTN5	0:0	ncRNA_intronic	0.583	7	5	15	1	1	1
rs60676888	12	133306927	A	G	0.4761	NA	NA	NA	0.0587878	rs7295014	7	ANKLE2	0	UTR5	0.582	3a	4	4	1	1	1
rs79198796	9	136053110	C	T	0.03976	0.000455426	0.0511769	0.0145982	0.0535193	rs7046863	5	GBGT1	13777	intergenic	0.581	5	5	14	0	1	1
rs568203	9	136151445	A	C	0.2207	1.59313e-14	0.0401846	0.00523249	0.143652	rs9411378	5	ABO	827	upstream	0.581	4	1	13	0	1	1
rs35123741	17	38092930	A	G	0.4483	NA	NA	NA	0.156307	rs3935281	9	RP11-387H17.4	0	ncRNA_intronic	0.581	5	5	15	1	1	1
rs11791611	9	136077441	G	A	0.3429	9.06835e-06	0.0215117	0.00484687	0.218368	rs9411378	5	OBP2B	3222	intergenic	0.58	5	5	14	1	1	1
rs76942464	9	136240457	T	G	0.08151	0.00260029	-0.0264178	0.00877254	0.148309	rs2769073	5	SURF4	0	intronic	0.58	5	4	5	1	1	1
rs74459032	14	29462140	T	C	0.05467	7.31018e-07	-0.0544855	0.0110006	1	rs184781326	8	RP11-148E17.1	0	ncRNA_intronic	0.58	7	9	15	0	0	1
rs56066508	19	49241400	C	T	0.4533	4.07116e-07	0.022827	0.00450628	0.405952	rs679574	12	RASIP1	0	intronic	0.579	5	1	5	1	1	1
rs2974937	1	155168849	C	T	0.4523	2.79776e-10	-0.0282264	0.00447358	0.979452	rs914615	1	THBS3:RP11-263K19.4	0:0	ncRNA_intronic	0.578	6	4	5	1	1	1
rs11792324	9	136116395	T	C	0.1362	4.80178e-11	0.046549	0.00707759	0.471989	rs7046863	5	ABO:RP11-430N14.4	9392:9392	intergenic	0.578	7	5	14	0	1	1
rs549331	9	136135195	C	G	0.2217	NA	NA	NA	0.138162	rs9411378	5	ABO	0	ncRNA_intronic	0.578	5	4	14	0	1	1
rs62790561	12	133213025	AG	A	0.4304	NA	NA	NA	0.141066	rs7295014	7	POLE	0	intronic	0.578	NA	4	4	1	1	1
rs78893549	14	29773257	C	T	0.05765	0.00644372	-0.0301411	0.0110638	0.200221	rs184781326	8	RP11-562L8.1	0	ncRNA_intronic	0.578	7	9	15	0	0	1
rs838137	19	49254573	T	A	0.3688	NA	NA	NA	0.233451	rs679574	12	FUT1	0	intronic	0.578	4	1	13	1	1	1
rs148695717	19	49159866	TTTTG	T	0.336	NA	NA	NA	0.113235	rs679574	12	SEC1P	0	ncRNA_intronic	0.577	NA	5	15	1	1	1
rs549062262	3	46240713	T	G	0.04274	NA	NA	NA	0.29145	rs77116118	2	CCR3	0	intronic	0.576	NA	5	15	1	0	1
rs191400086	3	101472250	G	T	0.1968	NA	NA	NA	0.129721	rs2290859	3	CEP97	0	intronic	0.576	7	5	5	1	1	1
rs797866	3	101658031	T	C	0.3668	0.000851914	-0.015549	0.00466188	0.369444	rs2290859	3	RP11-221J22.1	1671	intergenic	0.576	4	2	15	0	1	1
rs766826	11	34528766	C	T	0.3579	NA	NA	NA	0.427091	rs7118388	6	ELF5	0	intronic	0.576	NA	5	15	1	1	1
rs542104175	17	38148277	C	CAAAAAAAAAA	0.2913	NA	NA	NA	0.200892	rs3935281	9	PSMD3	0	intronic	0.576	NA	4	4	1	1	1
rs1236093	19	49104308	C	T	0.3688	7.35717e-08	-0.025942	0.00481995	0.405629	rs679574	12	FAM83E	0	UTR3	0.576	NA	5	15	1	1	1
rs56319547	19	49319004	C	A	0.2177	3.00102e-06	-0.0268566	0.00574995	0.277253	rs73061632	12	HSD17B14	0	intronic	0.576	7	4	5	1	1	1
rs35904383	3	100822032	C	T	0.07256	NA	NA	NA	0.0835252	rs2290859	3	ACTR3P3	59905	intergenic	0.575	7	5	15	0	1	1
rs489455	3	101036781	C	T	0.2008	0.0116971	-0.0133992	0.00531472	0.0871624	rs2290859	3	IMPG2	0	intronic	0.575	7	5	15	1	1	1
rs4264711	3	101170068	G	A	0.4115	NA	NA	NA	0.217125	rs2290859	3	SENP7	0	intronic	0.575	6	5	15	1	1	1
rs144380047	9	136108487	G	A	0.08549	NA	NA	NA	0.222612	rs7046863	5	LCN1P1	4493	intergenic	0.575	7	5	14	0	1	1
rs41302667	9	136330428	G	A	0.09642	4.87059e-08	0.0433319	0.00794211	0.0833865	rs9411378	5	CACFD1	0	intronic	0.575	5	4	5	1	1	1
rs2140088	3	195325593	T	C	0.163	0.0286653	0.0128112	0.00585507	0.0724729	rs2260685	4	APOD	14516	intergenic	0.574	NA	5	15	0	1	1
rs2550273	3	195486705	G	A	0.2873	3.76393e-05	0.019902	0.00482881	0.296226	rs2260685	4	MUC4	0	intronic	0.574	7	4	14	1	1	1
rs28494844	9	136266188	T	C	0.09245	0.0108189	-0.019497	0.00765041	0.135782	rs2769073	5	C9orf96	0	intronic	0.574	5	4	5	1	1	1
rs141942982	1	155137395	G	T	0.1282	NA	NA	NA	0.104109	rs914615	1	KRTCAP2	4488	intergenic	0.573	7	5	15	1	1	1
rs11299195	3	101579643	TA	T	0.3817	NA	NA	NA	0.331422	rs2290859	3	NFKBIZ	0	UTR3	0.573	NA	4	4	1	1	1
rs66508620	1	155239994	CA	C	0.3549	NA	NA	NA	0.257556	rs914615	1	CLK2	0	intronic	0.57	NA	4	4	1	1	1
rs79282374	3	100886927	C	T	0.08847	6.77486e-06	-0.0416091	0.00924514	0.187803	rs2290859	3	ACTR3P3	4096	intergenic	0.57	7	5	15	0	1	1
rs1056579	3	101397877	T	G	0.328	3.58427e-23	-0.0473142	0.00477201	0.920639	rs2290859	3	ZBTB11-AS1	0	ncRNA_exonic	0.57	4	4	5	1	1	1
rs59006796	3	101496305	C	CTTCCT	0.33	NA	NA	NA	0.995783	rs2290859	3	NXPE3	1740	intergenic	0.57	NA	5	5	1	1	1
rs680508	3	101579158	A	G	0.338	3.85981e-08	-0.0256228	0.00466111	0.158463	rs2290859	3	NFKBIZ	0	UTR3	0.57	NA	3	4	1	1	1
rs8080546	17	38146966	C	A	0.163	NA	NA	NA	0.0998256	rs3935281	9	PSMD3	0	intronic	0.57	5	4	4	1	1	1
rs1507426	3	100881593	G	A	0.4334	4.66179e-06	-0.020952	0.00457521	0.133907	rs2290859	3	ACTR3P3	344	upstream	0.569	NA	5	15	0	1	1
rs2213291	3	46360437	A	G	0.3022	NA	NA	NA	0.147125	rs3918355	2	UQCRC2P1	7023	intergenic	0.568	6	5	15	0	1	1
rs2312786	3	101633360	G	A	0.2505	0.00363986	0.015014	0.00516338	0.0638877	rs2290859	3	RP11-221J22.1	26342	intergenic	0.568	6	5	15	0	1	1
rs12341034	9	136056893	C	T	0.0994	1.99494e-06	-0.0331904	0.00698168	0.21427	rs35698328	5	GBGT1	17560	intergenic	0.568	6	5	14	0	1	1
rs201189686	3	195509379	A	C	0.2048	NA	NA	NA	0.0848668	rs2260685	4	MUC4	0	exonic	0.566	6	4	15	1	1	1
rs7033553	9	136043471	G	A	0.331	7.58063e-06	0.0209391	0.00467736	0.085408	rs35698328	5	GBGT1	4138	intergenic	0.565	5	5	14	1	1	1
rs485195	3	101008908	A	T	0.2018	0.008247	-0.0169774	0.0064265	0.0879934	rs2290859	3	IMPG2	0	intronic	0.564	7	4	15	1	1	1
rs62282473	3	195506760	T	A	0.2008	NA	NA	NA	0.0853608	rs2260685	4	MUC4	0	exonic	0.564	6	4	15	1	1	1
rs6509405	19	49301251	C	T	0.4871	0.0312595	-0.0100193	0.00465204	0.067483	rs73061632	12	BCAT2	0	intronic	0.564	6	4	5	1	1	1
rs113325594	3	195328165	CA	C	0.2038	NA	NA	NA	0.0615366	rs2260685	4	AC069213.1	13652	intergenic	0.563	NA	5	15	0	0	1
rs28436085	9	136331819	G	A	0.334	0.0313607	-0.0103381	0.0048029	0.0772231	rs2769073	5	CACFD1	0	intronic	0.562	5	4	5	1	1	1
rs1058483	19	49407660	G	A	0.1441	2.51261e-14	-0.0493126	0.00647042	0.657293	rs73061632	12	NUCB1	0	exonic	0.561	5	4	4	1	1	1
rs111638615	1	155380346	T	TG	0.2763	NA	NA	NA	0.230656	rs914615	1	ASH1L	0	intronic	0.56	NA	4	5	1	1	1
rs138276165	3	101121363	GGCTGAGGCAGGAGAATC	G	0.169	NA	NA	NA	0.079648	rs2290859	3	SENP7	0	intronic	0.56	NA	4	15	1	1	1
rs7131159	11	34447919	T	C	0.09046	0.00104485	0.0236083	0.00720169	0.110618	rs7118388	6	CIR1P3	4507	intergenic	0.56	7	2	15	0	1	1
rs11264314	1	155078423	G	C	0.4851	NA	NA	NA	0.363162	rs914615	1	Y_RNA	14542	intergenic	0.559	4	5	15	0	1	1
rs113188493	3	195481679	A	ATGTATCCATGTG	0.173	NA	NA	NA	0.160242	rs2260685	4	MUC4	0	intronic	0.559	NA	4	14	1	1	1
rs55816311	3	101163132	C	T	0.3877	NA	NA	NA	0.183985	rs2290859	3	SENP7	0	intronic	0.558	7	5	15	1	1	1
rs10420239	19	49390738	T	C	0.3509	0.00172979	-0.0150293	0.00479695	0.215211	rs73061632	12	TULP2	0	intronic	0.558	7	5	15	1	1	1
rs199969472	9	136126498	G	A	0.09642	NA	NA	NA	0.326486	rs7046863	5	ABO:RP11-430N14.4	0:0	ncRNA_exonic	0.557	5	5	14	0	1	1
rs150597688	17	38071086	C	CTT	0.496	NA	NA	NA	0.132138	rs3935281	9	GSDMB	0	intronic	0.557	NA	4	5	1	1	1
rs62280634	3	100932146	A	G	0.1183	3.80365e-05	0.0265541	0.00644659	0.0553621	rs2290859	3	IMPG2	9243	intergenic	0.556	7	9	15	1	1	1
rs117210485	9	136388148	G	A	0.04274	0.00385925	0.0368539	0.0127547	0.131582	rs7046863	5	TMEM8C	0	intronic	0.556	5	2	15	1	1	1
rs138385622	11	34505799	CATACT	C	0.4036	NA	NA	NA	0.365412	rs7118388	6	ELF5	0	intronic	0.556	NA	14	15	1	1	1
rs62067034	17	38063738	C	T	0.498	1.16756e-06	0.0214507	0.00441277	0.124528	rs3935281	9	GSDMB	0	intronic	0.556	6	4	5	1	1	1
rs4330912	1	155969428	G	C	0.3847	NA	NA	NA	0.0889313	rs914615	1	ARHGEF2:RP11-336K24.5	0:0	ncRNA_intronic	0.555	7	5	15	1	1	1
rs6791241	3	101410920	G	A	0.1223	NA	NA	NA	0.0698721	rs2290859	3	RPL24	5293	intergenic	0.555	5	1	15	1	1	0
rs10747078	12	133132009	G	A	0.3489	NA	NA	NA	0.616205	rs7295014	7	FBRSL1	0	intronic	0.555	5	4	5	1	1	0
rs587600964	9	136172323	C	G	0.1173	NA	NA	NA	0.256458	rs9411378	5	Y_RNA	5629	intergenic	0.554	NA	9	14	0	0	0
rs10439968	3	101256840	G	A	0.173	NA	NA	NA	0.0851502	rs2290859	3	FAM172BP	14108	intergenic	0.553	6	5	15	0	1	1
rs5901008	9	136062084	CA	C	0.02883	NA	NA	NA	0.169473	rs9411378	5	OBP2B	18579	intergenic	0.553	NA	5	14	0	0	1
rs7366775	1	155168930	G	A	0.4155	NA	NA	NA	0.573399	rs914615	1	THBS3:RP11-263K19.4	0:0	ncRNA_intronic	0.551	7	4	5	1	1	1
rs12131079	1	155319668	T	C	0.3221	NA	NA	NA	0.247799	rs914615	1	ASH1L	0	intronic	0.551	7	4	4	1	1	1
rs368976003	3	195672020	G	C	0.17	NA	NA	NA	0.129388	rs2260685	4	RP11-480A16.1	4038	intergenic	0.551	6	4	5	0	0	1
rs638756	9	136134472	C	A	0.2217	1.08979e-15	0.0406284	0.00506822	0.138162	rs9411378	5	ABO	0	ncRNA_intronic	0.55	NA	4	14	0	1	1
rs141546312	11	34427229	TCCC	T	0.329	NA	NA	NA	0.0816537	rs7118388	6	RP1-53C18.3	732	upstream	0.55	NA	2	15	0	1	1
rs36084703	17	38063980	C	CA	0.498	NA	NA	NA	0.124528	rs3935281	9	GSDMB	0	intronic	0.55	NA	4	5	1	1	1
rs2990220	1	155190254	T	A	0.4771	1.24113e-09	-0.027166	0.00447189	0.900899	rs914615	1	GBAP1	0	ncRNA_intronic	0.547	5	5	5	1	1	1
rs11368684	3	195525499	CG	C	0.4583	NA	NA	NA	0.648365	rs2260685	4	MUC4	0	intronic	0.544	NA	5	14	1	1	1
rs9919007	9	136119527	C	T	0.2187	6.25582e-16	0.0439173	0.00543247	1	rs7046863	5	ABO:RP11-430N14.4	6260:6260	intergenic	0.544	5	5	14	0	1	1
rs2285484	9	136271841	C	A	0.08648	NA	NA	NA	0.154367	rs2769073	5	REXO4	0	UTR3	0.544	4	3	4	1	1	1
3:195341868:G:T	3	195341868	T	G	0.4732	NA	NA	NA	0.064697	rs2260685	4	AC069213.1	0	ncRNA_exonic	0.542	5	1	15	0	1	1
rs681092	9	136299394	C	T	0.1004	NA	NA	NA	0.499815	rs2769073	5	ADAMTS13	0	intronic	0.542	NA	4	15	1	1	1
rs62282466	3	195506318	C	G	0.1998	NA	NA	NA	0.0752343	rs2260685	4	MUC4	0	exonic	0.541	7	4	15	1	1	1
rs13063994	3	101335190	C	A	0.1481	NA	NA	NA	0.0868684	rs2290859	3	RNU6-1256P	417	downstream	0.54	6	5	15	0	1	1
rs8176726	9	136132608	C	T	0.2217	8.31963e-15	-0.0464547	0.00598441	0.138162	rs9411378	5	ABO	0	ncRNA_intronic	0.54	NA	4	15	0	1	1
rs2073826	9	136136963	G	T	0.4076	NA	NA	NA	0.288897	rs9411378	5	ABO	0	ncRNA_intronic	0.54	5	4	14	0	1	1
rs147525870	3	101465659	C	T	0.335	NA	NA	NA	0.933218	rs2290859	3	CEP97	0	intronic	0.539	7	5	5	1	1	1
rs13065944	3	101473088	G	A	0.335	1.34026e-25	-0.0487773	0.00466391	0.958364	rs2290859	3	CEP97	0	intronic	0.539	7	4	5	1	1	1
rs2934971	17	37854507	G	T	0.3101	0.0162565	0.0117019	0.0048695	0.0620768	rs3935281	9	ERBB2	0	intronic	0.539	4	5	5	1	1	1
rs532585874	3	101283100	C	CT	0.4195	NA	NA	NA	0.0854547	rs2290859	3	TRMT10C	0	intronic	0.538	NA	4	5	1	1	1
rs111485023	3	101472376	C	G	0.335	NA	NA	NA	0.958364	rs2290859	3	CEP97	0	intronic	0.537	5	5	5	1	1	1
rs555290670	3	195629517	TA	T	0.2505	NA	NA	NA	0.0795558	rs2260685	4	TNK2	0	intronic	0.537	NA	2	5	1	0	0
rs76700116	9	136126499	A	C	0.09642	NA	NA	NA	0.326486	rs7046863	5	ABO:RP11-430N14.4	0:0	ncRNA_exonic	0.537	5	5	14	0	1	1
rs59794219	12	133143007	AAG	A	0.4235	NA	NA	NA	0.396918	rs7295014	7	FBRSL1	0	intronic	0.535	NA	4	5	1	1	0
rs71335814	19	49181084	A	AAAAAG	0.1252	NA	NA	NA	0.060257	rs679574	12	SEC1P	0	NA	0.535	NA	5	15	1	0	1
rs381254	19	49221204	T	C	0.07555	NA	NA	NA	0.0522864	rs679574	12	MAMSTR	0	intronic	0.535	7	1	5	1	1	1
rs2420395	11	34437383	C	T	0.3032	0.0240978	-0.010657	0.00472476	0.182974	rs7118388	6	RP1-53C18.3	10886	intergenic	0.534	NA	5	15	0	1	1
rs10419457	19	4632451	G	A	0.3539	NA	NA	NA	0.0551635	rs732631	10	TNFAIP8L1	7078	intergenic	0.534	7	5	15	1	1	0
rs138341463	19	49251215	C	A	0.2137	NA	NA	NA	0.131133	rs679574	12	FUT1	52	downstream	0.534	3a	2	14	1	0	1
rs547495933	19	49337678	T	C	0.1421	NA	NA	NA	0.481809	rs73061632	12	HSD17B14	0	intronic	0.534	NA	2	5	1	1	1
rs4677686	3	195291687	C	T	0.337	0.010207	0.0122274	0.00476006	0.0733668	rs2260685	4	AC090018.1	3236	intergenic	0.533	7	5	15	1	1	1
rs111248083	11	34445785	T	C	0.09046	NA	NA	NA	0.110618	rs7118388	6	CIR1P3	6641	intergenic	0.533	7	5	15	0	1	1
rs34051405	3	101152187	GA	G	0.4115	NA	NA	NA	0.217125	rs2290859	3	SENP7	0	intronic	0.532	NA	5	15	1	1	1
rs9809162	3	101447386	G	T	0.3718	6.97123e-10	0.0289165	0.00468911	0.288335	rs2290859	3	CEP97	0	intronic	0.531	6	4	5	1	1	1
rs4333067	3	101259208	C	T	0.4085	NA	NA	NA	0.217143	rs2290859	3	FAM172BP	16476	intergenic	0.53	6	5	15	0	1	1
rs2688453	3	195441153	G	A	0.2873	NA	NA	NA	0.141415	rs2260685	4	LINC00969	0	ncRNA_intronic	0.53	NA	4	5	1	0	1
rs2227336	17	38174855	T	G	0.3787	2.60139e-08	-0.0251007	0.00450936	0.298125	rs3935281	9	MED24	494	downstream	0.529	2b	1	7	1	1	1
rs117134629	9	136179726	A	G	0.1143	4.65271e-05	-0.0302699	0.00743291	0.0549001	rs9411378	5	Y_RNA	1679	intergenic	0.528	5	7	15	0	1	0
rs4683877	3	100921280	G	A	0.2406	1.51529e-06	0.0242028	0.00503259	0.13729	rs2290859	3	snoU13	500	downstream	0.527	7	5	15	0	1	1
rs4677613	3	195289685	C	T	0.338	NA	NA	NA	0.072959	rs2260685	4	AC090018.1	1234	intergenic	0.527	7	5	15	1	1	1
12:133311888:A:C	12	133311888	C	A	0.03678	NA	NA	NA	0.158809	rs7295014	7	ANKLE2	0	intronic	0.527	5	4	4	1	1	1
3:45879896:A:G	3	45879896	G	A	0.07356	NA	NA	NA	0.0512074	rs77116118	2	LZTFL1	0	intronic	0.526	6	4	5	1	1	1
rs13061852	3	100840574	C	G	0.07157	0.00268457	-0.0229261	0.00763766	0.0828657	rs2290859	3	ACTR3P3	41363	intergenic	0.526	7	5	15	0	1	1
rs145131483	3	195470960	TTTTATTTATTTA	T	0.4523	NA	NA	NA	0.395669	rs2260685	4	MUC4	2675	intergenic	0.526	NA	5	14	1	1	1
rs4661079	1	155983298	G	A	0.3936	NA	NA	NA	0.100595	rs914615	1	SSR2	0	intronic	0.525	5	3	4	1	1	1
rs199538350	3	46079524	T	TTTTTG	0.0994	NA	NA	NA	0.121681	rs77116118	2	XCR1	10289	intergenic	0.525	NA	13	15	0	1	1
rs11264313	1	155076505	G	A	0.4841	NA	NA	NA	0.36437	rs914615	1	Y_RNA	16460	intergenic	0.524	6	5	15	0	1	1
rs60837174	3	101300875	C	T	0.2425	4.22186e-16	-0.043072	0.00529659	0.641871	rs2290859	3	PCNP	0	intronic	0.524	6	4	5	1	1	1
rs11706986	3	101455966	T	C	0.335	3.30629e-25	-0.0480136	0.00462892	0.958364	rs2290859	3	CEP97	0	intronic	0.524	6	4	5	1	1	1
rs202126107	17	38006767	GCATATTATA	G	0.4851	NA	NA	NA	0.121458	rs3935281	9	IKZF3	0	intronic	0.524	NA	5	14	1	1	1
rs369749749	19	4609125	T	TA	0.494	NA	NA	NA	0.097599	rs732631	10	CTB-50L17.2	12080	intergenic	0.522	NA	5	14	0	0	0
rs6768327	3	101466005	C	T	0.335	NA	NA	NA	0.958364	rs2290859	3	CEP97	0	intronic	0.521	6	5	5	1	1	1
rs34399743	9	136251358	G	A	0.08847	0.00958405	-0.021054	0.00812742	0.12988	rs2769073	5	C9orf96	0	intronic	0.521	4	1	15	1	1	1
rs1091320	3	101624068	C	T	0.3648	0.000326032	-0.0167646	0.00466501	0.374733	rs2290859	3	RP11-221J22.1	35634	intergenic	0.52	NA	5	15	0	1	1
rs12421999	11	34510595	T	C	0.1193	0.000463657	-0.0226695	0.00647529	0.123793	rs7118388	6	ELF5	0	intronic	0.52	5	7	15	1	1	1
rs57215269	19	4609123	T	TA	0.494	NA	NA	NA	0.097599	rs732631	10	CTB-50L17.2	12082	intergenic	0.52	NA	5	14	0	0	0
rs13092887	3	45909644	C	A	0.08648	NA	NA	NA	0.133194	rs77116118	2	LZTFL1	0	intronic	0.519	5	5	15	1	1	1
rs7645368	3	195343992	G	A	0.1829	NA	NA	NA	0.0753766	rs2260685	4	AC069213.1	0	ncRNA_intronic	0.519	5	1	15	0	1	1
rs375807905	3	101109186	GA	G	0.4592	NA	NA	NA	0.148863	rs2290859	3	SENP7	0	intronic	0.517	NA	1	15	1	1	1
rs1375513	3	100771291	T	G	0.2068	0.0293692	-0.0122107	0.00560512	0.0652198	rs2290859	3	ABI3BP	58931	intergenic	0.516	6	5	15	0	1	1
rs35090886	3	100624021	C	T	0.1551	NA	NA	NA	0.0661459	rs2290859	3	ABI3BP	0	intronic	0.513	7	5	15	1	1	1
rs842459	3	195536479	C	T	0.175	NA	NA	NA	0.0695805	rs2260685	4	MUC4	0	intronic	0.513	NA	1	14	1	1	1
rs7466988	9	136117048	T	C	0.1262	6.03066e-13	0.0508989	0.0070695	0.354869	rs7046863	5	ABO:RP11-430N14.4	8739:8739	intergenic	0.512	6	5	14	0	1	1
rs3918361	3	46395786	G	A	0.2296	0.00619214	0.0143212	0.00523162	0.214541	rs3918355	2	CCR2	0	intronic	0.511	5	1	14	1	1	1
rs111893078	19	4729442	TGACTATA	T	0.3926	NA	NA	NA	0.378768	rs732631	10	AC005783.1	3050	intergenic	0.511	NA	2	15	1	0	1
rs112620310	3	46142103	G	A	0.02087	0.02791	-0.0310652	0.0141298	0.0653233	rs77155068	2	FLT1P1	41746	intergenic	0.51	6	2	15	0	1	1
rs13059867	3	100765548	T	C	0.1402	0.000470581	-0.023922	0.00684079	0.0985627	rs2290859	3	ABI3BP	53188	intergenic	0.51	7	5	15	0	1	1
rs2660807	3	100892457	T	A	0.2734	0.000418319	0.0175046	0.00496128	0.0790373	rs2290859	3	ACTR3P3	9626	intergenic	0.51	6	5	15	0	1	1
rs4593004	3	101057828	T	C	0.4115	3.07851e-06	-0.0207888	0.00445584	0.217125	rs2290859	3	SENP7	0	intronic	0.51	7	4	5	1	1	1
rs3103933	3	195485440	G	A	0.2873	NA	NA	NA	0.296226	rs2260685	4	MUC4	0	intronic	0.51	NA	4	14	1	1	1
rs9645010	9	136211422	C	T	0.08151	0.00234231	-0.0256825	0.00843985	0.140741	rs2769073	5	MED22	0	intronic	0.51	5	4	4	1	1	1
rs62282117	3	195437779	C	T	0.4433	NA	NA	NA	0.0999794	rs2260685	4	LINC00969	0	ncRNA_intronic	0.509	7	4	5	1	0	1
rs149242482	12	133216538	A	AAAAACAAAAC	0.497	NA	NA	NA	0.127679	rs7295014	7	POLE	0	intronic	0.509	NA	4	4	1	1	1
rs516246	19	49206172	C	T	0.4414	8.24053e-19	-0.0394893	0.00445868	1	rs679574	12	FUT2	0	intronic	0.509	NA	4	5	1	1	1
rs10416167	19	49411098	G	C	0.3529	0.000554313	-0.0176222	0.00510338	0.207509	rs73061632	12	NUCB1	0	intronic	0.508	2b	2	4	1	1	1
rs56027950	3	100915910	G	C	0.1223	0.0242169	0.0150343	0.00667104	0.0573188	rs2290859	3	snoU13	4765	intergenic	0.507	5	5	15	0	1	1
rs281393	19	49224484	C	T	0.3777	1.91029e-08	0.025621	0.00455895	0.422884	rs679574	12	RASIP1	0	intronic	0.507	4	1	1	1	1	1
rs12043132	1	155562367	T	C	0.2763	0.0277974	-0.0109964	0.00499805	0.230656	rs914615	1	DAP3P1	0	ncRNA_intronic	0.506	6	5	15	0	1	1
rs35044780	3	100671648	CA	C	0.1531	NA	NA	NA	0.0655625	rs2290859	3	ABI3BP	0	intronic	0.506	NA	5	15	1	1	1
rs5744733	12	133257887	C	T	0.1004	0.00153824	-0.0231364	0.0073046	0.0509384	rs7295014	7	POLE	0	intronic	0.506	NA	4	5	1	1	1
rs7022688	9	136043470	T	C	0.331	8.2656e-06	0.0208521	0.00467727	0.085408	rs35698328	5	GBGT1	4137	intergenic	0.505	5	5	14	1	1	1
rs112811140	12	133092313	C	T	0.3161	0.000471557	-0.0174662	0.00499546	0.801252	rs7295014	7	FBRSL1	0	intronic	0.504	6	4	5	1	1	0
rs530636875	17	38206404	C	CA	0.4384	NA	NA	NA	0.280867	rs3935281	9	MED24	0	intronic	0.504	NA	4	4	1	1	1
rs2550255	3	195531788	T	C	0.3777	NA	NA	NA	0.343619	rs2260685	4	MUC4	0	intronic	0.503	NA	1	7	1	1	1
rs2641720	3	195484867	A	G	0.169	0.0297903	0.012555	0.00577806	0.154142	rs2260685	4	MUC4	0	intronic	0.502	NA	4	14	1	1	1
rs75526993	12	133060439	G	A	0.1412	0.0217027	0.0147436	0.00642276	0.0712511	rs7295014	7	FBRSL1	5697	intergenic	0.502	5	5	14	1	1	1
rs111695877	17	38215526	G	GT	0.2326	NA	NA	NA	0.13348	rs3935281	9	MED24:THRA	0:0	intronic	0.502	NA	5	5	1	1	1
rs62282144	3	195441122	G	A	0.3638	NA	NA	NA	0.109264	rs2260685	4	LINC00969	0	ncRNA_intronic	0.5	4	4	5	1	0	1
rs10415374	19	4679754	G	A	0.1193	NA	NA	NA	0.0501697	rs732631	10	DPP9:AC005594.3	0:0	ncRNA_intronic	0.5	4	1	4	1	1	1
rs139220018	3	100749878	G	A	0.1561	0.0053598	-0.0182707	0.0065614	0.0748246	rs2290859	3	ABI3BP	37518	intergenic	0.499	7	5	15	0	1	1
rs368587042	3	195468256	A	AAT	0.3678	NA	NA	NA	0.0999291	rs2260685	4	MUC20	261	downstream	0.498	NA	5	14	1	1	1
rs35650232	19	49259973	T	G	0.2416	0.0127352	0.0146688	0.00588853	0.116532	rs679574	12	FGF21	0	intronic	0.498	5	2	14	1	1	1
rs4802513	19	49357656	T	A	0.16	5.19691e-10	-0.0424981	0.00684015	0.637289	rs73061632	12	PLEKHA4	0	intronic	0.498	2b	2	5	1	1	1
12:133273979:T:TTTTA	12	133273979	T	TTTTA	0.1372	NA	NA	NA	0.0736509	rs7295014	7	PXMP2:RP13-672B3.2	0:0	NA	0.497	NA	4	5	1	1	1
rs563874534	3	45892717	A	ATTT	0.1968	NA	NA	NA	0.07256	rs76571426	2	LZTFL1	0	intronic	0.496	NA	4	14	1	1	1
3:195524137:T:TTAAATAAATAAATAAA	3	195524137	T	TTAAATAAATAAATAAA	0.172	NA	NA	NA	0.182437	rs2260685	4	MUC4	0	intronic	0.496	NA	5	14	1	1	1
rs4927675	3	195392763	C	G	0.3847	NA	NA	NA	0.133033	rs2260685	4	LINC00969:SDHAP2	0:0	ncRNA_intronic	0.495	7	4	4	0	0	1
rs185922863	17	38086554	A	G	0.1769	NA	NA	NA	0.155728	rs3935281	9	RP11-387H17.4	0	ncRNA_intronic	0.495	6	5	15	1	1	1
rs4683892	3	101076821	T	A	0.4155	5.11019e-06	-0.0204159	0.00447697	0.21724	rs2290859	3	SENP7:ZNF90P1	0:0	ncRNA_exonic	0.494	7	4	5	1	1	1
rs199920095	3	195511690	G	C	0.09841	NA	NA	NA	0.0673129	rs2260685	4	MUC4	0	exonic	0.494	5	4	15	1	0	1
rs568405618	19	4728046	AAC	A	0.4115	NA	NA	NA	0.730446	rs732631	10	AC005783.1	1654	intergenic	0.494	NA	5	15	1	1	1
rs55966626	19	49342396	G	T	0.1561	1.17707e-10	-0.0429574	0.00666806	0.659717	rs73061632	12	PLEKHA4	0	intronic	0.494	6	4	5	1	1	1
rs4489379	9	136084941	C	T	0.4324	0.00149888	0.0145649	0.00458753	0.123861	rs9411378	5	OBP2B	310	upstream	0.492	NA	2	14	1	1	1
rs564200727	3	101302661	A	AT	0.07555	NA	NA	NA	0.127063	rs2290859	3	PCNP	0	intronic	0.489	NA	4	5	1	0	1
rs34764475	9	136061515	G	T	0.03579	2.36e-07	-0.051847	0.0100314	0.205699	rs35698328	5	OBP2B	19148	intergenic	0.489	4	2	14	0	1	1
rs67541414	3	101096457	T	C	0.4115	4.47811e-06	-0.0205786	0.00448544	0.217125	rs2290859	3	SENP7	0	intronic	0.488	3a	2	5	1	1	1
rs539943390	3	101310610	G	GTTT	0.2684	NA	NA	NA	0.122826	rs2290859	3	PCNP	0	intronic	0.488	NA	4	4	1	1	1
rs146631613	1	155709334	GTGTA	G	0.2217	NA	NA	NA	0.128223	rs914615	1	MSTO1:MSTO2P	0:0	ncRNA_intronic	0.487	NA	4	5	1	1	1
rs34102529	3	101493001	GC	G	0.33	NA	NA	NA	0.995783	rs2290859	3	CEP97	3594	intergenic	0.487	NA	5	15	1	1	1
rs10412111	19	49155256	G	A	0.341	0.000217259	0.0173711	0.00469737	0.0966219	rs679574	12	SEC1P	0	ncRNA_intronic	0.487	5	5	15	1	1	1
12:133311888:C:G	12	133311888	G	C	0.3847	NA	NA	NA	0.158809	rs7295014	7	ANKLE2	0	NA	0.485	NA	4	4	1	1	1
rs67348870	19	4740420	A	AT	0.4901	NA	NA	NA	0.0617697	rs732631	10	AC005783.1	14028	intergenic	0.485	NA	5	14	0	0	1
rs35856973	1	156079630	C	T	0.3509	NA	NA	NA	0.0798552	rs914615	1	LMNA	0	intronic	0.484	6	4	5	1	1	1
rs55723728	3	100832373	C	A	0.2018	5.38531e-05	0.022848	0.0056579	0.0602852	rs2290859	3	ACTR3P3	49564	intergenic	0.484	7	14	15	0	1	1
rs485186	19	49207206	A	G	0.4692	NA	NA	NA	0.879409	rs679574	12	FUT2	0	exonic	0.484	NA	4	5	1	1	1
rs10936623	3	101163724	C	A	0.4115	4.05494e-05	-0.0211316	0.00514861	0.217125	rs2290859	3	SENP7	0	intronic	0.483	7	5	15	1	1	1
rs72928364	3	100613779	C	T	0.1471	NA	NA	NA	0.0628664	rs2290859	3	ABI3BP	0	intronic	0.482	6	4	15	1	1	1
rs368012850	19	49107985	CA	C	0.2326	NA	NA	NA	0.070452	rs679574	12	FAM83E	0	intronic	0.482	NA	4	15	1	1	1
rs146508519	3	101270379	C	A	0.2038	NA	NA	NA	0.0997762	rs2290859	3	TRMT10C	10326	intergenic	0.481	7	5	15	0	1	1
rs9877860	3	46324071	T	C	0.2167	NA	NA	NA	0.119403	rs3918355	2	CCR3	15873	intergenic	0.48	6	5	15	0	1	1
rs35465430	3	46374436	C	G	0.3022	NA	NA	NA	0.147125	rs3918355	2	CCR2	20788	intergenic	0.48	5	5	15	0	1	1
rs12971393	19	8972042	G	A	0.3738	0.0493979	0.00927511	0.00471982	0.25104	rs73005873	11	MUC16	0	intronic	0.48	6	4	15	1	1	1
rs34068335	3	45954339	C	T	0.1183	NA	NA	NA	0.0975912	rs77116118	2	LZTFL1	0	intronic	0.479	5	3	15	1	1	1
rs17402964	3	101067945	C	T	0.2455	7.60185e-15	-0.0407274	0.0052389	0.577296	rs2290859	3	SENP7	0	intronic	0.477	7	4	5	1	1	1
rs11882796	19	49225766	A	T	0.4831	1.96444e-11	-0.0307701	0.00458664	0.68647	rs679574	12	RASIP1	0	intronic	0.477	7	4	5	1	1	1
rs797867	3	101617354	A	T	0.1859	NA	NA	NA	0.102525	rs2290859	3	NFKBIZ	37487	intergenic	0.476	6	5	15	0	1	1
rs976840	3	100808543	T	C	0.3559	8.57412e-06	-0.0213233	0.00479141	0.100987	rs2290859	3	ACTR3P3	73394	intergenic	0.475	NA	5	15	0	1	1
rs28807182	3	100832888	G	A	0.07157	NA	NA	NA	0.0828657	rs2290859	3	ACTR3P3	49049	intergenic	0.474	6	14	15	0	1	1
rs1473857	3	101635645	G	A	0.1928	0.0323309	0.0117666	0.00549764	0.0856585	rs2290859	3	RP11-221J22.1	24057	intergenic	0.474	NA	5	15	0	1	1
rs372754945	3	195483513	C	CTTTCTTTTCT	0.2207	NA	NA	NA	0.0681086	rs2260685	4	MUC4	0	intronic	0.474	NA	4	14	1	1	1
rs549449570	12	133285981	A	ATT	0.4911	NA	NA	NA	0.0555771	rs7295014	7	PXMP2:RP13-672B3.2	0:0	intronic	0.474	NA	1	5	1	1	1
rs9330458	9	136369058	A	G	0.2247	NA	NA	NA	0.0864609	rs2769073	5	TMEM8C	10649	intergenic	0.472	7	5	15	0	1	1
rs7550402	1	155724898	T	C	0.3539	0.00556453	-0.0130866	0.00472032	0.185528	rs914615	1	GON4L	0	intronic	0.471	7	4	4	1	1	1
rs4296106	12	133057963	A	G	0.3926	1.21647e-06	0.0219375	0.00452047	0.525871	rs7295014	7	MUC8	7236	intergenic	0.471	NA	5	13	1	1	0
rs142769246	17	38163609	C	CA	0.164	NA	NA	NA	0.0986745	rs3935281	9	RP11-387H17.6	4869	intergenic	0.469	NA	5	15	1	1	1
rs73205743	3	195526129	T	A	0.3161	NA	NA	NA	0.291264	rs2260685	4	MUC4	0	intronic	0.466	5	1	14	1	1	1
rs2491	9	136197971	T	G	0.06561	1.67626e-06	-0.0446915	0.00933214	0.0824935	rs7046863	5	SURF6	0	UTR3	0.466	6	4	4	1	1	1
rs2688528	3	195526162	G	A	0.3698	0.0226439	0.0107105	0.00469884	0.381752	rs2260685	4	MUC4	0	intronic	0.465	NA	1	14	1	1	1
rs564455927	17	38118235	C	CA	0.4443	NA	NA	NA	0.164614	rs3935281	9	GSDMA	990	upstream	0.465	NA	5	14	1	1	1
rs9875181	3	101102386	A	C	0.4115	3.04489e-06	-0.0212326	0.00454877	0.217125	rs2290859	3	SENP7	0	intronic	0.464	5	4	5	1	1	1
rs377503364	3	195567905	A	AAG	0.3211	NA	NA	NA	0.0758117	rs2260685	4	AC124944.5	0	ncRNA_intronic	0.464	NA	5	15	0	1	1
rs4683896	3	101100207	A	C	0.4115	8.01432e-06	-0.0202628	0.00453834	0.217125	rs2290859	3	SENP7	0	intronic	0.463	5	5	5	1	1	1
rs11379581	3	101139211	C	CA	0.4036	NA	NA	NA	0.216667	rs2290859	3	SENP7	0	intronic	0.463	NA	5	15	1	1	1
rs62280719	3	101139721	G	A	0.1163	9.76851e-05	0.0249228	0.00639659	0.0661826	rs2290859	3	SENP7	0	intronic	0.463	7	5	15	1	1	1
rs113233054	3	195459205	TTCTTTTTCTTTC	T	0.4165	NA	NA	NA	0.380145	rs2260685	4	LINC00969:MUC20	0:0	ncRNA_intronic	0.463	NA	4	5	1	1	1
rs62275774	3	100749663	C	T	0.1551	0.00494858	-0.0184384	0.00656087	0.0740028	rs2290859	3	ABI3BP	37303	intergenic	0.462	7	5	15	0	1	1
rs10836232	11	34456625	C	T	0.09245	0.0069164	0.019576	0.00724811	0.104619	rs7118388	6	CIR1P3	3428	intergenic	0.462	6	5	15	1	1	1
rs202207288	3	46430604	AGAGCTCT	A	0.08052	NA	NA	NA	0.140866	rs77116118	2	RP11-24F11.2	0	ncRNA_intronic	0.461	NA	5	15	0	1	1
rs3864012	3	101397623	T	C	0.33	1.26344e-23	-0.0465057	0.00464196	0.904469	rs2290859	3	ZBTB11-AS1	0	ncRNA_exonic	0.461	5	4	5	1	1	1
rs2745906	11	34392928	C	G	0.2137	NA	NA	NA	0.176701	rs7118388	6	ABTB2	13372	intergenic	0.46	3a	2	15	0	1	1
rs12216891	9	136127366	C	T	0.07654	0.000210251	0.0297112	0.00801624	0.305284	rs7046863	5	ABO:RP11-430N14.4	0:0	ncRNA_exonic	0.459	2b	1	14	0	1	1
rs142590007	19	4616963	A	ATT	0.3817	NA	NA	NA	0.114145	rs732631	10	CTB-50L17.2	4242	intergenic	0.459	NA	5	14	0	0	0
rs71617322	3	195522722	T	G	0.4583	NA	NA	NA	0.674503	rs2260685	4	MUC4	0	intronic	0.458	6	5	14	1	1	1
rs112105544	3	101162938	G	C	0.3867	NA	NA	NA	0.163161	rs2290859	3	SENP7	0	intronic	0.457	7	5	15	1	1	1
rs73583718	19	49181945	A	G	0.1431	0.000796814	0.0202586	0.00604031	0.0731219	rs679574	12	SEC1P	0	ncRNA_intronic	0.457	5	5	15	1	1	1
rs13099120	3	45970944	C	G	0.1203	NA	NA	NA	0.0956909	rs77116118	2	FYCO1	0	intronic	0.456	2b	4	4	1	1	1
rs74768235	3	101142821	T	C	0.2406	3.68317e-15	-0.0419546	0.00533417	0.598255	rs2290859	3	SENP7	0	intronic	0.456	7	5	15	1	1	1
rs111291447	19	49406194	G	GTATA	0.3191	NA	NA	NA	0.159175	rs73061632	12	NUCB1	0	intronic	0.456	NA	4	5	1	1	1
rs13068572	3	46177096	G	A	0.1203	NA	NA	NA	0.0938836	rs77116118	2	FLT1P1	6753	intergenic	0.454	5	2	15	0	1	1
rs746492	3	46417312	G	T	0.4652	NA	NA	NA	0.0519822	rs3918355	2	RP11-24F11.2:CCR5	0:0	ncRNA_intronic	0.452	NA	2	14	1	1	1
rs36217942	9	136285737	C	T	0.04473	NA	NA	NA	0.123084	rs7046863	5	ADAMTS13	0	intergenic	0.451	3a	2	5	1	1	1
3:101270194:C:T	3	101270194	C	T	0.03479	NA	NA	NA	0.0618599	rs2290859	3	TRMT10C	10511	intergenic	0.45	NA	5	15	0	1	1
rs10662830	3	101610237	C	CAT	0.3668	NA	NA	NA	0.492208	rs2290859	3	NFKBIZ	30370	NA	0.448	NA	5	15	0	1	1
rs71635077	3	195509820	A	G	0.162	NA	NA	NA	0.0650441	rs2260685	4	MUC4	0	exonic	0.448	6	4	15	1	1	1
12:133273979:T:TTTTATTTA	12	133273979	T	TTTTATTTA	0.4344	NA	NA	NA	0.0736509	rs7295014	7	PXMP2:RP13-672B3.2	0:0	intronic	0.448	NA	4	5	1	1	1
rs62068177	17	38112601	G	A	0.3698	7.63683e-06	-0.0213105	0.004762	0.398176	rs3935281	9	GSDMA	6624	intergenic	0.448	7	5	5	1	1	1
rs10531680	1	155836780	C	CACAT	0.2952	NA	NA	NA	0.170027	rs914615	1	SYT11	0	intronic	0.447	NA	4	5	1	1	1
rs116271348	3	46320863	G	T	0.01392	NA	NA	NA	0.224055	rs3918355	2	CCR3	12665	intergenic	0.447	3a	5	9	0	1	1
rs78434573	1	155967281	GAA	G	0.2455	NA	NA	NA	0.0977664	rs914615	1	ARHGEF2:RP11-336K24.5	0:0	ncRNA_intronic	0.446	NA	5	15	1	1	1
rs76595664	3	100867596	A	C	0.2028	0.0320194	-0.0128104	0.00597454	0.0820524	rs2290859	3	ACTR3P3	14341	intergenic	0.444	7	5	15	0	1	1
rs62280665	3	101084053	G	A	0.1163	0.0001705	0.0246131	0.00654754	0.0661826	rs2290859	3	SENP7	0	intronic	0.444	7	4	5	1	1	1
rs842222	3	195472555	T	C	0.4533	NA	NA	NA	0.343058	rs2260685	4	MUC4	1080	intergenic	0.444	NA	4	14	1	1	1
rs148359984	12	133040282	CATG	C	0.4433	NA	NA	NA	0.126178	rs7295014	7	RP11-503G7.2	839	downstream	0.444	NA	5	14	1	1	0
rs41316990	9	136221163	C	T	0.08151	0.00881718	-0.0228396	0.00872053	0.148309	rs2769073	5	SURF1	0	intronic	0.443	4	3	5	1	1	1
rs112431434	3	195499218	T	C	0.1163	NA	NA	NA	0.096368	rs2260685	4	MUC4	0	intronic	0.442	7	4	15	1	1	0
rs3049770	1	155997274	C	CTATT	0.4662	NA	NA	NA	0.0583606	rs914615	1	SSR2	6523	intergenic	0.441	NA	5	5	1	1	1
rs2075569	1	155209360	C	T	0.336	NA	NA	NA	0.387148	rs914615	1	GBA	0	intronic	0.44	NA	4	5	1	1	1
rs201891747	3	195506569	A	G	0.336	NA	NA	NA	0.123354	rs2260685	4	MUC4	0	exonic	0.44	5	4	15	1	1	1
rs200351382	3	101113355	TA	T	0.08151	NA	NA	NA	0.0526253	rs2290859	3	SENP7	0	intronic	0.439	NA	4	15	1	1	1
rs11404023	3	100891610	TA	T	0.2734	NA	NA	NA	0.0790373	rs2290859	3	ACTR3P3	8779	intergenic	0.438	NA	5	15	0	1	1
rs35333961	9	136056165	G	A	0.327	6.36846e-08	0.026138	0.00483308	0.172235	rs9411378	5	GBGT1	16832	intergenic	0.438	5	5	14	0	1	1
rs11147020	12	133301105	G	A	0.4901	0.0463876	-0.00886923	0.00445276	0.142305	rs7295014	7	RNA5SP379	461	upstream	0.438	4	4	4	1	1	1
rs2016251	1	155914988	C	T	0.2366	NA	NA	NA	0.142216	rs914615	1	ARHGEF2	1641	intergenic	0.437	1f	2	7	1	1	1
rs13060849	3	100773483	A	C	0.1461	0.000452851	-0.0240051	0.00684452	0.100292	rs2290859	3	ABI3BP	61123	intergenic	0.437	5	5	15	0	1	1
rs67144487	3	100812984	G	C	0.1541	3.819e-05	-0.0266746	0.0064773	0.123264	rs2290859	3	ACTR3P3	68953	intergenic	0.437	6	5	15	0	1	1
rs11919906	3	101238983	C	T	0.2038	0.00667528	0.0144438	0.00532465	0.0967165	rs2290859	3	FAM172BP	0	ncRNA_intronic	0.437	5	5	14	1	1	1
rs9916765	17	38005595	C	T	0.4841	NA	NA	NA	0.117368	rs3935281	9	IKZF3	0	intronic	0.437	6	5	14	1	1	1
rs281406	19	49231212	C	T	0.07654	0.0354379	-0.0175614	0.00834939	0.0547577	rs679574	12	RASIP1	0	intronic	0.436	6	1	5	1	1	1
rs28552957	9	136332675	G	A	0.333	0.0176553	-0.0116583	0.00491339	0.0768599	rs2769073	5	CACFD1	0	intronic	0.435	4	4	5	1	1	1
rs2875212	12	133142376	G	A	0.4245	6.47631e-06	-0.0202628	0.00449266	0.399562	rs7295014	7	FBRSL1	0	intronic	0.435	NA	1	4	1	1	0
rs73005869	19	9007357	G	A	0.3757	NA	NA	NA	0.969397	rs73005873	11	MUC16	0	intronic	0.435	6	4	15	1	0	0
rs10708791	11	34447969	AT	A	0.09543	NA	NA	NA	0.0982928	rs7118388	6	CIR1P3	4457	intergenic	0.434	NA	2	15	0	1	1
rs529419306	19	49331116	C	CT	0.2107	NA	NA	NA	0.323809	rs73061632	12	HSD17B14	0	intronic	0.434	NA	4	5	1	1	1
rs4677618	3	195324676	G	A	0.3877	0.000274997	0.0166851	0.00458663	0.133692	rs2260685	4	APOD	13599	intergenic	0.433	2b	7	15	0	1	1
rs2157779	9	136353132	C	T	0.1292	0.00582092	-0.0207667	0.00753043	0.171563	rs35698328	5	SLC2A6	8872	intergenic	0.433	NA	5	15	1	1	1
rs6776621	3	46496642	C	G	0.07654	0.0246373	0.0170175	0.00757328	0.109465	rs77116118	2	LTF	0	intronic	0.431	5	4	15	1	1	1
rs660340	9	136147553	A	G	0.4195	7.27948e-38	0.0564754	0.00439056	0.352425	rs9411378	5	ABO	0	ncRNA_intronic	0.431	NA	2	14	0	1	1
rs138002733	12	133040539	CCAT	C	0.496	NA	NA	NA	0.114158	rs7295014	7	RP11-503G7.2	1096	intergenic	0.431	NA	5	14	1	1	0
rs679574	19	49206108	C	G	0.4414	3.10323e-19	-0.0400545	0.00446788	1	rs679574	12	FUT2	0	intronic	0.431	6	4	5	1	1	1
rs4801774	19	49279612	C	T	0.2704	0.0145766	-0.0130909	0.00535914	0.088948	rs679574	12	RNU6-317P	16796	intergenic	0.431	7	5	15	0	1	1
rs9877151	3	101093861	G	A	0.4115	4.49176e-06	-0.0205796	0.00448628	0.217125	rs2290859	3	SENP7	0	intronic	0.43	6	5	5	1	1	1
rs11146953	12	133155907	C	T	0.3976	2.96237e-06	-0.0211273	0.00452075	0.39209	rs7295014	7	FBRSL1	0	intronic	0.429	5	4	5	1	1	0
rs4518100	3	100819495	C	T	0.2227	0.00182302	-0.0159245	0.00510785	0.0623788	rs2290859	3	ACTR3P3	62442	intergenic	0.426	7	13	15	0	1	1
rs11610623	12	133081636	C	T	0.2753	7.04924e-05	0.0199891	0.00502918	0.211701	rs7295014	7	FBRSL1	0	intronic	0.426	5	2	7	1	1	0
rs7872815	9	136289230	C	G	0.04274	2.77503e-10	0.0733729	0.0116265	0.118674	rs7046863	5	ADAMTS13	0	intronic	0.425	6	4	14	1	1	1
rs580907	19	49379866	A	G	0.2813	1.52411e-09	-0.0296898	0.00491407	0.477642	rs73061632	12	PPP1R15A	551	downstream	0.425	NA	1	6	1	1	1
rs71615438	3	46039868	A	G	0.1223	NA	NA	NA	0.0920915	rs77116118	2	FYCO1	2551	intergenic	0.423	6	5	15	1	1	1
rs35630894	3	100661334	T	C	0.1531	0.00440793	-0.0189817	0.00666634	0.0655625	rs2290859	3	ABI3BP	0	intronic	0.423	6	5	15	1	1	1
rs10543511	3	195466120	CATT	C	0.4573	NA	NA	NA	0.137017	rs2260685	4	MUC20	0	intronic	0.423	NA	5	5	1	0	1
rs13085362	3	100814952	T	A	0.07654	0.00092805	-0.0263528	0.00795801	0.0626395	rs2290859	3	ACTR3P3	66985	intergenic	0.422	5	7	15	0	1	1
rs4962129	9	136195148	G	A	0.0994	4.32836e-05	-0.0333794	0.0081628	0.051062	rs2769073	5	SURF6	2403	intergenic	0.422	4	4	5	1	1	1
rs11624759	14	29746964	C	A	0.336	0.0399904	-0.00978262	0.00476307	0.0554373	rs184781326	8	RP11-562L8.1	0	ncRNA_intronic	0.422	6	5	15	0	1	1
rs73830715	3	46095227	A	G	0.1431	NA	NA	NA	0.0560937	rs77116118	2	XCR1	25992	intergenic	0.42	7	5	15	0	1	1
rs12639370	3	195559032	C	T	0.1759	NA	NA	NA	0.0667318	rs2260685	4	AC124944.5	4031	intergenic	0.42	7	5	15	0	1	1
rs62130318	19	49157135	G	A	0.334	0.000127805	0.0180684	0.00471679	0.111746	rs679574	12	SEC1P	0	ncRNA_intronic	0.42	6	5	15	1	1	1
rs4802514	19	49357676	T	C	0.1769	1.33451e-08	-0.0369536	0.00650409	0.564809	rs73061632	12	PLEKHA4	0	intronic	0.42	4	2	5	1	1	1
rs71457348	11	34432539	GA	G	0.3032	NA	NA	NA	0.182974	rs7118388	6	RP1-53C18.3	6042	intergenic	0.419	NA	5	15	0	1	1
rs4883517	12	133145552	A	G	0.332	0.00026075	-0.0177218	0.00485333	0.562541	rs7295014	7	FBRSL1	0	intronic	0.418	NA	4	5	1	1	0
rs139853460	12	133273879	AAAAT	A	0.4384	NA	NA	NA	0.145073	rs7295014	7	PXMP2:RP13-672B3.2	0:0	intronic	0.418	NA	4	5	1	1	1
rs71076443	12	133040259	A	AC	0.3559	NA	NA	NA	0.214293	rs7295014	7	RP11-503G7.2	816	downstream	0.417	NA	5	14	1	1	0
rs12950743	17	38049233	T	C	0.492	3.20302e-06	0.0203224	0.00436352	0.118616	rs3935281	9	GSDMB	11614	intergenic	0.417	1f	5	15	0	1	1
rs587746296	9	136143136	C	CT	0.341	NA	NA	NA	0.573402	rs9411378	5	ABO	0	ncRNA_intronic	0.416	NA	5	14	0	0	1
rs34856058	3	101365150	A	G	0.2684	1.37637e-05	-0.021267	0.00489166	0.163513	rs2290859	3	Y_RNA	1114	intergenic	0.415	7	4	5	1	1	1
rs367641547	3	195375995	G	A	0.2932	NA	NA	NA	0.152256	rs2260685	4	RP11-141C7.3	1021	intergenic	0.415	7	5	15	0	1	1
rs12216896	9	136058188	C	T	0.08052	4.56874e-10	0.0625369	0.0100328	0.118293	rs9411378	5	GBGT1	18855	intergenic	0.415	6	5	14	0	1	1
rs12979891	19	49227256	C	T	0.4791	5.12702e-14	-0.0338257	0.00449294	0.695535	rs679574	12	RASIP1	0	intronic	0.415	7	4	5	1	1	1
rs9836503	3	101646401	G	A	0.1918	0.0269703	0.0121408	0.00548874	0.0848649	rs2290859	3	RP11-221J22.1	13301	intergenic	0.414	7	5	15	0	1	1
rs34463536	3	46104130	G	A	0.1829	3.98554e-07	0.030085	0.00593434	0.0645606	rs73062389	2	XCR1	34895	intergenic	0.413	5	5	15	0	1	1
rs112707150	3	101171606	C	T	0.4115	NA	NA	NA	0.217125	rs2290859	3	SENP7	0	intronic	0.413	6	5	5	1	1	1
rs114469185	3	195186988	G	C	0.02684	NA	NA	NA	0.060522	rs2260685	4	ACAP2	23180	intergenic	0.413	6	5	15	0	1	1
rs28627547	9	136225415	G	A	0.08151	0.00141283	-0.0268607	0.00841495	0.148309	rs2769073	5	SURF2	0	intronic	0.413	4	3	5	1	1	1
rs35252712	3	100811289	A	C	0.1511	1.63741e-05	-0.0295064	0.00684708	0.128417	rs2290859	3	ACTR3P3	70648	intergenic	0.412	7	5	15	0	1	1
3:101610488:A:AACAC	3	101610488	A	AACAC	0.3688	NA	NA	NA	0.501632	rs2290859	3	NFKBIZ	30621	intergenic	0.412	NA	5	15	0	1	1
rs71355433	17	38144020	GC	G	0.164	NA	NA	NA	0.102083	rs3935281	9	PSMD3	0	intronic	0.412	NA	4	4	1	1	1
rs4795415	17	38157995	C	T	0.3787	4.01597e-08	-0.0247356	0.00450546	0.298125	rs3935281	9	PSMD3	3781	intergenic	0.412	7	5	15	1	1	1
rs147645615	1	155081237	T	TCCTCCCTC	0.4831	NA	NA	NA	0.36442	rs914615	1	Y_RNA	11728	NA	0.411	NA	5	15	0	1	1
3:195396260:C:T	3	195396260	C	T	0.3201	NA	NA	NA	0.144628	rs2260685	4	LINC00969:SDHAP2	0:0	NA	0.411	5	4	4	0	1	1
rs7860836	9	136274109	G	A	0.08748	NA	NA	NA	0.151101	rs2769073	5	REXO4	0	intronic	0.411	7	4	4	1	1	1
rs7130345	11	34520229	A	G	0.1093	0.00887526	-0.0176355	0.00673929	0.112333	rs7118388	6	ELF5	0	intronic	0.411	2b	5	15	1	1	1
rs8072548	17	38164025	T	G	0.4573	3.91e-08	-0.0241497	0.00439495	0.614608	rs3935281	9	RP11-387H17.6	4453	intergenic	0.411	6	5	15	1	1	1
rs139440976	3	100817419	T	TG	0.2455	NA	NA	NA	0.0519373	rs2290859	3	ACTR3P3	64518	NA	0.41	NA	14	15	0	0	1
rs9876418	3	101257525	C	A	0.4085	NA	NA	NA	0.217143	rs2290859	3	FAM172BP	14793	intergenic	0.41	7	5	15	0	1	1
rs2432528	3	195513270	C	G	0.2157	NA	NA	NA	0.241781	rs2260685	4	MUC4	0	exonic	0.41	6	4	15	1	1	1
rs565825708	1	155194140	C	CAT	0.4771	NA	NA	NA	0.900899	rs914615	1	GBAP1	0	ncRNA_intronic	0.409	NA	2	5	0	1	1
rs11924013	3	101366698	G	A	0.33	5.60975e-24	-0.0469707	0.00465125	0.904469	rs2290859	3	Y_RNA	331	downstream	0.409	7	4	5	1	1	1
rs8176691	9	136138229	C	T	0.3797	3.70803e-32	-0.0533102	0.00451616	0.243802	rs9411378	5	ABO	0	ncRNA_intronic	0.408	NA	5	14	0	1	1
rs530306078	12	133050044	G	T	0.06461	NA	NA	NA	0.0514624	rs7295014	7	MUC8	0	intronic	0.408	NA	5	14	1	0	0
rs7260497	19	49187541	C	T	0.1451	0.000660353	0.0212612	0.00624314	0.0812004	rs679574	12	RN7SL345P	0	ncRNA_exonic	0.406	7	5	15	0	1	1
rs62280745	3	101234038	C	T	0.1183	8.11022e-05	0.0301302	0.00764509	0.0698026	rs2290859	3	SENP7	1952	intergenic	0.405	6	5	14	1	1	1
rs55919005	3	195485597	C	CTT	0.172	NA	NA	NA	0.154564	rs2260685	4	MUC4	0	intronic	0.404	NA	4	14	1	1	1
rs55726570	3	101163125	G	T	0.3877	NA	NA	NA	0.183985	rs2290859	3	SENP7	0	intronic	0.403	7	5	15	1	1	1
rs3070526	3	101446207	AAT	A	0.335	NA	NA	NA	0.958364	rs2290859	3	CEP97	0	intronic	0.403	NA	1	5	1	1	1
rs762488	1	155207549	T	C	0.34	NA	NA	NA	0.389544	rs914615	1	GBA	0	intronic	0.402	NA	4	4	1	1	1
rs73864350	3	100848513	C	T	0.2097	0.0208112	-0.0134116	0.00580241	0.0786304	rs2290859	3	ACTR3P3	33424	intergenic	0.402	6	7	15	0	1	1
rs111605474	12	133139597	A	G	0.4085	NA	NA	NA	0.429385	rs7295014	7	FBRSL1	0	intronic	0.402	4	4	5	1	1	0
rs9861229	3	101073336	C	T	0.4145	1.49506e-05	-0.0196858	0.00454698	0.219244	rs2290859	3	SENP7	0	intronic	0.401	7	4	5	1	1	1
rs144179228	3	101166650	G	GT	0.1163	NA	NA	NA	0.0661826	rs2290859	3	SENP7	0	intronic	0.401	NA	4	15	1	1	1
rs8176704	9	136135552	G	A	0.09642	1.07346e-19	0.0809331	0.00891212	0.235431	rs9411378	5	ABO	0	ncRNA_intronic	0.401	NA	4	14	0	1	1
rs13079002	3	100630141	C	T	0.1561	0.0172671	-0.0153726	0.00645643	0.0640632	rs2290859	3	ABI3BP:RP11-301G23.1	0:0	ncRNA_exonic	0.4	5	2	15	1	1	1
rs35117343	3	101445126	A	G	0.335	2.25409e-25	-0.0483921	0.00464903	0.958364	rs2290859	3	CEP97	0	intronic	0.4	6	1	5	1	1	1
rs7027376	9	136355424	C	T	0.1322	0.00136638	-0.0230387	0.00719586	0.165998	rs35698328	5	SLC2A6	11164	intergenic	0.4	5	4	15	0	1	1
rs34518147	3	45920298	T	C	0.1233	NA	NA	NA	0.0912151	rs77116118	2	LZTFL1	0	intronic	0.397	6	5	15	1	1	1
rs62282488	3	195513126	G	A	0.1958	NA	NA	NA	0.220027	rs2260685	4	MUC4	0	exonic	0.397	5	3	15	1	1	1
rs41296107	9	136270992	C	T	0.08946	4.36592e-08	0.0430862	0.00786909	0.107777	rs9411378	5	C9orf96	0	UTR3	0.396	5	4	4	1	1	1
rs587634593	9	136323677	CAAAAAAAAAAA	C	0.2455	NA	NA	NA	0.09967	rs2769073	5	ADAMTS13	0	intronic	0.396	NA	5	15	1	1	1
rs62132803	19	49271583	C	T	0.2753	2.82373e-06	-0.0259071	0.00553188	0.254551	rs679574	12	FGF21	9995	intergenic	0.396	4	5	14	1	1	1
rs610308	19	49377319	A	G	0.3539	1.10882e-08	-0.0267542	0.00468289	0.345181	rs73061632	12	PPP1R15A	0	exonic	0.396	NA	1	3	1	1	1
rs2713801	3	100674830	G	A	0.1551	0.0153627	0.0156314	0.00644936	0.067151	rs2290859	3	ABI3BP	0	intronic	0.395	NA	5	15	1	1	1
rs17400307	3	100924203	A	G	0.1223	0.0271512	0.0147274	0.00666597	0.0573188	rs2290859	3	snoU13	3423	intergenic	0.395	5	5	15	0	1	1
rs6798685	3	100944224	T	C	0.1193	3.90301e-05	0.0264876	0.00643973	0.0532311	rs2290859	3	IMPG2	0	UTR3	0.395	5	5	15	1	1	1
rs12052128	19	49270738	A	G	0.3171	6.89338e-05	0.0214276	0.00538391	0.24174	rs679574	12	FGF21	9150	intergenic	0.395	7	5	14	1	1	1
rs28715750	9	136235504	T	C	0.04573	7.28481e-09	0.0630468	0.0108998	0.125307	rs7046863	5	SURF4	0	intronic	0.394	2b	1	6	1	1	1
rs11032650	11	34417222	T	C	0.06163	0.0136022	0.0211452	0.00856914	0.0961628	rs7118388	6	RP1-53C18.3	8987	intergenic	0.394	7	5	15	0	1	1
rs4433838	17	38143532	C	T	0.4632	1.30803e-07	0.0231209	0.00438085	0.425095	rs3935281	9	PSMD3	0	intronic	0.394	NA	4	4	1	1	1
rs139807160	17	38093764	AT	A	0.07753	NA	NA	NA	0.051462	rs3935281	9	RP11-387H17.4	0	ncRNA_intronic	0.393	NA	5	15	1	1	1
rs2888524	3	46368461	C	T	0.3022	NA	NA	NA	0.147125	rs3918355	2	UQCRC2P1	15047	intergenic	0.392	3a	9	15	0	1	1
rs138293629	3	195557094	T	TGGCTGATAAGAGATTAATTTCTTATC	0.2157	NA	NA	NA	0.0872252	rs2260685	4	AC124944.5	5969	intergenic	0.392	NA	5	15	0	1	1
rs116410313	3	101212605	C	T	0.07753	1.52235e-06	-0.050475	0.0104975	0.180198	rs2290859	3	SENP7	0	intronic	0.39	7	4	5	1	1	1
rs10836213	11	34420582	C	T	0.04175	0.0326863	0.0197808	0.00926102	0.0616856	rs7118388	6	RP1-53C18.3	5627	intergenic	0.39	7	5	15	0	1	1
rs554215	3	101029237	C	T	0.2008	0.0120195	-0.0133601	0.00531941	0.0871624	rs2290859	3	IMPG2	0	intronic	0.389	7	1	15	1	1	1
rs111297698	3	101163056	G	C	0.3917	NA	NA	NA	0.206605	rs2290859	3	SENP7	0	intronic	0.389	7	5	15	1	1	1
rs183853102	9	136219062	T	A	0.04274	NA	NA	NA	0.089666	rs9411378	5	SURF1	0	intronic	0.389	2b	3	4	1	1	1
rs6597631	9	136355183	G	C	0.1312	0.00187769	-0.0233661	0.00751583	0.167828	rs35698328	5	SLC2A6	10923	intergenic	0.389	5	4	15	0	1	1
rs10535201	3	101175008	CAT	C	0.4115	NA	NA	NA	0.217125	rs2290859	3	SENP7	0	intronic	0.388	NA	4	5	1	1	1
rs599849	3	101576762	G	A	0.3728	1.18034e-06	-0.0219397	0.00451535	0.185428	rs2290859	3	NFKBIZ	0	intronic	0.388	NA	1	4	1	1	1
rs7045111	9	136118866	G	A	0.2167	4.5798e-16	0.044188	0.00544043	0.977297	rs7046863	5	ABO:RP11-430N14.4	6921:6921	intergenic	0.388	5	5	14	0	1	1
rs11614702	12	133058157	G	A	0.4742	NA	NA	NA	0.303496	rs7295014	7	MUC8	7430	intergenic	0.384	4	2	13	1	1	0
rs11878908	19	49227443	C	T	0.4811	5.97271e-14	-0.0337367	0.00449303	0.696591	rs679574	12	RASIP1	0	intronic	0.384	5	4	5	1	1	1
rs4246529	1	155115260	T	C	0.4095	4.44044e-08	-0.0243729	0.0044538	0.40845	rs914615	1	RNU7-150P	486	upstream	0.383	7	9	15	1	1	1
rs9971439	11	34398786	C	T	0.1809	0.00352231	0.0164456	0.00563582	0.28824	rs7118388	6	ABTB2	19230	intergenic	0.383	5	8	9	0	1	1
rs34947019	3	101532235	C	T	0.334	2.42202e-24	-0.0491406	0.00482691	0.987411	rs2290859	3	NXPE3	0	intronic	0.382	7	4	5	1	1	1
rs10146891	14	29719646	C	T	0.338	NA	NA	NA	0.0640284	rs184781326	8	RP11-562L8.1	14384	intergenic	0.382	7	9	15	0	1	1
rs2227333	17	38174167	C	G	0.3618	6.3865e-07	0.0234323	0.00470608	0.882002	rs3935281	9	CSF3	100	downstream	0.381	4	2	5	1	1	1
rs372165466	12	133270007	T	A	0.2078	NA	NA	NA	0.0860563	rs7295014	7	PXMP2:RP13-672B3.2	0:0	intronic	0.38	7	5	5	1	1	1
rs2025575	1	155848692	A	T	0.1938	NA	NA	NA	0.0765884	rs914615	1	SYT11	0	intronic	0.379	6	4	5	1	1	1
rs61882280	11	34516093	C	T	0.2535	0.0402117	-0.0110598	0.00539092	0.289512	rs7118388	6	ELF5	0	intronic	0.379	5	5	15	1	1	1
rs7961696	12	133141461	G	C	0.4592	NA	NA	NA	0.326243	rs7295014	7	FBRSL1	0	intronic	0.379	6	4	5	1	1	0
rs34618449	9	136142671	AT	A	0.4175	NA	NA	NA	0.266344	rs9411378	5	ABO	0	ncRNA_intronic	0.377	NA	5	14	0	1	1
rs558204632	3	45546891	TC	T	0.01491	NA	NA	NA	0.55048	rs141045534	2	LARS2:LARS2-AS1	0:0	ncRNA_intronic	0.375	NA	4	5	1	0	1
rs77014213	3	101143863	G	A	0.02783	NA	NA	NA	0.0605665	rs2290859	3	SENP7	0	intronic	0.374	5	5	15	1	1	1
rs368966058	3	195372186	A	G	0.1163	NA	NA	NA	0.0627602	rs2260685	4	RP11-141C7.3	4830	intergenic	0.373	6	4	15	0	0	1
rs200521476	12	133040182	G	GCATCAC	0.4026	NA	NA	NA	0.186198	rs7295014	7	RP11-503G7.2	739	downstream	0.373	NA	5	14	1	1	0
rs4625273	1	155076043	T	C	0.4871	NA	NA	NA	0.365868	rs914615	1	EFNA3	16028	intergenic	0.37	4	5	15	0	1	1
rs59602812	9	136146068	A	AT	0.3728	NA	NA	NA	0.722639	rs9411378	5	ABO	0	ncRNA_intronic	0.37	NA	2	14	0	1	1
rs28367141	9	136214227	C	T	0.08052	0.00467311	-0.0281906	0.00996578	0.144111	rs2769073	5	MED22	0	UTR5	0.37	4	1	1	1	1	1
rs56171012	12	133159846	C	T	0.2724	NA	NA	NA	0.193162	rs7295014	7	FBRSL1	0	exonic	0.37	3a	1	5	1	1	0
rs28400012	19	49252237	C	T	0.2127	NA	NA	NA	0.131985	rs679574	12	FUT1	0	UTR3	0.37	NA	4	14	1	1	1
rs116840587	3	45994999	C	A	0.01789	0.0311434	0.0429365	0.019922	0.0755832	rs9852457	2	FYCO1	0	intronic	0.369	5	4	4	1	1	1
rs12634086	3	100894724	C	T	0.2356	0.00377166	-0.0168684	0.00582342	0.0960011	rs2290859	3	ACTR3P3	11893	intergenic	0.369	6	5	15	0	1	1
rs80297923	3	100902462	T	C	0.2296	0.00362704	-0.0173106	0.00595091	0.0786874	rs2290859	3	snoU13	18213	intergenic	0.369	6	5	15	0	1	1
rs11919389	3	101424458	T	C	0.333	2.52136e-23	-0.0474366	0.00476748	0.941645	rs2290859	3	PDCL3P4	6857	intergenic	0.369	6	5	15	0	1	1
rs71132595	3	101460898	A	AC	0.33	NA	NA	NA	0.936993	rs2290859	3	CEP97	0	intronic	0.369	NA	5	5	1	1	1
rs4573657	11	34434898	T	C	0.3032	0.0254419	-0.0105508	0.00472151	0.182974	rs7118388	6	RP1-53C18.3	8401	intergenic	0.369	5	5	9	0	1	1
rs139130488	3	101166630	G	GA	0.2396	NA	NA	NA	0.585644	rs2290859	3	SENP7	0	intronic	0.368	NA	4	15	1	1	1
rs148635292	9	136099747	CAT	C	0.2386	NA	NA	NA	0.0707324	rs7046863	5	LCN1P1	544	downstream	0.368	NA	5	14	0	1	1
rs146899245	1	155407083	G	A	0.04076	0.0280025	0.0326136	0.0148429	0.0617297	rs914615	1	ASH1L	0	intronic	0.367	5	4	4	1	1	1
rs2344430	3	195446381	G	T	0.1312	NA	NA	NA	0.0973045	rs2260685	4	LINC00969	0	ncRNA_intronic	0.367	NA	5	5	1	1	1
rs59716545	17	38031857	T	G	0.4702	3.03609e-05	0.0196458	0.00471038	0.135326	rs3935281	9	ZPBP2	0	intronic	0.367	6	13	14	1	1	1
rs527	19	49379182	G	C	0.2803	7.94905e-10	-0.0313308	0.00509781	0.479992	rs73061632	12	PPP1R15A	0	exonic	0.367	4	1	3	1	1	1
rs201386098	9	136142540	T	TTG	0.02684	NA	NA	NA	0.0519719	rs7046863	5	ABO	0	ncRNA_intronic	0.366	NA	5	14	0	0	1
rs4134396	3	46357030	A	G	0.3022	NA	NA	NA	0.147125	rs3918355	2	UQCRC2P1	3616	intergenic	0.365	7	5	15	0	1	1
rs4928096	3	100619760	G	A	0.1541	0.020739	0.0149074	0.00644587	0.0653583	rs2290859	3	ABI3BP	0	intronic	0.364	4	2	15	1	1	1
rs79888011	9	136263960	G	GTT	0.3996	NA	NA	NA	0.125652	rs2769073	5	C9orf96	0	intronic	0.364	NA	5	5	1	1	1
rs12453507	17	38053207	C	G	0.5	1.35745e-06	0.0211053	0.00436859	0.126921	rs3935281	9	GSDMB	7640	intergenic	0.364	7	5	15	1	1	1
rs571689	19	49207554	C	T	0.4672	NA	NA	NA	0.892695	rs679574	12	FUT2	0	UTR3	0.364	NA	4	5	1	1	1
rs2307018	19	49244219	C	A	0.4473	4.37119e-09	0.0259726	0.00442502	0.401494	rs679574	12	IZUMO1	0	exonic	0.364	4	1	7	1	1	1
rs6769104	3	101123343	G	A	0.4115	4.3794e-06	-0.0204379	0.00445027	0.217125	rs2290859	3	SENP7	0	intronic	0.363	7	5	15	1	1	1
rs183456300	17	38086552	G	A	0.1928	NA	NA	NA	0.126238	rs3935281	9	RP11-387H17.4	0	ncRNA_intronic	0.363	6	5	15	1	1	1
rs1839298	3	100808676	G	A	0.1511	1.7332e-05	-0.0293061	0.00682053	0.128417	rs2290859	3	ACTR3P3	73261	intergenic	0.362	NA	5	15	0	1	1
rs9886973	3	195340898	A	T	0.329	0.0282645	0.010351	0.00471876	0.0802859	rs2260685	4	AC069213.1	919	upstream	0.362	5	5	15	0	1	1
rs569597224	19	49124162	AGTGAGACTCCGTCT	A	0.1292	NA	NA	NA	0.0528577	rs679574	12	AC022154.7:SPHK2	0:0	ncRNA_intronic	0.362	NA	4	5	1	1	1
rs481809	3	101012106	C	G	0.2018	0.0129801	-0.0132198	0.00532132	0.0879934	rs2290859	3	IMPG2	0	intronic	0.361	7	5	15	1	1	1
rs112027766	3	101646278	T	A	0.0666	NA	NA	NA	0.0659262	rs2290859	3	RP11-221J22.1	13424	intergenic	0.36	6	5	15	0	1	1
rs9844491	3	195521531	C	T	0.4831	0.00100372	0.0148927	0.00452738	0.605605	rs2260685	4	MUC4	0	intronic	0.36	1f	5	15	1	1	1
rs34400747	3	46361929	T	C	0.2276	0.00542496	-0.0145986	0.00525005	0.221985	rs3918355	2	UQCRC2P1	8515	intergenic	0.359	6	2	15	0	1	1
rs62284201	3	101482745	G	A	0.2913	NA	NA	NA	0.80835	rs2290859	3	CEP97	0	intronic	0.358	5	4	5	1	1	1
rs9886966	3	195317047	G	A	0.4791	0.00180604	0.0139856	0.00448199	0.201708	rs2260685	4	APOD	5970	intergenic	0.358	5	5	15	1	1	1
rs10706077	11	34438579	AG	A	0.2614	NA	NA	NA	0.310965	rs7118388	6	RP1-53C18.3	12082	intergenic	0.358	NA	2	15	0	1	1
rs8071789	17	38006333	T	C	0.4831	NA	NA	NA	0.115799	rs3935281	9	IKZF3	0	intronic	0.358	6	5	14	1	1	1
rs7046863	9	136121441	T	C	0.2187	3.13891e-16	0.0444402	0.00544085	1	rs7046863	5	ABO:RP11-430N14.4	4346:4346	intergenic	0.357	3a	5	14	0	1	1
rs375611669	1	155137341	C	CTT	0.4583	NA	NA	NA	0.523467	rs914615	1	KRTCAP2	4542	intergenic	0.356	NA	5	15	1	1	1
rs10870465	12	133125475	G	A	0.4026	0.000790972	0.0159106	0.00474102	0.213811	rs7295014	7	FBRSL1	0	intronic	0.356	5	4	4	1	1	0
rs12939457	17	38032188	T	C	0.4722	NA	NA	NA	0.134682	rs3935281	9	ZPBP2	0	intronic	0.355	6	13	14	1	1	1
rs76694730	3	195521248	G	T	0.1759	NA	NA	NA	0.178396	rs2260685	4	MUC4	0	intronic	0.353	6	5	14	1	1	1
rs10622552	3	195583103	GA	G	0.499	NA	NA	NA	0.0726056	rs2260685	4	AC124944.5	0	ncRNA_intronic	0.353	NA	5	15	1	1	1
rs11332732	19	4610217	CT	C	0.4334	NA	NA	NA	0.0610551	rs732631	10	CTB-50L17.2	10988	intergenic	0.353	NA	2	14	0	0	0
rs13066516	3	45975443	C	T	0.1203	NA	NA	NA	0.0956909	rs77116118	2	FYCO1	0	intronic	0.352	6	4	4	1	1	1
rs9818993	3	100877419	G	A	0.2913	1.76965e-07	-0.0253191	0.0048485	0.10985	rs2290859	3	ACTR3P3	4518	intergenic	0.352	5	5	15	0	1	1
rs7627557	3	101064820	T	C	0.4145	3.53869e-06	-0.0210838	0.00454706	0.219244	rs2290859	3	SENP7	0	intronic	0.351	6	4	5	1	1	1
rs28453162	9	136264382	C	T	0.08748	0.0187962	-0.0187252	0.0079697	0.0520672	rs2769073	5	C9orf96	0	intronic	0.351	4	5	5	1	1	1
rs9880120	3	101218361	T	C	0.4115	4.39942e-06	-0.0206336	0.00449381	0.217125	rs2290859	3	SENP7	0	intronic	0.35	6	4	5	1	1	1
rs4801776	19	49304215	C	T	0.2624	5.19768e-07	-0.0266171	0.00530341	0.243945	rs73061632	12	BCAT2	0	intronic	0.35	6	4	5	1	1	1
rs58881636	1	155640466	CT	C	0.325	NA	NA	NA	0.165123	rs914615	1	MSTO1:MSTO2P:YY1AP1	0:0:0	ncRNA_intronic	0.348	NA	4	4	1	1	1
rs4683882	3	100825233	C	T	0.2018	6.9138e-05	0.0218716	0.00549644	0.0602852	rs2290859	3	ACTR3P3	56704	intergenic	0.348	7	14	15	0	1	1
rs7221814	17	38089717	A	G	0.4483	2.47496e-06	-0.0211585	0.00449209	0.183255	rs3935281	9	RP11-387H17.4	0	ncRNA_intronic	0.348	6	5	15	1	1	1
rs28373202	9	136264155	G	A	0.09245	0.0165709	-0.0191033	0.00797268	0.135782	rs2769073	5	C9orf96	0	intronic	0.347	5	5	5	1	1	1
rs575392392	3	101649781	CT	C	0.4394	NA	NA	NA	0.285327	rs2290859	3	RP11-221J22.1	9921	intergenic	0.346	NA	5	15	0	1	1
rs1979672	3	46274109	A	G	0.2107	0.000527625	0.0193151	0.00557221	0.105333	rs3918355	2	CCR3	0	intronic	0.345	NA	5	15	1	1	1
rs479723	3	101012379	C	T	0.2018	0.012673	-0.0132589	0.0053188	0.0879934	rs2290859	3	IMPG2	0	intronic	0.345	NA	5	15	1	1	1
rs28556828	9	136273106	C	T	0.08648	0.00357426	-0.0227704	0.00781554	0.154367	rs2769073	5	REXO4	0	intronic	0.345	5	4	4	1	1	1
rs34386754	3	46090013	G	A	0.1441	NA	NA	NA	0.0716923	rs77116118	2	XCR1	20778	intergenic	0.343	7	5	15	0	1	1
rs4513431	3	101170082	C	A	0.4115	NA	NA	NA	0.217125	rs2290859	3	SENP7	0	intronic	0.342	7	5	15	1	1	1
rs11672905	19	49307939	G	A	0.2177	6.60989e-06	-0.0258683	0.00574101	0.27052	rs73061632	12	BCAT2	0	intronic	0.342	5	4	5	1	1	1
rs34357864	9	136145907	G	GA	0.3708	NA	NA	NA	0.725229	rs9411378	5	ABO	0	ncRNA_intronic	0.341	NA	5	14	0	0	1
rs7104301	11	34493638	A	G	0.2614	4.70025e-05	-0.020598	0.00506088	0.322696	rs7118388	6	CAT	28	downstream	0.341	7	4	4	1	1	1
rs77541962	3	100830377	C	G	0.07157	NA	NA	NA	0.0828657	rs2290859	3	ACTR3P3	51560	intergenic	0.34	6	14	15	0	1	1
rs4756151	11	34495358	C	A	0.1203	0.000225778	-0.0235169	0.00637612	0.123112	rs7118388	6	CAT	1748	intergenic	0.339	4	4	5	1	1	1
rs12231415	12	133089152	G	A	0.333	6.94633e-06	-0.0217472	0.00483773	0.870958	rs7295014	7	FBRSL1	0	intronic	0.339	5	4	5	1	1	0
rs145835664	17	37579383	G	A	0.1531	0.0146427	0.0169523	0.00694454	0.113814	rs3935281	9	MED1	0	intronic	0.339	7	4	4	1	1	1
rs4971085	1	155138222	T	C	0.495	NA	NA	NA	0.631686	rs914615	1	KRTCAP2	3661	intergenic	0.337	7	2	15	1	1	1
11:34490647:A:C	11	34490647	A	C	0.3817	NA	NA	NA	0.33528	rs7118388	6	CAT	0	intronic	0.337	4	4	4	1	1	1
rs4801773	19	49263066	C	A	0.4573	0.000470338	0.0164041	0.00469077	0.126854	rs679574	12	FGF21	1478	intergenic	0.337	7	5	14	1	1	1
rs4479566	3	101121528	G	C	0.4115	8.8425e-06	-0.0202799	0.00456375	0.217125	rs2290859	3	SENP7	0	intronic	0.336	7	4	15	1	1	1
rs10870470	12	133142687	G	A	0.4145	0.000147349	-0.0173688	0.00457616	0.365293	rs7295014	7	FBRSL1	0	intronic	0.335	5	4	4	1	1	0
rs151086682	12	133275357	C	T	0.0994	0.00190796	-0.0227151	0.00731755	0.0504027	rs7295014	7	PXMP2:RP13-672B3.2	0:0	intronic	0.335	7	4	5	1	1	1
rs373327018	3	101482758	C	T	0.2922	NA	NA	NA	0.803971	rs2290859	3	CEP97	0	intronic	0.334	5	4	5	1	1	1
rs201715837	3	195511431	A	G	0.1203	NA	NA	NA	0.0957866	rs2260685	4	MUC4	0	exonic	0.334	7	4	15	1	0	1
rs688976	9	136136770	A	C	0.2058	4.7605e-15	0.0397713	0.00507735	0.130195	rs9411378	5	ABO	0	ncRNA_exonic	0.334	NA	4	14	0	1	1
rs5851262	3	100877920	T	C	0.3002	NA	NA	NA	0.122689	rs2290859	3	ACTR3P3	4017	intergenic	0.332	6	5	15	0	0	1
rs7216558	17	38070071	C	T	0.4771	4.81926e-06	-0.0199016	0.00435246	0.120685	rs3935281	9	GSDMB	0	intronic	0.331	5	4	5	1	1	1
rs555952068	3	100808796	T	TAAA	0.334	NA	NA	NA	0.0873224	rs2290859	3	ACTR3P3	73141	intergenic	0.33	NA	5	15	0	0	1
rs13317043	3	101174214	G	A	0.4125	4.02117e-06	-0.0206398	0.0044769	0.21511	rs2290859	3	SENP7	0	intronic	0.33	5	4	5	1	1	1
rs16843627	3	100997814	G	C	0.1173	5.40439e-05	0.0259823	0.00643539	0.0565918	rs2290859	3	IMPG2	0	intronic	0.329	7	5	15	1	1	1
rs625593	9	136135096	A	G	0.2217	1.24968e-14	0.039936	0.00517918	0.138162	rs9411378	5	ABO	0	ncRNA_intronic	0.329	NA	4	14	0	1	1
rs2274044	11	34503793	G	T	0.09543	NA	NA	NA	0.0897455	rs7118388	6	ELF5	0	intronic	0.329	NA	13	15	1	1	1
rs79298034	3	46095219	A	G	0.1103	NA	NA	NA	0.0870233	rs77116118	2	XCR1	25984	intergenic	0.327	6	5	15	0	1	1
rs2746166	11	34400348	T	C	0.2127	NA	NA	NA	0.176973	rs7118388	6	ABTB2	20792	intergenic	0.327	7	5	15	0	1	1
rs1031459	17	38072245	C	G	0.34	2.82667e-06	-0.0222765	0.00475685	0.28112	rs3935281	9	GSDMB	0	intronic	0.327	4	2	5	1	1	1
rs113040517	19	49162498	G	C	0.2803	0.00926806	-0.013441	0.00516565	0.24663	rs679574	12	SEC1P	0	ncRNA_intronic	0.327	6	5	15	1	1	1
rs2269444	3	46494894	G	T	0.07654	0.0176459	0.0183773	0.00774444	0.109465	rs77116118	2	LTF	0	intronic	0.326	7	4	15	1	1	1
rs112270735	1	155198771	A	G	0.1421	0.0354676	-0.0148026	0.0070389	0.146286	rs914615	1	GBAP1	1556	intergenic	0.325	5	5	5	1	1	1
rs4677619	3	195338895	C	T	0.329	0.0284631	0.0103399	0.00471962	0.0802859	rs2260685	4	AC069213.1	2922	intergenic	0.325	5	5	15	0	1	1
rs6785878	3	46357144	A	G	0.3022	NA	NA	NA	0.147125	rs3918355	2	UQCRC2P1	3730	intergenic	0.323	7	5	15	0	1	1
rs8176742	9	136131437	C	T	0.2197	3.44913e-14	-0.0398128	0.00525218	0.135314	rs9411378	5	ABO	0	ncRNA_exonic	0.322	NA	4	14	0	1	1
rs11657637	17	38271328	G	C	0.1292	0.0325716	0.0161397	0.00755137	0.0588712	rs3935281	9	MSL1	7222	intergenic	0.322	4	2	5	1	1	1
rs9330980	3	195316765	G	A	0.169	NA	NA	NA	0.0722189	rs2260685	4	APOD	5688	intergenic	0.321	3a	5	15	1	1	1
rs35625199	14	29740239	C	A	0.338	0.0322845	-0.0101898	0.00475966	0.0595085	rs184781326	8	RP11-562L8.1	0	ncRNA_intronic	0.321	6	5	15	0	1	1
rs2317744	3	101089993	C	T	0.4115	4.87728e-06	-0.0205006	0.00448591	0.217125	rs2290859	3	SENP7	0	intronic	0.32	7	4	5	1	1	1
rs5855532	3	195520989	T	TTAAA	0.4841	NA	NA	NA	0.608913	rs2260685	4	MUC4	0	intronic	0.319	NA	5	14	1	1	1
rs646327	19	49209851	A	G	0.4682	NA	NA	NA	0.875609	rs679574	12	FUT2	643	downstream	0.319	6	4	5	1	1	1
rs55972805	3	101141115	G	A	0.4115	3.37162e-06	-0.0206876	0.00445203	0.217125	rs2290859	3	SENP7	0	intronic	0.318	6	5	15	1	1	1
rs75250461	3	101639664	C	T	0.3847	NA	NA	NA	0.152977	rs2290859	3	RP11-221J22.1	20038	intergenic	0.318	6	5	15	0	1	1
rs56149557	19	49401384	C	A	0.1421	1.53905e-14	-0.0497862	0.006479	0.682115	rs73061632	12	TULP2	0	intronic	0.318	7	1	5	1	1	1
rs837629	19	49268852	C	G	0.3211	1.90702e-06	0.0228271	0.00479256	0.180951	rs679574	12	FGF21	7264	intergenic	0.317	7	5	14	1	1	1
rs57511276	3	101094988	T	C	0.4125	4.74034e-06	-0.0204016	0.00445843	0.217214	rs2290859	3	SENP7	0	intronic	0.316	5	2	5	1	1	1
rs7104394	11	34528361	G	A	0.1123	0.0159093	-0.0168288	0.00698004	0.110254	rs7118388	6	ELF5	0	intronic	0.316	5	5	15	1	1	1
rs112356074	3	45909682	TAA	T	0.4304	NA	NA	NA	0.0529662	rs77116118	2	LZTFL1	0	intronic	0.315	NA	5	15	1	1	1
rs595230	3	101524761	G	A	0.1948	1.08826e-08	0.0305583	0.00534575	0.130954	rs2290859	3	NXPE3	0	intronic	0.315	7	4	5	1	1	1
rs543612672	19	49158481	G	GAA	0.2485	NA	NA	NA	0.3072	rs679574	12	SEC1P	0	ncRNA_intronic	0.315	NA	5	15	1	1	1
rs34648996	3	101511202	A	G	0.331	7.14321e-28	-0.0516971	0.00472402	1	rs2290859	3	NXPE3	0	intronic	0.314	5	4	5	1	1	1
rs3862280	3	195417593	G	A	0.4404	NA	NA	NA	0.18426	rs2260685	4	LINC00969	0	ncRNA_intronic	0.314	NA	4	5	0	1	1
rs10901242	9	136077053	C	T	0.4235	NA	NA	NA	0.138316	rs7046863	5	OBP2B	3610	intergenic	0.314	5	5	14	1	1	1
rs10530734	3	101315539	A	AATTATTATTATTATT	0.2853	NA	NA	NA	0.169946	rs2290859	3	PCNP	2257	intergenic	0.313	NA	4	5	1	1	1
rs9845802	3	101467239	T	G	0.3718	2.13433e-10	0.0293105	0.00461484	0.288335	rs2290859	3	CEP97	0	intronic	0.312	7	4	5	1	1	1
rs7637805	3	101309593	A	G	0.1461	2.55597e-05	0.0255437	0.00606766	0.0843185	rs2290859	3	PCNP	0	intronic	0.311	7	4	4	1	1	1
rs35698328	9	136129112	C	T	0.05865	1.31972e-14	-0.0760555	0.00987234	1	rs35698328	5	ABO:RP11-430N14.4	0:0	ncRNA_exonic	0.311	6	5	14	0	1	1
rs12897117	14	29835164	C	T	0.1024	0.0434515	-0.017942	0.00888505	0.0632298	rs184781326	8	RP11-562L8.1	0	ncRNA_intronic	0.311	6	9	15	0	0	1
rs370545	1	155175390	A	G	0.4553	4.51367e-12	-0.0304085	0.00439424	1	rs914615	1	THBS3	0	intronic	0.31	NA	4	5	1	1	1
rs9818053	3	46349711	G	A	0.3002	NA	NA	NA	0.133639	rs3918355	2	UQCRC2P1	2370	intergenic	0.31	6	5	15	0	1	1
rs111475839	3	101258444	G	C	0.4085	NA	NA	NA	0.217143	rs2290859	3	FAM172BP	15712	intergenic	0.31	6	5	15	0	1	1
rs62280664	3	101058419	G	A	0.1173	8.91469e-05	0.0249744	0.00637366	0.0616803	rs2290859	3	SENP7	0	intronic	0.309	7	4	5	1	1	1
rs2162304	3	101262881	C	T	0.4105	3.13366e-06	-0.0209476	0.0044934	0.219148	rs2290859	3	TRMT10C	17824	intergenic	0.309	7	5	15	0	1	1
rs117328016	14	29374233	C	T	0.01193	NA	NA	NA	0.184046	rs184781326	8	CTD-2384A14.1	0	ncRNA_intronic	0.309	7	9	15	0	0	1
rs12975033	19	49249443	A	T	0.4503	3.86157e-09	0.0261473	0.00443926	0.400381	rs679574	12	IZUMO1	0	intronic	0.309	5	1	5	1	1	1
rs34547483	19	4727749	A	G	0.2356	0.0167779	0.0122822	0.00513567	0.180783	rs732631	10	AC005783.1	1357	intergenic	0.308	5	5	15	1	1	1
rs549446	9	136135238	C	T	0.2217	NA	NA	NA	0.138162	rs9411378	5	ABO	0	ncRNA_exonic	0.307	NA	4	14	0	1	1
rs5901016	9	136298102	CG	C	0.1461	NA	NA	NA	0.30087	rs2769073	5	ADAMTS13	0	intronic	0.306	NA	4	15	1	1	1
rs374338867	3	101441981	AAT	A	0.1948	NA	NA	NA	0.130509	rs2290859	3	CEP97	787	upstream	0.305	NA	5	15	1	1	1
rs7869054	9	136112789	G	C	0.1133	0.00837043	0.0170876	0.00648053	0.330957	rs7046863	5	LCN1P1	8795	intergenic	0.305	5	2	14	0	1	1
12:133235577:A:C	12	133235577	C	A	0.4354	NA	NA	NA	0.0671748	rs7295014	7	POLE	0	intronic	0.305	6	2	4	1	1	1
rs12724449	1	155256231	A	C	0.2823	NA	NA	NA	0.310399	rs914615	1	HCN3	0	intronic	0.304	5	2	5	1	1	1
rs13318964	3	101649779	A	C	0.4563	NA	NA	NA	0.12921	rs2290859	3	RP11-221J22.1	9923	intergenic	0.302	5	5	15	0	1	1
rs573379	9	136205345	G	T	0.07853	3.86605e-07	-0.045611	0.00898661	0.408554	rs2769073	5	MED22	0	UTR3	0.302	7	4	5	1	1	1
rs61951158	12	133061081	G	A	0.2952	0.00253077	0.0151321	0.00501123	0.154392	rs7295014	7	FBRSL1	5055	intergenic	0.3	5	5	14	1	1	1
rs111848559	17	38162482	G	GTTTT	0.3787	NA	NA	NA	0.298125	rs3935281	9	RP11-387H17.6	5996	intergenic	0.3	NA	5	15	1	1	1
rs4883516	12	133145674	C	T	0.3221	0.000125694	-0.0188733	0.00492166	0.529446	rs7295014	7	FBRSL1	0	intronic	0.299	NA	4	5	1	1	0
rs1698114	19	49259854	G	A	0.4861	NA	NA	NA	0.34221	rs679574	12	FGF21	0	intronic	0.299	NA	2	14	1	1	1
rs35749363	3	45669103	C	G	0.04672	0.0148668	0.0279937	0.0114935	0.0557796	rs76571426	2	LIMD1	0	intronic	0.297	7	4	5	1	1	1
rs150836697	3	101438067	C	T	0.02087	0.000865787	-0.0497427	0.0149339	0.0766192	rs2290859	3	CEP97	4701	intergenic	0.297	7	7	15	1	1	0
rs11535669	9	136371468	G	C	0.1869	NA	NA	NA	0.0577231	rs7046863	5	TMEM8C	8239	intergenic	0.296	2b	2	15	1	1	1
rs35675823	3	46364608	G	C	0.3022	NA	NA	NA	0.147125	rs3918355	2	UQCRC2P1	11194	intergenic	0.294	7	2	15	0	1	1
rs3107771	3	195430625	G	A	0.1233	NA	NA	NA	0.0781916	rs2260685	4	LINC00969	0	ncRNA_intronic	0.293	NA	4	5	0	1	1
rs139637885	3	195395808	G	A	0.2286	NA	NA	NA	0.0862379	rs2260685	4	LINC00969:SDHAP2	0:0	ncRNA_intronic	0.292	6	4	4	0	1	1
rs139884790	3	101517363	GTGTATATATGTA	G	0.331	NA	NA	NA	1	rs2290859	3	NXPE3	0	intronic	0.291	NA	4	5	1	1	1
rs842462	3	195535324	G	A	0.3777	0.0127019	0.0110991	0.00445386	0.343619	rs2260685	4	MUC4	0	intronic	0.29	NA	5	14	1	1	1
rs544795992	12	133277434	C	CT	0.4652	NA	NA	NA	0.092341	rs7295014	7	PXMP2:RP13-672B3.2	0:0	intronic	0.29	NA	4	5	1	1	1
rs9747973	17	37905107	C	T	0.4821	1.08921e-05	-0.0193842	0.00440685	0.0922825	rs3935281	9	GRB7	1562	intergenic	0.29	5	4	5	1	1	1
rs34439264	19	49103243	C	T	0.159	0.00402505	0.0183086	0.00636555	0.0962376	rs679574	12	SULT2B1	560	downstream	0.29	4	4	15	1	1	1
rs6441957	3	46339223	G	A	0.497	0.00325099	-0.0129458	0.00439892	0.067468	rs3918355	2	UQCRC2P1	12858	intergenic	0.289	4	2	15	0	1	1
rs59463650	3	101366067	CT	C	0.328	NA	NA	NA	0.920639	rs2290859	3	Y_RNA	197	upstream	0.289	NA	4	5	1	1	1
rs73212260	3	195315329	G	A	0.3688	NA	NA	NA	0.0575044	rs2260685	4	APOD	4252	intergenic	0.288	7	5	15	1	1	1
rs202104171	12	133268954	G	T	0.4861	NA	NA	NA	0.0791966	rs7295014	7	PXMP2:RP13-672B3.2	0:0	intronic	0.288	NA	5	5	1	1	1
rs9749209	19	49264547	A	G	0.333	0.000216747	0.0226867	0.00613376	0.280721	rs679574	12	FGF21	2959	intergenic	0.288	5	5	14	1	1	1
rs580811	19	49379902	C	T	0.2813	5.49089e-10	-0.03113	0.00501742	0.477642	rs73061632	12	PPP1R15A	587	downstream	0.288	NA	1	6	1	1	1
rs56306323	19	49412512	T	A	0.1362	6.74643e-11	-0.0457914	0.00701656	0.631561	rs73061632	12	NUCB1	0	intronic	0.288	6	4	4	1	1	1
rs6796492	3	195319541	C	T	0.167	0.0225704	0.0132615	0.00581486	0.0719889	rs2260685	4	APOD	8464	intergenic	0.287	5	5	15	1	1	1
rs35319260	9	136046645	G	A	0.1093	1.27001e-06	-0.0327633	0.00676314	0.187567	rs35698328	5	GBGT1	7312	intergenic	0.287	2b	5	14	1	1	1
rs12453341	17	38181133	C	T	0.3628	5.20939e-07	0.0235072	0.00468416	0.886348	rs3935281	9	MED24	0	intronic	0.287	6	4	4	1	1	1
rs139840563	9	136146448	TAAGAC	T	0.3698	NA	NA	NA	0.72096	rs9411378	5	ABO	0	ncRNA_intronic	0.286	NA	5	14	0	0	1
rs4373103	3	46138455	G	A	0.1223	NA	NA	NA	0.0920915	rs77116118	2	FLT1P1	45394	intergenic	0.284	5	2	15	0	1	1
rs2317747	3	101115884	A	G	0.4115	4.33293e-06	-0.0204559	0.00445204	0.217125	rs2290859	3	SENP7	0	intronic	0.284	7	4	15	1	1	1
rs28680325	9	136316367	C	A	0.334	0.0372977	-0.00988158	0.00474508	0.0772231	rs2769073	5	ADAMTS13	0	intronic	0.284	5	5	15	1	1	1
rs7970285	12	133139371	A	G	0.4602	0.000569939	-0.0161219	0.00467908	0.324484	rs7295014	7	FBRSL1	0	intronic	0.284	4	3	5	1	1	0
rs2259102	3	195497174	C	G	0.1561	0.00433214	0.0163755	0.00573994	0.16057	rs2260685	4	MUC4	0	exonic	0.283	1f	4	15	1	1	0
rs9411463	9	136105515	C	T	0.07455	0.00187415	0.0240818	0.00774464	0.27138	rs7046863	5	LCN1P1	1521	intergenic	0.283	5	5	14	0	1	1
rs374734298	3	195673642	T	C	0.2296	NA	NA	NA	0.0673831	rs2260685	4	RP11-480A16.1	2416	intergenic	0.282	7	4	5	0	1	1
rs34015347	3	100620276	GC	G	0.1531	NA	NA	NA	0.0645755	rs2290859	3	ABI3BP	0	intronic	0.281	NA	5	15	1	1	1
rs73205720	3	195485131	C	T	0.1163	0.00883722	-0.0192919	0.00736813	0.0887008	rs2260685	4	MUC4	0	intronic	0.281	5	4	14	1	1	1
rs281407	19	49233335	G	A	0.331	NA	NA	NA	0.268196	rs679574	12	RASIP1	0	intronic	0.281	5	2	15	1	1	1
rs11711054	3	46345611	A	G	0.3042	NA	NA	NA	0.144335	rs3918355	2	UQCRC2P1	6470	intergenic	0.28	6	5	15	0	1	1
rs559400	3	101013707	A	G	0.2008	0.012976	-0.0132149	0.00531908	0.0871624	rs2290859	3	IMPG2	0	intronic	0.28	6	5	15	1	1	1
rs376470743	3	195230307	G	T	0.3579	NA	NA	NA	0.0696695	rs2260685	4	PPP1R2	10913	intergenic	0.28	6	14	15	0	0	1
rs4794821	17	38124203	T	C	0.4781	3.5148e-05	-0.0184208	0.00445242	0.225264	rs3935281	9	GSDMA	0	intronic	0.28	5	5	14	1	1	1
rs4802516	19	49366170	T	C	0.173	8.74588e-15	-0.0480573	0.00619593	0.960078	rs73061632	12	PLEKHA4	0	intronic	0.28	5	4	5	1	1	1
rs7931169	11	34434345	C	G	0.3032	0.0348836	-0.00997508	0.00472818	0.182974	rs7118388	6	RP1-53C18.3	7848	intergenic	0.279	7	5	9	0	1	1
rs633372	19	49209226	G	A	0.4672	NA	NA	NA	0.892695	rs679574	12	FUT2	18	downstream	0.279	7	4	5	1	1	1
rs201922637	3	195506473	A	G	0.3479	NA	NA	NA	0.0963772	rs2260685	4	MUC4	0	exonic	0.278	5	4	15	1	1	1
rs11264337	1	155138450	C	T	0.494	NA	NA	NA	0.63485	rs914615	1	KRTCAP2	3433	intergenic	0.277	3a	1	15	1	1	1
rs513188	3	101037061	C	T	0.2008	0.0133361	-0.0131604	0.00531806	0.0871624	rs2290859	3	IMPG2	0	intronic	0.277	7	5	15	1	1	1
rs112730316	3	101084093	T	C	0.4115	2.93802e-06	-0.0212616	0.00454783	0.217125	rs2290859	3	SENP7	0	intronic	0.276	7	4	5	1	1	1
rs28693986	9	136217958	A	G	0.08151	0.00147511	-0.026772	0.00842011	0.148309	rs2769073	5	RPL7A	0	intronic	0.276	5	3	4	1	1	1
rs558116414	3	46095226	C	T	0.1103	NA	NA	NA	0.0870233	rs77116118	2	XCR1	25991	intergenic	0.275	NA	5	15	0	1	1
3:195511590:A:G	3	195511590	G	A	0.2038	NA	NA	NA	0.119833	rs2260685	4	MUC4	0	exonic	0.275	NA	4	15	1	1	1
rs55868431	3	195515413	C	T	0.1352	NA	NA	NA	0.272917	rs2260685	4	MUC4	0	exonic	0.275	5	2	15	1	0	1
rs141119689	1	155271433	TA	T	0.07654	NA	NA	NA	0.0759904	rs914615	1	PKLR	207	upstream	0.274	NA	1	15	1	1	1
rs4677615	3	195323488	T	C	0.167	0.0125437	0.0148647	0.00595431	0.0719889	rs2260685	4	APOD	12411	intergenic	0.274	7	5	15	0	1	1
rs11032668	11	34432716	G	A	0.3668	0.000872866	0.0154519	0.00464219	0.497902	rs7118388	6	RP1-53C18.3	6219	intergenic	0.274	7	5	15	0	1	1
rs534753649	3	100616245	T	TA	0.1541	NA	NA	NA	0.0625099	rs2290859	3	ABI3BP	0	intronic	0.271	NA	4	15	1	1	1
rs11789207	9	136122718	G	A	0.0835	1.20462e-16	0.0814816	0.00983763	0.31592	rs7046863	5	ABO:RP11-430N14.4	3069:3069	intergenic	0.271	5	5	14	0	1	1
rs11789139	9	136185324	C	G	0.1819	1.44092e-12	0.0463558	0.00654737	0.21498	rs7046863	5	LCN1P2	19	downstream	0.271	5	5	15	0	1	0
rs55943779	19	49364396	C	T	0.171	1.03591e-14	-0.049435	0.00639127	0.973123	rs73061632	12	PLEKHA4	0	intronic	0.271	7	4	5	1	1	1
rs7632755	3	46332382	G	A	0.08052	0.00224602	0.0234366	0.00767003	0.165874	rs77116118	2	UQCRC2P1	19699	intergenic	0.27	4	5	15	0	1	1
rs12683493	9	136155063	C	T	0.2038	2.04736e-10	-0.0357024	0.00561558	0.0943393	rs9411378	5	ABO	4445	intergenic	0.27	5	5	14	0	1	1
rs35370176	3	195316364	C	T	0.3559	NA	NA	NA	0.0662858	rs2260685	4	APOD	5287	intergenic	0.268	5	5	15	1	1	1
rs12276378	11	34428806	G	A	0.04175	NA	NA	NA	0.0616856	rs7118388	6	RP1-53C18.3	2309	intergenic	0.268	3a	2	15	0	1	1
rs149942090	3	45471756	A	G	0.2137	NA	NA	NA	0.0719674	rs141045534	2	LARS2	0	intronic	0.267	7	4	5	1	0	1
rs28723011	9	136264028	C	A	0.09245	0.0106821	-0.0195383	0.00765327	0.135782	rs2769073	5	C9orf96	0	intronic	0.267	7	5	5	1	1	1
rs7398364	12	133165564	G	A	0.328	0.000234199	-0.018813	0.00511368	0.48227	rs7295014	7	FBRSL1	3789	intergenic	0.267	4	5	13	1	1	1
rs56199421	17	38090808	C	T	0.4553	2.86067e-06	-0.0208394	0.00445231	0.223365	rs3935281	9	RP11-387H17.4	0	ncRNA_intronic	0.267	4	2	15	1	1	1
rs7036324	9	136116759	G	A	0.1412	1.0482e-09	0.0418902	0.00686512	0.427034	rs7046863	5	ABO:RP11-430N14.4	9028:9028	intergenic	0.266	5	5	14	0	1	1
rs7041640	9	136183394	A	T	0.4761	NA	NA	NA	0.0571979	rs35698328	5	LCN1P2	1234	intergenic	0.266	5	5	15	0	1	0
rs4962139	9	136267869	A	G	0.09245	0.0240223	-0.0171487	0.00759878	0.135782	rs2769073	5	C9orf96	0	intronic	0.266	1d	4	5	1	1	1
rs35501575	3	45993645	C	T	0.1213	NA	NA	NA	0.094762	rs77116118	2	FYCO1	0	intronic	0.264	5	4	4	1	1	1
rs7626185	3	195551287	T	C	0.2018	NA	NA	NA	0.206656	rs2260685	4	AC124944.5	11776	intergenic	0.264	3a	5	15	0	1	1
rs2904765	17	37848675	G	T	0.326	NA	NA	NA	0.054854	rs3935281	9	PGAP3:ERBB2	0:0	intronic	0.264	6	5	5	1	1	1
rs2904766	17	37848677	G	A	0.3201	NA	NA	NA	0.0562321	rs3935281	9	PGAP3:ERBB2	0:0	intronic	0.264	6	5	5	1	1	1
rs2892233	19	49160255	G	A	0.333	0.000361284	0.0169825	0.00476118	0.114801	rs679574	12	SEC1P	0	ncRNA_intronic	0.264	4	2	15	1	1	1
rs590819	9	136205738	C	T	0.05865	NA	NA	NA	0.106359	rs7046863	5	MED22	0	UTR3	0.263	6	4	5	1	1	1
rs7040821	9	136263584	C	A	0.09245	0.0107785	-0.0195382	0.00766264	0.135782	rs2769073	5	C9orf96	0	intronic	0.263	6	5	5	1	1	1
rs28790912	3	101181668	T	C	0.4115	2.80571e-06	-0.0210898	0.00450198	0.217125	rs2290859	3	SENP7	0	intronic	0.261	6	4	5	1	1	1
rs62132806	19	49273843	G	A	0.08946	0.00152265	0.0251514	0.00793337	0.0637634	rs679574	12	FGF21	12255	intergenic	0.261	3a	2	15	0	1	1
rs684959	19	49296654	C	T	0.4573	0.016686	-0.0106183	0.0044362	0.0963076	rs73061632	12	RNU6-317P	138	upstream	0.261	4	5	15	1	1	1
rs115173812	3	101060192	G	A	0.02783	NA	NA	NA	0.0545027	rs2290859	3	SENP7	0	intronic	0.26	6	4	5	1	1	1
rs3846090	3	101212954	C	T	0.4115	2.84932e-06	-0.0213168	0.00455351	0.217125	rs2290859	3	SENP7	0	intronic	0.26	NA	5	5	1	1	1
rs186670880	9	136122114	C	T	0.01988	NA	NA	NA	0.0791475	rs7046863	5	ABO:RP11-430N14.4	3673:3673	intergenic	0.26	5	5	14	0	1	1
rs2550263	3	195489669	C	T	0.2883	0.000242101	0.018176	0.00495195	0.296167	rs2260685	4	MUC4	0	intronic	0.257	NA	4	14	1	1	1
rs55876802	9	136137547	C	A	0.02883	NA	NA	NA	0.0616226	rs7046863	5	ABO	0	ncRNA_exonic	0.257	NA	4	14	0	1	1
rs13085636	3	100797104	G	A	0.1471	0.000127228	-0.0268395	0.00700449	0.104916	rs2290859	3	ABI3BP	84744	intergenic	0.256	7	5	15	0	1	1
rs2576387	3	100629426	C	T	0.1561	0.0205689	0.0148207	0.00639979	0.0640632	rs2290859	3	ABI3BP	0	intronic	0.255	7	5	15	1	1	1
rs28549807	9	136247290	C	T	0.09145	0.00976138	-0.0199086	0.00770405	0.128012	rs2769073	5	C9orf96	0	intronic	0.255	6	4	15	1	1	1
rs13298655	9	136370707	G	A	0.1362	0.0481729	-0.0152114	0.00769872	0.14412	rs2769073	5	TMEM8C	9000	intergenic	0.255	4	2	15	1	1	1
rs2178562	12	133132329	G	C	0.4304	6.69265e-08	0.0241487	0.00447263	0.504962	rs7295014	7	FBRSL1	0	intronic	0.255	5	4	5	1	1	0
rs448198	19	49168230	T	C	0.3618	NA	NA	NA	0.27617	rs679574	12	SEC1P:NTN5	0:0	ncRNA_intronic	0.255	NA	5	15	1	1	1
rs11264343	1	155199666	T	C	0.335	0.00637247	-0.0136062	0.00498764	0.411983	rs914615	1	MTX1P1	1099	intergenic	0.254	6	5	5	1	1	1
rs28461467	9	136261288	G	A	0.09145	0.00877687	-0.020086	0.00766456	0.128012	rs2769073	5	C9orf96	0	intronic	0.253	6	5	15	1	1	1
rs11032726	11	34513430	T	A	0.4105	NA	NA	NA	0.341697	rs7118388	6	ELF5	0	UTR3	0.253	5	5	15	1	1	1
rs4756154	11	34516150	T	C	0.3777	0.0292973	0.0100433	0.00460816	0.29686	rs7118388	6	ELF5	0	intronic	0.25	5	5	15	1	1	1
rs11147304	12	133095629	G	A	0.4085	0.000980761	0.0149111	0.004524	0.232791	rs7295014	7	FBRSL1	0	intronic	0.25	5	4	8	1	1	0
rs12450688	17	38144229	G	A	0.4692	0.00413114	0.0147381	0.00513887	0.434119	rs3935281	9	PSMD3	0	intronic	0.25	6	4	4	1	1	1
rs9877228	3	101069852	G	C	0.4145	4.64671e-06	-0.0204099	0.00445618	0.219244	rs2290859	3	SENP7	0	intronic	0.249	6	5	5	1	1	1
rs4962134	9	136256626	G	A	0.09145	0.00759353	-0.0205556	0.00769978	0.128012	rs2769073	5	C9orf96	0	intronic	0.248	4	2	15	1	1	1
rs5744771	12	133250571	C	T	0.1004	0.00138863	-0.0233534	0.00730478	0.0509384	rs7295014	7	POLE	0	intronic	0.248	NA	4	4	1	1	1
rs2015153	3	101254399	G	A	0.4085	NA	NA	NA	0.217143	rs2290859	3	FAM172BP	11667	intergenic	0.247	NA	5	15	0	1	1
rs147066573	3	195506421	A	G	0.1839	NA	NA	NA	0.0861103	rs2260685	4	MUC4	0	exonic	0.247	5	4	15	1	0	1
rs11793870	9	136057028	G	A	0.327	1.5755e-07	0.0256806	0.0048976	0.172235	rs9411378	5	GBGT1	17695	intergenic	0.247	5	5	14	0	1	1
rs199758147	9	136244093	T	TA	0.08549	NA	NA	NA	0.146319	rs2769073	5	C9orf96	0	intronic	0.246	NA	1	15	1	1	1
rs28363805	3	195521246	G	T	0.4175	NA	NA	NA	0.267998	rs2260685	4	MUC4	0	intronic	0.245	6	5	14	1	0	1
rs647800	9	136148000	G	A	0.3907	NA	NA	NA	0.30211	rs9411378	5	ABO	0	ncRNA_intronic	0.245	NA	2	14	0	1	1
rs644234	9	136142217	T	G	0.3996	NA	NA	NA	0.638316	rs9411378	5	ABO	0	ncRNA_intronic	0.244	NA	5	14	0	1	1
rs10836249	11	34506338	T	G	0.4801	0.0408752	-0.00949567	0.00464383	0.197621	rs7118388	6	ELF5	0	intronic	0.244	7	13	15	1	1	1
rs9849685	3	101224266	G	A	0.4115	4.46064e-06	-0.0205278	0.00447357	0.217125	rs2290859	3	SENP7	0	intronic	0.243	7	4	5	1	1	1
rs79653380	14	29339348	C	T	0.05368	1.49491e-08	-0.0680233	0.0120137	0.943862	rs184781326	8	CTD-2384A14.1	0	ncRNA_intronic	0.243	5	9	15	0	0	1
rs2550276	3	195487341	C	G	0.3887	NA	NA	NA	0.070924	rs2260685	4	MUC4	0	intronic	0.242	5	4	14	1	1	1
rs71503192	9	136285173	T	C	0.08151	0.00619919	-0.0230169	0.00840938	0.163866	rs2769073	5	ADAMTS13	0	intergenic	0.242	6	5	5	1	1	1
rs1018185	3	100878571	A	G	0.2903	2.70777e-07	-0.0251003	0.00488073	0.111792	rs2290859	3	ACTR3P3	3366	intergenic	0.241	5	5	15	0	1	1
rs4348570	9	136062071	A	C	0.3509	6.77175e-09	0.028358	0.00489227	0.142917	rs9411378	5	OBP2B	18592	intergenic	0.241	NA	5	14	0	1	1
rs144275796	3	101065451	C	A	0.1163	8.84906e-05	0.0251458	0.00641448	0.0661826	rs2290859	3	SENP7	0	intronic	0.24	7	4	5	1	1	1
rs537549699	3	101595498	G	GC	0.4324	NA	NA	NA	0.282829	rs2290859	3	NFKBIZ	15631	intergenic	0.24	NA	2	15	0	1	1
rs71503190	9	136278832	T	C	0.0825	0.00657153	-0.0226195	0.0083227	0.160334	rs2769073	5	REXO4	0	intronic	0.24	7	4	4	1	1	1
rs36220584	9	136302597	C	T	0.04274	3.00213e-09	0.070318	0.0118551	0.118674	rs7046863	5	ADAMTS13	0	intronic	0.239	7	4	15	1	1	1
rs114851012	3	195584669	C	T	0.163	0.0286992	-0.0135381	0.00618856	0.125208	rs2260685	4	AC124944.5	0	ncRNA_intronic	0.238	5	5	15	1	1	1
rs3094377	9	136312119	C	T	0.04871	6.46175e-06	0.0507162	0.0112435	0.0763111	rs9411378	5	ADAMTS13	0	intronic	0.237	NA	5	15	1	1	1
rs11717046	3	101450258	C	T	0.335	1.86118e-25	-0.0489737	0.00469669	0.958364	rs2290859	3	CEP97	0	intronic	0.236	7	4	4	1	1	1
rs11185502	3	195410196	G	T	0.2893	NA	NA	NA	0.17377	rs2260685	4	LINC00969:SDHAP2	0:0	ncRNA_intronic	0.236	7	4	4	0	0	1
rs2291654	3	195477713	A	G	0.1769	NA	NA	NA	0.131961	rs2260685	4	MUC4	0	intronic	0.236	NA	5	14	1	1	1
rs7221605	17	38070789	C	T	0.498	7.54888e-06	-0.0201655	0.00450365	0.132437	rs3935281	9	GSDMB	0	intronic	0.236	6	4	5	1	1	1
rs111493419	3	100829910	G	T	0.1988	NA	NA	NA	0.0612488	rs2290859	3	ACTR3P3	52027	intergenic	0.235	6	14	15	0	1	1
rs9818337	3	101080265	T	A	0.4115	4.07336e-06	-0.0205316	0.00445603	0.217125	rs2290859	3	SENP7	0	intronic	0.235	6	4	5	1	1	1
rs62280671	3	101101740	C	G	0.1163	8.54205e-05	0.0252444	0.00642571	0.0661826	rs2290859	3	SENP7	0	intronic	0.235	5	5	5	1	1	1
rs7868232	9	136042264	T	C	0.2475	0.00520901	0.0144333	0.00516614	0.0570367	rs7046863	5	GBGT1	2931	intergenic	0.235	5	5	14	1	0	1
rs16844120	3	101385573	C	T	0.1223	0.00135482	0.0207339	0.00647103	0.0698721	rs2290859	3	ZBTB11	0	intronic	0.234	6	4	4	1	1	1
9:136041867:C:T	9	136041867	C	T	0.3847	NA	NA	NA	0.0999605	rs7046863	5	GBGT1	2534	intergenic	0.234	2b	5	14	1	1	1
rs7312710	12	133146416	A	G	0.4006	0.00088543	-0.0154252	0.00463971	0.392961	rs7295014	7	FBRSL1	0	intronic	0.233	5	3	5	1	1	0
rs79955220	3	195515295	A	C	0.1103	NA	NA	NA	0.0816481	rs2260685	4	MUC4	0	exonic	0.232	5	2	15	1	1	1
rs4682812	3	46329644	G	A	0.2167	NA	NA	NA	0.119403	rs3918355	2	CCR3	21446	intergenic	0.23	7	5	15	0	1	1
rs1507429	3	100874290	G	A	0.2913	1.76164e-07	-0.0254964	0.00488168	0.110875	rs2290859	3	ACTR3P3	7647	intergenic	0.23	7	5	15	0	1	1
rs140474483	3	100951174	C	T	0.1183	4.39869e-05	0.0263293	0.00644462	0.0553621	rs2290859	3	IMPG2	0	intronic	0.23	6	5	15	1	1	1
rs73062389	3	45835417	G	A	0.07356	4.36604e-93	0.205274	0.0100302	1	rs73062389	2	SLC6A20	0	intronic	0.229	2b	3	13	1	1	1
rs2460724	3	101013779	T	G	0.2008	NA	NA	NA	0.0871624	rs2290859	3	IMPG2	0	intronic	0.229	6	5	15	1	1	1
rs78532986	12	133062952	C	T	0.1382	NA	NA	NA	0.0714396	rs7295014	7	FBRSL1	3184	intergenic	0.228	5	5	14	1	1	1
rs11707361	3	100885691	A	T	0.2903	9.14061e-08	-0.0256892	0.00480799	0.111792	rs2290859	3	ACTR3P3	2860	intergenic	0.227	7	5	15	0	1	1
rs5744832	12	133241144	C	A	0.1004	0.00226386	-0.0227739	0.00745894	0.0509384	rs7295014	7	POLE	0	intronic	0.227	NA	2	4	1	1	1
rs10420945	19	8972745	G	T	0.3738	0.049424	0.00904724	0.00460439	0.25104	rs73005873	11	MUC16	0	intronic	0.227	6	4	15	1	1	1
rs137885952	19	49355124	C	G	0.1561	8.63396e-11	-0.0455383	0.00701764	0.650015	rs73061632	12	PLEKHA4	0	intronic	0.227	7	4	5	1	1	1
rs77155068	3	45851030	T	C	0.01491	1.25266e-09	-0.121364	0.019983	1	rs77155068	2	SLC6A20	13002	intergenic	0.226	7	4	15	0	0	1
rs3762729	3	101308874	C	T	0.2416	3.8614e-18	-0.0449429	0.00517608	0.639448	rs2290859	3	PCNP	0	intronic	0.226	NA	4	4	1	1	1
rs17272707	19	49404535	T	G	0.1431	1.83136e-13	-0.0474004	0.00643978	0.675692	rs73061632	12	NUCB1	0	intronic	0.226	4	1	2	1	1	1
rs79518626	9	136188416	C	T	0.05666	9.55769e-07	0.0482776	0.0098515	0.112641	rs7046863	5	LCN1P2	3111	intergenic	0.224	5	5	15	1	1	0
rs9865059	3	101224976	C	T	0.4115	6.10402e-06	-0.0202358	0.00447421	0.217125	rs2290859	3	SENP7	0	intronic	0.222	6	4	5	1	1	1
rs11244083	9	136190948	G	A	0.2555	0.00902461	0.0134673	0.00515766	0.115024	rs7046863	5	LCN1P2	5643	intergenic	0.222	5	5	15	1	1	1
rs2420393	11	34437698	C	T	0.3032	0.02505	-0.0105807	0.00472219	0.182974	rs7118388	6	RP1-53C18.3	11201	intergenic	0.221	NA	5	15	0	1	1
rs17269903	11	34512109	T	C	0.4095	0.00314195	0.0136772	0.00463085	0.340724	rs7118388	6	ELF5	0	intronic	0.221	4	7	15	1	1	1
rs1672374	3	101637908	T	C	0.3459	NA	NA	NA	0.352644	rs2290859	3	RP11-221J22.1	21794	intergenic	0.22	NA	5	15	0	1	1
rs9819459	3	195541687	C	T	0.2356	NA	NA	NA	0.0768316	rs2260685	4	MUC4	2538	intergenic	0.22	5	5	14	1	1	1
rs907091	17	37921742	C	T	0.4891	3.28604e-06	-0.020474	0.00440104	0.0960624	rs3935281	9	IKZF3	0	UTR3	0.22	1f	4	14	1	1	1
rs2102056	3	46072768	G	A	0.1243	NA	NA	NA	0.0903512	rs77116118	2	XCR1	3533	intergenic	0.219	5	5	15	1	1	1
rs61599292	12	133073401	C	T	0.3091	0.00018772	-0.0196649	0.00526504	0.769271	rs7295014	7	FBRSL1	0	intronic	0.218	5	4	5	1	1	0
rs76281521	3	46049764	G	A	0.1223	NA	NA	NA	0.0920915	rs77116118	2	XCR1	8751	intergenic	0.217	5	5	15	1	1	1
rs34076749	11	34427780	G	GA	0.329	NA	NA	NA	0.0767423	rs7118388	6	RP1-53C18.3	1283	intergenic	0.217	NA	5	15	0	1	1
rs566103643	3	101451802	C	CA	0.329	NA	NA	NA	0.694317	rs2290859	3	CEP97	0	intronic	0.216	NA	4	4	1	1	1
rs35218344	3	101535208	G	C	0.05865	0.0278261	-0.0211309	0.00960613	0.116848	rs2290859	3	NXPE3	0	intronic	0.215	6	5	5	1	1	1
9:136156051:A:G	9	136156051	A	G	0.171	NA	NA	NA	0.269773	rs35698328	5	ABO	5433	intergenic	0.215	NA	2	14	0	1	1
rs148497607	9	136300618	CT	C	0.4274	NA	NA	NA	0.0825332	rs7046863	5	ADAMTS13	0	intronic	0.215	NA	4	15	1	1	1
rs16925440	11	34358408	C	G	0.2028	0.000239304	-0.0209531	0.00570394	0.0527906	rs7118388	6	ABTB2	0	intronic	0.214	7	5	15	1	1	1
rs8065126	17	38099035	T	C	0.3638	9.14785e-06	-0.0208076	0.00469022	0.407587	rs3935281	9	LRRC3C	0	intronic	0.214	1f	5	15	1	1	1
rs13060286	3	195515338	A	G	0.2604	NA	NA	NA	0.260349	rs2260685	4	MUC4	0	exonic	0.213	5	2	15	1	1	1
rs10445553	19	49354329	C	T	0.1551	1.14487e-10	-0.0441579	0.00684993	0.665479	rs73061632	12	PLEKHA4	0	intronic	0.213	7	4	5	1	1	1
rs2925333	3	101583676	C	T	0.3996	NA	NA	NA	0.215391	rs2290859	3	NFKBIZ	3809	intergenic	0.212	NA	5	5	1	1	1
rs8176632	9	136152547	C	T	0.1799	6.25096e-18	0.0511079	0.00592359	0.557047	rs7046863	5	ABO	1929	intergenic	0.212	NA	5	13	0	1	1
rs58948241	3	101049960	AT	A	0.4115	NA	NA	NA	0.217125	rs2290859	3	SENP7	0	intronic	0.21	NA	4	5	1	1	1
rs3103953	3	195520597	G	A	0.1531	0.0383133	-0.0119054	0.00574727	0.160723	rs2260685	4	MUC4	0	intronic	0.21	NA	4	14	1	1	1
rs12790004	11	34439721	C	T	0.3668	0.000664573	0.0158475	0.00465584	0.497902	rs7118388	6	CIR1P3	12705	intergenic	0.208	4	5	15	0	1	1
rs35810977	3	101531380	G	A	0.331	3.29234e-27	-0.051138	0.00473321	1	rs2290859	3	NXPE3	0	intronic	0.207	6	4	5	1	1	1
rs12348292	9	136115276	G	A	0.1213	1.29317e-09	0.0442007	0.00728393	0.415368	rs7046863	5	ABO:RP11-430N14.4	10511:10511	intergenic	0.206	5	2	14	0	1	1
rs6510820	19	4678396	G	A	0.1173	NA	NA	NA	0.0580022	rs732631	10	DPP9	0	intronic	0.206	7	4	4	1	1	1
rs8111399	19	49247963	G	T	0.4493	9.51488e-09	0.0254837	0.00444032	0.399717	rs679574	12	IZUMO1	0	intronic	0.205	6	5	14	1	1	1
rs4361977	1	155076079	C	T	0.4523	3.42957e-07	-0.0226334	0.00443951	0.242548	rs914615	1	EFNA3	16064	intergenic	0.204	4	5	15	0	1	1
rs2745908	11	34391717	A	G	0.2137	NA	NA	NA	0.176701	rs7118388	6	ABTB2	12161	intergenic	0.203	NA	5	15	0	1	1
rs10623843	17	38131699	CA	C	0.3082	NA	NA	NA	0.0548755	rs3935281	9	GSDMA	0	intronic	0.203	NA	5	14	1	1	1
rs4443214	3	46177864	T	C	0.1173	NA	NA	NA	0.0948551	rs77116118	2	FLT1P1	5985	intergenic	0.202	6	5	15	0	1	1
rs2576369	3	100618155	G	A	0.1561	0.0463645	0.0128618	0.00645653	0.0640632	rs2290859	3	ABI3BP	0	intronic	0.202	NA	2	15	1	1	1
rs2942715	3	101649860	T	A	0.333	0.0116035	-0.0116999	0.00463549	0.183578	rs2290859	3	RP11-221J22.1	9842	intergenic	0.202	5	5	15	0	1	1
rs565296553	9	136064133	A	G	0.1859	NA	NA	NA	0.165067	rs7046863	5	OBP2B	16530	intergenic	0.202	NA	5	14	0	1	1
rs12611262	19	4615843	C	T	0.3857	0.0402224	-0.00976694	0.00476098	0.0822969	rs732631	10	CTB-50L17.2	5362	intergenic	0.202	2b	2	14	0	1	0
rs3107748	3	195511668	G	A	0.4602	NA	NA	NA	0.692394	rs2260685	4	MUC4	0	exonic	0.201	5	4	15	1	1	1
rs62275200	3	100696631	C	T	0.1531	0.00919599	-0.0170177	0.0065335	0.0655625	rs2290859	3	ABI3BP	0	intronic	0.2	7	5	15	1	1	1
rs11244037	9	136081829	C	T	0.2197	5.36904e-08	0.0311377	0.00572528	0.0994979	rs9411378	5	OBP2B	0	intronic	0.2	5	4	14	1	1	1
rs4962126	9	136176998	C	T	0.4384	NA	NA	NA	0.192834	rs9411378	5	Y_RNA	954	upstream	0.2	5	9	14	0	1	0
rs3124764	9	136329954	C	T	0.1551	NA	NA	NA	0.157689	rs9411378	5	CACFD1	0	intronic	0.2	NA	4	5	1	1	1
rs2611150	11	34390376	T	C	0.2137	NA	NA	NA	0.176701	rs7118388	6	ABTB2	10820	intergenic	0.2	NA	5	15	0	1	1
rs35042713	3	100613758	G	C	0.1461	NA	NA	NA	0.0620888	rs2290859	3	ABI3BP	0	intronic	0.198	7	4	15	1	1	1
rs62280725	3	101150553	G	A	0.1163	8.29194e-05	0.0251772	0.00639696	0.0661826	rs2290859	3	SENP7	0	intronic	0.198	6	5	15	1	1	1
rs9852574	3	101117099	C	T	0.4115	4.59951e-06	-0.0203919	0.00445018	0.217125	rs2290859	3	SENP7	0	intronic	0.197	7	4	15	1	1	1
9:136378662:A:C	9	136378662	C	A	0.1809	NA	NA	NA	0.0637941	rs7046863	5	TMEM8C	1045	intergenic	0.197	5	5	15	1	1	1
rs77206294	12	133056435	C	T	0.1402	NA	NA	NA	0.0659223	rs7295014	7	MUC8	5708	intergenic	0.197	5	5	13	1	1	0
rs34201109	1	155483920	G	A	0.1571	NA	NA	NA	0.132013	rs914615	1	ASH1L	0	intronic	0.196	5	2	5	1	1	1
rs6772988	3	101057528	A	G	0.4115	4.67999e-06	-0.0204136	0.00445844	0.217125	rs2290859	3	SENP7	0	intronic	0.196	7	4	5	1	1	1
rs4962142	9	136274883	A	G	0.08549	0.0045376	-0.0222052	0.00782383	0.157705	rs2769073	5	REXO4	0	intronic	0.196	6	4	4	1	1	1
17:38533298:C:T	17	38533298	C	T	0.2803	NA	NA	NA	0.0501352	rs3935281	9	RNA5SP441	2869	intergenic	0.196	NA	2	15	0	1	1
rs73061699	19	49400511	T	C	0.1421	1.9731e-14	-0.049493	0.00646768	0.682115	rs73061632	12	TULP2	0	intronic	0.196	5	2	5	1	1	1
rs4362758	3	46056911	T	A	0.1243	NA	NA	NA	0.0903512	rs77116118	2	XCR1	1604	intergenic	0.195	5	5	15	1	1	1
rs10901252	9	136128000	G	C	0.08449	0.000140949	0.0294197	0.0077288	0.310949	rs7046863	5	ABO:RP11-430N14.4	0:0	ncRNA_exonic	0.195	4	1	14	0	1	1
rs62068176	17	38112438	A	G	0.3698	3.54537e-07	-0.0241926	0.00475121	0.398176	rs3935281	9	GSDMA	6787	intergenic	0.195	4	5	5	1	1	1
rs11787	19	8920629	A	G	0.2903	NA	NA	NA	0.0864353	rs73005873	11	ZNF558	0	UTR3	0.195	NA	4	8	1	1	1
rs376244368	3	195752048	G	A	0.2247	NA	NA	NA	0.169349	rs2260685	4	TFRC	2005	intergenic	0.194	4	5	15	1	1	0
rs9411367	9	136118513	C	T	0.2227	2.85264e-13	0.0395441	0.00541612	0.920912	rs7046863	5	ABO:RP11-430N14.4	7274:7274	intergenic	0.194	3a	2	14	0	1	1
rs34027173	9	136240078	AG	A	0.08151	NA	NA	NA	0.148309	rs2769073	5	SURF4	0	intronic	0.194	NA	2	6	1	1	1
rs34828596	11	34432237	CT	C	0.3668	NA	NA	NA	0.497902	rs7118388	6	RP1-53C18.3	5740	intergenic	0.194	NA	5	15	0	1	1
rs41276529	3	46304677	A	C	0.2167	NA	NA	NA	0.119403	rs3918355	2	CCR3	0	intronic	0.193	6	5	15	1	1	1
rs5851282	3	101516268	AT	A	0.2982	NA	NA	NA	0.211003	rs2290859	3	NXPE3	0	intronic	0.193	NA	4	5	1	0	1
rs9651597	11	34417123	C	T	0.06163	0.0187061	0.0202351	0.00860578	0.0961628	rs7118388	6	RP1-53C18.3	9086	intergenic	0.193	7	5	15	0	1	1
rs6503533	17	38184580	C	T	0.3738	3.31019e-08	0.0250725	0.00453868	0.330723	rs3935281	9	MED24	0	intronic	0.193	7	4	4	1	1	1
rs113360897	19	49413819	T	C	0.1461	1.07145e-09	-0.0425479	0.0069769	0.670369	rs73061632	12	NUCB1	0	intronic	0.193	6	4	4	1	1	1
rs35194094	9	136289393	G	A	0.08151	0.00732869	-0.0225653	0.00841511	0.163866	rs2769073	5	ADAMTS13	0	intronic	0.192	7	4	14	1	1	1
rs12732972	1	155244683	G	C	0.2823	NA	NA	NA	0.315284	rs914615	1	CLK2	0	intronic	0.191	6	5	5	1	1	1
rs7432725	3	100809258	T	C	0.3579	7.51964e-06	-0.0213679	0.0047713	0.0960864	rs2290859	3	ACTR3P3	72679	intergenic	0.19	6	5	15	0	1	1
rs147830733	3	195345829	A	G	0.3887	NA	NA	NA	0.128325	rs2260685	4	AC069213.1	0	ncRNA_exonic	0.19	5	5	15	0	1	1
rs34287205	9	136056318	C	T	0.327	1.26495e-07	0.0261239	0.00494411	0.172235	rs9411378	5	GBGT1	16985	intergenic	0.19	5	5	14	0	1	1
rs77396971	3	195513426	G	T	0.2903	NA	NA	NA	0.317836	rs2260685	4	MUC4	0	exonic	0.189	6	5	15	1	1	1
rs111906093	12	133141113	G	A	0.3857	NA	NA	NA	0.401688	rs7295014	7	FBRSL1	0	intronic	0.189	5	4	5	1	1	0
rs7625614	3	101663386	C	T	0.3897	0.00716802	-0.0151074	0.00561835	0.151203	rs2290859	3	RP11-221J22.1	0	ncRNA_intronic	0.188	3a	5	15	0	1	1
rs2251335	3	195460755	T	A	0.3907	NA	NA	NA	0.310934	rs2260685	4	MUC20	0	UTR3	0.187	6	4	5	1	1	1
rs144131194	9	136145993	AAGAAGGGAAATTAATAAATATT	A	0.3698	NA	NA	NA	0.719267	rs9411378	5	ABO	0	ncRNA_intronic	0.187	NA	5	14	0	1	1
rs28590601	9	136256224	G	A	0.09145	0.0064189	-0.0213142	0.00782006	0.128012	rs2769073	5	C9orf96	0	intronic	0.187	5	2	15	1	1	1
rs75558026	9	136056279	A	T	0.327	4.13722e-08	0.0266028	0.0048502	0.172235	rs9411378	5	GBGT1	16946	intergenic	0.186	5	5	14	0	1	1
rs12460513	19	49098526	C	T	0.16	0.0104992	0.0170437	0.00666044	0.0942564	rs679574	12	SULT2B1	0	intronic	0.186	5	5	15	1	1	0
rs199896027	3	195506282	A	C	0.2704	NA	NA	NA	0.0770688	rs2260685	4	MUC4	0	exonic	0.185	6	4	15	1	1	1
rs560301781	12	133050091	T	C	0.1133	NA	NA	NA	0.0646287	rs7295014	7	MUC8	0	intronic	0.185	NA	5	14	1	0	0
rs199714470	3	195704198	TA	T	0.1859	NA	NA	NA	0.0962214	rs2260685	4	SDHAP1	0	ncRNA_intronic	0.184	NA	4	5	0	1	0
rs12032631	1	155995080	A	G	0.3926	NA	NA	NA	0.0988156	rs914615	1	SSR2	4329	intergenic	0.183	1f	2	15	1	1	1
rs8065443	17	38208940	A	G	0.4026	0.000170508	0.0173443	0.00461391	0.343393	rs3935281	9	MED24	0	intronic	0.183	7	3	4	1	1	1
rs67200151	3	46051774	G	A	0.1262	NA	NA	NA	0.0886605	rs77116118	2	XCR1	6741	intergenic	0.182	6	5	15	1	1	1
rs34867672	3	46088282	T	C	0.1441	NA	NA	NA	0.0716923	rs77116118	2	XCR1	19047	intergenic	0.182	5	5	15	0	1	1
rs650567	3	101594402	G	T	0.4105	1.08052e-06	-0.0219261	0.00449639	0.315585	rs2290859	3	NFKBIZ	14535	intergenic	0.182	NA	5	15	0	1	1
rs59762387	12	133243288	A	G	0.4314	NA	NA	NA	0.143822	rs7295014	7	POLE	0	intronic	0.182	5	4	4	1	1	1
rs12631729	3	101287874	T	C	0.1471	NA	NA	NA	0.086238	rs2290859	3	TRMT10C	2583	intergenic	0.181	5	5	5	1	1	1
rs554923751	3	195551719	T	C	0.1978	NA	NA	NA	0.202768	rs2260685	4	AC124944.5	11344	intergenic	0.181	NA	5	15	0	1	1
rs7928156	11	34451022	C	T	0.09145	0.00124031	0.0232144	0.00718837	0.10988	rs7118388	6	CIR1P3	1404	intergenic	0.181	7	5	15	1	1	1
rs142397281	9	136050348	G	A	0.07853	1.47085e-05	0.0413939	0.00955316	0.145626	rs7046863	5	GBGT1	11015	intergenic	0.18	7	5	14	0	1	1
rs34228076	1	155589792	G	T	0.2604	NA	NA	NA	0.238555	rs914615	1	MSTO1:MSTO2P:RP11-29H23.5	0:0:0	ncRNA_intronic	0.178	6	5	15	1	1	1
rs116490592	3	101463441	A	C	0.0994	1.61038e-09	-0.055769	0.00924414	0.239146	rs2290859	3	CEP97	0	intronic	0.178	6	4	5	1	1	1
rs11608298	12	133228916	T	A	0.07356	NA	NA	NA	0.0678556	rs7295014	7	POLE	0	intronic	0.176	6	4	4	1	1	1
rs71325096	3	46002963	G	C	0.1213	NA	NA	NA	0.094762	rs77116118	2	FYCO1	0	intronic	0.175	6	4	4	1	1	1
rs3124761	9	136339755	T	C	0.1571	9.91041e-09	-0.0357458	0.0062359	0.16295	rs9411378	5	SLC2A6	0	intronic	0.175	NA	3	5	1	1	1
rs4683854	3	101385261	C	G	0.1909	1.01049e-07	0.0286858	0.00538719	0.125141	rs2290859	3	ZBTB11	0	intronic	0.174	6	4	4	1	1	1
rs12979278	19	49218602	C	T	0.4911	1.04619e-12	-0.0325999	0.00457587	0.685066	rs679574	12	MAMSTR	0	exonic	0.174	4	1	7	1	1	1
rs11264347	1	155229766	T	C	0.2753	NA	NA	NA	0.307175	rs914615	1	SCAMP3	0	intronic	0.173	6	4	5	1	1	1
rs613423	9	136135478	G	A	0.2217	NA	NA	NA	0.138162	rs9411378	5	ABO	0	ncRNA_intronic	0.172	NA	4	14	0	1	1
rs28607392	9	136234572	C	A	0.08052	0.00207849	-0.025974	0.00843647	0.140218	rs2769073	5	SURF4	0	intronic	0.172	6	4	4	1	1	1
rs9906951	17	38048244	T	C	0.492	1.50727e-05	0.019207	0.00443824	0.118616	rs3935281	9	GSDMB	12603	intergenic	0.172	7	5	14	0	1	1
rs535736357	19	49100594	C	CTT	0.3111	NA	NA	NA	0.0619186	rs679574	12	SULT2B1	0	intronic	0.172	NA	1	15	1	0	1
rs6793482	3	101637240	C	T	0.2505	0.00378506	0.0149248	0.00515442	0.0638877	rs2290859	3	RP11-221J22.1	22462	intergenic	0.171	6	5	15	0	1	1
rs11147048	12	133332153	T	C	0.4602	NA	NA	NA	0.0760341	rs7295014	7	ANKLE2	0	UTR5	0.171	6	4	5	1	1	1
rs35222145	17	38007321	T	G	0.4821	8.83541e-05	0.0191289	0.00487915	0.076836	rs3935281	9	IKZF3	0	intronic	0.171	6	4	14	1	1	1
rs5790995	11	34439587	AG	A	0.3668	NA	NA	NA	0.497902	rs7118388	6	CIR1P3	12839	intergenic	0.169	NA	5	15	0	1	1
rs12462337	19	49101548	A	G	0.159	0.00669181	0.0175151	0.00645884	0.0962376	rs679574	12	SULT2B1	0	intronic	0.169	5	5	15	1	1	1
rs139633780	3	47304646	C	G	0.0169	0.0286861	0.0482505	0.0220546	0.0916651	rs77116118	2	KIF9	0	intronic	0.168	6	5	15	1	1	1
rs771326	3	101534825	C	T	0.1948	2.82113e-07	0.0291181	0.00567048	0.130954	rs2290859	3	NXPE3	0	intronic	0.168	NA	5	5	1	1	1
rs4677617	3	195324610	G	A	0.3877	0.000725852	0.015797	0.00467418	0.133692	rs2260685	4	APOD	13533	intergenic	0.168	4	7	15	0	1	1
rs2769074	9	136314492	C	T	0.09841	7.36795e-07	-0.0400738	0.00809341	0.612039	rs2769073	5	ADAMTS13	0	intronic	0.168	5	4	15	1	1	1
rs11032719	11	34504720	C	T	0.4036	0.000103589	0.0178771	0.00460509	0.365412	rs7118388	6	ELF5	0	intronic	0.168	7	13	15	1	1	1
rs2641773	3	195528226	C	A	0.4563	1.30468e-05	0.0194457	0.00446073	0.637098	rs2260685	4	MUC4	0	intronic	0.167	NA	5	15	1	1	1
rs141357189	3	195747149	G	GA	0.338	NA	NA	NA	0.0884382	rs2260685	4	TFRC	6904	intergenic	0.167	NA	7	15	1	1	0
rs4971088	1	155142883	T	A	0.494	NA	NA	NA	0.63485	rs914615	1	KRTCAP2:RP11-201K10.3	0:0	intronic	0.166	7	4	4	1	1	1
rs873466	11	34436686	C	T	0.3668	0.00187678	0.0146278	0.00470488	0.497902	rs7118388	6	RP1-53C18.3	10189	intergenic	0.166	1f	5	15	0	1	1
rs7979349	12	133223453	A	T	0.4344	NA	NA	NA	0.0691213	rs7295014	7	POLE	0	intronic	0.166	6	4	4	1	1	1
rs66512629	3	100719557	T	A	0.1541	0.00398787	-0.0192369	0.00668152	0.0653583	rs2290859	3	ABI3BP	7197	intergenic	0.164	6	14	15	1	1	1
rs482976	3	100996411	T	C	0.2018	0.00907435	-0.0138704	0.00531588	0.0851502	rs2290859	3	IMPG2	0	intronic	0.164	5	5	15	1	1	1
rs7648347	3	101347391	T	C	0.4871	6.25456e-06	-0.0202325	0.0044786	0.371724	rs2290859	3	Y_RNA	140	upstream	0.164	7	5	15	0	1	1
11:34511115:G:T	11	34511115	G	T	0.1193	NA	NA	NA	0.123793	rs7118388	6	ELF5	0	intronic	0.164	NA	13	15	1	1	1
rs12636866	3	46141423	T	C	0.02087	0.039018	-0.0299152	0.0144938	0.0653233	rs77155068	2	FLT1P1	42426	intergenic	0.163	7	1	15	0	1	1
rs1806440	3	195517124	G	A	0.173	NA	NA	NA	0.190882	rs2260685	4	MUC4	0	exonic	0.163	7	4	14	1	1	1
rs62282521	3	195551683	T	C	0.1998	NA	NA	NA	0.20569	rs2260685	4	AC124944.5	11380	intergenic	0.163	5	5	15	0	1	1
rs34263427	3	101507805	A	G	0.331	1.46581e-23	-0.0491139	0.0049095	1	rs2290859	3	NXPE3	0	intronic	0.162	7	4	5	1	1	1
rs7048647	9	136119228	G	C	0.2187	5.53057e-16	0.0440068	0.00543345	1	rs7046863	5	ABO:RP11-430N14.4	6559:6559	intergenic	0.162	5	5	14	0	1	1
rs55665450	11	34495807	G	A	0.1193	0.000613689	-0.022318	0.00651527	0.123793	rs7118388	6	CAT	2197	intergenic	0.162	7	4	5	1	1	1
rs11264362	1	155315615	T	C	0.3201	NA	NA	NA	0.256478	rs914615	1	ASH1L	0	intronic	0.161	6	4	4	1	1	1
3:46490474:A:G	3	46490474	G	A	0.162	NA	NA	NA	0.0599484	rs77116118	2	LTF	0	exonic	0.161	NA	4	15	1	1	1
rs9815994	3	100885183	A	G	0.2903	2.57373e-07	-0.024784	0.00481031	0.111792	rs2290859	3	ACTR3P3	2352	intergenic	0.161	6	5	15	0	1	1
rs4962048	9	136281038	G	A	0.0825	0.0221948	-0.0199679	0.00873096	0.160334	rs2769073	5	REXO4:ADAMTS13	0:0	intronic	0.161	5	2	5	1	1	1
rs1535717	11	34501166	C	T	0.07654	NA	NA	NA	0.0636969	rs7118388	6	ELF5	0	UTR3	0.161	NA	5	15	1	1	1
rs10853975	19	4625166	G	C	0.4811	0.00865272	0.012451	0.00474237	0.094244	rs732631	10	CTB-50L17.2	2846	intergenic	0.161	4	5	15	0	1	0
rs62242983	3	46383922	T	C	0.08648	NA	NA	NA	0.129687	rs77116118	2	CCR2	11302	intergenic	0.16	7	5	15	0	1	1
rs59352002	1	155222730	G	A	0.2704	NA	NA	NA	0.291247	rs914615	1	FAM189B	0	intronic	0.159	7	5	5	1	1	1
rs78958649	3	100955591	C	T	0.1183	9.14393e-05	0.0257255	0.00657564	0.0553621	rs2290859	3	IMPG2	0	intronic	0.159	7	5	15	1	1	1
rs377407201	3	195507846	G	C	0.4722	NA	NA	NA	0.430501	rs2260685	4	MUC4	0	exonic	0.159	5	4	15	1	1	1
rs652600	9	136311017	A	G	0.2753	NA	NA	NA	0.0609438	rs9411378	5	ADAMTS13	0	intronic	0.158	NA	5	15	1	1	1
rs367828403	3	101234011	G	GA	0.2346	NA	NA	NA	0.0692431	rs2290859	3	SENP7	1925	intergenic	0.157	NA	5	14	1	1	1
rs73143875	3	101531755	A	G	0.1282	0.00365353	0.0226234	0.0077834	0.0751768	rs2290859	3	NXPE3	0	intronic	0.157	7	4	5	1	1	1
rs2941520	17	37903730	C	T	0.2962	0.000797748	-0.0166634	0.00496884	0.0671924	rs3935281	9	GRB7	185	downstream	0.157	NA	4	14	1	1	1
rs1698113	19	49259856	C	T	0.4861	NA	NA	NA	0.34221	rs679574	12	FGF21	0	intronic	0.156	NA	2	14	1	1	1
rs12288820	11	34505926	C	G	0.4801	0.0131107	-0.0115039	0.00463728	0.197621	rs7118388	6	ELF5	0	intronic	0.155	7	13	15	1	1	1
rs7142185	14	29276164	C	G	0.2903	NA	NA	NA	0.151249	rs184781326	8	C14orf23:RP11-966I7.3	0:0	ncRNA_intronic	0.155	NA	9	15	1	0	1
rs414299	19	49155758	T	C	0.4901	4.67944e-09	0.0269374	0.00459825	0.281748	rs679574	12	SEC1P	0	ncRNA_intronic	0.155	NA	5	15	1	1	1
rs62282504	3	195515568	C	T	0.2584	NA	NA	NA	0.291279	rs2260685	4	MUC4	0	exonic	0.154	7	2	15	1	1	1
rs13303234	3	195338278	C	T	0.329	0.028917	0.0103099	0.00471934	0.0802859	rs2260685	4	AC069213.1	3539	intergenic	0.153	6	5	15	0	1	1
rs7025839	9	136124190	G	A	0.1123	1.32575e-12	0.0516687	0.00728591	0.443058	rs7046863	5	ABO:RP11-430N14.4	1597:1597	intergenic	0.153	5	5	14	0	1	1
rs73063515	19	49407715	C	T	0.1421	NA	NA	NA	0.669906	rs73061632	12	NUCB1	0	intronic	0.153	7	4	4	1	1	1
rs62284200	3	101482736	T	G	0.2942	NA	NA	NA	0.817623	rs2290859	3	CEP97	0	intronic	0.152	5	4	5	1	1	1
rs2550275	3	195486869	G	A	0.2873	4.17269e-05	0.0194592	0.00474881	0.296226	rs2260685	4	MUC4	0	intronic	0.152	1f	4	14	1	1	1
rs62275770	3	100728228	G	A	0.1541	0.00461404	-0.0189514	0.00668995	0.0653583	rs2290859	3	ABI3BP	15868	intergenic	0.151	5	5	15	0	1	1
rs28730888	9	136301025	C	T	0.06163	0.0163201	-0.0218409	0.00909402	0.0518644	rs2769073	5	ADAMTS13	0	intronic	0.151	5	4	15	1	1	1
rs3094297	3	101399260	T	C	0.33	5.20174e-21	-0.0447447	0.00475753	0.904469	rs2290859	3	RPL24	674	downstream	0.15	NA	4	4	1	1	1
rs146888306	3	195451881	A	G	0.1461	NA	NA	NA	0.0909352	rs2260685	4	LINC00969:MUC20	0:0	exonic	0.15	5	5	15	1	1	1
rs560254070	1	155707562	C	CA	0.3171	NA	NA	NA	0.116254	rs914615	1	MSTO1:MSTO2P:DAP3	0:0:0	ncRNA_intronic	0.149	NA	4	4	1	1	1
rs7355836	3	101253605	G	A	0.4085	NA	NA	NA	0.217143	rs2290859	3	FAM172BP	10873	intergenic	0.148	4	5	15	0	1	1
rs4806993	19	4631334	G	C	0.3539	NA	NA	NA	0.0551635	rs732631	10	TNFAIP8L1	8195	intergenic	0.148	6	5	15	1	1	0
rs8176728	9	136132561	G	C	0.2217	4.5533e-15	-0.0405945	0.00517874	0.138162	rs9411378	5	ABO	0	ncRNA_intronic	0.146	5	4	15	0	1	1
rs12806444	11	34505776	T	C	0.07654	NA	NA	NA	0.0636969	rs7118388	6	ELF5	0	intronic	0.146	7	14	15	1	1	1
rs62274077	3	100812955	G	A	0.1541	3.50991e-05	-0.0267926	0.00647543	0.123264	rs2290859	3	ACTR3P3	68982	intergenic	0.145	7	5	15	0	1	1
rs9832848	3	101088356	T	C	0.4115	4.19345e-06	-0.0205124	0.00445772	0.217125	rs2290859	3	SENP7	0	intronic	0.145	7	4	5	1	1	1
rs6583222	3	195564946	A	G	0.4533	0.0193311	-0.0112884	0.00482598	0.060473	rs2260685	4	AC124944.5	0	ncRNA_intronic	0.145	5	5	15	0	0	1
rs11658328	17	38149236	T	C	0.4642	3.81518e-06	0.0206431	0.00446703	0.425037	rs3935281	9	PSMD3	0	intronic	0.145	5	4	4	1	1	1
rs2967755	19	8901995	A	G	0.2763	NA	NA	NA	0.0954139	rs73005873	11	CTD-2557P19.4	12457	intergenic	0.145	NA	9	15	0	1	1
rs822494	1	155825697	C	T	0.3449	0.0139877	0.0118436	0.0048192	0.183134	rs914615	1	GON4L	0	intronic	0.144	NA	5	5	1	1	1
rs12638137	3	101150964	C	T	0.2416	1.45817e-13	-0.0403966	0.0054657	0.594344	rs2290859	3	SENP7	0	intronic	0.144	7	5	15	1	1	1
rs7116915	11	34371084	C	T	0.07555	NA	NA	NA	0.052389	rs7118388	6	ABTB2	0	intronic	0.144	7	5	15	1	1	1
rs201456042	3	195511638	G	A	0.0994	NA	NA	NA	0.0700641	rs2260685	4	MUC4	0	exonic	0.143	5	4	15	1	0	1
rs34063583	3	101509948	C	T	0.331	8.7158e-28	-0.0514509	0.00470929	1	rs2290859	3	NXPE3	0	intronic	0.142	7	4	4	1	1	1
rs35782345	14	29738101	A	G	0.339	0.00777697	-0.0122932	0.00461871	0.059116	rs184781326	8	RP11-562L8.1	0	ncRNA_intronic	0.142	7	9	15	0	1	1
rs11287280	3	45836823	A	AT	0.2078	NA	NA	NA	0.052501	rs13064991	2	SLC6A20	0	intronic	0.141	NA	1	13	1	0	1
rs4683218	3	46373224	G	A	0.2266	NA	NA	NA	0.215724	rs3918355	2	UQCRC2P1	19810	intergenic	0.141	7	7	15	0	1	1
rs673578	9	136137857	T	G	0.2505	NA	NA	NA	0.187197	rs9411378	5	ABO	0	ncRNA_intronic	0.141	NA	4	14	0	1	1
rs59278682	3	46500712	A	T	0.07654	0.0270931	0.0167318	0.00757035	0.109465	rs77116118	2	LTF	0	intronic	0.14	7	5	14	1	1	1
rs112671221	3	101207589	C	T	0.08449	5.98055e-08	-0.0510924	0.00942772	0.190256	rs2290859	3	SENP7	0	intronic	0.14	7	4	5	1	1	1
rs13077703	3	101385767	G	A	0.328	7.7505e-22	-0.0460166	0.0047918	0.920639	rs2290859	3	ZBTB11	0	intronic	0.14	6	4	4	1	1	1
rs149014436	3	101441025	C	T	0.0338	0.000637593	-0.0473576	0.0138671	0.0674563	rs2290859	3	CEP97	1743	intergenic	0.14	7	2	15	1	1	1
rs72499645	3	195481795	G	A	0.1909	NA	NA	NA	0.200759	rs2260685	4	MUC4	0	intronic	0.14	5	4	14	1	1	1
rs56374417	17	38196940	C	T	0.1491	0.0240674	-0.0148536	0.0065839	0.117791	rs3935281	9	MED24	0	intronic	0.14	7	4	5	1	1	1
rs62118874	19	8898197	T	A	0.3211	NA	NA	NA	0.0935882	rs73005873	11	CTD-2557P19.4	8659	intergenic	0.14	NA	5	15	0	1	1
rs73924362	19	8898208	T	G	0.3231	NA	NA	NA	0.0819055	rs73005873	11	CTD-2557P19.4	8670	intergenic	0.14	7	5	15	0	1	1
rs62280633	3	100923856	T	C	0.1183	4.37575e-05	0.0265164	0.00648849	0.0553621	rs2290859	3	snoU13	3076	intergenic	0.139	7	5	15	0	1	1
rs374644302	3	195372182	G	C	0.1163	NA	NA	NA	0.0627602	rs2260685	4	RP11-141C7.3	4834	intergenic	0.139	6	4	15	0	0	1
rs4400876	12	133097398	T	G	0.2982	3.27294e-05	0.0207411	0.00499354	0.717854	rs7295014	7	FBRSL1	0	intronic	0.139	NA	2	5	1	1	0
rs5744970	12	133214768	G	A	0.4334	NA	NA	NA	0.0705477	rs7295014	7	POLE	0	intronic	0.139	NA	4	4	1	1	1
rs11085765	19	8999453	T	C	0.2823	NA	NA	NA	0.0739715	rs73005873	11	MUC16	0	exonic	0.139	5	1	9	1	1	1
rs9813945	3	101117175	G	A	0.4115	4.21531e-06	-0.0204729	0.00445018	0.217125	rs2290859	3	SENP7	0	intronic	0.138	6	4	15	1	1	1
rs9328545	9	136119391	C	G	0.2187	NA	NA	NA	1	rs7046863	5	ABO:RP11-430N14.4	6396:6396	intergenic	0.138	5	5	14	0	1	1
rs607356	19	49371241	T	C	0.3171	5.24488e-08	-0.0267099	0.00490738	0.427699	rs73061632	12	PLEKHA4	0	intronic	0.138	NA	1	2	1	1	1
rs11337184	3	101078045	CA	C	0.4115	NA	NA	NA	0.217125	rs2290859	3	SENP7:ZNF90P1	0:0	ncRNA_exonic	0.137	NA	4	5	1	1	1
rs58962156	3	195434536	CAG	C	0.1382	NA	NA	NA	0.0967935	rs2260685	4	LINC00969	0	ncRNA_intronic	0.137	NA	5	5	0	1	1
rs12808450	11	34456149	G	A	0.3509	0.00221192	0.0146659	0.00479247	0.574858	rs7118388	6	CIR1P3	2952	intergenic	0.137	6	5	15	1	1	1
rs579622	9	136136242	G	A	0.2217	NA	NA	NA	0.138162	rs9411378	5	ABO	0	ncRNA_intronic	0.136	5	1	14	0	1	1
rs72775494	9	136251025	C	T	0.04374	6.63196e-10	0.0669426	0.0108416	0.129135	rs7046863	5	C9orf96	0	intronic	0.136	5	2	15	1	1	1
rs28580875	9	136301103	T	C	0.06958	NA	NA	NA	0.0988129	rs2769073	5	ADAMTS13	0	intronic	0.136	6	4	15	1	1	1
rs36167495	12	133041087	A	G	0.4821	NA	NA	NA	0.147598	rs7295014	7	RP11-503G7.2	1644	intergenic	0.136	5	5	14	1	1	0
rs62280733	3	101186916	G	A	0.1163	7.91589e-05	0.0252662	0.00640147	0.0661826	rs2290859	3	SENP7	0	intronic	0.135	7	5	15	1	1	1
3:195445330:A:AAAAC	3	195445330	AAAAC	A	0.1928	NA	NA	NA	0.0538077	rs2260685	4	LINC00969	0	ncRNA_intronic	0.135	NA	4	5	1	1	1
rs56104184	19	49370310	C	T	0.1909	1.62695e-15	-0.0470543	0.00590621	0.815955	rs73061632	12	PLEKHA4	0	intronic	0.135	4	1	7	1	1	1
rs2317698	3	101128250	C	T	0.4115	3.53103e-06	-0.0206369	0.00445027	0.217125	rs2290859	3	SENP7	0	intronic	0.134	6	5	15	1	1	1
rs10406145	19	4692354	G	C	0.2962	4.46132e-05	-0.0213013	0.0052181	0.0510777	rs732631	10	DPP9	0	intronic	0.134	1f	4	4	1	1	1
rs114039932	3	195455511	C	A	0.4463	NA	NA	NA	0.176012	rs2260685	4	LINC00969:MUC20	0:0	ncRNA_intronic	0.133	7	5	5	1	1	1
rs72611176	3	195679034	C	T	0.17	NA	NA	NA	0.131252	rs2260685	4	RP11-480A16.1	0	ncRNA_exonic	0.133	7	5	5	0	1	1
rs71378551	9	136041124	AT	A	0.3579	NA	NA	NA	0.154239	rs7046863	5	GBGT1	1791	intergenic	0.133	NA	5	14	1	1	1
rs112401165	9	136122114	C	CGTGCA	0.01392	NA	NA	NA	0.0791475	rs7046863	5	ABO:RP11-430N14.4	3673:3673	NA	0.133	NA	5	14	0	0	1
rs28636702	9	136205412	G	A	0.1083	1.07155e-05	-0.0346503	0.00787111	0.0769497	rs2769073	5	MED22	0	UTR3	0.133	6	4	5	1	1	1
rs17206679	19	49342237	C	G	0.1561	2.34798e-10	-0.0431567	0.00681063	0.659717	rs73061632	12	PLEKHA4	0	intronic	0.133	4	4	5	1	1	1
rs45589039	19	49355385	C	T	0.1551	9.18963e-11	-0.0453854	0.00700424	0.665479	rs73061632	12	PLEKHA4	0	intronic	0.133	6	4	5	1	1	1
rs7469795	9	136130893	T	C	0.3111	5.38176e-06	-0.0225264	0.00495159	0.115723	rs9411378	5	ABO:RP11-430N14.4	0:0	ncRNA_exonic	0.132	5	4	14	0	1	1
rs4883552	12	133145089	G	A	0.3221	5.82879e-05	-0.0196622	0.00489154	0.529446	rs7295014	7	FBRSL1	0	intronic	0.132	NA	4	5	1	1	0
rs7222154	17	38089973	A	G	0.4195	0.000138131	-0.0178562	0.00468485	0.224284	rs3935281	9	RP11-387H17.4	0	ncRNA_intronic	0.13	7	5	15	1	1	1
rs10433354	3	100845832	T	C	0.2247	NA	NA	NA	0.0874534	rs2290859	3	ACTR3P3	36105	intergenic	0.129	7	5	15	0	1	1
rs145898511	3	101181250	T	G	0.02485	0.0237348	-0.0334115	0.0147747	0.0558655	rs2290859	3	SENP7	0	intronic	0.129	6	4	5	1	1	1
rs62283283	3	195569734	A	G	0.3618	NA	NA	NA	0.0989314	rs2260685	4	AC124944.5	0	ncRNA_intronic	0.129	7	5	15	0	1	1
rs11078931	17	38147294	C	T	0.3718	1.52514e-08	0.0255744	0.00451948	0.861332	rs3935281	9	PSMD3	0	intronic	0.129	7	4	4	1	1	1
rs1584480	3	100779315	A	T	0.2177	0.0377929	-0.0116127	0.00559085	0.0550836	rs2290859	3	ABI3BP	66955	intergenic	0.128	6	5	15	0	1	1
rs56014397	3	195413266	C	A	0.06759	NA	NA	NA	0.0956136	rs2260685	4	LINC00969	0	ncRNA_intronic	0.127	6	4	4	0	1	1
rs903195	3	195461408	G	C	0.4195	NA	NA	NA	0.398421	rs2260685	4	MUC20	0	UTR3	0.127	5	4	5	1	1	1
rs4413341	3	195487416	G	C	0.3897	NA	NA	NA	0.432984	rs2260685	4	MUC4	0	intronic	0.125	5	4	14	1	1	1
rs842216	3	195549817	T	C	0.172	0.0341969	0.0121335	0.00572945	0.0521599	rs2260685	4	MUC4	10668	intergenic	0.125	NA	5	14	0	1	1
rs71628672	1	155573024	C	T	0.1571	NA	NA	NA	0.125965	rs914615	1	DAP3P1	1035	intergenic	0.124	7	5	15	1	1	1
rs4683231	3	46498472	T	C	0.07654	0.0451208	0.0154126	0.00769276	0.109465	rs77116118	2	LTF	0	intronic	0.124	5	4	15	1	1	1
rs28362812	19	49185950	G	A	0.1402	0.000246752	0.0229645	0.00626485	0.0794604	rs679574	12	RN7SL345P	1341	intergenic	0.124	7	5	15	1	1	1
rs74957513	3	195507858	T	G	0.4692	NA	NA	NA	0.435463	rs2260685	4	MUC4	0	exonic	0.123	5	4	15	1	1	1
rs12379461	9	136080536	G	A	0.3588	2.2863e-05	0.0199859	0.00471931	0.201528	rs9411378	5	OBP2B	127	downstream	0.123	5	5	14	1	1	1
rs115139157	14	29459230	G	A	0.05467	3.12468e-07	-0.0596242	0.011655	1	rs184781326	8	RP11-148E17.1	0	ncRNA_intronic	0.123	6	9	15	0	0	1
rs6441953	3	46329008	T	C	0.2972	NA	NA	NA	0.0630335	rs3918355	2	CCR3	20810	intergenic	0.122	7	5	15	0	1	1
rs538834	3	101010499	G	T	0.2018	0.0113859	-0.013456	0.00531728	0.0879934	rs2290859	3	IMPG2	0	intronic	0.122	NA	5	15	1	1	1
rs542775467	9	136065746	A	G	0.166	NA	NA	NA	0.0657326	rs7046863	5	OBP2B	14917	intergenic	0.121	NA	5	14	0	1	1
rs2638282	19	49213833	G	A	0.4702	NA	NA	NA	0.840977	rs679574	12	MAMSTR	2165	intergenic	0.121	7	4	5	1	1	1
rs36156426	3	100646243	T	C	0.1531	0.0107244	-0.0166483	0.00652478	0.0655625	rs2290859	3	ABI3BP	0	intronic	0.119	5	5	15	1	1	1
rs78227722	3	195511446	C	G	0.2753	NA	NA	NA	0.296635	rs2260685	4	MUC4	0	exonic	0.119	6	4	15	1	1	1
rs493014	9	136187163	G	T	0.336	2.09644e-07	-0.0246221	0.00474362	0.269274	rs7046863	5	LCN1P2	1858	intergenic	0.119	4	5	15	0	1	0
rs34533645	11	34452724	G	A	0.3509	0.000192192	0.0174786	0.00468713	0.579916	rs7118388	6	CIR1P3	0	ncRNA_intronic	0.119	7	2	15	1	1	1
rs201351591	17	38113956	C	CG	0.08847	NA	NA	NA	0.0568618	rs3935281	9	GSDMA	5269	intergenic	0.119	NA	5	5	1	1	1
rs60798519	1	156079628	C	T	0.3549	NA	NA	NA	0.0846272	rs914615	1	LMNA	0	intronic	0.117	6	4	5	1	0	1
rs10714482	3	46408856	TA	T	0.4891	NA	NA	NA	0.0965046	rs3918355	2	RP11-24F11.2	0	ncRNA_intronic	0.117	NA	5	14	1	1	1
rs370271914	3	195507798	G	C	0.1153	NA	NA	NA	0.111848	rs2260685	4	MUC4	0	exonic	0.117	5	4	15	1	0	1
rs6798666	3	101762175	A	G	0.2515	NA	NA	NA	0.0502735	rs2290859	3	RP11-221J22.1:RP11-221J22.2	45404:45404	intergenic	0.116	7	5	15	0	1	1
rs7116518	11	34418841	C	T	0.2644	0.000935976	-0.016805	0.00507842	0.30404	rs7118388	6	RP1-53C18.3	7368	intergenic	0.116	4	5	15	0	1	1
rs559343856	3	100965941	T	TA	0.164	NA	NA	NA	0.0790973	rs2290859	3	IMPG2	0	intronic	0.115	NA	5	15	1	0	1
rs34046257	3	101364141	AC	A	0.328	NA	NA	NA	0.920639	rs2290859	3	Y_RNA	2123	intergenic	0.115	NA	5	5	1	1	1
rs35821144	3	195317710	C	T	0.3539	NA	NA	NA	0.0696056	rs2260685	4	APOD	6633	intergenic	0.115	7	5	15	1	1	1
rs62285123	3	195340345	T	C	0.4901	NA	NA	NA	0.175989	rs2260685	4	AC069213.1	1472	intergenic	0.115	7	5	15	0	1	1
rs542643120	3	195506499	G	A	0.338	NA	NA	NA	0.0847348	rs2260685	4	MUC4	0	exonic	0.115	NA	4	15	1	1	1
rs7468115	9	136115663	C	G	0.1262	7.88508e-09	0.0417126	0.00722809	0.394825	rs7046863	5	ABO:RP11-430N14.4	10124:10124	intergenic	0.115	6	5	14	0	1	1
rs12462111	19	49171306	C	T	0.4274	3.66955e-12	-0.0327984	0.00471963	0.710373	rs679574	12	SEC1P:NTN5	0:0	ncRNA_intronic	0.115	5	5	15	1	1	1
rs12730005	1	155222483	A	G	0.2654	NA	NA	NA	0.282031	rs914615	1	FAM189B	0	intronic	0.114	6	5	5	1	1	1
rs34713220	1	155807894	CA	C	0.3469	NA	NA	NA	0.181614	rs914615	1	GON4L	0	intronic	0.114	NA	4	5	1	1	1
rs71483203	9	136044599	C	G	0.1402	0.000291997	-0.0281714	0.00777721	0.110031	rs35698328	5	GBGT1	5266	intergenic	0.114	4	2	14	1	1	1
rs77693339	9	136128558	T	C	0.0825	0.000162813	0.0287334	0.00762024	0.31486	rs7046863	5	ABO:RP11-430N14.4	0:0	ncRNA_exonic	0.114	4	1	14	0	1	1
rs348890	3	100904039	T	C	0.2922	1.19506e-05	0.0212577	0.00485504	0.114252	rs2290859	3	snoU13	16636	intergenic	0.113	NA	5	15	0	1	1
rs555826589	12	133304182	A	G	0.4622	NA	NA	NA	0.12599	rs7295014	7	ANKLE2	0	intronic	0.112	NA	3	4	1	1	1
rs34117635	11	34431867	AT	A	0.4135	NA	NA	NA	0.0523807	rs7118388	6	RP1-53C18.3	5370	intergenic	0.111	NA	5	15	0	0	1
rs6782793	3	45482540	C	T	0.2465	NA	NA	NA	0.0728917	rs141045534	2	LARS2	0	intronic	0.11	6	4	5	1	0	1
rs6441597	3	101055018	C	A	0.4115	3.81973e-06	-0.0205949	0.00445686	0.217125	rs2290859	3	SENP7	0	intronic	0.11	6	4	5	1	1	1
rs4883526	12	133076646	G	A	0.339	0.000191623	-0.0184007	0.00493342	0.893945	rs7295014	7	FBRSL1	0	intronic	0.11	NA	2	7	1	1	0
rs4795409	17	38120736	C	T	0.4533	0.000162132	-0.0164749	0.00436803	0.166628	rs3935281	9	GSDMA	0	intronic	0.11	7	5	14	1	1	1
rs71357834	19	49107617	C	T	0.08946	NA	NA	NA	0.0608617	rs679574	12	FAM83E	0	intronic	0.11	7	4	15	1	1	1
rs35751180	3	46056173	C	T	0.1243	NA	NA	NA	0.0903512	rs77116118	2	XCR1	2342	intergenic	0.109	7	5	15	1	1	1
rs3755726	3	195270495	C	A	0.3519	0.0113288	0.0120947	0.00477599	0.0792994	rs2260685	4	PPP1R2	285	upstream	0.109	4	1	1	1	1	1
rs4246172	9	136264865	A	G	0.09245	0.0105335	-0.019568	0.00765031	0.135782	rs2769073	5	C9orf96	0	intronic	0.109	7	5	5	1	1	1
rs664914	19	49367575	A	G	0.3032	8.29186e-09	-0.0281481	0.00488477	0.461228	rs73061632	12	PLEKHA4	0	intronic	0.109	NA	4	5	1	1	1
rs28548424	9	136225476	C	T	0.08151	0.00171896	-0.0263841	0.00841619	0.148309	rs2769073	5	SURF2	0	intronic	0.108	4	3	5	1	1	1
rs3124768	9	136304497	A	G	0.4215	0.01962	0.0103463	0.00443375	0.0955395	rs2769073	5	ADAMTS13	0	exonic	0.107	NA	4	15	1	1	1
rs11709846	3	46351762	T	A	0.3032	NA	NA	NA	0.14645	rs3918355	2	UQCRC2P1	319	downstream	0.106	6	7	15	0	1	1
rs78681289	1	155860611	G	T	0.2227	NA	NA	NA	0.129958	rs914615	1	RNU4-19P	3460	intergenic	0.105	6	4	5	1	1	1
rs373174596	3	101535115	CT	C	0.3002	NA	NA	NA	0.169132	rs2290859	3	NXPE3	0	intronic	0.105	NA	5	5	1	1	1
rs3103934	3	195477088	A	G	0.1531	0.0135847	0.0145637	0.00590086	0.104381	rs2260685	4	MUC4	0	intronic	0.104	NA	5	14	1	1	1
rs4128808	9	136065229	G	C	0.3241	9.98597e-08	0.0269513	0.00505939	0.182561	rs9411378	5	OBP2B	15434	intergenic	0.104	6	5	14	0	1	1
rs10796940	1	155202689	A	C	0.335	0.00181519	-0.0151346	0.00485253	0.411983	rs914615	1	MTX1P1	0	ncRNA_intronic	0.103	5	2	5	1	1	1
rs115892284	3	195455513	T	A	0.4463	NA	NA	NA	0.176012	rs2260685	4	LINC00969:MUC20	0:0	ncRNA_intronic	0.103	7	5	5	1	1	1
rs201387180	3	195514902	C	G	0.1233	NA	NA	NA	0.106732	rs2260685	4	MUC4	0	exonic	0.103	6	5	15	1	0	1
rs113028562	3	195598948	A	G	0.172	NA	NA	NA	0.134123	rs2260685	4	TNK2	0	intronic	0.103	5	4	4	1	1	1
rs7034353	9	136118740	T	C	0.2197	1.67398e-15	0.0431797	0.00542229	0.96041	rs7046863	5	ABO:RP11-430N14.4	7047:7047	intergenic	0.103	4	2	14	0	1	1
rs11844413	14	29640433	A	T	0.1103	NA	NA	NA	0.064626	rs184781326	8	RP11-562L8.1	93597	NA	0.103	6	9	15	0	0	1
rs10870463	12	133113573	A	G	0.327	4.3639e-05	0.0200388	0.00490268	0.734497	rs7295014	7	FBRSL1	0	intronic	0.102	4	4	5	1	1	0
rs35335727	19	4735898	C	T	0.2018	0.000564279	-0.0187239	0.00543001	0.0759405	rs732631	10	AC005783.1	9506	intergenic	0.102	7	5	14	0	1	1
rs34192494	3	101223284	CG	C	0.4115	NA	NA	NA	0.217125	rs2290859	3	SENP7	0	intronic	0.101	NA	4	5	1	1	1
rs34262516	12	133217851	C	T	0.1849	0.0243766	0.0129872	0.00576916	0.0865938	rs7295014	7	POLE	0	intronic	0.101	5	4	4	1	1	1
rs201360478	12	133276626	A	AC	0.4284	NA	NA	NA	0.146388	rs7295014	7	PXMP2:RP13-672B3.2	0:0	intronic	0.101	NA	4	5	1	1	1
rs10416475	19	49381365	A	G	0.2813	7.35705e-09	-0.0285969	0.00494537	0.480995	rs73061632	12	PPP1R15A	2050	intergenic	0.101	1b	2	5	1	1	1
rs1883091	3	45882779	G	A	0.07356	7.33607e-06	-0.0361268	0.00805737	0.0512074	rs77116118	2	LZTFL1	0	intronic	0.1	4	1	2	1	1	1
rs74348399	12	133358153	C	A	0.1024	0.0473084	0.0144201	0.00726992	0.0508859	rs7295014	7	GOLGA3	0	intronic	0.1	6	4	4	1	1	1
rs12979144	19	49237547	G	A	0.4433	2.4775e-07	0.0243328	0.00471622	0.445212	rs679574	12	RASIP1	0	intronic	0.1	6	4	15	1	1	1
rs4015	19	49253389	C	T	0.2028	NA	NA	NA	0.121804	rs679574	12	FUT1	0	UTR3	0.1	5	2	14	1	1	1
rs13079869	3	46008087	G	A	0.1223	NA	NA	NA	0.0920915	rs77116118	2	FYCO1	0	exonic	0.099	5	3	4	1	1	1
rs71635066	3	195477586	C	T	0.3708	NA	NA	NA	0.415579	rs2260685	4	MUC4	0	intronic	0.099	5	5	14	1	1	1
rs2550267	3	195527018	G	A	0.4702	0.000613319	0.0154575	0.00451227	0.594017	rs2260685	4	MUC4	0	intronic	0.099	6	4	14	1	1	1
rs10936744	3	101433440	C	T	0.333	6.69086e-26	-0.0491196	0.00466735	0.941645	rs2290859	3	PDCL3P4	1404	intergenic	0.098	6	14	15	1	1	0
rs2410789	3	195198585	C	T	0.3042	NA	NA	NA	0.051385	rs2260685	4	ACAP2	34777	intergenic	0.098	NA	9	15	0	1	1
rs77737651	14	29544295	C	G	0.02584	0.00189326	-0.0460953	0.0148384	0.22532	rs184781326	8	RP11-148E17.1	46325	intergenic	0.098	5	5	15	0	0	1
rs148353891	19	8856224	T	C	0.07256	NA	NA	NA	0.0501952	rs73005873	11	OR2Z1	13852	intergenic	0.098	7	14	15	0	0	1
rs62132804	19	49272461	C	A	0.08946	0.000940851	0.0266359	0.00805285	0.0637634	rs679574	12	FGF21	10873	intergenic	0.098	2a	2	14	0	1	1
rs35536990	19	49098538	T	TA	0.1491	NA	NA	NA	0.0522207	rs679574	12	SULT2B1	0	intronic	0.097	NA	5	15	1	0	0
rs10430955	11	34435906	G	A	0.3032	0.026311	-0.0104896	0.00472168	0.182974	rs7118388	6	RP1-53C18.3	9409	intergenic	0.096	7	5	9	0	1	1
rs28496749	17	38133545	T	C	0.1978	NA	NA	NA	0.0555662	rs3935281	9	GSDMA	0	UTR3	0.096	6	5	14	1	1	1
rs7615978	3	45835570	A	C	0.08847	1.02961e-12	0.058192	0.00816559	0.765249	rs9852457	2	SLC6A20	0	intronic	0.095	5	3	13	1	1	1
rs9828817	3	101155630	G	A	0.4115	4.00663e-06	-0.0206406	0.00447634	0.217125	rs2290859	3	SENP7	0	intronic	0.094	7	4	15	1	1	1
rs7622922	3	101243237	C	T	0.4085	NA	NA	NA	0.217143	rs2290859	3	FAM172BP	505	downstream	0.093	7	5	15	0	1	1
rs13077925	3	101488181	T	A	0.334	6.31389e-22	-0.0479381	0.00498095	0.954021	rs2290859	3	CEP97	0	UTR3	0.093	3a	4	5	1	1	1
rs11146943	12	133151607	C	T	0.2724	0.000108302	0.0199312	0.00514859	0.177086	rs7295014	7	FBRSL1	0	intronic	0.093	5	4	4	1	1	0
rs28641026	9	136314952	C	T	0.04473	2.83559e-11	0.0769749	0.0115667	0.115099	rs7046863	5	ADAMTS13	0	exonic	0.092	4	1	15	1	1	1
rs36081020	3	101119940	CA	C	0.4891	NA	NA	NA	0.191659	rs2290859	3	SENP7	0	intronic	0.091	NA	4	15	1	1	1
rs13302956	3	195340101	A	G	0.329	0.034656	0.00997795	0.00472361	0.0802859	rs2260685	4	AC069213.1	1716	intergenic	0.091	7	5	15	0	1	1
rs17272700	19	49391770	G	A	0.1421	3.45247e-14	-0.0495118	0.0065318	0.682115	rs73061632	12	TULP2	0	intronic	0.091	5	5	15	1	1	1
rs60334089	3	100819080	G	A	0.2117	NA	NA	NA	0.0534507	rs2290859	3	ACTR3P3	62857	intergenic	0.09	6	7	15	0	1	1
rs4962097	9	136034907	C	T	0.1769	0.0489909	-0.0108757	0.00552439	0.0533852	rs35698328	5	RALGDS:GBGT1	0:0	intronic	0.09	5	4	5	1	1	1
rs2073825	9	136132707	A	T	0.2217	1.68587e-15	-0.0405973	0.00509856	0.130639	rs9411378	5	ABO	0	ncRNA_intronic	0.09	5	4	15	0	1	1
rs9835989	3	101151797	G	C	0.4115	3.43388e-06	-0.0206626	0.00445027	0.217125	rs2290859	3	SENP7	0	intronic	0.089	6	4	15	1	1	1
rs201465509	3	101238639	CT	C	0.4195	NA	NA	NA	0.193222	rs2290859	3	FAM172BP	0	ncRNA_intronic	0.089	NA	5	14	1	1	1
rs571393078	3	195457391	G	GTT	0.1938	NA	NA	NA	0.198383	rs2260685	4	LINC00969:MUC20	0:0	ncRNA_intronic	0.089	NA	4	5	1	1	1
rs79205416	12	133270381	G	T	0.4553	NA	NA	NA	0.127814	rs7295014	7	PXMP2:RP13-672B3.2	0:0	intronic	0.089	7	5	5	1	1	1
rs529048022	19	49337676	A	G	0.1412	NA	NA	NA	0.474054	rs73061632	12	HSD17B14	0	intronic	0.089	NA	2	5	1	1	1
rs822025	1	155748832	C	T	0.3529	0.00664712	0.012774	0.00470666	0.187018	rs914615	1	GON4L	0	intronic	0.088	NA	4	5	1	1	1
rs4962039	9	136112570	C	T	0.1133	0.0112631	0.0163499	0.00645112	0.330957	rs7046863	5	LCN1P1	8576	intergenic	0.088	5	2	15	0	1	1
rs7222039	17	38165541	T	C	0.4573	6.36897e-08	-0.0238718	0.00441406	0.614608	rs3935281	9	RP11-387H17.6	2937	intergenic	0.088	7	5	15	1	1	1
rs34291146	19	8991654	A	AT	0.1074	NA	NA	NA	0.0532412	rs73005873	11	MUC16	0	intronic	0.088	NA	4	9	1	0	1
rs62275204	3	100714606	G	A	0.1541	0.00687	-0.0176631	0.00653443	0.0653583	rs2290859	3	ABI3BP	2246	intergenic	0.087	7	7	15	1	1	1
rs11264354	1	155256082	A	G	0.2793	NA	NA	NA	0.316064	rs914615	1	HCN3	0	intronic	0.086	7	2	5	1	1	1
rs6670014	1	155360578	G	A	0.2763	NA	NA	NA	0.230656	rs914615	1	ASH1L	0	intronic	0.086	6	4	5	1	1	1
rs549443	9	136135237	G	A	0.2217	NA	NA	NA	0.138162	rs9411378	5	ABO	0	ncRNA_exonic	0.086	6	4	14	0	1	1
rs12601749	17	38093315	A	G	0.4503	1.08686e-06	-0.0216299	0.0044367	0.239848	rs3935281	9	RP11-387H17.4	0	ncRNA_intronic	0.085	7	5	15	1	1	1
rs4795420	17	38167627	A	G	0.3787	3.9305e-08	-0.0247756	0.00450961	0.298125	rs3935281	9	RP11-387H17.6	851	downstream	0.085	7	5	15	1	1	1
rs200015765	3	101148051	G	GT	0.4115	NA	NA	NA	0.217125	rs2290859	3	SENP7	0	intronic	0.084	NA	5	15	1	1	1
rs62287030	3	195382066	G	A	0.3241	NA	NA	NA	0.123118	rs2260685	4	AC069513.4	369	downstream	0.084	6	5	15	0	1	1
rs56302081	9	136068410	C	T	0.4543	NA	NA	NA	0.106527	rs7046863	5	OBP2B	12253	intergenic	0.084	7	5	14	0	1	1
rs2550256	3	195531729	C	T	0.3777	0.00964908	0.0115301	0.00445493	0.343619	rs2260685	4	MUC4	0	intronic	0.083	NA	1	7	1	1	1
rs377065880	19	8898194	G	C	0.3211	NA	NA	NA	0.0935882	rs73005873	11	CTD-2557P19.4	8656	intergenic	0.083	6	5	15	0	1	1
rs9879219	3	195437311	G	C	0.1412	NA	NA	NA	0.0865533	rs2260685	4	LINC00969	0	ncRNA_intronic	0.082	5	4	5	0	1	1
17:38162483:C:G	17	38162483	C	G	0.3787	NA	NA	NA	0.298125	rs3935281	9	RP11-387H17.6	5995	intergenic	0.082	NA	5	15	1	1	1
rs200338277	3	100817419	T	G	0.07952	NA	NA	NA	0.0519373	rs2290859	3	ACTR3P3	64518	intergenic	0.081	6	14	15	0	0	1
rs113845480	9	136253557	T	C	0.03181	6.05475e-07	-0.0602198	0.0120694	0.384304	rs35698328	5	C9orf96	0	exonic	0.081	4	2	15	1	1	1
rs2114300	3	101262460	C	A	0.4076	NA	NA	NA	0.215231	rs2290859	3	TRMT10C	18245	intergenic	0.08	7	5	15	0	1	1
rs36087978	3	101627689	CG	C	0.1819	NA	NA	NA	0.0804664	rs2290859	3	RP11-221J22.1	32013	intergenic	0.08	NA	5	15	0	1	1
rs574347	9	136135659	T	C	0.2217	NA	NA	NA	0.138162	rs9411378	5	ABO	0	ncRNA_intronic	0.08	5	1	14	0	1	1
rs4883553	12	133145017	G	A	0.3221	7.59334e-05	-0.0194353	0.00491176	0.529446	rs7295014	7	FBRSL1	0	intronic	0.08	NA	4	5	1	1	0
rs2550242	3	195499057	G	T	0.3499	NA	NA	NA	0.644208	rs2260685	4	MUC4	0	intronic	0.079	5	4	15	1	1	0
rs12453343	17	38181176	C	A	0.3688	8.98919e-07	0.0225369	0.0045876	0.911072	rs3935281	9	MED24	0	intronic	0.079	6	4	4	1	1	1
rs2091059	3	195444753	G	C	0.1372	NA	NA	NA	0.10516	rs2260685	4	LINC00969	0	ncRNA_intronic	0.078	7	4	5	1	1	1
rs10413941	19	49347708	A	G	0.2773	1.3154e-06	-0.0245352	0.00507197	0.283555	rs73061632	12	PLEKHA4	0	intronic	0.078	3a	4	15	1	1	1
rs1520654	3	100990263	G	C	0.1183	0.00012296	0.025217	0.00656667	0.0572569	rs2290859	3	IMPG2	0	intronic	0.077	7	5	15	1	1	1
rs4962111	9	136112537	T	C	0.1123	0.00825137	0.017246	0.00652859	0.336411	rs7046863	5	LCN1P1	8543	intergenic	0.077	5	2	15	0	1	1
rs4677621	3	195338940	G	A	0.329	0.0231782	0.0109029	0.00480204	0.0802859	rs2260685	4	AC069213.1	2877	intergenic	0.076	5	5	15	0	1	1
rs28406995	9	136236622	G	A	0.08151	0.00252091	-0.0254028	0.00840924	0.148309	rs2769073	5	SURF4	0	intronic	0.076	4	2	6	1	1	1
rs61882275	11	34504292	G	A	0.3757	NA	NA	NA	0.550108	rs7118388	6	ELF5	0	intronic	0.076	5	13	15	1	1	1
rs184781326	14	29459234	A	G	0.05467	1.93723e-09	-0.0707675	0.0117887	1	rs184781326	8	RP11-148E17.1	0	ncRNA_intronic	0.076	6	9	15	0	0	1
rs13347262	3	101249364	C	G	0.2048	0.0217705	0.0125147	0.00545456	0.0955946	rs2290859	3	FAM172BP	6632	intergenic	0.075	2b	2	15	0	1	1
rs6780981	3	195409705	C	T	0.3161	NA	NA	NA	0.187507	rs2260685	4	LINC00969:SDHAP2	0:0	ncRNA_intronic	0.075	6	4	5	0	1	1
rs79661483	3	195515340	G	A	0.2386	NA	NA	NA	0.407843	rs2260685	4	MUC4	0	exonic	0.075	5	2	15	1	1	1
rs7502514	17	38188844	A	G	0.3807	5.76078e-08	0.0249141	0.00459155	0.340403	rs3935281	9	MED24	0	intronic	0.075	1f	2	4	1	1	1
rs12741350	1	155268425	C	T	0.2823	NA	NA	NA	0.308387	rs914615	1	PKLR	0	intronic	0.074	6	5	14	1	1	1
rs500499	9	136148648	G	C	0.4195	4.15719e-37	0.0569801	0.00447691	0.352425	rs9411378	5	ABO	0	ncRNA_intronic	0.074	4	1	13	0	1	1
rs4992762	12	133140352	G	A	0.4324	NA	NA	NA	0.272893	rs7295014	7	FBRSL1	0	intronic	0.074	NA	4	5	1	1	0
rs61952103	12	133164470	G	A	0.3559	NA	NA	NA	0.415951	rs7295014	7	FBRSL1	2695	intergenic	0.074	2b	5	14	1	1	1
rs492602	19	49206417	A	G	0.4414	4.69899e-19	-0.0397576	0.00445756	0.992383	rs679574	12	FUT2	0	exonic	0.073	NA	4	5	1	1	1
rs75114000	9	136193546	C	T	0.1014	4.55977e-05	-0.0335421	0.00822691	0.0521928	rs2769073	5	SURF6	4005	intergenic	0.072	7	5	15	1	1	1
rs1231281	19	49239200	G	A	0.4583	1.07033e-11	-0.0310491	0.00456825	0.604056	rs679574	12	RASIP1	0	intronic	0.072	7	1	5	1	1	1
rs9813750	3	45841642	G	A	0.1233	NA	NA	NA	0.111034	rs76571426	2	SLC6A20	3614	intergenic	0.071	7	5	14	1	1	1
rs7631399	3	101242470	A	G	0.4085	1.7361e-06	-0.021364	0.00446763	0.217143	rs2290859	3	FAM172BP	0	ncRNA_exonic	0.071	6	5	15	0	1	1
rs4458030	17	38121706	G	A	0.3628	6.82067e-06	-0.0206246	0.00458404	0.41228	rs3935281	9	GSDMA	0	intronic	0.071	NA	5	15	1	1	1
rs2553415	3	101095630	T	A	0.496	2.5541e-06	0.0209332	0.00445031	0.134841	rs2290859	3	SENP7	0	intronic	0.07	6	5	5	1	1	1
rs13288848	9	136043738	T	A	0.4751	NA	NA	NA	0.0622234	rs9411378	5	GBGT1	4405	intergenic	0.07	4	5	14	1	0	1
rs34901344	11	34527849	A	G	0.4135	NA	NA	NA	0.26898	rs7118388	6	ELF5	0	intronic	0.07	4	5	15	1	1	1
rs59237637	12	133248264	G	GA	0.4881	NA	NA	NA	0.061548	rs7295014	7	POLE	0	intronic	0.07	NA	4	4	1	1	1
rs56747346	1	155521234	G	A	0.2763	NA	NA	NA	0.234942	rs914615	1	ASH1L	0	intronic	0.069	6	4	5	1	1	1
rs57241440	3	195381851	A	C	0.1809	NA	NA	NA	0.150479	rs2260685	4	AC069513.4	584	downstream	0.069	7	5	15	0	1	1
rs6670477	1	155861810	C	T	0.2366	NA	NA	NA	0.135742	rs914615	1	RNU4-19P	2261	intergenic	0.068	6	4	5	1	1	1
rs13069079	3	46000870	G	A	0.1213	NA	NA	NA	0.094762	rs77116118	2	FYCO1	0	intronic	0.068	5	4	4	1	1	1
rs199952479	3	195417068	G	A	0.2684	NA	NA	NA	0.0918015	rs2260685	4	LINC00969	0	ncRNA_intronic	0.068	6	4	5	0	0	1
rs7467847	9	136115235	G	C	0.07853	0.000199876	0.0277897	0.00747201	0.312055	rs7046863	5	ABO:RP11-430N14.4	10552:10552	intergenic	0.068	5	2	14	0	1	1
rs7927718	11	34375880	G	A	0.05964	NA	NA	NA	0.0815076	rs7118388	6	ABTB2	0	intronic	0.068	5	1	14	1	1	1
rs71179030	19	49162024	A	AT	0.495	NA	NA	NA	0.261812	rs679574	12	SEC1P	0	ncRNA_intronic	0.068	NA	5	15	1	1	1
rs79609478	3	101246104	A	G	0.02783	NA	NA	NA	0.0605665	rs2290859	3	FAM172BP	3372	intergenic	0.067	7	5	15	0	1	1
rs654219	3	101586400	C	T	0.3986	2.15819e-06	-0.0212647	0.00448811	0.214078	rs2290859	3	NFKBIZ	6533	intergenic	0.067	NA	5	15	1	1	1
rs12493707	3	101098475	T	A	0.4115	3.57247e-06	-0.0206489	0.00445517	0.217125	rs2290859	3	SENP7	0	intronic	0.066	7	2	5	1	1	1
rs11032658	11	34427078	C	G	0.3012	NA	NA	NA	0.0557256	rs7118388	6	RP1-53C18.3	581	upstream	0.066	6	1	15	0	1	1
rs7221894	17	38165485	T	C	0.3787	NA	NA	NA	0.298125	rs3935281	9	RP11-387H17.6	2993	intergenic	0.066	7	5	15	1	1	1
rs7650822	3	195320991	A	G	0.167	0.0111131	0.0154092	0.00606872	0.0719889	rs2260685	4	APOD	9914	intergenic	0.065	7	5	15	1	1	1
rs79319150	9	136179381	C	A	0.1143	NA	NA	NA	0.0549001	rs9411378	5	Y_RNA	1334	intergenic	0.065	5	7	15	0	1	0
rs6782814	3	45936945	G	C	0.1372	NA	NA	NA	0.0749084	rs77116118	2	LZTFL1:CCR9	0:0	intronic	0.064	2b	5	15	1	1	1
rs479522	3	101011504	C	G	0.2018	0.0120568	-0.0133588	0.00532123	0.0879934	rs2290859	3	IMPG2	0	intronic	0.064	6	5	15	1	1	1
rs4519674	3	101337124	T	A	0.4781	0.000375674	0.0169014	0.00475211	0.111884	rs2290859	3	RNU6-1256P	2351	intergenic	0.064	6	5	15	0	1	1
rs529417345	3	195508416	C	A	0.2336	NA	NA	NA	0.28474	rs2260685	4	MUC4	0	exonic	0.063	NA	4	15	1	1	1
rs681343	19	49206462	C	T	0.4404	6.27101e-19	-0.0396256	0.00445876	0.996192	rs679574	12	FUT2	0	exonic	0.063	5	4	5	1	1	1
rs8176698	9	136136593	T	C	0.01988	0.0358026	-0.034247	0.0163146	0.0697074	rs7046863	5	ABO	0	ncRNA_intronic	0.062	NA	4	14	0	1	1
rs3213762	17	38178627	A	G	0.3777	3.25013e-08	-0.0249773	0.00451882	0.294496	rs3935281	9	MED24	0	intronic	0.062	1f	3	4	1	1	1
rs137856770	14	29640433	A	AT	0.4861	NA	NA	NA	0.064626	rs184781326	8	RP11-562L8.1	93597	intergenic	0.061	NA	9	15	0	0	1
rs4795419	17	38166003	G	A	0.3787	3.97481e-08	-0.0247867	0.00451326	0.298125	rs3935281	9	RP11-387H17.6	2475	intergenic	0.061	6	5	15	1	1	1
rs10853974	19	4625154	C	T	0.4811	NA	NA	NA	0.094244	rs732631	10	CTB-50L17.2	2834	intergenic	0.061	4	5	15	0	1	0
rs2967756	19	8901991	G	A	0.2763	NA	NA	NA	0.0954139	rs73005873	11	CTD-2557P19.4	12453	intergenic	0.061	NA	9	15	0	1	1
rs76926940	3	195489512	G	C	0.4394	NA	NA	NA	0.0729192	rs2260685	4	MUC4	0	intronic	0.06	NA	4	14	1	1	1
rs202039836	3	195509939	G	T	0.1521	NA	NA	NA	0.0514364	rs2260685	4	MUC4	0	exonic	0.06	7	4	15	1	1	1
rs12574586	11	34427724	C	T	0.2614	0.00100268	-0.0165345	0.00502603	0.310965	rs7118388	6	RP1-53C18.3	1227	intergenic	0.06	7	5	15	0	1	1
rs74586549	3	45926043	C	T	0.1362	NA	NA	NA	0.0743411	rs77116118	2	LZTFL1	0	intronic	0.059	4	1	15	1	1	1
rs17282175	3	46173642	C	T	0.1243	NA	NA	NA	0.0903512	rs77116118	2	FLT1P1	10207	intergenic	0.059	4	1	15	0	1	1
rs372895165	3	195507702	G	C	0.2555	NA	NA	NA	0.158255	rs2260685	4	MUC4	0	exonic	0.059	6	4	15	1	1	1
rs78410473	12	133114516	C	T	0.06262	0.00219293	-0.0295419	0.00964545	0.12219	rs7295014	7	FBRSL1	0	intronic	0.059	5	1	5	1	1	0
rs13068570	3	46136438	A	G	0.1223	NA	NA	NA	0.0920915	rs77116118	2	FLT1P1	47411	intergenic	0.058	3a	2	15	0	1	1
rs35200151	9	136032500	A	G	0.2266	7.92446e-06	0.0251112	0.00562122	0.0645975	rs7046863	5	RALGDS:GBGT1	0:0	intronic	0.057	NA	4	5	1	1	1
rs9903250	17	38031030	G	A	0.492	1.09872e-05	0.0192616	0.00438086	0.118616	rs3935281	9	ZPBP2	0	intronic	0.056	7	9	14	1	1	1
rs201599254	3	195417066	G	A	0.2684	NA	NA	NA	0.0918015	rs2260685	4	LINC00969	0	ncRNA_intronic	0.055	6	4	5	0	0	1
rs8176747	9	136131315	C	G	0.08449	1.35433e-05	0.0328293	0.00754498	0.320325	rs7046863	5	ABO	0	ncRNA_exonic	0.055	5	4	14	0	1	1
rs581107	9	136147702	C	T	0.4195	1.0893e-36	0.0565705	0.00447123	0.352425	rs9411378	5	ABO	0	ncRNA_intronic	0.055	5	2	14	0	1	1
rs11525181	9	136373860	G	A	0.162	3.65705e-06	0.0308837	0.00667038	0.0507606	rs9411378	5	TMEM8C	5847	intergenic	0.055	6	5	14	1	1	1
rs28368280	9	136158400	C	G	0.03082	NA	NA	NA	0.065731	rs7046863	5	ABO	7782	intergenic	0.054	NA	2	14	0	1	1
17:38162483:C:T	17	38162483	T	C	0.4662	NA	NA	NA	0.298125	rs3935281	9	RP11-387H17.6	5995	NA	0.054	NA	5	15	1	1	1
rs9411475	9	136127268	T	C	0.1074	1.07657e-19	0.0696832	0.00767358	0.254434	rs7046863	5	ABO:RP11-430N14.4	0:0	ncRNA_exonic	0.053	4	1	14	0	1	1
rs201638702	9	136135625	CTG	C	0.02883	NA	NA	NA	0.0616226	rs7046863	5	ABO	0	ncRNA_intronic	0.053	NA	1	14	0	1	1
rs115478735	9	136149711	A	T	0.1839	NA	NA	NA	0.528768	rs9411378	5	ABO	0	ncRNA_intronic	0.052	4	1	13	0	1	1
rs4962125	9	136176977	C	T	0.2535	NA	NA	NA	0.124061	rs35698328	5	Y_RNA	975	upstream	0.052	5	9	14	0	1	0
rs71617325	3	195543482	G	C	0.3698	NA	NA	NA	0.0990444	rs2260685	4	MUC4	4333	intergenic	0.051	5	5	14	1	1	1
rs72924928	11	34518041	T	C	0.1123	0.00088036	-0.021986	0.00660992	0.110254	rs7118388	6	ELF5	0	intronic	0.051	5	5	15	1	1	1
rs57065891	17	38168227	C	T	0.3787	7.41698e-07	-0.0227056	0.00458689	0.298125	rs3935281	9	RP11-387H17.6	251	downstream	0.051	5	5	15	1	1	1
rs142462140	3	195390147	T	C	0.3658	NA	NA	NA	0.133924	rs2260685	4	LINC00969:SDHAP2	0:0	ncRNA_intronic	0.05	7	4	5	0	1	1
rs9696544	9	136382811	A	G	0.2097	NA	NA	NA	0.0806692	rs2769073	5	TMEM8C	0	intronic	0.05	7	4	15	1	1	1
rs11914318	3	101453858	C	T	0.335	1.12179e-25	-0.0487535	0.00465414	0.958364	rs2290859	3	CEP97	0	intronic	0.049	7	4	4	1	1	1
rs399520	3	195507591	C	G	0.1103	NA	NA	NA	0.233349	rs2260685	4	MUC4	0	exonic	0.049	NA	4	15	1	0	1
rs187099314	9	136130741	C	T	0.08449	NA	NA	NA	0.320325	rs7046863	5	ABO:RP11-430N14.4	0:0	ncRNA_exonic	0.049	6	4	14	0	1	1
rs4644481	1	155130900	C	T	0.4384	3.94063e-09	-0.0267589	0.00454568	0.321909	rs914615	1	HMGN2P18	9604	intergenic	0.048	6	14	15	0	1	1
rs142915277	1	155326319	G	A	0.1511	NA	NA	NA	0.142749	rs914615	1	ASH1L	0	intronic	0.048	6	4	4	1	1	1
rs562778497	1	155564967	GT	G	0.2773	NA	NA	NA	0.207487	rs914615	1	DAP3P1	0	ncRNA_intronic	0.048	NA	5	15	0	1	1
rs34073687	17	38007323	T	G	0.4632	0.00045982	0.0168284	0.00480381	0.104821	rs3935281	9	IKZF3	0	intronic	0.047	6	4	14	1	1	1
rs5820329	17	38214887	TA	T	0.1561	NA	NA	NA	0.0937799	rs3935281	9	MED24:THRA	0:0	intronic	0.047	NA	1	5	1	1	1
rs10870460	12	133107508	A	G	0.327	0.000563686	0.0176662	0.00512284	0.734497	rs7295014	7	FBRSL1	0	intronic	0.046	5	3	5	1	1	0
rs138281121	19	49366827	G	A	0.172	7.37552e-15	-0.0481712	0.00619337	0.966568	rs73061632	12	PLEKHA4	0	intronic	0.046	7	4	5	1	1	1
rs28431102	3	101270425	A	G	0.4135	NA	NA	NA	0.211297	rs2290859	3	TRMT10C	10280	intergenic	0.045	5	5	15	0	1	1
rs11715368	3	101336380	G	A	0.2416	1.24863e-17	-0.0439803	0.00514489	0.639448	rs2290859	3	RNU6-1256P	1607	intergenic	0.045	7	5	15	0	1	1
rs1815044	3	195341402	A	T	0.164	0.0151423	0.0142028	0.00584727	0.0647209	rs2260685	4	AC069213.1	415	upstream	0.045	6	5	15	0	1	1
rs200193644	3	195515414	T	C	0.1352	NA	NA	NA	0.272917	rs2260685	4	MUC4	0	exonic	0.045	5	2	15	1	0	1
rs111744169	3	45278147	C	T	0.02087	2.33638e-08	0.113048	0.0202412	0.132839	rs141045534	2	TMEM158	10376	intergenic	0.044	7	9	14	0	0	1
rs62280635	3	100932353	G	A	0.1183	4.09837e-05	0.0264256	0.00644234	0.0553621	rs2290859	3	IMPG2	9036	intergenic	0.044	6	9	15	1	1	1
rs146976025	3	101762540	T	C	0.2664	NA	NA	NA	0.0518431	rs2290859	3	RP11-221J22.1:RP11-221J22.2	45769:45769	intergenic	0.044	7	5	15	0	1	1
rs4677616	3	195323618	T	C	0.167	0.0249901	0.0130387	0.00581681	0.0719889	rs2260685	4	APOD	12541	intergenic	0.044	6	5	15	0	1	1
rs558599	9	136192551	C	A	0.2664	NA	NA	NA	0.111047	rs7046863	5	SURF6	5000	intergenic	0.044	5	5	15	1	1	1
rs12318629	12	133070398	C	T	0.2018	NA	NA	NA	0.133417	rs7295014	7	FBRSL1	0	intronic	0.044	4	1	7	1	1	0
rs9891174	17	38031802	T	A	0.4712	1.75434e-05	0.0189182	0.00440566	0.132517	rs3935281	9	ZPBP2	0	intronic	0.044	6	13	14	1	1	1
rs11713509	3	100844910	C	T	0.2097	0.0155518	-0.0140899	0.00582403	0.0786304	rs2290859	3	ACTR3P3	37027	intergenic	0.043	7	5	15	0	1	1
rs75746223	3	100912308	C	T	0.02386	0.0264486	-0.0338843	0.0152662	0.0557925	rs2290859	3	snoU13	8367	intergenic	0.042	5	5	15	0	1	1
rs7635027	3	195320467	G	A	0.3708	0.000887794	0.01537	0.00462413	0.117178	rs2260685	4	APOD	9390	intergenic	0.042	7	5	15	1	1	1
rs144026878	9	136179525	TG	T	0.1143	NA	NA	NA	0.0549001	rs9411378	5	Y_RNA	1478	intergenic	0.042	NA	7	15	0	1	0
rs7315900	12	133072363	C	G	0.4463	0.000133772	-0.0177117	0.0046373	0.569086	rs7295014	7	FBRSL1	0	intronic	0.042	5	2	7	1	1	0
rs114202199	3	47254623	G	A	0.0169	0.0190888	0.0506105	0.0215934	0.0916651	rs77116118	2	KIF9-AS1	0	ncRNA_intronic	0.041	6	5	15	0	1	1
rs13303137	3	195329154	G	A	0.4205	0.00071492	0.0153125	0.00452524	0.162831	rs2260685	4	AC069213.1	12663	intergenic	0.041	4	7	15	0	1	1
rs148270389	3	195397908	T	A	0.4215	NA	NA	NA	0.201202	rs2260685	4	LINC00969:SDHAP2	0:0	ncRNA_intronic	0.041	7	4	5	0	0	1
rs11824214	11	34447112	G	C	0.2773	0.000259881	-0.0181143	0.00495968	0.354998	rs7118388	6	CIR1P3	5314	intergenic	0.041	3a	5	15	0	1	1
rs75022003	3	195520980	A	T	0.2734	NA	NA	NA	0.321603	rs2260685	4	MUC4	0	intronic	0.039	6	5	14	1	1	1
rs28659967	9	136233768	G	A	0.08151	0.00227783	-0.0256611	0.00840963	0.148309	rs2769073	5	SURF4	0	intronic	0.039	5	3	4	1	1	1
rs34754634	17	38313628	T	A	0.3996	NA	NA	NA	0.0726866	rs3935281	9	CASC3	0	intronic	0.039	6	4	5	1	1	1
rs6441970	3	46384169	A	G	0.2296	0.0039876	-0.0150568	0.00522963	0.214541	rs3918355	2	CCR2	11055	intergenic	0.038	6	5	15	0	1	1
rs10781635	12	133310177	G	A	0.3459	NA	NA	NA	0.141726	rs7295014	7	ANKLE2	0	intronic	0.037	6	4	4	1	1	1
rs551034773	1	155198264	CG	C	0.1123	NA	NA	NA	0.077709	rs914615	1	GBAP1	1049	intergenic	0.036	NA	1	5	1	1	1
rs6668204	1	155974528	A	G	0.3956	NA	NA	NA	0.103217	rs914615	1	ARHGEF2	0	intronic	0.036	5	1	5	1	1	1
rs144160315	3	195506354	C	G	0.1531	NA	NA	NA	0.0781839	rs2260685	4	MUC4	0	exonic	0.036	7	4	15	1	1	1
rs649078	9	136303784	G	A	0.1004	1.65649e-08	-0.0451169	0.00799305	0.499815	rs2769073	5	ADAMTS13	0	intronic	0.036	NA	4	15	1	1	1
rs4795418	17	38164851	T	C	0.3787	3.51833e-08	-0.0248678	0.00451038	0.298125	rs3935281	9	RP11-387H17.6	3627	intergenic	0.036	7	5	15	1	1	1
rs2387343	19	49286707	C	A	0.4225	0.000801311	-0.0174425	0.00520309	0.0892773	rs73061632	12	RNU6-317P	9701	intergenic	0.036	6	5	15	0	1	1
rs10796939	1	155088795	C	T	0.4095	NA	NA	NA	0.371393	rs914615	1	Y_RNA	4170	intergenic	0.035	5	5	14	0	1	1
rs7364524	1	155121922	A	G	0.4046	1.2914e-10	-0.0292299	0.00454715	0.424822	rs914615	1	HMGN2P18	626	downstream	0.035	6	5	15	1	1	1
rs9825208	3	101274807	G	T	0.4364	0.00098857	-0.014593	0.00443049	0.180793	rs2290859	3	TRMT10C	5898	intergenic	0.034	7	5	14	1	1	1
rs55641278	3	101290577	G	A	0.2406	1.72227e-18	-0.046645	0.0053162	0.637043	rs2290859	3	PCNP	2361	intergenic	0.034	3a	5	5	1	1	1
rs4756137	11	34382756	T	G	0.2247	NA	NA	NA	0.179834	rs7118388	6	ABTB2	3200	intergenic	0.034	5	5	15	1	1	1
rs77402750	3	101262882	G	A	0.1213	3.42845e-05	0.0264799	0.00639153	0.0760695	rs2290859	3	TRMT10C	17823	intergenic	0.033	7	5	15	0	1	1
rs10908461	1	155275727	C	T	0.2773	NA	NA	NA	0.300823	rs914615	1	FDPS	2811	intergenic	0.032	2b	2	15	1	1	1
rs73156040	3	100978442	C	T	0.1213	0.0255683	0.0152305	0.00682156	0.0586074	rs2290859	3	IMPG2	0	intronic	0.032	4	5	15	1	1	1
rs7626655	3	195469198	C	T	0.3837	NA	NA	NA	0.0866707	rs2260685	4	MUC20	1203	intergenic	0.032	6	5	14	1	1	1
rs11522319	9	136369218	C	T	0.1779	NA	NA	NA	0.0591247	rs7046863	5	TMEM8C	10489	NA	0.032	NA	5	15	0	0	1
rs3762732	3	101291984	A	C	0.2515	NA	NA	NA	0.100828	rs2290859	3	PCNP	954	upstream	0.031	NA	1	5	1	1	1
rs35642007	3	195320897	G	A	0.3569	NA	NA	NA	0.0662822	rs2260685	4	APOD	9820	intergenic	0.031	7	5	15	1	1	1
rs9411469	9	136119966	G	T	0.2187	2.41434e-14	0.0429734	0.00563483	1	rs7046863	5	ABO:RP11-430N14.4	5821:5821	intergenic	0.031	7	5	14	0	1	1
rs78602133	9	136347520	C	T	0.06461	4.34619e-05	-0.0424668	0.0103875	0.308432	rs35698328	5	SLC2A6	3260	intergenic	0.031	4	5	14	1	1	1
rs55654108	3	101425703	A	G	0.333	3.40641e-22	-0.0480906	0.00496417	0.941645	rs2290859	3	PDCL3P4	5612	intergenic	0.03	6	5	15	0	1	1
rs10130752	14	29459305	A	T	0.1093	0.000233699	-0.0276578	0.00751675	0.500639	rs184781326	8	RP11-148E17.1	0	ncRNA_intronic	0.03	6	9	15	0	0	1
rs2014591	3	45848462	C	T	0.3897	NA	NA	NA	0.0565512	rs76571426	2	SLC6A20	10434	intergenic	0.029	NA	4	15	0	1	1
rs7653081	3	101184134	A	G	0.4115	5.11588e-06	-0.0204108	0.00447607	0.217125	rs2290859	3	SENP7	0	intronic	0.029	7	4	5	1	1	1
rs579459	9	136154168	T	C	0.2137	NA	NA	NA	0.390169	rs9411378	5	ABO	3550	intergenic	0.029	4	2	13	0	1	1
rs4480925	19	4726908	T	C	0.2366	0.0151403	0.0124659	0.00513211	0.179689	rs732631	10	AC005783.1	516	upstream	0.029	5	5	15	1	1	1
rs11032718	11	34503222	C	T	0.4046	6.61498e-05	0.0183417	0.00459723	0.366448	rs7118388	6	ELF5	0	intronic	0.028	6	7	15	1	1	1
rs71315244	3	101285464	C	T	0.1461	2.59888e-05	0.0255145	0.00606616	0.0843185	rs2290859	3	TRMT10C	173	downstream	0.027	5	4	4	1	1	1
rs62067029	17	38038391	A	T	0.4493	NA	NA	NA	0.133703	rs3935281	9	ZPBP2	4241	intergenic	0.027	6	13	14	1	1	1
rs28602660	9	136312071	G	A	0.0994	2.42326e-08	0.0438297	0.00785662	0.0825202	rs9411378	5	ADAMTS13	0	intronic	0.026	6	5	15	1	1	1
rs7395059	11	34494569	C	T	0.1203	0.00396675	-0.0191169	0.00663598	0.125079	rs7118388	6	CAT	959	downstream	0.026	7	4	5	1	1	1
rs12939565	17	38038389	T	A	0.492	NA	NA	NA	0.118616	rs3935281	9	ZPBP2	4239	intergenic	0.026	6	13	14	1	1	1
rs12939566	17	38038390	A	T	0.4722	NA	NA	NA	0.135758	rs3935281	9	ZPBP2	4240	intergenic	0.026	6	13	14	1	1	1
rs4002471	19	49215095	C	T	0.492	1.57122e-13	-0.0335199	0.00454138	0.689376	rs679574	12	MAMSTR	903	downstream	0.026	6	5	5	1	1	1
rs3774644	3	45871020	G	A	0.07356	4.4524e-06	-0.0368213	0.0080237	0.0512074	rs77116118	2	LZTFL1	0	intronic	0.025	NA	4	5	1	1	1
rs35315807	3	101535347	T	C	0.332	2.73663e-24	-0.0490088	0.0048196	0.995783	rs2290859	3	NXPE3	0	intronic	0.025	7	5	5	1	1	1
rs28625799	9	136264557	C	T	0.09245	0.0116051	-0.0193081	0.00765002	0.135782	rs2769073	5	C9orf96	0	intronic	0.025	4	5	5	1	1	1
rs7255545	19	4724734	G	A	0.3728	1.60341e-09	0.0306562	0.0050809	0.983503	rs732631	10	DPP9	48	upstream	0.025	2b	1	1	1	1	1
rs2317365	3	100811938	T	C	0.3489	2.24521e-05	0.0200514	0.00473022	0.0942757	rs2290859	3	ACTR3P3	69999	intergenic	0.024	6	5	15	0	1	1
rs11032694	11	34447423	C	T	0.09046	0.00554415	0.0205387	0.00740509	0.110618	rs7118388	6	CIR1P3	5003	intergenic	0.024	4	2	15	0	1	1
rs36196452	3	100864537	G	A	0.2028	NA	NA	NA	0.0820524	rs2290859	3	ACTR3P3	17400	intergenic	0.023	7	5	15	0	1	1
rs62280607	3	100911771	G	A	0.1183	3.85717e-05	0.0267429	0.0064975	0.0553621	rs2290859	3	snoU13	8904	intergenic	0.023	5	5	15	0	1	1
rs2318090	3	101474933	A	G	0.335	2.86803e-25	-0.0481793	0.00463882	0.958364	rs2290859	3	CEP97	0	intronic	0.023	7	4	4	1	1	1
rs145605189	3	195473758	TG	T	0.4911	NA	NA	NA	0.219616	rs2260685	4	MUC4	0	UTR3	0.023	NA	4	14	1	1	1
rs201442668	3	195513445	C	T	0.07356	NA	NA	NA	0.109093	rs2260685	4	MUC4	0	exonic	0.023	6	5	15	1	0	1
rs35179461	9	136270293	T	C	0.08549	0.00504408	-0.0219966	0.00784413	0.157705	rs2769073	5	C9orf96	0	intronic	0.023	5	4	4	1	1	1
rs3826838	19	49183284	G	A	0.1382	NA	NA	NA	0.0776059	rs679574	12	SEC1P	0	ncRNA_exonic	0.023	1f	5	15	1	1	1
rs637174	19	49266936	G	A	0.3201	4.08573e-06	0.0221399	0.00480574	0.177573	rs679574	12	FGF21	5348	intergenic	0.023	NA	5	14	1	1	1
rs7366138	1	155088350	G	A	0.4105	NA	NA	NA	0.373896	rs914615	1	Y_RNA	4615	intergenic	0.021	6	5	14	0	1	1
rs57833297	3	45930796	TA	T	0.1282	NA	NA	NA	0.0886298	rs77116118	2	LZTFL1:CCR9	0:0	intronic	0.021	NA	1	15	1	1	1
rs55907993	3	100624380	C	CT	0.1581	NA	NA	NA	0.0554805	rs2290859	3	ABI3BP	0	intronic	0.021	NA	5	15	1	1	1
rs112491833	3	101148104	T	C	0.2406	1.60397e-15	-0.0418578	0.0052528	0.598255	rs2290859	3	SENP7	0	intronic	0.021	7	5	15	1	1	1
rs475419	9	136148231	C	T	0.4195	1.57845e-39	0.0578061	0.004394	0.352425	rs9411378	5	ABO	0	ncRNA_intronic	0.021	5	2	14	0	1	1
rs2040390	3	46376501	T	C	0.2306	NA	NA	NA	0.213373	rs3918355	2	CCR2	18723	intergenic	0.02	5	2	15	0	1	1
rs572855323	19	49226816	CA	C	0.4185	NA	NA	NA	0.255797	rs679574	12	RASIP1	0	intronic	0.02	NA	4	5	1	1	1
rs13068350	3	101466469	C	T	0.335	2.63687e-23	-0.0472153	0.00474737	0.958364	rs2290859	3	CEP97	0	intronic	0.019	7	5	5	1	1	1
rs34969605	3	195316358	C	T	0.3559	NA	NA	NA	0.0662858	rs2260685	4	APOD	5281	intergenic	0.019	5	5	15	1	1	1
rs145268848	19	4745232	CT	C	0.1262	NA	NA	NA	0.0819904	rs732631	10	AC005783.1	18840	intergenic	0.019	NA	2	14	0	1	1
rs6768528	3	100804323	C	T	0.1909	0.000913617	-0.02042	0.00615827	0.0717226	rs2290859	3	ACTR3P3	77614	intergenic	0.018	6	5	15	0	1	1
rs13303294	3	195325540	C	G	0.3907	0.000811687	0.0156356	0.00466905	0.138112	rs2260685	4	APOD	14463	intergenic	0.018	3a	5	15	0	1	1
rs11244035	9	136081319	C	T	0.1143	5.36133e-08	0.0482601	0.00887314	0.156298	rs9411378	5	OBP2B	0	exonic	0.018	5	5	14	1	1	1
rs8176649	9	136147295	G	A	0.3797	1.86244e-31	-0.0529054	0.00453432	0.243802	rs9411378	5	ABO	0	ncRNA_intronic	0.018	NA	2	14	0	1	1
rs9668516	12	133104306	A	T	0.3241	NA	NA	NA	0.731787	rs7295014	7	FBRSL1	0	intronic	0.018	5	4	5	1	1	0
rs202155306	19	49211144	G	A	0.2903	NA	NA	NA	0.477033	rs679574	12	FUT2	1936	intergenic	0.018	6	5	5	1	1	1
rs72624262	12	133144867	C	T	0.3221	6.56472e-05	-0.0195963	0.00490945	0.529446	rs7295014	7	FBRSL1	0	intronic	0.017	5	3	5	1	1	0
rs12939832	17	38064876	G	A	0.4592	6.14841e-06	0.0201342	0.00445327	0.141417	rs3935281	9	GSDMB	0	intronic	0.017	5	4	5	1	1	1
rs34112699	3	101429809	TA	T	0.334	NA	NA	NA	0.937541	rs2290859	3	PDCL3P4	1506	intergenic	0.015	NA	5	15	0	1	1
rs55698844	3	45832559	T	C	0.08549	2.03805e-09	-0.05132	0.00856084	0.354324	rs76571426	2	SLC6A20	0	intronic	0.014	5	5	14	1	1	1
rs35512665	3	101531472	C	A	0.1093	5.78119e-05	-0.0298545	0.00742359	0.277464	rs2290859	3	NXPE3	0	intronic	0.014	7	4	5	1	1	1
rs2231828	11	34502345	T	C	0.4076	0.00135492	0.0150264	0.00468976	0.378212	rs7118388	6	ELF5	0	exonic	0.014	NA	7	15	1	1	1
rs7115064	11	34518858	A	G	0.1123	0.00070917	-0.0222677	0.00657637	0.110254	rs7118388	6	ELF5	0	intronic	0.014	7	5	15	1	1	1
rs11672491	19	8985343	C	T	0.3956	0.00335471	0.0136858	0.00466581	0.36772	rs73005873	11	MUC16	0	intronic	0.014	7	4	15	1	1	1
rs3124767	9	136308542	C	T	0.4006	0.00728856	0.0121418	0.00452486	0.0974407	rs2769073	5	ADAMTS13	0	exonic	0.013	NA	4	15	1	1	1
rs4794824	17	38179290	G	A	0.3787	3.8575e-08	-0.024779	0.00450752	0.293624	rs3935281	9	MED24	0	intronic	0.012	5	3	4	1	1	1
rs10423931	19	49390878	A	G	0.3509	0.00176008	-0.0150063	0.00479742	0.215211	rs73061632	12	TULP2	0	intronic	0.012	6	5	15	1	1	1
rs111430408	3	100848597	C	T	0.0835	0.000155283	-0.035436	0.0093685	0.162904	rs2290859	3	ACTR3P3	33340	intergenic	0.011	7	7	15	0	1	1
rs375491305	3	195375928	T	C	0.2922	NA	NA	NA	0.155193	rs2260685	4	RP11-141C7.3	1088	intergenic	0.011	7	5	15	0	1	1
rs7022543	9	136043371	T	C	0.334	5.65099e-06	0.0212871	0.00468977	0.0832219	rs35698328	5	GBGT1	4038	intergenic	0.011	5	5	14	1	1	1
rs7855466	9	136121303	C	T	0.1759	1.17645e-20	0.054142	0.00580996	0.743155	rs7046863	5	ABO:RP11-430N14.4	4484:4484	intergenic	0.011	4	5	14	0	1	1
rs61880851	11	34454529	G	A	0.2763	0.000144095	-0.0189131	0.00497579	0.358336	rs7118388	6	CIR1P3	1332	intergenic	0.011	2c	5	15	1	1	1
3:46480958:C:G	3	46480958	C	G	0.3221	NA	NA	NA	0.0717064	rs3918355	2	LTF	0	exonic	0.01	5	4	15	1	1	1
rs348887	3	100903411	T	C	0.2932	1.50185e-05	0.0208573	0.00481868	0.112345	rs2290859	3	snoU13	17264	intergenic	0.01	NA	5	15	0	1	1
rs12554336	9	136128663	A	G	0.2207	2.79253e-15	-0.040396	0.00511352	0.135976	rs9411378	5	ABO:RP11-430N14.4	0:0	ncRNA_exonic	0.01	2b	2	14	0	1	1
rs2251034	19	49207792	G	A	0.4672	NA	NA	NA	0.892695	rs679574	12	FUT2	0	UTR3	0.01	7	4	5	1	1	1
rs6779596	3	101264960	A	G	0.4085	NA	NA	NA	0.217143	rs2290859	3	TRMT10C	15745	intergenic	0.009	3a	5	15	0	1	1
rs62574652	9	136179508	G	A	0.1143	4.4777e-05	-0.0303373	0.00743318	0.0549001	rs9411378	5	Y_RNA	1461	intergenic	0.009	5	7	15	0	1	0
rs28632066	9	136248480	G	A	0.0507	0.00269946	0.0379027	0.0126341	0.168437	rs7046863	5	C9orf96	0	intronic	0.009	6	5	15	1	1	1
rs11147190	12	133060079	A	C	0.4205	NA	NA	NA	0.634545	rs7295014	7	FBRSL1	6057	intergenic	0.009	5	5	14	1	1	1
rs3107764	3	195518330	C	G	0.3638	0.0424136	0.00918914	0.00452792	0.357151	rs2260685	4	MUC4	0	exonic	0.008	6	4	15	1	1	1
rs62130319	19	49157255	C	T	0.334	0.000142536	0.0179224	0.0047118	0.111746	rs679574	12	SEC1P	0	ncRNA_intronic	0.008	7	5	15	1	1	1
rs554846023	3	195505788	G	C	0.1531	NA	NA	NA	0.343835	rs2260685	4	MUC4	0	exonic	0.007	NA	4	15	1	0	1
rs28479961	9	136312074	G	T	0.1859	0.0027588	-0.0181813	0.00607377	0.105023	rs35698328	5	ADAMTS13	0	intronic	0.007	6	5	15	1	1	1
rs12426349	12	133064494	C	T	0.1372	NA	NA	NA	0.0726196	rs7295014	7	FBRSL1	1642	intergenic	0.007	5	2	14	1	1	1
rs76940246	9	136193805	A	T	0.1014	9.49929e-05	-0.0318984	0.00817271	0.0521928	rs2769073	5	SURF6	3746	intergenic	0.006	6	5	15	1	1	1
rs590858	9	136205775	T	C	0.4742	NA	NA	NA	0.143792	rs7046863	5	MED22	0	UTR3	0.006	6	4	5	1	1	1
rs28510482	9	136268912	A	G	0.165	NA	NA	NA	0.0630593	rs2769073	5	C9orf96	0	exonic	0.006	4	3	4	1	1	1
rs2146962	11	34512562	C	G	0.4105	0.0064718	0.0128617	0.0047236	0.341697	rs7118388	6	ELF5	0	intronic	0.006	5	5	15	1	1	1
rs2872507	17	38040763	G	A	0.4722	1.42088e-05	0.0190876	0.00439745	0.135758	rs3935281	9	ZPBP2	6613	intergenic	0.006	6	13	14	1	1	1
rs882605	3	195517553	A	C	0.16	0.0328249	0.0119243	0.00558719	0.166625	rs2260685	4	MUC4	0	exonic	0.005	6	4	15	1	1	1
rs4246171	9	136264731	G	A	0.09245	0.0105011	-0.0195771	0.00765066	0.135782	rs2769073	5	C9orf96	0	intronic	0.005	5	5	5	1	1	1
rs147647857	17	38106100	AT	A	0.07853	NA	NA	NA	0.0500698	rs3935281	9	LRRC3C	5099	intergenic	0.005	NA	5	14	1	1	1
rs12459127	19	9014551	T	C	0.3787	0.00426641	-0.013422	0.00469669	0.0600176	rs73005873	11	MUC16	0	exonic	0.005	6	4	15	1	1	0
rs145526382	9	136121623	C	T	0.03678	NA	NA	NA	0.0925051	rs9411378	5	ABO:RP11-430N14.4	4164:4164	intergenic	0.004	5	5	14	0	1	1
rs556862067	12	133049751	G	A	0.174	NA	NA	NA	0.0859783	rs7295014	7	MUC8	0	exonic	0.004	NA	5	14	1	1	0
rs34354138	3	46378383	T	G	0.3936	NA	NA	NA	0.105811	rs3918355	2	CCR2	16841	intergenic	0.003	5	5	15	0	1	1
rs34334124	3	101091192	T	A	0.05865	0.0187015	-0.0228989	0.00973831	0.104854	rs2290859	3	SENP7	0	intronic	0.003	6	4	5	1	1	1
rs886089	9	136199466	G	A	0.3569	NA	NA	NA	0.0850781	rs2769073	5	SURF6	0	exonic	0.003	1f	4	4	1	1	1
rs76544231	12	133061156	G	A	0.08151	0.0268961	-0.0212707	0.00961159	0.125349	rs7295014	7	FBRSL1	4980	intergenic	0.003	5	5	14	1	1	1
rs4883525	12	133078118	G	A	0.339	0.000141512	-0.0187299	0.00492178	0.893945	rs7295014	7	FBRSL1	0	intronic	0.003	NA	4	7	1	1	0
rs6688636	1	155478897	T	C	0.328	0.000495939	0.0164271	0.00471646	0.243191	rs914615	1	ASH1L	0	intronic	0.002	6	4	5	1	1	1
rs548345415	3	195508418	C	G	0.2336	NA	NA	NA	0.28474	rs2260685	4	MUC4	0	exonic	0.002	NA	4	15	1	1	1
rs72775473	9	136179106	G	A	0.08648	3.57012e-14	0.0706865	0.0093306	0.139752	rs7046863	5	Y_RNA	1059	intergenic	0.002	5	7	15	0	1	0
rs41297211	9	136260721	G	A	0.09145	0.0091637	-0.0199737	0.00766484	0.128012	rs2769073	5	C9orf96	0	intronic	0.002	5	5	15	1	1	1
rs554518	11	34456188	T	C	0.1501	0.0106657	0.0156131	0.00611446	0.167539	rs7118388	6	CIR1P3	2991	intergenic	0.002	6	5	15	1	1	1
rs11147271	12	133079987	G	A	0.2753	6.34904e-05	0.0201164	0.00502979	0.211701	rs7295014	7	FBRSL1	0	intronic	0.002	5	5	7	1	1	0
rs150802119	17	38093219	AT	A	0.07853	NA	NA	NA	0.0535053	rs3935281	9	RP11-387H17.4	0	ncRNA_intronic	0.002	NA	5	15	1	1	1
rs3848395	17	38101468	T	C	0.3698	1.27442e-06	-0.0222017	0.00458362	0.398176	rs3935281	9	LRRC3C	467	downstream	0.002	7	5	15	1	1	1
rs3826820	19	49261654	T	C	0.3499	0.0134855	0.0119542	0.00483841	0.0793553	rs679574	12	FGF21	66	downstream	0.002	NA	5	14	1	1	1
rs62282474	3	195508091	T	C	0.2078	NA	NA	NA	0.182842	rs2260685	4	MUC4	0	exonic	0.001	6	4	15	1	1	1
rs8176746	9	136131322	G	T	0.08449	NA	NA	NA	0.320325	rs7046863	5	ABO	0	ncRNA_exonic	0.001	NA	4	14	0	1	1
rs532451769	12	133049754	G	A	0.175	NA	NA	NA	0.0849757	rs7295014	7	MUC8	0	splicing	0.001	NA	5	14	1	1	0
rs545799199	12	133049794	G	A	0.1571	NA	NA	NA	0.0658976	rs7295014	7	MUC8	0	splicing	0.001	NA	5	14	1	1	0
rs12462963	19	9014569	A	G	0.4026	NA	NA	NA	0.0611177	rs73005873	11	MUC16	0	exonic	0.001	6	4	15	1	1	0
rs537064043	1	155212410	ATT	ATTT	0.2992	NA	NA	NA	0.254005	rs914615	1	GBA	0	intronic	NA	NA	2	5	1	1	1
rs542563419	1	155637694	AATAC	AATACATAC	0.09642	NA	NA	NA	0.0621515	rs914615	1	MSTO1:MSTO2P:YY1AP1	0:0:0	NA	NA	NA	4	4	1	0	1
rs565457672	1	155737425	AAC	AACAC	0.03777	NA	NA	NA	0.196702	rs914615	1	GON4L	0	NA	NA	NA	4	4	1	0	1
rs386368381	1	155772103	TGGG	TG	0.4911	NA	NA	NA	0.169552	rs914615	1	GON4L	0	intronic	NA	NA	4	5	1	1	1
rs535004745	1	155860610	TGTTTGTTTTTTTG	T	0.2356	NA	NA	NA	0.137543	rs914615	1	RNU4-19P	3461	intergenic	NA	NA	4	5	1	1	1
rs554793356	1	155860627	TC	T	0.2356	NA	NA	NA	0.137543	rs914615	1	RNU4-19P	3444	intergenic	NA	NA	4	5	1	1	1
rs530956624	3	45759786	TAAAAAA	TAAAAA	0.1431	NA	NA	NA	0.0608476	rs141045534	2	SACM1L	0	intronic	NA	NA	4	5	1	1	1
rs563659789	3	45759786	TAAAA	TAAAAAA	0.4384	NA	NA	NA	0.0608476	rs141045534	2	SACM1L	0	intronic	NA	NA	4	5	1	1	1
rs572323861	3	46068389	AT	ATT	0.0994	NA	NA	NA	0.0697849	rs77116118	2	XCR1	0	NA	NA	NA	5	15	1	0	1
rs559330164	3	46121561	TA	TAA	0.1809	NA	NA	NA	0.0663073	rs77155068	2	XCR1	52326	intergenic	NA	NA	5	15	0	1	1
rs375879064	3	100833408	G	AT	0.2227	NA	NA	NA	0.0623788	rs2290859	3	ACTR3P3	48529	intergenic	NA	NA	14	15	0	0	1
rs540697784	3	101030869	CA	CAA	0.3847	NA	NA	NA	0.0571938	rs2290859	3	IMPG2	0	intronic	NA	NA	5	15	1	1	1
rs563514339	3	101080063	C	GA	0.4115	NA	NA	NA	0.217125	rs2290859	3	SENP7	0	intronic	NA	NA	4	5	1	1	1
rs542904223	3	101226510	CA	CAA	0.08946	NA	NA	NA	0.21502	rs2290859	3	SENP7	0	NA	NA	NA	4	5	1	1	1
rs552782621	3	101234630	TAA	TAAA	0.2048	NA	NA	NA	0.100591	rs2290859	3	SENP7	2544	intergenic	NA	NA	5	14	1	0	1
rs202000181	3	101432259	TA	TAA	0.1193	NA	NA	NA	0.084455	rs2290859	3	PDCL3P4	223	downstream	NA	NA	9	15	0	1	0
rs530088393	3	101540149	TAA	TA	0.333	NA	NA	NA	0.991628	rs2290859	3	NXPE3	0	intronic	NA	NA	4	5	1	1	1
rs530402798	3	101599117	GAA	GA	0.4205	NA	NA	NA	0.298836	rs2290859	3	NFKBIZ	19250	intergenic	NA	NA	2	15	0	1	1
rs545955395	3	101609985	AGTGT	AGTGTGT	0.3579	NA	NA	NA	0.250085	rs2290859	3	NFKBIZ	30118	intergenic	NA	NA	5	15	0	1	1
rs10650990	3	101666354	CT	CTT	0.06859	NA	NA	NA	0.064089	rs2290859	3	RP11-221J22.1	0	ncRNA_intronic	NA	NA	5	15	0	0	1
3:195326000:TTTTG:TTTTGTTTG	3	195326000	TTTTG	TTTTGTTTG	0.4563	NA	NA	NA	0.180069	rs2260685	4	APOD	14923	intergenic	NA	NA	5	15	0	1	1
3:195326000:TTTTG:TTTTGTTTGTTTG	3	195326000	TTTTG	TTTTGTTTGTTTG	0.01392	NA	NA	NA	0.180069	rs2260685	4	APOD	14923	intergenic	NA	NA	5	15	0	1	1
rs537063493	3	195327329	AGAGAGGGAGAGG	AGAGAGG	0.4175	NA	NA	NA	0.157706	rs2260685	4	AC069213.1	14488	intergenic	NA	NA	5	15	0	1	1
3:195328141:C:CAAAAAA	3	195328141	C	CAAAAAA	0.1968	NA	NA	NA	0.0673252	rs2260685	4	AC069213.1	13676	NA	NA	NA	5	15	0	0	1
3:195328141:C:CAAAAA	3	195328141	C	CAAAAA	0.05865	NA	NA	NA	0.0673252	rs2260685	4	AC069213.1	13676	NA	NA	NA	5	15	0	0	1
3:195328141:C:CAAAAC	3	195328141	C	CAAAAC	0.4235	NA	NA	NA	0.0673252	rs2260685	4	AC069213.1	13676	intergenic	NA	NA	5	15	0	1	1
rs562066421	3	195328165	CA	CAAA	0.04871	NA	NA	NA	0.0615366	rs2260685	4	AC069213.1	13652	intergenic	NA	NA	5	15	0	0	1
rs73212283	3	195330418	CTGT	TTGT	0.2008	NA	NA	NA	0.0638958	rs2260685	4	AC069213.1	11399	intergenic	NA	NA	8	15	0	0	1
rs560466806	3	195490838	ATCCAGAT	AAGAT	0.3579	NA	NA	NA	0.605768	rs2260685	4	MUC4	0	NA	NA	NA	4	14	1	1	0
rs147637906	3	195494327	CCAA	ACAA	0.04871	NA	NA	NA	0.0677183	rs2260685	4	MUC4	0	intronic	NA	NA	1	15	1	0	0
3:195529254:G:GCACCCCTGCTCTCAGCCTCCACCGCACCCCTGCTCTCAGCCTCCACCA	3	195529254	G	GCACCCCTGCTCTCAGCCTCCACCGCACCCCTGCTCTCAGCCTCCACCA	0.03777	NA	NA	NA	0.202145	rs2260685	4	MUC4	0	NA	NA	NA	2	7	1	0	1
3:195756599:CAAA:CAAAA	3	195756599	CAAA	CAAAA	0.17	NA	NA	NA	0.0993592	rs2260685	4	TFRC	0	intronic	NA	NA	13	15	1	1	0
rs570913932	3	195756599	CAAA	CA	0.04175	NA	NA	NA	0.0993592	rs2260685	4	TFRC	0	intronic	NA	NA	13	15	1	0	0
rs529284604	9	136041865	GC	GCC	0.2515	NA	NA	NA	0.0506627	rs7046863	5	GBGT1	2532	intergenic	NA	NA	5	14	1	0	1
rs559800854	9	136062084	CA	CAA	0.34	NA	NA	NA	0.169473	rs9411378	5	OBP2B	18579	intergenic	NA	NA	5	14	0	0	1
rs537207674	9	136064129	T	TGGCAG	0.1859	NA	NA	NA	0.165067	rs7046863	5	OBP2B	16534	intergenic	NA	NA	5	14	0	1	1
rs536656268	9	136064130	C	CAT	0.1859	NA	NA	NA	0.165067	rs7046863	5	OBP2B	16533	intergenic	NA	NA	5	14	0	1	1
rs587679051	9	136151925	AAAAAAT	AAAAAATAAAAAT	0.2127	NA	NA	NA	0.102455	rs9411378	5	ABO	1307	intergenic	NA	NA	1	13	0	1	1
rs587756910	9	136263960	GTT	GT	0.3976	NA	NA	NA	0.125652	rs2769073	5	C9orf96	0	NA	NA	NA	5	5	1	1	1
rs10564373	9	136360828	CATGTGTGTGCTTATGTGTT	CGTGTGTGCTTATGTGTT	0.3131	NA	NA	NA	0.0557416	rs7046863	5	SLC2A6	16568	NA	NA	NA	1	15	0	0	1
rs371512767	9	136360988	TTGTG	TTG	0.17	NA	NA	NA	0.117521	rs2769073	5	SLC2A6	16728	NA	NA	NA	1	15	0	0	1
rs587683438	9	136361201	TTGTGTG	TTGTG	0.4553	NA	NA	NA	0.12493	rs2769073	5	SLC2A6	16941	intergenic	NA	NA	1	15	0	1	1
rs587718850	9	136361351	TTGTG	TTG	0.4781	NA	NA	NA	0.0934706	rs2769073	5	SLC2A6	17091	intergenic	NA	NA	1	15	0	1	1
9:136363124:T:TAAAAAAAA	9	136363124	TAAAAAAAA	T	0.1819	NA	NA	NA	0.0621063	rs9411378	5	TMEM8C	16583	intergenic	NA	NA	5	15	0	1	1
rs199900950	11	34405184	TA	TAA	0.06461	NA	NA	NA	0.0680827	rs7118388	6	RP1-53C18.3	21025	intergenic	NA	NA	5	15	0	1	1
11:34465118:CT:CTT	11	34465118	CT	CTT	0.1292	NA	NA	NA	0.086511	rs7118388	6	CAT	0	intronic	NA	NA	2	5	1	1	1
11:34465118:CT:CTTT	11	34465118	CT	CTTT	0.07356	NA	NA	NA	0.086511	rs7118388	6	CAT	0	intronic	NA	NA	2	5	1	1	1
rs542754821	12	133194021	CA	CAAA	0.02485	NA	NA	NA	0.140759	rs7295014	7	P2RX2	1344	intergenic	NA	NA	5	13	1	0	1
rs551030821	12	133257929	CTTTTTTTT	CTTTTTTT	0.07455	NA	NA	NA	0.0662944	rs7295014	7	POLE	0	intronic	NA	NA	4	5	1	1	1
rs71453158	12	133257929	CTTTTTTTT	CTTTTTTTTT	0.1103	NA	NA	NA	0.0662944	rs7295014	7	POLE	0	intronic	NA	NA	4	5	1	0	1
rs545129252	14	29721360	TAAA	TAA	0.336	NA	NA	NA	0.0608305	rs184781326	8	RP11-562L8.1	12670	intergenic	NA	NA	9	15	0	0	1
rs541186443	17	38073838	CCG	C	0.4841	NA	NA	NA	0.12314	rs3935281	9	GSDMB	0	intronic	NA	NA	1	5	1	1	1
rs556061928	17	38126911	AACACACAC	AAC	0.334	NA	NA	NA	0.710325	rs3935281	9	GSDMA	0	NA	NA	NA	5	14	1	1	1
rs557286361	17	38152373	CAAA	CAA	0.4742	NA	NA	NA	0.229583	rs3935281	9	PSMD3	0	intronic	NA	NA	4	4	1	1	1
rs546184869	17	38152373	CAAA	CA	0.03678	NA	NA	NA	0.229583	rs3935281	9	PSMD3	0	intronic	NA	NA	4	4	1	0	1
rs574640776	17	38211571	CTTG	CTTGTTG	0.02286	NA	NA	NA	0.168611	rs3935281	9	MED24	0	NA	NA	NA	1	5	1	0	1
rs531856999	19	8918984	AAAATAAAT	AAAAT	0.4344	NA	NA	NA	0.0751893	rs73005873	11	ZNF558	1395	intergenic	NA	NA	4	8	1	0	1
rs570685332	19	8987348	AAGAG	AAG	0.3708	NA	NA	NA	0.0615888	rs73005873	11	MUC16	0	intronic	NA	NA	4	15	1	0	1
rs561276083	19	49119900	CCAGCACAGCA	CCAGCACAGCACAGCACAGCA	0.01988	NA	NA	NA	0.0535043	rs679574	12	RPL18	0	intronic	NA	NA	3	6	1	1	1
rs73942308	19	49204394	ATTTTC	GTTTTC	0.171	NA	NA	NA	0.181111	rs679574	12	FUT2	0	intronic	NA	NA	4	5	1	1	1
19:49274650:TA:TAA	19	49274650	TA	TAA	0.2843	NA	NA	NA	0.110748	rs679574	12	FGF21	13062	NA	NA	NA	5	15	0	0	1
19:49275683:AAATAATAAT:AAATAATAATAAT	19	49275683	AAATAATAAT	AAATAATAATAAT	0.2873	NA	NA	NA	0.132248	rs679574	12	FGF21	14095	NA	NA	NA	5	15	0	0	1
rs534312340	19	49334079	CTATT	CTATTTATT	0.01292	NA	NA	NA	0.094895	rs73061632	12	HSD17B14	0	intronic	NA	NA	4	5	1	0	1

### Sheet: T5.annov_enrichment
Table 5. Enrichment test of functional consequences of candidate SNPs on genes
ANNOVAR enrichment test of functional consequences of candidate SNPs against the 1000G reference panel, and significant results are highlighted(fisher.P<0.05). Consequences=Functional effects of SNPs; ref.count=Number of SNPs in the reference panel annotated with the corresponding functional category; ref.prop=The proportion of annotated SNPs within all SNPs in the reference panel; count=Number of candidate SNPs annotated with the corresponding functional category; prop=The proportion of annotated candidate SNPs; enrichment=prop/ref.prop, a value to show whether the annotation is enriched (larger than 1) or depleted otherwise; fisher.P=two-sided p-value from Fisher’s exact test, a statistic to show whether enrichment of functional consequences of candidate SNPs is significantly different from the reference panel or not.
annot	ref.count	ref.prop	count	prop	enrichment	fisher.P
intergenic	11684523	0.465859	2362	0.339417	0.728583	1.74655e-101
exonic	254736	0.0101563	279	0.040092	3.94752	1.54269e-79
UTR3	233824	0.0093225	186	0.026728	2.86704	4.95216e-35
intronic	9137749	0.36432	2975	0.427504	1.17343	2.22688e-27
downstream	284177	0.0113301	182	0.0261532	2.3083	1.28253e-23
upstream	266686	0.0106327	156	0.022417	2.10831	5.55206e-17
ncRNA_exonic	259951	0.0103642	148	0.0212674	2.05201	3.53958e-15
ncRNA_intronic	2884355	0.114998	606	0.0870815	0.757241	3.90434e-14
UTR5	71546	0.00285252	58	0.00833453	2.92181	2.54523e-12
splicing	2830	0.000112831	7	0.00100589	8.915	1.82876e-05
ncRNA_splicing	1313	5.23489e-05	0	0	0	1

### Sheet: T6.mapping_genes
Table 6. Gene mapping results based on positional, eQTL and chromatin interaction
Genes with SNPs mapped by positional, eQTL, and chromatin interaction were highlighted. pL1=The probability of a gene to be loss-of-function intolerant, and the higher score indicates the gene is more intolerant; ncRVIS=The score of a gene to be intolerant to non-coding residual variations, and the higher score indicates the gene is more intolerant; posMap/eqtlMap/ciMap=Whether there are any SNPs mapped to the gene by positional mapping/eQTL mapping/chromatin interaction mapping or not; posMapSNPs/eqtlMapSNPs=Number of mapped SNPs by positional mapping/eQTL mapping; posMapMaxCADD=The maximum CADD score of mapped SNPs by positional mapping; eqtlMapminP/eqtlMapminQ=The minimum p-value/FDR for mapped SNPs by eQTL mapping; eqtlMapts/ciMapts=Tissue types to detect significant eQTL associations/chromatin interaction between mapped SNPs and the gene; eqtlDirection=Direction of the effect of tested allele on gene expression, which can be "+" (tested allele increases gene expression) or "-" (tested allele decreases gene expression); minGwasP=The minimum p-value of SNPs mapped to the gene; IndSigSNPs=rsID of independent significant SNPs in LD with mapped SNPs; GenomicLocus=Index of genomic risk loci containing mapped SNPs.
ensg	entrezID	HUGO	chr	start	end	strand	type	posMap	eqtlMap	ciMap	pLI	ncRVIS	posMapSNPs	posMapMaxCADD	eqtlMapSNPs	eqtlMapminP	eqtlMapminQ	eqtlMapts	eqtlDirection	ciMapts	minGwasP	IndSigSNPs	GenomicLocus
ENSG00000163354	127579	DCST2	1	154990996	155006257	-1	protein_coding	Yes	Yes	Yes	1.45882e-09	0.250201	1	11.33	50	2.33261e-12	0	EyeGEx:BIOSQTL/BIOS_eQTL_geneLevel:GTEx/v8/Adipose_Subcutaneous:GTEx/v8/Adipose_Visceral_Omentum:GTEx/v8/Artery_Aorta:GTEx/v8/Artery_Tibial:GTEx/v8/Brain_Anterior_cingulate_cortex_BA24:GTEx/v8/Brain_Cerebellar_Hemisphere:GTEx/v8/Brain_Cerebellum:GTEx/v8/Brain_Cortex:GTEx/v8/Brain_Frontal_Cortex_BA9:GTEx/v8/Brain_Nucleus_accumbens_basal_ganglia:GTEx/v8/Brain_Putamen_basal_ganglia:GTEx/v8/Colon_Sigmoid:GTEx/v8/Esophagus_Gastroesophageal_Junction:GTEx/v8/Esophagus_Muscularis:GTEx/v8/Heart_Atrial_Appendage:GTEx/v8/Heart_Left_Ventricle:GTEx/v8/Lung:GTEx/v8/Muscle_Skeletal:GTEx/v8/Nerve_Tibial:GTEx/v8/Pituitary:GTEx/v8/Skin_Sun_Exposed_Lower_leg:GTEx/v8/Thyroid	+	Promoter_anchored_loops:IMR90	1.2914e-10	rs914615	1
ENSG00000163357	149095	DCST1	1	155006300	155023406	1	protein_coding	Yes	Yes	Yes	3.88696e-15	NA	8	19.89	15	2.95894e-11	0	eQTLcatalogue/TwinsUK_ge_fat:BIOSQTL/BIOS_eQTL_geneLevel:GTEx/v8/Brain_Cerebellum:GTEx/v8/Testis	+	Promoter_anchored_loops:IMR90	2.22333e-09	rs914615	1
ENSG00000143537	8751	ADAM15	1	155023042	155035252	1	protein_coding	Yes	Yes	Yes	1.07719e-11	NA	18	19.89	478	3.2717e-310	0	EyeGEx:eQTLcatalogue/Alasoo_2018_ge_macrophage_IFNg:eQTLcatalogue/Alasoo_2018_ge_macrophage_naive:eQTLcatalogue/BLUEPRINT_ge_monocyte:eQTLcatalogue/BrainSeq_ge_brain:eQTLcatalogue/CEDAR_B-cell_CD19:eQTLcatalogue/CEDAR_monocyte_CD14:eQTLcatalogue/CEDAR_T-cell_CD4:eQTLcatalogue/CEDAR_T-cell_CD8:eQTLcatalogue/Fairfax_2012_B-cell_CD19:eQTLcatalogue/Fairfax_2014_IFN24:eQTLcatalogue/Fairfax_2014_LPS24:eQTLcatalogue/Fairfax_2014_LPS2:eQTLcatalogue/Fairfax_2014_naive:eQTLcatalogue/GENCORD_ge_LCL:eQTLcatalogue/GENCORD_ge_T-cell:eQTLcatalogue/GEUVADIS_ge_LCL:eQTLcatalogue/Lepik_2017_ge_blood:eQTLcatalogue/Naranbhai_2015_neutrophil_CD16:eQTLcatalogue/Nedelec_2016_ge_macrophage_Listeria:eQTLcatalogue/Nedelec_2016_ge_macrophage_naive:eQTLcatalogue/Nedelec_2016_ge_macrophage_Salmonella:eQTLcatalogue/Quach_2016_ge_monocyte_IAV:eQTLcatalogue/Quach_2016_ge_monocyte_LPS:eQTLcatalogue/Quach_2016_ge_monocyte_naive:eQTLcatalogue/Quach_2016_ge_monocyte_Pam3CSK4:eQTLcatalogue/Schwartzentruber_2018_ge_sensory_neuron:eQTLcatalogue/TwinsUK_ge_blood:eQTLcatalogue/TwinsUK_ge_fat:eQTLcatalogue/TwinsUK_ge_LCL:eQTLcatalogue/TwinsUK_ge_skin:PsychENCODE_eQTLs:DICE/Monocyte_classical:eQTLGen_cis_eQTLs:BIOSQTL/BIOS_eQTL_geneLevel:xQTLServer_eQTLs:CMC_SVA_cis:CMC_NoSVA_cis:GTEx/v8/Adipose_Subcutaneous:GTEx/v8/Adipose_Visceral_Omentum:GTEx/v8/Cells_EBV-transformed_lymphocytes:GTEx/v8/Whole_Blood:GTEx/v8/Artery_Aorta:GTEx/v8/Brain_Anterior_cingulate_cortex_BA24:GTEx/v8/Brain_Caudate_basal_ganglia:GTEx/v8/Brain_Cerebellar_Hemisphere:GTEx/v8/Brain_Cerebellum:GTEx/v8/Brain_Cortex:GTEx/v8/Brain_Frontal_Cortex_BA9:GTEx/v8/Brain_Hippocampus:GTEx/v8/Brain_Nucleus_accumbens_basal_ganglia:GTEx/v8/Brain_Putamen_basal_ganglia:GTEx/v8/Colon_Transverse:GTEx/v8/Esophagus_Gastroesophageal_Junction:GTEx/v8/Esophagus_Mucosa:GTEx/v8/Esophagus_Muscularis:GTEx/v8/Heart_Atrial_Appendage:GTEx/v8/Heart_Left_Ventricle:GTEx/v8/Liver:GTEx/v8/Lung:GTEx/v8/Muscle_Skeletal:GTEx/v8/Nerve_Tibial:GTEx/v8/Pancreas:GTEx/v8/Pituitary:GTEx/v8/Cells_Cultured_fibroblasts:GTEx/v8/Skin_Not_Sun_Exposed_Suprapubic:GTEx/v8/Skin_Sun_Exposed_Lower_leg:GTEx/v8/Spleen:GTEx/v8/Stomach:GTEx/v8/Testis:GTEx/v8/Thyroid	-	IMR90	4.3579e-12	rs914615	1
ENSG00000243364	1945	EFNA4	1	155036207	155042029	1	protein_coding	Yes	Yes	Yes	0.000252891	-0.595252	18	19.89	45	5.17921e-06	0.00868779	eQTLcatalogue/Alasoo_2018_ge_macrophage_IFNg_Salmonella:PsychENCODE_eQTLs:GTEx/v8/Brain_Cerebellar_Hemisphere:GTEx/v8/Pituitary:GTEx/v8/Skin_Not_Sun_Exposed_Suprapubic	+	Adult_Cortex:IMR90	7.88055e-12	rs914615	1
ENSG00000143590	1944	EFNA3	1	155036224	155060014	1	protein_coding	Yes	Yes	Yes	0.180564	-0.355849	32	19.89	181	1.63785e-16	0	eQTLcatalogue/Alasoo_2018_ge_macrophage_IFNg_Salmonella:PsychENCODE_eQTLs:eQTLGen_cis_eQTLs:BIOSQTL/BIOS_eQTL_geneLevel:GTEx/v8/Artery_Aorta:GTEx/v8/Colon_Transverse:GTEx/v8/Esophagus_Mucosa:GTEx/v8/Heart_Atrial_Appendage:GTEx/v8/Nerve_Tibial:GTEx/v8/Thyroid	+	Adult_Cortex:IMR90	4.3579e-12	rs914615	1
ENSG00000251246	NA	NA	1	155036224	155059283	1	protein_coding	Yes	Yes	Yes	NA	-0.355849	32	19.89	173	1.63785e-16	0	BIOSQTL/BIOS_eQTL_geneLevel	+	Adult_Cortex:IMR90	4.3579e-12	rs914615	1
ENSG00000169242	1942	EFNA1	1	155099936	155107333	1	protein_coding	Yes	Yes	Yes	0.872063	0.409868	27	20.4	319	1.60178e-38	0	eQTLcatalogue/BrainSeq_ge_brain:eQTLcatalogue/CEDAR_T-cell_CD8:eQTLcatalogue/TwinsUK_ge_fat:eQTLcatalogue/TwinsUK_ge_skin:PsychENCODE_eQTLs:eQTLGen_cis_eQTLs:xQTLServer_eQTLs:CMC_SVA_cis:CMC_NoSVA_cis:GTEx/v8/Artery_Aorta:GTEx/v8/Brain_Caudate_basal_ganglia:GTEx/v8/Brain_Cerebellar_Hemisphere:GTEx/v8/Brain_Cerebellum:GTEx/v8/Brain_Cortex:GTEx/v8/Brain_Hippocampus:GTEx/v8/Brain_Hypothalamus:GTEx/v8/Brain_Nucleus_accumbens_basal_ganglia:GTEx/v8/Brain_Putamen_basal_ganglia:GTEx/v8/Brain_Spinal_cord_cervical_c-1:GTEx/v8/Esophagus_Mucosa:GTEx/v8/Esophagus_Muscularis:GTEx/v8/Heart_Atrial_Appendage:GTEx/v8/Heart_Left_Ventricle:GTEx/v8/Lung:GTEx/v8/Skin_Not_Sun_Exposed_Suprapubic:GTEx/v8/Skin_Sun_Exposed_Lower_leg:GTEx/v8/Thyroid	+	Promoter_anchored_loops:Adult_Cortex:Fetal_Cortex:Left_Ventricle:Liver:IMR90:Mesenchymal_Stem_Cell	4.3579e-12	rs914615	1
ENSG00000169241	55974	SLC50A1	1	155107820	155111329	1	protein_coding	Yes	Yes	Yes	0.13023	-0.609413	17	20.4	146	6.01975e-19	1.61756e-14	EyeGEx:eQTLcatalogue/Fairfax_2012_B-cell_CD19:eQTLcatalogue/Fairfax_2014_IFN24:eQTLcatalogue/HipSci_ge_iPSC:eQTLcatalogue/Quach_2016_ge_monocyte_naive:eQTLcatalogue/Quach_2016_ge_monocyte_Pam3CSK4:PsychENCODE_eQTLs:eQTLGen_cis_eQTLs:GTEx/v8/Esophagus_Mucosa:GTEx/v8/Cells_Cultured_fibroblasts	-	Promoter_anchored_loops:Adult_Cortex:Fetal_Cortex:Left_Ventricle:Liver:IMR90:Mesenchymal_Stem_Cell	4.3579e-12	rs914615	1
ENSG00000179085	54344	DPM3	1	155112367	155113071	-1	protein_coding	Yes	Yes	Yes	0.23347	0.0321111	18	20.4	171	3.2738e-27	0	eQTLGen_cis_eQTLs:BIOSQTL/BIOS_eQTL_geneLevel	+	Promoter_anchored_loops:Adult_Cortex:Fetal_Cortex:Left_Ventricle:Liver:IMR90:Mesenchymal_Stem_Cell	4.3579e-12	rs914615	1
ENSG00000163463	200185	KRTCAP2	1	155141884	155145951	-1	protein_coding	Yes	Yes	Yes	0.0299705	-0.290244	32	12.24	306	2.6428e-16	0	eQTLGen_cis_eQTLs:BIOSQTL/BIOS_eQTL_geneLevel	+	Promoter_anchored_loops:Adult_Cortex	4.3579e-12	rs914615	1
ENSG00000163462	80128	TRIM46	1	155145873	155157447	1	protein_coding	Yes	Yes	Yes	0.998652	-0.65669	30	12.24	255	6.577e-20	0	eQTLGen_cis_eQTLs:BIOSQTL/BIOS_eQTL_geneLevel:GTEx/v8/Esophagus_Muscularis:GTEx/v8/Pituitary	+	Promoter_anchored_loops:Adult_Cortex	4.3579e-12	rs914615	1
ENSG00000185499	4582	MUC1	1	155158300	155162707	-1	protein_coding	Yes	Yes	Yes	0.730965	NA	22	12.24	386	3.0239e-70	0	EyeGEx:eQTLcatalogue/CEDAR_rectum:eQTLcatalogue/CEDAR_transverse_colon:eQTLcatalogue/Fairfax_2014_IFN24:eQTLcatalogue/Lepik_2017_ge_blood:eQTLcatalogue/Quach_2016_ge_monocyte_IAV:eQTLcatalogue/Quach_2016_ge_monocyte_naive:eQTLcatalogue/Quach_2016_ge_monocyte_R848:eQTLcatalogue/TwinsUK_ge_fat:eQTLcatalogue/TwinsUK_ge_LCL:PsychENCODE_eQTLs:eQTLGen_cis_eQTLs:BIOSQTL/BIOS_eQTL_geneLevel:GTEx/v8/Adipose_Subcutaneous:GTEx/v8/Adipose_Visceral_Omentum:GTEx/v8/Whole_Blood:GTEx/v8/Artery_Aorta:GTEx/v8/Artery_Tibial:GTEx/v8/Brain_Cerebellar_Hemisphere:GTEx/v8/Brain_Cortex:GTEx/v8/Colon_Sigmoid:GTEx/v8/Colon_Transverse:GTEx/v8/Esophagus_Gastroesophageal_Junction:GTEx/v8/Esophagus_Mucosa:GTEx/v8/Esophagus_Muscularis:GTEx/v8/Heart_Left_Ventricle:GTEx/v8/Muscle_Skeletal:GTEx/v8/Nerve_Tibial:GTEx/v8/Pancreas:GTEx/v8/Cells_Cultured_fibroblasts:GTEx/v8/Spleen:GTEx/v8/Testis	-	Promoter_anchored_loops:Mesenchymal_Stem_Cell	4.3579e-12	rs914615	1
ENSG00000169231	7059	THBS3	1	155165379	155178842	-1	protein_coding	Yes	Yes	Yes	1.20601e-08	-0.314766	29	21.1	504	3.27167e-310	0	EyeGEx:eQTLcatalogue/BLUEPRINT_ge_monocyte:eQTLcatalogue/BLUEPRINT_ge_neutrophil:eQTLcatalogue/BLUEPRINT_ge_T-cell:eQTLcatalogue/BrainSeq_ge_brain:eQTLcatalogue/CEDAR_neutrophil_CD15:eQTLcatalogue/Fairfax_2012_B-cell_CD19:eQTLcatalogue/Fairfax_2014_IFN24:eQTLcatalogue/Fairfax_2014_LPS24:eQTLcatalogue/Fairfax_2014_LPS2:eQTLcatalogue/Fairfax_2014_naive:eQTLcatalogue/GENCORD_ge_LCL:eQTLcatalogue/GENCORD_ge_T-cell:eQTLcatalogue/GEUVADIS_ge_LCL:eQTLcatalogue/Kasela_2017_T-cell_CD4:eQTLcatalogue/Kasela_2017_T-cell_CD8:eQTLcatalogue/Lepik_2017_ge_blood:eQTLcatalogue/Nedelec_2016_ge_macrophage_Listeria:eQTLcatalogue/Nedelec_2016_ge_macrophage_Salmonella:eQTLcatalogue/Quach_2016_ge_monocyte_IAV:eQTLcatalogue/Quach_2016_ge_monocyte_LPS:eQTLcatalogue/Quach_2016_ge_monocyte_naive:eQTLcatalogue/Quach_2016_ge_monocyte_Pam3CSK4:eQTLcatalogue/Quach_2016_ge_monocyte_R848:eQTLcatalogue/TwinsUK_ge_blood:eQTLcatalogue/TwinsUK_ge_fat:eQTLcatalogue/TwinsUK_ge_LCL:eQTLcatalogue/TwinsUK_ge_skin:PsychENCODE_eQTLs:DICE/T_CD8_naive:DICE/Monocyte_classical:DICE/T_CD4_TFH:DICE/T_CD4_TH17:DICE/T_CD4_TH1_17:DICE/T_CD4_TH2:DICE/T_CD4_memory_TREG:DICE/T_CD4_naive_TREG:eQTLGen_cis_eQTLs:BIOSQTL/BIOS_eQTL_geneLevel:xQTLServer_eQTLs:CMC_SVA_cis:CMC_NoSVA_cis:GTEx/v8/Adipose_Subcutaneous:GTEx/v8/Adipose_Visceral_Omentum:GTEx/v8/Adrenal_Gland:GTEx/v8/Cells_EBV-transformed_lymphocytes:GTEx/v8/Whole_Blood:GTEx/v8/Artery_Aorta:GTEx/v8/Brain_Amygdala:GTEx/v8/Brain_Caudate_basal_ganglia:GTEx/v8/Brain_Cerebellar_Hemisphere:GTEx/v8/Brain_Cerebellum:GTEx/v8/Brain_Cortex:GTEx/v8/Brain_Frontal_Cortex_BA9:GTEx/v8/Brain_Nucleus_accumbens_basal_ganglia:GTEx/v8/Brain_Putamen_basal_ganglia:GTEx/v8/Brain_Spinal_cord_cervical_c-1:GTEx/v8/Brain_Substantia_nigra:GTEx/v8/Breast_Mammary_Tissue:GTEx/v8/Colon_Sigmoid:GTEx/v8/Colon_Transverse:GTEx/v8/Esophagus_Gastroesophageal_Junction:GTEx/v8/Esophagus_Mucosa:GTEx/v8/Esophagus_Muscularis:GTEx/v8/Heart_Left_Ventricle:GTEx/v8/Liver:GTEx/v8/Lung:GTEx/v8/Muscle_Skeletal:GTEx/v8/Nerve_Tibial:GTEx/v8/Ovary:GTEx/v8/Pancreas:GTEx/v8/Pituitary:GTEx/v8/Prostate:GTEx/v8/Minor_Salivary_Gland:GTEx/v8/Cells_Cultured_fibroblasts:GTEx/v8/Skin_Not_Sun_Exposed_Suprapubic:GTEx/v8/Skin_Sun_Exposed_Lower_leg:GTEx/v8/Small_Intestine_Terminal_Ileum:GTEx/v8/Spleen:GTEx/v8/Stomach:GTEx/v8/Testis:GTEx/v8/Thyroid	-	Promoter_anchored_loops:Adult_Cortex:Fetal_Cortex:Mesenchymal_Stem_Cell	4.3579e-12	rs914615	1
ENSG00000173171	4580	MTX1	1	155178490	155183615	1	protein_coding	Yes	Yes	Yes	0.198221	-0.480958	21	21.1	349	8.6603e-67	0	eQTLcatalogue/BLUEPRINT_ge_neutrophil:eQTLcatalogue/Lepik_2017_ge_blood:eQTLGen_cis_eQTLs:BIOSQTL/BIOS_eQTL_geneLevel:GTEx/v8/Whole_Blood:GTEx/v8/Brain_Cerebellum:GTEx/v8/Breast_Mammary_Tissue:GTEx/v8/Esophagus_Gastroesophageal_Junction:GTEx/v8/Cells_Cultured_fibroblasts	-	Promoter_anchored_loops:Adult_Cortex:Fetal_Cortex:Mesenchymal_Stem_Cell	4.3579e-12	rs914615	1
ENSG00000177628	2629	GBA	1	155204243	155214490	-1	protein_coding	Yes	Yes	Yes	0.0340405	-0.785048	57	21.4	485	2.7729e-91	0	eQTLcatalogue/BLUEPRINT_ge_monocyte:eQTLcatalogue/BLUEPRINT_ge_neutrophil:eQTLcatalogue/CEDAR_neutrophil_CD15:eQTLcatalogue/CEDAR_T-cell_CD4:eQTLcatalogue/CEDAR_T-cell_CD8:eQTLcatalogue/Fairfax_2012_B-cell_CD19:eQTLcatalogue/GEUVADIS_ge_LCL:eQTLcatalogue/Kasela_2017_T-cell_CD4:eQTLcatalogue/TwinsUK_ge_LCL:eQTLcatalogue/TwinsUK_ge_skin:PsychENCODE_eQTLs:eQTLGen_cis_eQTLs:BIOSQTL/BIOS_eQTL_geneLevel:BRAINEAC/TCTX:GTEx/v8/Adipose_Subcutaneous:GTEx/v8/Adipose_Visceral_Omentum:GTEx/v8/Whole_Blood:GTEx/v8/Artery_Aorta:GTEx/v8/Artery_Tibial:GTEx/v8/Brain_Cerebellum:GTEx/v8/Brain_Cortex:GTEx/v8/Colon_Sigmoid:GTEx/v8/Colon_Transverse:GTEx/v8/Esophagus_Gastroesophageal_Junction:GTEx/v8/Esophagus_Mucosa:GTEx/v8/Esophagus_Muscularis:GTEx/v8/Heart_Atrial_Appendage:GTEx/v8/Heart_Left_Ventricle:GTEx/v8/Muscle_Skeletal:GTEx/v8/Nerve_Tibial:GTEx/v8/Pancreas:GTEx/v8/Pituitary:GTEx/v8/Minor_Salivary_Gland:GTEx/v8/Cells_Cultured_fibroblasts:GTEx/v8/Spleen:GTEx/v8/Testis:GTEx/v8/Thyroid	+	Promoter_anchored_loops:Adult_Cortex:Fetal_Cortex:IMR90:Mesenchymal_Stem_Cell	4.3579e-12	rs914615	1
ENSG00000160767	10712	FAM189B	1	155216996	155225274	-1	protein_coding	Yes	Yes	Yes	0.000482815	-0.121568	43	21.4	383	2.52324e-39	0	eQTLcatalogue/CEDAR_B-cell_CD19:eQTLcatalogue/Fairfax_2012_B-cell_CD19:PsychENCODE_eQTLs:DICE/B_cell_naive:eQTLGen_cis_eQTLs:GTEx/v8/Adipose_Subcutaneous:GTEx/v8/Artery_Aorta:GTEx/v8/Artery_Tibial:GTEx/v8/Brain_Cortex:GTEx/v8/Colon_Sigmoid:GTEx/v8/Esophagus_Gastroesophageal_Junction:GTEx/v8/Esophagus_Muscularis:GTEx/v8/Heart_Atrial_Appendage:GTEx/v8/Nerve_Tibial:GTEx/v8/Spleen	-	Promoter_anchored_loops:IMR90:Mesenchymal_Stem_Cell	4.3579e-12	rs914615	1
ENSG00000116521	10067	SCAMP3	1	155225770	155232221	-1	protein_coding	Yes	Yes	Yes	0.0128944	-0.249766	43	21.4	212	2.79242e-12	2.40841e-08	eQTLcatalogue/Nedelec_2016_ge_macrophage_Salmonella:eQTLcatalogue/Quach_2016_ge_monocyte_IAV:eQTLcatalogue/Quach_2016_ge_monocyte_naive:PsychENCODE_eQTLs:CMC_SVA_cis:GTEx/v8/Whole_Blood:GTEx/v8/Esophagus_Mucosa:GTEx/v8/Muscle_Skeletal:GTEx/v8/Testis	+	Promoter_anchored_loops:Adult_Cortex:Fetal_Cortex:IMR90:Mesenchymal_Stem_Cell	4.3579e-12	rs914615	1
ENSG00000176444	1196	CLK2	1	155232659	155248282	-1	protein_coding	Yes	Yes	Yes	0.999953	NA	47	23.3	1	2.1275e-06	0.0106375	eQTLcatalogue/Nedelec_2016_ge_macrophage_Salmonella	NA	Promoter_anchored_loops:Adult_Cortex:Fetal_Cortex:Aorta:GM12878:IMR90:Mesenchymal_Stem_Cell:Mesendoderm:Trophoblast-like_Cell	0.000213646	rs914615	1
ENSG00000143630	57657	HCN3	1	155247374	155259639	1	protein_coding	Yes	Yes	Yes	0.0150934	0.374943	37	23.3	333	3.86151e-70	0	eQTLcatalogue/TwinsUK_ge_skin:PsychENCODE_eQTLs:DICE/Monocyte_non_classical:eQTLGen_cis_eQTLs:BIOSQTL/BIOS_eQTL_geneLevel:CMC_SVA_cis:GTEx/v8/Adipose_Subcutaneous:GTEx/v8/Artery_Tibial:GTEx/v8/Brain_Caudate_basal_ganglia:GTEx/v8/Brain_Cerebellum:GTEx/v8/Colon_Sigmoid:GTEx/v8/Muscle_Skeletal:GTEx/v8/Nerve_Tibial:GTEx/v8/Cells_Cultured_fibroblasts:GTEx/v8/Skin_Not_Sun_Exposed_Suprapubic:GTEx/v8/Skin_Sun_Exposed_Lower_leg:GTEx/v8/Thyroid	+	Promoter_anchored_loops:Adult_Cortex:Fetal_Cortex:Aorta:GM12878:IMR90:Mesenchymal_Stem_Cell:Mesendoderm:Trophoblast-like_Cell	4.3579e-12	rs914615	1
ENSG00000143627	5313	PKLR	1	155259630	155271225	-1	protein_coding	Yes	Yes	Yes	1.0002e-05	0.0591956	33	23.3	219	8.21929e-36	2.27884e-29	GTEx/v8/Nerve_Tibial:GTEx/v8/Skin_Not_Sun_Exposed_Suprapubic	+	Promoter_anchored_loops:Adult_Cortex:Fetal_Cortex:Aorta:GM12878:IMR90:Mesenchymal_Stem_Cell:Mesendoderm:Trophoblast-like_Cell	4.3579e-12	rs914615	1
ENSG00000160752	2224	FDPS	1	155278539	155290457	1	protein_coding	Yes	Yes	Yes	0.00175128	-0.551398	16	12.76	389	2.00707e-41	0	EyeGEx:eQTLcatalogue/Fairfax_2014_LPS24:eQTLcatalogue/Lepik_2017_ge_blood:PsychENCODE_eQTLs:eQTLGen_cis_eQTLs:BIOSQTL/BIOS_eQTL_geneLevel:GTEx/v8/Adipose_Subcutaneous:GTEx/v8/Adipose_Visceral_Omentum:GTEx/v8/Spleen:GTEx/v8/Thyroid	+	Promoter_anchored_loops:Adult_Cortex:Fetal_Cortex:Aorta:GM12878:IMR90:Mesenchymal_Stem_Cell:Mesendoderm:Trophoblast-like_Cell	4.3579e-12	rs914615	1
ENSG00000160753	23623	RUSC1	1	155290687	155300905	1	protein_coding	Yes	Yes	Yes	0.949429	-0.575598	8	12.76	140	3.57142e-09	7.87477e-06	GTEx/v8/Esophagus_Gastroesophageal_Junction:GTEx/v8/Esophagus_Mucosa:GTEx/v8/Nerve_Tibial	+	Promoter_anchored_loops:Adult_Cortex:Aorta:Dorsolateral_Prefrontal_Cortex:Hippocampus:Left_Ventricle:Liver:Lung:Right_Ventricle:Spleen:GM12878:IMR90:Mesenchymal_Stem_Cell:Mesendoderm:Trophoblast-like_Cell:hESC	4.3579e-12	rs914615	1
ENSG00000116539	55870	ASH1L	1	155305059	155532598	-1	protein_coding	Yes	Yes	Yes	1	-0.51503	55	13.55	146	1.03158e-09	2.72212e-06	DICE/T_CD4_naive_TREG:GTEx/v8/Adipose_Subcutaneous:GTEx/v8/Adipose_Visceral_Omentum:GTEx/v8/Breast_Mammary_Tissue	-	Promoter_anchored_loops:IMR90	5.26768e-07	rs914615	1
ENSG00000125459	55154	MSTO1	1	155579979	155718153	1	protein_coding	Yes	Yes	Yes	0.0418045	-0.606608	57	22	323	3.45257e-25	0	EyeGEx:eQTLcatalogue/BLUEPRINT_ge_T-cell:eQTLcatalogue/Quach_2016_ge_monocyte_IAV:eQTLGen_cis_eQTLs:BIOSQTL/BIOS_eQTL_geneLevel:GTEx/v8/Artery_Aorta:GTEx/v8/Artery_Tibial:GTEx/v8/Brain_Cerebellar_Hemisphere:GTEx/v8/Brain_Cerebellum:GTEx/v8/Lung:GTEx/v8/Nerve_Tibial:GTEx/v8/Thyroid	-	Promoter_anchored_loops:GM12878:IMR90:Mesenchymal_Stem_Cell	4.3579e-12	rs914615	1
ENSG00000163374	55249	YY1AP1	1	155629237	155658791	-1	protein_coding	Yes	Yes	Yes	0.000145221	0.0404123	19	22	416	3.0494e-74	0	EyeGEx:eQTLcatalogue/Alasoo_2018_ge_macrophage_IFNg_Salmonella:eQTLcatalogue/Alasoo_2018_ge_macrophage_Salmonella:eQTLcatalogue/BLUEPRINT_ge_monocyte:eQTLcatalogue/BLUEPRINT_ge_neutrophil:eQTLcatalogue/BLUEPRINT_ge_T-cell:eQTLcatalogue/BrainSeq_ge_brain:eQTLcatalogue/CEDAR_rectum:eQTLcatalogue/Fairfax_2014_naive:eQTLcatalogue/GEUVADIS_ge_LCL:eQTLcatalogue/Lepik_2017_ge_blood:eQTLcatalogue/Quach_2016_ge_monocyte_IAV:eQTLcatalogue/Quach_2016_ge_monocyte_naive:PsychENCODE_eQTLs:eQTLGen_cis_eQTLs:BIOSQTL/BIOS_eQTL_geneLevel:CMC_SVA_cis:CMC_NoSVA_cis:GTEx/v8/Artery_Aorta:GTEx/v8/Esophagus_Mucosa:GTEx/v8/Lung:GTEx/v8/Cells_Cultured_fibroblasts:GTEx/v8/Testis	+	Promoter_anchored_loops:Mesenchymal_Stem_Cell	4.3579e-12	rs914615	1
ENSG00000132676	7818	DAP3	1	155657751	155708801	1	protein_coding	Yes	Yes	Yes	1.90763e-05	0.00156748	24	22	433	3.6268e-120	0	EyeGEx:eQTLcatalogue/BLUEPRINT_ge_monocyte:eQTLcatalogue/Fairfax_2014_naive:eQTLcatalogue/Quach_2016_ge_monocyte_R848:eQTLcatalogue/TwinsUK_ge_fat:PsychENCODE_eQTLs:eQTLGen_cis_eQTLs:BIOSQTL/BIOS_eQTL_geneLevel:CMC_SVA_cis:GTEx/v8/Brain_Cerebellar_Hemisphere:GTEx/v8/Esophagus_Mucosa:GTEx/v8/Muscle_Skeletal:GTEx/v8/Cells_Cultured_fibroblasts:GTEx/v8/Thyroid:GTEx/v8/Vagina	+	Promoter_anchored_loops:EP_correlation_cell_type_oneway:Mesenchymal_Stem_Cell	4.3579e-12	rs914615	1
ENSG00000116580	54856	GON4L	1	155719508	155829191	-1	protein_coding	Yes	Yes	Yes	0.999999	-0.637168	46	17.48	136	9.27942e-09	1.76637e-05	EyeGEx:BIOSQTL/BIOS_eQTL_geneLevel:GTEx/v8/Adipose_Visceral_Omentum:GTEx/v8/Liver:GTEx/v8/Pancreas:GTEx/v8/Pituitary	+	Promoter_anchored_loops:EP_correlation_organ_oneway:Adult_Cortex:Fetal_Cortex:Liver:IMR90:Mesenchymal_Stem_Cell	7.88055e-12	rs914615	1
ENSG00000132718	23208	SYT11	1	155829300	155854990	1	protein_coding	Yes	Yes	Yes	0.80174	-1.92443	26	15.85	308	1.5305e-93	0	eQTLcatalogue/Quach_2016_ge_monocyte_LPS:eQTLcatalogue/Quach_2016_ge_monocyte_Pam3CSK4:PsychENCODE_eQTLs:DICE/T_CD4_TH2:eQTLGen_cis_eQTLs:BIOSQTL/BIOS_eQTL_geneLevel:CMC_SVA_cis:GTEx/v8/Adipose_Subcutaneous:GTEx/v8/Adipose_Visceral_Omentum:GTEx/v8/Whole_Blood:GTEx/v8/Artery_Tibial:GTEx/v8/Esophagus_Gastroesophageal_Junction:GTEx/v8/Esophagus_Muscularis:GTEx/v8/Cells_Cultured_fibroblasts	+	Promoter_anchored_loops:EP_correlation_organ_oneway:Adult_Cortex:Fetal_Cortex:Liver:IMR90:Mesenchymal_Stem_Cell	4.3579e-12	rs914615	1
ENSG00000143622	6016	RIT1	1	155867599	155881195	-1	protein_coding	Yes	Yes	Yes	0.66681	-0.183928	26	8.424	405	6.5552e-136	0	EyeGEx:eQTLcatalogue/BLUEPRINT_ge_monocyte:eQTLcatalogue/BLUEPRINT_ge_T-cell:eQTLcatalogue/CEDAR_T-cell_CD4:eQTLcatalogue/Fairfax_2014_IFN24:eQTLcatalogue/HipSci_ge_iPSC:eQTLcatalogue/Lepik_2017_ge_blood:eQTLcatalogue/Quach_2016_ge_monocyte_IAV:eQTLcatalogue/Quach_2016_ge_monocyte_LPS:eQTLcatalogue/Quach_2016_ge_monocyte_naive:eQTLcatalogue/Quach_2016_ge_monocyte_Pam3CSK4:eQTLcatalogue/Quach_2016_ge_monocyte_R848:eQTLcatalogue/TwinsUK_ge_fat:eQTLcatalogue/TwinsUK_ge_skin:PsychENCODE_eQTLs:eQTLGen_cis_eQTLs:BIOSQTL/BIOS_eQTL_geneLevel:CMC_SVA_cis:CMC_NoSVA_cis:GTEx/v8/Adipose_Subcutaneous:GTEx/v8/Adipose_Visceral_Omentum:GTEx/v8/Adrenal_Gland:GTEx/v8/Artery_Aorta:GTEx/v8/Artery_Tibial:GTEx/v8/Brain_Cerebellar_Hemisphere:GTEx/v8/Brain_Cerebellum:GTEx/v8/Brain_Cortex:GTEx/v8/Breast_Mammary_Tissue:GTEx/v8/Colon_Sigmoid:GTEx/v8/Colon_Transverse:GTEx/v8/Esophagus_Gastroesophageal_Junction:GTEx/v8/Esophagus_Mucosa:GTEx/v8/Esophagus_Muscularis:GTEx/v8/Heart_Atrial_Appendage:GTEx/v8/Heart_Left_Ventricle:GTEx/v8/Liver:GTEx/v8/Lung:GTEx/v8/Muscle_Skeletal:GTEx/v8/Nerve_Tibial:GTEx/v8/Pancreas:GTEx/v8/Pituitary:GTEx/v8/Prostate:GTEx/v8/Minor_Salivary_Gland:GTEx/v8/Cells_Cultured_fibroblasts:GTEx/v8/Skin_Not_Sun_Exposed_Suprapubic:GTEx/v8/Skin_Sun_Exposed_Lower_leg:GTEx/v8/Small_Intestine_Terminal_Ileum:GTEx/v8/Spleen:GTEx/v8/Stomach:GTEx/v8/Thyroid	+	Promoter_anchored_loops:Adult_Cortex:Fetal_Cortex:Left_Ventricle:IMR90:Mesenchymal_Stem_Cell	4.3579e-12	rs914615	1
ENSG00000132680	22889	KIAA0907	1	155882834	155904191	-1	protein_coding	Yes	Yes	Yes	0.997114	-0.510403	17	8.655	1	5.98197e-07	0.00299098	eQTLcatalogue/Nedelec_2016_ge_macrophage_naive	NA	Promoter_anchored_loops:Left_Ventricle:IMR90:Mesenchymal_Stem_Cell	0.000240196	rs914615	1
ENSG00000116584	9181	ARHGEF2	1	155916630	155976861	-1	protein_coding	Yes	Yes	Yes	0.999993	-0.492254	16	7.501	185	8.52636e-14	0	eQTLcatalogue/Fairfax_2014_LPS24:PsychENCODE_eQTLs:eQTLGen_cis_eQTLs:BIOSQTL/BIOS_eQTL_geneLevel:BRAINEAC/WHMT:GTEx/v8/Esophagus_Mucosa	+	Promoter_anchored_loops:IMR90:Mesenchymal_Stem_Cell	6.46119e-10	rs914615	1
ENSG00000163479	6746	SSR2	1	155978839	155990750	-1	protein_coding	Yes	Yes	Yes	0.822109	-0.380458	11	6.062	60	2.7377e-09	1.86869e-05	eQTLcatalogue/Fairfax_2014_LPS24:eQTLcatalogue/Quach_2016_ge_monocyte_naive:CMC_SVA_cis:GTEx/v8/Brain_Caudate_basal_ganglia:GTEx/v8/Brain_Nucleus_accumbens_basal_ganglia:GTEx/v8/Brain_Putamen_basal_ganglia	+	Promoter_anchored_loops:IMR90:Mesenchymal_Stem_Cell	1.83927e-06	rs914615	1
ENSG00000160803	56893	UBQLN4	1	156005092	156023585	-1	protein_coding	Yes	Yes	Yes	0.997522	-0.671923	9	10.92	295	3.678e-120	0	eQTLcatalogue/Alasoo_2018_ge_macrophage_IFNg_Salmonella:eQTLcatalogue/Fairfax_2014_LPS24:eQTLcatalogue/Fairfax_2014_LPS2:eQTLcatalogue/Nedelec_2016_ge_macrophage_Salmonella:PsychENCODE_eQTLs:eQTLGen_cis_eQTLs:BIOSQTL/BIOS_eQTL_geneLevel:GTEx/v8/Adipose_Subcutaneous:GTEx/v8/Brain_Caudate_basal_ganglia:GTEx/v8/Brain_Cerebellar_Hemisphere:GTEx/v8/Brain_Hypothalamus:GTEx/v8/Brain_Nucleus_accumbens_basal_ganglia:GTEx/v8/Brain_Putamen_basal_ganglia:GTEx/v8/Esophagus_Mucosa:GTEx/v8/Nerve_Tibial:GTEx/v8/Cells_Cultured_fibroblasts:GTEx/v8/Skin_Not_Sun_Exposed_Suprapubic:GTEx/v8/Skin_Sun_Exposed_Lower_leg:GTEx/v8/Stomach:GTEx/v8/Thyroid	-	Adult_Cortex:Fetal_Cortex:IMR90:Mesenchymal_Stem_Cell	5.26768e-07	rs914615	1
ENSG00000116586	28956	LAMTOR2	1	156024543	156028301	1	protein_coding	Yes	Yes	Yes	0.481086	-0.350911	4	10.92	6	7.7058e-06	0.00144238	eQTLGen_cis_eQTLs:GTEx/v8/Heart_Left_Ventricle:GTEx/v8/Testis	+	Adult_Cortex:Fetal_Cortex:IMR90:Mesenchymal_Stem_Cell	0.000240196	rs914615	1
ENSG00000132698	57111	RAB25	1	156030951	156040295	1	protein_coding	Yes	Yes	Yes	9.31079e-06	-0.280558	5	10.92	194	4.7561e-15	0	PsychENCODE_eQTLs:eQTLGen_cis_eQTLs	+	Promoter_anchored_loops:Adult_Cortex:Fetal_Cortex:IMR90:Mesenchymal_Stem_Cell	4.3579e-12	rs914615	1
ENSG00000254726	92312	MEX3A	1	156041804	156051789	-1	protein_coding	Yes	Yes	Yes	0.881463	-0.805061	3	5.116	6	1.05026e-21	3.16748e-17	eQTLcatalogue/TwinsUK_ge_skin:GTEx/v8/Skin_Not_Sun_Exposed_Suprapubic:GTEx/v8/Skin_Sun_Exposed_Lower_leg	-	Promoter_anchored_loops	0.0145874	rs914615	1
ENSG00000160789	4000	LMNA	1	156052364	156109880	1	protein_coding	Yes	Yes	Yes	0.993449	-0.15153	6	9.415	14	4.3724e-22	0	eQTLGen_cis_eQTLs	-	Promoter_anchored_loops	0.000240196	rs914615	1
ENSG00000011376	23395	LARS2	3	45429998	45590913	1	protein_coding	Yes	Yes	Yes	2.60644e-07	-0.65665	20	12.64	39	2.2857e-111	0	EyeGEx:eQTLcatalogue/BrainSeq_ge_brain:eQTLcatalogue/Fairfax_2014_IFN24:eQTLcatalogue/Fairfax_2014_LPS24:eQTLcatalogue/GENCORD_ge_fibroblast:eQTLcatalogue/GENCORD_ge_LCL:eQTLcatalogue/GENCORD_ge_T-cell:eQTLcatalogue/GEUVADIS_ge_LCL:eQTLcatalogue/HipSci_ge_iPSC:eQTLcatalogue/Lepik_2017_ge_blood:eQTLcatalogue/Quach_2016_ge_monocyte_naive:eQTLcatalogue/Schwartzentruber_2018_ge_sensory_neuron:eQTLcatalogue/TwinsUK_ge_fat:eQTLcatalogue/TwinsUK_ge_LCL:PsychENCODE_eQTLs:eQTLGen_cis_eQTLs:BIOSQTL/BIOS_eQTL_geneLevel:xQTLServer_eQTLs:CMC_SVA_cis:CMC_NoSVA_cis:GTEx/v8/Adipose_Subcutaneous:GTEx/v8/Adipose_Visceral_Omentum:GTEx/v8/Adrenal_Gland:GTEx/v8/Cells_EBV-transformed_lymphocytes:GTEx/v8/Artery_Aorta:GTEx/v8/Artery_Tibial:GTEx/v8/Brain_Amygdala:GTEx/v8/Brain_Caudate_basal_ganglia:GTEx/v8/Brain_Cortex:GTEx/v8/Brain_Frontal_Cortex_BA9:GTEx/v8/Brain_Hippocampus:GTEx/v8/Brain_Nucleus_accumbens_basal_ganglia:GTEx/v8/Brain_Putamen_basal_ganglia:GTEx/v8/Breast_Mammary_Tissue:GTEx/v8/Colon_Sigmoid:GTEx/v8/Colon_Transverse:GTEx/v8/Esophagus_Gastroesophageal_Junction:GTEx/v8/Esophagus_Mucosa:GTEx/v8/Esophagus_Muscularis:GTEx/v8/Heart_Atrial_Appendage:GTEx/v8/Heart_Left_Ventricle:GTEx/v8/Liver:GTEx/v8/Lung:GTEx/v8/Muscle_Skeletal:GTEx/v8/Nerve_Tibial:GTEx/v8/Pancreas:GTEx/v8/Pituitary:GTEx/v8/Minor_Salivary_Gland:GTEx/v8/Cells_Cultured_fibroblasts:GTEx/v8/Skin_Not_Sun_Exposed_Suprapubic:GTEx/v8/Skin_Sun_Exposed_Lower_leg:GTEx/v8/Spleen:GTEx/v8/Stomach:GTEx/v8/Testis:GTEx/v8/Thyroid	+	Promoter_anchored_loops:IMR90:Mesenchymal_Stem_Cell	2.13548e-11	rs141045534;rs76571426;rs9852457;rs13064991;rs3918355;rs77116118:rs141045534:rs76571426:rs9852457:rs73062389	2
ENSG00000144791	8994	LIMD1	3	45596886	45727830	1	protein_coding	Yes	Yes	Yes	0.127771	0.27358	33	14.89	70	2.8519e-96	0	EyeGEx:eQTLcatalogue/GENCORD_ge_T-cell:eQTLcatalogue/TwinsUK_ge_blood:eQTLcatalogue/TwinsUK_ge_fat:eQTLcatalogue/TwinsUK_ge_LCL:eQTLcatalogue/TwinsUK_ge_skin:DICE/B_cell_naive:DICE/T_CD4_naive:DICE/T_CD8_naive:DICE/T_CD8_naive_activated:DICE/Monocyte_non_classical:DICE/NK:DICE/T_CD4_TFH:DICE/T_CD4_TH17:DICE/T_CD4_TH2:DICE/T_CD4_memory_TREG:DICE/T_CD4_naive_TREG:eQTLGen_cis_eQTLs:BIOSQTL/BIOS_eQTL_geneLevel:CMC_SVA_cis:BRAINEAC/FCTX:BRAINEAC/PUTM:BRAINEAC/aveALL:GTEx/v8/Adipose_Subcutaneous:GTEx/v8/Adipose_Visceral_Omentum:GTEx/v8/Adrenal_Gland:GTEx/v8/Cells_EBV-transformed_lymphocytes:GTEx/v8/Whole_Blood:GTEx/v8/Artery_Aorta:GTEx/v8/Artery_Coronary:GTEx/v8/Artery_Tibial:GTEx/v8/Brain_Amygdala:GTEx/v8/Brain_Caudate_basal_ganglia:GTEx/v8/Brain_Cortex:GTEx/v8/Brain_Frontal_Cortex_BA9:GTEx/v8/Brain_Nucleus_accumbens_basal_ganglia:GTEx/v8/Brain_Putamen_basal_ganglia:GTEx/v8/Breast_Mammary_Tissue:GTEx/v8/Colon_Sigmoid:GTEx/v8/Colon_Transverse:GTEx/v8/Esophagus_Gastroesophageal_Junction:GTEx/v8/Esophagus_Mucosa:GTEx/v8/Esophagus_Muscularis:GTEx/v8/Heart_Atrial_Appendage:GTEx/v8/Heart_Left_Ventricle:GTEx/v8/Lung:GTEx/v8/Nerve_Tibial:GTEx/v8/Ovary:GTEx/v8/Pancreas:GTEx/v8/Pituitary:GTEx/v8/Prostate:GTEx/v8/Minor_Salivary_Gland:GTEx/v8/Cells_Cultured_fibroblasts:GTEx/v8/Skin_Not_Sun_Exposed_Suprapubic:GTEx/v8/Skin_Sun_Exposed_Lower_leg:GTEx/v8/Small_Intestine_Terminal_Ileum:GTEx/v8/Spleen:GTEx/v8/Stomach:GTEx/v8/Testis:GTEx/v8/Thyroid:GTEx/v8/Uterus:GTEx/v8/Vagina	+	Promoter_anchored_loops:Left_Ventricle:Liver:Spleen:GM12878:IMR90:Mesenchymal_Stem_Cell:Mesendoderm:Trophoblast-like_Cell:hESC	4.36604e-93	rs141045534;rs76571426;rs9852457;rs3918355;rs13064991;rs73062389;rs76571426:rs9852457:rs141045534:rs77116118:rs73062389:rs76571426;rs3918355:rs13064991:rs77155068:rs9852457;rs13064991:rs76571426;rs13064991:rs9852457;rs13064991:rs73062389;rs3918355:rs3918355	2
ENSG00000211456	22908	SACM1L	3	45730548	45786916	1	protein_coding	Yes	Yes	Yes	0.721902	-0.340039	12	3.887	319	5.8799e-110	0	eQTLcatalogue/BLUEPRINT_ge_T-cell:eQTLcatalogue/GENCORD_ge_T-cell:eQTLcatalogue/Kasela_2017_T-cell_CD4:eQTLcatalogue/Kasela_2017_T-cell_CD8:eQTLcatalogue/Lepik_2017_ge_blood:eQTLcatalogue/Quach_2016_ge_monocyte_IAV:eQTLcatalogue/Quach_2016_ge_monocyte_LPS:eQTLcatalogue/Quach_2016_ge_monocyte_naive:eQTLcatalogue/Quach_2016_ge_monocyte_Pam3CSK4:eQTLcatalogue/Quach_2016_ge_monocyte_R848:PsychENCODE_eQTLs:DICE/T_CD4_naive:DICE/T_CD4_naive_activated:DICE/T_CD8_naive:DICE/T_CD8_naive_activated:DICE/T_CD4_TFH:DICE/T_CD4_TH17:DICE/T_CD4_TH2:DICE/T_CD4_naive_TREG:eQTLGen_cis_eQTLs:BIOSQTL/BIOS_eQTL_geneLevel:GTEx/v8/Whole_Blood:GTEx/v8/Artery_Tibial:GTEx/v8/Colon_Transverse:GTEx/v8/Esophagus_Gastroesophageal_Junction:GTEx/v8/Nerve_Tibial:GTEx/v8/Skin_Not_Sun_Exposed_Suprapubic:GTEx/v8/Skin_Sun_Exposed_Lower_leg:GTEx/v8/Small_Intestine_Terminal_Ileum:GTEx/v8/Thyroid	+	Promoter_anchored_loops:EP_correlation_cell_type_oneway:Left_Ventricle:Liver:Spleen:GM12878:IMR90:Mesenchymal_Stem_Cell:Mesendoderm:Trophoblast-like_Cell:hESC	4.36604e-93	rs141045534;rs9852457;rs73062389;rs76571426;rs3918355;rs13064991;rs77155068;rs77116118;rs77116118:rs77155068:rs73062389:rs76571426:rs9852457:rs13064991:rs141045534:rs76571426;rs3918355:rs3918355:rs9852457;rs13064991:rs76571426;rs13064991:rs9852457;rs13064991:rs73062389	2
ENSG00000163817	54716	SLC6A20	3	45796942	45838027	-1	protein_coding	Yes	Yes	Yes	6.44898e-10	0.251559	56	16.17	177	2.04117e-07	0.000147485	BIOSQTL/BIOS_eQTL_geneLevel:GTEx/v8/Breast_Mammary_Tissue:GTEx/v8/Colon_Transverse:GTEx/v8/Esophagus_Muscularis:GTEx/v8/Muscle_Skeletal:GTEx/v8/Nerve_Tibial:GTEx/v8/Pancreas:GTEx/v8/Skin_Not_Sun_Exposed_Suprapubic:GTEx/v8/Skin_Sun_Exposed_Lower_leg	-	Spleen:GM12878:IMR90:Mesenchymal_Stem_Cell:Mesendoderm:Trophoblast-like_Cell:hESC	4.36604e-93	rs141045534;rs76571426;rs3918355;rs13064991;rs9852457;rs77155068;rs73062389;rs77116118;rs73062389:rs141045534:rs76571426:rs9852457:rs13064991:rs77155068:rs77116118:rs76571426;rs3918355:rs3918355	2
ENSG00000163818	54585	LZTFL1	3	45864808	45957534	-1	protein_coding	Yes	Yes	Yes	0.194103	-1.16298	51	20.2	263	6.0297e-39	0	EyeGEx:eQTLGen_cis_eQTLs:BIOSQTL/BIOS_eQTL_geneLevel:CMC_SVA_cis:CMC_NoSVA_cis:GTEx/v8/Adipose_Subcutaneous:GTEx/v8/Whole_Blood:GTEx/v8/Cells_Cultured_fibroblasts	-	Promoter_anchored_loops:EP_correlation_cell_type_oneway:EP_correlation_organ_oneway:Adult_Cortex:Aorta:Left_Ventricle:Spleen:GM12878:IMR90:Mesenchymal_Stem_Cell:Mesendoderm:Trophoblast-like_Cell:hESC	4.36604e-93	rs76571426;rs77116118;rs73062389;rs9852457;rs3918355;rs13064991;rs77155068;rs77116118:rs73062389:rs77155068:rs76571426:rs76571426;rs3918355:rs141045534:rs9852457:rs13064991:rs9852457;rs13064991:rs76571426;rs13064991:rs9852457;rs13064991:rs73062389;rs3918355:rs3918355	2
ENSG00000173585	10803	CCR9	3	45927996	45944667	1	protein_coding	Yes	Yes	Yes	0.00464031	-0.458428	16	8.293	218	6.4058e-30	0	eQTLcatalogue/CEDAR_ileum:eQTLGen_cis_eQTLs:BIOSQTL/BIOS_eQTL_geneLevel:GTEx/v8/Colon_Transverse:GTEx/v8/Nerve_Tibial	-	Promoter_anchored_loops:EP_correlation_cell_type_oneway:EP_correlation_organ_oneway:Adult_Cortex:Aorta:Left_Ventricle:Spleen:GM12878:IMR90:Mesenchymal_Stem_Cell:Mesendoderm:Trophoblast-like_Cell:hESC	4.36604e-93	rs77116118;rs9852457;rs141045534;rs76571426;rs13064991;rs77155068;rs73062389;rs3918355;rs77116118:rs73062389:rs77155068:rs76571426:rs3918355:rs76571426;rs3918355:rs9852457:rs141045534:rs13064991:rs9852457;rs13064991:rs76571426;rs13064991:rs9852457;rs13064991:rs73062389	2
ENSG00000163820	79443	FYCO1	3	45959396	46037316	-1	protein_coding	Yes	Yes	Yes	9.66913e-13	1.65562	75	14.93	283	2.3137e-54	0	eQTLcatalogue/BLUEPRINT_ge_neutrophil:eQTLcatalogue/GENCORD_ge_fibroblast:eQTLcatalogue/TwinsUK_ge_fat:eQTLcatalogue/TwinsUK_ge_LCL:eQTLcatalogue/TwinsUK_ge_skin:PsychENCODE_eQTLs:DICE/T_CD4_naive_activated:eQTLGen_cis_eQTLs:BIOSQTL/BIOS_eQTL_geneLevel:CMC_SVA_cis:GTEx/v8/Adipose_Subcutaneous:GTEx/v8/Adipose_Visceral_Omentum:GTEx/v8/Artery_Aorta:GTEx/v8/Artery_Tibial:GTEx/v8/Esophagus_Mucosa:GTEx/v8/Esophagus_Muscularis:GTEx/v8/Lung:GTEx/v8/Muscle_Skeletal:GTEx/v8/Nerve_Tibial:GTEx/v8/Cells_Cultured_fibroblasts:GTEx/v8/Skin_Not_Sun_Exposed_Suprapubic:GTEx/v8/Skin_Sun_Exposed_Lower_leg:GTEx/v8/Thyroid	-	EP_correlation_cell_type_oneway:Adult_Cortex:Aorta:Left_Ventricle:Liver:Lung:Spleen:GM12878:IMR90:Mesenchymal_Stem_Cell:Mesendoderm:Trophoblast-like_Cell:hESC	4.36604e-93	rs77116118;rs76571426;rs73062389;rs9852457;rs77155068;rs3918355;rs13064991;rs77116118:rs77155068:rs73062389:rs141045534:rs3918355:rs9852457:rs76571426:rs76571426;rs3918355:rs13064991:rs9852457;rs13064991:rs76571426;rs13064991:rs9852457;rs13064991:rs73062389	2
ENSG00000172215	10663	CXCR6	3	45982425	45989845	1	protein_coding	Yes	Yes	Yes	6.1512e-05	-0.166606	22	11.81	422	2.3629e-110	0	eQTLcatalogue/Kasela_2017_T-cell_CD8:eQTLcatalogue/TwinsUK_ge_LCL:eQTLGen_cis_eQTLs:BIOSQTL/BIOS_eQTL_geneLevel:BRAINEAC/SNIG:GTEx/v8/Adipose_Subcutaneous:GTEx/v8/Artery_Aorta:GTEx/v8/Artery_Tibial:GTEx/v8/Esophagus_Muscularis:GTEx/v8/Lung:GTEx/v8/Muscle_Skeletal:GTEx/v8/Nerve_Tibial:GTEx/v8/Skin_Sun_Exposed_Lower_leg	+	Promoter_anchored_loops:Spleen:GM12878:IMR90:Mesenchymal_Stem_Cell:Mesendoderm:Trophoblast-like_Cell:hESC	4.36604e-93	rs77116118;rs73062389;rs9852457;rs76571426;rs13064991;rs77155068;rs3918355;rs77116118:rs73062389:rs77155068:rs141045534:rs76571426;rs3918355:rs13064991:rs76571426:rs9852457;rs13064991:rs76571426;rs13064991:rs9852457:rs9852457;rs13064991:rs73062389;rs3918355:rs3918355	2
ENSG00000173578	2829	XCR1	3	46058516	46069234	-1	protein_coding	Yes	Yes	Yes	0.0978542	-0.145183	67	11.83	124	1.07266e-11	0	eQTLcatalogue/Quach_2016_ge_monocyte_IAV:eQTLcatalogue/Quach_2016_ge_monocyte_LPS:eQTLcatalogue/Quach_2016_ge_monocyte_Pam3CSK4:eQTLcatalogue/Quach_2016_ge_monocyte_R848:eQTLGen_cis_eQTLs:BIOSQTL/BIOS_eQTL_geneLevel:GTEx/v8/Whole_Blood:GTEx/v8/Esophagus_Mucosa:GTEx/v8/Skin_Not_Sun_Exposed_Suprapubic:GTEx/v8/Skin_Sun_Exposed_Lower_leg:GTEx/v8/Small_Intestine_Terminal_Ileum:GTEx/v8/Testis	+	Left_Ventricle:Liver:Spleen:GM12878:IMR90:Mesenchymal_Stem_Cell:Mesendoderm:Trophoblast-like_Cell:hESC	4.36604e-93	rs73062389;rs77116118;rs77155068;rs76571426;rs3918355;rs77116118:rs77155068:rs73062389:rs3918355:rs141045534:rs9852457:rs76571426:rs76571426;rs3918355:rs13064991:rs9852457;rs13064991:rs76571426;rs13064991:rs9852457;rs13064991:rs73062389	2
ENSG00000183625	1232	CCR3	3	46205096	46308197	1	protein_coding	Yes	Yes	Yes	0.0318931	-0.541029	39	8.748	516	3.2717e-310	0	eQTLcatalogue/BLUEPRINT_ge_neutrophil:eQTLcatalogue/CEDAR_neutrophil_CD15:eQTLcatalogue/Fairfax_2014_IFN24:eQTLcatalogue/Fairfax_2014_LPS24:eQTLcatalogue/Lepik_2017_ge_blood:eQTLcatalogue/Naranbhai_2015_neutrophil_CD16:eQTLcatalogue/TwinsUK_ge_blood:DICE/T_CD4_memory_TREG:eQTLGen_cis_eQTLs:BIOSQTL/BIOS_eQTL_geneLevel:GTEx/v8/Whole_Blood:GTEx/v8/Muscle_Skeletal	+	Promoter_anchored_loops:GM12878	4.36604e-93	rs77116118;rs13064991;rs3918355;rs77155068;rs76571426;rs73062389;rs141045534;rs9852457;rs77116118:rs73062389:rs3918355	2
ENSG00000163823	1230	CCR1	3	46243200	46249887	-1	protein_coding	Yes	Yes	Yes	0.891829	1.8919	5	8.011	471	1.4742e-218	0	EyeGEx:eQTLcatalogue/Alasoo_2018_ge_macrophage_naive:eQTLcatalogue/BLUEPRINT_ge_neutrophil:eQTLcatalogue/CEDAR_neutrophil_CD15:eQTLcatalogue/Lepik_2017_ge_blood:eQTLcatalogue/Quach_2016_ge_monocyte_naive:eQTLcatalogue/Quach_2016_ge_monocyte_Pam3CSK4:eQTLcatalogue/TwinsUK_ge_LCL:eQTLGen_cis_eQTLs:BIOSQTL/BIOS_eQTL_geneLevel:GTEx/v8/Whole_Blood:GTEx/v8/Esophagus_Gastroesophageal_Junction:GTEx/v8/Esophagus_Mucosa:GTEx/v8/Esophagus_Muscularis:GTEx/v8/Lung:GTEx/v8/Cells_Cultured_fibroblasts	-	Promoter_anchored_loops:EP_correlation_cell_type_oneway:EP_correlation_organ_oneway:Adult_Cortex:Liver:Spleen:GM12878:IMR90:Mesenchymal_Stem_Cell:Mesendoderm:Trophoblast-like_Cell:hESC	4.36604e-93	rs3918355;rs77116118;rs13064991;rs76571426;rs73062389;rs141045534;rs9852457;rs77155068;rs13064991:rs77155068:rs77116118:rs73062389:rs3918355:rs141045534:rs9852457:rs76571426:rs76571426;rs3918355:rs9852457;rs13064991:rs76571426;rs13064991:rs9852457;rs13064991:rs73062389	2
ENSG00000121807	729230	CCR2	3	46395225	46402419	1	protein_coding	Yes	Yes	Yes	0.0114633	-0.0355042	46	16.33	476	1.8597e-151	0	eQTLcatalogue/CEDAR_B-cell_CD19:eQTLcatalogue/Fairfax_2014_IFN24:eQTLcatalogue/Fairfax_2014_LPS24:eQTLcatalogue/Fairfax_2014_naive:eQTLcatalogue/Kasela_2017_T-cell_CD4:eQTLcatalogue/Quach_2016_ge_monocyte_LPS:eQTLcatalogue/Quach_2016_ge_monocyte_Pam3CSK4:eQTLcatalogue/Quach_2016_ge_monocyte_R848:DICE/T_CD4_TFH:DICE/T_CD4_TH17:DICE/T_CD4_TH1_17:eQTLGen_cis_eQTLs:BIOSQTL/BIOS_eQTL_geneLevel:GTEx/v8/Adipose_Subcutaneous:GTEx/v8/Adipose_Visceral_Omentum:GTEx/v8/Whole_Blood:GTEx/v8/Skin_Not_Sun_Exposed_Suprapubic:GTEx/v8/Skin_Sun_Exposed_Lower_leg	+	EP_correlation_cell_type_oneway:EP_correlation_organ_oneway:Left_Ventricle:GM12878:IMR90:Mesenchymal_Stem_Cell:Mesendoderm:Trophoblast-like_Cell:hESC	4.36604e-93	rs3918355;rs77116118;rs9852457;rs76571426;rs13064991;rs77155068;rs73062389;rs77155068:rs77116118:rs73062389:rs3918355:rs76571426:rs9852457:rs76571426;rs3918355:rs13064991:rs141045534:rs9852457;rs13064991:rs76571426;rs13064991:rs9852457;rs13064991:rs73062389	2
ENSG00000160791	1234	CCR5	3	46411633	46417697	1	protein_coding	Yes	Yes	Yes	3.51209e-08	1.48149	24	13.27	454	1.3011e-142	0	eQTLcatalogue/Alasoo_2018_ge_macrophage_IFNg:eQTLcatalogue/Alasoo_2018_ge_macrophage_Salmonella:eQTLcatalogue/BLUEPRINT_ge_monocyte:eQTLcatalogue/CEDAR_platelet:eQTLcatalogue/Fairfax_2014_IFN24:eQTLcatalogue/Fairfax_2014_LPS24:eQTLcatalogue/Fairfax_2014_LPS2:eQTLcatalogue/Lepik_2017_ge_blood:eQTLcatalogue/Quach_2016_ge_monocyte_IAV:eQTLcatalogue/Quach_2016_ge_monocyte_naive:PsychENCODE_eQTLs:DICE/T_CD4_TH17:eQTLGen_cis_eQTLs:BIOSQTL/BIOS_eQTL_geneLevel:GTEx/v8/Whole_Blood:GTEx/v8/Colon_Sigmoid:GTEx/v8/Esophagus_Mucosa:GTEx/v8/Lung	+	Promoter_anchored_loops:Adult_Cortex:Left_Ventricle:Liver:Spleen:GM12878:IMR90:Mesenchymal_Stem_Cell:Mesendoderm:Trophoblast-like_Cell:hESC	4.36604e-93	rs3918355;rs77116118;rs77155068;rs73062389;rs141045534;rs77116118:rs77155068:rs73062389:rs76571426:rs13064991:rs3918355:rs76571426;rs3918355:rs9852457:rs141045534:rs9852457;rs13064991:rs76571426;rs13064991:rs9852457;rs76571426;rs13064991:rs73062389	2
ENSG00000121797	9034	CCRL2	3	46448654	46454488	1	protein_coding	Yes	Yes	Yes	0.00216378	NA	7	5.99	160	2.1178e-44	0	eQTLcatalogue/BLUEPRINT_ge_neutrophil:eQTLcatalogue/Lepik_2017_ge_blood:eQTLGen_cis_eQTLs:BIOSQTL/BIOS_eQTL_geneLevel:GTEx/v8/Adipose_Subcutaneous:GTEx/v8/Whole_Blood:GTEx/v8/Nerve_Tibial	+	EP_correlation_cell_type_oneway:EP_correlation_organ_oneway:Adult_Cortex:GM12878:IMR90:Mesenchymal_Stem_Cell:Mesendoderm:Trophoblast-like_Cell:hESC	4.36604e-93	rs3918355;rs77116118;rs76571426;rs73062389;rs77155068:rs77116118:rs73062389:rs76571426:rs3918355:rs13064991:rs141045534:rs9852457:rs76571426;rs3918355:rs9852457;rs13064991:rs76571426;rs13064991:rs9852457;rs13064991:rs73062389	2
ENSG00000012223	4057	LTF	3	46477136	46526724	-1	protein_coding	Yes	Yes	Yes	1.76023e-13	0.0797339	40	11.44	38	1.19689e-32	5.98445e-29	EyeGEx:eQTLcatalogue/TwinsUK_ge_fat:PsychENCODE_eQTLs:eQTLGen_cis_eQTLs:GTEx/v8/Adipose_Subcutaneous:GTEx/v8/Artery_Tibial:GTEx/v8/Brain_Spinal_cord_cervical_c-1:GTEx/v8/Esophagus_Mucosa:GTEx/v8/Kidney_Cortex:GTEx/v8/Nerve_Tibial:GTEx/v8/Pancreas:GTEx/v8/Skin_Not_Sun_Exposed_Suprapubic:GTEx/v8/Skin_Sun_Exposed_Lower_leg:GTEx/v8/Testis:GTEx/v8/Thyroid	-	Left_Ventricle:Liver:Spleen:GM12878:IMR90:Mesenchymal_Stem_Cell:Mesendoderm:Trophoblast-like_Cell:hESC	4.36604e-93	rs3918355;rs77116118;rs76571426;rs13064991;rs141045534;rs77116118:rs73062389:rs77155068:rs76571426:rs76571426;rs3918355:rs141045534:rs9852457:rs13064991:rs9852457;rs13064991:rs76571426;rs13064991:rs9852457;rs13064991:rs73062389;rs3918355:rs3918355	2
ENSG00000163825	83597	RTP3	3	46538981	46542439	1	protein_coding	Yes	Yes	Yes	0.181516	0.738671	2	8.277	4	0.000190221	2.9104e-10	GTEx/v8/Muscle_Skeletal:GTEx/v8/Thyroid	NA	Promoter_anchored_loops:Left_Ventricle:Liver:Spleen:GM12878:IMR90:Mesenchymal_Stem_Cell:Mesendoderm:Trophoblast-like_Cell:hESC	4.36604e-93	rs3918355;rs77116118;rs76571426:rs9852457:rs77116118:rs73062389:rs77155068:rs76571426;rs3918355:rs141045534:rs13064991:rs9852457;rs13064991:rs76571426;rs13064991:rs9852457;rs76571426;rs13064991:rs73062389;rs3918355:rs3918355	2
ENSG00000163827	79442	LRRC2	3	46556913	46621589	-1	protein_coding	Yes	Yes	Yes	4.76832e-05	-1.09413	2	0.945	205	4.00031e-19	0	eQTLcatalogue/BrainSeq_ge_brain:eQTLcatalogue/GENCORD_ge_fibroblast:PsychENCODE_eQTLs:eQTLGen_cis_eQTLs:BIOSQTL/BIOS_eQTL_geneLevel:CMC_SVA_cis:CMC_NoSVA_cis:GTEx/v8/Adipose_Subcutaneous:GTEx/v8/Adrenal_Gland:GTEx/v8/Artery_Tibial:GTEx/v8/Brain_Cortex:GTEx/v8/Breast_Mammary_Tissue:GTEx/v8/Heart_Atrial_Appendage:GTEx/v8/Pituitary:GTEx/v8/Cells_Cultured_fibroblasts:GTEx/v8/Skin_Sun_Exposed_Lower_leg	-	Liver:Spleen:GM12878:IMR90:Mesenchymal_Stem_Cell:Mesendoderm:Trophoblast-like_Cell:hESC	1.0352e-36	rs77116118;rs73062389;rs3918355;rs3918355:rs77116118:rs73062389:rs141045534:rs76571426:rs9852457:rs76571426;rs3918355:rs77155068:rs13064991	2
ENSG00000241186	6997	TDGF1	3	46616045	46668033	1	protein_coding	Yes	Yes	Yes	3.98298e-06	1.21536	2	2.668	27	4.0674e-34	5.68995e-144	eQTLcatalogue/BrainSeq_ge_brain:eQTLcatalogue/TwinsUK_ge_skin:PsychENCODE_eQTLs:GTEx/v8/Adipose_Subcutaneous:GTEx/v8/Adipose_Visceral_Omentum:GTEx/v8/Adrenal_Gland:GTEx/v8/Artery_Aorta:GTEx/v8/Artery_Coronary:GTEx/v8/Brain_Amygdala:GTEx/v8/Brain_Anterior_cingulate_cortex_BA24:GTEx/v8/Brain_Caudate_basal_ganglia:GTEx/v8/Brain_Cerebellar_Hemisphere:GTEx/v8/Brain_Cerebellum:GTEx/v8/Brain_Cortex:GTEx/v8/Brain_Frontal_Cortex_BA9:GTEx/v8/Brain_Hippocampus:GTEx/v8/Brain_Hypothalamus:GTEx/v8/Brain_Nucleus_accumbens_basal_ganglia:GTEx/v8/Brain_Putamen_basal_ganglia:GTEx/v8/Brain_Spinal_cord_cervical_c-1:GTEx/v8/Brain_Substantia_nigra:GTEx/v8/Breast_Mammary_Tissue:GTEx/v8/Colon_Sigmoid:GTEx/v8/Colon_Transverse:GTEx/v8/Esophagus_Gastroesophageal_Junction:GTEx/v8/Esophagus_Mucosa:GTEx/v8/Esophagus_Muscularis:GTEx/v8/Heart_Atrial_Appendage:GTEx/v8/Heart_Left_Ventricle:GTEx/v8/Lung:GTEx/v8/Muscle_Skeletal:GTEx/v8/Nerve_Tibial:GTEx/v8/Ovary:GTEx/v8/Pituitary:GTEx/v8/Prostate:GTEx/v8/Skin_Not_Sun_Exposed_Suprapubic:GTEx/v8/Skin_Sun_Exposed_Lower_leg:GTEx/v8/Small_Intestine_Terminal_Ileum:GTEx/v8/Spleen:GTEx/v8/Testis:GTEx/v8/Thyroid:GTEx/v8/Uterus:GTEx/v8/Vagina	+	Fetal_Cortex:Liver:Spleen:GM12878:IMR90:Mesenchymal_Stem_Cell:Mesendoderm:Trophoblast-like_Cell:hESC	1.0352e-36	rs77116118;rs3918355;rs76571426;rs9852457;rs77116118:rs3918355:rs73062389:rs141045534:rs76571426:rs9852457:rs76571426;rs3918355:rs77155068:rs13064991	2
ENSG00000160799	151903	CCDC12	3	46963216	47023500	-1	protein_coding	Yes	Yes	Yes	0.774131	-0.0188491	4	4.648	165	0.0002043	0.0264448	PsychENCODE_eQTLs:BRAINEAC/SNIG	NA	Promoter_anchored_loops	0.0140236	rs77116118;rs13064991	2
ENSG00000160796	23218	NBEAL2	3	47021173	47051193	1	protein_coding	Yes	Yes	Yes	0.862533	NA	2	5.059	2	1.1593e-05	2.64978e-31	GTEx/v8/Skin_Sun_Exposed_Lower_leg:GTEx/v8/Thyroid	-	Promoter_anchored_loops	0.000143209	rs77116118	2
ENSG00000181555	29072	SETD2	3	47057919	47205457	-1	protein_coding	Yes	Yes	Yes	0.999993	NA	2	5.059	6	0.000178454	1.18697e-09	GTEx/v8/Whole_Blood:GTEx/v8/Artery_Tibial	+	Promoter_anchored_loops:GM12878:IMR90:Mesenchymal_Stem_Cell:Mesendoderm	0.000203943	rs77116118;rs3918355;rs3918355:rs77116118	2
ENSG00000154175	25890	ABI3BP	3	100468000	100712359	-1	protein_coding	Yes	Yes	Yes	3.94016e-07	0.594965	100	16.44	247	1.19643e-08	1.88931e-23	EyeGEx:eQTLcatalogue/GENCORD_ge_fibroblast:eQTLcatalogue/TwinsUK_ge_fat:CMC_SVA_cis:GTEx/v8/Adipose_Subcutaneous:GTEx/v8/Artery_Aorta:GTEx/v8/Artery_Tibial:GTEx/v8/Cells_Cultured_fibroblasts:GTEx/v8/Skin_Not_Sun_Exposed_Suprapubic:GTEx/v8/Thyroid	+	Fetal_Cortex:Aorta:Left_Ventricle:Right_Ventricle:IMR90:Mesenchymal_Stem_Cell:Mesendoderm:Trophoblast-like_Cell:hESC	1.90584e-25	rs2290859	3
ENSG00000081148	50939	IMPG2	3	100941390	101039404	-1	protein_coding	Yes	Yes	Yes	1.47482e-08	-0.183142	126	15.03	1163	4.95492e-40	0	eQTLcatalogue/BLUEPRINT_ge_neutrophil:PsychENCODE_eQTLs:eQTLGen_cis_eQTLs:CMC_SVA_cis:CMC_NoSVA_cis:BRAINEAC/TCTX:GTEx/v8/Whole_Blood:GTEx/v8/Artery_Tibial:GTEx/v8/Brain_Cerebellar_Hemisphere:GTEx/v8/Brain_Cerebellum:GTEx/v8/Colon_Sigmoid:GTEx/v8/Colon_Transverse:GTEx/v8/Esophagus_Gastroesophageal_Junction:GTEx/v8/Esophagus_Mucosa:GTEx/v8/Esophagus_Muscularis:GTEx/v8/Nerve_Tibial	-	Aorta:Left_Ventricle:GM12878:IMR90:Mesenchymal_Stem_Cell:Mesendoderm:Neural_Progenitor_Cell:Trophoblast-like_Cell:hESC	2.60829e-28	rs2290859	3
ENSG00000138468	57337	SENP7	3	101043049	101232085	-1	protein_coding	Yes	Yes	Yes	0.987261	-0.0382408	465	16.01	1401	3.2717e-310	0	EyeGEx:eQTLcatalogue/Alasoo_2018_ge_macrophage_IFNg:eQTLcatalogue/Alasoo_2018_ge_macrophage_naive:eQTLcatalogue/BLUEPRINT_ge_monocyte:eQTLcatalogue/BLUEPRINT_ge_neutrophil:eQTLcatalogue/BLUEPRINT_ge_T-cell:eQTLcatalogue/BrainSeq_ge_brain:eQTLcatalogue/CEDAR_monocyte_CD14:eQTLcatalogue/CEDAR_neutrophil_CD15:eQTLcatalogue/CEDAR_T-cell_CD4:eQTLcatalogue/CEDAR_T-cell_CD8:eQTLcatalogue/Fairfax_2012_B-cell_CD19:eQTLcatalogue/Fairfax_2014_naive:eQTLcatalogue/GENCORD_ge_fibroblast:eQTLcatalogue/GENCORD_ge_LCL:eQTLcatalogue/GENCORD_ge_T-cell:eQTLcatalogue/GEUVADIS_ge_LCL:eQTLcatalogue/HipSci_ge_iPSC:eQTLcatalogue/Lepik_2017_ge_blood:eQTLcatalogue/Naranbhai_2015_neutrophil_CD16:eQTLcatalogue/TwinsUK_ge_fat:eQTLcatalogue/TwinsUK_ge_LCL:eQTLcatalogue/TwinsUK_ge_skin:PsychENCODE_eQTLs:eQTLGen_cis_eQTLs:BIOSQTL/BIOS_eQTL_geneLevel:CMC_SVA_cis:CMC_NoSVA_cis:GTEx/v8/Adipose_Subcutaneous:GTEx/v8/Adipose_Visceral_Omentum:GTEx/v8/Adrenal_Gland:GTEx/v8/Cells_EBV-transformed_lymphocytes:GTEx/v8/Whole_Blood:GTEx/v8/Artery_Aorta:GTEx/v8/Artery_Tibial:GTEx/v8/Brain_Cerebellar_Hemisphere:GTEx/v8/Brain_Cerebellum:GTEx/v8/Brain_Cortex:GTEx/v8/Brain_Nucleus_accumbens_basal_ganglia:GTEx/v8/Breast_Mammary_Tissue:GTEx/v8/Colon_Sigmoid:GTEx/v8/Colon_Transverse:GTEx/v8/Esophagus_Gastroesophageal_Junction:GTEx/v8/Esophagus_Mucosa:GTEx/v8/Esophagus_Muscularis:GTEx/v8/Heart_Atrial_Appendage:GTEx/v8/Heart_Left_Ventricle:GTEx/v8/Lung:GTEx/v8/Muscle_Skeletal:GTEx/v8/Nerve_Tibial:GTEx/v8/Pancreas:GTEx/v8/Pituitary:GTEx/v8/Prostate:GTEx/v8/Minor_Salivary_Gland:GTEx/v8/Cells_Cultured_fibroblasts:GTEx/v8/Skin_Not_Sun_Exposed_Suprapubic:GTEx/v8/Skin_Sun_Exposed_Lower_leg:GTEx/v8/Spleen:GTEx/v8/Stomach:GTEx/v8/Testis:GTEx/v8/Thyroid	+	EP_correlation_cell_type_oneway:Mesenchymal_Stem_Cell	2.60829e-28	rs2290859	3
ENSG00000174173	54931	TRMT10C	3	101280706	101285290	1	protein_coding	Yes	Yes	Yes	1.05912e-05	-0.10924	37	14.11	298	6.46535e-12	0	PsychENCODE_eQTLs:eQTLGen_cis_eQTLs:BIOSQTL/BIOS_eQTL_geneLevel:GTEx/v8/Lung:GTEx/v8/Muscle_Skeletal:GTEx/v8/Nerve_Tibial:GTEx/v8/Cells_Cultured_fibroblasts:GTEx/v8/Skin_Sun_Exposed_Lower_leg	+	EP_correlation_cell_type_oneway:Adult_Cortex:Fetal_Cortex:GM12878:IMR90:Mesenchymal_Stem_Cell:Mesendoderm:Trophoblast-like_Cell:hESC	4.86715e-28	rs2290859	3
ENSG00000081154	57092	PCNP	3	101292939	101313281	1	protein_coding	Yes	Yes	Yes	0.872423	-0.993145	79	18.74	627	1.2589e-16	0	EyeGEx:eQTLcatalogue/CEDAR_platelet:PsychENCODE_eQTLs:DICE/T_CD4_TH1:eQTLGen_cis_eQTLs:BIOSQTL/BIOS_eQTL_geneLevel:CMC_SVA_cis:GTEx/v8/Artery_Tibial	+	Promoter_anchored_loops:Adult_Cortex:Fetal_Cortex:GM12878:IMR90:Mesenchymal_Stem_Cell:Mesendoderm:Trophoblast-like_Cell:hESC	7.12846e-26	rs2290859	3
ENSG00000066422	27107	ZBTB11	3	101367733	101396339	-1	protein_coding	Yes	Yes	Yes	0.269451	-1.44265	84	11.56	787	3.36007e-32	0	EyeGEx:eQTLcatalogue/TwinsUK_ge_LCL:PsychENCODE_eQTLs:eQTLGen_cis_eQTLs:BIOSQTL/BIOS_eQTL_geneLevel:GTEx/v8/Artery_Tibial:GTEx/v8/Brain_Caudate_basal_ganglia:GTEx/v8/Brain_Hippocampus:GTEx/v8/Testis	-	Promoter_anchored_loops:EP_correlation_cell_type_oneway:IMR90:Mesenchymal_Stem_Cell:Mesendoderm:hESC	2.60829e-28	rs2290859	3
ENSG00000114391	6152	RPL24	3	101399935	101405626	-1	protein_coding	Yes	Yes	Yes	0.8643	-0.342628	45	11.56	7	5.99565e-05	0.0429883	EyeGEx:GTEx/v8/Testis	-	Promoter_anchored_loops	1.31481e-24	rs2290859	3
ENSG00000182504	79598	CEP97	3	101442769	101489406	1	protein_coding	Yes	Yes	Yes	1.3265e-06	-2.94693	109	14.75	936	9.2868e-54	0	EyeGEx:eQTLcatalogue/BLUEPRINT_ge_neutrophil:eQTLcatalogue/Lepik_2017_ge_blood:eQTLcatalogue/TwinsUK_ge_LCL:PsychENCODE_eQTLs:eQTLGen_cis_eQTLs:BIOSQTL/BIOS_eQTL_geneLevel:xQTLServer_eQTLs:CMC_SVA_cis:GTEx/v8/Whole_Blood:GTEx/v8/Colon_Sigmoid:GTEx/v8/Muscle_Skeletal:GTEx/v8/Cells_Cultured_fibroblasts:GTEx/v8/Testis	-	Promoter_anchored_loops:Adult_Cortex:Fetal_Cortex:GM12878:IMR90	2.60829e-28	rs2290859	3
ENSG00000144815	91775	NXPE3	3	101498046	101547073	1	protein_coding	Yes	Yes	Yes	0.4021	-2.23804	88	14.75	1303	3.2717e-310	0	EyeGEx:eQTLcatalogue/Alasoo_2018_ge_macrophage_IFNg:eQTLcatalogue/Alasoo_2018_ge_macrophage_naive:eQTLcatalogue/Alasoo_2018_ge_macrophage_Salmonella:eQTLcatalogue/BLUEPRINT_ge_monocyte:eQTLcatalogue/BLUEPRINT_ge_neutrophil:eQTLcatalogue/BLUEPRINT_ge_T-cell:eQTLcatalogue/Fairfax_2012_B-cell_CD19:eQTLcatalogue/Fairfax_2014_IFN24:eQTLcatalogue/Fairfax_2014_LPS24:eQTLcatalogue/Fairfax_2014_naive:eQTLcatalogue/GENCORD_ge_LCL:eQTLcatalogue/GENCORD_ge_T-cell:eQTLcatalogue/GEUVADIS_ge_LCL:eQTLcatalogue/Lepik_2017_ge_blood:eQTLcatalogue/Naranbhai_2015_neutrophil_CD16:eQTLcatalogue/Nedelec_2016_ge_macrophage_Listeria:eQTLcatalogue/Nedelec_2016_ge_macrophage_naive:eQTLcatalogue/Nedelec_2016_ge_macrophage_Salmonella:eQTLcatalogue/Quach_2016_ge_monocyte_IAV:eQTLcatalogue/Quach_2016_ge_monocyte_LPS:eQTLcatalogue/Quach_2016_ge_monocyte_naive:eQTLcatalogue/Quach_2016_ge_monocyte_Pam3CSK4:eQTLcatalogue/Quach_2016_ge_monocyte_R848:eQTLcatalogue/TwinsUK_ge_blood:eQTLcatalogue/TwinsUK_ge_fat:eQTLcatalogue/TwinsUK_ge_LCL:eQTLcatalogue/TwinsUK_ge_skin:PsychENCODE_eQTLs:DICE/B_cell_naive:DICE/T_CD4_naive_activated:DICE/T_CD8_naive:DICE/T_CD8_naive_activated:DICE/Monocyte_classical:DICE/Monocyte_non_classical:DICE/NK:DICE/T_CD4_TFH:DICE/T_CD4_TH1:DICE/T_CD4_TH17:DICE/T_CD4_TH1_17:DICE/T_CD4_TH2:DICE/T_CD4_memory_TREG:DICE/T_CD4_naive_TREG:eQTLGen_cis_eQTLs:BIOSQTL/BIOS_eQTL_geneLevel:CMC_SVA_cis:GTEx/v8/Adipose_Subcutaneous:GTEx/v8/Adipose_Visceral_Omentum:GTEx/v8/Adrenal_Gland:GTEx/v8/Cells_EBV-transformed_lymphocytes:GTEx/v8/Whole_Blood:GTEx/v8/Artery_Aorta:GTEx/v8/Artery_Tibial:GTEx/v8/Brain_Cerebellum:GTEx/v8/Brain_Cortex:GTEx/v8/Breast_Mammary_Tissue:GTEx/v8/Colon_Sigmoid:GTEx/v8/Colon_Transverse:GTEx/v8/Esophagus_Gastroesophageal_Junction:GTEx/v8/Esophagus_Mucosa:GTEx/v8/Esophagus_Muscularis:GTEx/v8/Heart_Atrial_Appendage:GTEx/v8/Heart_Left_Ventricle:GTEx/v8/Lung:GTEx/v8/Muscle_Skeletal:GTEx/v8/Nerve_Tibial:GTEx/v8/Pancreas:GTEx/v8/Pituitary:GTEx/v8/Cells_Cultured_fibroblasts:GTEx/v8/Skin_Not_Sun_Exposed_Suprapubic:GTEx/v8/Skin_Sun_Exposed_Lower_leg:GTEx/v8/Small_Intestine_Terminal_Ileum:GTEx/v8/Spleen:GTEx/v8/Stomach:GTEx/v8/Testis:GTEx/v8/Thyroid	+	Promoter_anchored_loops:Adult_Cortex:Fetal_Cortex:GM12878:IMR90:Mesenchymal_Stem_Cell:Mesendoderm:Trophoblast-like_Cell:hESC	2.60829e-28	rs2290859	3
ENSG00000144802	64332	NFKBIZ	3	101546835	101579866	1	protein_coding	Yes	Yes	Yes	0.999617	0.323899	58	15.38	1201	6.87162e-166	0	eQTLcatalogue/CEDAR_B-cell_CD19:eQTLcatalogue/CEDAR_monocyte_CD14:eQTLcatalogue/CEDAR_rectum:eQTLcatalogue/CEDAR_T-cell_CD4:eQTLcatalogue/CEDAR_T-cell_CD8:eQTLcatalogue/CEDAR_transverse_colon:eQTLcatalogue/Fairfax_2012_B-cell_CD19:eQTLcatalogue/Kasela_2017_T-cell_CD4:eQTLcatalogue/Kasela_2017_T-cell_CD8:eQTLcatalogue/TwinsUK_ge_LCL:eQTLcatalogue/TwinsUK_ge_skin:DICE/B_cell_naive:eQTLGen_cis_eQTLs:eQTLGen_trans_eQTLs:BIOSQTL/BIOS_eQTL_geneLevel:CMC_NoSVA_cis:GTEx/v8/Brain_Hippocampus:GTEx/v8/Heart_Left_Ventricle:GTEx/v8/Cells_Cultured_fibroblasts	+	EP_correlation_cell_type_oneway:Aorta:Liver:GM12878:IMR90:Mesenchymal_Stem_Cell:Mesendoderm:Trophoblast-like_Cell:hESC	2.60829e-28	rs2290859;rs3935281	3:9
ENSG00000184203	5504	PPP1R2	3	195241221	195270209	-1	protein_coding	Yes	Yes	Yes	0.0427093	-0.3772	19	19.57	144	2.99321e-43	0	eQTLcatalogue/GENCORD_ge_T-cell:eQTLGen_cis_eQTLs:BIOSQTL/BIOS_eQTL_geneLevel:CMC_SVA_cis:GTEx/v8/Whole_Blood:GTEx/v8/Artery_Tibial:GTEx/v8/Colon_Sigmoid:GTEx/v8/Esophagus_Gastroesophageal_Junction:GTEx/v8/Esophagus_Muscularis:GTEx/v8/Muscle_Skeletal:GTEx/v8/Cells_Cultured_fibroblasts:GTEx/v8/Stomach	+	Adult_Cortex:IMR90	0.000565512	rs2260685	4
ENSG00000189058	347	APOD	3	195295573	195311076	-1	protein_coding	Yes	Yes	Yes	0.000853904	1.82487	46	10.69	216	6.3568e-45	0	EyeGEx:eQTLcatalogue/BrainSeq_ge_brain:eQTLcatalogue/Fairfax_2012_B-cell_CD19:eQTLcatalogue/TwinsUK_ge_fat:PsychENCODE_eQTLs:DICE/B_cell_naive:eQTLGen_cis_eQTLs:BIOSQTL/BIOS_eQTL_geneLevel:GTEx/v8/Adipose_Subcutaneous:GTEx/v8/Adipose_Visceral_Omentum:GTEx/v8/Artery_Aorta:GTEx/v8/Artery_Tibial:GTEx/v8/Brain_Nucleus_accumbens_basal_ganglia:GTEx/v8/Breast_Mammary_Tissue:GTEx/v8/Colon_Transverse:GTEx/v8/Esophagus_Mucosa:GTEx/v8/Esophagus_Muscularis:GTEx/v8/Lung:GTEx/v8/Muscle_Skeletal:GTEx/v8/Nerve_Tibial:GTEx/v8/Cells_Cultured_fibroblasts:GTEx/v8/Skin_Not_Sun_Exposed_Suprapubic:GTEx/v8/Skin_Sun_Exposed_Lower_leg:GTEx/v8/Spleen:GTEx/v8/Testis:GTEx/v8/Thyroid	+	IMR90:Mesenchymal_Stem_Cell	1.08715e-05	rs2260685	4
ENSG00000176945	200958	MUC20	3	195447753	195467994	1	protein_coding	Yes	Yes	Yes	NA	1.48275	112	11.86	603	3.2717e-310	0	EyeGEx:eQTLcatalogue/BLUEPRINT_ge_T-cell:eQTLcatalogue/BrainSeq_ge_brain:eQTLcatalogue/CEDAR_ileum:eQTLcatalogue/CEDAR_rectum:eQTLcatalogue/CEDAR_transverse_colon:eQTLcatalogue/Fairfax_2012_B-cell_CD19:eQTLcatalogue/Fairfax_2014_naive:eQTLcatalogue/GENCORD_ge_T-cell:eQTLcatalogue/Kasela_2017_T-cell_CD4:eQTLcatalogue/Kasela_2017_T-cell_CD8:eQTLcatalogue/Lepik_2017_ge_blood:eQTLcatalogue/Nedelec_2016_ge_macrophage_Listeria:eQTLcatalogue/Nedelec_2016_ge_macrophage_naive:eQTLcatalogue/Quach_2016_ge_monocyte_IAV:eQTLcatalogue/Quach_2016_ge_monocyte_LPS:eQTLcatalogue/Quach_2016_ge_monocyte_naive:eQTLcatalogue/Quach_2016_ge_monocyte_Pam3CSK4:eQTLcatalogue/TwinsUK_ge_blood:eQTLcatalogue/TwinsUK_ge_fat:eQTLcatalogue/TwinsUK_ge_skin:PsychENCODE_eQTLs:DICE/B_cell_naive:DICE/T_CD4_naive:DICE/T_CD4_naive_activated:DICE/T_CD8_naive:DICE/T_CD8_naive_activated:DICE/Monocyte_classical:DICE/Monocyte_non_classical:DICE/NK:DICE/T_CD4_TFH:DICE/T_CD4_TH1:DICE/T_CD4_TH17:DICE/T_CD4_TH1_17:DICE/T_CD4_TH2:DICE/T_CD4_memory_TREG:DICE/T_CD4_naive_TREG:eQTLGen_cis_eQTLs:BIOSQTL/BIOS_eQTL_geneLevel:xQTLServer_eQTLs:CMC_SVA_cis:CMC_NoSVA_cis:BRAINEAC/CRBL:BRAINEAC/FCTX:BRAINEAC/OCTX:BRAINEAC/WHMT:BRAINEAC/aveALL:GTEx/v8/Adipose_Subcutaneous:GTEx/v8/Adipose_Visceral_Omentum:GTEx/v8/Adrenal_Gland:GTEx/v8/Cells_EBV-transformed_lymphocytes:GTEx/v8/Whole_Blood:GTEx/v8/Artery_Aorta:GTEx/v8/Artery_Coronary:GTEx/v8/Artery_Tibial:GTEx/v8/Brain_Amygdala:GTEx/v8/Brain_Anterior_cingulate_cortex_BA24:GTEx/v8/Brain_Caudate_basal_ganglia:GTEx/v8/Brain_Cerebellar_Hemisphere:GTEx/v8/Brain_Cerebellum:GTEx/v8/Brain_Cortex:GTEx/v8/Brain_Frontal_Cortex_BA9:GTEx/v8/Brain_Hippocampus:GTEx/v8/Brain_Hypothalamus:GTEx/v8/Brain_Nucleus_accumbens_basal_ganglia:GTEx/v8/Brain_Spinal_cord_cervical_c-1:GTEx/v8/Brain_Substantia_nigra:GTEx/v8/Breast_Mammary_Tissue:GTEx/v8/Colon_Sigmoid:GTEx/v8/Colon_Transverse:GTEx/v8/Esophagus_Gastroesophageal_Junction:GTEx/v8/Esophagus_Mucosa:GTEx/v8/Esophagus_Muscularis:GTEx/v8/Heart_Atrial_Appendage:GTEx/v8/Heart_Left_Ventricle:GTEx/v8/Liver:GTEx/v8/Lung:GTEx/v8/Muscle_Skeletal:GTEx/v8/Nerve_Tibial:GTEx/v8/Ovary:GTEx/v8/Pancreas:GTEx/v8/Cells_Cultured_fibroblasts:GTEx/v8/Skin_Not_Sun_Exposed_Suprapubic:GTEx/v8/Skin_Sun_Exposed_Lower_leg:GTEx/v8/Small_Intestine_Terminal_Ileum:GTEx/v8/Spleen:GTEx/v8/Stomach:GTEx/v8/Testis:GTEx/v8/Thyroid:GTEx/v8/Uterus	-	Left_Ventricle:Liver:Spleen:IMR90:Mesenchymal_Stem_Cell:Mesendoderm:hESC	6.19538e-09	rs2260685	4
ENSG00000145113	4585	MUC4	3	195473636	195539148	-1	protein_coding	Yes	Yes	Yes	NA	2.07877	340	21.9	485	1.1372e-90	0	eQTLcatalogue/CEDAR_rectum:eQTLcatalogue/CEDAR_transverse_colon:eQTLcatalogue/HipSci_ge_iPSC:PsychENCODE_eQTLs:DICE/T_CD4_naive:DICE/T_CD4_naive_activated:DICE/T_CD8_naive:DICE/NK:DICE/T_CD4_TFH:DICE/T_CD4_TH1:DICE/T_CD4_TH17:DICE/T_CD4_TH1_17:DICE/T_CD4_TH2:DICE/T_CD4_memory_TREG:DICE/T_CD4_naive_TREG:eQTLGen_cis_eQTLs:BIOSQTL/BIOS_eQTL_geneLevel:GTEx/v8/Adipose_Subcutaneous:GTEx/v8/Adipose_Visceral_Omentum:GTEx/v8/Artery_Aorta:GTEx/v8/Artery_Coronary:GTEx/v8/Artery_Tibial:GTEx/v8/Brain_Cerebellar_Hemisphere:GTEx/v8/Brain_Cerebellum:GTEx/v8/Brain_Cortex:GTEx/v8/Brain_Frontal_Cortex_BA9:GTEx/v8/Breast_Mammary_Tissue:GTEx/v8/Colon_Sigmoid:GTEx/v8/Colon_Transverse:GTEx/v8/Esophagus_Gastroesophageal_Junction:GTEx/v8/Esophagus_Mucosa:GTEx/v8/Esophagus_Muscularis:GTEx/v8/Lung:GTEx/v8/Nerve_Tibial:GTEx/v8/Ovary:GTEx/v8/Pancreas:GTEx/v8/Pituitary:GTEx/v8/Skin_Not_Sun_Exposed_Suprapubic:GTEx/v8/Skin_Sun_Exposed_Lower_leg:GTEx/v8/Spleen:GTEx/v8/Testis:GTEx/v8/Thyroid	-	Promoter_anchored_loops:Spleen:IMR90	6.19538e-09	rs2260685	4
ENSG00000061938	10188	TNK2	3	195590235	195638816	-1	protein_coding	Yes	Yes	Yes	1.20621e-10	-0.0550174	15	6.783	122	2.4825e-12	4.34503e-26	eQTLcatalogue/BLUEPRINT_ge_T-cell:eQTLcatalogue/Schwartzentruber_2018_ge_sensory_neuron:eQTLGen_cis_eQTLs:BIOSQTL/BIOS_eQTL_geneLevel:GTEx/v8/Esophagus_Muscularis:GTEx/v8/Pancreas:GTEx/v8/Pituitary:GTEx/v8/Prostate:GTEx/v8/Cells_Cultured_fibroblasts:GTEx/v8/Testis:GTEx/v8/Thyroid	+	Promoter_anchored_loops:Adult_Cortex:Fetal_Cortex	0.00156586	rs2260685	4
ENSG00000072274	7037	TFRC	3	195754054	195809060	-1	protein_coding	Yes	Yes	Yes	0.780323	0.676686	8	10.68	107	1.5181e-32	0	eQTLGen_cis_eQTLs:BIOSQTL/BIOS_eQTL_geneLevel:GTEx/v8/Colon_Transverse:GTEx/v8/Thyroid	+	IMR90	6.19538e-09	rs2260685	4
ENSG00000165699	7248	TSC1	9	135766735	135820020	-1	protein_coding	Yes	Yes	Yes	0.999978	0.226683	1	1.329	1	7.61872e-05	0.0499518	GTEx/v8/Muscle_Skeletal	-	IMR90:Mesenchymal_Stem_Cell	1.20462e-16	rs7046863;rs9411378	5
ENSG00000165702	8328	GFI1B	9	135820932	135867083	1	protein_coding	Yes	Yes	Yes	0.0128388	1.33795	4	5.179	2	2.8464e-06	0.0207308	eQTLGen_trans_eQTLs	+	IMR90:Mesenchymal_Stem_Cell	6.32059e-06	rs7046863;rs3935281	5:9
ENSG00000160271	5900	RALGDS	9	135973107	136039301	-1	protein_coding	Yes	Yes	Yes	0.296706	-0.211408	37	8.937	174	5.1734e-21	0	eQTLGen_cis_eQTLs:BIOSQTL/BIOS_eQTL_geneLevel:GTEx/v8/Adrenal_Gland	-	Promoter_anchored_loops	1.12206e-31	rs35698328;rs7046863;rs9411378;rs2769073;rs7046863:rs7046863;rs35698328:rs9411378:rs9411378;rs7046863:rs2769073:rs9411378;rs35698328:rs7046863;rs2769073:rs7046863;rs2769073:rs35698328:rs35698328	5
ENSG00000148288	26301	GBGT1	9	136028340	136039332	-1	protein_coding	Yes	Yes	Yes	0.000100077	0.668451	37	8.937	247	8.628e-29	0	eQTLcatalogue/BrainSeq_ge_brain:PsychENCODE_eQTLs:eQTLGen_cis_eQTLs:BIOSQTL/BIOS_eQTL_geneLevel:CMC_SVA_cis:CMC_NoSVA_cis:GTEx/v8/Artery_Aorta:GTEx/v8/Brain_Caudate_basal_ganglia:GTEx/v8/Brain_Cerebellum:GTEx/v8/Colon_Sigmoid:GTEx/v8/Esophagus_Mucosa:GTEx/v8/Heart_Atrial_Appendage:GTEx/v8/Cells_Cultured_fibroblasts:GTEx/v8/Skin_Not_Sun_Exposed_Suprapubic:GTEx/v8/Skin_Sun_Exposed_Lower_leg:GTEx/v8/Thyroid	-	Promoter_anchored_loops	9.65783e-49	rs35698328;rs7046863;rs9411378;rs2769073;rs7046863:rs7046863;rs35698328:rs9411378:rs9411378;rs7046863:rs2769073:rs9411378;rs35698328:rs7046863;rs2769073:rs7046863;rs2769073:rs35698328:rs35698328	5
ENSG00000171102	29989	OBP2B	9	136080664	136084630	-1	protein_coding	Yes	Yes	Yes	0.182973	-0.121399	29	10.37	213	8.43175e-43	8.2113e-45	eQTLcatalogue/TwinsUK_ge_skin:PsychENCODE_eQTLs:GTEx/v8/Heart_Left_Ventricle:GTEx/v8/Skin_Not_Sun_Exposed_Suprapubic:GTEx/v8/Skin_Sun_Exposed_Lower_leg	-	IMR90	9.65783e-49	rs9411378;rs7046863;rs35698328;rs2769073;rs7046863:rs9411378;rs7046863:rs9411378:rs9411378;rs35698328:rs35698328:rs9411378;rs35698328:rs9411378;rs2769073:rs9411378;rs2769073:rs2769073:rs7046863	5
ENSG00000148296	6838	SURF6	9	136197552	136203235	-1	protein_coding	Yes	Yes	Yes	8.12447e-05	-0.437228	50	11.72	851	0	0	EyeGEx:eQTLcatalogue/Alasoo_2018_ge_macrophage_IFNg:eQTLcatalogue/Alasoo_2018_ge_macrophage_naive:eQTLcatalogue/BLUEPRINT_ge_monocyte:eQTLcatalogue/BLUEPRINT_ge_neutrophil:eQTLcatalogue/BLUEPRINT_ge_T-cell:eQTLcatalogue/BrainSeq_ge_brain:eQTLcatalogue/CEDAR_B-cell_CD19:eQTLcatalogue/CEDAR_ileum:eQTLcatalogue/CEDAR_neutrophil_CD15:eQTLcatalogue/CEDAR_rectum:eQTLcatalogue/CEDAR_T-cell_CD4:eQTLcatalogue/CEDAR_T-cell_CD8:eQTLcatalogue/CEDAR_transverse_colon:eQTLcatalogue/Fairfax_2012_B-cell_CD19:eQTLcatalogue/Fairfax_2014_IFN24:eQTLcatalogue/Fairfax_2014_LPS24:eQTLcatalogue/Fairfax_2014_naive:eQTLcatalogue/GENCORD_ge_fibroblast:eQTLcatalogue/GENCORD_ge_LCL:eQTLcatalogue/GENCORD_ge_T-cell:eQTLcatalogue/GEUVADIS_ge_LCL:eQTLcatalogue/HipSci_ge_iPSC:eQTLcatalogue/Kasela_2017_T-cell_CD4:eQTLcatalogue/Kasela_2017_T-cell_CD8:eQTLcatalogue/Lepik_2017_ge_blood:eQTLcatalogue/Naranbhai_2015_neutrophil_CD16:eQTLcatalogue/Quach_2016_ge_monocyte_IAV:eQTLcatalogue/Quach_2016_ge_monocyte_LPS:eQTLcatalogue/Quach_2016_ge_monocyte_naive:eQTLcatalogue/Quach_2016_ge_monocyte_Pam3CSK4:eQTLcatalogue/Schwartzentruber_2018_ge_sensory_neuron:eQTLcatalogue/TwinsUK_ge_blood:eQTLcatalogue/TwinsUK_ge_fat:eQTLcatalogue/TwinsUK_ge_LCL:eQTLcatalogue/TwinsUK_ge_skin:eQTLcatalogue/van_de_Bunt_2015_ge_pancreatic_islet:PsychENCODE_eQTLs:DICE/Monocyte_classical:DICE/Monocyte_non_classical:eQTLGen_cis_eQTLs:BIOSQTL/BIOS_eQTL_geneLevel:xQTLServer_eQTLs:CMC_SVA_cis:GTEx/v8/Adipose_Subcutaneous:GTEx/v8/Adipose_Visceral_Omentum:GTEx/v8/Adrenal_Gland:GTEx/v8/Cells_EBV-transformed_lymphocytes:GTEx/v8/Whole_Blood:GTEx/v8/Artery_Aorta:GTEx/v8/Artery_Coronary:GTEx/v8/Artery_Tibial:GTEx/v8/Brain_Amygdala:GTEx/v8/Brain_Caudate_basal_ganglia:GTEx/v8/Brain_Cerebellar_Hemisphere:GTEx/v8/Brain_Cerebellum:GTEx/v8/Brain_Cortex:GTEx/v8/Brain_Frontal_Cortex_BA9:GTEx/v8/Brain_Hippocampus:GTEx/v8/Brain_Hypothalamus:GTEx/v8/Brain_Nucleus_accumbens_basal_ganglia:GTEx/v8/Brain_Putamen_basal_ganglia:GTEx/v8/Brain_Spinal_cord_cervical_c-1:GTEx/v8/Brain_Substantia_nigra:GTEx/v8/Breast_Mammary_Tissue:GTEx/v8/Colon_Sigmoid:GTEx/v8/Colon_Transverse:GTEx/v8/Esophagus_Gastroesophageal_Junction:GTEx/v8/Esophagus_Mucosa:GTEx/v8/Esophagus_Muscularis:GTEx/v8/Heart_Atrial_Appendage:GTEx/v8/Heart_Left_Ventricle:GTEx/v8/Liver:GTEx/v8/Lung:GTEx/v8/Muscle_Skeletal:GTEx/v8/Nerve_Tibial:GTEx/v8/Ovary:GTEx/v8/Pancreas:GTEx/v8/Pituitary:GTEx/v8/Prostate:GTEx/v8/Minor_Salivary_Gland:GTEx/v8/Cells_Cultured_fibroblasts:GTEx/v8/Skin_Not_Sun_Exposed_Suprapubic:GTEx/v8/Skin_Sun_Exposed_Lower_leg:GTEx/v8/Small_Intestine_Terminal_Ileum:GTEx/v8/Spleen:GTEx/v8/Stomach:GTEx/v8/Testis:GTEx/v8/Thyroid:GTEx/v8/Uterus:GTEx/v8/Vagina	-	GM12878:IMR90:Mesenchymal_Stem_Cell:Mesendoderm:Trophoblast-like_Cell:hESC	9.65783e-49	rs9411378;rs7046863;rs2769073;rs35698328;rs2769073:rs7046863;rs2769073:rs9411378:rs9411378;rs7046863:rs7046863:rs9411378;rs2769073:rs35698328:rs35698328;rs2769073:rs9411378	5
ENSG00000148297	6837	MED22	9	136205160	136214986	-1	protein_coding	Yes	Yes	Yes	0.00632214	-0.130266	55	16.93	640	3.2717e-310	0	eQTLcatalogue/Alasoo_2018_ge_macrophage_IFNg:eQTLcatalogue/BLUEPRINT_ge_monocyte:eQTLcatalogue/BLUEPRINT_ge_neutrophil:eQTLcatalogue/CEDAR_B-cell_CD19:eQTLcatalogue/CEDAR_monocyte_CD14:eQTLcatalogue/Fairfax_2012_B-cell_CD19:eQTLcatalogue/Fairfax_2014_IFN24:eQTLcatalogue/Fairfax_2014_LPS24:eQTLcatalogue/Fairfax_2014_LPS2:eQTLcatalogue/Fairfax_2014_naive:eQTLcatalogue/GENCORD_ge_T-cell:eQTLcatalogue/Lepik_2017_ge_blood:eQTLcatalogue/Naranbhai_2015_neutrophil_CD16:eQTLcatalogue/Nedelec_2016_ge_macrophage_naive:eQTLcatalogue/Quach_2016_ge_monocyte_IAV:eQTLcatalogue/Quach_2016_ge_monocyte_LPS:eQTLcatalogue/Quach_2016_ge_monocyte_naive:eQTLcatalogue/Quach_2016_ge_monocyte_Pam3CSK4:eQTLcatalogue/Quach_2016_ge_monocyte_R848:eQTLcatalogue/TwinsUK_ge_blood:PsychENCODE_eQTLs:DICE/Monocyte_classical:eQTLGen_cis_eQTLs:BIOSQTL/BIOS_eQTL_geneLevel:BRAINEAC/CRBL:GTEx/v8/Adipose_Subcutaneous:GTEx/v8/Adipose_Visceral_Omentum:GTEx/v8/Whole_Blood:GTEx/v8/Lung:GTEx/v8/Nerve_Tibial:GTEx/v8/Cells_Cultured_fibroblasts:GTEx/v8/Skin_Sun_Exposed_Lower_leg:GTEx/v8/Spleen:GTEx/v8/Thyroid	-	Promoter_anchored_loops:GM12878:IMR90:Mesenchymal_Stem_Cell:Mesendoderm:Trophoblast-like_Cell:hESC	1.12206e-31	rs7046863;rs9411378;rs2769073;rs35698328;rs9411378:rs35698328:rs7046863;rs35698328:rs7046863:rs9411378;rs7046863:rs2769073:rs9411378;rs2769073:rs35698328;rs2769073:rs7046863;rs2769073:rs9411378	5
ENSG00000148303	26820	RPL7A	9	136215069	136218281	1	protein_coding	Yes	Yes	Yes	0.979405	NA	42	16.93	7	3.51117e-06	0.000501834	eQTLcatalogue/Naranbhai_2015_neutrophil_CD16:PsychENCODE_eQTLs:BIOSQTL/BIOS_eQTL_geneLevel:GTEx/v8/Esophagus_Mucosa:GTEx/v8/Cells_Cultured_fibroblasts	+	Promoter_anchored_loops:GM12878:IMR90:Mesenchymal_Stem_Cell:Mesendoderm:Trophoblast-like_Cell:hESC	7.03655e-20	rs2769073;rs9411378;rs7046863;rs35698328;rs9411378:rs35698328:rs7046863;rs35698328:rs7046863:rs9411378;rs7046863:rs2769073:rs9411378;rs2769073:rs35698328;rs2769073:rs7046863;rs2769073:rs9411378	5
ENSG00000148290	6834	SURF1	9	136218610	136223552	-1	protein_coding	Yes	Yes	Yes	1.02064e-13	NA	39	16.93	790	0	0	EyeGEx:eQTLcatalogue/Alasoo_2018_ge_macrophage_IFNg_Salmonella:eQTLcatalogue/Alasoo_2018_ge_macrophage_IFNg:eQTLcatalogue/Alasoo_2018_ge_macrophage_naive:eQTLcatalogue/BLUEPRINT_ge_monocyte:eQTLcatalogue/BLUEPRINT_ge_T-cell:eQTLcatalogue/BrainSeq_ge_brain:eQTLcatalogue/CEDAR_B-cell_CD19:eQTLcatalogue/CEDAR_monocyte_CD14:eQTLcatalogue/CEDAR_neutrophil_CD15:eQTLcatalogue/CEDAR_rectum:eQTLcatalogue/CEDAR_T-cell_CD4:eQTLcatalogue/CEDAR_T-cell_CD8:eQTLcatalogue/CEDAR_transverse_colon:eQTLcatalogue/Fairfax_2012_B-cell_CD19:eQTLcatalogue/Fairfax_2014_IFN24:eQTLcatalogue/Fairfax_2014_LPS24:eQTLcatalogue/Fairfax_2014_LPS2:eQTLcatalogue/Fairfax_2014_naive:eQTLcatalogue/GENCORD_ge_fibroblast:eQTLcatalogue/GENCORD_ge_LCL:eQTLcatalogue/GENCORD_ge_T-cell:eQTLcatalogue/GEUVADIS_ge_LCL:eQTLcatalogue/HipSci_ge_iPSC:eQTLcatalogue/Kasela_2017_T-cell_CD4:eQTLcatalogue/Lepik_2017_ge_blood:eQTLcatalogue/Nedelec_2016_ge_macrophage_naive:eQTLcatalogue/Quach_2016_ge_monocyte_naive:eQTLcatalogue/Schwartzentruber_2018_ge_sensory_neuron:eQTLcatalogue/TwinsUK_ge_blood:eQTLcatalogue/TwinsUK_ge_fat:eQTLcatalogue/TwinsUK_ge_LCL:eQTLcatalogue/TwinsUK_ge_skin:eQTLcatalogue/van_de_Bunt_2015_ge_pancreatic_islet:PsychENCODE_eQTLs:DICE/T_CD4_naive_activated:DICE/T_CD8_naive_activated:DICE/T_CD4_TH17:eQTLGen_cis_eQTLs:BIOSQTL/BIOS_eQTL_geneLevel:xQTLServer_eQTLs:CMC_SVA_cis:CMC_NoSVA_cis:GTEx/v8/Adipose_Subcutaneous:GTEx/v8/Adipose_Visceral_Omentum:GTEx/v8/Adrenal_Gland:GTEx/v8/Cells_EBV-transformed_lymphocytes:GTEx/v8/Whole_Blood:GTEx/v8/Artery_Aorta:GTEx/v8/Artery_Coronary:GTEx/v8/Artery_Tibial:GTEx/v8/Brain_Amygdala:GTEx/v8/Brain_Anterior_cingulate_cortex_BA24:GTEx/v8/Brain_Caudate_basal_ganglia:GTEx/v8/Brain_Cerebellar_Hemisphere:GTEx/v8/Brain_Cerebellum:GTEx/v8/Brain_Cortex:GTEx/v8/Brain_Frontal_Cortex_BA9:GTEx/v8/Brain_Hippocampus:GTEx/v8/Brain_Hypothalamus:GTEx/v8/Brain_Nucleus_accumbens_basal_ganglia:GTEx/v8/Brain_Putamen_basal_ganglia:GTEx/v8/Brain_Spinal_cord_cervical_c-1:GTEx/v8/Brain_Substantia_nigra:GTEx/v8/Breast_Mammary_Tissue:GTEx/v8/Colon_Sigmoid:GTEx/v8/Colon_Transverse:GTEx/v8/Esophagus_Gastroesophageal_Junction:GTEx/v8/Esophagus_Mucosa:GTEx/v8/Esophagus_Muscularis:GTEx/v8/Heart_Atrial_Appendage:GTEx/v8/Heart_Left_Ventricle:GTEx/v8/Kidney_Cortex:GTEx/v8/Liver:GTEx/v8/Lung:GTEx/v8/Muscle_Skeletal:GTEx/v8/Nerve_Tibial:GTEx/v8/Ovary:GTEx/v8/Pancreas:GTEx/v8/Pituitary:GTEx/v8/Prostate:GTEx/v8/Minor_Salivary_Gland:GTEx/v8/Cells_Cultured_fibroblasts:GTEx/v8/Skin_Not_Sun_Exposed_Suprapubic:GTEx/v8/Skin_Sun_Exposed_Lower_leg:GTEx/v8/Spleen:GTEx/v8/Stomach:GTEx/v8/Testis:GTEx/v8/Thyroid:GTEx/v8/Uterus:GTEx/v8/Vagina	-	GM12878:IMR90:Mesenchymal_Stem_Cell:Mesendoderm:Trophoblast-like_Cell:hESC	1.57845e-39	rs9411378;rs7046863;rs2769073;rs35698328;rs2769073:rs7046863;rs2769073:rs9411378:rs9411378;rs7046863:rs7046863:rs9411378;rs2769073:rs35698328:rs35698328;rs2769073:rs9411378	5
ENSG00000148291	6835	SURF2	9	136223428	136228045	1	protein_coding	Yes	Yes	Yes	3.07087e-07	NA	45	16.93	334	3.4716e-22	0	eQTLcatalogue/Lepik_2017_ge_blood:eQTLGen_cis_eQTLs:BIOSQTL/BIOS_eQTL_geneLevel:CMC_SVA_cis:GTEx/v8/Adipose_Subcutaneous:GTEx/v8/Artery_Tibial:GTEx/v8/Testis	+	GM12878:IMR90:Mesenchymal_Stem_Cell:Mesendoderm:Trophoblast-like_Cell:hESC	7.03655e-20	rs2769073;rs9411378;rs7046863;rs35698328;rs2769073:rs7046863;rs2769073:rs9411378:rs9411378;rs7046863:rs7046863:rs9411378;rs2769073:rs35698328:rs35698328;rs2769073:rs9411378	5
ENSG00000148248	6836	SURF4	9	136228325	136242970	-1	protein_coding	Yes	Yes	Yes	0.686424	-0.490475	56	16.93	285	5.29462e-22	0	EyeGEx:eQTLcatalogue/Quach_2016_ge_monocyte_LPS:eQTLcatalogue/Quach_2016_ge_monocyte_Pam3CSK4:eQTLcatalogue/Quach_2016_ge_monocyte_R848:PsychENCODE_eQTLs:eQTLGen_cis_eQTLs:GTEx/v8/Brain_Hippocampus:GTEx/v8/Cells_Cultured_fibroblasts	+	Adult_Cortex:Fetal_Cortex:IMR90:Mesenchymal_Stem_Cell:hESC	1.17645e-20	rs2769073;rs9411378;rs7046863;rs35698328;rs2769073:rs7046863;rs2769073:rs9411378;rs7046863:rs9411378:rs9411378;rs2769073:rs7046863:rs35698328:rs35698328;rs35698328:rs9411378;rs35698328:rs7046863	5
ENSG00000198870	169436	C9orf96	9	136243117	136271220	1	protein_coding	Yes	Yes	Yes	2.54707e-16	NA	149	27.5	224	1.04403e-20	1.1511e-15	PsychENCODE_eQTLs:DICE/T_CD4_naive_activated:DICE/T_CD8_naive_activated:DICE/T_CD4_naive_TREG:BIOSQTL/BIOS_eQTL_geneLevel:xQTLServer_eQTLs:CMC_SVA_cis:CMC_NoSVA_cis:GTEx/v8/Adipose_Subcutaneous:GTEx/v8/Brain_Frontal_Cortex_BA9:GTEx/v8/Breast_Mammary_Tissue:GTEx/v8/Nerve_Tibial:GTEx/v8/Skin_Not_Sun_Exposed_Suprapubic:GTEx/v8/Testis:GTEx/v8/Thyroid	-	Adult_Cortex:Fetal_Cortex:IMR90:Mesenchymal_Stem_Cell:hESC	8.24394e-17	rs2769073;rs9411378;rs7046863;rs35698328;rs2769073:rs7046863;rs2769073:rs9411378;rs7046863:rs9411378:rs9411378;rs2769073:rs7046863:rs35698328:rs35698328;rs35698328:rs9411378;rs35698328:rs7046863	5
ENSG00000148300	57109	REXO4	9	136271186	136283164	-1	protein_coding	Yes	Yes	Yes	9.99455e-06	1.53085	117	27.5	462	3.64144e-63	1.18414e-59	EyeGEx:eQTLcatalogue/GENCORD_ge_fibroblast:eQTLcatalogue/HipSci_ge_iPSC:eQTLcatalogue/Kasela_2017_T-cell_CD4:eQTLcatalogue/TwinsUK_ge_fat:PsychENCODE_eQTLs:CMC_SVA_cis:CMC_NoSVA_cis:BRAINEAC/MEDU:GTEx/v8/Adipose_Subcutaneous:GTEx/v8/Artery_Aorta:GTEx/v8/Artery_Tibial:GTEx/v8/Brain_Anterior_cingulate_cortex_BA24:GTEx/v8/Brain_Caudate_basal_ganglia:GTEx/v8/Brain_Cortex:GTEx/v8/Brain_Frontal_Cortex_BA9:GTEx/v8/Brain_Hypothalamus:GTEx/v8/Brain_Nucleus_accumbens_basal_ganglia:GTEx/v8/Brain_Putamen_basal_ganglia:GTEx/v8/Colon_Transverse:GTEx/v8/Esophagus_Mucosa:GTEx/v8/Esophagus_Muscularis:GTEx/v8/Heart_Atrial_Appendage:GTEx/v8/Liver:GTEx/v8/Nerve_Tibial:GTEx/v8/Pituitary:GTEx/v8/Cells_Cultured_fibroblasts:GTEx/v8/Skin_Sun_Exposed_Lower_leg:GTEx/v8/Testis	-	Adult_Cortex:Fetal_Cortex:Spleen:GM12878:IMR90:Mesenchymal_Stem_Cell	3.22924e-27	rs2769073;rs9411378;rs7046863;rs35698328;rs2769073:rs9411378;rs7046863:rs9411378:rs7046863:rs7046863;rs2769073:rs35698328:rs35698328;rs2769073:rs7046863;rs35698328:rs9411378;rs35698328:rs7046863	5
ENSG00000160323	11093	ADAMTS13	9	136279478	136324508	1	protein_coding	Yes	Yes	Yes	7.88297e-11	-0.276084	174	26.3	422	1.29179e-55	0	EyeGEx:eQTLcatalogue/GENCORD_ge_LCL:eQTLcatalogue/GENCORD_ge_T-cell:eQTLcatalogue/GEUVADIS_ge_LCL:eQTLcatalogue/HipSci_ge_iPSC:eQTLcatalogue/TwinsUK_ge_LCL:eQTLcatalogue/TwinsUK_ge_skin:PsychENCODE_eQTLs:eQTLGen_cis_eQTLs:BIOSQTL/BIOS_eQTL_geneLevel:xQTLServer_eQTLs:CMC_SVA_cis:GTEx/v8/Adipose_Subcutaneous:GTEx/v8/Adipose_Visceral_Omentum:GTEx/v8/Whole_Blood:GTEx/v8/Artery_Aorta:GTEx/v8/Artery_Coronary:GTEx/v8/Artery_Tibial:GTEx/v8/Brain_Amygdala:GTEx/v8/Brain_Anterior_cingulate_cortex_BA24:GTEx/v8/Brain_Caudate_basal_ganglia:GTEx/v8/Brain_Cerebellar_Hemisphere:GTEx/v8/Brain_Cerebellum:GTEx/v8/Brain_Cortex:GTEx/v8/Brain_Frontal_Cortex_BA9:GTEx/v8/Brain_Hippocampus:GTEx/v8/Brain_Hypothalamus:GTEx/v8/Brain_Nucleus_accumbens_basal_ganglia:GTEx/v8/Brain_Putamen_basal_ganglia:GTEx/v8/Brain_Spinal_cord_cervical_c-1:GTEx/v8/Breast_Mammary_Tissue:GTEx/v8/Colon_Sigmoid:GTEx/v8/Colon_Transverse:GTEx/v8/Esophagus_Gastroesophageal_Junction:GTEx/v8/Esophagus_Mucosa:GTEx/v8/Esophagus_Muscularis:GTEx/v8/Heart_Atrial_Appendage:GTEx/v8/Heart_Left_Ventricle:GTEx/v8/Lung:GTEx/v8/Muscle_Skeletal:GTEx/v8/Nerve_Tibial:GTEx/v8/Ovary:GTEx/v8/Pancreas:GTEx/v8/Pituitary:GTEx/v8/Prostate:GTEx/v8/Cells_Cultured_fibroblasts:GTEx/v8/Skin_Not_Sun_Exposed_Suprapubic:GTEx/v8/Skin_Sun_Exposed_Lower_leg:GTEx/v8/Spleen:GTEx/v8/Stomach:GTEx/v8/Thyroid:GTEx/v8/Vagina	-	Promoter_anchored_loops:IMR90:Mesenchymal_Stem_Cell:hESC	1.57845e-39	rs2769073;rs9411378;rs7046863;rs35698328;rs7046863:rs2769073:rs9411378;rs7046863:rs9411378:rs7046863;rs2769073:rs9411378;rs2769073:rs35698328:rs35698328	5
ENSG00000160325	11094	CACFD1	9	136325089	136335970	1	protein_coding	Yes	Yes	Yes	0.00574677	NA	53	26.3	434	5.3119e-76	0	EyeGEx:eQTLcatalogue/BLUEPRINT_ge_T-cell:eQTLcatalogue/GEUVADIS_ge_LCL:eQTLcatalogue/Lepik_2017_ge_blood:eQTLcatalogue/TwinsUK_ge_LCL:PsychENCODE_eQTLs:DICE/B_cell_naive:DICE/T_CD4_naive_activated:DICE/T_CD8_naive_activated:DICE/T_CD4_TH1:DICE/T_CD4_TH1_17:DICE/T_CD4_TH2:eQTLGen_cis_eQTLs:BIOSQTL/BIOS_eQTL_geneLevel:CMC_SVA_cis:GTEx/v8/Adipose_Subcutaneous:GTEx/v8/Adipose_Visceral_Omentum:GTEx/v8/Whole_Blood:GTEx/v8/Artery_Aorta:GTEx/v8/Artery_Coronary:GTEx/v8/Artery_Tibial:GTEx/v8/Brain_Caudate_basal_ganglia:GTEx/v8/Brain_Cerebellar_Hemisphere:GTEx/v8/Brain_Hippocampus:GTEx/v8/Brain_Nucleus_accumbens_basal_ganglia:GTEx/v8/Brain_Spinal_cord_cervical_c-1:GTEx/v8/Colon_Sigmoid:GTEx/v8/Esophagus_Gastroesophageal_Junction:GTEx/v8/Esophagus_Mucosa:GTEx/v8/Esophagus_Muscularis:GTEx/v8/Heart_Atrial_Appendage:GTEx/v8/Heart_Left_Ventricle:GTEx/v8/Lung:GTEx/v8/Muscle_Skeletal:GTEx/v8/Nerve_Tibial:GTEx/v8/Pancreas:GTEx/v8/Pituitary:GTEx/v8/Cells_Cultured_fibroblasts:GTEx/v8/Skin_Not_Sun_Exposed_Suprapubic:GTEx/v8/Skin_Sun_Exposed_Lower_leg:GTEx/v8/Testis:GTEx/v8/Thyroid:GTEx/v8/Vagina	+	Promoter_anchored_loops:Adult_Cortex:Fetal_Cortex:Left_Ventricle:Spleen:GM12878:IMR90:Mesenchymal_Stem_Cell:Mesendoderm:Trophoblast-like_Cell:hESC	9.65783e-49	rs9411378;rs2769073;rs7046863;rs35698328;rs9411378:rs35698328:rs7046863;rs35698328:rs7046863:rs9411378;rs7046863:rs2769073:rs9411378;rs2769073:rs7046863;rs2769073:rs9411378;rs2769073:rs35698328;rs35698328:rs9411378	5
ENSG00000160326	11182	SLC2A6	9	136336217	136344259	-1	protein_coding	Yes	Yes	Yes	0.000366664	-0.0332605	47	17.61	134	5.4652e-13	0	eQTLcatalogue/CEDAR_platelet:eQTLcatalogue/Fairfax_2014_naive:PsychENCODE_eQTLs:eQTLGen_cis_eQTLs:BIOSQTL/BIOS_eQTL_geneLevel:CMC_SVA_cis:CMC_NoSVA_cis:GTEx/v8/Adipose_Visceral_Omentum:GTEx/v8/Artery_Aorta:GTEx/v8/Brain_Caudate_basal_ganglia:GTEx/v8/Brain_Cerebellar_Hemisphere:GTEx/v8/Brain_Cerebellum:GTEx/v8/Brain_Cortex:GTEx/v8/Brain_Frontal_Cortex_BA9:GTEx/v8/Brain_Nucleus_accumbens_basal_ganglia:GTEx/v8/Brain_Putamen_basal_ganglia:GTEx/v8/Heart_Atrial_Appendage:GTEx/v8/Pancreas:GTEx/v8/Pituitary:GTEx/v8/Cells_Cultured_fibroblasts:GTEx/v8/Skin_Not_Sun_Exposed_Suprapubic:GTEx/v8/Skin_Sun_Exposed_Lower_leg:GTEx/v8/Spleen	+	Promoter_anchored_loops:Adult_Cortex:Fetal_Cortex:Left_Ventricle:Spleen:GM12878:IMR90:Mesenchymal_Stem_Cell:Mesendoderm:Trophoblast-like_Cell:hESC	9.65783e-49	rs9411378;rs2769073;rs7046863;rs35698328;rs7046863:rs2769073:rs9411378;rs7046863:rs9411378:rs7046863;rs2769073:rs35698328:rs7046863;rs35698328:rs9411378;rs2769073:rs9411378;rs2769073:rs35698328	5
ENSG00000187616	389827	TMEM8C	9	136379708	136393734	-1	protein_coding	Yes	Yes	Yes	0.00216916	0.106133	24	12.44	21	1.30215e-06	1.57982e-24	PsychENCODE_eQTLs:GTEx/v8/Brain_Caudate_basal_ganglia:GTEx/v8/Brain_Putamen_basal_ganglia:GTEx/v8/Nerve_Tibial	-	Spleen:IMR90:Mesenchymal_Stem_Cell:Mesendoderm:Trophoblast-like_Cell:hESC	9.65783e-49	rs2769073;rs7046863;rs9411378;rs35698328;rs2769073:rs7046863;rs2769073:rs9411378:rs9411378;rs7046863:rs7046863:rs9411378;rs2769073:rs35698328:rs35698328;rs35698328:rs9411378;rs2769073:rs9411378	5
ENSG00000197859	100996396	ADAMTSL2	9	136397286	136440641	1	protein_coding	Yes	Yes	Yes	0.0710587	NA	4	8.527	196	7.6442e-65	0	eQTLcatalogue/Kasela_2017_T-cell_CD4:eQTLGen_cis_eQTLs:BIOSQTL/BIOS_eQTL_geneLevel:GTEx/v8/Brain_Cerebellar_Hemisphere:GTEx/v8/Nerve_Tibial	+	Spleen:IMR90:Mesenchymal_Stem_Cell:Mesendoderm:Trophoblast-like_Cell:hESC	9.65783e-49	rs7046863;rs2769073;rs9411378;rs35698328;rs2769073:rs7046863;rs2769073:rs9411378:rs9411378;rs7046863:rs7046863:rs9411378;rs2769073:rs35698328:rs35698328;rs35698328:rs9411378;rs2769073:rs9411378	5
ENSG00000123453	1757	SARDH	9	136528682	136605077	-1	protein_coding	Yes	Yes	Yes	8.19688e-10	-0.160036	1	2.42	3	4.69413e-07	2.09336e-49	PsychENCODE_eQTLs:CMC_SVA_cis:CMC_NoSVA_cis:GTEx/v8/Adipose_Subcutaneous:GTEx/v8/Adipose_Visceral_Omentum:GTEx/v8/Muscle_Skeletal:GTEx/v8/Skin_Sun_Exposed_Lower_leg	+	Promoter_anchored_loops:EP_correlation_cell_type_oneway:IMR90:Mesenchymal_Stem_Cell:Mesendoderm	5.00106e-12	rs35698328;rs7046863;rs35698328:rs7046863:rs9411378:rs35698328;rs2769073:rs2769073:rs9411378;rs2769073:rs7046863;rs2769073:rs9411378	5
ENSG00000166016	25841	ABTB2	11	34172535	34379555	-1	protein_coding	Yes	Yes	Yes	0.12465	0.160426	40	13.82	437	6.8024e-198	0	EyeGEx:eQTLcatalogue/BLUEPRINT_ge_neutrophil:eQTLcatalogue/CEDAR_neutrophil_CD15:eQTLcatalogue/GENCORD_ge_fibroblast:eQTLcatalogue/Lepik_2017_ge_blood:eQTLcatalogue/TwinsUK_ge_blood:eQTLGen_cis_eQTLs:BIOSQTL/BIOS_eQTL_geneLevel:GTEx/v8/Whole_Blood:GTEx/v8/Artery_Tibial:GTEx/v8/Pancreas:GTEx/v8/Cells_Cultured_fibroblasts:GTEx/v8/Thyroid	+	Aorta:Left_Ventricle:Liver:GM12878:IMR90:Mesenchymal_Stem_Cell:Mesendoderm:Trophoblast-like_Cell:hESC	1.71265e-08	rs7118388	6
ENSG00000121691	847	CAT	11	34460472	34493609	1	protein_coding	Yes	Yes	Yes	1.47983e-06	-0.169111	102	13.62	471	3.27167e-310	0	EyeGEx:eQTLcatalogue/BLUEPRINT_ge_monocyte:eQTLcatalogue/BLUEPRINT_ge_neutrophil:eQTLcatalogue/BLUEPRINT_ge_T-cell:eQTLcatalogue/BrainSeq_ge_brain:eQTLcatalogue/CEDAR_B-cell_CD19:eQTLcatalogue/CEDAR_ileum:eQTLcatalogue/CEDAR_monocyte_CD14:eQTLcatalogue/CEDAR_neutrophil_CD15:eQTLcatalogue/CEDAR_platelet:eQTLcatalogue/CEDAR_rectum:eQTLcatalogue/CEDAR_T-cell_CD4:eQTLcatalogue/CEDAR_T-cell_CD8:eQTLcatalogue/CEDAR_transverse_colon:eQTLcatalogue/Fairfax_2012_B-cell_CD19:eQTLcatalogue/Fairfax_2014_IFN24:eQTLcatalogue/Fairfax_2014_LPS24:eQTLcatalogue/Fairfax_2014_LPS2:eQTLcatalogue/Fairfax_2014_naive:eQTLcatalogue/GENCORD_ge_fibroblast:eQTLcatalogue/GENCORD_ge_LCL:eQTLcatalogue/GENCORD_ge_T-cell:eQTLcatalogue/GEUVADIS_ge_LCL:eQTLcatalogue/Lepik_2017_ge_blood:eQTLcatalogue/Naranbhai_2015_neutrophil_CD16:eQTLcatalogue/Quach_2016_ge_monocyte_IAV:eQTLcatalogue/Quach_2016_ge_monocyte_LPS:eQTLcatalogue/Quach_2016_ge_monocyte_naive:eQTLcatalogue/Quach_2016_ge_monocyte_Pam3CSK4:eQTLcatalogue/Quach_2016_ge_monocyte_R848:eQTLcatalogue/TwinsUK_ge_blood:eQTLcatalogue/TwinsUK_ge_fat:eQTLcatalogue/TwinsUK_ge_LCL:eQTLcatalogue/TwinsUK_ge_skin:eQTLcatalogue/van_de_Bunt_2015_ge_pancreatic_islet:PsychENCODE_eQTLs:DICE/T_CD8_naive_activated:DICE/Monocyte_non_classical:DICE/T_CD4_memory_TREG:DICE/T_CD4_naive_TREG:eQTLGen_cis_eQTLs:BIOSQTL/BIOS_eQTL_geneLevel:CMC_SVA_cis:CMC_NoSVA_cis:GTEx/v8/Adipose_Subcutaneous:GTEx/v8/Adipose_Visceral_Omentum:GTEx/v8/Adrenal_Gland:GTEx/v8/Cells_EBV-transformed_lymphocytes:GTEx/v8/Whole_Blood:GTEx/v8/Artery_Aorta:GTEx/v8/Artery_Coronary:GTEx/v8/Artery_Tibial:GTEx/v8/Brain_Caudate_basal_ganglia:GTEx/v8/Brain_Cerebellum:GTEx/v8/Brain_Cortex:GTEx/v8/Brain_Frontal_Cortex_BA9:GTEx/v8/Brain_Hippocampus:GTEx/v8/Brain_Hypothalamus:GTEx/v8/Brain_Nucleus_accumbens_basal_ganglia:GTEx/v8/Brain_Putamen_basal_ganglia:GTEx/v8/Brain_Spinal_cord_cervical_c-1:GTEx/v8/Brain_Substantia_nigra:GTEx/v8/Breast_Mammary_Tissue:GTEx/v8/Colon_Sigmoid:GTEx/v8/Colon_Transverse:GTEx/v8/Esophagus_Gastroesophageal_Junction:GTEx/v8/Esophagus_Mucosa:GTEx/v8/Esophagus_Muscularis:GTEx/v8/Heart_Atrial_Appendage:GTEx/v8/Heart_Left_Ventricle:GTEx/v8/Lung:GTEx/v8/Muscle_Skeletal:GTEx/v8/Nerve_Tibial:GTEx/v8/Ovary:GTEx/v8/Pancreas:GTEx/v8/Pituitary:GTEx/v8/Prostate:GTEx/v8/Cells_Cultured_fibroblasts:GTEx/v8/Skin_Not_Sun_Exposed_Suprapubic:GTEx/v8/Skin_Sun_Exposed_Lower_leg:GTEx/v8/Small_Intestine_Terminal_Ileum:GTEx/v8/Spleen:GTEx/v8/Stomach:GTEx/v8/Testis:GTEx/v8/Thyroid	+	Liver:GM12878:IMR90:Mesenchymal_Stem_Cell:Mesendoderm:Trophoblast-like_Cell:hESC	1.71265e-08	rs7118388	6
ENSG00000135374	2001	ELF5	11	34500340	34535352	-1	protein_coding	Yes	Yes	Yes	0.0190865	0.780793	140	15.11	184	1.48918e-16	4.97615e-12	GTEx/v8/Lung:GTEx/v8/Spleen:GTEx/v8/Testis	+	IMR90:Mesenchymal_Stem_Cell:Mesendoderm:hESC	1.71265e-08	rs7118388	6
ENSG00000269676	100129528	MUC8	12	133049334	133050726	-1	protein_coding	Yes	Yes	Yes	NA	NA	67	9.501	217	1.8214e-83	0	eQTLGen_cis_eQTLs:BIOSQTL/BIOS_eQTL_geneLevel	-	Promoter_anchored_loops	1.52501e-08	rs7295014	7
ENSG00000112787	57666	FBRSL1	12	133066137	133161774	1	protein_coding	Yes	Yes	Yes	NA	NA	210	13.86	327	4.3893e-133	0	eQTLcatalogue/BLUEPRINT_ge_monocyte:eQTLcatalogue/BLUEPRINT_ge_T-cell:eQTLcatalogue/CEDAR_B-cell_CD19:eQTLcatalogue/CEDAR_neutrophil_CD15:eQTLcatalogue/CEDAR_platelet:eQTLcatalogue/Fairfax_2012_B-cell_CD19:eQTLcatalogue/Fairfax_2014_IFN24:eQTLcatalogue/Fairfax_2014_LPS24:eQTLcatalogue/Fairfax_2014_LPS2:eQTLcatalogue/Fairfax_2014_naive:eQTLcatalogue/GENCORD_ge_LCL:eQTLcatalogue/GENCORD_ge_T-cell:eQTLcatalogue/GEUVADIS_ge_LCL:eQTLcatalogue/Kasela_2017_T-cell_CD4:eQTLcatalogue/Kasela_2017_T-cell_CD8:eQTLcatalogue/Lepik_2017_ge_blood:eQTLcatalogue/Quach_2016_ge_monocyte_naive:eQTLcatalogue/TwinsUK_ge_LCL:eQTLcatalogue/van_de_Bunt_2015_ge_pancreatic_islet:eQTLGen_cis_eQTLs:BIOSQTL/BIOS_eQTL_geneLevel:CMC_SVA_cis:CMC_NoSVA_cis:GTEx/v8/Adipose_Subcutaneous:GTEx/v8/Adipose_Visceral_Omentum:GTEx/v8/Cells_EBV-transformed_lymphocytes:GTEx/v8/Whole_Blood:GTEx/v8/Brain_Cerebellum:GTEx/v8/Esophagus_Mucosa:GTEx/v8/Esophagus_Muscularis:GTEx/v8/Heart_Atrial_Appendage:GTEx/v8/Liver:GTEx/v8/Lung:GTEx/v8/Nerve_Tibial:GTEx/v8/Pancreas:GTEx/v8/Cells_Cultured_fibroblasts:GTEx/v8/Spleen	-	Promoter_anchored_loops:EP_correlation_cell_type_oneway	1.52501e-08	rs7295014	7
ENSG00000187848	22953	P2RX2	12	133195366	133198972	1	protein_coding	Yes	Yes	Yes	9.6942e-12	NA	18	11.07	260	1.16498e-46	0	eQTLcatalogue/BrainSeq_ge_brain:eQTLcatalogue/TwinsUK_ge_skin:PsychENCODE_eQTLs:BIOSQTL/BIOS_eQTL_geneLevel:BRAINEAC/HIPP:GTEx/v8/Adipose_Visceral_Omentum:GTEx/v8/Adrenal_Gland:GTEx/v8/Artery_Aorta:GTEx/v8/Artery_Coronary:GTEx/v8/Brain_Anterior_cingulate_cortex_BA24:GTEx/v8/Brain_Cerebellum:GTEx/v8/Brain_Cortex:GTEx/v8/Brain_Frontal_Cortex_BA9:GTEx/v8/Brain_Hippocampus:GTEx/v8/Colon_Sigmoid:GTEx/v8/Colon_Transverse:GTEx/v8/Esophagus_Gastroesophageal_Junction:GTEx/v8/Esophagus_Mucosa:GTEx/v8/Esophagus_Muscularis:GTEx/v8/Lung:GTEx/v8/Prostate:GTEx/v8/Skin_Not_Sun_Exposed_Suprapubic:GTEx/v8/Skin_Sun_Exposed_Lower_leg:GTEx/v8/Small_Intestine_Terminal_Ileum:GTEx/v8/Spleen:GTEx/v8/Stomach:GTEx/v8/Thyroid:GTEx/v8/Vagina	-	Promoter_anchored_loops:IMR90	1.52501e-08	rs7295014	7
ENSG00000177084	5426	POLE	12	133200348	133263951	-1	protein_coding	Yes	Yes	Yes	1.00661e-14	-0.321627	79	19.23	331	0	0	eQTLcatalogue/BrainSeq_ge_brain:eQTLcatalogue/GEUVADIS_ge_LCL:eQTLcatalogue/HipSci_ge_iPSC:eQTLcatalogue/TwinsUK_ge_LCL:eQTLcatalogue/TwinsUK_ge_skin:PsychENCODE_eQTLs:eQTLGen_cis_eQTLs:BIOSQTL/BIOS_eQTL_geneLevel:xQTLServer_eQTLs:CMC_SVA_cis:CMC_NoSVA_cis:BRAINEAC/CRBL:BRAINEAC/FCTX:BRAINEAC/HIPP:BRAINEAC/OCTX:BRAINEAC/TCTX:BRAINEAC/aveALL:GTEx/v8/Adipose_Subcutaneous:GTEx/v8/Adipose_Visceral_Omentum:GTEx/v8/Cells_EBV-transformed_lymphocytes:GTEx/v8/Artery_Aorta:GTEx/v8/Artery_Tibial:GTEx/v8/Brain_Anterior_cingulate_cortex_BA24:GTEx/v8/Brain_Caudate_basal_ganglia:GTEx/v8/Brain_Cerebellar_Hemisphere:GTEx/v8/Brain_Cerebellum:GTEx/v8/Brain_Cortex:GTEx/v8/Brain_Frontal_Cortex_BA9:GTEx/v8/Brain_Hippocampus:GTEx/v8/Brain_Nucleus_accumbens_basal_ganglia:GTEx/v8/Colon_Sigmoid:GTEx/v8/Colon_Transverse:GTEx/v8/Esophagus_Gastroesophageal_Junction:GTEx/v8/Esophagus_Muscularis:GTEx/v8/Heart_Atrial_Appendage:GTEx/v8/Lung:GTEx/v8/Muscle_Skeletal:GTEx/v8/Nerve_Tibial:GTEx/v8/Pancreas:GTEx/v8/Pituitary:GTEx/v8/Skin_Not_Sun_Exposed_Suprapubic:GTEx/v8/Skin_Sun_Exposed_Lower_leg:GTEx/v8/Spleen:GTEx/v8/Thyroid	-	Promoter_anchored_loops:Adult_Cortex:Fetal_Cortex:IMR90:Mesendoderm	1.52501e-08	rs7295014	7
ENSG00000176894	5827	PXMP2	12	133264192	133297276	1	protein_coding	Yes	Yes	Yes	0.0288943	NA	60	17.51	221	1.14095e-21	0	EyeGEx:eQTLcatalogue/BrainSeq_ge_brain:eQTLcatalogue/Fairfax_2014_LPS24:eQTLcatalogue/Fairfax_2014_naive:eQTLcatalogue/GENCORD_ge_LCL:eQTLcatalogue/GEUVADIS_ge_LCL:eQTLcatalogue/Lepik_2017_ge_blood:eQTLcatalogue/TwinsUK_ge_LCL:PsychENCODE_eQTLs:BIOSQTL/BIOS_eQTL_geneLevel:xQTLServer_eQTLs:CMC_SVA_cis:CMC_NoSVA_cis:BRAINEAC/FCTX:BRAINEAC/aveALL:GTEx/v8/Adipose_Subcutaneous:GTEx/v8/Cells_EBV-transformed_lymphocytes:GTEx/v8/Artery_Aorta:GTEx/v8/Artery_Tibial:GTEx/v8/Brain_Amygdala:GTEx/v8/Brain_Anterior_cingulate_cortex_BA24:GTEx/v8/Brain_Caudate_basal_ganglia:GTEx/v8/Brain_Cerebellar_Hemisphere:GTEx/v8/Brain_Cerebellum:GTEx/v8/Brain_Cortex:GTEx/v8/Brain_Frontal_Cortex_BA9:GTEx/v8/Brain_Nucleus_accumbens_basal_ganglia:GTEx/v8/Brain_Putamen_basal_ganglia:GTEx/v8/Breast_Mammary_Tissue:GTEx/v8/Colon_Sigmoid:GTEx/v8/Esophagus_Gastroesophageal_Junction:GTEx/v8/Esophagus_Muscularis:GTEx/v8/Heart_Atrial_Appendage:GTEx/v8/Heart_Left_Ventricle:GTEx/v8/Lung:GTEx/v8/Muscle_Skeletal:GTEx/v8/Nerve_Tibial:GTEx/v8/Cells_Cultured_fibroblasts:GTEx/v8/Skin_Not_Sun_Exposed_Suprapubic:GTEx/v8/Skin_Sun_Exposed_Lower_leg	-	Promoter_anchored_loops:Adult_Cortex:Fetal_Cortex:IMR90:Mesendoderm	1.52501e-08	rs7295014	7
ENSG00000256632	NA	NA	12	133264635	133291498	1	protein_coding	Yes	Yes	Yes	NA	NA	48	17.51	6	2.03015e-06	0.00158038	BIOSQTL/BIOS_eQTL_geneLevel	+	Promoter_anchored_loops:Adult_Cortex:Fetal_Cortex:IMR90:Mesendoderm	1.52501e-08	rs7295014	7
ENSG00000247077	192111	PGAM5	12	133287405	133299228	1	protein_coding	Yes	Yes	Yes	0.0352167	0.953873	31	12.65	140	5.3496e-42	0	EyeGEx:eQTLcatalogue/Alasoo_2018_ge_macrophage_IFNg_Salmonella:eQTLcatalogue/Fairfax_2014_IFN24:eQTLcatalogue/Fairfax_2014_naive:eQTLcatalogue/GEUVADIS_ge_LCL:eQTLGen_cis_eQTLs:BIOSQTL/BIOS_eQTL_geneLevel:GTEx/v8/Artery_Aorta:GTEx/v8/Artery_Tibial:GTEx/v8/Brain_Cerebellum:GTEx/v8/Esophagus_Mucosa:GTEx/v8/Lung:GTEx/v8/Cells_Cultured_fibroblasts:GTEx/v8/Skin_Sun_Exposed_Lower_leg:GTEx/v8/Testis:GTEx/v8/Thyroid	+	Promoter_anchored_loops:EP_correlation_cell_type_oneway:IMR90:Mesenchymal_Stem_Cell:Mesendoderm:hESC	2.10892e-05	rs7295014	7
ENSG00000176915	23141	ANKLE2	12	133302254	133338474	-1	protein_coding	Yes	Yes	Yes	7.4728e-07	-0.304202	34	12.65	245	1.40482e-51	0	EyeGEx:eQTLcatalogue/Alasoo_2018_ge_macrophage_IFNg:eQTLcatalogue/BLUEPRINT_ge_monocyte:eQTLcatalogue/CEDAR_neutrophil_CD15:eQTLcatalogue/Fairfax_2014_IFN24:eQTLcatalogue/Fairfax_2014_LPS24:eQTLcatalogue/Fairfax_2014_naive:eQTLcatalogue/GENCORD_ge_fibroblast:eQTLcatalogue/Lepik_2017_ge_blood:eQTLcatalogue/Nedelec_2016_ge_macrophage_naive:eQTLcatalogue/Quach_2016_ge_monocyte_IAV:eQTLcatalogue/Quach_2016_ge_monocyte_LPS:eQTLcatalogue/Quach_2016_ge_monocyte_naive:PsychENCODE_eQTLs:eQTLGen_cis_eQTLs:BIOSQTL/BIOS_eQTL_geneLevel:CMC_SVA_cis:CMC_NoSVA_cis:GTEx/v8/Adipose_Subcutaneous:GTEx/v8/Adipose_Visceral_Omentum:GTEx/v8/Whole_Blood:GTEx/v8/Artery_Aorta:GTEx/v8/Artery_Tibial:GTEx/v8/Brain_Cerebellar_Hemisphere:GTEx/v8/Brain_Cerebellum:GTEx/v8/Colon_Sigmoid:GTEx/v8/Colon_Transverse:GTEx/v8/Esophagus_Mucosa:GTEx/v8/Esophagus_Muscularis:GTEx/v8/Heart_Atrial_Appendage:GTEx/v8/Lung:GTEx/v8/Nerve_Tibial:GTEx/v8/Pituitary:GTEx/v8/Cells_Cultured_fibroblasts:GTEx/v8/Skin_Not_Sun_Exposed_Suprapubic:GTEx/v8/Skin_Sun_Exposed_Lower_leg:GTEx/v8/Stomach	-	Promoter_anchored_loops:IMR90:Mesenchymal_Stem_Cell:Mesendoderm:hESC	1.52501e-08	rs7295014	7
ENSG00000090615	2802	GOLGA3	12	133345495	133405444	-1	protein_coding	Yes	Yes	Yes	0.991564	1.10061	2	0.837	105	1.1672e-12	0	EyeGEx:DICE/T_CD4_memory_TREG:eQTLGen_cis_eQTLs:GTEx/v8/Adipose_Visceral_Omentum:GTEx/v8/Artery_Tibial:GTEx/v8/Muscle_Skeletal:GTEx/v8/Cells_Cultured_fibroblasts:GTEx/v8/Skin_Not_Sun_Exposed_Suprapubic:GTEx/v8/Skin_Sun_Exposed_Lower_leg	+	Promoter_anchored_loops:Adult_Cortex	1.52825e-06	rs7295014	7
ENSG00000072609	55743	CHFR	12	133398773	133532890	-1	protein_coding	Yes	Yes	Yes	0.636713	0.309721	1	12.37	114	1.4829e-14	0	EyeGEx:eQTLGen_cis_eQTLs:BIOSQTL/BIOS_eQTL_geneLevel:GTEx/v8/Whole_Blood:GTEx/v8/Artery_Tibial:GTEx/v8/Brain_Cerebellar_Hemisphere:GTEx/v8/Brain_Cerebellum:GTEx/v8/Esophagus_Mucosa:GTEx/v8/Esophagus_Muscularis:GTEx/v8/Cells_Cultured_fibroblasts:GTEx/v8/Testis	+	Promoter_anchored_loops	1.52501e-08	rs7295014	7
ENSG00000176165	2290	FOXG1	14	29235050	29238870	1	protein_coding	Yes	Yes	Yes	NA	-0.943027	1	7.129	26	8.46407e-07	0.00108808	GTEx/v8/Esophagus_Muscularis	+	Promoter_anchored_loops:EP_correlation_cell_type_oneway:Adult_Cortex:Fetal_Cortex:Aorta:Left_Ventricle:Liver:GM12878:IMR90:Mesenchymal_Stem_Cell:Mesendoderm:Neural_Progenitor_Cell:Trophoblast-like_Cell:hESC	1.93723e-09	rs184781326	8
ENSG00000186960	NA	C14orf23	14	29241910	29282493	1	protein_coding	Yes	Yes	Yes	NA	NA	4	13.42	24	2.75599e-05	0.00326572	GTEx/v8/Esophagus_Gastroesophageal_Junction	+	Promoter_anchored_loops:EP_correlation_cell_type_oneway:Adult_Cortex:Fetal_Cortex:Aorta:Left_Ventricle:Liver:IMR90:Mesenchymal_Stem_Cell:Mesendoderm:Neural_Progenitor_Cell:Trophoblast-like_Cell:hESC	1.93723e-09	rs184781326	8
ENSG00000125686	5469	MED1	17	37560538	37607539	-1	protein_coding	Yes	Yes	Yes	0.999991	-0.214335	1	0.339	174	5.702e-36	0	eQTLGen_cis_eQTLs:BIOSQTL/BIOS_eQTL_geneLevel:GTEx/v8/Adrenal_Gland	-	Fetal_Cortex:Left_Ventricle:GM12878:IMR90:Mesenchymal_Stem_Cell:Mesendoderm:hESC	6.38158e-09	rs3935281	9
ENSG00000167258	51755	CDK12	17	37617764	37721160	1	protein_coding	Yes	Yes	Yes	0.999992	-1.15631	1	1.785	300	8.9075e-42	0	eQTLcatalogue/Fairfax_2014_IFN24:eQTLcatalogue/Fairfax_2014_LPS24:eQTLcatalogue/Fairfax_2014_LPS2:eQTLcatalogue/Fairfax_2014_naive:eQTLGen_cis_eQTLs	+	Adult_Cortex:Fetal_Cortex:Left_Ventricle:GM12878:IMR90:Mesenchymal_Stem_Cell:Mesendoderm:hESC	2.81735e-09	rs3935281	9
ENSG00000131748	10948	STARD3	17	37793318	37819737	1	protein_coding	Yes	Yes	Yes	0.149478	-0.117291	4	10.89	258	1.9854e-35	0	EyeGEx:eQTLcatalogue/Alasoo_2018_ge_macrophage_IFNg:eQTLcatalogue/BLUEPRINT_ge_monocyte:eQTLcatalogue/BLUEPRINT_ge_T-cell:eQTLcatalogue/Fairfax_2014_IFN24:eQTLcatalogue/Fairfax_2014_LPS24:eQTLcatalogue/Fairfax_2014_LPS2:eQTLcatalogue/Fairfax_2014_naive:eQTLcatalogue/HipSci_ge_iPSC:eQTLGen_cis_eQTLs:BIOSQTL/BIOS_eQTL_geneLevel:GTEx/v8/Whole_Blood:GTEx/v8/Nerve_Tibial:GTEx/v8/Cells_Cultured_fibroblasts:GTEx/v8/Skin_Sun_Exposed_Lower_leg:GTEx/v8/Stomach	-	EP_correlation_cell_type_oneway	3.91e-08	rs3935281	9
ENSG00000173991	8557	TCAP	17	37820440	37822808	1	protein_coding	Yes	Yes	Yes	0.075771	-0.485443	11	17.97	145	8.70656e-09	1.95909e-07	DICE/T_CD4_TH17:CMC_SVA_cis:GTEx/v8/Muscle_Skeletal:GTEx/v8/Testis	-	Left_Ventricle:Pancreas:IMR90:Mesenchymal_Stem_Cell:Mesendoderm:Trophoblast-like_Cell:hESC	6.38158e-09	rs3935281	9
ENSG00000141744	5409	PNMT	17	37824234	37826728	1	protein_coding	Yes	Yes	Yes	0.00075382	NA	13	17.97	155	2.50946e-19	0	PsychENCODE_eQTLs:eQTLGen_cis_eQTLs:BIOSQTL/BIOS_eQTL_geneLevel:CMC_SVA_cis:GTEx/v8/Adipose_Visceral_Omentum:GTEx/v8/Heart_Atrial_Appendage:GTEx/v8/Heart_Left_Ventricle:GTEx/v8/Lung:GTEx/v8/Muscle_Skeletal:GTEx/v8/Nerve_Tibial:GTEx/v8/Skin_Not_Sun_Exposed_Suprapubic	-	Left_Ventricle:Pancreas:IMR90:Mesenchymal_Stem_Cell:Mesendoderm:Trophoblast-like_Cell:hESC	6.38158e-09	rs3935281	9
ENSG00000161395	93210	PGAP3	17	37827375	37853050	-1	protein_coding	Yes	Yes	Yes	0.0909847	-0.304973	28	17.97	469	3.2717e-310	0	EyeGEx:eQTLcatalogue/CEDAR_B-cell_CD19:eQTLcatalogue/CEDAR_ileum:eQTLcatalogue/CEDAR_rectum:eQTLcatalogue/CEDAR_T-cell_CD4:eQTLcatalogue/CEDAR_T-cell_CD8:eQTLcatalogue/CEDAR_transverse_colon:eQTLcatalogue/Fairfax_2012_B-cell_CD19:eQTLcatalogue/Fairfax_2014_IFN24:eQTLcatalogue/Fairfax_2014_LPS24:eQTLcatalogue/Fairfax_2014_LPS2:eQTLcatalogue/GENCORD_ge_T-cell:eQTLcatalogue/HipSci_ge_iPSC:eQTLcatalogue/Lepik_2017_ge_blood:eQTLcatalogue/Nedelec_2016_ge_macrophage_naive:eQTLcatalogue/TwinsUK_ge_blood:eQTLcatalogue/TwinsUK_ge_fat:eQTLcatalogue/TwinsUK_ge_skin:PsychENCODE_eQTLs:eQTLGen_cis_eQTLs:BIOSQTL/BIOS_eQTL_geneLevel:CMC_SVA_cis:GTEx/v8/Adipose_Subcutaneous:GTEx/v8/Adipose_Visceral_Omentum:GTEx/v8/Adrenal_Gland:GTEx/v8/Whole_Blood:GTEx/v8/Artery_Aorta:GTEx/v8/Artery_Tibial:GTEx/v8/Brain_Caudate_basal_ganglia:GTEx/v8/Brain_Cerebellum:GTEx/v8/Brain_Hypothalamus:GTEx/v8/Brain_Nucleus_accumbens_basal_ganglia:GTEx/v8/Brain_Putamen_basal_ganglia:GTEx/v8/Brain_Spinal_cord_cervical_c-1:GTEx/v8/Breast_Mammary_Tissue:GTEx/v8/Colon_Sigmoid:GTEx/v8/Colon_Transverse:GTEx/v8/Esophagus_Gastroesophageal_Junction:GTEx/v8/Esophagus_Mucosa:GTEx/v8/Esophagus_Muscularis:GTEx/v8/Heart_Atrial_Appendage:GTEx/v8/Heart_Left_Ventricle:GTEx/v8/Liver:GTEx/v8/Lung:GTEx/v8/Muscle_Skeletal:GTEx/v8/Nerve_Tibial:GTEx/v8/Pancreas:GTEx/v8/Pituitary:GTEx/v8/Prostate:GTEx/v8/Minor_Salivary_Gland:GTEx/v8/Skin_Not_Sun_Exposed_Suprapubic:GTEx/v8/Skin_Sun_Exposed_Lower_leg:GTEx/v8/Small_Intestine_Terminal_Ileum:GTEx/v8/Spleen:GTEx/v8/Stomach:GTEx/v8/Thyroid	-	Left_Ventricle:Liver:Pancreas:Spleen:GM12878:IMR90:Mesenchymal_Stem_Cell:Mesendoderm:Trophoblast-like_Cell:hESC	2.79929e-09	rs3935281	9
ENSG00000141736	2064	ERBB2	17	37844167	37886679	1	protein_coding	Yes	Yes	Yes	0.998895	-0.391042	30	23.5	176	3.6755e-16	0	PsychENCODE_eQTLs:eQTLGen_cis_eQTLs:BIOSQTL/BIOS_eQTL_geneLevel:GTEx/v8/Esophagus_Mucosa:GTEx/v8/Heart_Atrial_Appendage:GTEx/v8/Nerve_Tibial:GTEx/v8/Cells_Cultured_fibroblasts:GTEx/v8/Skin_Not_Sun_Exposed_Suprapubic:GTEx/v8/Skin_Sun_Exposed_Lower_leg	-	Adult_Cortex:Fetal_Cortex:Left_Ventricle:Liver:Pancreas:Spleen:GM12878:IMR90:Mesenchymal_Stem_Cell:Mesendoderm:Trophoblast-like_Cell:hESC	6.38158e-09	rs3935281	9
ENSG00000141741	84299	MIEN1	17	37884749	37887040	-1	protein_coding	Yes	Yes	Yes	0.773017	-0.25265	10	23.5	159	4.7082e-16	0	eQTLcatalogue/GENCORD_ge_T-cell:eQTLcatalogue/Lepik_2017_ge_blood:PsychENCODE_eQTLs:eQTLGen_cis_eQTLs:CMC_SVA_cis:GTEx/v8/Skin_Not_Sun_Exposed_Suprapubic	+	Adult_Cortex:Fetal_Cortex:GM12878:IMR90:Mesenchymal_Stem_Cell:Mesendoderm:Trophoblast-like_Cell:hESC	6.38158e-09	rs3935281	9
ENSG00000141738	2886	GRB7	17	37894180	37903544	1	protein_coding	Yes	Yes	Yes	0.000820006	0.0322768	11	17.89	106	1.77074e-06	0.00615541	eQTLcatalogue/TwinsUK_ge_LCL:GTEx/v8/Spleen:GTEx/v8/Thyroid	-	GM12878:IMR90:Mesenchymal_Stem_Cell:Mesendoderm:Trophoblast-like_Cell:hESC	6.38158e-09	rs3935281	9
ENSG00000161405	22806	IKZF3	17	37921198	38020441	-1	protein_coding	Yes	Yes	Yes	0.994922	-0.206896	40	19.78	465	3.2717e-310	0	eQTLcatalogue/BLUEPRINT_ge_T-cell:eQTLcatalogue/CEDAR_T-cell_CD8:eQTLcatalogue/Fairfax_2012_B-cell_CD19:eQTLcatalogue/Kasela_2017_T-cell_CD4:eQTLcatalogue/Kasela_2017_T-cell_CD8:eQTLcatalogue/Lepik_2017_ge_blood:DICE/T_CD4_naive_TREG:eQTLGen_cis_eQTLs:BIOSQTL/BIOS_eQTL_geneLevel:GTEx/v8/Cells_EBV-transformed_lymphocytes:GTEx/v8/Whole_Blood:GTEx/v8/Spleen	+	EP_correlation_cell_type_oneway:EP_correlation_organ_oneway:Liver:GM12878:IMR90:Mesenchymal_Stem_Cell:Mesendoderm:Trophoblast-like_Cell:hESC	2.79929e-09	rs3935281	9
ENSG00000186075	124626	ZPBP2	17	38024417	38034149	1	protein_coding	Yes	Yes	Yes	0.000986594	-0.156737	48	18.2	415	5.46204e-24	5.41913e-19	eQTLcatalogue/Fairfax_2012_B-cell_CD19:eQTLcatalogue/GEUVADIS_ge_LCL:eQTLcatalogue/TwinsUK_ge_LCL:DICE/B_cell_naive:BIOSQTL/BIOS_eQTL_geneLevel:GTEx/v8/Spleen:GTEx/v8/Testis	-	EP_correlation_cell_type_oneway:Liver:GM12878:IMR90:Mesenchymal_Stem_Cell:Mesendoderm:Trophoblast-like_Cell:hESC	2.79929e-09	rs3935281	9
ENSG00000073605	55876	GSDMB	17	38060848	38076107	-1	protein_coding	Yes	Yes	Yes	1.73304e-07	0.288248	58	20.7	528	3.27167e-310	0	EyeGEx:eQTLcatalogue/BLUEPRINT_ge_T-cell:eQTLcatalogue/CEDAR_B-cell_CD19:eQTLcatalogue/CEDAR_ileum:eQTLcatalogue/CEDAR_rectum:eQTLcatalogue/CEDAR_transverse_colon:eQTLcatalogue/Fairfax_2012_B-cell_CD19:eQTLcatalogue/GENCORD_ge_fibroblast:eQTLcatalogue/GENCORD_ge_LCL:eQTLcatalogue/GENCORD_ge_T-cell:eQTLcatalogue/GEUVADIS_ge_LCL:eQTLcatalogue/Kasela_2017_T-cell_CD4:eQTLcatalogue/Kasela_2017_T-cell_CD8:eQTLcatalogue/Lepik_2017_ge_blood:eQTLcatalogue/Quach_2016_ge_monocyte_IAV:eQTLcatalogue/TwinsUK_ge_blood:eQTLcatalogue/TwinsUK_ge_LCL:eQTLcatalogue/TwinsUK_ge_skin:PsychENCODE_eQTLs:DICE/B_cell_naive:DICE/T_CD4_naive:DICE/T_CD4_naive_activated:DICE/T_CD8_naive:DICE/T_CD8_naive_activated:DICE/NK:DICE/T_CD4_TFH:DICE/T_CD4_TH1:DICE/T_CD4_TH17:DICE/T_CD4_TH1_17:DICE/T_CD4_TH2:DICE/T_CD4_memory_TREG:DICE/T_CD4_naive_TREG:eQTLGen_cis_eQTLs:BIOSQTL/BIOS_eQTL_geneLevel:xQTLServer_eQTLs:CMC_SVA_cis:GTEx/v8/Adipose_Subcutaneous:GTEx/v8/Adipose_Visceral_Omentum:GTEx/v8/Adrenal_Gland:GTEx/v8/Cells_EBV-transformed_lymphocytes:GTEx/v8/Whole_Blood:GTEx/v8/Artery_Tibial:GTEx/v8/Brain_Caudate_basal_ganglia:GTEx/v8/Brain_Cortex:GTEx/v8/Brain_Nucleus_accumbens_basal_ganglia:GTEx/v8/Breast_Mammary_Tissue:GTEx/v8/Colon_Transverse:GTEx/v8/Esophagus_Mucosa:GTEx/v8/Esophagus_Muscularis:GTEx/v8/Lung:GTEx/v8/Nerve_Tibial:GTEx/v8/Ovary:GTEx/v8/Cells_Cultured_fibroblasts:GTEx/v8/Skin_Not_Sun_Exposed_Suprapubic:GTEx/v8/Skin_Sun_Exposed_Lower_leg:GTEx/v8/Small_Intestine_Terminal_Ileum:GTEx/v8/Spleen:GTEx/v8/Stomach:GTEx/v8/Thyroid	+	Promoter_anchored_loops:GM12878:IMR90:Mesenchymal_Stem_Cell:Mesendoderm:Trophoblast-like_Cell:hESC	2.79929e-09	rs3935281	9
ENSG00000172057	94103	ORMDL3	17	38077294	38083854	-1	protein_coding	Yes	Yes	Yes	0.721819	-0.557735	48	20.7	523	3.27167e-310	0	EyeGEx:eQTLcatalogue/BLUEPRINT_ge_monocyte:eQTLcatalogue/BLUEPRINT_ge_T-cell:eQTLcatalogue/CEDAR_B-cell_CD19:eQTLcatalogue/CEDAR_T-cell_CD4:eQTLcatalogue/CEDAR_T-cell_CD8:eQTLcatalogue/Fairfax_2012_B-cell_CD19:eQTLcatalogue/GENCORD_ge_fibroblast:eQTLcatalogue/GENCORD_ge_LCL:eQTLcatalogue/GENCORD_ge_T-cell:eQTLcatalogue/GEUVADIS_ge_LCL:eQTLcatalogue/Kasela_2017_T-cell_CD4:eQTLcatalogue/Kasela_2017_T-cell_CD8:eQTLcatalogue/Lepik_2017_ge_blood:eQTLcatalogue/Quach_2016_ge_monocyte_IAV:eQTLcatalogue/Quach_2016_ge_monocyte_R848:eQTLcatalogue/TwinsUK_ge_blood:eQTLcatalogue/TwinsUK_ge_fat:eQTLcatalogue/TwinsUK_ge_LCL:eQTLcatalogue/TwinsUK_ge_skin:PsychENCODE_eQTLs:scRNA_eQTLs/PBMC:DICE/B_cell_naive:DICE/T_CD4_naive:DICE/T_CD4_naive_activated:DICE/T_CD8_naive:DICE/T_CD8_naive_activated:DICE/NK:DICE/T_CD4_TFH:DICE/T_CD4_TH1:DICE/T_CD4_TH17:DICE/T_CD4_TH1_17:DICE/T_CD4_TH2:DICE/T_CD4_memory_TREG:DICE/T_CD4_naive_TREG:eQTLGen_cis_eQTLs:BIOSQTL/BIOS_eQTL_geneLevel:xQTLServer_eQTLs:CMC_SVA_cis:CMC_NoSVA_cis:BRAINEAC/MEDU:GTEx/v8/Adipose_Subcutaneous:GTEx/v8/Adipose_Visceral_Omentum:GTEx/v8/Adrenal_Gland:GTEx/v8/Cells_EBV-transformed_lymphocytes:GTEx/v8/Whole_Blood:GTEx/v8/Artery_Aorta:GTEx/v8/Artery_Tibial:GTEx/v8/Brain_Cortex:GTEx/v8/Brain_Frontal_Cortex_BA9:GTEx/v8/Breast_Mammary_Tissue:GTEx/v8/Esophagus_Mucosa:GTEx/v8/Esophagus_Muscularis:GTEx/v8/Lung:GTEx/v8/Nerve_Tibial:GTEx/v8/Ovary:GTEx/v8/Cells_Cultured_fibroblasts:GTEx/v8/Skin_Not_Sun_Exposed_Suprapubic:GTEx/v8/Skin_Sun_Exposed_Lower_leg:GTEx/v8/Small_Intestine_Terminal_Ileum:GTEx/v8/Spleen:GTEx/v8/Thyroid	-	Adult_Cortex:Fetal_Cortex:IMR90:Mesendoderm	2.79929e-09	rs3935281	9
ENSG00000204913	100505591	LRRC3C	17	38097727	38101000	1	protein_coding	Yes	Yes	Yes	NA	0.0631162	44	12.61	66	4.78004e-12	3.21012e-08	PsychENCODE_eQTLs:GTEx/v8/Skin_Sun_Exposed_Lower_leg:GTEx/v8/Testis	+	Promoter_anchored_loops:IMR90:Mesendoderm	6.38158e-09	rs3935281	9
ENSG00000167914	284110	GSDMA	17	38119226	38134019	1	protein_coding	Yes	Yes	Yes	7.6136e-13	0.516311	113	21.9	525	1.7276e-179	0	eQTLcatalogue/Alasoo_2018_ge_macrophage_IFNg:eQTLcatalogue/Alasoo_2018_ge_macrophage_naive:eQTLcatalogue/Alasoo_2018_ge_macrophage_Salmonella:eQTLcatalogue/BLUEPRINT_ge_T-cell:eQTLcatalogue/CEDAR_T-cell_CD4:eQTLcatalogue/CEDAR_T-cell_CD8:eQTLcatalogue/Fairfax_2014_IFN24:eQTLcatalogue/Fairfax_2014_LPS24:eQTLcatalogue/Fairfax_2014_LPS2:eQTLcatalogue/GENCORD_ge_fibroblast:eQTLcatalogue/GENCORD_ge_T-cell:eQTLcatalogue/Lepik_2017_ge_blood:eQTLcatalogue/Nedelec_2016_ge_macrophage_Listeria:eQTLcatalogue/Nedelec_2016_ge_macrophage_naive:eQTLcatalogue/Nedelec_2016_ge_macrophage_Salmonella:eQTLcatalogue/TwinsUK_ge_blood:eQTLcatalogue/TwinsUK_ge_fat:PsychENCODE_eQTLs:DICE/T_CD4_naive:DICE/T_CD8_naive:DICE/T_CD8_naive_activated:DICE/NK:DICE/T_CD4_TFH:DICE/T_CD4_TH1:DICE/T_CD4_TH17:DICE/T_CD4_TH1_17:DICE/T_CD4_TH2:DICE/T_CD4_memory_TREG:DICE/T_CD4_naive_TREG:eQTLGen_cis_eQTLs:BIOSQTL/BIOS_eQTL_geneLevel:GTEx/v8/Adipose_Subcutaneous:GTEx/v8/Adipose_Visceral_Omentum:GTEx/v8/Adrenal_Gland:GTEx/v8/Whole_Blood:GTEx/v8/Artery_Aorta:GTEx/v8/Artery_Coronary:GTEx/v8/Artery_Tibial:GTEx/v8/Brain_Hippocampus:GTEx/v8/Brain_Hypothalamus:GTEx/v8/Brain_Spinal_cord_cervical_c-1:GTEx/v8/Brain_Substantia_nigra:GTEx/v8/Breast_Mammary_Tissue:GTEx/v8/Colon_Sigmoid:GTEx/v8/Colon_Transverse:GTEx/v8/Esophagus_Gastroesophageal_Junction:GTEx/v8/Esophagus_Mucosa:GTEx/v8/Esophagus_Muscularis:GTEx/v8/Heart_Atrial_Appendage:GTEx/v8/Heart_Left_Ventricle:GTEx/v8/Kidney_Cortex:GTEx/v8/Liver:GTEx/v8/Lung:GTEx/v8/Muscle_Skeletal:GTEx/v8/Nerve_Tibial:GTEx/v8/Ovary:GTEx/v8/Pancreas:GTEx/v8/Prostate:GTEx/v8/Minor_Salivary_Gland:GTEx/v8/Cells_Cultured_fibroblasts:GTEx/v8/Skin_Not_Sun_Exposed_Suprapubic:GTEx/v8/Skin_Sun_Exposed_Lower_leg:GTEx/v8/Small_Intestine_Terminal_Ileum:GTEx/v8/Spleen:GTEx/v8/Stomach:GTEx/v8/Testis:GTEx/v8/Thyroid	+	Promoter_anchored_loops:Adult_Cortex:Fetal_Cortex:IMR90:Mesendoderm	2.79929e-09	rs3935281	9
ENSG00000108344	5709	PSMD3	17	38137050	38154213	1	protein_coding	Yes	Yes	Yes	0.999288	-0.18395	108	19.59	452	1.6159e-55	0	eQTLcatalogue/Alasoo_2018_ge_macrophage_naive:eQTLcatalogue/BLUEPRINT_ge_monocyte:eQTLcatalogue/Fairfax_2014_LPS24:eQTLcatalogue/Fairfax_2014_naive:eQTLcatalogue/GENCORD_ge_fibroblast:eQTLcatalogue/Lepik_2017_ge_blood:eQTLcatalogue/Nedelec_2016_ge_macrophage_naive:eQTLcatalogue/Quach_2016_ge_monocyte_IAV:eQTLcatalogue/TwinsUK_ge_LCL:PsychENCODE_eQTLs:eQTLGen_cis_eQTLs:BIOSQTL/BIOS_eQTL_geneLevel:GTEx/v8/Whole_Blood:GTEx/v8/Artery_Aorta:GTEx/v8/Artery_Tibial:GTEx/v8/Brain_Cerebellar_Hemisphere:GTEx/v8/Brain_Cerebellum:GTEx/v8/Colon_Transverse:GTEx/v8/Esophagus_Mucosa:GTEx/v8/Lung:GTEx/v8/Muscle_Skeletal:GTEx/v8/Nerve_Tibial:GTEx/v8/Cells_Cultured_fibroblasts:GTEx/v8/Skin_Not_Sun_Exposed_Suprapubic:GTEx/v8/Skin_Sun_Exposed_Lower_leg:GTEx/v8/Testis:GTEx/v8/Thyroid	-	Promoter_anchored_loops:Adult_Cortex:Fetal_Cortex:Left_Ventricle:Liver:Spleen:GM12878:IMR90:Mesenchymal_Stem_Cell:Mesendoderm:Trophoblast-like_Cell:hESC	2.79929e-09	rs3935281	9
ENSG00000108342	1440	CSF3	17	38171614	38174066	1	protein_coding	Yes	Yes	Yes	0.480556	0.254419	68	18.11	89	1.333e-10	7.88092e-07	GTEx/v8/Adipose_Subcutaneous:GTEx/v8/Muscle_Skeletal:GTEx/v8/Nerve_Tibial:GTEx/v8/Skin_Sun_Exposed_Lower_leg:GTEx/v8/Spleen:GTEx/v8/Thyroid	-	EP_correlation_cell_type_oneway:IMR90:Mesenchymal_Stem_Cell	2.79929e-09	rs3935281	9
ENSG00000008838	102466757	MED24	17	38175350	38217468	-1	protein_coding	Yes	Yes	Yes	8.98959e-09	1.2872	107	18.11	499	1.22777e-97	0	eQTLcatalogue/BLUEPRINT_ge_T-cell:eQTLcatalogue/BrainSeq_ge_brain:eQTLcatalogue/Fairfax_2014_LPS2:eQTLcatalogue/Fairfax_2014_naive:eQTLcatalogue/GEUVADIS_ge_LCL:eQTLcatalogue/HipSci_ge_iPSC:eQTLcatalogue/Lepik_2017_ge_blood:eQTLcatalogue/Nedelec_2016_ge_macrophage_Listeria:eQTLcatalogue/Nedelec_2016_ge_macrophage_naive:eQTLcatalogue/Nedelec_2016_ge_macrophage_Salmonella:eQTLcatalogue/Schwartzentruber_2018_ge_sensory_neuron:eQTLcatalogue/TwinsUK_ge_blood:eQTLcatalogue/TwinsUK_ge_fat:eQTLcatalogue/TwinsUK_ge_LCL:eQTLcatalogue/TwinsUK_ge_skin:PsychENCODE_eQTLs:eQTLGen_cis_eQTLs:BIOSQTL/BIOS_eQTL_geneLevel:CMC_SVA_cis:CMC_NoSVA_cis:BRAINEAC/OCTX:GTEx/v8/Adipose_Subcutaneous:GTEx/v8/Adipose_Visceral_Omentum:GTEx/v8/Adrenal_Gland:GTEx/v8/Cells_EBV-transformed_lymphocytes:GTEx/v8/Whole_Blood:GTEx/v8/Artery_Aorta:GTEx/v8/Artery_Coronary:GTEx/v8/Artery_Tibial:GTEx/v8/Brain_Anterior_cingulate_cortex_BA24:GTEx/v8/Brain_Caudate_basal_ganglia:GTEx/v8/Brain_Cerebellar_Hemisphere:GTEx/v8/Brain_Cerebellum:GTEx/v8/Brain_Cortex:GTEx/v8/Brain_Frontal_Cortex_BA9:GTEx/v8/Brain_Hippocampus:GTEx/v8/Brain_Hypothalamus:GTEx/v8/Brain_Nucleus_accumbens_basal_ganglia:GTEx/v8/Breast_Mammary_Tissue:GTEx/v8/Colon_Sigmoid:GTEx/v8/Colon_Transverse:GTEx/v8/Esophagus_Gastroesophageal_Junction:GTEx/v8/Esophagus_Mucosa:GTEx/v8/Esophagus_Muscularis:GTEx/v8/Heart_Atrial_Appendage:GTEx/v8/Heart_Left_Ventricle:GTEx/v8/Liver:GTEx/v8/Lung:GTEx/v8/Muscle_Skeletal:GTEx/v8/Nerve_Tibial:GTEx/v8/Ovary:GTEx/v8/Pancreas:GTEx/v8/Pituitary:GTEx/v8/Prostate:GTEx/v8/Minor_Salivary_Gland:GTEx/v8/Cells_Cultured_fibroblasts:GTEx/v8/Skin_Not_Sun_Exposed_Suprapubic:GTEx/v8/Skin_Sun_Exposed_Lower_leg:GTEx/v8/Small_Intestine_Terminal_Ileum:GTEx/v8/Spleen:GTEx/v8/Stomach:GTEx/v8/Testis:GTEx/v8/Thyroid:GTEx/v8/Uterus:GTEx/v8/Vagina	+	Promoter_anchored_loops:Adult_Cortex:Fetal_Cortex:Aorta:Dorsolateral_Prefrontal_Cortex:Hippocampus:Left_Ventricle:Liver:Lung:Pancreas:Psoas:Right_Ventricle:Spleen:GM12878:IMR90:Mesenchymal_Stem_Cell:Mesendoderm:Neural_Progenitor_Cell:Trophoblast-like_Cell:hESC	2.79929e-09	rs3935281	9
ENSG00000126351	7067	THRA	17	38214543	38250120	1	protein_coding	Yes	Yes	Yes	0.167007	NA	47	17.13	157	5.2715e-142	0	eQTLcatalogue/BLUEPRINT_ge_monocyte:eQTLcatalogue/BLUEPRINT_ge_T-cell:eQTLcatalogue/Lepik_2017_ge_blood:PsychENCODE_eQTLs:DICE/T_CD8_naive:DICE/T_CD4_TFH:DICE/T_CD4_naive_TREG:eQTLGen_cis_eQTLs:BIOSQTL/BIOS_eQTL_geneLevel:GTEx/v8/Whole_Blood:GTEx/v8/Brain_Anterior_cingulate_cortex_BA24:GTEx/v8/Esophagus_Gastroesophageal_Junction:GTEx/v8/Esophagus_Muscularis	-	Promoter_anchored_loops:Adult_Cortex:Fetal_Cortex:Aorta:Dorsolateral_Prefrontal_Cortex:Hippocampus:Left_Ventricle:Liver:Lung:Pancreas:Psoas:Right_Ventricle:Spleen:GM12878:IMR90:Mesenchymal_Stem_Cell:Mesendoderm:Neural_Progenitor_Cell:Trophoblast-like_Cell:hESC	2.79929e-09	rs3935281	9
ENSG00000126368	9572	NR1D1	17	38249040	38256978	-1	protein_coding	Yes	Yes	Yes	0.946085	-0.284473	9	17.13	94	3.99643e-45	0	eQTLcatalogue/Lepik_2017_ge_blood:eQTLcatalogue/Quach_2016_ge_monocyte_LPS:eQTLcatalogue/Quach_2016_ge_monocyte_Pam3CSK4:eQTLcatalogue/TwinsUK_ge_blood:eQTLGen_cis_eQTLs:BIOSQTL/BIOS_eQTL_geneLevel:GTEx/v8/Muscle_Skeletal	-	Promoter_anchored_loops:EP_correlation_cell_type_oneway:Adult_Cortex:Fetal_Cortex:Aorta:Dorsolateral_Prefrontal_Cortex:Hippocampus:Left_Ventricle:Liver:Lung:Pancreas:Psoas:Right_Ventricle:Spleen:GM12878:IMR90:Mesenchymal_Stem_Cell:Mesendoderm:Neural_Progenitor_Cell:Trophoblast-like_Cell:hESC	2.79929e-09	rs3935281	9
ENSG00000188895	339287	MSL1	17	38278551	38293042	1	protein_coding	Yes	Yes	Yes	0.984497	NA	1	0.322	336	3.4434e-39	0	EyeGEx:eQTLcatalogue/BLUEPRINT_ge_monocyte:eQTLcatalogue/BLUEPRINT_ge_T-cell:eQTLcatalogue/TwinsUK_ge_fat:eQTLcatalogue/TwinsUK_ge_skin:PsychENCODE_eQTLs:eQTLGen_cis_eQTLs:BIOSQTL/BIOS_eQTL_geneLevel:GTEx/v8/Adipose_Subcutaneous:GTEx/v8/Adipose_Visceral_Omentum:GTEx/v8/Adrenal_Gland:GTEx/v8/Whole_Blood:GTEx/v8/Artery_Aorta:GTEx/v8/Artery_Tibial:GTEx/v8/Brain_Anterior_cingulate_cortex_BA24:GTEx/v8/Brain_Caudate_basal_ganglia:GTEx/v8/Brain_Cerebellar_Hemisphere:GTEx/v8/Brain_Cerebellum:GTEx/v8/Brain_Cortex:GTEx/v8/Brain_Frontal_Cortex_BA9:GTEx/v8/Brain_Hypothalamus:GTEx/v8/Brain_Nucleus_accumbens_basal_ganglia:GTEx/v8/Brain_Putamen_basal_ganglia:GTEx/v8/Breast_Mammary_Tissue:GTEx/v8/Colon_Sigmoid:GTEx/v8/Colon_Transverse:GTEx/v8/Esophagus_Gastroesophageal_Junction:GTEx/v8/Esophagus_Mucosa:GTEx/v8/Esophagus_Muscularis:GTEx/v8/Heart_Atrial_Appendage:GTEx/v8/Heart_Left_Ventricle:GTEx/v8/Lung:GTEx/v8/Nerve_Tibial:GTEx/v8/Pancreas:GTEx/v8/Pituitary:GTEx/v8/Prostate:GTEx/v8/Minor_Salivary_Gland:GTEx/v8/Cells_Cultured_fibroblasts:GTEx/v8/Skin_Not_Sun_Exposed_Suprapubic:GTEx/v8/Skin_Sun_Exposed_Lower_leg:GTEx/v8/Small_Intestine_Terminal_Ileum:GTEx/v8/Spleen:GTEx/v8/Stomach:GTEx/v8/Testis:GTEx/v8/Thyroid	+	Promoter_anchored_loops:Aorta:Dorsolateral_Prefrontal_Cortex:Hippocampus:Left_Ventricle:Liver:Lung:Pancreas:Psoas:Right_Ventricle:Spleen:GM12878:IMR90:Mesenchymal_Stem_Cell:Mesendoderm:Neural_Progenitor_Cell:Trophoblast-like_Cell:hESC	6.38158e-09	rs3935281	9
ENSG00000108349	102466986	CASC3	17	38296571	38328436	1	protein_coding	Yes	Yes	Yes	0.913675	-0.751378	1	0.039	206	1.4135e-49	0	PsychENCODE_eQTLs:eQTLGen_cis_eQTLs:BIOSQTL/BIOS_eQTL_geneLevel:CMC_SVA_cis:GTEx/v8/Adipose_Subcutaneous:GTEx/v8/Whole_Blood:GTEx/v8/Breast_Mammary_Tissue:GTEx/v8/Cells_Cultured_fibroblasts	-	Promoter_anchored_loops:EP_correlation_cell_type_oneway:IMR90:Mesenchymal_Stem_Cell:hESC	2.79929e-09	rs3935281	9
ENSG00000185361	126282	TNFAIP8L1	19	4639530	4655580	1	protein_coding	Yes	Yes	Yes	0.463548	0.375041	13	7.679	42	2.7573e-20	0	eQTLGen_cis_eQTLs:BIOSQTL/BIOS_eQTL_geneLevel:GTEx/v8/Esophagus_Mucosa:GTEx/v8/Nerve_Tibial:GTEx/v8/Cells_Cultured_fibroblasts:GTEx/v8/Skin_Sun_Exposed_Lower_leg	-	Adult_Cortex	1.16274e-10	rs732631	10
ENSG00000074842	56005	C19orf10	19	4641386	4670382	-1	protein_coding	Yes	Yes	Yes	5.62644e-05	NA	12	7.679	6	4.3917e-20	0	PsychENCODE_eQTLs:eQTLGen_cis_eQTLs:BIOSQTL/BIOS_eQTL_geneLevel:CMC_SVA_cis:GTEx/v8/Nerve_Tibial:GTEx/v8/Pituitary:GTEx/v8/Testis	-	Promoter_anchored_loops:Adult_Cortex	4.46132e-05	rs732631	10
ENSG00000167785	148156	ZNF558	19	8920380	8943004	-1	protein_coding	Yes	Yes	Yes	0.000767127	0.962667	6	1.904	47	5.4191e-30	0	EyeGEx:eQTLcatalogue/BLUEPRINT_ge_monocyte:eQTLcatalogue/BLUEPRINT_ge_T-cell:eQTLcatalogue/Fairfax_2014_naive:eQTLGen_cis_eQTLs:BIOSQTL/BIOS_eQTL_geneLevel:GTEx/v8/Adipose_Subcutaneous:GTEx/v8/Artery_Aorta:GTEx/v8/Colon_Sigmoid:GTEx/v8/Colon_Transverse:GTEx/v8/Esophagus_Gastroesophageal_Junction:GTEx/v8/Esophagus_Mucosa:GTEx/v8/Esophagus_Muscularis:GTEx/v8/Heart_Left_Ventricle:GTEx/v8/Lung:GTEx/v8/Nerve_Tibial:GTEx/v8/Skin_Not_Sun_Exposed_Suprapubic:GTEx/v8/Spleen:GTEx/v8/Stomach:GTEx/v8/Thyroid	-	Liver:IMR90:Mesenchymal_Stem_Cell:Mesendoderm:Neural_Progenitor_Cell:Trophoblast-like_Cell:hESC	2.28625e-09	rs73005873	11
ENSG00000181143	94025	MUC16	19	8959520	9092018	-1	protein_coding	Yes	Yes	Yes	NA	1.42184	60	13.11	22	4.6347e-10	0	eQTLGen_cis_eQTLs:BRAINEAC/PUTM	-	IMR90:Mesenchymal_Stem_Cell:Mesendoderm:Trophoblast-like_Cell:hESC	2.28625e-09	rs73005873	11
ENSG00000105523	54854	FAM83E	19	49104067	49118111	-1	protein_coding	Yes	Yes	Yes	6.61984e-06	0.733475	47	12.77	170	2.94325e-23	4.44418e-18	PsychENCODE_eQTLs:BIOSQTL/BIOS_eQTL_geneLevel:GTEx/v8/Brain_Amygdala:GTEx/v8/Brain_Cerebellar_Hemisphere:GTEx/v8/Brain_Cerebellum:GTEx/v8/Brain_Cortex:GTEx/v8/Brain_Frontal_Cortex_BA9:GTEx/v8/Colon_Transverse:GTEx/v8/Esophagus_Mucosa:GTEx/v8/Lung:GTEx/v8/Nerve_Tibial:GTEx/v8/Skin_Not_Sun_Exposed_Suprapubic:GTEx/v8/Skin_Sun_Exposed_Lower_leg:GTEx/v8/Testis:GTEx/v8/Thyroid	-	Adult_Cortex	3.10323e-19	rs679574;rs73061632	12
ENSG00000177202	171169	SPACA4	19	49110000	49110970	1	protein_coding	Yes	Yes	Yes	0.577153	-0.528463	30	12.77	151	5.34074e-11	1.6454e-17	eQTLcatalogue/TwinsUK_ge_skin:BIOSQTL/BIOS_eQTL_geneLevel:GTEx/v8/Breast_Mammary_Tissue:GTEx/v8/Colon_Transverse:GTEx/v8/Minor_Salivary_Gland:GTEx/v8/Skin_Not_Sun_Exposed_Suprapubic:GTEx/v8/Skin_Sun_Exposed_Lower_leg	-	Adult_Cortex	3.10323e-19	rs679574;rs73061632	12
ENSG00000063177	6141	RPL18	19	49118585	49122793	-1	protein_coding	Yes	Yes	Yes	0.554781	-0.936372	26	12.77	22	5.76599e-06	5.49701e-12	PsychENCODE_eQTLs:GTEx/v8/Brain_Cerebellum:GTEx/v8/Skin_Not_Sun_Exposed_Suprapubic:GTEx/v8/Stomach	-	Adult_Cortex:Fetal_Cortex:GM12878:IMR90:Mesenchymal_Stem_Cell:Mesendoderm:Trophoblast-like_Cell:hESC	2.91243e-14	rs679574;rs73061632:rs73061632:rs679574	12
ENSG00000063176	56848	SPHK2	19	49122548	49133974	1	protein_coding	Yes	Yes	Yes	8.66424e-06	-1.64118	31	21.9	226	6.1518e-87	0	EyeGEx:eQTLcatalogue/CEDAR_B-cell_CD19:eQTLcatalogue/CEDAR_T-cell_CD4:eQTLcatalogue/CEDAR_T-cell_CD8:eQTLcatalogue/Fairfax_2012_B-cell_CD19:eQTLcatalogue/GENCORD_ge_fibroblast:eQTLcatalogue/GENCORD_ge_T-cell:eQTLcatalogue/TwinsUK_ge_fat:eQTLGen_cis_eQTLs:BIOSQTL/BIOS_eQTL_geneLevel:CMC_SVA_cis:GTEx/v8/Adipose_Subcutaneous:GTEx/v8/Adipose_Visceral_Omentum:GTEx/v8/Whole_Blood:GTEx/v8/Artery_Tibial:GTEx/v8/Brain_Caudate_basal_ganglia:GTEx/v8/Brain_Nucleus_accumbens_basal_ganglia:GTEx/v8/Brain_Putamen_basal_ganglia:GTEx/v8/Colon_Transverse:GTEx/v8/Esophagus_Gastroesophageal_Junction:GTEx/v8/Esophagus_Mucosa:GTEx/v8/Esophagus_Muscularis:GTEx/v8/Heart_Left_Ventricle:GTEx/v8/Muscle_Skeletal:GTEx/v8/Nerve_Tibial:GTEx/v8/Pancreas:GTEx/v8/Prostate:GTEx/v8/Cells_Cultured_fibroblasts:GTEx/v8/Stomach:GTEx/v8/Thyroid	+	Adult_Cortex:Fetal_Cortex:GM12878:IMR90:Mesenchymal_Stem_Cell:Mesendoderm:Trophoblast-like_Cell:hESC	3.10323e-19	rs679574;rs73061632;rs73061632:rs73061632:rs679574	12
ENSG00000105516	1628	DBP	19	49133287	49140695	-1	protein_coding	Yes	Yes	Yes	0.820194	-1.09161	17	21.9	37	5.02002e-08	4.52975e-05	eQTLGen_cis_eQTLs:BIOSQTL/BIOS_eQTL_geneLevel	+	Adult_Cortex:Fetal_Cortex:GM12878:IMR90:Mesenchymal_Stem_Cell:Mesendoderm:Trophoblast-like_Cell:hESC	2.91243e-14	rs679574;rs73061632:rs679574	12
ENSG00000063180	770	CA11	19	49141199	49149569	-1	protein_coding	Yes	Yes	Yes	0.976097	-0.946175	29	21.9	157	2.7485e-45	0	eQTLcatalogue/BLUEPRINT_ge_T-cell:eQTLcatalogue/Fairfax_2012_B-cell_CD19:eQTLcatalogue/Fairfax_2014_IFN24:eQTLcatalogue/GEUVADIS_ge_LCL:eQTLcatalogue/Lepik_2017_ge_blood:PsychENCODE_eQTLs:eQTLGen_cis_eQTLs:BIOSQTL/BIOS_eQTL_geneLevel:CMC_SVA_cis:CMC_NoSVA_cis:GTEx/v8/Whole_Blood:GTEx/v8/Brain_Anterior_cingulate_cortex_BA24:GTEx/v8/Brain_Nucleus_accumbens_basal_ganglia:GTEx/v8/Heart_Left_Ventricle:GTEx/v8/Testis	+	EP_links_oneway:EP_correlation_cell_type_oneway:Adult_Cortex:Fetal_Cortex:GM12878:IMR90:Mesenchymal_Stem_Cell:Mesendoderm:Trophoblast-like_Cell:hESC	3.10323e-19	rs679574;rs73061632;rs679574:rs73061632:rs679574	12
ENSG00000142233	126147	NTN5	19	49164664	49176338	-1	protein_coding	Yes	Yes	Yes	3.27017e-06	-0.402193	56	16.93	424	1.1232e-180	0	EyeGEx:eQTLcatalogue/BrainSeq_ge_brain:eQTLcatalogue/GENCORD_ge_T-cell:eQTLcatalogue/Lepik_2017_ge_blood:eQTLcatalogue/TwinsUK_ge_blood:eQTLcatalogue/TwinsUK_ge_fat:eQTLcatalogue/TwinsUK_ge_skin:PsychENCODE_eQTLs:DICE/B_cell_naive:DICE/T_CD4_naive:DICE/Monocyte_classical:DICE/NK:DICE/T_CD4_TFH:DICE/T_CD4_TH17:DICE/T_CD4_TH1_17:DICE/T_CD4_TH2:DICE/T_CD4_memory_TREG:eQTLGen_cis_eQTLs:BIOSQTL/BIOS_eQTL_geneLevel:GTEx/v8/Adipose_Subcutaneous:GTEx/v8/Adipose_Visceral_Omentum:GTEx/v8/Adrenal_Gland:GTEx/v8/Whole_Blood:GTEx/v8/Artery_Aorta:GTEx/v8/Artery_Tibial:GTEx/v8/Brain_Anterior_cingulate_cortex_BA24:GTEx/v8/Brain_Caudate_basal_ganglia:GTEx/v8/Brain_Cerebellar_Hemisphere:GTEx/v8/Brain_Cerebellum:GTEx/v8/Brain_Cortex:GTEx/v8/Brain_Frontal_Cortex_BA9:GTEx/v8/Brain_Hypothalamus:GTEx/v8/Brain_Nucleus_accumbens_basal_ganglia:GTEx/v8/Brain_Putamen_basal_ganglia:GTEx/v8/Brain_Spinal_cord_cervical_c-1:GTEx/v8/Brain_Substantia_nigra:GTEx/v8/Colon_Sigmoid:GTEx/v8/Colon_Transverse:GTEx/v8/Esophagus_Gastroesophageal_Junction:GTEx/v8/Esophagus_Mucosa:GTEx/v8/Esophagus_Muscularis:GTEx/v8/Heart_Atrial_Appendage:GTEx/v8/Lung:GTEx/v8/Muscle_Skeletal:GTEx/v8/Nerve_Tibial:GTEx/v8/Ovary:GTEx/v8/Pancreas:GTEx/v8/Pituitary:GTEx/v8/Prostate:GTEx/v8/Minor_Salivary_Gland:GTEx/v8/Cells_Cultured_fibroblasts:GTEx/v8/Skin_Not_Sun_Exposed_Suprapubic:GTEx/v8/Skin_Sun_Exposed_Lower_leg:GTEx/v8/Small_Intestine_Terminal_Ileum:GTEx/v8/Spleen:GTEx/v8/Stomach:GTEx/v8/Testis:GTEx/v8/Thyroid	-	IMR90:Mesenchymal_Stem_Cell:hESC	3.10323e-19	rs679574;rs73061632;rs679574:rs679574;rs73061632:rs73061632	12
ENSG00000176920	2524	FUT2	19	49199228	49209207	1	protein_coding	Yes	Yes	Yes	5.46581e-12	4.20043	79	52	472	1.778e-159	1.50287e-145	eQTLcatalogue/CEDAR_ileum:eQTLcatalogue/CEDAR_rectum:eQTLcatalogue/CEDAR_transverse_colon:eQTLcatalogue/Fairfax_2014_naive:eQTLcatalogue/HipSci_ge_iPSC:eQTLcatalogue/TwinsUK_ge_skin:DICE/T_CD4_naive:BIOSQTL/BIOS_eQTL_geneLevel:GTEx/v8/Brain_Anterior_cingulate_cortex_BA24:GTEx/v8/Brain_Caudate_basal_ganglia:GTEx/v8/Brain_Hippocampus:GTEx/v8/Brain_Nucleus_accumbens_basal_ganglia:GTEx/v8/Brain_Putamen_basal_ganglia:GTEx/v8/Breast_Mammary_Tissue:GTEx/v8/Colon_Transverse:GTEx/v8/Esophagus_Mucosa:GTEx/v8/Heart_Atrial_Appendage:GTEx/v8/Heart_Left_Ventricle:GTEx/v8/Lung:GTEx/v8/Pancreas:GTEx/v8/Pituitary:GTEx/v8/Minor_Salivary_Gland:GTEx/v8/Cells_Cultured_fibroblasts:GTEx/v8/Skin_Not_Sun_Exposed_Suprapubic:GTEx/v8/Skin_Sun_Exposed_Lower_leg:GTEx/v8/Small_Intestine_Terminal_Ileum:GTEx/v8/Stomach:GTEx/v8/Testis	+	Promoter_anchored_loops:IMR90:Mesenchymal_Stem_Cell:hESC	3.10323e-19	rs679574;rs73061632;rs679574:rs679574;rs73061632:rs73061632	12
ENSG00000176909	284358	MAMSTR	19	49215999	49222978	-1	protein_coding	Yes	Yes	Yes	0.00123326	-0.0520318	88	52	212	7.86033e-26	0	eQTLcatalogue/GEUVADIS_ge_LCL:eQTLcatalogue/TwinsUK_ge_LCL:PsychENCODE_eQTLs:eQTLGen_cis_eQTLs:BIOSQTL/BIOS_eQTL_geneLevel:xQTLServer_eQTLs:GTEx/v8/Adrenal_Gland:GTEx/v8/Artery_Aorta:GTEx/v8/Artery_Tibial:GTEx/v8/Brain_Amygdala:GTEx/v8/Brain_Anterior_cingulate_cortex_BA24:GTEx/v8/Brain_Caudate_basal_ganglia:GTEx/v8/Brain_Cerebellum:GTEx/v8/Brain_Cortex:GTEx/v8/Brain_Frontal_Cortex_BA9:GTEx/v8/Brain_Hippocampus:GTEx/v8/Brain_Hypothalamus:GTEx/v8/Brain_Nucleus_accumbens_basal_ganglia:GTEx/v8/Brain_Putamen_basal_ganglia:GTEx/v8/Brain_Spinal_cord_cervical_c-1:GTEx/v8/Colon_Sigmoid:GTEx/v8/Colon_Transverse:GTEx/v8/Esophagus_Gastroesophageal_Junction:GTEx/v8/Esophagus_Muscularis:GTEx/v8/Heart_Atrial_Appendage:GTEx/v8/Heart_Left_Ventricle:GTEx/v8/Muscle_Skeletal:GTEx/v8/Cells_Cultured_fibroblasts:GTEx/v8/Skin_Sun_Exposed_Lower_leg:GTEx/v8/Testis:GTEx/v8/Thyroid	-	Adult_Cortex:Fetal_Cortex:IMR90:Mesenchymal_Stem_Cell	3.10323e-19	rs679574;rs73061632;rs73061632:rs679574	12
ENSG00000105538	54922	RASIP1	19	49223844	49243978	-1	protein_coding	Yes	Yes	Yes	0.975494	-0.59919	114	26.2	307	2.04933e-49	0	EyeGEx:eQTLcatalogue/GENCORD_ge_fibroblast:eQTLcatalogue/Kasela_2017_T-cell_CD4:eQTLcatalogue/TwinsUK_ge_skin:eQTLGen_cis_eQTLs:BIOSQTL/BIOS_eQTL_geneLevel:GTEx/v8/Artery_Aorta:GTEx/v8/Brain_Cerebellar_Hemisphere:GTEx/v8/Brain_Cerebellum:GTEx/v8/Brain_Hypothalamus:GTEx/v8/Colon_Sigmoid:GTEx/v8/Colon_Transverse:GTEx/v8/Esophagus_Gastroesophageal_Junction:GTEx/v8/Esophagus_Mucosa:GTEx/v8/Esophagus_Muscularis:GTEx/v8/Heart_Atrial_Appendage:GTEx/v8/Lung:GTEx/v8/Ovary:GTEx/v8/Pancreas:GTEx/v8/Prostate:GTEx/v8/Cells_Cultured_fibroblasts:GTEx/v8/Skin_Not_Sun_Exposed_Suprapubic:GTEx/v8/Skin_Sun_Exposed_Lower_leg:GTEx/v8/Stomach:GTEx/v8/Testis	-	Adult_Cortex:Fetal_Cortex:IMR90:Mesenchymal_Stem_Cell:Mesendoderm:hESC	3.10323e-19	rs679574;rs73061632;rs73061632:rs679574	12
ENSG00000182264	284359	IZUMO1	19	49244109	49250166	-1	protein_coding	Yes	Yes	Yes	0.00241626	0.753533	76	13.35	199	1.37298e-52	1.59306e-44	eQTLcatalogue/HipSci_ge_iPSC:eQTLcatalogue/TwinsUK_ge_fat:eQTLcatalogue/TwinsUK_ge_skin:GTEx/v8/Adipose_Subcutaneous:GTEx/v8/Adipose_Visceral_Omentum:GTEx/v8/Adrenal_Gland:GTEx/v8/Artery_Aorta:GTEx/v8/Artery_Coronary:GTEx/v8/Artery_Tibial:GTEx/v8/Brain_Cerebellar_Hemisphere:GTEx/v8/Brain_Cerebellum:GTEx/v8/Brain_Hypothalamus:GTEx/v8/Brain_Spinal_cord_cervical_c-1:GTEx/v8/Breast_Mammary_Tissue:GTEx/v8/Colon_Sigmoid:GTEx/v8/Colon_Transverse:GTEx/v8/Esophagus_Gastroesophageal_Junction:GTEx/v8/Esophagus_Mucosa:GTEx/v8/Esophagus_Muscularis:GTEx/v8/Heart_Atrial_Appendage:GTEx/v8/Heart_Left_Ventricle:GTEx/v8/Kidney_Cortex:GTEx/v8/Lung:GTEx/v8/Muscle_Skeletal:GTEx/v8/Nerve_Tibial:GTEx/v8/Ovary:GTEx/v8/Pancreas:GTEx/v8/Pituitary:GTEx/v8/Prostate:GTEx/v8/Minor_Salivary_Gland:GTEx/v8/Skin_Not_Sun_Exposed_Suprapubic:GTEx/v8/Skin_Sun_Exposed_Lower_leg:GTEx/v8/Small_Intestine_Terminal_Ileum:GTEx/v8/Spleen:GTEx/v8/Stomach:GTEx/v8/Testis:GTEx/v8/Thyroid:GTEx/v8/Vagina	-	Adult_Cortex:Fetal_Cortex:IMR90:Mesenchymal_Stem_Cell:Mesendoderm:hESC	3.10323e-19	rs679574;rs73061632;rs73061632:rs679574	12
ENSG00000174951	2523	FUT1	19	49251268	49258647	-1	protein_coding	Yes	Yes	Yes	0.000508775	0.370474	78	13.35	190	1.20796e-40	1.88616e-37	eQTLcatalogue/TwinsUK_ge_fat:PsychENCODE_eQTLs:CMC_SVA_cis:CMC_NoSVA_cis:GTEx/v8/Adipose_Subcutaneous:GTEx/v8/Adipose_Visceral_Omentum:GTEx/v8/Artery_Tibial:GTEx/v8/Brain_Cerebellar_Hemisphere:GTEx/v8/Breast_Mammary_Tissue:GTEx/v8/Colon_Transverse:GTEx/v8/Esophagus_Mucosa:GTEx/v8/Esophagus_Muscularis:GTEx/v8/Heart_Left_Ventricle:GTEx/v8/Lung:GTEx/v8/Muscle_Skeletal:GTEx/v8/Nerve_Tibial:GTEx/v8/Pancreas:GTEx/v8/Pituitary:GTEx/v8/Prostate:GTEx/v8/Skin_Sun_Exposed_Lower_leg:GTEx/v8/Spleen:GTEx/v8/Stomach:GTEx/v8/Thyroid	-	Adult_Cortex:Fetal_Cortex:IMR90:Mesenchymal_Stem_Cell:Mesendoderm:hESC	3.10323e-19	rs679574;rs73061632;rs73061632:rs679574:rs679574	12
ENSG00000105552	587	BCAT2	19	49298319	49314286	-1	protein_coding	Yes	Yes	Yes	1.71339e-11	-0.850643	29	11.14	256	2.4615e-163	0	eQTLcatalogue/CEDAR_monocyte_CD14:eQTLcatalogue/Fairfax_2014_naive:eQTLcatalogue/Lepik_2017_ge_blood:PsychENCODE_eQTLs:eQTLGen_cis_eQTLs:BIOSQTL/BIOS_eQTL_geneLevel:CMC_SVA_cis:GTEx/v8/Whole_Blood:GTEx/v8/Brain_Caudate_basal_ganglia:GTEx/v8/Brain_Nucleus_accumbens_basal_ganglia:GTEx/v8/Lung:GTEx/v8/Nerve_Tibial:GTEx/v8/Pancreas:GTEx/v8/Stomach	+	Adult_Cortex:Fetal_Cortex:Aorta:Left_Ventricle:Liver:Spleen:GM12878:IMR90:Mesenchymal_Stem_Cell:Mesendoderm:Trophoblast-like_Cell:hESC	3.10323e-19	rs73061632;rs679574;rs679574:rs73061632:rs679574	12
ENSG00000087076	51171	HSD17B14	19	49316274	49339935	-1	protein_coding	Yes	Yes	Yes	0.00137252	0.796635	55	11.32	273	3.2717e-310	0	EyeGEx:eQTLcatalogue/Alasoo_2018_ge_macrophage_IFNg:eQTLcatalogue/BLUEPRINT_ge_T-cell:eQTLcatalogue/BrainSeq_ge_brain:eQTLcatalogue/CEDAR_T-cell_CD4:eQTLcatalogue/CEDAR_T-cell_CD8:eQTLcatalogue/Fairfax_2012_B-cell_CD19:eQTLcatalogue/GENCORD_ge_LCL:eQTLcatalogue/GENCORD_ge_T-cell:eQTLcatalogue/GEUVADIS_ge_LCL:eQTLcatalogue/Lepik_2017_ge_blood:eQTLcatalogue/Quach_2016_ge_monocyte_naive:eQTLcatalogue/TwinsUK_ge_blood:eQTLcatalogue/TwinsUK_ge_fat:eQTLcatalogue/TwinsUK_ge_LCL:eQTLcatalogue/TwinsUK_ge_skin:PsychENCODE_eQTLs:DICE/B_cell_naive:DICE/T_CD4_naive:DICE/T_CD4_naive_activated:DICE/T_CD8_naive:DICE/T_CD4_TFH:DICE/T_CD4_TH1:DICE/T_CD4_TH17:DICE/T_CD4_TH2:DICE/T_CD4_memory_TREG:DICE/T_CD4_naive_TREG:eQTLGen_cis_eQTLs:BIOSQTL/BIOS_eQTL_geneLevel:CMC_SVA_cis:CMC_NoSVA_cis:BRAINEAC/PUTM:GTEx/v8/Adipose_Subcutaneous:GTEx/v8/Adipose_Visceral_Omentum:GTEx/v8/Adrenal_Gland:GTEx/v8/Whole_Blood:GTEx/v8/Artery_Aorta:GTEx/v8/Artery_Coronary:GTEx/v8/Artery_Tibial:GTEx/v8/Brain_Caudate_basal_ganglia:GTEx/v8/Brain_Nucleus_accumbens_basal_ganglia:GTEx/v8/Brain_Putamen_basal_ganglia:GTEx/v8/Breast_Mammary_Tissue:GTEx/v8/Colon_Sigmoid:GTEx/v8/Colon_Transverse:GTEx/v8/Esophagus_Gastroesophageal_Junction:GTEx/v8/Esophagus_Mucosa:GTEx/v8/Esophagus_Muscularis:GTEx/v8/Heart_Atrial_Appendage:GTEx/v8/Heart_Left_Ventricle:GTEx/v8/Lung:GTEx/v8/Muscle_Skeletal:GTEx/v8/Nerve_Tibial:GTEx/v8/Ovary:GTEx/v8/Pancreas:GTEx/v8/Pituitary:GTEx/v8/Prostate:GTEx/v8/Cells_Cultured_fibroblasts:GTEx/v8/Skin_Not_Sun_Exposed_Suprapubic:GTEx/v8/Skin_Sun_Exposed_Lower_leg:GTEx/v8/Small_Intestine_Terminal_Ileum:GTEx/v8/Stomach:GTEx/v8/Testis:GTEx/v8/Thyroid:GTEx/v8/Vagina	+	Promoter_anchored_loops:Adult_Cortex:Fetal_Cortex:Aorta:Left_Ventricle:Liver:Spleen:GM12878:IMR90:Mesenchymal_Stem_Cell:Mesendoderm:Trophoblast-like_Cell:hESC	3.10323e-19	rs679574;rs73061632;rs73061632:rs73061632:rs679574	12
ENSG00000105559	57664	PLEKHA4	19	49340354	49371889	-1	protein_coding	Yes	Yes	Yes	4.74253e-09	0.119095	121	18.29	217	4.5726e-40	0	eQTLcatalogue/Lepik_2017_ge_blood:eQTLcatalogue/TwinsUK_ge_fat:eQTLcatalogue/TwinsUK_ge_LCL:eQTLcatalogue/TwinsUK_ge_skin:eQTLGen_cis_eQTLs:BIOSQTL/BIOS_eQTL_geneLevel:GTEx/v8/Adipose_Subcutaneous:GTEx/v8/Adipose_Visceral_Omentum:GTEx/v8/Whole_Blood:GTEx/v8/Artery_Aorta:GTEx/v8/Artery_Tibial:GTEx/v8/Breast_Mammary_Tissue:GTEx/v8/Esophagus_Gastroesophageal_Junction:GTEx/v8/Esophagus_Mucosa:GTEx/v8/Heart_Atrial_Appendage:GTEx/v8/Lung:GTEx/v8/Muscle_Skeletal:GTEx/v8/Nerve_Tibial:GTEx/v8/Cells_Cultured_fibroblasts:GTEx/v8/Skin_Not_Sun_Exposed_Suprapubic:GTEx/v8/Skin_Sun_Exposed_Lower_leg:GTEx/v8/Stomach:GTEx/v8/Thyroid	-	Adult_Cortex:Fetal_Cortex	5.90292e-16	rs679574;rs73061632	12
ENSG00000087074	23645	PPP1R15A	19	49375649	49379314	1	protein_coding	Yes	Yes	Yes	3.34189e-09	-0.114311	61	18.29	165	3.9442e-86	0	eQTLcatalogue/GEUVADIS_ge_LCL:eQTLcatalogue/Quach_2016_ge_monocyte_naive:eQTLcatalogue/Quach_2016_ge_monocyte_Pam3CSK4:eQTLcatalogue/Quach_2016_ge_monocyte_R848:PsychENCODE_eQTLs:eQTLGen_cis_eQTLs:CMC_SVA_cis:CMC_NoSVA_cis:GTEx/v8/Cells_EBV-transformed_lymphocytes:GTEx/v8/Heart_Left_Ventricle:GTEx/v8/Muscle_Skeletal:GTEx/v8/Nerve_Tibial	+	Adult_Cortex:Fetal_Cortex	5.90292e-16	rs73061632	12
ENSG00000104804	7288	TULP2	19	49384222	49401990	-1	protein_coding	Yes	Yes	Yes	1.82655e-07	0.695637	112	13.82	228	3.07257e-30	6.15837e-25	eQTLcatalogue/BrainSeq_ge_brain:eQTLcatalogue/GENCORD_ge_LCL:eQTLcatalogue/GEUVADIS_ge_LCL:eQTLcatalogue/HipSci_ge_iPSC:eQTLcatalogue/Nedelec_2016_ge_macrophage_Salmonella:eQTLcatalogue/Quach_2016_ge_monocyte_IAV:eQTLcatalogue/Quach_2016_ge_monocyte_LPS:eQTLcatalogue/Quach_2016_ge_monocyte_naive:eQTLcatalogue/Quach_2016_ge_monocyte_Pam3CSK4:eQTLcatalogue/Quach_2016_ge_monocyte_R848:eQTLcatalogue/TwinsUK_ge_LCL:PsychENCODE_eQTLs:DICE/B_cell_naive:GTEx/v8/Adipose_Subcutaneous:GTEx/v8/Adipose_Visceral_Omentum:GTEx/v8/Cells_EBV-transformed_lymphocytes:GTEx/v8/Artery_Aorta:GTEx/v8/Artery_Coronary:GTEx/v8/Artery_Tibial:GTEx/v8/Brain_Cortex:GTEx/v8/Breast_Mammary_Tissue:GTEx/v8/Colon_Sigmoid:GTEx/v8/Colon_Transverse:GTEx/v8/Esophagus_Mucosa:GTEx/v8/Heart_Left_Ventricle:GTEx/v8/Liver:GTEx/v8/Lung:GTEx/v8/Nerve_Tibial:GTEx/v8/Minor_Salivary_Gland:GTEx/v8/Cells_Cultured_fibroblasts:GTEx/v8/Skin_Not_Sun_Exposed_Suprapubic:GTEx/v8/Skin_Sun_Exposed_Lower_leg:GTEx/v8/Spleen:GTEx/v8/Stomach:GTEx/v8/Testis:GTEx/v8/Thyroid	-	Adult_Cortex:Fetal_Cortex:Mesenchymal_Stem_Cell:Trophoblast-like_Cell	5.90292e-16	rs73061632;rs679574;rs73061632:rs679574	12
ENSG00000104805	4924	NUCB1	19	49403307	49426629	1	protein_coding	Yes	Yes	Yes	4.16611e-05	0.543033	76	13.41	136	3.2717e-310	0	EyeGEx:eQTLcatalogue/Alasoo_2018_ge_macrophage_naive:eQTLcatalogue/BLUEPRINT_ge_monocyte:eQTLcatalogue/BLUEPRINT_ge_neutrophil:eQTLcatalogue/CEDAR_ileum:eQTLcatalogue/CEDAR_monocyte_CD14:eQTLcatalogue/CEDAR_neutrophil_CD15:eQTLcatalogue/CEDAR_rectum:eQTLcatalogue/CEDAR_transverse_colon:eQTLcatalogue/Fairfax_2012_B-cell_CD19:eQTLcatalogue/Fairfax_2014_LPS24:eQTLcatalogue/Fairfax_2014_naive:eQTLcatalogue/GEUVADIS_ge_LCL:eQTLcatalogue/HipSci_ge_iPSC:eQTLcatalogue/Lepik_2017_ge_blood:eQTLcatalogue/Naranbhai_2015_neutrophil_CD16:eQTLcatalogue/Nedelec_2016_ge_macrophage_naive:eQTLcatalogue/Nedelec_2016_ge_macrophage_Salmonella:eQTLcatalogue/Quach_2016_ge_monocyte_LPS:eQTLcatalogue/Quach_2016_ge_monocyte_naive:eQTLcatalogue/Quach_2016_ge_monocyte_Pam3CSK4:eQTLcatalogue/Quach_2016_ge_monocyte_R848:eQTLcatalogue/TwinsUK_ge_LCL:PsychENCODE_eQTLs:eQTLGen_cis_eQTLs:BIOSQTL/BIOS_eQTL_geneLevel:GTEx/v8/Whole_Blood:GTEx/v8/Artery_Tibial:GTEx/v8/Colon_Transverse:GTEx/v8/Esophagus_Mucosa:GTEx/v8/Heart_Left_Ventricle:GTEx/v8/Lung:GTEx/v8/Muscle_Skeletal:GTEx/v8/Nerve_Tibial:GTEx/v8/Ovary:GTEx/v8/Cells_Cultured_fibroblasts:GTEx/v8/Small_Intestine_Terminal_Ileum:GTEx/v8/Spleen	-	Adult_Cortex:Fetal_Cortex:Mesenchymal_Stem_Cell:Trophoblast-like_Cell	5.90292e-16	rs73061632;rs679574;rs73061632:rs679574	12
ENSG00000142002	91039	DPP9	19	4675236	4724685	-1	protein_coding	Yes	Yes	No	0.999115	0.308323	50	15.63	80	2.52098e-105	0	eQTLcatalogue/Alasoo_2018_ge_macrophage_IFNg:eQTLcatalogue/BLUEPRINT_ge_T-cell:eQTLcatalogue/Quach_2016_ge_monocyte_Pam3CSK4:eQTLcatalogue/Quach_2016_ge_monocyte_R848:DICE/T_CD4_TFH:eQTLGen_cis_eQTLs:BIOSQTL/BIOS_eQTL_geneLevel:GTEx/v8/Adipose_Subcutaneous:GTEx/v8/Whole_Blood:GTEx/v8/Artery_Aorta:GTEx/v8/Artery_Tibial:GTEx/v8/Brain_Cerebellar_Hemisphere:GTEx/v8/Brain_Cerebellum:GTEx/v8/Breast_Mammary_Tissue:GTEx/v8/Colon_Sigmoid:GTEx/v8/Colon_Transverse:GTEx/v8/Esophagus_Muscularis:GTEx/v8/Lung:GTEx/v8/Nerve_Tibial:GTEx/v8/Pancreas:GTEx/v8/Cells_Cultured_fibroblasts:GTEx/v8/Skin_Not_Sun_Exposed_Suprapubic:GTEx/v8/Skin_Sun_Exposed_Lower_leg:GTEx/v8/Spleen:GTEx/v8/Thyroid	-	NA	1.16274e-10	rs732631	10
ENSG00000088002	6820	SULT2B1	19	49055332	49102682	1	protein_coding	Yes	Yes	No	0.827919	0.00641937	25	10.95	176	1.29439e-44	0	eQTLcatalogue/BrainSeq_ge_brain:eQTLcatalogue/Fairfax_2014_IFN24:PsychENCODE_eQTLs:eQTLGen_cis_eQTLs:BIOSQTL/BIOS_eQTL_geneLevel:GTEx/v8/Adipose_Subcutaneous	-	NA	3.10323e-19	rs679574;rs73061632	12
ENSG00000273088	NA	NA	1	155141885	155159748	-1	protein_coding	Yes	No	Yes	NA	NA	44	12.24	0	NA	NA	NA	NA	EP_links_oneway:Promoter_anchored_loops:Fetal_Cortex	7.88055e-12	rs914615	1
ENSG00000173080	339403	RXFP4	1	155911480	155912625	1	protein_coding	Yes	No	Yes	0.00549582	-0.164025	6	7.501	0	NA	NA	NA	NA	Promoter_anchored_loops:Adult_Cortex:Fetal_Cortex:Left_Ventricle:IMR90:Mesenchymal_Stem_Cell	1.09251e-07	rs914615	1
ENSG00000088727	64147	KIF9	3	47269516	47324941	-1	protein_coding	Yes	No	Yes	2.17357e-11	-0.884597	1	0.168	0	NA	NA	NA	NA	Adult_Cortex:GM12878:IMR90:Mesenchymal_Stem_Cell:Mesendoderm:Trophoblast-like_Cell:hESC	0.00570732	rs77116118	2
ENSG00000188523	389799	C9orf171	9	135285430	135448704	1	protein_coding	Yes	No	Yes	5.91472e-07	0.302045	1	5.057	0	NA	NA	NA	NA	Liver:GM12878:IMR90:Mesenchymal_Stem_Cell:Mesendoderm:Neural_Progenitor_Cell:hESC	0.00383516	rs7046863	5
ENSG00000171532	4761	NEUROD2	17	37759789	37766030	-1	protein_coding	Yes	No	Yes	0.729793	NA	1	7.279	0	NA	NA	NA	NA	Adult_Cortex	1.08921e-05	rs3935281	9
ENSG00000171475	147179	WIPF2	17	38375556	38440388	1	protein_coding	Yes	No	Yes	0.36673	-2.77581	1	0.847	0	NA	NA	NA	NA	Liver:GM12878:IMR90:Mesenchymal_Stem_Cell:Mesendoderm:Trophoblast-like_Cell:hESC	6.38158e-09	rs3935281	9
ENSG00000094804	990	CDC6	17	38443885	38459171	1	protein_coding	Yes	No	Yes	1.81284e-06	-1.44101	1	0.847	0	NA	NA	NA	NA	Adult_Cortex:Fetal_Cortex:Aorta:Hippocampus:Left_Ventricle:Liver:Lung:Pancreas:Right_Ventricle:GM12878:IMR90:Mesenchymal_Stem_Cell:Mesendoderm:Trophoblast-like_Cell:hESC	2.79929e-09	rs3935281	9
ENSG00000170948	85509	MBD3L1	19	8943074	8954016	1	protein_coding	Yes	No	Yes	1.30309e-05	NA	7	2.361	0	NA	NA	NA	NA	Liver:IMR90:Mesenchymal_Stem_Cell:Mesendoderm:Neural_Progenitor_Cell:Trophoblast-like_Cell:hESC	0.00206472	rs73005873	11
ENSG00000105550	26291	FGF21	19	49258816	49261587	1	protein_coding	Yes	No	Yes	0.213002	-0.215278	62	13.17	0	NA	NA	NA	NA	Adult_Cortex:Fetal_Cortex:IMR90:Mesenchymal_Stem_Cell:Mesendoderm:hESC	3.10323e-19	rs679574;rs73061632;rs73061632:rs679574:rs679574	12
ENSG00000163344	10654	PMVK	1	154897210	154909467	-1	protein_coding	No	Yes	Yes	0.000305455	-0.52769	0	0	13	6.34592e-05	3.03225e-09	GTEx/v8/Brain_Nucleus_accumbens_basal_ganglia:GTEx/v8/Esophagus_Mucosa:GTEx/v8/Skin_Sun_Exposed_Lower_leg	+	Promoter_anchored_loops	1.2914e-10	rs914615	1
ENSG00000163346	57326	PBXIP1	1	154916552	154928599	-1	protein_coding	No	Yes	Yes	5.79844e-07	0.443723	0	0	22	1.6829e-10	0	eQTLGen_cis_eQTLs:GTEx/v8/Whole_Blood:GTEx/v8/Nerve_Tibial:GTEx/v8/Cells_Cultured_fibroblasts	-	Promoter_anchored_loops:IMR90	1.2914e-10	rs914615	1
ENSG00000163348	90780	PYGO2	1	154929502	154936329	-1	protein_coding	No	Yes	Yes	0.923104	-0.525258	0	0	21	8.24632e-07	0.00635244	eQTLcatalogue/Alasoo_2018_ge_macrophage_Salmonella:GTEx/v8/Brain_Substantia_nigra:GTEx/v8/Skin_Not_Sun_Exposed_Suprapubic	-	Promoter_anchored_loops:Adult_Cortex:Fetal_Cortex:IMR90	2.22333e-09	rs914615	1
ENSG00000160691	6464	SHC1	1	154934774	154946871	-1	protein_coding	No	Yes	Yes	0.341635	-1.17573	0	0	18	1.1449e-100	0	eQTLGen_cis_eQTLs:BIOSQTL/BIOS_eQTL_geneLevel:GTEx/v8/Whole_Blood	+	IMR90	4.3766e-08	rs914615	1
ENSG00000160685	51043	ZBTB7B	1	154975127	154990998	1	protein_coding	No	Yes	Yes	0.837393	NA	0	0	5	3.99686e-06	1.64251e-12	eQTLcatalogue/BLUEPRINT_ge_neutrophil:GTEx/v8/Esophagus_Mucosa:GTEx/v8/Nerve_Tibial	+	Promoter_anchored_loops:Spleen:GM12878:IMR90:Mesenchymal_Stem_Cell:Mesendoderm:Trophoblast-like_Cell	2.22333e-09	rs914615	1
ENSG00000196189	64218	SEMA4A	1	156117157	156147543	1	protein_coding	No	Yes	Yes	0.615372	-0.205497	0	0	109	1.7903e-98	0	eQTLcatalogue/Fairfax_2014_naive:eQTLcatalogue/Lepik_2017_ge_blood:eQTLcatalogue/TwinsUK_ge_skin:eQTLGen_cis_eQTLs:eQTLGen_trans_eQTLs:GTEx/v8/Adipose_Subcutaneous:GTEx/v8/Whole_Blood:GTEx/v8/Artery_Tibial:GTEx/v8/Muscle_Skeletal:GTEx/v8/Nerve_Tibial:GTEx/v8/Pituitary:GTEx/v8/Skin_Not_Sun_Exposed_Suprapubic:GTEx/v8/Skin_Sun_Exposed_Lower_leg:GTEx/v8/Thyroid	-	Promoter_anchored_loops	4.3579e-12	rs914615;rs3935281	1:9
ENSG00000160785	9673	SLC25A44	1	156163880	156182587	1	protein_coding	No	Yes	Yes	0.247811	0.0313417	0	0	11	9.5718e-06	1.28826e-19	GTEx/v8/Adipose_Subcutaneous:GTEx/v8/Lung	NA	Promoter_anchored_loops:Adult_Cortex:Fetal_Cortex:IMR90:Mesenchymal_Stem_Cell	0.000240196	rs914615	1
ENSG00000160783	100527963	PMF1	1	156182784	156212874	1	protein_coding	No	Yes	Yes	1.71367e-05	-0.116475	0	0	1	6.0337e-08	0.000265185	eQTLGen_cis_eQTLs	NA	Promoter_anchored_loops:IMR90:Mesenchymal_Stem_Cell	0.0264291	rs914615	1
ENSG00000160781	79957	PAQR6	1	156213206	156217881	-1	protein_coding	No	Yes	Yes	0.000721604	-0.290453	0	0	53	3.8942e-72	0	eQTLGen_cis_eQTLs:BIOSQTL/BIOS_eQTL_geneLevel:GTEx/v8/Whole_Blood	+	Promoter_anchored_loops:EP_correlation_organ_oneway:IMR90:Mesenchymal_Stem_Cell:Trophoblast-like_Cell	0.000240196	rs914615	1
ENSG00000198952	23381	SMG5	1	156219015	156252620	-1	protein_coding	No	Yes	Yes	0.99818	-0.601125	0	0	23	1.3711e-77	0	eQTLGen_cis_eQTLs:BIOSQTL/BIOS_eQTL_geneLevel:GTEx/v8/Whole_Blood:GTEx/v8/Lung	-	IMR90:Mesenchymal_Stem_Cell:Trophoblast-like_Cell:hESC	0.000240196	rs914615	1
ENSG00000163472	84283	TMEM79	1	156252726	156262976	1	protein_coding	No	Yes	Yes	3.49884e-07	-0.533254	0	0	9	7.0136e-31	0	eQTLGen_cis_eQTLs:BIOSQTL/BIOS_eQTL_geneLevel	-	IMR90:Mesenchymal_Stem_Cell:Trophoblast-like_Cell:hESC	0.000330399	rs914615	1
ENSG00000198715	112770	C1orf85	1	156259880	156265463	-1	protein_coding	No	Yes	Yes	4.6871e-08	0.200004	0	0	35	7.9551e-128	0	eQTLcatalogue/Fairfax_2014_naive:eQTLcatalogue/Lepik_2017_ge_blood:eQTLGen_cis_eQTLs:BIOSQTL/BIOS_eQTL_geneLevel	-	Promoter_anchored_loops:Adult_Cortex:Fetal_Cortex:IMR90:Mesenchymal_Stem_Cell:Trophoblast-like_Cell:hESC	0.000240196	rs914615	1
ENSG00000125462	10485	C1orf61	1	156374042	156400493	-1	protein_coding	No	Yes	Yes	0.104422	-0.188055	0	0	35	1.60718e-07	0.00080359	eQTLcatalogue/Kasela_2017_T-cell_CD8	+	Fetal_Cortex	0.00556453	rs914615	1
ENSG00000132692	63827	BCAN	1	156611182	156629324	1	protein_coding	No	Yes	Yes	0.00361212	NA	0	0	17	9.92533e-06	0.00801797	GTEx/v8/Cells_Cultured_fibroblasts	+	Promoter_anchored_loops	0.0428846	rs914615	1
ENSG00000075914	23016	EXOSC7	3	45016733	45077558	1	protein_coding	No	Yes	Yes	0.0141395	NA	0	0	2	9.78877e-05	0.0018859	GTEx/v8/Adipose_Subcutaneous	NA	Adult_Cortex:Fetal_Cortex:IMR90:Mesenchymal_Stem_Cell:Mesendoderm:Trophoblast-like_Cell	1.0352e-36	rs73062389;rs13064991;rs141045534:rs77116118:rs3918355:rs76571426:rs9852457:rs73062389:rs13064991:rs77155068:rs76571426;rs3918355	2
ENSG00000163815	7123	CLEC3B	3	45043040	45077563	1	protein_coding	No	Yes	Yes	0.00038011	-0.0189533	0	0	1	0.000128325	0.000229518	GTEx/v8/Adipose_Subcutaneous	NA	IMR90:Mesenchymal_Stem_Cell:Mesendoderm	1.25266e-09	rs73062389;rs141045534:rs76571426:rs9852457:rs73062389:rs13064991:rs77155068:rs77116118	2
ENSG00000249992	25907	TMEM158	3	45265958	45267770	-1	protein_coding	No	Yes	Yes	0.382809	NA	0	0	5	1.694e-12	0	eQTLGen_cis_eQTLs:GTEx/v8/Artery_Tibial	-	Promoter_anchored_loops:Adult_Cortex:Fetal_Cortex:Left_Ventricle:IMR90:Mesenchymal_Stem_Cell:Mesendoderm:Trophoblast-like_Cell:hESC	1.3454e-32	rs141045534;rs141045534:rs76571426:rs77116118:rs77155068:rs73062389:rs3918355:rs9852457:rs13064991	2
ENSG00000268324	NA	NA	3	46598888	46601178	1	protein_coding	No	Yes	Yes	NA	NA	0	0	8	1.74927e-05	4.50682e-57	DICE/T_CD4_TH1_17:GTEx/v8/Muscle_Skeletal:GTEx/v8/Testis	-	IMR90	2.41608e-06	rs3918355;rs77116118;rs3918355:rs77116118	2
ENSG00000181585	259236	TMIE	3	46742823	46752376	1	protein_coding	No	Yes	Yes	0.000366606	0.424249	0	0	6	0.000194817	0.0149772	PsychENCODE_eQTLs:CMC_NoSVA_cis	NA	Promoter_anchored_loops:Fetal_Cortex	0.00570732	rs77116118	2
ENSG00000261603	100287362	PRSS46	3	46761073	46777919	-1	protein_coding	No	Yes	Yes	NA	0.408081	0	0	3	6.57948e-05	5.32205e-18	GTEx/v8/Heart_Left_Ventricle:GTEx/v8/Thyroid	NA	Promoter_anchored_loops	0.00198418	rs76571426;rs13064991;rs77116118;rs3918355;rs77116118:rs9852457:rs3918355	2
ENSG00000188086	729756	PRSS45	3	46783582	46854048	-1	protein_coding	No	Yes	Yes	8.77665e-05	0.0854542	0	0	73	6.03428e-06	6.3996e-67	BRAINEAC/CRBL:BRAINEAC/MEDU:GTEx/v8/Colon_Transverse:GTEx/v8/Muscle_Skeletal:GTEx/v8/Nerve_Tibial:GTEx/v8/Thyroid	+	Promoter_anchored_loops:IMR90:Mesenchymal_Stem_Cell:Mesendoderm	4.36604e-93	rs76571426;rs3918355;rs77116118;rs9852457;rs13064991;rs73062389;rs13064991:rs77116118:rs3918355:rs73062389:rs141045534:rs76571426;rs3918355:rs76571426:rs9852457;rs13064991:rs76571426;rs13064991:rs9852457:rs77155068:rs9852457;rs13064991:rs73062389	2
ENSG00000160808	4634	MYL3	3	46899362	46923659	-1	protein_coding	No	Yes	Yes	0.888081	-0.0480032	0	0	2	5.73575e-05	0.0457236	GTEx/v8/Colon_Transverse	+	Promoter_anchored_loops	0.000695501	rs3918355;rs3918355:rs77116118	2
ENSG00000114648	23276	KLHL18	3	47324407	47388306	1	protein_coding	No	Yes	Yes	0.984175	-2.19672	0	0	2	6.6608e-07	0.00206052	eQTLGen_cis_eQTLs	NA	Adult_Cortex:GM12878:IMR90:Mesenchymal_Stem_Cell:Mesendoderm:Trophoblast-like_Cell:hESC	0.00570732	rs3918355;rs77116118	2
ENSG00000076201	25930	PTPN23	3	47422501	47454931	1	protein_coding	No	Yes	Yes	0.647597	-0.608057	0	0	1	7.03916e-05	0.0457452	GTEx/v8/Colon_Transverse	NA	Fetal_Cortex:GM12878:IMR90:Mesenchymal_Stem_Cell:Mesendoderm:hESC	0.00570732	rs77116118	2
ENSG00000206535	348801	LNP1	3	100120037	100175163	1	protein_coding	No	Yes	Yes	0.00188518	-0.494602	0	0	6	1.7219e-05	4.06617e-30	PsychENCODE_eQTLs:eQTLGen_cis_eQTLs:GTEx/v8/Thyroid	-	Adult_Cortex:Fetal_Cortex:Aorta:Left_Ventricle:GM12878:IMR90:Mesenchymal_Stem_Cell:Mesendoderm:Neural_Progenitor_Cell:Trophoblast-like_Cell:hESC	4.86715e-28	rs2290859	3
ENSG00000181458	55076	TMEM45A	3	100211463	100296288	1	protein_coding	No	Yes	Yes	0.0101836	0.0311547	0	0	27	1.7378e-07	0.000568643	eQTLGen_cis_eQTLs	-	Fetal_Cortex:IMR90:Mesenchymal_Stem_Cell	3.20698e-15	rs2290859	3
ENSG00000144820	84873	GPR128	3	100328433	100414323	1	protein_coding	No	Yes	Yes	1.98949e-11	0.51542	0	0	4	2.96432e-08	0.000148216	eQTLcatalogue/Fairfax_2014_LPS24:eQTLcatalogue/Fairfax_2014_LPS2	+	Promoter_anchored_loops:IMR90:Mesenchymal_Stem_Cell	1.14776e-15	rs2290859	3
ENSG00000114354	10342	TFG	3	100428205	100467810	1	protein_coding	No	Yes	Yes	0.757056	0.765189	0	0	448	1.5424e-48	0	eQTLcatalogue/BLUEPRINT_ge_monocyte:eQTLcatalogue/Kasela_2017_T-cell_CD4:eQTLGen_cis_eQTLs:BIOSQTL/BIOS_eQTL_geneLevel:GTEx/v8/Breast_Mammary_Tissue	-	IMR90:Mesenchymal_Stem_Cell	2.25066e-26	rs2290859	3
ENSG00000170044	131368	ZPLD1	3	101818088	102198685	1	protein_coding	No	Yes	Yes	0.000311007	0.619729	0	0	1	4.19988e-05	0.030928	GTEx/v8/Artery_Coronary	+	Aorta:Left_Ventricle:GM12878:IMR90:Mesenchymal_Stem_Cell:Mesendoderm:Trophoblast-like_Cell:hESC	2.60829e-28	rs2290859	3
ENSG00000185112	131583	FAM43A	3	194406622	194409762	1	protein_coding	No	Yes	Yes	NA	0.235871	0	0	17	1.4468e-07	0.000481882	eQTLGen_cis_eQTLs	NA	Promoter_anchored_loops:Adult_Cortex:Fetal_Cortex:GM12878:IMR90:Mesenchymal_Stem_Cell	0.000972824	rs2260685	4
ENSG00000173950	152002	XXYLT1	3	194789008	194991896	-1	protein_coding	No	Yes	Yes	0.0516035	1.60523	0	0	5	5.435e-10	0	eQTLcatalogue/GEUVADIS_ge_LCL:eQTLGen_cis_eQTLs	+	Promoter_anchored_loops:Adult_Cortex:GM12878:IMR90:Mesenchymal_Stem_Cell	0.00163436	rs2260685	4
ENSG00000114331	23527	ACAP2	3	194995465	195163807	-1	protein_coding	No	Yes	Yes	0.999918	1.31775	0	0	1	0.000611032	0.038928	PsychENCODE_eQTLs	-	Promoter_anchored_loops:Adult_Cortex:Fetal_Cortex:IMR90	0.0100826	rs2260685	4
ENSG00000163958	131540	ZDHHC19	3	195924320	195938308	-1	protein_coding	No	Yes	Yes	0.0524274	0.844406	0	0	149	2.0355e-22	0	eQTLGen_cis_eQTLs:eQTLGen_trans_eQTLs	+	Promoter_anchored_loops:GM12878:IMR90	5.46409e-08	rs2260685;rs3935281	4:9
ENSG00000163959	200931	SLC51A	3	195938358	195970049	1	protein_coding	No	Yes	Yes	0.0575688	NA	0	0	14	6.29745e-10	0	BIOSQTL/BIOS_eQTL_geneLevel:CMC_SVA_cis:GTEx/v8/Colon_Sigmoid:GTEx/v8/Skin_Not_Sun_Exposed_Suprapubic	-	Promoter_anchored_loops:GM12878:IMR90	0.00388233	rs2260685	4
ENSG00000161217	5130	PCYT1A	3	195941093	196014828	-1	protein_coding	No	Yes	Yes	0.0983001	0.559189	0	0	3	9.0838e-06	0.0427595	eQTLcatalogue/GENCORD_ge_T-cell:BIOSQTL/BIOS_eQTL_geneLevel	NA	Promoter_anchored_loops:Liver:GM12878:IMR90:Mesenchymal_Stem_Cell:hESC	0.000972824	rs2260685	4
ENSG00000213123	255758	TCTEX1D2	3	196018090	196045170	-1	protein_coding	No	Yes	Yes	0.000234712	NA	0	0	1	0.000119445	1.08026e-15	GTEx/v8/Nerve_Tibial	+	Promoter_anchored_loops:IMR90:Mesenchymal_Stem_Cell	0.0165665	rs2260685	4
ENSG00000125482	7270	TTF1	9	135251008	135282209	-1	protein_coding	No	Yes	Yes	1.47325e-06	0.123753	0	0	5	3.02472e-05	1.88915e-05	CMC_SVA_cis:CMC_NoSVA_cis:GTEx/v8/Esophagus_Muscularis	+	Liver:GM12878:IMR90:Mesenchymal_Stem_Cell:Mesendoderm:Neural_Progenitor_Cell:hESC	1.09142e-10	rs9411378;rs7046863;rs2769073	5
ENSG00000125485	64794	DDX31	9	135468384	135545788	-1	protein_coding	No	Yes	Yes	2.75576e-06	-0.899017	0	0	11	4.3761e-23	0	eQTLGen_cis_eQTLs:CMC_SVA_cis:GTEx/v8/Adipose_Subcutaneous:GTEx/v8/Artery_Tibial:GTEx/v8/Esophagus_Muscularis:GTEx/v8/Thyroid	+	Left_Ventricle:Liver:GM12878:IMR90:Mesenchymal_Stem_Cell:Mesendoderm:Trophoblast-like_Cell:hESC	9.65783e-49	rs7046863;rs35698328;rs9411378;rs7046863:rs9411378:rs9411378;rs7046863:rs35698328:rs7046863;rs35698328:rs9411378;rs2769073:rs9411378;rs2769073:rs2769073:rs35698328;rs2769073	5
ENSG00000125484	9329	GTF3C4	9	135545422	135570342	1	protein_coding	No	Yes	Yes	0.0149763	0.796705	0	0	1	2.04311e-06	0.0102155	eQTLcatalogue/CEDAR_ileum	+	Left_Ventricle:Liver:GM12878:IMR90:Mesenchymal_Stem_Cell:Mesendoderm:Trophoblast-like_Cell:hESC	9.65783e-49	rs7046863;rs7046863:rs9411378:rs9411378;rs7046863:rs35698328:rs7046863;rs35698328:rs9411378;rs35698328;rs2769073:rs9411378;rs2769073:rs2769073:rs35698328;rs2769073	5
ENSG00000165695	158067	AK8	9	135600965	135754164	-1	protein_coding	No	Yes	Yes	1.50736e-07	NA	0	0	3	3.13563e-08	0.000156781	eQTLcatalogue/Lepik_2017_ge_blood	+	Fetal_Cortex:IMR90:Mesenchymal_Stem_Cell:Mesendoderm:hESC	0.00383516	rs7046863	5
ENSG00000165698	11092	C9orf9	9	135753414	135765588	1	protein_coding	No	Yes	Yes	0.212814	-0.253819	0	0	1	8.01142e-05	0.00683437	GTEx/v8/Esophagus_Mucosa	-	Fetal_Cortex:IMR90:Mesenchymal_Stem_Cell:Mesendoderm:hESC	0.000126712	rs9411378;rs7046863	5
ENSG00000148308	9328	GTF3C5	9	135906076	135933890	1	protein_coding	No	Yes	Yes	0.00274002	-0.524089	0	0	15	3.8408e-06	0.00331289	eQTLGen_cis_eQTLs:GTEx/v8/Prostate:GTEx/v8/Skin_Sun_Exposed_Lower_leg	+	Promoter_anchored_loops:Adult_Cortex:Fetal_Cortex:IMR90:Mesenchymal_Stem_Cell	1.9697e-14	rs7046863;rs9411378;rs35698328:rs7046863:rs2769073:rs9411378;rs7046863:rs9411378:rs7046863;rs2769073:rs7046863;rs35698328:rs9411378;rs2769073:rs35698328;rs2769073	5
ENSG00000170835	1056	CEL	9	135937365	135947248	1	protein_coding	No	Yes	Yes	6.34005e-05	0.00813064	0	0	44	2.76257e-06	0.0132431	eQTLcatalogue/Kasela_2017_T-cell_CD8:PsychENCODE_eQTLs:eQTLGen_cis_eQTLs	+	Promoter_anchored_loops	1.25492e-12	rs7046863;rs9411378;rs2769073;rs35698328:rs7046863:rs9411378:rs9411378;rs7046863:rs2769073:rs7046863;rs2769073:rs9411378;rs2769073:rs35698328	5
ENSG00000123454	1621	DBH	9	136501482	136524466	1	protein_coding	No	Yes	Yes	2.54161e-06	-0.4895	0	0	2	1.50194e-05	5.2739e-25	DICE/Monocyte_non_classical:GTEx/v8/Nerve_Tibial	-	Promoter_anchored_loops:EP_correlation_cell_type_oneway:IMR90:Mesenchymal_Stem_Cell	1.17645e-20	rs9411378;rs7046863;rs9411378:rs7046863:rs7046863;rs2769073:rs2769073:rs35698328;rs2769073:rs35698328:rs9411378;rs2769073	5
ENSG00000169925	8019	BRD3	9	136895427	136933657	-1	protein_coding	No	Yes	Yes	0.766979	1.79826	0	0	3	7.13236e-06	0.00955786	eQTLcatalogue/Quach_2016_ge_monocyte_Pam3CSK4:CMC_SVA_cis:GTEx/v8/Artery_Aorta	+	Adult_Cortex:Fetal_Cortex	3.11448e-11	rs35698328;rs2769073;rs9411378;rs2769073:rs9411378;rs7046863:rs9411378:rs7046863:rs7046863	5
ENSG00000135373	26298	EHF	11	34642640	34682604	1	protein_coding	No	Yes	Yes	0.978731	0.378436	0	0	1	3.26269e-05	0.00707706	GTEx/v8/Adipose_Subcutaneous	+	Liver:IMR90:Mesenchymal_Stem_Cell:Mesendoderm:hESC	1.71265e-08	rs7118388	6
ENSG00000026508	960	CD44	11	35160417	35253949	1	protein_coding	No	Yes	Yes	0.00826938	-0.278094	0	0	2	0.000111328	4.81677e-05	GTEx/v8/Nerve_Tibial	+	GM12878:IMR90:Mesenchymal_Stem_Cell:Mesendoderm:Trophoblast-like_Cell:hESC	1.71265e-08	rs7118388	6
ENSG00000177169	8408	ULK1	12	132379196	132407712	1	protein_coding	No	Yes	Yes	0.96446	-0.338022	0	0	7	2.9367e-06	0.0212264	EyeGEx:DICE/T_CD4_memory_TREG:eQTLGen_trans_eQTLs	+	EP_links_oneway	5.46409e-08	rs7295014;rs3935281	7:9
ENSG00000182870	50614	GALNT9	12	132680924	132905935	-1	protein_coding	No	Yes	Yes	0.594229	1.06446	0	0	3	2.51296e-06	0.0125648	eQTLcatalogue/CEDAR_rectum	+	Adult_Cortex	0.00026075	rs7295014	7
ENSG00000196458	100289635	ZNF605	12	133498019	133532892	-1	protein_coding	No	Yes	Yes	0.960905	1.82963	0	0	187	2.9665e-34	0	EyeGEx:eQTLcatalogue/BLUEPRINT_ge_T-cell:eQTLcatalogue/CEDAR_ileum:eQTLcatalogue/Fairfax_2012_B-cell_CD19:eQTLcatalogue/GEUVADIS_ge_LCL:eQTLcatalogue/TwinsUK_ge_fat:eQTLcatalogue/TwinsUK_ge_LCL:PsychENCODE_eQTLs:eQTLGen_cis_eQTLs:BIOSQTL/BIOS_eQTL_geneLevel:CMC_SVA_cis:CMC_NoSVA_cis:GTEx/v8/Adipose_Subcutaneous:GTEx/v8/Adipose_Visceral_Omentum:GTEx/v8/Adrenal_Gland:GTEx/v8/Cells_EBV-transformed_lymphocytes:GTEx/v8/Artery_Aorta:GTEx/v8/Artery_Tibial:GTEx/v8/Brain_Cerebellum:GTEx/v8/Colon_Sigmoid:GTEx/v8/Colon_Transverse:GTEx/v8/Esophagus_Gastroesophageal_Junction:GTEx/v8/Esophagus_Mucosa:GTEx/v8/Esophagus_Muscularis:GTEx/v8/Heart_Atrial_Appendage:GTEx/v8/Heart_Left_Ventricle:GTEx/v8/Lung:GTEx/v8/Muscle_Skeletal:GTEx/v8/Nerve_Tibial:GTEx/v8/Pancreas:GTEx/v8/Pituitary:GTEx/v8/Cells_Cultured_fibroblasts:GTEx/v8/Skin_Not_Sun_Exposed_Suprapubic:GTEx/v8/Skin_Sun_Exposed_Lower_leg:GTEx/v8/Small_Intestine_Terminal_Ileum:GTEx/v8/Spleen:GTEx/v8/Stomach:GTEx/v8/Thyroid	-	Promoter_anchored_loops	1.52501e-08	rs7295014	7
ENSG00000184304	5587	PRKD1	14	30045687	30661104	-1	protein_coding	No	Yes	Yes	2.12624e-05	NA	0	0	1	6.39444e-05	0.0482497	GTEx/v8/Esophagus_Mucosa	-	IMR90:Mesenchymal_Stem_Cell:Mesendoderm:Neural_Progenitor_Cell:Trophoblast-like_Cell:hESC	1.93723e-09	rs184781326	8
ENSG00000141748	390790	ARL5C	17	37313147	37323737	-1	protein_coding	No	Yes	Yes	NA	0.240035	0	0	33	1.62709e-05	0.049	DICE/Monocyte_classical:DICE/T_CD4_memory_TREG	+	Fetal_Cortex	2.79929e-09	rs3935281	9
ENSG00000108306	84961	FBXL20	17	37415384	37558776	-1	protein_coding	No	Yes	Yes	0.998875	NA	0	0	182	1.3552e-25	0	eQTLcatalogue/Fairfax_2014_LPS24:eQTLGen_cis_eQTLs:GTEx/v8/Adipose_Subcutaneous:GTEx/v8/Artery_Tibial:GTEx/v8/Colon_Transverse:GTEx/v8/Nerve_Tibial:GTEx/v8/Cells_Cultured_fibroblasts:GTEx/v8/Thyroid	+	GM12878:IMR90:Mesenchymal_Stem_Cell:Mesendoderm:hESC	7.00248e-08	rs3935281	9
ENSG00000131771	84152	PPP1R1B	17	37782993	37792879	1	protein_coding	No	Yes	Yes	0.0821063	-0.330362	0	0	170	4.12233e-37	0	EyeGEx:PsychENCODE_eQTLs:eQTLGen_cis_eQTLs:BIOSQTL/BIOS_eQTL_geneLevel:GTEx/v8/Adipose_Subcutaneous:GTEx/v8/Esophagus_Mucosa:GTEx/v8/Heart_Atrial_Appendage:GTEx/v8/Skin_Not_Sun_Exposed_Suprapubic:GTEx/v8/Skin_Sun_Exposed_Lower_leg	-	Fetal_Cortex	7.00248e-08	rs3935281	9
ENSG00000108352	51195	RAPGEFL1	17	38333263	38351908	1	protein_coding	No	Yes	Yes	0.874146	-0.201649	0	0	66	3.7943e-19	0	EyeGEx:eQTLcatalogue/GEUVADIS_ge_LCL:eQTLcatalogue/TwinsUK_ge_LCL:PsychENCODE_eQTLs:eQTLGen_cis_eQTLs:GTEx/v8/Adipose_Subcutaneous:GTEx/v8/Cells_EBV-transformed_lymphocytes:GTEx/v8/Whole_Blood:GTEx/v8/Brain_Cortex:GTEx/v8/Brain_Frontal_Cortex_BA9:GTEx/v8/Esophagus_Muscularis:GTEx/v8/Thyroid	+	Adult_Cortex:Fetal_Cortex:Hippocampus:Left_Ventricle:Liver:Lung:Pancreas:Right_Ventricle:Spleen:GM12878:IMR90:Mesenchymal_Stem_Cell:Mesendoderm:Trophoblast-like_Cell:hESC	2.79929e-09	rs3935281	9
ENSG00000131759	5914	RARA	17	38465444	38513094	1	protein_coding	No	Yes	Yes	0.934197	-0.594815	0	0	3	9.52814e-15	0	eQTLGen_cis_eQTLs:BIOSQTL/BIOS_eQTL_geneLevel:GTEx/v8/Whole_Blood	+	Adult_Cortex:Fetal_Cortex:Aorta:Hippocampus:Left_Ventricle:Liver:Lung:Pancreas:Right_Ventricle:GM12878:IMR90:Mesenchymal_Stem_Cell:Mesendoderm:Trophoblast-like_Cell:hESC	2.79929e-09	rs3935281	9
ENSG00000131747	7153	TOP2A	17	38544768	38574202	-1	protein_coding	No	Yes	Yes	0.996224	-0.398755	0	0	9	7.48717e-05	0.0377358	GTEx/v8/Adipose_Visceral_Omentum	-	Adult_Cortex:Fetal_Cortex:Left_Ventricle:GM12878:IMR90:Mesenchymal_Stem_Cell:Mesendoderm:hESC	6.38158e-09	rs3935281	9
ENSG00000141753	3487	IGFBP4	17	38599702	38613983	1	protein_coding	No	Yes	Yes	0.236669	-0.889156	0	0	27	2.373e-22	0	eQTLcatalogue/Lepik_2017_ge_blood:eQTLGen_cis_eQTLs:BIOSQTL/BIOS_eQTL_geneLevel	-	Left_Ventricle:GM12878:IMR90:Mesenchymal_Stem_Cell:Mesendoderm:hESC	6.38158e-09	rs3935281	9
ENSG00000131746	84951	TNS4	17	38632080	38657849	-1	protein_coding	No	Yes	Yes	0.000130733	-0.00160549	0	0	1	8.1277e-05	0.0237587	GTEx/v8/Artery_Aorta	NA	IMR90:Mesenchymal_Stem_Cell:Mesendoderm:Trophoblast-like_Cell:hESC	6.38158e-09	rs3935281	9
ENSG00000126353	1236	CCR7	17	38710021	38721724	-1	protein_coding	No	Yes	Yes	0.647009	-0.951002	0	0	38	5.7808e-07	0.00189063	eQTLGen_cis_eQTLs	+	Left_Ventricle:GM12878:IMR90:Mesenchymal_Stem_Cell:Mesendoderm:hESC	2.79929e-09	rs3935281	9
ENSG00000073584	6605	SMARCE1	17	38781214	38804760	-1	protein_coding	No	Yes	Yes	0.998188	-1.01877	0	0	294	2.6968e-17	0	eQTLGen_cis_eQTLs	-	Fetal_Cortex:IMR90:Mesenchymal_Stem_Cell:Mesendoderm:hESC	2.79929e-09	rs3935281	9
ENSG00000213424	125113	KRT222	17	38810917	38821433	-1	protein_coding	No	Yes	Yes	0.00212668	-0.318308	0	0	1	0.000208839	0.00281847	GTEx/v8/Artery_Tibial	NA	IMR90:Mesenchymal_Stem_Cell:Mesendoderm:hESC	6.38158e-09	rs3935281	9
ENSG00000167916	192666	KRT24	17	38854243	38860002	-1	protein_coding	No	Yes	Yes	5.09328e-13	-0.0845503	0	0	6	2.23698e-05	0.049	DICE/T_CD4_naive_activated	-	IMR90	7.00248e-08	rs3935281	9
ENSG00000186395	3858	KRT10	17	38974369	38978847	-1	protein_coding	No	Yes	Yes	0.0200627	0.541875	0	0	19	2.3817e-06	0.00695742	eQTLGen_cis_eQTLs	+	IMR90	2.29516e-08	rs3935281	9
ENSG00000167920	147184	TMEM99	17	38975358	38992522	1	protein_coding	No	Yes	Yes	3.15418e-05	-0.317015	0	0	5	3.40252e-05	0.049	DICE/T_CD4_TH1_17	-	IMR90	7.27925e-07	rs3935281	9
ENSG00000141965	55527	FEM1A	19	4791728	4795571	1	protein_coding	No	Yes	Yes	NA	-1.05066	0	0	3	4.52071e-08	1.14651e-40	BIOSQTL/BIOS_eQTL_geneLevel:GTEx/v8/Colon_Sigmoid:GTEx/v8/Muscle_Skeletal	+	Promoter_anchored_loops	2.24801e-05	rs732631	10
ENSG00000270011	100529215	ZNF559-ZNF177	19	9434850	9493293	1	protein_coding	No	Yes	Yes	NA	-0.203085	0	0	1	0.000626454	0.0397243	PsychENCODE_eQTLs	NA	Adult_Cortex:IMR90:Mesenchymal_Stem_Cell:Mesendoderm:hESC	0.00206472	rs73005873	11
ENSG00000105483	22900	CARD8	19	48684027	48759203	-1	protein_coding	No	Yes	Yes	0.0162894	2.37559	0	0	29	1.9849e-14	0	eQTLGen_cis_eQTLs:CMC_SVA_cis:GTEx/v8/Whole_Blood:GTEx/v8/Esophagus_Muscularis	-	Fetal_Cortex:IMR90:Mesenchymal_Stem_Cell:Trophoblast-like_Cell	6.06357e-11	rs679574;rs73061632:rs679574	12
ENSG00000105479	93233	CCDC114	19	48799714	48825151	-1	protein_coding	No	Yes	Yes	0.0027069	0.0349109	0	0	1	1.99261e-08	9.96305e-05	eQTLcatalogue/CEDAR_T-cell_CD4	NA	Adult_Cortex:Fetal_Cortex	1.11013e-14	rs73061632;rs679574:rs73061632:rs679574	12
ENSG00000105447	83743	GRWD1	19	48949030	48960279	1	protein_coding	No	Yes	Yes	0.337779	0.963374	0	0	5	2.84838e-05	0.049	DICE/Monocyte_non_classical	-	Adult_Cortex:GM12878:IMR90	6.06357e-11	rs73061632;rs73061632:rs679574	12
ENSG00000142235	114783	LMTK3	19	48988528	49016446	-1	protein_coding	No	Yes	Yes	NA	NA	0	0	1	8.66303e-05	0.0182361	GTEx/v8/Skin_Sun_Exposed_Lower_leg	-	Adult_Cortex	6.06357e-11	rs679574;rs73061632	12
ENSG00000104808	27294	DHDH	19	49436939	49448226	1	protein_coding	No	Yes	Yes	3.48849e-06	-0.0144064	0	0	58	6.61979e-12	3.30989e-08	eQTLcatalogue/Quach_2016_ge_monocyte_IAV:eQTLGen_cis_eQTLs:GTEx/v8/Lung	+	Mesenchymal_Stem_Cell:Trophoblast-like_Cell	7.7377e-11	rs73061632;rs73061632:rs679574	12
ENSG00000087088	581	BAX	19	49458072	49465055	1	protein_coding	No	Yes	Yes	0.167939	NA	0	0	139	1.1657e-11	0	eQTLcatalogue/CEDAR_platelet:eQTLGen_cis_eQTLs:BIOSQTL/BIOS_eQTL_geneLevel:GTEx/v8/Whole_Blood:GTEx/v8/Colon_Sigmoid	+	Adult_Cortex:Fetal_Cortex:Aorta:Bladder:Left_Ventricle:Liver:Right_Ventricle:Spleen:GM12878:IMR90:Mesenchymal_Stem_Cell:Mesendoderm:Neural_Progenitor_Cell:Trophoblast-like_Cell:hESC	3.10323e-19	rs679574;rs73061632;rs73061632:rs73061632:rs679574	12
ENSG00000087086	2512	FTL	19	49468558	49470135	1	protein_coding	No	Yes	Yes	0.000458653	NA	0	0	1	NA	0.049	CMC_SVA_cis	NA	Adult_Cortex:Fetal_Cortex:Aorta:Bladder:Left_Ventricle:Liver:Right_Ventricle:Spleen:GM12878:IMR90:Mesenchymal_Stem_Cell:Mesendoderm:Neural_Progenitor_Cell:Trophoblast-like_Cell:hESC	3.10323e-19	rs73061632;rs679574:rs73061632:rs679574	12
ENSG00000104812	2997	GYS1	19	49471382	49496567	-1	protein_coding	No	Yes	Yes	0.00832267	-0.427101	0	0	46	2.1288e-06	6.58458e-05	eQTLGen_cis_eQTLs:BIOSQTL/BIOS_eQTL_geneLevel:CMC_SVA_cis:GTEx/v8/Skin_Sun_Exposed_Lower_leg	+	Adult_Cortex:Fetal_Cortex:Aorta:Hippocampus:Left_Ventricle:Liver:Lung:Pancreas:Right_Ventricle:Spleen:GM12878:IMR90:Mesenchymal_Stem_Cell:Mesendoderm:Neural_Progenitor_Cell:Trophoblast-like_Cell:hESC	3.10323e-19	rs73061632;rs679574;rs73061632:rs679574	12
ENSG00000183207	10856	RUVBL2	19	49496705	49519252	1	protein_coding	No	Yes	Yes	0.99911	1.17688	0	0	1	NA	0.049	CMC_SVA_cis	-	Adult_Cortex:Fetal_Cortex:Aorta:Hippocampus:Left_Ventricle:Liver:Lung:Pancreas:Right_Ventricle:Spleen:GM12878:IMR90:Mesenchymal_Stem_Cell:Mesendoderm:Neural_Progenitor_Cell:Trophoblast-like_Cell:hESC	3.10323e-19	rs679574;rs73061632:rs679574	12
ENSG00000221916	55150	C19orf73	19	49621655	49622397	-1	protein_coding	No	Yes	Yes	0.484013	NA	0	0	1	2.87644e-05	0.049	DICE/T_CD4_TH17	NA	Adult_Cortex:Fetal_Cortex:GM12878:IMR90	6.06357e-11	rs679574;rs73061632:rs679574;rs73061632	12
ENSG00000074219	8463	TEAD2	19	49843852	49865714	-1	protein_coding	No	Yes	Yes	0.00204732	-0.0911887	0	0	38	1.3485e-05	0.0314363	BRAINEAC/HIPP	NA	hESC	2.22188e-11	rs73061632;rs73061632:rs679574	12
ENSG00000104872	55011	PIH1D1	19	49949555	49956754	-1	protein_coding	No	Yes	Yes	0.0879513	0.323376	0	0	3	1.90592e-05	0.0165364	GTEx/v8/Brain_Cerebellar_Hemisphere	-	Adult_Cortex	6.06357e-11	rs679574;rs73061632	12
ENSG00000161618	126133	ALDH16A1	19	49956426	49974305	1	protein_coding	No	Yes	Yes	1.35195e-07	0.132279	0	0	40	3.07074e-05	1.93551e-15	CMC_SVA_cis:GTEx/v8/Brain_Nucleus_accumbens_basal_ganglia	+	Adult_Cortex	1.00575e-14	rs73061632;rs679574	12
ENSG00000142534	84546	RPS11	19	49999622	50002946	1	protein_coding	No	Yes	Yes	0.913345	-0.285364	0	0	1	2.31292e-09	1.15646e-05	eQTLcatalogue/GENCORD_ge_T-cell	NA	EP_links_oneway:Promoter_anchored_loops	2.22684e-17	rs679574	12
ENSG00000104870	2217	FCGRT	19	50010073	50029590	1	protein_coding	No	Yes	Yes	0.825587	-0.63053	0	0	1	4.57733e-06	0.0228866	eQTLcatalogue/Kasela_2017_T-cell_CD8	-	Promoter_anchored_loops	2.22684e-17	rs679574	12
ENSG00000126461	58506	SCAF1	19	50145382	50161899	1	protein_coding	No	Yes	Yes	0.998788	NA	0	0	2	8.14748e-06	0.0407374	eQTLcatalogue/GENCORD_ge_fibroblast:GTEx/v8/Thyroid	NA	Adult_Cortex:Fetal_Cortex	1.11013e-14	rs679574;rs73061632;rs73061632:rs679574	12
ENSG00000157933	6497	SKI	1	2160134	2241558	1	protein_coding	No	Yes	No	0.981402	NA	0	0	1	7.8293e-06	0.0476001	eQTLGen_trans_eQTLs	-	NA	9.83588e-10	rs914615	1
ENSG00000158109	127262	TPRG1L	1	3541566	3546691	1	protein_coding	No	Yes	No	0.00284528	0.358352	0	0	16	2.0658e-08	0.000243828	eQTLGen_trans_eQTLs	+	NA	5.46409e-08	rs3935281	9
ENSG00000162413	9903	KLHL21	1	6650784	6674667	-1	protein_coding	No	Yes	No	0.00107735	0.105067	0	0	2	1.4868e-06	0.01163	eQTLGen_trans_eQTLs	+	NA	2.976e-05	rs3935281	9
ENSG00000142657	5226	PGD	1	10458649	10480201	1	protein_coding	No	Yes	No	0.96866	-0.355214	0	0	3	4.6214e-07	0.0040981	eQTLGen_trans_eQTLs	NA	NA	NA	rs9411378;rs7046863;rs35698328;rs2769073	5
ENSG00000142634	79180	EFHD2	1	15736391	15756839	1	protein_coding	No	Yes	No	0.378996	-0.261306	0	0	2	5.4675e-06	0.0354691	eQTLGen_trans_eQTLs	-	NA	5.46409e-08	rs3935281	9
ENSG00000158825	978	CDA	1	20915441	20945401	1	protein_coding	No	Yes	No	0.787228	0.564936	0	0	6	4.5054e-08	0.000618238	eQTLGen_trans_eQTLs	+	NA	5.46409e-08	rs3935281	9
ENSG00000162551	249	ALPL	1	21835858	21904905	1	protein_coding	No	Yes	No	0.0011065	1.03284	0	0	24	3.6282e-38	0	eQTLGen_trans_eQTLs	-	NA	5.46409e-08	rs3935281	9
ENSG00000119535	1441	CSF3R	1	36931644	36948879	-1	protein_coding	No	Yes	No	1.41619e-06	-0.493499	0	0	6	7.0128e-10	2.01532e-05	eQTLGen_trans_eQTLs	-	NA	5.46409e-08	rs3935281	9
ENSG00000131236	10487	CAP1	1	40505905	40538321	1	protein_coding	No	Yes	No	0.585941	-0.503005	0	0	3	2.6923e-06	0.0198348	eQTLGen_trans_eQTLs	+	NA	1.33733e-07	rs3935281	9
ENSG00000179862	163732	CITED4	1	41326729	41328018	-1	protein_coding	No	Yes	No	0.358265	NA	0	0	4	2.6132e-07	0.00253238	eQTLGen_trans_eQTLs	+	NA	5.46409e-08	rs3935281	9
ENSG00000058799	54432	YIPF1	1	54317392	54356407	-1	protein_coding	No	Yes	No	0.0173793	0.935919	0	0	7	6.0105e-12	0	eQTLGen_trans_eQTLs	-	NA	5.46409e-08	rs3935281	9
ENSG00000081985	3595	IL12RB2	1	67773047	67862583	1	protein_coding	No	Yes	No	4.50999e-06	-0.052496	0	0	3	1.5003e-06	0.0117042	eQTLGen_trans_eQTLs	-	NA	4.31148e-06	rs3935281	9
ENSG00000097033	51100	SH3GLB1	1	87170259	87213867	1	protein_coding	No	Yes	No	0.730421	NA	0	0	6	2.3485e-07	0.00223653	eQTLGen_trans_eQTLs	-	NA	5.46409e-08	rs3935281	9
ENSG00000069702	7049	TGFBR3	1	92145902	92371892	-1	protein_coding	No	Yes	No	0.0110548	0.168221	0	0	17	2.6055e-10	0	eQTLGen_trans_eQTLs	-	NA	6.41394e-07	rs3935281	9
ENSG00000014914	10903	MTMR11	1	149900543	149908791	-1	protein_coding	No	Yes	No	7.32568e-13	-0.212043	0	0	3	1.1774e-06	0.00937352	eQTLGen_trans_eQTLs	+	NA	6.41905e-08	rs3935281	9
ENSG00000143365	6097	RORC	1	151778547	151804348	-1	protein_coding	No	Yes	No	0.997845	-0.558271	0	0	4	1.1808e-12	0	eQTLGen_trans_eQTLs	NA	NA	NA	rs77116118;rs3918355	2
ENSG00000143549	7170	TPM3	1	154127784	154167124	-1	protein_coding	No	Yes	No	0.191984	-0.527202	0	0	6	6.02224e-05	0.0459248	BRAINEAC/SNIG	NA	NA	1.83927e-06	rs914615	1
ENSG00000143569	9898	UBAP2L	1	154192655	154243986	1	protein_coding	No	Yes	No	1	0.356463	0	0	68	NA	0.009	CMC_SVA_cis	+	NA	7.88055e-12	rs914615	1
ENSG00000143603	3782	KCNN3	1	154669931	154842756	-1	protein_coding	No	Yes	No	0.864941	-0.629505	0	0	51	7.70225e-06	6.12183e-18	PsychENCODE_eQTLs:CMC_SVA_cis:GTEx/v8/Brain_Hypothalamus:GTEx/v8/Brain_Nucleus_accumbens_basal_ganglia:GTEx/v8/Esophagus_Mucosa:GTEx/v8/Lung:GTEx/v8/Nerve_Tibial:GTEx/v8/Pancreas	-	NA	4.32156e-05	rs914615	1
ENSG00000163468	101927137	CCT3	1	156278759	156337664	-1	protein_coding	No	Yes	No	0.998745	-0.354172	0	0	8	2.7014e-17	0	PsychENCODE_eQTLs:eQTLGen_cis_eQTLs	-	NA	0.000240196	rs914615	1
ENSG00000160838	149499	LRRC71	1	156890442	156902886	1	protein_coding	No	Yes	No	0.00904922	-0.642422	0	0	1	3.15192e-06	0.00721435	GTEx/v8/Spleen	NA	NA	NA	rs914615	1
ENSG00000163534	115350	FCRL1	1	157764193	157789895	-1	protein_coding	No	Yes	No	0.00159527	0.138953	0	0	13	1.1132e-07	0.00126728	eQTLGen_trans_eQTLs	-	NA	1.35745e-06	rs3935281	9
ENSG00000163565	3428	IFI16	1	158969758	159024945	1	protein_coding	No	Yes	No	0.00295604	0.171557	0	0	7	9.9382e-10	3.96275e-05	eQTLGen_trans_eQTLs	-	NA	5.46409e-08	rs3935281	9
ENSG00000163568	9447	AIM2	1	159032274	159116886	-1	protein_coding	No	Yes	No	9.00843e-08	0.445391	0	0	4	7.4878e-09	0.000150276	eQTLGen_trans_eQTLs	-	NA	5.46409e-08	rs3935281	9
ENSG00000117090	6504	SLAMF1	1	160577890	160617085	-1	protein_coding	No	Yes	No	0.135406	0.348288	0	0	1	2.6981e-07	0.00261641	eQTLGen_trans_eQTLs	NA	NA	NA	rs77116118	2
ENSG00000143226	2212	FCGR2A	1	161475220	161493803	1	protein_coding	No	Yes	No	0.000150862	0.579426	0	0	6	8.3506e-12	0	eQTLGen_trans_eQTLs	-	NA	5.46409e-08	rs3935281	9
ENSG00000173110	3310	HSPA6	1	161494036	161496681	1	protein_coding	No	Yes	No	0.461296	0.222813	0	0	2	6.7571e-06	0.0421867	eQTLGen_trans_eQTLs	-	NA	5.46409e-08	rs3935281	9
ENSG00000132185	84824	FCRLA	1	161676762	161684142	1	protein_coding	No	Yes	No	0.000166358	0.843595	0	0	18	6.4002e-15	0	eQTLGen_trans_eQTLs	-	NA	6.41394e-07	rs3935281	9
ENSG00000118217	22926	ATF6	1	161736084	161933860	1	protein_coding	No	Yes	No	3.10665e-05	2.45191	0	0	21	2.5329e-15	0	eQTLGen_trans_eQTLs	-	NA	5.46409e-08	rs3935281	9
ENSG00000197965	9019	MPZL1	1	167690429	167761156	1	protein_coding	No	Yes	No	0.327817	1.92787	0	0	3	1.6912e-06	0.0131048	eQTLGen_trans_eQTLs	+	NA	5.46409e-08	rs3935281	9
ENSG00000143185	6846	XCL2	1	168510003	168513235	-1	protein_coding	No	Yes	No	0.0874325	1.68677	0	0	10	7.4346e-09	0.000150376	eQTLGen_trans_eQTLs	-	NA	6.41394e-07	rs3935281	9
ENSG00000075945	22920	KIFAP3	1	169890467	170054349	-1	protein_coding	No	Yes	No	0.00197155	0.10072	0	0	4	7.3757e-07	0.00630685	eQTLGen_trans_eQTLs	+	NA	5.46409e-08	rs3935281	9
ENSG00000198216	777	CACNA1E	1	181382238	181777219	1	protein_coding	No	Yes	No	1	-0.119553	0	0	5	4.8044e-08	0.000629107	eQTLGen_trans_eQTLs	-	NA	5.46409e-08	rs3935281	9
ENSG00000135862	3915	LAMC1	1	182992595	183114727	1	protein_coding	No	Yes	No	1	2.11728	0	0	7	2.6854e-08	0.00037219	eQTLGen_trans_eQTLs	-	NA	6.41394e-07	rs3935281	9
ENSG00000135842	116496	FAM129A	1	184759858	184943682	-1	protein_coding	No	Yes	No	1.39592e-13	0.158552	0	0	24	9.8975e-39	0	eQTLGen_trans_eQTLs	-	NA	5.46409e-08	rs3935281	9
ENSG00000000971	3075	CFH	1	196621008	196716634	1	protein_coding	No	Yes	No	0.999631	0.906065	0	0	1	7.3119e-06	0.0448744	eQTLGen_trans_eQTLs	NA	NA	NA	rs77116118	2
ENSG00000159388	7832	BTG2	1	203274619	203278730	1	protein_coding	No	Yes	No	0.0489785	0.173928	0	0	6	2.81e-11	0	eQTLGen_trans_eQTLs	-	NA	5.46409e-08	rs3935281	9
ENSG00000117322	1380	CR2	1	207627575	207663240	1	protein_coding	No	Yes	No	2.1654e-11	-0.533724	0	0	17	1.0222e-13	0	eQTLGen_trans_eQTLs	-	NA	6.41394e-07	rs3935281	9
ENSG00000066027	5525	PPP2R5A	1	212458879	212535200	1	protein_coding	No	Yes	No	0.89952	NA	0	0	8	2.2204e-09	7.42253e-05	eQTLGen_trans_eQTLs	+	NA	5.46409e-08	rs3935281	9
ENSG00000186205	64757	MARC1	1	220960101	220987735	1	protein_coding	No	Yes	No	8.19879e-05	0.263394	0	0	1	7.6411e-06	0.0467188	eQTLGen_trans_eQTLs	+	NA	6.41905e-08	rs3935281	9
ENSG00000197520	400823	FAM177B	1	222910549	222924147	1	protein_coding	No	Yes	No	9.2096e-06	-0.425514	0	0	16	1.6539e-09	5.70342e-05	eQTLGen_trans_eQTLs	-	NA	6.41394e-07	rs3935281	9
ENSG00000187554	7100	TLR5	1	223282748	223316624	-1	protein_coding	No	Yes	No	5.68655e-09	-0.227899	0	0	17	2.3917e-22	0	eQTLGen_trans_eQTLs	-	NA	5.46409e-08	rs3935281	9
ENSG00000143799	142	PARP1	1	226548392	226595780	-1	protein_coding	No	Yes	No	0.00699693	NA	0	0	7	1.1469e-06	0.00914269	eQTLGen_trans_eQTLs	-	NA	6.41394e-07	rs3935281	9
ENSG00000116991	57568	SIPA1L2	1	232533711	232697304	-1	protein_coding	No	Yes	No	0.99922	0.144738	0	0	5	1.2802e-06	0.010193	eQTLGen_trans_eQTLs	-	NA	5.46409e-08	rs3935281	9
ENSG00000117009	8564	KMO	1	241695434	241758944	1	protein_coding	No	Yes	No	0.000261679	0.205759	0	0	16	3.4951e-13	0	eQTLGen_trans_eQTLs	-	NA	6.41394e-07	rs3935281	9
ENSG00000175137	80851	SH3BP5L	1	249104648	249120832	-1	protein_coding	No	Yes	No	0.140999	-0.945521	0	0	5	7.2405e-07	0.00618285	eQTLGen_trans_eQTLs	+	NA	5.46409e-08	rs3935281	9
ENSG00000228474	100128731	OST4	2	27293340	27294641	-1	protein_coding	No	Yes	No	NA	NA	0	0	1	7.7782e-06	0.0473627	eQTLGen_trans_eQTLs	-	NA	5.16601e-05	rs7046863	5
ENSG00000163803	151056	PLB1	2	28680012	28866654	1	protein_coding	No	Yes	No	1.99315e-56	0.411384	0	0	6	9.8915e-11	0	eQTLGen_trans_eQTLs	-	NA	5.46409e-08	rs3935281	9
ENSG00000158089	79623	GALNT14	2	31133333	31378068	-1	protein_coding	No	Yes	No	3.03254e-09	-0.398722	0	0	5	1.3204e-08	0.000174575	eQTLGen_trans_eQTLs	-	NA	5.46409e-08	rs3935281	9
ENSG00000119866	53335	BCL11A	2	60678302	60780702	-1	protein_coding	No	Yes	No	0.829	-2.0339	0	0	18	4.2665e-14	0	eQTLGen_trans_eQTLs	-	NA	6.41394e-07	rs3935281	9
ENSG00000163235	7039	TGFA	2	70674412	70781325	-1	protein_coding	No	Yes	No	0.574368	0.308664	0	0	2	4.4666e-06	0.0300075	eQTLGen_trans_eQTLs	-	NA	5.46409e-08	rs3935281	9
ENSG00000135636	8291	DYSF	2	71680852	71913898	1	protein_coding	No	Yes	No	1.00255e-15	0.998737	0	0	3	2.6118e-06	0.019225	eQTLGen_trans_eQTLs	-	NA	5.46409e-08	rs3935281	9
ENSG00000114993	6242	RTKN	2	74652963	74669549	-1	protein_coding	No	Yes	No	0.000149538	-0.137473	0	0	1	1.3288e-06	0.0105068	eQTLGen_trans_eQTLs	NA	NA	NA	rs3935281	9
ENSG00000115523	10578	GNLY	2	85912298	85925977	1	protein_coding	No	Yes	No	0.00154996	1.07482	0	0	18	8.4256e-11	0	eQTLGen_trans_eQTLs	-	NA	6.41394e-07	rs3935281	9
ENSG00000144115	55258	THNSL2	2	88469835	88486146	1	protein_coding	No	Yes	No	3.94168e-06	-0.246496	0	0	1	8.9693e-07	0.0074892	eQTLGen_trans_eQTLs	+	NA	0.000151754	rs3918355	2
ENSG00000172005	4118	MAL	2	95691422	95719737	1	protein_coding	No	Yes	No	0.786079	-0.383388	0	0	1	3.8374e-06	0.0266548	eQTLGen_trans_eQTLs	NA	NA	NA	rs77116118	2
ENSG00000196872	343990	KIAA1211L	2	99410309	99552722	-1	protein_coding	No	Yes	No	NA	NA	0	0	18	3.6696e-14	0	eQTLGen_trans_eQTLs	+	NA	5.46409e-08	rs3935281	9
ENSG00000163162	284996	RNF149	2	101887681	101925163	-1	protein_coding	No	Yes	No	0.000502224	-0.853913	0	0	10	8.3587e-11	0	eQTLGen_trans_eQTLs	-	NA	5.46409e-08	rs3935281	9
ENSG00000115607	8807	IL18RAP	2	103035149	103069025	1	protein_coding	No	Yes	No	0.366507	0.797204	0	0	18	2.6874e-13	0	eQTLGen_trans_eQTLs	-	NA	6.41394e-07	rs3935281	9
ENSG00000172985	344558	SH3RF3	2	109745804	110262207	1	protein_coding	No	Yes	No	0.981101	NA	0	0	6	5.1054e-08	0.000694252	eQTLGen_trans_eQTLs	+	NA	5.46409e-08	rs3935281	9
ENSG00000153094	10018	BCL2L11	2	111876955	111926024	1	protein_coding	No	Yes	No	0.950823	-0.784774	0	0	6	1.4819e-07	0.00158475	eQTLGen_trans_eQTLs	-	NA	5.46409e-08	rs3935281	9
ENSG00000125538	3553	IL1B	2	113587328	113594480	-1	protein_coding	No	Yes	No	0.925868	-2.45719e-05	0	0	24	7.7687e-27	0	eQTLGen_trans_eQTLs	-	NA	5.46409e-08	rs3935281	9
ENSG00000136689	3557	IL1RN	2	113864791	113891593	1	protein_coding	No	Yes	No	0.340219	1.18524	0	0	5	3.723e-07	0.00338927	eQTLGen_trans_eQTLs	-	NA	5.46409e-08	rs3935281	9
ENSG00000226479	79134	TMEM185B	2	120978854	120980984	-1	protein_coding	No	Yes	No	0.493451	NA	0	0	14	1.0771e-11	0	eQTLGen_trans_eQTLs	-	NA	5.46409e-08	rs3935281	9
ENSG00000144118	5899	RALB	2	120997640	121052289	1	protein_coding	No	Yes	No	0.193989	-0.19068	0	0	7	1.3081e-09	5.64016e-05	eQTLGen_trans_eQTLs	-	NA	5.46409e-08	rs3935281	9
ENSG00000080345	101929336	RIF1	2	152266397	152364527	1	protein_coding	No	Yes	No	1	0.202127	0	0	2	5.4055e-06	0.0350601	eQTLGen_trans_eQTLs	+	NA	4.19788e-05	rs7046863	5
ENSG00000144290	57282	SLC4A10	2	162280843	162841792	1	protein_coding	No	Yes	No	0.00263554	-1.24763	0	0	1	5.2038e-06	0.0340134	eQTLGen_trans_eQTLs	NA	NA	NA	rs77116118	2
ENSG00000115271	25801	GCA	2	163175350	163228105	1	protein_coding	No	Yes	No	0.000445655	-0.086474	0	0	7	1.1014e-12	0	eQTLGen_trans_eQTLs	-	NA	5.46409e-08	rs3935281	9
ENSG00000082438	22837	COBLL1	2	165510134	165700189	-1	protein_coding	No	Yes	No	0.0121974	0.157057	0	0	14	1.4296e-07	0.00154133	eQTLGen_trans_eQTLs	-	NA	6.41394e-07	rs3935281	9
ENSG00000138386	4664	NAB1	2	191511472	191557492	1	protein_coding	No	Yes	No	0.848508	-1.33616	0	0	4	2.0062e-06	0.015493	eQTLGen_trans_eQTLs	-	NA	5.46409e-08	rs3935281	9
ENSG00000150995	3708	ITPR1	3	4535032	4889524	1	protein_coding	No	Yes	No	1	0.301257	0	0	15	6.02e-09	0.000135708	eQTLGen_trans_eQTLs	-	NA	6.41394e-07	rs3935281	9
ENSG00000206561	8292	COLQ	3	15491640	15563258	-1	protein_coding	No	Yes	No	1.42517e-07	1.23407	0	0	2	4.1228e-07	0.00370451	eQTLGen_trans_eQTLs	+	NA	0.000151754	rs77116118;rs3918355	2
ENSG00000163508	8320	EOMES	3	27757440	27764206	-1	protein_coding	No	Yes	No	0.711878	-0.0834031	0	0	4	3.8954e-07	0.0034479	eQTLGen_trans_eQTLs	-	NA	1.35745e-06	rs3935281	9
ENSG00000144645	114884	OSBPL10	3	31699382	32119072	-1	protein_coding	No	Yes	No	0.000141846	0.808791	0	0	20	1.3407e-08	0.000174382	eQTLGen_trans_eQTLs	-	NA	5.46409e-08	rs3935281	9
ENSG00000144655	64651	CSRNP1	3	39183346	39196053	-1	protein_coding	No	Yes	No	0.599531	0.0302651	0	0	23	7.8381e-20	0	eQTLGen_trans_eQTLs	-	NA	5.46409e-08	rs3935281	9
ENSG00000186446	115560	ZNF501	3	44771088	44778575	1	protein_coding	No	Yes	No	0.00549806	-0.302345	0	0	1	0.00075584	0.0462328	PsychENCODE_eQTLs	NA	NA	NA	rs141045534	2
ENSG00000163807	57456	KIAA1143	3	44779153	44803154	-1	protein_coding	No	Yes	No	0.0251025	-1.6464	0	0	1	0.000606601	0.0386985	PsychENCODE_eQTLs	NA	NA	NA	rs141045534	2
ENSG00000163808	56992	KIF15	3	44803209	44914868	1	protein_coding	No	Yes	No	7.4695e-13	-0.317071	0	0	2	1.9987e-06	0.0099935	eQTLcatalogue/GENCORD_ge_T-cell:GTEx/v8/Thyroid	+	NA	3.72393e-09	rs73062389;rs141045534	2
ENSG00000169964	131616	TMEM42	3	44903361	44907162	1	protein_coding	No	Yes	No	0.306978	-0.0389323	0	0	1	0.0001224	0.0263366	GTEx/v8/Esophagus_Muscularis	NA	NA	NA	rs76571426;rs13064991	2
ENSG00000178038	259173	ALS2CL	3	46710487	46735194	-1	protein_coding	No	Yes	No	2.7298e-18	0.418365	0	0	39	2.8307e-08	5.79792e-43	eQTLGen_cis_eQTLs:GTEx/v8/Adrenal_Gland:GTEx/v8/Cells_Cultured_fibroblasts:GTEx/v8/Skin_Sun_Exposed_Lower_leg:GTEx/v8/Thyroid	-	NA	8.74089e-05	rs77116118;rs3918355;rs76571426	2
ENSG00000160801	5745	PTH1R	3	46919236	46945287	1	protein_coding	No	Yes	No	0.742389	NA	0	0	28	3.88728e-05	0.009	CMC_SVA_cis:GTEx/v8/Colon_Transverse	+	NA	9.94147e-06	rs76571426;rs3918355	2
ENSG00000114650	22937	SCAP	3	47455203	47518616	-1	protein_coding	No	Yes	No	0.0225548	NA	0	0	13	7.6899e-10	1.31648e-05	PsychENCODE_eQTLs:eQTLGen_cis_eQTLs	+	NA	0.00570732	rs3918355;rs77116118	2
ENSG00000173473	6599	SMARCC1	3	47626762	47823596	-1	protein_coding	No	Yes	No	1	-1.10286	0	0	1	0.000666496	0.0417716	PsychENCODE_eQTLs	-	NA	0.0286861	rs77116118	2
ENSG00000047849	4134	MAP4	3	47892182	48130769	-1	protein_coding	No	Yes	No	0.998849	-0.836309	0	0	5	1.3708e-06	0.00414176	PsychENCODE_eQTLs:eQTLGen_cis_eQTLs	-	NA	0.00570732	rs77116118	2
ENSG00000185909	200942	KLHDC8B	3	49209044	49213917	1	protein_coding	No	Yes	No	0.0104214	-0.0773522	0	0	7	1.0094e-06	0.00825449	eQTLGen_trans_eQTLs	+	NA	1.35745e-06	rs3935281	9
ENSG00000136068	2317	FLNB	3	57994127	58157982	1	protein_coding	No	Yes	No	0.00243124	NA	0	0	1	1.0022e-06	0.00820607	eQTLGen_trans_eQTLs	+	NA	2.976e-05	rs3935281	9
ENSG00000189283	2272	FHIT	3	59735036	61237133	-1	protein_coding	No	Yes	No	0.00139184	0.884593	0	0	2	5.7877e-06	0.0372153	eQTLGen_trans_eQTLs	+	NA	6.41905e-08	rs3935281	9
ENSG00000163421	60675	PROK2	3	71820807	71834357	-1	protein_coding	No	Yes	No	0.270454	-0.10809	0	0	7	5.8117e-16	0	eQTLGen_trans_eQTLs	-	NA	5.46409e-08	rs3935281	9
ENSG00000064225	10402	ST3GAL6	3	98451080	98540045	1	protein_coding	No	Yes	No	0.00106167	-0.803784	0	0	1	4.6899e-06	0.0312509	eQTLGen_trans_eQTLs	+	NA	1.14619e-05	rs3935281	9
ENSG00000186265	151888	BTLA	3	112182815	112218408	-1	protein_coding	No	Yes	No	0.430977	-0.43896	0	0	17	1.9062e-14	0	eQTLGen_trans_eQTLs	-	NA	6.41394e-07	rs3935281	9
ENSG00000145088	55840	EAF2	3	121554030	121605373	1	protein_coding	No	Yes	No	0.000680758	-0.312281	0	0	16	1.0126e-08	0.000162681	eQTLGen_trans_eQTLs	-	NA	6.41394e-07	rs3935281	9
ENSG00000188313	5359	PLSCR1	3	146232967	146262651	-1	protein_coding	No	Yes	No	0.00293165	-0.0259742	0	0	6	3.1224e-06	0.0224037	eQTLGen_trans_eQTLs	-	NA	5.46409e-08	rs3935281	9
ENSG00000075420	101928615	FNDC3B	3	171757418	172119455	1	protein_coding	No	Yes	No	1	0.614697	0	0	2	3.4399e-07	0.00320205	eQTLGen_trans_eQTLs	-	NA	1.42268e-07	rs3935281	9
ENSG00000113916	604	BCL6	3	187439165	187463515	-1	protein_coding	No	Yes	No	0.982525	-0.618718	0	0	3	1.5898e-06	0.0124266	eQTLGen_trans_eQTLs	-	NA	5.46409e-08	rs3935281	9
ENSG00000163960	26043	UBXN7	3	196074533	196159345	-1	protein_coding	No	Yes	No	0.990657	-3.05323	0	0	3	9.56578e-05	0.0171765	GTEx/v8/Cells_Cultured_fibroblasts	-	NA	0.0286992	rs2260685	4
ENSG00000163964	54965	PIGX	3	196366646	196462878	1	protein_coding	No	Yes	No	NA	NA	0	0	3	2.20238e-05	6.97611e-12	GTEx/v8/Adipose_Subcutaneous:GTEx/v8/Pituitary	+	NA	0.00102993	rs2260685	4
ENSG00000004468	952	CD38	4	15779898	15854853	1	protein_coding	No	Yes	No	7.65671e-05	0.0901762	0	0	16	3.0981e-08	0.000408759	eQTLGen_trans_eQTLs	-	NA	6.41394e-07	rs3935281	9
ENSG00000169744	9079	LDB2	4	16503164	16900432	-1	protein_coding	No	Yes	No	0.976068	-0.509111	0	0	1	6.6623e-06	0.0417617	eQTLGen_trans_eQTLs	-	NA	4.67472e-06	rs3935281	9
ENSG00000091490	23231	SEL1L3	4	25749055	25865382	-1	protein_coding	No	Yes	No	0.62882	-0.176835	0	0	6	3.8783e-06	0.0268128	eQTLGen_trans_eQTLs	-	NA	1.35745e-06	rs3935281	9
ENSG00000197057	401124	DTHD1	4	36283244	36347378	1	protein_coding	No	Yes	No	NA	0.372086	0	0	6	9.6178e-08	0.00108101	eQTLGen_trans_eQTLs	-	NA	6.41394e-07	rs3935281	9
ENSG00000174125	7096	TLR1	4	38792298	38858438	-1	protein_coding	No	Yes	No	2.02407e-14	0.436461	0	0	5	9.4393e-08	0.00107064	eQTLGen_trans_eQTLs	-	NA	5.46409e-08	rs3935281	9
ENSG00000174130	10333	TLR6	4	38825336	38858438	-1	protein_coding	No	Yes	No	0.00730491	2.58532	0	0	23	3.4517e-10	2.15703e-05	eQTLGen_trans_eQTLs	-	NA	5.46409e-08	rs3935281	9
ENSG00000163694	54502	RBM47	4	40425272	40632892	-1	protein_coding	No	Yes	No	0.958532	-0.203591	0	0	2	6.8274e-06	0.0425341	eQTLGen_trans_eQTLs	-	NA	6.41905e-08	rs3935281	9
ENSG00000157404	3815	KIT	4	55524085	55606881	1	protein_coding	No	Yes	No	0.99988	-0.858047	0	0	5	2.2645e-07	0.00219922	eQTLGen_trans_eQTLs	+	NA	5.46409e-08	rs3935281	9
ENSG00000171476	84525	HOPX	4	57514155	57548065	-1	protein_coding	No	Yes	No	0.146966	0.0914278	0	0	18	1.3539e-17	0	eQTLGen_trans_eQTLs	-	NA	6.41394e-07	rs3935281	9
ENSG00000035720	26228	STAP1	4	68424446	68473055	1	protein_coding	No	Yes	No	0.00012955	-0.0698657	0	0	16	5.842e-18	0	eQTLGen_trans_eQTLs	-	NA	6.41394e-07	rs3935281	9
ENSG00000118816	10983	CCNI	4	77968311	77997158	-1	protein_coding	No	Yes	No	0.789094	0.434701	0	0	3	6.6953e-07	0.0058124	eQTLGen_trans_eQTLs	+	NA	5.46409e-08	rs3935281	9
ENSG00000163625	23001	WDFY3	4	85590704	85887544	-1	protein_coding	No	Yes	No	1	-2.09589	0	0	6	2.2645e-09	7.27273e-05	eQTLGen_trans_eQTLs	-	NA	5.46409e-08	rs3935281	9
ENSG00000163629	5783	PTPN13	4	87515468	87736324	1	protein_coding	No	Yes	No	5.05693e-10	-0.878381	0	0	2	1.574e-09	5.72738e-05	eQTLGen_trans_eQTLs	NA	NA	NA	rs3918355	2
ENSG00000153064	55024	BANK1	4	102332443	102995969	1	protein_coding	No	Yes	No	1.76433e-10	-0.305251	0	0	18	3.1734e-17	0	eQTLGen_trans_eQTLs	-	NA	6.41394e-07	rs3935281	9
ENSG00000168769	54790	TET2	4	106067032	106200973	1	protein_coding	No	Yes	No	7.05368e-26	-0.493869	0	0	6	9.3224e-10	3.98248e-05	eQTLGen_trans_eQTLs	-	NA	5.46409e-08	rs3935281	9
ENSG00000138795	51176	LEF1	4	108968701	109090112	-1	protein_coding	No	Yes	No	0.970135	-0.536386	0	0	18	2.8502e-08	0.000383877	eQTLGen_trans_eQTLs	+	NA	1.42268e-07	rs3935281	9
ENSG00000145365	92610	TIFA	4	113195698	113207059	-1	protein_coding	No	Yes	No	0.118201	-0.173567	0	0	4	6.1908e-08	0.000817996	eQTLGen_trans_eQTLs	-	NA	5.46409e-08	rs3935281	9
ENSG00000073331	80216	ALPK1	4	113206665	113363776	1	protein_coding	No	Yes	No	9.99914e-08	1.00217	0	0	16	9.5069e-21	0	eQTLGen_trans_eQTLs	-	NA	5.46409e-08	rs3935281	9
ENSG00000050730	79931	TNIP3	4	122052563	122148621	-1	protein_coding	No	Yes	No	0.324695	0.257671	0	0	1	7.677e-06	0.0468576	eQTLGen_trans_eQTLs	-	NA	1.35745e-06	rs3935281	9
ENSG00000164056	10252	SPRY1	4	124317950	124324910	1	protein_coding	No	Yes	No	4.12727e-05	-0.411797	0	0	12	8.8089e-09	0.000148392	eQTLGen_trans_eQTLs	-	NA	6.41394e-07	rs3935281	9
ENSG00000164104	3148	HMGB2	4	174252846	174256276	-1	protein_coding	No	Yes	No	0.90785	-1.24811	0	0	1	4.8079e-06	0.0319184	eQTLGen_trans_eQTLs	+	NA	1.33733e-07	rs3935281	9
ENSG00000151726	2180	ACSL1	4	185676749	185747972	-1	protein_coding	No	Yes	No	0.0918373	-0.0178948	0	0	10	1.0975e-13	0	eQTLGen_trans_eQTLs	-	NA	5.46409e-08	rs3935281	9
ENSG00000176788	10409	BASP1	5	17065707	17276943	1	protein_coding	No	Yes	No	0.539222	NA	0	0	6	1.7391e-11	0	eQTLGen_trans_eQTLs	-	NA	5.46409e-08	rs3935281	9
ENSG00000113088	3003	GZMK	5	54320081	54330398	1	protein_coding	No	Yes	No	0.000569041	0.935743	0	0	2	1.0677e-07	0.00120931	eQTLGen_trans_eQTLs	NA	NA	NA	rs77116118	2
ENSG00000145649	3001	GZMA	5	54398476	54406080	1	protein_coding	No	Yes	No	3.24372e-07	0.042081	0	0	16	5.7258e-10	2.03707e-05	eQTLGen_trans_eQTLs	-	NA	6.41394e-07	rs3935281	9
ENSG00000164512	79722	ANKRD55	5	55395507	55529186	-1	protein_coding	No	Yes	No	2.43501e-07	0.294496	0	0	6	5.5494e-09	0.000119658	eQTLGen_trans_eQTLs	+	NA	5.46409e-08	rs3935281	9
ENSG00000081189	4208	MEF2C	5	88013975	88199922	-1	protein_coding	No	Yes	No	0.00424617	-2.66223	0	0	14	1.1675e-08	0.000176	eQTLGen_trans_eQTLs	-	NA	6.41394e-07	rs3935281	9
ENSG00000217128	96459	FNIP1	5	130977407	131132710	-1	protein_coding	No	Yes	No	0.999819	-0.514581	0	0	1	4.1645e-06	0.0284053	eQTLGen_trans_eQTLs	-	NA	6.41905e-08	rs3935281	9
ENSG00000197208	6583	SLC22A4	5	131630136	131679899	1	protein_coding	No	Yes	No	4.64079e-06	-0.515619	0	0	6	9.6596e-09	0.000162206	eQTLGen_trans_eQTLs	-	NA	5.46409e-08	rs3935281	9
ENSG00000171604	51523	CXXC5	5	139026884	139063467	1	protein_coding	No	Yes	No	0.795355	NA	0	0	18	9.4149e-13	0	eQTLGen_trans_eQTLs	-	NA	6.41394e-07	rs3935281	9
ENSG00000120306	84418	CYSTM1	5	139554227	139661637	1	protein_coding	No	Yes	No	0.284309	-0.813371	0	0	6	8.5331e-17	0	eQTLGen_trans_eQTLs	-	NA	5.46409e-08	rs3935281	9
ENSG00000019582	972	CD74	5	149781200	149792492	-1	protein_coding	No	Yes	No	0.0500581	-0.0324924	0	0	17	8.5374e-10	4.01929e-05	eQTLGen_trans_eQTLs	-	NA	1.33733e-07	rs3935281	9
ENSG00000070614	3340	NDST1	5	149865381	149937773	1	protein_coding	No	Yes	No	0.998138	-0.0640148	0	0	6	1.174e-12	0	eQTLGen_trans_eQTLs	+	NA	5.46409e-08	rs3935281	9
ENSG00000113263	3702	ITK	5	156569944	156682201	1	protein_coding	No	Yes	No	1.49551e-05	0.141883	0	0	18	2.6752e-07	0.00258392	eQTLGen_trans_eQTLs	+	NA	6.41394e-07	rs77116118;rs3935281	2:9
ENSG00000164330	1879	EBF1	5	158122928	158526769	-1	protein_coding	No	Yes	No	0.996264	0.544514	0	0	16	1.7552e-14	0	eQTLGen_trans_eQTLs	-	NA	6.41394e-07	rs3935281	9
ENSG00000135083	79616	CCNJL	5	159678659	159772403	-1	protein_coding	No	Yes	No	1.9475e-05	-0.684649	0	0	5	7.718e-08	0.000975284	eQTLGen_trans_eQTLs	-	NA	5.46409e-08	rs3935281	9
ENSG00000113742	80315	CPEB4	5	173315283	173388979	1	protein_coding	No	Yes	No	0.996855	-1.97623	0	0	3	1.288e-06	0.0102442	eQTLGen_trans_eQTLs	-	NA	5.46409e-08	rs3935281	9
ENSG00000113749	3274	HRH2	5	175085033	175113245	1	protein_coding	No	Yes	No	0.835273	-0.566547	0	0	4	2.2236e-07	0.00217955	eQTLGen_trans_eQTLs	-	NA	5.46409e-08	rs3935281	9
ENSG00000113758	1627	DBN1	5	176883609	176901402	-1	protein_coding	No	Yes	No	0.962686	NA	0	0	7	5.3255e-07	0.00470352	eQTLGen_trans_eQTLs	NA	NA	NA	rs9411378;rs7046863;rs35698328	5
ENSG00000146094	79930	DOK3	5	176928908	176938275	-1	protein_coding	No	Yes	No	7.27878e-05	-0.40087	0	0	1	7.1558e-06	0.0441548	eQTLGen_trans_eQTLs	-	NA	1.42268e-07	rs3935281	9
ENSG00000112149	9308	CD83	6	14117872	14137149	1	protein_coding	No	Yes	No	0.0177807	-0.0735049	0	0	6	3.6779e-06	0.0257252	eQTLGen_trans_eQTLs	-	NA	4.31148e-06	rs3935281	9
ENSG00000187837	3006	HIST1H1C	6	26055968	26056699	-1	protein_coding	No	Yes	No	NA	0.137228	0	0	5	1.1863e-07	0.0013208	eQTLGen_trans_eQTLs	+	NA	5.46409e-08	rs3935281	9
ENSG00000158373	3017	HIST1H2BD	6	26158349	26171577	1	protein_coding	No	Yes	No	0.000277979	-0.0152977	0	0	5	8.0064e-10	2.01898e-05	eQTLGen_trans_eQTLs	+	NA	1.29962e-11	rs914615	1
ENSG00000168274	8335	HIST1H2AE	6	26217165	26217711	1	protein_coding	No	Yes	No	0.624124	-0.273878	0	0	1	9.0613e-07	0.0075233	eQTLGen_trans_eQTLs	NA	NA	NA	rs914615	1
ENSG00000197459	8345	HIST1H2BH	6	26251879	26252303	1	protein_coding	No	Yes	No	0.00029573	-0.173874	0	0	1	3.1326e-11	0	eQTLGen_trans_eQTLs	NA	NA	NA	rs914615	1
ENSG00000158406	554313	HIST1H4H	6	26281283	26285762	-1	protein_coding	No	Yes	No	0.00879033	1.05907	0	0	5	7.093e-10	2.03749e-05	eQTLGen_trans_eQTLs	+	NA	5.46409e-08	rs3935281	9
ENSG00000203813	8968	HIST1H3H	6	27777842	27778314	1	protein_coding	No	Yes	No	0.0249392	-0.177817	0	0	16	1.7628e-51	0	eQTLGen_trans_eQTLs	+	NA	1.29962e-11	rs914615;rs7046863;rs3935281	1:5:9
ENSG00000112062	1432	MAPK14	6	35995488	36079013	1	protein_coding	No	Yes	No	0.997467	-0.995766	0	0	9	2.9976e-07	0.00280586	eQTLGen_trans_eQTLs	-	NA	5.46409e-08	rs3935281	9
ENSG00000146122	23500	DAAM2	6	39760142	39872648	1	protein_coding	No	Yes	No	0.998286	0.571965	0	0	3	5.2635e-06	0.0344029	eQTLGen_trans_eQTLs	+	NA	5.46409e-08	rs3935281	9
ENSG00000146072	27242	TNFRSF21	6	47199268	47277641	-1	protein_coding	No	Yes	No	0.656653	-0.435033	0	0	3	2.8993e-09	7.2648e-05	eQTLGen_trans_eQTLs	-	NA	0.000151754	rs3918355	2
ENSG00000118402	6785	ELOVL4	6	80624529	80657297	-1	protein_coding	No	Yes	No	0.741051	0.380942	0	0	1	1.2446e-06	0.00989886	eQTLGen_trans_eQTLs	NA	NA	NA	rs3918355	2
ENSG00000112773	55603	FAM46A	6	82201156	82462491	-1	protein_coding	No	Yes	No	0.347458	-1.06894	0	0	1	8.1198e-06	0.0490641	eQTLGen_trans_eQTLs	+	NA	0.000295362	rs3935281	9
ENSG00000135318	4907	NT5E	6	86159809	86205500	1	protein_coding	No	Yes	No	2.33634e-06	-0.469731	0	0	5	1.3168e-06	0.0104358	eQTLGen_trans_eQTLs	-	NA	6.41394e-07	rs3935281	9
ENSG00000112182	60468	BACH2	6	90636248	91006627	-1	protein_coding	No	Yes	No	0.87404	0.545282	0	0	16	4.2698e-11	0	eQTLGen_trans_eQTLs	-	NA	6.41394e-07	rs3935281	9
ENSG00000123505	262	AMD1	6	111195973	111216916	1	protein_coding	No	Yes	No	0.903414	-0.689405	0	0	7	4.8819e-06	0.0323501	eQTLGen_trans_eQTLs	+	NA	5.46409e-08	rs3935281	9
ENSG00000155130	4082	MARCKS	6	114178541	114184648	1	protein_coding	No	Yes	No	0.26649	-0.336608	0	0	6	5.7085e-14	0	eQTLGen_trans_eQTLs	-	NA	5.46409e-08	rs3935281	9
ENSG00000111817	29940	DSE	6	116575336	116762424	1	protein_coding	No	Yes	No	0.385415	1.39947	0	0	7	2.0788e-10	0	eQTLGen_trans_eQTLs	-	NA	5.46409e-08	rs3935281	9
ENSG00000188820	441168	FAM26F	6	116782533	116784934	1	protein_coding	No	Yes	No	1.79932e-05	0.384834	0	0	1	5.0911e-06	0.0333161	eQTLGen_trans_eQTLs	-	NA	1.08296e-06	rs3935281	9
ENSG00000152894	5796	PTPRK	6	128289924	128841870	-1	protein_coding	No	Yes	No	0.980389	-0.479547	0	0	16	1.0216e-09	3.95257e-05	eQTLGen_trans_eQTLs	-	NA	6.41394e-07	rs3935281	9
ENSG00000079931	26002	MOXD1	6	132617194	132722684	-1	protein_coding	No	Yes	No	8.99118e-11	0.612176	0	0	1	7.7202e-06	0.0471147	eQTLGen_trans_eQTLs	-	NA	5.81596e-05	rs3935281	9
ENSG00000118515	6446	SGK1	6	134490384	134639250	-1	protein_coding	No	Yes	No	0.986448	-0.533253	0	0	7	2.5444e-07	0.00248116	eQTLGen_trans_eQTLs	+	NA	6.41394e-07	rs3935281	9
ENSG00000118513	4602	MYB	6	135502453	135540311	1	protein_coding	No	Yes	No	0.881848	-0.468949	0	0	11	2.0777e-08	0.000243754	eQTLGen_trans_eQTLs	+	NA	6.41905e-08	rs3935281	9
ENSG00000085511	4216	MAP3K4	6	161412759	161538417	1	protein_coding	No	Yes	No	0.999992	NA	0	0	2	1.5409e-07	0.00160316	eQTLGen_trans_eQTLs	NA	NA	NA	rs3918355	2
ENSG00000188191	5575	PRKAR1B	7	588834	767287	-1	protein_coding	No	Yes	No	0.0247578	1.05682	0	0	3	3.5453e-06	0.0249646	eQTLGen_trans_eQTLs	+	NA	5.46409e-08	rs3935281	9
ENSG00000008256	9265	CYTH3	7	6201407	6312275	-1	protein_coding	No	Yes	No	0.356369	-0.520862	0	0	1	4.7685e-07	0.00421357	eQTLGen_trans_eQTLs	NA	NA	NA	rs77116118	2
ENSG00000106537	27075	TSPAN13	7	16793160	16824161	1	protein_coding	No	Yes	No	0.609851	-0.0519861	0	0	16	5.3379e-17	0	eQTLGen_trans_eQTLs	-	NA	6.41394e-07	rs3935281	9
ENSG00000164649	55536	CDCA7L	7	21940518	21985702	-1	protein_coding	No	Yes	No	0.120661	-0.44904	0	0	6	4.3039e-07	0.00386201	eQTLGen_trans_eQTLs	-	NA	1.35745e-06	rs3935281	9
ENSG00000146592	401317	CREB5	7	28338940	28865511	1	protein_coding	No	Yes	No	0.989845	-2.18421	0	0	20	1.1705e-17	0	eQTLGen_trans_eQTLs	-	NA	5.46409e-08	rs3935281	9
ENSG00000136193	9805	SCRN1	7	29959719	30029905	-1	protein_coding	No	Yes	No	0.0651886	0.222481	0	0	5	2.6327e-09	7.32467e-05	eQTLGen_trans_eQTLs	NA	NA	NA	rs9411378;rs7046863;rs35698328;rs2769073	5
ENSG00000136280	83605	CCM2	7	45039074	45116068	1	protein_coding	No	Yes	No	0.483088	-0.170419	0	0	3	2.2404e-07	0.00218952	eQTLGen_trans_eQTLs	+	NA	1.33733e-07	rs3935281	9
ENSG00000169902	8460	TPST1	7	65670186	65885530	1	protein_coding	No	Yes	No	0.0114811	-0.81713	0	0	11	2.0029e-13	0	eQTLGen_trans_eQTLs	+	NA	5.46409e-08	rs3935281	9
ENSG00000158517	653361	NCF1	7	74188309	74203659	1	protein_coding	No	Yes	No	0.92336	-0.356777	0	0	6	2.5337e-11	0	eQTLGen_trans_eQTLs	+	NA	5.46409e-08	rs3935281	9
ENSG00000186088	54103	GSAP	7	76940068	77045717	-1	protein_coding	No	Yes	No	3.59526e-16	NA	0	0	3	1.0502e-06	0.008536	eQTLGen_trans_eQTLs	-	NA	6.41394e-07	rs3935281	9
ENSG00000005471	5244	ABCB4	7	87031013	87109751	-1	protein_coding	No	Yes	No	0.000203043	NA	0	0	16	6.52e-12	0	eQTLGen_trans_eQTLs	-	NA	6.41394e-07	rs3935281	9
ENSG00000085563	5243	ABCB1	7	87133175	87342611	-1	protein_coding	No	Yes	No	0.734474	0.568819	0	0	1	1.5078e-07	0.00160652	eQTLGen_trans_eQTLs	NA	NA	NA	rs77116118	2
ENSG00000242265	23089	PEG10	7	94285637	94299007	1	protein_coding	No	Yes	No	0.894179	-1.9176	0	0	14	2.1834e-08	0.000257888	eQTLGen_trans_eQTLs	-	NA	6.41394e-07	rs3935281	9
ENSG00000188186	389541	LAMTOR4	7	99746530	99753567	1	protein_coding	No	Yes	No	0.025687	-0.130437	0	0	1	1.8459e-06	0.0142367	eQTLGen_trans_eQTLs	+	NA	1.33733e-07	rs3935281	9
ENSG00000160999	10603	SH2B2	7	101928405	101962178	1	protein_coding	No	Yes	No	0.0113599	NA	0	0	5	2.5154e-08	0.000329391	eQTLGen_trans_eQTLs	-	NA	5.46409e-08	rs3935281	9
ENSG00000105835	10135	NAMPT	7	105888731	105926772	-1	protein_coding	No	Yes	No	0.982566	-0.94429	0	0	6	1.0781e-09	3.93546e-05	eQTLGen_trans_eQTLs	-	NA	5.46409e-08	rs3935281	9
ENSG00000221937	259286	TAS2R40	7	142919130	142920162	1	protein_coding	No	Yes	No	0.00249983	-0.1621	0	0	4	1.0684e-06	0.00864979	eQTLGen_trans_eQTLs	-	NA	5.46409e-08	rs3935281	9
ENSG00000159840	7791	ZYX	7	143078173	143088204	1	protein_coding	No	Yes	No	7.73889e-06	NA	0	0	8	1.2321e-11	0	eQTLGen_trans_eQTLs	-	NA	5.46409e-08	rs3935281	9
ENSG00000136573	640	BLK	8	11351510	11422113	1	protein_coding	No	Yes	No	2.86166e-07	-0.273662	0	0	16	5.0313e-08	0.00069541	eQTLGen_trans_eQTLs	-	NA	6.41394e-07	rs3935281	9
ENSG00000168081	5368	PNOC	8	28174503	28200872	1	protein_coding	No	Yes	No	0.151495	-0.0220423	0	0	13	8.1225e-07	0.00687662	eQTLGen_trans_eQTLs	-	NA	1.35745e-06	rs3935281	9
ENSG00000165061	79698	ZMAT4	8	40388109	40755352	-1	protein_coding	No	Yes	No	0.0193269	-0.445555	0	0	3	3.3194e-06	0.0235196	eQTLGen_trans_eQTLs	-	NA	1.35745e-06	rs3935281	9
ENSG00000254087	4067	LYN	8	56792372	56923940	1	protein_coding	No	Yes	No	0.99548	NA	0	0	4	1.5413e-06	0.011976	eQTLGen_trans_eQTLs	-	NA	5.46409e-08	rs3935281	9
ENSG00000198363	444	ASPH	8	62413116	62627155	-1	protein_coding	No	Yes	No	1.01766e-08	-0.161303	0	0	4	4.6069e-07	0.00408954	eQTLGen_trans_eQTLs	-	NA	5.46409e-08	rs3935281	9
ENSG00000154589	23643	LY96	8	74903587	74941322	1	protein_coding	No	Yes	No	2.41002e-06	0.0488893	0	0	7	2.0228e-10	0	eQTLGen_trans_eQTLs	-	NA	5.46409e-08	rs3935281	9
ENSG00000076554	7163	TPD52	8	80870571	81143467	-1	protein_coding	No	Yes	No	0.00511208	-0.607358	0	0	11	7.8042e-07	0.00664395	eQTLGen_trans_eQTLs	-	NA	6.41394e-07	rs3935281	9
ENSG00000104375	6788	STK3	8	99413631	99955055	-1	protein_coding	No	Yes	No	5.73734e-09	-0.162385	0	0	6	2.7591e-07	0.00263158	eQTLGen_trans_eQTLs	-	NA	5.46409e-08	rs3935281	9
ENSG00000104490	83988	NCALD	8	102698771	103137135	-1	protein_coding	No	Yes	No	0.817423	0.20564	0	0	16	3.9045e-10	2.0842e-05	eQTLGen_trans_eQTLs	-	NA	6.41394e-07	rs3935281	9
ENSG00000136999	4856	NOV	8	120428546	120436593	1	protein_coding	No	Yes	No	0.113897	1.95712	0	0	24	3.0993e-16	0	eQTLGen_trans_eQTLs	+	NA	5.46409e-08	rs3935281	9
ENSG00000165071	137835	TMEM71	8	133697253	133772958	-1	protein_coding	No	Yes	No	4.16584e-10	0.169538	0	0	2	2.0892e-06	0.0160646	eQTLGen_trans_eQTLs	+	NA	1.42268e-07	rs3935281	9
ENSG00000022567	57210	SLC45A4	8	142217265	142318404	-1	protein_coding	No	Yes	No	0.00458961	-0.00652344	0	0	1	9.4962e-07	0.0077979	eQTLGen_trans_eQTLs	+	NA	1.33733e-07	rs3935281	9
ENSG00000120217	29126	CD274	9	5450503	5470566	1	protein_coding	No	Yes	No	0.0046816	-0.173703	0	0	4	7.5402e-08	0.000963984	eQTLGen_trans_eQTLs	-	NA	1.33733e-07	rs3935281	9
ENSG00000120162	79817	MOB3B	9	27325207	27529779	-1	protein_coding	No	Yes	No	0.0303778	1.34091	0	0	15	1.4049e-07	0.00153271	eQTLGen_trans_eQTLs	-	NA	6.41394e-07	rs3935281	9
ENSG00000137101	971	CD72	9	35609530	35646807	-1	protein_coding	No	Yes	No	0.956612	-0.795552	0	0	16	4.8712e-10	2.04374e-05	eQTLGen_trans_eQTLs	-	NA	6.41394e-07	rs3935281	9
ENSG00000196092	5079	PAX5	9	36833272	37034103	-1	protein_coding	No	Yes	No	0.984244	-0.198032	0	0	14	2.765e-07	0.00263128	eQTLGen_trans_eQTLs	-	NA	6.41394e-07	rs3935281	9
ENSG00000147905	84186	ZCCHC7	9	37120536	37358146	1	protein_coding	No	Yes	No	3.37485e-09	0.160586	0	0	7	1.7154e-07	0.00170296	eQTLGen_trans_eQTLs	-	NA	6.41394e-07	rs3935281	9
ENSG00000165115	55582	KIF27	9	86451613	86536342	-1	protein_coding	No	Yes	No	1.34969e-09	-0.266214	0	0	1	3.6815e-06	0.0257427	eQTLGen_trans_eQTLs	+	NA	1.42268e-07	rs3935281	9
ENSG00000048828	23196	FAM120A	9	96214004	96328397	1	protein_coding	No	Yes	No	0.999907	-0.298117	0	0	3	4.7713e-06	0.03167	eQTLGen_trans_eQTLs	+	NA	5.46409e-08	rs3935281	9
ENSG00000165140	2203	FBP1	9	97365415	97402531	-1	protein_coding	No	Yes	No	0.0985908	0.308276	0	0	4	5.977e-06	0.0383252	eQTLGen_trans_eQTLs	+	NA	5.46409e-08	rs3935281	9
ENSG00000070214	23446	SLC44A1	9	108006903	108201452	1	protein_coding	No	Yes	No	0.999254	-0.569151	0	0	2	4.5879e-06	0.0306121	eQTLGen_trans_eQTLs	+	NA	5.46409e-08	rs3935281	9
ENSG00000176386	246184	CDC26	9	116018115	116037869	-1	protein_coding	No	Yes	No	0.646601	0.330207	0	0	1	5.3748e-06	0.0349504	eQTLGen_trans_eQTLs	NA	NA	NA	rs3918355	2
ENSG00000165209	55342	STRBP	9	125871779	126030855	-1	protein_coding	No	Yes	No	0.999902	-1.96795	0	0	16	6.7911e-11	0	eQTLGen_trans_eQTLs	-	NA	6.41394e-07	rs3935281	9
ENSG00000167106	399665	FAM102A	9	130702858	130742792	-1	protein_coding	No	Yes	No	0.430347	-0.612808	0	0	3	2.4266e-06	0.018012	eQTLGen_trans_eQTLs	+	NA	3.95596e-06	rs3935281	9
ENSG00000095321	1384	CRAT	9	131857089	131873468	-1	protein_coding	No	Yes	No	3.45791e-07	NA	0	0	123	3.02944e-17	1.83149e-09	xQTLServer_eQTLs	NA	NA	3.95808e-05	rs7118388	6
ENSG00000126883	8021	NUP214	9	134000948	134110057	1	protein_coding	No	Yes	No	0.993842	-1.08999	0	0	5	3.4074e-06	0.0240811	eQTLGen_trans_eQTLs	+	NA	5.46409e-08	rs3935281	9
ENSG00000196363	11091	WDR5	9	137000487	137025093	1	protein_coding	No	Yes	No	0.998702	2.28007	0	0	3	1.36786e-05	1.36056e-12	GTEx/v8/Artery_Tibial	-	NA	0.000587071	rs9411378	5
ENSG00000186350	6256	RXRA	9	137208944	137332431	1	protein_coding	No	Yes	No	0.943607	NA	0	0	7	1.2901e-06	0.000220645	GTEx/v8/Adrenal_Gland:GTEx/v8/Cells_Cultured_fibroblasts	+	NA	3.65705e-06	rs9411378;rs7046863;rs2769073	5
ENSG00000165716	138311	FAM69B	9	139607022	139618502	1	protein_coding	No	Yes	No	0.00357716	NA	0	0	6	9.6032e-07	0.00784333	eQTLGen_trans_eQTLs	-	NA	1.35745e-06	rs3935281	9
ENSG00000107317	5730	PTGDS	9	139871956	139879887	1	protein_coding	No	Yes	No	0.00887039	-0.338071	0	0	1	1.9963e-06	0.0153532	eQTLGen_trans_eQTLs	NA	NA	NA	rs3935281	9
ENSG00000169583	9022	CLIC3	9	139889087	139891255	-1	protein_coding	No	Yes	No	0.000387773	-0.501829	0	0	5	1.1703e-06	0.00929639	eQTLGen_trans_eQTLs	-	NA	6.41394e-07	rs3935281	9
ENSG00000197070	92714	ARRDC1	9	140500106	140509812	1	protein_coding	No	Yes	No	0.000232263	NA	0	0	1	2.5436e-06	0.0186785	eQTLGen_trans_eQTLs	+	NA	1.33733e-07	rs3935281	9
ENSG00000196139	8644	AKR1C3	10	5077546	5149878	1	protein_coding	No	Yes	No	1.07139e-11	0.642111	0	0	14	1.0468e-07	0.00118664	eQTLGen_trans_eQTLs	-	NA	6.41394e-07	rs3935281	9
ENSG00000170525	5209	PFKFB3	10	6186881	6277495	1	protein_coding	No	Yes	No	0.0489318	0.595305	0	0	23	5.2991e-15	0	eQTLGen_trans_eQTLs	-	NA	5.46409e-08	rs3935281	9
ENSG00000134463	79746	ECHDC3	10	11784365	11806069	1	protein_coding	No	Yes	No	0.000536786	NA	0	0	4	4.7735e-07	0.00422384	eQTLGen_trans_eQTLs	+	NA	5.46409e-08	rs3935281	9
ENSG00000148450	22921	MSRB2	10	23384435	23410942	1	protein_coding	No	Yes	No	0.00424761	-0.322431	0	0	1	3.0326e-06	0.0217567	eQTLGen_trans_eQTLs	+	NA	1.33733e-07	rs3935281	9
ENSG00000151023	219670	ENKUR	10	25270908	25305089	-1	protein_coding	No	Yes	No	9.60808e-06	0.547366	0	0	2	3.3909e-06	0.0239753	eQTLGen_trans_eQTLs	+	NA	5.46409e-08	rs3935281	9
ENSG00000107968	1326	MAP3K8	10	30722866	30750762	1	protein_coding	No	Yes	No	0.870951	-0.406879	0	0	2	5.5776e-06	0.0360707	eQTLGen_trans_eQTLs	-	NA	5.46409e-08	rs3935281	9
ENSG00000183621	220929	ZNF438	10	31109136	31320866	-1	protein_coding	No	Yes	No	3.45565e-05	0.0255797	0	0	24	1.965e-16	0	eQTLGen_trans_eQTLs	-	NA	5.46409e-08	rs3935281	9
ENSG00000072401	7321	UBE2D1	10	60094735	60130513	1	protein_coding	No	Yes	No	0.908885	-1.14023	0	0	5	4.3603e-08	0.000592133	eQTLGen_trans_eQTLs	-	NA	5.46409e-08	rs3935281	9
ENSG00000180644	5551	PRF1	10	72357104	72362531	-1	protein_coding	No	Yes	No	1.39812e-07	0.216973	0	0	17	1.0729e-13	0	eQTLGen_trans_eQTLs	-	NA	6.41394e-07	rs3935281	9
ENSG00000095585	29760	BLNK	10	97951458	98031344	-1	protein_coding	No	Yes	No	0.990011	0.0634242	0	0	1	1.8979e-06	0.0145412	eQTLGen_trans_eQTLs	-	NA	5.81596e-05	rs3935281	9
ENSG00000155629	118788	PIK3AP1	10	98353069	98480271	-1	protein_coding	No	Yes	No	0.999657	-0.103778	0	0	5	4.65e-08	0.000631225	eQTLGen_trans_eQTLs	-	NA	5.46409e-08	rs3935281	9
ENSG00000064201	10077	TSPAN32	11	2323227	2339430	1	protein_coding	No	Yes	No	0.000537261	0.111342	0	0	3	1.3763e-06	0.0108208	eQTLGen_trans_eQTLs	+	NA	5.46409e-08	rs3935281	9
ENSG00000148926	133	ADM	11	10326227	10328944	1	protein_coding	No	Yes	No	0.57663	-1.23197	0	0	24	3.713e-36	0	eQTLGen_trans_eQTLs	-	NA	5.46409e-08	rs3935281	9
ENSG00000072952	10335	MRVI1	11	10594638	10715535	-1	protein_coding	No	Yes	No	0.00184122	-0.67004	0	0	1	5.4657e-07	0.00481306	eQTLGen_trans_eQTLs	-	NA	1.33733e-07	rs3935281	9
ENSG00000152270	5140	PDE3B	11	14665269	14892350	1	protein_coding	No	Yes	No	0.00361647	NA	0	0	6	7.1564e-08	0.000886739	eQTLGen_trans_eQTLs	+	NA	5.46409e-08	rs3935281	9
ENSG00000149177	5795	PTPRJ	11	48002113	48189670	1	protein_coding	No	Yes	No	2.38654e-05	NA	0	0	7	5.2326e-09	0.000120378	eQTLGen_trans_eQTLs	-	NA	5.46409e-08	rs3935281	9
ENSG00000166801	63901	FAM111A	11	58910221	58922512	1	protein_coding	No	Yes	No	3.22457e-09	-0.985217	0	0	4	6.0338e-06	0.0385608	eQTLGen_trans_eQTLs	+	NA	5.46409e-08	rs3935281	9
ENSG00000156738	931	MS4A1	11	60223225	60238233	1	protein_coding	No	Yes	No	0.0153882	0.269177	0	0	5	1.526e-06	0.0119058	eQTLGen_trans_eQTLs	-	NA	3.14292e-06	rs3935281	9
ENSG00000162231	10482	NXF1	11	62559595	62573774	-1	protein_coding	No	Yes	No	0.99899	-0.850328	0	0	1	8.0069e-06	0.0485462	eQTLGen_trans_eQTLs	+	NA	6.41905e-08	rs3935281	9
ENSG00000173825	220359	TIGD3	11	65122238	65125084	1	protein_coding	No	Yes	No	7.77841e-11	NA	0	0	3	6.0504e-07	0.00532225	eQTLGen_trans_eQTLs	+	NA	5.46409e-08	rs3935281	9
ENSG00000173442	254102	EHBP1L1	11	65343509	65360121	1	protein_coding	No	Yes	No	8.08132e-07	NA	0	0	1	5.0236e-06	0.0330078	eQTLGen_trans_eQTLs	-	NA	1.42268e-07	rs3935281	9
ENSG00000137478	9873	FCHSD2	11	72547790	72853306	-1	protein_coding	No	Yes	No	0.994753	NA	0	0	1	5.6736e-06	0.036601	eQTLGen_trans_eQTLs	-	NA	1.33733e-07	rs3935281	9
ENSG00000062282	84649	DGAT2	11	75470557	75512579	1	protein_coding	No	Yes	No	7.51043e-08	-0.634946	0	0	6	2.3989e-09	7.36784e-05	eQTLGen_trans_eQTLs	-	NA	5.46409e-08	rs3935281	9
ENSG00000137501	54843	SYTL2	11	85405267	85522184	-1	protein_coding	No	Yes	No	2.11827e-19	-0.466325	0	0	1	6.6561e-06	0.0417436	eQTLGen_trans_eQTLs	+	NA	0.000151754	rs3918355	2
ENSG00000196954	837	CASP4	11	104813593	104840163	-1	protein_coding	No	Yes	No	8.20827e-07	0.227585	0	0	24	5.6723e-20	0	eQTLGen_trans_eQTLs	-	NA	5.46409e-08	rs3935281	9
ENSG00000137757	838	CASP5	11	104864962	104893895	-1	protein_coding	No	Yes	No	8.10675e-09	0.260137	0	0	22	1.3149e-20	0	eQTLGen_trans_eQTLs	-	NA	5.46409e-08	rs3935281	9
ENSG00000149294	4684	NCAM1	11	112831997	113149158	1	protein_coding	No	Yes	No	NA	NA	0	0	18	2.1013e-28	0	eQTLGen_trans_eQTLs	-	NA	6.41394e-07	rs3935281	9
ENSG00000110080	6484	ST3GAL4	11	126225535	126310239	1	protein_coding	No	Yes	No	0.439049	-0.0274587	0	0	13	4.2928e-14	0	eQTLGen_trans_eQTLs	-	NA	5.46409e-08	rs3935281	9
ENSG00000067182	7132	TNFRSF1A	12	6437923	6451280	-1	protein_coding	No	Yes	No	0.985476	-0.506165	0	0	7	6.2997e-09	0.000135044	eQTLGen_trans_eQTLs	-	NA	5.46409e-08	rs3935281	9
ENSG00000139193	939	CD27	12	6554033	6560884	1	protein_coding	No	Yes	No	0.266793	-0.0926682	0	0	2	5.4727e-06	0.0355512	eQTLGen_trans_eQTLs	+	NA	6.41394e-07	rs3935281	9
ENSG00000111684	10162	LPCAT3	12	7085348	7125814	-1	protein_coding	No	Yes	No	0.980679	-0.647049	0	0	6	1.8552e-09	5.64016e-05	eQTLGen_trans_eQTLs	-	NA	5.46409e-08	rs3935281	9
ENSG00000166523	26253	CLEC4E	12	8685901	8693559	-1	protein_coding	No	Yes	No	0.00355803	0.573692	0	0	4	1.5032e-08	0.000188679	eQTLGen_trans_eQTLs	+	NA	5.46409e-08	rs3935281	9
ENSG00000111796	3820	KLRB1	12	9747147	9760482	-1	protein_coding	No	Yes	No	4.43125e-06	1.09034	0	0	3	4.8464e-10	2.09556e-05	eQTLGen_trans_eQTLs	+	NA	0.000151754	rs77116118;rs3918355	2
ENSG00000134545	3821	KLRC1	12	10594863	10607284	-1	protein_coding	No	Yes	No	0.00117546	0.179471	0	0	13	5.2321e-07	0.00458784	eQTLGen_trans_eQTLs	-	NA	1.35745e-06	rs3935281	9
ENSG00000139055	121506	ERP27	12	15066969	15092016	-1	protein_coding	No	Yes	No	1.10529e-07	1.30748	0	0	1	6.538e-06	0.0411885	eQTLGen_trans_eQTLs	+	NA	4.31148e-06	rs3935281	9
ENSG00000139174	144165	PRICKLE1	12	42852140	42984157	-1	protein_coding	No	Yes	No	0.991967	0.291047	0	0	16	6.4112e-12	0	eQTLGen_trans_eQTLs	-	NA	6.41394e-07	rs3935281	9
ENSG00000111602	8914	TIMELESS	12	56810903	56843187	-1	protein_coding	No	Yes	No	1.03547e-25	-0.382076	0	0	1	6.5073e-06	0.0409871	eQTLGen_trans_eQTLs	-	NA	4.31148e-06	rs3935281	9
ENSG00000182199	6472	SHMT2	12	57623110	57628718	1	protein_coding	No	Yes	No	0.00748753	-0.580842	0	0	2	7.0059e-07	0.00605937	eQTLGen_trans_eQTLs	-	NA	1.35745e-06	rs3935281	9
ENSG00000175215	10106	CTDSP2	12	58213710	58240522	-1	protein_coding	No	Yes	No	0.397665	-1.97063	0	0	4	6.6677e-07	0.00578462	eQTLGen_trans_eQTLs	+	NA	5.46409e-08	rs3935281	9
ENSG00000136040	10154	PLXNC1	12	94542499	94701451	1	protein_coding	No	Yes	No	0.999715	-0.788848	0	0	4	1.4198e-06	0.011154	eQTLGen_trans_eQTLs	-	NA	5.46409e-08	rs3935281	9
ENSG00000151136	121551	BTBD11	12	107712190	108053419	1	protein_coding	No	Yes	No	0.993433	-0.0117081	0	0	1	7.3739e-06	0.0452156	eQTLGen_trans_eQTLs	+	NA	1.42268e-07	rs3935281	9
ENSG00000122986	84329	HVCN1	12	111065646	111142755	-1	protein_coding	No	Yes	No	0.750491	-0.518136	0	0	3	2.1841e-06	0.0166094	eQTLGen_trans_eQTLs	-	NA	4.31148e-06	rs3935281	9
ENSG00000182782	338442	HCAR2	12	123185840	123187890	-1	protein_coding	No	Yes	No	0.0201093	1.07703	0	0	9	4.1493e-12	0	eQTLGen_trans_eQTLs	-	NA	5.46409e-08	rs3935281	9
ENSG00000255398	8843	HCAR3	12	123199303	123201439	-1	protein_coding	No	Yes	No	6.93118e-06	2.82613	0	0	11	3.0293e-09	0.000105226	eQTLGen_trans_eQTLs	-	NA	5.46409e-08	rs3935281	9
ENSG00000139722	79720	VPS37B	12	123349882	123380991	-1	protein_coding	No	Yes	No	0.67681	-1.60126	0	0	1	7.9823e-07	0.00675325	eQTLGen_trans_eQTLs	+	NA	1.42268e-07	rs3935281	9
ENSG00000061936	6433	SFSWAP	12	132195626	132284282	1	protein_coding	No	Yes	No	0.999425	-0.142132	0	0	1	NA	0.049	CMC_SVA_cis	-	NA	0.00837694	rs7295014	7
ENSG00000198393	7574	ZNF26	12	133562951	133589154	1	protein_coding	No	Yes	No	NA	NA	0	0	3	3.5872e-06	4.35523e-11	eQTLcatalogue/CEDAR_monocyte_CD14:CMC_SVA_cis:GTEx/v8/Adipose_Subcutaneous	NA	NA	NA	rs7295014	7
ENSG00000198040	100287515	ZNF84	12	133613878	133639885	1	protein_coding	No	Yes	No	NA	-2.8437	0	0	53	1.0768e-20	0	eQTLGen_cis_eQTLs:BIOSQTL/BIOS_eQTL_geneLevel:GTEx/v8/Pancreas:GTEx/v8/Thyroid	+	NA	1.29772e-05	rs7295014	7
ENSG00000196387	7699	ZNF140	12	133656424	133684130	1	protein_coding	No	Yes	No	0.00206505	-0.438449	0	0	2	0.000272174	0.0199041	PsychENCODE_eQTLs	-	NA	2.80215e-05	rs7295014	7
ENSG00000214029	101060200	ZNF891	12	133694740	133707059	-1	protein_coding	No	Yes	No	0.636348	0.479188	0	0	1	2.85801e-05	3.97098e-56	GTEx/v8/Testis	NA	NA	NA	rs7295014	7
ENSG00000256223	7556	ZNF10	12	133707161	133736051	1	protein_coding	No	Yes	No	0.000431501	-0.12638	0	0	4	2.3239e-06	2.04791e-12	eQTLGen_cis_eQTLs:GTEx/v8/Cells_Cultured_fibroblasts:GTEx/v8/Skin_Not_Sun_Exposed_Suprapubic	-	NA	0.00253077	rs7295014	7
ENSG00000090612	10795	ZNF268	12	133707570	133783698	1	protein_coding	No	Yes	No	1.61651e-09	3.06943	0	0	8	3.0847e-05	4.44301e-36	BRAINEAC/FCTX:BRAINEAC/aveALL:GTEx/v8/Artery_Aorta:GTEx/v8/Pituitary:GTEx/v8/Cells_Cultured_fibroblasts	-	NA	0.000361481	rs7295014	7
ENSG00000132965	241	ALOX5AP	13	31309645	31338556	1	protein_coding	No	Yes	No	0.846185	0.259801	0	0	6	4.4851e-08	0.000618412	eQTLGen_trans_eQTLs	+	NA	5.46409e-08	rs3935281	9
ENSG00000136111	9882	TBC1D4	13	75858808	76056250	-1	protein_coding	No	Yes	No	3.64407e-13	0.627015	0	0	1	2.2079e-06	0.0166838	eQTLGen_trans_eQTLs	NA	NA	NA	rs77116118	2
ENSG00000102524	10673	TNFSF13B	13	108903588	108960832	1	protein_coding	No	Yes	No	0.954794	0.395396	0	0	14	2.1061e-10	0	eQTLGen_trans_eQTLs	-	NA	5.46409e-08	rs3935281	9
ENSG00000092036	100616424	HAUS4	14	23415437	23426370	-1	protein_coding	No	Yes	No	0.0368099	-0.346789	0	0	5	2.3559e-08	0.00031679	eQTLGen_trans_eQTLs	-	NA	5.46409e-08	rs3935281	9
ENSG00000100938	51292	GMPR2	14	24701628	24708448	1	protein_coding	No	Yes	No	0.000987613	-0.182766	0	0	3	8.9602e-07	0.00746049	eQTLGen_trans_eQTLs	-	NA	5.46409e-08	rs3935281	9
ENSG00000100448	1511	CTSG	14	25042728	25045466	-1	protein_coding	No	Yes	No	0.202073	0.435366	0	0	6	2.346e-07	0.00222561	eQTLGen_trans_eQTLs	NA	NA	NA	rs9411378;rs7046863	5
ENSG00000100453	3002	GZMB	14	25100160	25103473	-1	protein_coding	No	Yes	No	1.78751e-06	0.621671	0	0	16	2.0476e-12	0	eQTLGen_trans_eQTLs	-	NA	6.41394e-07	rs3935281	9
ENSG00000100503	51199	NIN	14	51186481	51297839	-1	protein_coding	No	Yes	No	8.93549e-06	NA	0	0	1	2.4362e-06	0.0180289	eQTLGen_trans_eQTLs	+	NA	1.33733e-07	rs3935281	9
ENSG00000100505	114088	TRIM9	14	51441980	51562779	-1	protein_coding	No	Yes	No	0.987914	-0.18257	0	0	4	1.6662e-06	0.0129532	eQTLGen_trans_eQTLs	-	NA	5.46409e-08	rs3935281	9
ENSG00000186469	54331	GNG2	14	52292913	52446060	1	protein_coding	No	Yes	No	0.52377	0.237917	0	0	6	2.2589e-09	7.41015e-05	eQTLGen_trans_eQTLs	+	NA	5.46409e-08	rs3935281	9
ENSG00000185650	677	ZFP36L1	14	69254377	69263190	-1	protein_coding	No	Yes	No	0.506698	-1.24048	0	0	8	7.4265e-15	0	eQTLGen_trans_eQTLs	-	NA	5.46409e-08	rs3935281	9
ENSG00000133961	101930388	NUMB	14	73741815	73930348	-1	protein_coding	No	Yes	No	0.0243992	-0.0164953	0	0	6	1.8084e-08	0.000231875	eQTLGen_trans_eQTLs	-	NA	5.46409e-08	rs3935281	9
ENSG00000119686	55640	FLVCR2	14	76044960	76129557	1	protein_coding	No	Yes	No	0.000368276	-0.101891	0	0	1	8.0745e-06	0.0488042	eQTLGen_trans_eQTLs	-	NA	1.42268e-07	rs3935281	9
ENSG00000140030	8477	GPR65	14	88471468	88478419	1	protein_coding	No	Yes	No	0.505441	-0.382022	0	0	1	4.424e-06	0.0297739	eQTLGen_trans_eQTLs	NA	NA	NA	rs3935281	9
ENSG00000100605	3705	ITPK1	14	93403259	93582665	-1	protein_coding	No	Yes	No	0.987051	2.70408	0	0	3	1.7191e-07	0.00170192	eQTLGen_trans_eQTLs	+	NA	6.41905e-08	rs3935281	9
ENSG00000197249	5265	SERPINA1	14	94843084	94857030	-1	protein_coding	No	Yes	No	3.65586e-07	1.45992	0	0	5	8.2338e-09	0.000148933	eQTLGen_trans_eQTLs	-	NA	5.46409e-08	rs3935281	9
ENSG00000213231	9623	TCL1B	14	96152754	96158980	1	protein_coding	No	Yes	No	0.00468673	0.408778	0	0	17	3.8989e-12	0	eQTLGen_trans_eQTLs	-	NA	6.41394e-07	rs3935281	9
ENSG00000100721	8115	TCL1A	14	96176304	96180533	-1	protein_coding	No	Yes	No	0.0012233	-0.519151	0	0	18	3.9309e-27	0	eQTLGen_trans_eQTLs	-	NA	6.41394e-07	rs3935281	9
ENSG00000196663	9895	TECPR2	14	102829300	102968818	1	protein_coding	No	Yes	No	0.948516	-0.62017	0	0	19	8.6226e-22	0	eQTLGen_trans_eQTLs	-	NA	5.46409e-08	rs3935281	9
ENSG00000226777	101926972	KIAA0125	14	106383838	106391825	1	protein_coding	No	Yes	No	NA	NA	0	0	9	5.2485e-07	0.00461815	eQTLGen_trans_eQTLs	-	NA	1.35745e-06	rs3935281	9
ENSG00000103569	366	AQP9	15	58430368	58478110	1	protein_coding	No	Yes	No	0.446615	1.79251	0	0	9	9.6369e-18	0	eQTLGen_trans_eQTLs	-	NA	5.46409e-08	rs3935281	9
ENSG00000140455	9960	USP3	15	63796793	63886839	1	protein_coding	No	Yes	No	0.98438	NA	0	0	4	2.337e-08	0.000317173	eQTLGen_trans_eQTLs	+	NA	5.46409e-08	rs3935281	9
ENSG00000140332	7090	TLE3	15	70340129	70390515	-1	protein_coding	No	Yes	No	0.999914	-0.177906	0	0	4	1.2904e-07	0.00137245	eQTLGen_trans_eQTLs	-	NA	5.46409e-08	rs3935281	9
ENSG00000131873	22856	CHSY1	15	101715928	101792137	-1	protein_coding	No	Yes	No	0.913667	NA	0	0	17	2.5927e-12	0	eQTLGen_trans_eQTLs	-	NA	5.46409e-08	rs3935281	9
ENSG00000086506	3049	HBQ1	16	230452	231180	1	protein_coding	No	Yes	No	0.00582839	NA	0	0	3	4.7079e-06	0.0313613	eQTLGen_trans_eQTLs	NA	NA	NA	rs9411378	5
ENSG00000131634	79652	TMEM204	16	1578689	1605581	1	protein_coding	No	Yes	No	0.902171	0.0450074	0	0	1	2.5287e-06	0.0184965	eQTLGen_trans_eQTLs	+	NA	3.14292e-06	rs3935281	9
ENSG00000008516	64386	MMP25	16	3096682	3110727	1	protein_coding	No	Yes	No	1.64578e-06	NA	0	0	5	1.0741e-08	0.000161786	eQTLGen_trans_eQTLs	-	NA	5.46409e-08	rs3935281	9
ENSG00000118900	29855	UBN1	16	4896666	4932361	1	protein_coding	No	Yes	No	0.997777	1.16893	0	0	6	1.1126e-06	0.00890626	eQTLGen_trans_eQTLs	+	NA	5.46409e-08	rs3935281	9
ENSG00000189067	9516	LITAF	16	11641853	11730237	-1	protein_coding	No	Yes	No	0.313932	-0.107761	0	0	3	4.8866e-06	0.03237	eQTLGen_trans_eQTLs	-	NA	5.46409e-08	rs3935281	9
ENSG00000103365	23062	GGA2	16	23474863	23533316	-1	protein_coding	No	Yes	No	5.0465e-05	-1.64901	0	0	5	1.1504e-06	0.00915734	eQTLGen_trans_eQTLs	-	NA	1.35745e-06	rs3935281	9
ENSG00000077238	3566	IL4R	16	27324989	27376099	1	protein_coding	No	Yes	No	0.0317438	0.483669	0	0	22	7.3332e-15	0	eQTLGen_trans_eQTLs	-	NA	5.46409e-08	rs3935281	9
ENSG00000169180	23214	XPO6	16	28109300	28223241	-1	protein_coding	No	Yes	No	0.999999	NA	0	0	3	2.3034e-06	0.0173507	eQTLGen_trans_eQTLs	-	NA	5.46409e-08	rs3935281	9
ENSG00000169877	51327	AHSP	16	31539185	31540124	1	protein_coding	No	Yes	No	0.00985694	0.172261	0	0	3	4.8587e-06	0.0322254	eQTLGen_trans_eQTLs	+	NA	5.46409e-08	rs3935281	9
ENSG00000103479	5934	RBL2	16	53467889	53525561	1	protein_coding	No	Yes	No	0.957797	-0.466961	0	0	9	7.0379e-08	0.000888291	eQTLGen_trans_eQTLs	+	NA	5.46409e-08	rs3935281	9
ENSG00000182885	222487	GPR97	16	57702099	57723975	1	protein_coding	No	Yes	No	4.47698e-09	2.31104	0	0	3	5.2535e-06	0.0343422	eQTLGen_trans_eQTLs	-	NA	5.46409e-08	rs3935281	9
ENSG00000166188	57567	ZNF319	16	58028572	58034357	-1	protein_coding	No	Yes	No	0.959545	-0.52191	0	0	4	1.0343e-06	0.00842643	eQTLGen_trans_eQTLs	-	NA	5.46409e-08	rs3935281	9
ENSG00000103005	79650	USB1	16	58033450	58055522	1	protein_coding	No	Yes	No	0.122775	-0.65442	0	0	9	1.2824e-16	0	eQTLGen_trans_eQTLs	-	NA	5.46409e-08	rs3935281	9
ENSG00000157350	6483	ST3GAL2	16	70413338	70473140	-1	protein_coding	No	Yes	No	0.947101	-2.38076	0	0	5	5.7696e-08	0.000808995	eQTLGen_trans_eQTLs	-	NA	5.46409e-08	rs3935281	9
ENSG00000140968	3394	IRF8	16	85932409	85956215	1	protein_coding	No	Yes	No	0.92654	-0.298039	0	0	1	2.1648e-06	0.016532	eQTLGen_trans_eQTLs	-	NA	0.000151754	rs3918355	2
ENSG00000075399	9605	VPS9D1	16	89773542	89787394	-1	protein_coding	No	Yes	No	0.00176648	NA	0	0	3	2.7805e-06	0.0203646	eQTLGen_trans_eQTLs	-	NA	5.46409e-08	rs3935281	9
ENSG00000140995	54849	DEF8	16	90014333	90034468	1	protein_coding	No	Yes	No	0.389991	1.45752	0	0	1	6.4401e-06	0.0406351	eQTLGen_trans_eQTLs	+	NA	1.33733e-07	rs3935281	9
ENSG00000161905	246	ALOX15	17	4534197	4545589	-1	protein_coding	No	Yes	No	3.60055e-19	0.242998	0	0	13	1.5071e-09	5.74713e-05	eQTLGen_trans_eQTLs	+	NA	1.08296e-06	rs3935281	9
ENSG00000177302	7156	TOP3A	17	18174742	18218321	-1	protein_coding	No	Yes	No	2.6363e-08	0.0510811	0	0	1	4.4966e-06	0.030141	eQTLGen_trans_eQTLs	-	NA	1.07346e-19	rs9411378;rs7046863	5
ENSG00000132589	2319	FLOT2	17	27206353	27224697	-1	protein_coding	No	Yes	No	0.0172343	-0.0816753	0	0	10	2.9265e-15	0	eQTLGen_trans_eQTLs	-	NA	5.46409e-08	rs3935281	9
ENSG00000167536	147015	DHRS13	17	27224799	27230089	-1	protein_coding	No	Yes	No	0.00023405	-0.219913	0	0	23	8.6345e-17	0	eQTLGen_trans_eQTLs	-	NA	5.46409e-08	rs3935281	9
ENSG00000204952	494188	FBXO47	17	37092685	37123655	-1	protein_coding	No	Yes	No	0.0140526	-0.447738	0	0	11	0.000606902	0.0171013	BRAINEAC/HIPP	NA	NA	3.28604e-06	rs3935281	9
ENSG00000161381	57125	PLXDC1	17	37219556	37310647	-1	protein_coding	No	Yes	No	0.000149406	0.392312	0	0	40	4.2249e-06	0.012101	DICE/T_CD8_naive:eQTLGen_cis_eQTLs	-	NA	2.29516e-08	rs3935281	9
ENSG00000067191	782	CACNB1	17	37329709	37353956	-1	protein_coding	No	Yes	No	0.99396	0.220337	0	0	45	2.70233e-06	0.0113385	GTEx/v8/Prostate	+	NA	1.37485e-06	rs3935281	9
ENSG00000141750	342667	STAC2	17	37366789	37382125	-1	protein_coding	No	Yes	No	1.6604e-05	0.632375	0	0	41	6.28951e-05	6.28428e-16	GTEx/v8/Skin_Sun_Exposed_Lower_leg	-	NA	9.48211e-07	rs3935281	9
ENSG00000266208	NA	NA	17	38516907	38520945	1	protein_coding	No	Yes	No	NA	NA	0	0	6	0.000100794	0.00272433	GTEx/v8/Esophagus_Muscularis	-	NA	7.27589e-06	rs3935281	9
ENSG00000108960	23531	MMD	17	53469974	53499353	-1	protein_coding	No	Yes	No	0.0136447	0.26329	0	0	5	1.8501e-07	0.00179475	eQTLGen_trans_eQTLs	-	NA	3.2588e-05	rs7046863	5
ENSG00000121060	7706	TRIM25	17	54965270	54991399	-1	protein_coding	No	Yes	No	0.13529	-1.27275	0	0	10	1.1715e-06	0.009323	eQTLGen_trans_eQTLs	-	NA	6.41394e-07	rs3935281	9
ENSG00000198909	4215	MAP3K3	17	61699775	61773663	1	protein_coding	No	Yes	No	0.999527	-1.19113	0	0	1	1.9845e-06	0.0152621	eQTLGen_trans_eQTLs	+	NA	1.33733e-07	rs3935281	9
ENSG00000007312	974	CD79B	17	62006100	62009714	-1	protein_coding	No	Yes	No	0.950003	0.195857	0	0	18	3.0711e-18	0	eQTLGen_trans_eQTLs	-	NA	6.41394e-07	rs3935281	9
ENSG00000108370	8787	RGS9	17	63133549	63223821	1	protein_coding	No	Yes	No	2.03911e-10	0.774805	0	0	18	5.38e-10	2.08333e-05	eQTLGen_trans_eQTLs	-	NA	6.41394e-07	rs3935281	9
ENSG00000123700	3759	KCNJ2	17	68164814	68176189	1	protein_coding	No	Yes	No	0.820229	0.661521	0	0	14	4.46e-18	0	eQTLGen_trans_eQTLs	-	NA	5.46409e-08	rs3935281	9
ENSG00000189159	51155	HN1	17	73131343	73164376	-1	protein_coding	No	Yes	No	0.0193135	-0.849601	0	0	6	1.1854e-09	3.90472e-05	eQTLGen_trans_eQTLs	-	NA	5.46409e-08	rs3935281	9
ENSG00000132470	3691	ITGB4	17	73717408	73753899	1	protein_coding	No	Yes	No	1.05349e-11	NA	0	0	1	7.8807e-06	0.0479233	eQTLGen_trans_eQTLs	-	NA	6.41905e-08	rs3935281	9
ENSG00000108479	2584	GALK1	17	73747675	73761792	-1	protein_coding	No	Yes	No	0.000940521	0.270557	0	0	4	8.4966e-07	0.0071075	eQTLGen_trans_eQTLs	-	NA	5.46409e-08	rs3935281	9
ENSG00000087157	9489	PGS1	17	76374721	76421195	1	protein_coding	No	Yes	No	0.000957082	0.272725	0	0	24	3.6685e-25	0	eQTLGen_trans_eQTLs	-	NA	5.46409e-08	rs3935281	9
ENSG00000187775	8632	DNAH17	17	76419778	76573476	-1	protein_coding	No	Yes	No	NA	NA	0	0	21	2.6582e-07	0.00257536	eQTLGen_trans_eQTLs	-	NA	5.46409e-08	rs3935281	9
ENSG00000141574	6398	SECTM1	17	80278900	80291950	-1	protein_coding	No	Yes	No	0.172404	NA	0	0	5	4.1114e-08	0.000581231	eQTLGen_trans_eQTLs	-	NA	5.46409e-08	rs3935281	9
ENSG00000178927	79415	C17orf62	17	80400465	80408705	-1	protein_coding	No	Yes	No	0.000955064	0.0100717	0	0	6	3.2671e-11	0	eQTLGen_trans_eQTLs	-	NA	5.46409e-08	rs3935281	9
ENSG00000134755	1824	DSC2	18	28645940	28682378	-1	protein_coding	No	Yes	No	0.000683302	-1.30456	0	0	9	9.2917e-14	0	eQTLGen_trans_eQTLs	-	NA	5.46409e-08	rs3935281	9
ENSG00000118276	9331	B4GALT6	18	29202210	29265799	-1	protein_coding	No	Yes	No	0.995467	0.226683	0	0	10	6.28e-07	0.00553716	eQTLGen_trans_eQTLs	-	NA	6.41394e-07	rs3935281	9
ENSG00000197705	57565	KLHL14	18	30252634	30353025	-1	protein_coding	No	Yes	No	0.0827222	-1.04042	0	0	16	8.757e-09	0.000148417	eQTLGen_trans_eQTLs	-	NA	6.41394e-07	rs3935281	9
ENSG00000141622	494470	RNF165	18	43906772	44043103	1	protein_coding	No	Yes	No	0.971099	1.23587	0	0	16	9.3091e-12	0	eQTLGen_trans_eQTLs	-	NA	6.41394e-07	rs3935281	9
ENSG00000196628	6925	TCF4	18	52889562	53332018	-1	protein_coding	No	Yes	No	0.999867	0.443466	0	0	7	6.8701e-07	0.00595153	eQTLGen_trans_eQTLs	-	NA	6.41394e-07	rs9411378;rs7046863;rs35698328;rs2769073;rs3935281	5:9
ENSG00000119537	2531	KDSR	18	60994959	61034743	-1	protein_coding	No	Yes	No	0.472	-0.232298	0	0	1	1.2434e-06	0.00990071	eQTLGen_trans_eQTLs	+	NA	0.000151754	rs3918355	2
ENSG00000064932	22904	SBNO2	19	1107636	1174282	-1	protein_coding	No	Yes	No	0.0244238	NA	0	0	10	2.3532e-08	0.00031679	eQTLGen_trans_eQTLs	-	NA	5.46409e-08	rs3935281	9
ENSG00000167470	90007	MIDN	19	1248552	1259142	1	protein_coding	No	Yes	No	0.0490627	NA	0	0	4	7.9968e-08	0.00099827	eQTLGen_trans_eQTLs	-	NA	5.46409e-08	rs3935281	9
ENSG00000205147	NA	NA	19	4041127	4043154	-1	protein_coding	No	Yes	No	NA	NA	0	0	1	2.21168e-07	0.049	DICE/T_CD4_memory_TREG	NA	NA	NA	rs732631	10
ENSG00000126934	5605	MAP2K2	19	4090319	4124126	-1	protein_coding	No	Yes	No	0.863261	NA	0	0	2	2.25062e-05	0.0366594	GTEx/v8/Skin_Not_Sun_Exposed_Suprapubic:GTEx/v8/Spleen	NA	NA	NA	rs732631	10
ENSG00000060566	84699	CREB3L3	19	4153598	4173051	1	protein_coding	No	Yes	No	1.5866e-09	0.0960282	0	0	1	8.94924e-06	1.19627e-05	GTEx/v8/Pancreas	+	NA	2.24801e-05	rs732631	10
ENSG00000089847	170961	ANKRD24	19	4183351	4224811	1	protein_coding	No	Yes	No	1.87439e-06	-0.257982	0	0	4	0.000463627	0.0310578	PsychENCODE_eQTLs	NA	NA	NA	rs732631	10
ENSG00000105246	10148	EBI3	19	4229495	4237528	1	protein_coding	No	Yes	No	0.0195996	-0.180614	0	0	4	3.62389e-05	0.00344958	PsychENCODE_eQTLs	-	NA	1.16274e-10	rs732631	10
ENSG00000167674	84717	NA	19	4472284	4502223	1	protein_coding	No	Yes	No	0.892854	NA	0	0	3	1.14884e-05	1.08881e-08	GTEx/v8/Prostate	+	NA	0.00865272	rs732631	10
ENSG00000167676	729359	PLIN4	19	4502204	4517716	-1	protein_coding	No	Yes	No	1.65847e-12	-0.7205	0	0	4	9.1119e-08	0.000128432	eQTLGen_trans_eQTLs:GTEx/v8/Thyroid	-	NA	5.46409e-08	rs3935281;rs732631	9:10
ENSG00000167680	10501	SEMA6B	19	4542600	4559820	-1	protein_coding	No	Yes	No	0.742579	NA	0	0	31	2.43741e-19	2.86243e-14	eQTLcatalogue/BLUEPRINT_ge_neutrophil:GTEx/v8/Heart_Atrial_Appendage:GTEx/v8/Heart_Left_Ventricle	-	NA	2.19924e-05	rs732631	10
ENSG00000127663	23030	KDM4B	19	4969125	5153606	1	protein_coding	No	Yes	No	0.999935	-0.616599	0	0	7	2.72853e-05	7.94808e-05	GTEx/v8/Adipose_Visceral_Omentum	+	NA	0.000149441	rs732631	10
ENSG00000104880	23370	ARHGEF18	19	7459999	7537363	1	protein_coding	No	Yes	No	0.908368	1.14227	0	0	3	1.8204e-06	0.0141118	eQTLGen_trans_eQTLs	+	NA	5.46409e-08	rs3935281	9
ENSG00000104921	2208	FCER2	19	7753644	7767032	-1	protein_coding	No	Yes	No	1.50208e-09	-0.208315	0	0	17	2.8254e-21	0	eQTLGen_trans_eQTLs	-	NA	6.41394e-07	rs3935281	9
ENSG00000066044	1994	ELAVL1	19	8023463	8070543	-1	protein_coding	No	Yes	No	0.959987	-1.57506	0	0	1	9.14768e-06	0.0457384	eQTLcatalogue/Nedelec_2016_ge_macrophage_Listeria	NA	NA	NA	rs73005873	11
ENSG00000167772	51129	ANGPTL4	19	8428173	8439257	1	protein_coding	No	Yes	No	9.46497e-09	NA	0	0	4	6.88273e-06	0.049	DICE/Monocyte_classical	NA	NA	NA	rs73005873	11
ENSG00000188000	162998	OR7D2	19	9296279	9299493	1	protein_coding	No	Yes	No	0.0925271	0.901973	0	0	4	3.9347e-06	0.0113476	eQTLGen_cis_eQTLs	-	NA	0.00489857	rs73005873	11
ENSG00000090339	3383	ICAM1	19	10381511	10397291	1	protein_coding	No	Yes	No	0.117797	-0.071896	0	0	1	2.4124e-06	0.017893	eQTLGen_trans_eQTLs	-	NA	1.33733e-07	rs3935281	9
ENSG00000171223	3726	JUNB	19	12902310	12904124	1	protein_coding	No	Yes	No	0.585015	-0.840308	0	0	6	3.21e-11	0	eQTLGen_trans_eQTLs	-	NA	5.46409e-08	rs3935281	9
ENSG00000012124	933	CD22	19	35810164	35838258	1	protein_coding	No	Yes	No	0.0308499	0.50401	0	0	18	7.7807e-16	0	eQTLGen_trans_eQTLs	-	NA	6.41394e-07	rs3935281	9
ENSG00000128016	7538	ZFP36	19	39897453	39900052	1	protein_coding	No	Yes	No	0.645934	NA	0	0	4	2.351e-07	0.00223653	eQTLGen_trans_eQTLs	-	NA	5.46409e-08	rs3935281	9
ENSG00000160410	92799	SHKBP1	19	41082757	41097305	1	protein_coding	No	Yes	No	0.000346951	-0.198812	0	0	3	9.3049e-08	0.0010591	eQTLGen_trans_eQTLs	-	NA	5.46409e-08	rs3935281	9
ENSG00000170956	1084	CEACAM3	19	42300369	42315591	1	protein_coding	No	Yes	No	1.50185e-07	0.16161	0	0	6	1.1625e-11	0	eQTLGen_trans_eQTLs	-	NA	5.46409e-08	rs3935281	9
ENSG00000105369	973	CD79A	19	42381190	42385439	1	protein_coding	No	Yes	No	0.948568	-0.557347	0	0	18	4.909e-20	0	eQTLGen_trans_eQTLs	-	NA	6.41394e-07	rs3935281	9
ENSG00000079432	23152	CIC	19	42772689	42799949	1	protein_coding	No	Yes	No	0.999903	NA	0	0	4	1.2584e-07	0.00135084	eQTLGen_trans_eQTLs	-	NA	5.46409e-08	rs3935281	9
ENSG00000069399	102465879	BCL3	19	45250962	45263301	1	protein_coding	No	Yes	No	0.862173	NA	0	0	18	1.2338e-16	0	eQTLGen_trans_eQTLs	-	NA	5.46409e-08	rs3935281	9
ENSG00000104856	5971	RELB	19	45504688	45541452	1	protein_coding	No	Yes	No	0.973563	NA	0	0	7	2.7963e-12	0	eQTLGen_trans_eQTLs	-	NA	5.46409e-08	rs3935281	9
ENSG00000105507	56344	CABP5	19	48533210	48547310	-1	protein_coding	No	Yes	No	0.0042208	1.44858	0	0	13	5.0765e-07	0.00165947	eQTLGen_cis_eQTLs:GTEx/v8/Whole_Blood	+	NA	4.17598e-05	rs679574	12
ENSG00000105499	8605	PLA2G4C	19	48551100	48614074	-1	protein_coding	No	Yes	No	4.41932e-08	-0.167967	0	0	96	3.6272e-16	0	PsychENCODE_eQTLs:eQTLGen_cis_eQTLs:GTEx/v8/Colon_Sigmoid	+	NA	3.10323e-19	rs679574;rs73061632	12
ENSG00000105486	3978	LIG1	19	48618702	48673860	-1	protein_coding	No	Yes	No	0.0177051	NA	0	0	2	7.5134e-06	0.0213872	eQTLGen_cis_eQTLs	+	NA	0.000359785	rs679574	12
ENSG00000185453	374920	C19orf68	19	48673949	48700877	1	protein_coding	No	Yes	No	NA	NA	0	0	1	2.53875e-05	0.049	DICE/T_CD4_naive_activated	-	NA	5.19768e-07	rs679574;rs73061632	12
ENSG00000178150	163071	ZNF114	19	48675575	48790865	1	protein_coding	No	Yes	No	1.0744e-06	0.00482523	0	0	3	4.54516e-05	4.69901e-12	GTEx/v8/Skin_Sun_Exposed_Lower_leg	-	NA	3.66955e-12	rs679574	12
ENSG00000161558	55260	TMEM143	19	48835613	48867494	-1	protein_coding	No	Yes	No	3.71458e-08	0.255488	0	0	2	6.9766e-06	0.0199234	eQTLGen_cis_eQTLs:CMC_SVA_cis	-	NA	6.33355e-06	rs679574;rs73061632	12
ENSG00000105438	10945	KDELR1	19	48885827	48894810	-1	protein_coding	No	Yes	No	0.895488	-0.627626	0	0	8	8.86253e-07	0.00443127	eQTLcatalogue/GENCORD_ge_LCL:eQTLcatalogue/Quach_2016_ge_monocyte_naive	-	NA	0.0242082	rs73061632;rs679574	12
ENSG00000105464	2906	GRIN2D	19	48898132	48948188	1	protein_coding	No	Yes	No	0.998649	-0.946563	0	0	2	4.69856e-05	1.25878e-12	GTEx/v8/Nerve_Tibial	+	NA	0.000161784	rs679574	12
ENSG00000105443	9266	CYTH2	19	48972289	48985571	1	protein_coding	No	Yes	No	0.863501	-0.0501391	0	0	23	2.92888e-06	1.89803e-05	BIOSQTL/BIOS_eQTL_geneLevel:GTEx/v8/Brain_Cerebellum	+	NA	2.22444e-06	rs679574	12
ENSG00000130529	54795	TRPM4	19	49660998	49715093	1	protein_coding	No	Yes	No	6.36302e-19	-0.0930365	0	0	3	3.45003e-05	9.2415e-18	DICE/T_CD4_TH2:GTEx/v8/Brain_Cerebellum:GTEx/v8/Breast_Mammary_Tissue	-	NA	5.76394e-09	rs73061632;rs679574	12
ENSG00000142538	113091	PTH2	19	49925671	49926698	-1	protein_coding	No	Yes	No	0.522952	-0.378285	0	0	41	9.1066e-06	0.0163743	eQTLcatalogue/Fairfax_2012_B-cell_CD19:BRAINEAC/OCTX	-	NA	2.22444e-06	rs679574;rs73061632	12
ENSG00000104888	57030	SLC17A7	19	49932658	49945617	-1	protein_coding	No	Yes	No	0.995933	-0.421074	0	0	1	6.90457e-05	1.1579e-06	GTEx/v8/Artery_Tibial	+	NA	0.000349993	rs679574	12
ENSG00000142541	26819	RPL13A	19	49990811	49995565	1	protein_coding	No	Yes	No	0.633828	0.703415	0	0	1	1.08645e-10	5.43225e-07	eQTLcatalogue/GENCORD_ge_T-cell	NA	NA	NA	rs679574	12
ENSG00000126460	5639	PRRG2	19	50083903	50094272	1	protein_coding	No	Yes	No	5.96506e-05	-0.0307732	0	0	6	6.6548e-06	0.0242879	GTEx/v8/Pituitary:GTEx/v8/Cells_Cultured_fibroblasts	+	NA	4.17598e-05	rs679574	12
ENSG00000224420	199800	ADM5	19	50191921	50193832	1	protein_coding	No	Yes	No	0.0362144	-1.24324	0	0	8	2.00308e-05	0.0258633	GTEx/v8/Adipose_Subcutaneous	+	NA	2.22444e-06	rs679574	12
ENSG00000169169	126129	CPT1C	19	50194155	50216988	1	protein_coding	No	Yes	No	0.000284628	-0.155831	0	0	1	4.55974e-05	5.93031e-08	GTEx/v8/Adipose_Subcutaneous	+	NA	0.000940851	rs679574	12
ENSG00000126467	60385	TSKS	19	50243010	50266587	-1	protein_coding	No	Yes	No	0.980814	-0.204732	0	0	7	1.44824e-05	7.05946e-11	GTEx/v8/Esophagus_Gastroesophageal_Junction	-	NA	2.11095e-09	rs73061632	12
ENSG00000105374	4818	NKG7	19	51874860	51875969	-1	protein_coding	No	Yes	No	0.00400666	0.472598	0	0	16	7.4734e-08	0.000950978	eQTLGen_trans_eQTLs	-	NA	6.41394e-07	rs3935281	9
ENSG00000171049	2358	FPR2	19	52255279	52273779	1	protein_coding	No	Yes	No	0.0191753	0.824389	0	0	9	1.7715e-13	0	eQTLGen_trans_eQTLs	-	NA	5.46409e-08	rs3935281	9
ENSG00000121417	10520	ZNF211	19	58141761	58154147	1	protein_coding	No	Yes	No	3.03206e-08	1.77293	0	0	1	1.1649e-09	3.91083e-05	eQTLGen_trans_eQTLs	-	NA	0.0234918	rs2290859	3
ENSG00000121413	65982	ZSCAN18	19	58595205	58629794	-1	protein_coding	No	Yes	No	0.748254	NA	0	0	1	1.0139e-09	3.95883e-05	eQTLGen_trans_eQTLs	-	NA	0.0234918	rs2290859	3
ENSG00000171606	10782	ZNF274	19	58694396	58724928	1	protein_coding	No	Yes	No	0.00724982	NA	0	0	1	2.34e-06	0.0174896	eQTLGen_trans_eQTLs	-	NA	0.0234918	rs2290859	3
ENSG00000198053	140885	SIRPA	20	1875154	1920543	1	protein_coding	No	Yes	No	0.137721	0.294407	0	0	2	5.0524e-06	0.0331806	eQTLGen_trans_eQTLs	-	NA	6.41905e-08	rs3935281	9
ENSG00000088930	22803	XRN2	20	21283942	21370463	1	protein_coding	No	Yes	No	0.81317	-0.511318	0	0	9	1.7172e-07	0.00170233	eQTLGen_trans_eQTLs	-	NA	5.46409e-08	rs3935281	9
ENSG00000077984	8530	CST7	20	24929866	24940564	1	protein_coding	No	Yes	No	9.91887e-07	1.36539	0	0	18	2.4095e-07	0.00231254	eQTLGen_trans_eQTLs	-	NA	5.46409e-08	rs3935281	9
ENSG00000101336	3055	HCK	20	30639991	30689659	1	protein_coding	No	Yes	No	NA	-0.488054	0	0	13	9.78e-22	0	eQTLGen_trans_eQTLs	-	NA	5.46409e-08	rs3935281	9
ENSG00000101460	84557	MAP1LC3A	20	33134658	33148149	1	protein_coding	No	Yes	No	0.739732	0.0197551	0	0	7	2.0951e-10	0	eQTLGen_trans_eQTLs	+	NA	5.46409e-08	rs3935281	9
ENSG00000101425	149684	BPI	20	36888551	36965907	1	protein_coding	No	Yes	No	8.85643e-09	0.38601	0	0	3	2.6479e-06	0.0195158	eQTLGen_trans_eQTLs	NA	NA	NA	rs9411378;rs7046863	5
ENSG00000124102	5266	PI3	20	43803517	43805185	1	protein_coding	No	Yes	No	0.00564031	0.159033	0	0	15	6.9931e-14	0	eQTLGen_trans_eQTLs	-	NA	5.46409e-08	rs3935281	9
ENSG00000124107	6590	SLPI	20	43880880	43883205	-1	protein_coding	No	Yes	No	0.00034794	-0.0280151	0	0	12	1.4727e-13	0	eQTLGen_trans_eQTLs	-	NA	5.46409e-08	rs3935281	9
ENSG00000100985	4318	MMP9	20	44637547	44645200	1	protein_coding	No	Yes	No	2.7877e-08	0.142851	0	0	3	7.5416e-06	0.0462005	eQTLGen_trans_eQTLs	NA	NA	NA	rs9411378;rs7046863	5
ENSG00000101017	958	CD40	20	44746911	44758502	1	protein_coding	No	Yes	No	0.658238	-0.0149088	0	0	16	1.2251e-08	0.000175916	eQTLGen_trans_eQTLs	-	NA	6.41394e-07	rs3935281	9
ENSG00000172216	1051	CEBPB	20	48807376	48809212	1	protein_coding	No	Yes	No	0.184474	NA	0	0	6	1.5426e-07	0.00160316	eQTLGen_trans_eQTLs	-	NA	5.46409e-08	rs3935281	9
ENSG00000124225	56937	PMEPA1	20	56223448	56286592	-1	protein_coding	No	Yes	No	0.416595	2.57911	0	0	8	3.9472e-08	0.00052654	eQTLGen_trans_eQTLs	-	NA	6.41394e-07	rs3935281	9
ENSG00000154734	9510	ADAMTS1	21	28208066	28217728	-1	protein_coding	No	Yes	No	0.594873	0.425931	0	0	16	1.3596e-08	0.000190084	eQTLGen_trans_eQTLs	-	NA	6.41394e-07	rs3935281	9
ENSG00000157551	3772	KCNJ15	21	39529128	39679279	1	protein_coding	No	Yes	No	0.150462	-0.0344617	0	0	8	4.7849e-10	2.04415e-05	eQTLGen_trans_eQTLs	-	NA	5.46409e-08	rs3935281	9
ENSG00000160307	6285	S100B	21	48018875	48025121	-1	protein_coding	No	Yes	No	0.181611	0.453619	0	0	17	3.8312e-14	0	eQTLGen_trans_eQTLs	-	NA	6.41394e-07	rs3935281	9
ENSG00000099910	84861	KLHL22	22	20783528	20850170	-1	protein_coding	No	Yes	No	0.702611	-0.0966966	0	0	1	5.014e-06	0.0329904	eQTLGen_trans_eQTLs	NA	NA	NA	rs3935281	9
ENSG00000128218	29802	VPREB3	22	24094930	24096655	-1	protein_coding	No	Yes	No	0.0161486	0.397015	0	0	17	2.0156e-22	0	eQTLGen_trans_eQTLs	-	NA	6.41394e-07	rs3935281	9
ENSG00000099985	5008	OSM	22	30658818	30662829	-1	protein_coding	No	Yes	No	0.397921	-0.959011	0	0	1	7.4155e-06	0.0454359	eQTLGen_trans_eQTLs	-	NA	5.46409e-08	rs3935281	9
ENSG00000182541	3985	LIMK2	22	31608225	31676066	1	protein_coding	No	Yes	No	0.0084404	-0.157882	0	0	16	5.3776e-13	0	eQTLGen_trans_eQTLs	-	NA	5.46409e-08	rs3935281	9
ENSG00000133424	9215	LARGE	22	33558212	34318829	-1	protein_coding	No	Yes	No	0.958481	0.465143	0	0	16	1.0046e-18	0	eQTLGen_trans_eQTLs	-	NA	6.41394e-07	rs3935281	9
ENSG00000100365	4689	NCF4	22	37257030	37274057	1	protein_coding	No	Yes	No	7.89905e-06	0.251525	0	0	2	4.5116e-07	0.00405697	eQTLGen_trans_eQTLs	-	NA	1.42268e-07	rs3935281	9
ENSG00000100368	1439	CSF2RB	22	37309670	37336491	1	protein_coding	No	Yes	No	0.00186665	0.300566	0	0	5	6.4059e-09	0.000134998	eQTLGen_trans_eQTLs	-	NA	5.46409e-08	rs3935281	9
ENSG00000100385	3560	IL2RB	22	37521878	37571094	-1	protein_coding	No	Yes	No	0.986757	0.0409568	0	0	14	3.1742e-07	0.00289382	eQTLGen_trans_eQTLs	-	NA	6.41394e-07	rs3935281	9
ENSG00000100055	27128	CYTH4	22	37678068	37711382	1	protein_coding	No	Yes	No	0.572495	2.76466	0	0	6	4.2138e-15	0	eQTLGen_trans_eQTLs	-	NA	5.46409e-08	rs3935281	9
ENSG00000100298	164668	APOBEC3H	22	39493229	39500072	1	protein_coding	No	Yes	No	0.637623	0.721717	0	0	8	5.4999e-07	0.00486265	eQTLGen_trans_eQTLs	-	NA	6.41394e-07	rs3935281	9
ENSG00000242247	26286	ARFGAP3	22	43192508	43254112	-1	protein_coding	No	Yes	No	2.27855e-06	0.176904	0	0	6	3.4966e-09	0.000107239	eQTLGen_trans_eQTLs	-	NA	5.46409e-08	rs3935281	9
ENSG00000198355	415116	PIM3	22	50354161	50357728	1	protein_coding	No	Yes	No	0.937121	NA	0	0	17	7.856e-22	0	eQTLGen_trans_eQTLs	-	NA	5.46409e-08	rs3935281	9
ENSG00000100427	23209	MLC1	22	50497820	50524331	-1	protein_coding	No	Yes	No	5.02796e-05	2.25782	0	0	3	4.8587e-06	0.0322254	eQTLGen_trans_eQTLs	-	NA	3.95596e-06	rs3935281	9
ENSG00000160219	139716	GAB3	23	153903529	153979858	-1	protein_coding	No	Yes	No	0.990602	NA	0	0	11	4.5207e-08	0.000618064	eQTLGen_trans_eQTLs	-	NA	1.35745e-06	rs3935281	9
ENSG00000130826	100847052	DKC1	23	153991031	154005964	1	protein_coding	No	Yes	No	0.9989	NA	0	0	1	7.7419e-06	0.047225	eQTLGen_trans_eQTLs	-	NA	2.976e-05	rs3935281	9
ENSG00000143575	10456	HAX1	1	154244987	154248351	1	protein_coding	No	No	Yes	1.10582e-05	-0.241211	0	0	0	NA	NA	NA	NA	Promoter_anchored_loops	5.12667e-05	rs914615	1
ENSG00000143595	89872	AQP10	1	154293566	154297801	1	protein_coding	No	No	Yes	0.0152783	-0.980404	0	0	0	NA	NA	NA	NA	Promoter_anchored_loops	6.46119e-10	rs914615	1
ENSG00000143515	57198	ATP8B2	1	154298029	154323783	1	protein_coding	No	No	Yes	0.999565	-0.49303	0	0	0	NA	NA	NA	NA	Promoter_anchored_loops	6.46119e-10	rs914615	1
ENSG00000169291	126669	SHE	1	154442248	154474589	-1	protein_coding	No	No	Yes	0.72162	-1.32996	0	0	0	NA	NA	NA	NA	Promoter_anchored_loops:Adult_Cortex:Left_Ventricle:IMR90:Mesenchymal_Stem_Cell	1.76929e-10	rs914615	1
ENSG00000163239	126668	TDRD10	1	154474695	154520623	1	protein_coding	No	No	Yes	2.45422e-06	-0.428924	0	0	0	NA	NA	NA	NA	Promoter_anchored_loops:Adult_Cortex:Left_Ventricle:IMR90:Mesenchymal_Stem_Cell	1.76929e-10	rs914615	1
ENSG00000160714	55585	UBE2Q1	1	154521053	154531504	-1	protein_coding	No	No	Yes	0.969363	-0.512696	0	0	0	NA	NA	NA	NA	Promoter_anchored_loops:Adult_Cortex:Spleen:GM12878:IMR90:Mesenchymal_Stem_Cell:Trophoblast-like_Cell	2.22333e-09	rs914615	1
ENSG00000160716	1141	CHRNB2	1	154540257	154552502	1	protein_coding	No	No	Yes	0.720254	-0.351586	0	0	0	NA	NA	NA	NA	EP_links_oneway:Promoter_anchored_loops:Fetal_Cortex:Spleen:GM12878:IMR90:Mesenchymal_Stem_Cell:Trophoblast-like_Cell	7.88055e-12	rs914615	1
ENSG00000160710	103	ADAR	1	154554538	154600475	-1	protein_coding	No	No	Yes	0.907595	-0.5666	0	0	0	NA	NA	NA	NA	Promoter_anchored_loops:Adult_Cortex:Spleen:GM12878:IMR90:Mesenchymal_Stem_Cell	2.22333e-09	rs914615	1
ENSG00000268141	NA	NA	1	154585067	154585190	1	protein_coding	No	No	Yes	NA	NA	0	0	0	NA	NA	NA	NA	Promoter_anchored_loops:Spleen:GM12878:IMR90:Mesenchymal_Stem_Cell	2.22333e-09	rs914615	1
ENSG00000173207	1163	CKS1B	1	154947129	154951725	1	protein_coding	No	No	Yes	0.723281	-0.667052	0	0	0	NA	NA	NA	NA	IMR90	4.3766e-08	rs914615	1
ENSG00000160688	80308	FLAD1	1	154955814	154965587	1	protein_coding	No	No	Yes	0.0917935	-0.3421	0	0	0	NA	NA	NA	NA	Promoter_anchored_loops:Adult_Cortex:Fetal_Cortex:IMR90	4.3766e-08	rs914615	1
ENSG00000163352	55891	LENEP	1	154966062	154966791	1	protein_coding	No	No	Yes	0.0322826	-0.345883	0	0	0	NA	NA	NA	NA	Promoter_anchored_loops:Adult_Cortex:Fetal_Cortex:Spleen:GM12878:IMR90:Mesenchymal_Stem_Cell:Mesendoderm:Trophoblast-like_Cell	2.22333e-09	rs914615	1
ENSG00000260238	100527963	PMF1-BGLAP	1	156182773	156213123	1	protein_coding	No	No	Yes	1.71367e-05	-0.193897	0	0	0	NA	NA	NA	NA	Promoter_anchored_loops:IMR90:Mesenchymal_Stem_Cell	0.0264291	rs914615	1
ENSG00000242252	632	BGLAP	1	156211753	156213112	1	protein_coding	No	No	Yes	1.75722e-05	-0.0686447	0	0	0	NA	NA	NA	NA	Promoter_anchored_loops:EP_correlation_cell_type_oneway:IMR90:Mesenchymal_Stem_Cell:Trophoblast-like_Cell	0.0428846	rs914615	1
ENSG00000189030	391104	VHLL	1	156268415	156269428	-1	protein_coding	No	No	Yes	0.00290057	NA	0	0	0	NA	NA	NA	NA	Promoter_anchored_loops:Adult_Cortex:Fetal_Cortex:IMR90:Mesenchymal_Stem_Cell:Trophoblast-like_Cell:hESC	0.0137663	rs914615	1
ENSG00000163467	128229	TSACC	1	156307105	156316786	1	protein_coding	No	No	Yes	0.0697917	-0.0973822	0	0	0	NA	NA	NA	NA	Adult_Cortex:Fetal_Cortex:GM12878:IMR90:hESC	NA	rs914615	1
ENSG00000116604	4209	MEF2D	1	156433519	156470620	-1	protein_coding	No	No	Yes	0.998547	-1.45037	0	0	0	NA	NA	NA	NA	Promoter_anchored_loops	0.00575071	rs914615	1
ENSG00000183856	128239	IQGAP3	1	156495197	156542396	-1	protein_coding	No	No	Yes	6.47051e-16	1.01146	0	0	0	NA	NA	NA	NA	Adult_Cortex:Fetal_Cortex	4.44044e-08	rs914615	1
ENSG00000187862	164118	TTC24	1	156549519	156556562	1	protein_coding	No	No	Yes	6.5804e-05	0.114086	0	0	0	NA	NA	NA	NA	Adult_Cortex:Fetal_Cortex	4.44044e-08	rs914615	1
ENSG00000132688	10763	NES	1	156638555	156647189	-1	protein_coding	No	No	Yes	2.06956e-05	-0.507845	0	0	0	NA	NA	NA	NA	Promoter_anchored_loops	0.0124957	rs914615	1
ENSG00000143314	79590	MRPL24	1	156707095	156711382	-1	protein_coding	No	No	Yes	0.00149123	-0.0557032	0	0	0	NA	NA	NA	NA	Promoter_anchored_loops	NA	rs914615	1
ENSG00000196345	55888	ZKSCAN7	3	44596685	44624975	1	protein_coding	No	No	Yes	1.17628e-05	-0.800781	0	0	0	NA	NA	NA	NA	Left_Ventricle:IMR90:Mesenchymal_Stem_Cell:Trophoblast-like_Cell	0.00205762	rs141045534:rs76571426:rs77116118:rs77155068:rs9852457	2
ENSG00000163812	51304	ZDHHC3	3	44956749	45017677	-1	protein_coding	No	No	Yes	0.144015	-0.617523	0	0	0	NA	NA	NA	NA	Adult_Cortex:Fetal_Cortex:IMR90:Mesenchymal_Stem_Cell:Mesendoderm:Trophoblast-like_Cell	1.0352e-36	rs141045534:rs77116118:rs3918355:rs76571426:rs9852457:rs73062389:rs13064991:rs77155068:rs76571426;rs3918355	2
ENSG00000163814	64866	CDCP1	3	45123770	45187914	-1	protein_coding	No	No	Yes	0.0211525	1.80557	0	0	0	NA	NA	NA	NA	Promoter_anchored_loops:IMR90:Mesenchymal_Stem_Cell:Mesendoderm:Trophoblast-like_Cell:hESC	4.36604e-93	rs76571426:rs141045534:rs9852457:rs73062389:rs76571426;rs3918355:rs13064991:rs9852457;rs13064991:rs76571426;rs13064991:rs77155068:rs9852457;rs76571426;rs13064991:rs73062389;rs3918355:rs77116118:rs3918355	2
ENSG00000206549	29122	PRSS50	3	46753605	46854064	-1	protein_coding	No	No	Yes	2.62071e-05	-0.326074	0	0	0	NA	NA	NA	NA	Promoter_anchored_loops:IMR90:Mesenchymal_Stem_Cell:Mesendoderm	4.36604e-93	rs13064991:rs77116118:rs3918355:rs73062389:rs141045534:rs76571426;rs3918355:rs76571426:rs9852457;rs13064991:rs76571426;rs13064991:rs9852457:rs77155068:rs9852457;rs76571426;rs13064991:rs73062389;rs3918355	2
ENSG00000178055	339906	PRSS42	3	46871032	46875585	-1	protein_coding	No	No	Yes	4.68321e-05	0.200179	0	0	0	NA	NA	NA	NA	IMR90:Mesenchymal_Stem_Cell:Mesendoderm	4.36604e-93	rs77116118:rs13064991:rs3918355:rs73062389:rs141045534:rs76571426;rs3918355:rs76571426:rs9852457;rs13064991:rs76571426;rs13064991:rs9852457:rs77155068:rs9852457;rs76571426;rs13064991:rs73062389;rs3918355	2
ENSG00000268537	NA	NA	3	46927699	46930171	-1	protein_coding	No	No	Yes	NA	NA	0	0	0	NA	NA	NA	NA	Promoter_anchored_loops	NA	rs3918355:rs77116118	2
ENSG00000232382	26339	OR5K1	3	98188324	98189420	1	protein_coding	No	No	Yes	9.41012e-05	0.23209	0	0	0	NA	NA	NA	NA	Left_Ventricle	0.00248964	rs2290859	3
ENSG00000080822	56650	CLDND1	3	98216756	98241910	-1	protein_coding	No	No	Yes	0.590515	-0.598219	0	0	0	NA	NA	NA	NA	Aorta:Left_Ventricle	8.71968e-18	rs2290859	3
ENSG00000154165	2838	GPR15	3	98250743	98251960	1	protein_coding	No	No	Yes	0.003265	0.0329819	0	0	0	NA	NA	NA	NA	Aorta:Left_Ventricle	8.71968e-18	rs2290859	3
ENSG00000057019	131566	DCBLD2	3	98514785	98620533	-1	protein_coding	No	No	Yes	0.000553237	0.276674	0	0	0	NA	NA	NA	NA	IMR90:Mesenchymal_Stem_Cell	4.86715e-28	rs2290859	3
ENSG00000184220	84319	CMSS1	3	99536678	99897447	1	protein_coding	No	No	Yes	0.000665485	-0.661714	0	0	0	NA	NA	NA	NA	Fetal_Cortex:Left_Ventricle:IMR90:Mesenchymal_Stem_Cell	8.71968e-18	rs2290859	3
ENSG00000168386	11259	FILIP1L	3	99548985	99833357	-1	protein_coding	No	No	Yes	0.000245912	-0.0843625	0	0	0	NA	NA	NA	NA	IMR90	6.71703e-05	rs2290859	3
ENSG00000114021	56954	NIT2	3	100053545	100075710	1	protein_coding	No	No	Yes	1.59971e-10	-0.424835	0	0	0	NA	NA	NA	NA	Adult_Cortex:Fetal_Cortex:GM12878:IMR90:Mesenchymal_Stem_Cell:hESC	1.15868e-24	rs2290859	3
ENSG00000154174	9868	TOMM70A	3	100082275	100120242	-1	protein_coding	No	No	Yes	0.998236	-0.15186	0	0	0	NA	NA	NA	NA	Adult_Cortex:Fetal_Cortex:Aorta:Left_Ventricle:GM12878:IMR90:Mesenchymal_Stem_Cell:Mesendoderm:Neural_Progenitor_Cell:Trophoblast-like_Cell:hESC	4.86715e-28	rs2290859	3
ENSG00000145014	93109	TMEM44	3	194308402	194354418	-1	protein_coding	No	No	Yes	1.19424e-06	NA	0	0	0	NA	NA	NA	NA	Adult_Cortex	NA	rs2260685	4
ENSG00000041802	55341	LSG1	3	194361517	194393206	-1	protein_coding	No	No	Yes	6.58805e-07	1.50426	0	0	0	NA	NA	NA	NA	Promoter_anchored_loops:Adult_Cortex:Fetal_Cortex:GM12878:IMR90:Mesenchymal_Stem_Cell:Mesendoderm:Trophoblast-like_Cell	0.00139094	rs2260685	4
ENSG00000272741	NA	NA	3	195975101	196045093	-1	protein_coding	No	No	Yes	NA	NA	0	0	0	NA	NA	NA	NA	Promoter_anchored_loops:IMR90:Mesenchymal_Stem_Cell	NA	rs2260685	4
ENSG00000273331	116211	NA	3	196042953	196065244	-1	protein_coding	No	No	Yes	NA	-0.286756	0	0	0	NA	NA	NA	NA	Promoter_anchored_loops:IMR90:Mesenchymal_Stem_Cell	NA	rs2260685	4
ENSG00000145107	116211	TM4SF19	3	196046213	196065374	-1	protein_coding	No	No	Yes	0.0139308	-0.286756	0	0	0	NA	NA	NA	NA	Promoter_anchored_loops:IMR90:Mesenchymal_Stem_Cell	NA	rs2260685	4
ENSG00000163961	165918	RNF168	3	196195654	196230639	-1	protein_coding	No	No	Yes	1.37259e-10	2.26635	0	0	0	NA	NA	NA	NA	GM12878:IMR90:Mesenchymal_Stem_Cell:Mesendoderm:hESC	0.000972824	rs2260685	4
ENSG00000214097	255798	SMCO1	3	196233748	196242237	-1	protein_coding	No	No	Yes	4.62968e-05	NA	0	0	0	NA	NA	NA	NA	Promoter_anchored_loops:Liver:GM12878:IMR90:Mesenchymal_Stem_Cell:Mesendoderm:hESC	0.000972824	rs2260685	4
ENSG00000185798	348793	WDR53	3	196281056	196295545	-1	protein_coding	No	No	Yes	0.000341189	0.293907	0	0	0	NA	NA	NA	NA	Promoter_anchored_loops:IMR90:Mesenchymal_Stem_Cell	0.000972824	rs2260685	4
ENSG00000174013	200933	FBXO45	3	196295482	196315930	1	protein_coding	No	No	Yes	0.857973	0.313434	0	0	0	NA	NA	NA	NA	Promoter_anchored_loops:IMR90:Mesenchymal_Stem_Cell	0.000972824	rs2260685	4
ENSG00000119231	205564	SENP5	3	196594727	196661585	1	protein_coding	No	No	Yes	0.996261	0.319631	0	0	0	NA	NA	NA	NA	Adult_Cortex:Fetal_Cortex	0.0286992	rs2260685	4
ENSG00000107290	23064	SETX	9	135136743	135230372	-1	protein_coding	No	No	Yes	0.20025	0.53776	0	0	0	NA	NA	NA	NA	Promoter_anchored_loops	0.0303328	rs7046863	5
ENSG00000125492	56751	BARHL1	9	135457572	135465653	1	protein_coding	No	No	Yes	0.0384386	NA	0	0	0	NA	NA	NA	NA	IMR90	NA	rs7046863	5
ENSG00000196990	642968	FAM163B	9	136444079	136451319	-1	protein_coding	No	No	Yes	0.428151	-0.470115	0	0	0	NA	NA	NA	NA	Promoter_anchored_loops:Spleen:IMR90:Mesenchymal_Stem_Cell:Mesendoderm:Trophoblast-like_Cell:hESC	9.65783e-49	rs35698328:rs2769073:rs9411378:rs7046863:rs9411378;rs7046863:rs7046863;rs35698328:rs7046863;rs2769073:rs9411378;rs2769073:rs35698328;rs7046863;rs35698328:rs9411378;rs35698328;rs2769073	5
ENSG00000160293	7410	VAV2	9	136627016	136857726	-1	protein_coding	No	No	Yes	0.00251877	0.240729	0	0	0	NA	NA	NA	NA	IMR90:Mesenchymal_Stem_Cell:Mesendoderm	5.94317e-07	rs35698328;rs2769073:rs35698328:rs9411378:rs7046863:rs2769073:rs9411378;rs2769073	5
ENSG00000110422	10114	HIPK3	11	33278218	33378569	1	protein_coding	No	No	Yes	0.893187	-1.55551	0	0	0	NA	NA	NA	NA	Fetal_Cortex:Left_Ventricle	1.71265e-08	rs7118388	6
ENSG00000110427	25758	KIAA1549L	11	33563618	33695648	1	protein_coding	No	No	Yes	0.00370823	0.621534	0	0	0	NA	NA	NA	NA	IMR90:Mesenchymal_Stem_Cell	1.71265e-08	rs7118388	6
ENSG00000085063	966	CD59	11	33719807	33757991	-1	protein_coding	No	No	Yes	0.0683809	0.475806	0	0	0	NA	NA	NA	NA	Mesenchymal_Stem_Cell	0.000239304	rs7118388	6
ENSG00000205177	100131378	C11orf91	11	33719807	33722347	-1	protein_coding	No	No	Yes	NA	0.82658	0	0	0	NA	NA	NA	NA	Mesenchymal_Stem_Cell	0.000239304	rs7118388	6
ENSG00000110429	26273	FBXO3	11	33762485	33796089	-1	protein_coding	No	No	Yes	0.96976	-0.201697	0	0	0	NA	NA	NA	NA	GM12878	0.00150427	rs7118388	6
ENSG00000135363	4005	LMO2	11	33880122	33913836	-1	protein_coding	No	No	Yes	0.753952	0.0110124	0	0	0	NA	NA	NA	NA	GM12878:IMR90:Mesenchymal_Stem_Cell	1.71265e-08	rs7118388	6
ENSG00000184566	NA	NA	11	33902189	33903338	1	protein_coding	No	No	Yes	NA	NA	0	0	0	NA	NA	NA	NA	GM12878:IMR90:Mesenchymal_Stem_Cell	1.71265e-08	rs7118388	6
ENSG00000135387	4076	CAPRIN1	11	34073230	34122703	1	protein_coding	No	No	Yes	0.999768	-0.678167	0	0	0	NA	NA	NA	NA	Promoter_anchored_loops:IMR90	1.71265e-08	rs7118388	6
ENSG00000135372	55226	NAT10	11	34127149	34169217	1	protein_coding	No	No	Yes	1.054e-13	-0.488287	0	0	0	NA	NA	NA	NA	Left_Ventricle:Liver:GM12878:IMR90:Mesenchymal_Stem_Cell:Mesendoderm:hESC	1.71265e-08	rs7118388	6
ENSG00000149089	51074	APIP	11	34874641	34938046	-1	protein_coding	No	No	Yes	4.19693e-10	NA	0	0	0	NA	NA	NA	NA	Adult_Cortex:Left_Ventricle:Liver:IMR90:Mesenchymal_Stem_Cell:Mesendoderm:Trophoblast-like_Cell:hESC	1.71265e-08	rs7118388	6
ENSG00000110435	8050	PDHX	11	34937376	35042138	1	protein_coding	No	No	Yes	0.00137029	0.965011	0	0	0	NA	NA	NA	NA	Adult_Cortex:Left_Ventricle:Liver:IMR90:Mesenchymal_Stem_Cell:Mesendoderm:Trophoblast-like_Cell:hESC	1.71265e-08	rs7118388	6
ENSG00000269766	NA	NA	11	35150091	35150215	-1	protein_coding	No	No	Yes	NA	NA	0	0	0	NA	NA	NA	NA	IMR90:Mesendoderm:hESC	3.95808e-05	rs7118388	6
ENSG00000110436	6506	SLC1A2	11	35272753	35441610	-1	protein_coding	No	No	Yes	0.907793	1.49828	0	0	0	NA	NA	NA	NA	IMR90:Mesenchymal_Stem_Cell:Mesendoderm	1.71265e-08	rs7118388	6
ENSG00000149090	25891	PAMR1	11	35453370	35551848	-1	protein_coding	No	No	Yes	4.62836e-21	-0.0558959	0	0	0	NA	NA	NA	NA	Left_Ventricle:GM12878:IMR90:Mesenchymal_Stem_Cell:Mesendoderm:Trophoblast-like_Cell:hESC	1.71265e-08	rs7118388	6
ENSG00000179431	24147	FJX1	11	35639735	35642419	1	protein_coding	No	No	Yes	0.823951	NA	0	0	0	NA	NA	NA	NA	IMR90:Mesenchymal_Stem_Cell	1.71265e-08	rs7118388	6
ENSG00000179241	143458	LDLRAD3	11	35965531	36253686	1	protein_coding	No	No	Yes	0.0250893	0.96846	0	0	0	NA	NA	NA	NA	IMR90:Mesenchymal_Stem_Cell:Mesendoderm	1.71265e-08	rs7118388	6
ENSG00000110442	29099	COMMD9	11	36295051	36310999	-1	protein_coding	No	No	Yes	0.63526	-0.0553686	0	0	0	NA	NA	NA	NA	IMR90:Mesenchymal_Stem_Cell:Mesendoderm:Trophoblast-like_Cell	1.71265e-08	rs7118388	6
ENSG00000135362	79899	PRR5L	11	36317838	36486754	1	protein_coding	No	No	Yes	0.0787689	1.0169	0	0	0	NA	NA	NA	NA	IMR90:Mesenchymal_Stem_Cell:Mesendoderm:Trophoblast-like_Cell	1.71265e-08	rs7118388	6
ENSG00000198598	4326	MMP17	12	132312938	132336328	1	protein_coding	No	No	Yes	1.14744e-06	NA	0	0	0	NA	NA	NA	NA	Promoter_anchored_loops	0.00129397	rs7295014	7
ENSG00000177192	80324	PUS1	12	132413745	132428406	1	protein_coding	No	No	Yes	0.0199884	NA	0	0	0	NA	NA	NA	NA	Fetal_Cortex	0.0274643	rs7295014	7
ENSG00000183495	57634	EP400	12	132434508	132565005	1	protein_coding	No	No	Yes	1	-0.17491	0	0	0	NA	NA	NA	NA	Promoter_anchored_loops	NA	rs7295014	7
ENSG00000185684	347918	EP400NL	12	132568828	132613029	1	protein_coding	No	No	Yes	0.0912208	NA	0	0	0	NA	NA	NA	NA	EP_correlation_cell_type_oneway:EP_correlation_organ_oneway:IMR90:Mesenchymal_Stem_Cell	2.10892e-05	rs7295014	7
ENSG00000185163	317781	DDX51	12	132621139	132628880	-1	protein_coding	No	No	Yes	2.27756e-10	1.24891	0	0	0	NA	NA	NA	NA	Promoter_anchored_loops:IMR90	2.10892e-05	rs7295014	7
ENSG00000184967	79050	NOC4L	12	132628993	132637013	1	protein_coding	No	No	Yes	NA	NA	0	0	0	NA	NA	NA	NA	Promoter_anchored_loops:IMR90	2.10892e-05	rs7295014	7
ENSG00000255748	NA	NA	12	133787246	133787772	-1	protein_coding	No	No	Yes	NA	NA	0	0	0	NA	NA	NA	NA	GM12878	0.0473084	rs7295014	7
ENSG00000227059	647589	ANHX	12	133794898	133812681	-1	protein_coding	No	No	Yes	NA	NA	0	0	0	NA	NA	NA	NA	Promoter_anchored_loops	0.0274643	rs7295014	7
ENSG00000092140	55632	G2E3	14	31028329	31089269	1	protein_coding	No	No	Yes	0.751141	-0.8183	0	0	0	NA	NA	NA	NA	Mesenchymal_Stem_Cell:hESC	NA	rs184781326	8
ENSG00000092108	23256	SCFD1	14	31091318	31205018	1	protein_coding	No	No	Yes	0.991579	-0.0952235	0	0	0	NA	NA	NA	NA	Fetal_Cortex	1.49491e-08	rs184781326	8
ENSG00000179294	100170841	C17orf96	17	36827961	36831187	-1	protein_coding	No	No	Yes	NA	-0.716582	0	0	0	NA	NA	NA	NA	Left_Ventricle:Mesenchymal_Stem_Cell	2.36135e-06	rs3935281	9
ENSG00000108292	4302	MLLT6	17	36861795	36886056	1	protein_coding	No	No	Yes	0.998762	-2.00038	0	0	0	NA	NA	NA	NA	Fetal_Cortex	1.08921e-05	rs3935281	9
ENSG00000214556	388381	C17orf98	17	36991341	36997708	-1	protein_coding	No	No	Yes	0.457751	0.540891	0	0	0	NA	NA	NA	NA	Fetal_Cortex	1.52514e-08	rs3935281	9
ENSG00000183153	125111	GJD3	17	38517235	38520067	-1	protein_coding	No	No	Yes	0.00490137	-0.0415376	0	0	0	NA	NA	NA	NA	Fetal_Cortex	1.52514e-08	rs3935281	9
ENSG00000264058	125113	NA	17	38785049	38821393	-1	protein_coding	No	No	Yes	NA	-0.318308	0	0	0	NA	NA	NA	NA	IMR90:Mesenchymal_Stem_Cell:Mesendoderm:hESC	6.38158e-09	rs3935281	9
ENSG00000204897	147183	KRT25	17	38904273	38911584	-1	protein_coding	No	No	Yes	1.84753e-06	0.0983194	0	0	0	NA	NA	NA	NA	IMR90:Mesenchymal_Stem_Cell:hESC	6.38158e-09	rs3935281	9
ENSG00000186393	353288	KRT26	17	38922490	38928414	-1	protein_coding	No	No	Yes	7.22812e-10	0.80256	0	0	0	NA	NA	NA	NA	IMR90:Mesenchymal_Stem_Cell	1.45408e-06	rs3935281	9
ENSG00000171446	342574	KRT27	17	38933060	38938786	-1	protein_coding	No	No	Yes	8.0095e-14	-0.264077	0	0	0	NA	NA	NA	NA	IMR90:Mesenchymal_Stem_Cell	1.45408e-06	rs3935281	9
ENSG00000173908	162605	KRT28	17	38948455	38956211	-1	protein_coding	No	No	Yes	2.06906e-07	0.155294	0	0	0	NA	NA	NA	NA	IMR90:Mesenchymal_Stem_Cell	1.45408e-06	rs3935281	9
ENSG00000187242	3859	KRT12	17	39017555	39023462	-1	protein_coding	No	No	Yes	9.44137e-11	-0.350785	0	0	0	NA	NA	NA	NA	Mesenchymal_Stem_Cell	1.60932e-06	rs3935281	9
ENSG00000108244	25984	KRT23	17	39078948	39093886	-1	protein_coding	No	No	Yes	2.82683e-08	0.159963	0	0	0	NA	NA	NA	NA	Mesenchymal_Stem_Cell	1.60932e-06	rs3935281	9
ENSG00000240871	100996750	KRTAP4-7	17	39240459	39241396	1	protein_coding	No	No	Yes	1.11233e-05	0.8971	0	0	0	NA	NA	NA	NA	Mesenchymal_Stem_Cell	2.36135e-06	rs3935281	9
ENSG00000204880	101930568	KRTAP4-8	17	39253233	39254393	-1	protein_coding	No	No	Yes	0.00977082	2.54323	0	0	0	NA	NA	NA	NA	Mesenchymal_Stem_Cell	2.36135e-06	rs3935281	9
ENSG00000241241	NA	KRTAP4-16P	17	39257754	39258461	-1	protein_coding	No	No	Yes	0.0054963	NA	0	0	0	NA	NA	NA	NA	Mesenchymal_Stem_Cell	2.36135e-06	rs3935281	9
ENSG00000212722	100132386	KRTAP4-9	17	39261584	39262740	1	protein_coding	No	No	Yes	0.00150378	1.07857	0	0	0	NA	NA	NA	NA	Mesenchymal_Stem_Cell	2.36135e-06	rs3935281	9
ENSG00000212721	728224	KRTAP4-11	17	39273433	39274606	-1	protein_coding	No	No	Yes	0.0986398	0.868522	0	0	0	NA	NA	NA	NA	Mesenchymal_Stem_Cell	2.36135e-06	rs3935281	9
ENSG00000213416	83755	KRTAP4-12	17	39279343	39280419	-1	protein_coding	No	No	Yes	0.741776	0.265508	0	0	0	NA	NA	NA	NA	Mesenchymal_Stem_Cell	1.60932e-06	rs3935281	9
ENSG00000198090	81871	KRTAP4-6	17	39295685	39296739	-1	protein_coding	No	No	Yes	0.0145002	1.36986	0	0	0	NA	NA	NA	NA	Mesenchymal_Stem_Cell	1.60932e-06	rs3935281	9
ENSG00000198271	85289	KRTAP4-5	17	39305178	39306054	-1	protein_coding	No	No	Yes	0.010388	0.113742	0	0	0	NA	NA	NA	NA	Mesenchymal_Stem_Cell	1.60932e-06	rs3935281	9
ENSG00000171396	84616	KRTAP4-4	17	39315910	39316983	-1	protein_coding	No	No	Yes	0.00104159	-0.0227467	0	0	0	NA	NA	NA	NA	Mesenchymal_Stem_Cell	1.60932e-06	rs3935281	9
ENSG00000131738	3884	KRT33B	17	39519746	39526052	-1	protein_coding	No	No	Yes	2.39687e-06	-0.170367	0	0	0	NA	NA	NA	NA	IMR90:Mesenchymal_Stem_Cell	2.36135e-06	rs3935281	9
ENSG00000131737	100653049	KRT34	17	39533902	39538655	-1	protein_coding	No	No	Yes	2.61056e-06	0.726912	0	0	0	NA	NA	NA	NA	IMR90:Mesenchymal_Stem_Cell	2.36135e-06	rs3935281	9
ENSG00000094796	3881	KRT31	17	39549976	39553844	-1	protein_coding	No	No	Yes	0.928538	0.770088	0	0	0	NA	NA	NA	NA	IMR90:Mesenchymal_Stem_Cell	2.36135e-06	rs3935281	9
ENSG00000108417	8688	KRT37	17	39577005	39580775	-1	protein_coding	No	No	Yes	0.000453721	0.0145316	0	0	0	NA	NA	NA	NA	IMR90	2.36135e-06	rs3935281	9
ENSG00000171360	8687	KRT38	17	39592698	39597173	-1	protein_coding	No	No	Yes	2.17177e-05	1.27163	0	0	0	NA	NA	NA	NA	IMR90	2.36135e-06	rs3935281	9
ENSG00000108759	3882	KRT32	17	39616063	39623681	-1	protein_coding	No	No	Yes	1.20906e-15	0.688477	0	0	0	NA	NA	NA	NA	IMR90	NA	rs3935281	9
ENSG00000197079	3886	KRT35	17	39632941	39637392	-1	protein_coding	No	No	Yes	0.0170323	-0.308807	0	0	0	NA	NA	NA	NA	IMR90	NA	rs3935281	9
ENSG00000171345	3880	KRT19	17	39679869	39684560	-1	protein_coding	No	No	Yes	0.00393645	-0.191551	0	0	0	NA	NA	NA	NA	IMR90	NA	rs3935281	9
ENSG00000186832	3868	KRT16	17	39766030	39772151	-1	protein_coding	No	No	Yes	2.17484e-09	-0.124302	0	0	0	NA	NA	NA	NA	Left_Ventricle:IMR90:Trophoblast-like_Cell	NA	rs3935281	9
ENSG00000128422	3872	KRT17	17	39775689	39781094	-1	protein_coding	No	No	Yes	7.07354e-06	0.447028	0	0	0	NA	NA	NA	NA	Left_Ventricle:IMR90:Trophoblast-like_Cell	NA	rs3935281	9
ENSG00000173812	10209	EIF1	17	39845137	39848920	1	protein_coding	No	No	Yes	0.764132	-0.215219	0	0	0	NA	NA	NA	NA	Left_Ventricle:GM12878:IMR90:Mesenchymal_Stem_Cell:Mesendoderm:hESC	6.38158e-09	rs3935281	9
ENSG00000184502	2520	GAST	17	39868578	39872221	1	protein_coding	No	No	Yes	0.00317378	0.383455	0	0	0	NA	NA	NA	NA	Adult_Cortex:Fetal_Cortex:Left_Ventricle:GM12878:IMR90:Mesenchymal_Stem_Cell:Mesendoderm:hESC	6.38158e-09	rs3935281	9
ENSG00000173805	9001	HAP1	17	39873994	39890896	-1	protein_coding	No	No	Yes	1.58556e-19	1.91847	0	0	0	NA	NA	NA	NA	Adult_Cortex:IMR90	1.45408e-06	rs3935281	9
ENSG00000141696	10609	LEPREL4	17	39958199	39968856	-1	protein_coding	No	No	Yes	4.37562e-08	0.210886	0	0	0	NA	NA	NA	NA	Adult_Cortex:Fetal_Cortex	1.52514e-08	rs3935281	9
ENSG00000141756	60681	FKBP10	17	39968932	39979465	1	protein_coding	No	No	Yes	0.000807425	-0.0785425	0	0	0	NA	NA	NA	NA	Adult_Cortex:Fetal_Cortex	1.52514e-08	rs3935281	9
ENSG00000173786	1267	CNP	17	40118759	40129749	1	protein_coding	No	No	Yes	0.890888	0.169424	0	0	0	NA	NA	NA	NA	Adult_Cortex	1.52514e-08	rs3935281	9
ENSG00000267261	NA	NA	17	40271692	40306934	-1	protein_coding	No	No	Yes	NA	NA	0	0	0	NA	NA	NA	NA	IMR90	NA	rs3935281	9
ENSG00000108774	5878	RAB5C	17	40276994	40307035	-1	protein_coding	No	No	Yes	0.82657	-0.36267	0	0	0	NA	NA	NA	NA	IMR90	NA	rs3935281	9
ENSG00000089558	23415	KCNH4	17	40308909	40333296	-1	protein_coding	No	No	Yes	0.999979	-0.452983	0	0	0	NA	NA	NA	NA	Left_Ventricle:hESC	6.38158e-09	rs3935281	9
ENSG00000161610	3060	HCRT	17	40336078	40337470	-1	protein_coding	No	No	Yes	0.50244	-0.292071	0	0	0	NA	NA	NA	NA	Left_Ventricle:hESC	6.38158e-09	rs3935281	9
ENSG00000167925	84514	GHDC	17	40340817	40346531	-1	protein_coding	No	No	Yes	2.12125e-05	-0.790743	0	0	0	NA	NA	NA	NA	Left_Ventricle:hESC	6.38158e-09	rs3935281	9
ENSG00000077009	27231	NMRK2	19	3933101	3942414	1	protein_coding	No	No	Yes	1.1663e-07	NA	0	0	0	NA	NA	NA	NA	Promoter_anchored_loops	NA	rs732631	10
ENSG00000167658	1938	EEF2	19	3976054	3985467	-1	protein_coding	No	No	Yes	0.994521	0.232724	0	0	0	NA	NA	NA	NA	Fetal_Cortex	NA	rs732631	10
ENSG00000105248	55702	CCDC94	19	4247076	4269087	1	protein_coding	No	No	Yes	0.000960471	-0.233222	0	0	0	NA	NA	NA	NA	Fetal_Cortex	NA	rs732631	10
ENSG00000105426	5802	PTPRS	19	5158506	5340814	-1	protein_coding	No	No	Yes	0.760915	1.80852	0	0	0	NA	NA	NA	NA	Fetal_Cortex	1.60341e-09	rs732631	10
ENSG00000130254	9667	SAFB2	19	5587010	5624057	-1	protein_coding	No	No	Yes	0.999583	-0.646987	0	0	0	NA	NA	NA	NA	Fetal_Cortex:IMR90:Mesenchymal_Stem_Cell	1.16274e-10	rs732631	10
ENSG00000160633	6294	SAFB	19	5623046	5668489	1	protein_coding	No	No	Yes	0.999685	-0.301959	0	0	0	NA	NA	NA	NA	Fetal_Cortex:IMR90:Mesenchymal_Stem_Cell	1.16274e-10	rs732631	10
ENSG00000130255	25873	RPL36	19	5674958	5691887	1	protein_coding	No	No	Yes	0.623122	-0.828281	0	0	0	NA	NA	NA	NA	Promoter_anchored_loops	NA	rs732631	10
ENSG00000130382	4298	MLLT1	19	6212966	6279959	-1	protein_coding	No	No	Yes	0.991457	NA	0	0	0	NA	NA	NA	NA	Trophoblast-like_Cell	0.00206472	rs73005873	11
ENSG00000125726	970	CD70	19	6583194	6604114	-1	protein_coding	No	No	Yes	0.0457522	-0.0751305	0	0	0	NA	NA	NA	NA	IMR90:Mesenchymal_Stem_Cell	0.00206472	rs73005873	11
ENSG00000125735	8740	TNFSF14	19	6663148	6670599	-1	protein_coding	No	No	Yes	0.813515	0.227959	0	0	0	NA	NA	NA	NA	Mesenchymal_Stem_Cell	0.00206472	rs73005873	11
ENSG00000174837	2015	EMR1	19	6887577	6940470	1	protein_coding	No	No	Yes	5.77895e-14	1.73513	0	0	0	NA	NA	NA	NA	IMR90	0.00206472	rs73005873	11
ENSG00000099783	4670	HNRNPM	19	8509651	8553998	1	protein_coding	No	No	Yes	0.999948	-0.225249	0	0	0	NA	NA	NA	NA	Fetal_Cortex	0.0492085	rs73005873	11
ENSG00000142303	81794	ADAMTS10	19	8645126	8675620	-1	protein_coding	No	No	Yes	0.980346	-0.321296	0	0	0	NA	NA	NA	NA	Adult_Cortex	0.0492085	rs73005873	11
ENSG00000170929	125963	OR1M1	19	9203855	9204889	1	protein_coding	No	No	Yes	0.00018347	1.55968	0	0	0	NA	NA	NA	NA	Liver:IMR90:Mesenchymal_Stem_Cell:Mesendoderm:Neural_Progenitor_Cell:Trophoblast-like_Cell:hESC	0.00206472	rs73005873	11
ENSG00000170923	390882	OR7G2	19	9212945	9213982	-1	protein_coding	No	No	Yes	0.00709377	0.317337	0	0	0	NA	NA	NA	NA	Liver:IMR90:Mesenchymal_Stem_Cell:Mesendoderm:Neural_Progenitor_Cell:Trophoblast-like_Cell:hESC	0.00206472	rs73005873	11
ENSG00000161807	125962	OR7G1	19	9225274	9226439	-1	protein_coding	No	No	Yes	0.0757167	0.0983485	0	0	0	NA	NA	NA	NA	Liver:IMR90:Mesenchymal_Stem_Cell:Mesendoderm:Neural_Progenitor_Cell:Trophoblast-like_Cell:hESC	0.00206472	rs73005873	11
ENSG00000170920	390883	OR7G3	19	9236688	9237626	-1	protein_coding	No	No	Yes	0.405964	1.88468	0	0	0	NA	NA	NA	NA	Liver:IMR90:Mesenchymal_Stem_Cell:Mesendoderm:Neural_Progenitor_Cell:Trophoblast-like_Cell:hESC	0.00206472	rs73005873	11
ENSG00000130803	57693	ZNF317	19	9251056	9274100	1	protein_coding	No	No	Yes	0.0157066	-0.0115608	0	0	0	NA	NA	NA	NA	IMR90:Mesenchymal_Stem_Cell:Mesendoderm:hESC	0.00206472	rs73005873	11
ENSG00000174667	125958	OR7D4	19	9324526	9325542	-1	protein_coding	No	No	Yes	8.94371e-06	0.0299857	0	0	0	NA	NA	NA	NA	IMR90:Mesendoderm:hESC	0.00206472	rs73005873	11
ENSG00000237521	26648	OR7E24	19	9361606	9362820	1	protein_coding	No	No	Yes	0.298718	0.220492	0	0	0	NA	NA	NA	NA	Promoter_anchored_loops:IMR90:Mesenchymal_Stem_Cell:Mesendoderm:hESC	0.00206472	rs73005873	11
ENSG00000196110	374879	ZNF699	19	9404951	9420514	-1	protein_coding	No	No	Yes	1.56586e-07	-0.851222	0	0	0	NA	NA	NA	NA	IMR90:Mesenchymal_Stem_Cell:Mesendoderm:hESC	0.00206472	rs73005873	11
ENSG00000188321	84527	ZNF559	19	9434448	9461838	1	protein_coding	No	No	Yes	7.71789e-09	1.13931	0	0	0	NA	NA	NA	NA	Adult_Cortex:IMR90:Mesenchymal_Stem_Cell:Mesendoderm:hESC	0.00206472	rs73005873	11
ENSG00000188629	100529215	ZNF177	19	9435021	9493293	1	protein_coding	No	No	Yes	5.54015e-06	-0.203085	0	0	0	NA	NA	NA	NA	Adult_Cortex:IMR90:Mesenchymal_Stem_Cell:Mesendoderm:hESC	0.00206472	rs73005873	11
ENSG00000174652	10781	ZNF266	19	9523272	9546254	-1	protein_coding	No	No	Yes	1.25383e-09	1.95583	0	0	0	NA	NA	NA	NA	IMR90:Mesenchymal_Stem_Cell:Mesendoderm:hESC	0.00206472	rs73005873	11
ENSG00000198028	147741	ZNF560	19	9577183	9609283	-1	protein_coding	No	No	Yes	7.36421e-10	-0.311567	0	0	0	NA	NA	NA	NA	Liver:IMR90:Mesenchymal_Stem_Cell:Mesendoderm:Trophoblast-like_Cell:hESC	0.00206472	rs73005873	11
ENSG00000130818	79088	ZNF426	19	9638667	9649303	-1	protein_coding	No	No	Yes	5.94845e-13	-0.559404	0	0	0	NA	NA	NA	NA	IMR90:Mesenchymal_Stem_Cell:Mesendoderm:Neural_Progenitor_Cell:hESC	0.00206472	rs73005873	11
ENSG00000197961	7675	ZNF121	19	9671029	9695209	-1	protein_coding	No	No	Yes	0.724859	-0.169435	0	0	0	NA	NA	NA	NA	Liver:GM12878:IMR90:Mesenchymal_Stem_Cell:Mesendoderm:Trophoblast-like_Cell:hESC	0.00206472	rs73005873	11
ENSG00000171469	93134	ZNF561	19	9715356	9732075	-1	protein_coding	No	No	Yes	0.00976255	1.7258	0	0	0	NA	NA	NA	NA	Left_Ventricle:IMR90:Mesenchymal_Stem_Cell:Mesendoderm:hESC	0.00206472	rs73005873	11
ENSG00000267106	284385	C19orf82	19	9731967	9756572	1	protein_coding	No	No	Yes	NA	0.258349	0	0	0	NA	NA	NA	NA	Left_Ventricle:IMR90:Mesenchymal_Stem_Cell:Mesendoderm:hESC	0.00206472	rs73005873	11
ENSG00000171466	54811	ZNF562	19	9759330	9785776	-1	protein_coding	No	No	Yes	0.13968	0.100649	0	0	0	NA	NA	NA	NA	IMR90:Mesenchymal_Stem_Cell:Mesendoderm:Trophoblast-like_Cell:hESC	0.00206472	rs73005873	11
ENSG00000224689	729648	ZNF812	19	9800600	9811452	-1	protein_coding	No	No	Yes	5.9997e-07	0.173193	0	0	0	NA	NA	NA	NA	Left_Ventricle:Liver:IMR90:Mesenchymal_Stem_Cell:Mesendoderm:Trophoblast-like_Cell:hESC	0.00206472	rs73005873	11
ENSG00000196605	100505555	ZNF846	19	9862669	9903856	-1	protein_coding	No	No	Yes	3.74977e-16	-0.341021	0	0	0	NA	NA	NA	NA	Fetal_Cortex:Mesenchymal_Stem_Cell	0.0492085	rs73005873	11
ENSG00000105088	93145	OLFM2	19	9964394	10047228	-1	protein_coding	No	No	Yes	0.964592	NA	0	0	0	NA	NA	NA	NA	Fetal_Cortex	0.0492085	rs73005873	11
ENSG00000171291	90594	ZNF439	19	11959541	11994565	1	protein_coding	No	No	Yes	3.214e-08	0.642917	0	0	0	NA	NA	NA	NA	Mesenchymal_Stem_Cell	0.00206472	rs73005873	11
ENSG00000198429	7620	ZNF69	19	11998599	12025144	1	protein_coding	No	No	Yes	7.35112e-05	-0.549691	0	0	0	NA	NA	NA	NA	Mesenchymal_Stem_Cell	0.00206472	rs73005873	11
ENSG00000130749	23211	ZC3H4	19	47567444	47617009	-1	protein_coding	No	No	Yes	1	-0.85506	0	0	0	NA	NA	NA	NA	Left_Ventricle	3.51796e-11	rs679574;rs73061632:rs73061632	12
ENSG00000142230	10055	SAE1	19	47616531	47713886	1	protein_coding	No	No	Yes	0.988952	-1.11521	0	0	0	NA	NA	NA	NA	Left_Ventricle	3.51796e-11	rs679574;rs73061632:rs73061632	12
ENSG00000118160	6543	SLC8A2	19	47931274	47975425	-1	protein_coding	No	No	Yes	NA	-0.264691	0	0	0	NA	NA	NA	NA	Fetal_Cortex	5.12702e-14	rs679574:rs73061632:rs679574;rs73061632	12
ENSG00000188334	100131137	BSPH1	19	48471303	48495427	-1	protein_coding	No	No	Yes	NA	0.175619	0	0	0	NA	NA	NA	NA	Mesenchymal_Stem_Cell:Trophoblast-like_Cell	4.67944e-09	rs679574	12
ENSG00000169393	64100	ELSPBP1	19	48497908	48528410	1	protein_coding	No	No	Yes	0.00018142	0.488845	0	0	0	NA	NA	NA	NA	Mesenchymal_Stem_Cell:Trophoblast-like_Cell	4.67944e-09	rs679574	12
ENSG00000142227	2014	EMP3	19	48824766	48833810	1	protein_coding	No	No	Yes	0.000573648	-0.192671	0	0	0	NA	NA	NA	NA	Adult_Cortex:Fetal_Cortex	1.11013e-14	rs679574:rs73061632:rs679574;rs73061632	12
ENSG00000182324	3770	KCNJ14	19	48958766	48969367	1	protein_coding	No	No	Yes	8.51179e-05	1.02372	0	0	0	NA	NA	NA	NA	GM12878:IMR90	4.67944e-09	rs679574	12
ENSG00000268465	NA	NA	19	48969094	48975688	1	protein_coding	No	No	Yes	NA	NA	0	0	0	NA	NA	NA	NA	Adult_Cortex:Fetal_Cortex	3.51796e-11	rs679574:rs73061632:rs679574;rs73061632	12
ENSG00000104826	3972	LHB	19	49519237	49520338	-1	protein_coding	No	No	Yes	0.0656001	0.574914	0	0	0	NA	NA	NA	NA	Promoter_anchored_loops:Aorta:Hippocampus:Left_Ventricle:Liver:Lung:Pancreas:Right_Ventricle:Spleen:GM12878:IMR90:Mesenchymal_Stem_Cell:Mesendoderm:Neural_Progenitor_Cell:Trophoblast-like_Cell:hESC	3.10323e-19	rs679574:rs73061632:rs679574;rs73061632	12
ENSG00000104827	114335	CGB	19	49526126	49527590	-1	protein_coding	No	No	Yes	0.574072	NA	0	0	0	NA	NA	NA	NA	Promoter_anchored_loops	8.59691e-16	rs679574:rs73061632	12
ENSG00000267335	NA	NA	19	49526210	49540152	-1	protein_coding	No	No	Yes	NA	NA	0	0	0	NA	NA	NA	NA	EP_links_oneway:Promoter_anchored_loops	3.10323e-19	rs679574;rs73061632:rs73061632:rs679574	12
ENSG00000104818	114336	CGB2	19	49535169	49536495	1	protein_coding	No	No	Yes	0.069422	0.0257652	0	0	0	NA	NA	NA	NA	Promoter_anchored_loops	3.10323e-19	rs679574	12
ENSG00000267631	114335	CGB1	19	49538831	49552006	-1	protein_coding	No	No	Yes	0.267465	0.541591	0	0	0	NA	NA	NA	NA	Promoter_anchored_loops	5.47353e-05	rs679574	12
ENSG00000189052	114335	CGB5	19	49547141	49548568	1	protein_coding	No	No	Yes	NA	1.19448	0	0	0	NA	NA	NA	NA	Promoter_anchored_loops	1.00575e-14	rs679574;rs73061632:rs73061632	12
ENSG00000213030	114335	CGB8	19	49550895	49552400	-1	protein_coding	No	No	Yes	0.091778	0.281957	0	0	0	NA	NA	NA	NA	Promoter_anchored_loops	5.47353e-05	rs679574	12
ENSG00000196337	94027	CGB7	19	49557531	49562117	-1	protein_coding	No	No	Yes	0.0131018	2.04116	0	0	0	NA	NA	NA	NA	Mesenchymal_Stem_Cell	5.19768e-07	rs73061632:rs679574;rs73061632	12
ENSG00000225950	94027	NTF4	19	49559050	49568333	-1	protein_coding	No	No	Yes	0.107583	-0.150525	0	0	0	NA	NA	NA	NA	Mesenchymal_Stem_Cell	5.19768e-07	rs73061632:rs679574;rs73061632	12
ENSG00000104848	3743	KCNA7	19	49570675	49576198	-1	protein_coding	No	No	Yes	0.00825022	1.73223	0	0	0	NA	NA	NA	NA	Mesenchymal_Stem_Cell	5.19768e-07	rs73061632:rs679574;rs73061632	12
ENSG00000104852	6625	SNRNP70	19	49588676	49611862	1	protein_coding	No	No	Yes	0.993095	-0.251398	0	0	0	NA	NA	NA	NA	Adult_Cortex:Fetal_Cortex:Mesenchymal_Stem_Cell	1.11013e-14	rs73061632:rs679574;rs73061632	12
ENSG00000104863	64130	LIN7B	19	49617581	49621717	1	protein_coding	No	No	Yes	0.838837	NA	0	0	0	NA	NA	NA	NA	Adult_Cortex:Fetal_Cortex:GM12878:IMR90	6.06357e-11	rs73061632:rs679574;rs73061632	12
ENSG00000177380	8541	PPFIA3	19	49622646	49654283	1	protein_coding	No	No	Yes	1	NA	0	0	0	NA	NA	NA	NA	Adult_Cortex:Fetal_Cortex:GM12878:IMR90	6.06357e-11	rs73061632:rs679574;rs73061632	12
ENSG00000063127	28968	SLC6A16	19	49792895	49828482	-1	protein_coding	No	No	Yes	4.4764e-11	-0.803887	0	0	0	NA	NA	NA	NA	Fetal_Cortex	6.06357e-11	rs679574;rs73061632:rs73061632	12
ENSG00000104901	27120	DKKL1	19	49865040	49878373	1	protein_coding	No	No	Yes	0.000105208	1.35465	0	0	0	NA	NA	NA	NA	hESC	5.19768e-07	rs73061632:rs679574;rs73061632	12
ENSG00000268000	NA	NA	19	50003781	50004614	1	protein_coding	No	No	Yes	NA	NA	0	0	0	NA	NA	NA	NA	Promoter_anchored_loops	2.22684e-17	rs679574	12
ENSG00000126458	6237	RRAS	19	50138549	50143458	-1	protein_coding	No	No	Yes	0.287257	-0.530932	0	0	0	NA	NA	NA	NA	Adult_Cortex:Fetal_Cortex	1.11013e-14	rs73061632:rs679574	12
ENSG00000039650	11284	PNKP	19	50364461	50371166	-1	protein_coding	No	No	Yes	2.88445e-07	0.180579	0	0	0	NA	NA	NA	NA	Adult_Cortex:Fetal_Cortex	6.06357e-11	rs73061632:rs679574;rs73061632	12
ENSG00000131409	94030	LRRC4B	19	51020149	51071302	-1	protein_coding	No	No	Yes	0.297157	NA	0	0	0	NA	NA	NA	NA	Fetal_Cortex	6.06357e-11	rs73061632	12

### Sheet: T7.commonLoci_ddx_ccgwas
Table 7. Significantly differentiated loci detected by DDx and CCGWAS
GenomicLocus=number of risk loci commonly detected by both DDx and CCGWAS; SNP=lead SNP of the "GenomicLocus"; A1=non-effect allele; A2=effect allele; FRQ=effect allele frequency; BETA=effect size of "SNP" estimated by DDx; SE=standard error of "SE"; P=pvalue of "SNP" estimated by DDx; Z=zscore of "SNP" estimated by DDx; N=total sample size involved in DDx analysis; OLS_beta/OLS_se/OLS_pval=case-case associations estimated by the CCGWAS OLS component; Exact_beta/Exact_se/Exact_pval=case-case associations estimated by the CCGWAS Exact component. The last 10 columns refer to the original GWAS statistics for two compared traits respectively.
GenomicLocus	SNP	CHR	BP	A1	A2	FRQ	BETA	SE	P	Z	N	OLS_beta	OLS_se	OLS_pval	Exact_beta	Exact_se	Exact_pval	FRQ_C2	BETA_C2	SE_C2	P_C2	Z_C2	FRQ_Pneumonia.meta	BETA_Pneumonia.meta	SE_Pneumonia.meta	P_Pneumonia.meta	Z_Pneumonia.meta
1	rs2290859	3	101525625	C	T	0.342985	-0.0520649	0.00471843	2.60829e-28	-11.0344	3686868	-0.00275	0.000463	2.93e-09	-0.0164	0.00149	2.86e-28	0.3413	-0.051095	0.004407	4.4262e-31	-11.5941	0.34962	0.000969927	0.00171603	0.571926	0.565217
2	rs73062389	3	45835417	G	A	0.0534199	0.205274	0.0100302	4.36604e-93	20.4656	3237296	0.00531	0.000472	1.99e-29	0.0326	0.00159	3e-93	0.05157	0.20302	0.0094393	1.3093e-102	21.508	0.05959	-0.00225411	0.00345669	0.514335	-0.652103

### Sheet: T8.gene_ddx
Table 8. Results summary of MAGMA/TWAS/spTWAS/PWAS-DDx
Significant differentially associated genes were identified by integrating gene genomic positions, mRNA expression, splicing and plasma protein data with DDx-derived GWAS using MAGMA gene analysis, PrediXcan or FUSION. P_DDx_magma=the gene p-value estimated by MAGMA based on DDx-derived GWAS; FDR_DDx_magma=adjusted P_DDx_magma; P_DDx_twas=the gene p-value estimated by TWAS based on DDx-derived GWAS; tissue_twas=the eQTL model of every single tissue used to obtain gene-based z-scores in TWAS analysis based on DDx-derived GWAS; FDR_DDx_twas=adjusted P_DDx_twas; Z_DDx_twas=gene-based z-scores in TWAS analysis; P_DDx_sptwas=the gene p-value estimated by spTWAS based on DDx-derived GWAS; tissue_sptwas=the sQTL model of every single tissue used to obtain gene-based z-scores in spTWAS analysis based on DDx-derived GWAS; FDR_DDx_sptwas=adjusted P_DDx_sptwas; Z_DDx_sptwas=gene-based z-scores in spTWAS analysis; P_DDx_pwas=the gene p-value estimated by PWAS based on DDx-derived GWAS; FDR_DDx_pwas=adjusted P_DDx_pwas; Z_DDx_pwas=gene-based z-scores in PWAS analysis. Other columns refer to MAGMA/TWAS/spTWAS/PWAS estimates based on original GWAS of analyzed traits.
Gene	P_DDx_magma	FDR_DDx_magma	Z_DDx_magma	tissue_twas	P_DDx_twas	FDR_DDx_twas	Z_DDx_twas	tissue_sptwas	P_DDx_sptwas	FDR_DDx_sptwas	Z_DDx_sptwas	P_DDx_pwas	FDR_DDx_pwas	Z_DDx_pwas	magma_detect	twas_detect	sptwas_detect	pwas_detect	total_detect	Z_C2_magma	Z_Pneumonia.meta_magma	Z_C2_twas	Z_Pneumonia.meta_twas	Z_C2_sptwas	Z_Pneumonia.meta_sptwas	Z_C2_pwas	Z_Pneumonia.meta_pwas	P_C2_magma	P_Pneumonia.meta_magma	P_C2_twas	P_Pneumonia.meta_twas	P_C2_sptwas	P_Pneumonia.meta_sptwas	P_C2_pwas	P_Pneumonia.meta_pwas	FDR_C2_magma	FDR_Pneumonia.meta_magma	FDR_C2_twas	FDR_Pneumonia.meta_twas	FDR_C2_sptwas	FDR_Pneumonia.meta_sptwas	FDR_C2_pwas	FDR_Pneumonia.meta_pwas
ABO	5e-10	5.26e-07	-6.2191	Adipose_Subcutaneous	1.21372e-15	1.52965e-11	8.00305	Adipose_Subcutaneous	2.68694e-37	9.08883e-33	-12.7616	5.61e-15	7.28739e-12	7.8125	1	1	1	1	4	7.56739	0.466944	9.76261	-0.533249	-13.6186	0.293392	7.9468	-0.9653	3.8081e-14	0.64054	1.62902e-22	0.593862	3.1037e-42	0.769222	1.91e-15	0.3344	1.37335e-10	0.986162	2.11447e-18	0.98517	1.08012e-37	0.990291	2.50019e-12	0.897024
ABO	5e-10	5.26e-07	-6.2191	Adipose_Subcutaneous	1.21372e-15	1.52965e-11	8.00305	Adipose_Visceral_Omentum	1.65937e-16	2.71605e-12	8.24444	5.61e-15	7.28739e-12	7.8125	1	1	1	1	4	7.56739	0.466944	9.76261	-0.533249	8.71168	-0.463699	7.9468	-0.9653	3.8081e-14	0.64054	1.62902e-22	0.593862	2.99416e-18	0.642863	1.91e-15	0.3344	1.37335e-10	0.986162	2.11447e-18	0.98517	5.03663e-14	0.988768	2.50019e-12	0.897024
ABO	5e-10	5.26e-07	-6.2191	Adipose_Subcutaneous	1.21372e-15	1.52965e-11	8.00305	Adrenal_Gland	1.21643e-15	1.468e-11	8.00278	5.61e-15	7.28739e-12	7.8125	1	1	1	1	4	7.56739	0.466944	9.76261	-0.533249	8.66922	0.0722892	7.9468	-0.9653	3.8081e-14	0.64054	1.62902e-22	0.593862	4.35083e-18	0.942372	1.91e-15	0.3344	1.37335e-10	0.986162	2.11447e-18	0.98517	6.37201e-14	0.996824	2.50019e-12	0.897024
ABO	5e-10	5.26e-07	-6.2191	Adipose_Subcutaneous	1.21372e-15	1.52965e-11	8.00305	Breast_Mammary_Tissue	8.56443e-19	2.97836e-14	8.85242	5.61e-15	7.28739e-12	7.8125	1	1	1	1	4	7.56739	0.466944	9.76261	-0.533249	9.60579	0.130037	7.9468	-0.9653	3.8081e-14	0.64054	1.62902e-22	0.593862	7.55761e-22	0.896537	1.91e-15	0.3344	1.37335e-10	0.986162	2.11447e-18	0.98517	2.70804e-17	0.994573	2.50019e-12	0.897024
ABO	5e-10	5.26e-07	-6.2191	Adipose_Subcutaneous	1.21372e-15	1.52965e-11	8.00305	Colon_Transverse	4.84039e-24	7.78287e-20	-10.113	5.61e-15	7.28739e-12	7.8125	1	1	1	1	4	7.56739	0.466944	9.76261	-0.533249	-10.7719	0.263059	7.9468	-0.9653	3.8081e-14	0.64054	1.62902e-22	0.593862	4.6703e-27	0.792505	1.91e-15	0.3344	1.37335e-10	0.986162	2.11447e-18	0.98517	7.73051e-23	0.989727	2.50019e-12	0.897024
ABO	5e-10	5.26e-07	-6.2191	Adipose_Subcutaneous	1.21372e-15	1.52965e-11	8.00305	Esophagus_Mucosa	3.70804e-32	3.57875e-28	-11.8043	5.61e-15	7.28739e-12	7.8125	1	1	1	1	4	7.56739	0.466944	9.76261	-0.533249	-13.0769	-0.985294	7.9468	-0.9653	3.8081e-14	0.64054	1.62902e-22	0.593862	4.4646e-39	0.32448	1.91e-15	0.3344	1.37335e-10	0.986162	2.11447e-18	0.98517	4.43394e-35	0.961134	2.50019e-12	0.897024
ABO	5e-10	5.26e-07	-6.2191	Adipose_Subcutaneous	1.21372e-15	1.52965e-11	8.00305	Heart_Atrial_Appendage	1.94313e-30	5.50818e-26	11.4665	5.61e-15	7.28739e-12	7.8125	1	1	1	1	4	7.56739	0.466944	9.76261	-0.533249	12.6736	0.989558	7.9468	-0.9653	3.8081e-14	0.64054	1.62902e-22	0.593862	8.27717e-37	0.32239	1.91e-15	0.3344	1.37335e-10	0.986162	2.11447e-18	0.98517	2.41495e-32	0.947139	2.50019e-12	0.897024
ABO	5e-10	5.26e-07	-6.2191	Adipose_Subcutaneous	1.21372e-15	1.52965e-11	8.00305	Heart_Left_Ventricle	3.40288e-32	7.7555e-28	-11.8115	5.61e-15	7.28739e-12	7.8125	1	1	1	1	4	7.56739	0.466944	9.76261	-0.533249	-13.0826	-0.996422	7.9468	-0.9653	3.8081e-14	0.64054	1.62902e-22	0.593862	4.14247e-39	0.319045	1.91e-15	0.3344	1.37335e-10	0.986162	2.11447e-18	0.98517	9.72279e-35	0.955563	2.50019e-12	0.897024
ABO	5e-10	5.26e-07	-6.2191	Adipose_Subcutaneous	1.21372e-15	1.52965e-11	8.00305	Kidney_Cortex	4.05395e-25	7.43738e-21	-10.353	5.61e-15	7.28739e-12	7.8125	1	1	1	1	4	7.56739	0.466944	9.76261	-0.533249	-11.055	0.261582	7.9468	-0.9653	3.8081e-14	0.64054	1.62902e-22	0.593862	2.07279e-28	0.793644	1.91e-15	0.3344	1.37335e-10	0.986162	2.11447e-18	0.98517	3.91903e-24	0.987777	2.50019e-12	0.897024
ABO	5e-10	5.26e-07	-6.2191	Adipose_Subcutaneous	1.21372e-15	1.52965e-11	8.00305	Lung	3.02952e-16	1.05533e-11	8.17215	5.61e-15	7.28739e-12	7.8125	1	1	1	1	4	7.56739	0.466944	9.76261	-0.533249	8.5973	0.249275	7.9468	-0.9653	3.8081e-14	0.64054	1.62902e-22	0.593862	8.16157e-18	0.803148	1.91e-15	0.3344	1.37335e-10	0.986162	2.11447e-18	0.98517	2.92478e-13	0.990282	2.50019e-12	0.897024
ABO	5e-10	5.26e-07	-6.2191	Adipose_Subcutaneous	1.21372e-15	1.52965e-11	8.00305	Minor_Salivary_Gland	7.61301e-25	2.20336e-20	-10.2926	5.61e-15	7.28739e-12	7.8125	1	1	1	1	4	7.56739	0.466944	9.76261	-0.533249	-10.9582	0.318274	7.9468	-0.9653	3.8081e-14	0.64054	1.62902e-22	0.593862	6.07009e-28	0.750277	1.91e-15	0.3344	1.37335e-10	0.986162	2.11447e-18	0.98517	1.80901e-23	0.988761	2.50019e-12	0.897024
ABO	5e-10	5.26e-07	-6.2191	Adipose_Subcutaneous	1.21372e-15	1.52965e-11	8.00305	Nerve_Tibial	2.15902e-35	7.76493e-31	-12.4153	5.61e-15	7.28739e-12	7.8125	1	1	1	1	4	7.56739	0.466944	9.76261	-0.533249	-13.203	0.331087	7.9468	-0.9653	3.8081e-14	0.64054	1.62902e-22	0.593862	8.43285e-40	0.740579	1.91e-15	0.3344	1.37335e-10	0.986162	2.11447e-18	0.98517	3.12108e-35	0.989671	2.50019e-12	0.897024
ABO	5e-10	5.26e-07	-6.2191	Adipose_Subcutaneous	1.21372e-15	1.52965e-11	8.00305	Ovary	1.07247e-16	1.12281e-12	8.29647	5.61e-15	7.28739e-12	7.8125	1	1	1	1	4	7.56739	0.466944	9.76261	-0.533249	8.78649	-0.41083	7.9468	-0.9653	3.8081e-14	0.64054	1.62902e-22	0.593862	1.54301e-18	0.681197	1.91e-15	0.3344	1.37335e-10	0.986162	2.11447e-18	0.98517	1.6613e-14	0.986488	2.50019e-12	0.897024
ABO	5e-10	5.26e-07	-6.2191	Adipose_Subcutaneous	1.21372e-15	1.52965e-11	8.00305	Pancreas	3.40288e-32	8.07673e-28	11.8115	5.61e-15	7.28739e-12	7.8125	1	1	1	1	4	7.56739	0.466944	9.76261	-0.533249	13.0826	0.996422	7.9468	-0.9653	3.8081e-14	0.64054	1.62902e-22	0.593862	4.14247e-39	0.319045	1.91e-15	0.3344	1.37335e-10	0.986162	2.11447e-18	0.98517	1.01254e-34	0.951244	2.50019e-12	0.897024
ABO	5e-10	5.26e-07	-6.2191	Adipose_Subcutaneous	1.21372e-15	1.52965e-11	8.00305	Prostate	1.94313e-30	6.28407e-26	-11.4665	5.61e-15	7.28739e-12	7.8125	1	1	1	1	4	7.56739	0.466944	9.76261	-0.533249	-12.6736	-0.989558	7.9468	-0.9653	3.8081e-14	0.64054	1.62902e-22	0.593862	8.27717e-37	0.32239	1.91e-15	0.3344	1.37335e-10	0.986162	2.11447e-18	0.98517	2.75886e-32	0.941651	2.50019e-12	0.897024
ABO	5e-10	5.26e-07	-6.2191	Adipose_Subcutaneous	1.21372e-15	1.52965e-11	8.00305	Skin_Not_Sun_Exposed_Suprapubic	1.08604e-15	3.59457e-11	-8.01672	5.61e-15	7.28739e-12	7.8125	1	1	1	1	4	7.56739	0.466944	9.76261	-0.533249	-8.65462	-0.0120482	7.9468	-0.9653	3.8081e-14	0.64054	1.62902e-22	0.593862	4.94572e-18	0.990387	1.91e-15	0.3344	1.37335e-10	0.986162	2.11447e-18	0.98517	1.6811e-13	0.998881	2.50019e-12	0.897024
ABO	5e-10	5.26e-07	-6.2191	Adipose_Subcutaneous	1.21372e-15	1.52965e-11	8.00305	Skin_Sun_Exposed_Lower_leg	1.0447e-32	3.48199e-28	11.9104	5.61e-15	7.28739e-12	7.8125	1	1	1	1	4	7.56739	0.466944	9.76261	-0.533249	12.668	-0.199665	7.9468	-0.9653	3.8081e-14	0.64054	1.62902e-22	0.593862	8.89111e-37	0.841743	1.91e-15	0.3344	1.37335e-10	0.986162	2.11447e-18	0.98517	3.04618e-32	0.991467	2.50019e-12	0.897024
ABO	5e-10	5.26e-07	-6.2191	Adipose_Subcutaneous	1.21372e-15	1.52965e-11	8.00305	Small_Intestine_Terminal_Ileum	2.75607e-14	1.38938e-10	-7.60929	5.61e-15	7.28739e-12	7.8125	1	1	1	1	4	7.56739	0.466944	9.76261	-0.533249	-7.84146	0.872434	7.9468	-0.9653	3.8081e-14	0.64054	1.62902e-22	0.593862	4.45341e-15	0.382972	1.91e-15	0.3344	1.37335e-10	0.986162	2.11447e-18	0.98517	2.31303e-11	0.970352	2.50019e-12	0.897024
ABO	5e-10	5.26e-07	-6.2191	Adipose_Subcutaneous	1.21372e-15	1.52965e-11	8.00305	Stomach	3.70804e-32	1.04096e-27	-11.8043	5.61e-15	7.28739e-12	7.8125	1	1	1	1	4	7.56739	0.466944	9.76261	-0.533249	-13.0769	-0.985294	7.9468	-0.9653	3.8081e-14	0.64054	1.62902e-22	0.593862	4.4646e-39	0.32448	1.91e-15	0.3344	1.37335e-10	0.986162	2.11447e-18	0.98517	1.28996e-34	0.95241	2.50019e-12	0.897024
ABO	5e-10	5.26e-07	-6.2191	Adipose_Subcutaneous	1.21372e-15	1.52965e-11	8.00305	Testis	2.64161e-14	1.77849e-10	-7.61477	5.61e-15	7.28739e-12	7.8125	1	1	1	1	4	7.56739	0.466944	9.76261	-0.533249	-7.8476	-0.267558	7.9468	-0.9653	3.8081e-14	0.64054	1.62902e-22	0.593862	4.2406e-15	0.78904	1.91e-15	0.3344	1.37335e-10	0.986162	2.11447e-18	0.98517	4.69392e-11	0.988396	2.50019e-12	0.897024
ABO	5e-10	5.26e-07	-6.2191	Adipose_Subcutaneous	1.21372e-15	1.52965e-11	8.00305	Thyroid	9.85434e-27	1.16918e-22	-10.703	5.61e-15	7.28739e-12	7.8125	1	1	1	1	4	7.56739	0.466944	9.76261	-0.533249	-11.451	-0.169122	7.9468	-0.9653	3.8081e-14	0.64054	1.62902e-22	0.593862	2.32436e-30	0.865701	1.91e-15	0.3344	1.37335e-10	0.986162	2.11447e-18	0.98517	2.83905e-26	0.992272	2.50019e-12	0.897024
ABO	5e-10	5.26e-07	-6.2191	Adipose_Subcutaneous	1.21372e-15	1.52965e-11	8.00305	Vagina	1.7521e-23	4.93392e-19	9.98618	5.61e-15	7.28739e-12	7.8125	1	1	1	1	4	7.56739	0.466944	9.76261	-0.533249	10.6958	-0.0379199	7.9468	-0.9653	3.8081e-14	0.64054	1.62902e-22	0.593862	1.06533e-26	0.969752	1.91e-15	0.3344	1.37335e-10	0.986162	2.11447e-18	0.98517	3.09095e-22	0.999179	2.50019e-12	0.897024
ABO	5e-10	5.26e-07	-6.2191	Adipose_Subcutaneous	1.21372e-15	1.52965e-11	8.00305	smultixcan	2.59273e-79	3.03448e-74	6.32852	5.61e-15	7.28739e-12	7.8125	1	1	1	1	4	7.56739	0.466944	9.76261	-0.533249	6.72374	-0.0336619	7.9468	-0.9653	3.8081e-14	0.64054	1.62902e-22	0.593862	2.55388e-96	0.246149	1.91e-15	0.3344	1.37335e-10	0.986162	2.11447e-18	0.98517	3.05677e-91	0.908199	2.50019e-12	0.897024
ABO	5e-10	5.26e-07	-6.2191	Adipose_Visceral_Omentum	1.35571e-10	8.40271e-07	6.42079	Adipose_Subcutaneous	2.68694e-37	9.08883e-33	-12.7616	5.61e-15	7.28739e-12	7.8125	1	1	1	1	4	7.56739	0.466944	8.09734	0.592702	-13.6186	0.293392	7.9468	-0.9653	3.8081e-14	0.64054	5.61722e-16	0.55338	3.1037e-42	0.769222	1.91e-15	0.3344	1.37335e-10	0.986162	7.1951e-12	0.975861	1.08012e-37	0.990291	2.50019e-12	0.897024
ABO	5e-10	5.26e-07	-6.2191	Adipose_Visceral_Omentum	1.35571e-10	8.40271e-07	6.42079	Adipose_Visceral_Omentum	1.65937e-16	2.71605e-12	8.24444	5.61e-15	7.28739e-12	7.8125	1	1	1	1	4	7.56739	0.466944	8.09734	0.592702	8.71168	-0.463699	7.9468	-0.9653	3.8081e-14	0.64054	5.61722e-16	0.55338	2.99416e-18	0.642863	1.91e-15	0.3344	1.37335e-10	0.986162	7.1951e-12	0.975861	5.03663e-14	0.988768	2.50019e-12	0.897024
ABO	5e-10	5.26e-07	-6.2191	Adipose_Visceral_Omentum	1.35571e-10	8.40271e-07	6.42079	Adrenal_Gland	1.21643e-15	1.468e-11	8.00278	5.61e-15	7.28739e-12	7.8125	1	1	1	1	4	7.56739	0.466944	8.09734	0.592702	8.66922	0.0722892	7.9468	-0.9653	3.8081e-14	0.64054	5.61722e-16	0.55338	4.35083e-18	0.942372	1.91e-15	0.3344	1.37335e-10	0.986162	7.1951e-12	0.975861	6.37201e-14	0.996824	2.50019e-12	0.897024
ABO	5e-10	5.26e-07	-6.2191	Adipose_Visceral_Omentum	1.35571e-10	8.40271e-07	6.42079	Breast_Mammary_Tissue	8.56443e-19	2.97836e-14	8.85242	5.61e-15	7.28739e-12	7.8125	1	1	1	1	4	7.56739	0.466944	8.09734	0.592702	9.60579	0.130037	7.9468	-0.9653	3.8081e-14	0.64054	5.61722e-16	0.55338	7.55761e-22	0.896537	1.91e-15	0.3344	1.37335e-10	0.986162	7.1951e-12	0.975861	2.70804e-17	0.994573	2.50019e-12	0.897024
ABO	5e-10	5.26e-07	-6.2191	Adipose_Visceral_Omentum	1.35571e-10	8.40271e-07	6.42079	Colon_Transverse	4.84039e-24	7.78287e-20	-10.113	5.61e-15	7.28739e-12	7.8125	1	1	1	1	4	7.56739	0.466944	8.09734	0.592702	-10.7719	0.263059	7.9468	-0.9653	3.8081e-14	0.64054	5.61722e-16	0.55338	4.6703e-27	0.792505	1.91e-15	0.3344	1.37335e-10	0.986162	7.1951e-12	0.975861	7.73051e-23	0.989727	2.50019e-12	0.897024
ABO	5e-10	5.26e-07	-6.2191	Adipose_Visceral_Omentum	1.35571e-10	8.40271e-07	6.42079	Esophagus_Mucosa	3.70804e-32	3.57875e-28	-11.8043	5.61e-15	7.28739e-12	7.8125	1	1	1	1	4	7.56739	0.466944	8.09734	0.592702	-13.0769	-0.985294	7.9468	-0.9653	3.8081e-14	0.64054	5.61722e-16	0.55338	4.4646e-39	0.32448	1.91e-15	0.3344	1.37335e-10	0.986162	7.1951e-12	0.975861	4.43394e-35	0.961134	2.50019e-12	0.897024
ABO	5e-10	5.26e-07	-6.2191	Adipose_Visceral_Omentum	1.35571e-10	8.40271e-07	6.42079	Heart_Atrial_Appendage	1.94313e-30	5.50818e-26	11.4665	5.61e-15	7.28739e-12	7.8125	1	1	1	1	4	7.56739	0.466944	8.09734	0.592702	12.6736	0.989558	7.9468	-0.9653	3.8081e-14	0.64054	5.61722e-16	0.55338	8.27717e-37	0.32239	1.91e-15	0.3344	1.37335e-10	0.986162	7.1951e-12	0.975861	2.41495e-32	0.947139	2.50019e-12	0.897024
ABO	5e-10	5.26e-07	-6.2191	Adipose_Visceral_Omentum	1.35571e-10	8.40271e-07	6.42079	Heart_Left_Ventricle	3.40288e-32	7.7555e-28	-11.8115	5.61e-15	7.28739e-12	7.8125	1	1	1	1	4	7.56739	0.466944	8.09734	0.592702	-13.0826	-0.996422	7.9468	-0.9653	3.8081e-14	0.64054	5.61722e-16	0.55338	4.14247e-39	0.319045	1.91e-15	0.3344	1.37335e-10	0.986162	7.1951e-12	0.975861	9.72279e-35	0.955563	2.50019e-12	0.897024
ABO	5e-10	5.26e-07	-6.2191	Adipose_Visceral_Omentum	1.35571e-10	8.40271e-07	6.42079	Kidney_Cortex	4.05395e-25	7.43738e-21	-10.353	5.61e-15	7.28739e-12	7.8125	1	1	1	1	4	7.56739	0.466944	8.09734	0.592702	-11.055	0.261582	7.9468	-0.9653	3.8081e-14	0.64054	5.61722e-16	0.55338	2.07279e-28	0.793644	1.91e-15	0.3344	1.37335e-10	0.986162	7.1951e-12	0.975861	3.91903e-24	0.987777	2.50019e-12	0.897024
ABO	5e-10	5.26e-07	-6.2191	Adipose_Visceral_Omentum	1.35571e-10	8.40271e-07	6.42079	Lung	3.02952e-16	1.05533e-11	8.17215	5.61e-15	7.28739e-12	7.8125	1	1	1	1	4	7.56739	0.466944	8.09734	0.592702	8.5973	0.249275	7.9468	-0.9653	3.8081e-14	0.64054	5.61722e-16	0.55338	8.16157e-18	0.803148	1.91e-15	0.3344	1.37335e-10	0.986162	7.1951e-12	0.975861	2.92478e-13	0.990282	2.50019e-12	0.897024
ABO	5e-10	5.26e-07	-6.2191	Adipose_Visceral_Omentum	1.35571e-10	8.40271e-07	6.42079	Minor_Salivary_Gland	7.61301e-25	2.20336e-20	-10.2926	5.61e-15	7.28739e-12	7.8125	1	1	1	1	4	7.56739	0.466944	8.09734	0.592702	-10.9582	0.318274	7.9468	-0.9653	3.8081e-14	0.64054	5.61722e-16	0.55338	6.07009e-28	0.750277	1.91e-15	0.3344	1.37335e-10	0.986162	7.1951e-12	0.975861	1.80901e-23	0.988761	2.50019e-12	0.897024
ABO	5e-10	5.26e-07	-6.2191	Adipose_Visceral_Omentum	1.35571e-10	8.40271e-07	6.42079	Nerve_Tibial	2.15902e-35	7.76493e-31	-12.4153	5.61e-15	7.28739e-12	7.8125	1	1	1	1	4	7.56739	0.466944	8.09734	0.592702	-13.203	0.331087	7.9468	-0.9653	3.8081e-14	0.64054	5.61722e-16	0.55338	8.43285e-40	0.740579	1.91e-15	0.3344	1.37335e-10	0.986162	7.1951e-12	0.975861	3.12108e-35	0.989671	2.50019e-12	0.897024
ABO	5e-10	5.26e-07	-6.2191	Adipose_Visceral_Omentum	1.35571e-10	8.40271e-07	6.42079	Ovary	1.07247e-16	1.12281e-12	8.29647	5.61e-15	7.28739e-12	7.8125	1	1	1	1	4	7.56739	0.466944	8.09734	0.592702	8.78649	-0.41083	7.9468	-0.9653	3.8081e-14	0.64054	5.61722e-16	0.55338	1.54301e-18	0.681197	1.91e-15	0.3344	1.37335e-10	0.986162	7.1951e-12	0.975861	1.6613e-14	0.986488	2.50019e-12	0.897024
ABO	5e-10	5.26e-07	-6.2191	Adipose_Visceral_Omentum	1.35571e-10	8.40271e-07	6.42079	Pancreas	3.40288e-32	8.07673e-28	11.8115	5.61e-15	7.28739e-12	7.8125	1	1	1	1	4	7.56739	0.466944	8.09734	0.592702	13.0826	0.996422	7.9468	-0.9653	3.8081e-14	0.64054	5.61722e-16	0.55338	4.14247e-39	0.319045	1.91e-15	0.3344	1.37335e-10	0.986162	7.1951e-12	0.975861	1.01254e-34	0.951244	2.50019e-12	0.897024
ABO	5e-10	5.26e-07	-6.2191	Adipose_Visceral_Omentum	1.35571e-10	8.40271e-07	6.42079	Prostate	1.94313e-30	6.28407e-26	-11.4665	5.61e-15	7.28739e-12	7.8125	1	1	1	1	4	7.56739	0.466944	8.09734	0.592702	-12.6736	-0.989558	7.9468	-0.9653	3.8081e-14	0.64054	5.61722e-16	0.55338	8.27717e-37	0.32239	1.91e-15	0.3344	1.37335e-10	0.986162	7.1951e-12	0.975861	2.75886e-32	0.941651	2.50019e-12	0.897024
ABO	5e-10	5.26e-07	-6.2191	Adipose_Visceral_Omentum	1.35571e-10	8.40271e-07	6.42079	Skin_Not_Sun_Exposed_Suprapubic	1.08604e-15	3.59457e-11	-8.01672	5.61e-15	7.28739e-12	7.8125	1	1	1	1	4	7.56739	0.466944	8.09734	0.592702	-8.65462	-0.0120482	7.9468	-0.9653	3.8081e-14	0.64054	5.61722e-16	0.55338	4.94572e-18	0.990387	1.91e-15	0.3344	1.37335e-10	0.986162	7.1951e-12	0.975861	1.6811e-13	0.998881	2.50019e-12	0.897024
ABO	5e-10	5.26e-07	-6.2191	Adipose_Visceral_Omentum	1.35571e-10	8.40271e-07	6.42079	Skin_Sun_Exposed_Lower_leg	1.0447e-32	3.48199e-28	11.9104	5.61e-15	7.28739e-12	7.8125	1	1	1	1	4	7.56739	0.466944	8.09734	0.592702	12.668	-0.199665	7.9468	-0.9653	3.8081e-14	0.64054	5.61722e-16	0.55338	8.89111e-37	0.841743	1.91e-15	0.3344	1.37335e-10	0.986162	7.1951e-12	0.975861	3.04618e-32	0.991467	2.50019e-12	0.897024
ABO	5e-10	5.26e-07	-6.2191	Adipose_Visceral_Omentum	1.35571e-10	8.40271e-07	6.42079	Small_Intestine_Terminal_Ileum	2.75607e-14	1.38938e-10	-7.60929	5.61e-15	7.28739e-12	7.8125	1	1	1	1	4	7.56739	0.466944	8.09734	0.592702	-7.84146	0.872434	7.9468	-0.9653	3.8081e-14	0.64054	5.61722e-16	0.55338	4.45341e-15	0.382972	1.91e-15	0.3344	1.37335e-10	0.986162	7.1951e-12	0.975861	2.31303e-11	0.970352	2.50019e-12	0.897024
ABO	5e-10	5.26e-07	-6.2191	Adipose_Visceral_Omentum	1.35571e-10	8.40271e-07	6.42079	Stomach	3.70804e-32	1.04096e-27	-11.8043	5.61e-15	7.28739e-12	7.8125	1	1	1	1	4	7.56739	0.466944	8.09734	0.592702	-13.0769	-0.985294	7.9468	-0.9653	3.8081e-14	0.64054	5.61722e-16	0.55338	4.4646e-39	0.32448	1.91e-15	0.3344	1.37335e-10	0.986162	7.1951e-12	0.975861	1.28996e-34	0.95241	2.50019e-12	0.897024
ABO	5e-10	5.26e-07	-6.2191	Adipose_Visceral_Omentum	1.35571e-10	8.40271e-07	6.42079	Testis	2.64161e-14	1.77849e-10	-7.61477	5.61e-15	7.28739e-12	7.8125	1	1	1	1	4	7.56739	0.466944	8.09734	0.592702	-7.8476	-0.267558	7.9468	-0.9653	3.8081e-14	0.64054	5.61722e-16	0.55338	4.2406e-15	0.78904	1.91e-15	0.3344	1.37335e-10	0.986162	7.1951e-12	0.975861	4.69392e-11	0.988396	2.50019e-12	0.897024
ABO	5e-10	5.26e-07	-6.2191	Adipose_Visceral_Omentum	1.35571e-10	8.40271e-07	6.42079	Thyroid	9.85434e-27	1.16918e-22	-10.703	5.61e-15	7.28739e-12	7.8125	1	1	1	1	4	7.56739	0.466944	8.09734	0.592702	-11.451	-0.169122	7.9468	-0.9653	3.8081e-14	0.64054	5.61722e-16	0.55338	2.32436e-30	0.865701	1.91e-15	0.3344	1.37335e-10	0.986162	7.1951e-12	0.975861	2.83905e-26	0.992272	2.50019e-12	0.897024
ABO	5e-10	5.26e-07	-6.2191	Adipose_Visceral_Omentum	1.35571e-10	8.40271e-07	6.42079	Vagina	1.7521e-23	4.93392e-19	9.98618	5.61e-15	7.28739e-12	7.8125	1	1	1	1	4	7.56739	0.466944	8.09734	0.592702	10.6958	-0.0379199	7.9468	-0.9653	3.8081e-14	0.64054	5.61722e-16	0.55338	1.06533e-26	0.969752	1.91e-15	0.3344	1.37335e-10	0.986162	7.1951e-12	0.975861	3.09095e-22	0.999179	2.50019e-12	0.897024
ABO	5e-10	5.26e-07	-6.2191	Adipose_Visceral_Omentum	1.35571e-10	8.40271e-07	6.42079	smultixcan	2.59273e-79	3.03448e-74	6.32852	5.61e-15	7.28739e-12	7.8125	1	1	1	1	4	7.56739	0.466944	8.09734	0.592702	6.72374	-0.0336619	7.9468	-0.9653	3.8081e-14	0.64054	5.61722e-16	0.55338	2.55388e-96	0.246149	1.91e-15	0.3344	1.37335e-10	0.986162	7.1951e-12	0.975861	3.05677e-91	0.908199	2.50019e-12	0.897024
ABO	5e-10	5.26e-07	-6.2191	Adrenal_Gland	1.46329e-15	5.50637e-12	7.98	Adipose_Subcutaneous	2.68694e-37	9.08883e-33	-12.7616	5.61e-15	7.28739e-12	7.8125	1	1	1	1	4	7.56739	0.466944	8.6614	0.173346	-13.6186	0.293392	7.9468	-0.9653	3.8081e-14	0.64054	4.66014e-18	0.862379	3.1037e-42	0.769222	1.91e-15	0.3344	1.37335e-10	0.986162	2.73667e-14	0.996538	1.08012e-37	0.990291	2.50019e-12	0.897024
ABO	5e-10	5.26e-07	-6.2191	Adrenal_Gland	1.46329e-15	5.50637e-12	7.98	Adipose_Visceral_Omentum	1.65937e-16	2.71605e-12	8.24444	5.61e-15	7.28739e-12	7.8125	1	1	1	1	4	7.56739	0.466944	8.6614	0.173346	8.71168	-0.463699	7.9468	-0.9653	3.8081e-14	0.64054	4.66014e-18	0.862379	2.99416e-18	0.642863	1.91e-15	0.3344	1.37335e-10	0.986162	2.73667e-14	0.996538	5.03663e-14	0.988768	2.50019e-12	0.897024
ABO	5e-10	5.26e-07	-6.2191	Adrenal_Gland	1.46329e-15	5.50637e-12	7.98	Adrenal_Gland	1.21643e-15	1.468e-11	8.00278	5.61e-15	7.28739e-12	7.8125	1	1	1	1	4	7.56739	0.466944	8.6614	0.173346	8.66922	0.0722892	7.9468	-0.9653	3.8081e-14	0.64054	4.66014e-18	0.862379	4.35083e-18	0.942372	1.91e-15	0.3344	1.37335e-10	0.986162	2.73667e-14	0.996538	6.37201e-14	0.996824	2.50019e-12	0.897024
ABO	5e-10	5.26e-07	-6.2191	Adrenal_Gland	1.46329e-15	5.50637e-12	7.98	Breast_Mammary_Tissue	8.56443e-19	2.97836e-14	8.85242	5.61e-15	7.28739e-12	7.8125	1	1	1	1	4	7.56739	0.466944	8.6614	0.173346	9.60579	0.130037	7.9468	-0.9653	3.8081e-14	0.64054	4.66014e-18	0.862379	7.55761e-22	0.896537	1.91e-15	0.3344	1.37335e-10	0.986162	2.73667e-14	0.996538	2.70804e-17	0.994573	2.50019e-12	0.897024
ABO	5e-10	5.26e-07	-6.2191	Adrenal_Gland	1.46329e-15	5.50637e-12	7.98	Colon_Transverse	4.84039e-24	7.78287e-20	-10.113	5.61e-15	7.28739e-12	7.8125	1	1	1	1	4	7.56739	0.466944	8.6614	0.173346	-10.7719	0.263059	7.9468	-0.9653	3.8081e-14	0.64054	4.66014e-18	0.862379	4.6703e-27	0.792505	1.91e-15	0.3344	1.37335e-10	0.986162	2.73667e-14	0.996538	7.73051e-23	0.989727	2.50019e-12	0.897024
ABO	5e-10	5.26e-07	-6.2191	Adrenal_Gland	1.46329e-15	5.50637e-12	7.98	Esophagus_Mucosa	3.70804e-32	3.57875e-28	-11.8043	5.61e-15	7.28739e-12	7.8125	1	1	1	1	4	7.56739	0.466944	8.6614	0.173346	-13.0769	-0.985294	7.9468	-0.9653	3.8081e-14	0.64054	4.66014e-18	0.862379	4.4646e-39	0.32448	1.91e-15	0.3344	1.37335e-10	0.986162	2.73667e-14	0.996538	4.43394e-35	0.961134	2.50019e-12	0.897024
ABO	5e-10	5.26e-07	-6.2191	Adrenal_Gland	1.46329e-15	5.50637e-12	7.98	Heart_Atrial_Appendage	1.94313e-30	5.50818e-26	11.4665	5.61e-15	7.28739e-12	7.8125	1	1	1	1	4	7.56739	0.466944	8.6614	0.173346	12.6736	0.989558	7.9468	-0.9653	3.8081e-14	0.64054	4.66014e-18	0.862379	8.27717e-37	0.32239	1.91e-15	0.3344	1.37335e-10	0.986162	2.73667e-14	0.996538	2.41495e-32	0.947139	2.50019e-12	0.897024
ABO	5e-10	5.26e-07	-6.2191	Adrenal_Gland	1.46329e-15	5.50637e-12	7.98	Heart_Left_Ventricle	3.40288e-32	7.7555e-28	-11.8115	5.61e-15	7.28739e-12	7.8125	1	1	1	1	4	7.56739	0.466944	8.6614	0.173346	-13.0826	-0.996422	7.9468	-0.9653	3.8081e-14	0.64054	4.66014e-18	0.862379	4.14247e-39	0.319045	1.91e-15	0.3344	1.37335e-10	0.986162	2.73667e-14	0.996538	9.72279e-35	0.955563	2.50019e-12	0.897024
ABO	5e-10	5.26e-07	-6.2191	Adrenal_Gland	1.46329e-15	5.50637e-12	7.98	Kidney_Cortex	4.05395e-25	7.43738e-21	-10.353	5.61e-15	7.28739e-12	7.8125	1	1	1	1	4	7.56739	0.466944	8.6614	0.173346	-11.055	0.261582	7.9468	-0.9653	3.8081e-14	0.64054	4.66014e-18	0.862379	2.07279e-28	0.793644	1.91e-15	0.3344	1.37335e-10	0.986162	2.73667e-14	0.996538	3.91903e-24	0.987777	2.50019e-12	0.897024
ABO	5e-10	5.26e-07	-6.2191	Adrenal_Gland	1.46329e-15	5.50637e-12	7.98	Lung	3.02952e-16	1.05533e-11	8.17215	5.61e-15	7.28739e-12	7.8125	1	1	1	1	4	7.56739	0.466944	8.6614	0.173346	8.5973	0.249275	7.9468	-0.9653	3.8081e-14	0.64054	4.66014e-18	0.862379	8.16157e-18	0.803148	1.91e-15	0.3344	1.37335e-10	0.986162	2.73667e-14	0.996538	2.92478e-13	0.990282	2.50019e-12	0.897024
ABO	5e-10	5.26e-07	-6.2191	Adrenal_Gland	1.46329e-15	5.50637e-12	7.98	Minor_Salivary_Gland	7.61301e-25	2.20336e-20	-10.2926	5.61e-15	7.28739e-12	7.8125	1	1	1	1	4	7.56739	0.466944	8.6614	0.173346	-10.9582	0.318274	7.9468	-0.9653	3.8081e-14	0.64054	4.66014e-18	0.862379	6.07009e-28	0.750277	1.91e-15	0.3344	1.37335e-10	0.986162	2.73667e-14	0.996538	1.80901e-23	0.988761	2.50019e-12	0.897024
ABO	5e-10	5.26e-07	-6.2191	Adrenal_Gland	1.46329e-15	5.50637e-12	7.98	Nerve_Tibial	2.15902e-35	7.76493e-31	-12.4153	5.61e-15	7.28739e-12	7.8125	1	1	1	1	4	7.56739	0.466944	8.6614	0.173346	-13.203	0.331087	7.9468	-0.9653	3.8081e-14	0.64054	4.66014e-18	0.862379	8.43285e-40	0.740579	1.91e-15	0.3344	1.37335e-10	0.986162	2.73667e-14	0.996538	3.12108e-35	0.989671	2.50019e-12	0.897024
ABO	5e-10	5.26e-07	-6.2191	Adrenal_Gland	1.46329e-15	5.50637e-12	7.98	Ovary	1.07247e-16	1.12281e-12	8.29647	5.61e-15	7.28739e-12	7.8125	1	1	1	1	4	7.56739	0.466944	8.6614	0.173346	8.78649	-0.41083	7.9468	-0.9653	3.8081e-14	0.64054	4.66014e-18	0.862379	1.54301e-18	0.681197	1.91e-15	0.3344	1.37335e-10	0.986162	2.73667e-14	0.996538	1.6613e-14	0.986488	2.50019e-12	0.897024
ABO	5e-10	5.26e-07	-6.2191	Adrenal_Gland	1.46329e-15	5.50637e-12	7.98	Pancreas	3.40288e-32	8.07673e-28	11.8115	5.61e-15	7.28739e-12	7.8125	1	1	1	1	4	7.56739	0.466944	8.6614	0.173346	13.0826	0.996422	7.9468	-0.9653	3.8081e-14	0.64054	4.66014e-18	0.862379	4.14247e-39	0.319045	1.91e-15	0.3344	1.37335e-10	0.986162	2.73667e-14	0.996538	1.01254e-34	0.951244	2.50019e-12	0.897024
[truncated: 7,495,197 more chars]
