## Supplementary material for "Disentangling the Shared and Differential Genetic Architecture Between COVID-19 and Other Respiratory Disorders: A Multi-Omics Genome-Wide Analysis": C2_Pneumonia.v.meta.xlsx (part 3 of 3)

### Sheet: T4.candidate_snps (continued)
Table 4. Functional annotations of candidate SNPs in LD of independent significant SNPs at r2 theshold 0.05
rs34067839	3	46166016	G	A	0.4235	NA	NA	NA	0.0797085	rs1047444	2	FLT1P1	17833	intergenic	5.892	5	2	15	0	1	1
rs2088694	3	46116771	G	A	0.04771	NA	NA	NA	0.211274	rs1047444	2	XCR1	47536	intergenic	5.889	7	5	15	0	1	1
1:155944643:A:AG	1	155944643	AG	A	0.3529	NA	NA	NA	0.133948	rs7556304	1	ARHGEF2	0	intronic	5.888	NA	1	2	1	1	1
rs143830229	10	81775197	CAG	C	0.07058	NA	NA	NA	0.0970174	rs721917	6	RP11-369J21.11	2271	intergenic	5.882	NA	5	15	0	1	1
rs632111	19	49208978	A	G	0.4662	NA	NA	NA	0.888496	rs679574	11	FUT2	0	UTR3	5.882	6	4	5	1	1	1
rs8176741	9	136131461	G	A	0.08449	0.000129488	0.0288653	0.0075417	0.320325	rs7046863	5	ABO	0	ncRNA_exonic	5.879	NA	4	14	0	1	1
rs60000965	10	81729165	G	A	0.03479	0.000981491	0.0357644	0.0108516	0.0810897	rs721917	6	SFTPD:RP11-479O17.10	0:0	ncRNA_exonic	5.869	7	9	15	1	1	1
rs622122	3	101576404	A	T	0.3728	1.21602e-05	-0.0199335	0.00455655	0.185428	rs2290859	3	NFKBIZ	0	intronic	5.865	4	3	4	1	1	1
rs12943476	17	38121514	G	A	0.3757	NA	NA	NA	0.205468	rs12941811	8	GSDMA	0	intronic	5.864	6	5	14	1	1	1
rs17107449	10	81715696	C	T	0.07058	0.000625535	0.0283462	0.00828766	0.0970174	rs721917	6	SFTPD	0	intronic	5.861	7	5	15	1	1	1
rs73205719	3	195485085	G	A	0.1143	0.0194878	-0.0178019	0.00762047	0.0900879	rs2260685	4	MUC4	0	intronic	5.86	5	4	14	1	1	1
rs2371	3	46069219	G	A	0.2346	NA	NA	NA	0.495985	rs1047444	2	XCR1	0	UTR5	5.857	5	7	9	1	1	1
rs4466774	10	81733786	A	T	0.03479	0.00372419	0.0317662	0.0109515	0.0810897	rs721917	6	SFTPD	0	intronic	5.854	6	5	15	1	1	1
rs12636046	3	101434448	T	G	0.334	9.19489e-26	-0.0495439	0.00472112	0.937801	rs2290859	3	PDCL3P4	2412	intergenic	5.852	6	14	15	1	1	0
10:81659455:G:GAGTGCAGTGGCACAATCTCGGCTCA	10	81659455	G	GAGTGCAGTGGCACAATCTCGGCTCA	0.0328	NA	NA	NA	0.0547839	rs721917	6	MBL1P	5198	intergenic	5.849	NA	5	15	0	0	1
10:81659455:G:GAGTGCAGTGGCACGATCTCGGCTCA	10	81659455	GAGTGCAGTGGCACGATCTCGGCTCA	G	0.4304	NA	NA	NA	0.0547839	rs721917	6	MBL1P	5198	NA	5.849	NA	5	15	0	1	1
rs34257409	1	155131394	G	T	0.4046	2.54387e-06	-0.021648	0.00460147	0.68305	rs7556304	1	HMGN2P18	10098	intergenic	5.844	6	14	15	0	1	1
rs13060137	3	100647927	A	G	0.1531	0.0160008	-0.0158364	0.00657411	0.0655625	rs2290859	3	ABI3BP	0	intronic	5.843	3a	2	15	1	1	1
rs2769073	9	136313904	C	T	0.1421	5.11506e-09	-0.0386448	0.00661342	0.499815	rs649078	5	ADAMTS13	0	intronic	5.842	4	2	15	1	1	1
rs62576038	9	136373360	C	T	0.1789	0.0425154	-0.0138858	0.00684555	0.22903	rs649078	5	TMEM8C	6347	intergenic	5.841	5	5	15	1	1	1
rs59755191	3	101432259	TA	T	0.34	NA	NA	NA	0.084455	rs2290859	3	PDCL3P4	223	downstream	5.837	NA	9	15	0	1	0
rs4253571	10	81381510	G	T	0.3757	NA	NA	NA	0.116105	rs721917	6	SFTPA1	6313	intergenic	5.837	6	9	15	1	1	1
rs517414	9	136134034	A	G	0.2217	3.69559e-15	0.0403963	0.00513631	0.138162	rs9411378	5	ABO	0	ncRNA_intronic	5.834	5	4	14	0	1	1
rs4553955	3	101104682	A	C	0.1163	1.64227e-05	0.0277839	0.00644836	0.0661826	rs2290859	3	SENP7	0	intronic	5.832	6	4	5	1	1	1
rs1463680	3	45996761	A	G	0.2565	NA	NA	NA	0.747836	rs1047444	2	FYCO1	0	exonic	5.831	5	4	4	1	1	1
rs3094373	9	136323826	A	T	0.04573	0.000197353	-0.0456053	0.0122516	0.0856404	rs9411378	5	ADAMTS13	0	intronic	5.829	2b	1	15	1	1	1
rs12232497	17	38040119	T	C	0.4722	4.08664e-05	0.0183709	0.00447796	0.0810243	rs12941811	8	ZPBP2	5969	intergenic	5.823	6	13	14	1	1	1
rs61862732	10	81414623	A	G	0.06958	0.000827855	0.0283765	0.00848754	0.0973043	rs721917	6	RP11-506M13.3	6023	intergenic	5.821	6	14	15	0	1	0
rs4072037	1	155162067	C	T	0.4523	1.5509e-08	-0.0250232	0.00442431	0.650221	rs7556304	1	MUC1	0	exonic	5.819	NA	1	5	1	1	1
rs376859680	3	195228928	G	C	0.1302	NA	NA	NA	0.0580924	rs2260685	4	PPP1R2	12292	intergenic	5.818	7	14	15	0	0	1
rs55808803	10	81732262	A	T	0.07058	NA	NA	NA	0.0970174	rs721917	6	SFTPD:RP11-479O17.10	0:0	ncRNA_exonic	5.816	6	5	15	1	1	1
rs62280670	3	101098222	C	T	0.1163	1.22242e-05	0.0281966	0.00644708	0.0661826	rs2290859	3	SENP7	0	intronic	5.814	7	5	5	1	1	1
rs111661506	3	101210190	A	C	0.337	NA	NA	NA	0.122653	rs2290859	3	SENP7	0	intronic	5.814	7	4	5	1	1	1
rs418819	10	81428180	G	A	0.2932	NA	NA	NA	0.115564	rs721917	6	RP11-506M13.3:RP11-119F19.2	0:0	ncRNA_exonic	5.81	NA	14	15	0	1	1
rs36219252	9	136292442	G	A	0.04871	0.00382032	0.0335886	0.0116118	0.166148	rs7046863	5	ADAMTS13	0	intronic	5.807	5	5	14	1	1	1
rs10881566	3	195425064	C	T	0.3787	NA	NA	NA	0.315376	rs2260685	4	LINC00969	0	ncRNA_intronic	5.805	2b	2	4	0	0	1
rs35033592	1	155206822	AT	A	0.3509	NA	NA	NA	0.341254	rs7556304	1	GBA	0	intronic	5.803	NA	4	4	1	1	1
rs9833449	3	100823008	A	G	0.07256	0.0225913	-0.0187177	0.00820854	0.0789079	rs2290859	3	ACTR3P3	58929	intergenic	5.803	6	7	15	0	1	1
rs4677701	3	195326552	G	A	0.3877	0.00152322	0.0147093	0.00463984	0.13478	rs2260685	4	AC069213.1	15265	intergenic	5.798	7	5	15	0	1	1
rs34597915	19	4617772	G	C	0.4294	0.00292651	-0.0138241	0.00464622	0.0680888	rs732631	9	CTB-50L17.2	3433	intergenic	5.798	5	5	14	0	1	0
rs4927756	3	195418348	C	A	0.1481	NA	NA	NA	0.0958614	rs2260685	4	LINC00969	0	ncRNA_intronic	5.787	NA	4	5	0	1	1
rs141167461	3	101067010	T	TAGA	0.4145	NA	NA	NA	0.219244	rs2290859	3	SENP7	0	intronic	5.786	NA	4	5	1	1	1
3:195462414:C:G	3	195462414	G	C	0.01988	NA	NA	NA	0.33225	rs2260685	4	MUC20	0	NA	5.786	NA	4	14	1	1	1
rs71315245	3	101349499	C	T	0.1431	3.03921e-06	0.0285817	0.0061227	0.0824547	rs2290859	3	Y_RNA	2248	intergenic	5.784	5	1	15	0	1	1
rs149085457	10	81735835	CCCAA	C	0.03479	NA	NA	NA	0.0810897	rs721917	6	SFTPD	0	intronic	5.782	NA	9	15	1	1	1
rs2259153	3	195497809	T	C	0.338	0.000979089	0.0156268	0.00474047	0.449752	rs2260685	4	MUC4	0	intronic	5.78	5	4	15	1	1	0
rs2075570	1	155182164	C	T	0.4751	2.32188e-06	-0.0208341	0.00441104	0.557919	rs7556304	1	MTX1:RP11-263K19.6	0:0	ncRNA_intronic	5.776	NA	1	5	1	1	1
rs41289622	3	46014545	T	G	0.1223	NA	NA	NA	0.0920915	rs77116118	2	FYCO1	0	intronic	5.773	4	2	4	1	1	1
rs36036214	10	81830113	T	TG	0.08449	NA	NA	NA	0.05712	rs721917	6	TMEM254-AS1	0	ncRNA_intronic	5.767	NA	1	15	1	1	1
rs55665833	10	81613714	A	G	0.07058	0.000904362	0.0280425	0.00844985	0.0970174	rs721917	6	NUTM2E	3081	intergenic	5.766	6	15	15	1	1	1
rs2102928	17	38253228	T	C	0.328	0.00398386	-0.0144494	0.00501814	0.109571	rs12941811	8	NR1D1	0	intronic	5.758	4	2	6	1	1	1
rs8176718	9	136132957	C	T	0.2217	2.14648e-15	-0.0407453	0.00513645	0.138162	rs9411378	5	ABO	0	ncRNA_intronic	5.757	NA	4	14	0	1	1
rs35359253	3	46162751	A	G	0.327	NA	NA	NA	0.114734	rs1047444	2	FLT1P1	21098	intergenic	5.751	7	5	15	0	1	1
rs150619458	3	101181849	C	T	0.02584	0.0064214	-0.0424243	0.015566	0.0671328	rs2290859	3	SENP7	0	intronic	5.751	6	4	5	1	1	1
rs11130086	3	46137970	T	G	0.4254	NA	NA	NA	0.0811334	rs1047444	2	FLT1P1	45879	intergenic	5.747	5	2	15	0	1	1
rs34719834	14	29279777	A	G	0.2942	0.0335031	-0.0104546	0.0049175	0.147119	rs184781326	7	C14orf23:RP11-966I7.3	0:0	ncRNA_intronic	5.747	7	9	15	1	0	1
rs56067989	3	100875894	A	ATT	0.2922	NA	NA	NA	0.108946	rs2290859	3	ACTR3P3	6043	intergenic	5.745	NA	5	15	0	1	1
rs62242796	3	46029193	T	C	0.2406	0.00595592	-0.0143891	0.00523203	0.0782996	rs1047444	2	FYCO1	0	intronic	5.741	4	2	7	1	1	1
rs139126332	10	81585418	G	A	0.1113	NA	NA	NA	0.0529344	rs721917	6	RP11-773D16.1	0	ncRNA_exonic	5.74	5	1	1	0	1	1
rs12253371	10	81807118	T	C	0.4662	0.0241666	0.0100199	0.00444444	0.101375	rs721917	6	TMEM254-AS1	0	ncRNA_exonic	5.737	5	7	15	0	1	1
rs144936787	3	100974848	C	T	0.02982	0.00170451	-0.0454542	0.0144878	0.0734505	rs2290859	3	IMPG2	0	intronic	5.736	7	5	15	1	1	1
rs111296532	3	195277098	T	TC	0.3419	NA	NA	NA	0.0710269	rs2260685	4	AC091633.3	0	ncRNA_intronic	5.734	NA	1	7	1	1	1
rs6766332	3	46101203	G	A	0.3618	NA	NA	NA	0.223706	rs1047444	2	XCR1	31968	intergenic	5.733	4	5	15	0	1	1
rs28658542	9	136214276	C	A	0.1004	NA	NA	NA	0.115874	rs9411378	5	MED22	0	UTR5	5.729	4	1	1	1	1	1
rs58835747	3	101243634	T	C	0.2396	1.35986e-16	-0.0440995	0.00533362	0.595914	rs2290859	3	FAM172BP	902	downstream	5.728	5	5	15	0	1	1
rs12494650	3	101215004	T	C	0.4115	1.99608e-06	-0.0217587	0.0045771	0.217125	rs2290859	3	SENP7	0	intronic	5.727	6	4	5	1	1	1
rs1179034	9	136235473	T	C	0.09543	1.81875e-07	-0.0432944	0.00829876	0.761769	rs649078	5	SURF4	0	intronic	5.724	4	1	6	1	1	1
rs200104573	10	81734810	T	TG	0.07058	NA	NA	NA	0.0970174	rs721917	6	SFTPD	0	intronic	5.724	NA	5	15	1	1	1
rs12267352	10	81789155	T	G	0.4732	NA	NA	NA	0.0687277	rs721917	6	C1DP2	2444	intergenic	5.724	2b	7	15	0	1	1
rs28633244	14	29453696	T	A	0.2495	0.0303002	-0.0115265	0.00532122	0.183995	rs184781326	7	RP11-148E17.1	0	ncRNA_intronic	5.724	6	9	15	0	0	1
rs62247778	3	46473056	G	A	0.339	0.0281485	0.010287	0.00468611	0.0703606	rs3918355	2	LTF	4079	intergenic	5.723	7	4	15	1	1	1
rs11404783	3	46057421	T	TC	0.341	NA	NA	NA	0.117309	rs1047444	2	XCR1	1094	intergenic	5.716	NA	5	15	1	1	1
rs13090194	3	46069573	A	C	0.1243	NA	NA	NA	0.0903512	rs77116118	2	XCR1	338	upstream	5.714	2b	7	9	1	1	1
rs2241245	17	38151014	C	T	0.4642	9.4041e-08	0.0236006	0.00442135	0.846442	rs12941811	8	PSMD3	0	intronic	5.71	NA	4	4	1	1	1
rs9847617	3	101307124	T	A	0.4781	3.00375e-05	0.018656	0.00447045	0.111884	rs2290859	3	PCNP	0	intronic	5.708	6	4	5	1	1	1
rs117744769	19	49402686	G	T	0.1431	2.19602e-11	-0.0446152	0.00666659	0.632093	rs4801778	11	NUCB1	620	upstream	5.707	5	1	5	1	1	1
rs176691	9	136163306	G	A	0.4085	1.56655e-07	0.0244176	0.0046558	0.136547	rs9411378	5	ABO	12688	intergenic	5.706	7	9	15	0	1	0
rs35902489	3	100980849	A	G	0.1173	3.01672e-05	0.0271385	0.00650461	0.0565918	rs2290859	3	IMPG2	0	intronic	5.703	7	5	15	1	1	1
rs726287	10	81706793	A	T	0.1551	3.81469e-06	-0.028499	0.00616698	0.133889	rs721917	6	MBL1P:SFTPD	0:0	ncRNA_intronic	5.703	6	1	15	1	1	1
rs55869333	19	49342145	T	G	0.172	1.31903e-06	-0.0307592	0.00635932	0.554306	rs4801778	11	PLEKHA4	0	intronic	5.7	4	4	5	1	1	1
rs6781668	3	46019283	C	T	0.2078	0.00255287	-0.0170056	0.00563658	0.0633094	rs1047444	2	FYCO1	0	intronic	5.695	5	2	4	1	1	1
rs1820621	10	81387024	C	A	0.1909	8.203e-06	0.0248719	0.00557689	0.11729	rs721917	6	RP11-589B3.6	1488	intergenic	5.695	5	9	15	0	1	1
rs7259930	19	49266382	G	A	0.1909	0.00144688	0.0180055	0.00565297	0.0749419	rs679574	11	FGF21	4794	intergenic	5.692	7	5	14	1	1	1
rs2113227	3	195434375	G	T	0.1332	NA	NA	NA	0.0998929	rs2260685	4	LINC00969	0	ncRNA_intronic	5.688	NA	5	5	0	1	1
rs371331802	19	9000064	GT	G	0.2823	NA	NA	NA	0.0739715	rs73005873	10	MUC16	0	intronic	5.686	NA	1	9	1	1	0
rs116555562	3	45823534	C	T	0.02286	NA	NA	NA	0.216415	rs77155068	2	SLC6A20	0	intronic	5.684	5	4	15	1	0	1
rs559723	9	136150484	A	G	0.4642	3.43847e-28	0.0495604	0.00450159	0.37475	rs9411378	5	ABO	0	ncRNA_intronic	5.68	3a	1	10	0	1	1
rs72167427	3	45647046	ATTC	A	0.2167	NA	NA	NA	0.0616394	rs141045534	2	LIMD1	0	intronic	5.677	NA	2	5	1	1	1
rs12749306	1	155247707	G	T	0.2813	NA	NA	NA	0.277947	rs7556304	1	CLK2:HCN3	0:0	intronic	5.67	1f	1	1	1	1	1
rs34492478	3	46138842	A	T	0.1223	NA	NA	NA	0.0920915	rs77116118	2	FLT1P1	45007	intergenic	5.665	7	2	15	0	1	1
rs1392294	3	46100999	G	A	0.3618	NA	NA	NA	0.223706	rs1047444	2	XCR1	31764	intergenic	5.663	4	2	15	0	1	1
rs371408701	3	195370653	G	A	0.1968	NA	NA	NA	0.0924769	rs2260685	4	RP11-141C7.4	3321	intergenic	5.659	6	5	15	0	1	1
rs112673452	3	46350235	GT	G	0.3072	NA	NA	NA	0.145247	rs3918355	2	UQCRC2P1	1846	intergenic	5.657	NA	5	15	0	1	1
rs2254013	10	81658448	G	A	0.3956	NA	NA	NA	0.457627	rs721917	6	PGGT1BP2	5516	intergenic	5.657	4	7	15	0	1	1
rs9846003	3	195418152	T	C	0.327	NA	NA	NA	0.15017	rs2260685	4	LINC00969	0	ncRNA_intronic	5.656	5	4	5	0	1	1
rs34460587	3	46142464	C	T	0.1223	NA	NA	NA	0.0920915	rs77116118	2	FLT1P1	41385	intergenic	5.655	5	2	15	0	1	1
3:195462414:G:T	3	195462414	G	T	0.4046	NA	NA	NA	0.33225	rs2260685	4	MUC20	0	UTR3	5.653	NA	4	14	1	1	1
3:101361506:C:G	3	101361506	C	G	0.33	NA	NA	NA	0.904469	rs2290859	3	Y_RNA	4758	intergenic	5.652	3a	1	15	1	1	1
3:46074554:A:T	3	46074554	A	T	0.2366	NA	NA	NA	0.489049	rs1047444	2	XCR1	5319	intergenic	5.651	7	5	15	1	1	1
rs12975781	19	49249698	C	T	0.4215	4.10176e-10	0.0284214	0.00454734	0.352988	rs679574	11	IZUMO1	0	UTR5	5.647	6	1	14	1	1	1
rs113855569	10	81728958	A	T	0.03479	0.0022634	0.0334498	0.0109553	0.0810897	rs721917	6	SFTPD:RP11-479O17.10	0:0	ncRNA_exonic	5.643	7	9	15	1	1	1
rs4234487	3	101058345	A	G	0.4115	5.69915e-07	-0.0225016	0.00449928	0.217125	rs2290859	3	SENP7	0	intronic	5.641	6	4	5	1	1	1
rs1469078	19	8977327	C	T	0.3738	NA	NA	NA	0.264003	rs73005873	10	MUC16	0	intronic	5.639	NA	4	15	1	1	1
rs7219080	17	38114516	A	C	0.3728	4.17518e-05	-0.0187525	0.00457651	0.21361	rs12941811	8	GSDMA	4709	intergenic	5.636	1f	5	5	1	1	1
rs7614342	3	45940817	A	T	0.1779	NA	NA	NA	0.0596554	rs1047444	2	LZTFL1:CCR9	0:0	intronic	5.635	7	5	15	1	1	1
rs11244020	9	136043192	A	G	0.335	9.63489e-07	0.0227353	0.00464085	0.0827468	rs35698328	5	GBGT1	3859	intergenic	5.635	7	5	14	1	1	1
rs2264953	10	81714819	T	C	0.3877	0.0217273	-0.0104259	0.00454267	0.10338	rs721917	6	SFTPD	0	intronic	5.625	5	5	15	1	1	1
rs1609157	3	101252173	A	G	0.4085	NA	NA	NA	0.217143	rs2290859	3	FAM172BP	9441	intergenic	5.623	NA	2	15	0	1	1
rs3109756	3	101398919	C	G	0.33	1.03697e-23	-0.0470025	0.00468243	0.904469	rs2290859	3	ZBTB11-AS1	857	downstream	5.623	5	4	4	1	1	1
rs35159419	3	101443145	AT	A	0.1948	NA	NA	NA	0.130509	rs2290859	3	CEP97	0	UTR5	5.623	NA	1	1	1	1	1
rs4442488	10	81733691	T	C	0.03479	0.000312899	0.0384347	0.0106633	0.0810897	rs721917	6	SFTPD	0	intronic	5.623	7	5	15	1	1	1
rs79370683	3	46056873	G	C	0.01988	0.0487831	-0.029399	0.0149197	0.069384	rs77155068	2	XCR1	1642	intergenic	5.619	5	5	15	1	1	1
rs1250944	10	81293467	G	A	0.3101	NA	NA	NA	0.076445	rs721917	6	RP11-589B3.7	7079	intergenic	5.618	NA	5	15	0	1	1
rs62282872	3	100978985	T	C	0.1193	1.25815e-05	0.0280554	0.00642403	0.0513732	rs2290859	3	IMPG2	0	intronic	5.613	3a	5	15	1	1	1
rs2049805	1	155194980	T	C	0.4771	5.52538e-07	-0.022543	0.0045022	0.552911	rs7556304	1	GBAP1	0	ncRNA_intronic	5.604	NA	2	5	1	1	1
rs71615437	3	46018781	A	G	0.08946	NA	NA	NA	0.103891	rs77116118	2	FYCO1	0	intronic	5.604	7	4	4	1	1	1
rs150664301	19	49407947	A	G	0.1421	1.68833e-10	-0.0417794	0.00654101	0.627481	rs4801778	11	NUCB1	0	intronic	5.603	7	4	4	1	1	1
rs58939130	1	155144757	T	C	0.06859	NA	NA	NA	0.0731553	rs7556304	1	KRTCAP2:RP11-201K10.3	0:0	intronic	5.602	7	1	7	1	1	1
rs6809755	3	101249344	A	T	0.4085	1.92316e-07	-0.0235444	0.00452201	0.217143	rs2290859	3	FAM172BP	6612	intergenic	5.602	4	2	15	0	1	1
rs473464	19	49334248	T	C	0.4761	0.000222655	-0.017807	0.00482337	0.0574468	rs4801778	11	HSD17B14	0	intronic	5.598	6	4	5	1	1	1
rs6605343	3	195328386	C	A	0.4205	0.00119449	0.0147608	0.00455552	0.162831	rs2260685	4	AC069213.1	13431	intergenic	5.596	5	5	15	0	1	1
rs887277	19	4719021	A	G	0.2276	0.0100492	0.0135789	0.00527512	0.17138	rs732631	9	DPP9	0	intronic	5.595	4	4	4	1	1	1
rs60725845	17	38124630	T	G	0.4622	NA	NA	NA	0.288738	rs12941811	8	GSDMA	0	intronic	5.594	7	5	14	1	1	1
rs2172246	3	46214685	A	C	0.2555	NA	NA	NA	0.359897	rs1047444	2	CCR3	0	intronic	5.593	NA	5	15	1	1	1
rs56355616	19	49415482	T	C	0.1461	2.80545e-09	-0.041699	0.00701696	0.570832	rs4801778	11	NUCB1:NUCB1-AS1	0:0	ncRNA_intronic	5.592	7	4	4	1	1	1
rs201665445	3	195702621	G	A	0.1203	NA	NA	NA	0.0570987	rs2260685	4	SDHAP1	0	ncRNA_exonic	5.589	6	4	4	0	0	0
rs17272673	19	49362992	C	A	0.17	7.96561e-14	-0.047113	0.00630621	0.838539	rs4801778	11	PLEKHA4	0	intronic	5.578	4	1	5	1	1	1
rs79887149	9	136356996	G	A	0.1302	0.000942847	-0.0243988	0.00737782	0.169683	rs35698328	5	SLC2A6	12736	intergenic	5.573	5	5	15	0	1	1
rs2554962	3	101445118	A	G	0.1948	3.24641e-07	0.0275297	0.00538894	0.130509	rs2290859	3	CEP97	0	intronic	5.572	6	1	5	1	1	1
rs633862	9	136155444	T	C	0.4324	NA	NA	NA	0.3623	rs9411378	5	ABO	4826	intergenic	5.572	NA	5	14	0	1	1
rs12462324	19	49247086	A	G	0.4493	3.02736e-10	0.0281564	0.00447114	0.399717	rs679574	11	IZUMO1	0	intronic	5.572	6	5	14	1	1	1
rs7548383	1	155086979	C	T	0.06163	NA	NA	NA	0.0682551	rs7556304	1	Y_RNA	5986	intergenic	5.57	7	5	14	0	1	1
rs10672290	3	101044152	A	AAT	0.4095	NA	NA	NA	0.219074	rs2290859	3	SENP7	0	UTR3	5.568	NA	4	5	1	1	1
rs146162349	3	45903958	AG	A	0.02684	NA	NA	NA	0.190148	rs9852457	2	LZTFL1	0	intronic	5.565	NA	5	15	1	0	1
rs3796376	3	46009491	C	T	0.2078	0.00323176	-0.0168102	0.00570845	0.0663593	rs1047444	2	FYCO1	0	exonic	5.561	5	4	4	1	1	1
rs281401	19	49178048	T	G	0.1481	7.04895e-05	0.0237916	0.00598587	0.0798422	rs679574	11	SEC1P	0	ncRNA_intronic	5.56	NA	5	15	1	1	1
rs34918256	3	46297914	C	CA	0.3489	NA	NA	NA	0.0903821	rs1047444	2	CCR3	0	intronic	5.558	NA	9	15	1	1	1
rs2493726	10	81660686	G	T	0.3956	NA	NA	NA	0.457627	rs721917	6	MBL1P	3967	intergenic	5.558	6	5	14	0	1	1
rs80343855	3	46053655	G	A	0.2078	NA	NA	NA	0.0560589	rs1047444	2	XCR1	4860	intergenic	5.557	6	5	15	1	1	1
rs1650183	10	81382712	T	C	0.3757	0.000126167	0.0184353	0.0048086	0.116105	rs721917	6	RP11-589B3.6	5800	intergenic	5.557	NA	9	15	1	1	1
rs5015413	10	81789883	G	C	0.4225	0.00939268	0.0117542	0.00452535	0.149773	rs721917	6	C1DP2	1716	intergenic	5.556	7	14	15	0	1	1
rs535881	3	101010866	C	T	0.2018	0.0107193	-0.0136906	0.00536524	0.0879934	rs2290859	3	IMPG2	0	intronic	5.551	NA	5	15	1	1	1
rs5786426	10	81692501	CA	C	0.4622	NA	NA	NA	0.261039	rs721917	6	MBL1P	0	ncRNA_intronic	5.547	NA	5	14	1	1	1
rs11655584	17	38139024	C	T	0.08946	NA	NA	NA	0.0685238	rs12941811	8	PSMD3	0	intronic	5.547	5	1	5	1	1	1
rs687289	9	136137106	G	A	0.3718	NA	NA	NA	0.722225	rs9411378	5	ABO	0	ncRNA_intronic	5.544	NA	4	14	0	1	1
rs60484807	9	136128467	A	G	0.3052	1.03185e-06	-0.0228289	0.00467282	0.110142	rs9411378	5	ABO:RP11-430N14.4	0:0	ncRNA_exonic	5.54	4	1	14	0	1	1
rs141625351	1	155133066	G	GGT	0.4195	NA	NA	NA	0.222431	rs7556304	1	KRTCAP2	8817	intergenic	5.533	NA	13	15	1	1	1
rs11559402	9	136360970	G	A	0.172	NA	NA	NA	0.0572553	rs7046863	5	SLC2A6	16710	intergenic	5.529	2b	1	15	0	1	1
rs2353017	19	49157438	G	T	0.4871	2.6156e-07	-0.0231844	0.0045025	0.299262	rs679574	11	SEC1P	0	ncRNA_intronic	5.526	NA	5	15	1	1	1
rs4289325	3	101363502	T	C	0.2684	8.41327e-05	-0.0197855	0.00503153	0.163513	rs2290859	3	Y_RNA	2762	intergenic	5.524	5	5	5	1	1	1
rs55716760	3	195564643	G	C	0.1869	0.0385872	-0.0119567	0.00578021	0.175525	rs2260685	4	AC124944.5	0	ncRNA_intronic	5.524	5	5	15	0	1	1
rs57342950	10	82105081	G	A	0.1123	0.0409815	0.0128702	0.00629745	0.101452	rs721917	6	DYDC1:DYDC2	0:0	intronic	5.524	6	7	15	1	1	1
rs9845542	3	46111869	G	A	0.1581	NA	NA	NA	0.0600843	rs77116118	2	XCR1	42634	intergenic	5.515	5	1	15	0	1	1
rs4276913	1	155131673	A	G	0.4046	NA	NA	NA	0.68305	rs7556304	1	KRTCAP2	10210	intergenic	5.508	1b	7	15	0	1	1
rs2873540	3	101229514	T	C	0.4115	4.1788e-07	-0.0227789	0.0045012	0.217125	rs2290859	3	SENP7	0	intronic	5.508	NA	2	5	1	1	1
rs2097284	3	46388188	C	T	0.3072	NA	NA	NA	0.136915	rs3918355	2	CCR2	7036	intergenic	5.504	7	5	15	1	1	1
rs72779218	9	136312369	A	G	0.04473	1.1527e-10	0.075151	0.0116596	0.115099	rs7046863	5	ADAMTS13	0	intronic	5.502	5	5	15	1	1	1
rs12630403	3	101669900	T	G	0.1471	NA	NA	NA	0.07068	rs2290859	3	RP11-221J22.1	0	ncRNA_intronic	5.501	4	2	15	0	1	1
rs7633334	3	101382147	C	T	0.4006	6.34777e-10	0.0283353	0.00458386	0.299921	rs2290859	3	ZBTB11	0	intronic	5.499	7	4	4	1	1	1
rs10510751	3	46346025	T	G	0.08648	NA	NA	NA	0.153056	rs77116118	2	UQCRC2P1	6056	intergenic	5.494	7	5	15	0	1	1
rs376777006	3	195366853	G	A	0.4264	NA	NA	NA	0.197593	rs2260685	4	RP11-141C7.4	7	upstream	5.493	7	5	15	0	0	1
9:136333487:A:G	9	136333487	G	A	0.09742	NA	NA	NA	0.818306	rs649078	5	CACFD1	0	exonic	5.493	4	4	5	1	1	1
rs201665552	3	195514624	C	G	0.1581	NA	NA	NA	0.192391	rs2260685	4	MUC4	0	exonic	5.492	NA	5	15	1	1	1
rs56080842	10	81648343	CT	C	0.3966	NA	NA	NA	0.454349	rs721917	6	PGGT1BP2	3560	intergenic	5.49	NA	13	15	0	1	1
rs73864332	3	100845004	A	T	0.2097	0.00377817	-0.0173754	0.00599956	0.0786304	rs2290859	3	ACTR3P3	36933	intergenic	5.488	6	5	15	0	1	1
rs12981072	19	49241006	C	G	0.4543	1.08974e-07	0.0243044	0.00457616	0.403545	rs679574	11	RASIP1	0	intronic	5.484	4	1	5	1	1	1
rs55756106	19	49403055	A	G	0.1421	7.83255e-12	-0.0446251	0.00652263	0.638525	rs4801778	11	NUCB1	251	upstream	5.483	4	1	1	1	1	1
rs3107746	3	195525393	T	C	0.4473	0.000168168	0.0175289	0.00465874	0.629479	rs2260685	4	MUC4	0	intronic	5.481	6	5	14	1	1	1
rs610988	3	101514162	A	G	0.1252	0.00163834	0.0204344	0.00648918	0.072154	rs2290859	3	NXPE3	0	intronic	5.474	NA	4	5	1	1	1
rs7217694	17	38165499	A	T	0.164	NA	NA	NA	0.162321	rs12941811	8	RP11-387H17.6	2979	intergenic	5.468	6	5	15	1	1	1
rs10414887	19	49189026	G	A	0.1282	0.0201003	0.0158819	0.00683248	0.0810184	rs679574	11	RN7SL345P	1462	intergenic	5.468	2b	5	15	0	1	1
rs1491953	3	46142032	C	T	0.4304	NA	NA	NA	0.17443	rs1047444	2	FLT1P1	41817	intergenic	5.467	6	2	15	0	1	1
rs34266669	9	136126495	C	T	0.09642	1.67053e-12	0.0574359	0.00813593	0.326486	rs7046863	5	ABO:RP11-430N14.4	0:0	ncRNA_exonic	5.467	5	5	14	0	1	1
rs116960690	10	81728821	A	G	0.0338	0.00280479	0.0368012	0.0123149	0.0823023	rs721917	6	SFTPD:RP11-479O17.10	0:0	ncRNA_exonic	5.466	7	9	15	1	1	1
rs17215981	3	46124418	A	G	0.1223	NA	NA	NA	0.0920915	rs77116118	2	XCR1	55183	intergenic	5.459	4	5	15	0	1	1
rs11883128	19	49292646	T	C	0.3917	0.0151392	-0.011654	0.00479782	0.0571238	rs4801778	11	RNU6-317P	3762	intergenic	5.456	7	5	15	1	1	1
rs2688552	3	195444714	G	A	0.1332	NA	NA	NA	0.0959585	rs2260685	4	LINC00969	0	ncRNA_intronic	5.455	NA	4	5	1	1	1
rs35915803	3	101395128	TA	T	0.33	NA	NA	NA	0.904469	rs2290859	3	ZBTB11	0	intronic	5.445	NA	1	1	1	1	1
rs842220	3	195491423	G	A	0.2883	3.09938e-05	0.0199993	0.00480056	0.293246	rs2260685	4	MUC4	0	intronic	5.444	NA	4	14	1	1	0
rs4590664	1	155130811	T	C	0.2853	NA	NA	NA	0.408502	rs7556304	1	HMGN2P18	9515	intergenic	5.443	NA	14	15	0	1	1
rs13298002	9	136155127	G	A	0.09543	1.52381e-17	0.077356	0.00907367	0.239557	rs9411378	5	ABO	4509	intergenic	5.438	7	5	14	0	1	1
rs13324252	3	101094143	T	G	0.4115	7.35914e-07	-0.0224147	0.00452672	0.217125	rs2290859	3	SENP7	0	intronic	5.427	6	4	5	1	1	1
rs3804778	3	101294572	C	T	0.2416	7.7738e-18	-0.0456053	0.00530117	0.639448	rs2290859	3	PCNP	0	intronic	5.427	NA	1	2	1	1	1
rs7045909	9	136118800	C	T	0.2167	6.80539e-13	0.0394265	0.00548864	0.977297	rs7046863	5	ABO:RP11-430N14.4	6987:6987	intergenic	5.427	6	2	14	0	1	1
rs9411370	9	136124432	A	G	0.09443	1.01801e-14	0.0622194	0.00804181	0.346951	rs7046863	5	ABO:RP11-430N14.4	1355:1355	intergenic	5.427	5	5	14	0	1	1
rs7549276	1	155248575	G	A	0.2793	NA	NA	NA	0.275591	rs7556304	1	HCN3	0	intronic	5.421	1f	1	2	1	1	1
rs6769049	3	101291872	A	G	0.4781	4.30617e-05	0.0183449	0.00448485	0.111884	rs2290859	3	PCNP	1066	intergenic	5.42	5	1	5	1	1	1
rs368927131	3	195367547	A	G	0.1113	NA	NA	NA	0.0684708	rs2260685	4	RP11-141C7.4	215	downstream	5.42	7	5	15	0	1	1
rs4253524	10	81373182	G	C	0.4185	7.59473e-05	-0.0188445	0.00476251	0.123103	rs721917	6	SFTPA1	0	intronic	5.419	4	5	15	1	1	1
rs8108875	19	50867492	A	G	0.326	2.95525e-07	0.0246508	0.0048087	0.974217	rs1405655	12	NR1H2:NAPSA	0:0	intronic	5.417	5	5	15	1	1	1
rs6774882	3	46491948	T	A	0.162	NA	NA	NA	0.0599484	rs77116118	2	LTF	0	intronic	5.416	5	4	15	1	1	1
rs138924592	3	100853683	GT	G	0.02485	NA	NA	NA	0.0673124	rs2290859	3	ACTR3P3	28254	intergenic	5.416	NA	1	15	0	0	1
rs13089554	3	46127557	G	A	0.1223	NA	NA	NA	0.0920915	rs77116118	2	FLT1P1	56292	intergenic	5.415	5	5	15	0	1	1
rs10461016	3	45808701	T	C	0.0994	0.00171966	0.0234727	0.00748777	0.075225	rs141045534	2	SLC6A20	0	intronic	5.413	6	5	15	1	1	1
rs932972	1	155260096	G	A	0.2803	NA	NA	NA	0.273827	rs7556304	1	PKLR	0	UTR3	5.409	NA	4	5	1	1	1
rs2880398	10	81794056	T	C	0.4215	0.0170392	0.0107126	0.00449002	0.149268	rs721917	6	C1DP2	1906	intergenic	5.409	6	14	15	0	1	1
rs61860420	10	81739379	G	A	0.07058	0.00104679	0.0272184	0.00830427	0.0970174	rs721917	6	SFTPD	0	intronic	5.408	5	5	14	1	1	1
rs34381952	3	45995748	T	C	0.1223	NA	NA	NA	0.093847	rs77116118	2	FYCO1	0	intronic	5.407	6	4	4	1	1	1
rs12245535	10	81733004	T	C	0.03479	0.00198636	0.033582	0.01086	0.0810897	rs721917	6	SFTPD	0	intronic	5.405	6	5	15	1	1	1
rs60686256	19	49203992	G	A	0.168	NA	NA	NA	0.171531	rs679574	11	FUT2	0	intronic	5.404	5	4	5	1	1	1
rs3894193	17	38125346	C	G	0.4642	0.00107677	-0.0150352	0.00459841	0.309609	rs12941811	8	GSDMA	0	intronic	5.403	6	5	14	1	1	1
rs34718164	3	46098526	C	G	0.1223	NA	NA	NA	0.0920915	rs77116118	2	XCR1	29291	intergenic	5.402	6	5	15	0	1	1
rs62246130	3	46425202	C	T	0.08052	NA	NA	NA	0.140866	rs77116118	2	RP11-24F11.2	0	ncRNA_intronic	5.402	4	2	7	1	1	1
rs6809312	3	195479068	T	C	0.3439	NA	NA	NA	0.274298	rs2260685	4	MUC4	0	intronic	5.4	5	4	14	1	1	1
rs34556045	19	9015438	A	C	0.4036	NA	NA	NA	0.0623905	rs73005873	10	MUC16	0	intronic	5.4	NA	1	15	1	1	0
rs56008106	10	81953776	T	C	0.06958	0.00115311	0.0270833	0.00833273	0.0973043	rs721917	6	ANXA11	0	intronic	5.398	3a	2	5	1	1	1
rs4276914	1	155142229	G	A	0.494	NA	NA	NA	0.996023	rs7556304	1	KRTCAP2:RP11-201K10.3	0:0	intronic	5.396	7	4	4	1	1	1
rs2271973	3	100949668	C	A	0.17	NA	NA	NA	0.0803938	rs2290859	3	IMPG2	0	intronic	5.395	6	5	15	1	1	1
rs66516412	3	101129472	C	T	0.4115	5.59752e-07	-0.0224757	0.00449099	0.217125	rs2290859	3	SENP7	0	intronic	5.395	6	4	15	1	1	1
rs1365319	3	101299572	A	T	0.4781	3.14442e-05	0.0185974	0.00446759	0.111884	rs2290859	3	PCNP	0	intronic	5.39	6	3	5	1	1	1
rs12258656	10	81716574	C	T	0.03479	NA	NA	NA	0.0810897	rs721917	6	SFTPD	0	intronic	5.386	6	5	15	1	1	1
rs4794822	17	38156712	C	T	0.3787	2.02992e-08	-0.0254529	0.00453752	0.840725	rs12941811	8	PSMD3	2498	intergenic	5.386	1f	5	5	1	1	1
rs4802505	19	49302286	A	G	0.2177	0.000201372	-0.0217478	0.00585045	0.248929	rs4801778	11	BCAT2	0	intronic	5.383	4	1	5	1	1	1
rs3219303	19	50890327	T	C	0.08748	NA	NA	NA	0.231751	rs1405655	12	POLD1	0	intronic	5.382	6	1	5	1	1	1
rs1118879	3	46165207	A	G	0.3658	NA	NA	NA	0.12981	rs1047444	2	FLT1P1	18642	intergenic	5.379	NA	2	15	0	1	1
rs4553954	3	101233149	A	G	0.4125	1.72619e-07	-0.0236196	0.00451908	0.207307	rs2290859	3	SENP7	1063	intergenic	5.378	5	1	14	1	1	1
rs34324101	3	46000728	T	G	0.1213	NA	NA	NA	0.094762	rs77116118	2	FYCO1	0	intronic	5.373	5	4	4	1	1	1
rs62244824	3	46361367	T	G	0.4294	NA	NA	NA	0.101623	rs1047444	2	UQCRC2P1	7953	intergenic	5.369	6	5	15	0	1	1
rs13084083	3	100840812	A	C	0.07058	0.0263405	-0.0172866	0.00778273	0.0822118	rs2290859	3	ACTR3P3	41125	intergenic	5.369	7	5	15	0	1	1
rs2260656	10	81662672	T	G	0.3946	NA	NA	NA	0.457425	rs721917	6	MBL1P	1981	intergenic	5.369	7	5	14	0	1	1
rs6441930	3	45924953	T	C	0.3738	0.00147546	0.0152459	0.0047951	0.150273	rs1047444	2	LZTFL1	0	intronic	5.368	7	5	15	1	1	1
rs867550	1	155880391	T	C	0.2376	NA	NA	NA	0.11636	rs7556304	1	RIT1	0	intronic	5.367	4	1	2	1	1	1
rs10576072	3	101212471	CAAT	C	0.4115	NA	NA	NA	0.217125	rs2290859	3	SENP7	0	intronic	5.367	NA	4	5	1	1	1
rs61326571	3	45666500	T	C	0.0497	0.0169935	0.0266925	0.0111831	0.0608819	rs76571426	2	LIMD1	0	intronic	5.361	6	4	5	1	1	1
rs3816472	17	38142677	A	C	0.4612	5.91106e-08	0.0239677	0.00442089	0.834583	rs12941811	8	PSMD3	0	intronic	5.36	7	4	4	1	1	1
rs141910942	3	195598945	T	TC	0.172	NA	NA	NA	0.134123	rs2260685	4	TNK2	0	intronic	5.359	NA	4	4	1	1	1
rs8176682	9	136139297	C	T	0.3797	NA	NA	NA	0.243802	rs9411378	5	ABO	0	ncRNA_intronic	5.359	3a	5	14	0	1	1
rs542255270	3	195357961	A	G	0.3539	NA	NA	NA	0.118198	rs2260685	4	RP11-141C7.4	8899	intergenic	5.355	NA	5	15	0	0	1
rs11711808	3	101235101	T	C	0.2396	6.06856e-17	-0.0445346	0.00532463	0.595914	rs2290859	3	FAM172BP	2609	intergenic	5.352	5	2	14	1	1	1
rs35605052	3	45916547	TA	T	0.1958	NA	NA	NA	0.0614636	rs1047444	2	LZTFL1	0	intronic	5.351	NA	3	15	1	1	1
rs13065665	3	101286486	A	G	0.1461	8.37772e-06	0.0272547	0.00611736	0.0843185	rs2290859	3	TRMT10C	1195	intergenic	5.35	2c	4	5	1	1	1
rs59530021	19	49160547	A	G	0.1491	0.0129294	0.014755	0.00593592	0.111299	rs679574	11	SEC1P	0	ncRNA_intronic	5.35	2c	2	15	1	1	1
rs2373148	3	46071506	C	T	0.2356	NA	NA	NA	0.481925	rs1047444	2	XCR1	2271	intergenic	5.346	4	5	15	1	1	1
rs10470492	3	100841396	G	A	0.07058	0.0400882	-0.0159999	0.00779404	0.0822118	rs2290859	3	ACTR3P3	40541	intergenic	5.343	3a	5	15	0	1	1
rs2576365	3	100621426	A	C	0.1551	NA	NA	NA	0.0661459	rs2290859	3	ABI3BP	0	intronic	5.34	5	2	15	1	1	1
rs1820623	10	81302999	G	A	0.2962	0.0106967	0.0127467	0.0049939	0.0618372	rs721917	6	RPS12P18	843	upstream	5.34	6	1	15	0	1	1
rs143443576	3	45994205	G	GGA	0.1223	NA	NA	NA	0.093847	rs77116118	2	FYCO1	0	intronic	5.338	NA	4	4	1	1	1
rs36040135	3	46061304	A	G	0.1243	NA	NA	NA	0.0903512	rs77116118	2	XCR1	0	UTR3	5.338	4	5	15	1	1	1
rs11200982	10	81732349	A	T	0.03479	0.000312335	0.0384243	0.0106591	0.0810897	rs721917	6	SFTPD:RP11-479O17.10	0:0	ncRNA_exonic	5.331	6	5	15	1	1	1
rs11200985	10	81732653	A	G	0.03479	0.000343428	0.0381573	0.0106581	0.0810897	rs721917	6	SFTPD:RP11-479O17.10	0:0	ncRNA_exonic	5.307	6	5	15	1	1	1
rs2888512	3	46145295	T	G	0.2386	0.00461065	-0.0147576	0.00520907	0.0572361	rs1047444	2	FLT1P1	38554	intergenic	5.305	6	5	15	0	1	1
rs4683924	3	101211255	A	T	0.4115	3.51919e-07	-0.0233736	0.00458911	0.217125	rs2290859	3	SENP7	0	intronic	5.305	6	4	4	1	1	1
rs9818678	3	101615625	T	C	0.492	0.00853321	0.0118619	0.00450989	0.177685	rs2290859	3	NFKBIZ	35758	intergenic	5.304	6	5	15	0	1	1
rs60526253	9	136059309	G	A	0.0994	1.06496e-06	-0.0344951	0.00706977	0.21427	rs35698328	5	GBGT1	19976	intergenic	5.304	7	5	14	0	1	1
rs6693477	1	155081940	C	T	0.4831	NA	NA	NA	0.627732	rs7556304	1	Y_RNA	11025	intergenic	5.302	6	5	15	0	1	1
rs36071234	1	155398134	AG	A	0.2763	NA	NA	NA	0.203962	rs7556304	1	ASH1L	0	intronic	5.302	NA	4	5	1	1	1
rs144157913	1	155531056	G	A	0.329	NA	NA	NA	0.2852	rs7556304	1	ASH1L	0	intronic	5.302	5	1	1	1	1	1
rs61860603	10	81553672	T	G	0.06958	0.00173757	0.0276274	0.00882166	0.0833985	rs721917	6	RP11-773D16.1	10140	intergenic	5.299	7	5	15	0	1	0
rs560472988	3	195372111	T	A	0.1392	NA	NA	NA	0.0909632	rs2260685	4	RP11-141C7.4	4779	intergenic	5.298	NA	4	15	0	0	1
rs1469079	19	8973757	A	G	0.3738	0.0441022	0.00933559	0.00463738	0.25104	rs73005873	10	MUC16	0	intronic	5.294	NA	4	15	1	1	1
rs34438204	3	46081306	T	C	0.1223	NA	NA	NA	0.0920915	rs77116118	2	XCR1	12071	intergenic	5.293	6	13	15	0	1	1
rs1304463	10	81729272	A	G	0.4314	NA	NA	NA	0.562076	rs721917	6	SFTPD:RP11-479O17.10	0:0	ncRNA_exonic	5.293	NA	9	15	1	1	1
rs370489	19	49157489	C	T	0.1491	0.0092629	0.0153936	0.00591564	0.111299	rs679574	11	SEC1P	0	ncRNA_intronic	5.292	5	5	15	1	1	1
rs1122451	3	195446180	C	T	0.1352	NA	NA	NA	0.0985428	rs2260685	4	LINC00969	0	ncRNA_intronic	5.291	7	5	5	1	1	1
rs9864452	3	45427020	T	A	0.2535	NA	NA	NA	0.0712973	rs141045534	2	LARS2	2977	intergenic	5.289	5	5	15	1	1	1
rs536640201	1	155861276	C	CA	0.3757	NA	NA	NA	0.137948	rs7556304	1	RNU4-19P	2795	intergenic	5.288	NA	4	5	1	1	1
rs7254339	19	4617890	C	T	0.334	NA	NA	NA	0.153541	rs732631	9	CTB-50L17.2	3315	intergenic	5.276	7	5	14	0	1	0
rs34484073	17	37636532	T	TC	0.09742	NA	NA	NA	0.0775045	rs12941811	8	CDK12	0	intronic	5.27	NA	4	5	1	1	1
rs7556304	1	155139509	T	C	0.495	1.63183e-09	-0.0275035	0.00456054	1	rs7556304	1	KRTCAP2	2374	intergenic	5.267	2b	1	7	1	1	1
rs35999953	3	100620180	T	C	0.1561	0.0313924	-0.0140693	0.00653759	0.0640632	rs2290859	3	ABI3BP	0	intronic	5.261	6	2	15	1	1	1
rs6771745	3	100886622	A	G	0.2903	4.05997e-08	-0.0264491	0.00481924	0.111792	rs2290859	3	ACTR3P3	3791	intergenic	5.26	7	5	15	0	1	1
rs41273607	3	101400988	G	A	0.06461	1.09393e-07	-0.0637106	0.0119974	0.148976	rs2290859	3	RPL24	0	UTR3	5.26	6	3	4	1	1	0
rs8104897	19	49249814	C	A	0.4493	1.51003e-08	0.0258563	0.00456791	0.399717	rs679574	11	IZUMO1	0	UTR5	5.259	5	1	14	1	1	1
rs3862283	3	195341962	C	A	0.1779	NA	NA	NA	0.0836398	rs2260685	4	AC069213.1	0	ncRNA_intronic	5.258	NA	1	15	0	1	1
rs654102	3	101608155	A	G	0.4095	1.5866e-05	-0.0196906	0.00456192	0.315743	rs2290859	3	NFKBIZ	28288	intergenic	5.257	NA	5	15	0	1	1
rs145750625	3	195356996	C	T	0.1551	NA	NA	NA	0.0689233	rs2260685	4	RP11-141C7.4	9864	intergenic	5.255	5	5	15	0	1	1
rs4795405	17	38088417	T	C	0.4622	2.08924e-06	-0.0212015	0.00446857	0.0880025	rs12941811	8	RP11-387H17.4	0	ncRNA_intronic	5.255	6	5	15	1	1	1
rs72708205	1	155866153	G	C	0.2376	NA	NA	NA	0.11951	rs7556304	1	RIT1	1445	intergenic	5.253	6	4	5	1	1	1
rs111381393	1	155637694	AATAC	A	0.2734	NA	NA	NA	0.0541623	rs7556304	1	MSTO1:MSTO2P:YY1AP1	0:0:0	ncRNA_intronic	5.249	NA	4	4	1	1	1
rs1488371	3	45938089	T	G	0.4115	0.0343067	0.0100691	0.00475754	0.153973	rs1047444	2	LZTFL1:CCR9	0:0	intronic	5.245	NA	5	15	1	1	1
rs58035200	3	46068681	C	T	0.2147	0.0380946	-0.0113345	0.00546546	0.0532559	rs1047444	2	XCR1	0	intronic	5.244	7	7	15	1	1	1
rs11670820	19	8974237	G	C	0.3738	0.0478948	0.0091928	0.00464682	0.25104	rs73005873	10	MUC16	0	intronic	5.244	5	4	15	1	1	1
rs12636047	3	101434449	T	C	0.334	1.15246e-25	-0.0493474	0.00471198	0.937541	rs2290859	3	PDCL3P4	2413	intergenic	5.229	6	14	15	1	1	0
rs71034247	10	81310742	AT	A	0.2843	NA	NA	NA	0.0766316	rs721917	6	SFTPA2	4865	intergenic	5.228	NA	5	15	1	1	1
rs35919591	9	136078652	A	G	0.4284	NA	NA	NA	0.134155	rs7046863	5	OBP2B	2011	intergenic	5.226	3a	5	14	1	1	1
rs13086717	3	46139499	A	G	0.1849	1.48061e-05	0.0255351	0.00589513	0.0843643	rs1047444	2	FLT1P1	44350	intergenic	5.222	4	1	7	0	1	1
rs79549100	1	155811448	G	A	0.1521	0.00177383	0.0207657	0.00664355	0.100515	rs7556304	1	GON4L	0	intronic	5.214	5	4	5	1	1	1
rs551633321	3	195364093	G	C	0.4851	NA	NA	NA	0.13473	rs2260685	4	RP11-141C7.4	2767	intergenic	5.214	NA	2	15	0	0	1
rs4379774	10	81735389	C	G	0.03479	0.000111128	0.0429023	0.0111005	0.0810897	rs721917	6	SFTPD	0	intronic	5.214	6	9	15	1	1	1
rs546308	19	49223570	G	A	0.4583	1.53511e-06	-0.022537	0.00468875	0.559449	rs679574	11	RASIP1	273	upstream:downstream	5.214	2b	1	5	1	1	1
rs530566	3	101020877	A	G	0.2018	0.0082089	-0.0141986	0.00537142	0.0861012	rs2290859	3	IMPG2	0	intronic	5.213	NA	5	15	1	1	1
rs570369740	10	81728846	G	A	0.03479	NA	NA	NA	0.0810897	rs721917	6	SFTPD:RP11-479O17.10	0:0	ncRNA_exonic	5.213	NA	9	15	1	1	1
rs369583645	10	81626617	T	C	0.1252	NA	NA	NA	0.129554	rs721917	6	CTSLP6	3513	intergenic	5.212	6	14	15	0	1	0
rs2373149	3	46157829	G	T	0.2117	NA	NA	NA	0.565724	rs1047444	2	FLT1P1	26020	intergenic	5.211	6	5	15	0	1	1
rs3846088	3	101212889	C	T	0.4115	6.89276e-07	-0.0224046	0.0045131	0.217125	rs2290859	3	SENP7	0	intronic	5.204	NA	5	5	1	1	1
rs114789211	3	195480890	C	G	0.1123	0.0413149	-0.0162529	0.00796574	0.0877066	rs2260685	4	MUC4	0	intronic	5.204	5	4	14	1	1	1
rs12145362	1	155094013	C	A	0.4076	1.95783e-06	-0.0215849	0.00453681	0.521448	rs7556304	1	Y_RNA	938	downstream	5.197	5	5	14	1	1	1
rs3851347	3	46053778	A	G	0.3539	NA	NA	NA	0.131682	rs1047444	2	XCR1	4737	intergenic	5.196	5	5	15	1	1	1
rs2133665	3	46101816	G	C	0.3618	NA	NA	NA	0.223706	rs1047444	2	XCR1	32581	intergenic	5.191	5	5	15	0	1	1
rs8066582	17	38146929	T	C	0.4642	6.68994e-08	0.0238558	0.0044183	0.846442	rs12941811	8	PSMD3	0	intronic	5.189	5	4	4	1	1	1
rs4021	19	49253261	A	G	0.3042	3.72023e-07	0.024317	0.00478422	0.246137	rs679574	11	FUT1	0	UTR3	5.185	NA	2	14	1	1	1
rs35530876	3	100680492	T	C	0.1531	0.0139858	-0.0161312	0.00656372	0.0655625	rs2290859	3	ABI3BP	0	intronic	5.184	6	4	15	1	1	1
rs617688	3	101592286	G	T	0.4105	3.78737e-06	-0.0217839	0.00471236	0.311395	rs2290859	3	NFKBIZ	12419	intergenic	5.18	NA	2	15	0	1	1
rs8193009	9	135875271	C	T	0.0338	0.0228717	0.0303954	0.0133573	0.0691844	rs7046863	5	GFI1B	8187	intergenic	5.179	4	2	14	1	1	1
rs62112655	19	4623325	C	T	0.3817	NA	NA	NA	0.105666	rs732631	9	CTB-50L17.2	1005	intergenic	5.178	3a	2	14	0	1	0
rs61860485	10	81271847	A	G	0.07157	NA	NA	NA	0.103116	rs721917	6	EIF5AL1	509	upstream	5.175	5	5	15	1	1	1
rs72642301	10	81408084	T	C	0.2157	NA	NA	NA	0.0590689	rs721917	6	RP11-506M13.3	12562	intergenic	5.167	6	14	15	0	1	0
rs13433997	3	46049765	T	C	0.1272	NA	NA	NA	0.0862565	rs77116118	2	XCR1	8750	intergenic	5.166	5	5	15	1	1	1
rs6803564	3	195468638	T	C	0.3688	NA	NA	NA	0.0803029	rs2260685	4	MUC20	643	downstream	5.165	7	5	14	1	1	1
rs1707603	3	101647088	G	A	0.333	0.036339	-0.00978085	0.00467287	0.183578	rs2290859	3	RP11-221J22.1	12614	intergenic	5.162	NA	5	15	0	1	1
rs77999477	10	81728819	T	G	0.0338	0.0015808	0.038111	0.0120626	0.0823023	rs721917	6	SFTPD:RP11-479O17.10	0:0	ncRNA_exonic	5.16	7	9	15	1	1	1
rs34453912	17	38180352	T	A	0.3678	5.44564e-08	0.0249728	0.00459387	0.425739	rs12941811	8	MED24	0	intronic	5.157	5	2	4	1	1	1
rs72832915	17	37834808	G	A	0.3082	0.0095302	0.0130166	0.00502102	0.0848149	rs12941811	8	PGAP3	0	intronic	5.154	2b	2	5	1	1	1
rs10749495	10	81772563	A	G	0.3469	0.0142857	0.011445	0.00467144	0.163262	rs721917	6	RP11-369J21.11	4905	intergenic	5.149	7	14	15	0	1	1
rs76431271	10	81729059	G	A	0.03479	0.00197101	0.0344864	0.0111442	0.0810897	rs721917	6	SFTPD:RP11-479O17.10	0:0	ncRNA_exonic	5.143	7	9	15	1	1	1
rs149660345	10	81893929	TTTATCTCA	T	0.09145	NA	NA	NA	0.0817094	rs721917	6	PLAC9	0	intronic	5.14	NA	1	14	1	1	1
rs5851269	3	101023699	TA	T	0.2465	NA	NA	NA	0.086226	rs2290859	3	IMPG2	0	intronic	5.133	NA	5	15	1	0	1
rs35028116	3	46081333	T	C	0.1441	NA	NA	NA	0.0716923	rs77116118	2	XCR1	12098	intergenic	5.131	7	13	15	0	1	1
rs9869373	3	101645001	C	T	0.3668	0.00146916	-0.0147795	0.00464659	0.369444	rs2290859	3	RP11-221J22.1	14701	intergenic	5.131	5	5	15	0	1	1
rs13086534	3	46083201	T	G	0.1441	NA	NA	NA	0.0716923	rs77116118	2	XCR1	13966	intergenic	5.13	7	9	15	0	1	1
rs11244025	9	136059310	C	T	0.327	7.72903e-07	0.0249081	0.00503999	0.173862	rs9411378	5	GBGT1	19977	intergenic	5.13	7	5	14	0	1	1
rs2466368	3	101500980	A	C	0.2853	1.99593e-13	0.035605	0.00484483	0.220641	rs2290859	3	NXPE3	0	UTR5	5.128	NA	1	5	1	1	1
rs2576391	3	100677010	C	G	0.1551	0.0214497	0.0149529	0.00650131	0.067151	rs2290859	3	ABI3BP	0	intronic	5.122	5	5	15	1	1	1
rs9755773	3	101125194	G	A	0.4115	1.5704e-05	-0.0251149	0.00581556	0.217125	rs2290859	3	SENP7	0	intronic	5.121	7	5	15	1	1	1
rs524	19	49379167	C	T	0.2803	4.46608e-08	-0.0276164	0.00504745	0.398936	rs4801778	11	PPP1R15A	0	exonic	5.121	4	1	3	1	1	1
rs34805664	3	46081108	A	T	0.1441	NA	NA	NA	0.0716923	rs77116118	2	XCR1	11873	intergenic	5.12	6	13	15	0	1	1
rs17508319	3	101318903	G	A	0.2416	3.70029e-18	-0.0469356	0.00540257	0.639448	rs2290859	3	RP11-454H13.1	414	upstream	5.116	6	5	5	1	1	1
rs2550252	3	195505072	C	T	0.2773	NA	NA	NA	0.451729	rs2260685	4	MUC4	0	intronic	5.107	5	2	15	1	1	1
rs1672386	3	101629564	G	A	0.3648	0.00445686	-0.0134203	0.00471901	0.374733	rs2290859	3	RP11-221J22.1	30138	intergenic	5.106	NA	5	15	0	1	1
rs7873522	9	136131905	T	C	0.336	2.58349e-06	-0.0215429	0.00458221	0.152441	rs9411378	5	ABO	0	ncRNA_intronic	5.103	4	4	14	0	1	1
rs149034212	10	81728865	T	C	0.03479	NA	NA	NA	0.0810897	rs721917	6	SFTPD:RP11-479O17.10	0:0	ncRNA_exonic	5.103	6	9	15	1	1	1
rs7848366	9	136177961	C	T	0.2326	0.000101077	0.0218294	0.00561457	0.0715012	rs9411378	5	Y_RNA	0	ncRNA_exonic	5.102	5	9	15	0	1	0
rs9869458	3	46038575	A	G	0.2247	NA	NA	NA	0.532183	rs1047444	2	FYCO1	1258	intergenic	5.101	4	5	15	1	1	1
rs145783872	10	81372660	C	CTTG	0.4155	NA	NA	NA	0.122775	rs721917	6	SFTPA1	0	intronic	5.099	NA	5	15	1	1	1
rs8081437	17	38112114	G	A	0.3698	8.65154e-06	-0.0204631	0.0046001	0.208413	rs12941811	8	GSDMA	7111	intergenic	5.099	6	5	5	1	1	1
rs4342086	3	101503765	G	A	0.331	1.66803e-27	-0.0517474	0.00476219	1	rs2290859	3	NXPE3	0	intronic	5.098	6	2	4	1	1	1
rs12264378	10	81732985	G	C	0.03479	0.00026863	0.038829	0.0106561	0.0810897	rs721917	6	SFTPD	0	intronic	5.097	7	5	15	1	1	1
rs2373247	3	46470704	T	G	0.339	0.0272383	0.0103543	0.00468925	0.0703606	rs3918355	2	LTF	6431	intergenic	5.09	5	1	15	1	1	1
rs473533	9	136148035	C	T	0.4195	NA	NA	NA	0.352425	rs9411378	5	ABO	0	ncRNA_intronic	5.09	6	2	14	0	1	1
rs11707956	3	101321849	T	C	0.4781	5.34123e-05	0.0181359	0.00448888	0.111884	rs2290859	3	RP11-454H13.1	3360	intergenic	5.089	5	5	15	1	1	1
rs7869570	9	136036303	A	G	0.1809	0.0195636	-0.0131581	0.00563608	0.051337	rs35698328	5	RALGDS:GBGT1	0:0	intronic	5.088	4	4	5	1	1	1
rs55927420	17	38109251	T	G	0.3698	NA	NA	NA	0.208413	rs12941811	8	LRRC3C	8250	intergenic	5.086	2b	1	1	1	1	1
rs144477635	3	101395019	C	CCGGCTT	0.1421	NA	NA	NA	0.356009	rs2290859	3	ZBTB11	0	intronic	5.084	NA	1	1	1	1	1
rs683403	3	101584469	C	A	0.2773	0.0175579	0.0118196	0.00497708	0.109235	rs2290859	3	NFKBIZ	4602	intergenic	5.084	NA	5	5	1	1	1
rs939348	17	38231853	T	C	0.2823	0.00298323	0.0145913	0.00491379	0.13623	rs12941811	8	THRA	0	intronic	5.076	4	2	7	1	1	1
rs1609158	3	101252011	G	C	0.4085	NA	NA	NA	0.217143	rs2290859	3	FAM172BP	9279	intergenic	5.068	4	2	15	0	1	1
rs112788203	3	195326445	A	G	0.3887	0.000396996	0.0167012	0.0047151	0.137142	rs2260685	4	APOD	15368	intergenic	5.068	7	5	15	0	1	1
rs62246129	3	46423928	T	A	0.08052	0.0404176	0.0154881	0.00755718	0.140866	rs77116118	2	RP11-24F11.2	0	ncRNA_intronic	5.061	6	5	5	1	1	1
rs56151905	19	49251210	C	A	0.08648	NA	NA	NA	0.0596563	rs679574	11	FUT1	57	downstream	5.06	3a	2	14	1	1	1
rs78415191	3	47056034	G	A	0.01889	0.0336081	0.0367334	0.0172884	0.0659195	rs77116118	2	NRADDP	1397	intergenic	5.059	5	4	5	1	1	1
rs2008131	10	81249357	T	G	0.2753	0.00512615	0.0137414	0.0049094	0.0514577	rs721917	6	TPRX1P1	10064	intergenic	5.058	6	5	15	0	1	1
rs536561	3	101018464	G	T	0.2008	0.0111654	-0.0137984	0.00543785	0.0871624	rs2290859	3	IMPG2	0	intronic	5.057	6	5	15	1	1	1
rs552731099	3	195513467	C	T	0.03976	NA	NA	NA	0.0648764	rs2260685	4	MUC4	0	exonic	5.057	NA	5	15	1	0	1
rs189691839	9	135421738	G	A	0.02684	0.00211189	0.0453031	0.0147374	0.0590396	rs7046863	5	C9orf171	0	intronic	5.057	3a	1	14	1	1	1
rs35272691	17	38157841	T	C	0.3668	7.60562e-08	0.0246196	0.00457933	0.429242	rs12941811	8	PSMD3	3627	intergenic	5.057	6	5	15	1	1	1
rs2072647	1	155221837	C	A	0.2704	NA	NA	NA	0.279843	rs7556304	1	FAM189B	0	intronic	5.055	NA	3	5	1	1	1
rs6806790	3	101082448	T	C	0.4115	5.20393e-07	-0.0225816	0.00449955	0.217125	rs2290859	3	SENP7	0	intronic	5.052	6	4	5	1	1	1
rs72779210	9	136299720	C	T	0.03976	2.12713e-10	0.081414	0.0128173	0.129048	rs7046863	5	ADAMTS13	0	intronic	5.048	5	4	15	1	1	1
rs10788384	10	81793127	T	C	0.4722	NA	NA	NA	0.0701951	rs721917	6	C1DP2	977	upstream	5.048	6	14	15	0	1	1
rs12460295	19	49247124	T	G	0.4493	2.00169e-08	0.0256034	0.00456238	0.399717	rs679574	11	IZUMO1	0	intronic	5.045	6	5	14	1	1	1
rs2410787	3	195341647	T	G	0.328	0.0224716	0.0108557	0.00475649	0.0809912	rs2260685	4	AC069213.1	170	upstream	5.044	NA	5	15	0	1	1
rs12032720	1	155274960	G	C	0.2773	NA	NA	NA	0.264856	rs7556304	1	FDPS	3578	intergenic	5.043	1f	1	15	1	1	1
rs10693935	17	38115429	CTG	C	0.4652	NA	NA	NA	0.200397	rs12941811	8	GSDMA	3796	intergenic	5.041	NA	2	7	1	1	1
rs6672284	1	155277963	C	T	0.2773	NA	NA	NA	0.269335	rs7556304	1	FDPS	575	upstream	5.038	4	1	7	1	1	1
rs35072117	3	101541689	T	TG	0.4612	NA	NA	NA	0.12803	rs2290859	3	NXPE3	0	NA	5.038	NA	4	5	1	1	1
rs9824886	3	46108247	G	A	0.3628	NA	NA	NA	0.124455	rs1047444	2	XCR1	39012	intergenic	5.036	5	5	15	0	1	1
rs75691106	3	101215265	A	G	0.1173	1.62824e-05	0.0278124	0.00645213	0.0679833	rs2290859	3	SENP7	0	intronic	5.035	6	4	5	1	1	1
rs3012944	10	81449158	T	C	0.4036	NA	NA	NA	0.107749	rs721917	6	RP11-119F19.2	0	ncRNA_intronic	5.031	6	5	15	0	1	0
rs348862	3	100908066	A	G	0.2922	7.16658e-05	0.0194213	0.00489118	0.114252	rs2290859	3	snoU13	12609	intergenic	5.022	5	5	15	0	1	1
rs113098443	3	46374798	A	C	0.4294	NA	NA	NA	0.101623	rs1047444	2	CCR2	20426	intergenic	5.019	7	7	15	0	1	1
rs13069690	3	101387474	A	T	0.1223	NA	NA	NA	0.0698721	rs2290859	3	ZBTB11	0	intronic	5.019	6	4	4	1	1	1
rs675151	19	49379962	T	C	0.2803	5.81307e-08	-0.0268363	0.00494727	0.398936	rs4801778	11	PPP1R15A	647	downstream	5.019	NA	1	6	1	1	1
rs7652478	3	46090477	G	A	0.1441	NA	NA	NA	0.0716923	rs77116118	2	XCR1	21242	intergenic	5.016	7	5	15	0	1	1
rs9848415	3	45828841	G	A	0.2515	NA	NA	NA	0.59631	rs13064991	2	SLC6A20	0	intronic	5.014	7	5	15	1	0	1
rs200798173	10	81410046	TG	T	0.07058	NA	NA	NA	0.0970174	rs721917	6	RP11-506M13.3	10600	intergenic	5.014	NA	14	15	0	1	0
rs11453701	3	46295942	G	GA	0.3489	NA	NA	NA	0.0903821	rs1047444	2	CCR3	0	intronic	5.012	NA	13	15	1	1	1
rs147838323	10	81397559	T	C	0.06958	NA	NA	NA	0.0973043	rs721917	6	RP11-589B3.6	5614	intergenic	5.004	6	7	15	0	1	1
rs9886967	3	195340812	T	C	0.1779	0.00262659	0.017359	0.00577024	0.0836398	rs2260685	4	AC069213.1	1005	intergenic	5	4	5	15	0	1	1
rs567122494	17	38050092	AAG	A	0.4722	NA	NA	NA	0.0810243	rs12941811	8	GSDMB	10755	intergenic	5	NA	5	14	0	1	1
rs17215008	3	46012279	T	C	0.1223	NA	NA	NA	0.0920915	rs77116118	2	FYCO1	0	intronic	4.996	6	4	5	1	1	1
rs547024977	3	195412425	A	C	0.0994	NA	NA	NA	0.12387	rs2260685	4	LINC00969:SDHAP2	0:0	ncRNA_exonic	4.994	NA	4	5	0	0	1
rs7223717	17	38115333	A	C	0.4662	NA	NA	NA	0.200552	rs12941811	8	GSDMA	3892	intergenic	4.994	2b	1	15	1	1	1
rs2373155	3	46172072	C	T	0.2177	NA	NA	NA	0.537317	rs1047444	2	FLT1P1	11777	intergenic	4.992	5	2	15	0	1	1
rs3122544	10	81630828	A	G	0.1262	0.017363	0.0158925	0.00668052	0.140216	rs721917	6	CTSLP6	0	ncRNA_exonic	4.992	7	7	15	0	1	0
rs1395788	3	100876516	G	A	0.2922	1.24203e-07	-0.0260254	0.00492234	0.108946	rs2290859	3	ACTR3P3	5421	intergenic	4.982	6	5	15	0	1	1
rs8176731	9	136132350	T	C	0.335	2.443e-06	-0.0215981	0.00458283	0.153626	rs9411378	5	ABO	0	ncRNA_intronic	4.981	NA	4	15	0	1	1
rs2888511	3	46070739	A	C	0.2346	NA	NA	NA	0.495985	rs1047444	2	XCR1	1504	intergenic	4.98	6	5	15	1	1	1
rs565065418	3	46504357	A	T	0.07555	NA	NA	NA	0.111271	rs77116118	2	LTF	0	intronic	4.979	NA	1	14	1	1	1
rs7621506	3	101128229	A	T	0.1163	1.37558e-05	0.0280671	0.00645558	0.0661826	rs2290859	3	SENP7	0	intronic	4.978	6	5	15	1	1	1
rs113014433	3	101666441	G	A	0.1889	NA	NA	NA	0.0915273	rs2290859	3	RP11-221J22.1	0	ncRNA_intronic	4.975	7	5	15	0	1	1
rs6441975	3	46428190	C	A	0.3161	NA	NA	NA	0.0902633	rs1047444	2	RP11-24F11.2	0	ncRNA_intronic	4.974	6	2	15	0	1	1
rs12497154	3	101114990	G	A	0.4115	3.83255e-07	-0.0227857	0.00448795	0.217125	rs2290859	3	SENP7	0	intronic	4.973	6	4	15	1	1	1
rs2595894	3	100677882	G	C	0.1551	0.0100491	0.0171133	0.0066482	0.067151	rs2290859	3	ABI3BP	0	intronic	4.971	6	5	15	1	1	1
rs199712903	3	195704533	G	A	0.2416	NA	NA	NA	0.0578851	rs2260685	4	SDHAP1	0	ncRNA_intronic	4.971	6	4	5	0	1	0
rs9849818	3	46020594	C	T	0.1978	NA	NA	NA	0.635127	rs1047444	2	FYCO1	0	intronic	4.969	6	4	4	1	1	1
rs11264326	1	155092807	A	G	0.06163	NA	NA	NA	0.0682551	rs7556304	1	Y_RNA	158	upstream	4.966	4	5	15	1	1	1
rs76464924	10	81728811	A	T	0.0338	0.00230549	0.0348227	0.0114256	0.0823023	rs721917	6	SFTPD:RP11-479O17.10	0:0	ncRNA_exonic	4.966	7	9	15	1	1	1
rs9832573	3	101153165	T	A	0.4125	1.65111e-06	-0.0219278	0.0045759	0.217214	rs2290859	3	SENP7	0	intronic	4.962	6	5	15	1	1	1
rs4482647	3	101318780	C	T	0.4781	3.46002e-05	0.0189634	0.00457958	0.111884	rs2290859	3	RP11-454H13.1	291	upstream	4.961	7	5	5	1	1	1
rs1493701	3	195273016	G	A	0.3469	0.00490892	0.0133248	0.00473695	0.0755844	rs2260685	4	AC091633.3	0	ncRNA_intronic	4.957	2b	1	7	1	1	1
rs3107710	3	195418373	G	A	0.1481	NA	NA	NA	0.0958614	rs2260685	4	LINC00969	0	ncRNA_intronic	4.957	NA	4	5	0	1	1
rs8176702	9	136136146	G	A	0.3787	1.36285e-33	-0.0551885	0.00456894	0.242684	rs9411378	5	ABO	0	ncRNA_intronic	4.956	NA	1	14	0	1	1
rs60132559	19	50867106	C	T	0.326	7.54172e-09	0.0271609	0.00470042	0.974217	rs1405655	12	NR1H2:NAPSA	0:0	intronic	4.955	3a	1	15	1	1	1
rs55899456	10	82050646	G	A	0.1064	0.0279144	0.0149102	0.00678205	0.0972615	rs721917	6	MAT1A	1205	intergenic	4.951	4	2	15	1	1	1
rs3219417	19	50914750	C	CT	0.2376	NA	NA	NA	0.609987	rs1405655	12	POLD1	0	intronic	4.947	NA	4	5	1	1	1
rs17884887	10	81703433	G	A	0.03678	0.000321488	0.0398829	0.0110868	0.0731317	rs721917	6	MBL1P:SFTPD	0:0	ncRNA_intronic	4.944	4	5	14	1	1	1
rs520879	3	101024732	G	A	0.2018	0.0112824	-0.0135946	0.00536524	0.0879934	rs2290859	3	IMPG2	0	intronic	4.943	NA	5	15	1	1	1
rs7610102	3	101246803	G	A	0.4085	NA	NA	NA	0.217143	rs2290859	3	FAM172BP	4071	intergenic	4.94	5	5	15	0	1	1
rs1707602	3	101647309	T	G	0.333	0.0331935	-0.00995808	0.00467573	0.183578	rs2290859	3	RP11-221J22.1	12393	intergenic	4.94	NA	5	15	0	1	1
rs77709797	3	45970409	A	G	0.1978	0.000332385	-0.0205402	0.00572364	0.0599518	rs1047444	2	FYCO1	0	intronic	4.938	5	4	4	1	1	1
rs13065964	3	45900369	A	G	0.4394	NA	NA	NA	0.129952	rs1047444	2	LZTFL1	0	intronic	4.933	5	5	15	1	1	1
rs61860592	10	81538717	A	G	0.06958	NA	NA	NA	0.0833985	rs721917	6	RP11-119F19.2	12631	intergenic	4.933	6	5	15	0	1	1
rs7364869	1	155087188	G	A	0.4831	NA	NA	NA	0.627732	rs7556304	1	Y_RNA	5777	intergenic	4.93	7	5	14	0	1	1
rs4683164	3	46084461	A	G	0.1441	NA	NA	NA	0.0716923	rs77116118	2	XCR1	15226	intergenic	4.93	6	9	15	0	1	1
rs594597	19	49378517	A	G	0.2783	3.37071e-08	-0.0274507	0.00497205	0.390269	rs4801778	11	PPP1R15A	0	UTR3	4.93	2b	1	3	1	1	1
rs6776028	3	46168694	A	C	0.3658	NA	NA	NA	0.12981	rs1047444	2	FLT1P1	15155	intergenic	4.928	7	5	15	0	1	1
rs57307369	19	50995311	G	GA	0.3181	NA	NA	NA	0.0538627	rs1405655	12	CTD-2545M3.8	4415	intergenic	4.928	NA	1	7	1	1	1
rs681573	3	101584861	T	C	0.3986	2.78784e-05	-0.0189795	0.00452957	0.214078	rs2290859	3	NFKBIZ	4994	intergenic	4.925	NA	2	15	1	1	1
3:195440232:A:T	3	195440232	T	A	0.4085	NA	NA	NA	0.0527713	rs2260685	4	LINC00969	0	NA	4.925	2b	2	5	1	0	1
rs546434759	3	101541689	T	G	0.04374	NA	NA	NA	0.12803	rs2290859	3	NXPE3	0	UTR3	4.924	NA	4	5	1	0	1
rs149258236	10	81569727	T	C	0.1103	NA	NA	NA	0.05103	rs721917	6	RP11-773D16.1	0	ncRNA_intronic	4.924	7	5	15	0	1	1
rs12028043	1	155132836	A	G	0.4046	1.50091e-07	-0.0236201	0.00449697	0.68305	rs7556304	1	KRTCAP2	9047	intergenic	4.921	4	12	15	1	1	1
rs10936815	3	101602954	G	A	0.2396	0.0057365	0.0146101	0.00528877	0.0771272	rs2290859	3	NFKBIZ	23087	intergenic	4.92	6	5	15	0	1	1
rs639258	3	101555467	A	G	0.2913	9.99924e-05	0.0196085	0.00503997	0.191777	rs2290859	3	NFKBIZ	0	intronic	4.915	NA	1	15	1	1	1
rs2234358	3	45989044	G	T	0.4692	NA	NA	NA	0.291229	rs1047444	2	FYCO1:CXCR6	0:0	UTR3	4.913	4	4	4	1	1	1
rs58081338	9	136128329	T	C	0.2207	4.15949e-15	-0.0405148	0.0051611	0.135976	rs9411378	5	ABO:RP11-430N14.4	0:0	ncRNA_exonic	4.909	2b	1	14	0	1	1
rs34673745	3	100867641	A	T	0.06958	0.0102369	-0.0221934	0.00864321	0.0863383	rs2290859	3	ACTR3P3	14296	intergenic	4.906	7	5	15	0	1	1
rs4065037	17	38214556	AGAG	A	0.4821	NA	NA	NA	0.345303	rs12941811	8	MED24:THRA	0:0	UTR5	4.903	NA	1	7	1	1	1
rs36218903	9	136291286	G	A	0.01392	2.33752e-05	-0.08528	0.020161	0.122829	rs649078	5	ADAMTS13	0	intronic	4.902	2b	3	14	1	1	1
rs519757	19	49224966	A	C	0.4563	7.05189e-09	-0.0261382	0.00451462	0.561509	rs679574	11	RASIP1	0	intronic	4.9	5	1	5	1	1	1
rs3862284	3	195341879	G	A	0.334	NA	NA	NA	0.0725057	rs2260685	4	AC069213.1	0	ncRNA_exonic	4.899	NA	1	15	0	1	1
rs768539	3	46392265	G	A	0.2296	NA	NA	NA	0.214541	rs3918355	2	CCR2	2959	intergenic	4.896	NA	2	14	1	1	1
rs13099410	3	100842040	T	C	0.07058	0.0123295	-0.0198949	0.00794979	0.0822118	rs2290859	3	ACTR3P3	39897	intergenic	4.892	4	5	15	0	1	1
rs13075758	3	46025048	G	A	0.1223	NA	NA	NA	0.0920915	rs77116118	2	FYCO1	0	intronic	4.891	4	3	4	1	1	1
rs11673136	19	9007748	A	G	0.4344	7.95178e-07	0.0252831	0.00512161	0.77684	rs73005873	10	MUC16	0	intronic	4.888	7	4	15	1	1	0
rs148124071	9	136360739	ATG	A	0.172	NA	NA	NA	0.0572553	rs7046863	5	SLC2A6	16479	intergenic	4.885	NA	2	15	0	1	1
1:155208647:C:T	1	155208647	C	T	0.336	NA	NA	NA	0.374795	rs7556304	1	GBA	0	intronic	4.884	7	4	5	1	1	1
rs568102602	3	195508537	A	G	0.1471	NA	NA	NA	0.114086	rs2260685	4	MUC4	0	exonic	4.884	NA	4	15	1	1	1
rs3020781	1	155269776	A	G	0.2823	NA	NA	NA	0.269751	rs7556304	1	PKLR	0	intronic	4.881	NA	2	14	1	1	1
rs9290441	3	101332352	T	G	0.4742	1.66376e-06	0.0214636	0.00448046	0.151507	rs2290859	3	RNU6-1256P	2317	intergenic	4.877	6	5	15	0	1	1
rs560374573	3	195357967	T	C	0.3539	NA	NA	NA	0.118198	rs2260685	4	RP11-141C7.4	8893	intergenic	4.874	NA	5	15	0	0	1
rs41273553	3	100617532	T	C	0.1531	0.0211262	-0.0152551	0.0066162	0.0645755	rs2290859	3	ABI3BP	0	intronic	4.873	5	2	15	1	1	1
rs11331050	1	155043307	C	CT	0.4006	NA	NA	NA	0.285654	rs7556304	1	EFNA3:EFNA3	0:0	intronic	4.872	NA	1	2	1	1	1
rs35408773	3	101346403	A	G	0.1431	NA	NA	NA	0.0824547	rs2290859	3	Y_RNA	750	downstream	4.872	6	5	15	0	1	1
rs9868648	3	45903233	G	C	0.07356	6.7463e-05	-0.0324958	0.0081544	0.0512074	rs77116118	2	LZTFL1	0	intronic	4.862	3a	2	15	1	1	1
rs10645654	3	195448129	T	TGTGA	0.4463	NA	NA	NA	0.175571	rs2260685	4	LINC00969:MUC20	0:0	NA	4.862	NA	1	15	1	1	1
rs55855057	10	82034729	G	A	0.1074	0.0133159	0.0166786	0.00673826	0.0973022	rs721917	6	MAT1A	0	intronic	4.862	5	4	15	1	1	1
rs73061689	19	49397214	C	T	0.1421	2.31368e-11	-0.0444727	0.00665289	0.638525	rs4801778	11	TULP2	0	intronic	4.859	7	5	14	1	1	1
rs12496322	3	46127591	C	A	0.4254	NA	NA	NA	0.0811334	rs1047444	2	FLT1P1	56258	intergenic	4.85	5	5	15	0	1	1
rs56065493	10	81584251	A	T	0.07157	0.000791982	0.0283741	0.00845578	0.0878436	rs721917	6	RP11-773D16.1	0	ncRNA_intronic	4.849	5	1	15	0	1	1
rs8112983	19	49229525	T	C	0.4811	2.43533e-12	-0.0319387	0.00455814	0.696591	rs679574	11	RASIP1	0	intronic	4.836	7	4	5	1	1	1
rs2342608	10	81823497	C	T	0.4563	0.0346466	0.00941436	0.00445658	0.101385	rs721917	6	TMEM254-AS1	0	ncRNA_intronic	4.835	7	5	15	0	1	1
rs630014	9	136149722	A	G	0.4622	1.06154e-32	0.0525405	0.00441181	0.381636	rs9411378	5	ABO	0	ncRNA_intronic	4.834	4	1	13	0	1	1
rs3217173	17	38146263	GA	G	0.3767	NA	NA	NA	0.834545	rs12941811	8	PSMD3	0	intronic	4.833	NA	4	4	1	1	1
rs145848565	3	101430325	T	TTC	0.1958	NA	NA	NA	0.125376	rs2290859	3	PDCL3P4	990	upstream	4.832	NA	5	15	0	1	0
rs138687512	10	81422141	T	C	0.2167	NA	NA	NA	0.0556467	rs721917	6	RP11-506M13.3	0	ncRNA_intronic	4.832	7	15	15	0	1	1
rs9907088	17	38035116	G	A	0.4722	8.35013e-05	0.0174848	0.00444439	0.0810243	rs12941811	8	ZPBP2	966	downstream	4.829	6	13	14	1	1	1
rs77376338	3	195538016	A	T	0.1809	NA	NA	NA	0.19166	rs2260685	4	MUC4	0	intronic	4.828	6	1	15	1	1	1
rs6809223	3	46058335	C	T	0.2336	NA	NA	NA	0.488872	rs1047444	2	XCR1	180	downstream	4.826	7	5	15	1	1	1
rs79112672	10	81681611	T	C	0.04771	NA	NA	NA	0.0602527	rs721917	6	MBL1P	0	ncRNA_intronic	4.823	7	5	15	0	1	1
rs11078936	17	38197914	T	C	0.3678	5.31381e-07	0.0231183	0.00461017	0.310678	rs12941811	8	MED24	0	intronic	4.822	6	1	5	1	1	1
rs7626072	3	46333661	A	T	0.4374	NA	NA	NA	0.143175	rs1047444	2	UQCRC2P1	18420	intergenic	4.82	6	5	15	0	1	1
rs75568274	1	155360003	TATAA	T	0.2763	NA	NA	NA	0.203962	rs7556304	1	ASH1L	0	intronic	4.817	NA	4	5	1	1	1
rs3213480	3	46479830	A	G	0.3817	NA	NA	NA	0.0691838	rs1047444	2	LTF	0	intronic	4.817	7	4	15	1	1	1
rs36100613	3	46167911	GA	G	0.2207	NA	NA	NA	0.546746	rs1047444	2	FLT1P1	15938	intergenic	4.816	NA	5	15	0	1	1
rs771575	3	101619359	G	A	0.3201	1.51336e-06	-0.023131	0.00480948	0.498826	rs2290859	3	NFKBIZ	39492	intergenic	4.816	NA	5	15	0	1	1
rs505922	9	136149229	T	C	0.3678	NA	NA	NA	0.732655	rs9411378	5	ABO	0	ncRNA_intronic	4.81	5	1	13	0	1	1
rs3096333	3	195496792	T	C	0.4404	0.000133733	0.0173187	0.0045343	0.53514	rs2260685	4	MUC4	0	intronic	4.809	5	4	15	1	1	0
rs1059773	9	136228865	C	A	0.3956	NA	NA	NA	0.0808597	rs649078	5	SURF4	0	UTR3	4.809	NA	3	4	1	1	1
rs141556708	10	81721431	A	G	0.02982	NA	NA	NA	0.0628632	rs721917	6	SFTPD	0	intronic	4.809	7	14	15	1	1	1
rs1042658	17	38173902	C	T	0.3787	1.80266e-07	-0.0241414	0.00462601	0.840725	rs12941811	8	CSF3	0	UTR3	4.806	1f	2	5	1	1	1
rs145813629	9	136301483	GCAGTGTGGT	G	0.3429	NA	NA	NA	0.0652262	rs649078	5	ADAMTS13	0	intronic	4.804	NA	4	15	1	1	1
rs1905561	3	100891071	G	A	0.3012	7.80185e-06	0.0212164	0.00474582	0.0710471	rs2290859	3	ACTR3P3	8240	intergenic	4.803	7	5	15	0	1	1
rs16843634	3	100999839	A	G	0.1163	7.05381e-05	0.0259614	0.00653205	0.0578435	rs2290859	3	IMPG2	0	intronic	4.799	7	5	15	1	1	1
rs6765618	3	101054795	T	C	0.4115	4.53322e-07	-0.0226885	0.00449715	0.217125	rs2290859	3	SENP7	0	intronic	4.798	6	4	5	1	1	1
rs2860329	3	101632426	A	G	0.3648	0.00170301	-0.0145305	0.00463099	0.374733	rs2290859	3	RP11-221J22.1	27276	intergenic	4.795	5	5	15	0	1	1
rs75129896	10	81758075	G	A	0.03479	0.0030813	0.0322407	0.0108939	0.06934	rs721917	6	RP11-479O17.7	15078	intergenic	4.794	7	14	15	0	1	1
rs1488373	3	45957689	T	C	0.2058	NA	NA	NA	0.988257	rs1047444	2	LZTFL1	154	upstream	4.792	4	2	7	1	1	1
rs35539222	3	46154272	T	C	0.1223	NA	NA	NA	0.0920915	rs77116118	2	FLT1P1	29577	intergenic	4.792	4	5	15	0	1	1
rs17214952	3	46011436	A	G	0.1233	NA	NA	NA	0.0912151	rs77116118	2	FYCO1	0	intronic	4.791	5	4	4	1	1	1
rs4802497	19	49125249	A	G	0.1392	NA	NA	NA	0.0946601	rs679574	11	AC022154.7:SPHK2	0:0	ncRNA_intronic	4.79	7	1	5	1	1	1
rs9854951	3	195618535	C	G	0.2306	NA	NA	NA	0.0869038	rs2260685	4	TNK2	0	intronic	4.788	5	1	5	1	1	0
rs28563050	9	136181441	G	T	0.05865	1.1381e-05	0.0454909	0.0103645	0.117251	rs7046863	5	LCN1P2	3187	intergenic	4.788	5	5	15	0	1	0
rs150303838	10	81635391	T	G	0.07952	NA	NA	NA	0.11494	rs721917	6	CTSLP6	1731	intergenic	4.784	7	14	15	0	1	0
rs2548459	19	49209339	T	C	0.4702	4.06899e-12	-0.0316982	0.00457092	0.876905	rs679574	11	FUT2	131	downstream	4.784	6	4	5	1	1	1
rs176692	9	136163329	A	G	0.4085	1.61088e-07	0.0243946	0.00465599	0.136547	rs9411378	5	ABO	12711	intergenic	4.782	6	9	15	0	1	0
rs764270	19	4729145	G	C	0.2356	0.00108825	0.0168802	0.00516744	0.172815	rs732631	9	AC005783.1	2753	intergenic	4.782	6	2	15	1	1	1
rs13314150	3	101141471	G	A	0.4115	4.91331e-07	-0.0225877	0.00449089	0.217125	rs2290859	3	SENP7	0	intronic	4.778	6	5	15	1	1	1
rs7902160	10	81685162	T	C	0.09841	0.0202641	-0.0162758	0.00701115	0.0652996	rs721917	6	MBL1P	0	ncRNA_intronic	4.777	7	5	15	0	1	1
rs35925872	19	4641415	C	T	0.3827	NA	NA	NA	0.121876	rs732631	9	TNFAIP8L1:C19orf10	0:0	UTR3	4.776	4	1	7	1	1	1
rs61861052	10	81341004	G	C	0.06958	0.0056465	0.0306741	0.0110832	0.0973043	rs721917	6	MBL3P	1049	intergenic	4.774	6	5	15	0	1	1
rs7610327	3	101084717	A	G	0.4115	3.83815e-07	-0.0234407	0.00461721	0.217125	rs2290859	3	SENP7	0	intronic	4.772	6	4	5	1	1	1
rs35942687	3	101412140	A	G	0.3569	NA	NA	NA	0.800079	rs2290859	3	RPL24	6513	intergenic	4.772	7	1	15	1	1	0
rs281408	19	49233406	C	A	0.4423	1.04441e-11	0.0304662	0.00448016	0.449617	rs679574	11	RASIP1	0	intronic	4.771	5	4	15	1	1	1
rs13087776	3	46079871	A	G	0.1441	NA	NA	NA	0.0716923	rs77116118	2	XCR1	10636	intergenic	4.768	7	13	15	0	1	1
rs976839	3	100808687	T	C	0.3509	0.000164443	-0.0183506	0.00486989	0.0955646	rs2290859	3	ACTR3P3	73250	intergenic	4.768	NA	5	15	0	1	1
rs372872131	3	101233299	CTT	C	0.2028	NA	NA	NA	0.0958989	rs2290859	3	SENP7	1213	intergenic	4.767	NA	5	14	1	0	1
rs149491351	3	195344101	T	C	0.4851	NA	NA	NA	0.0542137	rs2260685	4	AC069213.1	0	ncRNA_intronic	4.766	4	1	15	0	1	1
rs9827840	3	195565827	G	T	0.4622	NA	NA	NA	0.059002	rs2260685	4	AC124944.5	0	ncRNA_intronic	4.763	NA	2	15	0	1	1
rs13074382	3	46061840	A	G	0.1243	NA	NA	NA	0.0903512	rs77116118	2	XCR1	0	UTR3	4.761	5	5	15	1	1	1
rs1923158	10	81513629	A	G	0.4085	0.0210425	0.0156966	0.00680324	0.103785	rs721917	6	RP11-119F19.2	0	ncRNA_intronic	4.758	NA	4	15	0	1	1
rs6441958	3	46341335	A	C	0.2147	NA	NA	NA	0.129147	rs3918355	2	UQCRC2P1	10746	intergenic	4.755	4	2	15	0	1	1
rs281379	19	49214274	G	A	0.4602	NA	NA	NA	0.843258	rs679574	11	MAMSTR	1724	intergenic	4.755	7	4	5	1	1	1
rs10527525	3	45855125	A	AGTC	0.1948	NA	NA	NA	0.525407	rs1047444	2	LZTFL1	9682	intergenic	4.754	NA	4	15	1	1	1
rs6665822	1	155103147	C	A	0.4692	NA	NA	NA	0.612636	rs7556304	1	EFNA1	0	intronic	4.753	4	1	5	1	1	1
rs11200972	10	81732009	C	A	0.03479	0.000326798	0.0383027	0.0106601	0.0810897	rs721917	6	SFTPD:RP11-479O17.10	0:0	ncRNA_exonic	4.753	6	5	15	1	1	1
rs185040218	10	81631103	G	A	0.3608	NA	NA	NA	0.204046	rs721917	6	CTSLP6	0	ncRNA_intronic	4.752	7	7	15	0	1	0
rs443527	19	49116760	C	G	0.2624	0.0303276	0.0110859	0.00511865	0.160442	rs679574	11	FAM83E	0	UTR5	4.751	4	1	5	1	1	1
rs3774638	3	45983887	C	T	0.2117	0.00646202	-0.0149481	0.00548882	0.0710353	rs1047444	2	FYCO1:CXCR6	0:0	intronic	4.748	NA	2	5	1	1	1
rs587555	3	101571550	A	G	0.339	9.19463e-07	-0.0229233	0.00467047	0.158257	rs2290859	3	NFKBIZ	0	intronic	4.744	NA	1	4	1	1	1
rs842219	3	195493062	T	C	0.162	0.00942517	0.0145397	0.00560032	0.180782	rs2260685	4	MUC4	0	intronic	4.744	NA	4	15	1	1	0
rs2695121	19	50880741	T	C	0.4443	0.0078097	0.0125318	0.00471086	0.363149	rs1405655	12	NR1H2	0	UTR5	4.743	4	1	5	1	1	1
rs12242565	10	81806878	G	A	0.4662	0.0261168	0.00988637	0.00444437	0.101375	rs721917	6	TMEM254-AS1	0	ncRNA_exonic	4.742	4	7	15	0	1	1
rs35983985	3	101315244	C	CA	0.4781	NA	NA	NA	0.111884	rs2290859	3	PCNP	1962	intergenic	4.74	NA	4	5	1	1	1
rs36103428	10	81308992	T	C	0.2843	0.00621878	0.0138942	0.00507825	0.064758	rs721917	6	RPS12P18	4879	intergenic	4.737	7	5	15	1	1	1
rs58907984	3	101305170	T	G	0.2416	1.66816e-18	-0.0455401	0.00518815	0.639448	rs2290859	3	PCNP	0	intronic	4.734	4	4	4	1	1	1
rs34460673	1	155114893	A	AC	0.4095	NA	NA	NA	0.652443	rs7556304	1	RNU7-150P	853	upstream	4.733	NA	9	15	1	1	1
rs2036650	3	100834729	A	C	0.1978	0.00165436	0.0175905	0.00559112	0.0639307	rs2290859	3	ACTR3P3	47208	intergenic	4.732	6	7	15	0	1	1
rs7622500	3	101067067	C	A	0.4145	5.08519e-07	-0.0225749	0.00449424	0.219244	rs2290859	3	SENP7	0	intronic	4.727	7	4	5	1	1	1
rs1250787	10	81274334	A	G	0.3082	NA	NA	NA	0.0617931	rs721917	6	EIF5AL1	0	UTR3	4.727	5	5	15	1	1	1
rs113962808	3	46358650	A	G	0.2913	NA	NA	NA	0.13623	rs1047444	2	UQCRC2P1	5236	intergenic	4.726	7	5	15	0	1	1
rs62280675	3	101119754	C	G	0.1163	1.73735e-05	0.0278226	0.00647607	0.0661826	rs2290859	3	SENP7	0	intronic	4.723	7	4	15	1	1	1
rs12630536	3	195480414	C	T	0.336	0.0012699	0.0152537	0.00473321	0.257898	rs2260685	4	MUC4	0	intronic	4.723	5	4	14	1	1	1
rs11880042	19	4609900	A	G	0.4324	NA	NA	NA	0.0602965	rs732631	9	CTB-50L17.2	11305	intergenic	4.721	5	2	14	0	1	0
rs1976367	3	46154253	C	T	0.325	NA	NA	NA	0.111388	rs1047444	2	FLT1P1	29596	intergenic	4.718	NA	5	15	0	1	1
rs9919006	9	136119493	C	T	0.01988	0.0236837	-0.0372993	0.0164879	0.0791475	rs7046863	5	ABO:RP11-430N14.4	6294:6294	intergenic	4.718	5	5	14	0	1	1
rs1983776	10	81663695	C	T	0.06958	0.000862485	0.0274874	0.0082497	0.0973043	rs721917	6	MBL1P	958	upstream	4.718	7	1	13	0	1	1
rs4247366	17	38179374	G	A	0.07555	0.0179689	-0.0215605	0.00911166	0.118816	rs12941811	8	MED24	0	intronic	4.716	4	3	4	1	1	1
rs10901256	9	136163447	T	C	0.2535	0.00259014	-0.0150589	0.00499863	0.124061	rs35698328	5	ABO	12829	intergenic	4.713	7	9	15	0	1	0
rs35783841	3	100842731	A	G	0.07157	0.0136849	-0.0194613	0.00789369	0.0849549	rs2290859	3	ACTR3P3	39206	intergenic	4.708	7	5	15	0	1	1
rs4478933	10	81811672	A	G	0.4523	0.0168116	0.0106541	0.00445631	0.103425	rs721917	6	TMEM254-AS1	0	ncRNA_intronic	4.708	7	5	15	0	1	1
rs71132585	3	101347976	GA	G	0.1491	NA	NA	NA	0.079499	rs2290859	3	Y_RNA	725	upstream	4.706	NA	1	15	0	1	1
rs7653372	3	45927759	T	C	0.1402	NA	NA	NA	0.0718296	rs77116118	2	LZTFL1	0	intronic	4.704	2b	2	15	1	1	1
rs61860400	10	81723427	T	C	0.07058	0.000812762	0.0278475	0.00831663	0.0970174	rs721917	6	SFTPD	0	intronic	4.695	6	9	15	1	1	1
rs10415215	19	49189415	A	G	0.1282	0.03261	0.0145864	0.00682611	0.0810184	rs679574	11	RN7SL345P	1851	intergenic	4.695	3a	5	15	1	1	1
rs551355277	3	45546890	A	G	0.01491	NA	NA	NA	0.55048	rs141045534	2	LARS2:LARS2-AS1	0:0	ncRNA_intronic	4.693	NA	4	5	1	0	1
rs4683163	3	46084372	A	C	0.1441	NA	NA	NA	0.0716923	rs77116118	2	XCR1	15137	intergenic	4.693	7	9	15	0	1	1
rs7873416	9	136131846	T	C	0.336	2.60033e-06	-0.0215442	0.00458377	0.148968	rs9411378	5	ABO	0	ncRNA_intronic	4.69	4	4	14	0	1	1
rs2475732	10	81627614	G	A	0.2555	NA	NA	NA	0.102977	rs721917	6	CTSLP6	2516	intergenic	4.69	6	14	15	0	1	0
rs13318088	3	45862804	A	C	0.07356	6.55209e-05	-0.0322809	0.00808642	0.0512074	rs77116118	2	LZTFL1	2003	intergenic	4.689	6	4	5	1	1	1
rs10511181	3	100689862	T	G	0.1531	0.00724403	-0.0180095	0.00670642	0.0655625	rs2290859	3	ABI3BP	0	intronic	4.689	NA	5	15	1	1	1
rs71180941	3	195414167	CCT	C	0.337	NA	NA	NA	0.2204	rs2260685	4	LINC00969	0	ncRNA_intronic	4.689	NA	4	5	0	0	1
rs34531929	9	136118163	C	T	0.08648	1.77731e-06	0.0412035	0.00862498	0.329514	rs7046863	5	ABO:RP11-430N14.4	7624:7624	intergenic	4.689	6	5	14	0	1	1
rs4561863	3	195487380	G	A	0.3966	NA	NA	NA	0.197699	rs2260685	4	MUC4	0	intronic	4.688	NA	4	14	1	1	1
rs34193387	3	46362332	A	G	0.3022	NA	NA	NA	0.147125	rs3918355	2	UQCRC2P1	8918	intergenic	4.683	7	2	15	0	1	1
rs842460	3	195536040	C	T	0.3787	0.0051722	0.0125903	0.00450281	0.341236	rs2260685	4	MUC4	0	intronic	4.681	NA	2	14	1	1	1
rs1650228	10	81406064	T	C	0.3807	0.00149296	0.0155847	0.00490695	0.134087	rs721917	6	RP11-589B3.6	14119	intergenic	4.678	6	14	15	0	1	0
rs74695638	14	29770754	C	T	0.05865	0.0317832	-0.0245325	0.0114257	0.195827	rs184781326	7	RP11-562L8.1	0	ncRNA_intronic	4.676	5	7	15	0	0	1
rs12247653	10	81731061	C	T	0.03479	0.000314419	0.0384244	0.0106642	0.0810897	rs721917	6	SFTPD:RP11-479O17.10	0:0	ncRNA_exonic	4.675	7	5	15	1	1	1
rs34567722	3	45785966	C	G	0.04771	0.0213987	0.027611	0.0120002	0.0741575	rs76571426	2	SACM1L	0	UTR3	4.674	5	4	4	1	1	1
rs13300535	9	136097813	G	A	0.2097	NA	NA	NA	0.222298	rs7046863	5	LCN1P1	2478	intergenic	4.674	7	5	14	0	1	1
rs28595322	1	155201993	A	G	0.335	0.0472577	-0.00985628	0.00496793	0.398227	rs7556304	1	MTX1P1	0	ncRNA_intronic	4.673	5	2	5	1	1	1
rs13302939	3	195339865	C	A	0.33	0.0166008	0.0114049	0.0047611	0.077297	rs2260685	4	AC069213.1	1952	intergenic	4.673	6	5	15	0	1	1
rs35102530	3	101392041	C	T	0.1223	0.00142445	0.0212584	0.00666481	0.0698721	rs2290859	3	ZBTB11	0	intronic	4.67	6	2	5	1	1	1
rs73062378	3	45822010	T	C	0.2028	NA	NA	NA	0.052177	rs76571426	2	SLC6A20	0	intronic	4.665	4	5	15	1	1	1
rs7034230	9	136043357	C	T	0.335	5.25819e-06	0.0214953	0.00471987	0.0827468	rs35698328	5	GBGT1	4024	intergenic	4.665	5	5	14	1	1	1
rs182250108	10	81726571	T	C	0.02982	NA	NA	NA	0.0628632	rs721917	6	SFTPD	0	intronic	4.661	6	14	15	1	0	1
rs7043853	9	136121652	A	G	0.2207	1.09386e-12	0.0389884	0.00547732	0.988578	rs7046863	5	ABO:RP11-430N14.4	4135:4135	intergenic	4.657	5	5	14	0	1	1
rs144539704	9	136235935	T	C	0.02584	2.73922e-05	0.0853731	0.0203554	0.0803642	rs9411378	5	SURF4	0	intronic	4.657	5	2	6	1	1	1
rs67937868	3	46049827	G	T	0.1252	NA	NA	NA	0.0894998	rs77116118	2	XCR1	8688	intergenic	4.656	5	5	15	1	1	1
3:195440232:C:T	3	195440232	T	C	0.2167	NA	NA	NA	0.0527713	rs2260685	4	LINC00969	0	ncRNA_intronic	4.653	NA	2	5	1	0	1
rs6807147	3	101323471	T	C	0.4781	3.95181e-05	0.0183714	0.00446962	0.111884	rs2290859	3	RP11-454H13.1	4982	intergenic	4.647	6	5	15	0	1	1
rs73061643	19	49368151	A	G	0.172	4.66437e-13	-0.0460038	0.00635873	0.861148	rs4801778	11	PLEKHA4	0	intronic	4.644	7	4	15	1	1	1
rs35209528	3	46003496	T	C	0.1213	NA	NA	NA	0.094762	rs77116118	2	FYCO1	0	intronic	4.641	4	4	4	1	1	1
rs79409156	3	101281417	C	T	0.1481	4.20867e-05	0.0254781	0.00622066	0.0868684	rs2290859	3	TRMT10C	0	intronic	4.641	4	1	1	1	1	1
rs58935689	19	49203878	G	A	0.168	NA	NA	NA	0.15143	rs679574	11	FUT2	0	intronic	4.639	7	4	5	1	1	1
19:49119900:C:CCAGCA	19	49119900	C	CCAGCA	0.05467	NA	NA	NA	0.0535043	rs679574	11	RPL18	0	intronic	4.638	NA	3	6	1	1	1
rs9426886	1	155151754	A	T	0.4145	NA	NA	NA	0.315161	rs7556304	1	RP11-201K10.3:TRIM46	0:0	intronic	4.637	3a	2	4	1	1	1
rs34342173	17	38161507	T	C	0.3678	6.18943e-08	0.0248771	0.00459561	0.430959	rs12941811	8	RP11-387H17.6	6971	intergenic	4.636	7	5	15	1	1	1
rs4683849	3	101237307	A	G	0.4115	NA	NA	NA	0.209296	rs2290859	3	FAM172BP	403	upstream	4.634	4	2	15	1	1	1
rs726289	10	81706951	G	A	0.07058	0.000336742	0.0293819	0.00819519	0.0970174	rs721917	6	MBL1P:SFTPD	0:0	ncRNA_intronic	4.633	NA	5	15	1	1	1
rs147893901	19	50830179	CG	C	0.4463	NA	NA	NA	0.0590448	rs1405655	12	KCNC3	0	intronic	4.633	NA	1	13	1	1	1
rs62282885	3	101016568	A	G	0.1153	3.42059e-05	0.0270048	0.00651741	0.0571938	rs2290859	3	IMPG2	0	intronic	4.632	7	5	15	1	1	1
rs12129003	1	155129562	G	A	0.4036	NA	NA	NA	0.679066	rs7556304	1	HMGN2P18	8266	intergenic	4.63	7	14	15	0	1	1
rs12411833	10	82103230	T	C	0.1123	0.0449676	0.0125361	0.00625256	0.101452	rs721917	6	DYDC1	0	intronic	4.63	7	14	15	1	1	1
rs12488144	3	45831442	A	C	0.174	5.84661e-08	-0.0343708	0.00633746	0.502603	rs76571426	2	SLC6A20	0	intronic	4.629	5	5	14	1	1	1
rs13060901	3	46072006	G	A	0.341	NA	NA	NA	0.117309	rs1047444	2	XCR1	2771	intergenic	4.624	6	5	15	1	1	1
rs41289616	3	45997263	T	C	0.1223	NA	NA	NA	0.093847	rs77116118	2	FYCO1	0	intronic	4.623	7	3	4	1	1	1
rs60939770	3	46337606	A	G	0.3002	NA	NA	NA	0.188443	rs1047444	2	UQCRC2P1	14475	intergenic	4.623	5	5	15	0	1	1
rs7612587	3	101179558	T	C	0.4115	5.30244e-07	-0.0225566	0.0044978	0.217125	rs2290859	3	SENP7	0	intronic	4.621	5	4	5	1	1	1
rs12253608	10	81712483	T	C	0.1054	NA	NA	NA	0.185447	rs721917	6	SFTPD	0	intronic	4.62	7	4	9	1	1	1
rs2688511	3	195500116	C	T	0.4761	NA	NA	NA	0.511252	rs2260685	4	MUC4	0	intronic	4.615	5	4	15	1	1	1
rs35346667	3	101326981	A	T	0.4781	8.12305e-05	0.0176864	0.00448809	0.111884	rs2290859	3	RNU6-1256P	7688	intergenic	4.613	7	1	15	0	1	1
rs9645009	9	136211248	A	G	0.4881	0.0226635	-0.0102453	0.0044954	0.104376	rs649078	5	MED22	0	intronic	4.61	7	4	4	1	1	1
rs116103337	3	45627665	T	C	0.02982	0.00732394	0.038708	0.0144339	0.0845353	rs9852457	2	LIMD1	0	intergenic	4.606	6	5	15	1	1	1
rs2553419	3	101068620	C	T	0.499	7.27272e-08	0.0237492	0.00441083	0.134428	rs2290859	3	SENP7	0	intronic	4.605	NA	4	5	1	1	1
rs7074156	10	81707371	G	A	0.08052	0.0134555	-0.0197244	0.00798079	0.0929273	rs721917	6	MBL1P:SFTPD	0:0	ncRNA_intronic	4.603	6	5	14	1	1	1
rs538269426	19	50898259	AT	A	0.08748	NA	NA	NA	0.231751	rs1405655	12	POLD1	0	intronic	4.603	NA	4	5	1	1	1
rs4802519	19	49393727	A	T	0.1412	NA	NA	NA	0.633916	rs4801778	11	TULP2	0	intronic	4.599	5	5	15	1	1	1
rs35856427	3	100805726	T	C	0.1461	0.000349263	-0.025599	0.00715911	0.117364	rs2290859	3	ACTR3P3	76211	intergenic	4.595	6	5	15	0	1	1
rs34847985	3	45949753	A	G	0.2982	NA	NA	NA	0.117653	rs1047444	2	LZTFL1	0	intronic	4.594	5	2	15	1	1	1
rs7873634	9	136132010	T	C	0.335	3.87417e-06	-0.0211951	0.00458964	0.153626	rs9411378	5	ABO	0	ncRNA_intronic	4.594	4	4	14	0	1	1
rs12984494	19	50898627	C	T	0.08748	NA	NA	NA	0.231751	rs1405655	12	POLD1	0	intronic	4.594	6	4	5	1	1	1
rs4234494	3	100904713	C	T	0.2922	5.96853e-05	0.0195181	0.00486244	0.114252	rs2290859	3	snoU13	15962	intergenic	4.592	5	5	15	0	1	1
rs11294019	3	46126703	TA	T	0.4612	NA	NA	NA	0.0642696	rs1047444	2	FLT1P1	57146	intergenic	4.587	NA	5	15	0	1	1
rs13343588	19	49293489	T	C	0.4602	0.0177253	-0.011222	0.00473243	0.0712791	rs4801778	11	RNU6-317P	2919	intergenic	4.587	6	5	15	1	1	1
rs3762823	3	46396616	G	A	0.2296	NA	NA	NA	0.214541	rs3918355	2	CCR2	0	intronic	4.586	3a	1	14	1	1	1
rs61859196	10	82109048	A	G	0.1093	0.0388133	0.0140172	0.00678418	0.101296	rs721917	6	DYDC1:DYDC2	0:0	intronic	4.586	7	14	15	1	1	1
rs4683181	3	46164820	C	G	0.2107	1.40261e-05	0.0248056	0.00571104	0.56991	rs1047444	2	FLT1P1	19029	intergenic	4.585	5	5	15	0	1	1
rs13058760	3	45657949	G	T	0.0497	0.00446418	0.0326556	0.0114849	0.0608819	rs76571426	2	LIMD1	0	intronic	4.584	5	2	5	1	1	1
rs11581730	1	155082158	T	A	0.4831	NA	NA	NA	0.627732	rs7556304	1	Y_RNA	10807	intergenic	4.583	7	5	15	0	1	1
rs35420565	3	46100138	C	G	0.1223	NA	NA	NA	0.0920915	rs77116118	2	XCR1	30903	intergenic	4.583	7	2	15	0	1	1
rs723192	10	81708013	C	T	0.1113	4.19852e-07	0.0335365	0.00662812	0.163591	rs721917	6	MBL1P:SFTPD	0:0	ncRNA_intronic	4.58	5	1	15	1	1	1
rs13069443	3	101373305	C	T	0.328	1.23609e-23	-0.0490066	0.00489054	0.920639	rs2290859	3	ZBTB11	0	intronic	4.578	6	4	4	1	1	1
rs10417167	19	49189529	T	C	0.1292	0.0237894	0.0153275	0.00678056	0.0769347	rs679574	11	RN7SL345P	1965	intergenic	4.578	2b	5	15	1	1	1
rs111506906	19	50996205	A	AAGG	0.3509	NA	NA	NA	0.0664772	rs1405655	12	CTD-2545M3.8	5309	intergenic	4.578	NA	5	13	1	1	1
rs1994491	3	45960420	G	C	0.1193	NA	NA	NA	0.0966338	rs77116118	2	FYCO1	0	UTR3	4.576	4	4	5	1	1	1
rs59806247	10	82097974	T	C	0.1123	0.0427848	0.0126714	0.00625502	0.101452	rs721917	6	DYDC1	0	UTR3	4.575	6	9	15	1	1	1
rs539240683	10	81719652	A	G	0.1044	NA	NA	NA	0.185718	rs721917	6	SFTPD	0	intronic	4.574	NA	14	15	1	1	1
rs59898409	3	45663607	A	G	0.0497	0.0163599	0.0268945	0.0112024	0.0608819	rs76571426	2	LIMD1	0	intronic	4.572	2a	2	5	1	1	1
rs9852096	3	101198303	A	C	0.171	NA	NA	NA	0.0833485	rs2290859	3	SENP7	0	intronic	4.571	6	4	5	1	1	1
rs2617801	19	49116076	G	C	0.3688	NA	NA	NA	0.430244	rs679574	11	FAM83E	0	intronic	4.568	5	1	5	1	1	1
rs493211	9	136136516	A	G	0.2247	1.1314e-14	0.0398895	0.00516466	0.137137	rs9411378	5	ABO	0	ncRNA_intronic	4.566	5	4	14	0	1	1
rs7634822	3	46174936	C	G	0.2058	NA	NA	NA	0.583268	rs1047444	2	FLT1P1	8913	intergenic	4.565	5	2	15	0	1	1
rs75179845	9	136132954	T	C	0.07753	0.000745378	0.0272164	0.00807054	0.299798	rs7046863	5	ABO	0	ncRNA_intronic	4.562	4	4	14	0	1	1
rs62068175	17	38112300	A	C	0.3698	7.14209e-06	-0.020656	0.00460105	0.208413	rs12941811	8	GSDMA	6925	intergenic	4.561	4	5	5	1	1	1
3:45440958:T:TTTTTG	3	45440958	T	TTTTTG	0.2545	NA	NA	NA	0.0629466	rs141045534	2	LARS2	0	intronic	4.56	NA	4	5	1	0	1
rs11667120	19	49334479	T	A	0.2048	6.33856e-06	-0.027916	0.00618325	0.3222	rs4801778	11	HSD17B14	0	intronic	4.56	5	4	5	1	1	1
rs67577620	3	101035939	G	GTGGGCATTATAAA	0.2008	NA	NA	NA	0.0871624	rs2290859	3	IMPG2	0	intronic	4.559	NA	5	15	1	1	1
rs62125920	19	49306276	A	G	0.2177	0.000155576	-0.0218906	0.00578812	0.248929	rs4801778	11	BCAT2	0	intronic	4.559	7	4	5	1	1	1
rs72820375	10	81588127	T	C	0.1093	NA	NA	NA	0.0537041	rs721917	6	RP11-182L21.6	768	downstream	4.554	5	1	15	0	1	1
rs35462017	3	46165252	T	C	0.328	NA	NA	NA	0.116434	rs1047444	2	FLT1P1	18597	intergenic	4.553	5	2	15	0	1	1
rs28461405	3	195346255	C	T	0.1978	NA	NA	NA	0.0612481	rs2260685	4	AC069213.1	0	ncRNA_exonic	4.553	7	5	15	0	1	1
rs7517202	1	156004672	C	T	0.3976	NA	NA	NA	0.0780784	rs7556304	1	UBQLN4	419	downstream	4.552	6	4	5	1	1	1
rs10885224	10	81572954	G	T	0.4135	NA	NA	NA	0.0999335	rs721917	6	RP11-773D16.1	0	ncRNA_intronic	4.551	6	5	15	0	1	1
rs10511189	3	100978795	G	C	0.1173	0.000117671	0.0259997	0.00675155	0.0565918	rs2290859	3	IMPG2	0	intronic	4.547	5	5	15	1	1	1
rs2291470	3	45962942	C	T	0.4076	NA	NA	NA	0.184379	rs1047444	2	FYCO1	0	UTR3	4.543	4	4	4	1	1	1
rs62127966	19	49334991	C	T	0.2048	1.43187e-05	-0.0271658	0.00626097	0.3222	rs4801778	11	HSD17B14	0	exonic	4.543	5	4	5	1	1	1
rs11437606	9	136293276	C	CG	0.1441	NA	NA	NA	0.644679	rs649078	5	ADAMTS13	0	intronic	4.541	NA	1	13	1	1	1
rs2254403	10	81654943	T	C	0.3082	0.00103605	0.0159939	0.00487538	0.472784	rs721917	6	PGGT1BP2	2011	intergenic	4.541	6	13	15	0	1	1
rs34404429	19	49193094	A	G	0.1272	0.0448333	0.0135988	0.00677832	0.0799009	rs679574	11	RN7SL345P	5530	intergenic	4.538	5	5	15	1	1	1
rs73063526	19	49412101	C	A	0.1421	1.03305e-10	-0.0435383	0.00673755	0.627481	rs4801778	11	NUCB1	0	intronic	4.537	2b	4	4	1	1	1
rs2171529	3	46047032	A	G	0.3698	NA	NA	NA	0.228664	rs1047444	2	FYCO1	9715	intergenic	4.535	NA	5	15	1	1	1
rs35883205	3	46053968	A	G	0.1243	NA	NA	NA	0.0903512	rs77116118	2	XCR1	4547	intergenic	4.535	3a	5	15	1	1	1
rs4396933	3	46094803	C	A	0.2972	NA	NA	NA	0.575063	rs1047444	2	XCR1	25568	intergenic	4.533	5	5	15	0	1	1
rs36095411	17	38031865	T	G	0.4841	NA	NA	NA	0.0660412	rs12941811	8	ZPBP2	0	intronic	4.528	6	13	14	1	1	1
rs10936562	3	100999669	T	C	0.17	NA	NA	NA	0.0803938	rs2290859	3	IMPG2	0	intronic	4.527	6	5	15	1	1	1
rs1908173	3	195273944	G	A	0.3469	0.00523436	0.0132229	0.00473557	0.0755844	rs2260685	4	AC091633.3	0	ncRNA_intronic	4.522	7	1	5	1	1	1
rs11791119	9	136184985	T	C	0.331	0.000275113	-0.0183443	0.00504286	0.0760227	rs35698328	5	LCN1P2	0	ncRNA_intronic	4.522	5	5	15	0	1	0
rs267242	3	45622881	G	C	0.04175	NA	NA	NA	0.056438	rs76571426	2	LIMD1	0	intergenic	4.521	6	5	15	1	1	1
rs75444660	9	136182475	A	G	0.07256	0.00353659	0.026557	0.00910489	0.268017	rs7046863	5	LCN1P2	2153	intergenic	4.519	4	5	15	0	1	0
rs71327015	3	46102173	G	C	0.1223	NA	NA	NA	0.0920915	rs77116118	2	XCR1	32938	intergenic	4.518	7	5	15	0	1	1
rs13060379	3	101320752	A	G	0.4781	3.06338e-05	0.0190801	0.00457699	0.111884	rs2290859	3	RP11-454H13.1	2263	intergenic	4.515	7	5	15	1	1	1
rs2373226	3	46404163	G	T	0.2326	NA	NA	NA	0.208679	rs3918355	2	CCR2	1743	intergenic	4.514	5	5	14	1	1	1
rs367735020	3	195357607	G	A	0.163	NA	NA	NA	0.0632378	rs2260685	4	RP11-141C7.4	9253	intergenic	4.514	5	5	15	0	1	1
rs1365320	3	101294412	T	C	0.4781	5.07876e-05	0.0181721	0.00448475	0.111884	rs2290859	3	PCNP	0	intronic	4.512	NA	1	2	1	1	1
rs35520845	3	101301956	C	T	0.4781	4.24696e-05	0.01836	0.00448503	0.111884	rs2290859	3	PCNP	0	intronic	4.512	7	4	5	1	1	1
rs77894142	19	49191076	G	A	0.1272	0.0176255	0.0170071	0.00716573	0.0784134	rs679574	11	RN7SL345P	3512	intergenic	4.511	4	5	15	1	1	1
rs67757940	3	45827164	G	A	0.167	3.30343e-07	-0.0339065	0.00664149	0.538878	rs76571426	2	SLC6A20	0	intronic	4.51	5	5	15	1	1	1
rs8176720	9	136132873	T	C	0.337	3.33233e-06	-0.02129	0.00457929	0.149994	rs9411378	5	ABO	0	ncRNA_exonic	4.506	NA	4	14	0	1	1
1:155208647:G:T	1	155208647	T	G	0.336	NA	NA	NA	0.374795	rs7556304	1	GBA	0	NA	4.499	NA	4	5	1	1	1
rs76643124	9	136356448	G	A	0.04076	0.00421453	0.0368212	0.0128672	0.127221	rs7046863	5	SLC2A6	12188	intergenic	4.499	2b	5	15	0	1	1
rs111508230	1	155153537	C	T	0.1322	NA	NA	NA	0.133618	rs7556304	1	RP11-201K10.3:TRIM46	0:0	intronic	4.498	7	4	5	1	1	1
rs145596012	10	81871718	G	A	0.08549	0.00688774	0.0209462	0.00775145	0.057176	rs721917	6	RPL22P18	13978	intergenic	4.498	6	5	15	0	1	1
rs201382886	3	195385935	T	C	0.4503	NA	NA	NA	0.115699	rs2260685	4	LINC00969:SDHAP2	0:0	ncRNA_intronic	4.497	5	1	1	0	0	1
rs4253569	10	81381420	A	G	0.3757	NA	NA	NA	0.116105	rs721917	6	SFTPA1	6223	intergenic	4.497	6	9	15	1	1	1
rs13434336	3	46119791	T	C	0.331	NA	NA	NA	0.111905	rs1047444	2	XCR1	50556	intergenic	4.495	6	5	15	0	1	1
rs370572829	19	49186385	CAA	C	0.1412	NA	NA	NA	0.0820165	rs679574	11	RN7SL345P	906	upstream	4.495	NA	5	15	0	0	1
rs2305480	17	38062196	G	A	0.4662	2.38975e-05	0.0189225	0.00447874	0.0894136	rs12941811	8	GSDMB	0	exonic	4.493	NA	1	5	1	1	1
rs71152624	17	38055251	A	AT	0.4751	NA	NA	NA	0.0839071	rs12941811	8	GSDMB	5596	intergenic	4.492	NA	5	15	1	1	1
rs143087041	3	195264519	ATTTAG	A	0.3032	NA	NA	NA	0.0666967	rs2260685	4	PPP1R2	0	intronic	4.49	NA	2	5	1	1	1
rs694293	3	101586626	A	T	0.3986	2.59903e-05	-0.0190495	0.00452909	0.214078	rs2290859	3	NFKBIZ	6759	intergenic	4.488	4	5	15	1	1	1
rs587644354	9	136347861	CT	C	0.2028	NA	NA	NA	0.0912188	rs35698328	5	SLC2A6	3601	intergenic	4.486	NA	5	14	1	1	1
rs4683144	3	45864256	C	T	0.1948	NA	NA	NA	0.527639	rs1047444	2	LZTFL1	551	downstream	4.483	6	4	5	1	1	1
rs1250993	10	81399565	C	G	0.3787	0.00020905	0.0176713	0.00476595	0.137911	rs721917	6	RP11-589B3.6	7620	intergenic	4.482	5	14	15	0	1	1
rs2753658	10	81560155	T	C	0.06759	NA	NA	NA	0.0887794	rs721917	6	RP11-773D16.1	3657	intergenic	4.478	7	5	15	0	1	1
rs2819096	10	81707613	A	C	0.4254	0.0201071	0.0104178	0.00448205	0.544417	rs721917	6	MBL1P:SFTPD	0:0	ncRNA_intronic	4.478	NA	1	15	1	1	1
rs146444091	14	29638819	AG	A	0.06461	NA	NA	NA	0.0761471	rs184781326	7	RP11-562L8.1	95211	intergenic	4.478	NA	8	15	0	0	1
rs675125	19	49379988	C	T	0.2813	1.69979e-07	-0.0264613	0.00506002	0.406267	rs4801778	11	PPP1R15A	673	downstream	4.476	NA	1	6	1	1	1
rs737452	3	46027410	G	A	0.4324	NA	NA	NA	0.0775645	rs1047444	2	FYCO1	0	intronic	4.475	5	2	7	1	1	1
rs7631598	3	46106614	A	G	0.4006	NA	NA	NA	0.0682658	rs1047444	2	XCR1	37379	intergenic	4.47	5	2	15	0	1	1
rs111587150	1	155129402	G	A	0.1083	4.91779e-05	0.0296246	0.00729759	0.15185	rs7556304	1	HMGN2P18	8106	intergenic	4.466	6	14	15	0	1	1
rs6147982	3	101652032	G	GTCTGACTGTTTA	0.1412	NA	NA	NA	0.0714168	rs2290859	3	RP11-221J22.1	7670	intergenic	4.462	NA	5	15	0	1	1
rs3826331	17	38150492	T	C	0.3907	2.58443e-08	0.0252785	0.00454037	0.878296	rs12941811	8	PSMD3	0	intronic	4.461	5	4	4	1	1	1
rs143635848	3	101106790	ACTGTCTGGGAGCCTAGGCATAGG	A	0.1163	NA	NA	NA	0.0661826	rs2290859	3	SENP7	0	intronic	4.46	NA	4	15	1	1	1
rs35085639	10	81757812	TA	T	0.4016	NA	NA	NA	0.296111	rs721917	6	RP11-479O17.7	14815	intergenic	4.46	NA	14	15	0	1	1
rs61859014	10	81849184	C	T	0.08449	0.00939921	0.0196845	0.00757918	0.055287	rs721917	6	TMEM254	0	intronic	4.46	7	4	5	1	1	1
rs80066640	9	136179382	C	A	0.1143	NA	NA	NA	0.0549001	rs9411378	5	Y_RNA	1335	intergenic	4.457	5	7	15	0	1	0
rs35988030	3	101450036	CT	C	0.4394	NA	NA	NA	0.618859	rs2290859	3	CEP97	0	intronic	4.456	NA	4	4	1	1	1
rs1106122	3	195283087	T	A	0.34	0.0106162	0.0123059	0.00481625	0.0751085	rs2260685	4	AC091633.2	1185	intergenic	4.456	3a	5	15	0	1	1
rs743660	3	46402018	G	A	0.2296	NA	NA	NA	0.214541	rs3918355	2	CCR2	0	UTR3	4.453	4	2	7	1	1	1
rs4927725	3	195500355	C	T	0.4622	NA	NA	NA	0.965118	rs2260685	4	MUC4	0	intronic	4.451	NA	4	15	1	1	1
rs1392291	3	46018277	G	A	0.4423	NA	NA	NA	0.166145	rs1047444	2	FYCO1	0	intronic	4.45	4	3	4	1	1	1
rs34039247	9	136127956	A	C	0.1014	NA	NA	NA	0.215635	rs7046863	5	ABO:RP11-430N14.4	0:0	ncRNA_exonic	4.448	2b	1	14	0	1	1
rs2191031	3	45910870	G	A	0.2068	NA	NA	NA	0.0765316	rs1047444	2	LZTFL1	0	intronic	4.445	NA	3	15	1	1	1
rs17678737	10	82133985	A	G	0.1103	0.0355429	0.0142545	0.00678102	0.0974563	rs721917	6	DYDC2	6155	intergenic	4.443	6	5	15	1	1	1
rs4683920	3	101189688	T	C	0.4115	2.51333e-05	-0.0228144	0.00541447	0.217125	rs2290859	3	SENP7	0	intronic	4.439	7	5	15	1	1	1
rs34457525	3	101435225	C	T	0.335	4.89214e-23	-0.047338	0.00478943	0.942172	rs2290859	3	PDCL3P4	3189	intergenic	4.431	7	14	15	1	1	0
rs9411365	9	136118268	C	G	0.09344	2.48605e-06	0.0331943	0.0070487	0.325173	rs7046863	5	ABO:RP11-430N14.4	7519:7519	intergenic	4.431	7	5	14	0	1	1
rs147953564	3	45848998	C	T	0.01491	1.39712e-07	-0.118853	0.0225715	1	rs77155068	2	SLC6A20	10970	intergenic	4.429	3a	4	15	0	0	1
rs34233420	17	38004929	GATTT	G	0.4851	NA	NA	NA	0.0854917	rs12941811	8	IKZF3	0	intronic	4.429	NA	5	14	1	1	1
rs2688547	3	195457058	G	A	0.1412	0.0378794	0.0159914	0.00770238	0.102485	rs2260685	4	LINC00969:MUC20	0:0	ncRNA_intronic	4.428	4	4	5	1	1	1
rs4683843	3	101118309	A	G	0.4115	5.50541e-07	-0.0226229	0.00451752	0.217125	rs2290859	3	SENP7	0	intronic	4.426	6	4	15	1	1	1
rs647556	3	101590195	G	T	0.4095	5.10088e-07	-0.0227306	0.00452577	0.313649	rs2290859	3	NFKBIZ	10328	intergenic	4.426	NA	5	15	0	1	1
rs61859191	10	82091027	T	C	0.1093	0.0318	0.0145424	0.00677362	0.101296	rs721917	6	RP11-36D19.8	2499	intergenic	4.426	7	5	15	1	1	1
rs7613548	3	45926569	G	A	0.2326	0.00223191	-0.0159135	0.00520476	0.0703961	rs1047444	2	LZTFL1	0	intronic	4.422	4	1	15	1	1	1
rs482436	3	101005268	T	C	0.2018	0.0124743	-0.0134106	0.00536759	0.0879934	rs2290859	3	IMPG2	0	intronic	4.42	7	5	15	1	1	1
rs78590974	9	136156230	C	T	0.04672	0.000871337	0.0416719	0.0125176	0.168046	rs7046863	5	ABO	5612	intergenic	4.419	4	2	14	0	1	1
rs58636547	3	101085683	T	TAAAAA	0.498	NA	NA	NA	0.131922	rs2290859	3	SENP7	0	intronic	4.418	NA	4	5	1	1	1
rs61519998	3	45960562	T	A	0.1998	NA	NA	NA	0.0608436	rs1047444	2	FYCO1	0	NA	4.417	3a	4	5	1	1	1
rs7074355	10	81767893	A	G	0.3479	0.0362205	0.00977256	0.00466595	0.166319	rs721917	6	RP11-369J21.11	9575	intergenic	4.415	7	14	15	0	1	1
rs34670005	17	38216933	T	C	0.3549	NA	NA	NA	0.280852	rs12941811	8	MED24:THRA	0:0	intronic	4.415	7	1	5	1	1	1
rs75166905	3	46178539	A	G	0.1143	0.012683	0.017562	0.00704581	0.114952	rs77116118	2	FLT1P1	5310	intergenic	4.414	6	5	15	0	1	1
rs2641726	3	195473757	G	T	0.4473	NA	NA	NA	0.334627	rs2260685	4	MUC4	0	UTR3	4.413	NA	4	14	1	1	1
rs76597151	3	46001227	G	A	0.1223	NA	NA	NA	0.093847	rs77116118	2	FYCO1	0	intronic	4.409	5	4	4	1	1	1
rs9682312	3	101231894	T	G	0.17	NA	NA	NA	0.0845804	rs2290859	3	SENP7	0	intronic	4.407	4	1	1	1	1	1
rs200157887	3	195506987	T	C	0.03678	NA	NA	NA	0.0745079	rs2260685	4	MUC4	0	exonic	4.404	6	4	15	1	0	1
rs2244446	10	81645056	T	C	0.2813	0.0386788	0.0104665	0.0050622	0.411274	rs721917	6	PGGT1BP2	6847	intergenic	4.404	6	13	15	0	1	1
rs1015164	3	46451680	G	A	0.3171	NA	NA	NA	0.0882493	rs1047444	2	CCRL2	0	downstream	4.403	1f	4	15	1	1	1
rs2688524	3	195484911	A	G	0.169	0.00224798	0.0174765	0.00571997	0.154142	rs2260685	4	MUC4	0	intronic	4.403	5	4	14	1	1	1
rs34138562	3	46402053	T	G	0.08648	NA	NA	NA	0.129687	rs77116118	2	CCR2	0	UTR3	4.402	4	2	7	1	1	1
rs202033413	3	195246714	TA	T	0.3519	NA	NA	NA	0.0572696	rs2260685	4	PPP1R2	0	intronic	4.401	NA	4	5	1	0	1
rs558240	9	136157133	G	A	0.3936	7.5803e-11	0.0298437	0.0045852	0.148075	rs7046863	5	ABO	6515	intergenic	4.399	7	5	14	0	1	1
rs60666652	17	38148272	T	C	0.3678	NA	NA	NA	0.810071	rs12941811	8	PSMD3	0	intronic	4.398	7	4	4	1	1	1
rs9411364	9	136118223	A	C	0.1243	6.08931e-08	0.0377832	0.00697602	0.415945	rs7046863	5	ABO:RP11-430N14.4	7564:7564	intergenic	4.396	6	5	14	0	1	1
rs10451923	3	101063079	T	C	0.1173	2.83777e-05	0.0278164	0.00664494	0.0667727	rs2290859	3	SENP7	0	intronic	4.395	6	4	5	1	1	1
rs57880921	3	101189341	A	G	0.2406	1.16961e-16	-0.044229	0.0053377	0.598255	rs2290859	3	SENP7	0	intronic	4.395	7	5	15	1	1	1
rs6696888	1	155508882	G	A	0.341	0.0163047	0.0114429	0.00476387	0.307535	rs7556304	1	ASH1L	0	intronic	4.393	1d	5	5	1	1	1
rs2395594	10	81397009	A	G	0.06958	0.00109454	0.0276592	0.00847136	0.0973043	rs721917	6	RP11-589B3.6	5064	intergenic	4.392	7	7	15	0	1	1
rs475521	3	101022241	G	A	0.2018	0.00803691	-0.0142382	0.00537187	0.0879934	rs2290859	3	IMPG2	0	intronic	4.391	NA	1	15	1	1	1
rs11708611	3	101452587	T	G	0.335	NA	NA	NA	0.958364	rs2290859	3	CEP97	0	intronic	4.388	NA	4	4	1	1	1
rs1137827	9	136129715	C	T	0.08449	0.000185587	0.028085	0.00751364	0.320325	rs7046863	5	ABO:RP11-430N14.4	0:0	ncRNA_exonic	4.386	NA	4	14	0	1	1
rs17330872	3	46035097	A	G	0.1213	NA	NA	NA	0.0929809	rs77116118	2	FYCO1	0	intronic	4.383	4	2	7	1	1	1
rs569339	3	101029149	T	C	0.2018	0.0108003	-0.0136772	0.00536553	0.0879934	rs2290859	3	IMPG2	0	intronic	4.383	6	4	15	1	1	1
rs60957074	3	101295088	CT	C	0.2604	NA	NA	NA	0.593655	rs2290859	3	PCNP	0	intronic	4.383	NA	1	5	1	1	1
rs28618095	17	38109075	T	C	0.3708	0.000230778	-0.0180121	0.00489101	0.208262	rs12941811	8	LRRC3C	8074	intergenic	4.382	2b	1	1	1	1	1
rs3124762	9	136338187	A	C	0.164	1.33187e-07	-0.0336367	0.00637734	0.409662	rs649078	5	SLC2A6	0	intronic	4.38	NA	4	5	1	1	1
rs6441999	3	46517300	T	C	0.2326	0.0194193	0.0126497	0.00541191	0.0782967	rs1047444	2	LTF	0	intronic	4.379	5	5	14	1	1	1
rs71327027	3	46173210	T	G	0.1243	NA	NA	NA	0.0903512	rs77116118	2	FLT1P1	10639	intergenic	4.378	6	1	15	0	1	1
rs2493720	10	81656554	C	T	0.3956	NA	NA	NA	0.457627	rs721917	6	PGGT1BP2	3622	intergenic	4.378	7	13	15	0	1	1
rs7613198	3	101429915	C	T	0.3748	1.49302e-11	0.0313769	0.00464941	0.276829	rs2290859	3	PDCL3P4	1400	intergenic	4.377	7	5	15	0	1	1
rs8109909	19	50855094	C	T	0.4334	1.31599e-05	-0.0196744	0.00451515	0.307952	rs1405655	12	NR1H2	0	intronic	4.377	5	4	15	1	1	1
rs141406610	3	101482719	ACATTATTGACCCCTTATTCAGCTAGGCATGTGCTGTTGCG	A	0.335	NA	NA	NA	0.958364	rs2290859	3	CEP97	0	intronic	4.375	NA	4	5	1	1	1
rs9870022	3	101071429	A	G	0.169	NA	NA	NA	0.079648	rs2290859	3	SENP7	0	intronic	4.373	6	5	5	1	1	1
rs3096339	3	195530661	C	T	0.498	2.65623e-06	0.02093	0.00445721	0.51101	rs2260685	4	MUC4	0	intronic	4.372	NA	3	7	1	1	1
rs56332428	3	45989873	C	T	0.1223	NA	NA	NA	0.093847	rs77116118	2	FYCO1	0	intronic	4.367	4	4	4	1	1	1
rs77470394	10	81719395	T	C	0.07058	NA	NA	NA	0.0970174	rs721917	6	SFTPD	0	intronic	4.361	7	14	15	1	1	1
rs8176730	9	136132525	T	C	0.1133	0.000211202	0.0254549	0.00687001	0.409916	rs7046863	5	ABO	0	ncRNA_intronic	4.358	NA	4	15	0	1	1
rs376415119	10	81522235	A	C	0.1123	NA	NA	NA	0.0530903	rs721917	6	RP11-119F19.2	0	ncRNA_intronic	4.358	6	5	15	0	1	0
rs5009801	3	101058775	A	G	0.4115	2.82885e-07	-0.023505	0.00457785	0.217125	rs2290859	3	SENP7	0	intronic	4.354	6	4	5	1	1	1
rs61224393	10	81728326	A	G	0.03479	0.00271077	0.0328015	0.0109383	0.0810897	rs721917	6	SFTPD:RP11-479O17.10	0:0	ncRNA_exonic	4.352	7	9	15	1	1	1
rs34927848	1	155241825	G	A	0.2793	NA	NA	NA	0.275591	rs7556304	1	CLK2	0	intronic	4.351	5	1	5	1	1	1
rs7548955	1	155082298	C	T	0.4831	NA	NA	NA	0.627732	rs7556304	1	Y_RNA	10667	intergenic	4.348	7	5	15	0	1	1
rs1713328	10	81390377	C	T	0.3757	0.000407399	0.0167613	0.0047412	0.116105	rs721917	6	RP11-589B3.6	0	ncRNA_intronic	4.345	7	7	15	0	1	1
rs34872226	3	46068389	AT	A	0.1531	NA	NA	NA	0.0697849	rs77116118	2	XCR1	0	intronic	4.344	NA	5	15	1	1	1
rs150197334	10	81450337	C	T	0.07753	NA	NA	NA	0.0652226	rs721917	6	RP11-119F19.2	0	ncRNA_intronic	4.343	5	5	15	0	1	1
rs7251000	19	4714468	C	T	0.4851	9.40279e-10	-0.028311	0.00462657	0.174319	rs732631	9	DPP9	0	intronic	4.343	5	2	4	1	1	1
rs7644027	3	101270537	T	C	0.4125	NA	NA	NA	0.213292	rs2290859	3	TRMT10C	10168	intergenic	4.34	5	5	15	0	1	1
rs867548	1	155880008	G	C	0.2376	NA	NA	NA	0.11636	rs7556304	1	RIT1	0	intronic	4.339	4	1	2	1	1	1
rs4683897	3	101115290	T	C	0.4115	NA	NA	NA	0.217125	rs2290859	3	SENP7	0	intronic	4.337	6	4	15	1	1	1
rs13068410	3	46080176	T	A	0.1441	NA	NA	NA	0.0716923	rs77116118	2	XCR1	10941	intergenic	4.334	5	13	15	0	1	1
rs149734295	9	136247950	AT	A	0.04175	NA	NA	NA	0.109891	rs9411378	5	C9orf96	0	intronic	4.333	NA	5	15	1	1	1
rs624601	9	136135365	A	G	0.2217	1.30665e-15	0.0409782	0.00512615	0.138162	rs9411378	5	ABO	0	ncRNA_intronic	4.331	NA	4	14	0	1	1
rs62245102	3	45948930	C	T	0.174	0.0271915	-0.0130606	0.00591312	0.0581715	rs1047444	2	LZTFL1	0	intronic	4.327	5	2	15	1	1	1
rs7638309	3	46081179	A	G	0.2346	NA	NA	NA	0.495985	rs1047444	2	XCR1	11944	intergenic	4.327	7	13	15	0	1	1
rs62242985	3	46385638	A	G	0.3917	NA	NA	NA	0.107502	rs3918355	2	CCR2	9586	intergenic	4.327	7	9	15	1	1	1
rs9990063	3	46123839	T	G	0.3241	NA	NA	NA	0.112241	rs1047444	2	XCR1	54604	intergenic	4.325	7	5	15	0	1	1
rs7633782	3	46106401	C	T	0.2763	NA	NA	NA	0.39274	rs1047444	2	XCR1	37166	intergenic	4.324	6	5	15	0	1	1
rs13078121	3	101275275	T	C	0.1461	8.36107e-06	0.0272885	0.00612436	0.0843185	rs2290859	3	TRMT10C	5430	intergenic	4.322	6	5	14	1	1	1
rs2088690	3	46072839	C	T	0.1243	NA	NA	NA	0.0903512	rs77116118	2	XCR1	3604	intergenic	4.321	5	5	15	1	1	1
rs4683919	3	101189563	T	C	0.4115	8.8977e-07	-0.0220966	0.00449614	0.217125	rs2290859	3	SENP7	0	intronic	4.32	7	5	15	1	1	1
rs12245076	10	81713431	G	A	0.1054	5.09539e-07	0.0339135	0.00675207	0.185447	rs721917	6	SFTPD	0	intronic	4.32	6	5	9	1	1	1
rs4794823	17	38166265	A	T	0.3787	1.77473e-08	-0.0256453	0.00455299	0.840725	rs12941811	8	RP11-387H17.6	2213	intergenic	4.32	7	5	15	1	1	1
rs61858847	10	81719604	A	G	0.09841	NA	NA	NA	0.187633	rs721917	6	SFTPD	0	intronic	4.317	7	14	15	1	1	1
rs11200974	10	81732060	C	T	0.03479	0.000432403	0.0376437	0.0106958	0.0810897	rs721917	6	SFTPD:RP11-479O17.10	0:0	ncRNA_exonic	4.312	6	5	15	1	1	1
rs59580612	19	49161764	TG	T	0.1113	NA	NA	NA	0.0726397	rs679574	11	SEC1P	0	ncRNA_intronic	4.311	NA	5	15	1	1	1
rs60823703	10	81729345	C	A	0.03479	0.00244688	0.0329774	0.0108842	0.0810897	rs721917	6	SFTPD:RP11-479O17.10	0:0	ncRNA_exonic	4.305	7	9	15	1	1	1
rs56058226	3	45935018	C	T	0.3598	NA	NA	NA	0.121836	rs1047444	2	LZTFL1:CCR9	0:0	intronic	4.302	6	3	15	1	1	1
rs61860411	10	81726671	T	C	0.07058	NA	NA	NA	0.0970174	rs721917	6	SFTPD	0	intronic	4.302	7	14	15	1	1	1
rs56301252	17	38109155	T	G	0.3787	0.00203118	-0.0172909	0.00560368	0.191015	rs12941811	8	LRRC3C	8154	intergenic	4.302	2b	1	1	1	1	1
rs8176707	9	136135108	G	T	0.09046	1.38387e-13	-0.0608735	0.00822851	0.599831	rs35698328	5	ABO	0	ncRNA_intronic	4.298	NA	4	14	0	1	1
rs4795406	17	38100134	G	C	0.4513	0.000445019	-0.0158672	0.0045182	0.170673	rs12941811	8	LRRC3C	0	intronic	4.297	5	5	15	1	1	1
rs201444158	3	195500199	TG	T	0.0497	NA	NA	NA	0.056066	rs2260685	4	MUC4	0	intronic	4.295	NA	4	15	1	1	1
rs514659	9	136142203	A	C	0.3708	NA	NA	NA	0.725229	rs9411378	5	ABO	0	ncRNA_intronic	4.295	6	5	14	0	1	1
rs8176732	9	136132303	A	G	0.2217	2.14397e-15	-0.0408004	0.0051433	0.138162	rs9411378	5	ABO	0	ncRNA_intronic	4.293	NA	4	15	0	1	1
rs73205722	3	195485225	A	G	0.1143	0.0144503	-0.0185287	0.0075755	0.0900879	rs2260685	4	MUC4	0	intronic	4.292	5	4	14	1	1	1
rs8176714	9	136133178	G	A	0.2247	4.6554e-15	-0.0402035	0.00513069	0.141695	rs9411378	5	ABO	0	ncRNA_intronic	4.291	NA	4	14	0	1	1
rs61859189	10	82089250	T	C	0.1123	0.0439608	0.0125979	0.00625374	0.101452	rs721917	6	RP11-36D19.8	4276	intergenic	4.288	6	5	14	1	1	1
rs35333915	3	100787061	T	C	0.1461	0.00352376	-0.0197563	0.00677067	0.100292	rs2290859	3	ABI3BP	74701	intergenic	4.287	3a	5	15	0	1	1
rs12450388	17	38226855	T	C	0.4612	4.43264e-06	0.0214281	0.00466844	0.223698	rs12941811	8	THRA	0	intronic	4.283	4	2	7	1	1	1
rs36223523	3	100871182	TTAAAAA	T	0.1262	NA	NA	NA	0.0523893	rs2290859	3	ACTR3P3	10755	intergenic	4.281	NA	5	15	0	0	1
rs11712309	3	101519097	T	C	0.331	1.41401e-27	-0.0517543	0.00475623	1	rs2290859	3	NXPE3	0	intronic	4.281	6	4	5	1	1	1
rs1007654	17	38111354	A	G	0.3698	7.48167e-06	-0.0206029	0.00459938	0.208413	rs12941811	8	GSDMA	7871	intergenic	4.281	1f	2	5	1	1	1
rs10788329	10	81717430	T	C	0.1054	NA	NA	NA	0.185447	rs721917	6	SFTPD	0	intronic	4.275	7	5	15	1	1	1
rs2688525	3	195485231	G	A	0.2873	8.49697e-06	0.0213677	0.0047993	0.296226	rs2260685	4	MUC4	0	intronic	4.274	5	4	14	1	1	1
rs4801775	19	49304059	T	C	0.2177	0.000305832	-0.0212874	0.00589627	0.248929	rs4801778	11	BCAT2	0	intronic	4.273	6	4	5	1	1	1
rs2213288	3	46377613	G	A	0.2296	NA	NA	NA	0.214541	rs3918355	2	CCR2	17611	intergenic	4.271	7	5	15	0	1	1
rs76238963	9	136269576	A	C	0.1044	NA	NA	NA	0.0970154	rs9411378	5	C9orf96	0	intronic	4.271	4	1	4	1	1	1
rs9866622	3	101338607	G	A	0.4851	7.0408e-06	0.0207043	0.00460869	0.302987	rs2290859	3	RNU6-1256P	3834	intergenic	4.27	5	5	15	0	1	1
rs641432	3	101587566	C	T	0.4274	NA	NA	NA	0.394716	rs2290859	3	NFKBIZ	7699	intergenic	4.269	4	2	15	1	1	1
rs997739	3	101313940	A	G	0.2416	5.70255e-19	-0.0462693	0.00520015	0.639448	rs2290859	3	PCNP	658	downstream	4.267	6	4	5	1	1	1
rs35196450	17	38062942	A	AC	0.4662	NA	NA	NA	0.0894136	rs12941811	8	GSDMB	0	intronic	4.265	NA	4	5	1	1	1
rs5855535	3	195651264	GATAA	G	0.2286	NA	NA	NA	0.0650696	rs2260685	4	RN7SL773P	3263	intergenic	4.264	NA	5	15	0	1	1
rs4253499	10	81369228	A	G	0.07058	0.000820533	0.0282732	0.00845042	0.10166	rs721917	6	SFTPA1	1466	intergenic	4.263	5	5	15	1	1	1
rs62574651	9	136179306	C	G	0.1143	0.000131737	-0.0286576	0.00749574	0.0549001	rs9411378	5	Y_RNA	1259	intergenic	4.26	5	7	15	0	1	0
rs150064413	10	81439012	T	C	0.1213	NA	NA	NA	0.0528497	rs721917	6	RP11-119F19.2	0	ncRNA_intronic	4.26	7	5	15	0	1	0
rs57360215	10	81728290	G	A	0.03479	0.00038478	0.0379813	0.010698	0.0810897	rs721917	6	SFTPD:RP11-479O17.10	0:0	ncRNA_exonic	4.259	6	9	15	1	1	1
rs12949100	17	38057189	G	A	0.4652	0.000132597	0.0175004	0.00457937	0.0871117	rs12941811	8	GSDMB	3658	intergenic	4.258	6	5	15	1	1	1
rs11718828	3	100885421	C	T	0.2773	0.0042095	-0.0142763	0.00498821	0.0759901	rs2290859	3	ACTR3P3	2590	intergenic	4.257	6	5	15	0	1	1
rs4683140	3	45822918	C	T	0.4245	NA	NA	NA	0.163825	rs13064991	2	SLC6A20	0	intronic	4.256	5	5	15	1	1	1
rs4807615	19	4619925	T	G	0.3847	4.3932e-05	-0.0201323	0.00492743	0.100368	rs732631	9	CTB-50L17.2	1280	intergenic	4.256	5	5	14	0	1	0
rs880160	3	46145901	T	C	0.2386	0.00458071	-0.0147717	0.00521024	0.0572361	rs1047444	2	FLT1P1	37948	intergenic	4.254	NA	5	15	0	1	1
rs56328475	10	81655045	CA	C	0.05666	NA	NA	NA	0.0878058	rs721917	6	PGGT1BP2	2113	intergenic	4.254	NA	13	15	0	1	1
rs78094726	3	101195405	A	G	0.4115	1.03906e-06	-0.0220617	0.00451706	0.217125	rs2290859	3	SENP7	0	intronic	4.253	6	4	5	1	1	1
rs67611305	3	195292085	G	A	0.336	0.00520683	0.0134582	0.00481692	0.0737821	rs2260685	4	APOD	3487	intergenic	4.253	5	1	15	1	1	1
rs906382	3	100906082	T	G	0.2932	6.87492e-05	0.0192838	0.00484448	0.112345	rs2290859	3	snoU13	14593	intergenic	4.252	6	5	15	0	1	1
rs56098615	19	49247999	T	A	0.4453	3.79236e-05	0.0254415	0.00617545	0.397168	rs679574	11	IZUMO1	0	intronic	4.252	7	5	14	1	1	1
rs565554725	19	50898265	T	G	0.08748	NA	NA	NA	0.231751	rs1405655	12	POLD1	0	intronic	4.249	NA	4	5	1	1	1
rs61858839	10	81713918	T	A	0.1054	0.00747012	0.0261363	0.00977013	0.185447	rs721917	6	SFTPD	0	intronic	4.247	6	5	9	1	1	1
rs7619122	3	101327611	T	G	0.1461	4.40578e-05	0.0259866	0.00636132	0.0843185	rs2290859	3	RNU6-1256P	7058	intergenic	4.245	7	5	15	0	1	1
rs13085315	3	100814882	T	C	0.07058	0.00390156	-0.0243136	0.00842465	0.0775806	rs2290859	3	ACTR3P3	67055	intergenic	4.244	5	7	15	0	1	1
rs62283672	3	195444095	T	A	0.1899	NA	NA	NA	0.0837554	rs2260685	4	LINC00969	0	ncRNA_intronic	4.244	5	4	5	1	1	1
rs117802452	14	29695860	C	T	0.01093	NA	NA	NA	0.13575	rs184781326	7	RP11-562L8.1	38170	intergenic	4.244	5	5	15	0	0	1
rs3773917	3	101004180	G	A	0.1163	4.23574e-05	0.0266784	0.00651611	0.0578435	rs2290859	3	IMPG2	0	intronic	4.243	NA	5	15	1	1	1
rs11200971	10	81731950	A	T	0.03479	0.000640173	0.0364629	0.0106804	0.0810897	rs721917	6	SFTPD:RP11-479O17.10	0:0	ncRNA_exonic	4.243	6	5	15	1	1	1
rs150587259	1	155129499	A	G	0.06759	NA	NA	NA	0.0739343	rs7556304	1	HMGN2P18	8203	intergenic	4.242	7	14	15	0	1	1
rs618901	3	101583110	G	C	0.3996	1.58518e-05	-0.0198748	0.00460437	0.215391	rs2290859	3	NFKBIZ	3243	intergenic	4.235	4	4	5	1	1	1
rs12978750	19	49218430	A	G	0.492	1.87243e-09	-0.0279835	0.00465731	0.689376	rs679574	11	MAMSTR	0	intronic	4.235	2b	1	2	1	1	1
rs534435794	10	81639640	A	AT	0.3569	NA	NA	NA	0.235464	rs721917	6	CTSLP6	5980	intergenic	4.234	NA	14	15	0	1	0
rs56340811	17	38115430	C	A	0.4652	NA	NA	NA	0.200397	rs12941811	8	GSDMA	3795	intergenic	4.232	4	2	7	1	1	1
rs10414562	19	49189131	A	G	0.1282	0.0260005	0.0151976	0.00682669	0.0810184	rs679574	11	RN7SL345P	1567	intergenic	4.231	4	5	15	0	1	1
rs529429988	1	155869435	TA	T	0.3966	NA	NA	NA	0.107056	rs7556304	1	RIT1	0	UTR3	4.229	NA	4	4	1	1	1
rs13094262	3	46080912	C	T	0.1441	NA	NA	NA	0.0716923	rs77116118	2	XCR1	11677	intergenic	4.224	NA	13	15	0	1	1
rs9849770	3	101046671	C	A	0.4115	5.82387e-07	-0.0224956	0.00450185	0.217125	rs2290859	3	SENP7	0	intronic	4.222	6	4	5	1	1	1
rs34509910	3	100717467	T	C	0.1541	0.00842887	-0.0173504	0.00658611	0.0653583	rs2290859	3	ABI3BP	5107	intergenic	4.221	7	14	15	1	1	1
rs113664857	3	195417513	C	A	0.4553	NA	NA	NA	0.0843154	rs2260685	4	LINC00969	0	ncRNA_intronic	4.22	6	4	5	0	1	1
rs1046188	1	155232074	C	T	0.2753	NA	NA	NA	0.292759	rs7556304	1	SCAMP3	0	UTR5	4.219	NA	1	1	1	1	1
rs11871747	17	38177282	T	C	0.3837	2.1226e-08	-0.0255443	0.0045601	0.826762	rs12941811	8	MED24	0	intronic	4.217	7	4	4	1	1	1
rs35557848	17	38087439	C	T	0.2068	0.000812479	0.018215	0.00543974	0.0581563	rs12941811	8	RP11-387H17.4	0	ncRNA_intronic	4.216	6	5	15	1	1	1
rs7623460	3	46068764	A	C	0.339	NA	NA	NA	0.11866	rs1047444	2	XCR1	0	intronic	4.214	5	7	15	1	1	1
rs6774742	3	46173446	C	A	0.334	NA	NA	NA	0.252234	rs1047444	2	FLT1P1	10403	intergenic	4.213	7	1	15	0	1	1
rs7368345	1	155080090	G	A	0.4831	NA	NA	NA	0.627732	rs7556304	1	Y_RNA	12875	intergenic	4.211	1f	2	15	0	1	1
rs1546078	3	46150136	T	C	0.3648	NA	NA	NA	0.128006	rs1047444	2	FLT1P1	33713	intergenic	4.211	NA	5	15	0	1	1
rs2087996	3	195461784	A	T	0.4036	NA	NA	NA	0.434015	rs2260685	4	MUC20	0	UTR3	4.21	6	4	14	1	1	1
rs12264259	10	81732788	G	T	0.03479	0.000298293	0.0385553	0.0106601	0.0810897	rs721917	6	SFTPD:RP11-479O17.10	0:0	ncRNA_exonic	4.209	6	5	15	1	1	1
rs7546258	1	155698645	T	A	0.2962	NA	NA	NA	0.171138	rs7556304	1	MSTO1:MSTO2P:DAP3	0:0:0	ncRNA_intronic	4.208	7	4	5	1	1	1
rs7634816	3	46350725	A	C	0.3022	NA	NA	NA	0.147125	rs3918355	2	UQCRC2P1	1356	intergenic	4.207	7	5	15	0	1	1
rs57437758	3	46070353	A	C	0.1252	NA	NA	NA	0.0894998	rs77116118	2	XCR1	1118	intergenic	4.205	7	9	15	1	1	1
rs837616	19	49365588	A	G	0.3042	1.43783e-07	-0.0264887	0.00503555	0.535766	rs4801778	11	PLEKHA4	0	intronic	4.201	NA	4	5	1	1	1
rs2550266	3	195464507	T	C	0.4274	0.00434179	0.0167691	0.00587935	0.396574	rs2260685	4	MUC20	0	UTR3	4.199	5	4	14	1	1	1
rs12630944	3	101187821	A	G	0.4115	8.4429e-07	-0.0221396	0.0044955	0.217125	rs2290859	3	SENP7	0	intronic	4.197	7	5	15	1	1	1
rs554833	9	136147160	C	T	0.3718	NA	NA	NA	0.723918	rs9411378	5	ABO	0	ncRNA_intronic	4.196	3a	2	14	0	1	1
rs604740	19	49273213	T	C	0.339	0.000413072	0.0169466	0.00479857	0.161852	rs679574	11	FGF21	11625	intergenic	4.194	6	5	14	0	1	1
rs17764980	3	45939016	G	A	0.1203	NA	NA	NA	0.0956909	rs77116118	2	LZTFL1:CCR9	0:0	intronic	4.193	4	4	15	1	1	1
rs592332	3	101585035	C	T	0.3986	2.77452e-05	-0.0189875	0.0045303	0.214078	rs2290859	3	NFKBIZ	5168	intergenic	4.192	NA	2	15	1	1	1
rs423144	1	155169355	G	T	0.4155	NA	NA	NA	0.308382	rs7556304	1	THBS3:RP11-263K19.4	0:0	ncRNA_intronic	4.189	NA	4	5	1	1	1
3:195365230:A:C	3	195365230	C	A	0.2694	NA	NA	NA	0.097177	rs2260685	4	RP11-141C7.4	1630	intergenic	4.188	5	5	15	0	1	1
rs756820	9	136326857	T	C	0.0994	2.40446e-08	-0.0434788	0.00779183	0.820854	rs649078	5	CACFD1	0	intronic	4.186	NA	1	5	1	1	1
rs838147	19	49246866	A	G	0.4602	7.93136e-10	0.0278876	0.0045373	0.600094	rs679574	11	IZUMO1	0	intronic	4.184	NA	5	14	1	1	1
rs12241958	10	81731274	G	C	0.03479	0.000288552	0.0386674	0.0106658	0.0810897	rs721917	6	SFTPD:RP11-479O17.10	0:0	ncRNA_exonic	4.183	6	5	15	1	1	1
rs112192126	3	101195591	A	T	0.4115	NA	NA	NA	0.217125	rs2290859	3	SENP7	0	intronic	4.182	7	4	5	1	1	1
rs61860410	10	81726640	A	G	0.07058	NA	NA	NA	0.0970174	rs721917	6	SFTPD	0	intronic	4.182	7	14	15	1	1	1
rs11264388	1	155570680	G	T	0.2485	NA	NA	NA	0.150726	rs7556304	1	DAP3P1	0	ncRNA_intronic	4.181	7	5	15	1	1	1
rs34698909	19	49097949	C	T	0.16	0.0391569	0.0133363	0.00646595	0.0942564	rs679574	11	SULT2B1	0	intronic	4.18	5	5	15	1	1	0
rs6427287	1	155723420	T	C	0.3539	0.0419827	-0.00966457	0.00475223	0.235414	rs7556304	1	GON4L	0	intronic	4.176	7	4	4	1	1	1
rs9813536	3	100843945	A	G	0.2008	0.0169409	0.0127317	0.00533157	0.0786982	rs2290859	3	ACTR3P3	37992	intergenic	4.176	5	5	15	0	1	1
rs4677703	3	195327044	A	C	0.4215	NA	NA	NA	0.157626	rs2260685	4	AC069213.1	14773	intergenic	4.176	6	5	15	0	1	1
rs72942211	3	101129448	T	C	0.2425	5.31801e-16	-0.043212	0.00533218	0.582271	rs2290859	3	SENP7	0	intronic	4.175	7	4	15	1	1	1
rs140571210	3	195507756	C	G	0.333	NA	NA	NA	0.272579	rs2260685	4	MUC4	0	exonic	4.175	6	4	15	1	1	1
rs33936863	9	136078906	T	C	0.4284	NA	NA	NA	0.134155	rs7046863	5	OBP2B	1757	intergenic	4.173	5	5	14	1	1	1
rs7502966	17	38216522	C	T	0.4235	0.00336541	-0.0136052	0.00463988	0.385625	rs12941811	8	MED24:THRA	0:0	intronic	4.17	1f	1	5	1	1	1
rs6764484	3	46475598	C	G	0.2266	NA	NA	NA	0.114095	rs1047444	2	LTF	1537	intergenic	4.169	5	2	15	1	1	1
rs137972906	10	81656679	T	C	0.07952	NA	NA	NA	0.0880768	rs721917	6	PGGT1BP2	3747	intergenic	4.167	6	14	15	0	1	1
rs8176633	9	136152354	C	T	0.172	6.92123e-15	-0.0445233	0.00571844	0.279243	rs35698328	5	ABO	1736	intergenic	4.166	NA	5	13	0	1	1
rs6775208	3	46353870	C	G	0.3022	NA	NA	NA	0.147125	rs3918355	2	UQCRC2P1	456	upstream	4.165	5	2	15	0	1	1
rs7901310	10	81846372	G	A	0.3608	NA	NA	NA	0.116483	rs721917	6	TMEM254	0	intronic	4.165	7	4	5	1	1	1
rs67126188	3	46345566	C	CACTT	0.3042	NA	NA	NA	0.144335	rs3918355	2	UQCRC2P1	6515	intergenic	4.163	NA	5	15	0	1	1
rs411482	19	49103447	C	T	0.3678	3.06116e-07	-0.0250205	0.00488716	0.399178	rs679574	11	FAM83E	619	downstream	4.162	4	4	15	1	1	1
rs4683198	3	46329278	A	G	0.2972	NA	NA	NA	0.0630335	rs3918355	2	CCR3	21080	intergenic	4.161	1f	5	15	0	1	1
rs2758545	10	81700090	G	A	0.3917	NA	NA	NA	0.47432	rs721917	6	MBL1P:SFTPD	0:0	ncRNA_intronic	4.161	5	5	15	1	1	1
rs7647783	3	100810048	T	C	0.3509	9.95647e-05	0.0190215	0.00488777	0.0955646	rs2290859	3	ACTR3P3	71889	intergenic	4.16	7	5	15	0	1	1
rs576421409	3	46504354	A	G	0.07555	NA	NA	NA	0.111271	rs77116118	2	LTF	0	intronic	4.158	NA	1	14	1	1	1
rs11807418	1	155094605	A	T	0.4085	1.51891e-06	-0.0218669	0.00454734	0.517049	rs7556304	1	Y_RNA	1530	intergenic	4.157	6	5	14	1	1	1
rs9941490	19	49396737	G	A	0.2714	5.23991e-05	-0.0202474	0.00500596	0.254798	rs4801778	11	TULP2	0	intronic	4.156	6	5	14	1	1	1
rs201451131	3	195515008	C	G	0.1909	NA	NA	NA	0.15121	rs2260685	4	MUC4	0	exonic	4.155	7	4	15	1	1	1
rs3094295	3	101401995	T	C	0.328	6.11879e-24	-0.0477649	0.0047339	0.920639	rs2290859	3	RPL24	0	intronic	4.152	NA	3	4	1	1	0
rs62280737	3	101200062	A	G	0.1163	1.15942e-05	0.0283307	0.00646071	0.0661826	rs2290859	3	SENP7	0	intronic	4.151	5	5	5	1	1	1
rs35951367	3	46118439	T	C	0.1541	NA	NA	NA	0.062038	rs77116118	2	XCR1	49204	intergenic	4.15	3a	5	15	0	1	1
rs112090856	3	101338567	G	T	0.08847	NA	NA	NA	0.194107	rs2290859	3	RNU6-1256P	3794	intergenic	4.15	5	5	15	0	1	1
rs56214668	1	155846080	A	G	0.166	0.00960342	0.0180129	0.00695534	0.103512	rs7556304	1	SYT11	0	intronic	4.148	7	4	5	1	1	1
rs140941705	17	38115333	C	CA	0.09344	NA	NA	NA	0.200552	rs12941811	8	GSDMA	3892	NA	4.147	NA	1	15	1	1	1
rs4521280	3	46469014	T	A	0.2207	NA	NA	NA	0.124665	rs1047444	2	LTF	8121	intergenic	4.142	2b	4	15	1	1	1
rs58212353	17	38149258	T	G	0.163	NA	NA	NA	0.163349	rs12941811	8	PSMD3	0	intronic	4.139	5	4	4	1	1	1
rs62243912	3	46216848	A	G	0.09841	NA	NA	NA	0.140836	rs77116118	2	CCR3	0	intronic	4.135	7	5	15	1	1	1
rs34254987	3	46083634	G	A	0.1441	NA	NA	NA	0.0716923	rs77116118	2	XCR1	14399	intergenic	4.134	6	9	15	0	1	1
rs182699963	10	81719588	G	A	0.4384	NA	NA	NA	0.537798	rs721917	6	SFTPD	0	intronic	4.133	7	14	15	1	1	1
rs68087193	3	46072630	C	T	0.1243	NA	NA	NA	0.0903512	rs77116118	2	XCR1	3395	intergenic	4.132	5	5	15	1	1	1
rs56326707	17	38130139	C	T	0.4592	3.63873e-06	-0.0208524	0.00450278	0.509911	rs12941811	8	GSDMA	0	intronic	4.129	5	5	14	1	1	1
rs1045929	17	38175426	C	T	0.3787	9.06607e-07	-0.0270735	0.00551294	0.840725	rs12941811	8	MED24	0	UTR3	4.127	1b	2	4	1	1	1
rs2373244	3	46470459	G	C	0.34	0.0369229	0.0099512	0.00476906	0.0693304	rs3918355	2	LTF	6676	intergenic	4.125	7	2	15	1	1	1
rs6796486	3	101039581	A	G	0.168	NA	NA	NA	0.0797648	rs2290859	3	IMPG2	176	upstream	4.123	6	5	15	1	1	1
19:49119900:C:CCAGCACAGCACAGCA	19	49119900	C	CCAGCACAGCACAGCA	0.09742	NA	NA	NA	0.0535043	rs679574	11	RPL18	0	NA	4.122	NA	3	6	1	1	1
rs67318122	9	136159538	A	G	0.09245	9.23268e-18	0.0788158	0.00918264	0.219958	rs9411378	5	ABO	8920	intergenic	4.121	3a	5	14	0	1	1
rs60024156	19	4638498	C	CA	0.3867	NA	NA	NA	0.1181	rs732631	9	TNFAIP8L1	1031	intergenic	4.121	NA	1	7	1	1	0
rs4060812	3	101045755	C	CTA	0.4115	NA	NA	NA	0.217125	rs2290859	3	SENP7	0	intronic	4.117	NA	4	5	1	1	1
rs6605349	3	195355053	G	A	0.165	NA	NA	NA	0.0860118	rs2260685	4	AC069213.1	7948	intergenic	4.116	5	1	15	0	1	1
rs7633409	3	101272241	T	C	0.4781	0.000102207	-0.0174217	0.00448401	0.10578	rs2290859	3	TRMT10C	8464	intergenic	4.115	5	5	15	1	1	1
rs8176736	9	136131785	T	C	0.2217	2.37925e-15	-0.0408363	0.00515624	0.138162	rs9411378	5	ABO	0	ncRNA_intronic	4.115	NA	4	14	0	1	1
rs9311384	3	46103974	C	T	0.2724	NA	NA	NA	0.394645	rs1047444	2	XCR1	34739	intergenic	4.113	7	5	15	0	1	1
rs34910506	3	100827261	C	G	0.07157	0.00692417	-0.0232088	0.00859434	0.0828657	rs2290859	3	ACTR3P3	54676	intergenic	4.112	7	9	15	0	1	1
rs11200979	10	81732230	G	A	0.03479	0.00133006	0.0343757	0.0107109	0.0810897	rs721917	6	SFTPD:RP11-479O17.10	0:0	ncRNA_exonic	4.109	6	5	15	1	1	1
rs201458132	3	195511336	G	C	0.1133	NA	NA	NA	0.0860744	rs2260685	4	MUC4	0	exonic	4.108	7	4	15	1	1	1
rs3843745	19	49099665	C	G	0.4861	NA	NA	NA	0.22906	rs679574	11	SULT2B1	0	intronic	4.104	2b	2	15	1	1	0
rs71325098	3	46012391	A	G	0.1223	NA	NA	NA	0.0920915	rs77116118	2	FYCO1	0	intronic	4.103	6	4	5	1	1	1
rs71945741	1	155385917	A	AATTTT	0.33	NA	NA	NA	0.279284	rs7556304	1	ASH1L	0	intronic	4.101	NA	4	5	1	1	1
rs3096341	3	195547195	A	G	0.3976	0.000463288	0.0164702	0.00470426	0.247146	rs2260685	4	MUC4	8046	intergenic	4.101	4	5	15	1	1	1
rs10421500	19	49186717	T	C	0.1431	3.66404e-05	0.0248628	0.00602339	0.0806637	rs679574	11	RN7SL345P	574	upstream	4.1	5	1	15	0	1	1
rs35995371	3	46177162	A	G	0.1044	2.2152e-14	0.0582803	0.00763083	0.10729	rs73062389	2	FLT1P1	6687	intergenic	4.099	5	2	15	0	1	1
rs2146192	10	81715738	T	C	0.1054	6.2038e-07	0.0336355	0.00674766	0.185447	rs721917	6	SFTPD	0	intronic	4.098	NA	5	15	1	1	1
3:45820991:A:T	3	45820991	A	T	0.01789	NA	NA	NA	0.0643671	rs13064991	2	SLC6A20	0	intronic	4.097	NA	5	15	1	0	1
rs8081692	17	38154595	A	G	0.3767	9.24767e-09	-0.0261196	0.0045473	0.826826	rs12941811	8	PSMD3	381	downstream	4.097	5	4	4	1	1	1
rs12493893	3	100937908	T	C	0.171	NA	NA	NA	0.0781586	rs2290859	3	IMPG2	3481	intergenic	4.095	6	5	15	1	1	1
rs13081845	3	46284558	C	T	0.2992	NA	NA	NA	0.0620689	rs3918355	2	CCR3	0	intronic	4.094	7	5	15	1	1	1
rs61861430	10	81569653	A	G	0.06759	0.0051735	0.0243581	0.00871167	0.0887794	rs721917	6	RP11-773D16.1	0	ncRNA_intronic	4.092	6	5	15	0	1	1
rs9420677	10	81720301	A	G	0.3121	NA	NA	NA	0.19629	rs721917	6	SFTPD	0	intronic	4.09	7	14	15	1	1	1
rs72704106	1	155131686	C	A	0.06859	NA	NA	NA	0.0731553	rs7556304	1	KRTCAP2	10197	intergenic	4.084	2b	7	15	0	1	1
rs2688477	3	195458672	T	C	0.4245	NA	NA	NA	0.405186	rs2260685	4	LINC00969:MUC20	0:0	ncRNA_intronic	4.083	NA	4	5	1	1	1
rs963045	3	46364676	A	C	0.3022	NA	NA	NA	0.147125	rs3918355	2	UQCRC2P1	11262	intergenic	4.08	7	2	15	0	1	1
rs17881339	10	81328439	T	C	0.2078	2.22026e-06	0.0259501	0.00548365	0.115672	rs721917	6	SFTPA2	8285	intergenic	4.08	NA	9	14	1	1	1
rs201902223	3	101393559	A	T	0.01889	NA	NA	NA	0.054993	rs2290859	3	ZBTB11	0	intronic	4.079	6	1	5	1	1	1
rs4990891	9	136359055	C	G	0.4016	NA	NA	NA	0.0886082	rs649078	5	SLC2A6	14795	intergenic	4.079	5	5	15	0	0	1
rs4234492	3	100896023	G	T	0.2744	0.00159268	0.0158293	0.00501364	0.0773666	rs2290859	3	ACTR3P3	13192	intergenic	4.077	7	5	15	0	1	1
rs941311	3	101254710	A	G	0.4085	1.75531e-07	-0.0236614	0.00452976	0.217143	rs2290859	3	FAM172BP	11978	intergenic	4.077	NA	5	15	0	1	1
rs9865178	3	101175225	T	C	0.4125	3.40682e-07	-0.0233806	0.00458495	0.217214	rs2290859	3	SENP7	0	intronic	4.076	6	4	5	1	1	1
rs1034385	3	46480387	C	T	0.3221	0.00847483	0.0127025	0.0048252	0.0717064	rs3918355	2	LTF	0	intronic	4.074	4	4	15	1	1	1
rs34515751	3	100654119	A	G	0.1531	0.0123261	-0.0164474	0.00657195	0.0655625	rs2290859	3	ABI3BP	0	intronic	4.07	6	5	15	1	1	1
rs71132562	3	100907943	C	CCTTCCTTTATCTTCAA	0.2922	NA	NA	NA	0.114252	rs2290859	3	snoU13	12732	intergenic	4.07	NA	5	15	0	1	1
rs34645172	3	100709735	T	C	0.1541	0.0101916	-0.0169047	0.00657961	0.0653583	rs2290859	3	ABI3BP	0	intronic	4.068	5	1	15	1	1	1
rs11706494	3	101509475	A	T	0.331	2.22997e-27	-0.0514893	0.00475003	1	rs2290859	3	NXPE3	0	intronic	4.067	7	4	4	1	1	1
rs4971079	1	155130391	G	A	0.4732	2.21171e-07	-0.023051	0.00444949	0.886934	rs7556304	1	HMGN2P18	9095	intergenic	4.066	1d	14	15	0	1	1
rs112239544	3	101186703	A	G	0.4115	6.31782e-07	-0.0223936	0.00449559	0.217125	rs2290859	3	SENP7	0	intronic	4.066	5	5	15	1	1	1
rs10887218	10	81711024	G	A	0.1064	7.47027e-06	0.0308175	0.00687916	0.190594	rs721917	6	SFTPD	0	intronic	4.064	7	5	15	1	1	1
rs3107768	3	195447011	G	A	0.1362	NA	NA	NA	0.0978828	rs2260685	4	LINC00969	0	ncRNA_intronic	4.063	NA	5	5	1	1	1
rs12218176	10	81731372	C	G	0.03479	0.00033584	0.0382589	0.0106691	0.0810897	rs721917	6	SFTPD:RP11-479O17.10	0:0	ncRNA_exonic	4.063	7	5	15	1	1	1
rs56220130	10	81656213	A	C	0.3956	NA	NA	NA	0.457627	rs721917	6	PGGT1BP2	3281	intergenic	4.06	6	13	15	0	1	1
rs73061659	19	49373556	G	A	0.169	2.07644e-13	-0.0461352	0.00628222	0.856576	rs4801778	11	PLEKHA4	1666	intergenic	4.058	5	5	5	1	1	1
rs62274066	3	100801179	A	C	0.1461	0.000660666	-0.023484	0.00689609	0.1095	rs2290859	3	ACTR3P3	80758	intergenic	4.057	3a	5	15	0	1	1
rs2449823	3	101012667	A	T	0.2018	0.0116688	-0.0135386	0.00536818	0.0879934	rs2290859	3	IMPG2	0	intronic	4.057	7	5	15	1	1	1
rs12243433	10	81732777	A	T	0.03479	0.00032779	0.0382923	0.0106596	0.0810897	rs721917	6	SFTPD:RP11-479O17.10	0:0	ncRNA_exonic	4.055	7	5	15	1	1	1
rs56000427	10	81986946	A	G	0.07058	0.00409374	0.0244296	0.00850954	0.0970174	rs721917	6	RP11-40F6.1	6473	intergenic	4.052	7	2	15	0	1	1
rs11185529	3	195449888	T	C	0.2565	NA	NA	NA	0.0705485	rs2260685	4	LINC00969:MUC20	0:0	ncRNA_intronic	4.041	5	1	15	1	1	1
rs535494646	1	155280104	C	CT	0.2455	NA	NA	NA	0.147555	rs7556304	1	FDPS	0	intronic	4.04	NA	1	7	1	1	1
rs9411464	9	136109165	C	T	0.07157	0.00231802	0.0244319	0.00802063	0.282655	rs7046863	5	LCN1P1	5171	intergenic	4.04	5	5	14	0	1	1
9:136215356:C:G	9	136215356	C	G	0.1083	NA	NA	NA	0.120804	rs9411378	5	RPL7A	0	UTR5	4.04	NA	1	1	1	1	1
rs2550250	3	195500549	C	T	0.3121	NA	NA	NA	0.632704	rs2260685	4	MUC4	0	intronic	4.038	4	4	15	1	1	1
rs7858145	9	136176067	G	A	0.4801	NA	NA	NA	0.10957	rs9411378	5	Y_RNA	1885	intergenic	4.038	6	9	14	0	1	0
rs62280585	3	100843733	G	A	0.07654	0.0249158	-0.0187068	0.00834118	0.0883107	rs2290859	3	ACTR3P3	38204	intergenic	4.037	7	5	15	0	1	1
rs4682799	3	45993606	C	T	0.4712	NA	NA	NA	0.288973	rs1047444	2	FYCO1	0	intronic	4.036	5	4	4	1	1	1
rs626035	9	136134994	G	T	0.2217	1.94172e-15	0.0406654	0.00511836	0.138162	rs9411378	5	ABO	0	ncRNA_intronic	4.036	NA	4	14	0	1	1
rs616597	3	101569726	A	C	0.2157	4.5892e-05	-0.0222511	0.00545957	0.112352	rs2290859	3	NFKBIZ	0	intronic	4.032	NA	1	1	1	1	1
3:195365230:C:G	3	195365230	C	G	0.2276	NA	NA	NA	0.097177	rs2260685	4	RP11-141C7.4	1630	NA	4.032	NA	5	15	0	0	1
9:136213061:A:C	9	136213061	C	A	0.04573	NA	NA	NA	0.125307	rs7046863	5	MED22	0	intronic	4.032	5	2	6	1	1	1
rs201978779	10	81477089	T	TA	0.07952	NA	NA	NA	0.0518462	rs721917	6	RP11-119F19.2	0	ncRNA_intronic	4.029	NA	5	15	1	0	1
rs9852199	3	101192155	T	A	0.4115	1.98339e-06	-0.0216746	0.00455817	0.217125	rs2290859	3	SENP7	0	intronic	4.022	7	4	5	1	1	1
rs61862730	10	81406746	T	C	0.09046	5.18902e-06	0.0350249	0.00768596	0.117262	rs721917	6	RP11-506M13.3	13900	intergenic	4.021	6	14	15	0	1	0
rs7625558	3	46083496	A	C	0.2346	NA	NA	NA	0.495985	rs1047444	2	XCR1	14261	intergenic	4.017	5	9	15	0	1	1
rs58911600	10	81577521	A	T	0.1113	NA	NA	NA	0.0529344	rs721917	6	RP11-773D16.1	0	ncRNA_intronic	4.017	7	5	15	0	1	1
rs8081462	17	38112190	G	C	0.4553	0.00304291	-0.0132759	0.00448001	0.184296	rs12941811	8	GSDMA	7035	intergenic	4.017	5	5	5	1	1	1
rs111866084	3	46292161	A	T	0.3499	NA	NA	NA	0.0880383	rs1047444	2	CCR3	0	intronic	4.013	6	1	15	1	1	1
rs1975005	10	81344404	A	G	0.06958	0.000462222	0.0291438	0.00832264	0.0973043	rs721917	6	MBL3P	0	ncRNA_intronic	4.008	7	5	15	0	1	1
rs11667398	19	4635131	G	A	0.4881	0.00188847	0.014448	0.0046498	0.104429	rs732631	9	TNFAIP8L1	4398	intergenic	4.005	7	2	7	1	1	0
rs11867302	17	38147657	C	T	0.3668	4.46982e-08	0.0251573	0.00459813	0.41713	rs12941811	8	PSMD3	0	intronic	4.003	7	4	4	1	1	1
rs4683935	3	101325586	T	G	0.4781	2.92562e-05	0.0193498	0.00463006	0.111884	rs2290859	3	RP11-454H13.1	7097	intergenic	4.002	6	5	15	0	1	1
rs10936645	3	101195898	A	G	0.4115	0.00117421	-0.0290722	0.00895887	0.217125	rs2290859	3	SENP7	0	intronic	4.001	7	4	5	1	1	1
rs7650093	3	46316256	C	T	0.2167	NA	NA	NA	0.119403	rs3918355	2	CCR3	8058	intergenic	3.999	7	5	15	1	1	1
rs1027241	3	46312539	G	A	0.4374	NA	NA	NA	0.143175	rs1047444	2	CCR3	4341	intergenic	3.996	NA	5	15	1	1	1
rs78645744	3	101327789	T	A	0.2416	3.20677e-18	-0.045266	0.00520066	0.639448	rs2290859	3	RNU6-1256P	6880	intergenic	3.996	6	5	15	0	1	1
rs2925332	3	101586835	T	A	0.3986	2.10016e-05	-0.0192629	0.00452821	0.214078	rs2290859	3	NFKBIZ	6968	intergenic	3.996	6	5	15	1	1	1
rs2531742	3	45841068	G	A	0.3897	1.08285e-06	0.022658	0.00464688	0.0708106	rs1047444	2	SLC6A20	3040	intergenic	3.995	NA	5	14	1	1	1
rs7616958	3	101191663	T	C	0.4115	6.54282e-07	-0.0223636	0.00449568	0.217125	rs2290859	3	SENP7	0	intronic	3.992	7	4	5	1	1	1
rs10901244	9	136079463	C	T	0.4274	NA	NA	NA	0.135735	rs7046863	5	OBP2B	1200	intergenic	3.992	5	5	14	1	1	1
rs62068183	17	38112918	C	T	0.3718	0.000295791	-0.0171868	0.00474911	0.210049	rs12941811	8	GSDMA	6307	intergenic	3.992	6	5	5	1	1	1
rs62280735	3	101190970	A	G	0.1163	1.25877e-05	0.0283911	0.00650106	0.0661826	rs2290859	3	SENP7	0	intronic	3.989	7	5	15	1	1	1
rs75685923	9	136275229	C	T	0.02187	3.70566e-07	-0.0702757	0.0138243	0.355118	rs35698328	5	REXO4	0	intronic	3.989	5	4	4	1	1	1
rs78811112	3	195507036	C	G	0.2326	NA	NA	NA	0.100179	rs2260685	4	MUC4	0	exonic	3.985	NA	4	15	1	1	1
rs4962115	9	136129642	T	G	0.2207	2.64927e-15	-0.0407813	0.00515801	0.135976	rs9411378	5	ABO:RP11-430N14.4	0:0	ncRNA_exonic	3.984	6	4	14	0	1	1
rs200108608	3	45670918	A	G	0.04175	NA	NA	NA	0.0522077	rs76571426	2	LIMD1	0	intronic	3.983	6	4	5	1	0	1
rs9989992	3	45975486	A	T	0.4066	0.017775	0.011436	0.00482475	0.179495	rs1047444	2	FYCO1	0	intronic	3.983	6	4	4	1	1	1
rs2343304	10	82164655	A	C	0.1441	NA	NA	NA	0.0563128	rs721917	6	FAM213A	2929	intergenic	3.983	6	5	15	1	1	1
rs61860507	10	81300823	A	G	0.06958	0.000932073	0.0284269	0.00858749	0.0973043	rs721917	6	RPS12P18	3019	intergenic	3.981	3a	5	15	0	1	1
rs147605595	3	195397223	T	C	0.1759	NA	NA	NA	0.104369	rs2260685	4	LINC00969:SDHAP2	0:0	ncRNA_intronic	3.979	7	4	5	0	1	1
rs734074	1	155218446	A	G	0.2704	NA	NA	NA	0.279843	rs7556304	1	FAM189B	0	intronic	3.977	NA	4	5	1	1	1
rs5848792	3	46363507	C	CTCTT	0.3022	NA	NA	NA	0.147125	rs3918355	2	UQCRC2P1	10093	intergenic	3.973	NA	2	15	0	1	1
rs602184	9	136307408	A	G	0.0994	1.9862e-07	-0.040563	0.00779965	0.989004	rs649078	5	ADAMTS13	0	intronic	3.969	NA	1	15	1	1	1
rs2260034	10	81630180	C	T	0.4334	0.0157936	0.011462	0.00474882	0.329219	rs721917	6	CTSLP6	0	ncRNA_exonic	3.968	7	14	15	0	1	0
rs9839623	3	46323859	G	A	0.2167	NA	NA	NA	0.119403	rs3918355	2	CCR3	15661	intergenic	3.963	7	5	15	0	1	1
rs9813756	3	46349352	G	A	0.3062	NA	NA	NA	0.143014	rs3918355	2	UQCRC2P1	2729	intergenic	3.959	6	5	15	0	1	1
rs77565539	10	81732604	G	A	0.03479	0.000307902	0.038446	0.0106541	0.0810897	rs721917	6	SFTPD:RP11-479O17.10	0:0	ncRNA_exonic	3.958	7	5	15	1	1	1
rs1860263	3	45832052	A	T	0.2634	NA	NA	NA	0.580025	rs13064991	2	SLC6A20	0	intronic	3.957	5	5	14	1	0	1
rs1604068	3	46101684	A	G	0.2376	0.00748054	-0.0137393	0.00513684	0.05551	rs1047444	2	XCR1	32449	intergenic	3.955	6	2	15	0	1	1
rs72092511	3	46176394	ATTGTTT	A	0.1213	NA	NA	NA	0.0929809	rs77116118	2	FLT1P1	7455	intergenic	3.954	NA	2	15	0	1	1
rs1250754	10	81252784	A	G	0.2724	0.0186765	0.011636	0.00494744	0.0559013	rs721917	6	TPRX1P1	6637	intergenic	3.95	5	5	14	0	1	1
rs62244806	3	46352908	T	A	0.1759	NA	NA	NA	0.220848	rs1047444	2	UQCRC2P1	0	ncRNA_exonic	3.949	6	1	15	0	1	1
rs11328676	3	46035710	C	CA	0.2316	NA	NA	NA	0.520585	rs1047444	2	FYCO1	0	intronic	3.947	NA	1	7	1	1	1
rs675590	19	49379877	C	T	0.2813	1.58438e-07	-0.0260004	0.00495957	0.396594	rs4801778	11	PPP1R15A	562	downstream	3.947	NA	1	6	1	1	1
rs62280669	3	101094256	G	A	0.1163	1.3315e-05	0.0281385	0.00646138	0.0661826	rs2290859	3	SENP7	0	intronic	3.944	7	5	5	1	1	1
rs12414891	10	81690385	G	C	0.07058	0.00100703	0.0273383	0.00831315	0.0970174	rs721917	6	MBL1P	0	ncRNA_intronic	3.943	5	5	13	1	1	1
rs34120102	17	38026035	G	A	0.4722	0.000258298	0.0170023	0.00465322	0.0810243	rs12941811	8	ZPBP2	0	intronic	3.943	7	5	14	1	1	1
rs75144218	3	195314307	A	ATAT	0.3688	NA	NA	NA	0.0575044	rs2260685	4	APOD	3230	intergenic	3.938	NA	5	15	1	1	1
rs35974360	3	100757285	C	T	0.1551	NA	NA	NA	0.0751105	rs2290859	3	ABI3BP	44925	intergenic	3.935	5	5	15	0	1	1
rs67654517	3	101448181	CA	C	0.3569	NA	NA	NA	0.798914	rs2290859	3	CEP97	0	intronic	3.932	NA	4	4	1	1	1
rs373157058	3	195464970	C	CTGTG	0.4374	NA	NA	NA	0.293403	rs2260685	4	MUC20	0	intronic	3.93	NA	4	14	1	1	1
rs112181719	10	81728929	C	T	0.03479	0.00688012	0.0301753	0.0111653	0.0810897	rs721917	6	SFTPD:RP11-479O17.10	0:0	ncRNA_exonic	3.93	6	9	15	1	1	1
rs12487776	3	101219464	G	A	0.4115	7.16829e-07	-0.0223748	0.004514	0.217125	rs2290859	3	SENP7	0	intronic	3.929	6	4	5	1	1	1
rs2758551	10	81691940	A	G	0.2684	NA	NA	NA	0.471326	rs721917	6	MBL1P	0	ncRNA_intronic	3.929	5	5	14	1	1	1
rs6803980	3	46342635	G	A	0.494	0.000552662	-0.0152887	0.00442657	0.0671274	rs3918355	2	UQCRC2P1	9446	intergenic	3.922	7	2	15	0	1	1
rs1392293	3	46100885	T	G	0.2396	NA	NA	NA	0.476173	rs1047444	2	XCR1	31650	intergenic	3.921	3a	2	15	0	1	1
rs7217241	17	38165508	C	A	0.1988	NA	NA	NA	0.139332	rs12941811	8	RP11-387H17.6	2970	intergenic	3.921	6	5	15	1	1	1
rs633236	19	49274975	C	T	0.336	0.000132737	0.0185009	0.00484148	0.152414	rs679574	11	FGF21	13387	intergenic	3.921	6	5	15	0	1	1
rs79794509	3	101086099	C	T	0.1163	1.41557e-05	0.0279939	0.00644808	0.0661826	rs2290859	3	SENP7	0	intronic	3.92	6	4	5	1	1	1
rs657520	3	101594232	G	C	0.1064	NA	NA	NA	0.0533112	rs2290859	3	NFKBIZ	14365	intergenic	3.919	7	5	15	0	1	1
rs4527355	3	101198876	T	C	0.4115	5.10997e-07	-0.0230508	0.00458985	0.217125	rs2290859	3	SENP7	0	intronic	3.918	7	5	5	1	1	1
rs372853550	10	81401574	A	G	0.16	NA	NA	NA	0.0669754	rs721917	6	RP11-589B3.6	9629	intergenic	3.917	6	14	15	0	1	0
rs507766	19	49208543	T	C	0.4682	1.34945e-11	-0.0308767	0.00456537	0.889292	rs679574	11	FUT2	0	UTR3	3.917	NA	4	5	1	1	1
rs10568242	19	4724944	CAT	C	0.3718	NA	NA	NA	0.354235	rs732631	9	DPP9	258	upstream	3.916	NA	1	1	1	0	1
rs3103963	3	195502264	A	G	0.499	NA	NA	NA	0.865393	rs2260685	4	MUC4	0	intronic	3.914	NA	4	15	1	1	1
rs7612940	3	46349288	A	G	0.2276	0.000965833	-0.0174703	0.00529355	0.221985	rs3918355	2	UQCRC2P1	2793	intergenic	3.913	7	5	15	0	1	1
rs1885550	10	81712440	C	T	0.1809	5.4678e-08	0.0303566	0.005585	0.33333	rs721917	6	SFTPD	0	intronic	3.911	NA	4	9	1	1	1
rs13085367	3	46172824	T	C	0.1243	NA	NA	NA	0.0903512	rs77116118	2	FLT1P1	11025	intergenic	3.91	6	1	15	0	1	1
rs10887432	10	81812036	A	G	0.4523	0.0145192	0.0108779	0.00445058	0.103425	rs721917	6	TMEM254-AS1	0	ncRNA_intronic	3.91	5	5	15	0	1	1
rs7634640	3	45982119	C	T	0.2018	NA	NA	NA	0.964946	rs1047444	2	FYCO1	0	intronic	3.906	5	4	5	1	1	1
rs541100877	3	100835412	TAC	T	0.2087	NA	NA	NA	0.0530205	rs2290859	3	ACTR3P3	46525	intergenic	3.906	NA	14	15	0	1	1
rs6769727	3	101202276	A	G	0.4115	6.24414e-07	-0.0224226	0.00449936	0.217125	rs2290859	3	SENP7	0	intronic	3.906	6	4	5	1	1	1
rs34213753	17	38162131	CT	C	0.498	NA	NA	NA	0.64615	rs12941811	8	RP11-387H17.6	6347	intergenic	3.902	NA	5	15	1	1	1
rs9886958	3	195354164	G	A	0.1412	0.00452519	0.0221838	0.00781389	0.0699734	rs2260685	4	AC069213.1	7059	intergenic	3.899	5	2	15	0	1	1
19:8978542:G:GTGGATGGATGGA	19	8978542	G	GTGGATGGATGGA	0.1799	NA	NA	NA	0.1348	rs73005873	10	MUC16	0	intronic	3.899	NA	4	15	1	0	1
rs11459723	3	101309555	A	AT	0.1481	NA	NA	NA	0.0828504	rs2290859	3	PCNP	0	intronic	3.897	NA	4	4	1	1	1
3:195319464:A:G	3	195319464	G	A	0.3539	NA	NA	NA	0.0696056	rs2260685	4	APOD	8387	intergenic	3.897	5	5	15	1	1	1
rs111772156	10	81758493	A	C	0.07654	NA	NA	NA	0.122296	rs721917	6	RP11-479O17.7	15496	intergenic	3.897	5	14	15	0	1	1
rs1885551	10	81712353	A	G	0.1054	5.60187e-07	0.0337927	0.00675252	0.185447	rs721917	6	SFTPD	0	intronic	3.894	6	4	9	1	1	1
rs4683190	3	46292338	T	C	0.4344	8.93661e-08	0.0247925	0.00463661	0.138995	rs1047444	2	CCR3	0	intronic	3.891	6	1	15	1	1	1
rs2303474	3	101371899	G	T	0.328	NA	NA	NA	0.920639	rs2290859	3	ZBTB11	0	intronic	3.891	5	4	4	1	1	1
rs35087747	19	49377918	G	T	0.164	NA	NA	NA	0.782861	rs4801778	11	PPP1R15A	0	exonic	3.89	NA	1	3	1	1	1
rs137975940	19	49203739	A	G	0.167	2.94422e-06	0.0299078	0.00639783	0.154144	rs679574	11	FUT2	0	intronic	3.888	6	4	5	1	1	1
rs138314585	3	45766820	TTTTA	T	0.06958	NA	NA	NA	0.0538388	rs73062389	2	SACM1L	0	intronic	3.887	NA	4	5	1	1	1
3:195529254:G:GCACCCCTGCTCTCAGCCTCCACCA	3	195529254	GCACCCCTGCTCTCAGCCTCCACCA	G	0.3539	NA	NA	NA	0.202145	rs2260685	4	MUC4	0	intronic	3.887	NA	2	7	1	1	1
rs200325671	9	136360828	CATGTGTGTGCTTATGTGTT	C	0.171	NA	NA	NA	0.0557416	rs7046863	5	SLC2A6	16568	intergenic	3.886	NA	1	15	0	1	1
rs587729869	9	136149095	CA	C	0.3956	NA	NA	NA	0.640127	rs9411378	5	ABO	0	ncRNA_intronic	3.882	NA	1	13	0	1	1
rs55785064	1	155824181	T	C	0.1521	0.0022059	0.0203421	0.00664554	0.100515	rs7556304	1	GON4L	0	intronic	3.88	6	4	4	1	1	1
rs1707619	3	101630318	G	T	0.3648	0.00425873	-0.0134883	0.00471892	0.374733	rs2290859	3	RP11-221J22.1	29384	intergenic	3.879	NA	5	15	0	1	1
rs77791884	10	81733959	T	C	0.03479	0.000180754	0.0417549	0.011151	0.0810897	rs721917	6	SFTPD	0	intronic	3.878	7	5	15	1	1	1
rs2925326	3	101627735	C	T	0.3648	0.00146793	-0.014743	0.00463478	0.374733	rs2290859	3	RP11-221J22.1	31967	intergenic	3.875	NA	5	15	0	1	1
rs150271352	3	101521187	T	TGTG	0.331	NA	NA	NA	1	rs2290859	3	NXPE3	0	intronic	3.874	NA	4	5	1	1	1
rs61862193	10	81626368	G	T	0.1153	NA	NA	NA	0.146701	rs721917	6	CTSLP6	3762	intergenic	3.873	7	14	15	0	1	0
rs6789719	3	46174694	A	G	0.329	NA	NA	NA	0.272479	rs1047444	2	FLT1P1	9155	intergenic	3.872	7	2	15	0	1	1
rs10417068	19	49410970	T	C	0.3529	0.000638215	-0.0165455	0.00484519	0.268693	rs4801778	11	NUCB1	0	intronic	3.871	4	2	4	1	1	1
rs11201014	10	81740142	T	G	0.1054	2.17787e-07	0.0354387	0.00683686	0.185447	rs721917	6	SFTPD	0	intronic	3.87	5	5	13	1	1	1
rs9851641	3	101197828	T	A	0.4115	2.15086e-06	-0.0216091	0.00456012	0.217125	rs2290859	3	SENP7	0	intronic	3.869	6	4	5	1	1	1
rs56033061	19	49221213	C	T	0.07555	NA	NA	NA	0.0522864	rs679574	11	MAMSTR	0	intronic	3.866	7	1	5	1	1	1
rs2550271	3	195484916	G	A	0.4612	4.86897e-08	0.0250429	0.00458994	0.915074	rs2260685	4	MUC4	0	intronic	3.865	5	4	14	1	1	1
rs542854903	10	81397486	T	C	0.3708	NA	NA	NA	0.134695	rs721917	6	RP11-589B3.6	5541	intergenic	3.865	NA	7	15	0	1	1
rs202041777	10	81718676	A	C	0.1054	NA	NA	NA	0.185447	rs721917	6	SFTPD	0	intronic	3.865	6	14	15	1	1	1
rs7614115	3	101191099	A	G	0.4115	6.77286e-07	-0.0223376	0.00449651	0.217125	rs2290859	3	SENP7	0	intronic	3.862	7	5	5	1	1	1
rs9421727	10	81660797	G	T	0.3956	NA	NA	NA	0.457627	rs721917	6	MBL1P	3856	intergenic	3.859	7	5	14	0	1	1
rs62068179	17	38112617	G	A	0.3698	5.08002e-05	-0.0194344	0.00479635	0.208413	rs12941811	8	GSDMA	6608	intergenic	3.855	7	5	5	1	1	1
rs13321258	3	101435406	G	A	0.2604	1.72049e-10	0.0348224	0.00545428	0.163509	rs2290859	3	PDCL3P4	3370	intergenic	3.854	7	14	15	1	1	0
rs552148	9	136153481	C	T	0.2306	NA	NA	NA	0.146562	rs9411378	5	ABO	2863	intergenic	3.854	5	1	13	0	1	1
rs11710011	3	101119986	G	A	0.4115	3.32506e-07	-0.0233777	0.00458024	0.217125	rs2290859	3	SENP7	0	intronic	3.853	5	4	15	1	1	1
rs139479357	3	195366810	C	G	0.1481	NA	NA	NA	0.0869748	rs2260685	4	RP11-141C7.4	50	upstream	3.853	7	5	15	0	1	1
rs9840644	3	100628807	T	C	0.1561	0.0169098	0.0156101	0.0065351	0.0640632	rs2290859	3	ABI3BP	0	intronic	3.852	7	5	15	1	1	1
rs13088143	3	46080024	A	T	0.1441	NA	NA	NA	0.0716923	rs77116118	2	XCR1	10789	intergenic	3.851	6	13	15	0	1	1
rs142312167	19	49251212	A	C	0.2137	NA	NA	NA	0.131133	rs679574	11	FUT1	55	downstream	3.849	3a	2	14	1	0	1
rs12629632	3	46165994	G	A	0.328	NA	NA	NA	0.116434	rs1047444	2	FLT1P1	17855	intergenic	3.846	5	5	15	0	1	1
rs7222093	17	38158328	T	C	0.163	NA	NA	NA	0.163349	rs12941811	8	PSMD3	4114	intergenic	3.846	6	5	15	1	1	1
rs3846094	3	101601159	C	T	0.3539	2.27616e-05	0.0199452	0.00470858	0.117705	rs2290859	3	NFKBIZ	21292	intergenic	3.845	NA	5	15	0	1	1
rs476410	9	136148368	C	G	0.4195	NA	NA	NA	0.352425	rs9411378	5	ABO	0	ncRNA_intronic	3.845	5	2	14	0	1	1
rs4334622	3	101058595	A	G	0.4115	6.81891e-07	-0.0223446	0.0044991	0.217125	rs2290859	3	SENP7	0	intronic	3.844	6	4	5	1	1	1
rs721917	10	81706324	A	G	0.4205	4.03926e-08	0.0244341	0.00445137	1	rs721917	6	MBL1P:SFTPD	0:0	exonic	3.842	NA	5	15	1	1	1
rs4383493	3	101074782	T	A	0.4145	9.35626e-07	-0.0220579	0.00449729	0.219244	rs2290859	3	SENP7	0	intronic	3.841	7	4	5	1	1	1
rs12338910	9	136176082	G	A	0.4801	NA	NA	NA	0.10957	rs9411378	5	Y_RNA	1870	intergenic	3.841	7	9	14	0	1	0
rs1707618	3	101631207	T	C	0.3648	0.00158444	-0.0146424	0.0046355	0.374733	rs2290859	3	RP11-221J22.1	28495	intergenic	3.84	NA	5	15	0	1	1
rs2278999	19	50969976	C	T	0.3608	NA	NA	NA	0.0681194	rs1405655	12	FAM71E1	65	downstream	3.839	NA	2	15	1	1	1
rs75669326	3	101746199	GATA	G	0.3469	NA	NA	NA	0.0654639	rs2290859	3	RP11-221J22.1:RP11-221J22.2	29428:29428	intergenic	3.837	NA	5	15	0	1	1
rs2550272	3	195486633	A	C	0.2873	4.79134e-06	0.0219369	0.0047963	0.296226	rs2260685	4	MUC4	0	intronic	3.837	6	4	14	1	1	1
rs16843947	3	101238259	A	G	0.4085	1.53987e-07	-0.0236856	0.00451349	0.217143	rs2290859	3	FAM172BP	0	ncRNA_intronic	3.834	1f	2	14	1	1	1
rs8176727	9	136132570	G	A	0.2217	9.14442e-15	-0.0400188	0.0051633	0.138162	rs9411378	5	ABO	0	ncRNA_intronic	3.834	NA	4	15	0	1	1
rs4508750	3	101137502	A	G	0.4115	4.9563e-07	-0.0225806	0.00449097	0.217125	rs2290859	3	SENP7	0	intronic	3.832	7	5	15	1	1	1
rs2220678	3	46151982	T	C	0.4254	NA	NA	NA	0.0811334	rs1047444	2	FLT1P1	31867	intergenic	3.829	NA	5	15	0	1	1
rs7642229	3	46090557	A	G	0.1441	NA	NA	NA	0.0716923	rs77116118	2	XCR1	21322	intergenic	3.828	7	5	15	0	1	1
rs1609159	3	101275902	A	C	0.2903	6.74073e-13	-0.0351116	0.00488707	0.471622	rs2290859	3	TRMT10C	4803	intergenic	3.828	6	1	14	1	1	1
rs2250992	10	81660355	A	G	0.3082	0.00454783	0.0141058	0.00497134	0.472784	rs721917	6	MBL1P	4298	intergenic	3.828	7	5	14	0	1	1
rs71315217	3	100678328	C	T	0.1531	NA	NA	NA	0.0655625	rs2290859	3	ABI3BP	0	intronic	3.824	7	5	15	1	1	1
rs6773018	3	46318051	G	A	0.4374	NA	NA	NA	0.143175	rs1047444	2	CCR3	9853	intergenic	3.823	1f	5	15	1	1	1
rs6790241	3	100850928	C	T	0.2107	0.0034387	-0.0171081	0.00584788	0.0795173	rs2290859	3	ACTR3P3	31009	intergenic	3.823	4	8	15	0	1	1
rs61396602	3	101509046	T	C	0.331	1.15176e-26	-0.0519183	0.00485738	1	rs2290859	3	NXPE3	0	intronic	3.823	6	4	4	1	1	1
rs543493332	3	46504355	G	C	0.07555	NA	NA	NA	0.111271	rs77116118	2	LTF	0	intronic	3.819	NA	1	14	1	1	1
rs1546079	3	46150119	T	C	0.4523	NA	NA	NA	0.165651	rs1047444	2	FLT1P1	33730	intergenic	3.817	NA	5	15	0	1	1
rs9811555	3	46087945	T	A	0.2366	NA	NA	NA	0.489049	rs1047444	2	XCR1	18710	intergenic	3.815	3a	5	15	0	1	1
rs842224	3	195482009	T	C	0.4861	2.73336e-05	0.0192162	0.00458117	0.598327	rs2260685	4	MUC4	0	intronic	3.815	NA	4	14	1	1	1
rs2688475	3	195459530	C	T	0.4245	NA	NA	NA	0.405186	rs2260685	4	LINC00969:MUC20	0:0	ncRNA_intronic	3.812	NA	4	5	1	1	1
rs281402	19	49179481	C	T	0.1431	8.38236e-06	0.0269629	0.00605203	0.0731219	rs679574	11	SEC1P	0	ncRNA_intronic	3.812	NA	5	15	1	1	1
rs12217477	10	81731756	T	C	0.03479	0.000316672	0.0383919	0.0106607	0.0810897	rs721917	6	SFTPD:RP11-479O17.10	0:0	ncRNA_exonic	3.811	6	5	15	1	1	1
rs1873000	3	46029458	C	G	0.325	NA	NA	NA	0.284078	rs1047444	2	FYCO1	0	intronic	3.81	2b	2	7	1	1	1
rs142000794	3	195374868	A	G	0.2207	NA	NA	NA	0.108352	rs2260685	4	RP11-141C7.3	2148	intergenic	3.81	6	4	15	0	1	1
rs2291650	3	195478188	G	A	0.1938	NA	NA	NA	0.211581	rs2260685	4	MUC4	0	intronic	3.808	NA	4	14	1	1	1
rs10418036	19	49177262	G	A	0.1412	3.19429e-05	0.0251851	0.00605534	0.0756295	rs679574	11	SEC1P	0	ncRNA_intronic	3.804	5	2	15	1	1	1
rs111532803	3	46292724	T	C	0.3489	NA	NA	NA	0.0903821	rs1047444	2	CCR3	0	intronic	3.8	7	14	15	1	1	1
rs3096343	3	195525300	C	A	0.4583	0.000161652	0.0176524	0.0046793	0.654851	rs2260685	4	MUC4	0	intronic	3.8	6	5	14	1	1	1
rs149239991	10	81656677	T	A	0.07952	NA	NA	NA	0.0880768	rs721917	6	PGGT1BP2	3745	intergenic	3.8	6	14	15	0	1	1
rs12053895	3	46044619	A	T	0.3698	NA	NA	NA	0.228664	rs1047444	2	FYCO1	7302	intergenic	3.799	7	5	15	1	1	1
rs17078878	3	46501100	C	A	0.07654	0.0470622	0.0152228	0.00766603	0.109465	rs77116118	2	LTF	0	intronic	3.798	5	5	14	1	1	1
rs79441429	3	45839206	T	C	0.0169	0.000464072	-0.0657176	0.0187728	0.652944	rs77155068	2	SLC6A20	1178	intergenic	3.796	4	5	13	1	0	1
rs1036467	3	100642804	C	T	0.1531	0.0155223	-0.0159124	0.00657549	0.0655625	rs2290859	3	ABI3BP	0	intronic	3.796	7	4	15	1	1	1
rs112852036	10	81733796	CCA	C	0.03479	NA	NA	NA	0.0810897	rs721917	6	SFTPD	0	intronic	3.796	NA	5	15	1	0	1
rs838146	19	49248052	T	C	0.4602	NA	NA	NA	0.600094	rs679574	11	IZUMO1	0	intronic	3.793	NA	2	14	1	1	1
rs4239225	17	38127112	G	A	0.4592	1.17406e-07	-0.0234946	0.00443504	0.509911	rs12941811	8	GSDMA	0	intronic	3.791	NA	4	14	1	1	1
rs10887415	10	81804924	T	G	0.4722	NA	NA	NA	0.10603	rs721917	6	TMEM254-AS1	1691	intergenic	3.789	4	7	15	0	1	1
rs58572090	17	38236678	A	C	0.3181	NA	NA	NA	0.100037	rs12941811	8	THRA	0	intronic	3.789	6	4	5	1	1	1
rs55922157	3	46133216	C	T	0.1133	NA	NA	NA	0.227811	rs1047444	2	FLT1P1	50633	intergenic	3.788	5	2	15	0	1	1
rs3923564	10	81735981	A	G	0.03479	7.42654e-05	0.0434639	0.0109697	0.0810897	rs721917	6	SFTPD	0	intronic	3.788	NA	9	15	1	1	1
rs13082280	3	46169160	G	C	0.328	0.00971573	0.012942	0.00500506	0.116434	rs1047444	2	FLT1P1	14689	intergenic	3.785	4	5	15	0	1	1
rs4253457	10	81362025	A	G	0.06958	0.000944114	0.0275609	0.00833494	0.0973043	rs721917	6	SFTPA3P	6608	intergenic	3.784	5	7	15	1	1	1
rs7632798	3	101246823	C	G	0.4085	NA	NA	NA	0.217143	rs2290859	3	FAM172BP	4091	intergenic	3.782	5	5	15	0	1	1
rs111311275	19	49203733	A	G	0.167	4.24805e-06	0.0298237	0.00648501	0.154144	rs679574	11	FUT2	0	intronic	3.78	7	4	5	1	1	1
rs3933228	10	81445561	T	A	0.172	NA	NA	NA	0.155796	rs721917	6	RP11-119F19.2	0	ncRNA_intronic	3.779	6	4	5	0	1	0
rs77399277	3	46096798	T	C	0.1223	NA	NA	NA	0.0920915	rs77116118	2	XCR1	27563	intergenic	3.776	6	5	15	0	1	1
rs6773335	3	46082102	C	T	0.3499	0.000218025	0.0175731	0.00475314	0.0987511	rs1047444	2	XCR1	12867	intergenic	3.774	6	13	15	0	1	1
rs11266744	3	46449978	A	C	0.4026	3.43124e-05	0.0195389	0.00471637	0.0791155	rs3918355	2	CCRL2	0	exonic	3.774	5	1	15	1	1	1
rs566263821	1	155872152	C	CA	0.2306	NA	NA	NA	0.0960201	rs7556304	1	RIT1	0	intronic	3.772	NA	4	4	1	1	0
rs7639243	3	46513977	C	A	0.328	NA	NA	NA	0.0558163	rs1047444	2	LTF	0	intronic	3.77	7	5	14	1	1	1
rs7634592	3	100996670	T	C	0.1173	2.36843e-05	0.0274691	0.0064985	0.0565918	rs2290859	3	IMPG2	0	intronic	3.77	3a	5	15	1	1	1
rs62284199	3	101478531	T	G	0.336	1.65151e-25	-0.0493264	0.00472536	0.954488	rs2290859	3	CEP97	0	intronic	3.768	6	4	4	1	1	1
rs56945978	19	4721927	G	C	0.3797	NA	NA	NA	0.339657	rs732631	9	DPP9	0	intronic	3.768	5	1	5	1	1	1
rs3096340	3	195530660	G	T	0.498	1.08003e-06	0.0221646	0.00454521	0.51101	rs2260685	4	MUC4	0	intronic	3.767	NA	3	7	1	1	1
rs13094753	3	101525082	A	G	0.331	1.02172e-27	-0.0519238	0.00475887	1	rs2290859	3	NXPE3	0	intronic	3.765	7	4	5	1	1	1
rs2049106	3	101098810	A	C	0.4115	4.04904e-07	-0.0232485	0.00458855	0.217125	rs2290859	3	SENP7	0	intronic	3.761	4	1	15	1	1	1
rs4683921	3	101194096	A	T	0.4115	6.8852e-07	-0.0223196	0.00449578	0.217125	rs2290859	3	SENP7	0	intronic	3.759	6	4	15	1	1	1
rs4493469	3	46177992	T	C	0.1103	NA	NA	NA	0.103707	rs77116118	2	FLT1P1	5857	intergenic	3.758	7	5	15	0	1	1
rs4683846	3	101183184	T	C	0.4115	3.83671e-07	-0.0232796	0.00458541	0.217125	rs2290859	3	SENP7	0	intronic	3.756	5	4	5	1	1	1
rs34338823	3	45928769	G	A	0.1233	NA	NA	NA	0.0912151	rs77116118	2	LZTFL1:CCR9	0:0	intronic	3.755	5	1	15	1	1	1
rs7502971	17	38186501	C	A	0.3648	1.70545e-08	0.0258781	0.00458873	0.366391	rs12941811	8	MED24	0	intronic	3.754	6	4	4	1	1	1
rs17272666	19	49356294	T	C	0.16	1.48233e-08	-0.0381024	0.0067276	0.517895	rs4801778	11	PLEKHA4	0	intronic	3.754	3a	4	5	1	1	1
rs1179011	9	136186383	G	A	0.3887	5.33496e-16	-0.0385897	0.00476204	0.237533	rs7046863	5	LCN1P2	1078	intergenic	3.753	7	5	15	0	1	0
rs9821213	3	46565154	T	C	0.06362	0.0478236	0.0182722	0.00923335	0.154762	rs1047444	2	LRRC2	0	intronic	3.75	7	4	15	1	1	1
rs116014205	3	195346861	T	C	0.335	NA	NA	NA	0.124046	rs2260685	4	AC069213.1	0	ncRNA_exonic	3.744	5	5	15	0	1	1
3:46147945:C:CT	3	46147945	C	CT	0.05666	NA	NA	NA	0.105952	rs1047444	2	FLT1P1	35904	NA	3.743	NA	5	15	0	0	1
rs13302906	3	195313447	A	G	0.3668	NA	NA	NA	0.0585014	rs2260685	4	APOD	2370	intergenic	3.741	7	5	15	1	1	1
rs2013874	10	81343838	G	A	0.4115	0.000623025	-0.0163024	0.00476486	0.141002	rs721917	6	MBL3P	0	ncRNA_intronic	3.74	NA	5	15	0	1	1
rs1830233	3	101193515	T	C	0.4125	6.25444e-07	-0.0224056	0.00449625	0.217214	rs2290859	3	SENP7	0	intronic	3.738	NA	4	15	1	1	1
rs974380	3	46074779	A	G	0.2346	NA	NA	NA	0.495985	rs1047444	2	XCR1	5544	intergenic	3.734	NA	5	15	1	1	1
rs2758588	10	81723023	G	A	0.4036	NA	NA	NA	0.499568	rs721917	6	SFTPD	0	intronic	3.732	NA	9	15	1	1	1
rs13082236	3	101359623	A	G	0.3708	3.32035e-14	-0.043517	0.0057371	0.782622	rs2290859	3	Y_RNA	6641	intergenic	3.73	4	3	15	1	1	1
rs72901034	3	46085321	A	G	0.1441	NA	NA	NA	0.0716923	rs77116118	2	XCR1	16086	intergenic	3.728	6	9	15	0	1	1
rs4357365	9	136113834	G	C	0.1421	0.00499433	0.0173716	0.00618779	0.395584	rs7046863	5	LCN1P1	9840	intergenic	3.727	4	1	7	0	1	1
rs2550287	3	195541954	T	G	0.173	0.0249242	0.012604	0.0056203	0.0646914	rs2260685	4	MUC4	2805	intergenic	3.724	NA	5	14	1	1	1
rs199836124	10	81566338	ATT	A	0.4155	NA	NA	NA	0.158668	rs721917	6	RP11-773D16.1	0	ncRNA_intronic	3.724	NA	5	15	0	1	1
rs548050053	1	155113390	A	T	0.06859	NA	NA	NA	0.0731553	rs7556304	1	DPM3	318	upstream	3.72	NA	1	1	1	1	1
rs191446753	10	81635041	A	G	0.07753	NA	NA	NA	0.0537842	rs721917	6	CTSLP6	1381	intergenic	3.719	7	14	15	0	1	0
rs10414791	19	49189196	C	T	0.1282	0.0261655	0.0151179	0.0067984	0.0810184	rs679574	11	RN7SL345P	1632	intergenic	3.719	5	5	15	0	1	1
rs539771007	3	46403295	C	CA	0.2903	NA	NA	NA	0.124041	rs3918355	2	CCR2	875	downstream	3.718	NA	2	14	1	1	1
rs17400140	3	100919575	T	C	0.2406	2.92623e-06	0.0237341	0.00507581	0.13729	rs2290859	3	snoU13	1100	intergenic	3.717	3a	2	15	0	1	1
rs687621	9	136137065	A	G	0.3708	NA	NA	NA	0.716254	rs9411378	5	ABO	0	ncRNA_intronic	3.717	NA	4	14	0	1	1
rs7097276	10	81720380	C	A	0.4085	NA	NA	NA	0.493017	rs721917	6	SFTPD	0	intronic	3.716	7	14	15	1	1	1
rs9886975	3	195335589	G	T	0.4702	0.0170606	0.0108345	0.00454201	0.240145	rs2260685	4	AC069213.1	6228	intergenic	3.714	6	5	15	0	1	1
rs35537963	19	49152633	C	CA	0.2008	NA	NA	NA	0.110182	rs679574	11	SEC1P	0	ncRNA_intronic	3.714	NA	1	15	1	1	1
rs6793524	3	100812935	A	G	0.3499	0.000108473	0.0185764	0.00479909	0.091901	rs2290859	3	ACTR3P3	69002	intergenic	3.711	7	5	15	0	1	1
rs34897295	3	100727289	C	G	0.1541	0.0103907	-0.0172596	0.0067353	0.0653583	rs2290859	3	ABI3BP	14929	intergenic	3.704	7	5	15	0	1	1
rs2550251	3	195501938	T	G	0.4066	0.000316236	0.0168093	0.00466713	0.60686	rs2260685	4	MUC4	0	intronic	3.704	4	4	15	1	1	1
rs10901245	9	136079654	T	C	0.4284	NA	NA	NA	0.134155	rs7046863	5	OBP2B	1009	intergenic	3.701	5	5	14	1	1	1
rs71479680	10	81299050	T	G	0.2833	0.0136325	0.0128672	0.00521616	0.0622602	rs721917	6	RPS12P18	4792	intergenic	3.701	5	5	15	0	1	1
rs113601895	3	195439213	C	G	0.3598	NA	NA	NA	0.109859	rs2260685	4	LINC00969	0	ncRNA_intronic	3.699	5	4	5	1	0	1
rs61863471	10	81437612	T	G	0.06958	0.00154335	0.0265072	0.00837138	0.0973043	rs721917	6	RP11-119F19.2	0	ncRNA_intronic	3.699	6	5	15	0	1	0
rs60667221	17	38110390	T	A	0.3698	9.00901e-06	-0.0204299	0.00460164	0.208413	rs12941811	8	GSDMA	8835	intergenic	3.699	7	1	5	1	1	1
rs28602591	9	136246666	C	T	0.1034	NA	NA	NA	0.109751	rs9411378	5	C9orf96	0	intronic	3.697	5	2	15	1	1	1
rs592514	9	136309841	A	T	0.1282	NA	NA	NA	0.70072	rs649078	5	ADAMTS13	0	intronic	3.695	5	4	15	1	1	1
rs4072639	17	38189049	G	A	0.3648	1.85649e-08	0.0258104	0.00458862	0.366391	rs12941811	8	MED24	0	intronic	3.695	NA	2	4	1	1	1
rs6788723	3	46357560	C	G	0.3022	NA	NA	NA	0.147125	rs3918355	2	UQCRC2P1	4146	intergenic	3.693	5	2	15	0	1	1
rs9817247	3	46293104	T	C	0.3479	NA	NA	NA	0.0919984	rs1047444	2	CCR3	0	intronic	3.691	5	9	15	1	1	1
rs1800023	3	46412308	A	G	0.3678	0.0199337	0.0112547	0.00483534	0.0921199	rs3918355	2	RP11-24F11.2:CCR5	0:0	ncRNA_intronic	3.691	4	1	14	1	1	1
rs4683175	3	46122972	C	T	0.4245	NA	NA	NA	0.0797881	rs1047444	2	XCR1	53737	intergenic	3.689	3a	5	15	0	1	1
rs2373090	3	46042073	G	T	0.3698	NA	NA	NA	0.228664	rs1047444	2	FYCO1	4756	intergenic	3.687	7	5	15	1	1	1
rs2742361	3	45870645	A	G	0.1928	NA	NA	NA	0.534183	rs1047444	2	LZTFL1	0	intronic	3.686	6	4	5	1	1	1
rs6597615	9	136122706	T	C	0.2247	2.13588e-12	0.0384315	0.00547043	0.966489	rs7046863	5	ABO:RP11-430N14.4	3081:3081	intergenic	3.685	5	5	14	0	1	1
rs55761453	19	49251208	C	A	0.07753	NA	NA	NA	0.0591611	rs679574	11	FUT1	59	downstream	3.685	3a	2	14	1	1	1
rs516312	3	101006637	A	C	0.2018	0.0125466	-0.0133953	0.00536586	0.0879934	rs2290859	3	IMPG2	0	intronic	3.684	6	5	15	1	1	1
rs8176672	9	136142185	C	T	0.08449	0.000179726	0.0288042	0.00768946	0.320325	rs7046863	5	ABO	0	ncRNA_intronic	3.684	NA	5	14	0	1	1
rs1833776	19	8976075	G	A	0.3748	0.0297459	0.010161	0.00467502	0.265587	rs73005873	10	MUC16	0	intronic	3.683	NA	4	15	1	1	1
rs1976944	3	101285420	A	G	0.2306	0.00273468	-0.0156713	0.00523059	0.111463	rs2290859	3	TRMT10C	129	downstream	3.68	5	4	4	1	1	1
3:46147945:C:CTT	3	46147945	C	CTT	0.3072	NA	NA	NA	0.105952	rs1047444	2	FLT1P1	35904	intergenic	3.678	NA	5	15	0	1	1
rs2317703	3	101181890	T	C	0.4115	6.08035e-07	-0.0225395	0.00451815	0.217125	rs2290859	3	SENP7	0	intronic	3.677	6	4	5	1	1	1
rs377579284	3	101229687	C	CAAAAAAAA	0.4026	NA	NA	NA	0.213642	rs2290859	3	SENP7	0	intronic	3.677	NA	2	5	1	1	1
rs35030093	17	37946972	C	CT	0.03082	NA	NA	NA	0.0507314	rs12941811	8	IKZF3	0	intronic	3.677	NA	4	14	1	1	1
rs12602514	17	38159745	A	G	0.3688	2.45854e-08	0.0264672	0.00474647	0.432685	rs12941811	8	PSMD3	5531	intergenic	3.676	6	5	15	1	1	1
rs13091821	3	45980115	A	T	0.4076	NA	NA	NA	0.176068	rs1047444	2	FYCO1	0	intronic	3.672	7	4	5	1	1	1
rs55920693	3	45983476	T	A	0.1223	NA	NA	NA	0.093847	rs77116118	2	FYCO1:CXCR6	0:0	intronic	3.671	5	4	5	1	1	1
rs71479685	10	81306211	T	G	0.2873	0.00618657	0.0139995	0.00511357	0.0637728	rs721917	6	RPS12P18	2098	intergenic	3.671	6	5	15	1	1	1
rs9840204	3	46337819	A	T	0.2167	NA	NA	NA	0.119403	rs3918355	2	UQCRC2P1	14262	intergenic	3.67	7	5	15	0	1	1
rs2819109	10	81655611	T	G	0.3082	0.00795203	0.0136944	0.0051597	0.472784	rs721917	6	PGGT1BP2	2679	intergenic	3.669	NA	13	15	0	1	1
rs1848249	3	100880179	A	G	0.2952	1.48585e-08	-0.02745	0.0048471	0.114043	rs2290859	3	ACTR3P3	1758	intergenic	3.667	NA	5	15	0	1	1
rs550455	19	49136515	T	C	0.2674	0.0133463	0.0123918	0.00500803	0.160531	rs679574	11	DBP	0	UTR3	3.666	4	2	6	1	1	1
rs9869609	3	46144451	G	A	0.336	NA	NA	NA	0.26196	rs1047444	2	FLT1P1	39398	intergenic	3.664	3a	5	15	0	1	1
rs10936594	3	101098265	G	A	0.4115	6.30362e-07	-0.0225447	0.00452552	0.217125	rs2290859	3	SENP7	0	intronic	3.664	6	5	5	1	1	1
rs73864351	3	100849412	A	G	0.2018	0.0204799	-0.0143555	0.00619455	0.0792514	rs2290859	3	ACTR3P3	32525	intergenic	3.663	6	7	15	0	1	1
rs4683911	3	101174790	G	A	0.4115	5.54639e-07	-0.0225126	0.00449679	0.217125	rs2290859	3	SENP7	0	intronic	3.659	7	4	5	1	1	1
rs6605348	3	195355050	T	A	0.165	NA	NA	NA	0.0860118	rs2260685	4	AC069213.1	7945	intergenic	3.659	5	1	15	0	1	1
rs4383561	3	46320462	T	C	0.166	NA	NA	NA	0.252738	rs1047444	2	CCR3	12264	intergenic	3.654	5	2	9	0	1	1
rs4234490	3	101221069	T	C	0.4115	5.62121e-07	-0.0225176	0.00450011	0.217125	rs2290859	3	SENP7:snoU13	0:0	ncRNA_exonic	3.654	7	2	5	1	1	1
rs6441976	3	46438012	C	T	0.06262	NA	NA	NA	0.184839	rs1047444	2	RP11-24F11.2	0	ncRNA_intronic	3.653	2b	2	15	0	1	1
rs149939204	3	101393556	AAAAT	A	0.4036	NA	NA	NA	0.295224	rs2290859	3	ZBTB11	0	intronic	3.649	NA	1	5	1	1	1
rs7640745	3	195319711	C	T	0.3022	0.0144299	0.0119485	0.00488417	0.102829	rs2260685	4	APOD	8634	intergenic	3.646	7	5	15	1	1	1
rs1566419	3	46135259	C	A	0.2117	NA	NA	NA	0.565724	rs1047444	2	FLT1P1	48590	intergenic	3.642	5	2	15	0	1	1
rs13283227	9	136403562	G	T	0.163	0.0178807	-0.0157877	0.00666686	0.16648	rs649078	5	ADAMTSL2	0	intronic	3.642	5	5	14	1	1	1
rs17677908	10	82049603	A	G	0.1064	0.0282389	0.0148732	0.0067792	0.0972615	rs721917	6	MAT1A	162	upstream	3.642	4	1	15	1	1	1
rs9844218	3	101584983	T	C	0.3231	8.18786e-11	-0.0323635	0.00498122	0.637457	rs2290859	3	NFKBIZ	5116	intergenic	3.636	3a	2	15	1	1	1
rs3895291	10	81626662	T	C	0.1252	NA	NA	NA	0.129554	rs721917	6	CTSLP6	3468	intergenic	3.635	NA	14	15	0	1	0
rs9814015	3	101615177	G	A	0.4662	NA	NA	NA	0.259471	rs2290859	3	NFKBIZ	35310	intergenic	3.633	5	7	15	0	1	1
rs8176681	9	136139754	T	C	0.4085	1.34194e-32	-0.0538411	0.00452846	0.290121	rs9411378	5	ABO	0	ncRNA_intronic	3.632	NA	5	14	0	1	1
rs13081325	3	46288370	T	C	0.2276	NA	NA	NA	0.118725	rs3918355	2	CCR3	0	intronic	3.629	7	5	15	1	1	1
rs9817043	3	101281852	A	G	0.2903	7.34243e-13	-0.034942	0.00487138	0.471622	rs2290859	3	TRMT10C	0	intronic	3.629	6	1	2	1	1	1
rs7214085	17	38169095	T	C	0.3787	3.25487e-07	-0.0237085	0.00464139	0.840725	rs12941811	8	RP11-387H17.6	0	ncRNA_intronic	3.628	5	5	15	1	1	1
rs117139504	10	81734207	C	A	0.07058	0.00210313	0.0259502	0.00843836	0.0970174	rs721917	6	SFTPD	0	intronic	3.627	6	5	15	1	1	1
rs12453249	17	38144241	A	C	0.4642	1.72047e-06	0.0216396	0.00452356	0.846442	rs12941811	8	PSMD3	0	intronic	3.627	7	4	4	1	1	1
rs61862082	10	81349786	A	T	0.06759	NA	NA	NA	0.0979226	rs721917	6	MBL3P	5152	intergenic	3.622	7	14	15	0	1	1
rs73891113	3	195528085	C	T	0.1074	0.00257691	-0.023244	0.0077116	0.0694311	rs2260685	4	MUC4	0	intronic	3.621	5	5	15	1	1	1
10:81652803:A:C	10	81652803	A	C	0.04771	NA	NA	NA	0.0559708	rs721917	6	PGGT1BP2	0	ncRNA_exonic	3.619	NA	13	15	0	1	1
rs838134	19	49257739	A	C	0.3002	1.42451e-05	0.0224692	0.00517717	0.234822	rs679574	11	FUT1	0	intronic	3.619	NA	1	14	1	1	1
rs2271788	10	81320139	C	G	0.163	0.000406001	0.0216161	0.00611289	0.111193	rs721917	6	SFTPA2	0	UTR5	3.616	5	5	14	1	1	1
rs57312142	3	101195296	A	T	0.4115	1.01138e-06	-0.0220006	0.00449965	0.217125	rs2290859	3	SENP7	0	intronic	3.615	7	4	5	1	1	1
rs368651059	10	81530705	T	C	0.4026	NA	NA	NA	0.108022	rs721917	6	RP11-119F19.2	4619	intergenic	3.615	7	5	15	0	1	1
rs547050632	3	195678979	C	CG	0.169	NA	NA	NA	0.12789	rs2260685	4	RP11-480A16.1	0	ncRNA_exonic	3.613	NA	4	5	0	1	1
rs12247705	10	81731118	C	T	0.03479	0.000326435	0.0383194	0.0106639	0.0810897	rs721917	6	SFTPD:RP11-479O17.10	0:0	ncRNA_exonic	3.612	6	5	15	1	1	1
rs7073816	10	81786686	T	C	0.4225	NA	NA	NA	0.149773	rs721917	6	C1DP3	1767	intergenic	3.611	7	14	15	0	1	1
17:38125796:C:G	17	38125796	C	G	0.4702	NA	NA	NA	0.324377	rs12941811	8	GSDMA	0	intronic	3.611	NA	5	14	1	1	1
rs5848794	3	46402557	C	CA	0.2296	NA	NA	NA	0.214541	rs3918355	2	CCR2	137	downstream	3.61	NA	2	7	1	1	1
rs771578	3	101613434	C	T	0.3201	9.69982e-07	-0.0235736	0.00481327	0.498826	rs2290859	3	NFKBIZ	33567	intergenic	3.61	NA	5	15	0	1	1
rs34406153	10	81728069	G	A	0.1809	4.0399e-07	0.0287212	0.0056682	0.33333	rs721917	6	SFTPD:RP11-479O17.10	0:0	ncRNA_exonic	3.61	7	9	15	1	1	1
rs200214313	10	81432374	T	TAGAGCTGC	0.06064	NA	NA	NA	0.0940238	rs721917	6	RP11-506M13.3:RP11-119F19.2	0:0	ncRNA_intronic	3.608	NA	5	15	0	1	0
rs33973924	3	46044823	C	CAA	0.2734	NA	NA	NA	0.434365	rs1047444	2	FYCO1	7506	intergenic	3.606	NA	5	15	1	1	1
rs62282218	3	101375758	A	T	0.328	3.95137e-24	-0.0482128	0.00475809	0.920639	rs2290859	3	ZBTB11	0	intronic	3.6	6	4	4	1	1	1
rs12414727	10	82017587	C	T	0.1064	0.0146593	0.0164874	0.00675522	0.101189	rs721917	6	AL359195.1	4191	intergenic	3.599	7	5	15	1	1	1
rs13091333	3	45672224	T	A	0.04672	0.0115897	0.0285862	0.011324	0.0557796	rs76571426	2	LIMD1	0	intronic	3.596	5	2	5	1	1	1
rs1915311	3	101116206	G	A	0.4115	6.67329e-07	-0.0224558	0.0045177	0.217125	rs2290859	3	SENP7	0	intronic	3.596	7	4	15	1	1	1
rs75928798	3	45962603	A	G	0.1183	NA	NA	NA	0.0975912	rs77116118	2	FYCO1	0	UTR3	3.595	4	4	4	1	1	1
rs62574656	9	136180912	G	A	0.1143	0.000199814	-0.0278113	0.00747765	0.0549001	rs9411378	5	Y_RNA	2865	intergenic	3.592	7	5	15	0	1	0
rs6785091	3	45985347	C	G	0.1252	NA	NA	NA	0.0911815	rs77116118	2	FYCO1:CXCR6	0:0	intronic	3.59	6	1	5	1	1	1
rs17881607	10	81322280	C	A	0.07058	0.00232146	0.0255767	0.00839766	0.0970174	rs721917	6	SFTPA2	2126	intergenic	3.589	NA	1	14	1	1	1
rs150687636	10	82017244	C	T	0.1064	0.0241007	0.0157988	0.0070045	0.101189	rs721917	6	AL359195.1	3848	intergenic	3.589	6	5	15	1	1	1
rs726288	10	81706973	C	T	0.03479	0.00571365	0.0335741	0.0121479	0.0810897	rs721917	6	MBL1P:SFTPD	0:0	ncRNA_intronic	3.585	NA	5	15	1	1	1
rs114318027	3	101103726	C	T	0.01789	0.00193326	-0.0467601	0.0150824	0.0630088	rs2290859	3	SENP7	0	intronic	3.584	5	4	5	1	1	1
rs10885413	10	81587541	G	T	0.2744	NA	NA	NA	0.09612	rs721917	6	RP11-182L21.6	182	downstream	3.583	5	1	1	0	1	1
rs8078692	17	38215117	A	G	0.4791	0.000186908	0.016815	0.00450071	0.354118	rs12941811	8	MED24:THRA	0:0	intronic	3.583	7	2	5	1	1	1
rs12940405	17	38143768	C	T	0.4642	7.19679e-08	0.0238136	0.00442124	0.846442	rs12941811	8	PSMD3	0	intronic	3.582	6	4	4	1	1	1
rs842461	3	195535614	G	T	0.175	0.0207848	0.012853	0.00555959	0.0695805	rs2260685	4	MUC4	0	intronic	3.581	NA	2	14	1	1	1
rs114228534	3	45842770	T	C	0.01889	2.41548e-05	-0.0797283	0.0188815	0.0577851	rs13064991	2	SLC6A20	4742	intergenic	3.58	6	4	14	1	1	1
rs1707613	3	101637189	A	C	0.3648	0.00549906	-0.0131386	0.0047325	0.374733	rs2290859	3	RP11-221J22.1	22513	intergenic	3.58	NA	5	15	0	1	1
rs9999602	3	101195844	T	C	0.4125	2.00837e-05	-0.0216385	0.00507474	0.217214	rs2290859	3	SENP7	0	intronic	3.579	6	4	5	1	1	1
rs2945439	10	81374082	T	C	0.17	0.0315755	0.0142755	0.00664058	0.0967227	rs721917	6	SFTPA1	0	UTR3	3.579	5	5	15	1	1	1
rs59812872	3	101222117	A	T	0.4115	3.67675e-07	-0.0233416	0.00459032	0.217125	rs2290859	3	SENP7	0	intronic	3.578	7	5	5	1	1	1
rs537803120	3	195420224	CT	C	0.4274	NA	NA	NA	0.0940727	rs2260685	4	LINC00969	0	ncRNA_intronic	3.574	NA	4	4	0	0	1
rs6597618	9	136123740	T	C	0.2256	1.79553e-12	0.0386173	0.00547801	0.961043	rs7046863	5	ABO:RP11-430N14.4	2047:2047	intergenic	3.572	6	5	14	0	1	1
rs176694	9	136164593	T	G	0.09742	1.85009e-13	0.0564488	0.00767051	0.0915689	rs9411378	5	Y_RNA	13359	intergenic	3.572	5	9	9	0	1	0
rs61862766	10	81594208	G	C	0.06759	0.00230276	0.0267514	0.00877635	0.0887794	rs721917	6	RP11-182L21.6	6849	intergenic	3.572	6	5	15	1	1	0
rs1392295	3	46101104	A	T	0.3618	NA	NA	NA	0.223706	rs1047444	2	XCR1	31869	intergenic	3.57	4	2	15	0	1	1
rs74589091	3	101093943	T	A	0.1163	9.15528e-05	0.0259696	0.00663852	0.0661826	rs2290859	3	SENP7	0	intronic	3.57	6	5	5	1	1	1
rs6441993	3	46487332	G	A	0.2346	NA	NA	NA	0.0879776	rs1047444	2	LTF	0	intronic	3.568	5	4	15	1	1	1
rs55670257	19	49382654	G	A	0.168	4.2643e-13	-0.0457108	0.00630763	0.804266	rs4801778	11	TULP2	1567	intergenic	3.567	4	4	5	1	1	1
rs74176110	19	50995568	C	G	0.339	NA	NA	NA	0.064635	rs1405655	12	CTD-2545M3.8	4672	intergenic	3.567	3a	2	7	1	1	1
rs13063527	3	46135690	G	A	0.1223	NA	NA	NA	0.0920915	rs77116118	2	FLT1P1	48159	intergenic	3.563	5	5	15	0	1	1
rs183774427	10	81401798	T	G	0.06064	NA	NA	NA	0.0737743	rs721917	6	RP11-589B3.6	9853	intergenic	3.563	6	14	15	0	1	0
rs11200737	10	81695829	C	T	0.4404	NA	NA	NA	0.322125	rs721917	6	MBL1P	0	ncRNA_intronic	3.562	6	5	14	1	1	1
rs6441955	3	46336335	A	G	0.4861	0.00358134	-0.012912	0.00443275	0.0945337	rs1047444	2	UQCRC2P1	15746	intergenic	3.561	5	5	15	0	1	1
rs56389316	3	101198667	T	A	0.4115	NA	NA	NA	0.217125	rs2290859	3	SENP7	0	intronic	3.561	7	5	5	1	1	1
rs376372239	10	81397487	T	A	0.3787	0.00365231	0.0168501	0.00579694	0.137911	rs721917	6	RP11-589B3.6	5542	intergenic	3.558	7	7	15	0	1	1
rs7623190	3	46068325	T	C	0.341	NA	NA	NA	0.117309	rs1047444	2	XCR1	0	intronic	3.557	6	5	15	1	1	1
rs62244777	3	46331260	C	T	0.06561	NA	NA	NA	0.20397	rs1047444	2	UQCRC2P1	20821	intergenic	3.557	5	2	15	0	1	1
rs74681449	10	81730479	TACA	T	0.03479	NA	NA	NA	0.0810897	rs721917	6	SFTPD:RP11-479O17.10	0:0	ncRNA_exonic	3.555	NA	5	15	1	1	1
rs570794	19	49207651	T	C	0.4672	1.15593e-10	-0.0300842	0.00466782	0.892695	rs679574	11	FUT2	0	UTR3	3.555	NA	4	5	1	1	1
rs56187953	10	81434787	A	C	0.06958	0.00132242	0.0267699	0.00833676	0.0973043	rs721917	6	RP11-506M13.3:RP11-119F19.2	0:0	ncRNA_intronic	3.553	4	5	15	0	1	0
rs11264325	1	155090907	A	G	0.06163	NA	NA	NA	0.0682551	rs7556304	1	Y_RNA	2058	intergenic	3.552	7	5	14	1	1	1
rs17577771	3	45517174	G	A	0.01093	NA	NA	NA	0.0544902	rs76571426	2	LARS2	0	intronic	3.551	7	4	4	1	0	1
rs142423181	10	81876829	A	G	0.07058	0.00117206	0.0270542	0.00833567	0.0970174	rs721917	6	RPL22P18	8867	intergenic	3.551	6	14	15	0	1	1
rs10445614	19	4625617	T	C	0.4821	NA	NA	NA	0.0927215	rs732631	9	CTB-50L17.2	3297	intergenic	3.551	5	5	15	0	1	0
rs1860264	3	45923085	A	C	0.3757	NA	NA	NA	0.152801	rs1047444	2	LZTFL1	0	intronic	3.548	4	2	15	1	1	1
rs35525815	3	46006269	C	T	0.1233	NA	NA	NA	0.0912151	rs77116118	2	FYCO1	0	intronic	3.548	5	4	4	1	1	1
rs7245536	19	49187611	G	A	0.1441	0.000309628	0.0227376	0.00630356	0.081859	rs679574	11	RN7SL345P	47	downstream	3.548	6	2	15	0	1	1
rs2248949	19	50882169	A	G	0.4423	0.000886607	0.0152359	0.00458328	0.360191	rs1405655	12	NR1H2	0	intronic	3.546	NA	3	4	1	1	1
rs10669565	10	81660609	GGAA	G	0.3956	NA	NA	NA	0.457627	rs721917	6	MBL1P	4044	intergenic	3.545	NA	5	14	0	1	1
rs17637703	3	45440721	A	G	0.2545	NA	NA	NA	0.0629466	rs141045534	2	LARS2	0	intronic	3.542	6	4	4	1	1	1
rs1091664	3	101618690	T	C	0.3191	1.18967e-06	-0.023356	0.00480838	0.496221	rs2290859	3	NFKBIZ	38823	intergenic	3.538	NA	2	15	0	1	1
rs145890840	19	9001008	T	TATC	0.2823	NA	NA	NA	0.0739715	rs73005873	10	MUC16	0	intronic	3.538	NA	4	9	1	1	0
rs10908483	1	155866834	C	T	0.2336	NA	NA	NA	0.125375	rs7556304	1	RIT1	764	downstream	3.537	7	4	4	1	1	1
rs7635133	3	101238089	A	T	0.4085	1.51117e-07	-0.0237356	0.00452003	0.217143	rs2290859	3	FAM172BP	0	ncRNA_intronic	3.534	5	2	15	1	1	1
rs6441563	3	100777248	T	C	0.2117	NA	NA	NA	0.0640994	rs2290859	3	ABI3BP	64888	intergenic	3.533	7	5	15	0	1	1
rs914615	1	155175892	A	G	0.4553	6.6332e-09	-0.0257144	0.00443355	0.631686	rs7556304	1	THBS3	0	intronic	3.532	1f	3	5	1	1	1
rs200177914	3	195363752	T	TG	0.1541	NA	NA	NA	0.0672162	rs2260685	4	RP11-141C7.4	3108	intergenic	3.532	NA	1	15	0	1	1
rs61860399	10	81720665	C	T	0.07058	NA	NA	NA	0.0970174	rs721917	6	SFTPD	0	intronic	3.53	6	14	15	1	1	1
rs61862068	10	81346182	A	G	0.07654	0.00361313	0.0230007	0.00790374	0.0747544	rs721917	6	MBL3P	1548	intergenic	3.529	6	5	15	0	1	1
rs149904389	3	101189905	A	C	0.171	NA	NA	NA	0.0833485	rs2290859	3	SENP7	0	intronic	3.527	7	5	15	1	1	1
rs528400393	17	38166412	G	GT	0.3638	NA	NA	NA	0.424138	rs12941811	8	RP11-387H17.6	2066	intergenic	3.527	NA	5	15	1	1	1
9:136147666:A:G	9	136147666	A	G	0.02883	NA	NA	NA	0.0616226	rs7046863	5	ABO	0	ncRNA_intronic	3.526	5	2	14	0	1	1
rs6769428	3	101130185	C	T	0.4115	5.54688e-07	-0.0226158	0.00451742	0.217125	rs2290859	3	SENP7	0	intronic	3.524	7	5	15	1	1	1
rs62641782	9	136130622	C	T	0.2932	NA	NA	NA	0.183035	rs9411378	5	ABO:RP11-430N14.4	0:0	ncRNA_exonic	3.522	7	4	14	0	1	1
rs12976386	19	9009161	A	T	0.4821	3.64155e-07	-0.0272667	0.00536028	0.641263	rs73005873	10	MUC16	0	intronic	3.521	7	4	15	1	0	0
rs2742362	3	45875149	G	T	0.1928	NA	NA	NA	0.534183	rs1047444	2	LZTFL1	0	intronic	3.52	6	4	5	1	1	1
rs56739836	9	136336219	A	G	0.1004	NA	NA	NA	0.789605	rs649078	5	SLC2A6	0	UTR3	3.52	4	4	5	1	1	1
rs67044455	3	46028791	G	A	0.4324	NA	NA	NA	0.0775645	rs1047444	2	FYCO1	0	intronic	3.518	7	2	7	1	1	1
rs4683915	3	100811647	A	G	0.3499	0.000118737	0.0184087	0.00478307	0.091901	rs2290859	3	ACTR3P3	70290	intergenic	3.517	6	5	15	0	1	1
rs8176765	9	136139694	A	C	0.0159	0.0103206	0.0431638	0.0168287	0.0551752	rs9411378	5	ABO	0	ncRNA_intronic	3.516	NA	5	14	0	1	1
rs17880868	10	81696854	A	T	0.4911	NA	NA	NA	0.156593	rs721917	6	MBL1P	0	ncRNA_intronic	3.516	5	5	14	1	1	1
rs12218540	10	81736361	A	G	0.03479	7.52011e-05	0.0435603	0.0110023	0.0810897	rs721917	6	SFTPD	0	intronic	3.514	6	8	15	1	1	1
rs9863204	3	46050343	A	G	0.3539	NA	NA	NA	0.131682	rs1047444	2	XCR1	8172	intergenic	3.511	6	5	15	1	1	1
rs36067270	3	101326815	C	T	0.4573	6.13213e-05	0.0181355	0.0045252	0.0821498	rs2290859	3	RNU6-1256P	7854	intergenic	3.509	5	1	15	0	1	1
rs7902075	10	81780241	T	C	0.07356	0.00908606	-0.0217221	0.00832646	0.0874494	rs721917	6	RP11-369J21.11	2573	intergenic	3.508	5	7	15	0	1	1
rs13064616	3	46038644	C	T	0.3688	NA	NA	NA	0.230145	rs1047444	2	FYCO1	1327	intergenic	3.506	4	5	15	1	1	1
rs143905588	19	49337657	C	G	0.1491	NA	NA	NA	0.396005	rs4801778	11	HSD17B14	0	intronic	3.506	5	2	5	1	1	1
rs36057789	3	46117096	A	G	0.1223	NA	NA	NA	0.0920915	rs77116118	2	XCR1	47861	intergenic	3.505	6	5	15	0	1	1
rs4622199	10	81396963	G	T	0.06958	0.00161712	0.0274951	0.00872085	0.0973043	rs721917	6	RP11-589B3.6	5018	intergenic	3.504	6	7	15	0	1	1
rs112557324	19	49187324	G	T	0.1441	0.00637683	0.0190914	0.00699896	0.081859	rs679574	11	RN7SL345P	0	ncRNA_exonic	3.503	6	5	15	0	1	1
rs7638526	3	195343685	G	C	0.168	NA	NA	NA	0.0738829	rs2260685	4	AC069213.1	0	ncRNA_intronic	3.502	4	1	15	0	1	1
rs4683191	3	46292635	C	T	0.07555	NA	NA	NA	0.192969	rs1047444	2	CCR3	0	intronic	3.5	6	14	15	1	1	1
rs958865	10	81708029	C	A	0.1064	4.36818e-06	0.0304949	0.00663936	0.190594	rs721917	6	MBL1P:SFTPD	0:0	ncRNA_intronic	3.5	5	1	15	1	1	1
rs10583362	3	46110273	CGTGT	C	0.2038	NA	NA	NA	0.0986974	rs1047444	2	XCR1	41038	intergenic	3.499	NA	1	15	0	1	1
rs9714379	3	46290955	C	T	0.4344	NA	NA	NA	0.138995	rs1047444	2	CCR3	0	intronic	3.496	7	14	15	1	1	1
rs12715416	3	46297260	T	A	0.3489	NA	NA	NA	0.0903821	rs1047444	2	CCR3	0	intronic	3.494	7	13	15	1	1	1
rs663367	9	136153451	G	A	0.2306	NA	NA	NA	0.146562	rs9411378	5	ABO	2833	intergenic	3.493	NA	1	13	0	1	1
rs148851116	10	81716596	G	A	0.1054	NA	NA	NA	0.185447	rs721917	6	SFTPD	0	intronic	3.491	7	5	15	1	1	1
rs36118141	3	46288797	G	A	0.2167	NA	NA	NA	0.119403	rs3918355	2	CCR3	0	intronic	3.49	5	7	15	1	1	1
rs7909698	10	81227956	T	C	0.3419	0.00105783	0.0159844	0.00488122	0.113411	rs721917	6	ZCCHC24	22572	intergenic	3.489	4	2	15	0	1	1
rs150481960	10	81728899	G	A	0.03479	0.00105458	0.0382421	0.011675	0.0810897	rs721917	6	SFTPD:RP11-479O17.10	0:0	ncRNA_exonic	3.489	7	9	15	1	1	1
rs4683851	3	101328814	G	A	0.4781	6.66966e-05	0.0179564	0.00450287	0.111884	rs2290859	3	RNU6-1256P	5855	intergenic	3.487	6	5	15	0	1	1
rs9411491	9	136156015	T	C	0.172	2.14281e-14	-0.0429871	0.0056253	0.279243	rs35698328	5	ABO	5397	intergenic	3.487	4	2	14	0	1	1
rs141616008	19	49398940	C	G	0.1421	1.77441e-11	-0.044798	0.00666292	0.638525	rs4801778	11	TULP2	0	intronic	3.487	7	1	14	1	1	1
rs17282238	3	46174605	A	G	0.1213	NA	NA	NA	0.0929809	rs77116118	2	FLT1P1	9244	intergenic	3.485	7	2	15	0	1	1
rs76042463	1	156075194	C	CCT	0.3767	NA	NA	NA	0.0570676	rs7556304	1	LMNA	0	intronic	3.484	NA	2	7	1	1	1
rs6782423	3	46339373	A	G	0.499	0.000170837	-0.0166528	0.00443054	0.0697084	rs1047444	2	UQCRC2P1	12708	intergenic	3.484	2b	2	15	0	1	1
rs71370193	19	49190123	C	T	0.1272	0.0172294	0.0170149	0.00714378	0.0784134	rs679574	11	RN7SL345P	2559	intergenic	3.48	7	5	15	1	1	1
rs788405	19	50857807	C	T	0.4414	0.000205688	0.0170144	0.00458372	0.33996	rs1405655	12	NR1H2	0	intronic	3.48	NA	5	15	1	1	1
rs9817984	3	101615163	C	T	0.2744	NA	NA	NA	0.110902	rs2290859	3	NFKBIZ	35296	intergenic	3.479	5	7	15	0	1	1
rs12554580	9	136128603	T	C	0.3052	8.82633e-07	-0.0229706	0.00467249	0.110142	rs9411378	5	ABO:RP11-430N14.4	0:0	ncRNA_exonic	3.479	2b	2	14	0	1	1
rs116994688	10	81738137	G	C	0.07058	0.00115614	0.0269764	0.00830174	0.0970174	rs721917	6	SFTPD	0	intronic	3.479	7	5	14	1	1	1
rs822519	1	155840706	C	T	0.07555	0.00337207	0.0258397	0.00881415	0.0550122	rs7556304	1	SYT11	0	intronic	3.475	NA	2	15	1	1	1
rs113081038	9	136257306	T	C	0.1034	NA	NA	NA	0.825374	rs649078	5	C9orf96	0	intronic	3.472	5	5	15	1	1	1
rs61863472	10	81442578	A	G	0.07058	NA	NA	NA	0.0970174	rs721917	6	RP11-119F19.2	0	ncRNA_intronic	3.471	7	4	5	0	1	0
rs11928440	3	195500758	A	G	0.1213	0.033367	-0.0149173	0.0070112	0.0986985	rs2260685	4	MUC4	0	intronic	3.469	4	4	15	1	1	1
rs13295207	9	136075679	C	A	0.3439	9.52543e-05	0.0193871	0.00496803	0.214301	rs9411378	5	OBP2B	4984	intergenic	3.468	3a	1	14	1	1	1
rs12639224	3	45916222	C	T	0.2684	NA	NA	NA	0.0857612	rs1047444	2	LZTFL1	0	intronic	3.466	4	3	15	1	1	1
rs566343045	1	155113391	C	T	0.06859	NA	NA	NA	0.0731553	rs7556304	1	DPM3	319	upstream	3.464	NA	1	1	1	1	1
rs7466151	9	136115688	T	C	0.1262	1.04558e-07	0.0380121	0.00714699	0.394825	rs7046863	5	ABO:RP11-430N14.4	10099:10099	intergenic	3.463	7	5	14	0	1	1
rs9839630	3	46293784	A	G	0.3489	0.000826095	0.0157913	0.00472243	0.0903821	rs1047444	2	CCR3	0	intronic	3.46	7	9	15	1	1	1
rs837717	19	49237747	T	C	0.07654	NA	NA	NA	0.0582371	rs679574	11	RASIP1	0	intronic	3.458	6	4	15	1	1	1
rs532436	9	136149830	G	A	0.1859	NA	NA	NA	0.534693	rs9411378	5	ABO	0	ncRNA_intronic	3.456	3a	1	13	0	1	1
rs3096338	3	195532898	T	A	0.3777	NA	NA	NA	0.343619	rs2260685	4	MUC4	0	intronic	3.455	7	5	14	1	1	1
rs56072452	3	101367909	C	T	0.1113	NA	NA	NA	0.0654005	rs2290859	3	ZBTB11	0	UTR3	3.452	7	4	4	1	1	1
rs73297466	10	81886934	T	A	0.09344	0.0146786	0.0192171	0.00787519	0.0780469	rs721917	6	RPL22P18	860	downstream	3.447	4	5	15	1	1	1
rs13085776	3	101505507	T	C	0.331	1.30841e-26	-0.0516983	0.00484216	1	rs2290859	3	NXPE3	0	intronic	3.446	6	4	4	1	1	1
rs4962160	9	136366749	G	A	0.1272	0.000323285	-0.0269912	0.00750612	0.152761	rs35698328	5	TMEM8C	12958	intergenic	3.445	7	5	9	0	1	1
rs9802874	9	136382716	A	G	0.3907	8.26386e-06	-0.0227176	0.00509566	0.0773602	rs9411378	5	TMEM8C	0	intronic	3.443	7	4	15	1	1	1
rs56333767	19	49303740	G	A	0.2177	0.000141663	-0.0216951	0.00570138	0.248929	rs4801778	11	BCAT2	0	intronic	3.443	5	4	5	1	1	1
rs4683143	3	45855172	C	T	0.3618	NA	NA	NA	0.196398	rs1047444	2	LZTFL1	9635	intergenic	3.441	6	4	15	1	1	1
rs1650219	10	81276670	T	C	0.2982	NA	NA	NA	0.0641248	rs721917	6	EIF5AL1	481	downstream	3.441	NA	2	15	1	1	1
rs28437706	3	45834878	G	A	0.06958	4.7106e-18	0.0774408	0.00894219	0.97059	rs9852457	2	SLC6A20	0	intronic	3.437	5	5	14	1	0	1
rs62282871	3	100977907	C	T	0.1173	2.66187e-05	0.0273425	0.00650917	0.0565918	rs2290859	3	IMPG2	0	intronic	3.436	5	5	15	1	1	1
rs72775478	9	136181637	C	T	0.05865	4.68381e-06	0.0459789	0.0100424	0.117251	rs7046863	5	LCN1P2	2991	intergenic	3.434	4	5	15	0	1	0
rs10418488	19	49186168	A	G	0.2356	0.033512	-0.0119346	0.00561391	0.167429	rs679574	11	RN7SL345P	1123	intergenic	3.433	7	5	15	1	1	1
rs4388012	3	45996501	A	G	0.1223	NA	NA	NA	0.093847	rs77116118	2	FYCO1	0	intronic	3.431	5	4	4	1	1	1
rs57542549	3	46039152	C	T	0.3688	NA	NA	NA	0.230145	rs1047444	2	FYCO1	1835	intergenic	3.431	6	5	15	1	1	1
rs838145	19	49248730	A	G	0.4185	NA	NA	NA	0.642175	rs679574	11	IZUMO1	0	intronic	3.43	NA	1	14	1	1	1
3:46043436:C:G	3	46043436	G	C	0.2227	NA	NA	NA	0.537358	rs1047444	2	FYCO1	6119	intergenic	3.429	7	5	15	1	1	1
rs6414428	3	46518003	A	G	0.2316	0.0494901	0.0109073	0.00555262	0.0806295	rs1047444	2	LTF	0	intronic	3.429	5	5	14	1	1	1
rs62282886	3	101022876	T	C	0.1163	3.03546e-05	0.0271797	0.00651668	0.0578435	rs2290859	3	IMPG2	0	intronic	3.429	5	5	15	1	1	1
rs34815285	1	155094271	T	C	0.4672	NA	NA	NA	0.716505	rs7556304	1	Y_RNA	1196	intergenic	3.428	6	5	14	1	1	1
rs35981697	10	82151225	GC	G	0.4423	NA	NA	NA	0.0706349	rs721917	6	FAM213A	16359	intergenic	3.428	NA	5	15	0	1	1
rs10936606	3	101124239	T	C	0.4115	6.86217e-07	-0.0224318	0.00451779	0.217125	rs2290859	3	SENP7	0	intronic	3.427	6	5	15	1	1	1
rs8070454	17	38160754	C	T	0.3787	1.14381e-08	-0.0259755	0.0045508	0.840725	rs12941811	8	PSMD3	6540	intergenic	3.427	6	5	15	1	1	1
rs2758572	10	81628793	T	G	0.4085	NA	NA	NA	0.0674621	rs721917	6	CTSLP6	1337	intergenic	3.425	NA	13	15	0	0	0
rs12950335	17	38215314	A	G	0.4026	1.99102e-05	0.0198194	0.00464602	0.579828	rs12941811	8	MED24:THRA	0:0	intronic	3.424	5	2	5	1	1	1
rs12629658	3	101356535	A	G	0.33	2.93638e-25	-0.0492683	0.0047447	0.904469	rs2290859	3	Y_RNA	9284	intergenic	3.423	4	1	15	0	1	1
rs6805893	3	195410520	A	G	0.2734	NA	NA	NA	0.106476	rs2260685	4	LINC00969:SDHAP2	0:0	ncRNA_intronic	3.422	5	4	4	0	1	1
rs1507428	3	100905076	A	G	0.2922	0.000148686	0.0184702	0.00486922	0.114252	rs2290859	3	snoU13	15599	intergenic	3.42	7	5	15	0	1	1
rs7073842	10	81656400	C	T	0.3956	NA	NA	NA	0.457627	rs721917	6	PGGT1BP2	3468	intergenic	3.42	6	13	15	0	1	1
rs60870724	3	101495330	CA	C	0.333	NA	NA	NA	0.673894	rs2290859	3	NXPE3	2715	intergenic	3.418	NA	5	5	1	1	1
rs59173867	10	81763580	A	G	0.03479	0.00590342	0.0303273	0.0110157	0.06934	rs721917	6	RP11-369J21.11	13888	intergenic	3.418	6	14	15	0	1	1
rs281394	19	49223019	C	G	0.3777	1.80262e-09	0.0278303	0.00462708	0.416143	rs679574	11	MAMSTR	40	upstream:downstream	3.418	3a	1	5	1	1	1
rs1672377	3	101635555	C	T	0.1421	NA	NA	NA	0.0720707	rs2290859	3	RP11-221J22.1	24147	intergenic	3.417	NA	5	15	0	1	1
rs9825756	3	195545555	G	A	0.3439	0.0155791	-0.0114073	0.00471644	0.365124	rs2260685	4	MUC4	6406	intergenic	3.417	7	5	14	1	1	1
rs56180638	19	50855236	C	T	0.4334	1.43972e-05	-0.0195854	0.00451514	0.307952	rs1405655	12	NR1H2	0	intronic	3.417	5	4	15	1	1	1
rs9824651	3	46108285	C	T	0.1252	NA	NA	NA	0.0894998	rs77116118	2	XCR1	39050	intergenic	3.416	5	5	15	0	1	1
rs8176643	9	136149709	AC	A	0.1839	NA	NA	NA	0.528768	rs9411378	5	ABO	0	ncRNA_intronic	3.415	NA	1	13	0	1	1
rs55774498	3	101196785	A	G	0.4115	8.24579e-07	-0.0222521	0.00451411	0.217125	rs2290859	3	SENP7	0	intronic	3.413	6	4	5	1	1	1
rs4303067	1	155086571	C	T	0.4553	2.21919e-06	-0.02128	0.00449669	0.426262	rs7556304	1	Y_RNA	6394	intergenic	3.411	7	5	14	0	1	1
rs12242005	10	81731290	G	A	0.03479	0.000307659	0.0384964	0.0106675	0.0810897	rs721917	6	SFTPD:RP11-479O17.10	0:0	ncRNA_exonic	3.41	7	5	15	1	1	1
rs35617051	3	100662816	A	C	0.1531	0.00670977	-0.0182099	0.00671725	0.0655625	rs2290859	3	ABI3BP	0	intronic	3.409	6	5	15	1	1	1
rs4586787	3	101323638	C	T	0.3897	1.3736e-05	-0.019753	0.00454296	0.242732	rs2290859	3	RP11-454H13.1	5149	intergenic	3.409	7	5	15	0	1	1
rs6795576	3	195327013	G	A	0.3877	NA	NA	NA	0.137776	rs2260685	4	AC069213.1	14804	intergenic	3.408	7	5	15	0	1	1
rs149125253	3	46389699	G	A	0.03479	3.88352e-07	0.0608437	0.0119899	0.326299	rs77116118	2	CCR2	5525	intergenic	3.407	3a	5	15	1	1	1
rs4036966	3	195450289	G	A	0.2227	NA	NA	NA	0.0635038	rs2260685	4	LINC00969:MUC20	0:0	ncRNA_intronic	3.407	5	5	15	1	1	1
rs62273928	3	100652200	C	T	0.1531	0.0157342	-0.0158759	0.00657381	0.0655625	rs2290859	3	ABI3BP	0	intronic	3.406	5	5	15	1	1	1
rs11389959	3	101066565	C	CA	0.332	NA	NA	NA	0.120054	rs2290859	3	SENP7	0	intronic	3.406	NA	4	5	1	1	1
rs12490992	3	101323032	G	A	0.4781	5.68165e-05	0.0180604	0.00448632	0.111884	rs2290859	3	RP11-454H13.1	4543	intergenic	3.406	7	5	15	1	1	1
rs1932573	10	81756548	A	G	0.3976	0.0220341	0.0103778	0.00453222	0.417791	rs721917	6	RP11-479O17.7	13551	intergenic	3.406	4	7	15	0	1	1
rs3103952	3	195522690	T	C	0.1521	0.00558705	0.0168644	0.00608586	0.142043	rs2260685	4	MUC4	0	intronic	3.405	NA	5	14	1	1	1
rs536982448	1	155713096	C	CA	0.2594	NA	NA	NA	0.141	rs7556304	1	MSTO1:MSTO2P	0:0	ncRNA_intronic	3.404	NA	5	5	1	1	1
rs2020241	3	195429037	T	A	0.1322	NA	NA	NA	0.0800205	rs2260685	4	LINC00969	0	ncRNA_intronic	3.403	6	4	5	0	1	1
rs61862511	10	81231533	C	T	0.06163	0.0118234	0.0248819	0.00988406	0.065081	rs721917	6	ZCCHC24	26149	intergenic	3.403	6	5	15	0	1	1
rs4683898	3	101128769	T	A	0.4115	5.06469e-07	-0.0225607	0.00449072	0.217125	rs2290859	3	SENP7	0	intronic	3.402	5	4	15	1	1	1
rs9876498	3	101212498	T	A	0.4115	5.24776e-07	-0.0225726	0.00449919	0.217125	rs2290859	3	SENP7	0	intronic	3.402	6	4	5	1	1	1
rs138361598	10	81413508	T	C	0.2167	0.00257508	0.0194453	0.00645086	0.0591391	rs721917	6	RP11-506M13.3	7138	intergenic	3.399	7	14	15	0	1	0
esv3599254	3	195564884	GAGAGCGTCACCCGCATCAAAAGATTCTCGGGGTCTCGGGACTTGGGAGCCGGAGGTGGCACA	G	0.4612	NA	NA	NA	0.0548779	rs2260685	4	AC124944.5	0	ncRNA_intronic	3.395	NA	5	15	0	0	1
rs62280608	3	100912137	T	A	0.1183	2.34112e-05	0.0276755	0.00654329	0.0553621	rs2290859	3	snoU13	8538	intergenic	3.392	7	5	15	0	1	1
rs2260653	10	81662854	C	G	0.3956	NA	NA	NA	0.457627	rs721917	6	MBL1P	1799	intergenic	3.392	7	5	14	0	1	1
rs7869258	9	136170732	G	A	0.4095	1.87627e-07	0.0247638	0.00475204	0.133944	rs9411378	5	Y_RNA	7220	intergenic	3.391	5	9	14	0	1	0
rs557317	9	136157037	C	A	0.2644	3.56985e-14	0.038335	0.00506021	0.192476	rs9411378	5	ABO	6419	intergenic	3.39	5	5	14	0	1	1
rs8176663	9	136144427	T	C	0.3708	NA	NA	NA	0.725229	rs9411378	5	ABO	0	ncRNA_intronic	3.389	NA	1	14	0	1	1
rs11244031	9	136076164	G	A	0.4205	NA	NA	NA	0.133687	rs7046863	5	OBP2B	4499	intergenic	3.387	4	5	14	1	1	1
rs10788328	10	81717323	G	A	0.1054	NA	NA	NA	0.185447	rs721917	6	SFTPD	0	intronic	3.387	7	5	15	1	1	1
rs62068182	17	38112864	G	A	0.3718	0.00369904	-0.0158045	0.00544467	0.210049	rs12941811	8	GSDMA	6361	intergenic	3.386	6	5	5	1	1	1
rs7651721	3	101393583	C	A	0.328	1.30691e-24	-0.0484951	0.00473567	0.920639	rs2290859	3	ZBTB11	0	intronic	3.385	6	1	5	1	1	1
rs6775091	3	101188398	A	G	0.2634	NA	NA	NA	0.0577506	rs2290859	3	SENP7	0	intronic	3.384	7	5	15	1	1	1
rs7921725	10	81588553	T	C	0.2753	0.032577	-0.0113896	0.00532905	0.0992053	rs721917	6	RP11-182L21.6	1194	intergenic	3.382	7	1	15	0	1	1
rs12883651	14	29735179	T	C	0.338	0.015885	-0.0113587	0.00471014	0.0589915	rs184781326	7	RP11-562L8.1	0	ncRNA_intronic	3.382	6	5	15	0	1	1
rs79408927	10	81296992	T	A	0.2217	NA	NA	NA	0.0510501	rs721917	6	RPS12P18	6850	intergenic	3.379	2b	5	15	0	1	1
rs1377816	19	50855792	G	T	0.4344	1.85256e-05	-0.0197003	0.00460077	0.311965	rs1405655	12	NR1H2	0	UTR5	3.377	NA	5	15	1	1	1
rs66849945	3	195313270	G	A	0.3688	NA	NA	NA	0.0575044	rs2260685	4	APOD	2193	intergenic	3.376	5	5	15	1	1	1
rs58160603	3	101234630	TAA	T	0.4066	NA	NA	NA	0.100591	rs2290859	3	SENP7	2544	intergenic	3.375	NA	5	14	1	1	1
rs2641721	3	195481741	G	A	0.175	NA	NA	NA	0.150615	rs2260685	4	MUC4	0	intronic	3.375	NA	4	14	1	1	1
rs34573321	10	81768565	C	CAA	0.3509	NA	NA	NA	0.171155	rs721917	6	RP11-369J21.11	8903	intergenic	3.375	NA	14	15	0	0	1
rs3107742	3	195543944	C	A	0.4702	NA	NA	NA	0.195581	rs2260685	4	MUC4	4795	intergenic	3.374	7	5	14	1	1	1
rs73063522	19	49408358	C	G	0.1421	2.67721e-10	-0.0424558	0.00672152	0.627481	rs4801778	11	NUCB1	0	intronic	3.371	6	3	4	1	1	1
rs58222507	1	156001368	C	CTT	0.3926	NA	NA	NA	0.0812202	rs7556304	1	UBQLN4	3723	intergenic	3.369	NA	5	5	1	1	1
rs9851060	3	46143288	C	T	0.4841	NA	NA	NA	0.111938	rs1047444	2	FLT1P1	40561	intergenic	3.369	5	2	15	0	1	1
rs149095558	3	100627937	A	G	0.1531	0.021008	-0.0151481	0.00656376	0.0645755	rs2290859	3	ABI3BP	0	intronic	3.368	6	5	15	1	1	1
rs147724976	3	100644797	GTAGTTGTACTA	G	0.1531	NA	NA	NA	0.0655625	rs2290859	3	ABI3BP	0	intronic	3.367	NA	5	15	1	1	1
rs1923370	10	81237430	T	G	0.2773	0.00585054	0.0137983	0.00500658	0.0521168	rs721917	6	TPRX1P1	21991	intergenic	3.367	NA	5	15	0	1	1
rs57871924	3	46282278	T	A	0.09841	0.00153319	0.022844	0.00721012	0.125873	rs77116118	2	CCR3	0	intronic	3.363	7	5	15	1	1	1
rs1996810	3	195319285	G	A	0.09543	0.0290244	-0.0165367	0.00757469	0.0752566	rs2260685	4	APOD	8208	intergenic	3.363	NA	5	15	1	1	1
rs201186756	3	195506530	C	G	0.2555	NA	NA	NA	0.0524581	rs2260685	4	MUC4	0	exonic	3.363	5	4	15	1	1	1
rs7629394	3	101202854	G	A	0.4115	1.81894e-06	-0.0218696	0.00458235	0.217125	rs2290859	3	SENP7	0	intronic	3.361	7	4	5	1	1	1
rs28627697	19	49408022	T	G	0.3698	0.00267041	-0.0148685	0.00495067	0.244655	rs4801778	11	NUCB1	0	intronic	3.361	7	4	4	1	1	1
rs2285488	9	136277854	G	A	0.173	7.26307e-11	-0.0406722	0.00624273	0.3931	rs649078	5	REXO4	0	intronic	3.36	7	4	4	1	1	1
rs185050831	3	101442213	A	G	0.1958	NA	NA	NA	0.129068	rs2290859	3	CEP97	555	upstream	3.359	6	5	5	1	1	1
rs34000569	3	45999209	A	G	0.1213	NA	NA	NA	0.094762	rs77116118	2	FYCO1	0	intronic	3.358	4	1	4	1	1	1
rs1081574	3	101624860	A	T	0.3648	0.00129594	-0.014929	0.00464085	0.374733	rs2290859	3	RP11-221J22.1	34842	intergenic	3.358	7	5	15	0	1	1
rs57876130	10	81727746	A	G	0.03479	0.00474395	0.0337264	0.0119431	0.0810897	rs721917	6	SFTPD	0	intronic	3.357	6	14	15	1	1	1
rs67061005	1	155123617	T	C	0.06759	NA	NA	NA	0.0739343	rs7556304	1	HMGN2P18	2321	intergenic	3.356	6	7	15	0	1	1
rs34810201	10	81349371	A	G	0.06958	0.0130009	0.0224966	0.00905752	0.0973043	rs721917	6	MBL3P	4737	intergenic	3.354	7	13	15	0	1	1
rs6791220	3	195529768	G	A	0.3171	0.00525854	-0.013638	0.00488686	0.30472	rs2260685	4	MUC4	0	intronic	3.353	2b	1	7	1	1	1
rs55756558	19	4732667	C	T	0.05666	0.0369887	-0.0226193	0.010844	0.0628118	rs732631	9	AC005783.1	6275	intergenic	3.353	4	5	15	1	1	1
rs62280582	3	100838483	A	G	0.07157	0.0227343	-0.0175184	0.00769068	0.0828657	rs2290859	3	ACTR3P3	43454	intergenic	3.351	4	5	15	0	1	1
rs9721620	9	136380076	A	C	0.3062	3.05232e-05	-0.0219018	0.00525282	0.0910754	rs649078	5	TMEM8C	0	intronic	3.35	5	2	15	1	1	1
rs2531757	3	45850520	C	A	0.332	NA	NA	NA	0.0591796	rs73062389	2	SLC6A20	12492	intergenic	3.347	NA	4	15	0	1	1
rs7629753	3	101371922	A	G	0.33	6.79006e-24	-0.0472415	0.00468678	0.904469	rs2290859	3	ZBTB11	0	intronic	3.347	5	4	4	1	1	1
rs73063523	19	49408943	T	C	0.1421	3.5727e-11	-0.0437702	0.00661101	0.627481	rs4801778	11	NUCB1	0	intronic	3.344	5	3	4	1	1	1
rs11720560	3	101328484	C	T	0.2416	8.23565e-19	-0.04605	0.00519941	0.639448	rs2290859	3	RNU6-1256P	6185	intergenic	3.343	7	5	15	0	1	1
rs9411369	9	136119777	A	G	0.2187	8.81128e-13	0.0391278	0.00547402	1	rs7046863	5	ABO:RP11-430N14.4	6010:6010	intergenic	3.343	5	5	14	0	1	1
rs73061695	19	49399988	T	C	0.1421	1.43711e-11	-0.0453463	0.00671388	0.638525	rs4801778	11	TULP2	0	intronic	3.342	5	1	5	1	1	1
rs11200738	10	81695913	C	T	0.4841	NA	NA	NA	0.237449	rs721917	6	MBL1P	0	ncRNA_intronic	3.341	7	5	14	1	1	1
rs143666146	19	50903507	T	C	0.07058	NA	NA	NA	0.177944	rs1405655	12	POLD1	0	intronic	3.339	7	4	5	1	1	1
rs114257039	3	45815169	T	C	0.01789	NA	NA	NA	0.612156	rs141045534	2	SLC6A20	0	intronic	3.338	4	1	15	1	1	1
rs4683171	3	46095611	T	C	0.2376	NA	NA	NA	0.477665	rs1047444	2	XCR1	26376	intergenic	3.338	5	5	15	0	1	1
rs4619820	3	46466923	G	A	0.2217	NA	NA	NA	0.121422	rs1047444	2	LTF	10212	intergenic	3.338	7	4	15	0	1	1
rs9416165	10	81435162	A	G	0.4215	NA	NA	NA	0.113926	rs721917	6	RP11-506M13.3:RP11-119F19.2	0:0	ncRNA_intronic	3.338	7	5	15	0	1	0
rs3889823	10	81918362	T	C	0.07058	0.00224882	0.02535	0.00829722	0.0970174	rs721917	6	ANXA11	0	intronic	3.338	NA	2	6	1	1	1
rs111315090	9	136257331	A	G	0.1074	NA	NA	NA	0.790333	rs649078	5	C9orf96	0	intronic	3.336	5	5	15	1	1	1
rs34774687	3	46073314	T	C	0.1243	NA	NA	NA	0.0903512	rs77116118	2	XCR1	4079	intergenic	3.335	7	5	15	1	1	1
rs4253529	10	81374118	C	A	0.171	0.00295699	0.0176324	0.00593248	0.100201	rs721917	6	SFTPA1	0	UTR3	3.335	7	5	15	1	1	1
rs6765031	3	46387576	T	C	0.2296	NA	NA	NA	0.214541	rs3918355	2	CCR2	7648	intergenic	3.332	5	5	15	1	1	1
rs3124779	9	136281966	G	A	0.4453	NA	NA	NA	0.148271	rs7046863	5	REXO4:ADAMTS13	0:0	intronic	3.331	NA	1	2	1	1	1
rs34189114	17	38032460	C	T	0.4722	5.07736e-05	0.0181456	0.00447814	0.0810243	rs12941811	8	ZPBP2	0	intronic	3.331	7	13	14	1	1	1
rs12630796	3	101230934	C	G	0.498	2.98944e-08	-0.0245232	0.00442493	0.131922	rs2290859	3	SENP7	0	intronic	3.33	6	1	1	1	1	1
rs57966752	10	81728313	G	A	0.1054	8.42015e-06	0.0312367	0.00701285	0.185447	rs721917	6	SFTPD:RP11-479O17.10	0:0	ncRNA_exonic	3.33	7	9	15	1	1	1
rs859700	3	195550320	C	A	0.173	0.0172693	0.0134671	0.00565625	0.051908	rs2260685	4	MUC4	11171	intergenic	3.329	4	2	15	0	1	1
rs2290859	3	101525625	C	T	0.331	5.15514e-28	-0.0522235	0.00475928	1	rs2290859	3	NXPE3	0	intronic	3.328	NA	4	5	1	1	1
rs6772051	3	46143059	A	G	0.4841	NA	NA	NA	0.111938	rs1047444	2	FLT1P1	40790	intergenic	3.324	5	2	15	0	1	1
rs57801694	10	81718367	G	A	0.1352	NA	NA	NA	0.249387	rs721917	6	SFTPD	0	intronic	3.321	6	14	15	1	1	1
rs60053528	10	81805426	C	T	0.4662	NA	NA	NA	0.101375	rs721917	6	TMEM254-AS1	1189	intergenic	3.32	6	14	15	0	0	1
rs6441624	3	101434940	T	C	0.2913	0.00143604	-0.0157159	0.00493078	0.193534	rs2290859	3	PDCL3P4	2904	intergenic	3.319	5	13	15	1	1	0
rs12258889	10	81656698	C	T	0.03181	0.00194785	0.0369321	0.011921	0.0555351	rs721917	6	PGGT1BP2	3766	intergenic	3.319	6	14	15	0	1	1
rs7252248	19	49382529	T	G	0.2843	2.55019e-06	-0.0252572	0.00536922	0.402226	rs4801778	11	TULP2	1692	intergenic	3.316	5	4	5	1	1	1
rs61860992	10	81329134	A	G	0.06958	0.000824937	0.0282945	0.00846053	0.0973043	rs721917	6	SFTPA2	8980	intergenic	3.312	7	9	14	1	1	1
rs1388608	3	46118749	G	T	0.2127	NA	NA	NA	0.561571	rs1047444	2	XCR1	49514	intergenic	3.311	NA	5	15	0	1	1
rs13083922	3	101442429	A	G	0.1948	NA	NA	NA	0.130509	rs2290859	3	CEP97	339	upstream	3.31	6	5	15	1	1	1
rs12122800	1	155527235	T	G	0.4742	0.000122106	0.0194191	0.0050546	0.291818	rs7556304	1	ASH1L	0	intronic	3.307	6	4	5	1	1	1
rs57412969	3	101188894	A	C	0.4115	NA	NA	NA	0.217125	rs2290859	3	SENP7	0	intronic	3.307	6	5	15	1	1	1
rs4971100	1	155155731	G	A	0.4135	NA	NA	NA	0.307189	rs7556304	1	RP11-201K10.3:TRIM46	0:0	intronic	3.306	1f	4	5	1	1	1
rs514708	9	136133743	C	T	0.2505	NA	NA	NA	0.17886	rs9411378	5	ABO	0	ncRNA_intronic	3.305	3a	4	14	0	1	1
rs12602513	17	38159744	A	G	0.3678	2.32917e-08	0.0265082	0.00474582	0.430959	rs12941811	8	PSMD3	5530	intergenic	3.305	6	5	15	1	1	1
rs9841857	3	101550022	A	T	0.2704	1.18341e-08	0.0312807	0.00548582	0.18467	rs2290859	3	NFKBIZ	0	intronic	3.304	7	1	5	1	1	1
rs61858837	10	81712493	G	C	0.2058	NA	NA	NA	0.284754	rs721917	6	SFTPD	0	intronic	3.303	NA	4	9	1	1	1
rs2856757	3	46410494	A	C	0.3976	0.0115896	0.0116725	0.00462388	0.0887818	rs3918355	2	RP11-24F11.2	0	ncRNA_intronic	3.302	4	1	14	1	1	1
rs28365998	10	81965436	C	A	0.06958	0.00226812	0.0258412	0.0084651	0.0973043	rs721917	6	ANXA11	107	upstream	3.302	NA	1	1	1	1	1
rs57055839	19	49114473	T	C	0.09245	NA	NA	NA	0.0541388	rs679574	11	FAM83E	0	intronic	3.302	6	4	5	1	1	1
rs1726824	19	51017325	G	A	0.3141	NA	NA	NA	0.0503284	rs1405655	12	ASPDH	0	intronic	3.302	2b	1	14	1	1	0
rs61860039	10	81939906	G	A	0.06958	0.00218627	0.0253003	0.00825812	0.0973043	rs721917	6	ANXA11	0	intronic	3.301	7	4	5	1	1	1
rs35090339	17	38323504	GC	G	0.2535	NA	NA	NA	0.0542938	rs12941811	8	CASC3	0	intronic	3.298	NA	4	4	1	1	1
rs563669512	10	81688047	G	GC	0.06958	NA	NA	NA	0.0973043	rs721917	6	MBL1P	0	ncRNA_intronic	3.297	NA	2	14	1	1	1
rs3094379	9	136334910	C	T	0.1581	NA	NA	NA	0.159733	rs9411378	5	CACFD1	0	UTR3	3.295	NA	4	5	1	1	1
rs2342606	10	81794163	T	C	0.4215	0.0142401	0.0109869	0.00448237	0.149268	rs721917	6	C1DP2	2013	intergenic	3.293	7	14	15	0	1	1
rs6441971	3	46391071	C	T	0.2296	0.00112093	-0.0171642	0.00526788	0.214541	rs3918355	2	CCR2	4153	intergenic	3.292	5	2	14	1	1	1
rs3760785	19	49403178	G	T	0.1441	1.54345e-11	-0.0448836	0.00665557	0.625739	rs4801778	11	NUCB1	128	upstream	3.291	NA	1	1	1	1	1
rs4083062	3	101060103	C	T	0.4115	6.12593e-07	-0.0224366	0.00449883	0.217125	rs2290859	3	SENP7	0	intronic	3.29	6	4	5	1	1	1
rs80046970	3	46291287	G	A	0.3489	NA	NA	NA	0.0903821	rs1047444	2	CCR3	0	intronic	3.289	7	1	15	1	1	1
rs35172160	3	46475848	T	A	0.338	0.0233748	0.010643	0.00469421	0.0707885	rs3918355	2	LTF	1287	intergenic	3.289	6	4	15	1	1	1
rs111342930	3	101190434	A	G	0.4115	4.35656e-07	-0.0230916	0.00457017	0.217125	rs2290859	3	SENP7	0	intronic	3.288	7	5	15	1	1	1
rs3749423	3	195701115	A	G	0.2157	NA	NA	NA	0.0646662	rs2260685	4	SDHAP1	0	ncRNA_intronic	3.288	NA	4	4	0	1	0
rs3918359	3	46394680	T	A	0.2296	NA	NA	NA	0.214541	rs3918355	2	CCR2	544	upstream	3.287	5	2	14	1	1	1
rs75383247	3	101323903	C	T	0.4791	NA	NA	NA	0.1132	rs2290859	3	RP11-454H13.1	5414	intergenic	3.287	6	5	15	0	1	1
rs73159237	3	101406831	C	T	0.3837	NA	NA	NA	0.724857	rs2290859	3	RPL24	1204	intergenic	3.287	5	1	15	1	1	0
10:81362780:C:T	10	81362780	C	T	0.07058	NA	NA	NA	0.0970174	rs721917	6	SFTPA3P	7363	intergenic	3.284	5	7	15	1	1	1
rs3859193	17	38125856	T	A	0.4801	5.82167e-05	-0.0181535	0.00451588	0.305076	rs12941811	8	GSDMA	0	intronic	3.284	5	5	14	1	1	1
rs4801777	19	49347170	A	C	0.2555	5.93695e-07	-0.0270183	0.00541096	0.230802	rs4801778	11	PLEKHA4	0	intronic	3.284	7	4	5	1	1	1
rs2129881	3	46040678	G	A	0.3698	NA	NA	NA	0.228664	rs1047444	2	FYCO1	3361	intergenic	3.282	5	5	15	1	1	1
rs28446901	9	136308796	C	G	0.1928	2.88825e-19	0.0527137	0.00587477	0.127753	rs9411378	5	ADAMTS13	0	intronic	3.28	2b	4	15	1	1	1
rs595051	19	49378408	A	G	0.336	4.07019e-07	-0.024625	0.00486119	0.433822	rs4801778	11	PPP1R15A	0	UTR3	3.28	NA	1	3	1	1	1
rs2641772	3	195531841	G	A	0.3777	0.035609	0.00961234	0.00457433	0.343619	rs2260685	4	MUC4	0	intronic	3.279	NA	2	7	1	1	1
rs2641724	3	195475306	G	A	0.1581	NA	NA	NA	0.0727554	rs2260685	4	MUC4	0	intronic	3.276	NA	4	14	1	1	1
rs113387657	3	46160917	C	CTCCA	0.327	NA	NA	NA	0.114734	rs1047444	2	FLT1P1	22932	intergenic	3.275	NA	5	15	0	1	1
rs1366050	10	81388375	C	T	0.3757	0.000419531	0.0167189	0.00473962	0.116105	rs721917	6	RP11-589B3.6	137	downstream	3.275	NA	14	15	0	1	1
rs34454320	9	136032602	T	C	0.2286	3.06377e-05	0.0246917	0.00592316	0.064163	rs7046863	5	RALGDS:GBGT1	0:0	intronic	3.274	NA	4	5	1	1	1
rs11130089	3	46350358	C	A	0.3022	NA	NA	NA	0.147125	rs3918355	2	UQCRC2P1	1723	intergenic	3.269	7	5	15	0	1	1
rs709591	17	38175561	T	A	0.3787	2.96074e-08	-0.0259476	0.00468052	0.840725	rs12941811	8	MED24	0	UTR3	3.269	1f	2	4	1	1	1
rs35657218	3	46094462	A	G	0.3231	NA	NA	NA	0.109197	rs1047444	2	XCR1	25227	intergenic	3.266	7	5	15	0	1	1
rs35092096	3	46290335	G	T	0.3002	NA	NA	NA	0.183859	rs1047444	2	CCR3	0	intronic	3.266	6	14	15	1	1	1
rs7022409	9	136043270	T	C	0.335	5.33849e-06	0.0214894	0.00472188	0.0827468	rs35698328	5	GBGT1	3937	intergenic	3.266	5	5	14	1	1	1
rs11707672	3	45964389	T	C	0.1213	8.12513e-08	-0.0394924	0.00736205	0.54283	rs1047444	2	FYCO1	0	intronic	3.265	5	4	4	1	1	1
rs9822254	3	46323939	T	G	0.1531	0.000274234	-0.024393	0.00670416	0.167385	rs3918355	2	CCR3	15741	intergenic	3.265	6	5	15	0	1	1
rs66598219	3	100779435	T	C	0.1461	0.00163612	-0.0217284	0.00689925	0.100292	rs2290859	3	ABI3BP	67075	intergenic	3.265	7	5	15	0	1	1
rs145256127	10	81284215	G	C	0.1312	NA	NA	NA	0.0534634	rs721917	6	RP11-589B3.7	2048	intergenic	3.265	7	14	15	1	1	1
rs9876587	3	46114376	T	C	0.331	NA	NA	NA	0.111905	rs1047444	2	XCR1	45141	intergenic	3.263	7	5	15	0	1	1
rs187351	3	100907478	T	C	0.2922	9.13353e-05	0.01914	0.00489199	0.114252	rs2290859	3	snoU13	13197	intergenic	3.262	6	5	15	0	1	1
rs476090	3	101011183	C	T	0.2018	0.0109884	-0.0136466	0.00536619	0.0879934	rs2290859	3	IMPG2	0	intronic	3.26	NA	5	15	1	1	1
rs10414737	19	49171593	T	C	0.1392	0.000201924	0.0223205	0.00600563	0.0725636	rs679574	11	SEC1P:NTN5	0:0	ncRNA_intronic	3.26	5	5	15	1	1	1
rs11130085	3	46127199	G	A	0.4254	NA	NA	NA	0.0811334	rs1047444	2	FLT1P1	56650	intergenic	3.258	5	5	15	0	1	1
rs7857390	9	136128546	G	A	0.3817	NA	NA	NA	0.239679	rs9411378	5	ABO:RP11-430N14.4	0:0	ncRNA_exonic	3.257	4	1	14	0	1	1
rs2037558	3	195395008	A	T	0.1938	NA	NA	NA	0.0887618	rs2260685	4	LINC00969:SDHAP2	0:0	ncRNA_intronic	3.256	7	4	5	0	1	1
rs4363269	9	136123840	A	G	0.1213	2.17582e-08	0.0393382	0.00702794	0.405943	rs7046863	5	ABO:RP11-430N14.4	1947:1947	intergenic	3.255	6	5	14	0	1	1
rs35106244	19	49203829	C	T	0.3946	5.81701e-17	-0.040888	0.00488572	0.824489	rs679574	11	FUT2	0	intronic	3.255	6	4	5	1	1	1
rs2224415	10	81509721	T	A	0.2435	NA	NA	NA	0.0594133	rs721917	6	RP11-119F19.2	0	ncRNA_intronic	3.254	7	5	15	0	1	0
rs140914890	19	49187635	G	A	0.06759	0.0253258	0.0214097	0.00957331	0.0585722	rs679574	11	RN7SL345P	71	downstream	3.254	5	2	15	0	1	1
10:81652803:A:G	10	81652803	G	A	0.4423	NA	NA	NA	0.0559708	rs721917	6	PGGT1BP2	0	NA	3.253	NA	13	15	0	1	1
rs35482426	3	45914585	CTT	C	0.1223	NA	NA	NA	0.0920915	rs77116118	2	LZTFL1	0	intronic	3.252	NA	2	15	1	1	1
rs75606474	14	29455366	C	T	0.05467	NA	NA	NA	1	rs184781326	7	RP11-148E17.1	0	ncRNA_intronic	3.248	6	9	15	0	0	1
rs1672380	3	101633171	A	G	0.3648	0.00526202	-0.0132017	0.00473087	0.374733	rs2290859	3	RP11-221J22.1	26531	intergenic	3.245	NA	5	15	0	1	1
rs529565	9	136149500	T	C	0.3678	NA	NA	NA	0.740015	rs9411378	5	ABO	0	ncRNA_intronic	3.245	5	1	13	0	1	1
rs1894389	3	46435615	T	C	0.08151	NA	NA	NA	0.138895	rs77116118	2	RP11-24F11.2	0	ncRNA_intronic	3.244	2b	5	15	0	1	1
rs62282190	3	101320416	C	T	0.1292	0.0371412	0.0138977	0.00666809	0.0723223	rs2290859	3	RP11-454H13.1	1927	intergenic	3.243	6	5	15	1	1	1
rs11651596	17	38056116	T	C	0.4672	8.38477e-06	0.0198473	0.00445494	0.0886368	rs12941811	8	GSDMB	4731	intergenic	3.243	7	5	15	1	1	1
rs117016425	19	49400216	C	T	0.1421	1.66273e-11	-0.044809	0.00665519	0.638525	rs4801778	11	TULP2	0	intronic	3.24	7	2	5	1	1	1
rs111299903	19	49203660	C	T	0.165	3.27536e-06	0.0297647	0.00639723	0.16393	rs679574	11	FUT2	0	intronic	3.239	7	4	5	1	1	1
rs34357956	3	195249587	C	T	0.3022	0.0449184	0.00986572	0.00491953	0.0694569	rs2260685	4	PPP1R2	0	intronic	3.238	3a	4	5	1	1	1
rs34452002	3	46143187	C	T	0.1223	NA	NA	NA	0.0920915	rs77116118	2	FLT1P1	40662	intergenic	3.236	6	2	15	0	1	1
rs12254111	10	81677783	A	T	0.09742	0.00358909	-0.0214914	0.00737981	0.0569711	rs721917	6	MBL1P	0	ncRNA_intronic	3.236	6	5	15	0	1	1
rs36002990	3	101437862	G	A	0.335	3.38814e-23	-0.0475464	0.0047927	0.958364	rs2290859	3	CEP97	4906	intergenic	3.235	6	7	15	1	1	0
rs547033746	3	100915333	G	GT	0.1173	NA	NA	NA	0.0500557	rs2290859	3	snoU13	5342	intergenic	3.232	NA	5	15	0	0	1
rs112763808	19	49337840	C	T	0.1501	NA	NA	NA	0.186891	rs4801778	11	HSD17B14	0	intronic	3.231	7	4	5	1	1	1
rs13098366	3	46116787	G	A	0.165	NA	NA	NA	0.0560553	rs77116118	2	XCR1	47552	intergenic	3.23	7	5	15	0	1	1
rs34155121	3	46084742	G	A	0.1441	NA	NA	NA	0.0716923	rs77116118	2	XCR1	15507	intergenic	3.229	7	9	15	0	1	1
rs11360624	3	46355413	G	GA	0.3022	NA	NA	NA	0.147125	rs3918355	2	UQCRC2P1	1999	intergenic	3.227	NA	2	15	0	1	1
rs34703957	3	101644685	AG	A	0.4414	NA	NA	NA	0.279185	rs2290859	3	RP11-221J22.1	15017	intergenic	3.227	NA	1	15	0	1	1
rs548639766	10	81721707	A	C	0.04573	NA	NA	NA	0.0609643	rs721917	6	SFTPD	0	intronic	3.226	NA	14	15	1	1	1
rs7917756	10	81758961	G	A	0.3976	0.0188571	0.0106078	0.00451712	0.417791	rs721917	6	RP11-479O17.7	15964	intergenic	3.226	6	13	15	0	1	1
rs35210145	17	38186554	CT	C	0.4205	NA	NA	NA	0.223287	rs12941811	8	MED24	0	intronic	3.226	NA	4	4	1	1	1
rs13085619	3	46288473	C	T	0.4652	NA	NA	NA	0.064682	rs1047444	2	CCR3	0	intronic	3.225	7	5	15	1	1	1
rs12494688	3	101215147	T	C	0.4115	4.36301e-07	-0.0232677	0.00460528	0.217125	rs2290859	3	SENP7	0	intronic	3.225	7	4	5	1	1	1
rs9304913	19	4726800	A	G	0.3718	NA	NA	NA	0.354235	rs732631	9	AC005783.1	408	upstream	3.223	5	5	15	1	1	1
rs2688588	3	195442891	T	C	0.1312	NA	NA	NA	0.0973045	rs2260685	4	LINC00969	0	ncRNA_intronic	3.219	NA	4	5	1	1	1
rs9813887	3	101114695	T	A	0.4115	5.93189e-07	-0.0225578	0.00451751	0.217125	rs2290859	3	SENP7	0	intronic	3.218	6	4	15	1	1	1
rs9290407	3	101260946	T	G	0.4085	2.03136e-07	-0.0235464	0.00453125	0.217143	rs2290859	3	FAM172BP	18214	intergenic	3.217	7	7	15	0	1	1
rs3107774	3	195426849	A	C	0.4344	NA	NA	NA	0.0714094	rs2260685	4	LINC00969	0	ncRNA_intronic	3.214	NA	2	5	0	1	1
rs13067278	3	100825301	A	G	0.07157	0.00372772	-0.0242492	0.00836086	0.0828657	rs2290859	3	ACTR3P3	56636	intergenic	3.213	5	14	15	0	1	1
rs7902695	10	81746391	A	G	0.3489	0.0263076	0.0103538	0.00466041	0.216287	rs721917	6	RP11-479O17.7	3394	intergenic	3.213	4	5	14	1	1	1
rs4683167	3	46092288	A	T	0.3598	NA	NA	NA	0.122855	rs1047444	2	XCR1	23053	intergenic	3.212	6	5	15	0	1	1
rs7469576	9	136117964	G	A	0.2038	9.20219e-11	0.035899	0.00554038	0.827786	rs7046863	5	ABO:RP11-430N14.4	7823:7823	intergenic	3.212	5	5	14	0	1	1
rs657008	19	49373632	A	G	0.336	1.06021e-05	-0.0215204	0.00488598	0.460049	rs4801778	11	PLEKHA4	1742	intergenic	3.211	NA	5	5	1	1	1
rs9834860	3	45933647	A	C	0.4105	NA	NA	NA	0.15324	rs1047444	2	LZTFL1:CCR9	0:0	intronic	3.209	5	3	15	1	1	1
rs2688482	3	195529118	T	C	0.3002	5.14353e-05	0.0201266	0.00497076	0.198058	rs2260685	4	MUC4	0	intronic	3.209	NA	2	7	1	1	1
rs5848784	3	46249139	A	AT	0.3439	NA	NA	NA	0.199843	rs1047444	2	CCR3:CCR1	0:0	intronic	3.207	NA	1	15	1	1	1
17:38126395:G:T	17	38126395	G	T	0.08748	NA	NA	NA	0.140964	rs12941811	8	GSDMA	0	intronic	3.205	5	5	14	1	1	1
rs9849015	3	46056120	T	C	0.3419	NA	NA	NA	0.117891	rs1047444	2	XCR1	2395	intergenic	3.204	7	5	15	1	1	1
rs71098403	3	46474238	GCAATTGCAGCAGCA	G	0.2306	NA	NA	NA	0.107519	rs1047444	2	LTF	2897	intergenic	3.204	NA	4	15	1	1	1
rs146231559	19	49355128	A	G	0.163	2.96016e-08	-0.0389448	0.00702497	0.495733	rs4801778	11	PLEKHA4	0	intronic	3.204	7	4	5	1	1	1
rs71503174	9	136045486	G	A	0.3211	9.57105e-07	0.0239767	0.00489295	0.140688	rs9411378	5	GBGT1	6153	intergenic	3.202	7	5	14	1	1	1
rs3744245	17	38146542	C	G	0.3668	9.62297e-08	0.0254347	0.00476868	0.41713	rs12941811	8	PSMD3	0	intronic	3.202	6	4	4	1	1	1
rs869983	3	195341134	G	A	0.329	0.0173988	0.0113367	0.004767	0.0802859	rs2260685	4	AC069213.1	683	upstream	3.201	5	5	15	0	1	1
rs57157364	1	155060895	C	T	0.06064	NA	NA	NA	0.0691068	rs7556304	1	EFNA3	880	downstream	3.2	7	2	5	1	1	1
rs2054866	3	45990217	A	G	0.4066	NA	NA	NA	0.179495	rs1047444	2	FYCO1	0	intronic	3.2	5	2	4	1	1	1
rs73061658	19	49372376	G	C	0.169	2.73124e-13	-0.0468066	0.00640569	0.856576	rs4801778	11	PLEKHA4	486	upstream	3.2	5	2	7	1	1	1
rs1059225	10	81374986	T	C	0.4016	0.00163231	0.0149231	0.00473739	0.143797	rs721917	6	SFTPA1	0	UTR3	3.199	NA	5	15	1	1	1
rs34630951	19	49131764	A	AAG	0.2714	NA	NA	NA	0.152302	rs679574	11	SPHK2	0	UTR3	3.199	NA	3	5	1	1	1
rs61565453	3	45946576	C	A	0.173	NA	NA	NA	0.0570643	rs1047444	2	LZTFL1	0	intronic	3.195	2b	5	15	1	1	1
rs3846089	3	101212953	A	G	0.4115	6.22289e-07	-0.0224366	0.00450158	0.217125	rs2290859	3	SENP7	0	intronic	3.193	NA	5	5	1	1	1
rs369162627	3	195365807	G	C	0.2276	NA	NA	NA	0.107034	rs2260685	4	RP11-141C7.4	1053	intergenic	3.192	7	5	15	0	1	1
rs4086987	3	46293490	A	C	0.3489	NA	NA	NA	0.0903821	rs1047444	2	CCR3	0	intronic	3.191	NA	14	15	1	1	1
rs73005873	19	9007630	G	A	0.3767	1.59885e-08	0.0283175	0.00501141	1	rs73005873	10	MUC16	0	intronic	3.191	7	4	15	1	1	0
rs11555255	17	38186106	C	T	0.164	NA	NA	NA	0.166488	rs12941811	8	MED24	0	exonic	3.19	NA	4	4	1	1	1
rs677011	3	101574503	G	A	0.341	3.63942e-07	-0.0235789	0.00463521	0.158496	rs2290859	3	NFKBIZ	0	intronic	3.188	5	3	4	1	1	1
rs12602854	17	38213655	A	G	0.3688	1.06552e-05	0.021354	0.00484939	0.306126	rs12941811	8	MED24	0	intronic	3.187	7	5	5	1	1	1
rs55920689	3	100915598	T	C	0.1223	0.0293411	0.0146805	0.00673765	0.0573188	rs2290859	3	snoU13	5077	intergenic	3.186	6	5	15	0	1	1
rs348888	3	100903674	A	C	0.2922	4.71601e-05	0.0197505	0.00485357	0.114252	rs2290859	3	snoU13	17001	intergenic	3.185	NA	5	15	0	1	1
rs71325102	3	46015933	T	C	0.1233	NA	NA	NA	0.0912151	rs77116118	2	FYCO1	0	intronic	3.184	5	4	4	1	1	1
9:136140145:A:ATTATTTATTTATTTATTTAT	9	136140145	A	ATTATTTATTTATTTATTTAT	0.02883	NA	NA	NA	0.0616226	rs7046863	5	ABO	0	ncRNA_intronic	3.183	NA	5	14	0	0	1
rs71325101	3	46015569	T	C	0.1233	NA	NA	NA	0.0912151	rs77116118	2	FYCO1	0	intronic	3.182	7	4	5	1	1	1
rs4683166	3	46089341	G	C	0.1441	NA	NA	NA	0.0716923	rs77116118	2	XCR1	20106	intergenic	3.181	5	5	15	0	1	1
rs4281433	10	81742660	T	A	0.4006	NA	NA	NA	0.490235	rs721917	6	RP11-479O17.7	5	upstream:downstream	3.177	5	1	13	1	1	1
rs9990060	3	46125575	A	G	0.2416	0.00210531	-0.0156468	0.00508846	0.0593087	rs1047444	2	XCR1	56340	intergenic	3.176	3a	5	15	0	1	1
rs77348170	3	195356185	G	A	0.163	NA	NA	NA	0.0659259	rs2260685	4	AC069213.1	9080	intergenic	3.175	5	5	15	0	1	1
rs62242787	3	45995908	G	A	0.2117	0.00668222	-0.0149261	0.00550315	0.0710353	rs1047444	2	FYCO1	0	intronic	3.173	5	4	4	1	1	1
rs2373232	3	46444383	A	G	0.3181	NA	NA	NA	0.0870831	rs1047444	2	RP11-24F11.2	0	ncRNA_intronic	3.172	7	5	15	1	1	1
rs659104	9	136147823	T	G	0.4195	1.76465e-37	0.0567042	0.004432	0.352425	rs9411378	5	ABO	0	ncRNA_intronic	3.169	NA	2	14	0	1	1
rs10936621	3	101160339	T	C	0.4115	1.59164e-07	-0.024129	0.00460334	0.217125	rs2290859	3	SENP7	0	intronic	3.168	5	4	15	1	1	1
rs4934236	10	81627988	C	A	0.1213	NA	NA	NA	0.129205	rs721917	6	CTSLP6	2142	intergenic	3.166	5	13	15	0	1	0
rs144361664	17	38265196	CAA	C	0.2833	NA	NA	NA	0.0504165	rs12941811	8	NR1D1	8217	intergenic	3.166	NA	2	7	1	1	1
rs112791428	19	50805685	C	A	0.1004	NA	NA	NA	0.130174	rs1405655	12	MYH14	0	intronic	3.166	6	4	15	1	1	1
rs79105852	3	46291353	A	G	0.4344	NA	NA	NA	0.138995	rs1047444	2	CCR3	0	intronic	3.164	7	1	15	1	1	1
rs58529033	3	100846532	T	C	0.2097	0.00201107	-0.0179353	0.00580694	0.0786304	rs2290859	3	ACTR3P3	35405	intergenic	3.162	7	5	15	0	1	1
rs507711	19	49208564	C	T	0.4682	1.06421e-11	-0.0310327	0.00456528	0.889292	rs679574	11	FUT2	0	UTR3	3.16	NA	4	5	1	1	1
rs3087251	3	46418342	G	A	0.4543	NA	NA	NA	0.0774685	rs1047444	2	RP11-24F11.2	0	ncRNA_intronic	3.159	5	5	14	1	1	1
rs9330978	3	195316751	G	A	0.17	NA	NA	NA	0.0691759	rs2260685	4	APOD	5674	intergenic	3.159	4	5	15	1	1	1
rs9411472	9	136122253	T	C	0.1958	5.91083e-13	0.0406802	0.00564805	0.852427	rs7046863	5	ABO:RP11-430N14.4	3534:3534	intergenic	3.158	5	5	14	0	1	1
rs647172	9	136304232	G	C	0.1004	1.65897e-07	-0.0408223	0.00779946	0.978076	rs649078	5	ADAMTS13	0	intronic	3.158	5	4	15	1	1	1
rs11264346	1	155223007	T	A	0.2704	NA	NA	NA	0.279843	rs7556304	1	FAM189B	0	intronic	3.157	5	1	5	1	1	1
rs2177337	3	195401426	C	T	0.1372	NA	NA	NA	0.0916259	rs2260685	4	LINC00969:SDHAP2	0:0	ncRNA_intronic	3.157	NA	4	4	0	1	1
rs3094375	9	136319068	T	C	0.4334	NA	NA	NA	0.112208	rs649078	5	ADAMTS13	0	intronic	3.157	NA	4	15	1	1	1
rs4683148	3	45956060	C	T	0.4066	NA	NA	NA	0.183678	rs1047444	2	LZTFL1	0	intronic	3.153	7	1	5	1	1	1
rs6778958	3	46145011	A	G	0.2386	0.00389355	-0.0147559	0.00511176	0.0572361	rs1047444	2	FLT1P1	38838	intergenic	3.153	7	5	15	0	1	1
rs55835350	10	81801728	A	T	0.08449	0.0250431	0.017021	0.00759615	0.05712	rs721917	6	C1DP4	927	upstream	3.153	5	14	15	0	1	1
rs9910826	17	38035648	A	G	0.4722	2.37224e-05	0.0191088	0.00452105	0.0810243	rs12941811	8	ZPBP2	1498	intergenic	3.151	6	13	14	1	1	1
9:135856282:T:TTTTG	9	135856282	T	TTTTG	0.0507	NA	NA	NA	0.0795503	rs7046863	5	GFI1B	0	NA	3.15	NA	2	14	1	0	1
rs4934238	10	81628030	A	T	0.1213	NA	NA	NA	0.129205	rs721917	6	CTSLP6	2100	intergenic	3.146	5	13	15	0	1	0
rs10887327	10	81760663	C	T	0.3986	NA	NA	NA	0.414639	rs721917	6	RP11-369J21.11	16805	intergenic	3.146	6	14	15	0	1	1
rs17272680	19	49364511	G	A	0.171	4.2799e-13	-0.0453477	0.00625797	0.843935	rs4801778	11	PLEKHA4	0	intronic	3.144	5	4	5	1	1	1
rs12023499	1	155031376	C	T	0.1918	NA	NA	NA	0.0720188	rs7556304	1	ADAM15	0	intronic	3.142	1f	4	4	1	1	1
rs56185801	19	51031010	C	CT	0.4314	NA	NA	NA	0.0697093	rs1405655	12	LRRC4B	0	intronic	3.142	NA	5	14	1	1	0
rs601225	3	101580650	A	G	0.3638	7.14809e-06	-0.0207269	0.00461703	0.189261	rs2290859	3	NFKBIZ	783	downstream	3.141	NA	4	5	1	1	1
rs62068170	17	38103210	G	A	0.4563	5.25559e-06	-0.020156	0.00442569	0.180203	rs12941811	8	LRRC3C	2209	intergenic	3.141	4	5	15	1	1	1
rs6780163	3	46071550	G	T	0.2028	NA	NA	NA	0.0671291	rs1047444	2	XCR1	2315	intergenic	3.139	3a	5	15	1	1	1
rs2305481	17	38138624	G	A	0.3668	3.4643e-08	0.0251799	0.00456473	0.41713	rs12941811	8	PSMD3	0	intronic	3.139	5	1	7	1	1	1
rs512050	9	136209863	C	T	0.08449	1.96841e-07	-0.0453183	0.00871121	0.727126	rs649078	5	MED22	0	UTR3	3.136	4	4	4	1	1	1
rs12715417	3	46297271	T	G	0.3489	NA	NA	NA	0.0903821	rs1047444	2	CCR3	0	intronic	3.135	7	13	15	1	1	1
rs76964550	10	81729733	G	A	0.03479	0.000708481	0.0363414	0.010732	0.0810897	rs721917	6	SFTPD:RP11-479O17.10	0:0	ncRNA_exonic	3.135	6	9	15	1	1	1
rs11926358	3	101200970	A	T	0.4115	1.47301e-06	-0.0217747	0.00452239	0.217125	rs2290859	3	SENP7	0	intronic	3.134	7	5	5	1	1	1
rs4677702	3	195326719	G	A	0.3837	NA	NA	NA	0.135881	rs2260685	4	AC069213.1	15098	intergenic	3.134	7	5	15	0	1	1
rs7025162	9	136166346	C	T	0.175	NA	NA	NA	0.244974	rs35698328	5	Y_RNA	11606	intergenic	3.134	1f	9	9	0	1	0
rs4683152	3	45974886	C	T	0.4066	NA	NA	NA	0.179495	rs1047444	2	FYCO1	0	intronic	3.133	6	4	4	1	1	1
rs76503153	3	101103841	G	A	0.08748	NA	NA	NA	0.199932	rs2290859	3	SENP7	0	intronic	3.133	6	4	5	1	1	1
rs35827997	3	46001720	T	G	0.1223	NA	NA	NA	0.093847	rs77116118	2	FYCO1	0	intronic	3.132	5	4	4	1	1	1
rs71479693	10	81380759	T	C	0.4871	NA	NA	NA	0.106834	rs721917	6	SFTPA1	5562	intergenic	3.13	6	9	15	1	1	1
rs3219371	19	50903004	A	G	0.07058	0.0357063	0.016581	0.00789475	0.177944	rs1405655	12	POLD1	0	intronic	3.13	5	4	5	1	1	1
rs7855713	9	136112741	A	G	0.1133	0.00989285	0.0170451	0.00660776	0.330957	rs7046863	5	LCN1P1	8747	intergenic	3.126	5	2	14	0	1	1
rs1973963	14	29761110	C	A	0.336	NA	NA	NA	0.060299	rs184781326	7	RP11-562L8.1	0	ncRNA_intronic	3.125	6	9	15	0	0	1
rs34997146	3	46374273	T	G	0.2276	0.00110166	-0.0173221	0.00530833	0.221985	rs3918355	2	UQCRC2P1	20859	intergenic	3.123	4	5	15	0	1	1
rs502361	9	136155589	C	G	0.2306	1.12793e-14	0.0405398	0.0052486	0.146562	rs9411378	5	ABO	4971	intergenic	3.123	5	5	14	0	1	1
rs4278368	1	155722557	G	A	0.2972	NA	NA	NA	0.171316	rs7556304	1	GON4L	0	intronic	3.122	7	4	4	1	1	1
rs4683219	3	46381407	C	A	0.4692	NA	NA	NA	0.0580883	rs3918355	2	CCR2	13817	intergenic	3.121	6	5	9	0	1	1
rs142448599	19	49373036	C	A	0.169	2.04797e-13	-0.0461728	0.00628575	0.856576	rs4801778	11	PLEKHA4	1146	intergenic	3.121	6	5	5	1	1	1
rs2089447	3	100873216	G	A	0.3231	9.60987e-05	-0.0188608	0.00483581	0.0530933	rs2290859	3	ACTR3P3	8721	intergenic	3.12	7	5	15	0	1	1
rs62280827	3	101648565	G	C	0.09841	0.00905665	-0.0198293	0.00759771	0.142083	rs2290859	3	RP11-221J22.1	11137	intergenic	3.118	7	5	15	0	1	1
rs28576445	3	195448251	G	A	0.1412	NA	NA	NA	0.0932824	rs2260685	4	LINC00969:MUC20	0:0	ncRNA_intronic	3.118	5	5	15	1	1	1
rs114386128	9	136122613	C	T	0.01988	0.0158877	-0.0398488	0.0165246	0.0791475	rs7046863	5	ABO:RP11-430N14.4	3174:3174	intergenic	3.116	5	5	14	0	1	1
rs80016036	19	49203590	A	T	0.2356	0.0250308	0.0183963	0.00820923	0.251867	rs679574	11	FUT2	0	intronic	3.114	6	4	5	1	1	1
rs35814488	3	46073923	A	G	0.1243	NA	NA	NA	0.0903512	rs77116118	2	XCR1	4688	intergenic	3.113	7	5	15	1	1	1
rs842458	3	195536801	C	A	0.174	0.0203235	0.0129261	0.00557081	0.0671153	rs2260685	4	MUC4	0	intronic	3.113	NA	1	14	1	1	1
rs61860601	10	81551568	G	A	0.3529	0.00253183	0.0208787	0.00691461	0.174448	rs721917	6	RP11-773D16.1	12244	intergenic	3.113	7	5	15	0	1	0
rs9875668	3	46349707	C	T	0.3002	NA	NA	NA	0.133639	rs3918355	2	UQCRC2P1	2374	intergenic	3.111	6	5	15	0	1	1
rs73061627	19	49360418	C	T	0.1511	1.77257e-09	-0.0405252	0.00673468	0.58611	rs4801778	11	PLEKHA4	0	intronic	3.109	3a	4	5	1	1	1
rs75182570	19	8964191	A	C	0.167	NA	NA	NA	0.132837	rs73005873	10	MUC16	0	intronic	3.107	7	4	15	1	0	1
rs57062544	10	81727735	T	C	0.03479	NA	NA	NA	0.0810897	rs721917	6	SFTPD	0	intronic	3.106	6	14	15	1	1	1
rs144969926	3	101190009	C	T	0.4115	NA	NA	NA	0.217125	rs2290859	3	SENP7	0	intronic	3.1	7	5	15	1	1	1
rs11720745	3	101441690	G	A	0.335	1.73276e-25	-0.0490099	0.0046971	0.958364	rs2290859	3	CEP97	1078	intergenic	3.096	5	1	15	1	1	1
rs4962156	9	136350478	A	C	0.1292	0.00186516	-0.0231288	0.00743474	0.171563	rs35698328	5	SLC2A6	6218	intergenic	3.095	4	5	15	1	1	1
rs2983793	10	81445802	A	G	0.4056	0.0101947	0.0123005	0.00478776	0.1107	rs721917	6	RP11-119F19.2	0	ncRNA_intronic	3.094	NA	4	5	0	1	0
rs11918335	3	101250278	G	C	0.2048	0.00466836	0.0151853	0.00536761	0.0955946	rs2290859	3	FAM172BP	7546	intergenic	3.092	5	5	15	0	1	1
rs17879726	10	81698723	G	A	0.07058	0.00111021	0.0271009	0.0083106	0.0970174	rs721917	6	MBL1P:SFTPD	0:0	ncRNA_intronic	3.091	3a	5	14	1	1	1
rs8067817	17	38163936	C	T	0.4573	1.29961e-07	-0.0234137	0.00443534	0.361436	rs12941811	8	RP11-387H17.6	4542	intergenic	3.091	6	5	15	1	1	1
rs7643426	3	46040267	C	T	0.1948	0.00777586	-0.0151791	0.0057029	0.0502095	rs1047444	2	FYCO1	2950	intergenic	3.088	7	5	15	1	1	1
rs62274076	3	100812857	T	C	0.1541	0.00015612	-0.0246418	0.00651704	0.123264	rs2290859	3	ACTR3P3	69080	intergenic	3.087	7	5	15	0	1	1
rs61862067	10	81346167	A	G	0.06958	0.00125971	0.0270513	0.008388	0.0973043	rs721917	6	MBL3P	1533	intergenic	3.087	5	5	15	0	1	1
rs61862739	10	81422718	A	G	0.06958	0.000917398	0.0279782	0.00844064	0.0973043	rs721917	6	RP11-506M13.3	0	ncRNA_intronic	3.087	7	15	15	0	1	1
rs34785754	3	45808205	G	C	0.1004	0.00674268	0.0204822	0.00755999	0.0882708	rs141045534	2	SLC6A20	0	intronic	3.086	5	5	15	1	1	1
rs34673873	3	46264059	C	G	0.1034	8.00708e-11	0.05186	0.00797789	0.243722	rs3918355	2	CCR3	0	intronic	3.086	4	2	15	1	1	1
rs17272658	19	49355405	C	T	0.1551	3.09456e-09	-0.0419884	0.00708486	0.543841	rs4801778	11	PLEKHA4	0	intronic	3.084	7	4	5	1	1	1
rs12026113	1	155071167	A	T	0.1491	4.57631e-05	-0.0254263	0.00623763	0.16649	rs7556304	1	EFNA3	11152	intergenic	3.083	6	5	15	0	1	1
rs8176759	9	136129647	G	A	0.08449	0.000204237	0.0278859	0.00750888	0.320325	rs7046863	5	ABO:RP11-430N14.4	0:0	ncRNA_exonic	3.082	NA	4	14	0	1	1
rs58415479	3	101233830	A	G	0.4105	1.70525e-07	-0.0236257	0.0045183	0.211293	rs2290859	3	SENP7	1744	intergenic	3.081	7	5	14	1	1	1
rs1601867	3	46002962	C	T	0.4692	NA	NA	NA	0.291229	rs1047444	2	FYCO1	0	intronic	3.079	6	4	4	1	1	1
rs6766385	3	101120676	A	G	0.4115	5.32866e-07	-0.0225177	0.0044909	0.217125	rs2290859	3	SENP7	0	intronic	3.077	6	4	15	1	1	1
rs79854439	10	81730092	G	C	0.03479	0.0010248	0.0352288	0.0107286	0.0810897	rs721917	6	SFTPD:RP11-479O17.10	0:0	ncRNA_exonic	3.077	6	5	15	1	1	1
rs6808074	3	46143098	C	T	0.4841	NA	NA	NA	0.111938	rs1047444	2	FLT1P1	40751	intergenic	3.076	5	2	15	0	1	1
rs4253536	10	81374457	T	C	0.07753	0.000753978	0.0274124	0.00813628	0.104373	rs721917	6	SFTPA1	0	UTR3	3.075	6	5	15	1	1	1
rs4246170	9	136112413	A	G	0.1004	0.00608574	0.0194178	0.00707872	0.315539	rs7046863	5	LCN1P1	8419	intergenic	3.074	5	2	15	0	1	1
rs2713786	3	100678520	G	A	0.1551	0.0180319	0.0153773	0.00650215	0.067151	rs2290859	3	ABI3BP	0	intronic	3.071	NA	5	15	1	1	1
rs6762738	3	100923230	T	C	0.2406	3.1561e-06	0.0235675	0.00505699	0.13729	rs2290859	3	snoU13	2450	intergenic	3.071	5	2	15	0	1	1
rs11870683	17	38129841	T	A	0.338	2.71011e-06	0.0222157	0.00473516	0.355521	rs12941811	8	GSDMA	0	intronic	3.071	4	5	14	1	1	1
rs13065584	3	195515387	T	C	0.2614	NA	NA	NA	0.276861	rs2260685	4	MUC4	0	exonic	3.07	5	2	15	1	1	1
rs62243917	3	46289206	A	T	0.09841	0.00402828	0.0210089	0.00730506	0.125873	rs77116118	2	CCR3	0	intronic	3.069	7	14	15	1	1	1
rs79181492	3	101216021	G	A	0.2406	4.66052e-16	-0.0439531	0.00541293	0.598255	rs2290859	3	SENP7	0	intronic	3.069	6	4	5	1	1	1
rs11879501	19	50872118	A	G	0.338	5.13332e-08	0.0253941	0.00466234	0.92685	rs1405655	12	NR1H2:CTB-191K22.6	0:0	ncRNA_intronic	3.068	4	1	1	1	1	1
rs6665823	1	155356364	C	T	0.33	NA	NA	NA	0.279284	rs7556304	1	ASH1L	0	intronic	3.067	6	4	5	1	1	1
rs17400342	3	100925944	A	G	0.2406	1.96344e-06	0.0241391	0.00507428	0.13729	rs2290859	3	snoU13	5164	intergenic	3.063	6	14	15	0	1	1
rs371419456	3	101157686	C	T	0.01789	NA	NA	NA	0.0554172	rs2290859	3	SENP7	0	intronic	3.063	7	5	15	1	1	1
rs79685482	3	101300499	A	C	0.1461	1.36332e-05	0.0268562	0.00617428	0.0843185	rs2290859	3	PCNP	0	intronic	3.062	7	4	5	1	1	1
rs55657827	3	101189311	C	T	0.171	NA	NA	NA	0.0833485	rs2290859	3	SENP7	0	intronic	3.06	7	5	15	1	1	1
rs9851306	3	46143289	G	C	0.3936	3.51968e-08	0.029596	0.00536802	0.213617	rs1047444	2	FLT1P1	40560	intergenic	3.057	5	2	15	0	1	1
rs8176662	9	136144454	A	G	0.0825	0.000180783	0.029117	0.00777603	0.31486	rs7046863	5	ABO	0	ncRNA_intronic	3.057	NA	1	14	0	1	1
rs9815223	3	101351596	A	G	0.4026	NA	NA	NA	0.307297	rs2290859	3	Y_RNA	4345	intergenic	3.056	5	1	15	0	1	1
rs61685120	3	101392510	A	T	0.4016	4.53583e-09	0.0272962	0.00465539	0.30359	rs2290859	3	ZBTB11	0	intronic	3.052	7	5	5	1	1	1
rs4682810	3	46152501	G	A	0.3628	NA	NA	NA	0.124455	rs1047444	2	FLT1P1	31348	intergenic	3.051	4	1	15	0	1	1
rs56151610	3	45670085	G	A	0.04672	0.00222076	0.0335337	0.0109623	0.0557796	rs76571426	2	LIMD1	0	intronic	3.05	5	4	5	1	1	1
rs1484231	3	100892054	C	T	0.3012	7.62152e-06	0.0211922	0.0047351	0.0710471	rs2290859	3	ACTR3P3	9223	intergenic	3.05	7	5	15	0	1	1
rs71180942	3	195414288	C	CCT	0.4473	NA	NA	NA	0.24831	rs2260685	4	LINC00969	0	ncRNA_intronic	3.049	NA	4	5	0	0	1
rs2550264	3	195519521	T	G	0.1541	0.00533576	-0.0164671	0.00591058	0.164465	rs2260685	4	MUC4	0	intronic	3.049	7	4	15	1	1	1
rs56146968	19	49398847	A	G	0.1421	6.44849e-12	-0.044668	0.00650248	0.638525	rs4801778	11	TULP2	0	intronic	3.049	5	1	14	1	1	1
rs13063033	3	46082481	G	A	0.1223	NA	NA	NA	0.0920915	rs77116118	2	XCR1	13246	intergenic	3.047	6	9	15	0	1	1
rs6441609	3	101182901	T	C	0.4115	7.12665e-07	-0.0223927	0.00451659	0.217125	rs2290859	3	SENP7	0	intronic	3.047	6	4	5	1	1	1
rs12563994	1	155244092	C	T	0.2793	NA	NA	NA	0.275591	rs7556304	1	CLK2	0	intronic	3.046	6	1	5	1	1	1
rs11365720	1	155993709	G	GT	0.3926	NA	NA	NA	0.0858653	rs7556304	1	SSR2	2958	intergenic	3.046	NA	5	15	1	1	1
rs192222022	14	29374362	A	C	0.0169	NA	NA	NA	0.337599	rs184781326	7	CTD-2384A14.1	0	ncRNA_intronic	3.045	6	9	15	0	0	1
9:136134864:A:C	9	136134864	A	C	0.2217	NA	NA	NA	0.138162	rs9411378	5	ABO	0	ncRNA_intronic	3.044	6	4	14	0	1	1
rs35450632	19	49097663	C	T	0.16	0.0407891	0.01323	0.00646733	0.0942564	rs679574	11	SULT2B1	0	intronic	3.044	5	5	15	1	1	0
rs112361259	19	49337845	A	G	0.1421	NA	NA	NA	0.210325	rs4801778	11	HSD17B14	0	intronic	3.044	7	4	5	1	1	1
rs1392298	3	46144184	T	C	0.336	NA	NA	NA	0.26196	rs1047444	2	FLT1P1	39665	intergenic	3.043	4	5	15	0	1	1
rs1713394	10	81422398	G	A	0.3897	NA	NA	NA	0.13435	rs721917	6	RP11-506M13.3	0	ncRNA_intronic	3.042	NA	15	15	0	1	1
rs58599052	3	45835416	C	A	0.07058	7.22296e-11	0.0696254	0.0106854	0.985425	rs9852457	2	SLC6A20	0	intronic	3.041	2b	3	13	1	0	1
rs2758542	10	81657702	C	T	0.3956	NA	NA	NA	0.457627	rs721917	6	PGGT1BP2	4770	intergenic	3.04	7	13	15	0	1	1
rs78151003	3	195489534	C	G	0.2952	NA	NA	NA	0.288159	rs2260685	4	MUC4	0	intronic	3.038	5	4	14	1	1	1
rs11264341	1	155151493	C	T	0.4115	9.65588e-07	-0.0224067	0.00457416	0.310536	rs7556304	1	RP11-201K10.3:TRIM46	0:0	intronic	3.037	4	2	4	1	1	1
rs2819121	10	81732040	G	T	0.3877	0.025023	-0.0102869	0.0045902	0.10338	rs721917	6	SFTPD:RP11-479O17.10	0:0	ncRNA_exonic	3.037	NA	5	15	1	1	1
rs10410524	19	49102782	G	A	0.3559	0.0224848	0.0106603	0.0046713	0.112946	rs679574	11	SULT2B1	99	downstream	3.035	5	4	15	1	1	1
rs6503527	17	38114719	G	A	0.3698	1.40641e-05	-0.0200533	0.00461753	0.208413	rs12941811	8	GSDMA	4506	intergenic	3.033	6	5	5	1	1	1
rs838141	19	49252575	A	T	0.2803	NA	NA	NA	0.208228	rs679574	11	FUT1	0	UTR3	3.033	6	4	14	1	0	1
rs138053436	3	101615188	A	G	0.495	NA	NA	NA	0.235235	rs2290859	3	NFKBIZ	35321	intergenic	3.032	5	7	15	0	1	1
rs17141010	3	46392060	C	T	0.08648	NA	NA	NA	0.129687	rs77116118	2	CCR2	3164	intergenic	3.031	6	2	14	1	1	1
rs2641770	3	195541452	T	C	0.174	0.021563	0.0130889	0.00569581	0.0643989	rs2260685	4	MUC4	2303	intergenic	3.029	NA	5	14	1	1	1
rs12973839	19	49153824	C	A	0.492	4.8624e-07	-0.0225981	0.00449117	0.280681	rs679574	11	SEC1P	0	ncRNA_intronic	3.029	7	5	15	1	1	1
rs9832452	3	101153150	T	C	0.4125	6.35714e-07	-0.022369	0.00449172	0.217214	rs2290859	3	SENP7	0	intronic	3.026	6	5	15	1	1	1
rs7020432	9	136165694	G	A	0.09245	5.20518e-17	0.0786991	0.00938909	0.219958	rs9411378	5	Y_RNA	12258	intergenic	3.025	6	9	9	0	1	0
rs9894680	17	37962237	T	C	0.03082	NA	NA	NA	0.0507314	rs12941811	8	IKZF3	0	intronic	3.022	6	4	15	1	1	1
rs1622608	3	101648391	G	A	0.333	0.0425452	-0.00947497	0.00467173	0.183578	rs2290859	3	RP11-221J22.1	11311	intergenic	3.021	NA	5	15	0	1	1
rs9825876	3	101082807	A	G	0.169	NA	NA	NA	0.079648	rs2290859	3	SENP7	0	intronic	3.02	7	4	5	1	1	1
rs6441944	3	46161833	G	A	0.3648	NA	NA	NA	0.128006	rs1047444	2	FLT1P1	22016	intergenic	3.016	6	5	15	0	1	1
rs61446315	3	100915377	TG	T	0.1223	NA	NA	NA	0.0573188	rs2290859	3	snoU13	5298	intergenic	3.015	NA	5	15	0	1	1
rs7092604	10	81247362	T	G	0.2753	0.00629886	0.0134011	0.00490557	0.0514577	rs721917	6	TPRX1P1	12059	intergenic	3.014	4	5	15	0	1	1
rs77116118	3	46326848	T	C	0.01392	1.89762e-10	0.111162	0.0174525	1	rs77116118	2	CCR3	18650	intergenic	3.013	3a	2	15	0	1	1
rs1800874	3	46416470	G	T	0.3678	0.026628	0.0103473	0.00466742	0.0921199	rs3918355	2	RP11-24F11.2:CCR5	0:0	ncRNA_intronic	3.01	5	1	15	1	1	1
rs13066158	3	195546437	A	G	0.1759	0.0497402	0.0109504	0.00558068	0.0552985	rs2260685	4	MUC4	7288	intergenic	3.009	5	5	14	1	1	1
rs62068178	17	38112608	C	T	0.3698	4.60641e-05	-0.0195642	0.00480133	0.208413	rs12941811	8	GSDMA	6617	intergenic	3.009	7	5	5	1	1	1
rs6441620	3	101349644	C	A	0.4871	1.05747e-06	-0.0216332	0.00443245	0.371724	rs2290859	3	Y_RNA	2393	intergenic	3.008	5	1	15	0	1	1
rs2075571	1	155174106	C	T	0.4175	NA	NA	NA	0.314068	rs7556304	1	THBS3:RP11-263K19.4	0:0	ncRNA_intronic	3.007	5	4	5	1	1	1
rs2361536	1	155219625	C	A	0.2704	NA	NA	NA	0.279843	rs7556304	1	FAM189B	0	intronic	3.007	5	2	5	1	1	1
rs13092030	3	46123055	C	T	0.1223	NA	NA	NA	0.0920915	rs77116118	2	XCR1	53820	intergenic	3.004	5	5	15	0	1	1
rs560934517	3	46093537	A	C	0.171	NA	NA	NA	0.0691727	rs1047444	2	XCR1	24302	intergenic	3.003	NA	5	15	0	0	1
3:101321363:C:G	3	101321363	C	G	0.09443	NA	NA	NA	0.059811	rs2290859	3	RP11-454H13.1	2874	intergenic	3.003	5	5	15	1	1	1
rs12042020	1	155228046	A	G	0.2753	NA	NA	NA	0.292759	rs7556304	1	SCAMP3	0	intronic	3.002	7	4	4	1	1	1
rs62245081	3	45921257	A	G	0.2366	0.00372804	-0.0150958	0.00520489	0.0722374	rs1047444	2	LZTFL1	0	intronic	2.999	5	5	15	1	1	1
rs4683211	3	46345413	A	G	0.2276	0.000736694	-0.0177184	0.00524905	0.221985	rs3918355	2	UQCRC2P1	6668	intergenic	2.995	6	5	15	0	1	1
rs76747093	3	101424813	G	A	0.09145	0.00843906	0.022981	0.00872482	0.0550389	rs2290859	3	PDCL3P4	6502	intergenic	2.994	6	5	15	0	1	1
rs3833277	19	4720052	GC	G	0.325	NA	NA	NA	0.0545431	rs732631	9	DPP9	0	intronic	2.994	NA	3	4	1	1	1
rs61858979	10	81815290	T	C	0.08449	0.0233161	0.0173152	0.00763384	0.05712	rs721917	6	TMEM254-AS1	0	ncRNA_intronic	2.993	7	5	15	0	1	1
rs12603481	17	38093339	G	A	0.4483	0.000335508	-0.0158915	0.00443126	0.170742	rs12941811	8	RP11-387H17.4	0	ncRNA_intronic	2.991	7	5	15	1	1	1
rs59396753	3	100979256	A	C	0.17	NA	NA	NA	0.0803938	rs2290859	3	IMPG2	0	intronic	2.987	6	5	15	1	1	1
rs10936707	3	101324063	G	A	0.2416	2.79587e-18	-0.045427	0.00520986	0.639448	rs2290859	3	RP11-454H13.1	5574	intergenic	2.985	7	5	15	0	1	1
rs2307019	19	49244220	G	A	0.4473	8.86978e-11	0.0288076	0.00444216	0.401494	rs679574	11	IZUMO1	0	exonic	2.983	4	1	7	1	1	1
rs75507378	3	101128401	A	G	0.4115	NA	NA	NA	0.217125	rs2290859	3	SENP7	0	intronic	2.98	5	5	15	1	1	1
rs62280726	3	101151225	A	G	0.1173	9.08515e-06	0.0288416	0.00649897	0.0679833	rs2290859	3	SENP7	0	intronic	2.98	7	4	15	1	1	1
rs11714444	3	101513682	G	A	0.331	3.1666e-24	-0.0493853	0.00486343	1	rs2290859	3	NXPE3	0	intronic	2.978	6	4	5	1	1	1
rs56165366	19	50847031	A	C	0.3469	NA	NA	NA	0.21483	rs1405655	12	NR1H2:NAPSB	0:0	ncRNA_intronic	2.978	6	1	15	1	1	1
rs1872238	3	100910420	T	C	0.1223	0.0356952	0.0141055	0.00671569	0.0573188	rs2290859	3	snoU13	10255	intergenic	2.977	7	5	15	0	1	1
rs74982493	3	46316615	A	C	0.4374	NA	NA	NA	0.143175	rs1047444	2	CCR3	8417	intergenic	2.976	7	5	15	1	1	1
rs1826342	3	46158255	G	A	0.2117	NA	NA	NA	0.565724	rs1047444	2	FLT1P1	25594	intergenic	2.975	NA	5	15	0	1	1
rs11201012	10	81739989	G	C	0.03479	4.32438e-05	0.0452406	0.0110628	0.0810897	rs721917	6	SFTPD	0	intronic	2.974	5	5	13	1	1	1
rs2926540	3	101586729	C	A	0.3986	0.000104921	-0.0179164	0.00461892	0.214078	rs2290859	3	NFKBIZ	6862	intergenic	2.973	NA	5	15	1	1	1
rs551100	9	136146740	T	C	0.2207	7.5111e-15	0.0400953	0.00515658	0.143652	rs9411378	5	ABO	0	ncRNA_intronic	2.972	7	2	14	0	1	1
rs7365992	1	155066025	T	C	0.3857	NA	NA	NA	0.208148	rs7556304	1	EFNA3	6010	intergenic	2.968	7	5	7	1	1	1
rs515307	3	101006499	A	G	0.2008	0.0126163	-0.0133923	0.00536889	0.0871624	rs2290859	3	IMPG2	0	intronic	2.965	6	5	15	1	1	1
rs61860421	10	81743399	C	T	0.07058	0.00307404	0.0256784	0.00867445	0.0970174	rs721917	6	RP11-479O17.7	402	upstream	2.964	5	1	13	1	1	1
rs146634648	9	136336200	C	CT	0.1004	NA	NA	NA	0.789605	rs649078	5	SLC2A6	16	downstream	2.96	NA	2	5	1	1	1
rs6583227	3	195569371	T	C	0.3628	NA	NA	NA	0.0983203	rs2260685	4	AC124944.5	0	ncRNA_intronic	2.956	7	5	15	0	1	1
rs58704470	10	81729390	C	G	0.03479	0.000486089	0.0372664	0.0106832	0.0810897	rs721917	6	SFTPD:RP11-479O17.10	0:0	ncRNA_exonic	2.955	6	9	15	1	1	1
rs575589813	3	195506549	A	G	0.3101	NA	NA	NA	0.0969364	rs2260685	4	MUC4	0	exonic	2.953	NA	4	15	1	0	1
rs2266545	10	81436156	C	T	0.4085	NA	NA	NA	0.106099	rs721917	6	RP11-506M13.3:RP11-119F19.2	0:0	ncRNA_intronic	2.952	5	5	15	0	1	0
rs4350900	3	101223836	G	A	0.4115	1.11473e-06	-0.0228698	0.00469585	0.217125	rs2290859	3	SENP7	0	intronic	2.951	7	4	5	1	1	1
rs34858176	3	195490842	AGATG	A	0.3579	NA	NA	NA	0.605768	rs2260685	4	MUC4	0	intronic	2.951	NA	4	14	1	1	0
rs539879921	17	38211557	GT	G	0.07654	NA	NA	NA	0.0746757	rs12941811	8	MED24	0	intronic	2.949	NA	1	5	1	1	1
rs73061693	19	49399941	C	A	0.1421	1.09365e-11	-0.04424	0.00651201	0.638525	rs4801778	11	TULP2	0	intronic	2.948	5	1	5	1	1	1
rs9852542	3	101265833	G	A	0.4085	9.9261e-08	-0.0241531	0.00453317	0.217143	rs2290859	3	TRMT10C	14872	intergenic	2.947	7	5	15	0	1	1
rs56396280	17	38119708	A	C	0.3708	0.000504604	-0.0167918	0.00482759	0.208089	rs12941811	8	GSDMA	0	intronic	2.947	3a	5	14	1	1	1
rs13100640	3	45840757	A	G	0.4264	NA	NA	NA	0.0538733	rs1047444	2	SLC6A20	2729	intergenic	2.946	7	5	14	1	1	1
rs13064632	3	46083357	G	C	0.1441	NA	NA	NA	0.0716923	rs77116118	2	XCR1	14122	intergenic	2.944	5	9	15	0	1	1
rs2872516	17	38072727	C	T	0.4662	0.000121746	-0.017552	0.00456776	0.0856592	rs12941811	8	GSDMB	0	intronic	2.943	5	1	5	1	1	1
rs5820308	17	38069364	T	TCAAAA	0.4801	NA	NA	NA	0.0737033	rs12941811	8	GSDMB	0	intronic	2.942	NA	4	5	1	1	1
rs11718702	3	101321831	C	G	0.4781	4.65075e-05	0.0182774	0.00448799	0.111884	rs2290859	3	RP11-454H13.1	3342	intergenic	2.938	5	5	15	1	1	1
rs34601543	3	101645151	C	A	0.4433	NA	NA	NA	0.275251	rs2290859	3	RP11-221J22.1	14551	intergenic	2.937	5	5	15	0	1	1
rs6605347	3	195354980	T	C	0.1431	0.00602218	0.0214769	0.00781955	0.0709767	rs2260685	4	AC069213.1	7875	intergenic	2.937	5	1	15	0	1	1
rs597974	9	136144297	A	G	0.3698	NA	NA	NA	0.715433	rs9411378	5	ABO	0	ncRNA_intronic	2.936	NA	2	14	0	1	1
rs6766188	3	46493428	C	T	0.162	NA	NA	NA	0.0599484	rs77116118	2	LTF	0	intronic	2.935	7	4	15	1	1	1
rs4335482	10	81743578	C	T	0.3996	NA	NA	NA	0.48841	rs721917	6	RP11-479O17.7	581	upstream	2.935	6	1	13	1	1	1
rs875891	3	45945157	G	A	0.173	0.0169494	-0.0137986	0.00577879	0.0570643	rs1047444	2	LZTFL1	0	intronic	2.934	NA	4	15	1	1	1
rs622013	3	101545585	A	T	0.4732	6.67517e-08	-0.0244248	0.00452336	0.449131	rs2290859	3	NXPE3	0	UTR3	2.934	6	2	5	1	1	1
rs500428	9	136155343	A	G	0.2306	1.98368e-15	0.0406708	0.00512075	0.146562	rs9411378	5	ABO	4725	intergenic	2.93	6	5	14	0	1	1
rs7618059	3	101266816	C	T	0.4085	6.49363e-08	-0.0244305	0.00452027	0.217143	rs2290859	3	TRMT10C	13889	intergenic	2.928	7	5	15	0	1	1
rs59877388	17	38183505	T	TG	0.4185	NA	NA	NA	0.2277	rs12941811	8	MED24	0	intronic	2.927	NA	2	4	1	1	1
rs1274517	19	50868754	A	G	0.328	3.28066e-08	0.025736	0.00465746	0.982865	rs1405655	12	NR1H2:NAPSA	0:0	intronic	2.927	4	1	15	1	1	1
rs377227692	3	195357933	G	C	0.4592	NA	NA	NA	0.237425	rs2260685	4	RP11-141C7.4	8927	intergenic	2.926	5	5	15	0	1	1
rs41296101	9	136208711	G	T	0.04871	1.65748e-09	0.0678574	0.0112566	0.140275	rs7046863	5	MED22	0	UTR3	2.925	4	2	4	1	1	1
rs509001	9	136176269	A	T	0.4801	NA	NA	NA	0.10957	rs9411378	5	Y_RNA	1683	intergenic	2.924	6	9	14	0	1	0
19:50996402:A:T	19	50996402	T	A	0.3241	NA	NA	NA	0.0805605	rs1405655	12	CTD-2545M3.8	5506	intergenic	2.924	2b	5	13	1	1	1
rs7612592	3	101179570	T	A	0.4115	6.50016e-07	-0.0224738	0.00451668	0.217125	rs2290859	3	SENP7	0	intronic	2.921	5	4	5	1	1	1
rs143678710	3	195289043	AACACAC	A	0.4066	NA	NA	NA	0.0584244	rs2260685	4	AC090018.1	592	upstream	2.919	NA	5	15	1	0	1
rs7634759	3	101252514	C	A	0.4085	NA	NA	NA	0.217143	rs2290859	3	FAM172BP	9782	intergenic	2.918	5	5	15	0	1	1
rs67480438	17	38112774	G	A	0.3708	NA	NA	NA	0.211959	rs12941811	8	GSDMA	6451	intergenic	2.918	6	5	5	1	1	1
rs11673197	19	8999311	G	A	0.4145	0.00461024	0.0152872	0.00539598	0.448268	rs73005873	10	MUC16	0	intronic	2.918	5	1	9	1	1	1
rs546090	3	101038339	G	A	0.2018	0.00740957	-0.0143753	0.0053682	0.0879934	rs2290859	3	IMPG2	0	intronic	2.917	6	1	15	1	1	1
rs138480141	3	46222155	A	G	0.01889	0.0478511	-0.0464433	0.0234718	0.0504432	rs1047444	2	CCR3	0	intronic	2.914	6	5	15	1	1	1
rs7069587	10	81216207	A	G	0.2903	0.0128052	0.0126517	0.00508275	0.0545512	rs721917	6	ZCCHC24	10823	intergenic	2.914	6	5	15	0	1	1
rs552056112	3	46222296	T	C	0.01093	NA	NA	NA	0.0538935	rs13064991	2	CCR3	0	intronic	2.913	NA	5	15	1	1	1
rs12984035	19	49192734	C	T	0.1272	0.00650448	0.0198408	0.00729118	0.0784134	rs679574	11	RN7SL345P	5170	intergenic	2.913	4	5	15	1	1	1
rs5848773	3	45902703	G	GA	0.4453	NA	NA	NA	0.107328	rs1047444	2	LZTFL1	0	intronic	2.912	NA	2	15	1	1	1
rs3124769	9	136304137	A	T	0.4284	0.00863873	0.0117489	0.00447401	0.0695852	rs649078	5	ADAMTS13	0	intronic	2.912	5	4	15	1	1	1
rs55973465	19	49369154	C	T	0.171	7.97378e-11	-0.0407767	0.00627228	0.86754	rs4801778	11	PLEKHA4	0	intronic	2.91	6	4	5	1	1	1
rs7254122	19	49395673	A	C	0.2704	4.4104e-05	-0.0204889	0.00501582	0.256774	rs4801778	11	TULP2	0	intronic	2.91	3a	2	14	1	1	1
rs73074163	3	46262335	A	T	0.09742	4.09518e-06	-0.0403563	0.00876075	0.0778647	rs1047444	2	CCR3	0	intronic	2.909	7	5	15	1	1	1
rs11284476	17	38022534	CA	C	0.03082	NA	NA	NA	0.0507314	rs12941811	8	ZPBP2	1882	intergenic	2.909	NA	2	13	1	1	1
rs62283667	3	195441187	C	A	0.1839	NA	NA	NA	0.130681	rs2260685	4	LINC00969	0	ncRNA_intronic	2.907	4	4	5	1	1	1
rs12485844	3	101324805	C	T	0.4781	6.09196e-05	0.0179874	0.00448651	0.111884	rs2290859	3	RP11-454H13.1	6316	intergenic	2.906	6	1	15	0	1	1
rs148577536	9	136065743	T	G	0.167	NA	NA	NA	0.064268	rs7046863	5	OBP2B	14920	intergenic	2.905	6	5	14	0	1	1
rs7614952	3	45900621	G	A	0.2793	NA	NA	NA	0.323352	rs1047444	2	LZTFL1	0	intronic	2.904	3a	5	15	1	1	1
rs138070428	3	101148338	A	T	0.4115	NA	NA	NA	0.217125	rs2290859	3	SENP7	0	intronic	2.904	6	5	15	1	1	1
rs146816931	14	29379242	CAACA	C	0.05567	NA	NA	NA	0.981442	rs184781326	7	CTD-2384A14.1	0	ncRNA_intronic	2.904	NA	9	15	0	0	1
rs6809800	3	101148093	T	C	0.4115	4.39278e-07	-0.0231114	0.00457553	0.217125	rs2290859	3	SENP7	0	intronic	2.902	7	5	15	1	1	1
rs76647202	3	46117960	A	G	0.1223	NA	NA	NA	0.0920915	rs77116118	2	XCR1	48725	intergenic	2.901	7	5	15	0	1	1
9:135856282:T:TTTTGTTTG	9	135856282	T	TTTTGTTTG	0.07256	NA	NA	NA	0.0795503	rs7046863	5	GFI1B	0	intronic	2.901	NA	2	14	1	0	1
rs17886726	10	81705815	AT	A	0.03579	NA	NA	NA	0.0860501	rs721917	6	MBL1P:SFTPD	0:0	ncRNA_intronic	2.9	NA	5	14	1	1	1
rs3806652	3	101397087	G	A	0.1909	9.36902e-08	0.029025	0.00543687	0.125141	rs2290859	3	ZBTB11-AS1	0	ncRNA_exonic	2.899	NA	1	7	1	1	1
rs28745909	19	49252576	A	T	0.1859	NA	NA	NA	0.0976068	rs679574	11	FUT1	0	UTR3	2.898	6	4	14	1	0	1
rs660745	19	49219459	T	C	0.4911	1.3949e-11	-0.0306073	0.00452875	0.691226	rs679574	11	MAMSTR	0	intronic	2.896	7	1	5	1	1	1
rs1985463	3	45940636	A	C	0.2992	NA	NA	NA	0.11922	rs1047444	2	LZTFL1:CCR9	0:0	intronic	2.895	7	5	15	1	1	1
rs61012301	1	155227802	AT	A	0.2753	NA	NA	NA	0.292759	rs7556304	1	SCAMP3	0	intronic	2.893	NA	4	4	1	1	1
rs71327014	3	46101466	C	T	0.1223	NA	NA	NA	0.0920915	rs77116118	2	XCR1	32231	intergenic	2.892	5	2	15	0	1	1
rs6790077	3	101207617	T	C	0.4115	6.06409e-07	-0.0224476	0.00449927	0.217125	rs2290859	3	SENP7	0	intronic	2.892	7	4	5	1	1	1
rs7625348	3	46044173	C	T	0.2237	NA	NA	NA	0.533551	rs1047444	2	FYCO1	6856	intergenic	2.889	5	5	15	1	1	1
rs28542140	3	101662503	T	C	0.3459	0.000208128	-0.0183586	0.00494983	0.407675	rs2290859	3	RP11-221J22.1	0	ncRNA_intronic	2.888	5	5	15	0	1	1
rs7084714	10	81721664	T	C	0.3877	NA	NA	NA	0.10338	rs721917	6	SFTPD	0	intronic	2.888	7	14	15	1	1	1
rs28746168	19	49186769	C	G	0.1402	2.27688e-05	0.0263232	0.00621438	0.0794604	rs679574	11	RN7SL345P	522	upstream	2.888	5	1	15	0	1	1
rs6583888	10	81697197	A	C	0.3926	NA	NA	NA	0.469305	rs721917	6	MBL1P	0	ncRNA_intronic	2.885	5	5	14	1	1	1
rs11716558	3	101528481	T	C	0.331	1.69567e-27	-0.0517993	0.00476762	1	rs2290859	3	NXPE3	0	intronic	2.884	5	2	5	1	1	1
rs8106430	19	49164219	G	A	0.1461	3.67367e-06	0.028552	0.00616801	0.0694934	rs679574	11	SEC1P	0	ncRNA_intronic	2.884	4	1	2	1	1	1
rs55706579	19	49382969	G	A	0.165	1.31839e-12	-0.0456917	0.00644238	0.788514	rs4801778	11	TULP2	1252	intergenic	2.882	3a	4	5	1	1	1
rs73064426	3	45902495	T	C	0.09145	5.14601e-36	0.109167	0.0087128	0.25739	rs73062389	2	LZTFL1	0	intronic	2.881	2b	2	15	1	1	1
rs146703426	19	49346968	G	A	0.1561	1.78917e-09	-0.0405794	0.00674538	0.538536	rs4801778	11	PLEKHA4	0	intronic	2.881	6	4	5	1	1	1
rs4683159	3	46025013	G	A	0.326	NA	NA	NA	0.282234	rs1047444	2	FYCO1	0	intronic	2.88	5	3	4	1	1	1
rs113195285	3	46075301	C	T	0.01988	0.0183158	-0.0347342	0.0147231	0.069384	rs77155068	2	XCR1	6066	intergenic	2.88	6	5	15	1	1	1
rs3804775	3	101306507	C	T	0.2416	1.81756e-18	-0.0456753	0.00520928	0.639448	rs2290859	3	PCNP	0	intronic	2.879	7	4	4	1	1	1
rs13062383	3	45816614	C	T	0.09046	0.00259207	0.0242944	0.00806485	0.0858881	rs141045534	2	SLC6A20	0	intronic	2.878	5	5	15	1	1	1
rs62282889	3	101035058	A	G	0.1163	2.94965e-05	0.0272398	0.00652089	0.0578435	rs2290859	3	IMPG2	0	intronic	2.878	7	5	15	1	1	1
rs547495	9	136134995	C	T	0.2217	1.98879e-15	0.0406504	0.00511838	0.138162	rs9411378	5	ABO	0	ncRNA_intronic	2.878	6	4	14	0	1	1
rs62280780	3	101489712	T	C	0.3728	2.54399e-11	0.0310788	0.00465892	0.287409	rs2290859	3	CEP97	305	downstream	2.873	7	5	5	1	1	1
10:81787441:A:C	10	81787441	C	A	0.3738	NA	NA	NA	0.0583423	rs721917	6	C1DP3	2522	intergenic	2.872	7	14	15	0	1	1
rs60792379	3	195405033	G	C	0.1869	NA	NA	NA	0.106866	rs2260685	4	LINC00969:SDHAP2	0:0	ncRNA_intronic	2.871	5	4	4	0	1	1
rs373448624	10	81726912	C	T	0.07058	NA	NA	NA	0.0970174	rs721917	6	SFTPD	0	intronic	2.868	7	14	15	1	1	1
rs842215	3	195550055	A	G	0.172	0.0158841	0.0136532	0.00566154	0.0521599	rs2260685	4	MUC4	10906	intergenic	2.867	NA	5	14	0	1	1
rs55870138	19	49411560	T	C	0.1431	2.02639e-10	-0.0438115	0.00688933	0.632093	rs4801778	11	NUCB1	0	intronic	2.867	7	2	4	1	1	1
rs2152551	10	81821439	T	C	0.4334	0.014871	0.0110741	0.00454693	0.149783	rs721917	6	TMEM254-AS1	0	ncRNA_intronic	2.866	6	5	15	0	1	1
rs9330263	1	155095601	A	G	0.4692	NA	NA	NA	0.716911	rs7556304	1	Y_RNA	2526	intergenic	2.865	6	5	14	1	1	1
rs25541	9	136191511	T	TAG	0.2604	NA	NA	NA	0.110658	rs7046863	5	SURF6	6040	intergenic	2.865	NA	5	15	1	1	1
rs138831744	10	81350047	G	A	0.0825	0.015448	0.0189149	0.00781056	0.0510806	rs721917	6	SFTPA3P	5002	intergenic	2.864	7	14	15	0	1	1
rs10887353	10	81773731	T	C	0.3867	NA	NA	NA	0.206661	rs721917	6	RP11-369J21.11	3737	intergenic	2.864	5	7	15	0	1	1
rs7546746	1	155082527	G	A	0.4831	NA	NA	NA	0.627732	rs7556304	1	Y_RNA	10438	intergenic	2.863	6	5	15	0	1	1
rs10936708	3	101324374	C	G	0.3897	2.5751e-05	-0.019508	0.0046358	0.242732	rs2290859	3	RP11-454H13.1	5885	intergenic	2.863	2b	1	15	0	1	1
rs1896571	10	81293611	A	G	0.2883	NA	NA	NA	0.0724097	rs721917	6	RP11-589B3.7	7223	intergenic	2.863	NA	5	15	0	1	1
rs13315363	3	101150334	T	C	0.4115	NA	NA	NA	0.217125	rs2290859	3	SENP7	0	intronic	2.861	7	5	15	1	1	1
rs9839820	3	101266269	A	G	0.4085	6.27295e-08	-0.0244585	0.00452027	0.217143	rs2290859	3	TRMT10C	14436	intergenic	2.86	5	5	15	0	1	1
rs145664070	9	136158852	T	TCTAA	0.03082	NA	NA	NA	0.065731	rs7046863	5	ABO	8234	intergenic	2.858	NA	5	14	0	1	1
19:49120774:G:T	19	49120774	T	G	0.2813	NA	NA	NA	0.155179	rs679574	11	RPL18	0	intronic	2.856	NA	2	3	1	1	1
rs61079448	3	46157111	C	T	0.3638	NA	NA	NA	0.129927	rs1047444	2	FLT1P1	26738	intergenic	2.85	5	5	15	0	1	1
rs1155649	3	100877163	G	T	0.2913	NA	NA	NA	0.10985	rs2290859	3	ACTR3P3	4774	intergenic	2.85	5	5	15	0	1	1
rs4257519	3	101449075	T	G	0.3171	NA	NA	NA	0.239073	rs2290859	3	CEP97	0	intronic	2.85	6	4	5	1	1	1
rs8176757	9	136130012	A	C	0.3052	2.19251e-06	-0.0229272	0.00484225	0.112207	rs9411378	5	ABO:RP11-430N14.4	0:0	ncRNA_exonic	2.849	NA	1	14	0	1	1
rs2688494	3	195531805	C	A	0.3777	0.00655275	0.0124792	0.00459002	0.343619	rs2260685	4	MUC4	0	intronic	2.848	NA	2	7	1	1	1
rs12973479	19	9004391	C	T	0.4145	0.00169273	0.0152663	0.00486275	0.448268	rs73005873	10	MUC16	0	intronic	2.848	6	4	15	1	1	0
rs1633514	9	136140513	T	C	0.2207	1.64293e-14	0.0396804	0.00516949	0.143652	rs9411378	5	ABO	0	ncRNA_intronic	2.847	7	5	14	0	1	1
rs582118	9	136145471	A	G	0.3708	NA	NA	NA	0.725229	rs9411378	5	ABO	0	ncRNA_intronic	2.846	NA	3	14	0	1	1
rs75824352	3	46085208	C	G	0.1441	NA	NA	NA	0.0716923	rs77116118	2	XCR1	15973	intergenic	2.843	7	9	15	0	1	1
rs12040894	1	155761508	A	G	0.2893	NA	NA	NA	0.166067	rs7556304	1	GON4L	0	intronic	2.841	7	4	5	1	1	1
rs34408425	3	101325246	G	A	0.1461	5.92029e-06	0.0278017	0.0061383	0.0843185	rs2290859	3	RP11-454H13.1	6757	intergenic	2.841	6	5	15	0	1	1
rs8176634	9	136152070	G	C	0.172	2.37132e-14	-0.0429618	0.0056316	0.279243	rs35698328	5	ABO	1452	intergenic	2.841	5	5	13	0	1	1
rs35463555	19	50877680	G	A	0.3221	4.56693e-09	0.0277597	0.00473535	0.991322	rs1405655	12	NR1H2	0	intronic	2.841	4	2	15	1	1	1
rs7659	3	195295661	C	T	0.3091	0.00950538	0.0129941	0.00501058	0.0785424	rs2260685	4	APOD	0	UTR3	2.84	NA	4	15	1	1	1
9:136366046:G:GTGGA	9	136366046	G	GTGGA	0.2038	NA	NA	NA	0.0681074	rs7046863	5	TMEM8C	13661	NA	2.84	NA	5	15	0	0	1
rs1507427	3	100881265	T	C	0.3141	NA	NA	NA	0.101342	rs2290859	3	ACTR3P3	672	upstream	2.839	NA	5	15	0	0	1
rs539466218	3	45546885	GAAAC	G	0.01491	NA	NA	NA	0.55048	rs141045534	2	LARS2:LARS2-AS1	0:0	ncRNA_intronic	2.838	NA	4	5	1	0	1
rs2550274	3	195486719	A	G	0.169	0.00142653	0.0185378	0.00581262	0.154142	rs2260685	4	MUC4	0	intronic	2.838	7	4	14	1	1	1
rs113016973	9	136113324	C	T	0.01988	1.09412e-08	-0.0760943	0.0133138	0.262091	rs35698328	5	LCN1P1	9330	intergenic	2.837	5	2	14	0	1	1
rs4134499	17	38113274	T	C	0.3728	NA	NA	NA	0.20149	rs12941811	8	GSDMA	5951	intergenic	2.837	NA	5	5	1	1	1
rs11711870	3	195550366	C	T	0.09245	0.0416825	-0.0147536	0.00724397	0.0593002	rs2260685	4	MUC4	11217	intergenic	2.835	2b	2	15	0	1	1
rs151313779	19	49402487	C	T	0.1421	1.43806e-11	-0.0440521	0.00652235	0.638525	rs4801778	11	TULP2	496	upstream	2.835	2b	1	5	1	1	1
rs61468683	3	195380794	G	A	0.168	NA	NA	NA	0.0973322	rs2260685	4	AC069513.4	1641	intergenic	2.834	2b	5	15	0	1	1
rs375432487	10	81624428	T	G	0.06163	NA	NA	NA	0.0629245	rs721917	6	NPAP1P2	2865	intergenic	2.833	7	14	15	0	0	0
rs3059236	19	4719338	TTAAA	T	0.4891	NA	NA	NA	0.131246	rs732631	9	DPP9	0	splicing	2.831	NA	4	4	1	0	1
rs8176630	9	136152722	C	T	0.2127	7.31251e-12	-0.038471	0.00561504	0.199939	rs649078	5	ABO	2104	intergenic	2.829	NA	5	13	0	1	1
rs1467942	19	4720532	G	A	0.326	0.00431163	0.0137819	0.00482828	0.0556207	rs732631	9	DPP9	0	intronic	2.827	2b	3	4	1	1	1
rs368120974	9	136376800	G	A	0.162	NA	NA	NA	0.0507606	rs9411378	5	TMEM8C	2907	intergenic	2.826	5	5	5	1	1	1
rs35535549	9	136056769	C	T	0.327	1.43491e-07	0.0257204	0.00488914	0.172235	rs9411378	5	GBGT1	17436	intergenic	2.824	6	5	14	0	1	1
rs9714060	3	195487476	A	G	0.334	NA	NA	NA	0.359562	rs2260685	4	MUC4	0	intronic	2.821	5	4	14	1	1	1
rs10788400	10	81804214	G	A	0.4185	0.0361206	0.0094681	0.00451816	0.152518	rs721917	6	TMEM254-AS1	2401	intergenic	2.821	5	14	15	0	1	1
rs1500003	3	46033819	G	A	0.3429	NA	NA	NA	0.259312	rs1047444	2	FYCO1	0	intronic	2.82	4	2	7	1	1	1
rs17887268	10	81326337	G	A	0.2336	NA	NA	NA	0.0569379	rs721917	6	SFTPA2	6183	intergenic	2.82	NA	13	14	1	1	1
rs68141750	10	81668236	C	CT	0.4085	NA	NA	NA	0.430273	rs721917	6	MBL1P	0	ncRNA_intronic	2.818	NA	4	15	0	1	1
rs10411608	19	8975770	C	T	0.3748	0.0331474	0.00997182	0.00468096	0.265587	rs73005873	10	MUC16	0	intronic	2.818	6	4	15	1	1	1
rs608292	9	136207302	T	C	0.4672	NA	NA	NA	0.138941	rs7046863	5	MED22	0	UTR3	2.817	2b	2	4	1	1	1
19:50996402:G:T	19	50996402	T	G	0.337	NA	NA	NA	0.0805605	rs1405655	12	CTD-2545M3.8	5506	NA	2.815	NA	5	13	1	1	1
10:81334108:C:T	10	81334108	T	C	0.06958	NA	NA	NA	0.0973043	rs721917	6	MBL3P	7945	intergenic	2.814	6	9	15	0	1	1
rs2951449	3	101638217	C	T	0.3847	NA	NA	NA	0.152977	rs2290859	3	RP11-221J22.1	21485	intergenic	2.813	7	5	15	0	1	1
rs13299342	9	136141504	G	A	0.1779	1.47077e-15	0.0506177	0.00634356	0.561812	rs7046863	5	ABO	0	ncRNA_intronic	2.813	7	5	14	0	1	1
rs10407029	19	49340858	C	T	0.2783	9.09778e-06	-0.0231272	0.00521168	0.246586	rs4801778	11	PLEKHA4	0	intronic	2.813	4	1	5	1	1	1
rs139246494	19	49359147	T	C	0.162	5.64264e-09	-0.0400633	0.00687543	0.52699	rs4801778	11	PLEKHA4	0	intronic	2.813	7	4	5	1	1	1
rs2550293	3	195459174	T	C	0.4235	NA	NA	NA	0.403094	rs2260685	4	LINC00969:MUC20	0:0	ncRNA_intronic	2.81	NA	4	5	1	1	1
rs12259355	10	81744848	T	A	0.07952	0.000190169	0.0295408	0.00791613	0.147369	rs721917	6	RP11-479O17.7	1851	intergenic	2.81	4	5	14	1	1	1
rs67486022	19	49360174	G	A	0.2893	NA	NA	NA	0.246114	rs4801778	11	PLEKHA4	0	intronic	2.809	2b	4	5	1	1	1
rs140363260	3	46217446	G	A	0.09841	NA	NA	NA	0.140836	rs77116118	2	CCR3	0	intronic	2.808	6	5	15	1	1	1
rs9411488	9	136154246	G	T	0.172	1.03849e-13	-0.0433367	0.00582803	0.279243	rs35698328	5	ABO	3628	intergenic	2.808	4	5	14	0	1	1
rs62244848	3	46372304	C	G	0.3022	NA	NA	NA	0.147125	rs3918355	2	UQCRC2P1	18890	intergenic	2.806	5	7	15	0	1	1
rs8111288	19	49247900	G	A	0.4493	3.93772e-10	0.0279552	0.0044682	0.399717	rs679574	11	IZUMO1	0	intronic	2.806	6	5	14	1	1	1
rs143514953	10	81656678	C	T	0.07952	NA	NA	NA	0.0880768	rs721917	6	PGGT1BP2	3746	intergenic	2.803	6	14	15	0	1	1
rs61387489	3	46144992	C	T	0.2386	NA	NA	NA	0.0572361	rs1047444	2	FLT1P1	38857	intergenic	2.799	6	5	15	0	1	1
rs11264422	1	155907823	A	T	0.3539	NA	NA	NA	0.170288	rs7556304	1	KIAA0907	3631	intergenic	2.797	5	5	5	1	1	1
rs73205713	3	195484759	G	A	0.1143	0.0239422	-0.0171463	0.00759338	0.0900879	rs2260685	4	MUC4	0	intronic	2.797	5	4	14	1	1	1
rs113239342	3	46056461	G	A	0.01988	0.02984	-0.0317945	0.014637	0.069384	rs77155068	2	XCR1	2054	intergenic	2.796	5	5	15	1	1	1
rs112242983	3	195538111	C	A	0.1183	0.00396974	-0.0219632	0.00762462	0.0560936	rs2260685	4	MUC4	0	intronic	2.796	7	1	15	1	1	1
rs2553425	3	101103623	C	G	0.498	1.85161e-08	0.025343	0.00450516	0.131922	rs2290859	3	SENP7	0	intronic	2.794	5	4	5	1	1	1
rs10573215	17	38211571	CTTG	C	0.2256	NA	NA	NA	0.05762	rs12941811	8	MED24	0	intronic	2.793	NA	1	5	1	1	1
rs4480924	19	4726906	A	C	0.2366	0.0178916	0.0122685	0.00518126	0.179689	rs732631	9	AC005783.1	514	upstream	2.793	5	5	15	1	1	1
rs12497642	3	101070004	G	A	0.4145	8.63848e-07	-0.0221269	0.00449701	0.219244	rs2290859	3	SENP7	0	intronic	2.792	7	5	5	1	1	1
rs9838450	3	46123333	A	C	0.1551	NA	NA	NA	0.0624627	rs77116118	2	XCR1	54098	intergenic	2.79	6	5	15	0	1	1
rs13088524	3	100688082	A	C	0.1531	0.010823	-0.0167531	0.00657405	0.0655625	rs2290859	3	ABI3BP	0	intronic	2.788	4	2	15	1	1	1
rs1507433	3	100843701	T	A	0.2515	0.0178197	0.0121131	0.00511244	0.0616142	rs2290859	3	ACTR3P3	38236	intergenic	2.785	6	5	15	0	1	1
rs75502338	3	195349789	G	T	0.165	NA	NA	NA	0.0608127	rs2260685	4	AC069213.1	2684	intergenic	2.784	5	5	15	0	0	1
rs61862731	10	81412176	A	G	0.06958	0.000978415	0.0279628	0.00848214	0.0973043	rs721917	6	RP11-506M13.3	8470	intergenic	2.783	6	14	15	0	1	0
rs373002	19	49168182	T	C	0.3877	0.00244403	-0.0148424	0.00489818	0.308104	rs679574	11	SEC1P:NTN5	0:0	ncRNA_intronic	2.782	NA	5	15	1	1	1
rs144008875	3	101299031	CAAT	C	0.4781	NA	NA	NA	0.111884	rs2290859	3	PCNP	0	intronic	2.78	NA	4	5	1	1	1
rs78734698	10	81756449	G	A	0.07058	0.00142835	0.0265354	0.00832127	0.0970174	rs721917	6	RP11-479O17.7	13452	intergenic	2.78	5	7	15	0	1	1
rs56123058	10	81811072	G	A	0.08449	0.0225876	0.0173406	0.00760438	0.05712	rs721917	6	TMEM254-AS1	0	ncRNA_intronic	2.78	7	5	15	0	1	1
rs200369990	10	81717556	C	T	0.03082	NA	NA	NA	0.0563455	rs721917	6	SFTPD	0	intronic	2.779	7	5	15	1	0	1
rs61859168	10	82050050	T	C	0.1064	NA	NA	NA	0.0972615	rs721917	6	MAT1A	609	upstream	2.778	5	1	15	1	1	1
rs4134500	17	38113270	T	C	0.3728	NA	NA	NA	0.20149	rs12941811	8	GSDMA	5955	intergenic	2.777	NA	5	5	1	1	1
rs8111874	19	49168942	G	A	0.4284	1.43066e-09	-0.0294463	0.00486556	0.71407	rs679574	11	SEC1P:NTN5	0:0	ncRNA_intronic	2.777	6	5	15	1	1	1
rs576123	9	136144308	T	C	0.3698	NA	NA	NA	0.715433	rs9411378	5	ABO	0	ncRNA_intronic	2.775	7	2	14	0	1	1
rs72702269	1	155049414	C	T	0.05368	NA	NA	NA	0.0582152	rs7556304	1	EFNA3:EFNA3	0:0	intronic	2.773	5	5	14	1	1	1
rs2175388	1	155596497	C	T	0.1899	NA	NA	NA	0.181824	rs7556304	1	MSTO1:MSTO2P:RP11-29H23.5	0:0:0	ncRNA_intronic	2.773	7	4	15	1	1	1
rs79499844	3	46105334	G	A	0.01789	0.0292618	-0.0338686	0.0155365	0.0788692	rs77155068	2	XCR1	36099	intergenic	2.771	6	5	15	0	1	1
rs1799987	3	46411935	A	G	0.4632	NA	NA	NA	0.052515	rs3918355	2	RP11-24F11.2:CCR5	0:0	ncRNA_intronic	2.771	6	1	14	1	1	1
rs11917682	3	101355427	G	A	0.33	3.50552e-25	-0.0491864	0.00474454	0.904469	rs2290859	3	Y_RNA	8176	intergenic	2.771	4	1	15	0	1	1
rs6605341	3	195327687	C	G	0.161	0.00685432	0.0159805	0.00591029	0.0713109	rs2260685	4	AC069213.1	14130	intergenic	2.771	5	5	15	0	1	1
rs375588061	10	81549431	G	T	0.3489	NA	NA	NA	0.079984	rs721917	6	RP11-773D16.1	14381	intergenic	2.771	5	5	15	0	1	0
rs4794820	17	38089344	A	G	0.4622	9.98762e-06	-0.0196966	0.00445883	0.130678	rs12941811	8	RP11-387H17.4	0	ncRNA_intronic	2.771	6	5	15	1	1	1
rs10416780	19	49389934	A	G	0.3509	0.00121547	-0.0156498	0.00483731	0.274235	rs4801778	11	TULP2	0	intronic	2.771	5	1	15	1	1	1
rs11718281	3	195396261	A	G	0.3201	NA	NA	NA	0.144628	rs2260685	4	LINC00969:SDHAP2	0:0	ncRNA_intronic	2.77	5	4	4	0	1	1
rs13326777	3	101094359	G	A	0.4115	8.29583e-07	-0.023056	0.00467832	0.217125	rs2290859	3	SENP7	0	intronic	2.769	7	5	5	1	1	1
rs7432176	3	101124225	C	G	0.4105	NA	NA	NA	0.215203	rs2290859	3	SENP7	0	intronic	2.768	NA	5	15	1	1	1
rs535108572	3	195520381	AAT	A	0.2813	NA	NA	NA	0.332332	rs2260685	4	MUC4	0	intronic	2.768	NA	4	14	1	1	1
rs13071283	3	46010007	T	C	0.1243	NA	NA	NA	0.0903512	rs77116118	2	FYCO1	0	exonic	2.766	2c	4	4	1	1	1
rs35831747	3	45970391	G	A	0.1203	NA	NA	NA	0.0956909	rs77116118	2	FYCO1	0	intronic	2.765	5	4	4	1	1	1
rs73145363	3	100810130	G	A	0.1511	4.26515e-05	-0.0282088	0.00689258	0.128417	rs2290859	3	ACTR3P3	71807	intergenic	2.764	6	5	15	0	1	1
rs6441598	3	101060716	T	G	0.4115	5.88495e-07	-0.0224695	0.00449844	0.217125	rs2290859	3	SENP7	0	intronic	2.764	6	4	5	1	1	1
rs10578017	19	50966126	C	CCT	0.3996	NA	NA	NA	0.0917656	rs1405655	12	MYBPC2	0	intronic	2.763	NA	5	14	1	1	1
rs76426788	9	136374258	C	T	0.04771	0.0162727	-0.0271917	0.011317	0.130112	rs35698328	5	TMEM8C	5449	intergenic	2.762	4	2	7	1	1	1
rs11401206	3	101137527	C	CA	0.4006	NA	NA	NA	0.215085	rs2290859	3	SENP7	0	intronic	2.759	NA	5	15	1	1	1
rs10160081	10	81250783	G	C	0.2714	0.00660049	0.0136178	0.00501325	0.0535714	rs721917	6	TPRX1P1	8638	intergenic	2.759	5	5	15	0	1	1
rs3911414	3	101543843	T	A	0.328	1.14245e-19	-0.0467215	0.00514868	0.919827	rs2290859	3	NXPE3:RP11-49I4.3	0:0	UTR3	2.758	3a	4	5	1	1	1
rs62244828	3	46362724	C	A	0.3022	NA	NA	NA	0.147125	rs3918355	2	UQCRC2P1	9310	intergenic	2.754	7	2	15	0	1	1
rs4683848	3	101226547	T	C	0.4115	6.81887e-07	-0.0224177	0.00451383	0.217125	rs2290859	3	SENP7	0	intronic	2.754	6	4	5	1	1	1
rs527398749	17	38125597	T	TA	0.4135	NA	NA	NA	0.26889	rs12941811	8	GSDMA	0	intronic	2.754	NA	5	14	1	1	1
rs55934003	19	4615692	G	GA	0.3837	NA	NA	NA	0.103009	rs732631	9	CTB-50L17.2	5513	intergenic	2.754	NA	2	14	0	1	0
rs75852013	3	100944932	A	G	0.1183	NA	NA	NA	0.0553621	rs2290859	3	IMPG2	0	UTR3	2.751	5	5	15	1	1	1
rs4795413	17	38150946	C	T	0.07555	0.0293224	-0.0198682	0.0091175	0.118816	rs12941811	8	PSMD3	0	intronic	2.749	5	4	4	1	1	1
rs73062394	3	45839176	A	T	0.05964	1.14504e-62	0.183543	0.0109853	0.491746	rs73062389	2	SLC6A20	1148	intergenic	2.748	3a	1	13	1	1	1
rs7923963	10	81718075	G	A	0.1024	NA	NA	NA	0.179383	rs721917	6	SFTPD	0	intronic	2.746	6	14	15	1	1	1
rs549059431	19	8968483	C	CA	0.3708	NA	NA	NA	0.230757	rs73005873	10	MUC16	0	intronic	2.745	NA	4	15	1	1	1
rs527713857	1	155184704	C	T	0.08549	NA	NA	NA	0.104374	rs7556304	1	GBAP1	0	ncRNA_intronic	2.744	NA	4	5	1	1	1
rs1963961	3	101463313	G	T	0.335	6.45966e-25	-0.0485394	0.00470874	0.958364	rs2290859	3	CEP97	0	intronic	2.744	7	4	5	1	1	1
rs202001412	10	81528839	TCA	T	0.06759	NA	NA	NA	0.0796093	rs721917	6	RP11-119F19.2	2753	intergenic	2.744	NA	5	15	0	1	0
rs3096342	3	195547227	A	G	0.174	0.0278276	0.012415	0.00564392	0.055812	rs2260685	4	MUC4	8078	intergenic	2.743	2c	5	15	1	1	1
rs200915920	1	155930273	AG	A	0.2883	NA	NA	NA	0.0941039	rs7556304	1	ARHGEF2	0	intronic	2.741	NA	3	4	1	1	1
rs9411470	9	136119985	A	G	0.2187	3.54004e-12	0.0393787	0.0056624	1	rs7046863	5	ABO:RP11-430N14.4	5802:5802	intergenic	2.741	6	5	14	0	1	1
rs61862745	10	81430605	G	T	0.06759	0.0164973	0.0247708	0.010331	0.0944335	rs721917	6	RP11-506M13.3:RP11-119F19.2	0:0	ncRNA_intronic	2.74	6	5	15	0	1	0
rs7367758	1	155087083	C	T	0.1481	NA	NA	NA	0.162455	rs7556304	1	Y_RNA	5882	intergenic	2.738	6	5	14	0	1	1
rs541049493	1	155155389	G	GTT	0.4056	NA	NA	NA	0.309922	rs7556304	1	RP11-201K10.3:TRIM46	0:0	intronic	2.738	NA	4	5	1	1	1
rs67286688	19	49343329	T	C	0.172	7.99452e-07	-0.0316677	0.00641631	0.554306	rs4801778	11	PLEKHA4	0	intronic	2.738	5	4	5	1	1	1
rs1029732	3	45904714	G	A	0.2793	NA	NA	NA	0.323352	rs1047444	2	LZTFL1	0	intronic	2.735	NA	5	15	1	1	1
rs10887388	10	81790035	C	A	0.4215	0.0096717	0.0117247	0.00453157	0.149832	rs721917	6	C1DP2	1564	intergenic	2.73	7	14	15	0	1	1
rs57295094	3	45947101	C	T	0.173	0.0178621	-0.0137249	0.00579487	0.0570643	rs1047444	2	LZTFL1	0	intronic	2.729	6	5	15	1	1	1
rs9651447	10	81736754	C	T	0.03479	0.000362328	0.0400529	0.0112315	0.0810897	rs721917	6	SFTPD	0	intronic	2.727	7	5	15	1	1	1
10:81787441:C:G	10	81787441	C	G	0.1292	NA	NA	NA	0.0583423	rs721917	6	C1DP3	2522	NA	2.726	NA	14	15	0	1	1
rs4795398	17	38038179	C	T	0.4722	4.0859e-05	0.0183919	0.00448303	0.0810243	rs12941811	8	ZPBP2	4029	intergenic	2.724	7	9	14	1	1	1
rs863277	19	49295853	A	G	0.495	0.00646534	-0.0125923	0.0046241	0.0720318	rs4801778	11	RNU6-317P	555	downstream	2.724	7	5	15	1	1	1
rs4234453	3	46084949	C	A	0.1441	NA	NA	NA	0.0716923	rs77116118	2	XCR1	15714	intergenic	2.723	5	9	15	0	1	1
rs4807614	19	4619574	G	A	0.4175	NA	NA	NA	0.0829385	rs732631	9	CTB-50L17.2	1631	intergenic	2.723	5	5	14	0	1	0
rs17272645	19	49342366	C	G	0.1581	1.84124e-07	-0.0335596	0.00643559	0.539651	rs4801778	11	PLEKHA4	0	intronic	2.722	7	4	5	1	1	1
rs13095717	3	46128542	G	A	0.1223	NA	NA	NA	0.0920915	rs77116118	2	FLT1P1	55307	intergenic	2.721	5	5	15	0	1	1
rs1816228	10	81353506	T	C	0.4175	0.000220126	-0.0175743	0.00475658	0.123305	rs721917	6	SFTPA3P	1543	intergenic	2.72	6	9	15	0	1	1
rs2131093	19	49350693	A	T	0.162	3.70296e-08	-0.0364169	0.00661588	0.507908	rs4801778	11	PLEKHA4	0	intronic	2.72	6	4	15	1	1	1
rs11795315	9	136064766	G	A	0.3241	7.08752e-08	0.0269443	0.00499992	0.182561	rs9411378	5	OBP2B	15897	intergenic	2.719	5	5	14	0	1	1
rs2520103	9	136317327	T	C	0.09841	3.42581e-08	-0.0431451	0.00781875	0.830452	rs649078	5	ADAMTS13	0	intronic	2.716	NA	5	15	1	1	1
rs4134417	17	38113278	T	C	0.3738	NA	NA	NA	0.20134	rs12941811	8	GSDMA	5947	intergenic	2.716	NA	5	5	1	1	1
rs11264355	1	155257492	C	G	0.2813	NA	NA	NA	0.275987	rs7556304	1	HCN3	0	intronic	2.713	1f	4	15	1	1	1
rs1808432	3	195460955	T	A	0.4245	NA	NA	NA	0.405186	rs2260685	4	MUC20	0	UTR3	2.713	5	4	5	1	1	1
rs72611177	3	195679035	G	A	0.17	NA	NA	NA	0.129388	rs2260685	4	RP11-480A16.1	0	ncRNA_exonic	2.712	6	5	5	0	1	1
rs4802703	19	50884885	C	A	0.2972	2.97753e-06	0.0232584	0.00497787	0.830534	rs1405655	12	NR1H2	0	intronic	2.709	1f	3	4	1	1	1
rs7517158	1	155086893	T	C	0.06163	NA	NA	NA	0.0682551	rs7556304	1	Y_RNA	6072	intergenic	2.706	6	5	14	0	1	1
rs9311387	3	46115590	A	C	0.3638	NA	NA	NA	0.125082	rs1047444	2	XCR1	46355	intergenic	2.706	6	5	15	0	1	1
rs4490404	3	46101371	C	T	0.2386	NA	NA	NA	0.476894	rs1047444	2	XCR1	32136	intergenic	2.705	5	5	15	0	1	1
rs199883846	3	101393560	T	A	0.01889	NA	NA	NA	0.054993	rs2290859	3	ZBTB11	0	intronic	2.7	6	1	5	1	1	1
17:38125796:C:T	17	38125796	C	T	0.2932	NA	NA	NA	0.324377	rs12941811	8	GSDMA	0	NA	2.7	NA	5	14	1	1	1
rs572618230	1	155155319	CA	C	0.3608	NA	NA	NA	0.128796	rs7556304	1	RP11-201K10.3:TRIM46	0:0	UTR3	2.698	NA	4	5	1	1	1
rs2688533	3	195540958	T	C	0.173	0.0186282	0.0130794	0.00555888	0.0646914	rs2260685	4	MUC4	1809	intergenic	2.698	1f	5	14	1	1	1
rs8176686	9	136138776	T	C	0.4612	NA	NA	NA	0.138678	rs9411378	5	ABO	0	ncRNA_intronic	2.698	NA	5	14	0	1	1
rs55772844	3	101303523	C	T	0.4781	4.48712e-05	0.0183031	0.00448512	0.111884	rs2290859	3	PCNP	0	intronic	2.697	7	4	5	1	1	1
rs187001	3	100908384	A	G	0.2922	7.89309e-05	0.0200231	0.00507218	0.114252	rs2290859	3	snoU13	12291	intergenic	2.696	5	5	15	0	1	1
rs61545595	10	81853769	T	C	0.1024	0.00300898	0.0214242	0.00722128	0.0715635	rs721917	6	TMEM254	1455	intergenic	2.693	6	5	15	1	1	1
rs8176668	9	136144059	A	T	0.3807	2.99148e-33	-0.0548722	0.00456727	0.242566	rs9411378	5	ABO	0	ncRNA_intronic	2.692	5	2	14	0	1	1
rs1094559	1	155847610	G	A	0.07952	0.0242552	0.0191147	0.00848388	0.0565185	rs7556304	1	SYT11	0	intronic	2.691	7	4	5	1	1	1
rs6800954	3	45964959	C	T	0.2157	0.0145012	-0.0132775	0.00543134	0.0689093	rs1047444	2	FYCO1	0	intronic	2.691	7	4	4	1	1	1
rs10908457	1	155091042	T	C	0.06163	0.0411853	0.0180203	0.00882631	0.0682551	rs7556304	1	Y_RNA	1923	intergenic	2.69	5	5	14	1	1	1
rs3755730	3	195272492	T	G	0.3469	0.00465984	0.0134006	0.00473576	0.0755844	rs2260685	4	AC091633.3	0	ncRNA_intronic	2.69	5	2	5	1	1	1
rs1405655	19	50882619	T	C	0.3241	3.35313e-09	0.0275183	0.00465362	1	rs1405655	12	NR1H2	0	intronic	2.688	1f	3	4	1	1	1
rs71325100	3	46013832	C	T	0.1223	NA	NA	NA	0.0920915	rs77116118	2	FYCO1	0	intronic	2.686	5	2	5	1	1	1
rs1979671	3	46274215	T	C	0.3042	NA	NA	NA	0.192697	rs1047444	2	CCR3	0	intronic	2.686	NA	5	15	1	1	1
rs3918363	3	46398159	C	T	0.08648	NA	NA	NA	0.129687	rs77116118	2	CCR2	0	intronic	2.686	7	1	14	1	1	1
rs6803579	3	195468690	T	C	0.3857	NA	NA	NA	0.0831389	rs2260685	4	MUC20	695	downstream	2.686	7	5	14	1	1	1
rs142891193	3	45677572	A	G	0.03877	6.38946e-08	0.071109	0.01315	0.440689	rs141045534	2	LIMD1	0	intronic	2.685	3a	2	5	1	1	1
rs111252695	3	46139846	C	T	0.02087	0.0360314	-0.0303582	0.0144799	0.0653233	rs77155068	2	FLT1P1	44003	intergenic	2.685	4	2	15	0	1	1
rs439799	10	81431036	G	T	0.06958	NA	NA	NA	0.0973043	rs721917	6	RP11-506M13.3:RP11-119F19.2	0:0	ncRNA_intronic	2.685	NA	5	15	0	1	0
rs2373151	3	46169631	G	A	0.328	NA	NA	NA	0.116434	rs1047444	2	FLT1P1	14218	intergenic	2.684	6	5	15	0	1	1
rs4683220	3	46423123	A	C	0.3698	0.029314	0.01017	0.00466678	0.0912564	rs3918355	2	RP11-24F11.2	0	ncRNA_intronic	2.684	6	5	5	1	1	1
rs62282846	3	195707707	T	C	0.1402	NA	NA	NA	0.0906097	rs2260685	4	SDHAP1	0	ncRNA_intronic	2.684	7	4	5	0	0	0
9:136122488:A:G	9	136122488	G	A	0.02286	NA	NA	NA	0.164893	rs9411378	5	ABO:RP11-430N14.4	3299:3299	intergenic	2.682	5	5	14	0	1	1
rs60681578	9	136293277	A	C	0.1441	NA	NA	NA	0.644679	rs649078	5	ADAMTS13	0	intronic	2.681	NA	1	13	1	1	1
rs7070197	10	81695735	C	T	0.3926	NA	NA	NA	0.469305	rs721917	6	MBL1P	0	ncRNA_intronic	2.68	6	5	14	1	1	1
rs75557930	19	50929959	C	T	0.1074	0.0463456	0.0135857	0.00681936	0.0533217	rs1405655	12	CTD-2545M3.6:SPIB	0:0	intronic	2.68	7	4	14	1	1	0
rs6764042	3	46059139	T	G	0.341	NA	NA	NA	0.117309	rs1047444	2	XCR1	0	UTR3	2.679	5	2	15	1	1	1
rs7207600	17	38091660	G	A	0.3748	3.14873e-05	-0.019483	0.00468068	0.224731	rs12941811	8	RP11-387H17.4	0	ncRNA_intronic	2.676	7	5	15	1	1	1
rs4060963	3	100624561	A	G	0.1551	0.0387445	0.0132873	0.00642866	0.0632842	rs2290859	3	ABI3BP	0	intronic	2.675	6	5	15	1	1	1
rs7651917	3	101321101	G	C	0.4781	9.15002e-06	0.0207284	0.00467241	0.111884	rs2290859	3	RP11-454H13.1	2612	intergenic	2.674	5	5	15	1	1	1
rs4134502	17	38113286	C	T	0.3728	0.00413646	-0.0228091	0.00795418	0.121873	rs12941811	8	GSDMA	5939	intergenic	2.672	NA	5	5	1	1	1
rs115660595	3	45849792	G	A	0.01491	1.5949e-08	-0.114336	0.0202328	1	rs77155068	2	SLC6A20	11764	intergenic	2.67	7	1	15	0	0	1
rs4683916	3	101185957	C	T	0.4115	3.6582e-07	-0.0233206	0.00458531	0.217125	rs2290859	3	SENP7	0	intronic	2.669	4	1	5	1	1	1
rs281380	19	49214470	T	C	0.4016	NA	NA	NA	0.498844	rs679574	11	MAMSTR	1528	intergenic	2.669	4	5	5	1	1	1
rs34233236	3	46652527	C	CA	0.1093	NA	NA	NA	0.0611827	rs77116118	2	TDGF1	0	intergenic	2.668	NA	5	15	1	1	1
rs838144	19	49250239	C	T	0.4602	1.17607e-09	0.0276812	0.00455023	0.600094	rs679574	11	IZUMO1	72	upstream	2.668	NA	1	1	1	1	1
rs7089376	10	81824189	A	G	0.4563	0.0259699	0.0100124	0.00449659	0.101385	rs721917	6	TMEM254-AS1	0	ncRNA_intronic	2.667	5	2	15	0	1	1
rs6509400	19	49187961	C	A	0.1451	7.19638e-05	0.0245441	0.00618286	0.0719063	rs679574	11	RN7SL345P	397	downstream	2.663	2b	5	15	0	1	1
rs371976656	3	101242101	C	CT	0.2038	NA	NA	NA	0.0710063	rs2290859	3	FAM172BP	0	ncRNA_exonic	2.661	NA	5	15	0	0	1
rs418464	19	49239026	T	C	0.4602	1.97142e-12	-0.0320288	0.00455181	0.604696	rs679574	11	RASIP1	0	intronic	2.661	NA	1	5	1	1	1
rs4134498	17	38113282	T	C	0.3728	NA	NA	NA	0.197966	rs12941811	8	GSDMA	5943	intergenic	2.66	NA	5	5	1	1	1
rs9411492	9	136160617	T	C	0.2515	0.00257116	-0.0151336	0.00501971	0.125622	rs35698328	5	ABO	9999	intergenic	2.658	6	5	14	0	1	0
rs371690	19	49166875	A	G	0.3618	NA	NA	NA	0.27617	rs679574	11	SEC1P:NTN5	0:0	ncRNA_intronic	2.658	NA	5	15	1	1	1
rs1031710	3	101463895	C	T	0.335	2.76314e-25	-0.0487901	0.00469602	0.958364	rs2290859	3	CEP97	0	intronic	2.656	4	4	5	1	1	1
rs566286556	3	101410289	C	CA	0.331	NA	NA	NA	0.217232	rs2290859	3	RPL24	4662	intergenic	2.654	NA	5	15	1	0	0
rs35464464	10	81353921	C	T	0.4175	NA	NA	NA	0.123305	rs721917	6	SFTPA3P	1128	intergenic	2.654	7	9	15	0	1	1
rs71305671	10	81426092	CAT	C	0.3807	NA	NA	NA	0.131689	rs721917	6	RP11-506M13.3:RP11-119F19.2	0:0	ncRNA_intronic	2.654	NA	14	15	0	1	1
rs375564630	3	100880087	A	C	0.1193	NA	NA	NA	0.282971	rs2290859	3	ACTR3P3	1850	intergenic	2.653	7	5	15	0	0	1
rs62128048	19	49397765	A	G	0.3539	0.00104681	-0.0158526	0.00483659	0.261844	rs4801778	11	TULP2	0	intronic	2.653	6	5	14	1	1	1
esv3596056	3	45831051	TCAAAAAATATTACATGATTTTGGAAAGGATTAAAATAAGTTAATTTTGAAAAAG	T	0.2555	NA	NA	NA	0.589468	rs13064991	2	SLC6A20	0	intronic	2.652	NA	5	14	1	0	1
rs6780873	3	101202336	G	A	0.4115	6.28402e-07	-0.0224166	0.00449926	0.217125	rs2290859	3	SENP7	0	intronic	2.652	6	4	5	1	1	1
rs506897	19	49208629	G	C	0.4672	NA	NA	NA	0.892695	rs679574	11	FUT2	0	UTR3	2.651	7	4	5	1	1	1
rs74425261	3	101449825	A	G	0.09046	6.64867e-05	0.0331395	0.00830871	0.0507923	rs2290859	3	CEP97	0	intronic	2.648	4	4	5	1	1	1
rs2974931	1	155195215	G	C	0.4771	NA	NA	NA	0.552911	rs7556304	1	GBAP1	0	ncRNA_intronic	2.647	7	1	5	1	1	1
rs4683162	3	46083941	G	T	0.1451	NA	NA	NA	0.0710856	rs77116118	2	XCR1	14706	intergenic	2.647	7	9	15	0	1	1
rs597988	9	136144284	T	A	0.3698	NA	NA	NA	0.715433	rs9411378	5	ABO	0	ncRNA_intronic	2.647	6	2	14	0	1	1
rs12219271	10	81788033	G	A	0.4742	0.0342612	0.00945199	0.00446484	0.110682	rs721917	6	C1DP3	3114	intergenic	2.647	7	14	15	0	1	1
rs11707250	3	101509371	T	A	0.331	1.31834e-27	-0.0518663	0.00476372	1	rs2290859	3	NXPE3	0	intronic	2.645	6	4	4	1	1	1
rs12411408	10	81871396	G	A	0.08549	NA	NA	NA	0.057176	rs721917	6	RPL22P18	14300	intergenic	2.643	7	2	15	0	1	1
rs67788941	3	195293190	A	G	0.3459	0.00079339	0.0159679	0.00475932	0.0817095	rs2260685	4	APOD	2382	intergenic	2.64	5	5	15	1	1	1
rs2782032	10	81528043	T	C	0.3509	NA	NA	NA	0.0789806	rs721917	6	RP11-119F19.2	1957	intergenic	2.64	6	5	15	0	1	0
rs8103840	19	49254955	C	T	0.498	1.05057e-08	0.0266522	0.00465755	0.498737	rs679574	11	FUT1	0	intronic	2.64	7	1	13	1	1	1
rs12450800	17	38144116	C	T	0.4642	6.51155e-08	0.0238806	0.00441894	0.846442	rs12941811	8	PSMD3	0	intronic	2.638	7	4	4	1	1	1
rs4682811	3	46164795	G	A	0.2117	NA	NA	NA	0.565724	rs1047444	2	FLT1P1	19054	intergenic	2.637	5	5	15	0	1	1
rs9874875	3	101072103	A	T	0.169	NA	NA	NA	0.079648	rs2290859	3	SENP7	0	intronic	2.637	6	5	5	1	1	1
rs12631513	3	101517476	A	C	0.331	1.66322e-21	-0.0485191	0.0050943	1	rs2290859	3	NXPE3	0	intronic	2.637	6	4	5	1	1	1
rs4065985	17	38101932	G	C	0.4493	8.31455e-06	-0.0198893	0.00446257	0.181186	rs12941811	8	LRRC3C	931	downstream	2.637	5	5	15	1	1	1
rs11326704	3	46347744	C	CA	0.2276	NA	NA	NA	0.221985	rs3918355	2	UQCRC2P1	4337	intergenic	2.636	NA	5	15	0	1	1
rs59220160	3	45478203	G	A	0.1879	NA	NA	NA	0.0676425	rs141045534	2	LARS2	0	intronic	2.632	7	5	5	1	1	1
rs3918357	3	46393970	C	A	0.08648	NA	NA	NA	0.129687	rs77116118	2	CCR2	1254	intergenic	2.632	5	5	14	1	1	1
rs142812737	3	101366968	AAAC	A	0.4364	NA	NA	NA	0.601942	rs2290859	3	Y_RNA	601	downstream	2.63	NA	4	5	1	1	1
rs4510364	3	101147411	G	A	0.4115	5.52848e-07	-0.0226118	0.00451603	0.217125	rs2290859	3	SENP7	0	intronic	2.629	6	5	15	1	1	1
rs59226168	3	46028320	C	T	0.2406	0.00589491	-0.0144081	0.00523252	0.0782996	rs1047444	2	FYCO1	0	intronic	2.628	5	2	7	1	1	1
rs75095960	3	101671243	A	G	0.1481	0.0179265	-0.0160642	0.00678636	0.169138	rs2290859	3	RP11-221J22.1	0	ncRNA_intronic	2.627	6	5	15	0	1	1
rs12137164	1	155095977	T	C	0.4076	NA	NA	NA	0.521448	rs7556304	1	Y_RNA	2902	intergenic	2.626	6	5	14	1	1	1
rs9754948	3	101124982	T	C	0.4115	5.02824e-07	-0.0225697	0.00449127	0.217125	rs2290859	3	SENP7	0	intronic	2.623	6	5	15	1	1	1
rs9828111	3	101197777	C	T	0.498	1.79988e-08	-0.0255091	0.00453075	0.131922	rs2290859	3	SENP7	0	intronic	2.623	7	4	5	1	1	1
rs79595750	3	195418153	G	C	0.327	NA	NA	NA	0.15017	rs2260685	4	LINC00969	0	ncRNA_intronic	2.623	5	4	5	0	1	1
rs842457	3	195537400	A	G	0.3748	0.00987824	0.0117579	0.00455722	0.341253	rs2260685	4	MUC4	0	intronic	2.622	NA	1	14	1	1	1
rs35193819	19	4736668	C	T	0.1948	0.00882727	-0.0150645	0.00575273	0.0887054	rs732631	9	AC005783.1	10276	intergenic	2.622	6	5	14	0	1	1
rs11085759	19	8984516	C	T	0.3966	0.00353616	0.0139668	0.00478836	0.369863	rs73005873	10	MUC16	0	intronic	2.621	7	4	15	1	1	1
rs4683176	3	46123198	T	A	0.4235	NA	NA	NA	0.079079	rs1047444	2	XCR1	53963	intergenic	2.62	6	5	15	0	1	1
rs9290403	3	101225726	A	G	0.4115	5.99624e-07	-0.0225388	0.00451559	0.217125	rs2290859	3	SENP7	0	intronic	2.62	5	4	5	1	1	1
rs11244033	9	136079182	G	A	0.3449	6.39817e-06	0.0218858	0.00484973	0.216348	rs9411378	5	OBP2B	1481	intergenic	2.62	5	5	14	1	1	1
rs7618553	3	45835828	T	C	0.08847	8.63653e-13	0.0592721	0.00828905	0.765249	rs9852457	2	SLC6A20	0	intronic	2.618	5	2	13	1	1	1
rs168361	3	100908089	T	C	0.2922	7.08562e-05	0.0195284	0.00491479	0.114252	rs2290859	3	snoU13	12586	intergenic	2.618	5	5	15	0	1	1
rs34325523	10	81349216	C	T	0.06958	0.00145041	0.0269512	0.00846345	0.0973043	rs721917	6	MBL3P	4582	intergenic	2.617	6	13	15	0	1	1
rs563243320	1	155084175	T	TTC	0.0666	NA	NA	NA	0.0771435	rs7556304	1	Y_RNA	8790	intergenic	2.615	NA	5	15	0	1	1
rs653395	19	49268194	G	A	0.3201	NA	NA	NA	0.177573	rs679574	11	FGF21	6606	intergenic	2.615	7	5	14	1	1	1
rs2178037	3	101179364	T	C	0.4115	6.73512e-07	-0.0224418	0.00451649	0.217125	rs2290859	3	SENP7	0	intronic	2.614	5	4	5	1	1	1
rs61858844	10	81717524	G	A	0.07058	NA	NA	NA	0.0970174	rs721917	6	SFTPD	0	intronic	2.614	7	5	15	1	1	1
rs1563103	17	38111740	G	A	0.3698	8.08997e-06	-0.0205289	0.00460002	0.208413	rs12941811	8	GSDMA	7485	intergenic	2.613	6	5	5	1	1	1
rs10887391	10	81790941	G	A	0.3718	NA	NA	NA	0.0613152	rs721917	6	C1DP2	658	downstream	2.612	6	14	15	0	1	1
rs61862761	10	81590007	T	C	0.06759	0.00316945	0.025696	0.00870814	0.0887794	rs721917	6	RP11-182L21.6	2648	intergenic	2.611	7	5	15	0	1	0
rs606492	9	136302450	C	T	0.0994	1.43264e-07	-0.0410196	0.00779689	0.989004	rs649078	5	ADAMTS13	0	intronic	2.609	NA	4	15	1	1	1
rs2073827	9	136137133	G	C	0.4085	1.76992e-31	-0.0535977	0.00459195	0.283127	rs9411378	5	ABO	0	ncRNA_intronic	2.608	5	4	14	0	1	1
rs1491957	3	46274960	T	C	0.4622	NA	NA	NA	0.0682335	rs1047444	2	CCR3	0	intronic	2.607	NA	5	15	1	1	1
rs61862083	10	81349788	G	A	0.06759	NA	NA	NA	0.0979226	rs721917	6	MBL3P	5154	intergenic	2.607	7	14	15	0	1	1
rs143616957	1	155130356	T	TATAA	0.03678	NA	NA	NA	0.0514004	rs7556304	1	HMGN2P18	9060	intergenic	2.606	NA	14	15	0	1	1
rs149352844	10	81989464	CAAA	C	0.06958	NA	NA	NA	0.0973043	rs721917	6	RP11-40F6.1	3955	intergenic	2.605	NA	5	15	0	1	1
rs7617872	3	46239473	A	G	0.06561	NA	NA	NA	0.20397	rs1047444	2	CCR3	0	intronic	2.604	7	5	15	1	1	1
rs13081846	3	101383321	T	C	0.328	2.48997e-24	-0.0480586	0.00472188	0.920639	rs2290859	3	ZBTB11	0	intronic	2.603	7	4	4	1	1	1
rs11288854	3	195424067	C	CT	0.2922	NA	NA	NA	0.0636707	rs2260685	4	LINC00969	0	ncRNA_intronic	2.603	NA	4	5	0	0	1
rs3094327	9	136322529	C	T	0.1421	1.05581e-08	-0.0370148	0.00646942	0.499815	rs649078	5	ADAMTS13	0	intronic	2.601	NA	4	15	1	1	1
rs13094465	3	195494232	T	C	0.159	0.000727958	0.0201428	0.00596149	0.173826	rs2260685	4	MUC4	0	intronic	2.6	5	1	15	1	1	0
rs1923539	10	81694950	G	A	0.2386	NA	NA	NA	0.379534	rs721917	6	MBL1P	0	ncRNA_intronic	2.599	NA	5	14	1	1	1
rs3096335	3	195534111	G	A	0.3777	0.00503643	0.0126158	0.0044981	0.343619	rs2260685	4	MUC4	0	intronic	2.598	NA	5	14	1	1	1
rs7629999	3	46043308	G	T	0.1948	0.00804079	-0.0151443	0.00571408	0.0502095	rs1047444	2	FYCO1	5991	intergenic	2.597	7	5	15	1	1	1
rs146285477	3	46033167	G	GCCTTACCCACAGACTCCTTCAC	0.1223	NA	NA	NA	0.0920915	rs77116118	2	FYCO1	0	intronic	2.596	NA	2	5	1	1	1
10:81251748:A:C	10	81251748	A	C	0.2714	NA	NA	NA	0.0535714	rs721917	6	TPRX1P1	7673	intergenic	2.594	NA	5	14	0	1	1
rs36195416	19	49211158	A	G	0.3887	NA	NA	NA	0.631301	rs679574	11	FUT2	1950	intergenic	2.594	6	5	5	1	1	1
rs8176717	9	136133034	G	T	0.2207	1.86153e-15	-0.0408635	0.00513991	0.137504	rs9411378	5	ABO	0	ncRNA_intronic	2.593	NA	4	14	0	1	1
rs4253470	10	81363991	A	T	0.06958	0.000845057	0.0278267	0.00833734	0.0973043	rs721917	6	SFTPA1	6703	intergenic	2.593	6	9	15	1	1	1
rs73306870	17	38360869	C	A	0.168	NA	NA	NA	0.0625148	rs12941811	8	RAPGEFL1	8960	intergenic	2.593	5	5	15	1	1	1
rs113493909	3	195342124	A	T	0.3946	NA	NA	NA	0.0993915	rs2260685	4	AC069213.1	0	ncRNA_intronic	2.591	4	1	15	0	1	1
rs78430926	19	49203790	G	A	0.172	0.00014151	0.0266321	0.00699829	0.156024	rs679574	11	FUT2	0	intronic	2.591	7	4	5	1	1	1
rs6779153	3	101335471	A	G	0.4781	5.22481e-05	0.0180904	0.00447192	0.111884	rs2290859	3	RNU6-1256P	698	downstream	2.589	6	5	15	0	1	1
rs2550295	3	195457853	C	T	0.4245	0.00931994	0.0153316	0.00589657	0.405186	rs2260685	4	LINC00969:MUC20	0:0	ncRNA_intronic	2.589	NA	4	15	1	1	1
rs6668815	1	155124985	A	G	0.4056	9.88003e-09	-0.0263543	0.00459712	0.675979	rs7556304	1	HMGN2P18	3689	intergenic	2.588	6	13	15	0	1	1
rs117121830	3	46081454	C	T	0.01988	0.0214194	-0.0338622	0.0147195	0.069384	rs77155068	2	XCR1	12219	intergenic	2.586	6	13	15	0	1	1
rs368565	19	49201217	C	T	0.4722	NA	NA	NA	0.645494	rs679574	11	FUT2	0	intronic	2.584	6	1	5	1	1	1
rs35423534	1	155649972	CAA	C	0.3449	NA	NA	NA	0.169582	rs7556304	1	MSTO1:MSTO2P:YY1AP1	0:0:0	ncRNA_intronic	2.582	NA	4	4	1	1	1
rs1542754	3	46272456	T	C	0.3191	NA	NA	NA	0.0627597	rs3918355	2	CCR3	0	intronic	2.582	NA	5	15	1	1	1
rs906381	3	100906008	G	A	0.2922	6.55033e-05	0.019522	0.00489021	0.114252	rs2290859	3	snoU13	14667	intergenic	2.582	7	5	15	0	1	1
rs6783993	3	46343693	C	G	0.2286	0.000592649	-0.018072	0.00526119	0.218214	rs3918355	2	UQCRC2P1	8388	intergenic	2.581	7	2	15	0	1	1
rs35522855	19	50846561	A	G	0.3062	5.19061e-07	0.0246602	0.00491324	0.810265	rs1405655	12	NR1H2:NAPSB	0:0	ncRNA_intronic	2.581	4	1	15	1	1	1
rs7431086	3	101042594	T	C	0.4115	6.12834e-07	-0.0224585	0.0045033	0.217125	rs2290859	3	SENP7	454	downstream	2.579	7	4	15	1	1	1
rs7080720	10	81816317	T	C	0.4324	0.0244779	0.0101403	0.00450769	0.151034	rs721917	6	TMEM254-AS1	0	ncRNA_intronic	2.576	6	5	15	0	1	1
rs8071050	17	38106599	A	G	0.4632	0.000795291	-0.0148646	0.00443135	0.196253	rs12941811	8	LRRC3C	5598	intergenic	2.575	5	5	15	1	1	1
rs17078348	3	45847241	A	G	0.1034	NA	NA	NA	0.149993	rs77155068	2	SLC6A20	9213	intergenic	2.574	7	4	15	1	1	1
rs66484806	3	46459490	C	T	0.4076	6.87399e-05	0.0186912	0.00469557	0.0819599	rs3918355	2	CCRL2	5001	intergenic	2.574	5	4	15	1	1	1
rs35104437	19	49301882	CCTTT	C	0.2177	NA	NA	NA	0.248929	rs4801778	11	BCAT2	0	intronic	2.573	NA	4	5	1	1	1
rs11078930	17	38141955	C	T	0.3668	5.93769e-08	0.0249347	0.00459993	0.41713	rs12941811	8	PSMD3	0	intronic	2.572	6	4	4	1	1	1
rs9851091	3	101238546	A	G	0.4115	1.9585e-07	-0.0235375	0.00452363	0.215295	rs2290859	3	FAM172BP	0	ncRNA_intronic	2.571	7	5	14	1	1	1
rs12974961	19	50858016	T	C	0.4423	0.00226677	0.0164424	0.00538592	0.335964	rs1405655	12	NR1H2	0	intronic	2.571	7	5	15	1	1	1
rs2097282	3	46378025	T	C	0.3072	NA	NA	NA	0.136915	rs3918355	2	CCR2	17199	intergenic	2.568	6	5	15	0	1	1
rs62275203	3	100707947	T	C	0.1541	0.00581152	-0.0185492	0.00672504	0.0653583	rs2290859	3	ABI3BP	0	intronic	2.567	5	5	15	1	1	1
rs142690167	10	81523344	T	C	0.1123	0.0162742	0.0183147	0.00762251	0.0530903	rs721917	6	RP11-119F19.2	0	ncRNA_intronic	2.567	7	4	15	0	1	0
rs12385758	10	81769196	T	A	0.3509	NA	NA	NA	0.171155	rs721917	6	RP11-369J21.11	8272	intergenic	2.567	6	14	15	0	1	1
rs55889649	3	101190939	G	A	0.4115	8.58529e-07	-0.0222287	0.00451659	0.217125	rs2290859	3	SENP7	0	intronic	2.566	7	5	15	1	1	1
rs28408693	9	136309767	A	C	0.04274	1.2086e-09	0.0723541	0.0119021	0.118674	rs7046863	5	ADAMTS13	0	intronic	2.566	5	4	15	1	1	1
rs8176694	9	136137646	T	C	0.172	1.51698e-11	-0.0404188	0.00599128	0.112389	rs9411378	5	ABO	0	ncRNA_intronic	2.565	NA	4	14	0	1	1
rs13301148	9	136115440	C	T	0.1213	1.50604e-08	0.0413193	0.00729911	0.415368	rs7046863	5	ABO:RP11-430N14.4	10347:10347	intergenic	2.564	5	5	14	0	1	1
rs13059986	3	45740776	A	T	0.1193	NA	NA	NA	0.0799675	rs141045534	2	SACM1L	0	intronic	2.562	6	4	5	1	1	1
rs55875328	3	46051702	G	A	0.1262	NA	NA	NA	0.0886605	rs77116118	2	XCR1	6813	intergenic	2.562	5	5	15	1	1	1
rs9812849	3	101180385	A	C	0.4115	6.11111e-07	-0.0224216	0.0044954	0.217125	rs2290859	3	SENP7	0	intronic	2.562	1f	4	5	1	1	1
rs73205710	3	195482446	A	G	0.1153	0.0441659	-0.0155391	0.00772126	0.0893888	rs2260685	4	MUC4	0	intronic	2.562	5	4	14	1	1	1
rs71327021	3	46120517	A	G	0.1223	NA	NA	NA	0.0920915	rs77116118	2	XCR1	51282	intergenic	2.561	4	1	15	0	1	1
rs9411393	9	136176125	A	G	0.2575	NA	NA	NA	0.122726	rs35698328	5	Y_RNA	1827	intergenic	2.561	5	9	14	0	1	0
rs9650779	9	136184896	G	A	0.4245	NA	NA	NA	0.0584683	rs649078	5	LCN1P2	0	ncRNA_intronic	2.56	5	5	15	0	1	0
rs7554780	1	155249698	G	T	0.2793	NA	NA	NA	0.275591	rs7556304	1	HCN3	0	intronic	2.558	7	4	5	1	1	1
rs72198699	3	46287234	CTCT	C	0.2207	NA	NA	NA	0.11289	rs3918355	2	CCR3	0	intronic	2.557	NA	5	15	1	1	1
rs12451547	17	38181168	T	C	0.3688	3.4743e-06	0.0215073	0.00463461	0.422289	rs12941811	8	MED24	0	intronic	2.557	6	4	4	1	1	1
rs11710533	3	101351472	G	A	0.328	2.91447e-24	-0.0493612	0.00485718	0.920639	rs2290859	3	Y_RNA	4221	intergenic	2.555	5	1	15	0	1	1
rs149037075	9	136130855	TTCTG	T	0.0825	NA	NA	NA	0.321296	rs7046863	5	ABO:RP11-430N14.4	0:0	ncRNA_exonic	2.555	NA	4	14	0	1	1
rs528126412	10	81374261	G	C	0.4543	NA	NA	NA	0.12001	rs721917	6	SFTPA1	0	UTR3	2.555	NA	5	15	1	1	1
rs2152548	10	81802667	G	A	0.08449	0.0127472	0.0191508	0.00768876	0.05712	rs721917	6	C1DP4	1866	intergenic	2.555	7	14	15	0	1	1
rs9832890	3	101088429	T	C	0.4115	4.79205e-07	-0.0226305	0.00449512	0.217125	rs2290859	3	SENP7	0	intronic	2.553	6	4	5	1	1	1
rs55721154	3	101190807	C	T	0.4115	7.6206e-07	-0.0223337	0.00451657	0.217125	rs2290859	3	SENP7	0	intronic	2.553	6	5	15	1	1	1
rs12639314	3	46141504	A	C	0.1809	NA	NA	NA	0.0526969	rs1047444	2	FLT1P1	42345	intergenic	2.552	6	1	15	0	1	1
rs2974935	1	155181843	T	G	0.4761	NA	NA	NA	0.555399	rs7556304	1	MTX1:RP11-263K19.6	0:0	ncRNA_intronic	2.551	NA	1	5	1	1	1
10:81659190:A:C	10	81659190	C	A	0.3956	NA	NA	NA	0.457627	rs721917	6	MBL1P	5463	intergenic	2.551	6	5	15	0	1	1
rs4795414	17	38157920	G	T	0.3787	7.53982e-07	-0.0230644	0.00466238	0.840725	rs12941811	8	PSMD3	3706	intergenic	2.549	7	5	15	1	1	1
rs2856765	3	46413950	G	A	0.3678	0.0289033	0.0101929	0.00466539	0.0921199	rs3918355	2	RP11-24F11.2:CCR5	0:0	ncRNA_intronic	2.548	5	1	14	1	1	1
rs34744830	3	101311233	G	A	0.4781	3.20937e-05	0.0186514	0.00448558	0.111884	rs2290859	3	PCNP	0	intronic	2.548	7	4	4	1	1	1
rs143743555	10	81349765	C	T	0.06759	0.020271	0.0227932	0.00981916	0.0979226	rs721917	6	MBL3P	5131	intergenic	2.548	7	14	15	0	1	1
rs9812655	3	46135532	C	T	0.02087	0.0273034	-0.0315485	0.0142937	0.0653233	rs77155068	2	FLT1P1	48317	intergenic	2.547	5	2	15	0	1	1
rs4424335	9	136113559	C	G	0.1014	0.014341	0.0176262	0.00719845	0.327208	rs7046863	5	LCN1P1	9565	intergenic	2.546	5	2	7	0	1	1
rs6808961	3	195468430	A	G	0.3837	NA	NA	NA	0.0834155	rs2260685	4	MUC20	435	downstream	2.543	7	5	14	1	1	1
rs143736633	3	101364588	G	GA	0.4016	NA	NA	NA	0.30359	rs2290859	3	Y_RNA	1676	intergenic	2.542	NA	5	5	1	1	1
rs11201056	10	81749810	A	G	0.3976	0.0187861	0.0106294	0.00452363	0.417791	rs721917	6	RP11-479O17.7	6813	intergenic	2.541	6	5	14	1	1	1
rs57301724	19	49402332	C	T	0.2734	NA	NA	NA	0.259245	rs4801778	11	TULP2	341	upstream	2.54	4	1	5	1	1	1
rs712006	3	195473620	G	A	0.1392	NA	NA	NA	0.0959607	rs2260685	4	MUC4	15	downstream	2.539	5	4	14	1	1	1
rs6441959	3	46342429	G	A	0.2157	NA	NA	NA	0.126576	rs3918355	2	UQCRC2P1	9652	intergenic	2.538	5	2	15	0	1	1
rs9821273	3	101173709	G	A	0.4115	6.00378e-07	-0.0225418	0.00451639	0.217125	rs2290859	3	SENP7	0	intronic	2.538	7	4	5	1	1	1
rs11315312	3	101225904	C	CA	0.4801	NA	NA	NA	0.055323	rs2290859	3	SENP7	0	intronic	2.537	NA	4	5	1	1	1
rs2641717	3	195487117	T	C	0.2873	2.98888e-06	0.0223955	0.00479398	0.296226	rs2260685	4	MUC4	0	intronic	2.537	NA	4	14	1	1	1
rs71628695	1	155847427	C	T	0.07455	0.00030271	-0.0367511	0.010172	0.055544	rs7556304	1	SYT11	0	intronic	2.534	6	4	5	1	1	1
rs9881145	3	101228036	C	T	0.4115	3.56988e-07	-0.0229376	0.0045059	0.217125	rs2290859	3	SENP7	0	intronic	2.534	6	5	5	1	1	1
rs56147535	10	82027625	G	T	0.1074	0.0260366	0.0152925	0.00687099	0.0973022	rs721917	6	MAT1A	3950	intergenic	2.533	7	5	15	1	1	1
rs9905959	17	38031138	A	G	0.4722	4.76039e-05	0.0180488	0.00443777	0.0810243	rs12941811	8	ZPBP2	0	intronic	2.533	7	9	14	1	1	1
rs140339848	3	46339747	CAAGTT	C	0.2932	NA	NA	NA	0.137148	rs1047444	2	UQCRC2P1	12334	intergenic	2.532	NA	2	15	0	1	1
rs370049971	3	101473740	A	AT	0.1958	NA	NA	NA	0.113472	rs2290859	3	CEP97	0	intronic	2.532	NA	4	5	1	1	1
rs6597609	9	136081466	T	C	0.3191	NA	NA	NA	0.108356	rs7046863	5	OBP2B	0	intronic	2.532	5	4	14	1	1	1
rs28515897	1	155671298	C	T	0.2435	NA	NA	NA	0.169682	rs7556304	1	MSTO1:MSTO2P:DAP3	0:0:0	ncRNA_intronic	2.53	7	5	5	1	1	1
rs4456207	10	81751238	T	A	0.3976	0.0216599	0.0103841	0.00452215	0.417791	rs721917	6	RP11-479O17.7	8241	intergenic	2.53	7	5	15	1	1	1
rs6809742	3	101288157	C	G	0.4771	NA	NA	NA	0.109736	rs2290859	3	TRMT10C	2866	intergenic	2.529	5	5	5	1	1	1
rs9411381	9	136156067	T	C	0.172	7.18541e-15	-0.0448391	0.00576252	0.279243	rs35698328	5	ABO	5449	intergenic	2.529	4	2	14	0	1	1
rs374651994	3	46535642	G	A	0.1948	NA	NA	NA	0.0511797	rs77116118	2	RTP3	3338	intergenic	2.527	6	5	15	1	1	1
rs10936608	3	101127464	G	A	0.4115	6.24515e-07	-0.0225129	0.00451751	0.217125	rs2290859	3	SENP7	0	intronic	2.526	6	5	15	1	1	1
rs2688507	3	195497981	C	T	0.4563	NA	NA	NA	0.456584	rs2260685	4	MUC4	0	intronic	2.526	5	4	15	1	1	0
rs1191520	14	29750098	T	C	0.337	0.0168209	0.0128377	0.00537009	0.0599028	rs184781326	7	RP11-562L8.1	0	ncRNA_intronic	2.526	6	5	15	0	1	1
rs11709158	3	101355590	G	A	0.09245	0.0122376	0.0220255	0.00879184	0.0555187	rs2290859	3	Y_RNA	8339	intergenic	2.524	4	1	15	0	1	1
rs592779	3	101584944	C	T	0.3986	2.52852e-05	-0.0190759	0.00452869	0.214078	rs2290859	3	NFKBIZ	5077	intergenic	2.524	NA	2	15	1	1	1
rs4683891	3	101052878	C	T	0.4115	6.51499e-07	-0.0223925	0.00450075	0.217125	rs2290859	3	SENP7	0	intronic	2.522	5	4	5	1	1	1
rs116589706	3	101077189	A	T	0.01789	0.00221753	-0.0462319	0.0151113	0.0630088	rs2290859	3	SENP7:ZNF90P1	0:0	ncRNA_exonic	2.522	6	4	5	1	1	1
rs77818412	3	101327769	G	A	0.2416	3.34709e-18	-0.0452022	0.00519622	0.639448	rs2290859	3	RNU6-1256P	6900	intergenic	2.521	6	5	15	0	1	1
rs1008250	9	136397834	A	G	0.3121	0.0327181	0.0107391	0.00502879	0.0892131	rs7046863	5	ADAMTSL2	0	intronic	2.52	5	2	14	1	1	1
rs2930449	3	100890634	G	A	0.2734	0.00198699	0.0155756	0.0050371	0.0790373	rs2290859	3	ACTR3P3	7803	intergenic	2.519	5	5	15	0	1	1
rs112195100	19	4728301	T	C	0.1223	NA	NA	NA	0.103913	rs732631	9	AC005783.1	1909	intergenic	2.519	6	5	15	1	0	1
rs2291653	3	195477715	A	C	0.3698	NA	NA	NA	0.416651	rs2260685	4	MUC4	0	intronic	2.517	NA	5	14	1	1	1
rs61650989	3	46054156	G	T	0.1262	NA	NA	NA	0.0886605	rs77116118	2	XCR1	4359	intergenic	2.512	6	5	15	1	1	1
rs77109309	3	100819032	T	A	0.2107	0.00357354	0.0167814	0.00575981	0.052002	rs2290859	3	ACTR3P3	62905	intergenic	2.512	5	7	15	0	1	1
rs34181125	3	101490278	A	G	0.335	6.19547e-25	-0.0483378	0.00468736	0.958364	rs2290859	3	CEP97	871	downstream	2.511	6	5	5	1	1	1
rs12134456	1	155722506	C	G	0.3728	NA	NA	NA	0.373428	rs7556304	1	GON4L	0	intronic	2.51	6	4	4	1	1	1
rs2001984	19	4607852	A	G	0.4314	NA	NA	NA	0.0569696	rs732631	9	CTB-50L17.2	13353	intergenic	2.51	7	5	14	0	1	0
rs551781252	3	101444721	G	GT	0.3718	NA	NA	NA	0.288335	rs2290859	3	CEP97	0	intronic	2.509	NA	1	1	1	1	1
rs75385771	10	81692779	T	C	0.07058	0.000949102	0.0275075	0.00832251	0.0970174	rs721917	6	MBL1P	0	ncRNA_intronic	2.509	7	5	14	1	1	1
rs5851236	3	100615940	T	TAAG	0.1561	NA	NA	NA	0.0640632	rs2290859	3	ABI3BP	0	intronic	2.506	NA	4	15	1	1	1
rs2758554	10	81691080	C	T	0.2694	NA	NA	NA	0.47244	rs721917	6	MBL1P	0	ncRNA_intronic	2.506	NA	5	14	1	1	1
rs2039398	1	155538579	A	G	0.1581	NA	NA	NA	0.137063	rs7556304	1	RP11-29H23.7	2481	intergenic	2.501	NA	4	5	1	1	1
rs77102268	3	100846058	A	C	0.2018	0.0150428	-0.0146123	0.00600995	0.0792514	rs2290859	3	ACTR3P3	35879	intergenic	2.501	7	5	15	0	1	1
rs80012472	3	101387879	A	AT	0.327	NA	NA	NA	0.916389	rs2290859	3	ZBTB11	0	intronic	2.501	NA	4	4	1	1	1
rs55913526	17	38115299	C	T	0.07753	0.0140116	-0.0224681	0.00914465	0.115129	rs12941811	8	GSDMA	3926	intergenic	2.501	4	1	15	1	1	1
rs59323905	19	50848025	G	A	0.3062	2.50694e-07	0.0252342	0.00489303	0.810265	rs1405655	12	NR1H2:NAPSB	0:0	intronic	2.5	4	1	9	1	1	1
rs2305482	17	38140927	A	C	0.4602	1.7256e-07	0.0231443	0.00442808	0.823285	rs12941811	8	PSMD3	0	intronic	2.499	5	4	4	1	1	1
rs78773734	14	29461657	T	G	0.05467	1.49524e-07	-0.0657559	0.0125174	1	rs184781326	7	RP11-148E17.1	0	ncRNA_intronic	2.497	7	9	15	0	0	1
rs491105	9	136186926	C	T	0.338	4.43846e-08	-0.0262405	0.00479501	0.263429	rs7046863	5	LCN1P2	1621	intergenic	2.496	7	5	15	0	1	0
rs348889	3	100903998	A	T	0.2922	4.48021e-05	0.0198074	0.00485332	0.114252	rs2290859	3	snoU13	16677	intergenic	2.493	5	5	15	0	1	1
rs494242	9	136145118	C	T	0.3996	NA	NA	NA	0.638316	rs9411378	5	ABO	0	ncRNA_intronic	2.492	4	2	14	0	1	1
rs968471	9	136344613	G	A	0.1103	NA	NA	NA	0.431329	rs649078	5	SLC2A6	353	upstream	2.492	3a	1	2	1	1	1
rs9842354	3	101095604	T	C	0.169	NA	NA	NA	0.079648	rs2290859	3	SENP7	0	intronic	2.491	6	5	5	1	1	1
rs201415060	10	81600203	A	G	0.1074	NA	NA	NA	0.0545415	rs721917	6	NUTM2E	910	upstream	2.489	5	14	15	1	1	0
rs3934643	10	81736817	G	A	0.1054	2.49608e-07	0.0352584	0.00683569	0.185447	rs721917	6	SFTPD	0	intronic	2.482	NA	5	15	1	1	1
rs2617802	19	49114479	T	G	0.2157	0.00275986	0.0160891	0.00537507	0.110714	rs679574	11	FAM83E	0	intronic	2.482	NA	4	5	1	1	1
rs141846472	19	49262381	AAAAT	A	0.2256	NA	NA	NA	0.154485	rs679574	11	FGF21	793	downstream	2.48	NA	5	14	1	1	1
rs73061614	19	49343289	T	C	0.172	4.78088e-07	-0.0314961	0.00625555	0.554306	rs4801778	11	PLEKHA4	0	intronic	2.478	7	4	5	1	1	1
rs71315243	3	101283050	T	C	0.1461	1.61752e-05	0.0263189	0.00610359	0.0843185	rs2290859	3	TRMT10C	0	intronic	2.477	7	4	5	1	1	1
rs582094	9	136145484	A	T	0.3708	NA	NA	NA	0.725229	rs9411378	5	ABO	0	ncRNA_intronic	2.477	3a	3	14	0	1	1
14:29753269:A:G	14	29753269	G	A	0.338	NA	NA	NA	0.0595085	rs184781326	7	RP11-562L8.1	0	ncRNA_intronic	2.477	NA	9	15	0	1	1
rs13068296	3	100819687	T	C	0.2237	0.00656526	-0.0140314	0.00516215	0.0624578	rs2290859	3	ACTR3P3	62250	intergenic	2.476	6	5	15	0	1	1
rs11923667	3	101268080	T	A	0.4085	NA	NA	NA	0.217143	rs2290859	3	TRMT10C	12625	intergenic	2.476	5	7	15	0	1	1
rs11795119	9	136076176	C	G	0.08946	2.32771e-06	0.0443181	0.00938412	0.197323	rs7046863	5	OBP2B	4487	intergenic	2.475	4	5	14	1	1	1
rs75945649	14	29383826	A	T	0.05666	5.8593e-08	-0.0681775	0.0125718	0.963493	rs184781326	7	CTD-2384A14.1	0	ncRNA_intronic	2.475	6	9	15	0	0	1
rs35810131	3	101200959	C	T	0.4115	5.2513e-07	-0.0232137	0.0046271	0.217125	rs2290859	3	SENP7	0	intronic	2.474	7	5	5	1	1	1
rs371735069	17	38214580	G	GCCCAGAC	0.3658	NA	NA	NA	0.305184	rs12941811	8	MED24:THRA	0:0	UTR5	2.472	NA	1	7	1	1	1
rs17885849	10	81324772	C	T	0.06958	0.000657355	0.0283226	0.00831362	0.0973043	rs721917	6	SFTPA2	4618	intergenic	2.471	NA	9	14	1	1	1
rs62068184	17	38113054	C	T	0.3718	0.000127551	-0.0178032	0.00464696	0.210049	rs12941811	8	GSDMA	6171	intergenic	2.471	6	5	5	1	1	1
rs676388	19	49211969	T	C	0.4702	NA	NA	NA	0.840977	rs679574	11	FUT2	2761	intergenic	2.471	4	5	5	1	1	1
rs142022143	3	195500100	A	G	0.1083	NA	NA	NA	0.0548444	rs2260685	4	MUC4	0	intronic	2.47	5	4	15	1	1	1
rs8103192	19	4630508	C	T	0.3529	NA	NA	NA	0.0555824	rs732631	9	CTB-50L17.2	8188	intergenic	2.469	6	5	15	1	1	0
rs9682739	3	101232057	G	A	0.3907	NA	NA	NA	0.171861	rs2290859	3	SENP7	0	UTR5	2.468	2b	1	1	1	1	1
rs1726802	19	50905189	G	T	0.07058	NA	NA	NA	0.177944	rs1405655	12	POLD1	0	intronic	2.468	2a	4	5	1	1	1
rs12985344	19	50954750	C	T	0.333	NA	NA	NA	0.0670518	rs1405655	12	MYBPC2	0	intronic	2.468	5	4	14	1	1	0
rs2550249	3	195500547	G	T	0.3121	NA	NA	NA	0.632704	rs2260685	4	MUC4	0	intronic	2.467	4	4	15	1	1	1
rs9696579	9	136383462	G	C	0.3062	2.67029e-05	-0.0224242	0.00533921	0.0961988	rs649078	5	TMEM8C	0	intronic	2.467	5	4	15	1	1	1
rs61860583	10	81533643	G	T	0.06958	NA	NA	NA	0.0833985	rs721917	6	RP11-119F19.2	7557	intergenic	2.467	6	5	15	0	1	1
rs2009578	1	155207626	G	A	0.336	NA	NA	NA	0.374795	rs7556304	1	GBA	0	intronic	2.466	NA	4	4	1	1	1
rs2548957	19	49262500	G	A	0.4632	0.00088832	0.0149461	0.00449682	0.13461	rs679574	11	FGF21	912	downstream	2.466	NA	5	14	1	1	1
rs142296350	19	49355146	C	T	0.1561	2.61868e-09	-0.0414214	0.00695706	0.530616	rs4801778	11	PLEKHA4	0	intronic	2.466	7	4	5	1	1	1
rs57215339	3	101250746	G	A	0.4085	NA	NA	NA	0.217143	rs2290859	3	FAM172BP	8014	intergenic	2.465	4	5	15	0	1	1
3:101756993:C:CT	3	101756993	C	CT	0.09046	NA	NA	NA	0.0530841	rs2290859	3	RP11-221J22.1:RP11-221J22.2	40222:40222	NA	2.464	NA	5	15	0	0	1
rs281398	19	49177030	C	T	0.1412	6.73322e-05	0.0240961	0.00604591	0.0756295	rs679574	11	SEC1P	0	ncRNA_intronic	2.464	NA	2	15	1	1	1
rs1619335	10	81429114	T	C	0.07455	NA	NA	NA	0.0616372	rs721917	6	RP11-506M13.3:RP11-119F19.2	0:0	ncRNA_intronic	2.463	NA	7	15	0	1	1
rs67837020	17	38017313	ATAAAAAG	A	0.03082	NA	NA	NA	0.0507314	rs12941811	8	IKZF3	0	intronic	2.46	NA	1	14	1	1	1
rs62245106	3	45968668	C	T	0.1978	0.000367851	-0.0204013	0.00572727	0.0599518	rs1047444	2	FYCO1	0	intronic	2.458	5	4	5	1	1	1
rs420406	10	81419261	T	C	0.3559	NA	NA	NA	0.128126	rs721917	6	RP11-506M13.3	1385	intergenic	2.458	NA	15	15	0	1	0
rs12412412	10	81975334	A	G	0.06958	0.00174845	0.0262296	0.00838023	0.0973043	rs721917	6	LINC00857	0	ncRNA_intronic	2.458	7	5	15	0	1	1
rs34610609	3	46081707	C	T	0.1441	NA	NA	NA	0.0716923	rs77116118	2	XCR1	12472	intergenic	2.457	5	13	15	0	1	1
rs2073828	9	136137140	G	A	0.4076	NA	NA	NA	0.288897	rs9411378	5	ABO	0	ncRNA_intronic	2.457	5	4	14	0	1	1
rs7619540	3	101219818	G	A	0.4115	4.90247e-07	-0.0226336	0.00449964	0.217125	rs2290859	3	SENP7	0	intronic	2.455	7	4	5	1	1	1
rs13059470	3	101424800	G	A	0.333	5.33112e-26	-0.0496787	0.00471091	0.941645	rs2290859	3	PDCL3P4	6515	intergenic	2.455	7	5	15	0	1	1
10:81334108:G:T	10	81334108	T	G	0.01392	NA	NA	NA	0.0973043	rs721917	6	MBL3P	7945	NA	2.453	NA	9	15	0	1	1
rs11195667	10	81573179	T	C	0.4135	NA	NA	NA	0.0983349	rs721917	6	RP11-773D16.1	0	ncRNA_intronic	2.452	7	5	15	0	1	1
rs140077956	1	155872490	GA	G	0.1431	NA	NA	NA	0.0810676	rs7556304	1	RIT1	0	intronic	2.451	NA	4	4	1	1	0
rs185733666	10	81335562	A	G	0.4135	NA	NA	NA	0.135878	rs721917	6	MBL3P	6491	intergenic	2.45	6	9	15	0	1	1
rs17881986	10	81323883	G	A	0.2078	1.78613e-06	0.0262072	0.00548701	0.115672	rs721917	6	SFTPA2	3729	intergenic	2.449	NA	7	14	1	1	1
rs66924817	10	81656211	TA	T	0.3956	NA	NA	NA	0.457627	rs721917	6	PGGT1BP2	3279	intergenic	2.448	NA	13	15	0	1	1
rs11200936	10	81726229	C	G	0.4493	NA	NA	NA	0.403541	rs721917	6	SFTPD	0	intronic	2.448	7	14	15	1	1	1
rs56177128	19	49353418	A	G	0.162	1.61036e-08	-0.0383064	0.00678065	0.507908	rs4801778	11	PLEKHA4	0	intronic	2.448	6	4	5	1	1	1
rs1620838	3	101648610	G	T	0.333	0.043502	-0.00943554	0.0046737	0.183578	rs2290859	3	RP11-221J22.1	11092	intergenic	2.447	NA	5	15	0	1	1
rs12451100	17	38119831	G	T	0.4443	0.000351052	-0.0158087	0.00442278	0.191653	rs12941811	8	GSDMA	0	intronic	2.446	6	5	14	1	1	1
rs62130349	19	49221209	A	G	0.07555	NA	NA	NA	0.0522864	rs679574	11	MAMSTR	0	intronic	2.446	7	1	5	1	1	1
rs12639258	3	46565749	G	A	0.2366	0.0142235	0.0133702	0.00545371	0.0674762	rs1047444	2	LRRC2	0	intronic	2.443	4	4	15	1	1	1
rs62282212	3	101357005	C	T	0.164	1.4913e-06	-0.0302526	0.00628638	0.396542	rs2290859	3	Y_RNA	9259	intergenic	2.44	4	1	15	0	1	1
rs201778066	3	100963884	G	GT	0.1262	NA	NA	NA	0.0599775	rs2290859	3	IMPG2	0	intronic	2.439	NA	5	15	1	0	1
rs62640411	19	49325859	G	C	0.2187	NA	NA	NA	0.264672	rs4801778	11	HSD17B14	0	intronic	2.439	4	4	5	1	1	1
rs142752291	19	49353881	C	T	0.1551	2.35199e-09	-0.0411602	0.00689287	0.543841	rs4801778	11	PLEKHA4	0	intronic	2.438	6	4	5	1	1	1
rs41432149	19	50882172	C	T	0.3241	3.55697e-07	0.0246104	0.00483385	0.982588	rs1405655	12	NR1H2	0	intronic	2.438	5	3	4	1	1	1
rs73864352	3	100849565	G	T	0.2018	0.0113099	-0.0152189	0.00600833	0.0792514	rs2290859	3	ACTR3P3	32372	intergenic	2.437	6	7	15	0	1	1
rs10426479	19	49405695	T	G	0.2515	NA	NA	NA	0.220226	rs4801778	11	NUCB1	0	intronic	2.437	3a	4	5	1	1	1
rs952287	3	45899615	A	G	0.2793	NA	NA	NA	0.323352	rs1047444	2	LZTFL1	0	intronic	2.434	NA	5	15	1	1	1
rs7641466	3	46338475	A	G	0.4374	3.33134e-07	-0.0233198	0.00456922	0.143175	rs1047444	2	UQCRC2P1	13606	intergenic	2.434	5	5	15	0	1	1
rs4962114	9	136129611	G	A	0.2207	4.66453e-15	-0.0412083	0.00525908	0.135976	rs9411378	5	ABO:RP11-430N14.4	0:0	ncRNA_exonic	2.433	7	4	14	0	1	1
rs180693821	3	45972171	T	C	0.1978	NA	NA	NA	0.0599518	rs1047444	2	FYCO1	0	intronic	2.432	7	4	4	1	1	1
rs7649353	3	46330422	C	T	0.4374	NA	NA	NA	0.143175	rs1047444	2	UQCRC2P1	21659	intergenic	2.432	7	5	15	0	1	1
rs10901250	9	136121626	G	A	0.165	2.03228e-12	0.0439157	0.0062449	0.694604	rs7046863	5	ABO:RP11-430N14.4	4161:4161	intergenic	2.43	5	5	14	0	1	1
rs11244021	9	136044621	G	T	0.333	1.8505e-06	0.022753	0.00477093	0.0844403	rs35698328	5	GBGT1	5288	intergenic	2.428	2b	5	14	1	1	1
rs142948154	3	195440290	G	A	0.2664	NA	NA	NA	0.170238	rs2260685	4	LINC00969	0	ncRNA_intronic	2.427	4	2	5	1	0	1
rs11583762	1	155085270	G	A	0.4841	NA	NA	NA	0.623637	rs7556304	1	Y_RNA	7695	intergenic	2.424	4	5	15	0	1	1
rs4683153	3	45974968	T	G	0.4175	NA	NA	NA	0.341522	rs1047444	2	FYCO1	0	intronic	2.423	6	4	4	1	1	1
rs150567110	10	81553959	T	C	0.07952	NA	NA	NA	0.061564	rs721917	6	RP11-773D16.1	9853	intergenic	2.423	7	5	15	0	1	0
rs61860034	10	81931848	C	T	0.06958	0.00151003	0.0263929	0.00831863	0.0973043	rs721917	6	ANXA11	0	intronic	2.423	5	4	4	1	1	1
rs148519627	9	136566576	C	T	0.02684	NA	NA	NA	0.0544515	rs35698328	5	SARDH	0	intronic	2.42	5	1	7	1	1	1
rs192627050	3	195689287	G	A	0.175	NA	NA	NA	0.103152	rs2260685	4	SDHAP1	0	ncRNA_intronic	2.419	6	4	5	0	1	1
rs12554449	9	136085200	G	T	0.1909	3.27649e-09	-0.0367534	0.00621138	0.0703101	rs9411378	5	OBP2B	569	upstream	2.419	1f	1	14	1	1	1
rs11793580	9	136168894	C	T	0.08946	5.43799e-17	0.0792315	0.00945843	0.209447	rs9411378	5	Y_RNA	9058	intergenic	2.419	5	9	14	0	1	0
rs61860494	10	81285615	G	C	0.3002	NA	NA	NA	0.0649173	rs721917	6	RP11-589B3.7	648	downstream	2.419	5	7	15	1	1	1
rs12941811	17	38159335	T	C	0.4225	3.4662e-09	0.0266274	0.00450713	1	rs12941811	8	PSMD3	5121	intergenic	2.419	7	5	15	1	1	1
rs12740629	1	155643922	A	G	0.2744	NA	NA	NA	0.197789	rs7556304	1	MSTO1:MSTO2P:YY1AP1	0:0:0	ncRNA_intronic	2.416	7	4	4	1	1	1
rs12491927	3	45828506	G	T	0.17	6.60003e-09	-0.0373933	0.00644623	0.5342	rs76571426	2	SLC6A20	0	intronic	2.413	5	4	15	1	1	1
rs2187674	3	46444405	C	T	0.4016	5.28737e-05	0.0186098	0.00460349	0.0848969	rs3918355	2	RP11-24F11.2	0	ncRNA_intronic	2.413	6	5	15	1	1	1
rs149853133	3	45737713	T	C	0.01491	NA	NA	NA	0.742316	rs141045534	2	SACM1L	0	intronic	2.412	7	4	5	1	1	1
rs1579415	10	81323903	C	T	0.498	0.00114917	-0.0156739	0.00482095	0.10076	rs721917	6	SFTPA2	3749	intergenic	2.41	NA	7	14	1	1	1
3:101756993:C:CTT	3	101756993	CTT	C	0.2594	NA	NA	NA	0.0530841	rs2290859	3	RP11-221J22.1:RP11-221J22.2	40222:40222	intergenic	2.408	NA	5	15	0	0	1
rs58739675	19	49155012	T	C	0.1113	0.00157574	0.0203382	0.0064354	0.0726397	rs679574	11	SEC1P	0	ncRNA_intronic	2.408	5	5	15	1	1	1
rs28575739	3	195233687	A	C	0.3062	0.0115116	0.0134658	0.00532925	0.0527342	rs2260685	4	PPP1R2	7533	intergenic	2.406	6	4	15	1	1	1
rs8113104	19	49354381	A	G	0.1779	5.62362e-07	-0.031312	0.00625775	0.526476	rs4801778	11	PLEKHA4	0	intronic	2.406	5	4	5	1	1	1
rs10887233	10	81715352	C	G	0.1054	1.00975e-06	0.0330415	0.00675732	0.185447	rs721917	6	SFTPD	0	intronic	2.405	5	5	15	1	1	1
rs78226465	3	101230240	G	A	0.1173	4.84275e-05	0.0266662	0.00656305	0.0679833	rs2290859	3	SENP7	0	intronic	2.4	5	1	5	1	1	1
rs34262121	3	100840821	G	A	0.07058	0.0350871	-0.0163656	0.00776595	0.0822118	rs2290859	3	ACTR3P3	41116	intergenic	2.399	6	5	15	0	1	1
rs71325092	3	45947018	A	G	0.1203	NA	NA	NA	0.0956909	rs77116118	2	LZTFL1	0	intronic	2.398	5	5	15	1	1	1
rs9849771	3	46020509	C	T	0.2018	NA	NA	NA	0.618423	rs1047444	2	FYCO1	0	intronic	2.396	7	4	4	1	1	1
rs3846086	3	101059911	C	T	0.4115	6.09832e-07	-0.0224396	0.00449864	0.217125	rs2290859	3	SENP7	0	intronic	2.396	7	4	5	1	1	1
rs2688496	3	195530971	A	G	0.175	0.0171917	0.0132286	0.00555219	0.0695805	rs2260685	4	MUC4	0	intronic	2.396	NA	2	7	1	1	1
rs3774639	3	45983654	G	A	0.4046	0.0388908	0.00961948	0.00465758	0.176634	rs1047444	2	FYCO1:CXCR6	0:0	intronic	2.395	NA	4	5	1	1	1
rs771327	3	101534500	A	G	0.4732	2.32546e-07	-0.0237436	0.00459147	0.451062	rs2290859	3	NXPE3	0	intronic	2.394	NA	5	5	1	1	1
rs60019065	3	46064618	G	C	0.1243	NA	NA	NA	0.0903512	rs77116118	2	XCR1	0	intronic	2.393	3a	1	15	1	1	1
rs13096142	3	46281744	C	T	0.2992	NA	NA	NA	0.0620689	rs3918355	2	CCR3	0	intronic	2.393	6	5	15	1	1	1
rs11655264	17	38138995	G	C	0.4563	1.75839e-06	0.021514	0.00450143	0.604416	rs12941811	8	PSMD3	0	intronic	2.393	5	1	7	1	1	1
rs2373243	3	46470441	G	A	0.34	0.0261734	0.010419	0.00468559	0.0693304	rs3918355	2	LTF	6694	intergenic	2.391	7	2	15	1	1	1
rs1078699	1	155235493	T	C	0.2753	NA	NA	NA	0.292759	rs7556304	1	CLK2	0	intronic	2.389	6	4	4	1	1	1
rs3107763	3	195518755	G	T	0.4851	0.000707771	0.0157323	0.00464553	0.61223	rs2260685	4	MUC4	0	intronic	2.389	7	4	15	1	1	1
rs2452170	19	49213504	G	A	0.4692	1.70924e-12	-0.0324579	0.00459982	0.844337	rs679574	11	MAMSTR	2494	intergenic	2.389	6	4	5	1	1	1
rs9872946	3	46293088	G	A	0.2644	NA	NA	NA	0.0650951	rs1047444	2	CCR3	0	intronic	2.388	5	9	15	1	1	1
rs76285844	17	38092183	T	C	0.09543	0.00574855	-0.0228157	0.00826121	0.119105	rs12941811	8	RP11-387H17.4	0	ncRNA_intronic	2.387	5	5	15	1	1	1
rs6780795	3	195409567	C	T	0.2853	NA	NA	NA	0.148785	rs2260685	4	LINC00969:SDHAP2	0:0	ncRNA_intronic	2.386	5	4	5	0	0	1
rs17487	3	101040865	C	G	0.2018	0.0414554	-0.0113595	0.00557124	0.0889762	rs2290859	3	IMPG2	1460	intergenic	2.385	6	5	15	1	1	1
rs11711903	3	101500748	C	G	0.331	1.76873e-27	-0.0515854	0.00474961	1	rs2290859	3	NXPE3	0	UTR5	2.384	1f	1	5	1	1	1
rs4933793	10	81577042	A	T	0.4135	NA	NA	NA	0.0999335	rs721917	6	RP11-773D16.1	0	ncRNA_intronic	2.382	6	5	15	0	1	1
rs1927315	9	136142000	C	G	0.2207	NA	NA	NA	0.143652	rs9411378	5	ABO	0	ncRNA_intronic	2.381	6	5	14	0	1	1
rs1876414	3	100842246	C	T	0.07058	0.0144128	-0.0193056	0.00789014	0.0822118	rs2290859	3	ACTR3P3	39691	intergenic	2.379	NA	5	15	0	1	1
rs34085694	9	136127605	C	G	0.1014	NA	NA	NA	0.222836	rs7046863	5	ABO:RP11-430N14.4	0:0	ncRNA_exonic	2.377	4	1	14	0	1	1
rs3835692	1	155884933	C	CA	0.2376	NA	NA	NA	0.11636	rs7556304	1	KIAA0907	0	UTR3	2.374	NA	4	4	1	1	1
rs2753674	10	81415802	G	A	0.3777	0.000452551	0.0168218	0.00479611	0.142879	rs721917	6	RP11-506M13.3	4844	intergenic	2.373	NA	14	15	0	1	0
rs36222279	9	136315974	G	C	0.09841	2.95012e-09	0.046937	0.00790937	0.085649	rs9411378	5	ADAMTS13	0	intronic	2.372	5	5	15	1	1	1
rs61860401	10	81723522	C	T	0.1054	6.17416e-07	0.0336665	0.00675263	0.185447	rs721917	6	SFTPD	0	intronic	2.371	6	9	15	1	1	1
rs433852	19	49117104	C	T	0.2147	0.00531345	0.0144382	0.00517984	0.115513	rs679574	11	FAM83E	0	intronic	2.371	4	1	5	1	1	1
rs61860504	10	81298324	C	T	0.06958	0.00132429	0.0274083	0.00853666	0.0973043	rs721917	6	RPS12P18	5518	intergenic	2.37	7	5	15	0	1	1
rs369590913	10	81369054	TAAAA	T	0.06958	NA	NA	NA	0.0973043	rs721917	6	SFTPA1	1640	intergenic	2.37	NA	5	15	1	1	1
rs3094371	9	136332736	T	A	0.1014	4.43507e-07	-0.0388773	0.0076996	0.802172	rs649078	5	CACFD1	0	intronic	2.369	4	4	5	1	1	1
rs4971093	1	155144300	G	A	0.3668	NA	NA	NA	0.579988	rs7556304	1	KRTCAP2:RP11-201K10.3	0:0	intronic	2.367	5	4	5	1	1	1
rs34669798	10	81355918	C	G	0.4175	0.000238537	-0.0174766	0.0047565	0.123305	rs721917	6	SFTPA3P	501	upstream	2.367	7	9	15	0	1	1
rs77963694	3	195277104	A	G	0.3419	NA	NA	NA	0.0710269	rs2260685	4	AC091633.3	0	ncRNA_intronic	2.366	4	1	7	1	1	1
rs627892	9	136313122	T	C	0.1421	NA	NA	NA	0.499815	rs649078	5	ADAMTS13	0	intronic	2.366	NA	5	15	1	1	1
rs6584721	10	81824469	C	G	0.4324	0.0180082	0.0107675	0.004552	0.151034	rs721917	6	TMEM254-AS1	0	ncRNA_intronic	2.364	5	2	15	0	1	1
rs2493724	10	81657234	C	T	0.3956	NA	NA	NA	0.457627	rs721917	6	PGGT1BP2	4302	intergenic	2.363	6	13	15	0	1	1
rs6764189	3	46104295	T	C	0.2724	NA	NA	NA	0.394645	rs1047444	2	XCR1	35060	intergenic	2.361	5	2	15	0	1	1
rs7651406	3	101393296	C	T	0.33	2.53728e-23	-0.0467041	0.00469417	0.904469	rs2290859	3	ZBTB11	0	intronic	2.361	6	1	5	1	1	1
rs9856805	3	46137350	A	G	0.2406	0.00110402	-0.0167723	0.0051408	0.0567258	rs1047444	2	FLT1P1	46499	intergenic	2.359	4	2	15	0	1	1
rs34340560	3	46473421	G	A	0.339	0.0254732	0.0104701	0.00468639	0.0703606	rs3918355	2	LTF	3714	intergenic	2.359	4	4	15	1	1	1
rs13098271	3	46093858	G	A	0.3241	NA	NA	NA	0.110845	rs1047444	2	XCR1	24623	intergenic	2.354	7	5	15	0	1	1
rs504963	19	49208865	G	A	0.4662	NA	NA	NA	0.888496	rs679574	11	FUT2	0	UTR3	2.354	NA	4	5	1	1	1
rs61351775	19	50866884	A	T	0.326	8.31921e-09	0.0270731	0.00469867	0.974217	rs1405655	12	NR1H2:NAPSA	0:0	intronic	2.354	5	5	15	1	1	1
rs35893577	3	46292944	C	T	0.2167	NA	NA	NA	0.119403	rs3918355	2	CCR3	0	intronic	2.351	7	14	15	1	1	1
rs1392297	3	46143942	G	A	0.336	NA	NA	NA	0.26196	rs1047444	2	FLT1P1	39907	intergenic	2.349	5	5	15	0	1	1
rs61862738	10	81422280	T	A	0.06958	0.00120758	0.0274101	0.00846753	0.0973043	rs721917	6	RP11-506M13.3	0	ncRNA_intronic	2.348	7	15	15	0	1	1
rs61859978	10	81886241	C	A	0.17	0.00858026	0.0162954	0.00619987	0.0558415	rs721917	6	RPL22P18	167	downstream	2.344	7	5	15	1	1	1
rs62280720	3	101141853	A	C	0.1163	1.2797e-05	0.0281869	0.00645962	0.0661826	rs2290859	3	SENP7	0	intronic	2.34	7	5	15	1	1	1
rs374399082	10	81460674	C	T	0.1074	NA	NA	NA	0.0557169	rs721917	6	RP11-119F19.2	0	ncRNA_intronic	2.34	6	5	15	1	1	0
rs2213292	3	46360607	C	T	0.3022	NA	NA	NA	0.147125	rs3918355	2	UQCRC2P1	7193	intergenic	2.339	6	2	15	0	1	1
rs148982313	10	81349633	C	T	0.06958	0.00083268	0.0282722	0.00846044	0.0973043	rs721917	6	MBL3P	4999	intergenic	2.339	7	14	15	0	1	1
rs2782002	10	81537176	A	T	0.2028	NA	NA	NA	0.0555922	rs721917	6	RP11-119F19.2	11090	intergenic	2.339	6	5	15	0	1	1
rs11582072	1	155477570	C	T	0.339	NA	NA	NA	0.306531	rs7556304	1	ASH1L	0	intronic	2.338	5	1	5	1	1	1
rs9822318	3	101136274	C	T	0.4115	4.60177e-07	-0.0226426	0.00449061	0.217125	rs2290859	3	SENP7	0	intronic	2.337	5	4	15	1	1	1
rs10793962	9	136129115	A	T	0.08449	0.000460922	0.0264651	0.00755608	0.320325	rs7046863	5	ABO:RP11-430N14.4	0:0	ncRNA_exonic	2.336	6	5	14	0	1	1
rs7904954	10	81758995	A	G	0.3976	0.0196209	0.0105232	0.00450958	0.417791	rs721917	6	RP11-479O17.7	15998	intergenic	2.336	6	13	15	0	1	1
rs4845408	1	155065627	G	A	0.1571	NA	NA	NA	0.158542	rs7556304	1	EFNA3	5612	intergenic	2.333	NA	1	5	1	1	1
rs62574655	9	136179862	G	A	0.1143	0.000140891	-0.0285238	0.00749325	0.0549001	rs9411378	5	Y_RNA	1815	intergenic	2.333	5	5	15	0	1	0
rs76239460	10	81723227	C	T	0.07058	0.000590219	0.0284835	0.00828957	0.0970174	rs721917	6	SFTPD	0	intronic	2.333	7	9	15	1	1	1
rs1546818	1	155219207	A	T	0.2704	NA	NA	NA	0.279843	rs7556304	1	FAM189B	0	intronic	2.331	6	4	5	1	1	1
rs2531750	3	45799599	G	C	0.1938	0.0197635	0.0140194	0.00601483	0.0529796	rs141045534	2	SLC6A20	0	UTR3	2.329	7	4	15	1	1	1
rs1713380	10	81278476	G	A	0.3022	NA	NA	NA	0.0678811	rs721917	6	EIF5AL1	2287	intergenic	2.329	6	14	15	1	1	1
rs148464081	10	81334130	A	T	0.06958	NA	NA	NA	0.0973043	rs721917	6	MBL3P	7923	intergenic	2.329	7	9	15	0	1	1
rs78380307	3	46174331	T	C	0.1213	NA	NA	NA	0.0929809	rs77116118	2	FLT1P1	9518	intergenic	2.328	5	2	15	0	1	1
rs56317427	10	81861934	T	C	0.08549	0.0131552	0.0189209	0.00763081	0.057176	rs721917	6	TMEM254	9620	intergenic	2.328	7	5	15	1	1	1
rs575651078	10	81509771	C	T	0.06759	NA	NA	NA	0.0887794	rs721917	6	RP11-119F19.2	0	ncRNA_intronic	2.326	NA	5	15	0	1	0
rs504215	19	49272484	G	T	0.334	0.00117919	0.0154067	0.00474949	0.155953	rs679574	11	FGF21	10896	intergenic	2.325	4	2	14	0	1	1
rs11717638	3	101505468	A	G	0.331	2.16959e-27	-0.0514973	0.00474967	1	rs2290859	3	NXPE3	0	intronic	2.323	6	4	4	1	1	1
rs726014	10	81708744	T	C	0.1064	2.19389e-06	0.0316353	0.00668159	0.190594	rs721917	6	MBL1P:SFTPD	0:0	ncRNA_intronic	2.323	NA	5	15	1	1	1
rs12600856	17	38163295	T	C	0.3787	2.25521e-08	-0.0255863	0.00457619	0.840725	rs12941811	8	RP11-387H17.6	5183	intergenic	2.323	6	5	15	1	1	1
rs12463038	19	4733167	C	T	0.1014	NA	NA	NA	0.20395	rs732631	9	AC005783.1	6775	intergenic	2.323	7	1	15	1	1	1
rs10865940	3	46350367	T	C	0.3022	NA	NA	NA	0.147125	rs3918355	2	UQCRC2P1	1714	intergenic	2.322	6	5	15	0	1	1
rs9851395	3	101204870	G	A	0.4115	5.35362e-07	-0.0225566	0.00449946	0.217125	rs2290859	3	SENP7	0	intronic	2.322	7	1	5	1	1	1
rs7528441	1	155843256	T	G	0.2614	NA	NA	NA	0.143016	rs7556304	1	SYT11	0	intronic	2.32	7	2	5	1	1	1
rs10887294	10	81747337	T	C	0.03479	0.0031068	0.0321913	0.0108866	0.06934	rs721917	6	RP11-479O17.7	4340	intergenic	2.32	5	5	14	1	1	1
rs28555290	3	195233715	A	C	0.3062	0.0402395	0.0115658	0.00563834	0.0527342	rs2260685	4	PPP1R2	7505	intergenic	2.319	7	4	15	1	1	1
rs8073254	17	38149350	G	C	0.4642	NA	NA	NA	0.846442	rs12941811	8	PSMD3	0	intronic	2.317	4	4	4	1	1	1
rs71479678	10	81286691	A	G	0.3012	NA	NA	NA	0.0674701	rs721917	6	RP11-589B3.7	303	upstream	2.316	7	9	15	0	1	1
rs4845706	1	155065981	T	C	0.4712	NA	NA	NA	0.466496	rs7556304	1	EFNA3	5966	intergenic	2.312	NA	5	5	1	1	1
rs113085594	3	46132755	G	A	0.02087	0.0429087	-0.0296375	0.0146387	0.0653233	rs77155068	2	FLT1P1	51094	intergenic	2.312	3a	2	15	0	1	1
rs2114299	3	101318026	T	G	0.4791	NA	NA	NA	0.111367	rs2290859	3	RP11-454H13.1	60	downstream	2.312	NA	1	5	1	1	1
rs10881562	3	195410233	C	T	0.328	NA	NA	NA	0.178513	rs2260685	4	LINC00969:SDHAP2	0:0	ncRNA_intronic	2.311	6	4	4	0	1	1
rs35937775	3	46457272	T	C	0.3171	NA	NA	NA	0.0882493	rs1047444	2	CCRL2	2783	intergenic	2.306	5	4	15	1	1	1
rs13319827	3	101094124	C	T	0.4115	7.96207e-07	-0.0223457	0.00452681	0.217125	rs2290859	3	SENP7	0	intronic	2.306	7	4	5	1	1	1
rs2550262	3	195490144	C	A	0.2843	1.9142e-05	0.0205263	0.00480185	0.294503	rs2260685	4	MUC4	0	intronic	2.304	NA	4	14	1	1	0
rs13096323	3	101461177	T	C	0.335	NA	NA	NA	0.958364	rs2290859	3	CEP97	0	intronic	2.303	6	5	5	1	1	1
rs6767690	3	195417939	C	T	0.1451	NA	NA	NA	0.103997	rs2260685	4	LINC00969	0	ncRNA_intronic	2.303	6	4	5	0	1	1
rs758510	19	4721991	C	G	0.2356	0.0236544	0.0114703	0.00506929	0.178853	rs732631	9	DPP9	0	intronic	2.3	5	1	5	1	1	1
rs1405781	3	101252103	G	A	0.2078	0.00276277	0.0160084	0.00534867	0.100255	rs2290859	3	FAM172BP	9371	intergenic	2.299	NA	2	15	0	1	1
rs788403	19	50857975	A	G	0.4423	0.00145449	0.0169904	0.00533683	0.335964	rs1405655	12	NR1H2	0	intronic	2.299	NA	5	15	1	1	1
rs60430468	19	9003217	GA	G	0.4314	NA	NA	NA	0.403701	rs73005873	10	MUC16	0	intronic	2.298	NA	4	15	1	0	0
rs17078577	3	46121526	G	A	0.4245	NA	NA	NA	0.0797881	rs1047444	2	XCR1	52291	intergenic	2.296	7	5	15	0	1	1
rs12635128	3	101360587	G	A	0.33	NA	NA	NA	0.904469	rs2290859	3	Y_RNA	5677	intergenic	2.296	4	5	15	1	1	1
rs547392035	17	38201131	CA	C	0.3757	NA	NA	NA	0.323911	rs12941811	8	MED24	0	intronic	2.296	NA	4	5	1	1	1
rs55759062	3	101202152	C	T	0.498	1.06853e-07	-0.0235851	0.00443773	0.131922	rs2290859	3	SENP7	0	intronic	2.295	6	4	5	1	1	1
rs9852782	3	101212304	C	T	0.4115	6.57603e-07	-0.0224467	0.00451328	0.217125	rs2290859	3	SENP7	0	intronic	2.295	6	4	5	1	1	1
rs35636998	3	46272723	A	G	0.175	2.55948e-06	0.0298761	0.0063521	0.140852	rs3918355	2	CCR3	0	intronic	2.293	7	5	15	1	1	1
rs10470501	3	101630497	C	T	0.3459	0.000180417	-0.0186496	0.00497991	0.407675	rs2290859	3	RP11-221J22.1	29205	intergenic	2.292	6	5	15	0	1	1
rs4677717	3	195353044	C	T	0.1899	NA	NA	NA	0.102422	rs2260685	4	AC069213.1	5939	intergenic	2.292	5	5	15	0	1	1
rs145054389	9	136261328	G	A	0.02584	3.1543e-05	0.0852641	0.0204862	0.0803642	rs9411378	5	C9orf96	0	intronic	2.291	7	5	15	1	1	1
rs2075568	1	155218168	T	C	0.2704	NA	NA	NA	0.279843	rs7556304	1	FAM189B	0	intronic	2.29	NA	4	4	1	1	1
rs2317366	3	100812126	G	A	0.3549	2.55324e-05	0.0198903	0.0047245	0.0963497	rs2290859	3	ACTR3P3	69811	intergenic	2.29	6	5	15	0	1	1
rs8180033	3	101405996	G	T	0.1909	3.92861e-07	0.028294	0.00557805	0.125141	rs2290859	3	RPL24	369	upstream	2.29	5	1	1	1	1	0
rs10804837	3	101135380	C	T	0.4115	5.44226e-07	-0.0226268	0.0045163	0.217125	rs2290859	3	SENP7	0	intronic	2.289	5	4	15	1	1	1
rs150882142	3	101400695	AAAAC	A	0.328	NA	NA	NA	0.920639	rs2290859	3	RPL24	0	intronic	2.289	NA	3	4	1	1	0
rs2098709	19	49187669	G	A	0.3936	0.000429722	-0.0168085	0.00477363	0.341948	rs679574	11	RN7SL345P	105	downstream	2.289	2b	2	15	0	1	1
rs34127208	3	46103680	G	T	0.1223	NA	NA	NA	0.0920915	rs77116118	2	XCR1	34445	intergenic	2.287	3a	5	15	0	1	1
rs1994488	3	45992977	C	G	0.4066	0.00697557	0.0126302	0.00468131	0.179495	rs1047444	2	FYCO1	0	intronic	2.286	5	4	4	1	1	1
rs2275191	10	81815889	T	C	0.4324	0.0243478	0.0101493	0.0045076	0.151034	rs721917	6	TMEM254-AS1	0	ncRNA_intronic	2.286	7	5	15	0	1	1
rs11327630	17	38138098	CA	C	0.4563	NA	NA	NA	0.604416	rs12941811	8	PSMD3	0	intronic	2.286	NA	1	2	1	1	1
rs62283451	3	195734093	T	C	0.4155	NA	NA	NA	0.0544001	rs2260685	4	AC024937.4	8988	intergenic	2.284	5	5	15	0	1	0
rs10901251	9	136126129	A	C	0.2207	1.95975e-12	0.03896	0.0055362	0.921637	rs7046863	5	ABO:RP11-430N14.4	0:0	ncRNA_exonic	2.283	5	2	14	0	1	1
rs2449822	3	101017618	T	G	0.2008	0.0120153	-0.0134882	0.00537017	0.0871624	rs2290859	3	IMPG2	0	intronic	2.282	NA	5	15	1	1	1
rs4505676	3	101150550	C	T	0.171	NA	NA	NA	0.0833485	rs2290859	3	SENP7	0	intronic	2.281	6	5	15	1	1	1
rs35827293	3	46338010	TCA	T	0.4861	NA	NA	NA	0.0945337	rs1047444	2	UQCRC2P1	14071	intergenic	2.28	NA	2	15	0	1	1
rs113718252	10	81635449	C	G	0.1869	NA	NA	NA	0.243219	rs721917	6	CTSLP6	1789	intergenic	2.28	7	14	15	0	1	0
rs62065177	17	38167513	A	G	0.3787	1.44742e-08	-0.0257914	0.0045506	0.840725	rs12941811	8	RP11-387H17.6	965	downstream	2.28	6	5	15	1	1	1
rs11424020	17	38116339	AT	A	0.3708	NA	NA	NA	0.206328	rs12941811	8	GSDMA	2886	intergenic	2.278	NA	5	15	1	1	1
rs67824186	19	49170068	A	G	0.3807	NA	NA	NA	0.307625	rs679574	11	SEC1P:NTN5	0:0	ncRNA_intronic	2.278	7	5	15	1	1	1
rs62244813	3	46355147	A	C	0.2276	0.000478688	-0.0183689	0.00525966	0.221985	rs3918355	2	UQCRC2P1	1733	intergenic	2.276	7	2	15	0	1	1
rs34161138	3	101510388	T	C	0.331	2.11553e-27	-0.0515233	0.00475106	1	rs2290859	3	NXPE3	0	intronic	2.276	7	4	4	1	1	1
rs1726787	19	50902331	T	C	0.07058	0.0331713	0.0167098	0.00784498	0.177944	rs1405655	12	POLD1	0	intronic	2.276	5	4	5	1	1	1
rs59776512	3	45835415	G	GA	0.07058	NA	NA	NA	0.985425	rs9852457	2	SLC6A20	0	intronic	2.272	NA	3	13	1	0	1
rs635634	9	136155000	C	T	0.1849	NA	NA	NA	0.532358	rs9411378	5	ABO	4382	intergenic	2.272	NA	2	14	0	1	1
rs28431445	3	195232899	G	A	0.3052	0.0356017	0.0126608	0.00602478	0.0550938	rs2260685	4	PPP1R2	8321	intergenic	2.271	7	5	15	1	1	1
rs868150	17	38213359	A	G	0.4026	2.86195e-05	0.0190624	0.00455584	0.579828	rs12941811	8	MED24	0	intronic	2.271	NA	5	5	1	1	1
rs9844499	3	45880730	A	G	0.07356	8.50231e-05	-0.0318934	0.00811583	0.0512074	rs77116118	2	LZTFL1	0	intronic	2.27	7	4	5	1	1	1
rs11667423	19	49412509	T	A	0.1531	NA	NA	NA	0.508102	rs4801778	11	NUCB1	0	intronic	2.27	6	4	4	1	1	1
rs11264352	1	155255837	T	C	0.2803	NA	NA	NA	0.280296	rs7556304	1	HCN3	0	intronic	2.268	1f	2	5	1	1	1
rs4683229	3	46498448	C	T	0.07654	0.0242905	0.016786	0.00745214	0.109465	rs77116118	2	LTF	0	intronic	2.266	5	4	15	1	1	1
rs11085778	19	9003706	G	T	0.2823	NA	NA	NA	0.0739715	rs73005873	10	MUC16	0	intronic	2.266	6	1	15	1	1	0
rs2157058	3	46366324	C	T	0.2276	0.00054992	-0.0181785	0.00526123	0.221985	rs3918355	2	UQCRC2P1	12910	intergenic	2.265	6	5	15	0	1	1
rs9628662	1	155206341	T	G	0.34	NA	NA	NA	0.37913	rs7556304	1	GBA	0	intronic	2.264	4	3	4	1	1	1
rs662792	3	101599608	T	C	0.4602	5.87785e-09	-0.0259301	0.00445519	0.334175	rs2290859	3	NFKBIZ	19741	intergenic	2.264	NA	1	15	0	1	1
rs34498857	3	195313562	C	T	0.3678	NA	NA	NA	0.0579991	rs2260685	4	APOD	2485	intergenic	2.264	5	5	15	1	1	1
rs117525243	19	49413662	G	A	0.1441	6.458e-08	-0.0385083	0.00712373	0.615901	rs4801778	11	NUCB1	0	intronic	2.264	6	4	4	1	1	1
rs6809381	3	46156005	G	A	0.3648	NA	NA	NA	0.128006	rs1047444	2	FLT1P1	27844	intergenic	2.262	4	5	15	0	1	1
rs34708505	3	46322580	T	A	0.2167	NA	NA	NA	0.119403	rs3918355	2	CCR3	14382	intergenic	2.259	7	5	15	0	1	1
rs71878140	10	81697193	C	CA	0.3718	NA	NA	NA	0.370469	rs721917	6	MBL1P	0	ncRNA_intronic	2.259	NA	5	14	1	1	1
rs3856771	3	101220694	G	C	0.4115	6.71786e-07	-0.0224308	0.00451384	0.217125	rs2290859	3	SENP7	0	intronic	2.258	5	4	5	1	1	1
rs2140350	3	195408850	T	G	0.04175	NA	NA	NA	0.0501966	rs2260685	4	LINC00969:SDHAP2	0:0	ncRNA_intronic	2.256	NA	4	5	0	1	1
rs57257258	10	81844020	T	C	0.08549	0.0104764	0.0194293	0.00759048	0.057176	rs721917	6	TMEM254	0	intronic	2.256	5	4	5	1	1	1
3:195316701:A:C	3	195316701	A	C	0.3101	NA	NA	NA	0.103981	rs2260685	4	APOD	5624	intergenic	2.255	NA	5	15	1	1	1
rs376263993	3	195473756	CG	C	0.4911	NA	NA	NA	0.219616	rs2260685	4	MUC4	0	UTR3	2.255	NA	4	14	1	1	1
rs117405640	9	135891267	A	G	0.0338	0.0144582	0.0332985	0.0136152	0.0691844	rs7046863	5	EEF1A1P5	3548	intergenic	2.255	6	5	14	0	1	1
rs7849280	9	136126636	A	G	0.09642	5.55382e-13	0.0598679	0.00830228	0.326486	rs7046863	5	ABO:RP11-430N14.4	0:0	ncRNA_exonic	2.255	5	5	14	0	1	1
rs7025810	9	136358659	G	A	0.2853	NA	NA	NA	0.126901	rs649078	5	SLC2A6	14399	intergenic	2.255	5	5	15	0	1	1
rs60539039	3	46046469	A	C	0.2157	8.52052e-05	-0.0209475	0.00533115	0.0563641	rs1047444	2	FYCO1	9152	intergenic	2.253	5	5	15	1	1	1
9:136064128:C:CATGG	9	136064128	C	CATGG	0.1859	NA	NA	NA	0.165067	rs7046863	5	OBP2B	16535	intergenic	2.253	NA	5	14	0	1	1
rs59166269	3	46070337	C	G	0.1252	NA	NA	NA	0.0894998	rs77116118	2	XCR1	1102	intergenic	2.252	6	9	15	1	1	1
rs674302	9	136146664	T	A	0.3708	NA	NA	NA	0.725229	rs9411378	5	ABO	0	ncRNA_intronic	2.252	7	2	14	0	1	1
rs35275098	1	155040737	C	CTT	0.4533	NA	NA	NA	0.174872	rs7556304	1	EFNA4:EFNA3:EFNA3	0:0:0	intronic	2.25	NA	4	5	1	1	1
rs3826817	19	49401444	C	T	0.2724	3.12611e-05	-0.0209427	0.00502937	0.261219	rs4801778	11	TULP2	0	intronic	2.25	NA	1	5	1	1	1
rs2001983	19	4607751	T	C	0.4314	NA	NA	NA	0.0569696	rs732631	9	CTB-50L17.2	13454	intergenic	2.248	4	1	14	0	1	0
rs6414430	3	46518630	G	T	0.2326	0.0145665	0.0132355	0.00541777	0.0782967	rs1047444	2	LTF	0	intronic	2.246	6	5	14	1	1	1
rs4486266	9	136098920	A	G	0.1769	NA	NA	NA	0.197998	rs7046863	5	LCN1P1	1371	intergenic	2.244	NA	2	14	0	1	1
rs11708845	3	101306999	C	T	0.2416	1.55568e-18	-0.0457673	0.00520937	0.639448	rs2290859	3	PCNP	0	intronic	2.241	6	4	5	1	1	1
rs183817891	3	46095222	C	T	0.09642	NA	NA	NA	0.0548446	rs77116118	2	XCR1	25987	intergenic	2.24	NA	5	15	0	1	1
rs675201	9	136146466	A	G	0.2207	1.58825e-13	0.0394317	0.00534337	0.143652	rs9411378	5	ABO	0	ncRNA_intronic	2.239	NA	5	14	0	1	1
rs12413715	10	81687360	G	T	0.07058	0.000815119	0.0279456	0.00834793	0.0970174	rs721917	6	MBL1P	0	ncRNA_intronic	2.238	5	2	15	0	1	1
rs6771300	3	195431520	C	T	0.4344	NA	NA	NA	0.127899	rs2260685	4	LINC00969	0	ncRNA_intronic	2.237	2b	4	5	0	0	1
rs1593815	10	81364379	G	A	0.0825	0.0211369	0.0177196	0.00768569	0.0510806	rs721917	6	SFTPA1	6315	intergenic	2.237	5	9	15	1	1	1
rs11078921	17	37908867	C	A	0.3191	0.00130866	0.01565	0.0048692	0.0746802	rs12941811	8	RP11-94L15.2	5106	intergenic	2.237	5	5	5	1	1	1
rs62283270	3	195562421	T	C	0.4046	0.021009	-0.0110186	0.00477447	0.0719753	rs2260685	4	AC124944.5	642	downstream	2.236	5	5	15	0	1	1
rs79829688	9	136057831	G	T	0.0507	0.000566097	0.0437799	0.0126996	0.0765673	rs7046863	5	GBGT1	18498	intergenic	2.236	5	5	14	0	1	1
rs6777720	3	101261838	G	C	0.2078	NA	NA	NA	0.100255	rs2290859	3	TRMT10C	18867	intergenic	2.235	5	5	15	0	1	1
rs72940399	3	101122575	A	T	0.2425	2.93041e-16	-0.0436042	0.00533309	0.582271	rs2290859	3	SENP7	0	intronic	2.234	6	5	15	1	1	1
rs1250763	10	81260240	G	A	0.2992	0.0273034	0.0108953	0.00493637	0.0703808	rs721917	6	TPRX1P1	499	upstream	2.234	5	5	14	1	1	1
rs837610	19	49374121	A	G	0.335	5.44628e-06	-0.0221831	0.00487881	0.462009	rs4801778	11	PPP1R15A	1527	intergenic	2.234	NA	5	5	1	1	1
rs61862742	10	81424653	C	T	0.06958	0.00151949	0.0267668	0.00844131	0.0973043	rs721917	6	RP11-506M13.3:RP11-119F19.2	0:0	ncRNA_intronic	2.233	5	7	15	0	1	1
rs4271892	3	101363454	C	T	0.4016	1.71312e-09	0.0277158	0.00460174	0.30359	rs2290859	3	Y_RNA	2810	intergenic	2.232	5	5	5	1	1	1
rs2078253	10	81770813	T	C	0.3509	0.0292728	0.010163	0.00466236	0.171155	rs721917	6	RP11-369J21.11	6655	intergenic	2.23	7	14	15	0	1	1
rs35363315	3	101387464	C	CA	0.2763	NA	NA	NA	0.320394	rs2290859	3	ZBTB11	0	intronic	2.229	NA	4	4	1	1	1
rs734073	1	155218365	T	C	0.2684	NA	NA	NA	0.279546	rs7556304	1	FAM189B	0	intronic	2.228	NA	4	4	1	1	1
rs6798047	3	45921771	G	A	0.2336	0.00379953	-0.0150622	0.00520401	0.0686306	rs1047444	2	LZTFL1	0	intronic	2.228	6	5	15	1	1	1
rs2081577	3	101356219	G	A	0.4016	NA	NA	NA	0.30359	rs2290859	3	Y_RNA	8968	intergenic	2.228	6	1	15	0	1	1
rs13099994	3	100818423	A	C	0.07157	0.0044041	-0.0238572	0.0083778	0.0828657	rs2290859	3	ACTR3P3	63514	intergenic	2.227	6	7	15	0	1	1
rs535102437	3	101188381	T	A	0.327	NA	NA	NA	0.250472	rs2290859	3	SENP7	0	intronic	2.227	NA	5	15	1	1	1
rs10416482	19	49189763	G	C	0.1292	0.0309156	0.0148812	0.00689534	0.0769347	rs679574	11	RN7SL345P	2199	intergenic	2.226	5	5	15	1	1	1
rs17881828	10	81695924	G	A	0.07058	NA	NA	NA	0.0970174	rs721917	6	MBL1P	0	ncRNA_intronic	2.224	NA	5	14	1	1	1
rs57508034	14	29751016	ACTAT	A	0.337	NA	NA	NA	0.0599028	rs184781326	7	RP11-562L8.1	0	ncRNA_intronic	2.224	NA	5	15	0	1	1
rs9676670	19	49394900	C	T	0.3509	0.00242636	-0.0145381	0.00479428	0.261221	rs4801778	11	TULP2	0	intronic	2.223	4	2	15	1	1	1
rs59767267	3	46021559	T	G	0.2058	0.00367988	-0.0168006	0.00578458	0.0609815	rs1047444	2	FYCO1	0	intronic	2.222	7	4	4	1	1	1
rs56396125	3	46217366	G	A	0.09543	NA	NA	NA	0.0827236	rs1047444	2	CCR3	0	intronic	2.222	7	5	15	1	1	1
rs55771023	17	38165298	C	A	0.3787	1.94692e-08	-0.0256943	0.00457466	0.840725	rs12941811	8	RP11-387H17.6	3180	intergenic	2.222	7	5	15	1	1	1
rs58447061	10	81352086	T	C	0.06958	0.000896159	0.0275649	0.00829955	0.0973043	rs721917	6	SFTPA3P	2963	intergenic	2.219	7	9	15	0	1	1
rs7643808	3	101343649	G	A	0.4732	NA	NA	NA	0.450743	rs2290859	3	Y_RNA	3504	intergenic	2.218	6	4	15	0	1	1
rs536848763	3	195509365	C	T	0.1451	NA	NA	NA	0.106433	rs2260685	4	MUC4	0	exonic	2.217	NA	4	15	1	1	1
rs4520539	10	81740529	C	G	0.07058	0.00121692	0.0268634	0.00830429	0.0970174	rs721917	6	SFTPD	0	intronic	2.217	5	5	13	1	1	1
rs41456447	3	46292810	C	T	0.3489	0.000578581	0.0193279	0.0056162	0.0903821	rs1047444	2	CCR3	0	intronic	2.216	6	14	15	1	1	1
rs57331898	3	100672463	AT	A	0.159	NA	NA	NA	0.0617002	rs2290859	3	ABI3BP	0	intronic	2.216	NA	5	15	1	1	1
rs2317702	3	101150997	A	G	0.4115	4.94506e-07	-0.0227235	0.004519	0.217125	rs2290859	3	SENP7	0	intronic	2.216	7	5	15	1	1	1
rs2641781	3	195496695	T	C	0.159	0.00148724	0.018363	0.00577967	0.1764	rs2260685	4	MUC4	0	intronic	2.213	NA	4	15	1	1	0
rs8110610	19	49321911	G	A	0.2187	4.65639e-05	-0.0238058	0.00584589	0.264672	rs4801778	11	HSD17B14	0	intronic	2.213	4	2	5	1	1	1
rs73061632	19	49361663	G	A	0.167	4.66013e-14	-0.0477109	0.00632678	0.822531	rs4801778	11	PLEKHA4	0	intronic	2.212	5	4	5	1	1	1
rs2925315	3	101649195	T	A	0.1531	NA	NA	NA	0.0844901	rs2290859	3	RP11-221J22.1	10507	intergenic	2.211	6	5	15	0	1	1
rs11185528	3	195449842	G	A	0.2475	NA	NA	NA	0.092237	rs2260685	4	LINC00969:MUC20	0:0	ncRNA_intronic	2.209	5	1	15	1	1	1
rs7612283	3	101434919	C	T	0.334	1.55121e-25	-0.0491718	0.00470787	0.937801	rs2290859	3	PDCL3P4	2883	intergenic	2.208	7	13	15	1	1	0
rs3918358	3	46394419	A	C	0.3072	NA	NA	NA	0.136915	rs3918355	2	CCR2	805	upstream	2.206	1f	5	14	1	1	1
rs13081830	3	100791262	G	A	0.1461	0.000881715	-0.0229475	0.00689988	0.103994	rs2290859	3	ABI3BP	78902	intergenic	2.206	2b	2	15	0	1	1
rs2027820	3	46444278	A	G	0.3181	NA	NA	NA	0.0870831	rs1047444	2	RP11-24F11.2	0	ncRNA_intronic	2.205	6	5	15	1	1	1
rs6597603	9	136043697	G	C	0.335	8.01756e-07	0.0229031	0.00464101	0.0827468	rs35698328	5	GBGT1	4364	intergenic	2.204	4	5	14	1	1	1
rs2688444	3	195462819	A	G	0.4235	0.0188166	0.0160952	0.00685153	0.407304	rs2260685	4	MUC20	0	UTR3	2.201	NA	4	5	1	1	1
rs35461843	9	136365843	C	T	0.1759	0.0170442	-0.0154845	0.00649041	0.235225	rs649078	5	TMEM8C	13864	intergenic	2.201	7	5	15	0	1	1
rs11654208	17	38196493	G	A	0.3668	7.24746e-06	0.0209227	0.00466369	0.313374	rs12941811	8	MED24	0	intronic	2.2	7	5	5	1	1	1
3:100801643:C:T	3	100801643	T	C	0.06759	NA	NA	NA	0.0523369	rs2290859	3	ACTR3P3	80294	intergenic	2.199	NA	5	15	0	1	1
rs2550283	3	195443519	A	C	0.1292	NA	NA	NA	0.0986924	rs2260685	4	LINC00969	0	ncRNA_exonic	2.199	5	4	5	1	1	1
rs7618936	3	195569287	A	G	0.3618	NA	NA	NA	0.0989314	rs2260685	4	AC124944.5	0	ncRNA_intronic	2.198	7	5	15	0	1	1
rs3103950	3	195533942	C	T	0.3777	0.00493814	0.0126444	0.00449812	0.343619	rs2260685	4	MUC4	0	intronic	2.197	NA	5	14	1	1	1
rs412712	19	49234299	A	T	0.4433	1.61249e-11	0.0302081	0.00448365	0.450353	rs679574	11	RASIP1	0	intronic	2.197	7	4	15	1	1	1
rs11289393	1	155525712	T	TG	0.328	NA	NA	NA	0.282806	rs7556304	1	ASH1L	0	intronic	2.196	NA	4	5	1	1	1
rs9856760	3	45906356	A	G	0.1998	NA	NA	NA	0.511151	rs1047444	2	LZTFL1	0	intronic	2.196	4	2	15	1	1	1
rs75608310	14	29482915	G	T	0.01789	0.00488562	-0.0598118	0.0212514	0.353566	rs184781326	7	RP11-148E17.1	0	ncRNA_intronic	2.196	5	9	15	0	0	1
rs9330977	3	195316750	T	C	0.169	NA	NA	NA	0.0676781	rs2260685	4	APOD	5673	intergenic	2.194	4	5	15	1	1	1
rs485130	3	101005547	C	T	0.2018	0.0126577	-0.0133823	0.00536738	0.0879934	rs2290859	3	IMPG2	0	intronic	2.193	NA	5	15	1	1	1
rs534735816	3	46039611	A	AAGAT	0.08648	NA	NA	NA	0.0754586	rs1047444	2	FYCO1	2294	intergenic	2.192	NA	5	15	1	1	1
rs2133661	3	46079654	G	A	0.2366	NA	NA	NA	0.489049	rs1047444	2	XCR1	10419	intergenic	2.192	6	13	15	0	1	1
rs2317581	3	100914116	C	G	0.1223	0.0275119	0.0148515	0.00673789	0.0573188	rs2290859	3	snoU13	6559	intergenic	2.191	6	5	15	0	1	1
rs1491950	3	46138107	G	A	0.1223	NA	NA	NA	0.0920915	rs77116118	2	FLT1P1	45742	intergenic	2.19	5	2	15	0	1	1
rs75128736	10	81674444	A	T	0.03181	0.000722757	0.0389215	0.0115125	0.0555351	rs721917	6	MBL1P	0	ncRNA_intronic	2.189	4	5	15	0	1	1
rs4927730	3	195462393	C	T	0.4245	0.0324461	0.0126509	0.00591475	0.322472	rs2260685	4	MUC20	0	UTR3	2.187	NA	4	14	1	1	1
rs59085990	3	101196663	C	A	0.4115	8.16902e-07	-0.0222617	0.00451439	0.217125	rs2290859	3	SENP7	0	intronic	2.186	6	4	5	1	1	1
rs10662144	3	101575368	GGTA	G	0.2157	NA	NA	NA	0.113633	rs2290859	3	NFKBIZ	0	intronic	2.184	NA	3	4	1	1	1
rs111431690	9	136184702	A	G	0.05865	4.42424e-06	0.0456578	0.0099464	0.117251	rs7046863	5	LCN1P2	0	ncRNA_exonic	2.184	5	5	15	0	1	0
rs12942330	17	37939839	C	T	0.4831	3.99541e-05	0.0182971	0.00445429	0.0804056	rs12941811	8	IKZF3	0	intronic	2.184	6	5	14	1	1	1
rs4801779	19	49406651	T	G	0.2704	2.89181e-05	-0.0223899	0.00535409	0.248413	rs4801778	11	NUCB1	0	intronic	2.184	6	4	5	1	1	1
rs577837428	1	155681374	G	GT	0.3082	NA	NA	NA	0.143831	rs7556304	1	MSTO1:MSTO2P:DAP3	0:0:0	ncRNA_intronic	2.182	NA	4	5	1	1	1
rs112816969	3	46240557	T	G	0.0994	0.00210192	0.0245099	0.00796955	0.136364	rs77116118	2	CCR3	0	intronic	2.181	6	5	15	1	1	1
rs6763800	3	101079657	A	G	0.4115	4.18407e-07	-0.0227475	0.0044952	0.217125	rs2290859	3	SENP7	0	intronic	2.181	5	4	5	1	1	1
rs9861774	3	101109180	T	C	0.4115	NA	NA	NA	0.217125	rs2290859	3	SENP7	0	intronic	2.181	4	1	15	1	1	1
rs71325078	3	45656795	G	C	0.0497	0.018849	0.0260935	0.0111107	0.0608819	rs76571426	2	LIMD1	0	intronic	2.179	4	3	5	1	1	1
rs676457	9	136146227	A	T	0.3708	NA	NA	NA	0.725229	rs9411378	5	ABO	0	ncRNA_intronic	2.177	6	5	14	0	1	1
rs55736351	17	38165297	C	A	0.3787	3.76432e-08	-0.0252042	0.00458128	0.840725	rs12941811	8	RP11-387H17.6	3181	intergenic	2.177	7	5	15	1	1	1
rs9325567	10	81659578	G	A	0.3956	NA	NA	NA	0.457627	rs721917	6	MBL1P	5075	intergenic	2.176	7	5	15	0	1	1
rs11922145	3	195520807	A	T	0.1541	NA	NA	NA	0.052754	rs2260685	4	MUC4	0	intronic	2.175	6	5	14	1	1	1
rs7867864	9	136158008	C	G	0.03082	NA	NA	NA	0.065731	rs7046863	5	ABO	7390	intergenic	2.175	6	2	14	0	1	1
rs57903140	3	100905610	AT	A	0.2922	NA	NA	NA	0.114252	rs2290859	3	snoU13	15065	intergenic	2.174	NA	5	15	0	1	1
rs147316571	3	45998058	GTTC	G	0.1213	NA	NA	NA	0.094762	rs77116118	2	FYCO1	0	intronic	2.172	NA	1	4	1	1	1
rs35283688	3	46042413	T	A	0.3698	NA	NA	NA	0.228664	rs1047444	2	FYCO1	5096	intergenic	2.171	7	5	15	1	1	1
rs1848252	3	100818827	T	C	0.2107	0.000702331	0.018298	0.00539975	0.052002	rs2290859	3	ACTR3P3	63110	intergenic	2.169	NA	7	15	0	1	1
rs7248968	19	50853352	T	C	0.4334	1.79359e-05	-0.0193743	0.00451706	0.307952	rs1405655	12	NR1H2	0	intronic	2.169	1b	5	15	1	1	1
rs529655237	10	81633202	C	T	0.04374	NA	NA	NA	0.0529552	rs721917	6	CTSLP6	0	ncRNA_intronic	2.168	NA	14	15	0	1	0
rs143111241	3	45387638	C	T	0.01988	2.40126e-10	0.135494	0.0213942	0.229725	rs141045534	2	LARS2	42359	intergenic	2.167	4	5	15	0	0	1
rs837647	19	49296088	G	C	0.4573	0.0276325	-0.0101551	0.00461078	0.0757817	rs4801778	11	RNU6-317P	320	downstream	2.167	6	5	15	1	1	1
rs530776545	3	100880098	T	TTG	0.4394	NA	NA	NA	0.0894428	rs2290859	3	ACTR3P3	1839	intergenic	2.166	NA	5	15	0	0	1
rs544136	3	101041229	G	T	0.2575	NA	NA	NA	0.109246	rs2290859	3	SENP7	1819	intergenic	2.166	6	5	15	1	1	1
rs371463960	3	195673639	G	C	0.2177	NA	NA	NA	0.0653732	rs2260685	4	RP11-480A16.1	2419	intergenic	2.166	6	4	5	0	1	1
rs80271335	10	81723739	T	C	0.1054	5.29537e-07	0.0338636	0.00675207	0.185447	rs721917	6	SFTPD	0	intronic	2.165	6	9	15	1	1	1
rs34835245	3	46069070	TGA	T	0.4215	NA	NA	NA	0.0776661	rs1047444	2	XCR1	0	UTR5	2.163	NA	7	9	1	1	1
rs543968	9	136143121	T	C	0.3996	NA	NA	NA	0.638316	rs9411378	5	ABO	0	ncRNA_intronic	2.161	6	5	14	0	1	1
rs2713788	3	100623552	G	C	0.1561	0.0494156	0.0126274	0.0064262	0.0640632	rs2290859	3	ABI3BP	0	intronic	2.159	6	5	15	1	1	1
rs1713379	10	81278000	G	A	0.3708	2.96761e-05	0.0237624	0.0056903	0.167986	rs721917	6	EIF5AL1	1811	intergenic	2.158	5	7	15	1	1	1
rs17491496	10	81446651	C	T	0.07058	0.00111176	0.0278507	0.00854159	0.0970174	rs721917	6	RP11-119F19.2	0	ncRNA_intronic	2.158	5	4	5	0	1	0
rs7653544	3	195323732	C	G	0.167	0.0114976	0.0148297	0.00586803	0.0719889	rs2260685	4	APOD	12655	intergenic	2.157	5	5	15	0	1	1
rs3806654	3	101396529	G	C	0.33	1.56738e-23	-0.0468205	0.00468335	0.904469	rs2290859	3	ZBTB11-AS1	0	ncRNA_exonic	2.156	3a	1	2	1	1	1
17:37874043:A:AAC	17	37874043	A	AAC	0.08748	NA	NA	NA	0.0501253	rs12941811	8	ERBB2	0	NA	2.156	NA	4	4	1	1	1
rs112193448	3	45654007	TAGG	T	0.2684	NA	NA	NA	0.0597456	rs141045534	2	LIMD1	0	intronic	2.155	NA	2	5	1	1	1
rs762788	3	46402564	C	T	0.2296	NA	NA	NA	0.214541	rs3918355	2	CCR2	144	downstream	2.155	3a	2	7	1	1	1
rs142537672	1	155358506	CT	C	0.3509	NA	NA	NA	0.285642	rs7556304	1	ASH1L	0	intronic	2.153	NA	4	4	1	1	1
rs1846615	3	46032388	C	G	0.3439	NA	NA	NA	0.257632	rs1047444	2	FYCO1	0	intronic	2.15	7	4	5	1	1	1
rs61862736	10	81420825	C	A	0.06859	NA	NA	NA	0.095849	rs721917	6	RP11-506M13.3	0	ncRNA_intronic	2.15	6	15	15	0	1	1
rs2688526	3	195486680	T	C	0.2873	5.04217e-06	0.0218859	0.00479635	0.296226	rs2260685	4	MUC4	0	intronic	2.149	7	4	14	1	1	1
rs138887828	17	38177324	T	TCAAA	0.2266	NA	NA	NA	0.200897	rs12941811	8	MED24	0	intronic	2.149	NA	4	4	1	1	1
rs7251410	19	49382418	G	A	0.2843	5.11589e-06	-0.023445	0.00514146	0.402226	rs4801778	11	TULP2	1803	intergenic	2.149	5	4	5	1	1	1
rs28501674	3	45946460	C	T	0.173	0.0230127	-0.0131879	0.00580139	0.0570643	rs1047444	2	LZTFL1	0	intronic	2.148	4	5	15	1	1	1
rs1491949	3	46133402	G	A	0.2117	NA	NA	NA	0.565724	rs1047444	2	FLT1P1	50447	intergenic	2.148	5	5	15	0	1	1
rs72944107	3	101197190	C	T	0.2406	1.57251e-16	-0.0437715	0.00530508	0.598255	rs2290859	3	SENP7	0	intronic	2.148	6	4	5	1	1	1
rs139901862	3	46012542	T	TA	0.1233	NA	NA	NA	0.0912151	rs77116118	2	FYCO1	0	intronic	2.146	NA	4	5	1	1	1
rs551169	9	136197286	G	A	0.4662	NA	NA	NA	0.135608	rs7046863	5	SURF6	265	downstream	2.146	6	4	5	1	1	1
rs144421379	3	46429362	C	T	0.03479	5.13098e-06	0.0553095	0.012131	0.326299	rs77116118	2	RP11-24F11.2	0	ncRNA_intronic	2.145	5	5	15	0	1	1
rs4335481	10	81733840	G	A	0.03479	0.00034183	0.0381874	0.0106629	0.0810897	rs721917	6	SFTPD	0	intronic	2.145	7	5	15	1	1	1
rs62130338	19	49162501	G	A	0.2624	0.0450077	-0.0104737	0.00522487	0.225188	rs679574	11	SEC1P	0	ncRNA_intronic	2.144	6	5	15	1	1	1
rs62282471	3	195506750	G	C	0.2256	NA	NA	NA	0.0614184	rs2260685	4	MUC4	0	exonic	2.142	6	4	15	1	1	1
rs10887242	10	81717029	C	T	0.1054	9.93194e-07	0.0334673	0.00683986	0.185447	rs721917	6	SFTPD	0	intronic	2.142	7	5	15	1	1	1
rs35505876	10	82123267	A	AG	0.4881	NA	NA	NA	0.0597735	rs721917	6	DYDC2	0	intronic	2.142	NA	5	15	1	1	1
rs7855255	9	136131895	C	T	0.1133	0.000188736	0.0256921	0.00688125	0.409916	rs7046863	5	ABO	0	ncRNA_intronic	2.14	4	4	14	0	1	1
rs56065813	3	195520719	G	A	0.2813	0.0385632	-0.0107157	0.00517963	0.332332	rs2260685	4	MUC4	0	intronic	2.139	5	5	14	1	1	1
rs8176751	9	136131022	C	T	0.1133	0.000111531	0.0272656	0.00705626	0.409916	rs7046863	5	ABO	0	ncRNA_exonic	2.138	NA	4	14	0	1	1
rs693428	3	100988687	G	C	0.2038	0.009155	-0.0139813	0.00536462	0.0877723	rs2290859	3	IMPG2	0	intronic	2.136	7	5	15	1	1	1
rs3918364	3	46398291	C	T	0.08648	NA	NA	NA	0.129687	rs77116118	2	CCR2	0	intronic	2.134	7	1	14	1	1	1
rs12485992	3	100916782	G	C	0.1223	0.0277223	0.0148325	0.00673838	0.0573188	rs2290859	3	snoU13	3893	intergenic	2.134	6	5	15	0	1	1
rs2688522	3	195526667	C	T	0.1491	0.0157043	0.0141196	0.00584488	0.135682	rs2260685	4	MUC4	0	intronic	2.134	NA	4	14	1	1	1
rs62068180	17	38112825	T	C	0.3718	0.000240702	-0.017243	0.00469587	0.210049	rs12941811	8	GSDMA	6400	intergenic	2.132	6	5	5	1	1	1
rs71615444	3	46313692	T	C	0.2972	NA	NA	NA	0.0630335	rs3918355	2	CCR3	5494	intergenic	2.131	4	5	15	1	1	1
rs112370206	19	49396623	C	T	0.2714	NA	NA	NA	0.254798	rs4801778	11	TULP2	0	intronic	2.131	7	5	14	1	1	1
rs3918355	3	46393827	A	T	0.05467	3.09384e-12	0.075539	0.0108325	1	rs3918355	2	CCR2	1397	intergenic	2.13	7	5	14	1	1	1
rs28538009	10	81887759	G	A	0.167	0.0053066	0.0170856	0.00612868	0.058412	rs721917	6	RPL22P18	1685	intergenic	2.13	7	5	15	1	1	1
rs9819957	3	101172871	G	A	0.4115	5.54366e-07	-0.0226108	0.00451631	0.217125	rs2290859	3	SENP7	0	intronic	2.128	5	4	5	1	1	1
rs34353454	14	29726321	C	T	0.336	0.0146846	-0.0114538	0.00469404	0.0608305	rs184781326	7	RP11-562L8.1	7709	intergenic	2.128	7	8	15	0	1	1
rs12412999	10	82008141	C	T	0.07157	0.00438705	0.0233675	0.00820229	0.101356	rs721917	6	EIF5AP4	701	upstream	2.127	5	14	15	1	1	1
rs822506	1	155846820	A	G	0.07952	0.0408944	0.0181516	0.00887781	0.0565185	rs7556304	1	SYT11	0	intronic	2.125	7	4	5	1	1	1
rs9857723	3	101109166	A	T	0.4115	1.03862e-06	-0.0228339	0.00467507	0.217125	rs2290859	3	SENP7	0	intronic	2.123	3a	1	15	1	1	1
rs2550294	3	195458604	T	C	0.4245	NA	NA	NA	0.406557	rs2260685	4	LINC00969:MUC20	0:0	ncRNA_intronic	2.123	NA	4	5	1	1	1
rs181607144	10	81726892	C	G	0.07058	NA	NA	NA	0.0970174	rs721917	6	SFTPD	0	intronic	2.123	7	14	15	1	1	1
rs35698456	10	82141562	C	G	0.1173	0.0493047	0.0123703	0.0062923	0.088832	rs721917	6	DYDC2	13732	intergenic	2.122	7	5	15	0	1	1
rs3092962	3	46397039	G	A	0.2296	NA	NA	NA	0.214541	rs3918355	2	CCR2	0	intronic	2.121	5	1	14	1	1	1
rs1507425	3	100881870	T	C	0.2903	9.32536e-08	-0.0259935	0.00486825	0.111792	rs2290859	3	ACTR3P3	67	upstream	2.119	NA	5	15	0	1	1
rs62284202	3	101482751	G	A	0.2913	NA	NA	NA	0.80835	rs2290859	3	CEP97	0	intronic	2.119	5	4	5	1	1	1
rs8106590	19	50854590	C	A	0.5	NA	NA	NA	0.170585	rs1405655	12	NR1H2	0	intronic	2.119	6	5	15	1	1	1
rs60757320	9	136065737	T	C	0.171	NA	NA	NA	0.0645109	rs7046863	5	OBP2B	14926	intergenic	2.118	6	5	14	0	1	1
rs11717020	3	100973682	C	T	0.03181	NA	NA	NA	0.0611281	rs2290859	3	IMPG2	0	intronic	2.116	7	4	15	1	1	1
rs9864221	3	195518607	A	G	0.1004	0.0183772	-0.0161344	0.00684263	0.0930123	rs2260685	4	MUC4	0	intronic	2.113	7	4	15	1	1	1
rs10411345	19	50836684	C	G	0.2028	0.00860061	0.0152764	0.00581397	0.09403	rs1405655	12	KCNC3:NR1H2	0:0	intronic	2.113	4	1	1	1	1	1
rs141128294	3	101762541	C	A	0.2664	NA	NA	NA	0.0518431	rs2290859	3	RP11-221J22.1:RP11-221J22.2	45770:45770	intergenic	2.112	7	5	15	0	1	1
rs116153146	3	100881453	C	T	0.03082	0.00284154	-0.042274	0.0141651	0.0670353	rs2290859	3	ACTR3P3	484	upstream	2.111	5	5	15	0	1	1
rs3806653	3	101396972	T	C	0.328	3.81976e-24	-0.0478467	0.00472042	0.920639	rs2290859	3	ZBTB11-AS1	0	ncRNA_exonic	2.111	NA	1	2	1	1	1
rs113664237	19	8969750	C	T	0.4851	NA	NA	NA	0.0587298	rs73005873	10	MUC16	0	intronic	2.111	6	4	15	1	0	1
rs10908480	1	155699762	T	G	0.3062	NA	NA	NA	0.15176	rs7556304	1	MSTO1:MSTO2P:DAP3	0:0:0	ncRNA_intronic	2.11	7	4	5	1	1	1
rs4683861	3	100895746	C	G	0.2744	0.00138554	0.0159994	0.0050035	0.0773666	rs2290859	3	ACTR3P3	12915	intergenic	2.11	7	5	15	0	1	1
rs4683910	3	101174447	G	A	0.4115	5.79971e-07	-0.0224656	0.00449512	0.217125	rs2290859	3	SENP7	0	intronic	2.11	6	4	5	1	1	1
rs4314213	3	46093343	T	C	0.3598	NA	NA	NA	0.122855	rs1047444	2	XCR1	24108	intergenic	2.108	7	5	15	0	1	1
rs569677726	19	4726613	C	CA	0.3867	NA	NA	NA	0.129267	rs732631	9	AC005783.1	221	upstream	2.108	NA	5	15	1	0	1
rs12497759	3	100927586	C	G	0.1223	0.0345137	0.0142411	0.00673649	0.0573188	rs2290859	3	snoU13	6806	intergenic	2.107	7	14	15	0	1	1
rs4683232	3	46498481	C	T	0.07654	0.0300564	0.0164649	0.00758982	0.109465	rs77116118	2	LTF	0	intronic	2.105	5	4	15	1	1	1
rs3758348	9	136239399	G	C	0.1501	1.6465e-17	0.0543207	0.00637839	0.20693	rs9411378	5	SURF4	0	intronic	2.105	5	2	6	1	1	1
rs35569035	17	38035624	C	T	0.4722	1.46192e-05	0.0201268	0.00464356	0.0810243	rs12941811	8	ZPBP2	1474	intergenic	2.105	7	13	14	1	1	1
rs564802980	3	45858557	CTTTTTTTTT	C	0.2714	NA	NA	NA	0.0515581	rs1047444	2	LZTFL1	6250	intergenic	2.101	NA	4	5	1	0	1
rs60488096	3	46050355	C	A	0.2266	0.0110171	-0.0138553	0.00545022	0.0632985	rs1047444	2	XCR1	8160	intergenic	2.101	7	5	15	1	1	1
rs495203	9	136145240	C	T	0.3708	NA	NA	NA	0.725229	rs9411378	5	ABO	0	ncRNA_intronic	2.101	3a	2	14	0	1	1
1:155046903:A:G	1	155046903	A	G	0.05368	NA	NA	NA	0.0582152	rs7556304	1	EFNA3:EFNA3	0:0	intronic	2.1	7	5	14	1	1	1
rs13061940	3	45640514	G	C	0.04771	NA	NA	NA	0.0530941	rs76571426	2	LIMD1	0	intronic	2.1	4	1	7	1	1	1
rs2276858	3	45813993	G	A	0.05169	0.0230344	0.0263311	0.011585	0.0719323	rs76571426	2	SLC6A20	0	intronic	2.099	NA	5	15	1	1	1
rs9843446	3	45893243	C	G	0.1928	0.000132371	0.0230858	0.00604024	0.534183	rs1047444	2	LZTFL1	0	intronic	2.099	7	4	14	1	1	1
rs2028002	9	136303253	T	C	0.4254	NA	NA	NA	0.0891147	rs649078	5	ADAMTS13	0	intronic	2.099	NA	4	15	1	1	1
rs6662953	1	155754448	C	T	0.2972	NA	NA	NA	0.171316	rs7556304	1	GON4L	0	intronic	2.098	6	4	4	1	1	1
rs36038753	17	38035370	G	T	0.4722	7.16307e-05	0.0176474	0.0044443	0.0810243	rs12941811	8	ZPBP2	1220	intergenic	2.098	6	13	14	1	1	1
rs2006231	19	4719123	C	T	0.3728	NA	NA	NA	0.357678	rs732631	9	DPP9	0	intronic	2.098	5	4	4	1	1	1
rs6597614	9	136121014	G	A	0.1958	3.85599e-13	0.0409518	0.00564034	0.852427	rs7046863	5	ABO:RP11-430N14.4	4773:4773	intergenic	2.097	7	5	14	0	1	1
rs142467756	19	49400179	C	CTCTA	0.1421	NA	NA	NA	0.638525	rs4801778	11	TULP2	0	intronic	2.097	NA	1	5	1	1	1
rs544491551	19	50960937	G	GT	0.2575	NA	NA	NA	0.054693	rs1405655	12	MYBPC2	0	intronic	2.097	NA	4	14	1	1	1
rs71327023	3	46131225	C	G	0.1223	NA	NA	NA	0.0920915	rs77116118	2	FLT1P1	52624	intergenic	2.096	3a	2	15	0	1	1
rs36090208	3	46351964	T	TAA	0.3976	NA	NA	NA	0.0982332	rs1047444	2	UQCRC2P1	117	downstream	2.093	NA	7	15	0	1	1
rs4683172	3	46098976	T	G	0.2724	NA	NA	NA	0.394645	rs1047444	2	XCR1	29741	intergenic	2.092	6	5	15	0	1	1
rs10936609	3	101127571	G	A	0.4115	5.83325e-07	-0.0225729	0.0045176	0.217125	rs2290859	3	SENP7	0	intronic	2.092	7	5	15	1	1	1
17:37874043:A:AACACAC	17	37874043	A	AACACAC	0.0159	NA	NA	NA	0.0501253	rs12941811	8	ERBB2	0	intronic	2.092	NA	4	4	1	0	1
rs13303231	3	195340020	C	T	0.329	0.0169821	0.0113648	0.00476091	0.0802859	rs2260685	4	AC069213.1	1797	intergenic	2.091	6	5	15	0	1	1
rs199898120	19	49237748	TC	T	0.07654	NA	NA	NA	0.0582371	rs679574	11	RASIP1	0	intronic	2.091	NA	4	15	1	1	1
rs2688520	3	195481740	T	C	0.2863	NA	NA	NA	0.285746	rs2260685	4	MUC4	0	intronic	2.09	5	4	14	1	1	1
rs62068174	17	38112255	G	C	0.3698	9.74179e-05	-0.0186383	0.00478281	0.208413	rs12941811	8	GSDMA	6970	intergenic	2.09	4	5	5	1	1	1
rs12769108	10	81727783	G	A	0.1501	NA	NA	NA	0.240591	rs721917	6	SFTPD	0	intronic	2.089	6	14	15	1	1	1
rs11264334	1	155126599	T	C	0.4036	2.75362e-07	-0.0231537	0.00450498	0.679066	rs7556304	1	HMGN2P18	5303	intergenic	2.088	6	14	15	0	1	1
rs59359251	3	101146362	A	C	0.2406	1.62907e-14	-0.0458215	0.0059687	0.598255	rs2290859	3	SENP7	0	intronic	2.088	7	5	15	1	1	1
rs430037	3	195511142	C	T	0.4245	NA	NA	NA	0.621705	rs2260685	4	MUC4	0	exonic	2.087	NA	4	15	1	1	1
rs56163354	10	81724418	T	C	0.1054	5.09657e-07	0.0339146	0.00675234	0.185447	rs721917	6	SFTPD	0	intronic	2.087	7	9	15	1	1	1
rs3049766	1	155906400	CTTT	C	0.2425	NA	NA	NA	0.119542	rs7556304	1	KIAA0907	2208	intergenic	2.086	NA	5	5	1	1	1
rs676314	19	50865535	A	G	0.331	1.80206e-08	0.0261449	0.00464384	0.970576	rs1405655	12	NR1H2:NAPSA	0:0	exonic	2.086	NA	2	15	1	1	1
rs17398421	3	100672907	T	G	0.1531	0.0208605	-0.0150179	0.00649985	0.0655625	rs2290859	3	ABI3BP	0	intronic	2.085	7	5	15	1	1	1
rs2688532	3	195537121	C	T	0.3728	0.00441777	0.0130601	0.00458785	0.333633	rs2260685	4	MUC4	0	intronic	2.084	5	1	14	1	1	1
rs140854453	10	81712491	AAT	A	0.2058	NA	NA	NA	0.284754	rs721917	6	SFTPD	0	intronic	2.084	NA	4	9	1	1	1
rs11078927	17	38064405	C	T	0.4652	1.80358e-05	0.0192267	0.00448392	0.087824	rs12941811	8	GSDMB	0	intronic	2.081	6	4	5	1	1	1
rs61861043	10	81336247	A	G	0.06958	0.000826095	0.0285257	0.00853067	0.0973043	rs721917	6	MBL3P	5806	intergenic	2.08	6	13	15	0	1	1
rs2187669	3	46366893	G	C	0.2276	0.000527507	-0.0182447	0.00526331	0.221985	rs3918355	2	UQCRC2P1	13479	intergenic	2.079	7	7	15	0	1	1
rs568650655	3	46504352	A	ACCC	0.07555	NA	NA	NA	0.111271	rs77116118	2	LTF	0	intronic	2.079	NA	1	14	1	1	1
rs1274514	19	50871147	A	G	0.328	1.10477e-08	0.0266542	0.00466488	0.982865	rs1405655	12	NR1H2:CTB-191K22.6	0:0	ncRNA_intronic	2.079	7	5	15	1	1	1
rs2713782	3	100629304	G	A	0.1561	0.0311617	0.0139049	0.0064524	0.0640632	rs2290859	3	ABI3BP	0	intronic	2.078	6	5	15	1	1	1
rs4677706	3	195334448	T	C	0.1779	0.00559708	0.0156961	0.00566544	0.0836398	rs2260685	4	AC069213.1	7369	intergenic	2.077	7	7	9	0	1	1
rs13085839	3	100797234	G	A	0.1471	0.00265392	-0.0203223	0.00676235	0.104916	rs2290859	3	ACTR3P3	84703	intergenic	2.075	7	5	15	0	1	1
rs4683173	3	46099012	G	A	0.2724	NA	NA	NA	0.394645	rs1047444	2	XCR1	29777	intergenic	2.074	7	5	15	0	1	1
rs9713470	3	101159040	C	T	0.4115	NA	NA	NA	0.217125	rs2290859	3	SENP7	0	intronic	2.074	7	5	15	1	1	1
rs2641736	3	195455638	C	A	0.1421	NA	NA	NA	0.10184	rs2260685	4	LINC00969:MUC20	0:0	ncRNA_intronic	2.073	NA	5	5	1	1	1
rs149618210	3	195502245	C	T	0.0507	NA	NA	NA	0.0549989	rs2260685	4	MUC4	0	intronic	2.072	5	4	15	1	0	1
rs495828	9	136154867	G	T	0.2137	NA	NA	NA	0.390169	rs9411378	5	ABO	4249	intergenic	2.072	5	2	14	0	1	1
rs11523134	9	136378520	A	T	0.162	8.51213e-05	0.0259357	0.00660026	0.0507606	rs9411378	5	TMEM8C	1187	intergenic	2.071	4	5	15	1	1	1
rs8108136	19	49247693	C	T	0.4493	2.96021e-10	0.0281674	0.00447041	0.399717	rs679574	11	IZUMO1	0	intronic	2.07	5	5	14	1	1	1
rs66497464	3	195316155	T	C	0.3688	NA	NA	NA	0.0575044	rs2260685	4	APOD	5078	intergenic	2.069	4	5	15	1	1	1
rs35280034	10	81308683	G	A	0.2843	0.00973761	0.0131005	0.00506788	0.064758	rs721917	6	RPS12P18	4570	intergenic	2.069	7	5	15	1	1	1
rs56964253	10	81727771	C	T	0.03479	0.00158236	0.0342719	0.0108485	0.0810897	rs721917	6	SFTPD	0	intronic	2.069	6	14	15	1	1	1
rs10887332	10	81762896	A	C	0.3996	NA	NA	NA	0.293893	rs721917	6	RP11-369J21.11	14572	intergenic	2.069	6	14	15	0	1	1
rs2531747	3	45828586	C	T	0.4324	NA	NA	NA	0.167838	rs13064991	2	SLC6A20	0	intronic	2.067	NA	4	15	1	1	1
rs4535265	3	45977866	C	T	0.4066	NA	NA	NA	0.179495	rs1047444	2	FYCO1	0	intronic	2.067	7	4	4	1	1	1
rs8176693	9	136137657	C	T	0.08449	0.000191386	0.0282947	0.00758545	0.320325	rs7046863	5	ABO	0	ncRNA_intronic	2.067	NA	4	14	0	1	1
rs79300738	9	136392907	C	G	0.332	NA	NA	NA	0.0760434	rs7046863	5	TMEM8C	0	intergenic	2.067	4	2	7	1	1	1
rs11625899	14	29723614	C	T	0.335	0.0346967	-0.00999509	0.00473279	0.0612312	rs184781326	7	RP11-562L8.1	10416	intergenic	2.067	7	9	15	0	1	1
rs4683894	3	101100014	G	A	0.4115	6.32008e-07	-0.0224075	0.00449845	0.217125	rs2290859	3	SENP7	0	intronic	2.066	5	5	5	1	1	1
rs2080996	19	50854149	T	C	0.4334	1.48379e-05	-0.0195574	0.00451559	0.307952	rs1405655	12	NR1H2	0	intronic	2.065	NA	5	15	1	1	1
rs17347644	3	101547733	C	T	0.333	7.49374e-26	-0.0506785	0.00482037	0.991587	rs2290859	3	NFKBIZ	0	intronic	2.064	3a	1	2	1	1	1
rs4807626	19	4731091	A	G	0.4682	6.94272e-05	-0.0193038	0.00485236	0.17997	rs732631	9	AC005783.1	4699	intergenic	2.064	3a	5	15	1	1	1
rs13067042	3	100819042	T	A	0.2237	NA	NA	NA	0.0631742	rs2290859	3	ACTR3P3	62895	intergenic	2.063	5	7	15	0	1	1
rs56140719	10	81902245	C	T	0.07058	0.00164356	0.0262834	0.00834907	0.0970174	rs721917	6	PLAC9	0	intronic	2.062	5	4	14	1	1	1
rs10048967	3	101202405	G	C	0.4115	6.3689e-07	-0.0224086	0.00450001	0.217125	rs2290859	3	SENP7	0	intronic	2.061	6	4	5	1	1	1
rs13097625	3	101306635	T	G	0.1481	1.03378e-05	0.0270562	0.00613521	0.0868684	rs2290859	3	PCNP	0	intronic	2.061	7	4	4	1	1	1
rs558070530	3	195506435	T	G	0.2833	NA	NA	NA	0.100598	rs2260685	4	MUC4	0	exonic	2.06	NA	4	15	1	1	1
rs8176745	9	136131347	G	A	0.2207	6.15518e-15	-0.0401556	0.00514767	0.135976	rs9411378	5	ABO	0	ncRNA_exonic	2.06	NA	4	14	0	1	1
rs11923990	3	101209129	A	G	0.4115	6.83572e-07	-0.0224137	0.00451345	0.217125	rs2290859	3	SENP7	0	intronic	2.059	5	4	5	1	1	1
rs62282847	3	195707711	G	A	0.1402	NA	NA	NA	0.0906097	rs2260685	4	SDHAP1	0	ncRNA_intronic	2.058	7	4	5	0	0	0
rs66607766	3	100844078	ACTTG	A	0.2058	NA	NA	NA	0.0876763	rs2290859	3	ACTR3P3	37859	intergenic	2.056	NA	5	15	0	1	1
rs62244847	3	46371583	T	C	0.2276	0.0013834	-0.0169458	0.00529872	0.221985	rs3918355	2	UQCRC2P1	18169	intergenic	2.055	7	13	15	0	1	1
rs11264329	1	155095158	A	G	0.4692	NA	NA	NA	0.716911	rs7556304	1	Y_RNA	2083	intergenic	2.054	1f	5	14	1	1	1
rs2688493	3	195431255	A	G	0.1262	0.0285794	0.019071	0.00871124	0.0832597	rs2260685	4	LINC00969	0	ncRNA_intronic	2.054	5	4	5	0	1	1
rs10796941	1	155284261	C	T	0.2644	NA	NA	NA	0.244275	rs7556304	1	FDPS	0	intronic	2.053	7	4	4	1	1	1
rs36039366	3	46003537	G	A	0.1223	NA	NA	NA	0.093847	rs77116118	2	FYCO1	0	intronic	2.053	4	4	4	1	1	1
rs2475735	10	81628355	C	G	0.1233	NA	NA	NA	0.129369	rs721917	6	CTSLP6	1775	intergenic	2.052	6	13	15	0	1	0
rs485177	3	101008909	A	T	0.2018	NA	NA	NA	0.0879934	rs2290859	3	IMPG2	0	intronic	2.05	7	4	15	1	1	1
rs112536714	19	49359941	A	C	0.17	2.22099e-07	-0.034476	0.00665583	0.492551	rs4801778	11	PLEKHA4	0	intronic	2.049	6	4	5	1	1	1
rs61092432	1	155222729	T	C	0.2704	NA	NA	NA	0.279843	rs7556304	1	FAM189B	0	intronic	2.048	7	5	5	1	1	1
rs1873618	3	46175976	C	T	0.2058	5.58871e-06	0.0263955	0.00581222	0.574033	rs1047444	2	FLT1P1	7873	intergenic	2.048	NA	5	15	0	1	1
rs8176725	9	136132617	G	A	0.1143	0.000240482	0.0253176	0.00689441	0.413128	rs7046863	5	ABO	0	ncRNA_intronic	2.048	NA	4	15	0	1	1
rs13099053	3	100620904	C	A	0.1531	0.0195637	-0.015446	0.00661611	0.0645755	rs2290859	3	ABI3BP	0	intronic	2.047	6	5	15	1	1	1
rs838140	19	49252698	C	T	0.2803	8.00629e-06	0.0220494	0.00493827	0.208228	rs679574	11	FUT1	0	UTR3	2.047	NA	4	14	1	1	1
rs534820301	17	37969371	A	G	0.03082	NA	NA	NA	0.0507314	rs12941811	8	IKZF3	0	intronic	2.045	NA	4	15	1	1	1
rs6802288	3	46278670	G	A	0.3022	NA	NA	NA	0.0594426	rs3918355	2	CCR3	0	intronic	2.044	7	5	15	1	1	1
rs12127609	1	155133491	G	C	0.4046	1.52207e-07	-0.0236631	0.00450737	0.68305	rs7556304	1	KRTCAP2	8392	intergenic	2.043	7	13	15	1	1	1
3:101113129:A:T	3	101113129	T	A	0.4115	NA	NA	NA	0.217125	rs2290859	3	SENP7	0	intronic	2.043	5	4	15	1	1	1
rs7644995	3	46530169	C	T	0.2346	0.0314867	0.0117079	0.00544333	0.0715356	rs1047444	2	LTF	3444	intergenic	2.042	2b	5	14	1	1	1
rs2550236	3	195522321	A	G	0.1541	0.0120692	0.0146121	0.00582128	0.14695	rs2260685	4	MUC4	0	intronic	2.04	1f	5	14	1	1	1
rs3733103	3	45962595	C	G	0.4076	0.0163029	0.011233	0.00467638	0.184379	rs1047444	2	FYCO1	0	UTR3	2.039	4	4	4	1	1	1
rs2734648	3	46411840	G	T	0.3688	0.028983	0.0104114	0.00476774	0.0916872	rs3918355	2	RP11-24F11.2:CCR5	0:0	ncRNA_intronic	2.038	5	1	14	1	1	1
rs10796947	1	155477053	A	G	0.328	0.00903738	0.0125977	0.00482552	0.282806	rs7556304	1	ASH1L	0	intronic	2.037	6	4	5	1	1	1
rs3841838	1	155902180	T	TGA	0.3449	NA	NA	NA	0.141678	rs7556304	1	KIAA0907	0	intronic	2.035	NA	1	6	1	1	1
rs1250963	10	81285896	G	A	0.3012	NA	NA	NA	0.0674701	rs721917	6	RP11-589B3.7	367	downstream	2.035	NA	14	15	1	1	1
rs9420490	10	81647120	C	T	0.3966	NA	NA	NA	0.454349	rs721917	6	PGGT1BP2	4783	intergenic	2.033	7	13	15	0	1	1
rs60049432	3	101538863	G	GGCTT	0.332	NA	NA	NA	0.995783	rs2290859	3	NXPE3	0	intronic	2.032	NA	4	5	1	1	1
rs56312501	19	49395933	T	C	0.2256	2.38311e-05	-0.0231862	0.00548708	0.509916	rs4801778	11	TULP2	0	intronic	2.03	6	5	14	1	1	1
rs575317	3	101035816	G	A	0.2008	0.00898001	-0.0140203	0.00536596	0.0871624	rs2290859	3	IMPG2	0	intronic	2.028	7	5	15	1	1	1
9:136366046:G:GTGGATGGA	9	136366046	G	GTGGATGGA	0.1909	NA	NA	NA	0.0681074	rs7046863	5	TMEM8C	13661	intergenic	2.027	NA	5	15	0	0	1
rs199819233	10	81718969	C	G	0.1054	NA	NA	NA	0.185447	rs721917	6	SFTPD	0	intronic	2.027	6	14	15	1	1	1
rs1138818	3	101399583	C	G	0.328	1.65573e-21	-0.0458797	0.00481694	0.920639	rs2290859	3	RPL24	351	downstream	2.026	2b	4	4	1	1	1
rs78736419	19	49211154	A	G	0.3887	NA	NA	NA	0.631301	rs679574	11	FUT2	1946	intergenic	2.026	6	5	5	1	1	1
rs11264323	1	155090105	T	C	0.4085	NA	NA	NA	0.507187	rs7556304	1	Y_RNA	2860	intergenic	2.025	3a	5	14	1	1	1
rs10887442	10	81815468	G	C	0.4523	0.0168945	0.0106525	0.00445897	0.103425	rs721917	6	TMEM254-AS1	0	ncRNA_intronic	2.025	6	5	15	0	1	1
rs609202	9	136173855	A	T	0.4801	0.000953909	0.0150767	0.00456347	0.10957	rs9411378	5	Y_RNA	4097	intergenic	2.024	7	9	14	0	1	0
rs61860589	10	81536367	T	C	0.1879	NA	NA	NA	0.128544	rs721917	6	RP11-119F19.2	10281	intergenic	2.023	7	5	15	0	1	1
rs36023124	3	46039060	G	C	0.1223	NA	NA	NA	0.0920915	rs77116118	2	FYCO1	1743	intergenic	2.021	7	5	15	1	1	1
rs34148191	3	46361193	C	T	0.3022	NA	NA	NA	0.147125	rs3918355	2	UQCRC2P1	7779	intergenic	2.021	7	5	15	0	1	1
rs141420065	3	101141716	G	GA	0.08748	NA	NA	NA	0.195092	rs2290859	3	SENP7	0	intronic	2.02	NA	5	15	1	1	1
rs12385757	10	81769172	A	G	0.3877	0.0405422	0.00977447	0.00477227	0.210137	rs721917	6	RP11-369J21.11	8296	intergenic	2.02	7	14	15	0	1	1
rs35500802	3	100901344	T	A	0.2744	NA	NA	NA	0.0791574	rs2290859	3	ACTR3P3	18513	intergenic	2.017	NA	5	15	0	1	1
rs7627446	3	195477407	A	G	0.3022	NA	NA	NA	0.150512	rs2260685	4	MUC4	0	intronic	2.016	5	5	14	1	1	1
rs2342609	10	81853055	G	T	0.336	NA	NA	NA	0.105141	rs721917	6	TMEM254	741	downstream	2.016	7	5	5	1	1	1
rs1907636	3	46293299	G	A	0.3489	NA	NA	NA	0.0903821	rs1047444	2	CCR3	0	intronic	2.015	NA	14	15	1	1	1
rs6605342	3	195328272	G	C	0.4205	0.00114733	0.0148347	0.00456218	0.162831	rs2260685	4	AC069213.1	13545	intergenic	2.015	5	5	15	0	1	1
rs2688461	3	195387047	G	A	0.1849	NA	NA	NA	0.100952	rs2260685	4	LINC00969:SDHAP2	0:0	ncRNA_intronic	2.014	6	5	5	0	1	1
rs8176689	9	136138351	A	C	0.4085	NA	NA	NA	0.290121	rs9411378	5	ABO	0	ncRNA_intronic	2.013	NA	5	14	0	1	1
rs55712842	10	81981050	T	C	0.07058	0.00178584	0.0262457	0.0084021	0.0970174	rs721917	6	LINC00857	1636	intergenic	2.013	7	5	15	0	1	1
rs596141	9	136144689	T	G	0.2207	1.13845e-14	0.0399317	0.00517065	0.143652	rs9411378	5	ABO	0	ncRNA_intronic	2.012	NA	1	14	0	1	1
9:136122488:G:T	9	136122488	G	T	0.0835	NA	NA	NA	0.164893	rs9411378	5	ABO:RP11-430N14.4	3299:3299	NA	2.009	NA	5	14	0	1	1
rs613534	9	136143120	A	G	0.3996	NA	NA	NA	0.638316	rs9411378	5	ABO	0	ncRNA_intronic	2.009	NA	5	14	0	1	1
rs4962043	9	136177993	G	A	0.4543	0.00254252	0.0135643	0.0044941	0.0573597	rs649078	5	Y_RNA	0	ncRNA_exonic	2.009	5	9	15	0	1	0
rs373355363	10	81408058	T	TATA	0.06759	NA	NA	NA	0.0622804	rs721917	6	RP11-506M13.3	12588	intergenic	2.007	NA	14	15	0	1	0
rs915178	1	155978725	C	T	0.2575	NA	NA	NA	0.092932	rs7556304	1	SSR2	113	downstream	2.006	NA	4	4	1	1	1
rs1851372	3	195332514	C	T	0.3072	0.00151302	0.0155797	0.00491136	0.0988652	rs2260685	4	AC069213.1	9303	intergenic	2.006	NA	8	15	0	1	1
rs6441933	3	45932847	A	G	0.4105	NA	NA	NA	0.15324	rs1047444	2	LZTFL1:CCR9	0:0	intronic	2.003	6	1	15	1	1	1
rs1743565	10	81278258	C	G	0.3032	NA	NA	NA	0.0704976	rs721917	6	EIF5AL1	2069	intergenic	2.003	6	7	15	1	1	1
rs10511182	3	100772835	C	G	0.1461	0.00565288	-0.0187567	0.00677805	0.100292	rs2290859	3	ABI3BP	60475	intergenic	2.002	6	5	15	0	1	1
rs78426777	3	45936864	G	A	0.02883	NA	NA	NA	0.0592843	rs9852457	2	LZTFL1:CCR9	0:0	intronic	2.001	4	5	15	1	1	1
rs13094085	3	46293868	C	A	0.2167	NA	NA	NA	0.119403	rs3918355	2	CCR3	0	intronic	2.001	6	9	15	1	1	1
rs2688529	3	195526131	T	A	0.3161	NA	NA	NA	0.291264	rs2260685	4	MUC4	0	intronic	2.001	5	1	14	1	1	1
rs3079468	1	155858926	T	TA	0.3499	NA	NA	NA	0.147816	rs7556304	1	SYT11	3935	intergenic	1.999	NA	4	5	1	1	1
rs79167127	3	101244243	G	A	0.4085	1.10935e-07	-0.0239285	0.00450815	0.217143	rs2290859	3	FAM172BP	1511	intergenic	1.999	5	5	15	0	1	1
rs59145464	3	195417065	T	C	0.2684	NA	NA	NA	0.0918015	rs2260685	4	LINC00969	0	ncRNA_intronic	1.998	6	4	5	0	0	1
rs73143088	3	100672587	G	T	0.1531	0.00670083	-0.0182099	0.00671616	0.0655625	rs2290859	3	ABI3BP	0	intronic	1.997	7	5	15	1	1	1
rs10901263	9	136192872	G	A	0.2535	0.016968	0.0124798	0.00522736	0.118346	rs7046863	5	SURF6	4679	intergenic	1.997	1f	5	15	1	1	1
rs142039514	3	100826117	AAAG	A	0.1988	NA	NA	NA	0.0605302	rs2290859	3	ACTR3P3	55820	intergenic	1.996	NA	9	15	0	1	1
rs149267127	3	45523962	T	G	0.0159	NA	NA	NA	0.513825	rs141045534	2	LARS2	0	intronic	1.991	7	4	5	1	0	1
rs7646264	3	46086224	T	C	0.3419	7.00509e-05	0.0189005	0.00475351	0.117891	rs1047444	2	XCR1	16989	intergenic	1.99	7	5	15	0	1	1
rs2259881	10	81633917	C	A	0.4264	NA	NA	NA	0.308787	rs721917	6	CTSLP6	257	upstream	1.99	7	14	15	0	1	0
rs5828359	19	49215194	A	AGGGTTTCACC	0.1382	NA	NA	NA	0.112752	rs679574	11	MAMSTR	804	downstream	1.99	NA	5	5	1	1	1
rs34632540	1	155612197	G	T	0.3419	0.0193234	0.0116533	0.0049817	0.296617	rs7556304	1	MSTO1:MSTO2P:RP11-29H23.5	0:0:0	ncRNA_intronic	1.989	5	4	9	1	1	1
rs4525837	3	101200573	C	T	0.4115	7.82148e-07	-0.0222927	0.0045129	0.217125	rs2290859	3	SENP7	0	intronic	1.988	3a	5	5	1	1	1
rs8176644	9	136149150	C	T	0.08151	0.000222466	0.0287264	0.00778063	0.310483	rs7046863	5	ABO	0	ncRNA_intronic	1.988	NA	1	13	0	1	1
rs111455051	3	46282657	G	GCTCT	0.4314	NA	NA	NA	0.105208	rs1047444	2	CCR3	0	intronic	1.987	NA	5	15	1	0	1
rs1134179	10	81439068	G	A	0.168	NA	NA	NA	0.104818	rs721917	6	RP11-119F19.2	0	ncRNA_intronic	1.985	NA	5	15	0	1	0
rs61863508	10	81505558	T	C	0.06958	0.00134895	0.0285059	0.00889321	0.0833985	rs721917	6	RP11-119F19.2	0	ncRNA_intronic	1.985	7	5	15	0	1	0
rs1007655	17	38111419	G	A	0.3698	7.05815e-06	-0.0206598	0.00459932	0.208413	rs12941811	8	GSDMA	7806	intergenic	1.985	4	5	5	1	1	1
rs1846619	3	46106532	G	A	0.3618	NA	NA	NA	0.223706	rs1047444	2	XCR1	37297	intergenic	1.984	7	5	15	0	1	1
3:195425066:A:AGCAGCCCCTCCTGTGTTCAGCCCTTTATGTCG	3	195425066	A	AGCAGCCCCTCCTGTGTTCAGCCCTTTATGTCG	0.03181	NA	NA	NA	0.0775984	rs2260685	4	LINC00969	0	NA	1.984	NA	2	4	0	0	1
3:195425066:A:AGCACCCCCTCCTGTGTTCAGCCCTTTATGTCG	3	195425066	AGCACCCCCTCCTGTGTTCAGCCCTTTATGTCG	A	0.333	NA	NA	NA	0.0775984	rs2260685	4	LINC00969	0	ncRNA_intronic	1.984	NA	2	4	0	0	1
rs73087303	3	195569769	C	T	0.3618	NA	NA	NA	0.0989314	rs2260685	4	AC124944.5	0	ncRNA_intronic	1.984	6	5	15	0	1	1
rs35728097	19	49213853	AT	A	0.4612	NA	NA	NA	0.624089	rs679574	11	MAMSTR	2145	intergenic	1.983	NA	4	5	1	1	1
rs4683856	3	101534326	G	A	0.3877	8.45087e-11	0.0299954	0.00462011	0.325516	rs2290859	3	NXPE3	0	intronic	1.982	5	2	5	1	1	1
rs56350323	3	195525746	C	A	0.1034	0.00457694	-0.0226514	0.00798881	0.0734938	rs2260685	4	MUC4	0	intronic	1.981	5	5	14	1	1	1
rs9303279	17	38073968	G	C	0.4791	7.37527e-05	-0.0177583	0.00448007	0.0722228	rs12941811	8	GSDMB	0	intronic	1.981	6	1	5	1	1	1
rs9886945	3	195316680	T	A	0.169	NA	NA	NA	0.0722189	rs2260685	4	APOD	5603	intergenic	1.98	3a	5	15	1	1	1
rs34315591	3	100649083	A	C	0.1531	0.0145744	-0.0160609	0.00657484	0.0655625	rs2290859	3	ABI3BP	0	intronic	1.977	7	5	15	1	1	1
rs10936631	3	101165959	A	G	0.4115	4.64064e-07	-0.0226396	0.00449145	0.217125	rs2290859	3	SENP7	0	intronic	1.976	1f	4	15	1	1	1
rs12633770	3	101517024	G	T	0.331	NA	NA	NA	1	rs2290859	3	NXPE3	0	intronic	1.976	7	4	5	1	1	1
rs115075231	3	195481783	C	T	0.173	NA	NA	NA	0.160242	rs2260685	4	MUC4	0	intronic	1.975	5	4	14	1	1	1
rs2259419	3	195505417	G	A	0.4125	0.000254818	0.0175882	0.00480898	0.607222	rs2260685	4	MUC4	0	intronic	1.973	1f	1	15	1	1	1
rs2049107	3	101099191	G	A	0.4115	7.61612e-07	-0.0222455	0.00449863	0.217125	rs2290859	3	SENP7	0	intronic	1.972	3a	1	5	1	1	1
rs16843229	3	100802220	G	A	0.1501	0.00759266	-0.017605	0.00659445	0.107712	rs2290859	3	ACTR3P3	79717	intergenic	1.971	6	5	15	0	1	1
rs55764400	19	49387757	G	A	0.1412	7.24385e-12	-0.0450469	0.00657354	0.633916	rs4801778	11	TULP2	0	intronic	1.971	5	5	15	1	1	1
rs13089855	3	46052263	G	C	0.1262	NA	NA	NA	0.0886605	rs77116118	2	XCR1	6252	intergenic	1.97	4	5	15	1	1	1
rs741756	1	155219868	C	A	0.2704	NA	NA	NA	0.279843	rs7556304	1	FAM189B	0	intronic	1.969	NA	1	5	1	1	1
3:195316701:A:G	3	195316701	A	G	0.1342	NA	NA	NA	0.103981	rs2260685	4	APOD	5624	NA	1.969	NA	5	15	1	0	1
rs36030342	3	46360055	C	G	0.3022	NA	NA	NA	0.147125	rs3918355	2	UQCRC2P1	6641	intergenic	1.966	5	2	15	0	1	1
rs4683939	3	101362589	A	G	0.4016	NA	NA	NA	0.30359	rs2290859	3	Y_RNA	3675	intergenic	1.966	4	2	15	1	1	1
rs4990890	9	136359054	A	T	0.4026	NA	NA	NA	0.0928769	rs649078	5	SLC2A6	14794	intergenic	1.966	5	5	15	0	1	1
rs59511500	19	49402231	C	T	0.1421	NA	NA	NA	0.638525	rs4801778	11	TULP2	240	upstream	1.966	5	1	5	1	1	1
rs4683145	3	45864481	G	A	0.2107	1.01865e-05	0.0256069	0.00580237	0.483566	rs1047444	2	LZTFL1	326	downstream	1.964	7	4	5	1	1	1
rs71503180	9	136106974	G	A	0.04175	5.13137e-08	-0.0524354	0.00962701	0.223412	rs35698328	5	LCN1P1	2980	intergenic	1.964	5	5	14	0	1	1
rs115904883	1	155484856	G	A	0.05865	0.042543	-0.0226455	0.0111655	0.0540838	rs7556304	1	ASH1L	0	intronic	1.963	7	1	5	1	1	1
rs9817741	3	101519353	C	T	0.2982	3.2634e-06	0.0229165	0.00492457	0.21932	rs2290859	3	NXPE3	0	intronic	1.963	6	4	5	1	1	1
rs2911273	3	195510762	A	G	0.4871	NA	NA	NA	0.690736	rs2260685	4	MUC4	0	exonic	1.961	NA	4	15	1	1	1
rs7651404	3	101393294	C	A	0.328	1.11008e-20	-0.0458607	0.00491805	0.920639	rs2290859	3	ZBTB11	0	intronic	1.958	7	1	5	1	1	1
rs565764375	19	4674677	G	GC	0.341	NA	NA	NA	0.107034	rs732631	9	DPP9	558	downstream	1.956	NA	4	5	1	0	1
rs4971078	1	155129023	A	G	0.4036	2.01147e-07	-0.0234202	0.00450538	0.679066	rs7556304	1	HMGN2P18	7727	intergenic	1.954	6	14	15	0	1	1
rs34849862	3	46001367	C	A	0.1213	NA	NA	NA	0.094762	rs77116118	2	FYCO1	0	intronic	1.952	7	4	4	1	1	1
rs111580263	9	136120134	ATGTTT	A	0.2187	NA	NA	NA	1	rs7046863	5	ABO:RP11-430N14.4	5653:5653	intergenic	1.952	NA	5	14	0	1	1
rs2114887	10	81343471	A	T	0.2893	0.0139698	0.0125218	0.00509421	0.105831	rs721917	6	MBL3P	0	ncRNA_intronic	1.952	5	5	15	0	1	1
3:46347547:A:AC	3	46347547	AC	A	0.2276	NA	NA	NA	0.221985	rs3918355	2	UQCRC2P1	4534	intergenic	1.95	NA	5	15	0	1	1
rs9869642	3	100844145	C	T	0.2157	0.0261367	0.0113008	0.00508088	0.10711	rs2290859	3	ACTR3P3	37792	intergenic	1.95	7	5	15	0	1	1
rs58767719	3	195459172	C	T	0.33	NA	NA	NA	0.237906	rs2260685	4	LINC00969:MUC20	0:0	ncRNA_intronic	1.95	5	4	5	1	1	1
rs34525694	1	155795658	A	AC	0.3439	NA	NA	NA	0.23308	rs7556304	1	GON4L	0	intronic	1.949	NA	4	4	1	1	1
rs11917569	3	101355063	G	C	0.33	3.68415e-25	-0.0491713	0.00474526	0.904469	rs2290859	3	Y_RNA	7812	intergenic	1.949	4	1	15	0	1	1
rs36220235	9	136301745	G	A	0.04274	2.44875e-10	0.0758688	0.0119853	0.118674	rs7046863	5	ADAMTS13	0	intronic	1.949	5	4	15	1	1	1
rs185394757	3	45478154	C	T	0.0159	NA	NA	NA	0.513825	rs141045534	2	LARS2	0	intronic	1.948	7	5	5	1	0	1
rs3859187	17	38150613	C	A	0.4632	8.287e-08	0.0237037	0.0044217	0.84271	rs12941811	8	PSMD3	0	intronic	1.948	6	4	4	1	1	1
rs142533915	19	49325017	GGAT	G	0.2187	NA	NA	NA	0.264672	rs4801778	11	HSD17B14	0	intronic	1.948	NA	4	5	1	1	1
rs61860606	10	81557997	C	T	0.06759	NA	NA	NA	0.0887794	rs721917	6	RP11-773D16.1	5815	intergenic	1.947	7	5	15	0	1	0
rs8111208	19	49248022	A	C	0.4493	2.19772e-07	0.0258622	0.00499099	0.399717	rs679574	11	IZUMO1	0	intronic	1.947	6	2	14	1	1	1
rs4383560	3	45478142	T	C	0.2187	NA	NA	NA	0.0545224	rs76571426	2	LARS2	0	intronic	1.946	7	5	5	1	1	1
9:136174457:A:C	9	136174457	C	A	0.02982	NA	NA	NA	0.0571057	rs7046863	5	Y_RNA	3495	NA	1.946	NA	9	14	0	0	0
rs10936629	3	101165809	A	G	0.4115	5.55993e-07	-0.0226087	0.0045164	0.217125	rs2290859	3	SENP7	0	intronic	1.945	6	4	15	1	1	1
rs9895948	17	38108363	T	C	0.3698	7.72927e-05	-0.0185781	0.00470017	0.208413	rs12941811	8	LRRC3C	7362	intergenic	1.944	5	1	5	1	1	1
rs176699	9	136168086	C	A	0.4095	2.06124e-07	0.0241988	0.00465923	0.133944	rs9411378	5	Y_RNA	9866	intergenic	1.943	5	9	14	0	1	0
rs59269632	17	38126231	A	G	0.4652	NA	NA	NA	0.351011	rs12941811	8	GSDMA	0	intronic	1.94	5	5	14	1	1	1
rs7642168	3	101109678	T	C	0.4115	6.26099e-07	-0.0224207	0.00449946	0.217125	rs2290859	3	SENP7	0	intronic	1.939	6	5	15	1	1	1
rs1250762	10	81260180	C	T	0.2992	0.0278127	0.0108594	0.00493629	0.0703808	rs721917	6	TPRX1P1	439	upstream	1.939	5	5	14	1	1	1
rs11264321	1	155085898	C	A	0.4543	1.95642e-06	-0.0219871	0.0046212	0.422989	rs7556304	1	Y_RNA	7067	intergenic	1.938	6	5	15	0	1	1
rs10693329	3	46528208	GCCT	G	0.2336	NA	NA	NA	0.0728514	rs1047444	2	LTF	1483	intergenic	1.938	NA	5	14	1	1	1
rs11425690	3	101054458	G	GT	0.4115	NA	NA	NA	0.217125	rs2290859	3	SENP7	0	intronic	1.937	NA	4	5	1	1	1
rs11791989	9	136178310	G	T	0.08748	2.43374e-16	0.0806479	0.00983689	0.196856	rs7046863	5	Y_RNA	263	downstream	1.935	5	9	15	0	1	0
rs34970124	3	45896057	C	CA	0.3618	NA	NA	NA	0.126069	rs1047444	2	LZTFL1	0	intronic	1.933	NA	4	14	1	1	1
rs2782027	10	81528875	T	C	0.4076	NA	NA	NA	0.103171	rs721917	6	RP11-119F19.2	2789	intergenic	1.933	NA	5	15	0	1	0
rs527836	3	101009331	C	T	0.2018	0.0136725	-0.0132329	0.00536669	0.0879934	rs2290859	3	IMPG2	0	intronic	1.931	NA	4	15	1	1	1
rs59253742	10	81287325	G	A	0.3012	NA	NA	NA	0.0674701	rs721917	6	RP11-589B3.7	937	upstream	1.931	7	9	15	0	1	1
rs9822153	3	45966422	A	T	0.3917	NA	NA	NA	0.161974	rs1047444	2	FYCO1	0	intronic	1.93	6	4	5	1	1	1
rs79343853	9	136146310	T	C	0.0825	0.000173479	0.029161	0.00776633	0.31486	rs7046863	5	ABO	0	ncRNA_intronic	1.929	6	5	14	0	1	1
rs71335811	19	49130070	TC	T	0.2694	NA	NA	NA	0.154497	rs679574	11	SPHK2	0	intronic	1.929	NA	4	5	1	1	1
rs663054	9	136146920	T	G	0.2495	1.91452e-13	0.0368592	0.0050117	0.184683	rs9411378	5	ABO	0	ncRNA_intronic	1.926	NA	2	14	0	1	1
rs377112283	10	81457492	CA	C	0.3181	NA	NA	NA	0.1089	rs721917	6	RP11-119F19.2	0	ncRNA_intronic	1.925	NA	5	15	1	1	1
rs11498962	10	81750087	T	A	0.03479	0.00279225	0.0325829	0.0108983	0.06934	rs721917	6	RP11-479O17.7	7090	intergenic	1.925	7	5	14	1	1	1
rs583954	19	50853680	A	C	0.3121	2.8102e-07	0.024927	0.00485361	0.81062	rs1405655	12	NR1H2	0	intronic	1.925	NA	5	15	1	1	1
rs73550902	9	136349628	A	G	0.1302	0.00378672	-0.0208065	0.00718604	0.169683	rs35698328	5	SLC2A6	5368	intergenic	1.924	5	5	14	1	1	1
rs4683170	3	46092793	A	C	0.3598	NA	NA	NA	0.223921	rs1047444	2	XCR1	23558	intergenic	1.923	7	5	15	0	1	1
rs73212258	3	195315328	T	C	0.3688	NA	NA	NA	0.0575044	rs2260685	4	APOD	4251	intergenic	1.923	7	5	15	1	1	1
rs1713378	10	81276727	G	A	0.2704	NA	NA	NA	0.0541704	rs721917	6	EIF5AL1	538	downstream	1.923	5	2	15	1	1	1
rs1377814	19	50855935	G	A	0.4344	2.87644e-05	-0.0191601	0.00458042	0.311965	rs1405655	12	NR1H2	0	intronic	1.923	NA	5	15	1	1	1
rs10460874	3	100939516	T	C	0.171	NA	NA	NA	0.0781586	rs2290859	3	IMPG2	1873	intergenic	1.921	7	5	15	1	1	1
rs1799865	3	46399798	T	C	0.3072	NA	NA	NA	0.136915	rs3918355	2	CCR2	0	exonic	1.92	1f	3	14	1	1	1
rs144355275	14	29683173	A	AAAGG	0.2425	NA	NA	NA	0.0936727	rs184781326	7	RP11-562L8.1	50857	intergenic	1.92	NA	5	15	0	0	1
rs9330981	3	195321923	T	C	0.167	0.00969272	0.0151541	0.00585868	0.0719889	rs2260685	4	APOD	10846	intergenic	1.919	5	5	15	0	1	1
rs7028247	9	136069484	T	C	0.4682	0.000245687	-0.0173452	0.00473044	0.110856	rs9411378	5	OBP2B	11179	intergenic	1.919	7	5	14	0	1	1
rs66874965	3	101003409	CA	C	0.2097	NA	NA	NA	0.0853206	rs2290859	3	IMPG2	0	intronic	1.918	NA	5	15	1	1	1
3:101219889:C:G	3	101219889	G	C	0.4115	NA	NA	NA	0.217125	rs2290859	3	SENP7	0	intronic	1.917	7	4	5	1	1	1
rs2550292	3	195459700	G	A	0.4254	NA	NA	NA	0.40095	rs2260685	4	LINC00969:MUC20	0:0	ncRNA_intronic	1.917	NA	4	5	1	1	1
rs59729034	3	100838305	T	G	0.07157	0.0299273	-0.017063	0.00785932	0.0828657	rs2290859	3	ACTR3P3	43632	intergenic	1.916	5	5	15	0	1	1
rs12496243	3	101221622	C	T	0.4115	7.38173e-07	-0.0223491	0.00451401	0.217125	rs2290859	3	SENP7	0	intronic	1.914	6	5	5	1	1	1
rs62285271	3	195670231	T	C	0.17	NA	NA	NA	0.129388	rs2260685	4	AC024937.6	4620	intergenic	1.913	7	4	5	0	1	1
rs12944882	17	37983492	T	C	0.4563	3.9574e-05	0.0182484	0.00444005	0.0695498	rs12941811	8	IKZF3	0	intronic	1.912	7	4	14	1	1	1
rs771577	3	101615426	G	C	0.2674	0.00505508	-0.0140465	0.00501035	0.132173	rs2290859	3	NFKBIZ	35559	intergenic	1.911	5	5	15	0	1	1
rs11200984	10	81732366	T	C	0.03479	0.000320574	0.0383563	0.0106602	0.0810897	rs721917	6	SFTPD:RP11-479O17.10	0:0	ncRNA_exonic	1.911	6	5	15	1	1	1
rs12241521	10	81698095	C	A	0.08052	0.0161021	-0.0189374	0.00786896	0.0907136	rs721917	6	MBL1P:SFTPD	0:0	ncRNA_intronic	1.909	5	2	14	1	1	1
3:45745773:C:G	3	45745773	G	C	0.1193	NA	NA	NA	0.0799675	rs141045534	2	SACM1L	0	intronic	1.908	6	4	5	1	1	1
rs72979819	19	4727342	G	A	0.1402	NA	NA	NA	0.11939	rs732631	9	AC005783.1	950	upstream	1.908	7	5	15	1	0	1
rs3219323	19	50894815	A	G	0.09145	NA	NA	NA	0.227669	rs1405655	12	POLD1	0	intronic	1.908	6	4	5	1	1	1
rs10401443	19	49402059	C	A	0.2724	2.60665e-05	-0.0211504	0.0050294	0.261219	rs4801778	11	TULP2	68	upstream	1.907	1f	2	5	1	1	1
rs377097732	10	81341071	G	GAGAA	0.06958	NA	NA	NA	0.0973043	rs721917	6	MBL3P	982	downstream	1.905	NA	5	15	0	1	1
rs113334992	19	8951704	AT	A	0.1421	NA	NA	NA	0.0523196	rs73005873	10	MBD3L1	0	intronic	1.904	NA	5	15	1	0	1
rs12971501	19	49115677	A	T	0.1541	NA	NA	NA	0.0558612	rs679574	11	FAM83E	0	intronic	1.903	5	4	5	1	1	1
rs35669129	3	46055250	G	A	0.1243	NA	NA	NA	0.0903512	rs77116118	2	XCR1	3265	intergenic	1.902	5	5	15	1	1	1
rs3773915	3	101032284	A	G	0.1163	2.91529e-05	0.0272595	0.00652144	0.0578435	rs2290859	3	IMPG2	0	intronic	1.901	NA	2	15	1	1	1
rs68076712	3	101414288	C	T	0.1879	3.30668e-07	0.0280439	0.00549334	0.12324	rs2290859	3	RPL24	8661	intergenic	1.901	7	1	15	1	1	0
rs842214	3	195551005	C	T	0.2396	NA	NA	NA	0.174229	rs2260685	4	MUC4	11856	intergenic	1.901	NA	5	15	0	1	1
rs374464620	10	81771071	T	TATAA	0.339	NA	NA	NA	0.0631673	rs721917	6	RP11-369J21.11	6397	intergenic	1.901	NA	14	15	0	1	1
rs1546077	3	46150400	T	C	0.3658	NA	NA	NA	0.128634	rs1047444	2	FLT1P1	33449	intergenic	1.9	NA	5	15	0	1	1
rs1250960	10	81286437	T	G	0.3598	NA	NA	NA	0.152927	rs721917	6	RP11-589B3.7	49	upstream	1.9	NA	9	15	0	1	1
rs34915876	10	81345246	C	T	0.07654	0.00328074	0.0232406	0.00790462	0.0747544	rs721917	6	MBL3P	612	upstream	1.9	7	5	15	0	1	1
rs528564915	3	45610455	C	CA	0.0835	NA	NA	NA	0.185355	rs141045534	2	LIMD1	0	intergenic	1.899	NA	2	15	1	1	1
rs642059	9	136195734	A	C	0.4642	NA	NA	NA	0.132766	rs7046863	5	SURF6	1817	intergenic	1.898	5	4	5	1	1	1
rs11665957	19	49314782	G	C	0.2177	NA	NA	NA	0.248929	rs4801778	11	BCAT2	495	upstream	1.898	7	1	1	1	1	1
rs4683215	3	46353474	G	A	0.2276	0.000949721	-0.0178455	0.00539954	0.221985	rs3918355	2	UQCRC2P1	60	upstream	1.897	7	2	15	0	1	1
rs35921206	3	46057233	C	A	0.1243	NA	NA	NA	0.0903512	rs77116118	2	XCR1	1282	intergenic	1.896	5	5	15	1	1	1
rs62280636	3	100949331	T	C	0.1183	2.16302e-05	0.0276414	0.0065079	0.0553621	rs2290859	3	IMPG2	0	intronic	1.896	7	5	15	1	1	1
rs1491951	3	46141844	G	A	0.1302	NA	NA	NA	0.0854192	rs77116118	2	FLT1P1	42005	intergenic	1.895	7	2	15	0	1	1
rs17714101	3	45939802	G	A	0.1203	NA	NA	NA	0.0956909	rs77116118	2	LZTFL1:CCR9	0:0	intronic	1.892	7	5	15	1	1	1
rs10117159	9	136046103	T	C	0.1103	6.83558e-06	-0.0304635	0.00677155	0.185139	rs35698328	5	GBGT1	6770	intergenic	1.892	6	5	14	1	1	1
rs56291106	3	101377474	C	T	0.328	7.69049e-22	-0.0462067	0.0048112	0.920639	rs2290859	3	ZBTB11	0	intronic	1.891	7	4	4	1	1	1
rs2257708	10	81439708	C	T	0.2545	NA	NA	NA	0.0971145	rs721917	6	RP11-119F19.2	0	ncRNA_intronic	1.889	7	5	15	0	1	0
rs374166825	10	81511612	C	T	0.2028	NA	NA	NA	0.0555922	rs721917	6	RP11-119F19.2	0	ncRNA_intronic	1.889	6	5	15	0	1	1
rs7918524	10	81849442	G	T	0.3579	NA	NA	NA	0.112731	rs721917	6	TMEM254	0	intronic	1.889	6	5	5	1	1	1
rs2007374	3	46264618	G	T	0.4911	0.00213155	0.0139586	0.0045449	0.150338	rs1047444	2	CCR3	0	intronic	1.888	NA	5	15	1	1	1
rs4440846	1	155130798	C	T	0.1461	NA	NA	NA	0.210222	rs7556304	1	HMGN2P18	9502	intergenic	1.887	6	14	15	0	1	1
rs756700	9	136359037	A	G	0.169	0.00857363	-0.0182187	0.00693093	0.215304	rs649078	5	SLC2A6	14777	intergenic	1.887	NA	5	15	0	1	1
rs367708728	19	49338331	T	G	0.2207	NA	NA	NA	0.157564	rs4801778	11	HSD17B14	0	intronic	1.887	7	4	5	1	1	1
rs11185500	3	195405387	T	C	0.3946	NA	NA	NA	0.172957	rs2260685	4	LINC00969:SDHAP2	0:0	ncRNA_intronic	1.885	5	4	4	0	1	1
rs2948677	3	195510786	G	T	0.4781	NA	NA	NA	0.721166	rs2260685	4	MUC4	0	exonic	1.885	6	4	15	1	1	1
rs1590009	3	101193506	C	G	0.4125	6.34527e-07	-0.0223926	0.00449615	0.217214	rs2290859	3	SENP7	0	intronic	1.882	7	4	15	1	1	1
rs6441619	3	101343804	C	G	0.1441	2.32272e-05	0.0272953	0.00645069	0.0830679	rs2290859	3	Y_RNA	3349	intergenic	1.882	7	4	15	0	1	1
rs1873616	3	46143602	C	T	0.2117	NA	NA	NA	0.565724	rs1047444	2	FLT1P1	40247	intergenic	1.881	6	5	15	0	1	1
rs685666	3	101560223	G	A	0.2465	0.000134609	-0.0204256	0.00535	0.141765	rs2290859	3	NFKBIZ	0	intronic	1.881	NA	5	15	1	1	1
rs10445310	17	38205396	C	A	0.3628	5.95204e-06	0.0212677	0.00469683	0.296598	rs12941811	8	MED24	0	intronic	1.88	7	4	5	1	1	1
rs665211	3	101600028	C	T	0.4602	1.03104e-08	-0.0255474	0.00446201	0.334175	rs2290859	3	NFKBIZ	20161	intergenic	1.879	NA	5	15	0	1	1
rs35350251	10	81338605	G	A	0.06958	0.000735002	0.0285554	0.00845791	0.0973043	rs721917	6	MBL3P	3448	intergenic	1.879	4	13	15	0	1	1
rs12485267	3	195232519	G	A	0.3062	NA	NA	NA	0.0527342	rs2260685	4	PPP1R2	8701	intergenic	1.878	7	5	15	1	1	1
rs61812092	1	155459155	C	T	0.1889	NA	NA	NA	0.190697	rs7556304	1	ASH1L	0	intronic	1.877	7	5	5	1	1	1
rs3107754	3	195502265	C	G	0.499	NA	NA	NA	0.865393	rs2260685	4	MUC4	0	intronic	1.877	5	4	15	1	1	1
rs7520184	1	155253583	G	A	0.2793	NA	NA	NA	0.275591	rs7556304	1	HCN3	0	intronic	1.876	1f	4	5	1	1	1
rs7653682	3	46029271	G	A	0.2028	NA	NA	NA	0.613885	rs1047444	2	FYCO1	0	intronic	1.875	4	2	7	1	1	1
rs10908454	1	155066416	G	A	0.4831	2.10815e-08	-0.025011	0.00446395	0.328722	rs7556304	1	EFNA3	6401	intergenic	1.873	1f	2	7	1	1	1
rs10552116	3	100677467	A	AAAC	0.1551	NA	NA	NA	0.067151	rs2290859	3	ABI3BP	0	intronic	1.873	NA	5	15	1	1	1
rs11381763	19	49247998	G	GC	0.4453	NA	NA	NA	0.397168	rs679574	11	IZUMO1	0	intronic	1.873	NA	5	14	1	1	1
rs10555373	3	101316627	C	CAAAAAA	0.4443	NA	NA	NA	0.0711478	rs2290859	3	RP11-454H13.1	1459	intergenic	1.872	NA	4	5	1	1	1
rs642125	9	136195775	C	T	0.06561	NA	NA	NA	0.0824935	rs7046863	5	SURF6	1776	intergenic	1.872	5	4	5	1	1	1
rs3101900	3	195387022	C	G	0.2286	NA	NA	NA	0.100884	rs2260685	4	LINC00969:SDHAP2	0:0	ncRNA_intronic	1.871	5	5	5	0	1	1
rs151146417	3	101531957	A	G	0.01988	0.000105546	-0.0578007	0.0149068	0.0774671	rs2290859	3	NXPE3	0	intronic	1.87	5	4	5	1	1	1
rs13081573	3	195494815	T	C	0.3131	NA	NA	NA	0.218999	rs2260685	4	MUC4	0	intronic	1.87	5	1	15	1	1	0
rs570318	3	101029259	C	T	0.2008	0.0102606	-0.0137872	0.00537112	0.0871624	rs2290859	3	IMPG2	0	intronic	1.869	7	1	15	1	1	1
rs507855	19	49208501	A	G	0.4682	NA	NA	NA	0.889292	rs679574	11	FUT2	0	UTR3	1.869	NA	4	5	1	1	1
rs6441956	3	46336401	A	C	0.4861	0.0036028	-0.012904	0.00443284	0.0945337	rs1047444	2	UQCRC2P1	15680	intergenic	1.868	5	5	15	0	1	1
rs2098663	19	50854260	A	G	0.4334	1.76632e-05	-0.0193834	0.0045156	0.307952	rs1405655	12	NR1H2	0	intronic	1.867	NA	5	15	1	1	1
rs113259536	9	136121423	C	CAACTCTAA	0.2187	NA	NA	NA	1	rs7046863	5	ABO:RP11-430N14.4	4364:4364	intergenic	1.866	NA	5	14	0	1	1
rs2265959	10	81723918	T	C	0.3877	0.0203081	-0.0108654	0.00468213	0.10338	rs721917	6	SFTPD	0	intronic	1.866	6	9	15	1	1	1
rs1976366	3	46154492	G	C	0.3628	NA	NA	NA	0.124455	rs1047444	2	FLT1P1	29357	intergenic	1.865	6	5	15	0	1	1
rs12261852	10	81648450	C	T	0.09443	0.0034347	-0.021619	0.00738885	0.0577234	rs721917	6	PGGT1BP2	3453	intergenic	1.863	6	14	15	0	1	1
rs60144944	3	100941212	C	T	0.17	NA	NA	NA	0.0803938	rs2290859	3	IMPG2	177	downstream	1.862	7	5	15	1	1	1
rs35773174	3	195336996	CA	C	0.3489	NA	NA	NA	0.0601626	rs2260685	4	AC069213.1	4821	intergenic	1.861	NA	5	15	0	0	1
rs10901240	9	136059050	C	A	0.327	1.95623e-07	0.0256756	0.00493434	0.173862	rs9411378	5	GBGT1	19717	intergenic	1.86	7	5	14	0	1	1
rs61860503	10	81296578	C	T	0.06859	NA	NA	NA	0.0976058	rs721917	6	RPS12P18	7264	intergenic	1.859	7	5	15	0	1	1
rs692854	19	49209464	C	A	0.4662	NA	NA	NA	0.881996	rs679574	11	FUT2	256	downstream	1.858	7	4	5	1	1	1
rs562060030	1	155230705	GT	G	0.2773	NA	NA	NA	0.273291	rs7556304	1	SCAMP3	0	intronic	1.855	NA	1	7	1	1	1
rs13084541	3	46038447	A	G	0.3688	NA	NA	NA	0.230145	rs1047444	2	FYCO1	1130	intergenic	1.855	7	5	15	1	1	1
rs6810232	3	46326604	T	C	0.2167	NA	NA	NA	0.119403	rs3918355	2	CCR3	18406	intergenic	1.855	4	5	15	0	1	1
rs1491961	3	46250348	C	T	0.2545	NA	NA	NA	0.320729	rs1047444	2	CCR3	0	intronic	1.854	4	2	15	1	1	1
3:101665951:C:T	3	101665951	C	T	0.08748	NA	NA	NA	0.14781	rs2290859	3	RP11-221J22.1	0	ncRNA_intronic	1.854	2b	5	15	0	1	1
rs535882851	3	45770565	G	GATTT	0.1203	NA	NA	NA	0.0790255	rs141045534	2	SACM1L	0	intronic	1.853	NA	4	5	1	1	1
rs6789717	3	101490175	G	A	0.3708	4.25272e-11	0.0307658	0.00466503	0.284897	rs2290859	3	CEP97	768	downstream	1.85	6	5	5	1	1	1
rs599100	19	50867729	G	A	0.327	NA	NA	NA	0.978525	rs1405655	12	NR1H2:NAPSA	0:0	intronic	1.849	5	5	15	1	1	1
rs77352951	3	46074275	G	A	0.05765	1.99011e-05	-0.0478379	0.0112138	0.134137	rs1047444	2	XCR1	5040	intergenic	1.848	7	5	15	1	1	1
rs56379390	19	49221214	A	G	0.07555	NA	NA	NA	0.0522864	rs679574	11	MAMSTR	0	intronic	1.847	7	1	5	1	1	1
rs79174309	3	46033398	C	A	0.0159	0.00392628	-0.0435012	0.0150835	0.0550513	rs77155068	2	FYCO1	0	intronic	1.845	6	2	5	1	1	1
rs75926833	9	135866940	C	T	0.03877	0.0459498	0.0271561	0.0136062	0.0825162	rs7046863	5	GFI1B	0	UTR3	1.845	2b	4	14	1	1	1
rs111642277	3	101505994	C	CA	0.3489	NA	NA	NA	0.86948	rs2290859	3	NXPE3	0	intronic	1.844	NA	4	4	1	1	1
rs2888523	3	46368307	T	C	0.16	5.26385e-06	-0.0296067	0.00650128	0.307117	rs3918355	2	UQCRC2P1	14893	intergenic	1.843	6	9	15	0	1	1
rs34648856	17	38149411	G	A	0.3668	5.2148e-08	0.0250316	0.00459817	0.41713	rs12941811	8	PSMD3	0	intronic	1.843	4	4	4	1	1	1
rs111293015	1	155521279	G	A	0.1252	NA	NA	NA	0.0807985	rs7556304	1	ASH1L	0	intronic	1.841	7	4	5	1	1	1
rs73205733	3	195501793	A	G	0.1113	NA	NA	NA	0.100224	rs2260685	4	MUC4	0	intronic	1.837	3a	4	15	1	1	1
rs11264312	1	155075888	C	T	0.4871	NA	NA	NA	0.613852	rs7556304	1	EFNA3	15873	intergenic	1.836	5	5	15	0	1	1
9:136174457:C:G	9	136174457	G	C	0.2237	NA	NA	NA	0.0571057	rs7046863	5	Y_RNA	3495	intergenic	1.835	7	9	14	0	1	0
rs61862213	10	81633730	C	T	0.4642	NA	NA	NA	0.185852	rs721917	6	CTSLP6	70	upstream	1.835	7	14	15	0	0	0
rs13075528	3	46128709	T	C	0.1223	NA	NA	NA	0.0920915	rs77116118	2	FLT1P1	55140	intergenic	1.834	4	5	15	0	1	1
rs503279	19	49209010	T	C	0.4672	NA	NA	NA	0.892695	rs679574	11	FUT2	0	UTR3	1.834	7	4	5	1	1	1
rs3856261	1	155876613	G	A	0.4911	NA	NA	NA	0.167433	rs7556304	1	RIT1	0	intronic	1.833	6	4	4	1	1	0
rs8176712	9	136133582	A	AG	0.2505	NA	NA	NA	0.17886	rs9411378	5	ABO	0	ncRNA_intronic	1.831	NA	4	14	0	1	1
rs1552489	3	45993973	C	T	0.4066	NA	NA	NA	0.179495	rs1047444	2	FYCO1	0	intronic	1.829	5	4	4	1	1	1
rs12108042	3	46086083	A	G	0.1441	NA	NA	NA	0.0716923	rs77116118	2	XCR1	16848	intergenic	1.827	6	5	15	0	1	1
rs11523306	9	136376491	G	A	0.161	5.81931e-05	0.0258689	0.00643501	0.052487	rs9411378	5	TMEM8C	3216	intergenic	1.826	5	5	15	1	1	1
rs34278344	3	46477222	C	T	0.3221	0.00967742	0.012486	0.00482616	0.0717064	rs3918355	2	LTF	0	UTR3	1.825	5	4	15	1	1	1
rs148138326	10	81349777	C	G	0.06759	0.0461931	0.0198229	0.00994316	0.0979226	rs721917	6	MBL3P	5143	intergenic	1.825	7	14	15	0	1	1
rs367991244	10	81631742	C	T	0.1252	NA	NA	NA	0.140139	rs721917	6	CTSLP6	0	ncRNA_intronic	1.824	7	14	15	0	1	0
rs1274513	19	50872719	G	C	0.327	4.48988e-07	0.0239615	0.00474775	0.987041	rs1405655	12	NR1H2	0	intronic	1.824	4	1	1	1	1	1
rs80019464	14	29671641	A	G	0.03678	0.00118322	-0.0440835	0.0135939	0.531189	rs184781326	7	RP11-562L8.1	62389	intergenic	1.823	7	9	15	0	1	1
rs4683893	3	101092849	C	A	0.4115	6.87324e-07	-0.022473	0.00452636	0.217125	rs2290859	3	SENP7	0	intronic	1.822	6	5	5	1	1	1
rs62574653	9	136179694	T	C	0.1153	0.000533656	-0.0294367	0.0084997	0.0533654	rs9411378	5	Y_RNA	1647	intergenic	1.822	5	7	15	0	1	0
rs62280746	3	101242342	C	A	0.2038	0.0104001	0.0140159	0.00547019	0.0967165	rs2290859	3	FAM172BP	0	ncRNA_exonic	1.821	7	5	15	0	1	1
rs35664240	9	136117495	C	T	0.1074	NA	NA	NA	0.370517	rs7046863	5	ABO:RP11-430N14.4	8292:8292	intergenic	1.818	5	5	14	0	1	1
rs78131725	10	81820919	C	G	0.08449	NA	NA	NA	0.05712	rs721917	6	TMEM254-AS1	0	ncRNA_intronic	1.818	6	5	15	0	1	1
19:49267967:C:CTCT	19	49267967	C	CTCT	0.2286	NA	NA	NA	0.119999	rs679574	11	FGF21	6379	NA	1.818	NA	5	14	1	1	1
rs62574654	9	136179808	G	A	0.1143	0.000217037	-0.0283098	0.00765478	0.0549001	rs9411378	5	Y_RNA	1761	intergenic	1.817	5	5	15	0	1	0
rs35285378	9	136300816	A	AT	0.3419	NA	NA	NA	0.0649825	rs649078	5	ADAMTS13	0	intronic	1.817	NA	4	15	1	1	1
rs12752585	1	155135406	G	A	0.495	NA	NA	NA	0.992046	rs7556304	1	KRTCAP2	6477	intergenic	1.816	7	5	15	1	1	1
rs7072535	10	81772582	A	G	0.3469	0.0145089	0.0114196	0.00467171	0.163262	rs721917	6	RP11-369J21.11	4886	intergenic	1.815	6	14	15	0	1	1
rs764271	19	4728964	T	A	0.2356	0.00280069	0.0151877	0.00508153	0.172815	rs732631	9	AC005783.1	2572	intergenic	1.815	5	2	15	1	1	1
rs13100262	3	101414102	T	C	0.327	7.72363e-17	-0.0458427	0.00549976	0.916389	rs2290859	3	RPL24	8475	intergenic	1.814	7	1	15	1	1	0
rs62282480	3	195510749	C	A	0.3598	NA	NA	NA	0.404518	rs2260685	4	MUC4	0	exonic	1.814	5	4	15	1	1	1
rs7916350	10	81516756	A	G	0.4085	NA	NA	NA	0.103785	rs721917	6	RP11-119F19.2	0	ncRNA_intronic	1.814	6	4	15	0	1	1
rs35687057	3	101386985	TA	T	0.341	NA	NA	NA	0.0908289	rs2290859	3	ZBTB11	0	intronic	1.813	NA	4	4	1	1	1
rs113932675	1	155085666	G	A	0.06163	NA	NA	NA	0.0682551	rs7556304	1	Y_RNA	7299	intergenic	1.811	6	5	15	0	1	1
rs869984	3	195341037	G	A	0.329	0.0206395	0.0109774	0.00474285	0.0802859	rs2260685	4	AC069213.1	780	upstream	1.81	5	5	15	0	1	1
rs61862196	10	81628022	G	A	0.1213	0.0204846	0.0161253	0.00695851	0.129205	rs721917	6	CTSLP6	2108	intergenic	1.81	5	13	15	0	1	0
rs11498963	10	81750089	A	C	0.03479	0.00446175	0.0310429	0.010917	0.06934	rs721917	6	RP11-479O17.7	7092	intergenic	1.81	7	5	14	1	1	1
rs71482774	10	82074883	TAGAG	T	0.4692	NA	NA	NA	0.0659744	rs721917	6	RP11-36D19.4	15471	intergenic	1.81	NA	5	15	0	1	1
rs7218742	17	38114361	A	G	0.3698	1.40884e-05	-0.0200425	0.00461546	0.208413	rs12941811	8	GSDMA	4864	intergenic	1.81	7	5	5	1	1	1
rs2688488	3	195519857	C	T	0.4404	5.66049e-06	0.021056	0.00463922	0.769821	rs2260685	4	MUC4	0	intronic	1.809	NA	4	15	1	1	1
rs645781	3	101562980	G	A	0.2505	0.000222986	-0.0204406	0.00553729	0.136243	rs2290859	3	NFKBIZ	0	intronic	1.808	NA	5	15	1	1	1
rs551154	9	136197278	G	T	0.4652	NA	NA	NA	0.133679	rs7046863	5	SURF6	273	downstream	1.808	6	4	5	1	1	1
17:37782056:C:CTAC	17	37782056	C	CTAC	0.08648	NA	NA	NA	0.0506836	rs12941811	8	PPP1R1B	936	upstream	1.806	NA	5	13	1	1	1
rs73061622	19	49358111	C	T	0.1551	8.23961e-10	-0.0426517	0.00694626	0.543841	rs4801778	11	PLEKHA4	0	intronic	1.804	7	2	5	1	1	1
rs6802557	3	101079859	C	T	0.4115	5.73873e-07	-0.0224895	0.00449808	0.217125	rs2290859	3	SENP7	0	intronic	1.802	7	4	5	1	1	1
rs117497898	9	136328912	G	A	0.04473	4.21373e-10	0.0747121	0.0119618	0.115099	rs7046863	5	CACFD1	0	intronic	1.802	5	4	5	1	1	1
rs1994489	3	45993226	C	G	0.4712	NA	NA	NA	0.288973	rs1047444	2	FYCO1	0	intronic	1.801	5	4	4	1	1	1
rs3817409	3	101049699	T	C	0.4115	4.17153e-07	-0.0227706	0.00449926	0.217125	rs2290859	3	SENP7	0	intronic	1.801	6	4	5	1	1	1
rs371885061	3	195494762	A	G	0.1779	NA	NA	NA	0.185648	rs2260685	4	MUC4	0	intronic	1.801	5	2	15	1	1	0
rs3124766	9	136316942	G	A	0.1561	NA	NA	NA	0.163842	rs9411378	5	ADAMTS13	0	intronic	1.801	NA	5	15	1	1	1
rs35527138	10	81323421	G	A	0.2187	NA	NA	NA	0.107421	rs721917	6	SFTPA2	3267	intergenic	1.799	5	7	14	1	1	1
rs57527954	3	45933344	C	G	0.4105	NA	NA	NA	0.15324	rs1047444	2	LZTFL1:CCR9	0:0	intronic	1.797	5	2	15	1	1	1
rs6441950	3	46318976	C	T	0.2167	NA	NA	NA	0.119403	rs3918355	2	CCR3	10778	intergenic	1.797	5	5	15	0	1	1
rs8065519	17	38160008	C	T	0.3787	1.32221e-08	-0.0258394	0.00454666	0.840725	rs12941811	8	PSMD3	5794	intergenic	1.797	7	5	15	1	1	1
rs9861976	3	101109315	T	A	0.4115	6.15225e-07	-0.0226648	0.00454535	0.217125	rs2290859	3	SENP7	0	intronic	1.793	3a	1	15	1	1	1
rs71327010	3	46068835	G	T	0.1223	NA	NA	NA	0.0920915	rs77116118	2	XCR1	0	intronic	1.792	5	7	15	1	1	1
rs11003061	10	81555689	A	G	0.1113	NA	NA	NA	0.0529344	rs721917	6	RP11-773D16.1	8123	intergenic	1.792	7	5	15	0	1	0
rs9858134	3	101260979	G	T	0.173	NA	NA	NA	0.0851502	rs2290859	3	FAM172BP	18247	intergenic	1.791	7	7	15	0	1	1
rs28362844	19	49208344	AC	A	0.4672	NA	NA	NA	0.892695	rs679574	11	FUT2	0	UTR3	1.791	NA	4	5	1	1	1
rs10901243	9	136078375	G	C	0.3519	5.09829e-06	0.0218415	0.00478906	0.210737	rs9411378	5	OBP2B	2288	intergenic	1.789	4	5	14	1	1	1
rs41334652	3	46294120	T	A	0.3489	NA	NA	NA	0.0903821	rs1047444	2	CCR3	0	intronic	1.787	6	9	15	1	1	1
rs9812471	3	101174003	T	C	0.4115	5.96845e-07	-0.0225488	0.00451677	0.217125	rs2290859	3	SENP7	0	intronic	1.787	7	4	5	1	1	1
rs112696786	3	46121561	TA	T	0.02883	NA	NA	NA	0.0663073	rs77155068	2	XCR1	52326	intergenic	1.786	NA	5	15	0	1	1
rs55975925	19	49317710	C	T	0.2177	0.000259146	-0.0216056	0.0059144	0.254966	rs4801778	11	HSD17B14	0	intronic	1.785	7	4	5	1	1	1
rs12124306	1	155133799	A	G	0.4046	1.05133e-08	-0.026812	0.00468559	0.68305	rs7556304	1	KRTCAP2	8084	intergenic	1.784	7	14	15	1	1	1
rs142722130	3	46082175	C	CTG	0.1441	NA	NA	NA	0.0716923	rs77116118	2	XCR1	12940	intergenic	1.784	NA	13	15	0	1	1
rs11720205	3	100999716	G	A	0.1133	0.000125342	-0.0253691	0.0066144	0.160715	rs2290859	3	IMPG2	0	intronic	1.784	7	5	15	1	1	1
rs148336913	9	136300653	A	C	0.04473	NA	NA	NA	0.115099	rs7046863	5	ADAMTS13	0	intronic	1.784	6	4	15	1	1	1
rs58495147	3	195549973	A	G	0.08052	0.0361554	0.016643	0.00794347	0.0514255	rs2260685	4	MUC4	10824	intergenic	1.783	7	5	14	0	1	1
rs3997772	10	81371341	G	T	0.163	NA	NA	NA	0.111193	rs721917	6	SFTPA1	0	UTR5	1.783	5	1	15	1	1	1
rs712005	3	195473641	G	A	0.1392	0.0416376	0.0159621	0.0078356	0.0959607	rs2260685	4	MUC4	0	UTR3	1.782	1f	4	14	1	1	1
rs34134349	3	195602528	CCT	C	0.3579	NA	NA	NA	0.0796736	rs2260685	4	TNK2	0	intronic	1.782	NA	1	5	1	1	1
rs34517585	19	49332341	A	T	0.4811	0.00027996	-0.0170897	0.00470381	0.0514662	rs4801778	11	HSD17B14	0	intronic	1.781	6	4	5	1	1	1
rs2688527	3	195486778	A	G	0.2873	NA	NA	NA	0.296226	rs2260685	4	MUC4	0	intronic	1.78	5	4	14	1	1	1
rs200551838	19	8918984	AAAATAAAT	A	0.4125	NA	NA	NA	0.0751893	rs73005873	10	ZNF558	1395	intergenic	1.78	NA	4	8	1	1	1
rs2173641	3	46102786	G	T	0.3618	NA	NA	NA	0.223706	rs1047444	2	XCR1	33551	intergenic	1.778	5	5	15	0	1	1
rs7256430	19	49399087	T	G	0.3718	0.00687992	-0.0127034	0.00470044	0.241799	rs4801778	11	TULP2	0	intronic	1.777	4	1	1	1	1	1
rs66756214	1	155867257	C	CAA	0.3479	NA	NA	NA	0.149165	rs7556304	1	RIT1	341	downstream	1.774	NA	4	5	1	1	1
rs34345417	3	195239622	C	T	0.3022	0.0308947	0.0107806	0.00499464	0.0664981	rs2260685	4	PPP1R2	1598	intergenic	1.774	3a	4	5	1	1	1
rs11201076	10	81752753	C	T	0.3976	0.0228143	0.0102956	0.00452252	0.417791	rs721917	6	RP11-479O17.7	9756	intergenic	1.774	6	5	15	0	1	1
rs4682806	3	46132281	C	T	0.3628	NA	NA	NA	0.124455	rs1047444	2	FLT1P1	51568	intergenic	1.771	7	2	15	0	1	1
rs2187670	3	46366954	T	C	0.2276	0.00116594	-0.0171991	0.00529678	0.221985	rs3918355	2	UQCRC2P1	13540	intergenic	1.77	6	7	15	0	1	1
rs60734405	3	195446077	TA	T	0.1759	NA	NA	NA	0.0631946	rs2260685	4	LINC00969	0	ncRNA_intronic	1.77	NA	5	5	1	1	1
rs2036293	3	46096385	T	C	0.2386	NA	NA	NA	0.476894	rs1047444	2	XCR1	27150	intergenic	1.769	7	5	15	0	1	1
rs2888526	3	46370803	C	T	0.08549	NA	NA	NA	0.155073	rs77116118	2	UQCRC2P1	17389	intergenic	1.769	5	9	15	0	1	1
rs7466962	9	136117115	A	C	0.1014	NA	NA	NA	0.271785	rs7046863	5	ABO:RP11-430N14.4	8672:8672	intergenic	1.769	7	5	14	0	1	1
rs11923720	3	46345742	C	T	0.2903	NA	NA	NA	0.0739061	rs3918355	2	UQCRC2P1	6339	intergenic	1.768	6	5	15	0	1	1
rs34194719	10	81305407	T	C	0.2962	0.00909226	0.0130479	0.00500195	0.0639369	rs721917	6	RPS12P18	1294	intergenic	1.768	7	5	15	0	1	1
rs2317705	3	101229423	A	G	0.4115	7.26837e-07	-0.0223658	0.00451465	0.217125	rs2290859	3	SENP7	0	intronic	1.767	NA	2	5	1	1	1
3:101750362:C:T	3	101750362	C	T	0.3479	NA	NA	NA	0.0642845	rs2290859	3	RP11-221J22.1:RP11-221J22.2	33591:33591	intergenic	1.767	NA	2	15	0	1	1
rs535611486	1	155302223	CA	C	0.4264	NA	NA	NA	0.0742204	rs7556304	1	RUSC1	1317	intergenic	1.766	NA	4	5	1	1	1
rs1547583	3	101222450	A	T	0.4115	6.2633e-07	-0.0223955	0.00449446	0.217125	rs2290859	3	SENP7	0	intronic	1.764	6	4	5	1	1	1
rs17098720	10	81840236	A	G	0.08549	0.0152167	0.0183688	0.00756797	0.057176	rs721917	6	TMEM254	0	intronic	1.762	6	5	5	1	1	1
rs10908456	1	155086148	G	A	0.4543	2.82789e-06	-0.0210569	0.00449651	0.422989	rs7556304	1	Y_RNA	6817	intergenic	1.761	1f	5	15	0	1	1
rs11793170	9	136055305	G	A	0.3141	1.1654e-07	0.0260608	0.00491821	0.177226	rs9411378	5	GBGT1	15972	intergenic	1.76	4	5	14	0	1	1
rs559511453	1	155549120	A	G	0.07952	NA	NA	NA	0.0545499	rs7556304	1	DAP3P1	7314	intergenic	1.758	NA	5	15	0	1	1
rs71482760	10	81764506	CA	C	0.4125	NA	NA	NA	0.118606	rs721917	6	RP11-369J21.11	12962	intergenic	1.758	NA	14	15	0	1	1
rs17345528	3	101294830	C	A	0.2416	2.8219e-18	-0.0453873	0.00520593	0.639448	rs2290859	3	PCNP	0	intronic	1.757	7	1	5	1	1	1
rs146279012	3	46082321	A	AATTGTGCC	0.1441	NA	NA	NA	0.0716923	rs77116118	2	XCR1	13086	intergenic	1.756	NA	9	15	0	1	1
rs115801347	3	46085317	G	T	0.01988	0.0204873	-0.0341282	0.0147276	0.069384	rs77155068	2	XCR1	16082	intergenic	1.755	7	9	15	0	1	1
rs56050597	10	81724536	T	A	0.1819	5.64897e-08	0.0303492	0.00558961	0.333643	rs721917	6	SFTPD	0	intronic	1.753	6	9	15	1	1	1
rs34214613	10	81353139	C	CA	0.4175	NA	NA	NA	0.123305	rs721917	6	SFTPA3P	1910	intergenic	1.75	NA	9	15	0	1	1
rs71327006	3	46058908	G	A	0.1223	NA	NA	NA	0.0920915	rs77116118	2	XCR1	0	UTR3	1.746	7	5	15	1	1	1
rs722476	3	101122339	G	A	0.4115	5.04482e-07	-0.0225677	0.00449145	0.217125	rs2290859	3	SENP7	0	intronic	1.746	NA	5	15	1	1	1
rs572407150	3	101328170	CAA	C	0.3877	NA	NA	NA	0.249094	rs2290859	3	RNU6-1256P	6499	intergenic	1.746	NA	5	15	0	1	1
rs34545332	3	100644280	AACT	A	0.1551	NA	NA	NA	0.067151	rs2290859	3	ABI3BP	0	intronic	1.744	NA	5	15	1	1	1
9:136128375:T:TCATTCTTTCCTGCCCTCAGACTTC	9	136128375	T	TCATTCTTTCCTGCCCTCAGACTTC	0.2207	NA	NA	NA	0.135976	rs9411378	5	ABO:RP11-430N14.4	0:0	ncRNA_exonic	1.744	NA	1	14	0	1	1
rs7046674	9	136147012	C	T	0.3797	1.75985e-32	-0.0541163	0.0045603	0.243802	rs9411378	5	ABO	0	ncRNA_intronic	1.744	5	2	14	0	1	1
rs62280673	3	101102750	C	T	0.1163	1.32689e-05	0.0282591	0.00648796	0.0661826	rs2290859	3	SENP7	0	intronic	1.742	5	4	5	1	1	1
rs34340587	3	46096043	G	A	0.1223	NA	NA	NA	0.0920915	rs77116118	2	XCR1	26808	intergenic	1.741	6	5	15	0	1	1
3:46298442:G:GCA	3	46298442	G	GCA	0.327	NA	NA	NA	0.0890595	rs1047444	2	CCR3	0	intronic	1.741	NA	7	15	1	1	1
rs3884477	17	38213443	A	G	0.4026	2.73608e-05	0.0190624	0.00454474	0.579828	rs12941811	8	MED24	0	intronic	1.741	7	5	5	1	1	1
rs3988246	3	195347127	A	G	0.1859	NA	NA	NA	0.0585641	rs2260685	4	AC069213.1	22	downstream	1.738	NA	5	15	0	1	1
3:195502203:A:ACC	3	195502203	A	ACC	0.1779	NA	NA	NA	0.192206	rs2260685	4	MUC4	0	intronic	1.738	NA	4	15	1	1	1
3:195502203:A:ACT	3	195502203	ACT	A	0.336	NA	NA	NA	0.192206	rs2260685	4	MUC4	0	NA	1.738	NA	4	15	1	1	1
rs77926044	9	136265048	C	T	0.08748	NA	NA	NA	0.818751	rs649078	5	C9orf96	0	intronic	1.738	5	4	5	1	1	1
rs13059179	3	45658329	C	T	0.0497	0.0183812	0.0264156	0.0112033	0.0608819	rs76571426	2	LIMD1	0	intronic	1.736	4	4	5	1	1	1
rs28520944	19	49405670	C	T	0.2734	NA	NA	NA	0.247918	rs4801778	11	NUCB1	0	intronic	1.736	3a	4	5	1	1	1
rs6441952	3	46328355	C	T	0.1153	3.28719e-06	-0.0350203	0.00752801	0.232422	rs3918355	2	CCR3	20157	intergenic	1.735	6	5	15	0	1	1
rs9837435	3	101021599	G	A	0.168	NA	NA	NA	0.0797648	rs2290859	3	IMPG2	0	intronic	1.735	7	5	15	1	1	1
rs201623571	3	195508393	A	G	0.2982	NA	NA	NA	0.268672	rs2260685	4	MUC4	0	exonic	1.734	5	4	15	1	1	1
rs3859192	17	38128648	C	T	0.4592	1.55224e-07	-0.0232389	0.00442961	0.509911	rs12941811	8	GSDMA	0	intronic	1.734	3a	1	14	1	1	1
rs9915252	17	38145088	C	G	0.4642	6.68646e-08	0.0238586	0.00441875	0.846442	rs12941811	8	PSMD3	0	intronic	1.734	5	4	4	1	1	1
rs148970980	9	136175911	C	T	0.09443	NA	NA	NA	0.208479	rs9411378	5	Y_RNA	2041	intergenic	1.731	7	9	14	0	1	0
rs1996691	3	101045139	G	C	0.4115	2.68369e-07	-0.0236115	0.00458974	0.217125	rs2290859	3	SENP7	0	intronic	1.73	6	4	5	1	1	1
rs4580194	17	38126477	A	G	0.4354	0.00738609	-0.0124628	0.00465217	0.394933	rs12941811	8	GSDMA	0	intronic	1.73	NA	5	14	1	1	1
rs34168660	3	46056162	G	A	0.1243	NA	NA	NA	0.0903512	rs77116118	2	XCR1	2353	intergenic	1.729	7	5	15	1	1	1
rs844518	3	195492817	C	T	0.2763	4.47784e-06	0.0228745	0.00498586	0.318356	rs2260685	4	MUC4	0	intronic	1.728	NA	4	15	1	1	0
rs62068181	17	38112832	T	C	0.3688	0.000108721	-0.0183221	0.00473407	0.204907	rs12941811	8	GSDMA	6393	intergenic	1.728	7	5	5	1	1	1
rs35982947	17	38214275	A	C	0.3688	4.3506e-06	0.0214482	0.00466885	0.306126	rs12941811	8	MED24	0	intronic	1.728	2b	5	5	1	1	1
rs7628447	3	46030003	T	C	0.326	NA	NA	NA	0.282234	rs1047444	2	FYCO1	0	intronic	1.726	4	2	7	1	1	1
rs148302032	19	49359576	C	T	0.1571	NA	NA	NA	0.552972	rs4801778	11	PLEKHA4	0	intronic	1.724	7	4	5	1	1	1
rs6676150	1	155123837	G	C	0.3966	NA	NA	NA	0.639779	rs7556304	1	HMGN2P18	2541	intergenic	1.722	7	7	15	0	1	1
rs34769708	1	155519818	CT	C	0.2883	NA	NA	NA	0.17913	rs7556304	1	ASH1L	0	intronic	1.722	NA	4	5	1	1	1
rs61862175	10	81612628	G	T	0.07058	NA	NA	NA	0.0970174	rs721917	6	NUTM2E	1995	intergenic	1.722	6	15	15	1	1	1
rs36076592	3	46370804	G	A	0.4294	NA	NA	NA	0.101623	rs1047444	2	UQCRC2P1	17390	intergenic	1.721	5	9	15	0	1	1
rs6784800	3	100844397	C	A	0.2097	NA	NA	NA	0.0786304	rs2290859	3	ACTR3P3	37540	intergenic	1.719	6	5	15	0	1	1
rs4682800	3	46002005	C	A	0.4692	NA	NA	NA	0.291229	rs1047444	2	FYCO1	0	intronic	1.716	5	4	4	1	1	1
rs11338292	3	46026209	C	CA	0.326	NA	NA	NA	0.282234	rs1047444	2	FYCO1	0	intronic	1.716	NA	2	4	1	1	1
rs148436177	3	100916502	A	AG	0.2406	NA	NA	NA	0.13729	rs2290859	3	snoU13	4173	intergenic	1.716	NA	5	15	0	1	1
rs676996	9	136146077	T	G	0.3728	NA	NA	NA	0.722639	rs9411378	5	ABO	0	ncRNA_intronic	1.716	NA	2	14	0	1	1
rs3935281	17	38188419	C	T	0.3648	1.74835e-08	0.0258262	0.004583	0.366391	rs12941811	8	MED24	0	intronic	1.716	5	3	4	1	1	1
rs11793768	9	136116662	G	A	0.1243	4.41144e-07	0.0403972	0.007999	0.457422	rs7046863	5	ABO:RP11-430N14.4	9125:9125	intergenic	1.714	4	5	14	0	1	1
rs492488	9	136144960	G	A	0.3708	NA	NA	NA	0.725229	rs9411378	5	ABO	0	ncRNA_intronic	1.713	5	1	14	0	1	1
rs4037108	3	195445771	T	G	0.1412	NA	NA	NA	0.0947255	rs2260685	4	LINC00969	0	ncRNA_exonic	1.712	NA	5	5	1	1	1
rs8176692	9	136137937	T	C	0.02883	NA	NA	NA	0.0616226	rs7046863	5	ABO	0	ncRNA_intronic	1.712	2b	4	14	0	1	1
rs736170	19	49313000	T	C	0.2187	0.000202544	-0.0214737	0.00577899	0.258523	rs4801778	11	BCAT2	0	intronic	1.712	1f	1	5	1	1	1
rs2576393	3	100620283	C	A	0.1491	0.0351953	0.0138431	0.00657286	0.064337	rs2290859	3	ABI3BP	0	intronic	1.71	6	5	15	1	1	1
rs493246	9	136144994	G	A	0.3708	NA	NA	NA	0.725229	rs9411378	5	ABO	0	ncRNA_intronic	1.71	5	1	14	0	1	1
rs34493660	3	46052800	G	A	0.1262	NA	NA	NA	0.0886605	rs77116118	2	XCR1	5715	intergenic	1.709	7	5	15	1	1	1
rs2317704	3	101230304	C	G	0.4115	2.26948e-07	-0.0238353	0.00460515	0.217125	rs2290859	3	SENP7	0	intronic	1.709	1f	1	5	1	1	1
rs35052704	3	101325579	A	AT	0.1451	NA	NA	NA	0.0824177	rs2290859	3	RP11-454H13.1	7090	intergenic	1.709	NA	5	15	0	1	1
rs77719452	3	101190517	G	T	0.4115	8.48242e-07	-0.0222393	0.00451659	0.217125	rs2290859	3	SENP7	0	intronic	1.708	7	5	15	1	1	1
rs4253504	10	81369797	C	T	0.07058	0.000814178	0.0282844	0.00844834	0.10166	rs721917	6	SFTPA1	897	upstream	1.707	5	5	15	1	1	1
rs838131	19	49260677	A	C	0.4871	0.000237781	0.0172843	0.00470313	0.207468	rs679574	11	FGF21	0	intronic	1.706	NA	1	14	1	1	1
rs3124747	9	136268084	G	A	0.3111	NA	NA	NA	0.0522517	rs7046863	5	C9orf96	0	exonic	1.705	NA	4	5	1	1	1
rs34709598	3	101321639	TG	T	0.4781	NA	NA	NA	0.111884	rs2290859	3	RP11-454H13.1	3150	intergenic	1.704	NA	4	15	1	1	1
rs4795397	17	38023745	A	G	0.4781	6.43279e-05	0.0188757	0.00472323	0.0803473	rs12941811	8	ZPBP2	671	upstream	1.703	4	2	13	1	1	1
rs2410788	3	195355541	G	T	0.1461	NA	NA	NA	0.0690756	rs2260685	4	AC069213.1	8436	intergenic	1.702	NA	5	15	0	1	1
rs576125	9	136144309	G	A	0.3698	NA	NA	NA	0.715433	rs9411378	5	ABO	0	ncRNA_intronic	1.701	7	2	14	0	1	1
rs6762811	3	101115879	G	A	0.4115	7.05251e-07	-0.0224078	0.00451779	0.217125	rs2290859	3	SENP7	0	intronic	1.7	6	4	15	1	1	1
rs732631	19	4719025	C	G	0.3708	3.21016e-10	0.031744	0.00504813	1	rs732631	9	DPP9	0	intronic	1.7	4	4	4	1	1	1
rs12748155	1	155222177	C	T	0.2704	NA	NA	NA	0.279843	rs7556304	1	FAM189B	0	intronic	1.699	6	3	5	1	1	1
rs4258943	3	101198843	C	G	0.171	NA	NA	NA	0.0833485	rs2290859	3	SENP7	0	intronic	1.699	6	5	5	1	1	1
rs2250617	10	81663396	T	C	0.3966	NA	NA	NA	0.457838	rs721917	6	MBL1P	1257	intergenic	1.699	6	5	14	0	1	1
rs55710435	3	101180330	G	A	0.2406	1.10095e-16	-0.044282	0.00533946	0.598255	rs2290859	3	SENP7	0	intronic	1.698	5	4	5	1	1	1
rs142080237	10	81335784	C	T	0.07058	0.000963415	0.0275622	0.00834966	0.0970174	rs721917	6	MBL3P	6269	intergenic	1.698	7	9	15	0	1	1
rs142086515	3	101310222	TTTCTTA	T	0.1461	NA	NA	NA	0.0843185	rs2290859	3	PCNP	0	intronic	1.695	NA	4	4	1	1	1
rs7905105	10	81688043	G	C	0.3926	NA	NA	NA	0.469305	rs721917	6	MBL1P	0	ncRNA_intronic	1.692	4	2	14	1	1	1
rs57887481	19	50852830	C	T	0.2346	7.29109e-06	0.0241742	0.00538999	0.550287	rs1405655	12	NR1H2	0	intronic	1.692	5	2	15	1	1	1
rs34975568	3	46295166	CT	C	0.3489	NA	NA	NA	0.0903821	rs1047444	2	CCR3	0	intronic	1.691	NA	13	15	1	1	1
rs189491653	19	49181084	A	G	0.04374	NA	NA	NA	0.060257	rs679574	11	SEC1P	0	NA	1.691	6	5	15	1	0	1
rs1985356	3	45940441	C	T	0.1779	NA	NA	NA	0.0596554	rs1047444	2	LZTFL1:CCR9	0:0	intronic	1.689	7	5	15	1	1	1
rs145329210	3	101168366	T	C	0.4115	NA	NA	NA	0.217125	rs2290859	3	SENP7	0	intronic	1.689	6	5	15	1	1	1
rs12758945	1	155643718	C	T	0.2714	NA	NA	NA	0.197413	rs7556304	1	MSTO1:MSTO2P:YY1AP1	0:0:0	ncRNA_intronic	1.688	6	4	4	1	1	1
rs574311	9	136144110	G	A	0.2207	3.24425e-14	0.0392196	0.00516851	0.143652	rs9411378	5	ABO	0	ncRNA_intronic	1.688	5	2	14	0	1	1
rs2753664	10	81423145	G	C	0.341	NA	NA	NA	0.0887316	rs721917	6	RP11-506M13.3:RP11-119F19.2:RP11-182L21.5	0:0:0	ncRNA_exonic	1.688	6	15	15	0	1	1
19:49267967:C:CTCTTCT	19	49267967	C	CTCTTCT	0.161	NA	NA	NA	0.119999	rs679574	11	FGF21	6379	intergenic	1.688	NA	5	14	1	0	1
rs12601929	17	38215495	C	T	0.3618	1.62072e-05	0.0202728	0.00470191	0.294817	rs12941811	8	MED24:THRA	0:0	intronic	1.686	6	5	5	1	1	1
rs641943	9	136133714	G	A	0.2505	2.75587e-14	0.0378661	0.00497629	0.17886	rs9411378	5	ABO	0	ncRNA_intronic	1.685	NA	4	14	0	1	1
rs74935550	3	46250751	C	T	0.01093	NA	NA	NA	0.0538935	rs13064991	2	CCR3	0	intronic	1.681	5	2	15	1	0	1
rs111211250	3	101610293	T	C	0.2376	NA	NA	NA	0.053018	rs2290859	3	NFKBIZ	30426	intergenic	1.681	6	5	15	0	1	1
rs35565917	10	81340554	G	A	0.4175	0.00218187	-0.0149481	0.00487815	0.134886	rs721917	6	MBL3P	1499	intergenic	1.681	6	5	15	0	1	1
rs4319455	10	81739145	A	G	0.4284	NA	NA	NA	0.551767	rs721917	6	SFTPD	0	intronic	1.681	5	5	14	1	1	1
rs543040	9	136143000	A	T	0.3708	NA	NA	NA	0.725229	rs9411378	5	ABO	0	ncRNA_intronic	1.679	7	5	14	0	1	1
rs10749561	10	82107061	G	T	0.4513	NA	NA	NA	0.0796327	rs721917	6	DYDC1:DYDC2	0:0	intronic	1.678	6	14	15	1	1	1
rs61860582	10	81532782	C	T	0.06759	NA	NA	NA	0.0887794	rs721917	6	RP11-119F19.2	6696	intergenic	1.676	7	5	15	0	1	1
rs6441939	3	46086602	C	A	0.2346	NA	NA	NA	0.495985	rs1047444	2	XCR1	17367	intergenic	1.675	6	5	15	0	1	1
rs147520646	3	195499695	T	C	0.1889	NA	NA	NA	0.152038	rs2260685	4	MUC4	0	intronic	1.675	5	4	15	1	1	0
rs8105137	19	49249888	G	A	0.4493	1.57275e-10	0.0286464	0.0044773	0.399717	rs679574	11	IZUMO1	0	UTR5	1.674	5	1	14	1	1	1
rs4802511	19	49329285	G	A	0.2107	9.10266e-06	-0.0282422	0.0063645	0.298992	rs4801778	11	HSD17B14	0	intronic	1.673	7	4	5	1	1	1
rs739469	9	136298729	G	C	0.4215	0.00708118	0.0120714	0.0044825	0.0660873	rs649078	5	ADAMTS13	0	intronic	1.672	1f	4	15	1	1	1
rs17885762	10	81326823	T	C	0.06958	0.00106712	0.0273025	0.00834375	0.0973043	rs721917	6	SFTPA2	6669	intergenic	1.671	NA	9	14	1	1	1
rs36137304	10	81343177	C	T	0.4115	NA	NA	NA	0.141002	rs721917	6	MBL3P	0	ncRNA_intronic	1.67	5	5	15	0	1	1
rs7087546	10	82164663	C	A	0.4443	NA	NA	NA	0.0696635	rs721917	6	FAM213A	2921	intergenic	1.67	6	5	15	1	1	1
rs7087547	10	82164664	C	A	0.4423	NA	NA	NA	0.0718155	rs721917	6	FAM213A	2920	intergenic	1.67	6	5	15	1	1	1
rs6503526	17	38114598	C	T	0.4453	0.000289864	-0.0160757	0.00443567	0.187754	rs12941811	8	GSDMA	4627	intergenic	1.67	6	5	5	1	1	1
rs71617321	3	195515315	G	A	0.3956	NA	NA	NA	0.410075	rs2260685	4	MUC4	0	exonic	1.669	5	2	15	1	1	1
rs603551	9	136307089	A	G	0.0994	1.47951e-07	-0.0409846	0.00779902	0.989004	rs649078	5	ADAMTS13	0	intronic	1.669	NA	4	15	1	1	1
rs79961338	10	81554922	T	C	0.4175	NA	NA	NA	0.10152	rs721917	6	RP11-773D16.1	8890	intergenic	1.669	7	5	15	0	1	0
rs10887344	10	81768162	G	A	0.3847	0.00439907	0.0130113	0.00456852	0.204841	rs721917	6	RP11-369J21.11	9306	intergenic	1.668	5	14	15	0	1	1
rs12730000	1	155222472	A	T	0.2734	NA	NA	NA	0.277692	rs7556304	1	FAM189B	0	intronic	1.667	6	5	5	1	1	1
rs7641261	3	101279006	C	T	0.2416	1.3858e-18	-0.045942	0.00522154	0.639448	rs2290859	3	TRMT10C	1699	intergenic	1.667	5	1	14	1	1	1
rs6791696	3	101409096	A	G	0.4016	2.6509e-09	0.0272484	0.00457812	0.30359	rs2290859	3	RPL24	3469	intergenic	1.667	7	5	15	1	1	0
rs558090693	10	81695976	A	C	0.5	NA	NA	NA	0.267799	rs721917	6	MBL1P	0	ncRNA_intronic	1.667	NA	5	14	1	1	1
rs11201011	10	81739920	A	C	0.4016	NA	NA	NA	0.490536	rs721917	6	SFTPD	0	intronic	1.667	1f	5	13	1	1	1
rs112194083	3	101640456	G	A	0.3449	0.000697484	-0.0171985	0.00507246	0.410601	rs2290859	3	RP11-221J22.1	19246	intergenic	1.666	6	5	15	0	1	1
rs512357	3	101015995	G	A	0.2008	0.0109962	-0.0136862	0.0053823	0.0871624	rs2290859	3	IMPG2	0	intronic	1.665	6	5	15	1	1	1
19:49175351:C:T	19	49175351	T	C	0.3618	NA	NA	NA	0.27617	rs679574	11	SEC1P:NTN5	0:0	ncRNA_intronic	1.665	5	1	15	1	1	1
rs62244840	3	46367010	C	A	0.3022	NA	NA	NA	0.147125	rs3918355	2	UQCRC2P1	13596	intergenic	1.664	6	7	15	0	1	1
rs2474960	10	81431887	A	C	0.3907	NA	NA	NA	0.103074	rs721917	6	RP11-506M13.3:RP11-119F19.2	0:0	ncRNA_intronic	1.663	NA	5	15	0	1	0
rs11878789	19	4642579	C	T	0.2843	NA	NA	NA	0.079059	rs732631	9	TNFAIP8L1:C19orf10	0:0	intronic	1.662	5	4	5	1	1	1
rs4677620	3	195338905	C	A	0.329	NA	NA	NA	0.0802859	rs2260685	4	AC069213.1	2912	intergenic	1.661	NA	5	15	0	1	1
rs3219358	19	50899880	G	A	0.2276	0.0461069	-0.0108517	0.00544107	0.172996	rs1405655	12	POLD1	0	intronic	1.661	7	5	5	1	1	1
rs75396061	9	136360544	C	T	0.09344	0.000533761	-0.0309892	0.00894811	0.246646	rs35698328	5	SLC2A6	16284	intergenic	1.658	3a	2	15	0	1	1
rs2317750	3	101122120	C	A	0.4115	5.72793e-07	-0.0224544	0.00449072	0.217125	rs2290859	3	SENP7	0	intronic	1.655	6	5	15	1	1	1
rs2925323	3	101658926	C	T	0.3648	0.00357691	-0.0137018	0.00470327	0.364675	rs2290859	3	RP11-221J22.1	776	upstream	1.655	NA	2	15	0	1	1
rs61860402	10	81723695	C	T	0.1054	5.67233e-07	0.0342386	0.0068449	0.185447	rs721917	6	SFTPD	0	intronic	1.655	7	9	15	1	1	1
rs2272776	3	45647223	C	T	0.0507	0.0212884	0.026143	0.0113526	0.0581427	rs76571426	2	LIMD1	0	intronic	1.654	5	2	5	1	1	1
rs12885454	14	29736838	C	A	0.338	0.0191977	-0.0110065	0.00470027	0.0589915	rs184781326	7	RP11-562L8.1	0	ncRNA_exonic	1.652	6	9	15	0	1	1
rs59864794	19	50899321	A	T	0.09046	NA	NA	NA	0.226953	rs1405655	12	POLD1	0	intronic	1.652	6	4	5	1	1	1
rs512242	3	101015963	G	A	0.2008	0.0125993	-0.0134282	0.00538227	0.0871624	rs2290859	3	IMPG2	0	intronic	1.651	7	5	15	1	1	1
rs149755347	3	195733909	C	A	0.4046	NA	NA	NA	0.0536053	rs2260685	4	AC024937.4	8804	intergenic	1.65	5	5	15	0	1	0
rs2112663	19	50852276	A	G	0.4344	6.94982e-06	-0.0205976	0.0045821	0.302528	rs1405655	12	NR1H2	0	intronic	1.65	NA	2	15	1	1	1
rs35517882	3	100697174	T	C	0.1531	0.0123852	-0.0164538	0.00657896	0.0655625	rs2290859	3	ABI3BP	0	intronic	1.649	4	5	15	1	1	1
rs147163314	19	8856242	G	C	0.07256	NA	NA	NA	0.0501952	rs73005873	10	OR2Z1	13870	intergenic	1.649	7	14	15	0	0	1
rs7247907	19	50874162	T	G	0.325	3.08487e-08	0.0264863	0.0047839	0.97836	rs1405655	12	NR1H2	0	intronic	1.649	7	5	15	1	1	1
rs62280674	3	101110612	A	G	0.1163	1.42317e-05	0.0279871	0.00644827	0.0661826	rs2290859	3	SENP7	0	intronic	1.648	5	4	15	1	1	1
rs11869855	17	38117653	A	G	0.3708	2.40921e-05	-0.0195106	0.00461992	0.206328	rs12941811	8	GSDMA	1572	intergenic	1.646	7	5	14	1	1	1
rs12985254	19	50900117	C	A	0.08748	NA	NA	NA	0.231751	rs1405655	12	POLD1	0	intronic	1.646	6	5	5	1	1	1
rs142871921	3	101093443	C	CCACA	0.4095	NA	NA	NA	0.216967	rs2290859	3	SENP7	0	intronic	1.645	NA	5	5	1	1	1
rs77311079	9	136167178	G	A	0.02386	3.02869e-09	-0.084638	0.0142728	0.419636	rs35698328	5	Y_RNA	10774	intergenic	1.645	5	9	9	0	1	0
rs12973542	19	50858017	A	G	0.4423	NA	NA	NA	0.335964	rs1405655	12	NR1H2	0	intronic	1.643	7	5	15	1	1	1
rs2734225	3	46410936	G	T	0.3678	0.0225265	0.0111063	0.00486825	0.0921199	rs3918355	2	RP11-24F11.2	0	ncRNA_intronic	1.642	5	1	14	1	1	1
rs12151238	19	49368613	T	C	0.172	3.46018e-12	-0.0446598	0.00641881	0.861148	rs4801778	11	PLEKHA4	0	intronic	1.642	6	4	5	1	1	1
rs281404	19	49180328	A	G	0.1431	0.00020063	0.0225963	0.00607718	0.0731219	rs679574	11	SEC1P	0	ncRNA_intronic	1.641	NA	5	15	1	1	1
rs13064054	3	100819829	A	T	0.2227	0.00864096	-0.0138083	0.00525843	0.0623788	rs2290859	3	ACTR3P3	62108	intergenic	1.64	7	5	15	0	1	1
rs11264348	1	155229915	G	T	0.2753	NA	NA	NA	0.292759	rs7556304	1	SCAMP3	0	intronic	1.639	6	4	5	1	1	1
rs1476123	3	101313413	C	G	0.3877	5.29402e-06	-0.0213509	0.00468963	0.249094	rs2290859	3	PCNP	131	downstream	1.639	7	4	5	1	1	1
rs75799624	3	101532433	TA	T	0.1839	NA	NA	NA	0.105823	rs2290859	3	NXPE3	0	intronic	1.639	NA	5	5	1	1	1
rs11399056	17	38114046	GA	G	0.3907	NA	NA	NA	0.242628	rs12941811	8	GSDMA	5179	intergenic	1.638	NA	5	5	1	1	1
rs35984917	1	155499142	C	CT	0.3509	NA	NA	NA	0.27774	rs7556304	1	ASH1L	0	intronic	1.637	NA	2	5	1	1	1
rs73064471	3	45976746	C	T	0.1262	4.21694e-12	0.0530923	0.00766154	0.0954912	rs73062389	2	FYCO1	0	intronic	1.637	7	4	4	1	1	1
rs4683194	3	46316152	T	C	0.2167	NA	NA	NA	0.119403	rs3918355	2	CCR3	7954	intergenic	1.637	7	5	15	1	1	1
rs17886395	10	81318663	C	G	0.1392	0.000206066	0.0233323	0.00628656	0.141719	rs721917	6	SFTPA2	0	exonic	1.637	5	1	15	1	1	1
rs3893044	17	38103016	T	C	0.4493	1.16749e-05	-0.0195346	0.00445631	0.181186	rs12941811	8	LRRC3C	2015	intergenic	1.637	NA	5	15	1	1	1
rs2302774	17	38183090	G	T	0.3748	1.1576e-08	0.0261249	0.0045786	0.390136	rs12941811	8	MED24	0	intronic	1.637	NA	3	4	1	1	1
rs6785981	3	46387292	T	G	0.3072	NA	NA	NA	0.136915	rs3918355	2	CCR2	7932	intergenic	1.636	7	5	15	1	1	1
rs10788382	10	81790946	G	C	0.4682	NA	NA	NA	0.0714407	rs721917	6	C1DP2	653	downstream	1.636	6	14	15	0	1	1
rs2073823	9	136132516	G	A	0.1133	0.000201811	0.0255595	0.00687686	0.409916	rs7046863	5	ABO	0	ncRNA_intronic	1.635	5	4	15	0	1	1
rs439523	19	49236102	T	C	0.4811	2.2057e-11	-0.0302122	0.00451487	0.620715	rs679574	11	RASIP1	0	intronic	1.635	5	4	15	1	1	1
rs1001848	1	155047379	C	A	0.4563	0.00136997	-0.0146269	0.00456962	0.183652	rs7556304	1	EFNA3:EFNA3	0:0	intronic	1.634	5	5	14	1	1	1
rs13063635	3	46173072	G	C	0.1243	NA	NA	NA	0.0903512	rs77116118	2	FLT1P1	10777	intergenic	1.634	6	1	15	0	1	1
rs35459425	9	136375477	C	CT	0.1789	NA	NA	NA	0.22903	rs649078	5	TMEM8C	4230	intergenic	1.63	NA	5	15	1	0	1
rs9411468	9	136119888	G	A	0.2197	4.88005e-13	0.0396523	0.00548547	0.994267	rs7046863	5	ABO:RP11-430N14.4	5899:5899	intergenic	1.629	5	5	14	0	1	1
rs57331002	10	81729482	T	TG	0.03479	NA	NA	NA	0.0810897	rs721917	6	SFTPD:RP11-479O17.10	0:0	ncRNA_exonic	1.629	NA	9	15	1	1	1
rs1604069	3	46112185	C	T	0.3628	NA	NA	NA	0.126977	rs1047444	2	XCR1	42950	intergenic	1.628	5	1	15	0	1	1
rs13065684	3	100773738	T	C	0.1461	0.00176842	-0.0215701	0.00689891	0.100292	rs2290859	3	ABI3BP	61378	intergenic	1.628	7	5	15	0	1	1
rs142491346	3	101183235	A	C	0.01789	0.00354926	-0.044318	0.0151999	0.0630088	rs2290859	3	SENP7	0	intronic	1.628	5	4	5	1	1	1
rs3096349	3	195432276	A	G	0.499	NA	NA	NA	0.22888	rs2260685	4	LINC00969	0	ncRNA_intronic	1.628	NA	4	5	0	1	1
rs2550239	3	195522555	A	G	0.1521	0.0112206	0.0148281	0.00584763	0.142043	rs2260685	4	MUC4	0	intronic	1.628	5	5	14	1	1	1
rs140519512	19	51001097	GAGAC	G	0.3598	NA	NA	NA	0.0950373	rs1405655	12	JOSD2	8157	intergenic	1.628	NA	1	13	1	1	1
rs201269328	3	195507226	A	G	0.2913	NA	NA	NA	0.13884	rs2260685	4	MUC4	0	exonic	1.627	5	4	15	1	1	1
rs2638281	19	49210869	A	G	0.4662	1.74521e-08	-0.0265524	0.0047116	0.659121	rs679574	11	FUT2	1661	intergenic	1.627	6	5	5	1	1	1
rs6806802	3	45929559	T	G	0.1998	NA	NA	NA	0.884602	rs1047444	2	LZTFL1:CCR9	0:0	intronic	1.626	5	1	15	1	1	1
rs4411920	3	46077525	A	G	0.341	NA	NA	NA	0.117309	rs1047444	2	XCR1	8290	intergenic	1.625	5	13	15	1	1	1
rs1500005	3	46102620	G	A	0.4006	NA	NA	NA	0.0682658	rs1047444	2	XCR1	33385	intergenic	1.624	5	5	15	0	1	1
rs113565880	9	136407330	T	G	0.01889	0.00438714	-0.0449154	0.0157659	0.102005	rs35698328	5	ADAMTSL2	0	intronic	1.624	5	4	14	1	1	1
rs118083115	10	81637031	C	G	0.3539	NA	NA	NA	0.142789	rs721917	6	CTSLP6	3371	intergenic	1.624	5	14	15	0	1	0
rs55740203	19	8995056	C	G	0.1074	NA	NA	NA	0.0674798	rs73005873	10	MUC16	0	intronic	1.624	5	4	9	1	1	1
rs140081212	1	155184975	G	A	0.3956	NA	NA	NA	0.564558	rs7556304	1	GBAP1	0	ncRNA_exonic	1.623	5	2	5	1	1	1
rs73833520	3	46057867	A	G	0.1243	NA	NA	NA	0.0903512	rs77116118	2	XCR1	648	downstream	1.623	5	5	15	1	1	1
rs4682805	3	46126449	G	A	0.2416	0.000339625	-0.0209102	0.00583589	0.0572054	rs1047444	2	XCR1	57214	intergenic	1.623	6	5	15	0	1	1
rs73061624	19	49359504	A	G	0.171	NA	NA	NA	0.506224	rs4801778	11	PLEKHA4	0	intronic	1.623	6	4	5	1	1	1
rs36111470	3	46159598	G	A	0.4235	NA	NA	NA	0.0797085	rs1047444	2	FLT1P1	24251	intergenic	1.622	7	5	15	0	1	1
rs571883	3	101025220	A	G	0.2018	0.0114494	-0.0135686	0.0053659	0.0879934	rs2290859	3	IMPG2	0	intronic	1.622	NA	5	15	1	1	1
rs505037	3	101027917	G	C	0.2018	0.0110018	-0.0136442	0.00536617	0.0879934	rs2290859	3	IMPG2	0	intronic	1.622	7	5	9	1	1	1
rs2641771	3	195540616	C	T	0.3757	0.00595622	0.0124221	0.00451682	0.338826	rs2260685	4	MUC4	1467	intergenic	1.621	NA	5	14	1	1	1
rs4253451	10	81360813	T	C	0.06958	0.00154777	0.0269159	0.00850269	0.0973043	rs721917	6	SFTPA3P	5396	intergenic	1.621	6	7	15	1	1	1
rs7621938	3	101455907	G	A	0.3718	4.65586e-11	0.0306207	0.00465251	0.288335	rs2290859	3	CEP97	0	intronic	1.62	5	4	5	1	1	1
rs543563352	17	38149030	G	C	0.3668	NA	NA	NA	0.41713	rs12941811	8	PSMD3	0	intronic	1.618	NA	4	4	1	1	1
rs35971655	3	46364401	A	T	0.3022	NA	NA	NA	0.147125	rs3918355	2	UQCRC2P1	10987	intergenic	1.617	7	2	15	0	1	1
rs17141006	3	46391788	T	G	0.08648	NA	NA	NA	0.129687	rs77116118	2	CCR2	3436	intergenic	1.616	2b	1	14	1	1	1
rs2713764	3	100663567	A	G	0.1551	0.0203229	0.0150896	0.0065032	0.067151	rs2290859	3	ABI3BP	0	intronic	1.615	NA	5	15	1	1	1
rs140044496	9	136122244	C	CCT	0.01988	NA	NA	NA	0.0791475	rs7046863	5	ABO:RP11-430N14.4	3543:3543	intergenic	1.615	NA	5	14	0	1	1
rs4795416	17	38158133	C	T	0.3787	1.57645e-08	-0.0257034	0.00454684	0.840725	rs12941811	8	PSMD3	3919	intergenic	1.615	6	5	15	1	1	1
rs516983	19	49380865	G	A	0.2803	7.86125e-08	-0.0266179	0.00495651	0.398936	rs4801778	11	PPP1R15A	1550	intergenic	1.615	NA	3	5	1	1	1
rs13303017	3	195290637	C	T	0.339	0.00442477	0.0136158	0.0047839	0.070925	rs2260685	4	AC090018.1	2186	intergenic	1.614	5	5	15	1	1	1
rs2713787	3	100624438	G	C	0.1561	0.0364506	0.0140404	0.0067119	0.0640632	rs2290859	3	ABI3BP	0	intronic	1.613	6	5	15	1	1	1
rs563909	3	101035146	C	T	0.2018	0.00964102	-0.0138893	0.00536587	0.0879934	rs2290859	3	IMPG2	0	intronic	1.613	7	5	15	1	1	1
rs9857389	3	101108972	A	G	0.4115	7.36325e-07	-0.0224078	0.00452544	0.217125	rs2290859	3	SENP7	0	intronic	1.613	5	2	15	1	1	1
rs672316	9	136138125	T	G	0.2495	NA	NA	NA	0.184683	rs9411378	5	ABO	0	ncRNA_intronic	1.61	NA	5	14	0	1	1
rs55893412	19	49415971	T	TA	0.1571	NA	NA	NA	0.406845	rs4801778	11	NUCB1:NUCB1-AS1	0:0	ncRNA_intronic	1.61	NA	4	4	1	1	1
rs7618618	3	45963497	T	G	0.2078	NA	NA	NA	0.91855	rs1047444	2	FYCO1	0	intronic	1.609	5	4	4	1	1	1
rs9650778	9	136184798	C	T	0.1302	5.82158e-20	0.0652027	0.00712785	0.189741	rs9411378	5	LCN1P2	0	ncRNA_intronic	1.609	5	5	15	0	1	0
rs11078932	17	38148210	C	T	0.164	NA	NA	NA	0.162321	rs12941811	8	PSMD3	0	intronic	1.608	6	4	4	1	1	1
rs7255851	19	4732167	T	G	0.2565	0.000149499	0.0193375	0.00509969	0.182897	rs732631	9	AC005783.1	5775	intergenic	1.608	6	5	15	1	1	1
rs34390811	9	136117176	T	TA	0.1213	NA	NA	NA	0.38027	rs7046863	5	ABO:RP11-430N14.4	8611:8611	intergenic	1.607	NA	5	14	0	1	1
rs612169	9	136143442	A	G	0.3698	NA	NA	NA	0.719267	rs9411378	5	ABO	0	ncRNA_intronic	1.607	5	2	14	0	1	1
rs7250701	19	4729331	T	C	0.3936	0.000545777	-0.0171264	0.00495381	0.378341	rs732631	9	AC005783.1	2939	intergenic	1.607	6	2	15	1	1	1
rs4683845	3	101166118	G	A	0.4115	5.37506e-07	-0.0226358	0.00451594	0.217125	rs2290859	3	SENP7	0	intronic	1.605	7	4	15	1	1	1
rs10887238	10	81716268	C	A	0.06561	0.000333643	0.0309128	0.0086164	0.129179	rs721917	6	SFTPD	0	intronic	1.604	6	5	15	1	1	1
rs146436877	10	81730012	GCTGTTT	G	0.03479	NA	NA	NA	0.0810897	rs721917	6	SFTPD:RP11-479O17.10	0:0	ncRNA_exonic	1.604	NA	5	15	1	1	1
rs137933691	19	8985662	CATG	C	0.2515	NA	NA	NA	0.17362	rs73005873	10	MUC16	0	intronic	1.603	NA	4	15	1	1	1
rs4365394	19	49145513	C	T	0.2674	0.0110278	-0.0128354	0.0050497	0.160531	rs679574	11	CA11:SEC1P	0:0	ncRNA_intronic	1.603	7	5	5	1	1	1
rs80202285	3	45725572	CAG	C	0.1213	NA	NA	NA	0.0780984	rs141045534	2	LIMD1:LIMD1-AS1	0:0	ncRNA_intronic	1.602	NA	1	5	1	1	1
rs75285897	3	45854236	C	CTT	0.2744	NA	NA	NA	0.313879	rs1047444	2	LZTFL1	10571	intergenic	1.602	NA	4	15	0	0	1
rs145767178	10	81583301	G	A	0.1113	NA	NA	NA	0.0529344	rs721917	6	RP11-773D16.1	0	ncRNA_intronic	1.602	5	5	15	0	1	1
rs10751501	9	136091642	T	C	0.1859	NA	NA	NA	0.115798	rs7046863	5	OBP2B	7011	intergenic	1.601	5	5	14	1	1	1
rs111371408	3	195518550	T	G	0.1064	0.00428055	-0.021725	0.00760489	0.0901191	rs2260685	4	MUC4	0	intronic	1.6	7	4	14	1	1	1
rs28896477	17	38005534	C	T	0.03082	NA	NA	NA	0.0507314	rs12941811	8	IKZF3	0	intronic	1.6	6	5	14	1	1	1
rs5851273	3	101150716	G	GA	0.4115	NA	NA	NA	0.217125	rs2290859	3	SENP7	0	intronic	1.598	NA	5	15	1	1	1
rs72281661	3	101402454	CCT	C	0.4016	NA	NA	NA	0.30359	rs2290859	3	RPL24	0	intronic	1.598	NA	1	5	1	1	0
rs8176671	9	136142313	A	C	0.0825	0.000365608	0.0287399	0.00806454	0.31486	rs7046863	5	ABO	0	ncRNA_intronic	1.598	NA	5	14	0	1	1
rs112591935	1	155089652	C	T	0.06163	0.0383784	0.0183048	0.00883955	0.0682551	rs7556304	1	Y_RNA	3313	intergenic	1.597	5	5	14	0	1	1
rs3758473	10	81322717	T	C	0.2078	1.50223e-06	0.026239	0.00545404	0.115672	rs721917	6	SFTPA2	2563	intergenic	1.597	5	7	14	1	1	1
rs141765947	19	8901108	AG	A	0.05865	NA	NA	NA	0.0890082	rs73005873	10	CTD-2557P19.4	11570	intergenic	1.597	NA	9	15	0	1	1
rs13095016	3	195515594	G	C	0.1481	NA	NA	NA	0.140557	rs2260685	4	MUC4	0	exonic	1.596	7	2	15	1	1	1
rs71355141	19	50858019	C	T	0.326	NA	NA	NA	0.924779	rs1405655	12	NR1H2	0	intronic	1.595	7	5	15	1	1	1
rs12696269	3	100840315	A	G	0.07157	0.0224856	-0.0175544	0.00769235	0.0828657	rs2290859	3	ACTR3P3	41622	intergenic	1.594	7	5	15	0	1	1
rs113064213	3	195494308	A	C	0.1163	NA	NA	NA	0.0887008	rs2260685	4	MUC4	0	intronic	1.594	7	1	15	1	1	0
rs10788430	10	81813264	C	T	0.4523	0.019006	0.0104469	0.00445418	0.103425	rs721917	6	TMEM254-AS1	0	ncRNA_exonic	1.594	7	5	15	0	1	1
rs62282890	3	101041420	C	T	0.1183	9.63695e-06	0.0287759	0.00650279	0.0665775	rs2290859	3	SENP7	1628	intergenic	1.593	7	5	15	1	1	1
rs3094374	9	136323248	T	C	0.09344	2.83748e-08	-0.0460321	0.00829232	0.880517	rs649078	5	ADAMTS13	0	intronic	1.592	NA	4	15	1	1	1
rs4683146	3	45898221	A	G	0.496	NA	NA	NA	0.105806	rs1047444	2	LZTFL1	0	intronic	1.591	6	5	14	1	1	1
rs12637023	3	46121192	C	A	0.4245	NA	NA	NA	0.0797881	rs1047444	2	XCR1	51957	intergenic	1.59	7	5	15	0	1	1
rs7650435	3	101403091	C	G	0.4026	5.42149e-09	0.0271594	0.0046556	0.298333	rs2290859	3	RPL24	0	intronic	1.59	5	1	6	1	1	0
rs5786439	10	82032541	TG	T	0.1074	NA	NA	NA	0.0973022	rs721917	6	MAT1A	0	UTR3	1.59	NA	5	15	1	1	1
rs556052	19	49377436	G	C	0.336	4.47868e-06	-0.0217588	0.00474271	0.437613	rs4801778	11	PPP1R15A	0	exonic	1.59	4	1	3	1	1	1
rs151294627	3	101065749	T	TA	0.1163	NA	NA	NA	0.0661826	rs2290859	3	SENP7	0	intronic	1.589	NA	4	5	1	1	1
rs7630598	3	101351497	C	G	0.1431	3.1179e-06	0.028723	0.00615991	0.0824547	rs2290859	3	Y_RNA	4246	intergenic	1.589	5	1	15	0	1	1
rs200548801	10	81639136	C	CA	0.1223	NA	NA	NA	0.174456	rs721917	6	CTSLP6	5476	intergenic	1.589	NA	14	15	0	1	0
rs1915310	3	101111356	T	C	0.4115	7.08116e-07	-0.0224408	0.00452516	0.217125	rs2290859	3	SENP7	0	intronic	1.588	6	5	15	1	1	1
rs2688513	3	195505664	G	A	0.163	0.0121931	0.0148366	0.00591926	0.175008	rs2260685	4	MUC4	0	exonic	1.587	1f	4	15	1	1	1
rs146775860	10	81672062	GAAT	G	0.07058	NA	NA	NA	0.0970174	rs721917	6	MBL1P	0	ncRNA_intronic	1.587	NA	5	15	0	1	1
rs45558131	10	81679949	G	A	0.1113	0.0268982	0.0147196	0.00665144	0.0519072	rs721917	6	MBL1P	0	ncRNA_exonic	1.587	7	1	15	0	1	1
rs12021631	1	155321678	A	T	0.2584	NA	NA	NA	0.240196	rs7556304	1	ASH1L	0	intronic	1.586	6	4	4	1	1	1
rs62280722	3	101148038	G	A	0.1163	6.46417e-05	0.0268401	0.0067181	0.0661826	rs2290859	3	SENP7	0	intronic	1.586	7	5	15	1	1	1
rs4683147	3	45948264	G	A	0.3926	NA	NA	NA	0.124592	rs1047444	2	LZTFL1	0	intronic	1.585	5	2	15	1	1	1
rs728616	10	81847914	G	T	0.08549	0.00973808	0.0195481	0.00756215	0.057176	rs721917	6	TMEM254	0	intronic	1.585	NA	4	5	1	1	1
rs58827981	3	45960562	T	TAA	0.4264	NA	NA	NA	0.0608436	rs1047444	2	FYCO1	0	UTR3	1.583	NA	4	5	1	1	1
rs35945091	9	136185411	T	C	0.2117	0.020253	-0.0127205	0.00547914	0.165918	rs35698328	5	LCN1P2	106	downstream	1.583	5	5	15	0	1	0
rs71628683	1	155668700	G	A	0.1571	NA	NA	NA	0.135402	rs7556304	1	MSTO1:MSTO2P:DAP3	0:0:0	ncRNA_intronic	1.582	3a	1	5	1	1	1
rs149302227	3	100884000	ATT	A	0.341	NA	NA	NA	0.138698	rs2290859	3	ACTR3P3	1169	intergenic	1.582	NA	5	15	0	0	1
rs78031084	3	195511925	A	G	0.08052	NA	NA	NA	0.105231	rs2260685	4	MUC4	0	exonic	1.58	6	4	15	1	0	1
rs7080711	10	81836082	C	T	0.4563	0.0217878	0.0103368	0.00450591	0.101385	rs721917	6	TMEM254-AS1	0	ncRNA_intronic	1.58	5	5	15	1	1	1
rs491626	9	136144873	C	T	0.3708	NA	NA	NA	0.725229	rs9411378	5	ABO	0	ncRNA_intronic	1.579	4	1	14	0	1	1
rs7625839	3	45908148	T	C	0.4414	NA	NA	NA	0.130322	rs1047444	2	LZTFL1	0	intronic	1.577	6	5	15	1	1	1
rs55859364	3	101419708	A	G	0.329	2.73385e-20	-0.0505409	0.00547637	0.900502	rs2290859	3	PDCL3P4	11607	intergenic	1.577	7	5	15	0	1	0
rs58655798	19	50899331	T	G	0.09344	NA	NA	NA	0.229137	rs1405655	12	POLD1	0	intronic	1.577	6	4	5	1	1	1
rs193162755	10	81333412	C	A	0.06958	0.000978565	0.0275678	0.00836244	0.0973043	rs721917	6	MBL3P	8641	intergenic	1.576	6	9	15	0	1	1
rs1650220	10	81374083	C	A	0.17	NA	NA	NA	0.0967227	rs721917	6	SFTPA1	0	UTR3	1.576	NA	5	15	1	1	1
rs150317727	19	49334079	CTATT	C	0.4702	NA	NA	NA	0.0610797	rs4801778	11	HSD17B14	0	intronic	1.574	NA	4	5	1	0	1
rs11718446	3	101552553	G	A	0.2773	4.4634e-24	-0.0512941	0.00506814	0.743516	rs2290859	3	NFKBIZ	0	intronic	1.573	2b	2	15	1	1	1
rs10711878	10	81527483	AT	A	0.3479	NA	NA	NA	0.0835256	rs721917	6	RP11-119F19.2	1397	intergenic	1.573	NA	5	15	0	1	0
rs61860595	10	81542678	T	C	0.07157	NA	NA	NA	0.0790189	rs721917	6	RP11-119F19.2	16592	intergenic	1.573	6	5	15	0	1	0
rs2088692	3	46077332	A	G	0.1243	NA	NA	NA	0.0903512	rs77116118	2	XCR1	8097	intergenic	1.572	5	7	15	1	1	1
rs17078346	3	45845748	A	C	0.1024	NA	NA	NA	0.151646	rs77155068	2	SLC6A20	7720	intergenic	1.571	7	4	15	1	1	1
rs3804776	3	101304414	G	T	0.4781	4.52428e-05	0.018293	0.00448475	0.111884	rs2290859	3	PCNP	0	intronic	1.57	6	4	4	1	1	1
9:136360704:C:CTT	9	136360704	C	CTT	0.09742	NA	NA	NA	0.0761347	rs9411378	5	SLC2A6	16444	NA	1.569	NA	2	15	0	0	1
rs4683844	3	101139908	T	A	0.17	NA	NA	NA	0.0814886	rs2290859	3	SENP7	0	intronic	1.568	7	5	15	1	1	1
rs10788327	10	81717219	G	A	0.1054	NA	NA	NA	0.185447	rs721917	6	SFTPD	0	intronic	1.568	6	5	15	1	1	1
rs61860403	10	81723913	A	C	0.1054	5.71098e-07	0.0337666	0.00675231	0.185447	rs721917	6	SFTPD	0	intronic	1.568	7	9	15	1	1	1
rs10908458	1	155126948	T	C	0.4036	2.87609e-07	-0.0231125	0.00450415	0.679066	rs7556304	1	HMGN2P18	5652	intergenic	1.566	6	14	15	0	1	1
rs4268452	10	81319354	C	T	0.07256	0.0246426	0.0215331	0.00958322	0.105756	rs721917	6	SFTPA2	0	UTR5	1.566	5	1	15	1	1	1
rs55854008	10	81792916	G	GA	0.4751	NA	NA	NA	0.0619837	rs721917	6	C1DP2	766	upstream	1.566	NA	14	15	0	1	1
rs28787645	19	49397504	C	G	0.2714	4.59861e-05	-0.0206448	0.00506603	0.254798	rs4801778	11	TULP2	0	intronic	1.564	7	5	14	1	1	1
rs200198030	10	81415436	GA	G	0.06958	NA	NA	NA	0.0973043	rs721917	6	RP11-506M13.3	5210	intergenic	1.563	NA	14	15	0	1	0
3:46051908:A:G	3	46051908	A	G	0.1262	NA	NA	NA	0.0886605	rs77116118	2	XCR1	6607	intergenic	1.562	7	5	15	1	1	1
rs1491959	3	46120400	G	A	0.3638	NA	NA	NA	0.125082	rs1047444	2	XCR1	51165	intergenic	1.562	NA	1	15	0	1	1
rs7640738	3	195319698	C	A	0.4463	0.0224055	0.0121454	0.00531893	0.201458	rs2260685	4	APOD	8621	intergenic	1.562	6	5	15	1	1	1
rs199659153	9	136167348	AG	A	0.02783	NA	NA	NA	0.0664824	rs7046863	5	Y_RNA	10604	intergenic	1.562	NA	9	9	0	0	0
rs3821883	3	46022704	C	T	0.2078	0.00313075	-0.0166683	0.00564146	0.0633094	rs1047444	2	FYCO1	0	intronic	1.561	NA	4	4	1	1	1
rs139027509	3	195345067	G	GT	0.2952	NA	NA	NA	0.166233	rs2260685	4	AC069213.1	0	ncRNA_intronic	1.56	NA	1	15	0	0	1
rs10404905	19	49406175	A	T	0.2704	1.95544e-05	-0.0215135	0.0050384	0.248413	rs4801778	11	NUCB1	0	intronic	1.56	6	4	5	1	1	1
rs9817701	3	46136417	C	G	0.02087	0.0345286	-0.0302344	0.014303	0.0653233	rs77155068	2	FLT1P1	47432	intergenic	1.559	4	2	15	0	1	1
rs58658478	3	101511667	G	A	0.331	3.11156e-27	-0.0517455	0.00478715	1	rs2290859	3	NXPE3	0	intronic	1.558	7	4	5	1	1	1
rs9427215	1	155299176	C	T	0.0497	NA	NA	NA	0.0527577	rs7556304	1	RUSC1	0	intronic	1.557	7	4	5	1	1	1
rs9831315	3	45956362	G	C	0.4066	NA	NA	NA	0.183678	rs1047444	2	LZTFL1	0	intronic	1.557	2b	1	15	1	1	1
rs12262748	10	82158300	A	T	0.4443	NA	NA	NA	0.0696635	rs721917	6	FAM213A	9284	intergenic	1.555	6	5	15	1	1	1
rs10421567	19	8975600	A	G	0.3748	0.0311441	0.0100778	0.00467599	0.265587	rs73005873	10	MUC16	0	intronic	1.555	6	4	15	1	1	1
rs35454877	3	46059484	T	C	0.1243	NA	NA	NA	0.0903512	rs77116118	2	XCR1	0	UTR3	1.554	4	5	15	1	1	1
rs9311379	3	45966481	G	T	0.2038	NA	NA	NA	0.976606	rs1047444	2	FYCO1	0	intronic	1.551	6	4	5	1	1	1
rs66713957	3	195312330	C	T	0.3708	NA	NA	NA	0.0575106	rs2260685	4	APOD	1253	intergenic	1.551	5	5	15	1	1	1
rs4253472	10	81364529	ATT	A	0.06958	NA	NA	NA	0.0973043	rs721917	6	SFTPA1	6165	intergenic	1.548	NA	13	15	1	1	1
rs4683192	3	46292805	C	G	0.06461	NA	NA	NA	0.201226	rs1047444	2	CCR3	0	intronic	1.547	7	14	15	1	1	1
rs9330979	3	195316764	T	C	0.17	NA	NA	NA	0.0691759	rs2260685	4	APOD	5687	intergenic	1.547	3a	5	15	1	1	1
rs147097060	19	49317785	AAAAG	A	0.2187	NA	NA	NA	0.252447	rs4801778	11	HSD17B14	0	intronic	1.547	NA	4	5	1	1	1
rs61817763	1	155681157	G	A	0.175	NA	NA	NA	0.168373	rs7556304	1	MSTO1:MSTO2P:DAP3	0:0:0	ncRNA_intronic	1.546	7	4	5	1	1	1
rs1846616	3	46032441	T	A	0.3499	NA	NA	NA	0.248473	rs1047444	2	FYCO1	0	intronic	1.545	6	4	5	1	1	1
rs62275825	3	100758710	C	T	0.1551	0.00374277	-0.0196238	0.006769	0.0751105	rs2290859	3	ABI3BP	46350	intergenic	1.545	7	5	15	0	1	1
rs9411368	9	136118689	C	T	0.2197	2.42105e-12	0.0382773	0.00546211	0.96073	rs7046863	5	ABO:RP11-430N14.4	7098:7098	intergenic	1.545	4	2	14	0	1	1
rs7087123	10	81805246	T	C	0.4662	0.0277255	0.00979283	0.00444897	0.101375	rs721917	6	TMEM254-AS1	1369	intergenic	1.545	7	14	15	0	1	1
rs41264915	1	155167786	A	G	0.1322	NA	NA	NA	0.123055	rs7556304	1	THBS3:RP11-263K19.4	0:0	ncRNA_intronic	1.544	4	1	4	1	1	1
rs3766916	1	155049402	T	C	0.4016	0.00535246	-0.0127074	0.00456277	0.29139	rs7556304	1	EFNA3:EFNA3	0:0	intronic	1.543	1f	5	14	1	1	1
rs3107563	3	195382488	C	T	0.1938	NA	NA	NA	0.119981	rs2260685	4	AC069513.4	0	ncRNA_exonic	1.543	6	5	15	0	1	1
rs28507496	9	136081598	C	T	0.4245	NA	NA	NA	0.141606	rs7046863	5	OBP2B	0	intronic	1.543	5	4	14	1	1	1
rs56080607	10	82105964	A	T	0.1123	0.0480026	0.0123667	0.0062542	0.101452	rs721917	6	DYDC1:DYDC2	0:0	intronic	1.542	6	14	15	1	1	1
rs6784790	3	100844373	C	T	0.2087	0.00479079	-0.0166127	0.00588943	0.0777495	rs2290859	3	ACTR3P3	37564	intergenic	1.54	6	5	15	0	1	1
rs28670060	1	155090665	T	C	0.06163	NA	NA	NA	0.0682551	rs7556304	1	Y_RNA	2300	intergenic	1.539	5	5	14	1	1	1
rs13080859	3	100678060	C	T	0.1521	0.0155959	-0.0159162	0.00658174	0.0677053	rs2290859	3	ABI3BP	0	intronic	1.539	7	5	15	1	1	1
10:81633707:G:T	10	81633707	G	T	0.04076	NA	NA	NA	0.0567257	rs721917	6	CTSLP6	47	upstream	1.539	NA	14	15	0	1	0
rs12972221	19	50879140	G	T	0.3221	4.19942e-09	0.0278192	0.00473426	0.991322	rs1405655	12	NR1H2	0	intronic	1.539	7	1	15	1	1	1
rs67125802	3	101615159	A	AATTTCTGAGCTCAAATTATCCTGGTCTTGG	0.4573	NA	NA	NA	0.27994	rs2290859	3	NFKBIZ	35292	intergenic	1.538	NA	7	15	0	1	1
rs8104075	19	4608988	C	T	0.4304	NA	NA	NA	0.0578442	rs732631	9	CTB-50L17.2	12217	intergenic	1.538	5	5	14	0	1	0
rs71625589	3	101320671	C	CT	0.4722	NA	NA	NA	0.0853502	rs2290859	3	RP11-454H13.1	2182	intergenic	1.537	NA	5	15	1	1	1
rs9844939	3	101411819	C	T	0.4016	1.27587e-06	0.0268901	0.00555182	0.30359	rs2290859	3	RPL24	6192	intergenic	1.537	5	1	15	1	1	0
rs35597674	10	81360043	C	A	0.4225	0.000435373	-0.0169503	0.00481863	0.129556	rs721917	6	SFTPA3P	4626	intergenic	1.537	7	7	15	0	1	1
rs2144919	14	29727517	G	A	0.338	0.0194283	-0.010969	0.0046932	0.0595085	rs184781326	7	RP11-562L8.1	6513	intergenic	1.537	5	9	15	0	1	1
rs1307812	14	29755829	C	G	0.337	0.033394	0.0100097	0.00470534	0.0599028	rs184781326	7	RP11-562L8.1	0	ncRNA_intronic	1.537	6	9	15	0	1	1
rs12462642	19	4715016	G	A	0.332	NA	NA	NA	0.59971	rs732631	9	DPP9	0	intronic	1.537	6	4	4	1	1	1
rs1491962	3	46304606	T	C	0.4344	NA	NA	NA	0.138995	rs1047444	2	CCR3	0	intronic	1.535	6	5	15	1	1	1
rs71034262	10	81713760	GT	G	0.1889	NA	NA	NA	0.302546	rs721917	6	SFTPD	0	intronic	1.535	NA	5	9	1	1	1
rs11264363	1	155318308	G	C	0.3221	0.0155811	0.0116736	0.00482663	0.296648	rs7556304	1	ASH1L	0	intronic	1.532	6	4	4	1	1	1
rs2157059	3	46358904	G	C	0.2913	NA	NA	NA	0.157931	rs3918355	2	UQCRC2P1	5490	intergenic	1.532	5	2	15	0	1	1
rs9864932	3	101204536	C	A	0.4115	7.93541e-07	-0.0222827	0.00451345	0.217125	rs2290859	3	SENP7	0	intronic	1.531	6	4	5	1	1	1
rs62282506	3	195521448	G	C	0.329	0.0135419	-0.0121589	0.00492425	0.280173	rs2260685	4	MUC4	0	intronic	1.531	7	5	15	1	1	1
rs17078449	3	45980673	G	A	0.2117	0.00730287	-0.0150206	0.00559903	0.0710353	rs1047444	2	FYCO1	0	intronic	1.53	4	4	7	1	1	1
rs528981126	3	46240712	G	T	0.04274	NA	NA	NA	0.29145	rs77116118	2	CCR3	0	intronic	1.53	NA	5	15	1	0	1
rs55855998	3	101218379	AT	A	0.4195	NA	NA	NA	0.209973	rs2290859	3	SENP7	0	intronic	1.53	NA	4	5	1	1	1
rs141491564	9	136119957	C	G	0.01988	0.0441387	-0.0341925	0.0169878	0.0791475	rs7046863	5	ABO:RP11-430N14.4	5830:5830	intergenic	1.53	6	5	14	0	1	1
9:136360704:C:CTTG	9	136360704	CTTG	C	0.1481	NA	NA	NA	0.0761347	rs9411378	5	SLC2A6	16444	intergenic	1.53	NA	2	15	0	0	1
rs59794457	10	81725222	A	G	0.03479	NA	NA	NA	0.0810897	rs721917	6	SFTPD	0	intronic	1.53	7	14	15	1	1	1
rs4683207	3	46335887	C	T	0.4374	NA	NA	NA	0.143175	rs1047444	2	UQCRC2P1	16194	intergenic	1.524	4	2	15	0	1	1
rs13301309	9	136164836	C	A	0.08648	6.80963e-16	0.0808802	0.0100175	0.201781	rs7046863	5	Y_RNA	13116	intergenic	1.524	7	9	9	0	1	0
rs2097283	3	46378131	A	G	0.2296	NA	NA	NA	0.214541	rs3918355	2	CCR2	17093	intergenic	1.523	6	5	15	0	1	1
rs6503525	17	38095174	G	C	0.4503	0.000285568	-0.0160355	0.00441986	0.172918	rs12941811	8	RP11-387H17.4	0	ncRNA_intronic	1.523	6	5	15	1	1	1
rs141261352	17	38148373	CA	C	0.04871	NA	NA	NA	0.0603678	rs12941811	8	PSMD3	0	intronic	1.521	NA	4	4	1	1	1
rs79875609	3	195466415	AC	A	0.2227	NA	NA	NA	0.133894	rs2260685	4	MUC20	0	intronic	1.52	NA	5	14	1	1	1
rs41298231	10	81682461	C	T	0.07356	0.000817968	0.0280226	0.00837333	0.101639	rs721917	6	MBL1P	0	ncRNA_exonic	1.52	4	5	15	0	1	1
rs116126002	3	100926634	C	A	0.02584	0.0151309	-0.038604	0.0158915	0.0740898	rs2290859	3	snoU13	5854	intergenic	1.519	5	14	15	0	1	1
rs3124763	9	136337905	G	A	0.0159	NA	NA	NA	0.116352	rs649078	5	SLC2A6	0	intronic	1.519	NA	4	5	1	1	1
rs6791392	3	101313542	T	G	0.4781	2.72914e-05	0.0187464	0.00446879	0.111884	rs2290859	3	PCNP	260	downstream	1.518	7	4	5	1	1	1
3:195528081:A:G	3	195528081	A	G	0.4781	NA	NA	NA	0.546634	rs2260685	4	MUC4	0	intronic	1.517	5	5	15	1	1	1
rs10853976	19	4630097	C	T	0.3529	NA	NA	NA	0.0555824	rs732631	9	CTB-50L17.2	7777	intergenic	1.517	6	5	15	1	1	0
rs12262739	10	81694353	C	T	0.08151	0.01349	-0.0194051	0.00785453	0.0893558	rs721917	6	MBL1P	0	ncRNA_intronic	1.515	3a	5	14	1	1	1
rs111801697	3	195327233	A	G	0.1988	NA	NA	NA	0.0694351	rs2260685	4	AC069213.1	14584	intergenic	1.514	7	5	15	0	1	1
rs9676755	19	49168737	G	A	0.2664	0.000157386	0.0193418	0.00511808	0.155208	rs679574	11	SEC1P:NTN5	0:0	ncRNA_intronic	1.513	6	5	15	1	1	1
rs35280795	19	49098562	C	CA	0.1551	NA	NA	NA	0.0519952	rs679574	11	SULT2B1	0	intronic	1.512	NA	5	15	1	1	0
rs2341958	10	81759954	G	A	0.3996	0.00720333	0.0122187	0.00454683	0.418201	rs721917	6	RP11-479O17.7	16957	intergenic	1.509	1e	14	15	0	1	1
rs66826786	17	38206092	T	C	0.3688	2.97482e-05	0.0199473	0.00477735	0.306126	rs12941811	8	MED24	0	intronic	1.509	6	4	5	1	1	1
rs2317688	3	101055852	A	T	0.4115	3.41036e-06	-0.0216605	0.00466376	0.217125	rs2290859	3	SENP7	0	intronic	1.508	5	4	5	1	1	1
rs201559091	19	49125515	CA	C	0.159	NA	NA	NA	0.0664858	rs679574	11	AC022154.7:SPHK2	0:0	ncRNA_intronic	1.508	NA	1	5	1	1	1
rs555498634	19	50899328	T	G	0.08748	NA	NA	NA	0.231751	rs1405655	12	POLD1	0	intronic	1.508	NA	4	5	1	1	1
rs61859762	10	81664598	C	A	0.06958	0.00254352	0.0258628	0.00856918	0.0973043	rs721917	6	MBL1P	55	upstream	1.506	2b	1	1	0	1	1
rs61186257	17	37772762	G	GT	0.08151	NA	NA	NA	0.0591412	rs12941811	8	AC087491.2	3103	intergenic	1.506	NA	5	13	1	1	1
rs528371986	1	155856347	C	CT	0.3419	NA	NA	NA	0.144334	rs7556304	1	SYT11	1356	intergenic	1.505	NA	4	5	1	1	1
rs6795629	3	46149162	T	C	0.3618	NA	NA	NA	0.126354	rs1047444	2	FLT1P1	34687	intergenic	1.505	5	5	15	0	1	1
rs3932406	3	101211882	C	G	0.4115	3.71025e-07	-0.0233277	0.00458912	0.217125	rs2290859	3	SENP7	0	intronic	1.505	7	4	4	1	1	1
rs199530228	3	195514768	T	C	0.1272	NA	NA	NA	0.117521	rs2260685	4	MUC4	0	exonic	1.505	6	5	15	1	0	1
rs61862740	10	81423237	C	T	0.326	NA	NA	NA	0.100982	rs721917	6	RP11-506M13.3:RP11-119F19.2:RP11-182L21.5	0:0:0	ncRNA_exonic	1.504	7	15	15	0	1	1
rs61859022	10	81860799	G	A	0.08549	0.0070916	0.0207423	0.00770372	0.057176	rs721917	6	TMEM254	8485	intergenic	1.504	4	1	15	1	1	1
rs4682807	3	46132301	A	C	0.2406	0.00137606	-0.0164532	0.00514224	0.0567258	rs1047444	2	FLT1P1	51548	intergenic	1.503	6	2	15	0	1	1
rs17883671	10	81695193	C	T	0.07058	0.00174277	0.0261494	0.00835208	0.0970174	rs721917	6	MBL1P	0	ncRNA_intronic	1.503	NA	5	14	1	1	1
rs60058591	1	155345589	CA	C	0.2913	NA	NA	NA	0.188956	rs7556304	1	ASH1L	0	intronic	1.502	NA	4	4	1	1	1
rs3213479	3	46479668	A	G	0.339	0.0247069	0.0104742	0.00466361	0.0703606	rs3918355	2	LTF	0	intronic	1.502	7	4	15	1	1	1
rs12941333	17	38040534	C	T	0.4722	7.73694e-05	0.0175708	0.0044456	0.0810243	rs12941811	8	ZPBP2	6384	intergenic	1.502	6	13	14	1	1	1
rs73061617	19	49350984	G	A	0.1551	9.14208e-09	-0.03941	0.00685877	0.543841	rs4801778	11	PLEKHA4	0	intronic	1.502	6	4	15	1	1	1
rs115514922	3	101627666	G	A	0.2107	0.00864545	0.0153165	0.00583314	0.0544984	rs2290859	3	RP11-221J22.1	32036	intergenic	1.501	6	5	15	0	1	1
rs12453334	17	38153473	C	T	0.3579	6.93917e-08	0.0250089	0.00463752	0.405373	rs12941811	8	PSMD3	0	intronic	1.501	1f	4	4	1	1	1
rs4260407	3	101245806	C	T	0.1203	8.6389e-06	0.0288637	0.00648811	0.0722061	rs2290859	3	FAM172BP	3074	intergenic	1.499	7	5	15	0	1	1
rs2926542	3	101541692	G	T	0.2197	NA	NA	NA	0.135313	rs2290859	3	NXPE3	0	UTR3	1.498	NA	4	5	1	1	1
rs2251333	3	195460583	A	G	0.4274	NA	NA	NA	0.410703	rs2260685	4	MUC20	0	UTR3	1.498	NA	4	14	1	1	1
rs113922934	10	81819884	C	G	0.08449	0.0403571	0.0158113	0.00771255	0.05712	rs721917	6	TMEM254-AS1	0	ncRNA_intronic	1.498	7	5	15	0	1	1
3:46146128:G:GC	3	46146128	G	GC	0.4205	NA	NA	NA	0.0769623	rs1047444	2	FLT1P1	37721	intergenic	1.497	NA	5	15	0	1	1
rs113599126	3	100901342	AC	A	0.2744	NA	NA	NA	0.0791574	rs2290859	3	ACTR3P3	18511	intergenic	1.496	NA	5	15	0	1	1
rs201961503	10	81428616	TTG	T	0.06958	NA	NA	NA	0.0973043	rs721917	6	RP11-506M13.3:RP11-119F19.2	0:0	ncRNA_intronic	1.496	NA	14	15	0	1	1
rs201878610	19	49343681	CT	C	0.162	NA	NA	NA	0.0629646	rs4801778	11	PLEKHA4	0	intronic	1.496	NA	4	5	1	0	1
rs28615428	9	136342768	C	A	0.04175	1.82379e-10	0.078322	0.0122849	0.124766	rs7046863	5	SLC2A6	0	intronic	1.494	5	1	5	1	1	1
rs12768761	10	81768421	G	A	0.3847	0.00591751	0.0125762	0.00456932	0.204841	rs721917	6	RP11-369J21.11	9047	intergenic	1.494	7	14	15	0	1	1
rs111975162	1	155081237	T	C	0.06163	NA	NA	NA	0.0682551	rs7556304	1	Y_RNA	11728	intergenic	1.493	6	5	15	0	1	1
rs556563480	3	195514921	A	G	0.1223	NA	NA	NA	0.106969	rs2260685	4	MUC4	0	exonic	1.493	NA	5	15	1	0	1
rs2769071	9	136145974	A	G	0.3708	NA	NA	NA	0.725229	rs9411378	5	ABO	0	ncRNA_intronic	1.493	6	5	14	0	1	1
rs59423387	19	51030605	C	CTT	0.3817	NA	NA	NA	0.0618014	rs1405655	12	LRRC4B	0	intronic	1.493	NA	5	14	1	1	0
rs3745513	19	50839978	G	A	0.4404	0.0020161	-0.0142932	0.00462885	0.0759884	rs1405655	12	NR1H2:NAPSB	0:0	ncRNA_intronic	1.492	5	4	15	1	1	1
rs35286895	19	8969749	AC	A	0.4354	NA	NA	NA	0.125258	rs73005873	10	MUC16	0	intronic	1.491	NA	4	15	1	0	1
rs13070567	3	101306489	C	G	0.1461	2.28122e-05	0.0264677	0.00624912	0.0843185	rs2290859	3	PCNP	0	intronic	1.49	7	4	4	1	1	1
rs374886	19	49117247	G	A	0.3688	NA	NA	NA	0.430244	rs679574	11	FAM83E	0	intronic	1.489	4	1	5	1	1	1
rs61862149	10	81360150	C	G	0.06958	0.000823795	0.0283075	0.00846345	0.0973043	rs721917	6	SFTPA3P	4733	intergenic	1.488	7	7	15	0	1	1
rs139126409	10	81551017	A	G	0.3897	NA	NA	NA	0.0996306	rs721917	6	RP11-773D16.1	12795	intergenic	1.488	6	5	15	0	1	0
rs143792692	19	49155129	CCG	C	0.08052	NA	NA	NA	0.0582544	rs679574	11	SEC1P	0	ncRNA_intronic	1.488	NA	5	15	1	0	1
rs3219337	19	50897607	A	G	0.2366	9.02367e-06	0.0240594	0.00541959	0.622	rs1405655	12	POLD1	0	intronic	1.487	6	4	5	1	1	1
rs11244038	9	136095770	G	C	0.06461	0.00848911	0.0247949	0.00942066	0.275082	rs7046863	5	LCN1P1	4521	intergenic	1.486	5	5	14	0	1	1
rs11003030	10	81244627	A	G	0.2773	0.00728503	0.0131064	0.00488401	0.0521168	rs721917	6	TPRX1P1	14794	intergenic	1.486	6	5	15	0	1	1
rs142640783	19	49397350	C	A	0.1421	5.00814e-12	-0.045157	0.00653942	0.638525	rs4801778	11	TULP2	0	intronic	1.486	7	5	14	1	1	1
rs4971076	1	155124772	C	A	0.4036	9.60952e-09	-0.0263695	0.00459601	0.679066	rs7556304	1	HMGN2P18	3476	intergenic	1.485	7	7	15	0	1	1
rs2101446	3	46032959	C	T	0.2018	NA	NA	NA	0.618423	rs1047444	2	FYCO1	0	intronic	1.485	5	2	5	1	1	1
rs17219986	3	100799670	G	A	0.1471	0.00237561	-0.0205278	0.00675534	0.104916	rs2290859	3	ACTR3P3	82267	intergenic	1.485	7	5	15	0	1	1
rs12629954	3	101360623	C	A	0.33	1.27963e-22	-0.0481053	0.0049152	0.904469	rs2290859	3	Y_RNA	5641	intergenic	1.485	4	5	15	1	1	1
rs34987516	3	45822712	C	CA	0.2843	NA	NA	NA	0.340558	rs13064991	2	SLC6A20	0	intronic	1.484	NA	5	15	1	0	1
rs12490010	3	101165506	A	G	0.171	NA	NA	NA	0.0833485	rs2290859	3	SENP7	0	intronic	1.482	7	4	15	1	1	1
rs67681054	19	49186141	C	G	0.1421	5.14319e-05	0.0248155	0.00612877	0.0719097	rs679574	11	RN7SL345P	1150	intergenic	1.482	7	5	15	1	1	1
rs10416922	19	49386798	T	C	0.3678	0.00275866	-0.0143898	0.00480714	0.2549	rs4801778	11	TULP2	0	intronic	1.482	3a	5	15	1	1	1
rs2049108	3	101100965	A	G	0.4115	6.82234e-07	-0.0224749	0.00452544	0.217125	rs2290859	3	SENP7	0	intronic	1.48	2b	5	5	1	1	1
rs182984	3	100899402	C	T	0.2744	0.000372246	0.0176718	0.00496536	0.0791574	rs2290859	3	ACTR3P3	16571	intergenic	1.479	NA	5	15	0	1	1
rs3103947	3	195552071	C	A	0.4165	NA	NA	NA	0.100543	rs2260685	4	AC124944.5	10992	intergenic	1.479	NA	5	15	0	1	1
rs11201187	10	81774756	G	A	0.3867	0.0255957	0.0106043	0.00475042	0.206661	rs721917	6	RP11-369J21.11	2712	intergenic	1.479	6	5	15	0	1	1
rs28793911	9	136299937	T	C	0.3429	NA	NA	NA	0.0652262	rs649078	5	ADAMTS13	0	intronic	1.478	5	4	15	1	1	1
rs11655655	17	38196957	C	T	0.3608	1.06251e-06	0.0226009	0.00463162	0.303831	rs12941811	8	MED24	0	intronic	1.477	7	4	5	1	1	1
rs55732460	19	49303827	G	A	0.2177	0.000222334	-0.0214003	0.0057961	0.248929	rs4801778	11	BCAT2	0	intronic	1.477	5	4	5	1	1	1
rs77790282	3	101166148	G	A	0.1163	8.00271e-06	0.0288662	0.00646484	0.0661826	rs2290859	3	SENP7	0	intronic	1.476	7	4	15	1	1	1
rs33923294	9	136031817	G	C	0.1083	0.000148403	-0.0267467	0.00705025	0.0676075	rs35698328	5	RALGDS:GBGT1	0:0	intronic	1.475	6	4	5	1	1	1
rs4802696	19	50849211	G	A	0.3062	2.28112e-06	0.0238585	0.00504752	0.810265	rs1405655	12	NR1H2	0	intronic	1.475	6	5	15	1	1	1
rs2064061	3	45871203	A	G	0.4901	NA	NA	NA	0.103569	rs1047444	2	LZTFL1	0	intronic	1.474	5	4	5	1	1	1
rs1507431	3	100875094	C	T	0.2922	2.60339e-07	-0.0259175	0.00503243	0.108946	rs2290859	3	ACTR3P3	6843	intergenic	1.474	6	5	15	0	1	1
rs79147081	9	136359785	A	G	0.1322	0.00129323	-0.0238159	0.00740204	0.165998	rs35698328	5	SLC2A6	15525	intergenic	1.474	5	5	15	0	1	1
rs75882267	3	195392879	C	T	0.2783	NA	NA	NA	0.125782	rs2260685	4	LINC00969:SDHAP2	0:0	ncRNA_intronic	1.47	6	4	5	0	1	1
rs11710805	3	101460743	A	G	0.335	3.85821e-25	-0.0487394	0.00470558	0.958364	rs2290859	3	CEP97	0	intronic	1.469	6	5	5	1	1	1
rs71243268	3	195374611	GT	G	0.2207	NA	NA	NA	0.12078	rs2260685	4	RP11-141C7.3	2405	intergenic	1.469	NA	4	15	0	0	1
rs11264335	1	155126698	A	G	0.4036	6.85521e-08	-0.024716	0.00458134	0.679066	rs7556304	1	HMGN2P18	5402	intergenic	1.468	6	14	15	0	1	1
rs62280721	3	101143792	C	T	0.1163	1.22203e-05	0.0284376	0.00650207	0.0661826	rs2290859	3	SENP7	0	intronic	1.468	5	5	15	1	1	1
rs11244032	9	136077004	C	G	0.4722	4.22704e-05	-0.0185697	0.00453505	0.11635	rs9411378	5	OBP2B	3659	intergenic	1.468	5	5	14	1	1	1
rs116676999	3	195455510	G	A	0.3241	NA	NA	NA	0.274741	rs2260685	4	LINC00969:MUC20	0:0	ncRNA_intronic	1.467	7	5	5	1	1	1
rs1633513	9	136140462	C	T	0.2495	2.15029e-13	0.0366682	0.00499627	0.184683	rs9411378	5	ABO	0	ncRNA_intronic	1.467	7	5	14	0	1	1
rs541343977	3	101341695	A	AT	0.1501	NA	NA	NA	0.0754038	rs2290859	3	Y_RNA	5458	intergenic	1.466	NA	5	15	0	1	1
rs112842774	10	81748434	A	G	0.498	NA	NA	NA	0.265179	rs721917	6	RP11-479O17.7	5437	intergenic	1.466	6	5	14	1	1	1
rs61862145	10	81359234	A	G	0.06958	0.000882087	0.0277293	0.00833797	0.0973043	rs721917	6	SFTPA3P	3817	intergenic	1.465	6	7	15	0	1	1
1:155127504:A:AAAAT	1	155127504	A	AAAAT	0.07058	NA	NA	NA	0.0716609	rs7556304	1	HMGN2P18	6208	intergenic	1.464	NA	14	15	0	1	1
rs3963735	3	195381847	C	G	0.1809	NA	NA	NA	0.150479	rs2260685	4	AC069513.4	588	downstream	1.464	6	5	15	0	1	1
rs11575815	3	46420170	A	T	0.3698	0.025245	0.0104405	0.00466589	0.0912564	rs3918355	2	RP11-24F11.2	0	ncRNA_intronic	1.463	1f	1	14	1	1	1
rs4683907	3	101168834	T	C	0.4115	NA	NA	NA	0.217125	rs2290859	3	SENP7	0	intronic	1.463	7	5	15	1	1	1
rs199795265	19	49203588	T	TA	0.162	NA	NA	NA	0.170754	rs679574	11	FUT2	0	intronic	1.463	NA	4	5	1	1	1
rs62575992	9	136255149	C	T	0.09742	4.45667e-09	-0.0490166	0.00835564	0.299539	rs35698328	5	C9orf96	0	intronic	1.462	5	4	15	1	1	1
rs11264322	1	155087933	G	A	0.4523	1.12328e-06	-0.0218448	0.00448678	0.435982	rs7556304	1	Y_RNA	5032	intergenic	1.459	6	5	14	0	1	1
rs11264328	1	155095124	G	A	0.4712	NA	NA	NA	0.710659	rs7556304	1	Y_RNA	2049	intergenic	1.459	5	5	14	1	1	1
rs11413892	3	101375984	CA	C	0.335	NA	NA	NA	0.0928316	rs2290859	3	ZBTB11	0	intronic	1.457	NA	4	4	1	0	1
rs35859281	10	81307238	G	A	0.2843	0.01007	0.0130415	0.00506779	0.064758	rs721917	6	RPS12P18	3125	intergenic	1.457	5	5	15	1	1	1
rs9847602	3	101167661	A	G	0.4115	2.28584e-05	-0.0229768	0.0054255	0.217125	rs2290859	3	SENP7	0	intronic	1.456	6	5	15	1	1	1
rs56818561	3	101268269	C	CT	0.3767	NA	NA	NA	0.167027	rs2290859	3	TRMT10C	12436	intergenic	1.456	NA	2	15	0	1	1
rs739468	9	136326248	G	T	0.1571	NA	NA	NA	0.160579	rs9411378	5	CACFD1	0	intronic	1.456	4	1	2	1	1	1
rs60455062	19	49169216	TG	T	0.1392	NA	NA	NA	0.0725636	rs679574	11	SEC1P:NTN5	0:0	ncRNA_intronic	1.456	NA	5	15	1	1	1
rs7367207	1	155079477	C	T	0.4543	1.02785e-06	-0.0218671	0.00447526	0.428309	rs7556304	1	Y_RNA	13488	intergenic	1.455	5	2	15	0	1	1
rs35123957	19	4612081	C	CT	0.3032	NA	NA	NA	0.0534835	rs732631	9	CTB-50L17.2	9124	intergenic	1.455	NA	2	14	0	0	0
rs62284198	3	101474699	G	A	0.335	5.58434e-25	-0.0483084	0.00467998	0.958364	rs2290859	3	CEP97	0	intronic	1.454	6	4	4	1	1	1
rs8068260	17	38163650	T	C	0.4573	2.55128e-06	-0.0214097	0.0045514	0.361436	rs12941811	8	RP11-387H17.6	4828	intergenic	1.453	6	5	15	1	1	1
rs2688530	3	195535466	T	C	0.1759	0.0266523	0.0120502	0.00543639	0.0711043	rs2260685	4	MUC4	0	intronic	1.452	5	3	14	1	1	1
rs3891088	9	136083695	C	T	0.4036	NA	NA	NA	0.118207	rs7046863	5	OBP2B	0	intronic	1.452	NA	5	14	1	1	1
rs11244084	9	136191010	C	T	0.06859	3.73561e-08	0.0495092	0.0089969	0.0951763	rs9411378	5	LCN1P2	5705	intergenic	1.451	5	5	15	1	1	1
rs17714228	3	45945132	A	C	0.1203	NA	NA	NA	0.0956909	rs77116118	2	LZTFL1	0	intronic	1.449	7	4	15	1	1	1
rs112200048	3	101586886	CTCCT	C	0.2336	NA	NA	NA	0.12222	rs2290859	3	NFKBIZ	7019	intergenic	1.448	NA	5	15	1	1	1
rs9311385	3	46104094	A	G	0.2724	NA	NA	NA	0.394645	rs1047444	2	XCR1	34859	intergenic	1.447	5	5	15	0	1	1
rs7432080	3	46368103	T	C	0.2276	0.00108564	-0.0173063	0.00529675	0.221985	rs3918355	2	UQCRC2P1	14689	intergenic	1.447	6	7	15	0	1	1
rs11264319	1	155083942	C	T	0.4841	NA	NA	NA	0.623637	rs7556304	1	Y_RNA	9023	intergenic	1.446	5	5	15	0	1	1
rs10887243	10	81717095	G	T	0.1054	9.96592e-07	0.0331694	0.00677991	0.185447	rs721917	6	SFTPD	0	intronic	1.445	6	5	15	1	1	1
rs35434910	9	136042324	T	A	0.2187	1.79034e-06	0.0268289	0.00561773	0.0652948	rs9411378	5	GBGT1	2991	intergenic	1.444	5	5	14	1	1	1
rs11264413	1	155788656	G	A	0.2883	NA	NA	NA	0.165916	rs7556304	1	GON4L	0	intronic	1.443	7	4	4	1	1	1
rs373535432	3	195481744	GTATGTATCC	G	0.4036	NA	NA	NA	0.0992219	rs2260685	4	MUC4	0	intronic	1.441	NA	4	14	1	1	1
rs3774673	3	45672952	C	T	0.04672	0.00704122	0.0309945	0.0115012	0.0557796	rs76571426	2	LIMD1	0	intronic	1.436	NA	2	5	1	1	1
rs13091979	3	45980110	C	A	0.4076	0.0216643	0.0107325	0.00467402	0.176068	rs1047444	2	FYCO1	0	intronic	1.436	7	4	5	1	1	1
rs116926799	14	29766626	G	T	0.01093	NA	NA	NA	0.13575	rs184781326	7	RP11-562L8.1	0	ncRNA_intronic	1.436	6	9	15	0	0	1
rs9411474	9	136125716	C	G	0.09642	2.59253e-13	0.05868	0.00802294	0.326486	rs7046863	5	ABO:RP11-430N14.4	71:71	downstream	1.435	7	5	14	0	1	1
rs869982	3	195341133	T	C	0.329	0.0182806	0.0112178	0.00475354	0.0802859	rs2260685	4	AC069213.1	684	upstream	1.434	5	5	15	0	1	1
rs4094197	3	46099428	C	G	0.3956	NA	NA	NA	0.233029	rs1047444	2	XCR1	30193	intergenic	1.433	5	5	15	0	1	1
rs6576285	14	29762366	T	C	0.336	NA	NA	NA	0.060299	rs184781326	7	RP11-562L8.1	0	ncRNA_intronic	1.433	7	9	15	0	1	1
rs1650235	10	81293608	C	G	0.2883	NA	NA	NA	0.0724097	rs721917	6	RP11-589B3.7	7220	intergenic	1.432	5	5	15	0	1	1
rs2611837	3	101467545	C	T	0.1958	2.54423e-07	0.0278505	0.00540323	0.129068	rs2290859	3	CEP97	0	intronic	1.431	6	4	5	1	1	1
rs2929922	3	101587934	A	T	0.4284	NA	NA	NA	0.392439	rs2290859	3	NFKBIZ	8067	intergenic	1.431	4	5	15	1	1	1
rs56112907	1	155070862	A	C	0.4871	NA	NA	NA	0.613852	rs7556304	1	EFNA3	10847	intergenic	1.43	6	5	15	0	1	1
rs7649837	3	46330872	C	T	0.4374	NA	NA	NA	0.143175	rs1047444	2	UQCRC2P1	21209	intergenic	1.43	5	5	15	0	1	1
rs17412601	3	101499275	T	C	0.331	8.73842e-28	-0.0518723	0.00474797	1	rs2290859	3	NXPE3	0	intronic	1.43	4	1	2	1	1	1
rs8100230	19	8952055	A	G	0.338	NA	NA	NA	0.195879	rs73005873	10	MBD3L1	0	intronic	1.429	7	5	15	1	1	1
rs11264318	1	155083717	A	T	0.4831	8.97874e-07	-0.022083	0.00449499	0.627732	rs7556304	1	Y_RNA	9248	intergenic	1.428	5	5	15	0	1	1
rs5777953	1	155685319	AAGAG	A	0.3519	NA	NA	NA	0.240358	rs7556304	1	MSTO1:MSTO2P:DAP3	0:0:0	ncRNA_intronic	1.427	NA	2	5	1	1	1
rs4683236	3	46508524	G	A	0.1978	NA	NA	NA	0.103343	rs3918355	2	LTF	0	intronic	1.427	5	5	14	1	1	1
rs13291798	9	136127481	A	G	0.0994	3.27663e-15	0.068244	0.00866053	0.232086	rs7046863	5	ABO:RP11-430N14.4	0:0	ncRNA_exonic	1.427	4	1	14	0	1	1
rs76227010	10	81757297	CA	C	0.03479	NA	NA	NA	0.06934	rs721917	6	RP11-479O17.7	14300	intergenic	1.427	NA	13	15	0	1	1
rs7256695	19	4703224	C	T	0.4493	0.000192978	0.0184121	0.00493882	0.191047	rs732631	9	DPP9	0	intronic	1.427	5	4	4	1	1	1
rs12025371	1	155119327	A	T	0.4085	NA	NA	NA	0.654882	rs7556304	1	HMGN2P18	1692	intergenic	1.426	6	13	15	1	1	1
rs17283264	3	46253566	A	G	0.09344	2.14803e-06	-0.0423818	0.00894324	0.0830535	rs1047444	2	CCR3	0	intronic	1.426	6	5	15	1	1	1
rs604521	3	101550578	G	A	0.1879	1.48847e-07	0.0294914	0.00561315	0.124184	rs2290859	3	NFKBIZ	0	intronic	1.426	7	2	5	1	1	1
rs76914957	10	81492455	T	C	0.4443	NA	NA	NA	0.0687346	rs721917	6	RP11-119F19.2	0	ncRNA_intronic	1.426	7	5	15	0	1	0
rs6597604	9	136049780	A	G	0.3181	3.05986e-07	0.0249902	0.00488115	0.168655	rs9411378	5	GBGT1	10447	intergenic	1.425	6	5	14	0	1	1
rs34423753	9	136185960	G	A	0.4046	NA	NA	NA	0.117161	rs7046863	5	LCN1P2	655	downstream	1.425	7	5	15	0	1	0
rs34543775	9	136190598	G	GA	0.4165	NA	NA	NA	0.206062	rs7046863	5	LCN1P2	5293	intergenic	1.425	NA	5	15	1	1	1
rs4134501	17	38113290	C	T	0.3728	0.0231041	-0.0139362	0.00613467	0.197966	rs12941811	8	GSDMA	5935	intergenic	1.424	NA	5	5	1	1	1
rs3836518	3	45641435	CA	C	0.04871	NA	NA	NA	0.0569485	rs76571426	2	LIMD1	0	intronic	1.423	NA	2	7	1	1	1
rs71315246	3	101352439	G	A	0.1431	2.3409e-06	0.0285849	0.00605418	0.0824547	rs2290859	3	Y_RNA	5188	intergenic	1.422	5	1	15	0	1	1
rs200582580	3	45975485	T	TA	0.1203	NA	NA	NA	0.0956909	rs77116118	2	FYCO1	0	intronic	1.42	NA	4	4	1	1	1
rs1863889	10	81389600	C	A	0.1918	6.32597e-06	0.0263384	0.00583328	0.119494	rs721917	6	RP11-589B3.6	0	ncRNA_intronic	1.42	NA	7	15	0	1	1
rs73061656	19	49372355	G	A	0.169	4.74963e-13	-0.0464526	0.00642295	0.856576	rs4801778	11	PLEKHA4	465	upstream	1.42	5	2	7	1	1	1
rs9637416	3	101263883	C	G	0.4085	2.00177e-07	-0.0245271	0.00471749	0.217143	rs2290859	3	TRMT10C	16822	intergenic	1.419	6	5	15	0	1	1
rs1608095	3	195332921	C	T	0.329	0.0208471	0.0109944	0.00475796	0.0802859	rs2260685	4	AC069213.1	8896	intergenic	1.419	NA	8	15	0	1	1
rs9733789	10	81769491	A	G	0.3201	NA	NA	NA	0.131749	rs721917	6	RP11-369J21.11	7977	intergenic	1.419	7	14	15	0	1	1
rs7072378	10	81711067	C	G	0.1809	6.51858e-08	0.0301792	0.00558465	0.33333	rs721917	6	SFTPD	0	intronic	1.418	7	5	15	1	1	1
rs62282888	3	101034628	A	G	0.1183	2.20861e-05	0.0272044	0.00641208	0.0601716	rs2290859	3	IMPG2	0	intronic	1.417	7	5	15	1	1	1
rs10901248	9	136093615	C	T	0.2127	0.0180359	-0.0128327	0.00542637	0.231158	rs7046863	5	LCN1P1	6676	intergenic	1.417	5	7	14	1	1	1
rs61862762	10	81590586	G	A	0.06759	0.00187216	0.0270767	0.00870689	0.0887794	rs721917	6	RP11-182L21.6	3227	intergenic	1.416	6	5	15	0	1	0
rs137957788	3	195420803	TGAAAA	T	0.1899	NA	NA	NA	0.140988	rs2260685	4	LINC00969	0	ncRNA_intronic	1.415	NA	4	4	0	1	1
rs7246600	19	50851055	A	C	0.3072	9.48296e-08	0.0258296	0.0048403	0.813876	rs1405655	12	NR1H2	0	intronic	1.415	5	1	15	1	1	1
rs9913535	17	38158763	C	G	0.164	NA	NA	NA	0.162321	rs12941811	8	PSMD3	4549	intergenic	1.414	7	5	15	1	1	1
rs117213451	19	4729991	C	T	0.06958	0.0385448	-0.0210316	0.010165	0.102899	rs732631	9	AC005783.1	3599	intergenic	1.414	4	2	15	1	1	1
rs6783977	3	101165585	T	A	0.4115	5.10083e-07	-0.0226868	0.00451705	0.217125	rs2290859	3	SENP7	0	intronic	1.413	5	4	15	1	1	1
rs62132778	19	49234624	G	C	0.1103	NA	NA	NA	0.100672	rs679574	11	RASIP1	0	intronic	1.412	4	4	15	1	1	1
rs72775457	9	136160283	G	A	0.02982	NA	NA	NA	0.0636725	rs7046863	5	ABO	9665	intergenic	1.409	3a	5	14	0	0	0
rs1054379	9	136335824	C	T	0.09742	2.02417e-07	-0.041632	0.00801061	0.818306	rs649078	5	CACFD1	0	UTR3	1.409	4	4	5	1	1	1
rs61862733	10	81417517	T	A	0.06958	0.00124829	0.0272401	0.00843971	0.0973043	rs721917	6	RP11-506M13.3	3129	intergenic	1.409	6	15	15	0	1	0
rs788402	19	50857997	A	G	0.4423	NA	NA	NA	0.335964	rs1405655	12	NR1H2	0	intronic	1.409	NA	5	15	1	1	1
rs34818757	3	101668515	CT	C	0.1839	NA	NA	NA	0.054434	rs2290859	3	RP11-221J22.1	0	ncRNA_intronic	1.408	NA	5	15	0	0	1
rs2641757	3	195441436	A	G	0.1412	NA	NA	NA	0.0920548	rs2260685	4	LINC00969	0	ncRNA_intronic	1.408	NA	4	4	1	1	1
rs488775	9	136144534	G	A	0.2207	1.95411e-14	0.0394237	0.00515099	0.143652	rs9411378	5	ABO	0	ncRNA_intronic	1.408	3a	1	14	0	1	1
rs2291652	3	195477791	G	A	0.4583	0.000485127	0.0162328	0.00465279	0.495366	rs2260685	4	MUC4	0	exonic	1.407	NA	5	14	1	1	1
rs9869337	3	100843934	C	T	0.1998	0.0305971	0.0115123	0.00532418	0.0825491	rs2290859	3	ACTR3P3	38003	intergenic	1.406	4	5	15	0	1	1
rs115186314	3	101360951	A	C	0.02584	0.00484041	-0.0446752	0.0158565	0.0671328	rs2290859	3	Y_RNA	5313	intergenic	1.406	7	2	15	1	1	1
rs61207456	10	81727592	G	A	0.03479	0.00252733	0.0328261	0.0108694	0.0810897	rs721917	6	SFTPD	0	intronic	1.405	7	14	15	1	1	1
rs16843216	3	100796879	C	T	0.1461	0.00273377	-0.0203009	0.00677559	0.103994	rs2290859	3	ABI3BP	84519	intergenic	1.404	5	5	15	0	1	1
rs7849542	9	136042530	G	A	0.3181	6.34308e-07	0.0245166	0.00492255	0.14293	rs9411378	5	GBGT1	3197	intergenic	1.404	5	5	14	1	0	1
rs2983829	10	81510746	T	A	0.2028	0.0236164	0.0140018	0.00618641	0.0555922	rs721917	6	RP11-119F19.2	0	ncRNA_intronic	1.403	6	5	15	0	1	1
rs11718385	3	46327588	C	T	0.4374	NA	NA	NA	0.143175	rs1047444	2	CCR3	19390	intergenic	1.402	1f	5	15	0	1	1
rs9881690	3	101663317	A	G	0.3668	0.00370997	-0.013669	0.0047105	0.369444	rs2290859	3	RP11-221J22.1	0	ncRNA_intronic	1.402	3a	5	15	0	1	1
rs10441806	9	136062437	C	T	0.09742	1.79413e-06	-0.0338349	0.00708535	0.220201	rs35698328	5	OBP2B	18226	intergenic	1.402	5	5	14	0	1	1
rs79269081	9	136181129	C	A	0.1143	0.000142141	-0.028516	0.0074955	0.0549001	rs9411378	5	Y_RNA	3082	intergenic	1.401	6	5	15	0	1	0
rs3053293	3	46118069	GAA	G	0.2217	NA	NA	NA	0.0528839	rs1047444	2	XCR1	48834	intergenic	1.4	NA	5	15	0	1	1
rs2688445	3	195462818	C	T	0.4235	NA	NA	NA	0.407304	rs2260685	4	MUC20	0	UTR3	1.4	NA	4	5	1	1	1
rs11356784	3	100629263	T	TA	0.1571	NA	NA	NA	0.0620216	rs2290859	3	ABI3BP	0	intronic	1.399	NA	5	15	1	1	1
rs10887460	10	81822854	C	T	0.4324	0.0142206	0.0111485	0.00454737	0.151034	rs721917	6	TMEM254-AS1	0	ncRNA_intronic	1.399	5	5	15	0	1	1
rs28819791	19	50900274	T	C	0.4404	0.022678	0.0107116	0.00470049	0.356393	rs1405655	12	POLD1	0	intronic	1.398	6	5	5	1	1	1
rs28709991	3	195343168	C	G	0.2873	NA	NA	NA	0.107618	rs2260685	4	AC069213.1	0	ncRNA_intronic	1.395	5	2	15	0	0	1
rs35715002	19	50900950	A	G	0.07058	0.0342314	0.0165671	0.00782451	0.177944	rs1405655	12	POLD1	0	intronic	1.395	6	4	5	1	1	1
rs7642778	3	46039667	T	C	0.3708	NA	NA	NA	0.230005	rs1047444	2	FYCO1	2350	intergenic	1.394	6	5	15	1	1	1
rs112032759	1	155095346	C	CT	0.3231	NA	NA	NA	0.41401	rs7556304	1	Y_RNA	2271	intergenic	1.393	NA	5	14	1	1	1
rs13075974	3	45660787	C	T	0.0497	0.00780155	0.0303104	0.0113926	0.0608819	rs76571426	2	LIMD1	0	intronic	1.391	5	3	5	1	1	1
rs4927721	3	195519318	C	G	0.3777	0.00681418	-0.0123044	0.00454743	0.386322	rs2260685	4	MUC4	0	intronic	1.391	7	4	15	1	1	1
rs34346918	10	81359566	T	C	0.06958	0.00131568	0.0271533	0.00845229	0.0973043	rs721917	6	SFTPA3P	4149	intergenic	1.39	4	7	15	0	1	1
rs2088693	3	46077390	T	C	0.1441	NA	NA	NA	0.0716923	rs77116118	2	XCR1	8155	intergenic	1.388	5	7	15	1	1	1
rs9865244	3	101204698	C	A	0.4115	5.90186e-07	-0.0224707	0.00449917	0.217125	rs2290859	3	SENP7	0	intronic	1.388	6	1	5	1	1	1
rs575376176	3	101411064	A	C	0.02187	NA	NA	NA	0.0610872	rs2290859	3	RPL24	5437	intergenic	1.387	NA	1	15	1	0	0
rs113780990	3	101516666	G	C	0.331	NA	NA	NA	1	rs2290859	3	NXPE3	0	intronic	1.385	6	4	5	1	1	1
rs56318119	19	49326464	A	AC	0.2187	NA	NA	NA	0.264672	rs4801778	11	HSD17B14	0	intronic	1.384	NA	4	5	1	1	1
rs11293857	3	101449418	AT	A	0.4235	NA	NA	NA	0.212509	rs2290859	3	CEP97	0	intronic	1.383	NA	4	5	1	1	1
rs35053103	3	46367918	A	G	0.3022	NA	NA	NA	0.147125	rs3918355	2	UQCRC2P1	14504	intergenic	1.382	7	5	15	0	1	1
rs57046671	3	46528083	CTT	C	0.2525	NA	NA	NA	0.0668724	rs3918355	2	LTF	1358	intergenic	1.382	NA	5	14	1	1	1
rs6597606	9	136057950	C	T	0.327	2.80971e-07	0.0250832	0.004884	0.173862	rs9411378	5	GBGT1	18617	intergenic	1.382	5	5	14	0	1	1
rs4683906	3	101168813	T	C	0.4115	NA	NA	NA	0.217125	rs2290859	3	SENP7	0	intronic	1.381	7	5	15	1	1	1
rs8176737	9	136131783	C	T	0.2217	1.04496e-14	-0.0405133	0.00523857	0.138162	rs9411378	5	ABO	0	ncRNA_intronic	1.381	NA	4	14	0	1	1
rs145834222	9	136165436	C	A	0.02883	NA	NA	NA	0.0616226	rs7046863	5	Y_RNA	12516	intergenic	1.38	6	9	9	0	1	0
rs16982241	19	49202859	G	A	0.163	2.00695e-07	0.032886	0.00632582	0.171741	rs679574	11	FUT2	0	intronic	1.379	4	1	5	1	1	1
rs9819419	3	46137363	A	G	0.3917	NA	NA	NA	0.213552	rs1047444	2	FLT1P1	46486	intergenic	1.378	4	2	15	0	1	1
rs72219839	3	46422424	CTT	C	0.08052	NA	NA	NA	0.140866	rs77116118	2	RP11-24F11.2	0	ncRNA_intronic	1.377	NA	1	7	1	1	1
rs8076131	17	38080912	G	A	0.4751	0.000114795	-0.0172518	0.00447286	0.084057	rs12941811	8	ORMDL3	0	intronic	1.376	1d	2	7	1	1	1
rs499765	19	49266390	C	G	0.3201	5.17791e-05	0.0196349	0.00485119	0.17245	rs679574	11	FGF21	4802	intergenic	1.376	7	5	14	1	1	1
rs17206693	19	49360252	C	G	0.1501	3.731e-10	-0.0458213	0.00731399	0.590492	rs4801778	11	PLEKHA4	0	intronic	1.376	3a	4	5	1	1	1
rs58596679	3	46169956	T	TAC	0.4155	NA	NA	NA	0.190587	rs1047444	2	FLT1P1	13893	intergenic	1.374	NA	5	15	0	1	1
rs11929281	3	46124330	G	A	0.4245	NA	NA	NA	0.0797881	rs1047444	2	XCR1	55095	intergenic	1.372	4	5	15	0	1	1
rs17347156	3	101504674	G	A	0.331	5.68619e-27	-0.0514694	0.00478615	1	rs2290859	3	NXPE3	0	intronic	1.372	1f	1	4	1	1	1
rs78758916	3	195691752	A	G	0.2167	NA	NA	NA	0.101409	rs2260685	4	SDHAP1	0	ncRNA_intronic	1.372	5	3	4	0	1	0
rs9811301	3	46300548	G	T	0.3519	NA	NA	NA	0.090028	rs1047444	2	CCR3	0	intronic	1.371	6	7	15	1	1	1
rs149768647	14	29757760	AAAC	A	0.338	NA	NA	NA	0.0595085	rs184781326	7	RP11-562L8.1	0	ncRNA_intronic	1.371	NA	9	15	0	1	1
rs13086519	3	100804841	G	T	0.1481	0.00017484	-0.0258786	0.00689572	0.111388	rs2290859	3	ACTR3P3	77096	intergenic	1.37	7	5	15	0	1	1
rs1038438	3	100920330	A	C	0.2406	1.67167e-06	0.0243064	0.00507489	0.13729	rs2290859	3	snoU13	345	upstream	1.37	NA	5	15	0	1	1
rs10885069	10	81566234	A	C	0.2773	NA	NA	NA	0.0992124	rs721917	6	RP11-773D16.1	0	ncRNA_intronic	1.37	7	5	15	0	1	1
rs148215881	3	101313636	G	A	0.06163	0.00364244	-0.0290377	0.00998691	0.135318	rs2290859	3	PCNP	354	downstream	1.369	7	4	5	1	1	1
rs2688446	3	195462025	G	A	0.4284	NA	NA	NA	0.41281	rs2260685	4	MUC20	0	UTR3	1.369	NA	4	14	1	1	1
rs111715737	3	195518616	G	A	0.1064	0.00369808	-0.0225512	0.0077687	0.0901191	rs2260685	4	MUC4	0	intronic	1.369	7	4	15	1	1	1
rs10887326	10	81760662	A	C	0.3986	NA	NA	NA	0.414639	rs721917	6	RP11-369J21.11	16806	intergenic	1.369	6	14	15	0	1	1
rs11652139	17	38149033	G	A	0.4016	0.0235998	-0.0145565	0.00643074	0.273349	rs12941811	8	PSMD3	0	intronic	1.369	4	4	4	1	1	1
rs562719089	19	49341717	TA	T	0.2913	NA	NA	NA	0.249237	rs4801778	11	PLEKHA4	0	intronic	1.369	NA	4	5	1	1	1
rs3931960	17	38114977	G	C	0.4672	0.0115556	-0.011373	0.00450339	0.204309	rs12941811	8	GSDMA	4248	intergenic	1.368	5	5	5	1	1	1
rs68015857	3	195472390	A	ATATATTTTTTTTTTT	0.496	NA	NA	NA	0.064924	rs2260685	4	MUC4	1245	intergenic	1.367	NA	4	14	1	1	1
rs113009771	3	45850000	G	A	0.06759	4.70767e-05	-0.0414709	0.0101902	0.0539403	rs77116118	2	SLC6A20	11972	intergenic	1.366	5	1	15	0	1	1
rs35781646	9	136044393	G	A	0.333	8.7079e-07	0.022857	0.00464688	0.0844403	rs35698328	5	GBGT1	5060	intergenic	1.366	4	5	14	1	1	1
rs55737338	19	49403141	A	G	0.1421	1.02854e-11	-0.0443794	0.00652402	0.638525	rs4801778	11	NUCB1	165	upstream	1.366	4	1	1	1	1	1
rs143493818	3	45841531	A	G	0.04076	9.56653e-05	0.0509478	0.0130591	0.115125	rs9852457	2	SLC6A20	3503	intergenic	1.365	7	5	14	1	1	1
rs771324	3	101610365	T	A	0.3211	7.4197e-07	-0.0240518	0.00485891	0.497228	rs2290859	3	NFKBIZ	30498	intergenic	1.365	6	5	15	0	1	1
rs4683942	3	100879641	T	G	0.2903	8.32575e-08	-0.026126	0.00487432	0.111792	rs2290859	3	ACTR3P3	2296	intergenic	1.362	7	2	15	0	1	1
rs71619614	3	45967800	CA	C	0.1203	NA	NA	NA	0.0956909	rs77116118	2	FYCO1	0	intronic	1.361	NA	4	5	1	1	1
rs368582727	10	81533310	AT	A	0.333	NA	NA	NA	0.0822693	rs721917	6	RP11-119F19.2	7224	intergenic	1.361	NA	5	15	0	1	1
rs837608	19	49374541	C	T	0.336	8.47852e-06	-0.0213413	0.00479285	0.460049	rs4801778	11	PPP1R15A	1107	intergenic	1.36	NA	5	5	1	1	1
rs115714014	3	45692033	C	T	0.03082	0.0113545	0.0381125	0.0150547	0.093412	rs9852457	2	LIMD1	0	intronic	1.358	6	5	5	1	1	1
rs1815046	3	195342573	A	G	0.16	0.00246476	0.0179983	0.00594467	0.0642803	rs2260685	4	AC069213.1	0	ncRNA_intronic	1.358	5	5	15	0	1	1
rs4683142	3	45852376	G	C	0.1829	2.57588e-05	0.0267381	0.00635404	0.477567	rs1047444	2	LZTFL1	12431	intergenic	1.356	7	4	15	0	1	1
rs500480	3	101021865	A	C	0.2008	0.0107327	-0.0137022	0.00537072	0.0871624	rs2290859	3	IMPG2	0	intronic	1.355	NA	5	15	1	1	1
rs55965241	10	81915055	C	CT	0.1044	NA	NA	NA	0.0519075	rs721917	6	ANXA11	0	UTR3	1.355	NA	2	4	1	1	1
rs2109069	19	4719443	G	A	0.3211	NA	NA	NA	0.648647	rs732631	9	DPP9	0	intronic	1.355	5	1	4	1	1	1
rs1034382	3	46403401	A	T	0.2326	NA	NA	NA	0.208679	rs3918355	2	CCR2	981	downstream	1.354	4	2	14	1	1	1
rs10804836	3	101135210	C	T	0.4115	5.56249e-07	-0.0226078	0.0045163	0.217125	rs2290859	3	SENP7	0	intronic	1.353	7	4	15	1	1	1
rs71301272	10	81559999	AAGAC	A	0.1779	NA	NA	NA	0.125413	rs721917	6	RP11-773D16.1	3813	intergenic	1.353	NA	5	15	0	1	0
rs527210	9	136146431	C	T	0.3708	NA	NA	NA	0.725229	rs9411378	5	ABO	0	ncRNA_intronic	1.348	6	5	14	0	1	1
rs2781991	10	81541186	A	G	0.339	NA	NA	NA	0.0861112	rs721917	6	RP11-119F19.2	15100	intergenic	1.348	7	5	15	0	1	0
rs141535538	9	136312911	C	T	0.02386	4.73158e-06	0.0983264	0.0214858	0.0645499	rs9411378	5	ADAMTS13	0	intronic	1.347	7	5	15	1	1	1
rs41307428	9	136336804	C	T	0.04771	0.00326307	0.0357007	0.0121356	0.1556	rs7046863	5	SLC2A6	0	UTR3	1.345	4	3	5	1	1	1
rs61862139	10	81357037	T	C	0.06958	0.000821912	0.0277746	0.00830254	0.0973043	rs721917	6	SFTPA3P	1620	intergenic	1.345	7	9	15	0	1	1
rs10887244	10	81717108	G	C	0.1054	1.21156e-05	0.0305534	0.00698283	0.185447	rs721917	6	SFTPD	0	intronic	1.345	7	5	15	1	1	1
rs550582834	19	49324270	AT	A	0.4125	NA	NA	NA	0.105348	rs4801778	11	HSD17B14	0	intronic	1.344	NA	4	5	1	0	1
rs573526546	9	136121117	A	C	0.01392	NA	NA	NA	0.0596393	rs7046863	5	ABO:RP11-430N14.4	4670:4670	intergenic	1.343	NA	5	14	0	0	1
rs12411614	10	81636165	G	A	0.1869	0.000161704	0.0221984	0.00588446	0.243219	rs721917	6	CTSLP6	2505	intergenic	1.343	6	14	15	0	1	0
rs3103949	3	195535437	G	A	0.3777	0.0041545	0.012907	0.00450318	0.343619	rs2260685	4	MUC4	0	intronic	1.342	NA	3	14	1	1	1
rs8176669	9	136142463	A	C	0.2197	NA	NA	NA	0.143017	rs9411378	5	ABO	0	ncRNA_intronic	1.342	NA	5	14	0	1	1
rs541484690	17	37874043	AACAC	A	0.05268	NA	NA	NA	0.0501253	rs12941811	8	ERBB2	0	NA	1.342	NA	4	4	1	1	1
rs138618172	19	49406665	G	A	0.1292	NA	NA	NA	0.574369	rs4801778	11	NUCB1	0	intronic	1.342	6	4	5	1	1	1
rs55838345	10	82085120	G	C	0.1074	0.0434518	0.0137505	0.00680942	0.101219	rs721917	6	RP11-36D19.8	8406	intergenic	1.341	4	2	15	0	1	1
rs2317743	3	101089952	G	A	0.4115	7.02259e-07	-0.0224527	0.00452608	0.217125	rs2290859	3	SENP7	0	intronic	1.339	7	4	5	1	1	1
rs373229025	9	136376934	CAT	C	0.161	NA	NA	NA	0.052487	rs9411378	5	TMEM8C	2773	intergenic	1.339	NA	5	14	1	1	1
rs476491	3	101025937	T	C	0.2008	0.00974559	-0.0138703	0.00536623	0.0871624	rs2290859	3	IMPG2	0	intronic	1.338	6	5	15	1	1	1
rs788401	19	50858088	C	T	0.4414	0.000193888	0.0170815	0.00458336	0.33996	rs1405655	12	NR1H2	0	intronic	1.338	NA	5	15	1	1	1
3:101326300:T:TAAGAGAG	3	101326300	T	TAAGAGAG	0.4781	NA	NA	NA	0.242732	rs2290859	3	RP11-454H13.1	7811	intergenic	1.337	NA	5	15	0	1	1
3:101326300:T:TAAGAGAA	3	101326300	T	TAAGAGAA	0.3897	NA	NA	NA	0.242732	rs2290859	3	RP11-454H13.1	7811	NA	1.337	NA	5	15	0	1	1
rs1965469	3	195317337	G	A	0.167	0.013632	0.0141404	0.00573223	0.0719889	rs2260685	4	APOD	6260	intergenic	1.336	NA	5	15	1	1	1
rs146615516	10	81367107	T	G	0.06958	0.00101849	0.0273984	0.00833952	0.0973043	rs721917	6	SFTPA1	3587	intergenic	1.336	6	5	15	1	1	1
rs60005225	17	38168128	G	GT	0.3787	NA	NA	NA	0.840725	rs12941811	8	RP11-387H17.6	350	downstream	1.336	NA	5	15	1	1	1
rs373927433	17	37588595	C	CAA	0.3797	NA	NA	NA	0.0519376	rs12941811	8	MED1	0	intronic	1.335	NA	4	4	1	1	1
rs545644872	19	49384451	TTTTTTTTTTTTTTTTTC	T	0.3837	NA	NA	NA	0.151684	rs4801778	11	TULP2	0	intronic	1.335	NA	4	5	1	1	1
rs11353259	3	46278587	AT	A	0.2227	NA	NA	NA	0.111135	rs3918355	2	CCR3	0	intronic	1.334	NA	5	15	1	1	1
rs71274247	19	8988928	CTTTTT	C	0.09344	NA	NA	NA	0.0532186	rs73005873	10	MUC16	0	intronic	1.332	NA	5	15	1	0	1
rs372045574	10	81515913	G	A	0.3976	NA	NA	NA	0.0958945	rs721917	6	RP11-119F19.2	0	ncRNA_intronic	1.331	7	5	15	0	1	1
rs4801830	19	50850534	C	T	0.4354	7.00549e-06	-0.0205204	0.00456667	0.301807	rs1405655	12	NR1H2	0	intronic	1.331	1f	2	15	1	1	1
rs2039184	9	136047393	A	G	0.4483	0.0350898	0.00932673	0.00442587	0.104229	rs9411378	5	GBGT1	8060	intergenic	1.33	NA	5	14	1	1	1
rs542233584	3	101393625	T	TA	0.3877	NA	NA	NA	0.284954	rs2290859	3	ZBTB11	0	intronic	1.329	NA	1	5	1	0	1
rs202113173	9	135804742	TC	T	0.03579	NA	NA	NA	0.0761549	rs7046863	5	TSC1	0	intronic	1.329	NA	4	5	1	1	1
rs550057	9	136146597	C	T	0.2823	NA	NA	NA	0.923104	rs9411378	5	ABO	0	ncRNA_intronic	1.329	6	5	14	0	1	1
rs66596684	1	155876971	CTACACA	C	0.2346	NA	NA	NA	0.122102	rs7556304	1	RIT1	0	intronic	1.328	NA	4	4	1	1	0
rs13060373	3	101350824	A	G	0.4742	2.03567e-10	-0.0282525	0.00444317	0.486607	rs2290859	3	Y_RNA	3573	intergenic	1.328	7	1	15	0	1	1
rs76295845	3	46502287	ATCT	A	0.07654	NA	NA	NA	0.109465	rs77116118	2	LTF	0	intronic	1.327	NA	5	14	1	1	1
rs201056620	1	155670305	TG	T	0.2992	NA	NA	NA	0.236763	rs7556304	1	MSTO1:MSTO2P:DAP3	0:0:0	ncRNA_intronic	1.326	NA	5	5	1	1	1
rs150611766	3	101494241	AG	A	0.0338	NA	NA	NA	0.0735882	rs2290859	3	NXPE3	3804	intergenic	1.326	NA	5	15	1	1	1
rs565077770	3	195424298	C	CTTCAGGTG	0.2932	NA	NA	NA	0.130046	rs2260685	4	LINC00969	0	ncRNA_intronic	1.326	NA	4	5	0	0	1
rs201581458	3	195452668	C	G	0.1988	NA	NA	NA	0.211069	rs2260685	4	LINC00969:MUC20	0:0	exonic	1.326	5	5	15	1	1	1
rs561928378	19	8975262	T	TG	0.3698	NA	NA	NA	0.250971	rs73005873	10	MUC16	0	intronic	1.326	NA	4	15	1	1	1
rs3124770	9	136300204	C	G	0.1004	2.99323e-07	0.0387497	0.00756259	0.978076	rs649078	5	ADAMTS13	0	intronic	1.324	1f	4	15	1	1	1
rs35516580	3	46107498	A	G	0.1223	NA	NA	NA	0.0920915	rs77116118	2	XCR1	38263	intergenic	1.323	4	2	15	0	1	1
rs78469087	3	195346623	A	G	0.2296	NA	NA	NA	0.0653535	rs2260685	4	AC069213.1	0	ncRNA_exonic	1.32	5	5	15	0	1	1
rs13081213	3	46055909	C	T	0.1243	NA	NA	NA	0.0903512	rs77116118	2	XCR1	2606	intergenic	1.319	6	5	15	1	1	1
rs3814319	1	155258752	G	A	0.33	NA	NA	NA	0.374998	rs7556304	1	HCN3	0	UTR3	1.317	NA	4	15	1	1	1
rs12256689	10	81685656	C	T	0.09841	0.00967525	-0.0180494	0.00697637	0.0652996	rs721917	6	MBL1P	0	ncRNA_intronic	1.316	7	5	15	0	1	1
rs5820320	17	38186917	T	TA	0.3489	NA	NA	NA	0.333454	rs12941811	8	MED24	0	intronic	1.316	NA	4	4	1	1	1
19:50905042:A:G	19	50905042	G	A	0.07058	NA	NA	NA	0.177944	rs1405655	12	POLD1	0	exonic	1.316	4	4	5	1	1	1
rs11301614	19	4607477	CT	C	0.4354	NA	NA	NA	0.0566246	rs732631	9	CTB-50L17.2	13728	intergenic	1.315	NA	1	14	0	1	0
rs61860558	10	81318242	C	T	0.3489	3.56645e-05	0.0198837	0.00480989	0.194888	rs721917	6	SFTPA2	0	intronic	1.314	5	1	15	1	1	1
rs4253477	10	81365320	G	A	0.06958	0.000918711	0.0276337	0.0083377	0.0973043	rs721917	6	SFTPA1	5374	intergenic	1.314	6	5	15	1	1	1
rs11264327	1	155095107	G	A	0.4095	3.25255e-05	-0.0192121	0.00462382	0.515877	rs7556304	1	Y_RNA	2032	intergenic	1.313	5	5	14	1	1	1
rs4683189	3	46274765	G	A	0.4513	NA	NA	NA	0.0752256	rs1047444	2	CCR3	0	intronic	1.313	5	5	15	1	1	1
rs139715349	19	49346538	C	T	0.1561	2.18168e-09	-0.0403451	0.00674254	0.538536	rs4801778	11	PLEKHA4	0	intronic	1.313	7	4	5	1	1	1
rs552380764	3	101392363	C	CT	0.3847	NA	NA	NA	0.264346	rs2290859	3	ZBTB11	0	intronic	1.312	NA	5	5	1	1	1
rs12004298	9	136115876	G	A	0.1412	6.6079e-09	0.0404016	0.00696507	0.445033	rs7046863	5	ABO:RP11-430N14.4	9911:9911	intergenic	1.311	5	5	14	0	1	1
rs17885031	10	81696091	G	A	0.07058	0.00154262	0.0264199	0.00834343	0.0970174	rs721917	6	MBL1P	0	ncRNA_intronic	1.311	NA	5	14	1	1	1
rs548212216	1	155087319	C	CA	0.1421	NA	NA	NA	0.0500881	rs7556304	1	Y_RNA	5646	intergenic	1.31	NA	5	14	0	1	1
rs3053352	3	46268830	CCT	C	0.2624	NA	NA	NA	0.297576	rs1047444	2	CCR3	0	intronic	1.309	NA	5	15	1	1	1
rs587716454	9	136141304	G	A	0.02883	NA	NA	NA	0.0616226	rs7046863	5	ABO	0	ncRNA_intronic	1.309	NA	5	14	0	0	1
rs7088400	10	82159093	A	G	0.4443	NA	NA	NA	0.0696635	rs721917	6	FAM213A	8491	intergenic	1.308	7	5	15	1	1	1
rs57742792	1	155071588	A	T	0.4871	NA	NA	NA	0.613852	rs7556304	1	EFNA3	11573	intergenic	1.307	6	5	15	0	1	1
rs67991823	3	100631677	C	T	0.1531	0.0137981	-0.0162104	0.00658298	0.0645755	rs2290859	3	ABI3BP	0	intronic	1.307	5	5	15	1	1	1
rs12491922	3	101107574	A	T	0.169	NA	NA	NA	0.079648	rs2290859	3	SENP7	0	intronic	1.306	5	4	15	1	1	1
rs8080734	17	38103285	G	A	0.4493	8.50022e-06	-0.0198677	0.00446246	0.181186	rs12941811	8	LRRC3C	2284	intergenic	1.306	5	5	15	1	1	1
rs36048784	3	46365544	A	C	0.2276	0.000568488	-0.0181344	0.00526211	0.221985	rs3918355	2	UQCRC2P1	12130	intergenic	1.305	7	2	15	0	1	1
rs4560336	3	46451358	G	T	0.4026	0.00010108	0.0182706	0.00469924	0.0837646	rs3918355	2	CCRL2	0	downstream	1.305	5	4	15	1	1	1
rs77667358	10	81299817	C	T	0.2972	NA	NA	NA	0.0601512	rs721917	6	RPS12P18	4025	intergenic	1.303	6	5	15	0	1	1
rs61524388	19	49204056	CA	C	0.17	NA	NA	NA	0.159517	rs679574	11	FUT2	0	intronic	1.303	NA	4	5	1	1	1
rs7367897	1	155083289	A	T	0.4553	6.66601e-07	-0.0222352	0.00447311	0.42983	rs7556304	1	Y_RNA	9676	intergenic	1.301	5	5	15	0	1	1
rs35184739	9	136126539	A	ACT	0.09543	NA	NA	NA	0.323582	rs7046863	5	ABO:RP11-430N14.4	0:0	ncRNA_exonic	1.301	NA	5	14	0	1	1
rs9845216	3	101135894	T	C	0.4115	5.30592e-07	-0.0226128	0.00450911	0.217125	rs2290859	3	SENP7	0	intronic	1.3	7	4	15	1	1	1
rs141144358	17	38251385	A	AT	0.3429	NA	NA	NA	0.123789	rs12941811	8	NR1D1	0	intronic	1.299	NA	3	4	1	1	1
rs9868455	3	45924211	T	C	0.2376	0.00252004	-0.015704	0.0051984	0.0697118	rs1047444	2	LZTFL1	0	intronic	1.298	6	5	15	1	1	1
rs74549401	14	29753715	A	T	0.3459	NA	NA	NA	0.0535642	rs184781326	7	RP11-562L8.1	0	ncRNA_intronic	1.298	7	9	15	0	1	1
rs143421472	1	155235956	TA	T	0.4195	NA	NA	NA	0.208869	rs7556304	1	CLK2	0	intronic	1.297	NA	4	4	1	1	1
rs201199578	1	155425261	AAT	A	0.2763	NA	NA	NA	0.203962	rs7556304	1	ASH1L	0	intronic	1.297	NA	2	5	1	1	1
rs201008817	3	195346282	C	T	0.2187	NA	NA	NA	0.140707	rs2260685	4	AC069213.1	0	ncRNA_exonic	1.297	5	5	15	0	0	1
rs35203262	1	155398233	CA	C	0.2584	NA	NA	NA	0.180406	rs7556304	1	ASH1L	0	intronic	1.295	NA	4	5	1	1	1
rs35850913	3	100775080	T	A	0.1471	0.00223614	-0.0218838	0.00715874	0.0975582	rs2290859	3	ABI3BP	62720	intergenic	1.295	6	5	15	0	1	1
rs12495371	3	101599433	C	T	0.2078	0.00248379	0.016847	0.00556869	0.0570763	rs2290859	3	NFKBIZ	19566	intergenic	1.295	7	2	15	0	1	1
rs61862134	10	81354975	C	T	0.06958	0.000686066	0.0281868	0.00830222	0.0973043	rs721917	6	SFTPA3P	74	downstream	1.295	7	9	15	0	1	1
rs11925001	3	101373966	C	T	0.328	2.32093e-24	-0.0481297	0.00472569	0.920639	rs2290859	3	ZBTB11	0	intronic	1.292	7	4	4	1	1	1
rs12778991	10	81788046	C	A	0.4811	0.0338398	0.0095609	0.00450566	0.125465	rs721917	6	C1DP3	3127	intergenic	1.292	6	14	15	0	1	1
rs36046381	19	49397523	G	C	0.3728	0.00548866	-0.0131581	0.00473848	0.248392	rs4801778	11	TULP2	0	intronic	1.292	7	5	14	1	1	1
rs12040970	1	155095300	T	C	0.4692	NA	NA	NA	0.716911	rs7556304	1	Y_RNA	2225	intergenic	1.291	6	5	14	1	1	1
rs17764831	3	45918215	G	A	0.1233	NA	NA	NA	0.0912151	rs77116118	2	LZTFL1	0	intronic	1.291	7	5	15	1	1	1
rs17884396	10	81318621	C	T	0.2505	0.000141788	0.0199938	0.00525456	0.111148	rs721917	6	SFTPA2	0	intronic	1.291	NA	1	15	1	1	1
rs2291651	3	195478012	C	G	0.172	NA	NA	NA	0.138164	rs2260685	4	MUC4	0	intronic	1.289	5	4	14	1	1	1
rs4253510	10	81370663	C	T	0.06958	0.000799197	0.0283239	0.00844715	0.0973043	rs721917	6	SFTPA1	31	upstream	1.286	5	1	15	1	1	1
rs12385752	10	81769164	C	T	0.3877	0.0327613	0.0101951	0.00477522	0.210137	rs721917	6	RP11-369J21.11	8304	intergenic	1.286	7	14	15	0	1	1
rs9914973	17	38122708	T	C	0.3241	8.7272e-08	0.0254857	0.00476244	0.356464	rs12941811	8	GSDMA	0	intronic	1.286	6	5	14	1	1	1
rs35259928	9	136368131	C	CTA	0.2247	NA	NA	NA	0.195825	rs649078	5	TMEM8C	11576	intergenic	1.285	NA	5	15	0	1	1
rs4683149	3	45967869	C	T	0.4056	NA	NA	NA	0.181487	rs1047444	2	FYCO1	0	intronic	1.284	6	4	5	1	1	1
rs6767895	3	46351446	T	G	0.3022	NA	NA	NA	0.147125	rs3918355	2	UQCRC2P1	635	downstream	1.284	6	7	15	0	1	1
rs57893495	19	49187235	C	G	0.1441	0.00059829	0.022501	0.0065555	0.081859	rs679574	11	RN7SL345P	56	upstream	1.284	7	5	15	0	1	1
rs114092211	3	195481780	A	G	0.175	NA	NA	NA	0.154845	rs2260685	4	MUC4	0	intronic	1.283	5	4	14	1	1	1
rs281395	19	49222483	C	G	0.3777	9.32418e-10	0.0283593	0.00463344	0.416143	rs679574	11	MAMSTR	0	intronic	1.283	3a	1	5	1	1	1
rs36077661	3	100809020	G	A	0.1541	0.00010569	-0.0256418	0.00661359	0.123264	rs2290859	3	ACTR3P3	72917	intergenic	1.282	7	5	15	0	1	1
rs28366701	3	195233650	A	T	0.3062	0.0101362	0.013621	0.00529765	0.0527342	rs2260685	4	PPP1R2	7570	intergenic	1.282	7	4	15	1	1	1
rs3768566	1	155201064	C	T	0.335	0.0372395	-0.0102129	0.00490265	0.398227	rs7556304	1	MTX1P1	0	ncRNA_intronic	1.28	NA	5	5	1	1	1
rs141881249	3	101184489	GAA	G	0.2406	NA	NA	NA	0.598255	rs2290859	3	SENP7	0	intronic	1.28	NA	5	5	1	1	1
rs4683895	3	101100182	C	G	0.169	NA	NA	NA	0.079648	rs2290859	3	SENP7	0	intronic	1.279	5	5	5	1	1	1
rs139141843	17	38133914	G	GA	0.3459	NA	NA	NA	0.351524	rs12941811	8	GSDMA	0	UTR3	1.279	NA	5	14	1	1	1
rs149407882	10	81725200	C	T	0.03479	0.00369278	0.0316265	0.0108934	0.0810897	rs721917	6	SFTPD	0	intronic	1.278	6	9	15	1	1	1
rs6427297	1	155975493	C	T	0.2584	NA	NA	NA	0.0929737	rs7556304	1	ARHGEF2	0	intronic	1.277	6	5	5	1	1	1
rs2448497	3	195381264	T	C	0.3837	NA	NA	NA	0.100457	rs2260685	4	AC069513.4	1171	intergenic	1.277	6	5	15	0	1	1
rs11575816	3	46420104	C	T	0.3698	0.0261943	0.0105586	0.00474905	0.0912564	rs3918355	2	RP11-24F11.2	0	ncRNA_intronic	1.276	NA	1	14	1	1	1
rs377471271	3	195509394	T	G	0.2575	NA	NA	NA	0.110253	rs2260685	4	MUC4	0	exonic	1.276	6	4	15	1	1	1
rs73304123	17	37987589	C	T	0.03082	NA	NA	NA	0.0507314	rs12941811	8	IKZF3	0	intronic	1.276	7	4	15	1	1	1
rs35291532	3	101418079	G	A	0.1869	9.15283e-06	0.0281297	0.00634083	0.122624	rs2290859	3	RPL24	12452	intergenic	1.275	6	5	15	0	1	0
rs10117255	9	136046495	T	C	0.1143	4.15429e-05	-0.026369	0.00643346	0.175815	rs35698328	5	GBGT1	7162	intergenic	1.274	5	5	14	1	1	1
rs587711002	9	136244540	GA	G	0.04672	NA	NA	NA	0.119557	rs7046863	5	C9orf96	0	intronic	1.274	NA	5	15	1	1	1
rs113596575	3	101271305	C	T	0.2873	NA	NA	NA	0.442964	rs2290859	3	TRMT10C	9400	intergenic	1.273	7	5	15	1	1	1
rs35161757	9	136043684	AT	A	0.3181	NA	NA	NA	0.14293	rs9411378	5	GBGT1	4351	intergenic	1.272	NA	5	14	1	0	1
rs34830829	3	101497112	TA	T	0.2087	NA	NA	NA	0.136792	rs2290859	3	NXPE3	933	upstream	1.271	NA	5	5	1	1	1
rs114173048	3	100975476	G	A	0.02982	0.00134554	-0.0472572	0.0147399	0.0734505	rs2290859	3	IMPG2	0	intronic	1.27	5	5	15	1	1	1
rs10793961	9	136109153	T	C	0.2058	0.0159858	-0.0134492	0.00558232	0.262998	rs7046863	5	LCN1P1	5159	intergenic	1.27	5	5	14	0	1	1
rs2139040	10	81357999	A	C	0.4175	0.000199682	-0.0184798	0.00496845	0.123305	rs721917	6	SFTPA3P	2582	intergenic	1.27	6	9	9	0	1	1
rs34674238	10	81681471	TC	T	0.04871	NA	NA	NA	0.0599281	rs721917	6	MBL1P	0	ncRNA_intronic	1.27	NA	5	15	0	1	1
rs479486	19	49229323	G	A	0.493	1.63768e-11	-0.0304068	0.00451465	0.67663	rs679574	11	RASIP1	0	intronic	1.268	6	5	5	1	1	1
rs576047659	1	155634559	AT	A	0.3618	NA	NA	NA	0.124059	rs7556304	1	MSTO1:MSTO2P:YY1AP1	0:0:0	ncRNA_intronic	1.267	NA	4	4	1	1	1
rs657152	9	136139265	C	A	0.3996	NA	NA	NA	0.638316	rs9411378	5	ABO	0	ncRNA_intronic	1.267	NA	5	14	0	1	1
rs35345998	3	46319892	C	CA	0.3479	NA	NA	NA	0.0927765	rs1047444	2	CCR3	11694	intergenic	1.266	NA	5	15	0	0	1
rs10936628	3	101165724	G	A	0.4115	5.40567e-07	-0.0226327	0.00451631	0.217125	rs2290859	3	SENP7	0	intronic	1.265	6	4	15	1	1	1
rs12946040	17	38000018	C	A	0.03082	NA	NA	NA	0.0507314	rs12941811	8	IKZF3	0	intronic	1.265	3a	1	14	1	1	1
rs28648398	17	38003025	G	C	0.03082	NA	NA	NA	0.0507314	rs12941811	8	IKZF3	0	intronic	1.265	6	2	14	1	1	1
rs28488463	19	49350773	A	G	0.2535	2.76209e-06	-0.0250418	0.00534195	0.231913	rs4801778	11	PLEKHA4	0	intronic	1.261	6	4	15	1	1	1
rs140643143	19	50943580	AAAAT	A	0.4354	NA	NA	NA	0.057817	rs1405655	12	MYBPC2	0	intronic	1.26	NA	5	14	1	1	1
rs61861036	10	81333381	C	A	0.06958	0.000596277	0.0285916	0.00832772	0.0973043	rs721917	6	MBL3P	8672	intergenic	1.258	6	9	15	0	1	1
rs34864478	3	100892815	GA	G	0.2744	NA	NA	NA	0.0773666	rs2290859	3	ACTR3P3	9984	intergenic	1.257	NA	5	15	0	1	1
rs6797522	3	101543603	G	A	0.3857	2.14621e-10	0.0301735	0.00475136	0.323085	rs2290859	3	NXPE3:RP11-49I4.3	0:0	ncRNA_exonic	1.257	3a	4	5	1	1	1
rs144310077	19	8956615	AT	A	0.493	NA	NA	NA	0.160202	rs73005873	10	MBD3L1	2598	intergenic	1.257	NA	5	15	1	1	1
rs1807042	1	155218678	C	G	0.2704	NA	NA	NA	0.279843	rs7556304	1	FAM189B	0	intronic	1.256	6	4	5	1	1	1
rs78612280	3	195441002	G	A	0.2942	NA	NA	NA	0.0863816	rs2260685	4	LINC00969	0	ncRNA_intronic	1.256	4	4	5	1	0	1
rs111707999	3	195499434	C	T	0.1233	NA	NA	NA	0.0935279	rs2260685	4	MUC4	0	intronic	1.256	7	4	15	1	1	0
rs6784589	3	101130096	T	A	0.4115	5.171e-07	-0.0225427	0.00449072	0.217125	rs2290859	3	SENP7	0	intronic	1.255	6	5	15	1	1	1
rs112095545	3	195518578	C	T	0.1064	0.00466034	-0.0215262	0.00760745	0.0901191	rs2260685	4	MUC4	0	intronic	1.255	6	4	14	1	1	1
rs61862763	10	81590590	T	C	0.06759	0.00162231	0.027264	0.00865013	0.0887794	rs721917	6	RP11-182L21.6	3231	intergenic	1.254	7	5	15	0	1	0
rs57043212	19	49115918	CAA	C	0.2147	NA	NA	NA	0.115513	rs679574	11	FAM83E	0	intronic	1.253	NA	1	5	1	1	1
rs72611110	3	195349948	A	G	0.2107	NA	NA	NA	0.0601159	rs2260685	4	AC069213.1	2843	intergenic	1.252	5	5	15	0	1	1
rs4253492	10	81368372	T	G	0.06958	0.000653667	0.0284584	0.00834972	0.0973043	rs721917	6	SFTPA1	2322	intergenic	1.252	5	5	15	1	1	1
rs570141512	3	101305014	CAAAAAAAAA	C	0.4523	NA	NA	NA	0.189295	rs2290859	3	PCNP	0	intronic	1.251	NA	4	4	1	1	1
rs2251332	3	195460582	C	T	0.4264	NA	NA	NA	0.408623	rs2260685	4	MUC20	0	UTR3	1.251	NA	4	14	1	1	1
rs34924210	10	81305546	C	A	0.2843	0.00798506	0.0134664	0.00507648	0.0611247	rs721917	6	RPS12P18	1433	intergenic	1.251	7	5	15	0	1	1
rs8102115	19	50851330	T	C	0.4354	1.14718e-05	-0.0201139	0.00458447	0.299319	rs1405655	12	NR1H2	0	intronic	1.251	6	1	15	1	1	1
rs9411395	9	136184782	A	G	0.4026	NA	NA	NA	0.178224	rs9411378	5	LCN1P2	0	ncRNA_intronic	1.25	5	5	15	0	1	0
rs78582379	10	81729058	T	C	0.03479	0.00154331	0.0351454	0.0110994	0.0810897	rs721917	6	SFTPD:RP11-479O17.10	0:0	ncRNA_exonic	1.249	7	9	15	1	1	1
rs199733191	10	81720677	CA	C	0.03479	NA	NA	NA	0.0810897	rs721917	6	SFTPD	0	intronic	1.246	NA	14	15	1	1	1
rs118134654	10	81744381	G	A	0.07058	0.00116008	0.0269784	0.00830483	0.0970174	rs721917	6	RP11-479O17.7	1384	intergenic	1.246	7	5	14	1	1	1
rs201284362	1	155908616	G	GT	0.4195	NA	NA	NA	0.0998749	rs7556304	1	RXFP4	2863	intergenic	1.245	NA	5	5	1	1	1
rs60571346	9	136071283	T	C	0.4682	0.000257773	-0.0172956	0.00473279	0.111695	rs9411378	5	OBP2B	9380	intergenic	1.245	7	5	14	1	1	1
rs641959	9	136133699	A	C	0.2515	NA	NA	NA	0.177212	rs9411378	5	ABO	0	ncRNA_intronic	1.242	NA	4	14	0	1	1
rs73212299	3	195342120	C	G	0.4026	NA	NA	NA	0.102777	rs2260685	4	AC069213.1	0	ncRNA_intronic	1.241	4	1	15	0	0	1
rs9831100	3	101534627	G	T	0.3857	4.48711e-10	0.029726	0.00476678	0.323085	rs2290859	3	NXPE3	0	intronic	1.239	7	5	5	1	1	1
rs34767191	3	46283623	TA	T	0.2903	NA	NA	NA	0.0730543	rs3918355	2	CCR3	0	intronic	1.237	NA	2	15	1	1	1
rs10707803	3	195608506	AC	A	0.2744	NA	NA	NA	0.0889366	rs2260685	4	TNK2	0	intronic	1.236	NA	4	5	1	0	1
rs143312874	3	101271306	G	A	0.06064	NA	NA	NA	0.134934	rs2290859	3	TRMT10C	9399	intergenic	1.235	7	5	15	1	1	1
rs4683165	3	46087308	T	A	0.01988	0.0192949	-0.0344382	0.0147186	0.069384	rs77155068	2	XCR1	18073	intergenic	1.234	7	5	15	0	1	1
rs539423746	3	100759548	CCACACACA	C	0.1581	NA	NA	NA	0.0734379	rs2290859	3	ABI3BP	47188	intergenic	1.234	NA	5	15	0	1	1
rs11457429	3	101665398	A	AT	0.1879	NA	NA	NA	0.0899824	rs2290859	3	RP11-221J22.1	0	ncRNA_intronic	1.234	NA	5	15	0	0	1
rs1799988	3	46412259	C	T	0.4632	NA	NA	NA	0.052515	rs3918355	2	RP11-24F11.2:CCR5	0:0	ncRNA_intronic	1.233	5	1	14	1	1	1
rs7637813	3	46410036	A	G	0.2922	NA	NA	NA	0.133415	rs1047444	2	RP11-24F11.2	0	ncRNA_intronic	1.232	4	1	14	1	1	1
rs200466372	10	81511300	AAAG	A	0.2008	NA	NA	NA	0.0519302	rs721917	6	RP11-119F19.2	0	ncRNA_intronic	1.231	NA	5	15	0	1	1
rs2688476	3	195458723	G	A	0.3598	0.0180805	0.0142956	0.0060473	0.2662	rs2260685	4	LINC00969:MUC20	0:0	ncRNA_intronic	1.228	NA	4	5	1	1	1
rs12451897	17	38179275	G	T	0.3668	5.38343e-08	0.0249784	0.00459318	0.429242	rs12941811	8	MED24	0	intronic	1.227	5	3	4	1	1	1
rs838142	19	49252151	A	G	0.3032	4.21886e-07	0.0242456	0.00479275	0.250714	rs679574	11	FUT1	0	UTR3	1.227	NA	4	14	1	1	1
rs34768887	3	46064410	GTAAC	G	0.4314	NA	NA	NA	0.0530548	rs1047444	2	XCR1	0	intronic	1.226	NA	1	15	1	1	1
rs55633838	3	101265966	C	A	0.2078	0.00155444	0.0169506	0.0053568	0.100255	rs2290859	3	TRMT10C	14739	intergenic	1.226	5	5	15	0	1	1
rs7524950	1	155272274	C	T	0.2823	NA	NA	NA	0.269751	rs7556304	1	PKLR	1048	intergenic	1.225	7	5	15	1	1	1
rs13065650	3	101469425	A	G	0.1958	NA	NA	NA	0.129068	rs2290859	3	CEP97	0	intronic	1.225	7	5	5	1	1	1
rs4494258	10	81422797	G	C	0.2187	NA	NA	NA	0.0584377	rs721917	6	RP11-506M13.3	0	ncRNA_intronic	1.225	6	15	15	0	1	1
rs61860416	10	81733898	A	G	0.1054	5.93986e-07	0.0337197	0.00675317	0.185447	rs721917	6	SFTPD	0	intronic	1.225	6	5	15	1	1	1
rs184654531	3	101441985	T	C	0.08946	NA	NA	NA	0.20111	rs2290859	3	CEP97	783	upstream	1.224	6	5	15	1	1	1
rs61979085	14	29722818	G	A	0.336	0.012002	-0.0117818	0.00469004	0.0608305	rs184781326	7	RP11-562L8.1	11212	intergenic	1.223	7	9	15	0	1	1
rs11658993	17	37940808	C	T	0.4771	4.19822e-05	0.0182677	0.00445957	0.0754375	rs12941811	8	IKZF3	0	intronic	1.223	7	4	14	1	1	1
rs35690864	17	38166246	G	GA	0.4404	NA	NA	NA	0.329665	rs12941811	8	RP11-387H17.6	2232	intergenic	1.223	NA	5	15	1	1	1
rs1873617	3	46175980	C	T	0.2058	NA	NA	NA	0.574033	rs1047444	2	FLT1P1	7869	intergenic	1.222	NA	5	15	0	1	1
rs140151083	3	195327083	C	T	0.1988	NA	NA	NA	0.0668622	rs2260685	4	AC069213.1	14734	intergenic	1.221	7	5	15	0	1	1
rs6441948	3	46295777	G	A	0.4344	NA	NA	NA	0.138995	rs1047444	2	CCR3	0	intronic	1.22	6	13	15	1	1	1
rs3762730	3	101292335	C	G	0.4781	NA	NA	NA	0.111884	rs2290859	3	PCNP	603	upstream	1.219	NA	1	2	1	1	1
rs140206603	3	101398125	AT	A	0.4105	NA	NA	NA	0.642986	rs2290859	3	ZBTB11-AS1	63	downstream	1.219	NA	4	5	1	1	1
rs7517204	1	155843935	G	C	0.341	NA	NA	NA	0.22584	rs7556304	1	SYT11	0	intronic	1.213	4	2	15	1	1	1
rs13084432	3	101472829	A	G	0.335	NA	NA	NA	0.958364	rs2290859	3	CEP97	0	intronic	1.213	3a	4	5	1	1	1
rs34374779	19	4617972	C	T	0.1829	NA	NA	NA	0.0651907	rs732631	9	CTB-50L17.2	3233	intergenic	1.213	5	5	14	0	1	0
rs7609756	3	46086225	G	A	0.3419	NA	NA	NA	0.117891	rs1047444	2	XCR1	16990	intergenic	1.212	7	5	15	0	1	1
rs12978499	19	49237552	A	C	0.4433	4.72102e-08	0.0260589	0.00477137	0.445212	rs679574	11	RASIP1	0	intronic	1.212	6	4	15	1	1	1
rs9852052	3	46343534	A	G	0.3042	NA	NA	NA	0.144335	rs3918355	2	UQCRC2P1	8547	intergenic	1.211	7	2	15	0	1	1
rs192276666	3	101442050	T	C	0.3628	NA	NA	NA	0.281932	rs2290859	3	CEP97	718	upstream	1.211	6	5	5	1	1	1
rs55679308	3	195525747	C	A	0.1034	0.00385689	-0.0230984	0.00799354	0.0734938	rs2260685	4	MUC4	0	intronic	1.211	5	5	14	1	1	1
rs71493605	10	81374293	G	A	0.4254	NA	NA	NA	0.116685	rs721917	6	SFTPA1	0	UTR3	1.211	7	5	15	1	1	1
rs570254669	17	38055921	A	ATT	0.4523	NA	NA	NA	0.0761891	rs12941811	8	GSDMB	4926	intergenic	1.21	NA	5	15	1	1	1
rs145986141	1	155235383	A	AATAAATAT	0.09145	NA	NA	NA	0.070849	rs7556304	1	CLK2	0	intronic	1.209	NA	4	4	1	1	1
rs536951564	19	51002549	C	CAG	0.3439	NA	NA	NA	0.0506377	rs1405655	12	JOSD2	6705	intergenic	1.209	NA	1	13	1	1	1
rs35107941	19	9013231	G	A	0.3777	0.00251437	-0.0139696	0.00462324	0.0582869	rs73005873	10	MUC16	0	intronic	1.208	6	4	15	1	1	0
rs35280358	3	101460495	A	G	0.1938	1.9225e-07	0.0281733	0.005411	0.12454	rs2290859	3	CEP97	0	intronic	1.207	6	5	5	1	1	1
rs144921833	3	195344099	C	T	0.4851	NA	NA	NA	0.0542137	rs2260685	4	AC069213.1	0	ncRNA_intronic	1.207	4	1	15	0	1	1
rs12495098	3	46342502	T	G	0.0825	0.00317167	0.0222506	0.00754105	0.161405	rs77116118	2	UQCRC2P1	9579	intergenic	1.206	6	2	15	0	1	1
rs58427219	3	100813880	C	T	0.1531	0.000420304	-0.0238979	0.0067757	0.122275	rs2290859	3	ACTR3P3	68057	intergenic	1.203	7	5	15	0	1	1
rs138722592	10	81404932	A	G	0.2157	NA	NA	NA	0.057516	rs721917	6	RP11-589B3.6	12987	intergenic	1.202	6	14	15	0	1	0
rs17398684	3	100695342	G	A	0.1531	0.0127117	-0.0163937	0.00657919	0.0655625	rs2290859	3	ABI3BP	0	intronic	1.201	7	5	15	1	1	1
rs34977520	9	136154626	CA	C	0.09543	NA	NA	NA	0.239557	rs9411378	5	ABO	4008	intergenic	1.201	NA	2	14	0	1	1
rs199823123	3	101591223	CAA	C	0.4563	NA	NA	NA	0.23984	rs2290859	3	NFKBIZ	11356	intergenic	1.2	NA	5	15	0	1	1
rs4339140	3	46094762	G	A	0.1571	NA	NA	NA	0.0605648	rs77116118	2	XCR1	25527	intergenic	1.198	7	5	15	0	1	1
rs4253480	10	81365595	G	A	0.06958	0.000797625	0.0279645	0.00833862	0.0973043	rs721917	6	SFTPA1	5099	intergenic	1.198	5	7	15	1	1	1
rs532861	9	136171344	C	T	0.4046	1.05647e-06	0.0229596	0.00470404	0.120214	rs9411378	5	Y_RNA	6608	intergenic	1.197	7	9	14	0	1	0
rs556780126	10	81785731	C	CTA	0.2565	NA	NA	NA	0.0516083	rs721917	6	C1DP3	812	upstream	1.197	NA	14	15	0	0	1
rs200478325	9	136137375	A	AT	0.02883	NA	NA	NA	0.0616226	rs7046863	5	ABO	0	ncRNA_intronic	1.196	NA	4	14	0	1	1
rs28551042	9	136275384	G	A	0.0497	6.7766e-09	0.060587	0.0104526	0.106556	rs7046863	5	REXO4	0	intronic	1.196	3a	4	4	1	1	1
rs7365736	1	155089883	T	C	0.4702	NA	NA	NA	0.700343	rs7556304	1	Y_RNA	3082	intergenic	1.195	7	5	14	0	1	1
rs6441963	3	46354839	C	T	0.3499	NA	NA	NA	0.116846	rs3918355	2	UQCRC2P1	1425	intergenic	1.195	4	2	15	0	1	1
rs62640443	19	49172413	C	T	0.2515	NA	NA	NA	0.140393	rs679574	11	SEC1P:NTN5	0:0	ncRNA_intronic	1.195	7	5	15	1	1	1
rs61862735	10	81418680	G	C	0.06958	NA	NA	NA	0.0973043	rs721917	6	RP11-506M13.3	1966	intergenic	1.194	7	15	15	0	1	0
rs66715000	3	101159633	C	T	0.4115	5.43134e-07	-0.0225026	0.00449116	0.217125	rs2290859	3	SENP7	0	intronic	1.193	5	5	15	1	1	1
rs34624546	3	101374226	T	G	0.328	2.3266e-24	-0.0481107	0.00472394	0.920639	rs2290859	3	ZBTB11	0	intronic	1.192	4	4	4	1	1	1
rs17881413	10	81330668	C	A	0.4135	0.000879645	-0.016368	0.00492059	0.135878	rs721917	6	SFTPA2	10514	intergenic	1.192	NA	9	9	0	1	1
rs3219316	19	50894067	T	C	0.08748	NA	NA	NA	0.231751	rs1405655	12	POLD1	0	intronic	1.192	7	4	5	1	1	1
rs6441571	3	100812425	T	G	0.3489	0.000127702	0.0183362	0.00478645	0.0942757	rs2290859	3	ACTR3P3	69512	intergenic	1.191	7	5	15	0	1	1
rs112403820	3	101537799	G	A	0.03877	NA	NA	NA	0.0933216	rs2290859	3	NXPE3	0	intronic	1.191	7	4	5	1	1	1
rs530965018	14	29487861	GA	G	0.01193	NA	NA	NA	0.184046	rs184781326	7	RP11-148E17.1	0	ncRNA_intronic	1.191	NA	5	15	0	0	1
rs2040389	3	46376341	G	C	0.2296	NA	NA	NA	0.214541	rs3918355	2	CCR2	18883	intergenic	1.19	4	5	15	0	1	1
rs3846085	3	101059816	G	A	0.4115	5.58929e-07	-0.0225157	0.00449873	0.217125	rs2290859	3	SENP7	0	intronic	1.19	6	4	5	1	1	1
rs60182980	19	50845704	G	A	0.3052	1.00341e-05	0.0225593	0.00510804	0.806681	rs1405655	12	NR1H2:NAPSB	0:0	ncRNA_intronic	1.19	6	1	15	1	1	1
rs35865760	3	100840951	C	T	0.07058	0.0233861	-0.0176062	0.00776608	0.0822118	rs2290859	3	ACTR3P3	40986	intergenic	1.189	6	5	15	0	1	1
rs11397446	3	195553121	TC	T	0.4274	NA	NA	NA	0.358495	rs2260685	4	AC124944.5	9942	intergenic	1.189	NA	5	15	0	1	1
rs34924300	3	46088336	G	T	0.1441	NA	NA	NA	0.0716923	rs77116118	2	XCR1	19101	intergenic	1.188	7	5	15	0	1	1
rs199502147	3	195224805	C	G	0.2386	NA	NA	NA	0.0507357	rs2260685	4	PPP1R2	16415	intergenic	1.188	7	9	15	0	0	1
rs2317582	3	100914154	G	C	0.1223	0.0325474	0.0144015	0.00673716	0.0573188	rs2290859	3	snoU13	6521	intergenic	1.186	7	5	15	0	1	1
rs10852935	17	38031674	C	T	0.4722	4.83414e-05	0.0181988	0.0044786	0.0810243	rs12941811	8	ZPBP2	0	exonic	1.186	7	13	14	1	1	1
rs9819396	3	46137314	A	G	0.3917	NA	NA	NA	0.213552	rs1047444	2	FLT1P1	46535	intergenic	1.185	5	2	15	0	1	1
rs58150062	19	49278303	G	A	0.2992	0.000165079	0.0190635	0.00506037	0.115626	rs679574	11	FGF21	16715	intergenic	1.185	7	5	15	0	1	1
rs12330360	3	46163715	C	T	0.02087	0.0487674	-0.0283559	0.0143893	0.0653233	rs77155068	2	FLT1P1	20134	intergenic	1.183	5	5	15	0	1	1
rs77370513	3	46498360	G	T	0.04871	0.000273537	0.0417241	0.0114653	0.18794	rs77116118	2	LTF	0	intronic	1.183	5	4	15	1	1	1
rs60904070	3	101015542	AT	A	0.2286	NA	NA	NA	0.0984955	rs2290859	3	IMPG2	0	intronic	1.183	NA	5	15	1	0	1
rs7628516	3	101109702	C	T	0.4115	6.89356e-07	-0.0224708	0.00452645	0.217125	rs2290859	3	SENP7	0	intronic	1.183	6	5	15	1	1	1
rs34194679	3	101297973	A	AT	0.1153	NA	NA	NA	0.0721915	rs2290859	3	PCNP	0	intronic	1.183	NA	3	5	1	1	1
rs2641756	3	195441437	C	T	0.1412	NA	NA	NA	0.0920548	rs2260685	4	LINC00969	0	ncRNA_intronic	1.18	NA	4	4	1	1	1
rs10793953	9	136056956	G	A	0.4414	0.00260049	-0.0135301	0.00449295	0.0644753	rs9411378	5	GBGT1	17623	intergenic	1.179	7	5	14	0	1	1
rs669789	19	49269559	T	C	0.3221	8.85765e-05	0.0189296	0.00482908	0.182673	rs679574	11	FGF21	7971	intergenic	1.179	3a	5	14	1	1	1
rs538402861	1	155607888	C	CT	0.4433	NA	NA	NA	0.0948034	rs7556304	1	MSTO1:MSTO2P:RP11-29H23.5	0:0:0	ncRNA_intronic	1.178	NA	5	15	1	1	1
rs62574567	9	136128421	C	G	0.2207	5.64555e-15	-0.0410988	0.00526123	0.135976	rs9411378	5	ABO:RP11-430N14.4	0:0	ncRNA_exonic	1.178	3a	1	14	0	1	1
rs201635070	3	195766282	C	CA	0.2704	NA	NA	NA	0.0686087	rs2260685	4	TFRC	0	intronic	1.176	NA	5	15	1	0	1
rs57302825	17	38096867	AT	A	0.4006	NA	NA	NA	0.153856	rs12941811	8	LRRC3C	859	upstream	1.176	NA	5	15	1	1	1
rs35439388	19	49334147	A	AG	0.4751	NA	NA	NA	0.0562801	rs4801778	11	HSD17B14	0	intronic	1.176	NA	4	5	1	1	1
rs5851281	3	101463494	G	GA	0.335	NA	NA	NA	0.958364	rs2290859	3	CEP97	0	intronic	1.175	NA	4	5	1	1	1
rs2175714	3	101616031	G	A	0.492	0.00648038	0.0122558	0.00450177	0.177685	rs2290859	3	NFKBIZ	36164	intergenic	1.173	NA	5	15	0	1	1
rs7849887	9	136042782	G	A	0.3181	3.00338e-07	0.0251447	0.00490798	0.14293	rs9411378	5	GBGT1	3449	intergenic	1.173	5	5	14	1	0	1
rs7611631	3	45490100	C	G	0.2018	NA	NA	NA	0.0625171	rs76571426	2	LARS2	0	intronic	1.171	7	4	5	1	1	1
rs62132808	19	49277753	G	T	0.3171	1.06165e-05	-0.0231071	0.00524658	0.243836	rs679574	11	FGF21	16165	intergenic	1.171	5	5	15	0	1	1
rs35365421	3	46298512	CA	C	0.3479	NA	NA	NA	0.0890085	rs1047444	2	CCR3	0	intronic	1.169	NA	7	15	1	1	1
rs193187203	3	101441903	T	C	0.0328	NA	NA	NA	0.0613466	rs2290859	3	CEP97	865	upstream	1.169	6	5	15	1	1	1
rs2340833	10	81553437	T	C	0.1113	NA	NA	NA	0.126871	rs721917	6	RP11-773D16.1	10375	intergenic	1.169	7	5	15	0	1	0
rs2227315	17	38169714	G	A	0.3787	7.06661e-07	-0.0230714	0.00465194	0.840725	rs12941811	8	RP11-387H17.6	0	ncRNA_intronic	1.168	5	5	15	1	1	1
rs12497193	3	101415988	G	A	0.1113	NA	NA	NA	0.0654005	rs2290859	3	RPL24	10361	intergenic	1.166	7	5	15	0	0	0
rs9886950	3	195331848	A	G	0.329	0.023858	0.0107405	0.00475368	0.0802859	rs2260685	4	AC069213.1	9969	intergenic	1.165	6	8	15	0	1	1
rs522749	3	101024521	A	T	0.1988	0.0492697	-0.0108838	0.00553533	0.0845381	rs2290859	3	IMPG2	0	intronic	1.164	6	5	15	1	1	1
rs28362834	19	49206005	C	G	0.07555	0.00202542	0.0254983	0.00826128	0.0704594	rs679574	11	FUT2	0	intronic	1.164	7	4	5	1	1	1
rs7248657	19	50853646	G	A	0.4334	1.76618e-05	-0.0193876	0.00451656	0.307952	rs1405655	12	NR1H2	0	intronic	1.163	5	5	15	1	1	1
rs13097556	3	46061997	T	C	0.1243	NA	NA	NA	0.0903512	rs77116118	2	XCR1	0	UTR3	1.161	5	5	15	1	1	1
rs79343170	3	46432089	A	T	0.3688	0.0265536	0.0103569	0.00466942	0.0925631	rs3918355	2	RP11-24F11.2	0	ncRNA_intronic	1.16	5	5	15	0	1	1
rs372595083	9	136335058	T	C	0.04573	7.08945e-10	0.0775408	0.0125795	0.117323	rs7046863	5	CACFD1	0	UTR3	1.16	2b	4	5	1	1	1
rs75234993	3	100777793	T	A	0.2117	NA	NA	NA	0.0640994	rs2290859	3	ABI3BP	65433	intergenic	1.159	6	5	15	0	1	1
rs34963630	3	101504817	C	T	0.331	7.24732e-27	-0.0508503	0.00473845	1	rs2290859	3	NXPE3	0	intronic	1.159	5	1	4	1	1	1
rs56729171	17	38143479	TC	T	0.3668	NA	NA	NA	0.41713	rs12941811	8	PSMD3	0	intronic	1.159	NA	4	4	1	1	1
rs7638912	3	101236059	G	C	0.4085	1.69365e-07	-0.0236397	0.00451988	0.217143	rs2290859	3	FAM172BP	1651	intergenic	1.158	7	5	14	1	1	1
rs528645816	19	8983545	TA	T	0.1004	NA	NA	NA	0.0539571	rs73005873	10	MUC16	0	intronic	1.158	NA	4	15	1	0	1
rs11712888	3	101529776	C	G	0.333	3.50878e-23	-0.0484533	0.00488585	0.991704	rs2290859	3	NXPE3	0	intronic	1.157	7	5	5	1	1	1
rs57499370	3	195499281	T	C	0.174	NA	NA	NA	0.154245	rs2260685	4	MUC4	0	intronic	1.156	7	4	15	1	0	0
rs12630101	3	46006158	A	G	0.3976	NA	NA	NA	0.171603	rs1047444	2	FYCO1	0	intronic	1.155	5	4	4	1	1	1
rs376855108	3	46322585	TA	T	0.4155	NA	NA	NA	0.0717759	rs1047444	2	CCR3	14387	intergenic	1.155	NA	5	15	0	1	1
rs10793954	9	136059652	C	A	0.4523	0.000713272	-0.0151695	0.00448214	0.0708942	rs9411378	5	GBGT1	20319	intergenic	1.154	5	5	14	0	1	1
rs201778395	10	81546892	TCTTA	T	0.1123	NA	NA	NA	0.0503309	rs721917	6	RP11-773D16.1	16920	intergenic	1.154	NA	5	15	0	1	0
rs11373619	3	46279745	TA	T	0.3181	NA	NA	NA	0.170509	rs1047444	2	CCR3	0	intronic	1.153	NA	5	15	1	1	1
rs11130076	3	45853072	C	T	0.4861	NA	NA	NA	0.105411	rs1047444	2	LZTFL1	11735	intergenic	1.152	7	4	15	0	1	1
rs200553420	10	81401421	TTA	T	0.07058	NA	NA	NA	0.0970174	rs721917	6	RP11-589B3.6	9476	intergenic	1.152	NA	14	15	0	1	0
rs9886984	3	195316889	G	T	0.3032	0.0128716	0.0121908	0.0049012	0.10219	rs2260685	4	APOD	5812	intergenic	1.151	4	5	15	1	1	1
rs142177198	19	50856563	A	AAAATAAATAAATAAATAAATAAAT	0.2753	NA	NA	NA	0.0984937	rs1405655	12	NR1H2	0	intronic	1.151	NA	5	15	1	1	1
rs4683221	3	46434962	A	G	0.3171	NA	NA	NA	0.0890791	rs1047444	2	RP11-24F11.2	0	ncRNA_intronic	1.15	5	5	15	0	1	1
rs61860041	10	81944331	G	A	0.07058	0.00225189	0.0252347	0.00826059	0.0970174	rs721917	6	ANXA11	0	intronic	1.15	5	4	5	1	1	1
rs2576377	3	100647749	C	T	0.1551	0.0245028	0.014652	0.00651448	0.067151	rs2290859	3	ABI3BP	0	intronic	1.149	7	2	15	1	1	1
rs57472066	3	100880090	T	G	0.2873	NA	NA	NA	0.108781	rs2290859	3	ACTR3P3	1847	intergenic	1.149	6	5	15	0	1	1
rs34301719	3	101417993	C	T	0.3231	NA	NA	NA	0.899584	rs2290859	3	RPL24	12366	intergenic	1.148	7	5	15	0	1	0
rs202161525	10	81637268	G	GA	0.2475	NA	NA	NA	0.129474	rs721917	6	CTSLP6	3608	intergenic	1.148	NA	14	15	0	1	0
3:100874697:A:ATG	3	100874697	A	ATG	0.1342	NA	NA	NA	0.0591893	rs2290859	3	ACTR3P3	7240	intergenic	1.147	NA	5	15	0	1	1
rs148430393	10	81507286	C	G	0.06958	0.00299299	0.0262459	0.0088416	0.0833985	rs721917	6	RP11-119F19.2	0	ncRNA_intronic	1.144	6	5	15	0	1	0
rs35231202	19	8952994	C	CA	0.4632	NA	NA	NA	0.123444	rs73005873	10	MBD3L1	0	intronic	1.143	NA	7	15	1	1	1
rs9328546	9	136123267	C	G	0.1074	NA	NA	NA	0.362174	rs7046863	5	ABO:RP11-430N14.4	2520:2520	intergenic	1.142	5	5	14	0	1	1
rs71895508	10	81792771	GTA	G	0.4732	NA	NA	NA	0.0707729	rs721917	6	C1DP2	621	upstream	1.142	NA	9	15	0	0	1
rs369018034	3	101462848	C	CA	0.2704	NA	NA	NA	0.666836	rs2290859	3	CEP97	0	intronic	1.141	NA	4	5	1	1	1
rs4683157	3	46004307	C	T	0.4046	NA	NA	NA	0.176634	rs1047444	2	FYCO1	0	intronic	1.14	5	4	4	1	1	1
rs5848787	3	46276120	AC	A	0.2207	NA	NA	NA	0.106965	rs3918355	2	CCR3	0	intronic	1.137	NA	5	15	1	1	1
rs2611838	3	101467735	C	T	0.09742	0.0445474	0.0148618	0.00739794	0.0612106	rs2290859	3	CEP97	0	intronic	1.137	6	4	5	1	1	1
rs7365544	1	155068748	A	C	0.4871	NA	NA	NA	0.613852	rs7556304	1	EFNA3	8733	intergenic	1.136	5	5	15	1	1	1
rs2141181	3	101179157	G	C	0.4115	6.96955e-07	-0.0224118	0.00451649	0.217125	rs2290859	3	SENP7	0	intronic	1.136	7	5	5	1	1	1
rs6778175	3	195552195	A	C	0.2078	0.00472006	0.015662	0.005543	0.0911924	rs2260685	4	AC124944.5	10868	intergenic	1.136	5	5	15	0	1	1
rs876668	3	46063753	T	C	0.1243	NA	NA	NA	0.0903512	rs77116118	2	XCR1	0	UTR5	1.135	NA	5	15	1	1	1
rs1250778	10	81267591	C	T	0.3012	0.0120417	0.0123655	0.00492468	0.0674701	rs721917	6	AL133481.1	0	intronic	1.135	NA	5	15	1	1	1
rs67424939	10	81792729	TTATAAA	T	0.4722	NA	NA	NA	0.0701951	rs721917	6	C1DP2	579	upstream	1.134	NA	9	15	0	0	1
rs2260685	3	195497743	T	C	0.4712	1.38066e-09	0.0276914	0.00457125	1	rs2260685	4	MUC4	0	UTR3	1.132	3a	4	15	1	1	0
rs7862461	9	136044016	C	A	0.335	9.28028e-07	0.0228711	0.00466157	0.0827468	rs35698328	5	GBGT1	4683	intergenic	1.132	2b	5	14	1	1	1
rs41297151	10	81807167	A	T	0.08449	0.0232373	0.0171983	0.00757796	0.05712	rs721917	6	TMEM254-AS1	0	ncRNA_exonic	1.131	5	7	15	0	1	1
rs12451084	17	38119757	G	T	0.4553	0.000710131	-0.0152062	0.00449137	0.185838	rs12941811	8	GSDMA	0	intronic	1.131	5	5	14	1	1	1
rs12971564	19	4626890	C	T	0.4831	NA	NA	NA	0.0964926	rs732631	9	CTB-50L17.2	4570	intergenic	1.13	5	5	15	0	1	0
rs28883302	3	101094477	T	G	0.4115	1.53665e-06	-0.0221713	0.00461286	0.217125	rs2290859	3	SENP7	0	intronic	1.129	6	1	5	1	1	1
rs4536800	3	101217914	A	G	0.4115	9.05195e-07	-0.0221416	0.00450839	0.217125	rs2290859	3	SENP7	0	intronic	1.129	6	4	5	1	1	1
rs113405452	3	195774872	C	A	0.1362	NA	NA	NA	0.0580384	rs2260685	4	TFRC	0	intronic	1.129	2b	4	5	1	1	1
rs516316	19	49206145	G	C	0.4414	1.87495e-18	-0.039488	0.00450541	1	rs679574	11	FUT2	0	intronic	1.129	7	4	5	1	1	1
rs144491555	19	49349025	G	A	0.1551	1.63653e-09	-0.0407242	0.00675326	0.543841	rs4801778	11	PLEKHA4	0	intronic	1.127	5	4	5	1	1	1
rs7921005	10	81517762	G	A	0.3151	NA	NA	NA	0.121255	rs721917	6	RP11-119F19.2	0	ncRNA_intronic	1.126	6	5	15	0	1	1
rs12453017	17	38244153	A	G	0.334	0.00371674	0.0149501	0.00515297	0.123549	rs12941811	8	THRA	0	intronic	1.126	6	4	4	1	1	1
rs545322	3	101038297	G	A	0.2018	0.010302	-0.0137636	0.00536483	0.0879934	rs2290859	3	IMPG2	0	intronic	1.125	6	1	15	1	1	1
rs6778225	3	45970940	G	A	0.2157	0.0141677	-0.0133653	0.0054486	0.0659007	rs1047444	2	FYCO1	0	intronic	1.124	2b	4	4	1	1	1
rs1520653	3	101113177	C	T	0.4115	6.01685e-07	-0.02259	0.00452645	0.217125	rs2290859	3	SENP7	0	intronic	1.124	1f	4	15	1	1	1
rs60916302	3	101196343	T	TA	0.4115	NA	NA	NA	0.217125	rs2290859	3	SENP7	0	intronic	1.124	NA	4	5	1	1	1
rs9411467	9	136119809	G	A	0.2187	4.71123e-13	0.0396719	0.00548456	1	rs7046863	5	ABO:RP11-430N14.4	5978:5978	intergenic	1.124	5	5	14	0	1	1
rs56289139	10	81792681	CAT	C	0.4771	NA	NA	NA	0.0648441	rs721917	6	C1DP2	531	upstream	1.124	NA	9	15	0	0	1
rs201972943	19	4726931	CTAAATAAATAAA	C	0.4225	NA	NA	NA	0.659471	rs732631	9	AC005783.1	539	upstream	1.124	NA	5	15	1	1	1
rs10128085	1	155245318	A	G	0.2734	NA	NA	NA	0.25828	rs7556304	1	CLK2	0	intronic	1.123	6	5	5	1	1	1
rs558817613	19	49274650	TA	T	0.3231	NA	NA	NA	0.110748	rs679574	11	FGF21	13062	intergenic	1.123	NA	5	15	0	1	1
rs67049025	3	101343648	AG	A	0.3827	NA	NA	NA	0.137348	rs2290859	3	Y_RNA	3505	intergenic	1.122	NA	4	15	0	1	1
rs56272198	10	81617626	TA	T	0.07157	NA	NA	NA	0.0967446	rs721917	6	NPAP1P2	2702	intergenic	1.122	NA	14	15	1	1	1
rs12309	17	38175462	C	T	0.3678	3.89797e-06	0.0261225	0.00565821	0.430959	rs12941811	8	MED24	0	UTR3	1.122	NA	2	4	1	1	1
rs6807579	3	101269890	G	A	0.4115	1.30403e-07	-0.0239282	0.00453333	0.213192	rs2290859	3	TRMT10C	10815	intergenic	1.121	6	5	15	0	1	1
rs677355	9	136146046	G	A	0.3728	NA	NA	NA	0.722639	rs9411378	5	ABO	0	ncRNA_intronic	1.121	NA	2	14	0	1	1
rs55768100	10	81724477	C	T	0.1054	1.0084e-06	0.0329536	0.00673898	0.185447	rs721917	6	SFTPD	0	intronic	1.119	7	9	15	1	1	1
rs28550367	10	81887677	C	T	0.167	0.00342717	0.0176092	0.006017	0.058412	rs721917	6	RPL22P18	1603	intergenic	1.119	5	5	15	1	1	1
rs11657449	17	38057841	G	C	0.3052	2.49495e-05	0.020432	0.00484715	0.0873555	rs12941811	8	GSDMB	3006	intergenic	1.119	6	4	15	1	1	1
rs10788319	10	81713510	T	A	0.1054	5.7283e-07	0.0337665	0.00675308	0.185447	rs721917	6	SFTPD	0	intronic	1.117	7	5	9	1	1	1
rs11883408	19	4611615	C	T	0.4642	NA	NA	NA	0.0743633	rs732631	9	CTB-50L17.2	9590	intergenic	1.117	5	2	14	0	1	0
rs75211993	3	101269942	G	A	0.2376	4.36194e-17	-0.0445192	0.00529817	0.612365	rs2290859	3	TRMT10C	10763	intergenic	1.116	7	5	15	0	1	1
rs75290405	3	101353748	AGAG	A	0.2207	NA	NA	NA	0.110482	rs2290859	3	Y_RNA	6497	intergenic	1.116	NA	2	15	0	1	1
rs9886961	3	195340809	C	T	0.329	0.0126025	0.0120837	0.00484355	0.0802859	rs2260685	4	AC069213.1	1008	intergenic	1.116	4	5	15	0	1	1
rs77365966	3	195392877	C	T	0.2783	NA	NA	NA	0.125782	rs2260685	4	LINC00969:SDHAP2	0:0	ncRNA_intronic	1.116	6	4	5	0	1	1
rs6441951	3	46325137	C	T	0.1531	0.000276131	-0.0243719	0.00670161	0.167385	rs3918355	2	CCR3	16939	intergenic	1.115	5	5	15	0	1	1
rs10901257	9	136163570	G	A	0.2535	0.002827	-0.014925	0.0049984	0.124061	rs35698328	5	ABO	12952	intergenic	1.114	7	9	15	0	1	0
rs56076766	19	49415131	C	T	0.1471	7.65235e-08	-0.0368859	0.00686232	0.587168	rs4801778	11	NUCB1:NUCB1-AS1	0:0	ncRNA_intronic	1.114	7	4	4	1	1	1
rs3219357	19	50899775	C	A	0.08748	0.0232226	0.0168075	0.00740501	0.231751	rs1405655	12	POLD1	0	intronic	1.113	7	5	5	1	1	1
rs35301114	9	136056306	G	T	0.327	1.53304e-07	0.0256701	0.0048909	0.172235	rs9411378	5	GBGT1	16973	intergenic	1.112	5	5	14	0	1	1
rs35770803	1	155962067	GT	G	0.4095	NA	NA	NA	0.0993846	rs7556304	1	ARHGEF2:RP11-336K24.5	0:0	ncRNA_intronic	1.11	NA	5	15	1	1	1
rs576453765	1	155737425	AAC	A	0.0328	NA	NA	NA	0.251265	rs7556304	1	GON4L	0	intronic	1.109	NA	4	4	1	0	1
rs112534379	3	45900964	C	T	0.07356	0.000206753	-0.0303258	0.0081727	0.0512074	rs77116118	2	LZTFL1	0	intronic	1.108	4	2	15	1	1	1
rs4096621	3	195344002	G	A	0.1779	NA	NA	NA	0.0817676	rs2260685	4	AC069213.1	0	ncRNA_intronic	1.107	5	1	15	0	1	1
rs144446814	19	4727681	G	C	0.06958	0.023962	-0.0228174	0.0101063	0.102899	rs732631	9	AC005783.1	1289	intergenic	1.107	5	5	15	1	1	1
rs1860936	19	4737689	C	T	0.2008	0.00797722	-0.0152485	0.00574757	0.0924418	rs732631	9	AC005783.1	11297	intergenic	1.107	7	5	14	0	1	1
rs10887234	10	81715422	C	A	0.1054	5.57571e-07	0.0337939	0.00675155	0.185447	rs721917	6	SFTPD	0	intronic	1.106	6	5	15	1	1	1
rs11078926	17	38062976	G	A	0.4662	NA	NA	NA	0.0894136	rs12941811	8	GSDMB	0	intronic	1.106	6	4	5	1	1	1
rs141195519	3	101169415	A	G	0.171	NA	NA	NA	0.0833485	rs2290859	3	SENP7	0	intronic	1.105	6	5	15	1	1	1
rs1800027	19	49206726	C	T	0.06262	NA	NA	NA	0.0546897	rs679574	11	FUT2	0	exonic	1.105	5	4	5	1	1	1
rs113562484	19	50915096	C	CA	0.08151	NA	NA	NA	0.123182	rs1405655	12	POLD1	0	intronic	1.105	NA	4	5	1	1	1
rs11327577	3	100996845	CA	C	0.1173	NA	NA	NA	0.0565918	rs2290859	3	IMPG2	0	intronic	1.104	NA	5	15	1	1	1
rs10411525	19	4735058	C	T	0.2445	NA	NA	NA	0.113915	rs732631	9	AC005783.1	8666	intergenic	1.104	7	5	14	0	0	1
rs59925331	17	38169273	C	G	0.3787	4.40033e-07	-0.0235294	0.00465858	0.840725	rs12941811	8	RP11-387H17.6	0	ncRNA_intronic	1.103	7	5	15	1	1	1
rs771573	3	101620896	C	T	0.3211	1.68882e-06	-0.0230259	0.00480961	0.495468	rs2290859	3	RP11-221J22.1	38806	intergenic	1.102	NA	5	15	0	1	1
rs371829894	10	81349389	C	CA	0.06958	NA	NA	NA	0.0973043	rs721917	6	MBL3P	4755	intergenic	1.102	NA	13	15	0	1	1
rs140221038	3	45995724	A	AT	0.06461	NA	NA	NA	0.157021	rs77116118	2	FYCO1	0	intronic	1.101	NA	4	4	1	1	1
rs57465500	3	195434043	CA	C	0.1402	NA	NA	NA	0.0953386	rs2260685	4	LINC00969	0	ncRNA_intronic	1.101	NA	5	5	0	1	1
rs1250961	10	81286427	G	C	0.3608	NA	NA	NA	0.153685	rs721917	6	RP11-589B3.7	39	upstream	1.101	6	9	15	0	1	1
rs10656359	3	45880585	ATTC	A	0.1968	NA	NA	NA	0.521342	rs1047444	2	LZTFL1	0	intronic	1.1	NA	4	5	1	1	1
3:195528081:G:T	3	195528081	G	T	0.02087	NA	NA	NA	0.546634	rs2260685	4	MUC4	0	NA	1.1	NA	5	15	1	0	1
rs13317377	3	101167330	C	T	0.4115	1.74996e-07	-0.0240449	0.00460268	0.217125	rs2290859	3	SENP7	0	intronic	1.099	7	4	15	1	1	1
rs9869848	3	45978806	T	C	0.2565	NA	NA	NA	0.747836	rs1047444	2	FYCO1	0	intronic	1.098	6	4	4	1	1	1
rs370781393	3	101441998	T	A	0.1928	NA	NA	NA	0.12596	rs2290859	3	CEP97	770	upstream	1.097	7	5	15	1	1	1
rs34745228	3	101510663	G	GC	0.331	NA	NA	NA	1	rs2290859	3	NXPE3	0	intronic	1.097	NA	4	5	1	1	1
rs35503505	17	38057780	CTTG	C	0.3022	NA	NA	NA	0.08656	rs12941811	8	GSDMB	3067	intergenic	1.095	NA	4	15	1	1	1
rs4971091	1	155143768	G	T	0.3658	NA	NA	NA	0.58375	rs7556304	1	KRTCAP2:RP11-201K10.3	0:0	intronic	1.094	6	4	5	1	1	1
rs7036642	9	136144626	G	A	0.3797	1.03987e-33	-0.0553058	0.00457025	0.243802	rs9411378	5	ABO	0	ncRNA_intronic	1.094	4	1	14	0	1	1
rs370525154	10	81464714	A	G	0.3072	NA	NA	NA	0.0699006	rs721917	6	RP11-119F19.2:NUTM2B	0:0	ncRNA_intronic	1.093	7	5	15	1	1	0
rs11264353	1	155255906	G	C	0.2793	NA	NA	NA	0.275591	rs7556304	1	HCN3	0	intronic	1.09	5	2	5	1	1	1
rs4466773	10	81733564	A	G	0.03479	0.000307565	0.038382	0.0106355	0.0810897	rs721917	6	SFTPD	0	intronic	1.09	7	5	15	1	1	1
3:100874697:A:ATGTG	3	100874697	A	ATGTG	0.3569	NA	NA	NA	0.0591893	rs2290859	3	ACTR3P3	7240	NA	1.089	NA	5	15	0	0	1
rs2722163	3	101452405	C	T	0.1938	9.63537e-08	0.0290632	0.00544922	0.128224	rs2290859	3	CEP97	0	intronic	1.089	NA	4	4	1	1	1
rs6808712	3	46131231	C	G	0.2117	NA	NA	NA	0.565724	rs1047444	2	FLT1P1	52618	intergenic	1.088	4	2	15	0	1	1
rs61062949	3	195423615	C	T	0.3231	NA	NA	NA	0.111155	rs2260685	4	LINC00969	0	ncRNA_intronic	1.088	3a	4	4	0	1	1
rs771576	3	101616982	T	C	0.3817	0.00790988	-0.0120213	0.00452628	0.243569	rs2290859	3	NFKBIZ	37115	intergenic	1.087	NA	5	15	0	1	1
rs9886952	3	195343621	C	T	0.166	NA	NA	NA	0.0640976	rs2260685	4	AC069213.1	0	ncRNA_intronic	1.087	4	1	15	0	1	1
rs34275644	3	100658065	G	A	0.1531	0.0122023	-0.0164704	0.00657176	0.0655625	rs2290859	3	ABI3BP	0	intronic	1.086	7	5	15	1	1	1
rs5828434	19	50993379	A	AT	0.337	NA	NA	NA	0.0620951	rs1405655	12	CTD-2545M3.8	2483	intergenic	1.086	NA	1	5	1	1	1
rs6794475	3	46160178	A	C	0.4235	NA	NA	NA	0.0797085	rs1047444	2	FLT1P1	23671	intergenic	1.085	6	5	15	0	1	1
rs4677707	3	195336984	G	A	0.329	0.0146913	0.0120689	0.00494646	0.0802859	rs2260685	4	AC069213.1	4833	intergenic	1.085	7	5	15	0	1	1
rs643434	9	136142355	G	A	0.3996	NA	NA	NA	0.638316	rs9411378	5	ABO	0	ncRNA_intronic	1.085	NA	5	14	0	1	1
rs116853154	19	4722408	T	C	0.06958	0.0368751	-0.0208854	0.0100067	0.102899	rs732631	9	DPP9	0	intronic	1.085	5	1	2	1	1	1
rs13303283	3	195340091	C	T	0.329	0.0166115	0.0114029	0.00476073	0.0802859	rs2260685	4	AC069213.1	1726	intergenic	1.084	6	5	15	0	1	1
rs34131929	1	155222001	CT	C	0.2724	NA	NA	NA	0.262602	rs7556304	1	FAM189B	0	intronic	1.083	NA	3	5	1	1	1
rs9849511	3	45853848	C	A	0.07256	0.000173457	-0.0316371	0.00842571	0.0521531	rs77116118	2	LZTFL1	10959	intergenic	1.083	7	4	15	0	1	1
rs144366198	9	136176120	AG	A	0.09443	NA	NA	NA	0.208479	rs9411378	5	Y_RNA	1832	intergenic	1.083	NA	9	14	0	1	0
rs142701537	19	8964175	A	ATC	0.2008	NA	NA	NA	0.0903382	rs73005873	10	MUC16	0	intronic	1.082	NA	4	15	1	0	1
rs66669006	1	155861980	A	G	0.2356	NA	NA	NA	0.120791	rs7556304	1	RNU4-19P	2091	intergenic	1.081	6	4	5	1	1	1
rs1532070	3	45970842	C	G	0.2028	NA	NA	NA	0.970832	rs1047444	2	FYCO1	0	intronic	1.081	4	4	4	1	1	1
rs36078641	3	46478811	A	AT	0.4314	NA	NA	NA	0.0693228	rs1047444	2	LTF	0	intronic	1.081	NA	4	15	1	1	1
rs150999630	3	101146795	G	GT	0.1163	NA	NA	NA	0.0661826	rs2290859	3	SENP7	0	intronic	1.081	NA	5	15	1	1	1
rs182187020	10	81530687	T	C	0.06859	NA	NA	NA	0.0835758	rs721917	6	RP11-119F19.2	4601	intergenic	1.081	6	5	15	0	1	1
rs2129880	3	45897448	G	C	0.3598	NA	NA	NA	0.206186	rs1047444	2	LZTFL1	0	intronic	1.079	6	5	14	1	1	1
rs114016668	3	100887403	G	A	0.03082	0.00498637	-0.0397522	0.0141572	0.0670353	rs2290859	3	ACTR3P3	4572	intergenic	1.077	6	5	15	0	1	1
rs34173181	19	4621256	T	C	0.5	NA	NA	NA	0.0649996	rs732631	9	CTB-50L17.2	0	ncRNA_intronic	1.077	6	5	14	0	1	0
rs149446394	3	100637126	GTCCACCCA	G	0.1551	NA	NA	NA	0.0586283	rs2290859	3	ABI3BP	0	intronic	1.076	NA	4	15	1	1	1
rs2641722	3	195481444	C	T	0.173	0.00135599	0.0176855	0.00552005	0.151806	rs2260685	4	MUC4	0	intronic	1.076	NA	4	14	1	1	1
rs7611378	3	101015897	G	C	0.1153	3.01997e-05	0.0272039	0.00652067	0.0571938	rs2290859	3	IMPG2	0	intronic	1.075	7	5	15	1	1	1
rs146459536	17	37978995	C	T	0.07654	0.0138629	-0.0220222	0.00894923	0.0607871	rs12941811	8	IKZF3	0	intronic	1.075	6	4	15	1	1	1
rs10685064	19	49317459	A	AAAG	0.4801	NA	NA	NA	0.116455	rs4801778	11	HSD17B14	0	intronic	1.075	NA	4	5	1	0	1
rs151316644	9	136126625	G	A	0.01988	0.0439302	-0.0331769	0.016467	0.0697074	rs7046863	5	ABO:RP11-430N14.4	0:0	ncRNA_exonic	1.072	5	5	14	0	1	1
rs2688549	3	195444819	G	T	0.1312	NA	NA	NA	0.0973045	rs2260685	4	LINC00969	0	ncRNA_intronic	1.071	NA	4	5	1	1	1
rs2475753	10	81647261	G	A	0.2813	0.0392101	0.0104396	0.00506293	0.411274	rs721917	6	PGGT1BP2	4642	intergenic	1.071	7	13	15	0	1	1
rs1546076	3	46150517	G	A	0.2117	NA	NA	NA	0.565724	rs1047444	2	FLT1P1	33332	intergenic	1.07	NA	5	15	0	1	1
rs34467038	1	155240371	A	AC	0.2793	NA	NA	NA	0.275591	rs7556304	1	CLK2	0	intronic	1.069	NA	4	4	1	1	1
rs13092605	3	100620403	G	A	0.1561	0.0321872	-0.0140053	0.00653819	0.0640632	rs2290859	3	ABI3BP	0	intronic	1.069	6	5	15	1	1	1
rs376687568	10	81804264	CTTTT	C	0.4205	NA	NA	NA	0.151661	rs721917	6	TMEM254-AS1	2351	intergenic	1.069	NA	14	15	0	0	1
rs661186	19	49380836	G	C	0.2813	3.2922e-07	-0.0257844	0.00504993	0.406267	rs4801778	11	PPP1R15A	1521	intergenic	1.069	6	3	5	1	1	1
rs4234452	3	46047767	G	C	0.4205	NA	NA	NA	0.0769623	rs1047444	2	FYCO1	10450	intergenic	1.067	5	2	15	0	1	1
rs34278810	3	46123900	T	TAC	0.1252	NA	NA	NA	0.0911815	rs77116118	2	XCR1	54665	intergenic	1.067	NA	5	15	0	1	1
rs5786433	10	81737583	CTCTT	C	0.3171	NA	NA	NA	0.18767	rs721917	6	SFTPD	0	intronic	1.066	NA	5	14	1	1	1
rs11200977	10	81732203	A	G	0.03479	0.000338733	0.0382087	0.0106617	0.0810897	rs721917	6	SFTPD:RP11-479O17.10	0:0	ncRNA_exonic	1.065	6	5	15	1	1	1
rs35028989	19	50851934	C	T	0.3072	6.29612e-08	0.026223	0.00484697	0.813876	rs1405655	12	NR1H2	0	intronic	1.065	5	2	15	1	1	1
rs9411471	9	136120091	G	A	0.2187	5.29597e-13	0.0395803	0.00548395	1	rs7046863	5	ABO:RP11-430N14.4	5696:5696	intergenic	1.064	5	5	14	0	1	1
rs12630732	3	45909682	T	A	0.2346	NA	NA	NA	0.0632402	rs1047444	2	LZTFL1	0	NA	1.063	5	5	15	1	1	1
rs904634	3	46017304	C	A	0.1978	NA	NA	NA	0.635127	rs1047444	2	FYCO1	0	intronic	1.063	NA	4	4	1	1	1
rs4683875	3	100918332	C	T	0.1223	NA	NA	NA	0.0573188	rs2290859	3	snoU13	2343	intergenic	1.063	7	5	15	0	1	1
rs8847	1	155259323	C	T	0.2803	NA	NA	NA	0.273827	rs7556304	1	HCN3	0	UTR3	1.062	NA	4	5	1	1	1
rs11707209	3	45733091	T	C	0.1193	NA	NA	NA	0.0799675	rs141045534	2	SACM1L	0	intronic	1.062	5	1	7	1	1	1
rs4350308	10	81798374	G	T	0.4682	0.0266313	0.00988158	0.00445743	0.097135	rs721917	6	C1DP4	2002	intergenic	1.062	5	14	15	0	1	1
rs2688495	3	195531785	T	A	0.3777	NA	NA	NA	0.343619	rs2260685	4	MUC4	0	intronic	1.061	3a	1	7	1	1	1
rs11130079	3	45978473	G	A	0.05567	NA	NA	NA	0.231301	rs1047444	2	FYCO1	0	intronic	1.06	6	4	4	1	1	1
rs77980810	3	195670356	TG	T	0.17	NA	NA	NA	0.129388	rs2260685	4	AC024937.6	4745	intergenic	1.06	NA	4	5	0	1	1
rs1650189	10	81409736	C	A	0.3797	NA	NA	NA	0.143258	rs721917	6	RP11-506M13.3	10910	intergenic	1.06	6	14	15	0	1	0
rs56400998	3	195701515	G	GT	0.2883	NA	NA	NA	0.247601	rs2260685	4	SDHAP1	0	ncRNA_intronic	1.059	NA	4	4	0	1	0
rs62125925	19	49328961	T	C	0.1958	0.000105488	-0.0243073	0.00626862	0.209603	rs4801778	11	HSD17B14	0	intronic	1.059	2c	4	5	1	1	1
rs6441932	3	45930222	A	G	0.4105	NA	NA	NA	0.15324	rs1047444	2	LZTFL1:CCR9	0:0	intronic	1.058	5	1	15	1	1	1
rs1956237	14	29729561	T	C	0.339	0.0141291	-0.0115432	0.00470389	0.0586016	rs184781326	7	RP11-562L8.1	4469	intergenic	1.058	7	9	15	0	1	1
rs3064203	3	195589310	AAGT	A	0.172	NA	NA	NA	0.134123	rs2260685	4	TNK2	924	downstream	1.057	NA	4	5	1	1	1
rs150443878	17	37902887	GAAAAAGAAAAAGA	G	0.4533	NA	NA	NA	0.0605225	rs12941811	8	GRB7	0	intronic	1.057	NA	4	14	1	1	1
rs9889711	17	38108292	A	T	0.3698	1.07729e-05	-0.0202761	0.0046071	0.208413	rs12941811	8	LRRC3C	7291	intergenic	1.057	5	1	5	1	1	1
rs66514709	19	49170468	C	A	0.1332	7.8898e-05	0.0248348	0.00629093	0.0696684	rs679574	11	SEC1P:NTN5	0:0	ncRNA_intronic	1.057	5	5	15	1	1	1
rs12150079	17	38025417	G	A	0.3091	0.000216323	0.0180104	0.00486881	0.0796072	rs12941811	8	ZPBP2	0	intronic	1.056	1f	5	14	1	1	1
rs2241244	17	38153554	C	G	0.4642	NA	NA	NA	0.846442	rs12941811	8	PSMD3	0	intronic	1.056	5	4	4	1	1	1
rs11713546	3	100844995	C	A	0.2097	0.00435828	-0.0167913	0.00588963	0.0786304	rs2290859	3	ACTR3P3	36942	intergenic	1.055	6	5	15	0	1	1
rs114826065	9	136122646	G	C	0.01988	0.0168355	-0.0395248	0.0165356	0.0791475	rs7046863	5	ABO:RP11-430N14.4	3141:3141	intergenic	1.055	5	5	14	0	1	1
3:101276206:C:CA	3	101276206	C	CA	0.1064	NA	NA	NA	0.0548544	rs2290859	3	TRMT10C	4499	intergenic	1.054	NA	1	14	1	1	1
rs4997079	3	195426148	C	T	0.1541	NA	NA	NA	0.0658381	rs2260685	4	LINC00969	0	ncRNA_intronic	1.054	NA	2	5	0	1	1
rs112114439	3	195501772	C	CA	0.4523	NA	NA	NA	0.851726	rs2260685	4	MUC4	0	intronic	1.054	NA	4	15	1	1	1
rs72775479	9	136182615	C	T	0.05964	2.06835e-06	0.0475864	0.0100253	0.119571	rs7046863	5	LCN1P2	2013	intergenic	1.054	5	5	15	0	1	0
rs66578384	14	29279638	T	TA	0.2952	NA	NA	NA	0.146452	rs184781326	7	C14orf23:RP11-966I7.3	0:0	ncRNA_intronic	1.054	NA	9	15	1	0	1
rs7252122	19	49382437	T	C	0.3787	0.000349875	-0.0178259	0.00498589	0.378944	rs4801778	11	TULP2	1784	intergenic	1.054	5	4	5	1	1	1
rs71591911	1	155737425	A	AACAC	0.3847	NA	NA	NA	0.251265	rs7556304	1	GON4L	0	NA	1.053	NA	4	4	1	1	1
rs2364409	1	155974197	C	T	0.3946	NA	NA	NA	0.0879804	rs7556304	1	ARHGEF2	0	intronic	1.053	6	1	5	1	1	1
rs13097712	3	101314123	A	C	0.1461	9.33985e-06	0.0269894	0.00608978	0.0843185	rs2290859	3	PCNP	841	downstream	1.052	6	4	5	1	1	1
rs34819756	9	136346333	C	T	0.03479	4.09972e-06	0.0564166	0.0122478	0.0521101	rs7046863	5	SLC2A6	2073	intergenic	1.052	7	5	14	1	1	1
rs9836836	3	45951602	G	T	0.1968	5.07605e-05	-0.023385	0.00577109	0.0655822	rs1047444	2	LZTFL1	0	intronic	1.051	5	3	15	1	1	1
rs1713307	10	81376990	T	A	0.499	0.0158337	0.0119912	0.00496997	0.104037	rs721917	6	SFTPA1	1793	intergenic	1.051	6	9	15	1	1	1
rs117833443	10	81738136	A	C	0.07058	0.00111838	0.0270544	0.00830165	0.0970174	rs721917	6	SFTPD	0	intronic	1.051	7	5	14	1	1	1
rs374942809	1	155195071	ATTAT	A	0.4264	NA	NA	NA	0.516754	rs7556304	1	GBAP1	0	ncRNA_intronic	1.05	NA	1	5	1	1	1
rs4302147	19	49221672	T	A	0.3946	NA	NA	NA	0.73094	rs679574	11	MAMSTR	0	intronic	1.05	6	2	5	1	1	1
rs11454023	3	101223140	C	CA	0.3946	NA	NA	NA	0.176408	rs2290859	3	SENP7	0	intronic	1.049	NA	4	5	1	1	1
rs2753793	10	81505277	C	T	0.4026	NA	NA	NA	0.0978665	rs721917	6	RP11-119F19.2	0	ncRNA_intronic	1.049	NA	4	15	0	1	0
rs3838345	10	81928008	C	CG	0.06859	NA	NA	NA	0.0912276	rs721917	6	ANXA11	0	intronic	1.048	NA	4	5	1	1	1
rs842223	3	195483076	A	G	0.173	0.00112091	0.0180874	0.00555122	0.160242	rs2260685	4	MUC4	0	intronic	1.047	NA	2	14	1	1	1
rs9919064	9	136120962	T	C	0.01988	0.0249052	-0.0369968	0.0164953	0.0791475	rs7046863	5	ABO:RP11-430N14.4	4825:4825	intergenic	1.046	6	5	14	0	1	1
rs61860413	10	81730119	T	G	0.1054	5.65891e-07	0.0337869	0.00675398	0.185447	rs721917	6	SFTPD:RP11-479O17.10	0:0	ncRNA_exonic	1.046	7	5	15	1	1	1
rs80215860	19	49114380	T	TCA	0.2137	NA	NA	NA	0.112852	rs679574	11	FAM83E	0	intronic	1.046	NA	4	5	1	1	1
rs142627589	19	49343175	GTGTAAACCCCGTC	G	0.1541	NA	NA	NA	0.547532	rs4801778	11	PLEKHA4	0	intronic	1.046	NA	4	5	1	1	1
rs73064435	3	45920277	G	A	0.01491	0.00102833	0.0643275	0.0195962	0.0625988	rs9852457	2	LZTFL1	0	intronic	1.045	7	5	15	1	1	1
rs374196671	3	101441999	A	C	0.1928	NA	NA	NA	0.12596	rs2290859	3	CEP97	769	upstream	1.045	7	5	15	1	1	1
rs35580783	3	101649776	GAT	G	0.4076	NA	NA	NA	0.271638	rs2290859	3	RP11-221J22.1	9926	intergenic	1.045	NA	5	15	0	1	1
rs35729954	14	29738278	A	G	0.339	0.00665065	-0.0126492	0.004661	0.059116	rs184781326	7	RP11-562L8.1	0	ncRNA_intronic	1.045	7	9	15	0	1	1
rs386364963	17	38129817	GAA	G	0.4036	NA	NA	NA	0.201718	rs12941811	8	GSDMA	0	intronic	1.045	NA	5	14	1	1	1
rs2559776	10	81403989	A	T	0.3618	NA	NA	NA	0.105085	rs721917	6	RP11-589B3.6	12044	intergenic	1.044	6	14	15	0	1	0
rs200886356	3	101191167	T	TA	0.2028	NA	NA	NA	0.094817	rs2290859	3	SENP7	0	intronic	1.043	NA	5	5	1	1	1
rs4065986	17	38102641	G	A	0.4493	NA	NA	NA	0.171824	rs12941811	8	LRRC3C	1640	intergenic	1.043	4	5	15	1	1	1
rs2673059	3	45844295	T	C	0.2048	NA	NA	NA	0.531125	rs1047444	2	SLC6A20	6267	intergenic	1.042	NA	4	15	1	1	1
rs372961185	3	101363824	A	AT	0.325	NA	NA	NA	0.758064	rs2290859	3	Y_RNA	2440	intergenic	1.041	NA	5	5	1	1	1
rs2546564	19	50904524	G	A	0.07058	NA	NA	NA	0.177944	rs1405655	12	POLD1	0	intronic	1.041	5	4	5	1	1	1
rs10751500	9	136057106	A	G	0.4513	0.00347094	-0.0130546	0.00446673	0.067093	rs9411378	5	GBGT1	17773	intergenic	1.04	4	5	14	0	1	1
rs201740198	10	81441433	GAATA	G	0.07555	NA	NA	NA	0.0615793	rs721917	6	RP11-119F19.2	0	ncRNA_intronic	1.04	NA	5	15	0	1	0
rs34642033	19	49189743	T	TA	0.1282	NA	NA	NA	0.0810184	rs679574	11	RN7SL345P	2179	intergenic	1.039	NA	5	15	1	1	1
rs59596156	3	101394217	C	T	0.328	1.42938e-23	-0.0469667	0.00469369	0.920639	rs2290859	3	ZBTB11	0	intronic	1.038	5	1	2	1	1	1
rs138088452	19	49398017	AT	A	0.1421	NA	NA	NA	0.638525	rs4801778	11	TULP2	0	intronic	1.038	NA	5	14	1	1	1
rs2171531	3	45981171	C	T	0.1213	NA	NA	NA	0.094762	rs77116118	2	FYCO1	0	intronic	1.037	4	4	5	1	1	1
rs143663898	3	101329816	AAAATAAAT	A	0.498	NA	NA	NA	0.112803	rs2290859	3	RNU6-1256P	4853	intergenic	1.037	NA	5	15	0	1	1
rs62282255	3	101417049	C	T	0.2823	NA	NA	NA	0.743228	rs2290859	3	RPL24	11422	intergenic	1.037	7	5	15	0	1	0
rs9303284	17	38205793	C	T	0.4026	4.48869e-05	0.0197149	0.00483117	0.579828	rs12941811	8	MED24	0	intronic	1.036	6	4	5	1	1	1
3:100810973:A:AT	3	100810973	A	AT	0.1571	NA	NA	NA	0.126262	rs2290859	3	ACTR3P3	70964	intergenic	1.035	NA	5	15	0	1	1
rs35525860	10	81774006	GA	G	0.4473	NA	NA	NA	0.163712	rs721917	6	RP11-369J21.11	3462	intergenic	1.035	NA	7	15	0	0	1
rs113970585	19	49337712	G	A	0.172	NA	NA	NA	0.178928	rs4801778	11	HSD17B14	0	intronic	1.035	7	2	5	1	1	1
rs1650196	10	81416102	T	G	0.3837	0.00119352	0.0162239	0.00500672	0.132792	rs721917	6	RP11-506M13.3	4544	intergenic	1.034	6	9	15	0	1	0
rs56214416	10	81724380	G	A	0.1054	3.70179e-07	0.0342956	0.0067462	0.185447	rs721917	6	SFTPD	0	intronic	1.033	7	9	15	1	1	1
rs56122289	10	81746027	G	A	0.0835	0.000809312	0.0258653	0.00772192	0.0603416	rs721917	6	RP11-479O17.7	3030	intergenic	1.033	5	5	14	1	1	1
rs55969947	19	49415436	C	T	0.1471	4.74359e-08	-0.0386021	0.00706913	0.576749	rs4801778	11	NUCB1:NUCB1-AS1	0:0	ncRNA_intronic	1.033	7	4	4	1	1	1
rs11670956	19	50857354	G	A	0.4364	0.000215153	0.0171189	0.00462606	0.332015	rs1405655	12	NR1H2	0	intronic	1.033	6	5	15	1	1	1
rs10589831	17	38108023	G	GAC	0.3698	NA	NA	NA	0.208413	rs12941811	8	LRRC3C	7022	intergenic	1.032	NA	1	5	1	1	1
rs370848844	3	46361413	C	CTCTAT	0.4592	NA	NA	NA	0.0522724	rs3918355	2	UQCRC2P1	7999	intergenic	1.03	NA	5	15	0	1	1
rs11929506	3	100827333	C	T	0.2018	0.00105914	0.0185493	0.00566507	0.0602852	rs2290859	3	ACTR3P3	54604	intergenic	1.03	7	9	15	0	1	1
rs579483	9	136136196	T	A	0.2217	NA	NA	NA	0.138162	rs9411378	5	ABO	0	ncRNA_intronic	1.03	5	1	14	0	1	1
rs2913146	10	81455480	G	C	0.4056	NA	NA	NA	0.113204	rs721917	6	RP11-119F19.2	0	ncRNA_intronic	1.028	6	5	15	1	1	1
rs201264685	3	195639916	G	A	0.2445	NA	NA	NA	0.0771988	rs2260685	4	AC124944.3	0	ncRNA_intronic	1.027	6	5	5	1	0	1
10:81688040:T:TC	10	81688040	T	TC	0.09841	NA	NA	NA	0.0652996	rs721917	6	MBL1P	0	ncRNA_intronic	1.027	NA	2	14	1	0	1
10:81688040:T:TG	10	81688040	T	TG	0.2684	NA	NA	NA	0.0652996	rs721917	6	MBL1P	0	NA	1.027	NA	2	14	1	1	1
rs71327017	3	46111213	T	C	0.1223	NA	NA	NA	0.0920915	rs77116118	2	XCR1	41978	intergenic	1.026	6	1	15	0	1	1
rs111520475	3	100960642	T	G	0.1213	1.47242e-09	-0.0474332	0.00784362	0.285978	rs2290859	3	IMPG2	0	intronic	1.026	7	4	15	1	1	1
rs9838533	3	195391793	G	T	0.3857	NA	NA	NA	0.15882	rs2260685	4	LINC00969:SDHAP2	0:0	ncRNA_intronic	1.025	7	4	4	0	1	1
rs2353635	9	136173565	A	G	0.4801	NA	NA	NA	0.10957	rs9411378	5	Y_RNA	4387	intergenic	1.025	NA	9	14	0	1	0
17:38119598:G:GA	17	38119598	G	GA	0.4523	NA	NA	NA	0.171253	rs12941811	8	GSDMA	0	NA	1.025	NA	5	14	1	1	1
rs71291744	3	195330868	C	CA	0.2117	NA	NA	NA	0.0961121	rs2260685	4	AC069213.1	10949	intergenic	1.024	NA	8	15	0	0	1
rs147577744	1	155549112	GCAAA	G	0.05268	NA	NA	NA	0.133744	rs7556304	1	DAP3P1	7322	NA	1.023	NA	5	15	0	0	1
rs4586860	3	46144105	C	G	0.2386	0.00416871	-0.0146416	0.00511031	0.0572361	rs1047444	2	FLT1P1	39744	intergenic	1.023	4	5	15	0	1	1
rs138292870	3	101628117	C	CT	0.3648	NA	NA	NA	0.372702	rs2290859	3	RP11-221J22.1	31585	intergenic	1.023	NA	5	15	0	1	1
rs1752339	9	136141135	C	T	0.2207	1.23702e-13	0.03902	0.0052639	0.143652	rs9411378	5	ABO	0	ncRNA_intronic	1.023	NA	5	14	0	1	1
rs56349053	10	81434799	G	A	0.06958	0.00118602	0.027334	0.00843065	0.0973043	rs721917	6	RP11-506M13.3:RP11-119F19.2	0:0	ncRNA_intronic	1.023	2a	5	15	0	1	0
rs145077596	1	155549112	GCAAACAAA	G	0.1561	NA	NA	NA	0.133744	rs7556304	1	DAP3P1	7322	intergenic	1.02	NA	5	15	0	1	1
rs369666750	10	81437253	G	A	0.169	NA	NA	NA	0.0549879	rs721917	6	RP11-119F19.2	0	ncRNA_intronic	1.02	7	5	15	0	1	0
rs73863360	3	101316837	G	A	0.2416	6.84387e-19	-0.046358	0.00522202	0.639448	rs2290859	3	RP11-454H13.1	1249	intergenic	1.019	7	4	5	1	1	1
rs62284162	3	101418501	G	A	0.338	NA	NA	NA	0.879767	rs2290859	3	PDCL3P4	12814	intergenic	1.019	6	5	15	0	1	0
rs7223318	17	38108553	G	C	0.3708	8.14988e-06	-0.0205224	0.00460019	0.211959	rs12941811	8	LRRC3C	7552	intergenic	1.019	4	1	7	1	1	1
rs8076474	17	38111234	G	C	0.3688	6.25696e-05	-0.0187829	0.00469232	0.212259	rs12941811	8	GSDMA	7991	intergenic	1.019	4	2	5	1	1	1
rs2466367	3	101501827	T	C	0.3837	0.000456814	-0.0161895	0.00461912	0.314979	rs2290859	3	NXPE3	0	intronic	1.018	NA	4	5	1	1	1
rs11196005	10	81582411	A	G	0.1113	NA	NA	NA	0.0529344	rs721917	6	RP11-773D16.1	0	ncRNA_intronic	1.018	6	5	15	0	1	1
rs147449567	19	49252574	T	TA	0.4612	NA	NA	NA	0.587834	rs679574	11	FUT1	0	UTR3	1.018	NA	4	14	1	1	1
rs4234493	3	100904550	C	T	0.2932	8.49123e-05	0.0194885	0.00495877	0.112345	rs2290859	3	snoU13	16125	intergenic	1.017	6	5	15	0	1	1
rs56317021	19	49395960	C	T	0.1421	8.89286e-12	-0.0445922	0.00653522	0.638525	rs4801778	11	TULP2	0	intronic	1.017	6	5	14	1	1	1
rs11356032	3	46342063	G	GA	0.3042	NA	NA	NA	0.144335	rs3918355	2	UQCRC2P1	10018	intergenic	1.016	NA	2	15	0	1	1
rs731491	10	81249333	A	G	0.2753	0.00561947	0.0135964	0.00490986	0.0514577	rs721917	6	TPRX1P1	10088	intergenic	1.016	6	5	15	0	1	1
rs12247735	10	81673997	T	A	0.03181	0.000726697	0.0389133	0.0115152	0.0555351	rs721917	6	MBL1P	0	ncRNA_intronic	1.016	6	5	15	0	1	1
rs35070647	14	29487480	T	C	0.3231	NA	NA	NA	0.120944	rs184781326	7	RP11-148E17.1	0	ncRNA_intronic	1.016	6	5	15	0	0	1
rs9303283	17	38192633	C	T	0.4185	1.21447e-07	0.0237283	0.0044844	0.647459	rs12941811	8	MED24	0	intronic	1.016	7	4	5	1	1	1
rs11345166	19	4755566	CA	C	0.3489	NA	NA	NA	0.0578226	rs732631	9	MIR7-3HG	13550	intergenic	1.016	NA	5	14	0	0	1
rs142706577	3	45833504	G	A	0.02783	0.000628498	-0.0498832	0.01459	0.140986	rs13064991	2	SLC6A20	0	intronic	1.015	7	4	14	1	0	1
rs66533858	19	8988850	T	C	0.3956	0.00472577	0.0136521	0.00483233	0.36772	rs73005873	10	MUC16	0	intronic	1.015	6	5	15	1	1	1
rs2080997	19	50854091	C	G	0.4334	1.48646e-05	-0.0195564	0.00451578	0.307952	rs1405655	12	NR1H2	0	intronic	1.015	4	5	15	1	1	1
rs62274067	3	100803474	T	C	0.1461	0.000365978	-0.0246327	0.00691256	0.1095	rs2290859	3	ACTR3P3	78463	intergenic	1.014	5	5	15	0	1	1
rs11714278	3	101460652	G	A	0.335	2.89955e-25	-0.0488579	0.00470463	0.958364	rs2290859	3	CEP97	0	intronic	1.014	6	5	5	1	1	1
rs2217232	10	81299715	G	C	0.4354	0.00165194	-0.0172319	0.00547639	0.0903705	rs721917	6	RPS12P18	4127	intergenic	1.012	6	5	15	0	1	1
rs13318385	3	101108111	C	T	0.4115	6.54813e-07	-0.0223767	0.00449845	0.217125	rs2290859	3	SENP7	0	intronic	1.011	5	5	15	1	1	1
rs9411378	9	136145425	C	A	0.2992	7.40942e-51	0.101578	0.00677213	1	rs9411378	5	ABO	0	ncRNA_intronic	1.011	3a	3	14	0	1	1
rs149201099	19	50959549	TCATC	T	0.2366	NA	NA	NA	0.0583167	rs1405655	12	MYBPC2	0	intronic	1.011	NA	4	14	1	1	0
rs34029030	10	81773038	T	TA	0.3907	NA	NA	NA	0.0808828	rs721917	6	RP11-369J21.11	4430	intergenic	1.01	NA	14	15	0	0	1
rs4683862	3	100895753	T	C	0.2744	0.00133179	0.0160564	0.0050035	0.0773666	rs2290859	3	ACTR3P3	12922	intergenic	1.009	7	5	15	0	1	1
rs551804960	3	195691729	AC	A	0.164	NA	NA	NA	0.132517	rs2260685	4	SDHAP1	0	ncRNA_intronic	1.009	NA	3	4	0	0	0
rs34959018	19	9015436	T	TG	0.4026	NA	NA	NA	0.0627652	rs73005873	10	MUC16	0	intronic	1.009	NA	1	15	1	0	0
rs2152544	10	81770601	C	A	0.3877	0.00607767	0.0125267	0.00456586	0.210137	rs721917	6	RP11-369J21.11	6867	intergenic	1.008	6	9	15	0	1	1
rs61858982	10	81820034	G	A	0.08449	0.0341096	0.0163435	0.00771365	0.05712	rs721917	6	TMEM254-AS1	0	ncRNA_intronic	1.008	7	5	15	0	1	1
rs6764777	3	195328121	A	G	0.161	0.00738021	0.0158365	0.00591094	0.0713109	rs2260685	4	AC069213.1	13696	intergenic	1.007	7	5	15	0	1	1
rs71095080	3	46222328	TA	T	0.3827	NA	NA	NA	0.220106	rs1047444	2	CCR3	0	intronic	1.004	NA	5	15	1	1	1
rs62244815	3	46357339	C	T	0.4294	NA	NA	NA	0.101623	rs1047444	2	UQCRC2P1	3925	intergenic	1.004	7	2	15	0	1	1
rs34004047	17	38156503	TTC	T	0.3787	NA	NA	NA	0.840725	rs12941811	8	PSMD3	2289	intergenic	1.003	NA	5	5	1	1	1
rs2886307	9	136050340	G	A	0.3141	1.04027e-07	0.0261507	0.00491596	0.173262	rs9411378	5	GBGT1	11007	intergenic	1.001	7	5	14	0	1	1
rs544873	9	136143212	G	A	0.3996	NA	NA	NA	0.638316	rs9411378	5	ABO	0	ncRNA_intronic	1	5	5	14	0	1	1
rs2432132	19	49208368	T	C	0.4483	NA	NA	NA	0.662433	rs679574	11	FUT2	0	UTR3	1	6	4	5	1	1	1
rs201947466	1	156002304	G	GA	0.3917	NA	NA	NA	0.0813737	rs7556304	1	UBQLN4	2787	intergenic	0.999	NA	5	5	1	1	1
rs61860051	10	81957596	C	T	0.06958	0.00164215	0.0261773	0.0083147	0.0973043	rs721917	6	ANXA11	0	intronic	0.999	7	4	7	1	1	1
rs10686383	3	46016302	CCA	C	0.4414	NA	NA	NA	0.167264	rs1047444	2	FYCO1	0	intronic	0.998	NA	4	4	1	1	1
rs72584952	3	100901498	CCA	C	0.2952	NA	NA	NA	0.0696925	rs2290859	3	ACTR3P3	18667	intergenic	0.998	NA	5	15	0	1	1
rs556273945	10	81340856	A	C	0.07157	NA	NA	NA	0.0896672	rs721917	6	MBL3P	1197	intergenic	0.998	NA	5	15	0	1	1
17:38119598:G:GAA	17	38119598	G	GAA	0.4871	NA	NA	NA	0.171253	rs12941811	8	GSDMA	0	intronic	0.998	NA	5	14	1	1	1
rs10124364	9	136057605	G	A	0.1103	8.32381e-05	-0.0250563	0.00636774	0.185139	rs35698328	5	GBGT1	18272	intergenic	0.997	5	5	14	0	1	1
rs3094380	9	136334598	T	C	0.1004	3.94927e-07	-0.0390358	0.00769726	0.789605	rs649078	5	CACFD1	0	UTR3	0.997	NA	4	5	1	1	1
rs10936753	3	101460373	A	G	0.2932	0.000120224	-0.0185783	0.00483097	0.195092	rs2290859	3	CEP97	0	intronic	0.996	7	5	5	1	1	1
rs116470706	3	195455512	T	G	0.4463	NA	NA	NA	0.176012	rs2260685	4	LINC00969:MUC20	0:0	ncRNA_intronic	0.996	7	5	5	1	1	1
rs149579839	10	81637977	T	A	0.2306	NA	NA	NA	0.3015	rs721917	6	CTSLP6	4317	intergenic	0.996	5	14	15	0	1	0
rs35831632	14	29718644	A	AT	0.336	NA	NA	NA	0.0608305	rs184781326	7	RP11-562L8.1	15386	intergenic	0.996	NA	9	15	0	0	1
rs17879667	10	81696853	A	C	0.4911	NA	NA	NA	0.156593	rs721917	6	MBL1P	0	ncRNA_intronic	0.994	NA	5	14	1	1	1
rs7628866	3	101441900	C	A	0.4334	NA	NA	NA	0.620851	rs2290859	3	CEP97	868	upstream	0.993	6	5	15	1	1	1
rs59638760	10	81614013	T	C	0.4553	NA	NA	NA	0.13429	rs721917	6	NUTM2E	3380	intergenic	0.991	7	15	15	1	1	1
rs577825338	3	101435268	C	CA	0.3151	NA	NA	NA	0.745322	rs2290859	3	PDCL3P4	3232	intergenic	0.99	NA	14	15	1	1	0
rs34255690	10	81841045	C	CTT	0.3559	NA	NA	NA	0.113173	rs721917	6	TMEM254	0	intronic	0.99	NA	5	5	1	1	1
rs72026303	10	81812720	CA	C	0.1859	NA	NA	NA	0.0604591	rs721917	6	TMEM254-AS1	0	ncRNA_intronic	0.988	NA	5	15	0	1	1
rs5020058	1	155507543	T	A	0.2704	NA	NA	NA	0.201167	rs7556304	1	ASH1L	0	intronic	0.987	2b	5	5	1	1	1
rs12696326	3	101334300	C	T	0.4781	5.77894e-05	0.0180495	0.00448808	0.111884	rs2290859	3	RNU6-1256P	369	upstream	0.987	6	5	15	0	1	1
9:136369218:C:CTTTTTTT	9	136369218	CTTTTTTT	C	0.2266	NA	NA	NA	0.0591247	rs7046863	5	TMEM8C	10489	NA	0.986	NA	5	15	0	0	1
rs112512680	1	155772103	TG	T	0.05865	NA	NA	NA	0.199143	rs7556304	1	GON4L	0	intronic	0.985	NA	4	5	1	1	1
rs35861738	3	100779196	A	AT	0.1461	NA	NA	NA	0.100292	rs2290859	3	ABI3BP	66836	intergenic	0.985	NA	5	15	0	1	1
rs12761299	10	81723884	C	T	0.1809	5.93483e-08	0.0302939	0.0055885	0.33333	rs721917	6	SFTPD	0	intronic	0.985	6	9	15	1	1	1
rs12024257	1	155780536	G	A	0.2883	NA	NA	NA	0.165916	rs7556304	1	GON4L	0	intronic	0.982	7	4	5	1	1	1
rs1713329	10	81413350	A	T	0.3111	0.0391548	0.0122914	0.00595929	0.0514595	rs721917	6	RP11-506M13.3	7296	intergenic	0.982	6	14	15	0	1	0
rs34786444	19	49111003	C	CT	0.175	NA	NA	NA	0.0850906	rs679574	11	FAM83E	0	intronic	0.981	NA	4	15	1	1	1
rs66634347	19	50875750	T	A	0.1223	NA	NA	NA	0.0589894	rs1405655	12	NR1H2	0	intronic	0.981	6	5	15	1	1	1
rs4971050	1	155312029	C	T	0.0497	1.67378e-07	-0.0593173	0.0113367	0.0527577	rs7556304	1	ASH1L	0	intronic	0.98	4	4	4	1	1	1
rs4479567	3	101229112	G	T	0.4115	6.22068e-07	-0.0225067	0.00451558	0.217125	rs2290859	3	SENP7	0	intronic	0.98	5	2	5	1	1	1
rs12407919	1	155199315	C	G	0.325	0.0459711	-0.00988545	0.00495348	0.369479	rs7556304	1	MTX1P1	1450	intergenic	0.979	6	5	5	1	1	1
rs35777658	3	101375816	T	TA	0.1948	NA	NA	NA	0.121061	rs2290859	3	ZBTB11	0	intronic	0.979	NA	4	4	1	1	1
rs35192829	3	195235695	T	G	0.3052	0.0101369	0.0131214	0.00510339	0.0550938	rs2260685	4	PPP1R2	5525	intergenic	0.979	5	4	15	1	1	1
rs36016323	3	195315479	C	T	0.3688	NA	NA	NA	0.0575044	rs2260685	4	APOD	4402	intergenic	0.979	5	5	15	1	1	1
rs7475909	10	81332602	T	C	0.2078	2.15506e-06	0.0259922	0.00548554	0.115672	rs721917	6	MBL3P	9451	intergenic	0.979	7	9	15	0	1	1
rs57441125	10	81598137	T	C	0.08946	NA	NA	NA	0.0500728	rs721917	6	NUTM2E	2976	intergenic	0.979	6	14	15	1	1	0
rs2475756	10	81656766	T	C	0.3956	NA	NA	NA	0.457627	rs721917	6	PGGT1BP2	3834	intergenic	0.979	7	14	15	0	1	1
rs7902116	10	81572189	C	T	0.2773	NA	NA	NA	0.0992124	rs721917	6	RP11-773D16.1	0	ncRNA_intronic	0.978	7	5	15	0	1	1
rs11343429	10	81767844	C	CA	0.3887	NA	NA	NA	0.182629	rs721917	6	RP11-369J21.11	9624	intergenic	0.978	NA	14	15	0	0	1
rs2641727	3	195465404	C	G	0.4662	NA	NA	NA	0.377068	rs2260685	4	MUC20	0	intronic	0.977	5	4	5	1	1	1
rs1179039	9	136241340	G	A	0.08549	NA	NA	NA	0.79832	rs649078	5	SURF4	0	intronic	0.977	7	1	5	1	1	1
rs56741313	9	136318330	G	A	0.09841	4.43146e-08	-0.0427461	0.00781074	0.830452	rs649078	5	ADAMTS13	0	intronic	0.976	7	4	15	1	1	1
rs7898124	10	82153167	T	C	0.4394	NA	NA	NA	0.0707221	rs721917	6	FAM213A	14417	intergenic	0.976	6	5	15	0	1	1
rs2081194	19	49263477	G	C	0.3668	2.71678e-06	0.0239718	0.00511001	0.361622	rs679574	11	FGF21	1889	intergenic	0.976	6	5	14	1	1	1
rs1047444	3	45960079	C	A	0.2058	2.40628e-09	0.0337348	0.0056529	1	rs1047444	2	FYCO1	0	UTR3	0.975	6	4	5	1	1	1
rs138907651	9	136312415	C	CTCTTT	0.4881	NA	NA	NA	0.08187	rs649078	5	ADAMTS13	0	intronic	0.975	NA	5	15	1	1	1
rs147571728	10	81620096	A	G	0.2584	NA	NA	NA	0.101586	rs721917	6	NPAP1P2	232	upstream	0.975	7	13	15	1	1	0
rs35917314	19	49154275	CA	C	0.492	NA	NA	NA	0.280681	rs679574	11	SEC1P	0	ncRNA_intronic	0.975	NA	5	15	1	1	1
rs28894750	19	49213531	A	T	0.4702	NA	NA	NA	0.840977	rs679574	11	MAMSTR	2467	intergenic	0.975	6	4	5	1	1	1
rs532777636	3	45995708	T	TGG	0.1213	NA	NA	NA	0.094762	rs77116118	2	FYCO1	0	intronic	0.973	NA	4	4	1	1	1
rs78589785	10	81299714	G	C	0.4354	0.00217855	-0.0163238	0.00532631	0.0903705	rs721917	6	RPS12P18	4128	intergenic	0.973	6	5	15	0	1	1
rs34274050	10	81353750	T	C	0.06958	0.00205719	0.0264481	0.00858189	0.0973043	rs721917	6	SFTPA3P	1299	intergenic	0.973	6	9	15	0	1	1
rs12415870	10	81949470	A	G	0.07058	0.00194874	0.0256073	0.00826593	0.0970174	rs721917	6	ANXA11	0	intronic	0.973	6	5	5	1	1	1
rs4802522	19	49410191	G	T	0.2704	1.33613e-05	-0.0220966	0.0050749	0.248413	rs4801778	11	NUCB1	0	intronic	0.973	5	4	4	1	1	1
rs564811342	3	46310603	T	TA	0.2177	NA	NA	NA	0.118469	rs3918355	2	CCR3	2405	intergenic	0.972	NA	5	15	1	1	1
rs11201038	10	81746277	T	G	0.3817	NA	NA	NA	0.400664	rs721917	6	RP11-479O17.7	3280	intergenic	0.972	5	5	14	1	1	1
rs34774691	3	101273551	C	G	0.1461	5.22845e-06	0.0279419	0.0061338	0.0843185	rs2290859	3	TRMT10C	7154	intergenic	0.971	7	5	14	1	1	1
rs2073870	9	136083580	G	T	0.163	NA	NA	NA	0.126255	rs7046863	5	OBP2B	0	exonic:splicing	0.971	5	5	14	1	1	1
rs863582	3	195478694	G	A	0.33	0.0041035	0.013678	0.0047657	0.151123	rs2260685	4	MUC4	0	intronic	0.969	NA	4	14	1	1	1
rs67109155	3	46410506	GCTAT	G	0.3966	NA	NA	NA	0.0899923	rs3918355	2	RP11-24F11.2	0	ncRNA_intronic	0.968	NA	1	14	1	1	1
rs34581573	9	136082411	C	T	0.4215	NA	NA	NA	0.141554	rs7046863	5	OBP2B	0	intronic	0.968	5	5	14	1	1	1
rs201094407	19	8910099	T	G	0.2903	NA	NA	NA	0.0864353	rs73005873	10	ZNF558	10280	intergenic	0.967	7	9	15	0	1	1
rs4971070	1	155237204	G	A	0.0507	2.38492e-07	-0.0585725	0.0113369	0.0501501	rs7556304	1	CLK2	0	intronic	0.966	7	4	4	1	1	1
rs9411500	9	136172187	G	A	0.3181	0.000283265	-0.0176704	0.00486768	0.0754991	rs7046863	5	Y_RNA	5765	intergenic	0.966	7	9	14	0	1	0
rs61862743	10	81424700	A	C	0.06958	0.00117577	0.02743	0.00845381	0.0973043	rs721917	6	RP11-506M13.3:RP11-119F19.2	0:0	ncRNA_intronic	0.966	6	7	15	0	1	1
rs10762868	10	81242370	G	C	0.2773	0.00570679	0.0135573	0.00490467	0.0521168	rs721917	6	TPRX1P1	17051	intergenic	0.965	5	5	15	0	1	1
rs12629339	3	45670513	C	T	0.04672	0.0113548	0.0285767	0.0112881	0.0557796	rs76571426	2	LIMD1	0	intronic	0.964	2a	5	5	1	1	1
rs9411377	9	136145404	C	A	0.34	NA	NA	NA	0.434412	rs9411378	5	ABO	0	ncRNA_intronic	0.963	3a	3	14	0	0	1
rs535173	3	101055424	T	C	0.498	7.6903e-08	0.023711	0.00441196	0.131922	rs2290859	3	SENP7	0	intronic	0.961	NA	4	5	1	1	1
rs75905358	17	38284863	G	C	0.2545	0.0408802	-0.0110034	0.00538131	0.0540557	rs12941811	8	MSL1	0	intronic	0.959	6	4	4	1	1	1
rs78467973	19	50995571	C	T	0.336	NA	NA	NA	0.0667323	rs1405655	12	CTD-2545M3.8	4675	intergenic	0.959	3a	2	7	1	1	1
rs149470164	3	100770053	G	GA	0.1451	NA	NA	NA	0.0973106	rs2290859	3	ABI3BP	57693	intergenic	0.958	NA	5	15	0	1	1
rs1098879	3	195481637	G	T	0.172	0.00535848	0.0159624	0.00573226	0.156581	rs2260685	4	MUC4	0	intronic	0.958	NA	4	14	1	1	1
rs61860463	10	81248284	G	A	0.05964	0.00896957	0.0259905	0.00994581	0.065488	rs721917	6	TPRX1P1	11137	intergenic	0.958	2b	2	15	0	1	1
rs75164680	10	81686133	A	G	0.03678	0.00116365	0.0367085	0.0113031	0.0622672	rs721917	6	MBL1P	0	ncRNA_intronic	0.958	7	5	15	0	1	1
rs3204849	3	46450070	T	A	0.3996	0.000122463	0.0178905	0.0046576	0.0848668	rs3918355	2	CCRL2	0	exonic	0.957	5	2	15	1	1	1
rs11624548	14	29737466	T	G	0.339	0.01108	-0.0119472	0.00470333	0.059116	rs184781326	7	RP11-562L8.1	0	ncRNA_intronic	0.957	6	9	15	0	1	1
rs34801352	19	49237062	C	CA	0.4901	NA	NA	NA	0.570383	rs679574	11	RASIP1	0	intronic	0.957	NA	4	15	1	1	1
rs138817194	3	46170646	T	TTATATATATATATA	0.1819	NA	NA	NA	0.519263	rs1047444	2	FLT1P1	13203	intergenic	0.955	NA	5	15	0	1	1
rs7374654	3	46345787	T	A	0.3032	NA	NA	NA	0.145001	rs3918355	2	UQCRC2P1	6294	intergenic	0.955	6	5	15	0	1	1
rs63267561	3	195444099	C	CAG	0.1899	NA	NA	NA	0.0837554	rs2260685	4	LINC00969	0	ncRNA_intronic	0.954	NA	4	5	1	1	1
rs531733794	10	81403977	A	C	0.1173	NA	NA	NA	0.051158	rs721917	6	RP11-589B3.6	12032	intergenic	0.951	NA	14	15	0	1	0
rs10157801	1	155120012	A	G	0.4076	1.3607e-07	-0.0240891	0.00457056	0.647747	rs7556304	1	HMGN2P18	1007	intergenic	0.948	6	13	15	1	1	1
rs34883763	3	101419783	G	A	0.328	8.75454e-24	-0.0475277	0.00472689	0.920639	rs2290859	3	PDCL3P4	11532	intergenic	0.948	7	5	15	0	1	0
rs371518495	10	81614294	G	A	0.1501	NA	NA	NA	0.0584141	rs721917	6	NUTM2E	3661	intergenic	0.947	6	15	15	1	0	1
rs60779624	3	45971263	G	A	0.2147	0.0130243	-0.0135283	0.00544815	0.0677168	rs1047444	2	FYCO1	0	intronic	0.946	6	4	4	1	1	1
rs558997014	9	136064132	G	GT	0.1859	NA	NA	NA	0.165067	rs7046863	5	OBP2B	16531	intergenic	0.946	NA	5	14	0	1	1
3:45644580:A:G	3	45644580	G	A	0.2187	NA	NA	NA	0.0608666	rs141045534	2	LIMD1	0	intronic	0.945	7	4	5	1	1	1
rs200792317	3	46566749	TTC	T	0.1412	NA	NA	NA	0.065117	rs77116118	2	LRRC2	0	intronic	0.945	NA	4	15	1	1	1
rs2466373	3	101462241	T	A	0.1948	2.17787e-07	0.0280816	0.00541751	0.128423	rs2290859	3	CEP97	0	intronic	0.945	6	4	5	1	1	1
rs587707823	9	136145409	C	A	0.2445	NA	NA	NA	0.175111	rs9411378	5	ABO	0	ncRNA_intronic	0.945	NA	3	14	0	0	1
rs11294282	3	45829747	C	CA	0.4225	NA	NA	NA	0.119853	rs13064991	2	SLC6A20	0	intronic	0.944	NA	5	14	1	0	1
rs517698	3	101034200	T	G	0.2018	0.0103684	-0.0137992	0.0053834	0.0879934	rs2290859	3	IMPG2	0	intronic	0.944	6	5	15	1	1	1
rs17882203	10	81319400	A	T	0.2048	NA	NA	NA	0.109451	rs721917	6	SFTPA2	0	UTR5	0.943	5	1	15	1	1	1
rs36060163	3	101360963	C	T	0.328	1.45189e-24	-0.0485554	0.00474628	0.920639	rs2290859	3	Y_RNA	5301	intergenic	0.942	7	2	15	1	1	1
rs56392841	3	195443534	G	GA	0.3082	NA	NA	NA	0.120037	rs2260685	4	LINC00969	0	ncRNA_exonic	0.942	NA	4	5	1	0	1
rs7374860	3	101223721	A	G	0.498	9.50286e-08	-0.0236851	0.00443875	0.131922	rs2290859	3	SENP7	0	intronic	0.941	7	4	5	1	1	1
rs36064737	3	101424917	C	CT	0.328	NA	NA	NA	0.861056	rs2290859	3	PDCL3P4	6398	intergenic	0.941	NA	5	15	0	1	1
rs150359262	10	81424118	C	G	0.06958	NA	NA	NA	0.0973043	rs721917	6	RP11-506M13.3:RP11-119F19.2:RP11-182L21.5	0:0:0	ncRNA_exonic	0.941	5	15	15	0	1	1
rs4267678	3	46336185	T	C	0.4861	0.00372231	-0.012859	0.00443293	0.0945337	rs1047444	2	UQCRC2P1	15896	intergenic	0.94	7	2	15	0	1	1
rs12485995	3	100813322	T	A	0.3608	8.01647e-05	0.0190102	0.00482015	0.0968326	rs2290859	3	ACTR3P3	68615	intergenic	0.939	7	5	15	0	1	1
rs61599917	3	46194107	T	C	0.4851	NA	NA	NA	0.158788	rs1047444	2	FLT1P1	8937	intergenic	0.938	6	5	15	0	1	1
rs79158370	9	136182159	G	A	0.09642	5.77168e-14	0.0602237	0.00801576	0.0967248	rs9411378	5	LCN1P2	2469	intergenic	0.938	4	5	15	0	1	0
rs4246947	10	81369929	T	G	0.4404	NA	NA	NA	0.133778	rs721917	6	SFTPA1	765	upstream	0.938	5	5	15	1	1	1
rs587650417	9	136141646	CAA	C	0.3837	NA	NA	NA	0.674639	rs9411378	5	ABO	0	ncRNA_intronic	0.937	NA	5	14	0	0	1
rs149578721	1	155119326	A	AT	0.4085	NA	NA	NA	0.654882	rs7556304	1	HMGN2P18	1693	intergenic	0.935	NA	13	15	1	1	1
rs28759193	3	195673738	C	A	0.2306	NA	NA	NA	0.0689405	rs2260685	4	RP11-480A16.1	2320	intergenic	0.935	6	4	5	0	1	1
10:81868622:C:CG	10	81868622	CG	C	0.1402	NA	NA	NA	0.0714953	rs721917	6	TMEM254	16308	intergenic	0.935	NA	5	9	0	1	1
rs587611953	9	136145414	C	A	0.1909	NA	NA	NA	0.183019	rs9411378	5	ABO	0	ncRNA_intronic	0.934	NA	3	14	0	0	1
rs16843198	3	100783075	G	T	0.1461	0.00366091	-0.0196906	0.00677586	0.100292	rs2290859	3	ABI3BP	70715	intergenic	0.933	7	5	15	0	1	1
10:82118613:G:T	10	82118613	G	T	0.1103	NA	NA	NA	0.0974563	rs721917	6	DYDC2	0	intronic	0.933	NA	5	14	1	1	1
rs547915848	3	195540397	C	CT	0.2097	NA	NA	NA	0.187956	rs2260685	4	MUC4	1248	intergenic	0.932	NA	5	14	1	1	1
rs7027827	9	136031918	G	A	0.2207	NA	NA	NA	0.0637365	rs7046863	5	RALGDS:GBGT1	0:0	intronic	0.932	7	4	5	1	1	1
rs35468131	10	81358935	C	T	0.06859	0.000790927	0.0279913	0.00834079	0.0930105	rs721917	6	SFTPA3P	3518	intergenic	0.932	6	8	15	0	1	1
rs572698520	1	155847344	A	AT	0.2455	NA	NA	NA	0.131564	rs7556304	1	SYT11	0	intronic	0.931	NA	4	5	1	1	1
rs10662080	3	100821152	C	CAT	0.07753	NA	NA	NA	0.0673102	rs2290859	3	ACTR3P3	60785	intergenic	0.931	NA	7	15	0	0	1
rs550241	3	101023845	C	A	0.2018	0.0272812	-0.0120813	0.0054729	0.0879934	rs2290859	3	IMPG2	0	intronic	0.931	NA	5	15	1	1	1
rs78303392	3	46076975	C	T	0.01789	0.00754042	-0.0405486	0.0151755	0.0788692	rs77155068	2	XCR1	7740	intergenic	0.928	5	13	15	1	1	1
rs4683876	3	100918462	C	T	0.2356	NA	NA	NA	0.136367	rs2290859	3	snoU13	2213	intergenic	0.928	6	5	15	0	1	1
rs549924051	3	101610237	C	T	0.01889	NA	NA	NA	0.492208	rs2290859	3	NFKBIZ	30370	intergenic	0.928	NA	5	15	0	0	1
rs114400736	17	38007319	T	G	0.03082	NA	NA	NA	0.0507314	rs12941811	8	IKZF3	0	intronic	0.928	6	4	14	1	1	1
rs797776	3	101610243	C	T	0.3698	NA	NA	NA	0.500581	rs2290859	3	NFKBIZ	30376	intergenic	0.927	NA	5	15	0	1	1
rs146735843	3	195700679	G	C	0.169	NA	NA	NA	0.103771	rs2260685	4	SDHAP1	0	ncRNA_intronic	0.927	5	4	4	0	1	0
rs72449624	9	136184771	ACTG	A	0.1183	NA	NA	NA	0.218181	rs9411378	5	LCN1P2	0	ncRNA_intronic	0.926	NA	5	15	0	1	0
rs58727205	19	49394813	GC	G	0.3519	NA	NA	NA	0.267892	rs4801778	11	TULP2	0	intronic	0.926	NA	2	15	1	1	1
rs2066981	1	155172379	G	A	0.4543	8.79314e-08	-0.0241104	0.00450658	0.628382	rs7556304	1	THBS3:RP11-263K19.4	0:0	ncRNA_intronic	0.925	NA	3	5	1	1	1
9:136350150:A:T	9	136350150	T	A	0.09642	NA	NA	NA	0.0981041	rs35698328	5	SLC2A6	5890	intergenic	0.925	5	5	15	1	1	1
rs61860414	10	81730180	A	T	0.1054	5.56762e-07	0.0338049	0.00675335	0.185447	rs721917	6	SFTPD:RP11-479O17.10	0:0	ncRNA_exonic	0.925	6	5	15	1	1	1
rs916091	3	46424007	C	T	0.3698	0.0331074	0.00994545	0.00466752	0.0912564	rs3918355	2	RP11-24F11.2	0	ncRNA_intronic	0.923	5	5	5	1	1	1
rs13292932	9	136145419	C	A	0.3658	NA	NA	NA	0.729787	rs9411378	5	ABO	0	ncRNA_intronic	0.923	3a	3	14	0	0	1
rs12451644	17	38163640	G	A	0.1382	NA	NA	NA	0.129684	rs12941811	8	RP11-387H17.6	4838	intergenic	0.923	6	5	15	1	1	1
rs61862147	10	81359927	G	A	0.06958	0.000796807	0.0283425	0.0084506	0.0973043	rs721917	6	SFTPA3P	4510	intergenic	0.922	6	5	15	0	1	1
rs71179043	19	49270315	C	CT	0.3539	NA	NA	NA	0.251196	rs679574	11	FGF21	8727	intergenic	0.922	NA	5	14	1	1	1
rs1673026	19	50901893	G	A	0.07058	0.0431582	0.015978	0.00790139	0.177944	rs1405655	12	POLD1	0	intronic	0.922	5	4	5	1	1	1
rs2254089	3	46413418	C	T	0.3688	0.0286387	0.0102094	0.00466519	0.0916872	rs3918355	2	RP11-24F11.2:CCR5	0:0	ncRNA_intronic	0.921	5	1	14	1	1	1
rs150497803	14	29497258	C	T	0.05169	9.80688e-09	-0.0675936	0.0117881	0.943755	rs184781326	7	RP11-148E17.1	0	ncRNA_intronic	0.92	6	8	15	0	0	1
rs34901975	3	45916786	G	A	0.1233	NA	NA	NA	0.0912151	rs77116118	2	LZTFL1	0	intronic	0.919	5	5	15	1	1	1
rs12602172	17	38163567	G	A	0.3787	2.2834e-08	-0.0255544	0.00457223	0.840725	rs12941811	8	RP11-387H17.6	4911	intergenic	0.919	6	5	15	1	1	1
rs41307426	9	136271734	G	A	0.04374	7.09163e-10	0.0694061	0.0112599	0.129135	rs7046863	5	REXO4	0	UTR3	0.918	2b	3	4	1	1	1
rs4683841	3	101048729	G	A	0.4115	3.7478e-07	-0.0233366	0.0045926	0.217125	rs2290859	3	SENP7	0	intronic	0.917	6	4	5	1	1	1
rs62703860	3	101585292	GT	G	0.4076	NA	NA	NA	0.182508	rs2290859	3	NFKBIZ	5425	intergenic	0.917	NA	5	15	1	1	1
rs113941454	3	195499555	C	G	0.1203	NA	NA	NA	0.0994048	rs2260685	4	MUC4	0	intronic	0.916	5	4	15	1	1	0
rs10887354	10	81773813	C	G	0.3867	NA	NA	NA	0.206661	rs721917	6	RP11-369J21.11	3655	intergenic	0.916	6	7	15	0	1	1
rs10712446	10	82192391	TA	T	0.2823	NA	NA	NA	0.053513	rs721917	6	FAM213A	0	UTR3	0.916	NA	4	5	1	1	1
rs34694985	19	49220791	CT	C	0.4095	NA	NA	NA	0.459372	rs679574	11	MAMSTR	0	intronic	0.916	NA	1	5	1	1	1
rs113563791	9	136156048	ATT	A	0.171	NA	NA	NA	0.269773	rs35698328	5	ABO	5430	intergenic	0.914	NA	2	14	0	1	1
rs671537	9	136204311	A	G	0.05964	5.68048e-06	-0.0448555	0.00988455	0.0986288	rs7046863	5	Y_RNA	253	downstream	0.914	7	4	5	1	1	1
rs7070394	10	81767388	A	G	0.3469	0.0168376	0.0112675	0.00471399	0.16656	rs721917	6	RP11-369J21.11	10080	intergenic	0.914	6	14	15	0	1	1
rs4683182	3	46173936	G	A	0.2087	NA	NA	NA	0.618563	rs1047444	2	FLT1P1	9913	intergenic	0.912	5	1	15	0	1	1
rs1707608	3	101644769	C	A	0.3678	0.00176368	-0.0144031	0.00460548	0.363855	rs2290859	3	RP11-221J22.1	14933	intergenic	0.912	NA	1	15	0	1	1
rs3124774	9	136361514	A	G	0.1213	0.00682764	0.0223363	0.00825699	0.186692	rs35698328	5	SLC2A6	17254	intergenic	0.912	NA	2	15	0	1	1
rs2131091	3	46157183	C	T	0.4235	NA	NA	NA	0.0797085	rs1047444	2	FLT1P1	26666	intergenic	0.911	NA	5	15	0	1	1
rs4039343	10	81633145	A	G	0.1203	NA	NA	NA	0.133747	rs721917	6	CTSLP6	0	ncRNA_intronic	0.909	7	14	15	0	1	0
rs144625600	3	45839991	C	CT	0.4135	NA	NA	NA	0.153683	rs1047444	2	SLC6A20	1963	intergenic	0.908	NA	5	13	1	0	1
rs201694005	3	46504350	AG	A	0.07555	NA	NA	NA	0.111271	rs77116118	2	LTF	0	intronic	0.908	NA	1	14	1	1	1
rs796410	3	101610189	C	T	0.3698	1.70577e-08	-0.0273719	0.00485363	0.500581	rs2290859	3	NFKBIZ	30322	intergenic	0.907	NA	5	15	0	1	1
rs142958556	1	155788950	CGGGCAT	C	0.2883	NA	NA	NA	0.165916	rs7556304	1	GON4L	0	intronic	0.906	NA	4	4	1	1	1
rs58657113	9	136160859	C	CA	0.3082	NA	NA	NA	0.097722	rs35698328	5	ABO	10241	intergenic	0.906	NA	5	14	0	1	0
rs642060	9	136195736	G	C	0.4652	NA	NA	NA	0.133679	rs7046863	5	SURF6	1815	intergenic	0.905	5	4	5	1	1	1
rs2344603	3	195462776	A	T	0.4235	NA	NA	NA	0.396403	rs2260685	4	MUC20	0	UTR3	0.904	5	4	14	1	1	1
rs578043718	9	136102662	G	GA	0.174	NA	NA	NA	0.165391	rs7046863	5	LCN1P1	0	ncRNA_intronic	0.904	NA	5	14	0	1	1
rs531207398	9	136118462	AG	A	0.1272	NA	NA	NA	0.458017	rs7046863	5	ABO:RP11-430N14.4	7325:7325	intergenic	0.904	NA	2	14	0	1	1
rs12081692	1	155093326	A	G	0.06163	NA	NA	NA	0.0682551	rs7556304	1	Y_RNA	251	downstream	0.903	5	2	15	1	1	1
rs35342191	3	45668575	C	T	0.04672	0.00629422	0.0313896	0.0114894	0.0557796	rs76571426	2	LIMD1	0	intronic	0.903	7	4	5	1	1	1
rs35680675	3	46095441	TC	T	0.4016	NA	NA	NA	0.0669436	rs1047444	2	XCR1	26206	intergenic	0.903	NA	5	15	0	1	1
rs201063877	3	46414019	CACA	C	0.3678	NA	NA	NA	0.0921199	rs3918355	2	RP11-24F11.2:CCR5	0:0	ncRNA_intronic	0.902	NA	1	14	1	1	1
rs184056073	10	81578617	T	C	0.1133	NA	NA	NA	0.0512422	rs721917	6	RP11-773D16.1	0	ncRNA_intronic	0.902	7	5	15	0	1	1
rs201379627	9	136184885	GGA	G	0.4394	NA	NA	NA	0.0592017	rs649078	5	LCN1P2	0	ncRNA_intronic	0.901	NA	5	15	0	1	0
rs7254607	19	49395773	G	T	0.2734	NA	NA	NA	0.264704	rs4801778	11	TULP2	0	intronic	0.9	3a	2	14	1	1	1
rs72702293	1	155089486	C	A	0.06163	0.0360488	0.0185228	0.00883565	0.0682551	rs7556304	1	Y_RNA	3479	intergenic	0.899	3a	5	15	0	1	1
rs1507432	3	100875763	A	G	0.2922	1.38276e-07	-0.0259387	0.00492426	0.108946	rs2290859	3	ACTR3P3	6174	intergenic	0.899	5	5	15	0	1	1
rs112246316	3	101255724	A	C	0.2356	4.70008e-17	-0.0445377	0.00530592	0.614257	rs2290859	3	FAM172BP	12992	intergenic	0.899	6	5	15	0	1	1
rs13060431	3	195515401	A	T	0.07157	NA	NA	NA	0.164834	rs2260685	4	MUC4	0	exonic	0.899	NA	2	15	1	0	1
rs147206915	1	155105388	T	TTTTG	0.4135	NA	NA	NA	0.625887	rs7556304	1	EFNA1	0	intronic	0.897	NA	4	5	1	1	1
rs34272575	3	100615407	C	G	0.1531	0.0162511	-0.0163761	0.00681422	0.0645755	rs2290859	3	ABI3BP	0	intronic	0.896	7	4	15	1	1	1
rs58552652	3	46078292	C	T	0.1441	NA	NA	NA	0.0716923	rs77116118	2	XCR1	9057	intergenic	0.895	7	13	15	1	1	1
rs12633089	3	101528763	C	T	0.331	1.27759e-27	-0.0519034	0.00476587	1	rs2290859	3	NXPE3	0	intronic	0.895	4	2	5	1	1	1
rs377225462	10	81437203	GCAA	G	0.3936	NA	NA	NA	0.105477	rs721917	6	RP11-506M13.3:RP11-119F19.2	0:0	ncRNA_exonic	0.894	NA	5	15	0	1	0
rs117420340	10	82166495	T	C	0.1173	NA	NA	NA	0.087161	rs721917	6	FAM213A	1089	intergenic	0.894	6	5	15	1	1	1
rs3785550	17	38149727	T	C	0.4642	NA	NA	NA	0.846442	rs12941811	8	PSMD3	0	intronic	0.894	NA	4	4	1	1	1
rs3936197	17	38194799	G	A	0.4076	9.20867e-07	0.0220664	0.00449616	0.600883	rs12941811	8	MED24	0	intronic	0.894	6	4	5	1	1	1
rs7627901	3	45919392	T	C	0.168	0.00219024	-0.0180076	0.0058788	0.0501287	rs1047444	2	LZTFL1	0	intronic	0.893	7	5	15	1	1	1
rs34109735	9	136077649	GC	G	0.1779	NA	NA	NA	0.110033	rs7046863	5	OBP2B	3014	intergenic	0.893	NA	5	14	1	1	1
rs35124027	10	81340646	C	T	0.1252	NA	NA	NA	0.0638569	rs721917	6	MBL3P	1407	intergenic	0.893	5	5	15	0	1	1
rs200919965	3	100999790	CA	C	0.1213	NA	NA	NA	0.162933	rs2290859	3	IMPG2	0	intronic	0.892	NA	5	15	1	1	1
rs141491581	1	155509242	ATG	A	0.329	NA	NA	NA	0.278863	rs7556304	1	ASH1L	0	intronic	0.891	NA	5	5	1	1	1
rs28645493	9	136305738	C	G	0.09543	1.06612e-08	0.0460487	0.00805067	0.0910201	rs9411378	5	ADAMTS13	0	intronic	0.891	5	4	15	1	1	1
rs4683179	3	46140394	C	A	0.02087	0.0258748	-0.0322564	0.0144772	0.0653233	rs77155068	2	FLT1P1	43455	intergenic	0.888	2b	2	15	0	1	1
rs77757939	3	101300498	A	G	0.1461	1.29842e-05	0.0269229	0.00617446	0.0843185	rs2290859	3	PCNP	0	intronic	0.888	7	4	5	1	1	1
rs71034242	10	81287690	T	TCAA	0.2495	NA	NA	NA	0.135576	rs721917	6	RP11-589B3.7	1302	intergenic	0.888	NA	14	15	0	1	1
rs1650158	10	81393768	A	G	0.3917	0.00399434	0.0138713	0.00481876	0.105015	rs721917	6	RP11-589B3.6	1823	intergenic	0.888	NA	14	15	0	1	1
rs202225139	1	155038176	C	CTTTATTTATTTA	0.4503	NA	NA	NA	0.0595592	rs7556304	1	EFNA4:EFNA3:EFNA3	0:0:0	intronic	0.886	NA	5	5	1	0	1
rs28567372	19	49270635	T	G	0.336	0.000235261	0.0176836	0.00480821	0.155662	rs679574	11	FGF21	9047	intergenic	0.886	7	5	14	1	1	1
rs201259561	10	81346660	C	CAAATT	0.07654	NA	NA	NA	0.0747544	rs721917	6	MBL3P	2026	intergenic	0.885	NA	5	15	0	1	1
rs76147960	3	45791691	AAG	A	0.1193	NA	NA	NA	0.0799675	rs141045534	2	SACM1L	4774	intergenic	0.884	NA	4	5	1	1	1
rs6441595	3	101001759	A	G	0.1163	4.31386e-05	0.0266371	0.00651274	0.0578435	rs2290859	3	IMPG2	0	intronic	0.884	6	5	15	1	1	1
rs1986294	3	101037767	T	G	0.2008	0.00725106	-0.0144136	0.00536801	0.0871624	rs2290859	3	IMPG2	0	intronic	0.884	7	5	15	1	1	1
rs17150482	9	136194595	T	C	0.2694	4.61314e-06	-0.0226934	0.0049531	0.107858	rs35698328	5	SURF6	2956	intergenic	0.884	1f	5	15	1	1	1
rs9834402	3	101600512	G	A	0.3012	2.45251e-09	-0.0305098	0.00511516	0.553305	rs2290859	3	NFKBIZ	20645	intergenic	0.883	7	5	15	0	1	1
rs7639046	3	195384500	G	C	0.1511	NA	NA	NA	0.0928693	rs2260685	4	AC069513.4	0	ncRNA_exonic	0.882	2b	1	1	0	1	1
19:49395774:G:T	19	49395774	G	T	0.2714	NA	NA	NA	0.254798	rs4801778	11	TULP2	0	intronic	0.882	NA	2	14	1	1	1
rs35334665	3	46061218	T	C	0.1223	NA	NA	NA	0.0920915	rs77116118	2	XCR1	0	UTR3	0.881	5	5	15	1	1	1
rs9861403	3	101073441	C	T	0.4145	1.04003e-06	-0.022715	0.00465099	0.219244	rs2290859	3	SENP7	0	intronic	0.881	7	4	5	1	1	1
rs11322706	3	101226510	CA	C	0.4115	NA	NA	NA	0.21502	rs2290859	3	SENP7	0	intronic	0.881	NA	4	5	1	1	1
rs113329074	19	50977439	CT	C	0.4771	NA	NA	NA	0.0695565	rs1405655	12	FAM71E1	0	intronic	0.881	NA	5	15	1	1	1
rs539860864	1	155283979	A	AT	0.172	NA	NA	NA	0.105317	rs7556304	1	FDPS	0	intronic	0.88	NA	4	4	1	1	1
rs34092213	3	45477444	GA	G	0.1918	NA	NA	NA	0.0656054	rs141045534	2	LARS2	0	intronic	0.879	NA	5	5	1	1	1
rs113730328	10	81657891	C	G	0.1014	0.00928558	-0.0182688	0.0070228	0.0596062	rs721917	6	PGGT1BP2	4959	intergenic	0.879	5	7	15	0	1	1
rs10709557	3	46317825	C	CA	0.2157	NA	NA	NA	0.120344	rs3918355	2	CCR3	9627	intergenic	0.878	NA	5	15	1	1	1
rs2550241	3	195498942	T	C	0.4702	2.401e-09	0.026723	0.00447767	0.988018	rs2260685	4	MUC4	0	intronic	0.878	5	4	15	1	1	0
rs150076213	10	81821680	T	TTATATA	0.3509	NA	NA	NA	0.0702195	rs721917	6	TMEM254-AS1	0	ncRNA_intronic	0.878	NA	5	15	0	0	1
rs62282892	3	101050091	C	T	0.1203	2.53488e-05	0.026645	0.00632646	0.0627174	rs2290859	3	SENP7	0	intronic	0.876	7	4	5	1	1	1
rs16843817	3	101090391	C	G	0.1163	1.32307e-05	0.0282684	0.00648916	0.0661826	rs2290859	3	SENP7	0	intronic	0.876	6	4	5	1	1	1
rs28607690	3	195342831	A	G	0.1799	NA	NA	NA	0.0809194	rs2260685	4	AC069213.1	0	ncRNA_intronic	0.876	7	5	15	0	1	1
rs55721146	3	46098151	T	TA	0.4006	NA	NA	NA	0.0682658	rs1047444	2	XCR1	28916	intergenic	0.875	NA	5	15	0	1	1
rs34617409	3	46325021	TCA	T	0.4374	NA	NA	NA	0.143175	rs1047444	2	CCR3	16823	intergenic	0.874	NA	5	15	0	1	1
rs739467	9	136326554	G	T	0.09841	8.81716e-08	-0.0422558	0.00789894	0.830452	rs649078	5	CACFD1	0	intronic	0.873	1f	1	7	1	1	1
rs4802503	19	49279628	G	A	0.4344	0.000149927	-0.0187592	0.00494811	0.134474	rs679574	11	RNU6-317P	16780	intergenic	0.873	6	5	15	0	1	1
rs139761144	3	195327242	G	A	0.1988	NA	NA	NA	0.0694351	rs2260685	4	AC069213.1	14575	intergenic	0.872	7	5	15	0	1	1
rs4795399	17	38061439	T	C	0.4662	3.29527e-05	0.0186223	0.0044851	0.0894136	rs12941811	8	GSDMB	0	intronic	0.872	3a	2	5	1	1	1
rs373014642	10	81265066	G	A	0.2982	NA	NA	NA	0.0684191	rs721917	6	RP11-342M3.1	0	ncRNA_intronic	0.87	5	5	14	1	1	1
rs142343119	3	195326000	TTTTG	T	0.2286	NA	NA	NA	0.180069	rs2260685	4	APOD	14923	intergenic	0.869	NA	5	15	0	0	1
rs8176722	9	136132754	C	A	0.1133	0.000115807	0.0266077	0.00690241	0.409916	rs7046863	5	ABO	0	ncRNA_intronic	0.869	5	4	15	0	1	1
rs485073	19	49207255	A	G	0.4692	5.49917e-12	-0.0315253	0.00457414	0.879409	rs679574	11	FUT2	0	UTR3	0.869	NA	4	5	1	1	1
rs143257446	19	50894945	GGGGGGA	G	0.04672	NA	NA	NA	0.120088	rs1405655	12	POLD1	0	intronic	0.869	NA	4	5	1	1	1
rs11244061	9	136153981	C	T	0.1133	3.18883e-24	0.0735837	0.00724695	0.31524	rs9411378	5	ABO	3363	intergenic	0.868	4	2	13	0	1	1
rs112669652	9	136349223	CCTT	C	0.1302	NA	NA	NA	0.169683	rs35698328	5	SLC2A6	4963	intergenic	0.868	NA	5	14	1	1	1
rs372023122	19	49187440	G	GA	0.1849	NA	NA	NA	0.0913907	rs679574	11	RN7SL345P	0	ncRNA_exonic	0.867	NA	5	15	0	1	1
rs148899301	10	81723104	TAA	T	0.1054	NA	NA	NA	0.185447	rs721917	6	SFTPD	0	intronic	0.865	NA	9	15	1	1	1
1:155237639:C:T	1	155237639	C	T	0.1252	NA	NA	NA	0.124242	rs7556304	1	CLK2	0	intronic	0.864	5	4	4	1	1	1
rs645982	9	136148409	G	A	0.4195	NA	NA	NA	0.352425	rs9411378	5	ABO	0	ncRNA_intronic	0.863	NA	2	14	0	1	1
rs62273927	3	100648440	C	T	0.1531	0.014916	-0.0160044	0.00657423	0.0655625	rs2290859	3	ABI3BP	0	intronic	0.861	7	2	15	1	1	1
rs144197032	3	195691743	C	T	0.1769	NA	NA	NA	0.100892	rs2260685	4	SDHAP1	0	ncRNA_intronic	0.861	5	3	4	0	1	0
rs6503530	17	38161823	T	C	0.3787	1.05318e-08	-0.0260404	0.00455098	0.840725	rs12941811	8	RP11-387H17.6	6655	intergenic	0.861	4	5	15	1	1	1
rs9875616	3	45979877	A	G	0.2545	NA	NA	NA	0.755535	rs1047444	2	FYCO1	0	intronic	0.86	7	4	5	1	1	1
rs34371613	3	101416421	G	T	0.1909	NA	NA	NA	0.125141	rs2290859	3	RPL24	10794	intergenic	0.859	5	5	15	0	1	0
rs859769	3	195534413	G	T	0.3777	0.00356747	0.0133562	0.00458335	0.343619	rs2260685	4	MUC4	0	intronic	0.859	NA	5	14	1	1	1
rs348192	1	155668062	G	A	0.2435	NA	NA	NA	0.169682	rs7556304	1	MSTO1:MSTO2P:DAP3	0:0:0	ncRNA_intronic	0.858	5	1	5	1	1	1
rs1707601	3	101647399	T	C	0.333	0.0395691	-0.00961863	0.00467328	0.183578	rs2290859	3	RP11-221J22.1	12303	intergenic	0.858	NA	5	15	0	1	1
rs35488801	10	81352490	T	C	0.4175	0.00018754	-0.0177643	0.00475586	0.123305	rs721917	6	SFTPA3P	2559	intergenic	0.858	6	9	15	0	1	1
rs75720698	3	101374451	G	A	0.1004	0.0344942	0.0154246	0.00729555	0.0653712	rs2290859	3	ZBTB11	0	intronic	0.857	6	4	4	1	1	1
rs373890345	10	82161453	GTT	G	0.1193	NA	NA	NA	0.0874124	rs721917	6	FAM213A	6131	intergenic	0.857	NA	5	15	1	1	1
rs62284187	3	101446783	G	T	0.1123	NA	NA	NA	0.0672559	rs2290859	3	CEP97	0	intronic	0.855	7	4	5	1	1	1
rs535192775	3	101466542	AT	A	0.3907	NA	NA	NA	0.20128	rs2290859	3	CEP97	0	intronic	0.853	NA	5	5	1	1	1
rs11580040	1	155198222	A	G	0.1123	NA	NA	NA	0.0688597	rs7556304	1	GBAP1	1007	intergenic	0.852	6	1	5	1	1	1
rs36113009	17	38092920	AT	A	0.3767	NA	NA	NA	0.202546	rs12941811	8	RP11-387H17.4	0	ncRNA_intronic	0.852	NA	5	15	1	1	1
rs530438124	1	155431593	G	GT	0.2306	NA	NA	NA	0.148552	rs7556304	1	ASH1L	0	intronic	0.851	NA	4	5	1	1	1
rs62284203	3	101483208	C	A	0.3738	6.06233e-11	0.0305057	0.00466291	0.284241	rs2290859	3	CEP97	0	intronic	0.851	7	4	5	1	1	1
rs3091309	3	46303184	G	A	0.173	NA	NA	NA	0.302814	rs1047444	2	CCR3	0	intronic	0.85	7	5	15	1	1	1
rs61858980	10	81816618	G	A	0.08449	0.0251005	0.0167856	0.00749408	0.05712	rs721917	6	TMEM254-AS1	0	ncRNA_intronic	0.85	6	5	15	0	1	1
rs143277997	9	136360909	TTG	T	0.172	NA	NA	NA	0.0572553	rs7046863	5	SLC2A6	16649	intergenic	0.848	NA	1	15	0	1	1
rs7630419	3	101133037	G	A	0.4105	1.46875e-06	-0.02217	0.00460393	0.215203	rs2290859	3	SENP7	0	intronic	0.847	6	3	15	1	1	1
rs187466813	3	195671868	C	T	0.17	NA	NA	NA	0.129388	rs2260685	4	RP11-480A16.1	4190	intergenic	0.847	7	4	5	0	1	1
rs474279	9	136139617	T	C	0.2207	2.81573e-13	0.0383905	0.00525686	0.143652	rs9411378	5	ABO	0	ncRNA_intronic	0.847	6	5	14	0	1	1
rs10854117	19	9013355	G	A	0.2913	NA	NA	NA	0.0586519	rs73005873	10	MUC16	0	intronic	0.847	6	4	15	1	0	0
rs62243914	3	46273184	G	A	0.1014	0.0271135	0.0154378	0.00698582	0.116444	rs77116118	2	CCR3	0	intronic	0.846	7	5	15	1	1	1
rs77284512	19	50925445	C	T	0.166	0.0143343	0.0159852	0.00652784	0.237918	rs1405655	12	CTD-2545M3.6:SPIB	0:0	intronic	0.846	5	2	14	1	1	0
rs1984927	10	81303318	T	G	0.2843	0.00976312	0.0131858	0.00510265	0.064758	rs721917	6	RPS12P18	524	upstream	0.845	6	5	15	0	1	1
rs2015141	3	101254547	C	G	0.173	NA	NA	NA	0.0851502	rs2290859	3	FAM172BP	11815	intergenic	0.844	6	5	15	0	1	1
rs447802	19	49116359	T	C	0.2614	0.0123903	0.0123224	0.00492733	0.160813	rs679574	11	FAM83E	0	exonic	0.844	4	1	5	1	1	1
rs62284067	3	100827805	G	A	0.07157	0.00417261	-0.0239947	0.00837567	0.0828657	rs2290859	3	ACTR3P3	54132	intergenic	0.843	7	9	15	0	1	1
rs10426403	19	8908066	A	G	0.2903	NA	NA	NA	0.0864353	rs73005873	10	ZNF558	12313	intergenic	0.841	7	14	15	0	1	1
rs370580385	1	155538618	T	TTTTTTC	0.329	NA	NA	NA	0.278863	rs7556304	1	RP11-29H23.7	2520	intergenic	0.84	NA	4	5	1	1	1
1:155755890:A:AAAC	1	155755890	AAAC	A	0.07058	NA	NA	NA	0.0544679	rs7556304	1	GON4L	0	intronic	0.84	NA	4	5	1	0	1
rs2688505	3	195433969	T	C	0.1382	NA	NA	NA	0.096592	rs2260685	4	LINC00969	0	ncRNA_intronic	0.839	NA	5	5	0	1	1
rs142792605	3	195346331	C	G	0.2833	NA	NA	NA	0.10097	rs2260685	4	AC069213.1	0	ncRNA_exonic	0.838	5	5	15	0	1	1
rs71481530	10	81643234	A	C	0.1193	0.000336526	0.0247187	0.00689421	0.165014	rs721917	6	PGGT1BP2	8669	intergenic	0.837	7	13	15	0	1	1
rs10558614	19	49175899	CTT	C	0.1372	NA	NA	NA	0.0751073	rs679574	11	SEC1P:NTN5	0:0	ncRNA_intronic	0.837	NA	5	15	1	1	1
rs34195376	3	45913166	AT	A	0.3787	NA	NA	NA	0.145664	rs1047444	2	LZTFL1	0	intronic	0.836	NA	1	15	1	0	1
rs1513118	3	101661789	T	A	0.3668	0.0069136	-0.0132031	0.00488826	0.369444	rs2290859	3	RP11-221J22.1	0	ncRNA_intronic	0.836	6	5	15	0	1	1
rs56171035	3	101111108	G	C	0.2425	3.36225e-16	-0.0431708	0.00529082	0.582271	rs2290859	3	SENP7	0	intronic	0.835	7	5	15	1	1	1
rs4677705	3	195327181	C	T	0.4205	0.00128344	0.0146835	0.00456059	0.162831	rs2260685	4	AC069213.1	14636	intergenic	0.834	7	5	15	0	1	1
rs10751502	9	136129079	A	G	0.3062	5.41172e-07	-0.0234063	0.00467089	0.112072	rs9411378	5	ABO:RP11-430N14.4	0:0	ncRNA_exonic	0.834	6	5	14	0	1	1
9:136368406:G:GT	9	136368406	G	GT	0.2167	NA	NA	NA	0.0655602	rs9411378	5	TMEM8C	11301	intergenic	0.834	NA	5	15	0	0	1
rs201824311	10	81790297	GGGAGGT	G	0.3728	NA	NA	NA	0.0584017	rs721917	6	C1DP2	1302	intergenic	0.834	NA	14	15	0	1	1
rs12461453	19	4655546	G	C	0.4712	NA	NA	NA	0.110831	rs732631	9	TNFAIP8L1:C19orf10	0:0	UTR3	0.834	6	4	4	1	1	1
rs34278239	1	155227642	AT	A	0.2813	NA	NA	NA	0.280715	rs7556304	1	SCAMP3	0	intronic	0.831	NA	4	4	1	1	1
rs635268	3	101602063	G	A	0.1869	0.0309585	-0.012303	0.00570217	0.104564	rs2290859	3	NFKBIZ	22196	intergenic	0.831	NA	5	15	0	1	1
rs842217	3	195548796	G	A	0.2475	0.000564956	0.0193316	0.00560678	0.173681	rs2260685	4	MUC4	9647	intergenic	0.831	NA	5	15	1	1	1
rs199912447	3	101209970	C	CT	0.3549	NA	NA	NA	0.259315	rs2290859	3	SENP7	0	intronic	0.83	NA	4	5	1	1	1
rs34092321	9	136296084	C	CT	0.3449	NA	NA	NA	0.0669045	rs649078	5	ADAMTS13	0	intronic	0.83	NA	5	14	1	1	1
rs369467162	1	155776882	CA	C	0.4046	NA	NA	NA	0.171357	rs7556304	1	GON4L	0	intronic	0.829	NA	4	4	1	1	1
rs374692833	9	136176005	G	A	0.4851	NA	NA	NA	0.0922608	rs9411378	5	Y_RNA	1947	intergenic	0.829	6	9	14	0	1	0
rs59890890	10	82157721	AC	A	0.4443	NA	NA	NA	0.0696635	rs721917	6	FAM213A	9863	intergenic	0.828	NA	5	15	1	1	1
rs35314978	1	155199690	TA	T	0.3529	NA	NA	NA	0.343759	rs7556304	1	MTX1P1	1075	intergenic	0.827	NA	5	5	1	1	1
rs34944500	3	46404740	A	T	0.1928	NA	NA	NA	0.197537	rs3918355	2	RP11-24F11.2	1705	intergenic	0.827	6	5	14	1	1	1
rs112573315	19	8954895	C	A	0.3658	NA	NA	NA	0.236302	rs73005873	10	MBD3L1	878	downstream	0.827	6	9	15	1	1	1
rs117308290	9	136130382	G	A	0.03976	1.44208e-05	0.0708249	0.0163291	0.100095	rs9411378	5	ABO:RP11-430N14.4	0:0	ncRNA_exonic	0.826	7	1	14	0	1	1
rs111323528	3	195395145	TA	T	0.17	NA	NA	NA	0.118432	rs2260685	4	LINC00969:SDHAP2	0:0	ncRNA_intronic	0.823	NA	4	5	0	1	1
rs56343119	9	136237672	C	A	0.1491	7.88466e-18	0.0557362	0.00648	0.210925	rs9411378	5	SURF4	0	intronic	0.823	2b	2	6	1	1	1
3:100759067:C:T	3	100759067	C	T	0.1551	NA	NA	NA	0.0751105	rs2290859	3	ABI3BP	46707	intergenic	0.822	NA	5	15	0	1	1
rs7074864	10	81335255	G	C	0.2078	NA	NA	NA	0.115672	rs721917	6	MBL3P	6798	intergenic	0.821	7	9	15	0	1	1
rs4413345	3	46310921	T	C	0.2793	NA	NA	NA	0.0578557	rs1047444	2	CCR3	2723	intergenic	0.82	4	5	15	1	1	1
rs199777029	3	100733047	A	AC	0.1541	NA	NA	NA	0.0653583	rs2290859	3	ABI3BP	20687	intergenic	0.82	NA	5	15	0	1	1
rs34452520	3	100838041	T	G	0.07157	NA	NA	NA	0.0828657	rs2290859	3	ACTR3P3	43896	intergenic	0.82	7	5	15	0	1	1
rs13303149	3	195340720	C	G	0.329	0.0189747	0.0111699	0.00476119	0.0802859	rs2260685	4	AC069213.1	1097	intergenic	0.819	4	5	15	0	1	1
rs73212302	3	195346665	G	A	0.1899	NA	NA	NA	0.0831236	rs2260685	4	AC069213.1	0	ncRNA_exonic	0.818	5	5	15	0	1	1
9:136350150:C:T	9	136350150	C	T	0.2753	NA	NA	NA	0.0981041	rs35698328	5	SLC2A6	5890	NA	0.818	NA	5	15	1	1	1
rs61859979	10	81886741	C	T	0.168	0.00397923	0.0173664	0.00603041	0.0586745	rs721917	6	RPL22P18	667	downstream	0.818	5	5	15	1	1	1
rs72053451	3	46123968	CT	C	0.494	NA	NA	NA	0.210903	rs1047444	2	XCR1	54733	intergenic	0.817	NA	5	15	0	1	1
rs55739615	17	38119638	C	T	0.4523	1.7724e-05	-0.0189668	0.00441933	0.184295	rs12941811	8	GSDMA	0	intronic	0.816	3a	5	14	1	1	1
rs372174947	3	195365815	C	A	0.2276	NA	NA	NA	0.107034	rs2260685	4	RP11-141C7.4	1045	intergenic	0.815	7	5	15	0	1	1
rs7470777	9	136115176	A	G	0.07853	0.000569232	0.026446	0.0076747	0.312055	rs7046863	5	ABO:RP11-430N14.4	10611:10611	intergenic	0.815	5	1	14	0	1	1
rs1179036	9	136237539	C	G	0.08847	3.7784e-08	-0.0463864	0.0084325	0.829039	rs649078	5	SURF4	0	intronic	0.815	4	2	6	1	1	1
rs2819110	10	81655060	T	C	0.3976	NA	NA	NA	0.456186	rs721917	6	PGGT1BP2	2128	intergenic	0.815	NA	13	15	0	1	1
rs1427816	10	81323374	T	C	0.4056	0.000376953	-0.0168955	0.00475164	0.130044	rs721917	6	SFTPA2	3220	intergenic	0.814	NA	7	14	1	1	1
rs55666905	10	81953639	C	T	0.06958	0.00374883	0.0244028	0.00841896	0.0973043	rs721917	6	ANXA11	0	intronic	0.813	3a	2	5	1	1	1
rs11880305	19	50880475	C	T	0.325	4.37499e-07	0.0240789	0.00476632	0.986997	rs1405655	12	NR1H2	0	intronic	0.813	2b	1	1	1	1	1
rs11085777	19	9003645	G	A	0.4135	0.00393302	0.0150817	0.00523038	0.449342	rs73005873	10	MUC16	0	exonic	0.812	7	1	15	1	1	0
rs587772586	9	136192542	C	CA	0.2465	NA	NA	NA	0.100819	rs7046863	5	SURF6	5009	intergenic	0.81	NA	5	15	1	0	1
rs2133660	3	46031957	T	C	0.3429	NA	NA	NA	0.259312	rs1047444	2	FYCO1	0	intronic	0.809	5	2	5	1	1	1
rs34030880	3	46404742	A	T	0.4056	NA	NA	NA	0.0801578	rs3918355	2	RP11-24F11.2	1703	intergenic	0.809	6	5	14	1	1	1
rs62274080	3	100815665	C	T	0.07157	0.00660562	-0.0233295	0.00858935	0.0828657	rs2290859	3	ACTR3P3	66272	intergenic	0.809	7	5	15	0	1	1
rs78943952	3	101477602	T	A	0.07455	2.59306e-08	-0.0630757	0.0113305	0.190963	rs2290859	3	CEP97	0	intronic	0.808	4	4	4	1	1	1
rs2109070	19	4719485	G	C	0.3221	NA	NA	NA	0.644435	rs732631	9	DPP9	0	intronic	0.808	5	1	4	1	1	1
rs2068494	3	101051794	C	T	0.4115	7.42144e-07	-0.0222855	0.00450213	0.217125	rs2290859	3	SENP7	0	UTR5	0.807	7	4	5	1	1	1
rs7646962	3	101108833	G	A	0.4115	7.7931e-07	-0.0223628	0.00452645	0.217125	rs2290859	3	SENP7	0	intronic	0.806	7	2	15	1	1	1
rs13060963	3	101472594	G	A	0.335	NA	NA	NA	0.958364	rs2290859	3	CEP97	0	intronic	0.806	7	5	5	1	1	1
rs535272517	10	81695972	T	TTC	0.5	NA	NA	NA	0.267799	rs721917	6	MBL1P	0	ncRNA_intronic	0.806	NA	5	14	1	1	1
rs11428934	19	49144245	TG	T	0.2634	NA	NA	NA	0.160074	rs679574	11	CA11:SEC1P	0:0	ncRNA_intronic	0.806	NA	1	5	1	1	1
rs2271975	3	101049591	T	C	0.4115	4.18875e-07	-0.0227666	0.00449917	0.217125	rs2290859	3	SENP7	0	intronic	0.805	6	4	5	1	1	1
rs545971	9	136143372	C	T	0.3708	NA	NA	NA	0.725229	rs9411378	5	ABO	0	ncRNA_intronic	0.805	5	5	14	0	1	1
rs2157057	3	46366269	G	A	0.3022	NA	NA	NA	0.147125	rs3918355	2	UQCRC2P1	12855	intergenic	0.803	6	5	15	0	1	1
rs6791964	3	101260118	G	A	0.2356	3.67352e-17	-0.0447221	0.0053096	0.614257	rs2290859	3	FAM172BP	17386	intergenic	0.803	6	5	15	0	1	1
rs374164506	1	155091121	AAG	A	0.06163	NA	NA	NA	0.0682551	rs7556304	1	Y_RNA	1844	intergenic	0.802	NA	5	14	1	1	1
rs5851290	3	101646278	T	TA	0.1282	NA	NA	NA	0.0659262	rs2290859	3	RP11-221J22.1	13424	intergenic	0.802	NA	5	15	0	0	1
rs202058918	19	8954897	A	AAAC	0.4801	NA	NA	NA	0.16495	rs73005873	10	MBD3L1	880	downstream	0.802	NA	9	15	1	1	1
rs12460359	19	9014456	G	A	0.3787	0.00336835	-0.0138784	0.00473351	0.0600176	rs73005873	10	MUC16	0	intronic	0.802	6	4	15	1	1	0
rs4801781	19	49410473	G	T	0.1421	7.20442e-10	-0.0410159	0.00665678	0.627481	rs4801778	11	NUCB1	0	intronic	0.802	7	4	4	1	1	1
rs62244827	3	46362591	T	C	0.3022	NA	NA	NA	0.147125	rs3918355	2	UQCRC2P1	9177	intergenic	0.801	6	2	15	0	1	1
rs34103639	3	101388383	G	A	0.1223	0.00104056	0.0217735	0.00663963	0.0698721	rs2290859	3	ZBTB11	0	intronic	0.801	7	4	4	1	1	1
rs150222661	3	101470984	C	T	0.335	NA	NA	NA	0.958364	rs2290859	3	CEP97	0	intronic	0.801	6	5	5	1	1	1
rs144626219	3	101167701	C	T	0.1163	1.35383e-05	0.0280069	0.00643657	0.0661826	rs2290859	3	SENP7	0	intronic	0.8	7	5	15	1	1	1
rs78804899	3	195234806	G	A	0.3052	0.0101642	0.0133678	0.0052011	0.0550938	rs2260685	4	PPP1R2	6414	intergenic	0.8	7	5	15	1	1	1
rs9825081	3	46108400	G	A	0.1252	NA	NA	NA	0.0894998	rs77116118	2	XCR1	39165	intergenic	0.799	5	5	15	0	1	1
rs77021668	3	101175622	T	C	0.1163	1.81949e-05	0.0277754	0.00648055	0.0661826	rs2290859	3	SENP7	0	intronic	0.799	6	4	5	1	1	1
rs63072460	3	195532879	C	CGGGGGGCTGA	0.3777	NA	NA	NA	0.343619	rs2260685	4	MUC4	0	intronic	0.798	NA	5	14	1	1	1
rs138673947	10	81688757	T	TAATAAA	0.4145	NA	NA	NA	0.502054	rs721917	6	MBL1P	0	ncRNA_intronic	0.798	NA	5	14	1	1	1
rs61862387	10	82017116	T	C	0.1064	0.0166218	0.0162052	0.00676634	0.101189	rs721917	6	AL359195.1	3720	intergenic	0.798	6	5	15	1	1	1
rs8177968	1	155266335	C	T	0.2823	NA	NA	NA	0.269751	rs7556304	1	PKLR	0	intronic	0.797	NA	4	13	1	1	1
rs374652694	3	101093615	C	CA	0.326	NA	NA	NA	0.134713	rs2290859	3	SENP7	0	intronic	0.797	NA	5	5	1	1	1
rs12490635	3	101214954	C	G	0.4125	6.48909e-07	-0.0224597	0.00451355	0.21511	rs2290859	3	SENP7	0	intronic	0.795	6	4	5	1	1	1
rs541833438	3	45669507	A	AAAAAAG	0.2147	NA	NA	NA	0.0553392	rs141045534	2	LIMD1	0	intronic	0.794	NA	4	5	1	1	1
rs74727658	17	38128181	GA	G	0.333	NA	NA	NA	0.35487	rs12941811	8	GSDMA	0	intronic	0.794	NA	2	14	1	1	1
rs35113827	3	195315450	G	A	0.3688	NA	NA	NA	0.0575044	rs2260685	4	APOD	4373	intergenic	0.793	5	5	15	1	1	1
rs201530750	1	155599910	CCT	C	0.1322	NA	NA	NA	0.146791	rs7556304	1	MSTO1:MSTO2P:RP11-29H23.5	0:0:0	ncRNA_intronic	0.792	NA	5	15	1	1	1
rs142055939	3	45995554	C	T	0.0159	0.00314464	-0.0572612	0.0193893	0.0605936	rs1047444	2	FYCO1	0	intronic	0.792	6	4	4	1	1	1
rs142516974	3	46343241	C	CTT	0.2445	NA	NA	NA	0.200155	rs3918355	2	UQCRC2P1	8840	intergenic	0.792	NA	2	15	0	1	1
rs36197837	3	100831715	C	T	0.07256	NA	NA	NA	0.0789079	rs2290859	3	ACTR3P3	50222	intergenic	0.792	6	14	15	0	1	1
rs368591087	9	136176012	G	A	0.4851	NA	NA	NA	0.0922608	rs9411378	5	Y_RNA	1940	intergenic	0.792	6	9	14	0	1	0
rs142675849	3	101083072	AAAAG	A	0.4115	NA	NA	NA	0.217125	rs2290859	3	SENP7	0	intronic	0.791	NA	4	5	1	1	1
rs35228546	10	81354193	T	C	0.06958	0.000823125	0.0277738	0.00830333	0.0973043	rs721917	6	SFTPA3P	856	downstream	0.791	5	9	15	0	1	1
rs112675539	1	155304241	G	GA	0.1074	NA	NA	NA	0.0647623	rs7556304	1	ASH1L	817	downstream	0.79	NA	4	5	1	1	1
10:82153154:C:G	10	82153154	C	G	0.1173	NA	NA	NA	0.087161	rs721917	6	FAM213A	14430	intergenic	0.788	7	5	15	0	1	1
rs149127779	19	50875746	AAAAT	A	0.3628	NA	NA	NA	0.840757	rs1405655	12	NR1H2	0	intronic	0.788	NA	5	15	1	1	1
rs6781763	3	101162270	G	A	0.4006	NA	NA	NA	0.176199	rs2290859	3	SENP7	0	intronic	0.787	6	5	15	1	1	1
rs61860584	10	81534189	T	C	0.06958	0.00161085	0.0279447	0.00886026	0.0833985	rs721917	6	RP11-119F19.2	8103	intergenic	0.787	7	5	15	0	1	1
rs3842640	10	81699723	GTC	G	0.3917	NA	NA	NA	0.47432	rs721917	6	MBL1P:SFTPD	0:0	ncRNA_intronic	0.787	NA	2	14	1	1	1
rs2548458	19	49209325	C	T	0.4702	NA	NA	NA	0.876905	rs679574	11	FUT2	117	downstream	0.787	6	4	5	1	1	1
rs2245473	3	100616136	G	A	0.1531	0.0276034	0.0143187	0.00649999	0.0645755	rs2290859	3	ABI3BP	0	intronic	0.785	5	4	15	1	1	1
rs1081576	3	101624762	C	T	0.3648	0.00125244	-0.014975	0.00464103	0.374733	rs2290859	3	RP11-221J22.1	34940	intergenic	0.785	NA	5	15	0	1	1
rs2234350	3	45984300	G	C	0.2565	NA	NA	NA	0.747836	rs1047444	2	FYCO1:CXCR6	0:0	intronic	0.784	4	4	5	1	1	1
rs62576043	9	136383635	T	C	0.3052	0.000134995	-0.0205208	0.00537594	0.0926555	rs649078	5	TMEM8C	0	intronic	0.783	5	4	15	1	1	1
rs146939691	10	81848747	GTTTCA	G	0.08549	NA	NA	NA	0.057176	rs721917	6	TMEM254	0	intronic	0.783	NA	4	5	1	1	1
3:45812650:C:T	3	45812650	C	T	0.09841	NA	NA	NA	0.076317	rs141045534	2	SLC6A20	0	intronic	0.782	7	4	15	1	1	1
rs7635588	3	46345487	C	T	0.2286	0.00061357	-0.0180399	0.00526628	0.218214	rs3918355	2	UQCRC2P1	6594	intergenic	0.782	7	5	15	0	1	1
rs34407049	3	101140859	T	C	0.4115	6.97703e-07	-0.0222747	0.00448905	0.217125	rs2290859	3	SENP7	0	intronic	0.782	6	5	15	1	1	1
rs56176097	3	195433854	C	CTT	0.171	NA	NA	NA	0.122466	rs2260685	4	LINC00969	0	ncRNA_intronic	0.782	NA	5	5	0	1	1
rs4990889	9	136359053	A	C	0.4016	NA	NA	NA	0.0886082	rs649078	5	SLC2A6	14793	intergenic	0.782	5	5	15	0	0	1
rs35061168	9	136359373	CAT	C	0.174	NA	NA	NA	0.056667	rs7046863	5	SLC2A6	15113	intergenic	0.782	NA	5	15	0	1	1
rs3888999	19	49188627	G	A	0.1282	0.0212292	0.0157739	0.00684666	0.0810184	rs679574	11	RN7SL345P	1063	intergenic	0.782	NA	5	15	0	1	1
rs587598483	9	136176010	G	A	0.4851	NA	NA	NA	0.0922608	rs9411378	5	Y_RNA	1942	intergenic	0.781	NA	9	14	0	1	0
rs374776274	10	81848523	CAA	C	0.08748	NA	NA	NA	0.0541607	rs721917	6	TMEM254	0	intronic	0.781	NA	4	5	1	1	1
rs35893284	3	46404744	A	T	0.4781	NA	NA	NA	0.0538603	rs3918355	2	RP11-24F11.2	1701	intergenic	0.78	6	5	14	1	1	1
rs5851270	3	101099482	T	TA	0.4901	NA	NA	NA	0.140099	rs2290859	3	SENP7	0	intronic	0.78	NA	5	5	1	1	1
rs117509687	10	81556079	C	T	0.3887	NA	NA	NA	0.129418	rs721917	6	RP11-773D16.1	7733	intergenic	0.778	6	5	15	0	1	0
rs10936630	3	101165915	C	G	0.4135	1.73478e-06	-0.0215213	0.0045004	0.213103	rs2290859	3	SENP7	0	intronic	0.777	5	4	15	1	1	1
rs61697553	3	195433715	C	CT	0.4801	NA	NA	NA	0.0517375	rs2260685	4	LINC00969	0	ncRNA_intronic	0.777	NA	4	5	0	1	1
rs540853514	1	155820843	C	CA	0.4304	NA	NA	NA	0.081669	rs7556304	1	GON4L	0	intronic	0.776	NA	4	5	1	1	1
rs145290654	3	46613040	G	A	0.03579	NA	NA	NA	0.177981	rs77116118	2	LRRC2	0	intronic	0.776	7	5	15	1	1	1
rs34656051	19	8986063	C	CA	0.2485	NA	NA	NA	0.176254	rs73005873	10	MUC16	0	intronic	0.776	NA	4	15	1	0	1
rs117816992	9	136371268	G	A	0.0328	0.0412073	-0.0319652	0.0156582	0.187987	rs649078	5	TMEM8C	8439	intergenic	0.775	2a	2	15	1	1	1
rs1250766	10	81261043	A	G	0.2992	0.029419	0.0107503	0.00493626	0.0703808	rs721917	6	TPRX1P1	1302	intergenic	0.775	5	5	14	1	1	1
rs10885307	10	81577614	G	T	0.4125	0.0153279	-0.0120003	0.00494951	0.10005	rs721917	6	RP11-773D16.1	0	ncRNA_intronic	0.775	6	5	15	0	1	1
rs5851272	3	101150627	C	CA	0.4115	NA	NA	NA	0.217125	rs2290859	3	SENP7	0	intronic	0.774	NA	5	15	1	1	1
rs12489899	3	101465995	A	C	0.3718	NA	NA	NA	0.288335	rs2290859	3	CEP97	0	intronic	0.773	6	5	5	1	1	1
rs76474909	9	136362672	G	T	0.1282	0.00061922	-0.0255705	0.00747008	0.160651	rs35698328	5	TMEM8C	17035	intergenic	0.773	5	5	15	0	1	1
rs12636557	3	101374704	C	T	0.328	9.87751e-25	-0.0486577	0.00473902	0.920639	rs2290859	3	ZBTB11	0	intronic	0.772	7	4	4	1	1	1
rs7653640	3	45832958	T	C	0.1779	1.94483e-07	-0.0324856	0.00624178	0.502213	rs76571426	2	SLC6A20	0	intronic	0.77	7	5	14	1	1	1
rs144593297	3	101470561	G	A	0.4294	NA	NA	NA	0.647114	rs2290859	3	CEP97	0	intronic	0.769	7	5	5	1	1	1
rs1467943	19	4720534	G	T	0.326	0.00367539	0.0140869	0.00484961	0.0556207	rs732631	9	DPP9	0	intronic	0.769	2b	3	4	1	1	1
rs822527	1	155738053	A	G	0.3529	0.045132	0.00951522	0.00474948	0.23887	rs7556304	1	GON4L	0	intronic	0.768	NA	4	4	1	1	1
rs375858560	3	101630775	AAAT	A	0.1928	NA	NA	NA	0.0856585	rs2290859	3	RP11-221J22.1	28927	intergenic	0.768	NA	5	15	0	1	1
rs28478394	10	81721892	G	A	0.1044	NA	NA	NA	0.185718	rs721917	6	SFTPD	0	intronic	0.767	6	14	15	1	1	1
rs202055426	19	4735057	G	C	0.1034	NA	NA	NA	0.190711	rs732631	9	AC005783.1	8665	intergenic	0.767	7	5	14	0	0	1
rs7621641	3	46479108	C	G	0.2256	NA	NA	NA	0.115779	rs1047444	2	LTF	0	intronic	0.766	6	4	15	1	1	1
rs394851	1	155719467	G	T	0.1918	NA	NA	NA	0.14786	rs7556304	1	MSTO2P	0	ncRNA_intronic	0.765	5	4	5	1	1	1
rs60906567	9	136296449	A	AT	0.3728	NA	NA	NA	0.0649595	rs649078	5	ADAMTS13	0	intronic	0.765	NA	5	14	1	1	1
rs67014047	3	195312938	A	G	0.3678	NA	NA	NA	0.056005	rs2260685	4	APOD	1861	intergenic	0.764	7	5	15	1	1	1
rs712011	3	195460236	G	A	0.4245	0.00847918	0.0155238	0.00589727	0.394012	rs2260685	4	LINC00969:MUC20	0:0	ncRNA_exonic	0.763	5	4	4	1	1	1
rs112492377	3	195462031	G	GT	0.4175	NA	NA	NA	0.392586	rs2260685	4	MUC20	0	UTR3	0.763	NA	4	14	1	1	1
rs62282518	3	195543423	G	C	0.2028	NA	NA	NA	0.204161	rs2260685	4	MUC4	4274	intergenic	0.763	5	5	14	1	1	1
rs545725328	1	155241807	G	GT	0.2793	NA	NA	NA	0.275591	rs7556304	1	CLK2	0	intronic	0.762	NA	1	5	1	1	1
rs34281790	3	100790767	G	A	0.1461	0.000822858	-0.0231668	0.00692582	0.103994	rs2290859	3	ABI3BP	78407	intergenic	0.762	6	5	15	0	1	1
rs566303435	3	101583680	C	CTTT	0.4215	NA	NA	NA	0.152509	rs2290859	3	NFKBIZ	3813	intergenic	0.762	NA	5	5	1	1	1
rs2073932	9	136305439	G	A	0.4215	0.0111645	0.0113833	0.00448601	0.0660873	rs649078	5	ADAMTS13	0	intronic	0.762	NA	4	15	1	1	1
rs11486142	1	155997363	G	A	0.2555	NA	NA	NA	0.0857558	rs7556304	1	SSR2	6612	intergenic	0.761	6	5	5	1	1	1
rs3815691	19	49099955	C	T	0.159	0.0286792	0.0139933	0.00639588	0.0962376	rs679574	11	SULT2B1	0	intronic	0.761	NA	2	15	1	1	0
rs34625309	3	195313902	T	C	0.3688	NA	NA	NA	0.0575044	rs2260685	4	APOD	2825	intergenic	0.76	5	5	15	1	1	1
rs2641774	3	195528088	C	G	0.4771	6.70234e-06	0.0200775	0.00445876	0.550968	rs2260685	4	MUC4	0	intronic	0.76	5	5	15	1	1	1
rs547643	9	136135047	C	T	0.2217	NA	NA	NA	0.138162	rs9411378	5	ABO	0	ncRNA_intronic	0.759	7	4	14	0	1	1
rs148656130	3	45669421	A	T	0.04672	0.00781627	0.0306606	0.011527	0.0557796	rs76571426	2	LIMD1	0	intronic	0.758	7	4	5	1	1	1
rs9879461	3	101423139	C	A	0.3748	NA	NA	NA	0.276829	rs2290859	3	PDCL3P4	8176	intergenic	0.758	6	5	15	0	1	1
rs34584867	3	46065963	G	A	0.1243	NA	NA	NA	0.0903512	rs77116118	2	XCR1	0	intronic	0.757	5	5	15	1	1	1
rs534677967	10	81695978	T	TGAC	0.5	NA	NA	NA	0.267799	rs721917	6	MBL1P	0	ncRNA_intronic	0.757	NA	5	14	1	1	1
rs4389454	3	100881067	C	T	0.2903	6.62284e-08	-0.0263223	0.00487349	0.111792	rs2290859	3	ACTR3P3	870	upstream	0.755	7	5	15	0	1	1
rs34930373	3	101283171	G	A	0.1461	7.50307e-05	0.025113	0.00634208	0.0843185	rs2290859	3	TRMT10C	0	intronic	0.755	7	4	5	1	1	1
rs71628681	1	155656793	C	T	0.2744	NA	NA	NA	0.197789	rs7556304	1	MSTO1:MSTO2P:YY1AP1	0:0:0	ncRNA_intronic	0.754	5	1	1	1	1	1
rs34658674	3	195255816	C	T	0.3032	0.0458554	0.00981712	0.00491662	0.0666967	rs2260685	4	PPP1R2	0	intronic	0.754	7	4	5	1	1	1
rs35150191	3	101429546	A	AT	0.1948	NA	NA	NA	0.130509	rs2290859	3	PDCL3P4	1769	intergenic	0.753	NA	5	15	0	1	1
rs4677693	3	195310347	G	T	0.1501	0.0248749	0.0135263	0.00602954	0.0658103	rs2260685	4	APOD	0	intronic	0.753	5	1	15	1	1	1
rs138259686	9	136151925	AAAAAAT	A	0.3519	NA	NA	NA	0.199939	rs649078	5	ABO	1307	intergenic	0.753	NA	1	13	0	1	1
rs4962054	9	136336933	G	A	0.04573	2.74701e-10	0.0728718	0.0115442	0.117323	rs7046863	5	SLC2A6	0	UTR3	0.753	4	3	5	1	1	1
rs550528931	10	81790970	GGA	G	0.4692	NA	NA	NA	0.068497	rs721917	6	C1DP2	629	downstream	0.753	NA	14	15	0	1	1
rs13093179	3	46146314	G	T	0.1223	NA	NA	NA	0.0920915	rs77116118	2	FLT1P1	37535	intergenic	0.752	4	5	15	0	1	1
rs147057181	14	29608237	G	A	0.04175	0.00038258	-0.0463417	0.0130473	0.459755	rs184781326	7	RP11-148E17.1	110267	intergenic	0.752	7	7	15	0	0	1
rs6789616	3	46079542	G	T	0.341	NA	NA	NA	0.117309	rs1047444	2	XCR1	10307	intergenic	0.751	6	13	15	0	1	1
rs4253497	10	81369125	G	C	0.07058	0.00122751	0.0277182	0.00857509	0.10166	rs721917	6	SFTPA1	1569	intergenic	0.751	3a	5	15	1	1	1
rs62273935	3	100669576	G	C	0.1531	0.0162467	-0.0161219	0.00670816	0.0655625	rs2290859	3	ABI3BP	0	intronic	0.75	7	5	15	1	1	1
rs138777161	3	101036993	A	AAATAATAAT	0.2515	NA	NA	NA	0.116651	rs2290859	3	IMPG2	0	intronic	0.75	NA	5	15	1	0	1
rs140085420	3	101465660	T	G	0.335	NA	NA	NA	0.933218	rs2290859	3	CEP97	0	intronic	0.75	7	5	5	1	1	1
rs5851284	3	101548722	T	TG	0.4334	NA	NA	NA	0.679548	rs2290859	3	NFKBIZ	0	intronic	0.75	NA	1	15	1	1	1
rs138507724	1	155198347	AAAAAT	A	0.2237	NA	NA	NA	0.243954	rs7556304	1	GBAP1	1132	intergenic	0.748	NA	1	5	1	1	1
rs10711815	3	46021845	G	GA	0.2237	NA	NA	NA	0.53733	rs1047444	2	FYCO1	0	intronic	0.748	NA	4	4	1	1	1
rs4253605	10	81376804	G	C	0.1223	NA	NA	NA	0.0579168	rs721917	6	SFTPA1	1607	intergenic	0.748	6	9	15	1	1	1
rs11670257	19	4713430	G	C	0.3549	5.16259e-05	0.020945	0.00517399	0.102332	rs732631	9	DPP9	0	intronic	0.748	4	1	4	1	1	1
rs58381328	3	195442180	G	C	0.3817	NA	NA	NA	0.0549797	rs2260685	4	LINC00969	0	ncRNA_intronic	0.747	4	4	4	1	0	1
rs76083001	3	195507097	G	A	0.2107	NA	NA	NA	0.0935583	rs2260685	4	MUC4	0	exonic	0.747	6	4	15	1	1	1
rs71325095	3	45989921	G	T	0.1223	NA	NA	NA	0.093847	rs77116118	2	FYCO1	0	intronic	0.746	4	4	4	1	1	1
rs12412959	10	82141337	G	A	0.1153	0.039609	0.0136093	0.00661352	0.0886086	rs721917	6	DYDC2	13507	intergenic	0.746	7	5	15	0	1	1
rs2576382	3	100667829	T	A	0.1551	0.0207408	0.0150421	0.0065042	0.067151	rs2290859	3	ABI3BP	0	intronic	0.745	7	5	15	1	1	1
rs11083948	19	49248120	A	G	0.4493	3.62573e-10	0.0280531	0.00447465	0.399717	rs679574	11	IZUMO1	0	intronic	0.745	6	2	14	1	1	1
rs139810357	19	50894639	C	T	0.08549	NA	NA	NA	0.0704209	rs1405655	12	POLD1	0	intronic	0.745	6	4	5	1	1	1
rs111507092	1	155546875	T	G	0.08052	NA	NA	NA	0.074981	rs7556304	1	DAP3P1	9559	intergenic	0.743	6	5	15	0	1	1
rs13064991	3	45834811	G	T	0.175	2.65279e-11	-0.0411994	0.00618177	1	rs13064991	2	SLC6A20	0	intronic	0.743	5	5	14	1	0	1
rs35238401	3	100829791	T	C	0.07157	NA	NA	NA	0.0828657	rs2290859	3	ACTR3P3	52146	intergenic	0.742	7	14	15	0	1	1
17:37472547:T:TAC	17	37472547	T	TAC	0.1183	NA	NA	NA	0.0503554	rs12941811	8	FBXL20	0	NA	0.741	NA	4	15	1	1	1
rs1132054	19	49102399	C	T	0.4851	0.00590144	-0.0126034	0.00457772	0.186199	rs679574	11	SULT2B1	0	exonic	0.741	4	4	15	1	1	1
rs111906022	3	101270257	C	G	0.1213	9.67316e-05	0.0291539	0.00747796	0.0727816	rs2290859	3	TRMT10C	10448	intergenic	0.739	7	5	15	0	1	1
rs11870965	17	38030205	T	A	0.4722	5.10477e-05	0.0179738	0.00443712	0.0810243	rs12941811	8	ZPBP2	0	intronic	0.739	6	9	14	1	1	1
rs10415594	19	49189400	G	A	0.1282	0.0384147	0.0141383	0.00682878	0.0810184	rs679574	11	RN7SL345P	1836	intergenic	0.739	4	5	15	1	1	1
rs150453456	19	49252871	CAAA	C	0.1859	NA	NA	NA	0.103896	rs679574	11	FUT1	0	UTR3	0.739	NA	4	14	1	0	1
rs13062695	3	101335188	G	A	0.1481	NA	NA	NA	0.0868684	rs2290859	3	RNU6-1256P	415	downstream	0.737	6	5	15	0	1	1
rs34249887	3	101439499	C	CAA	0.2584	NA	NA	NA	0.679675	rs2290859	3	CEP97	3269	intergenic	0.736	NA	5	15	1	1	0
rs34541118	19	50864721	C	T	0.326	3.95748e-07	0.0245501	0.00484128	0.974217	rs1405655	12	NR1H2:NAPSA	0:0	intronic	0.736	4	2	15	1	1	1
rs7853822	9	136036374	G	A	0.1809	0.0238415	-0.0126722	0.00560796	0.051337	rs35698328	5	RALGDS:GBGT1	0:0	intronic	0.733	4	4	5	1	1	1
rs202041632	1	155858362	A	AAAAG	0.3459	NA	NA	NA	0.15243	rs7556304	1	SYT11	3371	intergenic	0.731	NA	4	5	1	1	1
rs551699771	10	81294587	AAAG	A	0.2286	NA	NA	NA	0.0630227	rs721917	6	RP11-589B3.7	8199	intergenic	0.731	NA	5	15	0	1	1
rs2713789	3	100623404	G	A	0.1561	0.0472261	0.0127514	0.00642625	0.0640632	rs2290859	3	ABI3BP	0	intronic	0.729	NA	5	15	1	1	1
rs34849623	3	101649197	A	AT	0.1441	NA	NA	NA	0.068358	rs2290859	3	RP11-221J22.1	10505	intergenic	0.729	NA	5	15	0	1	1
rs11794634	9	136090813	T	C	0.329	2.09473e-06	0.02371	0.00499783	0.210276	rs9411378	5	OBP2B	6182	intergenic	0.728	5	5	14	1	1	1
rs148434313	10	81848189	G	GTT	0.08549	NA	NA	NA	0.057176	rs721917	6	TMEM254	0	intronic	0.728	NA	4	5	1	1	1
rs200726675	3	101449075	T	TTTTTGTTTTGTTTTG	0.3847	NA	NA	NA	0.239073	rs2290859	3	CEP97	0	NA	0.727	NA	4	5	1	0	1
rs9886937	3	195331854	C	G	0.329	0.01552	0.0117015	0.00483529	0.0802859	rs2260685	4	AC069213.1	9963	intergenic	0.727	6	8	15	0	1	1
rs149181677	9	136296530	C	T	0.04573	4.02911e-14	0.0873531	0.0115546	0.0725734	rs9411378	5	ADAMTS13	0	intronic	0.727	7	5	14	1	1	1
rs12936409	17	38043649	C	T	0.4722	3.64568e-05	0.0185003	0.00448072	0.0810243	rs12941811	8	ZPBP2	9499	intergenic	0.727	7	13	14	1	1	1
rs142990965	19	49400147	C	CTT	0.1421	NA	NA	NA	0.638525	rs4801778	11	TULP2	0	intronic	0.727	NA	1	5	1	1	1
rs58261173	3	100821223	T	C	0.2455	0.000367619	0.018221	0.00511495	0.0765267	rs2290859	3	ACTR3P3	60714	intergenic	0.726	6	5	15	0	1	1
rs60152956	3	195487439	AG	A	0.3827	NA	NA	NA	0.405286	rs2260685	4	MUC4	0	intronic	0.725	NA	4	14	1	1	1
rs7853989	9	136131592	G	C	0.1143	NA	NA	NA	0.403653	rs7046863	5	ABO	0	ncRNA_exonic	0.725	5	4	14	0	1	1
rs7873635	9	136132012	C	T	0.3807	NA	NA	NA	0.240539	rs9411378	5	ABO	0	ncRNA_intronic	0.725	4	4	14	0	1	1
rs35230453	9	136141440	CA	C	0.3638	NA	NA	NA	0.690091	rs9411378	5	ABO	0	ncRNA_intronic	0.725	NA	5	14	0	0	1
rs71034283	10	81871360	A	ATT	0.3917	NA	NA	NA	0.0806887	rs721917	6	RPL22P18	14336	intergenic	0.725	NA	2	15	0	0	1
rs12049375	1	155252833	G	A	0.2793	NA	NA	NA	0.275591	rs7556304	1	HCN3	0	intronic	0.724	5	4	5	1	1	1
rs12939682	17	38194741	G	A	0.3608	1.01743e-06	0.0226198	0.00462739	0.303831	rs12941811	8	MED24	0	intronic	0.724	7	4	5	1	1	1
rs5786452	10	82166505	T	TCA	0.1173	NA	NA	NA	0.087161	rs721917	6	FAM213A	1079	intergenic	0.722	NA	5	15	1	1	1
rs3836515	3	45645486	CA	C	0.2674	NA	NA	NA	0.0600361	rs141045534	2	LIMD1	0	intronic	0.721	NA	4	5	1	1	1
rs728615	10	81848089	G	A	0.08549	0.0167564	0.0184221	0.00770152	0.057176	rs721917	6	TMEM254	0	intronic	0.721	NA	4	5	1	1	1
rs6794828	3	101147894	C	A	0.4115	NA	NA	NA	0.217125	rs2290859	3	SENP7	0	intronic	0.72	7	5	15	1	1	1
rs11516155	9	136299615	A	C	0.4245	NA	NA	NA	0.0880734	rs649078	5	ADAMTS13	0	intronic	0.72	6	4	15	1	1	1
rs551847729	19	49213671	C	CTTTTTTTTTTTT	0.06064	NA	NA	NA	0.0965989	rs679574	11	MAMSTR	2327	intergenic	0.72	NA	4	5	1	1	1
rs2191032	3	45906572	T	C	0.1958	NA	NA	NA	0.525597	rs1047444	2	LZTFL1	0	intronic	0.719	NA	2	15	1	1	1
rs60381137	3	101120372	C	CA	0.2276	NA	NA	NA	0.504422	rs2290859	3	SENP7	0	intronic	0.719	NA	4	15	1	1	1
rs71132578	3	101317630	TAATC	T	0.4692	NA	NA	NA	0.122022	rs2290859	3	RP11-454H13.1	456	downstream	0.719	NA	4	5	1	1	1
rs77236853	9	136101633	C	T	0.01889	4.14026e-09	-0.0783206	0.0133233	0.247295	rs35698328	5	LCN1P1	0	ncRNA_intronic	0.719	5	1	14	0	1	1
rs201551712	3	195404482	A	C	0.4026	NA	NA	NA	0.168802	rs2260685	4	LINC00969:SDHAP2	0:0	ncRNA_intronic	0.718	6	4	5	0	0	1
rs35574495	19	4686988	G	T	0.169	NA	NA	NA	0.211645	rs732631	9	DPP9	0	intronic	0.718	5	4	4	1	1	1
rs200794889	19	49275683	AAATAATAAT	A	0.03777	NA	NA	NA	0.132248	rs679574	11	FGF21	14095	intergenic	0.718	NA	5	15	0	0	1
rs61861051	10	81340657	C	G	0.06958	0.000617048	0.0283029	0.00826602	0.0973043	rs721917	6	MBL3P	1396	intergenic	0.716	5	5	15	0	1	1
rs35485742	10	81459830	G	C	0.4513	NA	NA	NA	0.109655	rs721917	6	RP11-119F19.2	0	ncRNA_intronic	0.716	7	5	15	1	1	1
rs200282774	17	38239010	G	GC	0.1521	NA	NA	NA	0.11018	rs12941811	8	THRA	0	intronic	0.716	NA	4	5	1	1	1
rs2641719	3	195485439	C	T	0.2873	0.00148537	0.0178882	0.0056296	0.296226	rs2260685	4	MUC4	0	intronic	0.715	NA	4	14	1	1	1
rs368763761	3	101548723	T	TG	0.4334	NA	NA	NA	0.679548	rs2290859	3	NFKBIZ	0	intronic	0.714	NA	1	15	1	1	1
14:29278042:C:CTT	14	29278042	C	CTT	0.01193	NA	NA	NA	0.151217	rs184781326	7	C14orf23:RP11-966I7.3	0:0	ncRNA_intronic	0.714	NA	9	15	1	0	1
rs74858541	3	45715769	T	C	0.04771	0.02933	0.0263304	0.0120836	0.0741575	rs76571426	2	LIMD1	0	intronic	0.713	7	4	4	1	1	1
rs4795395	17	37962987	T	A	0.4831	4.45652e-05	0.018175	0.00445198	0.0804056	rs12941811	8	IKZF3	0	intronic	0.713	7	2	15	1	1	1
rs556590650	3	101365014	A	AT	0.328	NA	NA	NA	0.239934	rs2290859	3	Y_RNA	1250	intergenic	0.712	NA	4	5	1	1	1
rs11185533	3	195450092	C	G	0.2008	NA	NA	NA	0.0764927	rs2260685	4	LINC00969:MUC20	0:0	ncRNA_intronic	0.712	5	1	15	1	1	1
rs9917102	19	49262113	C	T	0.3757	NA	NA	NA	0.364222	rs679574	11	FGF21	525	downstream	0.712	7	5	14	1	1	1
rs4683199	3	46329377	G	C	0.2207	0.0107913	-0.0138958	0.00545063	0.11289	rs3918355	2	CCR3	21179	intergenic	0.711	6	5	15	0	1	1
rs5901018	9	136347108	CTTT	C	0.02982	NA	NA	NA	0.0560426	rs649078	5	SLC2A6	2848	intergenic	0.71	NA	5	14	1	1	1
17:37472547:T:TACAC	17	37472547	T	TACAC	0.163	NA	NA	NA	0.0503554	rs12941811	8	FBXL20	0	intronic	0.71	NA	4	15	1	1	1
rs6806203	3	101161863	C	T	0.4115	9.25696e-07	-0.0230598	0.00469955	0.217125	rs2290859	3	SENP7	0	intronic	0.709	7	5	15	1	1	1
rs71152617	17	38032200	AGTGCAGT	A	0.4722	NA	NA	NA	0.0781755	rs12941811	8	ZPBP2	0	intronic	0.709	NA	13	14	1	1	1
rs35509049	3	100660764	C	T	0.1531	0.00684723	-0.0181644	0.00671716	0.0655625	rs2290859	3	ABI3BP	0	intronic	0.708	7	5	15	1	1	1
rs6805332	3	100850480	C	T	0.2018	0.0132654	-0.0148972	0.00601526	0.0792514	rs2290859	3	ACTR3P3	31457	intergenic	0.707	7	8	15	0	1	1
rs78321178	3	100851448	G	GT	0.2018	NA	NA	NA	0.0792514	rs2290859	3	ACTR3P3	30489	intergenic	0.706	NA	8	15	0	1	1
rs368176203	10	81556856	G	T	0.07654	NA	NA	NA	0.0787146	rs721917	6	RP11-773D16.1	6956	intergenic	0.706	6	5	15	0	1	0
rs149797111	10	81846546	G	A	0.08549	0.0171534	0.0186648	0.00783115	0.057176	rs721917	6	TMEM254	0	intronic	0.706	7	4	5	1	1	1
rs28496953	3	101270303	C	G	0.4115	7.07153e-07	-0.0270341	0.0054511	0.213192	rs2290859	3	TRMT10C	10402	intergenic	0.705	7	5	15	0	1	1
rs3889936	3	195342810	T	G	0.33	NA	NA	NA	0.079592	rs2260685	4	AC069213.1	0	ncRNA_intronic	0.704	7	5	15	0	1	1
rs57968500	17	38145828	A	G	0.3767	7.08648e-09	-0.0262704	0.00453809	0.834545	rs12941811	8	PSMD3	0	intronic	0.704	7	4	4	1	1	1
rs149418433	17	38159093	AT	A	0.3787	NA	NA	NA	0.840725	rs12941811	8	PSMD3	4879	intergenic	0.704	NA	5	15	1	1	1
rs13065583	3	100811000	G	T	0.1541	0.000185072	-0.0249657	0.00667789	0.123264	rs2290859	3	ACTR3P3	70937	intergenic	0.702	7	5	15	0	1	1
rs4333119	3	46096501	G	T	0.4006	NA	NA	NA	0.0682658	rs1047444	2	XCR1	27266	intergenic	0.701	6	5	15	0	1	1
rs13317376	3	101167329	C	G	0.4115	1.8445e-07	-0.0239996	0.0046026	0.217125	rs2290859	3	SENP7	0	intronic	0.701	7	4	15	1	1	1
rs79736983	3	195403821	C	T	0.4006	NA	NA	NA	0.236354	rs2260685	4	LINC00969:SDHAP2	0:0	ncRNA_intronic	0.701	6	4	5	0	1	1
rs2073824	9	136132633	A	G	0.336	1.80438e-05	-0.0205023	0.00478152	0.148968	rs9411378	5	ABO	0	ncRNA_intronic	0.701	5	4	15	0	1	1
rs113361172	9	136281548	G	A	0.09145	2.94585e-09	-0.0501084	0.00844346	0.839224	rs649078	5	REXO4:ADAMTS13	0:0	intronic	0.7	6	2	5	1	1	1
rs1250765	10	81260567	A	G	0.2992	0.0409402	0.0105811	0.00517631	0.0719384	rs721917	6	TPRX1P1	826	upstream	0.7	6	5	14	1	1	1
rs36061022	17	38356539	AC	A	0.17	NA	NA	NA	0.0621482	rs12941811	8	RAPGEFL1	4630	intergenic	0.7	NA	5	15	1	1	1
rs35745464	1	155133743	CT	C	0.3072	NA	NA	NA	0.422362	rs7556304	1	KRTCAP2	8140	intergenic	0.699	NA	14	15	1	1	1
rs2177336	3	195516878	T	C	0.16	0.00693724	0.0152134	0.00563491	0.166625	rs2260685	4	MUC4	0	exonic	0.699	6	4	15	1	1	1
rs2001476	17	38120604	T	C	0.3718	1.93872e-05	-0.0197364	0.00462012	0.20988	rs12941811	8	GSDMA	0	intronic	0.699	6	5	14	1	1	1
rs4683156	3	45991087	T	C	0.4046	NA	NA	NA	0.176634	rs1047444	2	FYCO1	0	intronic	0.698	5	4	4	1	1	1
rs17881948	10	81320169	A	T	0.06958	0.000876723	0.0281406	0.00845732	0.0973043	rs721917	6	SFTPA2	15	upstream	0.698	5	5	14	1	1	1
rs2295645	10	81539224	C	G	0.4046	0.013317	0.0157192	0.00635075	0.109277	rs721917	6	RP11-119F19.2	13138	intergenic	0.698	4	1	15	0	1	1
rs7635750	3	100896799	T	C	0.2962	8.35171e-06	0.0212554	0.00477011	0.0696093	rs2290859	3	ACTR3P3	13968	intergenic	0.697	7	5	15	0	1	1
rs28715525	10	81738313	T	C	0.03479	0.00065753	0.0384803	0.0112955	0.0810897	rs721917	6	SFTPD	0	intronic	0.696	7	5	14	1	1	1
rs113409182	9	136115806	A	AAAAT	0.1262	NA	NA	NA	0.394825	rs7046863	5	ABO:RP11-430N14.4	9981:9981	intergenic	0.695	NA	5	14	0	1	1
rs559378662	10	81418967	A	G	0.2177	NA	NA	NA	0.0559489	rs721917	6	RP11-506M13.3	1679	intergenic	0.694	NA	15	15	0	1	0
rs548351923	1	155891857	A	AT	0.2406	NA	NA	NA	0.0978557	rs7556304	1	KIAA0907	0	intronic	0.693	NA	4	4	1	1	1
rs145093870	19	9001201	TACC	T	0.2843	NA	NA	NA	0.0703043	rs73005873	10	MUC16	0	intronic	0.693	NA	4	15	1	1	0
rs34351338	3	101363024	AAC	A	0.328	NA	NA	NA	0.920639	rs2290859	3	Y_RNA	3240	intergenic	0.692	NA	5	7	1	1	1
rs113272420	3	195499221	C	T	0.1163	NA	NA	NA	0.096368	rs2260685	4	MUC4	0	intronic	0.692	7	4	15	1	1	0
rs11880281	19	49174735	A	G	0.2664	1.09351e-05	0.02203	0.00500931	0.155208	rs679574	11	SEC1P:NTN5	0:0	ncRNA_intronic	0.692	4	1	15	1	1	1
rs35850993	3	101437433	A	G	0.336	5.30087e-22	-0.0459732	0.00476789	0.954488	rs2290859	3	CEP97	5335	intergenic	0.691	5	7	15	1	1	0
rs36041042	17	38000057	C	CT	0.03082	NA	NA	NA	0.0507314	rs12941811	8	IKZF3	0	intronic	0.691	NA	1	14	1	1	1
rs563720344	1	155888762	GT	G	0.2694	NA	NA	NA	0.120178	rs7556304	1	KIAA0907	0	intronic	0.69	NA	4	4	1	1	1
rs3774641	3	45937833	G	T	0.2078	NA	NA	NA	0.0837047	rs1047444	2	LZTFL1:CCR9	0:0	intronic	0.69	NA	5	15	1	1	1
rs4683905	3	101168668	C	T	0.4115	6.11498e-07	-0.0225258	0.0045164	0.217125	rs2290859	3	SENP7	0	intronic	0.69	7	5	15	1	1	1
rs9844652	3	195586589	A	C	0.2266	NA	NA	NA	0.0622489	rs2260685	4	AC124944.5	0	ncRNA_intronic	0.69	4	1	7	1	0	1
rs146188949	3	101615189	A	G	0.495	NA	NA	NA	0.235235	rs2290859	3	NFKBIZ	35322	intergenic	0.688	5	7	15	0	1	1
rs3935280	17	38189055	A	G	0.3837	5.31997e-08	0.0247445	0.00454839	0.76044	rs12941811	8	MED24	0	intronic	0.688	NA	2	4	1	1	1
rs56147696	19	49402148	C	T	0.1431	1.74096e-11	-0.0448411	0.00666658	0.632093	rs4801778	11	TULP2	157	upstream	0.687	5	2	5	1	1	1
rs76126337	3	46138667	A	G	0.04274	0.016451	-0.0326705	0.0136198	0.0713859	rs76571426	2	FLT1P1	45182	intergenic	0.686	6	2	15	0	1	1
rs71132553	3	100817416	T	TG	0.2455	NA	NA	NA	0.0519373	rs2290859	3	ACTR3P3	64521	intergenic	0.686	NA	14	15	0	1	1
rs17880086	10	81703490	G	A	0.07058	0.00195056	0.0258709	0.00835175	0.0970174	rs721917	6	MBL1P:SFTPD	0:0	ncRNA_intronic	0.686	NA	5	14	1	1	1
rs200689006	19	50904542	CAT	C	0.03082	NA	NA	NA	0.0712252	rs1405655	12	POLD1	0	intronic	0.686	NA	4	5	1	1	1
rs75802396	17	38132529	A	ATTT	0.2823	NA	NA	NA	0.12231	rs12941811	8	GSDMA	0	intronic	0.685	NA	5	14	1	1	1
rs374608019	3	101121460	CA	C	0.496	NA	NA	NA	0.141576	rs2290859	3	SENP7	0	intronic	0.684	NA	4	15	1	1	1
rs11327758	10	81713178	G	GT	0.4334	NA	NA	NA	0.443229	rs721917	6	SFTPD	0	intronic	0.684	NA	5	9	1	1	1
rs56029512	17	37958474	C	CA	0.3887	NA	NA	NA	0.0510603	rs12941811	8	IKZF3	0	intronic	0.684	NA	5	14	1	1	1
rs142265998	10	81744695	TC	T	0.02982	NA	NA	NA	0.0628632	rs721917	6	RP11-479O17.7	1698	intergenic	0.683	NA	5	14	1	0	1
rs875890	3	45945287	T	A	0.2982	NA	NA	NA	0.113116	rs1047444	2	LZTFL1	0	intronic	0.682	5	4	15	1	1	1
rs9869697	3	101080040	C	G	0.4115	4.46411e-07	-0.0226845	0.00449374	0.217125	rs2290859	3	SENP7	0	intronic	0.681	7	4	5	1	1	1
rs201184757	3	101268706	CAA	C	0.4185	NA	NA	NA	0.213375	rs2290859	3	TRMT10C	11999	intergenic	0.681	NA	5	15	0	1	1
rs56758434	9	136078111	A	AT	0.4125	NA	NA	NA	0.130326	rs7046863	5	OBP2B	2552	intergenic	0.681	NA	5	14	1	0	1
10:81743833:C:CTA	10	81743833	C	CTA	0.1064	NA	NA	NA	0.0654089	rs721917	6	RP11-479O17.7	836	upstream	0.681	NA	5	14	1	1	1
rs8071037	17	38152304	A	T	0.4642	1.73019e-06	0.0214947	0.00449433	0.846442	rs12941811	8	PSMD3	0	intronic	0.681	6	4	4	1	1	1
rs66862741	3	101129352	T	C	0.4125	5.33716e-07	-0.0225177	0.00449117	0.21511	rs2290859	3	SENP7	0	intronic	0.679	6	4	15	1	1	1
rs36071767	17	38186825	T	C	0.3648	2.18404e-08	0.025677	0.00458784	0.366391	rs12941811	8	MED24	0	intronic	0.679	6	4	4	1	1	1
rs140103787	19	49397896	CCAA	C	0.1421	NA	NA	NA	0.638525	rs4801778	11	TULP2	0	intronic	0.679	NA	5	14	1	1	1
rs4002555	19	50857180	C	G	0.3738	8.73515e-05	-0.0200868	0.0051199	0.240428	rs1405655	12	NR1H2	0	intronic	0.677	6	5	15	1	1	1
rs71327045	3	46281578	C	T	0.2227	0.00616121	0.0149617	0.00546231	0.111135	rs3918355	2	CCR3	0	intronic	0.676	4	5	15	1	1	1
rs77005171	1	155121702	A	AT	0.4761	NA	NA	NA	0.294164	rs7556304	1	HMGN2P18	406	downstream	0.675	NA	5	15	1	1	1
rs2373048	3	45834988	T	A	0.2087	NA	NA	NA	0.205375	rs73062389	2	SLC6A20	0	intronic	0.675	5	5	14	1	1	1
rs369398864	3	101318023	G	GT	0.2117	NA	NA	NA	0.490512	rs2290859	3	RP11-454H13.1	63	downstream	0.675	NA	1	5	1	1	1
rs2638280	19	49209318	G	A	0.4702	2.2458e-10	-0.033257	0.00524268	0.876905	rs679574	11	FUT2	110	downstream	0.675	6	4	5	1	1	1
rs112835528	1	155122335	C	T	0.1074	9.7022e-05	0.0297129	0.00762276	0.152791	rs7556304	1	HMGN2P18	1039	intergenic	0.674	5	5	15	1	1	1
rs34364477	1	155326725	T	TA	0.2575	NA	NA	NA	0.20689	rs7556304	1	ASH1L	0	intronic	0.674	NA	4	4	1	1	1
rs72939372	3	101635991	A	C	0.2505	0.00120748	0.0171601	0.00530106	0.0638877	rs2290859	3	RP11-221J22.1	23711	intergenic	0.674	7	5	15	0	1	1
rs190039371	3	45972170	C	T	0.1978	0.00145111	-0.0216733	0.00680633	0.0599518	rs1047444	2	FYCO1	0	intronic	0.673	7	4	4	1	1	1
rs375006994	3	195489531	G	A	0.334	NA	NA	NA	0.183657	rs2260685	4	MUC4	0	intronic	0.673	5	4	14	1	1	1
rs35581648	3	46170897	G	T	0.1233	NA	NA	NA	0.0912151	rs77116118	2	FLT1P1	12952	intergenic	0.672	7	5	15	0	1	1
rs34381514	3	46099446	A	G	0.4006	NA	NA	NA	0.0682658	rs1047444	2	XCR1	30211	intergenic	0.671	5	5	15	0	1	1
rs34047915	3	46100491	C	T	0.1223	NA	NA	NA	0.0920915	rs77116118	2	XCR1	31256	intergenic	0.671	4	2	15	0	1	1
rs11294277	3	46439696	A	AC	0.2008	NA	NA	NA	0.136291	rs1047444	2	RP11-24F11.2	0	ncRNA_intronic	0.671	NA	5	15	1	1	1
rs112427240	3	101162928	C	T	0.3867	NA	NA	NA	0.163161	rs2290859	3	SENP7	0	intronic	0.671	7	5	15	1	1	1
rs56080564	3	101366069	G	A	0.328	NA	NA	NA	0.920639	rs2290859	3	Y_RNA	195	upstream	0.671	7	4	5	1	1	1
rs34039260	17	38001659	T	TC	0.03082	NA	NA	NA	0.0507314	rs12941811	8	IKZF3	0	intronic	0.671	NA	4	14	1	1	1
rs73063524	19	49409004	T	C	0.1421	1.12477e-10	-0.0423697	0.0065698	0.627481	rs4801778	11	NUCB1	0	intronic	0.671	5	3	4	1	1	1
rs61979066	14	29720756	G	A	0.336	NA	NA	NA	0.0608305	rs184781326	7	RP11-562L8.1	13274	intergenic	0.67	7	9	15	0	1	1
rs3205136	9	136126631	C	A	0.1213	0.0146357	0.0173968	0.00712613	0.479514	rs7046863	5	ABO:RP11-430N14.4	0:0	ncRNA_exonic	0.669	NA	5	14	0	1	1
rs2546551	19	50896360	T	C	0.4443	0.0151993	0.011327	0.00466594	0.363149	rs1405655	12	POLD1	0	intronic	0.669	5	4	5	1	1	1
rs202130396	17	38009223	C	CA	0.03479	NA	NA	NA	0.0533383	rs12941811	8	IKZF3	0	intronic	0.667	NA	2	14	1	1	1
rs375432840	19	49189315	AG	A	0.3489	NA	NA	NA	0.430357	rs679574	11	RN7SL345P	1751	intergenic	0.667	NA	5	15	1	1	1
rs587729126	9	136138765	GCGCCCACCACTA	G	0.1839	NA	NA	NA	0.528768	rs9411378	5	ABO	0	ncRNA_intronic	0.666	NA	5	14	0	1	1
rs6441936	3	45997822	T	A	0.4712	NA	NA	NA	0.288973	rs1047444	2	FYCO1	0	intronic	0.664	5	1	4	1	1	1
rs142096782	3	195451880	G	A	0.1461	NA	NA	NA	0.0909352	rs2260685	4	LINC00969:MUC20	0:0	exonic	0.664	5	5	15	1	1	1
3:195559026:A:T	3	195559026	T	A	0.4642	NA	NA	NA	0.0952288	rs2260685	4	AC124944.5	4037	NA	0.663	7	5	15	0	1	1
rs11200967	10	81731562	A	T	0.03479	0.000314102	0.0384199	0.0106622	0.0810897	rs721917	6	SFTPD:RP11-479O17.10	0:0	ncRNA_exonic	0.663	6	5	15	1	1	1
rs6794103	3	46123602	T	C	0.4612	NA	NA	NA	0.102462	rs1047444	2	XCR1	54367	intergenic	0.662	5	5	15	0	1	1
rs939443	3	101085413	G	A	0.4125	5.71558e-07	-0.0224907	0.0044976	0.21511	rs2290859	3	SENP7	0	exonic	0.662	6	4	5	1	1	1
rs4807620	19	4630999	T	G	0.3539	NA	NA	NA	0.0551635	rs732631	9	TNFAIP8L1	8530	intergenic	0.662	6	5	15	1	1	0
rs544930553	3	47252386	CAAAAAAT	C	0.0159	NA	NA	NA	0.098393	rs77116118	2	KIF9-AS1	0	ncRNA_intronic	0.661	NA	5	15	0	0	1
rs10419376	19	50955765	G	C	0.494	NA	NA	NA	0.0835778	rs1405655	12	MYBPC2	0	intronic	0.661	6	4	14	1	1	0
rs2877960	14	29729003	G	A	0.336	0.0434124	-0.00970562	0.00480543	0.0608305	rs184781326	7	RP11-562L8.1	5027	intergenic	0.66	7	9	15	0	1	1
rs78632233	3	45823087	C	T	0.05765	0.0414514	0.0224378	0.0110044	0.25391	rs9852457	2	SLC6A20	0	intronic	0.659	5	5	15	1	1	1
rs2317706	3	101236719	T	G	0.4085	1.88257e-07	-0.0235507	0.00451978	0.217143	rs2290859	3	FAM172BP	991	upstream	0.659	6	5	15	1	1	1
rs67515376	19	49182278	A	G	0.1431	0.000237911	0.0223619	0.00608498	0.0731219	rs679574	11	SEC1P	0	ncRNA_intronic	0.659	7	5	15	1	1	1
rs7534162	1	155065159	G	A	0.4602	1.14529e-06	-0.0223279	0.00458961	0.459282	rs7556304	1	EFNA3	5144	intergenic	0.658	6	5	5	1	1	1
rs113703278	9	136138350	A	AC	0.4076	NA	NA	NA	0.28427	rs9411378	5	ABO	0	ncRNA_intronic	0.657	NA	5	14	0	1	1
rs9828605	3	101183347	A	G	0.4115	6.89439e-07	-0.0223166	0.0044954	0.217125	rs2290859	3	SENP7	0	intronic	0.656	5	4	5	1	1	1
rs201474001	17	38186919	A	T	0.3658	NA	NA	NA	0.36455	rs12941811	8	MED24	0	intronic	0.655	6	4	4	1	1	1
rs62132802	19	49270872	C	T	0.2932	0.000108068	0.0201229	0.00519739	0.128833	rs679574	11	FGF21	9284	intergenic	0.655	6	5	14	1	1	1
rs568052034	19	49337670	T	C	0.1501	NA	NA	NA	0.408704	rs4801778	11	HSD17B14	0	intronic	0.655	NA	2	5	1	1	1
rs2071053	1	155265177	A	G	0.2833	NA	NA	NA	0.265509	rs7556304	1	PKLR	0	intronic	0.654	NA	1	12	1	1	1
rs3774635	3	45986219	A	C	0.4066	NA	NA	NA	0.179495	rs1047444	2	FYCO1:CXCR6	0:0	intronic	0.654	NA	1	5	1	1	1
rs34233340	9	136304030	C	CA	0.3668	NA	NA	NA	0.216943	rs649078	5	ADAMTS13	0	intronic	0.653	NA	4	15	1	0	1
rs112397742	1	155443283	A	T	0.1571	NA	NA	NA	0.0504971	rs7556304	1	ASH1L	0	intronic	0.652	6	4	5	1	0	1
rs34782736	10	81352458	G	GT	0.1292	NA	NA	NA	0.130326	rs721917	6	SFTPA3P	2591	intergenic	0.652	NA	9	15	0	1	1
rs568701116	19	49402401	AAAAAAAAAAGAG	A	0.1581	NA	NA	NA	0.557574	rs4801778	11	TULP2	410	upstream	0.652	NA	1	5	1	1	1
rs17886286	10	81703852	C	G	0.07058	0.001474	0.0272502	0.00856991	0.0970174	rs721917	6	MBL1P:SFTPD	0:0	ncRNA_intronic	0.65	5	5	14	1	1	1
rs4795412	17	38150604	C	T	0.3757	8.76742e-09	-0.0261646	0.00454799	0.831727	rs12941811	8	PSMD3	0	intronic	0.65	6	4	4	1	1	1
rs200164837	10	81439987	TAG	T	0.1054	NA	NA	NA	0.0579844	rs721917	6	RP11-119F19.2	0	ncRNA_intronic	0.649	NA	5	15	0	1	0
rs6779355	3	101314373	C	T	0.4781	2.84239e-05	0.0187164	0.00447147	0.111884	rs2290859	3	PCNP	1091	intergenic	0.648	7	4	5	1	1	1
rs147187148	3	195644058	C	CCTCCCCGGTTCCACGCAGCATTG	0.2515	NA	NA	NA	0.0715871	rs2260685	4	AC124944.3	3200	intergenic	0.648	NA	5	15	1	1	1
rs61862767	10	81595137	G	A	0.06759	NA	NA	NA	0.0887794	rs721917	6	NUTM2E	5976	intergenic	0.648	6	5	15	1	1	0
rs11672046	19	49247601	C	T	0.4493	2.82713e-08	0.0252393	0.00454612	0.399717	rs679574	11	IZUMO1	0	intronic	0.648	5	5	14	1	1	1
rs495315	19	49276287	C	G	0.337	NA	NA	NA	0.165473	rs679574	11	FGF21	14699	intergenic	0.648	NA	5	15	0	1	1
rs11292215	10	81687895	AG	A	0.03678	NA	NA	NA	0.0622672	rs721917	6	MBL1P	0	ncRNA_intronic	0.647	NA	2	14	1	1	1
10:81743833:C:CTATA	10	81743833	C	CTATA	0.02982	NA	NA	NA	0.0654089	rs721917	6	RP11-479O17.7	836	NA	0.647	NA	5	14	1	0	1
rs13100301	3	100651722	C	T	0.1531	0.0153548	-0.0159329	0.00657325	0.0655625	rs2290859	3	ABI3BP	0	intronic	0.646	7	5	15	1	1	1
rs73064431	3	45909528	C	T	0.08847	NA	NA	NA	0.129638	rs77116118	2	LZTFL1	0	intronic	0.645	7	5	15	1	1	1
rs200849750	3	101067643	T	TA	0.1451	NA	NA	NA	0.0574545	rs2290859	3	SENP7	0	intronic	0.645	NA	4	5	1	0	1
rs35085560	3	101466102	CT	C	0.34	NA	NA	NA	0.853646	rs2290859	3	CEP97	0	intronic	0.645	NA	5	5	1	1	1
rs11795370	9	136059193	G	T	0.326	NA	NA	NA	0.175976	rs9411378	5	GBGT1	19860	intergenic	0.645	6	5	14	0	0	1
rs11788544	9	136061121	G	C	0.332	4.51054e-06	0.023631	0.00515245	0.177518	rs9411378	5	OBP2B	19542	intergenic	0.643	6	2	14	0	1	1
rs10901253	9	136128772	T	C	0.2207	2.34056e-15	-0.0408739	0.00515966	0.135976	rs9411378	5	ABO:RP11-430N14.4	0:0	ncRNA_exonic	0.643	4	2	14	0	1	1
rs140644172	10	81814994	A	AGAAATTGGAGCCCCTGAACACTG	0.4473	NA	NA	NA	0.0981249	rs721917	6	TMEM254-AS1	0	ncRNA_intronic	0.643	NA	5	15	0	1	1
rs204248	19	49216224	G	C	0.3708	8.6042e-10	0.0286417	0.00466982	0.426322	rs679574	11	MAMSTR	0	UTR3	0.643	5	1	7	1	1	1
rs34700407	3	46455081	AT	A	0.4046	NA	NA	NA	0.0838009	rs3918355	2	CCRL2	592	intergenic	0.642	NA	5	15	1	1	1
rs12554595	9	136128664	T	C	0.2207	1.72699e-14	-0.0397819	0.00518704	0.135976	rs9411378	5	ABO:RP11-430N14.4	0:0	ncRNA_exonic	0.642	4	2	14	0	1	1
rs762789	3	46402627	G	A	0.331	NA	NA	NA	0.12452	rs3918355	2	CCR2	207	downstream	0.641	4	3	7	1	1	1
rs148364914	17	38157764	A	AAAATAAATAAATAAAT	0.2306	NA	NA	NA	0.081512	rs12941811	8	PSMD3	3550	intergenic	0.641	NA	5	15	1	1	1
rs4264710	3	101169887	G	A	0.4115	NA	NA	NA	0.217125	rs2290859	3	SENP7	0	intronic	0.64	7	5	15	1	1	1
rs56392308	9	136131056	CG	C	0.09543	NA	NA	NA	0.234214	rs9411378	5	ABO	0	ncRNA_exonic	0.638	NA	4	14	0	1	1
rs13324180	3	101167261	G	A	0.4115	4.60299e-07	-0.0226466	0.00449145	0.217125	rs2290859	3	SENP7	0	intronic	0.637	7	4	15	1	1	1
rs140683487	17	38089317	AAAGG	A	0.4592	NA	NA	NA	0.125265	rs12941811	8	RP11-387H17.4	0	ncRNA_intronic	0.637	NA	5	15	1	1	1
rs61222471	3	46276075	C	A	0.09742	0.00186472	0.0225458	0.00724718	0.127331	rs77116118	2	CCR3	0	intronic	0.636	5	5	15	1	1	1
rs17880349	10	81318820	G	A	0.3996	0.000776871	-0.0158473	0.00471518	0.143322	rs721917	6	SFTPA2	0	intronic	0.636	NA	1	15	1	1	1
rs11577338	1	155240077	A	G	0.334	NA	NA	NA	0.380991	rs7556304	1	CLK2	0	intronic	0.635	7	4	4	1	1	1
rs146791601	3	46093532	A	AAAAAC	0.331	NA	NA	NA	0.113304	rs1047444	2	XCR1	24297	intergenic	0.635	NA	5	15	0	1	1
rs62574650	9	136179241	G	A	0.1143	0.000160747	-0.0282776	0.00749305	0.0549001	rs9411378	5	Y_RNA	1194	intergenic	0.635	5	7	15	0	1	0
rs2236864	1	155241103	A	G	0.2793	NA	NA	NA	0.275591	rs7556304	1	CLK2	0	intronic	0.634	NA	4	5	1	1	1
rs140808513	1	155395685	GT	G	0.327	NA	NA	NA	0.200754	rs7556304	1	ASH1L	0	intronic	0.634	NA	4	5	1	1	1
rs72136454	10	82124466	CTA	C	0.1103	NA	NA	NA	0.0974563	rs721917	6	DYDC2	0	intronic	0.634	NA	5	15	1	1	1
rs55720021	19	49144241	T	G	0.2654	NA	NA	NA	0.155892	rs679574	11	CA11:SEC1P	0:0	ncRNA_intronic	0.634	6	1	5	1	1	1
rs4683836	3	100918453	G	C	0.2356	NA	NA	NA	0.136367	rs2290859	3	snoU13	2222	intergenic	0.633	7	5	15	0	1	1
rs28514894	19	50881326	T	C	0.3241	1.47783e-07	0.0250384	0.00476441	1	rs1405655	12	NR1H2	0	intronic	0.633	5	3	4	1	1	1
rs2003222	3	195448858	G	C	0.1809	NA	NA	NA	0.06349	rs2260685	4	LINC00969:MUC20	0:0	ncRNA_intronic	0.632	7	1	15	1	1	1
rs9729564	1	155229222	G	A	0.2763	NA	NA	NA	0.297704	rs7556304	1	SCAMP3	0	intronic	0.631	6	4	4	1	1	1
rs112680561	9	136175999	C	G	0.4851	NA	NA	NA	0.0922608	rs9411378	5	Y_RNA	1953	intergenic	0.631	7	9	14	0	1	0
rs423009	19	49156308	C	T	0.1113	0.00133237	0.0211143	0.0065799	0.0726397	rs679574	11	SEC1P	0	ncRNA_intronic	0.631	NA	5	15	1	1	1
rs12985471	19	50877332	C	T	0.04672	0.0431709	0.0204795	0.0101281	0.126752	rs1405655	12	NR1H2	0	intronic	0.631	7	5	15	1	1	1
rs28627930	9	136330049	T	C	0.0507	8.5358e-12	0.0755037	0.0110559	0.0990587	rs7046863	5	CACFD1	0	intronic	0.63	5	4	5	1	1	1
rs553196378	17	38006967	TTA	T	0.03082	NA	NA	NA	0.0507314	rs12941811	8	IKZF3	0	intronic	0.63	NA	5	14	1	1	1
rs61860593	10	81542102	C	T	0.06958	NA	NA	NA	0.0833985	rs721917	6	RP11-119F19.2	16016	intergenic	0.629	6	5	15	0	1	0
rs8066846	17	38203652	T	C	0.4056	3.51759e-05	0.019107	0.00461847	0.594615	rs12941811	8	MED24	0	intronic	0.629	7	4	5	1	1	1
rs10908455	1	155067283	T	C	0.4851	3.14379e-08	-0.0247121	0.00446612	0.335253	rs7556304	1	EFNA3	7268	intergenic	0.628	1f	5	15	1	1	1
rs550440576	1	155395068	GT	G	0.07256	NA	NA	NA	0.0623875	rs7556304	1	ASH1L	0	intronic	0.628	NA	4	5	1	0	1
rs62275199	3	100695413	A	G	0.1531	0.0105714	-0.0168135	0.00657664	0.0655625	rs2290859	3	ABI3BP	0	intronic	0.627	6	5	15	1	1	1
3:101228365:C:G	3	101228365	G	C	0.4115	NA	NA	NA	0.217125	rs2290859	3	SENP7	0	intronic	0.627	5	5	5	1	1	1
rs1149766	10	81297369	G	A	0.2783	NA	NA	NA	0.0610013	rs721917	6	RPS12P18	6473	intergenic	0.626	NA	1	15	0	1	1
rs5777951	1	155653553	T	TA	0.2744	NA	NA	NA	0.197789	rs7556304	1	MSTO1:MSTO2P:YY1AP1	0:0:0	ncRNA_intronic	0.625	NA	4	5	1	1	1
rs6781680	3	101269842	C	G	0.4125	5.99026e-08	-0.0250732	0.00462683	0.21119	rs2290859	3	TRMT10C	10863	intergenic	0.624	6	5	15	0	1	1
rs143988818	3	101429522	AT	A	0.3241	NA	NA	NA	0.912021	rs2290859	3	PDCL3P4	1793	intergenic	0.624	NA	5	15	0	1	1
rs58750488	19	49261728	C	CT	0.4781	NA	NA	NA	0.183439	rs679574	11	FGF21	140	downstream	0.624	NA	5	14	1	1	1
rs566233160	1	155278019	A	AT	0.1302	NA	NA	NA	0.10597	rs7556304	1	FDPS	519	upstream	0.623	NA	1	1	1	1	1
rs665374	3	101586143	C	T	0.3976	2.53788e-05	-0.0190734	0.00452898	0.212767	rs2290859	3	NFKBIZ	6276	intergenic	0.622	NA	5	15	1	1	1
rs2688587	3	195397068	T	C	0.1968	NA	NA	NA	0.106477	rs2260685	4	LINC00969:SDHAP2	0:0	ncRNA_intronic	0.622	6	4	5	0	1	1
rs4253516	10	81372520	G	A	0.06958	0.0061754	0.0270087	0.00986323	0.0973043	rs721917	6	SFTPA1	0	intronic	0.622	4	5	15	1	1	1
rs55798571	10	81617563	T	C	0.07157	NA	NA	NA	0.0967446	rs721917	6	NPAP1P2	2765	intergenic	0.622	7	14	15	1	1	1
rs57134434	3	100876434	T	C	0.1193	1.15249e-07	-0.0413712	0.0078046	0.282971	rs2290859	3	ACTR3P3	5503	intergenic	0.621	7	5	15	0	1	1
rs151316848	3	195481781	T	TG	0.173	NA	NA	NA	0.160242	rs2260685	4	MUC4	0	intronic	0.621	NA	4	14	1	1	1
rs76777762	3	45663155	C	T	0.0497	0.00693355	0.0308674	0.0114323	0.0608819	rs76571426	2	LIMD1	0	intronic	0.619	6	4	5	1	1	1
rs1812635	3	195447484	G	C	0.1312	NA	NA	NA	0.0786003	rs2260685	4	LINC00969	0	ncRNA_intronic	0.619	7	2	5	1	1	1
rs13091868	3	46123043	A	G	0.1223	NA	NA	NA	0.0920915	rs77116118	2	XCR1	53808	intergenic	0.618	5	5	15	0	1	1
rs9845233	3	100894602	C	T	0.2992	8.24027e-06	0.021324	0.00478241	0.0691144	rs2290859	3	ACTR3P3	11771	intergenic	0.618	7	5	15	0	1	1
rs55690691	10	81658942	G	T	0.07058	0.000962391	0.0272423	0.008252	0.0970174	rs721917	6	MBL1P	5711	intergenic	0.618	5	5	15	0	1	1
rs2641718	3	195485732	G	A	0.2873	4.23157e-06	0.022419	0.00487403	0.296226	rs2260685	4	MUC4	0	intronic	0.617	NA	4	14	1	1	1
rs665741	9	136305012	T	C	0.0994	1.82287e-07	-0.0406816	0.00779856	0.989004	rs649078	5	ADAMTS13	0	intronic	0.617	NA	4	15	1	1	1
rs11713896	3	101259627	G	A	0.03479	NA	NA	NA	0.0618599	rs2290859	3	FAM172BP	16895	intergenic	0.616	7	5	15	0	1	1
rs111769563	3	195499715	A	G	0.1402	NA	NA	NA	0.105419	rs2260685	4	MUC4	0	intronic	0.616	5	4	15	1	1	0
rs6413523	10	81706135	C	A	0.03579	0.00857574	0.0271207	0.0103179	0.0860501	rs721917	6	MBL1P:SFTPD	0:0	ncRNA_intronic	0.616	6	5	15	1	1	1
rs576295138	17	38149029	G	T	0.3668	NA	NA	NA	0.41713	rs12941811	8	PSMD3	0	intronic	0.616	NA	4	4	1	1	1
rs151198796	3	101470337	G	C	0.335	NA	NA	NA	0.958364	rs2290859	3	CEP97	0	intronic	0.615	6	5	5	1	1	1
rs148735267	10	81350885	C	T	0.4175	0.000416561	-0.0171043	0.00484628	0.123305	rs721917	6	SFTPA3P	4164	intergenic	0.615	6	14	15	0	1	1
rs62273930	3	100659020	G	C	0.1531	0.0157901	-0.0161984	0.00671094	0.0655625	rs2290859	3	ABI3BP	0	intronic	0.614	7	5	15	1	1	1
rs71625600	3	101491271	G	GA	0.2306	NA	NA	NA	0.115653	rs2290859	3	CEP97	1864	intergenic	0.614	NA	5	15	1	1	1
rs180904687	10	81583834	T	G	0.1113	NA	NA	NA	0.0529344	rs721917	6	RP11-773D16.1	0	ncRNA_intronic	0.614	7	5	15	0	1	1
rs10887457	10	81821957	T	C	0.4334	0.017402	0.0108137	0.00454719	0.149783	rs721917	6	TMEM254-AS1	0	ncRNA_intronic	0.614	6	5	15	0	1	1
rs148261599	1	155253286	C	G	0.175	0.0085043	0.016564	0.00629484	0.198409	rs7556304	1	HCN3	0	intronic	0.613	7	4	5	1	1	1
rs7374671	3	46346036	G	A	0.2913	NA	NA	NA	0.0733717	rs3918355	2	UQCRC2P1	6045	intergenic	0.613	6	5	15	0	1	1
rs373054364	10	81546450	G	A	0.3857	NA	NA	NA	0.0862629	rs721917	6	RP11-773D16.1	17362	intergenic	0.613	6	5	15	0	1	0
rs10222593	3	100813655	C	T	0.3668	2.12438e-05	0.0202071	0.00475305	0.100845	rs2290859	3	ACTR3P3	68282	intergenic	0.612	6	5	15	0	1	1
rs2113226	3	195473489	C	G	0.4384	0.00452176	0.0173777	0.00612048	0.335422	rs2260685	4	MUC4	146	downstream	0.612	5	4	14	1	1	1
rs10936624	3	101163750	G	A	0.4115	2.08283e-06	-0.022263	0.00469166	0.217125	rs2290859	3	SENP7	0	intronic	0.61	6	5	15	1	1	1
rs936939	3	45986623	C	A	0.2117	0.00674696	-0.0148708	0.00548925	0.0710353	rs1047444	2	FYCO1:CXCR6	0:0	UTR5	0.608	5	1	5	1	1	1
rs2373150	3	46169465	T	C	0.3658	NA	NA	NA	0.12981	rs1047444	2	FLT1P1	14384	intergenic	0.608	3a	5	15	0	1	1
rs55798976	3	101210597	A	G	0.4115	5.22233e-07	-0.0225763	0.0044991	0.217125	rs2290859	3	SENP7	0	intronic	0.608	7	4	5	1	1	1
rs34010359	3	101479714	AT	A	0.1958	NA	NA	NA	0.132813	rs2290859	3	CEP97	0	intronic	0.606	NA	4	5	1	1	1
rs74176109	19	50975399	A	G	0.4076	NA	NA	NA	0.110242	rs1405655	12	FAM71E1	0	intronic	0.606	6	5	15	1	1	1
rs1136451	10	81372081	A	G	0.163	0.000765925	0.0203071	0.00603512	0.111193	rs721917	6	SFTPA1	0	exonic	0.605	4	1	15	1	1	1
rs2550265	3	195544298	T	C	0.175	NA	NA	NA	0.0641096	rs2260685	4	MUC4	5149	intergenic	0.604	NA	5	15	1	1	1
rs140809567	10	81697163	C	CGAT	0.3926	NA	NA	NA	0.469305	rs721917	6	MBL1P	0	ncRNA_intronic	0.604	NA	5	14	1	1	1
rs17880372	10	81321104	T	G	0.06958	0.00214793	0.0256425	0.0083554	0.0973043	rs721917	6	SFTPA2	950	upstream	0.603	NA	5	14	1	1	1
rs200100881	19	49115676	TA	T	0.08151	NA	NA	NA	0.0657194	rs679574	11	FAM83E	0	intronic	0.602	NA	4	5	1	1	1
rs201228436	3	101245112	AC	A	0.2396	NA	NA	NA	0.595914	rs2290859	3	FAM172BP	2380	intergenic	0.601	NA	5	15	0	1	1
rs551322	9	136135444	A	G	0.2217	NA	NA	NA	0.138162	rs9411378	5	ABO	0	ncRNA_intronic	0.601	6	4	14	0	1	1
rs201286970	9	136297157	G	GGC	0.4245	NA	NA	NA	0.0880734	rs649078	5	ADAMTS13	0	intronic	0.601	NA	5	14	1	1	1
rs549820323	19	50903468	ATTTTTTTTTT	A	0.2714	NA	NA	NA	0.0710029	rs1405655	12	POLD1	0	intronic	0.601	NA	4	5	1	1	1
3:195396260:C:G	3	195396260	C	G	0.01392	NA	NA	NA	0.144628	rs2260685	4	LINC00969:SDHAP2	0:0	NA	0.6	NA	4	4	0	0	1
rs146936459	10	81620059	G	A	0.1332	0.0001708	0.0260945	0.00694242	0.171745	rs721917	6	NPAP1P2	269	upstream	0.6	6	13	15	1	1	0
rs67946790	3	100688682	T	A	0.1531	0.00904752	-0.0188448	0.00721951	0.0655625	rs2290859	3	ABI3BP	0	intronic	0.599	5	5	15	1	1	1
rs4253462	10	81362514	T	C	0.06958	0.00135315	0.027249	0.00850345	0.0973043	rs721917	6	SFTPA3P	7097	intergenic	0.599	7	7	15	1	1	1
rs17474001	9	136267149	C	T	0.1421	4.2449e-17	0.0538613	0.00640754	0.181484	rs9411378	5	C9orf96	0	intronic	0.596	4	4	5	1	1	1
rs584768	19	49213284	G	A	0.4692	2.4177e-12	-0.0321971	0.00459435	0.844337	rs679574	11	MAMSTR	2714	intergenic	0.596	7	4	5	1	1	1
rs111794701	3	100917791	G	A	0.1183	NA	NA	NA	0.0553621	rs2290859	3	snoU13	2884	intergenic	0.594	6	5	15	0	1	1
rs552055775	19	49312323	C	CAAAA	0.2684	NA	NA	NA	0.0660003	rs4801778	11	BCAT2	0	intronic	0.593	NA	5	5	1	0	1
rs139499956	3	101640239	C	G	0.4394	NA	NA	NA	0.283178	rs2290859	3	RP11-221J22.1	19463	intergenic	0.592	7	5	15	0	1	1
3:195559026:C:T	3	195559026	T	C	0.1958	NA	NA	NA	0.0952288	rs2260685	4	AC124944.5	4037	intergenic	0.592	NA	5	15	0	0	1
rs138066009	3	45380723	C	T	0.01988	6.51228e-10	0.133159	0.0215555	0.229725	rs141045534	2	LARS2	49274	intergenic	0.59	6	5	15	0	0	1
rs13081151	3	46055716	G	A	0.1213	NA	NA	NA	0.0929809	rs77116118	2	XCR1	2799	intergenic	0.59	7	5	15	1	1	1
rs771579	3	101624320	T	C	0.1819	NA	NA	NA	0.0804664	rs2290859	3	RP11-221J22.1	35382	intergenic	0.59	NA	5	15	0	1	1
rs28517569	3	195450043	G	A	0.1839	NA	NA	NA	0.0615709	rs2260685	4	LINC00969:MUC20	0:0	ncRNA_intronic	0.59	4	1	15	1	1	1
rs36219249	9	136291928	CT	C	0.4245	NA	NA	NA	0.0895025	rs649078	5	ADAMTS13	0	intronic	0.59	NA	5	14	1	1	1
rs148520845	3	195345828	G	A	0.3867	NA	NA	NA	0.127318	rs2260685	4	AC069213.1	0	ncRNA_exonic	0.589	5	5	15	0	1	1
rs140609168	3	101470236	G	T	0.335	NA	NA	NA	0.958364	rs2290859	3	CEP97	0	intronic	0.588	6	5	5	1	1	1
rs9878111	3	195671682	G	C	0.2306	NA	NA	NA	0.0697375	rs2260685	4	RP11-480A16.1	4376	intergenic	0.588	6	4	5	0	1	1
rs4962116	9	136129716	G	A	0.2207	2.1434e-15	-0.0409007	0.00515593	0.135976	rs9411378	5	ABO:RP11-430N14.4	0:0	ncRNA_exonic	0.588	6	4	14	0	1	1
rs11367963	10	81684987	C	CT	0.4751	NA	NA	NA	0.24709	rs721917	6	MBL1P	0	ncRNA_intronic	0.588	NA	5	15	0	1	1
rs202185262	10	81992063	T	TTTG	0.1223	NA	NA	NA	0.0671597	rs721917	6	RP11-40F6.1	1356	intergenic	0.588	NA	5	15	0	1	1
rs8070444	17	38151960	A	G	0.4642	2.51944e-06	0.0212257	0.00450982	0.846442	rs12941811	8	PSMD3	0	intronic	0.588	5	4	4	1	1	1
rs13096741	3	46099154	C	T	0.1223	NA	NA	NA	0.0920915	rs77116118	2	XCR1	29919	intergenic	0.587	5	5	15	0	1	1
rs140059804	10	81725263	C	G	0.02982	NA	NA	NA	0.0628632	rs721917	6	SFTPD	0	intronic	0.587	6	14	15	1	1	1
rs11348061	3	101099279	G	GC	0.2545	NA	NA	NA	0.0708294	rs2290859	3	SENP7	0	intronic	0.586	NA	2	5	1	0	1
rs55821257	3	101410975	G	C	0.329	NA	NA	NA	0.916462	rs2290859	3	RPL24	5348	intergenic	0.586	5	1	15	1	1	0
rs28556985	19	49351149	C	T	0.1551	NA	NA	NA	0.543841	rs4801778	11	PLEKHA4	0	intronic	0.586	5	4	15	1	1	1
rs11264324	1	155090212	C	T	0.06163	NA	NA	NA	0.0682551	rs7556304	1	Y_RNA	2753	intergenic	0.585	2b	5	14	1	1	1
rs188461340	3	101163031	G	A	0.4771	NA	NA	NA	0.120916	rs2290859	3	SENP7	0	intronic	0.585	6	5	15	1	1	1
rs140559971	1	155554707	TTTTG	T	0.2773	NA	NA	NA	0.206098	rs7556304	1	DAP3P1	1727	intergenic	0.584	NA	5	15	0	1	1
rs74361991	3	100828510	G	T	0.07256	NA	NA	NA	0.0789079	rs2290859	3	ACTR3P3	53427	intergenic	0.584	7	9	15	0	1	1
rs76123860	9	136056497	G	C	0.327	1.64946e-07	0.0255955	0.00488927	0.168348	rs9411378	5	GBGT1	17164	intergenic	0.584	6	5	14	0	1	1
rs6597613	9	136120990	C	G	0.2187	4.37028e-12	0.0385661	0.00556939	1	rs7046863	5	ABO:RP11-430N14.4	4797:4797	intergenic	0.584	6	5	14	0	1	1
rs60082402	17	38148265	A	G	0.3678	NA	NA	NA	0.810071	rs12941811	8	PSMD3	0	intronic	0.584	7	4	4	1	1	1
rs1726801	19	50905074	G	A	0.07058	0.0376449	0.016373	0.00787656	0.177944	rs1405655	12	POLD1	0	exonic	0.584	4	4	5	1	1	1
rs13095602	3	46128713	A	G	0.1223	NA	NA	NA	0.0920915	rs77116118	2	FLT1P1	55136	intergenic	0.583	5	5	15	0	1	1
rs73581799	19	49168557	A	G	0.2664	0.000182892	0.0190901	0.00510219	0.155208	rs679574	11	SEC1P:NTN5	0:0	ncRNA_intronic	0.583	7	5	15	1	1	1
rs79198796	9	136053110	C	T	0.03976	0.00373563	0.042637	0.0147041	0.0535193	rs7046863	5	GBGT1	13777	intergenic	0.581	5	5	14	0	1	1
rs568203	9	136151445	A	C	0.2207	2.54657e-14	0.0402265	0.00527941	0.143652	rs9411378	5	ABO	827	upstream	0.581	4	1	13	0	1	1
rs143123127	17	38007190	G	A	0.03082	NA	NA	NA	0.0507314	rs12941811	8	IKZF3	0	intronic	0.581	6	5	14	1	1	1
rs35123741	17	38092930	A	G	0.4483	NA	NA	NA	0.170742	rs12941811	8	RP11-387H17.4	0	ncRNA_intronic	0.581	5	5	15	1	1	1
rs11791611	9	136077441	G	A	0.3429	1.88995e-05	0.0209023	0.00488657	0.218368	rs9411378	5	OBP2B	3222	intergenic	0.58	5	5	14	1	1	1
rs74459032	14	29462140	T	C	0.05467	2.13225e-06	-0.0525376	0.0110828	1	rs184781326	7	RP11-148E17.1	0	ncRNA_intronic	0.58	7	9	15	0	0	1
rs77613724	10	81730629	G	C	0.03479	0.000320435	0.0383744	0.0106649	0.0810897	rs721917	6	SFTPD:RP11-479O17.10	0:0	ncRNA_exonic	0.579	6	5	15	1	1	1
rs56066508	19	49241400	C	T	0.4533	1.02598e-07	0.0241924	0.00454569	0.405952	rs679574	11	RASIP1	0	intronic	0.579	5	1	5	1	1	1
rs3219318	19	50894158	G	A	0.08946	NA	NA	NA	0.233088	rs1405655	12	POLD1	0	intronic	0.579	7	4	5	1	1	1
rs2974937	1	155168849	C	T	0.4523	1.83197e-07	-0.0235375	0.00451288	0.650221	rs7556304	1	THBS3:RP11-263K19.4	0:0	ncRNA_intronic	0.578	6	4	5	1	1	1
rs11792324	9	136116395	T	C	0.1362	2.19502e-09	0.0427229	0.0071411	0.471989	rs7046863	5	ABO:RP11-430N14.4	9392:9392	intergenic	0.578	7	5	14	0	1	1
rs549331	9	136135195	C	G	0.2217	NA	NA	NA	0.138162	rs9411378	5	ABO	0	ncRNA_intronic	0.578	5	4	14	0	1	1
rs2180799	10	81515693	A	G	0.4036	NA	NA	NA	0.104719	rs721917	6	RP11-119F19.2	0	ncRNA_intronic	0.578	6	5	15	0	1	1
rs78893549	14	29773257	C	T	0.05765	0.0253069	-0.0249161	0.0111398	0.200221	rs184781326	7	RP11-562L8.1	0	ncRNA_intronic	0.578	7	9	15	0	0	1
rs838137	19	49254573	T	A	0.3688	NA	NA	NA	0.233451	rs679574	11	FUT1	0	intronic	0.578	4	1	13	1	1	1
rs148695717	19	49159866	TTTTG	T	0.336	NA	NA	NA	0.113235	rs679574	11	SEC1P	0	ncRNA_intronic	0.577	NA	5	15	1	1	1
rs549062262	3	46240713	T	G	0.04274	NA	NA	NA	0.29145	rs77116118	2	CCR3	0	intronic	0.576	NA	5	15	1	0	1
rs191400086	3	101472250	G	T	0.1968	NA	NA	NA	0.129721	rs2290859	3	CEP97	0	intronic	0.576	7	5	5	1	1	1
rs797866	3	101658031	T	C	0.3668	0.00289209	-0.0140065	0.00470176	0.369444	rs2290859	3	RP11-221J22.1	1671	intergenic	0.576	4	2	15	0	1	1
rs542104175	17	38148277	C	CAAAAAAAAAA	0.2913	NA	NA	NA	0.611628	rs12941811	8	PSMD3	0	intronic	0.576	NA	4	4	1	1	1
rs1236093	19	49104308	C	T	0.3688	1.00461e-06	-0.0237625	0.00485868	0.405629	rs679574	11	FAM83E	0	UTR3	0.576	NA	5	15	1	1	1
rs56319547	19	49319004	C	A	0.2177	8.09019e-05	-0.0228495	0.00579684	0.254966	rs4801778	11	HSD17B14	0	intronic	0.576	7	4	5	1	1	1
rs35904383	3	100822032	C	T	0.07256	NA	NA	NA	0.0835252	rs2290859	3	ACTR3P3	59905	intergenic	0.575	7	5	15	0	1	1
rs489455	3	101036781	C	T	0.2008	0.0103262	-0.0137601	0.00536518	0.0871624	rs2290859	3	IMPG2	0	intronic	0.575	7	5	15	1	1	1
rs4264711	3	101170068	G	A	0.4115	NA	NA	NA	0.217125	rs2290859	3	SENP7	0	intronic	0.575	6	5	15	1	1	1
rs144380047	9	136108487	G	A	0.08549	NA	NA	NA	0.222612	rs7046863	5	LCN1P1	4493	intergenic	0.575	7	5	14	0	1	1
rs41302667	9	136330428	G	A	0.09642	2.9138e-09	0.0475189	0.0080047	0.0833865	rs9411378	5	CACFD1	0	intronic	0.575	5	4	5	1	1	1
rs2140088	3	195325593	T	C	0.163	0.0137744	0.014547	0.00590599	0.0724729	rs2260685	4	APOD	14516	intergenic	0.574	NA	5	15	0	1	1
rs2550273	3	195486705	G	A	0.2873	3.63353e-06	0.0225678	0.00487288	0.296226	rs2260685	4	MUC4	0	intronic	0.574	7	4	14	1	1	1
rs141942982	1	155137395	G	T	0.1282	NA	NA	NA	0.149079	rs7556304	1	KRTCAP2	4488	intergenic	0.573	7	5	15	1	1	1
rs11299195	3	101579643	TA	T	0.3817	NA	NA	NA	0.331422	rs2290859	3	NFKBIZ	0	UTR3	0.573	NA	4	4	1	1	1
rs57359208	19	50955757	G	C	0.494	NA	NA	NA	0.0835778	rs1405655	12	MYBPC2	0	intronic	0.573	6	4	14	1	1	0
rs61859980	10	81888694	T	C	0.09344	0.018738	0.0183791	0.00781854	0.0780469	rs721917	6	RPL22P18	2620	intergenic	0.571	6	5	15	1	1	1
rs8101788	19	50851759	C	A	0.4344	9.2735e-06	-0.0202205	0.00456088	0.302528	rs1405655	12	NR1H2	0	intronic	0.571	7	2	15	1	1	1
rs66508620	1	155239994	CA	C	0.3549	NA	NA	NA	0.253808	rs7556304	1	CLK2	0	intronic	0.57	NA	4	4	1	1	1
rs79282374	3	100886927	C	T	0.08847	4.36527e-06	-0.0427928	0.00931658	0.187803	rs2290859	3	ACTR3P3	4096	intergenic	0.57	7	5	15	0	1	1
rs1056579	3	101397877	T	G	0.328	3.59199e-23	-0.0477127	0.0048123	0.920639	rs2290859	3	ZBTB11-AS1	0	ncRNA_exonic	0.57	4	4	5	1	1	1
rs59006796	3	101496305	C	CTTCCT	0.33	NA	NA	NA	0.995783	rs2290859	3	NXPE3	1740	intergenic	0.57	NA	5	5	1	1	1
rs680508	3	101579158	A	G	0.338	3.24393e-07	-0.0240263	0.00470301	0.158463	rs2290859	3	NFKBIZ	0	UTR3	0.57	NA	3	4	1	1	1
rs8080546	17	38146966	C	A	0.163	NA	NA	NA	0.163349	rs12941811	8	PSMD3	0	intronic	0.57	5	4	4	1	1	1
rs1392290	3	46069210	G	A	0.341	NA	NA	NA	0.117309	rs1047444	2	XCR1	0	UTR5	0.569	5	7	9	1	1	1
rs1507426	3	100881593	G	A	0.4334	8.01145e-06	-0.0206019	0.00461421	0.133907	rs2290859	3	ACTR3P3	344	upstream	0.569	NA	5	15	0	1	1
rs3124748	9	136268038	C	T	0.4334	NA	NA	NA	0.103655	rs649078	5	C9orf96	0	exonic	0.569	NA	4	5	1	1	1
rs57204020	3	45981877	A	C	0.2117	0.00749059	-0.0146878	0.00549238	0.0710353	rs1047444	2	FYCO1	0	intronic	0.568	5	4	5	1	1	1
rs2213291	3	46360437	A	G	0.3022	NA	NA	NA	0.147125	rs3918355	2	UQCRC2P1	7023	intergenic	0.568	6	5	15	0	1	1
rs2312786	3	101633360	G	A	0.2505	0.000867644	0.0173502	0.00520985	0.0638877	rs2290859	3	RP11-221J22.1	26342	intergenic	0.568	6	5	15	0	1	1
rs12341034	9	136056893	C	T	0.0994	1.06878e-05	-0.0310198	0.00704551	0.21427	rs35698328	5	GBGT1	17560	intergenic	0.568	6	5	14	0	1	1
rs60877275	10	81763978	A	AC	0.3936	NA	NA	NA	0.410456	rs721917	6	RP11-369J21.11	13490	intergenic	0.567	NA	14	15	0	1	1
rs201189686	3	195509379	A	C	0.2048	NA	NA	NA	0.0848668	rs2260685	4	MUC4	0	exonic	0.566	6	4	15	1	1	1
rs3219341	19	50898017	C	T	0.08748	NA	NA	NA	0.231751	rs1405655	12	POLD1	0	intronic	0.566	6	4	5	1	1	1
rs7033553	9	136043471	G	A	0.331	4.86355e-06	0.0215689	0.00471907	0.085408	rs35698328	5	GBGT1	4138	intergenic	0.565	5	5	14	1	1	1
rs485195	3	101008908	A	T	0.2018	0.00762222	-0.0173855	0.00651543	0.0879934	rs2290859	3	IMPG2	0	intronic	0.564	7	4	15	1	1	1
rs62282473	3	195506760	T	A	0.2008	NA	NA	NA	0.0853608	rs2260685	4	MUC4	0	exonic	0.564	6	4	15	1	1	1
rs113325594	3	195328165	CA	C	0.2038	NA	NA	NA	0.0615366	rs2260685	4	AC069213.1	13652	intergenic	0.563	NA	5	15	0	0	1
rs200594741	10	81287728	TA	T	0.2575	NA	NA	NA	0.0576478	rs721917	6	RP11-589B3.7	1340	intergenic	0.563	NA	14	15	0	1	1
rs1149761	10	81295609	G	A	0.2833	NA	NA	NA	0.0622602	rs721917	6	RPS12P18	8233	intergenic	0.562	NA	5	15	0	1	1
rs1058483	19	49407660	G	A	0.1441	8.36052e-12	-0.0445722	0.00652381	0.614844	rs4801778	11	NUCB1	0	exonic	0.561	5	4	4	1	1	1
rs111638615	1	155380346	T	TG	0.2763	NA	NA	NA	0.203962	rs7556304	1	ASH1L	0	intronic	0.56	NA	4	5	1	1	1
rs138276165	3	101121363	GGCTGAGGCAGGAGAATC	G	0.169	NA	NA	NA	0.079648	rs2290859	3	SENP7	0	intronic	0.56	NA	4	15	1	1	1
rs11264314	1	155078423	G	C	0.4851	NA	NA	NA	0.619554	rs7556304	1	Y_RNA	14542	intergenic	0.559	4	5	15	0	1	1
rs113188493	3	195481679	A	ATGTATCCATGTG	0.173	NA	NA	NA	0.160242	rs2260685	4	MUC4	0	intronic	0.559	NA	4	14	1	1	1
rs4683180	3	46140770	T	C	0.4871	NA	NA	NA	0.112177	rs1047444	2	FLT1P1	43079	intergenic	0.558	6	2	15	0	1	1
rs55816311	3	101163132	C	T	0.3877	NA	NA	NA	0.183985	rs2290859	3	SENP7	0	intronic	0.558	7	5	15	1	1	1
rs60721872	10	81728044	T	G	0.03479	0.00252912	0.0328617	0.0108819	0.0810897	rs721917	6	SFTPD:RP11-479O17.10	0:0	ncRNA_exonic	0.558	7	9	15	1	1	1
rs143470463	17	38352743	A	ATT	0.17	NA	NA	NA	0.06749	rs12941811	8	RAPGEFL1	834	downstream	0.558	NA	5	15	1	1	1
rs10420239	19	49390738	T	C	0.3509	0.0012247	-0.0156369	0.00483656	0.274235	rs4801778	11	TULP2	0	intronic	0.558	7	5	15	1	1	1
rs199969472	9	136126498	G	A	0.09642	NA	NA	NA	0.326486	rs7046863	5	ABO:RP11-430N14.4	0:0	ncRNA_exonic	0.557	5	5	14	0	1	1
rs62280634	3	100932146	A	G	0.1183	2.16601e-05	0.0276434	0.00650884	0.0553621	rs2290859	3	IMPG2	9243	intergenic	0.556	7	9	15	1	1	1
rs117210485	9	136388148	G	A	0.04274	0.00297427	0.0381568	0.0128457	0.131582	rs7046863	5	TMEM8C	0	intronic	0.556	5	2	15	1	1	1
rs17367421	1	155287241	G	C	0.0497	2.16584e-08	-0.0633534	0.0113167	0.0527577	rs7556304	1	FDPS:RUSC1-AS1	0:0	ncRNA_exonic	0.555	5	4	5	1	1	1
rs4330912	1	155969428	G	C	0.3847	NA	NA	NA	0.0818701	rs7556304	1	ARHGEF2:RP11-336K24.5	0:0	ncRNA_intronic	0.555	7	5	15	1	1	1
rs6791241	3	101410920	G	A	0.1223	NA	NA	NA	0.0698721	rs2290859	3	RPL24	5293	intergenic	0.555	5	1	15	1	1	0
rs587600964	9	136172323	C	G	0.1173	NA	NA	NA	0.256458	rs9411378	5	Y_RNA	5629	intergenic	0.554	NA	9	14	0	0	0
rs10439968	3	101256840	G	A	0.173	NA	NA	NA	0.0851502	rs2290859	3	FAM172BP	14108	intergenic	0.553	6	5	15	0	1	1
rs5901008	9	136062084	CA	C	0.02883	NA	NA	NA	0.169473	rs9411378	5	OBP2B	18579	intergenic	0.553	NA	5	14	0	0	1
rs7366775	1	155168930	G	A	0.4155	NA	NA	NA	0.308382	rs7556304	1	THBS3:RP11-263K19.4	0:0	ncRNA_intronic	0.551	7	4	5	1	1	1
rs12131079	1	155319668	T	C	0.3221	NA	NA	NA	0.290183	rs7556304	1	ASH1L	0	intronic	0.551	7	4	4	1	1	1
rs368976003	3	195672020	G	C	0.17	NA	NA	NA	0.129388	rs2260685	4	RP11-480A16.1	4038	intergenic	0.551	6	4	5	0	0	1
rs638756	9	136134472	C	A	0.2217	1.78153e-15	0.0407059	0.00511658	0.138162	rs9411378	5	ABO	0	ncRNA_intronic	0.55	NA	4	14	0	1	1
rs61860044	10	81946538	C	G	0.07058	0.00284548	0.0252933	0.00847644	0.0970174	rs721917	6	ANXA11	0	intronic	0.549	5	2	7	1	1	1
rs3855339	10	81309518	G	A	0.2982	NA	NA	NA	0.0647267	rs721917	6	RPS12P18	5405	intergenic	0.548	6	5	15	1	1	1
rs376463082	10	81515040	A	G	0.3101	NA	NA	NA	0.0646871	rs721917	6	RP11-119F19.2	0	ncRNA_intronic	0.548	5	5	15	0	1	1
rs2990220	1	155190254	T	A	0.4771	6.83413e-07	-0.022402	0.00451106	0.552911	rs7556304	1	GBAP1	0	ncRNA_intronic	0.547	5	5	5	1	1	1
rs12414877	10	81780708	A	G	0.07157	0.00154744	0.0263246	0.00831572	0.0967446	rs721917	6	RP11-369J21.11	3040	intergenic	0.547	5	14	15	0	1	1
rs59644475	10	81729160	T	G	0.03479	0.00162972	0.0342544	0.0108726	0.0810897	rs721917	6	SFTPD:RP11-479O17.10	0:0	ncRNA_exonic	0.546	6	9	15	1	1	1
rs2181204	10	81704512	A	G	0.1064	3.80746e-06	0.0306697	0.00663612	0.190594	rs721917	6	MBL1P:SFTPD	0:0	ncRNA_intronic	0.545	5	5	15	1	1	1
rs11368684	3	195525499	CG	C	0.4583	NA	NA	NA	0.648365	rs2260685	4	MUC4	0	intronic	0.544	NA	5	14	1	1	1
rs9919007	9	136119527	C	T	0.2187	5.42766e-13	0.0395626	0.00548404	1	rs7046863	5	ABO:RP11-430N14.4	6260:6260	intergenic	0.544	5	5	14	0	1	1
rs34421491	3	45966429	A	AT	0.332	NA	NA	NA	0.514226	rs1047444	2	FYCO1	0	intronic	0.543	NA	4	5	1	1	1
rs4933802	10	81578891	C	T	0.4135	0.0382017	-0.0102486	0.00494458	0.0999335	rs721917	6	RP11-773D16.1	0	ncRNA_intronic	0.543	6	4	15	0	1	1
rs1815653	10	82143259	G	A	0.497	NA	NA	NA	0.0527347	rs721917	6	DYDC2	15429	intergenic	0.543	6	5	15	0	1	1
3:195341868:G:T	3	195341868	T	G	0.4732	NA	NA	NA	0.064697	rs2260685	4	AC069213.1	0	ncRNA_exonic	0.542	5	1	15	0	1	1
rs681092	9	136299394	C	T	0.1004	NA	NA	NA	0.978076	rs649078	5	ADAMTS13	0	intronic	0.542	NA	4	15	1	1	1
rs111249429	10	81749463	CA	C	0.327	NA	NA	NA	0.132792	rs721917	6	RP11-479O17.7	6466	intergenic	0.542	NA	5	15	1	1	1
rs62282466	3	195506318	C	G	0.1998	NA	NA	NA	0.0752343	rs2260685	4	MUC4	0	exonic	0.541	7	4	15	1	1	1
rs13063994	3	101335190	C	A	0.1481	NA	NA	NA	0.0868684	rs2290859	3	RNU6-1256P	417	downstream	0.54	6	5	15	0	1	1
rs8176726	9	136132608	C	T	0.2217	1.0619e-14	-0.0465951	0.00602656	0.138162	rs9411378	5	ABO	0	ncRNA_intronic	0.54	NA	4	15	0	1	1
rs2073826	9	136136963	G	T	0.4076	NA	NA	NA	0.288897	rs9411378	5	ABO	0	ncRNA_intronic	0.54	5	4	14	0	1	1
rs911886	10	81701580	C	T	0.03877	7.85306e-05	0.0440749	0.0111615	0.0714035	rs721917	6	MBL1P:SFTPD	0:0	ncRNA_intronic	0.54	NA	5	15	1	1	1
rs147525870	3	101465659	C	T	0.335	NA	NA	NA	0.933218	rs2290859	3	CEP97	0	intronic	0.539	7	5	5	1	1	1
rs13065944	3	101473088	G	A	0.335	3.09789e-25	-0.0488314	0.00470493	0.958364	rs2290859	3	CEP97	0	intronic	0.539	7	4	5	1	1	1
rs6441954	3	46332840	T	C	0.4384	NA	NA	NA	0.140885	rs1047444	2	UQCRC2P1	19241	intergenic	0.538	6	5	15	0	1	1
rs532585874	3	101283100	C	CT	0.4195	NA	NA	NA	0.0854547	rs2290859	3	TRMT10C	0	intronic	0.538	NA	4	5	1	1	1
rs111485023	3	101472376	C	G	0.335	NA	NA	NA	0.958364	rs2290859	3	CEP97	0	intronic	0.537	5	5	5	1	1	1
rs555290670	3	195629517	TA	T	0.2505	NA	NA	NA	0.0795558	rs2260685	4	TNK2	0	intronic	0.537	NA	2	5	1	0	0
rs76700116	9	136126499	A	C	0.09642	NA	NA	NA	0.326486	rs7046863	5	ABO:RP11-430N14.4	0:0	ncRNA_exonic	0.537	5	5	14	0	1	1
rs62116071	19	50955761	G	C	0.494	NA	NA	NA	0.0835778	rs1405655	12	MYBPC2	0	intronic	0.536	6	4	14	1	1	0
rs201332023	10	81727781	CAGA	C	0.03479	NA	NA	NA	0.0810897	rs721917	6	SFTPD	0	intronic	0.535	NA	14	15	1	0	1
rs71335814	19	49181084	A	AAAAAG	0.1252	NA	NA	NA	0.060257	rs679574	11	SEC1P	0	ncRNA_intronic	0.535	NA	5	15	1	0	1
rs381254	19	49221204	T	C	0.07555	NA	NA	NA	0.0522864	rs679574	11	MAMSTR	0	intronic	0.535	7	1	5	1	1	1
rs61861444	10	81582730	C	A	0.06759	0.00184742	0.0271975	0.00873471	0.0887794	rs721917	6	RP11-773D16.1	0	ncRNA_intronic	0.534	7	5	15	0	1	1
rs10419457	19	4632451	G	A	0.3539	NA	NA	NA	0.0551635	rs732631	9	TNFAIP8L1	7078	intergenic	0.534	7	5	15	1	1	0
rs138341463	19	49251215	C	A	0.2137	NA	NA	NA	0.131133	rs679574	11	FUT1	52	downstream	0.534	3a	2	14	1	0	1
rs547495933	19	49337678	T	C	0.1421	NA	NA	NA	0.376636	rs4801778	11	HSD17B14	0	intronic	0.534	NA	2	5	1	1	1
rs4677686	3	195291687	C	T	0.337	0.0063581	0.0130996	0.00480065	0.0733668	rs2260685	4	AC090018.1	3236	intergenic	0.533	7	5	15	1	1	1
10:81820089:A:AAAAACAAAAC	10	81820089	A	AAAAACAAAAC	0.4761	NA	NA	NA	0.061	rs721917	6	TMEM254-AS1	0	ncRNA_intronic	0.533	NA	5	15	0	1	1
rs34051405	3	101152187	GA	G	0.4115	NA	NA	NA	0.217125	rs2290859	3	SENP7	0	intronic	0.532	NA	5	15	1	1	1
rs4253517	10	81372573	A	G	0.4185	8.14915e-05	-0.0187826	0.00476718	0.123103	rs721917	6	SFTPA1	0	intronic	0.532	3a	5	15	1	1	1
rs9809162	3	101447386	G	T	0.3718	6.82048e-11	0.0308587	0.00472962	0.288335	rs2290859	3	CEP97	0	intronic	0.531	6	4	5	1	1	1
rs4333067	3	101259208	C	T	0.4085	NA	NA	NA	0.217143	rs2290859	3	FAM172BP	16476	intergenic	0.53	6	5	15	0	1	1
rs2688453	3	195441153	G	A	0.2873	NA	NA	NA	0.141415	rs2260685	4	LINC00969	0	ncRNA_intronic	0.53	NA	4	5	1	0	1
rs2227336	17	38174855	T	G	0.3787	6.61226e-09	-0.0263952	0.00455052	0.840725	rs12941811	8	MED24	494	downstream	0.529	2b	1	7	1	1	1
rs117134629	9	136179726	A	G	0.1143	0.000168358	-0.0281914	0.00749314	0.0549001	rs9411378	5	Y_RNA	1679	intergenic	0.528	5	7	15	0	1	0
rs34981148	10	81388024	TG	T	0.3698	NA	NA	NA	0.117628	rs721917	6	RP11-589B3.6	488	downstream	0.528	NA	9	15	0	1	1
rs437891	10	81419054	G	A	0.4215	NA	NA	NA	0.0964732	rs721917	6	RP11-506M13.3	1592	intergenic	0.528	NA	15	15	0	1	0
rs75024979	10	81729853	C	A	0.03479	0.0010404	0.0369789	0.0112762	0.0810897	rs721917	6	SFTPD:RP11-479O17.10	0:0	ncRNA_exonic	0.528	5	9	15	1	1	1
rs4683877	3	100921280	G	A	0.2406	1.4327e-06	0.0244898	0.00508044	0.13729	rs2290859	3	snoU13	500	downstream	0.527	7	5	15	0	1	1
rs4677613	3	195289685	C	T	0.338	NA	NA	NA	0.072959	rs2260685	4	AC090018.1	1234	intergenic	0.527	7	5	15	1	1	1
3:45879896:A:G	3	45879896	G	A	0.07356	NA	NA	NA	0.0512074	rs77116118	2	LZTFL1	0	intronic	0.526	6	4	5	1	1	1
rs13061852	3	100840574	C	G	0.07157	0.0206154	-0.0178421	0.00770733	0.0828657	rs2290859	3	ACTR3P3	41363	intergenic	0.526	7	5	15	0	1	1
rs145131483	3	195470960	TTTTATTTATTTA	T	0.4523	NA	NA	NA	0.395669	rs2260685	4	MUC4	2675	intergenic	0.526	NA	5	14	1	1	1
rs4661079	1	155983298	G	A	0.3936	NA	NA	NA	0.0877525	rs7556304	1	SSR2	0	intronic	0.525	5	3	4	1	1	1
rs199538350	3	46079524	T	TTTTTG	0.0994	NA	NA	NA	0.121681	rs77116118	2	XCR1	10289	intergenic	0.525	NA	13	15	0	1	1
rs11264313	1	155076505	G	A	0.4841	NA	NA	NA	0.609436	rs7556304	1	Y_RNA	16460	intergenic	0.524	6	5	15	0	1	1
rs60837174	3	101300875	C	T	0.2425	7.28491e-17	-0.0445503	0.00534028	0.641871	rs2290859	3	PCNP	0	intronic	0.524	6	4	5	1	1	1
rs11706986	3	101455966	T	C	0.335	9.11206e-25	-0.0479874	0.0046702	0.958364	rs2290859	3	CEP97	0	intronic	0.524	6	4	5	1	1	1
rs202126107	17	38006767	GCATATTATA	G	0.4851	NA	NA	NA	0.0825478	rs12941811	8	IKZF3	0	intronic	0.524	NA	5	14	1	1	1
rs10410772	19	50857385	T	C	0.4384	0.00361672	0.0135933	0.00467156	0.332779	rs1405655	12	NR1H2	0	intronic	0.524	7	5	15	1	1	1
rs11200964	10	81731442	G	A	0.03479	0.000341316	0.0382259	0.0106724	0.0810897	rs721917	6	SFTPD:RP11-479O17.10	0:0	ncRNA_exonic	0.523	6	5	15	1	1	1
rs1873001	3	46032847	T	C	0.3439	NA	NA	NA	0.257632	rs1047444	2	FYCO1	0	intronic	0.522	5	2	5	1	1	1
rs1250756	10	81254770	T	C	0.2525	0.0157478	0.0122772	0.00508434	0.0504187	rs721917	6	TPRX1P1	4651	intergenic	0.522	5	5	14	0	1	1
rs369749749	19	4609125	T	TA	0.494	NA	NA	NA	0.097599	rs732631	9	CTB-50L17.2	12080	intergenic	0.522	NA	5	14	0	0	0
rs6768327	3	101466005	C	T	0.335	NA	NA	NA	0.958364	rs2290859	3	CEP97	0	intronic	0.521	6	5	5	1	1	1
rs1091320	3	101624068	C	T	0.3648	0.00141546	-0.0150154	0.00470485	0.374733	rs2290859	3	RP11-221J22.1	35634	intergenic	0.52	NA	5	15	0	1	1
rs57215269	19	4609123	T	TA	0.494	NA	NA	NA	0.097599	rs732631	9	CTB-50L17.2	12082	intergenic	0.52	NA	5	14	0	0	0
rs13092887	3	45909644	C	A	0.08648	NA	NA	NA	0.133194	rs77116118	2	LZTFL1	0	intronic	0.519	5	5	15	1	1	1
rs7645368	3	195343992	G	A	0.1829	NA	NA	NA	0.0753766	rs2260685	4	AC069213.1	0	ncRNA_intronic	0.519	5	1	15	0	1	1
rs375807905	3	101109186	GA	G	0.4592	NA	NA	NA	0.148863	rs2290859	3	SENP7	0	intronic	0.517	NA	1	15	1	1	1
rs6441947	3	46284496	A	G	0.2992	NA	NA	NA	0.193877	rs1047444	2	CCR3	0	intronic	0.515	6	5	15	1	1	1
rs35655700	3	45893332	AT	A	0.3131	NA	NA	NA	0.268753	rs1047444	2	LZTFL1	0	intronic	0.513	NA	4	14	1	1	1
rs35090886	3	100624021	C	T	0.1551	NA	NA	NA	0.0661459	rs2290859	3	ABI3BP	0	intronic	0.513	7	5	15	1	1	1
rs842459	3	195536479	C	T	0.175	NA	NA	NA	0.0695805	rs2260685	4	MUC4	0	intronic	0.513	NA	1	14	1	1	1
rs2559759	10	81419132	T	C	0.2913	NA	NA	NA	0.0633869	rs721917	6	RP11-506M13.3	1514	intergenic	0.513	7	15	15	0	1	0
rs7466988	9	136117048	T	C	0.1262	2.52796e-11	0.0476297	0.00713902	0.354869	rs7046863	5	ABO:RP11-430N14.4	8739:8739	intergenic	0.512	6	5	14	0	1	1
rs3918361	3	46395786	G	A	0.2296	0.00165926	0.0166001	0.00527778	0.214541	rs3918355	2	CCR2	0	intronic	0.511	5	1	14	1	1	1
rs6414427	3	46512837	T	C	0.2336	NA	NA	NA	0.0802088	rs1047444	2	LTF	0	intronic	0.511	7	5	14	1	1	1
rs111893078	19	4729442	TGACTATA	T	0.3926	NA	NA	NA	0.378768	rs732631	9	AC005783.1	3050	intergenic	0.511	NA	2	15	1	0	1
rs112620310	3	46142103	G	A	0.02087	0.0320956	-0.0306334	0.0142932	0.0653233	rs77155068	2	FLT1P1	41746	intergenic	0.51	6	2	15	0	1	1
rs13059867	3	100765548	T	C	0.1402	0.00170432	-0.0216326	0.00689498	0.0985627	rs2290859	3	ABI3BP	53188	intergenic	0.51	7	5	15	0	1	1
rs2660807	3	100892457	T	A	0.2734	0.00130868	0.0160839	0.00500422	0.0790373	rs2290859	3	ACTR3P3	9626	intergenic	0.51	6	5	15	0	1	1
rs4593004	3	101057828	T	C	0.4115	4.29596e-07	-0.0227305	0.00449633	0.217125	rs2290859	3	SENP7	0	intronic	0.51	7	4	5	1	1	1
rs3103933	3	195485440	G	A	0.2873	NA	NA	NA	0.296226	rs2260685	4	MUC4	0	intronic	0.51	NA	4	14	1	1	1
rs62282117	3	195437779	C	T	0.4433	NA	NA	NA	0.0999794	rs2260685	4	LINC00969	0	ncRNA_intronic	0.509	7	4	5	1	0	1
rs516246	19	49206172	C	T	0.4414	3.44929e-18	-0.039114	0.00449813	1	rs679574	11	FUT2	0	intronic	0.509	NA	4	5	1	1	1
rs10416167	19	49411098	G	C	0.3529	0.000325292	-0.0184784	0.00514106	0.260435	rs4801778	11	NUCB1	0	intronic	0.508	2b	2	4	1	1	1
rs56027950	3	100915910	G	C	0.1223	0.03323	0.0143421	0.00673561	0.0573188	rs2290859	3	snoU13	4765	intergenic	0.507	5	5	15	0	1	1
rs78127229	3	101370551	T	C	0.09841	0.0433252	0.0155327	0.00768733	0.065103	rs2290859	3	ZBTB11	0	intronic	0.507	6	4	4	1	1	1
rs281393	19	49224484	C	T	0.3777	3.94671e-09	0.0270831	0.00460095	0.422884	rs679574	11	RASIP1	0	intronic	0.507	4	1	1	1	1	1
rs35044780	3	100671648	CA	C	0.1531	NA	NA	NA	0.0655625	rs2290859	3	ABI3BP	0	intronic	0.506	NA	5	15	1	1	1
rs34991181	10	81751469	AT	A	0.2425	NA	NA	NA	0.344854	rs721917	6	RP11-479O17.7	8472	intergenic	0.506	NA	5	15	1	1	1
rs7022688	9	136043470	T	C	0.331	5.30771e-06	0.0214819	0.00471898	0.085408	rs35698328	5	GBGT1	4137	intergenic	0.505	5	5	14	1	1	1
rs2550255	3	195531788	T	C	0.3777	NA	NA	NA	0.343619	rs2260685	4	MUC4	0	intronic	0.503	NA	1	7	1	1	1
rs2641720	3	195484867	A	G	0.169	0.00675755	0.0157866	0.00582839	0.154142	rs2260685	4	MUC4	0	intronic	0.502	NA	4	14	1	1	1
rs62282144	3	195441122	G	A	0.3638	NA	NA	NA	0.109264	rs2260685	4	LINC00969	0	ncRNA_intronic	0.5	4	4	5	1	0	1
rs10415374	19	4679754	G	A	0.1193	NA	NA	NA	0.0501697	rs732631	9	DPP9:AC005594.3	0:0	ncRNA_intronic	0.5	4	1	4	1	1	1
rs139220018	3	100749878	G	A	0.1561	0.00764285	-0.0176409	0.00661337	0.0748246	rs2290859	3	ABI3BP	37518	intergenic	0.499	7	5	15	0	1	1
rs61861057	10	81342361	C	T	0.06958	0.00131895	0.027719	0.00863031	0.0973043	rs721917	6	MBL3P	0	ncRNA_exonic	0.499	5	5	15	0	1	1
rs368587042	3	195468256	A	AAT	0.3678	NA	NA	NA	0.0999291	rs2260685	4	MUC20	261	downstream	0.498	NA	5	14	1	1	1
rs4802513	19	49357656	T	A	0.16	7.79891e-09	-0.039788	0.00689238	0.517895	rs4801778	11	PLEKHA4	0	intronic	0.498	2b	2	5	1	1	1
rs371177751	10	81548350	T	C	0.1909	NA	NA	NA	0.119517	rs721917	6	RP11-773D16.1	15462	intergenic	0.497	7	5	15	0	1	0
rs139827535	10	81648132	G	A	0.03082	NA	NA	NA	0.0563455	rs721917	6	PGGT1BP2	3771	intergenic	0.497	7	13	15	0	1	1
rs563874534	3	45892717	A	ATTT	0.1968	NA	NA	NA	0.519054	rs1047444	2	LZTFL1	0	intronic	0.496	NA	4	14	1	1	1
3:195524137:T:TTAAATAAATAAATAAA	3	195524137	T	TTAAATAAATAAATAAA	0.172	NA	NA	NA	0.182437	rs2260685	4	MUC4	0	intronic	0.496	NA	5	14	1	1	1
rs4927675	3	195392763	C	G	0.3847	NA	NA	NA	0.133033	rs2260685	4	LINC00969:SDHAP2	0:0	ncRNA_intronic	0.495	7	4	4	0	0	1
rs2559728	10	81372502	T	A	0.3628	0.000297555	0.0176962	0.00489193	0.201708	rs721917	6	SFTPA1	0	intronic	0.495	4	5	15	1	1	1
rs185922863	17	38086554	A	G	0.1769	NA	NA	NA	0.0540196	rs12941811	8	RP11-387H17.4	0	ncRNA_intronic	0.495	6	5	15	1	1	1
rs4683892	3	101076821	T	A	0.4155	8.45187e-07	-0.0222459	0.00451727	0.21724	rs2290859	3	SENP7:ZNF90P1	0:0	ncRNA_exonic	0.494	7	4	5	1	1	1
rs199920095	3	195511690	G	C	0.09841	NA	NA	NA	0.0673129	rs2260685	4	MUC4	0	exonic	0.494	5	4	15	1	0	1
rs568405618	19	4728046	AAC	A	0.4115	NA	NA	NA	0.730446	rs732631	9	AC005783.1	1654	intergenic	0.494	NA	5	15	1	1	1
rs55966626	19	49342396	G	T	0.1561	3.80402e-09	-0.0396182	0.00672349	0.538536	rs4801778	11	PLEKHA4	0	intronic	0.494	6	4	5	1	1	1
rs4489379	9	136084941	C	T	0.4324	0.00197781	0.0143144	0.00462717	0.123861	rs9411378	5	OBP2B	310	upstream	0.492	NA	2	14	1	1	1
10:81319267:C:T	10	81319267	T	C	0.2127	NA	NA	NA	0.0639032	rs721917	6	SFTPA2	0	UTR5	0.492	NA	1	15	1	1	1
rs13299582	9	136097602	C	T	0.2107	0.0303867	-0.0117521	0.00542817	0.230876	rs7046863	5	LCN1P1	2689	intergenic	0.49	5	5	14	0	1	1
rs2306125	1	155025361	T	C	0.175	NA	NA	NA	0.0594803	rs7556304	1	ADAM15	0	intronic	0.489	4	1	7	1	1	1
rs564200727	3	101302661	A	AT	0.07555	NA	NA	NA	0.127063	rs2290859	3	PCNP	0	intronic	0.489	NA	4	5	1	0	1
rs34764475	9	136061515	G	T	0.03579	1.84406e-08	-0.0569019	0.010114	0.205699	rs35698328	5	OBP2B	19148	intergenic	0.489	4	2	14	0	1	1
rs17078454	3	45981215	C	T	0.2107	0.00696032	-0.0148208	0.00549175	0.0698231	rs1047444	2	FYCO1	0	intronic	0.488	4	4	5	1	1	1
rs67541414	3	101096457	T	C	0.4115	6.76492e-07	-0.0224837	0.00452571	0.217125	rs2290859	3	SENP7	0	intronic	0.488	3a	2	5	1	1	1
rs539943390	3	101310610	G	GTTT	0.2684	NA	NA	NA	0.122826	rs2290859	3	PCNP	0	intronic	0.488	NA	4	4	1	1	1
rs146631613	1	155709334	GTGTA	G	0.2217	NA	NA	NA	0.105189	rs7556304	1	MSTO1:MSTO2P	0:0	ncRNA_intronic	0.487	NA	4	5	1	1	1
rs34102529	3	101493001	GC	G	0.33	NA	NA	NA	0.995783	rs2290859	3	CEP97	3594	intergenic	0.487	NA	5	15	1	1	1
rs10412111	19	49155256	G	A	0.341	2.78927e-05	0.0198564	0.00473897	0.0966219	rs679574	11	SEC1P	0	ncRNA_intronic	0.487	5	5	15	1	1	1
rs35547640	10	82139150	C	T	0.1153	0.0476512	0.0130888	0.00660893	0.0886086	rs721917	6	DYDC2	11320	intergenic	0.486	7	5	15	0	1	1
rs67348870	19	4740420	A	AT	0.4901	NA	NA	NA	0.0617697	rs732631	9	AC005783.1	14028	intergenic	0.485	NA	5	14	0	0	1
rs10426434	19	50907601	A	G	0.07256	NA	NA	NA	0.172392	rs1405655	12	POLD1	0	intronic	0.485	NA	4	5	1	1	1
rs35856973	1	156079630	C	T	0.3509	NA	NA	NA	0.0504722	rs7556304	1	LMNA	0	intronic	0.484	6	4	5	1	1	1
rs55723728	3	100832373	C	A	0.2018	0.000502642	0.0198643	0.0057092	0.0602852	rs2290859	3	ACTR3P3	49564	intergenic	0.484	7	14	15	0	1	1
rs485186	19	49207206	A	G	0.4692	NA	NA	NA	0.879409	rs679574	11	FUT2	0	exonic	0.484	NA	4	5	1	1	1
rs10936623	3	101163724	C	A	0.4115	8.48713e-06	-0.023084	0.00518449	0.217125	rs2290859	3	SENP7	0	intronic	0.483	7	5	15	1	1	1
rs72928364	3	100613779	C	T	0.1471	NA	NA	NA	0.0628664	rs2290859	3	ABI3BP	0	intronic	0.482	6	4	15	1	1	1
rs71479671	10	81261872	G	A	0.4384	0.0160377	-0.0120392	0.00499957	0.0945563	rs721917	6	RP11-342M3.1	1956	intergenic	0.482	6	5	14	1	1	1
rs368012850	19	49107985	CA	C	0.2326	NA	NA	NA	0.070452	rs679574	11	FAM83E	0	intronic	0.482	NA	4	15	1	1	1
rs146508519	3	101270379	C	A	0.2038	NA	NA	NA	0.0997762	rs2290859	3	TRMT10C	10326	intergenic	0.481	7	5	15	0	1	1
rs9877860	3	46324071	T	C	0.2167	NA	NA	NA	0.119403	rs3918355	2	CCR3	15873	intergenic	0.48	6	5	15	0	1	1
rs35465430	3	46374436	C	G	0.3022	NA	NA	NA	0.147125	rs3918355	2	CCR2	20788	intergenic	0.48	5	5	15	0	1	1
rs12971393	19	8972042	G	A	0.3738	0.0472483	0.00944375	0.00475979	0.25104	rs73005873	10	MUC16	0	intronic	0.48	6	4	15	1	1	1
rs34068335	3	45954339	C	T	0.1183	NA	NA	NA	0.0975912	rs77116118	2	LZTFL1	0	intronic	0.479	5	3	15	1	1	1
rs7067612	10	82159037	T	C	0.4443	NA	NA	NA	0.0696635	rs721917	6	FAM213A	8547	intergenic	0.479	6	5	15	1	1	1
rs17402964	3	101067945	C	T	0.2455	1.15307e-15	-0.0423245	0.00528438	0.577296	rs2290859	3	SENP7	0	intronic	0.477	7	4	5	1	1	1
rs111589637	10	81553064	AT	A	0.339	NA	NA	NA	0.0998242	rs721917	6	RP11-773D16.1	10748	intergenic	0.477	NA	5	15	0	1	0
rs11882796	19	49225766	A	T	0.4831	7.98882e-10	-0.0284213	0.004625	0.68647	rs679574	11	RASIP1	0	intronic	0.477	7	4	5	1	1	1
rs6441934	3	45962802	C	T	0.1809	NA	NA	NA	0.849697	rs1047444	2	FYCO1	0	UTR3	0.476	4	4	4	1	1	1
rs112316061	10	81639697	G	A	0.09344	0.00193526	-0.0225472	0.00727331	0.0555623	rs721917	6	CTSLP6	6037	intergenic	0.476	5	14	15	0	1	0
rs1545985	3	46005478	A	G	0.3489	NA	NA	NA	0.395796	rs1047444	2	FYCO1	0	intronic	0.475	7	4	4	1	1	1
rs13073861	3	46150156	C	A	0.4235	NA	NA	NA	0.0797085	rs1047444	2	FLT1P1	33693	intergenic	0.475	6	5	15	0	1	1
rs976840	3	100808543	T	C	0.3559	3.2901e-05	-0.0200608	0.00483115	0.100987	rs2290859	3	ACTR3P3	73394	intergenic	0.475	NA	5	15	0	1	1
rs10788429	10	81811788	T	G	0.4523	0.0145868	0.0108689	0.00444994	0.103425	rs721917	6	TMEM254-AS1	0	ncRNA_intronic	0.475	7	5	15	0	1	1
rs113193500	10	81816776	C	T	0.08449	0.0227241	0.0173238	0.00760468	0.05712	rs721917	6	TMEM254-AS1	0	ncRNA_intronic	0.475	6	5	15	0	1	1
rs28807182	3	100832888	G	A	0.07157	NA	NA	NA	0.0828657	rs2290859	3	ACTR3P3	49049	intergenic	0.474	6	14	15	0	1	1
rs372754945	3	195483513	C	CTTTCTTTTCT	0.2207	NA	NA	NA	0.0681086	rs2260685	4	MUC4	0	intronic	0.474	NA	4	14	1	1	1
rs11003052	10	81403975	C	A	0.493	NA	NA	NA	0.0782984	rs721917	6	RP11-589B3.6	12030	intergenic	0.474	6	14	15	0	1	0
rs9330458	9	136369058	A	G	0.2247	NA	NA	NA	0.195825	rs649078	5	TMEM8C	10649	intergenic	0.472	7	5	15	0	1	1
rs7550402	1	155724898	T	C	0.3539	0.0419181	-0.00968633	0.00476143	0.237405	rs7556304	1	GON4L	0	intronic	0.471	7	4	4	1	1	1
rs142769246	17	38163609	C	CA	0.164	NA	NA	NA	0.162321	rs12941811	8	RP11-387H17.6	4869	intergenic	0.469	NA	5	15	1	1	1
17:38356134:T:TA	17	38356134	T	TA	0.1461	NA	NA	NA	0.0638845	rs12941811	8	RAPGEFL1	4225	NA	0.469	NA	5	15	1	0	1
10:81820089:A:AAAAACAAAACAAAAC	10	81820089	A	AAAAACAAAACAAAAC	0.07256	NA	NA	NA	0.061	rs721917	6	TMEM254-AS1	0	NA	0.468	NA	5	15	0	1	1
rs3219350	19	50899566	G	A	0.08748	0.0179559	0.0174655	0.00738024	0.231751	rs1405655	12	POLD1	0	intronic	0.467	6	4	5	1	1	1
rs73205743	3	195526129	T	A	0.3161	NA	NA	NA	0.291264	rs2260685	4	MUC4	0	intronic	0.466	5	1	14	1	1	1
rs2491	9	136197971	T	G	0.06561	8.06789e-06	-0.0420447	0.00941993	0.0824935	rs7046863	5	SURF6	0	UTR3	0.466	6	4	4	1	1	1
rs7909837	10	81228041	T	C	0.4374	0.000396703	0.0171962	0.00485458	0.0963017	rs721917	6	ZCCHC24	22657	intergenic	0.466	4	5	15	0	1	1
rs34834834	10	81302249	C	T	0.2833	0.0247994	0.0117178	0.00522066	0.0622602	rs721917	6	RPS12P18	1593	intergenic	0.466	5	5	15	0	1	1
rs2688528	3	195526162	G	A	0.3698	0.0141351	0.011627	0.00473835	0.381752	rs2260685	4	MUC4	0	intronic	0.465	NA	1	14	1	1	1
rs564455927	17	38118235	C	CA	0.4443	NA	NA	NA	0.17705	rs12941811	8	GSDMA	990	upstream	0.465	NA	5	14	1	1	1
rs9875181	3	101102386	A	C	0.4115	4.53385e-07	-0.0231496	0.00458856	0.217125	rs2290859	3	SENP7	0	intronic	0.464	5	4	5	1	1	1
rs377503364	3	195567905	A	AAG	0.3211	NA	NA	NA	0.0758117	rs2260685	4	AC124944.5	0	ncRNA_intronic	0.464	NA	5	15	0	1	1
rs4683896	3	101100207	A	C	0.4115	1.20256e-06	-0.0222282	0.0045782	0.217125	rs2290859	3	SENP7	0	intronic	0.463	5	5	5	1	1	1
rs11379581	3	101139211	C	CA	0.4036	NA	NA	NA	0.216667	rs2290859	3	SENP7	0	intronic	0.463	NA	5	15	1	1	1
rs62280719	3	101139721	G	A	0.1163	1.38535e-05	0.0280706	0.00645869	0.0661826	rs2290859	3	SENP7	0	intronic	0.463	7	5	15	1	1	1
rs113233054	3	195459205	TTCTTTTTCTTTC	T	0.4165	NA	NA	NA	0.380145	rs2260685	4	LINC00969:MUC20	0:0	ncRNA_intronic	0.463	NA	4	5	1	1	1
rs62275774	3	100749663	C	T	0.1551	0.00714575	-0.0177884	0.00661284	0.0740028	rs2290859	3	ABI3BP	37303	intergenic	0.462	7	5	15	0	1	1
rs202207288	3	46430604	AGAGCTCT	A	0.08052	NA	NA	NA	0.140866	rs77116118	2	RP11-24F11.2	0	ncRNA_intronic	0.461	NA	5	15	0	1	1
rs3864012	3	101397623	T	C	0.33	1.46993e-23	-0.0468485	0.00468318	0.904469	rs2290859	3	ZBTB11-AS1	0	ncRNA_exonic	0.461	5	4	5	1	1	1
rs539393901	10	81695607	GC	G	0.493	NA	NA	NA	0.390329	rs721917	6	MBL1P	0	ncRNA_intronic	0.461	NA	5	14	1	1	1
rs12216891	9	136127366	C	T	0.07654	0.000677621	0.0274968	0.00809091	0.305284	rs7046863	5	ABO:RP11-430N14.4	0:0	ncRNA_exonic	0.459	2b	1	14	0	1	1
rs142590007	19	4616963	A	ATT	0.3817	NA	NA	NA	0.114145	rs732631	9	CTB-50L17.2	4242	intergenic	0.459	NA	5	14	0	0	0
rs71617322	3	195522722	T	G	0.4583	NA	NA	NA	0.674503	rs2260685	4	MUC4	0	intronic	0.458	6	5	14	1	1	1
rs4253583	10	81360957	T	C	0.1252	NA	NA	NA	0.0667291	rs721917	6	SFTPA3P	5540	intergenic	0.458	7	7	15	1	1	1
rs112105544	3	101162938	G	C	0.3867	NA	NA	NA	0.163161	rs2290859	3	SENP7	0	intronic	0.457	7	5	15	1	1	1
17:38356134:T:TAA	17	38356134	T	TAA	0.17	NA	NA	NA	0.0638845	rs12941811	8	RAPGEFL1	4225	intergenic	0.457	NA	5	15	1	1	1
rs73583718	19	49181945	A	G	0.1431	0.000202944	0.0226569	0.00609824	0.0731219	rs679574	11	SEC1P	0	ncRNA_intronic	0.457	5	5	15	1	1	1
rs13099120	3	45970944	C	G	0.1203	NA	NA	NA	0.0956909	rs77116118	2	FYCO1	0	intronic	0.456	2b	4	4	1	1	1
rs74768235	3	101142821	T	C	0.2406	5.63449e-16	-0.0435536	0.005379	0.598255	rs2290859	3	SENP7	0	intronic	0.456	7	5	15	1	1	1
rs111291447	19	49406194	G	GTATA	0.3191	NA	NA	NA	0.184518	rs4801778	11	NUCB1	0	intronic	0.456	NA	4	5	1	1	1
rs13068572	3	46177096	G	A	0.1203	NA	NA	NA	0.0938836	rs77116118	2	FLT1P1	6753	intergenic	0.454	5	2	15	0	1	1
rs12631342	3	46338435	G	C	0.2992	NA	NA	NA	0.182766	rs1047444	2	UQCRC2P1	13646	intergenic	0.454	5	5	15	0	1	1
rs34137841	17	37954533	AG	A	0.03082	NA	NA	NA	0.0507314	rs12941811	8	IKZF3	0	intronic	0.454	NA	5	14	1	1	1
rs746492	3	46417312	G	T	0.4652	NA	NA	NA	0.0519822	rs3918355	2	RP11-24F11.2:CCR5	0:0	ncRNA_intronic	0.452	NA	2	14	1	1	1
rs71325077	3	45656163	C	T	0.0507	0.0491731	0.0230205	0.0117029	0.0581427	rs76571426	2	LIMD1	0	intronic	0.451	7	5	5	1	1	1
rs36217942	9	136285737	C	T	0.04473	NA	NA	NA	0.123084	rs7046863	5	ADAMTS13	0	intergenic	0.451	3a	2	5	1	1	1
rs370553584	10	81616584	C	T	0.07157	NA	NA	NA	0.0967446	rs721917	6	NPAP1P2	3744	intergenic	0.451	5	14	15	1	1	1
rs138686009	10	81899975	T	TA	0.1551	NA	NA	NA	0.0657293	rs721917	6	PLAC9	0	intronic	0.451	NA	4	14	1	1	1
rs7610518	3	46161631	G	A	0.327	NA	NA	NA	0.114734	rs1047444	2	FLT1P1	22218	intergenic	0.45	6	5	15	0	1	1
3:101270194:C:T	3	101270194	C	T	0.03479	NA	NA	NA	0.0618599	rs2290859	3	TRMT10C	10511	intergenic	0.45	NA	5	15	0	1	1
rs10662830	3	101610237	C	CAT	0.3668	NA	NA	NA	0.492208	rs2290859	3	NFKBIZ	30370	NA	0.448	NA	5	15	0	1	1
rs71635077	3	195509820	A	G	0.162	NA	NA	NA	0.0650441	rs2260685	4	MUC4	0	exonic	0.448	6	4	15	1	1	1
rs62068177	17	38112601	G	A	0.3698	4.57397e-05	-0.019572	0.00480131	0.208413	rs12941811	8	GSDMA	6624	intergenic	0.448	7	5	5	1	1	1
rs10531680	1	155836780	C	CACAT	0.2952	NA	NA	NA	0.154814	rs7556304	1	SYT11	0	intronic	0.447	NA	4	5	1	1	1
rs116271348	3	46320863	G	T	0.01392	NA	NA	NA	0.224055	rs3918355	2	CCR3	12665	intergenic	0.447	3a	5	9	0	1	1
rs78434573	1	155967281	GAA	G	0.2455	NA	NA	NA	0.0794215	rs7556304	1	ARHGEF2:RP11-336K24.5	0:0	ncRNA_intronic	0.446	NA	5	15	1	1	1
rs17882088	10	81318565	C	T	0.173	0.0119452	0.0162376	0.00645947	0.112872	rs721917	6	SFTPA2	0	intronic	0.446	NA	1	15	1	1	1
rs76595664	3	100867596	A	C	0.2028	0.00831205	-0.0158934	0.00602224	0.0820524	rs2290859	3	ACTR3P3	14341	intergenic	0.444	7	5	15	0	1	1
rs62280665	3	101084053	G	A	0.1163	2.72055e-05	0.0277269	0.00660845	0.0661826	rs2290859	3	SENP7	0	intronic	0.444	7	4	5	1	1	1
rs842222	3	195472555	T	C	0.4533	NA	NA	NA	0.343058	rs2260685	4	MUC4	1080	intergenic	0.444	NA	4	14	1	1	1
rs12415856	10	81235092	G	A	0.06163	0.01093	0.0253532	0.00996223	0.065081	rs721917	6	TPRX1P1	24329	intergenic	0.444	4	5	15	0	1	1
rs11708582	3	46333406	C	T	0.4374	NA	NA	NA	0.143175	rs1047444	2	UQCRC2P1	18675	intergenic	0.442	6	5	15	0	1	1
rs112431434	3	195499218	T	C	0.1163	NA	NA	NA	0.096368	rs2260685	4	MUC4	0	intronic	0.442	7	4	15	1	1	0
rs3049770	1	155997274	C	CTATT	0.4662	NA	NA	NA	0.0535758	rs7556304	1	SSR2	6523	intergenic	0.441	NA	5	5	1	1	1
rs2075569	1	155209360	C	T	0.336	NA	NA	NA	0.374795	rs7556304	1	GBA	0	intronic	0.44	NA	4	5	1	1	1
rs201891747	3	195506569	A	G	0.336	NA	NA	NA	0.123354	rs2260685	4	MUC4	0	exonic	0.44	5	4	15	1	1	1
rs200351382	3	101113355	TA	T	0.08151	NA	NA	NA	0.0526253	rs2290859	3	SENP7	0	intronic	0.439	NA	4	15	1	1	1
rs71034239	10	81253264	GCTGTCAACCT	G	0.2724	NA	NA	NA	0.0559013	rs721917	6	TPRX1P1	6157	intergenic	0.439	NA	5	14	0	1	1
rs11404023	3	100891610	TA	T	0.2734	NA	NA	NA	0.0790373	rs2290859	3	ACTR3P3	8779	intergenic	0.438	NA	5	15	0	1	1
rs35333961	9	136056165	G	A	0.327	2.02034e-07	0.0253355	0.0048746	0.172235	rs9411378	5	GBGT1	16832	intergenic	0.438	5	5	14	0	1	1
rs150742735	10	81613249	G	A	0.07058	NA	NA	NA	0.0970174	rs721917	6	NUTM2E	2616	intergenic	0.438	5	15	15	1	1	1
rs2016251	1	155914988	C	T	0.2366	NA	NA	NA	0.125351	rs7556304	1	ARHGEF2	1641	intergenic	0.437	1f	2	7	1	1	1
rs17078589	3	46124511	G	C	0.2406	0.00229929	-0.0155124	0.00508843	0.0588312	rs1047444	2	XCR1	55276	intergenic	0.437	4	5	15	0	1	1
rs4683178	3	46130097	C	T	0.4254	NA	NA	NA	0.0811334	rs1047444	2	FLT1P1	53752	intergenic	0.437	6	5	15	0	1	1
rs13060849	3	100773483	A	C	0.1461	0.00199161	-0.0213261	0.00689835	0.100292	rs2290859	3	ABI3BP	61123	intergenic	0.437	5	5	15	0	1	1
rs67144487	3	100812984	G	C	0.1541	0.000116619	-0.0251639	0.00653076	0.123264	rs2290859	3	ACTR3P3	68953	intergenic	0.437	6	5	15	0	1	1
rs11919906	3	101238983	C	T	0.2038	0.003288	0.0157986	0.00537468	0.0967165	rs2290859	3	FAM172BP	0	ncRNA_intronic	0.437	5	5	14	1	1	1
rs201527191	10	81367004	GTC	G	0.06958	NA	NA	NA	0.0973043	rs721917	6	SFTPA1	3690	intergenic	0.437	NA	5	15	1	1	1
rs73005869	19	9007357	G	A	0.3757	NA	NA	NA	0.969397	rs73005873	10	MUC16	0	intronic	0.435	6	4	15	1	0	0
rs529419306	19	49331116	C	CT	0.2107	NA	NA	NA	0.292433	rs4801778	11	HSD17B14	0	intronic	0.434	NA	4	5	1	1	1
rs4677618	3	195324676	G	A	0.3877	0.000701424	0.0156812	0.00462706	0.133692	rs2260685	4	APOD	13599	intergenic	0.433	2b	7	15	0	1	1
rs2157779	9	136353132	C	T	0.1292	0.00161086	-0.023925	0.00758578	0.171563	rs35698328	5	SLC2A6	8872	intergenic	0.433	NA	5	15	1	1	1
rs35621777	10	81749711	TA	T	0.3976	NA	NA	NA	0.417791	rs721917	6	RP11-479O17.7	6714	intergenic	0.433	NA	5	14	1	1	1
rs9852270	3	45921043	T	C	0.3767	NA	NA	NA	0.153446	rs1047444	2	LZTFL1	0	intronic	0.431	5	5	15	1	1	1
rs660340	9	136147553	A	G	0.4195	2.78004e-37	0.0565334	0.00443089	0.352425	rs9411378	5	ABO	0	ncRNA_intronic	0.431	NA	2	14	0	1	1
rs679574	19	49206108	C	G	0.4414	1.33346e-18	-0.0396768	0.00450726	1	rs679574	11	FUT2	0	intronic	0.431	6	4	5	1	1	1
rs6778324	3	45971022	G	A	0.2147	0.00912344	-0.0141953	0.00544426	0.0677168	rs1047444	2	FYCO1	0	intronic	0.43	2b	4	4	1	1	1
rs9877151	3	101093861	G	A	0.4115	6.78907e-07	-0.0224847	0.00452654	0.217125	rs2290859	3	SENP7	0	intronic	0.43	6	5	5	1	1	1
rs199965119	10	81340984	GAGAA	G	0.06958	NA	NA	NA	0.0973043	rs721917	6	MBL3P	1069	intergenic	0.43	NA	5	15	0	1	1
rs113850376	19	50959634	T	TATCC	0.4622	NA	NA	NA	0.0840602	rs1405655	12	MYBPC2	0	intronic	0.43	NA	4	14	1	1	0
rs9416208	10	81532589	A	G	0.4066	NA	NA	NA	0.107328	rs721917	6	RP11-119F19.2	6503	intergenic	0.429	7	5	15	0	1	1
rs6791859	3	45948216	A	G	0.174	NA	NA	NA	0.0581715	rs1047444	2	LZTFL1	0	intronic	0.428	5	2	15	1	1	1
rs1274510	19	50875685	A	G	0.3241	1.30755e-08	0.02658	0.00467539	1	rs1405655	12	NR1H2	0	intronic	0.428	NA	5	15	1	1	1
rs4518100	3	100819495	C	T	0.2227	0.00749993	-0.0137824	0.00515464	0.0623788	rs2290859	3	ACTR3P3	62442	intergenic	0.426	7	13	15	0	1	1
rs16982344	19	49366146	G	C	0.01988	0.04082	-0.0366563	0.0179218	0.105506	rs4801778	11	PLEKHA4	0	intronic	0.426	5	4	5	1	1	1
rs71182719	19	50952034	C	CT	0.3728	NA	NA	NA	0.0657612	rs1405655	12	MYBPC2	0	intronic	0.426	NA	4	14	1	1	0
rs7872815	9	136289230	C	G	0.04274	8.99727e-10	0.0717977	0.0117197	0.118674	rs7046863	5	ADAMTS13	0	intronic	0.425	6	4	14	1	1	1
rs61862065	10	81344823	G	A	0.06958	NA	NA	NA	0.0973043	rs721917	6	MBL3P	189	upstream	0.425	6	5	15	0	1	1
rs580907	19	49379866	A	G	0.2813	1.35601e-07	-0.0261344	0.00495805	0.396594	rs4801778	11	PPP1R15A	551	downstream	0.425	NA	1	6	1	1	1
rs10538438	3	46332624	A	ATT	0.4861	NA	NA	NA	0.0610072	rs1047444	2	UQCRC2P1	19457	NA	0.424	NA	5	15	0	1	1
rs71615438	3	46039868	A	G	0.1223	NA	NA	NA	0.0920915	rs77116118	2	FYCO1	2551	intergenic	0.423	6	5	15	1	1	1
rs35630894	3	100661334	T	C	0.1531	0.00627915	-0.0183574	0.00671734	0.0655625	rs2290859	3	ABI3BP	0	intronic	0.423	6	5	15	1	1	1
rs10543511	3	195466120	CATT	C	0.4573	NA	NA	NA	0.137017	rs2260685	4	MUC20	0	intronic	0.423	NA	5	5	1	0	1
rs13085362	3	100814952	T	A	0.07654	0.00853071	-0.0211059	0.00802411	0.0626395	rs2290859	3	ACTR3P3	66985	intergenic	0.422	5	7	15	0	1	1
rs11624759	14	29746964	C	A	0.336	0.0345993	-0.0101503	0.00480369	0.0554373	rs184781326	7	RP11-562L8.1	0	ncRNA_intronic	0.422	6	5	15	0	1	1
rs73830715	3	46095227	A	G	0.1431	NA	NA	NA	0.0560937	rs77116118	2	XCR1	25992	intergenic	0.42	7	5	15	0	1	1
rs12639370	3	195559032	C	T	0.1759	NA	NA	NA	0.0667318	rs2260685	4	AC124944.5	4031	intergenic	0.42	7	5	15	0	1	1
rs62130318	19	49157135	G	A	0.334	3.37475e-05	0.0197314	0.00475847	0.111746	rs679574	11	SEC1P	0	ncRNA_intronic	0.42	6	5	15	1	1	1
rs4802514	19	49357676	T	C	0.1769	1.62857e-07	-0.0343374	0.0065562	0.540222	rs4801778	11	PLEKHA4	0	intronic	0.42	4	2	5	1	1	1
rs146633728	10	81301689	G	A	0.2843	0.0150182	0.0144071	0.0059241	0.0599788	rs721917	6	RPS12P18	2153	intergenic	0.418	7	5	15	0	1	1
rs587746296	9	136143136	C	CT	0.341	NA	NA	NA	0.573402	rs9411378	5	ABO	0	ncRNA_intronic	0.416	NA	5	14	0	0	1
rs34856058	3	101365150	A	G	0.2684	3.7163e-05	-0.0203628	0.00493711	0.163513	rs2290859	3	Y_RNA	1114	intergenic	0.415	7	4	5	1	1	1
rs367641547	3	195375995	G	A	0.2932	NA	NA	NA	0.152256	rs2260685	4	RP11-141C7.3	1021	intergenic	0.415	7	5	15	0	1	1
rs12216896	9	136058188	C	T	0.08052	1.369e-10	0.0648609	0.010104	0.118293	rs9411378	5	GBGT1	18855	intergenic	0.415	6	5	14	0	1	1
rs12979891	19	49227256	C	T	0.4791	3.40865e-12	-0.0315413	0.00453196	0.695535	rs679574	11	RASIP1	0	intronic	0.415	7	4	5	1	1	1
rs1582886	10	81358357	G	A	0.4175	0.000256131	-0.0173957	0.00475807	0.123305	rs721917	6	SFTPA3P	2940	intergenic	0.414	7	8	15	0	1	1
rs34463536	3	46104130	G	A	0.1829	6.54308e-06	0.0269722	0.00598314	0.0816927	rs1047444	2	XCR1	34895	intergenic	0.413	5	5	15	0	1	1
rs112707150	3	101171606	C	T	0.4115	NA	NA	NA	0.217125	rs2290859	3	SENP7	0	intronic	0.413	6	5	5	1	1	1
rs114469185	3	195186988	G	C	0.02684	NA	NA	NA	0.060522	rs2260685	4	ACAP2	23180	intergenic	0.413	6	5	15	0	1	1
rs62242788	3	46001649	G	C	0.1978	0.000621699	-0.0199572	0.00583209	0.0599518	rs1047444	2	FYCO1	0	intronic	0.412	5	4	4	1	1	1
rs35252712	3	100811289	A	C	0.1511	5.59782e-05	-0.0277944	0.00689831	0.128417	rs2290859	3	ACTR3P3	70648	intergenic	0.412	7	5	15	0	1	1
3:101610488:A:AACAC	3	101610488	A	AACAC	0.3688	NA	NA	NA	0.501632	rs2290859	3	NFKBIZ	30621	intergenic	0.412	NA	5	15	0	1	1
rs142787517	10	81338815	C	T	0.06958	0.000611307	0.0284822	0.00831222	0.0973043	rs721917	6	MBL3P	3238	intergenic	0.412	5	5	15	0	1	1
rs71355433	17	38144020	GC	G	0.164	NA	NA	NA	0.162321	rs12941811	8	PSMD3	0	intronic	0.412	NA	4	4	1	1	1
rs4795415	17	38157995	C	T	0.3787	1.19578e-08	-0.0259174	0.00454664	0.840725	rs12941811	8	PSMD3	3781	intergenic	0.412	7	5	15	1	1	1
rs147645615	1	155081237	T	TCCTCCCTC	0.4831	NA	NA	NA	0.0682551	rs7556304	1	Y_RNA	11728	NA	0.411	NA	5	15	0	1	1
3:195396260:C:T	3	195396260	C	T	0.3201	NA	NA	NA	0.144628	rs2260685	4	LINC00969:SDHAP2	0:0	ncRNA_intronic	0.411	5	4	4	0	1	1
rs8072548	17	38164025	T	G	0.4573	7.77788e-08	-0.0238256	0.00443498	0.361436	rs12941811	8	RP11-387H17.6	4453	intergenic	0.411	6	5	15	1	1	1
rs35228262	19	50909107	C	A	0.06859	0.0434361	0.0166452	0.00824228	0.176951	rs1405655	12	POLD1	0	intronic	0.411	5	4	4	1	1	1
rs139440976	3	100817419	T	TG	0.2455	NA	NA	NA	0.0519373	rs2290859	3	ACTR3P3	64518	NA	0.41	NA	14	15	0	0	1
rs9876418	3	101257525	C	A	0.4085	NA	NA	NA	0.217143	rs2290859	3	FAM172BP	14793	intergenic	0.41	7	5	15	0	1	1
rs2432528	3	195513270	C	G	0.2157	NA	NA	NA	0.241781	rs2260685	4	MUC4	0	exonic	0.41	6	4	15	1	1	1
rs565825708	1	155194140	C	CAT	0.4771	NA	NA	NA	0.552911	rs7556304	1	GBAP1	0	ncRNA_intronic	0.409	NA	2	5	0	1	1
rs11924013	3	101366698	G	A	0.33	4.95356e-24	-0.0474434	0.0046924	0.904469	rs2290859	3	Y_RNA	331	downstream	0.409	7	4	5	1	1	1
rs8176691	9	136138229	C	T	0.3797	1.20908e-33	-0.0550885	0.00455696	0.243802	rs9411378	5	ABO	0	ncRNA_intronic	0.408	NA	5	14	0	1	1
rs34283575	10	81337366	C	T	0.4761	0.000908619	-0.0162425	0.00489616	0.0884228	rs721917	6	MBL3P	4687	intergenic	0.408	7	13	15	0	1	1
rs4369337	10	81733742	C	T	0.03479	0.000701276	0.0361775	0.0106747	0.0810897	rs721917	6	SFTPD	0	intronic	0.408	6	5	15	1	1	1
rs114384254	3	46094854	A	G	0.3211	NA	NA	NA	0.0952063	rs1047444	2	XCR1	25619	intergenic	0.406	3a	5	15	0	1	1
rs4637321	3	46506814	G	A	0.2336	NA	NA	NA	0.0697378	rs1047444	2	LTF	0	intronic	0.406	2b	5	13	1	1	1
rs7260497	19	49187541	C	T	0.1451	0.000402903	0.0222848	0.00629838	0.0812004	rs679574	11	RN7SL345P	0	ncRNA_exonic	0.406	7	5	15	0	1	1
rs62280745	3	101234038	C	T	0.1183	1.16597e-05	0.0338428	0.00771987	0.0698026	rs2290859	3	SENP7	1952	intergenic	0.405	6	5	14	1	1	1
rs55919005	3	195485597	C	CTT	0.172	NA	NA	NA	0.154564	rs2260685	4	MUC4	0	intronic	0.404	NA	4	14	1	1	1
rs55726570	3	101163125	G	T	0.3877	NA	NA	NA	0.183985	rs2290859	3	SENP7	0	intronic	0.403	7	5	15	1	1	1
rs3070526	3	101446207	AAT	A	0.335	NA	NA	NA	0.958364	rs2290859	3	CEP97	0	intronic	0.403	NA	1	5	1	1	1
rs762488	1	155207549	T	C	0.34	NA	NA	NA	0.37913	rs7556304	1	GBA	0	intronic	0.402	NA	4	4	1	1	1
rs73864350	3	100848513	C	T	0.2097	0.00538802	-0.0162803	0.00585016	0.0786304	rs2290859	3	ACTR3P3	33424	intergenic	0.402	6	7	15	0	1	1
rs2253875	10	81659202	A	C	0.3956	NA	NA	NA	0.457627	rs721917	6	MBL1P	5451	intergenic	0.402	6	5	15	0	1	1
rs9861229	3	101073336	C	T	0.4145	2.7937e-06	-0.021491	0.00458676	0.219244	rs2290859	3	SENP7	0	intronic	0.401	7	4	5	1	1	1
rs144179228	3	101166650	G	GT	0.1163	NA	NA	NA	0.0661826	rs2290859	3	SENP7	0	intronic	0.401	NA	4	15	1	1	1
rs8176704	9	136135552	G	A	0.09642	1.42765e-17	0.0766568	0.00898371	0.235431	rs9411378	5	ABO	0	ncRNA_intronic	0.401	NA	4	14	0	1	1
rs4683205	3	46334670	G	A	0.4861	0.00395292	-0.012775	0.00443284	0.0945337	rs1047444	2	UQCRC2P1	17411	intergenic	0.4	1f	5	15	0	1	1
rs13079002	3	100630141	C	T	0.1561	0.0250034	-0.0145889	0.00650896	0.0640632	rs2290859	3	ABI3BP:RP11-301G23.1	0:0	ncRNA_exonic	0.4	5	2	15	1	1	1
rs35117343	3	101445126	A	G	0.335	6.01644e-25	-0.0483799	0.00469016	0.958364	rs2290859	3	CEP97	0	intronic	0.4	6	1	5	1	1	1
rs7027376	9	136355424	C	T	0.1322	0.00028674	-0.0263086	0.00725355	0.165998	rs35698328	5	SLC2A6	11164	intergenic	0.4	5	4	15	0	1	1
rs34518147	3	45920298	T	C	0.1233	NA	NA	NA	0.0912151	rs77116118	2	LZTFL1	0	intronic	0.397	6	5	15	1	1	1
rs62282488	3	195513126	G	A	0.1958	NA	NA	NA	0.220027	rs2260685	4	MUC4	0	exonic	0.397	5	3	15	1	1	1
rs41296107	9	136270992	C	T	0.08946	1.01431e-09	0.0484569	0.00793447	0.107777	rs9411378	5	C9orf96	0	UTR3	0.396	5	4	4	1	1	1
rs587634593	9	136323677	CAAAAAAAAAAA	C	0.2455	NA	NA	NA	0.18751	rs649078	5	ADAMTS13	0	intronic	0.396	NA	5	15	1	1	1
rs62132803	19	49271583	C	T	0.2753	5.99594e-05	-0.0223599	0.00557191	0.254551	rs679574	11	FGF21	9995	intergenic	0.396	4	5	14	1	1	1
rs143622871	19	49325586	ATGGTGATGATGG	A	0.3062	NA	NA	NA	0.0528354	rs4801778	11	HSD17B14	0	intronic	0.396	NA	4	5	1	0	1
rs610308	19	49377319	A	G	0.3539	1.26331e-06	-0.0228906	0.00472416	0.393112	rs4801778	11	PPP1R15A	0	exonic	0.396	NA	1	3	1	1	1
rs2713801	3	100674830	G	A	0.1551	0.0197669	0.0151541	0.00650185	0.067151	rs2290859	3	ABI3BP	0	intronic	0.395	NA	5	15	1	1	1
rs17400307	3	100924203	A	G	0.1223	0.0352769	0.0141689	0.00673056	0.0573188	rs2290859	3	snoU13	3423	intergenic	0.395	5	5	15	0	1	1
rs6798685	3	100944224	T	C	0.1193	2.17664e-05	0.0276074	0.00650205	0.0532311	rs2290859	3	IMPG2	0	UTR3	0.395	5	5	15	1	1	1
rs12052128	19	49270738	A	G	0.3171	0.000812188	0.0181551	0.00542169	0.24174	rs679574	11	FGF21	9150	intergenic	0.395	7	5	14	1	1	1
rs28715750	9	136235504	T	C	0.04573	1.31736e-08	0.0624824	0.0109931	0.125307	rs7046863	5	SURF4	0	intronic	0.394	2b	1	6	1	1	1
rs4433838	17	38143532	C	T	0.4632	6.60201e-08	0.0238806	0.00442096	0.84271	rs12941811	8	PSMD3	0	intronic	0.394	NA	4	4	1	1	1
rs2888524	3	46368461	C	T	0.3022	NA	NA	NA	0.147125	rs3918355	2	UQCRC2P1	15047	intergenic	0.392	3a	9	15	0	1	1
rs138293629	3	195557094	T	TGGCTGATAAGAGATTAATTTCTTATC	0.2157	NA	NA	NA	0.0872252	rs2260685	4	AC124944.5	5969	intergenic	0.392	NA	5	15	0	1	1
rs788400	19	50858179	A	G	0.4414	0.000218947	0.0169405	0.00458337	0.33996	rs1405655	12	NR1H2	0	intronic	0.392	NA	5	15	1	1	1
rs183585726	3	46121559	G	A	0.01093	NA	NA	NA	0.0506235	rs1047444	2	XCR1	52324	intergenic	0.39	6	5	15	0	1	1
rs2856764	3	46413743	C	T	0.3678	0.0293132	0.0101688	0.00466622	0.0921199	rs3918355	2	RP11-24F11.2:CCR5	0:0	ncRNA_intronic	0.39	5	1	14	1	1	1
rs116410313	3	101212605	C	T	0.07753	1.61463e-06	-0.050717	0.0105738	0.180198	rs2290859	3	SENP7	0	intronic	0.39	7	4	5	1	1	1
rs554215	3	101029237	C	T	0.2008	0.0106341	-0.0137172	0.00536984	0.0871624	rs2290859	3	IMPG2	0	intronic	0.389	7	1	15	1	1	1
rs111297698	3	101163056	G	C	0.3917	NA	NA	NA	0.206605	rs2290859	3	SENP7	0	intronic	0.389	7	5	15	1	1	1
rs183853102	9	136219062	T	A	0.04274	NA	NA	NA	0.089666	rs9411378	5	SURF1	0	intronic	0.389	2b	3	4	1	1	1
rs6597631	9	136355183	G	C	0.1312	0.000502991	-0.0263423	0.00757145	0.167828	rs35698328	5	SLC2A6	10923	intergenic	0.389	5	4	15	0	1	1
rs2133663	3	46100294	C	G	0.3618	NA	NA	NA	0.223706	rs1047444	2	XCR1	31059	intergenic	0.388	6	2	15	0	1	1
rs10535201	3	101175008	CAT	C	0.4115	NA	NA	NA	0.217125	rs2290859	3	SENP7	0	intronic	0.388	NA	4	5	1	1	1
rs599849	3	101576762	G	A	0.3728	1.00583e-05	-0.0201204	0.00455633	0.185428	rs2290859	3	NFKBIZ	0	intronic	0.388	NA	1	4	1	1	1
rs7045111	9	136118866	G	A	0.2167	3.97783e-13	0.0398515	0.00549198	0.977297	rs7046863	5	ABO:RP11-430N14.4	6921:6921	intergenic	0.388	5	5	14	0	1	1
rs13066048	3	45982414	C	T	0.4056	NA	NA	NA	0.174655	rs1047444	2	FYCO1	0	intronic	0.387	5	4	5	1	1	1
rs1149767	10	81297375	A	C	0.2773	NA	NA	NA	0.0606382	rs721917	6	RPS12P18	6467	intergenic	0.387	NA	1	15	0	1	1
rs1491952	3	46141902	C	T	0.05368	NA	NA	NA	0.226179	rs1047444	2	FLT1P1	41947	intergenic	0.386	7	2	15	0	1	1
rs376141392	10	81721801	CA	C	0.169	NA	NA	NA	0.29548	rs721917	6	SFTPD	0	intronic	0.386	NA	14	15	1	1	1
rs9914757	17	37967562	A	G	0.03082	NA	NA	NA	0.0507314	rs12941811	8	IKZF3	0	intronic	0.386	6	4	14	1	1	1
rs35892324	3	46094849	A	G	0.3241	NA	NA	NA	0.0954713	rs1047444	2	XCR1	25614	intergenic	0.385	4	5	15	0	1	1
rs11878908	19	49227443	C	T	0.4811	3.95767e-12	-0.0314465	0.00453205	0.696591	rs679574	11	RASIP1	0	intronic	0.384	5	4	5	1	1	1
rs4246529	1	155115260	T	C	0.4095	8.02615e-07	-0.022178	0.00449426	0.652443	rs7556304	1	RNU7-150P	486	upstream	0.383	7	9	15	1	1	1
rs34947019	3	101532235	C	T	0.334	4.37948e-24	-0.0492669	0.00486695	0.987411	rs2290859	3	NXPE3	0	intronic	0.382	7	4	5	1	1	1
rs10146891	14	29719646	C	T	0.338	NA	NA	NA	0.0640284	rs184781326	7	RP11-562L8.1	14384	intergenic	0.382	7	9	15	0	1	1
rs2227333	17	38174167	C	G	0.3618	1.82423e-06	0.0226474	0.00474592	0.420635	rs12941811	8	CSF3	100	downstream	0.381	4	2	5	1	1	1
rs2025575	1	155848692	A	T	0.1938	NA	NA	NA	0.0665337	rs7556304	1	SYT11	0	intronic	0.379	6	4	5	1	1	1
rs34618449	9	136142671	AT	A	0.4175	NA	NA	NA	0.266344	rs9411378	5	ABO	0	ncRNA_intronic	0.377	NA	5	14	0	1	1
rs17886412	10	81321030	T	C	0.4026	NA	NA	NA	0.146841	rs721917	6	SFTPA2	876	upstream	0.377	NA	5	14	1	1	1
rs6441981	3	46466650	C	A	0.2217	NA	NA	NA	0.121422	rs1047444	2	LTF	10485	intergenic	0.376	6	4	15	0	1	1
19:50975500:T:TATG	19	50975500	TATG	T	0.4066	NA	NA	NA	0.113769	rs1405655	12	FAM71E1	0	intronic	0.376	NA	5	15	1	1	1
19:50975500:T:TGTA	19	50975500	T	TGTA	0.06759	NA	NA	NA	0.113769	rs1405655	12	FAM71E1	0	NA	0.376	NA	5	15	1	0	1
rs558204632	3	45546891	TC	T	0.01491	NA	NA	NA	0.55048	rs141045534	2	LARS2:LARS2-AS1	0:0	ncRNA_intronic	0.375	NA	4	5	1	0	1
rs138253419	10	81716940	AACC	A	0.1054	NA	NA	NA	0.185447	rs721917	6	SFTPD	0	intronic	0.375	NA	5	15	1	1	1
rs201152777	17	38014758	G	GT	0.03082	NA	NA	NA	0.0507314	rs12941811	8	IKZF3	0	intronic	0.375	NA	1	14	1	1	1
rs77014213	3	101143863	G	A	0.02783	NA	NA	NA	0.0605665	rs2290859	3	SENP7	0	intronic	0.374	5	5	15	1	1	1
rs368966058	3	195372186	A	G	0.1163	NA	NA	NA	0.0627602	rs2260685	4	RP11-141C7.3	4830	intergenic	0.373	6	4	15	0	0	1
rs34522020	1	155081626	T	A	0.1312	NA	NA	NA	0.0527198	rs7556304	1	Y_RNA	11339	intergenic	0.372	5	5	15	0	1	1
rs12259284	10	81687408	C	T	0.03678	0.00101449	0.0374077	0.0113823	0.0622672	rs721917	6	MBL1P	0	ncRNA_intronic	0.372	5	2	14	0	1	1
rs4252612	17	37863708	C	T	0.05765	NA	NA	NA	0.0511258	rs12941811	8	ERBB2	0	intronic	0.372	5	2	4	1	1	1
rs4625273	1	155076043	T	C	0.4871	NA	NA	NA	0.613852	rs7556304	1	EFNA3	16028	intergenic	0.37	4	5	15	0	1	1
rs59602812	9	136146068	A	AT	0.3728	NA	NA	NA	0.722639	rs9411378	5	ABO	0	ncRNA_intronic	0.37	NA	2	14	0	1	1
rs28400012	19	49252237	C	T	0.2127	NA	NA	NA	0.131985	rs679574	11	FUT1	0	UTR3	0.37	NA	4	14	1	1	1
rs116840587	3	45994999	C	A	0.01789	0.0256569	0.0447861	0.0200712	0.0755832	rs9852457	2	FYCO1	0	intronic	0.369	5	4	4	1	1	1
rs3181077	3	46250652	T	C	0.2555	NA	NA	NA	0.31817	rs1047444	2	CCR3	0	intronic	0.369	NA	2	15	1	1	1
rs12634086	3	100894724	C	T	0.2356	0.00205644	-0.0180872	0.00586874	0.0960011	rs2290859	3	ACTR3P3	11893	intergenic	0.369	6	5	15	0	1	1
rs80297923	3	100902462	T	C	0.2296	0.0033374	-0.0176012	0.00599738	0.0786874	rs2290859	3	snoU13	18213	intergenic	0.369	6	5	15	0	1	1
rs11919389	3	101424458	T	C	0.333	5.45216e-23	-0.0474677	0.00480784	0.941645	rs2290859	3	PDCL3P4	6857	intergenic	0.369	6	5	15	0	1	1
rs71132595	3	101460898	A	AC	0.33	NA	NA	NA	0.936993	rs2290859	3	CEP97	0	intronic	0.369	NA	5	5	1	1	1
rs10887345	10	81768337	T	C	0.3847	0.00564131	0.0126543	0.00457174	0.204841	rs721917	6	RP11-369J21.11	9131	intergenic	0.369	7	14	15	0	1	1
rs139130488	3	101166630	G	GA	0.2396	NA	NA	NA	0.585644	rs2290859	3	SENP7	0	intronic	0.368	NA	4	15	1	1	1
rs148635292	9	136099747	CAT	C	0.2386	NA	NA	NA	0.0707324	rs7046863	5	LCN1P1	544	downstream	0.368	NA	5	14	0	1	1
rs2040388	3	46408731	A	G	0.4294	NA	NA	NA	0.0984831	rs1047444	2	RP11-24F11.2	0	ncRNA_intronic	0.367	5	5	14	1	1	1
rs2344430	3	195446381	G	T	0.1312	NA	NA	NA	0.0973045	rs2260685	4	LINC00969	0	ncRNA_intronic	0.367	NA	5	5	1	1	1
rs59716545	17	38031857	T	G	0.4702	0.000150508	0.017996	0.00474799	0.0802007	rs12941811	8	ZPBP2	0	intronic	0.367	6	13	14	1	1	1
rs527	19	49379182	G	C	0.2803	6.25551e-08	-0.0278163	0.00514037	0.398936	rs4801778	11	PPP1R15A	0	exonic	0.367	4	1	3	1	1	1
rs201386098	9	136142540	T	TTG	0.02684	NA	NA	NA	0.0519719	rs7046863	5	ABO	0	ncRNA_intronic	0.366	NA	5	14	0	0	1
rs4134396	3	46357030	A	G	0.3022	NA	NA	NA	0.147125	rs3918355	2	UQCRC2P1	3616	intergenic	0.365	7	5	15	0	1	1
rs4928096	3	100619760	G	A	0.1541	0.0292195	0.0141701	0.00649853	0.0653583	rs2290859	3	ABI3BP	0	intronic	0.364	4	2	15	1	1	1
rs79888011	9	136263960	G	GTT	0.3996	NA	NA	NA	0.0848028	rs649078	5	C9orf96	0	intronic	0.364	NA	5	5	1	1	1
rs723193	10	81708155	G	T	0.07058	0.000398252	0.0291049	0.00821883	0.0970174	rs721917	6	MBL1P:SFTPD	0:0	ncRNA_intronic	0.364	5	1	15	1	1	1
rs12453507	17	38053207	C	G	0.5	2.248e-05	0.0186866	0.00440854	0.0538991	rs12941811	8	GSDMB	7640	intergenic	0.364	7	5	15	1	1	1
rs571689	19	49207554	C	T	0.4672	NA	NA	NA	0.892695	rs679574	11	FUT2	0	UTR3	0.364	NA	4	5	1	1	1
rs2307018	19	49244219	C	A	0.4473	2.51228e-10	0.0282476	0.00446516	0.401494	rs679574	11	IZUMO1	0	exonic	0.364	4	1	7	1	1	1
rs6769104	3	101123343	G	A	0.4115	5.66965e-07	-0.0224637	0.00449081	0.217125	rs2290859	3	SENP7	0	intronic	0.363	7	5	15	1	1	1
rs56271768	10	81837051	T	G	0.08449	0.0294037	0.0163838	0.0075223	0.05712	rs721917	6	TMEM254-AS1	0	ncRNA_intronic	0.363	7	5	15	1	1	1
rs183456300	17	38086552	G	A	0.1928	NA	NA	NA	0.0535677	rs12941811	8	RP11-387H17.4	0	ncRNA_intronic	0.363	6	5	15	1	1	1
rs1839298	3	100808676	G	A	0.1511	5.36409e-05	-0.0277574	0.00687206	0.128417	rs2290859	3	ACTR3P3	73261	intergenic	0.362	NA	5	15	0	1	1
rs9886973	3	195340898	A	T	0.329	0.0159711	0.0114719	0.00476098	0.0802859	rs2260685	4	AC069213.1	919	upstream	0.362	5	5	15	0	1	1
rs61859198	10	82114628	C	A	0.1093	0.0333612	0.0144397	0.00678649	0.101296	rs721917	6	DYDC1:DYDC2	0:0	intronic	0.362	5	5	14	1	1	1
rs569597224	19	49124162	AGTGAGACTCCGTCT	A	0.1292	NA	NA	NA	0.0528577	rs679574	11	AC022154.7:SPHK2	0:0	ncRNA_intronic	0.362	NA	4	5	1	1	1
rs481809	3	101012106	C	G	0.2018	0.0112098	-0.0136232	0.00537175	0.0879934	rs2290859	3	IMPG2	0	intronic	0.361	7	5	15	1	1	1
rs573301410	10	81681599	C	CCACTTTGT	0.04771	NA	NA	NA	0.0602527	rs721917	6	MBL1P	0	ncRNA_intronic	0.361	NA	5	15	0	1	1
rs112027766	3	101646278	T	A	0.0666	NA	NA	NA	0.0659262	rs2290859	3	RP11-221J22.1	13424	NA	0.36	6	5	15	0	1	1
rs9844491	3	195521531	C	T	0.4831	0.000464578	0.0159835	0.00456619	0.605605	rs2260685	4	MUC4	0	intronic	0.36	1f	5	15	1	1	1
rs34400747	3	46361929	T	C	0.2276	0.00108453	-0.0173072	0.00529657	0.221985	rs3918355	2	UQCRC2P1	8515	intergenic	0.359	6	2	15	0	1	1
rs62284201	3	101482745	G	A	0.2913	NA	NA	NA	0.80835	rs2290859	3	CEP97	0	intronic	0.358	5	4	5	1	1	1
rs9886966	3	195317047	G	A	0.4791	0.00467411	0.0127893	0.00452132	0.201708	rs2260685	4	APOD	5970	intergenic	0.358	5	5	15	1	1	1
rs3851047	10	81451117	A	G	0.4036	0.014069	0.014288	0.00581879	0.107749	rs721917	6	RP11-119F19.2	0	ncRNA_intronic	0.358	NA	5	15	0	1	1
rs7046863	9	136121441	T	C	0.2187	2.67542e-13	0.0401487	0.00549244	1	rs7046863	5	ABO:RP11-430N14.4	4346:4346	intergenic	0.357	3a	5	14	0	1	1
rs375611669	1	155137341	C	CTT	0.4583	NA	NA	NA	0.853155	rs7556304	1	KRTCAP2	4542	intergenic	0.356	NA	5	15	1	1	1
rs10523374	3	46170674	T	A	0.326	NA	NA	NA	0.117908	rs1047444	2	FLT1P1	13175	intergenic	0.355	6	5	15	0	1	1
rs12939457	17	38032188	T	C	0.4722	NA	NA	NA	0.0781755	rs12941811	8	ZPBP2	0	intronic	0.355	6	13	14	1	1	1
rs5848772	3	45885582	A	ATAT	0.4423	NA	NA	NA	0.129288	rs1047444	2	LZTFL1	0	intronic	0.354	NA	4	14	1	1	1
rs1809733	3	46154473	A	G	0.2117	NA	NA	NA	0.565724	rs1047444	2	FLT1P1	29376	intergenic	0.354	6	5	15	0	1	1
rs76694730	3	195521248	G	T	0.1759	NA	NA	NA	0.178396	rs2260685	4	MUC4	0	intronic	0.353	6	5	14	1	1	1
rs10622552	3	195583103	GA	G	0.499	NA	NA	NA	0.0726056	rs2260685	4	AC124944.5	0	ncRNA_intronic	0.353	NA	5	15	1	1	1
rs11332732	19	4610217	CT	C	0.4334	NA	NA	NA	0.0610551	rs732631	9	CTB-50L17.2	10988	intergenic	0.353	NA	2	14	0	0	0
rs13066516	3	45975443	C	T	0.1203	NA	NA	NA	0.0956909	rs77116118	2	FYCO1	0	intronic	0.352	6	4	4	1	1	1
rs9818993	3	100877419	G	A	0.2913	1.12436e-07	-0.0259538	0.00489197	0.10985	rs2290859	3	ACTR3P3	4518	intergenic	0.352	5	5	15	0	1	1
rs7627557	3	101064820	T	C	0.4145	6.03399e-07	-0.0228889	0.00458684	0.219244	rs2290859	3	SENP7	0	intronic	0.351	6	4	5	1	1	1
rs9880120	3	101218361	T	C	0.4115	6.65974e-07	-0.0225387	0.00453401	0.217125	rs2290859	3	SENP7	0	intronic	0.35	6	4	5	1	1	1
rs4801776	19	49304215	C	T	0.2624	2.06028e-05	-0.022768	0.00534679	0.212559	rs4801778	11	BCAT2	0	intronic	0.35	6	4	5	1	1	1
rs13077099	3	46125497	C	G	0.4245	NA	NA	NA	0.0797881	rs1047444	2	XCR1	56262	intergenic	0.349	6	5	15	0	1	1
rs58881636	1	155640466	CT	C	0.325	NA	NA	NA	0.201817	rs7556304	1	MSTO1:MSTO2P:YY1AP1	0:0:0	ncRNA_intronic	0.348	NA	4	4	1	1	1
rs4683882	3	100825233	C	T	0.2018	0.000622368	0.0189857	0.00554865	0.0602852	rs2290859	3	ACTR3P3	56704	intergenic	0.348	7	14	15	0	1	1
rs7221814	17	38089717	A	G	0.4483	2.93418e-05	-0.018935	0.00453151	0.128294	rs12941811	8	RP11-387H17.4	0	ncRNA_intronic	0.348	6	5	15	1	1	1
rs9311380	3	45996047	C	T	0.4712	NA	NA	NA	0.288973	rs1047444	2	FYCO1	0	intronic	0.347	6	4	4	1	1	1
rs575392392	3	101649781	CT	C	0.4394	NA	NA	NA	0.285327	rs2290859	3	RP11-221J22.1	9921	intergenic	0.346	NA	5	15	0	1	1
rs143207518	10	81512135	T	C	0.2028	0.0170702	0.0147544	0.00618585	0.0555922	rs721917	6	RP11-119F19.2	0	ncRNA_intronic	0.346	7	5	15	0	1	1
rs368918817	10	81887790	ATT	A	0.09443	NA	NA	NA	0.0780748	rs721917	6	RPL22P18	1716	intergenic	0.346	NA	5	15	1	1	1
rs1979672	3	46274109	A	G	0.2107	4.64116e-05	0.0228906	0.00562009	0.105333	rs3918355	2	CCR3	0	intronic	0.345	NA	5	15	1	1	1
rs479723	3	101012379	C	T	0.2018	0.0109423	-0.0136622	0.00536924	0.0879934	rs2290859	3	IMPG2	0	intronic	0.345	NA	5	15	1	1	1
rs12269573	10	81670414	G	A	0.1014	0.0108853	-0.0178618	0.00701465	0.0596062	rs721917	6	MBL1P	0	ncRNA_intronic	0.345	4	1	15	0	1	1
rs1388606	3	46158434	C	T	0.2117	NA	NA	NA	0.565724	rs1047444	2	FLT1P1	25415	intergenic	0.344	NA	5	15	0	1	1
rs34386754	3	46090013	G	A	0.1441	NA	NA	NA	0.0716923	rs77116118	2	XCR1	20778	intergenic	0.343	7	5	15	0	1	1
rs4513431	3	101170082	C	A	0.4115	NA	NA	NA	0.217125	rs2290859	3	SENP7	0	intronic	0.342	7	5	15	1	1	1
rs11672905	19	49307939	G	A	0.2177	0.000144163	-0.0219987	0.00578773	0.248929	rs4801778	11	BCAT2	0	intronic	0.342	5	4	5	1	1	1
rs34357864	9	136145907	G	GA	0.3708	NA	NA	NA	0.725229	rs9411378	5	ABO	0	ncRNA_intronic	0.341	NA	5	14	0	0	1
rs576566496	17	38140269	G	A	0.02584	NA	NA	NA	0.0656787	rs12941811	8	PSMD3	0	intronic	0.341	NA	4	5	1	1	1
rs77541962	3	100830377	C	G	0.07157	NA	NA	NA	0.0828657	rs2290859	3	ACTR3P3	51560	intergenic	0.34	6	14	15	0	1	1
rs145835664	17	37579383	G	A	0.1531	0.0163946	0.0167852	0.0069938	0.0594157	rs12941811	8	MED1	0	intronic	0.339	7	4	4	1	1	1
rs34521860	17	37988775	C	CAT	0.03082	NA	NA	NA	0.0507314	rs12941811	8	IKZF3	0	intronic	0.338	NA	4	15	1	1	1
rs4971085	1	155138222	T	C	0.495	NA	NA	NA	0.992046	rs7556304	1	KRTCAP2	3661	intergenic	0.337	7	2	15	1	1	1
rs4683155	3	45985708	G	A	0.3777	NA	NA	NA	0.160168	rs1047444	2	FYCO1:CXCR6	0:0	intronic	0.337	5	1	5	1	1	1
rs4801773	19	49263066	C	A	0.4573	0.00390726	0.0136452	0.00472879	0.126854	rs679574	11	FGF21	1478	intergenic	0.337	7	5	14	1	1	1
rs6767559	3	46127642	C	G	0.2117	NA	NA	NA	0.565724	rs1047444	2	FLT1P1	56207	intergenic	0.336	5	4	15	0	1	1
rs4479566	3	101121528	G	C	0.4115	1.27976e-06	-0.0222938	0.00460343	0.217125	rs2290859	3	SENP7	0	intronic	0.336	7	4	15	1	1	1
rs61982318	14	29384521	C	T	0.2932	0.0261921	-0.011378	0.00511751	0.141963	rs184781326	7	CTD-2384A14.1	0	ncRNA_intronic	0.336	7	9	15	0	0	1
rs373327018	3	101482758	C	T	0.2922	NA	NA	NA	0.803971	rs2290859	3	CEP97	0	intronic	0.334	5	4	5	1	1	1
rs201715837	3	195511431	A	G	0.1203	NA	NA	NA	0.0957866	rs2260685	4	MUC4	0	exonic	0.334	7	4	15	1	0	1
rs688976	9	136136770	A	C	0.2058	6.83019e-15	0.0399167	0.00512568	0.130195	rs9411378	5	ABO	0	ncRNA_exonic	0.334	NA	4	14	0	1	1
rs5851262	3	100877920	T	C	0.3002	NA	NA	NA	0.122689	rs2290859	3	ACTR3P3	4017	intergenic	0.332	6	5	15	0	0	1
rs555952068	3	100808796	T	TAAA	0.334	NA	NA	NA	0.0873224	rs2290859	3	ACTR3P3	73141	intergenic	0.33	NA	5	15	0	0	1
rs13317043	3	101174214	G	A	0.4125	5.88207e-07	-0.0225638	0.00451722	0.21511	rs2290859	3	SENP7	0	intronic	0.33	5	4	5	1	1	1
rs16843627	3	100997814	G	C	0.1173	2.46334e-05	0.027408	0.00649766	0.0565918	rs2290859	3	IMPG2	0	intronic	0.329	7	5	15	1	1	1
rs625593	9	136135096	A	G	0.2217	1.84259e-14	0.0400422	0.00522665	0.138162	rs9411378	5	ABO	0	ncRNA_intronic	0.329	NA	4	14	0	1	1
rs79298034	3	46095219	A	G	0.1103	NA	NA	NA	0.0870233	rs77116118	2	XCR1	25984	intergenic	0.327	6	5	15	0	1	1
rs1250991	10	81374651	C	T	0.4205	0.0111789	0.0121796	0.00480068	0.13655	rs721917	6	SFTPA1	0	UTR3	0.327	6	5	15	1	1	1
rs1031459	17	38072245	C	G	0.34	2.55467e-06	-0.0225668	0.00479765	0.0840319	rs12941811	8	GSDMB	0	intronic	0.327	4	2	5	1	1	1
rs113040517	19	49162498	G	C	0.2803	0.0325659	-0.0111336	0.00520896	0.24663	rs679574	11	SEC1P	0	ncRNA_intronic	0.327	6	5	15	1	1	1
rs3087252	3	46418417	C	T	0.3698	0.0262431	0.0103682	0.0046649	0.0912564	rs3918355	2	RP11-24F11.2	0	ncRNA_intronic	0.326	5	5	14	1	1	1
rs2269444	3	46494894	G	T	0.07654	0.0378169	0.0162439	0.00782147	0.109465	rs77116118	2	LTF	0	intronic	0.326	7	4	15	1	1	1
rs4677619	3	195338895	C	T	0.329	0.0160921	0.0114609	0.00476183	0.0802859	rs2260685	4	AC069213.1	2922	intergenic	0.325	5	5	15	0	1	1
rs2303044	19	50885201	C	T	0.06561	0.0174736	0.0203335	0.00855576	0.149232	rs1405655	12	NR1H2	0	intronic	0.325	NA	3	4	1	1	1
rs6785878	3	46357144	A	G	0.3022	NA	NA	NA	0.147125	rs3918355	2	UQCRC2P1	3730	intergenic	0.323	7	5	15	0	1	1
rs141764116	10	81373521	A	G	0.06958	NA	NA	NA	0.0973043	rs721917	6	SFTPA1	0	exonic	0.323	5	5	15	1	1	1
rs10642630	10	81686508	ATATT	A	0.3917	NA	NA	NA	0.47432	rs721917	6	MBL1P	0	ncRNA_intronic	0.323	NA	5	15	0	1	1
rs8176742	9	136131437	C	T	0.2197	4.20931e-14	-0.0400325	0.00529925	0.135314	rs9411378	5	ABO	0	ncRNA_exonic	0.322	NA	4	14	0	1	1
rs9330980	3	195316765	G	A	0.169	NA	NA	NA	0.0722189	rs2260685	4	APOD	5688	intergenic	0.321	3a	5	15	1	1	1
rs35625199	14	29740239	C	A	0.338	0.0268018	-0.0106297	0.00480029	0.0595085	rs184781326	7	RP11-562L8.1	0	ncRNA_intronic	0.321	6	5	15	0	1	1
rs2317744	3	101089993	C	T	0.4115	7.41164e-07	-0.0224057	0.00452617	0.217125	rs2290859	3	SENP7	0	intronic	0.32	7	4	5	1	1	1
rs5855532	3	195520989	T	TTAAA	0.4841	NA	NA	NA	0.608913	rs2260685	4	MUC4	0	intronic	0.319	NA	5	14	1	1	1
rs646327	19	49209851	A	G	0.4682	NA	NA	NA	0.875609	rs679574	11	FUT2	643	downstream	0.319	6	4	5	1	1	1
rs55972805	3	101141115	G	A	0.4115	4.93243e-07	-0.0225927	0.00449255	0.217125	rs2290859	3	SENP7	0	intronic	0.318	6	5	15	1	1	1
rs75250461	3	101639664	C	T	0.3847	NA	NA	NA	0.152977	rs2290859	3	RP11-221J22.1	20038	intergenic	0.318	6	5	15	0	1	1
rs12240866	10	81733124	C	T	0.03479	0.00216129	0.0333007	0.0108573	0.0810897	rs721917	6	SFTPD	0	intronic	0.318	6	5	15	1	1	1
rs7097080	10	82166700	A	G	0.1203	0.031671	0.0132852	0.00618337	0.0875438	rs721917	6	FAM213A	884	upstream	0.318	2b	2	15	1	1	1
rs56149557	19	49401384	C	A	0.1421	8.42305e-12	-0.0446261	0.00653273	0.638525	rs4801778	11	TULP2	0	intronic	0.318	7	1	5	1	1	1
rs35098075	10	81837772	C	CT	0.4085	NA	NA	NA	0.0869005	rs721917	6	TMEM254-AS1	0	ncRNA_intronic	0.317	NA	1	15	1	0	1
rs837629	19	49268852	C	G	0.3211	8.08576e-05	0.0190511	0.00483304	0.180951	rs679574	11	FGF21	7264	intergenic	0.317	7	5	14	1	1	1
rs57511276	3	101094988	T	C	0.4125	6.69245e-07	-0.0223599	0.0044989	0.217214	rs2290859	3	SENP7	0	intronic	0.316	5	2	5	1	1	1
rs112356074	3	45909682	TAA	T	0.4304	NA	NA	NA	0.0632402	rs1047444	2	LZTFL1	0	intronic	0.315	NA	5	15	1	1	1
rs595230	3	101524761	G	A	0.1948	1.83928e-08	0.0303638	0.0053966	0.130954	rs2290859	3	NXPE3	0	intronic	0.315	7	4	5	1	1	1
rs543612672	19	49158481	G	GAA	0.2485	NA	NA	NA	0.3072	rs679574	11	SEC1P	0	ncRNA_intronic	0.315	NA	5	15	1	1	1
rs34648996	3	101511202	A	G	0.331	1.23882e-27	-0.0519053	0.00476483	1	rs2290859	3	NXPE3	0	intronic	0.314	5	4	5	1	1	1
rs3862280	3	195417593	G	A	0.4404	NA	NA	NA	0.18426	rs2260685	4	LINC00969	0	ncRNA_intronic	0.314	NA	4	5	0	1	1
rs10901242	9	136077053	C	T	0.4235	NA	NA	NA	0.138316	rs7046863	5	OBP2B	3610	intergenic	0.314	5	5	14	1	1	1
rs374820920	10	81812737	A	AT	0.3777	NA	NA	NA	0.0516324	rs721917	6	TMEM254-AS1	0	ncRNA_intronic	0.314	NA	5	15	0	0	1
rs10530734	3	101315539	A	AATTATTATTATTATT	0.2853	NA	NA	NA	0.169946	rs2290859	3	PCNP	2257	intergenic	0.313	NA	4	5	1	1	1
rs12639598	3	46016464	G	A	0.4314	NA	NA	NA	0.0762241	rs1047444	2	FYCO1	0	intronic	0.312	5	4	4	1	1	1
rs1392296	3	46143930	G	A	0.337	NA	NA	NA	0.263123	rs1047444	2	FLT1P1	39919	intergenic	0.312	5	5	15	0	1	1
rs9845802	3	101467239	T	G	0.3718	1.87155e-11	0.0312677	0.0046559	0.288335	rs2290859	3	CEP97	0	intronic	0.312	7	4	5	1	1	1
rs7637805	3	101309593	A	G	0.1461	9.06884e-06	0.0271771	0.00612336	0.0843185	rs2290859	3	PCNP	0	intronic	0.311	7	4	4	1	1	1
rs35698328	9	136129112	C	T	0.05865	1.06749e-15	-0.0797528	0.00994567	1	rs35698328	5	ABO:RP11-430N14.4	0:0	ncRNA_exonic	0.311	6	5	14	0	1	1
rs370545	1	155175390	A	G	0.4553	6.71833e-09	-0.0257081	0.0044341	0.631686	rs7556304	1	THBS3	0	intronic	0.31	NA	4	5	1	1	1
rs9818053	3	46349711	G	A	0.3002	NA	NA	NA	0.133639	rs3918355	2	UQCRC2P1	2370	intergenic	0.31	6	5	15	0	1	1
rs111475839	3	101258444	G	C	0.4085	NA	NA	NA	0.217143	rs2290859	3	FAM172BP	15712	intergenic	0.31	6	5	15	0	1	1
rs62280664	3	101058419	G	A	0.1173	1.19122e-05	0.0281842	0.00643595	0.0616803	rs2290859	3	SENP7	0	intronic	0.309	7	4	5	1	1	1
rs2162304	3	101262881	C	T	0.4105	1.98719e-07	-0.0235768	0.00453354	0.219148	rs2290859	3	TRMT10C	17824	intergenic	0.309	7	5	15	0	1	1
rs117328016	14	29374233	C	T	0.01193	NA	NA	NA	0.184046	rs184781326	7	CTD-2384A14.1	0	ncRNA_intronic	0.309	7	9	15	0	0	1
rs12975033	19	49249443	A	T	0.4503	1.46625e-10	0.0287071	0.0044793	0.400381	rs679574	11	IZUMO1	0	intronic	0.309	5	1	5	1	1	1
rs200014964	1	155803529	GGGAGGAGA	G	0.08748	NA	NA	NA	0.0695357	rs7556304	1	GON4L	0	intronic	0.308	NA	1	5	1	0	1
rs9870445	3	46114838	A	G	0.3638	NA	NA	NA	0.125082	rs1047444	2	XCR1	45603	intergenic	0.308	6	5	15	0	1	1
rs34547483	19	4727749	A	G	0.2356	0.0220121	0.0118589	0.00517822	0.180783	rs732631	9	AC005783.1	1357	intergenic	0.308	5	5	15	1	1	1
rs549446	9	136135238	C	T	0.2217	NA	NA	NA	0.138162	rs9411378	5	ABO	0	ncRNA_exonic	0.307	NA	4	14	0	1	1
rs5901016	9	136298102	CG	C	0.1461	NA	NA	NA	0.634275	rs649078	5	ADAMTS13	0	intronic	0.306	NA	4	15	1	1	1
rs374338867	3	101441981	AAT	A	0.1948	NA	NA	NA	0.130509	rs2290859	3	CEP97	787	upstream	0.305	NA	5	15	1	1	1
rs7869054	9	136112789	G	C	0.1133	0.0071472	0.0176102	0.00654676	0.330957	rs7046863	5	LCN1P1	8795	intergenic	0.305	5	2	14	0	1	1
rs12724449	1	155256231	A	C	0.2823	NA	NA	NA	0.271714	rs7556304	1	HCN3	0	intronic	0.304	5	2	5	1	1	1
rs7912008	10	82153717	C	T	0.4394	NA	NA	NA	0.0707221	rs721917	6	FAM213A	13867	intergenic	0.304	6	5	15	0	1	1
rs13065737	3	46161037	G	A	0.327	NA	NA	NA	0.114734	rs1047444	2	FLT1P1	22812	intergenic	0.303	7	5	15	0	1	1
rs13318964	3	101649779	A	C	0.4563	NA	NA	NA	0.12921	rs2290859	3	RP11-221J22.1	9923	intergenic	0.302	5	5	15	0	1	1
rs573379	9	136205345	G	T	0.07853	4.08808e-08	-0.049681	0.0090543	0.686075	rs649078	5	MED22	0	UTR3	0.302	7	4	5	1	1	1
rs111848559	17	38162482	G	GTTTT	0.3787	NA	NA	NA	0.840725	rs12941811	8	RP11-387H17.6	5996	intergenic	0.3	NA	5	15	1	1	1
3:45979280:A:T	3	45979280	T	A	0.4066	NA	NA	NA	0.179495	rs1047444	2	FYCO1	0	intronic	0.299	4	4	5	1	1	1
rs1698114	19	49259854	G	A	0.4861	NA	NA	NA	0.34221	rs679574	11	FGF21	0	intronic	0.299	NA	2	14	1	1	1
rs35749363	3	45669103	C	G	0.04672	0.0039679	0.0334223	0.0116021	0.0557796	rs76571426	2	LIMD1	0	intronic	0.297	7	4	5	1	1	1
rs150836697	3	101438067	C	T	0.02087	5.33005e-05	-0.0608053	0.0150483	0.0766192	rs2290859	3	CEP97	4701	intergenic	0.297	7	7	15	1	1	0
rs11535669	9	136371468	G	C	0.1869	NA	NA	NA	0.0577231	rs7046863	5	TMEM8C	8239	intergenic	0.296	2b	2	15	1	1	1
rs61862216	10	81643020	G	A	0.07058	0.00122588	0.0268316	0.00829982	0.0970174	rs721917	6	PGGT1BP2	8883	intergenic	0.296	6	13	15	0	1	1
rs71325084	3	45742804	C	G	0.04771	0.0260264	0.026684	0.0119884	0.0741575	rs76571426	2	SACM1L	0	intronic	0.295	4	1	5	1	1	1
rs35675823	3	46364608	G	C	0.3022	NA	NA	NA	0.147125	rs3918355	2	UQCRC2P1	11194	intergenic	0.294	7	2	15	0	1	1
rs4683217	3	46373104	G	A	0.2942	NA	NA	NA	0.139594	rs1047444	2	UQCRC2P1	19690	intergenic	0.294	5	7	15	0	1	1
rs3107771	3	195430625	G	A	0.1233	NA	NA	NA	0.0781916	rs2260685	4	LINC00969	0	ncRNA_intronic	0.293	NA	4	5	0	1	1
rs139637885	3	195395808	G	A	0.2286	NA	NA	NA	0.0862379	rs2260685	4	LINC00969:SDHAP2	0:0	ncRNA_intronic	0.292	6	4	4	0	1	1
rs1713333	10	81413039	G	C	0.3837	0.00561297	0.0133396	0.00481647	0.132792	rs721917	6	RP11-506M13.3	7607	intergenic	0.292	7	14	15	0	1	0
rs139884790	3	101517363	GTGTATATATGTA	G	0.331	NA	NA	NA	1	rs2290859	3	NXPE3	0	intronic	0.291	NA	4	5	1	1	1
rs149201562	10	81301690	C	T	0.2833	0.00964428	0.0131621	0.00508516	0.0622602	rs721917	6	RPS12P18	2152	intergenic	0.291	7	5	15	0	1	1
rs842462	3	195535324	G	A	0.3777	0.00750376	0.0120176	0.00449489	0.343619	rs2260685	4	MUC4	0	intronic	0.29	NA	5	14	1	1	1
rs34439264	19	49103243	C	T	0.159	0.0311478	0.0138388	0.00642118	0.0962376	rs679574	11	SULT2B1	560	downstream	0.29	4	4	15	1	1	1
rs6441957	3	46339223	G	A	0.497	0.000472254	-0.0155176	0.00443865	0.0724797	rs1047444	2	UQCRC2P1	12858	intergenic	0.289	4	2	15	0	1	1
rs59463650	3	101366067	CT	C	0.328	NA	NA	NA	0.920639	rs2290859	3	Y_RNA	197	upstream	0.289	NA	4	5	1	1	1
rs61860016	10	81915889	G	C	0.07058	0.00142915	0.0264698	0.00830113	0.0970174	rs721917	6	ANXA11	0	intronic	0.289	5	3	4	1	1	1
rs73212260	3	195315329	G	A	0.3688	NA	NA	NA	0.0575044	rs2260685	4	APOD	4252	intergenic	0.288	7	5	15	1	1	1
rs9749209	19	49264547	A	G	0.333	0.00165122	0.019406	0.0061671	0.280721	rs679574	11	FGF21	2959	intergenic	0.288	5	5	14	1	1	1
rs580811	19	49379902	C	T	0.2813	4.92512e-08	-0.0276006	0.00506062	0.396594	rs4801778	11	PPP1R15A	587	downstream	0.288	NA	1	6	1	1	1
rs56306323	19	49412512	T	A	0.1362	7.60195e-09	-0.0408259	0.00706691	0.597615	rs4801778	11	NUCB1	0	intronic	0.288	6	4	4	1	1	1
rs6796492	3	195319541	C	T	0.167	0.01198	0.0147388	0.00586566	0.0719889	rs2260685	4	APOD	8464	intergenic	0.287	5	5	15	1	1	1
rs35319260	9	136046645	G	A	0.1093	3.95421e-06	-0.0314973	0.00682679	0.187567	rs35698328	5	GBGT1	7312	intergenic	0.287	2b	5	14	1	1	1
rs12453341	17	38181133	C	T	0.3628	1.81847e-06	0.0225466	0.00472416	0.411986	rs12941811	8	MED24	0	intronic	0.287	6	4	4	1	1	1
rs3087253	3	46418689	T	C	0.4543	NA	NA	NA	0.0774685	rs1047444	2	RP11-24F11.2	0	ncRNA_intronic	0.286	6	5	14	1	1	1
rs139840563	9	136146448	TAAGAC	T	0.3698	NA	NA	NA	0.72096	rs9411378	5	ABO	0	ncRNA_intronic	0.286	NA	5	14	0	0	1
rs61860043	10	81946398	G	A	0.07058	0.00176534	0.0259533	0.00829945	0.0970174	rs721917	6	ANXA11	0	intronic	0.286	5	2	7	1	1	1
rs2373154	3	46171098	G	A	0.4543	NA	NA	NA	0.0945321	rs1047444	2	FLT1P1	12751	intergenic	0.285	6	2	15	0	1	1
rs4373103	3	46138455	G	A	0.1223	NA	NA	NA	0.0920915	rs77116118	2	FLT1P1	45394	intergenic	0.284	5	2	15	0	1	1
rs2317747	3	101115884	A	G	0.4115	5.60937e-07	-0.0224817	0.00449256	0.217125	rs2290859	3	SENP7	0	intronic	0.284	7	4	15	1	1	1
rs1650193	10	81413204	C	A	0.3052	NA	NA	NA	0.054029	rs721917	6	RP11-506M13.3	7442	intergenic	0.284	7	14	15	0	1	0
rs2373153	3	46170324	A	C	0.4254	NA	NA	NA	0.0811334	rs1047444	2	FLT1P1	13525	intergenic	0.283	6	5	15	0	1	1
rs2259102	3	195497174	C	G	0.1561	0.000806743	0.0194051	0.00579175	0.16057	rs2260685	4	MUC4	0	exonic	0.283	1f	4	15	1	1	0
rs9411463	9	136105515	C	T	0.07455	0.00405084	0.0224729	0.0078189	0.27138	rs7046863	5	LCN1P1	1521	intergenic	0.283	5	5	14	0	1	1
rs11084011	19	50857409	T	C	0.4414	NA	NA	NA	0.335043	rs1405655	12	NR1H2	0	intronic	0.283	7	5	15	1	1	1
rs374734298	3	195673642	T	C	0.2296	NA	NA	NA	0.0673831	rs2260685	4	RP11-480A16.1	2416	intergenic	0.282	7	4	5	0	1	1
rs34015347	3	100620276	GC	G	0.1531	NA	NA	NA	0.0645755	rs2290859	3	ABI3BP	0	intronic	0.281	NA	5	15	1	1	1
rs73205720	3	195485131	C	T	0.1163	0.00868752	-0.0195054	0.00743313	0.0887008	rs2260685	4	MUC4	0	intronic	0.281	5	4	14	1	1	1
rs281407	19	49233335	G	A	0.331	NA	NA	NA	0.268196	rs679574	11	RASIP1	0	intronic	0.281	5	2	15	1	1	1
rs11711054	3	46345611	A	G	0.3042	NA	NA	NA	0.144335	rs3918355	2	UQCRC2P1	6470	intergenic	0.28	6	5	15	0	1	1
rs559400	3	101013707	A	G	0.2008	0.0112059	-0.0136182	0.00536952	0.0871624	rs2290859	3	IMPG2	0	intronic	0.28	6	5	15	1	1	1
rs376470743	3	195230307	G	T	0.3579	NA	NA	NA	0.0696695	rs2260685	4	PPP1R2	10913	intergenic	0.28	6	14	15	0	0	1
rs4794821	17	38124203	T	C	0.4781	0.000161369	-0.0169478	0.00449199	0.290907	rs12941811	8	GSDMA	0	intronic	0.28	5	5	14	1	1	1
rs4802516	19	49366170	T	C	0.173	4.33954e-13	-0.0452556	0.00624687	0.854818	rs4801778	11	PLEKHA4	0	intronic	0.28	5	4	5	1	1	1
rs79759317	3	46039671	C	T	0.3817	NA	NA	NA	0.213115	rs1047444	2	FYCO1	2354	intergenic	0.279	7	5	15	1	1	1
rs61861055	10	81342195	A	G	0.06958	0.00107223	0.0277469	0.00848308	0.0973043	rs721917	6	MBL3P	0	ncRNA_exonic	0.279	5	5	15	0	1	1
rs633372	19	49209226	G	A	0.4672	NA	NA	NA	0.892695	rs679574	11	FUT2	18	downstream	0.279	7	4	5	1	1	1
rs201922637	3	195506473	A	G	0.3479	NA	NA	NA	0.0963772	rs2260685	4	MUC4	0	exonic	0.278	5	4	15	1	1	1
rs11264337	1	155138450	C	T	0.494	NA	NA	NA	0.996023	rs7556304	1	KRTCAP2	3433	intergenic	0.277	3a	1	15	1	1	1
rs513188	3	101037061	C	T	0.2008	0.0116148	-0.0135481	0.00536849	0.0871624	rs2290859	3	IMPG2	0	intronic	0.277	7	5	15	1	1	1
rs35380147	10	81788175	TA	T	0.4702	NA	NA	NA	0.0685139	rs721917	6	C1DP3	3256	intergenic	0.277	NA	14	15	0	1	1
rs112730316	3	101084093	T	C	0.4115	4.36298e-07	-0.0231785	0.00458763	0.217125	rs2290859	3	SENP7	0	intronic	0.276	7	4	5	1	1	1
rs77376252	10	81809382	C	T	0.08449	0.0343032	0.0166606	0.00787183	0.05712	rs721917	6	TMEM254-AS1	0	ncRNA_intronic	0.276	7	5	15	0	1	1
rs558116414	3	46095226	C	T	0.1103	NA	NA	NA	0.0870233	rs77116118	2	XCR1	25991	intergenic	0.275	NA	5	15	0	1	1
3:195511590:A:G	3	195511590	G	A	0.2038	NA	NA	NA	0.119833	rs2260685	4	MUC4	0	exonic	0.275	NA	4	15	1	1	1
rs55868431	3	195515413	C	T	0.1352	NA	NA	NA	0.272917	rs2260685	4	MUC4	0	exonic	0.275	5	2	15	1	0	1
rs141119689	1	155271433	TA	T	0.07654	NA	NA	NA	0.0798074	rs7556304	1	PKLR	207	upstream	0.274	NA	1	15	1	1	1
rs4677615	3	195323488	T	C	0.167	0.00623188	0.0164232	0.00600411	0.0719889	rs2260685	4	APOD	12411	intergenic	0.274	7	5	15	0	1	1
rs534753649	3	100616245	T	TA	0.1541	NA	NA	NA	0.0625099	rs2290859	3	ABI3BP	0	intronic	0.271	NA	4	15	1	1	1
rs11789207	9	136122718	G	A	0.0835	1.10792e-13	0.0736222	0.00991231	0.31592	rs7046863	5	ABO:RP11-430N14.4	3069:3069	intergenic	0.271	5	5	14	0	1	1
rs11789139	9	136185324	C	G	0.1819	5.28096e-13	0.0475467	0.00658736	0.21498	rs7046863	5	LCN1P2	19	downstream	0.271	5	5	15	0	1	0
rs55943779	19	49364396	C	T	0.171	4.55448e-13	-0.0466194	0.00644095	0.843935	rs4801778	11	PLEKHA4	0	intronic	0.271	7	4	5	1	1	1
rs7632755	3	46332382	G	A	0.08052	0.00119208	0.0251056	0.00774681	0.165874	rs77116118	2	UQCRC2P1	19699	intergenic	0.27	4	5	15	0	1	1
rs12683493	9	136155063	C	T	0.2038	1.82065e-11	-0.0380684	0.00566517	0.205307	rs649078	5	ABO	4445	intergenic	0.27	5	5	14	0	1	1
rs35454824	10	81347413	G	C	0.07654	0.0122597	0.0204548	0.00816697	0.0747544	rs721917	6	MBL3P	2779	intergenic	0.269	6	5	15	0	1	1
rs35370176	3	195316364	C	T	0.3559	NA	NA	NA	0.0662858	rs2260685	4	APOD	5287	intergenic	0.268	5	5	15	1	1	1
rs2152550	10	81818509	G	A	0.08449	0.0295582	0.0163005	0.00749117	0.05712	rs721917	6	TMEM254-AS1	0	ncRNA_intronic	0.268	5	1	15	0	1	1
rs149942090	3	45471756	A	G	0.2137	NA	NA	NA	0.0719674	rs141045534	2	LARS2	0	intronic	0.267	7	4	5	1	0	1
rs17879335	10	81316455	C	A	0.3529	9.16914e-06	0.0214046	0.00482532	0.181192	rs721917	6	SFTPA2	0	UTR3	0.267	NA	5	15	1	1	1
rs56199421	17	38090808	C	T	0.4553	9.96129e-06	-0.0198456	0.00449198	0.176808	rs12941811	8	RP11-387H17.4	0	ncRNA_intronic	0.267	4	2	15	1	1	1
rs7036324	9	136116759	G	A	0.1412	2.33252e-08	0.0387043	0.00692962	0.427034	rs7046863	5	ABO:RP11-430N14.4	9028:9028	intergenic	0.266	5	5	14	0	1	1
rs7041640	9	136183394	A	T	0.4761	NA	NA	NA	0.0675188	rs649078	5	LCN1P2	1234	intergenic	0.266	5	5	15	0	1	0
rs35501575	3	45993645	C	T	0.1213	NA	NA	NA	0.094762	rs77116118	2	FYCO1	0	intronic	0.264	5	4	4	1	1	1
rs7626185	3	195551287	T	C	0.2018	NA	NA	NA	0.206656	rs2260685	4	AC124944.5	11776	intergenic	0.264	3a	5	15	0	1	1
rs2892233	19	49160255	G	A	0.333	0.000100265	0.0186816	0.00480253	0.114801	rs679574	11	SEC1P	0	ncRNA_intronic	0.264	4	2	15	1	1	1
rs590819	9	136205738	C	T	0.05865	NA	NA	NA	0.106359	rs7046863	5	MED22	0	UTR3	0.263	6	4	5	1	1	1
10:81319214:G:T	10	81319214	T	G	0.4145	NA	NA	NA	0.147908	rs721917	6	SFTPA2	0	exonic	0.263	NA	1	15	1	1	1
rs28790912	3	101181668	T	C	0.4115	4.04667e-07	-0.0230138	0.00454212	0.217125	rs2290859	3	SENP7	0	intronic	0.261	6	4	5	1	1	1
rs12414332	10	81840955	C	T	0.08549	0.0237033	0.0174561	0.00771742	0.057176	rs721917	6	TMEM254	0	intronic	0.261	6	5	5	1	1	1
rs684959	19	49296654	C	T	0.4573	0.0280881	-0.00982968	0.00447606	0.0790455	rs4801778	11	RNU6-317P	138	upstream	0.261	4	5	15	1	1	1
rs12635494	3	46006285	C	T	0.3956	NA	NA	NA	0.177078	rs1047444	2	FYCO1	0	intronic	0.26	5	4	4	1	1	1
rs115173812	3	101060192	G	A	0.02783	NA	NA	NA	0.0545027	rs2290859	3	SENP7	0	intronic	0.26	6	4	5	1	1	1
rs3846090	3	101212954	C	T	0.4115	4.14168e-07	-0.0232526	0.00459327	0.217125	rs2290859	3	SENP7	0	intronic	0.26	NA	5	5	1	1	1
rs186670880	9	136122114	C	T	0.01988	NA	NA	NA	0.0791475	rs7046863	5	ABO:RP11-430N14.4	3673:3673	intergenic	0.26	5	5	14	0	1	1
rs2550263	3	195489669	C	T	0.2883	2.59746e-05	0.0210099	0.00499502	0.296167	rs2260685	4	MUC4	0	intronic	0.257	NA	4	14	1	1	1
rs55876802	9	136137547	C	A	0.02883	NA	NA	NA	0.0616226	rs7046863	5	ABO	0	ncRNA_exonic	0.257	NA	4	14	0	1	1
rs1058961	3	45865006	C	T	0.335	NA	NA	NA	0.249809	rs1047444	2	LZTFL1	0	UTR3	0.256	NA	4	5	1	1	1
rs13085636	3	100797104	G	A	0.1471	0.000507521	-0.0245362	0.00705721	0.104916	rs2290859	3	ABI3BP	84744	intergenic	0.256	7	5	15	0	1	1
rs6807578	3	46163873	G	A	0.2117	NA	NA	NA	0.565724	rs1047444	2	FLT1P1	19976	intergenic	0.255	5	5	15	0	1	1
rs2576387	3	100629426	C	T	0.1561	0.0305449	0.0139569	0.0064527	0.0640632	rs2290859	3	ABI3BP	0	intronic	0.255	7	5	15	1	1	1
rs448198	19	49168230	T	C	0.3618	NA	NA	NA	0.27617	rs679574	11	SEC1P:NTN5	0:0	ncRNA_intronic	0.255	NA	5	15	1	1	1
rs200004217	10	81636773	A	G	0.4652	NA	NA	NA	0.376828	rs721917	6	CTSLP6	3113	intergenic	0.252	5	14	15	0	1	0
rs11201000	10	81736240	T	C	0.03479	8.02677e-05	0.0433883	0.0110022	0.0810897	rs721917	6	SFTPD	0	intronic	0.252	6	8	15	1	1	1
rs4321566	3	46094540	C	T	0.2376	NA	NA	NA	0.480264	rs1047444	2	XCR1	25305	intergenic	0.25	7	5	15	0	1	1
rs1885549	10	81712550	G	A	0.1054	5.74913e-07	0.0337657	0.00675387	0.185447	rs721917	6	SFTPD	0	intronic	0.25	NA	4	9	1	1	1
rs12450688	17	38144229	G	A	0.4692	0.00258723	0.0155889	0.00517396	0.832065	rs12941811	8	PSMD3	0	intronic	0.25	6	4	4	1	1	1
rs4683177	3	46126467	C	T	0.2117	NA	NA	NA	0.565724	rs1047444	2	XCR1	57232	intergenic	0.249	7	5	15	0	1	1
rs9877228	3	101069852	G	C	0.4145	7.99964e-07	-0.0221926	0.00449665	0.219244	rs2290859	3	SENP7	0	intronic	0.249	6	5	5	1	1	1
rs2015153	3	101254399	G	A	0.4085	NA	NA	NA	0.217143	rs2290859	3	FAM172BP	11667	intergenic	0.247	NA	5	15	0	1	1
rs147066573	3	195506421	A	G	0.1839	NA	NA	NA	0.0861103	rs2260685	4	MUC4	0	exonic	0.247	5	4	15	1	0	1
rs11793870	9	136057028	G	A	0.327	4.90987e-07	0.0248406	0.00493869	0.172235	rs9411378	5	GBGT1	17695	intergenic	0.247	5	5	14	0	1	1
rs4493468	3	46101271	C	G	0.2396	4.97318e-06	0.0253832	0.00555928	0.476173	rs1047444	2	XCR1	32036	intergenic	0.246	5	5	15	0	1	1
rs113461732	1	155094213	T	C	0.06163	NA	NA	NA	0.0682551	rs7556304	1	Y_RNA	1138	intergenic	0.245	7	5	14	1	1	1
rs28363805	3	195521246	G	T	0.4175	NA	NA	NA	0.267998	rs2260685	4	MUC4	0	intronic	0.245	6	5	14	1	0	1
rs647800	9	136148000	G	A	0.3907	NA	NA	NA	0.30211	rs9411378	5	ABO	0	ncRNA_intronic	0.245	NA	2	14	0	1	1
rs644234	9	136142217	T	G	0.3996	NA	NA	NA	0.638316	rs9411378	5	ABO	0	ncRNA_intronic	0.244	NA	5	14	0	1	1
rs7893241	10	81954338	G	A	0.07058	0.00331253	0.023981	0.00816475	0.0970174	rs721917	6	ANXA11	0	intronic	0.244	5	2	7	1	1	1
rs9849685	3	101224266	G	A	0.4115	6.56191e-07	-0.0224518	0.00451393	0.217125	rs2290859	3	SENP7	0	intronic	0.243	7	4	5	1	1	1
rs79653380	14	29339348	C	T	0.05368	4.12262e-08	-0.0663448	0.0120945	0.943862	rs184781326	7	CTD-2384A14.1	0	ncRNA_intronic	0.243	5	9	15	0	0	1
rs2550276	3	195487341	C	G	0.3887	NA	NA	NA	0.070924	rs2260685	4	MUC4	0	intronic	0.242	5	4	14	1	1	1
rs4253466	10	81363378	G	A	0.06958	0.000747136	0.0284985	0.00845233	0.0973043	rs721917	6	SFTPA1	7316	intergenic	0.242	6	9	15	1	1	1
rs1018185	3	100878571	A	G	0.2903	1.58246e-07	-0.0258151	0.00492401	0.111792	rs2290859	3	ACTR3P3	3366	intergenic	0.241	5	5	15	0	1	1
rs4348570	9	136062071	A	C	0.3509	8.15849e-09	0.0284364	0.00493246	0.142917	rs9411378	5	OBP2B	18592	intergenic	0.241	NA	5	14	0	1	1
rs12413678	10	81687099	G	A	0.08648	0.00130707	0.0248696	0.0077369	0.0567923	rs721917	6	MBL1P	0	ncRNA_intronic	0.241	2b	5	15	0	1	1
rs144275796	3	101065451	C	A	0.1163	1.25981e-05	0.0282824	0.00647644	0.0661826	rs2290859	3	SENP7	0	intronic	0.24	7	4	5	1	1	1
rs537549699	3	101595498	G	GC	0.4324	NA	NA	NA	0.282829	rs2290859	3	NFKBIZ	15631	intergenic	0.24	NA	2	15	0	1	1
rs4433518	10	81716240	C	T	0.4036	NA	NA	NA	0.499568	rs721917	6	SFTPD	0	intronic	0.24	7	5	15	1	1	1
rs36220584	9	136302597	C	T	0.04274	7.69949e-09	0.0689952	0.0119474	0.118674	rs7046863	5	ADAMTS13	0	intronic	0.239	7	4	15	1	1	1
rs61859766	10	81683040	G	A	0.07058	0.000808036	0.0279203	0.00833436	0.0970174	rs721917	6	MBL1P	0	ncRNA_intronic	0.238	7	4	15	0	1	1
rs3094377	9	136312119	C	T	0.04871	2.60942e-05	0.0476416	0.0113294	0.0763111	rs9411378	5	ADAMTS13	0	intronic	0.237	NA	5	15	1	1	1
rs7080405	10	81901943	G	C	0.07058	NA	NA	NA	0.0970174	rs721917	6	PLAC9	0	intronic	0.237	5	4	14	1	1	1
rs11717046	3	101450258	C	T	0.335	3.79311e-25	-0.0490774	0.00473747	0.958364	rs2290859	3	CEP97	0	intronic	0.236	7	4	4	1	1	1
rs11185502	3	195410196	G	T	0.2893	NA	NA	NA	0.17377	rs2260685	4	LINC00969:SDHAP2	0:0	ncRNA_intronic	0.236	7	4	4	0	0	1
rs2291654	3	195477713	A	G	0.1769	NA	NA	NA	0.131961	rs2260685	4	MUC4	0	intronic	0.236	NA	5	14	1	1	1
rs111493419	3	100829910	G	T	0.1988	NA	NA	NA	0.0612488	rs2290859	3	ACTR3P3	52027	intergenic	0.235	6	14	15	0	1	1
rs9818337	3	101080265	T	A	0.4115	5.96242e-07	-0.0224485	0.00449651	0.217125	rs2290859	3	SENP7	0	intronic	0.235	6	4	5	1	1	1
rs62280671	3	101101740	C	G	0.1163	1.21401e-05	0.0283836	0.0064876	0.0661826	rs2290859	3	SENP7	0	intronic	0.235	5	5	5	1	1	1
rs7868232	9	136042264	T	C	0.2475	0.00126161	0.0168039	0.00521122	0.0570367	rs7046863	5	GBGT1	2931	intergenic	0.235	5	5	14	1	0	1
rs16844120	3	101385573	C	T	0.1223	0.000591825	0.0224375	0.00653139	0.0698721	rs2290859	3	ZBTB11	0	intronic	0.234	6	4	4	1	1	1
9:136041867:C:T	9	136041867	C	T	0.3847	NA	NA	NA	0.0999605	rs7046863	5	GBGT1	2534	intergenic	0.234	2b	5	14	1	1	1
rs2261648	10	81433271	T	G	0.1998	NA	NA	NA	0.061883	rs721917	6	RP11-506M13.3:RP11-119F19.2	0:0	ncRNA_intronic	0.234	7	5	15	0	1	0
rs3124973	10	81616336	C	G	0.07157	NA	NA	NA	0.0967446	rs721917	6	NPAP1P2	3992	intergenic	0.234	7	14	15	1	1	1
rs78547942	10	81732865	AGTC	A	0.03479	NA	NA	NA	0.0810897	rs721917	6	SFTPD:RP11-479O17.10	0:0	ncRNA_exonic	0.234	NA	5	15	1	1	1
rs79955220	3	195515295	A	C	0.1103	NA	NA	NA	0.0816481	rs2260685	4	MUC4	0	exonic	0.232	5	2	15	1	1	1
rs36018419	10	81305147	A	G	0.2843	NA	NA	NA	0.064758	rs721917	6	RPS12P18	1034	intergenic	0.231	5	5	15	0	1	1
rs4682812	3	46329644	G	A	0.2167	NA	NA	NA	0.119403	rs3918355	2	CCR3	21446	intergenic	0.23	7	5	15	0	1	1
rs1507429	3	100874290	G	A	0.2913	1.14934e-07	-0.0261088	0.00492492	0.110875	rs2290859	3	ACTR3P3	7647	intergenic	0.23	7	5	15	0	1	1
rs140474483	3	100951174	C	T	0.1183	2.22271e-05	0.0275974	0.0065069	0.0553621	rs2290859	3	IMPG2	0	intronic	0.23	6	5	15	1	1	1
rs73062389	3	45835417	G	A	0.07356	2.32744e-87	0.200281	0.0101089	1	rs73062389	2	SLC6A20	0	intronic	0.229	2b	3	13	1	1	1
rs2460724	3	101013779	T	G	0.2008	NA	NA	NA	0.0871624	rs2290859	3	IMPG2	0	intronic	0.229	6	5	15	1	1	1
rs61862380	10	82002681	T	G	0.06958	NA	NA	NA	0.0927402	rs721917	6	RP11-40F6.1	0	ncRNA_intronic	0.229	6	5	15	1	1	1
rs202041850	17	38007197	TATTA	T	0.03082	NA	NA	NA	0.0507314	rs12941811	8	IKZF3	0	intronic	0.228	NA	5	14	1	1	1
rs11707361	3	100885691	A	T	0.2903	1.28726e-07	-0.0256197	0.00485162	0.111792	rs2290859	3	ACTR3P3	2860	intergenic	0.227	7	5	15	0	1	1
rs10420945	19	8972745	G	T	0.3738	0.0469762	0.00922775	0.00464519	0.25104	rs73005873	10	MUC16	0	intronic	0.227	6	4	15	1	1	1
rs137885952	19	49355124	C	G	0.1561	1.96027e-09	-0.0424366	0.00707151	0.530616	rs4801778	11	PLEKHA4	0	intronic	0.227	7	4	5	1	1	1
rs77155068	3	45851030	T	C	0.01491	5.79982e-09	-0.11746	0.0201737	1	rs77155068	2	SLC6A20	13002	intergenic	0.226	7	4	15	0	0	1
rs3762729	3	101308874	C	T	0.2416	6.27258e-19	-0.0463963	0.00522064	0.639448	rs2290859	3	PCNP	0	intronic	0.226	NA	4	4	1	1	1
rs17272707	19	49404535	T	G	0.1431	7.60767e-11	-0.0422622	0.00649373	0.632093	rs4801778	11	NUCB1	0	intronic	0.226	4	1	2	1	1	1
rs79518626	9	136188416	C	T	0.05666	6.65308e-06	0.0447723	0.00993948	0.112641	rs7046863	5	LCN1P2	3111	intergenic	0.224	5	5	15	1	1	0
rs9865059	3	101224976	C	T	0.4115	9.17696e-07	-0.0221598	0.00451456	0.217125	rs2290859	3	SENP7	0	intronic	0.222	6	4	5	1	1	1
rs11244083	9	136190948	G	A	0.2555	0.00943673	0.0135028	0.00520177	0.115024	rs7046863	5	LCN1P2	5643	intergenic	0.222	5	5	15	1	1	1
rs3219347	19	50899386	C	T	0.08748	0.0188037	0.0173958	0.00740434	0.231751	rs1405655	12	POLD1	0	intronic	0.222	7	4	5	1	1	1
rs1614308	10	81417551	G	C	0.3837	0.00345617	0.0141412	0.00483634	0.132792	rs721917	6	RP11-506M13.3	3095	intergenic	0.221	6	15	15	0	1	0
rs1672374	3	101637908	T	C	0.3459	NA	NA	NA	0.352644	rs2290859	3	RP11-221J22.1	21794	intergenic	0.22	NA	5	15	0	1	1
rs9819459	3	195541687	C	T	0.2356	NA	NA	NA	0.0768316	rs2260685	4	MUC4	2538	intergenic	0.22	5	5	14	1	1	1
rs7631809	3	45968325	G	A	0.2157	0.0144392	-0.0132935	0.00543448	0.0689093	rs1047444	2	FYCO1	0	intronic	0.219	6	4	5	1	1	1
rs2102056	3	46072768	G	A	0.1243	NA	NA	NA	0.0903512	rs77116118	2	XCR1	3533	intergenic	0.219	5	5	15	1	1	1
rs76281521	3	46049764	G	A	0.1223	NA	NA	NA	0.0920915	rs77116118	2	XCR1	8751	intergenic	0.217	5	5	15	1	1	1
rs566103643	3	101451802	C	CA	0.329	NA	NA	NA	0.694317	rs2290859	3	CEP97	0	intronic	0.216	NA	4	4	1	1	1
9:136156051:A:G	9	136156051	A	G	0.171	NA	NA	NA	0.269773	rs35698328	5	ABO	5433	intergenic	0.215	NA	2	14	0	1	1
rs148497607	9	136300618	CT	C	0.4274	NA	NA	NA	0.0945373	rs649078	5	ADAMTS13	0	intronic	0.215	NA	4	15	1	1	1
rs9811303	3	46300554	G	C	0.3519	0.000600632	0.016211	0.00472441	0.090028	rs1047444	2	CCR3	0	intronic	0.214	6	7	15	1	1	1
rs8065126	17	38099035	T	C	0.3638	4.93932e-05	-0.0191982	0.0047304	0.205527	rs12941811	8	LRRC3C	0	intronic	0.214	1f	5	15	1	1	1
rs13060286	3	195515338	A	G	0.2604	NA	NA	NA	0.260349	rs2260685	4	MUC4	0	exonic	0.213	5	2	15	1	1	1
rs10445553	19	49354329	C	T	0.1551	2.77309e-09	-0.0410427	0.00690432	0.543841	rs4801778	11	PLEKHA4	0	intronic	0.213	7	4	5	1	1	1
rs2925333	3	101583676	C	T	0.3996	NA	NA	NA	0.215391	rs2290859	3	NFKBIZ	3809	intergenic	0.212	NA	5	5	1	1	1
rs4962108	9	136096706	G	A	0.2028	0.0254755	-0.0123609	0.0055328	0.210335	rs7046863	5	LCN1P1	3585	intergenic	0.212	5	5	14	0	1	1
rs8176632	9	136152547	C	T	0.1799	1.3543e-15	0.0477716	0.00597926	0.557047	rs7046863	5	ABO	1929	intergenic	0.212	NA	5	13	0	1	1
17:38006700:A:ATAC	17	38006700	A	ATAC	0.03082	NA	NA	NA	0.0507314	rs12941811	8	IKZF3	0	intronic	0.211	NA	5	14	1	1	1
rs58948241	3	101049960	AT	A	0.4115	NA	NA	NA	0.217125	rs2290859	3	SENP7	0	intronic	0.21	NA	4	5	1	1	1
rs3103953	3	195520597	G	A	0.1531	0.00660519	-0.0157535	0.00579999	0.160723	rs2260685	4	MUC4	0	intronic	0.21	NA	4	14	1	1	1
rs34025597	3	195259909	G	C	0.3022	0.0443248	0.00992064	0.00493317	0.0694569	rs2260685	4	PPP1R2	0	intronic	0.208	6	2	5	1	1	1
rs61859016	10	81852500	C	A	0.08549	0.0130123	0.0195659	0.00787856	0.057176	rs721917	6	TMEM254	186	downstream	0.208	7	5	5	1	1	1
rs35810977	3	101531380	G	A	0.331	6.45785e-27	-0.0512822	0.00477396	1	rs2290859	3	NXPE3	0	intronic	0.207	6	4	5	1	1	1
rs7648466	3	46187522	G	A	0.2515	NA	NA	NA	0.374728	rs1047444	2	FLT1P1	2352	intergenic	0.206	7	5	15	0	1	1
rs12348292	9	136115276	G	A	0.1213	1.71124e-08	0.0414485	0.00735044	0.415368	rs7046863	5	ABO:RP11-430N14.4	10511:10511	intergenic	0.206	5	2	14	0	1	1
rs2880203	10	81762347	T	A	0.3976	0.0184016	0.0107719	0.00456934	0.417791	rs721917	6	RP11-369J21.11	15121	intergenic	0.206	6	14	15	0	1	1
rs6510820	19	4678396	G	A	0.1173	NA	NA	NA	0.0580022	rs732631	9	DPP9	0	intronic	0.206	7	4	4	1	1	1
rs2303045	19	50882918	G	C	0.3231	NA	NA	NA	0.986944	rs1405655	12	NR1H2	0	intronic	0.206	5	3	4	1	1	1
rs2250902	10	81660829	T	C	0.3956	NA	NA	NA	0.457627	rs721917	6	MBL1P	3824	intergenic	0.205	7	5	14	0	1	1
rs8111399	19	49247963	G	T	0.4493	4.87096e-10	0.0278822	0.00448036	0.399717	rs679574	11	IZUMO1	0	intronic	0.205	6	5	14	1	1	1
rs4361977	1	155076079	C	T	0.4523	1.55355e-06	-0.0215204	0.00447947	0.418251	rs7556304	1	EFNA3	16064	intergenic	0.204	4	5	15	0	1	1
rs2171530	3	45956110	C	T	0.2674	0.000174435	-0.0191149	0.00509267	0.0893829	rs1047444	2	LZTFL1	0	intronic	0.203	6	1	5	1	1	1
rs1250758	10	81255554	G	A	0.2992	0.0326333	0.0107323	0.00502314	0.0703808	rs721917	6	TPRX1P1	3867	intergenic	0.203	6	5	14	0	1	1
rs4443214	3	46177864	T	C	0.1173	NA	NA	NA	0.0948551	rs77116118	2	FLT1P1	5985	intergenic	0.202	6	5	15	0	1	1
rs2942715	3	101649860	T	A	0.333	0.0451365	-0.00937207	0.00467813	0.183578	rs2290859	3	RP11-221J22.1	9842	intergenic	0.202	5	5	15	0	1	1
rs565296553	9	136064133	A	G	0.1859	NA	NA	NA	0.165067	rs7046863	5	OBP2B	16530	intergenic	0.202	NA	5	14	0	1	1
rs143645291	10	81285966	T	A	0.06958	NA	NA	NA	0.0973043	rs721917	6	RP11-589B3.7	297	downstream	0.202	6	14	15	1	1	1
rs12611262	19	4615843	C	T	0.3857	0.049037	-0.009448	0.00480015	0.0822969	rs732631	9	CTB-50L17.2	5362	intergenic	0.202	2b	2	14	0	1	0
rs3107748	3	195511668	G	A	0.4602	NA	NA	NA	0.692394	rs2260685	4	MUC4	0	exonic	0.201	5	4	15	1	1	1
rs62275200	3	100696631	C	T	0.1531	0.0127207	-0.0164078	0.00658553	0.0655625	rs2290859	3	ABI3BP	0	intronic	0.2	7	5	15	1	1	1
rs11244037	9	136081829	C	T	0.2197	2.68444e-09	0.0343318	0.00577022	0.0994979	rs9411378	5	OBP2B	0	intronic	0.2	5	4	14	1	1	1
rs4962126	9	136176998	C	T	0.4384	NA	NA	NA	0.192834	rs9411378	5	Y_RNA	954	upstream	0.2	5	9	14	0	1	0
rs3124764	9	136329954	C	T	0.1551	NA	NA	NA	0.157689	rs9411378	5	CACFD1	0	intronic	0.2	NA	4	5	1	1	1
rs3964382	10	81512832	A	G	0.3787	NA	NA	NA	0.0872912	rs721917	6	RP11-119F19.2	0	ncRNA_intronic	0.2	7	5	15	0	1	1
rs35042713	3	100613758	G	C	0.1461	NA	NA	NA	0.0620888	rs2290859	3	ABI3BP	0	intronic	0.198	7	4	15	1	1	1
rs62280725	3	101150553	G	A	0.1163	1.24294e-05	0.0282256	0.00645908	0.0661826	rs2290859	3	SENP7	0	intronic	0.198	6	5	15	1	1	1
rs9852574	3	101117099	C	T	0.4115	5.97565e-07	-0.0224177	0.00449072	0.217125	rs2290859	3	SENP7	0	intronic	0.197	7	4	15	1	1	1
9:136378662:A:C	9	136378662	C	A	0.1809	NA	NA	NA	0.0637941	rs7046863	5	TMEM8C	1045	intergenic	0.197	5	5	15	1	1	1
rs2250774	10	81661546	C	T	0.3956	NA	NA	NA	0.457627	rs721917	6	MBL1P	3107	intergenic	0.197	5	5	14	0	1	1
rs34201109	1	155483920	G	A	0.1571	NA	NA	NA	0.137395	rs7556304	1	ASH1L	0	intronic	0.196	5	2	5	1	1	1
rs6772988	3	101057528	A	G	0.4115	6.92178e-07	-0.0223305	0.00449891	0.217125	rs2290859	3	SENP7	0	intronic	0.196	7	4	5	1	1	1
rs61859977	10	81883689	A	T	0.08549	0.00900617	0.0207336	0.00793839	0.057176	rs721917	6	RPL22P18	2007	intergenic	0.196	7	5	15	1	1	1
rs73061699	19	49400511	T	C	0.1421	9.25198e-12	-0.0444605	0.00652135	0.638525	rs4801778	11	TULP2	0	intronic	0.196	5	2	5	1	1	1
rs4362758	3	46056911	T	A	0.1243	NA	NA	NA	0.0903512	rs77116118	2	XCR1	1604	intergenic	0.195	5	5	15	1	1	1
rs10901252	9	136128000	G	C	0.08449	0.000538297	0.0270033	0.00780231	0.310949	rs7046863	5	ABO:RP11-430N14.4	0:0	ncRNA_exonic	0.195	4	1	14	0	1	1
rs62068176	17	38112438	A	G	0.3698	2.72268e-06	-0.0224723	0.00479082	0.208413	rs12941811	8	GSDMA	6787	intergenic	0.195	4	5	5	1	1	1
rs11787	19	8920629	A	G	0.2903	NA	NA	NA	0.0864353	rs73005873	10	ZNF558	0	UTR3	0.195	NA	4	8	1	1	1
rs137903546	3	45643683	A	G	0.04672	0.0275679	0.0267235	0.0121284	0.0626347	rs76571426	2	LIMD1	0	intronic	0.194	7	4	5	1	1	1
rs376244368	3	195752048	G	A	0.2247	NA	NA	NA	0.169349	rs2260685	4	TFRC	2005	intergenic	0.194	4	5	15	1	1	0
rs9411367	9	136118513	C	T	0.2227	4.52181e-11	0.0360057	0.0054671	0.920912	rs7046863	5	ABO:RP11-430N14.4	7274:7274	intergenic	0.194	3a	2	14	0	1	1
rs2753803	10	81438480	C	T	0.4652	NA	NA	NA	0.131847	rs721917	6	RP11-119F19.2	0	ncRNA_intronic	0.194	7	5	15	0	1	0
rs41276529	3	46304677	A	C	0.2167	NA	NA	NA	0.119403	rs3918355	2	CCR3	0	intronic	0.193	6	5	15	1	1	1
rs5851282	3	101516268	AT	A	0.2982	NA	NA	NA	0.211003	rs2290859	3	NXPE3	0	intronic	0.193	NA	4	5	1	0	1
rs58606426	10	81728312	G	A	0.1054	7.46489e-06	0.0309498	0.00690846	0.185447	rs721917	6	SFTPD:RP11-479O17.10	0:0	ncRNA_exonic	0.193	6	9	15	1	1	1
rs61860452	10	81754807	C	T	0.07058	0.00102825	0.0273073	0.00831859	0.0970174	rs721917	6	RP11-479O17.7	11810	intergenic	0.193	7	5	15	0	1	1
rs6503533	17	38184580	C	T	0.3738	8.90881e-09	0.0263359	0.00457992	0.801983	rs12941811	8	MED24	0	intronic	0.193	7	4	4	1	1	1
rs113360897	19	49413819	T	C	0.1461	8.13867e-08	-0.0376969	0.00702772	0.603681	rs4801778	11	NUCB1	0	intronic	0.193	6	4	4	1	1	1
rs12732972	1	155244683	G	C	0.2823	NA	NA	NA	0.276193	rs7556304	1	CLK2	0	intronic	0.191	6	5	5	1	1	1
rs6781229	3	195552216	T	C	0.2177	0.029828	0.0119205	0.00548736	0.0705807	rs2260685	4	AC124944.5	10847	intergenic	0.191	5	5	15	0	1	1
rs60669123	10	81608368	A	G	0.1789	NA	NA	NA	0.0660727	rs721917	6	NUTM2E	0	exonic	0.191	5	15	15	1	1	0
rs7432725	3	100809258	T	C	0.3579	2.41419e-05	-0.0203166	0.00481132	0.0960864	rs2290859	3	ACTR3P3	72679	intergenic	0.19	6	5	15	0	1	1
rs147830733	3	195345829	A	G	0.3887	NA	NA	NA	0.128325	rs2260685	4	AC069213.1	0	ncRNA_exonic	0.19	5	5	15	0	1	1
rs34287205	9	136056318	C	T	0.327	4.11759e-07	0.0252405	0.00498484	0.172235	rs9411378	5	GBGT1	16985	intergenic	0.19	5	5	14	0	1	1
rs61860960	10	81318310	C	T	0.1044	0.00570494	0.0193451	0.00699827	0.123898	rs721917	6	SFTPA2	0	intronic	0.19	5	1	15	1	1	1
rs77396971	3	195513426	G	T	0.2903	NA	NA	NA	0.317836	rs2260685	4	MUC4	0	exonic	0.189	6	5	15	1	1	1
rs7625614	3	101663386	C	T	0.3897	0.00470522	-0.0159771	0.0056525	0.151203	rs2290859	3	RP11-221J22.1	0	ncRNA_intronic	0.188	3a	5	15	0	1	1
rs2251335	3	195460755	T	A	0.3907	NA	NA	NA	0.310934	rs2260685	4	MUC20	0	UTR3	0.187	6	4	5	1	1	1
rs144131194	9	136145993	AAGAAGGGAAATTAATAAATATT	A	0.3698	NA	NA	NA	0.719267	rs9411378	5	ABO	0	ncRNA_intronic	0.187	NA	5	14	0	1	1
rs75558026	9	136056279	A	T	0.327	1.44811e-07	0.0257252	0.00489161	0.172235	rs9411378	5	GBGT1	16946	intergenic	0.186	5	5	14	0	1	1
rs199896027	3	195506282	A	C	0.2704	NA	NA	NA	0.0770688	rs2260685	4	MUC4	0	exonic	0.185	6	4	15	1	1	1
rs199714470	3	195704198	TA	T	0.1859	NA	NA	NA	0.0962214	rs2260685	4	SDHAP1	0	ncRNA_intronic	0.184	NA	4	5	0	1	0
rs12032631	1	155995080	A	G	0.3926	NA	NA	NA	0.0858653	rs7556304	1	SSR2	4329	intergenic	0.183	1f	2	15	1	1	1
rs1983775	10	81663575	G	A	0.06958	0.000865002	0.0274762	0.00824837	0.0973043	rs721917	6	MBL1P	1078	intergenic	0.183	7	5	14	0	1	1
rs8065443	17	38208940	A	G	0.4026	0.000149497	0.0176445	0.00465322	0.579828	rs12941811	8	MED24	0	intronic	0.183	7	3	4	1	1	1
rs67200151	3	46051774	G	A	0.1262	NA	NA	NA	0.0886605	rs77116118	2	XCR1	6741	intergenic	0.182	6	5	15	1	1	1
rs34867672	3	46088282	T	C	0.1441	NA	NA	NA	0.0716923	rs77116118	2	XCR1	19047	intergenic	0.182	5	5	15	0	1	1
rs650567	3	101594402	G	T	0.4105	5.84234e-06	-0.0205602	0.00453666	0.315585	rs2290859	3	NFKBIZ	14535	intergenic	0.182	NA	5	15	0	1	1
rs528556996	1	155161130	G	A	0.05964	NA	NA	NA	0.0553785	rs7556304	1	MUC1	0	intronic	0.181	NA	1	5	1	1	1
rs12631729	3	101287874	T	C	0.1471	NA	NA	NA	0.086238	rs2290859	3	TRMT10C	2583	intergenic	0.181	5	5	5	1	1	1
rs554923751	3	195551719	T	C	0.1978	NA	NA	NA	0.202768	rs2260685	4	AC124944.5	11344	intergenic	0.181	NA	5	15	0	1	1
rs148148108	10	81333413	G	A	0.06958	0.000981119	0.0275537	0.00836002	0.0973043	rs721917	6	MBL3P	8640	intergenic	0.181	7	9	15	0	1	1
rs142397281	9	136050348	G	A	0.07853	0.000218943	0.0355697	0.0096236	0.145626	rs7046863	5	GBGT1	11015	intergenic	0.18	7	5	14	0	1	1
rs61862132	10	81354694	C	T	0.06958	0.000855358	0.027749	0.00832247	0.0973043	rs721917	6	SFTPA3P	355	downstream	0.18	5	9	15	0	1	1
rs2078254	10	81770959	G	A	0.3847	0.00442854	0.0130036	0.00456923	0.204841	rs721917	6	RP11-369J21.11	6509	intergenic	0.18	7	14	15	0	1	1
rs1537836	10	81830144	T	G	0.4324	0.017539	0.0110465	0.00465075	0.151034	rs721917	6	TMEM254-AS1	0	ncRNA_intronic	0.18	NA	1	15	1	1	1
rs10762867	10	81239361	C	A	0.2773	0.00719928	0.0132273	0.00492182	0.0521168	rs721917	6	TPRX1P1	20060	intergenic	0.179	5	5	15	0	1	1
rs12261336	10	81685557	T	C	0.03579	0.0157312	0.0292282	0.0121023	0.0578123	rs721917	6	MBL1P	0	ncRNA_intronic	0.179	6	5	15	0	1	1
rs12261337	10	81685558	T	C	0.03579	0.01192	0.0303718	0.0120787	0.0578123	rs721917	6	MBL1P	0	ncRNA_intronic	0.179	6	5	15	0	1	1
rs527748462	10	81695382	GA	T	0.3917	NA	NA	NA	0.463915	rs721917	6	MBL1P	0	ncRNA_intronic	0.179	5	5	14	1	1	1
rs34228076	1	155589792	G	T	0.2604	NA	NA	NA	0.22926	rs7556304	1	MSTO1:MSTO2P:RP11-29H23.5	0:0:0	ncRNA_intronic	0.178	6	5	15	1	1	1
rs116490592	3	101463441	A	C	0.0994	9.1638e-10	-0.0569752	0.00930461	0.239146	rs2290859	3	CEP97	0	intronic	0.178	6	4	5	1	1	1
rs71325096	3	46002963	G	C	0.1213	NA	NA	NA	0.094762	rs77116118	2	FYCO1	0	intronic	0.175	6	4	4	1	1	1
rs3124761	9	136339755	T	C	0.1571	7.17706e-09	-0.0364048	0.00629109	0.16295	rs9411378	5	SLC2A6	0	intronic	0.175	NA	3	5	1	1	1
rs112515687	3	46364186	C	T	0.4294	NA	NA	NA	0.101623	rs1047444	2	UQCRC2P1	10772	intergenic	0.174	6	2	15	0	1	1
rs4683854	3	101385261	C	G	0.1909	1.6605e-07	0.0284651	0.00543869	0.125141	rs2290859	3	ZBTB11	0	intronic	0.174	6	4	4	1	1	1
rs12979278	19	49218602	C	T	0.4911	6.25643e-11	-0.030166	0.00461432	0.685066	rs679574	11	MAMSTR	0	exonic	0.174	4	1	7	1	1	1
rs11264347	1	155229766	T	C	0.2753	NA	NA	NA	0.292759	rs7556304	1	SCAMP3	0	intronic	0.173	6	4	5	1	1	1
rs613423	9	136135478	G	A	0.2217	NA	NA	NA	0.138162	rs9411378	5	ABO	0	ncRNA_intronic	0.172	NA	4	14	0	1	1
rs535736357	19	49100594	C	CTT	0.3111	NA	NA	NA	0.0619186	rs679574	11	SULT2B1	0	intronic	0.172	NA	1	15	1	0	1
rs6793482	3	101637240	C	T	0.2505	0.000904307	0.0172605	0.00520094	0.0638877	rs2290859	3	RP11-221J22.1	22462	intergenic	0.171	6	5	15	0	1	1
rs12462337	19	49101548	A	G	0.159	0.0488788	0.0128292	0.00651347	0.0962376	rs679574	11	SULT2B1	0	intronic	0.169	5	5	15	1	1	1
rs771326	3	101534825	C	T	0.1948	2.77002e-07	0.0293862	0.00571887	0.130954	rs2290859	3	NXPE3	0	intronic	0.168	NA	5	5	1	1	1
rs4677617	3	195324610	G	A	0.3877	0.00169398	0.0147982	0.00471398	0.133692	rs2260685	4	APOD	13533	intergenic	0.168	4	7	15	0	1	1
rs2769074	9	136314492	C	T	0.09841	3.77161e-07	-0.0414412	0.00815749	0.830452	rs649078	5	ADAMTS13	0	intronic	0.168	5	4	15	1	1	1
rs2641773	3	195528226	C	A	0.4563	4.81938e-06	0.0205773	0.00450023	0.637098	rs2260685	4	MUC4	0	intronic	0.167	NA	5	15	1	1	1
rs141357189	3	195747149	G	GA	0.338	NA	NA	NA	0.0884382	rs2260685	4	TFRC	6904	intergenic	0.167	NA	7	15	1	1	0
rs61862200	10	81631028	C	G	0.1262	NA	NA	NA	0.140216	rs721917	6	CTSLP6	0	ncRNA_intronic	0.167	7	7	15	0	1	0
rs4971088	1	155142883	T	A	0.494	NA	NA	NA	0.996023	rs7556304	1	KRTCAP2:RP11-201K10.3	0:0	intronic	0.166	7	4	4	1	1	1
rs66512629	3	100719557	T	A	0.1541	0.00560425	-0.0186499	0.0067326	0.0653583	rs2290859	3	ABI3BP	7197	intergenic	0.164	6	14	15	1	1	1
rs482976	3	100996411	T	C	0.2018	0.00991696	-0.0138378	0.00536619	0.0851502	rs2290859	3	IMPG2	0	intronic	0.164	5	5	15	1	1	1
rs7648347	3	101347391	T	C	0.4871	3.80856e-06	-0.0208799	0.00451794	0.371724	rs2290859	3	Y_RNA	140	upstream	0.164	7	5	15	0	1	1
rs12636866	3	46141423	T	C	0.02087	0.0442178	-0.0294834	0.0146536	0.0653233	rs77155068	2	FLT1P1	42426	intergenic	0.163	7	1	15	0	1	1
rs1806440	3	195517124	G	A	0.173	NA	NA	NA	0.190882	rs2260685	4	MUC4	0	exonic	0.163	7	4	14	1	1	1
rs62282521	3	195551683	T	C	0.1998	NA	NA	NA	0.20569	rs2260685	4	AC124944.5	11380	intergenic	0.163	5	5	15	0	1	1
rs34263427	3	101507805	A	G	0.331	2.25671e-23	-0.0492973	0.00494901	1	rs2290859	3	NXPE3	0	intronic	0.162	7	4	5	1	1	1
rs7048647	9	136119228	G	C	0.2187	4.69788e-13	0.0396774	0.00548503	1	rs7046863	5	ABO:RP11-430N14.4	6559:6559	intergenic	0.162	5	5	14	0	1	1
rs11264362	1	155315615	T	C	0.3201	NA	NA	NA	0.298404	rs7556304	1	ASH1L	0	intronic	0.161	6	4	4	1	1	1
3:46490474:A:G	3	46490474	G	A	0.162	NA	NA	NA	0.0599484	rs77116118	2	LTF	0	exonic	0.161	NA	4	15	1	1	1
rs9815994	3	100885183	A	G	0.2903	1.38195e-07	-0.0255696	0.0048541	0.111792	rs2290859	3	ACTR3P3	2352	intergenic	0.161	6	5	15	0	1	1
rs10853975	19	4625166	G	C	0.4811	0.00830324	0.0126159	0.00477967	0.094244	rs732631	9	CTB-50L17.2	2846	intergenic	0.161	4	5	15	0	1	0
rs62242983	3	46383922	T	C	0.08648	NA	NA	NA	0.129687	rs77116118	2	CCR2	11302	intergenic	0.16	7	5	15	0	1	1
rs59352002	1	155222730	G	A	0.2704	NA	NA	NA	0.279843	rs7556304	1	FAM189B	0	intronic	0.159	7	5	5	1	1	1
rs2157056	3	46365783	G	A	0.2913	NA	NA	NA	0.13623	rs1047444	2	UQCRC2P1	12369	intergenic	0.159	1f	5	15	0	1	1
rs78958649	3	100955591	C	T	0.1183	4.82934e-05	0.0269705	0.00663687	0.0553621	rs2290859	3	IMPG2	0	intronic	0.159	7	5	15	1	1	1
rs377407201	3	195507846	G	C	0.4722	NA	NA	NA	0.430501	rs2260685	4	MUC4	0	exonic	0.159	5	4	15	1	1	1
rs2036292	3	46096038	C	T	0.4036	NA	NA	NA	0.0668265	rs1047444	2	XCR1	26803	intergenic	0.158	6	5	15	0	1	1
rs652600	9	136311017	A	G	0.2753	NA	NA	NA	0.0609438	rs9411378	5	ADAMTS13	0	intronic	0.158	NA	5	15	1	1	1
rs9824253	3	45995236	C	T	0.4066	0.0182079	0.0109133	0.00462161	0.179495	rs1047444	2	FYCO1	0	intronic	0.157	2b	4	4	1	1	1
rs367828403	3	101234011	G	GA	0.2346	NA	NA	NA	0.0692431	rs2290859	3	SENP7	1925	intergenic	0.157	NA	5	14	1	1	1
rs73143875	3	101531755	A	G	0.1282	0.00110586	0.0255699	0.00783847	0.0751768	rs2290859	3	NXPE3	0	intronic	0.157	7	4	5	1	1	1
rs1250951	10	81287609	G	A	0.3012	NA	NA	NA	0.0696573	rs721917	6	RP11-589B3.7	1221	intergenic	0.157	NA	14	15	0	1	1
rs146936375	10	81946463	TC	T	0.07058	NA	NA	NA	0.0970174	rs721917	6	ANXA11	0	intronic	0.156	NA	2	7	1	1	1
rs1698113	19	49259856	C	T	0.4861	NA	NA	NA	0.34221	rs679574	11	FGF21	0	intronic	0.156	NA	2	14	1	1	1
rs12416493	10	81734921	G	A	0.07058	0.00186386	0.0261959	0.00842011	0.0970174	rs721917	6	SFTPD	0	intronic	0.155	7	5	15	1	1	1
10:81805799:A:G	10	81805799	G	A	0.08847	NA	NA	NA	0.0542386	rs721917	6	TMEM254-AS1	816	downstream	0.155	6	14	15	0	1	1
10:82114852:G:GA	10	82114852	G	GA	0.1183	NA	NA	NA	0.0888105	rs721917	6	DYDC1:DYDC2	0:0	intronic	0.155	NA	5	14	1	1	1
rs7142185	14	29276164	C	G	0.2903	NA	NA	NA	0.151249	rs184781326	7	C14orf23:RP11-966I7.3	0:0	ncRNA_intronic	0.155	NA	9	15	1	0	1
rs414299	19	49155758	T	C	0.4901	3.05883e-09	0.0274872	0.00463653	0.281748	rs679574	11	SEC1P	0	ncRNA_intronic	0.155	NA	5	15	1	1	1
rs62282504	3	195515568	C	T	0.2584	NA	NA	NA	0.291279	rs2260685	4	MUC4	0	exonic	0.154	7	2	15	1	1	1
rs61385102	9	136184890	G	A	0.4245	NA	NA	NA	0.0584683	rs649078	5	LCN1P2	0	ncRNA_intronic	0.154	5	5	15	0	1	0
rs13303234	3	195338278	C	T	0.329	0.0163107	0.0114367	0.00476156	0.0802859	rs2260685	4	AC069213.1	3539	intergenic	0.153	6	5	15	0	1	1
rs7025839	9	136124190	G	A	0.1123	4.08376e-10	0.0459807	0.00735597	0.443058	rs7046863	5	ABO:RP11-430N14.4	1597:1597	intergenic	0.153	5	5	14	0	1	1
rs73063515	19	49407715	C	T	0.1421	NA	NA	NA	0.627481	rs4801778	11	NUCB1	0	intronic	0.153	7	4	4	1	1	1
rs62284200	3	101482736	T	G	0.2942	NA	NA	NA	0.817623	rs2290859	3	CEP97	0	intronic	0.152	5	4	5	1	1	1
rs2550275	3	195486869	G	A	0.2873	3.36325e-06	0.0222765	0.00479344	0.296226	rs2260685	4	MUC4	0	intronic	0.152	1f	4	14	1	1	1
rs62275770	3	100728228	G	A	0.1541	0.00610216	-0.0184855	0.00674102	0.0653583	rs2290859	3	ABI3BP	15868	intergenic	0.151	5	5	15	0	1	1
rs3094297	3	101399260	T	C	0.33	5.59609e-21	-0.0450875	0.0047979	0.904469	rs2290859	3	RPL24	674	downstream	0.15	NA	4	4	1	1	1
rs146888306	3	195451881	A	G	0.1461	NA	NA	NA	0.0909352	rs2260685	4	LINC00969:MUC20	0:0	exonic	0.15	5	5	15	1	1	1
rs560254070	1	155707562	C	CA	0.3171	NA	NA	NA	0.122727	rs7556304	1	MSTO1:MSTO2P:DAP3	0:0:0	ncRNA_intronic	0.149	NA	4	4	1	1	1
rs7355836	3	101253605	G	A	0.4085	NA	NA	NA	0.217143	rs2290859	3	FAM172BP	10873	intergenic	0.148	4	5	15	0	1	1
rs4806993	19	4631334	G	C	0.3539	NA	NA	NA	0.0551635	rs732631	9	TNFAIP8L1	8195	intergenic	0.148	6	5	15	1	1	0
rs7652331	3	45962752	C	T	0.3231	NA	NA	NA	0.544107	rs1047444	2	FYCO1	0	UTR3	0.147	1f	4	4	1	1	1
rs8176728	9	136132561	G	C	0.2217	6.80405e-15	-0.0407027	0.00522629	0.138162	rs9411378	5	ABO	0	ncRNA_intronic	0.146	5	4	15	0	1	1
rs62274077	3	100812955	G	A	0.1541	0.000107413	-0.0252878	0.00652891	0.123264	rs2290859	3	ACTR3P3	68982	intergenic	0.145	7	5	15	0	1	1
rs9832848	3	101088356	T	C	0.4115	6.33219e-07	-0.0224046	0.0044982	0.217125	rs2290859	3	SENP7	0	intronic	0.145	7	4	5	1	1	1
rs11658328	17	38149236	T	C	0.4642	1.9731e-06	0.0214336	0.00450649	0.846442	rs12941811	8	PSMD3	0	intronic	0.145	5	4	4	1	1	1
rs2967755	19	8901995	A	G	0.2763	NA	NA	NA	0.0954139	rs73005873	10	CTD-2557P19.4	12457	intergenic	0.145	NA	9	15	0	1	1
rs12638137	3	101150964	C	T	0.2416	2.89493e-14	-0.0418894	0.00550964	0.594344	rs2290859	3	SENP7	0	intronic	0.144	7	5	15	1	1	1
rs201456042	3	195511638	G	A	0.0994	NA	NA	NA	0.0700641	rs2260685	4	MUC4	0	exonic	0.143	5	4	15	1	0	1
rs200171564	10	81526117	T	C	0.1123	0.0242967	0.0212827	0.00944886	0.0530903	rs721917	6	RP11-119F19.2	31	upstream	0.143	6	4	15	0	1	0
rs2146191	10	81715754	G	A	0.1054	5.29559e-07	0.0338558	0.00675052	0.185447	rs721917	6	SFTPD	0	intronic	0.143	6	5	15	1	1	1
rs56149376	10	82002867	C	T	0.06859	NA	NA	NA	0.0930105	rs721917	6	RP11-40F6.1	0	ncRNA_intronic	0.143	6	5	15	1	1	1
rs34063583	3	101509948	C	T	0.331	1.60368e-27	-0.0516343	0.00475021	1	rs2290859	3	NXPE3	0	intronic	0.142	7	4	4	1	1	1
rs61862133	10	81354946	G	T	0.06958	0.000830875	0.0282489	0.00845192	0.0973043	rs721917	6	SFTPA3P	103	downstream	0.142	6	9	15	0	1	1
rs35782345	14	29738101	A	G	0.339	0.00600165	-0.0128052	0.00466036	0.059116	rs184781326	7	RP11-562L8.1	0	ncRNA_intronic	0.142	7	9	15	0	1	1
rs11287280	3	45836823	A	AT	0.2078	NA	NA	NA	0.052501	rs13064991	2	SLC6A20	0	intronic	0.141	NA	1	13	1	0	1
rs4683218	3	46373224	G	A	0.2266	NA	NA	NA	0.215724	rs3918355	2	UQCRC2P1	19810	intergenic	0.141	7	7	15	0	1	1
rs673578	9	136137857	T	G	0.2505	NA	NA	NA	0.187197	rs9411378	5	ABO	0	ncRNA_intronic	0.141	NA	4	14	0	1	1
rs3845263	10	81451120	G	C	0.4036	NA	NA	NA	0.107749	rs721917	6	RP11-119F19.2	0	ncRNA_intronic	0.141	7	5	15	0	1	1
rs11356564	10	81691202	C	CT	0.4841	NA	NA	NA	0.291929	rs721917	6	MBL1P	0	ncRNA_intronic	0.141	NA	5	14	1	1	1
rs112671221	3	101207589	C	T	0.08449	3.0685e-08	-0.0525975	0.00949844	0.190256	rs2290859	3	SENP7	0	intronic	0.14	7	4	5	1	1	1
rs13077703	3	101385767	G	A	0.328	6.83564e-22	-0.0464647	0.00483196	0.920639	rs2290859	3	ZBTB11	0	intronic	0.14	6	4	4	1	1	1
rs149014436	3	101441025	C	T	0.0338	0.00020617	-0.0518118	0.0139604	0.0674563	rs2290859	3	CEP97	1743	intergenic	0.14	7	2	15	1	1	1
rs72499645	3	195481795	G	A	0.1909	NA	NA	NA	0.200759	rs2260685	4	MUC4	0	intronic	0.14	5	4	14	1	1	1
rs56374417	17	38196940	C	T	0.1491	0.00936458	-0.0172447	0.00663652	0.203238	rs12941811	8	MED24	0	intronic	0.14	7	4	5	1	1	1
rs62118874	19	8898197	T	A	0.3211	NA	NA	NA	0.0935882	rs73005873	10	CTD-2557P19.4	8659	intergenic	0.14	NA	5	15	0	1	1
rs73924362	19	8898208	T	G	0.3231	NA	NA	NA	0.0819055	rs73005873	10	CTD-2557P19.4	8670	intergenic	0.14	7	5	15	0	1	1
rs62280633	3	100923856	T	C	0.1183	2.58888e-05	0.0275579	0.00655064	0.0553621	rs2290859	3	snoU13	3076	intergenic	0.139	7	5	15	0	1	1
rs374644302	3	195372182	G	C	0.1163	NA	NA	NA	0.0627602	rs2260685	4	RP11-141C7.3	4834	intergenic	0.139	6	4	15	0	0	1
rs4253507	10	81370121	G	A	0.07952	NA	NA	NA	0.061422	rs721917	6	SFTPA1	573	upstream	0.139	5	5	15	1	1	1
rs11085765	19	8999453	T	C	0.2823	NA	NA	NA	0.0739715	rs73005873	10	MUC16	0	exonic	0.139	5	1	9	1	1	1
rs9813945	3	101117175	G	A	0.4115	5.44188e-07	-0.0224987	0.00449072	0.217125	rs2290859	3	SENP7	0	intronic	0.138	6	4	15	1	1	1
rs9328545	9	136119391	C	G	0.2187	NA	NA	NA	1	rs7046863	5	ABO:RP11-430N14.4	6396:6396	intergenic	0.138	5	5	14	0	1	1
rs607356	19	49371241	T	C	0.3171	9.81798e-06	-0.0218783	0.00494855	0.343989	rs4801778	11	PLEKHA4	0	intronic	0.138	NA	1	2	1	1	1
rs1909595	3	46114885	C	G	0.3648	NA	NA	NA	0.125712	rs1047444	2	XCR1	45650	intergenic	0.137	6	5	15	0	1	1
rs11337184	3	101078045	CA	C	0.4115	NA	NA	NA	0.217125	rs2290859	3	SENP7:ZNF90P1	0:0	ncRNA_exonic	0.137	NA	4	5	1	1	1
rs58962156	3	195434536	CAG	C	0.1382	NA	NA	NA	0.0967935	rs2260685	4	LINC00969	0	ncRNA_intronic	0.137	NA	5	5	0	1	1
rs579622	9	136136242	G	A	0.2217	NA	NA	NA	0.138162	rs9411378	5	ABO	0	ncRNA_intronic	0.136	5	1	14	0	1	1
rs72775494	9	136251025	C	T	0.04374	2.33791e-09	0.0653258	0.0109379	0.129135	rs7046863	5	C9orf96	0	intronic	0.136	5	2	15	1	1	1
rs11922338	3	46334360	T	C	0.4861	0.00366114	-0.012882	0.00443293	0.0945337	rs1047444	2	UQCRC2P1	17721	intergenic	0.135	7	5	15	0	1	1
rs62280733	3	101186916	G	A	0.1163	1.1654e-05	0.0283359	0.00646354	0.0661826	rs2290859	3	SENP7	0	intronic	0.135	7	5	15	1	1	1
3:195445330:A:AAAAC	3	195445330	AAAAC	A	0.1928	NA	NA	NA	0.0538077	rs2260685	4	LINC00969	0	ncRNA_intronic	0.135	NA	4	5	1	1	1
rs56104184	19	49370310	C	T	0.1909	5.6723e-14	-0.0447667	0.00595663	0.994027	rs4801778	11	PLEKHA4	0	intronic	0.135	4	1	7	1	1	1
rs1974792	19	50856335	A	G	0.4354	0.00010261	-0.0179728	0.00462698	0.311248	rs1405655	12	NR1H2	0	intronic	0.135	NA	5	15	1	1	1
rs2317698	3	101128250	C	T	0.4115	4.50076e-07	-0.0226626	0.0044908	0.217125	rs2290859	3	SENP7	0	intronic	0.134	6	5	15	1	1	1
rs10406145	19	4692354	G	C	0.2962	0.000116745	-0.0202727	0.00526172	0.0510777	rs732631	9	DPP9	0	intronic	0.134	1f	4	4	1	1	1
rs114039932	3	195455511	C	A	0.4463	NA	NA	NA	0.176012	rs2260685	4	LINC00969:MUC20	0:0	ncRNA_intronic	0.133	7	5	5	1	1	1
rs72611176	3	195679034	C	T	0.17	NA	NA	NA	0.131252	rs2260685	4	RP11-480A16.1	0	ncRNA_exonic	0.133	7	5	5	0	1	1
rs71378551	9	136041124	AT	A	0.3579	NA	NA	NA	0.154239	rs7046863	5	GBGT1	1791	intergenic	0.133	NA	5	14	1	1	1
rs112401165	9	136122114	C	CGTGCA	0.01392	NA	NA	NA	0.0791475	rs7046863	5	ABO:RP11-430N14.4	3673:3673	NA	0.133	NA	5	14	0	0	1
rs17206679	19	49342237	C	G	0.1561	5.1282e-09	-0.0401123	0.00686506	0.538536	rs4801778	11	PLEKHA4	0	intronic	0.133	4	4	5	1	1	1
rs45589039	19	49355385	C	T	0.1551	2.03647e-09	-0.0423094	0.0070576	0.543841	rs4801778	11	PLEKHA4	0	intronic	0.133	6	4	5	1	1	1
rs7469795	9	136130893	T	C	0.3111	2.56559e-06	-0.0234808	0.00499288	0.115723	rs9411378	5	ABO:RP11-430N14.4	0:0	ncRNA_exonic	0.132	5	4	14	0	1	1
rs12356768	10	81248115	C	G	0.2753	0.00622596	0.0134292	0.00490899	0.0514577	rs721917	6	TPRX1P1	11306	intergenic	0.132	3a	2	15	0	1	1
rs111992949	1	155090624	C	CT	0.07256	NA	NA	NA	0.0642664	rs7556304	1	Y_RNA	2341	intergenic	0.131	NA	5	14	1	1	1
rs2146190	10	81715943	G	A	0.1054	5.39822e-07	0.0338455	0.00675344	0.185447	rs721917	6	SFTPD	0	intronic	0.13	NA	5	15	1	1	1
rs7222154	17	38089973	A	G	0.4195	0.00116626	-0.0153372	0.00472349	0.132935	rs12941811	8	RP11-387H17.4	0	ncRNA_intronic	0.13	7	5	15	1	1	1
rs10433354	3	100845832	T	C	0.2247	NA	NA	NA	0.0874534	rs2290859	3	ACTR3P3	36105	intergenic	0.129	7	5	15	0	1	1
rs62283283	3	195569734	A	G	0.3618	NA	NA	NA	0.0989314	rs2260685	4	AC124944.5	0	ncRNA_intronic	0.129	7	5	15	0	1	1
rs17886234	10	81322735	G	A	0.06958	0.000500649	0.0289532	0.00831891	0.0973043	rs721917	6	SFTPA2	2581	intergenic	0.129	NA	7	14	1	1	1
rs11078931	17	38147294	C	T	0.3718	5.02315e-08	0.0248578	0.00456066	0.425818	rs12941811	8	PSMD3	0	intronic	0.129	7	4	4	1	1	1
rs34821409	3	46095394	G	GCT	0.3588	NA	NA	NA	0.129578	rs1047444	2	XCR1	26159	intergenic	0.128	NA	5	15	0	1	1
rs56014397	3	195413266	C	A	0.06759	NA	NA	NA	0.0956136	rs2260685	4	LINC00969	0	ncRNA_intronic	0.127	6	4	4	0	1	1
rs903195	3	195461408	G	C	0.4195	NA	NA	NA	0.398421	rs2260685	4	MUC20	0	UTR3	0.127	5	4	5	1	1	1
rs4413341	3	195487416	G	C	0.3897	NA	NA	NA	0.432984	rs2260685	4	MUC4	0	intronic	0.125	5	4	14	1	1	1
rs842216	3	195549817	T	C	0.172	0.0133005	0.0143037	0.00577783	0.0521599	rs2260685	4	MUC4	10668	intergenic	0.125	NA	5	14	0	1	1
rs71628672	1	155573024	C	T	0.1571	NA	NA	NA	0.131424	rs7556304	1	DAP3P1	1035	intergenic	0.124	7	5	15	1	1	1
rs28546420	9	136098496	G	A	0.2097	0.0486535	-0.0121076	0.00614096	0.116013	rs7046863	5	LCN1P1	1795	intergenic	0.124	5	7	14	0	1	1
rs12049764	10	81565320	C	T	0.1113	NA	NA	NA	0.0529344	rs721917	6	RP11-773D16.1	0	ncRNA_intronic	0.124	6	5	15	0	1	1
rs28362812	19	49185950	G	A	0.1402	7.70146e-05	0.024992	0.00632149	0.0794604	rs679574	11	RN7SL345P	1341	intergenic	0.124	7	5	15	1	1	1
rs74957513	3	195507858	T	G	0.4692	NA	NA	NA	0.435463	rs2260685	4	MUC4	0	exonic	0.123	5	4	15	1	1	1
rs12379461	9	136080536	G	A	0.3588	4.01625e-05	0.0195453	0.00475956	0.201528	rs9411378	5	OBP2B	127	downstream	0.123	5	5	14	1	1	1
rs115139157	14	29459230	G	A	0.05467	9.49592e-07	-0.0575242	0.0117353	1	rs184781326	7	RP11-148E17.1	0	ncRNA_intronic	0.123	6	9	15	0	0	1
rs146319973	17	37625059	A	T	0.08549	NA	NA	NA	0.062635	rs12941811	8	CDK12	0	intronic	0.123	6	4	5	1	1	1
rs6441953	3	46329008	T	C	0.2972	NA	NA	NA	0.0630335	rs3918355	2	CCR3	20810	intergenic	0.122	7	5	15	0	1	1
rs538834	3	101010499	G	T	0.2018	0.00991802	-0.0138416	0.00536771	0.0879934	rs2290859	3	IMPG2	0	intronic	0.122	NA	5	15	1	1	1
rs35066099	10	81313061	A	C	0.2873	NA	NA	NA	0.0703135	rs721917	6	SFTPA2	2546	intergenic	0.122	6	5	15	1	1	1
rs542775467	9	136065746	A	G	0.166	NA	NA	NA	0.0657326	rs7046863	5	OBP2B	14917	intergenic	0.121	NA	5	14	0	1	1
rs62643568	9	136377046	G	A	0.4006	NA	NA	NA	0.0761612	rs649078	5	TMEM8C	2661	intergenic	0.121	5	1	14	1	1	1
rs370471493	10	81609105	A	G	0.2445	NA	NA	NA	0.0838968	rs721917	6	NUTM2E	0	intronic	0.121	6	15	15	1	0	0
rs2638282	19	49213833	G	A	0.4702	NA	NA	NA	0.840977	rs679574	11	MAMSTR	2165	intergenic	0.121	7	4	5	1	1	1
rs36156426	3	100646243	T	C	0.1531	0.0146609	-0.0160514	0.0065767	0.0655625	rs2290859	3	ABI3BP	0	intronic	0.119	5	5	15	1	1	1
rs78227722	3	195511446	C	G	0.2753	NA	NA	NA	0.296635	rs2260685	4	MUC4	0	exonic	0.119	6	4	15	1	1	1
rs493014	9	136187163	G	T	0.336	8.14714e-08	-0.0256695	0.00478565	0.269274	rs7046863	5	LCN1P2	1858	intergenic	0.119	4	5	15	0	1	0
rs201351591	17	38113956	C	CG	0.08847	NA	NA	NA	0.141961	rs12941811	8	GSDMA	5269	intergenic	0.119	NA	5	5	1	1	1
rs60798519	1	156079628	C	T	0.3549	NA	NA	NA	0.0551642	rs7556304	1	LMNA	0	intronic	0.117	6	4	5	1	0	1
rs10714482	3	46408856	TA	T	0.4891	NA	NA	NA	0.0965046	rs3918355	2	RP11-24F11.2	0	ncRNA_intronic	0.117	NA	5	14	1	1	1
rs370271914	3	195507798	G	C	0.1153	NA	NA	NA	0.111848	rs2260685	4	MUC4	0	exonic	0.117	5	4	15	1	0	1
rs56365235	10	81894739	C	T	0.09145	0.0100358	0.0201968	0.00784467	0.0817094	rs721917	6	PLAC9	0	intronic	0.117	6	1	14	1	1	1
rs6798666	3	101762175	A	G	0.2515	NA	NA	NA	0.0502735	rs2290859	3	RP11-221J22.1:RP11-221J22.2	45404:45404	intergenic	0.116	7	5	15	0	1	1
rs559343856	3	100965941	T	TA	0.164	NA	NA	NA	0.0790973	rs2290859	3	IMPG2	0	intronic	0.115	NA	5	15	1	0	1
rs34046257	3	101364141	AC	A	0.328	NA	NA	NA	0.920639	rs2290859	3	Y_RNA	2123	intergenic	0.115	NA	5	5	1	1	1
rs35821144	3	195317710	C	T	0.3539	NA	NA	NA	0.0696056	rs2260685	4	APOD	6633	intergenic	0.115	7	5	15	1	1	1
rs62285123	3	195340345	T	C	0.4901	NA	NA	NA	0.175989	rs2260685	4	AC069213.1	1472	intergenic	0.115	7	5	15	0	1	1
rs542643120	3	195506499	G	A	0.338	NA	NA	NA	0.0847348	rs2260685	4	MUC4	0	exonic	0.115	NA	4	15	1	1	1
rs7468115	9	136115663	C	G	0.1262	6.88221e-08	0.0393467	0.00729423	0.394825	rs7046863	5	ABO:RP11-430N14.4	10124:10124	intergenic	0.115	6	5	14	0	1	1
rs4253514	10	81372231	CG	C	0.1998	NA	NA	NA	0.0628859	rs721917	6	SFTPA1	0	intronic	0.115	NA	1	15	1	1	1
rs12462111	19	49171306	C	T	0.4274	1.5348e-11	-0.0320889	0.00475774	0.710373	rs679574	11	SEC1P:NTN5	0:0	ncRNA_intronic	0.115	5	5	15	1	1	1
rs12730005	1	155222483	A	G	0.2654	NA	NA	NA	0.268717	rs7556304	1	FAM189B	0	intronic	0.114	6	5	5	1	1	1
rs34713220	1	155807894	CA	C	0.3469	NA	NA	NA	0.230541	rs7556304	1	GON4L	0	intronic	0.114	NA	4	5	1	1	1
rs71483203	9	136044599	C	G	0.1402	0.000656627	-0.0266591	0.00782464	0.110031	rs35698328	5	GBGT1	5266	intergenic	0.114	4	2	14	1	1	1
rs77693339	9	136128558	T	C	0.0825	0.000492304	0.0268163	0.00769497	0.31486	rs7046863	5	ABO:RP11-430N14.4	0:0	ncRNA_exonic	0.114	4	1	14	0	1	1
rs348890	3	100904039	T	C	0.2922	7.15449e-05	0.0194435	0.00489626	0.114252	rs2290859	3	snoU13	16636	intergenic	0.113	NA	5	15	0	1	1
rs2373249	3	46470728	G	C	0.339	0.0281955	0.0102922	0.00468986	0.0703606	rs3918355	2	LTF	6407	intergenic	0.112	5	1	15	1	1	1
rs6782793	3	45482540	C	T	0.2465	NA	NA	NA	0.0728917	rs141045534	2	LARS2	0	intronic	0.11	6	4	5	1	0	1
rs6441597	3	101055018	C	A	0.4115	5.40411e-07	-0.0225379	0.00449734	0.217125	rs2290859	3	SENP7	0	intronic	0.11	6	4	5	1	1	1
10:81805799:G:T	10	81805799	G	T	0.3807	NA	NA	NA	0.0542386	rs721917	6	TMEM254-AS1	816	NA	0.11	NA	14	15	0	1	1
rs4795409	17	38120736	C	T	0.4533	0.00103519	-0.0144632	0.00440846	0.192047	rs12941811	8	GSDMA	0	intronic	0.11	7	5	14	1	1	1
rs71357834	19	49107617	C	T	0.08946	NA	NA	NA	0.0608617	rs679574	11	FAM83E	0	intronic	0.11	7	4	15	1	1	1
rs35751180	3	46056173	C	T	0.1243	NA	NA	NA	0.0903512	rs77116118	2	XCR1	2342	intergenic	0.109	7	5	15	1	1	1
rs3755726	3	195270495	C	A	0.3519	0.00389417	0.013902	0.00481605	0.0792994	rs2260685	4	PPP1R2	285	upstream	0.109	4	1	1	1	1	1
rs664914	19	49367575	A	G	0.3032	4.12796e-07	-0.0249512	0.00492818	0.538185	rs4801778	11	PLEKHA4	0	intronic	0.109	NA	4	5	1	1	1
rs6798398	3	46194638	C	T	0.4682	0.0111789	0.0119173	0.00469729	0.141425	rs1047444	2	FLT1P1	9468	intergenic	0.108	7	5	15	0	1	1
rs61860602	10	81553575	G	A	0.06958	0.00150467	0.0280024	0.00882303	0.0833985	rs721917	6	RP11-773D16.1	10237	intergenic	0.108	6	5	15	0	1	0
rs3124768	9	136304497	A	G	0.4215	0.0100997	0.0115093	0.00447414	0.0660873	rs649078	5	ADAMTS13	0	exonic	0.107	NA	4	15	1	1	1
rs11709846	3	46351762	T	A	0.3032	NA	NA	NA	0.14645	rs3918355	2	UQCRC2P1	319	downstream	0.106	6	7	15	0	1	1
rs3853670	10	81441660	G	C	0.07058	0.00472865	0.0251352	0.00889754	0.0970174	rs721917	6	RP11-119F19.2	0	ncRNA_intronic	0.106	7	5	15	0	1	0
rs2256461	10	81685594	C	A	0.3718	NA	NA	NA	0.740313	rs721917	6	MBL1P	0	ncRNA_intronic	0.106	6	5	15	0	1	1
rs78681289	1	155860611	G	T	0.2227	NA	NA	NA	0.109723	rs7556304	1	RNU4-19P	3460	intergenic	0.105	6	4	5	1	1	1
rs373174596	3	101535115	CT	C	0.3002	NA	NA	NA	0.169132	rs2290859	3	NXPE3	0	intronic	0.105	NA	5	5	1	1	1
rs66805379	19	8985245	C	G	0.4115	0.0357897	0.0101648	0.00484196	0.340387	rs73005873	10	MUC16	0	intronic	0.105	7	4	15	1	1	1
rs3103934	3	195477088	A	G	0.1531	0.00423548	0.0170267	0.00595325	0.104381	rs2260685	4	MUC4	0	intronic	0.104	NA	5	14	1	1	1
rs4128808	9	136065229	G	C	0.3241	1.80487e-07	0.0266107	0.00509941	0.182561	rs9411378	5	OBP2B	15434	intergenic	0.104	6	5	14	0	1	1
rs10887449	10	81816733	A	C	0.4523	0.0186649	0.0104886	0.00445915	0.103425	rs721917	6	TMEM254-AS1	0	ncRNA_intronic	0.104	6	5	15	0	1	1
rs115892284	3	195455513	T	A	0.4463	NA	NA	NA	0.176012	rs2260685	4	LINC00969:MUC20	0:0	ncRNA_intronic	0.103	7	5	5	1	1	1
rs201387180	3	195514902	C	G	0.1233	NA	NA	NA	0.106732	rs2260685	4	MUC4	0	exonic	0.103	6	5	15	1	0	1
rs113028562	3	195598948	A	G	0.172	NA	NA	NA	0.134123	rs2260685	4	TNK2	0	intronic	0.103	5	4	4	1	1	1
rs7034353	9	136118740	T	C	0.2197	1.29146e-12	0.0388355	0.00547348	0.96041	rs7046863	5	ABO:RP11-430N14.4	7047:7047	intergenic	0.103	4	2	14	0	1	1
rs11844413	14	29640433	A	T	0.1103	NA	NA	NA	0.064626	rs184781326	7	RP11-562L8.1	93597	NA	0.103	6	9	15	0	0	1
rs13084167	3	46513880	C	T	0.2336	NA	NA	NA	0.0802088	rs1047444	2	LTF	0	intronic	0.102	7	5	14	1	1	1
rs61573737	10	81638351	C	A	0.09344	NA	NA	NA	0.0555623	rs721917	6	CTSLP6	4691	intergenic	0.102	7	14	15	0	1	0
rs35335727	19	4735898	C	T	0.2018	0.00116533	-0.0177769	0.00547448	0.0759405	rs732631	9	AC005783.1	9506	intergenic	0.102	7	5	14	0	1	1
rs34192494	3	101223284	CG	C	0.4115	NA	NA	NA	0.217125	rs2290859	3	SENP7	0	intronic	0.101	NA	4	5	1	1	1
rs10416475	19	49381365	A	G	0.2813	4.43748e-07	-0.0251899	0.00498893	0.406267	rs4801778	11	PPP1R15A	2050	intergenic	0.101	1b	2	5	1	1	1
rs1883091	3	45882779	G	A	0.07356	0.000101347	-0.0315816	0.0081242	0.0512074	rs77116118	2	LZTFL1	0	intronic	0.1	4	1	2	1	1	1
rs34549672	3	45949954	C	A	0.4125	NA	NA	NA	0.155933	rs1047444	2	LZTFL1	0	intronic	0.1	5	2	15	1	1	1
rs2181203	10	81716105	G	A	0.03479	0.000204678	0.0413385	0.0111329	0.0810897	rs721917	6	SFTPD	0	intronic	0.1	NA	5	15	1	1	1
rs12979144	19	49237547	G	A	0.4433	5.28474e-08	0.0258711	0.00475444	0.445212	rs679574	11	RASIP1	0	intronic	0.1	6	4	15	1	1	1
rs4015	19	49253389	C	T	0.2028	NA	NA	NA	0.121804	rs679574	11	FUT1	0	UTR3	0.1	5	2	14	1	1	1
rs13079869	3	46008087	G	A	0.1223	NA	NA	NA	0.0920915	rs77116118	2	FYCO1	0	exonic	0.099	5	3	4	1	1	1
rs71635066	3	195477586	C	T	0.3708	NA	NA	NA	0.415579	rs2260685	4	MUC4	0	intronic	0.099	5	5	14	1	1	1
rs2550267	3	195527018	G	A	0.4702	0.000266374	0.0165935	0.00455117	0.594017	rs2260685	4	MUC4	0	intronic	0.099	6	4	14	1	1	1
rs10936744	3	101433440	C	T	0.333	1.66974e-25	-0.0491448	0.00470844	0.941645	rs2290859	3	PDCL3P4	1404	intergenic	0.098	6	14	15	1	1	0
rs2410789	3	195198585	C	T	0.3042	NA	NA	NA	0.051385	rs2260685	4	ACAP2	34777	intergenic	0.098	NA	9	15	0	1	1
rs35451930	10	81307084	A	T	0.2843	0.0089634	0.0132415	0.00506669	0.064758	rs721917	6	RPS12P18	2971	intergenic	0.098	5	5	15	1	1	1
rs77737651	14	29544295	C	G	0.02584	0.0429295	-0.0302806	0.0149578	0.22532	rs184781326	7	RP11-148E17.1	46325	intergenic	0.098	5	5	15	0	0	1
rs148353891	19	8856224	T	C	0.07256	NA	NA	NA	0.0501952	rs73005873	10	OR2Z1	13852	intergenic	0.098	7	14	15	0	0	1
rs35536990	19	49098538	T	TA	0.1491	NA	NA	NA	0.0522207	rs679574	11	SULT2B1	0	intronic	0.097	NA	5	15	1	0	0
rs4253501	10	81369328	C	T	0.1292	0.0100893	0.017275	0.00671459	0.138148	rs721917	6	SFTPA1	1366	intergenic	0.096	7	5	15	1	1	1
rs7615978	3	45835570	A	C	0.08847	1.11429e-12	0.0586304	0.0082397	0.765249	rs9852457	2	SLC6A20	0	intronic	0.095	5	3	13	1	1	1
rs9828817	3	101155630	G	A	0.4115	6.02717e-07	-0.0225398	0.00451668	0.217125	rs2290859	3	SENP7	0	intronic	0.094	7	4	15	1	1	1
rs7622922	3	101243237	C	T	0.4085	NA	NA	NA	0.217143	rs2290859	3	FAM172BP	505	downstream	0.093	7	5	15	0	1	1
rs13077925	3	101488181	T	A	0.334	1.20036e-21	-0.047979	0.00501977	0.954021	rs2290859	3	CEP97	0	UTR3	0.093	3a	4	5	1	1	1
rs116884206	10	81990546	A	G	0.06958	0.00192394	0.0260646	0.00840325	0.0973043	rs721917	6	RP11-40F6.1	2873	intergenic	0.093	6	5	15	0	1	1
rs28641026	9	136314952	C	T	0.04473	1.4478e-10	0.0747311	0.0116571	0.115099	rs7046863	5	ADAMTS13	0	exonic	0.092	4	1	15	1	1	1
rs34611246	10	81312649	A	G	0.2833	0.0145763	0.0122984	0.00503468	0.0769451	rs721917	6	SFTPA2	2958	intergenic	0.092	5	5	15	1	1	1
rs61859763	10	81671615	A	T	0.07157	0.00141634	0.0269866	0.00845629	0.0940458	rs721917	6	MBL1P	0	ncRNA_intronic	0.092	6	5	15	0	1	1
rs36081020	3	101119940	CA	C	0.4891	NA	NA	NA	0.191659	rs2290859	3	SENP7	0	intronic	0.091	NA	4	15	1	1	1
rs13302956	3	195340101	A	G	0.329	0.0198665	0.0110989	0.0047658	0.0802859	rs2260685	4	AC069213.1	1716	intergenic	0.091	7	5	15	0	1	1
rs17272700	19	49391770	G	A	0.1421	1.32473e-11	-0.0445543	0.00658512	0.638525	rs4801778	11	TULP2	0	intronic	0.091	5	5	15	1	1	1
rs60334089	3	100819080	G	A	0.2117	NA	NA	NA	0.0534507	rs2290859	3	ACTR3P3	62857	intergenic	0.09	6	7	15	0	1	1
rs2073825	9	136132707	A	T	0.2217	2.76754e-15	-0.0406641	0.00514672	0.130639	rs9411378	5	ABO	0	ncRNA_intronic	0.09	5	4	15	0	1	1
rs9835989	3	101151797	G	C	0.4115	4.99172e-07	-0.0225736	0.0044908	0.217125	rs2290859	3	SENP7	0	intronic	0.089	6	4	15	1	1	1
rs201465509	3	101238639	CT	C	0.4195	NA	NA	NA	0.193222	rs2290859	3	FAM172BP	0	ncRNA_intronic	0.089	NA	5	14	1	1	1
rs571393078	3	195457391	G	GTT	0.1938	NA	NA	NA	0.198383	rs2260685	4	LINC00969:MUC20	0:0	ncRNA_intronic	0.089	NA	4	5	1	1	1
rs529048022	19	49337676	A	G	0.1412	NA	NA	NA	0.37023	rs4801778	11	HSD17B14	0	intronic	0.089	NA	2	5	1	1	1
rs822025	1	155748832	C	T	0.3529	0.0498588	0.00931138	0.00474786	0.23887	rs7556304	1	GON4L	0	intronic	0.088	NA	4	5	1	1	1
rs3103954	3	195516630	G	T	0.159	0.0113474	0.0146577	0.00578941	0.167329	rs2260685	4	MUC4	0	exonic	0.088	NA	4	14	1	1	1
rs4962039	9	136112570	C	T	0.1133	0.00966086	0.016866	0.00651765	0.330957	rs7046863	5	LCN1P1	8576	intergenic	0.088	5	2	15	0	1	1
rs7222039	17	38165541	T	C	0.4573	1.24171e-07	-0.0235491	0.00445394	0.361436	rs12941811	8	RP11-387H17.6	2937	intergenic	0.088	7	5	15	1	1	1
rs34291146	19	8991654	A	AT	0.1074	NA	NA	NA	0.0532412	rs73005873	10	MUC16	0	intronic	0.088	NA	4	9	1	0	1
rs62275204	3	100714606	G	A	0.1541	0.00924205	-0.0171445	0.00658652	0.0653583	rs2290859	3	ABI3BP	2246	intergenic	0.087	7	7	15	1	1	1
rs2341957	10	81681617	G	A	0.04672	NA	NA	NA	0.0562668	rs721917	6	MBL1P	0	ncRNA_intronic	0.087	7	5	15	0	1	1
rs11264354	1	155256082	A	G	0.2793	NA	NA	NA	0.275591	rs7556304	1	HCN3	0	intronic	0.086	7	2	5	1	1	1
rs6670014	1	155360578	G	A	0.2763	NA	NA	NA	0.203962	rs7556304	1	ASH1L	0	intronic	0.086	6	4	5	1	1	1
rs549443	9	136135237	G	A	0.2217	NA	NA	NA	0.138162	rs9411378	5	ABO	0	ncRNA_exonic	0.086	6	4	14	0	1	1
rs17880301	10	81330664	G	A	0.06958	0.00146554	0.0272696	0.00857152	0.0973043	rs721917	6	SFTPA2	10510	intergenic	0.086	NA	9	9	0	1	1
rs12601749	17	38093315	A	G	0.4503	7.16674e-06	-0.020094	0.0044766	0.181241	rs12941811	8	RP11-387H17.4	0	ncRNA_intronic	0.085	7	5	15	1	1	1
rs4795420	17	38167627	A	G	0.3787	1.17073e-08	-0.0259573	0.00455077	0.840725	rs12941811	8	RP11-387H17.6	851	downstream	0.085	7	5	15	1	1	1
rs200015765	3	101148051	G	GT	0.4115	NA	NA	NA	0.217125	rs2290859	3	SENP7	0	intronic	0.084	NA	5	15	1	1	1
rs62287030	3	195382066	G	A	0.3241	NA	NA	NA	0.123118	rs2260685	4	AC069513.4	369	downstream	0.084	6	5	15	0	1	1
rs56302081	9	136068410	C	T	0.4543	NA	NA	NA	0.106527	rs7046863	5	OBP2B	12253	intergenic	0.084	7	5	14	0	1	1
rs10887356	10	81775078	C	T	0.3867	0.0303953	0.010087	0.00465933	0.206661	rs721917	6	RP11-369J21.11	2390	intergenic	0.084	7	5	15	0	1	1
rs2550256	3	195531729	C	T	0.3777	0.0057316	0.0124212	0.00449596	0.343619	rs2260685	4	MUC4	0	intronic	0.083	NA	1	7	1	1	1
rs10887199	10	81702834	T	C	0.1083	7.17734e-06	0.0297678	0.00663222	0.184709	rs721917	6	MBL1P:SFTPD	0:0	ncRNA_intronic	0.083	7	5	15	1	1	1
rs377065880	19	8898194	G	C	0.3211	NA	NA	NA	0.0935882	rs73005873	10	CTD-2557P19.4	8656	intergenic	0.083	6	5	15	0	1	1
rs9879219	3	195437311	G	C	0.1412	NA	NA	NA	0.0865533	rs2260685	4	LINC00969	0	ncRNA_intronic	0.082	5	4	5	0	1	1
17:38162483:C:G	17	38162483	C	G	0.3787	NA	NA	NA	0.840725	rs12941811	8	RP11-387H17.6	5995	intergenic	0.082	NA	5	15	1	1	1
rs35617599	19	50874794	G	A	0.325	6.10276e-09	0.0274741	0.00472558	0.97836	rs1405655	12	NR1H2	0	intronic	0.082	7	5	15	1	1	1
rs200338277	3	100817419	T	G	0.07952	NA	NA	NA	0.0519373	rs2290859	3	ACTR3P3	64518	intergenic	0.081	6	14	15	0	0	1
rs113845480	9	136253557	T	C	0.03181	1.98509e-08	-0.0682551	0.0121595	0.384304	rs35698328	5	C9orf96	0	exonic	0.081	4	2	15	1	1	1
rs147843065	10	81356458	T	C	0.07654	0.00335936	0.0231497	0.00789342	0.0747544	rs721917	6	SFTPA3P	1041	intergenic	0.081	7	9	15	0	1	1
rs2114300	3	101262460	C	A	0.4076	NA	NA	NA	0.215231	rs2290859	3	TRMT10C	18245	intergenic	0.08	7	5	15	0	1	1
rs36087978	3	101627689	CG	C	0.1819	NA	NA	NA	0.0804664	rs2290859	3	RP11-221J22.1	32013	intergenic	0.08	NA	5	15	0	1	1
rs574347	9	136135659	T	C	0.2217	NA	NA	NA	0.138162	rs9411378	5	ABO	0	ncRNA_intronic	0.08	5	1	14	0	1	1
rs2550242	3	195499057	G	T	0.3499	NA	NA	NA	0.644208	rs2260685	4	MUC4	0	intronic	0.079	5	4	15	1	1	0
rs1250945	10	81292183	A	C	0.2823	0.0244751	0.0120079	0.0053378	0.066143	rs721917	6	RP11-589B3.7	5795	intergenic	0.079	NA	14	15	0	1	1
rs559055726	10	81495507	TG	T	0.04573	NA	NA	NA	0.0523639	rs721917	6	RP11-119F19.2	0	ncRNA_intronic	0.079	NA	5	15	0	1	0
rs12453343	17	38181176	C	A	0.3688	2.70383e-06	0.0217163	0.00462824	0.422289	rs12941811	8	MED24	0	intronic	0.079	6	4	4	1	1	1
rs2091059	3	195444753	G	C	0.1372	NA	NA	NA	0.10516	rs2260685	4	LINC00969	0	ncRNA_intronic	0.078	7	4	5	1	1	1
rs10413941	19	49347708	A	G	0.2773	7.38069e-06	-0.0229395	0.00511768	0.248501	rs4801778	11	PLEKHA4	0	intronic	0.078	3a	4	15	1	1	1
rs9877781	3	46293753	G	A	0.3499	0.00124117	0.0155495	0.00481522	0.0887792	rs1047444	2	CCR3	0	intronic	0.077	7	9	15	1	1	1
rs1520654	3	100990263	G	C	0.1183	5.88288e-05	0.0266273	0.0066279	0.0572569	rs2290859	3	IMPG2	0	intronic	0.077	7	5	15	1	1	1
rs4962111	9	136112537	T	C	0.1123	0.00672856	0.0178712	0.00659455	0.336411	rs7046863	5	LCN1P1	8543	intergenic	0.077	5	2	15	0	1	1
rs111265269	10	81763966	C	A	0.04573	NA	NA	NA	0.0609643	rs721917	6	RP11-369J21.11	13502	intergenic	0.077	6	14	15	0	1	1
rs4677621	3	195338940	G	A	0.329	0.0130499	0.0120239	0.00484364	0.0802859	rs2260685	4	AC069213.1	2877	intergenic	0.076	5	5	15	0	1	1
10:81789710:C:T	10	81789710	C	T	0.4702	NA	NA	NA	0.0685139	rs721917	6	C1DP2	1889	intergenic	0.076	7	14	15	0	1	1
rs184781326	14	29459234	A	G	0.05467	6.62779e-09	-0.0688296	0.011867	1	rs184781326	7	RP11-148E17.1	0	ncRNA_intronic	0.076	6	9	15	0	0	1
rs3774640	3	45983479	G	A	0.2117	0.00569666	-0.0151751	0.00548877	0.0710353	rs1047444	2	FYCO1:CXCR6	0:0	intronic	0.075	NA	4	5	1	1	1
rs13347262	3	101249364	C	G	0.2048	0.0122315	0.0137886	0.00550357	0.0955946	rs2290859	3	FAM172BP	6632	intergenic	0.075	2b	2	15	0	1	1
rs6780981	3	195409705	C	T	0.3161	NA	NA	NA	0.187507	rs2260685	4	LINC00969:SDHAP2	0:0	ncRNA_intronic	0.075	6	4	5	0	1	1
rs79661483	3	195515340	G	A	0.2386	NA	NA	NA	0.407843	rs2260685	4	MUC4	0	exonic	0.075	5	2	15	1	1	1
rs147394126	10	81340020	T	C	0.06958	0.00110851	0.0276461	0.00847667	0.0973043	rs721917	6	MBL3P	2033	intergenic	0.075	6	5	15	0	1	1
rs7502514	17	38188844	A	G	0.3807	2.39533e-08	0.0258502	0.00463205	0.772574	rs12941811	8	MED24	0	intronic	0.075	1f	2	4	1	1	1
rs12741350	1	155268425	C	T	0.2823	NA	NA	NA	0.269751	rs7556304	1	PKLR	0	intronic	0.074	6	5	14	1	1	1
rs500499	9	136148648	G	C	0.4195	1.50256e-36	0.0570297	0.00451656	0.352425	rs9411378	5	ABO	0	ncRNA_intronic	0.074	4	1	13	0	1	1
rs56235549	10	81834948	G	A	0.08449	0.0245669	0.0176175	0.00783645	0.05712	rs721917	6	TMEM254-AS1	0	ncRNA_intronic	0.074	7	5	15	1	1	1
rs492602	19	49206417	A	G	0.4414	2.54939e-18	-0.0392584	0.00449701	0.992383	rs679574	11	FUT2	0	exonic	0.073	NA	4	5	1	1	1
rs5848783	3	46146259	TG	T	0.2386	NA	NA	NA	0.0572361	rs1047444	2	FLT1P1	37590	intergenic	0.072	NA	5	15	0	1	1
rs1231281	19	49239200	G	A	0.4583	7.41474e-10	-0.028364	0.00460681	0.604056	rs679574	11	RASIP1	0	intronic	0.072	7	1	5	1	1	1
rs9813750	3	45841642	G	A	0.1233	NA	NA	NA	0.111034	rs76571426	2	SLC6A20	3614	intergenic	0.071	7	5	14	1	1	1
rs3774634	3	45986442	G	C	0.4066	0.0237251	0.0106563	0.00471194	0.179495	rs1047444	2	FYCO1:CXCR6	0:0	intronic	0.071	5	1	5	1	1	1
rs7631399	3	101242470	A	G	0.4085	1.0515e-07	-0.0239715	0.00450797	0.217143	rs2290859	3	FAM172BP	0	ncRNA_exonic	0.071	6	5	15	0	1	1
rs4458030	17	38121706	G	A	0.3628	2.73817e-05	-0.0193981	0.00462497	0.194591	rs12941811	8	GSDMA	0	intronic	0.071	NA	5	15	1	1	1
rs2553415	3	101095630	T	A	0.496	2.10153e-07	0.0233019	0.00448965	0.134841	rs2290859	3	SENP7	0	intronic	0.07	6	5	5	1	1	1
rs13288848	9	136043738	T	A	0.4751	NA	NA	NA	0.0622234	rs9411378	5	GBGT1	4405	intergenic	0.07	4	5	14	1	0	1
rs61861045	10	81337104	G	A	0.06958	0.000873125	0.0281536	0.00845832	0.0973043	rs721917	6	MBL3P	4949	intergenic	0.07	7	13	15	0	1	1
rs56747346	1	155521234	G	A	0.2763	NA	NA	NA	0.207913	rs7556304	1	ASH1L	0	intronic	0.069	6	4	5	1	1	1
rs57241440	3	195381851	A	C	0.1809	NA	NA	NA	0.150479	rs2260685	4	AC069513.4	584	downstream	0.069	7	5	15	0	1	1
rs6670477	1	155861810	C	T	0.2366	NA	NA	NA	0.119511	rs7556304	1	RNU4-19P	2261	intergenic	0.068	6	4	5	1	1	1
rs13069079	3	46000870	G	A	0.1213	NA	NA	NA	0.094762	rs77116118	2	FYCO1	0	intronic	0.068	5	4	4	1	1	1
rs199952479	3	195417068	G	A	0.2684	NA	NA	NA	0.0918015	rs2260685	4	LINC00969	0	ncRNA_intronic	0.068	6	4	5	0	0	1
rs7467847	9	136115235	G	C	0.07853	0.000481695	0.0263502	0.0075486	0.312055	rs7046863	5	ABO:RP11-430N14.4	10552:10552	intergenic	0.068	5	2	14	0	1	1
rs71179030	19	49162024	A	AT	0.495	NA	NA	NA	0.261812	rs679574	11	SEC1P	0	ncRNA_intronic	0.068	NA	5	15	1	1	1
rs79609478	3	101246104	A	G	0.02783	NA	NA	NA	0.0605665	rs2290859	3	FAM172BP	3372	intergenic	0.067	7	5	15	0	1	1
rs654219	3	101586400	C	T	0.3986	2.30374e-05	-0.0191714	0.0045288	0.214078	rs2290859	3	NFKBIZ	6533	intergenic	0.067	NA	5	15	1	1	1
rs61862073	10	81348295	G	C	0.06958	0.000997824	0.0281559	0.00855508	0.0973043	rs721917	6	MBL3P	3661	intergenic	0.067	7	5	15	0	1	1
rs12493707	3	101098475	T	A	0.4115	4.89192e-07	-0.0226155	0.00449567	0.217125	rs2290859	3	SENP7	0	intronic	0.066	7	2	5	1	1	1
rs7221894	17	38165485	T	C	0.3787	NA	NA	NA	0.840725	rs12941811	8	RP11-387H17.6	2993	intergenic	0.066	7	5	15	1	1	1
rs7650822	3	195320991	A	G	0.167	0.00566138	0.0169264	0.00611772	0.0719889	rs2260685	4	APOD	9914	intergenic	0.065	7	5	15	1	1	1
rs79319150	9	136179381	C	A	0.1143	NA	NA	NA	0.0549001	rs9411378	5	Y_RNA	1334	intergenic	0.065	5	7	15	0	1	0
rs17884389	10	81320623	C	T	0.4026	0.000339115	-0.0170126	0.00474756	0.146841	rs721917	6	SFTPA2	469	upstream	0.065	NA	5	14	1	1	1
10:82164090:G:T	10	82164090	G	T	0.1173	NA	NA	NA	0.087161	rs721917	6	FAM213A	3494	intergenic	0.065	7	5	15	1	1	1
rs6782814	3	45936945	G	C	0.1372	NA	NA	NA	0.0749084	rs77116118	2	LZTFL1:CCR9	0:0	intronic	0.064	2b	5	15	1	1	1
rs479522	3	101011504	C	G	0.2018	0.0104069	-0.0137622	0.00537166	0.0879934	rs2290859	3	IMPG2	0	intronic	0.064	6	5	15	1	1	1
rs4519674	3	101337124	T	A	0.4781	0.000167877	0.0180228	0.00478947	0.111884	rs2290859	3	RNU6-1256P	2351	intergenic	0.064	6	5	15	0	1	1
rs17881886	10	81330763	AT	A	0.06958	NA	NA	NA	0.0973043	rs721917	6	SFTPA2	10609	intergenic	0.064	NA	9	9	0	1	1
rs376182414	10	81536653	G	T	0.1163	NA	NA	NA	0.0502497	rs721917	6	RP11-119F19.2	10567	intergenic	0.064	7	5	15	0	1	1
rs56307311	3	46162719	G	C	0.4225	NA	NA	NA	0.0783716	rs1047444	2	FLT1P1	21130	intergenic	0.063	5	5	15	0	1	1
rs7649364	3	46330442	C	T	0.4374	NA	NA	NA	0.143175	rs1047444	2	UQCRC2P1	21639	intergenic	0.063	7	5	15	0	1	1
rs529417345	3	195508416	C	A	0.2336	NA	NA	NA	0.28474	rs2260685	4	MUC4	0	exonic	0.063	NA	4	15	1	1	1
rs2256462	10	81685593	C	T	0.3777	NA	NA	NA	0.752537	rs721917	6	MBL1P	0	ncRNA_intronic	0.063	6	5	15	0	1	1
rs3889000	19	49188481	T	C	0.1282	0.0218128	0.015704	0.00684686	0.0810184	rs679574	11	RN7SL345P	917	downstream	0.063	NA	5	15	0	1	1
rs681343	19	49206462	C	T	0.4404	3.4481e-18	-0.0391149	0.0044982	0.996192	rs679574	11	FUT2	0	exonic	0.063	5	4	5	1	1	1
rs2373152	3	46170086	A	G	0.2107	NA	NA	NA	0.56991	rs1047444	2	FLT1P1	13763	intergenic	0.062	7	5	15	0	1	1
rs11130087	3	46334629	C	T	0.4861	0.00265818	-0.013585	0.0045212	0.0945337	rs1047444	2	UQCRC2P1	17452	intergenic	0.062	5	5	15	0	1	1
rs1610803	10	81372796	T	C	0.07157	NA	NA	NA	0.0967446	rs721917	6	SFTPA1	0	intronic	0.062	5	5	15	1	1	1
rs1054054	10	81682728	C	T	0.07058	0.00103022	0.0273166	0.00832279	0.0970174	rs721917	6	MBL1P	0	ncRNA_exonic	0.062	3a	2	15	0	1	1
rs3213762	17	38178627	A	G	0.3777	6.16634e-09	-0.026503	0.00455991	0.829668	rs12941811	8	MED24	0	intronic	0.062	1f	3	4	1	1	1
rs137856770	14	29640433	A	AT	0.4861	NA	NA	NA	0.064626	rs184781326	7	RP11-562L8.1	93597	intergenic	0.061	NA	9	15	0	0	1
rs4795419	17	38166003	G	A	0.3787	1.18515e-08	-0.0259684	0.00455438	0.840725	rs12941811	8	RP11-387H17.6	2475	intergenic	0.061	6	5	15	1	1	1
rs10853974	19	4625154	C	T	0.4811	NA	NA	NA	0.094244	rs732631	9	CTB-50L17.2	2834	intergenic	0.061	4	5	15	0	1	0
rs2967756	19	8901991	G	A	0.2763	NA	NA	NA	0.0954139	rs73005873	10	CTD-2557P19.4	12453	intergenic	0.061	NA	9	15	0	1	1
rs76926940	3	195489512	G	C	0.4394	NA	NA	NA	0.0729192	rs2260685	4	MUC4	0	intronic	0.06	NA	4	14	1	1	1
rs202039836	3	195509939	G	T	0.1521	NA	NA	NA	0.0514364	rs2260685	4	MUC4	0	exonic	0.06	7	4	15	1	1	1
rs2495600	10	81636265	G	T	0.3529	NA	NA	NA	0.140342	rs721917	6	CTSLP6	2605	intergenic	0.06	NA	14	15	0	1	0
rs74586549	3	45926043	C	T	0.1362	NA	NA	NA	0.0743411	rs77116118	2	LZTFL1	0	intronic	0.059	4	1	15	1	1	1
rs17282175	3	46173642	C	T	0.1243	NA	NA	NA	0.0903512	rs77116118	2	FLT1P1	10207	intergenic	0.059	4	1	15	0	1	1
rs372895165	3	195507702	G	C	0.2555	NA	NA	NA	0.158255	rs2260685	4	MUC4	0	exonic	0.059	6	4	15	1	1	1
rs13068570	3	46136438	A	G	0.1223	NA	NA	NA	0.0920915	rs77116118	2	FLT1P1	47411	intergenic	0.058	3a	2	15	0	1	1
rs35200151	9	136032500	A	G	0.2266	7.34664e-06	0.0254058	0.00566665	0.0645975	rs7046863	5	RALGDS:GBGT1	0:0	intronic	0.057	NA	4	5	1	1	1
rs201599254	3	195417066	G	A	0.2684	NA	NA	NA	0.0918015	rs2260685	4	LINC00969	0	ncRNA_intronic	0.055	6	4	5	0	0	1
rs8176747	9	136131315	C	G	0.08449	5.12317e-05	0.0308593	0.0076197	0.320325	rs7046863	5	ABO	0	ncRNA_exonic	0.055	5	4	14	0	1	1
rs581107	9	136147702	C	T	0.4195	3.72483e-36	0.0566356	0.00451095	0.352425	rs9411378	5	ABO	0	ncRNA_intronic	0.055	5	2	14	0	1	1
rs11525181	9	136373860	G	A	0.162	3.62364e-05	0.0277425	0.0067169	0.0507606	rs9411378	5	TMEM8C	5847	intergenic	0.055	6	5	14	1	1	1
rs28368280	9	136158400	C	G	0.03082	NA	NA	NA	0.065731	rs7046863	5	ABO	7782	intergenic	0.054	NA	2	14	0	1	1
17:38162483:C:T	17	38162483	T	C	0.4662	NA	NA	NA	0.840725	rs12941811	8	RP11-387H17.6	5995	NA	0.054	NA	5	15	1	1	1
rs9411475	9	136127268	T	C	0.1074	1.47448e-17	0.0660651	0.00774582	0.254434	rs7046863	5	ABO:RP11-430N14.4	0:0	ncRNA_exonic	0.053	4	1	14	0	1	1
rs201638702	9	136135625	CTG	C	0.02883	NA	NA	NA	0.0616226	rs7046863	5	ABO	0	ncRNA_intronic	0.053	NA	1	14	0	1	1
rs17880937	10	81332044	C	G	0.2078	2.30703e-06	0.0258842	0.00547874	0.115672	rs721917	6	MBL3P	10009	intergenic	0.053	6	9	15	0	1	1
rs4303179	10	81336785	G	A	0.2078	1.74128e-06	0.026223	0.00548445	0.115672	rs721917	6	MBL3P	5268	intergenic	0.053	7	13	15	0	1	1
rs115478735	9	136149711	A	T	0.1839	NA	NA	NA	0.528768	rs9411378	5	ABO	0	ncRNA_intronic	0.052	4	1	13	0	1	1
rs4962125	9	136176977	C	T	0.2535	NA	NA	NA	0.124061	rs35698328	5	Y_RNA	975	upstream	0.052	5	9	14	0	1	0
rs71617325	3	195543482	G	C	0.3698	NA	NA	NA	0.0990444	rs2260685	4	MUC4	4333	intergenic	0.051	5	5	14	1	1	1
rs7099331	10	82086406	C	T	0.4682	NA	NA	NA	0.0681016	rs721917	6	RP11-36D19.8	7120	intergenic	0.051	6	5	14	1	1	1
rs57065891	17	38168227	C	T	0.3787	2.45889e-07	-0.0238814	0.00462745	0.840725	rs12941811	8	RP11-387H17.6	251	downstream	0.051	5	5	15	1	1	1
rs142462140	3	195390147	T	C	0.3658	NA	NA	NA	0.133924	rs2260685	4	LINC00969:SDHAP2	0:0	ncRNA_intronic	0.05	7	4	5	0	1	1
rs9696544	9	136382811	A	G	0.2097	NA	NA	NA	0.159268	rs649078	5	TMEM8C	0	intronic	0.05	7	4	15	1	1	1
rs11200965	10	81731452	G	T	0.03479	0.000340194	0.0382319	0.0106716	0.0810897	rs721917	6	SFTPD:RP11-479O17.10	0:0	ncRNA_exonic	0.05	6	5	15	1	1	1
rs59798375	10	81790974	GA	G	0.4692	NA	NA	NA	0.068497	rs721917	6	C1DP2	625	downstream	0.05	NA	14	15	0	1	1
rs11914318	3	101453858	C	T	0.335	2.46861e-25	-0.0488323	0.00469523	0.958364	rs2290859	3	CEP97	0	intronic	0.049	7	4	4	1	1	1
rs399520	3	195507591	C	G	0.1103	NA	NA	NA	0.233349	rs2260685	4	MUC4	0	exonic	0.049	NA	4	15	1	0	1
rs187099314	9	136130741	C	T	0.08449	NA	NA	NA	0.320325	rs7046863	5	ABO:RP11-430N14.4	0:0	ncRNA_exonic	0.049	6	4	14	0	1	1
rs4644481	1	155130900	C	T	0.4384	6.91989e-08	-0.024727	0.00458482	0.557539	rs7556304	1	HMGN2P18	9604	intergenic	0.048	6	14	15	0	1	1
rs142915277	1	155326319	G	A	0.1511	NA	NA	NA	0.145788	rs7556304	1	ASH1L	0	intronic	0.048	6	4	4	1	1	1
rs566839959	1	155443281	C	T	0.1571	NA	NA	NA	0.0504971	rs7556304	1	ASH1L	0	intronic	0.048	NA	4	5	1	0	1
rs562778497	1	155564967	GT	G	0.2773	NA	NA	NA	0.179203	rs7556304	1	DAP3P1	0	ncRNA_intronic	0.048	NA	5	15	0	1	1
rs35516176	10	81722059	A	T	0.05865	NA	NA	NA	0.0917501	rs721917	6	SFTPD	0	intronic	0.048	6	9	15	1	1	1
rs200375530	10	81722060	A	T	0.1054	NA	NA	NA	0.185447	rs721917	6	SFTPD	0	intronic	0.048	6	9	15	1	1	1
rs200698974	10	81761332	TA	T	0.07555	NA	NA	NA	0.0871002	rs721917	6	RP11-369J21.11	16136	intergenic	0.047	NA	13	15	0	1	1
rs34073687	17	38007323	T	G	0.4632	0.00259646	0.0145799	0.00484083	0.0621151	rs12941811	8	IKZF3	0	intronic	0.047	6	4	14	1	1	1
rs138281121	19	49366827	G	A	0.172	3.73551e-13	-0.0453638	0.00624432	0.861148	rs4801778	11	PLEKHA4	0	intronic	0.046	7	4	5	1	1	1
rs28431102	3	101270425	A	G	0.4135	NA	NA	NA	0.211297	rs2290859	3	TRMT10C	10280	intergenic	0.045	5	5	15	0	1	1
rs11715368	3	101336380	G	A	0.2416	2.20488e-18	-0.0453902	0.00518965	0.639448	rs2290859	3	RNU6-1256P	1607	intergenic	0.045	7	5	15	0	1	1
rs1815044	3	195341402	A	T	0.164	0.00502438	0.0165471	0.00589815	0.0647209	rs2260685	4	AC069213.1	415	upstream	0.045	6	5	15	0	1	1
rs200193644	3	195515414	T	C	0.1352	NA	NA	NA	0.272917	rs2260685	4	MUC4	0	exonic	0.045	5	2	15	1	0	1
rs12412226	10	81735288	C	T	0.07058	0.00105765	0.0271944	0.00830433	0.0970174	rs721917	6	SFTPD	0	intronic	0.045	6	9	15	1	1	1
rs111744169	3	45278147	C	T	0.02087	1.48131e-07	0.107134	0.0203875	0.132839	rs141045534	2	TMEM158	10376	intergenic	0.044	7	9	14	0	0	1
rs1488374	3	45961842	C	T	0.2048	3.15089e-09	0.0334642	0.00564935	0.994129	rs1047444	2	FYCO1	0	UTR3	0.044	4	4	4	1	1	1
rs62280635	3	100932353	G	A	0.1183	2.27158e-05	0.027556	0.00650463	0.0553621	rs2290859	3	IMPG2	9036	intergenic	0.044	6	9	15	1	1	1
rs146976025	3	101762540	T	C	0.2664	NA	NA	NA	0.0518431	rs2290859	3	RP11-221J22.1:RP11-221J22.2	45769:45769	intergenic	0.044	7	5	15	0	1	1
rs4677616	3	195323618	T	C	0.167	0.0125389	0.0146491	0.0058676	0.0719889	rs2260685	4	APOD	12541	intergenic	0.044	6	5	15	0	1	1
rs558599	9	136192551	C	A	0.2664	NA	NA	NA	0.111047	rs7046863	5	SURF6	5000	intergenic	0.044	5	5	15	1	1	1
rs9891174	17	38031802	T	A	0.4712	8.9207e-05	0.0174183	0.00444546	0.0794961	rs12941811	8	ZPBP2	0	intronic	0.044	6	13	14	1	1	1
rs12485445	3	46041582	T	C	0.3698	NA	NA	NA	0.228664	rs1047444	2	FYCO1	4265	intergenic	0.043	6	5	15	1	1	1
rs11713509	3	100844910	C	T	0.2097	0.0039187	-0.0169374	0.00587159	0.0786304	rs2290859	3	ACTR3P3	37027	intergenic	0.043	7	5	15	0	1	1
rs1010929	10	81266411	T	C	0.3012	0.0191376	0.0120758	0.00515433	0.0674701	rs721917	6	AL133481.1	0	UTR3	0.043	7	5	15	1	1	1
rs7635027	3	195320467	G	A	0.3708	0.00280956	0.0139378	0.00466484	0.117178	rs2260685	4	APOD	9390	intergenic	0.042	7	5	15	1	1	1
rs144026878	9	136179525	TG	T	0.1143	NA	NA	NA	0.0549001	rs9411378	5	Y_RNA	1478	intergenic	0.042	NA	7	15	0	1	0
rs13303137	3	195329154	G	A	0.4205	0.00136156	0.0146203	0.00456502	0.162831	rs2260685	4	AC069213.1	12663	intergenic	0.041	4	7	15	0	1	1
rs148270389	3	195397908	T	A	0.4215	NA	NA	NA	0.201202	rs2260685	4	LINC00969:SDHAP2	0:0	ncRNA_intronic	0.041	7	4	5	0	0	1
rs34428190	10	81813407	GA	G	0.3668	NA	NA	NA	0.0622309	rs721917	6	TMEM254-AS1	0	ncRNA_intronic	0.041	NA	5	15	0	1	1
rs1250948	10	81291354	C	A	0.3708	9.11203e-05	0.0195762	0.00500274	0.167986	rs721917	6	RP11-589B3.7	4966	intergenic	0.04	6	14	15	0	1	1
rs75022003	3	195520980	A	T	0.2734	NA	NA	NA	0.321603	rs2260685	4	MUC4	0	intronic	0.039	6	5	14	1	1	1
rs2641769	3	195545442	G	C	0.4105	0.0289508	0.010509	0.00481145	0.36019	rs2260685	4	MUC4	6293	intergenic	0.039	4	5	14	1	1	1
rs35225692	10	81356522	C	G	0.4175	0.000203647	-0.017671	0.00475736	0.123305	rs721917	6	SFTPA3P	1105	intergenic	0.039	7	9	15	0	1	1
rs6441970	3	46384169	A	G	0.2296	0.00097093	-0.0174039	0.00527581	0.214541	rs3918355	2	CCR2	11055	intergenic	0.038	6	5	15	0	1	1
rs2245060	10	81639721	C	T	0.2813	0.046678	0.0101328	0.00509388	0.411274	rs721917	6	CTSLP6	6061	intergenic	0.038	5	14	15	0	1	0
rs551034773	1	155198264	CG	C	0.1123	NA	NA	NA	0.0688597	rs7556304	1	GBAP1	1049	intergenic	0.036	NA	1	5	1	1	1
rs6668204	1	155974528	A	G	0.3956	NA	NA	NA	0.0906125	rs7556304	1	ARHGEF2	0	intronic	0.036	5	1	5	1	1	1
rs144160315	3	195506354	C	G	0.1531	NA	NA	NA	0.0781839	rs2260685	4	MUC4	0	exonic	0.036	7	4	15	1	1	1
rs649078	9	136303784	G	A	0.1004	2.55826e-09	-0.0480134	0.00805907	1	rs649078	5	ADAMTS13	0	intronic	0.036	NA	4	15	1	1	1
rs4795418	17	38164851	T	C	0.3787	1.01197e-08	-0.0260744	0.00455153	0.840725	rs12941811	8	RP11-387H17.6	3627	intergenic	0.036	7	5	15	1	1	1
rs2387343	19	49286707	C	A	0.4225	0.00579157	-0.0144541	0.0052382	0.0878444	rs679574	11	RNU6-317P	9701	intergenic	0.036	6	5	15	0	1	1
19:50987258:A:C	19	50987258	C	A	0.3668	NA	NA	NA	0.0625795	rs1405655	12	EMC10:CTD-2545M3.2	649:649	upstream:downstream	0.036	NA	4	5	1	1	1
rs10796939	1	155088795	C	T	0.4095	NA	NA	NA	0.502848	rs7556304	1	Y_RNA	4170	intergenic	0.035	5	5	14	0	1	1
rs7364524	1	155121922	A	G	0.4046	5.69685e-09	-0.0267214	0.00458703	0.675307	rs7556304	1	HMGN2P18	626	downstream	0.035	6	5	15	1	1	1
rs12495073	3	46053882	T	G	0.4205	NA	NA	NA	0.0769623	rs1047444	2	XCR1	4633	intergenic	0.035	4	5	15	1	1	1
rs145727445	10	81338031	C	T	0.06958	0.000901227	0.0280745	0.008457	0.0973043	rs721917	6	MBL3P	4022	intergenic	0.035	5	13	15	0	1	1
19:50987258:A:T	19	50987258	A	T	0.02883	NA	NA	NA	0.0625795	rs1405655	12	EMC10:CTD-2545M3.2	649:649	NA	0.035	NA	4	5	1	0	1
rs9825208	3	101274807	G	T	0.4364	0.00064216	-0.0152577	0.00447028	0.180793	rs2290859	3	TRMT10C	5898	intergenic	0.034	7	5	14	1	1	1
rs55641278	3	101290577	G	A	0.2406	3.20759e-19	-0.0480311	0.00535981	0.637043	rs2290859	3	PCNP	2361	intergenic	0.034	3a	5	5	1	1	1
rs10887436	10	81813447	A	T	0.4523	0.0170665	0.0106299	0.00445648	0.103425	rs721917	6	TMEM254-AS1	0	ncRNA_intronic	0.034	7	5	15	0	1	1
rs77402750	3	101262882	G	A	0.1213	5.02812e-06	0.0294502	0.00645328	0.0760695	rs2290859	3	TRMT10C	17823	intergenic	0.033	7	5	15	0	1	1
rs10908461	1	155275727	C	T	0.2773	NA	NA	NA	0.260415	rs7556304	1	FDPS	2811	intergenic	0.032	2b	2	15	1	1	1
rs73156040	3	100978442	C	T	0.1213	0.0345731	0.0145513	0.00688551	0.0586074	rs2290859	3	IMPG2	0	intronic	0.032	4	5	15	1	1	1
rs7626655	3	195469198	C	T	0.3837	NA	NA	NA	0.0866707	rs2260685	4	MUC20	1203	intergenic	0.032	6	5	14	1	1	1
rs11522319	9	136369218	C	T	0.1779	NA	NA	NA	0.0591247	rs7046863	5	TMEM8C	10489	intergenic	0.032	NA	5	15	0	0	1
rs3762732	3	101291984	A	C	0.2515	NA	NA	NA	0.100828	rs2290859	3	PCNP	954	upstream	0.031	NA	1	5	1	1	1
rs35642007	3	195320897	G	A	0.3569	NA	NA	NA	0.0662822	rs2260685	4	APOD	9820	intergenic	0.031	7	5	15	1	1	1
rs9411469	9	136119966	G	T	0.2187	1.05359e-11	0.0386513	0.00568486	1	rs7046863	5	ABO:RP11-430N14.4	5821:5821	intergenic	0.031	7	5	14	0	1	1
rs78602133	9	136347520	C	T	0.06461	3.56575e-05	-0.0432588	0.0104643	0.308432	rs35698328	5	SLC2A6	3260	intergenic	0.031	4	5	14	1	1	1
rs61859013	10	81846062	C	T	0.08549	0.0100462	0.0195503	0.00759461	0.057176	rs721917	6	TMEM254	0	intronic	0.031	6	4	5	1	1	1
rs55654108	3	101425703	A	G	0.333	5.59232e-22	-0.0482145	0.00500319	0.941645	rs2290859	3	PDCL3P4	5612	intergenic	0.03	6	5	15	0	1	1
rs17885848	10	81316456	C	T	0.3529	8.99371e-06	0.0214269	0.00482582	0.181192	rs721917	6	SFTPA2	0	UTR3	0.03	NA	5	15	1	1	1
rs10130752	14	29459305	A	T	0.1093	0.00311236	-0.0223925	0.00757421	0.500639	rs184781326	7	RP11-148E17.1	0	ncRNA_intronic	0.03	6	9	15	0	0	1
rs2014591	3	45848462	C	T	0.3897	NA	NA	NA	0.0757236	rs1047444	2	SLC6A20	10434	intergenic	0.029	NA	4	15	0	1	1
rs9854964	3	46294957	C	T	0.3489	NA	NA	NA	0.0903821	rs1047444	2	CCR3	0	intronic	0.029	7	9	15	1	1	1
rs7653081	3	101184134	A	G	0.4115	7.60424e-07	-0.0223348	0.0045164	0.217125	rs2290859	3	SENP7	0	intronic	0.029	7	4	5	1	1	1
rs579459	9	136154168	T	C	0.2137	NA	NA	NA	0.390169	rs9411378	5	ABO	3550	intergenic	0.029	4	2	13	0	1	1
rs4480925	19	4726908	T	C	0.2366	0.0188516	0.0121525	0.00517467	0.179689	rs732631	9	AC005783.1	516	upstream	0.029	5	5	15	1	1	1
rs117331478	17	38184360	G	T	0.07256	NA	NA	NA	0.102787	rs12941811	8	MED24	0	intronic	0.028	6	4	4	1	1	1
rs71315244	3	101285464	C	T	0.1461	8.45204e-06	0.0272631	0.00612187	0.0843185	rs2290859	3	TRMT10C	173	downstream	0.027	5	4	4	1	1	1
rs75716463	10	81656493	G	A	0.04573	NA	NA	NA	0.0565824	rs721917	6	PGGT1BP2	3561	intergenic	0.027	7	13	15	0	1	1
rs62067029	17	38038391	A	T	0.4493	NA	NA	NA	0.0829075	rs12941811	8	ZPBP2	4241	intergenic	0.027	6	13	14	1	1	1
rs28602660	9	136312071	G	A	0.0994	1.7515e-09	0.0476699	0.00791948	0.0825202	rs9411378	5	ADAMTS13	0	intronic	0.026	6	5	15	1	1	1
rs12939566	17	38038390	A	T	0.4722	NA	NA	NA	0.0810243	rs12941811	8	ZPBP2	4240	intergenic	0.026	6	13	14	1	1	1
rs4002471	19	49215095	C	T	0.492	1.21027e-11	-0.0310482	0.00458007	0.689376	rs679574	11	MAMSTR	903	downstream	0.026	6	5	5	1	1	1
rs3774644	3	45871020	G	A	0.07356	6.7048e-05	-0.0322542	0.0080908	0.0512074	rs77116118	2	LZTFL1	0	intronic	0.025	NA	4	5	1	1	1
rs35315807	3	101535347	T	C	0.332	5.37279e-24	-0.0490963	0.00485971	0.995783	rs2290859	3	NXPE3	0	intronic	0.025	7	5	5	1	1	1
rs1579414	10	81327812	T	G	0.4125	0.000958925	-0.0159858	0.00484081	0.132323	rs721917	6	SFTPA2	7658	intergenic	0.025	6	9	14	1	1	1
rs7255545	19	4724734	G	A	0.3728	3.63376e-09	0.0301997	0.00511854	0.983503	rs732631	9	DPP9	48	upstream	0.025	2b	1	1	1	1	1
rs62116069	19	50955753	G	C	0.494	NA	NA	NA	0.0835778	rs1405655	12	MYBPC2	0	intronic	0.025	6	4	14	1	1	0
rs2317365	3	100811938	T	C	0.3489	0.00013733	0.0181914	0.00477097	0.0942757	rs2290859	3	ACTR3P3	69999	intergenic	0.024	6	5	15	0	1	1
rs199585464	10	81442572	TA	T	0.07058	NA	NA	NA	0.0970174	rs721917	6	RP11-119F19.2	0	ncRNA_intronic	0.024	NA	4	5	0	1	0
rs36196452	3	100864537	G	A	0.2028	NA	NA	NA	0.0820524	rs2290859	3	ACTR3P3	17400	intergenic	0.023	7	5	15	0	1	1
rs62280607	3	100911771	G	A	0.1183	2.24292e-05	0.0278077	0.00655961	0.0553621	rs2290859	3	snoU13	8904	intergenic	0.023	5	5	15	0	1	1
rs2318090	3	101474933	A	G	0.335	8.33941e-25	-0.0481283	0.00468002	0.958364	rs2290859	3	CEP97	0	intronic	0.023	7	4	4	1	1	1
rs145605189	3	195473758	TG	T	0.4911	NA	NA	NA	0.219616	rs2260685	4	MUC4	0	UTR3	0.023	NA	4	14	1	1	1
rs201442668	3	195513445	C	T	0.07356	NA	NA	NA	0.109093	rs2260685	4	MUC4	0	exonic	0.023	6	5	15	1	0	1
rs3826838	19	49183284	G	A	0.1382	NA	NA	NA	0.0776059	rs679574	11	SEC1P	0	ncRNA_exonic	0.023	1f	5	15	1	1	1
rs637174	19	49266936	G	A	0.3201	0.000133124	0.0185158	0.0048463	0.177573	rs679574	11	FGF21	5348	intergenic	0.023	NA	5	14	1	1	1
rs7366138	1	155088350	G	A	0.4105	NA	NA	NA	0.500167	rs7556304	1	Y_RNA	4615	intergenic	0.021	6	5	14	0	1	1
rs57833297	3	45930796	TA	T	0.1282	NA	NA	NA	0.0886298	rs77116118	2	LZTFL1:CCR9	0:0	intronic	0.021	NA	1	15	1	1	1
rs1072755	3	45975983	A	G	0.4076	NA	NA	NA	0.180199	rs1047444	2	FYCO1	0	intronic	0.021	5	4	4	1	1	1
rs55907993	3	100624380	C	CT	0.1581	NA	NA	NA	0.0554805	rs2290859	3	ABI3BP	0	intronic	0.021	NA	5	15	1	1	1
rs112491833	3	101148104	T	C	0.2406	2.25021e-16	-0.0434875	0.00529822	0.598255	rs2290859	3	SENP7	0	intronic	0.021	7	5	15	1	1	1
rs475419	9	136148231	C	T	0.4195	6.30666e-39	0.0578702	0.0044343	0.352425	rs9411378	5	ABO	0	ncRNA_intronic	0.021	5	2	14	0	1	1
rs2040390	3	46376501	T	C	0.2306	NA	NA	NA	0.213373	rs3918355	2	CCR2	18723	intergenic	0.02	5	2	15	0	1	1
rs572855323	19	49226816	CA	C	0.4185	NA	NA	NA	0.255797	rs679574	11	RASIP1	0	intronic	0.02	NA	4	5	1	1	1
rs13068350	3	101466469	C	T	0.335	4.82291e-23	-0.0473285	0.00478779	0.958364	rs2290859	3	CEP97	0	intronic	0.019	7	5	5	1	1	1
rs34969605	3	195316358	C	T	0.3559	NA	NA	NA	0.0662858	rs2260685	4	APOD	5281	intergenic	0.019	5	5	15	1	1	1
rs112324589	17	38144018	G	A	0.08648	NA	NA	NA	0.0719173	rs12941811	8	PSMD3	0	intronic	0.019	6	4	4	1	1	1
rs145268848	19	4745232	CT	C	0.1262	NA	NA	NA	0.0819904	rs732631	9	AC005783.1	18840	intergenic	0.019	NA	2	14	0	1	1
rs9862611	3	45931982	C	G	0.4105	0.021214	0.0111159	0.00482428	0.15324	rs1047444	2	LZTFL1:CCR9	0:0	intronic	0.018	5	1	15	1	1	1
rs6768528	3	100804323	C	T	0.1909	0.00253388	-0.0187464	0.00620891	0.0717226	rs2290859	3	ACTR3P3	77614	intergenic	0.018	6	5	15	0	1	1
rs13303294	3	195325540	C	G	0.3907	0.00189712	0.0146252	0.00470887	0.138112	rs2260685	4	APOD	14463	intergenic	0.018	3a	5	15	0	1	1
rs11244035	9	136081319	C	T	0.1143	1.04082e-09	0.0544992	0.00892987	0.156298	rs9411378	5	OBP2B	0	exonic	0.018	5	5	14	1	1	1
rs8176649	9	136147295	G	A	0.3797	7.29396e-33	-0.0546265	0.00457496	0.243802	rs9411378	5	ABO	0	ncRNA_intronic	0.018	NA	2	14	0	1	1
rs202155306	19	49211144	G	A	0.2903	NA	NA	NA	0.477033	rs679574	11	FUT2	1936	intergenic	0.018	6	5	5	1	1	1
rs12939832	17	38064876	G	A	0.4592	2.73458e-05	0.018845	0.00449277	0.0830753	rs12941811	8	GSDMB	0	intronic	0.017	5	4	5	1	1	1
rs17886626	10	81330476	A	C	0.2068	1.98701e-05	0.0242948	0.00569451	0.112056	rs721917	6	SFTPA2	10322	intergenic	0.016	NA	8	9	0	1	1
rs34112699	3	101429809	TA	T	0.334	NA	NA	NA	0.937541	rs2290859	3	PDCL3P4	1506	intergenic	0.015	NA	5	15	0	1	1
rs55698844	3	45832559	T	C	0.08549	1.64634e-10	-0.0551263	0.00862541	0.354324	rs76571426	2	SLC6A20	0	intronic	0.014	5	5	14	1	1	1
rs34906043	3	46094623	C	T	0.3221	NA	NA	NA	0.111161	rs1047444	2	XCR1	25388	intergenic	0.014	6	5	15	0	1	1
rs35512665	3	101531472	C	A	0.1093	0.000460992	-0.0261844	0.00747602	0.277464	rs2290859	3	NXPE3	0	intronic	0.014	7	4	5	1	1	1
rs11672491	19	8985343	C	T	0.3956	0.00182835	0.0146665	0.00470565	0.36772	rs73005873	10	MUC16	0	intronic	0.014	7	4	15	1	1	1
rs3124767	9	136308542	C	T	0.4006	0.00496035	0.0128259	0.00456502	0.0597294	rs649078	5	ADAMTS13	0	exonic	0.013	NA	4	15	1	1	1
rs35688441	10	81722058	TA	T	0.1054	NA	NA	NA	0.185447	rs721917	6	SFTPD	0	intronic	0.012	NA	9	15	1	1	1
rs4794824	17	38179290	G	A	0.3787	9.47238e-09	-0.0261092	0.00454871	0.833495	rs12941811	8	MED24	0	intronic	0.012	5	3	4	1	1	1
rs10423931	19	49390878	A	G	0.3509	0.00124659	-0.0156139	0.00483703	0.274235	rs4801778	11	TULP2	0	intronic	0.012	6	5	15	1	1	1
rs111430408	3	100848597	C	T	0.0835	0.000216534	-0.034922	0.00944119	0.162904	rs2290859	3	ACTR3P3	33340	intergenic	0.011	7	7	15	0	1	1
rs375491305	3	195375928	T	C	0.2922	NA	NA	NA	0.155193	rs2260685	4	RP11-141C7.3	1088	intergenic	0.011	7	5	15	0	1	1
rs7022543	9	136043371	T	C	0.334	3.46397e-06	0.0219593	0.00473138	0.0832219	rs35698328	5	GBGT1	4038	intergenic	0.011	5	5	14	1	1	1
rs7855466	9	136121303	C	T	0.1759	3.90564e-17	0.049368	0.00586618	0.743155	rs7046863	5	ABO:RP11-430N14.4	4484:4484	intergenic	0.011	4	5	14	0	1	1
3:46480958:C:G	3	46480958	C	G	0.3221	NA	NA	NA	0.0717064	rs3918355	2	LTF	0	exonic	0.01	5	4	15	1	1	1
rs348887	3	100903411	T	C	0.2932	9.69628e-05	0.0189451	0.00486013	0.112345	rs2290859	3	snoU13	17264	intergenic	0.01	NA	5	15	0	1	1
rs12554336	9	136128663	A	G	0.2207	3.24166e-15	-0.0406809	0.00516174	0.135976	rs9411378	5	ABO:RP11-430N14.4	0:0	ncRNA_exonic	0.01	2b	2	14	0	1	1
rs2251034	19	49207792	G	A	0.4672	NA	NA	NA	0.892695	rs679574	11	FUT2	0	UTR3	0.01	7	4	5	1	1	1
rs115678977	3	45973500	C	T	0.0159	0.00328756	-0.0571877	0.019455	0.0605936	rs1047444	2	FYCO1	0	intronic	0.009	7	4	4	1	1	1
rs6779596	3	101264960	A	G	0.4085	NA	NA	NA	0.217143	rs2290859	3	TRMT10C	15745	intergenic	0.009	3a	5	15	0	1	1
rs62574652	9	136179508	G	A	0.1143	0.000158636	-0.0283038	0.00749343	0.0549001	rs9411378	5	Y_RNA	1461	intergenic	0.009	5	7	15	0	1	0
rs28632066	9	136248480	G	A	0.0507	0.00728895	0.0341405	0.0127231	0.168437	rs7046863	5	C9orf96	0	intronic	0.009	6	5	15	1	1	1
rs569960394	10	81613129	G	C	0.03877	NA	NA	NA	0.050387	rs721917	6	NUTM2E	2496	intergenic	0.009	NA	15	15	1	1	1
rs3107764	3	195518330	C	G	0.3638	0.0237534	0.0103317	0.00456935	0.357151	rs2260685	4	MUC4	0	exonic	0.008	6	4	15	1	1	1
rs62130319	19	49157255	C	T	0.334	3.80532e-05	0.0195797	0.00475352	0.111746	rs679574	11	SEC1P	0	ncRNA_intronic	0.008	7	5	15	1	1	1
rs554846023	3	195505788	G	C	0.1531	NA	NA	NA	0.343835	rs2260685	4	MUC4	0	exonic	0.007	NA	4	15	1	0	1
rs28479961	9	136312074	G	T	0.1859	0.00107459	-0.0200158	0.00612061	0.105023	rs35698328	5	ADAMTS13	0	intronic	0.007	6	5	15	1	1	1
rs590858	9	136205775	T	C	0.4742	NA	NA	NA	0.143792	rs7046863	5	MED22	0	UTR3	0.006	6	4	5	1	1	1
rs7083563	10	81822537	A	C	0.4861	0.0147093	0.0113696	0.00466071	0.113936	rs721917	6	TMEM254-AS1	0	ncRNA_intronic	0.006	6	5	15	0	1	1
rs2872507	17	38040763	G	A	0.4722	7.65083e-05	0.0175499	0.0044373	0.0810243	rs12941811	8	ZPBP2	6613	intergenic	0.006	6	13	14	1	1	1
rs1052677	19	50886181	C	G	0.09046	NA	NA	NA	0.220231	rs1405655	12	NR1H2	0	UTR3	0.006	5	3	4	1	1	1
rs4682808	3	46148636	T	A	0.4135	NA	NA	NA	0.220643	rs1047444	2	FLT1P1	35213	intergenic	0.005	5	5	15	0	1	1
rs882605	3	195517553	A	C	0.16	0.00567584	0.0156008	0.00564033	0.166625	rs2260685	4	MUC4	0	exonic	0.005	6	4	15	1	1	1
rs45443194	17	38352255	G	A	0.173	NA	NA	NA	0.0646888	rs12941811	8	RAPGEFL1	346	downstream	0.005	7	5	15	1	1	1
rs12459127	19	9014551	T	C	0.3787	0.00291714	-0.0140969	0.00473631	0.0600176	rs73005873	10	MUC16	0	exonic	0.005	6	4	15	1	1	0
rs145526382	9	136121623	C	T	0.03678	NA	NA	NA	0.0925051	rs9411378	5	ABO:RP11-430N14.4	4164:4164	intergenic	0.004	5	5	14	0	1	1
rs34354138	3	46378383	T	G	0.3936	NA	NA	NA	0.105811	rs3918355	2	CCR2	16841	intergenic	0.003	5	5	15	0	1	1
rs886089	9	136199466	G	A	0.3569	NA	NA	NA	0.0669619	rs649078	5	SURF6	0	exonic	0.003	1f	4	4	1	1	1
rs6688636	1	155478897	T	C	0.328	0.016811	0.0113787	0.00475935	0.282806	rs7556304	1	ASH1L	0	intronic	0.002	6	4	5	1	1	1
rs61454121	3	46148635	TA	T	0.3628	NA	NA	NA	0.124455	rs1047444	2	FLT1P1	35214	intergenic	0.002	NA	5	15	0	1	1
rs548345415	3	195508418	C	G	0.2336	NA	NA	NA	0.28474	rs2260685	4	MUC4	0	exonic	0.002	NA	4	15	1	1	1
rs72775473	9	136179106	G	A	0.08648	3.6603e-13	0.0683319	0.00940231	0.139752	rs7046863	5	Y_RNA	1059	intergenic	0.002	5	7	15	0	1	0
rs3848395	17	38101468	T	C	0.3698	9.53189e-06	-0.0204751	0.0046245	0.212107	rs12941811	8	LRRC3C	467	downstream	0.002	7	5	15	1	1	1
rs62282474	3	195508091	T	C	0.2078	NA	NA	NA	0.182842	rs2260685	4	MUC4	0	exonic	0.001	6	4	15	1	1	1
rs8176746	9	136131322	G	T	0.08449	NA	NA	NA	0.320325	rs7046863	5	ABO	0	ncRNA_exonic	0.001	NA	4	14	0	1	1
rs11815284	10	82023142	G	T	0.1352	NA	NA	NA	0.0921086	rs721917	6	MAT1A	8433	intergenic	0.001	6	5	15	1	1	1
rs12462963	19	9014569	A	G	0.4026	NA	NA	NA	0.0611177	rs73005873	10	MUC16	0	exonic	0.001	6	4	15	1	1	0
rs373633908	1	155084186	T	TC	0.0666	NA	NA	NA	0.0771435	rs7556304	1	Y_RNA	8779	intergenic	NA	6	5	15	0	1	1
rs537064043	1	155212410	ATT	ATTT	0.2992	NA	NA	NA	0.230803	rs7556304	1	GBA	0	intronic	NA	NA	2	5	1	1	1
rs542563419	1	155637694	AATAC	AATACATAC	0.09642	NA	NA	NA	0.0541623	rs7556304	1	MSTO1:MSTO2P:YY1AP1	0:0:0	NA	NA	NA	4	4	1	0	1
rs565457672	1	155737425	AAC	AACAC	0.03777	NA	NA	NA	0.251265	rs7556304	1	GON4L	0	NA	NA	NA	4	4	1	0	1
rs386368381	1	155772103	TGGG	TG	0.4911	NA	NA	NA	0.199143	rs7556304	1	GON4L	0	intronic	NA	NA	4	5	1	1	1
rs535004745	1	155860610	TGTTTGTTTTTTTG	T	0.2356	NA	NA	NA	0.120791	rs7556304	1	RNU4-19P	3461	intergenic	NA	NA	4	5	1	1	1
rs554793356	1	155860627	TC	T	0.2356	NA	NA	NA	0.120791	rs7556304	1	RNU4-19P	3444	intergenic	NA	NA	4	5	1	1	1
rs563659789	3	45759786	TAAAA	TAAAAAA	0.4384	NA	NA	NA	0.0608476	rs141045534	2	SACM1L	0	intronic	NA	NA	4	5	1	1	1
rs530956624	3	45759786	TAAAAAA	TAAAAA	0.1431	NA	NA	NA	0.0608476	rs141045534	2	SACM1L	0	intronic	NA	NA	4	5	1	1	1
rs572323861	3	46068389	AT	ATT	0.0994	NA	NA	NA	0.0697849	rs77116118	2	XCR1	0	NA	NA	NA	5	15	1	0	1
rs540662638	3	46110273	CGTGT	CGT	0.4115	NA	NA	NA	0.0986974	rs1047444	2	XCR1	41038	NA	NA	NA	1	15	0	1	1
rs559330164	3	46121561	TA	TAA	0.1809	NA	NA	NA	0.0663073	rs77155068	2	XCR1	52326	NA	NA	NA	5	15	0	1	1
rs550886608	3	46332624	ATT	AT	0.2704	NA	NA	NA	0.0610072	rs1047444	2	UQCRC2P1	19457	intergenic	NA	NA	5	15	0	1	1
rs375879064	3	100833408	G	AT	0.2227	NA	NA	NA	0.0623788	rs2290859	3	ACTR3P3	48529	intergenic	NA	NA	14	15	0	0	1
rs540697784	3	101030869	CA	CAA	0.3847	NA	NA	NA	0.0571938	rs2290859	3	IMPG2	0	intronic	NA	NA	5	15	1	1	1
rs563514339	3	101080063	C	GA	0.4115	NA	NA	NA	0.217125	rs2290859	3	SENP7	0	intronic	NA	NA	4	5	1	1	1
rs542904223	3	101226510	CA	CAA	0.08946	NA	NA	NA	0.21502	rs2290859	3	SENP7	0	intronic	NA	NA	4	5	1	1	1
rs552782621	3	101234630	TAA	TAAA	0.2048	NA	NA	NA	0.100591	rs2290859	3	SENP7	2544	intergenic	NA	NA	5	14	1	0	1
rs202000181	3	101432259	TA	TAA	0.1193	NA	NA	NA	0.084455	rs2290859	3	PDCL3P4	223	downstream	NA	NA	9	15	0	1	0
rs530088393	3	101540149	TAA	TA	0.333	NA	NA	NA	0.991628	rs2290859	3	NXPE3	0	intronic	NA	NA	4	5	1	1	1
rs530402798	3	101599117	GAA	GA	0.4205	NA	NA	NA	0.298836	rs2290859	3	NFKBIZ	19250	intergenic	NA	NA	2	15	0	1	1
rs545955395	3	101609985	AGTGT	AGTGTGT	0.3579	NA	NA	NA	0.250085	rs2290859	3	NFKBIZ	30118	intergenic	NA	NA	5	15	0	1	1
rs10650990	3	101666354	CT	CTT	0.06859	NA	NA	NA	0.064089	rs2290859	3	RP11-221J22.1	0	NA	NA	NA	5	15	0	0	1
3:195326000:TTTTG:TTTTGTTTGTTTG	3	195326000	TTTTG	TTTTGTTTGTTTG	0.01392	NA	NA	NA	0.180069	rs2260685	4	APOD	14923	NA	NA	NA	5	15	0	1	1
3:195326000:TTTTG:TTTTGTTTG	3	195326000	TTTTG	TTTTGTTTG	0.4563	NA	NA	NA	0.180069	rs2260685	4	APOD	14923	NA	NA	NA	5	15	0	1	1
rs537063493	3	195327329	AGAGAGGGAGAGG	AGAGAGG	0.4175	NA	NA	NA	0.157706	rs2260685	4	AC069213.1	14488	intergenic	NA	NA	5	15	0	1	1
3:195328141:C:CAAAAAA	3	195328141	C	CAAAAAA	0.1968	NA	NA	NA	0.0673252	rs2260685	4	AC069213.1	13676	intergenic	NA	NA	5	15	0	0	1
3:195328141:C:CAAAAA	3	195328141	C	CAAAAA	0.05865	NA	NA	NA	0.0673252	rs2260685	4	AC069213.1	13676	NA	NA	NA	5	15	0	0	1
3:195328141:C:CAAAAC	3	195328141	C	CAAAAC	0.4235	NA	NA	NA	0.0673252	rs2260685	4	AC069213.1	13676	NA	NA	NA	5	15	0	1	1
rs562066421	3	195328165	CA	CAAA	0.04871	NA	NA	NA	0.0615366	rs2260685	4	AC069213.1	13652	intergenic	NA	NA	5	15	0	0	1
rs73212283	3	195330418	CTGT	TTGT	0.2008	NA	NA	NA	0.0638958	rs2260685	4	AC069213.1	11399	intergenic	NA	NA	8	15	0	0	1
rs560466806	3	195490838	ATCCAGAT	AAGAT	0.3579	NA	NA	NA	0.605768	rs2260685	4	MUC4	0	intronic	NA	NA	4	14	1	1	0
rs147637906	3	195494327	CCAA	ACAA	0.04871	NA	NA	NA	0.0677183	rs2260685	4	MUC4	0	intronic	NA	NA	1	15	1	0	0
3:195529254:G:GCACCCCTGCTCTCAGCCTCCACCGCACCCCTGCTCTCAGCCTCCACCA	3	195529254	G	GCACCCCTGCTCTCAGCCTCCACCGCACCCCTGCTCTCAGCCTCCACCA	0.03777	NA	NA	NA	0.202145	rs2260685	4	MUC4	0	NA	NA	NA	2	7	1	0	1
3:195756599:CAAA:CAAAA	3	195756599	CAAA	CAAAA	0.17	NA	NA	NA	0.0993592	rs2260685	4	TFRC	0	intronic	NA	NA	13	15	1	1	0
rs570913932	3	195756599	CAAA	CA	0.04175	NA	NA	NA	0.0993592	rs2260685	4	TFRC	0	intronic	NA	NA	13	15	1	0	0
rs529284604	9	136041865	GC	GCC	0.2515	NA	NA	NA	0.0506627	rs7046863	5	GBGT1	2532	intergenic	NA	NA	5	14	1	0	1
rs559800854	9	136062084	CA	CAA	0.34	NA	NA	NA	0.169473	rs9411378	5	OBP2B	18579	intergenic	NA	NA	5	14	0	0	1
rs537207674	9	136064129	T	TGGCAG	0.1859	NA	NA	NA	0.165067	rs7046863	5	OBP2B	16534	intergenic	NA	NA	5	14	0	1	1
rs536656268	9	136064130	C	CAT	0.1859	NA	NA	NA	0.165067	rs7046863	5	OBP2B	16533	intergenic	NA	NA	5	14	0	1	1
rs587679051	9	136151925	AAAAAAT	AAAAAATAAAAAT	0.2127	NA	NA	NA	0.199939	rs649078	5	ABO	1307	NA	NA	NA	1	13	0	1	1
rs587756910	9	136263960	GTT	GT	0.3976	NA	NA	NA	0.0848028	rs649078	5	C9orf96	0	intronic	NA	NA	5	5	1	1	1
rs10564373	9	136360828	CATGTGTGTGCTTATGTGTT	CGTGTGTGCTTATGTGTT	0.3131	NA	NA	NA	0.0557416	rs7046863	5	SLC2A6	16568	intergenic	NA	NA	1	15	0	0	1
rs371512767	9	136360988	TTGTG	TTG	0.17	NA	NA	NA	0.22126	rs649078	5	SLC2A6	16728	NA	NA	NA	1	15	0	0	1
9:136363124:T:TAAAAAAAA	9	136363124	TAAAAAAAA	T	0.1819	NA	NA	NA	0.0621063	rs9411378	5	TMEM8C	16583	intergenic	NA	NA	5	15	0	1	1
rs377027749	10	81397484	G	GA	0.3708	NA	NA	NA	0.134695	rs721917	6	RP11-589B3.6	5539	intergenic	NA	NA	7	15	0	1	1
rs375008761	10	81397485	C	CA	0.3708	NA	NA	NA	0.134695	rs721917	6	RP11-589B3.6	5540	intergenic	NA	NA	7	15	0	1	1
rs35915342	10	81410267	CT	TT	0.4304	NA	NA	NA	0.080533	rs721917	6	RP11-506M13.3	10379	intergenic	NA	NA	14	15	0	0	0
rs540071622	10	81645611	CA	CAAA	0.3986	NA	NA	NA	0.429619	rs721917	6	PGGT1BP2	6292	intergenic	NA	NA	13	15	0	1	1
rs533439155	10	81749463	CA	CAA	0.1382	NA	NA	NA	0.132792	rs721917	6	RP11-479O17.7	6466	intergenic	NA	NA	5	15	1	1	1
rs550030089	10	81785680	CTA	CTATA	0.09245	NA	NA	NA	0.0533694	rs721917	6	C1DP3	761	upstream	NA	NA	14	15	0	1	1
rs527968861	10	81785680	CTA	CTGTA	0.2883	NA	NA	NA	0.0533694	rs721917	6	C1DP3	761	upstream	NA	NA	14	15	0	1	1
rs11813172	10	81813407	GA	AA	0.1998	NA	NA	NA	0.0622309	rs721917	6	TMEM254-AS1	0	ncRNA_intronic	NA	NA	5	15	0	1	1
rs551594787	10	81989464	CAAAA	CAAA	0.2942	NA	NA	NA	0.0973043	rs721917	6	RP11-40F6.1	3955	intergenic	NA	NA	5	15	0	0	1
rs566013450	10	82090453	AAAAACAAAAC	AAAAACAAAACAAAAC	0.1322	NA	NA	NA	0.0542486	rs721917	6	RP11-36D19.8	3073	intergenic	NA	NA	5	15	1	0	1
rs151013557	10	82090453	AAAAACAAAAC	AAAAGCAAAACAAAAC	0.4115	NA	NA	NA	0.0542486	rs721917	6	RP11-36D19.8	3073	intergenic	NA	NA	5	15	1	1	1
rs552066373	10	82161453	GTT	GT	0.165	NA	NA	NA	0.0874124	rs721917	6	FAM213A	6131	NA	NA	NA	5	15	1	0	1
rs545129252	14	29721360	TAAA	TAA	0.336	NA	NA	NA	0.0608305	rs184781326	7	RP11-562L8.1	12670	intergenic	NA	NA	9	15	0	0	1
rs560343322	17	38004454	TA	TAA	0.03082	NA	NA	NA	0.0507314	rs12941811	8	IKZF3	0	intronic	NA	NA	3	14	1	1	1
rs556061928	17	38126911	AACACACAC	AAC	0.334	NA	NA	NA	0.354627	rs12941811	8	GSDMA	0	NA	NA	NA	5	14	1	1	1
rs557286361	17	38152373	CAAA	CAA	0.4742	NA	NA	NA	0.107062	rs12941811	8	PSMD3	0	intronic	NA	NA	4	4	1	1	1
rs546184869	17	38152373	CAAA	CA	0.03678	NA	NA	NA	0.107062	rs12941811	8	PSMD3	0	intronic	NA	NA	4	4	1	0	1
rs574640776	17	38211571	CTTG	CTTGTTG	0.02286	NA	NA	NA	0.05762	rs12941811	8	MED24	0	NA	NA	NA	1	5	1	0	1
rs531856999	19	8918984	AAAATAAAT	AAAAT	0.4344	NA	NA	NA	0.0751893	rs73005873	10	ZNF558	1395	intergenic	NA	NA	4	8	1	0	1
rs570685332	19	8987348	AAGAG	AAG	0.3708	NA	NA	NA	0.0615888	rs73005873	10	MUC16	0	intronic	NA	NA	4	15	1	0	1
rs561276083	19	49119900	CCAGCACAGCA	CCAGCACAGCACAGCACAGCA	0.01988	NA	NA	NA	0.0535043	rs679574	11	RPL18	0	NA	NA	NA	3	6	1	1	1
rs73942308	19	49204394	ATTTTC	GTTTTC	0.171	NA	NA	NA	0.181111	rs679574	11	FUT2	0	intronic	NA	NA	4	5	1	1	1
19:49274650:TA:TAA	19	49274650	TA	TAA	0.2843	NA	NA	NA	0.110748	rs679574	11	FGF21	13062	intergenic	NA	NA	5	15	0	0	1
19:49275683:AAATAATAAT:AAATAATAATAAT	19	49275683	AAATAATAAT	AAATAATAATAAT	0.2873	NA	NA	NA	0.132248	rs679574	11	FGF21	14095	NA	NA	NA	5	15	0	0	1
rs534312340	19	49334079	CTATT	CTATTTATT	0.01292	NA	NA	NA	0.0610797	rs4801778	11	HSD17B14	0	intronic	NA	NA	4	5	1	0	1

### Sheet: T5.annov_enrichment
Table 5. Enrichment test of functional consequences of candidate SNPs on genes
ANNOVAR enrichment test of functional consequences of candidate SNPs against the 1000G reference panel, and significant results are highlighted(fisher.P<0.05). Consequences=Functional effects of SNPs; ref.count=Number of SNPs in the reference panel annotated with the corresponding functional category; ref.prop=The proportion of annotated SNPs within all SNPs in the reference panel; count=Number of candidate SNPs annotated with the corresponding functional category; prop=The proportion of annotated candidate SNPs; enrichment=prop/ref.prop, a value to show whether the annotation is enriched (larger than 1) or depleted otherwise; fisher.P=two-sided p-value from Fisher’s exact test, a statistic to show whether enrichment of functional consequences of candidate SNPs is significantly different from the reference panel or not.
annot	ref.count	ref.prop	count	prop	enrichment	fisher.P
intergenic	11684523	0.465859	2850	0.366937	0.787657	2.04711e-69
exonic	254736	0.0101563	267	0.0343762	3.38473	6.58512e-63
ncRNA_exonic	259951	0.0103642	246	0.0316725	3.05596	2.0248e-50
UTR3	233824	0.0093225	181	0.0233037	2.49973	4.79417e-27
upstream	266686	0.0106327	192	0.02472	2.3249	3.87241e-25
downstream	284177	0.0113301	191	0.0245912	2.17044	8.32161e-22
UTR5	71546	0.00285252	56	0.00720999	2.52759	1.34934e-09
splicing	2830	0.000112831	5	0.000643749	5.70541	0.00208516
intronic	9137749	0.36432	2901	0.373503	1.02521	0.0940622
ncRNA_splicing	1313	5.23489e-05	1	0.00012875	2.45945	0.334135
ncRNA_intronic	2884355	0.114998	877	0.112914	0.981871	0.581354

### Sheet: T6.mapping_genes
Table 6. Gene mapping results based on positional, eQTL and chromatin interaction
Genes with SNPs mapped by positional, eQTL, and chromatin interaction were highlighted. pL1=The probability of a gene to be loss-of-function intolerant, and the higher score indicates the gene is more intolerant; ncRVIS=The score of a gene to be intolerant to non-coding residual variations, and the higher score indicates the gene is more intolerant; posMap/eqtlMap/ciMap=Whether there are any SNPs mapped to the gene by positional mapping/eQTL mapping/chromatin interaction mapping or not; posMapSNPs/eqtlMapSNPs=Number of mapped SNPs by positional mapping/eQTL mapping; posMapMaxCADD=The maximum CADD score of mapped SNPs by positional mapping; eqtlMapminP/eqtlMapminQ=The minimum p-value/FDR for mapped SNPs by eQTL mapping; eqtlMapts/ciMapts=Tissue types to detect significant eQTL associations/chromatin interaction between mapped SNPs and the gene; eqtlDirection=Direction of the effect of tested allele on gene expression, which can be "+" (tested allele increases gene expression) or "-" (tested allele decreases gene expression); minGwasP=The minimum p-value of SNPs mapped to the gene; IndSigSNPs=rsID of independent significant SNPs in LD with mapped SNPs; GenomicLocus=Index of genomic risk loci containing mapped SNPs.
ensg	entrezID	HUGO	chr	start	end	strand	type	posMap	eqtlMap	ciMap	pLI	ncRVIS	posMapSNPs	posMapMaxCADD	eqtlMapSNPs	eqtlMapminP	eqtlMapminQ	eqtlMapts	eqtlDirection	ciMapts	minGwasP	IndSigSNPs	GenomicLocus
ENSG00000163354	127579	DCST2	1	154990996	155006257	-1	protein_coding	Yes	Yes	Yes	1.45882e-09	0.250201	1	11.33	52	2.05059e-12	0	EyeGEx:eQTLGen_cis_eQTLs:BIOSQTL/BIOS_eQTL_geneLevel:GTEx/v8/Adipose_Subcutaneous:GTEx/v8/Adipose_Visceral_Omentum:GTEx/v8/Artery_Aorta:GTEx/v8/Artery_Tibial:GTEx/v8/Brain_Anterior_cingulate_cortex_BA24:GTEx/v8/Brain_Cerebellar_Hemisphere:GTEx/v8/Brain_Cerebellum:GTEx/v8/Brain_Cortex:GTEx/v8/Brain_Frontal_Cortex_BA9:GTEx/v8/Brain_Nucleus_accumbens_basal_ganglia:GTEx/v8/Brain_Putamen_basal_ganglia:GTEx/v8/Colon_Sigmoid:GTEx/v8/Esophagus_Gastroesophageal_Junction:GTEx/v8/Esophagus_Muscularis:GTEx/v8/Heart_Atrial_Appendage:GTEx/v8/Heart_Left_Ventricle:GTEx/v8/Lung:GTEx/v8/Muscle_Skeletal:GTEx/v8/Nerve_Tibial:GTEx/v8/Pituitary:GTEx/v8/Skin_Sun_Exposed_Lower_leg:GTEx/v8/Thyroid	+	Promoter_anchored_loops:IMR90	5.69685e-09	rs7556304	1
ENSG00000163357	149095	DCST1	1	155006300	155023406	1	protein_coding	Yes	Yes	Yes	3.88696e-15	NA	8	19.89	14	2.95894e-11	0	eQTLcatalogue/TwinsUK_ge_fat:BIOSQTL/BIOS_eQTL_geneLevel:GTEx/v8/Brain_Cerebellum:GTEx/v8/Testis	-	Promoter_anchored_loops:IMR90	4.77589e-08	rs7556304	1
ENSG00000143537	8751	ADAM15	1	155023042	155035252	1	protein_coding	Yes	Yes	Yes	1.07719e-11	NA	20	19.89	481	3.2717e-310	0	EyeGEx:eQTLcatalogue/Alasoo_2018_ge_macrophage_IFNg:eQTLcatalogue/Alasoo_2018_ge_macrophage_naive:eQTLcatalogue/BLUEPRINT_ge_monocyte:eQTLcatalogue/BrainSeq_ge_brain:eQTLcatalogue/CEDAR_B-cell_CD19:eQTLcatalogue/CEDAR_monocyte_CD14:eQTLcatalogue/CEDAR_T-cell_CD4:eQTLcatalogue/CEDAR_T-cell_CD8:eQTLcatalogue/Fairfax_2012_B-cell_CD19:eQTLcatalogue/Fairfax_2014_IFN24:eQTLcatalogue/Fairfax_2014_LPS24:eQTLcatalogue/Fairfax_2014_LPS2:eQTLcatalogue/Fairfax_2014_naive:eQTLcatalogue/GENCORD_ge_LCL:eQTLcatalogue/GENCORD_ge_T-cell:eQTLcatalogue/GEUVADIS_ge_LCL:eQTLcatalogue/HipSci_ge_iPSC:eQTLcatalogue/Lepik_2017_ge_blood:eQTLcatalogue/Naranbhai_2015_neutrophil_CD16:eQTLcatalogue/Nedelec_2016_ge_macrophage_Listeria:eQTLcatalogue/Nedelec_2016_ge_macrophage_naive:eQTLcatalogue/Nedelec_2016_ge_macrophage_Salmonella:eQTLcatalogue/Quach_2016_ge_monocyte_IAV:eQTLcatalogue/Quach_2016_ge_monocyte_LPS:eQTLcatalogue/Quach_2016_ge_monocyte_naive:eQTLcatalogue/Quach_2016_ge_monocyte_Pam3CSK4:eQTLcatalogue/Schwartzentruber_2018_ge_sensory_neuron:eQTLcatalogue/TwinsUK_ge_blood:eQTLcatalogue/TwinsUK_ge_fat:eQTLcatalogue/TwinsUK_ge_LCL:eQTLcatalogue/TwinsUK_ge_skin:PsychENCODE_eQTLs:DICE/Monocyte_classical:eQTLGen_cis_eQTLs:BIOSQTL/BIOS_eQTL_geneLevel:xQTLServer_eQTLs:CMC_SVA_cis:CMC_NoSVA_cis:GTEx/v8/Adipose_Subcutaneous:GTEx/v8/Adipose_Visceral_Omentum:GTEx/v8/Cells_EBV-transformed_lymphocytes:GTEx/v8/Whole_Blood:GTEx/v8/Artery_Aorta:GTEx/v8/Artery_Tibial:GTEx/v8/Brain_Anterior_cingulate_cortex_BA24:GTEx/v8/Brain_Caudate_basal_ganglia:GTEx/v8/Brain_Cerebellar_Hemisphere:GTEx/v8/Brain_Cerebellum:GTEx/v8/Brain_Cortex:GTEx/v8/Brain_Frontal_Cortex_BA9:GTEx/v8/Brain_Hippocampus:GTEx/v8/Brain_Nucleus_accumbens_basal_ganglia:GTEx/v8/Brain_Putamen_basal_ganglia:GTEx/v8/Brain_Spinal_cord_cervical_c-1:GTEx/v8/Colon_Transverse:GTEx/v8/Esophagus_Gastroesophageal_Junction:GTEx/v8/Esophagus_Mucosa:GTEx/v8/Esophagus_Muscularis:GTEx/v8/Heart_Atrial_Appendage:GTEx/v8/Heart_Left_Ventricle:GTEx/v8/Liver:GTEx/v8/Lung:GTEx/v8/Muscle_Skeletal:GTEx/v8/Nerve_Tibial:GTEx/v8/Pancreas:GTEx/v8/Pituitary:GTEx/v8/Cells_Cultured_fibroblasts:GTEx/v8/Skin_Not_Sun_Exposed_Suprapubic:GTEx/v8/Skin_Sun_Exposed_Lower_leg:GTEx/v8/Spleen:GTEx/v8/Stomach:GTEx/v8/Testis:GTEx/v8/Thyroid	-	IMR90	1.63183e-09	rs7556304	1
ENSG00000243364	1945	EFNA4	1	155036207	155042029	1	protein_coding	Yes	Yes	Yes	0.000252891	-0.595252	23	19.89	68	5.17921e-06	0.00868779	eQTLcatalogue/Alasoo_2018_ge_macrophage_IFNg_Salmonella:PsychENCODE_eQTLs:GTEx/v8/Brain_Cerebellar_Hemisphere:GTEx/v8/Pituitary:GTEx/v8/Skin_Not_Sun_Exposed_Suprapubic:GTEx/v8/Thyroid	+	Adult_Cortex:IMR90	1.63183e-09	rs7556304	1
ENSG00000143590	1944	EFNA3	1	155036224	155060014	1	protein_coding	Yes	Yes	Yes	0.180564	-0.355849	42	19.89	212	1.63785e-16	0	eQTLcatalogue/Alasoo_2018_ge_macrophage_IFNg_Salmonella:PsychENCODE_eQTLs:eQTLGen_cis_eQTLs:BIOSQTL/BIOS_eQTL_geneLevel:GTEx/v8/Artery_Aorta:GTEx/v8/Colon_Transverse:GTEx/v8/Esophagus_Mucosa:GTEx/v8/Heart_Atrial_Appendage:GTEx/v8/Nerve_Tibial:GTEx/v8/Thyroid	+	Adult_Cortex:IMR90	1.63183e-09	rs7556304	1
ENSG00000251246	NA	NA	1	155036224	155059283	1	protein_coding	Yes	Yes	Yes	NA	-0.355849	42	19.89	164	1.63785e-16	0	BIOSQTL/BIOS_eQTL_geneLevel	+	Adult_Cortex:IMR90	1.63183e-09	rs7556304	1
ENSG00000169242	1942	EFNA1	1	155099936	155107333	1	protein_coding	Yes	Yes	Yes	0.872063	0.409868	41	20.4	321	1.60178e-38	0	eQTLcatalogue/BrainSeq_ge_brain:eQTLcatalogue/CEDAR_T-cell_CD8:eQTLcatalogue/TwinsUK_ge_fat:eQTLcatalogue/TwinsUK_ge_skin:PsychENCODE_eQTLs:eQTLGen_cis_eQTLs:xQTLServer_eQTLs:CMC_SVA_cis:CMC_NoSVA_cis:GTEx/v8/Whole_Blood:GTEx/v8/Artery_Aorta:GTEx/v8/Artery_Tibial:GTEx/v8/Brain_Caudate_basal_ganglia:GTEx/v8/Brain_Cerebellar_Hemisphere:GTEx/v8/Brain_Cerebellum:GTEx/v8/Brain_Cortex:GTEx/v8/Brain_Hippocampus:GTEx/v8/Brain_Hypothalamus:GTEx/v8/Brain_Nucleus_accumbens_basal_ganglia:GTEx/v8/Brain_Putamen_basal_ganglia:GTEx/v8/Brain_Spinal_cord_cervical_c-1:GTEx/v8/Esophagus_Mucosa:GTEx/v8/Esophagus_Muscularis:GTEx/v8/Heart_Atrial_Appendage:GTEx/v8/Heart_Left_Ventricle:GTEx/v8/Lung:GTEx/v8/Skin_Not_Sun_Exposed_Suprapubic:GTEx/v8/Skin_Sun_Exposed_Lower_leg:GTEx/v8/Thyroid	+	Promoter_anchored_loops:Adult_Cortex:Fetal_Cortex:Left_Ventricle:Liver:IMR90:Mesenchymal_Stem_Cell	1.63183e-09	rs7556304	1
ENSG00000169241	55974	SLC50A1	1	155107820	155111329	1	protein_coding	Yes	Yes	Yes	0.13023	-0.609413	22	20.4	146	6.01975e-19	1.61756e-14	EyeGEx:eQTLcatalogue/Fairfax_2012_B-cell_CD19:eQTLcatalogue/Fairfax_2014_IFN24:eQTLcatalogue/HipSci_ge_iPSC:eQTLcatalogue/Quach_2016_ge_monocyte_naive:eQTLcatalogue/Quach_2016_ge_monocyte_Pam3CSK4:PsychENCODE_eQTLs:eQTLGen_cis_eQTLs:GTEx/v8/Esophagus_Mucosa:GTEx/v8/Cells_Cultured_fibroblasts	-	Promoter_anchored_loops:Adult_Cortex:Fetal_Cortex:Left_Ventricle:Liver:IMR90:Mesenchymal_Stem_Cell	1.63183e-09	rs7556304	1
ENSG00000179085	54344	DPM3	1	155112367	155113071	-1	protein_coding	Yes	Yes	Yes	0.23347	0.0321111	20	20.4	164	3.2738e-27	0	eQTLGen_cis_eQTLs:BIOSQTL/BIOS_eQTL_geneLevel	+	Promoter_anchored_loops:Adult_Cortex:Fetal_Cortex:Left_Ventricle:Liver:IMR90:Mesenchymal_Stem_Cell	1.63183e-09	rs7556304	1
ENSG00000163463	200185	KRTCAP2	1	155141884	155145951	-1	protein_coding	Yes	Yes	Yes	0.0299705	-0.290244	35	12.24	266	2.6428e-16	0	eQTLcatalogue/Kasela_2017_T-cell_CD8:eQTLGen_cis_eQTLs:BIOSQTL/BIOS_eQTL_geneLevel	+	Promoter_anchored_loops:Adult_Cortex	1.63183e-09	rs7556304	1
ENSG00000163462	80128	TRIM46	1	155145873	155157447	1	protein_coding	Yes	Yes	Yes	0.998652	-0.65669	35	21.2	231	6.577e-20	0	eQTLcatalogue/GENCORD_ge_T-cell:eQTLGen_cis_eQTLs:BIOSQTL/BIOS_eQTL_geneLevel:GTEx/v8/Esophagus_Muscularis:GTEx/v8/Pituitary	+	Promoter_anchored_loops:Adult_Cortex	1.63183e-09	rs7556304	1
ENSG00000185499	4582	MUC1	1	155158300	155162707	-1	protein_coding	Yes	Yes	Yes	0.730965	NA	25	21.2	389	3.0239e-70	0	EyeGEx:eQTLcatalogue/CEDAR_rectum:eQTLcatalogue/CEDAR_transverse_colon:eQTLcatalogue/Fairfax_2014_IFN24:eQTLcatalogue/GENCORD_ge_T-cell:eQTLcatalogue/Lepik_2017_ge_blood:eQTLcatalogue/Quach_2016_ge_monocyte_IAV:eQTLcatalogue/Quach_2016_ge_monocyte_naive:eQTLcatalogue/Quach_2016_ge_monocyte_R848:eQTLcatalogue/TwinsUK_ge_LCL:PsychENCODE_eQTLs:eQTLGen_cis_eQTLs:BIOSQTL/BIOS_eQTL_geneLevel:GTEx/v8/Adipose_Subcutaneous:GTEx/v8/Adipose_Visceral_Omentum:GTEx/v8/Whole_Blood:GTEx/v8/Artery_Aorta:GTEx/v8/Artery_Tibial:GTEx/v8/Brain_Cerebellar_Hemisphere:GTEx/v8/Brain_Cortex:GTEx/v8/Colon_Sigmoid:GTEx/v8/Colon_Transverse:GTEx/v8/Esophagus_Gastroesophageal_Junction:GTEx/v8/Esophagus_Mucosa:GTEx/v8/Esophagus_Muscularis:GTEx/v8/Heart_Left_Ventricle:GTEx/v8/Muscle_Skeletal:GTEx/v8/Nerve_Tibial:GTEx/v8/Pancreas:GTEx/v8/Cells_Cultured_fibroblasts:GTEx/v8/Spleen:GTEx/v8/Testis	-	Promoter_anchored_loops:Mesenchymal_Stem_Cell	1.63183e-09	rs7556304	1
ENSG00000169231	7059	THBS3	1	155165379	155178842	-1	protein_coding	Yes	Yes	Yes	1.20601e-08	-0.314766	33	21.2	501	3.27167e-310	0	EyeGEx:eQTLcatalogue/BLUEPRINT_ge_monocyte:eQTLcatalogue/BLUEPRINT_ge_neutrophil:eQTLcatalogue/BLUEPRINT_ge_T-cell:eQTLcatalogue/BrainSeq_ge_brain:eQTLcatalogue/CEDAR_neutrophil_CD15:eQTLcatalogue/Fairfax_2012_B-cell_CD19:eQTLcatalogue/Fairfax_2014_IFN24:eQTLcatalogue/Fairfax_2014_LPS24:eQTLcatalogue/Fairfax_2014_LPS2:eQTLcatalogue/Fairfax_2014_naive:eQTLcatalogue/GENCORD_ge_LCL:eQTLcatalogue/GENCORD_ge_T-cell:eQTLcatalogue/GEUVADIS_ge_LCL:eQTLcatalogue/Kasela_2017_T-cell_CD4:eQTLcatalogue/Kasela_2017_T-cell_CD8:eQTLcatalogue/Lepik_2017_ge_blood:eQTLcatalogue/Nedelec_2016_ge_macrophage_Listeria:eQTLcatalogue/Nedelec_2016_ge_macrophage_Salmonella:eQTLcatalogue/Quach_2016_ge_monocyte_IAV:eQTLcatalogue/Quach_2016_ge_monocyte_LPS:eQTLcatalogue/Quach_2016_ge_monocyte_naive:eQTLcatalogue/Quach_2016_ge_monocyte_Pam3CSK4:eQTLcatalogue/Quach_2016_ge_monocyte_R848:eQTLcatalogue/TwinsUK_ge_blood:eQTLcatalogue/TwinsUK_ge_fat:eQTLcatalogue/TwinsUK_ge_LCL:eQTLcatalogue/TwinsUK_ge_skin:PsychENCODE_eQTLs:DICE/T_CD8_naive:DICE/Monocyte_classical:DICE/T_CD4_TFH:DICE/T_CD4_TH17:DICE/T_CD4_TH1_17:DICE/T_CD4_TH2:DICE/T_CD4_memory_TREG:DICE/T_CD4_naive_TREG:eQTLGen_cis_eQTLs:BIOSQTL/BIOS_eQTL_geneLevel:xQTLServer_eQTLs:CMC_SVA_cis:CMC_NoSVA_cis:GTEx/v8/Adipose_Subcutaneous:GTEx/v8/Adipose_Visceral_Omentum:GTEx/v8/Adrenal_Gland:GTEx/v8/Cells_EBV-transformed_lymphocytes:GTEx/v8/Whole_Blood:GTEx/v8/Artery_Aorta:GTEx/v8/Brain_Amygdala:GTEx/v8/Brain_Caudate_basal_ganglia:GTEx/v8/Brain_Cerebellar_Hemisphere:GTEx/v8/Brain_Cerebellum:GTEx/v8/Brain_Cortex:GTEx/v8/Brain_Frontal_Cortex_BA9:GTEx/v8/Brain_Nucleus_accumbens_basal_ganglia:GTEx/v8/Brain_Putamen_basal_ganglia:GTEx/v8/Brain_Spinal_cord_cervical_c-1:GTEx/v8/Brain_Substantia_nigra:GTEx/v8/Breast_Mammary_Tissue:GTEx/v8/Colon_Sigmoid:GTEx/v8/Colon_Transverse:GTEx/v8/Esophagus_Gastroesophageal_Junction:GTEx/v8/Esophagus_Mucosa:GTEx/v8/Esophagus_Muscularis:GTEx/v8/Heart_Left_Ventricle:GTEx/v8/Liver:GTEx/v8/Lung:GTEx/v8/Muscle_Skeletal:GTEx/v8/Nerve_Tibial:GTEx/v8/Ovary:GTEx/v8/Pancreas:GTEx/v8/Pituitary:GTEx/v8/Prostate:GTEx/v8/Minor_Salivary_Gland:GTEx/v8/Cells_Cultured_fibroblasts:GTEx/v8/Skin_Not_Sun_Exposed_Suprapubic:GTEx/v8/Skin_Sun_Exposed_Lower_leg:GTEx/v8/Small_Intestine_Terminal_Ileum:GTEx/v8/Spleen:GTEx/v8/Stomach:GTEx/v8/Testis:GTEx/v8/Thyroid	-	Promoter_anchored_loops:Adult_Cortex:Fetal_Cortex:Mesenchymal_Stem_Cell	1.63183e-09	rs7556304	1
ENSG00000173171	4580	MTX1	1	155178490	155183615	1	protein_coding	Yes	Yes	Yes	0.198221	-0.480958	21	21.1	326	8.6603e-67	0	eQTLcatalogue/BLUEPRINT_ge_neutrophil:eQTLcatalogue/Lepik_2017_ge_blood:eQTLGen_cis_eQTLs:BIOSQTL/BIOS_eQTL_geneLevel:GTEx/v8/Whole_Blood:GTEx/v8/Brain_Cerebellum:GTEx/v8/Breast_Mammary_Tissue:GTEx/v8/Esophagus_Gastroesophageal_Junction:GTEx/v8/Cells_Cultured_fibroblasts	-	Promoter_anchored_loops:Adult_Cortex:Fetal_Cortex:Mesenchymal_Stem_Cell	1.63183e-09	rs7556304	1
ENSG00000177628	2629	GBA	1	155204243	155214490	-1	protein_coding	Yes	Yes	Yes	0.0340405	-0.785048	48	21.4	468	2.7729e-91	0	eQTLcatalogue/BLUEPRINT_ge_monocyte:eQTLcatalogue/BLUEPRINT_ge_neutrophil:eQTLcatalogue/CEDAR_neutrophil_CD15:eQTLcatalogue/CEDAR_T-cell_CD4:eQTLcatalogue/CEDAR_T-cell_CD8:eQTLcatalogue/Fairfax_2012_B-cell_CD19:eQTLcatalogue/GEUVADIS_ge_LCL:eQTLcatalogue/Kasela_2017_T-cell_CD4:eQTLcatalogue/TwinsUK_ge_LCL:eQTLcatalogue/TwinsUK_ge_skin:PsychENCODE_eQTLs:eQTLGen_cis_eQTLs:BIOSQTL/BIOS_eQTL_geneLevel:BRAINEAC/TCTX:GTEx/v8/Adipose_Subcutaneous:GTEx/v8/Adipose_Visceral_Omentum:GTEx/v8/Whole_Blood:GTEx/v8/Artery_Aorta:GTEx/v8/Artery_Tibial:GTEx/v8/Brain_Cerebellum:GTEx/v8/Brain_Cortex:GTEx/v8/Colon_Sigmoid:GTEx/v8/Colon_Transverse:GTEx/v8/Esophagus_Gastroesophageal_Junction:GTEx/v8/Esophagus_Mucosa:GTEx/v8/Esophagus_Muscularis:GTEx/v8/Heart_Atrial_Appendage:GTEx/v8/Heart_Left_Ventricle:GTEx/v8/Muscle_Skeletal:GTEx/v8/Nerve_Tibial:GTEx/v8/Pancreas:GTEx/v8/Pituitary:GTEx/v8/Minor_Salivary_Gland:GTEx/v8/Cells_Cultured_fibroblasts:GTEx/v8/Spleen:GTEx/v8/Testis:GTEx/v8/Thyroid	+	Promoter_anchored_loops:Adult_Cortex:Fetal_Cortex:IMR90:Mesenchymal_Stem_Cell	1.63183e-09	rs7556304	1
ENSG00000160767	10712	FAM189B	1	155216996	155225274	-1	protein_coding	Yes	Yes	Yes	0.000482815	-0.121568	39	21.4	337	2.52324e-39	0	eQTLcatalogue/CEDAR_B-cell_CD19:eQTLcatalogue/Fairfax_2012_B-cell_CD19:PsychENCODE_eQTLs:DICE/B_cell_naive:eQTLGen_cis_eQTLs:GTEx/v8/Adipose_Subcutaneous:GTEx/v8/Artery_Aorta:GTEx/v8/Artery_Tibial:GTEx/v8/Brain_Cortex:GTEx/v8/Colon_Sigmoid:GTEx/v8/Esophagus_Gastroesophageal_Junction:GTEx/v8/Esophagus_Muscularis:GTEx/v8/Heart_Atrial_Appendage:GTEx/v8/Nerve_Tibial:GTEx/v8/Spleen	-	Promoter_anchored_loops:IMR90:Mesenchymal_Stem_Cell	1.63183e-09	rs7556304	1
ENSG00000116521	10067	SCAMP3	1	155225770	155232221	-1	protein_coding	Yes	Yes	Yes	0.0128944	-0.249766	44	21.4	189	2.79242e-12	2.40841e-08	eQTLcatalogue/Nedelec_2016_ge_macrophage_Salmonella:eQTLcatalogue/Quach_2016_ge_monocyte_IAV:eQTLcatalogue/Quach_2016_ge_monocyte_naive:PsychENCODE_eQTLs:CMC_SVA_cis:GTEx/v8/Whole_Blood:GTEx/v8/Esophagus_Mucosa:GTEx/v8/Muscle_Skeletal:GTEx/v8/Testis	+	Promoter_anchored_loops:Adult_Cortex:Fetal_Cortex:IMR90:Mesenchymal_Stem_Cell	1.63183e-09	rs7556304	1
ENSG00000143630	57657	HCN3	1	155247374	155259639	1	protein_coding	Yes	Yes	Yes	0.0150934	0.374943	35	18.09	292	3.86151e-70	0	eQTLcatalogue/TwinsUK_ge_skin:PsychENCODE_eQTLs:DICE/Monocyte_non_classical:eQTLGen_cis_eQTLs:BIOSQTL/BIOS_eQTL_geneLevel:CMC_SVA_cis:GTEx/v8/Adipose_Subcutaneous:GTEx/v8/Artery_Tibial:GTEx/v8/Brain_Caudate_basal_ganglia:GTEx/v8/Brain_Cerebellum:GTEx/v8/Colon_Sigmoid:GTEx/v8/Muscle_Skeletal:GTEx/v8/Nerve_Tibial:GTEx/v8/Cells_Cultured_fibroblasts:GTEx/v8/Skin_Not_Sun_Exposed_Suprapubic:GTEx/v8/Skin_Sun_Exposed_Lower_leg:GTEx/v8/Thyroid	+	Promoter_anchored_loops:Adult_Cortex:Fetal_Cortex:Aorta:GM12878:IMR90:Mesenchymal_Stem_Cell:Mesendoderm:Trophoblast-like_Cell	1.63183e-09	rs7556304	1
ENSG00000143627	5313	PKLR	1	155259630	155271225	-1	protein_coding	Yes	Yes	Yes	1.0002e-05	0.0591956	29	15.33	181	8.21929e-36	2.27884e-29	GTEx/v8/Nerve_Tibial:GTEx/v8/Skin_Not_Sun_Exposed_Suprapubic	+	Promoter_anchored_loops:Adult_Cortex:Fetal_Cortex:Aorta:GM12878:IMR90:Mesenchymal_Stem_Cell:Mesendoderm:Trophoblast-like_Cell	6.6332e-09	rs7556304	1
ENSG00000160752	2224	FDPS	1	155278539	155290457	1	protein_coding	Yes	Yes	Yes	0.00175128	-0.551398	17	12.76	348	2.00707e-41	0	EyeGEx:eQTLcatalogue/Fairfax_2014_LPS24:eQTLcatalogue/Lepik_2017_ge_blood:PsychENCODE_eQTLs:eQTLGen_cis_eQTLs:BIOSQTL/BIOS_eQTL_geneLevel:GTEx/v8/Adipose_Subcutaneous:GTEx/v8/Adipose_Visceral_Omentum:GTEx/v8/Spleen:GTEx/v8/Thyroid	+	Promoter_anchored_loops:Adult_Cortex:Fetal_Cortex:Aorta:GM12878:IMR90:Mesenchymal_Stem_Cell:Mesendoderm:Trophoblast-like_Cell	1.63183e-09	rs7556304	1
ENSG00000160753	23623	RUSC1	1	155290687	155300905	1	protein_coding	Yes	Yes	Yes	0.949429	-0.575598	9	12.76	126	5.24077e-09	7.87477e-06	GTEx/v8/Esophagus_Gastroesophageal_Junction:GTEx/v8/Esophagus_Mucosa:GTEx/v8/Nerve_Tibial	+	Promoter_anchored_loops:Adult_Cortex:Aorta:Dorsolateral_Prefrontal_Cortex:Hippocampus:Left_Ventricle:Liver:Lung:Right_Ventricle:Spleen:GM12878:IMR90:Mesenchymal_Stem_Cell:Mesendoderm:Trophoblast-like_Cell:hESC	1.63183e-09	rs7556304	1
ENSG00000116539	55870	ASH1L	1	155305059	155532598	-1	protein_coding	Yes	Yes	Yes	1	-0.51503	53	13.55	114	1.03158e-09	2.72212e-06	DICE/T_CD4_naive_TREG:GTEx/v8/Adipose_Subcutaneous:GTEx/v8/Adipose_Visceral_Omentum:GTEx/v8/Breast_Mammary_Tissue	-	Promoter_anchored_loops:IMR90	2.16584e-08	rs7556304	1
ENSG00000125459	55154	MSTO1	1	155579979	155718153	1	protein_coding	Yes	Yes	Yes	0.0418045	-0.606608	45	17.48	282	3.45257e-25	0	EyeGEx:eQTLcatalogue/BLUEPRINT_ge_T-cell:eQTLcatalogue/Quach_2016_ge_monocyte_IAV:eQTLGen_cis_eQTLs:BIOSQTL/BIOS_eQTL_geneLevel:GTEx/v8/Artery_Aorta:GTEx/v8/Artery_Tibial:GTEx/v8/Brain_Cerebellar_Hemisphere:GTEx/v8/Brain_Cerebellum:GTEx/v8/Lung:GTEx/v8/Nerve_Tibial:GTEx/v8/Thyroid	-	Promoter_anchored_loops:GM12878:IMR90:Mesenchymal_Stem_Cell	1.63183e-09	rs7556304	1
ENSG00000163374	55249	YY1AP1	1	155629237	155658791	-1	protein_coding	Yes	Yes	Yes	0.000145221	0.0404123	15	10.23	403	3.6279e-68	0	EyeGEx:eQTLcatalogue/Alasoo_2018_ge_macrophage_IFNg_Salmonella:eQTLcatalogue/Alasoo_2018_ge_macrophage_Salmonella:eQTLcatalogue/BLUEPRINT_ge_monocyte:eQTLcatalogue/BLUEPRINT_ge_neutrophil:eQTLcatalogue/BLUEPRINT_ge_T-cell:eQTLcatalogue/BrainSeq_ge_brain:eQTLcatalogue/CEDAR_rectum:eQTLcatalogue/Fairfax_2014_naive:eQTLcatalogue/GEUVADIS_ge_LCL:eQTLcatalogue/Lepik_2017_ge_blood:eQTLcatalogue/Quach_2016_ge_monocyte_IAV:PsychENCODE_eQTLs:eQTLGen_cis_eQTLs:BIOSQTL/BIOS_eQTL_geneLevel:CMC_SVA_cis:CMC_NoSVA_cis:GTEx/v8/Artery_Aorta:GTEx/v8/Esophagus_Mucosa:GTEx/v8/Lung:GTEx/v8/Cells_Cultured_fibroblasts:GTEx/v8/Testis	+	Promoter_anchored_loops:Mesenchymal_Stem_Cell	1.63183e-09	rs7556304	1
ENSG00000132676	7818	DAP3	1	155657751	155708801	1	protein_coding	Yes	Yes	Yes	1.90763e-05	0.00156748	18	17.48	407	3.6268e-120	0	EyeGEx:eQTLcatalogue/BLUEPRINT_ge_monocyte:eQTLcatalogue/Fairfax_2014_naive:eQTLcatalogue/Quach_2016_ge_monocyte_R848:eQTLcatalogue/TwinsUK_ge_fat:PsychENCODE_eQTLs:eQTLGen_cis_eQTLs:BIOSQTL/BIOS_eQTL_geneLevel:CMC_SVA_cis:GTEx/v8/Brain_Cerebellar_Hemisphere:GTEx/v8/Esophagus_Mucosa:GTEx/v8/Muscle_Skeletal:GTEx/v8/Cells_Cultured_fibroblasts:GTEx/v8/Thyroid:GTEx/v8/Vagina	+	Promoter_anchored_loops:EP_correlation_cell_type_oneway:Mesenchymal_Stem_Cell	1.63183e-09	rs7556304	1
ENSG00000116580	54856	GON4L	1	155719508	155829191	-1	protein_coding	Yes	Yes	Yes	0.999999	-0.637168	33	17.48	134	9.27942e-09	1.76637e-05	EyeGEx:BIOSQTL/BIOS_eQTL_geneLevel:GTEx/v8/Adipose_Visceral_Omentum:GTEx/v8/Liver:GTEx/v8/Pancreas:GTEx/v8/Pituitary	+	Promoter_anchored_loops:EP_correlation_organ_oneway:Adult_Cortex:Fetal_Cortex:Liver:IMR90:Mesenchymal_Stem_Cell	1.63183e-09	rs7556304	1
ENSG00000132718	23208	SYT11	1	155829300	155854990	1	protein_coding	Yes	Yes	Yes	0.80174	-1.92443	26	15.85	295	1.5305e-93	0	eQTLcatalogue/Quach_2016_ge_monocyte_IAV:eQTLcatalogue/Quach_2016_ge_monocyte_LPS:eQTLcatalogue/Quach_2016_ge_monocyte_Pam3CSK4:DICE/T_CD4_TH2:eQTLGen_cis_eQTLs:BIOSQTL/BIOS_eQTL_geneLevel:CMC_SVA_cis:GTEx/v8/Adipose_Subcutaneous:GTEx/v8/Adipose_Visceral_Omentum:GTEx/v8/Whole_Blood:GTEx/v8/Artery_Tibial:GTEx/v8/Esophagus_Muscularis:GTEx/v8/Muscle_Skeletal:GTEx/v8/Cells_Cultured_fibroblasts	+	Promoter_anchored_loops:EP_correlation_organ_oneway:Adult_Cortex:Fetal_Cortex:Liver:IMR90:Mesenchymal_Stem_Cell	1.63183e-09	rs7556304	1
ENSG00000143622	6016	RIT1	1	155867599	155881195	-1	protein_coding	Yes	Yes	Yes	0.66681	-0.183928	26	8.424	387	6.5552e-136	0	EyeGEx:eQTLcatalogue/BLUEPRINT_ge_monocyte:eQTLcatalogue/BLUEPRINT_ge_T-cell:eQTLcatalogue/CEDAR_T-cell_CD4:eQTLcatalogue/Fairfax_2014_IFN24:eQTLcatalogue/HipSci_ge_iPSC:eQTLcatalogue/Lepik_2017_ge_blood:eQTLcatalogue/Quach_2016_ge_monocyte_IAV:eQTLcatalogue/Quach_2016_ge_monocyte_LPS:eQTLcatalogue/Quach_2016_ge_monocyte_naive:eQTLcatalogue/Quach_2016_ge_monocyte_Pam3CSK4:eQTLcatalogue/Quach_2016_ge_monocyte_R848:eQTLcatalogue/TwinsUK_ge_fat:eQTLcatalogue/TwinsUK_ge_skin:PsychENCODE_eQTLs:eQTLGen_cis_eQTLs:BIOSQTL/BIOS_eQTL_geneLevel:CMC_SVA_cis:CMC_NoSVA_cis:GTEx/v8/Adipose_Subcutaneous:GTEx/v8/Adipose_Visceral_Omentum:GTEx/v8/Adrenal_Gland:GTEx/v8/Artery_Aorta:GTEx/v8/Artery_Tibial:GTEx/v8/Brain_Cerebellar_Hemisphere:GTEx/v8/Brain_Cerebellum:GTEx/v8/Brain_Cortex:GTEx/v8/Breast_Mammary_Tissue:GTEx/v8/Colon_Sigmoid:GTEx/v8/Colon_Transverse:GTEx/v8/Esophagus_Gastroesophageal_Junction:GTEx/v8/Esophagus_Mucosa:GTEx/v8/Esophagus_Muscularis:GTEx/v8/Heart_Atrial_Appendage:GTEx/v8/Heart_Left_Ventricle:GTEx/v8/Liver:GTEx/v8/Lung:GTEx/v8/Muscle_Skeletal:GTEx/v8/Nerve_Tibial:GTEx/v8/Pancreas:GTEx/v8/Pituitary:GTEx/v8/Prostate:GTEx/v8/Minor_Salivary_Gland:GTEx/v8/Cells_Cultured_fibroblasts:GTEx/v8/Skin_Not_Sun_Exposed_Suprapubic:GTEx/v8/Skin_Sun_Exposed_Lower_leg:GTEx/v8/Small_Intestine_Terminal_Ileum:GTEx/v8/Spleen:GTEx/v8/Stomach:GTEx/v8/Thyroid	+	EP_links_oneway:Promoter_anchored_loops:Adult_Cortex:Fetal_Cortex:Left_Ventricle:IMR90:Mesenchymal_Stem_Cell	1.63183e-09	rs7556304	1
ENSG00000116584	9181	ARHGEF2	1	155916630	155976861	-1	protein_coding	Yes	Yes	Yes	0.999993	-0.492254	16	7.501	157	8.52636e-14	0	eQTLcatalogue/Fairfax_2014_LPS24:PsychENCODE_eQTLs:eQTLGen_cis_eQTLs:BIOSQTL/BIOS_eQTL_geneLevel:BRAINEAC/WHMT:GTEx/v8/Esophagus_Mucosa	+	Promoter_anchored_loops:IMR90:Mesenchymal_Stem_Cell	3.65363e-07	rs7556304	1
ENSG00000163479	6746	SSR2	1	155978839	155990750	-1	protein_coding	Yes	Yes	Yes	0.822109	-0.380458	11	6.062	53	2.7377e-09	1.09853e-05	eQTLcatalogue/Fairfax_2014_LPS24:eQTLcatalogue/Quach_2016_ge_monocyte_naive:CMC_SVA_cis:GTEx/v8/Artery_Tibial:GTEx/v8/Brain_Caudate_basal_ganglia:GTEx/v8/Brain_Nucleus_accumbens_basal_ganglia:GTEx/v8/Brain_Putamen_basal_ganglia	-	Promoter_anchored_loops:IMR90:Mesenchymal_Stem_Cell	1.71522e-06	rs7556304	1
ENSG00000160803	56893	UBQLN4	1	156005092	156023585	-1	protein_coding	Yes	Yes	Yes	0.997522	-0.671923	7	10.92	249	3.678e-120	0	eQTLcatalogue/Alasoo_2018_ge_macrophage_IFNg_Salmonella:eQTLcatalogue/Fairfax_2014_LPS24:eQTLcatalogue/Fairfax_2014_LPS2:eQTLcatalogue/Nedelec_2016_ge_macrophage_Salmonella:PsychENCODE_eQTLs:eQTLGen_cis_eQTLs:GTEx/v8/Adipose_Subcutaneous:GTEx/v8/Brain_Caudate_basal_ganglia:GTEx/v8/Brain_Cerebellar_Hemisphere:GTEx/v8/Brain_Hypothalamus:GTEx/v8/Brain_Nucleus_accumbens_basal_ganglia:GTEx/v8/Brain_Putamen_basal_ganglia:GTEx/v8/Esophagus_Mucosa:GTEx/v8/Nerve_Tibial:GTEx/v8/Cells_Cultured_fibroblasts:GTEx/v8/Skin_Sun_Exposed_Lower_leg:GTEx/v8/Stomach:GTEx/v8/Thyroid	-	Adult_Cortex:Fetal_Cortex:IMR90:Mesenchymal_Stem_Cell	2.16584e-08	rs7556304	1
ENSG00000116586	28956	LAMTOR2	1	156024543	156028301	1	protein_coding	Yes	Yes	Yes	0.481086	-0.350911	1	10.92	2	1.1923e-05	0.0335547	eQTLGen_cis_eQTLs	NA	Adult_Cortex:Fetal_Cortex:IMR90:Mesenchymal_Stem_Cell	2.16584e-08	rs7556304	1
ENSG00000132698	57111	RAB25	1	156030951	156040295	1	protein_coding	Yes	Yes	Yes	9.31079e-06	-0.280558	2	11.72	157	4.7561e-15	0	PsychENCODE_eQTLs:eQTLGen_cis_eQTLs:GTEx/v8/Thyroid	+	Promoter_anchored_loops:Adult_Cortex:Fetal_Cortex:IMR90:Mesenchymal_Stem_Cell	6.6332e-09	rs7556304	1
ENSG00000254726	92312	MEX3A	1	156041804	156051789	-1	protein_coding	Yes	Yes	Yes	0.881463	-0.805061	1	11.72	2	1.05026e-21	3.16748e-17	GTEx/v8/Skin_Not_Sun_Exposed_Suprapubic:GTEx/v8/Skin_Sun_Exposed_Lower_leg	NA	Promoter_anchored_loops	0.0173822	rs7556304	1
ENSG00000160789	4000	LMNA	1	156052364	156109880	1	protein_coding	Yes	Yes	Yes	0.993449	-0.15153	4	11.72	12	1.0471e-14	0	eQTLGen_cis_eQTLs	-	Promoter_anchored_loops	0.00177383	rs7556304	1
ENSG00000011376	23395	LARS2	3	45429998	45590913	1	protein_coding	Yes	Yes	Yes	2.60644e-07	-0.65665	19	12.64	72	5.9205e-26	0	eQTLcatalogue/GENCORD_ge_fibroblast:eQTLcatalogue/GENCORD_ge_LCL:eQTLcatalogue/GENCORD_ge_T-cell:eQTLcatalogue/GEUVADIS_ge_LCL:eQTLcatalogue/HipSci_ge_iPSC:eQTLcatalogue/TwinsUK_ge_fat:PsychENCODE_eQTLs:eQTLGen_cis_eQTLs:BIOSQTL/BIOS_eQTL_geneLevel:xQTLServer_eQTLs:CMC_SVA_cis:CMC_NoSVA_cis:GTEx/v8/Adipose_Subcutaneous:GTEx/v8/Adipose_Visceral_Omentum:GTEx/v8/Artery_Aorta:GTEx/v8/Brain_Cortex:GTEx/v8/Brain_Frontal_Cortex_BA9:GTEx/v8/Brain_Putamen_basal_ganglia:GTEx/v8/Breast_Mammary_Tissue:GTEx/v8/Colon_Transverse:GTEx/v8/Esophagus_Mucosa:GTEx/v8/Esophagus_Muscularis:GTEx/v8/Heart_Atrial_Appendage:GTEx/v8/Heart_Left_Ventricle:GTEx/v8/Lung:GTEx/v8/Muscle_Skeletal:GTEx/v8/Nerve_Tibial:GTEx/v8/Pancreas:GTEx/v8/Cells_Cultured_fibroblasts:GTEx/v8/Skin_Not_Sun_Exposed_Suprapubic:GTEx/v8/Skin_Sun_Exposed_Lower_leg:GTEx/v8/Spleen:GTEx/v8/Testis:GTEx/v8/Thyroid	+	Promoter_anchored_loops:IMR90:Mesenchymal_Stem_Cell	2.40126e-10	rs141045534;rs76571426;rs9852457;rs13064991;rs3918355;rs1047444;rs1047444:rs77116118:rs141045534:rs76571426:rs76571426;rs3918355:rs73062389	2
ENSG00000144791	8994	LIMD1	3	45596886	45727830	1	protein_coding	Yes	Yes	Yes	0.127771	0.27358	40	14.89	119	2.8519e-96	0	EyeGEx:eQTLcatalogue/GENCORD_ge_T-cell:eQTLcatalogue/TwinsUK_ge_blood:eQTLcatalogue/TwinsUK_ge_fat:eQTLcatalogue/TwinsUK_ge_LCL:eQTLcatalogue/TwinsUK_ge_skin:eQTLcatalogue/van_de_Bunt_2015_ge_pancreatic_islet:DICE/B_cell_naive:DICE/T_CD4_naive:DICE/T_CD8_naive:DICE/T_CD8_naive_activated:DICE/Monocyte_non_classical:DICE/T_CD4_TFH:DICE/T_CD4_TH17:DICE/T_CD4_TH2:DICE/T_CD4_memory_TREG:DICE/T_CD4_naive_TREG:eQTLGen_cis_eQTLs:BIOSQTL/BIOS_eQTL_geneLevel:CMC_SVA_cis:BRAINEAC/FCTX:BRAINEAC/PUTM:BRAINEAC/aveALL:GTEx/v8/Adipose_Subcutaneous:GTEx/v8/Adipose_Visceral_Omentum:GTEx/v8/Adrenal_Gland:GTEx/v8/Cells_EBV-transformed_lymphocytes:GTEx/v8/Whole_Blood:GTEx/v8/Artery_Aorta:GTEx/v8/Artery_Coronary:GTEx/v8/Artery_Tibial:GTEx/v8/Brain_Amygdala:GTEx/v8/Brain_Caudate_basal_ganglia:GTEx/v8/Brain_Cortex:GTEx/v8/Brain_Frontal_Cortex_BA9:GTEx/v8/Brain_Nucleus_accumbens_basal_ganglia:GTEx/v8/Brain_Putamen_basal_ganglia:GTEx/v8/Breast_Mammary_Tissue:GTEx/v8/Colon_Sigmoid:GTEx/v8/Colon_Transverse:GTEx/v8/Esophagus_Gastroesophageal_Junction:GTEx/v8/Esophagus_Mucosa:GTEx/v8/Esophagus_Muscularis:GTEx/v8/Heart_Atrial_Appendage:GTEx/v8/Heart_Left_Ventricle:GTEx/v8/Lung:GTEx/v8/Nerve_Tibial:GTEx/v8/Ovary:GTEx/v8/Pancreas:GTEx/v8/Pituitary:GTEx/v8/Prostate:GTEx/v8/Minor_Salivary_Gland:GTEx/v8/Cells_Cultured_fibroblasts:GTEx/v8/Skin_Not_Sun_Exposed_Suprapubic:GTEx/v8/Skin_Sun_Exposed_Lower_leg:GTEx/v8/Small_Intestine_Terminal_Ileum:GTEx/v8/Spleen:GTEx/v8/Stomach:GTEx/v8/Testis:GTEx/v8/Thyroid:GTEx/v8/Uterus:GTEx/v8/Vagina	+	Promoter_anchored_loops:Left_Ventricle:Liver:Spleen:GM12878:IMR90:Mesenchymal_Stem_Cell:Mesendoderm:Trophoblast-like_Cell:hESC	2.32744e-87	rs141045534;rs76571426;rs9852457;rs3918355;rs1047444;rs13064991;rs73062389;rs76571426:rs9852457:rs141045534:rs1047444:rs76571426;rs3918355:rs76571426;rs1047444:rs77116118:rs73062389:rs77116118;rs1047444:rs13064991:rs77155068:rs73062389;rs1047444:rs9852457;rs13064991:rs76571426;rs13064991:rs9852457;rs13064991:rs73062389;rs1047444:rs73062389;rs3918355:rs3918355	2
ENSG00000211456	22908	SACM1L	3	45730548	45786916	1	protein_coding	Yes	Yes	Yes	0.721902	-0.340039	12	4.674	455	5.8799e-110	0	eQTLcatalogue/Alasoo_2018_ge_macrophage_IFNg_Salmonella:eQTLcatalogue/BLUEPRINT_ge_T-cell:eQTLcatalogue/GENCORD_ge_T-cell:eQTLcatalogue/Kasela_2017_T-cell_CD4:eQTLcatalogue/Kasela_2017_T-cell_CD8:eQTLcatalogue/Lepik_2017_ge_blood:eQTLcatalogue/Quach_2016_ge_monocyte_IAV:eQTLcatalogue/Quach_2016_ge_monocyte_LPS:eQTLcatalogue/Quach_2016_ge_monocyte_naive:eQTLcatalogue/Quach_2016_ge_monocyte_Pam3CSK4:eQTLcatalogue/Quach_2016_ge_monocyte_R848:PsychENCODE_eQTLs:DICE/T_CD4_naive:DICE/T_CD4_naive_activated:DICE/T_CD8_naive:DICE/T_CD8_naive_activated:DICE/T_CD4_TFH:DICE/T_CD4_TH17:DICE/T_CD4_TH2:DICE/T_CD4_naive_TREG:eQTLGen_cis_eQTLs:BIOSQTL/BIOS_eQTL_geneLevel:CMC_SVA_cis:GTEx/v8/Whole_Blood:GTEx/v8/Artery_Tibial:GTEx/v8/Colon_Transverse:GTEx/v8/Esophagus_Gastroesophageal_Junction:GTEx/v8/Nerve_Tibial:GTEx/v8/Skin_Sun_Exposed_Lower_leg:GTEx/v8/Small_Intestine_Terminal_Ileum:GTEx/v8/Thyroid	-	Promoter_anchored_loops:EP_correlation_cell_type_oneway:Left_Ventricle:Liver:Spleen:GM12878:IMR90:Mesenchymal_Stem_Cell:Mesendoderm:Trophoblast-like_Cell:hESC	2.32744e-87	rs141045534;rs76571426;rs3918355;rs73062389;rs1047444;rs9852457;rs13064991;rs77155068;rs77116118;rs1047444:rs77116118:rs77155068:rs73062389:rs76571426;rs1047444:rs9852457:rs13064991:rs73062389;rs1047444:rs141045534:rs76571426;rs3918355:rs77116118;rs1047444:rs76571426:rs3918355:rs3918355;rs1047444:rs9852457;rs13064991:rs76571426;rs13064991:rs9852457;rs13064991:rs73062389;rs1047444:rs73062389	2
ENSG00000163817	54716	SLC6A20	3	45796942	45838027	-1	protein_coding	Yes	Yes	Yes	6.44898e-10	0.251559	57	16.17	193	1.02463e-08	1.76274e-05	eQTLGen_cis_eQTLs:BIOSQTL/BIOS_eQTL_geneLevel:GTEx/v8/Breast_Mammary_Tissue:GTEx/v8/Colon_Transverse:GTEx/v8/Esophagus_Muscularis:GTEx/v8/Muscle_Skeletal:GTEx/v8/Nerve_Tibial:GTEx/v8/Pancreas:GTEx/v8/Skin_Not_Sun_Exposed_Suprapubic:GTEx/v8/Skin_Sun_Exposed_Lower_leg	-	Spleen:GM12878:IMR90:Mesenchymal_Stem_Cell:Mesendoderm:Trophoblast-like_Cell:hESC	2.32744e-87	rs141045534;rs76571426;rs3918355;rs13064991;rs9852457;rs77155068;rs73062389;rs1047444;rs77116118;rs73062389:rs141045534:rs76571426;rs3918355:rs1047444:rs76571426;rs1047444:rs9852457:rs13064991:rs77155068:rs77116118:rs73062389;rs1047444:rs77116118;rs1047444:rs3918355:rs3918355	2
ENSG00000163818	54585	LZTFL1	3	45864808	45957534	-1	protein_coding	Yes	Yes	Yes	0.194103	-1.16298	138	20.2	433	6.0297e-39	0	EyeGEx:eQTLcatalogue/Fairfax_2012_B-cell_CD19:eQTLGen_cis_eQTLs:BIOSQTL/BIOS_eQTL_geneLevel:CMC_SVA_cis:CMC_NoSVA_cis:GTEx/v8/Adipose_Subcutaneous:GTEx/v8/Whole_Blood:GTEx/v8/Muscle_Skeletal:GTEx/v8/Cells_Cultured_fibroblasts:GTEx/v8/Skin_Sun_Exposed_Lower_leg	-	Promoter_anchored_loops:EP_correlation_cell_type_oneway:EP_correlation_organ_oneway:Adult_Cortex:Aorta:Left_Ventricle:Spleen:GM12878:IMR90:Mesenchymal_Stem_Cell:Mesendoderm:Trophoblast-like_Cell:hESC	2.32744e-87	rs76571426;rs1047444;rs77116118;rs73062389;rs9852457;rs3918355;rs13064991;rs77155068;rs77116118:rs73062389;rs1047444:rs77155068:rs76571426;rs1047444:rs1047444:rs76571426;rs3918355:rs141045534:rs77116118;rs1047444:rs9852457:rs73062389:rs13064991:rs76571426:rs9852457;rs13064991:rs76571426;rs13064991:rs9852457;rs13064991:rs73062389;rs1047444:rs73062389;rs3918355:rs3918355:rs3918355	2
ENSG00000173585	10803	CCR9	3	45927996	45944667	1	protein_coding	Yes	Yes	Yes	0.00464031	-0.458428	50	10.08	639	5.7166e-51	0	eQTLcatalogue/CEDAR_ileum:eQTLGen_cis_eQTLs:BIOSQTL/BIOS_eQTL_geneLevel:GTEx/v8/Whole_Blood:GTEx/v8/Colon_Transverse:GTEx/v8/Nerve_Tibial:GTEx/v8/Skin_Sun_Exposed_Lower_leg:GTEx/v8/Testis:GTEx/v8/Thyroid	-	Promoter_anchored_loops:EP_correlation_cell_type_oneway:EP_correlation_organ_oneway:Adult_Cortex:Aorta:Left_Ventricle:Spleen:GM12878:IMR90:Mesenchymal_Stem_Cell:Mesendoderm:Trophoblast-like_Cell:hESC	2.32744e-87	rs77116118;rs1047444;rs9852457;rs141045534;rs76571426;rs13064991;rs77155068;rs73062389;rs3918355;rs77116118:rs73062389;rs1047444:rs77155068:rs76571426;rs1047444:rs1047444:rs3918355:rs76571426;rs3918355:rs73062389:rs9852457:rs77116118;rs1047444:rs141045534:rs13064991:rs76571426:rs9852457;rs13064991:rs76571426;rs13064991:rs9852457;rs13064991:rs73062389;rs1047444:rs73062389;rs3918355:rs3918355	2
ENSG00000163820	79443	FYCO1	3	45959396	46037316	-1	protein_coding	Yes	Yes	Yes	9.66913e-13	1.65562	240	22	785	2.3137e-54	0	EyeGEx:eQTLcatalogue/BLUEPRINT_ge_neutrophil:eQTLcatalogue/CEDAR_ileum:eQTLcatalogue/GENCORD_ge_fibroblast:eQTLcatalogue/Quach_2016_ge_monocyte_IAV:eQTLcatalogue/Quach_2016_ge_monocyte_naive:eQTLcatalogue/Quach_2016_ge_monocyte_Pam3CSK4:eQTLcatalogue/TwinsUK_ge_fat:eQTLcatalogue/TwinsUK_ge_LCL:eQTLcatalogue/TwinsUK_ge_skin:PsychENCODE_eQTLs:DICE/T_CD4_naive_activated:DICE/T_CD8_naive_activated:DICE/T_CD4_memory_TREG:eQTLGen_cis_eQTLs:BIOSQTL/BIOS_eQTL_geneLevel:CMC_SVA_cis:GTEx/v8/Adipose_Subcutaneous:GTEx/v8/Adipose_Visceral_Omentum:GTEx/v8/Adrenal_Gland:GTEx/v8/Artery_Aorta:GTEx/v8/Artery_Tibial:GTEx/v8/Brain_Frontal_Cortex_BA9:GTEx/v8/Brain_Nucleus_accumbens_basal_ganglia:GTEx/v8/Breast_Mammary_Tissue:GTEx/v8/Colon_Sigmoid:GTEx/v8/Colon_Transverse:GTEx/v8/Esophagus_Gastroesophageal_Junction:GTEx/v8/Esophagus_Mucosa:GTEx/v8/Esophagus_Muscularis:GTEx/v8/Heart_Atrial_Appendage:GTEx/v8/Lung:GTEx/v8/Muscle_Skeletal:GTEx/v8/Nerve_Tibial:GTEx/v8/Ovary:GTEx/v8/Pituitary:GTEx/v8/Prostate:GTEx/v8/Minor_Salivary_Gland:GTEx/v8/Cells_Cultured_fibroblasts:GTEx/v8/Skin_Not_Sun_Exposed_Suprapubic:GTEx/v8/Skin_Sun_Exposed_Lower_leg:GTEx/v8/Spleen:GTEx/v8/Thyroid	+	EP_correlation_cell_type_oneway:Adult_Cortex:Aorta:Left_Ventricle:Liver:Lung:Spleen:GM12878:IMR90:Mesenchymal_Stem_Cell:Mesendoderm:Trophoblast-like_Cell:hESC	2.32744e-87	rs1047444;rs77116118;rs76571426;rs73062389;rs9852457;rs77155068;rs3918355;rs13064991;rs77116118:rs1047444:rs77155068:rs73062389:rs141045534:rs76571426;rs3918355:rs73062389;rs1047444:rs3918355:rs76571426;rs1047444:rs77116118;rs1047444:rs13064991:rs76571426:rs9852457;rs13064991:rs76571426;rs13064991:rs9852457:rs9852457;rs13064991:rs73062389;rs1047444:rs73062389;rs3918355:rs3918355	2
ENSG00000172215	10663	CXCR6	3	45982425	45989845	1	protein_coding	Yes	Yes	Yes	6.1512e-05	-0.166606	68	11.81	917	1.3533e-121	0	EyeGEx:eQTLcatalogue/Kasela_2017_T-cell_CD8:eQTLcatalogue/TwinsUK_ge_LCL:eQTLGen_cis_eQTLs:BIOSQTL/BIOS_eQTL_geneLevel:BRAINEAC/SNIG:GTEx/v8/Adipose_Subcutaneous:GTEx/v8/Whole_Blood:GTEx/v8/Artery_Aorta:GTEx/v8/Artery_Tibial:GTEx/v8/Esophagus_Muscularis:GTEx/v8/Heart_Left_Ventricle:GTEx/v8/Lung:GTEx/v8/Muscle_Skeletal:GTEx/v8/Nerve_Tibial:GTEx/v8/Cells_Cultured_fibroblasts:GTEx/v8/Skin_Sun_Exposed_Lower_leg	-	Promoter_anchored_loops:Spleen:GM12878:IMR90:Mesenchymal_Stem_Cell:Mesendoderm:Trophoblast-like_Cell:hESC	2.32744e-87	rs1047444;rs77116118;rs73062389;rs9852457;rs76571426;rs13064991;rs77155068;rs3918355;rs77116118:rs1047444:rs73062389;rs1047444:rs77155068:rs73062389:rs141045534:rs76571426;rs3918355:rs13064991:rs76571426:rs9852457;rs13064991:rs76571426;rs13064991:rs9852457:rs9852457;rs13064991:rs73062389;rs1047444:rs73062389;rs3918355:rs76571426;rs1047444:rs77116118;rs1047444:rs3918355:rs3918355	2
ENSG00000173578	2829	XCR1	3	46058516	46069234	-1	protein_coding	Yes	Yes	Yes	0.0978542	-0.145183	93	11.83	604	2.7043e-38	0	eQTLcatalogue/Quach_2016_ge_monocyte_IAV:eQTLcatalogue/Quach_2016_ge_monocyte_LPS:eQTLcatalogue/Quach_2016_ge_monocyte_naive:eQTLcatalogue/Quach_2016_ge_monocyte_Pam3CSK4:eQTLcatalogue/Quach_2016_ge_monocyte_R848:eQTLGen_cis_eQTLs:BIOSQTL/BIOS_eQTL_geneLevel:GTEx/v8/Whole_Blood:GTEx/v8/Colon_Transverse:GTEx/v8/Esophagus_Mucosa:GTEx/v8/Skin_Not_Sun_Exposed_Suprapubic:GTEx/v8/Skin_Sun_Exposed_Lower_leg:GTEx/v8/Small_Intestine_Terminal_Ileum:GTEx/v8/Testis:GTEx/v8/Thyroid	+	Left_Ventricle:Liver:Spleen:GM12878:IMR90:Mesenchymal_Stem_Cell:Mesendoderm:Trophoblast-like_Cell:hESC	2.32744e-87	rs73062389;rs77116118;rs1047444;rs77155068;rs76571426;rs3918355;rs77116118:rs1047444:rs77155068:rs73062389;rs1047444:rs3918355:rs73062389:rs141045534:rs76571426;rs3918355:rs76571426;rs1047444:rs9852457:rs77116118;rs1047444:rs13064991:rs3918355;rs1047444:rs76571426:rs9852457;rs13064991:rs76571426;rs13064991:rs9852457;rs13064991:rs73062389;rs13064991;rs1047444:rs73062389	2
ENSG00000183625	1232	CCR3	3	46205096	46308197	1	protein_coding	Yes	Yes	Yes	0.0318931	-0.541029	104	16.25	1090	3.2717e-310	0	eQTLcatalogue/BLUEPRINT_ge_neutrophil:eQTLcatalogue/CEDAR_neutrophil_CD15:eQTLcatalogue/Fairfax_2014_IFN24:eQTLcatalogue/Fairfax_2014_LPS24:eQTLcatalogue/GENCORD_ge_T-cell:eQTLcatalogue/Lepik_2017_ge_blood:eQTLcatalogue/Naranbhai_2015_neutrophil_CD16:eQTLcatalogue/Quach_2016_ge_monocyte_IAV:eQTLcatalogue/TwinsUK_ge_blood:DICE/Monocyte_non_classical:DICE/T_CD4_memory_TREG:eQTLGen_cis_eQTLs:BIOSQTL/BIOS_eQTL_geneLevel:GTEx/v8/Adipose_Subcutaneous:GTEx/v8/Whole_Blood:GTEx/v8/Lung:GTEx/v8/Muscle_Skeletal:GTEx/v8/Spleen	-	Promoter_anchored_loops:GM12878	2.32744e-87	rs1047444;rs77116118;rs13064991;rs3918355;rs77155068;rs76571426;rs73062389;rs141045534;rs9852457;rs1047444:rs77116118:rs73062389:rs3918355	2
ENSG00000163823	1230	CCR1	3	46243200	46249887	-1	protein_coding	Yes	Yes	Yes	0.891829	1.8919	12	16.25	954	3.2717e-310	0	EyeGEx:eQTLcatalogue/Alasoo_2018_ge_macrophage_IFNg:eQTLcatalogue/Alasoo_2018_ge_macrophage_naive:eQTLcatalogue/BLUEPRINT_ge_neutrophil:eQTLcatalogue/CEDAR_neutrophil_CD15:eQTLcatalogue/Fairfax_2014_LPS2:eQTLcatalogue/GENCORD_ge_LCL:eQTLcatalogue/Lepik_2017_ge_blood:eQTLcatalogue/Naranbhai_2015_neutrophil_CD16:eQTLcatalogue/Quach_2016_ge_monocyte_IAV:eQTLcatalogue/Quach_2016_ge_monocyte_LPS:eQTLcatalogue/Quach_2016_ge_monocyte_naive:eQTLcatalogue/Quach_2016_ge_monocyte_Pam3CSK4:eQTLcatalogue/Quach_2016_ge_monocyte_R848:eQTLcatalogue/TwinsUK_ge_blood:eQTLcatalogue/TwinsUK_ge_LCL:DICE/T_CD4_memory_TREG:eQTLGen_cis_eQTLs:BIOSQTL/BIOS_eQTL_geneLevel:GTEx/v8/Whole_Blood:GTEx/v8/Colon_Transverse:GTEx/v8/Esophagus_Gastroesophageal_Junction:GTEx/v8/Esophagus_Mucosa:GTEx/v8/Esophagus_Muscularis:GTEx/v8/Heart_Left_Ventricle:GTEx/v8/Lung:GTEx/v8/Cells_Cultured_fibroblasts	-	Promoter_anchored_loops:EP_correlation_cell_type_oneway:EP_correlation_organ_oneway:Adult_Cortex:Liver:Spleen:GM12878:IMR90:Mesenchymal_Stem_Cell:Mesendoderm:Trophoblast-like_Cell:hESC	2.32744e-87	rs1047444;rs3918355;rs77116118;rs13064991;rs76571426;rs73062389;rs141045534;rs9852457;rs77155068;rs1047444:rs13064991:rs77155068:rs77116118:rs73062389:rs73062389;rs1047444:rs3918355:rs141045534:rs76571426;rs3918355:rs76571426;rs1047444:rs9852457:rs77116118;rs1047444:rs3918355;rs1047444:rs76571426:rs9852457;rs13064991:rs76571426;rs13064991:rs9852457;rs13064991:rs73062389;rs1047444:rs73062389	2
ENSG00000121807	729230	CCR2	3	46395225	46402419	1	protein_coding	Yes	Yes	Yes	0.0114633	-0.0355042	53	16.33	976	1.8597e-151	0	eQTLcatalogue/CEDAR_B-cell_CD19:eQTLcatalogue/CEDAR_monocyte_CD14:eQTLcatalogue/CEDAR_T-cell_CD4:eQTLcatalogue/Fairfax_2014_IFN24:eQTLcatalogue/Fairfax_2014_LPS24:eQTLcatalogue/Fairfax_2014_naive:eQTLcatalogue/Kasela_2017_T-cell_CD4:eQTLcatalogue/Lepik_2017_ge_blood:eQTLcatalogue/Quach_2016_ge_monocyte_LPS:eQTLcatalogue/Quach_2016_ge_monocyte_naive:eQTLcatalogue/Quach_2016_ge_monocyte_Pam3CSK4:eQTLcatalogue/Quach_2016_ge_monocyte_R848:DICE/Monocyte_classical:DICE/T_CD4_TFH:DICE/T_CD4_TH17:DICE/T_CD4_TH1_17:eQTLGen_cis_eQTLs:BIOSQTL/BIOS_eQTL_geneLevel:GTEx/v8/Adipose_Subcutaneous:GTEx/v8/Adipose_Visceral_Omentum:GTEx/v8/Whole_Blood:GTEx/v8/Skin_Not_Sun_Exposed_Suprapubic:GTEx/v8/Skin_Sun_Exposed_Lower_leg	+	EP_correlation_cell_type_oneway:EP_correlation_organ_oneway:Left_Ventricle:GM12878:IMR90:Mesenchymal_Stem_Cell:Mesendoderm:Trophoblast-like_Cell:hESC	2.32744e-87	rs3918355;rs1047444;rs77116118;rs9852457;rs76571426;rs13064991;rs77155068;rs73062389;rs1047444:rs77155068:rs77116118:rs73062389:rs73062389;rs1047444:rs3918355:rs76571426;rs1047444:rs9852457:rs76571426;rs3918355:rs77116118;rs1047444:rs13064991:rs3918355;rs1047444:rs141045534:rs76571426:rs9852457;rs13064991:rs76571426;rs13064991:rs9852457;rs13064991:rs73062389;rs1047444:rs73062389	2
ENSG00000160791	1234	CCR5	3	46411633	46417697	1	protein_coding	Yes	Yes	Yes	3.51209e-08	1.48149	42	13.27	727	1.3011e-142	0	eQTLcatalogue/Alasoo_2018_ge_macrophage_IFNg_Salmonella:eQTLcatalogue/Alasoo_2018_ge_macrophage_IFNg:eQTLcatalogue/Alasoo_2018_ge_macrophage_naive:eQTLcatalogue/Alasoo_2018_ge_macrophage_Salmonella:eQTLcatalogue/BLUEPRINT_ge_monocyte:eQTLcatalogue/CEDAR_platelet:eQTLcatalogue/Fairfax_2014_IFN24:eQTLcatalogue/Fairfax_2014_LPS24:eQTLcatalogue/Fairfax_2014_LPS2:eQTLcatalogue/Lepik_2017_ge_blood:eQTLcatalogue/Nedelec_2016_ge_macrophage_Listeria:eQTLcatalogue/Quach_2016_ge_monocyte_IAV:eQTLcatalogue/Quach_2016_ge_monocyte_LPS:eQTLcatalogue/Quach_2016_ge_monocyte_naive:eQTLcatalogue/Quach_2016_ge_monocyte_Pam3CSK4:PsychENCODE_eQTLs:DICE/Monocyte_non_classical:DICE/T_CD4_TH17:DICE/T_CD4_memory_TREG:eQTLGen_cis_eQTLs:BIOSQTL/BIOS_eQTL_geneLevel:GTEx/v8/Whole_Blood:GTEx/v8/Brain_Cortex:GTEx/v8/Colon_Sigmoid:GTEx/v8/Esophagus_Mucosa:GTEx/v8/Esophagus_Muscularis:GTEx/v8/Lung:GTEx/v8/Skin_Not_Sun_Exposed_Suprapubic	+	Promoter_anchored_loops:Adult_Cortex:Left_Ventricle:Liver:Spleen:GM12878:IMR90:Mesenchymal_Stem_Cell:Mesendoderm:Trophoblast-like_Cell:hESC	2.32744e-87	rs3918355;rs77116118;rs1047444;rs77155068;rs73062389;rs141045534;rs1047444:rs77116118:rs77155068:rs73062389:rs76571426;rs3918355:rs73062389;rs1047444:rs76571426;rs1047444:rs13064991:rs3918355:rs3918355;rs1047444:rs77116118;rs1047444:rs9852457:rs141045534:rs76571426:rs9852457;rs13064991:rs76571426;rs13064991:rs9852457;rs76571426;rs13064991:rs73062389;rs13064991;rs1047444:rs73062389	2
ENSG00000121797	9034	CCRL2	3	46448654	46454488	1	protein_coding	Yes	Yes	Yes	0.00216378	NA	13	6.654	513	4.8393e-49	0	eQTLcatalogue/BLUEPRINT_ge_neutrophil:eQTLcatalogue/Lepik_2017_ge_blood:eQTLcatalogue/Quach_2016_ge_monocyte_LPS:eQTLcatalogue/Quach_2016_ge_monocyte_R848:eQTLGen_cis_eQTLs:BIOSQTL/BIOS_eQTL_geneLevel:BRAINEAC/SNIG:GTEx/v8/Adipose_Subcutaneous:GTEx/v8/Whole_Blood:GTEx/v8/Nerve_Tibial	+	EP_links_oneway:EP_correlation_cell_type_oneway:EP_correlation_organ_oneway:Adult_Cortex:GM12878:IMR90:Mesenchymal_Stem_Cell:Mesendoderm:Trophoblast-like_Cell:hESC	2.32744e-87	rs1047444;rs3918355;rs77116118;rs76571426;rs73062389;rs1047444:rs77155068:rs77116118:rs73062389;rs1047444:rs73062389:rs76571426;rs1047444:rs3918355:rs3918355;rs1047444:rs13064991:rs141045534:rs76571426;rs3918355:rs9852457:rs77116118;rs1047444:rs76571426:rs9852457;rs13064991:rs76571426;rs13064991:rs9852457;rs13064991:rs73062389;rs13064991;rs1047444:rs73062389	2
ENSG00000012223	4057	LTF	3	46477136	46526724	-1	protein_coding	Yes	Yes	Yes	1.76023e-13	0.0797339	57	11.44	50	1.19689e-32	5.98445e-29	EyeGEx:eQTLcatalogue/TwinsUK_ge_fat:PsychENCODE_eQTLs:eQTLGen_cis_eQTLs:GTEx/v8/Adipose_Subcutaneous:GTEx/v8/Artery_Tibial:GTEx/v8/Brain_Spinal_cord_cervical_c-1:GTEx/v8/Esophagus_Mucosa:GTEx/v8/Kidney_Cortex:GTEx/v8/Nerve_Tibial:GTEx/v8/Pancreas:GTEx/v8/Skin_Not_Sun_Exposed_Suprapubic:GTEx/v8/Skin_Sun_Exposed_Lower_leg:GTEx/v8/Testis:GTEx/v8/Thyroid	-	Left_Ventricle:Liver:Spleen:GM12878:IMR90:Mesenchymal_Stem_Cell:Mesendoderm:Trophoblast-like_Cell:hESC	2.32744e-87	rs1047444;rs3918355;rs77116118;rs76571426;rs13064991;rs141045534;rs1047444:rs77116118:rs73062389:rs77155068:rs76571426;rs1047444:rs77116118;rs1047444:rs76571426;rs3918355:rs141045534:rs13064991:rs76571426:rs9852457;rs13064991:rs76571426;rs13064991:rs9852457:rs9852457;rs13064991:rs73062389;rs1047444:rs73062389;rs3918355:rs73062389;rs1047444:rs3918355:rs3918355	2
ENSG00000163825	83597	RTP3	3	46538981	46542439	1	protein_coding	Yes	Yes	Yes	0.181516	0.738671	3	8.277	6	3.6477e-07	2.9104e-10	GTEx/v8/Muscle_Skeletal:GTEx/v8/Thyroid	NA	Promoter_anchored_loops:EP_correlation_organ_oneway:Left_Ventricle:Liver:Spleen:GM12878:IMR90:Mesenchymal_Stem_Cell:Mesendoderm:Trophoblast-like_Cell:hESC	2.32744e-87	rs1047444;rs3918355;rs77116118;rs76571426:rs9852457:rs1047444:rs77116118:rs73062389:rs77155068:rs76571426;rs1047444:rs77116118;rs1047444:rs76571426;rs3918355:rs141045534:rs13064991:rs9852457;rs13064991:rs76571426;rs13064991:rs9852457;rs76571426;rs13064991:rs73062389;rs13064991;rs1047444:rs73062389;rs3918355:rs73062389;rs1047444:rs3918355:rs3918355	2
ENSG00000163827	79442	LRRC2	3	46556913	46621589	-1	protein_coding	Yes	Yes	Yes	4.76832e-05	-1.09413	4	3.75	288	4.00031e-19	0	eQTLcatalogue/BrainSeq_ge_brain:eQTLcatalogue/GENCORD_ge_fibroblast:PsychENCODE_eQTLs:eQTLGen_cis_eQTLs:BIOSQTL/BIOS_eQTL_geneLevel:xQTLServer_eQTLs:CMC_SVA_cis:CMC_NoSVA_cis:GTEx/v8/Adipose_Subcutaneous:GTEx/v8/Adrenal_Gland:GTEx/v8/Artery_Tibial:GTEx/v8/Brain_Cerebellum:GTEx/v8/Brain_Cortex:GTEx/v8/Breast_Mammary_Tissue:GTEx/v8/Heart_Atrial_Appendage:GTEx/v8/Pituitary:GTEx/v8/Cells_Cultured_fibroblasts:GTEx/v8/Skin_Sun_Exposed_Lower_leg	-	Liver:Spleen:GM12878:IMR90:Mesenchymal_Stem_Cell:Mesendoderm:Trophoblast-like_Cell:hESC	5.14601e-36	rs1047444;rs77116118;rs73062389;rs3918355;rs1047444:rs3918355:rs77116118:rs73062389:rs141045534:rs76571426;rs3918355:rs76571426;rs1047444:rs9852457:rs77116118;rs1047444:rs77155068:rs73062389;rs1047444:rs13064991:rs3918355	2
ENSG00000241186	6997	TDGF1	3	46616045	46668033	1	protein_coding	Yes	Yes	Yes	3.98298e-06	1.21536	2	2.668	210	4.0674e-34	5.68995e-144	eQTLcatalogue/BrainSeq_ge_brain:eQTLcatalogue/TwinsUK_ge_skin:PsychENCODE_eQTLs:GTEx/v8/Adipose_Subcutaneous:GTEx/v8/Adipose_Visceral_Omentum:GTEx/v8/Adrenal_Gland:GTEx/v8/Artery_Aorta:GTEx/v8/Artery_Coronary:GTEx/v8/Brain_Amygdala:GTEx/v8/Brain_Anterior_cingulate_cortex_BA24:GTEx/v8/Brain_Caudate_basal_ganglia:GTEx/v8/Brain_Cerebellar_Hemisphere:GTEx/v8/Brain_Cerebellum:GTEx/v8/Brain_Cortex:GTEx/v8/Brain_Frontal_Cortex_BA9:GTEx/v8/Brain_Hippocampus:GTEx/v8/Brain_Hypothalamus:GTEx/v8/Brain_Nucleus_accumbens_basal_ganglia:GTEx/v8/Brain_Putamen_basal_ganglia:GTEx/v8/Brain_Spinal_cord_cervical_c-1:GTEx/v8/Brain_Substantia_nigra:GTEx/v8/Breast_Mammary_Tissue:GTEx/v8/Colon_Sigmoid:GTEx/v8/Colon_Transverse:GTEx/v8/Esophagus_Gastroesophageal_Junction:GTEx/v8/Esophagus_Mucosa:GTEx/v8/Esophagus_Muscularis:GTEx/v8/Heart_Atrial_Appendage:GTEx/v8/Heart_Left_Ventricle:GTEx/v8/Lung:GTEx/v8/Muscle_Skeletal:GTEx/v8/Nerve_Tibial:GTEx/v8/Ovary:GTEx/v8/Pituitary:GTEx/v8/Prostate:GTEx/v8/Skin_Not_Sun_Exposed_Suprapubic:GTEx/v8/Skin_Sun_Exposed_Lower_leg:GTEx/v8/Small_Intestine_Terminal_Ileum:GTEx/v8/Spleen:GTEx/v8/Testis:GTEx/v8/Thyroid:GTEx/v8/Uterus:GTEx/v8/Vagina	+	Fetal_Cortex:Liver:Spleen:GM12878:IMR90:Mesenchymal_Stem_Cell:Mesendoderm:Trophoblast-like_Cell:hESC	5.14601e-36	rs77116118;rs3918355;rs1047444;rs76571426;rs9852457;rs77116118:rs1047444:rs3918355:rs73062389:rs141045534:rs76571426;rs3918355:rs76571426;rs1047444:rs9852457:rs77116118;rs1047444:rs77155068:rs73062389;rs1047444:rs13064991:rs3918355	2
ENSG00000181555	29072	SETD2	3	47057919	47205457	-1	protein_coding	Yes	Yes	Yes	0.999993	NA	1	5.059	2	0.000357202	0.0039902	GTEx/v8/Artery_Tibial	NA	Promoter_anchored_loops:GM12878:IMR90:Mesenchymal_Stem_Cell:Mesendoderm	4.55652e-05	rs77116118;rs3918355;rs3918355:rs1047444:rs77116118	2
ENSG00000154175	25890	ABI3BP	3	100468000	100712359	-1	protein_coding	Yes	Yes	Yes	3.94016e-07	0.594965	94	16.44	237	1.19643e-08	1.88931e-23	EyeGEx:eQTLcatalogue/GENCORD_ge_fibroblast:eQTLcatalogue/TwinsUK_ge_fat:CMC_SVA_cis:GTEx/v8/Artery_Aorta:GTEx/v8/Artery_Tibial:GTEx/v8/Cells_Cultured_fibroblasts:GTEx/v8/Skin_Not_Sun_Exposed_Suprapubic:GTEx/v8/Thyroid	+	Fetal_Cortex:Aorta:Left_Ventricle:Right_Ventricle:IMR90:Mesenchymal_Stem_Cell:Mesendoderm:Trophoblast-like_Cell:hESC	2.93638e-25	rs2290859	3
ENSG00000081148	50939	IMPG2	3	100941390	101039404	-1	protein_coding	Yes	Yes	Yes	1.47482e-08	-0.183142	127	15.03	1148	4.95492e-40	0	eQTLcatalogue/BLUEPRINT_ge_neutrophil:PsychENCODE_eQTLs:eQTLGen_cis_eQTLs:CMC_SVA_cis:CMC_NoSVA_cis:BRAINEAC/TCTX:GTEx/v8/Whole_Blood:GTEx/v8/Artery_Tibial:GTEx/v8/Brain_Cerebellar_Hemisphere:GTEx/v8/Colon_Sigmoid:GTEx/v8/Colon_Transverse:GTEx/v8/Esophagus_Gastroesophageal_Junction:GTEx/v8/Esophagus_Mucosa:GTEx/v8/Esophagus_Muscularis:GTEx/v8/Nerve_Tibial	-	Aorta:Left_Ventricle:GM12878:IMR90:Mesenchymal_Stem_Cell:Mesendoderm:Neural_Progenitor_Cell:Trophoblast-like_Cell:hESC	5.15514e-28	rs2290859	3
ENSG00000138468	57337	SENP7	3	101043049	101232085	-1	protein_coding	Yes	Yes	Yes	0.987261	-0.0382408	462	16.01	1372	3.2717e-310	0	EyeGEx:eQTLcatalogue/Alasoo_2018_ge_macrophage_IFNg:eQTLcatalogue/Alasoo_2018_ge_macrophage_naive:eQTLcatalogue/BLUEPRINT_ge_monocyte:eQTLcatalogue/BLUEPRINT_ge_neutrophil:eQTLcatalogue/BLUEPRINT_ge_T-cell:eQTLcatalogue/BrainSeq_ge_brain:eQTLcatalogue/CEDAR_monocyte_CD14:eQTLcatalogue/CEDAR_neutrophil_CD15:eQTLcatalogue/CEDAR_T-cell_CD4:eQTLcatalogue/CEDAR_T-cell_CD8:eQTLcatalogue/Fairfax_2012_B-cell_CD19:eQTLcatalogue/Fairfax_2014_naive:eQTLcatalogue/GENCORD_ge_fibroblast:eQTLcatalogue/GENCORD_ge_LCL:eQTLcatalogue/GENCORD_ge_T-cell:eQTLcatalogue/GEUVADIS_ge_LCL:eQTLcatalogue/HipSci_ge_iPSC:eQTLcatalogue/Lepik_2017_ge_blood:eQTLcatalogue/Naranbhai_2015_neutrophil_CD16:eQTLcatalogue/TwinsUK_ge_fat:eQTLcatalogue/TwinsUK_ge_LCL:eQTLcatalogue/TwinsUK_ge_skin:PsychENCODE_eQTLs:eQTLGen_cis_eQTLs:BIOSQTL/BIOS_eQTL_geneLevel:CMC_SVA_cis:CMC_NoSVA_cis:GTEx/v8/Adipose_Subcutaneous:GTEx/v8/Adipose_Visceral_Omentum:GTEx/v8/Adrenal_Gland:GTEx/v8/Cells_EBV-transformed_lymphocytes:GTEx/v8/Whole_Blood:GTEx/v8/Artery_Aorta:GTEx/v8/Artery_Tibial:GTEx/v8/Brain_Cerebellar_Hemisphere:GTEx/v8/Brain_Cerebellum:GTEx/v8/Brain_Cortex:GTEx/v8/Brain_Nucleus_accumbens_basal_ganglia:GTEx/v8/Breast_Mammary_Tissue:GTEx/v8/Colon_Sigmoid:GTEx/v8/Colon_Transverse:GTEx/v8/Esophagus_Gastroesophageal_Junction:GTEx/v8/Esophagus_Mucosa:GTEx/v8/Esophagus_Muscularis:GTEx/v8/Heart_Atrial_Appendage:GTEx/v8/Heart_Left_Ventricle:GTEx/v8/Lung:GTEx/v8/Muscle_Skeletal:GTEx/v8/Nerve_Tibial:GTEx/v8/Pancreas:GTEx/v8/Pituitary:GTEx/v8/Prostate:GTEx/v8/Minor_Salivary_Gland:GTEx/v8/Cells_Cultured_fibroblasts:GTEx/v8/Skin_Not_Sun_Exposed_Suprapubic:GTEx/v8/Skin_Sun_Exposed_Lower_leg:GTEx/v8/Spleen:GTEx/v8/Stomach:GTEx/v8/Testis:GTEx/v8/Thyroid	+	EP_correlation_cell_type_oneway:Mesenchymal_Stem_Cell	5.15514e-28	rs2290859	3
ENSG00000174173	54931	TRMT10C	3	101280706	101285290	1	protein_coding	Yes	Yes	Yes	1.05912e-05	-0.10924	37	14.11	299	6.46535e-12	0	PsychENCODE_eQTLs:eQTLGen_cis_eQTLs:BIOSQTL/BIOS_eQTL_geneLevel:GTEx/v8/Lung:GTEx/v8/Muscle_Skeletal:GTEx/v8/Nerve_Tibial:GTEx/v8/Cells_Cultured_fibroblasts:GTEx/v8/Skin_Sun_Exposed_Lower_leg	+	EP_correlation_cell_type_oneway:Adult_Cortex:Fetal_Cortex:GM12878:IMR90:Mesenchymal_Stem_Cell:Mesendoderm:Trophoblast-like_Cell:hESC	8.73842e-28	rs2290859	3
ENSG00000081154	57092	PCNP	3	101292939	101313281	1	protein_coding	Yes	Yes	Yes	0.872423	-0.993145	80	18.74	615	1.2589e-16	0	EyeGEx:eQTLcatalogue/CEDAR_platelet:PsychENCODE_eQTLs:DICE/T_CD4_TH1:eQTLGen_cis_eQTLs:BIOSQTL/BIOS_eQTL_geneLevel:CMC_SVA_cis:GTEx/v8/Artery_Tibial	+	Promoter_anchored_loops:Adult_Cortex:Fetal_Cortex:GM12878:IMR90:Mesenchymal_Stem_Cell:Mesendoderm:Trophoblast-like_Cell:hESC	1.73276e-25	rs2290859	3
ENSG00000066422	27107	ZBTB11	3	101367733	101396339	-1	protein_coding	Yes	Yes	Yes	0.269451	-1.44265	86	11.56	778	3.36007e-32	0	EyeGEx:eQTLcatalogue/TwinsUK_ge_LCL:PsychENCODE_eQTLs:eQTLGen_cis_eQTLs:BIOSQTL/BIOS_eQTL_geneLevel:GTEx/v8/Artery_Tibial:GTEx/v8/Brain_Caudate_basal_ganglia:GTEx/v8/Brain_Hippocampus:GTEx/v8/Testis	-	Promoter_anchored_loops:EP_correlation_cell_type_oneway:IMR90:Mesenchymal_Stem_Cell:Mesendoderm:hESC	5.15514e-28	rs2290859	3
ENSG00000114391	6152	RPL24	3	101399935	101405626	-1	protein_coding	Yes	Yes	Yes	0.8643	-0.342628	45	11.56	7	5.99565e-05	0.0429883	EyeGEx:GTEx/v8/Testis	-	Promoter_anchored_loops	1.30691e-24	rs2290859	3
ENSG00000182504	79598	CEP97	3	101442769	101489406	1	protein_coding	Yes	Yes	Yes	1.3265e-06	-2.94693	110	14.75	930	9.2868e-54	0	EyeGEx:eQTLcatalogue/BLUEPRINT_ge_neutrophil:eQTLcatalogue/Lepik_2017_ge_blood:eQTLcatalogue/TwinsUK_ge_LCL:PsychENCODE_eQTLs:eQTLGen_cis_eQTLs:BIOSQTL/BIOS_eQTL_geneLevel:xQTLServer_eQTLs:CMC_SVA_cis:GTEx/v8/Whole_Blood:GTEx/v8/Colon_Sigmoid:GTEx/v8/Muscle_Skeletal:GTEx/v8/Cells_Cultured_fibroblasts:GTEx/v8/Testis	-	Promoter_anchored_loops:Adult_Cortex:Fetal_Cortex:GM12878:IMR90	5.15514e-28	rs2290859	3
ENSG00000144815	91775	NXPE3	3	101498046	101547073	1	protein_coding	Yes	Yes	Yes	0.4021	-2.23804	87	14.75	1267	3.2717e-310	0	EyeGEx:eQTLcatalogue/Alasoo_2018_ge_macrophage_IFNg:eQTLcatalogue/Alasoo_2018_ge_macrophage_naive:eQTLcatalogue/Alasoo_2018_ge_macrophage_Salmonella:eQTLcatalogue/BLUEPRINT_ge_monocyte:eQTLcatalogue/BLUEPRINT_ge_neutrophil:eQTLcatalogue/BLUEPRINT_ge_T-cell:eQTLcatalogue/Fairfax_2012_B-cell_CD19:eQTLcatalogue/Fairfax_2014_IFN24:eQTLcatalogue/Fairfax_2014_LPS24:eQTLcatalogue/Fairfax_2014_naive:eQTLcatalogue/GENCORD_ge_LCL:eQTLcatalogue/GENCORD_ge_T-cell:eQTLcatalogue/GEUVADIS_ge_LCL:eQTLcatalogue/Lepik_2017_ge_blood:eQTLcatalogue/Naranbhai_2015_neutrophil_CD16:eQTLcatalogue/Nedelec_2016_ge_macrophage_Listeria:eQTLcatalogue/Nedelec_2016_ge_macrophage_naive:eQTLcatalogue/Nedelec_2016_ge_macrophage_Salmonella:eQTLcatalogue/Quach_2016_ge_monocyte_IAV:eQTLcatalogue/Quach_2016_ge_monocyte_LPS:eQTLcatalogue/Quach_2016_ge_monocyte_naive:eQTLcatalogue/Quach_2016_ge_monocyte_Pam3CSK4:eQTLcatalogue/Quach_2016_ge_monocyte_R848:eQTLcatalogue/TwinsUK_ge_blood:eQTLcatalogue/TwinsUK_ge_fat:eQTLcatalogue/TwinsUK_ge_LCL:eQTLcatalogue/TwinsUK_ge_skin:PsychENCODE_eQTLs:DICE/B_cell_naive:DICE/T_CD4_naive_activated:DICE/T_CD8_naive:DICE/T_CD8_naive_activated:DICE/Monocyte_classical:DICE/Monocyte_non_classical:DICE/NK:DICE/T_CD4_TFH:DICE/T_CD4_TH1:DICE/T_CD4_TH17:DICE/T_CD4_TH1_17:DICE/T_CD4_TH2:DICE/T_CD4_memory_TREG:DICE/T_CD4_naive_TREG:eQTLGen_cis_eQTLs:BIOSQTL/BIOS_eQTL_geneLevel:CMC_SVA_cis:GTEx/v8/Adipose_Subcutaneous:GTEx/v8/Adipose_Visceral_Omentum:GTEx/v8/Adrenal_Gland:GTEx/v8/Cells_EBV-transformed_lymphocytes:GTEx/v8/Whole_Blood:GTEx/v8/Artery_Aorta:GTEx/v8/Artery_Tibial:GTEx/v8/Brain_Cerebellum:GTEx/v8/Brain_Cortex:GTEx/v8/Breast_Mammary_Tissue:GTEx/v8/Colon_Sigmoid:GTEx/v8/Colon_Transverse:GTEx/v8/Esophagus_Gastroesophageal_Junction:GTEx/v8/Esophagus_Mucosa:GTEx/v8/Esophagus_Muscularis:GTEx/v8/Heart_Atrial_Appendage:GTEx/v8/Heart_Left_Ventricle:GTEx/v8/Lung:GTEx/v8/Muscle_Skeletal:GTEx/v8/Nerve_Tibial:GTEx/v8/Pancreas:GTEx/v8/Pituitary:GTEx/v8/Cells_Cultured_fibroblasts:GTEx/v8/Skin_Not_Sun_Exposed_Suprapubic:GTEx/v8/Skin_Sun_Exposed_Lower_leg:GTEx/v8/Small_Intestine_Terminal_Ileum:GTEx/v8/Spleen:GTEx/v8/Stomach:GTEx/v8/Testis:GTEx/v8/Thyroid	+	Promoter_anchored_loops:Adult_Cortex:Fetal_Cortex:GM12878:IMR90:Mesenchymal_Stem_Cell:Mesendoderm:Trophoblast-like_Cell:hESC	5.15514e-28	rs2290859	3
ENSG00000144802	64332	NFKBIZ	3	101546835	101579866	1	protein_coding	Yes	Yes	Yes	0.999617	0.323899	59	15.38	1160	6.87162e-166	0	eQTLcatalogue/CEDAR_B-cell_CD19:eQTLcatalogue/CEDAR_monocyte_CD14:eQTLcatalogue/CEDAR_rectum:eQTLcatalogue/CEDAR_T-cell_CD4:eQTLcatalogue/CEDAR_T-cell_CD8:eQTLcatalogue/CEDAR_transverse_colon:eQTLcatalogue/Fairfax_2012_B-cell_CD19:eQTLcatalogue/Kasela_2017_T-cell_CD4:eQTLcatalogue/Kasela_2017_T-cell_CD8:eQTLcatalogue/TwinsUK_ge_LCL:eQTLcatalogue/TwinsUK_ge_skin:DICE/B_cell_naive:eQTLGen_cis_eQTLs:eQTLGen_trans_eQTLs:BIOSQTL/BIOS_eQTL_geneLevel:CMC_NoSVA_cis:GTEx/v8/Brain_Hippocampus:GTEx/v8/Heart_Left_Ventricle:GTEx/v8/Cells_Cultured_fibroblasts	+	EP_correlation_cell_type_oneway:Aorta:Liver:GM12878:IMR90:Mesenchymal_Stem_Cell:Mesendoderm:Trophoblast-like_Cell:hESC	5.15514e-28	rs2290859;rs12941811	3:8
ENSG00000184203	5504	PPP1R2	3	195241221	195270209	-1	protein_coding	Yes	Yes	Yes	0.0427093	-0.3772	26	19.57	155	3.0994e-46	0	eQTLcatalogue/GENCORD_ge_T-cell:eQTLGen_cis_eQTLs:BIOSQTL/BIOS_eQTL_geneLevel:CMC_SVA_cis:GTEx/v8/Whole_Blood:GTEx/v8/Artery_Tibial:GTEx/v8/Colon_Sigmoid:GTEx/v8/Esophagus_Gastroesophageal_Junction:GTEx/v8/Esophagus_Muscularis:GTEx/v8/Muscle_Skeletal:GTEx/v8/Cells_Cultured_fibroblasts:GTEx/v8/Stomach	+	Adult_Cortex:IMR90	0.00079339	rs2260685	4
ENSG00000189058	347	APOD	3	195295573	195311076	-1	protein_coding	Yes	Yes	Yes	0.000853904	1.82487	47	10.69	234	6.3568e-45	0	EyeGEx:eQTLcatalogue/BrainSeq_ge_brain:eQTLcatalogue/Fairfax_2012_B-cell_CD19:eQTLcatalogue/TwinsUK_ge_fat:PsychENCODE_eQTLs:DICE/B_cell_naive:eQTLGen_cis_eQTLs:BIOSQTL/BIOS_eQTL_geneLevel:GTEx/v8/Adipose_Subcutaneous:GTEx/v8/Adipose_Visceral_Omentum:GTEx/v8/Artery_Aorta:GTEx/v8/Artery_Tibial:GTEx/v8/Brain_Nucleus_accumbens_basal_ganglia:GTEx/v8/Breast_Mammary_Tissue:GTEx/v8/Colon_Transverse:GTEx/v8/Esophagus_Mucosa:GTEx/v8/Esophagus_Muscularis:GTEx/v8/Lung:GTEx/v8/Muscle_Skeletal:GTEx/v8/Nerve_Tibial:GTEx/v8/Cells_Cultured_fibroblasts:GTEx/v8/Skin_Not_Sun_Exposed_Suprapubic:GTEx/v8/Skin_Sun_Exposed_Lower_leg:GTEx/v8/Spleen:GTEx/v8/Testis:GTEx/v8/Thyroid	+	IMR90:Mesenchymal_Stem_Cell	2.98888e-06	rs2260685	4
ENSG00000176945	200958	MUC20	3	195447753	195467994	1	protein_coding	Yes	Yes	Yes	NA	1.48275	115	11.86	625	3.2717e-310	0	EyeGEx:eQTLcatalogue/BLUEPRINT_ge_T-cell:eQTLcatalogue/BrainSeq_ge_brain:eQTLcatalogue/CEDAR_ileum:eQTLcatalogue/CEDAR_rectum:eQTLcatalogue/CEDAR_transverse_colon:eQTLcatalogue/Fairfax_2012_B-cell_CD19:eQTLcatalogue/Fairfax_2014_naive:eQTLcatalogue/GENCORD_ge_T-cell:eQTLcatalogue/Kasela_2017_T-cell_CD4:eQTLcatalogue/Kasela_2017_T-cell_CD8:eQTLcatalogue/Lepik_2017_ge_blood:eQTLcatalogue/Nedelec_2016_ge_macrophage_Listeria:eQTLcatalogue/Nedelec_2016_ge_macrophage_naive:eQTLcatalogue/Quach_2016_ge_monocyte_IAV:eQTLcatalogue/Quach_2016_ge_monocyte_LPS:eQTLcatalogue/Quach_2016_ge_monocyte_naive:eQTLcatalogue/Quach_2016_ge_monocyte_Pam3CSK4:eQTLcatalogue/TwinsUK_ge_blood:eQTLcatalogue/TwinsUK_ge_fat:eQTLcatalogue/TwinsUK_ge_skin:PsychENCODE_eQTLs:DICE/B_cell_naive:DICE/T_CD4_naive:DICE/T_CD4_naive_activated:DICE/T_CD8_naive:DICE/T_CD8_naive_activated:DICE/Monocyte_classical:DICE/Monocyte_non_classical:DICE/NK:DICE/T_CD4_TFH:DICE/T_CD4_TH1:DICE/T_CD4_TH17:DICE/T_CD4_TH1_17:DICE/T_CD4_TH2:DICE/T_CD4_memory_TREG:DICE/T_CD4_naive_TREG:eQTLGen_cis_eQTLs:BIOSQTL/BIOS_eQTL_geneLevel:xQTLServer_eQTLs:CMC_SVA_cis:CMC_NoSVA_cis:BRAINEAC/CRBL:BRAINEAC/FCTX:BRAINEAC/OCTX:BRAINEAC/WHMT:BRAINEAC/aveALL:GTEx/v8/Adipose_Subcutaneous:GTEx/v8/Adipose_Visceral_Omentum:GTEx/v8/Adrenal_Gland:GTEx/v8/Cells_EBV-transformed_lymphocytes:GTEx/v8/Whole_Blood:GTEx/v8/Artery_Aorta:GTEx/v8/Artery_Coronary:GTEx/v8/Artery_Tibial:GTEx/v8/Brain_Amygdala:GTEx/v8/Brain_Anterior_cingulate_cortex_BA24:GTEx/v8/Brain_Caudate_basal_ganglia:GTEx/v8/Brain_Cerebellar_Hemisphere:GTEx/v8/Brain_Cerebellum:GTEx/v8/Brain_Cortex:GTEx/v8/Brain_Frontal_Cortex_BA9:GTEx/v8/Brain_Hippocampus:GTEx/v8/Brain_Hypothalamus:GTEx/v8/Brain_Nucleus_accumbens_basal_ganglia:GTEx/v8/Brain_Spinal_cord_cervical_c-1:GTEx/v8/Brain_Substantia_nigra:GTEx/v8/Breast_Mammary_Tissue:GTEx/v8/Colon_Sigmoid:GTEx/v8/Colon_Transverse:GTEx/v8/Esophagus_Gastroesophageal_Junction:GTEx/v8/Esophagus_Mucosa:GTEx/v8/Esophagus_Muscularis:GTEx/v8/Heart_Atrial_Appendage:GTEx/v8/Heart_Left_Ventricle:GTEx/v8/Liver:GTEx/v8/Lung:GTEx/v8/Muscle_Skeletal:GTEx/v8/Nerve_Tibial:GTEx/v8/Ovary:GTEx/v8/Pancreas:GTEx/v8/Cells_Cultured_fibroblasts:GTEx/v8/Skin_Not_Sun_Exposed_Suprapubic:GTEx/v8/Skin_Sun_Exposed_Lower_leg:GTEx/v8/Small_Intestine_Terminal_Ileum:GTEx/v8/Spleen:GTEx/v8/Stomach:GTEx/v8/Testis:GTEx/v8/Thyroid:GTEx/v8/Uterus	-	Left_Ventricle:Liver:Spleen:IMR90:Mesenchymal_Stem_Cell:Mesendoderm:hESC	1.38066e-09	rs2260685	4
ENSG00000145113	4585	MUC4	3	195473636	195539148	-1	protein_coding	Yes	Yes	Yes	NA	2.07877	360	21.9	506	7.31291e-91	0	eQTLcatalogue/CEDAR_rectum:eQTLcatalogue/CEDAR_transverse_colon:eQTLcatalogue/HipSci_ge_iPSC:PsychENCODE_eQTLs:DICE/T_CD4_naive:DICE/T_CD4_naive_activated:DICE/T_CD8_naive:DICE/NK:DICE/T_CD4_TFH:DICE/T_CD4_TH1:DICE/T_CD4_TH17:DICE/T_CD4_TH1_17:DICE/T_CD4_TH2:DICE/T_CD4_memory_TREG:DICE/T_CD4_naive_TREG:eQTLGen_cis_eQTLs:BIOSQTL/BIOS_eQTL_geneLevel:GTEx/v8/Adipose_Subcutaneous:GTEx/v8/Adipose_Visceral_Omentum:GTEx/v8/Artery_Aorta:GTEx/v8/Artery_Coronary:GTEx/v8/Artery_Tibial:GTEx/v8/Brain_Cerebellar_Hemisphere:GTEx/v8/Brain_Cerebellum:GTEx/v8/Brain_Cortex:GTEx/v8/Brain_Frontal_Cortex_BA9:GTEx/v8/Breast_Mammary_Tissue:GTEx/v8/Colon_Sigmoid:GTEx/v8/Colon_Transverse:GTEx/v8/Esophagus_Gastroesophageal_Junction:GTEx/v8/Esophagus_Mucosa:GTEx/v8/Esophagus_Muscularis:GTEx/v8/Lung:GTEx/v8/Nerve_Tibial:GTEx/v8/Ovary:GTEx/v8/Pancreas:GTEx/v8/Pituitary:GTEx/v8/Skin_Not_Sun_Exposed_Suprapubic:GTEx/v8/Skin_Sun_Exposed_Lower_leg:GTEx/v8/Spleen:GTEx/v8/Testis:GTEx/v8/Thyroid	-	Promoter_anchored_loops:Spleen:IMR90	1.38066e-09	rs2260685	4
ENSG00000061938	10188	TNK2	3	195590235	195638816	-1	protein_coding	Yes	Yes	Yes	1.20621e-10	-0.0550174	12	6.761	123	2.4825e-12	4.34503e-26	eQTLcatalogue/BLUEPRINT_ge_T-cell:eQTLcatalogue/Schwartzentruber_2018_ge_sensory_neuron:eQTLGen_cis_eQTLs:BIOSQTL/BIOS_eQTL_geneLevel:GTEx/v8/Esophagus_Muscularis:GTEx/v8/Pancreas:GTEx/v8/Pituitary:GTEx/v8/Cells_Cultured_fibroblasts:GTEx/v8/Testis:GTEx/v8/Thyroid	+	Promoter_anchored_loops:Adult_Cortex:Fetal_Cortex	0.000806743	rs2260685	4
ENSG00000072274	7037	TFRC	3	195754054	195809060	-1	protein_coding	Yes	Yes	Yes	0.780323	0.676686	8	10.68	102	1.5181e-32	0	eQTLGen_cis_eQTLs:BIOSQTL/BIOS_eQTL_geneLevel:GTEx/v8/Colon_Transverse:GTEx/v8/Thyroid	+	IMR90	1.38066e-09	rs2260685	4
ENSG00000165699	7248	TSC1	9	135766735	135820020	-1	protein_coding	Yes	Yes	Yes	0.999978	0.226683	1	1.329	1	7.61872e-05	0.0499518	GTEx/v8/Muscle_Skeletal	-	IMR90:Mesenchymal_Stem_Cell	1.10792e-13	rs7046863;rs9411378	5
ENSG00000165702	8328	GFI1B	9	135820932	135867083	1	protein_coding	Yes	Yes	Yes	0.0128388	1.33795	4	5.179	2	2.8464e-06	0.0207308	eQTLGen_trans_eQTLs	+	IMR90:Mesenchymal_Stem_Cell	3.94933e-05	rs7046863;rs12941811	5:8
ENSG00000160271	5900	RALGDS	9	135973107	136039301	-1	protein_coding	Yes	Yes	Yes	0.296706	-0.211408	36	8.937	174	5.1734e-21	0	eQTLGen_cis_eQTLs:BIOSQTL/BIOS_eQTL_geneLevel:GTEx/v8/Adrenal_Gland	-	Promoter_anchored_loops	1.06154e-32	rs35698328;rs7046863;rs9411378;rs649078;rs649078:rs35698328;rs7046863:rs9411378:rs9411378;rs7046863:rs9411378;rs35698328:rs35698328;rs649078:rs649078:rs7046863:rs35698328	5
ENSG00000148288	26301	GBGT1	9	136028340	136039332	-1	protein_coding	Yes	Yes	Yes	0.000100077	0.668451	36	8.937	248	8.628e-29	0	eQTLcatalogue/BrainSeq_ge_brain:eQTLcatalogue/Fairfax_2014_naive:PsychENCODE_eQTLs:eQTLGen_cis_eQTLs:BIOSQTL/BIOS_eQTL_geneLevel:CMC_SVA_cis:CMC_NoSVA_cis:GTEx/v8/Artery_Aorta:GTEx/v8/Brain_Caudate_basal_ganglia:GTEx/v8/Brain_Cerebellum:GTEx/v8/Colon_Sigmoid:GTEx/v8/Esophagus_Mucosa:GTEx/v8/Heart_Atrial_Appendage:GTEx/v8/Cells_Cultured_fibroblasts:GTEx/v8/Skin_Not_Sun_Exposed_Suprapubic:GTEx/v8/Skin_Sun_Exposed_Lower_leg:GTEx/v8/Thyroid	-	Promoter_anchored_loops	7.40942e-51	rs35698328;rs7046863;rs9411378;rs649078;rs649078:rs35698328;rs7046863:rs9411378:rs9411378;rs7046863:rs9411378;rs35698328:rs35698328;rs649078:rs649078:rs7046863:rs35698328	5
ENSG00000171102	29989	OBP2B	9	136080664	136084630	-1	protein_coding	Yes	Yes	Yes	0.182973	-0.121399	30	10.37	219	1.04457e-44	8.2113e-45	eQTLcatalogue/TwinsUK_ge_skin:PsychENCODE_eQTLs:GTEx/v8/Heart_Left_Ventricle:GTEx/v8/Skin_Not_Sun_Exposed_Suprapubic:GTEx/v8/Skin_Sun_Exposed_Lower_leg	-	IMR90	7.40942e-51	rs9411378;rs7046863;rs35698328;rs649078;rs7046863:rs9411378;rs7046863:rs9411378:rs9411378;rs649078:rs35698328:rs9411378;rs649078:rs9411378;rs35698328:rs9411378;rs649078:rs649078:rs35698328	5
ENSG00000148296	6838	SURF6	9	136197552	136203235	-1	protein_coding	Yes	Yes	Yes	8.12447e-05	-0.437228	31	11.72	659	9.30818e-306	0	EyeGEx:eQTLcatalogue/Alasoo_2018_ge_macrophage_naive:eQTLcatalogue/BLUEPRINT_ge_monocyte:eQTLcatalogue/BLUEPRINT_ge_neutrophil:eQTLcatalogue/BLUEPRINT_ge_T-cell:eQTLcatalogue/BrainSeq_ge_brain:eQTLcatalogue/CEDAR_B-cell_CD19:eQTLcatalogue/CEDAR_ileum:eQTLcatalogue/CEDAR_neutrophil_CD15:eQTLcatalogue/CEDAR_rectum:eQTLcatalogue/CEDAR_T-cell_CD4:eQTLcatalogue/CEDAR_T-cell_CD8:eQTLcatalogue/Fairfax_2012_B-cell_CD19:eQTLcatalogue/Fairfax_2014_IFN24:eQTLcatalogue/Fairfax_2014_LPS24:eQTLcatalogue/Fairfax_2014_naive:eQTLcatalogue/GENCORD_ge_fibroblast:eQTLcatalogue/GENCORD_ge_LCL:eQTLcatalogue/GEUVADIS_ge_LCL:eQTLcatalogue/HipSci_ge_iPSC:eQTLcatalogue/Kasela_2017_T-cell_CD4:eQTLcatalogue/Kasela_2017_T-cell_CD8:eQTLcatalogue/Lepik_2017_ge_blood:eQTLcatalogue/Naranbhai_2015_neutrophil_CD16:eQTLcatalogue/Quach_2016_ge_monocyte_IAV:eQTLcatalogue/Quach_2016_ge_monocyte_LPS:eQTLcatalogue/Quach_2016_ge_monocyte_naive:eQTLcatalogue/Quach_2016_ge_monocyte_Pam3CSK4:eQTLcatalogue/TwinsUK_ge_blood:eQTLcatalogue/TwinsUK_ge_fat:eQTLcatalogue/TwinsUK_ge_LCL:eQTLcatalogue/TwinsUK_ge_skin:eQTLcatalogue/van_de_Bunt_2015_ge_pancreatic_islet:PsychENCODE_eQTLs:DICE/Monocyte_classical:DICE/Monocyte_non_classical:eQTLGen_cis_eQTLs:BIOSQTL/BIOS_eQTL_geneLevel:xQTLServer_eQTLs:CMC_SVA_cis:GTEx/v8/Adipose_Subcutaneous:GTEx/v8/Adipose_Visceral_Omentum:GTEx/v8/Adrenal_Gland:GTEx/v8/Cells_EBV-transformed_lymphocytes:GTEx/v8/Whole_Blood:GTEx/v8/Artery_Aorta:GTEx/v8/Artery_Coronary:GTEx/v8/Artery_Tibial:GTEx/v8/Brain_Amygdala:GTEx/v8/Brain_Caudate_basal_ganglia:GTEx/v8/Brain_Cerebellar_Hemisphere:GTEx/v8/Brain_Cerebellum:GTEx/v8/Brain_Cortex:GTEx/v8/Brain_Frontal_Cortex_BA9:GTEx/v8/Brain_Hippocampus:GTEx/v8/Brain_Hypothalamus:GTEx/v8/Brain_Nucleus_accumbens_basal_ganglia:GTEx/v8/Brain_Putamen_basal_ganglia:GTEx/v8/Brain_Spinal_cord_cervical_c-1:GTEx/v8/Brain_Substantia_nigra:GTEx/v8/Breast_Mammary_Tissue:GTEx/v8/Colon_Sigmoid:GTEx/v8/Colon_Transverse:GTEx/v8/Esophagus_Gastroesophageal_Junction:GTEx/v8/Esophagus_Mucosa:GTEx/v8/Esophagus_Muscularis:GTEx/v8/Heart_Atrial_Appendage:GTEx/v8/Heart_Left_Ventricle:GTEx/v8/Liver:GTEx/v8/Lung:GTEx/v8/Muscle_Skeletal:GTEx/v8/Nerve_Tibial:GTEx/v8/Ovary:GTEx/v8/Pancreas:GTEx/v8/Pituitary:GTEx/v8/Prostate:GTEx/v8/Minor_Salivary_Gland:GTEx/v8/Cells_Cultured_fibroblasts:GTEx/v8/Skin_Not_Sun_Exposed_Suprapubic:GTEx/v8/Skin_Sun_Exposed_Lower_leg:GTEx/v8/Small_Intestine_Terminal_Ileum:GTEx/v8/Spleen:GTEx/v8/Stomach:GTEx/v8/Testis:GTEx/v8/Thyroid:GTEx/v8/Uterus:GTEx/v8/Vagina	-	GM12878:IMR90:Mesenchymal_Stem_Cell:Mesendoderm:Trophoblast-like_Cell:hESC	7.40942e-51	rs9411378;rs7046863;rs649078;rs35698328;rs649078:rs7046863;rs649078:rs9411378:rs9411378;rs7046863:rs7046863:rs9411378;rs649078:rs35698328:rs35698328;rs649078:rs9411378;rs649078:rs35698328	5
ENSG00000148297	6837	MED22	9	136205160	136214986	-1	protein_coding	Yes	Yes	Yes	0.00632214	-0.130266	25	16.93	588	3.2717e-310	0	eQTLcatalogue/Alasoo_2018_ge_macrophage_IFNg:eQTLcatalogue/BLUEPRINT_ge_monocyte:eQTLcatalogue/BLUEPRINT_ge_neutrophil:eQTLcatalogue/CEDAR_B-cell_CD19:eQTLcatalogue/CEDAR_monocyte_CD14:eQTLcatalogue/Fairfax_2012_B-cell_CD19:eQTLcatalogue/Fairfax_2014_IFN24:eQTLcatalogue/Fairfax_2014_LPS24:eQTLcatalogue/Fairfax_2014_LPS2:eQTLcatalogue/Fairfax_2014_naive:eQTLcatalogue/GENCORD_ge_T-cell:eQTLcatalogue/Lepik_2017_ge_blood:eQTLcatalogue/Naranbhai_2015_neutrophil_CD16:eQTLcatalogue/Nedelec_2016_ge_macrophage_naive:eQTLcatalogue/Quach_2016_ge_monocyte_IAV:eQTLcatalogue/Quach_2016_ge_monocyte_LPS:eQTLcatalogue/Quach_2016_ge_monocyte_naive:eQTLcatalogue/Quach_2016_ge_monocyte_Pam3CSK4:eQTLcatalogue/Quach_2016_ge_monocyte_R848:eQTLcatalogue/TwinsUK_ge_blood:PsychENCODE_eQTLs:DICE/Monocyte_classical:eQTLGen_cis_eQTLs:BIOSQTL/BIOS_eQTL_geneLevel:BRAINEAC/CRBL:GTEx/v8/Adipose_Subcutaneous:GTEx/v8/Adipose_Visceral_Omentum:GTEx/v8/Whole_Blood:GTEx/v8/Lung:GTEx/v8/Nerve_Tibial:GTEx/v8/Cells_Cultured_fibroblasts:GTEx/v8/Skin_Sun_Exposed_Lower_leg:GTEx/v8/Spleen:GTEx/v8/Thyroid	-	Promoter_anchored_loops:GM12878:IMR90:Mesenchymal_Stem_Cell:Mesendoderm:Trophoblast-like_Cell:hESC	1.06154e-32	rs7046863;rs649078;rs9411378;rs35698328;rs9411378:rs35698328:rs35698328;rs7046863:rs7046863:rs9411378;rs7046863:rs9411378;rs649078:rs649078:rs7046863;rs649078:rs35698328;rs649078:rs9411378	5
ENSG00000148303	26820	RPL7A	9	136215069	136218281	1	protein_coding	Yes	Yes	Yes	0.979405	NA	16	16.93	9	3.51117e-06	0.000501834	eQTLcatalogue/Naranbhai_2015_neutrophil_CD16:PsychENCODE_eQTLs:BIOSQTL/BIOS_eQTL_geneLevel:CMC_SVA_cis:GTEx/v8/Esophagus_Mucosa	+	Promoter_anchored_loops:GM12878:IMR90:Mesenchymal_Stem_Cell:Mesendoderm:Trophoblast-like_Cell:hESC	2.88825e-19	rs649078;rs9411378;rs7046863;rs35698328;rs9411378:rs35698328:rs35698328;rs7046863:rs7046863:rs9411378;rs7046863:rs9411378;rs649078:rs649078:rs7046863;rs649078:rs35698328;rs649078:rs9411378	5
ENSG00000148290	6834	SURF1	9	136218610	136223552	-1	protein_coding	Yes	Yes	Yes	1.02064e-13	NA	11	16.93	607	0	0	EyeGEx:eQTLcatalogue/Alasoo_2018_ge_macrophage_IFNg_Salmonella:eQTLcatalogue/Alasoo_2018_ge_macrophage_IFNg:eQTLcatalogue/Alasoo_2018_ge_macrophage_naive:eQTLcatalogue/BLUEPRINT_ge_monocyte:eQTLcatalogue/BLUEPRINT_ge_T-cell:eQTLcatalogue/BrainSeq_ge_brain:eQTLcatalogue/CEDAR_B-cell_CD19:eQTLcatalogue/CEDAR_monocyte_CD14:eQTLcatalogue/CEDAR_neutrophil_CD15:eQTLcatalogue/CEDAR_rectum:eQTLcatalogue/CEDAR_T-cell_CD4:eQTLcatalogue/CEDAR_T-cell_CD8:eQTLcatalogue/CEDAR_transverse_colon:eQTLcatalogue/Fairfax_2012_B-cell_CD19:eQTLcatalogue/Fairfax_2014_IFN24:eQTLcatalogue/Fairfax_2014_LPS24:eQTLcatalogue/Fairfax_2014_LPS2:eQTLcatalogue/Fairfax_2014_naive:eQTLcatalogue/GENCORD_ge_fibroblast:eQTLcatalogue/GENCORD_ge_LCL:eQTLcatalogue/GENCORD_ge_T-cell:eQTLcatalogue/GEUVADIS_ge_LCL:eQTLcatalogue/HipSci_ge_iPSC:eQTLcatalogue/Lepik_2017_ge_blood:eQTLcatalogue/Nedelec_2016_ge_macrophage_naive:eQTLcatalogue/Quach_2016_ge_monocyte_naive:eQTLcatalogue/Schwartzentruber_2018_ge_sensory_neuron:eQTLcatalogue/TwinsUK_ge_blood:eQTLcatalogue/TwinsUK_ge_fat:eQTLcatalogue/TwinsUK_ge_LCL:eQTLcatalogue/TwinsUK_ge_skin:eQTLcatalogue/van_de_Bunt_2015_ge_pancreatic_islet:PsychENCODE_eQTLs:DICE/T_CD4_naive_activated:DICE/T_CD8_naive_activated:eQTLGen_cis_eQTLs:BIOSQTL/BIOS_eQTL_geneLevel:xQTLServer_eQTLs:CMC_SVA_cis:CMC_NoSVA_cis:GTEx/v8/Adipose_Subcutaneous:GTEx/v8/Adipose_Visceral_Omentum:GTEx/v8/Adrenal_Gland:GTEx/v8/Cells_EBV-transformed_lymphocytes:GTEx/v8/Whole_Blood:GTEx/v8/Artery_Aorta:GTEx/v8/Artery_Coronary:GTEx/v8/Artery_Tibial:GTEx/v8/Brain_Amygdala:GTEx/v8/Brain_Anterior_cingulate_cortex_BA24:GTEx/v8/Brain_Caudate_basal_ganglia:GTEx/v8/Brain_Cerebellar_Hemisphere:GTEx/v8/Brain_Cerebellum:GTEx/v8/Brain_Cortex:GTEx/v8/Brain_Frontal_Cortex_BA9:GTEx/v8/Brain_Hippocampus:GTEx/v8/Brain_Hypothalamus:GTEx/v8/Brain_Nucleus_accumbens_basal_ganglia:GTEx/v8/Brain_Putamen_basal_ganglia:GTEx/v8/Brain_Spinal_cord_cervical_c-1:GTEx/v8/Brain_Substantia_nigra:GTEx/v8/Breast_Mammary_Tissue:GTEx/v8/Colon_Sigmoid:GTEx/v8/Colon_Transverse:GTEx/v8/Esophagus_Gastroesophageal_Junction:GTEx/v8/Esophagus_Mucosa:GTEx/v8/Esophagus_Muscularis:GTEx/v8/Heart_Atrial_Appendage:GTEx/v8/Heart_Left_Ventricle:GTEx/v8/Kidney_Cortex:GTEx/v8/Liver:GTEx/v8/Lung:GTEx/v8/Muscle_Skeletal:GTEx/v8/Nerve_Tibial:GTEx/v8/Ovary:GTEx/v8/Pancreas:GTEx/v8/Pituitary:GTEx/v8/Prostate:GTEx/v8/Minor_Salivary_Gland:GTEx/v8/Cells_Cultured_fibroblasts:GTEx/v8/Skin_Not_Sun_Exposed_Suprapubic:GTEx/v8/Skin_Sun_Exposed_Lower_leg:GTEx/v8/Small_Intestine_Terminal_Ileum:GTEx/v8/Spleen:GTEx/v8/Stomach:GTEx/v8/Testis:GTEx/v8/Thyroid:GTEx/v8/Uterus:GTEx/v8/Vagina	-	GM12878:IMR90:Mesenchymal_Stem_Cell:Mesendoderm:Trophoblast-like_Cell:hESC	6.30666e-39	rs9411378;rs7046863;rs649078;rs35698328;rs649078:rs7046863;rs649078:rs9411378:rs9411378;rs7046863:rs7046863:rs9411378;rs649078:rs35698328:rs35698328;rs649078:rs9411378;rs649078:rs35698328	5
ENSG00000148291	6835	SURF2	9	136223428	136228045	1	protein_coding	Yes	Yes	Yes	3.07087e-07	NA	12	16.93	166	3.4716e-22	0	eQTLcatalogue/Lepik_2017_ge_blood:eQTLGen_cis_eQTLs:BIOSQTL/BIOS_eQTL_geneLevel:CMC_SVA_cis:GTEx/v8/Adipose_Subcutaneous:GTEx/v8/Testis	-	GM12878:IMR90:Mesenchymal_Stem_Cell:Mesendoderm:Trophoblast-like_Cell:hESC	2.88825e-19	rs9411378;rs7046863;rs649078;rs35698328;rs649078:rs7046863;rs649078:rs9411378:rs9411378;rs7046863:rs7046863:rs9411378;rs649078:rs35698328:rs35698328;rs649078:rs9411378;rs649078:rs35698328	5
ENSG00000148248	6836	SURF4	9	136228325	136242970	-1	protein_coding	Yes	Yes	Yes	0.686424	-0.490475	17	16.93	97	1.16446e-16	0	EyeGEx:eQTLcatalogue/Quach_2016_ge_monocyte_LPS:eQTLcatalogue/Quach_2016_ge_monocyte_Pam3CSK4:eQTLcatalogue/Quach_2016_ge_monocyte_R848:PsychENCODE_eQTLs:eQTLGen_cis_eQTLs:GTEx/v8/Brain_Hippocampus:GTEx/v8/Cells_Cultured_fibroblasts	+	Adult_Cortex:Fetal_Cortex:IMR90:Mesenchymal_Stem_Cell:hESC	7.88466e-18	rs9411378;rs7046863;rs649078;rs35698328;rs649078:rs7046863;rs649078:rs9411378;rs7046863:rs9411378:rs9411378;rs649078:rs7046863:rs35698328:rs35698328;rs7046863:rs9411378;rs35698328:rs35698328;rs649078:rs35698328	5
ENSG00000198870	169436	C9orf96	9	136243117	136271220	1	protein_coding	Yes	Yes	Yes	2.54707e-16	NA	32	12.15	38	6.68035e-11	1.1511e-15	BIOSQTL/BIOS_eQTL_geneLevel:xQTLServer_eQTLs:CMC_SVA_cis:CMC_NoSVA_cis:GTEx/v8/Adipose_Subcutaneous:GTEx/v8/Brain_Frontal_Cortex_BA9:GTEx/v8/Breast_Mammary_Tissue:GTEx/v8/Skin_Not_Sun_Exposed_Suprapubic:GTEx/v8/Testis	+	Adult_Cortex:Fetal_Cortex:IMR90:Mesenchymal_Stem_Cell:hESC	7.88466e-18	rs649078;rs9411378;rs7046863;rs35698328;rs649078:rs7046863;rs649078:rs9411378;rs7046863:rs9411378:rs9411378;rs649078:rs7046863:rs35698328:rs35698328;rs7046863:rs9411378;rs35698328:rs35698328;rs649078:rs35698328	5
ENSG00000148300	57109	REXO4	9	136271186	136283164	-1	protein_coding	Yes	Yes	Yes	9.99455e-06	1.53085	26	12.15	268	1.23806e-29	2.33124e-24	eQTLcatalogue/Kasela_2017_T-cell_CD4:eQTLcatalogue/TwinsUK_ge_fat:PsychENCODE_eQTLs:CMC_SVA_cis:CMC_NoSVA_cis:BRAINEAC/MEDU:GTEx/v8/Adipose_Subcutaneous:GTEx/v8/Whole_Blood:GTEx/v8/Artery_Aorta:GTEx/v8/Artery_Tibial:GTEx/v8/Brain_Anterior_cingulate_cortex_BA24:GTEx/v8/Brain_Caudate_basal_ganglia:GTEx/v8/Brain_Cortex:GTEx/v8/Brain_Frontal_Cortex_BA9:GTEx/v8/Brain_Hypothalamus:GTEx/v8/Brain_Nucleus_accumbens_basal_ganglia:GTEx/v8/Brain_Putamen_basal_ganglia:GTEx/v8/Colon_Transverse:GTEx/v8/Esophagus_Mucosa:GTEx/v8/Esophagus_Muscularis:GTEx/v8/Heart_Atrial_Appendage:GTEx/v8/Liver:GTEx/v8/Cells_Cultured_fibroblasts:GTEx/v8/Skin_Sun_Exposed_Lower_leg:GTEx/v8/Testis	-	Adult_Cortex:Fetal_Cortex:Spleen:GM12878:IMR90:Mesenchymal_Stem_Cell	3.43847e-28	rs9411378;rs7046863;rs649078;rs35698328;rs649078:rs9411378;rs7046863:rs9411378:rs7046863:rs7046863;rs649078:rs35698328:rs35698328;rs7046863:rs9411378;rs35698328:rs35698328	5
ENSG00000160323	11093	ADAMTS13	9	136279478	136324508	1	protein_coding	Yes	Yes	Yes	7.88297e-11	-0.276084	91	26.3	230	1.29179e-55	0	EyeGEx:eQTLcatalogue/GENCORD_ge_LCL:eQTLcatalogue/GENCORD_ge_T-cell:eQTLcatalogue/GEUVADIS_ge_LCL:eQTLcatalogue/HipSci_ge_iPSC:eQTLcatalogue/TwinsUK_ge_LCL:eQTLcatalogue/TwinsUK_ge_skin:PsychENCODE_eQTLs:eQTLGen_cis_eQTLs:BIOSQTL/BIOS_eQTL_geneLevel:xQTLServer_eQTLs:CMC_SVA_cis:GTEx/v8/Adipose_Subcutaneous:GTEx/v8/Adipose_Visceral_Omentum:GTEx/v8/Whole_Blood:GTEx/v8/Artery_Aorta:GTEx/v8/Artery_Coronary:GTEx/v8/Artery_Tibial:GTEx/v8/Brain_Caudate_basal_ganglia:GTEx/v8/Brain_Cerebellar_Hemisphere:GTEx/v8/Brain_Cerebellum:GTEx/v8/Brain_Cortex:GTEx/v8/Brain_Frontal_Cortex_BA9:GTEx/v8/Brain_Hippocampus:GTEx/v8/Brain_Hypothalamus:GTEx/v8/Brain_Nucleus_accumbens_basal_ganglia:GTEx/v8/Brain_Putamen_basal_ganglia:GTEx/v8/Brain_Spinal_cord_cervical_c-1:GTEx/v8/Breast_Mammary_Tissue:GTEx/v8/Colon_Sigmoid:GTEx/v8/Colon_Transverse:GTEx/v8/Esophagus_Gastroesophageal_Junction:GTEx/v8/Esophagus_Mucosa:GTEx/v8/Esophagus_Muscularis:GTEx/v8/Heart_Atrial_Appendage:GTEx/v8/Heart_Left_Ventricle:GTEx/v8/Lung:GTEx/v8/Muscle_Skeletal:GTEx/v8/Nerve_Tibial:GTEx/v8/Ovary:GTEx/v8/Pancreas:GTEx/v8/Pituitary:GTEx/v8/Prostate:GTEx/v8/Cells_Cultured_fibroblasts:GTEx/v8/Skin_Not_Sun_Exposed_Suprapubic:GTEx/v8/Skin_Sun_Exposed_Lower_leg:GTEx/v8/Spleen:GTEx/v8/Thyroid:GTEx/v8/Vagina	-	Promoter_anchored_loops:IMR90:Mesenchymal_Stem_Cell:hESC	6.30666e-39	rs9411378;rs7046863;rs35698328;rs649078;rs649078:rs9411378;rs7046863:rs9411378:rs649078:rs7046863:rs9411378;rs649078:rs35698328:rs35698328	5
ENSG00000160325	11094	CACFD1	9	136325089	136335970	1	protein_coding	Yes	Yes	Yes	0.00574677	NA	42	26.3	280	4.62682e-65	0	EyeGEx:eQTLcatalogue/BLUEPRINT_ge_T-cell:eQTLcatalogue/GEUVADIS_ge_LCL:eQTLcatalogue/Lepik_2017_ge_blood:eQTLcatalogue/TwinsUK_ge_LCL:PsychENCODE_eQTLs:DICE/B_cell_naive:DICE/T_CD4_naive_activated:DICE/T_CD8_naive_activated:DICE/T_CD4_TH1_17:DICE/T_CD4_TH2:eQTLGen_cis_eQTLs:BIOSQTL/BIOS_eQTL_geneLevel:CMC_SVA_cis:GTEx/v8/Adipose_Subcutaneous:GTEx/v8/Adipose_Visceral_Omentum:GTEx/v8/Whole_Blood:GTEx/v8/Artery_Aorta:GTEx/v8/Artery_Coronary:GTEx/v8/Artery_Tibial:GTEx/v8/Brain_Caudate_basal_ganglia:GTEx/v8/Brain_Cerebellar_Hemisphere:GTEx/v8/Brain_Cerebellum:GTEx/v8/Brain_Hippocampus:GTEx/v8/Brain_Nucleus_accumbens_basal_ganglia:GTEx/v8/Brain_Putamen_basal_ganglia:GTEx/v8/Brain_Spinal_cord_cervical_c-1:GTEx/v8/Colon_Sigmoid:GTEx/v8/Esophagus_Gastroesophageal_Junction:GTEx/v8/Esophagus_Mucosa:GTEx/v8/Esophagus_Muscularis:GTEx/v8/Heart_Atrial_Appendage:GTEx/v8/Heart_Left_Ventricle:GTEx/v8/Lung:GTEx/v8/Muscle_Skeletal:GTEx/v8/Nerve_Tibial:GTEx/v8/Pancreas:GTEx/v8/Pituitary:GTEx/v8/Cells_Cultured_fibroblasts:GTEx/v8/Skin_Not_Sun_Exposed_Suprapubic:GTEx/v8/Skin_Sun_Exposed_Lower_leg:GTEx/v8/Testis:GTEx/v8/Thyroid:GTEx/v8/Vagina	+	Promoter_anchored_loops:Adult_Cortex:Fetal_Cortex:Left_Ventricle:Spleen:GM12878:IMR90:Mesenchymal_Stem_Cell:Mesendoderm:Trophoblast-like_Cell:hESC	7.40942e-51	rs9411378;rs649078;rs7046863;rs35698328;rs9411378:rs35698328:rs35698328;rs7046863:rs7046863:rs9411378;rs7046863:rs9411378;rs649078:rs649078:rs7046863;rs649078:rs9411378;rs649078:rs35698328;rs35698328:rs9411378	5
ENSG00000160326	11182	SLC2A6	9	136336217	136344259	-1	protein_coding	Yes	Yes	Yes	0.000366664	-0.0332605	42	17.61	127	5.4652e-13	0	eQTLcatalogue/CEDAR_platelet:eQTLcatalogue/Fairfax_2014_naive:PsychENCODE_eQTLs:eQTLGen_cis_eQTLs:BIOSQTL/BIOS_eQTL_geneLevel:CMC_SVA_cis:CMC_NoSVA_cis:GTEx/v8/Adipose_Visceral_Omentum:GTEx/v8/Artery_Aorta:GTEx/v8/Brain_Caudate_basal_ganglia:GTEx/v8/Brain_Cerebellar_Hemisphere:GTEx/v8/Brain_Cerebellum:GTEx/v8/Brain_Cortex:GTEx/v8/Brain_Frontal_Cortex_BA9:GTEx/v8/Brain_Nucleus_accumbens_basal_ganglia:GTEx/v8/Brain_Putamen_basal_ganglia:GTEx/v8/Heart_Atrial_Appendage:GTEx/v8/Pancreas:GTEx/v8/Pituitary:GTEx/v8/Cells_Cultured_fibroblasts:GTEx/v8/Skin_Not_Sun_Exposed_Suprapubic:GTEx/v8/Skin_Sun_Exposed_Lower_leg:GTEx/v8/Spleen	+	Promoter_anchored_loops:Adult_Cortex:Fetal_Cortex:Left_Ventricle:Spleen:GM12878:IMR90:Mesenchymal_Stem_Cell:Mesendoderm:Trophoblast-like_Cell:hESC	7.40942e-51	rs9411378;rs649078;rs7046863;rs35698328;rs649078:rs9411378;rs7046863:rs9411378:rs649078:rs7046863:rs35698328:rs35698328;rs7046863:rs9411378;rs649078:rs35698328;rs35698328:rs9411378	5
ENSG00000187616	389827	TMEM8C	9	136379708	136393734	-1	protein_coding	Yes	Yes	Yes	0.00216916	0.106133	25	12.44	22	1.30215e-06	1.57982e-24	PsychENCODE_eQTLs:GTEx/v8/Brain_Caudate_basal_ganglia:GTEx/v8/Brain_Putamen_basal_ganglia:GTEx/v8/Nerve_Tibial	-	Spleen:IMR90:Mesenchymal_Stem_Cell:Mesendoderm:Trophoblast-like_Cell:hESC	7.40942e-51	rs649078;rs7046863;rs9411378;rs35698328;rs649078:rs7046863;rs649078:rs9411378:rs9411378;rs7046863:rs7046863:rs9411378;rs649078:rs35698328:rs35698328;rs7046863:rs9411378;rs649078:rs9411378;rs35698328:rs9411378	5
ENSG00000197859	100996396	ADAMTSL2	9	136397286	136440641	1	protein_coding	Yes	Yes	Yes	0.0710587	NA	6	8.527	191	7.6442e-65	0	eQTLcatalogue/Kasela_2017_T-cell_CD4:eQTLGen_cis_eQTLs:BIOSQTL/BIOS_eQTL_geneLevel:GTEx/v8/Brain_Cerebellar_Hemisphere:GTEx/v8/Nerve_Tibial	+	Spleen:IMR90:Mesenchymal_Stem_Cell:Mesendoderm:Trophoblast-like_Cell:hESC	7.40942e-51	rs7046863;rs649078;rs35698328;rs9411378;rs649078:rs7046863;rs649078:rs9411378:rs9411378;rs7046863:rs7046863:rs9411378;rs649078:rs35698328:rs35698328;rs7046863:rs9411378;rs649078:rs9411378;rs35698328:rs9411378	5
ENSG00000123453	1757	SARDH	9	136528682	136605077	-1	protein_coding	Yes	Yes	Yes	8.19688e-10	-0.160036	1	2.42	3	4.69413e-07	2.09336e-49	PsychENCODE_eQTLs:CMC_SVA_cis:CMC_NoSVA_cis:GTEx/v8/Adipose_Subcutaneous:GTEx/v8/Adipose_Visceral_Omentum:GTEx/v8/Muscle_Skeletal:GTEx/v8/Skin_Sun_Exposed_Lower_leg	+	Promoter_anchored_loops:EP_correlation_cell_type_oneway:IMR90:Mesenchymal_Stem_Cell:Mesendoderm	8.5358e-12	rs35698328;rs7046863;rs35698328:rs7046863:rs9411378:rs649078:rs35698328;rs649078:rs9411378;rs649078:rs7046863	5
ENSG00000235705	NA	NA	10	81266126	81270678	-1	protein_coding	Yes	Yes	Yes	NA	NA	16	6.907	304	8.3714e-09	1.57392e-06	PsychENCODE_eQTLs	+	Promoter_anchored_loops:Left_Ventricle:GM12878:IMR90:Mesenchymal_Stem_Cell:Mesendoderm:Trophoblast-like_Cell:hESC	2.49608e-07	rs721917	6
ENSG00000253626	143244	EIF5AL1	10	81272357	81276188	1	protein_coding	Yes	Yes	Yes	NA	1.15157	15	6.907	107	7.06146e-18	3.3199e-15	PsychENCODE_eQTLs	+	Promoter_anchored_loops:Left_Ventricle:GM12878:IMR90:Mesenchymal_Stem_Cell:Mesendoderm:Trophoblast-like_Cell:hESC	1.74128e-06	rs721917	6
ENSG00000185303	729238	SFTPA2	10	81315608	81320153	-1	protein_coding	Yes	Yes	Yes	0.0145995	3.28171	44	9.283	274	4.79611e-32	5.20312e-29	eQTLcatalogue/BrainSeq_ge_brain:PsychENCODE_eQTLs:BIOSQTL/BIOS_eQTL_geneLevel:GTEx/v8/Brain_Anterior_cingulate_cortex_BA24:GTEx/v8/Brain_Cerebellar_Hemisphere:GTEx/v8/Brain_Cerebellum:GTEx/v8/Brain_Cortex:GTEx/v8/Brain_Frontal_Cortex_BA9:GTEx/v8/Brain_Hypothalamus:GTEx/v8/Brain_Nucleus_accumbens_basal_ganglia:GTEx/v8/Brain_Putamen_basal_ganglia:GTEx/v8/Colon_Transverse:GTEx/v8/Lung	-	Promoter_anchored_loops:EP_correlation_cell_type_oneway:Fetal_Cortex:Left_Ventricle:Liver:Spleen:GM12878:IMR90:Mesenchymal_Stem_Cell:Mesendoderm:Neural_Progenitor_Cell:Trophoblast-like_Cell:hESC	4.03926e-08	rs721917	6
ENSG00000122852	729238	SFTPA1	10	81370695	81375196	1	protein_coding	Yes	Yes	Yes	0.000541612	0.626213	55	10.92	216	2.09787e-10	0	eQTLcatalogue/van_de_Bunt_2015_ge_pancreatic_islet:BIOSQTL/BIOS_eQTL_geneLevel:GTEx/v8/Lung	-	Promoter_anchored_loops:Aorta:Left_Ventricle:Liver:IMR90:Mesenchymal_Stem_Cell:Mesendoderm:Trophoblast-like_Cell:hESC	4.03926e-08	rs721917	6
ENSG00000188199	729262	NUTM2B	10	81462983	81474437	1	protein_coding	Yes	Yes	Yes	0.841787	-0.469477	6	4.029	903	1.2244e-267	0	EyeGEx:eQTLcatalogue/van_de_Bunt_2015_ge_pancreatic_islet:PsychENCODE_eQTLs:DICE/B_cell_naive:DICE/T_CD4_naive:DICE/T_CD8_naive:DICE/T_CD8_naive_activated:DICE/Monocyte_non_classical:DICE/NK:DICE/T_CD4_TFH:DICE/T_CD4_TH1:DICE/T_CD4_TH17:DICE/T_CD4_TH1_17:DICE/T_CD4_TH2:DICE/T_CD4_memory_TREG:DICE/T_CD4_naive_TREG:eQTLGen_cis_eQTLs:BIOSQTL/BIOS_eQTL_geneLevel:GTEx/v8/Adipose_Subcutaneous:GTEx/v8/Adipose_Visceral_Omentum:GTEx/v8/Adrenal_Gland:GTEx/v8/Cells_EBV-transformed_lymphocytes:GTEx/v8/Whole_Blood:GTEx/v8/Artery_Aorta:GTEx/v8/Artery_Coronary:GTEx/v8/Artery_Tibial:GTEx/v8/Brain_Amygdala:GTEx/v8/Brain_Anterior_cingulate_cortex_BA24:GTEx/v8/Brain_Caudate_basal_ganglia:GTEx/v8/Brain_Cerebellar_Hemisphere:GTEx/v8/Brain_Cerebellum:GTEx/v8/Brain_Cortex:GTEx/v8/Brain_Frontal_Cortex_BA9:GTEx/v8/Brain_Hippocampus:GTEx/v8/Brain_Hypothalamus:GTEx/v8/Brain_Nucleus_accumbens_basal_ganglia:GTEx/v8/Brain_Putamen_basal_ganglia:GTEx/v8/Brain_Spinal_cord_cervical_c-1:GTEx/v8/Brain_Substantia_nigra:GTEx/v8/Breast_Mammary_Tissue:GTEx/v8/Colon_Sigmoid:GTEx/v8/Colon_Transverse:GTEx/v8/Esophagus_Gastroesophageal_Junction:GTEx/v8/Esophagus_Mucosa:GTEx/v8/Esophagus_Muscularis:GTEx/v8/Heart_Atrial_Appendage:GTEx/v8/Liver:GTEx/v8/Lung:GTEx/v8/Nerve_Tibial:GTEx/v8/Ovary:GTEx/v8/Pancreas:GTEx/v8/Pituitary:GTEx/v8/Prostate:GTEx/v8/Minor_Salivary_Gland:GTEx/v8/Cells_Cultured_fibroblasts:GTEx/v8/Skin_Not_Sun_Exposed_Suprapubic:GTEx/v8/Skin_Sun_Exposed_Lower_leg:GTEx/v8/Small_Intestine_Terminal_Ileum:GTEx/v8/Spleen:GTEx/v8/Stomach:GTEx/v8/Testis:GTEx/v8/Thyroid:GTEx/v8/Uterus:GTEx/v8/Vagina	-	Promoter_anchored_loops	4.03926e-08	rs721917	6
ENSG00000228570	NA	NUTM2E	10	81601114	81610632	1	protein_coding	Yes	Yes	Yes	NA	NA	24	8.962	516	3.302e-91	0	EyeGEx:eQTLcatalogue/van_de_Bunt_2015_ge_pancreatic_islet:PsychENCODE_eQTLs:DICE/B_cell_naive:DICE/T_CD4_naive:DICE/T_CD8_naive:DICE/Monocyte_classical:DICE/Monocyte_non_classical:DICE/NK:DICE/T_CD4_TFH:DICE/T_CD4_TH1:DICE/T_CD4_TH17:DICE/T_CD4_TH1_17:DICE/T_CD4_TH2:DICE/T_CD4_memory_TREG:DICE/T_CD4_naive_TREG:eQTLGen_cis_eQTLs:BIOSQTL/BIOS_eQTL_geneLevel:GTEx/v8/Adipose_Visceral_Omentum:GTEx/v8/Whole_Blood:GTEx/v8/Artery_Coronary:GTEx/v8/Brain_Amygdala:GTEx/v8/Brain_Anterior_cingulate_cortex_BA24:GTEx/v8/Brain_Caudate_basal_ganglia:GTEx/v8/Brain_Cerebellar_Hemisphere:GTEx/v8/Brain_Cerebellum:GTEx/v8/Brain_Cortex:GTEx/v8/Brain_Frontal_Cortex_BA9:GTEx/v8/Brain_Hippocampus:GTEx/v8/Brain_Hypothalamus:GTEx/v8/Brain_Nucleus_accumbens_basal_ganglia:GTEx/v8/Brain_Putamen_basal_ganglia:GTEx/v8/Brain_Spinal_cord_cervical_c-1:GTEx/v8/Brain_Substantia_nigra:GTEx/v8/Breast_Mammary_Tissue:GTEx/v8/Colon_Transverse:GTEx/v8/Lung:GTEx/v8/Nerve_Tibial:GTEx/v8/Ovary:GTEx/v8/Pituitary:GTEx/v8/Prostate:GTEx/v8/Skin_Not_Sun_Exposed_Suprapubic:GTEx/v8/Skin_Sun_Exposed_Lower_leg:GTEx/v8/Small_Intestine_Terminal_Ileum:GTEx/v8/Spleen:GTEx/v8/Testis:GTEx/v8/Thyroid:GTEx/v8/Uterus:GTEx/v8/Vagina	+	Promoter_anchored_loops	4.03926e-08	rs721917	6
ENSG00000133661	6441	SFTPD	10	81697496	81742370	-1	protein_coding	Yes	Yes	Yes	0.240356	-0.213349	300	16.7	1024	0	0	eQTLcatalogue/BrainSeq_ge_brain:eQTLcatalogue/CEDAR_monocyte_CD14:eQTLcatalogue/Fairfax_2014_LPS24:eQTLcatalogue/Fairfax_2014_naive:eQTLcatalogue/GENCORD_ge_fibroblast:eQTLcatalogue/HipSci_ge_iPSC:eQTLcatalogue/Lepik_2017_ge_blood:eQTLcatalogue/Quach_2016_ge_monocyte_IAV:eQTLcatalogue/Quach_2016_ge_monocyte_naive:eQTLcatalogue/TwinsUK_ge_fat:eQTLcatalogue/TwinsUK_ge_skin:eQTLcatalogue/van_de_Bunt_2015_ge_pancreatic_islet:PsychENCODE_eQTLs:DICE/T_CD4_TH1_17:DICE/T_CD4_naive_TREG:eQTLGen_cis_eQTLs:BIOSQTL/BIOS_eQTL_geneLevel:xQTLServer_eQTLs:CMC_SVA_cis:CMC_NoSVA_cis:GTEx/v8/Adipose_Subcutaneous:GTEx/v8/Adipose_Visceral_Omentum:GTEx/v8/Adrenal_Gland:GTEx/v8/Whole_Blood:GTEx/v8/Artery_Aorta:GTEx/v8/Artery_Coronary:GTEx/v8/Artery_Tibial:GTEx/v8/Brain_Amygdala:GTEx/v8/Brain_Anterior_cingulate_cortex_BA24:GTEx/v8/Brain_Caudate_basal_ganglia:GTEx/v8/Brain_Cerebellar_Hemisphere:GTEx/v8/Brain_Cerebellum:GTEx/v8/Brain_Cortex:GTEx/v8/Brain_Frontal_Cortex_BA9:GTEx/v8/Brain_Hippocampus:GTEx/v8/Brain_Hypothalamus:GTEx/v8/Brain_Nucleus_accumbens_basal_ganglia:GTEx/v8/Brain_Putamen_basal_ganglia:GTEx/v8/Brain_Spinal_cord_cervical_c-1:GTEx/v8/Brain_Substantia_nigra:GTEx/v8/Breast_Mammary_Tissue:GTEx/v8/Colon_Sigmoid:GTEx/v8/Colon_Transverse:GTEx/v8/Esophagus_Gastroesophageal_Junction:GTEx/v8/Esophagus_Mucosa:GTEx/v8/Esophagus_Muscularis:GTEx/v8/Heart_Atrial_Appendage:GTEx/v8/Heart_Left_Ventricle:GTEx/v8/Lung:GTEx/v8/Muscle_Skeletal:GTEx/v8/Nerve_Tibial:GTEx/v8/Pancreas:GTEx/v8/Pituitary:GTEx/v8/Prostate:GTEx/v8/Cells_Cultured_fibroblasts:GTEx/v8/Skin_Not_Sun_Exposed_Suprapubic:GTEx/v8/Skin_Sun_Exposed_Lower_leg:GTEx/v8/Spleen:GTEx/v8/Stomach:GTEx/v8/Thyroid:GTEx/v8/Uterus	+	IMR90:Mesenchymal_Stem_Cell	4.03926e-08	rs721917	6
ENSG00000133678	80195	TMEM254	10	81838402	81852313	1	protein_coding	Yes	Yes	Yes	0.00506595	-0.694592	32	13.74	845	3.3409e-156	0	eQTLcatalogue/CEDAR_T-cell_CD4:eQTLcatalogue/HipSci_ge_iPSC:PsychENCODE_eQTLs:eQTLGen_cis_eQTLs:BIOSQTL/BIOS_eQTL_geneLevel:CMC_SVA_cis:GTEx/v8/Whole_Blood:GTEx/v8/Brain_Caudate_basal_ganglia:GTEx/v8/Brain_Cortex:GTEx/v8/Colon_Sigmoid:GTEx/v8/Colon_Transverse:GTEx/v8/Esophagus_Mucosa:GTEx/v8/Nerve_Tibial:GTEx/v8/Pituitary:GTEx/v8/Thyroid	-	Adult_Cortex:Fetal_Cortex:Left_Ventricle:Liver:IMR90:Mesenchymal_Stem_Cell:Mesendoderm:Trophoblast-like_Cell:hESC	4.03926e-08	rs721917	6
ENSG00000189129	219348	PLAC9	10	81891438	81905115	1	protein_coding	Yes	Yes	Yes	0.0102386	-0.356123	18	8.617	681	5.3849e-85	0	eQTLcatalogue/BrainSeq_ge_brain:eQTLcatalogue/TwinsUK_ge_fat:eQTLcatalogue/TwinsUK_ge_skin:PsychENCODE_eQTLs:eQTLGen_cis_eQTLs:BIOSQTL/BIOS_eQTL_geneLevel:xQTLServer_eQTLs:CMC_SVA_cis:CMC_NoSVA_cis:GTEx/v8/Adipose_Subcutaneous:GTEx/v8/Adipose_Visceral_Omentum:GTEx/v8/Whole_Blood:GTEx/v8/Artery_Aorta:GTEx/v8/Artery_Coronary:GTEx/v8/Artery_Tibial:GTEx/v8/Brain_Amygdala:GTEx/v8/Brain_Anterior_cingulate_cortex_BA24:GTEx/v8/Brain_Caudate_basal_ganglia:GTEx/v8/Brain_Cerebellar_Hemisphere:GTEx/v8/Brain_Cortex:GTEx/v8/Brain_Frontal_Cortex_BA9:GTEx/v8/Brain_Hippocampus:GTEx/v8/Brain_Hypothalamus:GTEx/v8/Brain_Nucleus_accumbens_basal_ganglia:GTEx/v8/Breast_Mammary_Tissue:GTEx/v8/Colon_Sigmoid:GTEx/v8/Colon_Transverse:GTEx/v8/Esophagus_Gastroesophageal_Junction:GTEx/v8/Esophagus_Mucosa:GTEx/v8/Esophagus_Muscularis:GTEx/v8/Heart_Atrial_Appendage:GTEx/v8/Heart_Left_Ventricle:GTEx/v8/Liver:GTEx/v8/Lung:GTEx/v8/Muscle_Skeletal:GTEx/v8/Nerve_Tibial:GTEx/v8/Pancreas:GTEx/v8/Prostate:GTEx/v8/Minor_Salivary_Gland:GTEx/v8/Cells_Cultured_fibroblasts:GTEx/v8/Skin_Not_Sun_Exposed_Suprapubic:GTEx/v8/Skin_Sun_Exposed_Lower_leg:GTEx/v8/Small_Intestine_Terminal_Ileum:GTEx/v8/Stomach:GTEx/v8/Testis:GTEx/v8/Thyroid	-	Promoter_anchored_loops:Adult_Cortex:IMR90:Mesenchymal_Stem_Cell:Mesendoderm:Trophoblast-like_Cell:hESC	5.4678e-08	rs721917	6
ENSG00000122359	311	ANXA11	10	81910645	81965328	-1	protein_coding	Yes	Yes	Yes	3.4582e-06	1.91186	22	12.5	716	1.239e-155	0	EyeGEx:eQTLcatalogue/BLUEPRINT_ge_monocyte:eQTLcatalogue/BLUEPRINT_ge_T-cell:eQTLcatalogue/CEDAR_B-cell_CD19:eQTLcatalogue/CEDAR_ileum:eQTLcatalogue/CEDAR_neutrophil_CD15:eQTLcatalogue/CEDAR_rectum:eQTLcatalogue/CEDAR_T-cell_CD4:eQTLcatalogue/CEDAR_T-cell_CD8:eQTLcatalogue/Fairfax_2012_B-cell_CD19:eQTLcatalogue/Fairfax_2014_IFN24:eQTLcatalogue/Fairfax_2014_LPS2:eQTLcatalogue/Fairfax_2014_naive:eQTLcatalogue/GEUVADIS_ge_LCL:eQTLcatalogue/Kasela_2017_T-cell_CD4:eQTLcatalogue/Kasela_2017_T-cell_CD8:eQTLcatalogue/Lepik_2017_ge_blood:eQTLcatalogue/Naranbhai_2015_neutrophil_CD16:PsychENCODE_eQTLs:eQTLGen_cis_eQTLs:BIOSQTL/BIOS_eQTL_geneLevel:xQTLServer_eQTLs:CMC_SVA_cis:GTEx/v8/Whole_Blood:GTEx/v8/Artery_Tibial:GTEx/v8/Brain_Anterior_cingulate_cortex_BA24:GTEx/v8/Brain_Cortex:GTEx/v8/Brain_Nucleus_accumbens_basal_ganglia:GTEx/v8/Brain_Spinal_cord_cervical_c-1:GTEx/v8/Colon_Sigmoid:GTEx/v8/Colon_Transverse:GTEx/v8/Esophagus_Gastroesophageal_Junction:GTEx/v8/Esophagus_Mucosa:GTEx/v8/Esophagus_Muscularis:GTEx/v8/Muscle_Skeletal:GTEx/v8/Nerve_Tibial:GTEx/v8/Testis:GTEx/v8/Thyroid	-	Promoter_anchored_loops:GM12878:IMR90:Mesenchymal_Stem_Cell:Mesendoderm:Neural_Progenitor_Cell	4.03926e-08	rs721917	6
ENSG00000151224	4143	MAT1A	10	82031576	82049440	-1	protein_coding	Yes	Yes	Yes	0.75413	1.20951	7	4.951	239	5.60649e-21	2.27084e-53	eQTLcatalogue/TwinsUK_ge_skin:PsychENCODE_eQTLs:GTEx/v8/Artery_Tibial:GTEx/v8/Esophagus_Mucosa:GTEx/v8/Pancreas:GTEx/v8/Skin_Not_Sun_Exposed_Suprapubic:GTEx/v8/Skin_Sun_Exposed_Lower_leg:GTEx/v8/Testis	-	Aorta:Left_Ventricle:Liver:Pancreas:GM12878:IMR90:Mesenchymal_Stem_Cell:Mesendoderm:Trophoblast-like_Cell:hESC	4.03926e-08	rs721917	6
ENSG00000133665	84332	DYDC2	10	82104501	82127829	1	protein_coding	Yes	Yes	Yes	0.0233122	0.648187	16	10.51	472	4.3681e-25	2.36377e-24	eQTLcatalogue/BrainSeq_ge_brain:eQTLcatalogue/HipSci_ge_iPSC:PsychENCODE_eQTLs:CMC_SVA_cis:CMC_NoSVA_cis:GTEx/v8/Adipose_Subcutaneous:GTEx/v8/Brain_Anterior_cingulate_cortex_BA24:GTEx/v8/Brain_Caudate_basal_ganglia:GTEx/v8/Brain_Cortex:GTEx/v8/Brain_Frontal_Cortex_BA9:GTEx/v8/Brain_Nucleus_accumbens_basal_ganglia:GTEx/v8/Brain_Putamen_basal_ganglia:GTEx/v8/Breast_Mammary_Tissue:GTEx/v8/Esophagus_Mucosa:GTEx/v8/Liver:GTEx/v8/Lung:GTEx/v8/Pituitary:GTEx/v8/Skin_Sun_Exposed_Lower_leg	-	Aorta:Left_Ventricle:Liver:Pancreas:GM12878:IMR90:Mesenchymal_Stem_Cell:Mesendoderm:Trophoblast-like_Cell:hESC	5.4678e-08	rs721917	6
ENSG00000122378	84293	FAM213A	10	82167585	82192753	1	protein_coding	Yes	Yes	Yes	0.000157315	0.703055	16	10.7	713	1.5333e-294	0	EyeGEx:eQTLcatalogue/BLUEPRINT_ge_monocyte:eQTLcatalogue/BLUEPRINT_ge_T-cell:eQTLcatalogue/CEDAR_monocyte_CD14:eQTLcatalogue/CEDAR_transverse_colon:eQTLcatalogue/Fairfax_2012_B-cell_CD19:eQTLcatalogue/Fairfax_2014_IFN24:eQTLcatalogue/Fairfax_2014_LPS24:eQTLcatalogue/Fairfax_2014_naive:eQTLcatalogue/GEUVADIS_ge_LCL:eQTLcatalogue/Lepik_2017_ge_blood:eQTLcatalogue/TwinsUK_ge_blood:eQTLcatalogue/TwinsUK_ge_fat:eQTLcatalogue/TwinsUK_ge_LCL:eQTLcatalogue/TwinsUK_ge_skin:PsychENCODE_eQTLs:DICE/B_cell_naive:DICE/T_CD8_naive:DICE/T_CD8_naive_activated:DICE/Monocyte_classical:DICE/NK:DICE/T_CD4_TH1:DICE/T_CD4_TH1_17:DICE/T_CD4_TH2:DICE/T_CD4_memory_TREG:DICE/T_CD4_naive_TREG:eQTLGen_cis_eQTLs:BIOSQTL/BIOS_eQTL_geneLevel:CMC_SVA_cis:CMC_NoSVA_cis:GTEx/v8/Adipose_Subcutaneous:GTEx/v8/Whole_Blood:GTEx/v8/Artery_Aorta:GTEx/v8/Colon_Sigmoid:GTEx/v8/Colon_Transverse:GTEx/v8/Esophagus_Gastroesophageal_Junction:GTEx/v8/Esophagus_Mucosa:GTEx/v8/Esophagus_Muscularis:GTEx/v8/Muscle_Skeletal:GTEx/v8/Nerve_Tibial:GTEx/v8/Cells_Cultured_fibroblasts:GTEx/v8/Skin_Not_Sun_Exposed_Suprapubic:GTEx/v8/Skin_Sun_Exposed_Lower_leg:GTEx/v8/Spleen	-	Adult_Cortex:Liver:IMR90:Mesenchymal_Stem_Cell:Mesendoderm:Trophoblast-like_Cell:hESC	4.03926e-08	rs721917	6
ENSG00000176165	2290	FOXG1	14	29235050	29238870	1	protein_coding	Yes	Yes	Yes	NA	-0.943027	1	7.129	28	8.46407e-07	0.00108808	GTEx/v8/Esophagus_Muscularis	+	Promoter_anchored_loops:EP_correlation_cell_type_oneway:Adult_Cortex:Fetal_Cortex:Aorta:Left_Ventricle:Liver:GM12878:IMR90:Mesenchymal_Stem_Cell:Mesendoderm:Neural_Progenitor_Cell:Trophoblast-like_Cell:hESC	6.62779e-09	rs184781326	7
ENSG00000186960	NA	C14orf23	14	29241910	29282493	1	protein_coding	Yes	Yes	Yes	NA	NA	5	13.42	26	2.75599e-05	0.00326572	GTEx/v8/Esophagus_Gastroesophageal_Junction	+	Promoter_anchored_loops:EP_correlation_cell_type_oneway:Adult_Cortex:Fetal_Cortex:Aorta:Left_Ventricle:Liver:IMR90:Mesenchymal_Stem_Cell:Mesendoderm:Neural_Progenitor_Cell:Trophoblast-like_Cell:hESC	6.62779e-09	rs184781326	7
ENSG00000108306	84961	FBXL20	17	37415384	37558776	-1	protein_coding	Yes	Yes	Yes	0.998875	NA	2	0.741	100	2.1131e-22	0	EyeGEx:eQTLcatalogue/Fairfax_2014_IFN24:eQTLcatalogue/Fairfax_2014_LPS24:eQTLGen_cis_eQTLs:CMC_SVA_cis:GTEx/v8/Artery_Tibial:GTEx/v8/Colon_Transverse:GTEx/v8/Muscle_Skeletal:GTEx/v8/Nerve_Tibial:GTEx/v8/Thyroid	+	GM12878:IMR90:Mesenchymal_Stem_Cell:Mesendoderm:hESC	4.42266e-06	rs12941811	8
ENSG00000125686	5469	MED1	17	37560538	37607539	-1	protein_coding	Yes	Yes	Yes	0.999991	-0.214335	2	1.335	92	1.7659e-23	0	eQTLGen_cis_eQTLs:BIOSQTL/BIOS_eQTL_geneLevel:GTEx/v8/Cells_Cultured_fibroblasts	-	Fetal_Cortex:Left_Ventricle:GM12878:IMR90:Mesenchymal_Stem_Cell:Mesendoderm:hESC	3.4662e-09	rs12941811	8
ENSG00000167258	51755	CDK12	17	37617764	37721160	1	protein_coding	Yes	Yes	Yes	0.999992	-1.15631	2	5.27	224	1.8854e-130	0	eQTLcatalogue/BLUEPRINT_ge_T-cell:eQTLcatalogue/CEDAR_monocyte_CD14:eQTLcatalogue/CEDAR_T-cell_CD4:eQTLcatalogue/Fairfax_2014_IFN24:eQTLcatalogue/Fairfax_2014_LPS24:eQTLcatalogue/Fairfax_2014_LPS2:eQTLcatalogue/Fairfax_2014_naive:eQTLcatalogue/Kasela_2017_T-cell_CD4:eQTLcatalogue/Naranbhai_2015_neutrophil_CD16:eQTLGen_cis_eQTLs	+	Adult_Cortex:Fetal_Cortex:Left_Ventricle:GM12878:IMR90:Mesenchymal_Stem_Cell:Mesendoderm:hESC	3.4662e-09	rs12941811	8
ENSG00000131771	84152	PPP1R1B	17	37782993	37792879	1	protein_coding	Yes	Yes	Yes	0.0821063	-0.330362	2	7.636	84	2.33953e-26	0	PsychENCODE_eQTLs:eQTLGen_cis_eQTLs:BIOSQTL/BIOS_eQTL_geneLevel:GTEx/v8/Adipose_Subcutaneous:GTEx/v8/Esophagus_Mucosa:GTEx/v8/Heart_Atrial_Appendage:GTEx/v8/Nerve_Tibial:GTEx/v8/Skin_Not_Sun_Exposed_Suprapubic	-	Fetal_Cortex	2.08924e-06	rs12941811	8
ENSG00000141744	5409	PNMT	17	37824234	37826728	1	protein_coding	Yes	Yes	Yes	0.00075382	NA	1	5.154	69	3.78787e-09	1.154e-17	PsychENCODE_eQTLs:eQTLGen_cis_eQTLs:BIOSQTL/BIOS_eQTL_geneLevel:GTEx/v8/Adipose_Visceral_Omentum:GTEx/v8/Heart_Atrial_Appendage:GTEx/v8/Heart_Left_Ventricle:GTEx/v8/Lung:GTEx/v8/Muscle_Skeletal	-	Left_Ventricle:Pancreas:IMR90:Mesenchymal_Stem_Cell:Mesendoderm:Trophoblast-like_Cell:hESC	3.4662e-09	rs12941811	8
ENSG00000161395	93210	PGAP3	17	37827375	37853050	-1	protein_coding	Yes	Yes	Yes	0.0909847	-0.304973	1	5.154	390	3.8083e-172	0	eQTLcatalogue/CEDAR_B-cell_CD19:eQTLcatalogue/CEDAR_ileum:eQTLcatalogue/CEDAR_rectum:eQTLcatalogue/CEDAR_T-cell_CD4:eQTLcatalogue/CEDAR_T-cell_CD8:eQTLcatalogue/CEDAR_transverse_colon:eQTLcatalogue/Fairfax_2014_IFN24:eQTLcatalogue/Fairfax_2014_LPS24:eQTLcatalogue/Fairfax_2014_LPS2:eQTLcatalogue/HipSci_ge_iPSC:eQTLcatalogue/Lepik_2017_ge_blood:eQTLcatalogue/TwinsUK_ge_fat:eQTLcatalogue/TwinsUK_ge_skin:PsychENCODE_eQTLs:eQTLGen_cis_eQTLs:BIOSQTL/BIOS_eQTL_geneLevel:GTEx/v8/Adipose_Subcutaneous:GTEx/v8/Adipose_Visceral_Omentum:GTEx/v8/Adrenal_Gland:GTEx/v8/Whole_Blood:GTEx/v8/Artery_Aorta:GTEx/v8/Brain_Cerebellum:GTEx/v8/Breast_Mammary_Tissue:GTEx/v8/Colon_Transverse:GTEx/v8/Esophagus_Gastroesophageal_Junction:GTEx/v8/Esophagus_Mucosa:GTEx/v8/Esophagus_Muscularis:GTEx/v8/Heart_Atrial_Appendage:GTEx/v8/Heart_Left_Ventricle:GTEx/v8/Liver:GTEx/v8/Lung:GTEx/v8/Muscle_Skeletal:GTEx/v8/Nerve_Tibial:GTEx/v8/Pancreas:GTEx/v8/Pituitary:GTEx/v8/Prostate:GTEx/v8/Skin_Not_Sun_Exposed_Suprapubic:GTEx/v8/Skin_Sun_Exposed_Lower_leg:GTEx/v8/Small_Intestine_Terminal_Ileum:GTEx/v8/Stomach:GTEx/v8/Thyroid	-	Left_Ventricle:Liver:Pancreas:Spleen:GM12878:IMR90:Mesenchymal_Stem_Cell:Mesendoderm:Trophoblast-like_Cell:hESC	3.4662e-09	rs12941811	8
ENSG00000141736	2064	ERBB2	17	37844167	37886679	1	protein_coding	Yes	Yes	Yes	0.998895	-0.391042	7	22.3	83	3.9219e-15	0	PsychENCODE_eQTLs:eQTLGen_cis_eQTLs:GTEx/v8/Esophagus_Mucosa:GTEx/v8/Heart_Atrial_Appendage:GTEx/v8/Nerve_Tibial:GTEx/v8/Cells_Cultured_fibroblasts:GTEx/v8/Skin_Not_Sun_Exposed_Suprapubic:GTEx/v8/Skin_Sun_Exposed_Lower_leg	-	Adult_Cortex:Fetal_Cortex:Left_Ventricle:Liver:Pancreas:Spleen:GM12878:IMR90:Mesenchymal_Stem_Cell:Mesendoderm:Trophoblast-like_Cell:hESC	3.4662e-09	rs12941811	8
ENSG00000141741	84299	MIEN1	17	37884749	37887040	-1	protein_coding	Yes	Yes	Yes	0.773017	-0.25265	2	22.3	144	1.86876e-25	0	eQTLcatalogue/GENCORD_ge_T-cell:PsychENCODE_eQTLs:eQTLGen_cis_eQTLs:CMC_SVA_cis:GTEx/v8/Minor_Salivary_Gland:GTEx/v8/Cells_Cultured_fibroblasts:GTEx/v8/Skin_Not_Sun_Exposed_Suprapubic	+	Adult_Cortex:Fetal_Cortex:GM12878:IMR90:Mesenchymal_Stem_Cell:Mesendoderm:Trophoblast-like_Cell:hESC	3.4662e-09	rs12941811	8
ENSG00000141738	2886	GRB7	17	37894180	37903544	1	protein_coding	Yes	Yes	Yes	0.000820006	0.0322768	4	17.89	62	1.77074e-06	0.00615541	eQTLcatalogue/TwinsUK_ge_LCL:GTEx/v8/Thyroid	-	GM12878:IMR90:Mesenchymal_Stem_Cell:Mesendoderm:Trophoblast-like_Cell:hESC	3.4662e-09	rs12941811	8
ENSG00000161405	22806	IKZF3	17	37921198	38020441	-1	protein_coding	Yes	Yes	Yes	0.994922	-0.206896	51	21.6	397	3.2717e-310	0	eQTLcatalogue/BLUEPRINT_ge_T-cell:eQTLcatalogue/CEDAR_B-cell_CD19:eQTLcatalogue/CEDAR_T-cell_CD8:eQTLcatalogue/Fairfax_2012_B-cell_CD19:eQTLcatalogue/Kasela_2017_T-cell_CD4:eQTLcatalogue/Kasela_2017_T-cell_CD8:eQTLcatalogue/Lepik_2017_ge_blood:PsychENCODE_eQTLs:DICE/T_CD4_naive_TREG:eQTLGen_cis_eQTLs:BIOSQTL/BIOS_eQTL_geneLevel:GTEx/v8/Cells_EBV-transformed_lymphocytes:GTEx/v8/Whole_Blood:GTEx/v8/Spleen	+	EP_correlation_cell_type_oneway:EP_correlation_organ_oneway:Liver:GM12878:IMR90:Mesenchymal_Stem_Cell:Mesendoderm:Trophoblast-like_Cell:hESC	3.4662e-09	rs12941811	8
ENSG00000186075	124626	ZPBP2	17	38024417	38034149	1	protein_coding	Yes	Yes	Yes	0.000986594	-0.156737	39	21.6	323	5.46204e-24	5.41913e-19	eQTLcatalogue/Fairfax_2012_B-cell_CD19:eQTLcatalogue/GEUVADIS_ge_LCL:eQTLcatalogue/TwinsUK_ge_LCL:DICE/B_cell_naive:BIOSQTL/BIOS_eQTL_geneLevel:GTEx/v8/Spleen:GTEx/v8/Testis	-	EP_correlation_cell_type_oneway:Liver:GM12878:IMR90:Mesenchymal_Stem_Cell:Mesendoderm:Trophoblast-like_Cell:hESC	3.4662e-09	rs12941811	8
ENSG00000073605	55876	GSDMB	17	38060848	38076107	-1	protein_coding	Yes	Yes	Yes	1.73304e-07	0.288248	25	20.7	449	3.27167e-310	0	EyeGEx:eQTLcatalogue/BLUEPRINT_ge_T-cell:eQTLcatalogue/CEDAR_B-cell_CD19:eQTLcatalogue/CEDAR_ileum:eQTLcatalogue/CEDAR_rectum:eQTLcatalogue/CEDAR_transverse_colon:eQTLcatalogue/Fairfax_2012_B-cell_CD19:eQTLcatalogue/GENCORD_ge_fibroblast:eQTLcatalogue/GENCORD_ge_LCL:eQTLcatalogue/GENCORD_ge_T-cell:eQTLcatalogue/GEUVADIS_ge_LCL:eQTLcatalogue/Kasela_2017_T-cell_CD4:eQTLcatalogue/Kasela_2017_T-cell_CD8:eQTLcatalogue/Lepik_2017_ge_blood:eQTLcatalogue/Quach_2016_ge_monocyte_IAV:eQTLcatalogue/TwinsUK_ge_blood:eQTLcatalogue/TwinsUK_ge_LCL:eQTLcatalogue/TwinsUK_ge_skin:PsychENCODE_eQTLs:DICE/B_cell_naive:DICE/T_CD4_naive:DICE/T_CD4_naive_activated:DICE/T_CD8_naive:DICE/T_CD8_naive_activated:DICE/NK:DICE/T_CD4_TFH:DICE/T_CD4_TH1:DICE/T_CD4_TH17:DICE/T_CD4_TH1_17:DICE/T_CD4_TH2:DICE/T_CD4_memory_TREG:DICE/T_CD4_naive_TREG:eQTLGen_cis_eQTLs:BIOSQTL/BIOS_eQTL_geneLevel:xQTLServer_eQTLs:CMC_SVA_cis:GTEx/v8/Adipose_Subcutaneous:GTEx/v8/Adipose_Visceral_Omentum:GTEx/v8/Adrenal_Gland:GTEx/v8/Cells_EBV-transformed_lymphocytes:GTEx/v8/Whole_Blood:GTEx/v8/Artery_Aorta:GTEx/v8/Artery_Tibial:GTEx/v8/Brain_Cerebellar_Hemisphere:GTEx/v8/Brain_Cerebellum:GTEx/v8/Brain_Cortex:GTEx/v8/Brain_Frontal_Cortex_BA9:GTEx/v8/Brain_Nucleus_accumbens_basal_ganglia:GTEx/v8/Brain_Putamen_basal_ganglia:GTEx/v8/Breast_Mammary_Tissue:GTEx/v8/Colon_Sigmoid:GTEx/v8/Colon_Transverse:GTEx/v8/Esophagus_Mucosa:GTEx/v8/Esophagus_Muscularis:GTEx/v8/Heart_Left_Ventricle:GTEx/v8/Lung:GTEx/v8/Nerve_Tibial:GTEx/v8/Ovary:GTEx/v8/Pancreas:GTEx/v8/Pituitary:GTEx/v8/Cells_Cultured_fibroblasts:GTEx/v8/Skin_Not_Sun_Exposed_Suprapubic:GTEx/v8/Skin_Sun_Exposed_Lower_leg:GTEx/v8/Small_Intestine_Terminal_Ileum:GTEx/v8/Spleen:GTEx/v8/Stomach:GTEx/v8/Testis:GTEx/v8/Thyroid	+	Promoter_anchored_loops:GM12878:IMR90:Mesenchymal_Stem_Cell:Mesendoderm:Trophoblast-like_Cell:hESC	3.4662e-09	rs12941811	8
ENSG00000172057	94103	ORMDL3	17	38077294	38083854	-1	protein_coding	Yes	Yes	Yes	0.721819	-0.557735	23	20.7	437	3.27167e-310	0	EyeGEx:eQTLcatalogue/BLUEPRINT_ge_monocyte:eQTLcatalogue/BLUEPRINT_ge_T-cell:eQTLcatalogue/CEDAR_B-cell_CD19:eQTLcatalogue/CEDAR_T-cell_CD4:eQTLcatalogue/CEDAR_T-cell_CD8:eQTLcatalogue/Fairfax_2012_B-cell_CD19:eQTLcatalogue/GENCORD_ge_fibroblast:eQTLcatalogue/GENCORD_ge_LCL:eQTLcatalogue/GENCORD_ge_T-cell:eQTLcatalogue/GEUVADIS_ge_LCL:eQTLcatalogue/Kasela_2017_T-cell_CD4:eQTLcatalogue/Kasela_2017_T-cell_CD8:eQTLcatalogue/Lepik_2017_ge_blood:eQTLcatalogue/Quach_2016_ge_monocyte_IAV:eQTLcatalogue/TwinsUK_ge_blood:eQTLcatalogue/TwinsUK_ge_fat:eQTLcatalogue/TwinsUK_ge_LCL:eQTLcatalogue/TwinsUK_ge_skin:PsychENCODE_eQTLs:DICE/B_cell_naive:DICE/T_CD4_naive:DICE/T_CD4_naive_activated:DICE/T_CD8_naive:DICE/T_CD8_naive_activated:DICE/NK:DICE/T_CD4_TFH:DICE/T_CD4_TH1:DICE/T_CD4_TH17:DICE/T_CD4_TH1_17:DICE/T_CD4_TH2:DICE/T_CD4_memory_TREG:DICE/T_CD4_naive_TREG:eQTLGen_cis_eQTLs:BIOSQTL/BIOS_eQTL_geneLevel:xQTLServer_eQTLs:CMC_SVA_cis:CMC_NoSVA_cis:BRAINEAC/MEDU:GTEx/v8/Adipose_Subcutaneous:GTEx/v8/Adipose_Visceral_Omentum:GTEx/v8/Adrenal_Gland:GTEx/v8/Cells_EBV-transformed_lymphocytes:GTEx/v8/Whole_Blood:GTEx/v8/Artery_Aorta:GTEx/v8/Artery_Tibial:GTEx/v8/Brain_Cortex:GTEx/v8/Brain_Frontal_Cortex_BA9:GTEx/v8/Breast_Mammary_Tissue:GTEx/v8/Esophagus_Mucosa:GTEx/v8/Esophagus_Muscularis:GTEx/v8/Lung:GTEx/v8/Nerve_Tibial:GTEx/v8/Ovary:GTEx/v8/Cells_Cultured_fibroblasts:GTEx/v8/Skin_Not_Sun_Exposed_Suprapubic:GTEx/v8/Skin_Sun_Exposed_Lower_leg:GTEx/v8/Small_Intestine_Terminal_Ileum:GTEx/v8/Spleen:GTEx/v8/Thyroid	-	Adult_Cortex:Fetal_Cortex:IMR90:Mesendoderm	3.4662e-09	rs12941811	8
ENSG00000204913	100505591	LRRC3C	17	38097727	38101000	1	protein_coding	Yes	Yes	Yes	NA	0.0631162	42	12.61	55	4.78004e-12	3.21012e-08	PsychENCODE_eQTLs:GTEx/v8/Testis	+	Promoter_anchored_loops:IMR90:Mesendoderm	3.4662e-09	rs12941811	8
ENSG00000167914	284110	GSDMA	17	38119226	38134019	1	protein_coding	Yes	Yes	Yes	7.6136e-13	0.516311	111	21.9	444	3.2717e-310	0	eQTLcatalogue/Alasoo_2018_ge_macrophage_IFNg:eQTLcatalogue/Alasoo_2018_ge_macrophage_naive:eQTLcatalogue/Alasoo_2018_ge_macrophage_Salmonella:eQTLcatalogue/BLUEPRINT_ge_T-cell:eQTLcatalogue/CEDAR_T-cell_CD4:eQTLcatalogue/CEDAR_T-cell_CD8:eQTLcatalogue/Fairfax_2014_IFN24:eQTLcatalogue/Fairfax_2014_LPS24:eQTLcatalogue/Fairfax_2014_LPS2:eQTLcatalogue/GENCORD_ge_fibroblast:eQTLcatalogue/GENCORD_ge_T-cell:eQTLcatalogue/Lepik_2017_ge_blood:eQTLcatalogue/Nedelec_2016_ge_macrophage_Listeria:eQTLcatalogue/Nedelec_2016_ge_macrophage_naive:eQTLcatalogue/Nedelec_2016_ge_macrophage_Salmonella:eQTLcatalogue/TwinsUK_ge_blood:eQTLcatalogue/TwinsUK_ge_fat:PsychENCODE_eQTLs:DICE/T_CD4_naive:DICE/T_CD8_naive:DICE/T_CD8_naive_activated:DICE/NK:DICE/T_CD4_TFH:DICE/T_CD4_TH1:DICE/T_CD4_TH17:DICE/T_CD4_TH1_17:DICE/T_CD4_TH2:DICE/T_CD4_memory_TREG:DICE/T_CD4_naive_TREG:eQTLGen_cis_eQTLs:BIOSQTL/BIOS_eQTL_geneLevel:GTEx/v8/Adipose_Subcutaneous:GTEx/v8/Adipose_Visceral_Omentum:GTEx/v8/Adrenal_Gland:GTEx/v8/Whole_Blood:GTEx/v8/Artery_Aorta:GTEx/v8/Artery_Coronary:GTEx/v8/Artery_Tibial:GTEx/v8/Brain_Hippocampus:GTEx/v8/Brain_Hypothalamus:GTEx/v8/Brain_Spinal_cord_cervical_c-1:GTEx/v8/Brain_Substantia_nigra:GTEx/v8/Breast_Mammary_Tissue:GTEx/v8/Colon_Sigmoid:GTEx/v8/Colon_Transverse:GTEx/v8/Esophagus_Gastroesophageal_Junction:GTEx/v8/Esophagus_Mucosa:GTEx/v8/Esophagus_Muscularis:GTEx/v8/Heart_Atrial_Appendage:GTEx/v8/Heart_Left_Ventricle:GTEx/v8/Kidney_Cortex:GTEx/v8/Liver:GTEx/v8/Lung:GTEx/v8/Muscle_Skeletal:GTEx/v8/Nerve_Tibial:GTEx/v8/Ovary:GTEx/v8/Pancreas:GTEx/v8/Prostate:GTEx/v8/Minor_Salivary_Gland:GTEx/v8/Cells_Cultured_fibroblasts:GTEx/v8/Skin_Not_Sun_Exposed_Suprapubic:GTEx/v8/Skin_Sun_Exposed_Lower_leg:GTEx/v8/Small_Intestine_Terminal_Ileum:GTEx/v8/Spleen:GTEx/v8/Stomach:GTEx/v8/Testis:GTEx/v8/Thyroid	+	Promoter_anchored_loops:Adult_Cortex:Fetal_Cortex:IMR90:Mesendoderm	3.4662e-09	rs12941811	8
ENSG00000108344	5709	PSMD3	17	38137050	38154213	1	protein_coding	Yes	Yes	Yes	0.999288	-0.18395	109	19.59	365	1.6159e-55	0	eQTLcatalogue/Alasoo_2018_ge_macrophage_naive:eQTLcatalogue/BLUEPRINT_ge_monocyte:eQTLcatalogue/Fairfax_2014_LPS24:eQTLcatalogue/Fairfax_2014_naive:eQTLcatalogue/GENCORD_ge_fibroblast:eQTLcatalogue/Lepik_2017_ge_blood:eQTLcatalogue/Nedelec_2016_ge_macrophage_naive:eQTLcatalogue/TwinsUK_ge_LCL:PsychENCODE_eQTLs:eQTLGen_cis_eQTLs:BIOSQTL/BIOS_eQTL_geneLevel:GTEx/v8/Brain_Cerebellar_Hemisphere:GTEx/v8/Brain_Cerebellum:GTEx/v8/Colon_Transverse:GTEx/v8/Esophagus_Mucosa:GTEx/v8/Muscle_Skeletal:GTEx/v8/Nerve_Tibial:GTEx/v8/Cells_Cultured_fibroblasts:GTEx/v8/Testis:GTEx/v8/Thyroid	-	Promoter_anchored_loops:Adult_Cortex:Fetal_Cortex:Left_Ventricle:Liver:Right_Ventricle:Spleen:GM12878:IMR90:Mesenchymal_Stem_Cell:Mesendoderm:Trophoblast-like_Cell:hESC	3.4662e-09	rs12941811	8
ENSG00000108342	1440	CSF3	17	38171614	38174066	1	protein_coding	Yes	Yes	Yes	0.480556	0.254419	67	18.11	60	1.333e-10	7.88092e-07	GTEx/v8/Adipose_Subcutaneous:GTEx/v8/Muscle_Skeletal:GTEx/v8/Nerve_Tibial:GTEx/v8/Skin_Sun_Exposed_Lower_leg:GTEx/v8/Spleen:GTEx/v8/Thyroid	-	Promoter_anchored_loops:EP_correlation_cell_type_oneway:IMR90:Mesenchymal_Stem_Cell	6.16634e-09	rs12941811	8
ENSG00000008838	102466757	MED24	17	38175350	38217468	-1	protein_coding	Yes	Yes	Yes	8.98959e-09	1.2872	103	18.11	411	1.22777e-97	0	eQTLcatalogue/BLUEPRINT_ge_T-cell:eQTLcatalogue/BrainSeq_ge_brain:eQTLcatalogue/Fairfax_2014_LPS2:eQTLcatalogue/Fairfax_2014_naive:eQTLcatalogue/GEUVADIS_ge_LCL:eQTLcatalogue/HipSci_ge_iPSC:eQTLcatalogue/Lepik_2017_ge_blood:eQTLcatalogue/Nedelec_2016_ge_macrophage_Listeria:eQTLcatalogue/Nedelec_2016_ge_macrophage_naive:eQTLcatalogue/Nedelec_2016_ge_macrophage_Salmonella:eQTLcatalogue/Schwartzentruber_2018_ge_sensory_neuron:eQTLcatalogue/TwinsUK_ge_blood:eQTLcatalogue/TwinsUK_ge_fat:eQTLcatalogue/TwinsUK_ge_LCL:eQTLcatalogue/TwinsUK_ge_skin:PsychENCODE_eQTLs:eQTLGen_cis_eQTLs:BIOSQTL/BIOS_eQTL_geneLevel:CMC_SVA_cis:CMC_NoSVA_cis:BRAINEAC/OCTX:GTEx/v8/Adipose_Subcutaneous:GTEx/v8/Adipose_Visceral_Omentum:GTEx/v8/Adrenal_Gland:GTEx/v8/Cells_EBV-transformed_lymphocytes:GTEx/v8/Whole_Blood:GTEx/v8/Artery_Aorta:GTEx/v8/Artery_Coronary:GTEx/v8/Artery_Tibial:GTEx/v8/Brain_Anterior_cingulate_cortex_BA24:GTEx/v8/Brain_Caudate_basal_ganglia:GTEx/v8/Brain_Cerebellar_Hemisphere:GTEx/v8/Brain_Cerebellum:GTEx/v8/Brain_Cortex:GTEx/v8/Brain_Frontal_Cortex_BA9:GTEx/v8/Brain_Hippocampus:GTEx/v8/Brain_Hypothalamus:GTEx/v8/Brain_Nucleus_accumbens_basal_ganglia:GTEx/v8/Breast_Mammary_Tissue:GTEx/v8/Colon_Sigmoid:GTEx/v8/Colon_Transverse:GTEx/v8/Esophagus_Gastroesophageal_Junction:GTEx/v8/Esophagus_Mucosa:GTEx/v8/Esophagus_Muscularis:GTEx/v8/Heart_Atrial_Appendage:GTEx/v8/Heart_Left_Ventricle:GTEx/v8/Liver:GTEx/v8/Lung:GTEx/v8/Muscle_Skeletal:GTEx/v8/Nerve_Tibial:GTEx/v8/Ovary:GTEx/v8/Pancreas:GTEx/v8/Pituitary:GTEx/v8/Prostate:GTEx/v8/Minor_Salivary_Gland:GTEx/v8/Cells_Cultured_fibroblasts:GTEx/v8/Skin_Not_Sun_Exposed_Suprapubic:GTEx/v8/Skin_Sun_Exposed_Lower_leg:GTEx/v8/Small_Intestine_Terminal_Ileum:GTEx/v8/Spleen:GTEx/v8/Stomach:GTEx/v8/Testis:GTEx/v8/Thyroid:GTEx/v8/Uterus:GTEx/v8/Vagina	+	Promoter_anchored_loops:Adult_Cortex:Fetal_Cortex:Aorta:Dorsolateral_Prefrontal_Cortex:Hippocampus:Left_Ventricle:Liver:Lung:Pancreas:Psoas:Right_Ventricle:Spleen:GM12878:IMR90:Mesenchymal_Stem_Cell:Mesendoderm:Neural_Progenitor_Cell:Trophoblast-like_Cell:hESC	3.4662e-09	rs12941811	8
ENSG00000126351	7067	THRA	17	38214543	38250120	1	protein_coding	Yes	Yes	Yes	0.167007	NA	44	17.13	167	5.2715e-142	0	eQTLcatalogue/BLUEPRINT_ge_monocyte:eQTLcatalogue/BLUEPRINT_ge_T-cell:eQTLcatalogue/Lepik_2017_ge_blood:PsychENCODE_eQTLs:DICE/T_CD8_naive:DICE/T_CD4_TFH:DICE/T_CD4_naive_TREG:eQTLGen_cis_eQTLs:BIOSQTL/BIOS_eQTL_geneLevel:GTEx/v8/Whole_Blood:GTEx/v8/Brain_Anterior_cingulate_cortex_BA24:GTEx/v8/Esophagus_Gastroesophageal_Junction:GTEx/v8/Esophagus_Muscularis	-	Promoter_anchored_loops:Adult_Cortex:Fetal_Cortex:Aorta:Dorsolateral_Prefrontal_Cortex:Hippocampus:Left_Ventricle:Liver:Lung:Pancreas:Psoas:Right_Ventricle:Spleen:GM12878:IMR90:Mesenchymal_Stem_Cell:Mesendoderm:Neural_Progenitor_Cell:Trophoblast-like_Cell:hESC	3.4662e-09	rs12941811	8
ENSG00000126368	9572	NR1D1	17	38249040	38256978	-1	protein_coding	Yes	Yes	Yes	0.946085	-0.284473	11	17.13	101	3.99643e-45	0	eQTLcatalogue/Lepik_2017_ge_blood:eQTLcatalogue/TwinsUK_ge_blood:eQTLGen_cis_eQTLs:BIOSQTL/BIOS_eQTL_geneLevel:GTEx/v8/Muscle_Skeletal	-	Promoter_anchored_loops:EP_correlation_cell_type_oneway:Adult_Cortex:Fetal_Cortex:Aorta:Dorsolateral_Prefrontal_Cortex:Hippocampus:Left_Ventricle:Liver:Lung:Pancreas:Psoas:Right_Ventricle:Spleen:GM12878:IMR90:Mesenchymal_Stem_Cell:Mesendoderm:Neural_Progenitor_Cell:Trophoblast-like_Cell:hESC	3.4662e-09	rs12941811	8
ENSG00000188895	339287	MSL1	17	38278551	38293042	1	protein_coding	Yes	Yes	Yes	0.984497	NA	1	0.959	296	1.3538e-40	0	EyeGEx:eQTLcatalogue/BLUEPRINT_ge_monocyte:eQTLcatalogue/BLUEPRINT_ge_T-cell:eQTLcatalogue/TwinsUK_ge_fat:eQTLcatalogue/TwinsUK_ge_LCL:eQTLcatalogue/TwinsUK_ge_skin:PsychENCODE_eQTLs:eQTLGen_cis_eQTLs:BIOSQTL/BIOS_eQTL_geneLevel:CMC_SVA_cis:GTEx/v8/Adipose_Subcutaneous:GTEx/v8/Adipose_Visceral_Omentum:GTEx/v8/Adrenal_Gland:GTEx/v8/Whole_Blood:GTEx/v8/Artery_Aorta:GTEx/v8/Artery_Coronary:GTEx/v8/Artery_Tibial:GTEx/v8/Brain_Amygdala:GTEx/v8/Brain_Anterior_cingulate_cortex_BA24:GTEx/v8/Brain_Caudate_basal_ganglia:GTEx/v8/Brain_Cerebellar_Hemisphere:GTEx/v8/Brain_Cerebellum:GTEx/v8/Brain_Cortex:GTEx/v8/Brain_Frontal_Cortex_BA9:GTEx/v8/Brain_Hypothalamus:GTEx/v8/Brain_Nucleus_accumbens_basal_ganglia:GTEx/v8/Brain_Putamen_basal_ganglia:GTEx/v8/Breast_Mammary_Tissue:GTEx/v8/Colon_Sigmoid:GTEx/v8/Colon_Transverse:GTEx/v8/Esophagus_Gastroesophageal_Junction:GTEx/v8/Esophagus_Mucosa:GTEx/v8/Esophagus_Muscularis:GTEx/v8/Heart_Atrial_Appendage:GTEx/v8/Heart_Left_Ventricle:GTEx/v8/Lung:GTEx/v8/Muscle_Skeletal:GTEx/v8/Nerve_Tibial:GTEx/v8/Pancreas:GTEx/v8/Pituitary:GTEx/v8/Prostate:GTEx/v8/Cells_Cultured_fibroblasts:GTEx/v8/Skin_Not_Sun_Exposed_Suprapubic:GTEx/v8/Skin_Sun_Exposed_Lower_leg:GTEx/v8/Small_Intestine_Terminal_Ileum:GTEx/v8/Spleen:GTEx/v8/Stomach:GTEx/v8/Testis:GTEx/v8/Thyroid	+	Promoter_anchored_loops:Aorta:Dorsolateral_Prefrontal_Cortex:Hippocampus:Left_Ventricle:Liver:Lung:Pancreas:Psoas:Right_Ventricle:Spleen:GM12878:IMR90:Mesenchymal_Stem_Cell:Mesendoderm:Neural_Progenitor_Cell:Trophoblast-like_Cell:hESC	3.4662e-09	rs12941811	8
ENSG00000108349	102466986	CASC3	17	38296571	38328436	1	protein_coding	Yes	Yes	Yes	0.913675	-0.751378	1	3.298	168	2.7517e-51	0	eQTLcatalogue/Kasela_2017_T-cell_CD4:PsychENCODE_eQTLs:eQTLGen_cis_eQTLs:BIOSQTL/BIOS_eQTL_geneLevel:CMC_SVA_cis:GTEx/v8/Adipose_Subcutaneous:GTEx/v8/Adipose_Visceral_Omentum:GTEx/v8/Whole_Blood:GTEx/v8/Brain_Anterior_cingulate_cortex_BA24:GTEx/v8/Breast_Mammary_Tissue:GTEx/v8/Esophagus_Mucosa:GTEx/v8/Lung:GTEx/v8/Muscle_Skeletal:GTEx/v8/Nerve_Tibial:GTEx/v8/Cells_Cultured_fibroblasts:GTEx/v8/Skin_Sun_Exposed_Lower_leg:GTEx/v8/Thyroid	-	EP_correlation_cell_type_oneway:IMR90:Mesenchymal_Stem_Cell:hESC	3.4662e-09	rs12941811	8
ENSG00000108352	51195	RAPGEFL1	17	38333263	38351908	1	protein_coding	Yes	Yes	Yes	0.874146	-0.201649	7	3.298	73	2.12878e-51	0	eQTLcatalogue/GENCORD_ge_LCL:eQTLcatalogue/GEUVADIS_ge_LCL:eQTLcatalogue/TwinsUK_ge_LCL:PsychENCODE_eQTLs:eQTLGen_cis_eQTLs:CMC_SVA_cis:GTEx/v8/Cells_EBV-transformed_lymphocytes:GTEx/v8/Whole_Blood:GTEx/v8/Brain_Cortex:GTEx/v8/Brain_Frontal_Cortex_BA9:GTEx/v8/Brain_Putamen_basal_ganglia	+	Adult_Cortex:Fetal_Cortex:Hippocampus:Left_Ventricle:Liver:Lung:Pancreas:Right_Ventricle:Spleen:GM12878:IMR90:Mesenchymal_Stem_Cell:Mesendoderm:Trophoblast-like_Cell:hESC	3.4662e-09	rs12941811	8
ENSG00000185361	126282	TNFAIP8L1	19	4639530	4655580	1	protein_coding	Yes	Yes	Yes	0.463548	0.375041	13	7.679	41	2.7573e-20	0	eQTLGen_cis_eQTLs:BIOSQTL/BIOS_eQTL_geneLevel:GTEx/v8/Esophagus_Mucosa:GTEx/v8/Nerve_Tibial:GTEx/v8/Cells_Cultured_fibroblasts:GTEx/v8/Skin_Sun_Exposed_Lower_leg	+	Adult_Cortex	3.21016e-10	rs732631	9
ENSG00000074842	56005	C19orf10	19	4641386	4670382	-1	protein_coding	Yes	Yes	Yes	5.62644e-05	NA	12	7.679	5	4.3917e-20	0	PsychENCODE_eQTLs:eQTLGen_cis_eQTLs:BIOSQTL/BIOS_eQTL_geneLevel:CMC_SVA_cis:GTEx/v8/Nerve_Tibial:GTEx/v8/Pituitary:GTEx/v8/Testis	-	Promoter_anchored_loops:Adult_Cortex	0.000116745	rs732631	9
ENSG00000167785	148156	ZNF558	19	8920380	8943004	-1	protein_coding	Yes	Yes	Yes	0.000767127	0.962667	6	1.904	45	5.4191e-30	0	EyeGEx:eQTLcatalogue/BLUEPRINT_ge_monocyte:eQTLcatalogue/BLUEPRINT_ge_T-cell:eQTLcatalogue/Fairfax_2014_naive:eQTLGen_cis_eQTLs:BIOSQTL/BIOS_eQTL_geneLevel:GTEx/v8/Adipose_Subcutaneous:GTEx/v8/Artery_Aorta:GTEx/v8/Colon_Sigmoid:GTEx/v8/Colon_Transverse:GTEx/v8/Esophagus_Gastroesophageal_Junction:GTEx/v8/Esophagus_Mucosa:GTEx/v8/Esophagus_Muscularis:GTEx/v8/Heart_Left_Ventricle:GTEx/v8/Lung:GTEx/v8/Nerve_Tibial:GTEx/v8/Skin_Not_Sun_Exposed_Suprapubic:GTEx/v8/Spleen:GTEx/v8/Thyroid	-	Liver:IMR90:Mesenchymal_Stem_Cell:Mesendoderm:Neural_Progenitor_Cell:Trophoblast-like_Cell:hESC	1.59885e-08	rs73005873	10
ENSG00000181143	94025	MUC16	19	8959520	9092018	-1	protein_coding	Yes	Yes	Yes	NA	1.42184	57	13.11	20	4.6347e-10	0	eQTLGen_cis_eQTLs:BRAINEAC/PUTM	-	IMR90:Mesenchymal_Stem_Cell:Mesendoderm:Trophoblast-like_Cell:hESC	1.59885e-08	rs73005873	10
ENSG00000105523	54854	FAM83E	19	49104067	49118111	-1	protein_coding	Yes	Yes	Yes	6.61984e-06	0.733475	43	12.77	169	2.94325e-23	4.44418e-18	PsychENCODE_eQTLs:BIOSQTL/BIOS_eQTL_geneLevel:GTEx/v8/Brain_Amygdala:GTEx/v8/Brain_Cerebellar_Hemisphere:GTEx/v8/Brain_Cerebellum:GTEx/v8/Brain_Cortex:GTEx/v8/Brain_Frontal_Cortex_BA9:GTEx/v8/Colon_Transverse:GTEx/v8/Esophagus_Mucosa:GTEx/v8/Lung:GTEx/v8/Nerve_Tibial:GTEx/v8/Skin_Not_Sun_Exposed_Suprapubic:GTEx/v8/Skin_Sun_Exposed_Lower_leg:GTEx/v8/Testis:GTEx/v8/Thyroid	-	Adult_Cortex	1.33346e-18	rs679574;rs4801778	11
ENSG00000177202	171169	SPACA4	19	49110000	49110970	1	protein_coding	Yes	Yes	Yes	0.577153	-0.528463	29	12.77	147	5.34074e-11	1.6454e-17	eQTLcatalogue/TwinsUK_ge_skin:BIOSQTL/BIOS_eQTL_geneLevel:GTEx/v8/Breast_Mammary_Tissue:GTEx/v8/Colon_Transverse:GTEx/v8/Skin_Not_Sun_Exposed_Suprapubic:GTEx/v8/Skin_Sun_Exposed_Lower_leg	-	Adult_Cortex	1.33346e-18	rs679574;rs4801778	11
ENSG00000063177	6141	RPL18	19	49118585	49122793	-1	protein_coding	Yes	Yes	Yes	0.554781	-0.936372	26	12.77	22	5.76599e-06	5.49701e-12	PsychENCODE_eQTLs:GTEx/v8/Brain_Cerebellum:GTEx/v8/Skin_Not_Sun_Exposed_Suprapubic:GTEx/v8/Stomach	-	Adult_Cortex:Fetal_Cortex:GM12878:IMR90:Mesenchymal_Stem_Cell:Mesendoderm:Trophoblast-like_Cell:hESC	2.43533e-12	rs679574;rs4801778:rs679574	11
ENSG00000063176	56848	SPHK2	19	49122548	49133974	1	protein_coding	Yes	Yes	Yes	8.66424e-06	-1.64118	31	21.9	208	6.1518e-87	0	EyeGEx:eQTLcatalogue/CEDAR_B-cell_CD19:eQTLcatalogue/CEDAR_T-cell_CD4:eQTLcatalogue/CEDAR_T-cell_CD8:eQTLcatalogue/Fairfax_2012_B-cell_CD19:eQTLcatalogue/GENCORD_ge_fibroblast:eQTLcatalogue/GENCORD_ge_T-cell:eQTLcatalogue/TwinsUK_ge_fat:eQTLGen_cis_eQTLs:BIOSQTL/BIOS_eQTL_geneLevel:CMC_SVA_cis:GTEx/v8/Adipose_Subcutaneous:GTEx/v8/Adipose_Visceral_Omentum:GTEx/v8/Whole_Blood:GTEx/v8/Artery_Tibial:GTEx/v8/Brain_Caudate_basal_ganglia:GTEx/v8/Brain_Nucleus_accumbens_basal_ganglia:GTEx/v8/Brain_Putamen_basal_ganglia:GTEx/v8/Colon_Transverse:GTEx/v8/Esophagus_Gastroesophageal_Junction:GTEx/v8/Esophagus_Mucosa:GTEx/v8/Esophagus_Muscularis:GTEx/v8/Heart_Left_Ventricle:GTEx/v8/Muscle_Skeletal:GTEx/v8/Nerve_Tibial:GTEx/v8/Pancreas:GTEx/v8/Prostate:GTEx/v8/Cells_Cultured_fibroblasts:GTEx/v8/Stomach:GTEx/v8/Thyroid	+	Adult_Cortex:Fetal_Cortex:GM12878:IMR90:Mesenchymal_Stem_Cell:Mesendoderm:Trophoblast-like_Cell:hESC	1.33346e-18	rs679574;rs4801778;rs4801778:rs679574	11
ENSG00000105516	1628	DBP	19	49133287	49140695	-1	protein_coding	Yes	Yes	Yes	0.820194	-1.09161	17	21.9	30	5.02002e-08	4.52975e-05	eQTLGen_cis_eQTLs:BIOSQTL/BIOS_eQTL_geneLevel	+	Adult_Cortex:Fetal_Cortex:GM12878:IMR90:Mesenchymal_Stem_Cell:Mesendoderm:Trophoblast-like_Cell:hESC	3.48821e-12	rs679574;rs4801778:rs679574	11
ENSG00000063180	770	CA11	19	49141199	49149569	-1	protein_coding	Yes	Yes	Yes	0.976097	-0.946175	29	21.9	139	2.7485e-45	0	eQTLcatalogue/BLUEPRINT_ge_T-cell:eQTLcatalogue/Fairfax_2012_B-cell_CD19:eQTLcatalogue/Fairfax_2014_IFN24:eQTLcatalogue/GEUVADIS_ge_LCL:eQTLcatalogue/Lepik_2017_ge_blood:PsychENCODE_eQTLs:eQTLGen_cis_eQTLs:BIOSQTL/BIOS_eQTL_geneLevel:CMC_SVA_cis:CMC_NoSVA_cis:GTEx/v8/Whole_Blood:GTEx/v8/Brain_Anterior_cingulate_cortex_BA24:GTEx/v8/Brain_Nucleus_accumbens_basal_ganglia:GTEx/v8/Heart_Left_Ventricle:GTEx/v8/Testis	+	EP_links_oneway:EP_correlation_cell_type_oneway:Adult_Cortex:Fetal_Cortex:GM12878:IMR90:Mesenchymal_Stem_Cell:Mesendoderm:Trophoblast-like_Cell:hESC	1.33346e-18	rs679574;rs4801778;rs679574:rs4801778:rs679574	11
ENSG00000142233	126147	NTN5	19	49164664	49176338	-1	protein_coding	Yes	Yes	Yes	3.27017e-06	-0.402193	56	16.93	410	1.1232e-180	0	EyeGEx:eQTLcatalogue/BrainSeq_ge_brain:eQTLcatalogue/GENCORD_ge_T-cell:eQTLcatalogue/Lepik_2017_ge_blood:eQTLcatalogue/TwinsUK_ge_blood:eQTLcatalogue/TwinsUK_ge_fat:eQTLcatalogue/TwinsUK_ge_skin:PsychENCODE_eQTLs:DICE/B_cell_naive:DICE/T_CD4_naive:DICE/Monocyte_classical:DICE/NK:DICE/T_CD4_TFH:DICE/T_CD4_TH17:DICE/T_CD4_TH1_17:DICE/T_CD4_TH2:DICE/T_CD4_memory_TREG:eQTLGen_cis_eQTLs:BIOSQTL/BIOS_eQTL_geneLevel:GTEx/v8/Adipose_Subcutaneous:GTEx/v8/Adipose_Visceral_Omentum:GTEx/v8/Adrenal_Gland:GTEx/v8/Whole_Blood:GTEx/v8/Artery_Aorta:GTEx/v8/Artery_Tibial:GTEx/v8/Brain_Anterior_cingulate_cortex_BA24:GTEx/v8/Brain_Caudate_basal_ganglia:GTEx/v8/Brain_Cerebellar_Hemisphere:GTEx/v8/Brain_Cerebellum:GTEx/v8/Brain_Cortex:GTEx/v8/Brain_Frontal_Cortex_BA9:GTEx/v8/Brain_Hypothalamus:GTEx/v8/Brain_Nucleus_accumbens_basal_ganglia:GTEx/v8/Brain_Putamen_basal_ganglia:GTEx/v8/Brain_Spinal_cord_cervical_c-1:GTEx/v8/Brain_Substantia_nigra:GTEx/v8/Colon_Sigmoid:GTEx/v8/Colon_Transverse:GTEx/v8/Esophagus_Gastroesophageal_Junction:GTEx/v8/Esophagus_Mucosa:GTEx/v8/Esophagus_Muscularis:GTEx/v8/Heart_Atrial_Appendage:GTEx/v8/Lung:GTEx/v8/Muscle_Skeletal:GTEx/v8/Nerve_Tibial:GTEx/v8/Ovary:GTEx/v8/Pancreas:GTEx/v8/Pituitary:GTEx/v8/Prostate:GTEx/v8/Minor_Salivary_Gland:GTEx/v8/Cells_Cultured_fibroblasts:GTEx/v8/Skin_Not_Sun_Exposed_Suprapubic:GTEx/v8/Skin_Sun_Exposed_Lower_leg:GTEx/v8/Small_Intestine_Terminal_Ileum:GTEx/v8/Spleen:GTEx/v8/Stomach:GTEx/v8/Testis:GTEx/v8/Thyroid	-	IMR90:Mesenchymal_Stem_Cell:hESC	1.33346e-18	rs679574;rs4801778;rs679574:rs679574;rs4801778:rs4801778	11
ENSG00000176920	2524	FUT2	19	49199228	49209207	1	protein_coding	Yes	Yes	Yes	5.46581e-12	4.20043	83	52	463	1.778e-159	1.50287e-145	eQTLcatalogue/CEDAR_ileum:eQTLcatalogue/CEDAR_rectum:eQTLcatalogue/CEDAR_transverse_colon:eQTLcatalogue/Fairfax_2014_naive:eQTLcatalogue/HipSci_ge_iPSC:eQTLcatalogue/TwinsUK_ge_skin:DICE/T_CD4_naive:BIOSQTL/BIOS_eQTL_geneLevel:GTEx/v8/Brain_Anterior_cingulate_cortex_BA24:GTEx/v8/Brain_Caudate_basal_ganglia:GTEx/v8/Brain_Hippocampus:GTEx/v8/Brain_Nucleus_accumbens_basal_ganglia:GTEx/v8/Brain_Putamen_basal_ganglia:GTEx/v8/Breast_Mammary_Tissue:GTEx/v8/Colon_Transverse:GTEx/v8/Esophagus_Mucosa:GTEx/v8/Heart_Atrial_Appendage:GTEx/v8/Heart_Left_Ventricle:GTEx/v8/Lung:GTEx/v8/Pancreas:GTEx/v8/Pituitary:GTEx/v8/Minor_Salivary_Gland:GTEx/v8/Cells_Cultured_fibroblasts:GTEx/v8/Skin_Not_Sun_Exposed_Suprapubic:GTEx/v8/Skin_Sun_Exposed_Lower_leg:GTEx/v8/Small_Intestine_Terminal_Ileum:GTEx/v8/Stomach:GTEx/v8/Testis	+	Promoter_anchored_loops:IMR90:Mesenchymal_Stem_Cell:hESC	1.33346e-18	rs679574;rs4801778;rs679574:rs679574;rs4801778:rs4801778	11
ENSG00000176909	284358	MAMSTR	19	49215999	49222978	-1	protein_coding	Yes	Yes	Yes	0.00123326	-0.0520318	84	52	219	7.86033e-26	0	eQTLcatalogue/GEUVADIS_ge_LCL:eQTLcatalogue/TwinsUK_ge_LCL:PsychENCODE_eQTLs:eQTLGen_cis_eQTLs:BIOSQTL/BIOS_eQTL_geneLevel:xQTLServer_eQTLs:GTEx/v8/Adrenal_Gland:GTEx/v8/Artery_Aorta:GTEx/v8/Artery_Tibial:GTEx/v8/Brain_Amygdala:GTEx/v8/Brain_Anterior_cingulate_cortex_BA24:GTEx/v8/Brain_Caudate_basal_ganglia:GTEx/v8/Brain_Cerebellum:GTEx/v8/Brain_Cortex:GTEx/v8/Brain_Frontal_Cortex_BA9:GTEx/v8/Brain_Hippocampus:GTEx/v8/Brain_Hypothalamus:GTEx/v8/Brain_Nucleus_accumbens_basal_ganglia:GTEx/v8/Brain_Putamen_basal_ganglia:GTEx/v8/Brain_Spinal_cord_cervical_c-1:GTEx/v8/Colon_Sigmoid:GTEx/v8/Colon_Transverse:GTEx/v8/Esophagus_Gastroesophageal_Junction:GTEx/v8/Esophagus_Muscularis:GTEx/v8/Heart_Atrial_Appendage:GTEx/v8/Heart_Left_Ventricle:GTEx/v8/Muscle_Skeletal:GTEx/v8/Cells_Cultured_fibroblasts:GTEx/v8/Skin_Sun_Exposed_Lower_leg:GTEx/v8/Testis:GTEx/v8/Thyroid	-	Adult_Cortex:Fetal_Cortex:IMR90:Mesenchymal_Stem_Cell	1.33346e-18	rs679574;rs4801778;rs4801778:rs679574	11
ENSG00000105538	54922	RASIP1	19	49223844	49243978	-1	protein_coding	Yes	Yes	Yes	0.975494	-0.59919	103	26.2	294	2.04933e-49	0	EyeGEx:eQTLcatalogue/GENCORD_ge_fibroblast:eQTLcatalogue/Kasela_2017_T-cell_CD4:eQTLcatalogue/TwinsUK_ge_skin:eQTLGen_cis_eQTLs:BIOSQTL/BIOS_eQTL_geneLevel:GTEx/v8/Artery_Aorta:GTEx/v8/Brain_Cerebellar_Hemisphere:GTEx/v8/Brain_Cerebellum:GTEx/v8/Brain_Hypothalamus:GTEx/v8/Colon_Sigmoid:GTEx/v8/Colon_Transverse:GTEx/v8/Esophagus_Gastroesophageal_Junction:GTEx/v8/Esophagus_Mucosa:GTEx/v8/Esophagus_Muscularis:GTEx/v8/Heart_Atrial_Appendage:GTEx/v8/Lung:GTEx/v8/Ovary:GTEx/v8/Pancreas:GTEx/v8/Prostate:GTEx/v8/Cells_Cultured_fibroblasts:GTEx/v8/Skin_Not_Sun_Exposed_Suprapubic:GTEx/v8/Skin_Sun_Exposed_Lower_leg:GTEx/v8/Stomach:GTEx/v8/Testis	-	Adult_Cortex:Fetal_Cortex:IMR90:Mesenchymal_Stem_Cell:Mesendoderm:hESC	1.33346e-18	rs679574;rs4801778;rs4801778:rs679574	11
ENSG00000182264	284359	IZUMO1	19	49244109	49250166	-1	protein_coding	Yes	Yes	Yes	0.00241626	0.753533	69	13.35	186	1.37298e-52	1.59306e-44	eQTLcatalogue/HipSci_ge_iPSC:eQTLcatalogue/TwinsUK_ge_fat:eQTLcatalogue/TwinsUK_ge_skin:GTEx/v8/Adipose_Subcutaneous:GTEx/v8/Adipose_Visceral_Omentum:GTEx/v8/Adrenal_Gland:GTEx/v8/Artery_Aorta:GTEx/v8/Artery_Coronary:GTEx/v8/Artery_Tibial:GTEx/v8/Brain_Cerebellar_Hemisphere:GTEx/v8/Brain_Cerebellum:GTEx/v8/Brain_Hypothalamus:GTEx/v8/Brain_Spinal_cord_cervical_c-1:GTEx/v8/Breast_Mammary_Tissue:GTEx/v8/Colon_Sigmoid:GTEx/v8/Colon_Transverse:GTEx/v8/Esophagus_Gastroesophageal_Junction:GTEx/v8/Esophagus_Mucosa:GTEx/v8/Esophagus_Muscularis:GTEx/v8/Heart_Atrial_Appendage:GTEx/v8/Heart_Left_Ventricle:GTEx/v8/Kidney_Cortex:GTEx/v8/Lung:GTEx/v8/Muscle_Skeletal:GTEx/v8/Nerve_Tibial:GTEx/v8/Ovary:GTEx/v8/Pancreas:GTEx/v8/Pituitary:GTEx/v8/Prostate:GTEx/v8/Minor_Salivary_Gland:GTEx/v8/Skin_Not_Sun_Exposed_Suprapubic:GTEx/v8/Skin_Sun_Exposed_Lower_leg:GTEx/v8/Small_Intestine_Terminal_Ileum:GTEx/v8/Spleen:GTEx/v8/Stomach:GTEx/v8/Testis:GTEx/v8/Thyroid:GTEx/v8/Vagina	-	Adult_Cortex:Fetal_Cortex:IMR90:Mesenchymal_Stem_Cell:Mesendoderm:hESC	1.33346e-18	rs679574;rs4801778;rs4801778:rs679574	11
ENSG00000174951	2523	FUT1	19	49251268	49258647	-1	protein_coding	Yes	Yes	Yes	0.000508775	0.370474	71	13.35	180	1.20796e-40	1.88616e-37	eQTLcatalogue/TwinsUK_ge_fat:PsychENCODE_eQTLs:CMC_SVA_cis:CMC_NoSVA_cis:GTEx/v8/Adipose_Subcutaneous:GTEx/v8/Adipose_Visceral_Omentum:GTEx/v8/Artery_Tibial:GTEx/v8/Brain_Cerebellar_Hemisphere:GTEx/v8/Breast_Mammary_Tissue:GTEx/v8/Colon_Transverse:GTEx/v8/Esophagus_Mucosa:GTEx/v8/Esophagus_Muscularis:GTEx/v8/Heart_Left_Ventricle:GTEx/v8/Lung:GTEx/v8/Muscle_Skeletal:GTEx/v8/Nerve_Tibial:GTEx/v8/Pancreas:GTEx/v8/Pituitary:GTEx/v8/Prostate:GTEx/v8/Skin_Sun_Exposed_Lower_leg:GTEx/v8/Spleen:GTEx/v8/Stomach:GTEx/v8/Thyroid	-	Adult_Cortex:Fetal_Cortex:IMR90:Mesenchymal_Stem_Cell:Mesendoderm:hESC	1.33346e-18	rs679574;rs4801778;rs4801778:rs679574:rs679574	11
ENSG00000105552	587	BCAT2	19	49298319	49314286	-1	protein_coding	Yes	Yes	Yes	1.71339e-11	-0.850643	29	11.14	246	2.4615e-163	0	eQTLcatalogue/CEDAR_monocyte_CD14:eQTLcatalogue/Fairfax_2014_naive:eQTLcatalogue/Lepik_2017_ge_blood:PsychENCODE_eQTLs:eQTLGen_cis_eQTLs:BIOSQTL/BIOS_eQTL_geneLevel:CMC_SVA_cis:GTEx/v8/Whole_Blood:GTEx/v8/Brain_Caudate_basal_ganglia:GTEx/v8/Brain_Nucleus_accumbens_basal_ganglia:GTEx/v8/Lung:GTEx/v8/Nerve_Tibial:GTEx/v8/Pancreas:GTEx/v8/Stomach	+	Adult_Cortex:Fetal_Cortex:Aorta:Left_Ventricle:Liver:Spleen:GM12878:IMR90:Mesenchymal_Stem_Cell:Mesendoderm:Trophoblast-like_Cell:hESC	1.33346e-18	rs4801778;rs679574;rs679574:rs4801778:rs679574	11
ENSG00000087076	51171	HSD17B14	19	49316274	49339935	-1	protein_coding	Yes	Yes	Yes	0.00137252	0.796635	57	11.32	272	3.2717e-310	0	EyeGEx:eQTLcatalogue/Alasoo_2018_ge_macrophage_IFNg:eQTLcatalogue/BLUEPRINT_ge_T-cell:eQTLcatalogue/BrainSeq_ge_brain:eQTLcatalogue/CEDAR_T-cell_CD4:eQTLcatalogue/CEDAR_T-cell_CD8:eQTLcatalogue/Fairfax_2012_B-cell_CD19:eQTLcatalogue/GENCORD_ge_LCL:eQTLcatalogue/GENCORD_ge_T-cell:eQTLcatalogue/GEUVADIS_ge_LCL:eQTLcatalogue/Lepik_2017_ge_blood:eQTLcatalogue/Quach_2016_ge_monocyte_naive:eQTLcatalogue/TwinsUK_ge_blood:eQTLcatalogue/TwinsUK_ge_fat:eQTLcatalogue/TwinsUK_ge_LCL:eQTLcatalogue/TwinsUK_ge_skin:PsychENCODE_eQTLs:DICE/B_cell_naive:DICE/T_CD4_naive:DICE/T_CD4_naive_activated:DICE/T_CD8_naive:DICE/T_CD4_TFH:DICE/T_CD4_TH1:DICE/T_CD4_TH17:DICE/T_CD4_TH2:DICE/T_CD4_memory_TREG:DICE/T_CD4_naive_TREG:eQTLGen_cis_eQTLs:BIOSQTL/BIOS_eQTL_geneLevel:CMC_SVA_cis:CMC_NoSVA_cis:BRAINEAC/PUTM:GTEx/v8/Adipose_Subcutaneous:GTEx/v8/Adipose_Visceral_Omentum:GTEx/v8/Adrenal_Gland:GTEx/v8/Whole_Blood:GTEx/v8/Artery_Aorta:GTEx/v8/Artery_Coronary:GTEx/v8/Artery_Tibial:GTEx/v8/Brain_Caudate_basal_ganglia:GTEx/v8/Brain_Nucleus_accumbens_basal_ganglia:GTEx/v8/Brain_Putamen_basal_ganglia:GTEx/v8/Breast_Mammary_Tissue:GTEx/v8/Colon_Sigmoid:GTEx/v8/Colon_Transverse:GTEx/v8/Esophagus_Gastroesophageal_Junction:GTEx/v8/Esophagus_Mucosa:GTEx/v8/Esophagus_Muscularis:GTEx/v8/Heart_Atrial_Appendage:GTEx/v8/Heart_Left_Ventricle:GTEx/v8/Lung:GTEx/v8/Muscle_Skeletal:GTEx/v8/Nerve_Tibial:GTEx/v8/Ovary:GTEx/v8/Pancreas:GTEx/v8/Pituitary:GTEx/v8/Prostate:GTEx/v8/Cells_Cultured_fibroblasts:GTEx/v8/Skin_Not_Sun_Exposed_Suprapubic:GTEx/v8/Skin_Sun_Exposed_Lower_leg:GTEx/v8/Small_Intestine_Terminal_Ileum:GTEx/v8/Stomach:GTEx/v8/Testis:GTEx/v8/Thyroid:GTEx/v8/Vagina	+	Promoter_anchored_loops:Adult_Cortex:Fetal_Cortex:Aorta:Left_Ventricle:Liver:Spleen:GM12878:IMR90:Mesenchymal_Stem_Cell:Mesendoderm:Trophoblast-like_Cell:hESC	1.33346e-18	rs679574;rs4801778;rs4801778:rs4801778:rs679574	11
ENSG00000105559	57664	PLEKHA4	19	49340354	49371889	-1	protein_coding	Yes	Yes	Yes	4.74253e-09	0.119095	122	18.29	218	4.5726e-40	0	eQTLcatalogue/Lepik_2017_ge_blood:eQTLcatalogue/TwinsUK_ge_fat:eQTLcatalogue/TwinsUK_ge_LCL:eQTLcatalogue/TwinsUK_ge_skin:eQTLGen_cis_eQTLs:BIOSQTL/BIOS_eQTL_geneLevel:GTEx/v8/Adipose_Subcutaneous:GTEx/v8/Adipose_Visceral_Omentum:GTEx/v8/Whole_Blood:GTEx/v8/Artery_Aorta:GTEx/v8/Artery_Tibial:GTEx/v8/Breast_Mammary_Tissue:GTEx/v8/Esophagus_Gastroesophageal_Junction:GTEx/v8/Esophagus_Mucosa:GTEx/v8/Heart_Atrial_Appendage:GTEx/v8/Lung:GTEx/v8/Muscle_Skeletal:GTEx/v8/Nerve_Tibial:GTEx/v8/Cells_Cultured_fibroblasts:GTEx/v8/Skin_Not_Sun_Exposed_Suprapubic:GTEx/v8/Skin_Sun_Exposed_Lower_leg:GTEx/v8/Stomach:GTEx/v8/Thyroid	-	Adult_Cortex:Fetal_Cortex	2.41993e-14	rs679574;rs4801778	11
ENSG00000087074	23645	PPP1R15A	19	49375649	49379314	1	protein_coding	Yes	Yes	Yes	3.34189e-09	-0.114311	62	18.29	165	3.9442e-86	0	eQTLcatalogue/GEUVADIS_ge_LCL:eQTLcatalogue/Quach_2016_ge_monocyte_naive:eQTLcatalogue/Quach_2016_ge_monocyte_Pam3CSK4:eQTLcatalogue/Quach_2016_ge_monocyte_R848:PsychENCODE_eQTLs:eQTLGen_cis_eQTLs:CMC_SVA_cis:CMC_NoSVA_cis:GTEx/v8/Cells_EBV-transformed_lymphocytes:GTEx/v8/Heart_Left_Ventricle:GTEx/v8/Muscle_Skeletal:GTEx/v8/Nerve_Tibial	+	Adult_Cortex:Fetal_Cortex	2.41993e-14	rs4801778	11
ENSG00000104804	7288	TULP2	19	49384222	49401990	-1	protein_coding	Yes	Yes	Yes	1.82655e-07	0.695637	111	13.82	227	3.07257e-30	6.15837e-25	eQTLcatalogue/BrainSeq_ge_brain:eQTLcatalogue/GENCORD_ge_LCL:eQTLcatalogue/GEUVADIS_ge_LCL:eQTLcatalogue/HipSci_ge_iPSC:eQTLcatalogue/Nedelec_2016_ge_macrophage_Salmonella:eQTLcatalogue/Quach_2016_ge_monocyte_IAV:eQTLcatalogue/Quach_2016_ge_monocyte_LPS:eQTLcatalogue/Quach_2016_ge_monocyte_naive:eQTLcatalogue/Quach_2016_ge_monocyte_Pam3CSK4:eQTLcatalogue/Quach_2016_ge_monocyte_R848:eQTLcatalogue/TwinsUK_ge_LCL:PsychENCODE_eQTLs:DICE/B_cell_naive:GTEx/v8/Adipose_Subcutaneous:GTEx/v8/Adipose_Visceral_Omentum:GTEx/v8/Cells_EBV-transformed_lymphocytes:GTEx/v8/Artery_Aorta:GTEx/v8/Artery_Coronary:GTEx/v8/Artery_Tibial:GTEx/v8/Brain_Cortex:GTEx/v8/Breast_Mammary_Tissue:GTEx/v8/Colon_Sigmoid:GTEx/v8/Colon_Transverse:GTEx/v8/Esophagus_Mucosa:GTEx/v8/Heart_Left_Ventricle:GTEx/v8/Liver:GTEx/v8/Lung:GTEx/v8/Nerve_Tibial:GTEx/v8/Minor_Salivary_Gland:GTEx/v8/Cells_Cultured_fibroblasts:GTEx/v8/Skin_Not_Sun_Exposed_Suprapubic:GTEx/v8/Skin_Sun_Exposed_Lower_leg:GTEx/v8/Spleen:GTEx/v8/Stomach:GTEx/v8/Testis:GTEx/v8/Thyroid	-	Adult_Cortex:Fetal_Cortex:Mesenchymal_Stem_Cell:Trophoblast-like_Cell	2.41993e-14	rs4801778;rs679574;rs4801778:rs679574	11
ENSG00000104805	4924	NUCB1	19	49403307	49426629	1	protein_coding	Yes	Yes	Yes	4.16611e-05	0.543033	75	13.41	135	3.2717e-310	0	EyeGEx:eQTLcatalogue/Alasoo_2018_ge_macrophage_naive:eQTLcatalogue/BLUEPRINT_ge_monocyte:eQTLcatalogue/BLUEPRINT_ge_neutrophil:eQTLcatalogue/CEDAR_ileum:eQTLcatalogue/CEDAR_monocyte_CD14:eQTLcatalogue/CEDAR_neutrophil_CD15:eQTLcatalogue/CEDAR_rectum:eQTLcatalogue/CEDAR_transverse_colon:eQTLcatalogue/Fairfax_2012_B-cell_CD19:eQTLcatalogue/Fairfax_2014_LPS24:eQTLcatalogue/Fairfax_2014_naive:eQTLcatalogue/GEUVADIS_ge_LCL:eQTLcatalogue/HipSci_ge_iPSC:eQTLcatalogue/Lepik_2017_ge_blood:eQTLcatalogue/Naranbhai_2015_neutrophil_CD16:eQTLcatalogue/Nedelec_2016_ge_macrophage_naive:eQTLcatalogue/Nedelec_2016_ge_macrophage_Salmonella:eQTLcatalogue/Quach_2016_ge_monocyte_LPS:eQTLcatalogue/Quach_2016_ge_monocyte_naive:eQTLcatalogue/Quach_2016_ge_monocyte_Pam3CSK4:eQTLcatalogue/Quach_2016_ge_monocyte_R848:eQTLcatalogue/TwinsUK_ge_LCL:PsychENCODE_eQTLs:eQTLGen_cis_eQTLs:BIOSQTL/BIOS_eQTL_geneLevel:GTEx/v8/Whole_Blood:GTEx/v8/Artery_Tibial:GTEx/v8/Colon_Transverse:GTEx/v8/Esophagus_Mucosa:GTEx/v8/Heart_Left_Ventricle:GTEx/v8/Lung:GTEx/v8/Muscle_Skeletal:GTEx/v8/Nerve_Tibial:GTEx/v8/Ovary:GTEx/v8/Cells_Cultured_fibroblasts:GTEx/v8/Small_Intestine_Terminal_Ileum:GTEx/v8/Spleen	-	Adult_Cortex:Fetal_Cortex:Mesenchymal_Stem_Cell:Trophoblast-like_Cell	2.41993e-14	rs4801778;rs679574;rs4801778:rs679574	11
ENSG00000131398	3748	KCNC3	19	50815194	50836772	-1	protein_coding	Yes	Yes	Yes	0.850943	NA	13	18.99	122	1.98617e-50	0	eQTLcatalogue/GENCORD_ge_LCL:eQTLcatalogue/GEUVADIS_ge_LCL:eQTLcatalogue/Lepik_2017_ge_blood:eQTLcatalogue/Nedelec_2016_ge_macrophage_Listeria:eQTLcatalogue/Nedelec_2016_ge_macrophage_naive:eQTLcatalogue/Nedelec_2016_ge_macrophage_Salmonella:eQTLcatalogue/Quach_2016_ge_monocyte_IAV:eQTLcatalogue/Quach_2016_ge_monocyte_LPS:eQTLcatalogue/Quach_2016_ge_monocyte_naive:eQTLcatalogue/Quach_2016_ge_monocyte_Pam3CSK4:eQTLcatalogue/TwinsUK_ge_fat:eQTLcatalogue/TwinsUK_ge_LCL:eQTLcatalogue/TwinsUK_ge_skin:PsychENCODE_eQTLs:DICE/B_cell_naive:DICE/Monocyte_non_classical:eQTLGen_cis_eQTLs:BIOSQTL/BIOS_eQTL_geneLevel:GTEx/v8/Adipose_Subcutaneous:GTEx/v8/Adipose_Visceral_Omentum:GTEx/v8/Artery_Aorta:GTEx/v8/Artery_Tibial:GTEx/v8/Breast_Mammary_Tissue:GTEx/v8/Esophagus_Gastroesophageal_Junction:GTEx/v8/Esophagus_Mucosa:GTEx/v8/Esophagus_Muscularis:GTEx/v8/Muscle_Skeletal:GTEx/v8/Nerve_Tibial:GTEx/v8/Skin_Not_Sun_Exposed_Suprapubic:GTEx/v8/Skin_Sun_Exposed_Lower_leg:GTEx/v8/Spleen:GTEx/v8/Thyroid	+	Adult_Cortex	3.35313e-09	rs1405655	12
ENSG00000131408	7376	NR1H2	19	50832910	50886239	1	protein_coding	Yes	Yes	Yes	0.821873	0.567261	97	18.99	79	1.5873e-17	0	eQTLcatalogue/Fairfax_2014_IFN24:eQTLcatalogue/Fairfax_2014_naive:eQTLGen_cis_eQTLs:GTEx/v8/Cells_Cultured_fibroblasts	-	Adult_Cortex	3.35313e-09	rs1405655	12
ENSG00000131400	9476	NAPSA	19	50861734	50869087	-1	protein_coding	Yes	Yes	Yes	7.95883e-07	-0.14883	56	12.51	133	2.75932e-145	0	eQTLcatalogue/BLUEPRINT_ge_T-cell:eQTLcatalogue/CEDAR_monocyte_CD14:eQTLcatalogue/Fairfax_2014_IFN24:eQTLcatalogue/Fairfax_2014_LPS2:eQTLcatalogue/Fairfax_2014_naive:eQTLcatalogue/GEUVADIS_ge_LCL:eQTLcatalogue/Kasela_2017_T-cell_CD8:eQTLcatalogue/Lepik_2017_ge_blood:eQTLGen_cis_eQTLs:BIOSQTL/BIOS_eQTL_geneLevel:GTEx/v8/Adipose_Visceral_Omentum:GTEx/v8/Whole_Blood:GTEx/v8/Breast_Mammary_Tissue:GTEx/v8/Colon_Transverse:GTEx/v8/Esophagus_Gastroesophageal_Junction:GTEx/v8/Esophagus_Mucosa:GTEx/v8/Liver:GTEx/v8/Nerve_Tibial:GTEx/v8/Pancreas:GTEx/v8/Prostate:GTEx/v8/Skin_Not_Sun_Exposed_Suprapubic:GTEx/v8/Skin_Sun_Exposed_Lower_leg:GTEx/v8/Testis:GTEx/v8/Thyroid	-	Adult_Cortex:Fetal_Cortex	3.35313e-09	rs1405655	12
ENSG00000142530	112703	FAM71E1	19	50970042	50980010	-1	protein_coding	Yes	Yes	Yes	0.00613239	-0.784418	10	6.915	4	4.02984e-06	0.000185621	BIOSQTL/BIOS_eQTL_geneLevel:GTEx/v8/Skin_Not_Sun_Exposed_Suprapubic	NA	Promoter_anchored_loops:Adult_Cortex:Fetal_Cortex	4.19942e-09	rs1405655	12
ENSG00000161671	284361	EMC10	19	50979657	50986608	1	protein_coding	Yes	Yes	Yes	1.56498e-07	-0.0618221	16	7.679	52	2.14209e-57	0	EyeGEx:eQTLcatalogue/BLUEPRINT_ge_monocyte:eQTLcatalogue/Lepik_2017_ge_blood:eQTLcatalogue/Quach_2016_ge_monocyte_IAV:eQTLcatalogue/Quach_2016_ge_monocyte_LPS:eQTLcatalogue/Quach_2016_ge_monocyte_naive:eQTLcatalogue/Quach_2016_ge_monocyte_Pam3CSK4:eQTLcatalogue/Quach_2016_ge_monocyte_R848:eQTLGen_cis_eQTLs:BIOSQTL/BIOS_eQTL_geneLevel:GTEx/v8/Whole_Blood:GTEx/v8/Heart_Atrial_Appendage:GTEx/v8/Heart_Left_Ventricle:GTEx/v8/Lung:GTEx/v8/Muscle_Skeletal:GTEx/v8/Nerve_Tibial:GTEx/v8/Skin_Not_Sun_Exposed_Suprapubic	+	Promoter_anchored_loops:Adult_Cortex:Fetal_Cortex	4.19942e-09	rs1405655	12
ENSG00000131409	94030	LRRC4B	19	51020149	51071302	-1	protein_coding	Yes	Yes	Yes	0.297157	NA	4	10.18	44	4.46101e-77	0	eQTLcatalogue/TwinsUK_ge_LCL:PsychENCODE_eQTLs:eQTLGen_cis_eQTLs:BIOSQTL/BIOS_eQTL_geneLevel:GTEx/v8/Skin_Sun_Exposed_Lower_leg	-	Adult_Cortex:Fetal_Cortex	1.63653e-09	rs1405655;rs1405655:rs4801778	11:12
ENSG00000160796	23218	NBEAL2	3	47021173	47051193	1	protein_coding	Yes	Yes	No	0.862533	NA	1	5.059	2	1.1593e-05	2.64978e-31	GTEx/v8/Skin_Sun_Exposed_Lower_leg:GTEx/v8/Thyroid	-	NA	0.000273537	rs77116118	2
ENSG00000141750	342667	STAC2	17	37366789	37382125	-1	protein_coding	Yes	Yes	No	1.6604e-05	0.632375	1	11.51	18	4.33352e-08	1.12046e-18	GTEx/v8/Artery_Aorta:GTEx/v8/Artery_Tibial:GTEx/v8/Brain_Nucleus_accumbens_basal_ganglia:GTEx/v8/Cells_Cultured_fibroblasts:GTEx/v8/Skin_Sun_Exposed_Lower_leg	-	NA	2.248e-05	rs12941811	8
ENSG00000142002	91039	DPP9	19	4675236	4724685	-1	protein_coding	Yes	Yes	No	0.999115	0.308323	50	15.63	78	2.52098e-105	0	eQTLcatalogue/Alasoo_2018_ge_macrophage_IFNg:eQTLcatalogue/BLUEPRINT_ge_T-cell:eQTLcatalogue/Quach_2016_ge_monocyte_Pam3CSK4:eQTLcatalogue/Quach_2016_ge_monocyte_R848:DICE/T_CD4_TFH:eQTLGen_cis_eQTLs:BIOSQTL/BIOS_eQTL_geneLevel:GTEx/v8/Adipose_Subcutaneous:GTEx/v8/Whole_Blood:GTEx/v8/Artery_Aorta:GTEx/v8/Artery_Tibial:GTEx/v8/Brain_Cerebellar_Hemisphere:GTEx/v8/Brain_Cerebellum:GTEx/v8/Breast_Mammary_Tissue:GTEx/v8/Colon_Sigmoid:GTEx/v8/Colon_Transverse:GTEx/v8/Esophagus_Muscularis:GTEx/v8/Lung:GTEx/v8/Nerve_Tibial:GTEx/v8/Pancreas:GTEx/v8/Cells_Cultured_fibroblasts:GTEx/v8/Skin_Not_Sun_Exposed_Suprapubic:GTEx/v8/Skin_Sun_Exposed_Lower_leg:GTEx/v8/Spleen:GTEx/v8/Thyroid	-	NA	3.21016e-10	rs732631	9
ENSG00000088002	6820	SULT2B1	19	49055332	49102682	1	protein_coding	Yes	Yes	No	0.827919	0.00641937	21	10.95	174	1.29439e-44	0	eQTLcatalogue/BrainSeq_ge_brain:eQTLcatalogue/Fairfax_2014_IFN24:PsychENCODE_eQTLs:eQTLGen_cis_eQTLs:BIOSQTL/BIOS_eQTL_geneLevel:GTEx/v8/Adipose_Subcutaneous	-	NA	1.33346e-18	rs679574;rs4801778	11
ENSG00000062822	5424	POLD1	19	50887461	50921273	1	protein_coding	Yes	Yes	No	0.00180701	-0.381301	57	17.08	33	4.326e-08	0.000164807	eQTLGen_cis_eQTLs:BIOSQTL/BIOS_eQTL_geneLevel:CMC_SVA_cis	+	NA	3.35313e-09	rs1405655	12
ENSG00000269404	6689	SPIB	19	50922195	50934570	1	protein_coding	Yes	Yes	No	0.899854	1.47421	7	12.96	83	8.7588e-245	0	eQTLGen_cis_eQTLs	+	NA	3.35313e-09	rs1405655	12
ENSG00000086967	4606	MYBPC2	19	50936160	50969578	1	protein_coding	Yes	Yes	No	4.01402e-17	-0.10971	17	3.839	56	7.8277e-18	3.6682e-15	eQTLcatalogue/BrainSeq_ge_brain:eQTLcatalogue/GENCORD_ge_LCL:eQTLcatalogue/GEUVADIS_ge_LCL:eQTLcatalogue/HipSci_ge_iPSC:eQTLcatalogue/TwinsUK_ge_LCL:PsychENCODE_eQTLs:DICE/T_CD4_TH2:GTEx/v8/Brain_Anterior_cingulate_cortex_BA24:GTEx/v8/Brain_Cortex:GTEx/v8/Brain_Frontal_Cortex_BA9:GTEx/v8/Skin_Sun_Exposed_Lower_leg	-	NA	6.94982e-06	rs1405655	12
ENSG00000161677	126119	JOSD2	19	51009255	51014610	-1	protein_coding	Yes	Yes	No	0.428022	0.0418233	4	10.18	46	2.3735e-42	0	eQTLcatalogue/Fairfax_2014_LPS2:eQTLGen_cis_eQTLs:BIOSQTL/BIOS_eQTL_geneLevel:GTEx/v8/Adipose_Subcutaneous:GTEx/v8/Whole_Blood:GTEx/v8/Esophagus_Muscularis:GTEx/v8/Skin_Not_Sun_Exposed_Suprapubic	+	NA	6.94982e-06	rs1405655	12
ENSG00000204653	554235	ASPDH	19	51014857	51017947	-1	protein_coding	Yes	Yes	No	0.00111133	0.0738111	2	10.18	103	1.47652e-204	0	EyeGEx:eQTLcatalogue/BrainSeq_ge_brain:eQTLcatalogue/GENCORD_ge_LCL:eQTLcatalogue/GENCORD_ge_T-cell:eQTLcatalogue/Nedelec_2016_ge_macrophage_Listeria:eQTLcatalogue/TwinsUK_ge_blood:eQTLcatalogue/TwinsUK_ge_fat:eQTLcatalogue/TwinsUK_ge_LCL:eQTLcatalogue/TwinsUK_ge_skin:eQTLcatalogue/van_de_Bunt_2015_ge_pancreatic_islet:PsychENCODE_eQTLs:DICE/T_CD4_TFH:DICE/T_CD4_naive_TREG:eQTLGen_cis_eQTLs:BIOSQTL/BIOS_eQTL_geneLevel:xQTLServer_eQTLs:CMC_SVA_cis:CMC_NoSVA_cis:GTEx/v8/Adipose_Subcutaneous:GTEx/v8/Adipose_Visceral_Omentum:GTEx/v8/Cells_EBV-transformed_lymphocytes:GTEx/v8/Whole_Blood:GTEx/v8/Artery_Aorta:GTEx/v8/Artery_Tibial:GTEx/v8/Brain_Amygdala:GTEx/v8/Brain_Anterior_cingulate_cortex_BA24:GTEx/v8/Brain_Caudate_basal_ganglia:GTEx/v8/Brain_Cerebellum:GTEx/v8/Brain_Cortex:GTEx/v8/Brain_Frontal_Cortex_BA9:GTEx/v8/Brain_Hippocampus:GTEx/v8/Brain_Hypothalamus:GTEx/v8/Brain_Nucleus_accumbens_basal_ganglia:GTEx/v8/Brain_Putamen_basal_ganglia:GTEx/v8/Breast_Mammary_Tissue:GTEx/v8/Colon_Sigmoid:GTEx/v8/Colon_Transverse:GTEx/v8/Esophagus_Gastroesophageal_Junction:GTEx/v8/Esophagus_Mucosa:GTEx/v8/Esophagus_Muscularis:GTEx/v8/Heart_Atrial_Appendage:GTEx/v8/Lung:GTEx/v8/Nerve_Tibial:GTEx/v8/Pancreas:GTEx/v8/Pituitary:GTEx/v8/Prostate:GTEx/v8/Minor_Salivary_Gland:GTEx/v8/Cells_Cultured_fibroblasts:GTEx/v8/Skin_Not_Sun_Exposed_Suprapubic:GTEx/v8/Skin_Sun_Exposed_Lower_leg:GTEx/v8/Spleen:GTEx/v8/Stomach:GTEx/v8/Testis:GTEx/v8/Thyroid:GTEx/v8/Uterus	-	NA	3.35313e-09	rs1405655	12
ENSG00000273088	NA	NA	1	155141885	155159748	-1	protein_coding	Yes	No	Yes	NA	NA	50	21.2	0	NA	NA	NA	NA	EP_links_oneway:Promoter_anchored_loops:Fetal_Cortex	1.63183e-09	rs7556304	1
ENSG00000176444	1196	CLK2	1	155232659	155248282	-1	protein_coding	Yes	No	Yes	0.999953	NA	45	21.4	0	NA	NA	NA	NA	Promoter_anchored_loops:Adult_Cortex:Fetal_Cortex:Aorta:GM12878:IMR90:Mesenchymal_Stem_Cell:Mesendoderm:Trophoblast-like_Cell	2.16584e-08	rs7556304	1
ENSG00000132680	22889	KIAA0907	1	155882834	155904191	-1	protein_coding	Yes	No	Yes	0.997114	-0.510403	17	8.655	0	NA	NA	NA	NA	Promoter_anchored_loops:Left_Ventricle:IMR90:Mesenchymal_Stem_Cell	2.16584e-08	rs7556304	1
ENSG00000173080	339403	RXFP4	1	155911480	155912625	1	protein_coding	Yes	No	Yes	0.00549582	-0.164025	6	7.501	0	NA	NA	NA	NA	Promoter_anchored_loops:Adult_Cortex:Fetal_Cortex:Left_Ventricle:IMR90:Mesenchymal_Stem_Cell	2.16584e-08	rs7556304	1
ENSG00000188523	389799	C9orf171	9	135285430	135448704	1	protein_coding	Yes	No	Yes	5.91472e-07	0.302045	1	5.057	0	NA	NA	NA	NA	Liver:GM12878:IMR90:Mesenchymal_Stem_Cell:Mesendoderm:Neural_Progenitor_Cell:hESC	0.00211189	rs7046863	5
ENSG00000204038	NA	NA	10	82009466	82013395	1	protein_coding	Yes	No	Yes	NA	NA	8	7.185	0	NA	NA	NA	NA	Promoter_anchored_loops:Aorta:Left_Ventricle:Liver:GM12878:IMR90:Mesenchymal_Stem_Cell:Mesendoderm:Trophoblast-like_Cell:hESC	4.03926e-08	rs721917	6
ENSG00000170788	143241	DYDC1	10	82095861	82116511	-1	protein_coding	Yes	No	Yes	0.00206579	0.27062	17	9.46	0	NA	NA	NA	NA	Aorta:Left_Ventricle:Liver:Pancreas:GM12878:IMR90:Mesenchymal_Stem_Cell:Mesendoderm:Trophoblast-like_Cell:hESC	1.50223e-06	rs721917	6
ENSG00000171532	4761	NEUROD2	17	37759789	37766030	-1	protein_coding	Yes	No	Yes	0.729793	NA	1	1.506	0	NA	NA	NA	NA	Adult_Cortex	0.00130866	rs12941811	8
ENSG00000170948	85509	MBD3L1	19	8943074	8954016	1	protein_coding	Yes	No	Yes	1.30309e-05	NA	6	1.904	0	NA	NA	NA	NA	Liver:IMR90:Mesenchymal_Stem_Cell:Mesendoderm:Neural_Progenitor_Cell:Trophoblast-like_Cell:hESC	0.00110667	rs73005873	10
ENSG00000105550	26291	FGF21	19	49258816	49261587	1	protein_coding	Yes	No	Yes	0.213002	-0.215278	56	13.17	0	NA	NA	NA	NA	Adult_Cortex:Fetal_Cortex:IMR90:Mesenchymal_Stem_Cell:Mesendoderm:hESC	1.33346e-18	rs679574;rs4801778;rs4801778:rs679574:rs679574	11
ENSG00000142539	NA	NA	19	50919056	50931666	1	protein_coding	Yes	No	Yes	NA	NA	7	12.96	0	NA	NA	NA	NA	Adult_Cortex:Fetal_Cortex	6.17221e-09	rs1405655	12
ENSG00000105357	79784	MYH14	19	50691443	50813802	1	protein_coding	Yes	No	No	0.999848	-0.0830752	1	3.166	0	NA	NA	NA	NA	NA	NA	rs1405655	12
ENSG00000163344	10654	PMVK	1	154897210	154909467	-1	protein_coding	No	Yes	Yes	0.000305455	-0.52769	0	0	12	6.34592e-05	3.03225e-09	GTEx/v8/Brain_Nucleus_accumbens_basal_ganglia:GTEx/v8/Esophagus_Mucosa:GTEx/v8/Skin_Sun_Exposed_Lower_leg	+	Promoter_anchored_loops	5.69685e-09	rs7556304	1
ENSG00000163346	57326	PBXIP1	1	154916552	154928599	-1	protein_coding	No	Yes	Yes	5.79844e-07	0.443723	0	0	22	1.6829e-10	0	eQTLGen_cis_eQTLs:GTEx/v8/Whole_Blood:GTEx/v8/Nerve_Tibial:GTEx/v8/Cells_Cultured_fibroblasts	-	Promoter_anchored_loops:IMR90	5.69685e-09	rs7556304	1
ENSG00000163348	90780	PYGO2	1	154929502	154936329	-1	protein_coding	No	Yes	Yes	0.923104	-0.525258	0	0	18	8.24632e-07	0.00635244	GTEx/v8/Adipose_Subcutaneous:GTEx/v8/Brain_Substantia_nigra:GTEx/v8/Skin_Not_Sun_Exposed_Suprapubic	-	Promoter_anchored_loops:Adult_Cortex:Fetal_Cortex:IMR90	4.77589e-08	rs7556304	1
ENSG00000160691	6464	SHC1	1	154934774	154946871	-1	protein_coding	No	Yes	Yes	0.341635	-1.17573	0	0	15	1.3494e-15	0	eQTLGen_cis_eQTLs:BIOSQTL/BIOS_eQTL_geneLevel	+	IMR90	6.92504e-08	rs7556304	1
ENSG00000160685	51043	ZBTB7B	1	154975127	154990998	1	protein_coding	No	Yes	Yes	0.837393	NA	0	0	9	3.99686e-06	2.59434e-15	eQTLcatalogue/BLUEPRINT_ge_neutrophil:GTEx/v8/Artery_Tibial:GTEx/v8/Esophagus_Mucosa:GTEx/v8/Nerve_Tibial	+	Promoter_anchored_loops:Spleen:GM12878:IMR90:Mesenchymal_Stem_Cell:Mesendoderm:Trophoblast-like_Cell	2.10815e-08	rs7556304	1
ENSG00000196189	64218	SEMA4A	1	156117157	156147543	1	protein_coding	No	Yes	Yes	0.615372	-0.205497	0	0	89	1.7903e-98	0	eQTLcatalogue/Fairfax_2014_naive:eQTLGen_cis_eQTLs:eQTLGen_trans_eQTLs:BIOSQTL/BIOS_eQTL_geneLevel:GTEx/v8/Whole_Blood:GTEx/v8/Artery_Tibial:GTEx/v8/Muscle_Skeletal:GTEx/v8/Nerve_Tibial:GTEx/v8/Skin_Sun_Exposed_Lower_leg:GTEx/v8/Thyroid	-	Promoter_anchored_loops	6.6332e-09	rs7556304;rs12941811	1:8
ENSG00000160785	9673	SLC25A44	1	156163880	156182587	1	protein_coding	No	Yes	Yes	0.247811	0.0313417	0	0	10	7.24111e-05	8.69506e-17	GTEx/v8/Adipose_Subcutaneous	NA	Promoter_anchored_loops:Adult_Cortex:Fetal_Cortex	2.16584e-08	rs7556304	1
ENSG00000160781	79957	PAQR6	1	156213206	156217881	-1	protein_coding	No	Yes	Yes	0.000721604	-0.290453	0	0	39	9.0181e-43	0	eQTLGen_cis_eQTLs	+	Promoter_anchored_loops:EP_correlation_organ_oneway:Trophoblast-like_Cell	1.67378e-07	rs7556304	1
ENSG00000198952	23381	SMG5	1	156219015	156252620	-1	protein_coding	No	Yes	Yes	0.99818	-0.601125	0	0	21	1.0478e-66	0	eQTLGen_cis_eQTLs:GTEx/v8/Lung	-	Trophoblast-like_Cell:hESC	1.67378e-07	rs7556304	1
ENSG00000163472	84283	TMEM79	1	156252726	156262976	1	protein_coding	No	Yes	Yes	3.49884e-07	-0.533254	0	0	15	1.001e-18	0	eQTLGen_cis_eQTLs	+	Trophoblast-like_Cell:hESC	2.16584e-08	rs7556304	1
ENSG00000198715	112770	C1orf85	1	156259880	156265463	-1	protein_coding	No	Yes	Yes	4.6871e-08	0.200004	0	0	36	1.1005e-121	0	eQTLcatalogue/Fairfax_2014_LPS24:eQTLcatalogue/Fairfax_2014_naive:eQTLcatalogue/Lepik_2017_ge_blood:eQTLGen_cis_eQTLs	+	Promoter_anchored_loops:Adult_Cortex:Fetal_Cortex:Trophoblast-like_Cell:hESC	2.16584e-08	rs7556304	1
ENSG00000132692	63827	BCAN	1	156611182	156629324	1	protein_coding	No	Yes	Yes	0.00361212	NA	0	0	16	9.92533e-06	0.00801797	GTEx/v8/Cells_Cultured_fibroblasts	NA	Promoter_anchored_loops	NA	rs7556304	1
ENSG00000075914	23016	EXOSC7	3	45016733	45077558	1	protein_coding	No	Yes	Yes	0.0141395	NA	0	0	18	2.48561e-05	0.0018859	BRAINEAC/SNIG:GTEx/v8/Adipose_Subcutaneous	NA	Adult_Cortex:Fetal_Cortex:IMR90:Mesenchymal_Stem_Cell:Mesendoderm:Trophoblast-like_Cell	5.14601e-36	rs1047444;rs73062389;rs13064991;rs141045534:rs1047444:rs77116118:rs3918355:rs76571426:rs9852457:rs76571426;rs3918355:rs73062389:rs76571426;rs1047444:rs13064991:rs77155068:rs73062389;rs1047444:rs77116118	2
ENSG00000163815	7123	CLEC3B	3	45043040	45077563	1	protein_coding	No	Yes	Yes	0.00038011	-0.0189533	0	0	1	0.000128325	0.000229518	GTEx/v8/Adipose_Subcutaneous	NA	IMR90:Mesenchymal_Stem_Cell:Mesendoderm	5.79982e-09	rs73062389;rs141045534:rs76571426:rs9852457:rs76571426;rs3918355:rs73062389:rs1047444:rs76571426;rs1047444:rs13064991:rs77155068:rs77116118:rs73062389;rs1047444	2
ENSG00000163814	64866	CDCP1	3	45123770	45187914	-1	protein_coding	No	Yes	Yes	0.0211525	1.80557	0	0	15	3.03996e-06	0.0151998	eQTLcatalogue/GEUVADIS_ge_LCL	NA	Promoter_anchored_loops:IMR90:Mesenchymal_Stem_Cell:Mesendoderm:Trophoblast-like_Cell:hESC	2.32744e-87	rs1047444;rs76571426:rs141045534:rs9852457:rs76571426;rs3918355:rs73062389:rs13064991:rs9852457;rs13064991:rs76571426;rs13064991:rs77155068:rs9852457;rs76571426;rs13064991:rs73062389;rs13064991;rs1047444:rs73062389;rs3918355:rs76571426;rs1047444:rs1047444:rs77116118:rs73062389;rs1047444:rs3918355	2
ENSG00000249992	25907	TMEM158	3	45265958	45267770	-1	protein_coding	No	Yes	Yes	0.382809	NA	0	0	8	1.694e-12	0	eQTLGen_cis_eQTLs:CMC_SVA_cis:GTEx/v8/Artery_Tibial	-	Promoter_anchored_loops:Adult_Cortex:Fetal_Cortex:Left_Ventricle:IMR90:Mesenchymal_Stem_Cell:Mesendoderm:Trophoblast-like_Cell:hESC	1.31138e-30	rs141045534;rs1047444;rs141045534:rs76571426:rs1047444:rs77116118:rs76571426;rs1047444:rs77155068:rs73062389:rs3918355:rs9852457:rs76571426;rs3918355:rs13064991:rs73062389	2
ENSG00000268324	NA	NA	3	46598888	46601178	1	protein_coding	No	Yes	Yes	NA	NA	0	0	13	1.74927e-05	4.50682e-57	DICE/T_CD4_TH1_17:GTEx/v8/Muscle_Skeletal:GTEx/v8/Testis	-	IMR90	1.64092e-06	rs3918355;rs1047444;rs77116118;rs1047444:rs3918355:rs77116118	2
ENSG00000181585	259236	TMIE	3	46742823	46752376	1	protein_coding	No	Yes	Yes	0.000366606	0.424249	0	0	36	2.87408e-05	0.000154951	PsychENCODE_eQTLs:CMC_NoSVA_cis:GTEx/v8/Esophagus_Mucosa	-	Promoter_anchored_loops:Fetal_Cortex	4.97318e-06	rs77116118;rs1047444	2
ENSG00000261603	100287362	PRSS46	3	46761073	46777919	-1	protein_coding	No	Yes	Yes	NA	0.408081	0	0	7	2.62357e-05	5.32205e-18	GTEx/v8/Heart_Left_Ventricle:GTEx/v8/Thyroid	NA	Promoter_anchored_loops	0.00153319	rs76571426;rs13064991;rs77116118;rs1047444;rs3918355;rs1047444:rs77116118:rs9852457:rs3918355	2
ENSG00000188086	729756	PRSS45	3	46783582	46854048	-1	protein_coding	No	Yes	Yes	8.77665e-05	0.0854542	0	0	113	6.03428e-06	6.3996e-67	BRAINEAC/CRBL:BRAINEAC/MEDU:GTEx/v8/Colon_Transverse:GTEx/v8/Muscle_Skeletal:GTEx/v8/Nerve_Tibial:GTEx/v8/Skin_Not_Sun_Exposed_Suprapubic:GTEx/v8/Skin_Sun_Exposed_Lower_leg:GTEx/v8/Spleen:GTEx/v8/Thyroid	-	Promoter_anchored_loops:IMR90:Mesenchymal_Stem_Cell:Mesendoderm	2.32744e-87	rs76571426;rs1047444;rs3918355;rs77116118;rs9852457;rs13064991;rs73062389;rs1047444:rs13064991:rs77116118:rs3918355:rs3918355;rs1047444:rs73062389:rs141045534:rs76571426;rs3918355:rs76571426:rs9852457;rs13064991:rs76571426;rs13064991:rs9852457:rs77155068:rs9852457;rs13064991:rs73062389;rs1047444:rs73062389;rs3918355:rs76571426	2
ENSG00000178055	339906	PRSS42	3	46871032	46875585	-1	protein_coding	No	Yes	Yes	4.68321e-05	0.200179	0	0	12	6.1253e-05	2.73471e-05	GTEx/v8/Thyroid	NA	IMR90:Mesenchymal_Stem_Cell:Mesendoderm	2.32744e-87	rs1047444;rs77116118:rs1047444:rs13064991:rs3918355:rs3918355;rs1047444:rs73062389:rs141045534:rs76571426;rs3918355:rs76571426:rs9852457;rs13064991:rs76571426;rs13064991:rs9852457:rs77155068:rs9852457;rs76571426;rs13064991:rs73062389;rs13064991;rs1047444:rs73062389;rs3918355:rs76571426	2
ENSG00000160808	4634	MYL3	3	46899362	46923659	-1	protein_coding	No	Yes	Yes	0.888081	-0.0480032	0	0	2	5.73575e-05	0.0457236	GTEx/v8/Colon_Transverse	+	Promoter_anchored_loops	0.000274234	rs3918355;rs1047444:rs3918355:rs77116118	2
ENSG00000114648	23276	KLHL18	3	47324407	47388306	1	protein_coding	No	Yes	Yes	0.984175	-2.19672	0	0	2	6.6608e-07	0.00206052	eQTLGen_cis_eQTLs	NA	Adult_Cortex:GM12878:IMR90:Mesenchymal_Stem_Cell:Mesendoderm:Trophoblast-like_Cell:hESC	0.0336081	rs3918355;rs77116118	2
ENSG00000076201	25930	PTPN23	3	47422501	47454931	1	protein_coding	No	Yes	Yes	0.647597	-0.608057	0	0	1	7.03916e-05	0.0457452	GTEx/v8/Colon_Transverse	NA	Fetal_Cortex:GM12878:IMR90:Mesenchymal_Stem_Cell:Mesendoderm:hESC	0.0336081	rs77116118	2
ENSG00000206535	348801	LNP1	3	100120037	100175163	1	protein_coding	No	Yes	Yes	0.00188518	-0.494602	0	0	6	1.7219e-05	4.06617e-30	PsychENCODE_eQTLs:eQTLGen_cis_eQTLs:GTEx/v8/Thyroid	-	Adult_Cortex:Fetal_Cortex:Aorta:Left_Ventricle:GM12878:IMR90:Mesenchymal_Stem_Cell:Mesendoderm:Neural_Progenitor_Cell:Trophoblast-like_Cell:hESC	8.73842e-28	rs2290859	3
ENSG00000181458	55076	TMEM45A	3	100211463	100296288	1	protein_coding	No	Yes	Yes	0.0101836	0.0311547	0	0	27	1.7378e-07	0.000568643	eQTLGen_cis_eQTLs	-	Fetal_Cortex:IMR90:Mesenchymal_Stem_Cell	3.36225e-16	rs2290859	3
ENSG00000114354	10342	TFG	3	100428205	100467810	1	protein_coding	No	Yes	Yes	0.757056	0.765189	0	0	437	1.5424e-48	0	eQTLcatalogue/BLUEPRINT_ge_monocyte:eQTLcatalogue/Kasela_2017_T-cell_CD4:eQTLGen_cis_eQTLs:BIOSQTL/BIOS_eQTL_geneLevel:GTEx/v8/Breast_Mammary_Tissue	-	IMR90:Mesenchymal_Stem_Cell	5.33112e-26	rs2290859	3
ENSG00000170044	131368	ZPLD1	3	101818088	102198685	1	protein_coding	No	Yes	Yes	0.000311007	0.619729	0	0	1	4.19988e-05	0.030928	GTEx/v8/Artery_Coronary	+	Aorta:Left_Ventricle:GM12878:IMR90:Mesenchymal_Stem_Cell:Mesendoderm:Trophoblast-like_Cell:hESC	5.15514e-28	rs2290859	3
ENSG00000185112	131583	FAM43A	3	194406622	194409762	1	protein_coding	No	Yes	Yes	NA	0.235871	0	0	17	1.4468e-07	0.000481882	eQTLGen_cis_eQTLs	NA	Promoter_anchored_loops:Adult_Cortex:Fetal_Cortex:GM12878:IMR90:Mesenchymal_Stem_Cell	0.000485127	rs2260685	4
ENSG00000173950	152002	XXYLT1	3	194789008	194991896	-1	protein_coding	No	Yes	Yes	0.0516035	1.60523	0	0	5	5.435e-10	0	eQTLcatalogue/GEUVADIS_ge_LCL:eQTLGen_cis_eQTLs	+	Promoter_anchored_loops:Adult_Cortex:GM12878:IMR90:Mesenchymal_Stem_Cell	0.00389417	rs2260685	4
ENSG00000114331	23527	ACAP2	3	194995465	195163807	-1	protein_coding	No	Yes	Yes	0.999918	1.31775	0	0	1	0.000611032	0.038928	PsychENCODE_eQTLs	-	Promoter_anchored_loops:Adult_Cortex:Fetal_Cortex:IMR90	0.00389417	rs2260685	4
ENSG00000163958	131540	ZDHHC19	3	195924320	195938308	-1	protein_coding	No	Yes	Yes	0.0524274	0.844406	0	0	140	2.9752e-21	0	PsychENCODE_eQTLs:eQTLGen_cis_eQTLs:eQTLGen_trans_eQTLs	+	Promoter_anchored_loops:GM12878:IMR90	1.63097e-08	rs2260685;rs12941811	4:8
ENSG00000163959	200931	SLC51A	3	195938358	195970049	1	protein_coding	No	Yes	Yes	0.0575688	NA	0	0	14	6.29745e-10	0	BIOSQTL/BIOS_eQTL_geneLevel:CMC_SVA_cis:GTEx/v8/Colon_Sigmoid:GTEx/v8/Skin_Not_Sun_Exposed_Suprapubic	-	Promoter_anchored_loops:GM12878:IMR90	0.00396974	rs2260685	4
ENSG00000161217	5130	PCYT1A	3	195941093	196014828	-1	protein_coding	No	Yes	Yes	0.0983001	0.559189	0	0	3	9.0838e-06	0.0427595	eQTLcatalogue/GENCORD_ge_T-cell:BIOSQTL/BIOS_eQTL_geneLevel	NA	Promoter_anchored_loops:Liver:GM12878:IMR90:Mesenchymal_Stem_Cell:hESC	0.000485127	rs2260685	4
ENSG00000213123	255758	TCTEX1D2	3	196018090	196045170	-1	protein_coding	No	Yes	Yes	0.000234712	NA	0	0	1	0.000119445	1.08026e-15	GTEx/v8/Nerve_Tibial	+	Promoter_anchored_loops:IMR90:Mesenchymal_Stem_Cell	0.00472006	rs2260685	4
ENSG00000125482	7270	TTF1	9	135251008	135282209	-1	protein_coding	No	Yes	Yes	1.47325e-06	0.123753	0	0	5	3.02472e-05	1.88915e-05	CMC_SVA_cis:CMC_NoSVA_cis:GTEx/v8/Esophagus_Muscularis	+	Liver:GM12878:IMR90:Mesenchymal_Stem_Cell:Mesendoderm:Neural_Progenitor_Cell:hESC	7.31251e-12	rs9411378;rs7046863;rs649078	5
ENSG00000125485	64794	DDX31	9	135468384	135545788	-1	protein_coding	No	Yes	Yes	2.75576e-06	-0.899017	0	0	11	4.3761e-23	0	eQTLGen_cis_eQTLs:CMC_SVA_cis:GTEx/v8/Adipose_Subcutaneous:GTEx/v8/Artery_Tibial:GTEx/v8/Esophagus_Muscularis:GTEx/v8/Thyroid	+	Left_Ventricle:Liver:GM12878:IMR90:Mesenchymal_Stem_Cell:Mesendoderm:Trophoblast-like_Cell:hESC	7.40942e-51	rs7046863;rs35698328;rs9411378;rs7046863:rs9411378:rs9411378;rs7046863:rs35698328:rs35698328;rs7046863:rs9411378;rs649078:rs9411378;rs35698328:rs9411378;rs649078:rs649078:rs9411378;rs649078:rs35698328;rs649078	5
ENSG00000125484	9329	GTF3C4	9	135545422	135570342	1	protein_coding	No	Yes	Yes	0.0149763	0.796705	0	0	1	3.33048e-05	0.0375757	GTEx/v8/Nerve_Tibial	-	Left_Ventricle:Liver:GM12878:IMR90:Mesenchymal_Stem_Cell:Mesendoderm:Trophoblast-like_Cell:hESC	7.40942e-51	rs7046863;rs7046863:rs9411378:rs9411378;rs7046863:rs35698328:rs35698328;rs7046863:rs9411378;rs35698328;rs649078:rs9411378;rs35698328:rs9411378;rs649078:rs649078:rs9411378;rs649078:rs35698328;rs649078	5
ENSG00000165695	158067	AK8	9	135600965	135754164	-1	protein_coding	No	Yes	Yes	1.50736e-07	NA	0	0	3	3.13563e-08	0.000156781	eQTLcatalogue/Lepik_2017_ge_blood	+	Fetal_Cortex:IMR90:Mesenchymal_Stem_Cell:Mesendoderm:hESC	0.00211189	rs7046863	5
ENSG00000165698	11092	C9orf9	9	135753414	135765588	1	protein_coding	No	Yes	Yes	0.212814	-0.253819	0	0	1	8.01142e-05	0.00683437	GTEx/v8/Esophagus_Mucosa	-	Fetal_Cortex:IMR90:Mesenchymal_Stem_Cell:Mesendoderm:hESC	0.000713272	rs9411378;rs7046863	5
ENSG00000148308	9328	GTF3C5	9	135906076	135933890	1	protein_coding	No	Yes	Yes	0.00274002	-0.524089	0	0	15	3.8408e-06	0.00331289	eQTLGen_cis_eQTLs:GTEx/v8/Prostate:GTEx/v8/Skin_Sun_Exposed_Lower_leg	+	Promoter_anchored_loops:Adult_Cortex:Fetal_Cortex:IMR90:Mesenchymal_Stem_Cell	3.56985e-14	rs7046863;rs9411378;rs35698328:rs7046863:rs649078:rs9411378;rs7046863:rs9411378:rs7046863;rs649078:rs35698328;rs7046863:rs9411378;rs649078	5
ENSG00000170835	1056	CEL	9	135937365	135947248	1	protein_coding	No	Yes	Yes	6.34005e-05	0.00813064	0	0	15	2.76257e-06	0.0132431	eQTLcatalogue/Kasela_2017_T-cell_CD8:eQTLGen_cis_eQTLs	+	Promoter_anchored_loops	4.02911e-14	rs7046863;rs9411378;rs35698328:rs7046863:rs9411378:rs9411378;rs7046863:rs649078:rs7046863;rs649078:rs9411378;rs649078	5
ENSG00000123454	1621	DBH	9	136501482	136524466	1	protein_coding	No	Yes	Yes	2.54161e-06	-0.4895	0	0	2	1.50194e-05	5.2739e-25	DICE/Monocyte_non_classical:GTEx/v8/Nerve_Tibial	-	Promoter_anchored_loops:EP_correlation_cell_type_oneway:IMR90:Mesenchymal_Stem_Cell	3.90564e-17	rs9411378;rs7046863;rs9411378:rs7046863:rs7046863;rs649078:rs35698328:rs649078:rs9411378;rs649078:rs35698328;rs649078	5
ENSG00000169925	8019	BRD3	9	136895427	136933657	-1	protein_coding	No	Yes	Yes	0.766979	1.79826	0	0	2	7.13236e-06	0.00955786	eQTLcatalogue/Quach_2016_ge_monocyte_Pam3CSK4:GTEx/v8/Artery_Aorta	NA	Adult_Cortex:Fetal_Cortex	8.86242e-11	rs35698328;rs9411378;rs649078:rs9411378;rs7046863:rs9411378:rs7046863:rs7046863;rs649078	5
ENSG00000108179	10105	PPIF	10	81107225	81115093	1	protein_coding	No	Yes	Yes	0.00518621	1.26365	0	0	34	1.01805e-05	0.0113159	GTEx/v8/Cells_Cultured_fibroblasts	+	Promoter_anchored_loops:Left_Ventricle:Spleen:IMR90:Mesenchymal_Stem_Cell:Mesendoderm:Trophoblast-like_Cell:hESC	6.32597e-06	rs721917	6
ENSG00000165424	219654	ZCCHC24	10	81142081	81205383	-1	protein_coding	No	Yes	Yes	0.473547	0.910484	0	0	22	2.0768e-06	3.24367e-10	eQTLGen_cis_eQTLs:GTEx/v8/Adipose_Subcutaneous:GTEx/v8/Cells_Cultured_fibroblasts:GTEx/v8/Skin_Sun_Exposed_Lower_leg:GTEx/v8/Thyroid	+	Promoter_anchored_loops:IMR90:Mesenchymal_Stem_Cell:Mesendoderm	2.96761e-05	rs721917	6
ENSG00000108219	81619	TSPAN14	10	82213922	82292879	1	protein_coding	No	Yes	Yes	0.86307	0.557036	0	0	475	2.2681e-81	0	eQTLcatalogue/BLUEPRINT_ge_neutrophil:eQTLcatalogue/TwinsUK_ge_LCL:PsychENCODE_eQTLs:eQTLGen_cis_eQTLs:BIOSQTL/BIOS_eQTL_geneLevel:CMC_SVA_cis:CMC_NoSVA_cis:GTEx/v8/Whole_Blood:GTEx/v8/Brain_Cerebellar_Hemisphere:GTEx/v8/Brain_Cerebellum:GTEx/v8/Esophagus_Muscularis:GTEx/v8/Nerve_Tibial:GTEx/v8/Thyroid	+	Promoter_anchored_loops	5.4678e-08	rs721917	6
ENSG00000178217	387694	SH2D4B	10	82297658	82406316	1	protein_coding	No	Yes	Yes	3.12419e-07	0.473248	0	0	35	5.92717e-07	8.73548e-23	GTEx/v8/Skin_Sun_Exposed_Lower_leg:GTEx/v8/Thyroid	-	Promoter_anchored_loops:IMR90:Mesenchymal_Stem_Cell:Mesendoderm:Trophoblast-like_Cell:hESC	0.000917398	rs721917	6
ENSG00000184304	5587	PRKD1	14	30045687	30661104	-1	protein_coding	No	Yes	Yes	2.12624e-05	NA	0	0	1	6.39444e-05	0.0482497	GTEx/v8/Esophagus_Mucosa	-	IMR90:Mesenchymal_Stem_Cell:Mesendoderm:Neural_Progenitor_Cell:Trophoblast-like_Cell:hESC	6.62779e-09	rs184781326	7
ENSG00000141748	390790	ARL5C	17	37313147	37323737	-1	protein_coding	No	Yes	Yes	NA	0.240035	0	0	32	1.62709e-05	0.049	DICE/T_CD4_memory_TREG	+	Fetal_Cortex	7.08648e-09	rs12941811	8
ENSG00000131748	10948	STARD3	17	37793318	37819737	1	protein_coding	No	Yes	Yes	0.149478	-0.117291	0	0	164	9.3182e-19	0	EyeGEx:eQTLcatalogue/BLUEPRINT_ge_T-cell:eQTLcatalogue/Fairfax_2014_IFN24:eQTLGen_cis_eQTLs:BIOSQTL/BIOS_eQTL_geneLevel:GTEx/v8/Whole_Blood:GTEx/v8/Nerve_Tibial:GTEx/v8/Cells_Cultured_fibroblasts:GTEx/v8/Skin_Sun_Exposed_Lower_leg	-	EP_correlation_cell_type_oneway	6.45759e-08	rs12941811	8
ENSG00000173991	8557	TCAP	17	37820440	37822808	1	protein_coding	No	Yes	Yes	0.075771	-0.485443	0	0	59	1.35373e-06	1.95909e-07	DICE/T_CD4_TH17:CMC_SVA_cis:GTEx/v8/Muscle_Skeletal:GTEx/v8/Testis	-	Left_Ventricle:Pancreas:IMR90:Mesenchymal_Stem_Cell:Mesendoderm:Trophoblast-like_Cell:hESC	3.4662e-09	rs12941811	8
ENSG00000171475	147179	WIPF2	17	38375556	38440388	1	protein_coding	No	Yes	Yes	0.36673	-2.77581	0	0	1	5.49353e-06	0.00387308	BIOSQTL/BIOS_eQTL_geneLevel	+	GM12878:IMR90:Mesenchymal_Stem_Cell	3.4662e-09	rs12941811	8
ENSG00000131759	5914	RARA	17	38465444	38513094	1	protein_coding	No	Yes	Yes	0.934197	-0.594815	0	0	2	1.21934e-08	2.34247e-05	BIOSQTL/BIOS_eQTL_geneLevel	+	Adult_Cortex:Fetal_Cortex:Aorta:Hippocampus:Left_Ventricle:Liver:Lung:Pancreas:Right_Ventricle:Spleen:GM12878:IMR90:Mesenchymal_Stem_Cell:Mesendoderm:Trophoblast-like_Cell:hESC	3.4662e-09	rs12941811	8
ENSG00000131747	7153	TOP2A	17	38544768	38574202	-1	protein_coding	No	Yes	Yes	0.996224	-0.398755	0	0	9	7.48717e-05	0.0377358	GTEx/v8/Adipose_Visceral_Omentum	-	Adult_Cortex:Fetal_Cortex:Left_Ventricle:GM12878:IMR90:Mesenchymal_Stem_Cell:Mesendoderm:Trophoblast-like_Cell:hESC	3.4662e-09	rs12941811	8
ENSG00000141753	3487	IGFBP4	17	38599702	38613983	1	protein_coding	No	Yes	Yes	0.236669	-0.889156	0	0	16	1.4438e-10	0	eQTLGen_cis_eQTLs	-	Left_Ventricle:GM12878:IMR90:Mesenchymal_Stem_Cell:Mesendoderm:Trophoblast-like_Cell:hESC	3.4662e-09	rs12941811	8
ENSG00000131746	84951	TNS4	17	38632080	38657849	-1	protein_coding	No	Yes	Yes	0.000130733	-0.00160549	0	0	1	8.1277e-05	0.0237587	GTEx/v8/Artery_Aorta	NA	IMR90:Mesenchymal_Stem_Cell:Trophoblast-like_Cell	3.4662e-09	rs12941811	8
ENSG00000126353	1236	CCR7	17	38710021	38721724	-1	protein_coding	No	Yes	Yes	0.647009	-0.951002	0	0	38	5.7808e-07	0.00189063	eQTLGen_cis_eQTLs	+	Left_Ventricle:GM12878:IMR90:Mesendoderm:hESC	1.1576e-08	rs12941811	8
ENSG00000073584	6605	SMARCE1	17	38781214	38804760	-1	protein_coding	No	Yes	Yes	0.998188	-1.01877	0	0	240	2.6968e-17	0	eQTLGen_cis_eQTLs	-	Fetal_Cortex:IMR90:Mesenchymal_Stem_Cell	3.4662e-09	rs12941811	8
ENSG00000213424	125113	KRT222	17	38810917	38821433	-1	protein_coding	No	Yes	Yes	0.00212668	-0.318308	0	0	2	1.46697e-05	0.00281847	GTEx/v8/Artery_Tibial:GTEx/v8/Esophagus_Muscularis	+	IMR90:Mesenchymal_Stem_Cell	3.4662e-09	rs12941811	8
ENSG00000141965	55527	FEM1A	19	4791728	4795571	1	protein_coding	No	Yes	Yes	NA	-1.05066	0	0	2	4.52071e-08	4.54623e-05	BIOSQTL/BIOS_eQTL_geneLevel:GTEx/v8/Colon_Sigmoid	+	Promoter_anchored_loops	5.16259e-05	rs732631	9
ENSG00000270011	100529215	ZNF559-ZNF177	19	9434850	9493293	1	protein_coding	No	Yes	Yes	NA	-0.203085	0	0	1	0.000626454	0.0397243	PsychENCODE_eQTLs	NA	Adult_Cortex:IMR90:Mesenchymal_Stem_Cell:Mesendoderm:hESC	0.00110667	rs73005873	10
ENSG00000105483	22900	CARD8	19	48684027	48759203	-1	protein_coding	No	Yes	Yes	0.0162894	2.37559	0	0	24	1.9849e-14	0	eQTLGen_cis_eQTLs:CMC_SVA_cis:GTEx/v8/Whole_Blood	-	Fetal_Cortex:IMR90:Mesenchymal_Stem_Cell:Trophoblast-like_Cell	1.63653e-09	rs679574;rs4801778:rs679574	11
ENSG00000105479	93233	CCDC114	19	48799714	48825151	-1	protein_coding	No	Yes	Yes	0.0027069	0.0349109	0	0	1	1.99261e-08	9.96305e-05	eQTLcatalogue/CEDAR_T-cell_CD4	NA	Adult_Cortex:Fetal_Cortex	4.2643e-13	rs4801778;rs679574:rs4801778:rs679574	11
ENSG00000105447	83743	GRWD1	19	48949030	48960279	1	protein_coding	No	Yes	Yes	0.337779	0.963374	0	0	5	2.84838e-05	0.049	DICE/Monocyte_non_classical	-	Adult_Cortex:GM12878:IMR90	1.63653e-09	rs4801778;rs4801778:rs679574	11
ENSG00000142235	114783	LMTK3	19	48988528	49016446	-1	protein_coding	No	Yes	Yes	NA	NA	0	0	1	8.66303e-05	0.0182361	GTEx/v8/Skin_Sun_Exposed_Lower_leg	-	Adult_Cortex	1.63653e-09	rs679574;rs4801778	11
ENSG00000104808	27294	DHDH	19	49436939	49448226	1	protein_coding	No	Yes	Yes	3.48849e-06	-0.0144064	0	0	58	6.61979e-12	3.30989e-08	eQTLcatalogue/Quach_2016_ge_monocyte_IAV:eQTLGen_cis_eQTLs:GTEx/v8/Lung	+	Mesenchymal_Stem_Cell:Trophoblast-like_Cell	3.37071e-08	rs4801778;rs679574;rs4801778:rs4801778	11
ENSG00000087088	581	BAX	19	49458072	49465055	1	protein_coding	No	Yes	Yes	0.167939	NA	0	0	133	1.1657e-11	0	eQTLcatalogue/CEDAR_platelet:eQTLGen_cis_eQTLs:BIOSQTL/BIOS_eQTL_geneLevel:GTEx/v8/Whole_Blood:GTEx/v8/Colon_Sigmoid	+	Adult_Cortex:Fetal_Cortex:Aorta:Bladder:Left_Ventricle:Liver:Right_Ventricle:Spleen:GM12878:IMR90:Mesenchymal_Stem_Cell:Mesendoderm:Neural_Progenitor_Cell:Trophoblast-like_Cell:hESC	1.33346e-18	rs679574;rs4801778;rs4801778:rs4801778:rs679574	11
ENSG00000087086	2512	FTL	19	49468558	49470135	1	protein_coding	No	Yes	Yes	0.000458653	NA	0	0	1	NA	0.049	CMC_SVA_cis	NA	Adult_Cortex:Fetal_Cortex:Aorta:Bladder:Left_Ventricle:Liver:Right_Ventricle:Spleen:GM12878:IMR90:Mesenchymal_Stem_Cell:Mesendoderm:Neural_Progenitor_Cell:Trophoblast-like_Cell:hESC	1.33346e-18	rs4801778;rs679574:rs4801778:rs679574	11
ENSG00000104812	2997	GYS1	19	49471382	49496567	-1	protein_coding	No	Yes	Yes	0.00832267	-0.427101	0	0	46	2.1288e-06	6.58458e-05	eQTLGen_cis_eQTLs:BIOSQTL/BIOS_eQTL_geneLevel:CMC_SVA_cis:GTEx/v8/Skin_Sun_Exposed_Lower_leg	+	Adult_Cortex:Fetal_Cortex:Aorta:Hippocampus:Left_Ventricle:Liver:Lung:Pancreas:Right_Ventricle:Spleen:GM12878:IMR90:Mesenchymal_Stem_Cell:Mesendoderm:Neural_Progenitor_Cell:Trophoblast-like_Cell:hESC	1.33346e-18	rs4801778;rs679574;rs4801778:rs679574	11
ENSG00000183207	10856	RUVBL2	19	49496705	49519252	1	protein_coding	No	Yes	Yes	0.99911	1.17688	0	0	1	NA	0.049	CMC_SVA_cis	-	Adult_Cortex:Fetal_Cortex:Aorta:Hippocampus:Left_Ventricle:Liver:Lung:Pancreas:Right_Ventricle:Spleen:GM12878:IMR90:Mesenchymal_Stem_Cell:Mesendoderm:Neural_Progenitor_Cell:Trophoblast-like_Cell:hESC	1.33346e-18	rs679574;rs4801778:rs679574	11
ENSG00000221916	55150	C19orf73	19	49621655	49622397	-1	protein_coding	No	Yes	Yes	0.484013	NA	0	0	1	2.87644e-05	0.049	DICE/T_CD4_TH17	NA	Adult_Cortex:Fetal_Cortex:GM12878:IMR90	1.63653e-09	rs679574;rs4801778:rs679574;rs4801778	11
ENSG00000074219	8463	TEAD2	19	49843852	49865714	-1	protein_coding	No	Yes	Yes	0.00204732	-0.0911887	0	0	38	1.3485e-05	0.0314363	BRAINEAC/HIPP	NA	hESC	3.731e-10	rs4801778;rs679574;rs4801778:rs4801778	11
ENSG00000104872	55011	PIH1D1	19	49949555	49956754	-1	protein_coding	No	Yes	Yes	0.0879513	0.323376	0	0	3	1.90592e-05	0.0165364	GTEx/v8/Brain_Cerebellar_Hemisphere	-	Adult_Cortex	1.63653e-09	rs679574;rs4801778	11
ENSG00000161618	126133	ALDH16A1	19	49956426	49974305	1	protein_coding	No	Yes	Yes	1.35195e-07	0.132279	0	0	40	3.07074e-05	1.93551e-15	CMC_SVA_cis:GTEx/v8/Brain_Nucleus_accumbens_basal_ganglia	+	Adult_Cortex	5.00814e-12	rs4801778;rs679574	11
ENSG00000142534	84546	RPS11	19	49999622	50002946	1	protein_coding	No	Yes	Yes	0.913345	-0.285364	0	0	3	2.31292e-09	1.15646e-05	eQTLcatalogue/GENCORD_ge_T-cell:BRAINEAC/TCTX	NA	EP_links_oneway:Promoter_anchored_loops	3.21346e-16	rs679574;rs1405655	11:12
ENSG00000104870	2217	FCGRT	19	50010073	50029590	1	protein_coding	No	Yes	Yes	0.825587	-0.63053	0	0	1	4.57733e-06	0.0228866	eQTLcatalogue/Kasela_2017_T-cell_CD8	-	Promoter_anchored_loops	3.21346e-16	rs679574	11
ENSG00000126460	5639	PRRG2	19	50083903	50094272	1	protein_coding	No	Yes	Yes	5.96506e-05	-0.0307732	0	0	6	6.6548e-06	0.0242879	GTEx/v8/Pituitary:GTEx/v8/Cells_Cultured_fibroblasts	+	Promoter_anchored_loops	2.94422e-06	rs679574;rs1405655	11:12
ENSG00000126464	57479	PRR12	19	50094900	50129696	1	protein_coding	No	Yes	Yes	0.99997	NA	0	0	1	NA	0.049	CMC_NoSVA_cis	+	Promoter_anchored_loops	0.0463456	rs1405655	12
ENSG00000126461	58506	SCAF1	19	50145382	50161899	1	protein_coding	No	Yes	Yes	0.998788	NA	0	0	2	8.14748e-06	0.0407374	eQTLcatalogue/GENCORD_ge_fibroblast:GTEx/v8/Thyroid	NA	Adult_Cortex:Fetal_Cortex	4.2643e-13	rs679574;rs4801778;rs4801778:rs679574	11
ENSG00000161681	50944	SHANK1	19	51165084	51222707	-1	protein_coding	No	Yes	Yes	1	-0.185336	0	0	1	NA	0.049	CMC_NoSVA_cis	+	Adult_Cortex:Fetal_Cortex:IMR90:Mesenchymal_Stem_Cell:Mesendoderm	3.35313e-09	rs1405655	12
ENSG00000142544	90353	CTU1	19	51600863	51611627	-1	protein_coding	No	Yes	Yes	0.134628	0.258531	0	0	1	7.64625e-06	0.0382313	eQTLcatalogue/Alasoo_2018_ge_macrophage_IFNg_Salmonella	NA	IMR90:Mesenchymal_Stem_Cell	3.35313e-09	rs1405655	12
ENSG00000105374	4818	NKG7	19	51874860	51875969	-1	protein_coding	No	Yes	Yes	0.00400666	0.472598	0	0	11	8.6987e-08	0.00102862	eQTLGen_trans_eQTLs	-	IMR90	4.19942e-09	rs12941811;rs1405655	8:12
ENSG00000157933	6497	SKI	1	2160134	2241558	1	protein_coding	No	Yes	No	0.981402	NA	0	0	1	7.8293e-06	0.0476001	eQTLGen_trans_eQTLs	-	NA	5.52538e-07	rs7556304	1
ENSG00000158109	127262	TPRG1L	1	3541566	3546691	1	protein_coding	No	Yes	No	0.00284528	0.358352	0	0	13	2.0658e-08	0.000243828	eQTLGen_trans_eQTLs	+	NA	1.63097e-08	rs12941811	8
ENSG00000162413	9903	KLHL21	1	6650784	6674667	-1	protein_coding	No	Yes	No	0.00107735	0.105067	0	0	2	1.4868e-06	0.01163	eQTLGen_trans_eQTLs	+	NA	0.000175548	rs12941811	8
ENSG00000142657	5226	PGD	1	10458649	10480201	1	protein_coding	No	Yes	No	0.96866	-0.355214	0	0	3	4.6214e-07	0.0040981	eQTLGen_trans_eQTLs	NA	NA	NA	rs9411378;rs35698328;rs7046863	5
ENSG00000142634	79180	EFHD2	1	15736391	15756839	1	protein_coding	No	Yes	No	0.378996	-0.261306	0	0	2	5.4675e-06	0.0354691	eQTLGen_trans_eQTLs	-	NA	1.63097e-08	rs12941811	8
ENSG00000158825	978	CDA	1	20915441	20945401	1	protein_coding	No	Yes	No	0.787228	0.564936	0	0	6	4.5054e-08	0.000618238	eQTLGen_trans_eQTLs	+	NA	1.63097e-08	rs12941811	8
ENSG00000162551	249	ALPL	1	21835858	21904905	1	protein_coding	No	Yes	No	0.0011065	1.03284	0	0	19	3.6282e-38	0	eQTLGen_trans_eQTLs	-	NA	1.63097e-08	rs12941811	8
ENSG00000119535	1441	CSF3R	1	36931644	36948879	-1	protein_coding	No	Yes	No	1.41619e-06	-0.493499	0	0	6	7.0128e-10	2.01532e-05	eQTLGen_trans_eQTLs	-	NA	1.63097e-08	rs12941811	8
ENSG00000131236	10487	CAP1	1	40505905	40538321	1	protein_coding	No	Yes	No	0.585941	-0.503005	0	0	3	2.6923e-06	0.0198348	eQTLGen_trans_eQTLs	+	NA	1.55224e-07	rs12941811	8
ENSG00000179862	163732	CITED4	1	41326729	41328018	-1	protein_coding	No	Yes	No	0.358265	NA	0	0	4	2.6132e-07	0.00253238	eQTLGen_trans_eQTLs	+	NA	1.63097e-08	rs12941811	8
ENSG00000058799	54432	YIPF1	1	54317392	54356407	-1	protein_coding	No	Yes	No	0.0173793	0.935919	0	0	7	6.0105e-12	0	eQTLGen_trans_eQTLs	-	NA	1.63097e-08	rs12941811	8
ENSG00000097033	51100	SH3GLB1	1	87170259	87213867	1	protein_coding	No	Yes	No	0.730421	NA	0	0	6	2.3485e-07	0.00223653	eQTLGen_trans_eQTLs	-	NA	1.63097e-08	rs12941811	8
ENSG00000069702	7049	TGFBR3	1	92145902	92371892	-1	protein_coding	No	Yes	No	0.0110548	0.168221	0	0	12	4.7484e-10	2.0982e-05	eQTLGen_trans_eQTLs	-	NA	9.98762e-06	rs12941811	8
ENSG00000014914	10903	MTMR11	1	149900543	149908791	-1	protein_coding	No	Yes	No	7.32568e-13	-0.212043	0	0	3	1.1774e-06	0.00937352	eQTLGen_trans_eQTLs	+	NA	2.02992e-08	rs12941811	8
ENSG00000143365	6097	RORC	1	151778547	151804348	-1	protein_coding	No	Yes	No	0.997845	-0.558271	0	0	4	1.1808e-12	0	eQTLGen_trans_eQTLs	NA	NA	NA	rs77116118;rs3918355	2
ENSG00000143549	7170	TPM3	1	154127784	154167124	-1	protein_coding	No	Yes	No	0.191984	-0.527202	0	0	6	6.02224e-05	0.0459248	BRAINEAC/SNIG	NA	NA	1.71522e-06	rs7556304	1
ENSG00000143612	25912	C1orf43	1	154179182	154193104	-1	protein_coding	No	Yes	No	0.173986	-0.684901	0	0	1	0.00019735	0.0052851	GTEx/v8/Artery_Tibial	NA	NA	NA	rs7556304	1
ENSG00000143569	9898	UBAP2L	1	154192655	154243986	1	protein_coding	No	Yes	No	1	0.356463	0	0	68	NA	0.009	CMC_SVA_cis	+	NA	1.63183e-09	rs7556304	1
ENSG00000143603	3782	KCNN3	1	154669931	154842756	-1	protein_coding	No	Yes	No	0.864941	-0.629505	0	0	70	6.74662e-06	6.12183e-18	PsychENCODE_eQTLs:CMC_SVA_cis:GTEx/v8/Adrenal_Gland:GTEx/v8/Brain_Cerebellum:GTEx/v8/Brain_Hypothalamus:GTEx/v8/Brain_Nucleus_accumbens_basal_ganglia:GTEx/v8/Esophagus_Mucosa:GTEx/v8/Lung:GTEx/v8/Nerve_Tibial:GTEx/v8/Pancreas	-	NA	1.39207e-05	rs7556304	1
ENSG00000163468	101927137	CCT3	1	156278759	156337664	-1	protein_coding	No	Yes	No	0.998745	-0.354172	0	0	7	2.7014e-17	0	eQTLGen_cis_eQTLs	-	NA	0.00177383	rs7556304	1
ENSG00000125462	10485	C1orf61	1	156374042	156400493	-1	protein_coding	No	Yes	No	0.104422	-0.188055	0	0	24	1.60718e-07	0.00080359	eQTLcatalogue/Kasela_2017_T-cell_CD8	+	NA	0.0419181	rs7556304	1
ENSG00000160838	149499	LRRC71	1	156890442	156902886	1	protein_coding	No	Yes	No	0.00904922	-0.642422	0	0	1	3.15192e-06	0.00721435	GTEx/v8/Spleen	NA	NA	NA	rs7556304	1
ENSG00000163534	115350	FCRL1	1	157764193	157789895	-1	protein_coding	No	Yes	No	0.00159527	0.138953	0	0	9	1.1132e-07	0.00126728	eQTLGen_trans_eQTLs	-	NA	1.80358e-05	rs12941811	8
ENSG00000163565	3428	IFI16	1	158969758	159024945	1	protein_coding	No	Yes	No	0.00295604	0.171557	0	0	7	9.9382e-10	3.96275e-05	eQTLGen_trans_eQTLs	-	NA	1.63097e-08	rs12941811	8
ENSG00000163568	9447	AIM2	1	159032274	159116886	-1	protein_coding	No	Yes	No	9.00843e-08	0.445391	0	0	4	7.4878e-09	0.000150276	eQTLGen_trans_eQTLs	-	NA	1.63097e-08	rs12941811	8
ENSG00000117090	6504	SLAMF1	1	160577890	160617085	-1	protein_coding	No	Yes	No	0.135406	0.348288	0	0	1	2.6981e-07	0.00261641	eQTLGen_trans_eQTLs	NA	NA	NA	rs77116118	2
ENSG00000143226	2212	FCGR2A	1	161475220	161493803	1	protein_coding	No	Yes	No	0.000150862	0.579426	0	0	6	8.3506e-12	0	eQTLGen_trans_eQTLs	-	NA	1.63097e-08	rs12941811	8
ENSG00000173110	3310	HSPA6	1	161494036	161496681	1	protein_coding	No	Yes	No	0.461296	0.222813	0	0	2	6.7571e-06	0.0421867	eQTLGen_trans_eQTLs	-	NA	1.63097e-08	rs12941811	8
ENSG00000132185	84824	FCRLA	1	161676762	161684142	1	protein_coding	No	Yes	No	0.000166358	0.843595	0	0	13	1.8335e-14	0	eQTLGen_trans_eQTLs	-	NA	9.98762e-06	rs12941811	8
ENSG00000118217	22926	ATF6	1	161736084	161933860	1	protein_coding	No	Yes	No	3.10665e-05	2.45191	0	0	17	2.5329e-15	0	eQTLGen_trans_eQTLs	-	NA	1.63097e-08	rs12941811	8
ENSG00000197965	9019	MPZL1	1	167690429	167761156	1	protein_coding	No	Yes	No	0.327817	1.92787	0	0	3	1.6912e-06	0.0131048	eQTLGen_trans_eQTLs	+	NA	1.63097e-08	rs12941811	8
ENSG00000143185	6846	XCL2	1	168510003	168513235	-1	protein_coding	No	Yes	No	0.0874325	1.68677	0	0	5	2.0163e-08	0.000244387	eQTLGen_trans_eQTLs	-	NA	2.248e-05	rs12941811	8
ENSG00000075945	22920	KIFAP3	1	169890467	170054349	-1	protein_coding	No	Yes	No	0.00197155	0.10072	0	0	4	7.3757e-07	0.00630685	eQTLGen_trans_eQTLs	+	NA	1.63097e-08	rs12941811	8
ENSG00000198216	777	CACNA1E	1	181382238	181777219	1	protein_coding	No	Yes	No	1	-0.119553	0	0	4	4.8044e-08	0.000629107	eQTLGen_trans_eQTLs	-	NA	1.63097e-08	rs12941811	8
ENSG00000135862	3915	LAMC1	1	182992595	183114727	1	protein_coding	No	Yes	No	1	2.11728	0	0	2	3.2464e-08	0.000421512	eQTLGen_trans_eQTLs	-	NA	2.248e-05	rs12941811	8
ENSG00000135842	116496	FAM129A	1	184759858	184943682	-1	protein_coding	No	Yes	No	1.39592e-13	0.158552	0	0	19	9.8975e-39	0	eQTLGen_trans_eQTLs	-	NA	1.63097e-08	rs12941811	8
ENSG00000000971	3075	CFH	1	196621008	196716634	1	protein_coding	No	Yes	No	0.999631	0.906065	0	0	1	7.3119e-06	0.0448744	eQTLGen_trans_eQTLs	NA	NA	NA	rs77116118	2
ENSG00000159388	7832	BTG2	1	203274619	203278730	1	protein_coding	No	Yes	No	0.0489785	0.173928	0	0	6	2.81e-11	0	eQTLGen_trans_eQTLs	-	NA	1.63097e-08	rs12941811	8
ENSG00000117322	1380	CR2	1	207627575	207663240	1	protein_coding	No	Yes	No	2.1654e-11	-0.533724	0	0	12	1.3174e-13	0	eQTLGen_trans_eQTLs	-	NA	9.98762e-06	rs12941811	8
ENSG00000066027	5525	PPP2R5A	1	212458879	212535200	1	protein_coding	No	Yes	No	0.89952	NA	0	0	8	2.2204e-09	7.42253e-05	eQTLGen_trans_eQTLs	+	NA	1.63097e-08	rs12941811	8
ENSG00000186205	64757	MARC1	1	220960101	220987735	1	protein_coding	No	Yes	No	8.19879e-05	0.263394	0	0	1	7.6411e-06	0.0467188	eQTLGen_trans_eQTLs	+	NA	2.02992e-08	rs12941811	8
ENSG00000197520	400823	FAM177B	1	222910549	222924147	1	protein_coding	No	Yes	No	9.2096e-06	-0.425514	0	0	11	3.6394e-09	0.000106724	eQTLGen_trans_eQTLs	-	NA	9.98762e-06	rs12941811	8
ENSG00000187554	7100	TLR5	1	223282748	223316624	-1	protein_coding	No	Yes	No	5.68655e-09	-0.227899	0	0	14	2.3917e-22	0	eQTLGen_trans_eQTLs	-	NA	1.63097e-08	rs12941811	8
ENSG00000143799	142	PARP1	1	226548392	226595780	-1	protein_coding	No	Yes	No	0.00699693	NA	0	0	2	1.1469e-06	0.00914269	eQTLGen_trans_eQTLs	-	NA	2.248e-05	rs12941811	8
ENSG00000116991	57568	SIPA1L2	1	232533711	232697304	-1	protein_coding	No	Yes	No	0.99922	0.144738	0	0	5	1.2802e-06	0.010193	eQTLGen_trans_eQTLs	-	NA	1.63097e-08	rs12941811	8
ENSG00000117009	8564	KMO	1	241695434	241758944	1	protein_coding	No	Yes	No	0.000261679	0.205759	0	0	11	3.4951e-13	0	eQTLGen_trans_eQTLs	-	NA	9.98762e-06	rs12941811	8
ENSG00000175137	80851	SH3BP5L	1	249104648	249120832	-1	protein_coding	No	Yes	No	0.140999	-0.945521	0	0	5	7.2405e-07	0.00618285	eQTLGen_trans_eQTLs	+	NA	1.63097e-08	rs12941811	8
ENSG00000228474	100128731	OST4	2	27293340	27294641	-1	protein_coding	No	Yes	No	NA	NA	0	0	1	7.7782e-06	0.0473627	eQTLGen_trans_eQTLs	-	NA	0.000212684	rs7046863	5
ENSG00000163803	151056	PLB1	2	28680012	28866654	1	protein_coding	No	Yes	No	1.99315e-56	0.411384	0	0	6	9.8915e-11	0	eQTLGen_trans_eQTLs	-	NA	1.63097e-08	rs12941811	8
ENSG00000158089	79623	GALNT14	2	31133333	31378068	-1	protein_coding	No	Yes	No	3.03254e-09	-0.398722	0	0	5	1.3204e-08	0.000174575	eQTLGen_trans_eQTLs	-	NA	1.63097e-08	rs12941811	8
ENSG00000119866	53335	BCL11A	2	60678302	60780702	-1	protein_coding	No	Yes	No	0.829	-2.0339	0	0	13	8.6129e-14	0	eQTLGen_trans_eQTLs	-	NA	9.98762e-06	rs12941811	8
ENSG00000163235	7039	TGFA	2	70674412	70781325	-1	protein_coding	No	Yes	No	0.574368	0.308664	0	0	2	4.4666e-06	0.0300075	eQTLGen_trans_eQTLs	-	NA	1.63097e-08	rs12941811	8
ENSG00000135636	8291	DYSF	2	71680852	71913898	1	protein_coding	No	Yes	No	1.00255e-15	0.998737	0	0	3	2.6118e-06	0.019225	eQTLGen_trans_eQTLs	-	NA	1.63097e-08	rs12941811	8
ENSG00000114993	6242	RTKN	2	74652963	74669549	-1	protein_coding	No	Yes	No	0.000149538	-0.137473	0	0	1	1.3288e-06	0.0105068	eQTLGen_trans_eQTLs	NA	NA	NA	rs12941811	8
ENSG00000115523	10578	GNLY	2	85912298	85925977	1	protein_coding	No	Yes	No	0.00154996	1.07482	0	0	13	7.0128e-10	2.03832e-05	eQTLGen_trans_eQTLs	-	NA	9.98762e-06	rs12941811	8
ENSG00000144115	55258	THNSL2	2	88469835	88486146	1	protein_coding	No	Yes	No	3.94168e-06	-0.246496	0	0	1	8.9693e-07	0.0074892	eQTLGen_trans_eQTLs	+	NA	3.43124e-05	rs3918355	2
ENSG00000172005	4118	MAL	2	95691422	95719737	1	protein_coding	No	Yes	No	0.786079	-0.383388	0	0	1	3.8374e-06	0.0266548	eQTLGen_trans_eQTLs	NA	NA	NA	rs77116118	2
ENSG00000196872	343990	KIAA1211L	2	99410309	99552722	-1	protein_coding	No	Yes	No	NA	NA	0	0	16	3.6696e-14	0	eQTLGen_trans_eQTLs	+	NA	1.63097e-08	rs12941811	8
ENSG00000163162	284996	RNF149	2	101887681	101925163	-1	protein_coding	No	Yes	No	0.000502224	-0.853913	0	0	9	8.3587e-11	0	eQTLGen_trans_eQTLs	-	NA	1.63097e-08	rs12941811	8
ENSG00000115607	8807	IL18RAP	2	103035149	103069025	1	protein_coding	No	Yes	No	0.366507	0.797204	0	0	13	4.3053e-13	0	eQTLGen_trans_eQTLs	-	NA	9.98762e-06	rs12941811	8
ENSG00000172985	344558	SH3RF3	2	109745804	110262207	1	protein_coding	No	Yes	No	0.981101	NA	0	0	6	5.1054e-08	0.000694252	eQTLGen_trans_eQTLs	+	NA	1.63097e-08	rs12941811	8
ENSG00000153094	10018	BCL2L11	2	111876955	111926024	1	protein_coding	No	Yes	No	0.950823	-0.784774	0	0	6	1.4819e-07	0.00158475	eQTLGen_trans_eQTLs	-	NA	1.63097e-08	rs12941811	8
ENSG00000125538	3553	IL1B	2	113587328	113594480	-1	protein_coding	No	Yes	No	0.925868	-2.45719e-05	0	0	19	7.7687e-27	0	eQTLGen_trans_eQTLs	-	NA	1.63097e-08	rs12941811	8
ENSG00000136689	3557	IL1RN	2	113864791	113891593	1	protein_coding	No	Yes	No	0.340219	1.18524	0	0	5	3.723e-07	0.00338927	eQTLGen_trans_eQTLs	-	NA	1.63097e-08	rs12941811	8
ENSG00000226479	79134	TMEM185B	2	120978854	120980984	-1	protein_coding	No	Yes	No	0.493451	NA	0	0	13	1.0771e-11	0	eQTLGen_trans_eQTLs	-	NA	1.63097e-08	rs12941811	8
ENSG00000144118	5899	RALB	2	120997640	121052289	1	protein_coding	No	Yes	No	0.193989	-0.19068	0	0	7	1.3081e-09	5.64016e-05	eQTLGen_trans_eQTLs	-	NA	1.63097e-08	rs12941811	8
ENSG00000080345	101929336	RIF1	2	152266397	152364527	1	protein_coding	No	Yes	No	1	0.202127	0	0	2	5.4055e-06	0.0350601	eQTLGen_trans_eQTLs	+	NA	0.000175479	rs7046863	5
ENSG00000144290	57282	SLC4A10	2	162280843	162841792	1	protein_coding	No	Yes	No	0.00263554	-1.24763	0	0	1	5.2038e-06	0.0340134	eQTLGen_trans_eQTLs	NA	NA	NA	rs77116118	2
ENSG00000115271	25801	GCA	2	163175350	163228105	1	protein_coding	No	Yes	No	0.000445655	-0.086474	0	0	7	1.1014e-12	0	eQTLGen_trans_eQTLs	-	NA	1.63097e-08	rs12941811	8
ENSG00000082438	22837	COBLL1	2	165510134	165700189	-1	protein_coding	No	Yes	No	0.0121974	0.157057	0	0	9	3.8995e-07	0.0034479	eQTLGen_trans_eQTLs	-	NA	1.80358e-05	rs12941811	8
ENSG00000138386	4664	NAB1	2	191511472	191557492	1	protein_coding	No	Yes	No	0.848508	-1.33616	0	0	4	2.0062e-06	0.015493	eQTLGen_trans_eQTLs	-	NA	1.63097e-08	rs12941811	8
ENSG00000150995	3708	ITPR1	3	4535032	4889524	1	protein_coding	No	Yes	No	1	0.301257	0	0	10	6.2954e-08	0.000816882	eQTLGen_trans_eQTLs	-	NA	1.80358e-05	rs12941811	8
ENSG00000206561	8292	COLQ	3	15491640	15563258	-1	protein_coding	No	Yes	No	1.42517e-07	1.23407	0	0	2	4.1228e-07	0.00370451	eQTLGen_trans_eQTLs	+	NA	3.43124e-05	rs77116118;rs3918355	2
ENSG00000163508	8320	EOMES	3	27757440	27764206	-1	protein_coding	No	Yes	No	0.711878	-0.0834031	0	0	1	3.8954e-07	0.0034479	eQTLGen_trans_eQTLs	-	NA	2.248e-05	rs12941811	8
ENSG00000144645	114884	OSBPL10	3	31699382	32119072	-1	protein_coding	No	Yes	No	0.000141846	0.808791	0	0	15	7.3663e-08	0.000898123	eQTLGen_trans_eQTLs	-	NA	1.63097e-08	rs12941811	8
ENSG00000144655	64651	CSRNP1	3	39183346	39196053	-1	protein_coding	No	Yes	No	0.599531	0.0302651	0	0	19	7.8381e-20	0	eQTLGen_trans_eQTLs	-	NA	1.63097e-08	rs12941811	8
ENSG00000186446	115560	ZNF501	3	44771088	44778575	1	protein_coding	No	Yes	No	0.00549806	-0.302345	0	0	1	0.00075584	0.0462328	PsychENCODE_eQTLs	NA	NA	NA	rs141045534	2
ENSG00000163807	57456	KIAA1143	3	44779153	44803154	-1	protein_coding	No	Yes	No	0.0251025	-1.6464	0	0	2	9.13692e-06	0.0386985	eQTLcatalogue/CEDAR_ileum:PsychENCODE_eQTLs	-	NA	0.0213987	rs76571426;rs3918355;rs141045534	2
ENSG00000163808	56992	KIF15	3	44803209	44914868	1	protein_coding	No	Yes	No	7.4695e-13	-0.317071	0	0	2	1.9987e-06	0.0099935	eQTLcatalogue/GENCORD_ge_T-cell:GTEx/v8/Thyroid	+	NA	6.38946e-08	rs73062389;rs141045534	2
ENSG00000169964	131616	TMEM42	3	44903361	44907162	1	protein_coding	No	Yes	No	0.306978	-0.0389323	0	0	1	0.0001224	0.0263366	GTEx/v8/Esophagus_Muscularis	NA	NA	NA	rs76571426;rs13064991;rs1047444	2
ENSG00000178038	259173	ALS2CL	3	46710487	46735194	-1	protein_coding	No	Yes	No	2.7298e-18	0.418365	0	0	65	1.6557e-08	5.79792e-43	PsychENCODE_eQTLs:eQTLGen_cis_eQTLs:CMC_SVA_cis:GTEx/v8/Adipose_Visceral_Omentum:GTEx/v8/Adrenal_Gland:GTEx/v8/Cells_Cultured_fibroblasts:GTEx/v8/Skin_Not_Sun_Exposed_Suprapubic:GTEx/v8/Skin_Sun_Exposed_Lower_leg:GTEx/v8/Thyroid	-	NA	8.93661e-08	rs1047444;rs77116118;rs3918355;rs76571426	2
ENSG00000160801	5745	PTH1R	3	46919236	46945287	1	protein_coding	No	Yes	No	0.742389	NA	0	0	29	3.88728e-05	0.009	CMC_SVA_cis:GTEx/v8/Colon_Transverse	+	NA	8.12513e-08	rs76571426;rs1047444;rs3918355	2
ENSG00000160799	151903	CCDC12	3	46963216	47023500	-1	protein_coding	No	Yes	No	0.774131	-0.0188491	0	0	166	0.0002043	0.0264448	PsychENCODE_eQTLs:BRAINEAC/SNIG:GTEx/v8/Nerve_Tibial	NA	NA	NA	rs13064991;rs77116118;rs1047444	2
ENSG00000114650	22937	SCAP	3	47455203	47518616	-1	protein_coding	No	Yes	No	0.0225548	NA	0	0	5	7.6899e-10	1.31648e-05	PsychENCODE_eQTLs:eQTLGen_cis_eQTLs	-	NA	0.0336081	rs3918355;rs1047444;rs77116118	2
ENSG00000047849	4134	MAP4	3	47892182	48130769	-1	protein_coding	No	Yes	No	0.998849	-0.836309	0	0	1	1.7899e-06	0.00531727	eQTLGen_cis_eQTLs	+	NA	0.0336081	rs77116118	2
ENSG00000185909	200942	KLHDC8B	3	49209044	49213917	1	protein_coding	No	Yes	No	0.0104214	-0.0773522	0	0	7	1.0094e-06	0.00825449	eQTLGen_trans_eQTLs	+	NA	1.80358e-05	rs12941811	8
ENSG00000136068	2317	FLNB	3	57994127	58157982	1	protein_coding	No	Yes	No	0.00243124	NA	0	0	1	1.0022e-06	0.00820607	eQTLGen_trans_eQTLs	+	NA	0.000175548	rs12941811	8
ENSG00000189283	2272	FHIT	3	59735036	61237133	-1	protein_coding	No	Yes	No	0.00139184	0.884593	0	0	2	5.7877e-06	0.0372153	eQTLGen_trans_eQTLs	+	NA	2.02992e-08	rs12941811	8
ENSG00000163421	60675	PROK2	3	71820807	71834357	-1	protein_coding	No	Yes	No	0.270454	-0.10809	0	0	7	5.8117e-16	0	eQTLGen_trans_eQTLs	-	NA	1.63097e-08	rs12941811	8
ENSG00000064225	10402	ST3GAL6	3	98451080	98540045	1	protein_coding	No	Yes	No	0.00106167	-0.803784	0	0	1	4.6899e-06	0.0312509	eQTLGen_trans_eQTLs	+	NA	6.43279e-05	rs12941811	8
ENSG00000186265	151888	BTLA	3	112182815	112218408	-1	protein_coding	No	Yes	No	0.430977	-0.43896	0	0	12	7.5004e-14	0	eQTLGen_trans_eQTLs	-	NA	9.98762e-06	rs12941811	8
ENSG00000145088	55840	EAF2	3	121554030	121605373	1	protein_coding	No	Yes	No	0.000680758	-0.312281	0	0	11	1.0126e-08	0.000162681	eQTLGen_trans_eQTLs	-	NA	9.98762e-06	rs12941811	8
ENSG00000188313	5359	PLSCR1	3	146232967	146262651	-1	protein_coding	No	Yes	No	0.00293165	-0.0259742	0	0	6	3.1224e-06	0.0224037	eQTLGen_trans_eQTLs	-	NA	1.63097e-08	rs12941811	8
ENSG00000075420	101928615	FNDC3B	3	171757418	172119455	1	protein_coding	No	Yes	No	1	0.614697	0	0	2	3.4399e-07	0.00320205	eQTLGen_trans_eQTLs	-	NA	7.23877e-08	rs12941811	8
ENSG00000113916	604	BCL6	3	187439165	187463515	-1	protein_coding	No	Yes	No	0.982525	-0.618718	0	0	3	1.5898e-06	0.0124266	eQTLGen_trans_eQTLs	-	NA	1.63097e-08	rs12941811	8
ENSG00000163960	26043	UBXN7	3	196074533	196159345	-1	protein_coding	No	Yes	No	0.990657	-3.05323	0	0	2	9.56578e-05	0.0171765	GTEx/v8/Cells_Cultured_fibroblasts	NA	NA	NA	rs2260685	4
ENSG00000163964	54965	PIGX	3	196366646	196462878	1	protein_coding	No	Yes	No	NA	NA	0	0	3	2.20238e-05	6.97611e-12	GTEx/v8/Adipose_Subcutaneous:GTEx/v8/Pituitary	+	NA	0.000564956	rs2260685	4
ENSG00000004468	952	CD38	4	15779898	15854853	1	protein_coding	No	Yes	No	7.65671e-05	0.0901762	0	0	11	3.0981e-08	0.000408759	eQTLGen_trans_eQTLs	-	NA	9.98762e-06	rs12941811	8
ENSG00000091490	23231	SEL1L3	4	25749055	25865382	-1	protein_coding	No	Yes	No	0.62882	-0.176835	0	0	4	4.2047e-06	0.0286762	eQTLGen_trans_eQTLs	-	NA	1.80358e-05	rs12941811	8
ENSG00000197057	401124	DTHD1	4	36283244	36347378	1	protein_coding	No	Yes	No	NA	0.372086	0	0	1	9.6178e-08	0.00108101	eQTLGen_trans_eQTLs	-	NA	2.248e-05	rs12941811	8
ENSG00000174125	7096	TLR1	4	38792298	38858438	-1	protein_coding	No	Yes	No	2.02407e-14	0.436461	0	0	5	9.4393e-08	0.00107064	eQTLGen_trans_eQTLs	-	NA	1.63097e-08	rs12941811	8
ENSG00000174130	10333	TLR6	4	38825336	38858438	-1	protein_coding	No	Yes	No	0.00730491	2.58532	0	0	18	3.4517e-10	2.15703e-05	eQTLGen_trans_eQTLs	-	NA	1.63097e-08	rs12941811	8
ENSG00000163694	54502	RBM47	4	40425272	40632892	-1	protein_coding	No	Yes	No	0.958532	-0.203591	0	0	2	6.8274e-06	0.0425341	eQTLGen_trans_eQTLs	-	NA	2.02992e-08	rs12941811	8
ENSG00000157404	3815	KIT	4	55524085	55606881	1	protein_coding	No	Yes	No	0.99988	-0.858047	0	0	5	2.2645e-07	0.00219922	eQTLGen_trans_eQTLs	+	NA	1.63097e-08	rs12941811	8
ENSG00000171476	84525	HOPX	4	57514155	57548065	-1	protein_coding	No	Yes	No	0.146966	0.0914278	0	0	13	1.3539e-17	0	eQTLGen_trans_eQTLs	-	NA	9.98762e-06	rs12941811	8
ENSG00000035720	26228	STAP1	4	68424446	68473055	1	protein_coding	No	Yes	No	0.00012955	-0.0698657	0	0	11	1.2352e-17	0	eQTLGen_trans_eQTLs	-	NA	9.98762e-06	rs12941811	8
ENSG00000118816	10983	CCNI	4	77968311	77997158	-1	protein_coding	No	Yes	No	0.789094	0.434701	0	0	3	6.6953e-07	0.0058124	eQTLGen_trans_eQTLs	+	NA	1.63097e-08	rs12941811	8
ENSG00000163625	23001	WDFY3	4	85590704	85887544	-1	protein_coding	No	Yes	No	1	-2.09589	0	0	6	2.2645e-09	7.27273e-05	eQTLGen_trans_eQTLs	-	NA	1.63097e-08	rs12941811	8
ENSG00000163629	5783	PTPN13	4	87515468	87736324	1	protein_coding	No	Yes	No	5.05693e-10	-0.878381	0	0	2	1.574e-09	5.72738e-05	eQTLGen_trans_eQTLs	NA	NA	NA	rs3918355	2
ENSG00000153064	55024	BANK1	4	102332443	102995969	1	protein_coding	No	Yes	No	1.76433e-10	-0.305251	0	0	13	3.1734e-17	0	eQTLGen_trans_eQTLs	-	NA	9.98762e-06	rs12941811	8
ENSG00000168769	54790	TET2	4	106067032	106200973	1	protein_coding	No	Yes	No	7.05368e-26	-0.493869	0	0	6	9.3224e-10	3.98248e-05	eQTLGen_trans_eQTLs	-	NA	1.63097e-08	rs12941811	8
ENSG00000138795	51176	LEF1	4	108968701	109090112	-1	protein_coding	No	Yes	No	0.970135	-0.536386	0	0	13	2.8502e-08	0.000383877	eQTLGen_trans_eQTLs	+	NA	7.23877e-08	rs12941811	8
ENSG00000145365	92610	TIFA	4	113195698	113207059	-1	protein_coding	No	Yes	No	0.118201	-0.173567	0	0	4	6.1908e-08	0.000817996	eQTLGen_trans_eQTLs	-	NA	1.63097e-08	rs12941811	8
ENSG00000073331	80216	ALPK1	4	113206665	113363776	1	protein_coding	No	Yes	No	9.99914e-08	1.00217	0	0	13	9.5069e-21	0	eQTLGen_trans_eQTLs	-	NA	1.63097e-08	rs12941811	8
ENSG00000050730	79931	TNIP3	4	122052563	122148621	-1	protein_coding	No	Yes	No	0.324695	0.257671	0	0	1	7.677e-06	0.0468576	eQTLGen_trans_eQTLs	-	NA	2.248e-05	rs12941811	8
ENSG00000164056	10252	SPRY1	4	124317950	124324910	1	protein_coding	No	Yes	No	4.12727e-05	-0.411797	0	0	7	3.0351e-08	0.000395199	eQTLGen_trans_eQTLs	-	NA	1.80358e-05	rs12941811	8
ENSG00000164104	3148	HMGB2	4	174252846	174256276	-1	protein_coding	No	Yes	No	0.90785	-1.24811	0	0	1	4.8079e-06	0.0319184	eQTLGen_trans_eQTLs	+	NA	1.55224e-07	rs12941811	8
ENSG00000151726	2180	ACSL1	4	185676749	185747972	-1	protein_coding	No	Yes	No	0.0918373	-0.0178948	0	0	10	1.0975e-13	0	eQTLGen_trans_eQTLs	-	NA	1.63097e-08	rs12941811	8
ENSG00000176788	10409	BASP1	5	17065707	17276943	1	protein_coding	No	Yes	No	0.539222	NA	0	0	6	1.7391e-11	0	eQTLGen_trans_eQTLs	-	NA	1.63097e-08	rs12941811	8
ENSG00000113088	3003	GZMK	5	54320081	54330398	1	protein_coding	No	Yes	No	0.000569041	0.935743	0	0	2	1.0677e-07	0.00120931	eQTLGen_trans_eQTLs	NA	NA	NA	rs77116118	2
ENSG00000145649	3001	GZMA	5	54398476	54406080	1	protein_coding	No	Yes	No	3.24372e-07	0.042081	0	0	11	1.7399e-09	5.67644e-05	eQTLGen_trans_eQTLs	-	NA	1.80358e-05	rs12941811	8
ENSG00000164512	79722	ANKRD55	5	55395507	55529186	-1	protein_coding	No	Yes	No	2.43501e-07	0.294496	0	0	6	5.5494e-09	0.000119658	eQTLGen_trans_eQTLs	+	NA	1.63097e-08	rs12941811	8
ENSG00000081189	4208	MEF2C	5	88013975	88199922	-1	protein_coding	No	Yes	No	0.00424617	-2.66223	0	0	9	1.1675e-08	0.000176593	eQTLGen_trans_eQTLs	-	NA	1.80358e-05	rs12941811	8
ENSG00000217128	96459	FNIP1	5	130977407	131132710	-1	protein_coding	No	Yes	No	0.999819	-0.514581	0	0	1	4.1645e-06	0.0284053	eQTLGen_trans_eQTLs	-	NA	2.02992e-08	rs12941811	8
ENSG00000197208	6583	SLC22A4	5	131630136	131679899	1	protein_coding	No	Yes	No	4.64079e-06	-0.515619	0	0	6	9.6596e-09	0.000162206	eQTLGen_trans_eQTLs	-	NA	1.63097e-08	rs12941811	8
ENSG00000171604	51523	CXXC5	5	139026884	139063467	1	protein_coding	No	Yes	No	0.795355	NA	0	0	13	1.3856e-11	0	eQTLGen_trans_eQTLs	-	NA	9.98762e-06	rs12941811	8
ENSG00000120306	84418	CYSTM1	5	139554227	139661637	1	protein_coding	No	Yes	No	0.284309	-0.813371	0	0	6	8.5331e-17	0	eQTLGen_trans_eQTLs	-	NA	1.63097e-08	rs12941811	8
ENSG00000019582	972	CD74	5	149781200	149792492	-1	protein_coding	No	Yes	No	0.0500581	-0.0324924	0	0	12	8.5374e-10	4.01929e-05	eQTLGen_trans_eQTLs	-	NA	1.55224e-07	rs12941811	8
ENSG00000070614	3340	NDST1	5	149865381	149937773	1	protein_coding	No	Yes	No	0.998138	-0.0640148	0	0	6	1.174e-12	0	eQTLGen_trans_eQTLs	+	NA	1.63097e-08	rs12941811	8
ENSG00000113263	3702	ITK	5	156569944	156682201	1	protein_coding	No	Yes	No	1.49551e-05	0.141883	0	0	13	8.2652e-07	0.00697952	eQTLGen_trans_eQTLs	+	NA	9.98762e-06	rs77116118;rs12941811	2:8
ENSG00000164330	1879	EBF1	5	158122928	158526769	-1	protein_coding	No	Yes	No	0.996264	0.544514	0	0	11	2.889e-14	0	eQTLGen_trans_eQTLs	-	NA	9.98762e-06	rs12941811	8
ENSG00000135083	79616	CCNJL	5	159678659	159772403	-1	protein_coding	No	Yes	No	1.9475e-05	-0.684649	0	0	5	7.718e-08	0.000975284	eQTLGen_trans_eQTLs	-	NA	1.63097e-08	rs12941811	8
ENSG00000113742	80315	CPEB4	5	173315283	173388979	1	protein_coding	No	Yes	No	0.996855	-1.97623	0	0	3	1.288e-06	0.0102442	eQTLGen_trans_eQTLs	-	NA	1.63097e-08	rs12941811	8
ENSG00000113749	3274	HRH2	5	175085033	175113245	1	protein_coding	No	Yes	No	0.835273	-0.566547	0	0	4	2.2236e-07	0.00217955	eQTLGen_trans_eQTLs	-	NA	1.63097e-08	rs12941811	8
ENSG00000113758	1627	DBN1	5	176883609	176901402	-1	protein_coding	No	Yes	No	0.962686	NA	0	0	7	5.3255e-07	0.00470352	eQTLGen_trans_eQTLs	NA	NA	NA	rs9411378;rs7046863;rs35698328	5
ENSG00000146094	79930	DOK3	5	176928908	176938275	-1	protein_coding	No	Yes	No	7.27878e-05	-0.40087	0	0	1	7.1558e-06	0.0441548	eQTLGen_trans_eQTLs	-	NA	7.23877e-08	rs12941811	8
ENSG00000112149	9308	CD83	6	14117872	14137149	1	protein_coding	No	Yes	No	0.0177807	-0.0735049	0	0	4	3.6779e-06	0.0257252	eQTLGen_trans_eQTLs	-	NA	3.94933e-05	rs12941811	8
ENSG00000187837	3006	HIST1H1C	6	26055968	26056699	-1	protein_coding	No	Yes	No	NA	0.137228	0	0	5	1.1863e-07	0.0013208	eQTLGen_trans_eQTLs	+	NA	1.63097e-08	rs12941811	8
ENSG00000158373	3017	HIST1H2BD	6	26158349	26171577	1	protein_coding	No	Yes	No	0.000277979	-0.0152977	0	0	5	8.0064e-10	2.01898e-05	eQTLGen_trans_eQTLs	+	NA	1.5509e-08	rs7556304	1
ENSG00000168274	8335	HIST1H2AE	6	26217165	26217711	1	protein_coding	No	Yes	No	0.624124	-0.273878	0	0	1	9.0613e-07	0.0075233	eQTLGen_trans_eQTLs	NA	NA	NA	rs7556304	1
ENSG00000197459	8345	HIST1H2BH	6	26251879	26252303	1	protein_coding	No	Yes	No	0.00029573	-0.173874	0	0	1	3.1326e-11	0	eQTLGen_trans_eQTLs	NA	NA	NA	rs7556304	1
ENSG00000158406	554313	HIST1H4H	6	26281283	26285762	-1	protein_coding	No	Yes	No	0.00879033	1.05907	0	0	5	7.093e-10	2.03749e-05	eQTLGen_trans_eQTLs	+	NA	1.63097e-08	rs12941811	8
ENSG00000203813	8968	HIST1H3H	6	27777842	27778314	1	protein_coding	No	Yes	No	0.0249392	-0.177817	0	0	16	1.7628e-51	0	eQTLGen_trans_eQTLs	+	NA	1.5509e-08	rs7556304;rs7046863;rs12941811	1:5:8
ENSG00000112062	1432	MAPK14	6	35995488	36079013	1	protein_coding	No	Yes	No	0.997467	-0.995766	0	0	8	2.9976e-07	0.00280586	eQTLGen_trans_eQTLs	-	NA	1.63097e-08	rs12941811	8
ENSG00000146122	23500	DAAM2	6	39760142	39872648	1	protein_coding	No	Yes	No	0.998286	0.571965	0	0	3	5.2635e-06	0.0344029	eQTLGen_trans_eQTLs	+	NA	1.63097e-08	rs12941811	8
ENSG00000146072	27242	TNFRSF21	6	47199268	47277641	-1	protein_coding	No	Yes	No	0.656653	-0.435033	0	0	3	2.8993e-09	7.2648e-05	eQTLGen_trans_eQTLs	-	NA	3.43124e-05	rs3918355	2
ENSG00000118402	6785	ELOVL4	6	80624529	80657297	-1	protein_coding	No	Yes	No	0.741051	0.380942	0	0	1	1.2446e-06	0.00989886	eQTLGen_trans_eQTLs	NA	NA	NA	rs3918355	2
ENSG00000112773	55603	FAM46A	6	82201156	82462491	-1	protein_coding	No	Yes	No	0.347458	-1.06894	0	0	1	8.1198e-06	0.0490641	eQTLGen_trans_eQTLs	+	NA	0.000159505	rs12941811	8
ENSG00000135318	4907	NT5E	6	86159809	86205500	1	protein_coding	No	Yes	No	2.33634e-06	-0.469731	0	0	1	1.3168e-06	0.0104358	eQTLGen_trans_eQTLs	-	NA	2.248e-05	rs12941811	8
ENSG00000112182	60468	BACH2	6	90636248	91006627	-1	protein_coding	No	Yes	No	0.87404	0.545282	0	0	11	1.0596e-10	0	eQTLGen_trans_eQTLs	-	NA	1.80358e-05	rs12941811	8
ENSG00000123505	262	AMD1	6	111195973	111216916	1	protein_coding	No	Yes	No	0.903414	-0.689405	0	0	5	4.8819e-06	0.0323501	eQTLGen_trans_eQTLs	+	NA	1.63097e-08	rs12941811	8
ENSG00000155130	4082	MARCKS	6	114178541	114184648	1	protein_coding	No	Yes	No	0.26649	-0.336608	0	0	6	5.7085e-14	0	eQTLGen_trans_eQTLs	-	NA	1.63097e-08	rs12941811	8
ENSG00000111817	29940	DSE	6	116575336	116762424	1	protein_coding	No	Yes	No	0.385415	1.39947	0	0	7	2.0788e-10	0	eQTLGen_trans_eQTLs	-	NA	1.63097e-08	rs12941811	8
ENSG00000188820	441168	FAM26F	6	116782533	116784934	1	protein_coding	No	Yes	No	1.79932e-05	0.384834	0	0	1	5.0911e-06	0.0333161	eQTLGen_trans_eQTLs	-	NA	9.98762e-06	rs12941811	8
ENSG00000152894	5796	PTPRK	6	128289924	128841870	-1	protein_coding	No	Yes	No	0.980389	-0.479547	0	0	11	4.1575e-09	0.000105263	eQTLGen_trans_eQTLs	-	NA	9.98762e-06	rs12941811	8
ENSG00000079931	26002	MOXD1	6	132617194	132722684	-1	protein_coding	No	Yes	No	8.99118e-11	0.612176	0	0	1	7.7202e-06	0.0471147	eQTLGen_trans_eQTLs	-	NA	0.000108931	rs12941811	8
ENSG00000118515	6446	SGK1	6	134490384	134639250	-1	protein_coding	No	Yes	No	0.986448	-0.533253	0	0	2	6.28e-07	0.00553716	eQTLGen_trans_eQTLs	+	NA	2.248e-05	rs12941811	8
ENSG00000118513	4602	MYB	6	135502453	135540311	1	protein_coding	No	Yes	No	0.881848	-0.468949	0	0	10	2.0777e-08	0.000243754	eQTLGen_trans_eQTLs	+	NA	2.02992e-08	rs12941811	8
ENSG00000085511	4216	MAP3K4	6	161412759	161538417	1	protein_coding	No	Yes	No	0.999992	NA	0	0	2	1.5409e-07	0.00160316	eQTLGen_trans_eQTLs	NA	NA	NA	rs3918355	2
ENSG00000188191	5575	PRKAR1B	7	588834	767287	-1	protein_coding	No	Yes	No	0.0247578	1.05682	0	0	3	3.5453e-06	0.0249646	eQTLGen_trans_eQTLs	+	NA	1.63097e-08	rs12941811	8
ENSG00000008256	9265	CYTH3	7	6201407	6312275	-1	protein_coding	No	Yes	No	0.356369	-0.520862	0	0	1	4.7685e-07	0.00421357	eQTLGen_trans_eQTLs	NA	NA	NA	rs77116118	2
ENSG00000106537	27075	TSPAN13	7	16793160	16824161	1	protein_coding	No	Yes	No	0.609851	-0.0519861	0	0	11	5.3379e-17	0	eQTLGen_trans_eQTLs	-	NA	9.98762e-06	rs12941811	8
ENSG00000164649	55536	CDCA7L	7	21940518	21985702	-1	protein_coding	No	Yes	No	0.120661	-0.44904	0	0	3	4.3039e-07	0.00386201	eQTLGen_trans_eQTLs	-	NA	2.248e-05	rs12941811	8
ENSG00000146592	401317	CREB5	7	28338940	28865511	1	protein_coding	No	Yes	No	0.989845	-2.18421	0	0	19	1.1705e-17	0	eQTLGen_trans_eQTLs	-	NA	1.63097e-08	rs12941811	8
ENSG00000136193	9805	SCRN1	7	29959719	30029905	-1	protein_coding	No	Yes	No	0.0651886	0.222481	0	0	5	2.6327e-09	7.32467e-05	eQTLGen_trans_eQTLs	NA	NA	NA	rs9411378;rs35698328;rs7046863	5
ENSG00000136280	83605	CCM2	7	45039074	45116068	1	protein_coding	No	Yes	No	0.483088	-0.170419	0	0	3	2.2404e-07	0.00218952	eQTLGen_trans_eQTLs	+	NA	1.55224e-07	rs12941811	8
ENSG00000169902	8460	TPST1	7	65670186	65885530	1	protein_coding	No	Yes	No	0.0114811	-0.81713	0	0	10	2.0029e-13	0	eQTLGen_trans_eQTLs	+	NA	1.63097e-08	rs12941811	8
ENSG00000158517	653361	NCF1	7	74188309	74203659	1	protein_coding	No	Yes	No	0.92336	-0.356777	0	0	6	2.5337e-11	0	eQTLGen_trans_eQTLs	+	NA	1.63097e-08	rs12941811	8
ENSG00000186088	54103	GSAP	7	76940068	77045717	-1	protein_coding	No	Yes	No	3.59526e-16	NA	0	0	2	1.0502e-06	0.008536	eQTLGen_trans_eQTLs	-	NA	9.98762e-06	rs12941811	8
ENSG00000005471	5244	ABCB4	7	87031013	87109751	-1	protein_coding	No	Yes	No	0.000203043	NA	0	0	11	6.52e-12	0	eQTLGen_trans_eQTLs	-	NA	9.98762e-06	rs12941811	8
ENSG00000085563	5243	ABCB1	7	87133175	87342611	-1	protein_coding	No	Yes	No	0.734474	0.568819	0	0	1	1.5078e-07	0.00160652	eQTLGen_trans_eQTLs	NA	NA	NA	rs77116118	2
ENSG00000242265	23089	PEG10	7	94285637	94299007	1	protein_coding	No	Yes	No	0.894179	-1.9176	0	0	9	2.1834e-08	0.000257888	eQTLGen_trans_eQTLs	-	NA	1.80358e-05	rs12941811	8
ENSG00000188186	389541	LAMTOR4	7	99746530	99753567	1	protein_coding	No	Yes	No	0.025687	-0.130437	0	0	1	1.8459e-06	0.0142367	eQTLGen_trans_eQTLs	+	NA	1.55224e-07	rs12941811	8
ENSG00000160999	10603	SH2B2	7	101928405	101962178	1	protein_coding	No	Yes	No	0.0113599	NA	0	0	5	2.5154e-08	0.000329391	eQTLGen_trans_eQTLs	-	NA	1.63097e-08	rs12941811	8
ENSG00000105835	10135	NAMPT	7	105888731	105926772	-1	protein_coding	No	Yes	No	0.982566	-0.94429	0	0	6	1.0781e-09	3.93546e-05	eQTLGen_trans_eQTLs	-	NA	1.63097e-08	rs12941811	8
ENSG00000221937	259286	TAS2R40	7	142919130	142920162	1	protein_coding	No	Yes	No	0.00249983	-0.1621	0	0	4	1.0684e-06	0.00864979	eQTLGen_trans_eQTLs	-	NA	1.63097e-08	rs12941811	8
ENSG00000159840	7791	ZYX	7	143078173	143088204	1	protein_coding	No	Yes	No	7.73889e-06	NA	0	0	8	1.2321e-11	0	eQTLGen_trans_eQTLs	-	NA	1.63097e-08	rs12941811	8
ENSG00000136573	640	BLK	8	11351510	11422113	1	protein_coding	No	Yes	No	2.86166e-07	-0.273662	0	0	11	5.0313e-08	0.00069541	eQTLGen_trans_eQTLs	-	NA	9.98762e-06	rs12941811	8
ENSG00000168081	5368	PNOC	8	28174503	28200872	1	protein_coding	No	Yes	No	0.151495	-0.0220423	0	0	9	1.0663e-06	0.00864269	eQTLGen_trans_eQTLs	-	NA	1.80358e-05	rs12941811	8
ENSG00000165061	79698	ZMAT4	8	40388109	40755352	-1	protein_coding	No	Yes	No	0.0193269	-0.445555	0	0	1	3.3194e-06	0.0235196	eQTLGen_trans_eQTLs	-	NA	2.248e-05	rs12941811	8
ENSG00000254087	4067	LYN	8	56792372	56923940	1	protein_coding	No	Yes	No	0.99548	NA	0	0	4	1.5413e-06	0.011976	eQTLGen_trans_eQTLs	-	NA	1.63097e-08	rs12941811	8
ENSG00000198363	444	ASPH	8	62413116	62627155	-1	protein_coding	No	Yes	No	1.01766e-08	-0.161303	0	0	4	4.6069e-07	0.00408954	eQTLGen_trans_eQTLs	-	NA	1.63097e-08	rs12941811	8
ENSG00000154589	23643	LY96	8	74903587	74941322	1	protein_coding	No	Yes	No	2.41002e-06	0.0488893	0	0	7	2.0228e-10	0	eQTLGen_trans_eQTLs	-	NA	1.63097e-08	rs12941811	8
ENSG00000076554	7163	TPD52	8	80870571	81143467	-1	protein_coding	No	Yes	No	0.00511208	-0.607358	0	0	6	8.4447e-07	0.00709613	eQTLGen_trans_eQTLs	-	NA	1.80358e-05	rs12941811	8
ENSG00000104375	6788	STK3	8	99413631	99955055	-1	protein_coding	No	Yes	No	5.73734e-09	-0.162385	0	0	6	2.7591e-07	0.00263158	eQTLGen_trans_eQTLs	-	NA	1.63097e-08	rs12941811	8
ENSG00000104490	83988	NCALD	8	102698771	103137135	-1	protein_coding	No	Yes	No	0.817423	0.20564	0	0	11	3.9045e-10	2.0842e-05	eQTLGen_trans_eQTLs	-	NA	9.98762e-06	rs12941811	8
ENSG00000136999	4856	NOV	8	120428546	120436593	1	protein_coding	No	Yes	No	0.113897	1.95712	0	0	19	3.0993e-16	0	eQTLGen_trans_eQTLs	+	NA	1.63097e-08	rs12941811	8
ENSG00000165071	137835	TMEM71	8	133697253	133772958	-1	protein_coding	No	Yes	No	4.16584e-10	0.169538	0	0	2	2.0892e-06	0.0160646	eQTLGen_trans_eQTLs	+	NA	7.23877e-08	rs12941811	8
ENSG00000022567	57210	SLC45A4	8	142217265	142318404	-1	protein_coding	No	Yes	No	0.00458961	-0.00652344	0	0	1	9.4962e-07	0.0077979	eQTLGen_trans_eQTLs	+	NA	1.55224e-07	rs12941811	8
ENSG00000120217	29126	CD274	9	5450503	5470566	1	protein_coding	No	Yes	No	0.0046816	-0.173703	0	0	4	7.5402e-08	0.000963984	eQTLGen_trans_eQTLs	-	NA	1.55224e-07	rs12941811	8
ENSG00000120162	79817	MOB3B	9	27325207	27529779	-1	protein_coding	No	Yes	No	0.0303778	1.34091	0	0	10	1.4049e-07	0.00153271	eQTLGen_trans_eQTLs	-	NA	1.80358e-05	rs12941811	8
ENSG00000137101	971	CD72	9	35609530	35646807	-1	protein_coding	No	Yes	No	0.956612	-0.795552	0	0	11	4.8712e-10	2.09424e-05	eQTLGen_trans_eQTLs	-	NA	9.98762e-06	rs12941811	8
ENSG00000196092	5079	PAX5	9	36833272	37034103	-1	protein_coding	No	Yes	No	0.984244	-0.198032	0	0	9	2.765e-07	0.00263128	eQTLGen_trans_eQTLs	-	NA	1.80358e-05	rs12941811	8
ENSG00000147905	84186	ZCCHC7	9	37120536	37358146	1	protein_coding	No	Yes	No	3.37485e-09	0.160586	0	0	2	4.9666e-07	0.0043826	eQTLGen_trans_eQTLs	-	NA	2.248e-05	rs12941811	8
ENSG00000165115	55582	KIF27	9	86451613	86536342	-1	protein_coding	No	Yes	No	1.34969e-09	-0.266214	0	0	1	3.6815e-06	0.0257427	eQTLGen_trans_eQTLs	+	NA	7.23877e-08	rs12941811	8
ENSG00000048828	23196	FAM120A	9	96214004	96328397	1	protein_coding	No	Yes	No	0.999907	-0.298117	0	0	3	4.7713e-06	0.03167	eQTLGen_trans_eQTLs	+	NA	1.63097e-08	rs12941811	8
ENSG00000165140	2203	FBP1	9	97365415	97402531	-1	protein_coding	No	Yes	No	0.0985908	0.308276	0	0	4	5.977e-06	0.0383252	eQTLGen_trans_eQTLs	+	NA	1.63097e-08	rs12941811	8
ENSG00000070214	23446	SLC44A1	9	108006903	108201452	1	protein_coding	No	Yes	No	0.999254	-0.569151	0	0	2	4.5879e-06	0.0306121	eQTLGen_trans_eQTLs	+	NA	1.63097e-08	rs12941811	8
ENSG00000176386	246184	CDC26	9	116018115	116037869	-1	protein_coding	No	Yes	No	0.646601	0.330207	0	0	1	5.3748e-06	0.0349504	eQTLGen_trans_eQTLs	NA	NA	NA	rs3918355	2
ENSG00000165209	55342	STRBP	9	125871779	126030855	-1	protein_coding	No	Yes	No	0.999902	-1.96795	0	0	11	1.1454e-10	0	eQTLGen_trans_eQTLs	-	NA	9.98762e-06	rs12941811	8
ENSG00000167106	399665	FAM102A	9	130702858	130742792	-1	protein_coding	No	Yes	No	0.430347	-0.612808	0	0	3	2.4266e-06	0.018012	eQTLGen_trans_eQTLs	+	NA	2.38975e-05	rs12941811	8
ENSG00000126883	8021	NUP214	9	134000948	134110057	1	protein_coding	No	Yes	No	0.993842	-1.08999	0	0	5	3.4074e-06	0.0240811	eQTLGen_trans_eQTLs	+	NA	1.63097e-08	rs12941811	8
ENSG00000196363	11091	WDR5	9	137000487	137025093	1	protein_coding	No	Yes	No	0.998702	2.28007	0	0	4	3.68189e-06	1.36056e-12	eQTLcatalogue/CEDAR_ileum:GTEx/v8/Artery_Tibial	-	NA	0.000953909	rs9411378	5
ENSG00000186350	6256	RXRA	9	137208944	137332431	1	protein_coding	No	Yes	No	0.943607	NA	0	0	7	1.2901e-06	0.000220645	GTEx/v8/Adrenal_Gland:GTEx/v8/Cells_Cultured_fibroblasts	+	NA	3.62364e-05	rs9411378;rs7046863;rs649078	5
ENSG00000165716	138311	FAM69B	9	139607022	139618502	1	protein_coding	No	Yes	No	0.00357716	NA	0	0	3	2.1099e-06	0.0161647	eQTLGen_trans_eQTLs	-	NA	2.248e-05	rs12941811	8
ENSG00000107317	5730	PTGDS	9	139871956	139879887	1	protein_coding	No	Yes	No	0.00887039	-0.338071	0	0	1	1.9963e-06	0.0153532	eQTLGen_trans_eQTLs	NA	NA	NA	rs12941811	8
ENSG00000169583	9022	CLIC3	9	139889087	139891255	-1	protein_coding	No	Yes	No	0.000387773	-0.501829	0	0	1	1.1703e-06	0.00929639	eQTLGen_trans_eQTLs	-	NA	2.248e-05	rs12941811	8
ENSG00000197070	92714	ARRDC1	9	140500106	140509812	1	protein_coding	No	Yes	No	0.000232263	NA	0	0	1	2.5436e-06	0.0186785	eQTLGen_trans_eQTLs	+	NA	1.55224e-07	rs12941811	8
ENSG00000196139	8644	AKR1C3	10	5077546	5149878	1	protein_coding	No	Yes	No	1.07139e-11	0.642111	0	0	9	3.1043e-07	0.00284875	eQTLGen_trans_eQTLs	-	NA	1.80358e-05	rs12941811	8
ENSG00000170525	5209	PFKFB3	10	6186881	6277495	1	protein_coding	No	Yes	No	0.0489318	0.595305	0	0	18	5.2991e-15	0	eQTLGen_trans_eQTLs	-	NA	1.63097e-08	rs12941811	8
ENSG00000134463	79746	ECHDC3	10	11784365	11806069	1	protein_coding	No	Yes	No	0.000536786	NA	0	0	4	4.7735e-07	0.00422384	eQTLGen_trans_eQTLs	+	NA	1.63097e-08	rs12941811	8
ENSG00000148450	22921	MSRB2	10	23384435	23410942	1	protein_coding	No	Yes	No	0.00424761	-0.322431	0	0	1	3.0326e-06	0.0217567	eQTLGen_trans_eQTLs	+	NA	1.55224e-07	rs12941811	8
ENSG00000151023	219670	ENKUR	10	25270908	25305089	-1	protein_coding	No	Yes	No	9.60808e-06	0.547366	0	0	2	3.3909e-06	0.0239753	eQTLGen_trans_eQTLs	+	NA	1.63097e-08	rs12941811	8
ENSG00000107968	1326	MAP3K8	10	30722866	30750762	1	protein_coding	No	Yes	No	0.870951	-0.406879	0	0	2	5.5776e-06	0.0360707	eQTLGen_trans_eQTLs	-	NA	1.63097e-08	rs12941811	8
ENSG00000183621	220929	ZNF438	10	31109136	31320866	-1	protein_coding	No	Yes	No	3.45565e-05	0.0255797	0	0	19	1.965e-16	0	eQTLGen_trans_eQTLs	-	NA	1.63097e-08	rs12941811	8
ENSG00000072401	7321	UBE2D1	10	60094735	60130513	1	protein_coding	No	Yes	No	0.908885	-1.14023	0	0	5	4.3603e-08	0.000592133	eQTLGen_trans_eQTLs	-	NA	1.63097e-08	rs12941811	8
ENSG00000180644	5551	PRF1	10	72357104	72362531	-1	protein_coding	No	Yes	No	1.39812e-07	0.216973	0	0	12	2.5969e-13	0	eQTLGen_trans_eQTLs	-	NA	9.98762e-06	rs12941811	8
ENSG00000108175	57178	ZMIZ1	10	80828792	81076276	1	protein_coding	No	Yes	No	0.999744	-0.00362349	0	0	5	1.47377e-05	0.049	DICE/T_CD4_TH2:CMC_SVA_cis	-	NA	0.00083106	rs721917	6
ENSG00000095585	29760	BLNK	10	97951458	98031344	-1	protein_coding	No	Yes	No	0.990011	0.0634242	0	0	1	1.8979e-06	0.0145412	eQTLGen_trans_eQTLs	-	NA	0.000108931	rs12941811	8
ENSG00000155629	118788	PIK3AP1	10	98353069	98480271	-1	protein_coding	No	Yes	No	0.999657	-0.103778	0	0	5	4.65e-08	0.000631225	eQTLGen_trans_eQTLs	-	NA	1.63097e-08	rs12941811	8
ENSG00000064201	10077	TSPAN32	11	2323227	2339430	1	protein_coding	No	Yes	No	0.000537261	0.111342	0	0	3	1.3763e-06	0.0108208	eQTLGen_trans_eQTLs	+	NA	1.63097e-08	rs12941811	8
ENSG00000148926	133	ADM	11	10326227	10328944	1	protein_coding	No	Yes	No	0.57663	-1.23197	0	0	19	3.713e-36	0	eQTLGen_trans_eQTLs	-	NA	1.63097e-08	rs12941811	8
ENSG00000072952	10335	MRVI1	11	10594638	10715535	-1	protein_coding	No	Yes	No	0.00184122	-0.67004	0	0	1	5.4657e-07	0.00481306	eQTLGen_trans_eQTLs	-	NA	1.55224e-07	rs12941811	8
ENSG00000152270	5140	PDE3B	11	14665269	14892350	1	protein_coding	No	Yes	No	0.00361647	NA	0	0	6	7.1564e-08	0.000886739	eQTLGen_trans_eQTLs	+	NA	1.63097e-08	rs12941811	8
ENSG00000149177	5795	PTPRJ	11	48002113	48189670	1	protein_coding	No	Yes	No	2.38654e-05	NA	0	0	7	5.2326e-09	0.000120378	eQTLGen_trans_eQTLs	-	NA	1.63097e-08	rs12941811	8
ENSG00000166801	63901	FAM111A	11	58910221	58922512	1	protein_coding	No	Yes	No	3.22457e-09	-0.985217	0	0	4	6.0338e-06	0.0385608	eQTLGen_trans_eQTLs	+	NA	1.63097e-08	rs12941811	8
ENSG00000156738	931	MS4A1	11	60223225	60238233	1	protein_coding	No	Yes	No	0.0153882	0.269177	0	0	5	1.526e-06	0.0119058	eQTLGen_trans_eQTLs	-	NA	1.80358e-05	rs12941811	8
ENSG00000162231	10482	NXF1	11	62559595	62573774	-1	protein_coding	No	Yes	No	0.99899	-0.850328	0	0	1	8.0069e-06	0.0485462	eQTLGen_trans_eQTLs	+	NA	2.02992e-08	rs12941811	8
ENSG00000173825	220359	TIGD3	11	65122238	65125084	1	protein_coding	No	Yes	No	7.77841e-11	NA	0	0	3	6.0504e-07	0.00532225	eQTLGen_trans_eQTLs	+	NA	1.63097e-08	rs12941811	8
ENSG00000173442	254102	EHBP1L1	11	65343509	65360121	1	protein_coding	No	Yes	No	8.08132e-07	NA	0	0	1	5.0236e-06	0.0330078	eQTLGen_trans_eQTLs	-	NA	7.23877e-08	rs12941811	8
ENSG00000137478	9873	FCHSD2	11	72547790	72853306	-1	protein_coding	No	Yes	No	0.994753	NA	0	0	1	5.6736e-06	0.036601	eQTLGen_trans_eQTLs	-	NA	1.55224e-07	rs12941811	8
ENSG00000062282	84649	DGAT2	11	75470557	75512579	1	protein_coding	No	Yes	No	7.51043e-08	-0.634946	0	0	6	2.3989e-09	7.36784e-05	eQTLGen_trans_eQTLs	-	NA	1.63097e-08	rs12941811	8
ENSG00000137501	54843	SYTL2	11	85405267	85522184	-1	protein_coding	No	Yes	No	2.11827e-19	-0.466325	0	0	1	6.6561e-06	0.0417436	eQTLGen_trans_eQTLs	+	NA	3.43124e-05	rs3918355	2
ENSG00000196954	837	CASP4	11	104813593	104840163	-1	protein_coding	No	Yes	No	8.20827e-07	0.227585	0	0	19	5.6723e-20	0	eQTLGen_trans_eQTLs	-	NA	1.63097e-08	rs12941811	8
ENSG00000137757	838	CASP5	11	104864962	104893895	-1	protein_coding	No	Yes	No	8.10675e-09	0.260137	0	0	19	1.3149e-20	0	eQTLGen_trans_eQTLs	-	NA	1.63097e-08	rs12941811	8
ENSG00000149294	4684	NCAM1	11	112831997	113149158	1	protein_coding	No	Yes	No	NA	NA	0	0	13	1.1559e-26	0	eQTLGen_trans_eQTLs	-	NA	9.98762e-06	rs12941811	8
ENSG00000110080	6484	ST3GAL4	11	126225535	126310239	1	protein_coding	No	Yes	No	0.439049	-0.0274587	0	0	13	4.2928e-14	0	eQTLGen_trans_eQTLs	-	NA	1.63097e-08	rs12941811	8
ENSG00000067182	7132	TNFRSF1A	12	6437923	6451280	-1	protein_coding	No	Yes	No	0.985476	-0.506165	0	0	7	6.2997e-09	0.000135044	eQTLGen_trans_eQTLs	-	NA	1.63097e-08	rs12941811	8
ENSG00000139193	939	CD27	12	6554033	6560884	1	protein_coding	No	Yes	No	0.266793	-0.0926682	0	0	1	8.296e-06	0.0498931	eQTLGen_trans_eQTLs	NA	NA	NA	rs12941811	8
ENSG00000111684	10162	LPCAT3	12	7085348	7125814	-1	protein_coding	No	Yes	No	0.980679	-0.647049	0	0	6	1.8552e-09	5.64016e-05	eQTLGen_trans_eQTLs	-	NA	1.63097e-08	rs12941811	8
ENSG00000166523	26253	CLEC4E	12	8685901	8693559	-1	protein_coding	No	Yes	No	0.00355803	0.573692	0	0	4	1.5032e-08	0.000188679	eQTLGen_trans_eQTLs	+	NA	1.63097e-08	rs12941811	8
ENSG00000111796	3820	KLRB1	12	9747147	9760482	-1	protein_coding	No	Yes	No	4.43125e-06	1.09034	0	0	3	4.8464e-10	2.09556e-05	eQTLGen_trans_eQTLs	+	NA	3.43124e-05	rs77116118;rs3918355	2
ENSG00000134545	3821	KLRC1	12	10594863	10607284	-1	protein_coding	No	Yes	No	0.00117546	0.179471	0	0	9	5.2321e-07	0.00458784	eQTLGen_trans_eQTLs	-	NA	1.80358e-05	rs12941811	8
ENSG00000139174	144165	PRICKLE1	12	42852140	42984157	-1	protein_coding	No	Yes	No	0.991967	0.291047	0	0	11	3.3027e-11	0	eQTLGen_trans_eQTLs	-	NA	9.98762e-06	rs12941811	8
ENSG00000182199	6472	SHMT2	12	57623110	57628718	1	protein_coding	No	Yes	No	0.00748753	-0.580842	0	0	1	7.0059e-07	0.00605937	eQTLGen_trans_eQTLs	-	NA	2.248e-05	rs12941811	8
ENSG00000175215	10106	CTDSP2	12	58213710	58240522	-1	protein_coding	No	Yes	No	0.397665	-1.97063	0	0	4	6.6677e-07	0.00578462	eQTLGen_trans_eQTLs	+	NA	1.63097e-08	rs12941811	8
ENSG00000136040	10154	PLXNC1	12	94542499	94701451	1	protein_coding	No	Yes	No	0.999715	-0.788848	0	0	4	1.4198e-06	0.011154	eQTLGen_trans_eQTLs	-	NA	1.63097e-08	rs12941811	8
ENSG00000151136	121551	BTBD11	12	107712190	108053419	1	protein_coding	No	Yes	No	0.993433	-0.0117081	0	0	1	7.3739e-06	0.0452156	eQTLGen_trans_eQTLs	+	NA	7.23877e-08	rs12941811	8
ENSG00000182782	338442	HCAR2	12	123185840	123187890	-1	protein_coding	No	Yes	No	0.0201093	1.07703	0	0	9	4.1493e-12	0	eQTLGen_trans_eQTLs	-	NA	1.63097e-08	rs12941811	8
ENSG00000255398	8843	HCAR3	12	123199303	123201439	-1	protein_coding	No	Yes	No	6.93118e-06	2.82613	0	0	11	3.0293e-09	0.000105226	eQTLGen_trans_eQTLs	-	NA	1.63097e-08	rs12941811	8
ENSG00000139722	79720	VPS37B	12	123349882	123380991	-1	protein_coding	No	Yes	No	0.67681	-1.60126	0	0	1	7.9823e-07	0.00675325	eQTLGen_trans_eQTLs	+	NA	7.23877e-08	rs12941811	8
ENSG00000177169	8408	ULK1	12	132379196	132407712	1	protein_coding	No	Yes	No	0.96446	-0.338022	0	0	5	2.9367e-06	0.0212264	eQTLGen_trans_eQTLs	+	NA	1.63097e-08	rs12941811	8
ENSG00000132965	241	ALOX5AP	13	31309645	31338556	1	protein_coding	No	Yes	No	0.846185	0.259801	0	0	6	4.4851e-08	0.000618412	eQTLGen_trans_eQTLs	+	NA	1.63097e-08	rs12941811	8
ENSG00000136111	9882	TBC1D4	13	75858808	76056250	-1	protein_coding	No	Yes	No	3.64407e-13	0.627015	0	0	1	2.2079e-06	0.0166838	eQTLGen_trans_eQTLs	NA	NA	NA	rs77116118	2
ENSG00000102524	10673	TNFSF13B	13	108903588	108960832	1	protein_coding	No	Yes	No	0.954794	0.395396	0	0	13	2.1061e-10	0	eQTLGen_trans_eQTLs	-	NA	1.63097e-08	rs12941811	8
ENSG00000092036	100616424	HAUS4	14	23415437	23426370	-1	protein_coding	No	Yes	No	0.0368099	-0.346789	0	0	5	2.3559e-08	0.00031679	eQTLGen_trans_eQTLs	-	NA	1.63097e-08	rs12941811	8
ENSG00000100938	51292	GMPR2	14	24701628	24708448	1	protein_coding	No	Yes	No	0.000987613	-0.182766	0	0	3	8.9602e-07	0.00746049	eQTLGen_trans_eQTLs	-	NA	1.63097e-08	rs12941811	8
ENSG00000100448	1511	CTSG	14	25042728	25045466	-1	protein_coding	No	Yes	No	0.202073	0.435366	0	0	6	2.346e-07	0.00222561	eQTLGen_trans_eQTLs	NA	NA	NA	rs9411378;rs7046863	5
ENSG00000100453	3002	GZMB	14	25100160	25103473	-1	protein_coding	No	Yes	No	1.78751e-06	0.621671	0	0	11	4.472e-12	0	eQTLGen_trans_eQTLs	-	NA	9.98762e-06	rs12941811	8
ENSG00000100503	51199	NIN	14	51186481	51297839	-1	protein_coding	No	Yes	No	8.93549e-06	NA	0	0	1	2.4362e-06	0.0180289	eQTLGen_trans_eQTLs	+	NA	1.55224e-07	rs12941811	8
ENSG00000100505	114088	TRIM9	14	51441980	51562779	-1	protein_coding	No	Yes	No	0.987914	-0.18257	0	0	4	1.6662e-06	0.0129532	eQTLGen_trans_eQTLs	-	NA	1.63097e-08	rs12941811	8
ENSG00000186469	54331	GNG2	14	52292913	52446060	1	protein_coding	No	Yes	No	0.52377	0.237917	0	0	6	2.2589e-09	7.41015e-05	eQTLGen_trans_eQTLs	+	NA	1.63097e-08	rs12941811	8
ENSG00000185650	677	ZFP36L1	14	69254377	69263190	-1	protein_coding	No	Yes	No	0.506698	-1.24048	0	0	8	7.4265e-15	0	eQTLGen_trans_eQTLs	-	NA	1.63097e-08	rs12941811	8
ENSG00000133961	101930388	NUMB	14	73741815	73930348	-1	protein_coding	No	Yes	No	0.0243992	-0.0164953	0	0	6	1.8084e-08	0.000231875	eQTLGen_trans_eQTLs	-	NA	1.63097e-08	rs12941811	8
ENSG00000119686	55640	FLVCR2	14	76044960	76129557	1	protein_coding	No	Yes	No	0.000368276	-0.101891	0	0	1	8.0745e-06	0.0488042	eQTLGen_trans_eQTLs	-	NA	7.23877e-08	rs12941811	8
ENSG00000140030	8477	GPR65	14	88471468	88478419	1	protein_coding	No	Yes	No	0.505441	-0.382022	0	0	1	4.424e-06	0.0297739	eQTLGen_trans_eQTLs	NA	NA	NA	rs12941811	8
ENSG00000100605	3705	ITPK1	14	93403259	93582665	-1	protein_coding	No	Yes	No	0.987051	2.70408	0	0	3	1.7191e-07	0.00170192	eQTLGen_trans_eQTLs	+	NA	2.02992e-08	rs12941811	8
ENSG00000197249	5265	SERPINA1	14	94843084	94857030	-1	protein_coding	No	Yes	No	3.65586e-07	1.45992	0	0	5	8.2338e-09	0.000148933	eQTLGen_trans_eQTLs	-	NA	1.63097e-08	rs12941811	8
ENSG00000213231	9623	TCL1B	14	96152754	96158980	1	protein_coding	No	Yes	No	0.00468673	0.408778	0	0	12	8.9907e-12	0	eQTLGen_trans_eQTLs	-	NA	9.98762e-06	rs12941811	8
ENSG00000100721	8115	TCL1A	14	96176304	96180533	-1	protein_coding	No	Yes	No	0.0012233	-0.519151	0	0	13	7.5532e-27	0	eQTLGen_trans_eQTLs	-	NA	9.98762e-06	rs12941811	8
ENSG00000196663	9895	TECPR2	14	102829300	102968818	1	protein_coding	No	Yes	No	0.948516	-0.62017	0	0	18	8.6226e-22	0	eQTLGen_trans_eQTLs	-	NA	1.63097e-08	rs12941811	8
ENSG00000226777	101926972	KIAA0125	14	106383838	106391825	1	protein_coding	No	Yes	No	NA	NA	0	0	6	5.4657e-07	0.00481306	eQTLGen_trans_eQTLs	-	NA	1.80358e-05	rs12941811	8
ENSG00000103569	366	AQP9	15	58430368	58478110	1	protein_coding	No	Yes	No	0.446615	1.79251	0	0	9	9.6369e-18	0	eQTLGen_trans_eQTLs	-	NA	1.63097e-08	rs12941811	8
ENSG00000140455	9960	USP3	15	63796793	63886839	1	protein_coding	No	Yes	No	0.98438	NA	0	0	4	2.337e-08	0.000317173	eQTLGen_trans_eQTLs	+	NA	1.63097e-08	rs12941811	8
ENSG00000140332	7090	TLE3	15	70340129	70390515	-1	protein_coding	No	Yes	No	0.999914	-0.177906	0	0	4	1.2904e-07	0.00137245	eQTLGen_trans_eQTLs	-	NA	1.63097e-08	rs12941811	8
ENSG00000131873	22856	CHSY1	15	101715928	101792137	-1	protein_coding	No	Yes	No	0.913667	NA	0	0	17	2.5927e-12	0	eQTLGen_trans_eQTLs	-	NA	1.63097e-08	rs12941811	8
ENSG00000086506	3049	HBQ1	16	230452	231180	1	protein_coding	No	Yes	No	0.00582839	NA	0	0	3	4.7079e-06	0.0313613	eQTLGen_trans_eQTLs	NA	NA	NA	rs9411378	5
ENSG00000131634	79652	TMEM204	16	1578689	1605581	1	protein_coding	No	Yes	No	0.902171	0.0450074	0	0	1	2.5287e-06	0.0184965	eQTLGen_trans_eQTLs	+	NA	1.80358e-05	rs12941811	8
ENSG00000008516	64386	MMP25	16	3096682	3110727	1	protein_coding	No	Yes	No	1.64578e-06	NA	0	0	5	1.0741e-08	0.000161786	eQTLGen_trans_eQTLs	-	NA	1.63097e-08	rs12941811	8
ENSG00000118900	29855	UBN1	16	4896666	4932361	1	protein_coding	No	Yes	No	0.997777	1.16893	0	0	6	1.1126e-06	0.00890626	eQTLGen_trans_eQTLs	+	NA	1.63097e-08	rs12941811	8
ENSG00000189067	9516	LITAF	16	11641853	11730237	-1	protein_coding	No	Yes	No	0.313932	-0.107761	0	0	3	4.8866e-06	0.03237	eQTLGen_trans_eQTLs	-	NA	1.63097e-08	rs12941811	8
ENSG00000103365	23062	GGA2	16	23474863	23533316	-1	protein_coding	No	Yes	No	5.0465e-05	-1.64901	0	0	1	1.1504e-06	0.00915734	eQTLGen_trans_eQTLs	-	NA	2.248e-05	rs12941811	8
ENSG00000077238	3566	IL4R	16	27324989	27376099	1	protein_coding	No	Yes	No	0.0317438	0.483669	0	0	17	1.1364e-13	0	eQTLGen_trans_eQTLs	-	NA	1.63097e-08	rs12941811	8
ENSG00000169180	23214	XPO6	16	28109300	28223241	-1	protein_coding	No	Yes	No	0.999999	NA	0	0	3	2.3034e-06	0.0173507	eQTLGen_trans_eQTLs	-	NA	1.63097e-08	rs12941811	8
ENSG00000169877	51327	AHSP	16	31539185	31540124	1	protein_coding	No	Yes	No	0.00985694	0.172261	0	0	3	4.8587e-06	0.0322254	eQTLGen_trans_eQTLs	+	NA	1.63097e-08	rs12941811	8
ENSG00000103479	5934	RBL2	16	53467889	53525561	1	protein_coding	No	Yes	No	0.957797	-0.466961	0	0	7	7.0379e-08	0.000888291	eQTLGen_trans_eQTLs	+	NA	1.63097e-08	rs12941811	8
ENSG00000182885	222487	GPR97	16	57702099	57723975	1	protein_coding	No	Yes	No	4.47698e-09	2.31104	0	0	3	5.2535e-06	0.0343422	eQTLGen_trans_eQTLs	-	NA	1.63097e-08	rs12941811	8
ENSG00000166188	57567	ZNF319	16	58028572	58034357	-1	protein_coding	No	Yes	No	0.959545	-0.52191	0	0	4	1.0343e-06	0.00842643	eQTLGen_trans_eQTLs	-	NA	1.63097e-08	rs12941811	8
ENSG00000103005	79650	USB1	16	58033450	58055522	1	protein_coding	No	Yes	No	0.122775	-0.65442	0	0	9	1.2824e-16	0	eQTLGen_trans_eQTLs	-	NA	1.63097e-08	rs12941811	8
ENSG00000157350	6483	ST3GAL2	16	70413338	70473140	-1	protein_coding	No	Yes	No	0.947101	-2.38076	0	0	5	5.7696e-08	0.000808995	eQTLGen_trans_eQTLs	-	NA	1.63097e-08	rs12941811	8
ENSG00000140968	3394	IRF8	16	85932409	85956215	1	protein_coding	No	Yes	No	0.92654	-0.298039	0	0	3	1.6101e-08	0.000203093	eQTLGen_trans_eQTLs	-	NA	3.43124e-05	rs1047444;rs3918355	2
ENSG00000075399	9605	VPS9D1	16	89773542	89787394	-1	protein_coding	No	Yes	No	0.00176648	NA	0	0	3	2.7805e-06	0.0203646	eQTLGen_trans_eQTLs	-	NA	1.63097e-08	rs12941811	8
ENSG00000140995	54849	DEF8	16	90014333	90034468	1	protein_coding	No	Yes	No	0.389991	1.45752	0	0	1	6.4401e-06	0.0406351	eQTLGen_trans_eQTLs	+	NA	1.55224e-07	rs12941811	8
ENSG00000161905	246	ALOX15	17	4534197	4545589	-1	protein_coding	No	Yes	No	3.60055e-19	0.242998	0	0	10	1.5071e-09	5.74713e-05	eQTLGen_trans_eQTLs	+	NA	9.98762e-06	rs12941811	8
ENSG00000177302	7156	TOP3A	17	18174742	18218321	-1	protein_coding	No	Yes	No	2.6363e-08	0.0510811	0	0	1	4.4966e-06	0.030141	eQTLGen_trans_eQTLs	-	NA	1.42765e-17	rs9411378;rs7046863	5
ENSG00000132589	2319	FLOT2	17	27206353	27224697	-1	protein_coding	No	Yes	No	0.0172343	-0.0816753	0	0	9	2.9265e-15	0	eQTLGen_trans_eQTLs	-	NA	1.63097e-08	rs12941811	8
ENSG00000167536	147015	DHRS13	17	27224799	27230089	-1	protein_coding	No	Yes	No	0.00023405	-0.219913	0	0	18	8.6345e-17	0	eQTLGen_trans_eQTLs	-	NA	1.63097e-08	rs12941811	8
ENSG00000204952	494188	FBXO47	17	37092685	37123655	-1	protein_coding	No	Yes	No	0.0140526	-0.447738	0	0	6	0.000606902	0.0171013	BRAINEAC/HIPP	NA	NA	3.7315e-05	rs12941811	8
ENSG00000161381	57125	PLXDC1	17	37219556	37310647	-1	protein_coding	No	Yes	No	0.000149406	0.392312	0	0	40	4.2249e-06	0.012101	DICE/T_CD8_naive:eQTLGen_cis_eQTLs	-	NA	3.4662e-09	rs12941811	8
ENSG00000067191	782	CACNB1	17	37329709	37353956	-1	protein_coding	No	Yes	No	0.99396	0.220337	0	0	46	2.70233e-06	0.0113385	GTEx/v8/Prostate:GTEx/v8/Skin_Sun_Exposed_Lower_leg	+	NA	8.38477e-06	rs12941811	8
ENSG00000266208	NA	NA	17	38516907	38520945	1	protein_coding	No	Yes	No	NA	NA	0	0	6	0.000100794	0.00272433	GTEx/v8/Esophagus_Muscularis	-	NA	4.13076e-05	rs12941811	8
ENSG00000167916	192666	KRT24	17	38854243	38860002	-1	protein_coding	No	Yes	No	5.09328e-13	-0.0845503	0	0	1	3.70115e-05	0.049	DICE/T_CD4_naive_activated	-	NA	4.42266e-06	rs12941811	8
ENSG00000186395	3858	KRT10	17	38974369	38978847	-1	protein_coding	No	Yes	No	0.0200627	0.541875	0	0	19	2.3817e-06	0.00695742	eQTLGen_cis_eQTLs	+	NA	3.4662e-09	rs12941811	8
ENSG00000167920	147184	TMEM99	17	38975358	38992522	1	protein_coding	No	Yes	No	3.15418e-05	-0.317015	0	0	5	3.40252e-05	0.049	DICE/T_CD4_TH1_17	-	NA	5.25559e-06	rs12941811	8
ENSG00000108960	23531	MMD	17	53469974	53499353	-1	protein_coding	No	Yes	No	0.0136447	0.26329	0	0	5	1.8501e-07	0.00179475	eQTLGen_trans_eQTLs	-	NA	0.000129488	rs7046863	5
ENSG00000121060	7706	TRIM25	17	54965270	54991399	-1	protein_coding	No	Yes	No	0.13529	-1.27275	0	0	8	1.1715e-06	0.009323	eQTLGen_trans_eQTLs	-	NA	9.98762e-06	rs12941811	8
ENSG00000198909	4215	MAP3K3	17	61699775	61773663	1	protein_coding	No	Yes	No	0.999527	-1.19113	0	0	1	1.9845e-06	0.0152621	eQTLGen_trans_eQTLs	+	NA	1.55224e-07	rs12941811	8
ENSG00000007312	974	CD79B	17	62006100	62009714	-1	protein_coding	No	Yes	No	0.950003	0.195857	0	0	13	1.959e-17	0	eQTLGen_trans_eQTLs	-	NA	9.98762e-06	rs12941811	8
ENSG00000108370	8787	RGS9	17	63133549	63223821	1	protein_coding	No	Yes	No	2.03911e-10	0.774805	0	0	13	9.5013e-09	0.000163425	eQTLGen_trans_eQTLs	-	NA	9.98762e-06	rs12941811	8
ENSG00000123700	3759	KCNJ2	17	68164814	68176189	1	protein_coding	No	Yes	No	0.820229	0.661521	0	0	13	4.46e-18	0	eQTLGen_trans_eQTLs	-	NA	1.63097e-08	rs12941811	8
ENSG00000189159	51155	HN1	17	73131343	73164376	-1	protein_coding	No	Yes	No	0.0193135	-0.849601	0	0	6	1.1854e-09	3.90472e-05	eQTLGen_trans_eQTLs	-	NA	1.63097e-08	rs12941811	8
ENSG00000132470	3691	ITGB4	17	73717408	73753899	1	protein_coding	No	Yes	No	1.05349e-11	NA	0	0	1	7.8807e-06	0.0479233	eQTLGen_trans_eQTLs	-	NA	2.02992e-08	rs12941811	8
ENSG00000108479	2584	GALK1	17	73747675	73761792	-1	protein_coding	No	Yes	No	0.000940521	0.270557	0	0	4	8.4966e-07	0.0071075	eQTLGen_trans_eQTLs	-	NA	1.63097e-08	rs12941811	8
ENSG00000087157	9489	PGS1	17	76374721	76421195	1	protein_coding	No	Yes	No	0.000957082	0.272725	0	0	19	3.6685e-25	0	eQTLGen_trans_eQTLs	-	NA	1.63097e-08	rs12941811	8
ENSG00000187775	8632	DNAH17	17	76419778	76573476	-1	protein_coding	No	Yes	No	NA	NA	0	0	16	2.6582e-07	0.00257536	eQTLGen_trans_eQTLs	-	NA	1.63097e-08	rs12941811	8
ENSG00000141574	6398	SECTM1	17	80278900	80291950	-1	protein_coding	No	Yes	No	0.172404	NA	0	0	5	4.1114e-08	0.000581231	eQTLGen_trans_eQTLs	-	NA	1.63097e-08	rs12941811	8
ENSG00000178927	79415	C17orf62	17	80400465	80408705	-1	protein_coding	No	Yes	No	0.000955064	0.0100717	0	0	6	3.2671e-11	0	eQTLGen_trans_eQTLs	-	NA	1.63097e-08	rs12941811	8
ENSG00000134755	1824	DSC2	18	28645940	28682378	-1	protein_coding	No	Yes	No	0.000683302	-1.30456	0	0	9	9.2917e-14	0	eQTLGen_trans_eQTLs	-	NA	1.63097e-08	rs12941811	8
ENSG00000118276	9331	B4GALT6	18	29202210	29265799	-1	protein_coding	No	Yes	No	0.995467	0.226683	0	0	5	6.5721e-07	0.00572397	eQTLGen_trans_eQTLs	-	NA	2.248e-05	rs12941811	8
ENSG00000197705	57565	KLHL14	18	30252634	30353025	-1	protein_coding	No	Yes	No	0.0827222	-1.04042	0	0	11	8.757e-09	0.000148417	eQTLGen_trans_eQTLs	-	NA	9.98762e-06	rs12941811	8
ENSG00000141622	494470	RNF165	18	43906772	44043103	1	protein_coding	No	Yes	No	0.971099	1.23587	0	0	11	9.3091e-12	0	eQTLGen_trans_eQTLs	-	NA	9.98762e-06	rs12941811	8
ENSG00000196628	6925	TCF4	18	52889562	53332018	-1	protein_coding	No	Yes	No	0.999867	0.443466	0	0	3	1.2039e-06	0.00959691	eQTLGen_trans_eQTLs	-	NA	2.248e-05	rs9411378;rs35698328;rs7046863;rs12941811	5:8
ENSG00000119537	2531	KDSR	18	60994959	61034743	-1	protein_coding	No	Yes	No	0.472	-0.232298	0	0	1	1.2434e-06	0.00990071	eQTLGen_trans_eQTLs	+	NA	3.43124e-05	rs3918355	2
ENSG00000064932	22904	SBNO2	19	1107636	1174282	-1	protein_coding	No	Yes	No	0.0244238	NA	0	0	10	2.3532e-08	0.00031679	eQTLGen_trans_eQTLs	-	NA	1.63097e-08	rs12941811	8
ENSG00000167470	90007	MIDN	19	1248552	1259142	1	protein_coding	No	Yes	No	0.0490627	NA	0	0	4	7.9968e-08	0.00099827	eQTLGen_trans_eQTLs	-	NA	1.63097e-08	rs12941811	8
ENSG00000205147	NA	NA	19	4041127	4043154	-1	protein_coding	No	Yes	No	NA	NA	0	0	1	2.21168e-07	0.049	DICE/T_CD4_memory_TREG	NA	NA	NA	rs732631	9
ENSG00000126934	5605	MAP2K2	19	4090319	4124126	-1	protein_coding	No	Yes	No	0.863261	NA	0	0	2	2.25062e-05	0.0366594	GTEx/v8/Skin_Not_Sun_Exposed_Suprapubic:GTEx/v8/Spleen	NA	NA	NA	rs732631	9
ENSG00000060566	84699	CREB3L3	19	4153598	4173051	1	protein_coding	No	Yes	No	1.5866e-09	0.0960282	0	0	1	8.94924e-06	1.19627e-05	GTEx/v8/Pancreas	+	NA	5.16259e-05	rs732631	9
ENSG00000089847	170961	ANKRD24	19	4183351	4224811	1	protein_coding	No	Yes	No	1.87439e-06	-0.257982	0	0	4	0.000463627	0.0310578	PsychENCODE_eQTLs	NA	NA	NA	rs732631	9
ENSG00000105246	10148	EBI3	19	4229495	4237528	1	protein_coding	No	Yes	No	0.0195996	-0.180614	0	0	4	3.62389e-05	0.00344958	PsychENCODE_eQTLs	-	NA	3.21016e-10	rs732631	9
ENSG00000167674	84717	NA	19	4472284	4502223	1	protein_coding	No	Yes	No	0.892854	NA	0	0	3	1.14884e-05	1.08881e-08	GTEx/v8/Prostate	+	NA	0.00830324	rs732631	9
ENSG00000167676	729359	PLIN4	19	4502204	4517716	-1	protein_coding	No	Yes	No	1.65847e-12	-0.7205	0	0	4	9.1119e-08	0.000128432	eQTLGen_trans_eQTLs:GTEx/v8/Thyroid	-	NA	1.63097e-08	rs12941811;rs732631	8:9
ENSG00000167680	10501	SEMA6B	19	4542600	4559820	-1	protein_coding	No	Yes	No	0.742579	NA	0	0	29	2.43741e-19	2.86243e-14	GTEx/v8/Heart_Atrial_Appendage:GTEx/v8/Heart_Left_Ventricle	-	NA	4.3932e-05	rs732631	9
ENSG00000127663	23030	KDM4B	19	4969125	5153606	1	protein_coding	No	Yes	No	0.999935	-0.616599	0	0	6	2.77182e-05	7.94808e-05	GTEx/v8/Adipose_Visceral_Omentum	+	NA	0.000192978	rs732631	9
ENSG00000104880	23370	ARHGEF18	19	7459999	7537363	1	protein_coding	No	Yes	No	0.908368	1.14227	0	0	3	1.8204e-06	0.0141118	eQTLGen_trans_eQTLs	+	NA	1.63097e-08	rs12941811	8
ENSG00000104921	2208	FCER2	19	7753644	7767032	-1	protein_coding	No	Yes	No	1.50208e-09	-0.208315	0	0	12	4.6771e-21	0	eQTLGen_trans_eQTLs	-	NA	9.98762e-06	rs12941811	8
ENSG00000066044	1994	ELAVL1	19	8023463	8070543	-1	protein_coding	No	Yes	No	0.959987	-1.57506	0	0	1	9.14768e-06	0.0457384	eQTLcatalogue/Nedelec_2016_ge_macrophage_Listeria	NA	NA	NA	rs73005873	10
ENSG00000167772	51129	ANGPTL4	19	8428173	8439257	1	protein_coding	No	Yes	No	9.46497e-09	NA	0	0	4	6.88273e-06	0.049	DICE/Monocyte_classical	NA	NA	NA	rs73005873	10
ENSG00000188000	162998	OR7D2	19	9296279	9299493	1	protein_coding	No	Yes	No	0.0925271	0.901973	0	0	4	3.9347e-06	0.0113476	eQTLGen_cis_eQTLs	-	NA	0.00336835	rs73005873	10
ENSG00000090339	3383	ICAM1	19	10381511	10397291	1	protein_coding	No	Yes	No	0.117797	-0.071896	0	0	1	2.4124e-06	0.017893	eQTLGen_trans_eQTLs	-	NA	1.55224e-07	rs12941811	8
ENSG00000171223	3726	JUNB	19	12902310	12904124	1	protein_coding	No	Yes	No	0.585015	-0.840308	0	0	6	3.21e-11	0	eQTLGen_trans_eQTLs	-	NA	1.63097e-08	rs12941811	8
ENSG00000012124	933	CD22	19	35810164	35838258	1	protein_coding	No	Yes	No	0.0308499	0.50401	0	0	13	7.7807e-16	0	eQTLGen_trans_eQTLs	-	NA	9.98762e-06	rs12941811	8
ENSG00000128016	7538	ZFP36	19	39897453	39900052	1	protein_coding	No	Yes	No	0.645934	NA	0	0	4	2.351e-07	0.00223653	eQTLGen_trans_eQTLs	-	NA	1.63097e-08	rs12941811	8
ENSG00000160410	92799	SHKBP1	19	41082757	41097305	1	protein_coding	No	Yes	No	0.000346951	-0.198812	0	0	3	9.3049e-08	0.0010591	eQTLGen_trans_eQTLs	-	NA	1.63097e-08	rs12941811	8
ENSG00000170956	1084	CEACAM3	19	42300369	42315591	1	protein_coding	No	Yes	No	1.50185e-07	0.16161	0	0	6	1.1625e-11	0	eQTLGen_trans_eQTLs	-	NA	1.63097e-08	rs12941811	8
ENSG00000105369	973	CD79A	19	42381190	42385439	1	protein_coding	No	Yes	No	0.948568	-0.557347	0	0	13	4.909e-20	0	eQTLGen_trans_eQTLs	-	NA	9.98762e-06	rs12941811	8
ENSG00000079432	23152	CIC	19	42772689	42799949	1	protein_coding	No	Yes	No	0.999903	NA	0	0	4	1.2584e-07	0.00135084	eQTLGen_trans_eQTLs	-	NA	1.63097e-08	rs12941811	8
ENSG00000069399	102465879	BCL3	19	45250962	45263301	1	protein_coding	No	Yes	No	0.862173	NA	0	0	17	1.2338e-16	0	eQTLGen_trans_eQTLs	-	NA	1.63097e-08	rs12941811	8
ENSG00000104856	5971	RELB	19	45504688	45541452	1	protein_coding	No	Yes	No	0.973563	NA	0	0	7	2.7963e-12	0	eQTLGen_trans_eQTLs	-	NA	1.63097e-08	rs12941811	8
ENSG00000105507	56344	CABP5	19	48533210	48547310	-1	protein_coding	No	Yes	No	0.0042208	1.44858	0	0	13	5.0765e-07	0.00165947	eQTLGen_cis_eQTLs:GTEx/v8/Whole_Blood	+	NA	2.94422e-06	rs679574	11
ENSG00000105499	8605	PLA2G4C	19	48551100	48614074	-1	protein_coding	No	Yes	No	4.41932e-08	-0.167967	0	0	96	3.6272e-16	0	PsychENCODE_eQTLs:eQTLGen_cis_eQTLs:GTEx/v8/Colon_Sigmoid	+	NA	1.33346e-18	rs679574;rs4801778	11
ENSG00000105486	3978	LIG1	19	48618702	48673860	-1	protein_coding	No	Yes	No	0.0177051	NA	0	0	2	7.5134e-06	0.0213872	eQTLGen_cis_eQTLs	+	NA	0.00133237	rs679574	11
ENSG00000185453	374920	C19orf68	19	48673949	48700877	1	protein_coding	No	Yes	No	NA	NA	0	0	1	2.53875e-05	0.049	DICE/T_CD4_naive_activated	-	NA	2.06028e-05	rs679574;rs4801778	11
ENSG00000178150	163071	ZNF114	19	48675575	48790865	1	protein_coding	No	Yes	No	1.0744e-06	0.00482523	0	0	3	4.54516e-05	4.69901e-12	GTEx/v8/Skin_Sun_Exposed_Lower_leg	-	NA	1.5348e-11	rs679574	11
ENSG00000161558	55260	TMEM143	19	48835613	48867494	-1	protein_coding	No	Yes	No	3.71458e-08	0.255488	0	0	2	6.9766e-06	0.0199234	eQTLGen_cis_eQTLs:CMC_SVA_cis	-	NA	0.000105488	rs679574;rs4801778	11
ENSG00000105438	10945	KDELR1	19	48885827	48894810	-1	protein_coding	No	Yes	No	0.895488	-0.627626	0	0	2	5.82929e-06	0.0291464	eQTLcatalogue/Quach_2016_ge_monocyte_naive	NA	NA	NA	rs679574	11
ENSG00000105464	2906	GRIN2D	19	48898132	48948188	1	protein_coding	No	Yes	No	0.998649	-0.946563	0	0	2	4.69856e-05	1.25878e-12	GTEx/v8/Nerve_Tibial	+	NA	0.00275986	rs679574	11
ENSG00000105443	9266	CYTH2	19	48972289	48985571	1	protein_coding	No	Yes	No	0.863501	-0.0501391	0	0	21	2.92888e-06	1.89803e-05	BIOSQTL/BIOS_eQTL_geneLevel:GTEx/v8/Brain_Cerebellum	+	NA	1.37478e-07	rs679574	11
ENSG00000130529	54795	TRPM4	19	49660998	49715093	1	protein_coding	No	Yes	No	6.36302e-19	-0.0930365	0	0	3	3.45003e-05	9.2415e-18	DICE/T_CD4_TH2:GTEx/v8/Brain_Cerebellum:GTEx/v8/Breast_Mammary_Tissue	-	NA	3.2922e-07	rs4801778;rs679574	11
ENSG00000142538	113091	PTH2	19	49925671	49926698	-1	protein_coding	No	Yes	No	0.522952	-0.378285	0	0	41	9.1066e-06	0.0163743	eQTLcatalogue/Fairfax_2012_B-cell_CD19:BRAINEAC/OCTX	-	NA	1.37478e-07	rs679574;rs4801778	11
ENSG00000104888	57030	SLC17A7	19	49932658	49945617	-1	protein_coding	No	Yes	No	0.995933	-0.421074	0	0	1	6.90457e-05	1.1579e-06	GTEx/v8/Artery_Tibial	+	NA	0.00202542	rs679574	11
ENSG00000142541	26819	RPL13A	19	49990811	49995565	1	protein_coding	No	Yes	No	0.633828	0.703415	0	0	1	1.08645e-10	5.43225e-07	eQTLcatalogue/GENCORD_ge_T-cell	NA	NA	NA	rs679574	11
ENSG00000224420	199800	ADM5	19	50191921	50193832	1	protein_coding	No	Yes	No	0.0362144	-1.24324	0	0	8	2.00308e-05	0.0258633	GTEx/v8/Adipose_Subcutaneous	+	NA	1.37478e-07	rs679574	11
ENSG00000126467	60385	TSKS	19	50243010	50266587	-1	protein_coding	No	Yes	No	0.980814	-0.204732	0	0	7	1.44824e-05	7.05946e-11	GTEx/v8/Esophagus_Gastroesophageal_Junction	-	NA	1.30307e-07	rs4801778	11
ENSG00000104973	102465480	MED25	19	50321539	50342073	1	protein_coding	No	Yes	No	0.00112988	0.222965	0	0	1	NA	0.049	CMC_NoSVA_cis	+	NA	0.0463456	rs1405655	12
ENSG00000161652	126123	IZUMO2	19	50655805	50666452	-1	protein_coding	No	Yes	No	1.06862e-05	-0.252667	0	0	2	1.96141e-05	0.00428379	GTEx/v8/Brain_Caudate_basal_ganglia	+	NA	0.0461069	rs1405655	12
ENSG00000129437	43847	KLK14	19	51580752	51587502	-1	protein_coding	No	Yes	No	1.0982e-09	0.269616	0	0	1	8.9492e-05	3.9733e-06	GTEx/v8/Thyroid	NA	NA	NA	rs1405655	12
ENSG00000171049	2358	FPR2	19	52255279	52273779	1	protein_coding	No	Yes	No	0.0191753	0.824389	0	0	9	1.7715e-13	0	eQTLGen_trans_eQTLs	-	NA	1.63097e-08	rs12941811	8
ENSG00000239961	23547	LILRA4	19	54844456	54850421	-1	protein_coding	No	Yes	No	2.41242e-12	0.800806	0	0	1	1.8923e-06	0.0144949	eQTLGen_trans_eQTLs	NA	NA	NA	rs1047444	2
ENSG00000198053	140885	SIRPA	20	1875154	1920543	1	protein_coding	No	Yes	No	0.137721	0.294407	0	0	2	5.0524e-06	0.0331806	eQTLGen_trans_eQTLs	-	NA	2.02992e-08	rs12941811	8
ENSG00000088930	22803	XRN2	20	21283942	21370463	1	protein_coding	No	Yes	No	0.81317	-0.511318	0	0	7	1.7172e-07	0.00170233	eQTLGen_trans_eQTLs	-	NA	1.63097e-08	rs12941811	8
ENSG00000077984	8530	CST7	20	24929866	24940564	1	protein_coding	No	Yes	No	9.91887e-07	1.36539	0	0	13	2.4095e-07	0.00231254	eQTLGen_trans_eQTLs	-	NA	1.63097e-08	rs12941811	8
ENSG00000101336	3055	HCK	20	30639991	30689659	1	protein_coding	No	Yes	No	NA	-0.488054	0	0	12	9.78e-22	0	eQTLGen_trans_eQTLs	-	NA	1.63097e-08	rs12941811	8
ENSG00000101460	84557	MAP1LC3A	20	33134658	33148149	1	protein_coding	No	Yes	No	0.739732	0.0197551	0	0	7	2.0951e-10	0	eQTLGen_trans_eQTLs	+	NA	1.63097e-08	rs12941811	8
ENSG00000101425	149684	BPI	20	36888551	36965907	1	protein_coding	No	Yes	No	8.85643e-09	0.38601	0	0	3	2.6479e-06	0.0195158	eQTLGen_trans_eQTLs	NA	NA	NA	rs9411378;rs7046863	5
ENSG00000124102	5266	PI3	20	43803517	43805185	1	protein_coding	No	Yes	No	0.00564031	0.159033	0	0	15	6.9931e-14	0	eQTLGen_trans_eQTLs	-	NA	1.63097e-08	rs12941811	8
ENSG00000124107	6590	SLPI	20	43880880	43883205	-1	protein_coding	No	Yes	No	0.00034794	-0.0280151	0	0	10	1.4727e-13	0	eQTLGen_trans_eQTLs	-	NA	1.63097e-08	rs12941811	8
ENSG00000100985	4318	MMP9	20	44637547	44645200	1	protein_coding	No	Yes	No	2.7877e-08	0.142851	0	0	3	7.5416e-06	0.0462005	eQTLGen_trans_eQTLs	NA	NA	NA	rs9411378;rs7046863	5
ENSG00000101017	958	CD40	20	44746911	44758502	1	protein_coding	No	Yes	No	0.658238	-0.0149088	0	0	11	8.8931e-08	0.00105291	eQTLGen_trans_eQTLs	-	NA	9.98762e-06	rs12941811	8
ENSG00000172216	1051	CEBPB	20	48807376	48809212	1	protein_coding	No	Yes	No	0.184474	NA	0	0	6	1.5426e-07	0.00160316	eQTLGen_trans_eQTLs	-	NA	1.63097e-08	rs12941811	8
ENSG00000124225	56937	PMEPA1	20	56223448	56286592	-1	protein_coding	No	Yes	No	0.416595	2.57911	0	0	3	1.4997e-07	0.00160792	eQTLGen_trans_eQTLs	-	NA	2.248e-05	rs12941811	8
ENSG00000154734	9510	ADAMTS1	21	28208066	28217728	-1	protein_coding	No	Yes	No	0.594873	0.425931	0	0	11	1.3596e-08	0.000190084	eQTLGen_trans_eQTLs	-	NA	9.98762e-06	rs12941811	8
ENSG00000157551	3772	KCNJ15	21	39529128	39679279	1	protein_coding	No	Yes	No	0.150462	-0.0344617	0	0	8	4.7849e-10	2.04415e-05	eQTLGen_trans_eQTLs	-	NA	1.63097e-08	rs12941811	8
ENSG00000160307	6285	S100B	21	48018875	48025121	-1	protein_coding	No	Yes	No	0.181611	0.453619	0	0	12	1.452e-12	0	eQTLGen_trans_eQTLs	-	NA	9.98762e-06	rs12941811	8
ENSG00000099910	84861	KLHL22	22	20783528	20850170	-1	protein_coding	No	Yes	No	0.702611	-0.0966966	0	0	1	5.014e-06	0.0329904	eQTLGen_trans_eQTLs	NA	NA	NA	rs12941811	8
ENSG00000128218	29802	VPREB3	22	24094930	24096655	-1	protein_coding	No	Yes	No	0.0161486	0.397015	0	0	12	1.1867e-21	0	eQTLGen_trans_eQTLs	-	NA	9.98762e-06	rs12941811	8
ENSG00000099985	5008	OSM	22	30658818	30662829	-1	protein_coding	No	Yes	No	0.397921	-0.959011	0	0	1	7.4155e-06	0.0454359	eQTLGen_trans_eQTLs	-	NA	1.63097e-08	rs12941811	8
ENSG00000182541	3985	LIMK2	22	31608225	31676066	1	protein_coding	No	Yes	No	0.0084404	-0.157882	0	0	16	5.3776e-13	0	eQTLGen_trans_eQTLs	-	NA	1.63097e-08	rs12941811	8
ENSG00000133424	9215	LARGE	22	33558212	34318829	-1	protein_coding	No	Yes	No	0.958481	0.465143	0	0	11	1.0046e-18	0	eQTLGen_trans_eQTLs	-	NA	9.98762e-06	rs12941811	8
ENSG00000100365	4689	NCF4	22	37257030	37274057	1	protein_coding	No	Yes	No	7.89905e-06	0.251525	0	0	2	4.5116e-07	0.00405697	eQTLGen_trans_eQTLs	-	NA	7.23877e-08	rs12941811	8
ENSG00000100368	1439	CSF2RB	22	37309670	37336491	1	protein_coding	No	Yes	No	0.00186665	0.300566	0	0	5	6.4059e-09	0.000134998	eQTLGen_trans_eQTLs	-	NA	1.63097e-08	rs12941811	8
ENSG00000100385	3560	IL2RB	22	37521878	37571094	-1	protein_coding	No	Yes	No	0.986757	0.0409568	0	0	10	3.1742e-07	0.00289382	eQTLGen_trans_eQTLs	-	NA	9.98762e-06	rs12941811	8
ENSG00000100055	27128	CYTH4	22	37678068	37711382	1	protein_coding	No	Yes	No	0.572495	2.76466	0	0	6	4.2138e-15	0	eQTLGen_trans_eQTLs	-	NA	1.63097e-08	rs12941811	8
ENSG00000100298	164668	APOBEC3H	22	39493229	39500072	1	protein_coding	No	Yes	No	0.637623	0.721717	0	0	4	9.0336e-07	0.00751496	eQTLGen_trans_eQTLs	-	NA	2.248e-05	rs12941811	8
ENSG00000242247	26286	ARFGAP3	22	43192508	43254112	-1	protein_coding	No	Yes	No	2.27855e-06	0.176904	0	0	6	3.4966e-09	0.000107239	eQTLGen_trans_eQTLs	-	NA	1.63097e-08	rs12941811	8
ENSG00000198355	415116	PIM3	22	50354161	50357728	1	protein_coding	No	Yes	No	0.937121	NA	0	0	17	7.856e-22	0	eQTLGen_trans_eQTLs	-	NA	1.63097e-08	rs12941811	8
ENSG00000100427	23209	MLC1	22	50497820	50524331	-1	protein_coding	No	Yes	No	5.02796e-05	2.25782	0	0	3	4.8587e-06	0.0322254	eQTLGen_trans_eQTLs	-	NA	2.38975e-05	rs12941811	8
ENSG00000160219	139716	GAB3	23	153903529	153979858	-1	protein_coding	No	Yes	No	0.990602	NA	0	0	9	4.5207e-08	0.000618064	eQTLGen_trans_eQTLs	-	NA	1.80358e-05	rs12941811	8
ENSG00000130826	100847052	DKC1	23	153991031	154005964	1	protein_coding	No	Yes	No	0.9989	NA	0	0	1	7.7419e-06	0.047225	eQTLGen_trans_eQTLs	-	NA	0.000175548	rs12941811	8
ENSG00000143575	10456	HAX1	1	154244987	154248351	1	protein_coding	No	No	Yes	1.10582e-05	-0.241211	0	0	0	NA	NA	NA	NA	Promoter_anchored_loops	0.000368417	rs7556304	1
ENSG00000143595	89872	AQP10	1	154293566	154297801	1	protein_coding	No	No	Yes	0.0152783	-0.980404	0	0	0	NA	NA	NA	NA	Promoter_anchored_loops	3.65363e-07	rs7556304	1
ENSG00000143515	57198	ATP8B2	1	154298029	154323783	1	protein_coding	No	No	Yes	0.999565	-0.49303	0	0	0	NA	NA	NA	NA	Promoter_anchored_loops	3.65363e-07	rs7556304	1
ENSG00000169291	126669	SHE	1	154442248	154474589	-1	protein_coding	No	No	Yes	0.72162	-1.32996	0	0	0	NA	NA	NA	NA	Promoter_anchored_loops:Adult_Cortex:Left_Ventricle:IMR90:Mesenchymal_Stem_Cell	4.77589e-08	rs7556304	1
ENSG00000163239	126668	TDRD10	1	154474695	154520623	1	protein_coding	No	No	Yes	2.45422e-06	-0.428924	0	0	0	NA	NA	NA	NA	Promoter_anchored_loops:Adult_Cortex:Left_Ventricle:IMR90:Mesenchymal_Stem_Cell	4.77589e-08	rs7556304	1
ENSG00000160714	55585	UBE2Q1	1	154521053	154531504	-1	protein_coding	No	No	Yes	0.969363	-0.512696	0	0	0	NA	NA	NA	NA	Promoter_anchored_loops:Adult_Cortex:Spleen:GM12878:IMR90:Mesenchymal_Stem_Cell:Trophoblast-like_Cell	2.10815e-08	rs7556304	1
ENSG00000160716	1141	CHRNB2	1	154540257	154552502	1	protein_coding	No	No	Yes	0.720254	-0.351586	0	0	0	NA	NA	NA	NA	EP_links_oneway:Promoter_anchored_loops:Fetal_Cortex:Spleen:GM12878:IMR90:Mesenchymal_Stem_Cell:Trophoblast-like_Cell	1.63183e-09	rs7556304	1
ENSG00000160710	103	ADAR	1	154554538	154600475	-1	protein_coding	No	No	Yes	0.907595	-0.5666	0	0	0	NA	NA	NA	NA	Promoter_anchored_loops:Adult_Cortex:Spleen:GM12878:IMR90:Mesenchymal_Stem_Cell	2.10815e-08	rs7556304	1
ENSG00000268141	NA	NA	1	154585067	154585190	1	protein_coding	No	No	Yes	NA	NA	0	0	0	NA	NA	NA	NA	Promoter_anchored_loops:Spleen:GM12878:IMR90:Mesenchymal_Stem_Cell	2.10815e-08	rs7556304	1
ENSG00000173207	1163	CKS1B	1	154947129	154951725	1	protein_coding	No	No	Yes	0.723281	-0.667052	0	0	0	NA	NA	NA	NA	IMR90	6.92504e-08	rs7556304	1
ENSG00000160688	80308	FLAD1	1	154955814	154965587	1	protein_coding	No	No	Yes	0.0917935	-0.3421	0	0	0	NA	NA	NA	NA	Promoter_anchored_loops:Adult_Cortex:Fetal_Cortex:IMR90	2.16584e-08	rs7556304	1
ENSG00000163352	55891	LENEP	1	154966062	154966791	1	protein_coding	No	No	Yes	0.0322826	-0.345883	0	0	0	NA	NA	NA	NA	Promoter_anchored_loops:Adult_Cortex:Fetal_Cortex:Spleen:GM12878:IMR90:Mesenchymal_Stem_Cell:Mesendoderm:Trophoblast-like_Cell	4.77589e-08	rs7556304	1
ENSG00000260238	100527963	PMF1-BGLAP	1	156182773	156213123	1	protein_coding	No	No	Yes	1.71367e-05	-0.193897	0	0	0	NA	NA	NA	NA	Promoter_anchored_loops	0.0173822	rs7556304	1
ENSG00000160783	100527963	PMF1	1	156182784	156212874	1	protein_coding	No	No	Yes	1.71367e-05	-0.116475	0	0	0	NA	NA	NA	NA	Promoter_anchored_loops	0.0173822	rs7556304	1
ENSG00000242252	632	BGLAP	1	156211753	156213112	1	protein_coding	No	No	Yes	1.75722e-05	-0.0686447	0	0	0	NA	NA	NA	NA	Promoter_anchored_loops:EP_correlation_cell_type_oneway:Trophoblast-like_Cell	NA	rs7556304	1
ENSG00000189030	391104	VHLL	1	156268415	156269428	-1	protein_coding	No	No	Yes	0.00290057	NA	0	0	0	NA	NA	NA	NA	Promoter_anchored_loops:Adult_Cortex:Fetal_Cortex:Trophoblast-like_Cell:hESC	NA	rs7556304	1
ENSG00000163467	128229	TSACC	1	156307105	156316786	1	protein_coding	No	No	Yes	0.0697917	-0.0973822	0	0	0	NA	NA	NA	NA	Adult_Cortex:Fetal_Cortex:GM12878:hESC	NA	rs7556304	1
ENSG00000116604	4209	MEF2D	1	156433519	156470620	-1	protein_coding	No	No	Yes	0.998547	-1.45037	0	0	0	NA	NA	NA	NA	Promoter_anchored_loops	0.045132	rs7556304	1
ENSG00000183856	128239	IQGAP3	1	156495197	156542396	-1	protein_coding	No	No	Yes	6.47051e-16	1.01146	0	0	0	NA	NA	NA	NA	Adult_Cortex:Fetal_Cortex	8.02615e-07	rs7556304	1
ENSG00000187862	164118	TTC24	1	156549519	156556562	1	protein_coding	No	No	Yes	6.5804e-05	0.114086	0	0	0	NA	NA	NA	NA	Adult_Cortex:Fetal_Cortex	8.02615e-07	rs7556304	1
ENSG00000132688	10763	NES	1	156638555	156647189	-1	protein_coding	No	No	Yes	2.06956e-05	-0.507845	0	0	0	NA	NA	NA	NA	Promoter_anchored_loops	NA	rs7556304	1
ENSG00000143314	79590	MRPL24	1	156707095	156711382	-1	protein_coding	No	No	Yes	0.00149123	-0.0557032	0	0	0	NA	NA	NA	NA	Promoter_anchored_loops	NA	rs7556304	1
ENSG00000196345	55888	ZKSCAN7	3	44596685	44624975	1	protein_coding	No	No	Yes	1.17628e-05	-0.800781	0	0	0	NA	NA	NA	NA	Left_Ventricle:IMR90:Mesenchymal_Stem_Cell:Trophoblast-like_Cell	0.000621699	rs141045534:rs76571426:rs77116118:rs1047444:rs77155068:rs76571426;rs3918355	2
ENSG00000163812	51304	ZDHHC3	3	44956749	45017677	-1	protein_coding	No	No	Yes	0.144015	-0.617523	0	0	0	NA	NA	NA	NA	Adult_Cortex:Fetal_Cortex:IMR90:Mesenchymal_Stem_Cell:Mesendoderm:Trophoblast-like_Cell	5.14601e-36	rs141045534:rs1047444:rs77116118:rs3918355:rs76571426:rs9852457:rs76571426;rs3918355:rs73062389:rs76571426;rs1047444:rs13064991:rs77155068:rs73062389;rs1047444:rs77116118;rs1047444	2
ENSG00000206549	29122	PRSS50	3	46753605	46854064	-1	protein_coding	No	No	Yes	2.62071e-05	-0.326074	0	0	0	NA	NA	NA	NA	Promoter_anchored_loops:IMR90:Mesenchymal_Stem_Cell:Mesendoderm	2.32744e-87	rs1047444:rs13064991:rs77116118:rs3918355:rs3918355;rs1047444:rs73062389:rs141045534:rs76571426;rs3918355:rs76571426:rs9852457;rs13064991:rs76571426;rs13064991:rs9852457:rs77155068:rs9852457;rs76571426;rs13064991:rs73062389;rs13064991;rs1047444:rs73062389;rs3918355:rs76571426;rs1047444	2
ENSG00000268537	NA	NA	3	46927699	46930171	-1	protein_coding	No	No	Yes	NA	NA	0	0	0	NA	NA	NA	NA	Promoter_anchored_loops	0.0314867	rs1047444:rs3918355:rs77116118	2
ENSG00000088727	64147	KIF9	3	47269516	47324941	-1	protein_coding	No	No	Yes	2.17357e-11	-0.884597	0	0	0	NA	NA	NA	NA	Adult_Cortex:GM12878:IMR90:Mesenchymal_Stem_Cell:Mesendoderm:Trophoblast-like_Cell:hESC	0.0336081	rs77116118	2
ENSG00000232382	26339	OR5K1	3	98188324	98189420	1	protein_coding	No	No	Yes	9.41012e-05	0.23209	0	0	0	NA	NA	NA	NA	Left_Ventricle	0.00374277	rs2290859	3
ENSG00000080822	56650	CLDND1	3	98216756	98241910	-1	protein_coding	No	No	Yes	0.590515	-0.598219	0	0	0	NA	NA	NA	NA	Aorta:Left_Ventricle	1.3858e-18	rs2290859	3
ENSG00000154165	2838	GPR15	3	98250743	98251960	1	protein_coding	No	No	Yes	0.003265	0.0329819	0	0	0	NA	NA	NA	NA	Aorta:Left_Ventricle	1.3858e-18	rs2290859	3
ENSG00000057019	131566	DCBLD2	3	98514785	98620533	-1	protein_coding	No	No	Yes	0.000553237	0.276674	0	0	0	NA	NA	NA	NA	IMR90:Mesenchymal_Stem_Cell	8.73842e-28	rs2290859	3
ENSG00000184220	84319	CMSS1	3	99536678	99897447	1	protein_coding	No	No	Yes	0.000665485	-0.661714	0	0	0	NA	NA	NA	NA	Fetal_Cortex:Left_Ventricle:IMR90:Mesenchymal_Stem_Cell	1.3858e-18	rs2290859	3
ENSG00000168386	11259	FILIP1L	3	99548985	99833357	-1	protein_coding	No	No	Yes	0.000245912	-0.0843625	0	0	0	NA	NA	NA	NA	IMR90	2.20861e-05	rs2290859	3
ENSG00000114021	56954	NIT2	3	100053545	100075710	1	protein_coding	No	No	Yes	1.59971e-10	-0.424835	0	0	0	NA	NA	NA	NA	Adult_Cortex:Fetal_Cortex:GM12878:IMR90:Mesenchymal_Stem_Cell:hESC	9.87751e-25	rs2290859	3
ENSG00000154174	9868	TOMM70A	3	100082275	100120242	-1	protein_coding	No	No	Yes	0.998236	-0.15186	0	0	0	NA	NA	NA	NA	Adult_Cortex:Fetal_Cortex:Aorta:Left_Ventricle:GM12878:IMR90:Mesenchymal_Stem_Cell:Mesendoderm:Neural_Progenitor_Cell:Trophoblast-like_Cell:hESC	8.73842e-28	rs2290859	3
ENSG00000144820	84873	GPR128	3	100328433	100414323	1	protein_coding	No	No	Yes	1.98949e-11	0.51542	0	0	0	NA	NA	NA	NA	Promoter_anchored_loops:IMR90:Mesenchymal_Stem_Cell	1.57251e-16	rs2290859	3
ENSG00000145014	93109	TMEM44	3	194308402	194354418	-1	protein_coding	No	No	Yes	1.19424e-06	NA	0	0	0	NA	NA	NA	NA	Adult_Cortex	NA	rs2260685	4
ENSG00000041802	55341	LSG1	3	194361517	194393206	-1	protein_coding	No	No	Yes	6.58805e-07	1.50426	0	0	0	NA	NA	NA	NA	Promoter_anchored_loops:Adult_Cortex:Fetal_Cortex:GM12878:IMR90:Mesenchymal_Stem_Cell:Mesendoderm:Trophoblast-like_Cell	0.00079339	rs2260685	4
ENSG00000272741	NA	NA	3	195975101	196045093	-1	protein_coding	No	No	Yes	NA	NA	0	0	0	NA	NA	NA	NA	Promoter_anchored_loops:IMR90:Mesenchymal_Stem_Cell	NA	rs2260685	4
ENSG00000273331	116211	NA	3	196042953	196065244	-1	protein_coding	No	No	Yes	NA	-0.286756	0	0	0	NA	NA	NA	NA	Promoter_anchored_loops:IMR90:Mesenchymal_Stem_Cell	NA	rs2260685	4
ENSG00000145107	116211	TM4SF19	3	196046213	196065374	-1	protein_coding	No	No	Yes	0.0139308	-0.286756	0	0	0	NA	NA	NA	NA	Promoter_anchored_loops:IMR90:Mesenchymal_Stem_Cell	NA	rs2260685	4
ENSG00000163961	165918	RNF168	3	196195654	196230639	-1	protein_coding	No	No	Yes	1.37259e-10	2.26635	0	0	0	NA	NA	NA	NA	GM12878:IMR90:Mesenchymal_Stem_Cell:Mesendoderm:hESC	0.000485127	rs2260685	4
ENSG00000214097	255798	SMCO1	3	196233748	196242237	-1	protein_coding	No	No	Yes	4.62968e-05	NA	0	0	0	NA	NA	NA	NA	Promoter_anchored_loops:Liver:GM12878:IMR90:Mesenchymal_Stem_Cell:Mesendoderm:hESC	0.000485127	rs2260685	4
ENSG00000185798	348793	WDR53	3	196281056	196295545	-1	protein_coding	No	No	Yes	0.000341189	0.293907	0	0	0	NA	NA	NA	NA	Promoter_anchored_loops:IMR90:Mesenchymal_Stem_Cell	0.000485127	rs2260685	4
ENSG00000174013	200933	FBXO45	3	196295482	196315930	1	protein_coding	No	No	Yes	0.857973	0.313434	0	0	0	NA	NA	NA	NA	Promoter_anchored_loops:IMR90:Mesenchymal_Stem_Cell	0.000485127	rs2260685	4
ENSG00000119231	205564	SENP5	3	196594727	196661585	1	protein_coding	No	No	Yes	0.996261	0.319631	0	0	0	NA	NA	NA	NA	Adult_Cortex:Fetal_Cortex	NA	rs2260685	4
ENSG00000107290	23064	SETX	9	135136743	135230372	-1	protein_coding	No	No	Yes	0.20025	0.53776	0	0	0	NA	NA	NA	NA	Promoter_anchored_loops	0.0459498	rs7046863	5
ENSG00000125492	56751	BARHL1	9	135457572	135465653	1	protein_coding	No	No	Yes	0.0384386	NA	0	0	0	NA	NA	NA	NA	IMR90	NA	rs7046863	5
ENSG00000196990	642968	FAM163B	9	136444079	136451319	-1	protein_coding	No	No	Yes	0.428151	-0.470115	0	0	0	NA	NA	NA	NA	Promoter_anchored_loops:Spleen:IMR90:Mesenchymal_Stem_Cell:Mesendoderm:Trophoblast-like_Cell:hESC	7.40942e-51	rs35698328:rs649078:rs9411378:rs7046863:rs9411378;rs7046863:rs35698328;rs7046863:rs7046863;rs649078:rs9411378;rs649078:rs35698328;rs35698328;rs7046863;rs7046863:rs9411378;rs35698328:rs9411378;rs649078	5
ENSG00000160293	7410	VAV2	9	136627016	136857726	-1	protein_coding	No	No	Yes	0.00251877	0.240729	0	0	0	NA	NA	NA	NA	IMR90:Mesenchymal_Stem_Cell:Mesendoderm	8.26386e-06	rs35698328:rs9411378:rs7046863:rs649078:rs9411378;rs649078:rs35698328;rs649078	5
ENSG00000148606	11128	POLR3A	10	79734907	79789303	-1	protein_coding	No	No	Yes	7.38505e-14	1.11599	0	0	0	NA	NA	NA	NA	Left_Ventricle	0.000142077	rs721917	6
ENSG00000138326	6229	RPS24	10	79793518	79816570	1	protein_coding	No	No	Yes	0.852844	-0.91007	0	0	0	NA	NA	NA	NA	Left_Ventricle	0.000142077	rs721917	6
ENSG00000185737	10718	NRG3	10	83635070	84746935	1	protein_coding	No	No	Yes	0.210338	NA	0	0	0	NA	NA	NA	NA	Mesenchymal_Stem_Cell:Mesendoderm:Trophoblast-like_Cell:hESC	0.0279144	rs721917	6
ENSG00000092140	55632	G2E3	14	31028329	31089269	1	protein_coding	No	No	Yes	0.751141	-0.8183	0	0	0	NA	NA	NA	NA	Mesenchymal_Stem_Cell:hESC	NA	rs184781326	7
ENSG00000092108	23256	SCFD1	14	31091318	31205018	1	protein_coding	No	No	Yes	0.991579	-0.0952235	0	0	0	NA	NA	NA	NA	Fetal_Cortex	4.12262e-08	rs184781326	7
ENSG00000179294	100170841	C17orf96	17	36827961	36831187	-1	protein_coding	No	No	Yes	NA	-0.716582	0	0	0	NA	NA	NA	NA	Left_Ventricle:Mesenchymal_Stem_Cell	3.22309e-05	rs12941811	8
ENSG00000108292	4302	MLLT6	17	36861795	36886056	1	protein_coding	No	No	Yes	0.998762	-2.00038	0	0	0	NA	NA	NA	NA	Fetal_Cortex	0.00130866	rs12941811	8
ENSG00000214556	388381	C17orf98	17	36991341	36997708	-1	protein_coding	No	No	Yes	0.457751	0.540891	0	0	0	NA	NA	NA	NA	Fetal_Cortex	7.08648e-09	rs12941811	8
ENSG00000125691	619505	RPL23	17	37004118	37010096	-1	protein_coding	No	No	Yes	0.931624	0.648167	0	0	0	NA	NA	NA	NA	Promoter_anchored_loops	NA	rs12941811	8
ENSG00000094804	990	CDC6	17	38443885	38459171	1	protein_coding	No	No	Yes	1.81284e-06	-1.44101	0	0	0	NA	NA	NA	NA	Adult_Cortex:Fetal_Cortex:Aorta:Hippocampus:Left_Ventricle:Liver:Lung:Pancreas:Right_Ventricle:Spleen:GM12878:IMR90:Mesenchymal_Stem_Cell:Mesendoderm:Trophoblast-like_Cell:hESC	3.4662e-09	rs12941811	8
ENSG00000183153	125111	GJD3	17	38517235	38520067	-1	protein_coding	No	No	Yes	0.00490137	-0.0415376	0	0	0	NA	NA	NA	NA	Fetal_Cortex	7.08648e-09	rs12941811	8
ENSG00000264058	125113	NA	17	38785049	38821393	-1	protein_coding	No	No	Yes	NA	-0.318308	0	0	0	NA	NA	NA	NA	IMR90:Mesenchymal_Stem_Cell	3.4662e-09	rs12941811	8
ENSG00000204897	147183	KRT25	17	38904273	38911584	-1	protein_coding	No	No	Yes	1.84753e-06	0.0983194	0	0	0	NA	NA	NA	NA	IMR90:Mesenchymal_Stem_Cell	3.4662e-09	rs12941811	8
ENSG00000186393	353288	KRT26	17	38922490	38928414	-1	protein_coding	No	No	Yes	7.22812e-10	0.80256	0	0	0	NA	NA	NA	NA	IMR90:Mesenchymal_Stem_Cell	4.3506e-06	rs12941811	8
ENSG00000171446	342574	KRT27	17	38933060	38938786	-1	protein_coding	No	No	Yes	8.0095e-14	-0.264077	0	0	0	NA	NA	NA	NA	IMR90:Mesenchymal_Stem_Cell	4.3506e-06	rs12941811	8
ENSG00000173908	162605	KRT28	17	38948455	38956211	-1	protein_coding	No	No	Yes	2.06906e-07	0.155294	0	0	0	NA	NA	NA	NA	IMR90:Mesenchymal_Stem_Cell	4.3506e-06	rs12941811	8
ENSG00000187242	3859	KRT12	17	39017555	39023462	-1	protein_coding	No	No	Yes	9.44137e-11	-0.350785	0	0	0	NA	NA	NA	NA	Mesenchymal_Stem_Cell	3.22309e-05	rs12941811	8
ENSG00000108244	25984	KRT23	17	39078948	39093886	-1	protein_coding	No	No	Yes	2.82683e-08	0.159963	0	0	0	NA	NA	NA	NA	Mesenchymal_Stem_Cell	3.7315e-05	rs12941811	8
ENSG00000240871	100996750	KRTAP4-7	17	39240459	39241396	1	protein_coding	No	No	Yes	1.11233e-05	0.8971	0	0	0	NA	NA	NA	NA	Mesenchymal_Stem_Cell	3.22309e-05	rs12941811	8
ENSG00000204880	101930568	KRTAP4-8	17	39253233	39254393	-1	protein_coding	No	No	Yes	0.00977082	2.54323	0	0	0	NA	NA	NA	NA	Promoter_anchored_loops:Mesenchymal_Stem_Cell	3.22309e-05	rs12941811	8
ENSG00000241241	NA	KRTAP4-16P	17	39257754	39258461	-1	protein_coding	No	No	Yes	0.0054963	NA	0	0	0	NA	NA	NA	NA	Promoter_anchored_loops:Mesenchymal_Stem_Cell	3.22309e-05	rs12941811	8
ENSG00000212722	100132386	KRTAP4-9	17	39261584	39262740	1	protein_coding	No	No	Yes	0.00150378	1.07857	0	0	0	NA	NA	NA	NA	Mesenchymal_Stem_Cell	3.22309e-05	rs12941811	8
ENSG00000212721	728224	KRTAP4-11	17	39273433	39274606	-1	protein_coding	No	No	Yes	0.0986398	0.868522	0	0	0	NA	NA	NA	NA	Mesenchymal_Stem_Cell	3.22309e-05	rs12941811	8
ENSG00000213416	83755	KRTAP4-12	17	39279343	39280419	-1	protein_coding	No	No	Yes	0.741776	0.265508	0	0	0	NA	NA	NA	NA	Mesenchymal_Stem_Cell	3.22309e-05	rs12941811	8
ENSG00000198090	81871	KRTAP4-6	17	39295685	39296739	-1	protein_coding	No	No	Yes	0.0145002	1.36986	0	0	0	NA	NA	NA	NA	Mesenchymal_Stem_Cell	3.7315e-05	rs12941811	8
ENSG00000198271	85289	KRTAP4-5	17	39305178	39306054	-1	protein_coding	No	No	Yes	0.010388	0.113742	0	0	0	NA	NA	NA	NA	Mesenchymal_Stem_Cell	3.7315e-05	rs12941811	8
ENSG00000171396	84616	KRTAP4-4	17	39315910	39316983	-1	protein_coding	No	No	Yes	0.00104159	-0.0227467	0	0	0	NA	NA	NA	NA	Mesenchymal_Stem_Cell	3.7315e-05	rs12941811	8
ENSG00000006059	3883	KRT33A	17	39502344	39507064	-1	protein_coding	No	No	Yes	2.04063e-11	0.467693	0	0	0	NA	NA	NA	NA	IMR90	NA	rs12941811	8
ENSG00000131738	3884	KRT33B	17	39519746	39526052	-1	protein_coding	No	No	Yes	2.39687e-06	-0.170367	0	0	0	NA	NA	NA	NA	IMR90:Mesenchymal_Stem_Cell	3.22309e-05	rs12941811	8
ENSG00000131737	100653049	KRT34	17	39533902	39538655	-1	protein_coding	No	No	Yes	2.61056e-06	0.726912	0	0	0	NA	NA	NA	NA	IMR90:Mesenchymal_Stem_Cell	3.22309e-05	rs12941811	8
ENSG00000094796	3881	KRT31	17	39549976	39553844	-1	protein_coding	No	No	Yes	0.928538	0.770088	0	0	0	NA	NA	NA	NA	IMR90:Mesenchymal_Stem_Cell	3.22309e-05	rs12941811	8
ENSG00000108417	8688	KRT37	17	39577005	39580775	-1	protein_coding	No	No	Yes	0.000453721	0.0145316	0	0	0	NA	NA	NA	NA	IMR90	3.22309e-05	rs12941811	8
ENSG00000171360	8687	KRT38	17	39592698	39597173	-1	protein_coding	No	No	Yes	2.17177e-05	1.27163	0	0	0	NA	NA	NA	NA	IMR90	3.22309e-05	rs12941811	8
ENSG00000171345	3880	KRT19	17	39679869	39684560	-1	protein_coding	No	No	Yes	0.00393645	-0.191551	0	0	0	NA	NA	NA	NA	IMR90	NA	rs12941811	8
ENSG00000186832	3868	KRT16	17	39766030	39772151	-1	protein_coding	No	No	Yes	2.17484e-09	-0.124302	0	0	0	NA	NA	NA	NA	IMR90	NA	rs12941811	8
ENSG00000128422	3872	KRT17	17	39775689	39781094	-1	protein_coding	No	No	Yes	7.07354e-06	0.447028	0	0	0	NA	NA	NA	NA	IMR90	NA	rs12941811	8
ENSG00000173812	10209	EIF1	17	39845137	39848920	1	protein_coding	No	No	Yes	0.764132	-0.215219	0	0	0	NA	NA	NA	NA	Left_Ventricle:GM12878:IMR90:Mesenchymal_Stem_Cell:Mesendoderm:hESC	3.4662e-09	rs12941811	8
ENSG00000184502	2520	GAST	17	39868578	39872221	1	protein_coding	No	No	Yes	0.00317378	0.383455	0	0	0	NA	NA	NA	NA	Adult_Cortex:Fetal_Cortex:Left_Ventricle:GM12878:IMR90:Mesenchymal_Stem_Cell:Mesendoderm:hESC	3.4662e-09	rs12941811	8
ENSG00000173805	9001	HAP1	17	39873994	39890896	-1	protein_coding	No	No	Yes	1.58556e-19	1.91847	0	0	0	NA	NA	NA	NA	Adult_Cortex:IMR90	4.3506e-06	rs12941811	8
ENSG00000141696	10609	LEPREL4	17	39958199	39968856	-1	protein_coding	No	No	Yes	4.37562e-08	0.210886	0	0	0	NA	NA	NA	NA	Adult_Cortex:Fetal_Cortex	7.08648e-09	rs12941811	8
ENSG00000141756	60681	FKBP10	17	39968932	39979465	1	protein_coding	No	No	Yes	0.000807425	-0.0785425	0	0	0	NA	NA	NA	NA	Adult_Cortex:Fetal_Cortex	7.08648e-09	rs12941811	8
ENSG00000173786	1267	CNP	17	40118759	40129749	1	protein_coding	No	No	Yes	0.890888	0.169424	0	0	0	NA	NA	NA	NA	Adult_Cortex	7.08648e-09	rs12941811	8
ENSG00000089558	23415	KCNH4	17	40308909	40333296	-1	protein_coding	No	No	Yes	0.999979	-0.452983	0	0	0	NA	NA	NA	NA	Left_Ventricle:IMR90:hESC	3.4662e-09	rs12941811	8
ENSG00000161610	3060	HCRT	17	40336078	40337470	-1	protein_coding	No	No	Yes	0.50244	-0.292071	0	0	0	NA	NA	NA	NA	Left_Ventricle:IMR90:hESC	3.4662e-09	rs12941811	8
ENSG00000167925	84514	GHDC	17	40340817	40346531	-1	protein_coding	No	No	Yes	2.12125e-05	-0.790743	0	0	0	NA	NA	NA	NA	Left_Ventricle:IMR90:hESC	3.4662e-09	rs12941811	8
ENSG00000173757	6777	STAT5B	17	40351186	40428725	-1	protein_coding	No	No	Yes	0.999953	-0.776026	0	0	0	NA	NA	NA	NA	Left_Ventricle	NA	rs12941811	8
ENSG00000126561	6776	STAT5A	17	40439565	40463961	1	protein_coding	No	No	Yes	0.999866	-0.759016	0	0	0	NA	NA	NA	NA	Left_Ventricle	NA	rs12941811	8
ENSG00000188554	4077	NBR1	17	41322498	41363708	1	protein_coding	No	No	Yes	0.000436707	-0.826384	0	0	0	NA	NA	NA	NA	Left_Ventricle	NA	rs12941811	8
ENSG00000077009	27231	NMRK2	19	3933101	3942414	1	protein_coding	No	No	Yes	1.1663e-07	NA	0	0	0	NA	NA	NA	NA	Promoter_anchored_loops	NA	rs732631	9
ENSG00000167658	1938	EEF2	19	3976054	3985467	-1	protein_coding	No	No	Yes	0.994521	0.232724	0	0	0	NA	NA	NA	NA	Fetal_Cortex	NA	rs732631	9
ENSG00000105248	55702	CCDC94	19	4247076	4269087	1	protein_coding	No	No	Yes	0.000960471	-0.233222	0	0	0	NA	NA	NA	NA	Fetal_Cortex	NA	rs732631	9
ENSG00000105426	5802	PTPRS	19	5158506	5340814	-1	protein_coding	No	No	Yes	0.760915	1.80852	0	0	0	NA	NA	NA	NA	Fetal_Cortex	3.63376e-09	rs732631	9
ENSG00000130254	9667	SAFB2	19	5587010	5624057	-1	protein_coding	No	No	Yes	0.999583	-0.646987	0	0	0	NA	NA	NA	NA	Fetal_Cortex:IMR90:Mesenchymal_Stem_Cell	3.21016e-10	rs732631	9
ENSG00000160633	6294	SAFB	19	5623046	5668489	1	protein_coding	No	No	Yes	0.999685	-0.301959	0	0	0	NA	NA	NA	NA	Fetal_Cortex:IMR90:Mesenchymal_Stem_Cell	3.21016e-10	rs732631	9
ENSG00000130255	25873	RPL36	19	5674958	5691887	1	protein_coding	No	No	Yes	0.623122	-0.828281	0	0	0	NA	NA	NA	NA	Promoter_anchored_loops	NA	rs732631	9
ENSG00000130382	4298	MLLT1	19	6212966	6279959	-1	protein_coding	No	No	Yes	0.991457	NA	0	0	0	NA	NA	NA	NA	Trophoblast-like_Cell	0.00110667	rs73005873	10
ENSG00000125726	970	CD70	19	6583194	6604114	-1	protein_coding	No	No	Yes	0.0457522	-0.0751305	0	0	0	NA	NA	NA	NA	IMR90:Mesenchymal_Stem_Cell	0.00110667	rs73005873	10
ENSG00000125735	8740	TNFSF14	19	6663148	6670599	-1	protein_coding	No	No	Yes	0.813515	0.227959	0	0	0	NA	NA	NA	NA	Mesenchymal_Stem_Cell	0.00110667	rs73005873	10
ENSG00000174837	2015	EMR1	19	6887577	6940470	1	protein_coding	No	No	Yes	5.77895e-14	1.73513	0	0	0	NA	NA	NA	NA	IMR90	0.00110667	rs73005873	10
ENSG00000099783	4670	HNRNPM	19	8509651	8553998	1	protein_coding	No	No	Yes	0.999948	-0.225249	0	0	0	NA	NA	NA	NA	Fetal_Cortex	NA	rs73005873	10
ENSG00000142303	81794	ADAMTS10	19	8645126	8675620	-1	protein_coding	No	No	Yes	0.980346	-0.321296	0	0	0	NA	NA	NA	NA	Adult_Cortex	NA	rs73005873	10
ENSG00000170929	125963	OR1M1	19	9203855	9204889	1	protein_coding	No	No	Yes	0.00018347	1.55968	0	0	0	NA	NA	NA	NA	Liver:IMR90:Mesenchymal_Stem_Cell:Mesendoderm:Neural_Progenitor_Cell:Trophoblast-like_Cell:hESC	0.00110667	rs73005873	10
ENSG00000170923	390882	OR7G2	19	9212945	9213982	-1	protein_coding	No	No	Yes	0.00709377	0.317337	0	0	0	NA	NA	NA	NA	Liver:IMR90:Mesenchymal_Stem_Cell:Mesendoderm:Neural_Progenitor_Cell:Trophoblast-like_Cell:hESC	0.00110667	rs73005873	10
ENSG00000161807	125962	OR7G1	19	9225274	9226439	-1	protein_coding	No	No	Yes	0.0757167	0.0983485	0	0	0	NA	NA	NA	NA	Liver:IMR90:Mesenchymal_Stem_Cell:Mesendoderm:Neural_Progenitor_Cell:Trophoblast-like_Cell:hESC	0.00110667	rs73005873	10
ENSG00000170920	390883	OR7G3	19	9236688	9237626	-1	protein_coding	No	No	Yes	0.405964	1.88468	0	0	0	NA	NA	NA	NA	Liver:IMR90:Mesenchymal_Stem_Cell:Mesendoderm:Neural_Progenitor_Cell:Trophoblast-like_Cell:hESC	0.00110667	rs73005873	10
ENSG00000130803	57693	ZNF317	19	9251056	9274100	1	protein_coding	No	No	Yes	0.0157066	-0.0115608	0	0	0	NA	NA	NA	NA	IMR90:Mesenchymal_Stem_Cell:Mesendoderm:hESC	0.00110667	rs73005873	10
ENSG00000174667	125958	OR7D4	19	9324526	9325542	-1	protein_coding	No	No	Yes	8.94371e-06	0.0299857	0	0	0	NA	NA	NA	NA	IMR90:Mesendoderm:hESC	0.00110667	rs73005873	10
ENSG00000237521	26648	OR7E24	19	9361606	9362820	1	protein_coding	No	No	Yes	0.298718	0.220492	0	0	0	NA	NA	NA	NA	Promoter_anchored_loops:IMR90:Mesenchymal_Stem_Cell:Mesendoderm:hESC	0.00110667	rs73005873	10
ENSG00000196110	374879	ZNF699	19	9404951	9420514	-1	protein_coding	No	No	Yes	1.56586e-07	-0.851222	0	0	0	NA	NA	NA	NA	IMR90:Mesenchymal_Stem_Cell:Mesendoderm:hESC	0.00110667	rs73005873	10
ENSG00000188321	84527	ZNF559	19	9434448	9461838	1	protein_coding	No	No	Yes	7.71789e-09	1.13931	0	0	0	NA	NA	NA	NA	Adult_Cortex:IMR90:Mesenchymal_Stem_Cell:Mesendoderm:hESC	0.00110667	rs73005873	10
ENSG00000188629	100529215	ZNF177	19	9435021	9493293	1	protein_coding	No	No	Yes	5.54015e-06	-0.203085	0	0	0	NA	NA	NA	NA	Adult_Cortex:IMR90:Mesenchymal_Stem_Cell:Mesendoderm:hESC	0.00110667	rs73005873	10
ENSG00000174652	10781	ZNF266	19	9523272	9546254	-1	protein_coding	No	No	Yes	1.25383e-09	1.95583	0	0	0	NA	NA	NA	NA	IMR90:Mesenchymal_Stem_Cell:Mesendoderm:hESC	0.00110667	rs73005873	10
ENSG00000198028	147741	ZNF560	19	9577183	9609283	-1	protein_coding	No	No	Yes	7.36421e-10	-0.311567	0	0	0	NA	NA	NA	NA	Liver:IMR90:Mesenchymal_Stem_Cell:Mesendoderm:Trophoblast-like_Cell:hESC	0.00110667	rs73005873	10
ENSG00000130818	79088	ZNF426	19	9638667	9649303	-1	protein_coding	No	No	Yes	5.94845e-13	-0.559404	0	0	0	NA	NA	NA	NA	IMR90:Mesenchymal_Stem_Cell:Mesendoderm:Neural_Progenitor_Cell:hESC	0.00110667	rs73005873	10
ENSG00000197961	7675	ZNF121	19	9671029	9695209	-1	protein_coding	No	No	Yes	0.724859	-0.169435	0	0	0	NA	NA	NA	NA	Liver:GM12878:IMR90:Mesenchymal_Stem_Cell:Mesendoderm:Trophoblast-like_Cell:hESC	0.00110667	rs73005873	10
ENSG00000171469	93134	ZNF561	19	9715356	9732075	-1	protein_coding	No	No	Yes	0.00976255	1.7258	0	0	0	NA	NA	NA	NA	Left_Ventricle:IMR90:Mesenchymal_Stem_Cell:Mesendoderm:hESC	0.00110667	rs73005873	10
ENSG00000267106	284385	C19orf82	19	9731967	9756572	1	protein_coding	No	No	Yes	NA	0.258349	0	0	0	NA	NA	NA	NA	Left_Ventricle:IMR90:Mesenchymal_Stem_Cell:Mesendoderm:hESC	0.00110667	rs73005873	10
ENSG00000171466	54811	ZNF562	19	9759330	9785776	-1	protein_coding	No	No	Yes	0.13968	0.100649	0	0	0	NA	NA	NA	NA	IMR90:Mesenchymal_Stem_Cell:Mesendoderm:Trophoblast-like_Cell:hESC	0.00110667	rs73005873	10
ENSG00000224689	729648	ZNF812	19	9800600	9811452	-1	protein_coding	No	No	Yes	5.9997e-07	0.173193	0	0	0	NA	NA	NA	NA	Left_Ventricle:Liver:IMR90:Mesenchymal_Stem_Cell:Mesendoderm:Trophoblast-like_Cell:hESC	0.00110667	rs73005873	10
ENSG00000196605	100505555	ZNF846	19	9862669	9903856	-1	protein_coding	No	No	Yes	3.74977e-16	-0.341021	0	0	0	NA	NA	NA	NA	Fetal_Cortex:Mesenchymal_Stem_Cell	NA	rs73005873	10
ENSG00000105088	93145	OLFM2	19	9964394	10047228	-1	protein_coding	No	No	Yes	0.964592	NA	0	0	0	NA	NA	NA	NA	Fetal_Cortex	NA	rs73005873	10
ENSG00000171291	90594	ZNF439	19	11959541	11994565	1	protein_coding	No	No	Yes	3.214e-08	0.642917	0	0	0	NA	NA	NA	NA	Mesenchymal_Stem_Cell	0.00110667	rs73005873	10
ENSG00000198429	7620	ZNF69	19	11998599	12025144	1	protein_coding	No	No	Yes	7.35112e-05	-0.549691	0	0	0	NA	NA	NA	NA	Mesenchymal_Stem_Cell	0.00110667	rs73005873	10
ENSG00000130749	23211	ZC3H4	19	47567444	47617009	-1	protein_coding	No	No	Yes	1	-0.85506	0	0	0	NA	NA	NA	NA	Left_Ventricle	8.23961e-10	rs679574;rs4801778:rs4801778	11
ENSG00000142230	10055	SAE1	19	47616531	47713886	1	protein_coding	No	No	Yes	0.988952	-1.11521	0	0	0	NA	NA	NA	NA	Left_Ventricle	8.23961e-10	rs679574;rs4801778:rs4801778	11
ENSG00000118160	6543	SLC8A2	19	47931274	47975425	-1	protein_coding	No	No	Yes	NA	-0.264691	0	0	0	NA	NA	NA	NA	Fetal_Cortex	2.43533e-12	rs679574:rs4801778:rs679574;rs4801778	11
ENSG00000188334	100131137	BSPH1	19	48471303	48495427	-1	protein_coding	No	No	Yes	NA	0.175619	0	0	0	NA	NA	NA	NA	Mesenchymal_Stem_Cell:Trophoblast-like_Cell	3.05883e-09	rs679574	11
ENSG00000169393	64100	ELSPBP1	19	48497908	48528410	1	protein_coding	No	No	Yes	0.00018142	0.488845	0	0	0	NA	NA	NA	NA	Mesenchymal_Stem_Cell:Trophoblast-like_Cell	3.05883e-09	rs679574	11
ENSG00000142227	2014	EMP3	19	48824766	48833810	1	protein_coding	No	No	Yes	0.000573648	-0.192671	0	0	0	NA	NA	NA	NA	Adult_Cortex:Fetal_Cortex	4.2643e-13	rs679574:rs4801778:rs679574;rs4801778	11
ENSG00000182324	3770	KCNJ14	19	48958766	48969367	1	protein_coding	No	No	Yes	8.51179e-05	1.02372	0	0	0	NA	NA	NA	NA	GM12878:IMR90	3.05883e-09	rs679574	11
ENSG00000268465	NA	NA	19	48969094	48975688	1	protein_coding	No	No	Yes	NA	NA	0	0	0	NA	NA	NA	NA	Adult_Cortex:Fetal_Cortex	8.23961e-10	rs679574:rs4801778:rs679574;rs4801778	11
ENSG00000104826	3972	LHB	19	49519237	49520338	-1	protein_coding	No	No	Yes	0.0656001	0.574914	0	0	0	NA	NA	NA	NA	Promoter_anchored_loops:Aorta:Hippocampus:Left_Ventricle:Liver:Lung:Pancreas:Right_Ventricle:Spleen:GM12878:IMR90:Mesenchymal_Stem_Cell:Mesendoderm:Neural_Progenitor_Cell:Trophoblast-like_Cell:hESC	1.33346e-18	rs679574:rs4801778:rs679574;rs4801778	11
ENSG00000104827	114335	CGB	19	49526126	49527590	-1	protein_coding	No	No	Yes	0.574072	NA	0	0	0	NA	NA	NA	NA	Promoter_anchored_loops	2.41993e-14	rs679574:rs4801778	11
[truncated: 5,476,003 more chars]
