## Supplementary material for "Disentangling the Shared and Differential Genetic Architecture Between COVID-19 and Other Respiratory Disorders: A Multi-Omics Genome-Wide Analysis": Summary_A2_respiratory.xlsx

### Sheet: T1.sig_snps
Table 1. Significantly differentiated SNPs detected by DDx at p-value threshold 5e-8 across all pairwise trait comparisons
SNP=rsid of the differential SNP; N_comparisons=number of comparisons identifying the "SNP"; comparisons=name of trait comparisons identifying the "SNP"
SNP	N_comparisons	comparisons
rs34339943	8	A2_Asthma;A2_ILD;A2_IPF;A2_COPD;A2_Pneumonia.meta;A2_Pneumonia.b.meta;A2_Pneumonia.v.meta;A2_Flu.meta
rs4339140	8	A2_Asthma;A2_ILD;A2_IPF;A2_COPD;A2_Pneumonia.meta;A2_Pneumonia.b.meta;A2_Pneumonia.v.meta;A2_Flu.meta
rs35751180	8	A2_Asthma;A2_ILD;A2_IPF;A2_COPD;A2_Pneumonia.meta;A2_Pneumonia.b.meta;A2_Pneumonia.v.meta;A2_Flu.meta
rs34093271	8	A2_Asthma;A2_ILD;A2_IPF;A2_COPD;A2_Pneumonia.meta;A2_Pneumonia.b.meta;A2_Pneumonia.v.meta;A2_Flu.meta
rs1994492	8	A2_Asthma;A2_ILD;A2_IPF;A2_COPD;A2_Pneumonia.meta;A2_Pneumonia.b.meta;A2_Pneumonia.v.meta;A2_Flu.meta
rs13092030	8	A2_Asthma;A2_ILD;A2_IPF;A2_COPD;A2_Pneumonia.meta;A2_Pneumonia.b.meta;A2_Pneumonia.v.meta;A2_Flu.meta
rs13081151	8	A2_Asthma;A2_ILD;A2_IPF;A2_COPD;A2_Pneumonia.meta;A2_Pneumonia.b.meta;A2_Pneumonia.v.meta;A2_Flu.meta
rs35772789	8	A2_Asthma;A2_ILD;A2_IPF;A2_COPD;A2_Pneumonia.meta;A2_Pneumonia.b.meta;A2_Pneumonia.v.meta;A2_Flu.meta
rs9636867	8	A2_Asthma;A2_ILD;A2_IPF;A2_COPD;A2_Pneumonia.meta;A2_Pneumonia.b.meta;A2_Pneumonia.v.meta;A2_Flu.meta
rs17860169	8	A2_Asthma;A2_ILD;A2_IPF;A2_COPD;A2_Pneumonia.meta;A2_Pneumonia.b.meta;A2_Pneumonia.v.meta;A2_Flu.meta
rs2834158	8	A2_Asthma;A2_ILD;A2_IPF;A2_COPD;A2_Pneumonia.meta;A2_Pneumonia.b.meta;A2_Pneumonia.v.meta;A2_Flu.meta
rs6517156	8	A2_Asthma;A2_ILD;A2_IPF;A2_COPD;A2_Pneumonia.meta;A2_Pneumonia.b.meta;A2_Pneumonia.v.meta;A2_Flu.meta
rs12482060	8	A2_Asthma;A2_ILD;A2_IPF;A2_COPD;A2_Pneumonia.meta;A2_Pneumonia.b.meta;A2_Pneumonia.v.meta;A2_Flu.meta
rs11701402	8	A2_Asthma;A2_ILD;A2_IPF;A2_COPD;A2_Pneumonia.meta;A2_Pneumonia.b.meta;A2_Pneumonia.v.meta;A2_Flu.meta
rs9975538	8	A2_Asthma;A2_ILD;A2_IPF;A2_COPD;A2_Pneumonia.meta;A2_Pneumonia.b.meta;A2_Pneumonia.v.meta;A2_Flu.meta
rs2856762	8	A2_Asthma;A2_ILD;A2_IPF;A2_COPD;A2_Pneumonia.meta;A2_Pneumonia.b.meta;A2_Pneumonia.v.meta;A2_Flu.meta
rs2250226	8	A2_Asthma;A2_ILD;A2_IPF;A2_COPD;A2_Pneumonia.meta;A2_Pneumonia.b.meta;A2_Pneumonia.v.meta;A2_Flu.meta
rs1131668	8	A2_Asthma;A2_ILD;A2_IPF;A2_COPD;A2_Pneumonia.meta;A2_Pneumonia.b.meta;A2_Pneumonia.v.meta;A2_Flu.meta
rs34883716	8	A2_Asthma;A2_ILD;A2_IPF;A2_COPD;A2_Pneumonia.meta;A2_Pneumonia.b.meta;A2_Pneumonia.v.meta;A2_Flu.meta
rs17860241	8	A2_Asthma;A2_ILD;A2_IPF;A2_COPD;A2_Pneumonia.meta;A2_Pneumonia.b.meta;A2_Pneumonia.v.meta;A2_Flu.meta
rs2073361	8	A2_Asthma;A2_ILD;A2_IPF;A2_COPD;A2_Pneumonia.meta;A2_Pneumonia.b.meta;A2_Pneumonia.v.meta;A2_Flu.meta
rs2236758	8	A2_Asthma;A2_ILD;A2_IPF;A2_COPD;A2_Pneumonia.meta;A2_Pneumonia.b.meta;A2_Pneumonia.v.meta;A2_Flu.meta
rs17860115	8	A2_Asthma;A2_ILD;A2_IPF;A2_COPD;A2_Pneumonia.meta;A2_Pneumonia.b.meta;A2_Pneumonia.v.meta;A2_Flu.meta
rs2300370	8	A2_Asthma;A2_ILD;A2_IPF;A2_COPD;A2_Pneumonia.meta;A2_Pneumonia.b.meta;A2_Pneumonia.v.meta;A2_Flu.meta
rs12482556	8	A2_Asthma;A2_ILD;A2_IPF;A2_COPD;A2_Pneumonia.meta;A2_Pneumonia.b.meta;A2_Pneumonia.v.meta;A2_Flu.meta
rs2834163	8	A2_Asthma;A2_ILD;A2_IPF;A2_COPD;A2_Pneumonia.meta;A2_Pneumonia.b.meta;A2_Pneumonia.v.meta;A2_Flu.meta
rs2252639	8	A2_Asthma;A2_ILD;A2_IPF;A2_COPD;A2_Pneumonia.meta;A2_Pneumonia.b.meta;A2_Pneumonia.v.meta;A2_Flu.meta
rs11911133	8	A2_Asthma;A2_ILD;A2_IPF;A2_COPD;A2_Pneumonia.meta;A2_Pneumonia.b.meta;A2_Pneumonia.v.meta;A2_Flu.meta
rs2236756	8	A2_Asthma;A2_ILD;A2_IPF;A2_COPD;A2_Pneumonia.meta;A2_Pneumonia.b.meta;A2_Pneumonia.v.meta;A2_Flu.meta
rs2834161	8	A2_Asthma;A2_ILD;A2_IPF;A2_COPD;A2_Pneumonia.meta;A2_Pneumonia.b.meta;A2_Pneumonia.v.meta;A2_Flu.meta
rs2252650	8	A2_Asthma;A2_ILD;A2_IPF;A2_COPD;A2_Pneumonia.meta;A2_Pneumonia.b.meta;A2_Pneumonia.v.meta;A2_Flu.meta
rs12053666	8	A2_Asthma;A2_ILD;A2_IPF;A2_COPD;A2_Pneumonia.meta;A2_Pneumonia.b.meta;A2_Pneumonia.v.meta;A2_Flu.meta
rs17860165	8	A2_Asthma;A2_ILD;A2_IPF;A2_COPD;A2_Pneumonia.meta;A2_Pneumonia.b.meta;A2_Pneumonia.v.meta;A2_Flu.meta
rs2248420	8	A2_Asthma;A2_ILD;A2_IPF;A2_COPD;A2_Pneumonia.meta;A2_Pneumonia.b.meta;A2_Pneumonia.v.meta;A2_Flu.meta
rs3153	8	A2_Asthma;A2_ILD;A2_IPF;A2_COPD;A2_Pneumonia.meta;A2_Pneumonia.b.meta;A2_Pneumonia.v.meta;A2_Flu.meta
rs12482193	8	A2_Asthma;A2_ILD;A2_IPF;A2_COPD;A2_Pneumonia.meta;A2_Pneumonia.b.meta;A2_Pneumonia.v.meta;A2_Flu.meta
rs12482014	8	A2_Asthma;A2_ILD;A2_IPF;A2_COPD;A2_Pneumonia.meta;A2_Pneumonia.b.meta;A2_Pneumonia.v.meta;A2_Flu.meta
rs9975448	8	A2_Asthma;A2_ILD;A2_IPF;A2_COPD;A2_Pneumonia.meta;A2_Pneumonia.b.meta;A2_Pneumonia.v.meta;A2_Flu.meta
rs2300371	8	A2_Asthma;A2_ILD;A2_IPF;A2_COPD;A2_Pneumonia.meta;A2_Pneumonia.b.meta;A2_Pneumonia.v.meta;A2_Flu.meta
rs2236757	8	A2_Asthma;A2_ILD;A2_IPF;A2_COPD;A2_Pneumonia.meta;A2_Pneumonia.b.meta;A2_Pneumonia.v.meta;A2_Flu.meta
rs2284551	8	A2_Asthma;A2_ILD;A2_IPF;A2_COPD;A2_Pneumonia.meta;A2_Pneumonia.b.meta;A2_Pneumonia.v.meta;A2_Flu.meta
rs2284549	8	A2_Asthma;A2_ILD;A2_IPF;A2_COPD;A2_Pneumonia.meta;A2_Pneumonia.b.meta;A2_Pneumonia.v.meta;A2_Flu.meta
rs12627039	8	A2_Asthma;A2_ILD;A2_IPF;A2_COPD;A2_Pneumonia.meta;A2_Pneumonia.b.meta;A2_Pneumonia.v.meta;A2_Flu.meta
rs2834157	8	A2_Asthma;A2_ILD;A2_IPF;A2_COPD;A2_Pneumonia.meta;A2_Pneumonia.b.meta;A2_Pneumonia.v.meta;A2_Flu.meta
rs56079299	8	A2_Asthma;A2_ILD;A2_IPF;A2_COPD;A2_Pneumonia.meta;A2_Pneumonia.b.meta;A2_Pneumonia.v.meta;A2_Flu.meta
rs71327065	8	A2_Asthma;A2_ILD;A2_IPF;A2_COPD;A2_Pneumonia.meta;A2_Pneumonia.b.meta;A2_Pneumonia.v.meta;A2_Flu.meta
rs4553897	8	A2_Asthma;A2_ILD;A2_IPF;A2_COPD;A2_Pneumonia.meta;A2_Pneumonia.b.meta;A2_Pneumonia.v.meta;A2_Flu.meta
rs62226132	8	A2_Asthma;A2_ILD;A2_IPF;A2_COPD;A2_Pneumonia.meta;A2_Pneumonia.b.meta;A2_Pneumonia.v.meta;A2_Flu.meta
rs2186278	8	A2_Asthma;A2_ILD;A2_IPF;A2_COPD;A2_Pneumonia.meta;A2_Pneumonia.b.meta;A2_Pneumonia.v.meta;A2_Flu.meta
rs62226152	8	A2_Asthma;A2_ILD;A2_IPF;A2_COPD;A2_Pneumonia.meta;A2_Pneumonia.b.meta;A2_Pneumonia.v.meta;A2_Flu.meta
rs73062378	8	A2_Asthma;A2_ILD;A2_IPF;A2_COPD;A2_Pneumonia.meta;A2_Pneumonia.b.meta;A2_Pneumonia.v.meta;A2_Flu.meta
rs34536443	8	A2_Asthma;A2_ILD;A2_IPF;A2_COPD;A2_Pneumonia.meta;A2_Pneumonia.b.meta;A2_Pneumonia.v.meta;A2_Flu.meta
rs2304256	8	A2_Asthma;A2_ILD;A2_IPF;A2_COPD;A2_Pneumonia.meta;A2_Pneumonia.b.meta;A2_Pneumonia.v.meta;A2_Flu.meta
rs34725611	8	A2_Asthma;A2_ILD;A2_IPF;A2_COPD;A2_Pneumonia.meta;A2_Pneumonia.b.meta;A2_Pneumonia.v.meta;A2_Flu.meta
rs6517153	8	A2_Asthma;A2_ILD;A2_IPF;A2_COPD;A2_Pneumonia.meta;A2_Pneumonia.b.meta;A2_Pneumonia.v.meta;A2_Flu.meta
rs2834154	8	A2_Asthma;A2_ILD;A2_IPF;A2_COPD;A2_Pneumonia.meta;A2_Pneumonia.b.meta;A2_Pneumonia.v.meta;A2_Flu.meta
rs12585036	8	A2_Asthma;A2_ILD;A2_IPF;A2_COPD;A2_Pneumonia.meta;A2_Pneumonia.b.meta;A2_Pneumonia.v.meta;A2_Flu.meta
rs3742238	8	A2_Asthma;A2_ILD;A2_IPF;A2_COPD;A2_Pneumonia.meta;A2_Pneumonia.b.meta;A2_Pneumonia.v.meta;A2_Flu.meta
rs9577175	8	A2_Asthma;A2_ILD;A2_IPF;A2_COPD;A2_Pneumonia.meta;A2_Pneumonia.b.meta;A2_Pneumonia.v.meta;A2_Flu.meta
rs75586969	8	A2_Asthma;A2_ILD;A2_IPF;A2_COPD;A2_Pneumonia.meta;A2_Pneumonia.b.meta;A2_Pneumonia.v.meta;A2_Flu.meta
rs77596640	8	A2_Asthma;A2_ILD;A2_IPF;A2_COPD;A2_Pneumonia.meta;A2_Pneumonia.b.meta;A2_Pneumonia.v.meta;A2_Flu.meta
rs79932110	8	A2_Asthma;A2_ILD;A2_IPF;A2_COPD;A2_Pneumonia.meta;A2_Pneumonia.b.meta;A2_Pneumonia.v.meta;A2_Flu.meta
rs12626438	8	A2_Asthma;A2_ILD;A2_IPF;A2_COPD;A2_Pneumonia.meta;A2_Pneumonia.b.meta;A2_Pneumonia.v.meta;A2_Flu.meta
rs12626952	8	A2_Asthma;A2_ILD;A2_IPF;A2_COPD;A2_Pneumonia.meta;A2_Pneumonia.b.meta;A2_Pneumonia.v.meta;A2_Flu.meta
rs1278769	8	A2_Asthma;A2_ILD;A2_IPF;A2_COPD;A2_Pneumonia.meta;A2_Pneumonia.b.meta;A2_Pneumonia.v.meta;A2_Flu.meta
rs79742309	8	A2_Asthma;A2_ILD;A2_IPF;A2_COPD;A2_Pneumonia.meta;A2_Pneumonia.b.meta;A2_Pneumonia.v.meta;A2_Flu.meta
rs2284571	8	A2_Asthma;A2_ILD;A2_IPF;A2_COPD;A2_Pneumonia.meta;A2_Pneumonia.b.meta;A2_Pneumonia.v.meta;A2_Flu.meta
rs74609750	8	A2_Asthma;A2_ILD;A2_IPF;A2_COPD;A2_Pneumonia.meta;A2_Pneumonia.b.meta;A2_Pneumonia.v.meta;A2_Flu.meta
rs1892689	8	A2_Asthma;A2_ILD;A2_IPF;A2_COPD;A2_Pneumonia.meta;A2_Pneumonia.b.meta;A2_Pneumonia.v.meta;A2_Flu.meta
rs12627646	8	A2_Asthma;A2_ILD;A2_IPF;A2_COPD;A2_Pneumonia.meta;A2_Pneumonia.b.meta;A2_Pneumonia.v.meta;A2_Flu.meta
rs2284574	8	A2_Asthma;A2_ILD;A2_IPF;A2_COPD;A2_Pneumonia.meta;A2_Pneumonia.b.meta;A2_Pneumonia.v.meta;A2_Flu.meta
rs12626300	8	A2_Asthma;A2_ILD;A2_IPF;A2_COPD;A2_Pneumonia.meta;A2_Pneumonia.b.meta;A2_Pneumonia.v.meta;A2_Flu.meta
rs73354046	8	A2_Asthma;A2_ILD;A2_IPF;A2_COPD;A2_Pneumonia.meta;A2_Pneumonia.b.meta;A2_Pneumonia.v.meta;A2_Flu.meta
rs2239565	8	A2_Asthma;A2_ILD;A2_IPF;A2_COPD;A2_Pneumonia.meta;A2_Pneumonia.b.meta;A2_Pneumonia.v.meta;A2_Flu.meta
rs12626964	8	A2_Asthma;A2_ILD;A2_IPF;A2_COPD;A2_Pneumonia.meta;A2_Pneumonia.b.meta;A2_Pneumonia.v.meta;A2_Flu.meta
rs12627530	8	A2_Asthma;A2_ILD;A2_IPF;A2_COPD;A2_Pneumonia.meta;A2_Pneumonia.b.meta;A2_Pneumonia.v.meta;A2_Flu.meta
rs75898026	8	A2_Asthma;A2_ILD;A2_IPF;A2_COPD;A2_Pneumonia.meta;A2_Pneumonia.b.meta;A2_Pneumonia.v.meta;A2_Flu.meta
rs1491950	7	A2_Asthma;NA;A2_IPF;A2_COPD;A2_Pneumonia.meta;A2_Pneumonia.b.meta;A2_Pneumonia.v.meta;A2_Flu.meta
rs61650989	7	A2_Asthma;NA;A2_IPF;A2_COPD;A2_Pneumonia.meta;A2_Pneumonia.b.meta;A2_Pneumonia.v.meta;A2_Flu.meta
rs71325096	7	A2_Asthma;NA;A2_IPF;A2_COPD;A2_Pneumonia.meta;A2_Pneumonia.b.meta;A2_Pneumonia.v.meta;A2_Flu.meta
rs2102056	7	A2_Asthma;NA;A2_IPF;A2_COPD;A2_Pneumonia.meta;A2_Pneumonia.b.meta;A2_Pneumonia.v.meta;A2_Flu.meta
rs67200151	7	A2_Asthma;NA;A2_IPF;A2_COPD;A2_Pneumonia.meta;A2_Pneumonia.b.meta;A2_Pneumonia.v.meta;A2_Flu.meta
rs4362758	7	A2_Asthma;NA;A2_IPF;A2_COPD;A2_Pneumonia.meta;A2_Pneumonia.b.meta;A2_Pneumonia.v.meta;A2_Flu.meta
rs2088692	7	A2_Asthma;NA;A2_IPF;A2_COPD;A2_Pneumonia.meta;A2_Pneumonia.b.meta;A2_Pneumonia.v.meta;A2_Flu.meta
rs41289616	7	A2_Asthma;NA;A2_IPF;A2_COPD;A2_Pneumonia.meta;A2_Pneumonia.b.meta;A2_Pneumonia.v.meta;A2_Flu.meta
rs71325101	7	A2_Asthma;NA;A2_IPF;A2_COPD;A2_Pneumonia.meta;A2_Pneumonia.b.meta;A2_Pneumonia.v.meta;A2_Flu.meta
rs17715106	7	A2_Asthma;NA;A2_IPF;A2_COPD;A2_Pneumonia.meta;A2_Pneumonia.b.meta;A2_Pneumonia.v.meta;A2_Flu.meta
rs13064632	7	A2_Asthma;NA;A2_IPF;A2_COPD;A2_Pneumonia.meta;A2_Pneumonia.b.meta;A2_Pneumonia.v.meta;A2_Flu.meta
rs13086534	7	A2_Asthma;NA;A2_IPF;A2_COPD;A2_Pneumonia.meta;A2_Pneumonia.b.meta;A2_Pneumonia.v.meta;A2_Flu.meta
rs13088143	7	A2_Asthma;NA;A2_IPF;A2_COPD;A2_Pneumonia.meta;A2_Pneumonia.b.meta;A2_Pneumonia.v.meta;A2_Flu.meta
rs13098366	7	A2_Asthma;NA;A2_IPF;A2_COPD;A2_Pneumonia.meta;A2_Pneumonia.b.meta;A2_Pneumonia.v.meta;A2_Flu.meta
rs9845542	7	A2_Asthma;NA;A2_IPF;A2_COPD;A2_Pneumonia.meta;A2_Pneumonia.b.meta;A2_Pneumonia.v.meta;A2_Flu.meta
rs1846619	7	A2_Asthma;NA;A2_IPF;A2_COPD;A2_Pneumonia.meta;A2_Pneumonia.b.meta;A2_Pneumonia.v.meta;A2_Flu.meta
rs4683159	7	A2_Asthma;NA;A2_IPF;A2_COPD;A2_Pneumonia.meta;A2_Pneumonia.b.meta;A2_Pneumonia.v.meta;A2_Flu.meta
rs2496644	7	A2_Asthma;NA;A2_IPF;A2_COPD;A2_Pneumonia.meta;A2_Pneumonia.b.meta;A2_Pneumonia.v.meta;A2_Flu.meta
rs2173641	7	A2_Asthma;NA;A2_IPF;A2_COPD;A2_Pneumonia.meta;A2_Pneumonia.b.meta;A2_Pneumonia.v.meta;A2_Flu.meta
rs1873000	7	A2_Asthma;NA;A2_IPF;A2_COPD;A2_Pneumonia.meta;A2_Pneumonia.b.meta;A2_Pneumonia.v.meta;A2_Flu.meta
rs6766332	7	A2_Asthma;NA;A2_IPF;A2_COPD;A2_Pneumonia.meta;A2_Pneumonia.b.meta;A2_Pneumonia.v.meta;A2_Flu.meta
rs2133665	7	A2_Asthma;NA;A2_IPF;A2_COPD;A2_Pneumonia.meta;A2_Pneumonia.b.meta;A2_Pneumonia.v.meta;A2_Flu.meta
rs13086858	7	A2_Asthma;NA;A2_IPF;A2_COPD;A2_Pneumonia.meta;A2_Pneumonia.b.meta;A2_Pneumonia.v.meta;A2_Flu.meta
rs7628447	7	A2_Asthma;NA;A2_IPF;A2_COPD;A2_Pneumonia.meta;A2_Pneumonia.b.meta;A2_Pneumonia.v.meta;A2_Flu.meta
rs1392294	7	A2_Asthma;NA;A2_IPF;A2_COPD;A2_Pneumonia.meta;A2_Pneumonia.b.meta;A2_Pneumonia.v.meta;A2_Flu.meta
rs2173640	7	A2_Asthma;NA;A2_IPF;A2_COPD;A2_Pneumonia.meta;A2_Pneumonia.b.meta;A2_Pneumonia.v.meta;A2_Flu.meta
rs11130082	7	A2_Asthma;NA;A2_IPF;A2_COPD;A2_Pneumonia.meta;A2_Pneumonia.b.meta;A2_Pneumonia.v.meta;A2_Flu.meta
rs1392295	7	A2_Asthma;NA;A2_IPF;A2_COPD;A2_Pneumonia.meta;A2_Pneumonia.b.meta;A2_Pneumonia.v.meta;A2_Flu.meta
rs17638604	7	A2_Asthma;NA;A2_IPF;A2_COPD;A2_Pneumonia.meta;A2_Pneumonia.b.meta;A2_Pneumonia.v.meta;A2_Flu.meta
rs138142760	7	A2_Asthma;NA;A2_IPF;A2_COPD;A2_Pneumonia.meta;A2_Pneumonia.b.meta;A2_Pneumonia.v.meta;A2_Flu.meta
rs9869609	7	A2_Asthma;NA;A2_IPF;A2_COPD;A2_Pneumonia.meta;A2_Pneumonia.b.meta;A2_Pneumonia.v.meta;A2_Flu.meta
rs1392298	7	A2_Asthma;NA;A2_IPF;A2_COPD;A2_Pneumonia.meta;A2_Pneumonia.b.meta;A2_Pneumonia.v.meta;A2_Flu.meta
rs6774629	7	A2_Asthma;NA;A2_IPF;A2_COPD;A2_Pneumonia.meta;A2_Pneumonia.b.meta;A2_Pneumonia.v.meta;A2_Flu.meta
rs71327040	7	A2_Asthma;NA;A2_IPF;A2_COPD;A2_Pneumonia.meta;A2_Pneumonia.b.meta;A2_Pneumonia.v.meta;A2_Flu.meta
rs1392297	7	A2_Asthma;NA;A2_IPF;A2_COPD;A2_Pneumonia.meta;A2_Pneumonia.b.meta;A2_Pneumonia.v.meta;A2_Flu.meta
rs187726344	7	A2_Asthma;NA;A2_IPF;A2_COPD;A2_Pneumonia.meta;A2_Pneumonia.b.meta;A2_Pneumonia.v.meta;A2_Flu.meta
rs34289272	7	A2_Asthma;NA;A2_IPF;A2_COPD;A2_Pneumonia.meta;A2_Pneumonia.b.meta;A2_Pneumonia.v.meta;A2_Flu.meta
rs1542754	7	A2_Asthma;NA;A2_IPF;A2_COPD;A2_Pneumonia.meta;A2_Pneumonia.b.meta;A2_Pneumonia.v.meta;A2_Flu.meta
rs1392296	7	A2_Asthma;NA;A2_IPF;A2_COPD;A2_Pneumonia.meta;A2_Pneumonia.b.meta;A2_Pneumonia.v.meta;A2_Flu.meta
rs2373090	7	A2_Asthma;NA;A2_IPF;A2_COPD;A2_Pneumonia.meta;A2_Pneumonia.b.meta;A2_Pneumonia.v.meta;A2_Flu.meta
rs4683140	7	A2_Asthma;NA;A2_IPF;A2_COPD;A2_Pneumonia.meta;A2_Pneumonia.b.meta;A2_Pneumonia.v.meta;A2_Flu.meta
rs71615444	7	A2_Asthma;NA;A2_IPF;A2_COPD;A2_Pneumonia.meta;A2_Pneumonia.b.meta;A2_Pneumonia.v.meta;A2_Flu.meta
rs35617677	7	A2_Asthma;NA;A2_IPF;A2_COPD;A2_Pneumonia.meta;A2_Pneumonia.b.meta;A2_Pneumonia.v.meta;A2_Flu.meta
rs2129881	7	A2_Asthma;NA;A2_IPF;A2_COPD;A2_Pneumonia.meta;A2_Pneumonia.b.meta;A2_Pneumonia.v.meta;A2_Flu.meta
rs13064616	7	A2_Asthma;NA;A2_IPF;A2_COPD;A2_Pneumonia.meta;A2_Pneumonia.b.meta;A2_Pneumonia.v.meta;A2_Flu.meta
rs2373089	7	A2_Asthma;NA;A2_IPF;A2_COPD;A2_Pneumonia.meta;A2_Pneumonia.b.meta;A2_Pneumonia.v.meta;A2_Flu.meta
rs6441953	7	A2_Asthma;NA;A2_IPF;A2_COPD;A2_Pneumonia.meta;A2_Pneumonia.b.meta;A2_Pneumonia.v.meta;A2_Flu.meta
rs13060713	7	A2_Asthma;NA;A2_IPF;A2_COPD;A2_Pneumonia.meta;A2_Pneumonia.b.meta;A2_Pneumonia.v.meta;A2_Flu.meta
rs3181078	7	A2_Asthma;NA;A2_IPF;A2_COPD;A2_Pneumonia.meta;A2_Pneumonia.b.meta;A2_Pneumonia.v.meta;A2_Flu.meta
rs13084541	7	A2_Asthma;NA;A2_IPF;A2_COPD;A2_Pneumonia.meta;A2_Pneumonia.b.meta;A2_Pneumonia.v.meta;A2_Flu.meta
rs12485445	7	A2_Asthma;NA;A2_IPF;A2_COPD;A2_Pneumonia.meta;A2_Pneumonia.b.meta;A2_Pneumonia.v.meta;A2_Flu.meta
rs34101673	7	A2_Asthma;NA;A2_IPF;A2_COPD;A2_Pneumonia.meta;A2_Pneumonia.b.meta;A2_Pneumonia.v.meta;A2_Flu.meta
rs2171529	7	A2_Asthma;NA;A2_IPF;A2_COPD;A2_Pneumonia.meta;A2_Pneumonia.b.meta;A2_Pneumonia.v.meta;A2_Flu.meta
rs35283688	7	A2_Asthma;NA;A2_IPF;A2_COPD;A2_Pneumonia.meta;A2_Pneumonia.b.meta;A2_Pneumonia.v.meta;A2_Flu.meta
rs1873001	7	A2_Asthma;NA;A2_IPF;A2_COPD;A2_Pneumonia.meta;A2_Pneumonia.b.meta;A2_Pneumonia.v.meta;A2_Flu.meta
rs1846615	7	A2_Asthma;NA;A2_IPF;A2_COPD;A2_Pneumonia.meta;A2_Pneumonia.b.meta;A2_Pneumonia.v.meta;A2_Flu.meta
rs62242985	7	A2_Asthma;NA;A2_IPF;A2_COPD;A2_Pneumonia.meta;A2_Pneumonia.b.meta;A2_Pneumonia.v.meta;A2_Flu.meta
rs2133660	7	A2_Asthma;NA;A2_IPF;A2_COPD;A2_Pneumonia.meta;A2_Pneumonia.b.meta;A2_Pneumonia.v.meta;A2_Flu.meta
rs2129879	7	A2_Asthma;NA;A2_IPF;A2_COPD;A2_Pneumonia.meta;A2_Pneumonia.b.meta;A2_Pneumonia.v.meta;A2_Flu.meta
rs7949972	7	A2_Asthma;NA;A2_IPF;A2_COPD;A2_Pneumonia.meta;A2_Pneumonia.b.meta;A2_Pneumonia.v.meta;A2_Flu.meta
rs1500003	7	A2_Asthma;NA;A2_IPF;A2_COPD;A2_Pneumonia.meta;A2_Pneumonia.b.meta;A2_Pneumonia.v.meta;A2_Flu.meta
rs6789719	7	A2_Asthma;NA;A2_IPF;A2_COPD;A2_Pneumonia.meta;A2_Pneumonia.b.meta;A2_Pneumonia.v.meta;A2_Flu.meta
rs2036297	7	A2_Asthma;NA;A2_IPF;A2_COPD;A2_Pneumonia.meta;A2_Pneumonia.b.meta;A2_Pneumonia.v.meta;A2_Flu.meta
rs57542549	7	A2_Asthma;NA;A2_IPF;A2_COPD;A2_Pneumonia.meta;A2_Pneumonia.b.meta;A2_Pneumonia.v.meta;A2_Flu.meta
rs13069845	7	A2_Asthma;NA;A2_IPF;A2_COPD;A2_Pneumonia.meta;A2_Pneumonia.b.meta;A2_Pneumonia.v.meta;A2_Flu.meta
rs2531747	7	A2_Asthma;NA;A2_IPF;A2_COPD;A2_Pneumonia.meta;A2_Pneumonia.b.meta;A2_Pneumonia.v.meta;A2_Flu.meta
rs61882275	7	A2_Asthma;NA;A2_IPF;A2_COPD;A2_Pneumonia.meta;A2_Pneumonia.b.meta;A2_Pneumonia.v.meta;A2_Flu.meta
rs6774742	7	A2_Asthma;NA;A2_IPF;A2_COPD;A2_Pneumonia.meta;A2_Pneumonia.b.meta;A2_Pneumonia.v.meta;A2_Flu.meta
rs2131092	7	A2_Asthma;NA;A2_IPF;A2_COPD;A2_Pneumonia.meta;A2_Pneumonia.b.meta;A2_Pneumonia.v.meta;A2_Flu.meta
rs1601867	7	A2_Asthma;NA;A2_IPF;A2_COPD;A2_Pneumonia.meta;A2_Pneumonia.b.meta;A2_Pneumonia.v.meta;A2_Flu.meta
rs13083881	7	A2_Asthma;NA;A2_IPF;A2_COPD;A2_Pneumonia.meta;A2_Pneumonia.b.meta;A2_Pneumonia.v.meta;A2_Flu.meta
rs3092961	7	A2_Asthma;NA;A2_IPF;A2_COPD;A2_Pneumonia.meta;A2_Pneumonia.b.meta;A2_Pneumonia.v.meta;A2_Flu.meta
rs34047458	7	A2_Asthma;NA;A2_IPF;A2_COPD;A2_Pneumonia.meta;A2_Pneumonia.b.meta;A2_Pneumonia.v.meta;A2_Flu.meta
rs13084057	7	A2_Asthma;NA;A2_IPF;A2_COPD;A2_Pneumonia.meta;A2_Pneumonia.b.meta;A2_Pneumonia.v.meta;A2_Flu.meta
rs34558763	7	A2_Asthma;NA;A2_IPF;A2_COPD;A2_Pneumonia.meta;A2_Pneumonia.b.meta;A2_Pneumonia.v.meta;A2_Flu.meta
rs13096905	7	A2_Asthma;NA;A2_IPF;A2_COPD;A2_Pneumonia.meta;A2_Pneumonia.b.meta;A2_Pneumonia.v.meta;A2_Flu.meta
rs9311380	7	A2_Asthma;NA;A2_IPF;A2_COPD;A2_Pneumonia.meta;A2_Pneumonia.b.meta;A2_Pneumonia.v.meta;A2_Flu.meta
rs34354138	7	A2_Asthma;NA;A2_IPF;A2_COPD;A2_Pneumonia.meta;A2_Pneumonia.b.meta;A2_Pneumonia.v.meta;A2_Flu.meta
rs4682799	7	A2_Asthma;NA;A2_IPF;A2_COPD;A2_Pneumonia.meta;A2_Pneumonia.b.meta;A2_Pneumonia.v.meta;A2_Flu.meta
rs2129880	7	A2_Asthma;NA;A2_IPF;A2_COPD;A2_Pneumonia.meta;A2_Pneumonia.b.meta;A2_Pneumonia.v.meta;A2_Flu.meta
rs1994489	7	A2_Asthma;NA;A2_IPF;A2_COPD;A2_Pneumonia.meta;A2_Pneumonia.b.meta;A2_Pneumonia.v.meta;A2_Flu.meta
rs9855780	7	A2_Asthma;NA;A2_IPF;A2_COPD;A2_Pneumonia.meta;A2_Pneumonia.b.meta;A2_Pneumonia.v.meta;A2_Flu.meta
rs2234358	7	A2_Asthma;NA;A2_IPF;A2_COPD;A2_Pneumonia.meta;A2_Pneumonia.b.meta;A2_Pneumonia.v.meta;A2_Flu.meta
rs6441973	7	A2_Asthma;NA;A2_IPF;A2_COPD;A2_Pneumonia.meta;A2_Pneumonia.b.meta;A2_Pneumonia.v.meta;A2_Flu.meta
rs34079287	7	A2_Asthma;NA;A2_IPF;A2_COPD;A2_Pneumonia.meta;A2_Pneumonia.b.meta;A2_Pneumonia.v.meta;A2_Flu.meta
rs1532071	7	A2_Asthma;NA;A2_IPF;A2_COPD;A2_Pneumonia.meta;A2_Pneumonia.b.meta;A2_Pneumonia.v.meta;A2_Flu.meta
rs11926063	7	A2_Asthma;NA;A2_IPF;A2_COPD;A2_Pneumonia.meta;A2_Pneumonia.b.meta;A2_Pneumonia.v.meta;A2_Flu.meta
rs36078103	7	A2_Asthma;NA;A2_IPF;A2_COPD;A2_Pneumonia.meta;A2_Pneumonia.b.meta;A2_Pneumonia.v.meta;A2_Flu.meta
rs11712469	7	A2_Asthma;NA;A2_IPF;A2_COPD;A2_Pneumonia.meta;A2_Pneumonia.b.meta;A2_Pneumonia.v.meta;A2_Flu.meta
rs78124692	7	A2_Asthma;NA;A2_IPF;A2_COPD;A2_Pneumonia.meta;A2_Pneumonia.b.meta;A2_Pneumonia.v.meta;A2_Flu.meta
rs36048333	7	A2_Asthma;NA;A2_IPF;A2_COPD;A2_Pneumonia.meta;A2_Pneumonia.b.meta;A2_Pneumonia.v.meta;A2_Flu.meta
rs35481399	7	A2_Asthma;NA;A2_IPF;A2_COPD;A2_Pneumonia.meta;A2_Pneumonia.b.meta;A2_Pneumonia.v.meta;A2_Flu.meta
rs3181080	7	A2_Asthma;NA;A2_IPF;A2_COPD;A2_Pneumonia.meta;A2_Pneumonia.b.meta;A2_Pneumonia.v.meta;A2_Flu.meta
rs13098911	7	A2_Asthma;NA;A2_IPF;A2_COPD;A2_Pneumonia.meta;A2_Pneumonia.b.meta;A2_Pneumonia.v.meta;A2_Flu.meta
rs13089544	7	A2_Asthma;NA;A2_IPF;A2_COPD;A2_Pneumonia.meta;A2_Pneumonia.b.meta;A2_Pneumonia.v.meta;A2_Flu.meta
rs7631551	7	A2_Asthma;NA;A2_IPF;A2_COPD;A2_Pneumonia.meta;A2_Pneumonia.b.meta;A2_Pneumonia.v.meta;A2_Flu.meta
rs144309607	7	A2_Asthma;NA;A2_IPF;A2_COPD;A2_Pneumonia.meta;A2_Pneumonia.b.meta;A2_Pneumonia.v.meta;A2_Flu.meta
rs17282922	7	A2_Asthma;NA;A2_IPF;A2_COPD;A2_Pneumonia.meta;A2_Pneumonia.b.meta;A2_Pneumonia.v.meta;A2_Flu.meta
rs13068145	7	A2_Asthma;NA;A2_IPF;A2_COPD;A2_Pneumonia.meta;A2_Pneumonia.b.meta;A2_Pneumonia.v.meta;A2_Flu.meta
rs17284138	7	A2_Asthma;NA;A2_IPF;A2_COPD;A2_Pneumonia.meta;A2_Pneumonia.b.meta;A2_Pneumonia.v.meta;A2_Flu.meta
rs13089543	7	A2_Asthma;NA;A2_IPF;A2_COPD;A2_Pneumonia.meta;A2_Pneumonia.b.meta;A2_Pneumonia.v.meta;A2_Flu.meta
rs71327035	7	A2_Asthma;NA;A2_IPF;A2_COPD;A2_Pneumonia.meta;A2_Pneumonia.b.meta;A2_Pneumonia.v.meta;A2_Flu.meta
rs9838191	7	A2_Asthma;NA;A2_IPF;A2_COPD;A2_Pneumonia.meta;A2_Pneumonia.b.meta;A2_Pneumonia.v.meta;A2_Flu.meta
rs1392291	7	A2_Asthma;NA;A2_IPF;A2_COPD;A2_Pneumonia.meta;A2_Pneumonia.b.meta;A2_Pneumonia.v.meta;A2_Flu.meta
rs9872023	7	A2_Asthma;NA;A2_IPF;A2_COPD;A2_Pneumonia.meta;A2_Pneumonia.b.meta;A2_Pneumonia.v.meta;A2_Flu.meta
rs13082995	7	A2_Asthma;NA;A2_IPF;A2_COPD;A2_Pneumonia.meta;A2_Pneumonia.b.meta;A2_Pneumonia.v.meta;A2_Flu.meta
rs35511592	7	A2_Asthma;NA;A2_IPF;A2_COPD;A2_Pneumonia.meta;A2_Pneumonia.b.meta;A2_Pneumonia.v.meta;A2_Flu.meta
rs1546079	7	A2_Asthma;NA;A2_IPF;A2_COPD;A2_Pneumonia.meta;A2_Pneumonia.b.meta;A2_Pneumonia.v.meta;A2_Flu.meta
rs73067779	7	A2_Asthma;NA;A2_IPF;A2_COPD;A2_Pneumonia.meta;A2_Pneumonia.b.meta;A2_Pneumonia.v.meta;A2_Flu.meta
rs4683153	7	A2_Asthma;NA;A2_IPF;A2_COPD;A2_Pneumonia.meta;A2_Pneumonia.b.meta;A2_Pneumonia.v.meta;A2_Flu.meta
rs6781121	7	A2_Asthma;NA;A2_IPF;A2_COPD;A2_Pneumonia.meta;A2_Pneumonia.b.meta;A2_Pneumonia.v.meta;A2_Flu.meta
rs3821884	7	A2_Asthma;NA;A2_IPF;A2_COPD;A2_Pneumonia.meta;A2_Pneumonia.b.meta;A2_Pneumonia.v.meta;A2_Flu.meta
rs13088766	7	A2_Asthma;NA;A2_IPF;A2_COPD;A2_Pneumonia.meta;A2_Pneumonia.b.meta;A2_Pneumonia.v.meta;A2_Flu.meta
rs13069424	7	A2_Asthma;NA;A2_IPF;A2_COPD;A2_Pneumonia.meta;A2_Pneumonia.b.meta;A2_Pneumonia.v.meta;A2_Flu.meta
rs1491953	7	A2_Asthma;NA;A2_IPF;A2_COPD;A2_Pneumonia.meta;A2_Pneumonia.b.meta;A2_Pneumonia.v.meta;A2_Flu.meta
rs66826527	7	A2_Asthma;NA;A2_IPF;A2_COPD;A2_Pneumonia.meta;A2_Pneumonia.b.meta;A2_Pneumonia.v.meta;A2_Flu.meta
rs35367413	7	A2_Asthma;NA;A2_IPF;A2_COPD;A2_Pneumonia.meta;A2_Pneumonia.b.meta;A2_Pneumonia.v.meta;A2_Flu.meta
rs3918362	7	A2_Asthma;NA;A2_IPF;A2_COPD;A2_Pneumonia.meta;A2_Pneumonia.b.meta;A2_Pneumonia.v.meta;A2_Flu.meta
rs71327053	7	A2_Asthma;NA;A2_IPF;A2_COPD;A2_Pneumonia.meta;A2_Pneumonia.b.meta;A2_Pneumonia.v.meta;A2_Flu.meta
rs17765307	7	A2_Asthma;NA;A2_IPF;A2_COPD;A2_Pneumonia.meta;A2_Pneumonia.b.meta;A2_Pneumonia.v.meta;A2_Flu.meta
rs3092957	7	A2_Asthma;NA;A2_IPF;A2_COPD;A2_Pneumonia.meta;A2_Pneumonia.b.meta;A2_Pneumonia.v.meta;A2_Flu.meta
rs2569703	7	A2_Asthma;NA;A2_IPF;A2_COPD;A2_Pneumonia.meta;A2_Pneumonia.b.meta;A2_Pneumonia.v.meta;A2_Flu.meta
rs71327052	7	A2_Asthma;NA;A2_IPF;A2_COPD;A2_Pneumonia.meta;A2_Pneumonia.b.meta;A2_Pneumonia.v.meta;A2_Flu.meta
rs1994490	7	A2_Asthma;NA;A2_IPF;A2_COPD;A2_Pneumonia.meta;A2_Pneumonia.b.meta;A2_Pneumonia.v.meta;A2_Flu.meta
rs71327056	7	A2_Asthma;NA;A2_IPF;A2_COPD;A2_Pneumonia.meta;A2_Pneumonia.b.meta;A2_Pneumonia.v.meta;A2_Flu.meta
rs142770866	7	A2_Asthma;NA;A2_IPF;A2_COPD;A2_Pneumonia.meta;A2_Pneumonia.b.meta;A2_Pneumonia.v.meta;A2_Flu.meta
rs3918354	7	A2_Asthma;NA;A2_IPF;A2_COPD;A2_Pneumonia.meta;A2_Pneumonia.b.meta;A2_Pneumonia.v.meta;A2_Flu.meta
rs34376347	7	A2_Asthma;NA;A2_IPF;A2_COPD;A2_Pneumonia.meta;A2_Pneumonia.b.meta;A2_Pneumonia.v.meta;A2_Flu.meta
rs6441948	7	A2_Asthma;NA;A2_IPF;A2_COPD;A2_Pneumonia.meta;A2_Pneumonia.b.meta;A2_Pneumonia.v.meta;A2_Flu.meta
rs7614952	7	A2_Asthma;NA;A2_IPF;A2_COPD;A2_Pneumonia.meta;A2_Pneumonia.b.meta;A2_Pneumonia.v.meta;A2_Flu.meta
rs2040388	7	A2_Asthma;NA;A2_IPF;A2_COPD;A2_Pneumonia.meta;A2_Pneumonia.b.meta;A2_Pneumonia.v.meta;A2_Flu.meta
rs952287	7	A2_Asthma;NA;A2_IPF;A2_COPD;A2_Pneumonia.meta;A2_Pneumonia.b.meta;A2_Pneumonia.v.meta;A2_Flu.meta
rs1029732	7	A2_Asthma;NA;A2_IPF;A2_COPD;A2_Pneumonia.meta;A2_Pneumonia.b.meta;A2_Pneumonia.v.meta;A2_Flu.meta
rs9976829	7	A2_Asthma;NA;A2_IPF;A2_COPD;A2_Pneumonia.meta;A2_Pneumonia.b.meta;A2_Pneumonia.v.meta;A2_Flu.meta
rs7130	7	A2_Asthma;NA;A2_IPF;A2_COPD;A2_Pneumonia.meta;A2_Pneumonia.b.meta;A2_Pneumonia.v.meta;A2_Flu.meta
rs13093282	7	A2_Asthma;NA;A2_IPF;A2_COPD;A2_Pneumonia.meta;A2_Pneumonia.b.meta;A2_Pneumonia.v.meta;A2_Flu.meta
rs118115488	7	A2_Asthma;NA;A2_IPF;A2_COPD;A2_Pneumonia.meta;A2_Pneumonia.b.meta;A2_Pneumonia.v.meta;A2_Flu.meta
rs13050728	7	A2_Asthma;NA;A2_IPF;A2_COPD;A2_Pneumonia.meta;A2_Pneumonia.b.meta;A2_Pneumonia.v.meta;A2_Flu.meta
rs280519	7	A2_Asthma;NA;A2_IPF;A2_COPD;A2_Pneumonia.meta;A2_Pneumonia.b.meta;A2_Pneumonia.v.meta;A2_Flu.meta
rs4396933	7	A2_Asthma;NA;A2_IPF;A2_COPD;A2_Pneumonia.meta;A2_Pneumonia.b.meta;A2_Pneumonia.v.meta;A2_Flu.meta
rs112426803	7	A2_Asthma;NA;A2_IPF;A2_COPD;A2_Pneumonia.meta;A2_Pneumonia.b.meta;A2_Pneumonia.v.meta;A2_Flu.meta
rs11088247	7	A2_Asthma;NA;A2_IPF;A2_COPD;A2_Pneumonia.meta;A2_Pneumonia.b.meta;A2_Pneumonia.v.meta;A2_Flu.meta
rs111718325	7	A2_Asthma;NA;A2_IPF;A2_COPD;A2_Pneumonia.meta;A2_Pneumonia.b.meta;A2_Pneumonia.v.meta;A2_Flu.meta
rs113439507	7	A2_Asthma;NA;A2_IPF;A2_COPD;A2_Pneumonia.meta;A2_Pneumonia.b.meta;A2_Pneumonia.v.meta;A2_Flu.meta
rs28808964	7	A2_Asthma;NA;A2_IPF;A2_COPD;A2_Pneumonia.meta;A2_Pneumonia.b.meta;A2_Pneumonia.v.meta;A2_Flu.meta
rs11085725	7	A2_Asthma;NA;A2_IPF;A2_COPD;A2_Pneumonia.meta;A2_Pneumonia.b.meta;A2_Pneumonia.v.meta;A2_Flu.meta
rs1846616	7	A2_Asthma;NA;A2_IPF;A2_COPD;A2_Pneumonia.meta;A2_Pneumonia.b.meta;A2_Pneumonia.v.meta;A2_Flu.meta
rs12495073	7	A2_Asthma;NA;A2_IPF;A2_COPD;A2_Pneumonia.meta;A2_Pneumonia.b.meta;A2_Pneumonia.v.meta;A2_Flu.meta
rs1491957	7	A2_Asthma;NA;A2_IPF;A2_COPD;A2_Pneumonia.meta;A2_Pneumonia.b.meta;A2_Pneumonia.v.meta;A2_Flu.meta
rs35251378	7	A2_Asthma;NA;A2_IPF;A2_COPD;A2_Pneumonia.meta;A2_Pneumonia.b.meta;A2_Pneumonia.v.meta;A2_Flu.meta
rs4683189	7	A2_Asthma;NA;A2_IPF;A2_COPD;A2_Pneumonia.meta;A2_Pneumonia.b.meta;A2_Pneumonia.v.meta;A2_Flu.meta
rs11085727	7	A2_Asthma;NA;A2_IPF;A2_COPD;A2_Pneumonia.meta;A2_Pneumonia.b.meta;A2_Pneumonia.v.meta;A2_Flu.meta
rs6773335	7	A2_Asthma;NA;A2_IPF;A2_COPD;A2_Pneumonia.meta;A2_Pneumonia.b.meta;A2_Pneumonia.v.meta;A2_Flu.meta
rs7646264	7	A2_Asthma;NA;A2_IPF;A2_COPD;A2_Pneumonia.meta;A2_Pneumonia.b.meta;A2_Pneumonia.v.meta;A2_Flu.meta
rs368565	7	A2_Asthma;NA;A2_IPF;A2_COPD;A2_Pneumonia.meta;A2_Pneumonia.b.meta;A2_Pneumonia.v.meta;A2_Flu.meta
rs516316	7	A2_Asthma;NA;A2_IPF;A2_COPD;A2_Pneumonia.meta;A2_Pneumonia.b.meta;A2_Pneumonia.v.meta;A2_Flu.meta
rs13082280	7	A2_Asthma;NA;A2_IPF;A2_COPD;A2_Pneumonia.meta;A2_Pneumonia.b.meta;A2_Pneumonia.v.meta;A2_Flu.meta
rs2559728	7	A2_Asthma;NA;A2_IPF;A2_COPD;A2_Pneumonia.meta;A2_Pneumonia.b.meta;A2_Pneumonia.v.meta;A2_Flu.meta
rs679574	7	A2_Asthma;NA;A2_IPF;A2_COPD;A2_Pneumonia.meta;A2_Pneumonia.b.meta;A2_Pneumonia.v.meta;A2_Flu.meta
rs492602	7	A2_Asthma;NA;A2_IPF;A2_COPD;A2_Pneumonia.meta;A2_Pneumonia.b.meta;A2_Pneumonia.v.meta;A2_Flu.meta
rs516246	7	A2_Asthma;NA;A2_IPF;A2_COPD;A2_Pneumonia.meta;A2_Pneumonia.b.meta;A2_Pneumonia.v.meta;A2_Flu.meta
rs681343	7	A2_Asthma;NA;A2_IPF;A2_COPD;A2_Pneumonia.meta;A2_Pneumonia.b.meta;A2_Pneumonia.v.meta;A2_Flu.meta
rs35238788	7	A2_Asthma;NA;A2_IPF;A2_COPD;A2_Pneumonia.meta;A2_Pneumonia.b.meta;A2_Pneumonia.v.meta;A2_Flu.meta
rs601338	7	A2_Asthma;NA;A2_IPF;A2_COPD;A2_Pneumonia.meta;A2_Pneumonia.b.meta;A2_Pneumonia.v.meta;A2_Flu.meta
rs571689	7	A2_Asthma;NA;A2_IPF;A2_COPD;A2_Pneumonia.meta;A2_Pneumonia.b.meta;A2_Pneumonia.v.meta;A2_Flu.meta
rs485186	7	A2_Asthma;NA;A2_IPF;A2_COPD;A2_Pneumonia.meta;A2_Pneumonia.b.meta;A2_Pneumonia.v.meta;A2_Flu.meta
rs10774671	7	A2_Asthma;NA;A2_IPF;A2_COPD;A2_Pneumonia.meta;A2_Pneumonia.b.meta;A2_Pneumonia.v.meta;A2_Flu.meta
rs281377	7	A2_Asthma;NA;A2_IPF;A2_COPD;A2_Pneumonia.meta;A2_Pneumonia.b.meta;A2_Pneumonia.v.meta;A2_Flu.meta
rs35184820	7	A2_Asthma;NA;A2_IPF;A2_COPD;A2_Pneumonia.meta;A2_Pneumonia.b.meta;A2_Pneumonia.v.meta;A2_Flu.meta
rs35106244	7	A2_Asthma;NA;A2_IPF;A2_COPD;A2_Pneumonia.meta;A2_Pneumonia.b.meta;A2_Pneumonia.v.meta;A2_Flu.meta
rs2834305	7	A2_Asthma;NA;A2_IPF;A2_COPD;A2_Pneumonia.meta;A2_Pneumonia.b.meta;A2_Pneumonia.v.meta;A2_Flu.meta
rs7280837	7	A2_Asthma;NA;A2_IPF;A2_COPD;A2_Pneumonia.meta;A2_Pneumonia.b.meta;A2_Pneumonia.v.meta;A2_Flu.meta
rs78919248	7	NA;A2_ILD;A2_IPF;A2_COPD;A2_Pneumonia.meta;A2_Pneumonia.b.meta;A2_Pneumonia.v.meta;A2_Flu.meta
rs115102354	7	NA;A2_ILD;A2_IPF;A2_COPD;A2_Pneumonia.meta;A2_Pneumonia.b.meta;A2_Pneumonia.v.meta;A2_Flu.meta
rs35574495	6	A2_Asthma;NA;NA;A2_COPD;A2_Pneumonia.meta;A2_Pneumonia.b.meta;A2_Pneumonia.v.meta;A2_Flu.meta
rs41264915	6	A2_Asthma;NA;NA;A2_COPD;A2_Pneumonia.meta;A2_Pneumonia.b.meta;A2_Pneumonia.v.meta;A2_Flu.meta
rs1977358	6	A2_Asthma;NA;NA;A2_COPD;A2_Pneumonia.meta;A2_Pneumonia.b.meta;A2_Pneumonia.v.meta;A2_Flu.meta
rs1977357	6	A2_Asthma;NA;NA;A2_COPD;A2_Pneumonia.meta;A2_Pneumonia.b.meta;A2_Pneumonia.v.meta;A2_Flu.meta
rs17262373	6	A2_Asthma;NA;NA;A2_COPD;A2_Pneumonia.meta;A2_Pneumonia.b.meta;A2_Pneumonia.v.meta;A2_Flu.meta
rs2924480	6	A2_Asthma;NA;NA;A2_COPD;A2_Pneumonia.meta;A2_Pneumonia.b.meta;A2_Pneumonia.v.meta;A2_Flu.meta
rs17278585	6	A2_Asthma;NA;NA;A2_COPD;A2_Pneumonia.meta;A2_Pneumonia.b.meta;A2_Pneumonia.v.meta;A2_Flu.meta
rs12175265	6	A2_Asthma;NA;NA;A2_COPD;A2_Pneumonia.meta;A2_Pneumonia.b.meta;A2_Pneumonia.v.meta;A2_Flu.meta
rs3848456	6	A2_Asthma;NA;NA;A2_COPD;A2_Pneumonia.meta;A2_Pneumonia.b.meta;A2_Pneumonia.v.meta;A2_Flu.meta
rs11614702	6	A2_Asthma;NA;NA;A2_COPD;A2_Pneumonia.meta;A2_Pneumonia.b.meta;A2_Pneumonia.v.meta;A2_Flu.meta
rs35124447	6	A2_Asthma;NA;NA;A2_COPD;A2_Pneumonia.meta;A2_Pneumonia.b.meta;A2_Pneumonia.v.meta;A2_Flu.meta
rs3934895	6	A2_Asthma;NA;NA;A2_COPD;A2_Pneumonia.meta;A2_Pneumonia.b.meta;A2_Pneumonia.v.meta;A2_Flu.meta
rs1886817	6	A2_Asthma;NA;NA;A2_COPD;A2_Pneumonia.meta;A2_Pneumonia.b.meta;A2_Pneumonia.v.meta;A2_Flu.meta
rs148933092	6	A2_Asthma;NA;NA;A2_COPD;A2_Pneumonia.meta;A2_Pneumonia.b.meta;A2_Pneumonia.v.meta;A2_Flu.meta
rs6442001	6	A2_Asthma;NA;NA;A2_COPD;A2_Pneumonia.meta;A2_Pneumonia.b.meta;A2_Pneumonia.v.meta;A2_Flu.meta
rs6792420	6	A2_Asthma;NA;NA;A2_COPD;A2_Pneumonia.meta;A2_Pneumonia.b.meta;A2_Pneumonia.v.meta;A2_Flu.meta
rs56288081	6	A2_Asthma;NA;NA;A2_COPD;A2_Pneumonia.meta;A2_Pneumonia.b.meta;A2_Pneumonia.v.meta;A2_Flu.meta
rs67091203	6	A2_Asthma;NA;NA;A2_COPD;A2_Pneumonia.meta;A2_Pneumonia.b.meta;A2_Pneumonia.v.meta;A2_Flu.meta
rs67962987	6	A2_Asthma;NA;NA;A2_COPD;A2_Pneumonia.meta;A2_Pneumonia.b.meta;A2_Pneumonia.v.meta;A2_Flu.meta
rs114201921	6	A2_Asthma;NA;NA;A2_COPD;A2_Pneumonia.meta;A2_Pneumonia.b.meta;A2_Pneumonia.v.meta;A2_Flu.meta
rs35760835	6	A2_Asthma;NA;NA;A2_COPD;A2_Pneumonia.meta;A2_Pneumonia.b.meta;A2_Pneumonia.v.meta;A2_Flu.meta
rs35740565	6	A2_Asthma;NA;NA;A2_COPD;A2_Pneumonia.meta;A2_Pneumonia.b.meta;A2_Pneumonia.v.meta;A2_Flu.meta
rs67647205	6	A2_Asthma;NA;NA;A2_COPD;A2_Pneumonia.meta;A2_Pneumonia.b.meta;A2_Pneumonia.v.meta;A2_Flu.meta
rs13061783	6	A2_Asthma;NA;NA;A2_COPD;A2_Pneumonia.meta;A2_Pneumonia.b.meta;A2_Pneumonia.v.meta;A2_Flu.meta
rs34668230	6	A2_Asthma;NA;NA;A2_COPD;A2_Pneumonia.meta;A2_Pneumonia.b.meta;A2_Pneumonia.v.meta;A2_Flu.meta
rs73069915	6	A2_Asthma;NA;NA;A2_COPD;A2_Pneumonia.meta;A2_Pneumonia.b.meta;A2_Pneumonia.v.meta;A2_Flu.meta
rs7624932	6	A2_Asthma;NA;NA;A2_COPD;A2_Pneumonia.meta;A2_Pneumonia.b.meta;A2_Pneumonia.v.meta;A2_Flu.meta
rs3130926	6	A2_Asthma;NA;NA;A2_COPD;A2_Pneumonia.meta;A2_Pneumonia.b.meta;A2_Pneumonia.v.meta;A2_Flu.meta
rs710845	6	A2_Asthma;NA;NA;A2_COPD;A2_Pneumonia.meta;A2_Pneumonia.b.meta;A2_Pneumonia.v.meta;A2_Flu.meta
rs6801427	6	A2_Asthma;NA;NA;A2_COPD;A2_Pneumonia.meta;A2_Pneumonia.b.meta;A2_Pneumonia.v.meta;A2_Flu.meta
rs4714474	6	A2_Asthma;NA;NA;A2_COPD;A2_Pneumonia.meta;A2_Pneumonia.b.meta;A2_Pneumonia.v.meta;A2_Flu.meta
rs138754956	6	A2_Asthma;NA;NA;A2_COPD;A2_Pneumonia.meta;A2_Pneumonia.b.meta;A2_Pneumonia.v.meta;A2_Flu.meta
rs55889968	6	A2_Asthma;NA;NA;A2_COPD;A2_Pneumonia.meta;A2_Pneumonia.b.meta;A2_Pneumonia.v.meta;A2_Flu.meta
rs10420225	6	A2_Asthma;NA;NA;A2_COPD;A2_Pneumonia.meta;A2_Pneumonia.b.meta;A2_Pneumonia.v.meta;A2_Flu.meta
rs732631	6	A2_Asthma;NA;NA;A2_COPD;A2_Pneumonia.meta;A2_Pneumonia.b.meta;A2_Pneumonia.v.meta;A2_Flu.meta
rs7251000	6	A2_Asthma;NA;NA;A2_COPD;A2_Pneumonia.meta;A2_Pneumonia.b.meta;A2_Pneumonia.v.meta;A2_Flu.meta
rs11085087	6	A2_Asthma;NA;NA;A2_COPD;A2_Pneumonia.meta;A2_Pneumonia.b.meta;A2_Pneumonia.v.meta;A2_Flu.meta
rs77534576	6	A2_Asthma;NA;NA;A2_COPD;A2_Pneumonia.meta;A2_Pneumonia.b.meta;A2_Pneumonia.v.meta;A2_Flu.meta
rs9819419	6	A2_Asthma;NA;NA;A2_COPD;A2_Pneumonia.meta;A2_Pneumonia.b.meta;A2_Pneumonia.v.meta;A2_Flu.meta
rs75432325	6	A2_Asthma;NA;NA;A2_COPD;A2_Pneumonia.meta;A2_Pneumonia.b.meta;A2_Pneumonia.v.meta;A2_Flu.meta
rs67222447	6	A2_Asthma;NA;NA;A2_COPD;A2_Pneumonia.meta;A2_Pneumonia.b.meta;A2_Pneumonia.v.meta;A2_Flu.meta
rs2073724	6	A2_Asthma;NA;A2_IPF;NA;A2_Pneumonia.meta;A2_Pneumonia.b.meta;A2_Pneumonia.v.meta;A2_Flu.meta
rs4807625	6	A2_Asthma;NA;NA;A2_COPD;A2_Pneumonia.meta;A2_Pneumonia.b.meta;A2_Pneumonia.v.meta;A2_Flu.meta
rs9381074	6	A2_Asthma;NA;NA;A2_COPD;A2_Pneumonia.meta;A2_Pneumonia.b.meta;A2_Pneumonia.v.meta;A2_Flu.meta
rs79939301	6	A2_Asthma;NA;NA;A2_COPD;A2_Pneumonia.meta;A2_Pneumonia.b.meta;A2_Pneumonia.v.meta;A2_Flu.meta
rs2495239	6	A2_Asthma;NA;NA;A2_COPD;A2_Pneumonia.meta;A2_Pneumonia.b.meta;A2_Pneumonia.v.meta;A2_Flu.meta
rs7255545	6	A2_Asthma;NA;NA;A2_COPD;A2_Pneumonia.meta;A2_Pneumonia.b.meta;A2_Pneumonia.v.meta;A2_Flu.meta
rs12462642	6	A2_Asthma;NA;NA;A2_COPD;A2_Pneumonia.meta;A2_Pneumonia.b.meta;A2_Pneumonia.v.meta;A2_Flu.meta
rs3733100	6	A2_Asthma;NA;NA;A2_COPD;A2_Pneumonia.meta;A2_Pneumonia.b.meta;A2_Pneumonia.v.meta;A2_Flu.meta
rs2495237	6	A2_Asthma;NA;NA;A2_COPD;A2_Pneumonia.meta;A2_Pneumonia.b.meta;A2_Pneumonia.v.meta;A2_Flu.meta
rs4465978	6	A2_Asthma;NA;NA;A2_COPD;A2_Pneumonia.meta;A2_Pneumonia.b.meta;A2_Pneumonia.v.meta;A2_Flu.meta
rs74633760	6	A2_Asthma;NA;A2_IPF;NA;A2_Pneumonia.meta;A2_Pneumonia.b.meta;A2_Pneumonia.v.meta;A2_Flu.meta
rs1491962	6	A2_Asthma;NA;NA;A2_COPD;A2_Pneumonia.meta;A2_Pneumonia.b.meta;A2_Pneumonia.v.meta;A2_Flu.meta
rs1027241	6	A2_Asthma;NA;NA;A2_COPD;A2_Pneumonia.meta;A2_Pneumonia.b.meta;A2_Pneumonia.v.meta;A2_Flu.meta
rs17190776	6	A2_Asthma;NA;A2_IPF;NA;A2_Pneumonia.meta;A2_Pneumonia.b.meta;A2_Pneumonia.v.meta;A2_Flu.meta
rs17190811	6	A2_Asthma;NA;A2_IPF;NA;A2_Pneumonia.meta;A2_Pneumonia.b.meta;A2_Pneumonia.v.meta;A2_Flu.meta
rs2495240	6	A2_Asthma;NA;NA;A2_COPD;A2_Pneumonia.meta;A2_Pneumonia.b.meta;A2_Pneumonia.v.meta;A2_Flu.meta
rs17197108	6	A2_Asthma;NA;A2_IPF;NA;A2_Pneumonia.meta;A2_Pneumonia.b.meta;A2_Pneumonia.v.meta;A2_Flu.meta
rs720468	6	A2_Asthma;NA;A2_IPF;NA;A2_Pneumonia.meta;A2_Pneumonia.b.meta;A2_Pneumonia.v.meta;A2_Flu.meta
rs56945978	6	A2_Asthma;NA;NA;A2_COPD;A2_Pneumonia.meta;A2_Pneumonia.b.meta;A2_Pneumonia.v.meta;A2_Flu.meta
rs116425179	6	A2_Asthma;NA;NA;A2_COPD;A2_Pneumonia.meta;A2_Pneumonia.b.meta;A2_Pneumonia.v.meta;A2_Flu.meta
rs17190798	6	A2_Asthma;NA;A2_IPF;NA;A2_Pneumonia.meta;A2_Pneumonia.b.meta;A2_Pneumonia.v.meta;A2_Flu.meta
rs17190783	6	A2_Asthma;NA;A2_IPF;NA;A2_Pneumonia.meta;A2_Pneumonia.b.meta;A2_Pneumonia.v.meta;A2_Flu.meta
rs72856721	6	A2_Asthma;NA;A2_IPF;NA;A2_Pneumonia.meta;A2_Pneumonia.b.meta;A2_Pneumonia.v.meta;A2_Flu.meta
rs72856713	6	A2_Asthma;NA;A2_IPF;NA;A2_Pneumonia.meta;A2_Pneumonia.b.meta;A2_Pneumonia.v.meta;A2_Flu.meta
rs11708582	6	A2_Asthma;NA;NA;A2_COPD;A2_Pneumonia.meta;A2_Pneumonia.b.meta;A2_Pneumonia.v.meta;A2_Flu.meta
rs17860142	6	A2_Asthma;NA;NA;A2_COPD;A2_Pneumonia.meta;A2_Pneumonia.b.meta;A2_Pneumonia.v.meta;A2_Flu.meta
rs111837807	6	A2_Asthma;NA;A2_IPF;NA;A2_Pneumonia.meta;A2_Pneumonia.b.meta;A2_Pneumonia.v.meta;A2_Flu.meta
rs11718385	6	A2_Asthma;NA;NA;A2_COPD;A2_Pneumonia.meta;A2_Pneumonia.b.meta;A2_Pneumonia.v.meta;A2_Flu.meta
rs2496655	6	A2_Asthma;NA;NA;A2_COPD;A2_Pneumonia.meta;A2_Pneumonia.b.meta;A2_Pneumonia.v.meta;A2_Flu.meta
rs7118388	6	A2_Asthma;NA;NA;A2_COPD;A2_Pneumonia.meta;A2_Pneumonia.b.meta;A2_Pneumonia.v.meta;A2_Flu.meta
rs138598988	6	A2_Asthma;NA;A2_IPF;NA;A2_Pneumonia.meta;A2_Pneumonia.b.meta;A2_Pneumonia.v.meta;A2_Flu.meta
rs72863043	6	A2_Asthma;NA;A2_IPF;NA;A2_Pneumonia.meta;A2_Pneumonia.b.meta;A2_Pneumonia.v.meta;A2_Flu.meta
rs17197031	6	A2_Asthma;NA;A2_IPF;NA;A2_Pneumonia.meta;A2_Pneumonia.b.meta;A2_Pneumonia.v.meta;A2_Flu.meta
rs6441954	6	A2_Asthma;NA;NA;A2_COPD;A2_Pneumonia.meta;A2_Pneumonia.b.meta;A2_Pneumonia.v.meta;A2_Flu.meta
rs7649837	6	A2_Asthma;NA;NA;A2_COPD;A2_Pneumonia.meta;A2_Pneumonia.b.meta;A2_Pneumonia.v.meta;A2_Flu.meta
rs7626072	6	A2_Asthma;NA;NA;A2_COPD;A2_Pneumonia.meta;A2_Pneumonia.b.meta;A2_Pneumonia.v.meta;A2_Flu.meta
rs143334143	6	A2_Asthma;NA;A2_IPF;NA;A2_Pneumonia.meta;A2_Pneumonia.b.meta;A2_Pneumonia.v.meta;A2_Flu.meta
rs6773018	6	A2_Asthma;NA;NA;A2_COPD;A2_Pneumonia.meta;A2_Pneumonia.b.meta;A2_Pneumonia.v.meta;A2_Flu.meta
rs112640945	6	A2_Asthma;NA;A2_IPF;NA;A2_Pneumonia.meta;A2_Pneumonia.b.meta;A2_Pneumonia.v.meta;A2_Flu.meta
rs7649353	6	A2_Asthma;NA;NA;A2_COPD;A2_Pneumonia.meta;A2_Pneumonia.b.meta;A2_Pneumonia.v.meta;A2_Flu.meta
rs72856720	6	A2_Asthma;NA;A2_IPF;NA;A2_Pneumonia.meta;A2_Pneumonia.b.meta;A2_Pneumonia.v.meta;A2_Flu.meta
rs1799988	6	A2_Asthma;NA;NA;A2_COPD;A2_Pneumonia.meta;A2_Pneumonia.b.meta;A2_Pneumonia.v.meta;A2_Flu.meta
rs4683207	6	A2_Asthma;NA;NA;A2_COPD;A2_Pneumonia.meta;A2_Pneumonia.b.meta;A2_Pneumonia.v.meta;A2_Flu.meta
rs72856706	6	A2_Asthma;NA;A2_IPF;NA;A2_Pneumonia.meta;A2_Pneumonia.b.meta;A2_Pneumonia.v.meta;A2_Flu.meta
rs2495242	6	A2_Asthma;NA;NA;A2_COPD;A2_Pneumonia.meta;A2_Pneumonia.b.meta;A2_Pneumonia.v.meta;A2_Flu.meta
rs72856718	6	A2_Asthma;NA;A2_IPF;NA;A2_Pneumonia.meta;A2_Pneumonia.b.meta;A2_Pneumonia.v.meta;A2_Flu.meta
rs130072	6	A2_Asthma;NA;A2_IPF;NA;A2_Pneumonia.meta;A2_Pneumonia.b.meta;A2_Pneumonia.v.meta;A2_Flu.meta
rs4683206	6	A2_Asthma;NA;NA;A2_COPD;A2_Pneumonia.meta;A2_Pneumonia.b.meta;A2_Pneumonia.v.meta;A2_Flu.meta
rs112279190	6	A2_Asthma;NA;A2_IPF;NA;A2_Pneumonia.meta;A2_Pneumonia.b.meta;A2_Pneumonia.v.meta;A2_Flu.meta
rs1799987	6	A2_Asthma;NA;NA;A2_COPD;A2_Pneumonia.meta;A2_Pneumonia.b.meta;A2_Pneumonia.v.meta;A2_Flu.meta
rs7649364	6	A2_Asthma;NA;NA;A2_COPD;A2_Pneumonia.meta;A2_Pneumonia.b.meta;A2_Pneumonia.v.meta;A2_Flu.meta
rs2495244	6	A2_Asthma;NA;NA;A2_COPD;A2_Pneumonia.meta;A2_Pneumonia.b.meta;A2_Pneumonia.v.meta;A2_Flu.meta
rs113932411	6	A2_Asthma;NA;A2_IPF;NA;A2_Pneumonia.meta;A2_Pneumonia.b.meta;A2_Pneumonia.v.meta;A2_Flu.meta
rs17197087	6	A2_Asthma;NA;A2_IPF;NA;A2_Pneumonia.meta;A2_Pneumonia.b.meta;A2_Pneumonia.v.meta;A2_Flu.meta
rs2006231	6	A2_Asthma;NA;NA;A2_COPD;A2_Pneumonia.meta;A2_Pneumonia.b.meta;A2_Pneumonia.v.meta;A2_Flu.meta
rs2495241	6	A2_Asthma;NA;NA;A2_COPD;A2_Pneumonia.meta;A2_Pneumonia.b.meta;A2_Pneumonia.v.meta;A2_Flu.meta
rs2495243	6	A2_Asthma;NA;NA;A2_COPD;A2_Pneumonia.meta;A2_Pneumonia.b.meta;A2_Pneumonia.v.meta;A2_Flu.meta
rs3087253	6	A2_Asthma;NA;NA;A2_COPD;A2_Pneumonia.meta;A2_Pneumonia.b.meta;A2_Pneumonia.v.meta;A2_Flu.meta
rs746492	6	A2_Asthma;NA;NA;A2_COPD;A2_Pneumonia.meta;A2_Pneumonia.b.meta;A2_Pneumonia.v.meta;A2_Flu.meta
rs2227010	6	A2_Asthma;NA;NA;A2_COPD;A2_Pneumonia.meta;A2_Pneumonia.b.meta;A2_Pneumonia.v.meta;A2_Flu.meta
rs13093758	6	A2_Asthma;NA;NA;A2_COPD;A2_Pneumonia.meta;A2_Pneumonia.b.meta;A2_Pneumonia.v.meta;A2_Flu.meta
rs73069952	6	A2_Asthma;NA;NA;A2_COPD;A2_Pneumonia.meta;A2_Pneumonia.b.meta;A2_Pneumonia.v.meta;A2_Flu.meta
rs13070959	6	A2_Asthma;NA;NA;A2_COPD;A2_Pneumonia.meta;A2_Pneumonia.b.meta;A2_Pneumonia.v.meta;A2_Flu.meta
rs6778415	6	A2_Asthma;NA;NA;A2_COPD;A2_Pneumonia.meta;A2_Pneumonia.b.meta;A2_Pneumonia.v.meta;A2_Flu.meta
rs1157669	6	A2_Asthma;NA;NA;A2_COPD;A2_Pneumonia.meta;A2_Pneumonia.b.meta;A2_Pneumonia.v.meta;A2_Flu.meta
rs113098443	6	A2_Asthma;NA;NA;A2_COPD;A2_Pneumonia.meta;A2_Pneumonia.b.meta;A2_Pneumonia.v.meta;A2_Flu.meta
rs13076697	6	A2_Asthma;NA;NA;A2_COPD;A2_Pneumonia.meta;A2_Pneumonia.b.meta;A2_Pneumonia.v.meta;A2_Flu.meta
rs34767161	6	A2_Asthma;NA;NA;A2_COPD;A2_Pneumonia.meta;A2_Pneumonia.b.meta;A2_Pneumonia.v.meta;A2_Flu.meta
rs3087251	6	A2_Asthma;NA;NA;A2_COPD;A2_Pneumonia.meta;A2_Pneumonia.b.meta;A2_Pneumonia.v.meta;A2_Flu.meta
rs35864396	6	A2_Asthma;NA;NA;A2_COPD;A2_Pneumonia.meta;A2_Pneumonia.b.meta;A2_Pneumonia.v.meta;A2_Flu.meta
rs62244824	6	A2_Asthma;NA;NA;A2_COPD;A2_Pneumonia.meta;A2_Pneumonia.b.meta;A2_Pneumonia.v.meta;A2_Flu.meta
rs28670418	6	A2_Asthma;NA;NA;A2_COPD;A2_Pneumonia.meta;A2_Pneumonia.b.meta;A2_Pneumonia.v.meta;A2_Flu.meta
rs1123573	6	A2_Asthma;NA;NA;A2_COPD;A2_Pneumonia.meta;A2_Pneumonia.b.meta;A2_Pneumonia.v.meta;A2_Flu.meta
rs17078930	6	A2_Asthma;NA;NA;A2_COPD;A2_Pneumonia.meta;A2_Pneumonia.b.meta;A2_Pneumonia.v.meta;A2_Flu.meta
rs66702674	6	A2_Asthma;NA;NA;A2_COPD;A2_Pneumonia.meta;A2_Pneumonia.b.meta;A2_Pneumonia.v.meta;A2_Flu.meta
rs1886814	6	A2_Asthma;NA;NA;A2_COPD;A2_Pneumonia.meta;A2_Pneumonia.b.meta;A2_Pneumonia.v.meta;A2_Flu.meta
rs13083022	6	A2_Asthma;NA;NA;A2_COPD;A2_Pneumonia.meta;A2_Pneumonia.b.meta;A2_Pneumonia.v.meta;A2_Flu.meta
rs2531743	6	A2_Asthma;NA;NA;A2_COPD;A2_Pneumonia.meta;A2_Pneumonia.b.meta;A2_Pneumonia.v.meta;A2_Flu.meta
rs28595844	6	A2_Asthma;NA;NA;A2_COPD;A2_Pneumonia.meta;A2_Pneumonia.b.meta;A2_Pneumonia.v.meta;A2_Flu.meta
rs6778305	6	A2_Asthma;NA;NA;A2_COPD;A2_Pneumonia.meta;A2_Pneumonia.b.meta;A2_Pneumonia.v.meta;A2_Flu.meta
rs34167705	6	A2_Asthma;NA;NA;A2_COPD;A2_Pneumonia.meta;A2_Pneumonia.b.meta;A2_Pneumonia.v.meta;A2_Flu.meta
rs6804179	6	A2_Asthma;NA;NA;A2_COPD;A2_Pneumonia.meta;A2_Pneumonia.b.meta;A2_Pneumonia.v.meta;A2_Flu.meta
rs117169628	6	A2_Asthma;NA;NA;A2_COPD;A2_Pneumonia.meta;A2_Pneumonia.b.meta;A2_Pneumonia.v.meta;A2_Flu.meta
rs13099992	6	A2_Asthma;NA;NA;A2_COPD;A2_Pneumonia.meta;A2_Pneumonia.b.meta;A2_Pneumonia.v.meta;A2_Flu.meta
rs9866206	6	A2_Asthma;NA;NA;A2_COPD;A2_Pneumonia.meta;A2_Pneumonia.b.meta;A2_Pneumonia.v.meta;A2_Flu.meta
rs5023077	6	A2_Asthma;NA;NA;A2_COPD;A2_Pneumonia.meta;A2_Pneumonia.b.meta;A2_Pneumonia.v.meta;A2_Flu.meta
rs9871405	6	A2_Asthma;NA;NA;A2_COPD;A2_Pneumonia.meta;A2_Pneumonia.b.meta;A2_Pneumonia.v.meta;A2_Flu.meta
rs67305272	6	A2_Asthma;NA;NA;A2_COPD;A2_Pneumonia.meta;A2_Pneumonia.b.meta;A2_Pneumonia.v.meta;A2_Flu.meta
rs35056755	6	A2_Asthma;NA;NA;A2_COPD;A2_Pneumonia.meta;A2_Pneumonia.b.meta;A2_Pneumonia.v.meta;A2_Flu.meta
rs28539486	6	A2_Asthma;NA;NA;A2_COPD;A2_Pneumonia.meta;A2_Pneumonia.b.meta;A2_Pneumonia.v.meta;A2_Flu.meta
rs9808967	6	A2_Asthma;NA;NA;A2_COPD;A2_Pneumonia.meta;A2_Pneumonia.b.meta;A2_Pneumonia.v.meta;A2_Flu.meta
rs4883585	6	A2_Asthma;NA;NA;A2_COPD;A2_Pneumonia.meta;A2_Pneumonia.b.meta;A2_Pneumonia.v.meta;A2_Flu.meta
rs61738875	6	A2_Asthma;NA;NA;A2_COPD;A2_Pneumonia.meta;A2_Pneumonia.b.meta;A2_Pneumonia.v.meta;A2_Flu.meta
rs6770574	6	A2_Asthma;NA;NA;A2_COPD;A2_Pneumonia.meta;A2_Pneumonia.b.meta;A2_Pneumonia.v.meta;A2_Flu.meta
rs6442003	6	A2_Asthma;NA;NA;A2_COPD;A2_Pneumonia.meta;A2_Pneumonia.b.meta;A2_Pneumonia.v.meta;A2_Flu.meta
rs9846026	6	A2_Asthma;NA;NA;A2_COPD;A2_Pneumonia.meta;A2_Pneumonia.b.meta;A2_Pneumonia.v.meta;A2_Flu.meta
rs35925872	6	A2_Asthma;NA;NA;A2_COPD;A2_Pneumonia.meta;A2_Pneumonia.b.meta;A2_Pneumonia.v.meta;A2_Flu.meta
rs7625793	6	A2_Asthma;NA;NA;A2_COPD;A2_Pneumonia.meta;A2_Pneumonia.b.meta;A2_Pneumonia.v.meta;A2_Flu.meta
rs6772291	6	A2_Asthma;NA;NA;A2_COPD;A2_Pneumonia.meta;A2_Pneumonia.b.meta;A2_Pneumonia.v.meta;A2_Flu.meta
rs12493913	6	A2_Asthma;NA;NA;A2_COPD;A2_Pneumonia.meta;A2_Pneumonia.b.meta;A2_Pneumonia.v.meta;A2_Flu.meta
rs62244815	6	A2_Asthma;NA;NA;A2_COPD;A2_Pneumonia.meta;A2_Pneumonia.b.meta;A2_Pneumonia.v.meta;A2_Flu.meta
rs11646135	6	A2_Asthma;NA;NA;A2_COPD;A2_Pneumonia.meta;A2_Pneumonia.b.meta;A2_Pneumonia.v.meta;A2_Flu.meta
rs112515687	6	A2_Asthma;NA;NA;A2_COPD;A2_Pneumonia.meta;A2_Pneumonia.b.meta;A2_Pneumonia.v.meta;A2_Flu.meta
rs34203322	6	A2_Asthma;NA;NA;A2_COPD;A2_Pneumonia.meta;A2_Pneumonia.b.meta;A2_Pneumonia.v.meta;A2_Flu.meta
rs9875616	6	A2_Asthma;NA;NA;A2_COPD;A2_Pneumonia.meta;A2_Pneumonia.b.meta;A2_Pneumonia.v.meta;A2_Flu.meta
rs112962863	6	A2_Asthma;NA;NA;A2_COPD;A2_Pneumonia.meta;A2_Pneumonia.b.meta;A2_Pneumonia.v.meta;A2_Flu.meta
rs34374779	6	A2_Asthma;NA;NA;A2_COPD;A2_Pneumonia.meta;A2_Pneumonia.b.meta;A2_Pneumonia.v.meta;A2_Flu.meta
rs7628435	6	A2_Asthma;NA;NA;A2_COPD;A2_Pneumonia.meta;A2_Pneumonia.b.meta;A2_Pneumonia.v.meta;A2_Flu.meta
rs7626061	6	A2_Asthma;NA;NA;A2_COPD;A2_Pneumonia.meta;A2_Pneumonia.b.meta;A2_Pneumonia.v.meta;A2_Flu.meta
rs6769817	6	A2_Asthma;NA;NA;A2_COPD;A2_Pneumonia.meta;A2_Pneumonia.b.meta;A2_Pneumonia.v.meta;A2_Flu.meta
rs7648827	6	A2_Asthma;NA;NA;A2_COPD;A2_Pneumonia.meta;A2_Pneumonia.b.meta;A2_Pneumonia.v.meta;A2_Flu.meta
rs2373088	6	A2_Asthma;NA;NA;A2_COPD;A2_Pneumonia.meta;A2_Pneumonia.b.meta;A2_Pneumonia.v.meta;A2_Flu.meta
rs9810934	6	A2_Asthma;NA;NA;A2_COPD;A2_Pneumonia.meta;A2_Pneumonia.b.meta;A2_Pneumonia.v.meta;A2_Flu.meta
rs9869848	6	A2_Asthma;NA;NA;A2_COPD;A2_Pneumonia.meta;A2_Pneumonia.b.meta;A2_Pneumonia.v.meta;A2_Flu.meta
rs7565301	6	A2_Asthma;NA;NA;A2_COPD;A2_Pneumonia.meta;A2_Pneumonia.b.meta;A2_Pneumonia.v.meta;A2_Flu.meta
rs36076592	6	A2_Asthma;NA;NA;A2_COPD;A2_Pneumonia.meta;A2_Pneumonia.b.meta;A2_Pneumonia.v.meta;A2_Flu.meta
rs1463680	6	A2_Asthma;NA;NA;A2_COPD;A2_Pneumonia.meta;A2_Pneumonia.b.meta;A2_Pneumonia.v.meta;A2_Flu.meta
rs2234350	6	A2_Asthma;NA;NA;A2_COPD;A2_Pneumonia.meta;A2_Pneumonia.b.meta;A2_Pneumonia.v.meta;A2_Flu.meta
rs11032724	6	A2_Asthma;NA;NA;A2_COPD;A2_Pneumonia.meta;A2_Pneumonia.b.meta;A2_Pneumonia.v.meta;A2_Flu.meta
rs35479331	6	A2_Asthma;NA;NA;A2_COPD;A2_Pneumonia.meta;A2_Pneumonia.b.meta;A2_Pneumonia.v.meta;A2_Flu.meta
rs34158148	6	A2_Asthma;NA;NA;A2_COPD;A2_Pneumonia.meta;A2_Pneumonia.b.meta;A2_Pneumonia.v.meta;A2_Flu.meta
rs1488373	6	A2_Asthma;NA;NA;A2_COPD;A2_Pneumonia.meta;A2_Pneumonia.b.meta;A2_Pneumonia.v.meta;A2_Flu.meta
rs6764244	6	A2_Asthma;NA;NA;A2_COPD;A2_Pneumonia.meta;A2_Pneumonia.b.meta;A2_Pneumonia.v.meta;A2_Flu.meta
rs2742361	6	A2_Asthma;NA;NA;A2_COPD;A2_Pneumonia.meta;A2_Pneumonia.b.meta;A2_Pneumonia.v.meta;A2_Flu.meta
rs55898107	6	A2_Asthma;NA;NA;A2_COPD;A2_Pneumonia.meta;A2_Pneumonia.b.meta;A2_Pneumonia.v.meta;A2_Flu.meta
rs17269931	6	A2_Asthma;NA;NA;A2_COPD;A2_Pneumonia.meta;A2_Pneumonia.b.meta;A2_Pneumonia.v.meta;A2_Flu.meta
rs55733944	6	A2_Asthma;NA;NA;A2_COPD;A2_Pneumonia.meta;A2_Pneumonia.b.meta;A2_Pneumonia.v.meta;A2_Flu.meta
rs2742362	6	A2_Asthma;NA;NA;A2_COPD;A2_Pneumonia.meta;A2_Pneumonia.b.meta;A2_Pneumonia.v.meta;A2_Flu.meta
rs9311379	6	A2_Asthma;NA;NA;A2_COPD;A2_Pneumonia.meta;A2_Pneumonia.b.meta;A2_Pneumonia.v.meta;A2_Flu.meta
rs904634	6	A2_Asthma;NA;NA;A2_COPD;A2_Pneumonia.meta;A2_Pneumonia.b.meta;A2_Pneumonia.v.meta;A2_Flu.meta
rs12790145	6	A2_Asthma;NA;NA;A2_COPD;A2_Pneumonia.meta;A2_Pneumonia.b.meta;A2_Pneumonia.v.meta;A2_Flu.meta
rs1532070	6	A2_Asthma;NA;NA;A2_COPD;A2_Pneumonia.meta;A2_Pneumonia.b.meta;A2_Pneumonia.v.meta;A2_Flu.meta
rs17286758	6	A2_Asthma;NA;NA;A2_COPD;A2_Pneumonia.meta;A2_Pneumonia.b.meta;A2_Pneumonia.v.meta;A2_Flu.meta
rs11147167	6	A2_Asthma;NA;NA;A2_COPD;A2_Pneumonia.meta;A2_Pneumonia.b.meta;A2_Pneumonia.v.meta;A2_Flu.meta
rs11032723	6	A2_Asthma;NA;NA;A2_COPD;A2_Pneumonia.meta;A2_Pneumonia.b.meta;A2_Pneumonia.v.meta;A2_Flu.meta
rs11032718	6	A2_Asthma;NA;NA;A2_COPD;A2_Pneumonia.meta;A2_Pneumonia.b.meta;A2_Pneumonia.v.meta;A2_Flu.meta
rs11032722	6	A2_Asthma;NA;NA;A2_COPD;A2_Pneumonia.meta;A2_Pneumonia.b.meta;A2_Pneumonia.v.meta;A2_Flu.meta
rs12715416	6	A2_Asthma;NA;NA;A2_COPD;A2_Pneumonia.meta;A2_Pneumonia.b.meta;A2_Pneumonia.v.meta;A2_Flu.meta
rs1535719	6	A2_Asthma;NA;NA;A2_COPD;A2_Pneumonia.meta;A2_Pneumonia.b.meta;A2_Pneumonia.v.meta;A2_Flu.meta
rs12574768	6	A2_Asthma;NA;NA;A2_COPD;A2_Pneumonia.meta;A2_Pneumonia.b.meta;A2_Pneumonia.v.meta;A2_Flu.meta
rs12715417	6	A2_Asthma;NA;NA;A2_COPD;A2_Pneumonia.meta;A2_Pneumonia.b.meta;A2_Pneumonia.v.meta;A2_Flu.meta
rs35960263	6	A2_Asthma;NA;NA;A2_COPD;A2_Pneumonia.meta;A2_Pneumonia.b.meta;A2_Pneumonia.v.meta;A2_Flu.meta
rs1907636	6	A2_Asthma;NA;NA;A2_COPD;A2_Pneumonia.meta;A2_Pneumonia.b.meta;A2_Pneumonia.v.meta;A2_Flu.meta
rs7618618	6	A2_Asthma;NA;NA;A2_COPD;A2_Pneumonia.meta;A2_Pneumonia.b.meta;A2_Pneumonia.v.meta;A2_Flu.meta
rs73062374	6	A2_Asthma;NA;NA;A2_COPD;A2_Pneumonia.meta;A2_Pneumonia.b.meta;A2_Pneumonia.v.meta;A2_Flu.meta
rs76342266	6	A2_Asthma;NA;NA;A2_COPD;A2_Pneumonia.meta;A2_Pneumonia.b.meta;A2_Pneumonia.v.meta;A2_Flu.meta
rs9854964	6	A2_Asthma;NA;NA;A2_COPD;A2_Pneumonia.meta;A2_Pneumonia.b.meta;A2_Pneumonia.v.meta;A2_Flu.meta
rs1907635	6	A2_Asthma;NA;NA;A2_COPD;A2_Pneumonia.meta;A2_Pneumonia.b.meta;A2_Pneumonia.v.meta;A2_Flu.meta
rs41334652	6	A2_Asthma;NA;NA;A2_COPD;A2_Pneumonia.meta;A2_Pneumonia.b.meta;A2_Pneumonia.v.meta;A2_Flu.meta
rs1826341	6	A2_Asthma;NA;NA;A2_COPD;A2_Pneumonia.meta;A2_Pneumonia.b.meta;A2_Pneumonia.v.meta;A2_Flu.meta
rs9865911	6	A2_Asthma;NA;NA;A2_COPD;A2_Pneumonia.meta;A2_Pneumonia.b.meta;A2_Pneumonia.v.meta;A2_Flu.meta
rs9811301	6	A2_Asthma;NA;NA;A2_COPD;A2_Pneumonia.meta;A2_Pneumonia.b.meta;A2_Pneumonia.v.meta;A2_Flu.meta
rs12797675	6	A2_Asthma;NA;NA;A2_COPD;A2_Pneumonia.meta;A2_Pneumonia.b.meta;A2_Pneumonia.v.meta;A2_Flu.meta
rs6442004	6	A2_Asthma;NA;NA;A2_COPD;A2_Pneumonia.meta;A2_Pneumonia.b.meta;A2_Pneumonia.v.meta;A2_Flu.meta
rs475043	6	A2_Asthma;NA;NA;A2_COPD;A2_Pneumonia.meta;A2_Pneumonia.b.meta;A2_Pneumonia.v.meta;A2_Flu.meta
rs9856760	6	A2_Asthma;NA;NA;A2_COPD;A2_Pneumonia.meta;A2_Pneumonia.b.meta;A2_Pneumonia.v.meta;A2_Flu.meta
rs91755	6	A2_Asthma;NA;NA;A2_COPD;A2_Pneumonia.meta;A2_Pneumonia.b.meta;A2_Pneumonia.v.meta;A2_Flu.meta
rs3181038	6	A2_Asthma;NA;NA;A2_COPD;A2_Pneumonia.meta;A2_Pneumonia.b.meta;A2_Pneumonia.v.meta;A2_Flu.meta
rs73058466	6	A2_Asthma;NA;NA;A2_COPD;A2_Pneumonia.meta;A2_Pneumonia.b.meta;A2_Pneumonia.v.meta;A2_Flu.meta
rs78491445	6	A2_Asthma;NA;NA;A2_COPD;A2_Pneumonia.meta;A2_Pneumonia.b.meta;A2_Pneumonia.v.meta;A2_Flu.meta
rs4418881	6	A2_Asthma;NA;NA;A2_COPD;A2_Pneumonia.meta;A2_Pneumonia.b.meta;A2_Pneumonia.v.meta;A2_Flu.meta
rs73058468	6	A2_Asthma;NA;NA;A2_COPD;A2_Pneumonia.meta;A2_Pneumonia.b.meta;A2_Pneumonia.v.meta;A2_Flu.meta
rs560807	6	A2_Asthma;NA;NA;A2_COPD;A2_Pneumonia.meta;A2_Pneumonia.b.meta;A2_Pneumonia.v.meta;A2_Flu.meta
rs533425	6	A2_Asthma;NA;NA;A2_COPD;A2_Pneumonia.meta;A2_Pneumonia.b.meta;A2_Pneumonia.v.meta;A2_Flu.meta
rs7560588	6	A2_Asthma;NA;NA;A2_COPD;A2_Pneumonia.meta;A2_Pneumonia.b.meta;A2_Pneumonia.v.meta;A2_Flu.meta
rs1058961	6	A2_Asthma;NA;NA;A2_COPD;A2_Pneumonia.meta;A2_Pneumonia.b.meta;A2_Pneumonia.v.meta;A2_Flu.meta
rs74890861	6	A2_Asthma;NA;NA;A2_COPD;A2_Pneumonia.meta;A2_Pneumonia.b.meta;A2_Pneumonia.v.meta;A2_Flu.meta
rs7652290	6	A2_Asthma;NA;NA;A2_COPD;A2_Pneumonia.meta;A2_Pneumonia.b.meta;A2_Pneumonia.v.meta;A2_Flu.meta
rs2673059	6	A2_Asthma;NA;NA;A2_COPD;A2_Pneumonia.meta;A2_Pneumonia.b.meta;A2_Pneumonia.v.meta;A2_Flu.meta
rs3091311	6	A2_Asthma;NA;NA;A2_COPD;A2_Pneumonia.meta;A2_Pneumonia.b.meta;A2_Pneumonia.v.meta;A2_Flu.meta
rs7218319	6	A2_Asthma;NA;NA;A2_COPD;A2_Pneumonia.meta;A2_Pneumonia.b.meta;A2_Pneumonia.v.meta;A2_Flu.meta
rs11582489	6	A2_Asthma;NA;NA;A2_COPD;A2_Pneumonia.meta;A2_Pneumonia.b.meta;A2_Pneumonia.v.meta;A2_Flu.meta
rs28617572	6	A2_Asthma;NA;NA;A2_COPD;A2_Pneumonia.meta;A2_Pneumonia.b.meta;A2_Pneumonia.v.meta;A2_Flu.meta
rs494024	6	A2_Asthma;NA;NA;A2_COPD;A2_Pneumonia.meta;A2_Pneumonia.b.meta;A2_Pneumonia.v.meta;A2_Flu.meta
rs511895	6	A2_Asthma;NA;NA;A2_COPD;A2_Pneumonia.meta;A2_Pneumonia.b.meta;A2_Pneumonia.v.meta;A2_Flu.meta
rs10870551	6	A2_Asthma;NA;NA;A2_COPD;A2_Pneumonia.meta;A2_Pneumonia.b.meta;A2_Pneumonia.v.meta;A2_Flu.meta
rs4597358	6	A2_Asthma;NA;NA;A2_COPD;A2_Pneumonia.meta;A2_Pneumonia.b.meta;A2_Pneumonia.v.meta;A2_Flu.meta
rs8080583	6	A2_Asthma;NA;NA;A2_COPD;A2_Pneumonia.meta;A2_Pneumonia.b.meta;A2_Pneumonia.v.meta;A2_Flu.meta
rs75585764	6	A2_Asthma;NA;NA;A2_COPD;A2_Pneumonia.meta;A2_Pneumonia.b.meta;A2_Pneumonia.v.meta;A2_Flu.meta
rs28687398	6	A2_Asthma;NA;NA;A2_COPD;A2_Pneumonia.meta;A2_Pneumonia.b.meta;A2_Pneumonia.v.meta;A2_Flu.meta
rs17860118	6	A2_Asthma;NA;NA;A2_COPD;A2_Pneumonia.meta;A2_Pneumonia.b.meta;A2_Pneumonia.v.meta;A2_Flu.meta
rs4234452	6	A2_Asthma;NA;NA;A2_COPD;A2_Pneumonia.meta;A2_Pneumonia.b.meta;A2_Pneumonia.v.meta;A2_Flu.meta
rs8178521	6	A2_Asthma;NA;NA;A2_COPD;A2_Pneumonia.meta;A2_Pneumonia.b.meta;A2_Pneumonia.v.meta;A2_Flu.meta
rs74766371	6	A2_Asthma;NA;NA;A2_COPD;A2_Pneumonia.meta;A2_Pneumonia.b.meta;A2_Pneumonia.v.meta;A2_Flu.meta
rs902760	6	A2_Asthma;NA;NA;A2_COPD;A2_Pneumonia.meta;A2_Pneumonia.b.meta;A2_Pneumonia.v.meta;A2_Flu.meta
rs3828477	6	A2_Asthma;NA;NA;A2_COPD;A2_Pneumonia.meta;A2_Pneumonia.b.meta;A2_Pneumonia.v.meta;A2_Flu.meta
rs3213480	6	A2_Asthma;NA;NA;A2_COPD;A2_Pneumonia.meta;A2_Pneumonia.b.meta;A2_Pneumonia.v.meta;A2_Flu.meta
rs3095235	6	A2_Asthma;NA;NA;A2_COPD;A2_Pneumonia.meta;A2_Pneumonia.b.meta;A2_Pneumonia.v.meta;A2_Flu.meta
rs2191032	6	A2_Asthma;NA;NA;A2_COPD;A2_Pneumonia.meta;A2_Pneumonia.b.meta;A2_Pneumonia.v.meta;A2_Flu.meta
rs6441934	6	A2_Asthma;NA;NA;A2_COPD;A2_Pneumonia.meta;A2_Pneumonia.b.meta;A2_Pneumonia.v.meta;A2_Flu.meta
rs9891103	6	A2_Asthma;NA;NA;A2_COPD;A2_Pneumonia.meta;A2_Pneumonia.b.meta;A2_Pneumonia.v.meta;A2_Flu.meta
rs71327063	6	A2_Asthma;NA;NA;A2_COPD;A2_Pneumonia.meta;A2_Pneumonia.b.meta;A2_Pneumonia.v.meta;A2_Flu.meta
rs9907738	6	A2_Asthma;NA;NA;A2_COPD;A2_Pneumonia.meta;A2_Pneumonia.b.meta;A2_Pneumonia.v.meta;A2_Flu.meta
rs6675468	6	A2_Asthma;NA;NA;A2_COPD;A2_Pneumonia.meta;A2_Pneumonia.b.meta;A2_Pneumonia.v.meta;A2_Flu.meta
rs1388608	6	A2_Asthma;NA;NA;A2_COPD;A2_Pneumonia.meta;A2_Pneumonia.b.meta;A2_Pneumonia.v.meta;A2_Flu.meta
rs11032719	6	A2_Asthma;NA;NA;A2_COPD;A2_Pneumonia.meta;A2_Pneumonia.b.meta;A2_Pneumonia.v.meta;A2_Flu.meta
rs4296106	6	A2_Asthma;NA;NA;A2_COPD;A2_Pneumonia.meta;A2_Pneumonia.b.meta;A2_Pneumonia.v.meta;A2_Flu.meta
rs2229207	6	A2_Asthma;NA;NA;A2_COPD;A2_Pneumonia.meta;A2_Pneumonia.b.meta;A2_Pneumonia.v.meta;A2_Flu.meta
rs743659	6	A2_Asthma;NA;NA;A2_COPD;A2_Pneumonia.meta;A2_Pneumonia.b.meta;A2_Pneumonia.v.meta;A2_Flu.meta
rs75743061	6	A2_Asthma;NA;NA;A2_COPD;A2_Pneumonia.meta;A2_Pneumonia.b.meta;A2_Pneumonia.v.meta;A2_Flu.meta
rs8077487	6	A2_Asthma;NA;NA;A2_COPD;A2_Pneumonia.meta;A2_Pneumonia.b.meta;A2_Pneumonia.v.meta;A2_Flu.meta
rs7220752	6	A2_Asthma;NA;NA;A2_COPD;A2_Pneumonia.meta;A2_Pneumonia.b.meta;A2_Pneumonia.v.meta;A2_Flu.meta
rs7624071	6	A2_Asthma;NA;NA;A2_COPD;A2_Pneumonia.meta;A2_Pneumonia.b.meta;A2_Pneumonia.v.meta;A2_Flu.meta
rs7528026	6	A2_Asthma;NA;NA;A2_COPD;A2_Pneumonia.meta;A2_Pneumonia.b.meta;A2_Pneumonia.v.meta;A2_Flu.meta
rs34366473	6	A2_Asthma;NA;NA;A2_COPD;A2_Pneumonia.meta;A2_Pneumonia.b.meta;A2_Pneumonia.v.meta;A2_Flu.meta
rs34901344	6	A2_Asthma;NA;NA;A2_COPD;A2_Pneumonia.meta;A2_Pneumonia.b.meta;A2_Pneumonia.v.meta;A2_Flu.meta
rs2269439	6	A2_Asthma;NA;NA;A2_COPD;A2_Pneumonia.meta;A2_Pneumonia.b.meta;A2_Pneumonia.v.meta;A2_Flu.meta
rs17860220	6	A2_Asthma;NA;NA;A2_COPD;A2_Pneumonia.meta;A2_Pneumonia.b.meta;A2_Pneumonia.v.meta;A2_Flu.meta
rs1873616	6	A2_Asthma;NA;NA;A2_COPD;A2_Pneumonia.meta;A2_Pneumonia.b.meta;A2_Pneumonia.v.meta;A2_Flu.meta
rs79737473	6	A2_Asthma;NA;NA;A2_COPD;A2_Pneumonia.meta;A2_Pneumonia.b.meta;A2_Pneumonia.v.meta;A2_Flu.meta
rs8070723	6	A2_Asthma;NA;NA;A2_COPD;A2_Pneumonia.meta;A2_Pneumonia.b.meta;A2_Pneumonia.v.meta;A2_Flu.meta
rs2420386	6	A2_Asthma;NA;NA;A2_COPD;A2_Pneumonia.meta;A2_Pneumonia.b.meta;A2_Pneumonia.v.meta;A2_Flu.meta
rs1126478	6	A2_Asthma;NA;NA;A2_COPD;A2_Pneumonia.meta;A2_Pneumonia.b.meta;A2_Pneumonia.v.meta;A2_Flu.meta
rs2073362	6	A2_Asthma;NA;NA;A2_COPD;A2_Pneumonia.meta;A2_Pneumonia.b.meta;A2_Pneumonia.v.meta;A2_Flu.meta
rs4490403	6	A2_Asthma;NA;NA;A2_COPD;A2_Pneumonia.meta;A2_Pneumonia.b.meta;A2_Pneumonia.v.meta;A2_Flu.meta
rs9903642	6	A2_Asthma;NA;NA;A2_COPD;A2_Pneumonia.meta;A2_Pneumonia.b.meta;A2_Pneumonia.v.meta;A2_Flu.meta
rs7631598	6	A2_Asthma;NA;NA;A2_COPD;A2_Pneumonia.meta;A2_Pneumonia.b.meta;A2_Pneumonia.v.meta;A2_Flu.meta
rs4683177	6	A2_Asthma;NA;NA;A2_COPD;A2_Pneumonia.meta;A2_Pneumonia.b.meta;A2_Pneumonia.v.meta;A2_Flu.meta
rs6787643	6	A2_Asthma;NA;NA;A2_COPD;A2_Pneumonia.meta;A2_Pneumonia.b.meta;A2_Pneumonia.v.meta;A2_Flu.meta
rs34022105	6	A2_Asthma;NA;NA;A2_COPD;A2_Pneumonia.meta;A2_Pneumonia.b.meta;A2_Pneumonia.v.meta;A2_Flu.meta
rs6441990	6	A2_Asthma;NA;NA;A2_COPD;A2_Pneumonia.meta;A2_Pneumonia.b.meta;A2_Pneumonia.v.meta;A2_Flu.meta
rs1546076	6	A2_Asthma;NA;NA;A2_COPD;A2_Pneumonia.meta;A2_Pneumonia.b.meta;A2_Pneumonia.v.meta;A2_Flu.meta
rs1491949	6	A2_Asthma;NA;NA;A2_COPD;A2_Pneumonia.meta;A2_Pneumonia.b.meta;A2_Pneumonia.v.meta;A2_Flu.meta
rs199443	6	A2_Asthma;NA;NA;A2_COPD;A2_Pneumonia.meta;A2_Pneumonia.b.meta;A2_Pneumonia.v.meta;A2_Flu.meta
rs2186317	6	A2_Asthma;NA;NA;A2_COPD;A2_Pneumonia.meta;A2_Pneumonia.b.meta;A2_Pneumonia.v.meta;A2_Flu.meta
rs6776504	6	A2_Asthma;NA;NA;A2_COPD;A2_Pneumonia.meta;A2_Pneumonia.b.meta;A2_Pneumonia.v.meta;A2_Flu.meta
rs2269438	6	A2_Asthma;NA;NA;A2_COPD;A2_Pneumonia.meta;A2_Pneumonia.b.meta;A2_Pneumonia.v.meta;A2_Flu.meta
rs1826342	6	A2_Asthma;NA;NA;A2_COPD;A2_Pneumonia.meta;A2_Pneumonia.b.meta;A2_Pneumonia.v.meta;A2_Flu.meta
rs2373245	6	A2_Asthma;NA;NA;A2_COPD;A2_Pneumonia.meta;A2_Pneumonia.b.meta;A2_Pneumonia.v.meta;A2_Flu.meta
rs2101446	6	A2_Asthma;NA;NA;A2_COPD;A2_Pneumonia.meta;A2_Pneumonia.b.meta;A2_Pneumonia.v.meta;A2_Flu.meta
rs1706748	6	A2_Asthma;NA;NA;A2_COPD;A2_Pneumonia.meta;A2_Pneumonia.b.meta;A2_Pneumonia.v.meta;A2_Flu.meta
rs2373149	6	A2_Asthma;NA;NA;A2_COPD;A2_Pneumonia.meta;A2_Pneumonia.b.meta;A2_Pneumonia.v.meta;A2_Flu.meta
rs7947771	6	A2_Asthma;NA;NA;A2_COPD;A2_Pneumonia.meta;A2_Pneumonia.b.meta;A2_Pneumonia.v.meta;A2_Flu.meta
rs9820016	6	A2_Asthma;NA;NA;A2_COPD;A2_Pneumonia.meta;A2_Pneumonia.b.meta;A2_Pneumonia.v.meta;A2_Flu.meta
rs7350980	6	A2_Asthma;NA;NA;A2_COPD;A2_Pneumonia.meta;A2_Pneumonia.b.meta;A2_Pneumonia.v.meta;A2_Flu.meta
rs1566419	6	A2_Asthma;NA;NA;A2_COPD;A2_Pneumonia.meta;A2_Pneumonia.b.meta;A2_Pneumonia.v.meta;A2_Flu.meta
rs6806802	6	A2_Asthma;NA;NA;A2_COPD;A2_Pneumonia.meta;A2_Pneumonia.b.meta;A2_Pneumonia.v.meta;A2_Flu.meta
rs3785884	6	A2_Asthma;NA;NA;A2_COPD;A2_Pneumonia.meta;A2_Pneumonia.b.meta;A2_Pneumonia.v.meta;A2_Flu.meta
rs2269437	6	A2_Asthma;NA;NA;A2_COPD;A2_Pneumonia.meta;A2_Pneumonia.b.meta;A2_Pneumonia.v.meta;A2_Flu.meta
rs1042073	6	A2_Asthma;NA;NA;A2_COPD;A2_Pneumonia.meta;A2_Pneumonia.b.meta;A2_Pneumonia.v.meta;A2_Flu.meta
rs2373155	6	A2_Asthma;NA;NA;A2_COPD;A2_Pneumonia.meta;A2_Pneumonia.b.meta;A2_Pneumonia.v.meta;A2_Flu.meta
rs2269435	6	A2_Asthma;NA;NA;A2_COPD;A2_Pneumonia.meta;A2_Pneumonia.b.meta;A2_Pneumonia.v.meta;A2_Flu.meta
rs2269440	6	A2_Asthma;NA;NA;A2_COPD;A2_Pneumonia.meta;A2_Pneumonia.b.meta;A2_Pneumonia.v.meta;A2_Flu.meta
rs6778422	6	A2_Asthma;NA;NA;A2_COPD;A2_Pneumonia.meta;A2_Pneumonia.b.meta;A2_Pneumonia.v.meta;A2_Flu.meta
rs62063789	6	A2_Asthma;NA;NA;A2_COPD;A2_Pneumonia.meta;A2_Pneumonia.b.meta;A2_Pneumonia.v.meta;A2_Flu.meta
rs112572874	6	A2_Asthma;NA;NA;A2_COPD;A2_Pneumonia.meta;A2_Pneumonia.b.meta;A2_Pneumonia.v.meta;A2_Flu.meta
rs199445	6	A2_Asthma;NA;NA;A2_COPD;A2_Pneumonia.meta;A2_Pneumonia.b.meta;A2_Pneumonia.v.meta;A2_Flu.meta
rs62112655	6	A2_Asthma;NA;NA;A2_COPD;A2_Pneumonia.meta;A2_Pneumonia.b.meta;A2_Pneumonia.v.meta;A2_Flu.meta
rs78104015	6	A2_Asthma;NA;NA;A2_COPD;A2_Pneumonia.meta;A2_Pneumonia.b.meta;A2_Pneumonia.v.meta;A2_Flu.meta
rs62063849	6	A2_Asthma;NA;NA;A2_COPD;A2_Pneumonia.meta;A2_Pneumonia.b.meta;A2_Pneumonia.v.meta;A2_Flu.meta
rs62063777	6	A2_Asthma;NA;NA;A2_COPD;A2_Pneumonia.meta;A2_Pneumonia.b.meta;A2_Pneumonia.v.meta;A2_Flu.meta
rs1800547	6	A2_Asthma;NA;NA;A2_COPD;A2_Pneumonia.meta;A2_Pneumonia.b.meta;A2_Pneumonia.v.meta;A2_Flu.meta
rs62063296	6	A2_Asthma;NA;NA;A2_COPD;A2_Pneumonia.meta;A2_Pneumonia.b.meta;A2_Pneumonia.v.meta;A2_Flu.meta
rs17572361	6	A2_Asthma;NA;NA;A2_COPD;A2_Pneumonia.meta;A2_Pneumonia.b.meta;A2_Pneumonia.v.meta;A2_Flu.meta
rs1388606	6	A2_Asthma;NA;NA;A2_COPD;A2_Pneumonia.meta;A2_Pneumonia.b.meta;A2_Pneumonia.v.meta;A2_Flu.meta
rs62063791	6	A2_Asthma;NA;NA;A2_COPD;A2_Pneumonia.meta;A2_Pneumonia.b.meta;A2_Pneumonia.v.meta;A2_Flu.meta
rs17651285	6	A2_Asthma;NA;NA;A2_COPD;A2_Pneumonia.meta;A2_Pneumonia.b.meta;A2_Pneumonia.v.meta;A2_Flu.meta
rs10445337	6	A2_Asthma;NA;NA;A2_COPD;A2_Pneumonia.meta;A2_Pneumonia.b.meta;A2_Pneumonia.v.meta;A2_Flu.meta
rs17572467	6	A2_Asthma;NA;NA;A2_COPD;A2_Pneumonia.meta;A2_Pneumonia.b.meta;A2_Pneumonia.v.meta;A2_Flu.meta
rs6441992	6	A2_Asthma;NA;NA;A2_COPD;A2_Pneumonia.meta;A2_Pneumonia.b.meta;A2_Pneumonia.v.meta;A2_Flu.meta
rs199535	6	A2_Asthma;NA;NA;A2_COPD;A2_Pneumonia.meta;A2_Pneumonia.b.meta;A2_Pneumonia.v.meta;A2_Flu.meta
rs2269442	6	A2_Asthma;NA;NA;A2_COPD;A2_Pneumonia.meta;A2_Pneumonia.b.meta;A2_Pneumonia.v.meta;A2_Flu.meta
rs77513497	6	A2_Asthma;NA;NA;A2_COPD;A2_Pneumonia.meta;A2_Pneumonia.b.meta;A2_Pneumonia.v.meta;A2_Flu.meta
rs1529534	6	A2_Asthma;NA;NA;A2_COPD;A2_Pneumonia.meta;A2_Pneumonia.b.meta;A2_Pneumonia.v.meta;A2_Flu.meta
rs62063297	6	A2_Asthma;NA;NA;A2_COPD;A2_Pneumonia.meta;A2_Pneumonia.b.meta;A2_Pneumonia.v.meta;A2_Flu.meta
rs17651213	6	A2_Asthma;NA;NA;A2_COPD;A2_Pneumonia.meta;A2_Pneumonia.b.meta;A2_Pneumonia.v.meta;A2_Flu.meta
rs2157052	6	A2_Asthma;NA;NA;A2_COPD;A2_Pneumonia.meta;A2_Pneumonia.b.meta;A2_Pneumonia.v.meta;A2_Flu.meta
rs62063774	6	A2_Asthma;NA;NA;A2_COPD;A2_Pneumonia.meta;A2_Pneumonia.b.meta;A2_Pneumonia.v.meta;A2_Flu.meta
rs413778	6	A2_Asthma;NA;NA;A2_COPD;A2_Pneumonia.meta;A2_Pneumonia.b.meta;A2_Pneumonia.v.meta;A2_Flu.meta
rs62063292	6	A2_Asthma;NA;NA;A2_COPD;A2_Pneumonia.meta;A2_Pneumonia.b.meta;A2_Pneumonia.v.meta;A2_Flu.meta
rs62063776	6	A2_Asthma;NA;NA;A2_COPD;A2_Pneumonia.meta;A2_Pneumonia.b.meta;A2_Pneumonia.v.meta;A2_Flu.meta
rs56108300	6	A2_Asthma;NA;NA;A2_COPD;A2_Pneumonia.meta;A2_Pneumonia.b.meta;A2_Pneumonia.v.meta;A2_Flu.meta
rs62063780	6	A2_Asthma;NA;NA;A2_COPD;A2_Pneumonia.meta;A2_Pneumonia.b.meta;A2_Pneumonia.v.meta;A2_Flu.meta
rs17651243	6	A2_Asthma;NA;NA;A2_COPD;A2_Pneumonia.meta;A2_Pneumonia.b.meta;A2_Pneumonia.v.meta;A2_Flu.meta
rs17572893	6	A2_Asthma;NA;NA;A2_COPD;A2_Pneumonia.meta;A2_Pneumonia.b.meta;A2_Pneumonia.v.meta;A2_Flu.meta
rs2897075	6	A2_Asthma;NA;NA;A2_COPD;A2_Pneumonia.meta;A2_Pneumonia.b.meta;A2_Pneumonia.v.meta;A2_Flu.meta
rs17572248	6	A2_Asthma;NA;NA;A2_COPD;A2_Pneumonia.meta;A2_Pneumonia.b.meta;A2_Pneumonia.v.meta;A2_Flu.meta
rs1981997	6	A2_Asthma;NA;NA;A2_COPD;A2_Pneumonia.meta;A2_Pneumonia.b.meta;A2_Pneumonia.v.meta;A2_Flu.meta
rs1706746	6	A2_Asthma;NA;NA;A2_COPD;A2_Pneumonia.meta;A2_Pneumonia.b.meta;A2_Pneumonia.v.meta;A2_Flu.meta
rs56363731	6	A2_Asthma;NA;NA;A2_COPD;A2_Pneumonia.meta;A2_Pneumonia.b.meta;A2_Pneumonia.v.meta;A2_Flu.meta
rs1981998	6	A2_Asthma;NA;NA;A2_COPD;A2_Pneumonia.meta;A2_Pneumonia.b.meta;A2_Pneumonia.v.meta;A2_Flu.meta
rs4637320	6	A2_Asthma;NA;NA;A2_COPD;A2_Pneumonia.meta;A2_Pneumonia.b.meta;A2_Pneumonia.v.meta;A2_Flu.meta
rs62063856	6	A2_Asthma;NA;NA;A2_COPD;A2_Pneumonia.meta;A2_Pneumonia.b.meta;A2_Pneumonia.v.meta;A2_Flu.meta
rs2004673	6	A2_Asthma;NA;NA;A2_COPD;A2_Pneumonia.meta;A2_Pneumonia.b.meta;A2_Pneumonia.v.meta;A2_Flu.meta
rs413917	6	A2_Asthma;NA;NA;A2_COPD;A2_Pneumonia.meta;A2_Pneumonia.b.meta;A2_Pneumonia.v.meta;A2_Flu.meta
rs62063775	6	A2_Asthma;NA;NA;A2_COPD;A2_Pneumonia.meta;A2_Pneumonia.b.meta;A2_Pneumonia.v.meta;A2_Flu.meta
rs62063779	6	A2_Asthma;NA;NA;A2_COPD;A2_Pneumonia.meta;A2_Pneumonia.b.meta;A2_Pneumonia.v.meta;A2_Flu.meta
rs17650973	6	A2_Asthma;NA;NA;A2_COPD;A2_Pneumonia.meta;A2_Pneumonia.b.meta;A2_Pneumonia.v.meta;A2_Flu.meta
rs10445371	6	A2_Asthma;NA;NA;A2_COPD;A2_Pneumonia.meta;A2_Pneumonia.b.meta;A2_Pneumonia.v.meta;A2_Flu.meta
rs74373419	6	A2_Asthma;NA;NA;A2_COPD;A2_Pneumonia.meta;A2_Pneumonia.b.meta;A2_Pneumonia.v.meta;A2_Flu.meta
rs62063306	6	A2_Asthma;NA;NA;A2_COPD;A2_Pneumonia.meta;A2_Pneumonia.b.meta;A2_Pneumonia.v.meta;A2_Flu.meta
rs62063291	6	A2_Asthma;NA;NA;A2_COPD;A2_Pneumonia.meta;A2_Pneumonia.b.meta;A2_Pneumonia.v.meta;A2_Flu.meta
rs17572795	6	A2_Asthma;NA;NA;A2_COPD;A2_Pneumonia.meta;A2_Pneumonia.b.meta;A2_Pneumonia.v.meta;A2_Flu.meta
rs113134013	6	A2_Asthma;NA;NA;A2_COPD;A2_Pneumonia.meta;A2_Pneumonia.b.meta;A2_Pneumonia.v.meta;A2_Flu.meta
rs754513	6	A2_Asthma;NA;NA;A2_COPD;A2_Pneumonia.meta;A2_Pneumonia.b.meta;A2_Pneumonia.v.meta;A2_Flu.meta
rs17651754	6	A2_Asthma;NA;NA;A2_COPD;A2_Pneumonia.meta;A2_Pneumonia.b.meta;A2_Pneumonia.v.meta;A2_Flu.meta
rs2316948	6	A2_Asthma;NA;NA;A2_COPD;A2_Pneumonia.meta;A2_Pneumonia.b.meta;A2_Pneumonia.v.meta;A2_Flu.meta
rs62063295	6	A2_Asthma;NA;NA;A2_COPD;A2_Pneumonia.meta;A2_Pneumonia.b.meta;A2_Pneumonia.v.meta;A2_Flu.meta
rs75242405	6	A2_Asthma;NA;NA;A2_COPD;A2_Pneumonia.meta;A2_Pneumonia.b.meta;A2_Pneumonia.v.meta;A2_Flu.meta
rs62056850	6	A2_Asthma;NA;NA;A2_COPD;A2_Pneumonia.meta;A2_Pneumonia.b.meta;A2_Pneumonia.v.meta;A2_Flu.meta
rs79447161	6	A2_Asthma;NA;NA;A2_COPD;A2_Pneumonia.meta;A2_Pneumonia.b.meta;A2_Pneumonia.v.meta;A2_Flu.meta
rs62062801	6	A2_Asthma;NA;NA;A2_COPD;A2_Pneumonia.meta;A2_Pneumonia.b.meta;A2_Pneumonia.v.meta;A2_Flu.meta
rs62064660	6	A2_Asthma;NA;NA;A2_COPD;A2_Pneumonia.meta;A2_Pneumonia.b.meta;A2_Pneumonia.v.meta;A2_Flu.meta
rs754512	6	A2_Asthma;NA;NA;A2_COPD;A2_Pneumonia.meta;A2_Pneumonia.b.meta;A2_Pneumonia.v.meta;A2_Flu.meta
rs62063778	6	A2_Asthma;NA;NA;A2_COPD;A2_Pneumonia.meta;A2_Pneumonia.b.meta;A2_Pneumonia.v.meta;A2_Flu.meta
rs75944932	6	A2_Asthma;NA;NA;A2_COPD;A2_Pneumonia.meta;A2_Pneumonia.b.meta;A2_Pneumonia.v.meta;A2_Flu.meta
rs2157053	6	A2_Asthma;NA;NA;A2_COPD;A2_Pneumonia.meta;A2_Pneumonia.b.meta;A2_Pneumonia.v.meta;A2_Flu.meta
rs17652121	6	A2_Asthma;NA;NA;A2_COPD;A2_Pneumonia.meta;A2_Pneumonia.b.meta;A2_Pneumonia.v.meta;A2_Flu.meta
rs74759276	6	A2_Asthma;NA;NA;A2_COPD;A2_Pneumonia.meta;A2_Pneumonia.b.meta;A2_Pneumonia.v.meta;A2_Flu.meta
rs113857334	6	A2_Asthma;NA;NA;A2_COPD;A2_Pneumonia.meta;A2_Pneumonia.b.meta;A2_Pneumonia.v.meta;A2_Flu.meta
rs62063794	6	A2_Asthma;NA;NA;A2_COPD;A2_Pneumonia.meta;A2_Pneumonia.b.meta;A2_Pneumonia.v.meta;A2_Flu.meta
rs75145092	6	A2_Asthma;NA;NA;A2_COPD;A2_Pneumonia.meta;A2_Pneumonia.b.meta;A2_Pneumonia.v.meta;A2_Flu.meta
rs62063852	6	A2_Asthma;NA;NA;A2_COPD;A2_Pneumonia.meta;A2_Pneumonia.b.meta;A2_Pneumonia.v.meta;A2_Flu.meta
rs62063293	6	A2_Asthma;NA;NA;A2_COPD;A2_Pneumonia.meta;A2_Pneumonia.b.meta;A2_Pneumonia.v.meta;A2_Flu.meta
rs62063788	6	A2_Asthma;NA;NA;A2_COPD;A2_Pneumonia.meta;A2_Pneumonia.b.meta;A2_Pneumonia.v.meta;A2_Flu.meta
rs62063793	6	A2_Asthma;NA;NA;A2_COPD;A2_Pneumonia.meta;A2_Pneumonia.b.meta;A2_Pneumonia.v.meta;A2_Flu.meta
rs2942165	6	A2_Asthma;NA;NA;A2_COPD;A2_Pneumonia.meta;A2_Pneumonia.b.meta;A2_Pneumonia.v.meta;A2_Flu.meta
rs111652694	6	A2_Asthma;NA;NA;A2_COPD;A2_Pneumonia.meta;A2_Pneumonia.b.meta;A2_Pneumonia.v.meta;A2_Flu.meta
rs62063303	6	A2_Asthma;NA;NA;A2_COPD;A2_Pneumonia.meta;A2_Pneumonia.b.meta;A2_Pneumonia.v.meta;A2_Flu.meta
rs62063792	6	A2_Asthma;NA;NA;A2_COPD;A2_Pneumonia.meta;A2_Pneumonia.b.meta;A2_Pneumonia.v.meta;A2_Flu.meta
rs62226131	6	A2_Asthma;NA;NA;A2_COPD;A2_Pneumonia.meta;A2_Pneumonia.b.meta;A2_Pneumonia.v.meta;A2_Flu.meta
rs62063851	6	A2_Asthma;NA;NA;A2_COPD;A2_Pneumonia.meta;A2_Pneumonia.b.meta;A2_Pneumonia.v.meta;A2_Flu.meta
rs62063853	6	A2_Asthma;NA;NA;A2_COPD;A2_Pneumonia.meta;A2_Pneumonia.b.meta;A2_Pneumonia.v.meta;A2_Flu.meta
rs17651700	6	A2_Asthma;NA;NA;A2_COPD;A2_Pneumonia.meta;A2_Pneumonia.b.meta;A2_Pneumonia.v.meta;A2_Flu.meta
rs17651134	6	A2_Asthma;NA;NA;A2_COPD;A2_Pneumonia.meta;A2_Pneumonia.b.meta;A2_Pneumonia.v.meta;A2_Flu.meta
rs55913645	6	A2_Asthma;NA;NA;A2_COPD;A2_Pneumonia.meta;A2_Pneumonia.b.meta;A2_Pneumonia.v.meta;A2_Flu.meta
rs2163129	6	A2_Asthma;NA;NA;A2_COPD;A2_Pneumonia.meta;A2_Pneumonia.b.meta;A2_Pneumonia.v.meta;A2_Flu.meta
rs62063682	6	A2_Asthma;NA;NA;A2_COPD;A2_Pneumonia.meta;A2_Pneumonia.b.meta;A2_Pneumonia.v.meta;A2_Flu.meta
rs62064663	6	A2_Asthma;NA;NA;A2_COPD;A2_Pneumonia.meta;A2_Pneumonia.b.meta;A2_Pneumonia.v.meta;A2_Flu.meta
rs76618565	6	A2_Asthma;NA;NA;A2_COPD;A2_Pneumonia.meta;A2_Pneumonia.b.meta;A2_Pneumonia.v.meta;A2_Flu.meta
rs62056851	6	A2_Asthma;NA;NA;A2_COPD;A2_Pneumonia.meta;A2_Pneumonia.b.meta;A2_Pneumonia.v.meta;A2_Flu.meta
rs2163130	6	A2_Asthma;NA;NA;A2_COPD;A2_Pneumonia.meta;A2_Pneumonia.b.meta;A2_Pneumonia.v.meta;A2_Flu.meta
rs2004674	6	A2_Asthma;NA;NA;A2_COPD;A2_Pneumonia.meta;A2_Pneumonia.b.meta;A2_Pneumonia.v.meta;A2_Flu.meta
rs62063304	6	A2_Asthma;NA;NA;A2_COPD;A2_Pneumonia.meta;A2_Pneumonia.b.meta;A2_Pneumonia.v.meta;A2_Flu.meta
rs62064661	6	A2_Asthma;NA;NA;A2_COPD;A2_Pneumonia.meta;A2_Pneumonia.b.meta;A2_Pneumonia.v.meta;A2_Flu.meta
rs112385572	6	A2_Asthma;NA;NA;A2_COPD;A2_Pneumonia.meta;A2_Pneumonia.b.meta;A2_Pneumonia.v.meta;A2_Flu.meta
rs919464	6	A2_Asthma;NA;NA;A2_COPD;A2_Pneumonia.meta;A2_Pneumonia.b.meta;A2_Pneumonia.v.meta;A2_Flu.meta
rs17651887	6	A2_Asthma;NA;NA;A2_COPD;A2_Pneumonia.meta;A2_Pneumonia.b.meta;A2_Pneumonia.v.meta;A2_Flu.meta
rs62063795	6	A2_Asthma;NA;NA;A2_COPD;A2_Pneumonia.meta;A2_Pneumonia.b.meta;A2_Pneumonia.v.meta;A2_Flu.meta
rs62064662	6	A2_Asthma;NA;NA;A2_COPD;A2_Pneumonia.meta;A2_Pneumonia.b.meta;A2_Pneumonia.v.meta;A2_Flu.meta
rs241039	6	A2_Asthma;NA;NA;A2_COPD;A2_Pneumonia.meta;A2_Pneumonia.b.meta;A2_Pneumonia.v.meta;A2_Flu.meta
rs79959255	6	A2_Asthma;NA;NA;A2_COPD;A2_Pneumonia.meta;A2_Pneumonia.b.meta;A2_Pneumonia.v.meta;A2_Flu.meta
rs62063790	6	A2_Asthma;NA;NA;A2_COPD;A2_Pneumonia.meta;A2_Pneumonia.b.meta;A2_Pneumonia.v.meta;A2_Flu.meta
rs919462	6	A2_Asthma;NA;NA;A2_COPD;A2_Pneumonia.meta;A2_Pneumonia.b.meta;A2_Pneumonia.v.meta;A2_Flu.meta
rs62063857	6	A2_Asthma;NA;NA;A2_COPD;A2_Pneumonia.meta;A2_Pneumonia.b.meta;A2_Pneumonia.v.meta;A2_Flu.meta
rs62063798	6	A2_Asthma;NA;NA;A2_COPD;A2_Pneumonia.meta;A2_Pneumonia.b.meta;A2_Pneumonia.v.meta;A2_Flu.meta
rs199439	6	A2_Asthma;NA;NA;A2_COPD;A2_Pneumonia.meta;A2_Pneumonia.b.meta;A2_Pneumonia.v.meta;A2_Flu.meta
rs62062769	6	A2_Asthma;NA;NA;A2_COPD;A2_Pneumonia.meta;A2_Pneumonia.b.meta;A2_Pneumonia.v.meta;A2_Flu.meta
rs62062802	6	A2_Asthma;NA;NA;A2_COPD;A2_Pneumonia.meta;A2_Pneumonia.b.meta;A2_Pneumonia.v.meta;A2_Flu.meta
rs17652066	6	A2_Asthma;NA;NA;A2_COPD;A2_Pneumonia.meta;A2_Pneumonia.b.meta;A2_Pneumonia.v.meta;A2_Flu.meta
rs11707471	6	A2_Asthma;NA;NA;A2_COPD;A2_Pneumonia.meta;A2_Pneumonia.b.meta;A2_Pneumonia.v.meta;A2_Flu.meta
rs6794103	6	A2_Asthma;NA;NA;A2_COPD;A2_Pneumonia.meta;A2_Pneumonia.b.meta;A2_Pneumonia.v.meta;A2_Flu.meta
rs17573175	6	A2_Asthma;NA;NA;A2_COPD;A2_Pneumonia.meta;A2_Pneumonia.b.meta;A2_Pneumonia.v.meta;A2_Flu.meta
rs17573447	6	A2_Asthma;NA;NA;A2_COPD;A2_Pneumonia.meta;A2_Pneumonia.b.meta;A2_Pneumonia.v.meta;A2_Flu.meta
rs1392288	6	A2_Asthma;NA;NA;A2_COPD;A2_Pneumonia.meta;A2_Pneumonia.b.meta;A2_Pneumonia.v.meta;A2_Flu.meta
rs62063846	6	A2_Asthma;NA;NA;A2_COPD;A2_Pneumonia.meta;A2_Pneumonia.b.meta;A2_Pneumonia.v.meta;A2_Flu.meta
rs28439143	6	A2_Asthma;NA;NA;A2_COPD;A2_Pneumonia.meta;A2_Pneumonia.b.meta;A2_Pneumonia.v.meta;A2_Flu.meta
rs75534191	6	A2_Asthma;NA;NA;A2_COPD;A2_Pneumonia.meta;A2_Pneumonia.b.meta;A2_Pneumonia.v.meta;A2_Flu.meta
rs115536381	6	A2_Asthma;NA;NA;A2_COPD;A2_Pneumonia.meta;A2_Pneumonia.b.meta;A2_Pneumonia.v.meta;A2_Flu.meta
rs78599197	6	A2_Asthma;NA;NA;A2_COPD;A2_Pneumonia.meta;A2_Pneumonia.b.meta;A2_Pneumonia.v.meta;A2_Flu.meta
rs76357066	6	A2_Asthma;NA;NA;A2_COPD;A2_Pneumonia.meta;A2_Pneumonia.b.meta;A2_Pneumonia.v.meta;A2_Flu.meta
rs55662347	6	A2_Asthma;NA;NA;A2_COPD;A2_Pneumonia.meta;A2_Pneumonia.b.meta;A2_Pneumonia.v.meta;A2_Flu.meta
rs17650771	6	A2_Asthma;NA;NA;A2_COPD;A2_Pneumonia.meta;A2_Pneumonia.b.meta;A2_Pneumonia.v.meta;A2_Flu.meta
rs2942164	6	A2_Asthma;NA;NA;A2_COPD;A2_Pneumonia.meta;A2_Pneumonia.b.meta;A2_Pneumonia.v.meta;A2_Flu.meta
rs77875796	6	A2_Asthma;NA;NA;A2_COPD;A2_Pneumonia.meta;A2_Pneumonia.b.meta;A2_Pneumonia.v.meta;A2_Flu.meta
rs75407602	6	A2_Asthma;NA;NA;A2_COPD;A2_Pneumonia.meta;A2_Pneumonia.b.meta;A2_Pneumonia.v.meta;A2_Flu.meta
rs3912061	6	A2_Asthma;NA;NA;A2_COPD;A2_Pneumonia.meta;A2_Pneumonia.b.meta;A2_Pneumonia.v.meta;A2_Flu.meta
rs62062276	6	A2_Asthma;NA;NA;A2_COPD;A2_Pneumonia.meta;A2_Pneumonia.b.meta;A2_Pneumonia.v.meta;A2_Flu.meta
rs62063859	6	A2_Asthma;NA;NA;A2_COPD;A2_Pneumonia.meta;A2_Pneumonia.b.meta;A2_Pneumonia.v.meta;A2_Flu.meta
rs3912062	6	A2_Asthma;NA;NA;A2_COPD;A2_Pneumonia.meta;A2_Pneumonia.b.meta;A2_Pneumonia.v.meta;A2_Flu.meta
rs62064664	6	A2_Asthma;NA;NA;A2_COPD;A2_Pneumonia.meta;A2_Pneumonia.b.meta;A2_Pneumonia.v.meta;A2_Flu.meta
rs12821205	6	A2_Asthma;NA;NA;A2_COPD;A2_Pneumonia.meta;A2_Pneumonia.b.meta;A2_Pneumonia.v.meta;A2_Flu.meta
rs199447	6	A2_Asthma;NA;NA;A2_COPD;A2_Pneumonia.meta;A2_Pneumonia.b.meta;A2_Pneumonia.v.meta;A2_Flu.meta
rs62063786	6	A2_Asthma;NA;NA;A2_COPD;A2_Pneumonia.meta;A2_Pneumonia.b.meta;A2_Pneumonia.v.meta;A2_Flu.meta
rs62063845	6	A2_Asthma;NA;NA;A2_COPD;A2_Pneumonia.meta;A2_Pneumonia.b.meta;A2_Pneumonia.v.meta;A2_Flu.meta
rs62060809	6	A2_Asthma;NA;NA;A2_COPD;A2_Pneumonia.meta;A2_Pneumonia.b.meta;A2_Pneumonia.v.meta;A2_Flu.meta
rs62062278	6	A2_Asthma;NA;NA;A2_COPD;A2_Pneumonia.meta;A2_Pneumonia.b.meta;A2_Pneumonia.v.meta;A2_Flu.meta
rs55886080	6	A2_Asthma;NA;NA;A2_COPD;A2_Pneumonia.meta;A2_Pneumonia.b.meta;A2_Pneumonia.v.meta;A2_Flu.meta
rs1475967	6	A2_Asthma;NA;NA;A2_COPD;A2_Pneumonia.meta;A2_Pneumonia.b.meta;A2_Pneumonia.v.meta;A2_Flu.meta
rs62062274	6	A2_Asthma;NA;NA;A2_COPD;A2_Pneumonia.meta;A2_Pneumonia.b.meta;A2_Pneumonia.v.meta;A2_Flu.meta
rs62063282	6	A2_Asthma;NA;NA;A2_COPD;A2_Pneumonia.meta;A2_Pneumonia.b.meta;A2_Pneumonia.v.meta;A2_Flu.meta
rs111324579	6	A2_Asthma;NA;NA;A2_COPD;A2_Pneumonia.meta;A2_Pneumonia.b.meta;A2_Pneumonia.v.meta;A2_Flu.meta
rs111520035	6	A2_Asthma;NA;NA;A2_COPD;A2_Pneumonia.meta;A2_Pneumonia.b.meta;A2_Pneumonia.v.meta;A2_Flu.meta
rs62063854	6	A2_Asthma;NA;NA;A2_COPD;A2_Pneumonia.meta;A2_Pneumonia.b.meta;A2_Pneumonia.v.meta;A2_Flu.meta
rs62063842	6	A2_Asthma;NA;NA;A2_COPD;A2_Pneumonia.meta;A2_Pneumonia.b.meta;A2_Pneumonia.v.meta;A2_Flu.meta
rs62064675	6	A2_Asthma;NA;NA;A2_COPD;A2_Pneumonia.meta;A2_Pneumonia.b.meta;A2_Pneumonia.v.meta;A2_Flu.meta
rs199534	6	A2_Asthma;NA;NA;A2_COPD;A2_Pneumonia.meta;A2_Pneumonia.b.meta;A2_Pneumonia.v.meta;A2_Flu.meta
rs17573245	6	A2_Asthma;NA;NA;A2_COPD;A2_Pneumonia.meta;A2_Pneumonia.b.meta;A2_Pneumonia.v.meta;A2_Flu.meta
rs17573593	6	A2_Asthma;NA;NA;A2_COPD;A2_Pneumonia.meta;A2_Pneumonia.b.meta;A2_Pneumonia.v.meta;A2_Flu.meta
rs17653836	6	A2_Asthma;NA;NA;A2_COPD;A2_Pneumonia.meta;A2_Pneumonia.b.meta;A2_Pneumonia.v.meta;A2_Flu.meta
rs35118578	6	A2_Asthma;NA;NA;A2_COPD;A2_Pneumonia.meta;A2_Pneumonia.b.meta;A2_Pneumonia.v.meta;A2_Flu.meta
rs747152	6	A2_Asthma;NA;NA;A2_COPD;A2_Pneumonia.meta;A2_Pneumonia.b.meta;A2_Pneumonia.v.meta;A2_Flu.meta
rs1378358	6	A2_Asthma;NA;NA;A2_COPD;A2_Pneumonia.meta;A2_Pneumonia.b.meta;A2_Pneumonia.v.meta;A2_Flu.meta
rs62060798	6	A2_Asthma;NA;NA;A2_COPD;A2_Pneumonia.meta;A2_Pneumonia.b.meta;A2_Pneumonia.v.meta;A2_Flu.meta
rs17574228	6	A2_Asthma;NA;NA;A2_COPD;A2_Pneumonia.meta;A2_Pneumonia.b.meta;A2_Pneumonia.v.meta;A2_Flu.meta
rs17573266	6	A2_Asthma;NA;NA;A2_COPD;A2_Pneumonia.meta;A2_Pneumonia.b.meta;A2_Pneumonia.v.meta;A2_Flu.meta
rs4234463	6	A2_Asthma;NA;NA;A2_COPD;A2_Pneumonia.meta;A2_Pneumonia.b.meta;A2_Pneumonia.v.meta;A2_Flu.meta
rs17573858	6	A2_Asthma;NA;NA;A2_COPD;A2_Pneumonia.meta;A2_Pneumonia.b.meta;A2_Pneumonia.v.meta;A2_Flu.meta
rs389978	6	A2_Asthma;NA;NA;A2_COPD;A2_Pneumonia.meta;A2_Pneumonia.b.meta;A2_Pneumonia.v.meta;A2_Flu.meta
rs17574040	6	A2_Asthma;NA;NA;A2_COPD;A2_Pneumonia.meta;A2_Pneumonia.b.meta;A2_Pneumonia.v.meta;A2_Flu.meta
rs62063305	6	A2_Asthma;NA;NA;A2_COPD;A2_Pneumonia.meta;A2_Pneumonia.b.meta;A2_Pneumonia.v.meta;A2_Flu.meta
rs62062290	6	A2_Asthma;NA;NA;A2_COPD;A2_Pneumonia.meta;A2_Pneumonia.b.meta;A2_Pneumonia.v.meta;A2_Flu.meta
rs12185225	6	A2_Asthma;NA;NA;A2_COPD;A2_Pneumonia.meta;A2_Pneumonia.b.meta;A2_Pneumonia.v.meta;A2_Flu.meta
rs62062270	6	A2_Asthma;NA;NA;A2_COPD;A2_Pneumonia.meta;A2_Pneumonia.b.meta;A2_Pneumonia.v.meta;A2_Flu.meta
rs62060843	6	A2_Asthma;NA;NA;A2_COPD;A2_Pneumonia.meta;A2_Pneumonia.b.meta;A2_Pneumonia.v.meta;A2_Flu.meta
rs62056841	6	A2_Asthma;NA;NA;A2_COPD;A2_Pneumonia.meta;A2_Pneumonia.b.meta;A2_Pneumonia.v.meta;A2_Flu.meta
rs41374248	6	A2_Asthma;NA;NA;A2_COPD;A2_Pneumonia.meta;A2_Pneumonia.b.meta;A2_Pneumonia.v.meta;A2_Flu.meta
rs62063269	6	A2_Asthma;NA;NA;A2_COPD;A2_Pneumonia.meta;A2_Pneumonia.b.meta;A2_Pneumonia.v.meta;A2_Flu.meta
rs62063797	6	A2_Asthma;NA;NA;A2_COPD;A2_Pneumonia.meta;A2_Pneumonia.b.meta;A2_Pneumonia.v.meta;A2_Flu.meta
rs62064665	6	A2_Asthma;NA;NA;A2_COPD;A2_Pneumonia.meta;A2_Pneumonia.b.meta;A2_Pneumonia.v.meta;A2_Flu.meta
rs62063280	6	A2_Asthma;NA;NA;A2_COPD;A2_Pneumonia.meta;A2_Pneumonia.b.meta;A2_Pneumonia.v.meta;A2_Flu.meta
rs2158257	6	A2_Asthma;NA;NA;A2_COPD;A2_Pneumonia.meta;A2_Pneumonia.b.meta;A2_Pneumonia.v.meta;A2_Flu.meta
rs12150515	6	A2_Asthma;NA;NA;A2_COPD;A2_Pneumonia.meta;A2_Pneumonia.b.meta;A2_Pneumonia.v.meta;A2_Flu.meta
rs118087478	6	A2_Asthma;NA;NA;A2_COPD;A2_Pneumonia.meta;A2_Pneumonia.b.meta;A2_Pneumonia.v.meta;A2_Flu.meta
rs62060800	6	A2_Asthma;NA;NA;A2_COPD;A2_Pneumonia.meta;A2_Pneumonia.b.meta;A2_Pneumonia.v.meta;A2_Flu.meta
rs62062293	6	A2_Asthma;NA;NA;A2_COPD;A2_Pneumonia.meta;A2_Pneumonia.b.meta;A2_Pneumonia.v.meta;A2_Flu.meta
rs7502888	6	A2_Asthma;NA;NA;A2_COPD;A2_Pneumonia.meta;A2_Pneumonia.b.meta;A2_Pneumonia.v.meta;A2_Flu.meta
rs62062771	6	A2_Asthma;NA;NA;A2_COPD;A2_Pneumonia.meta;A2_Pneumonia.b.meta;A2_Pneumonia.v.meta;A2_Flu.meta
rs62063271	6	A2_Asthma;NA;NA;A2_COPD;A2_Pneumonia.meta;A2_Pneumonia.b.meta;A2_Pneumonia.v.meta;A2_Flu.meta
rs56323408	6	A2_Asthma;NA;NA;A2_COPD;A2_Pneumonia.meta;A2_Pneumonia.b.meta;A2_Pneumonia.v.meta;A2_Flu.meta
rs17575850	6	A2_Asthma;NA;NA;A2_COPD;A2_Pneumonia.meta;A2_Pneumonia.b.meta;A2_Pneumonia.v.meta;A2_Flu.meta
rs62062267	6	A2_Asthma;NA;NA;A2_COPD;A2_Pneumonia.meta;A2_Pneumonia.b.meta;A2_Pneumonia.v.meta;A2_Flu.meta
rs79860128	6	A2_Asthma;NA;NA;A2_COPD;A2_Pneumonia.meta;A2_Pneumonia.b.meta;A2_Pneumonia.v.meta;A2_Flu.meta
rs55946323	6	A2_Asthma;NA;NA;A2_COPD;A2_Pneumonia.meta;A2_Pneumonia.b.meta;A2_Pneumonia.v.meta;A2_Flu.meta
rs79180862	6	A2_Asthma;NA;NA;A2_COPD;A2_Pneumonia.meta;A2_Pneumonia.b.meta;A2_Pneumonia.v.meta;A2_Flu.meta
rs62062285	6	A2_Asthma;NA;NA;A2_COPD;A2_Pneumonia.meta;A2_Pneumonia.b.meta;A2_Pneumonia.v.meta;A2_Flu.meta
rs55929190	6	A2_Asthma;NA;NA;A2_COPD;A2_Pneumonia.meta;A2_Pneumonia.b.meta;A2_Pneumonia.v.meta;A2_Flu.meta
rs62062793	6	A2_Asthma;NA;NA;A2_COPD;A2_Pneumonia.meta;A2_Pneumonia.b.meta;A2_Pneumonia.v.meta;A2_Flu.meta
rs113834264	6	A2_Asthma;NA;NA;A2_COPD;A2_Pneumonia.meta;A2_Pneumonia.b.meta;A2_Pneumonia.v.meta;A2_Flu.meta
rs17571809	6	A2_Asthma;NA;NA;A2_COPD;A2_Pneumonia.meta;A2_Pneumonia.b.meta;A2_Pneumonia.v.meta;A2_Flu.meta
rs62062284	6	A2_Asthma;NA;NA;A2_COPD;A2_Pneumonia.meta;A2_Pneumonia.b.meta;A2_Pneumonia.v.meta;A2_Flu.meta
rs77555455	6	A2_Asthma;NA;NA;A2_COPD;A2_Pneumonia.meta;A2_Pneumonia.b.meta;A2_Pneumonia.v.meta;A2_Flu.meta
rs62062770	6	A2_Asthma;NA;NA;A2_COPD;A2_Pneumonia.meta;A2_Pneumonia.b.meta;A2_Pneumonia.v.meta;A2_Flu.meta
rs62063783	6	A2_Asthma;NA;NA;A2_COPD;A2_Pneumonia.meta;A2_Pneumonia.b.meta;A2_Pneumonia.v.meta;A2_Flu.meta
rs62062791	6	A2_Asthma;NA;NA;A2_COPD;A2_Pneumonia.meta;A2_Pneumonia.b.meta;A2_Pneumonia.v.meta;A2_Flu.meta
rs62060793	6	A2_Asthma;NA;NA;A2_COPD;A2_Pneumonia.meta;A2_Pneumonia.b.meta;A2_Pneumonia.v.meta;A2_Flu.meta
rs113395365	6	A2_Asthma;NA;NA;A2_COPD;A2_Pneumonia.meta;A2_Pneumonia.b.meta;A2_Pneumonia.v.meta;A2_Flu.meta
rs62056835	6	A2_Asthma;NA;NA;A2_COPD;A2_Pneumonia.meta;A2_Pneumonia.b.meta;A2_Pneumonia.v.meta;A2_Flu.meta
rs62062282	6	A2_Asthma;NA;NA;A2_COPD;A2_Pneumonia.meta;A2_Pneumonia.b.meta;A2_Pneumonia.v.meta;A2_Flu.meta
rs62063277	6	A2_Asthma;NA;NA;A2_COPD;A2_Pneumonia.meta;A2_Pneumonia.b.meta;A2_Pneumonia.v.meta;A2_Flu.meta
rs199456	6	A2_Asthma;NA;NA;A2_COPD;A2_Pneumonia.meta;A2_Pneumonia.b.meta;A2_Pneumonia.v.meta;A2_Flu.meta
rs75010486	6	A2_Asthma;NA;NA;A2_COPD;A2_Pneumonia.meta;A2_Pneumonia.b.meta;A2_Pneumonia.v.meta;A2_Flu.meta
rs62056838	6	A2_Asthma;NA;NA;A2_COPD;A2_Pneumonia.meta;A2_Pneumonia.b.meta;A2_Pneumonia.v.meta;A2_Flu.meta
rs117124984	6	A2_Asthma;NA;NA;A2_COPD;A2_Pneumonia.meta;A2_Pneumonia.b.meta;A2_Pneumonia.v.meta;A2_Flu.meta
rs62062275	6	A2_Asthma;NA;NA;A2_COPD;A2_Pneumonia.meta;A2_Pneumonia.b.meta;A2_Pneumonia.v.meta;A2_Flu.meta
rs17573607	6	A2_Asthma;NA;NA;A2_COPD;A2_Pneumonia.meta;A2_Pneumonia.b.meta;A2_Pneumonia.v.meta;A2_Flu.meta
rs17659731	6	A2_Asthma;NA;NA;A2_COPD;A2_Pneumonia.meta;A2_Pneumonia.b.meta;A2_Pneumonia.v.meta;A2_Flu.meta
rs62063850	6	A2_Asthma;NA;NA;A2_COPD;A2_Pneumonia.meta;A2_Pneumonia.b.meta;A2_Pneumonia.v.meta;A2_Flu.meta
rs62063262	6	A2_Asthma;NA;NA;A2_COPD;A2_Pneumonia.meta;A2_Pneumonia.b.meta;A2_Pneumonia.v.meta;A2_Flu.meta
rs62061714	6	A2_Asthma;NA;NA;A2_COPD;A2_Pneumonia.meta;A2_Pneumonia.b.meta;A2_Pneumonia.v.meta;A2_Flu.meta
rs62056839	6	A2_Asthma;NA;NA;A2_COPD;A2_Pneumonia.meta;A2_Pneumonia.b.meta;A2_Pneumonia.v.meta;A2_Flu.meta
rs17575822	6	A2_Asthma;NA;NA;A2_COPD;A2_Pneumonia.meta;A2_Pneumonia.b.meta;A2_Pneumonia.v.meta;A2_Flu.meta
rs12917851	6	A2_Asthma;NA;NA;A2_COPD;A2_Pneumonia.meta;A2_Pneumonia.b.meta;A2_Pneumonia.v.meta;A2_Flu.meta
rs1052587	6	A2_Asthma;NA;NA;A2_COPD;A2_Pneumonia.meta;A2_Pneumonia.b.meta;A2_Pneumonia.v.meta;A2_Flu.meta
rs62062773	6	A2_Asthma;NA;NA;A2_COPD;A2_Pneumonia.meta;A2_Pneumonia.b.meta;A2_Pneumonia.v.meta;A2_Flu.meta
rs77009866	6	A2_Asthma;NA;NA;A2_COPD;A2_Pneumonia.meta;A2_Pneumonia.b.meta;A2_Pneumonia.v.meta;A2_Flu.meta
rs62062297	6	A2_Asthma;NA;NA;A2_COPD;A2_Pneumonia.meta;A2_Pneumonia.b.meta;A2_Pneumonia.v.meta;A2_Flu.meta
rs12150170	6	A2_Asthma;NA;NA;A2_COPD;A2_Pneumonia.meta;A2_Pneumonia.b.meta;A2_Pneumonia.v.meta;A2_Flu.meta
rs62056848	6	A2_Asthma;NA;NA;A2_COPD;A2_Pneumonia.meta;A2_Pneumonia.b.meta;A2_Pneumonia.v.meta;A2_Flu.meta
rs55810795	6	A2_Asthma;NA;NA;A2_COPD;A2_Pneumonia.meta;A2_Pneumonia.b.meta;A2_Pneumonia.v.meta;A2_Flu.meta
rs111519055	6	A2_Asthma;NA;NA;A2_COPD;A2_Pneumonia.meta;A2_Pneumonia.b.meta;A2_Pneumonia.v.meta;A2_Flu.meta
rs62060799	6	A2_Asthma;NA;NA;A2_COPD;A2_Pneumonia.meta;A2_Pneumonia.b.meta;A2_Pneumonia.v.meta;A2_Flu.meta
rs62060847	6	A2_Asthma;NA;NA;A2_COPD;A2_Pneumonia.meta;A2_Pneumonia.b.meta;A2_Pneumonia.v.meta;A2_Flu.meta
rs62060797	6	A2_Asthma;NA;NA;A2_COPD;A2_Pneumonia.meta;A2_Pneumonia.b.meta;A2_Pneumonia.v.meta;A2_Flu.meta
rs17575423	6	A2_Asthma;NA;NA;A2_COPD;A2_Pneumonia.meta;A2_Pneumonia.b.meta;A2_Pneumonia.v.meta;A2_Flu.meta
rs74850776	6	A2_Asthma;NA;NA;A2_COPD;A2_Pneumonia.meta;A2_Pneumonia.b.meta;A2_Pneumonia.v.meta;A2_Flu.meta
rs62062269	6	A2_Asthma;NA;NA;A2_COPD;A2_Pneumonia.meta;A2_Pneumonia.b.meta;A2_Pneumonia.v.meta;A2_Flu.meta
rs974293	6	A2_Asthma;NA;NA;A2_COPD;A2_Pneumonia.meta;A2_Pneumonia.b.meta;A2_Pneumonia.v.meta;A2_Flu.meta
rs10514898	6	A2_Asthma;NA;NA;A2_COPD;A2_Pneumonia.meta;A2_Pneumonia.b.meta;A2_Pneumonia.v.meta;A2_Flu.meta
rs75617973	6	A2_Asthma;NA;NA;A2_COPD;A2_Pneumonia.meta;A2_Pneumonia.b.meta;A2_Pneumonia.v.meta;A2_Flu.meta
rs17650651	6	A2_Asthma;NA;NA;A2_COPD;A2_Pneumonia.meta;A2_Pneumonia.b.meta;A2_Pneumonia.v.meta;A2_Flu.meta
rs62062774	6	A2_Asthma;NA;NA;A2_COPD;A2_Pneumonia.meta;A2_Pneumonia.b.meta;A2_Pneumonia.v.meta;A2_Flu.meta
rs62062781	6	A2_Asthma;NA;NA;A2_COPD;A2_Pneumonia.meta;A2_Pneumonia.b.meta;A2_Pneumonia.v.meta;A2_Flu.meta
rs79649865	6	A2_Asthma;NA;NA;A2_COPD;A2_Pneumonia.meta;A2_Pneumonia.b.meta;A2_Pneumonia.v.meta;A2_Flu.meta
rs78962882	6	A2_Asthma;NA;NA;A2_COPD;A2_Pneumonia.meta;A2_Pneumonia.b.meta;A2_Pneumonia.v.meta;A2_Flu.meta
rs62060795	6	A2_Asthma;NA;NA;A2_COPD;A2_Pneumonia.meta;A2_Pneumonia.b.meta;A2_Pneumonia.v.meta;A2_Flu.meta
rs62056811	6	A2_Asthma;NA;NA;A2_COPD;A2_Pneumonia.meta;A2_Pneumonia.b.meta;A2_Pneumonia.v.meta;A2_Flu.meta
rs62056791	6	A2_Asthma;NA;NA;A2_COPD;A2_Pneumonia.meta;A2_Pneumonia.b.meta;A2_Pneumonia.v.meta;A2_Flu.meta
rs17770343	6	A2_Asthma;NA;NA;A2_COPD;A2_Pneumonia.meta;A2_Pneumonia.b.meta;A2_Pneumonia.v.meta;A2_Flu.meta
rs62062776	6	A2_Asthma;NA;NA;A2_COPD;A2_Pneumonia.meta;A2_Pneumonia.b.meta;A2_Pneumonia.v.meta;A2_Flu.meta
rs111259120	6	A2_Asthma;NA;NA;A2_COPD;A2_Pneumonia.meta;A2_Pneumonia.b.meta;A2_Pneumonia.v.meta;A2_Flu.meta
rs17654016	6	A2_Asthma;NA;NA;A2_COPD;A2_Pneumonia.meta;A2_Pneumonia.b.meta;A2_Pneumonia.v.meta;A2_Flu.meta
rs62056785	6	A2_Asthma;NA;NA;A2_COPD;A2_Pneumonia.meta;A2_Pneumonia.b.meta;A2_Pneumonia.v.meta;A2_Flu.meta
rs12150611	6	A2_Asthma;NA;NA;A2_COPD;A2_Pneumonia.meta;A2_Pneumonia.b.meta;A2_Pneumonia.v.meta;A2_Flu.meta
rs13238380	6	A2_Asthma;NA;NA;A2_COPD;A2_Pneumonia.meta;A2_Pneumonia.b.meta;A2_Pneumonia.v.meta;A2_Flu.meta
rs62064666	6	A2_Asthma;NA;NA;A2_COPD;A2_Pneumonia.meta;A2_Pneumonia.b.meta;A2_Pneumonia.v.meta;A2_Flu.meta
rs17572627	6	A2_Asthma;NA;NA;A2_COPD;A2_Pneumonia.meta;A2_Pneumonia.b.meta;A2_Pneumonia.v.meta;A2_Flu.meta
rs62056803	6	A2_Asthma;NA;NA;A2_COPD;A2_Pneumonia.meta;A2_Pneumonia.b.meta;A2_Pneumonia.v.meta;A2_Flu.meta
rs112916880	6	A2_Asthma;NA;NA;A2_COPD;A2_Pneumonia.meta;A2_Pneumonia.b.meta;A2_Pneumonia.v.meta;A2_Flu.meta
rs62062797	6	A2_Asthma;NA;NA;A2_COPD;A2_Pneumonia.meta;A2_Pneumonia.b.meta;A2_Pneumonia.v.meta;A2_Flu.meta
rs62056793	6	A2_Asthma;NA;NA;A2_COPD;A2_Pneumonia.meta;A2_Pneumonia.b.meta;A2_Pneumonia.v.meta;A2_Flu.meta
rs17650901	6	A2_Asthma;NA;NA;A2_COPD;A2_Pneumonia.meta;A2_Pneumonia.b.meta;A2_Pneumonia.v.meta;A2_Flu.meta
rs1078268	6	A2_Asthma;NA;NA;A2_COPD;A2_Pneumonia.meta;A2_Pneumonia.b.meta;A2_Pneumonia.v.meta;A2_Flu.meta
rs79290980	6	A2_Asthma;NA;NA;A2_COPD;A2_Pneumonia.meta;A2_Pneumonia.b.meta;A2_Pneumonia.v.meta;A2_Flu.meta
rs62060858	6	A2_Asthma;NA;NA;A2_COPD;A2_Pneumonia.meta;A2_Pneumonia.b.meta;A2_Pneumonia.v.meta;A2_Flu.meta
rs74573628	6	A2_Asthma;NA;NA;A2_COPD;A2_Pneumonia.meta;A2_Pneumonia.b.meta;A2_Pneumonia.v.meta;A2_Flu.meta
rs17651483	6	A2_Asthma;NA;NA;A2_COPD;A2_Pneumonia.meta;A2_Pneumonia.b.meta;A2_Pneumonia.v.meta;A2_Flu.meta
rs62060838	6	A2_Asthma;NA;NA;A2_COPD;A2_Pneumonia.meta;A2_Pneumonia.b.meta;A2_Pneumonia.v.meta;A2_Flu.meta
rs62062794	6	A2_Asthma;NA;NA;A2_COPD;A2_Pneumonia.meta;A2_Pneumonia.b.meta;A2_Pneumonia.v.meta;A2_Flu.meta
rs62059007	6	A2_Asthma;NA;NA;A2_COPD;A2_Pneumonia.meta;A2_Pneumonia.b.meta;A2_Pneumonia.v.meta;A2_Flu.meta
rs62062295	6	A2_Asthma;NA;NA;A2_COPD;A2_Pneumonia.meta;A2_Pneumonia.b.meta;A2_Pneumonia.v.meta;A2_Flu.meta
rs62056796	6	A2_Asthma;NA;NA;A2_COPD;A2_Pneumonia.meta;A2_Pneumonia.b.meta;A2_Pneumonia.v.meta;A2_Flu.meta
rs17660065	6	A2_Asthma;NA;NA;A2_COPD;A2_Pneumonia.meta;A2_Pneumonia.b.meta;A2_Pneumonia.v.meta;A2_Flu.meta
rs62062806	6	A2_Asthma;NA;NA;A2_COPD;A2_Pneumonia.meta;A2_Pneumonia.b.meta;A2_Pneumonia.v.meta;A2_Flu.meta
rs112074397	6	A2_Asthma;NA;NA;A2_COPD;A2_Pneumonia.meta;A2_Pneumonia.b.meta;A2_Pneumonia.v.meta;A2_Flu.meta
rs1984937	6	A2_Asthma;NA;NA;A2_COPD;A2_Pneumonia.meta;A2_Pneumonia.b.meta;A2_Pneumonia.v.meta;A2_Flu.meta
rs62064674	6	A2_Asthma;NA;NA;A2_COPD;A2_Pneumonia.meta;A2_Pneumonia.b.meta;A2_Pneumonia.v.meta;A2_Flu.meta
rs17649571	6	A2_Asthma;NA;NA;A2_COPD;A2_Pneumonia.meta;A2_Pneumonia.b.meta;A2_Pneumonia.v.meta;A2_Flu.meta
rs56100031	6	A2_Asthma;NA;NA;A2_COPD;A2_Pneumonia.meta;A2_Pneumonia.b.meta;A2_Pneumonia.v.meta;A2_Flu.meta
rs62063683	6	A2_Asthma;NA;NA;A2_COPD;A2_Pneumonia.meta;A2_Pneumonia.b.meta;A2_Pneumonia.v.meta;A2_Flu.meta
rs12150570	6	A2_Asthma;NA;NA;A2_COPD;A2_Pneumonia.meta;A2_Pneumonia.b.meta;A2_Pneumonia.v.meta;A2_Flu.meta
rs12150527	6	A2_Asthma;NA;NA;A2_COPD;A2_Pneumonia.meta;A2_Pneumonia.b.meta;A2_Pneumonia.v.meta;A2_Flu.meta
rs62056794	6	A2_Asthma;NA;NA;A2_COPD;A2_Pneumonia.meta;A2_Pneumonia.b.meta;A2_Pneumonia.v.meta;A2_Flu.meta
rs4683142	6	A2_Asthma;NA;NA;A2_COPD;A2_Pneumonia.meta;A2_Pneumonia.b.meta;A2_Pneumonia.v.meta;A2_Flu.meta
rs62060802	6	A2_Asthma;NA;NA;A2_COPD;A2_Pneumonia.meta;A2_Pneumonia.b.meta;A2_Pneumonia.v.meta;A2_Flu.meta
rs113788190	6	A2_Asthma;NA;NA;A2_COPD;A2_Pneumonia.meta;A2_Pneumonia.b.meta;A2_Pneumonia.v.meta;A2_Flu.meta
rs56317731	6	A2_Asthma;NA;NA;A2_COPD;A2_Pneumonia.meta;A2_Pneumonia.b.meta;A2_Pneumonia.v.meta;A2_Flu.meta
rs11575896	6	A2_Asthma;NA;NA;A2_COPD;A2_Pneumonia.meta;A2_Pneumonia.b.meta;A2_Pneumonia.v.meta;A2_Flu.meta
rs62062265	6	A2_Asthma;NA;NA;A2_COPD;A2_Pneumonia.meta;A2_Pneumonia.b.meta;A2_Pneumonia.v.meta;A2_Flu.meta
rs17650633	6	A2_Asthma;NA;NA;A2_COPD;A2_Pneumonia.meta;A2_Pneumonia.b.meta;A2_Pneumonia.v.meta;A2_Flu.meta
rs113793114	6	A2_Asthma;NA;NA;A2_COPD;A2_Pneumonia.meta;A2_Pneumonia.b.meta;A2_Pneumonia.v.meta;A2_Flu.meta
rs1476554	6	A2_Asthma;NA;NA;A2_COPD;A2_Pneumonia.meta;A2_Pneumonia.b.meta;A2_Pneumonia.v.meta;A2_Flu.meta
rs55709241	6	A2_Asthma;NA;NA;A2_COPD;A2_Pneumonia.meta;A2_Pneumonia.b.meta;A2_Pneumonia.v.meta;A2_Flu.meta
rs62063677	6	A2_Asthma;NA;NA;A2_COPD;A2_Pneumonia.meta;A2_Pneumonia.b.meta;A2_Pneumonia.v.meta;A2_Flu.meta
rs17649518	6	A2_Asthma;NA;NA;A2_COPD;A2_Pneumonia.meta;A2_Pneumonia.b.meta;A2_Pneumonia.v.meta;A2_Flu.meta
rs62063281	6	A2_Asthma;NA;NA;A2_COPD;A2_Pneumonia.meta;A2_Pneumonia.b.meta;A2_Pneumonia.v.meta;A2_Flu.meta
rs62060764	6	A2_Asthma;NA;NA;A2_COPD;A2_Pneumonia.meta;A2_Pneumonia.b.meta;A2_Pneumonia.v.meta;A2_Flu.meta
rs9813750	6	A2_Asthma;NA;NA;A2_COPD;A2_Pneumonia.meta;A2_Pneumonia.b.meta;A2_Pneumonia.v.meta;A2_Flu.meta
rs55978005	6	A2_Asthma;NA;NA;A2_COPD;A2_Pneumonia.meta;A2_Pneumonia.b.meta;A2_Pneumonia.v.meta;A2_Flu.meta
rs62059009	6	A2_Asthma;NA;NA;A2_COPD;A2_Pneumonia.meta;A2_Pneumonia.b.meta;A2_Pneumonia.v.meta;A2_Flu.meta
rs17650597	6	A2_Asthma;NA;NA;A2_COPD;A2_Pneumonia.meta;A2_Pneumonia.b.meta;A2_Pneumonia.v.meta;A2_Flu.meta
rs12150235	6	A2_Asthma;NA;NA;A2_COPD;A2_Pneumonia.meta;A2_Pneumonia.b.meta;A2_Pneumonia.v.meta;A2_Flu.meta
rs199451	6	A2_Asthma;NA;NA;A2_COPD;A2_Pneumonia.meta;A2_Pneumonia.b.meta;A2_Pneumonia.v.meta;A2_Flu.meta
rs199457	6	A2_Asthma;NA;NA;A2_COPD;A2_Pneumonia.meta;A2_Pneumonia.b.meta;A2_Pneumonia.v.meta;A2_Flu.meta
rs112364920	6	A2_Asthma;NA;NA;A2_COPD;A2_Pneumonia.meta;A2_Pneumonia.b.meta;A2_Pneumonia.v.meta;A2_Flu.meta
rs62060839	6	A2_Asthma;NA;NA;A2_COPD;A2_Pneumonia.meta;A2_Pneumonia.b.meta;A2_Pneumonia.v.meta;A2_Flu.meta
rs17660017	6	A2_Asthma;NA;NA;A2_COPD;A2_Pneumonia.meta;A2_Pneumonia.b.meta;A2_Pneumonia.v.meta;A2_Flu.meta
rs62063300	6	A2_Asthma;NA;NA;A2_COPD;A2_Pneumonia.meta;A2_Pneumonia.b.meta;A2_Pneumonia.v.meta;A2_Flu.meta
rs62060859	6	A2_Asthma;NA;NA;A2_COPD;A2_Pneumonia.meta;A2_Pneumonia.b.meta;A2_Pneumonia.v.meta;A2_Flu.meta
rs9714000	6	A2_Asthma;NA;NA;A2_COPD;A2_Pneumonia.meta;A2_Pneumonia.b.meta;A2_Pneumonia.v.meta;A2_Flu.meta
rs62062792	6	A2_Asthma;NA;NA;A2_COPD;A2_Pneumonia.meta;A2_Pneumonia.b.meta;A2_Pneumonia.v.meta;A2_Flu.meta
rs62056807	6	A2_Asthma;NA;NA;A2_COPD;A2_Pneumonia.meta;A2_Pneumonia.b.meta;A2_Pneumonia.v.meta;A2_Flu.meta
rs62056783	6	A2_Asthma;NA;NA;A2_COPD;A2_Pneumonia.meta;A2_Pneumonia.b.meta;A2_Pneumonia.v.meta;A2_Flu.meta
rs75975083	6	A2_Asthma;NA;NA;A2_COPD;A2_Pneumonia.meta;A2_Pneumonia.b.meta;A2_Pneumonia.v.meta;A2_Flu.meta
rs76632685	6	A2_Asthma;NA;NA;A2_COPD;A2_Pneumonia.meta;A2_Pneumonia.b.meta;A2_Pneumonia.v.meta;A2_Flu.meta
rs67061005	6	A2_Asthma;NA;NA;A2_COPD;A2_Pneumonia.meta;A2_Pneumonia.b.meta;A2_Pneumonia.v.meta;A2_Flu.meta
rs62063278	6	A2_Asthma;NA;NA;A2_COPD;A2_Pneumonia.meta;A2_Pneumonia.b.meta;A2_Pneumonia.v.meta;A2_Flu.meta
rs62056795	6	A2_Asthma;NA;NA;A2_COPD;A2_Pneumonia.meta;A2_Pneumonia.b.meta;A2_Pneumonia.v.meta;A2_Flu.meta
rs55881134	6	A2_Asthma;NA;NA;A2_COPD;A2_Pneumonia.meta;A2_Pneumonia.b.meta;A2_Pneumonia.v.meta;A2_Flu.meta
rs17571718	6	A2_Asthma;NA;NA;A2_COPD;A2_Pneumonia.meta;A2_Pneumonia.b.meta;A2_Pneumonia.v.meta;A2_Flu.meta
rs56234850	6	A2_Asthma;NA;NA;A2_COPD;A2_Pneumonia.meta;A2_Pneumonia.b.meta;A2_Pneumonia.v.meta;A2_Flu.meta
rs55831516	6	A2_Asthma;NA;NA;A2_COPD;A2_Pneumonia.meta;A2_Pneumonia.b.meta;A2_Pneumonia.v.meta;A2_Flu.meta
rs12150104	6	A2_Asthma;NA;NA;A2_COPD;A2_Pneumonia.meta;A2_Pneumonia.b.meta;A2_Pneumonia.v.meta;A2_Flu.meta
rs62062805	6	A2_Asthma;NA;NA;A2_COPD;A2_Pneumonia.meta;A2_Pneumonia.b.meta;A2_Pneumonia.v.meta;A2_Flu.meta
rs12150576	6	A2_Asthma;NA;NA;A2_COPD;A2_Pneumonia.meta;A2_Pneumonia.b.meta;A2_Pneumonia.v.meta;A2_Flu.meta
rs62056804	6	A2_Asthma;NA;NA;A2_COPD;A2_Pneumonia.meta;A2_Pneumonia.b.meta;A2_Pneumonia.v.meta;A2_Flu.meta
rs17691610	6	A2_Asthma;NA;NA;A2_COPD;A2_Pneumonia.meta;A2_Pneumonia.b.meta;A2_Pneumonia.v.meta;A2_Flu.meta
rs62060785	6	A2_Asthma;NA;NA;A2_COPD;A2_Pneumonia.meta;A2_Pneumonia.b.meta;A2_Pneumonia.v.meta;A2_Flu.meta
rs1467970	6	A2_Asthma;NA;NA;A2_COPD;A2_Pneumonia.meta;A2_Pneumonia.b.meta;A2_Pneumonia.v.meta;A2_Flu.meta
rs1107820	6	A2_Asthma;NA;NA;A2_COPD;A2_Pneumonia.meta;A2_Pneumonia.b.meta;A2_Pneumonia.v.meta;A2_Flu.meta
rs62062136	6	A2_Asthma;NA;NA;A2_COPD;A2_Pneumonia.meta;A2_Pneumonia.b.meta;A2_Pneumonia.v.meta;A2_Flu.meta
rs62062286	6	A2_Asthma;NA;NA;A2_COPD;A2_Pneumonia.meta;A2_Pneumonia.b.meta;A2_Pneumonia.v.meta;A2_Flu.meta
rs62056777	6	A2_Asthma;NA;NA;A2_COPD;A2_Pneumonia.meta;A2_Pneumonia.b.meta;A2_Pneumonia.v.meta;A2_Flu.meta
rs974292	6	A2_Asthma;NA;NA;A2_COPD;A2_Pneumonia.meta;A2_Pneumonia.b.meta;A2_Pneumonia.v.meta;A2_Flu.meta
rs62062268	6	A2_Asthma;NA;NA;A2_COPD;A2_Pneumonia.meta;A2_Pneumonia.b.meta;A2_Pneumonia.v.meta;A2_Flu.meta
rs74481389	6	A2_Asthma;NA;NA;A2_COPD;A2_Pneumonia.meta;A2_Pneumonia.b.meta;A2_Pneumonia.v.meta;A2_Flu.meta
rs62062803	6	A2_Asthma;NA;NA;A2_COPD;A2_Pneumonia.meta;A2_Pneumonia.b.meta;A2_Pneumonia.v.meta;A2_Flu.meta
rs62062798	6	A2_Asthma;NA;NA;A2_COPD;A2_Pneumonia.meta;A2_Pneumonia.b.meta;A2_Pneumonia.v.meta;A2_Flu.meta
rs12150127	6	A2_Asthma;NA;NA;A2_COPD;A2_Pneumonia.meta;A2_Pneumonia.b.meta;A2_Pneumonia.v.meta;A2_Flu.meta
rs78590209	6	A2_Asthma;NA;NA;A2_COPD;A2_Pneumonia.meta;A2_Pneumonia.b.meta;A2_Pneumonia.v.meta;A2_Flu.meta
rs112647192	6	A2_Asthma;NA;NA;A2_COPD;A2_Pneumonia.meta;A2_Pneumonia.b.meta;A2_Pneumonia.v.meta;A2_Flu.meta
rs111853996	6	A2_Asthma;NA;NA;A2_COPD;A2_Pneumonia.meta;A2_Pneumonia.b.meta;A2_Pneumonia.v.meta;A2_Flu.meta
rs55947022	6	A2_Asthma;NA;NA;A2_COPD;A2_Pneumonia.meta;A2_Pneumonia.b.meta;A2_Pneumonia.v.meta;A2_Flu.meta
rs62056840	6	A2_Asthma;NA;NA;A2_COPD;A2_Pneumonia.meta;A2_Pneumonia.b.meta;A2_Pneumonia.v.meta;A2_Flu.meta
rs62064671	6	A2_Asthma;NA;NA;A2_COPD;A2_Pneumonia.meta;A2_Pneumonia.b.meta;A2_Pneumonia.v.meta;A2_Flu.meta
rs12150344	6	A2_Asthma;NA;NA;A2_COPD;A2_Pneumonia.meta;A2_Pneumonia.b.meta;A2_Pneumonia.v.meta;A2_Flu.meta
rs77084869	6	A2_Asthma;NA;NA;A2_COPD;A2_Pneumonia.meta;A2_Pneumonia.b.meta;A2_Pneumonia.v.meta;A2_Flu.meta
rs62056837	6	A2_Asthma;NA;NA;A2_COPD;A2_Pneumonia.meta;A2_Pneumonia.b.meta;A2_Pneumonia.v.meta;A2_Flu.meta
rs8079501	6	A2_Asthma;NA;NA;A2_COPD;A2_Pneumonia.meta;A2_Pneumonia.b.meta;A2_Pneumonia.v.meta;A2_Flu.meta
rs62063265	6	A2_Asthma;NA;NA;A2_COPD;A2_Pneumonia.meta;A2_Pneumonia.b.meta;A2_Pneumonia.v.meta;A2_Flu.meta
rs62060792	6	A2_Asthma;NA;NA;A2_COPD;A2_Pneumonia.meta;A2_Pneumonia.b.meta;A2_Pneumonia.v.meta;A2_Flu.meta
rs55690782	6	A2_Asthma;NA;NA;A2_COPD;A2_Pneumonia.meta;A2_Pneumonia.b.meta;A2_Pneumonia.v.meta;A2_Flu.meta
rs62056859	6	A2_Asthma;NA;NA;A2_COPD;A2_Pneumonia.meta;A2_Pneumonia.b.meta;A2_Pneumonia.v.meta;A2_Flu.meta
rs74903707	6	A2_Asthma;NA;NA;A2_COPD;A2_Pneumonia.meta;A2_Pneumonia.b.meta;A2_Pneumonia.v.meta;A2_Flu.meta
rs4682811	6	A2_Asthma;NA;NA;A2_COPD;A2_Pneumonia.meta;A2_Pneumonia.b.meta;A2_Pneumonia.v.meta;A2_Flu.meta
rs76090253	6	A2_Asthma;NA;NA;A2_COPD;A2_Pneumonia.meta;A2_Pneumonia.b.meta;A2_Pneumonia.v.meta;A2_Flu.meta
rs56189701	6	A2_Asthma;NA;NA;A2_COPD;A2_Pneumonia.meta;A2_Pneumonia.b.meta;A2_Pneumonia.v.meta;A2_Flu.meta
rs62063275	6	A2_Asthma;NA;NA;A2_COPD;A2_Pneumonia.meta;A2_Pneumonia.b.meta;A2_Pneumonia.v.meta;A2_Flu.meta
rs17564829	6	A2_Asthma;NA;NA;A2_COPD;A2_Pneumonia.meta;A2_Pneumonia.b.meta;A2_Pneumonia.v.meta;A2_Flu.meta
rs62062777	6	A2_Asthma;NA;NA;A2_COPD;A2_Pneumonia.meta;A2_Pneumonia.b.meta;A2_Pneumonia.v.meta;A2_Flu.meta
rs79252344	6	A2_Asthma;NA;NA;A2_COPD;A2_Pneumonia.meta;A2_Pneumonia.b.meta;A2_Pneumonia.v.meta;A2_Flu.meta
rs1500005	6	A2_Asthma;NA;NA;A2_COPD;A2_Pneumonia.meta;A2_Pneumonia.b.meta;A2_Pneumonia.v.meta;A2_Flu.meta
rs62061725	6	A2_Asthma;NA;NA;A2_COPD;A2_Pneumonia.meta;A2_Pneumonia.b.meta;A2_Pneumonia.v.meta;A2_Flu.meta
rs17574604	6	A2_Asthma;NA;NA;A2_COPD;A2_Pneumonia.meta;A2_Pneumonia.b.meta;A2_Pneumonia.v.meta;A2_Flu.meta
rs62056784	6	A2_Asthma;NA;NA;A2_COPD;A2_Pneumonia.meta;A2_Pneumonia.b.meta;A2_Pneumonia.v.meta;A2_Flu.meta
rs17650579	6	A2_Asthma;NA;NA;A2_COPD;A2_Pneumonia.meta;A2_Pneumonia.b.meta;A2_Pneumonia.v.meta;A2_Flu.meta
rs7687	6	A2_Asthma;NA;NA;A2_COPD;A2_Pneumonia.meta;A2_Pneumonia.b.meta;A2_Pneumonia.v.meta;A2_Flu.meta
rs62062800	6	A2_Asthma;NA;NA;A2_COPD;A2_Pneumonia.meta;A2_Pneumonia.b.meta;A2_Pneumonia.v.meta;A2_Flu.meta
rs17574824	6	A2_Asthma;NA;NA;A2_COPD;A2_Pneumonia.meta;A2_Pneumonia.b.meta;A2_Pneumonia.v.meta;A2_Flu.meta
rs76839282	6	A2_Asthma;NA;NA;A2_COPD;A2_Pneumonia.meta;A2_Pneumonia.b.meta;A2_Pneumonia.v.meta;A2_Flu.meta
rs77017444	6	A2_Asthma;NA;NA;A2_COPD;A2_Pneumonia.meta;A2_Pneumonia.b.meta;A2_Pneumonia.v.meta;A2_Flu.meta
rs62062281	6	A2_Asthma;NA;NA;A2_COPD;A2_Pneumonia.meta;A2_Pneumonia.b.meta;A2_Pneumonia.v.meta;A2_Flu.meta
rs4371195	6	A2_Asthma;NA;NA;A2_COPD;A2_Pneumonia.meta;A2_Pneumonia.b.meta;A2_Pneumonia.v.meta;A2_Flu.meta
rs62062796	6	A2_Asthma;NA;NA;A2_COPD;A2_Pneumonia.meta;A2_Pneumonia.b.meta;A2_Pneumonia.v.meta;A2_Flu.meta
rs62062782	6	A2_Asthma;NA;NA;A2_COPD;A2_Pneumonia.meta;A2_Pneumonia.b.meta;A2_Pneumonia.v.meta;A2_Flu.meta
rs62060810	6	A2_Asthma;NA;NA;A2_COPD;A2_Pneumonia.meta;A2_Pneumonia.b.meta;A2_Pneumonia.v.meta;A2_Flu.meta
rs62060846	6	A2_Asthma;NA;NA;A2_COPD;A2_Pneumonia.meta;A2_Pneumonia.b.meta;A2_Pneumonia.v.meta;A2_Flu.meta
rs62061716	6	A2_Asthma;NA;NA;A2_COPD;A2_Pneumonia.meta;A2_Pneumonia.b.meta;A2_Pneumonia.v.meta;A2_Flu.meta
rs112578465	6	A2_Asthma;NA;NA;A2_COPD;A2_Pneumonia.meta;A2_Pneumonia.b.meta;A2_Pneumonia.v.meta;A2_Flu.meta
rs733969	6	A2_Asthma;NA;NA;A2_COPD;A2_Pneumonia.meta;A2_Pneumonia.b.meta;A2_Pneumonia.v.meta;A2_Flu.meta
rs80233201	6	A2_Asthma;NA;NA;A2_COPD;A2_Pneumonia.meta;A2_Pneumonia.b.meta;A2_Pneumonia.v.meta;A2_Flu.meta
rs41382552	6	A2_Asthma;NA;NA;A2_COPD;A2_Pneumonia.meta;A2_Pneumonia.b.meta;A2_Pneumonia.v.meta;A2_Flu.meta
rs11575895	6	A2_Asthma;NA;NA;A2_COPD;A2_Pneumonia.meta;A2_Pneumonia.b.meta;A2_Pneumonia.v.meta;A2_Flu.meta
rs74571696	6	A2_Asthma;NA;NA;A2_COPD;A2_Pneumonia.meta;A2_Pneumonia.b.meta;A2_Pneumonia.v.meta;A2_Flu.meta
rs62062795	6	A2_Asthma;NA;NA;A2_COPD;A2_Pneumonia.meta;A2_Pneumonia.b.meta;A2_Pneumonia.v.meta;A2_Flu.meta
rs77950913	6	A2_Asthma;NA;NA;A2_COPD;A2_Pneumonia.meta;A2_Pneumonia.b.meta;A2_Pneumonia.v.meta;A2_Flu.meta
rs199448	6	A2_Asthma;NA;NA;A2_COPD;A2_Pneumonia.meta;A2_Pneumonia.b.meta;A2_Pneumonia.v.meta;A2_Flu.meta
rs113537106	6	A2_Asthma;NA;NA;A2_COPD;A2_Pneumonia.meta;A2_Pneumonia.b.meta;A2_Pneumonia.v.meta;A2_Flu.meta
rs2316952	6	A2_Asthma;NA;NA;A2_COPD;A2_Pneumonia.meta;A2_Pneumonia.b.meta;A2_Pneumonia.v.meta;A2_Flu.meta
rs62056792	6	A2_Asthma;NA;NA;A2_COPD;A2_Pneumonia.meta;A2_Pneumonia.b.meta;A2_Pneumonia.v.meta;A2_Flu.meta
rs62056801	6	A2_Asthma;NA;NA;A2_COPD;A2_Pneumonia.meta;A2_Pneumonia.b.meta;A2_Pneumonia.v.meta;A2_Flu.meta
rs113201171	6	A2_Asthma;NA;NA;A2_COPD;A2_Pneumonia.meta;A2_Pneumonia.b.meta;A2_Pneumonia.v.meta;A2_Flu.meta
rs1467962	6	A2_Asthma;NA;NA;A2_COPD;A2_Pneumonia.meta;A2_Pneumonia.b.meta;A2_Pneumonia.v.meta;A2_Flu.meta
rs62061728	6	A2_Asthma;NA;NA;A2_COPD;A2_Pneumonia.meta;A2_Pneumonia.b.meta;A2_Pneumonia.v.meta;A2_Flu.meta
rs12150438	6	A2_Asthma;NA;NA;A2_COPD;A2_Pneumonia.meta;A2_Pneumonia.b.meta;A2_Pneumonia.v.meta;A2_Flu.meta
rs2373152	6	A2_Asthma;NA;NA;A2_COPD;A2_Pneumonia.meta;A2_Pneumonia.b.meta;A2_Pneumonia.v.meta;A2_Flu.meta
rs62064672	6	A2_Asthma;NA;NA;A2_COPD;A2_Pneumonia.meta;A2_Pneumonia.b.meta;A2_Pneumonia.v.meta;A2_Flu.meta
rs2099151	6	A2_Asthma;NA;NA;A2_COPD;A2_Pneumonia.meta;A2_Pneumonia.b.meta;A2_Pneumonia.v.meta;A2_Flu.meta
rs17564223	6	A2_Asthma;NA;NA;A2_COPD;A2_Pneumonia.meta;A2_Pneumonia.b.meta;A2_Pneumonia.v.meta;A2_Flu.meta
rs62062266	6	A2_Asthma;NA;NA;A2_COPD;A2_Pneumonia.meta;A2_Pneumonia.b.meta;A2_Pneumonia.v.meta;A2_Flu.meta
rs62063266	6	A2_Asthma;NA;NA;A2_COPD;A2_Pneumonia.meta;A2_Pneumonia.b.meta;A2_Pneumonia.v.meta;A2_Flu.meta
rs62062134	6	A2_Asthma;NA;NA;A2_COPD;A2_Pneumonia.meta;A2_Pneumonia.b.meta;A2_Pneumonia.v.meta;A2_Flu.meta
rs79492906	6	A2_Asthma;NA;NA;A2_COPD;A2_Pneumonia.meta;A2_Pneumonia.b.meta;A2_Pneumonia.v.meta;A2_Flu.meta
rs74509629	6	A2_Asthma;NA;NA;A2_COPD;A2_Pneumonia.meta;A2_Pneumonia.b.meta;A2_Pneumonia.v.meta;A2_Flu.meta
rs17653255	6	A2_Asthma;NA;NA;A2_COPD;A2_Pneumonia.meta;A2_Pneumonia.b.meta;A2_Pneumonia.v.meta;A2_Flu.meta
rs62062292	6	A2_Asthma;NA;NA;A2_COPD;A2_Pneumonia.meta;A2_Pneumonia.b.meta;A2_Pneumonia.v.meta;A2_Flu.meta
rs62061709	6	A2_Asthma;NA;NA;A2_COPD;A2_Pneumonia.meta;A2_Pneumonia.b.meta;A2_Pneumonia.v.meta;A2_Flu.meta
rs62060835	6	A2_Asthma;NA;NA;A2_COPD;A2_Pneumonia.meta;A2_Pneumonia.b.meta;A2_Pneumonia.v.meta;A2_Flu.meta
rs17650381	6	A2_Asthma;NA;NA;A2_COPD;A2_Pneumonia.meta;A2_Pneumonia.b.meta;A2_Pneumonia.v.meta;A2_Flu.meta
rs17652961	6	A2_Asthma;NA;NA;A2_COPD;A2_Pneumonia.meta;A2_Pneumonia.b.meta;A2_Pneumonia.v.meta;A2_Flu.meta
rs17653906	6	A2_Asthma;NA;NA;A2_COPD;A2_Pneumonia.meta;A2_Pneumonia.b.meta;A2_Pneumonia.v.meta;A2_Flu.meta
rs55682376	6	A2_Asthma;NA;NA;A2_COPD;A2_Pneumonia.meta;A2_Pneumonia.b.meta;A2_Pneumonia.v.meta;A2_Flu.meta
rs55874169	6	A2_Asthma;NA;NA;A2_COPD;A2_Pneumonia.meta;A2_Pneumonia.b.meta;A2_Pneumonia.v.meta;A2_Flu.meta
rs974291	6	A2_Asthma;NA;NA;A2_COPD;A2_Pneumonia.meta;A2_Pneumonia.b.meta;A2_Pneumonia.v.meta;A2_Flu.meta
rs111541901	6	A2_Asthma;NA;NA;A2_COPD;A2_Pneumonia.meta;A2_Pneumonia.b.meta;A2_Pneumonia.v.meta;A2_Flu.meta
rs17563986	6	A2_Asthma;NA;NA;A2_COPD;A2_Pneumonia.meta;A2_Pneumonia.b.meta;A2_Pneumonia.v.meta;A2_Flu.meta
rs17575437	6	A2_Asthma;NA;NA;A2_COPD;A2_Pneumonia.meta;A2_Pneumonia.b.meta;A2_Pneumonia.v.meta;A2_Flu.meta
rs17649700	6	A2_Asthma;NA;NA;A2_COPD;A2_Pneumonia.meta;A2_Pneumonia.b.meta;A2_Pneumonia.v.meta;A2_Flu.meta
rs1467966	6	A2_Asthma;NA;NA;A2_COPD;A2_Pneumonia.meta;A2_Pneumonia.b.meta;A2_Pneumonia.v.meta;A2_Flu.meta
rs62056789	6	A2_Asthma;NA;NA;A2_COPD;A2_Pneumonia.meta;A2_Pneumonia.b.meta;A2_Pneumonia.v.meta;A2_Flu.meta
rs55780945	6	A2_Asthma;NA;NA;A2_COPD;A2_Pneumonia.meta;A2_Pneumonia.b.meta;A2_Pneumonia.v.meta;A2_Flu.meta
rs62060836	6	A2_Asthma;NA;NA;A2_COPD;A2_Pneumonia.meta;A2_Pneumonia.b.meta;A2_Pneumonia.v.meta;A2_Flu.meta
rs62061730	6	A2_Asthma;NA;NA;A2_COPD;A2_Pneumonia.meta;A2_Pneumonia.b.meta;A2_Pneumonia.v.meta;A2_Flu.meta
rs79065019	6	A2_Asthma;NA;NA;A2_COPD;A2_Pneumonia.meta;A2_Pneumonia.b.meta;A2_Pneumonia.v.meta;A2_Flu.meta
rs112116311	6	A2_Asthma;NA;NA;A2_COPD;A2_Pneumonia.meta;A2_Pneumonia.b.meta;A2_Pneumonia.v.meta;A2_Flu.meta
rs35969568	6	A2_Asthma;NA;NA;A2_COPD;A2_Pneumonia.meta;A2_Pneumonia.b.meta;A2_Pneumonia.v.meta;A2_Flu.meta
rs79115768	6	A2_Asthma;NA;NA;A2_COPD;A2_Pneumonia.meta;A2_Pneumonia.b.meta;A2_Pneumonia.v.meta;A2_Flu.meta
rs17649954	6	A2_Asthma;NA;NA;A2_COPD;A2_Pneumonia.meta;A2_Pneumonia.b.meta;A2_Pneumonia.v.meta;A2_Flu.meta
rs62061726	6	A2_Asthma;NA;NA;A2_COPD;A2_Pneumonia.meta;A2_Pneumonia.b.meta;A2_Pneumonia.v.meta;A2_Flu.meta
rs41437445	6	A2_Asthma;NA;NA;A2_COPD;A2_Pneumonia.meta;A2_Pneumonia.b.meta;A2_Pneumonia.v.meta;A2_Flu.meta
rs62060801	6	A2_Asthma;NA;NA;A2_COPD;A2_Pneumonia.meta;A2_Pneumonia.b.meta;A2_Pneumonia.v.meta;A2_Flu.meta
rs17563965	6	A2_Asthma;NA;NA;A2_COPD;A2_Pneumonia.meta;A2_Pneumonia.b.meta;A2_Pneumonia.v.meta;A2_Flu.meta
rs62062137	6	A2_Asthma;NA;NA;A2_COPD;A2_Pneumonia.meta;A2_Pneumonia.b.meta;A2_Pneumonia.v.meta;A2_Flu.meta
rs4683180	6	A2_Asthma;NA;NA;A2_COPD;A2_Pneumonia.meta;A2_Pneumonia.b.meta;A2_Pneumonia.v.meta;A2_Flu.meta
rs62060852	6	A2_Asthma;NA;NA;A2_COPD;A2_Pneumonia.meta;A2_Pneumonia.b.meta;A2_Pneumonia.v.meta;A2_Flu.meta
rs12150558	6	A2_Asthma;NA;NA;A2_COPD;A2_Pneumonia.meta;A2_Pneumonia.b.meta;A2_Pneumonia.v.meta;A2_Flu.meta
rs62060760	6	A2_Asthma;NA;NA;A2_COPD;A2_Pneumonia.meta;A2_Pneumonia.b.meta;A2_Pneumonia.v.meta;A2_Flu.meta
rs7350928	6	A2_Asthma;NA;NA;A2_COPD;A2_Pneumonia.meta;A2_Pneumonia.b.meta;A2_Pneumonia.v.meta;A2_Flu.meta
rs1467963	6	A2_Asthma;NA;NA;A2_COPD;A2_Pneumonia.meta;A2_Pneumonia.b.meta;A2_Pneumonia.v.meta;A2_Flu.meta
rs55972730	6	A2_Asthma;NA;NA;A2_COPD;A2_Pneumonia.meta;A2_Pneumonia.b.meta;A2_Pneumonia.v.meta;A2_Flu.meta
rs9896243	6	A2_Asthma;NA;NA;A2_COPD;A2_Pneumonia.meta;A2_Pneumonia.b.meta;A2_Pneumonia.v.meta;A2_Flu.meta
rs62062321	6	A2_Asthma;NA;NA;A2_COPD;A2_Pneumonia.meta;A2_Pneumonia.b.meta;A2_Pneumonia.v.meta;A2_Flu.meta
rs12150542	6	A2_Asthma;NA;NA;A2_COPD;A2_Pneumonia.meta;A2_Pneumonia.b.meta;A2_Pneumonia.v.meta;A2_Flu.meta
rs56280951	6	A2_Asthma;NA;NA;A2_COPD;A2_Pneumonia.meta;A2_Pneumonia.b.meta;A2_Pneumonia.v.meta;A2_Flu.meta
rs34043286	6	A2_Asthma;NA;NA;A2_COPD;A2_Pneumonia.meta;A2_Pneumonia.b.meta;A2_Pneumonia.v.meta;A2_Flu.meta
rs77926909	6	A2_Asthma;NA;NA;A2_COPD;A2_Pneumonia.meta;A2_Pneumonia.b.meta;A2_Pneumonia.v.meta;A2_Flu.meta
rs17650063	6	A2_Asthma;NA;NA;A2_COPD;A2_Pneumonia.meta;A2_Pneumonia.b.meta;A2_Pneumonia.v.meta;A2_Flu.meta
rs62058965	6	A2_Asthma;NA;NA;A2_COPD;A2_Pneumonia.meta;A2_Pneumonia.b.meta;A2_Pneumonia.v.meta;A2_Flu.meta
rs17652502	6	A2_Asthma;NA;NA;A2_COPD;A2_Pneumonia.meta;A2_Pneumonia.b.meta;A2_Pneumonia.v.meta;A2_Flu.meta
rs62062813	6	A2_Asthma;NA;NA;A2_COPD;A2_Pneumonia.meta;A2_Pneumonia.b.meta;A2_Pneumonia.v.meta;A2_Flu.meta
rs62056805	6	A2_Asthma;NA;NA;A2_COPD;A2_Pneumonia.meta;A2_Pneumonia.b.meta;A2_Pneumonia.v.meta;A2_Flu.meta
rs62060786	6	A2_Asthma;NA;NA;A2_COPD;A2_Pneumonia.meta;A2_Pneumonia.b.meta;A2_Pneumonia.v.meta;A2_Flu.meta
rs62056800	6	A2_Asthma;NA;NA;A2_COPD;A2_Pneumonia.meta;A2_Pneumonia.b.meta;A2_Pneumonia.v.meta;A2_Flu.meta
rs76307183	6	A2_Asthma;NA;NA;A2_COPD;A2_Pneumonia.meta;A2_Pneumonia.b.meta;A2_Pneumonia.v.meta;A2_Flu.meta
rs62056781	6	A2_Asthma;NA;NA;A2_COPD;A2_Pneumonia.meta;A2_Pneumonia.b.meta;A2_Pneumonia.v.meta;A2_Flu.meta
rs62060794	6	A2_Asthma;NA;NA;A2_COPD;A2_Pneumonia.meta;A2_Pneumonia.b.meta;A2_Pneumonia.v.meta;A2_Flu.meta
rs4608377	6	A2_Asthma;NA;NA;A2_COPD;A2_Pneumonia.meta;A2_Pneumonia.b.meta;A2_Pneumonia.v.meta;A2_Flu.meta
rs62062778	6	A2_Asthma;NA;NA;A2_COPD;A2_Pneumonia.meta;A2_Pneumonia.b.meta;A2_Pneumonia.v.meta;A2_Flu.meta
rs111372048	6	A2_Asthma;NA;NA;A2_COPD;A2_Pneumonia.meta;A2_Pneumonia.b.meta;A2_Pneumonia.v.meta;A2_Flu.meta
rs17649866	6	A2_Asthma;NA;NA;A2_COPD;A2_Pneumonia.meta;A2_Pneumonia.b.meta;A2_Pneumonia.v.meta;A2_Flu.meta
rs55864131	6	A2_Asthma;NA;NA;A2_COPD;A2_Pneumonia.meta;A2_Pneumonia.b.meta;A2_Pneumonia.v.meta;A2_Flu.meta
rs62063276	6	A2_Asthma;NA;NA;A2_COPD;A2_Pneumonia.meta;A2_Pneumonia.b.meta;A2_Pneumonia.v.meta;A2_Flu.meta
rs55788597	6	A2_Asthma;NA;NA;A2_COPD;A2_Pneumonia.meta;A2_Pneumonia.b.meta;A2_Pneumonia.v.meta;A2_Flu.meta
rs77138434	6	A2_Asthma;NA;NA;A2_COPD;A2_Pneumonia.meta;A2_Pneumonia.b.meta;A2_Pneumonia.v.meta;A2_Flu.meta
rs62063298	6	A2_Asthma;NA;NA;A2_COPD;A2_Pneumonia.meta;A2_Pneumonia.b.meta;A2_Pneumonia.v.meta;A2_Flu.meta
rs17574796	6	A2_Asthma;NA;NA;A2_COPD;A2_Pneumonia.meta;A2_Pneumonia.b.meta;A2_Pneumonia.v.meta;A2_Flu.meta
rs79782347	6	A2_Asthma;NA;NA;A2_COPD;A2_Pneumonia.meta;A2_Pneumonia.b.meta;A2_Pneumonia.v.meta;A2_Flu.meta
rs17564948	6	A2_Asthma;NA;NA;A2_COPD;A2_Pneumonia.meta;A2_Pneumonia.b.meta;A2_Pneumonia.v.meta;A2_Flu.meta
rs62056778	6	A2_Asthma;NA;NA;A2_COPD;A2_Pneumonia.meta;A2_Pneumonia.b.meta;A2_Pneumonia.v.meta;A2_Flu.meta
rs62060765	6	A2_Asthma;NA;NA;A2_COPD;A2_Pneumonia.meta;A2_Pneumonia.b.meta;A2_Pneumonia.v.meta;A2_Flu.meta
rs12150162	6	A2_Asthma;NA;NA;A2_COPD;A2_Pneumonia.meta;A2_Pneumonia.b.meta;A2_Pneumonia.v.meta;A2_Flu.meta
rs6807578	6	A2_Asthma;NA;NA;A2_COPD;A2_Pneumonia.meta;A2_Pneumonia.b.meta;A2_Pneumonia.v.meta;A2_Flu.meta
rs62061705	6	A2_Asthma;NA;NA;A2_COPD;A2_Pneumonia.meta;A2_Pneumonia.b.meta;A2_Pneumonia.v.meta;A2_Flu.meta
rs79857651	6	A2_Asthma;NA;NA;A2_COPD;A2_Pneumonia.meta;A2_Pneumonia.b.meta;A2_Pneumonia.v.meta;A2_Flu.meta
rs75046472	6	A2_Asthma;NA;NA;A2_COPD;A2_Pneumonia.meta;A2_Pneumonia.b.meta;A2_Pneumonia.v.meta;A2_Flu.meta
rs35228488	6	A2_Asthma;NA;NA;A2_COPD;A2_Pneumonia.meta;A2_Pneumonia.b.meta;A2_Pneumonia.v.meta;A2_Flu.meta
rs62061720	6	A2_Asthma;NA;NA;A2_COPD;A2_Pneumonia.meta;A2_Pneumonia.b.meta;A2_Pneumonia.v.meta;A2_Flu.meta
rs62060855	6	A2_Asthma;NA;NA;A2_COPD;A2_Pneumonia.meta;A2_Pneumonia.b.meta;A2_Pneumonia.v.meta;A2_Flu.meta
rs62064669	6	A2_Asthma;NA;NA;A2_COPD;A2_Pneumonia.meta;A2_Pneumonia.b.meta;A2_Pneumonia.v.meta;A2_Flu.meta
rs113756354	6	A2_Asthma;NA;NA;A2_COPD;A2_Pneumonia.meta;A2_Pneumonia.b.meta;A2_Pneumonia.v.meta;A2_Flu.meta
rs62056782	6	A2_Asthma;NA;NA;A2_COPD;A2_Pneumonia.meta;A2_Pneumonia.b.meta;A2_Pneumonia.v.meta;A2_Flu.meta
rs62056806	6	A2_Asthma;NA;NA;A2_COPD;A2_Pneumonia.meta;A2_Pneumonia.b.meta;A2_Pneumonia.v.meta;A2_Flu.meta
rs76500077	6	A2_Asthma;NA;NA;A2_COPD;A2_Pneumonia.meta;A2_Pneumonia.b.meta;A2_Pneumonia.v.meta;A2_Flu.meta
rs17564619	6	A2_Asthma;NA;NA;A2_COPD;A2_Pneumonia.meta;A2_Pneumonia.b.meta;A2_Pneumonia.v.meta;A2_Flu.meta
rs17649635	6	A2_Asthma;NA;NA;A2_COPD;A2_Pneumonia.meta;A2_Pneumonia.b.meta;A2_Pneumonia.v.meta;A2_Flu.meta
rs10514897	6	A2_Asthma;NA;NA;A2_COPD;A2_Pneumonia.meta;A2_Pneumonia.b.meta;A2_Pneumonia.v.meta;A2_Flu.meta
rs733966	6	A2_Asthma;NA;NA;A2_COPD;A2_Pneumonia.meta;A2_Pneumonia.b.meta;A2_Pneumonia.v.meta;A2_Flu.meta
rs62062294	6	A2_Asthma;NA;NA;A2_COPD;A2_Pneumonia.meta;A2_Pneumonia.b.meta;A2_Pneumonia.v.meta;A2_Flu.meta
rs1864324	6	A2_Asthma;NA;NA;A2_COPD;A2_Pneumonia.meta;A2_Pneumonia.b.meta;A2_Pneumonia.v.meta;A2_Flu.meta
rs17650258	6	A2_Asthma;NA;NA;A2_COPD;A2_Pneumonia.meta;A2_Pneumonia.b.meta;A2_Pneumonia.v.meta;A2_Flu.meta
rs2316951	6	A2_Asthma;NA;NA;A2_COPD;A2_Pneumonia.meta;A2_Pneumonia.b.meta;A2_Pneumonia.v.meta;A2_Flu.meta
rs62061727	6	A2_Asthma;NA;NA;A2_COPD;A2_Pneumonia.meta;A2_Pneumonia.b.meta;A2_Pneumonia.v.meta;A2_Flu.meta
rs62061715	6	A2_Asthma;NA;NA;A2_COPD;A2_Pneumonia.meta;A2_Pneumonia.b.meta;A2_Pneumonia.v.meta;A2_Flu.meta
rs17653193	6	A2_Asthma;NA;NA;A2_COPD;A2_Pneumonia.meta;A2_Pneumonia.b.meta;A2_Pneumonia.v.meta;A2_Flu.meta
rs62063263	6	A2_Asthma;NA;NA;A2_COPD;A2_Pneumonia.meta;A2_Pneumonia.b.meta;A2_Pneumonia.v.meta;A2_Flu.meta
rs12150336	6	A2_Asthma;NA;NA;A2_COPD;A2_Pneumonia.meta;A2_Pneumonia.b.meta;A2_Pneumonia.v.meta;A2_Flu.meta
rs9944484	6	A2_Asthma;NA;NA;A2_COPD;A2_Pneumonia.meta;A2_Pneumonia.b.meta;A2_Pneumonia.v.meta;A2_Flu.meta
rs11079729	6	A2_Asthma;NA;NA;A2_COPD;A2_Pneumonia.meta;A2_Pneumonia.b.meta;A2_Pneumonia.v.meta;A2_Flu.meta
rs67044455	6	A2_Asthma;NA;NA;A2_COPD;A2_Pneumonia.meta;A2_Pneumonia.b.meta;A2_Pneumonia.v.meta;A2_Flu.meta
rs74977736	6	A2_Asthma;NA;NA;A2_COPD;A2_Pneumonia.meta;A2_Pneumonia.b.meta;A2_Pneumonia.v.meta;A2_Flu.meta
rs62062783	6	A2_Asthma;NA;NA;A2_COPD;A2_Pneumonia.meta;A2_Pneumonia.b.meta;A2_Pneumonia.v.meta;A2_Flu.meta
rs62060845	6	A2_Asthma;NA;NA;A2_COPD;A2_Pneumonia.meta;A2_Pneumonia.b.meta;A2_Pneumonia.v.meta;A2_Flu.meta
rs17652520	6	A2_Asthma;NA;NA;A2_COPD;A2_Pneumonia.meta;A2_Pneumonia.b.meta;A2_Pneumonia.v.meta;A2_Flu.meta
rs56002706	6	A2_Asthma;NA;NA;A2_COPD;A2_Pneumonia.meta;A2_Pneumonia.b.meta;A2_Pneumonia.v.meta;A2_Flu.meta
rs56249311	6	A2_Asthma;NA;NA;A2_COPD;A2_Pneumonia.meta;A2_Pneumonia.b.meta;A2_Pneumonia.v.meta;A2_Flu.meta
rs76594404	6	A2_Asthma;NA;NA;A2_COPD;A2_Pneumonia.meta;A2_Pneumonia.b.meta;A2_Pneumonia.v.meta;A2_Flu.meta
rs17078495	6	A2_Asthma;NA;NA;A2_COPD;A2_Pneumonia.meta;A2_Pneumonia.b.meta;A2_Pneumonia.v.meta;A2_Flu.meta
rs7570641	6	A2_Asthma;NA;NA;A2_COPD;A2_Pneumonia.meta;A2_Pneumonia.b.meta;A2_Pneumonia.v.meta;A2_Flu.meta
rs62061721	6	A2_Asthma;NA;NA;A2_COPD;A2_Pneumonia.meta;A2_Pneumonia.b.meta;A2_Pneumonia.v.meta;A2_Flu.meta
rs62058968	6	A2_Asthma;NA;NA;A2_COPD;A2_Pneumonia.meta;A2_Pneumonia.b.meta;A2_Pneumonia.v.meta;A2_Flu.meta
rs17576200	6	A2_Asthma;NA;NA;A2_COPD;A2_Pneumonia.meta;A2_Pneumonia.b.meta;A2_Pneumonia.v.meta;A2_Flu.meta
rs62062322	6	A2_Asthma;NA;NA;A2_COPD;A2_Pneumonia.meta;A2_Pneumonia.b.meta;A2_Pneumonia.v.meta;A2_Flu.meta
rs2435204	6	A2_Asthma;NA;NA;A2_COPD;A2_Pneumonia.meta;A2_Pneumonia.b.meta;A2_Pneumonia.v.meta;A2_Flu.meta
rs17653998	6	A2_Asthma;NA;NA;A2_COPD;A2_Pneumonia.meta;A2_Pneumonia.b.meta;A2_Pneumonia.v.meta;A2_Flu.meta
rs17653162	6	A2_Asthma;NA;NA;A2_COPD;A2_Pneumonia.meta;A2_Pneumonia.b.meta;A2_Pneumonia.v.meta;A2_Flu.meta
rs2082068	6	A2_Asthma;NA;NA;A2_COPD;A2_Pneumonia.meta;A2_Pneumonia.b.meta;A2_Pneumonia.v.meta;A2_Flu.meta
rs17564591	6	A2_Asthma;NA;NA;A2_COPD;A2_Pneumonia.meta;A2_Pneumonia.b.meta;A2_Pneumonia.v.meta;A2_Flu.meta
rs75839508	6	A2_Asthma;NA;NA;A2_COPD;A2_Pneumonia.meta;A2_Pneumonia.b.meta;A2_Pneumonia.v.meta;A2_Flu.meta
rs62056790	6	A2_Asthma;NA;NA;A2_COPD;A2_Pneumonia.meta;A2_Pneumonia.b.meta;A2_Pneumonia.v.meta;A2_Flu.meta
rs62060763	6	A2_Asthma;NA;NA;A2_COPD;A2_Pneumonia.meta;A2_Pneumonia.b.meta;A2_Pneumonia.v.meta;A2_Flu.meta
rs62062780	6	A2_Asthma;NA;NA;A2_COPD;A2_Pneumonia.meta;A2_Pneumonia.b.meta;A2_Pneumonia.v.meta;A2_Flu.meta
rs62063681	6	A2_Asthma;NA;NA;A2_COPD;A2_Pneumonia.meta;A2_Pneumonia.b.meta;A2_Pneumonia.v.meta;A2_Flu.meta
rs17650417	6	A2_Asthma;NA;NA;A2_COPD;A2_Pneumonia.meta;A2_Pneumonia.b.meta;A2_Pneumonia.v.meta;A2_Flu.meta
rs17575556	6	A2_Asthma;NA;NA;A2_COPD;A2_Pneumonia.meta;A2_Pneumonia.b.meta;A2_Pneumonia.v.meta;A2_Flu.meta
rs62063671	6	A2_Asthma;NA;NA;A2_COPD;A2_Pneumonia.meta;A2_Pneumonia.b.meta;A2_Pneumonia.v.meta;A2_Flu.meta
rs55788678	6	A2_Asthma;NA;NA;A2_COPD;A2_Pneumonia.meta;A2_Pneumonia.b.meta;A2_Pneumonia.v.meta;A2_Flu.meta
rs12150229	6	A2_Asthma;NA;NA;A2_COPD;A2_Pneumonia.meta;A2_Pneumonia.b.meta;A2_Pneumonia.v.meta;A2_Flu.meta
rs7622333	6	A2_Asthma;NA;NA;A2_COPD;A2_Pneumonia.meta;A2_Pneumonia.b.meta;A2_Pneumonia.v.meta;A2_Flu.meta
rs4283261	6	A2_Asthma;NA;NA;A2_COPD;A2_Pneumonia.meta;A2_Pneumonia.b.meta;A2_Pneumonia.v.meta;A2_Flu.meta
rs1052590	6	A2_Asthma;NA;NA;A2_COPD;A2_Pneumonia.meta;A2_Pneumonia.b.meta;A2_Pneumonia.v.meta;A2_Flu.meta
rs56080482	6	A2_Asthma;NA;NA;A2_COPD;A2_Pneumonia.meta;A2_Pneumonia.b.meta;A2_Pneumonia.v.meta;A2_Flu.meta
rs75641221	6	A2_Asthma;NA;NA;A2_COPD;A2_Pneumonia.meta;A2_Pneumonia.b.meta;A2_Pneumonia.v.meta;A2_Flu.meta
rs62060769	6	A2_Asthma;NA;NA;A2_COPD;A2_Pneumonia.meta;A2_Pneumonia.b.meta;A2_Pneumonia.v.meta;A2_Flu.meta
rs62059004	6	A2_Asthma;NA;NA;A2_COPD;A2_Pneumonia.meta;A2_Pneumonia.b.meta;A2_Pneumonia.v.meta;A2_Flu.meta
rs55711941	6	A2_Asthma;NA;NA;A2_COPD;A2_Pneumonia.meta;A2_Pneumonia.b.meta;A2_Pneumonia.v.meta;A2_Flu.meta
rs4255816	6	A2_Asthma;NA;NA;A2_COPD;A2_Pneumonia.meta;A2_Pneumonia.b.meta;A2_Pneumonia.v.meta;A2_Flu.meta
rs62060841	6	A2_Asthma;NA;NA;A2_COPD;A2_Pneumonia.meta;A2_Pneumonia.b.meta;A2_Pneumonia.v.meta;A2_Flu.meta
rs62062768	6	A2_Asthma;NA;NA;A2_COPD;A2_Pneumonia.meta;A2_Pneumonia.b.meta;A2_Pneumonia.v.meta;A2_Flu.meta
rs62063670	6	A2_Asthma;NA;NA;A2_COPD;A2_Pneumonia.meta;A2_Pneumonia.b.meta;A2_Pneumonia.v.meta;A2_Flu.meta
rs62060853	6	A2_Asthma;NA;NA;A2_COPD;A2_Pneumonia.meta;A2_Pneumonia.b.meta;A2_Pneumonia.v.meta;A2_Flu.meta
rs62059008	6	A2_Asthma;NA;NA;A2_COPD;A2_Pneumonia.meta;A2_Pneumonia.b.meta;A2_Pneumonia.v.meta;A2_Flu.meta
rs62056780	6	A2_Asthma;NA;NA;A2_COPD;A2_Pneumonia.meta;A2_Pneumonia.b.meta;A2_Pneumonia.v.meta;A2_Flu.meta
rs55692232	6	A2_Asthma;NA;NA;A2_COPD;A2_Pneumonia.meta;A2_Pneumonia.b.meta;A2_Pneumonia.v.meta;A2_Flu.meta
rs62060850	6	A2_Asthma;NA;NA;A2_COPD;A2_Pneumonia.meta;A2_Pneumonia.b.meta;A2_Pneumonia.v.meta;A2_Flu.meta
rs71395387	6	A2_Asthma;NA;NA;A2_COPD;A2_Pneumonia.meta;A2_Pneumonia.b.meta;A2_Pneumonia.v.meta;A2_Flu.meta
rs62060767	6	A2_Asthma;NA;NA;A2_COPD;A2_Pneumonia.meta;A2_Pneumonia.b.meta;A2_Pneumonia.v.meta;A2_Flu.meta
rs62062789	6	A2_Asthma;NA;NA;A2_COPD;A2_Pneumonia.meta;A2_Pneumonia.b.meta;A2_Pneumonia.v.meta;A2_Flu.meta
rs62059003	6	A2_Asthma;NA;NA;A2_COPD;A2_Pneumonia.meta;A2_Pneumonia.b.meta;A2_Pneumonia.v.meta;A2_Flu.meta
rs62062779	6	A2_Asthma;NA;NA;A2_COPD;A2_Pneumonia.meta;A2_Pneumonia.b.meta;A2_Pneumonia.v.meta;A2_Flu.meta
rs56318865	6	A2_Asthma;NA;NA;A2_COPD;A2_Pneumonia.meta;A2_Pneumonia.b.meta;A2_Pneumonia.v.meta;A2_Flu.meta
rs62060761	6	A2_Asthma;NA;NA;A2_COPD;A2_Pneumonia.meta;A2_Pneumonia.b.meta;A2_Pneumonia.v.meta;A2_Flu.meta
rs1388605	6	A2_Asthma;NA;NA;A2_COPD;A2_Pneumonia.meta;A2_Pneumonia.b.meta;A2_Pneumonia.v.meta;A2_Flu.meta
rs737452	6	A2_Asthma;NA;NA;A2_COPD;A2_Pneumonia.meta;A2_Pneumonia.b.meta;A2_Pneumonia.v.meta;A2_Flu.meta
rs77924424	6	A2_Asthma;NA;NA;A2_COPD;A2_Pneumonia.meta;A2_Pneumonia.b.meta;A2_Pneumonia.v.meta;A2_Flu.meta
rs78077519	6	A2_Asthma;NA;NA;A2_COPD;A2_Pneumonia.meta;A2_Pneumonia.b.meta;A2_Pneumonia.v.meta;A2_Flu.meta
rs76324150	6	A2_Asthma;NA;NA;A2_COPD;A2_Pneumonia.meta;A2_Pneumonia.b.meta;A2_Pneumonia.v.meta;A2_Flu.meta
rs13059919	6	A2_Asthma;NA;NA;A2_COPD;A2_Pneumonia.meta;A2_Pneumonia.b.meta;A2_Pneumonia.v.meta;A2_Flu.meta
rs78834738	6	A2_Asthma;NA;NA;A2_COPD;A2_Pneumonia.meta;A2_Pneumonia.b.meta;A2_Pneumonia.v.meta;A2_Flu.meta
rs62063264	6	A2_Asthma;NA;NA;A2_COPD;A2_Pneumonia.meta;A2_Pneumonia.b.meta;A2_Pneumonia.v.meta;A2_Flu.meta
rs62063668	6	A2_Asthma;NA;NA;A2_COPD;A2_Pneumonia.meta;A2_Pneumonia.b.meta;A2_Pneumonia.v.meta;A2_Flu.meta
rs55933304	6	A2_Asthma;NA;NA;A2_COPD;A2_Pneumonia.meta;A2_Pneumonia.b.meta;A2_Pneumonia.v.meta;A2_Flu.meta
rs55685451	6	A2_Asthma;NA;NA;A2_COPD;A2_Pneumonia.meta;A2_Pneumonia.b.meta;A2_Pneumonia.v.meta;A2_Flu.meta
rs62056808	6	A2_Asthma;NA;NA;A2_COPD;A2_Pneumonia.meta;A2_Pneumonia.b.meta;A2_Pneumonia.v.meta;A2_Flu.meta
rs62061707	6	A2_Asthma;NA;NA;A2_COPD;A2_Pneumonia.meta;A2_Pneumonia.b.meta;A2_Pneumonia.v.meta;A2_Flu.meta
rs62062790	6	A2_Asthma;NA;NA;A2_COPD;A2_Pneumonia.meta;A2_Pneumonia.b.meta;A2_Pneumonia.v.meta;A2_Flu.meta
rs62060812	6	A2_Asthma;NA;NA;A2_COPD;A2_Pneumonia.meta;A2_Pneumonia.b.meta;A2_Pneumonia.v.meta;A2_Flu.meta
rs76723223	6	A2_Asthma;NA;NA;A2_COPD;A2_Pneumonia.meta;A2_Pneumonia.b.meta;A2_Pneumonia.v.meta;A2_Flu.meta
rs62061708	6	A2_Asthma;NA;NA;A2_COPD;A2_Pneumonia.meta;A2_Pneumonia.b.meta;A2_Pneumonia.v.meta;A2_Flu.meta
rs56303672	6	A2_Asthma;NA;NA;A2_COPD;A2_Pneumonia.meta;A2_Pneumonia.b.meta;A2_Pneumonia.v.meta;A2_Flu.meta
rs11614573	6	A2_Asthma;NA;NA;A2_COPD;A2_Pneumonia.meta;A2_Pneumonia.b.meta;A2_Pneumonia.v.meta;A2_Flu.meta
rs199533	6	A2_Asthma;NA;NA;A2_COPD;A2_Pneumonia.meta;A2_Pneumonia.b.meta;A2_Pneumonia.v.meta;A2_Flu.meta
rs62060834	6	A2_Asthma;NA;NA;A2_COPD;A2_Pneumonia.meta;A2_Pneumonia.b.meta;A2_Pneumonia.v.meta;A2_Flu.meta
rs9468	6	A2_Asthma;NA;NA;A2_COPD;A2_Pneumonia.meta;A2_Pneumonia.b.meta;A2_Pneumonia.v.meta;A2_Flu.meta
rs113277432	6	A2_Asthma;NA;NA;A2_COPD;A2_Pneumonia.meta;A2_Pneumonia.b.meta;A2_Pneumonia.v.meta;A2_Flu.meta
rs62058962	6	A2_Asthma;NA;NA;A2_COPD;A2_Pneumonia.meta;A2_Pneumonia.b.meta;A2_Pneumonia.v.meta;A2_Flu.meta
rs3912063	6	A2_Asthma;NA;NA;A2_COPD;A2_Pneumonia.meta;A2_Pneumonia.b.meta;A2_Pneumonia.v.meta;A2_Flu.meta
rs169201	6	A2_Asthma;NA;NA;A2_COPD;A2_Pneumonia.meta;A2_Pneumonia.b.meta;A2_Pneumonia.v.meta;A2_Flu.meta
rs62061733	6	A2_Asthma;NA;NA;A2_COPD;A2_Pneumonia.meta;A2_Pneumonia.b.meta;A2_Pneumonia.v.meta;A2_Flu.meta
rs62061732	6	A2_Asthma;NA;NA;A2_COPD;A2_Pneumonia.meta;A2_Pneumonia.b.meta;A2_Pneumonia.v.meta;A2_Flu.meta
rs62062296	6	A2_Asthma;NA;NA;A2_COPD;A2_Pneumonia.meta;A2_Pneumonia.b.meta;A2_Pneumonia.v.meta;A2_Flu.meta
rs55929431	6	A2_Asthma;NA;NA;A2_COPD;A2_Pneumonia.meta;A2_Pneumonia.b.meta;A2_Pneumonia.v.meta;A2_Flu.meta
rs4333119	6	A2_Asthma;NA;NA;A2_COPD;A2_Pneumonia.meta;A2_Pneumonia.b.meta;A2_Pneumonia.v.meta;A2_Flu.meta
rs1864325	6	A2_Asthma;NA;NA;A2_COPD;A2_Pneumonia.meta;A2_Pneumonia.b.meta;A2_Pneumonia.v.meta;A2_Flu.meta
rs62060762	6	A2_Asthma;NA;NA;A2_COPD;A2_Pneumonia.meta;A2_Pneumonia.b.meta;A2_Pneumonia.v.meta;A2_Flu.meta
rs11085735	6	A2_Asthma;NA;NA;A2_COPD;A2_Pneumonia.meta;A2_Pneumonia.b.meta;A2_Pneumonia.v.meta;A2_Flu.meta
rs62062785	6	A2_Asthma;NA;NA;A2_COPD;A2_Pneumonia.meta;A2_Pneumonia.b.meta;A2_Pneumonia.v.meta;A2_Flu.meta
rs2066899	6	A2_Asthma;NA;NA;A2_COPD;A2_Pneumonia.meta;A2_Pneumonia.b.meta;A2_Pneumonia.v.meta;A2_Flu.meta
rs11716497	6	A2_Asthma;NA;NA;A2_COPD;A2_Pneumonia.meta;A2_Pneumonia.b.meta;A2_Pneumonia.v.meta;A2_Flu.meta
rs11647590	6	A2_Asthma;NA;NA;A2_COPD;A2_Pneumonia.meta;A2_Pneumonia.b.meta;A2_Pneumonia.v.meta;A2_Flu.meta
rs62062784	6	A2_Asthma;NA;NA;A2_COPD;A2_Pneumonia.meta;A2_Pneumonia.b.meta;A2_Pneumonia.v.meta;A2_Flu.meta
rs62062288	6	A2_Asthma;NA;NA;A2_COPD;A2_Pneumonia.meta;A2_Pneumonia.b.meta;A2_Pneumonia.v.meta;A2_Flu.meta
rs12150125	6	A2_Asthma;NA;NA;A2_COPD;A2_Pneumonia.meta;A2_Pneumonia.b.meta;A2_Pneumonia.v.meta;A2_Flu.meta
rs17565025	6	A2_Asthma;NA;NA;A2_COPD;A2_Pneumonia.meta;A2_Pneumonia.b.meta;A2_Pneumonia.v.meta;A2_Flu.meta
rs62056810	6	A2_Asthma;NA;NA;A2_COPD;A2_Pneumonia.meta;A2_Pneumonia.b.meta;A2_Pneumonia.v.meta;A2_Flu.meta
rs62062788	6	A2_Asthma;NA;NA;A2_COPD;A2_Pneumonia.meta;A2_Pneumonia.b.meta;A2_Pneumonia.v.meta;A2_Flu.meta
rs17653889	6	A2_Asthma;NA;NA;A2_COPD;A2_Pneumonia.meta;A2_Pneumonia.b.meta;A2_Pneumonia.v.meta;A2_Flu.meta
rs9862388	6	A2_Asthma;NA;NA;A2_COPD;A2_Pneumonia.meta;A2_Pneumonia.b.meta;A2_Pneumonia.v.meta;A2_Flu.meta
rs62058964	6	A2_Asthma;NA;NA;A2_COPD;A2_Pneumonia.meta;A2_Pneumonia.b.meta;A2_Pneumonia.v.meta;A2_Flu.meta
rs1467969	6	A2_Asthma;NA;NA;A2_COPD;A2_Pneumonia.meta;A2_Pneumonia.b.meta;A2_Pneumonia.v.meta;A2_Flu.meta
rs4490404	6	A2_Asthma;NA;NA;A2_COPD;A2_Pneumonia.meta;A2_Pneumonia.b.meta;A2_Pneumonia.v.meta;A2_Flu.meta
rs17573509	6	A2_Asthma;NA;NA;A2_COPD;A2_Pneumonia.meta;A2_Pneumonia.b.meta;A2_Pneumonia.v.meta;A2_Flu.meta
rs9869458	6	A2_Asthma;NA;NA;A2_COPD;A2_Pneumonia.meta;A2_Pneumonia.b.meta;A2_Pneumonia.v.meta;A2_Flu.meta
rs12531809	6	A2_Asthma;NA;NA;A2_COPD;A2_Pneumonia.meta;A2_Pneumonia.b.meta;A2_Pneumonia.v.meta;A2_Flu.meta
rs17564153	6	A2_Asthma;NA;NA;A2_COPD;A2_Pneumonia.meta;A2_Pneumonia.b.meta;A2_Pneumonia.v.meta;A2_Flu.meta
rs78720789	6	A2_Asthma;NA;NA;A2_COPD;A2_Pneumonia.meta;A2_Pneumonia.b.meta;A2_Pneumonia.v.meta;A2_Flu.meta
rs55714296	6	A2_Asthma;NA;NA;A2_COPD;A2_Pneumonia.meta;A2_Pneumonia.b.meta;A2_Pneumonia.v.meta;A2_Flu.meta
rs62056775	6	A2_Asthma;NA;NA;A2_COPD;A2_Pneumonia.meta;A2_Pneumonia.b.meta;A2_Pneumonia.v.meta;A2_Flu.meta
rs6963345	6	A2_Asthma;NA;NA;A2_COPD;A2_Pneumonia.meta;A2_Pneumonia.b.meta;A2_Pneumonia.v.meta;A2_Flu.meta
rs11610600	6	A2_Asthma;NA;NA;A2_COPD;A2_Pneumonia.meta;A2_Pneumonia.b.meta;A2_Pneumonia.v.meta;A2_Flu.meta
rs73060324	6	A2_Asthma;NA;NA;A2_COPD;A2_Pneumonia.meta;A2_Pneumonia.b.meta;A2_Pneumonia.v.meta;A2_Flu.meta
rs62061713	6	A2_Asthma;NA;NA;A2_COPD;A2_Pneumonia.meta;A2_Pneumonia.b.meta;A2_Pneumonia.v.meta;A2_Flu.meta
rs6802312	6	A2_Asthma;NA;NA;A2_COPD;A2_Pneumonia.meta;A2_Pneumonia.b.meta;A2_Pneumonia.v.meta;A2_Flu.meta
rs11770546	6	A2_Asthma;NA;NA;A2_COPD;A2_Pneumonia.meta;A2_Pneumonia.b.meta;A2_Pneumonia.v.meta;A2_Flu.meta
rs7501421	6	A2_Asthma;NA;NA;A2_COPD;A2_Pneumonia.meta;A2_Pneumonia.b.meta;A2_Pneumonia.v.meta;A2_Flu.meta
rs12930806	6	A2_Asthma;NA;NA;A2_COPD;A2_Pneumonia.meta;A2_Pneumonia.b.meta;A2_Pneumonia.v.meta;A2_Flu.meta
rs7116518	6	A2_Asthma;NA;NA;A2_COPD;A2_Pneumonia.meta;A2_Pneumonia.b.meta;A2_Pneumonia.v.meta;A2_Flu.meta
rs6778559	6	A2_Asthma;NA;NA;A2_COPD;A2_Pneumonia.meta;A2_Pneumonia.b.meta;A2_Pneumonia.v.meta;A2_Flu.meta
rs2373153	6	A2_Asthma;NA;NA;A2_COPD;A2_Pneumonia.meta;A2_Pneumonia.b.meta;A2_Pneumonia.v.meta;A2_Flu.meta
rs1560310	6	A2_Asthma;NA;NA;A2_COPD;A2_Pneumonia.meta;A2_Pneumonia.b.meta;A2_Pneumonia.v.meta;A2_Flu.meta
rs4321566	6	A2_Asthma;NA;NA;A2_COPD;A2_Pneumonia.meta;A2_Pneumonia.b.meta;A2_Pneumonia.v.meta;A2_Flu.meta
rs78229689	6	A2_Asthma;NA;NA;A2_COPD;A2_Pneumonia.meta;A2_Pneumonia.b.meta;A2_Pneumonia.v.meta;A2_Flu.meta
rs12149995	6	A2_Asthma;NA;NA;A2_COPD;A2_Pneumonia.meta;A2_Pneumonia.b.meta;A2_Pneumonia.v.meta;A2_Flu.meta
rs12952764	6	A2_Asthma;NA;NA;A2_COPD;A2_Pneumonia.meta;A2_Pneumonia.b.meta;A2_Pneumonia.v.meta;A2_Flu.meta
rs12922670	6	A2_Asthma;NA;NA;A2_COPD;A2_Pneumonia.meta;A2_Pneumonia.b.meta;A2_Pneumonia.v.meta;A2_Flu.meta
rs17279437	6	A2_Asthma;NA;NA;A2_COPD;A2_Pneumonia.meta;A2_Pneumonia.b.meta;A2_Pneumonia.v.meta;A2_Flu.meta
rs2532300	6	A2_Asthma;NA;NA;A2_COPD;A2_Pneumonia.meta;A2_Pneumonia.b.meta;A2_Pneumonia.v.meta;A2_Flu.meta
rs11032726	6	A2_Asthma;NA;NA;A2_COPD;A2_Pneumonia.meta;A2_Pneumonia.b.meta;A2_Pneumonia.v.meta;A2_Flu.meta
rs539820608	6	A2_Asthma;NA;NA;A2_COPD;A2_Pneumonia.meta;A2_Pneumonia.b.meta;A2_Pneumonia.v.meta;A2_Flu.meta
rs6441939	6	A2_Asthma;NA;NA;A2_COPD;A2_Pneumonia.meta;A2_Pneumonia.b.meta;A2_Pneumonia.v.meta;A2_Flu.meta
rs7500326	6	A2_Asthma;NA;NA;A2_COPD;A2_Pneumonia.meta;A2_Pneumonia.b.meta;A2_Pneumonia.v.meta;A2_Flu.meta
rs7256518	6	A2_Asthma;NA;NA;A2_COPD;A2_Pneumonia.meta;A2_Pneumonia.b.meta;A2_Pneumonia.v.meta;A2_Flu.meta
rs9637425	6	A2_Asthma;NA;NA;A2_COPD;A2_Pneumonia.meta;A2_Pneumonia.b.meta;A2_Pneumonia.v.meta;A2_Flu.meta
rs34007589	6	A2_Asthma;NA;NA;A2_COPD;A2_Pneumonia.meta;A2_Pneumonia.b.meta;A2_Pneumonia.v.meta;A2_Flu.meta
rs4682801	6	A2_Asthma;NA;NA;A2_COPD;A2_Pneumonia.meta;A2_Pneumonia.b.meta;A2_Pneumonia.v.meta;A2_Flu.meta
rs118035610	6	A2_Asthma;NA;NA;A2_COPD;A2_Pneumonia.meta;A2_Pneumonia.b.meta;A2_Pneumonia.v.meta;A2_Flu.meta
rs7653682	6	A2_Asthma;NA;NA;A2_COPD;A2_Pneumonia.meta;A2_Pneumonia.b.meta;A2_Pneumonia.v.meta;A2_Flu.meta
rs17572147	6	A2_Asthma;NA;NA;A2_COPD;A2_Pneumonia.meta;A2_Pneumonia.b.meta;A2_Pneumonia.v.meta;A2_Flu.meta
rs62064652	6	A2_Asthma;NA;NA;A2_COPD;A2_Pneumonia.meta;A2_Pneumonia.b.meta;A2_Pneumonia.v.meta;A2_Flu.meta
rs767058	6	A2_Asthma;NA;NA;A2_COPD;A2_Pneumonia.meta;A2_Pneumonia.b.meta;A2_Pneumonia.v.meta;A2_Flu.meta
rs56307311	6	A2_Asthma;NA;NA;A2_COPD;A2_Pneumonia.meta;A2_Pneumonia.b.meta;A2_Pneumonia.v.meta;A2_Flu.meta
rs7973326	6	A2_Asthma;NA;NA;A2_COPD;A2_Pneumonia.meta;A2_Pneumonia.b.meta;A2_Pneumonia.v.meta;A2_Flu.meta
rs4344462	6	A2_Asthma;NA;NA;A2_COPD;A2_Pneumonia.meta;A2_Pneumonia.b.meta;A2_Pneumonia.v.meta;A2_Flu.meta
rs77561671	6	A2_Asthma;NA;NA;A2_COPD;A2_Pneumonia.meta;A2_Pneumonia.b.meta;A2_Pneumonia.v.meta;A2_Flu.meta
rs4683173	6	A2_Asthma;NA;NA;A2_COPD;A2_Pneumonia.meta;A2_Pneumonia.b.meta;A2_Pneumonia.v.meta;A2_Flu.meta
rs974380	6	A2_Asthma;NA;NA;A2_COPD;A2_Pneumonia.meta;A2_Pneumonia.b.meta;A2_Pneumonia.v.meta;A2_Flu.meta
rs6441995	6	A2_Asthma;NA;NA;A2_COPD;A2_Pneumonia.meta;A2_Pneumonia.b.meta;A2_Pneumonia.v.meta;A2_Flu.meta
rs4683172	6	A2_Asthma;NA;NA;A2_COPD;A2_Pneumonia.meta;A2_Pneumonia.b.meta;A2_Pneumonia.v.meta;A2_Flu.meta
rs67498438	6	A2_Asthma;NA;NA;A2_COPD;A2_Pneumonia.meta;A2_Pneumonia.b.meta;A2_Pneumonia.v.meta;A2_Flu.meta
rs4682800	6	A2_Asthma;NA;NA;A2_COPD;A2_Pneumonia.meta;A2_Pneumonia.b.meta;A2_Pneumonia.v.meta;A2_Flu.meta
rs6794622	6	A2_Asthma;NA;NA;A2_COPD;A2_Pneumonia.meta;A2_Pneumonia.b.meta;A2_Pneumonia.v.meta;A2_Flu.meta
rs7301141	6	A2_Asthma;NA;NA;A2_COPD;A2_Pneumonia.meta;A2_Pneumonia.b.meta;A2_Pneumonia.v.meta;A2_Flu.meta
rs9311383	6	A2_Asthma;NA;NA;A2_COPD;A2_Pneumonia.meta;A2_Pneumonia.b.meta;A2_Pneumonia.v.meta;A2_Flu.meta
rs111508230	6	A2_Asthma;NA;NA;A2_COPD;A2_Pneumonia.meta;A2_Pneumonia.b.meta;A2_Pneumonia.v.meta;A2_Flu.meta
rs12971564	6	A2_Asthma;NA;NA;A2_COPD;A2_Pneumonia.meta;A2_Pneumonia.b.meta;A2_Pneumonia.v.meta;A2_Flu.meta
rs12942666	6	A2_Asthma;NA;NA;A2_COPD;A2_Pneumonia.meta;A2_Pneumonia.b.meta;A2_Pneumonia.v.meta;A2_Flu.meta
rs2924481	6	A2_Asthma;NA;NA;A2_COPD;A2_Pneumonia.meta;A2_Pneumonia.b.meta;A2_Pneumonia.v.meta;A2_Flu.meta
rs35389313	6	A2_Asthma;NA;NA;A2_COPD;A2_Pneumonia.meta;A2_Pneumonia.b.meta;A2_Pneumonia.v.meta;A2_Flu.meta
rs78199886	6	A2_Asthma;NA;NA;A2_COPD;A2_Pneumonia.meta;A2_Pneumonia.b.meta;A2_Pneumonia.v.meta;A2_Flu.meta
rs36078910	6	A2_Asthma;NA;NA;A2_COPD;A2_Pneumonia.meta;A2_Pneumonia.b.meta;A2_Pneumonia.v.meta;A2_Flu.meta
rs62063782	6	A2_Asthma;NA;NA;A2_COPD;A2_Pneumonia.meta;A2_Pneumonia.b.meta;A2_Pneumonia.v.meta;A2_Flu.meta
rs2875212	6	A2_Asthma;NA;NA;A2_COPD;A2_Pneumonia.meta;A2_Pneumonia.b.meta;A2_Pneumonia.v.meta;A2_Flu.meta
rs55974015	6	A2_Asthma;NA;NA;A2_COPD;A2_Pneumonia.meta;A2_Pneumonia.b.meta;A2_Pneumonia.v.meta;A2_Flu.meta
rs61880827	6	A2_Asthma;NA;NA;A2_COPD;A2_Pneumonia.meta;A2_Pneumonia.b.meta;A2_Pneumonia.v.meta;A2_Flu.meta
rs73058498	6	A2_Asthma;NA;NA;A2_COPD;A2_Pneumonia.meta;A2_Pneumonia.b.meta;A2_Pneumonia.v.meta;A2_Flu.meta
rs34286926	6	A2_Asthma;NA;NA;A2_COPD;A2_Pneumonia.meta;A2_Pneumonia.b.meta;A2_Pneumonia.v.meta;A2_Flu.meta
rs35519908	6	A2_Asthma;NA;NA;A2_COPD;A2_Pneumonia.meta;A2_Pneumonia.b.meta;A2_Pneumonia.v.meta;A2_Flu.meta
rs2875247	6	A2_Asthma;NA;NA;A2_COPD;A2_Pneumonia.meta;A2_Pneumonia.b.meta;A2_Pneumonia.v.meta;A2_Flu.meta
rs62061710	6	A2_Asthma;NA;NA;A2_COPD;A2_Pneumonia.meta;A2_Pneumonia.b.meta;A2_Pneumonia.v.meta;A2_Flu.meta
rs80028338	6	A2_Asthma;NA;NA;A2_COPD;A2_Pneumonia.meta;A2_Pneumonia.b.meta;A2_Pneumonia.v.meta;A2_Flu.meta
rs17572851	6	A2_Asthma;NA;NA;A2_COPD;A2_Pneumonia.meta;A2_Pneumonia.b.meta;A2_Pneumonia.v.meta;A2_Flu.meta
rs12946723	6	A2_Asthma;NA;NA;A2_COPD;A2_Pneumonia.meta;A2_Pneumonia.b.meta;A2_Pneumonia.v.meta;A2_Flu.meta
rs1392293	6	A2_Asthma;NA;NA;A2_COPD;A2_Pneumonia.meta;A2_Pneumonia.b.meta;A2_Pneumonia.v.meta;A2_Flu.meta
rs28378712	6	A2_Asthma;NA;NA;A2_COPD;A2_Pneumonia.meta;A2_Pneumonia.b.meta;A2_Pneumonia.v.meta;A2_Flu.meta
rs2217394	6	A2_Asthma;NA;NA;A2_COPD;A2_Pneumonia.meta;A2_Pneumonia.b.meta;A2_Pneumonia.v.meta;A2_Flu.meta
rs143172290	6	A2_Asthma;NA;NA;A2_COPD;A2_Pneumonia.meta;A2_Pneumonia.b.meta;A2_Pneumonia.v.meta;A2_Flu.meta
rs55648326	6	A2_Asthma;NA;NA;A2_COPD;A2_Pneumonia.meta;A2_Pneumonia.b.meta;A2_Pneumonia.v.meta;A2_Flu.meta
rs62064649	6	A2_Asthma;NA;NA;A2_COPD;A2_Pneumonia.meta;A2_Pneumonia.b.meta;A2_Pneumonia.v.meta;A2_Flu.meta
rs62064603	6	A2_Asthma;NA;NA;A2_COPD;A2_Pneumonia.meta;A2_Pneumonia.b.meta;A2_Pneumonia.v.meta;A2_Flu.meta
rs78997619	6	A2_Asthma;NA;NA;A2_COPD;A2_Pneumonia.meta;A2_Pneumonia.b.meta;A2_Pneumonia.v.meta;A2_Flu.meta
rs7973990	6	A2_Asthma;NA;NA;A2_COPD;A2_Pneumonia.meta;A2_Pneumonia.b.meta;A2_Pneumonia.v.meta;A2_Flu.meta
rs11917890	6	A2_Asthma;NA;NA;A2_COPD;A2_Pneumonia.meta;A2_Pneumonia.b.meta;A2_Pneumonia.v.meta;A2_Flu.meta
rs34063617	6	A2_Asthma;NA;NA;A2_COPD;A2_Pneumonia.meta;A2_Pneumonia.b.meta;A2_Pneumonia.v.meta;A2_Flu.meta
rs389217	6	A2_Asthma;NA;NA;A2_COPD;A2_Pneumonia.meta;A2_Pneumonia.b.meta;A2_Pneumonia.v.meta;A2_Flu.meta
rs12947718	6	A2_Asthma;NA;NA;A2_COPD;A2_Pneumonia.meta;A2_Pneumonia.b.meta;A2_Pneumonia.v.meta;A2_Flu.meta
rs12579512	6	A2_Asthma;NA;NA;A2_COPD;A2_Pneumonia.meta;A2_Pneumonia.b.meta;A2_Pneumonia.v.meta;A2_Flu.meta
rs7625348	6	A2_Asthma;NA;NA;A2_COPD;A2_Pneumonia.meta;A2_Pneumonia.b.meta;A2_Pneumonia.v.meta;A2_Flu.meta
rs34759387	6	A2_Asthma;NA;NA;A2_COPD;A2_Pneumonia.meta;A2_Pneumonia.b.meta;A2_Pneumonia.v.meta;A2_Flu.meta
rs7112225	6	A2_Asthma;NA;NA;A2_COPD;A2_Pneumonia.meta;A2_Pneumonia.b.meta;A2_Pneumonia.v.meta;A2_Flu.meta
rs2133666	6	A2_Asthma;NA;NA;A2_COPD;A2_Pneumonia.meta;A2_Pneumonia.b.meta;A2_Pneumonia.v.meta;A2_Flu.meta
rs4683175	6	A2_Asthma;NA;NA;A2_COPD;A2_Pneumonia.meta;A2_Pneumonia.b.meta;A2_Pneumonia.v.meta;A2_Flu.meta
rs34067839	6	A2_Asthma;NA;NA;A2_COPD;A2_Pneumonia.meta;A2_Pneumonia.b.meta;A2_Pneumonia.v.meta;A2_Flu.meta
rs17572823	6	A2_Asthma;NA;NA;A2_COPD;A2_Pneumonia.meta;A2_Pneumonia.b.meta;A2_Pneumonia.v.meta;A2_Flu.meta
rs71373560	6	A2_Asthma;NA;NA;A2_COPD;A2_Pneumonia.meta;A2_Pneumonia.b.meta;A2_Pneumonia.v.meta;A2_Flu.meta
rs72704106	6	A2_Asthma;NA;NA;A2_COPD;A2_Pneumonia.meta;A2_Pneumonia.b.meta;A2_Pneumonia.v.meta;A2_Flu.meta
rs11146929	6	A2_Asthma;NA;NA;A2_COPD;A2_Pneumonia.meta;A2_Pneumonia.b.meta;A2_Pneumonia.v.meta;A2_Flu.meta
rs13077099	6	A2_Asthma;NA;NA;A2_COPD;A2_Pneumonia.meta;A2_Pneumonia.b.meta;A2_Pneumonia.v.meta;A2_Flu.meta
rs62060791	6	A2_Asthma;NA;NA;A2_COPD;A2_Pneumonia.meta;A2_Pneumonia.b.meta;A2_Pneumonia.v.meta;A2_Flu.meta
rs71395390	6	A2_Asthma;NA;NA;A2_COPD;A2_Pneumonia.meta;A2_Pneumonia.b.meta;A2_Pneumonia.v.meta;A2_Flu.meta
rs62062323	6	A2_Asthma;NA;NA;A2_COPD;A2_Pneumonia.meta;A2_Pneumonia.b.meta;A2_Pneumonia.v.meta;A2_Flu.meta
rs17651857	6	A2_Asthma;NA;NA;A2_COPD;A2_Pneumonia.meta;A2_Pneumonia.b.meta;A2_Pneumonia.v.meta;A2_Flu.meta
rs113161176	6	A2_Asthma;NA;NA;A2_COPD;A2_Pneumonia.meta;A2_Pneumonia.b.meta;A2_Pneumonia.v.meta;A2_Flu.meta
rs59346323	6	A2_Asthma;NA;NA;A2_COPD;A2_Pneumonia.meta;A2_Pneumonia.b.meta;A2_Pneumonia.v.meta;A2_Flu.meta
rs8071011	6	A2_Asthma;NA;NA;A2_COPD;A2_Pneumonia.meta;A2_Pneumonia.b.meta;A2_Pneumonia.v.meta;A2_Flu.meta
rs12637023	6	A2_Asthma;NA;NA;A2_COPD;A2_Pneumonia.meta;A2_Pneumonia.b.meta;A2_Pneumonia.v.meta;A2_Flu.meta
rs11929281	6	A2_Asthma;NA;NA;A2_COPD;A2_Pneumonia.meta;A2_Pneumonia.b.meta;A2_Pneumonia.v.meta;A2_Flu.meta
rs62062280	6	A2_Asthma;NA;NA;A2_COPD;A2_Pneumonia.meta;A2_Pneumonia.b.meta;A2_Pneumonia.v.meta;A2_Flu.meta
rs62060790	6	A2_Asthma;NA;NA;A2_COPD;A2_Pneumonia.meta;A2_Pneumonia.b.meta;A2_Pneumonia.v.meta;A2_Flu.meta
rs17078577	6	A2_Asthma;NA;NA;A2_COPD;A2_Pneumonia.meta;A2_Pneumonia.b.meta;A2_Pneumonia.v.meta;A2_Flu.meta
rs9971699	6	A2_Asthma;NA;NA;A2_COPD;A2_Pneumonia.meta;A2_Pneumonia.b.meta;A2_Pneumonia.v.meta;A2_Flu.meta
rs6789386	6	A2_Asthma;NA;NA;A2_COPD;A2_Pneumonia.meta;A2_Pneumonia.b.meta;A2_Pneumonia.v.meta;A2_Flu.meta
rs17652748	6	A2_Asthma;NA;NA;A2_COPD;A2_Pneumonia.meta;A2_Pneumonia.b.meta;A2_Pneumonia.v.meta;A2_Flu.meta
rs62064598	6	A2_Asthma;NA;NA;A2_COPD;A2_Pneumonia.meta;A2_Pneumonia.b.meta;A2_Pneumonia.v.meta;A2_Flu.meta
rs9311385	6	A2_Asthma;NA;NA;A2_COPD;A2_Pneumonia.meta;A2_Pneumonia.b.meta;A2_Pneumonia.v.meta;A2_Flu.meta
rs34660315	6	A2_Asthma;NA;NA;A2_COPD;A2_Pneumonia.meta;A2_Pneumonia.b.meta;A2_Pneumonia.v.meta;A2_Flu.meta
rs7222444	6	A2_Asthma;NA;NA;A2_COPD;A2_Pneumonia.meta;A2_Pneumonia.b.meta;A2_Pneumonia.v.meta;A2_Flu.meta
rs9311384	6	A2_Asthma;NA;NA;A2_COPD;A2_Pneumonia.meta;A2_Pneumonia.b.meta;A2_Pneumonia.v.meta;A2_Flu.meta
rs7209501	6	A2_Asthma;NA;NA;A2_COPD;A2_Pneumonia.meta;A2_Pneumonia.b.meta;A2_Pneumonia.v.meta;A2_Flu.meta
rs11130086	6	A2_Asthma;NA;NA;A2_COPD;A2_Pneumonia.meta;A2_Pneumonia.b.meta;A2_Pneumonia.v.meta;A2_Flu.meta
rs17650872	6	A2_Asthma;NA;NA;A2_COPD;A2_Pneumonia.meta;A2_Pneumonia.b.meta;A2_Pneumonia.v.meta;A2_Flu.meta
rs35567508	6	A2_Asthma;NA;NA;A2_COPD;A2_Pneumonia.meta;A2_Pneumonia.b.meta;A2_Pneumonia.v.meta;A2_Flu.meta
rs62064653	6	A2_Asthma;NA;NA;A2_COPD;A2_Pneumonia.meta;A2_Pneumonia.b.meta;A2_Pneumonia.v.meta;A2_Flu.meta
rs2220678	6	A2_Asthma;NA;NA;A2_COPD;A2_Pneumonia.meta;A2_Pneumonia.b.meta;A2_Pneumonia.v.meta;A2_Flu.meta
rs12496322	6	A2_Asthma;NA;NA;A2_COPD;A2_Pneumonia.meta;A2_Pneumonia.b.meta;A2_Pneumonia.v.meta;A2_Flu.meta
rs62063787	6	A2_Asthma;NA;NA;A2_COPD;A2_Pneumonia.meta;A2_Pneumonia.b.meta;A2_Pneumonia.v.meta;A2_Flu.meta
rs62064647	6	A2_Asthma;NA;NA;A2_COPD;A2_Pneumonia.meta;A2_Pneumonia.b.meta;A2_Pneumonia.v.meta;A2_Flu.meta
rs35379058	6	A2_Asthma;NA;NA;A2_COPD;A2_Pneumonia.meta;A2_Pneumonia.b.meta;A2_Pneumonia.v.meta;A2_Flu.meta
rs12918372	6	A2_Asthma;NA;NA;A2_COPD;A2_Pneumonia.meta;A2_Pneumonia.b.meta;A2_Pneumonia.v.meta;A2_Flu.meta
rs60524679	6	A2_Asthma;NA;NA;A2_COPD;A2_Pneumonia.meta;A2_Pneumonia.b.meta;A2_Pneumonia.v.meta;A2_Flu.meta
rs181793634	6	A2_Asthma;NA;NA;A2_COPD;A2_Pneumonia.meta;A2_Pneumonia.b.meta;A2_Pneumonia.v.meta;A2_Flu.meta
rs2036293	6	A2_Asthma;NA;NA;A2_COPD;A2_Pneumonia.meta;A2_Pneumonia.b.meta;A2_Pneumonia.v.meta;A2_Flu.meta
rs17573907	6	A2_Asthma;NA;NA;A2_COPD;A2_Pneumonia.meta;A2_Pneumonia.b.meta;A2_Pneumonia.v.meta;A2_Flu.meta
rs17574361	6	A2_Asthma;NA;NA;A2_COPD;A2_Pneumonia.meta;A2_Pneumonia.b.meta;A2_Pneumonia.v.meta;A2_Flu.meta
rs17564020	6	A2_Asthma;NA;NA;A2_COPD;A2_Pneumonia.meta;A2_Pneumonia.b.meta;A2_Pneumonia.v.meta;A2_Flu.meta
rs72702285	6	A2_Asthma;NA;NA;A2_COPD;A2_Pneumonia.meta;A2_Pneumonia.b.meta;A2_Pneumonia.v.meta;A2_Flu.meta
rs77522818	6	A2_Asthma;NA;NA;A2_COPD;A2_Pneumonia.meta;A2_Pneumonia.b.meta;A2_Pneumonia.v.meta;A2_Flu.meta
rs17650842	6	A2_Asthma;NA;NA;A2_COPD;A2_Pneumonia.meta;A2_Pneumonia.b.meta;A2_Pneumonia.v.meta;A2_Flu.meta
rs12185243	6	A2_Asthma;NA;NA;A2_COPD;A2_Pneumonia.meta;A2_Pneumonia.b.meta;A2_Pneumonia.v.meta;A2_Flu.meta
rs13073861	6	A2_Asthma;NA;NA;A2_COPD;A2_Pneumonia.meta;A2_Pneumonia.b.meta;A2_Pneumonia.v.meta;A2_Flu.meta
rs838145	6	A2_Asthma;NA;NA;A2_COPD;A2_Pneumonia.meta;A2_Pneumonia.b.meta;A2_Pneumonia.v.meta;A2_Flu.meta
rs17677095	6	A2_Asthma;NA;NA;A2_COPD;A2_Pneumonia.meta;A2_Pneumonia.b.meta;A2_Pneumonia.v.meta;A2_Flu.meta
rs112415880	6	A2_Asthma;NA;NA;A2_COPD;A2_Pneumonia.meta;A2_Pneumonia.b.meta;A2_Pneumonia.v.meta;A2_Flu.meta
rs28416808	6	A2_Asthma;NA;NA;A2_COPD;A2_Pneumonia.meta;A2_Pneumonia.b.meta;A2_Pneumonia.v.meta;A2_Flu.meta
rs62064600	6	A2_Asthma;NA;NA;A2_COPD;A2_Pneumonia.meta;A2_Pneumonia.b.meta;A2_Pneumonia.v.meta;A2_Flu.meta
rs11130085	6	A2_Asthma;NA;NA;A2_COPD;A2_Pneumonia.meta;A2_Pneumonia.b.meta;A2_Pneumonia.v.meta;A2_Flu.meta
rs74036126	6	A2_Asthma;NA;NA;A2_COPD;A2_Pneumonia.meta;A2_Pneumonia.b.meta;A2_Pneumonia.v.meta;A2_Flu.meta
rs56378631	6	A2_Asthma;NA;NA;A2_COPD;A2_Pneumonia.meta;A2_Pneumonia.b.meta;A2_Pneumonia.v.meta;A2_Flu.meta
rs17564493	6	A2_Asthma;NA;NA;A2_COPD;A2_Pneumonia.meta;A2_Pneumonia.b.meta;A2_Pneumonia.v.meta;A2_Flu.meta
rs4683178	6	A2_Asthma;NA;NA;A2_COPD;A2_Pneumonia.meta;A2_Pneumonia.b.meta;A2_Pneumonia.v.meta;A2_Flu.meta
rs62056786	6	A2_Asthma;NA;NA;A2_COPD;A2_Pneumonia.meta;A2_Pneumonia.b.meta;A2_Pneumonia.v.meta;A2_Flu.meta
rs17575507	6	A2_Asthma;NA;NA;A2_COPD;A2_Pneumonia.meta;A2_Pneumonia.b.meta;A2_Pneumonia.v.meta;A2_Flu.meta
rs17575773	6	A2_Asthma;NA;NA;A2_COPD;A2_Pneumonia.meta;A2_Pneumonia.b.meta;A2_Pneumonia.v.meta;A2_Flu.meta
rs2373154	6	A2_Asthma;NA;NA;A2_COPD;A2_Pneumonia.meta;A2_Pneumonia.b.meta;A2_Pneumonia.v.meta;A2_Flu.meta
rs34104358	6	A2_Asthma;NA;NA;A2_COPD;A2_Pneumonia.meta;A2_Pneumonia.b.meta;A2_Pneumonia.v.meta;A2_Flu.meta
rs62064641	6	A2_Asthma;NA;NA;A2_COPD;A2_Pneumonia.meta;A2_Pneumonia.b.meta;A2_Pneumonia.v.meta;A2_Flu.meta
rs59501746	6	A2_Asthma;NA;NA;A2_COPD;A2_Pneumonia.meta;A2_Pneumonia.b.meta;A2_Pneumonia.v.meta;A2_Flu.meta
rs17653211	6	A2_Asthma;NA;NA;A2_COPD;A2_Pneumonia.meta;A2_Pneumonia.b.meta;A2_Pneumonia.v.meta;A2_Flu.meta
rs16992471	6	A2_Asthma;NA;NA;A2_COPD;A2_Pneumonia.meta;A2_Pneumonia.b.meta;A2_Pneumonia.v.meta;A2_Flu.meta
rs17650818	6	A2_Asthma;NA;NA;A2_COPD;A2_Pneumonia.meta;A2_Pneumonia.b.meta;A2_Pneumonia.v.meta;A2_Flu.meta
rs34306326	6	A2_Asthma;NA;NA;A2_COPD;A2_Pneumonia.meta;A2_Pneumonia.b.meta;A2_Pneumonia.v.meta;A2_Flu.meta
rs6764189	6	A2_Asthma;NA;NA;A2_COPD;A2_Pneumonia.meta;A2_Pneumonia.b.meta;A2_Pneumonia.v.meta;A2_Flu.meta
rs17571857	6	A2_Asthma;NA;NA;A2_COPD;A2_Pneumonia.meta;A2_Pneumonia.b.meta;A2_Pneumonia.v.meta;A2_Flu.meta
rs56212100	6	A2_Asthma;NA;NA;A2_COPD;A2_Pneumonia.meta;A2_Pneumonia.b.meta;A2_Pneumonia.v.meta;A2_Flu.meta
rs1991556	6	A2_Asthma;NA;NA;A2_COPD;A2_Pneumonia.meta;A2_Pneumonia.b.meta;A2_Pneumonia.v.meta;A2_Flu.meta
rs12150111	6	A2_Asthma;NA;NA;A2_COPD;A2_Pneumonia.meta;A2_Pneumonia.b.meta;A2_Pneumonia.v.meta;A2_Flu.meta
rs2178562	6	A2_Asthma;NA;NA;A2_COPD;A2_Pneumonia.meta;A2_Pneumonia.b.meta;A2_Pneumonia.v.meta;A2_Flu.meta
rs62059005	6	A2_Asthma;NA;NA;A2_COPD;A2_Pneumonia.meta;A2_Pneumonia.b.meta;A2_Pneumonia.v.meta;A2_Flu.meta
rs12150195	6	A2_Asthma;NA;NA;A2_COPD;A2_Pneumonia.meta;A2_Pneumonia.b.meta;A2_Pneumonia.v.meta;A2_Flu.meta
rs17649641	6	A2_Asthma;NA;NA;A2_COPD;A2_Pneumonia.meta;A2_Pneumonia.b.meta;A2_Pneumonia.v.meta;A2_Flu.meta
rs646327	6	A2_Asthma;NA;NA;A2_COPD;A2_Pneumonia.meta;A2_Pneumonia.b.meta;A2_Pneumonia.v.meta;A2_Flu.meta
rs7633782	6	A2_Asthma;NA;NA;A2_COPD;A2_Pneumonia.meta;A2_Pneumonia.b.meta;A2_Pneumonia.v.meta;A2_Flu.meta
rs10418435	6	A2_Asthma;NA;NA;A2_COPD;A2_Pneumonia.meta;A2_Pneumonia.b.meta;A2_Pneumonia.v.meta;A2_Flu.meta
rs17564703	6	A2_Asthma;NA;NA;A2_COPD;A2_Pneumonia.meta;A2_Pneumonia.b.meta;A2_Pneumonia.v.meta;A2_Flu.meta
rs56236914	6	A2_Asthma;NA;NA;A2_COPD;A2_Pneumonia.meta;A2_Pneumonia.b.meta;A2_Pneumonia.v.meta;A2_Flu.meta
rs12150230	6	A2_Asthma;NA;NA;A2_COPD;A2_Pneumonia.meta;A2_Pneumonia.b.meta;A2_Pneumonia.v.meta;A2_Flu.meta
rs10870546	6	A2_Asthma;NA;NA;A2_COPD;A2_Pneumonia.meta;A2_Pneumonia.b.meta;A2_Pneumonia.v.meta;A2_Flu.meta
rs12922653	6	A2_Asthma;NA;NA;A2_COPD;A2_Pneumonia.meta;A2_Pneumonia.b.meta;A2_Pneumonia.v.meta;A2_Flu.meta
rs4988977	6	A2_Asthma;NA;NA;A2_COPD;A2_Pneumonia.meta;A2_Pneumonia.b.meta;A2_Pneumonia.v.meta;A2_Flu.meta
rs2316782	6	A2_Asthma;NA;NA;A2_COPD;A2_Pneumonia.meta;A2_Pneumonia.b.meta;A2_Pneumonia.v.meta;A2_Flu.meta
rs57137022	6	A2_Asthma;NA;NA;A2_COPD;A2_Pneumonia.meta;A2_Pneumonia.b.meta;A2_Pneumonia.v.meta;A2_Flu.meta
rs6441930	6	A2_Asthma;NA;NA;A2_COPD;A2_Pneumonia.meta;A2_Pneumonia.b.meta;A2_Pneumonia.v.meta;A2_Flu.meta
rs17649918	6	A2_Asthma;NA;NA;A2_COPD;A2_Pneumonia.meta;A2_Pneumonia.b.meta;A2_Pneumonia.v.meta;A2_Flu.meta
rs17652337	6	A2_Asthma;NA;NA;A2_COPD;A2_Pneumonia.meta;A2_Pneumonia.b.meta;A2_Pneumonia.v.meta;A2_Flu.meta
rs17564871	6	A2_Asthma;NA;NA;A2_COPD;A2_Pneumonia.meta;A2_Pneumonia.b.meta;A2_Pneumonia.v.meta;A2_Flu.meta
rs12939187	6	A2_Asthma;NA;NA;A2_COPD;A2_Pneumonia.meta;A2_Pneumonia.b.meta;A2_Pneumonia.v.meta;A2_Flu.meta
rs2316784	6	A2_Asthma;NA;NA;A2_COPD;A2_Pneumonia.meta;A2_Pneumonia.b.meta;A2_Pneumonia.v.meta;A2_Flu.meta
rs439558	6	A2_Asthma;NA;NA;A2_COPD;A2_Pneumonia.meta;A2_Pneumonia.b.meta;A2_Pneumonia.v.meta;A2_Flu.meta
rs4683182	6	A2_Asthma;NA;NA;A2_COPD;A2_Pneumonia.meta;A2_Pneumonia.b.meta;A2_Pneumonia.v.meta;A2_Flu.meta
rs17571781	6	A2_Asthma;NA;NA;A2_COPD;A2_Pneumonia.meta;A2_Pneumonia.b.meta;A2_Pneumonia.v.meta;A2_Flu.meta
rs9303523	6	A2_Asthma;NA;NA;A2_COPD;A2_Pneumonia.meta;A2_Pneumonia.b.meta;A2_Pneumonia.v.meta;A2_Flu.meta
rs7634822	6	A2_Asthma;NA;NA;A2_COPD;A2_Pneumonia.meta;A2_Pneumonia.b.meta;A2_Pneumonia.v.meta;A2_Flu.meta
rs4763	6	A2_Asthma;NA;NA;A2_COPD;A2_Pneumonia.meta;A2_Pneumonia.b.meta;A2_Pneumonia.v.meta;A2_Flu.meta
rs34018943	6	A2_Asthma;NA;NA;A2_COPD;A2_Pneumonia.meta;A2_Pneumonia.b.meta;A2_Pneumonia.v.meta;A2_Flu.meta
rs1873617	6	A2_Asthma;NA;NA;A2_COPD;A2_Pneumonia.meta;A2_Pneumonia.b.meta;A2_Pneumonia.v.meta;A2_Flu.meta
rs6441938	6	A2_Asthma;NA;NA;A2_COPD;A2_Pneumonia.meta;A2_Pneumonia.b.meta;A2_Pneumonia.v.meta;A2_Flu.meta
rs393152	6	A2_Asthma;NA;NA;A2_COPD;A2_Pneumonia.meta;A2_Pneumonia.b.meta;A2_Pneumonia.v.meta;A2_Flu.meta
rs76924932	6	A2_Asthma;NA;NA;A2_COPD;A2_Pneumonia.meta;A2_Pneumonia.b.meta;A2_Pneumonia.v.meta;A2_Flu.meta
rs6786959	6	A2_Asthma;NA;NA;A2_COPD;A2_Pneumonia.meta;A2_Pneumonia.b.meta;A2_Pneumonia.v.meta;A2_Flu.meta
rs6794475	6	A2_Asthma;NA;NA;A2_COPD;A2_Pneumonia.meta;A2_Pneumonia.b.meta;A2_Pneumonia.v.meta;A2_Flu.meta
rs9975738	6	A2_Asthma;NA;NA;A2_COPD;A2_Pneumonia.meta;A2_Pneumonia.b.meta;A2_Pneumonia.v.meta;A2_Flu.meta
rs28646281	6	A2_Asthma;NA;NA;A2_COPD;A2_Pneumonia.meta;A2_Pneumonia.b.meta;A2_Pneumonia.v.meta;A2_Flu.meta
rs10445614	6	A2_Asthma;NA;NA;A2_COPD;A2_Pneumonia.meta;A2_Pneumonia.b.meta;A2_Pneumonia.v.meta;A2_Flu.meta
rs2252547	6	A2_Asthma;NA;NA;A2_COPD;A2_Pneumonia.meta;A2_Pneumonia.b.meta;A2_Pneumonia.v.meta;A2_Flu.meta
rs55793500	6	A2_Asthma;NA;NA;A2_COPD;A2_Pneumonia.meta;A2_Pneumonia.b.meta;A2_Pneumonia.v.meta;A2_Flu.meta
rs36099289	6	A2_Asthma;NA;NA;A2_COPD;A2_Pneumonia.meta;A2_Pneumonia.b.meta;A2_Pneumonia.v.meta;A2_Flu.meta
rs75918226	6	A2_Asthma;NA;NA;A2_COPD;A2_Pneumonia.meta;A2_Pneumonia.b.meta;A2_Pneumonia.v.meta;A2_Flu.meta
rs10153452	6	A2_Asthma;NA;NA;A2_COPD;A2_Pneumonia.meta;A2_Pneumonia.b.meta;A2_Pneumonia.v.meta;A2_Flu.meta
rs35635608	6	A2_Asthma;NA;NA;A2_COPD;A2_Pneumonia.meta;A2_Pneumonia.b.meta;A2_Pneumonia.v.meta;A2_Flu.meta
rs676388	6	A2_Asthma;NA;NA;A2_COPD;A2_Pneumonia.meta;A2_Pneumonia.b.meta;A2_Pneumonia.v.meta;A2_Flu.meta
rs434805	6	A2_Asthma;NA;NA;A2_COPD;A2_Pneumonia.meta;A2_Pneumonia.b.meta;A2_Pneumonia.v.meta;A2_Flu.meta
rs72702288	6	A2_Asthma;NA;NA;A2_COPD;A2_Pneumonia.meta;A2_Pneumonia.b.meta;A2_Pneumonia.v.meta;A2_Flu.meta
rs62062272	6	A2_Asthma;NA;NA;A2_COPD;A2_Pneumonia.meta;A2_Pneumonia.b.meta;A2_Pneumonia.v.meta;A2_Flu.meta
rs2131091	6	A2_Asthma;NA;NA;A2_COPD;A2_Pneumonia.meta;A2_Pneumonia.b.meta;A2_Pneumonia.v.meta;A2_Flu.meta
rs74036125	6	A2_Asthma;NA;NA;A2_COPD;A2_Pneumonia.meta;A2_Pneumonia.b.meta;A2_Pneumonia.v.meta;A2_Flu.meta
rs10850097	6	A2_Asthma;NA;NA;A2_COPD;A2_Pneumonia.meta;A2_Pneumonia.b.meta;A2_Pneumonia.v.meta;A2_Flu.meta
rs12940792	6	A2_Asthma;NA;NA;A2_COPD;A2_Pneumonia.meta;A2_Pneumonia.b.meta;A2_Pneumonia.v.meta;A2_Flu.meta
rs36111470	6	A2_Asthma;NA;NA;A2_COPD;A2_Pneumonia.meta;A2_Pneumonia.b.meta;A2_Pneumonia.v.meta;A2_Flu.meta
rs10153468	6	A2_Asthma;NA;NA;A2_COPD;A2_Pneumonia.meta;A2_Pneumonia.b.meta;A2_Pneumonia.v.meta;A2_Flu.meta
rs2291470	6	A2_Asthma;NA;NA;A2_COPD;A2_Pneumonia.meta;A2_Pneumonia.b.meta;A2_Pneumonia.v.meta;A2_Flu.meta
rs767056	6	A2_Asthma;NA;NA;A2_COPD;A2_Pneumonia.meta;A2_Pneumonia.b.meta;A2_Pneumonia.v.meta;A2_Flu.meta
rs12918431	6	A2_Asthma;NA;NA;A2_COPD;A2_Pneumonia.meta;A2_Pneumonia.b.meta;A2_Pneumonia.v.meta;A2_Flu.meta
rs2838	6	A2_Asthma;NA;NA;A2_COPD;A2_Pneumonia.meta;A2_Pneumonia.b.meta;A2_Pneumonia.v.meta;A2_Flu.meta
rs9831315	6	A2_Asthma;NA;NA;A2_COPD;A2_Pneumonia.meta;A2_Pneumonia.b.meta;A2_Pneumonia.v.meta;A2_Flu.meta
rs146764854	6	A2_Asthma;NA;NA;A2_COPD;A2_Pneumonia.meta;A2_Pneumonia.b.meta;A2_Pneumonia.v.meta;A2_Flu.meta
rs692854	6	A2_Asthma;NA;NA;A2_COPD;A2_Pneumonia.meta;A2_Pneumonia.b.meta;A2_Pneumonia.v.meta;A2_Flu.meta
rs4883557	6	A2_Asthma;NA;NA;A2_COPD;A2_Pneumonia.meta;A2_Pneumonia.b.meta;A2_Pneumonia.v.meta;A2_Flu.meta
rs13086080	6	A2_Asthma;NA;NA;A2_COPD;A2_Pneumonia.meta;A2_Pneumonia.b.meta;A2_Pneumonia.v.meta;A2_Flu.meta
rs10853974	6	A2_Asthma;NA;NA;A2_COPD;A2_Pneumonia.meta;A2_Pneumonia.b.meta;A2_Pneumonia.v.meta;A2_Flu.meta
rs503279	6	A2_Asthma;NA;NA;A2_COPD;A2_Pneumonia.meta;A2_Pneumonia.b.meta;A2_Pneumonia.v.meta;A2_Flu.meta
rs4683149	6	A2_Asthma;NA;NA;A2_COPD;A2_Pneumonia.meta;A2_Pneumonia.b.meta;A2_Pneumonia.v.meta;A2_Flu.meta
rs4535265	6	A2_Asthma;NA;NA;A2_COPD;A2_Pneumonia.meta;A2_Pneumonia.b.meta;A2_Pneumonia.v.meta;A2_Flu.meta
rs12126992	6	A2_Asthma;NA;NA;A2_COPD;A2_Pneumonia.meta;A2_Pneumonia.b.meta;A2_Pneumonia.v.meta;A2_Flu.meta
rs633372	6	A2_Asthma;NA;NA;A2_COPD;A2_Pneumonia.meta;A2_Pneumonia.b.meta;A2_Pneumonia.v.meta;A2_Flu.meta
rs504963	6	A2_Asthma;NA;NA;A2_COPD;A2_Pneumonia.meta;A2_Pneumonia.b.meta;A2_Pneumonia.v.meta;A2_Flu.meta
rs45622439	6	A2_Asthma;NA;NA;A2_COPD;A2_Pneumonia.meta;A2_Pneumonia.b.meta;A2_Pneumonia.v.meta;A2_Flu.meta
rs1072755	6	A2_Asthma;NA;NA;A2_COPD;A2_Pneumonia.meta;A2_Pneumonia.b.meta;A2_Pneumonia.v.meta;A2_Flu.meta
rs602662	6	A2_Asthma;NA;NA;A2_COPD;A2_Pneumonia.meta;A2_Pneumonia.b.meta;A2_Pneumonia.v.meta;A2_Flu.meta
rs78178570	6	A2_Asthma;NA;NA;A2_COPD;A2_Pneumonia.meta;A2_Pneumonia.b.meta;A2_Pneumonia.v.meta;A2_Flu.meta
rs10421782	6	A2_Asthma;NA;NA;A2_COPD;A2_Pneumonia.meta;A2_Pneumonia.b.meta;A2_Pneumonia.v.meta;A2_Flu.meta
rs3774635	6	A2_Asthma;NA;NA;A2_COPD;A2_Pneumonia.meta;A2_Pneumonia.b.meta;A2_Pneumonia.v.meta;A2_Flu.meta
rs936938	6	A2_Asthma;NA;NA;A2_COPD;A2_Pneumonia.meta;A2_Pneumonia.b.meta;A2_Pneumonia.v.meta;A2_Flu.meta
rs76628470	6	A2_Asthma;NA;NA;A2_COPD;A2_Pneumonia.meta;A2_Pneumonia.b.meta;A2_Pneumonia.v.meta;A2_Flu.meta
rs495828	6	A2_Asthma;NA;NA;A2_COPD;A2_Pneumonia.meta;A2_Pneumonia.b.meta;A2_Pneumonia.v.meta;A2_Flu.meta
rs7129	6	A2_Asthma;NA;NA;A2_COPD;A2_Pneumonia.meta;A2_Pneumonia.b.meta;A2_Pneumonia.v.meta;A2_Flu.meta
rs506897	6	A2_Asthma;NA;NA;A2_COPD;A2_Pneumonia.meta;A2_Pneumonia.b.meta;A2_Pneumonia.v.meta;A2_Flu.meta
rs1491961	6	A2_Asthma;NA;NA;A2_COPD;A2_Pneumonia.meta;A2_Pneumonia.b.meta;A2_Pneumonia.v.meta;A2_Flu.meta
rs2054866	6	A2_Asthma;NA;NA;A2_COPD;A2_Pneumonia.meta;A2_Pneumonia.b.meta;A2_Pneumonia.v.meta;A2_Flu.meta
rs9862611	6	A2_Asthma;NA;NA;A2_COPD;A2_Pneumonia.meta;A2_Pneumonia.b.meta;A2_Pneumonia.v.meta;A2_Flu.meta
rs9899833	6	A2_Asthma;NA;NA;A2_COPD;A2_Pneumonia.meta;A2_Pneumonia.b.meta;A2_Pneumonia.v.meta;A2_Flu.meta
rs479486	6	A2_Asthma;NA;NA;A2_COPD;A2_Pneumonia.meta;A2_Pneumonia.b.meta;A2_Pneumonia.v.meta;A2_Flu.meta
rs4683157	6	A2_Asthma;NA;NA;A2_COPD;A2_Pneumonia.meta;A2_Pneumonia.b.meta;A2_Pneumonia.v.meta;A2_Flu.meta
rs632111	6	A2_Asthma;NA;NA;A2_COPD;A2_Pneumonia.meta;A2_Pneumonia.b.meta;A2_Pneumonia.v.meta;A2_Flu.meta
rs651007	6	A2_Asthma;NA;NA;A2_COPD;A2_Pneumonia.meta;A2_Pneumonia.b.meta;A2_Pneumonia.v.meta;A2_Flu.meta
rs112138599	6	A2_Asthma;NA;NA;A2_COPD;A2_Pneumonia.meta;A2_Pneumonia.b.meta;A2_Pneumonia.v.meta;A2_Flu.meta
rs3181077	6	A2_Asthma;NA;NA;A2_COPD;A2_Pneumonia.meta;A2_Pneumonia.b.meta;A2_Pneumonia.v.meta;A2_Flu.meta
rs7210219	6	A2_Asthma;NA;NA;A2_COPD;A2_Pneumonia.meta;A2_Pneumonia.b.meta;A2_Pneumonia.v.meta;A2_Flu.meta
rs579459	6	A2_Asthma;NA;NA;A2_COPD;A2_Pneumonia.meta;A2_Pneumonia.b.meta;A2_Pneumonia.v.meta;A2_Flu.meta
rs600038	6	A2_Asthma;NA;NA;A2_COPD;A2_Pneumonia.meta;A2_Pneumonia.b.meta;A2_Pneumonia.v.meta;A2_Flu.meta
rs35866622	6	A2_Asthma;NA;NA;A2_COPD;A2_Pneumonia.meta;A2_Pneumonia.b.meta;A2_Pneumonia.v.meta;A2_Flu.meta
rs11640375	6	A2_Asthma;NA;NA;A2_COPD;A2_Pneumonia.meta;A2_Pneumonia.b.meta;A2_Pneumonia.v.meta;A2_Flu.meta
rs2251034	6	A2_Asthma;NA;NA;A2_COPD;A2_Pneumonia.meta;A2_Pneumonia.b.meta;A2_Pneumonia.v.meta;A2_Flu.meta
rs1552489	6	A2_Asthma;NA;NA;A2_COPD;A2_Pneumonia.meta;A2_Pneumonia.b.meta;A2_Pneumonia.v.meta;A2_Flu.meta
rs11644528	6	A2_Asthma;NA;NA;A2_COPD;A2_Pneumonia.meta;A2_Pneumonia.b.meta;A2_Pneumonia.v.meta;A2_Flu.meta
rs4530136	6	A2_Asthma;NA;NA;A2_COPD;A2_Pneumonia.meta;A2_Pneumonia.b.meta;A2_Pneumonia.v.meta;A2_Flu.meta
rs1488371	6	A2_Asthma;NA;NA;A2_COPD;A2_Pneumonia.meta;A2_Pneumonia.b.meta;A2_Pneumonia.v.meta;A2_Flu.meta
rs114800548	6	A2_Asthma;NA;NA;A2_COPD;A2_Pneumonia.meta;A2_Pneumonia.b.meta;A2_Pneumonia.v.meta;A2_Flu.meta
rs6489867	6	A2_Asthma;NA;NA;A2_COPD;A2_Pneumonia.meta;A2_Pneumonia.b.meta;A2_Pneumonia.v.meta;A2_Flu.meta
rs3859439	6	A2_Asthma;NA;NA;A2_COPD;A2_Pneumonia.meta;A2_Pneumonia.b.meta;A2_Pneumonia.v.meta;A2_Flu.meta
rs7134391	6	A2_Asthma;NA;NA;A2_COPD;A2_Pneumonia.meta;A2_Pneumonia.b.meta;A2_Pneumonia.v.meta;A2_Flu.meta
rs35465473	6	A2_Asthma;NA;NA;A2_COPD;A2_Pneumonia.meta;A2_Pneumonia.b.meta;A2_Pneumonia.v.meta;A2_Flu.meta
rs80186829	6	A2_Asthma;NA;NA;A2_COPD;A2_Pneumonia.meta;A2_Pneumonia.b.meta;A2_Pneumonia.v.meta;A2_Flu.meta
rs4683219	6	A2_Asthma;NA;A2_IPF;NA;A2_Pneumonia.meta;A2_Pneumonia.b.meta;A2_Pneumonia.v.meta;A2_Flu.meta
rs281379	6	A2_Asthma;NA;NA;A2_COPD;A2_Pneumonia.meta;A2_Pneumonia.b.meta;A2_Pneumonia.v.meta;A2_Flu.meta
rs1552490	6	A2_Asthma;NA;NA;A2_COPD;A2_Pneumonia.meta;A2_Pneumonia.b.meta;A2_Pneumonia.v.meta;A2_Flu.meta
rs11707672	6	A2_Asthma;NA;NA;A2_COPD;A2_Pneumonia.meta;A2_Pneumonia.b.meta;A2_Pneumonia.v.meta;A2_Flu.meta
rs59521415	6	A2_Asthma;NA;NA;A2_COPD;A2_Pneumonia.meta;A2_Pneumonia.b.meta;A2_Pneumonia.v.meta;A2_Flu.meta
rs376372239	6	A2_Asthma;NA;NA;A2_COPD;A2_Pneumonia.meta;A2_Pneumonia.b.meta;A2_Pneumonia.v.meta;A2_Flu.meta
rs13077923	6	A2_Asthma;NA;NA;A2_COPD;A2_Pneumonia.meta;A2_Pneumonia.b.meta;A2_Pneumonia.v.meta;A2_Flu.meta
rs629504	6	A2_Asthma;NA;NA;A2_COPD;A2_Pneumonia.meta;A2_Pneumonia.b.meta;A2_Pneumonia.v.meta;A2_Flu.meta
rs2287922	6	A2_Asthma;NA;NA;A2_COPD;A2_Pneumonia.meta;A2_Pneumonia.b.meta;A2_Pneumonia.v.meta;A2_Flu.meta
rs111585689	6	A2_Asthma;NA;NA;A2_COPD;A2_Pneumonia.meta;A2_Pneumonia.b.meta;A2_Pneumonia.v.meta;A2_Flu.meta
rs11647054	6	A2_Asthma;NA;NA;A2_COPD;A2_Pneumonia.meta;A2_Pneumonia.b.meta;A2_Pneumonia.v.meta;A2_Flu.meta
rs8112983	6	A2_Asthma;NA;NA;A2_COPD;A2_Pneumonia.meta;A2_Pneumonia.b.meta;A2_Pneumonia.v.meta;A2_Flu.meta
rs242559	6	A2_Asthma;NA;NA;A2_COPD;A2_Pneumonia.meta;A2_Pneumonia.b.meta;A2_Pneumonia.v.meta;A2_Flu.meta
rs8134026	6	A2_Asthma;NA;NA;A2_COPD;A2_Pneumonia.meta;A2_Pneumonia.b.meta;A2_Pneumonia.v.meta;A2_Flu.meta
rs439523	6	A2_Asthma;NA;NA;A2_COPD;A2_Pneumonia.meta;A2_Pneumonia.b.meta;A2_Pneumonia.v.meta;A2_Flu.meta
rs8132172	6	A2_Asthma;NA;NA;A2_COPD;A2_Pneumonia.meta;A2_Pneumonia.b.meta;A2_Pneumonia.v.meta;A2_Flu.meta
rs7256695	6	A2_Asthma;NA;NA;A2_COPD;A2_Pneumonia.meta;A2_Pneumonia.b.meta;A2_Pneumonia.v.meta;A2_Flu.meta
rs12595941	6	A2_Asthma;NA;NA;A2_COPD;A2_Pneumonia.meta;A2_Pneumonia.b.meta;A2_Pneumonia.v.meta;A2_Flu.meta
rs12325574	6	A2_Asthma;NA;NA;A2_COPD;A2_Pneumonia.meta;A2_Pneumonia.b.meta;A2_Pneumonia.v.meta;A2_Flu.meta
rs507855	6	A2_Asthma;NA;NA;A2_COPD;A2_Pneumonia.meta;A2_Pneumonia.b.meta;A2_Pneumonia.v.meta;A2_Flu.meta
rs8178573	6	A2_Asthma;NA;NA;A2_COPD;A2_Pneumonia.meta;A2_Pneumonia.b.meta;A2_Pneumonia.v.meta;A2_Flu.meta
rs12931350	6	A2_Asthma;NA;NA;A2_COPD;A2_Pneumonia.meta;A2_Pneumonia.b.meta;A2_Pneumonia.v.meta;A2_Flu.meta
rs7277248	6	A2_Asthma;NA;A2_IPF;NA;A2_Pneumonia.meta;A2_Pneumonia.b.meta;A2_Pneumonia.v.meta;A2_Flu.meta
rs12802931	6	NA;A2_ILD;A2_IPF;NA;A2_Pneumonia.meta;A2_Pneumonia.b.meta;A2_Pneumonia.v.meta;A2_Flu.meta
rs1278756	6	NA;NA;A2_IPF;A2_COPD;A2_Pneumonia.meta;A2_Pneumonia.b.meta;A2_Pneumonia.v.meta;A2_Flu.meta
rs4683170	6	NA;NA;A2_IPF;A2_COPD;A2_Pneumonia.meta;A2_Pneumonia.b.meta;A2_Pneumonia.v.meta;A2_Flu.meta
rs4907468	6	NA;NA;A2_IPF;A2_COPD;A2_Pneumonia.meta;A2_Pneumonia.b.meta;A2_Pneumonia.v.meta;A2_Flu.meta
rs2277732	6	NA;NA;A2_IPF;A2_COPD;A2_Pneumonia.meta;A2_Pneumonia.b.meta;A2_Pneumonia.v.meta;A2_Flu.meta
rs12972990	6	NA;NA;A2_IPF;A2_COPD;A2_Pneumonia.meta;A2_Pneumonia.b.meta;A2_Pneumonia.v.meta;A2_Flu.meta
rs885743	6	NA;NA;A2_IPF;A2_COPD;A2_Pneumonia.meta;A2_Pneumonia.b.meta;A2_Pneumonia.v.meta;A2_Flu.meta
rs2075741	6	NA;NA;A2_IPF;A2_COPD;A2_Pneumonia.meta;A2_Pneumonia.b.meta;A2_Pneumonia.v.meta;A2_Flu.meta
rs34712979	5	A2_Asthma;NA;NA;NA;A2_Pneumonia.meta;A2_Pneumonia.b.meta;A2_Pneumonia.v.meta;A2_Flu.meta
rs77116118	5	A2_Asthma;NA;NA;NA;A2_Pneumonia.meta;A2_Pneumonia.b.meta;A2_Pneumonia.v.meta;A2_Flu.meta
rs17197101	5	A2_Asthma;NA;A2_IPF;NA;A2_Pneumonia.meta;A2_Pneumonia.b.meta;NA;A2_Flu.meta
rs2534676	5	A2_Asthma;NA;NA;A2_COPD;A2_Pneumonia.meta;A2_Pneumonia.b.meta;NA;A2_Flu.meta
rs4683144	5	A2_Asthma;NA;NA;A2_COPD;A2_Pneumonia.meta;NA;A2_Pneumonia.v.meta;A2_Flu.meta
rs2534674	5	A2_Asthma;NA;NA;A2_COPD;A2_Pneumonia.meta;A2_Pneumonia.b.meta;NA;A2_Flu.meta
rs9898183	5	A2_Asthma;NA;NA;NA;A2_Pneumonia.meta;A2_Pneumonia.b.meta;A2_Pneumonia.v.meta;A2_Flu.meta
rs3785928	5	A2_Asthma;NA;NA;NA;A2_Pneumonia.meta;A2_Pneumonia.b.meta;A2_Pneumonia.v.meta;A2_Flu.meta
rs13243708	5	A2_Asthma;NA;NA;A2_COPD;A2_Pneumonia.meta;A2_Pneumonia.b.meta;A2_Pneumonia.v.meta;NA
rs150424212	5	A2_Asthma;NA;NA;NA;A2_Pneumonia.meta;A2_Pneumonia.b.meta;A2_Pneumonia.v.meta;A2_Flu.meta
rs8080531	5	A2_Asthma;NA;NA;NA;A2_Pneumonia.meta;A2_Pneumonia.b.meta;A2_Pneumonia.v.meta;A2_Flu.meta
rs7528403	5	A2_Asthma;NA;NA;NA;A2_Pneumonia.meta;A2_Pneumonia.b.meta;A2_Pneumonia.v.meta;A2_Flu.meta
rs4916011	5	A2_Asthma;NA;NA;NA;A2_Pneumonia.meta;A2_Pneumonia.b.meta;A2_Pneumonia.v.meta;A2_Flu.meta
rs11147230	5	A2_Asthma;NA;NA;NA;A2_Pneumonia.meta;A2_Pneumonia.b.meta;A2_Pneumonia.v.meta;A2_Flu.meta
rs62062271	5	A2_Asthma;NA;NA;A2_COPD;NA;A2_Pneumonia.b.meta;A2_Pneumonia.v.meta;A2_Flu.meta
rs79152783	5	A2_Asthma;NA;NA;NA;A2_Pneumonia.meta;A2_Pneumonia.b.meta;A2_Pneumonia.v.meta;A2_Flu.meta
rs10781621	5	A2_Asthma;NA;NA;NA;A2_Pneumonia.meta;A2_Pneumonia.b.meta;A2_Pneumonia.v.meta;A2_Flu.meta
rs11604331	5	A2_Asthma;NA;NA;NA;A2_Pneumonia.meta;A2_Pneumonia.b.meta;A2_Pneumonia.v.meta;A2_Flu.meta
rs73486469	5	A2_Asthma;NA;NA;NA;A2_Pneumonia.meta;A2_Pneumonia.b.meta;A2_Pneumonia.v.meta;A2_Flu.meta
rs7612402	5	A2_Asthma;NA;NA;NA;A2_Pneumonia.meta;A2_Pneumonia.b.meta;A2_Pneumonia.v.meta;A2_Flu.meta
rs1611774	5	A2_Asthma;NA;NA;NA;A2_Pneumonia.meta;A2_Pneumonia.b.meta;A2_Pneumonia.v.meta;A2_Flu.meta
rs78532986	5	A2_Asthma;NA;NA;NA;A2_Pneumonia.meta;A2_Pneumonia.b.meta;A2_Pneumonia.v.meta;A2_Flu.meta
rs79380792	5	A2_Asthma;NA;NA;NA;A2_Pneumonia.meta;A2_Pneumonia.b.meta;A2_Pneumonia.v.meta;A2_Flu.meta
rs12807961	5	A2_Asthma;NA;NA;NA;A2_Pneumonia.meta;A2_Pneumonia.b.meta;A2_Pneumonia.v.meta;A2_Flu.meta
rs34094455	5	A2_Asthma;NA;NA;NA;A2_Pneumonia.meta;A2_Pneumonia.b.meta;A2_Pneumonia.v.meta;A2_Flu.meta
rs1008491	5	A2_Asthma;NA;NA;NA;A2_Pneumonia.meta;A2_Pneumonia.b.meta;A2_Pneumonia.v.meta;A2_Flu.meta
rs71325089	5	A2_Asthma;NA;NA;NA;A2_Pneumonia.meta;A2_Pneumonia.b.meta;A2_Pneumonia.v.meta;A2_Flu.meta
rs7315900	5	A2_Asthma;NA;NA;NA;A2_Pneumonia.meta;A2_Pneumonia.b.meta;A2_Pneumonia.v.meta;A2_Flu.meta
rs34533645	5	A2_Asthma;NA;NA;NA;A2_Pneumonia.meta;A2_Pneumonia.b.meta;A2_Pneumonia.v.meta;A2_Flu.meta
rs7295014	5	A2_Asthma;NA;NA;NA;A2_Pneumonia.meta;A2_Pneumonia.b.meta;A2_Pneumonia.v.meta;A2_Flu.meta
rs3826267	5	A2_Asthma;NA;NA;NA;A2_Pneumonia.meta;A2_Pneumonia.b.meta;A2_Pneumonia.v.meta;A2_Flu.meta
rs10836230	5	A2_Asthma;NA;NA;NA;A2_Pneumonia.meta;A2_Pneumonia.b.meta;A2_Pneumonia.v.meta;A2_Flu.meta
rs2326788	5	A2_Asthma;NA;NA;A2_COPD;A2_Pneumonia.meta;A2_Pneumonia.b.meta;NA;A2_Flu.meta
rs75312918	5	A2_Asthma;NA;NA;NA;A2_Pneumonia.meta;A2_Pneumonia.b.meta;A2_Pneumonia.v.meta;A2_Flu.meta
rs35725681	5	A2_Asthma;NA;NA;NA;A2_Pneumonia.meta;A2_Pneumonia.b.meta;A2_Pneumonia.v.meta;A2_Flu.meta
rs10836234	5	A2_Asthma;NA;NA;NA;A2_Pneumonia.meta;A2_Pneumonia.b.meta;A2_Pneumonia.v.meta;A2_Flu.meta
rs10889503	5	A2_Asthma;NA;NA;NA;A2_Pneumonia.meta;A2_Pneumonia.b.meta;A2_Pneumonia.v.meta;A2_Flu.meta
rs9862186	5	A2_Asthma;NA;NA;NA;A2_Pneumonia.meta;A2_Pneumonia.b.meta;A2_Pneumonia.v.meta;A2_Flu.meta
rs12426349	5	A2_Asthma;NA;NA;NA;A2_Pneumonia.meta;A2_Pneumonia.b.meta;A2_Pneumonia.v.meta;A2_Flu.meta
rs7973123	5	A2_Asthma;NA;NA;NA;A2_Pneumonia.meta;A2_Pneumonia.b.meta;A2_Pneumonia.v.meta;A2_Flu.meta
rs12745769	5	A2_Asthma;NA;NA;NA;A2_Pneumonia.meta;A2_Pneumonia.b.meta;A2_Pneumonia.v.meta;A2_Flu.meta
rs2171528	5	A2_Asthma;NA;NA;NA;A2_Pneumonia.meta;A2_Pneumonia.b.meta;A2_Pneumonia.v.meta;A2_Flu.meta
rs111455542	5	A2_Asthma;NA;NA;NA;A2_Pneumonia.meta;A2_Pneumonia.b.meta;A2_Pneumonia.v.meta;A2_Flu.meta
rs12423664	5	A2_Asthma;NA;NA;NA;A2_Pneumonia.meta;A2_Pneumonia.b.meta;A2_Pneumonia.v.meta;A2_Flu.meta
rs280526	5	A2_Asthma;NA;NA;A2_COPD;A2_Pneumonia.meta;NA;A2_Pneumonia.v.meta;A2_Flu.meta
rs10836229	5	A2_Asthma;NA;NA;NA;A2_Pneumonia.meta;A2_Pneumonia.b.meta;A2_Pneumonia.v.meta;A2_Flu.meta
rs8186	5	A2_Asthma;NA;NA;NA;A2_Pneumonia.meta;A2_Pneumonia.b.meta;A2_Pneumonia.v.meta;A2_Flu.meta
rs2983793	5	A2_Asthma;NA;NA;NA;A2_Pneumonia.meta;A2_Pneumonia.b.meta;A2_Pneumonia.v.meta;A2_Flu.meta
rs58939130	5	A2_Asthma;NA;NA;NA;A2_Pneumonia.meta;A2_Pneumonia.b.meta;A2_Pneumonia.v.meta;A2_Flu.meta
rs12046291	5	A2_Asthma;NA;NA;NA;A2_Pneumonia.meta;A2_Pneumonia.b.meta;A2_Pneumonia.v.meta;A2_Flu.meta
rs58079876	5	A2_Asthma;NA;NA;NA;A2_Pneumonia.meta;A2_Pneumonia.b.meta;A2_Pneumonia.v.meta;A2_Flu.meta
rs34013220	5	A2_Asthma;NA;NA;NA;A2_Pneumonia.meta;A2_Pneumonia.b.meta;A2_Pneumonia.v.meta;A2_Flu.meta
rs11640002	5	A2_Asthma;NA;NA;NA;A2_Pneumonia.meta;A2_Pneumonia.b.meta;A2_Pneumonia.v.meta;A2_Flu.meta
rs74397112	5	A2_Asthma;NA;NA;NA;A2_Pneumonia.meta;A2_Pneumonia.b.meta;A2_Pneumonia.v.meta;A2_Flu.meta
rs12929648	5	A2_Asthma;NA;NA;NA;A2_Pneumonia.meta;A2_Pneumonia.b.meta;A2_Pneumonia.v.meta;A2_Flu.meta
rs3751316	5	A2_Asthma;NA;NA;NA;A2_Pneumonia.meta;A2_Pneumonia.b.meta;A2_Pneumonia.v.meta;A2_Flu.meta
rs11208552	5	A2_Asthma;NA;NA;NA;A2_Pneumonia.meta;A2_Pneumonia.b.meta;A2_Pneumonia.v.meta;A2_Flu.meta
rs12424388	5	A2_Asthma;NA;NA;NA;A2_Pneumonia.meta;A2_Pneumonia.b.meta;A2_Pneumonia.v.meta;A2_Flu.meta
rs76734539	5	A2_Asthma;NA;NA;NA;A2_Pneumonia.meta;A2_Pneumonia.b.meta;A2_Pneumonia.v.meta;A2_Flu.meta
rs7312710	5	A2_Asthma;NA;NA;NA;A2_Pneumonia.meta;A2_Pneumonia.b.meta;A2_Pneumonia.v.meta;A2_Flu.meta
rs76636886	5	A2_Asthma;NA;NA;NA;A2_Pneumonia.meta;A2_Pneumonia.b.meta;A2_Pneumonia.v.meta;A2_Flu.meta
rs7517162	5	A2_Asthma;NA;NA;A2_COPD;A2_Pneumonia.meta;A2_Pneumonia.b.meta;NA;A2_Flu.meta
rs7548383	5	A2_Asthma;NA;NA;A2_COPD;A2_Pneumonia.meta;A2_Pneumonia.b.meta;NA;A2_Flu.meta
rs11208547	5	A2_Asthma;NA;NA;NA;A2_Pneumonia.meta;A2_Pneumonia.b.meta;A2_Pneumonia.v.meta;A2_Flu.meta
rs139721302	5	A2_Asthma;NA;NA;NA;A2_Pneumonia.meta;A2_Pneumonia.b.meta;A2_Pneumonia.v.meta;A2_Flu.meta
rs9645414	5	A2_Asthma;NA;NA;NA;A2_Pneumonia.meta;A2_Pneumonia.b.meta;A2_Pneumonia.v.meta;A2_Flu.meta
rs7517158	5	A2_Asthma;NA;NA;A2_COPD;A2_Pneumonia.meta;A2_Pneumonia.b.meta;NA;A2_Flu.meta
rs11642110	5	A2_Asthma;NA;NA;NA;A2_Pneumonia.meta;A2_Pneumonia.b.meta;A2_Pneumonia.v.meta;A2_Flu.meta
rs79009737	5	A2_Asthma;NA;NA;NA;A2_Pneumonia.meta;A2_Pneumonia.b.meta;A2_Pneumonia.v.meta;A2_Flu.meta
rs117159335	5	A2_Asthma;NA;NA;NA;A2_Pneumonia.meta;A2_Pneumonia.b.meta;A2_Pneumonia.v.meta;A2_Flu.meta
rs112282484	5	A2_Asthma;NA;NA;NA;A2_Pneumonia.meta;A2_Pneumonia.b.meta;A2_Pneumonia.v.meta;A2_Flu.meta
rs35265123	5	A2_Asthma;NA;NA;NA;A2_Pneumonia.meta;A2_Pneumonia.b.meta;A2_Pneumonia.v.meta;A2_Flu.meta
rs11208550	5	A2_Asthma;NA;NA;NA;A2_Pneumonia.meta;A2_Pneumonia.b.meta;A2_Pneumonia.v.meta;A2_Flu.meta
rs117496293	5	A2_Asthma;NA;NA;NA;A2_Pneumonia.meta;A2_Pneumonia.b.meta;A2_Pneumonia.v.meta;A2_Flu.meta
rs11915664	5	A2_Asthma;NA;NA;A2_COPD;A2_Pneumonia.meta;NA;A2_Pneumonia.v.meta;A2_Flu.meta
rs35617599	5	A2_Asthma;NA;NA;NA;A2_Pneumonia.meta;A2_Pneumonia.b.meta;A2_Pneumonia.v.meta;A2_Flu.meta
rs6793850	5	A2_Asthma;NA;NA;NA;A2_Pneumonia.meta;A2_Pneumonia.b.meta;A2_Pneumonia.v.meta;A2_Flu.meta
rs12534422	5	A2_Asthma;NA;NA;NA;A2_Pneumonia.meta;A2_Pneumonia.b.meta;A2_Pneumonia.v.meta;A2_Flu.meta
rs4731227	5	A2_Asthma;NA;NA;NA;A2_Pneumonia.meta;A2_Pneumonia.b.meta;A2_Pneumonia.v.meta;A2_Flu.meta
rs12597281	5	A2_Asthma;NA;NA;NA;A2_Pneumonia.meta;A2_Pneumonia.b.meta;A2_Pneumonia.v.meta;A2_Flu.meta
rs13059329	5	A2_Asthma;NA;NA;NA;A2_Pneumonia.meta;A2_Pneumonia.b.meta;A2_Pneumonia.v.meta;A2_Flu.meta
rs13059633	5	A2_Asthma;NA;NA;NA;A2_Pneumonia.meta;A2_Pneumonia.b.meta;A2_Pneumonia.v.meta;A2_Flu.meta
rs7247907	5	A2_Asthma;NA;NA;NA;A2_Pneumonia.meta;A2_Pneumonia.b.meta;A2_Pneumonia.v.meta;A2_Flu.meta
rs3851047	5	A2_Asthma;NA;NA;NA;A2_Pneumonia.meta;A2_Pneumonia.b.meta;A2_Pneumonia.v.meta;A2_Flu.meta
rs35463555	5	A2_Asthma;NA;NA;NA;A2_Pneumonia.meta;A2_Pneumonia.b.meta;A2_Pneumonia.v.meta;A2_Flu.meta
rs10420007	5	A2_Asthma;NA;NA;NA;A2_Pneumonia.meta;A2_Pneumonia.b.meta;A2_Pneumonia.v.meta;A2_Flu.meta
rs12972221	5	A2_Asthma;NA;NA;NA;A2_Pneumonia.meta;A2_Pneumonia.b.meta;A2_Pneumonia.v.meta;A2_Flu.meta
rs71325099	5	A2_Asthma;NA;NA;NA;A2_Pneumonia.meta;A2_Pneumonia.b.meta;A2_Pneumonia.v.meta;A2_Flu.meta
rs56106339	5	A2_Asthma;NA;NA;A2_COPD;A2_Pneumonia.meta;NA;A2_Pneumonia.v.meta;A2_Flu.meta
rs4792891	5	A2_Asthma;NA;NA;A2_COPD;A2_Pneumonia.meta;NA;A2_Pneumonia.v.meta;A2_Flu.meta
rs281378	5	A2_Asthma;NA;NA;NA;A2_Pneumonia.meta;A2_Pneumonia.b.meta;A2_Pneumonia.v.meta;A2_Flu.meta
rs1713346	5	A2_Asthma;NA;NA;NA;A2_Pneumonia.meta;A2_Pneumonia.b.meta;A2_Pneumonia.v.meta;A2_Flu.meta
rs60132559	5	A2_Asthma;NA;NA;NA;A2_Pneumonia.meta;A2_Pneumonia.b.meta;A2_Pneumonia.v.meta;A2_Flu.meta
rs11582176	5	A2_Asthma;NA;NA;NA;A2_Pneumonia.meta;A2_Pneumonia.b.meta;A2_Pneumonia.v.meta;A2_Flu.meta
rs149125253	5	A2_Asthma;NA;NA;NA;A2_Pneumonia.meta;A2_Pneumonia.b.meta;A2_Pneumonia.v.meta;A2_Flu.meta
rs4277343	5	A2_Asthma;NA;NA;NA;A2_Pneumonia.meta;A2_Pneumonia.b.meta;A2_Pneumonia.v.meta;A2_Flu.meta
rs12119565	5	A2_Asthma;NA;NA;NA;A2_Pneumonia.meta;A2_Pneumonia.b.meta;A2_Pneumonia.v.meta;A2_Flu.meta
rs12325583	5	A2_Asthma;NA;NA;A2_COPD;A2_Pneumonia.meta;NA;A2_Pneumonia.v.meta;A2_Flu.meta
rs2248118	5	A2_Asthma;NA;NA;A2_COPD;A2_Pneumonia.meta;A2_Pneumonia.b.meta;A2_Pneumonia.v.meta;NA
rs12918883	5	A2_Asthma;NA;NA;NA;A2_Pneumonia.meta;A2_Pneumonia.b.meta;A2_Pneumonia.v.meta;A2_Flu.meta
rs9603802	5	NA;NA;A2_IPF;NA;A2_Pneumonia.meta;A2_Pneumonia.b.meta;A2_Pneumonia.v.meta;A2_Flu.meta
rs1278760	5	NA;NA;A2_IPF;NA;A2_Pneumonia.meta;A2_Pneumonia.b.meta;A2_Pneumonia.v.meta;A2_Flu.meta
rs1299228	5	NA;NA;A2_IPF;NA;A2_Pneumonia.meta;A2_Pneumonia.b.meta;A2_Pneumonia.v.meta;A2_Flu.meta
rs78295726	5	NA;NA;A2_IPF;A2_COPD;A2_Pneumonia.meta;NA;A2_Pneumonia.v.meta;A2_Flu.meta
rs35154152	5	NA;NA;NA;A2_COPD;A2_Pneumonia.meta;A2_Pneumonia.b.meta;A2_Pneumonia.v.meta;A2_Flu.meta
rs67579710	5	NA;NA;NA;A2_COPD;A2_Pneumonia.meta;A2_Pneumonia.b.meta;A2_Pneumonia.v.meta;A2_Flu.meta
rs28678003	5	NA;NA;NA;A2_COPD;A2_Pneumonia.meta;A2_Pneumonia.b.meta;A2_Pneumonia.v.meta;A2_Flu.meta
rs116851482	5	NA;NA;NA;A2_COPD;A2_Pneumonia.meta;A2_Pneumonia.b.meta;A2_Pneumonia.v.meta;A2_Flu.meta
rs74188952	5	NA;NA;NA;A2_COPD;A2_Pneumonia.meta;A2_Pneumonia.b.meta;A2_Pneumonia.v.meta;A2_Flu.meta
rs3738591	5	NA;NA;NA;A2_COPD;A2_Pneumonia.meta;A2_Pneumonia.b.meta;A2_Pneumonia.v.meta;A2_Flu.meta
rs9811555	5	NA;NA;NA;A2_COPD;A2_Pneumonia.meta;A2_Pneumonia.b.meta;A2_Pneumonia.v.meta;A2_Flu.meta
rs2133661	5	NA;NA;NA;A2_COPD;A2_Pneumonia.meta;A2_Pneumonia.b.meta;A2_Pneumonia.v.meta;A2_Flu.meta
rs11584422	5	NA;NA;NA;A2_COPD;A2_Pneumonia.meta;A2_Pneumonia.b.meta;A2_Pneumonia.v.meta;A2_Flu.meta
rs115543519	5	NA;NA;NA;A2_COPD;A2_Pneumonia.meta;A2_Pneumonia.b.meta;A2_Pneumonia.v.meta;A2_Flu.meta
rs2371	5	NA;NA;NA;A2_COPD;A2_Pneumonia.meta;A2_Pneumonia.b.meta;A2_Pneumonia.v.meta;A2_Flu.meta
rs6809223	5	NA;NA;NA;A2_COPD;A2_Pneumonia.meta;A2_Pneumonia.b.meta;A2_Pneumonia.v.meta;A2_Flu.meta
rs7638309	5	NA;NA;NA;A2_COPD;A2_Pneumonia.meta;A2_Pneumonia.b.meta;A2_Pneumonia.v.meta;A2_Flu.meta
rs17881482	5	NA;NA;NA;A2_COPD;A2_Pneumonia.meta;A2_Pneumonia.b.meta;A2_Pneumonia.v.meta;A2_Flu.meta
rs3814316	5	NA;NA;NA;A2_COPD;A2_Pneumonia.meta;A2_Pneumonia.b.meta;A2_Pneumonia.v.meta;A2_Flu.meta
rs17886200	5	NA;NA;NA;A2_COPD;A2_Pneumonia.meta;A2_Pneumonia.b.meta;A2_Pneumonia.v.meta;A2_Flu.meta
rs2073058	5	NA;NA;NA;A2_COPD;A2_Pneumonia.meta;A2_Pneumonia.b.meta;A2_Pneumonia.v.meta;A2_Flu.meta
rs2300181	5	NA;NA;NA;A2_COPD;A2_Pneumonia.meta;A2_Pneumonia.b.meta;A2_Pneumonia.v.meta;A2_Flu.meta
rs7104301	5	NA;NA;NA;A2_COPD;A2_Pneumonia.meta;A2_Pneumonia.b.meta;A2_Pneumonia.v.meta;A2_Flu.meta
rs7625558	5	NA;NA;NA;A2_COPD;A2_Pneumonia.meta;A2_Pneumonia.b.meta;A2_Pneumonia.v.meta;A2_Flu.meta
rs78985815	5	NA;NA;NA;A2_COPD;A2_Pneumonia.meta;A2_Pneumonia.b.meta;A2_Pneumonia.v.meta;A2_Flu.meta
rs4302292	5	NA;NA;NA;A2_COPD;A2_Pneumonia.meta;A2_Pneumonia.b.meta;A2_Pneumonia.v.meta;A2_Flu.meta
rs77778388	5	NA;NA;NA;A2_COPD;A2_Pneumonia.meta;A2_Pneumonia.b.meta;A2_Pneumonia.v.meta;A2_Flu.meta
rs2277735	5	NA;NA;NA;A2_COPD;A2_Pneumonia.meta;A2_Pneumonia.b.meta;A2_Pneumonia.v.meta;A2_Flu.meta
rs2097760	5	NA;NA;NA;A2_COPD;A2_Pneumonia.meta;A2_Pneumonia.b.meta;A2_Pneumonia.v.meta;A2_Flu.meta
rs74774418	5	NA;NA;NA;A2_COPD;A2_Pneumonia.meta;A2_Pneumonia.b.meta;A2_Pneumonia.v.meta;A2_Flu.meta
rs11264403	5	NA;NA;NA;A2_COPD;A2_Pneumonia.meta;A2_Pneumonia.b.meta;A2_Pneumonia.v.meta;A2_Flu.meta
rs2373148	5	NA;NA;NA;A2_COPD;A2_Pneumonia.meta;A2_Pneumonia.b.meta;A2_Pneumonia.v.meta;A2_Flu.meta
rs12574586	5	NA;NA;NA;A2_COPD;A2_Pneumonia.meta;A2_Pneumonia.b.meta;A2_Pneumonia.v.meta;A2_Flu.meta
rs56371647	5	NA;NA;NA;A2_COPD;A2_Pneumonia.meta;A2_Pneumonia.b.meta;A2_Pneumonia.v.meta;A2_Flu.meta
rs61880851	5	NA;NA;NA;A2_COPD;A2_Pneumonia.meta;A2_Pneumonia.b.meta;A2_Pneumonia.v.meta;A2_Flu.meta
rs61880849	5	NA;NA;NA;A2_COPD;A2_Pneumonia.meta;A2_Pneumonia.b.meta;A2_Pneumonia.v.meta;A2_Flu.meta
rs10406145	5	NA;NA;NA;A2_COPD;A2_Pneumonia.meta;A2_Pneumonia.b.meta;A2_Pneumonia.v.meta;A2_Flu.meta
rs973579	5	NA;NA;NA;A2_COPD;A2_Pneumonia.meta;A2_Pneumonia.b.meta;A2_Pneumonia.v.meta;A2_Flu.meta
rs2287921	5	NA;NA;NA;A2_COPD;A2_Pneumonia.meta;A2_Pneumonia.b.meta;A2_Pneumonia.v.meta;A2_Flu.meta
rs11554834	5	NA;NA;NA;A2_COPD;A2_Pneumonia.meta;A2_Pneumonia.b.meta;A2_Pneumonia.v.meta;A2_Flu.meta
rs3093030	5	NA;NA;NA;A2_COPD;A2_Pneumonia.meta;A2_Pneumonia.b.meta;A2_Pneumonia.v.meta;A2_Flu.meta
rs3095234	5	NA;NA;NA;A2_COPD;A2_Pneumonia.meta;A2_Pneumonia.b.meta;A2_Pneumonia.v.meta;A2_Flu.meta
rs418464	5	NA;NA;NA;A2_COPD;A2_Pneumonia.meta;A2_Pneumonia.b.meta;A2_Pneumonia.v.meta;A2_Flu.meta
rs3130927	5	NA;NA;NA;A2_COPD;A2_Pneumonia.meta;A2_Pneumonia.b.meta;A2_Pneumonia.v.meta;A2_Flu.meta
rs3130925	5	NA;NA;NA;A2_COPD;A2_Pneumonia.meta;A2_Pneumonia.b.meta;A2_Pneumonia.v.meta;A2_Flu.meta
rs11824214	5	NA;NA;NA;A2_COPD;A2_Pneumonia.meta;A2_Pneumonia.b.meta;A2_Pneumonia.v.meta;A2_Flu.meta
rs3134897	5	NA;NA;NA;A2_COPD;A2_Pneumonia.meta;A2_Pneumonia.b.meta;A2_Pneumonia.v.meta;A2_Flu.meta
rs12979891	5	NA;NA;NA;A2_COPD;A2_Pneumonia.meta;A2_Pneumonia.b.meta;A2_Pneumonia.v.meta;A2_Flu.meta
rs56331328	5	NA;NA;NA;A2_COPD;A2_Pneumonia.meta;A2_Pneumonia.b.meta;A2_Pneumonia.v.meta;A2_Flu.meta
rs7247198	5	NA;NA;NA;A2_COPD;A2_Pneumonia.meta;A2_Pneumonia.b.meta;A2_Pneumonia.v.meta;A2_Flu.meta
rs11878908	5	NA;NA;NA;A2_COPD;A2_Pneumonia.meta;A2_Pneumonia.b.meta;A2_Pneumonia.v.meta;A2_Flu.meta
rs59442348	5	NA;NA;NA;A2_COPD;A2_Pneumonia.meta;A2_Pneumonia.b.meta;A2_Pneumonia.v.meta;A2_Flu.meta
rs2269821	5	NA;NA;NA;A2_COPD;A2_Pneumonia.meta;A2_Pneumonia.b.meta;A2_Pneumonia.v.meta;A2_Flu.meta
rs838147	5	NA;NA;NA;A2_COPD;A2_Pneumonia.meta;A2_Pneumonia.b.meta;A2_Pneumonia.v.meta;A2_Flu.meta
rs3774666	5	NA;NA;NA;A2_COPD;A2_Pneumonia.meta;A2_Pneumonia.b.meta;A2_Pneumonia.v.meta;A2_Flu.meta
rs725580	5	NA;NA;NA;A2_COPD;A2_Pneumonia.meta;A2_Pneumonia.b.meta;A2_Pneumonia.v.meta;A2_Flu.meta
rs2269822	5	NA;NA;NA;A2_COPD;A2_Pneumonia.meta;A2_Pneumonia.b.meta;A2_Pneumonia.v.meta;A2_Flu.meta
rs1886818	5	NA;NA;NA;A2_COPD;A2_Pneumonia.meta;A2_Pneumonia.b.meta;A2_Pneumonia.v.meta;A2_Flu.meta
rs4767030	5	NA;NA;NA;A2_COPD;A2_Pneumonia.meta;A2_Pneumonia.b.meta;A2_Pneumonia.v.meta;A2_Flu.meta
rs10850092	5	NA;NA;NA;A2_COPD;A2_Pneumonia.meta;A2_Pneumonia.b.meta;A2_Pneumonia.v.meta;A2_Flu.meta
rs10774673	5	NA;NA;NA;A2_COPD;A2_Pneumonia.meta;A2_Pneumonia.b.meta;A2_Pneumonia.v.meta;A2_Flu.meta
rs6489864	5	NA;NA;NA;A2_COPD;A2_Pneumonia.meta;A2_Pneumonia.b.meta;A2_Pneumonia.v.meta;A2_Flu.meta
rs4608913	5	NA;NA;NA;A2_COPD;A2_Pneumonia.meta;A2_Pneumonia.b.meta;A2_Pneumonia.v.meta;A2_Flu.meta
rs2660	5	NA;NA;NA;A2_COPD;A2_Pneumonia.meta;A2_Pneumonia.b.meta;A2_Pneumonia.v.meta;A2_Flu.meta
rs10774674	5	NA;NA;NA;A2_COPD;A2_Pneumonia.meta;A2_Pneumonia.b.meta;A2_Pneumonia.v.meta;A2_Flu.meta
rs4143335	5	NA;NA;NA;A2_COPD;A2_Pneumonia.meta;A2_Pneumonia.b.meta;A2_Pneumonia.v.meta;A2_Flu.meta
rs4767025	5	NA;NA;NA;A2_COPD;A2_Pneumonia.meta;A2_Pneumonia.b.meta;A2_Pneumonia.v.meta;A2_Flu.meta
rs10850094	5	NA;NA;NA;A2_COPD;A2_Pneumonia.meta;A2_Pneumonia.b.meta;A2_Pneumonia.v.meta;A2_Flu.meta
rs10850095	5	NA;NA;NA;A2_COPD;A2_Pneumonia.meta;A2_Pneumonia.b.meta;A2_Pneumonia.v.meta;A2_Flu.meta
rs10774672	5	NA;NA;NA;A2_COPD;A2_Pneumonia.meta;A2_Pneumonia.b.meta;A2_Pneumonia.v.meta;A2_Flu.meta
rs7224296	5	NA;NA;NA;A2_COPD;A2_Pneumonia.meta;A2_Pneumonia.b.meta;A2_Pneumonia.v.meta;A2_Flu.meta
rs10850093	5	NA;NA;NA;A2_COPD;A2_Pneumonia.meta;A2_Pneumonia.b.meta;A2_Pneumonia.v.meta;A2_Flu.meta
rs4767024	5	NA;NA;NA;A2_COPD;A2_Pneumonia.meta;A2_Pneumonia.b.meta;A2_Pneumonia.v.meta;A2_Flu.meta
rs10850096	5	NA;NA;NA;A2_COPD;A2_Pneumonia.meta;A2_Pneumonia.b.meta;A2_Pneumonia.v.meta;A2_Flu.meta
rs12979278	5	NA;NA;NA;A2_COPD;A2_Pneumonia.meta;A2_Pneumonia.b.meta;A2_Pneumonia.v.meta;A2_Flu.meta
rs10066378	5	NA;NA;NA;A2_COPD;A2_Pneumonia.meta;A2_Pneumonia.b.meta;A2_Pneumonia.v.meta;A2_Flu.meta
rs4767029	5	NA;NA;NA;A2_COPD;A2_Pneumonia.meta;A2_Pneumonia.b.meta;A2_Pneumonia.v.meta;A2_Flu.meta
rs4588594	5	NA;NA;NA;A2_COPD;A2_Pneumonia.meta;A2_Pneumonia.b.meta;A2_Pneumonia.v.meta;A2_Flu.meta
rs4971059	5	NA;NA;NA;A2_COPD;A2_Pneumonia.meta;A2_Pneumonia.b.meta;A2_Pneumonia.v.meta;A2_Flu.meta
rs2569702	5	NA;NA;NA;A2_COPD;A2_Pneumonia.meta;A2_Pneumonia.b.meta;A2_Pneumonia.v.meta;A2_Flu.meta
rs204248	5	NA;NA;NA;A2_COPD;A2_Pneumonia.meta;A2_Pneumonia.b.meta;A2_Pneumonia.v.meta;A2_Flu.meta
rs4767028	5	NA;NA;NA;A2_COPD;A2_Pneumonia.meta;A2_Pneumonia.b.meta;A2_Pneumonia.v.meta;A2_Flu.meta
rs892188	5	NA;NA;NA;A2_COPD;A2_Pneumonia.meta;A2_Pneumonia.b.meta;A2_Pneumonia.v.meta;A2_Flu.meta
rs281395	5	NA;NA;NA;A2_COPD;A2_Pneumonia.meta;A2_Pneumonia.b.meta;A2_Pneumonia.v.meta;A2_Flu.meta
rs11066452	5	NA;NA;NA;A2_COPD;A2_Pneumonia.meta;A2_Pneumonia.b.meta;A2_Pneumonia.v.meta;A2_Flu.meta
rs519757	5	NA;NA;NA;A2_COPD;A2_Pneumonia.meta;A2_Pneumonia.b.meta;A2_Pneumonia.v.meta;A2_Flu.meta
rs2638282	5	NA;NA;NA;A2_COPD;A2_Pneumonia.meta;A2_Pneumonia.b.meta;A2_Pneumonia.v.meta;A2_Flu.meta
rs2075742	5	NA;NA;NA;A2_COPD;A2_Pneumonia.meta;A2_Pneumonia.b.meta;A2_Pneumonia.v.meta;A2_Flu.meta
rs6489865	5	NA;NA;NA;A2_COPD;A2_Pneumonia.meta;A2_Pneumonia.b.meta;A2_Pneumonia.v.meta;A2_Flu.meta
rs11066451	5	NA;NA;NA;A2_COPD;A2_Pneumonia.meta;A2_Pneumonia.b.meta;A2_Pneumonia.v.meta;A2_Flu.meta
rs10774675	5	NA;NA;NA;A2_COPD;A2_Pneumonia.meta;A2_Pneumonia.b.meta;A2_Pneumonia.v.meta;A2_Flu.meta
rs4767026	5	NA;NA;NA;A2_COPD;A2_Pneumonia.meta;A2_Pneumonia.b.meta;A2_Pneumonia.v.meta;A2_Flu.meta
rs2057778	5	NA;NA;NA;A2_COPD;A2_Pneumonia.meta;A2_Pneumonia.b.meta;A2_Pneumonia.v.meta;A2_Flu.meta
rs35929247	5	NA;NA;NA;A2_COPD;A2_Pneumonia.meta;A2_Pneumonia.b.meta;A2_Pneumonia.v.meta;A2_Flu.meta
rs838144	5	NA;NA;NA;A2_COPD;A2_Pneumonia.meta;A2_Pneumonia.b.meta;A2_Pneumonia.v.meta;A2_Flu.meta
rs9843446	5	NA;NA;NA;A2_COPD;A2_Pneumonia.meta;A2_Pneumonia.b.meta;A2_Pneumonia.v.meta;A2_Flu.meta
rs7135577	5	NA;NA;NA;A2_COPD;A2_Pneumonia.meta;A2_Pneumonia.b.meta;A2_Pneumonia.v.meta;A2_Flu.meta
rs2228615	5	NA;NA;NA;A2_COPD;A2_Pneumonia.meta;A2_Pneumonia.b.meta;A2_Pneumonia.v.meta;A2_Flu.meta
rs7539	5	NA;NA;NA;A2_COPD;A2_Pneumonia.meta;A2_Pneumonia.b.meta;A2_Pneumonia.v.meta;A2_Flu.meta
rs4766670	5	NA;NA;NA;A2_COPD;A2_Pneumonia.meta;A2_Pneumonia.b.meta;A2_Pneumonia.v.meta;A2_Flu.meta
rs281408	5	NA;NA;NA;A2_COPD;A2_Pneumonia.meta;A2_Pneumonia.b.meta;A2_Pneumonia.v.meta;A2_Flu.meta
rs1859085	5	NA;NA;NA;A2_COPD;A2_Pneumonia.meta;A2_Pneumonia.b.meta;A2_Pneumonia.v.meta;A2_Flu.meta
rs4683145	5	NA;NA;NA;A2_COPD;A2_Pneumonia.meta;A2_Pneumonia.b.meta;A2_Pneumonia.v.meta;A2_Flu.meta
rs281394	5	NA;NA;NA;A2_COPD;A2_Pneumonia.meta;A2_Pneumonia.b.meta;A2_Pneumonia.v.meta;A2_Flu.meta
rs61860558	5	NA;NA;NA;A2_COPD;A2_Pneumonia.meta;A2_Pneumonia.b.meta;A2_Pneumonia.v.meta;A2_Flu.meta
rs11958162	5	NA;NA;NA;A2_COPD;A2_Pneumonia.meta;A2_Pneumonia.b.meta;A2_Pneumonia.v.meta;A2_Flu.meta
rs7972033	5	NA;NA;NA;A2_COPD;A2_Pneumonia.meta;A2_Pneumonia.b.meta;A2_Pneumonia.v.meta;A2_Flu.meta
rs2172246	5	NA;NA;NA;A2_COPD;A2_Pneumonia.meta;A2_Pneumonia.b.meta;A2_Pneumonia.v.meta;A2_Flu.meta
rs2834310	5	NA;NA;NA;A2_COPD;A2_Pneumonia.meta;A2_Pneumonia.b.meta;A2_Pneumonia.v.meta;A2_Flu.meta
rs62130688	5	NA;NA;NA;A2_COPD;A2_Pneumonia.meta;A2_Pneumonia.b.meta;A2_Pneumonia.v.meta;A2_Flu.meta
rs10774679	5	NA;NA;NA;A2_COPD;A2_Pneumonia.meta;A2_Pneumonia.b.meta;A2_Pneumonia.v.meta;A2_Flu.meta
rs1056538	5	NA;NA;NA;A2_COPD;A2_Pneumonia.meta;A2_Pneumonia.b.meta;A2_Pneumonia.v.meta;A2_Flu.meta
rs343320	5	NA;NA;NA;A2_COPD;A2_Pneumonia.meta;A2_Pneumonia.b.meta;A2_Pneumonia.v.meta;A2_Flu.meta
rs111829929	5	NA;NA;NA;A2_COPD;A2_Pneumonia.meta;A2_Pneumonia.b.meta;A2_Pneumonia.v.meta;A2_Flu.meta
rs4817602	5	NA;NA;NA;A2_COPD;A2_Pneumonia.meta;A2_Pneumonia.b.meta;A2_Pneumonia.v.meta;A2_Flu.meta
rs61266553	5	NA;NA;NA;A2_COPD;A2_Pneumonia.meta;A2_Pneumonia.b.meta;A2_Pneumonia.v.meta;A2_Flu.meta
rs1981554	5	NA;NA;NA;A2_COPD;A2_Pneumonia.meta;A2_Pneumonia.b.meta;A2_Pneumonia.v.meta;A2_Flu.meta
rs57484342	5	NA;NA;NA;A2_COPD;A2_Pneumonia.meta;A2_Pneumonia.b.meta;A2_Pneumonia.v.meta;A2_Flu.meta
rs4767032	5	NA;NA;NA;A2_COPD;A2_Pneumonia.meta;A2_Pneumonia.b.meta;A2_Pneumonia.v.meta;A2_Flu.meta
rs660745	5	NA;NA;NA;A2_COPD;A2_Pneumonia.meta;A2_Pneumonia.b.meta;A2_Pneumonia.v.meta;A2_Flu.meta
rs767280	4	A2_Asthma;NA;NA;A2_COPD;A2_Pneumonia.meta;NA;A2_Pneumonia.v.meta;NA
rs9821974	4	A2_Asthma;NA;NA;A2_COPD;A2_Pneumonia.meta;NA;A2_Pneumonia.v.meta;NA
rs2742437	4	A2_Asthma;NA;NA;A2_COPD;A2_Pneumonia.meta;NA;A2_Pneumonia.v.meta;NA
rs2742436	4	A2_Asthma;NA;NA;A2_COPD;A2_Pneumonia.meta;NA;A2_Pneumonia.v.meta;NA
rs11032654	4	A2_Asthma;NA;NA;NA;A2_Pneumonia.meta;A2_Pneumonia.b.meta;NA;A2_Flu.meta
rs11032695	4	A2_Asthma;NA;NA;NA;A2_Pneumonia.meta;A2_Pneumonia.b.meta;NA;A2_Flu.meta
rs11208539	4	A2_Asthma;NA;NA;NA;A2_Pneumonia.meta;A2_Pneumonia.b.meta;NA;A2_Flu.meta
rs34329347	4	A2_Asthma;NA;NA;NA;A2_Pneumonia.meta;A2_Pneumonia.b.meta;NA;A2_Flu.meta
rs34234992	4	A2_Asthma;NA;NA;NA;A2_Pneumonia.meta;A2_Pneumonia.b.meta;NA;A2_Flu.meta
rs35495760	4	A2_Asthma;NA;NA;NA;A2_Pneumonia.meta;A2_Pneumonia.b.meta;NA;A2_Flu.meta
rs11667004	4	A2_Asthma;NA;NA;NA;A2_Pneumonia.meta;NA;A2_Pneumonia.v.meta;A2_Flu.meta
rs1039125	4	A2_Asthma;NA;NA;NA;A2_Pneumonia.meta;A2_Pneumonia.b.meta;NA;A2_Flu.meta
rs113932675	4	A2_Asthma;NA;NA;NA;A2_Pneumonia.meta;A2_Pneumonia.b.meta;NA;A2_Flu.meta
rs2087727	4	A2_Asthma;NA;NA;NA;A2_Pneumonia.meta;A2_Pneumonia.b.meta;NA;A2_Flu.meta
rs11264324	4	A2_Asthma;NA;NA;NA;A2_Pneumonia.meta;A2_Pneumonia.b.meta;NA;A2_Flu.meta
rs11264326	4	A2_Asthma;NA;NA;NA;A2_Pneumonia.meta;A2_Pneumonia.b.meta;NA;A2_Flu.meta
rs57157364	4	A2_Asthma;NA;NA;NA;A2_Pneumonia.meta;A2_Pneumonia.b.meta;NA;A2_Flu.meta
rs9853223	4	A2_Asthma;NA;NA;NA;A2_Pneumonia.meta;NA;A2_Pneumonia.v.meta;A2_Flu.meta
rs1462854	4	A2_Asthma;NA;NA;NA;A2_Pneumonia.meta;A2_Pneumonia.b.meta;NA;A2_Flu.meta
rs9842716	4	A2_Asthma;NA;NA;NA;A2_Pneumonia.meta;NA;A2_Pneumonia.v.meta;A2_Flu.meta
rs8070942	4	NA;NA;NA;A2_COPD;A2_Pneumonia.meta;A2_Pneumonia.b.meta;NA;A2_Flu.meta
rs16940904	4	NA;NA;NA;A2_COPD;A2_Pneumonia.meta;A2_Pneumonia.b.meta;NA;A2_Flu.meta
rs10221243	4	NA;NA;NA;A2_COPD;A2_Pneumonia.meta;A2_Pneumonia.b.meta;NA;A2_Flu.meta
rs12270780	4	NA;NA;NA;A2_COPD;A2_Pneumonia.meta;A2_Pneumonia.b.meta;NA;A2_Flu.meta
rs281393	4	NA;NA;NA;A2_COPD;A2_Pneumonia.meta;A2_Pneumonia.b.meta;A2_Pneumonia.v.meta;NA
rs2307019	4	NA;NA;NA;A2_COPD;A2_Pneumonia.meta;A2_Pneumonia.b.meta;A2_Pneumonia.v.meta;NA
rs2307018	4	NA;NA;NA;A2_COPD;A2_Pneumonia.meta;A2_Pneumonia.b.meta;A2_Pneumonia.v.meta;NA
rs61811895	4	NA;NA;NA;A2_COPD;A2_Pneumonia.meta;NA;A2_Pneumonia.v.meta;A2_Flu.meta
rs412712	4	NA;NA;NA;A2_COPD;A2_Pneumonia.meta;A2_Pneumonia.b.meta;A2_Pneumonia.v.meta;NA
rs62056905	4	NA;NA;NA;NA;A2_Pneumonia.meta;A2_Pneumonia.b.meta;A2_Pneumonia.v.meta;A2_Flu.meta
rs56040418	4	NA;NA;NA;NA;A2_Pneumonia.meta;A2_Pneumonia.b.meta;A2_Pneumonia.v.meta;A2_Flu.meta
rs61667602	4	NA;NA;NA;NA;A2_Pneumonia.meta;A2_Pneumonia.b.meta;A2_Pneumonia.v.meta;A2_Flu.meta
rs16940677	4	NA;NA;NA;NA;A2_Pneumonia.meta;A2_Pneumonia.b.meta;A2_Pneumonia.v.meta;A2_Flu.meta
rs62056931	4	NA;NA;NA;NA;A2_Pneumonia.meta;A2_Pneumonia.b.meta;A2_Pneumonia.v.meta;A2_Flu.meta
rs62056930	4	NA;NA;NA;NA;A2_Pneumonia.meta;A2_Pneumonia.b.meta;A2_Pneumonia.v.meta;A2_Flu.meta
rs56194509	4	NA;NA;NA;NA;A2_Pneumonia.meta;A2_Pneumonia.b.meta;A2_Pneumonia.v.meta;A2_Flu.meta
rs62054387	4	NA;NA;NA;NA;A2_Pneumonia.meta;A2_Pneumonia.b.meta;A2_Pneumonia.v.meta;A2_Flu.meta
rs62054388	4	NA;NA;NA;NA;A2_Pneumonia.meta;A2_Pneumonia.b.meta;A2_Pneumonia.v.meta;A2_Flu.meta
rs74918686	4	NA;NA;NA;NA;A2_Pneumonia.meta;A2_Pneumonia.b.meta;A2_Pneumonia.v.meta;A2_Flu.meta
rs17762882	4	NA;NA;NA;NA;A2_Pneumonia.meta;A2_Pneumonia.b.meta;A2_Pneumonia.v.meta;A2_Flu.meta
rs62054411	4	NA;NA;NA;NA;A2_Pneumonia.meta;A2_Pneumonia.b.meta;A2_Pneumonia.v.meta;A2_Flu.meta
rs62056880	4	NA;NA;NA;NA;A2_Pneumonia.meta;A2_Pneumonia.b.meta;A2_Pneumonia.v.meta;A2_Flu.meta
rs62054819	4	NA;NA;NA;NA;A2_Pneumonia.meta;A2_Pneumonia.b.meta;A2_Pneumonia.v.meta;A2_Flu.meta
rs10514879	4	NA;NA;NA;NA;A2_Pneumonia.meta;A2_Pneumonia.b.meta;A2_Pneumonia.v.meta;A2_Flu.meta
rs56070245	4	NA;NA;NA;NA;A2_Pneumonia.meta;A2_Pneumonia.b.meta;A2_Pneumonia.v.meta;A2_Flu.meta
rs55657917	4	NA;NA;NA;NA;A2_Pneumonia.meta;A2_Pneumonia.b.meta;A2_Pneumonia.v.meta;A2_Flu.meta
rs17689116	4	NA;NA;NA;NA;A2_Pneumonia.meta;A2_Pneumonia.b.meta;A2_Pneumonia.v.meta;A2_Flu.meta
rs4390635	4	NA;NA;NA;NA;A2_Pneumonia.meta;A2_Pneumonia.b.meta;A2_Pneumonia.v.meta;A2_Flu.meta
rs12373123	4	NA;NA;NA;NA;A2_Pneumonia.meta;A2_Pneumonia.b.meta;A2_Pneumonia.v.meta;A2_Flu.meta
rs62056921	4	NA;NA;NA;NA;A2_Pneumonia.meta;A2_Pneumonia.b.meta;A2_Pneumonia.v.meta;A2_Flu.meta
rs62054398	4	NA;NA;NA;NA;A2_Pneumonia.meta;A2_Pneumonia.b.meta;A2_Pneumonia.v.meta;A2_Flu.meta
rs62055876	4	NA;NA;NA;NA;A2_Pneumonia.meta;A2_Pneumonia.b.meta;A2_Pneumonia.v.meta;A2_Flu.meta
rs62056913	4	NA;NA;NA;NA;A2_Pneumonia.meta;A2_Pneumonia.b.meta;A2_Pneumonia.v.meta;A2_Flu.meta
rs62055893	4	NA;NA;NA;NA;A2_Pneumonia.meta;A2_Pneumonia.b.meta;A2_Pneumonia.v.meta;A2_Flu.meta
rs17563501	4	NA;NA;NA;NA;A2_Pneumonia.meta;A2_Pneumonia.b.meta;A2_Pneumonia.v.meta;A2_Flu.meta
rs62054400	4	NA;NA;NA;NA;A2_Pneumonia.meta;A2_Pneumonia.b.meta;A2_Pneumonia.v.meta;A2_Flu.meta
rs878888	4	NA;NA;NA;NA;A2_Pneumonia.meta;A2_Pneumonia.b.meta;A2_Pneumonia.v.meta;A2_Flu.meta
rs62055894	4	NA;NA;NA;NA;A2_Pneumonia.meta;A2_Pneumonia.b.meta;A2_Pneumonia.v.meta;A2_Flu.meta
rs56113217	4	NA;NA;NA;NA;A2_Pneumonia.meta;A2_Pneumonia.b.meta;A2_Pneumonia.v.meta;A2_Flu.meta
rs17769490	4	NA;NA;NA;NA;A2_Pneumonia.meta;A2_Pneumonia.b.meta;A2_Pneumonia.v.meta;A2_Flu.meta
rs62054394	4	NA;NA;NA;NA;A2_Pneumonia.meta;A2_Pneumonia.b.meta;A2_Pneumonia.v.meta;A2_Flu.meta
rs79322350	4	NA;NA;NA;NA;A2_Pneumonia.meta;A2_Pneumonia.b.meta;A2_Pneumonia.v.meta;A2_Flu.meta
rs62054823	4	NA;NA;NA;NA;A2_Pneumonia.meta;A2_Pneumonia.b.meta;A2_Pneumonia.v.meta;A2_Flu.meta
rs79882507	4	NA;NA;NA;NA;A2_Pneumonia.meta;A2_Pneumonia.b.meta;A2_Pneumonia.v.meta;A2_Flu.meta
rs79226879	4	NA;NA;NA;NA;A2_Pneumonia.meta;A2_Pneumonia.b.meta;A2_Pneumonia.v.meta;A2_Flu.meta
rs11079723	4	NA;NA;NA;NA;A2_Pneumonia.meta;A2_Pneumonia.b.meta;A2_Pneumonia.v.meta;A2_Flu.meta
rs17563599	4	NA;NA;NA;NA;A2_Pneumonia.meta;A2_Pneumonia.b.meta;A2_Pneumonia.v.meta;A2_Flu.meta
rs1876827	4	NA;NA;NA;NA;A2_Pneumonia.meta;A2_Pneumonia.b.meta;A2_Pneumonia.v.meta;A2_Flu.meta
rs62055946	4	NA;NA;NA;NA;A2_Pneumonia.meta;A2_Pneumonia.b.meta;A2_Pneumonia.v.meta;A2_Flu.meta
rs62054390	4	NA;NA;NA;NA;A2_Pneumonia.meta;A2_Pneumonia.b.meta;A2_Pneumonia.v.meta;A2_Flu.meta
rs10445333	4	NA;NA;NA;NA;A2_Pneumonia.meta;A2_Pneumonia.b.meta;A2_Pneumonia.v.meta;A2_Flu.meta
rs56298110	4	NA;NA;NA;NA;A2_Pneumonia.meta;A2_Pneumonia.b.meta;A2_Pneumonia.v.meta;A2_Flu.meta
rs56280222	4	NA;NA;NA;NA;A2_Pneumonia.meta;A2_Pneumonia.b.meta;A2_Pneumonia.v.meta;A2_Flu.meta
rs62054396	4	NA;NA;NA;NA;A2_Pneumonia.meta;A2_Pneumonia.b.meta;A2_Pneumonia.v.meta;A2_Flu.meta
rs62057151	4	NA;NA;NA;NA;A2_Pneumonia.meta;A2_Pneumonia.b.meta;A2_Pneumonia.v.meta;A2_Flu.meta
rs76421814	4	NA;NA;NA;NA;A2_Pneumonia.meta;A2_Pneumonia.b.meta;A2_Pneumonia.v.meta;A2_Flu.meta
rs12150621	4	NA;NA;NA;NA;A2_Pneumonia.meta;A2_Pneumonia.b.meta;A2_Pneumonia.v.meta;A2_Flu.meta
rs55653963	4	NA;NA;NA;NA;A2_Pneumonia.meta;A2_Pneumonia.b.meta;A2_Pneumonia.v.meta;A2_Flu.meta
rs62055945	4	NA;NA;NA;NA;A2_Pneumonia.meta;A2_Pneumonia.b.meta;A2_Pneumonia.v.meta;A2_Flu.meta
rs62055933	4	NA;NA;NA;NA;A2_Pneumonia.meta;A2_Pneumonia.b.meta;A2_Pneumonia.v.meta;A2_Flu.meta
rs62057108	4	NA;NA;NA;NA;A2_Pneumonia.meta;A2_Pneumonia.b.meta;A2_Pneumonia.v.meta;A2_Flu.meta
rs62055950	4	NA;NA;NA;NA;A2_Pneumonia.meta;A2_Pneumonia.b.meta;A2_Pneumonia.v.meta;A2_Flu.meta
rs62054389	4	NA;NA;NA;NA;A2_Pneumonia.meta;A2_Pneumonia.b.meta;A2_Pneumonia.v.meta;A2_Flu.meta
rs56387266	4	NA;NA;NA;NA;A2_Pneumonia.meta;A2_Pneumonia.b.meta;A2_Pneumonia.v.meta;A2_Flu.meta
rs62056906	4	NA;NA;NA;NA;A2_Pneumonia.meta;A2_Pneumonia.b.meta;A2_Pneumonia.v.meta;A2_Flu.meta
rs17689378	4	NA;NA;NA;NA;A2_Pneumonia.meta;A2_Pneumonia.b.meta;A2_Pneumonia.v.meta;A2_Flu.meta
rs1880749	4	NA;NA;NA;NA;A2_Pneumonia.meta;A2_Pneumonia.b.meta;A2_Pneumonia.v.meta;A2_Flu.meta
rs16940681	4	NA;NA;NA;NA;A2_Pneumonia.meta;A2_Pneumonia.b.meta;A2_Pneumonia.v.meta;A2_Flu.meta
rs56268325	4	NA;NA;NA;NA;A2_Pneumonia.meta;A2_Pneumonia.b.meta;A2_Pneumonia.v.meta;A2_Flu.meta
rs62056934	4	NA;NA;NA;NA;A2_Pneumonia.meta;A2_Pneumonia.b.meta;A2_Pneumonia.v.meta;A2_Flu.meta
rs79545140	4	NA;NA;NA;NA;A2_Pneumonia.meta;A2_Pneumonia.b.meta;A2_Pneumonia.v.meta;A2_Flu.meta
rs62054426	4	NA;NA;NA;NA;A2_Pneumonia.meta;A2_Pneumonia.b.meta;A2_Pneumonia.v.meta;A2_Flu.meta
rs79892630	4	NA;NA;NA;NA;A2_Pneumonia.meta;A2_Pneumonia.b.meta;A2_Pneumonia.v.meta;A2_Flu.meta
rs62055928	4	NA;NA;NA;NA;A2_Pneumonia.meta;A2_Pneumonia.b.meta;A2_Pneumonia.v.meta;A2_Flu.meta
rs62054419	4	NA;NA;NA;NA;A2_Pneumonia.meta;A2_Pneumonia.b.meta;A2_Pneumonia.v.meta;A2_Flu.meta
rs62055896	4	NA;NA;NA;NA;A2_Pneumonia.meta;A2_Pneumonia.b.meta;A2_Pneumonia.v.meta;A2_Flu.meta
rs56323722	4	NA;NA;NA;NA;A2_Pneumonia.meta;A2_Pneumonia.b.meta;A2_Pneumonia.v.meta;A2_Flu.meta
rs62054802	4	NA;NA;NA;NA;A2_Pneumonia.meta;A2_Pneumonia.b.meta;A2_Pneumonia.v.meta;A2_Flu.meta
rs4569335	4	NA;NA;NA;NA;A2_Pneumonia.meta;A2_Pneumonia.b.meta;A2_Pneumonia.v.meta;A2_Flu.meta
rs550057	4	NA;NA;NA;NA;A2_Pneumonia.meta;A2_Pneumonia.b.meta;A2_Pneumonia.v.meta;A2_Flu.meta
rs62055895	4	NA;NA;NA;NA;A2_Pneumonia.meta;A2_Pneumonia.b.meta;A2_Pneumonia.v.meta;A2_Flu.meta
rs12185268	4	NA;NA;NA;NA;A2_Pneumonia.meta;A2_Pneumonia.b.meta;A2_Pneumonia.v.meta;A2_Flu.meta
rs11079724	4	NA;NA;NA;NA;A2_Pneumonia.meta;A2_Pneumonia.b.meta;A2_Pneumonia.v.meta;A2_Flu.meta
rs62056935	4	NA;NA;NA;NA;A2_Pneumonia.meta;A2_Pneumonia.b.meta;A2_Pneumonia.v.meta;A2_Flu.meta
rs62054380	4	NA;NA;NA;NA;A2_Pneumonia.meta;A2_Pneumonia.b.meta;A2_Pneumonia.v.meta;A2_Flu.meta
rs113661667	4	NA;NA;NA;NA;A2_Pneumonia.meta;A2_Pneumonia.b.meta;A2_Pneumonia.v.meta;A2_Flu.meta
rs62057070	4	NA;NA;NA;NA;A2_Pneumonia.meta;A2_Pneumonia.b.meta;A2_Pneumonia.v.meta;A2_Flu.meta
rs62054383	4	NA;NA;NA;NA;A2_Pneumonia.meta;A2_Pneumonia.b.meta;A2_Pneumonia.v.meta;A2_Flu.meta
rs62056918	4	NA;NA;NA;NA;A2_Pneumonia.meta;A2_Pneumonia.b.meta;A2_Pneumonia.v.meta;A2_Flu.meta
rs77063768	4	NA;NA;NA;NA;A2_Pneumonia.meta;A2_Pneumonia.b.meta;A2_Pneumonia.v.meta;A2_Flu.meta
rs878887	4	NA;NA;NA;NA;A2_Pneumonia.meta;A2_Pneumonia.b.meta;A2_Pneumonia.v.meta;A2_Flu.meta
rs62054435	4	NA;NA;NA;NA;A2_Pneumonia.meta;A2_Pneumonia.b.meta;A2_Pneumonia.v.meta;A2_Flu.meta
rs78440279	4	NA;NA;NA;NA;A2_Pneumonia.meta;A2_Pneumonia.b.meta;A2_Pneumonia.v.meta;A2_Flu.meta
rs55725840	4	NA;NA;NA;NA;A2_Pneumonia.meta;A2_Pneumonia.b.meta;A2_Pneumonia.v.meta;A2_Flu.meta
rs55763795	4	NA;NA;NA;NA;A2_Pneumonia.meta;A2_Pneumonia.b.meta;A2_Pneumonia.v.meta;A2_Flu.meta
rs56062621	4	NA;NA;NA;NA;A2_Pneumonia.meta;A2_Pneumonia.b.meta;A2_Pneumonia.v.meta;A2_Flu.meta
rs12150451	4	NA;NA;NA;NA;A2_Pneumonia.meta;A2_Pneumonia.b.meta;A2_Pneumonia.v.meta;A2_Flu.meta
rs62054417	4	NA;NA;NA;NA;A2_Pneumonia.meta;A2_Pneumonia.b.meta;A2_Pneumonia.v.meta;A2_Flu.meta
rs4640231	4	NA;NA;NA;NA;A2_Pneumonia.meta;A2_Pneumonia.b.meta;A2_Pneumonia.v.meta;A2_Flu.meta
rs76311426	4	NA;NA;NA;NA;A2_Pneumonia.meta;A2_Pneumonia.b.meta;A2_Pneumonia.v.meta;A2_Flu.meta
rs111374028	4	NA;NA;NA;NA;A2_Pneumonia.meta;A2_Pneumonia.b.meta;A2_Pneumonia.v.meta;A2_Flu.meta
rs1526125	4	NA;NA;NA;NA;A2_Pneumonia.meta;A2_Pneumonia.b.meta;A2_Pneumonia.v.meta;A2_Flu.meta
rs1526127	4	NA;NA;NA;NA;A2_Pneumonia.meta;A2_Pneumonia.b.meta;A2_Pneumonia.v.meta;A2_Flu.meta
rs62054805	4	NA;NA;NA;NA;A2_Pneumonia.meta;A2_Pneumonia.b.meta;A2_Pneumonia.v.meta;A2_Flu.meta
rs34211253	4	NA;NA;NA;NA;A2_Pneumonia.meta;A2_Pneumonia.b.meta;A2_Pneumonia.v.meta;A2_Flu.meta
rs78872653	4	NA;NA;NA;NA;A2_Pneumonia.meta;A2_Pneumonia.b.meta;A2_Pneumonia.v.meta;A2_Flu.meta
rs62056946	4	NA;NA;NA;NA;A2_Pneumonia.meta;A2_Pneumonia.b.meta;A2_Pneumonia.v.meta;A2_Flu.meta
rs878886	4	NA;NA;NA;NA;A2_Pneumonia.meta;A2_Pneumonia.b.meta;A2_Pneumonia.v.meta;A2_Flu.meta
rs62055900	4	NA;NA;NA;NA;A2_Pneumonia.meta;A2_Pneumonia.b.meta;A2_Pneumonia.v.meta;A2_Flu.meta
rs62055899	4	NA;NA;NA;NA;A2_Pneumonia.meta;A2_Pneumonia.b.meta;A2_Pneumonia.v.meta;A2_Flu.meta
rs16940668	4	NA;NA;NA;NA;A2_Pneumonia.meta;A2_Pneumonia.b.meta;A2_Pneumonia.v.meta;A2_Flu.meta
rs55747440	4	NA;NA;NA;NA;A2_Pneumonia.meta;A2_Pneumonia.b.meta;A2_Pneumonia.v.meta;A2_Flu.meta
rs62056910	4	NA;NA;NA;NA;A2_Pneumonia.meta;A2_Pneumonia.b.meta;A2_Pneumonia.v.meta;A2_Flu.meta
rs112583797	4	NA;NA;NA;NA;A2_Pneumonia.meta;A2_Pneumonia.b.meta;A2_Pneumonia.v.meta;A2_Flu.meta
rs62054427	4	NA;NA;NA;NA;A2_Pneumonia.meta;A2_Pneumonia.b.meta;A2_Pneumonia.v.meta;A2_Flu.meta
rs62055903	4	NA;NA;NA;NA;A2_Pneumonia.meta;A2_Pneumonia.b.meta;A2_Pneumonia.v.meta;A2_Flu.meta
rs56109643	4	NA;NA;NA;NA;A2_Pneumonia.meta;A2_Pneumonia.b.meta;A2_Pneumonia.v.meta;A2_Flu.meta
rs62056929	4	NA;NA;NA;NA;A2_Pneumonia.meta;A2_Pneumonia.b.meta;A2_Pneumonia.v.meta;A2_Flu.meta
rs7502937	4	NA;NA;NA;NA;A2_Pneumonia.meta;A2_Pneumonia.b.meta;A2_Pneumonia.v.meta;A2_Flu.meta
rs62056920	4	NA;NA;NA;NA;A2_Pneumonia.meta;A2_Pneumonia.b.meta;A2_Pneumonia.v.meta;A2_Flu.meta
rs17649138	4	NA;NA;NA;NA;A2_Pneumonia.meta;A2_Pneumonia.b.meta;A2_Pneumonia.v.meta;A2_Flu.meta
rs1105570	4	NA;NA;NA;NA;A2_Pneumonia.meta;A2_Pneumonia.b.meta;A2_Pneumonia.v.meta;A2_Flu.meta
rs74579538	4	NA;NA;NA;NA;A2_Pneumonia.meta;A2_Pneumonia.b.meta;A2_Pneumonia.v.meta;A2_Flu.meta
rs4525537	4	NA;NA;NA;NA;A2_Pneumonia.meta;A2_Pneumonia.b.meta;A2_Pneumonia.v.meta;A2_Flu.meta
rs75403953	4	NA;NA;NA;NA;A2_Pneumonia.meta;A2_Pneumonia.b.meta;A2_Pneumonia.v.meta;A2_Flu.meta
rs62054399	4	NA;NA;NA;NA;A2_Pneumonia.meta;A2_Pneumonia.b.meta;A2_Pneumonia.v.meta;A2_Flu.meta
rs55787105	4	NA;NA;NA;NA;A2_Pneumonia.meta;A2_Pneumonia.b.meta;A2_Pneumonia.v.meta;A2_Flu.meta
rs62056911	4	NA;NA;NA;NA;A2_Pneumonia.meta;A2_Pneumonia.b.meta;A2_Pneumonia.v.meta;A2_Flu.meta
rs62057109	4	NA;NA;NA;NA;A2_Pneumonia.meta;A2_Pneumonia.b.meta;A2_Pneumonia.v.meta;A2_Flu.meta
rs17762912	4	NA;NA;NA;NA;A2_Pneumonia.meta;A2_Pneumonia.b.meta;A2_Pneumonia.v.meta;A2_Flu.meta
rs62057157	4	NA;NA;NA;NA;A2_Pneumonia.meta;A2_Pneumonia.b.meta;A2_Pneumonia.v.meta;A2_Flu.meta
rs62054384	4	NA;NA;NA;NA;A2_Pneumonia.meta;A2_Pneumonia.b.meta;A2_Pneumonia.v.meta;A2_Flu.meta
rs7502718	4	NA;NA;NA;NA;A2_Pneumonia.meta;A2_Pneumonia.b.meta;A2_Pneumonia.v.meta;A2_Flu.meta
rs17563433	4	NA;NA;NA;NA;A2_Pneumonia.meta;A2_Pneumonia.b.meta;A2_Pneumonia.v.meta;A2_Flu.meta
rs17763596	4	NA;NA;NA;NA;A2_Pneumonia.meta;A2_Pneumonia.b.meta;A2_Pneumonia.v.meta;A2_Flu.meta
rs62055868	4	NA;NA;NA;NA;A2_Pneumonia.meta;A2_Pneumonia.b.meta;A2_Pneumonia.v.meta;A2_Flu.meta
rs62054763	4	NA;NA;NA;NA;A2_Pneumonia.meta;A2_Pneumonia.b.meta;A2_Pneumonia.v.meta;A2_Flu.meta
rs17563800	4	NA;NA;NA;NA;A2_Pneumonia.meta;A2_Pneumonia.b.meta;A2_Pneumonia.v.meta;A2_Flu.meta
rs62057071	4	NA;NA;NA;NA;A2_Pneumonia.meta;A2_Pneumonia.b.meta;A2_Pneumonia.v.meta;A2_Flu.meta
rs56384960	4	NA;NA;NA;NA;A2_Pneumonia.meta;A2_Pneumonia.b.meta;A2_Pneumonia.v.meta;A2_Flu.meta
rs78917479	4	NA;NA;NA;NA;A2_Pneumonia.meta;A2_Pneumonia.b.meta;A2_Pneumonia.v.meta;A2_Flu.meta
rs77370070	4	NA;NA;NA;NA;A2_Pneumonia.meta;A2_Pneumonia.b.meta;A2_Pneumonia.v.meta;A2_Flu.meta
rs75715199	4	NA;NA;NA;NA;A2_Pneumonia.meta;A2_Pneumonia.b.meta;A2_Pneumonia.v.meta;A2_Flu.meta
rs77849344	4	NA;NA;NA;NA;A2_Pneumonia.meta;A2_Pneumonia.b.meta;A2_Pneumonia.v.meta;A2_Flu.meta
rs77807457	4	NA;NA;NA;NA;A2_Pneumonia.meta;A2_Pneumonia.b.meta;A2_Pneumonia.v.meta;A2_Flu.meta
rs7350923	4	NA;NA;NA;NA;A2_Pneumonia.meta;A2_Pneumonia.b.meta;A2_Pneumonia.v.meta;A2_Flu.meta
rs56043078	4	NA;NA;NA;NA;A2_Pneumonia.meta;A2_Pneumonia.b.meta;A2_Pneumonia.v.meta;A2_Flu.meta
rs17563827	4	NA;NA;NA;NA;A2_Pneumonia.meta;A2_Pneumonia.b.meta;A2_Pneumonia.v.meta;A2_Flu.meta
rs62057110	4	NA;NA;NA;NA;A2_Pneumonia.meta;A2_Pneumonia.b.meta;A2_Pneumonia.v.meta;A2_Flu.meta
rs2316765	4	NA;NA;NA;NA;A2_Pneumonia.meta;A2_Pneumonia.b.meta;A2_Pneumonia.v.meta;A2_Flu.meta
rs17689218	4	NA;NA;NA;NA;A2_Pneumonia.meta;A2_Pneumonia.b.meta;A2_Pneumonia.v.meta;A2_Flu.meta
rs74514268	4	NA;NA;NA;NA;A2_Pneumonia.meta;A2_Pneumonia.b.meta;A2_Pneumonia.v.meta;A2_Flu.meta
rs56160448	4	NA;NA;NA;NA;A2_Pneumonia.meta;A2_Pneumonia.b.meta;A2_Pneumonia.v.meta;A2_Flu.meta
rs113934115	4	NA;NA;NA;NA;A2_Pneumonia.meta;A2_Pneumonia.b.meta;A2_Pneumonia.v.meta;A2_Flu.meta
rs62054804	4	NA;NA;NA;NA;A2_Pneumonia.meta;A2_Pneumonia.b.meta;A2_Pneumonia.v.meta;A2_Flu.meta
rs75022332	4	NA;NA;NA;NA;A2_Pneumonia.meta;A2_Pneumonia.b.meta;A2_Pneumonia.v.meta;A2_Flu.meta
rs1608955	4	NA;NA;NA;NA;A2_Pneumonia.meta;A2_Pneumonia.b.meta;A2_Pneumonia.v.meta;A2_Flu.meta
rs62056932	4	NA;NA;NA;NA;A2_Pneumonia.meta;A2_Pneumonia.b.meta;A2_Pneumonia.v.meta;A2_Flu.meta
rs56205560	4	NA;NA;NA;NA;A2_Pneumonia.meta;A2_Pneumonia.b.meta;A2_Pneumonia.v.meta;A2_Flu.meta
rs4471726	4	NA;NA;NA;NA;A2_Pneumonia.meta;A2_Pneumonia.b.meta;A2_Pneumonia.v.meta;A2_Flu.meta
rs1105569	4	NA;NA;NA;NA;A2_Pneumonia.meta;A2_Pneumonia.b.meta;A2_Pneumonia.v.meta;A2_Flu.meta
rs62055886	4	NA;NA;NA;NA;A2_Pneumonia.meta;A2_Pneumonia.b.meta;A2_Pneumonia.v.meta;A2_Flu.meta
rs4609899	4	NA;NA;NA;NA;A2_Pneumonia.meta;A2_Pneumonia.b.meta;A2_Pneumonia.v.meta;A2_Flu.meta
rs1568949	4	NA;NA;NA;NA;A2_Pneumonia.meta;A2_Pneumonia.b.meta;A2_Pneumonia.v.meta;A2_Flu.meta
rs4609898	4	NA;NA;NA;NA;A2_Pneumonia.meta;A2_Pneumonia.b.meta;A2_Pneumonia.v.meta;A2_Flu.meta
rs12185235	4	NA;NA;NA;NA;A2_Pneumonia.meta;A2_Pneumonia.b.meta;A2_Pneumonia.v.meta;A2_Flu.meta
rs56328224	4	NA;NA;NA;NA;A2_Pneumonia.meta;A2_Pneumonia.b.meta;A2_Pneumonia.v.meta;A2_Flu.meta
rs62054418	4	NA;NA;NA;NA;A2_Pneumonia.meta;A2_Pneumonia.b.meta;A2_Pneumonia.v.meta;A2_Flu.meta
rs62054382	4	NA;NA;NA;NA;A2_Pneumonia.meta;A2_Pneumonia.b.meta;A2_Pneumonia.v.meta;A2_Flu.meta
rs62054395	4	NA;NA;NA;NA;A2_Pneumonia.meta;A2_Pneumonia.b.meta;A2_Pneumonia.v.meta;A2_Flu.meta
rs75500942	4	NA;NA;NA;NA;A2_Pneumonia.meta;A2_Pneumonia.b.meta;A2_Pneumonia.v.meta;A2_Flu.meta
rs62057143	4	NA;NA;NA;NA;A2_Pneumonia.meta;A2_Pneumonia.b.meta;A2_Pneumonia.v.meta;A2_Flu.meta
rs55943044	4	NA;NA;NA;NA;A2_Pneumonia.meta;A2_Pneumonia.b.meta;A2_Pneumonia.v.meta;A2_Flu.meta
rs76830096	4	NA;NA;NA;NA;A2_Pneumonia.meta;A2_Pneumonia.b.meta;A2_Pneumonia.v.meta;A2_Flu.meta
rs17334797	4	NA;NA;NA;NA;A2_Pneumonia.meta;A2_Pneumonia.b.meta;A2_Pneumonia.v.meta;A2_Flu.meta
rs62055940	4	NA;NA;NA;NA;A2_Pneumonia.meta;A2_Pneumonia.b.meta;A2_Pneumonia.v.meta;A2_Flu.meta
rs12948216	4	NA;NA;NA;NA;A2_Pneumonia.meta;A2_Pneumonia.b.meta;A2_Pneumonia.v.meta;A2_Flu.meta
rs62056916	4	NA;NA;NA;NA;A2_Pneumonia.meta;A2_Pneumonia.b.meta;A2_Pneumonia.v.meta;A2_Flu.meta
rs4605208	4	NA;NA;NA;NA;A2_Pneumonia.meta;A2_Pneumonia.b.meta;A2_Pneumonia.v.meta;A2_Flu.meta
rs56178230	4	NA;NA;NA;NA;A2_Pneumonia.meta;A2_Pneumonia.b.meta;A2_Pneumonia.v.meta;A2_Flu.meta
rs80157557	4	NA;NA;NA;NA;A2_Pneumonia.meta;A2_Pneumonia.b.meta;A2_Pneumonia.v.meta;A2_Flu.meta
rs62057156	4	NA;NA;NA;NA;A2_Pneumonia.meta;A2_Pneumonia.b.meta;A2_Pneumonia.v.meta;A2_Flu.meta
rs62054412	4	NA;NA;NA;NA;A2_Pneumonia.meta;A2_Pneumonia.b.meta;A2_Pneumonia.v.meta;A2_Flu.meta
rs62057153	4	NA;NA;NA;NA;A2_Pneumonia.meta;A2_Pneumonia.b.meta;A2_Pneumonia.v.meta;A2_Flu.meta
rs17563683	4	NA;NA;NA;NA;A2_Pneumonia.meta;A2_Pneumonia.b.meta;A2_Pneumonia.v.meta;A2_Flu.meta
rs56385754	4	NA;NA;NA;NA;A2_Pneumonia.meta;A2_Pneumonia.b.meta;A2_Pneumonia.v.meta;A2_Flu.meta
rs62054434	4	NA;NA;NA;NA;A2_Pneumonia.meta;A2_Pneumonia.b.meta;A2_Pneumonia.v.meta;A2_Flu.meta
rs16940665	4	NA;NA;NA;NA;A2_Pneumonia.meta;A2_Pneumonia.b.meta;A2_Pneumonia.v.meta;A2_Flu.meta
rs62054393	4	NA;NA;NA;NA;A2_Pneumonia.meta;A2_Pneumonia.b.meta;A2_Pneumonia.v.meta;A2_Flu.meta
rs2902661	4	NA;NA;NA;NA;A2_Pneumonia.meta;A2_Pneumonia.b.meta;A2_Pneumonia.v.meta;A2_Flu.meta
rs12150390	4	NA;NA;NA;NA;A2_Pneumonia.meta;A2_Pneumonia.b.meta;A2_Pneumonia.v.meta;A2_Flu.meta
rs62056939	4	NA;NA;NA;NA;A2_Pneumonia.meta;A2_Pneumonia.b.meta;A2_Pneumonia.v.meta;A2_Flu.meta
rs62054392	4	NA;NA;NA;NA;A2_Pneumonia.meta;A2_Pneumonia.b.meta;A2_Pneumonia.v.meta;A2_Flu.meta
rs56220242	4	NA;NA;NA;NA;A2_Pneumonia.meta;A2_Pneumonia.b.meta;A2_Pneumonia.v.meta;A2_Flu.meta
rs62055884	4	NA;NA;NA;NA;A2_Pneumonia.meta;A2_Pneumonia.b.meta;A2_Pneumonia.v.meta;A2_Flu.meta
rs62056919	4	NA;NA;NA;NA;A2_Pneumonia.meta;A2_Pneumonia.b.meta;A2_Pneumonia.v.meta;A2_Flu.meta
rs17649019	4	NA;NA;NA;NA;A2_Pneumonia.meta;A2_Pneumonia.b.meta;A2_Pneumonia.v.meta;A2_Flu.meta
rs62054413	4	NA;NA;NA;NA;A2_Pneumonia.meta;A2_Pneumonia.b.meta;A2_Pneumonia.v.meta;A2_Flu.meta
rs76728632	4	NA;NA;NA;NA;A2_Pneumonia.meta;A2_Pneumonia.b.meta;A2_Pneumonia.v.meta;A2_Flu.meta
rs62055871	4	NA;NA;NA;NA;A2_Pneumonia.meta;A2_Pneumonia.b.meta;A2_Pneumonia.v.meta;A2_Flu.meta
rs62055875	4	NA;NA;NA;NA;A2_Pneumonia.meta;A2_Pneumonia.b.meta;A2_Pneumonia.v.meta;A2_Flu.meta
rs56180212	4	NA;NA;NA;NA;A2_Pneumonia.meta;A2_Pneumonia.b.meta;A2_Pneumonia.v.meta;A2_Flu.meta
rs55801356	4	NA;NA;NA;NA;A2_Pneumonia.meta;A2_Pneumonia.b.meta;A2_Pneumonia.v.meta;A2_Flu.meta
rs62054432	4	NA;NA;NA;NA;A2_Pneumonia.meta;A2_Pneumonia.b.meta;A2_Pneumonia.v.meta;A2_Flu.meta
rs1876830	4	NA;NA;NA;NA;A2_Pneumonia.meta;A2_Pneumonia.b.meta;A2_Pneumonia.v.meta;A2_Flu.meta
rs77819001	4	NA;NA;NA;NA;A2_Pneumonia.meta;A2_Pneumonia.b.meta;A2_Pneumonia.v.meta;A2_Flu.meta
rs75310534	4	NA;NA;NA;NA;A2_Pneumonia.meta;A2_Pneumonia.b.meta;A2_Pneumonia.v.meta;A2_Flu.meta
rs55989971	4	NA;NA;NA;NA;A2_Pneumonia.meta;A2_Pneumonia.b.meta;A2_Pneumonia.v.meta;A2_Flu.meta
rs62056937	4	NA;NA;NA;NA;A2_Pneumonia.meta;A2_Pneumonia.b.meta;A2_Pneumonia.v.meta;A2_Flu.meta
rs62056933	4	NA;NA;NA;NA;A2_Pneumonia.meta;A2_Pneumonia.b.meta;A2_Pneumonia.v.meta;A2_Flu.meta
rs17690326	4	NA;NA;NA;NA;A2_Pneumonia.meta;A2_Pneumonia.b.meta;A2_Pneumonia.v.meta;A2_Flu.meta
rs56082319	4	NA;NA;NA;NA;A2_Pneumonia.meta;A2_Pneumonia.b.meta;A2_Pneumonia.v.meta;A2_Flu.meta
rs113790915	4	NA;NA;NA;NA;A2_Pneumonia.meta;A2_Pneumonia.b.meta;A2_Pneumonia.v.meta;A2_Flu.meta
rs4479289	4	NA;NA;NA;NA;A2_Pneumonia.meta;A2_Pneumonia.b.meta;A2_Pneumonia.v.meta;A2_Flu.meta
rs62057123	4	NA;NA;NA;NA;A2_Pneumonia.meta;A2_Pneumonia.b.meta;A2_Pneumonia.v.meta;A2_Flu.meta
rs55718212	4	NA;NA;NA;NA;A2_Pneumonia.meta;A2_Pneumonia.b.meta;A2_Pneumonia.v.meta;A2_Flu.meta
rs17334894	4	NA;NA;NA;NA;A2_Pneumonia.meta;A2_Pneumonia.b.meta;A2_Pneumonia.v.meta;A2_Flu.meta
rs62057144	4	NA;NA;NA;NA;A2_Pneumonia.meta;A2_Pneumonia.b.meta;A2_Pneumonia.v.meta;A2_Flu.meta
rs739645	4	NA;NA;NA;NA;A2_Pneumonia.meta;A2_Pneumonia.b.meta;A2_Pneumonia.v.meta;A2_Flu.meta
rs62056936	4	NA;NA;NA;NA;A2_Pneumonia.meta;A2_Pneumonia.b.meta;A2_Pneumonia.v.meta;A2_Flu.meta
rs17690176	4	NA;NA;NA;NA;A2_Pneumonia.meta;A2_Pneumonia.b.meta;A2_Pneumonia.v.meta;A2_Flu.meta
rs62054414	4	NA;NA;NA;NA;A2_Pneumonia.meta;A2_Pneumonia.b.meta;A2_Pneumonia.v.meta;A2_Flu.meta
rs71375313	4	NA;NA;NA;NA;A2_Pneumonia.meta;A2_Pneumonia.b.meta;A2_Pneumonia.v.meta;A2_Flu.meta
rs62054814	4	NA;NA;NA;NA;A2_Pneumonia.meta;A2_Pneumonia.b.meta;A2_Pneumonia.v.meta;A2_Flu.meta
rs111497072	4	NA;NA;NA;NA;A2_Pneumonia.meta;A2_Pneumonia.b.meta;A2_Pneumonia.v.meta;A2_Flu.meta
rs56319902	4	NA;NA;NA;NA;A2_Pneumonia.meta;A2_Pneumonia.b.meta;A2_Pneumonia.v.meta;A2_Flu.meta
rs62056915	4	NA;NA;NA;NA;A2_Pneumonia.meta;A2_Pneumonia.b.meta;A2_Pneumonia.v.meta;A2_Flu.meta
rs4401083	4	NA;NA;NA;NA;A2_Pneumonia.meta;A2_Pneumonia.b.meta;A2_Pneumonia.v.meta;A2_Flu.meta
rs62054820	4	NA;NA;NA;NA;A2_Pneumonia.meta;A2_Pneumonia.b.meta;A2_Pneumonia.v.meta;A2_Flu.meta
rs12943085	4	NA;NA;NA;NA;A2_Pneumonia.meta;A2_Pneumonia.b.meta;A2_Pneumonia.v.meta;A2_Flu.meta
rs62055901	4	NA;NA;NA;NA;A2_Pneumonia.meta;A2_Pneumonia.b.meta;A2_Pneumonia.v.meta;A2_Flu.meta
rs62054832	4	NA;NA;NA;NA;A2_Pneumonia.meta;A2_Pneumonia.b.meta;A2_Pneumonia.v.meta;A2_Flu.meta
rs62055890	4	NA;NA;NA;NA;A2_Pneumonia.meta;A2_Pneumonia.b.meta;A2_Pneumonia.v.meta;A2_Flu.meta
rs56150806	4	NA;NA;NA;NA;A2_Pneumonia.meta;A2_Pneumonia.b.meta;A2_Pneumonia.v.meta;A2_Flu.meta
rs12150048	4	NA;NA;NA;NA;A2_Pneumonia.meta;A2_Pneumonia.b.meta;A2_Pneumonia.v.meta;A2_Flu.meta
rs17689608	4	NA;NA;NA;NA;A2_Pneumonia.meta;A2_Pneumonia.b.meta;A2_Pneumonia.v.meta;A2_Flu.meta
rs56380663	4	NA;NA;NA;NA;A2_Pneumonia.meta;A2_Pneumonia.b.meta;A2_Pneumonia.v.meta;A2_Flu.meta
rs56397077	4	NA;NA;NA;NA;A2_Pneumonia.meta;A2_Pneumonia.b.meta;A2_Pneumonia.v.meta;A2_Flu.meta
rs55849973	4	NA;NA;NA;NA;A2_Pneumonia.meta;A2_Pneumonia.b.meta;A2_Pneumonia.v.meta;A2_Flu.meta
rs77965652	4	NA;NA;NA;NA;A2_Pneumonia.meta;A2_Pneumonia.b.meta;A2_Pneumonia.v.meta;A2_Flu.meta
rs4309444	4	NA;NA;NA;NA;A2_Pneumonia.meta;A2_Pneumonia.b.meta;A2_Pneumonia.v.meta;A2_Flu.meta
rs4482334	4	NA;NA;NA;NA;A2_Pneumonia.meta;A2_Pneumonia.b.meta;A2_Pneumonia.v.meta;A2_Flu.meta
rs55707339	4	NA;NA;NA;NA;A2_Pneumonia.meta;A2_Pneumonia.b.meta;A2_Pneumonia.v.meta;A2_Flu.meta
rs17689471	4	NA;NA;NA;NA;A2_Pneumonia.meta;A2_Pneumonia.b.meta;A2_Pneumonia.v.meta;A2_Flu.meta
rs4074462	4	NA;NA;NA;NA;A2_Pneumonia.meta;A2_Pneumonia.b.meta;A2_Pneumonia.v.meta;A2_Flu.meta
rs17762769	4	NA;NA;NA;NA;A2_Pneumonia.meta;A2_Pneumonia.b.meta;A2_Pneumonia.v.meta;A2_Flu.meta
rs56288604	4	NA;NA;NA;NA;A2_Pneumonia.meta;A2_Pneumonia.b.meta;A2_Pneumonia.v.meta;A2_Flu.meta
rs34303488	4	NA;NA;NA;NA;A2_Pneumonia.meta;A2_Pneumonia.b.meta;A2_Pneumonia.v.meta;A2_Flu.meta
rs78587102	4	NA;NA;NA;NA;A2_Pneumonia.meta;A2_Pneumonia.b.meta;A2_Pneumonia.v.meta;A2_Flu.meta
rs75643244	4	NA;NA;NA;NA;A2_Pneumonia.meta;A2_Pneumonia.b.meta;A2_Pneumonia.v.meta;A2_Flu.meta
rs1396862	4	NA;NA;NA;NA;A2_Pneumonia.meta;A2_Pneumonia.b.meta;A2_Pneumonia.v.meta;A2_Flu.meta
rs76171147	4	NA;NA;NA;NA;A2_Pneumonia.meta;A2_Pneumonia.b.meta;A2_Pneumonia.v.meta;A2_Flu.meta
rs56099546	4	NA;NA;NA;NA;A2_Pneumonia.meta;A2_Pneumonia.b.meta;A2_Pneumonia.v.meta;A2_Flu.meta
rs55645418	4	NA;NA;NA;NA;A2_Pneumonia.meta;A2_Pneumonia.b.meta;A2_Pneumonia.v.meta;A2_Flu.meta
rs80072429	4	NA;NA;NA;NA;A2_Pneumonia.meta;A2_Pneumonia.b.meta;A2_Pneumonia.v.meta;A2_Flu.meta
rs75986348	4	NA;NA;NA;NA;A2_Pneumonia.meta;A2_Pneumonia.b.meta;A2_Pneumonia.v.meta;A2_Flu.meta
rs56357543	4	NA;NA;NA;NA;A2_Pneumonia.meta;A2_Pneumonia.b.meta;A2_Pneumonia.v.meta;A2_Flu.meta
rs78568882	4	NA;NA;NA;NA;A2_Pneumonia.meta;A2_Pneumonia.b.meta;A2_Pneumonia.v.meta;A2_Flu.meta
rs4335809	4	NA;NA;NA;NA;A2_Pneumonia.meta;A2_Pneumonia.b.meta;A2_Pneumonia.v.meta;A2_Flu.meta
rs55838058	4	NA;NA;NA;NA;A2_Pneumonia.meta;A2_Pneumonia.b.meta;A2_Pneumonia.v.meta;A2_Flu.meta
rs1876829	4	NA;NA;NA;NA;A2_Pneumonia.meta;A2_Pneumonia.b.meta;A2_Pneumonia.v.meta;A2_Flu.meta
rs111739681	4	NA;NA;NA;NA;A2_Pneumonia.meta;A2_Pneumonia.b.meta;A2_Pneumonia.v.meta;A2_Flu.meta
rs62057146	4	NA;NA;NA;NA;A2_Pneumonia.meta;A2_Pneumonia.b.meta;A2_Pneumonia.v.meta;A2_Flu.meta
rs62057061	4	NA;NA;NA;NA;A2_Pneumonia.meta;A2_Pneumonia.b.meta;A2_Pneumonia.v.meta;A2_Flu.meta
rs56167560	4	NA;NA;NA;NA;A2_Pneumonia.meta;A2_Pneumonia.b.meta;A2_Pneumonia.v.meta;A2_Flu.meta
rs62057069	4	NA;NA;NA;NA;A2_Pneumonia.meta;A2_Pneumonia.b.meta;A2_Pneumonia.v.meta;A2_Flu.meta
rs62056925	4	NA;NA;NA;NA;A2_Pneumonia.meta;A2_Pneumonia.b.meta;A2_Pneumonia.v.meta;A2_Flu.meta
rs55943825	4	NA;NA;NA;NA;A2_Pneumonia.meta;A2_Pneumonia.b.meta;A2_Pneumonia.v.meta;A2_Flu.meta
rs17425752	4	NA;NA;NA;NA;A2_Pneumonia.meta;A2_Pneumonia.b.meta;A2_Pneumonia.v.meta;A2_Flu.meta
rs2316763	4	NA;NA;NA;NA;A2_Pneumonia.meta;A2_Pneumonia.b.meta;A2_Pneumonia.v.meta;A2_Flu.meta
rs62057101	4	NA;NA;NA;NA;A2_Pneumonia.meta;A2_Pneumonia.b.meta;A2_Pneumonia.v.meta;A2_Flu.meta
rs17689653	4	NA;NA;NA;NA;A2_Pneumonia.meta;A2_Pneumonia.b.meta;A2_Pneumonia.v.meta;A2_Flu.meta
rs75104593	4	NA;NA;NA;NA;A2_Pneumonia.meta;A2_Pneumonia.b.meta;A2_Pneumonia.v.meta;A2_Flu.meta
rs79600142	4	NA;NA;NA;NA;A2_Pneumonia.meta;A2_Pneumonia.b.meta;A2_Pneumonia.v.meta;A2_Flu.meta
rs56013908	4	NA;NA;NA;NA;A2_Pneumonia.meta;A2_Pneumonia.b.meta;A2_Pneumonia.v.meta;A2_Flu.meta
rs62054438	4	NA;NA;NA;NA;A2_Pneumonia.meta;A2_Pneumonia.b.meta;A2_Pneumonia.v.meta;A2_Flu.meta
rs62057152	4	NA;NA;NA;NA;A2_Pneumonia.meta;A2_Pneumonia.b.meta;A2_Pneumonia.v.meta;A2_Flu.meta
rs36047693	4	NA;NA;NA;NA;A2_Pneumonia.meta;A2_Pneumonia.b.meta;A2_Pneumonia.v.meta;A2_Flu.meta
rs1568951	4	NA;NA;NA;NA;A2_Pneumonia.meta;A2_Pneumonia.b.meta;A2_Pneumonia.v.meta;A2_Flu.meta
rs62054425	4	NA;NA;NA;NA;A2_Pneumonia.meta;A2_Pneumonia.b.meta;A2_Pneumonia.v.meta;A2_Flu.meta
rs12150672	4	NA;NA;NA;NA;A2_Pneumonia.meta;A2_Pneumonia.b.meta;A2_Pneumonia.v.meta;A2_Flu.meta
rs17426195	4	NA;NA;NA;NA;A2_Pneumonia.meta;A2_Pneumonia.b.meta;A2_Pneumonia.v.meta;A2_Flu.meta
rs76667867	4	NA;NA;NA;NA;A2_Pneumonia.meta;A2_Pneumonia.b.meta;A2_Pneumonia.v.meta;A2_Flu.meta
rs62056926	4	NA;NA;NA;NA;A2_Pneumonia.meta;A2_Pneumonia.b.meta;A2_Pneumonia.v.meta;A2_Flu.meta
rs62057064	4	NA;NA;NA;NA;A2_Pneumonia.meta;A2_Pneumonia.b.meta;A2_Pneumonia.v.meta;A2_Flu.meta
rs1880750	4	NA;NA;NA;NA;A2_Pneumonia.meta;A2_Pneumonia.b.meta;A2_Pneumonia.v.meta;A2_Flu.meta
rs56168907	4	NA;NA;NA;NA;A2_Pneumonia.meta;A2_Pneumonia.b.meta;A2_Pneumonia.v.meta;A2_Flu.meta
rs1568950	4	NA;NA;NA;NA;A2_Pneumonia.meta;A2_Pneumonia.b.meta;A2_Pneumonia.v.meta;A2_Flu.meta
rs80184151	4	NA;NA;NA;NA;A2_Pneumonia.meta;A2_Pneumonia.b.meta;A2_Pneumonia.v.meta;A2_Flu.meta
rs2316769	4	NA;NA;NA;NA;A2_Pneumonia.meta;A2_Pneumonia.b.meta;A2_Pneumonia.v.meta;A2_Flu.meta
rs62054825	4	NA;NA;NA;NA;A2_Pneumonia.meta;A2_Pneumonia.b.meta;A2_Pneumonia.v.meta;A2_Flu.meta
rs62057149	4	NA;NA;NA;NA;A2_Pneumonia.meta;A2_Pneumonia.b.meta;A2_Pneumonia.v.meta;A2_Flu.meta
rs62057158	4	NA;NA;NA;NA;A2_Pneumonia.meta;A2_Pneumonia.b.meta;A2_Pneumonia.v.meta;A2_Flu.meta
rs62055885	4	NA;NA;NA;NA;A2_Pneumonia.meta;A2_Pneumonia.b.meta;A2_Pneumonia.v.meta;A2_Flu.meta
rs62057155	4	NA;NA;NA;NA;A2_Pneumonia.meta;A2_Pneumonia.b.meta;A2_Pneumonia.v.meta;A2_Flu.meta
rs12150604	4	NA;NA;NA;NA;A2_Pneumonia.meta;A2_Pneumonia.b.meta;A2_Pneumonia.v.meta;A2_Flu.meta
rs12373139	4	NA;NA;NA;NA;A2_Pneumonia.meta;A2_Pneumonia.b.meta;A2_Pneumonia.v.meta;A2_Flu.meta
rs62054421	4	NA;NA;NA;NA;A2_Pneumonia.meta;A2_Pneumonia.b.meta;A2_Pneumonia.v.meta;A2_Flu.meta
rs12150658	4	NA;NA;NA;NA;A2_Pneumonia.meta;A2_Pneumonia.b.meta;A2_Pneumonia.v.meta;A2_Flu.meta
rs62054815	4	NA;NA;NA;NA;A2_Pneumonia.meta;A2_Pneumonia.b.meta;A2_Pneumonia.v.meta;A2_Flu.meta
rs2106784	4	NA;NA;NA;NA;A2_Pneumonia.meta;A2_Pneumonia.b.meta;A2_Pneumonia.v.meta;A2_Flu.meta
rs62054806	4	NA;NA;NA;NA;A2_Pneumonia.meta;A2_Pneumonia.b.meta;A2_Pneumonia.v.meta;A2_Flu.meta
rs62057154	4	NA;NA;NA;NA;A2_Pneumonia.meta;A2_Pneumonia.b.meta;A2_Pneumonia.v.meta;A2_Flu.meta
rs62054420	4	NA;NA;NA;NA;A2_Pneumonia.meta;A2_Pneumonia.b.meta;A2_Pneumonia.v.meta;A2_Flu.meta
rs62057116	4	NA;NA;NA;NA;A2_Pneumonia.meta;A2_Pneumonia.b.meta;A2_Pneumonia.v.meta;A2_Flu.meta
rs17763050	4	NA;NA;NA;NA;A2_Pneumonia.meta;A2_Pneumonia.b.meta;A2_Pneumonia.v.meta;A2_Flu.meta
rs12150683	4	NA;NA;NA;NA;A2_Pneumonia.meta;A2_Pneumonia.b.meta;A2_Pneumonia.v.meta;A2_Flu.meta
rs62054378	4	NA;NA;NA;NA;A2_Pneumonia.meta;A2_Pneumonia.b.meta;A2_Pneumonia.v.meta;A2_Flu.meta
rs56127111	4	NA;NA;NA;NA;A2_Pneumonia.meta;A2_Pneumonia.b.meta;A2_Pneumonia.v.meta;A2_Flu.meta
rs78506181	4	NA;NA;NA;NA;A2_Pneumonia.meta;A2_Pneumonia.b.meta;A2_Pneumonia.v.meta;A2_Flu.meta
rs17690661	4	NA;NA;NA;NA;A2_Pneumonia.meta;A2_Pneumonia.b.meta;A2_Pneumonia.v.meta;A2_Flu.meta
rs62057073	4	NA;NA;NA;NA;A2_Pneumonia.meta;A2_Pneumonia.b.meta;A2_Pneumonia.v.meta;A2_Flu.meta
rs62054433	4	NA;NA;NA;NA;A2_Pneumonia.meta;A2_Pneumonia.b.meta;A2_Pneumonia.v.meta;A2_Flu.meta
rs1105571	4	NA;NA;NA;NA;A2_Pneumonia.meta;A2_Pneumonia.b.meta;A2_Pneumonia.v.meta;A2_Flu.meta
rs62057113	4	NA;NA;NA;NA;A2_Pneumonia.meta;A2_Pneumonia.b.meta;A2_Pneumonia.v.meta;A2_Flu.meta
rs11079717	4	NA;NA;NA;NA;A2_Pneumonia.meta;A2_Pneumonia.b.meta;A2_Pneumonia.v.meta;A2_Flu.meta
rs62056881	4	NA;NA;NA;NA;A2_Pneumonia.meta;A2_Pneumonia.b.meta;A2_Pneumonia.v.meta;A2_Flu.meta
rs28439278	4	NA;NA;NA;NA;A2_Pneumonia.meta;A2_Pneumonia.b.meta;A2_Pneumonia.v.meta;A2_Flu.meta
rs112570965	4	NA;NA;NA;NA;A2_Pneumonia.meta;A2_Pneumonia.b.meta;A2_Pneumonia.v.meta;A2_Flu.meta
rs76885724	4	NA;NA;NA;NA;A2_Pneumonia.meta;A2_Pneumonia.b.meta;A2_Pneumonia.v.meta;A2_Flu.meta
rs62054397	4	NA;NA;NA;NA;A2_Pneumonia.meta;A2_Pneumonia.b.meta;A2_Pneumonia.v.meta;A2_Flu.meta
rs17426106	4	NA;NA;NA;NA;A2_Pneumonia.meta;A2_Pneumonia.b.meta;A2_Pneumonia.v.meta;A2_Flu.meta
rs62057117	4	NA;NA;NA;NA;A2_Pneumonia.meta;A2_Pneumonia.b.meta;A2_Pneumonia.v.meta;A2_Flu.meta
rs62054442	4	NA;NA;NA;NA;A2_Pneumonia.meta;A2_Pneumonia.b.meta;A2_Pneumonia.v.meta;A2_Flu.meta
rs78074121	4	NA;NA;NA;NA;A2_Pneumonia.meta;A2_Pneumonia.b.meta;A2_Pneumonia.v.meta;A2_Flu.meta
rs117646503	4	NA;NA;NA;NA;A2_Pneumonia.meta;A2_Pneumonia.b.meta;A2_Pneumonia.v.meta;A2_Flu.meta
rs62057112	4	NA;NA;NA;NA;A2_Pneumonia.meta;A2_Pneumonia.b.meta;A2_Pneumonia.v.meta;A2_Flu.meta
rs62054818	4	NA;NA;NA;NA;A2_Pneumonia.meta;A2_Pneumonia.b.meta;A2_Pneumonia.v.meta;A2_Flu.meta
rs10445362	4	NA;NA;NA;NA;A2_Pneumonia.meta;A2_Pneumonia.b.meta;A2_Pneumonia.v.meta;A2_Flu.meta
rs56046792	4	NA;NA;NA;NA;A2_Pneumonia.meta;A2_Pneumonia.b.meta;A2_Pneumonia.v.meta;A2_Flu.meta
rs56329743	4	NA;NA;NA;NA;A2_Pneumonia.meta;A2_Pneumonia.b.meta;A2_Pneumonia.v.meta;A2_Flu.meta
rs62055878	4	NA;NA;NA;NA;A2_Pneumonia.meta;A2_Pneumonia.b.meta;A2_Pneumonia.v.meta;A2_Flu.meta
rs79589869	4	NA;NA;NA;NA;A2_Pneumonia.meta;A2_Pneumonia.b.meta;A2_Pneumonia.v.meta;A2_Flu.meta
rs62057150	4	NA;NA;NA;NA;A2_Pneumonia.meta;A2_Pneumonia.b.meta;A2_Pneumonia.v.meta;A2_Flu.meta
rs75076131	4	NA;NA;NA;NA;A2_Pneumonia.meta;A2_Pneumonia.b.meta;A2_Pneumonia.v.meta;A2_Flu.meta
rs62057063	4	NA;NA;NA;NA;A2_Pneumonia.meta;A2_Pneumonia.b.meta;A2_Pneumonia.v.meta;A2_Flu.meta
rs62054381	4	NA;NA;NA;NA;A2_Pneumonia.meta;A2_Pneumonia.b.meta;A2_Pneumonia.v.meta;A2_Flu.meta
rs11079725	4	NA;NA;NA;NA;A2_Pneumonia.meta;A2_Pneumonia.b.meta;A2_Pneumonia.v.meta;A2_Flu.meta
rs2316764	4	NA;NA;NA;NA;A2_Pneumonia.meta;A2_Pneumonia.b.meta;A2_Pneumonia.v.meta;A2_Flu.meta
rs17763086	4	NA;NA;NA;NA;A2_Pneumonia.meta;A2_Pneumonia.b.meta;A2_Pneumonia.v.meta;A2_Flu.meta
rs56026128	4	NA;NA;NA;NA;A2_Pneumonia.meta;A2_Pneumonia.b.meta;A2_Pneumonia.v.meta;A2_Flu.meta
rs55947210	4	NA;NA;NA;NA;A2_Pneumonia.meta;A2_Pneumonia.b.meta;A2_Pneumonia.v.meta;A2_Flu.meta
rs74998289	4	NA;NA;NA;NA;A2_Pneumonia.meta;A2_Pneumonia.b.meta;A2_Pneumonia.v.meta;A2_Flu.meta
rs62054429	4	NA;NA;NA;NA;A2_Pneumonia.meta;A2_Pneumonia.b.meta;A2_Pneumonia.v.meta;A2_Flu.meta
rs62054760	4	NA;NA;NA;NA;A2_Pneumonia.meta;A2_Pneumonia.b.meta;A2_Pneumonia.v.meta;A2_Flu.meta
rs2004260	4	NA;NA;NA;NA;A2_Pneumonia.meta;A2_Pneumonia.b.meta;A2_Pneumonia.v.meta;A2_Flu.meta
rs17689918	4	NA;NA;NA;NA;A2_Pneumonia.meta;A2_Pneumonia.b.meta;A2_Pneumonia.v.meta;A2_Flu.meta
rs56254732	4	NA;NA;NA;NA;A2_Pneumonia.meta;A2_Pneumonia.b.meta;A2_Pneumonia.v.meta;A2_Flu.meta
rs17763199	4	NA;NA;NA;NA;A2_Pneumonia.meta;A2_Pneumonia.b.meta;A2_Pneumonia.v.meta;A2_Flu.meta
rs62056912	4	NA;NA;NA;NA;A2_Pneumonia.meta;A2_Pneumonia.b.meta;A2_Pneumonia.v.meta;A2_Flu.meta
rs34195569	4	NA;NA;NA;NA;A2_Pneumonia.meta;A2_Pneumonia.b.meta;A2_Pneumonia.v.meta;A2_Flu.meta
rs35879086	4	NA;NA;NA;NA;A2_Pneumonia.meta;A2_Pneumonia.b.meta;A2_Pneumonia.v.meta;A2_Flu.meta
rs55996632	4	NA;NA;NA;NA;A2_Pneumonia.meta;A2_Pneumonia.b.meta;A2_Pneumonia.v.meta;A2_Flu.meta
rs4341787	4	NA;NA;NA;NA;A2_Pneumonia.meta;A2_Pneumonia.b.meta;A2_Pneumonia.v.meta;A2_Flu.meta
rs17691466	4	NA;NA;NA;NA;A2_Pneumonia.meta;A2_Pneumonia.b.meta;A2_Pneumonia.v.meta;A2_Flu.meta
rs62054437	4	NA;NA;NA;NA;A2_Pneumonia.meta;A2_Pneumonia.b.meta;A2_Pneumonia.v.meta;A2_Flu.meta
rs76563578	4	NA;NA;NA;NA;A2_Pneumonia.meta;A2_Pneumonia.b.meta;A2_Pneumonia.v.meta;A2_Flu.meta
rs62055471	4	NA;NA;NA;NA;A2_Pneumonia.meta;A2_Pneumonia.b.meta;A2_Pneumonia.v.meta;A2_Flu.meta
rs55886302	4	NA;NA;NA;NA;A2_Pneumonia.meta;A2_Pneumonia.b.meta;A2_Pneumonia.v.meta;A2_Flu.meta
rs4564621	4	NA;NA;NA;NA;A2_Pneumonia.meta;A2_Pneumonia.b.meta;A2_Pneumonia.v.meta;A2_Flu.meta
rs76627340	4	NA;NA;NA;NA;A2_Pneumonia.meta;A2_Pneumonia.b.meta;A2_Pneumonia.v.meta;A2_Flu.meta
rs17426064	4	NA;NA;NA;NA;A2_Pneumonia.meta;A2_Pneumonia.b.meta;A2_Pneumonia.v.meta;A2_Flu.meta
rs10445334	4	NA;NA;NA;NA;A2_Pneumonia.meta;A2_Pneumonia.b.meta;A2_Pneumonia.v.meta;A2_Flu.meta
rs10445336	4	NA;NA;NA;NA;A2_Pneumonia.meta;A2_Pneumonia.b.meta;A2_Pneumonia.v.meta;A2_Flu.meta
rs56290582	4	NA;NA;NA;NA;A2_Pneumonia.meta;A2_Pneumonia.b.meta;A2_Pneumonia.v.meta;A2_Flu.meta
rs56227067	4	NA;NA;NA;NA;A2_Pneumonia.meta;A2_Pneumonia.b.meta;A2_Pneumonia.v.meta;A2_Flu.meta
rs55942528	4	NA;NA;NA;NA;A2_Pneumonia.meta;A2_Pneumonia.b.meta;A2_Pneumonia.v.meta;A2_Flu.meta
rs62054835	4	NA;NA;NA;NA;A2_Pneumonia.meta;A2_Pneumonia.b.meta;A2_Pneumonia.v.meta;A2_Flu.meta
rs62054762	4	NA;NA;NA;NA;A2_Pneumonia.meta;A2_Pneumonia.b.meta;A2_Pneumonia.v.meta;A2_Flu.meta
rs62054439	4	NA;NA;NA;NA;A2_Pneumonia.meta;A2_Pneumonia.b.meta;A2_Pneumonia.v.meta;A2_Flu.meta
rs4566212	4	NA;NA;NA;NA;A2_Pneumonia.meta;A2_Pneumonia.b.meta;A2_Pneumonia.v.meta;A2_Flu.meta
rs62055467	4	NA;NA;NA;NA;A2_Pneumonia.meta;A2_Pneumonia.b.meta;A2_Pneumonia.v.meta;A2_Flu.meta
rs56167344	4	NA;NA;NA;NA;A2_Pneumonia.meta;A2_Pneumonia.b.meta;A2_Pneumonia.v.meta;A2_Flu.meta
rs62054846	4	NA;NA;NA;NA;A2_Pneumonia.meta;A2_Pneumonia.b.meta;A2_Pneumonia.v.meta;A2_Flu.meta
rs62054824	4	NA;NA;NA;NA;A2_Pneumonia.meta;A2_Pneumonia.b.meta;A2_Pneumonia.v.meta;A2_Flu.meta
rs62055462	4	NA;NA;NA;NA;A2_Pneumonia.meta;A2_Pneumonia.b.meta;A2_Pneumonia.v.meta;A2_Flu.meta
rs74863825	4	NA;NA;NA;NA;A2_Pneumonia.meta;A2_Pneumonia.b.meta;A2_Pneumonia.v.meta;A2_Flu.meta
rs16940672	4	NA;NA;NA;NA;A2_Pneumonia.meta;A2_Pneumonia.b.meta;A2_Pneumonia.v.meta;A2_Flu.meta
rs28364025	4	NA;NA;NA;NA;A2_Pneumonia.meta;A2_Pneumonia.b.meta;A2_Pneumonia.v.meta;A2_Flu.meta
rs62055955	4	NA;NA;NA;NA;A2_Pneumonia.meta;A2_Pneumonia.b.meta;A2_Pneumonia.v.meta;A2_Flu.meta
rs55646970	4	NA;NA;NA;NA;A2_Pneumonia.meta;A2_Pneumonia.b.meta;A2_Pneumonia.v.meta;A2_Flu.meta
rs62055935	4	NA;NA;NA;NA;A2_Pneumonia.meta;A2_Pneumonia.b.meta;A2_Pneumonia.v.meta;A2_Flu.meta
rs62054834	4	NA;NA;NA;NA;A2_Pneumonia.meta;A2_Pneumonia.b.meta;A2_Pneumonia.v.meta;A2_Flu.meta
rs56299858	4	NA;NA;NA;NA;A2_Pneumonia.meta;A2_Pneumonia.b.meta;A2_Pneumonia.v.meta;A2_Flu.meta
rs55768605	4	NA;NA;NA;NA;A2_Pneumonia.meta;A2_Pneumonia.b.meta;A2_Pneumonia.v.meta;A2_Flu.meta
rs55719714	4	NA;NA;NA;NA;A2_Pneumonia.meta;A2_Pneumonia.b.meta;A2_Pneumonia.v.meta;A2_Flu.meta
rs56136075	4	NA;NA;NA;NA;A2_Pneumonia.meta;A2_Pneumonia.b.meta;A2_Pneumonia.v.meta;A2_Flu.meta
rs56006248	4	NA;NA;NA;NA;A2_Pneumonia.meta;A2_Pneumonia.b.meta;A2_Pneumonia.v.meta;A2_Flu.meta
rs62055491	4	NA;NA;NA;NA;A2_Pneumonia.meta;A2_Pneumonia.b.meta;A2_Pneumonia.v.meta;A2_Flu.meta
rs62055553	4	NA;NA;NA;NA;A2_Pneumonia.meta;A2_Pneumonia.b.meta;A2_Pneumonia.v.meta;A2_Flu.meta
rs111941646	4	NA;NA;NA;NA;A2_Pneumonia.meta;A2_Pneumonia.b.meta;A2_Pneumonia.v.meta;A2_Flu.meta
rs1608956	4	NA;NA;NA;NA;A2_Pneumonia.meta;A2_Pneumonia.b.meta;A2_Pneumonia.v.meta;A2_Flu.meta
rs62055889	4	NA;NA;NA;NA;A2_Pneumonia.meta;A2_Pneumonia.b.meta;A2_Pneumonia.v.meta;A2_Flu.meta
rs34739559	4	NA;NA;NA;NA;A2_Pneumonia.meta;A2_Pneumonia.b.meta;A2_Pneumonia.v.meta;A2_Flu.meta
rs62054833	4	NA;NA;NA;NA;A2_Pneumonia.meta;A2_Pneumonia.b.meta;A2_Pneumonia.v.meta;A2_Flu.meta
rs17770120	4	NA;NA;NA;NA;A2_Pneumonia.meta;A2_Pneumonia.b.meta;A2_Pneumonia.v.meta;A2_Flu.meta
rs62057115	4	NA;NA;NA;NA;A2_Pneumonia.meta;A2_Pneumonia.b.meta;A2_Pneumonia.v.meta;A2_Flu.meta
rs4340365	4	NA;NA;NA;NA;A2_Pneumonia.meta;A2_Pneumonia.b.meta;A2_Pneumonia.v.meta;A2_Flu.meta
rs62055552	4	NA;NA;NA;NA;A2_Pneumonia.meta;A2_Pneumonia.b.meta;A2_Pneumonia.v.meta;A2_Flu.meta
rs62055464	4	NA;NA;NA;NA;A2_Pneumonia.meta;A2_Pneumonia.b.meta;A2_Pneumonia.v.meta;A2_Flu.meta
rs56354807	4	NA;NA;NA;NA;A2_Pneumonia.meta;A2_Pneumonia.b.meta;A2_Pneumonia.v.meta;A2_Flu.meta
rs77114624	4	NA;NA;NA;NA;A2_Pneumonia.meta;A2_Pneumonia.b.meta;A2_Pneumonia.v.meta;A2_Flu.meta
rs62055554	4	NA;NA;NA;NA;A2_Pneumonia.meta;A2_Pneumonia.b.meta;A2_Pneumonia.v.meta;A2_Flu.meta
rs739643	4	NA;NA;NA;NA;A2_Pneumonia.meta;A2_Pneumonia.b.meta;A2_Pneumonia.v.meta;A2_Flu.meta
rs62057118	4	NA;NA;NA;NA;A2_Pneumonia.meta;A2_Pneumonia.b.meta;A2_Pneumonia.v.meta;A2_Flu.meta
rs62055460	4	NA;NA;NA;NA;A2_Pneumonia.meta;A2_Pneumonia.b.meta;A2_Pneumonia.v.meta;A2_Flu.meta
rs113871181	4	NA;NA;NA;NA;A2_Pneumonia.meta;A2_Pneumonia.b.meta;A2_Pneumonia.v.meta;A2_Flu.meta
rs2873268	4	NA;NA;NA;NA;A2_Pneumonia.meta;A2_Pneumonia.b.meta;A2_Pneumonia.v.meta;A2_Flu.meta
rs17689882	4	NA;NA;NA;NA;A2_Pneumonia.meta;A2_Pneumonia.b.meta;A2_Pneumonia.v.meta;A2_Flu.meta
rs62055542	4	NA;NA;NA;NA;A2_Pneumonia.meta;A2_Pneumonia.b.meta;A2_Pneumonia.v.meta;A2_Flu.meta
rs62054858	4	NA;NA;NA;NA;A2_Pneumonia.meta;A2_Pneumonia.b.meta;A2_Pneumonia.v.meta;A2_Flu.meta
rs56289364	4	NA;NA;NA;NA;A2_Pneumonia.meta;A2_Pneumonia.b.meta;A2_Pneumonia.v.meta;A2_Flu.meta
rs2316771	4	NA;NA;NA;NA;A2_Pneumonia.meta;A2_Pneumonia.b.meta;A2_Pneumonia.v.meta;A2_Flu.meta
rs55895732	4	NA;NA;NA;NA;A2_Pneumonia.meta;A2_Pneumonia.b.meta;A2_Pneumonia.v.meta;A2_Flu.meta
rs117365970	4	NA;NA;NA;NA;A2_Pneumonia.meta;A2_Pneumonia.b.meta;A2_Pneumonia.v.meta;A2_Flu.meta
rs62055518	4	NA;NA;NA;NA;A2_Pneumonia.meta;A2_Pneumonia.b.meta;A2_Pneumonia.v.meta;A2_Flu.meta
rs62055538	4	NA;NA;NA;NA;A2_Pneumonia.meta;A2_Pneumonia.b.meta;A2_Pneumonia.v.meta;A2_Flu.meta
rs62055476	4	NA;NA;NA;NA;A2_Pneumonia.meta;A2_Pneumonia.b.meta;A2_Pneumonia.v.meta;A2_Flu.meta
rs62054844	4	NA;NA;NA;NA;A2_Pneumonia.meta;A2_Pneumonia.b.meta;A2_Pneumonia.v.meta;A2_Flu.meta
rs62055486	4	NA;NA;NA;NA;A2_Pneumonia.meta;A2_Pneumonia.b.meta;A2_Pneumonia.v.meta;A2_Flu.meta
rs10445370	4	NA;NA;NA;NA;A2_Pneumonia.meta;A2_Pneumonia.b.meta;A2_Pneumonia.v.meta;A2_Flu.meta
rs62055557	4	NA;NA;NA;NA;A2_Pneumonia.meta;A2_Pneumonia.b.meta;A2_Pneumonia.v.meta;A2_Flu.meta
rs79889833	4	NA;NA;NA;NA;A2_Pneumonia.meta;A2_Pneumonia.b.meta;A2_Pneumonia.v.meta;A2_Flu.meta
rs55781174	4	NA;NA;NA;NA;A2_Pneumonia.meta;A2_Pneumonia.b.meta;A2_Pneumonia.v.meta;A2_Flu.meta
rs113414067	4	NA;NA;NA;NA;A2_Pneumonia.meta;A2_Pneumonia.b.meta;A2_Pneumonia.v.meta;A2_Flu.meta
rs113856644	4	NA;NA;NA;NA;A2_Pneumonia.meta;A2_Pneumonia.b.meta;A2_Pneumonia.v.meta;A2_Flu.meta
rs4566211	4	NA;NA;NA;NA;A2_Pneumonia.meta;A2_Pneumonia.b.meta;A2_Pneumonia.v.meta;A2_Flu.meta
rs62056773	4	NA;NA;NA;NA;A2_Pneumonia.meta;A2_Pneumonia.b.meta;A2_Pneumonia.v.meta;A2_Flu.meta
rs62055492	4	NA;NA;NA;NA;A2_Pneumonia.meta;A2_Pneumonia.b.meta;A2_Pneumonia.v.meta;A2_Flu.meta
rs62055939	4	NA;NA;NA;NA;A2_Pneumonia.meta;A2_Pneumonia.b.meta;A2_Pneumonia.v.meta;A2_Flu.meta
rs34416056	4	NA;NA;NA;NA;A2_Pneumonia.meta;A2_Pneumonia.b.meta;A2_Pneumonia.v.meta;A2_Flu.meta
rs77129180	4	NA;NA;NA;NA;A2_Pneumonia.meta;A2_Pneumonia.b.meta;A2_Pneumonia.v.meta;A2_Flu.meta
rs17691508	4	NA;NA;NA;NA;A2_Pneumonia.meta;A2_Pneumonia.b.meta;A2_Pneumonia.v.meta;A2_Flu.meta
rs77426526	4	NA;NA;NA;NA;A2_Pneumonia.meta;A2_Pneumonia.b.meta;A2_Pneumonia.v.meta;A2_Flu.meta
rs62055558	4	NA;NA;NA;NA;A2_Pneumonia.meta;A2_Pneumonia.b.meta;A2_Pneumonia.v.meta;A2_Flu.meta
rs56347602	4	NA;NA;NA;NA;A2_Pneumonia.meta;A2_Pneumonia.b.meta;A2_Pneumonia.v.meta;A2_Flu.meta
rs78328427	4	NA;NA;NA;NA;A2_Pneumonia.meta;A2_Pneumonia.b.meta;A2_Pneumonia.v.meta;A2_Flu.meta
rs75945623	4	NA;NA;NA;NA;A2_Pneumonia.meta;A2_Pneumonia.b.meta;A2_Pneumonia.v.meta;A2_Flu.meta
rs10445369	4	NA;NA;NA;NA;A2_Pneumonia.meta;A2_Pneumonia.b.meta;A2_Pneumonia.v.meta;A2_Flu.meta
rs62055502	4	NA;NA;NA;NA;A2_Pneumonia.meta;A2_Pneumonia.b.meta;A2_Pneumonia.v.meta;A2_Flu.meta
rs55888391	4	NA;NA;NA;NA;A2_Pneumonia.meta;A2_Pneumonia.b.meta;A2_Pneumonia.v.meta;A2_Flu.meta
rs62054809	4	NA;NA;NA;NA;A2_Pneumonia.meta;A2_Pneumonia.b.meta;A2_Pneumonia.v.meta;A2_Flu.meta
rs56398500	4	NA;NA;NA;NA;A2_Pneumonia.meta;A2_Pneumonia.b.meta;A2_Pneumonia.v.meta;A2_Flu.meta
rs76329216	4	NA;NA;NA;NA;A2_Pneumonia.meta;A2_Pneumonia.b.meta;A2_Pneumonia.v.meta;A2_Flu.meta
rs62055559	4	NA;NA;NA;NA;A2_Pneumonia.meta;A2_Pneumonia.b.meta;A2_Pneumonia.v.meta;A2_Flu.meta
rs62055469	4	NA;NA;NA;NA;A2_Pneumonia.meta;A2_Pneumonia.b.meta;A2_Pneumonia.v.meta;A2_Flu.meta
rs12150223	4	NA;NA;NA;NA;A2_Pneumonia.meta;A2_Pneumonia.b.meta;A2_Pneumonia.v.meta;A2_Flu.meta
rs62055475	4	NA;NA;NA;NA;A2_Pneumonia.meta;A2_Pneumonia.b.meta;A2_Pneumonia.v.meta;A2_Flu.meta
rs62055498	4	NA;NA;NA;NA;A2_Pneumonia.meta;A2_Pneumonia.b.meta;A2_Pneumonia.v.meta;A2_Flu.meta
rs2055794	4	NA;NA;NA;NA;A2_Pneumonia.meta;A2_Pneumonia.b.meta;A2_Pneumonia.v.meta;A2_Flu.meta
rs62055549	4	NA;NA;NA;NA;A2_Pneumonia.meta;A2_Pneumonia.b.meta;A2_Pneumonia.v.meta;A2_Flu.meta
rs113327263	4	NA;NA;NA;NA;A2_Pneumonia.meta;A2_Pneumonia.b.meta;A2_Pneumonia.v.meta;A2_Flu.meta
rs62055468	4	NA;NA;NA;NA;A2_Pneumonia.meta;A2_Pneumonia.b.meta;A2_Pneumonia.v.meta;A2_Flu.meta
rs62054841	4	NA;NA;NA;NA;A2_Pneumonia.meta;A2_Pneumonia.b.meta;A2_Pneumonia.v.meta;A2_Flu.meta
rs77652965	4	NA;NA;NA;NA;A2_Pneumonia.meta;A2_Pneumonia.b.meta;A2_Pneumonia.v.meta;A2_Flu.meta
rs62055540	4	NA;NA;NA;NA;A2_Pneumonia.meta;A2_Pneumonia.b.meta;A2_Pneumonia.v.meta;A2_Flu.meta
rs62055463	4	NA;NA;NA;NA;A2_Pneumonia.meta;A2_Pneumonia.b.meta;A2_Pneumonia.v.meta;A2_Flu.meta
rs79501144	4	NA;NA;NA;NA;A2_Pneumonia.meta;A2_Pneumonia.b.meta;A2_Pneumonia.v.meta;A2_Flu.meta
rs75690239	4	NA;NA;NA;NA;A2_Pneumonia.meta;A2_Pneumonia.b.meta;A2_Pneumonia.v.meta;A2_Flu.meta
rs78637438	4	NA;NA;NA;NA;A2_Pneumonia.meta;A2_Pneumonia.b.meta;A2_Pneumonia.v.meta;A2_Flu.meta
rs62055547	4	NA;NA;NA;NA;A2_Pneumonia.meta;A2_Pneumonia.b.meta;A2_Pneumonia.v.meta;A2_Flu.meta
rs62054859	4	NA;NA;NA;NA;A2_Pneumonia.meta;A2_Pneumonia.b.meta;A2_Pneumonia.v.meta;A2_Flu.meta
rs55876817	4	NA;NA;NA;NA;A2_Pneumonia.meta;A2_Pneumonia.b.meta;A2_Pneumonia.v.meta;A2_Flu.meta
rs62057107	4	NA;NA;NA;NA;A2_Pneumonia.meta;A2_Pneumonia.b.meta;A2_Pneumonia.v.meta;A2_Flu.meta
rs79406732	4	NA;NA;NA;NA;A2_Pneumonia.meta;A2_Pneumonia.b.meta;A2_Pneumonia.v.meta;A2_Flu.meta
rs62055461	4	NA;NA;NA;NA;A2_Pneumonia.meta;A2_Pneumonia.b.meta;A2_Pneumonia.v.meta;A2_Flu.meta
rs2055796	4	NA;NA;NA;NA;A2_Pneumonia.meta;A2_Pneumonia.b.meta;A2_Pneumonia.v.meta;A2_Flu.meta
rs17691449	4	NA;NA;NA;NA;A2_Pneumonia.meta;A2_Pneumonia.b.meta;A2_Pneumonia.v.meta;A2_Flu.meta
rs11079721	4	NA;NA;NA;NA;A2_Pneumonia.meta;A2_Pneumonia.b.meta;A2_Pneumonia.v.meta;A2_Flu.meta
rs10445364	4	NA;NA;NA;NA;A2_Pneumonia.meta;A2_Pneumonia.b.meta;A2_Pneumonia.v.meta;A2_Flu.meta
rs2316774	4	NA;NA;NA;NA;A2_Pneumonia.meta;A2_Pneumonia.b.meta;A2_Pneumonia.v.meta;A2_Flu.meta
rs4441322	4	NA;NA;NA;NA;A2_Pneumonia.meta;A2_Pneumonia.b.meta;A2_Pneumonia.v.meta;A2_Flu.meta
rs17770150	4	NA;NA;NA;NA;A2_Pneumonia.meta;A2_Pneumonia.b.meta;A2_Pneumonia.v.meta;A2_Flu.meta
rs62057147	4	NA;NA;NA;NA;A2_Pneumonia.meta;A2_Pneumonia.b.meta;A2_Pneumonia.v.meta;A2_Flu.meta
rs62055499	4	NA;NA;NA;NA;A2_Pneumonia.meta;A2_Pneumonia.b.meta;A2_Pneumonia.v.meta;A2_Flu.meta
rs55905252	4	NA;NA;NA;NA;A2_Pneumonia.meta;A2_Pneumonia.b.meta;A2_Pneumonia.v.meta;A2_Flu.meta
rs56369036	4	NA;NA;NA;NA;A2_Pneumonia.meta;A2_Pneumonia.b.meta;A2_Pneumonia.v.meta;A2_Flu.meta
rs62055470	4	NA;NA;NA;NA;A2_Pneumonia.meta;A2_Pneumonia.b.meta;A2_Pneumonia.v.meta;A2_Flu.meta
rs62056760	4	NA;NA;NA;NA;A2_Pneumonia.meta;A2_Pneumonia.b.meta;A2_Pneumonia.v.meta;A2_Flu.meta
rs78238042	4	NA;NA;NA;NA;A2_Pneumonia.meta;A2_Pneumonia.b.meta;A2_Pneumonia.v.meta;A2_Flu.meta
rs62055500	4	NA;NA;NA;NA;A2_Pneumonia.meta;A2_Pneumonia.b.meta;A2_Pneumonia.v.meta;A2_Flu.meta
rs62055496	4	NA;NA;NA;NA;A2_Pneumonia.meta;A2_Pneumonia.b.meta;A2_Pneumonia.v.meta;A2_Flu.meta
rs62055548	4	NA;NA;NA;NA;A2_Pneumonia.meta;A2_Pneumonia.b.meta;A2_Pneumonia.v.meta;A2_Flu.meta
rs62054428	4	NA;NA;NA;NA;A2_Pneumonia.meta;A2_Pneumonia.b.meta;A2_Pneumonia.v.meta;A2_Flu.meta
rs2158072	4	NA;NA;NA;NA;A2_Pneumonia.meta;A2_Pneumonia.b.meta;A2_Pneumonia.v.meta;A2_Flu.meta
rs62055478	4	NA;NA;NA;NA;A2_Pneumonia.meta;A2_Pneumonia.b.meta;A2_Pneumonia.v.meta;A2_Flu.meta
rs77489223	4	NA;NA;NA;NA;A2_Pneumonia.meta;A2_Pneumonia.b.meta;A2_Pneumonia.v.meta;A2_Flu.meta
rs56036719	4	NA;NA;NA;NA;A2_Pneumonia.meta;A2_Pneumonia.b.meta;A2_Pneumonia.v.meta;A2_Flu.meta
rs56146262	4	NA;NA;NA;NA;A2_Pneumonia.meta;A2_Pneumonia.b.meta;A2_Pneumonia.v.meta;A2_Flu.meta
rs34283254	4	NA;NA;NA;NA;A2_Pneumonia.meta;A2_Pneumonia.b.meta;A2_Pneumonia.v.meta;A2_Flu.meta
rs62054842	4	NA;NA;NA;NA;A2_Pneumonia.meta;A2_Pneumonia.b.meta;A2_Pneumonia.v.meta;A2_Flu.meta
rs62055466	4	NA;NA;NA;NA;A2_Pneumonia.meta;A2_Pneumonia.b.meta;A2_Pneumonia.v.meta;A2_Flu.meta
rs56194412	4	NA;NA;NA;NA;A2_Pneumonia.meta;A2_Pneumonia.b.meta;A2_Pneumonia.v.meta;A2_Flu.meta
rs62055932	4	NA;NA;NA;NA;A2_Pneumonia.meta;A2_Pneumonia.b.meta;A2_Pneumonia.v.meta;A2_Flu.meta
rs12150516	4	NA;NA;NA;NA;A2_Pneumonia.meta;A2_Pneumonia.b.meta;A2_Pneumonia.v.meta;A2_Flu.meta
rs62055956	4	NA;NA;NA;NA;A2_Pneumonia.meta;A2_Pneumonia.b.meta;A2_Pneumonia.v.meta;A2_Flu.meta
rs753236	4	NA;NA;NA;NA;A2_Pneumonia.meta;A2_Pneumonia.b.meta;A2_Pneumonia.v.meta;A2_Flu.meta
rs62054857	4	NA;NA;NA;NA;A2_Pneumonia.meta;A2_Pneumonia.b.meta;A2_Pneumonia.v.meta;A2_Flu.meta
rs56364632	4	NA;NA;NA;NA;A2_Pneumonia.meta;A2_Pneumonia.b.meta;A2_Pneumonia.v.meta;A2_Flu.meta
rs62057103	4	NA;NA;NA;NA;A2_Pneumonia.meta;A2_Pneumonia.b.meta;A2_Pneumonia.v.meta;A2_Flu.meta
rs111370985	4	NA;NA;NA;NA;A2_Pneumonia.meta;A2_Pneumonia.b.meta;A2_Pneumonia.v.meta;A2_Flu.meta
rs55960528	4	NA;NA;NA;NA;A2_Pneumonia.meta;A2_Pneumonia.b.meta;A2_Pneumonia.v.meta;A2_Flu.meta
rs55937610	4	NA;NA;NA;NA;A2_Pneumonia.meta;A2_Pneumonia.b.meta;A2_Pneumonia.v.meta;A2_Flu.meta
rs55894109	4	NA;NA;NA;NA;A2_Pneumonia.meta;A2_Pneumonia.b.meta;A2_Pneumonia.v.meta;A2_Flu.meta
rs62055517	4	NA;NA;NA;NA;A2_Pneumonia.meta;A2_Pneumonia.b.meta;A2_Pneumonia.v.meta;A2_Flu.meta
rs62055551	4	NA;NA;NA;NA;A2_Pneumonia.meta;A2_Pneumonia.b.meta;A2_Pneumonia.v.meta;A2_Flu.meta
rs2055795	4	NA;NA;NA;NA;A2_Pneumonia.meta;A2_Pneumonia.b.meta;A2_Pneumonia.v.meta;A2_Flu.meta
rs62055497	4	NA;NA;NA;NA;A2_Pneumonia.meta;A2_Pneumonia.b.meta;A2_Pneumonia.v.meta;A2_Flu.meta
rs62055465	4	NA;NA;NA;NA;A2_Pneumonia.meta;A2_Pneumonia.b.meta;A2_Pneumonia.v.meta;A2_Flu.meta
rs62055541	4	NA;NA;NA;NA;A2_Pneumonia.meta;A2_Pneumonia.b.meta;A2_Pneumonia.v.meta;A2_Flu.meta
rs17770186	4	NA;NA;NA;NA;A2_Pneumonia.meta;A2_Pneumonia.b.meta;A2_Pneumonia.v.meta;A2_Flu.meta
rs739644	4	NA;NA;NA;NA;A2_Pneumonia.meta;A2_Pneumonia.b.meta;A2_Pneumonia.v.meta;A2_Flu.meta
rs56301449	4	NA;NA;NA;NA;A2_Pneumonia.meta;A2_Pneumonia.b.meta;A2_Pneumonia.v.meta;A2_Flu.meta
rs2006305	4	NA;NA;NA;NA;A2_Pneumonia.meta;A2_Pneumonia.b.meta;A2_Pneumonia.v.meta;A2_Flu.meta
rs62055539	4	NA;NA;NA;NA;A2_Pneumonia.meta;A2_Pneumonia.b.meta;A2_Pneumonia.v.meta;A2_Flu.meta
rs916793	4	NA;NA;NA;NA;A2_Pneumonia.meta;A2_Pneumonia.b.meta;A2_Pneumonia.v.meta;A2_Flu.meta
rs62055550	4	NA;NA;NA;NA;A2_Pneumonia.meta;A2_Pneumonia.b.meta;A2_Pneumonia.v.meta;A2_Flu.meta
rs56249780	4	NA;NA;NA;NA;A2_Pneumonia.meta;A2_Pneumonia.b.meta;A2_Pneumonia.v.meta;A2_Flu.meta
rs55877243	4	NA;NA;NA;NA;A2_Pneumonia.meta;A2_Pneumonia.b.meta;A2_Pneumonia.v.meta;A2_Flu.meta
rs55721252	4	NA;NA;NA;NA;A2_Pneumonia.meta;A2_Pneumonia.b.meta;A2_Pneumonia.v.meta;A2_Flu.meta
rs17691556	4	NA;NA;NA;NA;A2_Pneumonia.meta;A2_Pneumonia.b.meta;A2_Pneumonia.v.meta;A2_Flu.meta
rs10445363	4	NA;NA;NA;NA;A2_Pneumonia.meta;A2_Pneumonia.b.meta;A2_Pneumonia.v.meta;A2_Flu.meta
rs78681971	4	NA;NA;NA;NA;A2_Pneumonia.meta;A2_Pneumonia.b.meta;A2_Pneumonia.v.meta;A2_Flu.meta
rs62055544	4	NA;NA;NA;NA;A2_Pneumonia.meta;A2_Pneumonia.b.meta;A2_Pneumonia.v.meta;A2_Flu.meta
rs62056909	4	NA;NA;NA;NA;A2_Pneumonia.meta;A2_Pneumonia.b.meta;A2_Pneumonia.v.meta;A2_Flu.meta
rs62055501	4	NA;NA;NA;NA;A2_Pneumonia.meta;A2_Pneumonia.b.meta;A2_Pneumonia.v.meta;A2_Flu.meta
rs56249080	4	NA;NA;NA;NA;A2_Pneumonia.meta;A2_Pneumonia.b.meta;A2_Pneumonia.v.meta;A2_Flu.meta
rs55943606	4	NA;NA;NA;NA;A2_Pneumonia.meta;A2_Pneumonia.b.meta;A2_Pneumonia.v.meta;A2_Flu.meta
rs55915917	4	NA;NA;NA;NA;A2_Pneumonia.meta;A2_Pneumonia.b.meta;A2_Pneumonia.v.meta;A2_Flu.meta
rs17769552	4	NA;NA;NA;NA;A2_Pneumonia.meta;A2_Pneumonia.b.meta;A2_Pneumonia.v.meta;A2_Flu.meta
rs77092481	4	NA;NA;NA;NA;A2_Pneumonia.meta;A2_Pneumonia.b.meta;A2_Pneumonia.v.meta;A2_Flu.meta
rs62055483	4	NA;NA;NA;NA;A2_Pneumonia.meta;A2_Pneumonia.b.meta;A2_Pneumonia.v.meta;A2_Flu.meta
rs70602	4	NA;NA;NA;NA;A2_Pneumonia.meta;A2_Pneumonia.b.meta;A2_Pneumonia.v.meta;A2_Flu.meta
rs199514	4	NA;NA;NA;NA;A2_Pneumonia.meta;A2_Pneumonia.b.meta;A2_Pneumonia.v.meta;A2_Flu.meta
rs80254317	4	NA;NA;NA;NA;A2_Pneumonia.meta;A2_Pneumonia.b.meta;A2_Pneumonia.v.meta;A2_Flu.meta
rs199512	4	NA;NA;NA;NA;A2_Pneumonia.meta;A2_Pneumonia.b.meta;A2_Pneumonia.v.meta;A2_Flu.meta
rs55673340	4	NA;NA;NA;NA;A2_Pneumonia.meta;A2_Pneumonia.b.meta;A2_Pneumonia.v.meta;A2_Flu.meta
rs10451283	4	NA;NA;NA;NA;A2_Pneumonia.meta;A2_Pneumonia.b.meta;A2_Pneumonia.v.meta;A2_Flu.meta
rs2214258	4	NA;NA;NA;NA;A2_Pneumonia.meta;A2_Pneumonia.b.meta;A2_Pneumonia.v.meta;A2_Flu.meta
rs62054843	4	NA;NA;NA;NA;A2_Pneumonia.meta;A2_Pneumonia.b.meta;A2_Pneumonia.v.meta;A2_Flu.meta
rs79772576	4	NA;NA;NA;NA;A2_Pneumonia.meta;A2_Pneumonia.b.meta;A2_Pneumonia.v.meta;A2_Flu.meta
rs62055490	4	NA;NA;NA;NA;A2_Pneumonia.meta;A2_Pneumonia.b.meta;A2_Pneumonia.v.meta;A2_Flu.meta
rs430685	4	NA;NA;NA;NA;A2_Pneumonia.meta;A2_Pneumonia.b.meta;A2_Pneumonia.v.meta;A2_Flu.meta
rs62055529	4	NA;NA;NA;NA;A2_Pneumonia.meta;A2_Pneumonia.b.meta;A2_Pneumonia.v.meta;A2_Flu.meta
rs2316773	4	NA;NA;NA;NA;A2_Pneumonia.meta;A2_Pneumonia.b.meta;A2_Pneumonia.v.meta;A2_Flu.meta
rs415430	4	NA;NA;NA;NA;A2_Pneumonia.meta;A2_Pneumonia.b.meta;A2_Pneumonia.v.meta;A2_Flu.meta
rs80348388	4	NA;NA;NA;NA;A2_Pneumonia.meta;A2_Pneumonia.b.meta;A2_Pneumonia.v.meta;A2_Flu.meta
rs62055546	4	NA;NA;NA;NA;A2_Pneumonia.meta;A2_Pneumonia.b.meta;A2_Pneumonia.v.meta;A2_Flu.meta
rs2188888	4	NA;NA;NA;NA;A2_Pneumonia.meta;A2_Pneumonia.b.meta;A2_Pneumonia.v.meta;A2_Flu.meta
rs8072451	4	NA;NA;NA;NA;A2_Pneumonia.meta;A2_Pneumonia.b.meta;A2_Pneumonia.v.meta;A2_Flu.meta
rs4627402	4	NA;NA;NA;NA;A2_Pneumonia.meta;A2_Pneumonia.b.meta;A2_Pneumonia.v.meta;A2_Flu.meta
rs739642	4	NA;NA;NA;NA;A2_Pneumonia.meta;A2_Pneumonia.b.meta;A2_Pneumonia.v.meta;A2_Flu.meta
rs199505	4	NA;NA;NA;NA;A2_Pneumonia.meta;A2_Pneumonia.b.meta;A2_Pneumonia.v.meta;A2_Flu.meta
rs55944735	4	NA;NA;NA;NA;A2_Pneumonia.meta;A2_Pneumonia.b.meta;A2_Pneumonia.v.meta;A2_Flu.meta
rs757055	4	NA;NA;NA;NA;A2_Pneumonia.meta;A2_Pneumonia.b.meta;A2_Pneumonia.v.meta;A2_Flu.meta
rs199515	4	NA;NA;NA;NA;A2_Pneumonia.meta;A2_Pneumonia.b.meta;A2_Pneumonia.v.meta;A2_Flu.meta
rs199506	4	NA;NA;NA;NA;A2_Pneumonia.meta;A2_Pneumonia.b.meta;A2_Pneumonia.v.meta;A2_Flu.meta
rs62054807	4	NA;NA;NA;NA;A2_Pneumonia.meta;A2_Pneumonia.b.meta;A2_Pneumonia.v.meta;A2_Flu.meta
rs199513	4	NA;NA;NA;NA;A2_Pneumonia.meta;A2_Pneumonia.b.meta;A2_Pneumonia.v.meta;A2_Flu.meta
rs62055545	4	NA;NA;NA;NA;A2_Pneumonia.meta;A2_Pneumonia.b.meta;A2_Pneumonia.v.meta;A2_Flu.meta
rs60814418	4	NA;NA;NA;NA;A2_Pneumonia.meta;A2_Pneumonia.b.meta;A2_Pneumonia.v.meta;A2_Flu.meta
rs12373168	4	NA;NA;NA;NA;A2_Pneumonia.meta;A2_Pneumonia.b.meta;A2_Pneumonia.v.meta;A2_Flu.meta
rs62055937	4	NA;NA;NA;NA;A2_Pneumonia.meta;A2_Pneumonia.b.meta;A2_Pneumonia.v.meta;A2_Flu.meta
rs199525	4	NA;NA;NA;NA;A2_Pneumonia.meta;A2_Pneumonia.b.meta;A2_Pneumonia.v.meta;A2_Flu.meta
rs70600	4	NA;NA;NA;NA;A2_Pneumonia.meta;A2_Pneumonia.b.meta;A2_Pneumonia.v.meta;A2_Flu.meta
rs17563718	4	NA;NA;NA;NA;A2_Pneumonia.meta;A2_Pneumonia.b.meta;A2_Pneumonia.v.meta;A2_Flu.meta
rs199528	4	NA;NA;NA;NA;A2_Pneumonia.meta;A2_Pneumonia.b.meta;A2_Pneumonia.v.meta;A2_Flu.meta
rs17762535	4	NA;NA;NA;NA;A2_Pneumonia.meta;A2_Pneumonia.b.meta;A2_Pneumonia.v.meta;A2_Flu.meta
rs17689104	4	NA;NA;NA;NA;A2_Pneumonia.meta;A2_Pneumonia.b.meta;A2_Pneumonia.v.meta;A2_Flu.meta
rs17762361	4	NA;NA;NA;NA;A2_Pneumonia.meta;A2_Pneumonia.b.meta;A2_Pneumonia.v.meta;A2_Flu.meta
rs1526126	4	NA;NA;NA;NA;A2_Pneumonia.meta;A2_Pneumonia.b.meta;A2_Pneumonia.v.meta;A2_Flu.meta
rs28364023	4	NA;NA;NA;NA;A2_Pneumonia.meta;A2_Pneumonia.b.meta;A2_Pneumonia.v.meta;A2_Flu.meta
rs1912151	4	NA;NA;NA;NA;A2_Pneumonia.meta;A2_Pneumonia.b.meta;A2_Pneumonia.v.meta;A2_Flu.meta
rs34008514	4	NA;NA;NA;NA;A2_Pneumonia.meta;A2_Pneumonia.b.meta;A2_Pneumonia.v.meta;A2_Flu.meta
rs12150332	4	NA;NA;NA;NA;A2_Pneumonia.meta;A2_Pneumonia.b.meta;A2_Pneumonia.v.meta;A2_Flu.meta
rs17563861	4	NA;NA;NA;NA;A2_Pneumonia.meta;A2_Pneumonia.b.meta;A2_Pneumonia.v.meta;A2_Flu.meta
rs12150363	4	NA;NA;NA;NA;A2_Pneumonia.meta;A2_Pneumonia.b.meta;A2_Pneumonia.v.meta;A2_Flu.meta
rs17763634	4	NA;NA;NA;NA;A2_Pneumonia.meta;A2_Pneumonia.b.meta;A2_Pneumonia.v.meta;A2_Flu.meta
rs35631660	4	NA;NA;NA;NA;A2_Pneumonia.meta;A2_Pneumonia.b.meta;A2_Pneumonia.v.meta;A2_Flu.meta
rs62054431	4	NA;NA;NA;NA;A2_Pneumonia.meta;A2_Pneumonia.b.meta;A2_Pneumonia.v.meta;A2_Flu.meta
rs17334923	4	NA;NA;NA;NA;A2_Pneumonia.meta;A2_Pneumonia.b.meta;A2_Pneumonia.v.meta;A2_Flu.meta
rs1876828	4	NA;NA;NA;NA;A2_Pneumonia.meta;A2_Pneumonia.b.meta;A2_Pneumonia.v.meta;A2_Flu.meta
rs199526	4	NA;NA;NA;NA;A2_Pneumonia.meta;A2_Pneumonia.b.meta;A2_Pneumonia.v.meta;A2_Flu.meta
rs17763533	4	NA;NA;NA;NA;A2_Pneumonia.meta;A2_Pneumonia.b.meta;A2_Pneumonia.v.meta;A2_Flu.meta
rs12150455	4	NA;NA;NA;NA;A2_Pneumonia.meta;A2_Pneumonia.b.meta;A2_Pneumonia.v.meta;A2_Flu.meta
rs41280118	4	NA;NA;NA;NA;A2_Pneumonia.meta;A2_Pneumonia.b.meta;A2_Pneumonia.v.meta;A2_Flu.meta
rs34579278	4	NA;NA;NA;NA;A2_Pneumonia.meta;A2_Pneumonia.b.meta;A2_Pneumonia.v.meta;A2_Flu.meta
rs17690679	4	NA;NA;NA;NA;A2_Pneumonia.meta;A2_Pneumonia.b.meta;A2_Pneumonia.v.meta;A2_Flu.meta
rs17690987	4	NA;NA;NA;NA;A2_Pneumonia.meta;A2_Pneumonia.b.meta;A2_Pneumonia.v.meta;A2_Flu.meta
rs17690314	4	NA;NA;NA;NA;A2_Pneumonia.meta;A2_Pneumonia.b.meta;A2_Pneumonia.v.meta;A2_Flu.meta
rs16940674	4	NA;NA;NA;NA;A2_Pneumonia.meta;A2_Pneumonia.b.meta;A2_Pneumonia.v.meta;A2_Flu.meta
rs2873269	4	NA;NA;NA;NA;A2_Pneumonia.meta;A2_Pneumonia.b.meta;A2_Pneumonia.v.meta;A2_Flu.meta
rs2864087	4	NA;NA;NA;NA;A2_Pneumonia.meta;A2_Pneumonia.b.meta;A2_Pneumonia.v.meta;A2_Flu.meta
rs28364021	4	NA;NA;NA;NA;A2_Pneumonia.meta;A2_Pneumonia.b.meta;A2_Pneumonia.v.meta;A2_Flu.meta
rs16940671	4	NA;NA;NA;NA;A2_Pneumonia.meta;A2_Pneumonia.b.meta;A2_Pneumonia.v.meta;A2_Flu.meta
rs494242	4	NA;NA;NA;NA;A2_Pneumonia.meta;A2_Pneumonia.b.meta;A2_Pneumonia.v.meta;A2_Flu.meta
rs643434	4	NA;NA;NA;NA;A2_Pneumonia.meta;A2_Pneumonia.b.meta;A2_Pneumonia.v.meta;A2_Flu.meta
rs17689824	4	NA;NA;NA;NA;A2_Pneumonia.meta;A2_Pneumonia.b.meta;A2_Pneumonia.v.meta;A2_Flu.meta
rs62065445	4	NA;NA;NA;NA;A2_Pneumonia.meta;A2_Pneumonia.b.meta;A2_Pneumonia.v.meta;A2_Flu.meta
rs56015792	4	NA;NA;NA;NA;A2_Pneumonia.meta;A2_Pneumonia.b.meta;A2_Pneumonia.v.meta;A2_Flu.meta
rs544873	4	NA;NA;NA;NA;A2_Pneumonia.meta;A2_Pneumonia.b.meta;A2_Pneumonia.v.meta;A2_Flu.meta
rs2090847	4	NA;NA;NA;NA;A2_Pneumonia.meta;A2_Pneumonia.b.meta;A2_Pneumonia.v.meta;A2_Flu.meta
rs17770108	4	NA;NA;NA;NA;A2_Pneumonia.meta;A2_Pneumonia.b.meta;A2_Pneumonia.v.meta;A2_Flu.meta
rs79172804	4	NA;NA;NA;NA;A2_Pneumonia.meta;A2_Pneumonia.b.meta;A2_Pneumonia.v.meta;A2_Flu.meta
rs1078830	4	NA;NA;NA;NA;A2_Pneumonia.meta;A2_Pneumonia.b.meta;A2_Pneumonia.v.meta;A2_Flu.meta
rs55663797	4	NA;NA;NA;NA;A2_Pneumonia.meta;A2_Pneumonia.b.meta;A2_Pneumonia.v.meta;A2_Flu.meta
rs55653657	4	NA;NA;NA;NA;A2_Pneumonia.meta;A2_Pneumonia.b.meta;A2_Pneumonia.v.meta;A2_Flu.meta
rs17770296	4	NA;NA;NA;NA;A2_Pneumonia.meta;A2_Pneumonia.b.meta;A2_Pneumonia.v.meta;A2_Flu.meta
rs55790407	4	NA;NA;NA;NA;A2_Pneumonia.meta;A2_Pneumonia.b.meta;A2_Pneumonia.v.meta;A2_Flu.meta
rs71238846	4	NA;NA;NA;NA;A2_Pneumonia.meta;A2_Pneumonia.b.meta;A2_Pneumonia.v.meta;A2_Flu.meta
rs17631676	4	NA;NA;NA;NA;A2_Pneumonia.meta;A2_Pneumonia.b.meta;A2_Pneumonia.v.meta;A2_Flu.meta
rs1879581	4	NA;NA;NA;NA;A2_Pneumonia.meta;A2_Pneumonia.b.meta;A2_Pneumonia.v.meta;A2_Flu.meta
rs62065438	4	NA;NA;NA;NA;A2_Pneumonia.meta;A2_Pneumonia.b.meta;A2_Pneumonia.v.meta;A2_Flu.meta
rs1879585	4	NA;NA;NA;NA;A2_Pneumonia.meta;A2_Pneumonia.b.meta;A2_Pneumonia.v.meta;A2_Flu.meta
rs55643511	4	NA;NA;NA;NA;A2_Pneumonia.meta;A2_Pneumonia.b.meta;A2_Pneumonia.v.meta;A2_Flu.meta
rs1879583	4	NA;NA;NA;NA;A2_Pneumonia.meta;A2_Pneumonia.b.meta;A2_Pneumonia.v.meta;A2_Flu.meta
rs55652155	4	NA;NA;NA;NA;A2_Pneumonia.meta;A2_Pneumonia.b.meta;A2_Pneumonia.v.meta;A2_Flu.meta
rs34465449	4	NA;NA;NA;NA;A2_Pneumonia.meta;A2_Pneumonia.b.meta;A2_Pneumonia.v.meta;A2_Flu.meta
rs62065436	4	NA;NA;NA;NA;A2_Pneumonia.meta;A2_Pneumonia.b.meta;A2_Pneumonia.v.meta;A2_Flu.meta
rs55703888	4	NA;NA;NA;NA;A2_Pneumonia.meta;A2_Pneumonia.b.meta;A2_Pneumonia.v.meta;A2_Flu.meta
rs35489312	4	NA;NA;NA;NA;A2_Pneumonia.meta;A2_Pneumonia.b.meta;A2_Pneumonia.v.meta;A2_Flu.meta
rs113322852	4	NA;NA;NA;NA;A2_Pneumonia.meta;A2_Pneumonia.b.meta;A2_Pneumonia.v.meta;A2_Flu.meta
rs71373572	4	NA;NA;NA;NA;A2_Pneumonia.meta;A2_Pneumonia.b.meta;A2_Pneumonia.v.meta;A2_Flu.meta
rs62065437	4	NA;NA;NA;NA;A2_Pneumonia.meta;A2_Pneumonia.b.meta;A2_Pneumonia.v.meta;A2_Flu.meta
rs12946900	4	NA;NA;NA;NA;A2_Pneumonia.meta;A2_Pneumonia.b.meta;A2_Pneumonia.v.meta;A2_Flu.meta
rs62065404	4	NA;NA;NA;NA;A2_Pneumonia.meta;A2_Pneumonia.b.meta;A2_Pneumonia.v.meta;A2_Flu.meta
rs62065385	4	NA;NA;NA;NA;A2_Pneumonia.meta;A2_Pneumonia.b.meta;A2_Pneumonia.v.meta;A2_Flu.meta
rs17690703	4	NA;NA;NA;NA;A2_Pneumonia.meta;A2_Pneumonia.b.meta;A2_Pneumonia.v.meta;A2_Flu.meta
rs62065389	4	NA;NA;NA;NA;A2_Pneumonia.meta;A2_Pneumonia.b.meta;A2_Pneumonia.v.meta;A2_Flu.meta
rs56214516	4	NA;NA;NA;NA;A2_Pneumonia.meta;A2_Pneumonia.b.meta;A2_Pneumonia.v.meta;A2_Flu.meta
rs62064655	4	NA;NA;NA;NA;A2_Pneumonia.meta;A2_Pneumonia.b.meta;A2_Pneumonia.v.meta;A2_Flu.meta
rs62065378	4	NA;NA;NA;NA;A2_Pneumonia.meta;A2_Pneumonia.b.meta;A2_Pneumonia.v.meta;A2_Flu.meta
rs62064654	4	NA;NA;NA;NA;A2_Pneumonia.meta;A2_Pneumonia.b.meta;A2_Pneumonia.v.meta;A2_Flu.meta
rs12950965	4	NA;NA;NA;NA;A2_Pneumonia.meta;A2_Pneumonia.b.meta;A2_Pneumonia.v.meta;A2_Flu.meta
rs113575082	4	NA;NA;NA;NA;A2_Pneumonia.meta;A2_Pneumonia.b.meta;A2_Pneumonia.v.meta;A2_Flu.meta
rs12452273	4	NA;NA;NA;NA;A2_Pneumonia.meta;A2_Pneumonia.b.meta;A2_Pneumonia.v.meta;A2_Flu.meta
rs62065450	4	NA;NA;NA;NA;A2_Pneumonia.meta;A2_Pneumonia.b.meta;A2_Pneumonia.v.meta;A2_Flu.meta
rs9730	4	NA;NA;NA;NA;A2_Pneumonia.meta;A2_Pneumonia.b.meta;A2_Pneumonia.v.meta;A2_Flu.meta
rs505922	4	NA;NA;NA;NA;A2_Pneumonia.meta;A2_Pneumonia.b.meta;A2_Pneumonia.v.meta;A2_Flu.meta
rs532436	4	NA;NA;NA;NA;A2_Pneumonia.meta;A2_Pneumonia.b.meta;A2_Pneumonia.v.meta;A2_Flu.meta
rs495203	4	NA;NA;NA;NA;A2_Pneumonia.meta;A2_Pneumonia.b.meta;A2_Pneumonia.v.meta;A2_Flu.meta
rs612169	4	NA;NA;NA;NA;A2_Pneumonia.meta;A2_Pneumonia.b.meta;A2_Pneumonia.v.meta;A2_Flu.meta
rs4327090	4	NA;NA;NA;NA;A2_Pneumonia.meta;A2_Pneumonia.b.meta;A2_Pneumonia.v.meta;A2_Flu.meta
rs674302	4	NA;NA;NA;NA;A2_Pneumonia.meta;A2_Pneumonia.b.meta;A2_Pneumonia.v.meta;A2_Flu.meta
rs2519093	4	NA;NA;NA;NA;A2_Pneumonia.meta;A2_Pneumonia.b.meta;A2_Pneumonia.v.meta;A2_Flu.meta
rs554833	4	NA;NA;NA;NA;A2_Pneumonia.meta;A2_Pneumonia.b.meta;A2_Pneumonia.v.meta;A2_Flu.meta
rs676457	4	NA;NA;NA;NA;A2_Pneumonia.meta;A2_Pneumonia.b.meta;A2_Pneumonia.v.meta;A2_Flu.meta
rs635634	4	NA;NA;NA;NA;A2_Pneumonia.meta;A2_Pneumonia.b.meta;A2_Pneumonia.v.meta;A2_Flu.meta
rs529565	4	NA;NA;NA;NA;A2_Pneumonia.meta;A2_Pneumonia.b.meta;A2_Pneumonia.v.meta;A2_Flu.meta
rs545971	4	NA;NA;NA;NA;A2_Pneumonia.meta;A2_Pneumonia.b.meta;A2_Pneumonia.v.meta;A2_Flu.meta
rs8176663	4	NA;NA;NA;NA;A2_Pneumonia.meta;A2_Pneumonia.b.meta;A2_Pneumonia.v.meta;A2_Flu.meta
rs491626	4	NA;NA;NA;NA;A2_Pneumonia.meta;A2_Pneumonia.b.meta;A2_Pneumonia.v.meta;A2_Flu.meta
rs62065448	4	NA;NA;NA;NA;A2_Pneumonia.meta;A2_Pneumonia.b.meta;A2_Pneumonia.v.meta;A2_Flu.meta
rs36114997	4	NA;NA;NA;NA;A2_Pneumonia.meta;A2_Pneumonia.b.meta;A2_Pneumonia.v.meta;A2_Flu.meta
rs2051189	4	NA;NA;NA;NA;A2_Pneumonia.meta;A2_Pneumonia.b.meta;A2_Pneumonia.v.meta;A2_Flu.meta
rs115478735	4	NA;NA;NA;NA;A2_Pneumonia.meta;A2_Pneumonia.b.meta;A2_Pneumonia.v.meta;A2_Flu.meta
rs5030377	4	NA;NA;NA;NA;A2_Pneumonia.meta;A2_Pneumonia.b.meta;A2_Pneumonia.v.meta;A2_Flu.meta
rs61351775	4	NA;NA;NA;NA;A2_Pneumonia.meta;A2_Pneumonia.b.meta;A2_Pneumonia.v.meta;A2_Flu.meta
rs734747	4	NA;NA;NA;NA;A2_Pneumonia.meta;A2_Pneumonia.b.meta;A2_Pneumonia.v.meta;A2_Flu.meta
rs638294	4	NA;NA;NA;NA;A2_Pneumonia.meta;A2_Pneumonia.b.meta;A2_Pneumonia.v.meta;A2_Flu.meta
rs1274517	4	NA;NA;NA;NA;A2_Pneumonia.meta;A2_Pneumonia.b.meta;A2_Pneumonia.v.meta;A2_Flu.meta
rs676314	4	NA;NA;NA;NA;A2_Pneumonia.meta;A2_Pneumonia.b.meta;A2_Pneumonia.v.meta;A2_Flu.meta
rs17373080	4	NA;NA;NA;NA;A2_Pneumonia.meta;A2_Pneumonia.b.meta;A2_Pneumonia.v.meta;A2_Flu.meta
rs1405655	4	NA;NA;NA;NA;A2_Pneumonia.meta;A2_Pneumonia.b.meta;A2_Pneumonia.v.meta;A2_Flu.meta
rs1274514	4	NA;NA;NA;NA;A2_Pneumonia.meta;A2_Pneumonia.b.meta;A2_Pneumonia.v.meta;A2_Flu.meta
rs2154568	4	NA;NA;NA;NA;A2_Pneumonia.meta;A2_Pneumonia.b.meta;A2_Pneumonia.v.meta;A2_Flu.meta
rs582118	4	NA;NA;NA;NA;A2_Pneumonia.meta;A2_Pneumonia.b.meta;A2_Pneumonia.v.meta;A2_Flu.meta
rs12462944	4	NA;NA;NA;NA;A2_Pneumonia.meta;A2_Pneumonia.b.meta;A2_Pneumonia.v.meta;A2_Flu.meta
rs199498	4	NA;NA;NA;NA;A2_Pneumonia.meta;A2_Pneumonia.b.meta;A2_Pneumonia.v.meta;A2_Flu.meta
rs12462111	4	NA;NA;NA;NA;A2_Pneumonia.meta;A2_Pneumonia.b.meta;A2_Pneumonia.v.meta;A2_Flu.meta
rs4002471	4	NA;NA;NA;NA;A2_Pneumonia.meta;A2_Pneumonia.b.meta;A2_Pneumonia.v.meta;A2_Flu.meta
rs1713333	4	NA;NA;NA;NA;A2_Pneumonia.meta;A2_Pneumonia.b.meta;A2_Pneumonia.v.meta;A2_Flu.meta
rs1358071	4	NA;NA;NA;NA;A2_Pneumonia.meta;A2_Pneumonia.b.meta;A2_Pneumonia.v.meta;A2_Flu.meta
rs881231	4	NA;NA;NA;NA;A2_Pneumonia.meta;A2_Pneumonia.b.meta;A2_Pneumonia.v.meta;A2_Flu.meta
rs1886813	4	NA;NA;NA;NA;A2_Pneumonia.meta;A2_Pneumonia.b.meta;A2_Pneumonia.v.meta;A2_Flu.meta
rs4683217	4	NA;NA;NA;NA;A2_Pneumonia.meta;A2_Pneumonia.b.meta;A2_Pneumonia.v.meta;A2_Flu.meta
rs58089049	4	NA;NA;NA;NA;A2_Pneumonia.meta;A2_Pneumonia.b.meta;A2_Pneumonia.v.meta;A2_Flu.meta
rs1059225	4	NA;NA;NA;NA;A2_Pneumonia.meta;A2_Pneumonia.b.meta;A2_Pneumonia.v.meta;A2_Flu.meta
rs62064595	4	NA;NA;NA;NA;A2_Pneumonia.meta;A2_Pneumonia.b.meta;A2_Pneumonia.v.meta;A2_Flu.meta
rs7210728	4	NA;NA;NA;NA;A2_Pneumonia.meta;A2_Pneumonia.b.meta;A2_Pneumonia.v.meta;A2_Flu.meta
rs1250993	4	NA;NA;NA;NA;A2_Pneumonia.meta;A2_Pneumonia.b.meta;A2_Pneumonia.v.meta;A2_Flu.meta
rs1650228	4	NA;NA;NA;NA;A2_Pneumonia.meta;A2_Pneumonia.b.meta;A2_Pneumonia.v.meta;A2_Flu.meta
rs2753674	4	NA;NA;NA;NA;A2_Pneumonia.meta;A2_Pneumonia.b.meta;A2_Pneumonia.v.meta;A2_Flu.meta
rs886249	4	NA;NA;NA;NA;A2_Pneumonia.meta;A2_Pneumonia.b.meta;A2_Pneumonia.v.meta;A2_Flu.meta
rs2157056	4	NA;NA;NA;NA;A2_Pneumonia.meta;A2_Pneumonia.b.meta;A2_Pneumonia.v.meta;A2_Flu.meta
rs34602794	4	NA;NA;NA;NA;A2_Pneumonia.meta;A2_Pneumonia.b.meta;A2_Pneumonia.v.meta;A2_Flu.meta
rs2187671	4	NA;NA;NA;NA;A2_Pneumonia.meta;A2_Pneumonia.b.meta;A2_Pneumonia.v.meta;A2_Flu.meta
rs1274510	4	NA;NA;NA;NA;A2_Pneumonia.meta;A2_Pneumonia.b.meta;A2_Pneumonia.v.meta;A2_Flu.meta
rs113962808	4	NA;NA;NA;NA;A2_Pneumonia.meta;A2_Pneumonia.b.meta;A2_Pneumonia.v.meta;A2_Flu.meta
rs17885848	4	NA;NA;NA;NA;A2_Pneumonia.meta;A2_Pneumonia.b.meta;A2_Pneumonia.v.meta;A2_Flu.meta
rs17879335	4	NA;NA;NA;NA;A2_Pneumonia.meta;A2_Pneumonia.b.meta;A2_Pneumonia.v.meta;A2_Flu.meta
rs62064594	4	NA;NA;NA;NA;A2_Pneumonia.meta;A2_Pneumonia.b.meta;A2_Pneumonia.v.meta;A2_Flu.meta
rs9426886	4	NA;NA;NA;NA;A2_Pneumonia.meta;A2_Pneumonia.b.meta;A2_Pneumonia.v.meta;A2_Flu.meta
rs2834288	4	NA;NA;NA;NA;A2_Pneumonia.meta;A2_Pneumonia.b.meta;A2_Pneumonia.v.meta;A2_Flu.meta
rs838146	4	NA;NA;NA;NA;A2_Pneumonia.meta;A2_Pneumonia.b.meta;A2_Pneumonia.v.meta;A2_Flu.meta
rs8130507	4	NA;NA;NA;NA;A2_Pneumonia.meta;A2_Pneumonia.b.meta;A2_Pneumonia.v.meta;A2_Flu.meta
rs1650196	4	NA;NA;NA;NA;A2_Pneumonia.meta;A2_Pneumonia.b.meta;A2_Pneumonia.v.meta;A2_Flu.meta
rs1614308	4	NA;NA;NA;NA;A2_Pneumonia.meta;A2_Pneumonia.b.meta;A2_Pneumonia.v.meta;A2_Flu.meta
rs11879501	4	NA;NA;NA;NA;A2_Pneumonia.meta;A2_Pneumonia.b.meta;A2_Pneumonia.v.meta;A2_Flu.meta
rs11201038	4	NA;NA;NA;NA;A2_Pneumonia.meta;A2_Pneumonia.b.meta;A2_Pneumonia.v.meta;A2_Flu.meta
rs1250991	4	NA;NA;NA;NA;A2_Pneumonia.meta;A2_Pneumonia.b.meta;A2_Pneumonia.v.meta;A2_Flu.meta
rs2139040	4	NA;NA;NA;NA;A2_Pneumonia.meta;A2_Pneumonia.b.meta;A2_Pneumonia.v.meta;A2_Flu.meta
rs4766667	4	NA;NA;NA;NA;A2_Pneumonia.meta;A2_Pneumonia.b.meta;A2_Pneumonia.v.meta;A2_Flu.meta
rs4766668	4	NA;NA;NA;NA;A2_Pneumonia.meta;A2_Pneumonia.b.meta;A2_Pneumonia.v.meta;A2_Flu.meta
rs6489869	4	NA;NA;NA;NA;A2_Pneumonia.meta;A2_Pneumonia.b.meta;A2_Pneumonia.v.meta;A2_Flu.meta
rs6489866	4	NA;NA;NA;NA;A2_Pneumonia.meta;A2_Pneumonia.b.meta;A2_Pneumonia.v.meta;A2_Flu.meta
rs6489876	4	NA;NA;NA;NA;A2_Pneumonia.meta;A2_Pneumonia.b.meta;A2_Pneumonia.v.meta;A2_Flu.meta
rs4766665	4	NA;NA;NA;NA;A2_Pneumonia.meta;A2_Pneumonia.b.meta;A2_Pneumonia.v.meta;A2_Flu.meta
rs10850100	4	NA;NA;NA;NA;A2_Pneumonia.meta;A2_Pneumonia.b.meta;A2_Pneumonia.v.meta;A2_Flu.meta
rs11012	4	NA;NA;NA;NA;A2_Pneumonia.meta;A2_Pneumonia.b.meta;A2_Pneumonia.v.meta;A2_Flu.meta
rs9977699	4	NA;NA;NA;NA;A2_Pneumonia.meta;A2_Pneumonia.b.meta;A2_Pneumonia.v.meta;A2_Flu.meta
rs7958379	4	NA;NA;NA;NA;A2_Pneumonia.meta;A2_Pneumonia.b.meta;A2_Pneumonia.v.meta;A2_Flu.meta
rs6489874	4	NA;NA;NA;NA;A2_Pneumonia.meta;A2_Pneumonia.b.meta;A2_Pneumonia.v.meta;A2_Flu.meta
rs4988618	4	NA;NA;NA;NA;A2_Pneumonia.meta;A2_Pneumonia.b.meta;A2_Pneumonia.v.meta;A2_Flu.meta
rs4767034	4	NA;NA;NA;NA;A2_Pneumonia.meta;A2_Pneumonia.b.meta;A2_Pneumonia.v.meta;A2_Flu.meta
rs6489868	4	NA;NA;NA;NA;A2_Pneumonia.meta;A2_Pneumonia.b.meta;A2_Pneumonia.v.meta;A2_Flu.meta
rs6489875	4	NA;NA;NA;NA;A2_Pneumonia.meta;A2_Pneumonia.b.meta;A2_Pneumonia.v.meta;A2_Flu.meta
rs10850098	4	NA;NA;NA;NA;A2_Pneumonia.meta;A2_Pneumonia.b.meta;A2_Pneumonia.v.meta;A2_Flu.meta
rs199499	4	NA;NA;NA;NA;A2_Pneumonia.meta;A2_Pneumonia.b.meta;A2_Pneumonia.v.meta;A2_Flu.meta
rs7132404	4	NA;NA;NA;NA;A2_Pneumonia.meta;A2_Pneumonia.b.meta;A2_Pneumonia.v.meta;A2_Flu.meta
rs7298184	4	NA;NA;NA;NA;A2_Pneumonia.meta;A2_Pneumonia.b.meta;A2_Pneumonia.v.meta;A2_Flu.meta
rs1859336	4	NA;NA;NA;NA;A2_Pneumonia.meta;A2_Pneumonia.b.meta;A2_Pneumonia.v.meta;A2_Flu.meta
rs1979671	4	NA;NA;NA;NA;A2_Pneumonia.meta;A2_Pneumonia.b.meta;A2_Pneumonia.v.meta;A2_Flu.meta
rs7306205	4	NA;NA;NA;NA;A2_Pneumonia.meta;A2_Pneumonia.b.meta;A2_Pneumonia.v.meta;A2_Flu.meta
rs12322160	4	NA;NA;NA;NA;A2_Pneumonia.meta;A2_Pneumonia.b.meta;A2_Pneumonia.v.meta;A2_Flu.meta
rs4766671	4	NA;NA;NA;NA;A2_Pneumonia.meta;A2_Pneumonia.b.meta;A2_Pneumonia.v.meta;A2_Flu.meta
rs6489870	4	NA;NA;NA;NA;A2_Pneumonia.meta;A2_Pneumonia.b.meta;A2_Pneumonia.v.meta;A2_Flu.meta
rs6489878	4	NA;NA;NA;NA;A2_Pneumonia.meta;A2_Pneumonia.b.meta;A2_Pneumonia.v.meta;A2_Flu.meta
rs6489877	4	NA;NA;NA;NA;A2_Pneumonia.meta;A2_Pneumonia.b.meta;A2_Pneumonia.v.meta;A2_Flu.meta
rs2384073	4	NA;NA;NA;NA;A2_Pneumonia.meta;A2_Pneumonia.b.meta;A2_Pneumonia.v.meta;A2_Flu.meta
rs4766663	4	NA;NA;NA;NA;A2_Pneumonia.meta;A2_Pneumonia.b.meta;A2_Pneumonia.v.meta;A2_Flu.meta
rs4766673	4	NA;NA;NA;NA;A2_Pneumonia.meta;A2_Pneumonia.b.meta;A2_Pneumonia.v.meta;A2_Flu.meta
rs4766675	4	NA;NA;NA;NA;A2_Pneumonia.meta;A2_Pneumonia.b.meta;A2_Pneumonia.v.meta;A2_Flu.meta
rs10774677	4	NA;NA;NA;NA;A2_Pneumonia.meta;A2_Pneumonia.b.meta;A2_Pneumonia.v.meta;A2_Flu.meta
rs74964948	4	NA;NA;NA;NA;A2_Pneumonia.meta;A2_Pneumonia.b.meta;A2_Pneumonia.v.meta;A2_Flu.meta
rs2384072	4	NA;NA;NA;NA;A2_Pneumonia.meta;A2_Pneumonia.b.meta;A2_Pneumonia.v.meta;A2_Flu.meta
rs7315441	4	NA;NA;NA;NA;A2_Pneumonia.meta;A2_Pneumonia.b.meta;A2_Pneumonia.v.meta;A2_Flu.meta
rs7316586	4	NA;NA;NA;NA;A2_Pneumonia.meta;A2_Pneumonia.b.meta;A2_Pneumonia.v.meta;A2_Flu.meta
rs4253517	4	NA;NA;NA;NA;A2_Pneumonia.meta;A2_Pneumonia.b.meta;A2_Pneumonia.v.meta;A2_Flu.meta
rs4766676	4	NA;NA;NA;NA;A2_Pneumonia.meta;A2_Pneumonia.b.meta;A2_Pneumonia.v.meta;A2_Flu.meta
rs4767031	4	NA;NA;NA;NA;A2_Pneumonia.meta;A2_Pneumonia.b.meta;A2_Pneumonia.v.meta;A2_Flu.meta
rs1859332	4	NA;NA;NA;NA;A2_Pneumonia.meta;A2_Pneumonia.b.meta;A2_Pneumonia.v.meta;A2_Flu.meta
rs10885307	4	NA;NA;NA;NA;A2_Pneumonia.meta;A2_Pneumonia.b.meta;A2_Pneumonia.v.meta;A2_Flu.meta
rs7304898	4	NA;NA;NA;NA;A2_Pneumonia.meta;A2_Pneumonia.b.meta;A2_Pneumonia.v.meta;A2_Flu.meta
rs2285934	4	NA;NA;NA;NA;A2_Pneumonia.meta;A2_Pneumonia.b.meta;A2_Pneumonia.v.meta;A2_Flu.meta
rs41264931	4	NA;NA;NA;NA;A2_Pneumonia.meta;A2_Pneumonia.b.meta;A2_Pneumonia.v.meta;A2_Flu.meta
rs916972	4	NA;NA;NA;NA;A2_Pneumonia.meta;A2_Pneumonia.b.meta;A2_Pneumonia.v.meta;A2_Flu.meta
rs10774676	4	NA;NA;NA;NA;A2_Pneumonia.meta;A2_Pneumonia.b.meta;A2_Pneumonia.v.meta;A2_Flu.meta
rs116415481	4	NA;NA;NA;NA;A2_Pneumonia.meta;A2_Pneumonia.b.meta;A2_Pneumonia.v.meta;A2_Flu.meta
rs4766666	4	NA;NA;NA;NA;A2_Pneumonia.meta;A2_Pneumonia.b.meta;A2_Pneumonia.v.meta;A2_Flu.meta
rs4802703	4	NA;NA;NA;NA;A2_Pneumonia.meta;A2_Pneumonia.b.meta;A2_Pneumonia.v.meta;A2_Flu.meta
rs115295558	4	NA;NA;NA;NA;A2_Pneumonia.meta;A2_Pneumonia.b.meta;A2_Pneumonia.v.meta;A2_Flu.meta
rs7305035	4	NA;NA;NA;NA;A2_Pneumonia.meta;A2_Pneumonia.b.meta;A2_Pneumonia.v.meta;A2_Flu.meta
rs35597674	4	NA;NA;NA;NA;A2_Pneumonia.meta;A2_Pneumonia.b.meta;A2_Pneumonia.v.meta;A2_Flu.meta
rs1981556	4	NA;NA;NA;NA;A2_Pneumonia.meta;A2_Pneumonia.b.meta;A2_Pneumonia.v.meta;A2_Flu.meta
rs4767023	4	NA;NA;NA;NA;A2_Pneumonia.meta;A2_Pneumonia.b.meta;A2_Pneumonia.v.meta;A2_Flu.meta
rs11201011	4	NA;NA;NA;NA;A2_Pneumonia.meta;A2_Pneumonia.b.meta;A2_Pneumonia.v.meta;A2_Flu.meta
rs1859333	4	NA;NA;NA;NA;A2_Pneumonia.meta;A2_Pneumonia.b.meta;A2_Pneumonia.v.meta;A2_Flu.meta
rs3759375	4	NA;NA;NA;NA;A2_Pneumonia.meta;A2_Pneumonia.b.meta;A2_Pneumonia.v.meta;A2_Flu.meta
rs1617662	4	NA;NA;NA;NA;A2_Pneumonia.meta;A2_Pneumonia.b.meta;A2_Pneumonia.v.meta;A2_Flu.meta
rs2559675	4	NA;NA;NA;NA;A2_Pneumonia.meta;A2_Pneumonia.b.meta;A2_Pneumonia.v.meta;A2_Flu.meta
rs55922157	4	NA;NA;NA;NA;A2_Pneumonia.meta;A2_Pneumonia.b.meta;A2_Pneumonia.v.meta;A2_Flu.meta
rs1061118	4	NA;NA;NA;NA;A2_Pneumonia.meta;A2_Pneumonia.b.meta;A2_Pneumonia.v.meta;A2_Flu.meta
rs7299132	4	NA;NA;NA;NA;A2_Pneumonia.meta;A2_Pneumonia.b.meta;A2_Pneumonia.v.meta;A2_Flu.meta
rs2493719	4	NA;NA;NA;NA;A2_Pneumonia.meta;A2_Pneumonia.b.meta;A2_Pneumonia.v.meta;A2_Flu.meta
rs4335482	4	NA;NA;NA;NA;A2_Pneumonia.meta;A2_Pneumonia.b.meta;A2_Pneumonia.v.meta;A2_Flu.meta
rs7512694	4	NA;NA;NA;NA;A2_Pneumonia.meta;A2_Pneumonia.b.meta;A2_Pneumonia.v.meta;A2_Flu.meta
rs2070803	4	NA;NA;NA;NA;A2_Pneumonia.meta;A2_Pneumonia.b.meta;A2_Pneumonia.v.meta;A2_Flu.meta
rs3759376	4	NA;NA;NA;NA;A2_Pneumonia.meta;A2_Pneumonia.b.meta;A2_Pneumonia.v.meta;A2_Flu.meta
rs1120591	4	NA;NA;NA;NA;A2_Pneumonia.meta;A2_Pneumonia.b.meta;A2_Pneumonia.v.meta;A2_Flu.meta
rs7966314	4	NA;NA;NA;NA;A2_Pneumonia.meta;A2_Pneumonia.b.meta;A2_Pneumonia.v.meta;A2_Flu.meta
rs1981557	4	NA;NA;NA;NA;A2_Pneumonia.meta;A2_Pneumonia.b.meta;A2_Pneumonia.v.meta;A2_Flu.meta
rs1981555	4	NA;NA;NA;NA;A2_Pneumonia.meta;A2_Pneumonia.b.meta;A2_Pneumonia.v.meta;A2_Flu.meta
rs1156361	4	NA;NA;NA;NA;A2_Pneumonia.meta;A2_Pneumonia.b.meta;A2_Pneumonia.v.meta;A2_Flu.meta
rs7132797	4	NA;NA;NA;NA;A2_Pneumonia.meta;A2_Pneumonia.b.meta;A2_Pneumonia.v.meta;A2_Flu.meta
rs12536918	4	NA;NA;NA;NA;A2_Pneumonia.meta;A2_Pneumonia.b.meta;A2_Pneumonia.v.meta;A2_Flu.meta
rs1713328	4	NA;NA;NA;NA;A2_Pneumonia.meta;A2_Pneumonia.b.meta;A2_Pneumonia.v.meta;A2_Flu.meta
rs10735079	4	NA;NA;NA;NA;A2_Pneumonia.meta;A2_Pneumonia.b.meta;A2_Pneumonia.v.meta;A2_Flu.meta
rs721917	4	NA;NA;NA;NA;A2_Pneumonia.meta;A2_Pneumonia.b.meta;A2_Pneumonia.v.meta;A2_Flu.meta
rs4767040	4	NA;NA;NA;NA;A2_Pneumonia.meta;A2_Pneumonia.b.meta;A2_Pneumonia.v.meta;A2_Flu.meta
rs7476563	4	NA;NA;NA;NA;A2_Pneumonia.meta;A2_Pneumonia.b.meta;A2_Pneumonia.v.meta;A2_Flu.meta
rs7007434	4	NA;NA;NA;NA;A2_Pneumonia.meta;A2_Pneumonia.b.meta;A2_Pneumonia.v.meta;A2_Flu.meta
rs1650183	4	NA;NA;NA;NA;A2_Pneumonia.meta;A2_Pneumonia.b.meta;A2_Pneumonia.v.meta;A2_Flu.meta
rs7903576	4	NA;NA;NA;NA;A2_Pneumonia.meta;A2_Pneumonia.b.meta;A2_Pneumonia.v.meta;A2_Flu.meta
rs1650184	4	NA;NA;NA;NA;A2_Pneumonia.meta;A2_Pneumonia.b.meta;A2_Pneumonia.v.meta;A2_Flu.meta
rs1579414	4	NA;NA;NA;NA;A2_Pneumonia.meta;A2_Pneumonia.b.meta;A2_Pneumonia.v.meta;A2_Flu.meta
rs1427813	4	NA;NA;NA;NA;A2_Pneumonia.meta;A2_Pneumonia.b.meta;A2_Pneumonia.v.meta;A2_Flu.meta
rs10788338	4	NA;NA;NA;NA;A2_Pneumonia.meta;A2_Pneumonia.b.meta;A2_Pneumonia.v.meta;A2_Flu.meta
rs2341958	4	NA;NA;NA;NA;A2_Pneumonia.meta;A2_Pneumonia.b.meta;A2_Pneumonia.v.meta;A2_Flu.meta
rs11880374	4	NA;NA;NA;NA;A2_Pneumonia.meta;A2_Pneumonia.b.meta;A2_Pneumonia.v.meta;A2_Flu.meta
rs4253524	4	NA;NA;NA;NA;A2_Pneumonia.meta;A2_Pneumonia.b.meta;A2_Pneumonia.v.meta;A2_Flu.meta
rs4281433	4	NA;NA;NA;NA;A2_Pneumonia.meta;A2_Pneumonia.b.meta;A2_Pneumonia.v.meta;A2_Flu.meta
rs148735267	4	NA;NA;NA;NA;A2_Pneumonia.meta;A2_Pneumonia.b.meta;A2_Pneumonia.v.meta;A2_Flu.meta
rs4731244	4	NA;NA;NA;NA;A2_Pneumonia.meta;A2_Pneumonia.b.meta;A2_Pneumonia.v.meta;A2_Flu.meta
rs62475465	4	NA;NA;NA;NA;A2_Pneumonia.meta;A2_Pneumonia.b.meta;A2_Pneumonia.v.meta;A2_Flu.meta
rs6489881	4	NA;NA;NA;NA;A2_Pneumonia.meta;A2_Pneumonia.b.meta;A2_Pneumonia.v.meta;A2_Flu.meta
rs2269899	4	NA;NA;NA;NA;A2_Pneumonia.meta;A2_Pneumonia.b.meta;A2_Pneumonia.v.meta;A2_Flu.meta
rs2880203	4	NA;NA;NA;NA;A2_Pneumonia.meta;A2_Pneumonia.b.meta;A2_Pneumonia.v.meta;A2_Flu.meta
rs6489882	4	NA;NA;NA;NA;A2_Pneumonia.meta;A2_Pneumonia.b.meta;A2_Pneumonia.v.meta;A2_Flu.meta
rs17881413	4	NA;NA;NA;NA;A2_Pneumonia.meta;A2_Pneumonia.b.meta;A2_Pneumonia.v.meta;A2_Flu.meta
rs1366050	4	NA;NA;NA;NA;A2_Pneumonia.meta;A2_Pneumonia.b.meta;A2_Pneumonia.v.meta;A2_Flu.meta
rs6489879	4	NA;NA;NA;NA;A2_Pneumonia.meta;A2_Pneumonia.b.meta;A2_Pneumonia.v.meta;A2_Flu.meta
rs4971091	4	NA;NA;NA;NA;A2_Pneumonia.meta;A2_Pneumonia.b.meta;A2_Pneumonia.v.meta;A2_Flu.meta
rs4238033	4	NA;NA;NA;NA;A2_Pneumonia.meta;A2_Pneumonia.b.meta;A2_Pneumonia.v.meta;A2_Flu.meta
rs2217232	4	NA;NA;NA;NA;A2_Pneumonia.meta;A2_Pneumonia.b.meta;A2_Pneumonia.v.meta;A2_Flu.meta
rs10749144	4	NA;NA;NA;NA;A2_Pneumonia.meta;A2_Pneumonia.b.meta;A2_Pneumonia.v.meta;A2_Flu.meta
rs7131998	4	NA;NA;NA;NA;A2_Pneumonia.meta;A2_Pneumonia.b.meta;A2_Pneumonia.v.meta;A2_Flu.meta
rs11589188	4	NA;NA;NA;NA;A2_Pneumonia.meta;A2_Pneumonia.b.meta;A2_Pneumonia.v.meta;A2_Flu.meta
rs55947781	4	NA;NA;NA;NA;A2_Pneumonia.meta;A2_Pneumonia.b.meta;A2_Pneumonia.v.meta;A2_Flu.meta
rs4319455	4	NA;NA;NA;NA;A2_Pneumonia.meta;A2_Pneumonia.b.meta;A2_Pneumonia.v.meta;A2_Flu.meta
rs4767041	4	NA;NA;NA;NA;A2_Pneumonia.meta;A2_Pneumonia.b.meta;A2_Pneumonia.v.meta;A2_Flu.meta
rs10749148	4	NA;NA;NA;NA;A2_Pneumonia.meta;A2_Pneumonia.b.meta;A2_Pneumonia.v.meta;A2_Flu.meta
rs2753664	4	NA;NA;NA;NA;A2_Pneumonia.meta;A2_Pneumonia.b.meta;A2_Pneumonia.v.meta;A2_Flu.meta
rs7955267	4	NA;NA;NA;NA;A2_Pneumonia.meta;A2_Pneumonia.b.meta;A2_Pneumonia.v.meta;A2_Flu.meta
rs6489880	4	NA;NA;NA;NA;A2_Pneumonia.meta;A2_Pneumonia.b.meta;A2_Pneumonia.v.meta;A2_Flu.meta
rs7977345	4	NA;NA;NA;NA;A2_Pneumonia.meta;A2_Pneumonia.b.meta;A2_Pneumonia.v.meta;A2_Flu.meta
rs7311182	4	NA;NA;NA;NA;A2_Pneumonia.meta;A2_Pneumonia.b.meta;A2_Pneumonia.v.meta;A2_Flu.meta
rs4933803	4	NA;NA;NA;NA;A2_Pneumonia.meta;A2_Pneumonia.b.meta;A2_Pneumonia.v.meta;A2_Flu.meta
rs35565917	4	NA;NA;NA;NA;A2_Pneumonia.meta;A2_Pneumonia.b.meta;A2_Pneumonia.v.meta;A2_Flu.meta
rs677355	4	NA;NA;NA;NA;A2_Pneumonia.meta;A2_Pneumonia.b.meta;A2_Pneumonia.v.meta;A2_Flu.meta
rs1650158	4	NA;NA;NA;NA;A2_Pneumonia.meta;A2_Pneumonia.b.meta;A2_Pneumonia.v.meta;A2_Flu.meta
rs4933802	4	NA;NA;NA;NA;A2_Pneumonia.meta;A2_Pneumonia.b.meta;A2_Pneumonia.v.meta;A2_Flu.meta
rs71327003	3	A2_Asthma;NA;A2_IPF;A2_COPD;NA;NA;NA;NA
rs6441936	3	A2_Asthma;NA;A2_IPF;A2_COPD;NA;NA;NA;NA
rs2742379	3	A2_Asthma;NA;NA;A2_COPD;NA;NA;A2_Pneumonia.v.meta;NA
rs9311378	3	A2_Asthma;NA;NA;A2_COPD;NA;NA;A2_Pneumonia.v.meta;NA
rs2742454	3	A2_Asthma;NA;NA;A2_COPD;NA;NA;A2_Pneumonia.v.meta;NA
rs2673028	3	A2_Asthma;NA;NA;A2_COPD;NA;NA;A2_Pneumonia.v.meta;NA
rs2742406	3	A2_Asthma;NA;NA;A2_COPD;NA;NA;A2_Pneumonia.v.meta;NA
rs2673039	3	A2_Asthma;NA;NA;A2_COPD;NA;NA;A2_Pneumonia.v.meta;NA
rs2742397	3	A2_Asthma;NA;NA;A2_COPD;NA;NA;A2_Pneumonia.v.meta;NA
rs2249357	3	A2_Asthma;NA;NA;A2_COPD;NA;NA;A2_Pneumonia.v.meta;NA
rs34474233	3	A2_Asthma;A2_ILD;A2_IPF;NA;NA;NA;NA;NA
rs13070740	3	A2_Asthma;NA;NA;NA;NA;NA;A2_Pneumonia.v.meta;A2_Flu.meta
rs2745919	3	A2_Asthma;NA;NA;NA;A2_Pneumonia.meta;A2_Pneumonia.b.meta;NA;NA
rs997704	3	A2_Asthma;NA;NA;A2_COPD;NA;A2_Pneumonia.b.meta;NA;NA
rs34445409	3	A2_Asthma;NA;NA;NA;NA;NA;A2_Pneumonia.v.meta;A2_Flu.meta
rs12809318	3	A2_Asthma;NA;NA;NA;NA;A2_Pneumonia.b.meta;NA;A2_Flu.meta
rs11208538	3	A2_Asthma;NA;NA;NA;NA;A2_Pneumonia.b.meta;NA;A2_Flu.meta
rs12037470	3	A2_Asthma;NA;NA;NA;NA;A2_Pneumonia.b.meta;NA;A2_Flu.meta
rs10416073	3	A2_Asthma;NA;NA;NA;NA;NA;A2_Pneumonia.v.meta;A2_Flu.meta
rs28403537	3	A2_Asthma;A2_ILD;A2_IPF;NA;NA;NA;NA;NA
rs7799946	3	A2_Asthma;NA;NA;A2_COPD;NA;NA;A2_Pneumonia.v.meta;NA
rs60568503	3	NA;A2_ILD;A2_IPF;A2_COPD;NA;NA;NA;NA
rs1491103	3	NA;A2_ILD;A2_IPF;A2_COPD;NA;NA;NA;NA
rs10978600	3	NA;A2_ILD;A2_IPF;A2_COPD;NA;NA;NA;NA
rs1491102	3	NA;A2_ILD;A2_IPF;A2_COPD;NA;NA;NA;NA
rs962719	3	NA;A2_ILD;A2_IPF;A2_COPD;NA;NA;NA;NA
rs996856	3	NA;A2_ILD;A2_IPF;A2_COPD;NA;NA;NA;NA
rs1006879	3	NA;NA;A2_IPF;A2_COPD;NA;NA;NA;A2_Flu.meta
rs7207582	3	NA;NA;NA;A2_COPD;A2_Pneumonia.meta;NA;NA;A2_Flu.meta
rs77527347	3	NA;NA;NA;A2_COPD;A2_Pneumonia.meta;NA;NA;A2_Flu.meta
rs1918793	3	NA;NA;NA;A2_COPD;A2_Pneumonia.meta;NA;NA;A2_Flu.meta
rs62063800	3	NA;NA;NA;A2_COPD;A2_Pneumonia.meta;NA;NA;A2_Flu.meta
rs4471723	3	NA;NA;NA;A2_COPD;A2_Pneumonia.meta;NA;NA;A2_Flu.meta
rs393675	3	NA;NA;NA;A2_COPD;A2_Pneumonia.meta;NA;NA;A2_Flu.meta
rs62065453	3	NA;NA;NA;A2_COPD;A2_Pneumonia.meta;NA;NA;A2_Flu.meta
rs116251020	3	NA;NA;NA;A2_COPD;NA;NA;A2_Pneumonia.v.meta;A2_Flu.meta
rs1892690	3	NA;NA;NA;A2_COPD;A2_Pneumonia.meta;A2_Pneumonia.b.meta;NA;NA
rs16991110	3	NA;NA;NA;A2_COPD;A2_Pneumonia.meta;A2_Pneumonia.b.meta;NA;NA
rs2040107	3	NA;NA;NA;A2_COPD;NA;A2_Pneumonia.b.meta;A2_Pneumonia.v.meta;NA
rs2834177	3	NA;NA;NA;A2_COPD;NA;A2_Pneumonia.b.meta;A2_Pneumonia.v.meta;NA
rs1713379	3	NA;NA;NA;A2_COPD;NA;NA;A2_Pneumonia.v.meta;A2_Flu.meta
rs343314	3	NA;NA;NA;A2_COPD;A2_Pneumonia.meta;NA;A2_Pneumonia.v.meta;NA
rs13176348	3	NA;NA;NA;NA;A2_Pneumonia.meta;A2_Pneumonia.b.meta;NA;A2_Flu.meta
rs9912530	3	NA;NA;NA;NA;A2_Pneumonia.meta;A2_Pneumonia.b.meta;NA;A2_Flu.meta
rs4475253	3	NA;NA;NA;NA;A2_Pneumonia.meta;A2_Pneumonia.b.meta;NA;A2_Flu.meta
rs7207400	3	NA;NA;NA;NA;A2_Pneumonia.meta;A2_Pneumonia.b.meta;NA;A2_Flu.meta
rs116727169	3	NA;NA;NA;NA;A2_Pneumonia.meta;NA;A2_Pneumonia.v.meta;A2_Flu.meta
rs4403445	3	NA;NA;NA;NA;A2_Pneumonia.meta;A2_Pneumonia.b.meta;A2_Pneumonia.v.meta;NA
rs10808710	3	NA;NA;NA;NA;A2_Pneumonia.meta;A2_Pneumonia.b.meta;A2_Pneumonia.v.meta;NA
rs6471885	3	NA;NA;NA;NA;A2_Pneumonia.meta;A2_Pneumonia.b.meta;A2_Pneumonia.v.meta;NA
rs7637813	3	NA;NA;NA;NA;A2_Pneumonia.meta;NA;A2_Pneumonia.v.meta;A2_Flu.meta
rs659118	3	NA;NA;NA;NA;A2_Pneumonia.meta;A2_Pneumonia.b.meta;A2_Pneumonia.v.meta;NA
rs10435601	3	NA;NA;NA;NA;A2_Pneumonia.meta;A2_Pneumonia.b.meta;A2_Pneumonia.v.meta;NA
rs28649594	3	NA;NA;NA;NA;A2_Pneumonia.meta;A2_Pneumonia.b.meta;A2_Pneumonia.v.meta;NA
rs2625441	3	NA;NA;NA;NA;A2_Pneumonia.meta;A2_Pneumonia.b.meta;A2_Pneumonia.v.meta;NA
rs7280479	3	NA;NA;NA;NA;A2_Pneumonia.meta;A2_Pneumonia.b.meta;A2_Pneumonia.v.meta;NA
rs148113740	3	NA;NA;NA;NA;A2_Pneumonia.meta;NA;A2_Pneumonia.v.meta;A2_Flu.meta
rs61811916	3	NA;NA;NA;NA;A2_Pneumonia.meta;A2_Pneumonia.b.meta;NA;A2_Flu.meta
rs12598652	3	NA;NA;NA;NA;A2_Pneumonia.meta;NA;A2_Pneumonia.v.meta;A2_Flu.meta
rs61811931	3	NA;NA;NA;NA;A2_Pneumonia.meta;NA;A2_Pneumonia.v.meta;A2_Flu.meta
rs12023040	3	NA;NA;NA;NA;A2_Pneumonia.meta;A2_Pneumonia.b.meta;NA;A2_Flu.meta
rs113225877	3	NA;NA;NA;NA;A2_Pneumonia.meta;NA;A2_Pneumonia.v.meta;A2_Flu.meta
rs111337261	3	NA;NA;NA;NA;A2_Pneumonia.meta;NA;A2_Pneumonia.v.meta;A2_Flu.meta
rs2091751	3	NA;NA;NA;NA;A2_Pneumonia.meta;A2_Pneumonia.b.meta;NA;A2_Flu.meta
rs28400014	3	NA;NA;NA;NA;A2_Pneumonia.meta;A2_Pneumonia.b.meta;A2_Pneumonia.v.meta;NA
rs11667321	3	NA;NA;NA;NA;A2_Pneumonia.meta;A2_Pneumonia.b.meta;A2_Pneumonia.v.meta;NA
rs4731232	3	NA;NA;NA;NA;A2_Pneumonia.meta;A2_Pneumonia.b.meta;NA;A2_Flu.meta
rs1582886	3	NA;NA;NA;NA;NA;A2_Pneumonia.b.meta;A2_Pneumonia.v.meta;A2_Flu.meta
rs34283575	3	NA;NA;NA;NA;NA;A2_Pneumonia.b.meta;A2_Pneumonia.v.meta;A2_Flu.meta
rs34669798	3	NA;NA;NA;NA;NA;A2_Pneumonia.b.meta;A2_Pneumonia.v.meta;A2_Flu.meta
rs35488801	3	NA;NA;NA;NA;NA;A2_Pneumonia.b.meta;A2_Pneumonia.v.meta;A2_Flu.meta
rs1816228	3	NA;NA;NA;NA;NA;A2_Pneumonia.b.meta;A2_Pneumonia.v.meta;A2_Flu.meta
rs281380	3	NA;NA;NA;NA;NA;A2_Pneumonia.b.meta;A2_Pneumonia.v.meta;A2_Flu.meta
rs35225692	3	NA;NA;NA;NA;NA;A2_Pneumonia.b.meta;A2_Pneumonia.v.meta;A2_Flu.meta
rs7135260	3	NA;NA;NA;NA;NA;A2_Pneumonia.b.meta;A2_Pneumonia.v.meta;A2_Flu.meta
rs17852402	3	NA;NA;NA;NA;NA;A2_Pneumonia.b.meta;A2_Pneumonia.v.meta;A2_Flu.meta
rs75824352	2	A2_Asthma;NA;NA;A2_COPD;NA;NA;NA;NA
rs576853449	2	A2_Asthma;NA;NA;A2_COPD;NA;NA;NA;NA
rs558570875	2	A2_Asthma;NA;NA;A2_COPD;NA;NA;NA;NA
rs12053895	2	A2_Asthma;NA;NA;A2_COPD;NA;NA;NA;NA
rs79983612	2	A2_Asthma;NA;NA;A2_COPD;NA;NA;NA;NA
rs12201153	2	A2_Asthma;NA;NA;A2_COPD;NA;NA;NA;NA
rs3893044	2	A2_Asthma;NA;NA;A2_COPD;NA;NA;NA;NA
rs8080734	2	A2_Asthma;NA;NA;A2_COPD;NA;NA;NA;NA
rs4065985	2	A2_Asthma;NA;NA;A2_COPD;NA;NA;NA;NA
rs2496646	2	A2_Asthma;NA;NA;A2_COPD;NA;NA;NA;NA
rs13089676	2	A2_Asthma;NA;NA;A2_COPD;NA;NA;NA;NA
rs6503533	2	A2_Asthma;NA;NA;A2_COPD;NA;NA;NA;NA
rs12941811	2	A2_Asthma;NA;NA;NA;NA;NA;A2_Pneumonia.v.meta;NA
rs377300012	2	A2_Asthma;NA;NA;A2_COPD;NA;NA;NA;NA
rs35712668	2	A2_Asthma;NA;NA;A2_COPD;NA;NA;NA;NA
rs36127773	2	A2_Asthma;NA;NA;A2_COPD;NA;NA;NA;NA
rs371395769	2	A2_Asthma;NA;NA;A2_COPD;NA;NA;NA;NA
rs8075668	2	A2_Asthma;NA;NA;A2_COPD;NA;NA;NA;NA
rs57665223	2	A2_Asthma;NA;NA;A2_COPD;NA;NA;NA;NA
rs373239677	2	A2_Asthma;NA;NA;A2_COPD;NA;NA;NA;NA
rs9819396	2	A2_Asthma;NA;NA;A2_COPD;NA;NA;NA;NA
rs3859189	2	A2_Asthma;NA;NA;A2_COPD;NA;NA;NA;NA
rs55736351	2	A2_Asthma;NA;NA;A2_COPD;NA;NA;NA;NA
rs7222039	2	A2_Asthma;NA;NA;A2_COPD;NA;NA;NA;NA
rs9898547	2	A2_Asthma;NA;NA;A2_COPD;NA;NA;NA;NA
rs192311430	2	A2_Asthma;NA;NA;A2_COPD;NA;NA;NA;NA
rs191561888	2	A2_Asthma;NA;NA;A2_COPD;NA;NA;NA;NA
rs149101566	2	A2_Asthma;NA;NA;A2_COPD;NA;NA;NA;NA
rs8077456	2	A2_Asthma;NA;NA;A2_COPD;NA;NA;NA;NA
rs190682753	2	A2_Asthma;NA;NA;A2_COPD;NA;NA;NA;NA
rs9849818	2	A2_Asthma;NA;NA;A2_COPD;NA;NA;NA;NA
rs9714379	2	A2_Asthma;NA;NA;A2_COPD;NA;NA;NA;NA
rs62226155	2	A2_Asthma;NA;NA;A2_COPD;NA;NA;NA;NA
rs35342525	2	A2_Asthma;NA;NA;A2_COPD;NA;NA;NA;NA
rs4086987	2	A2_Asthma;NA;NA;A2_COPD;NA;NA;NA;NA
rs3816472	2	A2_Asthma;NA;NA;A2_COPD;NA;NA;NA;NA
rs147632916	2	A2_Asthma;NA;NA;A2_COPD;NA;NA;NA;NA
rs116034011	2	A2_Asthma;NA;NA;A2_COPD;NA;NA;NA;NA
rs112785163	2	A2_Asthma;NA;A2_IPF;NA;NA;NA;NA;NA
rs114881571	2	A2_Asthma;NA;A2_IPF;NA;NA;NA;NA;NA
rs142285263	2	A2_Asthma;NA;NA;A2_COPD;NA;NA;NA;NA
rs10516527	2	A2_Asthma;NA;NA;A2_COPD;NA;NA;NA;NA
rs11733654	2	A2_Asthma;NA;NA;A2_COPD;NA;NA;NA;NA
rs189541631	2	A2_Asthma;NA;NA;A2_COPD;NA;NA;NA;NA
rs72671880	2	A2_Asthma;NA;NA;A2_COPD;NA;NA;NA;NA
rs11727500	2	A2_Asthma;NA;NA;A2_COPD;NA;NA;NA;NA
rs10516528	2	A2_Asthma;NA;NA;A2_COPD;NA;NA;NA;NA
rs11727189	2	A2_Asthma;NA;NA;A2_COPD;NA;NA;NA;NA
rs11726569	2	A2_Asthma;NA;NA;A2_COPD;NA;NA;NA;NA
rs11723240	2	A2_Asthma;NA;NA;A2_COPD;NA;NA;NA;NA
rs34072732	2	A2_Asthma;NA;NA;A2_COPD;NA;NA;NA;NA
rs112119830	2	A2_Asthma;NA;NA;A2_COPD;NA;NA;NA;NA
rs11731417	2	A2_Asthma;NA;NA;A2_COPD;NA;NA;NA;NA
rs138454167	2	A2_Asthma;NA;NA;A2_COPD;NA;NA;NA;NA
rs17036125	2	A2_Asthma;NA;NA;A2_COPD;NA;NA;NA;NA
rs111652678	2	A2_Asthma;NA;NA;A2_COPD;NA;NA;NA;NA
rs72671811	2	A2_Asthma;NA;NA;A2_COPD;NA;NA;NA;NA
rs17036120	2	A2_Asthma;NA;NA;A2_COPD;NA;NA;NA;NA
rs72671828	2	A2_Asthma;NA;NA;A2_COPD;NA;NA;NA;NA
rs72671808	2	A2_Asthma;NA;NA;A2_COPD;NA;NA;NA;NA
rs72671840	2	A2_Asthma;NA;NA;A2_COPD;NA;NA;NA;NA
rs72671815	2	A2_Asthma;NA;NA;A2_COPD;NA;NA;NA;NA
rs17036142	2	A2_Asthma;NA;NA;A2_COPD;NA;NA;NA;NA
rs115599607	2	A2_Asthma;NA;NA;A2_COPD;NA;NA;NA;NA
rs17036123	2	A2_Asthma;NA;NA;A2_COPD;NA;NA;NA;NA
rs11723225	2	A2_Asthma;NA;NA;A2_COPD;NA;NA;NA;NA
rs11097901	2	A2_Asthma;NA;NA;A2_COPD;NA;NA;NA;NA
rs140411750	2	A2_Asthma;NA;NA;A2_COPD;NA;NA;NA;NA
rs11724884	2	A2_Asthma;NA;NA;A2_COPD;NA;NA;NA;NA
rs72671874	2	A2_Asthma;NA;NA;A2_COPD;NA;NA;NA;NA
rs11737741	2	A2_Asthma;NA;NA;A2_COPD;NA;NA;NA;NA
rs11731386	2	A2_Asthma;NA;NA;A2_COPD;NA;NA;NA;NA
rs17036139	2	A2_Asthma;NA;NA;A2_COPD;NA;NA;NA;NA
rs12374256	2	A2_Asthma;NA;NA;A2_COPD;NA;NA;NA;NA
rs113767110	2	A2_Asthma;NA;NA;A2_COPD;NA;NA;NA;NA
rs72670002	2	A2_Asthma;NA;NA;A2_COPD;NA;NA;NA;NA
rs72671856	2	A2_Asthma;NA;NA;A2_COPD;NA;NA;NA;NA
rs72671885	2	A2_Asthma;NA;NA;A2_COPD;NA;NA;NA;NA
rs150242701	2	A2_Asthma;NA;NA;A2_COPD;NA;NA;NA;NA
rs17036090	2	A2_Asthma;NA;NA;A2_COPD;NA;NA;NA;NA
rs72671844	2	A2_Asthma;NA;NA;A2_COPD;NA;NA;NA;NA
rs35370743	2	A2_Asthma;NA;NA;A2_COPD;NA;NA;NA;NA
rs112528936	2	A2_Asthma;NA;NA;A2_COPD;NA;NA;NA;NA
rs72671892	2	A2_Asthma;NA;NA;A2_COPD;NA;NA;NA;NA
rs11734568	2	A2_Asthma;NA;NA;A2_COPD;NA;NA;NA;NA
rs72671870	2	A2_Asthma;NA;NA;A2_COPD;NA;NA;NA;NA
rs11731714	2	A2_Asthma;NA;NA;A2_COPD;NA;NA;NA;NA
rs11728044	2	A2_Asthma;NA;NA;A2_COPD;NA;NA;NA;NA
rs72671837	2	A2_Asthma;NA;NA;A2_COPD;NA;NA;NA;NA
rs11732298	2	A2_Asthma;NA;NA;A2_COPD;NA;NA;NA;NA
rs72671809	2	A2_Asthma;NA;NA;A2_COPD;NA;NA;NA;NA
rs17036156	2	A2_Asthma;NA;NA;A2_COPD;NA;NA;NA;NA
rs11724839	2	A2_Asthma;NA;NA;A2_COPD;NA;NA;NA;NA
rs11727348	2	A2_Asthma;NA;NA;A2_COPD;NA;NA;NA;NA
rs11735527	2	A2_Asthma;NA;NA;A2_COPD;NA;NA;NA;NA
rs151237052	2	A2_Asthma;NA;NA;A2_COPD;NA;NA;NA;NA
rs11737335	2	A2_Asthma;NA;NA;A2_COPD;NA;NA;NA;NA
rs72673834	2	A2_Asthma;NA;NA;A2_COPD;NA;NA;NA;NA
rs75546272	2	A2_Asthma;NA;NA;A2_COPD;NA;NA;NA;NA
rs140302123	2	A2_Asthma;NA;NA;A2_COPD;NA;NA;NA;NA
rs112172458	2	A2_Asthma;NA;NA;A2_COPD;NA;NA;NA;NA
rs11728918	2	A2_Asthma;NA;NA;A2_COPD;NA;NA;NA;NA
rs17036105	2	A2_Asthma;NA;NA;A2_COPD;NA;NA;NA;NA
rs72673817	2	A2_Asthma;NA;NA;A2_COPD;NA;NA;NA;NA
rs72671826	2	A2_Asthma;NA;NA;A2_COPD;NA;NA;NA;NA
rs72671836	2	A2_Asthma;NA;NA;A2_COPD;NA;NA;NA;NA
rs72671810	2	A2_Asthma;NA;NA;A2_COPD;NA;NA;NA;NA
rs72671820	2	A2_Asthma;NA;NA;A2_COPD;NA;NA;NA;NA
rs72673811	2	A2_Asthma;NA;NA;A2_COPD;NA;NA;NA;NA
rs11723639	2	A2_Asthma;NA;NA;A2_COPD;NA;NA;NA;NA
rs35808787	2	A2_Asthma;NA;NA;A2_COPD;NA;NA;NA;NA
rs72671855	2	A2_Asthma;NA;NA;A2_COPD;NA;NA;NA;NA
rs72671869	2	A2_Asthma;NA;NA;A2_COPD;NA;NA;NA;NA
rs11733124	2	A2_Asthma;NA;NA;A2_COPD;NA;NA;NA;NA
rs150400299	2	A2_Asthma;NA;NA;A2_COPD;NA;NA;NA;NA
rs17036129	2	A2_Asthma;NA;NA;A2_COPD;NA;NA;NA;NA
rs72671862	2	A2_Asthma;NA;NA;A2_COPD;NA;NA;NA;NA
rs11734571	2	A2_Asthma;NA;NA;A2_COPD;NA;NA;NA;NA
rs72671878	2	A2_Asthma;NA;NA;A2_COPD;NA;NA;NA;NA
rs17036177	2	A2_Asthma;NA;NA;A2_COPD;NA;NA;NA;NA
rs74568699	2	A2_Asthma;NA;NA;A2_COPD;NA;NA;NA;NA
rs111271228	2	A2_Asthma;NA;NA;A2_COPD;NA;NA;NA;NA
rs145699169	2	A2_Asthma;NA;NA;A2_COPD;NA;NA;NA;NA
rs72671895	2	A2_Asthma;NA;NA;A2_COPD;NA;NA;NA;NA
rs72671849	2	A2_Asthma;NA;NA;A2_COPD;NA;NA;NA;NA
rs17036292	2	A2_Asthma;NA;NA;A2_COPD;NA;NA;NA;NA
rs11727745	2	A2_Asthma;NA;NA;A2_COPD;NA;NA;NA;NA
rs140946014	2	A2_Asthma;NA;NA;A2_COPD;NA;NA;NA;NA
rs111873045	2	A2_Asthma;NA;NA;A2_COPD;NA;NA;NA;NA
rs77988914	2	A2_Asthma;NA;NA;A2_COPD;NA;NA;NA;NA
rs9849771	2	A2_Asthma;NA;NA;A2_COPD;NA;NA;NA;NA
rs76694233	2	A2_Asthma;NA;NA;A2_COPD;NA;NA;NA;NA
rs10516525	2	A2_Asthma;NA;NA;A2_COPD;NA;NA;NA;NA
rs72673805	2	A2_Asthma;NA;NA;A2_COPD;NA;NA;NA;NA
rs138180122	2	A2_Asthma;NA;NA;A2_COPD;NA;NA;NA;NA
rs113059617	2	A2_Asthma;NA;NA;A2_COPD;NA;NA;NA;NA
rs112543091	2	A2_Asthma;NA;NA;A2_COPD;NA;NA;NA;NA
rs72671871	2	A2_Asthma;NA;NA;A2_COPD;NA;NA;NA;NA
rs72669998	2	A2_Asthma;NA;NA;A2_COPD;NA;NA;NA;NA
rs114256679	2	A2_Asthma;NA;NA;A2_COPD;NA;NA;NA;NA
rs72671896	2	A2_Asthma;NA;NA;A2_COPD;NA;NA;NA;NA
rs72671858	2	A2_Asthma;NA;NA;A2_COPD;NA;NA;NA;NA
rs17036230	2	A2_Asthma;NA;NA;A2_COPD;NA;NA;NA;NA
rs11733287	2	A2_Asthma;NA;NA;A2_COPD;NA;NA;NA;NA
rs72671879	2	A2_Asthma;NA;NA;A2_COPD;NA;NA;NA;NA
rs72671866	2	A2_Asthma;NA;NA;A2_COPD;NA;NA;NA;NA
rs72671881	2	A2_Asthma;NA;NA;A2_COPD;NA;NA;NA;NA
rs17036225	2	A2_Asthma;NA;NA;A2_COPD;NA;NA;NA;NA
rs142171126	2	A2_Asthma;NA;NA;A2_COPD;NA;NA;NA;NA
rs150252170	2	A2_Asthma;NA;NA;A2_COPD;NA;NA;NA;NA
rs72673822	2	A2_Asthma;NA;NA;A2_COPD;NA;NA;NA;NA
rs113538688	2	A2_Asthma;NA;NA;A2_COPD;NA;NA;NA;NA
rs11727735	2	A2_Asthma;NA;NA;A2_COPD;NA;NA;NA;NA
rs149926116	2	A2_Asthma;NA;NA;A2_COPD;NA;NA;NA;NA
rs72673813	2	A2_Asthma;NA;NA;A2_COPD;NA;NA;NA;NA
rs11736859	2	A2_Asthma;NA;NA;A2_COPD;NA;NA;NA;NA
rs11733225	2	A2_Asthma;NA;NA;A2_COPD;NA;NA;NA;NA
rs72673823	2	A2_Asthma;NA;NA;A2_COPD;NA;NA;NA;NA
rs11732650	2	A2_Asthma;NA;NA;A2_COPD;NA;NA;NA;NA
rs11736834	2	A2_Asthma;NA;NA;A2_COPD;NA;NA;NA;NA
rs113325481	2	A2_Asthma;NA;NA;A2_COPD;NA;NA;NA;NA
rs11735851	2	A2_Asthma;NA;NA;A2_COPD;NA;NA;NA;NA
rs9367107	2	A2_Asthma;NA;NA;A2_COPD;NA;NA;NA;NA
rs72671873	2	A2_Asthma;NA;NA;A2_COPD;NA;NA;NA;NA
rs113316734	2	A2_Asthma;NA;NA;A2_COPD;NA;NA;NA;NA
rs508370	2	A2_Asthma;NA;NA;A2_COPD;NA;NA;NA;NA
rs12150260	2	A2_Asthma;NA;NA;A2_COPD;NA;NA;NA;NA
rs62063801	2	A2_Asthma;NA;NA;A2_COPD;NA;NA;NA;NA
rs1468543	2	A2_Asthma;NA;NA;A2_COPD;NA;NA;NA;NA
rs55987700	2	A2_Asthma;NA;NA;A2_COPD;NA;NA;NA;NA
rs112439933	2	A2_Asthma;NA;NA;A2_COPD;NA;NA;NA;NA
rs34940840	2	A2_Asthma;NA;NA;A2_COPD;NA;NA;NA;NA
rs55649944	2	A2_Asthma;NA;NA;A2_COPD;NA;NA;NA;NA
rs35163442	2	A2_Asthma;NA;NA;A2_COPD;NA;NA;NA;NA
rs113271363	2	A2_Asthma;NA;NA;A2_COPD;NA;NA;NA;NA
rs184585274	2	A2_Asthma;NA;NA;A2_COPD;NA;NA;NA;NA
rs12490293	2	A2_Asthma;NA;NA;A2_COPD;NA;NA;NA;NA
rs6802288	2	A2_Asthma;NA;NA;NA;NA;NA;A2_Pneumonia.v.meta;NA
rs140735577	2	A2_Asthma;NA;NA;A2_COPD;NA;NA;NA;NA
rs9305744	2	A2_Asthma;NA;NA;NA;NA;NA;A2_Pneumonia.v.meta;NA
rs80190331	2	A2_Asthma;NA;NA;A2_COPD;NA;NA;NA;NA
rs280497	2	A2_Asthma;NA;NA;NA;NA;NA;NA;A2_Flu.meta
rs2742418	2	A2_Asthma;NA;NA;A2_COPD;NA;NA;NA;NA
rs2742419	2	A2_Asthma;NA;NA;A2_COPD;NA;NA;NA;NA
rs56406462	2	A2_Asthma;NA;NA;A2_COPD;NA;NA;NA;NA
rs280525	2	A2_Asthma;NA;NA;NA;NA;NA;NA;A2_Flu.meta
rs11146953	2	A2_Asthma;NA;NA;NA;NA;A2_Pneumonia.b.meta;NA;NA
rs6511702	2	A2_Asthma;NA;NA;NA;NA;NA;NA;A2_Flu.meta
rs938362	2	A2_Asthma;NA;NA;A2_COPD;NA;NA;NA;NA
rs938363	2	A2_Asthma;NA;NA;A2_COPD;NA;NA;NA;NA
rs56072903	2	A2_Asthma;NA;NA;A2_COPD;NA;NA;NA;NA
rs4915675	2	A2_Asthma;NA;NA;NA;NA;A2_Pneumonia.b.meta;NA;NA
rs2515717	2	A2_Asthma;NA;NA;A2_COPD;NA;NA;NA;NA
rs2154567	2	A2_Asthma;NA;A2_IPF;NA;NA;NA;NA;NA
rs2913146	2	A2_Asthma;NA;NA;A2_COPD;NA;NA;NA;NA
rs2251109	2	A2_Asthma;NA;NA;A2_COPD;NA;NA;NA;NA
rs2076295	2	A2_Asthma;NA;A2_IPF;NA;NA;NA;NA;NA
rs2855250	2	A2_Asthma;NA;NA;A2_COPD;NA;NA;NA;NA
rs149253716	2	A2_Asthma;NA;NA;A2_COPD;NA;NA;NA;NA
rs28742153	2	NA;A2_ILD;A2_IPF;NA;NA;NA;NA;NA
rs79645252	2	NA;A2_ILD;A2_IPF;NA;NA;NA;NA;NA
rs79373603	2	NA;A2_ILD;A2_IPF;NA;NA;NA;NA;NA
rs72842470	2	NA;A2_ILD;A2_IPF;NA;NA;NA;NA;NA
rs72842488	2	NA;A2_ILD;A2_IPF;NA;NA;NA;NA;NA
rs116291817	2	NA;A2_ILD;A2_IPF;NA;NA;NA;NA;NA
rs55762625	2	NA;A2_ILD;A2_IPF;NA;NA;NA;NA;NA
rs72846326	2	NA;A2_ILD;A2_IPF;NA;NA;NA;NA;NA
rs56079025	2	NA;A2_ILD;A2_IPF;NA;NA;NA;NA;NA
rs56321310	2	NA;A2_ILD;A2_IPF;NA;NA;NA;NA;NA
rs72846383	2	NA;A2_ILD;A2_IPF;NA;NA;NA;NA;NA
rs5744033	2	NA;A2_ILD;A2_IPF;NA;NA;NA;NA;NA
rs111521887	2	NA;A2_ILD;A2_IPF;NA;NA;NA;NA;NA
rs7734992	2	NA;A2_ILD;A2_IPF;NA;NA;NA;NA;NA
rs5744034	2	NA;A2_ILD;A2_IPF;NA;NA;NA;NA;NA
rs72846376	2	NA;A2_ILD;A2_IPF;NA;NA;NA;NA;NA
rs4963063	2	NA;A2_ILD;A2_IPF;NA;NA;NA;NA;NA
rs72846374	2	NA;A2_ILD;A2_IPF;NA;NA;NA;NA;NA
rs72849408	2	NA;A2_ILD;A2_IPF;NA;NA;NA;NA;NA
rs5743931	2	NA;A2_ILD;A2_IPF;NA;NA;NA;NA;NA
rs71469854	2	NA;A2_ILD;A2_IPF;NA;NA;NA;NA;NA
rs10069690	2	NA;A2_ILD;A2_IPF;NA;NA;NA;NA;NA
rs3021163	2	NA;A2_ILD;A2_IPF;NA;NA;NA;NA;NA
rs6421972	2	NA;A2_ILD;A2_IPF;NA;NA;NA;NA;NA
rs34666042	2	NA;A2_ILD;A2_IPF;NA;NA;NA;NA;NA
rs7725218	2	NA;A2_ILD;A2_IPF;NA;NA;NA;NA;NA
rs2736100	2	NA;A2_ILD;A2_IPF;NA;NA;NA;NA;NA
rs35671223	2	NA;A2_ILD;A2_IPF;NA;NA;NA;NA;NA
rs4963051	2	NA;A2_ILD;A2_IPF;NA;NA;NA;NA;NA
rs199749553	2	NA;A2_ILD;A2_IPF;NA;NA;NA;NA;NA
rs2672794	2	NA;A2_ILD;A2_IPF;NA;NA;NA;NA;NA
rs7934606	2	NA;A2_ILD;A2_IPF;NA;NA;NA;NA;NA
rs6597999	2	NA;A2_ILD;A2_IPF;NA;NA;NA;NA;NA
rs111965262	2	NA;A2_ILD;A2_IPF;NA;NA;NA;NA;NA
rs7726159	2	NA;A2_ILD;A2_IPF;NA;NA;NA;NA;NA
rs72849414	2	NA;A2_ILD;A2_IPF;NA;NA;NA;NA;NA
rs3750920	2	NA;A2_ILD;A2_IPF;NA;NA;NA;NA;NA
rs72849411	2	NA;A2_ILD;A2_IPF;NA;NA;NA;NA;NA
rs7705526	2	NA;A2_ILD;A2_IPF;NA;NA;NA;NA;NA
rs56126327	2	NA;A2_ILD;A2_IPF;NA;NA;NA;NA;NA
rs7874665	2	NA;A2_ILD;A2_IPF;NA;NA;NA;NA;NA
rs3168046	2	NA;A2_ILD;A2_IPF;NA;NA;NA;NA;NA
rs10978621	2	NA;A2_ILD;A2_IPF;NA;NA;NA;NA;NA
rs2172111	2	NA;A2_ILD;A2_IPF;NA;NA;NA;NA;NA
rs2451951	2	NA;A2_ILD;A2_IPF;NA;NA;NA;NA;NA
rs6477543	2	NA;A2_ILD;A2_IPF;NA;NA;NA;NA;NA
rs3793965	2	NA;A2_ILD;A2_IPF;NA;NA;NA;NA;NA
rs10759195	2	NA;A2_ILD;A2_IPF;NA;NA;NA;NA;NA
rs7122936	2	NA;A2_ILD;A2_IPF;NA;NA;NA;NA;NA
rs72846402	2	NA;A2_ILD;A2_IPF;NA;NA;NA;NA;NA
rs55813014	2	NA;A2_ILD;A2_IPF;NA;NA;NA;NA;NA
rs6477542	2	NA;A2_ILD;A2_IPF;NA;NA;NA;NA;NA
rs10794291	2	NA;A2_ILD;A2_IPF;NA;NA;NA;NA;NA
rs72849433	2	NA;A2_ILD;A2_IPF;NA;NA;NA;NA;NA
rs4975538	2	NA;A2_ILD;A2_IPF;NA;NA;NA;NA;NA
rs11245950	2	NA;A2_ILD;A2_IPF;NA;NA;NA;NA;NA
rs116913822	2	NA;A2_ILD;A2_IPF;NA;NA;NA;NA;NA
rs2857476	2	NA;A2_ILD;A2_IPF;NA;NA;NA;NA;NA
rs7480725	2	NA;A2_ILD;A2_IPF;NA;NA;NA;NA;NA
rs57614263	2	NA;A2_ILD;A2_IPF;NA;NA;NA;NA;NA
rs3936578	2	NA;A2_ILD;A2_IPF;NA;NA;NA;NA;NA
rs10902089	2	NA;A2_ILD;A2_IPF;NA;NA;NA;NA;NA
rs60582557	2	NA;A2_ILD;A2_IPF;NA;NA;NA;NA;NA
rs72846309	2	NA;A2_ILD;A2_IPF;NA;NA;NA;NA;NA
rs77167348	2	NA;A2_ILD;A2_IPF;NA;NA;NA;NA;NA
rs72842489	2	NA;A2_ILD;A2_IPF;NA;NA;NA;NA;NA
rs75900172	2	NA;A2_ILD;A2_IPF;NA;NA;NA;NA;NA
rs55846509	2	NA;A2_ILD;A2_IPF;NA;NA;NA;NA;NA
rs7947691	2	NA;A2_ILD;A2_IPF;NA;NA;NA;NA;NA
rs72842490	2	NA;A2_ILD;A2_IPF;NA;NA;NA;NA;NA
rs72842493	2	NA;A2_ILD;A2_IPF;NA;NA;NA;NA;NA
rs72849425	2	NA;A2_ILD;A2_IPF;NA;NA;NA;NA;NA
rs72842485	2	NA;A2_ILD;A2_IPF;NA;NA;NA;NA;NA
rs72842479	2	NA;A2_ILD;A2_IPF;NA;NA;NA;NA;NA
rs72846316	2	NA;A2_ILD;A2_IPF;NA;NA;NA;NA;NA
rs72846303	2	NA;A2_ILD;A2_IPF;NA;NA;NA;NA;NA
rs72842467	2	NA;A2_ILD;A2_IPF;NA;NA;NA;NA;NA
rs9667239	2	NA;A2_ILD;A2_IPF;NA;NA;NA;NA;NA
rs113700231	2	NA;A2_ILD;A2_IPF;NA;NA;NA;NA;NA
rs139052365	2	NA;A2_ILD;A2_IPF;NA;NA;NA;NA;NA
rs72842486	2	NA;A2_ILD;A2_IPF;NA;NA;NA;NA;NA
rs11580040	2	NA;NA;NA;A2_COPD;NA;NA;NA;A2_Flu.meta
rs7221390	2	NA;NA;NA;A2_COPD;NA;NA;NA;A2_Flu.meta
rs2696439	2	NA;NA;NA;A2_COPD;A2_Pneumonia.meta;NA;NA;NA
rs62063855	2	NA;NA;NA;A2_COPD;NA;NA;NA;A2_Flu.meta
rs3108317	2	NA;NA;NA;A2_COPD;NA;NA;NA;A2_Flu.meta
rs1467849	2	NA;NA;NA;A2_COPD;NA;NA;A2_Pneumonia.v.meta;NA
rs2007849	2	NA;NA;NA;A2_COPD;NA;NA;A2_Pneumonia.v.meta;NA
rs2040108	2	NA;NA;NA;A2_COPD;NA;NA;A2_Pneumonia.v.meta;NA
rs713522	2	NA;NA;NA;A2_COPD;A2_Pneumonia.meta;NA;NA;NA
rs36173056	2	NA;NA;NA;NA;A2_Pneumonia.meta;A2_Pneumonia.b.meta;NA;NA
rs27438	2	NA;NA;NA;NA;A2_Pneumonia.meta;A2_Pneumonia.b.meta;NA;NA
rs2032313	2	NA;NA;NA;NA;A2_Pneumonia.meta;A2_Pneumonia.b.meta;NA;NA
rs12407219	2	NA;NA;NA;NA;A2_Pneumonia.meta;NA;A2_Pneumonia.v.meta;NA
rs3749834	2	NA;NA;NA;NA;A2_Pneumonia.meta;A2_Pneumonia.b.meta;NA;NA
rs35894264	2	NA;NA;NA;NA;A2_Pneumonia.meta;A2_Pneumonia.b.meta;NA;NA
rs35426692	2	NA;NA;NA;NA;A2_Pneumonia.meta;A2_Pneumonia.b.meta;NA;NA
rs2834294	2	NA;NA;NA;NA;A2_Pneumonia.meta;A2_Pneumonia.b.meta;NA;NA
rs9978157	2	NA;NA;NA;NA;A2_Pneumonia.meta;NA;A2_Pneumonia.v.meta;NA
rs60068475	2	NA;NA;NA;NA;A2_Pneumonia.meta;A2_Pneumonia.b.meta;NA;NA
rs6993019	2	NA;NA;NA;NA;A2_Pneumonia.meta;NA;A2_Pneumonia.v.meta;NA
rs2875973	2	NA;NA;NA;NA;A2_Pneumonia.meta;NA;A2_Pneumonia.v.meta;NA
rs669599	2	NA;NA;NA;NA;A2_Pneumonia.meta;NA;A2_Pneumonia.v.meta;NA
rs11777706	2	NA;NA;NA;NA;A2_Pneumonia.meta;NA;A2_Pneumonia.v.meta;NA
rs687978	2	NA;NA;NA;NA;A2_Pneumonia.meta;NA;A2_Pneumonia.v.meta;NA
rs7824045	2	NA;NA;NA;NA;A2_Pneumonia.meta;NA;A2_Pneumonia.v.meta;NA
rs199516	2	NA;NA;NA;NA;A2_Pneumonia.meta;NA;NA;A2_Flu.meta
rs62055888	2	NA;NA;NA;NA;A2_Pneumonia.meta;NA;NA;A2_Flu.meta
rs2040113	2	NA;NA;NA;NA;A2_Pneumonia.meta;A2_Pneumonia.b.meta;NA;NA
rs35454153	2	NA;NA;NA;NA;A2_Pneumonia.meta;A2_Pneumonia.b.meta;NA;NA
rs10102740	2	NA;NA;NA;NA;A2_Pneumonia.meta;NA;A2_Pneumonia.v.meta;NA
rs13276831	2	NA;NA;NA;NA;A2_Pneumonia.meta;NA;A2_Pneumonia.v.meta;NA
rs7413	2	NA;NA;NA;NA;A2_Pneumonia.meta;NA;A2_Pneumonia.v.meta;NA
rs7842586	2	NA;NA;NA;NA;A2_Pneumonia.meta;NA;A2_Pneumonia.v.meta;NA
rs600811	2	NA;NA;NA;NA;A2_Pneumonia.meta;NA;A2_Pneumonia.v.meta;NA
rs242948	2	NA;NA;NA;NA;A2_Pneumonia.meta;NA;A2_Pneumonia.v.meta;NA
rs10808709	2	NA;NA;NA;NA;A2_Pneumonia.meta;NA;A2_Pneumonia.v.meta;NA
rs11774081	2	NA;NA;NA;NA;A2_Pneumonia.meta;NA;A2_Pneumonia.v.meta;NA
rs4617909	2	NA;NA;NA;NA;A2_Pneumonia.meta;NA;NA;A2_Flu.meta
rs3735825	2	NA;NA;NA;NA;A2_Pneumonia.meta;NA;A2_Pneumonia.v.meta;NA
rs199509	2	NA;NA;NA;NA;A2_Pneumonia.meta;NA;NA;A2_Flu.meta
rs75916678	2	NA;NA;NA;NA;A2_Pneumonia.meta;NA;NA;A2_Flu.meta
rs12680781	2	NA;NA;NA;NA;A2_Pneumonia.meta;NA;A2_Pneumonia.v.meta;NA
rs2902662	2	NA;NA;NA;NA;A2_Pneumonia.meta;NA;NA;A2_Flu.meta
rs35377719	2	NA;NA;NA;NA;A2_Pneumonia.meta;A2_Pneumonia.b.meta;NA;NA
rs7734115	2	NA;NA;NA;NA;A2_Pneumonia.meta;A2_Pneumonia.b.meta;NA;NA
rs7829359	2	NA;NA;NA;NA;A2_Pneumonia.meta;NA;A2_Pneumonia.v.meta;NA
rs11957350	2	NA;NA;NA;NA;A2_Pneumonia.meta;A2_Pneumonia.b.meta;NA;NA
rs17691328	2	NA;NA;NA;NA;A2_Pneumonia.meta;NA;NA;A2_Flu.meta
rs113991678	2	NA;NA;NA;NA;A2_Pneumonia.meta;NA;NA;A2_Flu.meta
rs7834395	2	NA;NA;NA;NA;A2_Pneumonia.meta;NA;A2_Pneumonia.v.meta;NA
rs2096890	2	NA;NA;NA;NA;A2_Pneumonia.meta;NA;A2_Pneumonia.v.meta;NA
rs62056927	2	NA;NA;NA;NA;A2_Pneumonia.meta;NA;NA;A2_Flu.meta
rs13169718	2	NA;NA;NA;NA;A2_Pneumonia.meta;A2_Pneumonia.b.meta;NA;NA
rs2013112	2	NA;NA;NA;NA;A2_Pneumonia.meta;NA;A2_Pneumonia.v.meta;NA
rs343316	2	NA;NA;NA;NA;A2_Pneumonia.meta;NA;A2_Pneumonia.v.meta;NA
rs199507	2	NA;NA;NA;NA;A2_Pneumonia.meta;NA;NA;A2_Flu.meta
rs17763515	2	NA;NA;NA;NA;A2_Pneumonia.meta;NA;NA;A2_Flu.meta
rs2106785	2	NA;NA;NA;NA;A2_Pneumonia.meta;NA;NA;A2_Flu.meta
rs242937	2	NA;NA;NA;NA;A2_Pneumonia.meta;NA;A2_Pneumonia.v.meta;NA
rs8063985	2	NA;NA;NA;NA;A2_Pneumonia.meta;NA;A2_Pneumonia.v.meta;NA
rs11079720	2	NA;NA;NA;NA;A2_Pneumonia.meta;NA;NA;A2_Flu.meta
rs629268	2	NA;NA;NA;NA;A2_Pneumonia.meta;NA;A2_Pneumonia.v.meta;NA
rs1265109	2	NA;NA;NA;NA;A2_Pneumonia.meta;NA;NA;A2_Flu.meta
rs4916014	2	NA;NA;NA;NA;NA;A2_Pneumonia.b.meta;NA;A2_Flu.meta
rs11208556	2	NA;NA;NA;NA;NA;A2_Pneumonia.b.meta;NA;A2_Flu.meta
rs11208559	2	NA;NA;NA;NA;NA;A2_Pneumonia.b.meta;NA;A2_Flu.meta
rs3014983	2	NA;NA;NA;NA;NA;A2_Pneumonia.b.meta;NA;A2_Flu.meta
rs281386	2	NA;NA;NA;NA;NA;A2_Pneumonia.b.meta;A2_Pneumonia.v.meta;NA
rs8102032	2	NA;NA;NA;NA;NA;A2_Pneumonia.b.meta;A2_Pneumonia.v.meta;NA
rs8105137	2	NA;NA;NA;NA;NA;A2_Pneumonia.b.meta;A2_Pneumonia.v.meta;NA
rs80136777	2	NA;NA;NA;NA;NA;A2_Pneumonia.b.meta;NA;A2_Flu.meta
rs12982115	2	NA;NA;NA;NA;NA;A2_Pneumonia.b.meta;A2_Pneumonia.v.meta;NA
rs4383561	2	NA;NA;NA;NA;NA;NA;A2_Pneumonia.v.meta;A2_Flu.meta
rs75588192	2	NA;NA;NA;NA;NA;NA;A2_Pneumonia.v.meta;A2_Flu.meta
rs2384074	2	NA;NA;NA;NA;NA;NA;A2_Pneumonia.v.meta;A2_Flu.meta
rs61860415	2	NA;NA;NA;NA;NA;NA;A2_Pneumonia.v.meta;A2_Flu.meta
rs7072378	2	NA;NA;NA;NA;NA;NA;A2_Pneumonia.v.meta;A2_Flu.meta
rs12599126	2	NA;NA;NA;NA;NA;NA;A2_Pneumonia.v.meta;A2_Flu.meta
rs12598250	2	NA;NA;NA;NA;NA;NA;A2_Pneumonia.v.meta;A2_Flu.meta
rs34450472	2	NA;NA;NA;NA;NA;NA;A2_Pneumonia.v.meta;A2_Flu.meta
rs1713307	2	NA;NA;NA;NA;NA;NA;A2_Pneumonia.v.meta;A2_Flu.meta
rs114104743	2	NA;NA;NA;NA;NA;NA;A2_Pneumonia.v.meta;A2_Flu.meta
rs4795406	1	A2_Asthma;NA;NA;NA;NA;NA;NA;NA
rs6503525	1	A2_Asthma;NA;NA;NA;NA;NA;NA;NA
rs3907022	1	A2_Asthma;NA;NA;NA;NA;NA;NA;NA
rs12195582	1	A2_Asthma;NA;NA;NA;NA;NA;NA;NA
rs4795409	1	A2_Asthma;NA;NA;NA;NA;NA;NA;NA
rs12603481	1	A2_Asthma;NA;NA;NA;NA;NA;NA;NA
rs3859192	1	A2_Asthma;NA;NA;NA;NA;NA;NA;NA
rs4239225	1	A2_Asthma;NA;NA;NA;NA;NA;NA;NA
rs3859191	1	A2_Asthma;NA;NA;NA;NA;NA;NA;NA
rs62068171	1	A2_Asthma;NA;NA;NA;NA;NA;NA;NA
rs12451084	1	A2_Asthma;NA;NA;NA;NA;NA;NA;NA
rs12195589	1	A2_Asthma;NA;NA;NA;NA;NA;NA;NA
rs4795408	1	A2_Asthma;NA;NA;NA;NA;NA;NA;NA
rs62068170	1	A2_Asthma;NA;NA;NA;NA;NA;NA;NA
rs4794821	1	A2_Asthma;NA;NA;NA;NA;NA;NA;NA
rs12601749	1	A2_Asthma;NA;NA;NA;NA;NA;NA;NA
rs3902025	1	A2_Asthma;NA;NA;NA;NA;NA;NA;NA
rs60137005	1	A2_Asthma;NA;NA;NA;NA;NA;NA;NA
rs3859193	1	A2_Asthma;NA;NA;NA;NA;NA;NA;NA
rs57968500	1	A2_Asthma;NA;NA;NA;NA;NA;NA;NA
rs4795412	1	A2_Asthma;NA;NA;NA;NA;NA;NA;NA
rs3826331	1	A2_Asthma;NA;NA;NA;NA;NA;NA;NA
rs7021	1	A2_Asthma;NA;NA;NA;NA;NA;NA;NA
rs8081692	1	A2_Asthma;NA;NA;NA;NA;NA;NA;NA
rs4494327	1	A2_Asthma;NA;NA;NA;NA;NA;NA;NA
rs4795418	1	A2_Asthma;NA;NA;NA;NA;NA;NA;NA
rs8071050	1	A2_Asthma;NA;NA;NA;NA;NA;NA;NA
rs8070454	1	A2_Asthma;NA;NA;NA;NA;NA;NA;NA
rs3213762	1	A2_Asthma;NA;NA;NA;NA;NA;NA;NA
rs4795419	1	A2_Asthma;NA;NA;NA;NA;NA;NA;NA
rs8065519	1	A2_Asthma;NA;NA;NA;NA;NA;NA;NA
rs4795420	1	A2_Asthma;NA;NA;NA;NA;NA;NA;NA
rs4795415	1	A2_Asthma;NA;NA;NA;NA;NA;NA;NA
rs2517951	1	A2_Asthma;NA;NA;NA;NA;NA;NA;NA
rs6503530	1	A2_Asthma;NA;NA;NA;NA;NA;NA;NA
rs62065177	1	A2_Asthma;NA;NA;NA;NA;NA;NA;NA
rs2227322	1	A2_Asthma;NA;NA;NA;NA;NA;NA;NA
rs56922390	1	A2_Asthma;NA;NA;NA;NA;NA;NA;NA
rs2155219	1	A2_Asthma;NA;NA;NA;NA;NA;NA;NA
rs4794822	1	A2_Asthma;NA;NA;NA;NA;NA;NA;NA
rs10160518	1	A2_Asthma;NA;NA;NA;NA;NA;NA;NA
rs4794824	1	A2_Asthma;NA;NA;NA;NA;NA;NA;NA
rs2227336	1	A2_Asthma;NA;NA;NA;NA;NA;NA;NA
rs4252627	1	A2_Asthma;NA;NA;NA;NA;NA;NA;NA
rs4795416	1	A2_Asthma;NA;NA;NA;NA;NA;NA;NA
rs12602172	1	A2_Asthma;NA;NA;NA;NA;NA;NA;NA
rs55771023	1	A2_Asthma;NA;NA;NA;NA;NA;NA;NA
rs8072548	1	A2_Asthma;NA;NA;NA;NA;NA;NA;NA
rs11871747	1	A2_Asthma;NA;NA;NA;NA;NA;NA;NA
rs7114362	1	A2_Asthma;NA;NA;NA;NA;NA;NA;NA
rs12600856	1	A2_Asthma;NA;NA;NA;NA;NA;NA;NA
rs1058808	1	A2_Asthma;NA;NA;NA;NA;NA;NA;NA
rs55846942	1	A2_Asthma;NA;NA;NA;NA;NA;NA;NA
rs4794823	1	A2_Asthma;NA;NA;NA;NA;NA;NA;NA
rs903506	1	A2_Asthma;NA;NA;NA;NA;NA;NA;NA
rs11078934	1	A2_Asthma;NA;NA;NA;NA;NA;NA;NA
rs8078723	1	A2_Asthma;NA;NA;NA;NA;NA;NA;NA
rs2952152	1	A2_Asthma;NA;NA;NA;NA;NA;NA;NA
rs7502514	1	A2_Asthma;NA;NA;NA;NA;NA;NA;NA
rs3935280	1	A2_Asthma;NA;NA;NA;NA;NA;NA;NA
rs1495100	1	A2_Asthma;NA;NA;NA;NA;NA;NA;NA
rs1565920	1	A2_Asthma;NA;NA;NA;NA;NA;NA;NA
rs9914973	1	A2_Asthma;NA;NA;NA;NA;NA;NA;NA
rs11653998	1	A2_Asthma;NA;NA;NA;NA;NA;NA;NA
rs2934956	1	A2_Asthma;NA;NA;NA;NA;NA;NA;NA
rs8067817	1	A2_Asthma;NA;NA;NA;NA;NA;NA;NA
rs2934971	1	A2_Asthma;NA;NA;NA;NA;NA;NA;NA
rs709591	1	A2_Asthma;NA;NA;NA;NA;NA;NA;NA
rs7212944	1	A2_Asthma;NA;NA;NA;NA;NA;NA;NA
rs903502	1	A2_Asthma;NA;NA;NA;NA;NA;NA;NA
rs2941505	1	A2_Asthma;NA;NA;NA;NA;NA;NA;NA
rs3087852	1	A2_Asthma;NA;NA;NA;NA;NA;NA;NA
rs2302774	1	A2_Asthma;NA;NA;NA;NA;NA;NA;NA
rs2271308	1	A2_Asthma;NA;NA;NA;NA;NA;NA;NA
rs12940986	1	A2_Asthma;NA;NA;NA;NA;NA;NA;NA
rs2305481	1	A2_Asthma;NA;NA;NA;NA;NA;NA;NA
rs2517960	1	A2_Asthma;NA;NA;NA;NA;NA;NA;NA
rs2643194	1	A2_Asthma;NA;NA;NA;NA;NA;NA;NA
rs2088126	1	A2_Asthma;NA;NA;NA;NA;NA;NA;NA
rs1565923	1	A2_Asthma;NA;NA;NA;NA;NA;NA;NA
rs2643195	1	A2_Asthma;NA;NA;NA;NA;NA;NA;NA
rs2941520	1	A2_Asthma;NA;NA;NA;NA;NA;NA;NA
rs1810132	1	A2_Asthma;NA;NA;NA;NA;NA;NA;NA
rs407307	1	A2_Asthma;NA;NA;NA;NA;NA;NA;NA
rs2952156	1	A2_Asthma;NA;NA;NA;NA;NA;NA;NA
rs1495101	1	A2_Asthma;NA;NA;NA;NA;NA;NA;NA
rs2517955	1	A2_Asthma;NA;NA;NA;NA;NA;NA;NA
rs12451897	1	A2_Asthma;NA;NA;NA;NA;NA;NA;NA
rs2517953	1	A2_Asthma;NA;NA;NA;NA;NA;NA;NA
rs11236797	1	A2_Asthma;NA;NA;NA;NA;NA;NA;NA
rs4072639	1	A2_Asthma;NA;NA;NA;NA;NA;NA;NA
rs11867302	1	A2_Asthma;NA;NA;NA;NA;NA;NA;NA
rs2952157	1	A2_Asthma;NA;NA;NA;NA;NA;NA;NA
rs3935281	1	A2_Asthma;NA;NA;NA;NA;NA;NA;NA
rs11236791	1	A2_Asthma;NA;NA;NA;NA;NA;NA;NA
rs72502570	1	A2_Asthma;NA;NA;NA;NA;NA;NA;NA
rs34648856	1	A2_Asthma;NA;NA;NA;NA;NA;NA;NA
rs12602513	1	A2_Asthma;NA;NA;NA;NA;NA;NA;NA
rs12453334	1	A2_Asthma;NA;NA;NA;NA;NA;NA;NA
rs11078931	1	A2_Asthma;NA;NA;NA;NA;NA;NA;NA
rs11078930	1	A2_Asthma;NA;NA;NA;NA;NA;NA;NA
rs34453912	1	A2_Asthma;NA;NA;NA;NA;NA;NA;NA
rs35272691	1	A2_Asthma;NA;NA;NA;NA;NA;NA;NA
rs2517958	1	A2_Asthma;NA;NA;NA;NA;NA;NA;NA
rs1495102	1	A2_Asthma;NA;NA;NA;NA;NA;NA;NA
rs2517957	1	A2_Asthma;NA;NA;NA;NA;NA;NA;NA
rs12602514	1	A2_Asthma;NA;NA;NA;NA;NA;NA;NA
rs2302777	1	A2_Asthma;NA;NA;NA;NA;NA;NA;NA
rs7502971	1	A2_Asthma;NA;NA;NA;NA;NA;NA;NA
rs9916158	1	A2_Asthma;NA;NA;NA;NA;NA;NA;NA
rs1018246	1	A2_Asthma;NA;NA;NA;NA;NA;NA;NA
rs2941504	1	A2_Asthma;NA;NA;NA;NA;NA;NA;NA
rs2934953	1	A2_Asthma;NA;NA;NA;NA;NA;NA;NA
rs9303274	1	A2_Asthma;NA;NA;NA;NA;NA;NA;NA
rs73406410	1	A2_Asthma;NA;NA;NA;NA;NA;NA;NA
rs732083	1	A2_Asthma;NA;NA;NA;NA;NA;NA;NA
rs1476278	1	A2_Asthma;NA;NA;NA;NA;NA;NA;NA
rs12450323	1	A2_Asthma;NA;NA;NA;NA;NA;NA;NA
rs2227321	1	A2_Asthma;NA;NA;NA;NA;NA;NA;NA
rs12150603	1	A2_Asthma;NA;NA;NA;NA;NA;NA;NA
rs907090	1	A2_Asthma;NA;NA;NA;NA;NA;NA;NA
rs56199421	1	A2_Asthma;NA;NA;NA;NA;NA;NA;NA
rs9303283	1	A2_Asthma;NA;NA;NA;NA;NA;NA;NA
rs907089	1	A2_Asthma;NA;NA;NA;NA;NA;NA;NA
rs11078919	1	A2_Asthma;NA;NA;NA;NA;NA;NA;NA
rs25645	1	A2_Asthma;NA;NA;NA;NA;NA;NA;NA
rs36071767	1	A2_Asthma;NA;NA;NA;NA;NA;NA;NA
rs34342173	1	A2_Asthma;NA;NA;NA;NA;NA;NA;NA
rs12150298	1	A2_Asthma;NA;NA;NA;NA;NA;NA;NA
rs144569746	1	A2_Asthma;NA;NA;NA;NA;NA;NA;NA
rs34933056	1	A2_Asthma;NA;NA;NA;NA;NA;NA;NA
rs12940405	1	A2_Asthma;NA;NA;NA;NA;NA;NA;NA
rs4433838	1	A2_Asthma;NA;NA;NA;NA;NA;NA;NA
rs7930763	1	A2_Asthma;NA;NA;NA;NA;NA;NA;NA
rs2270401	1	A2_Asthma;NA;NA;NA;NA;NA;NA;NA
rs4065321	1	A2_Asthma;NA;NA;NA;NA;NA;NA;NA
rs2934952	1	A2_Asthma;NA;NA;NA;NA;NA;NA;NA
rs2313171	1	A2_Asthma;NA;NA;NA;NA;NA;NA;NA
rs12450800	1	A2_Asthma;NA;NA;NA;NA;NA;NA;NA
rs72837816	1	A2_Asthma;NA;NA;NA;NA;NA;NA;NA
rs9915252	1	A2_Asthma;NA;NA;NA;NA;NA;NA;NA
rs7126418	1	A2_Asthma;NA;NA;NA;NA;NA;NA;NA
rs59269632	1	A2_Asthma;NA;NA;NA;NA;NA;NA;NA
rs8066582	1	A2_Asthma;NA;NA;NA;NA;NA;NA;NA
rs3859187	1	A2_Asthma;NA;NA;NA;NA;NA;NA;NA
rs72836352	1	A2_Asthma;NA;NA;NA;NA;NA;NA;NA
rs61893460	1	A2_Asthma;NA;NA;NA;NA;NA;NA;NA
rs7110818	1	A2_Asthma;NA;NA;NA;NA;NA;NA;NA
rs72836348	1	A2_Asthma;NA;NA;NA;NA;NA;NA;NA
rs1877031	1	A2_Asthma;NA;NA;NA;NA;NA;NA;NA
rs14050	1	A2_Asthma;NA;NA;NA;NA;NA;NA;NA
rs3936197	1	A2_Asthma;NA;NA;NA;NA;NA;NA;NA
rs2212434	1	A2_Asthma;NA;NA;NA;NA;NA;NA;NA
rs72832915	1	A2_Asthma;NA;NA;NA;NA;NA;NA;NA
rs17484848	1	A2_Asthma;NA;NA;NA;NA;NA;NA;NA
rs9675194	1	A2_Asthma;NA;NA;NA;NA;NA;NA;NA
rs2247862	1	A2_Asthma;NA;NA;NA;NA;NA;NA;NA
rs2941503	1	A2_Asthma;NA;NA;NA;NA;NA;NA;NA
rs2241245	1	A2_Asthma;NA;NA;NA;NA;NA;NA;NA
rs907094	1	A2_Asthma;NA;NA;NA;NA;NA;NA;NA
rs1565922	1	A2_Asthma;NA;NA;NA;NA;NA;NA;NA
rs2952151	1	A2_Asthma;NA;NA;NA;NA;NA;NA;NA
rs72673853	1	A2_Asthma;NA;NA;NA;NA;NA;NA;NA
rs3764352	1	A2_Asthma;NA;NA;NA;NA;NA;NA;NA
rs113786423	1	A2_Asthma;NA;NA;NA;NA;NA;NA;NA
rs142480398	1	A2_Asthma;NA;NA;NA;NA;NA;NA;NA
rs2517954	1	A2_Asthma;NA;NA;NA;NA;NA;NA;NA
rs62065216	1	A2_Asthma;NA;NA;NA;NA;NA;NA;NA
rs72673858	1	A2_Asthma;NA;NA;NA;NA;NA;NA;NA
rs72673872	1	A2_Asthma;NA;NA;NA;NA;NA;NA;NA
rs17036308	1	A2_Asthma;NA;NA;NA;NA;NA;NA;NA
rs11733150	1	A2_Asthma;NA;NA;NA;NA;NA;NA;NA
rs72836345	1	A2_Asthma;NA;NA;NA;NA;NA;NA;NA
rs2305482	1	A2_Asthma;NA;NA;NA;NA;NA;NA;NA
rs1053651	1	A2_Asthma;NA;NA;NA;NA;NA;NA;NA
rs8078692	1	A2_Asthma;NA;NA;NA;NA;NA;NA;NA
rs72836344	1	A2_Asthma;NA;NA;NA;NA;NA;NA;NA
rs72673889	1	A2_Asthma;NA;NA;NA;NA;NA;NA;NA
rs72827174	1	A2_Asthma;NA;NA;NA;NA;NA;NA;NA
rs11658786	1	A2_Asthma;NA;NA;NA;NA;NA;NA;NA
rs11651497	1	A2_Asthma;NA;NA;NA;NA;NA;NA;NA
rs111813903	1	A2_Asthma;NA;NA;NA;NA;NA;NA;NA
rs72837826	1	A2_Asthma;NA;NA;NA;NA;NA;NA;NA
rs72673855	1	A2_Asthma;NA;NA;NA;NA;NA;NA;NA
rs12939682	1	A2_Asthma;NA;NA;NA;NA;NA;NA;NA
rs9972882	1	A2_Asthma;NA;NA;NA;NA;NA;NA;NA
rs138176522	1	A2_Asthma;NA;NA;NA;NA;NA;NA;NA
rs17331332	1	A2_Asthma;NA;NA;NA;NA;NA;NA;NA
rs112398395	1	A2_Asthma;NA;NA;NA;NA;NA;NA;NA
rs17036327	1	A2_Asthma;NA;NA;NA;NA;NA;NA;NA
rs11733223	1	A2_Asthma;NA;NA;NA;NA;NA;NA;NA
rs11078935	1	A2_Asthma;NA;NA;NA;NA;NA;NA;NA
rs146367232	1	A2_Asthma;NA;NA;NA;NA;NA;NA;NA
rs11730660	1	A2_Asthma;NA;NA;NA;NA;NA;NA;NA
rs11728716	1	A2_Asthma;NA;NA;NA;NA;NA;NA;NA
rs11722225	1	A2_Asthma;NA;NA;NA;NA;NA;NA;NA
rs113114960	1	A2_Asthma;NA;NA;NA;NA;NA;NA;NA
rs11726124	1	A2_Asthma;NA;NA;NA;NA;NA;NA;NA
rs75817507	1	A2_Asthma;NA;NA;NA;NA;NA;NA;NA
rs17036310	1	A2_Asthma;NA;NA;NA;NA;NA;NA;NA
rs11669073	1	A2_Asthma;NA;NA;NA;NA;NA;NA;NA
rs2302776	1	A2_Asthma;NA;NA;NA;NA;NA;NA;NA
rs11726094	1	A2_Asthma;NA;NA;NA;NA;NA;NA;NA
rs11655655	1	A2_Asthma;NA;NA;NA;NA;NA;NA;NA
rs9909875	1	A2_Asthma;NA;NA;NA;NA;NA;NA;NA
rs7252363	1	A2_Asthma;NA;NA;NA;NA;NA;NA;NA
rs113135335	1	A2_Asthma;NA;NA;NA;NA;NA;NA;NA
rs907087	1	A2_Asthma;NA;NA;NA;NA;NA;NA;NA
rs72669993	1	A2_Asthma;NA;NA;NA;NA;NA;NA;NA
rs7250497	1	A2_Asthma;NA;NA;NA;NA;NA;NA;NA
rs72673891	1	A2_Asthma;NA;NA;NA;NA;NA;NA;NA
rs146685629	1	A2_Asthma;NA;NA;NA;NA;NA;NA;NA
rs111248783	1	A2_Asthma;NA;NA;NA;NA;NA;NA;NA
rs79412014	1	A2_Asthma;NA;NA;NA;NA;NA;NA;NA
rs11730365	1	A2_Asthma;NA;NA;NA;NA;NA;NA;NA
rs11726674	1	A2_Asthma;NA;NA;NA;NA;NA;NA;NA
rs7258283	1	A2_Asthma;NA;NA;NA;NA;NA;NA;NA
rs7502233	1	A2_Asthma;NA;NA;NA;NA;NA;NA;NA
rs72673828	1	A2_Asthma;NA;NA;NA;NA;NA;NA;NA
rs113881526	1	A2_Asthma;NA;NA;NA;NA;NA;NA;NA
rs7254067	1	A2_Asthma;NA;NA;NA;NA;NA;NA;NA
rs4794817	1	A2_Asthma;NA;NA;NA;NA;NA;NA;NA
rs903501	1	A2_Asthma;NA;NA;NA;NA;NA;NA;NA
rs72673860	1	A2_Asthma;NA;NA;NA;NA;NA;NA;NA
rs7503555	1	A2_Asthma;NA;NA;NA;NA;NA;NA;NA
rs72673873	1	A2_Asthma;NA;NA;NA;NA;NA;NA;NA
rs17036076	1	A2_Asthma;NA;NA;NA;NA;NA;NA;NA
rs11730354	1	A2_Asthma;NA;NA;NA;NA;NA;NA;NA
rs8102876	1	A2_Asthma;NA;NA;NA;NA;NA;NA;NA
rs72671863	1	A2_Asthma;NA;NA;NA;NA;NA;NA;NA
rs11078936	1	A2_Asthma;NA;NA;NA;NA;NA;NA;NA
rs10516526	1	A2_Asthma;NA;NA;NA;NA;NA;NA;NA
rs72657658	1	A2_Asthma;NA;NA;NA;NA;NA;NA;NA
rs12951665	1	A2_Asthma;NA;NA;NA;NA;NA;NA;NA
rs7502912	1	A2_Asthma;NA;NA;NA;NA;NA;NA;NA
rs11671106	1	A2_Asthma;NA;NA;NA;NA;NA;NA;NA
rs72673803	1	A2_Asthma;NA;NA;NA;NA;NA;NA;NA
rs9903269	1	A2_Asthma;NA;NA;NA;NA;NA;NA;NA
rs11669442	1	A2_Asthma;NA;NA;NA;NA;NA;NA;NA
rs11654954	1	A2_Asthma;NA;NA;NA;NA;NA;NA;NA
rs17036066	1	A2_Asthma;NA;NA;NA;NA;NA;NA;NA
rs1632870	1	A2_Asthma;NA;NA;NA;NA;NA;NA;NA
rs59462153	1	A2_Asthma;NA;NA;NA;NA;NA;NA;NA
rs35506173	1	A2_Asthma;NA;NA;NA;NA;NA;NA;NA
rs72827105	1	A2_Asthma;NA;NA;NA;NA;NA;NA;NA
rs2075186	1	A2_Asthma;NA;NA;NA;NA;NA;NA;NA
rs7216564	1	A2_Asthma;NA;NA;NA;NA;NA;NA;NA
rs12453198	1	A2_Asthma;NA;NA;NA;NA;NA;NA;NA
rs12950335	1	A2_Asthma;NA;NA;NA;NA;NA;NA;NA
rs868150	1	A2_Asthma;NA;NA;NA;NA;NA;NA;NA
rs75904349	1	A2_Asthma;NA;NA;NA;NA;NA;NA;NA
rs3884477	1	A2_Asthma;NA;NA;NA;NA;NA;NA;NA
rs28618095	1	A2_Asthma;NA;NA;NA;NA;NA;NA;NA
rs34003767	1	A2_Asthma;NA;NA;NA;NA;NA;NA;NA
rs185538822	1	A2_Asthma;NA;NA;NA;NA;NA;NA;NA
rs72836349	1	A2_Asthma;NA;NA;NA;NA;NA;NA;NA
rs150189636	1	A2_Asthma;NA;NA;NA;NA;NA;NA;NA
rs72671861	1	A2_Asthma;NA;NA;NA;NA;NA;NA;NA
rs72671805	1	A2_Asthma;NA;NA;NA;NA;NA;NA;NA
rs72669981	1	A2_Asthma;NA;NA;NA;NA;NA;NA;NA
rs59093775	1	A2_Asthma;NA;NA;NA;NA;NA;NA;NA
rs75092650	1	A2_Asthma;NA;NA;NA;NA;NA;NA;NA
rs4373160	1	A2_Asthma;NA;NA;NA;NA;NA;NA;NA
rs9807934	1	A2_Asthma;NA;NA;NA;NA;NA;NA;NA
rs11725523	1	A2_Asthma;NA;NA;NA;NA;NA;NA;NA
rs17035971	1	A2_Asthma;NA;NA;NA;NA;NA;NA;NA
rs13030642	1	A2_Asthma;NA;NA;NA;NA;NA;NA;NA
rs72669974	1	A2_Asthma;NA;NA;NA;NA;NA;NA;NA
rs7676975	1	A2_Asthma;NA;NA;NA;NA;NA;NA;NA
rs72669972	1	A2_Asthma;NA;NA;NA;NA;NA;NA;NA
rs8081462	1	A2_Asthma;NA;NA;NA;NA;NA;NA;NA
rs17035960	1	A2_Asthma;NA;NA;NA;NA;NA;NA;NA
rs10166330	1	A2_Asthma;NA;NA;NA;NA;NA;NA;NA
rs72673821	1	A2_Asthma;NA;NA;NA;NA;NA;NA;NA
rs6730702	1	A2_Asthma;NA;NA;NA;NA;NA;NA;NA
rs13030675	1	A2_Asthma;NA;NA;NA;NA;NA;NA;NA
rs72669978	1	A2_Asthma;NA;NA;NA;NA;NA;NA;NA
rs11465705	1	A2_Asthma;NA;NA;NA;NA;NA;NA;NA
rs1874228	1	A2_Asthma;NA;NA;NA;NA;NA;NA;NA
rs13405741	1	A2_Asthma;NA;NA;NA;NA;NA;NA;NA
rs6915220	1	A2_Asthma;NA;NA;NA;NA;NA;NA;NA
rs3771158	1	A2_Asthma;NA;NA;NA;NA;NA;NA;NA
rs36049530	1	A2_Asthma;NA;NA;NA;NA;NA;NA;NA
rs10202813	1	A2_Asthma;NA;NA;NA;NA;NA;NA;NA
rs12991737	1	A2_Asthma;NA;NA;NA;NA;NA;NA;NA
rs116442786	1	A2_Asthma;NA;NA;NA;NA;NA;NA;NA
rs10050333	1	A2_Asthma;NA;NA;NA;NA;NA;NA;NA
rs11692335	1	A2_Asthma;NA;NA;NA;NA;NA;NA;NA
rs72669986	1	A2_Asthma;NA;NA;NA;NA;NA;NA;NA
rs2879934	1	A2_Asthma;NA;NA;NA;NA;NA;NA;NA
rs11032682	1	A2_Asthma;NA;NA;NA;NA;NA;NA;NA
rs112292976	1	A2_Asthma;NA;NA;NA;NA;NA;NA;NA
rs12712148	1	A2_Asthma;NA;NA;NA;NA;NA;NA;NA
rs10210176	1	A2_Asthma;NA;NA;NA;NA;NA;NA;NA
rs11687768	1	A2_Asthma;NA;NA;NA;NA;NA;NA;NA
rs10181785	1	A2_Asthma;NA;NA;NA;NA;NA;NA;NA
rs10197310	1	A2_Asthma;NA;NA;NA;NA;NA;NA;NA
rs10186052	1	A2_Asthma;NA;NA;NA;NA;NA;NA;NA
rs4795388	1	A2_Asthma;NA;NA;NA;NA;NA;NA;NA
rs77004761	1	A2_Asthma;NA;NA;NA;NA;NA;NA;NA
rs56396280	1	A2_Asthma;NA;NA;NA;NA;NA;NA;NA
rs10169676	1	A2_Asthma;NA;NA;NA;NA;NA;NA;NA
rs112819759	1	A2_Asthma;NA;NA;NA;NA;NA;NA;NA
rs10889510	1	A2_Asthma;NA;NA;NA;NA;NA;NA;NA
rs28488297	1	A2_Asthma;NA;NA;NA;NA;NA;NA;NA
rs11465736	1	A2_Asthma;NA;NA;NA;NA;NA;NA;NA
rs741284	1	A2_Asthma;NA;NA;NA;NA;NA;NA;NA
rs11208542	1	A2_Asthma;NA;NA;NA;NA;NA;NA;NA
rs11032667	1	A2_Asthma;NA;NA;NA;NA;NA;NA;NA
rs12806377	1	A2_Asthma;NA;NA;NA;NA;NA;NA;NA
rs12361866	1	A2_Asthma;NA;NA;NA;NA;NA;NA;NA
rs36091860	1	A2_Asthma;NA;NA;NA;NA;NA;NA;NA
rs10947208	1	A2_Asthma;NA;NA;NA;NA;NA;NA;NA
rs12790378	1	A2_Asthma;NA;NA;NA;NA;NA;NA;NA
rs3785549	1	A2_Asthma;NA;NA;NA;NA;NA;NA;NA
rs10852934	1	A2_Asthma;NA;NA;NA;NA;NA;NA;NA
rs11032669	1	A2_Asthma;NA;NA;NA;NA;NA;NA;NA
rs4795389	1	A2_Asthma;NA;NA;NA;NA;NA;NA;NA
rs7713065	1	A2_Asthma;NA;NA;NA;NA;NA;NA;NA
rs10445310	1	A2_Asthma;NA;NA;NA;NA;NA;NA;NA
rs17571725	1	A2_Asthma;NA;NA;NA;NA;NA;NA;NA
rs873466	1	A2_Asthma;NA;NA;NA;NA;NA;NA;NA
rs1972423	1	A2_Asthma;NA;NA;NA;NA;NA;NA;NA
rs12790004	1	A2_Asthma;NA;NA;NA;NA;NA;NA;NA
rs8108864	1	A2_Asthma;NA;NA;NA;NA;NA;NA;NA
rs67435543	1	A2_Asthma;NA;NA;NA;NA;NA;NA;NA
rs11032668	1	A2_Asthma;NA;NA;NA;NA;NA;NA;NA
rs3785415	1	A2_Asthma;NA;NA;NA;NA;NA;NA;NA
rs12804506	1	A2_Asthma;NA;NA;NA;NA;NA;NA;NA
rs17352313	1	A2_Asthma;NA;NA;NA;NA;NA;NA;NA
rs7652037	1	A2_Asthma;NA;NA;NA;NA;NA;NA;NA
rs10749181	1	A2_Asthma;NA;NA;NA;NA;NA;NA;NA
rs34291293	1	A2_Asthma;NA;NA;NA;NA;NA;NA;NA
rs6117293	1	A2_Asthma;NA;NA;NA;NA;NA;NA;NA
rs3857440	1	A2_Asthma;NA;NA;NA;NA;NA;NA;NA
rs111669359	1	A2_Asthma;NA;NA;NA;NA;NA;NA;NA
rs9851306	1	A2_Asthma;NA;NA;NA;NA;NA;NA;NA
rs910089	1	A2_Asthma;NA;NA;NA;NA;NA;NA;NA
rs2341097	1	A2_Asthma;NA;NA;NA;NA;NA;NA;NA
rs11575821	1	A2_Asthma;NA;NA;NA;NA;NA;NA;NA
rs2304237	1	A2_Asthma;NA;NA;NA;NA;NA;NA;NA
rs12804689	1	A2_Asthma;NA;NA;NA;NA;NA;NA;NA
rs34445878	1	A2_Asthma;NA;NA;NA;NA;NA;NA;NA
rs4795386	1	A2_Asthma;NA;NA;NA;NA;NA;NA;NA
rs11032671	1	A2_Asthma;NA;NA;NA;NA;NA;NA;NA
rs11032661	1	A2_Asthma;NA;NA;NA;NA;NA;NA;NA
rs11032670	1	A2_Asthma;NA;NA;NA;NA;NA;NA;NA
rs11078916	1	A2_Asthma;NA;NA;NA;NA;NA;NA;NA
rs3749833	1	A2_Asthma;NA;NA;NA;NA;NA;NA;NA
rs9469007	1	A2_Asthma;NA;NA;NA;NA;NA;NA;NA
rs4460244	1	A2_Asthma;NA;NA;NA;NA;NA;NA;NA
rs111886335	1	A2_Asthma;NA;NA;NA;NA;NA;NA;NA
rs2070737	1	A2_Asthma;NA;NA;NA;NA;NA;NA;NA
rs10889504	1	A2_Asthma;NA;NA;NA;NA;NA;NA;NA
rs7519042	1	A2_Asthma;NA;NA;NA;NA;NA;NA;NA
rs4795390	1	A2_Asthma;NA;NA;NA;NA;NA;NA;NA
rs3751903	1	A2_Asthma;NA;NA;NA;NA;NA;NA;NA
rs12493471	1	A2_Asthma;NA;NA;NA;NA;NA;NA;NA
rs4460245	1	A2_Asthma;NA;NA;NA;NA;NA;NA;NA
rs2611130	1	A2_Asthma;NA;NA;NA;NA;NA;NA;NA
rs9807819	1	A2_Asthma;NA;NA;NA;NA;NA;NA;NA
rs1390956	1	A2_Asthma;NA;NA;NA;NA;NA;NA;NA
rs76552657	1	A2_Asthma;NA;NA;NA;NA;NA;NA;NA
rs7772549	1	A2_Asthma;NA;NA;NA;NA;NA;NA;NA
rs2517959	1	A2_Asthma;NA;NA;NA;NA;NA;NA;NA
rs28688207	1	A2_Asthma;NA;NA;NA;NA;NA;NA;NA
rs111713092	1	A2_Asthma;NA;NA;NA;NA;NA;NA;NA
rs1023518	1	A2_Asthma;NA;NA;NA;NA;NA;NA;NA
rs12826964	1	A2_Asthma;NA;NA;NA;NA;NA;NA;NA
rs8108474	1	A2_Asthma;NA;NA;NA;NA;NA;NA;NA
rs725660	1	A2_Asthma;NA;NA;NA;NA;NA;NA;NA
rs112982903	1	A2_Asthma;NA;NA;NA;NA;NA;NA;NA
rs3771164	1	A2_Asthma;NA;NA;NA;NA;NA;NA;NA
rs3176767	1	A2_Asthma;NA;NA;NA;NA;NA;NA;NA
rs7252126	1	A2_Asthma;NA;NA;NA;NA;NA;NA;NA
rs17027029	1	A2_Asthma;NA;NA;NA;NA;NA;NA;NA
rs56375023	1	A2_Asthma;NA;NA;NA;NA;NA;NA;NA
rs60134943	1	A2_Asthma;NA;NA;NA;NA;NA;NA;NA
rs113229741	1	A2_Asthma;NA;NA;NA;NA;NA;NA;NA
rs17293632	1	A2_Asthma;NA;NA;NA;NA;NA;NA;NA
rs3176768	1	A2_Asthma;NA;NA;NA;NA;NA;NA;NA
rs113255842	1	A2_Asthma;NA;NA;NA;NA;NA;NA;NA
rs111961837	1	A2_Asthma;NA;NA;NA;NA;NA;NA;NA
rs11735213	1	A2_Asthma;NA;NA;NA;NA;NA;NA;NA
rs66679411	1	A2_Asthma;NA;NA;NA;NA;NA;NA;NA
rs2746156	1	A2_Asthma;NA;NA;NA;NA;NA;NA;NA
rs1497056	1	A2_Asthma;NA;NA;NA;NA;NA;NA;NA
rs6140009	1	A2_Asthma;NA;NA;NA;NA;NA;NA;NA
rs17228058	1	A2_Asthma;NA;NA;NA;NA;NA;NA;NA
rs12601929	1	A2_Asthma;NA;NA;NA;NA;NA;NA;NA
rs4755371	1	A2_Asthma;NA;NA;NA;NA;NA;NA;NA
rs4065876	1	A2_Asthma;NA;NA;NA;NA;NA;NA;NA
rs34633566	1	A2_Asthma;NA;NA;NA;NA;NA;NA;NA
rs112368251	1	A2_Asthma;NA;NA;NA;NA;NA;NA;NA
rs2876034	1	A2_Asthma;NA;NA;NA;NA;NA;NA;NA
rs7254330	1	A2_Asthma;NA;NA;NA;NA;NA;NA;NA
rs72669982	1	A2_Asthma;NA;NA;NA;NA;NA;NA;NA
rs2745918	1	A2_Asthma;NA;NA;NA;NA;NA;NA;NA
rs34540281	1	A2_Asthma;NA;NA;NA;NA;NA;NA;NA
rs2022321	1	A2_Asthma;NA;NA;NA;NA;NA;NA;NA
rs928203	1	A2_Asthma;NA;NA;NA;NA;NA;NA;NA
rs3152	1	A2_Asthma;NA;NA;NA;NA;NA;NA;NA
rs7258015	1	A2_Asthma;NA;NA;NA;NA;NA;NA;NA
rs34464243	1	A2_Asthma;NA;NA;NA;NA;NA;NA;NA
rs2070901	1	A2_Asthma;NA;NA;NA;NA;NA;NA;NA
rs545709	1	A2_Asthma;NA;NA;NA;NA;NA;NA;NA
rs6441977	1	A2_Asthma;NA;NA;NA;NA;NA;NA;NA
rs4755370	1	A2_Asthma;NA;NA;NA;NA;NA;NA;NA
rs3176766	1	A2_Asthma;NA;NA;NA;NA;NA;NA;NA
rs7539178	1	A2_Asthma;NA;NA;NA;NA;NA;NA;NA
rs11130078	1	A2_Asthma;NA;NA;NA;NA;NA;NA;NA
rs7257871	1	A2_Asthma;NA;NA;NA;NA;NA;NA;NA
rs2934951	1	A2_Asthma;NA;NA;NA;NA;NA;NA;NA
rs7250656	1	A2_Asthma;NA;NA;NA;NA;NA;NA;NA
rs928202	1	A2_Asthma;NA;NA;NA;NA;NA;NA;NA
rs1500004	1	A2_Asthma;NA;NA;NA;NA;NA;NA;NA
rs72669971	1	A2_Asthma;NA;NA;NA;NA;NA;NA;NA
rs72669961	1	A2_Asthma;NA;NA;NA;NA;NA;NA;NA
rs7253912	1	A2_Asthma;NA;NA;NA;NA;NA;NA;NA
rs612087	1	A2_Asthma;NA;NA;NA;NA;NA;NA;NA
rs10117493	1	A2_Asthma;NA;NA;NA;NA;NA;NA;NA
rs6117342	1	A2_Asthma;NA;NA;NA;NA;NA;NA;NA
rs113365357	1	A2_Asthma;NA;NA;NA;NA;NA;NA;NA
rs6117296	1	A2_Asthma;NA;NA;NA;NA;NA;NA;NA
rs7283324	1	A2_Asthma;NA;NA;NA;NA;NA;NA;NA
rs76817161	1	A2_Asthma;NA;NA;NA;NA;NA;NA;NA
rs62192043	1	A2_Asthma;NA;NA;NA;NA;NA;NA;NA
rs1265076	1	A2_Asthma;NA;NA;NA;NA;NA;NA;NA
rs62075056	1	A2_Asthma;NA;NA;NA;NA;NA;NA;NA
rs11870683	1	A2_Asthma;NA;NA;NA;NA;NA;NA;NA
rs139760321	1	A2_Asthma;NA;NA;NA;NA;NA;NA;NA
rs6791789	1	A2_Asthma;NA;NA;NA;NA;NA;NA;NA
rs113263161	1	A2_Asthma;NA;NA;NA;NA;NA;NA;NA
rs915823	1	A2_Asthma;NA;NA;NA;NA;NA;NA;NA
rs6798291	1	A2_Asthma;NA;NA;NA;NA;NA;NA;NA
rs11610045	1	A2_Asthma;NA;NA;NA;NA;NA;NA;NA
rs2496647	1	A2_Asthma;NA;NA;NA;NA;NA;NA;NA
rs2856758	1	A2_Asthma;NA;NA;NA;NA;NA;NA;NA
rs112903945	1	A2_Asthma;NA;NA;NA;NA;NA;NA;NA
rs1570203	1	A2_Asthma;NA;NA;NA;NA;NA;NA;NA
rs111410234	1	A2_Asthma;NA;NA;NA;NA;NA;NA;NA
rs7254041	1	A2_Asthma;NA;NA;NA;NA;NA;NA;NA
rs202204907	1	A2_Asthma;NA;NA;NA;NA;NA;NA;NA
rs12409333	1	A2_Asthma;NA;NA;NA;NA;NA;NA;NA
rs2375551	1	A2_Asthma;NA;NA;NA;NA;NA;NA;NA
rs11574428	1	A2_Asthma;NA;NA;NA;NA;NA;NA;NA
rs66833742	1	A2_Asthma;NA;NA;NA;NA;NA;NA;NA
rs9298994	1	A2_Asthma;NA;NA;NA;NA;NA;NA;NA
rs1407034	1	A2_Asthma;NA;NA;NA;NA;NA;NA;NA
rs13020553	1	A2_Asthma;NA;NA;NA;NA;NA;NA;NA
rs113490452	1	A2_Asthma;NA;NA;NA;NA;NA;NA;NA
rs2471737	1	A2_Asthma;NA;NA;NA;NA;NA;NA;NA
rs2477842	1	A2_Asthma;NA;NA;NA;NA;NA;NA;NA
rs33953566	1	A2_Asthma;NA;NA;NA;NA;NA;NA;NA
rs903503	1	A2_Asthma;NA;NA;NA;NA;NA;NA;NA
rs907088	1	A2_Asthma;NA;NA;NA;NA;NA;NA;NA
rs6588107	1	A2_Asthma;NA;NA;NA;NA;NA;NA;NA
rs502626	1	A2_Asthma;NA;NA;NA;NA;NA;NA;NA
rs6117325	1	A2_Asthma;NA;NA;NA;NA;NA;NA;NA
rs2070902	1	A2_Asthma;NA;NA;NA;NA;NA;NA;NA
rs72922272	1	A2_Asthma;NA;NA;NA;NA;NA;NA;NA
rs9980225	1	A2_Asthma;NA;NA;NA;NA;NA;NA;NA
rs2941506	1	A2_Asthma;NA;NA;NA;NA;NA;NA;NA
rs72626215	1	A2_Asthma;NA;NA;NA;NA;NA;NA;NA
rs369625961	1	A2_Asthma;NA;NA;NA;NA;NA;NA;NA
rs3845263	1	A2_Asthma;NA;NA;NA;NA;NA;NA;NA
rs56326707	1	A2_Asthma;NA;NA;NA;NA;NA;NA;NA
rs2498857	1	NA;A2_ILD;NA;NA;NA;NA;NA;NA
rs6897196	1	NA;A2_ILD;NA;NA;NA;NA;NA;NA
rs4642714	1	NA;A2_ILD;NA;NA;NA;NA;NA;NA
rs2493637	1	NA;A2_ILD;NA;NA;NA;NA;NA;NA
rs181433646	1	NA;A2_ILD;NA;NA;NA;NA;NA;NA
rs2451949	1	NA;A2_ILD;NA;NA;NA;NA;NA;NA
rs2493639	1	NA;A2_ILD;NA;NA;NA;NA;NA;NA
rs725773	1	NA;A2_ILD;NA;NA;NA;NA;NA;NA
rs1979656	1	NA;A2_ILD;NA;NA;NA;NA;NA;NA
rs12417955	1	NA;NA;A2_IPF;NA;NA;NA;NA;NA
rs2672803	1	NA;NA;A2_IPF;NA;NA;NA;NA;NA
rs2014486	1	NA;NA;A2_IPF;NA;NA;NA;NA;NA
rs2249073	1	NA;NA;A2_IPF;NA;NA;NA;NA;NA
rs4881748	1	NA;NA;A2_IPF;NA;NA;NA;NA;NA
rs4963065	1	NA;NA;A2_IPF;NA;NA;NA;NA;NA
rs11041133	1	NA;NA;A2_IPF;NA;NA;NA;NA;NA
rs149574814	1	NA;NA;A2_IPF;NA;NA;NA;NA;NA
rs55771420	1	NA;NA;A2_IPF;NA;NA;NA;NA;NA
rs3793966	1	NA;NA;A2_IPF;NA;NA;NA;NA;NA
rs3829223	1	NA;NA;A2_IPF;NA;NA;NA;NA;NA
rs2249550	1	NA;NA;A2_IPF;NA;NA;NA;NA;NA
rs1033198	1	NA;NA;A2_IPF;NA;NA;NA;NA;NA
rs3793969	1	NA;NA;A2_IPF;NA;NA;NA;NA;NA
rs7483044	1	NA;NA;A2_IPF;NA;NA;NA;NA;NA
rs7118481	1	NA;NA;A2_IPF;NA;NA;NA;NA;NA
rs34830395	1	NA;NA;A2_IPF;NA;NA;NA;NA;NA
rs61869689	1	NA;NA;A2_IPF;NA;NA;NA;NA;NA
rs2672812	1	NA;NA;A2_IPF;NA;NA;NA;NA;NA
rs2672806	1	NA;NA;A2_IPF;NA;NA;NA;NA;NA
rs4247481	1	NA;NA;A2_IPF;NA;NA;NA;NA;NA
rs111441270	1	NA;NA;A2_IPF;NA;NA;NA;NA;NA
rs12420789	1	NA;NA;A2_IPF;NA;NA;NA;NA;NA
rs35743811	1	NA;NA;A2_IPF;NA;NA;NA;NA;NA
rs11022612	1	NA;NA;A2_IPF;NA;NA;NA;NA;NA
rs149883855	1	NA;NA;A2_IPF;NA;NA;NA;NA;NA
rs10832369	1	NA;NA;A2_IPF;NA;NA;NA;NA;NA
rs74760554	1	NA;NA;A2_IPF;NA;NA;NA;NA;NA
rs7480563	1	NA;NA;A2_IPF;NA;NA;NA;NA;NA
rs4341570	1	NA;NA;A2_IPF;NA;NA;NA;NA;NA
rs61867620	1	NA;NA;A2_IPF;NA;NA;NA;NA;NA
rs9577395	1	NA;NA;A2_IPF;NA;NA;NA;NA;NA
rs117666717	1	NA;NA;A2_IPF;NA;NA;NA;NA;NA
rs4963081	1	NA;NA;A2_IPF;NA;NA;NA;NA;NA
rs7127117	1	NA;NA;A2_IPF;NA;NA;NA;NA;NA
rs5743878	1	NA;NA;A2_IPF;NA;NA;NA;NA;NA
rs11023372	1	NA;NA;A2_IPF;NA;NA;NA;NA;NA
rs868903	1	NA;NA;A2_IPF;NA;NA;NA;NA;NA
rs2943496	1	NA;NA;A2_IPF;NA;NA;NA;NA;NA
rs11023590	1	NA;NA;A2_IPF;NA;NA;NA;NA;NA
rs2334648	1	NA;NA;A2_IPF;NA;NA;NA;NA;NA
rs11022939	1	NA;NA;A2_IPF;NA;NA;NA;NA;NA
rs7998551	1	NA;NA;A2_IPF;NA;NA;NA;NA;NA
rs61867654	1	NA;NA;A2_IPF;NA;NA;NA;NA;NA
rs2857472	1	NA;NA;A2_IPF;NA;NA;NA;NA;NA
rs61867618	1	NA;NA;A2_IPF;NA;NA;NA;NA;NA
rs10832442	1	NA;NA;A2_IPF;NA;NA;NA;NA;NA
rs2735733	1	NA;NA;A2_IPF;NA;NA;NA;NA;NA
rs72843211	1	NA;NA;A2_IPF;NA;NA;NA;NA;NA
rs10794283	1	NA;NA;A2_IPF;NA;NA;NA;NA;NA
rs111286120	1	NA;NA;A2_IPF;NA;NA;NA;NA;NA
rs10794280	1	NA;NA;A2_IPF;NA;NA;NA;NA;NA
rs7944761	1	NA;NA;A2_IPF;NA;NA;NA;NA;NA
rs10902076	1	NA;NA;A2_IPF;NA;NA;NA;NA;NA
rs61868965	1	NA;NA;A2_IPF;NA;NA;NA;NA;NA
rs2471912	1	NA;NA;A2_IPF;NA;NA;NA;NA;NA
rs7396585	1	NA;NA;A2_IPF;NA;NA;NA;NA;NA
rs35678986	1	NA;NA;A2_IPF;NA;NA;NA;NA;NA
rs2075860	1	NA;NA;A2_IPF;NA;NA;NA;NA;NA
rs4963043	1	NA;NA;A2_IPF;NA;NA;NA;NA;NA
rs7943074	1	NA;NA;A2_IPF;NA;NA;NA;NA;NA
rs1318321	1	NA;NA;A2_IPF;NA;NA;NA;NA;NA
rs34595903	1	NA;NA;A2_IPF;NA;NA;NA;NA;NA
rs2334657	1	NA;NA;A2_IPF;NA;NA;NA;NA;NA
rs10794278	1	NA;NA;A2_IPF;NA;NA;NA;NA;NA
rs10794279	1	NA;NA;A2_IPF;NA;NA;NA;NA;NA
rs10902073	1	NA;NA;A2_IPF;NA;NA;NA;NA;NA
rs12290143	1	NA;NA;A2_IPF;NA;NA;NA;NA;NA
rs2075859	1	NA;NA;A2_IPF;NA;NA;NA;NA;NA
rs10832955	1	NA;NA;A2_IPF;NA;NA;NA;NA;NA
rs41453346	1	NA;NA;A2_IPF;NA;NA;NA;NA;NA
rs7942850	1	NA;NA;A2_IPF;NA;NA;NA;NA;NA
rs7479201	1	NA;NA;A2_IPF;NA;NA;NA;NA;NA
rs28783382	1	NA;NA;A2_IPF;NA;NA;NA;NA;NA
rs66496921	1	NA;NA;A2_IPF;NA;NA;NA;NA;NA
rs41400347	1	NA;NA;A2_IPF;NA;NA;NA;NA;NA
rs10902079	1	NA;NA;A2_IPF;NA;NA;NA;NA;NA
rs61868964	1	NA;NA;A2_IPF;NA;NA;NA;NA;NA
rs908229	1	NA;NA;A2_IPF;NA;NA;NA;NA;NA
rs61867658	1	NA;NA;A2_IPF;NA;NA;NA;NA;NA
rs12284920	1	NA;NA;A2_IPF;NA;NA;NA;NA;NA
rs61867659	1	NA;NA;A2_IPF;NA;NA;NA;NA;NA
rs4255564	1	NA;NA;A2_IPF;NA;NA;NA;NA;NA
rs12574439	1	NA;NA;A2_IPF;NA;NA;NA;NA;NA
rs35396393	1	NA;NA;A2_IPF;NA;NA;NA;NA;NA
rs6578295	1	NA;NA;A2_IPF;NA;NA;NA;NA;NA
rs35705491	1	NA;NA;A2_IPF;NA;NA;NA;NA;NA
rs59424629	1	NA;NA;A2_IPF;NA;NA;NA;NA;NA
rs139052978	1	NA;NA;A2_IPF;NA;NA;NA;NA;NA
rs7932863	1	NA;NA;A2_IPF;NA;NA;NA;NA;NA
rs2498861	1	NA;NA;A2_IPF;NA;NA;NA;NA;NA
rs11604075	1	NA;NA;A2_IPF;NA;NA;NA;NA;NA
rs1388233	1	NA;NA;A2_IPF;NA;NA;NA;NA;NA
rs34425120	1	NA;NA;A2_IPF;NA;NA;NA;NA;NA
rs28691231	1	NA;NA;A2_IPF;NA;NA;NA;NA;NA
rs28653192	1	NA;NA;A2_IPF;NA;NA;NA;NA;NA
rs13010	1	NA;NA;A2_IPF;NA;NA;NA;NA;NA
rs3087562	1	NA;NA;A2_IPF;NA;NA;NA;NA;NA
rs61868972	1	NA;NA;A2_IPF;NA;NA;NA;NA;NA
rs7396228	1	NA;NA;A2_IPF;NA;NA;NA;NA;NA
rs117764428	1	NA;NA;A2_IPF;NA;NA;NA;NA;NA
rs6421028	1	NA;NA;A2_IPF;NA;NA;NA;NA;NA
rs36021067	1	NA;NA;A2_IPF;NA;NA;NA;NA;NA
rs2301162	1	NA;NA;A2_IPF;NA;NA;NA;NA;NA
rs35968147	1	NA;NA;A2_IPF;NA;NA;NA;NA;NA
rs34207169	1	NA;NA;A2_IPF;NA;NA;NA;NA;NA
rs139788272	1	NA;NA;A2_IPF;NA;NA;NA;NA;NA
rs908228	1	NA;NA;A2_IPF;NA;NA;NA;NA;NA
rs117550413	1	NA;NA;A2_IPF;NA;NA;NA;NA;NA
rs28728088	1	NA;NA;A2_IPF;NA;NA;NA;NA;NA
rs143559543	1	NA;NA;A2_IPF;NA;NA;NA;NA;NA
rs34462515	1	NA;NA;A2_IPF;NA;NA;NA;NA;NA
rs4963040	1	NA;NA;A2_IPF;NA;NA;NA;NA;NA
rs34664315	1	NA;NA;A2_IPF;NA;NA;NA;NA;NA
rs35779873	1	NA;NA;A2_IPF;NA;NA;NA;NA;NA
rs7982121	1	NA;NA;A2_IPF;NA;NA;NA;NA;NA
rs60268710	1	NA;NA;A2_IPF;NA;NA;NA;NA;NA
rs1491122	1	NA;NA;A2_IPF;NA;NA;NA;NA;NA
rs11023856	1	NA;NA;A2_IPF;NA;NA;NA;NA;NA
rs61868969	1	NA;NA;A2_IPF;NA;NA;NA;NA;NA
rs5743915	1	NA;NA;A2_IPF;NA;NA;NA;NA;NA
rs2735727	1	NA;NA;A2_IPF;NA;NA;NA;NA;NA
rs7926689	1	NA;NA;A2_IPF;NA;NA;NA;NA;NA
rs1491099	1	NA;NA;A2_IPF;NA;NA;NA;NA;NA
rs10851395	1	NA;NA;A2_IPF;NA;NA;NA;NA;NA
rs11630878	1	NA;NA;A2_IPF;NA;NA;NA;NA;NA
rs8040086	1	NA;NA;A2_IPF;NA;NA;NA;NA;NA
rs1278757	1	NA;NA;A2_IPF;NA;NA;NA;NA;NA
rs2735719	1	NA;NA;A2_IPF;NA;NA;NA;NA;NA
rs35165441	1	NA;NA;A2_IPF;NA;NA;NA;NA;NA
rs5744002	1	NA;NA;A2_IPF;NA;NA;NA;NA;NA
rs8040128	1	NA;NA;A2_IPF;NA;NA;NA;NA;NA
rs2034650	1	NA;NA;A2_IPF;NA;NA;NA;NA;NA
rs11637756	1	NA;NA;A2_IPF;NA;NA;NA;NA;NA
rs2293607	1	NA;NA;A2_IPF;NA;NA;NA;NA;NA
rs12637184	1	NA;NA;A2_IPF;NA;NA;NA;NA;NA
rs12365278	1	NA;NA;A2_IPF;NA;NA;NA;NA;NA
rs9868000	1	NA;NA;A2_IPF;NA;NA;NA;NA;NA
rs35619543	1	NA;NA;A2_IPF;NA;NA;NA;NA;NA
rs10768602	1	NA;NA;A2_IPF;NA;NA;NA;NA;NA
rs35700143	1	NA;NA;A2_IPF;NA;NA;NA;NA;NA
rs12901440	1	NA;NA;A2_IPF;NA;NA;NA;NA;NA
rs1001528	1	NA;NA;A2_IPF;NA;NA;NA;NA;NA
rs10902080	1	NA;NA;A2_IPF;NA;NA;NA;NA;NA
rs7207	1	NA;NA;A2_IPF;NA;NA;NA;NA;NA
rs10902095	1	NA;NA;A2_IPF;NA;NA;NA;NA;NA
rs7621631	1	NA;NA;A2_IPF;NA;NA;NA;NA;NA
rs6578277	1	NA;NA;A2_IPF;NA;NA;NA;NA;NA
rs12804137	1	NA;NA;A2_IPF;NA;NA;NA;NA;NA
rs11606242	1	NA;NA;A2_IPF;NA;NA;NA;NA;NA
rs7103987	1	NA;NA;A2_IPF;NA;NA;NA;NA;NA
rs17672016	1	NA;NA;A2_IPF;NA;NA;NA;NA;NA
rs12804326	1	NA;NA;A2_IPF;NA;NA;NA;NA;NA
rs8033249	1	NA;NA;A2_IPF;NA;NA;NA;NA;NA
rs4907548	1	NA;NA;A2_IPF;NA;NA;NA;NA;NA
rs34831688	1	NA;NA;A2_IPF;NA;NA;NA;NA;NA
rs28655651	1	NA;NA;A2_IPF;NA;NA;NA;NA;NA
rs1130663	1	NA;NA;A2_IPF;NA;NA;NA;NA;NA
rs2735726	1	NA;NA;A2_IPF;NA;NA;NA;NA;NA
rs2304645	1	NA;NA;A2_IPF;NA;NA;NA;NA;NA
rs35288961	1	NA;NA;A2_IPF;NA;NA;NA;NA;NA
rs11630850	1	NA;NA;A2_IPF;NA;NA;NA;NA;NA
rs35700114	1	NA;NA;A2_IPF;NA;NA;NA;NA;NA
rs4963049	1	NA;NA;A2_IPF;NA;NA;NA;NA;NA
rs4963041	1	NA;NA;A2_IPF;NA;NA;NA;NA;NA
rs12696304	1	NA;NA;A2_IPF;NA;NA;NA;NA;NA
rs7633750	1	NA;NA;A2_IPF;NA;NA;NA;NA;NA
rs61869032	1	NA;NA;A2_IPF;NA;NA;NA;NA;NA
rs9603798	1	NA;NA;A2_IPF;NA;NA;NA;NA;NA
rs9876206	1	NA;NA;A2_IPF;NA;NA;NA;NA;NA
rs28620453	1	NA;NA;A2_IPF;NA;NA;NA;NA;NA
rs4963057	1	NA;NA;A2_IPF;NA;NA;NA;NA;NA
rs10936599	1	NA;NA;A2_IPF;NA;NA;NA;NA;NA
rs7947543	1	NA;NA;A2_IPF;NA;NA;NA;NA;NA
rs1317082	1	NA;NA;A2_IPF;NA;NA;NA;NA;NA
rs3772190	1	NA;NA;A2_IPF;NA;NA;NA;NA;NA
rs11070271	1	NA;NA;A2_IPF;NA;NA;NA;NA;NA
rs2075625	1	NA;NA;A2_IPF;NA;NA;NA;NA;NA
rs10794293	1	NA;NA;A2_IPF;NA;NA;NA;NA;NA
rs9603992	1	NA;NA;A2_IPF;NA;NA;NA;NA;NA
rs9831661	1	NA;NA;A2_IPF;NA;NA;NA;NA;NA
rs3950296	1	NA;NA;A2_IPF;NA;NA;NA;NA;NA
rs2141595	1	NA;NA;A2_IPF;NA;NA;NA;NA;NA
rs7625734	1	NA;NA;A2_IPF;NA;NA;NA;NA;NA
rs12593066	1	NA;NA;A2_IPF;NA;NA;NA;NA;NA
rs10936600	1	NA;NA;A2_IPF;NA;NA;NA;NA;NA
rs75981612	1	NA;NA;A2_IPF;NA;NA;NA;NA;NA
rs7947858	1	NA;NA;A2_IPF;NA;NA;NA;NA;NA
rs2075624	1	NA;NA;A2_IPF;NA;NA;NA;NA;NA
rs5743911	1	NA;NA;A2_IPF;NA;NA;NA;NA;NA
rs9811216	1	NA;NA;A2_IPF;NA;NA;NA;NA;NA
rs61867592	1	NA;NA;A2_IPF;NA;NA;NA;NA;NA
rs35446936	1	NA;NA;A2_IPF;NA;NA;NA;NA;NA
rs12004286	1	NA;NA;A2_IPF;NA;NA;NA;NA;NA
rs1920120	1	NA;NA;A2_IPF;NA;NA;NA;NA;NA
rs9866116	1	NA;NA;A2_IPF;NA;NA;NA;NA;NA
rs2609260	1	NA;NA;A2_IPF;NA;NA;NA;NA;NA
rs1920122	1	NA;NA;A2_IPF;NA;NA;NA;NA;NA
rs11711621	1	NA;NA;A2_IPF;NA;NA;NA;NA;NA
rs4075289	1	NA;NA;A2_IPF;NA;NA;NA;NA;NA
rs12630450	1	NA;NA;A2_IPF;NA;NA;NA;NA;NA
rs10936601	1	NA;NA;A2_IPF;NA;NA;NA;NA;NA
rs1130698	1	NA;NA;A2_IPF;NA;NA;NA;NA;NA
rs7104241	1	NA;NA;A2_IPF;NA;NA;NA;NA;NA
rs1997392	1	NA;NA;A2_IPF;NA;NA;NA;NA;NA
rs1920123	1	NA;NA;A2_IPF;NA;NA;NA;NA;NA
rs9860874	1	NA;NA;A2_IPF;NA;NA;NA;NA;NA
rs2609282	1	NA;NA;A2_IPF;NA;NA;NA;NA;NA
rs1453184	1	NA;NA;A2_IPF;NA;NA;NA;NA;NA
rs11023334	1	NA;NA;A2_IPF;NA;NA;NA;NA;NA
rs28464598	1	NA;NA;A2_IPF;NA;NA;NA;NA;NA
rs4074035	1	NA;NA;A2_IPF;NA;NA;NA;NA;NA
rs2853672	1	NA;NA;A2_IPF;NA;NA;NA;NA;NA
rs9822885	1	NA;NA;A2_IPF;NA;NA;NA;NA;NA
rs12638862	1	NA;NA;A2_IPF;NA;NA;NA;NA;NA
rs10832253	1	NA;NA;A2_IPF;NA;NA;NA;NA;NA
rs7643115	1	NA;NA;A2_IPF;NA;NA;NA;NA;NA
rs9866776	1	NA;NA;A2_IPF;NA;NA;NA;NA;NA
rs13069553	1	NA;NA;A2_IPF;NA;NA;NA;NA;NA
rs10741664	1	NA;NA;A2_IPF;NA;NA;NA;NA;NA
rs6597955	1	NA;NA;A2_IPF;NA;NA;NA;NA;NA
rs28636471	1	NA;NA;A2_IPF;NA;NA;NA;NA;NA
rs28722627	1	NA;NA;A2_IPF;NA;NA;NA;NA;NA
rs28551040	1	NA;NA;A2_IPF;NA;NA;NA;NA;NA
rs11633883	1	NA;NA;A2_IPF;NA;NA;NA;NA;NA
rs12002898	1	NA;NA;A2_IPF;NA;NA;NA;NA;NA
rs113397149	1	NA;NA;A2_IPF;NA;NA;NA;NA;NA
rs59800107	1	NA;NA;A2_IPF;NA;NA;NA;NA;NA
rs2242652	1	NA;NA;A2_IPF;NA;NA;NA;NA;NA
rs11023369	1	NA;NA;A2_IPF;NA;NA;NA;NA;NA
rs9704919	1	NA;NA;A2_IPF;NA;NA;NA;NA;NA
rs4075290	1	NA;NA;A2_IPF;NA;NA;NA;NA;NA
rs9657649	1	NA;NA;A2_IPF;NA;NA;NA;NA;NA
rs2075841	1	NA;NA;A2_IPF;NA;NA;NA;NA;NA
rs2704589	1	NA;NA;A2_IPF;NA;NA;NA;NA;NA
rs7945077	1	NA;NA;A2_IPF;NA;NA;NA;NA;NA
rs600791	1	NA;NA;A2_IPF;NA;NA;NA;NA;NA
rs1246631	1	NA;NA;A2_IPF;NA;NA;NA;NA;NA
rs2735940	1	NA;NA;A2_IPF;NA;NA;NA;NA;NA
rs2609258	1	NA;NA;A2_IPF;NA;NA;NA;NA;NA
rs5743899	1	NA;NA;A2_IPF;NA;NA;NA;NA;NA
rs2704587	1	NA;NA;A2_IPF;NA;NA;NA;NA;NA
rs9942941	1	NA;NA;A2_IPF;NA;NA;NA;NA;NA
rs28677123	1	NA;NA;A2_IPF;NA;NA;NA;NA;NA
rs1563689	1	NA;NA;A2_IPF;NA;NA;NA;NA;NA
rs4923865	1	NA;NA;A2_IPF;NA;NA;NA;NA;NA
rs4963059	1	NA;NA;A2_IPF;NA;NA;NA;NA;NA
rs12914710	1	NA;NA;A2_IPF;NA;NA;NA;NA;NA
rs3059	1	NA;NA;A2_IPF;NA;NA;NA;NA;NA
rs28692469	1	NA;NA;A2_IPF;NA;NA;NA;NA;NA
rs2035783	1	NA;NA;A2_IPF;NA;NA;NA;NA;NA
rs2609262	1	NA;NA;A2_IPF;NA;NA;NA;NA;NA
rs1246634	1	NA;NA;A2_IPF;NA;NA;NA;NA;NA
rs6813090	1	NA;NA;A2_IPF;NA;NA;NA;NA;NA
rs5030780	1	NA;NA;A2_IPF;NA;NA;NA;NA;NA
rs2609265	1	NA;NA;A2_IPF;NA;NA;NA;NA;NA
rs10741659	1	NA;NA;A2_IPF;NA;NA;NA;NA;NA
rs7928935	1	NA;NA;A2_IPF;NA;NA;NA;NA;NA
rs2446304	1	NA;NA;A2_IPF;NA;NA;NA;NA;NA
rs28663568	1	NA;NA;A2_IPF;NA;NA;NA;NA;NA
rs28735718	1	NA;NA;A2_IPF;NA;NA;NA;NA;NA
rs2704581	1	NA;NA;A2_IPF;NA;NA;NA;NA;NA
rs7936838	1	NA;NA;A2_IPF;NA;NA;NA;NA;NA
rs28653550	1	NA;NA;A2_IPF;NA;NA;NA;NA;NA
rs2704604	1	NA;NA;A2_IPF;NA;NA;NA;NA;NA
rs11245967	1	NA;NA;A2_IPF;NA;NA;NA;NA;NA
rs2609259	1	NA;NA;A2_IPF;NA;NA;NA;NA;NA
rs61867621	1	NA;NA;A2_IPF;NA;NA;NA;NA;NA
rs74045622	1	NA;NA;A2_IPF;NA;NA;NA;NA;NA
rs2289330	1	NA;NA;A2_IPF;NA;NA;NA;NA;NA
rs10835085	1	NA;NA;A2_IPF;NA;NA;NA;NA;NA
rs722126	1	NA;NA;A2_IPF;NA;NA;NA;NA;NA
rs2834304	1	NA;NA;A2_IPF;NA;NA;NA;NA;NA
rs12368	1	NA;NA;A2_IPF;NA;NA;NA;NA;NA
rs11023339	1	NA;NA;A2_IPF;NA;NA;NA;NA;NA
rs28633709	1	NA;NA;A2_IPF;NA;NA;NA;NA;NA
rs2609279	1	NA;NA;A2_IPF;NA;NA;NA;NA;NA
rs11070270	1	NA;NA;A2_IPF;NA;NA;NA;NA;NA
rs6477537	1	NA;NA;A2_IPF;NA;NA;NA;NA;NA
rs1246632	1	NA;NA;A2_IPF;NA;NA;NA;NA;NA
rs7039335	1	NA;NA;A2_IPF;NA;NA;NA;NA;NA
rs6578282	1	NA;NA;A2_IPF;NA;NA;NA;NA;NA
rs2609261	1	NA;NA;A2_IPF;NA;NA;NA;NA;NA
rs4924464	1	NA;NA;A2_IPF;NA;NA;NA;NA;NA
rs74045675	1	NA;NA;A2_IPF;NA;NA;NA;NA;NA
rs28464760	1	NA;NA;A2_IPF;NA;NA;NA;NA;NA
rs12898710	1	NA;NA;A2_IPF;NA;NA;NA;NA;NA
rs12280761	1	NA;NA;A2_IPF;NA;NA;NA;NA;NA
rs28972401	1	NA;NA;A2_IPF;NA;NA;NA;NA;NA
rs34821683	1	NA;NA;A2_IPF;NA;NA;NA;NA;NA
rs9635324	1	NA;NA;A2_IPF;NA;NA;NA;NA;NA
rs12365253	1	NA;NA;A2_IPF;NA;NA;NA;NA;NA
rs28626343	1	NA;NA;A2_IPF;NA;NA;NA;NA;NA
rs2446300	1	NA;NA;A2_IPF;NA;NA;NA;NA;NA
rs2704582	1	NA;NA;A2_IPF;NA;NA;NA;NA;NA
rs34254263	1	NA;NA;A2_IPF;NA;NA;NA;NA;NA
rs2704583	1	NA;NA;A2_IPF;NA;NA;NA;NA;NA
rs9577176	1	NA;NA;A2_IPF;NA;NA;NA;NA;NA
rs11026355	1	NA;NA;A2_IPF;NA;NA;NA;NA;NA
rs4077759	1	NA;NA;A2_IPF;NA;NA;NA;NA;NA
rs1154970	1	NA;NA;A2_IPF;NA;NA;NA;NA;NA
rs6597977	1	NA;NA;A2_IPF;NA;NA;NA;NA;NA
rs2493636	1	NA;NA;A2_IPF;NA;NA;NA;NA;NA
rs11790	1	NA;NA;A2_IPF;NA;NA;NA;NA;NA
rs2289331	1	NA;NA;A2_IPF;NA;NA;NA;NA;NA
rs116905074	1	NA;NA;A2_IPF;NA;NA;NA;NA;NA
rs2609280	1	NA;NA;A2_IPF;NA;NA;NA;NA;NA
rs1458551	1	NA;NA;A2_IPF;NA;NA;NA;NA;NA
rs11606628	1	NA;NA;A2_IPF;NA;NA;NA;NA;NA
rs2609255	1	NA;NA;A2_IPF;NA;NA;NA;NA;NA
rs1984793	1	NA;NA;A2_IPF;NA;NA;NA;NA;NA
rs2869952	1	NA;NA;A2_IPF;NA;NA;NA;NA;NA
rs4963074	1	NA;NA;A2_IPF;NA;NA;NA;NA;NA
rs12914315	1	NA;NA;A2_IPF;NA;NA;NA;NA;NA
rs8034416	1	NA;NA;A2_IPF;NA;NA;NA;NA;NA
rs28520914	1	NA;NA;A2_IPF;NA;NA;NA;NA;NA
rs6815970	1	NA;NA;A2_IPF;NA;NA;NA;NA;NA
rs11770861	1	NA;NA;A2_IPF;NA;NA;NA;NA;NA
rs6421031	1	NA;NA;A2_IPF;NA;NA;NA;NA;NA
rs2446301	1	NA;NA;A2_IPF;NA;NA;NA;NA;NA
rs191797628	1	NA;NA;A2_IPF;NA;NA;NA;NA;NA
rs1246629	1	NA;NA;A2_IPF;NA;NA;NA;NA;NA
rs10518693	1	NA;NA;A2_IPF;NA;NA;NA;NA;NA
rs7112954	1	NA;NA;A2_IPF;NA;NA;NA;NA;NA
rs4795400	1	NA;NA;NA;A2_COPD;NA;NA;NA;NA
rs12939832	1	NA;NA;NA;A2_COPD;NA;NA;NA;NA
rs1031459	1	NA;NA;NA;A2_COPD;NA;NA;NA;NA
rs2290400	1	NA;NA;NA;A2_COPD;NA;NA;NA;NA
rs62063799	1	NA;NA;NA;A2_COPD;NA;NA;NA;NA
rs11724319	1	NA;NA;NA;A2_COPD;NA;NA;NA;NA
rs56301633	1	NA;NA;NA;A2_COPD;NA;NA;NA;NA
rs56380902	1	NA;NA;NA;A2_COPD;NA;NA;NA;NA
rs35557848	1	NA;NA;NA;A2_COPD;NA;NA;NA;NA
rs1528075	1	NA;NA;NA;A2_COPD;NA;NA;NA;NA
rs1918799	1	NA;NA;NA;A2_COPD;NA;NA;NA;NA
rs117368197	1	NA;NA;NA;A2_COPD;NA;NA;NA;NA
rs4383188	1	NA;NA;NA;A2_COPD;NA;NA;NA;NA
rs56197117	1	NA;NA;NA;A2_COPD;NA;NA;NA;NA
rs17572169	1	NA;NA;NA;A2_COPD;NA;NA;NA;NA
rs1011082	1	NA;NA;NA;A2_COPD;NA;NA;NA;NA
rs77290642	1	NA;NA;NA;A2_COPD;NA;NA;NA;NA
rs1052553	1	NA;NA;NA;A2_COPD;NA;NA;NA;NA
rs1476127	1	NA;NA;NA;A2_COPD;NA;NA;NA;NA
rs113520245	1	NA;NA;NA;A2_COPD;NA;NA;NA;NA
rs1529535	1	NA;NA;NA;A2_COPD;NA;NA;NA;NA
rs62063784	1	NA;NA;NA;A2_COPD;NA;NA;NA;NA
rs62063796	1	NA;NA;NA;A2_COPD;NA;NA;NA;NA
rs62061847	1	NA;NA;NA;A2_COPD;NA;NA;NA;NA
rs919461	1	NA;NA;NA;A2_COPD;NA;NA;NA;NA
rs62063299	1	NA;NA;NA;A2_COPD;NA;NA;NA;NA
rs1881193	1	NA;NA;NA;A2_COPD;NA;NA;NA;NA
rs1008723	1	NA;NA;NA;A2_COPD;NA;NA;NA;NA
rs62063294	1	NA;NA;NA;A2_COPD;NA;NA;NA;NA
rs79772780	1	NA;NA;NA;A2_COPD;NA;NA;NA;NA
rs62062786	1	NA;NA;NA;A2_COPD;NA;NA;NA;NA
rs17572495	1	NA;NA;NA;A2_COPD;NA;NA;NA;NA
rs113796169	1	NA;NA;NA;A2_COPD;NA;NA;NA;NA
rs10445338	1	NA;NA;NA;A2_COPD;NA;NA;NA;NA
rs1967981	1	NA;NA;NA;A2_COPD;NA;NA;NA;NA
rs2532270	1	NA;NA;NA;A2_COPD;NA;NA;NA;NA
rs2942167	1	NA;NA;NA;A2_COPD;NA;NA;NA;NA
rs56166491	1	NA;NA;NA;A2_COPD;NA;NA;NA;NA
rs55736025	1	NA;NA;NA;A2_COPD;NA;NA;NA;NA
rs17651093	1	NA;NA;NA;A2_COPD;NA;NA;NA;NA
rs10514901	1	NA;NA;NA;A2_COPD;NA;NA;NA;NA
rs1918802	1	NA;NA;NA;A2_COPD;NA;NA;NA;NA
rs76380490	1	NA;NA;NA;A2_COPD;NA;NA;NA;NA
rs62063166	1	NA;NA;NA;A2_COPD;NA;NA;NA;NA
rs62061706	1	NA;NA;NA;A2_COPD;NA;NA;NA;NA
rs111295615	1	NA;NA;NA;A2_COPD;NA;NA;NA;NA
rs112560196	1	NA;NA;NA;A2_COPD;NA;NA;NA;NA
rs112401617	1	NA;NA;NA;A2_COPD;NA;NA;NA;NA
rs111976319	1	NA;NA;NA;A2_COPD;NA;NA;NA;NA
rs113029914	1	NA;NA;NA;A2_COPD;NA;NA;NA;NA
rs78556223	1	NA;NA;NA;A2_COPD;NA;NA;NA;NA
rs62056809	1	NA;NA;NA;A2_COPD;NA;NA;NA;NA
rs2696604	1	NA;NA;NA;A2_COPD;NA;NA;NA;NA
rs62063171	1	NA;NA;NA;A2_COPD;NA;NA;NA;NA
rs62064668	1	NA;NA;NA;A2_COPD;NA;NA;NA;NA
rs62062787	1	NA;NA;NA;A2_COPD;NA;NA;NA;NA
rs2696599	1	NA;NA;NA;A2_COPD;NA;NA;NA;NA
rs17576989	1	NA;NA;NA;A2_COPD;NA;NA;NA;NA
rs62062772	1	NA;NA;NA;A2_COPD;NA;NA;NA;NA
rs4792844	1	NA;NA;NA;A2_COPD;NA;NA;NA;NA
rs4606752	1	NA;NA;NA;A2_COPD;NA;NA;NA;NA
rs1406074	1	NA;NA;NA;A2_COPD;NA;NA;NA;NA
rs62060787	1	NA;NA;NA;A2_COPD;NA;NA;NA;NA
rs4792845	1	NA;NA;NA;A2_COPD;NA;NA;NA;NA
rs62061853	1	NA;NA;NA;A2_COPD;NA;NA;NA;NA
rs62063165	1	NA;NA;NA;A2_COPD;NA;NA;NA;NA
rs76924476	1	NA;NA;NA;A2_COPD;NA;NA;NA;NA
rs10514903	1	NA;NA;NA;A2_COPD;NA;NA;NA;NA
rs3912060	1	NA;NA;NA;A2_COPD;NA;NA;NA;NA
rs740710	1	NA;NA;NA;A2_COPD;NA;NA;NA;NA
rs62061803	1	NA;NA;NA;A2_COPD;NA;NA;NA;NA
rs62056812	1	NA;NA;NA;A2_COPD;NA;NA;NA;NA
rs112206871	1	NA;NA;NA;A2_COPD;NA;NA;NA;NA
rs56226437	1	NA;NA;NA;A2_COPD;NA;NA;NA;NA
rs1881194	1	NA;NA;NA;A2_COPD;NA;NA;NA;NA
rs17576842	1	NA;NA;NA;A2_COPD;NA;NA;NA;NA
rs2696585	1	NA;NA;NA;A2_COPD;NA;NA;NA;NA
rs17574425	1	NA;NA;NA;A2_COPD;NA;NA;NA;NA
rs1468241	1	NA;NA;NA;A2_COPD;NA;NA;NA;NA
rs4479290	1	NA;NA;NA;A2_COPD;NA;NA;NA;NA
rs12150625	1	NA;NA;NA;A2_COPD;NA;NA;NA;NA
rs62063163	1	NA;NA;NA;A2_COPD;NA;NA;NA;NA
rs17564983	1	NA;NA;NA;A2_COPD;NA;NA;NA;NA
rs62061849	1	NA;NA;NA;A2_COPD;NA;NA;NA;NA
rs12150087	1	NA;NA;NA;A2_COPD;NA;NA;NA;NA
rs75652502	1	NA;NA;NA;A2_COPD;NA;NA;NA;NA
rs62061813	1	NA;NA;NA;A2_COPD;NA;NA;NA;NA
rs56294117	1	NA;NA;NA;A2_COPD;NA;NA;NA;NA
rs78026984	1	NA;NA;NA;A2_COPD;NA;NA;NA;NA
rs17577954	1	NA;NA;NA;A2_COPD;NA;NA;NA;NA
rs55900347	1	NA;NA;NA;A2_COPD;NA;NA;NA;NA
rs55907036	1	NA;NA;NA;A2_COPD;NA;NA;NA;NA
rs62056802	1	NA;NA;NA;A2_COPD;NA;NA;NA;NA
rs112813897	1	NA;NA;NA;A2_COPD;NA;NA;NA;NA
rs12150460	1	NA;NA;NA;A2_COPD;NA;NA;NA;NA
rs4327091	1	NA;NA;NA;A2_COPD;NA;NA;NA;NA
rs62061796	1	NA;NA;NA;A2_COPD;NA;NA;NA;NA
rs62062799	1	NA;NA;NA;A2_COPD;NA;NA;NA;NA
rs2696603	1	NA;NA;NA;A2_COPD;NA;NA;NA;NA
rs62063202	1	NA;NA;NA;A2_COPD;NA;NA;NA;NA
rs62061854	1	NA;NA;NA;A2_COPD;NA;NA;NA;NA
rs12150242	1	NA;NA;NA;A2_COPD;NA;NA;NA;NA
rs78209533	1	NA;NA;NA;A2_COPD;NA;NA;NA;NA
rs113120855	1	NA;NA;NA;A2_COPD;NA;NA;NA;NA
rs111678697	1	NA;NA;NA;A2_COPD;NA;NA;NA;NA
rs55760800	1	NA;NA;NA;A2_COPD;NA;NA;NA;NA
rs62063687	1	NA;NA;NA;A2_COPD;NA;NA;NA;NA
rs12150320	1	NA;NA;NA;A2_COPD;NA;NA;NA;NA
rs112950348	1	NA;NA;NA;A2_COPD;NA;NA;NA;NA
rs62061731	1	NA;NA;NA;A2_COPD;NA;NA;NA;NA
rs111676341	1	NA;NA;NA;A2_COPD;NA;NA;NA;NA
rs62061729	1	NA;NA;NA;A2_COPD;NA;NA;NA;NA
rs17652449	1	NA;NA;NA;A2_COPD;NA;NA;NA;NA
rs62061817	1	NA;NA;NA;A2_COPD;NA;NA;NA;NA
rs74496580	1	NA;NA;NA;A2_COPD;NA;NA;NA;NA
rs113909426	1	NA;NA;NA;A2_COPD;NA;NA;NA;NA
rs55909047	1	NA;NA;NA;A2_COPD;NA;NA;NA;NA
rs17576709	1	NA;NA;NA;A2_COPD;NA;NA;NA;NA
rs62061816	1	NA;NA;NA;A2_COPD;NA;NA;NA;NA
rs41384744	1	NA;NA;NA;A2_COPD;NA;NA;NA;NA
rs17577159	1	NA;NA;NA;A2_COPD;NA;NA;NA;NA
rs17660865	1	NA;NA;NA;A2_COPD;NA;NA;NA;NA
rs17577975	1	NA;NA;NA;A2_COPD;NA;NA;NA;NA
rs56257094	1	NA;NA;NA;A2_COPD;NA;NA;NA;NA
rs62061771	1	NA;NA;NA;A2_COPD;NA;NA;NA;NA
rs17660488	1	NA;NA;NA;A2_COPD;NA;NA;NA;NA
rs62061815	1	NA;NA;NA;A2_COPD;NA;NA;NA;NA
rs17577024	1	NA;NA;NA;A2_COPD;NA;NA;NA;NA
rs62063172	1	NA;NA;NA;A2_COPD;NA;NA;NA;NA
rs17576954	1	NA;NA;NA;A2_COPD;NA;NA;NA;NA
rs112893440	1	NA;NA;NA;A2_COPD;NA;NA;NA;NA
rs111424940	1	NA;NA;NA;A2_COPD;NA;NA;NA;NA
rs62061712	1	NA;NA;NA;A2_COPD;NA;NA;NA;NA
rs17661141	1	NA;NA;NA;A2_COPD;NA;NA;NA;NA
rs62064670	1	NA;NA;NA;A2_COPD;NA;NA;NA;NA
rs112073200	1	NA;NA;NA;A2_COPD;NA;NA;NA;NA
rs62061811	1	NA;NA;NA;A2_COPD;NA;NA;NA;NA
rs2532305	1	NA;NA;NA;A2_COPD;NA;NA;NA;NA
rs55885063	1	NA;NA;NA;A2_COPD;NA;NA;NA;NA
rs111364350	1	NA;NA;NA;A2_COPD;NA;NA;NA;NA
rs62061851	1	NA;NA;NA;A2_COPD;NA;NA;NA;NA
rs2696572	1	NA;NA;NA;A2_COPD;NA;NA;NA;NA
rs62063279	1	NA;NA;NA;A2_COPD;NA;NA;NA;NA
rs111880194	1	NA;NA;NA;A2_COPD;NA;NA;NA;NA
rs62061823	1	NA;NA;NA;A2_COPD;NA;NA;NA;NA
rs62061810	1	NA;NA;NA;A2_COPD;NA;NA;NA;NA
rs974295	1	NA;NA;NA;A2_COPD;NA;NA;NA;NA
rs62063680	1	NA;NA;NA;A2_COPD;NA;NA;NA;NA
rs62061852	1	NA;NA;NA;A2_COPD;NA;NA;NA;NA
rs62063164	1	NA;NA;NA;A2_COPD;NA;NA;NA;NA
rs56042957	1	NA;NA;NA;A2_COPD;NA;NA;NA;NA
rs55802590	1	NA;NA;NA;A2_COPD;NA;NA;NA;NA
rs17661045	1	NA;NA;NA;A2_COPD;NA;NA;NA;NA
rs17577877	1	NA;NA;NA;A2_COPD;NA;NA;NA;NA
rs79923708	1	NA;NA;NA;A2_COPD;NA;NA;NA;NA
rs2668662	1	NA;NA;NA;A2_COPD;NA;NA;NA;NA
rs17651549	1	NA;NA;NA;A2_COPD;NA;NA;NA;NA
rs2532298	1	NA;NA;NA;A2_COPD;NA;NA;NA;NA
rs4581739	1	NA;NA;NA;A2_COPD;NA;NA;NA;NA
rs17585644	1	NA;NA;NA;A2_COPD;NA;NA;NA;NA
rs55672516	1	NA;NA;NA;A2_COPD;NA;NA;NA;NA
rs62056779	1	NA;NA;NA;A2_COPD;NA;NA;NA;NA
rs17577447	1	NA;NA;NA;A2_COPD;NA;NA;NA;NA
rs113347741	1	NA;NA;NA;A2_COPD;NA;NA;NA;NA
rs1078269	1	NA;NA;NA;A2_COPD;NA;NA;NA;NA
rs62061814	1	NA;NA;NA;A2_COPD;NA;NA;NA;NA
rs62061821	1	NA;NA;NA;A2_COPD;NA;NA;NA;NA
rs7501759	1	NA;NA;NA;A2_COPD;NA;NA;NA;NA
rs62056776	1	NA;NA;NA;A2_COPD;NA;NA;NA;NA
rs77635460	1	NA;NA;NA;A2_COPD;NA;NA;NA;NA
rs17577496	1	NA;NA;NA;A2_COPD;NA;NA;NA;NA
rs17577052	1	NA;NA;NA;A2_COPD;NA;NA;NA;NA
rs2532313	1	NA;NA;NA;A2_COPD;NA;NA;NA;NA
rs1918796	1	NA;NA;NA;A2_COPD;NA;NA;NA;NA
rs76640332	1	NA;NA;NA;A2_COPD;NA;NA;NA;NA
rs17661027	1	NA;NA;NA;A2_COPD;NA;NA;NA;NA
rs12150469	1	NA;NA;NA;A2_COPD;NA;NA;NA;NA
rs2696587	1	NA;NA;NA;A2_COPD;NA;NA;NA;NA
rs17660907	1	NA;NA;NA;A2_COPD;NA;NA;NA;NA
rs62061850	1	NA;NA;NA;A2_COPD;NA;NA;NA;NA
rs2532267	1	NA;NA;NA;A2_COPD;NA;NA;NA;NA
rs111972148	1	NA;NA;NA;A2_COPD;NA;NA;NA;NA
rs62060768	1	NA;NA;NA;A2_COPD;NA;NA;NA;NA
rs17660595	1	NA;NA;NA;A2_COPD;NA;NA;NA;NA
rs1918795	1	NA;NA;NA;A2_COPD;NA;NA;NA;NA
rs11657449	1	NA;NA;NA;A2_COPD;NA;NA;NA;NA
rs4306559	1	NA;NA;NA;A2_COPD;NA;NA;NA;NA
rs2696696	1	NA;NA;NA;A2_COPD;NA;NA;NA;NA
rs77095128	1	NA;NA;NA;A2_COPD;NA;NA;NA;NA
rs2696590	1	NA;NA;NA;A2_COPD;NA;NA;NA;NA
rs113638513	1	NA;NA;NA;A2_COPD;NA;NA;NA;NA
rs62063684	1	NA;NA;NA;A2_COPD;NA;NA;NA;NA
rs111913701	1	NA;NA;NA;A2_COPD;NA;NA;NA;NA
rs41399444	1	NA;NA;NA;A2_COPD;NA;NA;NA;NA
rs62063174	1	NA;NA;NA;A2_COPD;NA;NA;NA;NA
rs62061812	1	NA;NA;NA;A2_COPD;NA;NA;NA;NA
rs17660167	1	NA;NA;NA;A2_COPD;NA;NA;NA;NA
rs77924366	1	NA;NA;NA;A2_COPD;NA;NA;NA;NA
rs62061766	1	NA;NA;NA;A2_COPD;NA;NA;NA;NA
rs55691306	1	NA;NA;NA;A2_COPD;NA;NA;NA;NA
rs62061824	1	NA;NA;NA;A2_COPD;NA;NA;NA;NA
rs1918798	1	NA;NA;NA;A2_COPD;NA;NA;NA;NA
rs17660398	1	NA;NA;NA;A2_COPD;NA;NA;NA;NA
rs111327992	1	NA;NA;NA;A2_COPD;NA;NA;NA;NA
rs1406071	1	NA;NA;NA;A2_COPD;NA;NA;NA;NA
rs62061772	1	NA;NA;NA;A2_COPD;NA;NA;NA;NA
rs75666751	1	NA;NA;NA;A2_COPD;NA;NA;NA;NA
rs55823844	1	NA;NA;NA;A2_COPD;NA;NA;NA;NA
rs2532259	1	NA;NA;NA;A2_COPD;NA;NA;NA;NA
rs62061809	1	NA;NA;NA;A2_COPD;NA;NA;NA;NA
rs112674766	1	NA;NA;NA;A2_COPD;NA;NA;NA;NA
rs2532314	1	NA;NA;NA;A2_COPD;NA;NA;NA;NA
rs62062289	1	NA;NA;NA;A2_COPD;NA;NA;NA;NA
rs62061791	1	NA;NA;NA;A2_COPD;NA;NA;NA;NA
rs876944	1	NA;NA;NA;A2_COPD;NA;NA;NA;NA
rs74457229	1	NA;NA;NA;A2_COPD;NA;NA;NA;NA
rs56240678	1	NA;NA;NA;A2_COPD;NA;NA;NA;NA
rs62061802	1	NA;NA;NA;A2_COPD;NA;NA;NA;NA
rs2532273	1	NA;NA;NA;A2_COPD;NA;NA;NA;NA
rs112596352	1	NA;NA;NA;A2_COPD;NA;NA;NA;NA
rs62061848	1	NA;NA;NA;A2_COPD;NA;NA;NA;NA
rs62060840	1	NA;NA;NA;A2_COPD;NA;NA;NA;NA
rs2532297	1	NA;NA;NA;A2_COPD;NA;NA;NA;NA
rs74548327	1	NA;NA;NA;A2_COPD;NA;NA;NA;NA
rs79301522	1	NA;NA;NA;A2_COPD;NA;NA;NA;NA
rs17660251	1	NA;NA;NA;A2_COPD;NA;NA;NA;NA
rs58879558	1	NA;NA;NA;A2_COPD;NA;NA;NA;NA
rs2316955	1	NA;NA;NA;A2_COPD;NA;NA;NA;NA
rs62061808	1	NA;NA;NA;A2_COPD;NA;NA;NA;NA
rs111952388	1	NA;NA;NA;A2_COPD;NA;NA;NA;NA
rs2696657	1	NA;NA;NA;A2_COPD;NA;NA;NA;NA
rs767057	1	NA;NA;NA;A2_COPD;NA;NA;NA;NA
rs62061764	1	NA;NA;NA;A2_COPD;NA;NA;NA;NA
rs2532308	1	NA;NA;NA;A2_COPD;NA;NA;NA;NA
rs74348235	1	NA;NA;NA;A2_COPD;NA;NA;NA;NA
rs1918797	1	NA;NA;NA;A2_COPD;NA;NA;NA;NA
rs62062283	1	NA;NA;NA;A2_COPD;NA;NA;NA;NA
rs62063203	1	NA;NA;NA;A2_COPD;NA;NA;NA;NA
rs62063208	1	NA;NA;NA;A2_COPD;NA;NA;NA;NA
rs112454267	1	NA;NA;NA;A2_COPD;NA;NA;NA;NA
rs112102887	1	NA;NA;NA;A2_COPD;NA;NA;NA;NA
rs55821155	1	NA;NA;NA;A2_COPD;NA;NA;NA;NA
rs62063207	1	NA;NA;NA;A2_COPD;NA;NA;NA;NA
rs2696666	1	NA;NA;NA;A2_COPD;NA;NA;NA;NA
rs1406070	1	NA;NA;NA;A2_COPD;NA;NA;NA;NA
rs2532288	1	NA;NA;NA;A2_COPD;NA;NA;NA;NA
rs77768866	1	NA;NA;NA;A2_COPD;NA;NA;NA;NA
rs2696707	1	NA;NA;NA;A2_COPD;NA;NA;NA;NA
rs1918788	1	NA;NA;NA;A2_COPD;NA;NA;NA;NA
rs111724389	1	NA;NA;NA;A2_COPD;NA;NA;NA;NA
rs2109092	1	NA;NA;NA;A2_COPD;NA;NA;NA;NA
rs55726761	1	NA;NA;NA;A2_COPD;NA;NA;NA;NA
rs62060856	1	NA;NA;NA;A2_COPD;NA;NA;NA;NA
rs55669501	1	NA;NA;NA;A2_COPD;NA;NA;NA;NA
rs2696442	1	NA;NA;NA;A2_COPD;NA;NA;NA;NA
rs62063685	1	NA;NA;NA;A2_COPD;NA;NA;NA;NA
rs2732658	1	NA;NA;NA;A2_COPD;NA;NA;NA;NA
rs4548919	1	NA;NA;NA;A2_COPD;NA;NA;NA;NA
rs2532289	1	NA;NA;NA;A2_COPD;NA;NA;NA;NA
rs111447859	1	NA;NA;NA;A2_COPD;NA;NA;NA;NA
rs62061822	1	NA;NA;NA;A2_COPD;NA;NA;NA;NA
rs17659881	1	NA;NA;NA;A2_COPD;NA;NA;NA;NA
rs2141301	1	NA;NA;NA;A2_COPD;NA;NA;NA;NA
rs12150627	1	NA;NA;NA;A2_COPD;NA;NA;NA;NA
rs62061789	1	NA;NA;NA;A2_COPD;NA;NA;NA;NA
rs79346219	1	NA;NA;NA;A2_COPD;NA;NA;NA;NA
rs2532304	1	NA;NA;NA;A2_COPD;NA;NA;NA;NA
rs2532226	1	NA;NA;NA;A2_COPD;NA;NA;NA;NA
rs2696700	1	NA;NA;NA;A2_COPD;NA;NA;NA;NA
rs62061818	1	NA;NA;NA;A2_COPD;NA;NA;NA;NA
rs62061767	1	NA;NA;NA;A2_COPD;NA;NA;NA;NA
rs75412750	1	NA;NA;NA;A2_COPD;NA;NA;NA;NA
rs113952577	1	NA;NA;NA;A2_COPD;NA;NA;NA;NA
rs1918792	1	NA;NA;NA;A2_COPD;NA;NA;NA;NA
rs79348289	1	NA;NA;NA;A2_COPD;NA;NA;NA;NA
rs733968	1	NA;NA;NA;A2_COPD;NA;NA;NA;NA
rs2532299	1	NA;NA;NA;A2_COPD;NA;NA;NA;NA
rs62063200	1	NA;NA;NA;A2_COPD;NA;NA;NA;NA
rs1918791	1	NA;NA;NA;A2_COPD;NA;NA;NA;NA
rs55780786	1	NA;NA;NA;A2_COPD;NA;NA;NA;NA
rs2532293	1	NA;NA;NA;A2_COPD;NA;NA;NA;NA
rs112058117	1	NA;NA;NA;A2_COPD;NA;NA;NA;NA
rs62061770	1	NA;NA;NA;A2_COPD;NA;NA;NA;NA
rs2668660	1	NA;NA;NA;A2_COPD;NA;NA;NA;NA
rs76761511	1	NA;NA;NA;A2_COPD;NA;NA;NA;NA
rs1528074	1	NA;NA;NA;A2_COPD;NA;NA;NA;NA
rs2532294	1	NA;NA;NA;A2_COPD;NA;NA;NA;NA
rs2696659	1	NA;NA;NA;A2_COPD;NA;NA;NA;NA
rs17576695	1	NA;NA;NA;A2_COPD;NA;NA;NA;NA
rs17660228	1	NA;NA;NA;A2_COPD;NA;NA;NA;NA
rs78938131	1	NA;NA;NA;A2_COPD;NA;NA;NA;NA
rs17661428	1	NA;NA;NA;A2_COPD;NA;NA;NA;NA
rs2532275	1	NA;NA;NA;A2_COPD;NA;NA;NA;NA
rs112275277	1	NA;NA;NA;A2_COPD;NA;NA;NA;NA
rs17585608	1	NA;NA;NA;A2_COPD;NA;NA;NA;NA
rs2696575	1	NA;NA;NA;A2_COPD;NA;NA;NA;NA
rs56273589	1	NA;NA;NA;A2_COPD;NA;NA;NA;NA
rs1406068	1	NA;NA;NA;A2_COPD;NA;NA;NA;NA
rs17019390	1	NA;NA;NA;A2_COPD;NA;NA;NA;NA
rs2696453	1	NA;NA;NA;A2_COPD;NA;NA;NA;NA
rs17585426	1	NA;NA;NA;A2_COPD;NA;NA;NA;NA
rs2732675	1	NA;NA;NA;A2_COPD;NA;NA;NA;NA
rs2532271	1	NA;NA;NA;A2_COPD;NA;NA;NA;NA
rs740707	1	NA;NA;NA;A2_COPD;NA;NA;NA;NA
rs62061788	1	NA;NA;NA;A2_COPD;NA;NA;NA;NA
rs2532286	1	NA;NA;NA;A2_COPD;NA;NA;NA;NA
rs112197756	1	NA;NA;NA;A2_COPD;NA;NA;NA;NA
rs80020809	1	NA;NA;NA;A2_COPD;NA;NA;NA;NA
rs1528072	1	NA;NA;NA;A2_COPD;NA;NA;NA;NA
rs2696571	1	NA;NA;NA;A2_COPD;NA;NA;NA;NA
rs956329	1	NA;NA;NA;A2_COPD;NA;NA;NA;NA
rs2696576	1	NA;NA;NA;A2_COPD;NA;NA;NA;NA
rs56041778	1	NA;NA;NA;A2_COPD;NA;NA;NA;NA
rs740706	1	NA;NA;NA;A2_COPD;NA;NA;NA;NA
rs1918789	1	NA;NA;NA;A2_COPD;NA;NA;NA;NA
rs17660847	1	NA;NA;NA;A2_COPD;NA;NA;NA;NA
rs77747656	1	NA;NA;NA;A2_COPD;NA;NA;NA;NA
rs1122381	1	NA;NA;NA;A2_COPD;NA;NA;NA;NA
rs2732673	1	NA;NA;NA;A2_COPD;NA;NA;NA;NA
rs2668628	1	NA;NA;NA;A2_COPD;NA;NA;NA;NA
rs17662403	1	NA;NA;NA;A2_COPD;NA;NA;NA;NA
rs56119705	1	NA;NA;NA;A2_COPD;NA;NA;NA;NA
rs62061790	1	NA;NA;NA;A2_COPD;NA;NA;NA;NA
rs2532255	1	NA;NA;NA;A2_COPD;NA;NA;NA;NA
rs55794067	1	NA;NA;NA;A2_COPD;NA;NA;NA;NA
rs2696440	1	NA;NA;NA;A2_COPD;NA;NA;NA;NA
rs17659743	1	NA;NA;NA;A2_COPD;NA;NA;NA;NA
rs78929339	1	NA;NA;NA;A2_COPD;NA;NA;NA;NA
rs112333322	1	NA;NA;NA;A2_COPD;NA;NA;NA;NA
rs17660464	1	NA;NA;NA;A2_COPD;NA;NA;NA;NA
rs17662235	1	NA;NA;NA;A2_COPD;NA;NA;NA;NA
rs2696705	1	NA;NA;NA;A2_COPD;NA;NA;NA;NA
rs1918787	1	NA;NA;NA;A2_COPD;NA;NA;NA;NA
rs62060916	1	NA;NA;NA;A2_COPD;NA;NA;NA;NA
rs2696702	1	NA;NA;NA;A2_COPD;NA;NA;NA;NA
rs77604208	1	NA;NA;NA;A2_COPD;NA;NA;NA;NA
rs62060851	1	NA;NA;NA;A2_COPD;NA;NA;NA;NA
rs2316953	1	NA;NA;NA;A2_COPD;NA;NA;NA;NA
rs34579536	1	NA;NA;NA;A2_COPD;NA;NA;NA;NA
rs2696567	1	NA;NA;NA;A2_COPD;NA;NA;NA;NA
rs733967	1	NA;NA;NA;A2_COPD;NA;NA;NA;NA
rs2696610	1	NA;NA;NA;A2_COPD;NA;NA;NA;NA
rs2532272	1	NA;NA;NA;A2_COPD;NA;NA;NA;NA
rs2696438	1	NA;NA;NA;A2_COPD;NA;NA;NA;NA
rs2696526	1	NA;NA;NA;A2_COPD;NA;NA;NA;NA
rs2696706	1	NA;NA;NA;A2_COPD;NA;NA;NA;NA
rs62060864	1	NA;NA;NA;A2_COPD;NA;NA;NA;NA
rs2696451	1	NA;NA;NA;A2_COPD;NA;NA;NA;NA
rs2532291	1	NA;NA;NA;A2_COPD;NA;NA;NA;NA
rs55686102	1	NA;NA;NA;A2_COPD;NA;NA;NA;NA
rs2696573	1	NA;NA;NA;A2_COPD;NA;NA;NA;NA
rs2732660	1	NA;NA;NA;A2_COPD;NA;NA;NA;NA
rs3089	1	NA;NA;NA;A2_COPD;NA;NA;NA;NA
rs62060842	1	NA;NA;NA;A2_COPD;NA;NA;NA;NA
rs2532265	1	NA;NA;NA;A2_COPD;NA;NA;NA;NA
rs1918786	1	NA;NA;NA;A2_COPD;NA;NA;NA;NA
rs12150064	1	NA;NA;NA;A2_COPD;NA;NA;NA;NA
rs2732595	1	NA;NA;NA;A2_COPD;NA;NA;NA;NA
rs2732587	1	NA;NA;NA;A2_COPD;NA;NA;NA;NA
rs2141299	1	NA;NA;NA;A2_COPD;NA;NA;NA;NA
rs2532292	1	NA;NA;NA;A2_COPD;NA;NA;NA;NA
rs73984689	1	NA;NA;NA;A2_COPD;NA;NA;NA;NA
rs62061859	1	NA;NA;NA;A2_COPD;NA;NA;NA;NA
rs2532264	1	NA;NA;NA;A2_COPD;NA;NA;NA;NA
rs2732647	1	NA;NA;NA;A2_COPD;NA;NA;NA;NA
rs2732646	1	NA;NA;NA;A2_COPD;NA;NA;NA;NA
rs2532234	1	NA;NA;NA;A2_COPD;NA;NA;NA;NA
rs12150447	1	NA;NA;NA;A2_COPD;NA;NA;NA;NA
rs2696457	1	NA;NA;NA;A2_COPD;NA;NA;NA;NA
rs2696684	1	NA;NA;NA;A2_COPD;NA;NA;NA;NA
rs10514904	1	NA;NA;NA;A2_COPD;NA;NA;NA;NA
rs78136862	1	NA;NA;NA;A2_COPD;NA;NA;NA;NA
rs2141302	1	NA;NA;NA;A2_COPD;NA;NA;NA;NA
rs62063673	1	NA;NA;NA;A2_COPD;NA;NA;NA;NA
rs2532348	1	NA;NA;NA;A2_COPD;NA;NA;NA;NA
rs2732589	1	NA;NA;NA;A2_COPD;NA;NA;NA;NA
rs2668670	1	NA;NA;NA;A2_COPD;NA;NA;NA;NA
rs2696463	1	NA;NA;NA;A2_COPD;NA;NA;NA;NA
rs55893711	1	NA;NA;NA;A2_COPD;NA;NA;NA;NA
rs62063676	1	NA;NA;NA;A2_COPD;NA;NA;NA;NA
rs62060922	1	NA;NA;NA;A2_COPD;NA;NA;NA;NA
rs17660132	1	NA;NA;NA;A2_COPD;NA;NA;NA;NA
rs2532257	1	NA;NA;NA;A2_COPD;NA;NA;NA;NA
rs2732665	1	NA;NA;NA;A2_COPD;NA;NA;NA;NA
rs2696662	1	NA;NA;NA;A2_COPD;NA;NA;NA;NA
rs2696523	1	NA;NA;NA;A2_COPD;NA;NA;NA;NA
rs2696464	1	NA;NA;NA;A2_COPD;NA;NA;NA;NA
rs1358438	1	NA;NA;NA;A2_COPD;NA;NA;NA;NA
rs1918784	1	NA;NA;NA;A2_COPD;NA;NA;NA;NA
rs2696570	1	NA;NA;NA;A2_COPD;NA;NA;NA;NA
rs62061792	1	NA;NA;NA;A2_COPD;NA;NA;NA;NA
rs2732644	1	NA;NA;NA;A2_COPD;NA;NA;NA;NA
rs17663792	1	NA;NA;NA;A2_COPD;NA;NA;NA;NA
rs2696704	1	NA;NA;NA;A2_COPD;NA;NA;NA;NA
rs62060921	1	NA;NA;NA;A2_COPD;NA;NA;NA;NA
rs2696665	1	NA;NA;NA;A2_COPD;NA;NA;NA;NA
rs2696443	1	NA;NA;NA;A2_COPD;NA;NA;NA;NA
rs56240566	1	NA;NA;NA;A2_COPD;NA;NA;NA;NA
rs1076222	1	NA;NA;NA;A2_COPD;NA;NA;NA;NA
rs60539540	1	NA;NA;NA;A2_COPD;NA;NA;NA;NA
rs2532235	1	NA;NA;NA;A2_COPD;NA;NA;NA;NA
rs2668659	1	NA;NA;NA;A2_COPD;NA;NA;NA;NA
rs2532241	1	NA;NA;NA;A2_COPD;NA;NA;NA;NA
rs2532225	1	NA;NA;NA;A2_COPD;NA;NA;NA;NA
rs11736238	1	NA;NA;NA;A2_COPD;NA;NA;NA;NA
rs2668656	1	NA;NA;NA;A2_COPD;NA;NA;NA;NA
rs17650860	1	NA;NA;NA;A2_COPD;NA;NA;NA;NA
rs2532269	1	NA;NA;NA;A2_COPD;NA;NA;NA;NA
rs2532243	1	NA;NA;NA;A2_COPD;NA;NA;NA;NA
rs2668694	1	NA;NA;NA;A2_COPD;NA;NA;NA;NA
rs2732671	1	NA;NA;NA;A2_COPD;NA;NA;NA;NA
rs2668665	1	NA;NA;NA;A2_COPD;NA;NA;NA;NA
rs56071345	1	NA;NA;NA;A2_COPD;NA;NA;NA;NA
rs79923630	1	NA;NA;NA;A2_COPD;NA;NA;NA;NA
rs17585214	1	NA;NA;NA;A2_COPD;NA;NA;NA;NA
rs17576631	1	NA;NA;NA;A2_COPD;NA;NA;NA;NA
rs8065777	1	NA;NA;NA;A2_COPD;NA;NA;NA;NA
rs77044307	1	NA;NA;NA;A2_COPD;NA;NA;NA;NA
rs2696708	1	NA;NA;NA;A2_COPD;NA;NA;NA;NA
rs2532404	1	NA;NA;NA;A2_COPD;NA;NA;NA;NA
rs62061793	1	NA;NA;NA;A2_COPD;NA;NA;NA;NA
rs2732629	1	NA;NA;NA;A2_COPD;NA;NA;NA;NA
rs1117253	1	NA;NA;NA;A2_COPD;NA;NA;NA;NA
rs2732596	1	NA;NA;NA;A2_COPD;NA;NA;NA;NA
rs112411928	1	NA;NA;NA;A2_COPD;NA;NA;NA;NA
rs17019400	1	NA;NA;NA;A2_COPD;NA;NA;NA;NA
rs62061795	1	NA;NA;NA;A2_COPD;NA;NA;NA;NA
rs62073098	1	NA;NA;NA;A2_COPD;NA;NA;NA;NA
rs60950736	1	NA;NA;NA;A2_COPD;NA;NA;NA;NA
rs2668622	1	NA;NA;NA;A2_COPD;NA;NA;NA;NA
rs112746008	1	NA;NA;NA;A2_COPD;NA;NA;NA;NA
rs2696668	1	NA;NA;NA;A2_COPD;NA;NA;NA;NA
rs62073157	1	NA;NA;NA;A2_COPD;NA;NA;NA;NA
rs2532329	1	NA;NA;NA;A2_COPD;NA;NA;NA;NA
rs727425	1	NA;NA;NA;A2_COPD;NA;NA;NA;NA
rs11727583	1	NA;NA;NA;A2_COPD;NA;NA;NA;NA
rs55653937	1	NA;NA;NA;A2_COPD;NA;NA;NA;NA
rs1560312	1	NA;NA;NA;A2_COPD;NA;NA;NA;NA
rs2532386	1	NA;NA;NA;A2_COPD;NA;NA;NA;NA
rs2532382	1	NA;NA;NA;A2_COPD;NA;NA;NA;NA
rs2668632	1	NA;NA;NA;A2_COPD;NA;NA;NA;NA
rs9915721	1	NA;NA;NA;A2_COPD;NA;NA;NA;NA
rs2732706	1	NA;NA;NA;A2_COPD;NA;NA;NA;NA
rs2942166	1	NA;NA;NA;A2_COPD;NA;NA;NA;NA
rs2732705	1	NA;NA;NA;A2_COPD;NA;NA;NA;NA
rs12150079	1	NA;NA;NA;A2_COPD;NA;NA;NA;NA
rs2668617	1	NA;NA;NA;A2_COPD;NA;NA;NA;NA
rs12603332	1	NA;NA;NA;A2_COPD;NA;NA;NA;NA
rs17019408	1	NA;NA;NA;A2_COPD;NA;NA;NA;NA
rs8712	1	NA;NA;NA;A2_COPD;NA;NA;NA;NA
rs9303280	1	NA;NA;NA;A2_COPD;NA;NA;NA;NA
rs9303525	1	NA;NA;NA;A2_COPD;NA;NA;NA;NA
rs2532349	1	NA;NA;NA;A2_COPD;NA;NA;NA;NA
rs6845536	1	NA;NA;NA;A2_COPD;NA;NA;NA;NA
rs2532343	1	NA;NA;NA;A2_COPD;NA;NA;NA;NA
rs373695612	1	NA;NA;NA;A2_COPD;NA;NA;NA;NA
rs2421077	1	NA;NA;NA;A2_COPD;NA;NA;NA;NA
rs2696578	1	NA;NA;NA;A2_COPD;NA;NA;NA;NA
rs4794820	1	NA;NA;NA;A2_COPD;NA;NA;NA;NA
rs72731582	1	NA;NA;NA;A2_COPD;NA;NA;NA;NA
rs754593	1	NA;NA;NA;A2_COPD;NA;NA;NA;NA
rs2732681	1	NA;NA;NA;A2_COPD;NA;NA;NA;NA
rs4795405	1	NA;NA;NA;A2_COPD;NA;NA;NA;NA
rs2532252	1	NA;NA;NA;A2_COPD;NA;NA;NA;NA
rs3848395	1	NA;NA;NA;A2_COPD;NA;NA;NA;NA
rs72731580	1	NA;NA;NA;A2_COPD;NA;NA;NA;NA
rs56750287	1	NA;NA;NA;A2_COPD;NA;NA;NA;NA
rs62061855	1	NA;NA;NA;A2_COPD;NA;NA;NA;NA
rs2732685	1	NA;NA;NA;A2_COPD;NA;NA;NA;NA
rs6537297	1	NA;NA;NA;A2_COPD;NA;NA;NA;NA
rs11732987	1	NA;NA;NA;A2_COPD;NA;NA;NA;NA
rs111652370	1	NA;NA;NA;A2_COPD;NA;NA;NA;NA
rs1489765	1	NA;NA;NA;A2_COPD;NA;NA;NA;NA
rs3012944	1	NA;NA;NA;A2_COPD;NA;NA;NA;NA
rs6517160	1	NA;NA;NA;A2_COPD;NA;NA;NA;NA
rs1250948	1	NA;NA;NA;A2_COPD;NA;NA;NA;NA
rs6537279	1	NA;NA;NA;A2_COPD;NA;NA;NA;NA
rs62063781	1	NA;NA;NA;A2_COPD;NA;NA;NA;NA
rs111751251	1	NA;NA;NA;A2_COPD;NA;NA;NA;NA
rs35734575	1	NA;NA;NA;NA;A2_Pneumonia.meta;NA;NA;NA
rs12976693	1	NA;NA;NA;NA;A2_Pneumonia.meta;NA;NA;NA
rs886285	1	NA;NA;NA;NA;A2_Pneumonia.meta;NA;NA;NA
rs12977506	1	NA;NA;NA;NA;A2_Pneumonia.meta;NA;NA;NA
rs4804547	1	NA;NA;NA;NA;A2_Pneumonia.meta;NA;NA;NA
rs10059611	1	NA;NA;NA;NA;A2_Pneumonia.meta;NA;NA;NA
rs2435201	1	NA;NA;NA;NA;A2_Pneumonia.meta;NA;NA;NA
rs35194480	1	NA;NA;NA;NA;A2_Pneumonia.meta;NA;NA;NA
rs7703230	1	NA;NA;NA;NA;A2_Pneumonia.meta;NA;NA;NA
rs12569186	1	NA;NA;NA;NA;NA;A2_Pneumonia.b.meta;NA;NA
rs1039124	1	NA;NA;NA;NA;NA;A2_Pneumonia.b.meta;NA;NA
rs11579758	1	NA;NA;NA;NA;NA;A2_Pneumonia.b.meta;NA;NA
rs62475464	1	NA;NA;NA;NA;NA;A2_Pneumonia.b.meta;NA;NA
rs79837477	1	NA;NA;NA;NA;NA;A2_Pneumonia.b.meta;NA;NA
rs35028989	1	NA;NA;NA;NA;NA;NA;A2_Pneumonia.v.meta;NA
rs59323905	1	NA;NA;NA;NA;NA;NA;A2_Pneumonia.v.meta;NA
rs2070788	1	NA;NA;NA;NA;NA;NA;A2_Pneumonia.v.meta;NA
rs62244806	1	NA;NA;NA;NA;NA;NA;A2_Pneumonia.v.meta;NA
rs7246600	1	NA;NA;NA;NA;NA;NA;A2_Pneumonia.v.meta;NA
rs617834	1	NA;NA;NA;NA;NA;NA;A2_Pneumonia.v.meta;NA
rs2326571	1	NA;NA;NA;NA;NA;NA;A2_Pneumonia.v.meta;NA
rs10957151	1	NA;NA;NA;NA;NA;NA;A2_Pneumonia.v.meta;NA
rs717624	1	NA;NA;NA;NA;NA;NA;A2_Pneumonia.v.meta;NA
rs7013249	1	NA;NA;NA;NA;NA;NA;A2_Pneumonia.v.meta;NA
rs652422	1	NA;NA;NA;NA;NA;NA;A2_Pneumonia.v.meta;NA
rs12761299	1	NA;NA;NA;NA;NA;NA;A2_Pneumonia.v.meta;NA
rs9643523	1	NA;NA;NA;NA;NA;NA;A2_Pneumonia.v.meta;NA
rs7822169	1	NA;NA;NA;NA;NA;NA;A2_Pneumonia.v.meta;NA
rs35522855	1	NA;NA;NA;NA;NA;NA;A2_Pneumonia.v.meta;NA
rs2946154	1	NA;NA;NA;NA;NA;NA;A2_Pneumonia.v.meta;NA
rs2930040	1	NA;NA;NA;NA;NA;NA;A2_Pneumonia.v.meta;NA
rs56050597	1	NA;NA;NA;NA;NA;NA;A2_Pneumonia.v.meta;NA
rs6471882	1	NA;NA;NA;NA;NA;NA;A2_Pneumonia.v.meta;NA
rs7827453	1	NA;NA;NA;NA;NA;NA;A2_Pneumonia.v.meta;NA
rs10887327	1	NA;NA;NA;NA;NA;NA;A2_Pneumonia.v.meta;NA
rs343318	1	NA;NA;NA;NA;NA;NA;A2_Pneumonia.v.meta;NA
rs6988120	1	NA;NA;NA;NA;NA;NA;A2_Pneumonia.v.meta;NA
rs2875974	1	NA;NA;NA;NA;NA;NA;A2_Pneumonia.v.meta;NA
rs8052423	1	NA;NA;NA;NA;NA;NA;A2_Pneumonia.v.meta;NA
rs2326560	1	NA;NA;NA;NA;NA;NA;A2_Pneumonia.v.meta;NA
rs73070431	1	NA;NA;NA;NA;NA;NA;A2_Pneumonia.v.meta;NA
rs6471886	1	NA;NA;NA;NA;NA;NA;A2_Pneumonia.v.meta;NA
rs7824937	1	NA;NA;NA;NA;NA;NA;A2_Pneumonia.v.meta;NA
rs7839516	1	NA;NA;NA;NA;NA;NA;A2_Pneumonia.v.meta;NA
rs2186986	1	NA;NA;NA;NA;NA;NA;A2_Pneumonia.v.meta;NA
rs2326570	1	NA;NA;NA;NA;NA;NA;A2_Pneumonia.v.meta;NA
rs35116560	1	NA;NA;NA;NA;NA;NA;A2_Pneumonia.v.meta;NA
rs13257359	1	NA;NA;NA;NA;NA;NA;A2_Pneumonia.v.meta;NA
rs2981277	1	NA;NA;NA;NA;NA;NA;A2_Pneumonia.v.meta;NA
rs1885550	1	NA;NA;NA;NA;NA;NA;A2_Pneumonia.v.meta;NA
rs11995549	1	NA;NA;NA;NA;NA;NA;A2_Pneumonia.v.meta;NA
rs2326561	1	NA;NA;NA;NA;NA;NA;A2_Pneumonia.v.meta;NA
rs2155829	1	NA;NA;NA;NA;NA;NA;A2_Pneumonia.v.meta;NA
rs10107019	1	NA;NA;NA;NA;NA;NA;A2_Pneumonia.v.meta;NA
rs41420549	1	NA;NA;NA;NA;NA;NA;A2_Pneumonia.v.meta;NA
rs3735826	1	NA;NA;NA;NA;NA;NA;A2_Pneumonia.v.meta;NA
rs3757447	1	NA;NA;NA;NA;NA;NA;A2_Pneumonia.v.meta;NA
rs73074163	1	NA;NA;NA;NA;NA;NA;A2_Pneumonia.v.meta;NA
rs7000166	1	NA;NA;NA;NA;NA;NA;A2_Pneumonia.v.meta;NA
rs10957144	1	NA;NA;NA;NA;NA;NA;A2_Pneumonia.v.meta;NA
rs2875967	1	NA;NA;NA;NA;NA;NA;A2_Pneumonia.v.meta;NA
rs13262390	1	NA;NA;NA;NA;NA;NA;A2_Pneumonia.v.meta;NA
rs2373232	1	NA;NA;NA;NA;NA;NA;A2_Pneumonia.v.meta;NA
rs7820393	1	NA;NA;NA;NA;NA;NA;A2_Pneumonia.v.meta;NA
rs10096140	1	NA;NA;NA;NA;NA;NA;A2_Pneumonia.v.meta;NA
rs8111399	1	NA;NA;NA;NA;NA;NA;A2_Pneumonia.v.meta;NA
rs7001696	1	NA;NA;NA;NA;NA;NA;A2_Pneumonia.v.meta;NA
rs8111288	1	NA;NA;NA;NA;NA;NA;A2_Pneumonia.v.meta;NA
rs9639444	1	NA;NA;NA;NA;NA;NA;A2_Pneumonia.v.meta;NA
rs7017113	1	NA;NA;NA;NA;NA;NA;A2_Pneumonia.v.meta;NA
rs10108692	1	NA;NA;NA;NA;NA;NA;A2_Pneumonia.v.meta;NA
rs631408	1	NA;NA;NA;NA;NA;NA;A2_Pneumonia.v.meta;NA
rs4352046	1	NA;NA;NA;NA;NA;NA;A2_Pneumonia.v.meta;NA
rs2170167	1	NA;NA;NA;NA;NA;NA;A2_Pneumonia.v.meta;NA
rs11131812	1	NA;NA;NA;NA;NA;NA;NA;A2_Flu.meta
rs4971093	1	NA;NA;NA;NA;NA;NA;NA;A2_Flu.meta
rs79382812	1	NA;NA;NA;NA;NA;NA;NA;A2_Flu.meta
rs111508464	1	NA;NA;NA;NA;NA;NA;NA;A2_Flu.meta
rs1265115	1	NA;NA;NA;NA;NA;NA;NA;A2_Flu.meta
rs12491927	1	NA;NA;NA;NA;NA;NA;NA;A2_Flu.meta
rs1073165	1	NA;NA;NA;NA;NA;NA;NA;A2_Flu.meta
rs56124445	1	NA;NA;NA;NA;NA;NA;NA;A2_Flu.meta
rs17765088	1	NA;NA;NA;NA;NA;NA;NA;A2_Flu.meta
rs111415173	1	NA;NA;NA;NA;NA;NA;NA;A2_Flu.meta
rs77936510	1	NA;NA;NA;NA;NA;NA;NA;A2_Flu.meta
rs56269136	1	NA;NA;NA;NA;NA;NA;NA;A2_Flu.meta
rs4479288	1	NA;NA;NA;NA;NA;NA;NA;A2_Flu.meta

### Sheet: T2.risk_loci
Table 2. Identification of genomic risk loci across all pairwise trait comparisons
SNP=rsid of the lead SNP in the genomic locus; N_comparisons=number of comparisons identifying the "SNP"; comparisons=name of trait comparisons identifying the "SNP"
SNP	N_comparisons	comparisons
rs34339943	8	A2_Asthma;A2_ILD;A2_IPF;A2_COPD;A2_Pneumonia.meta;A2_Pneumonia.b.meta;A2_Pneumonia.v.meta;A2_Flu.meta
rs12585036	8	A2_Asthma;A2_ILD;A2_IPF;A2_COPD;A2_Pneumonia.meta;A2_Pneumonia.b.meta;A2_Pneumonia.v.meta;A2_Flu.meta
rs34536443	8	A2_Asthma;A2_ILD;A2_IPF;A2_COPD;A2_Pneumonia.meta;A2_Pneumonia.b.meta;A2_Pneumonia.v.meta;A2_Flu.meta
rs9636867	8	A2_Asthma;A2_ILD;A2_IPF;A2_COPD;A2_Pneumonia.meta;A2_Pneumonia.b.meta;A2_Pneumonia.v.meta;A2_Flu.meta
rs2496644	7	A2_Asthma;NA;A2_IPF;A2_COPD;A2_Pneumonia.meta;A2_Pneumonia.b.meta;A2_Pneumonia.v.meta;A2_Flu.meta
rs2559728	7	A2_Asthma;NA;A2_IPF;A2_COPD;A2_Pneumonia.meta;A2_Pneumonia.b.meta;A2_Pneumonia.v.meta;A2_Flu.meta
rs7949972	7	A2_Asthma;NA;A2_IPF;A2_COPD;A2_Pneumonia.meta;A2_Pneumonia.b.meta;A2_Pneumonia.v.meta;A2_Flu.meta
rs1123573	6	A2_Asthma;NA;NA;A2_COPD;A2_Pneumonia.meta;A2_Pneumonia.b.meta;A2_Pneumonia.v.meta;A2_Flu.meta
rs11614702	6	A2_Asthma;NA;NA;A2_COPD;A2_Pneumonia.meta;A2_Pneumonia.b.meta;A2_Pneumonia.v.meta;A2_Flu.meta
rs117169628	6	A2_Asthma;NA;NA;A2_COPD;A2_Pneumonia.meta;A2_Pneumonia.b.meta;A2_Pneumonia.v.meta;A2_Flu.meta
rs7218319	6	A2_Asthma;NA;NA;A2_COPD;A2_Pneumonia.meta;A2_Pneumonia.b.meta;A2_Pneumonia.v.meta;A2_Flu.meta
rs3848456	6	A2_Asthma;NA;NA;A2_COPD;A2_Pneumonia.meta;A2_Pneumonia.b.meta;A2_Pneumonia.v.meta;A2_Flu.meta
rs12802931	6	NA;A2_ILD;A2_IPF;NA;A2_Pneumonia.meta;A2_Pneumonia.b.meta;A2_Pneumonia.v.meta;A2_Flu.meta
rs2277732	6	NA;NA;A2_IPF;A2_COPD;A2_Pneumonia.meta;A2_Pneumonia.b.meta;A2_Pneumonia.v.meta;A2_Flu.meta
rs34712979	5	A2_Asthma;NA;NA;NA;A2_Pneumonia.meta;A2_Pneumonia.b.meta;A2_Pneumonia.v.meta;A2_Flu.meta
rs2897075	5	A2_Asthma;NA;NA;NA;A2_Pneumonia.meta;A2_Pneumonia.b.meta;A2_Pneumonia.v.meta;A2_Flu.meta
rs10850097	5	A2_Asthma;NA;NA;NA;A2_Pneumonia.meta;A2_Pneumonia.b.meta;A2_Pneumonia.v.meta;A2_Flu.meta
rs368565	5	A2_Asthma;NA;NA;A2_COPD;A2_Pneumonia.meta;NA;A2_Pneumonia.v.meta;A2_Flu.meta
rs35617599	5	A2_Asthma;NA;NA;NA;A2_Pneumonia.meta;A2_Pneumonia.b.meta;A2_Pneumonia.v.meta;A2_Flu.meta
rs2326788	5	A2_Asthma;NA;NA;A2_COPD;A2_Pneumonia.meta;A2_Pneumonia.b.meta;NA;A2_Flu.meta
rs343320	5	NA;NA;NA;A2_COPD;A2_Pneumonia.meta;A2_Pneumonia.b.meta;A2_Pneumonia.v.meta;A2_Flu.meta
rs12534422	4	A2_Asthma;NA;NA;NA;A2_Pneumonia.meta;A2_Pneumonia.b.meta;NA;A2_Flu.meta
rs12046291	4	NA;NA;NA;NA;A2_Pneumonia.meta;A2_Pneumonia.b.meta;A2_Pneumonia.v.meta;A2_Flu.meta
rs10066378	4	NA;NA;NA;NA;A2_Pneumonia.meta;A2_Pneumonia.b.meta;A2_Pneumonia.v.meta;A2_Flu.meta
rs1120591	4	NA;NA;NA;NA;A2_Pneumonia.meta;A2_Pneumonia.b.meta;A2_Pneumonia.v.meta;A2_Flu.meta
rs550057	4	NA;NA;NA;NA;A2_Pneumonia.meta;A2_Pneumonia.b.meta;A2_Pneumonia.v.meta;A2_Flu.meta
rs41264915	3	A2_Asthma;NA;NA;A2_COPD;A2_Pneumonia.meta;NA;NA;NA
rs35154152	3	NA;NA;NA;NA;NA;A2_Pneumonia.b.meta;A2_Pneumonia.v.meta;A2_Flu.meta
rs2076295	2	A2_Asthma;NA;A2_IPF;NA;NA;NA;NA;NA
rs495828	2	A2_Asthma;NA;NA;A2_COPD;NA;NA;NA;NA
rs10774671	2	NA;NA;A2_IPF;A2_COPD;NA;NA;NA;NA
rs7528403	1	A2_Asthma;NA;NA;NA;NA;NA;NA;NA
rs2070901	1	A2_Asthma;NA;NA;NA;NA;NA;NA;NA
rs2075186	1	A2_Asthma;NA;NA;NA;NA;NA;NA;NA
rs144569746	1	A2_Asthma;NA;NA;NA;NA;NA;NA;NA
rs62192043	1	A2_Asthma;NA;NA;NA;NA;NA;NA;NA
rs7713065	1	A2_Asthma;NA;NA;NA;NA;NA;NA;NA
rs545709	1	A2_Asthma;NA;NA;NA;NA;NA;NA;NA
rs34474233	1	A2_Asthma;NA;NA;NA;NA;NA;NA;NA
rs4494327	1	A2_Asthma;NA;NA;NA;NA;NA;NA;NA
rs56375023	1	A2_Asthma;NA;NA;NA;NA;NA;NA;NA
rs4795406	1	A2_Asthma;NA;NA;NA;NA;NA;NA;NA
rs35574495	1	A2_Asthma;NA;NA;NA;NA;NA;NA;NA
rs11669073	1	A2_Asthma;NA;NA;NA;NA;NA;NA;NA
rs9305744	1	A2_Asthma;NA;NA;NA;NA;NA;NA;NA
rs7734992	1	NA;A2_ILD;NA;NA;NA;NA;NA;NA
rs7874665	1	NA;A2_ILD;NA;NA;NA;NA;NA;NA
rs2293607	1	NA;NA;A2_IPF;NA;NA;NA;NA;NA
rs2609260	1	NA;NA;A2_IPF;NA;NA;NA;NA;NA
rs7725218	1	NA;NA;A2_IPF;NA;NA;NA;NA;NA
rs11770861	1	NA;NA;A2_IPF;NA;NA;NA;NA;NA
rs60568503	1	NA;NA;A2_IPF;NA;NA;NA;NA;NA
rs722126	1	NA;NA;A2_IPF;NA;NA;NA;NA;NA
rs59424629	1	NA;NA;A2_IPF;NA;NA;NA;NA;NA
rs492602	1	NA;NA;A2_IPF;NA;NA;NA;NA;NA
rs116905074	1	NA;NA;A2_IPF;NA;NA;NA;NA;NA
rs2421077	1	NA;NA;NA;A2_COPD;NA;NA;NA;NA
rs142285263	1	NA;NA;NA;A2_COPD;NA;NA;NA;NA
rs11724319	1	NA;NA;NA;A2_COPD;NA;NA;NA;NA
rs2269821	1	NA;NA;NA;A2_COPD;NA;NA;NA;NA
rs13243708	1	NA;NA;NA;A2_COPD;NA;NA;NA;NA
rs962719	1	NA;NA;NA;A2_COPD;NA;NA;NA;NA
rs4795400	1	NA;NA;NA;A2_COPD;NA;NA;NA;NA
rs838145	1	NA;NA;NA;NA;NA;A2_Pneumonia.b.meta;NA;NA
rs717624	1	NA;NA;NA;NA;NA;NA;A2_Pneumonia.v.meta;NA
rs12536918	1	NA;NA;NA;NA;NA;NA;A2_Pneumonia.v.meta;NA
rs12941811	1	NA;NA;NA;NA;NA;NA;A2_Pneumonia.v.meta;NA
rs2070788	1	NA;NA;NA;NA;NA;NA;A2_Pneumonia.v.meta;NA
rs11131812	1	NA;NA;NA;NA;NA;NA;NA;A2_Flu.meta

### Sheet: T3.commonLoci_ddx_ccgwas
Table 3. Significantly differentiated loci detected by DDx and CCGWAS across all pairwise trait comparisons
SNP=rsid of the lead SNP in the validated differentiated loci; N_comparisons=number of comparisons identifying the "SNP"; comparisons=name of trait comparisons identifying the "SNP"
SNP	N_comparisons	comparisons
rs7949972	6	A2_Asthma;NA;A2_IPF;A2_COPD;A2_Pneumonia.meta;A2_Pneumonia.b.meta;A2_Flu.meta
rs12585036	6	NA;A2_ILD;A2_IPF;A2_COPD;A2_Pneumonia.meta;A2_Pneumonia.b.meta;A2_Flu.meta
rs9636867	6	NA;A2_ILD;A2_IPF;A2_COPD;A2_Pneumonia.meta;A2_Pneumonia.b.meta;A2_Flu.meta
rs2496644	5	A2_Asthma;NA;A2_IPF;NA;A2_Pneumonia.meta;A2_Pneumonia.b.meta;A2_Flu.meta
rs2277732	5	NA;NA;A2_IPF;A2_COPD;A2_Pneumonia.meta;A2_Pneumonia.b.meta;A2_Flu.meta
rs12802931	4	NA;A2_ILD;A2_IPF;NA;A2_Pneumonia.meta;A2_Pneumonia.b.meta;NA
rs3848456	4	NA;NA;NA;A2_COPD;A2_Pneumonia.meta;A2_Pneumonia.b.meta;A2_Flu.meta
rs7218319	4	NA;NA;NA;A2_COPD;A2_Pneumonia.meta;A2_Pneumonia.b.meta;A2_Flu.meta
rs11614702	3	A2_Asthma;NA;NA;NA;A2_Pneumonia.meta;A2_Pneumonia.b.meta;NA
rs41264915	3	A2_Asthma;NA;NA;A2_COPD;A2_Pneumonia.meta;NA;NA
rs368565	2	NA;NA;NA;NA;A2_Pneumonia.meta;NA;A2_Flu.meta
rs35154152	2	NA;NA;NA;NA;NA;A2_Pneumonia.b.meta;A2_Flu.meta
rs11669073	1	A2_Asthma;NA;NA;NA;NA;NA;NA
rs144569746	1	A2_Asthma;NA;NA;NA;NA;NA;NA
rs2070901	1	A2_Asthma;NA;NA;NA;NA;NA;NA
rs2075186	1	A2_Asthma;NA;NA;NA;NA;NA;NA
rs34712979	1	A2_Asthma;NA;NA;NA;NA;NA;NA
rs545709	1	A2_Asthma;NA;NA;NA;NA;NA;NA
rs56375023	1	A2_Asthma;NA;NA;NA;NA;NA;NA
rs62192043	1	A2_Asthma;NA;NA;NA;NA;NA;NA
rs7713065	1	A2_Asthma;NA;NA;NA;NA;NA;NA
rs10774671	1	NA;NA;A2_IPF;NA;NA;NA;NA
rs492602	1	NA;NA;A2_IPF;NA;NA;NA;NA
rs60568503	1	NA;NA;A2_IPF;NA;NA;NA;NA
rs11724319	1	NA;NA;NA;A2_COPD;NA;NA;NA
rs13243708	1	NA;NA;NA;A2_COPD;NA;NA;NA
rs4795400	1	NA;NA;NA;A2_COPD;NA;NA;NA
rs1123573	1	NA;NA;NA;NA;A2_Pneumonia.meta;NA;NA
rs117169628	1	NA;NA;NA;NA;A2_Pneumonia.meta;NA;NA
rs838145	1	NA;NA;NA;NA;NA;A2_Pneumonia.b.meta;NA
rs550057	1	NA;NA;NA;NA;NA;NA;A2_Flu.meta

### Sheet: T4.commonGene_ddx_ccgwas
Table 4. Results summary of validated differential genes across all pairwise comparisons
Gene=HGNC symbol of the differential gene; N_comparisons=number of comparisons identifying the "Gene"; comparisons=name of trait comparisons identifying the "Gene"
Gene	N_comparisons	comparisons
IFNAR2	6	A2_Asthma;A2_ILD;A2_IPF;A2_COPD;A2_Pneumonia.meta;A2_Pneumonia.b.meta;NA
THBS3	5	NA;NA;A2_IPF;A2_COPD;A2_Pneumonia.meta;A2_Pneumonia.b.meta;A2_Flu.meta
CCHCR1	4	A2_Asthma;NA;NA;NA;A2_Pneumonia.meta;A2_Pneumonia.b.meta;A2_Flu.meta
FYCO1	4	A2_Asthma;NA;A2_IPF;NA;A2_Pneumonia.meta;A2_Pneumonia.b.meta;NA
FUT2	4	NA;NA;A2_IPF;A2_COPD;A2_Pneumonia.meta;A2_Pneumonia.b.meta;NA
MTX1	4	NA;NA;NA;A2_COPD;A2_Pneumonia.meta;A2_Pneumonia.b.meta;A2_Flu.meta
FBRSL1	3	A2_Asthma;NA;NA;NA;A2_Pneumonia.meta;A2_Pneumonia.b.meta;NA
MED24	3	A2_Asthma;NA;NA;A2_COPD;A2_Pneumonia.meta;NA;NA
PSMD3	3	A2_Asthma;NA;NA;A2_COPD;A2_Pneumonia.meta;NA;NA
TCF19	3	A2_Asthma;NA;NA;NA;A2_Pneumonia.meta;A2_Pneumonia.b.meta;NA
DPP9	3	NA;NA;NA;A2_COPD;A2_Pneumonia.meta;A2_Pneumonia.b.meta;NA
IL10RB	3	NA;NA;NA;A2_COPD;A2_Pneumonia.meta;A2_Pneumonia.b.meta;NA
ERBB2	2	A2_Asthma;NA;NA;A2_COPD;NA;NA;NA
ICAM3	2	A2_Asthma;NA;NA;NA;NA;NA;A2_Flu.meta
INTS12	2	A2_Asthma;NA;NA;A2_COPD;NA;NA;NA
PGAP3	2	A2_Asthma;NA;NA;A2_COPD;NA;NA;NA
OAS1	2	NA;NA;A2_IPF;NA;NA;A2_Pneumonia.b.meta;NA
ARHGAP27	2	NA;NA;NA;NA;A2_Pneumonia.meta;A2_Pneumonia.b.meta;NA
IZUMO1	2	NA;NA;NA;NA;A2_Pneumonia.meta;A2_Pneumonia.b.meta;NA
MAMSTR	2	NA;NA;NA;NA;A2_Pneumonia.meta;A2_Pneumonia.b.meta;NA
PLEKHM1	2	NA;NA;NA;NA;A2_Pneumonia.meta;A2_Pneumonia.b.meta;NA
RASIP1	2	NA;NA;NA;NA;A2_Pneumonia.meta;A2_Pneumonia.b.meta;NA
TNFAIP8L1	2	NA;NA;NA;NA;A2_Pneumonia.meta;A2_Pneumonia.b.meta;NA
AAGAB	1	A2_Asthma;NA;NA;NA;NA;NA;NA
AGPAT1	1	A2_Asthma;NA;NA;NA;NA;NA;NA
CDK12	1	A2_Asthma;NA;NA;NA;NA;NA;NA
DMPK	1	A2_Asthma;NA;NA;NA;NA;NA;NA
FADS2	1	A2_Asthma;NA;NA;NA;NA;NA;NA
FBXL20	1	A2_Asthma;NA;NA;NA;NA;NA;NA
FEN1	1	A2_Asthma;NA;NA;NA;NA;NA;NA
LTF	1	A2_Asthma;NA;NA;NA;NA;NA;NA
SIX5	1	A2_Asthma;NA;NA;NA;NA;NA;NA
SMAD3	1	A2_Asthma;NA;NA;NA;NA;NA;NA
TMEM258	1	A2_Asthma;NA;NA;NA;NA;NA;NA
ATP11A	1	NA;NA;A2_IPF;NA;NA;NA;NA
CD151	1	NA;NA;A2_IPF;NA;NA;NA;NA
OAS3	1	NA;NA;A2_IPF;NA;NA;NA;NA
TOLLIP	1	NA;NA;A2_IPF;NA;NA;NA;NA
TOMM7	1	NA;NA;A2_IPF;NA;NA;NA;NA
TYK2	1	NA;NA;A2_IPF;NA;NA;NA;NA
GSDMA	1	NA;NA;NA;A2_COPD;NA;NA;NA
GSDMB	1	NA;NA;NA;A2_COPD;NA;NA;NA
SACM1L	1	NA;NA;NA;A2_COPD;NA;NA;NA
TMEM116	1	NA;NA;NA;A2_COPD;NA;NA;NA
LZTFL1	1	NA;NA;NA;NA;A2_Pneumonia.meta;NA;NA
CCDC18	1	NA;NA;NA;NA;NA;A2_Pneumonia.b.meta;NA
ABO	1	NA;NA;NA;NA;NA;NA;A2_Flu.meta
HCN3	1	NA;NA;NA;NA;NA;NA;A2_Flu.meta
SCAMP3	1	NA;NA;NA;NA;NA;NA;A2_Flu.meta
SYT11	1	NA;NA;NA;NA;NA;NA;A2_Flu.meta
YY1AP1	1	NA;NA;NA;NA;NA;NA;A2_Flu.meta

### Sheet: T5.magma_gene_set
Table 5. Gene set analysis based on DDx-derived GWAS using MAGMA across all pairwise trait comparisons
Gene_set=name of the differential gene set; N_comparisons=number of comparisons identifying the "Gene_set"; comparisons=name of trait comparisons identifying the "Gene_set"
Gene_set	N_comparisons	comparisons
GOBP_RESPONSE_TO_TYPE_III_INTERFERON	6	A2_Asthma;NA;A2_COPD;A2_Pneumonia.meta;A2_Pneumonia.b.meta;A2_Pneumonia.v.meta;A2_Flu.meta
NIKOLSKY_BREAST_CANCER_1Q21_AMPLICON	6	A2_Asthma;NA;A2_COPD;A2_Pneumonia.meta;A2_Pneumonia.b.meta;A2_Pneumonia.v.meta;A2_Flu.meta
WP_IMMUNE_RESPONSE_TO_TUBERCULOSIS	6	A2_Asthma;NA;A2_COPD;A2_Pneumonia.meta;A2_Pneumonia.b.meta;A2_Pneumonia.v.meta;A2_Flu.meta
WP_OVERVIEW_OF_INTERFERONSMEDIATED_SIGNALING_PATHWAY	6	A2_Asthma;NA;A2_COPD;A2_Pneumonia.meta;A2_Pneumonia.b.meta;A2_Pneumonia.v.meta;A2_Flu.meta
REACTOME_DEFECTIVE_CSF2RB_CAUSES_SMDP5	5	A2_Asthma;NA;NA;A2_Pneumonia.meta;A2_Pneumonia.b.meta;A2_Pneumonia.v.meta;A2_Flu.meta
REACTOME_DISEASES_ASSOCIATED_WITH_SURFACTANT_METABOLISM	5	A2_Asthma;NA;NA;A2_Pneumonia.meta;A2_Pneumonia.b.meta;A2_Pneumonia.v.meta;A2_Flu.meta
REACTOME_REGULATION_OF_IFNA_IFNB_SIGNALING	5	NA;NA;A2_COPD;A2_Pneumonia.meta;A2_Pneumonia.b.meta;A2_Pneumonia.v.meta;A2_Flu.meta
WP_LUNG_FIBROSIS	4	A2_Asthma;A2_IPF;NA;NA;A2_Pneumonia.b.meta;A2_Pneumonia.v.meta;NA
WP_TYPE_III_INTERFERON_SIGNALING	4	A2_Asthma;NA;A2_COPD;A2_Pneumonia.meta;A2_Pneumonia.b.meta;NA;NA
REACTOME_INTERFERON_ALPHA_BETA_SIGNALING	4	NA;NA;NA;A2_Pneumonia.meta;A2_Pneumonia.b.meta;A2_Pneumonia.v.meta;A2_Flu.meta
WP_FAMILIAL_HYPERLIPIDEMIA_TYPE_4	4	NA;NA;NA;A2_Pneumonia.meta;A2_Pneumonia.b.meta;A2_Pneumonia.v.meta;A2_Flu.meta
BIOCARTA_IFNA_PATHWAY	3	NA;NA;A2_COPD;A2_Pneumonia.meta;A2_Pneumonia.b.meta;NA;NA
GOMF_INTERFERON_RECEPTOR_ACTIVITY	3	NA;NA;A2_COPD;A2_Pneumonia.meta;A2_Pneumonia.b.meta;NA;NA
GOBP_SURFACTANT_HOMEOSTASIS	3	NA;NA;NA;A2_Pneumonia.meta;NA;A2_Pneumonia.v.meta;A2_Flu.meta
GOCC_MULTIVESICULAR_BODY_LUMEN	3	NA;NA;NA;NA;A2_Pneumonia.b.meta;A2_Pneumonia.v.meta;A2_Flu.meta
GOBP_INTERFERON_MEDIATED_SIGNALING_PATHWAY	2	NA;NA;NA;A2_Pneumonia.meta;A2_Pneumonia.b.meta;NA;NA
GOCC_CHROMOSOME	1	A2_Asthma;NA;NA;NA;NA;NA;NA
GOMF_DNA_BINDING_TRANSCRIPTION_FACTOR_ACTIVITY	1	A2_Asthma;NA;NA;NA;NA;NA;NA
GOMF_TRANSCRIPTION_REGULATOR_ACTIVITY	1	A2_Asthma;NA;NA;NA;NA;NA;NA
REACTOME_MAPK1_ERK2_ACTIVATION	1	A2_Asthma;NA;NA;NA;NA;NA;NA
CHEN_HOXA5_TARGETS_6HR_DN	1	A2_Asthma;NA;NA;NA;NA;NA;NA
GOMF_SEQUENCE_SPECIFIC_DNA_BINDING	1	A2_Asthma;NA;NA;NA;NA;NA;NA
GOBP_MESODERM_DEVELOPMENT	1	A2_Asthma;NA;NA;NA;NA;NA;NA
BIOCARTA_STAT3_PATHWAY	1	A2_Asthma;NA;NA;NA;NA;NA;NA
GOMF_GROWTH_HORMONE_RECEPTOR_BINDING	1	A2_Asthma;NA;NA;NA;NA;NA;NA
BIOCARTA_IL22BP_PATHWAY	1	A2_Asthma;NA;NA;NA;NA;NA;NA
WP_TH17_CELL_DIFFERENTIATION_PATHWAY	1	A2_Asthma;NA;NA;NA;NA;NA;NA
REACTOME_INTERLEUKIN_6_SIGNALING	1	A2_Asthma;NA;NA;NA;NA;NA;NA
TAKEDA_TARGETS_OF_NUP98_HOXA9_FUSION_3D_UP	1	A2_Asthma;NA;NA;NA;NA;NA;NA
GOBP_T_HELPER_17_TYPE_IMMUNE_RESPONSE	1	A2_Asthma;NA;NA;NA;NA;NA;NA
WP_TYPE_I_INTERFERON_INDUCTION_AND_SIGNALING_DURING_SARSCOV2_INFECTION	1	A2_Asthma;NA;NA;NA;NA;NA;NA
REACTOME_MAPK3_ERK1_ACTIVATION	1	A2_Asthma;NA;NA;NA;NA;NA;NA
ACEVEDO_LIVER_CANCER_WITH_H3K9ME3_DN	1	A2_Asthma;NA;NA;NA;NA;NA;NA
GOMF_DNA_BINDING_TRANSCRIPTION_ACTIVATOR_ACTIVITY	1	A2_Asthma;NA;NA;NA;NA;NA;NA
GOMF_RNA_POLYMERASE_II_TRANSCRIPTION_REGULATORY_REGION_SEQUENCE_SPECIFIC_DNA_BINDING	1	A2_Asthma;NA;NA;NA;NA;NA;NA
HUMMEL_BURKITTS_LYMPHOMA_UP	1	A2_Asthma;NA;NA;NA;NA;NA;NA
WP_MEASLES_VIRUS_INFECTION	1	A2_Asthma;NA;NA;NA;NA;NA;NA
GOBP_MESODERM_MORPHOGENESIS	1	NA;NA;A2_COPD;NA;NA;NA;NA
GOCC_ALVEOLAR_LAMELLAR_BODY	1	NA;NA;NA;NA;NA;A2_Pneumonia.v.meta;NA
FAELT_B_CLL_WITH_VH_REARRANGEMENTS_UP	1	NA;NA;NA;NA;NA;A2_Pneumonia.v.meta;NA

### Sheet: T6.magma_tissue
Table 6. Tissue enrichment analysis based on DDx-derived GWAS using MAGMA across all pairwise trait comparisons
Tissue=name of the differential tissue; N_comparisons=number of comparisons identifying the "Tissue"; comparisons=name of trait comparisons identifying the "Tissue"
Tissue	N_comparisons	comparisons
Lung	1	A2_Asthma
Spleen	1	A2_Asthma

### Sheet: T7.magma_cell_type
Table 7. Significant cell types based on DDx-derived GWAS using MAGMA per dataset cell type analysis across all pairwise trait comparisons
Cell_type=name of the differential cell type; N_comparisons=number of comparisons identifying the "Cell_type"; comparisons=name of trait comparisons identifying the "Cell_type"
Cell_type	N_comparisons	comparisons
Vas_PDGFRB	1	A2_Asthma
Non.neuronal	1	A2_Asthma
Astro_L1.2_FGFR3_GFAP	1	A2_Asthma
Non.Neu	1	A2_Asthma
Astro_L1.6_FGFR3_SLC14A1	1	A2_Asthma
Per	1	A2_Asthma
Astro_CPAMD8	1	A2_Asthma
Oligo_L1.6_OPALIN	1	A2_Asthma
Vas	1	A2_Asthma
Non.Neuronal	1	A2_Asthma
Micro_out	1	A2_Asthma
Astro_dev.1	1	A2_Asthma
Astro_dev.2	1	A2_Asthma
OPC_MBP	1	A2_Asthma
Oligo.2	1	A2_Asthma
Oligo.1	1	A2_Asthma
Oligo.4	1	A2_Asthma
Oligo_mat	1	A2_Asthma
Oligo	1	A2_Asthma
Oligo.6	1	A2_Asthma
Astro	1	A2_Asthma
Astro_GFAP	1	A2_Asthma
Vas_TBX18	1	A2_Asthma
Oligo.5	1	A2_Asthma
Oligo.3	1	A2_Asthma
Astro_SLC1A2	1	A2_Asthma
Micro	1	A2_Asthma
Micro_L1.3_TYROBP	1	A2_Asthma
ASC1	1	A2_Asthma
Astro_SLC1A2_dev	1	A2_Asthma
Endo_L2.6_NOSTRIN	1	A2_Asthma
Astro_LGR6	1	A2_Asthma
Astro_dev.3	1	A2_Asthma
BKGR_NRGN	1	A2_Asthma
Astro_dev.4	1	A2_Asthma
mesenchymal	1	A2_Asthma
activated_stellate	1	A2_Asthma
ODC2	1	A2_Asthma
Inh_L1.4_VIP_PENK	1	A2_Asthma
Peric	1	A2_Asthma
Vas_CLDN5	1	A2_Asthma
ODC1	1	A2_Asthma
