## Supplementary material for "Disentangling the Shared and Differential Genetic Architecture Between COVID-19 and Other Respiratory Disorders: A Multi-Omics Genome-Wide Analysis": Summary_B2_respiratory.xlsx

### Sheet: T1.sig_snps
Table 1. Significantly differentiated SNPs detected by DDx at p-value threshold 5e-8 across all pairwise trait comparisons
SNP=rsid of the differential SNP; N_comparisons=number of comparisons identifying the "SNP"; comparisons=name of trait comparisons identifying the "SNP"
SNP	N_comparisons	comparisons
rs35617677	7	B2_Asthma;NA;B2_IPF;B2_COPD;B2_Pneumonia.meta;B2_Pneumonia.b.meta;B2_Pneumonia.v.meta;B2_Flu.meta
rs3181078	7	B2_Asthma;NA;B2_IPF;B2_COPD;B2_Pneumonia.meta;B2_Pneumonia.b.meta;B2_Pneumonia.v.meta;B2_Flu.meta
rs34047458	7	B2_Asthma;NA;B2_IPF;B2_COPD;B2_Pneumonia.meta;B2_Pneumonia.b.meta;B2_Pneumonia.v.meta;B2_Flu.meta
rs71615437	7	B2_Asthma;NA;B2_IPF;B2_COPD;B2_Pneumonia.meta;B2_Pneumonia.b.meta;B2_Pneumonia.v.meta;B2_Flu.meta
rs2834154	7	B2_Asthma;NA;B2_IPF;B2_COPD;B2_Pneumonia.meta;B2_Pneumonia.b.meta;B2_Pneumonia.v.meta;B2_Flu.meta
rs6517153	7	B2_Asthma;NA;B2_IPF;B2_COPD;B2_Pneumonia.meta;B2_Pneumonia.b.meta;B2_Pneumonia.v.meta;B2_Flu.meta
rs142770866	7	B2_Asthma;NA;B2_IPF;B2_COPD;B2_Pneumonia.meta;B2_Pneumonia.b.meta;B2_Pneumonia.v.meta;B2_Flu.meta
rs34725611	7	B2_Asthma;NA;B2_IPF;B2_COPD;B2_Pneumonia.meta;B2_Pneumonia.b.meta;B2_Pneumonia.v.meta;B2_Flu.meta
rs10774679	7	B2_Asthma;NA;B2_IPF;B2_COPD;B2_Pneumonia.meta;B2_Pneumonia.b.meta;B2_Pneumonia.v.meta;B2_Flu.meta
rs75898026	7	B2_Asthma;NA;B2_IPF;B2_COPD;B2_Pneumonia.meta;B2_Pneumonia.b.meta;B2_Pneumonia.v.meta;B2_Flu.meta
rs9577395	7	B2_Asthma;NA;B2_IPF;B2_COPD;B2_Pneumonia.meta;B2_Pneumonia.b.meta;B2_Pneumonia.v.meta;B2_Flu.meta
rs71327040	6	B2_Asthma;NA;NA;B2_COPD;B2_Pneumonia.meta;B2_Pneumonia.b.meta;B2_Pneumonia.v.meta;B2_Flu.meta
rs34289272	6	B2_Asthma;NA;NA;B2_COPD;B2_Pneumonia.meta;B2_Pneumonia.b.meta;B2_Pneumonia.v.meta;B2_Flu.meta
rs13060713	6	B2_Asthma;NA;NA;B2_COPD;B2_Pneumonia.meta;B2_Pneumonia.b.meta;B2_Pneumonia.v.meta;B2_Flu.meta
rs34101673	6	B2_Asthma;NA;NA;B2_COPD;B2_Pneumonia.meta;B2_Pneumonia.b.meta;B2_Pneumonia.v.meta;B2_Flu.meta
rs13069845	6	B2_Asthma;NA;NA;B2_COPD;B2_Pneumonia.meta;B2_Pneumonia.b.meta;B2_Pneumonia.v.meta;B2_Flu.meta
rs13098911	6	B2_Asthma;NA;NA;B2_COPD;B2_Pneumonia.meta;B2_Pneumonia.b.meta;B2_Pneumonia.v.meta;B2_Flu.meta
rs2131092	6	B2_Asthma;NA;NA;B2_COPD;B2_Pneumonia.meta;B2_Pneumonia.b.meta;B2_Pneumonia.v.meta;B2_Flu.meta
rs3181080	6	B2_Asthma;NA;NA;B2_COPD;B2_Pneumonia.meta;B2_Pneumonia.b.meta;B2_Pneumonia.v.meta;B2_Flu.meta
rs13083881	6	B2_Asthma;NA;NA;B2_COPD;B2_Pneumonia.meta;B2_Pneumonia.b.meta;B2_Pneumonia.v.meta;B2_Flu.meta
rs78124692	6	B2_Asthma;NA;NA;B2_COPD;B2_Pneumonia.meta;B2_Pneumonia.b.meta;B2_Pneumonia.v.meta;B2_Flu.meta
rs34558763	6	B2_Asthma;NA;NA;B2_COPD;B2_Pneumonia.meta;B2_Pneumonia.b.meta;B2_Pneumonia.v.meta;B2_Flu.meta
rs17282922	6	B2_Asthma;NA;NA;B2_COPD;B2_Pneumonia.meta;B2_Pneumonia.b.meta;B2_Pneumonia.v.meta;B2_Flu.meta
rs13096905	6	B2_Asthma;NA;NA;B2_COPD;B2_Pneumonia.meta;B2_Pneumonia.b.meta;B2_Pneumonia.v.meta;B2_Flu.meta
rs11926063	6	B2_Asthma;NA;NA;B2_COPD;B2_Pneumonia.meta;B2_Pneumonia.b.meta;B2_Pneumonia.v.meta;B2_Flu.meta
rs36048333	6	B2_Asthma;NA;NA;B2_COPD;B2_Pneumonia.meta;B2_Pneumonia.b.meta;B2_Pneumonia.v.meta;B2_Flu.meta
rs35481399	6	B2_Asthma;NA;NA;B2_COPD;B2_Pneumonia.meta;B2_Pneumonia.b.meta;B2_Pneumonia.v.meta;B2_Flu.meta
rs13082995	6	B2_Asthma;NA;NA;B2_COPD;B2_Pneumonia.meta;B2_Pneumonia.b.meta;B2_Pneumonia.v.meta;B2_Flu.meta
rs36078103	6	B2_Asthma;NA;NA;B2_COPD;B2_Pneumonia.meta;B2_Pneumonia.b.meta;B2_Pneumonia.v.meta;B2_Flu.meta
rs2073724	6	B2_Asthma;NA;B2_IPF;NA;B2_Pneumonia.meta;B2_Pneumonia.b.meta;B2_Pneumonia.v.meta;B2_Flu.meta
rs34079287	6	B2_Asthma;NA;NA;B2_COPD;B2_Pneumonia.meta;B2_Pneumonia.b.meta;B2_Pneumonia.v.meta;B2_Flu.meta
rs35511592	6	B2_Asthma;NA;NA;B2_COPD;B2_Pneumonia.meta;B2_Pneumonia.b.meta;B2_Pneumonia.v.meta;B2_Flu.meta
rs17284138	6	B2_Asthma;NA;NA;B2_COPD;B2_Pneumonia.meta;B2_Pneumonia.b.meta;B2_Pneumonia.v.meta;B2_Flu.meta
rs17860142	6	B2_Asthma;NA;NA;B2_COPD;B2_Pneumonia.meta;B2_Pneumonia.b.meta;B2_Pneumonia.v.meta;B2_Flu.meta
rs13068145	6	B2_Asthma;NA;NA;B2_COPD;B2_Pneumonia.meta;B2_Pneumonia.b.meta;B2_Pneumonia.v.meta;B2_Flu.meta
rs3848456	6	B2_Asthma;NA;NA;B2_COPD;B2_Pneumonia.meta;B2_Pneumonia.b.meta;B2_Pneumonia.v.meta;B2_Flu.meta
rs13088766	6	B2_Asthma;NA;NA;B2_COPD;B2_Pneumonia.meta;B2_Pneumonia.b.meta;B2_Pneumonia.v.meta;B2_Flu.meta
rs720468	6	B2_Asthma;NA;B2_IPF;NA;B2_Pneumonia.meta;B2_Pneumonia.b.meta;B2_Pneumonia.v.meta;B2_Flu.meta
rs35574495	6	B2_Asthma;NA;NA;B2_COPD;B2_Pneumonia.meta;B2_Pneumonia.b.meta;B2_Pneumonia.v.meta;B2_Flu.meta
rs74633760	6	B2_Asthma;NA;B2_IPF;NA;B2_Pneumonia.meta;B2_Pneumonia.b.meta;B2_Pneumonia.v.meta;B2_Flu.meta
rs17190776	6	B2_Asthma;NA;B2_IPF;NA;B2_Pneumonia.meta;B2_Pneumonia.b.meta;B2_Pneumonia.v.meta;B2_Flu.meta
rs17197108	6	B2_Asthma;NA;B2_IPF;NA;B2_Pneumonia.meta;B2_Pneumonia.b.meta;B2_Pneumonia.v.meta;B2_Flu.meta
rs17190811	6	B2_Asthma;NA;B2_IPF;NA;B2_Pneumonia.meta;B2_Pneumonia.b.meta;B2_Pneumonia.v.meta;B2_Flu.meta
rs17190798	6	B2_Asthma;NA;B2_IPF;NA;B2_Pneumonia.meta;B2_Pneumonia.b.meta;B2_Pneumonia.v.meta;B2_Flu.meta
rs72856721	6	B2_Asthma;NA;B2_IPF;NA;B2_Pneumonia.meta;B2_Pneumonia.b.meta;B2_Pneumonia.v.meta;B2_Flu.meta
rs17190783	6	B2_Asthma;NA;B2_IPF;NA;B2_Pneumonia.meta;B2_Pneumonia.b.meta;B2_Pneumonia.v.meta;B2_Flu.meta
rs72856720	6	B2_Asthma;NA;B2_IPF;NA;B2_Pneumonia.meta;B2_Pneumonia.b.meta;B2_Pneumonia.v.meta;B2_Flu.meta
rs17197087	6	B2_Asthma;NA;B2_IPF;NA;B2_Pneumonia.meta;B2_Pneumonia.b.meta;B2_Pneumonia.v.meta;B2_Flu.meta
rs112279190	6	B2_Asthma;NA;B2_IPF;NA;B2_Pneumonia.meta;B2_Pneumonia.b.meta;B2_Pneumonia.v.meta;B2_Flu.meta
rs72856718	6	B2_Asthma;NA;B2_IPF;NA;B2_Pneumonia.meta;B2_Pneumonia.b.meta;B2_Pneumonia.v.meta;B2_Flu.meta
rs72856713	6	B2_Asthma;NA;B2_IPF;NA;B2_Pneumonia.meta;B2_Pneumonia.b.meta;B2_Pneumonia.v.meta;B2_Flu.meta
rs113932411	6	B2_Asthma;NA;B2_IPF;NA;B2_Pneumonia.meta;B2_Pneumonia.b.meta;B2_Pneumonia.v.meta;B2_Flu.meta
rs72863043	6	B2_Asthma;NA;B2_IPF;NA;B2_Pneumonia.meta;B2_Pneumonia.b.meta;B2_Pneumonia.v.meta;B2_Flu.meta
rs143334143	6	B2_Asthma;NA;B2_IPF;NA;B2_Pneumonia.meta;B2_Pneumonia.b.meta;B2_Pneumonia.v.meta;B2_Flu.meta
rs71327056	6	B2_Asthma;NA;NA;B2_COPD;B2_Pneumonia.meta;B2_Pneumonia.b.meta;B2_Pneumonia.v.meta;B2_Flu.meta
rs72856706	6	B2_Asthma;NA;B2_IPF;NA;B2_Pneumonia.meta;B2_Pneumonia.b.meta;B2_Pneumonia.v.meta;B2_Flu.meta
rs112640945	6	B2_Asthma;NA;B2_IPF;NA;B2_Pneumonia.meta;B2_Pneumonia.b.meta;B2_Pneumonia.v.meta;B2_Flu.meta
rs111837807	6	B2_Asthma;NA;B2_IPF;NA;B2_Pneumonia.meta;B2_Pneumonia.b.meta;B2_Pneumonia.v.meta;B2_Flu.meta
rs71327053	6	B2_Asthma;NA;NA;B2_COPD;B2_Pneumonia.meta;B2_Pneumonia.b.meta;B2_Pneumonia.v.meta;B2_Flu.meta
rs34203322	6	B2_Asthma;NA;NA;B2_COPD;B2_Pneumonia.meta;B2_Pneumonia.b.meta;B2_Pneumonia.v.meta;B2_Flu.meta
rs2157053	6	B2_Asthma;NA;NA;B2_COPD;B2_Pneumonia.meta;B2_Pneumonia.b.meta;B2_Pneumonia.v.meta;B2_Flu.meta
rs3918362	6	B2_Asthma;NA;NA;B2_COPD;B2_Pneumonia.meta;B2_Pneumonia.b.meta;B2_Pneumonia.v.meta;B2_Flu.meta
rs138598988	6	B2_Asthma;NA;B2_IPF;NA;B2_Pneumonia.meta;B2_Pneumonia.b.meta;B2_Pneumonia.v.meta;B2_Flu.meta
rs17765307	6	B2_Asthma;NA;NA;B2_COPD;B2_Pneumonia.meta;B2_Pneumonia.b.meta;B2_Pneumonia.v.meta;B2_Flu.meta
rs17197031	6	B2_Asthma;NA;B2_IPF;NA;B2_Pneumonia.meta;B2_Pneumonia.b.meta;B2_Pneumonia.v.meta;B2_Flu.meta
rs3092957	6	B2_Asthma;NA;NA;B2_COPD;B2_Pneumonia.meta;B2_Pneumonia.b.meta;B2_Pneumonia.v.meta;B2_Flu.meta
rs130072	6	B2_Asthma;NA;B2_IPF;NA;B2_Pneumonia.meta;B2_Pneumonia.b.meta;B2_Pneumonia.v.meta;B2_Flu.meta
rs35367413	6	B2_Asthma;NA;NA;B2_COPD;B2_Pneumonia.meta;B2_Pneumonia.b.meta;B2_Pneumonia.v.meta;B2_Flu.meta
rs11088247	6	B2_Asthma;NA;NA;B2_COPD;B2_Pneumonia.meta;B2_Pneumonia.b.meta;B2_Pneumonia.v.meta;B2_Flu.meta
rs2373245	6	B2_Asthma;NA;NA;B2_COPD;B2_Pneumonia.meta;B2_Pneumonia.b.meta;B2_Pneumonia.v.meta;B2_Flu.meta
rs138754956	6	B2_Asthma;NA;NA;B2_COPD;B2_Pneumonia.meta;B2_Pneumonia.b.meta;B2_Pneumonia.v.meta;B2_Flu.meta
rs71327063	6	B2_Asthma;NA;NA;B2_COPD;B2_Pneumonia.meta;B2_Pneumonia.b.meta;B2_Pneumonia.v.meta;B2_Flu.meta
rs9714000	6	B2_Asthma;NA;NA;B2_COPD;B2_Pneumonia.meta;B2_Pneumonia.b.meta;B2_Pneumonia.v.meta;B2_Flu.meta
rs77534576	6	B2_Asthma;NA;NA;B2_COPD;B2_Pneumonia.meta;B2_Pneumonia.b.meta;B2_Pneumonia.v.meta;B2_Flu.meta
rs17197101	6	B2_Asthma;NA;B2_IPF;NA;B2_Pneumonia.meta;B2_Pneumonia.b.meta;B2_Pneumonia.v.meta;B2_Flu.meta
rs2157052	6	B2_Asthma;NA;NA;B2_COPD;B2_Pneumonia.meta;B2_Pneumonia.b.meta;B2_Pneumonia.v.meta;B2_Flu.meta
rs9976829	6	B2_Asthma;NA;NA;B2_COPD;B2_Pneumonia.meta;B2_Pneumonia.b.meta;B2_Pneumonia.v.meta;B2_Flu.meta
rs71327052	6	B2_Asthma;NA;NA;B2_COPD;B2_Pneumonia.meta;B2_Pneumonia.b.meta;B2_Pneumonia.v.meta;B2_Flu.meta
rs13050728	6	B2_Asthma;NA;NA;B2_COPD;B2_Pneumonia.meta;B2_Pneumonia.b.meta;B2_Pneumonia.v.meta;B2_Flu.meta
rs3918354	6	B2_Asthma;NA;NA;B2_COPD;B2_Pneumonia.meta;B2_Pneumonia.b.meta;B2_Pneumonia.v.meta;B2_Flu.meta
rs3181038	6	B2_Asthma;NA;NA;B2_COPD;B2_Pneumonia.meta;B2_Pneumonia.b.meta;B2_Pneumonia.v.meta;B2_Flu.meta
rs78491445	6	B2_Asthma;NA;NA;B2_COPD;B2_Pneumonia.meta;B2_Pneumonia.b.meta;B2_Pneumonia.v.meta;B2_Flu.meta
rs75432325	6	B2_Asthma;NA;NA;B2_COPD;B2_Pneumonia.meta;B2_Pneumonia.b.meta;B2_Pneumonia.v.meta;B2_Flu.meta
rs35118578	6	B2_Asthma;NA;NA;B2_COPD;B2_Pneumonia.meta;B2_Pneumonia.b.meta;B2_Pneumonia.v.meta;B2_Flu.meta
rs61738875	6	B2_Asthma;NA;NA;B2_COPD;B2_Pneumonia.meta;B2_Pneumonia.b.meta;B2_Pneumonia.v.meta;B2_Flu.meta
rs9838191	6	B2_Asthma;NA;NA;B2_COPD;B2_Pneumonia.meta;B2_Pneumonia.b.meta;B2_Pneumonia.v.meta;B2_Flu.meta
rs114881571	6	B2_Asthma;NA;B2_IPF;NA;B2_Pneumonia.meta;B2_Pneumonia.b.meta;B2_Pneumonia.v.meta;B2_Flu.meta
rs2534676	6	B2_Asthma;NA;NA;B2_COPD;B2_Pneumonia.meta;B2_Pneumonia.b.meta;B2_Pneumonia.v.meta;B2_Flu.meta
rs2534674	6	B2_Asthma;NA;NA;B2_COPD;B2_Pneumonia.meta;B2_Pneumonia.b.meta;B2_Pneumonia.v.meta;B2_Flu.meta
rs11712469	6	B2_Asthma;NA;NA;B2_COPD;B2_Pneumonia.meta;B2_Pneumonia.b.meta;B2_Pneumonia.v.meta;B2_Flu.meta
rs2186317	6	B2_Asthma;NA;NA;B2_COPD;B2_Pneumonia.meta;B2_Pneumonia.b.meta;B2_Pneumonia.v.meta;B2_Flu.meta
rs2129880	6	B2_Asthma;NA;NA;B2_COPD;B2_Pneumonia.meta;B2_Pneumonia.b.meta;B2_Pneumonia.v.meta;B2_Flu.meta
rs62226131	6	B2_Asthma;NA;NA;B2_COPD;B2_Pneumonia.meta;B2_Pneumonia.b.meta;B2_Pneumonia.v.meta;B2_Flu.meta
rs9855780	6	B2_Asthma;NA;NA;B2_COPD;B2_Pneumonia.meta;B2_Pneumonia.b.meta;B2_Pneumonia.v.meta;B2_Flu.meta
rs34158148	6	B2_Asthma;NA;NA;B2_COPD;B2_Pneumonia.meta;B2_Pneumonia.b.meta;B2_Pneumonia.v.meta;B2_Flu.meta
rs13070740	6	B2_Asthma;NA;NA;B2_COPD;B2_Pneumonia.meta;B2_Pneumonia.b.meta;B2_Pneumonia.v.meta;B2_Flu.meta
rs5023077	6	B2_Asthma;NA;NA;B2_COPD;B2_Pneumonia.meta;B2_Pneumonia.b.meta;B2_Pneumonia.v.meta;B2_Flu.meta
rs34445409	6	B2_Asthma;NA;NA;B2_COPD;B2_Pneumonia.meta;B2_Pneumonia.b.meta;B2_Pneumonia.v.meta;B2_Flu.meta
rs9872023	6	B2_Asthma;NA;NA;B2_COPD;B2_Pneumonia.meta;B2_Pneumonia.b.meta;B2_Pneumonia.v.meta;B2_Flu.meta
rs74890861	6	B2_Asthma;NA;NA;B2_COPD;B2_Pneumonia.meta;B2_Pneumonia.b.meta;B2_Pneumonia.v.meta;B2_Flu.meta
rs7251000	6	B2_Asthma;NA;NA;B2_COPD;B2_Pneumonia.meta;B2_Pneumonia.b.meta;B2_Pneumonia.v.meta;B2_Flu.meta
rs10420225	6	B2_Asthma;NA;NA;B2_COPD;B2_Pneumonia.meta;B2_Pneumonia.b.meta;B2_Pneumonia.v.meta;B2_Flu.meta
rs34660315	6	B2_Asthma;NA;NA;B2_COPD;B2_Pneumonia.meta;B2_Pneumonia.b.meta;B2_Pneumonia.v.meta;B2_Flu.meta
rs35479331	6	B2_Asthma;NA;NA;B2_COPD;B2_Pneumonia.meta;B2_Pneumonia.b.meta;B2_Pneumonia.v.meta;B2_Flu.meta
rs111508230	6	B2_Asthma;NA;NA;B2_COPD;B2_Pneumonia.meta;B2_Pneumonia.b.meta;B2_Pneumonia.v.meta;B2_Flu.meta
rs11582489	6	B2_Asthma;NA;NA;B2_COPD;B2_Pneumonia.meta;B2_Pneumonia.b.meta;B2_Pneumonia.v.meta;B2_Flu.meta
rs13093282	6	B2_Asthma;NA;NA;B2_COPD;B2_Pneumonia.meta;B2_Pneumonia.b.meta;B2_Pneumonia.v.meta;B2_Flu.meta
rs1392288	6	B2_Asthma;NA;NA;B2_COPD;B2_Pneumonia.meta;B2_Pneumonia.b.meta;B2_Pneumonia.v.meta;B2_Flu.meta
rs12809318	6	B2_Asthma;NA;NA;B2_COPD;B2_Pneumonia.meta;B2_Pneumonia.b.meta;B2_Pneumonia.v.meta;B2_Flu.meta
rs12821205	6	B2_Asthma;NA;NA;B2_COPD;B2_Pneumonia.meta;B2_Pneumonia.b.meta;B2_Pneumonia.v.meta;B2_Flu.meta
rs11085087	6	B2_Asthma;NA;NA;B2_COPD;B2_Pneumonia.meta;B2_Pneumonia.b.meta;B2_Pneumonia.v.meta;B2_Flu.meta
rs12826964	6	B2_Asthma;NA;NA;B2_COPD;B2_Pneumonia.meta;B2_Pneumonia.b.meta;B2_Pneumonia.v.meta;B2_Flu.meta
rs2006231	6	B2_Asthma;NA;NA;B2_COPD;B2_Pneumonia.meta;B2_Pneumonia.b.meta;B2_Pneumonia.v.meta;B2_Flu.meta
rs9975738	6	B2_Asthma;NA;NA;B2_COPD;B2_Pneumonia.meta;B2_Pneumonia.b.meta;B2_Pneumonia.v.meta;B2_Flu.meta
rs67435543	6	B2_Asthma;NA;NA;B2_COPD;B2_Pneumonia.meta;B2_Pneumonia.b.meta;B2_Pneumonia.v.meta;B2_Flu.meta
rs6778415	6	B2_Asthma;NA;NA;B2_COPD;B2_Pneumonia.meta;B2_Pneumonia.b.meta;B2_Pneumonia.v.meta;B2_Flu.meta
rs2875247	6	B2_Asthma;NA;NA;B2_COPD;B2_Pneumonia.meta;B2_Pneumonia.b.meta;B2_Pneumonia.v.meta;B2_Flu.meta
rs73069952	6	B2_Asthma;NA;NA;B2_COPD;B2_Pneumonia.meta;B2_Pneumonia.b.meta;B2_Pneumonia.v.meta;B2_Flu.meta
rs4807625	6	B2_Asthma;NA;NA;B2_COPD;B2_Pneumonia.meta;B2_Pneumonia.b.meta;B2_Pneumonia.v.meta;B2_Flu.meta
rs1157669	6	B2_Asthma;NA;NA;B2_COPD;B2_Pneumonia.meta;B2_Pneumonia.b.meta;B2_Pneumonia.v.meta;B2_Flu.meta
rs13083022	6	B2_Asthma;NA;NA;B2_COPD;B2_Pneumonia.meta;B2_Pneumonia.b.meta;B2_Pneumonia.v.meta;B2_Flu.meta
rs13076697	6	B2_Asthma;NA;NA;B2_COPD;B2_Pneumonia.meta;B2_Pneumonia.b.meta;B2_Pneumonia.v.meta;B2_Flu.meta
rs13099992	6	B2_Asthma;NA;NA;B2_COPD;B2_Pneumonia.meta;B2_Pneumonia.b.meta;B2_Pneumonia.v.meta;B2_Flu.meta
rs67305272	6	B2_Asthma;NA;NA;B2_COPD;B2_Pneumonia.meta;B2_Pneumonia.b.meta;B2_Pneumonia.v.meta;B2_Flu.meta
rs7614952	6	B2_Asthma;NA;NA;B2_COPD;B2_Pneumonia.meta;B2_Pneumonia.b.meta;B2_Pneumonia.v.meta;B2_Flu.meta
rs17078930	6	B2_Asthma;NA;NA;B2_COPD;B2_Pneumonia.meta;B2_Pneumonia.b.meta;B2_Pneumonia.v.meta;B2_Flu.meta
rs35056755	6	B2_Asthma;NA;NA;B2_COPD;B2_Pneumonia.meta;B2_Pneumonia.b.meta;B2_Pneumonia.v.meta;B2_Flu.meta
rs34167705	6	B2_Asthma;NA;NA;B2_COPD;B2_Pneumonia.meta;B2_Pneumonia.b.meta;B2_Pneumonia.v.meta;B2_Flu.meta
rs11146929	6	B2_Asthma;NA;NA;B2_COPD;B2_Pneumonia.meta;B2_Pneumonia.b.meta;B2_Pneumonia.v.meta;B2_Flu.meta
rs13093758	6	B2_Asthma;NA;NA;B2_COPD;B2_Pneumonia.meta;B2_Pneumonia.b.meta;B2_Pneumonia.v.meta;B2_Flu.meta
rs13070959	6	B2_Asthma;NA;NA;B2_COPD;B2_Pneumonia.meta;B2_Pneumonia.b.meta;B2_Pneumonia.v.meta;B2_Flu.meta
rs66702674	6	B2_Asthma;NA;NA;B2_COPD;B2_Pneumonia.meta;B2_Pneumonia.b.meta;B2_Pneumonia.v.meta;B2_Flu.meta
rs952287	6	B2_Asthma;NA;NA;B2_COPD;B2_Pneumonia.meta;B2_Pneumonia.b.meta;B2_Pneumonia.v.meta;B2_Flu.meta
rs1029732	6	B2_Asthma;NA;NA;B2_COPD;B2_Pneumonia.meta;B2_Pneumonia.b.meta;B2_Pneumonia.v.meta;B2_Flu.meta
rs28595844	6	B2_Asthma;NA;NA;B2_COPD;B2_Pneumonia.meta;B2_Pneumonia.b.meta;B2_Pneumonia.v.meta;B2_Flu.meta
rs35864396	6	B2_Asthma;NA;NA;B2_COPD;B2_Pneumonia.meta;B2_Pneumonia.b.meta;B2_Pneumonia.v.meta;B2_Flu.meta
rs904634	6	B2_Asthma;NA;NA;B2_COPD;B2_Pneumonia.meta;B2_Pneumonia.b.meta;B2_Pneumonia.v.meta;B2_Flu.meta
rs6804179	6	B2_Asthma;NA;NA;B2_COPD;B2_Pneumonia.meta;B2_Pneumonia.b.meta;B2_Pneumonia.v.meta;B2_Flu.meta
rs6778305	6	B2_Asthma;NA;NA;B2_COPD;B2_Pneumonia.meta;B2_Pneumonia.b.meta;B2_Pneumonia.v.meta;B2_Flu.meta
rs34767161	6	B2_Asthma;NA;NA;B2_COPD;B2_Pneumonia.meta;B2_Pneumonia.b.meta;B2_Pneumonia.v.meta;B2_Flu.meta
rs28670418	6	B2_Asthma;NA;NA;B2_COPD;B2_Pneumonia.meta;B2_Pneumonia.b.meta;B2_Pneumonia.v.meta;B2_Flu.meta
rs6770574	6	B2_Asthma;NA;NA;B2_COPD;B2_Pneumonia.meta;B2_Pneumonia.b.meta;B2_Pneumonia.v.meta;B2_Flu.meta
rs7973326	6	B2_Asthma;NA;NA;B2_COPD;B2_Pneumonia.meta;B2_Pneumonia.b.meta;B2_Pneumonia.v.meta;B2_Flu.meta
rs7301141	6	B2_Asthma;NA;NA;B2_COPD;B2_Pneumonia.meta;B2_Pneumonia.b.meta;B2_Pneumonia.v.meta;B2_Flu.meta
rs6769817	6	B2_Asthma;NA;NA;B2_COPD;B2_Pneumonia.meta;B2_Pneumonia.b.meta;B2_Pneumonia.v.meta;B2_Flu.meta
rs2234350	6	B2_Asthma;NA;NA;B2_COPD;B2_Pneumonia.meta;B2_Pneumonia.b.meta;B2_Pneumonia.v.meta;B2_Flu.meta
rs1463680	6	B2_Asthma;NA;NA;B2_COPD;B2_Pneumonia.meta;B2_Pneumonia.b.meta;B2_Pneumonia.v.meta;B2_Flu.meta
rs9869848	6	B2_Asthma;NA;NA;B2_COPD;B2_Pneumonia.meta;B2_Pneumonia.b.meta;B2_Pneumonia.v.meta;B2_Flu.meta
rs1405655	6	B2_Asthma;NA;NA;B2_COPD;B2_Pneumonia.meta;B2_Pneumonia.b.meta;B2_Pneumonia.v.meta;B2_Flu.meta
rs117169628	6	B2_Asthma;NA;NA;B2_COPD;B2_Pneumonia.meta;B2_Pneumonia.b.meta;B2_Pneumonia.v.meta;B2_Flu.meta
rs9866206	6	B2_Asthma;NA;NA;B2_COPD;B2_Pneumonia.meta;B2_Pneumonia.b.meta;B2_Pneumonia.v.meta;B2_Flu.meta
rs9871405	6	B2_Asthma;NA;NA;B2_COPD;B2_Pneumonia.meta;B2_Pneumonia.b.meta;B2_Pneumonia.v.meta;B2_Flu.meta
rs79939301	6	B2_Asthma;NA;NA;B2_COPD;B2_Pneumonia.meta;B2_Pneumonia.b.meta;B2_Pneumonia.v.meta;B2_Flu.meta
rs28539486	6	B2_Asthma;NA;NA;B2_COPD;B2_Pneumonia.meta;B2_Pneumonia.b.meta;B2_Pneumonia.v.meta;B2_Flu.meta
rs2101446	6	B2_Asthma;NA;NA;B2_COPD;B2_Pneumonia.meta;B2_Pneumonia.b.meta;B2_Pneumonia.v.meta;B2_Flu.meta
rs9808967	6	B2_Asthma;NA;NA;B2_COPD;B2_Pneumonia.meta;B2_Pneumonia.b.meta;B2_Pneumonia.v.meta;B2_Flu.meta
rs9846026	6	B2_Asthma;NA;NA;B2_COPD;B2_Pneumonia.meta;B2_Pneumonia.b.meta;B2_Pneumonia.v.meta;B2_Flu.meta
rs9875616	6	B2_Asthma;NA;NA;B2_COPD;B2_Pneumonia.meta;B2_Pneumonia.b.meta;B2_Pneumonia.v.meta;B2_Flu.meta
rs6772291	6	B2_Asthma;NA;NA;B2_COPD;B2_Pneumonia.meta;B2_Pneumonia.b.meta;B2_Pneumonia.v.meta;B2_Flu.meta
rs6442003	6	B2_Asthma;NA;NA;B2_COPD;B2_Pneumonia.meta;B2_Pneumonia.b.meta;B2_Pneumonia.v.meta;B2_Flu.meta
rs56945978	6	B2_Asthma;NA;NA;B2_COPD;B2_Pneumonia.meta;B2_Pneumonia.b.meta;B2_Pneumonia.v.meta;B2_Flu.meta
rs676314	6	B2_Asthma;NA;NA;B2_COPD;B2_Pneumonia.meta;B2_Pneumonia.b.meta;B2_Pneumonia.v.meta;B2_Flu.meta
rs9971699	6	B2_Asthma;NA;NA;B2_COPD;B2_Pneumonia.meta;B2_Pneumonia.b.meta;B2_Pneumonia.v.meta;B2_Flu.meta
rs7646264	6	B2_Asthma;NA;NA;B2_COPD;B2_Pneumonia.meta;B2_Pneumonia.b.meta;B2_Pneumonia.v.meta;B2_Flu.meta
rs3785884	6	B2_Asthma;NA;NA;B2_COPD;B2_Pneumonia.meta;B2_Pneumonia.b.meta;B2_Pneumonia.v.meta;B2_Flu.meta
rs11614573	6	B2_Asthma;NA;NA;B2_COPD;B2_Pneumonia.meta;B2_Pneumonia.b.meta;B2_Pneumonia.v.meta;B2_Flu.meta
rs7247907	6	B2_Asthma;NA;NA;B2_COPD;B2_Pneumonia.meta;B2_Pneumonia.b.meta;B2_Pneumonia.v.meta;B2_Flu.meta
rs1274517	6	B2_Asthma;NA;NA;B2_COPD;B2_Pneumonia.meta;B2_Pneumonia.b.meta;B2_Pneumonia.v.meta;B2_Flu.meta
rs7625793	6	B2_Asthma;NA;NA;B2_COPD;B2_Pneumonia.meta;B2_Pneumonia.b.meta;B2_Pneumonia.v.meta;B2_Flu.meta
rs35617599	6	B2_Asthma;NA;NA;B2_COPD;B2_Pneumonia.meta;B2_Pneumonia.b.meta;B2_Pneumonia.v.meta;B2_Flu.meta
rs8127500	6	B2_Asthma;NA;NA;B2_COPD;B2_Pneumonia.meta;B2_Pneumonia.b.meta;B2_Pneumonia.v.meta;B2_Flu.meta
rs4683177	6	B2_Asthma;NA;NA;B2_COPD;B2_Pneumonia.meta;B2_Pneumonia.b.meta;B2_Pneumonia.v.meta;B2_Flu.meta
rs118115488	6	B2_Asthma;NA;NA;B2_COPD;B2_Pneumonia.meta;B2_Pneumonia.b.meta;B2_Pneumonia.v.meta;B2_Flu.meta
rs61351775	6	B2_Asthma;NA;NA;B2_COPD;B2_Pneumonia.meta;B2_Pneumonia.b.meta;B2_Pneumonia.v.meta;B2_Flu.meta
rs35463555	6	B2_Asthma;NA;NA;B2_COPD;B2_Pneumonia.meta;B2_Pneumonia.b.meta;B2_Pneumonia.v.meta;B2_Flu.meta
rs62063281	6	B2_Asthma;NA;NA;B2_COPD;B2_Pneumonia.meta;B2_Pneumonia.b.meta;B2_Pneumonia.v.meta;B2_Flu.meta
rs60132559	6	B2_Asthma;NA;NA;B2_COPD;B2_Pneumonia.meta;B2_Pneumonia.b.meta;B2_Pneumonia.v.meta;B2_Flu.meta
rs62063849	6	B2_Asthma;NA;NA;B2_COPD;B2_Pneumonia.meta;B2_Pneumonia.b.meta;B2_Pneumonia.v.meta;B2_Flu.meta
rs112572874	6	B2_Asthma;NA;NA;B2_COPD;B2_Pneumonia.meta;B2_Pneumonia.b.meta;B2_Pneumonia.v.meta;B2_Flu.meta
rs6773335	6	B2_Asthma;NA;NA;B2_COPD;B2_Pneumonia.meta;B2_Pneumonia.b.meta;B2_Pneumonia.v.meta;B2_Flu.meta
rs1274514	6	B2_Asthma;NA;NA;B2_COPD;B2_Pneumonia.meta;B2_Pneumonia.b.meta;B2_Pneumonia.v.meta;B2_Flu.meta
rs2004673	6	B2_Asthma;NA;NA;B2_COPD;B2_Pneumonia.meta;B2_Pneumonia.b.meta;B2_Pneumonia.v.meta;B2_Flu.meta
rs1566419	6	B2_Asthma;NA;NA;B2_COPD;B2_Pneumonia.meta;B2_Pneumonia.b.meta;B2_Pneumonia.v.meta;B2_Flu.meta
rs7626061	6	B2_Asthma;NA;NA;B2_COPD;B2_Pneumonia.meta;B2_Pneumonia.b.meta;B2_Pneumonia.v.meta;B2_Flu.meta
rs1491949	6	B2_Asthma;NA;NA;B2_COPD;B2_Pneumonia.meta;B2_Pneumonia.b.meta;B2_Pneumonia.v.meta;B2_Flu.meta
rs7653682	6	B2_Asthma;NA;NA;B2_COPD;B2_Pneumonia.meta;B2_Pneumonia.b.meta;B2_Pneumonia.v.meta;B2_Flu.meta
rs62063291	6	B2_Asthma;NA;NA;B2_COPD;B2_Pneumonia.meta;B2_Pneumonia.b.meta;B2_Pneumonia.v.meta;B2_Flu.meta
rs12972221	6	B2_Asthma;NA;NA;B2_COPD;B2_Pneumonia.meta;B2_Pneumonia.b.meta;B2_Pneumonia.v.meta;B2_Flu.meta
rs3213480	6	B2_Asthma;NA;NA;B2_COPD;B2_Pneumonia.meta;B2_Pneumonia.b.meta;B2_Pneumonia.v.meta;B2_Flu.meta
rs10445337	6	B2_Asthma;NA;NA;B2_COPD;B2_Pneumonia.meta;B2_Pneumonia.b.meta;B2_Pneumonia.v.meta;B2_Flu.meta
rs62063794	6	B2_Asthma;NA;NA;B2_COPD;B2_Pneumonia.meta;B2_Pneumonia.b.meta;B2_Pneumonia.v.meta;B2_Flu.meta
rs1388608	6	B2_Asthma;NA;NA;B2_COPD;B2_Pneumonia.meta;B2_Pneumonia.b.meta;B2_Pneumonia.v.meta;B2_Flu.meta
rs73058468	6	B2_Asthma;NA;NA;B2_COPD;B2_Pneumonia.meta;B2_Pneumonia.b.meta;B2_Pneumonia.v.meta;B2_Flu.meta
rs73058466	6	B2_Asthma;NA;NA;B2_COPD;B2_Pneumonia.meta;B2_Pneumonia.b.meta;B2_Pneumonia.v.meta;B2_Flu.meta
rs62063777	6	B2_Asthma;NA;NA;B2_COPD;B2_Pneumonia.meta;B2_Pneumonia.b.meta;B2_Pneumonia.v.meta;B2_Flu.meta
rs2004674	6	B2_Asthma;NA;NA;B2_COPD;B2_Pneumonia.meta;B2_Pneumonia.b.meta;B2_Pneumonia.v.meta;B2_Flu.meta
rs6778422	6	B2_Asthma;NA;NA;B2_COPD;B2_Pneumonia.meta;B2_Pneumonia.b.meta;B2_Pneumonia.v.meta;B2_Flu.meta
rs9865911	6	B2_Asthma;NA;NA;B2_COPD;B2_Pneumonia.meta;B2_Pneumonia.b.meta;B2_Pneumonia.v.meta;B2_Flu.meta
rs62063853	6	B2_Asthma;NA;NA;B2_COPD;B2_Pneumonia.meta;B2_Pneumonia.b.meta;B2_Pneumonia.v.meta;B2_Flu.meta
rs113134013	6	B2_Asthma;NA;NA;B2_COPD;B2_Pneumonia.meta;B2_Pneumonia.b.meta;B2_Pneumonia.v.meta;B2_Flu.meta
rs6442004	6	B2_Asthma;NA;NA;B2_COPD;B2_Pneumonia.meta;B2_Pneumonia.b.meta;B2_Pneumonia.v.meta;B2_Flu.meta
rs62064660	6	B2_Asthma;NA;NA;B2_COPD;B2_Pneumonia.meta;B2_Pneumonia.b.meta;B2_Pneumonia.v.meta;B2_Flu.meta
rs17572467	6	B2_Asthma;NA;NA;B2_COPD;B2_Pneumonia.meta;B2_Pneumonia.b.meta;B2_Pneumonia.v.meta;B2_Flu.meta
rs241039	6	B2_Asthma;NA;NA;B2_COPD;B2_Pneumonia.meta;B2_Pneumonia.b.meta;B2_Pneumonia.v.meta;B2_Flu.meta
rs17652121	6	B2_Asthma;NA;NA;B2_COPD;B2_Pneumonia.meta;B2_Pneumonia.b.meta;B2_Pneumonia.v.meta;B2_Flu.meta
rs62063856	6	B2_Asthma;NA;NA;B2_COPD;B2_Pneumonia.meta;B2_Pneumonia.b.meta;B2_Pneumonia.v.meta;B2_Flu.meta
rs62063776	6	B2_Asthma;NA;NA;B2_COPD;B2_Pneumonia.meta;B2_Pneumonia.b.meta;B2_Pneumonia.v.meta;B2_Flu.meta
rs78104015	6	B2_Asthma;NA;NA;B2_COPD;B2_Pneumonia.meta;B2_Pneumonia.b.meta;B2_Pneumonia.v.meta;B2_Flu.meta
rs79447161	6	B2_Asthma;NA;NA;B2_COPD;B2_Pneumonia.meta;B2_Pneumonia.b.meta;B2_Pneumonia.v.meta;B2_Flu.meta
rs1058961	6	B2_Asthma;NA;NA;B2_COPD;B2_Pneumonia.meta;B2_Pneumonia.b.meta;B2_Pneumonia.v.meta;B2_Flu.meta
rs6802312	6	B2_Asthma;NA;NA;B2_COPD;B2_Pneumonia.meta;B2_Pneumonia.b.meta;B2_Pneumonia.v.meta;B2_Flu.meta
rs62063852	6	B2_Asthma;NA;NA;B2_COPD;B2_Pneumonia.meta;B2_Pneumonia.b.meta;B2_Pneumonia.v.meta;B2_Flu.meta
rs62063791	6	B2_Asthma;NA;NA;B2_COPD;B2_Pneumonia.meta;B2_Pneumonia.b.meta;B2_Pneumonia.v.meta;B2_Flu.meta
rs62063851	6	B2_Asthma;NA;NA;B2_COPD;B2_Pneumonia.meta;B2_Pneumonia.b.meta;B2_Pneumonia.v.meta;B2_Flu.meta
rs77513497	6	B2_Asthma;NA;NA;B2_COPD;B2_Pneumonia.meta;B2_Pneumonia.b.meta;B2_Pneumonia.v.meta;B2_Flu.meta
rs60586860	6	B2_Asthma;NA;NA;B2_COPD;B2_Pneumonia.meta;B2_Pneumonia.b.meta;B2_Pneumonia.v.meta;B2_Flu.meta
rs17651285	6	B2_Asthma;NA;NA;B2_COPD;B2_Pneumonia.meta;B2_Pneumonia.b.meta;B2_Pneumonia.v.meta;B2_Flu.meta
rs62063780	6	B2_Asthma;NA;NA;B2_COPD;B2_Pneumonia.meta;B2_Pneumonia.b.meta;B2_Pneumonia.v.meta;B2_Flu.meta
rs62063296	6	B2_Asthma;NA;NA;B2_COPD;B2_Pneumonia.meta;B2_Pneumonia.b.meta;B2_Pneumonia.v.meta;B2_Flu.meta
rs17651243	6	B2_Asthma;NA;NA;B2_COPD;B2_Pneumonia.meta;B2_Pneumonia.b.meta;B2_Pneumonia.v.meta;B2_Flu.meta
rs62063789	6	B2_Asthma;NA;NA;B2_COPD;B2_Pneumonia.meta;B2_Pneumonia.b.meta;B2_Pneumonia.v.meta;B2_Flu.meta
rs62063297	6	B2_Asthma;NA;NA;B2_COPD;B2_Pneumonia.meta;B2_Pneumonia.b.meta;B2_Pneumonia.v.meta;B2_Flu.meta
rs62063857	6	B2_Asthma;NA;NA;B2_COPD;B2_Pneumonia.meta;B2_Pneumonia.b.meta;B2_Pneumonia.v.meta;B2_Flu.meta
rs62063779	6	B2_Asthma;NA;NA;B2_COPD;B2_Pneumonia.meta;B2_Pneumonia.b.meta;B2_Pneumonia.v.meta;B2_Flu.meta
rs118035610	6	B2_Asthma;NA;NA;B2_COPD;B2_Pneumonia.meta;B2_Pneumonia.b.meta;B2_Pneumonia.v.meta;B2_Flu.meta
rs62063792	6	B2_Asthma;NA;NA;B2_COPD;B2_Pneumonia.meta;B2_Pneumonia.b.meta;B2_Pneumonia.v.meta;B2_Flu.meta
rs62063774	6	B2_Asthma;NA;NA;B2_COPD;B2_Pneumonia.meta;B2_Pneumonia.b.meta;B2_Pneumonia.v.meta;B2_Flu.meta
rs62063306	6	B2_Asthma;NA;NA;B2_COPD;B2_Pneumonia.meta;B2_Pneumonia.b.meta;B2_Pneumonia.v.meta;B2_Flu.meta
rs75242405	6	B2_Asthma;NA;NA;B2_COPD;B2_Pneumonia.meta;B2_Pneumonia.b.meta;B2_Pneumonia.v.meta;B2_Flu.meta
rs62063775	6	B2_Asthma;NA;NA;B2_COPD;B2_Pneumonia.meta;B2_Pneumonia.b.meta;B2_Pneumonia.v.meta;B2_Flu.meta
rs56108300	6	B2_Asthma;NA;NA;B2_COPD;B2_Pneumonia.meta;B2_Pneumonia.b.meta;B2_Pneumonia.v.meta;B2_Flu.meta
rs1981998	6	B2_Asthma;NA;NA;B2_COPD;B2_Pneumonia.meta;B2_Pneumonia.b.meta;B2_Pneumonia.v.meta;B2_Flu.meta
rs1800547	6	B2_Asthma;NA;NA;B2_COPD;B2_Pneumonia.meta;B2_Pneumonia.b.meta;B2_Pneumonia.v.meta;B2_Flu.meta
rs17572248	6	B2_Asthma;NA;NA;B2_COPD;B2_Pneumonia.meta;B2_Pneumonia.b.meta;B2_Pneumonia.v.meta;B2_Flu.meta
rs62063854	6	B2_Asthma;NA;NA;B2_COPD;B2_Pneumonia.meta;B2_Pneumonia.b.meta;B2_Pneumonia.v.meta;B2_Flu.meta
rs17651754	6	B2_Asthma;NA;NA;B2_COPD;B2_Pneumonia.meta;B2_Pneumonia.b.meta;B2_Pneumonia.v.meta;B2_Flu.meta
rs2942164	6	B2_Asthma;NA;NA;B2_COPD;B2_Pneumonia.meta;B2_Pneumonia.b.meta;B2_Pneumonia.v.meta;B2_Flu.meta
rs17572795	6	B2_Asthma;NA;NA;B2_COPD;B2_Pneumonia.meta;B2_Pneumonia.b.meta;B2_Pneumonia.v.meta;B2_Flu.meta
rs74373419	6	B2_Asthma;NA;NA;B2_COPD;B2_Pneumonia.meta;B2_Pneumonia.b.meta;B2_Pneumonia.v.meta;B2_Flu.meta
rs413778	6	B2_Asthma;NA;NA;B2_COPD;B2_Pneumonia.meta;B2_Pneumonia.b.meta;B2_Pneumonia.v.meta;B2_Flu.meta
rs902760	6	B2_Asthma;NA;NA;B2_COPD;B2_Pneumonia.meta;B2_Pneumonia.b.meta;B2_Pneumonia.v.meta;B2_Flu.meta
rs7648827	6	B2_Asthma;NA;NA;B2_COPD;B2_Pneumonia.meta;B2_Pneumonia.b.meta;B2_Pneumonia.v.meta;B2_Flu.meta
rs7628435	6	B2_Asthma;NA;NA;B2_COPD;B2_Pneumonia.meta;B2_Pneumonia.b.meta;B2_Pneumonia.v.meta;B2_Flu.meta
rs17652066	6	B2_Asthma;NA;NA;B2_COPD;B2_Pneumonia.meta;B2_Pneumonia.b.meta;B2_Pneumonia.v.meta;B2_Flu.meta
rs17650973	6	B2_Asthma;NA;NA;B2_COPD;B2_Pneumonia.meta;B2_Pneumonia.b.meta;B2_Pneumonia.v.meta;B2_Flu.meta
rs62063778	6	B2_Asthma;NA;NA;B2_COPD;B2_Pneumonia.meta;B2_Pneumonia.b.meta;B2_Pneumonia.v.meta;B2_Flu.meta
rs56363731	6	B2_Asthma;NA;NA;B2_COPD;B2_Pneumonia.meta;B2_Pneumonia.b.meta;B2_Pneumonia.v.meta;B2_Flu.meta
rs1706746	6	B2_Asthma;NA;NA;B2_COPD;B2_Pneumonia.meta;B2_Pneumonia.b.meta;B2_Pneumonia.v.meta;B2_Flu.meta
rs17651213	6	B2_Asthma;NA;NA;B2_COPD;B2_Pneumonia.meta;B2_Pneumonia.b.meta;B2_Pneumonia.v.meta;B2_Flu.meta
rs62064662	6	B2_Asthma;NA;NA;B2_COPD;B2_Pneumonia.meta;B2_Pneumonia.b.meta;B2_Pneumonia.v.meta;B2_Flu.meta
rs2163129	6	B2_Asthma;NA;NA;B2_COPD;B2_Pneumonia.meta;B2_Pneumonia.b.meta;B2_Pneumonia.v.meta;B2_Flu.meta
rs111652694	6	B2_Asthma;NA;NA;B2_COPD;B2_Pneumonia.meta;B2_Pneumonia.b.meta;B2_Pneumonia.v.meta;B2_Flu.meta
rs62064661	6	B2_Asthma;NA;NA;B2_COPD;B2_Pneumonia.meta;B2_Pneumonia.b.meta;B2_Pneumonia.v.meta;B2_Flu.meta
rs113857334	6	B2_Asthma;NA;NA;B2_COPD;B2_Pneumonia.meta;B2_Pneumonia.b.meta;B2_Pneumonia.v.meta;B2_Flu.meta
rs62063292	6	B2_Asthma;NA;NA;B2_COPD;B2_Pneumonia.meta;B2_Pneumonia.b.meta;B2_Pneumonia.v.meta;B2_Flu.meta
rs1981997	6	B2_Asthma;NA;NA;B2_COPD;B2_Pneumonia.meta;B2_Pneumonia.b.meta;B2_Pneumonia.v.meta;B2_Flu.meta
rs17573245	6	B2_Asthma;NA;NA;B2_COPD;B2_Pneumonia.meta;B2_Pneumonia.b.meta;B2_Pneumonia.v.meta;B2_Flu.meta
rs4682801	6	B2_Asthma;NA;NA;B2_COPD;B2_Pneumonia.meta;B2_Pneumonia.b.meta;B2_Pneumonia.v.meta;B2_Flu.meta
rs62063859	6	B2_Asthma;NA;NA;B2_COPD;B2_Pneumonia.meta;B2_Pneumonia.b.meta;B2_Pneumonia.v.meta;B2_Flu.meta
rs17572361	6	B2_Asthma;NA;NA;B2_COPD;B2_Pneumonia.meta;B2_Pneumonia.b.meta;B2_Pneumonia.v.meta;B2_Flu.meta
rs116425179	6	B2_Asthma;NA;NA;B2_COPD;B2_Pneumonia.meta;B2_Pneumonia.b.meta;B2_Pneumonia.v.meta;B2_Flu.meta
rs62063303	6	B2_Asthma;NA;NA;B2_COPD;B2_Pneumonia.meta;B2_Pneumonia.b.meta;B2_Pneumonia.v.meta;B2_Flu.meta
rs62063788	6	B2_Asthma;NA;NA;B2_COPD;B2_Pneumonia.meta;B2_Pneumonia.b.meta;B2_Pneumonia.v.meta;B2_Flu.meta
rs62063795	6	B2_Asthma;NA;NA;B2_COPD;B2_Pneumonia.meta;B2_Pneumonia.b.meta;B2_Pneumonia.v.meta;B2_Flu.meta
rs919464	6	B2_Asthma;NA;NA;B2_COPD;B2_Pneumonia.meta;B2_Pneumonia.b.meta;B2_Pneumonia.v.meta;B2_Flu.meta
rs62063293	6	B2_Asthma;NA;NA;B2_COPD;B2_Pneumonia.meta;B2_Pneumonia.b.meta;B2_Pneumonia.v.meta;B2_Flu.meta
rs1529534	6	B2_Asthma;NA;NA;B2_COPD;B2_Pneumonia.meta;B2_Pneumonia.b.meta;B2_Pneumonia.v.meta;B2_Flu.meta
rs75145092	6	B2_Asthma;NA;NA;B2_COPD;B2_Pneumonia.meta;B2_Pneumonia.b.meta;B2_Pneumonia.v.meta;B2_Flu.meta
rs62062137	6	B2_Asthma;NA;NA;B2_COPD;B2_Pneumonia.meta;B2_Pneumonia.b.meta;B2_Pneumonia.v.meta;B2_Flu.meta
rs75743061	6	B2_Asthma;NA;NA;B2_COPD;B2_Pneumonia.meta;B2_Pneumonia.b.meta;B2_Pneumonia.v.meta;B2_Flu.meta
rs17651134	6	B2_Asthma;NA;NA;B2_COPD;B2_Pneumonia.meta;B2_Pneumonia.b.meta;B2_Pneumonia.v.meta;B2_Flu.meta
rs2942165	6	B2_Asthma;NA;NA;B2_COPD;B2_Pneumonia.meta;B2_Pneumonia.b.meta;B2_Pneumonia.v.meta;B2_Flu.meta
rs2435200	6	B2_Asthma;NA;NA;B2_COPD;B2_Pneumonia.meta;B2_Pneumonia.b.meta;B2_Pneumonia.v.meta;B2_Flu.meta
rs112385572	6	B2_Asthma;NA;NA;B2_COPD;B2_Pneumonia.meta;B2_Pneumonia.b.meta;B2_Pneumonia.v.meta;B2_Flu.meta
rs62063846	6	B2_Asthma;NA;NA;B2_COPD;B2_Pneumonia.meta;B2_Pneumonia.b.meta;B2_Pneumonia.v.meta;B2_Flu.meta
rs919462	6	B2_Asthma;NA;NA;B2_COPD;B2_Pneumonia.meta;B2_Pneumonia.b.meta;B2_Pneumonia.v.meta;B2_Flu.meta
rs62063798	6	B2_Asthma;NA;NA;B2_COPD;B2_Pneumonia.meta;B2_Pneumonia.b.meta;B2_Pneumonia.v.meta;B2_Flu.meta
rs17651887	6	B2_Asthma;NA;NA;B2_COPD;B2_Pneumonia.meta;B2_Pneumonia.b.meta;B2_Pneumonia.v.meta;B2_Flu.meta
rs55913645	6	B2_Asthma;NA;NA;B2_COPD;B2_Pneumonia.meta;B2_Pneumonia.b.meta;B2_Pneumonia.v.meta;B2_Flu.meta
rs10445371	6	B2_Asthma;NA;NA;B2_COPD;B2_Pneumonia.meta;B2_Pneumonia.b.meta;B2_Pneumonia.v.meta;B2_Flu.meta
rs62063295	6	B2_Asthma;NA;NA;B2_COPD;B2_Pneumonia.meta;B2_Pneumonia.b.meta;B2_Pneumonia.v.meta;B2_Flu.meta
rs754512	6	B2_Asthma;NA;NA;B2_COPD;B2_Pneumonia.meta;B2_Pneumonia.b.meta;B2_Pneumonia.v.meta;B2_Flu.meta
rs74759276	6	B2_Asthma;NA;NA;B2_COPD;B2_Pneumonia.meta;B2_Pneumonia.b.meta;B2_Pneumonia.v.meta;B2_Flu.meta
rs754513	6	B2_Asthma;NA;NA;B2_COPD;B2_Pneumonia.meta;B2_Pneumonia.b.meta;B2_Pneumonia.v.meta;B2_Flu.meta
rs17573175	6	B2_Asthma;NA;NA;B2_COPD;B2_Pneumonia.meta;B2_Pneumonia.b.meta;B2_Pneumonia.v.meta;B2_Flu.meta
rs2471737	6	B2_Asthma;NA;NA;B2_COPD;B2_Pneumonia.meta;B2_Pneumonia.b.meta;B2_Pneumonia.v.meta;B2_Flu.meta
rs2163130	6	B2_Asthma;NA;NA;B2_COPD;B2_Pneumonia.meta;B2_Pneumonia.b.meta;B2_Pneumonia.v.meta;B2_Flu.meta
rs55662347	6	B2_Asthma;NA;NA;B2_COPD;B2_Pneumonia.meta;B2_Pneumonia.b.meta;B2_Pneumonia.v.meta;B2_Flu.meta
rs78599197	6	B2_Asthma;NA;NA;B2_COPD;B2_Pneumonia.meta;B2_Pneumonia.b.meta;B2_Pneumonia.v.meta;B2_Flu.meta
rs78590209	6	B2_Asthma;NA;NA;B2_COPD;B2_Pneumonia.meta;B2_Pneumonia.b.meta;B2_Pneumonia.v.meta;B2_Flu.meta
rs77875796	6	B2_Asthma;NA;NA;B2_COPD;B2_Pneumonia.meta;B2_Pneumonia.b.meta;B2_Pneumonia.v.meta;B2_Flu.meta
rs79959255	6	B2_Asthma;NA;NA;B2_COPD;B2_Pneumonia.meta;B2_Pneumonia.b.meta;B2_Pneumonia.v.meta;B2_Flu.meta
rs17573447	6	B2_Asthma;NA;NA;B2_COPD;B2_Pneumonia.meta;B2_Pneumonia.b.meta;B2_Pneumonia.v.meta;B2_Flu.meta
rs117124984	6	B2_Asthma;NA;NA;B2_COPD;B2_Pneumonia.meta;B2_Pneumonia.b.meta;B2_Pneumonia.v.meta;B2_Flu.meta
rs62063304	6	B2_Asthma;NA;NA;B2_COPD;B2_Pneumonia.meta;B2_Pneumonia.b.meta;B2_Pneumonia.v.meta;B2_Flu.meta
rs17574604	6	B2_Asthma;NA;NA;B2_COPD;B2_Pneumonia.meta;B2_Pneumonia.b.meta;B2_Pneumonia.v.meta;B2_Flu.meta
rs17651700	6	B2_Asthma;NA;NA;B2_COPD;B2_Pneumonia.meta;B2_Pneumonia.b.meta;B2_Pneumonia.v.meta;B2_Flu.meta
rs62063682	6	B2_Asthma;NA;NA;B2_COPD;B2_Pneumonia.meta;B2_Pneumonia.b.meta;B2_Pneumonia.v.meta;B2_Flu.meta
rs79065019	6	B2_Asthma;NA;NA;B2_COPD;B2_Pneumonia.meta;B2_Pneumonia.b.meta;B2_Pneumonia.v.meta;B2_Flu.meta
rs55886080	6	B2_Asthma;NA;NA;B2_COPD;B2_Pneumonia.meta;B2_Pneumonia.b.meta;B2_Pneumonia.v.meta;B2_Flu.meta
rs62060760	6	B2_Asthma;NA;NA;B2_COPD;B2_Pneumonia.meta;B2_Pneumonia.b.meta;B2_Pneumonia.v.meta;B2_Flu.meta
rs62063790	6	B2_Asthma;NA;NA;B2_COPD;B2_Pneumonia.meta;B2_Pneumonia.b.meta;B2_Pneumonia.v.meta;B2_Flu.meta
rs118087478	6	B2_Asthma;NA;NA;B2_COPD;B2_Pneumonia.meta;B2_Pneumonia.b.meta;B2_Pneumonia.v.meta;B2_Flu.meta
rs62062278	6	B2_Asthma;NA;NA;B2_COPD;B2_Pneumonia.meta;B2_Pneumonia.b.meta;B2_Pneumonia.v.meta;B2_Flu.meta
rs2373149	6	B2_Asthma;NA;NA;B2_COPD;B2_Pneumonia.meta;B2_Pneumonia.b.meta;B2_Pneumonia.v.meta;B2_Flu.meta
rs62063300	6	B2_Asthma;NA;NA;B2_COPD;B2_Pneumonia.meta;B2_Pneumonia.b.meta;B2_Pneumonia.v.meta;B2_Flu.meta
rs1388606	6	B2_Asthma;NA;NA;B2_COPD;B2_Pneumonia.meta;B2_Pneumonia.b.meta;B2_Pneumonia.v.meta;B2_Flu.meta
rs76618565	6	B2_Asthma;NA;NA;B2_COPD;B2_Pneumonia.meta;B2_Pneumonia.b.meta;B2_Pneumonia.v.meta;B2_Flu.meta
rs1274510	6	B2_Asthma;NA;NA;B2_COPD;B2_Pneumonia.meta;B2_Pneumonia.b.meta;B2_Pneumonia.v.meta;B2_Flu.meta
rs62063845	6	B2_Asthma;NA;NA;B2_COPD;B2_Pneumonia.meta;B2_Pneumonia.b.meta;B2_Pneumonia.v.meta;B2_Flu.meta
rs17572893	6	B2_Asthma;NA;NA;B2_COPD;B2_Pneumonia.meta;B2_Pneumonia.b.meta;B2_Pneumonia.v.meta;B2_Flu.meta
rs1706748	6	B2_Asthma;NA;NA;B2_COPD;B2_Pneumonia.meta;B2_Pneumonia.b.meta;B2_Pneumonia.v.meta;B2_Flu.meta
rs62063793	6	B2_Asthma;NA;NA;B2_COPD;B2_Pneumonia.meta;B2_Pneumonia.b.meta;B2_Pneumonia.v.meta;B2_Flu.meta
rs76357066	6	B2_Asthma;NA;NA;B2_COPD;B2_Pneumonia.meta;B2_Pneumonia.b.meta;B2_Pneumonia.v.meta;B2_Flu.meta
rs62063842	6	B2_Asthma;NA;NA;B2_COPD;B2_Pneumonia.meta;B2_Pneumonia.b.meta;B2_Pneumonia.v.meta;B2_Flu.meta
rs62060809	6	B2_Asthma;NA;NA;B2_COPD;B2_Pneumonia.meta;B2_Pneumonia.b.meta;B2_Pneumonia.v.meta;B2_Flu.meta
rs17653836	6	B2_Asthma;NA;NA;B2_COPD;B2_Pneumonia.meta;B2_Pneumonia.b.meta;B2_Pneumonia.v.meta;B2_Flu.meta
rs62063298	6	B2_Asthma;NA;NA;B2_COPD;B2_Pneumonia.meta;B2_Pneumonia.b.meta;B2_Pneumonia.v.meta;B2_Flu.meta
rs62062276	6	B2_Asthma;NA;NA;B2_COPD;B2_Pneumonia.meta;B2_Pneumonia.b.meta;B2_Pneumonia.v.meta;B2_Flu.meta
rs75534191	6	B2_Asthma;NA;NA;B2_COPD;B2_Pneumonia.meta;B2_Pneumonia.b.meta;B2_Pneumonia.v.meta;B2_Flu.meta
rs74850776	6	B2_Asthma;NA;NA;B2_COPD;B2_Pneumonia.meta;B2_Pneumonia.b.meta;B2_Pneumonia.v.meta;B2_Flu.meta
rs2316948	6	B2_Asthma;NA;NA;B2_COPD;B2_Pneumonia.meta;B2_Pneumonia.b.meta;B2_Pneumonia.v.meta;B2_Flu.meta
rs62064675	6	B2_Asthma;NA;NA;B2_COPD;B2_Pneumonia.meta;B2_Pneumonia.b.meta;B2_Pneumonia.v.meta;B2_Flu.meta
rs62062274	6	B2_Asthma;NA;NA;B2_COPD;B2_Pneumonia.meta;B2_Pneumonia.b.meta;B2_Pneumonia.v.meta;B2_Flu.meta
rs62062285	6	B2_Asthma;NA;NA;B2_COPD;B2_Pneumonia.meta;B2_Pneumonia.b.meta;B2_Pneumonia.v.meta;B2_Flu.meta
rs143172290	6	B2_Asthma;NA;NA;B2_COPD;B2_Pneumonia.meta;B2_Pneumonia.b.meta;B2_Pneumonia.v.meta;B2_Flu.meta
rs17652520	6	B2_Asthma;NA;NA;B2_COPD;B2_Pneumonia.meta;B2_Pneumonia.b.meta;B2_Pneumonia.v.meta;B2_Flu.meta
rs1078268	6	B2_Asthma;NA;NA;B2_COPD;B2_Pneumonia.meta;B2_Pneumonia.b.meta;B2_Pneumonia.v.meta;B2_Flu.meta
rs62063797	6	B2_Asthma;NA;NA;B2_COPD;B2_Pneumonia.meta;B2_Pneumonia.b.meta;B2_Pneumonia.v.meta;B2_Flu.meta
rs7350928	6	B2_Asthma;NA;NA;B2_COPD;B2_Pneumonia.meta;B2_Pneumonia.b.meta;B2_Pneumonia.v.meta;B2_Flu.meta
rs1826342	6	B2_Asthma;NA;NA;B2_COPD;B2_Pneumonia.meta;B2_Pneumonia.b.meta;B2_Pneumonia.v.meta;B2_Flu.meta
rs62063783	6	B2_Asthma;NA;NA;B2_COPD;B2_Pneumonia.meta;B2_Pneumonia.b.meta;B2_Pneumonia.v.meta;B2_Flu.meta
rs62064663	6	B2_Asthma;NA;NA;B2_COPD;B2_Pneumonia.meta;B2_Pneumonia.b.meta;B2_Pneumonia.v.meta;B2_Flu.meta
rs62064664	6	B2_Asthma;NA;NA;B2_COPD;B2_Pneumonia.meta;B2_Pneumonia.b.meta;B2_Pneumonia.v.meta;B2_Flu.meta
rs17573266	6	B2_Asthma;NA;NA;B2_COPD;B2_Pneumonia.meta;B2_Pneumonia.b.meta;B2_Pneumonia.v.meta;B2_Flu.meta
rs12185225	6	B2_Asthma;NA;NA;B2_COPD;B2_Pneumonia.meta;B2_Pneumonia.b.meta;B2_Pneumonia.v.meta;B2_Flu.meta
rs62063786	6	B2_Asthma;NA;NA;B2_COPD;B2_Pneumonia.meta;B2_Pneumonia.b.meta;B2_Pneumonia.v.meta;B2_Flu.meta
rs17573509	6	B2_Asthma;NA;NA;B2_COPD;B2_Pneumonia.meta;B2_Pneumonia.b.meta;B2_Pneumonia.v.meta;B2_Flu.meta
rs111520035	6	B2_Asthma;NA;NA;B2_COPD;B2_Pneumonia.meta;B2_Pneumonia.b.meta;B2_Pneumonia.v.meta;B2_Flu.meta
rs62062293	6	B2_Asthma;NA;NA;B2_COPD;B2_Pneumonia.meta;B2_Pneumonia.b.meta;B2_Pneumonia.v.meta;B2_Flu.meta
rs62064666	6	B2_Asthma;NA;NA;B2_COPD;B2_Pneumonia.meta;B2_Pneumonia.b.meta;B2_Pneumonia.v.meta;B2_Flu.meta
rs8070723	6	B2_Asthma;NA;NA;B2_COPD;B2_Pneumonia.meta;B2_Pneumonia.b.meta;B2_Pneumonia.v.meta;B2_Flu.meta
rs55972730	6	B2_Asthma;NA;NA;B2_COPD;B2_Pneumonia.meta;B2_Pneumonia.b.meta;B2_Pneumonia.v.meta;B2_Flu.meta
rs62062136	6	B2_Asthma;NA;NA;B2_COPD;B2_Pneumonia.meta;B2_Pneumonia.b.meta;B2_Pneumonia.v.meta;B2_Flu.meta
rs62062321	6	B2_Asthma;NA;NA;B2_COPD;B2_Pneumonia.meta;B2_Pneumonia.b.meta;B2_Pneumonia.v.meta;B2_Flu.meta
rs62062284	6	B2_Asthma;NA;NA;B2_COPD;B2_Pneumonia.meta;B2_Pneumonia.b.meta;B2_Pneumonia.v.meta;B2_Flu.meta
rs62062275	6	B2_Asthma;NA;NA;B2_COPD;B2_Pneumonia.meta;B2_Pneumonia.b.meta;B2_Pneumonia.v.meta;B2_Flu.meta
rs62060798	6	B2_Asthma;NA;NA;B2_COPD;B2_Pneumonia.meta;B2_Pneumonia.b.meta;B2_Pneumonia.v.meta;B2_Flu.meta
rs79180862	6	B2_Asthma;NA;NA;B2_COPD;B2_Pneumonia.meta;B2_Pneumonia.b.meta;B2_Pneumonia.v.meta;B2_Flu.meta
rs17574824	6	B2_Asthma;NA;NA;B2_COPD;B2_Pneumonia.meta;B2_Pneumonia.b.meta;B2_Pneumonia.v.meta;B2_Flu.meta
rs17575423	6	B2_Asthma;NA;NA;B2_COPD;B2_Pneumonia.meta;B2_Pneumonia.b.meta;B2_Pneumonia.v.meta;B2_Flu.meta
rs1873616	6	B2_Asthma;NA;NA;B2_COPD;B2_Pneumonia.meta;B2_Pneumonia.b.meta;B2_Pneumonia.v.meta;B2_Flu.meta
rs62062282	6	B2_Asthma;NA;NA;B2_COPD;B2_Pneumonia.meta;B2_Pneumonia.b.meta;B2_Pneumonia.v.meta;B2_Flu.meta
rs77009866	6	B2_Asthma;NA;NA;B2_COPD;B2_Pneumonia.meta;B2_Pneumonia.b.meta;B2_Pneumonia.v.meta;B2_Flu.meta
rs62062134	6	B2_Asthma;NA;NA;B2_COPD;B2_Pneumonia.meta;B2_Pneumonia.b.meta;B2_Pneumonia.v.meta;B2_Flu.meta
rs17573593	6	B2_Asthma;NA;NA;B2_COPD;B2_Pneumonia.meta;B2_Pneumonia.b.meta;B2_Pneumonia.v.meta;B2_Flu.meta
rs112074397	6	B2_Asthma;NA;NA;B2_COPD;B2_Pneumonia.meta;B2_Pneumonia.b.meta;B2_Pneumonia.v.meta;B2_Flu.meta
rs12150570	6	B2_Asthma;NA;NA;B2_COPD;B2_Pneumonia.meta;B2_Pneumonia.b.meta;B2_Pneumonia.v.meta;B2_Flu.meta
rs10514898	6	B2_Asthma;NA;NA;B2_COPD;B2_Pneumonia.meta;B2_Pneumonia.b.meta;B2_Pneumonia.v.meta;B2_Flu.meta
rs62062295	6	B2_Asthma;NA;NA;B2_COPD;B2_Pneumonia.meta;B2_Pneumonia.b.meta;B2_Pneumonia.v.meta;B2_Flu.meta
rs12150438	6	B2_Asthma;NA;NA;B2_COPD;B2_Pneumonia.meta;B2_Pneumonia.b.meta;B2_Pneumonia.v.meta;B2_Flu.meta
rs62060858	6	B2_Asthma;NA;NA;B2_COPD;B2_Pneumonia.meta;B2_Pneumonia.b.meta;B2_Pneumonia.v.meta;B2_Flu.meta
rs62062297	6	B2_Asthma;NA;NA;B2_COPD;B2_Pneumonia.meta;B2_Pneumonia.b.meta;B2_Pneumonia.v.meta;B2_Flu.meta
rs62062292	6	B2_Asthma;NA;NA;B2_COPD;B2_Pneumonia.meta;B2_Pneumonia.b.meta;B2_Pneumonia.v.meta;B2_Flu.meta
rs41374248	6	B2_Asthma;NA;NA;B2_COPD;B2_Pneumonia.meta;B2_Pneumonia.b.meta;B2_Pneumonia.v.meta;B2_Flu.meta
rs79649865	6	B2_Asthma;NA;NA;B2_COPD;B2_Pneumonia.meta;B2_Pneumonia.b.meta;B2_Pneumonia.v.meta;B2_Flu.meta
rs62060838	6	B2_Asthma;NA;NA;B2_COPD;B2_Pneumonia.meta;B2_Pneumonia.b.meta;B2_Pneumonia.v.meta;B2_Flu.meta
rs17652961	6	B2_Asthma;NA;NA;B2_COPD;B2_Pneumonia.meta;B2_Pneumonia.b.meta;B2_Pneumonia.v.meta;B2_Flu.meta
rs12150515	6	B2_Asthma;NA;NA;B2_COPD;B2_Pneumonia.meta;B2_Pneumonia.b.meta;B2_Pneumonia.v.meta;B2_Flu.meta
rs17654016	6	B2_Asthma;NA;NA;B2_COPD;B2_Pneumonia.meta;B2_Pneumonia.b.meta;B2_Pneumonia.v.meta;B2_Flu.meta
rs62060799	6	B2_Asthma;NA;NA;B2_COPD;B2_Pneumonia.meta;B2_Pneumonia.b.meta;B2_Pneumonia.v.meta;B2_Flu.meta
rs12150127	6	B2_Asthma;NA;NA;B2_COPD;B2_Pneumonia.meta;B2_Pneumonia.b.meta;B2_Pneumonia.v.meta;B2_Flu.meta
rs974293	6	B2_Asthma;NA;NA;B2_COPD;B2_Pneumonia.meta;B2_Pneumonia.b.meta;B2_Pneumonia.v.meta;B2_Flu.meta
rs41437445	6	B2_Asthma;NA;NA;B2_COPD;B2_Pneumonia.meta;B2_Pneumonia.b.meta;B2_Pneumonia.v.meta;B2_Flu.meta
rs1052587	6	B2_Asthma;NA;NA;B2_COPD;B2_Pneumonia.meta;B2_Pneumonia.b.meta;B2_Pneumonia.v.meta;B2_Flu.meta
rs12150170	6	B2_Asthma;NA;NA;B2_COPD;B2_Pneumonia.meta;B2_Pneumonia.b.meta;B2_Pneumonia.v.meta;B2_Flu.meta
rs62060859	6	B2_Asthma;NA;NA;B2_COPD;B2_Pneumonia.meta;B2_Pneumonia.b.meta;B2_Pneumonia.v.meta;B2_Flu.meta
rs17574228	6	B2_Asthma;NA;NA;B2_COPD;B2_Pneumonia.meta;B2_Pneumonia.b.meta;B2_Pneumonia.v.meta;B2_Flu.meta
rs17573858	6	B2_Asthma;NA;NA;B2_COPD;B2_Pneumonia.meta;B2_Pneumonia.b.meta;B2_Pneumonia.v.meta;B2_Flu.meta
rs10514897	6	B2_Asthma;NA;NA;B2_COPD;B2_Pneumonia.meta;B2_Pneumonia.b.meta;B2_Pneumonia.v.meta;B2_Flu.meta
rs62060793	6	B2_Asthma;NA;NA;B2_COPD;B2_Pneumonia.meta;B2_Pneumonia.b.meta;B2_Pneumonia.v.meta;B2_Flu.meta
rs78962882	6	B2_Asthma;NA;NA;B2_COPD;B2_Pneumonia.meta;B2_Pneumonia.b.meta;B2_Pneumonia.v.meta;B2_Flu.meta
rs55864131	6	B2_Asthma;NA;NA;B2_COPD;B2_Pneumonia.meta;B2_Pneumonia.b.meta;B2_Pneumonia.v.meta;B2_Flu.meta
rs17653255	6	B2_Asthma;NA;NA;B2_COPD;B2_Pneumonia.meta;B2_Pneumonia.b.meta;B2_Pneumonia.v.meta;B2_Flu.meta
rs62063683	6	B2_Asthma;NA;NA;B2_COPD;B2_Pneumonia.meta;B2_Pneumonia.b.meta;B2_Pneumonia.v.meta;B2_Flu.meta
rs4608377	6	B2_Asthma;NA;NA;B2_COPD;B2_Pneumonia.meta;B2_Pneumonia.b.meta;B2_Pneumonia.v.meta;B2_Flu.meta
rs17653998	6	B2_Asthma;NA;NA;B2_COPD;B2_Pneumonia.meta;B2_Pneumonia.b.meta;B2_Pneumonia.v.meta;B2_Flu.meta
rs12150611	6	B2_Asthma;NA;NA;B2_COPD;B2_Pneumonia.meta;B2_Pneumonia.b.meta;B2_Pneumonia.v.meta;B2_Flu.meta
rs79252344	6	B2_Asthma;NA;NA;B2_COPD;B2_Pneumonia.meta;B2_Pneumonia.b.meta;B2_Pneumonia.v.meta;B2_Flu.meta
rs974292	6	B2_Asthma;NA;NA;B2_COPD;B2_Pneumonia.meta;B2_Pneumonia.b.meta;B2_Pneumonia.v.meta;B2_Flu.meta
rs62060802	6	B2_Asthma;NA;NA;B2_COPD;B2_Pneumonia.meta;B2_Pneumonia.b.meta;B2_Pneumonia.v.meta;B2_Flu.meta
rs56100031	6	B2_Asthma;NA;NA;B2_COPD;B2_Pneumonia.meta;B2_Pneumonia.b.meta;B2_Pneumonia.v.meta;B2_Flu.meta
rs12150162	6	B2_Asthma;NA;NA;B2_COPD;B2_Pneumonia.meta;B2_Pneumonia.b.meta;B2_Pneumonia.v.meta;B2_Flu.meta
rs62063677	6	B2_Asthma;NA;NA;B2_COPD;B2_Pneumonia.meta;B2_Pneumonia.b.meta;B2_Pneumonia.v.meta;B2_Flu.meta
rs17575850	6	B2_Asthma;NA;NA;B2_COPD;B2_Pneumonia.meta;B2_Pneumonia.b.meta;B2_Pneumonia.v.meta;B2_Flu.meta
rs75975083	6	B2_Asthma;NA;NA;B2_COPD;B2_Pneumonia.meta;B2_Pneumonia.b.meta;B2_Pneumonia.v.meta;B2_Flu.meta
rs62063850	6	B2_Asthma;NA;NA;B2_COPD;B2_Pneumonia.meta;B2_Pneumonia.b.meta;B2_Pneumonia.v.meta;B2_Flu.meta
rs62062290	6	B2_Asthma;NA;NA;B2_COPD;B2_Pneumonia.meta;B2_Pneumonia.b.meta;B2_Pneumonia.v.meta;B2_Flu.meta
rs62060846	6	B2_Asthma;NA;NA;B2_COPD;B2_Pneumonia.meta;B2_Pneumonia.b.meta;B2_Pneumonia.v.meta;B2_Flu.meta
rs62060847	6	B2_Asthma;NA;NA;B2_COPD;B2_Pneumonia.meta;B2_Pneumonia.b.meta;B2_Pneumonia.v.meta;B2_Flu.meta
rs75918226	6	B2_Asthma;NA;NA;B2_COPD;B2_Pneumonia.meta;B2_Pneumonia.b.meta;B2_Pneumonia.v.meta;B2_Flu.meta
rs62064674	6	B2_Asthma;NA;NA;B2_COPD;B2_Pneumonia.meta;B2_Pneumonia.b.meta;B2_Pneumonia.v.meta;B2_Flu.meta
rs41382552	6	B2_Asthma;NA;NA;B2_COPD;B2_Pneumonia.meta;B2_Pneumonia.b.meta;B2_Pneumonia.v.meta;B2_Flu.meta
rs17575822	6	B2_Asthma;NA;NA;B2_COPD;B2_Pneumonia.meta;B2_Pneumonia.b.meta;B2_Pneumonia.v.meta;B2_Flu.meta
rs111853996	6	B2_Asthma;NA;NA;B2_COPD;B2_Pneumonia.meta;B2_Pneumonia.b.meta;B2_Pneumonia.v.meta;B2_Flu.meta
rs389978	6	B2_Asthma;NA;NA;B2_COPD;B2_Pneumonia.meta;B2_Pneumonia.b.meta;B2_Pneumonia.v.meta;B2_Flu.meta
rs62064671	6	B2_Asthma;NA;NA;B2_COPD;B2_Pneumonia.meta;B2_Pneumonia.b.meta;B2_Pneumonia.v.meta;B2_Flu.meta
rs111372048	6	B2_Asthma;NA;NA;B2_COPD;B2_Pneumonia.meta;B2_Pneumonia.b.meta;B2_Pneumonia.v.meta;B2_Flu.meta
rs62062281	6	B2_Asthma;NA;NA;B2_COPD;B2_Pneumonia.meta;B2_Pneumonia.b.meta;B2_Pneumonia.v.meta;B2_Flu.meta
rs17574796	6	B2_Asthma;NA;NA;B2_COPD;B2_Pneumonia.meta;B2_Pneumonia.b.meta;B2_Pneumonia.v.meta;B2_Flu.meta
rs62060839	6	B2_Asthma;NA;NA;B2_COPD;B2_Pneumonia.meta;B2_Pneumonia.b.meta;B2_Pneumonia.v.meta;B2_Flu.meta
rs17653162	6	B2_Asthma;NA;NA;B2_COPD;B2_Pneumonia.meta;B2_Pneumonia.b.meta;B2_Pneumonia.v.meta;B2_Flu.meta
rs111259120	6	B2_Asthma;NA;NA;B2_COPD;B2_Pneumonia.meta;B2_Pneumonia.b.meta;B2_Pneumonia.v.meta;B2_Flu.meta
rs62062268	6	B2_Asthma;NA;NA;B2_COPD;B2_Pneumonia.meta;B2_Pneumonia.b.meta;B2_Pneumonia.v.meta;B2_Flu.meta
rs17660065	6	B2_Asthma;NA;NA;B2_COPD;B2_Pneumonia.meta;B2_Pneumonia.b.meta;B2_Pneumonia.v.meta;B2_Flu.meta
rs74481389	6	B2_Asthma;NA;NA;B2_COPD;B2_Pneumonia.meta;B2_Pneumonia.b.meta;B2_Pneumonia.v.meta;B2_Flu.meta
rs62064665	6	B2_Asthma;NA;NA;B2_COPD;B2_Pneumonia.meta;B2_Pneumonia.b.meta;B2_Pneumonia.v.meta;B2_Flu.meta
rs17660017	6	B2_Asthma;NA;NA;B2_COPD;B2_Pneumonia.meta;B2_Pneumonia.b.meta;B2_Pneumonia.v.meta;B2_Flu.meta
rs62062267	6	B2_Asthma;NA;NA;B2_COPD;B2_Pneumonia.meta;B2_Pneumonia.b.meta;B2_Pneumonia.v.meta;B2_Flu.meta
rs2158257	6	B2_Asthma;NA;NA;B2_COPD;B2_Pneumonia.meta;B2_Pneumonia.b.meta;B2_Pneumonia.v.meta;B2_Flu.meta
rs62060810	6	B2_Asthma;NA;NA;B2_COPD;B2_Pneumonia.meta;B2_Pneumonia.b.meta;B2_Pneumonia.v.meta;B2_Flu.meta
rs62060785	6	B2_Asthma;NA;NA;B2_COPD;B2_Pneumonia.meta;B2_Pneumonia.b.meta;B2_Pneumonia.v.meta;B2_Flu.meta
rs62062270	6	B2_Asthma;NA;NA;B2_COPD;B2_Pneumonia.meta;B2_Pneumonia.b.meta;B2_Pneumonia.v.meta;B2_Flu.meta
rs17659731	6	B2_Asthma;NA;NA;B2_COPD;B2_Pneumonia.meta;B2_Pneumonia.b.meta;B2_Pneumonia.v.meta;B2_Flu.meta
rs74977736	6	B2_Asthma;NA;NA;B2_COPD;B2_Pneumonia.meta;B2_Pneumonia.b.meta;B2_Pneumonia.v.meta;B2_Flu.meta
rs62060764	6	B2_Asthma;NA;NA;B2_COPD;B2_Pneumonia.meta;B2_Pneumonia.b.meta;B2_Pneumonia.v.meta;B2_Flu.meta
rs1107820	6	B2_Asthma;NA;NA;B2_COPD;B2_Pneumonia.meta;B2_Pneumonia.b.meta;B2_Pneumonia.v.meta;B2_Flu.meta
rs12150542	6	B2_Asthma;NA;NA;B2_COPD;B2_Pneumonia.meta;B2_Pneumonia.b.meta;B2_Pneumonia.v.meta;B2_Flu.meta
rs111519055	6	B2_Asthma;NA;NA;B2_COPD;B2_Pneumonia.meta;B2_Pneumonia.b.meta;B2_Pneumonia.v.meta;B2_Flu.meta
rs55881134	6	B2_Asthma;NA;NA;B2_COPD;B2_Pneumonia.meta;B2_Pneumonia.b.meta;B2_Pneumonia.v.meta;B2_Flu.meta
rs17572627	6	B2_Asthma;NA;NA;B2_COPD;B2_Pneumonia.meta;B2_Pneumonia.b.meta;B2_Pneumonia.v.meta;B2_Flu.meta
rs62060797	6	B2_Asthma;NA;NA;B2_COPD;B2_Pneumonia.meta;B2_Pneumonia.b.meta;B2_Pneumonia.v.meta;B2_Flu.meta
rs34043286	6	B2_Asthma;NA;NA;B2_COPD;B2_Pneumonia.meta;B2_Pneumonia.b.meta;B2_Pneumonia.v.meta;B2_Flu.meta
rs62060855	6	B2_Asthma;NA;NA;B2_COPD;B2_Pneumonia.meta;B2_Pneumonia.b.meta;B2_Pneumonia.v.meta;B2_Flu.meta
rs112578465	6	B2_Asthma;NA;NA;B2_COPD;B2_Pneumonia.meta;B2_Pneumonia.b.meta;B2_Pneumonia.v.meta;B2_Flu.meta
rs17575437	6	B2_Asthma;NA;NA;B2_COPD;B2_Pneumonia.meta;B2_Pneumonia.b.meta;B2_Pneumonia.v.meta;B2_Flu.meta
rs62063305	6	B2_Asthma;NA;NA;B2_COPD;B2_Pneumonia.meta;B2_Pneumonia.b.meta;B2_Pneumonia.v.meta;B2_Flu.meta
rs62060767	6	B2_Asthma;NA;NA;B2_COPD;B2_Pneumonia.meta;B2_Pneumonia.b.meta;B2_Pneumonia.v.meta;B2_Flu.meta
rs62060800	6	B2_Asthma;NA;NA;B2_COPD;B2_Pneumonia.meta;B2_Pneumonia.b.meta;B2_Pneumonia.v.meta;B2_Flu.meta
rs62060835	6	B2_Asthma;NA;NA;B2_COPD;B2_Pneumonia.meta;B2_Pneumonia.b.meta;B2_Pneumonia.v.meta;B2_Flu.meta
rs56234850	6	B2_Asthma;NA;NA;B2_COPD;B2_Pneumonia.meta;B2_Pneumonia.b.meta;B2_Pneumonia.v.meta;B2_Flu.meta
rs112364920	6	B2_Asthma;NA;NA;B2_COPD;B2_Pneumonia.meta;B2_Pneumonia.b.meta;B2_Pneumonia.v.meta;B2_Flu.meta
rs747152	6	B2_Asthma;NA;NA;B2_COPD;B2_Pneumonia.meta;B2_Pneumonia.b.meta;B2_Pneumonia.v.meta;B2_Flu.meta
rs62060853	6	B2_Asthma;NA;NA;B2_COPD;B2_Pneumonia.meta;B2_Pneumonia.b.meta;B2_Pneumonia.v.meta;B2_Flu.meta
rs113788190	6	B2_Asthma;NA;NA;B2_COPD;B2_Pneumonia.meta;B2_Pneumonia.b.meta;B2_Pneumonia.v.meta;B2_Flu.meta
rs11079729	6	B2_Asthma;NA;NA;B2_COPD;B2_Pneumonia.meta;B2_Pneumonia.b.meta;B2_Pneumonia.v.meta;B2_Flu.meta
rs62062269	6	B2_Asthma;NA;NA;B2_COPD;B2_Pneumonia.meta;B2_Pneumonia.b.meta;B2_Pneumonia.v.meta;B2_Flu.meta
rs17653906	6	B2_Asthma;NA;NA;B2_COPD;B2_Pneumonia.meta;B2_Pneumonia.b.meta;B2_Pneumonia.v.meta;B2_Flu.meta
rs62060792	6	B2_Asthma;NA;NA;B2_COPD;B2_Pneumonia.meta;B2_Pneumonia.b.meta;B2_Pneumonia.v.meta;B2_Flu.meta
rs111324579	6	B2_Asthma;NA;NA;B2_COPD;B2_Pneumonia.meta;B2_Pneumonia.b.meta;B2_Pneumonia.v.meta;B2_Flu.meta
rs62064672	6	B2_Asthma;NA;NA;B2_COPD;B2_Pneumonia.meta;B2_Pneumonia.b.meta;B2_Pneumonia.v.meta;B2_Flu.meta
rs974291	6	B2_Asthma;NA;NA;B2_COPD;B2_Pneumonia.meta;B2_Pneumonia.b.meta;B2_Pneumonia.v.meta;B2_Flu.meta
rs17651483	6	B2_Asthma;NA;NA;B2_COPD;B2_Pneumonia.meta;B2_Pneumonia.b.meta;B2_Pneumonia.v.meta;B2_Flu.meta
rs62062288	6	B2_Asthma;NA;NA;B2_COPD;B2_Pneumonia.meta;B2_Pneumonia.b.meta;B2_Pneumonia.v.meta;B2_Flu.meta
rs56323408	6	B2_Asthma;NA;NA;B2_COPD;B2_Pneumonia.meta;B2_Pneumonia.b.meta;B2_Pneumonia.v.meta;B2_Flu.meta
rs62062322	6	B2_Asthma;NA;NA;B2_COPD;B2_Pneumonia.meta;B2_Pneumonia.b.meta;B2_Pneumonia.v.meta;B2_Flu.meta
rs17574040	6	B2_Asthma;NA;NA;B2_COPD;B2_Pneumonia.meta;B2_Pneumonia.b.meta;B2_Pneumonia.v.meta;B2_Flu.meta
rs62063282	6	B2_Asthma;NA;NA;B2_COPD;B2_Pneumonia.meta;B2_Pneumonia.b.meta;B2_Pneumonia.v.meta;B2_Flu.meta
rs55692232	6	B2_Asthma;NA;NA;B2_COPD;B2_Pneumonia.meta;B2_Pneumonia.b.meta;B2_Pneumonia.v.meta;B2_Flu.meta
rs62060836	6	B2_Asthma;NA;NA;B2_COPD;B2_Pneumonia.meta;B2_Pneumonia.b.meta;B2_Pneumonia.v.meta;B2_Flu.meta
rs77950913	6	B2_Asthma;NA;NA;B2_COPD;B2_Pneumonia.meta;B2_Pneumonia.b.meta;B2_Pneumonia.v.meta;B2_Flu.meta
rs62063671	6	B2_Asthma;NA;NA;B2_COPD;B2_Pneumonia.meta;B2_Pneumonia.b.meta;B2_Pneumonia.v.meta;B2_Flu.meta
rs17652502	6	B2_Asthma;NA;NA;B2_COPD;B2_Pneumonia.meta;B2_Pneumonia.b.meta;B2_Pneumonia.v.meta;B2_Flu.meta
rs2316952	6	B2_Asthma;NA;NA;B2_COPD;B2_Pneumonia.meta;B2_Pneumonia.b.meta;B2_Pneumonia.v.meta;B2_Flu.meta
rs62060795	6	B2_Asthma;NA;NA;B2_COPD;B2_Pneumonia.meta;B2_Pneumonia.b.meta;B2_Pneumonia.v.meta;B2_Flu.meta
rs17575556	6	B2_Asthma;NA;NA;B2_COPD;B2_Pneumonia.meta;B2_Pneumonia.b.meta;B2_Pneumonia.v.meta;B2_Flu.meta
rs55929190	6	B2_Asthma;NA;NA;B2_COPD;B2_Pneumonia.meta;B2_Pneumonia.b.meta;B2_Pneumonia.v.meta;B2_Flu.meta
rs113098443	6	B2_Asthma;NA;NA;B2_COPD;B2_Pneumonia.meta;B2_Pneumonia.b.meta;B2_Pneumonia.v.meta;B2_Flu.meta
rs1546076	6	B2_Asthma;NA;NA;B2_COPD;B2_Pneumonia.meta;B2_Pneumonia.b.meta;B2_Pneumonia.v.meta;B2_Flu.meta
rs62060845	6	B2_Asthma;NA;NA;B2_COPD;B2_Pneumonia.meta;B2_Pneumonia.b.meta;B2_Pneumonia.v.meta;B2_Flu.meta
rs113201171	6	B2_Asthma;NA;NA;B2_COPD;B2_Pneumonia.meta;B2_Pneumonia.b.meta;B2_Pneumonia.v.meta;B2_Flu.meta
rs12150344	6	B2_Asthma;NA;NA;B2_COPD;B2_Pneumonia.meta;B2_Pneumonia.b.meta;B2_Pneumonia.v.meta;B2_Flu.meta
rs9903642	6	B2_Asthma;NA;NA;B2_COPD;B2_Pneumonia.meta;B2_Pneumonia.b.meta;B2_Pneumonia.v.meta;B2_Flu.meta
rs62062266	6	B2_Asthma;NA;NA;B2_COPD;B2_Pneumonia.meta;B2_Pneumonia.b.meta;B2_Pneumonia.v.meta;B2_Flu.meta
rs12150336	6	B2_Asthma;NA;NA;B2_COPD;B2_Pneumonia.meta;B2_Pneumonia.b.meta;B2_Pneumonia.v.meta;B2_Flu.meta
rs62062286	6	B2_Asthma;NA;NA;B2_COPD;B2_Pneumonia.meta;B2_Pneumonia.b.meta;B2_Pneumonia.v.meta;B2_Flu.meta
rs733969	6	B2_Asthma;NA;NA;B2_COPD;B2_Pneumonia.meta;B2_Pneumonia.b.meta;B2_Pneumonia.v.meta;B2_Flu.meta
rs62060834	6	B2_Asthma;NA;NA;B2_COPD;B2_Pneumonia.meta;B2_Pneumonia.b.meta;B2_Pneumonia.v.meta;B2_Flu.meta
rs62064669	6	B2_Asthma;NA;NA;B2_COPD;B2_Pneumonia.meta;B2_Pneumonia.b.meta;B2_Pneumonia.v.meta;B2_Flu.meta
rs17576200	6	B2_Asthma;NA;NA;B2_COPD;B2_Pneumonia.meta;B2_Pneumonia.b.meta;B2_Pneumonia.v.meta;B2_Flu.meta
rs55947022	6	B2_Asthma;NA;NA;B2_COPD;B2_Pneumonia.meta;B2_Pneumonia.b.meta;B2_Pneumonia.v.meta;B2_Flu.meta
rs76307183	6	B2_Asthma;NA;NA;B2_COPD;B2_Pneumonia.meta;B2_Pneumonia.b.meta;B2_Pneumonia.v.meta;B2_Flu.meta
rs62062265	6	B2_Asthma;NA;NA;B2_COPD;B2_Pneumonia.meta;B2_Pneumonia.b.meta;B2_Pneumonia.v.meta;B2_Flu.meta
rs77138434	6	B2_Asthma;NA;NA;B2_COPD;B2_Pneumonia.meta;B2_Pneumonia.b.meta;B2_Pneumonia.v.meta;B2_Flu.meta
rs77926909	6	B2_Asthma;NA;NA;B2_COPD;B2_Pneumonia.meta;B2_Pneumonia.b.meta;B2_Pneumonia.v.meta;B2_Flu.meta
rs62062769	6	B2_Asthma;NA;NA;B2_COPD;B2_Pneumonia.meta;B2_Pneumonia.b.meta;B2_Pneumonia.v.meta;B2_Flu.meta
rs62060850	6	B2_Asthma;NA;NA;B2_COPD;B2_Pneumonia.meta;B2_Pneumonia.b.meta;B2_Pneumonia.v.meta;B2_Flu.meta
rs62062294	6	B2_Asthma;NA;NA;B2_COPD;B2_Pneumonia.meta;B2_Pneumonia.b.meta;B2_Pneumonia.v.meta;B2_Flu.meta
rs62063668	6	B2_Asthma;NA;NA;B2_COPD;B2_Pneumonia.meta;B2_Pneumonia.b.meta;B2_Pneumonia.v.meta;B2_Flu.meta
rs74571696	6	B2_Asthma;NA;NA;B2_COPD;B2_Pneumonia.meta;B2_Pneumonia.b.meta;B2_Pneumonia.v.meta;B2_Flu.meta
rs17650901	6	B2_Asthma;NA;NA;B2_COPD;B2_Pneumonia.meta;B2_Pneumonia.b.meta;B2_Pneumonia.v.meta;B2_Flu.meta
rs79782347	6	B2_Asthma;NA;NA;B2_COPD;B2_Pneumonia.meta;B2_Pneumonia.b.meta;B2_Pneumonia.v.meta;B2_Flu.meta
rs62063278	6	B2_Asthma;NA;NA;B2_COPD;B2_Pneumonia.meta;B2_Pneumonia.b.meta;B2_Pneumonia.v.meta;B2_Flu.meta
rs62060801	6	B2_Asthma;NA;NA;B2_COPD;B2_Pneumonia.meta;B2_Pneumonia.b.meta;B2_Pneumonia.v.meta;B2_Flu.meta
rs111541901	6	B2_Asthma;NA;NA;B2_COPD;B2_Pneumonia.meta;B2_Pneumonia.b.meta;B2_Pneumonia.v.meta;B2_Flu.meta
rs17650258	6	B2_Asthma;NA;NA;B2_COPD;B2_Pneumonia.meta;B2_Pneumonia.b.meta;B2_Pneumonia.v.meta;B2_Flu.meta
rs55690782	6	B2_Asthma;NA;NA;B2_COPD;B2_Pneumonia.meta;B2_Pneumonia.b.meta;B2_Pneumonia.v.meta;B2_Flu.meta
rs7687	6	B2_Asthma;NA;NA;B2_COPD;B2_Pneumonia.meta;B2_Pneumonia.b.meta;B2_Pneumonia.v.meta;B2_Flu.meta
rs62060769	6	B2_Asthma;NA;NA;B2_COPD;B2_Pneumonia.meta;B2_Pneumonia.b.meta;B2_Pneumonia.v.meta;B2_Flu.meta
rs62060765	6	B2_Asthma;NA;NA;B2_COPD;B2_Pneumonia.meta;B2_Pneumonia.b.meta;B2_Pneumonia.v.meta;B2_Flu.meta
rs62060812	6	B2_Asthma;NA;NA;B2_COPD;B2_Pneumonia.meta;B2_Pneumonia.b.meta;B2_Pneumonia.v.meta;B2_Flu.meta
rs62060786	6	B2_Asthma;NA;NA;B2_COPD;B2_Pneumonia.meta;B2_Pneumonia.b.meta;B2_Pneumonia.v.meta;B2_Flu.meta
rs75010486	6	B2_Asthma;NA;NA;B2_COPD;B2_Pneumonia.meta;B2_Pneumonia.b.meta;B2_Pneumonia.v.meta;B2_Flu.meta
rs55831516	6	B2_Asthma;NA;NA;B2_COPD;B2_Pneumonia.meta;B2_Pneumonia.b.meta;B2_Pneumonia.v.meta;B2_Flu.meta
rs78997619	6	B2_Asthma;NA;NA;B2_COPD;B2_Pneumonia.meta;B2_Pneumonia.b.meta;B2_Pneumonia.v.meta;B2_Flu.meta
rs9820016	6	B2_Asthma;NA;NA;B2_COPD;B2_Pneumonia.meta;B2_Pneumonia.b.meta;B2_Pneumonia.v.meta;B2_Flu.meta
rs62060841	6	B2_Asthma;NA;NA;B2_COPD;B2_Pneumonia.meta;B2_Pneumonia.b.meta;B2_Pneumonia.v.meta;B2_Flu.meta
rs17650771	6	B2_Asthma;NA;NA;B2_COPD;B2_Pneumonia.meta;B2_Pneumonia.b.meta;B2_Pneumonia.v.meta;B2_Flu.meta
rs75944932	6	B2_Asthma;NA;NA;B2_COPD;B2_Pneumonia.meta;B2_Pneumonia.b.meta;B2_Pneumonia.v.meta;B2_Flu.meta
rs62062296	6	B2_Asthma;NA;NA;B2_COPD;B2_Pneumonia.meta;B2_Pneumonia.b.meta;B2_Pneumonia.v.meta;B2_Flu.meta
rs55780945	6	B2_Asthma;NA;NA;B2_COPD;B2_Pneumonia.meta;B2_Pneumonia.b.meta;B2_Pneumonia.v.meta;B2_Flu.meta
rs733966	6	B2_Asthma;NA;NA;B2_COPD;B2_Pneumonia.meta;B2_Pneumonia.b.meta;B2_Pneumonia.v.meta;B2_Flu.meta
rs62059009	6	B2_Asthma;NA;NA;B2_COPD;B2_Pneumonia.meta;B2_Pneumonia.b.meta;B2_Pneumonia.v.meta;B2_Flu.meta
rs62060761	6	B2_Asthma;NA;NA;B2_COPD;B2_Pneumonia.meta;B2_Pneumonia.b.meta;B2_Pneumonia.v.meta;B2_Flu.meta
rs17650381	6	B2_Asthma;NA;NA;B2_COPD;B2_Pneumonia.meta;B2_Pneumonia.b.meta;B2_Pneumonia.v.meta;B2_Flu.meta
rs62060794	6	B2_Asthma;NA;NA;B2_COPD;B2_Pneumonia.meta;B2_Pneumonia.b.meta;B2_Pneumonia.v.meta;B2_Flu.meta
rs17653193	6	B2_Asthma;NA;NA;B2_COPD;B2_Pneumonia.meta;B2_Pneumonia.b.meta;B2_Pneumonia.v.meta;B2_Flu.meta
rs17573607	6	B2_Asthma;NA;NA;B2_COPD;B2_Pneumonia.meta;B2_Pneumonia.b.meta;B2_Pneumonia.v.meta;B2_Flu.meta
rs12150558	6	B2_Asthma;NA;NA;B2_COPD;B2_Pneumonia.meta;B2_Pneumonia.b.meta;B2_Pneumonia.v.meta;B2_Flu.meta
rs4283261	6	B2_Asthma;NA;NA;B2_COPD;B2_Pneumonia.meta;B2_Pneumonia.b.meta;B2_Pneumonia.v.meta;B2_Flu.meta
rs28439143	6	B2_Asthma;NA;NA;B2_COPD;B2_Pneumonia.meta;B2_Pneumonia.b.meta;B2_Pneumonia.v.meta;B2_Flu.meta
rs62062806	6	B2_Asthma;NA;NA;B2_COPD;B2_Pneumonia.meta;B2_Pneumonia.b.meta;B2_Pneumonia.v.meta;B2_Flu.meta
rs62060763	6	B2_Asthma;NA;NA;B2_COPD;B2_Pneumonia.meta;B2_Pneumonia.b.meta;B2_Pneumonia.v.meta;B2_Flu.meta
rs62059007	6	B2_Asthma;NA;NA;B2_COPD;B2_Pneumonia.meta;B2_Pneumonia.b.meta;B2_Pneumonia.v.meta;B2_Flu.meta
rs62063280	6	B2_Asthma;NA;NA;B2_COPD;B2_Pneumonia.meta;B2_Pneumonia.b.meta;B2_Pneumonia.v.meta;B2_Flu.meta
rs1052590	6	B2_Asthma;NA;NA;B2_COPD;B2_Pneumonia.meta;B2_Pneumonia.b.meta;B2_Pneumonia.v.meta;B2_Flu.meta
rs62063670	6	B2_Asthma;NA;NA;B2_COPD;B2_Pneumonia.meta;B2_Pneumonia.b.meta;B2_Pneumonia.v.meta;B2_Flu.meta
rs17564948	6	B2_Asthma;NA;NA;B2_COPD;B2_Pneumonia.meta;B2_Pneumonia.b.meta;B2_Pneumonia.v.meta;B2_Flu.meta
rs55709241	6	B2_Asthma;NA;NA;B2_COPD;B2_Pneumonia.meta;B2_Pneumonia.b.meta;B2_Pneumonia.v.meta;B2_Flu.meta
rs62056850	6	B2_Asthma;NA;NA;B2_COPD;B2_Pneumonia.meta;B2_Pneumonia.b.meta;B2_Pneumonia.v.meta;B2_Flu.meta
rs62062770	6	B2_Asthma;NA;NA;B2_COPD;B2_Pneumonia.meta;B2_Pneumonia.b.meta;B2_Pneumonia.v.meta;B2_Flu.meta
rs17571809	6	B2_Asthma;NA;NA;B2_COPD;B2_Pneumonia.meta;B2_Pneumonia.b.meta;B2_Pneumonia.v.meta;B2_Flu.meta
rs2178562	6	B2_Asthma;NA;NA;B2_COPD;B2_Pneumonia.meta;B2_Pneumonia.b.meta;B2_Pneumonia.v.meta;B2_Flu.meta
rs62061716	6	B2_Asthma;NA;NA;B2_COPD;B2_Pneumonia.meta;B2_Pneumonia.b.meta;B2_Pneumonia.v.meta;B2_Flu.meta
rs62062771	6	B2_Asthma;NA;NA;B2_COPD;B2_Pneumonia.meta;B2_Pneumonia.b.meta;B2_Pneumonia.v.meta;B2_Flu.meta
rs62244824	6	B2_Asthma;NA;NA;B2_COPD;B2_Pneumonia.meta;B2_Pneumonia.b.meta;B2_Pneumonia.v.meta;B2_Flu.meta
rs62061715	6	B2_Asthma;NA;NA;B2_COPD;B2_Pneumonia.meta;B2_Pneumonia.b.meta;B2_Pneumonia.v.meta;B2_Flu.meta
rs600038	6	B2_Asthma;NA;NA;B2_COPD;B2_Pneumonia.meta;B2_Pneumonia.b.meta;B2_Pneumonia.v.meta;B2_Flu.meta
rs2316951	6	B2_Asthma;NA;NA;B2_COPD;B2_Pneumonia.meta;B2_Pneumonia.b.meta;B2_Pneumonia.v.meta;B2_Flu.meta
rs79857651	6	B2_Asthma;NA;NA;B2_COPD;B2_Pneumonia.meta;B2_Pneumonia.b.meta;B2_Pneumonia.v.meta;B2_Flu.meta
rs112647192	6	B2_Asthma;NA;NA;B2_COPD;B2_Pneumonia.meta;B2_Pneumonia.b.meta;B2_Pneumonia.v.meta;B2_Flu.meta
rs62063269	6	B2_Asthma;NA;NA;B2_COPD;B2_Pneumonia.meta;B2_Pneumonia.b.meta;B2_Pneumonia.v.meta;B2_Flu.meta
rs62056811	6	B2_Asthma;NA;NA;B2_COPD;B2_Pneumonia.meta;B2_Pneumonia.b.meta;B2_Pneumonia.v.meta;B2_Flu.meta
rs62061714	6	B2_Asthma;NA;NA;B2_COPD;B2_Pneumonia.meta;B2_Pneumonia.b.meta;B2_Pneumonia.v.meta;B2_Flu.meta
rs62060852	6	B2_Asthma;NA;NA;B2_COPD;B2_Pneumonia.meta;B2_Pneumonia.b.meta;B2_Pneumonia.v.meta;B2_Flu.meta
rs56318865	6	B2_Asthma;NA;NA;B2_COPD;B2_Pneumonia.meta;B2_Pneumonia.b.meta;B2_Pneumonia.v.meta;B2_Flu.meta
rs77555455	6	B2_Asthma;NA;NA;B2_COPD;B2_Pneumonia.meta;B2_Pneumonia.b.meta;B2_Pneumonia.v.meta;B2_Flu.meta
rs55946323	6	B2_Asthma;NA;NA;B2_COPD;B2_Pneumonia.meta;B2_Pneumonia.b.meta;B2_Pneumonia.v.meta;B2_Flu.meta
rs113756354	6	B2_Asthma;NA;NA;B2_COPD;B2_Pneumonia.meta;B2_Pneumonia.b.meta;B2_Pneumonia.v.meta;B2_Flu.meta
rs113834264	6	B2_Asthma;NA;NA;B2_COPD;B2_Pneumonia.meta;B2_Pneumonia.b.meta;B2_Pneumonia.v.meta;B2_Flu.meta
rs8079501	6	B2_Asthma;NA;NA;B2_COPD;B2_Pneumonia.meta;B2_Pneumonia.b.meta;B2_Pneumonia.v.meta;B2_Flu.meta
rs17649518	6	B2_Asthma;NA;NA;B2_COPD;B2_Pneumonia.meta;B2_Pneumonia.b.meta;B2_Pneumonia.v.meta;B2_Flu.meta
rs62061720	6	B2_Asthma;NA;NA;B2_COPD;B2_Pneumonia.meta;B2_Pneumonia.b.meta;B2_Pneumonia.v.meta;B2_Flu.meta
rs17650651	6	B2_Asthma;NA;NA;B2_COPD;B2_Pneumonia.meta;B2_Pneumonia.b.meta;B2_Pneumonia.v.meta;B2_Flu.meta
rs62063277	6	B2_Asthma;NA;NA;B2_COPD;B2_Pneumonia.meta;B2_Pneumonia.b.meta;B2_Pneumonia.v.meta;B2_Flu.meta
rs77084869	6	B2_Asthma;NA;NA;B2_COPD;B2_Pneumonia.meta;B2_Pneumonia.b.meta;B2_Pneumonia.v.meta;B2_Flu.meta
rs62061721	6	B2_Asthma;NA;NA;B2_COPD;B2_Pneumonia.meta;B2_Pneumonia.b.meta;B2_Pneumonia.v.meta;B2_Flu.meta
rs67498438	6	B2_Asthma;NA;NA;B2_COPD;B2_Pneumonia.meta;B2_Pneumonia.b.meta;B2_Pneumonia.v.meta;B2_Flu.meta
rs17563965	6	B2_Asthma;NA;NA;B2_COPD;B2_Pneumonia.meta;B2_Pneumonia.b.meta;B2_Pneumonia.v.meta;B2_Flu.meta
rs1467970	6	B2_Asthma;NA;NA;B2_COPD;B2_Pneumonia.meta;B2_Pneumonia.b.meta;B2_Pneumonia.v.meta;B2_Flu.meta
rs76500077	6	B2_Asthma;NA;NA;B2_COPD;B2_Pneumonia.meta;B2_Pneumonia.b.meta;B2_Pneumonia.v.meta;B2_Flu.meta
rs55711941	6	B2_Asthma;NA;NA;B2_COPD;B2_Pneumonia.meta;B2_Pneumonia.b.meta;B2_Pneumonia.v.meta;B2_Flu.meta
rs78199886	6	B2_Asthma;NA;NA;B2_COPD;B2_Pneumonia.meta;B2_Pneumonia.b.meta;B2_Pneumonia.v.meta;B2_Flu.meta
rs62062805	6	B2_Asthma;NA;NA;B2_COPD;B2_Pneumonia.meta;B2_Pneumonia.b.meta;B2_Pneumonia.v.meta;B2_Flu.meta
rs76090253	6	B2_Asthma;NA;NA;B2_COPD;B2_Pneumonia.meta;B2_Pneumonia.b.meta;B2_Pneumonia.v.meta;B2_Flu.meta
rs17649571	6	B2_Asthma;NA;NA;B2_COPD;B2_Pneumonia.meta;B2_Pneumonia.b.meta;B2_Pneumonia.v.meta;B2_Flu.meta
rs17649700	6	B2_Asthma;NA;NA;B2_COPD;B2_Pneumonia.meta;B2_Pneumonia.b.meta;B2_Pneumonia.v.meta;B2_Flu.meta
rs17650063	6	B2_Asthma;NA;NA;B2_COPD;B2_Pneumonia.meta;B2_Pneumonia.b.meta;B2_Pneumonia.v.meta;B2_Flu.meta
rs62063262	6	B2_Asthma;NA;NA;B2_COPD;B2_Pneumonia.meta;B2_Pneumonia.b.meta;B2_Pneumonia.v.meta;B2_Flu.meta
rs62061709	6	B2_Asthma;NA;NA;B2_COPD;B2_Pneumonia.meta;B2_Pneumonia.b.meta;B2_Pneumonia.v.meta;B2_Flu.meta
rs579459	6	B2_Asthma;NA;NA;B2_COPD;B2_Pneumonia.meta;B2_Pneumonia.b.meta;B2_Pneumonia.v.meta;B2_Flu.meta
rs62060762	6	B2_Asthma;NA;NA;B2_COPD;B2_Pneumonia.meta;B2_Pneumonia.b.meta;B2_Pneumonia.v.meta;B2_Flu.meta
rs62062797	6	B2_Asthma;NA;NA;B2_COPD;B2_Pneumonia.meta;B2_Pneumonia.b.meta;B2_Pneumonia.v.meta;B2_Flu.meta
rs78077519	6	B2_Asthma;NA;NA;B2_COPD;B2_Pneumonia.meta;B2_Pneumonia.b.meta;B2_Pneumonia.v.meta;B2_Flu.meta
rs62061705	6	B2_Asthma;NA;NA;B2_COPD;B2_Pneumonia.meta;B2_Pneumonia.b.meta;B2_Pneumonia.v.meta;B2_Flu.meta
rs34759387	6	B2_Asthma;NA;NA;B2_COPD;B2_Pneumonia.meta;B2_Pneumonia.b.meta;B2_Pneumonia.v.meta;B2_Flu.meta
rs62062773	6	B2_Asthma;NA;NA;B2_COPD;B2_Pneumonia.meta;B2_Pneumonia.b.meta;B2_Pneumonia.v.meta;B2_Flu.meta
rs113793114	6	B2_Asthma;NA;NA;B2_COPD;B2_Pneumonia.meta;B2_Pneumonia.b.meta;B2_Pneumonia.v.meta;B2_Flu.meta
rs56317731	6	B2_Asthma;NA;NA;B2_COPD;B2_Pneumonia.meta;B2_Pneumonia.b.meta;B2_Pneumonia.v.meta;B2_Flu.meta
rs62056859	6	B2_Asthma;NA;NA;B2_COPD;B2_Pneumonia.meta;B2_Pneumonia.b.meta;B2_Pneumonia.v.meta;B2_Flu.meta
rs55978005	6	B2_Asthma;NA;NA;B2_COPD;B2_Pneumonia.meta;B2_Pneumonia.b.meta;B2_Pneumonia.v.meta;B2_Flu.meta
rs62063275	6	B2_Asthma;NA;NA;B2_COPD;B2_Pneumonia.meta;B2_Pneumonia.b.meta;B2_Pneumonia.v.meta;B2_Flu.meta
rs17649866	6	B2_Asthma;NA;NA;B2_COPD;B2_Pneumonia.meta;B2_Pneumonia.b.meta;B2_Pneumonia.v.meta;B2_Flu.meta
rs17649954	6	B2_Asthma;NA;NA;B2_COPD;B2_Pneumonia.meta;B2_Pneumonia.b.meta;B2_Pneumonia.v.meta;B2_Flu.meta
rs4255816	6	B2_Asthma;NA;NA;B2_COPD;B2_Pneumonia.meta;B2_Pneumonia.b.meta;B2_Pneumonia.v.meta;B2_Flu.meta
rs17650633	6	B2_Asthma;NA;NA;B2_COPD;B2_Pneumonia.meta;B2_Pneumonia.b.meta;B2_Pneumonia.v.meta;B2_Flu.meta
rs12150104	6	B2_Asthma;NA;NA;B2_COPD;B2_Pneumonia.meta;B2_Pneumonia.b.meta;B2_Pneumonia.v.meta;B2_Flu.meta
rs62056839	6	B2_Asthma;NA;NA;B2_COPD;B2_Pneumonia.meta;B2_Pneumonia.b.meta;B2_Pneumonia.v.meta;B2_Flu.meta
rs56280951	6	B2_Asthma;NA;NA;B2_COPD;B2_Pneumonia.meta;B2_Pneumonia.b.meta;B2_Pneumonia.v.meta;B2_Flu.meta
rs12150235	6	B2_Asthma;NA;NA;B2_COPD;B2_Pneumonia.meta;B2_Pneumonia.b.meta;B2_Pneumonia.v.meta;B2_Flu.meta
rs62060843	6	B2_Asthma;NA;NA;B2_COPD;B2_Pneumonia.meta;B2_Pneumonia.b.meta;B2_Pneumonia.v.meta;B2_Flu.meta
rs62058965	6	B2_Asthma;NA;NA;B2_COPD;B2_Pneumonia.meta;B2_Pneumonia.b.meta;B2_Pneumonia.v.meta;B2_Flu.meta
rs17650417	6	B2_Asthma;NA;NA;B2_COPD;B2_Pneumonia.meta;B2_Pneumonia.b.meta;B2_Pneumonia.v.meta;B2_Flu.meta
rs1476554	6	B2_Asthma;NA;NA;B2_COPD;B2_Pneumonia.meta;B2_Pneumonia.b.meta;B2_Pneumonia.v.meta;B2_Flu.meta
rs62056838	6	B2_Asthma;NA;NA;B2_COPD;B2_Pneumonia.meta;B2_Pneumonia.b.meta;B2_Pneumonia.v.meta;B2_Flu.meta
rs78229689	6	B2_Asthma;NA;NA;B2_COPD;B2_Pneumonia.meta;B2_Pneumonia.b.meta;B2_Pneumonia.v.meta;B2_Flu.meta
rs75617973	6	B2_Asthma;NA;NA;B2_COPD;B2_Pneumonia.meta;B2_Pneumonia.b.meta;B2_Pneumonia.v.meta;B2_Flu.meta
rs56249311	6	B2_Asthma;NA;NA;B2_COPD;B2_Pneumonia.meta;B2_Pneumonia.b.meta;B2_Pneumonia.v.meta;B2_Flu.meta
rs62062776	6	B2_Asthma;NA;NA;B2_COPD;B2_Pneumonia.meta;B2_Pneumonia.b.meta;B2_Pneumonia.v.meta;B2_Flu.meta
rs17650597	6	B2_Asthma;NA;NA;B2_COPD;B2_Pneumonia.meta;B2_Pneumonia.b.meta;B2_Pneumonia.v.meta;B2_Flu.meta
rs74573628	6	B2_Asthma;NA;NA;B2_COPD;B2_Pneumonia.meta;B2_Pneumonia.b.meta;B2_Pneumonia.v.meta;B2_Flu.meta
rs17650579	6	B2_Asthma;NA;NA;B2_COPD;B2_Pneumonia.meta;B2_Pneumonia.b.meta;B2_Pneumonia.v.meta;B2_Flu.meta
rs17564223	6	B2_Asthma;NA;NA;B2_COPD;B2_Pneumonia.meta;B2_Pneumonia.b.meta;B2_Pneumonia.v.meta;B2_Flu.meta
rs62062791	6	B2_Asthma;NA;NA;B2_COPD;B2_Pneumonia.meta;B2_Pneumonia.b.meta;B2_Pneumonia.v.meta;B2_Flu.meta
rs17564829	6	B2_Asthma;NA;NA;B2_COPD;B2_Pneumonia.meta;B2_Pneumonia.b.meta;B2_Pneumonia.v.meta;B2_Flu.meta
rs62061726	6	B2_Asthma;NA;NA;B2_COPD;B2_Pneumonia.meta;B2_Pneumonia.b.meta;B2_Pneumonia.v.meta;B2_Flu.meta
rs62062777	6	B2_Asthma;NA;NA;B2_COPD;B2_Pneumonia.meta;B2_Pneumonia.b.meta;B2_Pneumonia.v.meta;B2_Flu.meta
rs62056841	6	B2_Asthma;NA;NA;B2_COPD;B2_Pneumonia.meta;B2_Pneumonia.b.meta;B2_Pneumonia.v.meta;B2_Flu.meta
rs75046472	6	B2_Asthma;NA;NA;B2_COPD;B2_Pneumonia.meta;B2_Pneumonia.b.meta;B2_Pneumonia.v.meta;B2_Flu.meta
rs62059004	6	B2_Asthma;NA;NA;B2_COPD;B2_Pneumonia.meta;B2_Pneumonia.b.meta;B2_Pneumonia.v.meta;B2_Flu.meta
rs62062774	6	B2_Asthma;NA;NA;B2_COPD;B2_Pneumonia.meta;B2_Pneumonia.b.meta;B2_Pneumonia.v.meta;B2_Flu.meta
rs12150527	6	B2_Asthma;NA;NA;B2_COPD;B2_Pneumonia.meta;B2_Pneumonia.b.meta;B2_Pneumonia.v.meta;B2_Flu.meta
rs62062781	6	B2_Asthma;NA;NA;B2_COPD;B2_Pneumonia.meta;B2_Pneumonia.b.meta;B2_Pneumonia.v.meta;B2_Flu.meta
rs12150576	6	B2_Asthma;NA;NA;B2_COPD;B2_Pneumonia.meta;B2_Pneumonia.b.meta;B2_Pneumonia.v.meta;B2_Flu.meta
rs62056791	6	B2_Asthma;NA;NA;B2_COPD;B2_Pneumonia.meta;B2_Pneumonia.b.meta;B2_Pneumonia.v.meta;B2_Flu.meta
rs17770343	6	B2_Asthma;NA;NA;B2_COPD;B2_Pneumonia.meta;B2_Pneumonia.b.meta;B2_Pneumonia.v.meta;B2_Flu.meta
rs17649635	6	B2_Asthma;NA;NA;B2_COPD;B2_Pneumonia.meta;B2_Pneumonia.b.meta;B2_Pneumonia.v.meta;B2_Flu.meta
rs651007	6	B2_Asthma;NA;NA;B2_COPD;B2_Pneumonia.meta;B2_Pneumonia.b.meta;B2_Pneumonia.v.meta;B2_Flu.meta
rs113395365	6	B2_Asthma;NA;NA;B2_COPD;B2_Pneumonia.meta;B2_Pneumonia.b.meta;B2_Pneumonia.v.meta;B2_Flu.meta
rs80028338	6	B2_Asthma;NA;NA;B2_COPD;B2_Pneumonia.meta;B2_Pneumonia.b.meta;B2_Pneumonia.v.meta;B2_Flu.meta
rs62062802	6	B2_Asthma;NA;NA;B2_COPD;B2_Pneumonia.meta;B2_Pneumonia.b.meta;B2_Pneumonia.v.meta;B2_Flu.meta
rs62058968	6	B2_Asthma;NA;NA;B2_COPD;B2_Pneumonia.meta;B2_Pneumonia.b.meta;B2_Pneumonia.v.meta;B2_Flu.meta
rs62062813	6	B2_Asthma;NA;NA;B2_COPD;B2_Pneumonia.meta;B2_Pneumonia.b.meta;B2_Pneumonia.v.meta;B2_Flu.meta
rs77924424	6	B2_Asthma;NA;NA;B2_COPD;B2_Pneumonia.meta;B2_Pneumonia.b.meta;B2_Pneumonia.v.meta;B2_Flu.meta
rs62056777	6	B2_Asthma;NA;NA;B2_COPD;B2_Pneumonia.meta;B2_Pneumonia.b.meta;B2_Pneumonia.v.meta;B2_Flu.meta
rs77017444	6	B2_Asthma;NA;NA;B2_COPD;B2_Pneumonia.meta;B2_Pneumonia.b.meta;B2_Pneumonia.v.meta;B2_Flu.meta
rs62063266	6	B2_Asthma;NA;NA;B2_COPD;B2_Pneumonia.meta;B2_Pneumonia.b.meta;B2_Pneumonia.v.meta;B2_Flu.meta
rs62062798	6	B2_Asthma;NA;NA;B2_COPD;B2_Pneumonia.meta;B2_Pneumonia.b.meta;B2_Pneumonia.v.meta;B2_Flu.meta
rs77522818	6	B2_Asthma;NA;NA;B2_COPD;B2_Pneumonia.meta;B2_Pneumonia.b.meta;B2_Pneumonia.v.meta;B2_Flu.meta
rs55929431	6	B2_Asthma;NA;NA;B2_COPD;B2_Pneumonia.meta;B2_Pneumonia.b.meta;B2_Pneumonia.v.meta;B2_Flu.meta
rs113537106	6	B2_Asthma;NA;NA;B2_COPD;B2_Pneumonia.meta;B2_Pneumonia.b.meta;B2_Pneumonia.v.meta;B2_Flu.meta
rs62062793	6	B2_Asthma;NA;NA;B2_COPD;B2_Pneumonia.meta;B2_Pneumonia.b.meta;B2_Pneumonia.v.meta;B2_Flu.meta
rs62056835	6	B2_Asthma;NA;NA;B2_COPD;B2_Pneumonia.meta;B2_Pneumonia.b.meta;B2_Pneumonia.v.meta;B2_Flu.meta
rs1984937	6	B2_Asthma;NA;NA;B2_COPD;B2_Pneumonia.meta;B2_Pneumonia.b.meta;B2_Pneumonia.v.meta;B2_Flu.meta
rs76632685	6	B2_Asthma;NA;NA;B2_COPD;B2_Pneumonia.meta;B2_Pneumonia.b.meta;B2_Pneumonia.v.meta;B2_Flu.meta
rs62056807	6	B2_Asthma;NA;NA;B2_COPD;B2_Pneumonia.meta;B2_Pneumonia.b.meta;B2_Pneumonia.v.meta;B2_Flu.meta
rs112116311	6	B2_Asthma;NA;NA;B2_COPD;B2_Pneumonia.meta;B2_Pneumonia.b.meta;B2_Pneumonia.v.meta;B2_Flu.meta
rs62056783	6	B2_Asthma;NA;NA;B2_COPD;B2_Pneumonia.meta;B2_Pneumonia.b.meta;B2_Pneumonia.v.meta;B2_Flu.meta
rs17571718	6	B2_Asthma;NA;NA;B2_COPD;B2_Pneumonia.meta;B2_Pneumonia.b.meta;B2_Pneumonia.v.meta;B2_Flu.meta
rs62063681	6	B2_Asthma;NA;NA;B2_COPD;B2_Pneumonia.meta;B2_Pneumonia.b.meta;B2_Pneumonia.v.meta;B2_Flu.meta
rs79860128	6	B2_Asthma;NA;NA;B2_COPD;B2_Pneumonia.meta;B2_Pneumonia.b.meta;B2_Pneumonia.v.meta;B2_Flu.meta
rs1123573	6	B2_Asthma;NA;NA;B2_COPD;B2_Pneumonia.meta;B2_Pneumonia.b.meta;B2_Pneumonia.v.meta;B2_Flu.meta
rs7502888	6	B2_Asthma;NA;NA;B2_COPD;B2_Pneumonia.meta;B2_Pneumonia.b.meta;B2_Pneumonia.v.meta;B2_Flu.meta
rs112916880	6	B2_Asthma;NA;NA;B2_COPD;B2_Pneumonia.meta;B2_Pneumonia.b.meta;B2_Pneumonia.v.meta;B2_Flu.meta
rs55788597	6	B2_Asthma;NA;NA;B2_COPD;B2_Pneumonia.meta;B2_Pneumonia.b.meta;B2_Pneumonia.v.meta;B2_Flu.meta
rs56002706	6	B2_Asthma;NA;NA;B2_COPD;B2_Pneumonia.meta;B2_Pneumonia.b.meta;B2_Pneumonia.v.meta;B2_Flu.meta
rs62062778	6	B2_Asthma;NA;NA;B2_COPD;B2_Pneumonia.meta;B2_Pneumonia.b.meta;B2_Pneumonia.v.meta;B2_Flu.meta
rs17564591	6	B2_Asthma;NA;NA;B2_COPD;B2_Pneumonia.meta;B2_Pneumonia.b.meta;B2_Pneumonia.v.meta;B2_Flu.meta
rs62062794	6	B2_Asthma;NA;NA;B2_COPD;B2_Pneumonia.meta;B2_Pneumonia.b.meta;B2_Pneumonia.v.meta;B2_Flu.meta
rs62056793	6	B2_Asthma;NA;NA;B2_COPD;B2_Pneumonia.meta;B2_Pneumonia.b.meta;B2_Pneumonia.v.meta;B2_Flu.meta
rs17564619	6	B2_Asthma;NA;NA;B2_COPD;B2_Pneumonia.meta;B2_Pneumonia.b.meta;B2_Pneumonia.v.meta;B2_Flu.meta
rs62056837	6	B2_Asthma;NA;NA;B2_COPD;B2_Pneumonia.meta;B2_Pneumonia.b.meta;B2_Pneumonia.v.meta;B2_Flu.meta
rs62061728	6	B2_Asthma;NA;NA;B2_COPD;B2_Pneumonia.meta;B2_Pneumonia.b.meta;B2_Pneumonia.v.meta;B2_Flu.meta
rs79290980	6	B2_Asthma;NA;NA;B2_COPD;B2_Pneumonia.meta;B2_Pneumonia.b.meta;B2_Pneumonia.v.meta;B2_Flu.meta
rs74903707	6	B2_Asthma;NA;NA;B2_COPD;B2_Pneumonia.meta;B2_Pneumonia.b.meta;B2_Pneumonia.v.meta;B2_Flu.meta
rs11575896	6	B2_Asthma;NA;NA;B2_COPD;B2_Pneumonia.meta;B2_Pneumonia.b.meta;B2_Pneumonia.v.meta;B2_Flu.meta
rs495828	6	B2_Asthma;NA;NA;B2_COPD;B2_Pneumonia.meta;B2_Pneumonia.b.meta;B2_Pneumonia.v.meta;B2_Flu.meta
rs62056804	6	B2_Asthma;NA;NA;B2_COPD;B2_Pneumonia.meta;B2_Pneumonia.b.meta;B2_Pneumonia.v.meta;B2_Flu.meta
rs62056796	6	B2_Asthma;NA;NA;B2_COPD;B2_Pneumonia.meta;B2_Pneumonia.b.meta;B2_Pneumonia.v.meta;B2_Flu.meta
rs17691610	6	B2_Asthma;NA;NA;B2_COPD;B2_Pneumonia.meta;B2_Pneumonia.b.meta;B2_Pneumonia.v.meta;B2_Flu.meta
rs62062780	6	B2_Asthma;NA;NA;B2_COPD;B2_Pneumonia.meta;B2_Pneumonia.b.meta;B2_Pneumonia.v.meta;B2_Flu.meta
rs112962863	6	B2_Asthma;NA;NA;B2_COPD;B2_Pneumonia.meta;B2_Pneumonia.b.meta;B2_Pneumonia.v.meta;B2_Flu.meta
rs62063782	6	B2_Asthma;NA;NA;B2_COPD;B2_Pneumonia.meta;B2_Pneumonia.b.meta;B2_Pneumonia.v.meta;B2_Flu.meta
rs62056848	6	B2_Asthma;NA;NA;B2_COPD;B2_Pneumonia.meta;B2_Pneumonia.b.meta;B2_Pneumonia.v.meta;B2_Flu.meta
rs4371195	6	B2_Asthma;NA;NA;B2_COPD;B2_Pneumonia.meta;B2_Pneumonia.b.meta;B2_Pneumonia.v.meta;B2_Flu.meta
rs17565025	6	B2_Asthma;NA;NA;B2_COPD;B2_Pneumonia.meta;B2_Pneumonia.b.meta;B2_Pneumonia.v.meta;B2_Flu.meta
rs10774675	6	B2_Asthma;NA;NA;B2_COPD;B2_Pneumonia.meta;B2_Pneumonia.b.meta;B2_Pneumonia.v.meta;B2_Flu.meta
rs62056840	6	B2_Asthma;NA;NA;B2_COPD;B2_Pneumonia.meta;B2_Pneumonia.b.meta;B2_Pneumonia.v.meta;B2_Flu.meta
rs2099151	6	B2_Asthma;NA;NA;B2_COPD;B2_Pneumonia.meta;B2_Pneumonia.b.meta;B2_Pneumonia.v.meta;B2_Flu.meta
rs76839282	6	B2_Asthma;NA;NA;B2_COPD;B2_Pneumonia.meta;B2_Pneumonia.b.meta;B2_Pneumonia.v.meta;B2_Flu.meta
rs1467962	6	B2_Asthma;NA;NA;B2_COPD;B2_Pneumonia.meta;B2_Pneumonia.b.meta;B2_Pneumonia.v.meta;B2_Flu.meta
rs62059003	6	B2_Asthma;NA;NA;B2_COPD;B2_Pneumonia.meta;B2_Pneumonia.b.meta;B2_Pneumonia.v.meta;B2_Flu.meta
rs62056784	6	B2_Asthma;NA;NA;B2_COPD;B2_Pneumonia.meta;B2_Pneumonia.b.meta;B2_Pneumonia.v.meta;B2_Flu.meta
rs62062796	6	B2_Asthma;NA;NA;B2_COPD;B2_Pneumonia.meta;B2_Pneumonia.b.meta;B2_Pneumonia.v.meta;B2_Flu.meta
rs62056801	6	B2_Asthma;NA;NA;B2_COPD;B2_Pneumonia.meta;B2_Pneumonia.b.meta;B2_Pneumonia.v.meta;B2_Flu.meta
rs62056795	6	B2_Asthma;NA;NA;B2_COPD;B2_Pneumonia.meta;B2_Pneumonia.b.meta;B2_Pneumonia.v.meta;B2_Flu.meta
rs62062800	6	B2_Asthma;NA;NA;B2_COPD;B2_Pneumonia.meta;B2_Pneumonia.b.meta;B2_Pneumonia.v.meta;B2_Flu.meta
rs62061725	6	B2_Asthma;NA;NA;B2_COPD;B2_Pneumonia.meta;B2_Pneumonia.b.meta;B2_Pneumonia.v.meta;B2_Flu.meta
rs75641221	6	B2_Asthma;NA;NA;B2_COPD;B2_Pneumonia.meta;B2_Pneumonia.b.meta;B2_Pneumonia.v.meta;B2_Flu.meta
rs62063265	6	B2_Asthma;NA;NA;B2_COPD;B2_Pneumonia.meta;B2_Pneumonia.b.meta;B2_Pneumonia.v.meta;B2_Flu.meta
rs62062779	6	B2_Asthma;NA;NA;B2_COPD;B2_Pneumonia.meta;B2_Pneumonia.b.meta;B2_Pneumonia.v.meta;B2_Flu.meta
rs55685451	6	B2_Asthma;NA;NA;B2_COPD;B2_Pneumonia.meta;B2_Pneumonia.b.meta;B2_Pneumonia.v.meta;B2_Flu.meta
rs55874169	6	B2_Asthma;NA;NA;B2_COPD;B2_Pneumonia.meta;B2_Pneumonia.b.meta;B2_Pneumonia.v.meta;B2_Flu.meta
rs62062792	6	B2_Asthma;NA;NA;B2_COPD;B2_Pneumonia.meta;B2_Pneumonia.b.meta;B2_Pneumonia.v.meta;B2_Flu.meta
rs55810795	6	B2_Asthma;NA;NA;B2_COPD;B2_Pneumonia.meta;B2_Pneumonia.b.meta;B2_Pneumonia.v.meta;B2_Flu.meta
rs74509629	6	B2_Asthma;NA;NA;B2_COPD;B2_Pneumonia.meta;B2_Pneumonia.b.meta;B2_Pneumonia.v.meta;B2_Flu.meta
rs79492906	6	B2_Asthma;NA;NA;B2_COPD;B2_Pneumonia.meta;B2_Pneumonia.b.meta;B2_Pneumonia.v.meta;B2_Flu.meta
rs62056794	6	B2_Asthma;NA;NA;B2_COPD;B2_Pneumonia.meta;B2_Pneumonia.b.meta;B2_Pneumonia.v.meta;B2_Flu.meta
rs62059008	6	B2_Asthma;NA;NA;B2_COPD;B2_Pneumonia.meta;B2_Pneumonia.b.meta;B2_Pneumonia.v.meta;B2_Flu.meta
rs62056806	6	B2_Asthma;NA;NA;B2_COPD;B2_Pneumonia.meta;B2_Pneumonia.b.meta;B2_Pneumonia.v.meta;B2_Flu.meta
rs62056789	6	B2_Asthma;NA;NA;B2_COPD;B2_Pneumonia.meta;B2_Pneumonia.b.meta;B2_Pneumonia.v.meta;B2_Flu.meta
rs11066451	6	B2_Asthma;NA;NA;B2_COPD;B2_Pneumonia.meta;B2_Pneumonia.b.meta;B2_Pneumonia.v.meta;B2_Flu.meta
rs1467966	6	B2_Asthma;NA;NA;B2_COPD;B2_Pneumonia.meta;B2_Pneumonia.b.meta;B2_Pneumonia.v.meta;B2_Flu.meta
rs56303672	6	B2_Asthma;NA;NA;B2_COPD;B2_Pneumonia.meta;B2_Pneumonia.b.meta;B2_Pneumonia.v.meta;B2_Flu.meta
rs62062801	6	B2_Asthma;NA;NA;B2_COPD;B2_Pneumonia.meta;B2_Pneumonia.b.meta;B2_Pneumonia.v.meta;B2_Flu.meta
rs62060790	6	B2_Asthma;NA;NA;B2_COPD;B2_Pneumonia.meta;B2_Pneumonia.b.meta;B2_Pneumonia.v.meta;B2_Flu.meta
rs62063263	6	B2_Asthma;NA;NA;B2_COPD;B2_Pneumonia.meta;B2_Pneumonia.b.meta;B2_Pneumonia.v.meta;B2_Flu.meta
rs80233201	6	B2_Asthma;NA;NA;B2_COPD;B2_Pneumonia.meta;B2_Pneumonia.b.meta;B2_Pneumonia.v.meta;B2_Flu.meta
rs113277432	6	B2_Asthma;NA;NA;B2_COPD;B2_Pneumonia.meta;B2_Pneumonia.b.meta;B2_Pneumonia.v.meta;B2_Flu.meta
rs78834738	6	B2_Asthma;NA;NA;B2_COPD;B2_Pneumonia.meta;B2_Pneumonia.b.meta;B2_Pneumonia.v.meta;B2_Flu.meta
rs62056800	6	B2_Asthma;NA;NA;B2_COPD;B2_Pneumonia.meta;B2_Pneumonia.b.meta;B2_Pneumonia.v.meta;B2_Flu.meta
rs62061730	6	B2_Asthma;NA;NA;B2_COPD;B2_Pneumonia.meta;B2_Pneumonia.b.meta;B2_Pneumonia.v.meta;B2_Flu.meta
rs62056792	6	B2_Asthma;NA;NA;B2_COPD;B2_Pneumonia.meta;B2_Pneumonia.b.meta;B2_Pneumonia.v.meta;B2_Flu.meta
rs11066452	6	B2_Asthma;NA;NA;B2_COPD;B2_Pneumonia.meta;B2_Pneumonia.b.meta;B2_Pneumonia.v.meta;B2_Flu.meta
rs62056782	6	B2_Asthma;NA;NA;B2_COPD;B2_Pneumonia.meta;B2_Pneumonia.b.meta;B2_Pneumonia.v.meta;B2_Flu.meta
rs62062795	6	B2_Asthma;NA;NA;B2_COPD;B2_Pneumonia.meta;B2_Pneumonia.b.meta;B2_Pneumonia.v.meta;B2_Flu.meta
rs62062323	6	B2_Asthma;NA;NA;B2_COPD;B2_Pneumonia.meta;B2_Pneumonia.b.meta;B2_Pneumonia.v.meta;B2_Flu.meta
rs62056803	6	B2_Asthma;NA;NA;B2_COPD;B2_Pneumonia.meta;B2_Pneumonia.b.meta;B2_Pneumonia.v.meta;B2_Flu.meta
rs1467963	6	B2_Asthma;NA;NA;B2_COPD;B2_Pneumonia.meta;B2_Pneumonia.b.meta;B2_Pneumonia.v.meta;B2_Flu.meta
rs62056785	6	B2_Asthma;NA;NA;B2_COPD;B2_Pneumonia.meta;B2_Pneumonia.b.meta;B2_Pneumonia.v.meta;B2_Flu.meta
rs17563986	6	B2_Asthma;NA;NA;B2_COPD;B2_Pneumonia.meta;B2_Pneumonia.b.meta;B2_Pneumonia.v.meta;B2_Flu.meta
rs62056790	6	B2_Asthma;NA;NA;B2_COPD;B2_Pneumonia.meta;B2_Pneumonia.b.meta;B2_Pneumonia.v.meta;B2_Flu.meta
rs62056781	6	B2_Asthma;NA;NA;B2_COPD;B2_Pneumonia.meta;B2_Pneumonia.b.meta;B2_Pneumonia.v.meta;B2_Flu.meta
rs17653889	6	B2_Asthma;NA;NA;B2_COPD;B2_Pneumonia.meta;B2_Pneumonia.b.meta;B2_Pneumonia.v.meta;B2_Flu.meta
rs62056778	6	B2_Asthma;NA;NA;B2_COPD;B2_Pneumonia.meta;B2_Pneumonia.b.meta;B2_Pneumonia.v.meta;B2_Flu.meta
rs62056851	6	B2_Asthma;NA;NA;B2_COPD;B2_Pneumonia.meta;B2_Pneumonia.b.meta;B2_Pneumonia.v.meta;B2_Flu.meta
rs75839508	6	B2_Asthma;NA;NA;B2_COPD;B2_Pneumonia.meta;B2_Pneumonia.b.meta;B2_Pneumonia.v.meta;B2_Flu.meta
rs79115768	6	B2_Asthma;NA;NA;B2_COPD;B2_Pneumonia.meta;B2_Pneumonia.b.meta;B2_Pneumonia.v.meta;B2_Flu.meta
rs2082068	6	B2_Asthma;NA;NA;B2_COPD;B2_Pneumonia.meta;B2_Pneumonia.b.meta;B2_Pneumonia.v.meta;B2_Flu.meta
rs9468	6	B2_Asthma;NA;NA;B2_COPD;B2_Pneumonia.meta;B2_Pneumonia.b.meta;B2_Pneumonia.v.meta;B2_Flu.meta
rs62061727	6	B2_Asthma;NA;NA;B2_COPD;B2_Pneumonia.meta;B2_Pneumonia.b.meta;B2_Pneumonia.v.meta;B2_Flu.meta
rs76723223	6	B2_Asthma;NA;NA;B2_COPD;B2_Pneumonia.meta;B2_Pneumonia.b.meta;B2_Pneumonia.v.meta;B2_Flu.meta
rs76594404	6	B2_Asthma;NA;NA;B2_COPD;B2_Pneumonia.meta;B2_Pneumonia.b.meta;B2_Pneumonia.v.meta;B2_Flu.meta
rs62062783	6	B2_Asthma;NA;NA;B2_COPD;B2_Pneumonia.meta;B2_Pneumonia.b.meta;B2_Pneumonia.v.meta;B2_Flu.meta
rs1864324	6	B2_Asthma;NA;NA;B2_COPD;B2_Pneumonia.meta;B2_Pneumonia.b.meta;B2_Pneumonia.v.meta;B2_Flu.meta
rs55682376	6	B2_Asthma;NA;NA;B2_COPD;B2_Pneumonia.meta;B2_Pneumonia.b.meta;B2_Pneumonia.v.meta;B2_Flu.meta
rs62063264	6	B2_Asthma;NA;NA;B2_COPD;B2_Pneumonia.meta;B2_Pneumonia.b.meta;B2_Pneumonia.v.meta;B2_Flu.meta
rs62056805	6	B2_Asthma;NA;NA;B2_COPD;B2_Pneumonia.meta;B2_Pneumonia.b.meta;B2_Pneumonia.v.meta;B2_Flu.meta
rs1467969	6	B2_Asthma;NA;NA;B2_COPD;B2_Pneumonia.meta;B2_Pneumonia.b.meta;B2_Pneumonia.v.meta;B2_Flu.meta
rs56080482	6	B2_Asthma;NA;NA;B2_COPD;B2_Pneumonia.meta;B2_Pneumonia.b.meta;B2_Pneumonia.v.meta;B2_Flu.meta
rs62063271	6	B2_Asthma;NA;NA;B2_COPD;B2_Pneumonia.meta;B2_Pneumonia.b.meta;B2_Pneumonia.v.meta;B2_Flu.meta
rs73062374	6	B2_Asthma;NA;NA;B2_COPD;B2_Pneumonia.meta;B2_Pneumonia.b.meta;B2_Pneumonia.v.meta;B2_Flu.meta
rs62060791	6	B2_Asthma;NA;NA;B2_COPD;B2_Pneumonia.meta;B2_Pneumonia.b.meta;B2_Pneumonia.v.meta;B2_Flu.meta
rs62062782	6	B2_Asthma;NA;NA;B2_COPD;B2_Pneumonia.meta;B2_Pneumonia.b.meta;B2_Pneumonia.v.meta;B2_Flu.meta
rs3912061	6	B2_Asthma;NA;NA;B2_COPD;B2_Pneumonia.meta;B2_Pneumonia.b.meta;B2_Pneumonia.v.meta;B2_Flu.meta
rs12150229	6	B2_Asthma;NA;NA;B2_COPD;B2_Pneumonia.meta;B2_Pneumonia.b.meta;B2_Pneumonia.v.meta;B2_Flu.meta
rs17564153	6	B2_Asthma;NA;NA;B2_COPD;B2_Pneumonia.meta;B2_Pneumonia.b.meta;B2_Pneumonia.v.meta;B2_Flu.meta
rs11575895	6	B2_Asthma;NA;NA;B2_COPD;B2_Pneumonia.meta;B2_Pneumonia.b.meta;B2_Pneumonia.v.meta;B2_Flu.meta
rs62056808	6	B2_Asthma;NA;NA;B2_COPD;B2_Pneumonia.meta;B2_Pneumonia.b.meta;B2_Pneumonia.v.meta;B2_Flu.meta
rs76324150	6	B2_Asthma;NA;NA;B2_COPD;B2_Pneumonia.meta;B2_Pneumonia.b.meta;B2_Pneumonia.v.meta;B2_Flu.meta
rs62058962	6	B2_Asthma;NA;NA;B2_COPD;B2_Pneumonia.meta;B2_Pneumonia.b.meta;B2_Pneumonia.v.meta;B2_Flu.meta
rs62061710	6	B2_Asthma;NA;NA;B2_COPD;B2_Pneumonia.meta;B2_Pneumonia.b.meta;B2_Pneumonia.v.meta;B2_Flu.meta
rs7671107	6	B2_Asthma;NA;NA;B2_COPD;B2_Pneumonia.meta;B2_Pneumonia.b.meta;B2_Pneumonia.v.meta;B2_Flu.meta
rs62056780	6	B2_Asthma;NA;NA;B2_COPD;B2_Pneumonia.meta;B2_Pneumonia.b.meta;B2_Pneumonia.v.meta;B2_Flu.meta
rs6675468	6	B2_Asthma;NA;NA;B2_COPD;B2_Pneumonia.meta;B2_Pneumonia.b.meta;B2_Pneumonia.v.meta;B2_Flu.meta
rs62061707	6	B2_Asthma;NA;NA;B2_COPD;B2_Pneumonia.meta;B2_Pneumonia.b.meta;B2_Pneumonia.v.meta;B2_Flu.meta
rs62062789	6	B2_Asthma;NA;NA;B2_COPD;B2_Pneumonia.meta;B2_Pneumonia.b.meta;B2_Pneumonia.v.meta;B2_Flu.meta
rs62061732	6	B2_Asthma;NA;NA;B2_COPD;B2_Pneumonia.meta;B2_Pneumonia.b.meta;B2_Pneumonia.v.meta;B2_Flu.meta
rs62058964	6	B2_Asthma;NA;NA;B2_COPD;B2_Pneumonia.meta;B2_Pneumonia.b.meta;B2_Pneumonia.v.meta;B2_Flu.meta
rs146764854	6	B2_Asthma;NA;NA;B2_COPD;B2_Pneumonia.meta;B2_Pneumonia.b.meta;B2_Pneumonia.v.meta;B2_Flu.meta
rs8080583	6	B2_Asthma;NA;NA;B2_COPD;B2_Pneumonia.meta;B2_Pneumonia.b.meta;B2_Pneumonia.v.meta;B2_Flu.meta
rs62062768	6	B2_Asthma;NA;NA;B2_COPD;B2_Pneumonia.meta;B2_Pneumonia.b.meta;B2_Pneumonia.v.meta;B2_Flu.meta
rs3912062	6	B2_Asthma;NA;NA;B2_COPD;B2_Pneumonia.meta;B2_Pneumonia.b.meta;B2_Pneumonia.v.meta;B2_Flu.meta
rs62062280	6	B2_Asthma;NA;NA;B2_COPD;B2_Pneumonia.meta;B2_Pneumonia.b.meta;B2_Pneumonia.v.meta;B2_Flu.meta
rs4396933	6	B2_Asthma;NA;NA;B2_COPD;B2_Pneumonia.meta;B2_Pneumonia.b.meta;B2_Pneumonia.v.meta;B2_Flu.meta
rs62062785	6	B2_Asthma;NA;NA;B2_COPD;B2_Pneumonia.meta;B2_Pneumonia.b.meta;B2_Pneumonia.v.meta;B2_Flu.meta
rs62061708	6	B2_Asthma;NA;NA;B2_COPD;B2_Pneumonia.meta;B2_Pneumonia.b.meta;B2_Pneumonia.v.meta;B2_Flu.meta
rs1864325	6	B2_Asthma;NA;NA;B2_COPD;B2_Pneumonia.meta;B2_Pneumonia.b.meta;B2_Pneumonia.v.meta;B2_Flu.meta
rs55788678	6	B2_Asthma;NA;NA;B2_COPD;B2_Pneumonia.meta;B2_Pneumonia.b.meta;B2_Pneumonia.v.meta;B2_Flu.meta
rs2897075	6	B2_Asthma;NA;B2_IPF;B2_COPD;B2_Pneumonia.meta;B2_Pneumonia.b.meta;B2_Pneumonia.v.meta;NA
rs7684660	6	B2_Asthma;NA;NA;B2_COPD;B2_Pneumonia.meta;B2_Pneumonia.b.meta;B2_Pneumonia.v.meta;B2_Flu.meta
rs62062803	6	B2_Asthma;NA;NA;B2_COPD;B2_Pneumonia.meta;B2_Pneumonia.b.meta;B2_Pneumonia.v.meta;B2_Flu.meta
rs55933304	6	B2_Asthma;NA;NA;B2_COPD;B2_Pneumonia.meta;B2_Pneumonia.b.meta;B2_Pneumonia.v.meta;B2_Flu.meta
rs62061733	6	B2_Asthma;NA;NA;B2_COPD;B2_Pneumonia.meta;B2_Pneumonia.b.meta;B2_Pneumonia.v.meta;B2_Flu.meta
rs62062790	6	B2_Asthma;NA;NA;B2_COPD;B2_Pneumonia.meta;B2_Pneumonia.b.meta;B2_Pneumonia.v.meta;B2_Flu.meta
rs56189701	6	B2_Asthma;NA;NA;B2_COPD;B2_Pneumonia.meta;B2_Pneumonia.b.meta;B2_Pneumonia.v.meta;B2_Flu.meta
rs62056810	6	B2_Asthma;NA;NA;B2_COPD;B2_Pneumonia.meta;B2_Pneumonia.b.meta;B2_Pneumonia.v.meta;B2_Flu.meta
rs3912063	6	B2_Asthma;NA;NA;B2_COPD;B2_Pneumonia.meta;B2_Pneumonia.b.meta;B2_Pneumonia.v.meta;B2_Flu.meta
rs9944484	6	B2_Asthma;NA;NA;B2_COPD;B2_Pneumonia.meta;B2_Pneumonia.b.meta;B2_Pneumonia.v.meta;B2_Flu.meta
rs12149995	6	B2_Asthma;NA;NA;B2_COPD;B2_Pneumonia.meta;B2_Pneumonia.b.meta;B2_Pneumonia.v.meta;B2_Flu.meta
rs12150125	6	B2_Asthma;NA;NA;B2_COPD;B2_Pneumonia.meta;B2_Pneumonia.b.meta;B2_Pneumonia.v.meta;B2_Flu.meta
rs78720789	6	B2_Asthma;NA;NA;B2_COPD;B2_Pneumonia.meta;B2_Pneumonia.b.meta;B2_Pneumonia.v.meta;B2_Flu.meta
rs8132172	6	B2_Asthma;NA;NA;B2_COPD;B2_Pneumonia.meta;B2_Pneumonia.b.meta;B2_Pneumonia.v.meta;B2_Flu.meta
rs17572147	6	B2_Asthma;NA;NA;B2_COPD;B2_Pneumonia.meta;B2_Pneumonia.b.meta;B2_Pneumonia.v.meta;B2_Flu.meta
rs2532300	6	B2_Asthma;NA;NA;B2_COPD;B2_Pneumonia.meta;B2_Pneumonia.b.meta;B2_Pneumonia.v.meta;B2_Flu.meta
rs7649837	6	B2_Asthma;NA;NA;B2_COPD;B2_Pneumonia.meta;B2_Pneumonia.b.meta;B2_Pneumonia.v.meta;B2_Flu.meta
rs7626072	6	B2_Asthma;NA;NA;B2_COPD;B2_Pneumonia.meta;B2_Pneumonia.b.meta;B2_Pneumonia.v.meta;B2_Flu.meta
rs62244815	6	B2_Asthma;NA;NA;B2_COPD;B2_Pneumonia.meta;B2_Pneumonia.b.meta;B2_Pneumonia.v.meta;B2_Flu.meta
rs199443	6	B2_Asthma;NA;NA;B2_COPD;B2_Pneumonia.meta;B2_Pneumonia.b.meta;B2_Pneumonia.v.meta;B2_Flu.meta
rs1378358	6	B2_Asthma;NA;NA;B2_COPD;B2_Pneumonia.meta;B2_Pneumonia.b.meta;B2_Pneumonia.v.meta;B2_Flu.meta
rs112515687	6	B2_Asthma;NA;NA;B2_COPD;B2_Pneumonia.meta;B2_Pneumonia.b.meta;B2_Pneumonia.v.meta;B2_Flu.meta
rs1560310	6	B2_Asthma;NA;NA;B2_COPD;B2_Pneumonia.meta;B2_Pneumonia.b.meta;B2_Pneumonia.v.meta;B2_Flu.meta
rs767058	6	B2_Asthma;NA;NA;B2_COPD;B2_Pneumonia.meta;B2_Pneumonia.b.meta;B2_Pneumonia.v.meta;B2_Flu.meta
rs199535	6	B2_Asthma;NA;NA;B2_COPD;B2_Pneumonia.meta;B2_Pneumonia.b.meta;B2_Pneumonia.v.meta;B2_Flu.meta
rs62062784	6	B2_Asthma;NA;NA;B2_COPD;B2_Pneumonia.meta;B2_Pneumonia.b.meta;B2_Pneumonia.v.meta;B2_Flu.meta
rs62063276	6	B2_Asthma;NA;NA;B2_COPD;B2_Pneumonia.meta;B2_Pneumonia.b.meta;B2_Pneumonia.v.meta;B2_Flu.meta
rs7135260	6	B2_Asthma;NA;NA;B2_COPD;B2_Pneumonia.meta;B2_Pneumonia.b.meta;B2_Pneumonia.v.meta;B2_Flu.meta
rs2217394	6	B2_Asthma;NA;NA;B2_COPD;B2_Pneumonia.meta;B2_Pneumonia.b.meta;B2_Pneumonia.v.meta;B2_Flu.meta
rs413917	6	B2_Asthma;NA;NA;B2_COPD;B2_Pneumonia.meta;B2_Pneumonia.b.meta;B2_Pneumonia.v.meta;B2_Flu.meta
rs55714296	6	B2_Asthma;NA;NA;B2_COPD;B2_Pneumonia.meta;B2_Pneumonia.b.meta;B2_Pneumonia.v.meta;B2_Flu.meta
rs2876034	6	B2_Asthma;NA;NA;B2_COPD;B2_Pneumonia.meta;B2_Pneumonia.b.meta;B2_Pneumonia.v.meta;B2_Flu.meta
rs4683207	6	B2_Asthma;NA;NA;B2_COPD;B2_Pneumonia.meta;B2_Pneumonia.b.meta;B2_Pneumonia.v.meta;B2_Flu.meta
rs199447	6	B2_Asthma;NA;NA;B2_COPD;B2_Pneumonia.meta;B2_Pneumonia.b.meta;B2_Pneumonia.v.meta;B2_Flu.meta
rs62061713	6	B2_Asthma;NA;NA;B2_COPD;B2_Pneumonia.meta;B2_Pneumonia.b.meta;B2_Pneumonia.v.meta;B2_Flu.meta
rs62062788	6	B2_Asthma;NA;NA;B2_COPD;B2_Pneumonia.meta;B2_Pneumonia.b.meta;B2_Pneumonia.v.meta;B2_Flu.meta
rs17574361	6	B2_Asthma;NA;NA;B2_COPD;B2_Pneumonia.meta;B2_Pneumonia.b.meta;B2_Pneumonia.v.meta;B2_Flu.meta
rs4683206	6	B2_Asthma;NA;NA;B2_COPD;B2_Pneumonia.meta;B2_Pneumonia.b.meta;B2_Pneumonia.v.meta;B2_Flu.meta
rs17572851	6	B2_Asthma;NA;NA;B2_COPD;B2_Pneumonia.meta;B2_Pneumonia.b.meta;B2_Pneumonia.v.meta;B2_Flu.meta
rs199445	6	B2_Asthma;NA;NA;B2_COPD;B2_Pneumonia.meta;B2_Pneumonia.b.meta;B2_Pneumonia.v.meta;B2_Flu.meta
rs113161176	6	B2_Asthma;NA;NA;B2_COPD;B2_Pneumonia.meta;B2_Pneumonia.b.meta;B2_Pneumonia.v.meta;B2_Flu.meta
rs389217	6	B2_Asthma;NA;NA;B2_COPD;B2_Pneumonia.meta;B2_Pneumonia.b.meta;B2_Pneumonia.v.meta;B2_Flu.meta
rs199534	6	B2_Asthma;NA;NA;B2_COPD;B2_Pneumonia.meta;B2_Pneumonia.b.meta;B2_Pneumonia.v.meta;B2_Flu.meta
rs2435204	6	B2_Asthma;NA;NA;B2_COPD;B2_Pneumonia.meta;B2_Pneumonia.b.meta;B2_Pneumonia.v.meta;B2_Flu.meta
rs17572823	6	B2_Asthma;NA;NA;B2_COPD;B2_Pneumonia.meta;B2_Pneumonia.b.meta;B2_Pneumonia.v.meta;B2_Flu.meta
rs17651857	6	B2_Asthma;NA;NA;B2_COPD;B2_Pneumonia.meta;B2_Pneumonia.b.meta;B2_Pneumonia.v.meta;B2_Flu.meta
rs36076592	6	B2_Asthma;NA;NA;B2_COPD;B2_Pneumonia.meta;B2_Pneumonia.b.meta;B2_Pneumonia.v.meta;B2_Flu.meta
rs10850097	6	B2_Asthma;NA;NA;B2_COPD;B2_Pneumonia.meta;B2_Pneumonia.b.meta;B2_Pneumonia.v.meta;B2_Flu.meta
rs199457	6	B2_Asthma;NA;NA;B2_COPD;B2_Pneumonia.meta;B2_Pneumonia.b.meta;B2_Pneumonia.v.meta;B2_Flu.meta
rs6117296	6	B2_Asthma;NA;NA;B2_COPD;B2_Pneumonia.meta;B2_Pneumonia.b.meta;B2_Pneumonia.v.meta;B2_Flu.meta
rs73337077	6	B2_Asthma;NA;NA;B2_COPD;B2_Pneumonia.meta;B2_Pneumonia.b.meta;B2_Pneumonia.v.meta;B2_Flu.meta
rs112415880	6	B2_Asthma;NA;NA;B2_COPD;B2_Pneumonia.meta;B2_Pneumonia.b.meta;B2_Pneumonia.v.meta;B2_Flu.meta
rs13238380	6	B2_Asthma;NA;B2_IPF;B2_COPD;B2_Pneumonia.meta;B2_Pneumonia.b.meta;B2_Pneumonia.v.meta;NA
rs199448	6	B2_Asthma;NA;NA;B2_COPD;B2_Pneumonia.meta;B2_Pneumonia.b.meta;B2_Pneumonia.v.meta;B2_Flu.meta
rs1991556	6	B2_Asthma;NA;NA;B2_COPD;B2_Pneumonia.meta;B2_Pneumonia.b.meta;B2_Pneumonia.v.meta;B2_Flu.meta
rs713522	6	B2_Asthma;NA;NA;B2_COPD;B2_Pneumonia.meta;B2_Pneumonia.b.meta;B2_Pneumonia.v.meta;B2_Flu.meta
rs166613	6	B2_Asthma;NA;NA;B2_COPD;B2_Pneumonia.meta;B2_Pneumonia.b.meta;B2_Pneumonia.v.meta;B2_Flu.meta
rs7634640	6	B2_Asthma;NA;NA;B2_COPD;B2_Pneumonia.meta;B2_Pneumonia.b.meta;B2_Pneumonia.v.meta;B2_Flu.meta
rs17652748	6	B2_Asthma;NA;NA;B2_COPD;B2_Pneumonia.meta;B2_Pneumonia.b.meta;B2_Pneumonia.v.meta;B2_Flu.meta
rs62056775	6	B2_Asthma;NA;NA;B2_COPD;B2_Pneumonia.meta;B2_Pneumonia.b.meta;B2_Pneumonia.v.meta;B2_Flu.meta
rs17650872	6	B2_Asthma;NA;NA;B2_COPD;B2_Pneumonia.meta;B2_Pneumonia.b.meta;B2_Pneumonia.v.meta;B2_Flu.meta
rs12185243	6	B2_Asthma;NA;NA;B2_COPD;B2_Pneumonia.meta;B2_Pneumonia.b.meta;B2_Pneumonia.v.meta;B2_Flu.meta
rs199533	6	B2_Asthma;NA;NA;B2_COPD;B2_Pneumonia.meta;B2_Pneumonia.b.meta;B2_Pneumonia.v.meta;B2_Flu.meta
rs199456	6	B2_Asthma;NA;NA;B2_COPD;B2_Pneumonia.meta;B2_Pneumonia.b.meta;B2_Pneumonia.v.meta;B2_Flu.meta
rs76628470	6	B2_Asthma;NA;NA;B2_COPD;B2_Pneumonia.meta;B2_Pneumonia.b.meta;B2_Pneumonia.v.meta;B2_Flu.meta
rs17573907	6	B2_Asthma;NA;NA;B2_COPD;B2_Pneumonia.meta;B2_Pneumonia.b.meta;B2_Pneumonia.v.meta;B2_Flu.meta
rs17653211	6	B2_Asthma;NA;NA;B2_COPD;B2_Pneumonia.meta;B2_Pneumonia.b.meta;B2_Pneumonia.v.meta;B2_Flu.meta
rs73060324	6	B2_Asthma;NA;NA;B2_COPD;B2_Pneumonia.meta;B2_Pneumonia.b.meta;B2_Pneumonia.v.meta;B2_Flu.meta
rs17575507	6	B2_Asthma;NA;NA;B2_COPD;B2_Pneumonia.meta;B2_Pneumonia.b.meta;B2_Pneumonia.v.meta;B2_Flu.meta
rs80186829	6	B2_Asthma;NA;NA;B2_COPD;B2_Pneumonia.meta;B2_Pneumonia.b.meta;B2_Pneumonia.v.meta;B2_Flu.meta
rs17575773	6	B2_Asthma;NA;NA;B2_COPD;B2_Pneumonia.meta;B2_Pneumonia.b.meta;B2_Pneumonia.v.meta;B2_Flu.meta
rs35925872	6	B2_Asthma;NA;NA;B2_COPD;B2_Pneumonia.meta;B2_Pneumonia.b.meta;B2_Pneumonia.v.meta;B2_Flu.meta
rs199439	6	B2_Asthma;NA;NA;B2_COPD;B2_Pneumonia.meta;B2_Pneumonia.b.meta;B2_Pneumonia.v.meta;B2_Flu.meta
rs6489867	6	B2_Asthma;NA;NA;B2_COPD;B2_Pneumonia.meta;B2_Pneumonia.b.meta;B2_Pneumonia.v.meta;B2_Flu.meta
rs7528026	6	B2_Asthma;NA;NA;B2_COPD;B2_Pneumonia.meta;B2_Pneumonia.b.meta;B2_Pneumonia.v.meta;B2_Flu.meta
rs169201	6	B2_Asthma;NA;NA;B2_COPD;B2_Pneumonia.meta;B2_Pneumonia.b.meta;B2_Pneumonia.v.meta;B2_Flu.meta
rs9813750	6	B2_Asthma;NA;NA;B2_COPD;B2_Pneumonia.meta;B2_Pneumonia.b.meta;B2_Pneumonia.v.meta;B2_Flu.meta
rs199451	6	B2_Asthma;NA;NA;B2_COPD;B2_Pneumonia.meta;B2_Pneumonia.b.meta;B2_Pneumonia.v.meta;B2_Flu.meta
rs539820608	6	B2_Asthma;NA;NA;B2_COPD;B2_Pneumonia.meta;B2_Pneumonia.b.meta;B2_Pneumonia.v.meta;B2_Flu.meta
rs8176691	6	B2_Asthma;NA;NA;B2_COPD;B2_Pneumonia.meta;B2_Pneumonia.b.meta;B2_Pneumonia.v.meta;B2_Flu.meta
rs6764244	6	B2_Asthma;NA;NA;B2_COPD;B2_Pneumonia.meta;B2_Pneumonia.b.meta;B2_Pneumonia.v.meta;B2_Flu.meta
rs10774671	6	B2_Asthma;NA;NA;B2_COPD;B2_Pneumonia.meta;B2_Pneumonia.b.meta;B2_Pneumonia.v.meta;B2_Flu.meta
rs17564493	6	B2_Asthma;NA;NA;B2_COPD;B2_Pneumonia.meta;B2_Pneumonia.b.meta;B2_Pneumonia.v.meta;B2_Flu.meta
rs17650842	6	B2_Asthma;NA;NA;B2_COPD;B2_Pneumonia.meta;B2_Pneumonia.b.meta;B2_Pneumonia.v.meta;B2_Flu.meta
rs181793634	6	B2_Asthma;NA;NA;B2_COPD;B2_Pneumonia.meta;B2_Pneumonia.b.meta;B2_Pneumonia.v.meta;B2_Flu.meta
rs17564703	6	B2_Asthma;NA;NA;B2_COPD;B2_Pneumonia.meta;B2_Pneumonia.b.meta;B2_Pneumonia.v.meta;B2_Flu.meta
rs17650818	6	B2_Asthma;NA;NA;B2_COPD;B2_Pneumonia.meta;B2_Pneumonia.b.meta;B2_Pneumonia.v.meta;B2_Flu.meta
rs77561671	6	B2_Asthma;NA;NA;B2_COPD;B2_Pneumonia.meta;B2_Pneumonia.b.meta;B2_Pneumonia.v.meta;B2_Flu.meta
rs1859332	6	B2_Asthma;NA;NA;B2_COPD;B2_Pneumonia.meta;B2_Pneumonia.b.meta;B2_Pneumonia.v.meta;B2_Flu.meta
rs17564871	6	B2_Asthma;NA;NA;B2_COPD;B2_Pneumonia.meta;B2_Pneumonia.b.meta;B2_Pneumonia.v.meta;B2_Flu.meta
rs62059005	6	B2_Asthma;NA;NA;B2_COPD;B2_Pneumonia.meta;B2_Pneumonia.b.meta;B2_Pneumonia.v.meta;B2_Flu.meta
rs111585689	6	B2_Asthma;NA;NA;B2_COPD;B2_Pneumonia.meta;B2_Pneumonia.b.meta;B2_Pneumonia.v.meta;B2_Flu.meta
rs2316782	6	B2_Asthma;NA;NA;B2_COPD;B2_Pneumonia.meta;B2_Pneumonia.b.meta;B2_Pneumonia.v.meta;B2_Flu.meta
rs62063787	6	B2_Asthma;NA;NA;B2_COPD;B2_Pneumonia.meta;B2_Pneumonia.b.meta;B2_Pneumonia.v.meta;B2_Flu.meta
rs17649641	6	B2_Asthma;NA;NA;B2_COPD;B2_Pneumonia.meta;B2_Pneumonia.b.meta;B2_Pneumonia.v.meta;B2_Flu.meta
rs17571857	6	B2_Asthma;NA;NA;B2_COPD;B2_Pneumonia.meta;B2_Pneumonia.b.meta;B2_Pneumonia.v.meta;B2_Flu.meta
rs7857390	6	B2_Asthma;NA;NA;B2_COPD;B2_Pneumonia.meta;B2_Pneumonia.b.meta;B2_Pneumonia.v.meta;B2_Flu.meta
rs1532070	6	B2_Asthma;NA;NA;B2_COPD;B2_Pneumonia.meta;B2_Pneumonia.b.meta;B2_Pneumonia.v.meta;B2_Flu.meta
rs17564020	6	B2_Asthma;NA;NA;B2_COPD;B2_Pneumonia.meta;B2_Pneumonia.b.meta;B2_Pneumonia.v.meta;B2_Flu.meta
rs12150111	6	B2_Asthma;NA;NA;B2_COPD;B2_Pneumonia.meta;B2_Pneumonia.b.meta;B2_Pneumonia.v.meta;B2_Flu.meta
rs17652337	6	B2_Asthma;NA;NA;B2_COPD;B2_Pneumonia.meta;B2_Pneumonia.b.meta;B2_Pneumonia.v.meta;B2_Flu.meta
rs12150195	6	B2_Asthma;NA;NA;B2_COPD;B2_Pneumonia.meta;B2_Pneumonia.b.meta;B2_Pneumonia.v.meta;B2_Flu.meta
rs17649918	6	B2_Asthma;NA;NA;B2_COPD;B2_Pneumonia.meta;B2_Pneumonia.b.meta;B2_Pneumonia.v.meta;B2_Flu.meta
rs7873635	6	B2_Asthma;NA;NA;B2_COPD;B2_Pneumonia.meta;B2_Pneumonia.b.meta;B2_Pneumonia.v.meta;B2_Flu.meta
rs2435201	6	B2_Asthma;NA;NA;B2_COPD;B2_Pneumonia.meta;B2_Pneumonia.b.meta;B2_Pneumonia.v.meta;B2_Flu.meta
rs9856760	6	B2_Asthma;NA;NA;B2_COPD;B2_Pneumonia.meta;B2_Pneumonia.b.meta;B2_Pneumonia.v.meta;B2_Flu.meta
rs2742362	6	B2_Asthma;NA;NA;B2_COPD;B2_Pneumonia.meta;B2_Pneumonia.b.meta;B2_Pneumonia.v.meta;B2_Flu.meta
rs7134391	6	B2_Asthma;NA;NA;B2_COPD;B2_Pneumonia.meta;B2_Pneumonia.b.meta;B2_Pneumonia.v.meta;B2_Flu.meta
rs12150230	6	B2_Asthma;NA;NA;B2_COPD;B2_Pneumonia.meta;B2_Pneumonia.b.meta;B2_Pneumonia.v.meta;B2_Flu.meta
rs2838	6	B2_Asthma;NA;NA;B2_COPD;B2_Pneumonia.meta;B2_Pneumonia.b.meta;B2_Pneumonia.v.meta;B2_Flu.meta
rs73058498	6	B2_Asthma;NA;NA;B2_COPD;B2_Pneumonia.meta;B2_Pneumonia.b.meta;B2_Pneumonia.v.meta;B2_Flu.meta
rs62056786	6	B2_Asthma;NA;NA;B2_COPD;B2_Pneumonia.meta;B2_Pneumonia.b.meta;B2_Pneumonia.v.meta;B2_Flu.meta
rs117153933	6	B2_Asthma;NA;NA;B2_COPD;B2_Pneumonia.meta;B2_Pneumonia.b.meta;B2_Pneumonia.v.meta;B2_Flu.meta
rs7618618	6	B2_Asthma;NA;NA;B2_COPD;B2_Pneumonia.meta;B2_Pneumonia.b.meta;B2_Pneumonia.v.meta;B2_Flu.meta
rs2316784	6	B2_Asthma;NA;NA;B2_COPD;B2_Pneumonia.meta;B2_Pneumonia.b.meta;B2_Pneumonia.v.meta;B2_Flu.meta
rs28416808	6	B2_Asthma;NA;NA;B2_COPD;B2_Pneumonia.meta;B2_Pneumonia.b.meta;B2_Pneumonia.v.meta;B2_Flu.meta
rs2742361	6	B2_Asthma;NA;NA;B2_COPD;B2_Pneumonia.meta;B2_Pneumonia.b.meta;B2_Pneumonia.v.meta;B2_Flu.meta
rs439558	6	B2_Asthma;NA;NA;B2_COPD;B2_Pneumonia.meta;B2_Pneumonia.b.meta;B2_Pneumonia.v.meta;B2_Flu.meta
rs9810934	6	B2_Asthma;NA;NA;B2_COPD;B2_Pneumonia.meta;B2_Pneumonia.b.meta;B2_Pneumonia.v.meta;B2_Flu.meta
rs2373088	6	B2_Asthma;NA;NA;B2_COPD;B2_Pneumonia.meta;B2_Pneumonia.b.meta;B2_Pneumonia.v.meta;B2_Flu.meta
rs2191032	6	B2_Asthma;NA;NA;B2_COPD;B2_Pneumonia.meta;B2_Pneumonia.b.meta;B2_Pneumonia.v.meta;B2_Flu.meta
rs9896243	6	B2_Asthma;NA;NA;B2_COPD;B2_Pneumonia.meta;B2_Pneumonia.b.meta;B2_Pneumonia.v.meta;B2_Flu.meta
rs17571781	6	B2_Asthma;NA;NA;B2_COPD;B2_Pneumonia.meta;B2_Pneumonia.b.meta;B2_Pneumonia.v.meta;B2_Flu.meta
rs1488373	6	B2_Asthma;NA;NA;B2_COPD;B2_Pneumonia.meta;B2_Pneumonia.b.meta;B2_Pneumonia.v.meta;B2_Flu.meta
rs9311379	6	B2_Asthma;NA;NA;B2_COPD;B2_Pneumonia.meta;B2_Pneumonia.b.meta;B2_Pneumonia.v.meta;B2_Flu.meta
rs974380	6	B2_Asthma;NA;NA;B2_COPD;B2_Pneumonia.meta;B2_Pneumonia.b.meta;B2_Pneumonia.v.meta;B2_Flu.meta
rs62062272	6	B2_Asthma;NA;NA;B2_COPD;B2_Pneumonia.meta;B2_Pneumonia.b.meta;B2_Pneumonia.v.meta;B2_Flu.meta
rs4321566	6	B2_Asthma;NA;NA;B2_COPD;B2_Pneumonia.meta;B2_Pneumonia.b.meta;B2_Pneumonia.v.meta;B2_Flu.meta
rs2269899	6	B2_Asthma;NA;NA;B2_COPD;B2_Pneumonia.meta;B2_Pneumonia.b.meta;B2_Pneumonia.v.meta;B2_Flu.meta
rs6441939	6	B2_Asthma;NA;NA;B2_COPD;B2_Pneumonia.meta;B2_Pneumonia.b.meta;B2_Pneumonia.v.meta;B2_Flu.meta
rs4490404	6	B2_Asthma;NA;NA;B2_COPD;B2_Pneumonia.meta;B2_Pneumonia.b.meta;B2_Pneumonia.v.meta;B2_Flu.meta
rs4682811	6	B2_Asthma;NA;NA;B2_COPD;B2_Pneumonia.meta;B2_Pneumonia.b.meta;B2_Pneumonia.v.meta;B2_Flu.meta
rs6489881	6	B2_Asthma;NA;NA;B2_COPD;B2_Pneumonia.meta;B2_Pneumonia.b.meta;B2_Pneumonia.v.meta;B2_Flu.meta
rs1388605	6	B2_Asthma;NA;NA;B2_COPD;B2_Pneumonia.meta;B2_Pneumonia.b.meta;B2_Pneumonia.v.meta;B2_Flu.meta
rs34374779	6	B2_Asthma;NA;NA;B2_COPD;B2_Pneumonia.meta;B2_Pneumonia.b.meta;B2_Pneumonia.v.meta;B2_Flu.meta
rs6807578	6	B2_Asthma;NA;NA;B2_COPD;B2_Pneumonia.meta;B2_Pneumonia.b.meta;B2_Pneumonia.v.meta;B2_Flu.meta
rs767056	6	B2_Asthma;NA;NA;B2_COPD;B2_Pneumonia.meta;B2_Pneumonia.b.meta;B2_Pneumonia.v.meta;B2_Flu.meta
rs4683173	6	B2_Asthma;NA;NA;B2_COPD;B2_Pneumonia.meta;B2_Pneumonia.b.meta;B2_Pneumonia.v.meta;B2_Flu.meta
rs4683172	6	B2_Asthma;NA;NA;B2_COPD;B2_Pneumonia.meta;B2_Pneumonia.b.meta;B2_Pneumonia.v.meta;B2_Flu.meta
rs7955267	6	B2_Asthma;NA;NA;B2_COPD;B2_Pneumonia.meta;B2_Pneumonia.b.meta;B2_Pneumonia.v.meta;B2_Flu.meta
rs9311383	6	B2_Asthma;NA;NA;B2_COPD;B2_Pneumonia.meta;B2_Pneumonia.b.meta;B2_Pneumonia.v.meta;B2_Flu.meta
rs10735079	6	B2_Asthma;NA;NA;B2_COPD;B2_Pneumonia.meta;B2_Pneumonia.b.meta;B2_Pneumonia.v.meta;B2_Flu.meta
rs7977345	6	B2_Asthma;NA;NA;B2_COPD;B2_Pneumonia.meta;B2_Pneumonia.b.meta;B2_Pneumonia.v.meta;B2_Flu.meta
rs7622333	6	B2_Asthma;NA;NA;B2_COPD;B2_Pneumonia.meta;B2_Pneumonia.b.meta;B2_Pneumonia.v.meta;B2_Flu.meta
rs6764189	6	B2_Asthma;NA;NA;B2_COPD;B2_Pneumonia.meta;B2_Pneumonia.b.meta;B2_Pneumonia.v.meta;B2_Flu.meta
rs9311385	6	B2_Asthma;NA;NA;B2_COPD;B2_Pneumonia.meta;B2_Pneumonia.b.meta;B2_Pneumonia.v.meta;B2_Flu.meta
rs4767041	6	B2_Asthma;NA;NA;B2_COPD;B2_Pneumonia.meta;B2_Pneumonia.b.meta;B2_Pneumonia.v.meta;B2_Flu.meta
rs1392293	6	B2_Asthma;NA;NA;B2_COPD;B2_Pneumonia.meta;B2_Pneumonia.b.meta;B2_Pneumonia.v.meta;B2_Flu.meta
rs2373155	6	B2_Asthma;NA;NA;B2_COPD;B2_Pneumonia.meta;B2_Pneumonia.b.meta;B2_Pneumonia.v.meta;B2_Flu.meta
rs4683142	6	B2_Asthma;NA;NA;B2_COPD;B2_Pneumonia.meta;B2_Pneumonia.b.meta;B2_Pneumonia.v.meta;B2_Flu.meta
rs17860118	6	B2_Asthma;NA;NA;B2_COPD;B2_Pneumonia.meta;B2_Pneumonia.b.meta;B2_Pneumonia.v.meta;B2_Flu.meta
rs2036293	6	B2_Asthma;NA;NA;B2_COPD;B2_Pneumonia.meta;B2_Pneumonia.b.meta;B2_Pneumonia.v.meta;B2_Flu.meta
rs9311384	6	B2_Asthma;NA;NA;B2_COPD;B2_Pneumonia.meta;B2_Pneumonia.b.meta;B2_Pneumonia.v.meta;B2_Flu.meta
rs4767023	6	B2_Asthma;NA;NA;B2_COPD;B2_Pneumonia.meta;B2_Pneumonia.b.meta;B2_Pneumonia.v.meta;B2_Flu.meta
rs7131998	6	B2_Asthma;NA;NA;B2_COPD;B2_Pneumonia.meta;B2_Pneumonia.b.meta;B2_Pneumonia.v.meta;B2_Flu.meta
rs2133666	6	B2_Asthma;NA;NA;B2_COPD;B2_Pneumonia.meta;B2_Pneumonia.b.meta;B2_Pneumonia.v.meta;B2_Flu.meta
rs635634	6	B2_Asthma;NA;NA;B2_COPD;B2_Pneumonia.meta;B2_Pneumonia.b.meta;B2_Pneumonia.v.meta;B2_Flu.meta
rs2673059	6	B2_Asthma;NA;NA;B2_COPD;B2_Pneumonia.meta;B2_Pneumonia.b.meta;B2_Pneumonia.v.meta;B2_Flu.meta
rs9978157	6	B2_Asthma;NA;NA;B2_COPD;B2_Pneumonia.meta;B2_Pneumonia.b.meta;B2_Pneumonia.v.meta;B2_Flu.meta
rs62064645	6	B2_Asthma;NA;NA;B2_COPD;B2_Pneumonia.meta;B2_Pneumonia.b.meta;B2_Pneumonia.v.meta;B2_Flu.meta
rs7565301	6	B2_Asthma;NA;NA;B2_COPD;B2_Pneumonia.meta;B2_Pneumonia.b.meta;B2_Pneumonia.v.meta;B2_Flu.meta
rs62112655	6	B2_Asthma;NA;NA;B2_COPD;B2_Pneumonia.meta;B2_Pneumonia.b.meta;B2_Pneumonia.v.meta;B2_Flu.meta
rs4683182	6	B2_Asthma;NA;NA;B2_COPD;B2_Pneumonia.meta;B2_Pneumonia.b.meta;B2_Pneumonia.v.meta;B2_Flu.meta
rs2373152	6	B2_Asthma;NA;NA;B2_COPD;B2_Pneumonia.meta;B2_Pneumonia.b.meta;B2_Pneumonia.v.meta;B2_Flu.meta
rs7625348	6	B2_Asthma;NA;NA;B2_COPD;B2_Pneumonia.meta;B2_Pneumonia.b.meta;B2_Pneumonia.v.meta;B2_Flu.meta
rs2028078	6	B2_Asthma;NA;NA;B2_COPD;B2_Pneumonia.meta;B2_Pneumonia.b.meta;B2_Pneumonia.v.meta;B2_Flu.meta
rs55642947	6	B2_Asthma;NA;NA;B2_COPD;B2_Pneumonia.meta;B2_Pneumonia.b.meta;B2_Pneumonia.v.meta;B2_Flu.meta
rs62064643	6	B2_Asthma;NA;NA;B2_COPD;B2_Pneumonia.meta;B2_Pneumonia.b.meta;B2_Pneumonia.v.meta;B2_Flu.meta
rs7130	6	B2_Asthma;NA;NA;B2_COPD;B2_Pneumonia.meta;B2_Pneumonia.b.meta;B2_Pneumonia.v.meta;B2_Flu.meta
rs36078910	6	B2_Asthma;NA;NA;B2_COPD;B2_Pneumonia.meta;B2_Pneumonia.b.meta;B2_Pneumonia.v.meta;B2_Flu.meta
rs76344126	6	B2_Asthma;NA;NA;B2_COPD;B2_Pneumonia.meta;B2_Pneumonia.b.meta;B2_Pneumonia.v.meta;B2_Flu.meta
rs12947718	6	B2_Asthma;NA;NA;B2_COPD;B2_Pneumonia.meta;B2_Pneumonia.b.meta;B2_Pneumonia.v.meta;B2_Flu.meta
rs2285934	6	B2_Asthma;NA;NA;B2_COPD;B2_Pneumonia.meta;B2_Pneumonia.b.meta;B2_Pneumonia.v.meta;B2_Flu.meta
rs35389313	6	B2_Asthma;NA;NA;B2_COPD;B2_Pneumonia.meta;B2_Pneumonia.b.meta;B2_Pneumonia.v.meta;B2_Flu.meta
rs8176690	6	B2_Asthma;NA;NA;B2_COPD;B2_Pneumonia.meta;B2_Pneumonia.b.meta;B2_Pneumonia.v.meta;B2_Flu.meta
rs6441934	6	B2_Asthma;NA;NA;B2_COPD;B2_Pneumonia.meta;B2_Pneumonia.b.meta;B2_Pneumonia.v.meta;B2_Flu.meta
rs62064649	6	B2_Asthma;NA;NA;B2_COPD;B2_Pneumonia.meta;B2_Pneumonia.b.meta;B2_Pneumonia.v.meta;B2_Flu.meta
rs62064598	6	B2_Asthma;NA;NA;B2_COPD;B2_Pneumonia.meta;B2_Pneumonia.b.meta;B2_Pneumonia.v.meta;B2_Flu.meta
rs9869458	6	B2_Asthma;NA;NA;B2_COPD;B2_Pneumonia.meta;B2_Pneumonia.b.meta;B2_Pneumonia.v.meta;B2_Flu.meta
rs12942666	6	B2_Asthma;NA;NA;B2_COPD;B2_Pneumonia.meta;B2_Pneumonia.b.meta;B2_Pneumonia.v.meta;B2_Flu.meta
rs12952764	6	B2_Asthma;NA;NA;B2_COPD;B2_Pneumonia.meta;B2_Pneumonia.b.meta;B2_Pneumonia.v.meta;B2_Flu.meta
rs62064652	6	B2_Asthma;NA;NA;B2_COPD;B2_Pneumonia.meta;B2_Pneumonia.b.meta;B2_Pneumonia.v.meta;B2_Flu.meta
rs35519908	6	B2_Asthma;NA;NA;B2_COPD;B2_Pneumonia.meta;B2_Pneumonia.b.meta;B2_Pneumonia.v.meta;B2_Flu.meta
rs7280479	6	B2_Asthma;NA;NA;B2_COPD;B2_Pneumonia.meta;B2_Pneumonia.b.meta;B2_Pneumonia.v.meta;B2_Flu.meta
rs71373560	6	B2_Asthma;NA;NA;B2_COPD;B2_Pneumonia.meta;B2_Pneumonia.b.meta;B2_Pneumonia.v.meta;B2_Flu.meta
rs34286926	6	B2_Asthma;NA;NA;B2_COPD;B2_Pneumonia.meta;B2_Pneumonia.b.meta;B2_Pneumonia.v.meta;B2_Flu.meta
rs62064603	6	B2_Asthma;NA;NA;B2_COPD;B2_Pneumonia.meta;B2_Pneumonia.b.meta;B2_Pneumonia.v.meta;B2_Flu.meta
rs62064597	6	B2_Asthma;NA;NA;B2_COPD;B2_Pneumonia.meta;B2_Pneumonia.b.meta;B2_Pneumonia.v.meta;B2_Flu.meta
rs34063617	6	B2_Asthma;NA;NA;B2_COPD;B2_Pneumonia.meta;B2_Pneumonia.b.meta;B2_Pneumonia.v.meta;B2_Flu.meta
rs12946723	6	B2_Asthma;NA;NA;B2_COPD;B2_Pneumonia.meta;B2_Pneumonia.b.meta;B2_Pneumonia.v.meta;B2_Flu.meta
rs8071011	6	B2_Asthma;NA;NA;B2_COPD;B2_Pneumonia.meta;B2_Pneumonia.b.meta;B2_Pneumonia.v.meta;B2_Flu.meta
rs62064600	6	B2_Asthma;NA;NA;B2_COPD;B2_Pneumonia.meta;B2_Pneumonia.b.meta;B2_Pneumonia.v.meta;B2_Flu.meta
rs56220387	6	B2_Asthma;NA;NA;B2_COPD;B2_Pneumonia.meta;B2_Pneumonia.b.meta;B2_Pneumonia.v.meta;B2_Flu.meta
rs7222444	6	B2_Asthma;NA;NA;B2_COPD;B2_Pneumonia.meta;B2_Pneumonia.b.meta;B2_Pneumonia.v.meta;B2_Flu.meta
rs62064647	6	B2_Asthma;NA;NA;B2_COPD;B2_Pneumonia.meta;B2_Pneumonia.b.meta;B2_Pneumonia.v.meta;B2_Flu.meta
rs34104358	6	B2_Asthma;NA;NA;B2_COPD;B2_Pneumonia.meta;B2_Pneumonia.b.meta;B2_Pneumonia.v.meta;B2_Flu.meta
rs7209501	6	B2_Asthma;NA;NA;B2_COPD;B2_Pneumonia.meta;B2_Pneumonia.b.meta;B2_Pneumonia.v.meta;B2_Flu.meta
rs7998551	6	NA;NA;B2_IPF;B2_COPD;B2_Pneumonia.meta;B2_Pneumonia.b.meta;B2_Pneumonia.v.meta;B2_Flu.meta
rs62063174	6	NA;NA;B2_IPF;B2_COPD;B2_Pneumonia.meta;B2_Pneumonia.b.meta;B2_Pneumonia.v.meta;B2_Flu.meta
rs113120855	6	NA;NA;B2_IPF;B2_COPD;B2_Pneumonia.meta;B2_Pneumonia.b.meta;B2_Pneumonia.v.meta;B2_Flu.meta
rs1154970	6	NA;NA;B2_IPF;B2_COPD;B2_Pneumonia.meta;B2_Pneumonia.b.meta;B2_Pneumonia.v.meta;B2_Flu.meta
rs62060864	6	NA;NA;B2_IPF;B2_COPD;B2_Pneumonia.meta;B2_Pneumonia.b.meta;B2_Pneumonia.v.meta;B2_Flu.meta
rs78295726	6	NA;NA;B2_IPF;B2_COPD;B2_Pneumonia.meta;B2_Pneumonia.b.meta;B2_Pneumonia.v.meta;B2_Flu.meta
rs3130926	5	B2_Asthma;NA;NA;NA;B2_Pneumonia.meta;B2_Pneumonia.b.meta;B2_Pneumonia.v.meta;B2_Flu.meta
rs112785163	5	B2_Asthma;NA;B2_IPF;NA;B2_Pneumonia.meta;B2_Pneumonia.b.meta;NA;B2_Flu.meta
rs77116118	5	B2_Asthma;NA;NA;NA;B2_Pneumonia.meta;B2_Pneumonia.b.meta;B2_Pneumonia.v.meta;B2_Flu.meta
rs4883585	5	B2_Asthma;NA;NA;NA;B2_Pneumonia.meta;B2_Pneumonia.b.meta;B2_Pneumonia.v.meta;B2_Flu.meta
rs11147167	5	B2_Asthma;NA;NA;NA;B2_Pneumonia.meta;B2_Pneumonia.b.meta;B2_Pneumonia.v.meta;B2_Flu.meta
rs11032724	5	B2_Asthma;NA;NA;NA;B2_Pneumonia.meta;B2_Pneumonia.b.meta;B2_Pneumonia.v.meta;B2_Flu.meta
rs35960263	5	B2_Asthma;NA;NA;NA;B2_Pneumonia.meta;B2_Pneumonia.b.meta;B2_Pneumonia.v.meta;B2_Flu.meta
rs11032723	5	B2_Asthma;NA;NA;NA;B2_Pneumonia.meta;B2_Pneumonia.b.meta;B2_Pneumonia.v.meta;B2_Flu.meta
rs141045534	5	B2_Asthma;NA;NA;NA;B2_Pneumonia.meta;B2_Pneumonia.b.meta;B2_Pneumonia.v.meta;B2_Flu.meta
rs11032722	5	B2_Asthma;NA;NA;NA;B2_Pneumonia.meta;B2_Pneumonia.b.meta;B2_Pneumonia.v.meta;B2_Flu.meta
rs55898107	5	B2_Asthma;NA;NA;NA;B2_Pneumonia.meta;B2_Pneumonia.b.meta;B2_Pneumonia.v.meta;B2_Flu.meta
rs12797675	5	B2_Asthma;NA;NA;NA;B2_Pneumonia.meta;B2_Pneumonia.b.meta;B2_Pneumonia.v.meta;B2_Flu.meta
rs55733944	5	B2_Asthma;NA;NA;NA;B2_Pneumonia.meta;B2_Pneumonia.b.meta;B2_Pneumonia.v.meta;B2_Flu.meta
rs12790145	5	B2_Asthma;NA;NA;NA;B2_Pneumonia.meta;B2_Pneumonia.b.meta;B2_Pneumonia.v.meta;B2_Flu.meta
rs11032718	5	B2_Asthma;NA;NA;NA;B2_Pneumonia.meta;B2_Pneumonia.b.meta;B2_Pneumonia.v.meta;B2_Flu.meta
rs73062389	5	B2_Asthma;NA;NA;NA;B2_Pneumonia.meta;B2_Pneumonia.b.meta;B2_Pneumonia.v.meta;B2_Flu.meta
rs17269931	5	B2_Asthma;NA;NA;NA;B2_Pneumonia.meta;B2_Pneumonia.b.meta;B2_Pneumonia.v.meta;B2_Flu.meta
rs4992763	5	B2_Asthma;NA;NA;NA;B2_Pneumonia.meta;B2_Pneumonia.b.meta;B2_Pneumonia.v.meta;B2_Flu.meta
rs1535719	5	B2_Asthma;NA;NA;NA;B2_Pneumonia.meta;B2_Pneumonia.b.meta;B2_Pneumonia.v.meta;B2_Flu.meta
rs475043	5	B2_Asthma;NA;NA;NA;B2_Pneumonia.meta;B2_Pneumonia.b.meta;B2_Pneumonia.v.meta;B2_Flu.meta
rs8080531	5	B2_Asthma;NA;NA;NA;B2_Pneumonia.meta;B2_Pneumonia.b.meta;B2_Pneumonia.v.meta;B2_Flu.meta
rs3785928	5	B2_Asthma;NA;NA;NA;B2_Pneumonia.meta;B2_Pneumonia.b.meta;B2_Pneumonia.v.meta;B2_Flu.meta
rs9898183	5	B2_Asthma;NA;NA;NA;B2_Pneumonia.meta;B2_Pneumonia.b.meta;B2_Pneumonia.v.meta;B2_Flu.meta
rs638294	5	B2_Asthma;NA;NA;NA;B2_Pneumonia.meta;B2_Pneumonia.b.meta;B2_Pneumonia.v.meta;B2_Flu.meta
rs150424212	5	B2_Asthma;NA;NA;NA;B2_Pneumonia.meta;B2_Pneumonia.b.meta;B2_Pneumonia.v.meta;B2_Flu.meta
rs4418881	5	B2_Asthma;NA;NA;NA;B2_Pneumonia.meta;B2_Pneumonia.b.meta;B2_Pneumonia.v.meta;B2_Flu.meta
rs11032719	5	B2_Asthma;NA;NA;NA;B2_Pneumonia.meta;B2_Pneumonia.b.meta;B2_Pneumonia.v.meta;B2_Flu.meta
rs4296106	5	B2_Asthma;NA;NA;NA;B2_Pneumonia.meta;B2_Pneumonia.b.meta;B2_Pneumonia.v.meta;B2_Flu.meta
rs11146953	5	B2_Asthma;NA;NA;NA;B2_Pneumonia.meta;B2_Pneumonia.b.meta;B2_Pneumonia.v.meta;B2_Flu.meta
rs10870551	5	B2_Asthma;NA;NA;NA;B2_Pneumonia.meta;B2_Pneumonia.b.meta;B2_Pneumonia.v.meta;B2_Flu.meta
rs17286758	5	B2_Asthma;NA;NA;NA;B2_Pneumonia.meta;B2_Pneumonia.b.meta;B2_Pneumonia.v.meta;B2_Flu.meta
rs17373080	5	B2_Asthma;NA;NA;NA;B2_Pneumonia.meta;B2_Pneumonia.b.meta;B2_Pneumonia.v.meta;B2_Flu.meta
rs7973990	5	B2_Asthma;NA;NA;NA;B2_Pneumonia.meta;B2_Pneumonia.b.meta;B2_Pneumonia.v.meta;B2_Flu.meta
rs11610600	5	B2_Asthma;NA;NA;NA;B2_Pneumonia.meta;B2_Pneumonia.b.meta;B2_Pneumonia.v.meta;B2_Flu.meta
rs28617572	5	B2_Asthma;NA;NA;NA;B2_Pneumonia.meta;B2_Pneumonia.b.meta;B2_Pneumonia.v.meta;B2_Flu.meta
rs28687398	5	B2_Asthma;NA;NA;NA;B2_Pneumonia.meta;B2_Pneumonia.b.meta;B2_Pneumonia.v.meta;B2_Flu.meta
rs12579512	5	B2_Asthma;NA;NA;NA;B2_Pneumonia.meta;B2_Pneumonia.b.meta;B2_Pneumonia.v.meta;B2_Flu.meta
rs10781621	5	B2_Asthma;NA;NA;NA;B2_Pneumonia.meta;B2_Pneumonia.b.meta;B2_Pneumonia.v.meta;B2_Flu.meta
rs7295014	5	B2_Asthma;NA;NA;NA;B2_Pneumonia.meta;B2_Pneumonia.b.meta;B2_Pneumonia.v.meta;B2_Flu.meta
rs11604331	5	B2_Asthma;NA;NA;NA;B2_Pneumonia.meta;B2_Pneumonia.b.meta;B2_Pneumonia.v.meta;B2_Flu.meta
rs6117319	5	B2_Asthma;NA;NA;B2_COPD;B2_Pneumonia.meta;B2_Pneumonia.b.meta;B2_Pneumonia.v.meta;NA
rs35969568	5	B2_Asthma;NA;NA;NA;B2_Pneumonia.meta;B2_Pneumonia.b.meta;B2_Pneumonia.v.meta;B2_Flu.meta
rs4988977	5	B2_Asthma;NA;NA;NA;B2_Pneumonia.meta;B2_Pneumonia.b.meta;B2_Pneumonia.v.meta;B2_Flu.meta
rs6140009	5	B2_Asthma;NA;NA;NA;B2_Pneumonia.meta;B2_Pneumonia.b.meta;B2_Pneumonia.v.meta;B2_Flu.meta
rs8178521	5	B2_Asthma;NA;NA;NA;B2_Pneumonia.meta;B2_Pneumonia.b.meta;B2_Pneumonia.v.meta;B2_Flu.meta
rs2875212	5	B2_Asthma;NA;NA;NA;B2_Pneumonia.meta;B2_Pneumonia.b.meta;B2_Pneumonia.v.meta;B2_Flu.meta
rs2834168	5	B2_Asthma;NA;NA;NA;B2_Pneumonia.meta;B2_Pneumonia.b.meta;B2_Pneumonia.v.meta;B2_Flu.meta
rs35228488	5	B2_Asthma;NA;B2_IPF;B2_COPD;NA;B2_Pneumonia.b.meta;B2_Pneumonia.v.meta;NA
rs28514894	5	B2_Asthma;NA;NA;NA;B2_Pneumonia.meta;B2_Pneumonia.b.meta;B2_Pneumonia.v.meta;B2_Flu.meta
rs61880827	5	B2_Asthma;NA;NA;B2_COPD;B2_Pneumonia.meta;B2_Pneumonia.b.meta;NA;B2_Flu.meta
rs4344462	5	B2_Asthma;NA;NA;B2_COPD;B2_Pneumonia.meta;B2_Pneumonia.b.meta;NA;B2_Flu.meta
rs4683144	5	B2_Asthma;NA;NA;B2_COPD;B2_Pneumonia.meta;NA;B2_Pneumonia.v.meta;B2_Flu.meta
rs11716558	5	B2_Asthma;NA;NA;NA;B2_Pneumonia.meta;B2_Pneumonia.b.meta;B2_Pneumonia.v.meta;B2_Flu.meta
rs7976882	5	B2_Asthma;NA;NA;NA;B2_Pneumonia.meta;B2_Pneumonia.b.meta;B2_Pneumonia.v.meta;B2_Flu.meta
rs2087727	5	B2_Asthma;NA;NA;NA;B2_Pneumonia.meta;B2_Pneumonia.b.meta;B2_Pneumonia.v.meta;B2_Flu.meta
rs73254180	5	B2_Asthma;NA;NA;NA;B2_Pneumonia.meta;B2_Pneumonia.b.meta;B2_Pneumonia.v.meta;B2_Flu.meta
rs2290859	5	B2_Asthma;NA;NA;NA;B2_Pneumonia.meta;B2_Pneumonia.b.meta;B2_Pneumonia.v.meta;B2_Flu.meta
rs12633089	5	B2_Asthma;NA;NA;NA;B2_Pneumonia.meta;B2_Pneumonia.b.meta;B2_Pneumonia.v.meta;B2_Flu.meta
rs41432149	5	B2_Asthma;NA;NA;NA;B2_Pneumonia.meta;B2_Pneumonia.b.meta;B2_Pneumonia.v.meta;B2_Flu.meta
rs35379058	5	B2_Asthma;NA;NA;NA;B2_Pneumonia.meta;B2_Pneumonia.b.meta;B2_Pneumonia.v.meta;B2_Flu.meta
rs17412601	5	B2_Asthma;NA;NA;NA;B2_Pneumonia.meta;B2_Pneumonia.b.meta;B2_Pneumonia.v.meta;B2_Flu.meta
rs62062271	5	B2_Asthma;NA;NA;B2_COPD;NA;B2_Pneumonia.b.meta;B2_Pneumonia.v.meta;B2_Flu.meta
rs13094753	5	B2_Asthma;NA;NA;NA;B2_Pneumonia.meta;B2_Pneumonia.b.meta;B2_Pneumonia.v.meta;B2_Flu.meta
rs11712309	5	B2_Asthma;NA;NA;NA;B2_Pneumonia.meta;B2_Pneumonia.b.meta;B2_Pneumonia.v.meta;B2_Flu.meta
rs35028989	5	B2_Asthma;NA;NA;NA;B2_Pneumonia.meta;B2_Pneumonia.b.meta;B2_Pneumonia.v.meta;B2_Flu.meta
rs13094911	5	B2_Asthma;NA;NA;NA;B2_Pneumonia.meta;B2_Pneumonia.b.meta;B2_Pneumonia.v.meta;B2_Flu.meta
rs11706494	5	B2_Asthma;NA;NA;NA;B2_Pneumonia.meta;B2_Pneumonia.b.meta;B2_Pneumonia.v.meta;B2_Flu.meta
rs34063583	5	B2_Asthma;NA;NA;NA;B2_Pneumonia.meta;B2_Pneumonia.b.meta;B2_Pneumonia.v.meta;B2_Flu.meta
rs11711903	5	B2_Asthma;NA;NA;NA;B2_Pneumonia.meta;B2_Pneumonia.b.meta;B2_Pneumonia.v.meta;B2_Flu.meta
rs1274513	5	B2_Asthma;NA;NA;NA;B2_Pneumonia.meta;B2_Pneumonia.b.meta;B2_Pneumonia.v.meta;B2_Flu.meta
rs71325089	5	B2_Asthma;NA;NA;NA;B2_Pneumonia.meta;B2_Pneumonia.b.meta;B2_Pneumonia.v.meta;B2_Flu.meta
rs1460097	5	B2_Asthma;NA;NA;NA;B2_Pneumonia.meta;B2_Pneumonia.b.meta;B2_Pneumonia.v.meta;B2_Flu.meta
rs11717638	5	B2_Asthma;NA;NA;NA;B2_Pneumonia.meta;B2_Pneumonia.b.meta;B2_Pneumonia.v.meta;B2_Flu.meta
rs13084113	5	B2_Asthma;NA;NA;NA;B2_Pneumonia.meta;B2_Pneumonia.b.meta;B2_Pneumonia.v.meta;B2_Flu.meta
rs13078652	5	B2_Asthma;NA;NA;NA;B2_Pneumonia.meta;B2_Pneumonia.b.meta;B2_Pneumonia.v.meta;B2_Flu.meta
rs34648996	5	B2_Asthma;NA;NA;NA;B2_Pneumonia.meta;B2_Pneumonia.b.meta;B2_Pneumonia.v.meta;B2_Flu.meta
rs8186	5	B2_Asthma;NA;NA;NA;B2_Pneumonia.meta;B2_Pneumonia.b.meta;B2_Pneumonia.v.meta;B2_Flu.meta
rs13085776	5	B2_Asthma;NA;NA;NA;B2_Pneumonia.meta;B2_Pneumonia.b.meta;B2_Pneumonia.v.meta;B2_Flu.meta
rs11707250	5	B2_Asthma;NA;NA;NA;B2_Pneumonia.meta;B2_Pneumonia.b.meta;B2_Pneumonia.v.meta;B2_Flu.meta
rs3826267	5	B2_Asthma;NA;NA;NA;B2_Pneumonia.meta;B2_Pneumonia.b.meta;B2_Pneumonia.v.meta;B2_Flu.meta
rs73254178	5	B2_Asthma;NA;NA;NA;B2_Pneumonia.meta;B2_Pneumonia.b.meta;B2_Pneumonia.v.meta;B2_Flu.meta
rs34161138	5	B2_Asthma;NA;NA;NA;B2_Pneumonia.meta;B2_Pneumonia.b.meta;B2_Pneumonia.v.meta;B2_Flu.meta
rs61396602	5	B2_Asthma;NA;NA;NA;B2_Pneumonia.meta;B2_Pneumonia.b.meta;B2_Pneumonia.v.meta;B2_Flu.meta
rs73254177	5	B2_Asthma;NA;NA;NA;B2_Pneumonia.meta;B2_Pneumonia.b.meta;B2_Pneumonia.v.meta;B2_Flu.meta
rs7973123	5	B2_Asthma;NA;NA;NA;B2_Pneumonia.meta;B2_Pneumonia.b.meta;B2_Pneumonia.v.meta;B2_Flu.meta
rs12761299	5	B2_Asthma;NA;NA;NA;B2_Pneumonia.meta;B2_Pneumonia.b.meta;B2_Pneumonia.v.meta;B2_Flu.meta
rs34541118	5	B2_Asthma;NA;NA;NA;B2_Pneumonia.meta;B2_Pneumonia.b.meta;B2_Pneumonia.v.meta;B2_Flu.meta
rs115478735	5	B2_Asthma;NA;NA;NA;B2_Pneumonia.meta;B2_Pneumonia.b.meta;B2_Pneumonia.v.meta;B2_Flu.meta
rs56050597	5	B2_Asthma;NA;NA;NA;B2_Pneumonia.meta;B2_Pneumonia.b.meta;B2_Pneumonia.v.meta;B2_Flu.meta
rs7072378	5	B2_Asthma;NA;NA;NA;B2_Pneumonia.meta;B2_Pneumonia.b.meta;B2_Pneumonia.v.meta;B2_Flu.meta
rs4342086	5	B2_Asthma;NA;NA;NA;B2_Pneumonia.meta;B2_Pneumonia.b.meta;B2_Pneumonia.v.meta;B2_Flu.meta
rs61860415	5	B2_Asthma;NA;NA;NA;B2_Pneumonia.meta;B2_Pneumonia.b.meta;B2_Pneumonia.v.meta;B2_Flu.meta
rs17279437	5	B2_Asthma;NA;NA;NA;B2_Pneumonia.meta;B2_Pneumonia.b.meta;B2_Pneumonia.v.meta;B2_Flu.meta
rs8108875	5	B2_Asthma;NA;NA;NA;B2_Pneumonia.meta;B2_Pneumonia.b.meta;B2_Pneumonia.v.meta;B2_Flu.meta
rs7246600	5	B2_Asthma;NA;NA;NA;B2_Pneumonia.meta;B2_Pneumonia.b.meta;B2_Pneumonia.v.meta;B2_Flu.meta
rs12929648	5	B2_Asthma;NA;NA;NA;B2_Pneumonia.meta;B2_Pneumonia.b.meta;B2_Pneumonia.v.meta;B2_Flu.meta
rs1885550	5	B2_Asthma;NA;NA;NA;B2_Pneumonia.meta;B2_Pneumonia.b.meta;B2_Pneumonia.v.meta;B2_Flu.meta
rs11880305	5	B2_Asthma;NA;NA;NA;B2_Pneumonia.meta;B2_Pneumonia.b.meta;B2_Pneumonia.v.meta;B2_Flu.meta
rs4883557	5	B2_Asthma;NA;NA;NA;B2_Pneumonia.meta;B2_Pneumonia.b.meta;B2_Pneumonia.v.meta;B2_Flu.meta
rs879586	5	B2_Asthma;NA;NA;NA;B2_Pneumonia.meta;B2_Pneumonia.b.meta;B2_Pneumonia.v.meta;B2_Flu.meta
rs2073362	5	B2_Asthma;NA;NA;NA;B2_Pneumonia.meta;B2_Pneumonia.b.meta;B2_Pneumonia.v.meta;B2_Flu.meta
rs17347644	5	B2_Asthma;NA;NA;NA;B2_Pneumonia.meta;B2_Pneumonia.b.meta;B2_Pneumonia.v.meta;B2_Flu.meta
rs58118338	5	B2_Asthma;NA;NA;NA;B2_Pneumonia.meta;B2_Pneumonia.b.meta;B2_Pneumonia.v.meta;B2_Flu.meta
rs41369548	5	B2_Asthma;NA;NA;NA;B2_Pneumonia.meta;B2_Pneumonia.b.meta;B2_Pneumonia.v.meta;B2_Flu.meta
rs58079876	5	B2_Asthma;NA;NA;NA;B2_Pneumonia.meta;B2_Pneumonia.b.meta;B2_Pneumonia.v.meta;B2_Flu.meta
rs11879501	5	B2_Asthma;NA;NA;NA;B2_Pneumonia.meta;B2_Pneumonia.b.meta;B2_Pneumonia.v.meta;B2_Flu.meta
rs4682800	5	B2_Asthma;NA;NA;NA;B2_Pneumonia.meta;B2_Pneumonia.b.meta;B2_Pneumonia.v.meta;B2_Flu.meta
rs9978523	5	B2_Asthma;NA;NA;NA;B2_Pneumonia.meta;B2_Pneumonia.b.meta;B2_Pneumonia.v.meta;B2_Flu.meta
rs10870546	5	B2_Asthma;NA;NA;NA;B2_Pneumonia.meta;B2_Pneumonia.b.meta;B2_Pneumonia.v.meta;B2_Flu.meta
rs72924903	5	B2_Asthma;NA;NA;NA;B2_Pneumonia.meta;B2_Pneumonia.b.meta;B2_Pneumonia.v.meta;B2_Flu.meta
rs7928866	5	B2_Asthma;NA;NA;NA;B2_Pneumonia.meta;B2_Pneumonia.b.meta;B2_Pneumonia.v.meta;B2_Flu.meta
rs71325099	5	B2_Asthma;NA;NA;NA;B2_Pneumonia.meta;B2_Pneumonia.b.meta;B2_Pneumonia.v.meta;B2_Flu.meta
rs13059470	5	B2_Asthma;NA;NA;NA;B2_Pneumonia.meta;B2_Pneumonia.b.meta;B2_Pneumonia.v.meta;B2_Flu.meta
rs58658478	5	B2_Asthma;NA;NA;NA;B2_Pneumonia.meta;B2_Pneumonia.b.meta;B2_Pneumonia.v.meta;B2_Flu.meta
rs59323905	5	B2_Asthma;NA;NA;NA;B2_Pneumonia.meta;B2_Pneumonia.b.meta;B2_Pneumonia.v.meta;B2_Flu.meta
rs35810977	5	B2_Asthma;NA;NA;NA;B2_Pneumonia.meta;B2_Pneumonia.b.meta;B2_Pneumonia.v.meta;B2_Flu.meta
rs2229207	5	B2_Asthma;NA;NA;NA;B2_Pneumonia.meta;B2_Pneumonia.b.meta;B2_Pneumonia.v.meta;B2_Flu.meta
rs17860220	5	B2_Asthma;NA;NA;NA;B2_Pneumonia.meta;B2_Pneumonia.b.meta;B2_Pneumonia.v.meta;B2_Flu.meta
rs17347156	5	B2_Asthma;NA;NA;NA;B2_Pneumonia.meta;B2_Pneumonia.b.meta;B2_Pneumonia.v.meta;B2_Flu.meta
rs34963630	5	B2_Asthma;NA;NA;NA;B2_Pneumonia.meta;B2_Pneumonia.b.meta;B2_Pneumonia.v.meta;B2_Flu.meta
rs7515509	5	B2_Asthma;NA;NA;NA;B2_Pneumonia.meta;B2_Pneumonia.b.meta;B2_Pneumonia.v.meta;B2_Flu.meta
rs12421999	5	B2_Asthma;NA;NA;NA;B2_Pneumonia.meta;B2_Pneumonia.b.meta;B2_Pneumonia.v.meta;B2_Flu.meta
rs34094455	5	B2_Asthma;NA;NA;NA;B2_Pneumonia.meta;B2_Pneumonia.b.meta;B2_Pneumonia.v.meta;B2_Flu.meta
rs35522855	5	B2_Asthma;NA;NA;NA;B2_Pneumonia.meta;B2_Pneumonia.b.meta;B2_Pneumonia.v.meta;B2_Flu.meta
rs61860402	5	B2_Asthma;NA;NA;NA;B2_Pneumonia.meta;B2_Pneumonia.b.meta;B2_Pneumonia.v.meta;B2_Flu.meta
rs80271335	5	B2_Asthma;NA;NA;NA;B2_Pneumonia.meta;B2_Pneumonia.b.meta;B2_Pneumonia.v.meta;B2_Flu.meta
rs583954	5	B2_Asthma;NA;NA;NA;B2_Pneumonia.meta;B2_Pneumonia.b.meta;B2_Pneumonia.v.meta;B2_Flu.meta
rs11925001	5	B2_Asthma;NA;NA;NA;B2_Pneumonia.meta;B2_Pneumonia.b.meta;B2_Pneumonia.v.meta;B2_Flu.meta
rs10887215	5	B2_Asthma;NA;NA;NA;B2_Pneumonia.meta;B2_Pneumonia.b.meta;B2_Pneumonia.v.meta;B2_Flu.meta
rs12629658	5	B2_Asthma;NA;NA;NA;B2_Pneumonia.meta;B2_Pneumonia.b.meta;B2_Pneumonia.v.meta;B2_Flu.meta
rs56163354	5	B2_Asthma;NA;NA;NA;B2_Pneumonia.meta;B2_Pneumonia.b.meta;B2_Pneumonia.v.meta;B2_Flu.meta
rs35799195	5	B2_Asthma;NA;NA;NA;B2_Pneumonia.meta;B2_Pneumonia.b.meta;B2_Pneumonia.v.meta;B2_Flu.meta
rs11917569	5	B2_Asthma;NA;NA;NA;B2_Pneumonia.meta;B2_Pneumonia.b.meta;B2_Pneumonia.v.meta;B2_Flu.meta
rs12922670	5	B2_Asthma;NA;NA;NA;B2_Pneumonia.meta;B2_Pneumonia.b.meta;B2_Pneumonia.v.meta;B2_Flu.meta
rs11718446	5	B2_Asthma;NA;NA;NA;B2_Pneumonia.meta;B2_Pneumonia.b.meta;B2_Pneumonia.v.meta;B2_Flu.meta
rs11917682	5	B2_Asthma;NA;NA;NA;B2_Pneumonia.meta;B2_Pneumonia.b.meta;B2_Pneumonia.v.meta;B2_Flu.meta
rs61860403	5	B2_Asthma;NA;NA;NA;B2_Pneumonia.meta;B2_Pneumonia.b.meta;B2_Pneumonia.v.meta;B2_Flu.meta
rs56214416	5	B2_Asthma;NA;NA;NA;B2_Pneumonia.meta;B2_Pneumonia.b.meta;B2_Pneumonia.v.meta;B2_Flu.meta
rs11923452	5	B2_Asthma;NA;NA;NA;B2_Pneumonia.meta;B2_Pneumonia.b.meta;B2_Pneumonia.v.meta;B2_Flu.meta
rs12636557	5	B2_Asthma;NA;NA;NA;B2_Pneumonia.meta;B2_Pneumonia.b.meta;B2_Pneumonia.v.meta;B2_Flu.meta
rs61860401	5	B2_Asthma;NA;NA;NA;B2_Pneumonia.meta;B2_Pneumonia.b.meta;B2_Pneumonia.v.meta;B2_Flu.meta
rs11201014	5	B2_Asthma;NA;NA;NA;B2_Pneumonia.meta;B2_Pneumonia.b.meta;B2_Pneumonia.v.meta;B2_Flu.meta
rs1885552	5	B2_Asthma;NA;NA;NA;B2_Pneumonia.meta;B2_Pneumonia.b.meta;B2_Pneumonia.v.meta;B2_Flu.meta
rs10887242	5	B2_Asthma;NA;NA;NA;B2_Pneumonia.meta;B2_Pneumonia.b.meta;B2_Pneumonia.v.meta;B2_Flu.meta
rs3934643	5	B2_Asthma;NA;NA;NA;B2_Pneumonia.meta;B2_Pneumonia.b.meta;B2_Pneumonia.v.meta;B2_Flu.meta
rs10887234	5	B2_Asthma;NA;NA;NA;B2_Pneumonia.meta;B2_Pneumonia.b.meta;B2_Pneumonia.v.meta;B2_Flu.meta
rs2146191	5	B2_Asthma;NA;NA;NA;B2_Pneumonia.meta;B2_Pneumonia.b.meta;B2_Pneumonia.v.meta;B2_Flu.meta
rs1885551	5	B2_Asthma;NA;NA;NA;B2_Pneumonia.meta;B2_Pneumonia.b.meta;B2_Pneumonia.v.meta;B2_Flu.meta
rs11032726	5	B2_Asthma;NA;NA;NA;B2_Pneumonia.meta;B2_Pneumonia.b.meta;B2_Pneumonia.v.meta;B2_Flu.meta
rs59169164	5	B2_Asthma;NA;NA;NA;B2_Pneumonia.meta;B2_Pneumonia.b.meta;B2_Pneumonia.v.meta;B2_Flu.meta
rs12245076	5	B2_Asthma;NA;NA;NA;B2_Pneumonia.meta;B2_Pneumonia.b.meta;B2_Pneumonia.v.meta;B2_Flu.meta
rs2146190	5	B2_Asthma;NA;NA;NA;B2_Pneumonia.meta;B2_Pneumonia.b.meta;B2_Pneumonia.v.meta;B2_Flu.meta
rs11710533	5	B2_Asthma;NA;NA;NA;B2_Pneumonia.meta;B2_Pneumonia.b.meta;B2_Pneumonia.v.meta;B2_Flu.meta
rs61860413	5	B2_Asthma;NA;NA;NA;B2_Pneumonia.meta;B2_Pneumonia.b.meta;B2_Pneumonia.v.meta;B2_Flu.meta
rs11162351	5	B2_Asthma;NA;NA;NA;B2_Pneumonia.meta;B2_Pneumonia.b.meta;B2_Pneumonia.v.meta;B2_Flu.meta
rs630014	5	B2_Asthma;NA;NA;NA;B2_Pneumonia.meta;B2_Pneumonia.b.meta;B2_Pneumonia.v.meta;B2_Flu.meta
rs10788319	5	B2_Asthma;NA;NA;NA;B2_Pneumonia.meta;B2_Pneumonia.b.meta;B2_Pneumonia.v.meta;B2_Flu.meta
rs2146192	5	B2_Asthma;NA;NA;NA;B2_Pneumonia.meta;B2_Pneumonia.b.meta;B2_Pneumonia.v.meta;B2_Flu.meta
rs12636046	5	B2_Asthma;NA;NA;NA;B2_Pneumonia.meta;B2_Pneumonia.b.meta;B2_Pneumonia.v.meta;B2_Flu.meta
rs11200859	5	B2_Asthma;NA;NA;NA;B2_Pneumonia.meta;B2_Pneumonia.b.meta;B2_Pneumonia.v.meta;B2_Flu.meta
rs61858842	5	B2_Asthma;NA;NA;NA;B2_Pneumonia.meta;B2_Pneumonia.b.meta;B2_Pneumonia.v.meta;B2_Flu.meta
rs61860414	5	B2_Asthma;NA;NA;NA;B2_Pneumonia.meta;B2_Pneumonia.b.meta;B2_Pneumonia.v.meta;B2_Flu.meta
rs3758738	5	B2_Asthma;NA;NA;NA;B2_Pneumonia.meta;B2_Pneumonia.b.meta;B2_Pneumonia.v.meta;B2_Flu.meta
rs10887235	5	B2_Asthma;NA;NA;NA;B2_Pneumonia.meta;B2_Pneumonia.b.meta;B2_Pneumonia.v.meta;B2_Flu.meta
rs10887254	5	B2_Asthma;NA;NA;NA;B2_Pneumonia.meta;B2_Pneumonia.b.meta;B2_Pneumonia.v.meta;B2_Flu.meta
rs1885549	5	B2_Asthma;NA;NA;NA;B2_Pneumonia.meta;B2_Pneumonia.b.meta;B2_Pneumonia.v.meta;B2_Flu.meta
rs61860416	5	B2_Asthma;NA;NA;NA;B2_Pneumonia.meta;B2_Pneumonia.b.meta;B2_Pneumonia.v.meta;B2_Flu.meta
rs7651721	5	B2_Asthma;NA;NA;NA;B2_Pneumonia.meta;B2_Pneumonia.b.meta;B2_Pneumonia.v.meta;B2_Flu.meta
rs78220999	5	B2_Asthma;NA;NA;NA;B2_Pneumonia.meta;B2_Pneumonia.b.meta;B2_Pneumonia.v.meta;B2_Flu.meta
rs7579014	5	B2_Asthma;NA;NA;NA;B2_Pneumonia.meta;B2_Pneumonia.b.meta;B2_Pneumonia.v.meta;B2_Flu.meta
rs2288272	5	B2_Asthma;NA;NA;NA;B2_Pneumonia.meta;B2_Pneumonia.b.meta;B2_Pneumonia.v.meta;B2_Flu.meta
rs3758736	5	B2_Asthma;NA;NA;NA;B2_Pneumonia.meta;B2_Pneumonia.b.meta;B2_Pneumonia.v.meta;B2_Flu.meta
rs3758735	5	B2_Asthma;NA;NA;NA;B2_Pneumonia.meta;B2_Pneumonia.b.meta;B2_Pneumonia.v.meta;B2_Flu.meta
rs16925678	5	B2_Asthma;NA;NA;NA;B2_Pneumonia.meta;B2_Pneumonia.b.meta;B2_Pneumonia.v.meta;B2_Flu.meta
rs7528932	5	B2_Asthma;NA;NA;NA;B2_Pneumonia.meta;B2_Pneumonia.b.meta;B2_Pneumonia.v.meta;B2_Flu.meta
rs7935626	5	B2_Asthma;NA;NA;NA;B2_Pneumonia.meta;B2_Pneumonia.b.meta;B2_Pneumonia.v.meta;B2_Flu.meta
rs10488737	5	B2_Asthma;NA;NA;NA;B2_Pneumonia.meta;B2_Pneumonia.b.meta;B2_Pneumonia.v.meta;B2_Flu.meta
rs1031710	5	B2_Asthma;NA;NA;NA;B2_Pneumonia.meta;B2_Pneumonia.b.meta;B2_Pneumonia.v.meta;B2_Flu.meta
rs12636047	5	B2_Asthma;NA;NA;NA;B2_Pneumonia.meta;B2_Pneumonia.b.meta;B2_Pneumonia.v.meta;B2_Flu.meta
rs10936744	5	B2_Asthma;NA;NA;NA;B2_Pneumonia.meta;B2_Pneumonia.b.meta;B2_Pneumonia.v.meta;B2_Flu.meta
rs7612283	5	B2_Asthma;NA;NA;NA;B2_Pneumonia.meta;B2_Pneumonia.b.meta;B2_Pneumonia.v.meta;B2_Flu.meta
rs3094295	5	B2_Asthma;NA;NA;NA;B2_Pneumonia.meta;B2_Pneumonia.b.meta;B2_Pneumonia.v.meta;B2_Flu.meta
rs34376498	5	B2_Asthma;NA;NA;NA;B2_Pneumonia.meta;B2_Pneumonia.b.meta;B2_Pneumonia.v.meta;B2_Flu.meta
rs34624546	5	B2_Asthma;NA;NA;NA;B2_Pneumonia.meta;B2_Pneumonia.b.meta;B2_Pneumonia.v.meta;B2_Flu.meta
rs36060163	5	B2_Asthma;NA;NA;NA;B2_Pneumonia.meta;B2_Pneumonia.b.meta;B2_Pneumonia.v.meta;B2_Flu.meta
rs7629753	5	B2_Asthma;NA;NA;NA;B2_Pneumonia.meta;B2_Pneumonia.b.meta;B2_Pneumonia.v.meta;B2_Flu.meta
rs1278756	5	NA;NA;B2_IPF;NA;B2_Pneumonia.meta;B2_Pneumonia.b.meta;B2_Pneumonia.v.meta;B2_Flu.meta
rs28678003	5	NA;NA;NA;B2_COPD;B2_Pneumonia.meta;B2_Pneumonia.b.meta;B2_Pneumonia.v.meta;B2_Flu.meta
rs1528075	5	NA;NA;NA;B2_COPD;B2_Pneumonia.meta;B2_Pneumonia.b.meta;B2_Pneumonia.v.meta;B2_Flu.meta
rs2696585	5	NA;NA;NA;B2_COPD;B2_Pneumonia.meta;B2_Pneumonia.b.meta;B2_Pneumonia.v.meta;B2_Flu.meta
rs2532270	5	NA;NA;NA;B2_COPD;B2_Pneumonia.meta;B2_Pneumonia.b.meta;B2_Pneumonia.v.meta;B2_Flu.meta
rs2696439	5	NA;NA;NA;B2_COPD;B2_Pneumonia.meta;B2_Pneumonia.b.meta;B2_Pneumonia.v.meta;B2_Flu.meta
rs2696659	5	NA;NA;NA;B2_COPD;B2_Pneumonia.meta;B2_Pneumonia.b.meta;B2_Pneumonia.v.meta;B2_Flu.meta
rs1881193	5	NA;NA;NA;B2_COPD;B2_Pneumonia.meta;B2_Pneumonia.b.meta;B2_Pneumonia.v.meta;B2_Flu.meta
rs2696657	5	NA;NA;NA;B2_COPD;B2_Pneumonia.meta;B2_Pneumonia.b.meta;B2_Pneumonia.v.meta;B2_Flu.meta
rs77527347	5	NA;NA;NA;B2_COPD;B2_Pneumonia.meta;B2_Pneumonia.b.meta;B2_Pneumonia.v.meta;B2_Flu.meta
rs62063800	5	NA;NA;NA;B2_COPD;B2_Pneumonia.meta;B2_Pneumonia.b.meta;B2_Pneumonia.v.meta;B2_Flu.meta
rs62063299	5	NA;NA;NA;B2_COPD;B2_Pneumonia.meta;B2_Pneumonia.b.meta;B2_Pneumonia.v.meta;B2_Flu.meta
rs11580040	5	NA;NA;NA;B2_COPD;B2_Pneumonia.meta;B2_Pneumonia.b.meta;B2_Pneumonia.v.meta;B2_Flu.meta
rs62063855	5	NA;NA;NA;B2_COPD;B2_Pneumonia.meta;B2_Pneumonia.b.meta;B2_Pneumonia.v.meta;B2_Flu.meta
rs2532297	5	NA;NA;NA;B2_COPD;B2_Pneumonia.meta;B2_Pneumonia.b.meta;B2_Pneumonia.v.meta;B2_Flu.meta
rs1406071	5	NA;NA;NA;B2_COPD;B2_Pneumonia.meta;B2_Pneumonia.b.meta;B2_Pneumonia.v.meta;B2_Flu.meta
rs4792844	5	NA;NA;NA;B2_COPD;B2_Pneumonia.meta;B2_Pneumonia.b.meta;B2_Pneumonia.v.meta;B2_Flu.meta
rs12150320	5	NA;NA;NA;B2_COPD;B2_Pneumonia.meta;B2_Pneumonia.b.meta;B2_Pneumonia.v.meta;B2_Flu.meta
rs2732647	5	NA;NA;NA;B2_COPD;B2_Pneumonia.meta;B2_Pneumonia.b.meta;B2_Pneumonia.v.meta;B2_Flu.meta
rs1918798	5	NA;NA;NA;B2_COPD;B2_Pneumonia.meta;B2_Pneumonia.b.meta;B2_Pneumonia.v.meta;B2_Flu.meta
rs1528074	5	NA;NA;NA;B2_COPD;B2_Pneumonia.meta;B2_Pneumonia.b.meta;B2_Pneumonia.v.meta;B2_Flu.meta
rs2732587	5	NA;NA;NA;B2_COPD;B2_Pneumonia.meta;B2_Pneumonia.b.meta;B2_Pneumonia.v.meta;B2_Flu.meta
rs2696576	5	NA;NA;NA;B2_COPD;B2_Pneumonia.meta;B2_Pneumonia.b.meta;B2_Pneumonia.v.meta;B2_Flu.meta
rs62063202	5	NA;NA;NA;B2_COPD;B2_Pneumonia.meta;B2_Pneumonia.b.meta;B2_Pneumonia.v.meta;B2_Flu.meta
rs79772780	5	NA;NA;NA;B2_COPD;B2_Pneumonia.meta;B2_Pneumonia.b.meta;B2_Pneumonia.v.meta;B2_Flu.meta
rs62063294	5	NA;NA;NA;B2_COPD;B2_Pneumonia.meta;B2_Pneumonia.b.meta;B2_Pneumonia.v.meta;B2_Flu.meta
rs2532275	5	NA;NA;NA;B2_COPD;B2_Pneumonia.meta;B2_Pneumonia.b.meta;B2_Pneumonia.v.meta;B2_Flu.meta
rs111976319	5	NA;NA;NA;B2_COPD;B2_Pneumonia.meta;B2_Pneumonia.b.meta;B2_Pneumonia.v.meta;B2_Flu.meta
rs2532259	5	NA;NA;NA;B2_COPD;B2_Pneumonia.meta;B2_Pneumonia.b.meta;B2_Pneumonia.v.meta;B2_Flu.meta
rs2696662	5	NA;NA;NA;B2_COPD;B2_Pneumonia.meta;B2_Pneumonia.b.meta;B2_Pneumonia.v.meta;B2_Flu.meta
rs62063784	5	NA;NA;NA;B2_COPD;B2_Pneumonia.meta;B2_Pneumonia.b.meta;B2_Pneumonia.v.meta;B2_Flu.meta
rs78938131	5	NA;NA;NA;B2_COPD;B2_Pneumonia.meta;B2_Pneumonia.b.meta;B2_Pneumonia.v.meta;B2_Flu.meta
rs17572495	5	NA;NA;NA;B2_COPD;B2_Pneumonia.meta;B2_Pneumonia.b.meta;B2_Pneumonia.v.meta;B2_Flu.meta
rs17660228	5	NA;NA;NA;B2_COPD;B2_Pneumonia.meta;B2_Pneumonia.b.meta;B2_Pneumonia.v.meta;B2_Flu.meta
rs1918796	5	NA;NA;NA;B2_COPD;B2_Pneumonia.meta;B2_Pneumonia.b.meta;B2_Pneumonia.v.meta;B2_Flu.meta
rs2532313	5	NA;NA;NA;B2_COPD;B2_Pneumonia.meta;B2_Pneumonia.b.meta;B2_Pneumonia.v.meta;B2_Flu.meta
rs62061853	5	NA;NA;NA;B2_COPD;B2_Pneumonia.meta;B2_Pneumonia.b.meta;B2_Pneumonia.v.meta;B2_Flu.meta
rs17577954	5	NA;NA;NA;B2_COPD;B2_Pneumonia.meta;B2_Pneumonia.b.meta;B2_Pneumonia.v.meta;B2_Flu.meta
rs1406074	5	NA;NA;NA;B2_COPD;B2_Pneumonia.meta;B2_Pneumonia.b.meta;B2_Pneumonia.v.meta;B2_Flu.meta
rs76380490	5	NA;NA;NA;B2_COPD;B2_Pneumonia.meta;B2_Pneumonia.b.meta;B2_Pneumonia.v.meta;B2_Flu.meta
rs17572169	5	NA;NA;NA;B2_COPD;B2_Pneumonia.meta;B2_Pneumonia.b.meta;B2_Pneumonia.v.meta;B2_Flu.meta
rs1406070	5	NA;NA;NA;B2_COPD;B2_Pneumonia.meta;B2_Pneumonia.b.meta;B2_Pneumonia.v.meta;B2_Flu.meta
rs2696590	5	NA;NA;NA;B2_COPD;B2_Pneumonia.meta;B2_Pneumonia.b.meta;B2_Pneumonia.v.meta;B2_Flu.meta
rs62063165	5	NA;NA;NA;B2_COPD;B2_Pneumonia.meta;B2_Pneumonia.b.meta;B2_Pneumonia.v.meta;B2_Flu.meta
rs2141301	5	NA;NA;NA;B2_COPD;B2_Pneumonia.meta;B2_Pneumonia.b.meta;B2_Pneumonia.v.meta;B2_Flu.meta
rs2696442	5	NA;NA;NA;B2_COPD;B2_Pneumonia.meta;B2_Pneumonia.b.meta;B2_Pneumonia.v.meta;B2_Flu.meta
rs75652502	5	NA;NA;NA;B2_COPD;B2_Pneumonia.meta;B2_Pneumonia.b.meta;B2_Pneumonia.v.meta;B2_Flu.meta
rs62063796	5	NA;NA;NA;B2_COPD;B2_Pneumonia.meta;B2_Pneumonia.b.meta;B2_Pneumonia.v.meta;B2_Flu.meta
rs10514901	5	NA;NA;NA;B2_COPD;B2_Pneumonia.meta;B2_Pneumonia.b.meta;B2_Pneumonia.v.meta;B2_Flu.meta
rs62061796	5	NA;NA;NA;B2_COPD;B2_Pneumonia.meta;B2_Pneumonia.b.meta;B2_Pneumonia.v.meta;B2_Flu.meta
rs2696604	5	NA;NA;NA;B2_COPD;B2_Pneumonia.meta;B2_Pneumonia.b.meta;B2_Pneumonia.v.meta;B2_Flu.meta
rs4792845	5	NA;NA;NA;B2_COPD;B2_Pneumonia.meta;B2_Pneumonia.b.meta;B2_Pneumonia.v.meta;B2_Flu.meta
rs2109092	5	NA;NA;NA;B2_COPD;B2_Pneumonia.meta;B2_Pneumonia.b.meta;B2_Pneumonia.v.meta;B2_Flu.meta
rs1918799	5	NA;NA;NA;B2_COPD;B2_Pneumonia.meta;B2_Pneumonia.b.meta;B2_Pneumonia.v.meta;B2_Flu.meta
rs116851482	5	NA;NA;NA;B2_COPD;B2_Pneumonia.meta;B2_Pneumonia.b.meta;B2_Pneumonia.v.meta;B2_Flu.meta
rs62064668	5	NA;NA;NA;B2_COPD;B2_Pneumonia.meta;B2_Pneumonia.b.meta;B2_Pneumonia.v.meta;B2_Flu.meta
rs55736025	5	NA;NA;NA;B2_COPD;B2_Pneumonia.meta;B2_Pneumonia.b.meta;B2_Pneumonia.v.meta;B2_Flu.meta
rs62063171	5	NA;NA;NA;B2_COPD;B2_Pneumonia.meta;B2_Pneumonia.b.meta;B2_Pneumonia.v.meta;B2_Flu.meta
rs62063203	5	NA;NA;NA;B2_COPD;B2_Pneumonia.meta;B2_Pneumonia.b.meta;B2_Pneumonia.v.meta;B2_Flu.meta
rs2532272	5	NA;NA;NA;B2_COPD;B2_Pneumonia.meta;B2_Pneumonia.b.meta;B2_Pneumonia.v.meta;B2_Flu.meta
rs77095128	5	NA;NA;NA;B2_COPD;B2_Pneumonia.meta;B2_Pneumonia.b.meta;B2_Pneumonia.v.meta;B2_Flu.meta
rs17577496	5	NA;NA;NA;B2_COPD;B2_Pneumonia.meta;B2_Pneumonia.b.meta;B2_Pneumonia.v.meta;B2_Flu.meta
rs62061852	5	NA;NA;NA;B2_COPD;B2_Pneumonia.meta;B2_Pneumonia.b.meta;B2_Pneumonia.v.meta;B2_Flu.meta
rs76640332	5	NA;NA;NA;B2_COPD;B2_Pneumonia.meta;B2_Pneumonia.b.meta;B2_Pneumonia.v.meta;B2_Flu.meta
rs10514903	5	NA;NA;NA;B2_COPD;B2_Pneumonia.meta;B2_Pneumonia.b.meta;B2_Pneumonia.v.meta;B2_Flu.meta
rs2532305	5	NA;NA;NA;B2_COPD;B2_Pneumonia.meta;B2_Pneumonia.b.meta;B2_Pneumonia.v.meta;B2_Flu.meta
rs1918795	5	NA;NA;NA;B2_COPD;B2_Pneumonia.meta;B2_Pneumonia.b.meta;B2_Pneumonia.v.meta;B2_Flu.meta
rs2532226	5	NA;NA;NA;B2_COPD;B2_Pneumonia.meta;B2_Pneumonia.b.meta;B2_Pneumonia.v.meta;B2_Flu.meta
rs113520245	5	NA;NA;NA;B2_COPD;B2_Pneumonia.meta;B2_Pneumonia.b.meta;B2_Pneumonia.v.meta;B2_Flu.meta
rs62061789	5	NA;NA;NA;B2_COPD;B2_Pneumonia.meta;B2_Pneumonia.b.meta;B2_Pneumonia.v.meta;B2_Flu.meta
rs2696700	5	NA;NA;NA;B2_COPD;B2_Pneumonia.meta;B2_Pneumonia.b.meta;B2_Pneumonia.v.meta;B2_Flu.meta
rs919461	5	NA;NA;NA;B2_COPD;B2_Pneumonia.meta;B2_Pneumonia.b.meta;B2_Pneumonia.v.meta;B2_Flu.meta
rs17661141	5	NA;NA;NA;B2_COPD;B2_Pneumonia.meta;B2_Pneumonia.b.meta;B2_Pneumonia.v.meta;B2_Flu.meta
rs1528072	5	NA;NA;NA;B2_COPD;B2_Pneumonia.meta;B2_Pneumonia.b.meta;B2_Pneumonia.v.meta;B2_Flu.meta
rs2696696	5	NA;NA;NA;B2_COPD;B2_Pneumonia.meta;B2_Pneumonia.b.meta;B2_Pneumonia.v.meta;B2_Flu.meta
rs740710	5	NA;NA;NA;B2_COPD;B2_Pneumonia.meta;B2_Pneumonia.b.meta;B2_Pneumonia.v.meta;B2_Flu.meta
rs112560196	5	NA;NA;NA;B2_COPD;B2_Pneumonia.meta;B2_Pneumonia.b.meta;B2_Pneumonia.v.meta;B2_Flu.meta
rs2532308	5	NA;NA;NA;B2_COPD;B2_Pneumonia.meta;B2_Pneumonia.b.meta;B2_Pneumonia.v.meta;B2_Flu.meta
rs112206871	5	NA;NA;NA;B2_COPD;B2_Pneumonia.meta;B2_Pneumonia.b.meta;B2_Pneumonia.v.meta;B2_Flu.meta
rs2696575	5	NA;NA;NA;B2_COPD;B2_Pneumonia.meta;B2_Pneumonia.b.meta;B2_Pneumonia.v.meta;B2_Flu.meta
rs2532265	5	NA;NA;NA;B2_COPD;B2_Pneumonia.meta;B2_Pneumonia.b.meta;B2_Pneumonia.v.meta;B2_Flu.meta
rs17577024	5	NA;NA;NA;B2_COPD;B2_Pneumonia.meta;B2_Pneumonia.b.meta;B2_Pneumonia.v.meta;B2_Flu.meta
rs111678697	5	NA;NA;NA;B2_COPD;B2_Pneumonia.meta;B2_Pneumonia.b.meta;B2_Pneumonia.v.meta;B2_Flu.meta
rs17660251	5	NA;NA;NA;B2_COPD;B2_Pneumonia.meta;B2_Pneumonia.b.meta;B2_Pneumonia.v.meta;B2_Flu.meta
rs2532299	5	NA;NA;NA;B2_COPD;B2_Pneumonia.meta;B2_Pneumonia.b.meta;B2_Pneumonia.v.meta;B2_Flu.meta
rs393675	5	NA;NA;NA;B2_COPD;B2_Pneumonia.meta;B2_Pneumonia.b.meta;B2_Pneumonia.v.meta;B2_Flu.meta
rs62061815	5	NA;NA;NA;B2_COPD;B2_Pneumonia.meta;B2_Pneumonia.b.meta;B2_Pneumonia.v.meta;B2_Flu.meta
rs62063208	5	NA;NA;NA;B2_COPD;B2_Pneumonia.meta;B2_Pneumonia.b.meta;B2_Pneumonia.v.meta;B2_Flu.meta
rs62063163	5	NA;NA;NA;B2_COPD;B2_Pneumonia.meta;B2_Pneumonia.b.meta;B2_Pneumonia.v.meta;B2_Flu.meta
rs62061854	5	NA;NA;NA;B2_COPD;B2_Pneumonia.meta;B2_Pneumonia.b.meta;B2_Pneumonia.v.meta;B2_Flu.meta
rs62061788	5	NA;NA;NA;B2_COPD;B2_Pneumonia.meta;B2_Pneumonia.b.meta;B2_Pneumonia.v.meta;B2_Flu.meta
rs17577877	5	NA;NA;NA;B2_COPD;B2_Pneumonia.meta;B2_Pneumonia.b.meta;B2_Pneumonia.v.meta;B2_Flu.meta
rs4548919	5	NA;NA;NA;B2_COPD;B2_Pneumonia.meta;B2_Pneumonia.b.meta;B2_Pneumonia.v.meta;B2_Flu.meta
rs2532257	5	NA;NA;NA;B2_COPD;B2_Pneumonia.meta;B2_Pneumonia.b.meta;B2_Pneumonia.v.meta;B2_Flu.meta
rs17577159	5	NA;NA;NA;B2_COPD;B2_Pneumonia.meta;B2_Pneumonia.b.meta;B2_Pneumonia.v.meta;B2_Flu.meta
rs1918797	5	NA;NA;NA;B2_COPD;B2_Pneumonia.meta;B2_Pneumonia.b.meta;B2_Pneumonia.v.meta;B2_Flu.meta
rs112596352	5	NA;NA;NA;B2_COPD;B2_Pneumonia.meta;B2_Pneumonia.b.meta;B2_Pneumonia.v.meta;B2_Flu.meta
rs17585426	5	NA;NA;NA;B2_COPD;B2_Pneumonia.meta;B2_Pneumonia.b.meta;B2_Pneumonia.v.meta;B2_Flu.meta
rs2942167	5	NA;NA;NA;B2_COPD;B2_Pneumonia.meta;B2_Pneumonia.b.meta;B2_Pneumonia.v.meta;B2_Flu.meta
rs4606752	5	NA;NA;NA;B2_COPD;B2_Pneumonia.meta;B2_Pneumonia.b.meta;B2_Pneumonia.v.meta;B2_Flu.meta
rs62063166	5	NA;NA;NA;B2_COPD;B2_Pneumonia.meta;B2_Pneumonia.b.meta;B2_Pneumonia.v.meta;B2_Flu.meta
rs17577447	5	NA;NA;NA;B2_COPD;B2_Pneumonia.meta;B2_Pneumonia.b.meta;B2_Pneumonia.v.meta;B2_Flu.meta
rs2696666	5	NA;NA;NA;B2_COPD;B2_Pneumonia.meta;B2_Pneumonia.b.meta;B2_Pneumonia.v.meta;B2_Flu.meta
rs76761511	5	NA;NA;NA;B2_COPD;B2_Pneumonia.meta;B2_Pneumonia.b.meta;B2_Pneumonia.v.meta;B2_Flu.meta
rs17651093	5	NA;NA;NA;B2_COPD;B2_Pneumonia.meta;B2_Pneumonia.b.meta;B2_Pneumonia.v.meta;B2_Flu.meta
rs74348235	5	NA;NA;NA;B2_COPD;B2_Pneumonia.meta;B2_Pneumonia.b.meta;B2_Pneumonia.v.meta;B2_Flu.meta
rs112073200	5	NA;NA;NA;B2_COPD;B2_Pneumonia.meta;B2_Pneumonia.b.meta;B2_Pneumonia.v.meta;B2_Flu.meta
rs2696523	5	NA;NA;NA;B2_COPD;B2_Pneumonia.meta;B2_Pneumonia.b.meta;B2_Pneumonia.v.meta;B2_Flu.meta
rs1476127	5	NA;NA;NA;B2_COPD;B2_Pneumonia.meta;B2_Pneumonia.b.meta;B2_Pneumonia.v.meta;B2_Flu.meta
rs62061712	5	NA;NA;NA;B2_COPD;B2_Pneumonia.meta;B2_Pneumonia.b.meta;B2_Pneumonia.v.meta;B2_Flu.meta
rs55669501	5	NA;NA;NA;B2_COPD;B2_Pneumonia.meta;B2_Pneumonia.b.meta;B2_Pneumonia.v.meta;B2_Flu.meta
rs2668662	5	NA;NA;NA;B2_COPD;B2_Pneumonia.meta;B2_Pneumonia.b.meta;B2_Pneumonia.v.meta;B2_Flu.meta
rs2532264	5	NA;NA;NA;B2_COPD;B2_Pneumonia.meta;B2_Pneumonia.b.meta;B2_Pneumonia.v.meta;B2_Flu.meta
rs17660595	5	NA;NA;NA;B2_COPD;B2_Pneumonia.meta;B2_Pneumonia.b.meta;B2_Pneumonia.v.meta;B2_Flu.meta
rs77290642	5	NA;NA;NA;B2_COPD;B2_Pneumonia.meta;B2_Pneumonia.b.meta;B2_Pneumonia.v.meta;B2_Flu.meta
rs112197756	5	NA;NA;NA;B2_COPD;B2_Pneumonia.meta;B2_Pneumonia.b.meta;B2_Pneumonia.v.meta;B2_Flu.meta
rs62061803	5	NA;NA;NA;B2_COPD;B2_Pneumonia.meta;B2_Pneumonia.b.meta;B2_Pneumonia.v.meta;B2_Flu.meta
rs2696603	5	NA;NA;NA;B2_COPD;B2_Pneumonia.meta;B2_Pneumonia.b.meta;B2_Pneumonia.v.meta;B2_Flu.meta
rs2696571	5	NA;NA;NA;B2_COPD;B2_Pneumonia.meta;B2_Pneumonia.b.meta;B2_Pneumonia.v.meta;B2_Flu.meta
rs2732646	5	NA;NA;NA;B2_COPD;B2_Pneumonia.meta;B2_Pneumonia.b.meta;B2_Pneumonia.v.meta;B2_Flu.meta
rs62061847	5	NA;NA;NA;B2_COPD;B2_Pneumonia.meta;B2_Pneumonia.b.meta;B2_Pneumonia.v.meta;B2_Flu.meta
rs2532267	5	NA;NA;NA;B2_COPD;B2_Pneumonia.meta;B2_Pneumonia.b.meta;B2_Pneumonia.v.meta;B2_Flu.meta
rs2532286	5	NA;NA;NA;B2_COPD;B2_Pneumonia.meta;B2_Pneumonia.b.meta;B2_Pneumonia.v.meta;B2_Flu.meta
rs62061817	5	NA;NA;NA;B2_COPD;B2_Pneumonia.meta;B2_Pneumonia.b.meta;B2_Pneumonia.v.meta;B2_Flu.meta
rs55780786	5	NA;NA;NA;B2_COPD;B2_Pneumonia.meta;B2_Pneumonia.b.meta;B2_Pneumonia.v.meta;B2_Flu.meta
rs1881194	5	NA;NA;NA;B2_COPD;B2_Pneumonia.meta;B2_Pneumonia.b.meta;B2_Pneumonia.v.meta;B2_Flu.meta
rs17661045	5	NA;NA;NA;B2_COPD;B2_Pneumonia.meta;B2_Pneumonia.b.meta;B2_Pneumonia.v.meta;B2_Flu.meta
rs1406068	5	NA;NA;NA;B2_COPD;B2_Pneumonia.meta;B2_Pneumonia.b.meta;B2_Pneumonia.v.meta;B2_Flu.meta
rs2141299	5	NA;NA;NA;B2_COPD;B2_Pneumonia.meta;B2_Pneumonia.b.meta;B2_Pneumonia.v.meta;B2_Flu.meta
rs77635460	5	NA;NA;NA;B2_COPD;B2_Pneumonia.meta;B2_Pneumonia.b.meta;B2_Pneumonia.v.meta;B2_Flu.meta
rs2696453	5	NA;NA;NA;B2_COPD;B2_Pneumonia.meta;B2_Pneumonia.b.meta;B2_Pneumonia.v.meta;B2_Flu.meta
rs17662403	5	NA;NA;NA;B2_COPD;B2_Pneumonia.meta;B2_Pneumonia.b.meta;B2_Pneumonia.v.meta;B2_Flu.meta
rs2532288	5	NA;NA;NA;B2_COPD;B2_Pneumonia.meta;B2_Pneumonia.b.meta;B2_Pneumonia.v.meta;B2_Flu.meta
rs1052553	5	NA;NA;NA;B2_COPD;B2_Pneumonia.meta;B2_Pneumonia.b.meta;B2_Pneumonia.v.meta;B2_Flu.meta
rs12150087	5	NA;NA;NA;B2_COPD;B2_Pneumonia.meta;B2_Pneumonia.b.meta;B2_Pneumonia.v.meta;B2_Flu.meta
rs974295	5	NA;NA;NA;B2_COPD;B2_Pneumonia.meta;B2_Pneumonia.b.meta;B2_Pneumonia.v.meta;B2_Flu.meta
rs111724389	5	NA;NA;NA;B2_COPD;B2_Pneumonia.meta;B2_Pneumonia.b.meta;B2_Pneumonia.v.meta;B2_Flu.meta
rs2668660	5	NA;NA;NA;B2_COPD;B2_Pneumonia.meta;B2_Pneumonia.b.meta;B2_Pneumonia.v.meta;B2_Flu.meta
rs956329	5	NA;NA;NA;B2_COPD;B2_Pneumonia.meta;B2_Pneumonia.b.meta;B2_Pneumonia.v.meta;B2_Flu.meta
rs76924476	5	NA;NA;NA;B2_COPD;B2_Pneumonia.meta;B2_Pneumonia.b.meta;B2_Pneumonia.v.meta;B2_Flu.meta
rs111952388	5	NA;NA;NA;B2_COPD;B2_Pneumonia.meta;B2_Pneumonia.b.meta;B2_Pneumonia.v.meta;B2_Flu.meta
rs56119705	5	NA;NA;NA;B2_COPD;B2_Pneumonia.meta;B2_Pneumonia.b.meta;B2_Pneumonia.v.meta;B2_Flu.meta
rs2532255	5	NA;NA;NA;B2_COPD;B2_Pneumonia.meta;B2_Pneumonia.b.meta;B2_Pneumonia.v.meta;B2_Flu.meta
rs2668670	5	NA;NA;NA;B2_COPD;B2_Pneumonia.meta;B2_Pneumonia.b.meta;B2_Pneumonia.v.meta;B2_Flu.meta
rs62061814	5	NA;NA;NA;B2_COPD;B2_Pneumonia.meta;B2_Pneumonia.b.meta;B2_Pneumonia.v.meta;B2_Flu.meta
rs10445338	5	NA;NA;NA;B2_COPD;B2_Pneumonia.meta;B2_Pneumonia.b.meta;B2_Pneumonia.v.meta;B2_Flu.meta
rs2696572	5	NA;NA;NA;B2_COPD;B2_Pneumonia.meta;B2_Pneumonia.b.meta;B2_Pneumonia.v.meta;B2_Flu.meta
rs2696438	5	NA;NA;NA;B2_COPD;B2_Pneumonia.meta;B2_Pneumonia.b.meta;B2_Pneumonia.v.meta;B2_Flu.meta
rs12150625	5	NA;NA;NA;B2_COPD;B2_Pneumonia.meta;B2_Pneumonia.b.meta;B2_Pneumonia.v.meta;B2_Flu.meta
rs62061811	5	NA;NA;NA;B2_COPD;B2_Pneumonia.meta;B2_Pneumonia.b.meta;B2_Pneumonia.v.meta;B2_Flu.meta
rs1078269	5	NA;NA;NA;B2_COPD;B2_Pneumonia.meta;B2_Pneumonia.b.meta;B2_Pneumonia.v.meta;B2_Flu.meta
rs62061813	5	NA;NA;NA;B2_COPD;B2_Pneumonia.meta;B2_Pneumonia.b.meta;B2_Pneumonia.v.meta;B2_Flu.meta
rs111364350	5	NA;NA;NA;B2_COPD;B2_Pneumonia.meta;B2_Pneumonia.b.meta;B2_Pneumonia.v.meta;B2_Flu.meta
rs62061816	5	NA;NA;NA;B2_COPD;B2_Pneumonia.meta;B2_Pneumonia.b.meta;B2_Pneumonia.v.meta;B2_Flu.meta
rs3912060	5	NA;NA;NA;B2_COPD;B2_Pneumonia.meta;B2_Pneumonia.b.meta;B2_Pneumonia.v.meta;B2_Flu.meta
rs2696702	5	NA;NA;NA;B2_COPD;B2_Pneumonia.meta;B2_Pneumonia.b.meta;B2_Pneumonia.v.meta;B2_Flu.meta
rs17577975	5	NA;NA;NA;B2_COPD;B2_Pneumonia.meta;B2_Pneumonia.b.meta;B2_Pneumonia.v.meta;B2_Flu.meta
rs17660865	5	NA;NA;NA;B2_COPD;B2_Pneumonia.meta;B2_Pneumonia.b.meta;B2_Pneumonia.v.meta;B2_Flu.meta
rs17660488	5	NA;NA;NA;B2_COPD;B2_Pneumonia.meta;B2_Pneumonia.b.meta;B2_Pneumonia.v.meta;B2_Flu.meta
rs62063164	5	NA;NA;NA;B2_COPD;B2_Pneumonia.meta;B2_Pneumonia.b.meta;B2_Pneumonia.v.meta;B2_Flu.meta
rs2532298	5	NA;NA;NA;B2_COPD;B2_Pneumonia.meta;B2_Pneumonia.b.meta;B2_Pneumonia.v.meta;B2_Flu.meta
rs78556223	5	NA;NA;NA;B2_COPD;B2_Pneumonia.meta;B2_Pneumonia.b.meta;B2_Pneumonia.v.meta;B2_Flu.meta
rs7501759	5	NA;NA;NA;B2_COPD;B2_Pneumonia.meta;B2_Pneumonia.b.meta;B2_Pneumonia.v.meta;B2_Flu.meta
rs62061851	5	NA;NA;NA;B2_COPD;B2_Pneumonia.meta;B2_Pneumonia.b.meta;B2_Pneumonia.v.meta;B2_Flu.meta
rs1918789	5	NA;NA;NA;B2_COPD;B2_Pneumonia.meta;B2_Pneumonia.b.meta;B2_Pneumonia.v.meta;B2_Flu.meta
rs62060916	5	NA;NA;NA;B2_COPD;B2_Pneumonia.meta;B2_Pneumonia.b.meta;B2_Pneumonia.v.meta;B2_Flu.meta
rs17576709	5	NA;NA;NA;B2_COPD;B2_Pneumonia.meta;B2_Pneumonia.b.meta;B2_Pneumonia.v.meta;B2_Flu.meta
rs17574425	5	NA;NA;NA;B2_COPD;B2_Pneumonia.meta;B2_Pneumonia.b.meta;B2_Pneumonia.v.meta;B2_Flu.meta
rs55909047	5	NA;NA;NA;B2_COPD;B2_Pneumonia.meta;B2_Pneumonia.b.meta;B2_Pneumonia.v.meta;B2_Flu.meta
rs62061850	5	NA;NA;NA;B2_COPD;B2_Pneumonia.meta;B2_Pneumonia.b.meta;B2_Pneumonia.v.meta;B2_Flu.meta
rs1918788	5	NA;NA;NA;B2_COPD;B2_Pneumonia.meta;B2_Pneumonia.b.meta;B2_Pneumonia.v.meta;B2_Flu.meta
rs17577052	5	NA;NA;NA;B2_COPD;B2_Pneumonia.meta;B2_Pneumonia.b.meta;B2_Pneumonia.v.meta;B2_Flu.meta
rs2532291	5	NA;NA;NA;B2_COPD;B2_Pneumonia.meta;B2_Pneumonia.b.meta;B2_Pneumonia.v.meta;B2_Flu.meta
rs1918802	5	NA;NA;NA;B2_COPD;B2_Pneumonia.meta;B2_Pneumonia.b.meta;B2_Pneumonia.v.meta;B2_Flu.meta
rs56197117	5	NA;NA;NA;B2_COPD;B2_Pneumonia.meta;B2_Pneumonia.b.meta;B2_Pneumonia.v.meta;B2_Flu.meta
rs2732673	5	NA;NA;NA;B2_COPD;B2_Pneumonia.meta;B2_Pneumonia.b.meta;B2_Pneumonia.v.meta;B2_Flu.meta
rs17585214	5	NA;NA;NA;B2_COPD;B2_Pneumonia.meta;B2_Pneumonia.b.meta;B2_Pneumonia.v.meta;B2_Flu.meta
rs17576989	5	NA;NA;NA;B2_COPD;B2_Pneumonia.meta;B2_Pneumonia.b.meta;B2_Pneumonia.v.meta;B2_Flu.meta
rs55900347	5	NA;NA;NA;B2_COPD;B2_Pneumonia.meta;B2_Pneumonia.b.meta;B2_Pneumonia.v.meta;B2_Flu.meta
rs17576954	5	NA;NA;NA;B2_COPD;B2_Pneumonia.meta;B2_Pneumonia.b.meta;B2_Pneumonia.v.meta;B2_Flu.meta
rs62061772	5	NA;NA;NA;B2_COPD;B2_Pneumonia.meta;B2_Pneumonia.b.meta;B2_Pneumonia.v.meta;B2_Flu.meta
rs55802590	5	NA;NA;NA;B2_COPD;B2_Pneumonia.meta;B2_Pneumonia.b.meta;B2_Pneumonia.v.meta;B2_Flu.meta
rs111295615	5	NA;NA;NA;B2_COPD;B2_Pneumonia.meta;B2_Pneumonia.b.meta;B2_Pneumonia.v.meta;B2_Flu.meta
rs111327992	5	NA;NA;NA;B2_COPD;B2_Pneumonia.meta;B2_Pneumonia.b.meta;B2_Pneumonia.v.meta;B2_Flu.meta
rs62063172	5	NA;NA;NA;B2_COPD;B2_Pneumonia.meta;B2_Pneumonia.b.meta;B2_Pneumonia.v.meta;B2_Flu.meta
rs112102887	5	NA;NA;NA;B2_COPD;B2_Pneumonia.meta;B2_Pneumonia.b.meta;B2_Pneumonia.v.meta;B2_Flu.meta
rs62063207	5	NA;NA;NA;B2_COPD;B2_Pneumonia.meta;B2_Pneumonia.b.meta;B2_Pneumonia.v.meta;B2_Flu.meta
rs2532293	5	NA;NA;NA;B2_COPD;B2_Pneumonia.meta;B2_Pneumonia.b.meta;B2_Pneumonia.v.meta;B2_Flu.meta
rs62060840	5	NA;NA;NA;B2_COPD;B2_Pneumonia.meta;B2_Pneumonia.b.meta;B2_Pneumonia.v.meta;B2_Flu.meta
rs62061802	5	NA;NA;NA;B2_COPD;B2_Pneumonia.meta;B2_Pneumonia.b.meta;B2_Pneumonia.v.meta;B2_Flu.meta
rs55885063	5	NA;NA;NA;B2_COPD;B2_Pneumonia.meta;B2_Pneumonia.b.meta;B2_Pneumonia.v.meta;B2_Flu.meta
rs17660167	5	NA;NA;NA;B2_COPD;B2_Pneumonia.meta;B2_Pneumonia.b.meta;B2_Pneumonia.v.meta;B2_Flu.meta
rs2696587	5	NA;NA;NA;B2_COPD;B2_Pneumonia.meta;B2_Pneumonia.b.meta;B2_Pneumonia.v.meta;B2_Flu.meta
rs2532314	5	NA;NA;NA;B2_COPD;B2_Pneumonia.meta;B2_Pneumonia.b.meta;B2_Pneumonia.v.meta;B2_Flu.meta
rs1918792	5	NA;NA;NA;B2_COPD;B2_Pneumonia.meta;B2_Pneumonia.b.meta;B2_Pneumonia.v.meta;B2_Flu.meta
rs17564983	5	NA;NA;NA;B2_COPD;B2_Pneumonia.meta;B2_Pneumonia.b.meta;B2_Pneumonia.v.meta;B2_Flu.meta
rs2532271	5	NA;NA;NA;B2_COPD;B2_Pneumonia.meta;B2_Pneumonia.b.meta;B2_Pneumonia.v.meta;B2_Flu.meta
rs62062786	5	NA;NA;NA;B2_COPD;B2_Pneumonia.meta;B2_Pneumonia.b.meta;B2_Pneumonia.v.meta;B2_Flu.meta
rs17576842	5	NA;NA;NA;B2_COPD;B2_Pneumonia.meta;B2_Pneumonia.b.meta;B2_Pneumonia.v.meta;B2_Flu.meta
rs2532294	5	NA;NA;NA;B2_COPD;B2_Pneumonia.meta;B2_Pneumonia.b.meta;B2_Pneumonia.v.meta;B2_Flu.meta
rs2696440	5	NA;NA;NA;B2_COPD;B2_Pneumonia.meta;B2_Pneumonia.b.meta;B2_Pneumonia.v.meta;B2_Flu.meta
rs113796169	5	NA;NA;NA;B2_COPD;B2_Pneumonia.meta;B2_Pneumonia.b.meta;B2_Pneumonia.v.meta;B2_Flu.meta
rs2696570	5	NA;NA;NA;B2_COPD;B2_Pneumonia.meta;B2_Pneumonia.b.meta;B2_Pneumonia.v.meta;B2_Flu.meta
rs2532292	5	NA;NA;NA;B2_COPD;B2_Pneumonia.meta;B2_Pneumonia.b.meta;B2_Pneumonia.v.meta;B2_Flu.meta
rs2696451	5	NA;NA;NA;B2_COPD;B2_Pneumonia.meta;B2_Pneumonia.b.meta;B2_Pneumonia.v.meta;B2_Flu.meta
rs62061823	5	NA;NA;NA;B2_COPD;B2_Pneumonia.meta;B2_Pneumonia.b.meta;B2_Pneumonia.v.meta;B2_Flu.meta
rs62063680	5	NA;NA;NA;B2_COPD;B2_Pneumonia.meta;B2_Pneumonia.b.meta;B2_Pneumonia.v.meta;B2_Flu.meta
rs1468241	5	NA;NA;NA;B2_COPD;B2_Pneumonia.meta;B2_Pneumonia.b.meta;B2_Pneumonia.v.meta;B2_Flu.meta
rs17660907	5	NA;NA;NA;B2_COPD;B2_Pneumonia.meta;B2_Pneumonia.b.meta;B2_Pneumonia.v.meta;B2_Flu.meta
rs111880194	5	NA;NA;NA;B2_COPD;B2_Pneumonia.meta;B2_Pneumonia.b.meta;B2_Pneumonia.v.meta;B2_Flu.meta
rs2696526	5	NA;NA;NA;B2_COPD;B2_Pneumonia.meta;B2_Pneumonia.b.meta;B2_Pneumonia.v.meta;B2_Flu.meta
rs112893440	5	NA;NA;NA;B2_COPD;B2_Pneumonia.meta;B2_Pneumonia.b.meta;B2_Pneumonia.v.meta;B2_Flu.meta
rs55672516	5	NA;NA;NA;B2_COPD;B2_Pneumonia.meta;B2_Pneumonia.b.meta;B2_Pneumonia.v.meta;B2_Flu.meta
rs2732675	5	NA;NA;NA;B2_COPD;B2_Pneumonia.meta;B2_Pneumonia.b.meta;B2_Pneumonia.v.meta;B2_Flu.meta
rs62061809	5	NA;NA;NA;B2_COPD;B2_Pneumonia.meta;B2_Pneumonia.b.meta;B2_Pneumonia.v.meta;B2_Flu.meta
rs2668694	5	NA;NA;NA;B2_COPD;B2_Pneumonia.meta;B2_Pneumonia.b.meta;B2_Pneumonia.v.meta;B2_Flu.meta
rs1967981	5	NA;NA;NA;B2_COPD;B2_Pneumonia.meta;B2_Pneumonia.b.meta;B2_Pneumonia.v.meta;B2_Flu.meta
rs75412750	5	NA;NA;NA;B2_COPD;B2_Pneumonia.meta;B2_Pneumonia.b.meta;B2_Pneumonia.v.meta;B2_Flu.meta
rs113909426	5	NA;NA;NA;B2_COPD;B2_Pneumonia.meta;B2_Pneumonia.b.meta;B2_Pneumonia.v.meta;B2_Flu.meta
rs2732644	5	NA;NA;NA;B2_COPD;B2_Pneumonia.meta;B2_Pneumonia.b.meta;B2_Pneumonia.v.meta;B2_Flu.meta
rs4581739	5	NA;NA;NA;B2_COPD;B2_Pneumonia.meta;B2_Pneumonia.b.meta;B2_Pneumonia.v.meta;B2_Flu.meta
rs2532273	5	NA;NA;NA;B2_COPD;B2_Pneumonia.meta;B2_Pneumonia.b.meta;B2_Pneumonia.v.meta;B2_Flu.meta
rs62061766	5	NA;NA;NA;B2_COPD;B2_Pneumonia.meta;B2_Pneumonia.b.meta;B2_Pneumonia.v.meta;B2_Flu.meta
rs1918791	5	NA;NA;NA;B2_COPD;B2_Pneumonia.meta;B2_Pneumonia.b.meta;B2_Pneumonia.v.meta;B2_Flu.meta
rs2696665	5	NA;NA;NA;B2_COPD;B2_Pneumonia.meta;B2_Pneumonia.b.meta;B2_Pneumonia.v.meta;B2_Flu.meta
rs62061849	5	NA;NA;NA;B2_COPD;B2_Pneumonia.meta;B2_Pneumonia.b.meta;B2_Pneumonia.v.meta;B2_Flu.meta
rs62061812	5	NA;NA;NA;B2_COPD;B2_Pneumonia.meta;B2_Pneumonia.b.meta;B2_Pneumonia.v.meta;B2_Flu.meta
rs56273589	5	NA;NA;NA;B2_COPD;B2_Pneumonia.meta;B2_Pneumonia.b.meta;B2_Pneumonia.v.meta;B2_Flu.meta
rs62061824	5	NA;NA;NA;B2_COPD;B2_Pneumonia.meta;B2_Pneumonia.b.meta;B2_Pneumonia.v.meta;B2_Flu.meta
rs62063687	5	NA;NA;NA;B2_COPD;B2_Pneumonia.meta;B2_Pneumonia.b.meta;B2_Pneumonia.v.meta;B2_Flu.meta
rs113638513	5	NA;NA;NA;B2_COPD;B2_Pneumonia.meta;B2_Pneumonia.b.meta;B2_Pneumonia.v.meta;B2_Flu.meta
rs2696573	5	NA;NA;NA;B2_COPD;B2_Pneumonia.meta;B2_Pneumonia.b.meta;B2_Pneumonia.v.meta;B2_Flu.meta
rs62061771	5	NA;NA;NA;B2_COPD;B2_Pneumonia.meta;B2_Pneumonia.b.meta;B2_Pneumonia.v.meta;B2_Flu.meta
rs1918787	5	NA;NA;NA;B2_COPD;B2_Pneumonia.meta;B2_Pneumonia.b.meta;B2_Pneumonia.v.meta;B2_Flu.meta
rs62060787	5	NA;NA;NA;B2_COPD;B2_Pneumonia.meta;B2_Pneumonia.b.meta;B2_Pneumonia.v.meta;B2_Flu.meta
rs62061859	5	NA;NA;NA;B2_COPD;B2_Pneumonia.meta;B2_Pneumonia.b.meta;B2_Pneumonia.v.meta;B2_Flu.meta
rs62061767	5	NA;NA;NA;B2_COPD;B2_Pneumonia.meta;B2_Pneumonia.b.meta;B2_Pneumonia.v.meta;B2_Flu.meta
rs62061818	5	NA;NA;NA;B2_COPD;B2_Pneumonia.meta;B2_Pneumonia.b.meta;B2_Pneumonia.v.meta;B2_Flu.meta
rs17576695	5	NA;NA;NA;B2_COPD;B2_Pneumonia.meta;B2_Pneumonia.b.meta;B2_Pneumonia.v.meta;B2_Flu.meta
rs111913701	5	NA;NA;NA;B2_COPD;B2_Pneumonia.meta;B2_Pneumonia.b.meta;B2_Pneumonia.v.meta;B2_Flu.meta
rs55686102	5	NA;NA;NA;B2_COPD;B2_Pneumonia.meta;B2_Pneumonia.b.meta;B2_Pneumonia.v.meta;B2_Flu.meta
rs740706	5	NA;NA;NA;B2_COPD;B2_Pneumonia.meta;B2_Pneumonia.b.meta;B2_Pneumonia.v.meta;B2_Flu.meta
rs17662235	5	NA;NA;NA;B2_COPD;B2_Pneumonia.meta;B2_Pneumonia.b.meta;B2_Pneumonia.v.meta;B2_Flu.meta
rs73984689	5	NA;NA;NA;B2_COPD;B2_Pneumonia.meta;B2_Pneumonia.b.meta;B2_Pneumonia.v.meta;B2_Flu.meta
rs2141302	5	NA;NA;NA;B2_COPD;B2_Pneumonia.meta;B2_Pneumonia.b.meta;B2_Pneumonia.v.meta;B2_Flu.meta
rs56257094	5	NA;NA;NA;B2_COPD;B2_Pneumonia.meta;B2_Pneumonia.b.meta;B2_Pneumonia.v.meta;B2_Flu.meta
rs2732665	5	NA;NA;NA;B2_COPD;B2_Pneumonia.meta;B2_Pneumonia.b.meta;B2_Pneumonia.v.meta;B2_Flu.meta
rs111424940	5	NA;NA;NA;B2_COPD;B2_Pneumonia.meta;B2_Pneumonia.b.meta;B2_Pneumonia.v.meta;B2_Flu.meta
rs2732660	5	NA;NA;NA;B2_COPD;B2_Pneumonia.meta;B2_Pneumonia.b.meta;B2_Pneumonia.v.meta;B2_Flu.meta
rs111676341	5	NA;NA;NA;B2_COPD;B2_Pneumonia.meta;B2_Pneumonia.b.meta;B2_Pneumonia.v.meta;B2_Flu.meta
rs62061810	5	NA;NA;NA;B2_COPD;B2_Pneumonia.meta;B2_Pneumonia.b.meta;B2_Pneumonia.v.meta;B2_Flu.meta
rs112333322	5	NA;NA;NA;B2_COPD;B2_Pneumonia.meta;B2_Pneumonia.b.meta;B2_Pneumonia.v.meta;B2_Flu.meta
rs2732671	5	NA;NA;NA;B2_COPD;B2_Pneumonia.meta;B2_Pneumonia.b.meta;B2_Pneumonia.v.meta;B2_Flu.meta
rs112813897	5	NA;NA;NA;B2_COPD;B2_Pneumonia.meta;B2_Pneumonia.b.meta;B2_Pneumonia.v.meta;B2_Flu.meta
rs55794067	5	NA;NA;NA;B2_COPD;B2_Pneumonia.meta;B2_Pneumonia.b.meta;B2_Pneumonia.v.meta;B2_Flu.meta
rs77768866	5	NA;NA;NA;B2_COPD;B2_Pneumonia.meta;B2_Pneumonia.b.meta;B2_Pneumonia.v.meta;B2_Flu.meta
rs2696567	5	NA;NA;NA;B2_COPD;B2_Pneumonia.meta;B2_Pneumonia.b.meta;B2_Pneumonia.v.meta;B2_Flu.meta
rs75666751	5	NA;NA;NA;B2_COPD;B2_Pneumonia.meta;B2_Pneumonia.b.meta;B2_Pneumonia.v.meta;B2_Flu.meta
rs62061764	5	NA;NA;NA;B2_COPD;B2_Pneumonia.meta;B2_Pneumonia.b.meta;B2_Pneumonia.v.meta;B2_Flu.meta
rs2696610	5	NA;NA;NA;B2_COPD;B2_Pneumonia.meta;B2_Pneumonia.b.meta;B2_Pneumonia.v.meta;B2_Flu.meta
rs2532404	5	NA;NA;NA;B2_COPD;B2_Pneumonia.meta;B2_Pneumonia.b.meta;B2_Pneumonia.v.meta;B2_Flu.meta
rs1358438	5	NA;NA;NA;B2_COPD;B2_Pneumonia.meta;B2_Pneumonia.b.meta;B2_Pneumonia.v.meta;B2_Flu.meta
rs2696443	5	NA;NA;NA;B2_COPD;B2_Pneumonia.meta;B2_Pneumonia.b.meta;B2_Pneumonia.v.meta;B2_Flu.meta
rs1918784	5	NA;NA;NA;B2_COPD;B2_Pneumonia.meta;B2_Pneumonia.b.meta;B2_Pneumonia.v.meta;B2_Flu.meta
rs62062289	5	NA;NA;NA;B2_COPD;B2_Pneumonia.meta;B2_Pneumonia.b.meta;B2_Pneumonia.v.meta;B2_Flu.meta
rs78929339	5	NA;NA;NA;B2_COPD;B2_Pneumonia.meta;B2_Pneumonia.b.meta;B2_Pneumonia.v.meta;B2_Flu.meta
rs4306559	5	NA;NA;NA;B2_COPD;B2_Pneumonia.meta;B2_Pneumonia.b.meta;B2_Pneumonia.v.meta;B2_Flu.meta
rs62063684	5	NA;NA;NA;B2_COPD;B2_Pneumonia.meta;B2_Pneumonia.b.meta;B2_Pneumonia.v.meta;B2_Flu.meta
rs112674766	5	NA;NA;NA;B2_COPD;B2_Pneumonia.meta;B2_Pneumonia.b.meta;B2_Pneumonia.v.meta;B2_Flu.meta
rs12150627	5	NA;NA;NA;B2_COPD;B2_Pneumonia.meta;B2_Pneumonia.b.meta;B2_Pneumonia.v.meta;B2_Flu.meta
rs62061706	5	NA;NA;NA;B2_COPD;B2_Pneumonia.meta;B2_Pneumonia.b.meta;B2_Pneumonia.v.meta;B2_Flu.meta
rs2532241	5	NA;NA;NA;B2_COPD;B2_Pneumonia.meta;B2_Pneumonia.b.meta;B2_Pneumonia.v.meta;B2_Flu.meta
rs17660398	5	NA;NA;NA;B2_COPD;B2_Pneumonia.meta;B2_Pneumonia.b.meta;B2_Pneumonia.v.meta;B2_Flu.meta
rs56166491	5	NA;NA;NA;B2_COPD;B2_Pneumonia.meta;B2_Pneumonia.b.meta;B2_Pneumonia.v.meta;B2_Flu.meta
rs17585608	5	NA;NA;NA;B2_COPD;B2_Pneumonia.meta;B2_Pneumonia.b.meta;B2_Pneumonia.v.meta;B2_Flu.meta
rs78136862	5	NA;NA;NA;B2_COPD;B2_Pneumonia.meta;B2_Pneumonia.b.meta;B2_Pneumonia.v.meta;B2_Flu.meta
rs62060856	5	NA;NA;NA;B2_COPD;B2_Pneumonia.meta;B2_Pneumonia.b.meta;B2_Pneumonia.v.meta;B2_Flu.meta
rs876944	5	NA;NA;NA;B2_COPD;B2_Pneumonia.meta;B2_Pneumonia.b.meta;B2_Pneumonia.v.meta;B2_Flu.meta
rs2316955	5	NA;NA;NA;B2_COPD;B2_Pneumonia.meta;B2_Pneumonia.b.meta;B2_Pneumonia.v.meta;B2_Flu.meta
rs2732658	5	NA;NA;NA;B2_COPD;B2_Pneumonia.meta;B2_Pneumonia.b.meta;B2_Pneumonia.v.meta;B2_Flu.meta
rs2732589	5	NA;NA;NA;B2_COPD;B2_Pneumonia.meta;B2_Pneumonia.b.meta;B2_Pneumonia.v.meta;B2_Flu.meta
rs12150469	5	NA;NA;NA;B2_COPD;B2_Pneumonia.meta;B2_Pneumonia.b.meta;B2_Pneumonia.v.meta;B2_Flu.meta
rs62060768	5	NA;NA;NA;B2_COPD;B2_Pneumonia.meta;B2_Pneumonia.b.meta;B2_Pneumonia.v.meta;B2_Flu.meta
rs10514904	5	NA;NA;NA;B2_COPD;B2_Pneumonia.meta;B2_Pneumonia.b.meta;B2_Pneumonia.v.meta;B2_Flu.meta
rs17663792	5	NA;NA;NA;B2_COPD;B2_Pneumonia.meta;B2_Pneumonia.b.meta;B2_Pneumonia.v.meta;B2_Flu.meta
rs17660132	5	NA;NA;NA;B2_COPD;B2_Pneumonia.meta;B2_Pneumonia.b.meta;B2_Pneumonia.v.meta;B2_Flu.meta
rs62061770	5	NA;NA;NA;B2_COPD;B2_Pneumonia.meta;B2_Pneumonia.b.meta;B2_Pneumonia.v.meta;B2_Flu.meta
rs77747656	5	NA;NA;NA;B2_COPD;B2_Pneumonia.meta;B2_Pneumonia.b.meta;B2_Pneumonia.v.meta;B2_Flu.meta
rs17661027	5	NA;NA;NA;B2_COPD;B2_Pneumonia.meta;B2_Pneumonia.b.meta;B2_Pneumonia.v.meta;B2_Flu.meta
rs62063676	5	NA;NA;NA;B2_COPD;B2_Pneumonia.meta;B2_Pneumonia.b.meta;B2_Pneumonia.v.meta;B2_Flu.meta
rs2668665	5	NA;NA;NA;B2_COPD;B2_Pneumonia.meta;B2_Pneumonia.b.meta;B2_Pneumonia.v.meta;B2_Flu.meta
rs41399444	5	NA;NA;NA;B2_COPD;B2_Pneumonia.meta;B2_Pneumonia.b.meta;B2_Pneumonia.v.meta;B2_Flu.meta
rs62061792	5	NA;NA;NA;B2_COPD;B2_Pneumonia.meta;B2_Pneumonia.b.meta;B2_Pneumonia.v.meta;B2_Flu.meta
rs2696704	5	NA;NA;NA;B2_COPD;B2_Pneumonia.meta;B2_Pneumonia.b.meta;B2_Pneumonia.v.meta;B2_Flu.meta
rs62063685	5	NA;NA;NA;B2_COPD;B2_Pneumonia.meta;B2_Pneumonia.b.meta;B2_Pneumonia.v.meta;B2_Flu.meta
rs2696705	5	NA;NA;NA;B2_COPD;B2_Pneumonia.meta;B2_Pneumonia.b.meta;B2_Pneumonia.v.meta;B2_Flu.meta
rs62060921	5	NA;NA;NA;B2_COPD;B2_Pneumonia.meta;B2_Pneumonia.b.meta;B2_Pneumonia.v.meta;B2_Flu.meta
rs733968	5	NA;NA;NA;B2_COPD;B2_Pneumonia.meta;B2_Pneumonia.b.meta;B2_Pneumonia.v.meta;B2_Flu.meta
rs2668659	5	NA;NA;NA;B2_COPD;B2_Pneumonia.meta;B2_Pneumonia.b.meta;B2_Pneumonia.v.meta;B2_Flu.meta
rs2696706	5	NA;NA;NA;B2_COPD;B2_Pneumonia.meta;B2_Pneumonia.b.meta;B2_Pneumonia.v.meta;B2_Flu.meta
rs10850092	5	NA;NA;NA;B2_COPD;B2_Pneumonia.meta;B2_Pneumonia.b.meta;B2_Pneumonia.v.meta;B2_Flu.meta
rs17661428	5	NA;NA;NA;B2_COPD;B2_Pneumonia.meta;B2_Pneumonia.b.meta;B2_Pneumonia.v.meta;B2_Flu.meta
rs17660464	5	NA;NA;NA;B2_COPD;B2_Pneumonia.meta;B2_Pneumonia.b.meta;B2_Pneumonia.v.meta;B2_Flu.meta
rs79923708	5	NA;NA;NA;B2_COPD;B2_Pneumonia.meta;B2_Pneumonia.b.meta;B2_Pneumonia.v.meta;B2_Flu.meta
rs62061791	5	NA;NA;NA;B2_COPD;B2_Pneumonia.meta;B2_Pneumonia.b.meta;B2_Pneumonia.v.meta;B2_Flu.meta
rs112950348	5	NA;NA;NA;B2_COPD;B2_Pneumonia.meta;B2_Pneumonia.b.meta;B2_Pneumonia.v.meta;B2_Flu.meta
rs62061848	5	NA;NA;NA;B2_COPD;B2_Pneumonia.meta;B2_Pneumonia.b.meta;B2_Pneumonia.v.meta;B2_Flu.meta
rs2532235	5	NA;NA;NA;B2_COPD;B2_Pneumonia.meta;B2_Pneumonia.b.meta;B2_Pneumonia.v.meta;B2_Flu.meta
rs62064670	5	NA;NA;NA;B2_COPD;B2_Pneumonia.meta;B2_Pneumonia.b.meta;B2_Pneumonia.v.meta;B2_Flu.meta
rs62063673	5	NA;NA;NA;B2_COPD;B2_Pneumonia.meta;B2_Pneumonia.b.meta;B2_Pneumonia.v.meta;B2_Flu.meta
rs12150064	5	NA;NA;NA;B2_COPD;B2_Pneumonia.meta;B2_Pneumonia.b.meta;B2_Pneumonia.v.meta;B2_Flu.meta
rs17585644	5	NA;NA;NA;B2_COPD;B2_Pneumonia.meta;B2_Pneumonia.b.meta;B2_Pneumonia.v.meta;B2_Flu.meta
rs55726761	5	NA;NA;NA;B2_COPD;B2_Pneumonia.meta;B2_Pneumonia.b.meta;B2_Pneumonia.v.meta;B2_Flu.meta
rs1122381	5	NA;NA;NA;B2_COPD;B2_Pneumonia.meta;B2_Pneumonia.b.meta;B2_Pneumonia.v.meta;B2_Flu.meta
rs2696708	5	NA;NA;NA;B2_COPD;B2_Pneumonia.meta;B2_Pneumonia.b.meta;B2_Pneumonia.v.meta;B2_Flu.meta
rs79923630	5	NA;NA;NA;B2_COPD;B2_Pneumonia.meta;B2_Pneumonia.b.meta;B2_Pneumonia.v.meta;B2_Flu.meta
rs3108317	5	NA;NA;NA;B2_COPD;B2_Pneumonia.meta;B2_Pneumonia.b.meta;B2_Pneumonia.v.meta;B2_Flu.meta
rs2732629	5	NA;NA;NA;B2_COPD;B2_Pneumonia.meta;B2_Pneumonia.b.meta;B2_Pneumonia.v.meta;B2_Flu.meta
rs4471723	5	NA;NA;NA;B2_COPD;B2_Pneumonia.meta;B2_Pneumonia.b.meta;B2_Pneumonia.v.meta;B2_Flu.meta
rs4767025	5	NA;NA;NA;B2_COPD;B2_Pneumonia.meta;B2_Pneumonia.b.meta;B2_Pneumonia.v.meta;B2_Flu.meta
rs3089	5	NA;NA;NA;B2_COPD;B2_Pneumonia.meta;B2_Pneumonia.b.meta;B2_Pneumonia.v.meta;B2_Flu.meta
rs62062772	5	NA;NA;NA;B2_COPD;B2_Pneumonia.meta;B2_Pneumonia.b.meta;B2_Pneumonia.v.meta;B2_Flu.meta
rs2732595	5	NA;NA;NA;B2_COPD;B2_Pneumonia.meta;B2_Pneumonia.b.meta;B2_Pneumonia.v.meta;B2_Flu.meta
rs17659881	5	NA;NA;NA;B2_COPD;B2_Pneumonia.meta;B2_Pneumonia.b.meta;B2_Pneumonia.v.meta;B2_Flu.meta
rs2696707	5	NA;NA;NA;B2_COPD;B2_Pneumonia.meta;B2_Pneumonia.b.meta;B2_Pneumonia.v.meta;B2_Flu.meta
rs62060851	5	NA;NA;NA;B2_COPD;B2_Pneumonia.meta;B2_Pneumonia.b.meta;B2_Pneumonia.v.meta;B2_Flu.meta
rs55907036	5	NA;NA;NA;B2_COPD;B2_Pneumonia.meta;B2_Pneumonia.b.meta;B2_Pneumonia.v.meta;B2_Flu.meta
rs10850093	5	NA;NA;NA;B2_COPD;B2_Pneumonia.meta;B2_Pneumonia.b.meta;B2_Pneumonia.v.meta;B2_Flu.meta
rs12150447	5	NA;NA;NA;B2_COPD;B2_Pneumonia.meta;B2_Pneumonia.b.meta;B2_Pneumonia.v.meta;B2_Flu.meta
rs17660847	5	NA;NA;NA;B2_COPD;B2_Pneumonia.meta;B2_Pneumonia.b.meta;B2_Pneumonia.v.meta;B2_Flu.meta
rs10850095	5	NA;NA;NA;B2_COPD;B2_Pneumonia.meta;B2_Pneumonia.b.meta;B2_Pneumonia.v.meta;B2_Flu.meta
rs62062283	5	NA;NA;NA;B2_COPD;B2_Pneumonia.meta;B2_Pneumonia.b.meta;B2_Pneumonia.v.meta;B2_Flu.meta
rs10850094	5	NA;NA;NA;B2_COPD;B2_Pneumonia.meta;B2_Pneumonia.b.meta;B2_Pneumonia.v.meta;B2_Flu.meta
rs4767029	5	NA;NA;NA;B2_COPD;B2_Pneumonia.meta;B2_Pneumonia.b.meta;B2_Pneumonia.v.meta;B2_Flu.meta
rs62056812	5	NA;NA;NA;B2_COPD;B2_Pneumonia.meta;B2_Pneumonia.b.meta;B2_Pneumonia.v.meta;B2_Flu.meta
rs56240678	5	NA;NA;NA;B2_COPD;B2_Pneumonia.meta;B2_Pneumonia.b.meta;B2_Pneumonia.v.meta;B2_Flu.meta
rs62063200	5	NA;NA;NA;B2_COPD;B2_Pneumonia.meta;B2_Pneumonia.b.meta;B2_Pneumonia.v.meta;B2_Flu.meta
rs17576631	5	NA;NA;NA;B2_COPD;B2_Pneumonia.meta;B2_Pneumonia.b.meta;B2_Pneumonia.v.meta;B2_Flu.meta
rs56226437	5	NA;NA;NA;B2_COPD;B2_Pneumonia.meta;B2_Pneumonia.b.meta;B2_Pneumonia.v.meta;B2_Flu.meta
rs62060842	5	NA;NA;NA;B2_COPD;B2_Pneumonia.meta;B2_Pneumonia.b.meta;B2_Pneumonia.v.meta;B2_Flu.meta
rs56240566	5	NA;NA;NA;B2_COPD;B2_Pneumonia.meta;B2_Pneumonia.b.meta;B2_Pneumonia.v.meta;B2_Flu.meta
rs55821155	5	NA;NA;NA;B2_COPD;B2_Pneumonia.meta;B2_Pneumonia.b.meta;B2_Pneumonia.v.meta;B2_Flu.meta
rs79301522	5	NA;NA;NA;B2_COPD;B2_Pneumonia.meta;B2_Pneumonia.b.meta;B2_Pneumonia.v.meta;B2_Flu.meta
rs55760800	5	NA;NA;NA;B2_COPD;B2_Pneumonia.meta;B2_Pneumonia.b.meta;B2_Pneumonia.v.meta;B2_Flu.meta
rs113952577	5	NA;NA;NA;B2_COPD;B2_Pneumonia.meta;B2_Pneumonia.b.meta;B2_Pneumonia.v.meta;B2_Flu.meta
rs79346219	5	NA;NA;NA;B2_COPD;B2_Pneumonia.meta;B2_Pneumonia.b.meta;B2_Pneumonia.v.meta;B2_Flu.meta
rs62061822	5	NA;NA;NA;B2_COPD;B2_Pneumonia.meta;B2_Pneumonia.b.meta;B2_Pneumonia.v.meta;B2_Flu.meta
rs1117253	5	NA;NA;NA;B2_COPD;B2_Pneumonia.meta;B2_Pneumonia.b.meta;B2_Pneumonia.v.meta;B2_Flu.meta
rs17659743	5	NA;NA;NA;B2_COPD;B2_Pneumonia.meta;B2_Pneumonia.b.meta;B2_Pneumonia.v.meta;B2_Flu.meta
rs733967	5	NA;NA;NA;B2_COPD;B2_Pneumonia.meta;B2_Pneumonia.b.meta;B2_Pneumonia.v.meta;B2_Flu.meta
rs56041778	5	NA;NA;NA;B2_COPD;B2_Pneumonia.meta;B2_Pneumonia.b.meta;B2_Pneumonia.v.meta;B2_Flu.meta
rs2696464	5	NA;NA;NA;B2_COPD;B2_Pneumonia.meta;B2_Pneumonia.b.meta;B2_Pneumonia.v.meta;B2_Flu.meta
rs2668656	5	NA;NA;NA;B2_COPD;B2_Pneumonia.meta;B2_Pneumonia.b.meta;B2_Pneumonia.v.meta;B2_Flu.meta
rs2532234	5	NA;NA;NA;B2_COPD;B2_Pneumonia.meta;B2_Pneumonia.b.meta;B2_Pneumonia.v.meta;B2_Flu.meta
rs1918786	5	NA;NA;NA;B2_COPD;B2_Pneumonia.meta;B2_Pneumonia.b.meta;B2_Pneumonia.v.meta;B2_Flu.meta
rs2532225	5	NA;NA;NA;B2_COPD;B2_Pneumonia.meta;B2_Pneumonia.b.meta;B2_Pneumonia.v.meta;B2_Flu.meta
rs62061808	5	NA;NA;NA;B2_COPD;B2_Pneumonia.meta;B2_Pneumonia.b.meta;B2_Pneumonia.v.meta;B2_Flu.meta
rs8070942	5	NA;NA;NA;B2_COPD;B2_Pneumonia.meta;B2_Pneumonia.b.meta;B2_Pneumonia.v.meta;B2_Flu.meta
rs767057	5	NA;NA;NA;B2_COPD;B2_Pneumonia.meta;B2_Pneumonia.b.meta;B2_Pneumonia.v.meta;B2_Flu.meta
rs2696457	5	NA;NA;NA;B2_COPD;B2_Pneumonia.meta;B2_Pneumonia.b.meta;B2_Pneumonia.v.meta;B2_Flu.meta
rs10774673	5	NA;NA;NA;B2_COPD;B2_Pneumonia.meta;B2_Pneumonia.b.meta;B2_Pneumonia.v.meta;B2_Flu.meta
rs11584422	5	NA;NA;NA;B2_COPD;B2_Pneumonia.meta;B2_Pneumonia.b.meta;B2_Pneumonia.v.meta;B2_Flu.meta
rs62061793	5	NA;NA;NA;B2_COPD;B2_Pneumonia.meta;B2_Pneumonia.b.meta;B2_Pneumonia.v.meta;B2_Flu.meta
rs112411928	5	NA;NA;NA;B2_COPD;B2_Pneumonia.meta;B2_Pneumonia.b.meta;B2_Pneumonia.v.meta;B2_Flu.meta
rs4327091	5	NA;NA;NA;B2_COPD;B2_Pneumonia.meta;B2_Pneumonia.b.meta;B2_Pneumonia.v.meta;B2_Flu.meta
rs111972148	5	NA;NA;NA;B2_COPD;B2_Pneumonia.meta;B2_Pneumonia.b.meta;B2_Pneumonia.v.meta;B2_Flu.meta
rs10774674	5	NA;NA;NA;B2_COPD;B2_Pneumonia.meta;B2_Pneumonia.b.meta;B2_Pneumonia.v.meta;B2_Flu.meta
rs12150460	5	NA;NA;NA;B2_COPD;B2_Pneumonia.meta;B2_Pneumonia.b.meta;B2_Pneumonia.v.meta;B2_Flu.meta
rs77604208	5	NA;NA;NA;B2_COPD;B2_Pneumonia.meta;B2_Pneumonia.b.meta;B2_Pneumonia.v.meta;B2_Flu.meta
rs62061795	5	NA;NA;NA;B2_COPD;B2_Pneumonia.meta;B2_Pneumonia.b.meta;B2_Pneumonia.v.meta;B2_Flu.meta
rs62061790	5	NA;NA;NA;B2_COPD;B2_Pneumonia.meta;B2_Pneumonia.b.meta;B2_Pneumonia.v.meta;B2_Flu.meta
rs2316953	5	NA;NA;NA;B2_COPD;B2_Pneumonia.meta;B2_Pneumonia.b.meta;B2_Pneumonia.v.meta;B2_Flu.meta
rs62063279	5	NA;NA;NA;B2_COPD;B2_Pneumonia.meta;B2_Pneumonia.b.meta;B2_Pneumonia.v.meta;B2_Flu.meta
rs80020809	5	NA;NA;NA;B2_COPD;B2_Pneumonia.meta;B2_Pneumonia.b.meta;B2_Pneumonia.v.meta;B2_Flu.meta
rs79348289	5	NA;NA;NA;B2_COPD;B2_Pneumonia.meta;B2_Pneumonia.b.meta;B2_Pneumonia.v.meta;B2_Flu.meta
rs12150242	5	NA;NA;NA;B2_COPD;B2_Pneumonia.meta;B2_Pneumonia.b.meta;B2_Pneumonia.v.meta;B2_Flu.meta
rs62061729	5	NA;NA;NA;B2_COPD;B2_Pneumonia.meta;B2_Pneumonia.b.meta;B2_Pneumonia.v.meta;B2_Flu.meta
rs62061731	5	NA;NA;NA;B2_COPD;B2_Pneumonia.meta;B2_Pneumonia.b.meta;B2_Pneumonia.v.meta;B2_Flu.meta
rs2696463	5	NA;NA;NA;B2_COPD;B2_Pneumonia.meta;B2_Pneumonia.b.meta;B2_Pneumonia.v.meta;B2_Flu.meta
rs4767024	5	NA;NA;NA;B2_COPD;B2_Pneumonia.meta;B2_Pneumonia.b.meta;B2_Pneumonia.v.meta;B2_Flu.meta
rs10850096	5	NA;NA;NA;B2_COPD;B2_Pneumonia.meta;B2_Pneumonia.b.meta;B2_Pneumonia.v.meta;B2_Flu.meta
rs1076222	5	NA;NA;NA;B2_COPD;B2_Pneumonia.meta;B2_Pneumonia.b.meta;B2_Pneumonia.v.meta;B2_Flu.meta
rs4479290	5	NA;NA;NA;B2_COPD;B2_Pneumonia.meta;B2_Pneumonia.b.meta;B2_Pneumonia.v.meta;B2_Flu.meta
rs62062799	5	NA;NA;NA;B2_COPD;B2_Pneumonia.meta;B2_Pneumonia.b.meta;B2_Pneumonia.v.meta;B2_Flu.meta
rs17651549	5	NA;NA;NA;B2_COPD;B2_Pneumonia.meta;B2_Pneumonia.b.meta;B2_Pneumonia.v.meta;B2_Flu.meta
rs62062787	5	NA;NA;NA;B2_COPD;B2_Pneumonia.meta;B2_Pneumonia.b.meta;B2_Pneumonia.v.meta;B2_Flu.meta
rs78026984	5	NA;NA;NA;B2_COPD;B2_Pneumonia.meta;B2_Pneumonia.b.meta;B2_Pneumonia.v.meta;B2_Flu.meta
rs113029914	5	NA;NA;NA;B2_COPD;B2_Pneumonia.meta;B2_Pneumonia.b.meta;B2_Pneumonia.v.meta;B2_Flu.meta
rs78209533	5	NA;NA;NA;B2_COPD;B2_Pneumonia.meta;B2_Pneumonia.b.meta;B2_Pneumonia.v.meta;B2_Flu.meta
rs2532243	5	NA;NA;NA;B2_COPD;B2_Pneumonia.meta;B2_Pneumonia.b.meta;B2_Pneumonia.v.meta;B2_Flu.meta
rs17650860	5	NA;NA;NA;B2_COPD;B2_Pneumonia.meta;B2_Pneumonia.b.meta;B2_Pneumonia.v.meta;B2_Flu.meta
rs74774418	5	NA;NA;NA;B2_COPD;B2_Pneumonia.meta;B2_Pneumonia.b.meta;B2_Pneumonia.v.meta;B2_Flu.meta
rs2732596	5	NA;NA;NA;B2_COPD;B2_Pneumonia.meta;B2_Pneumonia.b.meta;B2_Pneumonia.v.meta;B2_Flu.meta
rs77044307	5	NA;NA;NA;B2_COPD;B2_Pneumonia.meta;B2_Pneumonia.b.meta;B2_Pneumonia.v.meta;B2_Flu.meta
rs56294117	5	NA;NA;NA;B2_COPD;B2_Pneumonia.meta;B2_Pneumonia.b.meta;B2_Pneumonia.v.meta;B2_Flu.meta
rs4767030	5	NA;NA;NA;B2_COPD;B2_Pneumonia.meta;B2_Pneumonia.b.meta;B2_Pneumonia.v.meta;B2_Flu.meta
rs727425	5	NA;NA;NA;B2_COPD;B2_Pneumonia.meta;B2_Pneumonia.b.meta;B2_Pneumonia.v.meta;B2_Flu.meta
rs74496580	5	NA;NA;NA;B2_COPD;B2_Pneumonia.meta;B2_Pneumonia.b.meta;B2_Pneumonia.v.meta;B2_Flu.meta
rs112454267	5	NA;NA;NA;B2_COPD;B2_Pneumonia.meta;B2_Pneumonia.b.meta;B2_Pneumonia.v.meta;B2_Flu.meta
rs74457229	5	NA;NA;NA;B2_COPD;B2_Pneumonia.meta;B2_Pneumonia.b.meta;B2_Pneumonia.v.meta;B2_Flu.meta
rs62060922	5	NA;NA;NA;B2_COPD;B2_Pneumonia.meta;B2_Pneumonia.b.meta;B2_Pneumonia.v.meta;B2_Flu.meta
rs55893711	5	NA;NA;NA;B2_COPD;B2_Pneumonia.meta;B2_Pneumonia.b.meta;B2_Pneumonia.v.meta;B2_Flu.meta
rs62063799	5	NA;NA;NA;B2_COPD;B2_Pneumonia.meta;B2_Pneumonia.b.meta;B2_Pneumonia.v.meta;B2_Flu.meta
rs10221243	5	NA;NA;NA;B2_COPD;B2_Pneumonia.meta;B2_Pneumonia.b.meta;B2_Pneumonia.v.meta;B2_Flu.meta
rs62056802	5	NA;NA;NA;B2_COPD;B2_Pneumonia.meta;B2_Pneumonia.b.meta;B2_Pneumonia.v.meta;B2_Flu.meta
rs2696599	5	NA;NA;NA;B2_COPD;B2_Pneumonia.meta;B2_Pneumonia.b.meta;B2_Pneumonia.v.meta;B2_Flu.meta
rs112746008	5	NA;NA;NA;B2_COPD;B2_Pneumonia.meta;B2_Pneumonia.b.meta;B2_Pneumonia.v.meta;B2_Flu.meta
rs62056779	5	NA;NA;NA;B2_COPD;B2_Pneumonia.meta;B2_Pneumonia.b.meta;B2_Pneumonia.v.meta;B2_Flu.meta
rs55691306	5	NA;NA;NA;B2_COPD;B2_Pneumonia.meta;B2_Pneumonia.b.meta;B2_Pneumonia.v.meta;B2_Flu.meta
rs62056809	5	NA;NA;NA;B2_COPD;B2_Pneumonia.meta;B2_Pneumonia.b.meta;B2_Pneumonia.v.meta;B2_Flu.meta
rs16940904	5	NA;NA;NA;B2_COPD;B2_Pneumonia.meta;B2_Pneumonia.b.meta;B2_Pneumonia.v.meta;B2_Flu.meta
rs7207582	5	NA;NA;NA;B2_COPD;B2_Pneumonia.meta;B2_Pneumonia.b.meta;B2_Pneumonia.v.meta;B2_Flu.meta
rs4383188	5	NA;NA;NA;B2_COPD;B2_Pneumonia.meta;B2_Pneumonia.b.meta;B2_Pneumonia.v.meta;B2_Flu.meta
rs113347741	5	NA;NA;NA;B2_COPD;B2_Pneumonia.meta;B2_Pneumonia.b.meta;B2_Pneumonia.v.meta;B2_Flu.meta
rs62056776	5	NA;NA;NA;B2_COPD;B2_Pneumonia.meta;B2_Pneumonia.b.meta;B2_Pneumonia.v.meta;B2_Flu.meta
rs115543519	5	NA;NA;NA;B2_COPD;B2_Pneumonia.meta;B2_Pneumonia.b.meta;B2_Pneumonia.v.meta;B2_Flu.meta
rs111447859	5	NA;NA;NA;B2_COPD;B2_Pneumonia.meta;B2_Pneumonia.b.meta;B2_Pneumonia.v.meta;B2_Flu.meta
rs2696684	5	NA;NA;NA;B2_COPD;B2_Pneumonia.meta;B2_Pneumonia.b.meta;B2_Pneumonia.v.meta;B2_Flu.meta
rs74548327	5	NA;NA;NA;B2_COPD;B2_Pneumonia.meta;B2_Pneumonia.b.meta;B2_Pneumonia.v.meta;B2_Flu.meta
rs55653937	5	NA;NA;NA;B2_COPD;B2_Pneumonia.meta;B2_Pneumonia.b.meta;B2_Pneumonia.v.meta;B2_Flu.meta
rs2097760	5	NA;NA;NA;B2_COPD;B2_Pneumonia.meta;B2_Pneumonia.b.meta;B2_Pneumonia.v.meta;B2_Flu.meta
rs55823844	5	NA;NA;NA;B2_COPD;B2_Pneumonia.meta;B2_Pneumonia.b.meta;B2_Pneumonia.v.meta;B2_Flu.meta
rs56042957	5	NA;NA;NA;B2_COPD;B2_Pneumonia.meta;B2_Pneumonia.b.meta;B2_Pneumonia.v.meta;B2_Flu.meta
rs2532304	5	NA;NA;NA;B2_COPD;B2_Pneumonia.meta;B2_Pneumonia.b.meta;B2_Pneumonia.v.meta;B2_Flu.meta
rs1918793	5	NA;NA;NA;B2_COPD;B2_Pneumonia.meta;B2_Pneumonia.b.meta;B2_Pneumonia.v.meta;B2_Flu.meta
rs1529535	5	NA;NA;NA;B2_COPD;B2_Pneumonia.meta;B2_Pneumonia.b.meta;B2_Pneumonia.v.meta;B2_Flu.meta
rs2532289	5	NA;NA;NA;B2_COPD;B2_Pneumonia.meta;B2_Pneumonia.b.meta;B2_Pneumonia.v.meta;B2_Flu.meta
rs56301633	5	NA;NA;NA;B2_COPD;B2_Pneumonia.meta;B2_Pneumonia.b.meta;B2_Pneumonia.v.meta;B2_Flu.meta
rs112275277	5	NA;NA;NA;B2_COPD;B2_Pneumonia.meta;B2_Pneumonia.b.meta;B2_Pneumonia.v.meta;B2_Flu.meta
rs117368197	5	NA;NA;NA;B2_COPD;B2_Pneumonia.meta;B2_Pneumonia.b.meta;B2_Pneumonia.v.meta;B2_Flu.meta
rs740707	5	NA;NA;NA;B2_COPD;B2_Pneumonia.meta;B2_Pneumonia.b.meta;B2_Pneumonia.v.meta;B2_Flu.meta
rs34579536	5	NA;NA;NA;B2_COPD;B2_Pneumonia.meta;B2_Pneumonia.b.meta;B2_Pneumonia.v.meta;B2_Flu.meta
rs2696668	5	NA;NA;NA;B2_COPD;B2_Pneumonia.meta;B2_Pneumonia.b.meta;B2_Pneumonia.v.meta;B2_Flu.meta
rs41384744	5	NA;NA;NA;B2_COPD;B2_Pneumonia.meta;B2_Pneumonia.b.meta;B2_Pneumonia.v.meta;B2_Flu.meta
rs112401617	5	NA;NA;NA;B2_COPD;B2_Pneumonia.meta;B2_Pneumonia.b.meta;B2_Pneumonia.v.meta;B2_Flu.meta
rs7221390	5	NA;NA;NA;B2_COPD;B2_Pneumonia.meta;B2_Pneumonia.b.meta;B2_Pneumonia.v.meta;B2_Flu.meta
rs62061821	5	NA;NA;NA;B2_COPD;B2_Pneumonia.meta;B2_Pneumonia.b.meta;B2_Pneumonia.v.meta;B2_Flu.meta
rs77924366	5	NA;NA;NA;B2_COPD;B2_Pneumonia.meta;B2_Pneumonia.b.meta;B2_Pneumonia.v.meta;B2_Flu.meta
rs2668628	5	NA;NA;NA;B2_COPD;B2_Pneumonia.meta;B2_Pneumonia.b.meta;B2_Pneumonia.v.meta;B2_Flu.meta
rs2532329	5	NA;NA;NA;B2_COPD;B2_Pneumonia.meta;B2_Pneumonia.b.meta;B2_Pneumonia.v.meta;B2_Flu.meta
rs2942166	5	NA;NA;NA;B2_COPD;B2_Pneumonia.meta;B2_Pneumonia.b.meta;B2_Pneumonia.v.meta;B2_Flu.meta
rs2532269	5	NA;NA;NA;B2_COPD;B2_Pneumonia.meta;B2_Pneumonia.b.meta;B2_Pneumonia.v.meta;B2_Flu.meta
rs2668617	5	NA;NA;NA;B2_COPD;B2_Pneumonia.meta;B2_Pneumonia.b.meta;B2_Pneumonia.v.meta;B2_Flu.meta
rs2532348	5	NA;NA;NA;B2_COPD;B2_Pneumonia.meta;B2_Pneumonia.b.meta;B2_Pneumonia.v.meta;B2_Flu.meta
rs17652449	5	NA;NA;NA;B2_COPD;B2_Pneumonia.meta;B2_Pneumonia.b.meta;B2_Pneumonia.v.meta;B2_Flu.meta
rs2732705	5	NA;NA;NA;B2_COPD;B2_Pneumonia.meta;B2_Pneumonia.b.meta;B2_Pneumonia.v.meta;B2_Flu.meta
rs8712	5	NA;NA;NA;B2_COPD;B2_Pneumonia.meta;B2_Pneumonia.b.meta;B2_Pneumonia.v.meta;B2_Flu.meta
rs62073157	5	NA;NA;NA;B2_COPD;B2_Pneumonia.meta;B2_Pneumonia.b.meta;B2_Pneumonia.v.meta;B2_Flu.meta
rs2732706	5	NA;NA;NA;B2_COPD;B2_Pneumonia.meta;B2_Pneumonia.b.meta;B2_Pneumonia.v.meta;B2_Flu.meta
rs62060915	5	NA;NA;NA;B2_COPD;B2_Pneumonia.meta;B2_Pneumonia.b.meta;B2_Pneumonia.v.meta;B2_Flu.meta
rs58879558	5	NA;NA;NA;B2_COPD;B2_Pneumonia.meta;B2_Pneumonia.b.meta;B2_Pneumonia.v.meta;B2_Flu.meta
rs2532261	5	NA;NA;NA;B2_COPD;B2_Pneumonia.meta;B2_Pneumonia.b.meta;B2_Pneumonia.v.meta;B2_Flu.meta
rs2696658	5	NA;NA;NA;B2_COPD;B2_Pneumonia.meta;B2_Pneumonia.b.meta;B2_Pneumonia.v.meta;B2_Flu.meta
rs2732594	5	NA;NA;NA;B2_COPD;B2_Pneumonia.meta;B2_Pneumonia.b.meta;B2_Pneumonia.v.meta;B2_Flu.meta
rs2696458	5	NA;NA;NA;B2_COPD;B2_Pneumonia.meta;B2_Pneumonia.b.meta;B2_Pneumonia.v.meta;B2_Flu.meta
rs2696462	5	NA;NA;NA;B2_COPD;B2_Pneumonia.meta;B2_Pneumonia.b.meta;B2_Pneumonia.v.meta;B2_Flu.meta
rs55703644	5	NA;NA;NA;B2_COPD;B2_Pneumonia.meta;B2_Pneumonia.b.meta;B2_Pneumonia.v.meta;B2_Flu.meta
rs2696664	5	NA;NA;NA;B2_COPD;B2_Pneumonia.meta;B2_Pneumonia.b.meta;B2_Pneumonia.v.meta;B2_Flu.meta
rs113313477	5	NA;NA;NA;B2_COPD;B2_Pneumonia.meta;B2_Pneumonia.b.meta;B2_Pneumonia.v.meta;B2_Flu.meta
rs2532417	5	NA;NA;NA;B2_COPD;B2_Pneumonia.meta;B2_Pneumonia.b.meta;B2_Pneumonia.v.meta;B2_Flu.meta
rs2696601	5	NA;NA;NA;B2_COPD;B2_Pneumonia.meta;B2_Pneumonia.b.meta;B2_Pneumonia.v.meta;B2_Flu.meta
rs2668632	5	NA;NA;NA;B2_COPD;B2_Pneumonia.meta;B2_Pneumonia.b.meta;B2_Pneumonia.v.meta;B2_Flu.meta
rs2141300	5	NA;NA;NA;B2_COPD;B2_Pneumonia.meta;B2_Pneumonia.b.meta;B2_Pneumonia.v.meta;B2_Flu.meta
rs2057778	5	NA;NA;NA;B2_COPD;B2_Pneumonia.meta;B2_Pneumonia.b.meta;B2_Pneumonia.v.meta;B2_Flu.meta
rs2532386	5	NA;NA;NA;B2_COPD;B2_Pneumonia.meta;B2_Pneumonia.b.meta;B2_Pneumonia.v.meta;B2_Flu.meta
rs2532247	5	NA;NA;NA;B2_COPD;B2_Pneumonia.meta;B2_Pneumonia.b.meta;B2_Pneumonia.v.meta;B2_Flu.meta
rs2696697	5	NA;NA;NA;B2_COPD;B2_Pneumonia.meta;B2_Pneumonia.b.meta;B2_Pneumonia.v.meta;B2_Flu.meta
rs62061717	5	NA;NA;NA;B2_COPD;B2_Pneumonia.meta;B2_Pneumonia.b.meta;B2_Pneumonia.v.meta;B2_Flu.meta
rs2668724	5	NA;NA;NA;B2_COPD;B2_Pneumonia.meta;B2_Pneumonia.b.meta;B2_Pneumonia.v.meta;B2_Flu.meta
rs62065453	5	NA;NA;NA;B2_COPD;B2_Pneumonia.meta;B2_Pneumonia.b.meta;B2_Pneumonia.v.meta;B2_Flu.meta
rs6489866	5	NA;NA;NA;B2_COPD;B2_Pneumonia.meta;B2_Pneumonia.b.meta;B2_Pneumonia.v.meta;B2_Flu.meta
rs62063665	5	NA;NA;NA;B2_COPD;B2_Pneumonia.meta;B2_Pneumonia.b.meta;B2_Pneumonia.v.meta;B2_Flu.meta
rs111957446	5	NA;NA;NA;B2_COPD;B2_Pneumonia.meta;B2_Pneumonia.b.meta;B2_Pneumonia.v.meta;B2_Flu.meta
rs7104301	5	NA;NA;NA;B2_COPD;B2_Pneumonia.meta;B2_Pneumonia.b.meta;B2_Pneumonia.v.meta;B2_Flu.meta
rs11554834	5	NA;NA;NA;B2_COPD;B2_Pneumonia.meta;B2_Pneumonia.b.meta;B2_Pneumonia.v.meta;B2_Flu.meta
rs4767032	5	NA;NA;NA;B2_COPD;B2_Pneumonia.meta;B2_Pneumonia.b.meta;B2_Pneumonia.v.meta;B2_Flu.meta
rs17585012	5	NA;NA;NA;B2_COPD;B2_Pneumonia.meta;B2_Pneumonia.b.meta;B2_Pneumonia.v.meta;B2_Flu.meta
rs2732602	5	NA;NA;NA;B2_COPD;B2_Pneumonia.meta;B2_Pneumonia.b.meta;B2_Pneumonia.v.meta;B2_Flu.meta
rs2732681	5	NA;NA;NA;B2_COPD;B2_Pneumonia.meta;B2_Pneumonia.b.meta;B2_Pneumonia.v.meta;B2_Flu.meta
rs2732712	5	NA;NA;NA;B2_COPD;B2_Pneumonia.meta;B2_Pneumonia.b.meta;B2_Pneumonia.v.meta;B2_Flu.meta
rs62063201	5	NA;NA;NA;B2_COPD;B2_Pneumonia.meta;B2_Pneumonia.b.meta;B2_Pneumonia.v.meta;B2_Flu.meta
rs6489868	5	NA;NA;NA;B2_COPD;B2_Pneumonia.meta;B2_Pneumonia.b.meta;B2_Pneumonia.v.meta;B2_Flu.meta
rs4766668	5	NA;NA;NA;B2_COPD;B2_Pneumonia.meta;B2_Pneumonia.b.meta;B2_Pneumonia.v.meta;B2_Flu.meta
rs2668653	5	NA;NA;NA;B2_COPD;B2_Pneumonia.meta;B2_Pneumonia.b.meta;B2_Pneumonia.v.meta;B2_Flu.meta
rs62063781	5	NA;NA;NA;B2_COPD;B2_Pneumonia.meta;B2_Pneumonia.b.meta;B2_Pneumonia.v.meta;B2_Flu.meta
rs75183956	5	NA;NA;NA;B2_COPD;B2_Pneumonia.meta;B2_Pneumonia.b.meta;B2_Pneumonia.v.meta;B2_Flu.meta
rs2532239	5	NA;NA;NA;B2_COPD;B2_Pneumonia.meta;B2_Pneumonia.b.meta;B2_Pneumonia.v.meta;B2_Flu.meta
rs55955207	5	NA;NA;NA;B2_COPD;B2_Pneumonia.meta;B2_Pneumonia.b.meta;B2_Pneumonia.v.meta;B2_Flu.meta
rs4988618	5	NA;NA;NA;B2_COPD;B2_Pneumonia.meta;B2_Pneumonia.b.meta;B2_Pneumonia.v.meta;B2_Flu.meta
rs62062279	5	NA;NA;NA;B2_COPD;B2_Pneumonia.meta;B2_Pneumonia.b.meta;B2_Pneumonia.v.meta;B2_Flu.meta
rs740711	5	NA;NA;NA;B2_COPD;B2_Pneumonia.meta;B2_Pneumonia.b.meta;B2_Pneumonia.v.meta;B2_Flu.meta
rs1981554	5	NA;NA;NA;B2_COPD;B2_Pneumonia.meta;B2_Pneumonia.b.meta;B2_Pneumonia.v.meta;B2_Flu.meta
rs6489876	5	NA;NA;NA;B2_COPD;B2_Pneumonia.meta;B2_Pneumonia.b.meta;B2_Pneumonia.v.meta;B2_Flu.meta
rs7306205	5	NA;NA;NA;B2_COPD;B2_Pneumonia.meta;B2_Pneumonia.b.meta;B2_Pneumonia.v.meta;B2_Flu.meta
rs4766665	5	NA;NA;NA;B2_COPD;B2_Pneumonia.meta;B2_Pneumonia.b.meta;B2_Pneumonia.v.meta;B2_Flu.meta
rs4766667	5	NA;NA;NA;B2_COPD;B2_Pneumonia.meta;B2_Pneumonia.b.meta;B2_Pneumonia.v.meta;B2_Flu.meta
rs61266553	5	NA;NA;NA;B2_COPD;B2_Pneumonia.meta;B2_Pneumonia.b.meta;B2_Pneumonia.v.meta;B2_Flu.meta
rs6489874	5	NA;NA;NA;B2_COPD;B2_Pneumonia.meta;B2_Pneumonia.b.meta;B2_Pneumonia.v.meta;B2_Flu.meta
rs7958379	5	NA;NA;NA;B2_COPD;B2_Pneumonia.meta;B2_Pneumonia.b.meta;B2_Pneumonia.v.meta;B2_Flu.meta
rs1859336	5	NA;NA;NA;B2_COPD;B2_Pneumonia.meta;B2_Pneumonia.b.meta;B2_Pneumonia.v.meta;B2_Flu.meta
rs10850098	5	NA;NA;NA;B2_COPD;B2_Pneumonia.meta;B2_Pneumonia.b.meta;B2_Pneumonia.v.meta;B2_Flu.meta
rs7298184	5	NA;NA;NA;B2_COPD;B2_Pneumonia.meta;B2_Pneumonia.b.meta;B2_Pneumonia.v.meta;B2_Flu.meta
rs2696586	5	NA;NA;NA;B2_COPD;B2_Pneumonia.meta;B2_Pneumonia.b.meta;B2_Pneumonia.v.meta;B2_Flu.meta
rs7315441	5	NA;NA;NA;B2_COPD;B2_Pneumonia.meta;B2_Pneumonia.b.meta;B2_Pneumonia.v.meta;B2_Flu.meta
rs4766671	5	NA;NA;NA;B2_COPD;B2_Pneumonia.meta;B2_Pneumonia.b.meta;B2_Pneumonia.v.meta;B2_Flu.meta
rs76159289	5	NA;NA;NA;B2_COPD;B2_Pneumonia.meta;B2_Pneumonia.b.meta;B2_Pneumonia.v.meta;B2_Flu.meta
rs57484342	5	NA;NA;NA;B2_COPD;B2_Pneumonia.meta;B2_Pneumonia.b.meta;B2_Pneumonia.v.meta;B2_Flu.meta
rs6489869	5	NA;NA;NA;B2_COPD;B2_Pneumonia.meta;B2_Pneumonia.b.meta;B2_Pneumonia.v.meta;B2_Flu.meta
rs4766675	5	NA;NA;NA;B2_COPD;B2_Pneumonia.meta;B2_Pneumonia.b.meta;B2_Pneumonia.v.meta;B2_Flu.meta
rs2384073	5	NA;NA;NA;B2_COPD;B2_Pneumonia.meta;B2_Pneumonia.b.meta;B2_Pneumonia.v.meta;B2_Flu.meta
rs2532416	5	NA;NA;NA;B2_COPD;B2_Pneumonia.meta;B2_Pneumonia.b.meta;B2_Pneumonia.v.meta;B2_Flu.meta
rs7132404	5	NA;NA;NA;B2_COPD;B2_Pneumonia.meta;B2_Pneumonia.b.meta;B2_Pneumonia.v.meta;B2_Flu.meta
rs6489870	5	NA;NA;NA;B2_COPD;B2_Pneumonia.meta;B2_Pneumonia.b.meta;B2_Pneumonia.v.meta;B2_Flu.meta
rs6489877	5	NA;NA;NA;B2_COPD;B2_Pneumonia.meta;B2_Pneumonia.b.meta;B2_Pneumonia.v.meta;B2_Flu.meta
rs7316586	5	NA;NA;NA;B2_COPD;B2_Pneumonia.meta;B2_Pneumonia.b.meta;B2_Pneumonia.v.meta;B2_Flu.meta
rs2384072	5	NA;NA;NA;B2_COPD;B2_Pneumonia.meta;B2_Pneumonia.b.meta;B2_Pneumonia.v.meta;B2_Flu.meta
rs112003311	5	NA;NA;NA;B2_COPD;B2_Pneumonia.meta;B2_Pneumonia.b.meta;B2_Pneumonia.v.meta;B2_Flu.meta
rs4766663	5	NA;NA;NA;B2_COPD;B2_Pneumonia.meta;B2_Pneumonia.b.meta;B2_Pneumonia.v.meta;B2_Flu.meta
rs10774677	5	NA;NA;NA;B2_COPD;B2_Pneumonia.meta;B2_Pneumonia.b.meta;B2_Pneumonia.v.meta;B2_Flu.meta
rs75691066	5	NA;NA;NA;B2_COPD;B2_Pneumonia.meta;B2_Pneumonia.b.meta;B2_Pneumonia.v.meta;B2_Flu.meta
rs12322160	5	NA;NA;NA;B2_COPD;B2_Pneumonia.meta;B2_Pneumonia.b.meta;B2_Pneumonia.v.meta;B2_Flu.meta
rs4767034	5	NA;NA;NA;B2_COPD;B2_Pneumonia.meta;B2_Pneumonia.b.meta;B2_Pneumonia.v.meta;B2_Flu.meta
rs6489878	5	NA;NA;NA;B2_COPD;B2_Pneumonia.meta;B2_Pneumonia.b.meta;B2_Pneumonia.v.meta;B2_Flu.meta
rs62062324	5	NA;NA;NA;B2_COPD;B2_Pneumonia.meta;B2_Pneumonia.b.meta;B2_Pneumonia.v.meta;B2_Flu.meta
rs1859333	5	NA;NA;NA;B2_COPD;B2_Pneumonia.meta;B2_Pneumonia.b.meta;B2_Pneumonia.v.meta;B2_Flu.meta
rs3759375	5	NA;NA;NA;B2_COPD;B2_Pneumonia.meta;B2_Pneumonia.b.meta;B2_Pneumonia.v.meta;B2_Flu.meta
rs7304898	5	NA;NA;NA;B2_COPD;B2_Pneumonia.meta;B2_Pneumonia.b.meta;B2_Pneumonia.v.meta;B2_Flu.meta
rs6489875	5	NA;NA;NA;B2_COPD;B2_Pneumonia.meta;B2_Pneumonia.b.meta;B2_Pneumonia.v.meta;B2_Flu.meta
rs916972	5	NA;NA;NA;B2_COPD;B2_Pneumonia.meta;B2_Pneumonia.b.meta;B2_Pneumonia.v.meta;B2_Flu.meta
rs4766673	5	NA;NA;NA;B2_COPD;B2_Pneumonia.meta;B2_Pneumonia.b.meta;B2_Pneumonia.v.meta;B2_Flu.meta
rs1981556	5	NA;NA;NA;B2_COPD;B2_Pneumonia.meta;B2_Pneumonia.b.meta;B2_Pneumonia.v.meta;B2_Flu.meta
rs7305035	5	NA;NA;NA;B2_COPD;B2_Pneumonia.meta;B2_Pneumonia.b.meta;B2_Pneumonia.v.meta;B2_Flu.meta
rs3759376	5	NA;NA;NA;B2_COPD;B2_Pneumonia.meta;B2_Pneumonia.b.meta;B2_Pneumonia.v.meta;B2_Flu.meta
rs10850100	5	NA;NA;NA;B2_COPD;B2_Pneumonia.meta;B2_Pneumonia.b.meta;B2_Pneumonia.v.meta;B2_Flu.meta
rs4766676	5	NA;NA;NA;B2_COPD;B2_Pneumonia.meta;B2_Pneumonia.b.meta;B2_Pneumonia.v.meta;B2_Flu.meta
rs4767031	5	NA;NA;NA;B2_COPD;B2_Pneumonia.meta;B2_Pneumonia.b.meta;B2_Pneumonia.v.meta;B2_Flu.meta
rs10774676	5	NA;NA;NA;B2_COPD;B2_Pneumonia.meta;B2_Pneumonia.b.meta;B2_Pneumonia.v.meta;B2_Flu.meta
rs4766666	5	NA;NA;NA;B2_COPD;B2_Pneumonia.meta;B2_Pneumonia.b.meta;B2_Pneumonia.v.meta;B2_Flu.meta
rs2532349	5	NA;NA;NA;B2_COPD;B2_Pneumonia.meta;B2_Pneumonia.b.meta;B2_Pneumonia.v.meta;B2_Flu.meta
rs7966314	5	NA;NA;NA;B2_COPD;B2_Pneumonia.meta;B2_Pneumonia.b.meta;B2_Pneumonia.v.meta;B2_Flu.meta
rs4767040	5	NA;NA;NA;B2_COPD;B2_Pneumonia.meta;B2_Pneumonia.b.meta;B2_Pneumonia.v.meta;B2_Flu.meta
rs7299132	5	NA;NA;NA;B2_COPD;B2_Pneumonia.meta;B2_Pneumonia.b.meta;B2_Pneumonia.v.meta;B2_Flu.meta
rs1981555	5	NA;NA;NA;B2_COPD;B2_Pneumonia.meta;B2_Pneumonia.b.meta;B2_Pneumonia.v.meta;B2_Flu.meta
rs74531363	5	NA;NA;NA;B2_COPD;B2_Pneumonia.meta;B2_Pneumonia.b.meta;B2_Pneumonia.v.meta;B2_Flu.meta
rs1981557	5	NA;NA;NA;B2_COPD;B2_Pneumonia.meta;B2_Pneumonia.b.meta;B2_Pneumonia.v.meta;B2_Flu.meta
rs6489882	5	NA;NA;NA;B2_COPD;B2_Pneumonia.meta;B2_Pneumonia.b.meta;B2_Pneumonia.v.meta;B2_Flu.meta
rs7132797	5	NA;NA;NA;B2_COPD;B2_Pneumonia.meta;B2_Pneumonia.b.meta;B2_Pneumonia.v.meta;B2_Flu.meta
rs2668627	5	NA;NA;NA;B2_COPD;B2_Pneumonia.meta;B2_Pneumonia.b.meta;B2_Pneumonia.v.meta;B2_Flu.meta
rs76154201	5	NA;NA;NA;B2_COPD;B2_Pneumonia.meta;B2_Pneumonia.b.meta;B2_Pneumonia.v.meta;B2_Flu.meta
rs17662115	5	NA;NA;NA;B2_COPD;B2_Pneumonia.meta;B2_Pneumonia.b.meta;B2_Pneumonia.v.meta;B2_Flu.meta
rs62073155	5	NA;NA;NA;B2_COPD;B2_Pneumonia.meta;B2_Pneumonia.b.meta;B2_Pneumonia.v.meta;B2_Flu.meta
rs6489879	5	NA;NA;NA;B2_COPD;B2_Pneumonia.meta;B2_Pneumonia.b.meta;B2_Pneumonia.v.meta;B2_Flu.meta
rs55841786	5	NA;NA;NA;B2_COPD;B2_Pneumonia.meta;B2_Pneumonia.b.meta;B2_Pneumonia.v.meta;B2_Flu.meta
rs112310745	5	NA;NA;NA;B2_COPD;B2_Pneumonia.meta;B2_Pneumonia.b.meta;B2_Pneumonia.v.meta;B2_Flu.meta
rs1156361	5	NA;NA;NA;B2_COPD;B2_Pneumonia.meta;B2_Pneumonia.b.meta;B2_Pneumonia.v.meta;B2_Flu.meta
rs4766670	5	NA;NA;NA;B2_COPD;B2_Pneumonia.meta;B2_Pneumonia.b.meta;B2_Pneumonia.v.meta;B2_Flu.meta
rs34200189	5	NA;NA;NA;B2_COPD;B2_Pneumonia.meta;B2_Pneumonia.b.meta;B2_Pneumonia.v.meta;B2_Flu.meta
rs6489880	5	NA;NA;NA;B2_COPD;B2_Pneumonia.meta;B2_Pneumonia.b.meta;B2_Pneumonia.v.meta;B2_Flu.meta
rs74450848	5	NA;NA;NA;B2_COPD;B2_Pneumonia.meta;B2_Pneumonia.b.meta;B2_Pneumonia.v.meta;B2_Flu.meta
rs4238033	5	NA;NA;NA;B2_COPD;B2_Pneumonia.meta;B2_Pneumonia.b.meta;B2_Pneumonia.v.meta;B2_Flu.meta
rs112402370	5	NA;NA;NA;B2_COPD;B2_Pneumonia.meta;B2_Pneumonia.b.meta;B2_Pneumonia.v.meta;B2_Flu.meta
rs7311182	5	NA;NA;NA;B2_COPD;B2_Pneumonia.meta;B2_Pneumonia.b.meta;B2_Pneumonia.v.meta;B2_Flu.meta
rs2073058	5	NA;NA;NA;B2_COPD;B2_Pneumonia.meta;B2_Pneumonia.b.meta;B2_Pneumonia.v.meta;B2_Flu.meta
rs2429438	5	NA;NA;NA;B2_COPD;B2_Pneumonia.meta;B2_Pneumonia.b.meta;B2_Pneumonia.v.meta;B2_Flu.meta
rs56306380	5	NA;NA;NA;B2_COPD;B2_Pneumonia.meta;B2_Pneumonia.b.meta;B2_Pneumonia.v.meta;B2_Flu.meta
rs34782243	5	NA;NA;NA;B2_COPD;B2_Pneumonia.meta;B2_Pneumonia.b.meta;B2_Pneumonia.v.meta;B2_Flu.meta
rs2266455	5	NA;NA;NA;B2_COPD;B2_Pneumonia.meta;B2_Pneumonia.b.meta;B2_Pneumonia.v.meta;B2_Flu.meta
rs7972033	5	NA;NA;NA;B2_COPD;B2_Pneumonia.meta;B2_Pneumonia.b.meta;B2_Pneumonia.v.meta;B2_Flu.meta
rs7570641	5	NA;NA;NA;B2_COPD;B2_Pneumonia.meta;B2_Pneumonia.b.meta;B2_Pneumonia.v.meta;B2_Flu.meta
rs7539	5	NA;NA;NA;B2_COPD;B2_Pneumonia.meta;B2_Pneumonia.b.meta;B2_Pneumonia.v.meta;B2_Flu.meta
rs2300181	5	NA;NA;NA;B2_COPD;B2_Pneumonia.meta;B2_Pneumonia.b.meta;B2_Pneumonia.v.meta;B2_Flu.meta
rs62063672	5	NA;NA;NA;B2_COPD;B2_Pneumonia.meta;B2_Pneumonia.b.meta;B2_Pneumonia.v.meta;B2_Flu.meta
rs61880851	5	NA;NA;NA;B2_COPD;B2_Pneumonia.meta;B2_Pneumonia.b.meta;B2_Pneumonia.v.meta;B2_Flu.meta
rs56371647	5	NA;NA;NA;B2_COPD;B2_Pneumonia.meta;B2_Pneumonia.b.meta;B2_Pneumonia.v.meta;B2_Flu.meta
rs17881482	5	NA;NA;NA;B2_COPD;B2_Pneumonia.meta;B2_Pneumonia.b.meta;B2_Pneumonia.v.meta;B2_Flu.meta
rs17886200	5	NA;NA;NA;B2_COPD;B2_Pneumonia.meta;B2_Pneumonia.b.meta;B2_Pneumonia.v.meta;B2_Flu.meta
rs10406145	5	NA;NA;NA;B2_COPD;B2_Pneumonia.meta;B2_Pneumonia.b.meta;B2_Pneumonia.v.meta;B2_Flu.meta
rs2373148	5	NA;NA;NA;B2_COPD;B2_Pneumonia.meta;B2_Pneumonia.b.meta;B2_Pneumonia.v.meta;B2_Flu.meta
rs6809223	5	NA;NA;NA;B2_COPD;B2_Pneumonia.meta;B2_Pneumonia.b.meta;B2_Pneumonia.v.meta;B2_Flu.meta
rs2371	5	NA;NA;NA;B2_COPD;B2_Pneumonia.meta;B2_Pneumonia.b.meta;B2_Pneumonia.v.meta;B2_Flu.meta
rs9811555	5	NA;NA;NA;B2_COPD;B2_Pneumonia.meta;B2_Pneumonia.b.meta;B2_Pneumonia.v.meta;B2_Flu.meta
rs2133661	5	NA;NA;NA;B2_COPD;B2_Pneumonia.meta;B2_Pneumonia.b.meta;B2_Pneumonia.v.meta;B2_Flu.meta
rs7638309	5	NA;NA;NA;B2_COPD;B2_Pneumonia.meta;B2_Pneumonia.b.meta;B2_Pneumonia.v.meta;B2_Flu.meta
rs679574	5	NA;NA;NA;B2_COPD;B2_Pneumonia.meta;B2_Pneumonia.b.meta;B2_Pneumonia.v.meta;B2_Flu.meta
rs11824214	5	NA;NA;NA;B2_COPD;B2_Pneumonia.meta;B2_Pneumonia.b.meta;B2_Pneumonia.v.meta;B2_Flu.meta
rs7625558	5	NA;NA;NA;B2_COPD;B2_Pneumonia.meta;B2_Pneumonia.b.meta;B2_Pneumonia.v.meta;B2_Flu.meta
rs56212100	5	NA;NA;NA;B2_COPD;B2_Pneumonia.meta;B2_Pneumonia.b.meta;B2_Pneumonia.v.meta;B2_Flu.meta
rs59442348	5	NA;NA;NA;B2_COPD;B2_Pneumonia.meta;B2_Pneumonia.b.meta;B2_Pneumonia.v.meta;B2_Flu.meta
rs492602	5	NA;NA;NA;B2_COPD;B2_Pneumonia.meta;B2_Pneumonia.b.meta;B2_Pneumonia.v.meta;B2_Flu.meta
rs62064641	5	NA;NA;NA;B2_COPD;B2_Pneumonia.meta;B2_Pneumonia.b.meta;B2_Pneumonia.v.meta;B2_Flu.meta
rs12939187	5	NA;NA;NA;B2_COPD;B2_Pneumonia.meta;B2_Pneumonia.b.meta;B2_Pneumonia.v.meta;B2_Flu.meta
rs56236914	5	NA;NA;NA;B2_COPD;B2_Pneumonia.meta;B2_Pneumonia.b.meta;B2_Pneumonia.v.meta;B2_Flu.meta
rs56378631	5	NA;NA;NA;B2_COPD;B2_Pneumonia.meta;B2_Pneumonia.b.meta;B2_Pneumonia.v.meta;B2_Flu.meta
rs516246	5	NA;NA;NA;B2_COPD;B2_Pneumonia.meta;B2_Pneumonia.b.meta;B2_Pneumonia.v.meta;B2_Flu.meta
rs1017716	5	NA;NA;NA;B2_COPD;B2_Pneumonia.meta;B2_Pneumonia.b.meta;B2_Pneumonia.v.meta;B2_Flu.meta
rs34018943	5	NA;NA;NA;B2_COPD;B2_Pneumonia.meta;B2_Pneumonia.b.meta;B2_Pneumonia.v.meta;B2_Flu.meta
rs516316	5	NA;NA;NA;B2_COPD;B2_Pneumonia.meta;B2_Pneumonia.b.meta;B2_Pneumonia.v.meta;B2_Flu.meta
rs2384074	5	NA;NA;NA;B2_COPD;B2_Pneumonia.meta;B2_Pneumonia.b.meta;B2_Pneumonia.v.meta;B2_Flu.meta
rs4763	5	NA;NA;NA;B2_COPD;B2_Pneumonia.meta;B2_Pneumonia.b.meta;B2_Pneumonia.v.meta;B2_Flu.meta
rs4766664	5	NA;NA;NA;B2_COPD;B2_Pneumonia.meta;B2_Pneumonia.b.meta;B2_Pneumonia.v.meta;B2_Flu.meta
rs55793500	5	NA;NA;NA;B2_COPD;B2_Pneumonia.meta;B2_Pneumonia.b.meta;B2_Pneumonia.v.meta;B2_Flu.meta
rs10850099	5	NA;NA;NA;B2_COPD;B2_Pneumonia.meta;B2_Pneumonia.b.meta;B2_Pneumonia.v.meta;B2_Flu.meta
rs4767033	5	NA;NA;NA;B2_COPD;B2_Pneumonia.meta;B2_Pneumonia.b.meta;B2_Pneumonia.v.meta;B2_Flu.meta
rs2384071	5	NA;NA;NA;B2_COPD;B2_Pneumonia.meta;B2_Pneumonia.b.meta;B2_Pneumonia.v.meta;B2_Flu.meta
rs4767036	5	NA;NA;NA;B2_COPD;B2_Pneumonia.meta;B2_Pneumonia.b.meta;B2_Pneumonia.v.meta;B2_Flu.meta
rs601338	5	NA;NA;NA;B2_COPD;B2_Pneumonia.meta;B2_Pneumonia.b.meta;B2_Pneumonia.v.meta;B2_Flu.meta
rs10850103	5	NA;NA;NA;B2_COPD;B2_Pneumonia.meta;B2_Pneumonia.b.meta;B2_Pneumonia.v.meta;B2_Flu.meta
rs4767044	5	NA;NA;NA;B2_COPD;B2_Pneumonia.meta;B2_Pneumonia.b.meta;B2_Pneumonia.v.meta;B2_Flu.meta
rs4767037	5	NA;NA;NA;B2_COPD;B2_Pneumonia.meta;B2_Pneumonia.b.meta;B2_Pneumonia.v.meta;B2_Flu.meta
rs3130925	5	NA;NA;NA;B2_COPD;B2_Pneumonia.meta;B2_Pneumonia.b.meta;B2_Pneumonia.v.meta;B2_Flu.meta
rs3095234	5	NA;NA;NA;B2_COPD;B2_Pneumonia.meta;B2_Pneumonia.b.meta;B2_Pneumonia.v.meta;B2_Flu.meta
rs9971885	5	NA;NA;NA;B2_COPD;B2_Pneumonia.meta;B2_Pneumonia.b.meta;B2_Pneumonia.v.meta;B2_Flu.meta
rs35327136	5	NA;NA;NA;B2_COPD;B2_Pneumonia.meta;B2_Pneumonia.b.meta;B2_Pneumonia.v.meta;B2_Flu.meta
rs12940792	5	NA;NA;NA;B2_COPD;B2_Pneumonia.meta;B2_Pneumonia.b.meta;B2_Pneumonia.v.meta;B2_Flu.meta
rs2277735	5	NA;NA;NA;B2_COPD;B2_Pneumonia.meta;B2_Pneumonia.b.meta;B2_Pneumonia.v.meta;B2_Flu.meta
rs3134897	5	NA;NA;NA;B2_COPD;B2_Pneumonia.meta;B2_Pneumonia.b.meta;B2_Pneumonia.v.meta;B2_Flu.meta
rs17260680	5	NA;NA;NA;B2_COPD;B2_Pneumonia.meta;B2_Pneumonia.b.meta;B2_Pneumonia.v.meta;B2_Flu.meta
rs3130927	5	NA;NA;NA;B2_COPD;B2_Pneumonia.meta;B2_Pneumonia.b.meta;B2_Pneumonia.v.meta;B2_Flu.meta
rs35866622	5	NA;NA;NA;B2_COPD;B2_Pneumonia.meta;B2_Pneumonia.b.meta;B2_Pneumonia.v.meta;B2_Flu.meta
rs6766515	5	NA;NA;NA;B2_COPD;B2_Pneumonia.meta;B2_Pneumonia.b.meta;B2_Pneumonia.v.meta;B2_Flu.meta
rs2834139	5	NA;NA;NA;B2_COPD;B2_Pneumonia.meta;B2_Pneumonia.b.meta;B2_Pneumonia.v.meta;B2_Flu.meta
rs1557866	5	NA;NA;NA;B2_COPD;B2_Pneumonia.meta;B2_Pneumonia.b.meta;B2_Pneumonia.v.meta;B2_Flu.meta
rs4238034	5	NA;NA;NA;B2_COPD;B2_Pneumonia.meta;B2_Pneumonia.b.meta;B2_Pneumonia.v.meta;B2_Flu.meta
rs1488371	5	NA;NA;NA;B2_COPD;B2_Pneumonia.meta;B2_Pneumonia.b.meta;B2_Pneumonia.v.meta;B2_Flu.meta
rs3937434	5	NA;NA;NA;B2_COPD;B2_Pneumonia.meta;B2_Pneumonia.b.meta;B2_Pneumonia.v.meta;B2_Flu.meta
rs62064653	5	NA;NA;NA;B2_COPD;B2_Pneumonia.meta;B2_Pneumonia.b.meta;B2_Pneumonia.v.meta;B2_Flu.meta
rs2285932	5	NA;NA;NA;B2_COPD;B2_Pneumonia.meta;B2_Pneumonia.b.meta;B2_Pneumonia.v.meta;B2_Flu.meta
rs147812915	5	NA;NA;NA;B2_COPD;B2_Pneumonia.meta;B2_Pneumonia.b.meta;B2_Pneumonia.v.meta;B2_Flu.meta
rs10421782	5	NA;NA;NA;B2_COPD;B2_Pneumonia.meta;B2_Pneumonia.b.meta;B2_Pneumonia.v.meta;B2_Flu.meta
rs6806802	5	NA;NA;NA;B2_COPD;B2_Pneumonia.meta;B2_Pneumonia.b.meta;B2_Pneumonia.v.meta;B2_Flu.meta
rs316807	5	NA;NA;NA;B2_COPD;B2_Pneumonia.meta;B2_Pneumonia.b.meta;B2_Pneumonia.v.meta;B2_Flu.meta
rs111829929	5	NA;NA;NA;B2_COPD;B2_Pneumonia.meta;B2_Pneumonia.b.meta;B2_Pneumonia.v.meta;B2_Flu.meta
rs7310667	5	NA;NA;NA;B2_COPD;B2_Pneumonia.meta;B2_Pneumonia.b.meta;B2_Pneumonia.v.meta;B2_Flu.meta
rs9862611	5	NA;NA;NA;B2_COPD;B2_Pneumonia.meta;B2_Pneumonia.b.meta;B2_Pneumonia.v.meta;B2_Flu.meta
rs1886813	5	NA;NA;NA;B2_COPD;B2_Pneumonia.meta;B2_Pneumonia.b.meta;B2_Pneumonia.v.meta;B2_Flu.meta
rs6441938	5	NA;NA;NA;B2_COPD;B2_Pneumonia.meta;B2_Pneumonia.b.meta;B2_Pneumonia.v.meta;B2_Flu.meta
rs17860143	5	NA;NA;NA;B2_COPD;B2_Pneumonia.meta;B2_Pneumonia.b.meta;B2_Pneumonia.v.meta;B2_Flu.meta
rs10744791	5	NA;NA;NA;B2_COPD;B2_Pneumonia.meta;B2_Pneumonia.b.meta;B2_Pneumonia.v.meta;B2_Flu.meta
rs13086080	5	NA;NA;NA;B2_COPD;B2_Pneumonia.meta;B2_Pneumonia.b.meta;B2_Pneumonia.v.meta;B2_Flu.meta
rs7633782	5	NA;NA;NA;B2_COPD;B2_Pneumonia.meta;B2_Pneumonia.b.meta;B2_Pneumonia.v.meta;B2_Flu.meta
rs61478890	5	NA;NA;NA;B2_COPD;B2_Pneumonia.meta;B2_Pneumonia.b.meta;B2_Pneumonia.v.meta;B2_Flu.meta
rs2016831	5	NA;NA;NA;B2_COPD;B2_Pneumonia.meta;B2_Pneumonia.b.meta;B2_Pneumonia.v.meta;B2_Flu.meta
rs757405	5	NA;NA;NA;B2_COPD;B2_Pneumonia.meta;B2_Pneumonia.b.meta;B2_Pneumonia.v.meta;B2_Flu.meta
rs10744789	5	NA;NA;NA;B2_COPD;B2_Pneumonia.meta;B2_Pneumonia.b.meta;B2_Pneumonia.v.meta;B2_Flu.meta
rs1859334	5	NA;NA;NA;B2_COPD;B2_Pneumonia.meta;B2_Pneumonia.b.meta;B2_Pneumonia.v.meta;B2_Flu.meta
rs6786959	5	NA;NA;NA;B2_COPD;B2_Pneumonia.meta;B2_Pneumonia.b.meta;B2_Pneumonia.v.meta;B2_Flu.meta
rs2885734	5	NA;NA;NA;B2_COPD;B2_Pneumonia.meta;B2_Pneumonia.b.meta;B2_Pneumonia.v.meta;B2_Flu.meta
rs61811895	5	NA;NA;NA;B2_COPD;B2_Pneumonia.meta;B2_Pneumonia.b.meta;B2_Pneumonia.v.meta;B2_Flu.meta
rs6771900	4	B2_Asthma;NA;NA;NA;B2_Pneumonia.meta;NA;B2_Pneumonia.v.meta;B2_Flu.meta
rs34505903	4	B2_Asthma;NA;NA;NA;B2_Pneumonia.meta;NA;B2_Pneumonia.v.meta;B2_Flu.meta
rs9852052	4	B2_Asthma;NA;NA;NA;B2_Pneumonia.meta;NA;B2_Pneumonia.v.meta;B2_Flu.meta
rs6441962	4	B2_Asthma;NA;NA;NA;B2_Pneumonia.meta;NA;B2_Pneumonia.v.meta;B2_Flu.meta
rs2304237	4	B2_Asthma;NA;NA;NA;B2_Pneumonia.meta;NA;B2_Pneumonia.v.meta;B2_Flu.meta
rs11770546	4	B2_Asthma;NA;B2_IPF;B2_COPD;NA;NA;B2_Pneumonia.v.meta;NA
rs72704106	4	B2_Asthma;NA;NA;NA;B2_Pneumonia.meta;B2_Pneumonia.b.meta;NA;B2_Flu.meta
rs928202	4	B2_Asthma;NA;NA;NA;B2_Pneumonia.meta;B2_Pneumonia.b.meta;NA;B2_Flu.meta
rs12531809	4	B2_Asthma;NA;B2_IPF;B2_COPD;NA;NA;B2_Pneumonia.v.meta;NA
rs11032695	4	B2_Asthma;NA;NA;NA;B2_Pneumonia.meta;B2_Pneumonia.b.meta;NA;B2_Flu.meta
rs67061005	4	B2_Asthma;NA;NA;NA;B2_Pneumonia.meta;B2_Pneumonia.b.meta;NA;B2_Flu.meta
rs1008491	4	B2_Asthma;NA;NA;NA;B2_Pneumonia.meta;B2_Pneumonia.b.meta;NA;B2_Flu.meta
rs12812512	4	B2_Asthma;NA;NA;NA;B2_Pneumonia.meta;B2_Pneumonia.b.meta;NA;B2_Flu.meta
rs6963345	4	B2_Asthma;NA;B2_IPF;B2_COPD;NA;NA;B2_Pneumonia.v.meta;NA
rs7116518	4	B2_Asthma;NA;NA;B2_COPD;B2_Pneumonia.meta;B2_Pneumonia.b.meta;NA;NA
rs142700073	4	B2_Asthma;NA;NA;NA;NA;B2_Pneumonia.b.meta;B2_Pneumonia.v.meta;B2_Flu.meta
rs7312710	4	B2_Asthma;NA;NA;NA;B2_Pneumonia.meta;B2_Pneumonia.b.meta;NA;B2_Flu.meta
rs3751316	4	B2_Asthma;NA;NA;NA;B2_Pneumonia.meta;B2_Pneumonia.b.meta;NA;B2_Flu.meta
rs7112225	4	B2_Asthma;NA;NA;B2_COPD;B2_Pneumonia.meta;B2_Pneumonia.b.meta;NA;NA
rs112282484	4	B2_Asthma;NA;NA;NA;B2_Pneumonia.meta;B2_Pneumonia.b.meta;B2_Pneumonia.v.meta;NA
rs12051901	4	B2_Asthma;NA;NA;NA;B2_Pneumonia.meta;B2_Pneumonia.b.meta;NA;B2_Flu.meta
rs12802931	4	NA;B2_ILD;B2_IPF;NA;B2_Pneumonia.meta;B2_Pneumonia.b.meta;NA;NA
rs112058117	4	NA;NA;NA;B2_COPD;B2_Pneumonia.meta;B2_Pneumonia.b.meta;NA;B2_Flu.meta
rs2696660	4	NA;NA;NA;B2_COPD;B2_Pneumonia.meta;B2_Pneumonia.b.meta;NA;B2_Flu.meta
rs111970616	4	NA;NA;NA;B2_COPD;B2_Pneumonia.meta;B2_Pneumonia.b.meta;NA;B2_Flu.meta
rs2668622	4	NA;NA;NA;B2_COPD;B2_Pneumonia.meta;B2_Pneumonia.b.meta;NA;B2_Flu.meta
rs17661348	4	NA;NA;NA;B2_COPD;B2_Pneumonia.meta;B2_Pneumonia.b.meta;NA;B2_Flu.meta
rs17577094	4	NA;NA;NA;B2_COPD;B2_Pneumonia.meta;B2_Pneumonia.b.meta;NA;B2_Flu.meta
rs17661385	4	NA;NA;NA;B2_COPD;B2_Pneumonia.meta;B2_Pneumonia.b.meta;NA;B2_Flu.meta
rs17576870	4	NA;NA;NA;B2_COPD;B2_Pneumonia.meta;B2_Pneumonia.b.meta;NA;B2_Flu.meta
rs2696600	4	NA;NA;NA;B2_COPD;B2_Pneumonia.meta;B2_Pneumonia.b.meta;NA;B2_Flu.meta
rs1918785	4	NA;NA;NA;B2_COPD;B2_Pneumonia.meta;B2_Pneumonia.b.meta;NA;B2_Flu.meta
rs1966345	4	NA;NA;NA;B2_COPD;B2_Pneumonia.meta;B2_Pneumonia.b.meta;NA;B2_Flu.meta
rs17576779	4	NA;NA;NA;B2_COPD;B2_Pneumonia.meta;B2_Pneumonia.b.meta;NA;B2_Flu.meta
rs17660936	4	NA;NA;NA;B2_COPD;B2_Pneumonia.meta;B2_Pneumonia.b.meta;NA;B2_Flu.meta
rs12150628	4	NA;NA;NA;B2_COPD;B2_Pneumonia.meta;B2_Pneumonia.b.meta;NA;B2_Flu.meta
rs17577313	4	NA;NA;NA;B2_COPD;B2_Pneumonia.meta;B2_Pneumonia.b.meta;NA;B2_Flu.meta
rs758523	4	NA;NA;NA;B2_COPD;B2_Pneumonia.meta;B2_Pneumonia.b.meta;NA;B2_Flu.meta
rs17661015	4	NA;NA;NA;B2_COPD;B2_Pneumonia.meta;B2_Pneumonia.b.meta;NA;B2_Flu.meta
rs3418	4	NA;NA;NA;B2_COPD;B2_Pneumonia.meta;B2_Pneumonia.b.meta;NA;B2_Flu.meta
rs17577369	4	NA;NA;NA;B2_COPD;B2_Pneumonia.meta;B2_Pneumonia.b.meta;NA;B2_Flu.meta
rs2696546	4	NA;NA;NA;B2_COPD;B2_Pneumonia.meta;B2_Pneumonia.b.meta;NA;B2_Flu.meta
rs2732702	4	NA;NA;NA;B2_COPD;B2_Pneumonia.meta;B2_Pneumonia.b.meta;NA;B2_Flu.meta
rs2696423	4	NA;NA;NA;B2_COPD;B2_Pneumonia.meta;B2_Pneumonia.b.meta;NA;B2_Flu.meta
rs11788656	4	NA;NA;NA;B2_COPD;B2_Pneumonia.meta;B2_Pneumonia.b.meta;B2_Pneumonia.v.meta;NA
rs60639666	4	NA;NA;NA;B2_COPD;B2_Pneumonia.meta;B2_Pneumonia.b.meta;B2_Pneumonia.v.meta;NA
rs12270780	4	NA;NA;NA;B2_COPD;B2_Pneumonia.meta;B2_Pneumonia.b.meta;NA;B2_Flu.meta
rs73252577	4	NA;NA;NA;B2_COPD;B2_Pneumonia.meta;B2_Pneumonia.b.meta;B2_Pneumonia.v.meta;NA
rs10007597	4	NA;NA;NA;B2_COPD;B2_Pneumonia.meta;NA;B2_Pneumonia.v.meta;B2_Flu.meta
rs4697566	4	NA;NA;NA;B2_COPD;B2_Pneumonia.meta;NA;B2_Pneumonia.v.meta;B2_Flu.meta
rs550057	4	NA;NA;NA;NA;B2_Pneumonia.meta;B2_Pneumonia.b.meta;B2_Pneumonia.v.meta;B2_Flu.meta
rs505922	4	NA;NA;NA;NA;B2_Pneumonia.meta;B2_Pneumonia.b.meta;B2_Pneumonia.v.meta;B2_Flu.meta
rs494242	4	NA;NA;NA;NA;B2_Pneumonia.meta;B2_Pneumonia.b.meta;B2_Pneumonia.v.meta;B2_Flu.meta
rs643434	4	NA;NA;NA;NA;B2_Pneumonia.meta;B2_Pneumonia.b.meta;B2_Pneumonia.v.meta;B2_Flu.meta
rs544873	4	NA;NA;NA;NA;B2_Pneumonia.meta;B2_Pneumonia.b.meta;B2_Pneumonia.v.meta;B2_Flu.meta
rs529565	4	NA;NA;NA;NA;B2_Pneumonia.meta;B2_Pneumonia.b.meta;B2_Pneumonia.v.meta;B2_Flu.meta
rs554833	4	NA;NA;NA;NA;B2_Pneumonia.meta;B2_Pneumonia.b.meta;B2_Pneumonia.v.meta;B2_Flu.meta
rs495203	4	NA;NA;NA;NA;B2_Pneumonia.meta;B2_Pneumonia.b.meta;B2_Pneumonia.v.meta;B2_Flu.meta
rs612169	4	NA;NA;NA;NA;B2_Pneumonia.meta;B2_Pneumonia.b.meta;B2_Pneumonia.v.meta;B2_Flu.meta
rs491626	4	NA;NA;NA;NA;B2_Pneumonia.meta;B2_Pneumonia.b.meta;B2_Pneumonia.v.meta;B2_Flu.meta
rs674302	4	NA;NA;NA;NA;B2_Pneumonia.meta;B2_Pneumonia.b.meta;B2_Pneumonia.v.meta;B2_Flu.meta
rs545971	4	NA;NA;NA;NA;B2_Pneumonia.meta;B2_Pneumonia.b.meta;B2_Pneumonia.v.meta;B2_Flu.meta
rs8176663	4	NA;NA;NA;NA;B2_Pneumonia.meta;B2_Pneumonia.b.meta;B2_Pneumonia.v.meta;B2_Flu.meta
rs582118	4	NA;NA;NA;NA;B2_Pneumonia.meta;B2_Pneumonia.b.meta;B2_Pneumonia.v.meta;B2_Flu.meta
rs676457	4	NA;NA;NA;NA;B2_Pneumonia.meta;B2_Pneumonia.b.meta;B2_Pneumonia.v.meta;B2_Flu.meta
rs677355	4	NA;NA;NA;NA;B2_Pneumonia.meta;B2_Pneumonia.b.meta;B2_Pneumonia.v.meta;B2_Flu.meta
rs532436	4	NA;NA;NA;NA;B2_Pneumonia.meta;B2_Pneumonia.b.meta;B2_Pneumonia.v.meta;B2_Flu.meta
rs61667602	4	NA;NA;NA;NA;B2_Pneumonia.meta;B2_Pneumonia.b.meta;B2_Pneumonia.v.meta;B2_Flu.meta
rs62056930	4	NA;NA;NA;NA;B2_Pneumonia.meta;B2_Pneumonia.b.meta;B2_Pneumonia.v.meta;B2_Flu.meta
rs2519093	4	NA;NA;NA;NA;B2_Pneumonia.meta;B2_Pneumonia.b.meta;B2_Pneumonia.v.meta;B2_Flu.meta
rs62056931	4	NA;NA;NA;NA;B2_Pneumonia.meta;B2_Pneumonia.b.meta;B2_Pneumonia.v.meta;B2_Flu.meta
rs17769552	4	NA;NA;NA;NA;B2_Pneumonia.meta;B2_Pneumonia.b.meta;B2_Pneumonia.v.meta;B2_Flu.meta
rs62057151	4	NA;NA;NA;NA;B2_Pneumonia.meta;B2_Pneumonia.b.meta;B2_Pneumonia.v.meta;B2_Flu.meta
rs56194509	4	NA;NA;NA;NA;B2_Pneumonia.meta;B2_Pneumonia.b.meta;B2_Pneumonia.v.meta;B2_Flu.meta
rs79892630	4	NA;NA;NA;NA;B2_Pneumonia.meta;B2_Pneumonia.b.meta;B2_Pneumonia.v.meta;B2_Flu.meta
rs62055950	4	NA;NA;NA;NA;B2_Pneumonia.meta;B2_Pneumonia.b.meta;B2_Pneumonia.v.meta;B2_Flu.meta
rs55657917	4	NA;NA;NA;NA;B2_Pneumonia.meta;B2_Pneumonia.b.meta;B2_Pneumonia.v.meta;B2_Flu.meta
rs62056880	4	NA;NA;NA;NA;B2_Pneumonia.meta;B2_Pneumonia.b.meta;B2_Pneumonia.v.meta;B2_Flu.meta
rs62056918	4	NA;NA;NA;NA;B2_Pneumonia.meta;B2_Pneumonia.b.meta;B2_Pneumonia.v.meta;B2_Flu.meta
rs17689116	4	NA;NA;NA;NA;B2_Pneumonia.meta;B2_Pneumonia.b.meta;B2_Pneumonia.v.meta;B2_Flu.meta
rs56070245	4	NA;NA;NA;NA;B2_Pneumonia.meta;B2_Pneumonia.b.meta;B2_Pneumonia.v.meta;B2_Flu.meta
rs62057061	4	NA;NA;NA;NA;B2_Pneumonia.meta;B2_Pneumonia.b.meta;B2_Pneumonia.v.meta;B2_Flu.meta
rs55653963	4	NA;NA;NA;NA;B2_Pneumonia.meta;B2_Pneumonia.b.meta;B2_Pneumonia.v.meta;B2_Flu.meta
rs62056921	4	NA;NA;NA;NA;B2_Pneumonia.meta;B2_Pneumonia.b.meta;B2_Pneumonia.v.meta;B2_Flu.meta
rs62057070	4	NA;NA;NA;NA;B2_Pneumonia.meta;B2_Pneumonia.b.meta;B2_Pneumonia.v.meta;B2_Flu.meta
rs62056929	4	NA;NA;NA;NA;B2_Pneumonia.meta;B2_Pneumonia.b.meta;B2_Pneumonia.v.meta;B2_Flu.meta
rs62056932	4	NA;NA;NA;NA;B2_Pneumonia.meta;B2_Pneumonia.b.meta;B2_Pneumonia.v.meta;B2_Flu.meta
rs62056911	4	NA;NA;NA;NA;B2_Pneumonia.meta;B2_Pneumonia.b.meta;B2_Pneumonia.v.meta;B2_Flu.meta
rs17689378	4	NA;NA;NA;NA;B2_Pneumonia.meta;B2_Pneumonia.b.meta;B2_Pneumonia.v.meta;B2_Flu.meta
rs74918686	4	NA;NA;NA;NA;B2_Pneumonia.meta;B2_Pneumonia.b.meta;B2_Pneumonia.v.meta;B2_Flu.meta
rs55787105	4	NA;NA;NA;NA;B2_Pneumonia.meta;B2_Pneumonia.b.meta;B2_Pneumonia.v.meta;B2_Flu.meta
rs62057071	4	NA;NA;NA;NA;B2_Pneumonia.meta;B2_Pneumonia.b.meta;B2_Pneumonia.v.meta;B2_Flu.meta
rs62056913	4	NA;NA;NA;NA;B2_Pneumonia.meta;B2_Pneumonia.b.meta;B2_Pneumonia.v.meta;B2_Flu.meta
rs56043078	4	NA;NA;NA;NA;B2_Pneumonia.meta;B2_Pneumonia.b.meta;B2_Pneumonia.v.meta;B2_Flu.meta
rs62055928	4	NA;NA;NA;NA;B2_Pneumonia.meta;B2_Pneumonia.b.meta;B2_Pneumonia.v.meta;B2_Flu.meta
rs56387266	4	NA;NA;NA;NA;B2_Pneumonia.meta;B2_Pneumonia.b.meta;B2_Pneumonia.v.meta;B2_Flu.meta
rs62056920	4	NA;NA;NA;NA;B2_Pneumonia.meta;B2_Pneumonia.b.meta;B2_Pneumonia.v.meta;B2_Flu.meta
rs62056919	4	NA;NA;NA;NA;B2_Pneumonia.meta;B2_Pneumonia.b.meta;B2_Pneumonia.v.meta;B2_Flu.meta
rs79545140	4	NA;NA;NA;NA;B2_Pneumonia.meta;B2_Pneumonia.b.meta;B2_Pneumonia.v.meta;B2_Flu.meta
rs62055945	4	NA;NA;NA;NA;B2_Pneumonia.meta;B2_Pneumonia.b.meta;B2_Pneumonia.v.meta;B2_Flu.meta
rs11079723	4	NA;NA;NA;NA;B2_Pneumonia.meta;B2_Pneumonia.b.meta;B2_Pneumonia.v.meta;B2_Flu.meta
rs62055894	4	NA;NA;NA;NA;B2_Pneumonia.meta;B2_Pneumonia.b.meta;B2_Pneumonia.v.meta;B2_Flu.meta
rs62055900	4	NA;NA;NA;NA;B2_Pneumonia.meta;B2_Pneumonia.b.meta;B2_Pneumonia.v.meta;B2_Flu.meta
rs62056916	4	NA;NA;NA;NA;B2_Pneumonia.meta;B2_Pneumonia.b.meta;B2_Pneumonia.v.meta;B2_Flu.meta
rs62057101	4	NA;NA;NA;NA;B2_Pneumonia.meta;B2_Pneumonia.b.meta;B2_Pneumonia.v.meta;B2_Flu.meta
rs62056933	4	NA;NA;NA;NA;B2_Pneumonia.meta;B2_Pneumonia.b.meta;B2_Pneumonia.v.meta;B2_Flu.meta
rs62057064	4	NA;NA;NA;NA;B2_Pneumonia.meta;B2_Pneumonia.b.meta;B2_Pneumonia.v.meta;B2_Flu.meta
rs62055940	4	NA;NA;NA;NA;B2_Pneumonia.meta;B2_Pneumonia.b.meta;B2_Pneumonia.v.meta;B2_Flu.meta
rs17689218	4	NA;NA;NA;NA;B2_Pneumonia.meta;B2_Pneumonia.b.meta;B2_Pneumonia.v.meta;B2_Flu.meta
rs56397077	4	NA;NA;NA;NA;B2_Pneumonia.meta;B2_Pneumonia.b.meta;B2_Pneumonia.v.meta;B2_Flu.meta
rs111374028	4	NA;NA;NA;NA;B2_Pneumonia.meta;B2_Pneumonia.b.meta;B2_Pneumonia.v.meta;B2_Flu.meta
rs62056881	4	NA;NA;NA;NA;B2_Pneumonia.meta;B2_Pneumonia.b.meta;B2_Pneumonia.v.meta;B2_Flu.meta
rs62055896	4	NA;NA;NA;NA;B2_Pneumonia.meta;B2_Pneumonia.b.meta;B2_Pneumonia.v.meta;B2_Flu.meta
rs56268325	4	NA;NA;NA;NA;B2_Pneumonia.meta;B2_Pneumonia.b.meta;B2_Pneumonia.v.meta;B2_Flu.meta
rs113871181	4	NA;NA;NA;NA;B2_Pneumonia.meta;B2_Pneumonia.b.meta;B2_Pneumonia.v.meta;B2_Flu.meta
rs77965652	4	NA;NA;NA;NA;B2_Pneumonia.meta;B2_Pneumonia.b.meta;B2_Pneumonia.v.meta;B2_Flu.meta
rs62055890	4	NA;NA;NA;NA;B2_Pneumonia.meta;B2_Pneumonia.b.meta;B2_Pneumonia.v.meta;B2_Flu.meta
rs62055946	4	NA;NA;NA;NA;B2_Pneumonia.meta;B2_Pneumonia.b.meta;B2_Pneumonia.v.meta;B2_Flu.meta
rs62055895	4	NA;NA;NA;NA;B2_Pneumonia.meta;B2_Pneumonia.b.meta;B2_Pneumonia.v.meta;B2_Flu.meta
rs78568882	4	NA;NA;NA;NA;B2_Pneumonia.meta;B2_Pneumonia.b.meta;B2_Pneumonia.v.meta;B2_Flu.meta
rs62056934	4	NA;NA;NA;NA;B2_Pneumonia.meta;B2_Pneumonia.b.meta;B2_Pneumonia.v.meta;B2_Flu.meta
rs76830096	4	NA;NA;NA;NA;B2_Pneumonia.meta;B2_Pneumonia.b.meta;B2_Pneumonia.v.meta;B2_Flu.meta
rs77849344	4	NA;NA;NA;NA;B2_Pneumonia.meta;B2_Pneumonia.b.meta;B2_Pneumonia.v.meta;B2_Flu.meta
rs62057069	4	NA;NA;NA;NA;B2_Pneumonia.meta;B2_Pneumonia.b.meta;B2_Pneumonia.v.meta;B2_Flu.meta
rs62056925	4	NA;NA;NA;NA;B2_Pneumonia.meta;B2_Pneumonia.b.meta;B2_Pneumonia.v.meta;B2_Flu.meta
rs62055903	4	NA;NA;NA;NA;B2_Pneumonia.meta;B2_Pneumonia.b.meta;B2_Pneumonia.v.meta;B2_Flu.meta
rs113934115	4	NA;NA;NA;NA;B2_Pneumonia.meta;B2_Pneumonia.b.meta;B2_Pneumonia.v.meta;B2_Flu.meta
rs62056912	4	NA;NA;NA;NA;B2_Pneumonia.meta;B2_Pneumonia.b.meta;B2_Pneumonia.v.meta;B2_Flu.meta
rs55725840	4	NA;NA;NA;NA;B2_Pneumonia.meta;B2_Pneumonia.b.meta;B2_Pneumonia.v.meta;B2_Flu.meta
rs62056915	4	NA;NA;NA;NA;B2_Pneumonia.meta;B2_Pneumonia.b.meta;B2_Pneumonia.v.meta;B2_Flu.meta
rs62056926	4	NA;NA;NA;NA;B2_Pneumonia.meta;B2_Pneumonia.b.meta;B2_Pneumonia.v.meta;B2_Flu.meta
rs62057063	4	NA;NA;NA;NA;B2_Pneumonia.meta;B2_Pneumonia.b.meta;B2_Pneumonia.v.meta;B2_Flu.meta
rs62055899	4	NA;NA;NA;NA;B2_Pneumonia.meta;B2_Pneumonia.b.meta;B2_Pneumonia.v.meta;B2_Flu.meta
rs34303488	4	NA;NA;NA;NA;B2_Pneumonia.meta;B2_Pneumonia.b.meta;B2_Pneumonia.v.meta;B2_Flu.meta
rs62055901	4	NA;NA;NA;NA;B2_Pneumonia.meta;B2_Pneumonia.b.meta;B2_Pneumonia.v.meta;B2_Flu.meta
rs80184151	4	NA;NA;NA;NA;B2_Pneumonia.meta;B2_Pneumonia.b.meta;B2_Pneumonia.v.meta;B2_Flu.meta
rs56109643	4	NA;NA;NA;NA;B2_Pneumonia.meta;B2_Pneumonia.b.meta;B2_Pneumonia.v.meta;B2_Flu.meta
rs12185268	4	NA;NA;NA;NA;B2_Pneumonia.meta;B2_Pneumonia.b.meta;B2_Pneumonia.v.meta;B2_Flu.meta
rs62055933	4	NA;NA;NA;NA;B2_Pneumonia.meta;B2_Pneumonia.b.meta;B2_Pneumonia.v.meta;B2_Flu.meta
rs56290582	4	NA;NA;NA;NA;B2_Pneumonia.meta;B2_Pneumonia.b.meta;B2_Pneumonia.v.meta;B2_Flu.meta
rs4609898	4	NA;NA;NA;NA;B2_Pneumonia.meta;B2_Pneumonia.b.meta;B2_Pneumonia.v.meta;B2_Flu.meta
rs56046792	4	NA;NA;NA;NA;B2_Pneumonia.meta;B2_Pneumonia.b.meta;B2_Pneumonia.v.meta;B2_Flu.meta
rs4074462	4	NA;NA;NA;NA;B2_Pneumonia.meta;B2_Pneumonia.b.meta;B2_Pneumonia.v.meta;B2_Flu.meta
rs56167560	4	NA;NA;NA;NA;B2_Pneumonia.meta;B2_Pneumonia.b.meta;B2_Pneumonia.v.meta;B2_Flu.meta
rs62056905	4	NA;NA;NA;NA;B2_Pneumonia.meta;B2_Pneumonia.b.meta;B2_Pneumonia.v.meta;B2_Flu.meta
rs62057123	4	NA;NA;NA;NA;B2_Pneumonia.meta;B2_Pneumonia.b.meta;B2_Pneumonia.v.meta;B2_Flu.meta
rs12373123	4	NA;NA;NA;NA;B2_Pneumonia.meta;B2_Pneumonia.b.meta;B2_Pneumonia.v.meta;B2_Flu.meta
rs55943044	4	NA;NA;NA;NA;B2_Pneumonia.meta;B2_Pneumonia.b.meta;B2_Pneumonia.v.meta;B2_Flu.meta
rs111370985	4	NA;NA;NA;NA;B2_Pneumonia.meta;B2_Pneumonia.b.meta;B2_Pneumonia.v.meta;B2_Flu.meta
rs62055935	4	NA;NA;NA;NA;B2_Pneumonia.meta;B2_Pneumonia.b.meta;B2_Pneumonia.v.meta;B2_Flu.meta
rs76885724	4	NA;NA;NA;NA;B2_Pneumonia.meta;B2_Pneumonia.b.meta;B2_Pneumonia.v.meta;B2_Flu.meta
rs62054387	4	NA;NA;NA;NA;B2_Pneumonia.meta;B2_Pneumonia.b.meta;B2_Pneumonia.v.meta;B2_Flu.meta
rs62055955	4	NA;NA;NA;NA;B2_Pneumonia.meta;B2_Pneumonia.b.meta;B2_Pneumonia.v.meta;B2_Flu.meta
rs75310534	4	NA;NA;NA;NA;B2_Pneumonia.meta;B2_Pneumonia.b.meta;B2_Pneumonia.v.meta;B2_Flu.meta
rs55763795	4	NA;NA;NA;NA;B2_Pneumonia.meta;B2_Pneumonia.b.meta;B2_Pneumonia.v.meta;B2_Flu.meta
rs62056906	4	NA;NA;NA;NA;B2_Pneumonia.meta;B2_Pneumonia.b.meta;B2_Pneumonia.v.meta;B2_Flu.meta
rs56167344	4	NA;NA;NA;NA;B2_Pneumonia.meta;B2_Pneumonia.b.meta;B2_Pneumonia.v.meta;B2_Flu.meta
rs17762882	4	NA;NA;NA;NA;B2_Pneumonia.meta;B2_Pneumonia.b.meta;B2_Pneumonia.v.meta;B2_Flu.meta
rs16940677	4	NA;NA;NA;NA;B2_Pneumonia.meta;B2_Pneumonia.b.meta;B2_Pneumonia.v.meta;B2_Flu.meta
rs62055939	4	NA;NA;NA;NA;B2_Pneumonia.meta;B2_Pneumonia.b.meta;B2_Pneumonia.v.meta;B2_Flu.meta
rs62055893	4	NA;NA;NA;NA;B2_Pneumonia.meta;B2_Pneumonia.b.meta;B2_Pneumonia.v.meta;B2_Flu.meta
rs878888	4	NA;NA;NA;NA;B2_Pneumonia.meta;B2_Pneumonia.b.meta;B2_Pneumonia.v.meta;B2_Flu.meta
rs55645418	4	NA;NA;NA;NA;B2_Pneumonia.meta;B2_Pneumonia.b.meta;B2_Pneumonia.v.meta;B2_Flu.meta
rs12185235	4	NA;NA;NA;NA;B2_Pneumonia.meta;B2_Pneumonia.b.meta;B2_Pneumonia.v.meta;B2_Flu.meta
rs62056910	4	NA;NA;NA;NA;B2_Pneumonia.meta;B2_Pneumonia.b.meta;B2_Pneumonia.v.meta;B2_Flu.meta
rs16940665	4	NA;NA;NA;NA;B2_Pneumonia.meta;B2_Pneumonia.b.meta;B2_Pneumonia.v.meta;B2_Flu.meta
rs62057108	4	NA;NA;NA;NA;B2_Pneumonia.meta;B2_Pneumonia.b.meta;B2_Pneumonia.v.meta;B2_Flu.meta
rs79322350	4	NA;NA;NA;NA;B2_Pneumonia.meta;B2_Pneumonia.b.meta;B2_Pneumonia.v.meta;B2_Flu.meta
rs56113217	4	NA;NA;NA;NA;B2_Pneumonia.meta;B2_Pneumonia.b.meta;B2_Pneumonia.v.meta;B2_Flu.meta
rs62054763	4	NA;NA;NA;NA;B2_Pneumonia.meta;B2_Pneumonia.b.meta;B2_Pneumonia.v.meta;B2_Flu.meta
rs1876827	4	NA;NA;NA;NA;B2_Pneumonia.meta;B2_Pneumonia.b.meta;B2_Pneumonia.v.meta;B2_Flu.meta
rs62054802	4	NA;NA;NA;NA;B2_Pneumonia.meta;B2_Pneumonia.b.meta;B2_Pneumonia.v.meta;B2_Flu.meta
rs62054805	4	NA;NA;NA;NA;B2_Pneumonia.meta;B2_Pneumonia.b.meta;B2_Pneumonia.v.meta;B2_Flu.meta
rs62055876	4	NA;NA;NA;NA;B2_Pneumonia.meta;B2_Pneumonia.b.meta;B2_Pneumonia.v.meta;B2_Flu.meta
rs16940668	4	NA;NA;NA;NA;B2_Pneumonia.meta;B2_Pneumonia.b.meta;B2_Pneumonia.v.meta;B2_Flu.meta
rs16940681	4	NA;NA;NA;NA;B2_Pneumonia.meta;B2_Pneumonia.b.meta;B2_Pneumonia.v.meta;B2_Flu.meta
rs17769490	4	NA;NA;NA;NA;B2_Pneumonia.meta;B2_Pneumonia.b.meta;B2_Pneumonia.v.meta;B2_Flu.meta
rs56099546	4	NA;NA;NA;NA;B2_Pneumonia.meta;B2_Pneumonia.b.meta;B2_Pneumonia.v.meta;B2_Flu.meta
rs10445333	4	NA;NA;NA;NA;B2_Pneumonia.meta;B2_Pneumonia.b.meta;B2_Pneumonia.v.meta;B2_Flu.meta
rs56357543	4	NA;NA;NA;NA;B2_Pneumonia.meta;B2_Pneumonia.b.meta;B2_Pneumonia.v.meta;B2_Flu.meta
rs878887	4	NA;NA;NA;NA;B2_Pneumonia.meta;B2_Pneumonia.b.meta;B2_Pneumonia.v.meta;B2_Flu.meta
rs56082319	4	NA;NA;NA;NA;B2_Pneumonia.meta;B2_Pneumonia.b.meta;B2_Pneumonia.v.meta;B2_Flu.meta
rs1880749	4	NA;NA;NA;NA;B2_Pneumonia.meta;B2_Pneumonia.b.meta;B2_Pneumonia.v.meta;B2_Flu.meta
rs12150390	4	NA;NA;NA;NA;B2_Pneumonia.meta;B2_Pneumonia.b.meta;B2_Pneumonia.v.meta;B2_Flu.meta
rs739645	4	NA;NA;NA;NA;B2_Pneumonia.meta;B2_Pneumonia.b.meta;B2_Pneumonia.v.meta;B2_Flu.meta
rs11079721	4	NA;NA;NA;NA;B2_Pneumonia.meta;B2_Pneumonia.b.meta;B2_Pneumonia.v.meta;B2_Flu.meta
rs62054819	4	NA;NA;NA;NA;B2_Pneumonia.meta;B2_Pneumonia.b.meta;B2_Pneumonia.v.meta;B2_Flu.meta
rs56385754	4	NA;NA;NA;NA;B2_Pneumonia.meta;B2_Pneumonia.b.meta;B2_Pneumonia.v.meta;B2_Flu.meta
rs11079724	4	NA;NA;NA;NA;B2_Pneumonia.meta;B2_Pneumonia.b.meta;B2_Pneumonia.v.meta;B2_Flu.meta
rs878886	4	NA;NA;NA;NA;B2_Pneumonia.meta;B2_Pneumonia.b.meta;B2_Pneumonia.v.meta;B2_Flu.meta
rs17689471	4	NA;NA;NA;NA;B2_Pneumonia.meta;B2_Pneumonia.b.meta;B2_Pneumonia.v.meta;B2_Flu.meta
rs17690326	4	NA;NA;NA;NA;B2_Pneumonia.meta;B2_Pneumonia.b.meta;B2_Pneumonia.v.meta;B2_Flu.meta
rs112583797	4	NA;NA;NA;NA;B2_Pneumonia.meta;B2_Pneumonia.b.meta;B2_Pneumonia.v.meta;B2_Flu.meta
rs62057156	4	NA;NA;NA;NA;B2_Pneumonia.meta;B2_Pneumonia.b.meta;B2_Pneumonia.v.meta;B2_Flu.meta
rs74514268	4	NA;NA;NA;NA;B2_Pneumonia.meta;B2_Pneumonia.b.meta;B2_Pneumonia.v.meta;B2_Flu.meta
rs17425752	4	NA;NA;NA;NA;B2_Pneumonia.meta;B2_Pneumonia.b.meta;B2_Pneumonia.v.meta;B2_Flu.meta
rs62057110	4	NA;NA;NA;NA;B2_Pneumonia.meta;B2_Pneumonia.b.meta;B2_Pneumonia.v.meta;B2_Flu.meta
rs17763596	4	NA;NA;NA;NA;B2_Pneumonia.meta;B2_Pneumonia.b.meta;B2_Pneumonia.v.meta;B2_Flu.meta
rs62055956	4	NA;NA;NA;NA;B2_Pneumonia.meta;B2_Pneumonia.b.meta;B2_Pneumonia.v.meta;B2_Flu.meta
rs17762912	4	NA;NA;NA;NA;B2_Pneumonia.meta;B2_Pneumonia.b.meta;B2_Pneumonia.v.meta;B2_Flu.meta
rs56319902	4	NA;NA;NA;NA;B2_Pneumonia.meta;B2_Pneumonia.b.meta;B2_Pneumonia.v.meta;B2_Flu.meta
rs62057158	4	NA;NA;NA;NA;B2_Pneumonia.meta;B2_Pneumonia.b.meta;B2_Pneumonia.v.meta;B2_Flu.meta
rs62057109	4	NA;NA;NA;NA;B2_Pneumonia.meta;B2_Pneumonia.b.meta;B2_Pneumonia.v.meta;B2_Flu.meta
rs62057073	4	NA;NA;NA;NA;B2_Pneumonia.meta;B2_Pneumonia.b.meta;B2_Pneumonia.v.meta;B2_Flu.meta
rs62057157	4	NA;NA;NA;NA;B2_Pneumonia.meta;B2_Pneumonia.b.meta;B2_Pneumonia.v.meta;B2_Flu.meta
rs17762769	4	NA;NA;NA;NA;B2_Pneumonia.meta;B2_Pneumonia.b.meta;B2_Pneumonia.v.meta;B2_Flu.meta
rs2316765	4	NA;NA;NA;NA;B2_Pneumonia.meta;B2_Pneumonia.b.meta;B2_Pneumonia.v.meta;B2_Flu.meta
rs55707339	4	NA;NA;NA;NA;B2_Pneumonia.meta;B2_Pneumonia.b.meta;B2_Pneumonia.v.meta;B2_Flu.meta
rs62054825	4	NA;NA;NA;NA;B2_Pneumonia.meta;B2_Pneumonia.b.meta;B2_Pneumonia.v.meta;B2_Flu.meta
rs111739681	4	NA;NA;NA;NA;B2_Pneumonia.meta;B2_Pneumonia.b.meta;B2_Pneumonia.v.meta;B2_Flu.meta
rs1396862	4	NA;NA;NA;NA;B2_Pneumonia.meta;B2_Pneumonia.b.meta;B2_Pneumonia.v.meta;B2_Flu.meta
rs17689882	4	NA;NA;NA;NA;B2_Pneumonia.meta;B2_Pneumonia.b.meta;B2_Pneumonia.v.meta;B2_Flu.meta
rs62054814	4	NA;NA;NA;NA;B2_Pneumonia.meta;B2_Pneumonia.b.meta;B2_Pneumonia.v.meta;B2_Flu.meta
rs56150806	4	NA;NA;NA;NA;B2_Pneumonia.meta;B2_Pneumonia.b.meta;B2_Pneumonia.v.meta;B2_Flu.meta
rs78587102	4	NA;NA;NA;NA;B2_Pneumonia.meta;B2_Pneumonia.b.meta;B2_Pneumonia.v.meta;B2_Flu.meta
rs78917479	4	NA;NA;NA;NA;B2_Pneumonia.meta;B2_Pneumonia.b.meta;B2_Pneumonia.v.meta;B2_Flu.meta
rs4525537	4	NA;NA;NA;NA;B2_Pneumonia.meta;B2_Pneumonia.b.meta;B2_Pneumonia.v.meta;B2_Flu.meta
rs78872653	4	NA;NA;NA;NA;B2_Pneumonia.meta;B2_Pneumonia.b.meta;B2_Pneumonia.v.meta;B2_Flu.meta
rs117646503	4	NA;NA;NA;NA;B2_Pneumonia.meta;B2_Pneumonia.b.meta;B2_Pneumonia.v.meta;B2_Flu.meta
rs79600142	4	NA;NA;NA;NA;B2_Pneumonia.meta;B2_Pneumonia.b.meta;B2_Pneumonia.v.meta;B2_Flu.meta
rs62054804	4	NA;NA;NA;NA;B2_Pneumonia.meta;B2_Pneumonia.b.meta;B2_Pneumonia.v.meta;B2_Flu.meta
rs78506181	4	NA;NA;NA;NA;B2_Pneumonia.meta;B2_Pneumonia.b.meta;B2_Pneumonia.v.meta;B2_Flu.meta
rs62057152	4	NA;NA;NA;NA;B2_Pneumonia.meta;B2_Pneumonia.b.meta;B2_Pneumonia.v.meta;B2_Flu.meta
rs62054381	4	NA;NA;NA;NA;B2_Pneumonia.meta;B2_Pneumonia.b.meta;B2_Pneumonia.v.meta;B2_Flu.meta
rs77063768	4	NA;NA;NA;NA;B2_Pneumonia.meta;B2_Pneumonia.b.meta;B2_Pneumonia.v.meta;B2_Flu.meta
rs12373139	4	NA;NA;NA;NA;B2_Pneumonia.meta;B2_Pneumonia.b.meta;B2_Pneumonia.v.meta;B2_Flu.meta
rs62057146	4	NA;NA;NA;NA;B2_Pneumonia.meta;B2_Pneumonia.b.meta;B2_Pneumonia.v.meta;B2_Flu.meta
rs62057116	4	NA;NA;NA;NA;B2_Pneumonia.meta;B2_Pneumonia.b.meta;B2_Pneumonia.v.meta;B2_Flu.meta
rs74998289	4	NA;NA;NA;NA;B2_Pneumonia.meta;B2_Pneumonia.b.meta;B2_Pneumonia.v.meta;B2_Flu.meta
rs56369036	4	NA;NA;NA;NA;B2_Pneumonia.meta;B2_Pneumonia.b.meta;B2_Pneumonia.v.meta;B2_Flu.meta
rs62057112	4	NA;NA;NA;NA;B2_Pneumonia.meta;B2_Pneumonia.b.meta;B2_Pneumonia.v.meta;B2_Flu.meta
rs62054806	4	NA;NA;NA;NA;B2_Pneumonia.meta;B2_Pneumonia.b.meta;B2_Pneumonia.v.meta;B2_Flu.meta
rs4309444	4	NA;NA;NA;NA;B2_Pneumonia.meta;B2_Pneumonia.b.meta;B2_Pneumonia.v.meta;B2_Flu.meta
rs62057143	4	NA;NA;NA;NA;B2_Pneumonia.meta;B2_Pneumonia.b.meta;B2_Pneumonia.v.meta;B2_Flu.meta
rs62057144	4	NA;NA;NA;NA;B2_Pneumonia.meta;B2_Pneumonia.b.meta;B2_Pneumonia.v.meta;B2_Flu.meta
rs113661667	4	NA;NA;NA;NA;B2_Pneumonia.meta;B2_Pneumonia.b.meta;B2_Pneumonia.v.meta;B2_Flu.meta
rs62057153	4	NA;NA;NA;NA;B2_Pneumonia.meta;B2_Pneumonia.b.meta;B2_Pneumonia.v.meta;B2_Flu.meta
rs17689608	4	NA;NA;NA;NA;B2_Pneumonia.meta;B2_Pneumonia.b.meta;B2_Pneumonia.v.meta;B2_Flu.meta
rs62054820	4	NA;NA;NA;NA;B2_Pneumonia.meta;B2_Pneumonia.b.meta;B2_Pneumonia.v.meta;B2_Flu.meta
rs7502718	4	NA;NA;NA;NA;B2_Pneumonia.meta;B2_Pneumonia.b.meta;B2_Pneumonia.v.meta;B2_Flu.meta
rs62056935	4	NA;NA;NA;NA;B2_Pneumonia.meta;B2_Pneumonia.b.meta;B2_Pneumonia.v.meta;B2_Flu.meta
rs17690176	4	NA;NA;NA;NA;B2_Pneumonia.meta;B2_Pneumonia.b.meta;B2_Pneumonia.v.meta;B2_Flu.meta
rs62057149	4	NA;NA;NA;NA;B2_Pneumonia.meta;B2_Pneumonia.b.meta;B2_Pneumonia.v.meta;B2_Flu.meta
rs17689653	4	NA;NA;NA;NA;B2_Pneumonia.meta;B2_Pneumonia.b.meta;B2_Pneumonia.v.meta;B2_Flu.meta
rs62057155	4	NA;NA;NA;NA;B2_Pneumonia.meta;B2_Pneumonia.b.meta;B2_Pneumonia.v.meta;B2_Flu.meta
rs75104593	4	NA;NA;NA;NA;B2_Pneumonia.meta;B2_Pneumonia.b.meta;B2_Pneumonia.v.meta;B2_Flu.meta
rs78681971	4	NA;NA;NA;NA;B2_Pneumonia.meta;B2_Pneumonia.b.meta;B2_Pneumonia.v.meta;B2_Flu.meta
rs17563501	4	NA;NA;NA;NA;B2_Pneumonia.meta;B2_Pneumonia.b.meta;B2_Pneumonia.v.meta;B2_Flu.meta
rs4640231	4	NA;NA;NA;NA;B2_Pneumonia.meta;B2_Pneumonia.b.meta;B2_Pneumonia.v.meta;B2_Flu.meta
rs56127111	4	NA;NA;NA;NA;B2_Pneumonia.meta;B2_Pneumonia.b.meta;B2_Pneumonia.v.meta;B2_Flu.meta
rs1876830	4	NA;NA;NA;NA;B2_Pneumonia.meta;B2_Pneumonia.b.meta;B2_Pneumonia.v.meta;B2_Flu.meta
rs55718212	4	NA;NA;NA;NA;B2_Pneumonia.meta;B2_Pneumonia.b.meta;B2_Pneumonia.v.meta;B2_Flu.meta
rs77370070	4	NA;NA;NA;NA;B2_Pneumonia.meta;B2_Pneumonia.b.meta;B2_Pneumonia.v.meta;B2_Flu.meta
rs74579538	4	NA;NA;NA;NA;B2_Pneumonia.meta;B2_Pneumonia.b.meta;B2_Pneumonia.v.meta;B2_Flu.meta
rs62055460	4	NA;NA;NA;NA;B2_Pneumonia.meta;B2_Pneumonia.b.meta;B2_Pneumonia.v.meta;B2_Flu.meta
rs56160448	4	NA;NA;NA;NA;B2_Pneumonia.meta;B2_Pneumonia.b.meta;B2_Pneumonia.v.meta;B2_Flu.meta
rs7502937	4	NA;NA;NA;NA;B2_Pneumonia.meta;B2_Pneumonia.b.meta;B2_Pneumonia.v.meta;B2_Flu.meta
rs2316763	4	NA;NA;NA;NA;B2_Pneumonia.meta;B2_Pneumonia.b.meta;B2_Pneumonia.v.meta;B2_Flu.meta
rs17689918	4	NA;NA;NA;NA;B2_Pneumonia.meta;B2_Pneumonia.b.meta;B2_Pneumonia.v.meta;B2_Flu.meta
rs62056946	4	NA;NA;NA;NA;B2_Pneumonia.meta;B2_Pneumonia.b.meta;B2_Pneumonia.v.meta;B2_Flu.meta
rs2316769	4	NA;NA;NA;NA;B2_Pneumonia.meta;B2_Pneumonia.b.meta;B2_Pneumonia.v.meta;B2_Flu.meta
rs17690661	4	NA;NA;NA;NA;B2_Pneumonia.meta;B2_Pneumonia.b.meta;B2_Pneumonia.v.meta;B2_Flu.meta
rs62054380	4	NA;NA;NA;NA;B2_Pneumonia.meta;B2_Pneumonia.b.meta;B2_Pneumonia.v.meta;B2_Flu.meta
rs4335809	4	NA;NA;NA;NA;B2_Pneumonia.meta;B2_Pneumonia.b.meta;B2_Pneumonia.v.meta;B2_Flu.meta
rs17563433	4	NA;NA;NA;NA;B2_Pneumonia.meta;B2_Pneumonia.b.meta;B2_Pneumonia.v.meta;B2_Flu.meta
rs75403953	4	NA;NA;NA;NA;B2_Pneumonia.meta;B2_Pneumonia.b.meta;B2_Pneumonia.v.meta;B2_Flu.meta
rs62057147	4	NA;NA;NA;NA;B2_Pneumonia.meta;B2_Pneumonia.b.meta;B2_Pneumonia.v.meta;B2_Flu.meta
rs56288604	4	NA;NA;NA;NA;B2_Pneumonia.meta;B2_Pneumonia.b.meta;B2_Pneumonia.v.meta;B2_Flu.meta
rs1105570	4	NA;NA;NA;NA;B2_Pneumonia.meta;B2_Pneumonia.b.meta;B2_Pneumonia.v.meta;B2_Flu.meta
rs4482334	4	NA;NA;NA;NA;B2_Pneumonia.meta;B2_Pneumonia.b.meta;B2_Pneumonia.v.meta;B2_Flu.meta
rs62057113	4	NA;NA;NA;NA;B2_Pneumonia.meta;B2_Pneumonia.b.meta;B2_Pneumonia.v.meta;B2_Flu.meta
rs34211253	4	NA;NA;NA;NA;B2_Pneumonia.meta;B2_Pneumonia.b.meta;B2_Pneumonia.v.meta;B2_Flu.meta
rs1105569	4	NA;NA;NA;NA;B2_Pneumonia.meta;B2_Pneumonia.b.meta;B2_Pneumonia.v.meta;B2_Flu.meta
rs62054859	4	NA;NA;NA;NA;B2_Pneumonia.meta;B2_Pneumonia.b.meta;B2_Pneumonia.v.meta;B2_Flu.meta
rs62057150	4	NA;NA;NA;NA;B2_Pneumonia.meta;B2_Pneumonia.b.meta;B2_Pneumonia.v.meta;B2_Flu.meta
rs117365970	4	NA;NA;NA;NA;B2_Pneumonia.meta;B2_Pneumonia.b.meta;B2_Pneumonia.v.meta;B2_Flu.meta
rs16940672	4	NA;NA;NA;NA;B2_Pneumonia.meta;B2_Pneumonia.b.meta;B2_Pneumonia.v.meta;B2_Flu.meta
rs62056937	4	NA;NA;NA;NA;B2_Pneumonia.meta;B2_Pneumonia.b.meta;B2_Pneumonia.v.meta;B2_Flu.meta
rs1876829	4	NA;NA;NA;NA;B2_Pneumonia.meta;B2_Pneumonia.b.meta;B2_Pneumonia.v.meta;B2_Flu.meta
rs1568949	4	NA;NA;NA;NA;B2_Pneumonia.meta;B2_Pneumonia.b.meta;B2_Pneumonia.v.meta;B2_Flu.meta
rs76627340	4	NA;NA;NA;NA;B2_Pneumonia.meta;B2_Pneumonia.b.meta;B2_Pneumonia.v.meta;B2_Flu.meta
rs4564621	4	NA;NA;NA;NA;B2_Pneumonia.meta;B2_Pneumonia.b.meta;B2_Pneumonia.v.meta;B2_Flu.meta
rs4340365	4	NA;NA;NA;NA;B2_Pneumonia.meta;B2_Pneumonia.b.meta;B2_Pneumonia.v.meta;B2_Flu.meta
rs17763050	4	NA;NA;NA;NA;B2_Pneumonia.meta;B2_Pneumonia.b.meta;B2_Pneumonia.v.meta;B2_Flu.meta
rs55943825	4	NA;NA;NA;NA;B2_Pneumonia.meta;B2_Pneumonia.b.meta;B2_Pneumonia.v.meta;B2_Flu.meta
rs10445362	4	NA;NA;NA;NA;B2_Pneumonia.meta;B2_Pneumonia.b.meta;B2_Pneumonia.v.meta;B2_Flu.meta
rs56205560	4	NA;NA;NA;NA;B2_Pneumonia.meta;B2_Pneumonia.b.meta;B2_Pneumonia.v.meta;B2_Flu.meta
rs56062621	4	NA;NA;NA;NA;B2_Pneumonia.meta;B2_Pneumonia.b.meta;B2_Pneumonia.v.meta;B2_Flu.meta
rs56026128	4	NA;NA;NA;NA;B2_Pneumonia.meta;B2_Pneumonia.b.meta;B2_Pneumonia.v.meta;B2_Flu.meta
rs62054815	4	NA;NA;NA;NA;B2_Pneumonia.meta;B2_Pneumonia.b.meta;B2_Pneumonia.v.meta;B2_Flu.meta
rs17649019	4	NA;NA;NA;NA;B2_Pneumonia.meta;B2_Pneumonia.b.meta;B2_Pneumonia.v.meta;B2_Flu.meta
rs4605208	4	NA;NA;NA;NA;B2_Pneumonia.meta;B2_Pneumonia.b.meta;B2_Pneumonia.v.meta;B2_Flu.meta
rs62054824	4	NA;NA;NA;NA;B2_Pneumonia.meta;B2_Pneumonia.b.meta;B2_Pneumonia.v.meta;B2_Flu.meta
rs62054382	4	NA;NA;NA;NA;B2_Pneumonia.meta;B2_Pneumonia.b.meta;B2_Pneumonia.v.meta;B2_Flu.meta
rs62055492	4	NA;NA;NA;NA;B2_Pneumonia.meta;B2_Pneumonia.b.meta;B2_Pneumonia.v.meta;B2_Flu.meta
rs79772576	4	NA;NA;NA;NA;B2_Pneumonia.meta;B2_Pneumonia.b.meta;B2_Pneumonia.v.meta;B2_Flu.meta
rs55646970	4	NA;NA;NA;NA;B2_Pneumonia.meta;B2_Pneumonia.b.meta;B2_Pneumonia.v.meta;B2_Flu.meta
rs62054384	4	NA;NA;NA;NA;B2_Pneumonia.meta;B2_Pneumonia.b.meta;B2_Pneumonia.v.meta;B2_Flu.meta
rs62057117	4	NA;NA;NA;NA;B2_Pneumonia.meta;B2_Pneumonia.b.meta;B2_Pneumonia.v.meta;B2_Flu.meta
rs17763086	4	NA;NA;NA;NA;B2_Pneumonia.meta;B2_Pneumonia.b.meta;B2_Pneumonia.v.meta;B2_Flu.meta
rs12150621	4	NA;NA;NA;NA;B2_Pneumonia.meta;B2_Pneumonia.b.meta;B2_Pneumonia.v.meta;B2_Flu.meta
rs56329743	4	NA;NA;NA;NA;B2_Pneumonia.meta;B2_Pneumonia.b.meta;B2_Pneumonia.v.meta;B2_Flu.meta
rs55989971	4	NA;NA;NA;NA;B2_Pneumonia.meta;B2_Pneumonia.b.meta;B2_Pneumonia.v.meta;B2_Flu.meta
rs62057154	4	NA;NA;NA;NA;B2_Pneumonia.meta;B2_Pneumonia.b.meta;B2_Pneumonia.v.meta;B2_Flu.meta
rs1568951	4	NA;NA;NA;NA;B2_Pneumonia.meta;B2_Pneumonia.b.meta;B2_Pneumonia.v.meta;B2_Flu.meta
rs71375313	4	NA;NA;NA;NA;B2_Pneumonia.meta;B2_Pneumonia.b.meta;B2_Pneumonia.v.meta;B2_Flu.meta
rs62055549	4	NA;NA;NA;NA;B2_Pneumonia.meta;B2_Pneumonia.b.meta;B2_Pneumonia.v.meta;B2_Flu.meta
rs17763199	4	NA;NA;NA;NA;B2_Pneumonia.meta;B2_Pneumonia.b.meta;B2_Pneumonia.v.meta;B2_Flu.meta
rs1568950	4	NA;NA;NA;NA;B2_Pneumonia.meta;B2_Pneumonia.b.meta;B2_Pneumonia.v.meta;B2_Flu.meta
rs62056936	4	NA;NA;NA;NA;B2_Pneumonia.meta;B2_Pneumonia.b.meta;B2_Pneumonia.v.meta;B2_Flu.meta
rs78074121	4	NA;NA;NA;NA;B2_Pneumonia.meta;B2_Pneumonia.b.meta;B2_Pneumonia.v.meta;B2_Flu.meta
rs4566212	4	NA;NA;NA;NA;B2_Pneumonia.meta;B2_Pneumonia.b.meta;B2_Pneumonia.v.meta;B2_Flu.meta
rs56280222	4	NA;NA;NA;NA;B2_Pneumonia.meta;B2_Pneumonia.b.meta;B2_Pneumonia.v.meta;B2_Flu.meta
rs62054760	4	NA;NA;NA;NA;B2_Pneumonia.meta;B2_Pneumonia.b.meta;B2_Pneumonia.v.meta;B2_Flu.meta
rs2873268	4	NA;NA;NA;NA;B2_Pneumonia.meta;B2_Pneumonia.b.meta;B2_Pneumonia.v.meta;B2_Flu.meta
rs1880750	4	NA;NA;NA;NA;B2_Pneumonia.meta;B2_Pneumonia.b.meta;B2_Pneumonia.v.meta;B2_Flu.meta
rs77819001	4	NA;NA;NA;NA;B2_Pneumonia.meta;B2_Pneumonia.b.meta;B2_Pneumonia.v.meta;B2_Flu.meta
rs62056939	4	NA;NA;NA;NA;B2_Pneumonia.meta;B2_Pneumonia.b.meta;B2_Pneumonia.v.meta;B2_Flu.meta
rs62055871	4	NA;NA;NA;NA;B2_Pneumonia.meta;B2_Pneumonia.b.meta;B2_Pneumonia.v.meta;B2_Flu.meta
rs56323722	4	NA;NA;NA;NA;B2_Pneumonia.meta;B2_Pneumonia.b.meta;B2_Pneumonia.v.meta;B2_Flu.meta
rs62055471	4	NA;NA;NA;NA;B2_Pneumonia.meta;B2_Pneumonia.b.meta;B2_Pneumonia.v.meta;B2_Flu.meta
rs55747440	4	NA;NA;NA;NA;B2_Pneumonia.meta;B2_Pneumonia.b.meta;B2_Pneumonia.v.meta;B2_Flu.meta
rs4479289	4	NA;NA;NA;NA;B2_Pneumonia.meta;B2_Pneumonia.b.meta;B2_Pneumonia.v.meta;B2_Flu.meta
rs62057115	4	NA;NA;NA;NA;B2_Pneumonia.meta;B2_Pneumonia.b.meta;B2_Pneumonia.v.meta;B2_Flu.meta
rs62054818	4	NA;NA;NA;NA;B2_Pneumonia.meta;B2_Pneumonia.b.meta;B2_Pneumonia.v.meta;B2_Flu.meta
rs79589869	4	NA;NA;NA;NA;B2_Pneumonia.meta;B2_Pneumonia.b.meta;B2_Pneumonia.v.meta;B2_Flu.meta
rs62055467	4	NA;NA;NA;NA;B2_Pneumonia.meta;B2_Pneumonia.b.meta;B2_Pneumonia.v.meta;B2_Flu.meta
rs55849973	4	NA;NA;NA;NA;B2_Pneumonia.meta;B2_Pneumonia.b.meta;B2_Pneumonia.v.meta;B2_Flu.meta
rs4341787	4	NA;NA;NA;NA;B2_Pneumonia.meta;B2_Pneumonia.b.meta;B2_Pneumonia.v.meta;B2_Flu.meta
rs17691449	4	NA;NA;NA;NA;B2_Pneumonia.meta;B2_Pneumonia.b.meta;B2_Pneumonia.v.meta;B2_Flu.meta
rs62055538	4	NA;NA;NA;NA;B2_Pneumonia.meta;B2_Pneumonia.b.meta;B2_Pneumonia.v.meta;B2_Flu.meta
rs76667867	4	NA;NA;NA;NA;B2_Pneumonia.meta;B2_Pneumonia.b.meta;B2_Pneumonia.v.meta;B2_Flu.meta
rs79882507	4	NA;NA;NA;NA;B2_Pneumonia.meta;B2_Pneumonia.b.meta;B2_Pneumonia.v.meta;B2_Flu.meta
rs62054823	4	NA;NA;NA;NA;B2_Pneumonia.meta;B2_Pneumonia.b.meta;B2_Pneumonia.v.meta;B2_Flu.meta
rs62056760	4	NA;NA;NA;NA;B2_Pneumonia.meta;B2_Pneumonia.b.meta;B2_Pneumonia.v.meta;B2_Flu.meta
rs78328427	4	NA;NA;NA;NA;B2_Pneumonia.meta;B2_Pneumonia.b.meta;B2_Pneumonia.v.meta;B2_Flu.meta
rs7350923	4	NA;NA;NA;NA;B2_Pneumonia.meta;B2_Pneumonia.b.meta;B2_Pneumonia.v.meta;B2_Flu.meta
rs56227067	4	NA;NA;NA;NA;B2_Pneumonia.meta;B2_Pneumonia.b.meta;B2_Pneumonia.v.meta;B2_Flu.meta
rs56354807	4	NA;NA;NA;NA;B2_Pneumonia.meta;B2_Pneumonia.b.meta;B2_Pneumonia.v.meta;B2_Flu.meta
rs62055875	4	NA;NA;NA;NA;B2_Pneumonia.meta;B2_Pneumonia.b.meta;B2_Pneumonia.v.meta;B2_Flu.meta
rs56254732	4	NA;NA;NA;NA;B2_Pneumonia.meta;B2_Pneumonia.b.meta;B2_Pneumonia.v.meta;B2_Flu.meta
rs62055464	4	NA;NA;NA;NA;B2_Pneumonia.meta;B2_Pneumonia.b.meta;B2_Pneumonia.v.meta;B2_Flu.meta
rs62054383	4	NA;NA;NA;NA;B2_Pneumonia.meta;B2_Pneumonia.b.meta;B2_Pneumonia.v.meta;B2_Flu.meta
rs79501144	4	NA;NA;NA;NA;B2_Pneumonia.meta;B2_Pneumonia.b.meta;B2_Pneumonia.v.meta;B2_Flu.meta
rs56220242	4	NA;NA;NA;NA;B2_Pneumonia.meta;B2_Pneumonia.b.meta;B2_Pneumonia.v.meta;B2_Flu.meta
rs62054858	4	NA;NA;NA;NA;B2_Pneumonia.meta;B2_Pneumonia.b.meta;B2_Pneumonia.v.meta;B2_Flu.meta
rs56299858	4	NA;NA;NA;NA;B2_Pneumonia.meta;B2_Pneumonia.b.meta;B2_Pneumonia.v.meta;B2_Flu.meta
rs2106784	4	NA;NA;NA;NA;B2_Pneumonia.meta;B2_Pneumonia.b.meta;B2_Pneumonia.v.meta;B2_Flu.meta
rs55895732	4	NA;NA;NA;NA;B2_Pneumonia.meta;B2_Pneumonia.b.meta;B2_Pneumonia.v.meta;B2_Flu.meta
rs62055868	4	NA;NA;NA;NA;B2_Pneumonia.meta;B2_Pneumonia.b.meta;B2_Pneumonia.v.meta;B2_Flu.meta
rs2316764	4	NA;NA;NA;NA;B2_Pneumonia.meta;B2_Pneumonia.b.meta;B2_Pneumonia.v.meta;B2_Flu.meta
rs62055557	4	NA;NA;NA;NA;B2_Pneumonia.meta;B2_Pneumonia.b.meta;B2_Pneumonia.v.meta;B2_Flu.meta
rs62054378	4	NA;NA;NA;NA;B2_Pneumonia.meta;B2_Pneumonia.b.meta;B2_Pneumonia.v.meta;B2_Flu.meta
rs112570965	4	NA;NA;NA;NA;B2_Pneumonia.meta;B2_Pneumonia.b.meta;B2_Pneumonia.v.meta;B2_Flu.meta
rs12150223	4	NA;NA;NA;NA;B2_Pneumonia.meta;B2_Pneumonia.b.meta;B2_Pneumonia.v.meta;B2_Flu.meta
rs62055886	4	NA;NA;NA;NA;B2_Pneumonia.meta;B2_Pneumonia.b.meta;B2_Pneumonia.v.meta;B2_Flu.meta
rs55838058	4	NA;NA;NA;NA;B2_Pneumonia.meta;B2_Pneumonia.b.meta;B2_Pneumonia.v.meta;B2_Flu.meta
rs1105571	4	NA;NA;NA;NA;B2_Pneumonia.meta;B2_Pneumonia.b.meta;B2_Pneumonia.v.meta;B2_Flu.meta
rs17426195	4	NA;NA;NA;NA;B2_Pneumonia.meta;B2_Pneumonia.b.meta;B2_Pneumonia.v.meta;B2_Flu.meta
rs55781174	4	NA;NA;NA;NA;B2_Pneumonia.meta;B2_Pneumonia.b.meta;B2_Pneumonia.v.meta;B2_Flu.meta
rs4627402	4	NA;NA;NA;NA;B2_Pneumonia.meta;B2_Pneumonia.b.meta;B2_Pneumonia.v.meta;B2_Flu.meta
rs62054846	4	NA;NA;NA;NA;B2_Pneumonia.meta;B2_Pneumonia.b.meta;B2_Pneumonia.v.meta;B2_Flu.meta
rs4566211	4	NA;NA;NA;NA;B2_Pneumonia.meta;B2_Pneumonia.b.meta;B2_Pneumonia.v.meta;B2_Flu.meta
rs74863825	4	NA;NA;NA;NA;B2_Pneumonia.meta;B2_Pneumonia.b.meta;B2_Pneumonia.v.meta;B2_Flu.meta
rs62054834	4	NA;NA;NA;NA;B2_Pneumonia.meta;B2_Pneumonia.b.meta;B2_Pneumonia.v.meta;B2_Flu.meta
rs1526127	4	NA;NA;NA;NA;B2_Pneumonia.meta;B2_Pneumonia.b.meta;B2_Pneumonia.v.meta;B2_Flu.meta
rs17770120	4	NA;NA;NA;NA;B2_Pneumonia.meta;B2_Pneumonia.b.meta;B2_Pneumonia.v.meta;B2_Flu.meta
rs76563578	4	NA;NA;NA;NA;B2_Pneumonia.meta;B2_Pneumonia.b.meta;B2_Pneumonia.v.meta;B2_Flu.meta
rs12943085	4	NA;NA;NA;NA;B2_Pneumonia.meta;B2_Pneumonia.b.meta;B2_Pneumonia.v.meta;B2_Flu.meta
rs2316774	4	NA;NA;NA;NA;B2_Pneumonia.meta;B2_Pneumonia.b.meta;B2_Pneumonia.v.meta;B2_Flu.meta
rs62055461	4	NA;NA;NA;NA;B2_Pneumonia.meta;B2_Pneumonia.b.meta;B2_Pneumonia.v.meta;B2_Flu.meta
rs62054833	4	NA;NA;NA;NA;B2_Pneumonia.meta;B2_Pneumonia.b.meta;B2_Pneumonia.v.meta;B2_Flu.meta
rs62054390	4	NA;NA;NA;NA;B2_Pneumonia.meta;B2_Pneumonia.b.meta;B2_Pneumonia.v.meta;B2_Flu.meta
rs77652965	4	NA;NA;NA;NA;B2_Pneumonia.meta;B2_Pneumonia.b.meta;B2_Pneumonia.v.meta;B2_Flu.meta
rs62055932	4	NA;NA;NA;NA;B2_Pneumonia.meta;B2_Pneumonia.b.meta;B2_Pneumonia.v.meta;B2_Flu.meta
rs10445334	4	NA;NA;NA;NA;B2_Pneumonia.meta;B2_Pneumonia.b.meta;B2_Pneumonia.v.meta;B2_Flu.meta
rs17691466	4	NA;NA;NA;NA;B2_Pneumonia.meta;B2_Pneumonia.b.meta;B2_Pneumonia.v.meta;B2_Flu.meta
rs55719714	4	NA;NA;NA;NA;B2_Pneumonia.meta;B2_Pneumonia.b.meta;B2_Pneumonia.v.meta;B2_Flu.meta
rs62055542	4	NA;NA;NA;NA;B2_Pneumonia.meta;B2_Pneumonia.b.meta;B2_Pneumonia.v.meta;B2_Flu.meta
rs10514879	4	NA;NA;NA;NA;B2_Pneumonia.meta;B2_Pneumonia.b.meta;B2_Pneumonia.v.meta;B2_Flu.meta
rs62055475	4	NA;NA;NA;NA;B2_Pneumonia.meta;B2_Pneumonia.b.meta;B2_Pneumonia.v.meta;B2_Flu.meta
rs35879086	4	NA;NA;NA;NA;B2_Pneumonia.meta;B2_Pneumonia.b.meta;B2_Pneumonia.v.meta;B2_Flu.meta
rs62055463	4	NA;NA;NA;NA;B2_Pneumonia.meta;B2_Pneumonia.b.meta;B2_Pneumonia.v.meta;B2_Flu.meta
rs10445364	4	NA;NA;NA;NA;B2_Pneumonia.meta;B2_Pneumonia.b.meta;B2_Pneumonia.v.meta;B2_Flu.meta
rs62054809	4	NA;NA;NA;NA;B2_Pneumonia.meta;B2_Pneumonia.b.meta;B2_Pneumonia.v.meta;B2_Flu.meta
rs11079717	4	NA;NA;NA;NA;B2_Pneumonia.meta;B2_Pneumonia.b.meta;B2_Pneumonia.v.meta;B2_Flu.meta
rs77129180	4	NA;NA;NA;NA;B2_Pneumonia.meta;B2_Pneumonia.b.meta;B2_Pneumonia.v.meta;B2_Flu.meta
rs62057118	4	NA;NA;NA;NA;B2_Pneumonia.meta;B2_Pneumonia.b.meta;B2_Pneumonia.v.meta;B2_Flu.meta
rs62055552	4	NA;NA;NA;NA;B2_Pneumonia.meta;B2_Pneumonia.b.meta;B2_Pneumonia.v.meta;B2_Flu.meta
rs12948216	4	NA;NA;NA;NA;B2_Pneumonia.meta;B2_Pneumonia.b.meta;B2_Pneumonia.v.meta;B2_Flu.meta
rs62055468	4	NA;NA;NA;NA;B2_Pneumonia.meta;B2_Pneumonia.b.meta;B2_Pneumonia.v.meta;B2_Flu.meta
rs77426526	4	NA;NA;NA;NA;B2_Pneumonia.meta;B2_Pneumonia.b.meta;B2_Pneumonia.v.meta;B2_Flu.meta
rs11079725	4	NA;NA;NA;NA;B2_Pneumonia.meta;B2_Pneumonia.b.meta;B2_Pneumonia.v.meta;B2_Flu.meta
rs62055539	4	NA;NA;NA;NA;B2_Pneumonia.meta;B2_Pneumonia.b.meta;B2_Pneumonia.v.meta;B2_Flu.meta
rs56380663	4	NA;NA;NA;NA;B2_Pneumonia.meta;B2_Pneumonia.b.meta;B2_Pneumonia.v.meta;B2_Flu.meta
rs36047693	4	NA;NA;NA;NA;B2_Pneumonia.meta;B2_Pneumonia.b.meta;B2_Pneumonia.v.meta;B2_Flu.meta
rs62055476	4	NA;NA;NA;NA;B2_Pneumonia.meta;B2_Pneumonia.b.meta;B2_Pneumonia.v.meta;B2_Flu.meta
rs62054832	4	NA;NA;NA;NA;B2_Pneumonia.meta;B2_Pneumonia.b.meta;B2_Pneumonia.v.meta;B2_Flu.meta
rs34739559	4	NA;NA;NA;NA;B2_Pneumonia.meta;B2_Pneumonia.b.meta;B2_Pneumonia.v.meta;B2_Flu.meta
rs62055486	4	NA;NA;NA;NA;B2_Pneumonia.meta;B2_Pneumonia.b.meta;B2_Pneumonia.v.meta;B2_Flu.meta
rs55888391	4	NA;NA;NA;NA;B2_Pneumonia.meta;B2_Pneumonia.b.meta;B2_Pneumonia.v.meta;B2_Flu.meta
rs75076131	4	NA;NA;NA;NA;B2_Pneumonia.meta;B2_Pneumonia.b.meta;B2_Pneumonia.v.meta;B2_Flu.meta
rs55801356	4	NA;NA;NA;NA;B2_Pneumonia.meta;B2_Pneumonia.b.meta;B2_Pneumonia.v.meta;B2_Flu.meta
rs17691508	4	NA;NA;NA;NA;B2_Pneumonia.meta;B2_Pneumonia.b.meta;B2_Pneumonia.v.meta;B2_Flu.meta
rs76329216	4	NA;NA;NA;NA;B2_Pneumonia.meta;B2_Pneumonia.b.meta;B2_Pneumonia.v.meta;B2_Flu.meta
rs62054411	4	NA;NA;NA;NA;B2_Pneumonia.meta;B2_Pneumonia.b.meta;B2_Pneumonia.v.meta;B2_Flu.meta
rs56168907	4	NA;NA;NA;NA;B2_Pneumonia.meta;B2_Pneumonia.b.meta;B2_Pneumonia.v.meta;B2_Flu.meta
rs62055462	4	NA;NA;NA;NA;B2_Pneumonia.meta;B2_Pneumonia.b.meta;B2_Pneumonia.v.meta;B2_Flu.meta
rs56289364	4	NA;NA;NA;NA;B2_Pneumonia.meta;B2_Pneumonia.b.meta;B2_Pneumonia.v.meta;B2_Flu.meta
rs111941646	4	NA;NA;NA;NA;B2_Pneumonia.meta;B2_Pneumonia.b.meta;B2_Pneumonia.v.meta;B2_Flu.meta
rs62054762	4	NA;NA;NA;NA;B2_Pneumonia.meta;B2_Pneumonia.b.meta;B2_Pneumonia.v.meta;B2_Flu.meta
rs55943606	4	NA;NA;NA;NA;B2_Pneumonia.meta;B2_Pneumonia.b.meta;B2_Pneumonia.v.meta;B2_Flu.meta
rs62055540	4	NA;NA;NA;NA;B2_Pneumonia.meta;B2_Pneumonia.b.meta;B2_Pneumonia.v.meta;B2_Flu.meta
rs62054435	4	NA;NA;NA;NA;B2_Pneumonia.meta;B2_Pneumonia.b.meta;B2_Pneumonia.v.meta;B2_Flu.meta
rs75690239	4	NA;NA;NA;NA;B2_Pneumonia.meta;B2_Pneumonia.b.meta;B2_Pneumonia.v.meta;B2_Flu.meta
rs62055469	4	NA;NA;NA;NA;B2_Pneumonia.meta;B2_Pneumonia.b.meta;B2_Pneumonia.v.meta;B2_Flu.meta
rs55886302	4	NA;NA;NA;NA;B2_Pneumonia.meta;B2_Pneumonia.b.meta;B2_Pneumonia.v.meta;B2_Flu.meta
rs62055884	4	NA;NA;NA;NA;B2_Pneumonia.meta;B2_Pneumonia.b.meta;B2_Pneumonia.v.meta;B2_Flu.meta
rs62056773	4	NA;NA;NA;NA;B2_Pneumonia.meta;B2_Pneumonia.b.meta;B2_Pneumonia.v.meta;B2_Flu.meta
rs62055553	4	NA;NA;NA;NA;B2_Pneumonia.meta;B2_Pneumonia.b.meta;B2_Pneumonia.v.meta;B2_Flu.meta
rs55996632	4	NA;NA;NA;NA;B2_Pneumonia.meta;B2_Pneumonia.b.meta;B2_Pneumonia.v.meta;B2_Flu.meta
rs62055554	4	NA;NA;NA;NA;B2_Pneumonia.meta;B2_Pneumonia.b.meta;B2_Pneumonia.v.meta;B2_Flu.meta
rs78238042	4	NA;NA;NA;NA;B2_Pneumonia.meta;B2_Pneumonia.b.meta;B2_Pneumonia.v.meta;B2_Flu.meta
rs113414067	4	NA;NA;NA;NA;B2_Pneumonia.meta;B2_Pneumonia.b.meta;B2_Pneumonia.v.meta;B2_Flu.meta
rs17334797	4	NA;NA;NA;NA;B2_Pneumonia.meta;B2_Pneumonia.b.meta;B2_Pneumonia.v.meta;B2_Flu.meta
rs62054389	4	NA;NA;NA;NA;B2_Pneumonia.meta;B2_Pneumonia.b.meta;B2_Pneumonia.v.meta;B2_Flu.meta
rs62054388	4	NA;NA;NA;NA;B2_Pneumonia.meta;B2_Pneumonia.b.meta;B2_Pneumonia.v.meta;B2_Flu.meta
rs10445336	4	NA;NA;NA;NA;B2_Pneumonia.meta;B2_Pneumonia.b.meta;B2_Pneumonia.v.meta;B2_Flu.meta
rs79889833	4	NA;NA;NA;NA;B2_Pneumonia.meta;B2_Pneumonia.b.meta;B2_Pneumonia.v.meta;B2_Flu.meta
rs113856644	4	NA;NA;NA;NA;B2_Pneumonia.meta;B2_Pneumonia.b.meta;B2_Pneumonia.v.meta;B2_Flu.meta
rs78637438	4	NA;NA;NA;NA;B2_Pneumonia.meta;B2_Pneumonia.b.meta;B2_Pneumonia.v.meta;B2_Flu.meta
rs56013908	4	NA;NA;NA;NA;B2_Pneumonia.meta;B2_Pneumonia.b.meta;B2_Pneumonia.v.meta;B2_Flu.meta
rs62055466	4	NA;NA;NA;NA;B2_Pneumonia.meta;B2_Pneumonia.b.meta;B2_Pneumonia.v.meta;B2_Flu.meta
rs56347602	4	NA;NA;NA;NA;B2_Pneumonia.meta;B2_Pneumonia.b.meta;B2_Pneumonia.v.meta;B2_Flu.meta
rs739644	4	NA;NA;NA;NA;B2_Pneumonia.meta;B2_Pneumonia.b.meta;B2_Pneumonia.v.meta;B2_Flu.meta
rs62055491	4	NA;NA;NA;NA;B2_Pneumonia.meta;B2_Pneumonia.b.meta;B2_Pneumonia.v.meta;B2_Flu.meta
rs62055470	4	NA;NA;NA;NA;B2_Pneumonia.meta;B2_Pneumonia.b.meta;B2_Pneumonia.v.meta;B2_Flu.meta
rs79226879	4	NA;NA;NA;NA;B2_Pneumonia.meta;B2_Pneumonia.b.meta;B2_Pneumonia.v.meta;B2_Flu.meta
rs56398500	4	NA;NA;NA;NA;B2_Pneumonia.meta;B2_Pneumonia.b.meta;B2_Pneumonia.v.meta;B2_Flu.meta
rs62054844	4	NA;NA;NA;NA;B2_Pneumonia.meta;B2_Pneumonia.b.meta;B2_Pneumonia.v.meta;B2_Flu.meta
rs62054400	4	NA;NA;NA;NA;B2_Pneumonia.meta;B2_Pneumonia.b.meta;B2_Pneumonia.v.meta;B2_Flu.meta
rs62057103	4	NA;NA;NA;NA;B2_Pneumonia.meta;B2_Pneumonia.b.meta;B2_Pneumonia.v.meta;B2_Flu.meta
rs17770150	4	NA;NA;NA;NA;B2_Pneumonia.meta;B2_Pneumonia.b.meta;B2_Pneumonia.v.meta;B2_Flu.meta
rs34195569	4	NA;NA;NA;NA;B2_Pneumonia.meta;B2_Pneumonia.b.meta;B2_Pneumonia.v.meta;B2_Flu.meta
rs55937610	4	NA;NA;NA;NA;B2_Pneumonia.meta;B2_Pneumonia.b.meta;B2_Pneumonia.v.meta;B2_Flu.meta
rs4441322	4	NA;NA;NA;NA;B2_Pneumonia.meta;B2_Pneumonia.b.meta;B2_Pneumonia.v.meta;B2_Flu.meta
rs28364025	4	NA;NA;NA;NA;B2_Pneumonia.meta;B2_Pneumonia.b.meta;B2_Pneumonia.v.meta;B2_Flu.meta
rs62055885	4	NA;NA;NA;NA;B2_Pneumonia.meta;B2_Pneumonia.b.meta;B2_Pneumonia.v.meta;B2_Flu.meta
rs12150516	4	NA;NA;NA;NA;B2_Pneumonia.meta;B2_Pneumonia.b.meta;B2_Pneumonia.v.meta;B2_Flu.meta
rs62055558	4	NA;NA;NA;NA;B2_Pneumonia.meta;B2_Pneumonia.b.meta;B2_Pneumonia.v.meta;B2_Flu.meta
rs75715199	4	NA;NA;NA;NA;B2_Pneumonia.meta;B2_Pneumonia.b.meta;B2_Pneumonia.v.meta;B2_Flu.meta
rs2055794	4	NA;NA;NA;NA;B2_Pneumonia.meta;B2_Pneumonia.b.meta;B2_Pneumonia.v.meta;B2_Flu.meta
rs2158072	4	NA;NA;NA;NA;B2_Pneumonia.meta;B2_Pneumonia.b.meta;B2_Pneumonia.v.meta;B2_Flu.meta
rs113327263	4	NA;NA;NA;NA;B2_Pneumonia.meta;B2_Pneumonia.b.meta;B2_Pneumonia.v.meta;B2_Flu.meta
rs62054835	4	NA;NA;NA;NA;B2_Pneumonia.meta;B2_Pneumonia.b.meta;B2_Pneumonia.v.meta;B2_Flu.meta
rs56301449	4	NA;NA;NA;NA;B2_Pneumonia.meta;B2_Pneumonia.b.meta;B2_Pneumonia.v.meta;B2_Flu.meta
rs62055500	4	NA;NA;NA;NA;B2_Pneumonia.meta;B2_Pneumonia.b.meta;B2_Pneumonia.v.meta;B2_Flu.meta
rs62055498	4	NA;NA;NA;NA;B2_Pneumonia.meta;B2_Pneumonia.b.meta;B2_Pneumonia.v.meta;B2_Flu.meta
rs55721252	4	NA;NA;NA;NA;B2_Pneumonia.meta;B2_Pneumonia.b.meta;B2_Pneumonia.v.meta;B2_Flu.meta
rs62055518	4	NA;NA;NA;NA;B2_Pneumonia.meta;B2_Pneumonia.b.meta;B2_Pneumonia.v.meta;B2_Flu.meta
rs62055502	4	NA;NA;NA;NA;B2_Pneumonia.meta;B2_Pneumonia.b.meta;B2_Pneumonia.v.meta;B2_Flu.meta
rs34416056	4	NA;NA;NA;NA;B2_Pneumonia.meta;B2_Pneumonia.b.meta;B2_Pneumonia.v.meta;B2_Flu.meta
rs10445370	4	NA;NA;NA;NA;B2_Pneumonia.meta;B2_Pneumonia.b.meta;B2_Pneumonia.v.meta;B2_Flu.meta
rs62054426	4	NA;NA;NA;NA;B2_Pneumonia.meta;B2_Pneumonia.b.meta;B2_Pneumonia.v.meta;B2_Flu.meta
rs62055878	4	NA;NA;NA;NA;B2_Pneumonia.meta;B2_Pneumonia.b.meta;B2_Pneumonia.v.meta;B2_Flu.meta
rs62054841	4	NA;NA;NA;NA;B2_Pneumonia.meta;B2_Pneumonia.b.meta;B2_Pneumonia.v.meta;B2_Flu.meta
rs62055499	4	NA;NA;NA;NA;B2_Pneumonia.meta;B2_Pneumonia.b.meta;B2_Pneumonia.v.meta;B2_Flu.meta
rs75945623	4	NA;NA;NA;NA;B2_Pneumonia.meta;B2_Pneumonia.b.meta;B2_Pneumonia.v.meta;B2_Flu.meta
rs56036719	4	NA;NA;NA;NA;B2_Pneumonia.meta;B2_Pneumonia.b.meta;B2_Pneumonia.v.meta;B2_Flu.meta
rs62055889	4	NA;NA;NA;NA;B2_Pneumonia.meta;B2_Pneumonia.b.meta;B2_Pneumonia.v.meta;B2_Flu.meta
rs75643244	4	NA;NA;NA;NA;B2_Pneumonia.meta;B2_Pneumonia.b.meta;B2_Pneumonia.v.meta;B2_Flu.meta
rs62055547	4	NA;NA;NA;NA;B2_Pneumonia.meta;B2_Pneumonia.b.meta;B2_Pneumonia.v.meta;B2_Flu.meta
rs77489223	4	NA;NA;NA;NA;B2_Pneumonia.meta;B2_Pneumonia.b.meta;B2_Pneumonia.v.meta;B2_Flu.meta
rs34283254	4	NA;NA;NA;NA;B2_Pneumonia.meta;B2_Pneumonia.b.meta;B2_Pneumonia.v.meta;B2_Flu.meta
rs55905252	4	NA;NA;NA;NA;B2_Pneumonia.meta;B2_Pneumonia.b.meta;B2_Pneumonia.v.meta;B2_Flu.meta
rs56298110	4	NA;NA;NA;NA;B2_Pneumonia.meta;B2_Pneumonia.b.meta;B2_Pneumonia.v.meta;B2_Flu.meta
rs4569335	4	NA;NA;NA;NA;B2_Pneumonia.meta;B2_Pneumonia.b.meta;B2_Pneumonia.v.meta;B2_Flu.meta
rs4390635	4	NA;NA;NA;NA;B2_Pneumonia.meta;B2_Pneumonia.b.meta;B2_Pneumonia.v.meta;B2_Flu.meta
rs17563599	4	NA;NA;NA;NA;B2_Pneumonia.meta;B2_Pneumonia.b.meta;B2_Pneumonia.v.meta;B2_Flu.meta
rs55894109	4	NA;NA;NA;NA;B2_Pneumonia.meta;B2_Pneumonia.b.meta;B2_Pneumonia.v.meta;B2_Flu.meta
rs75022332	4	NA;NA;NA;NA;B2_Pneumonia.meta;B2_Pneumonia.b.meta;B2_Pneumonia.v.meta;B2_Flu.meta
rs62055529	4	NA;NA;NA;NA;B2_Pneumonia.meta;B2_Pneumonia.b.meta;B2_Pneumonia.v.meta;B2_Flu.meta
rs113790915	4	NA;NA;NA;NA;B2_Pneumonia.meta;B2_Pneumonia.b.meta;B2_Pneumonia.v.meta;B2_Flu.meta
rs56136075	4	NA;NA;NA;NA;B2_Pneumonia.meta;B2_Pneumonia.b.meta;B2_Pneumonia.v.meta;B2_Flu.meta
rs62054396	4	NA;NA;NA;NA;B2_Pneumonia.meta;B2_Pneumonia.b.meta;B2_Pneumonia.v.meta;B2_Flu.meta
rs56194412	4	NA;NA;NA;NA;B2_Pneumonia.meta;B2_Pneumonia.b.meta;B2_Pneumonia.v.meta;B2_Flu.meta
rs76421814	4	NA;NA;NA;NA;B2_Pneumonia.meta;B2_Pneumonia.b.meta;B2_Pneumonia.v.meta;B2_Flu.meta
rs56249780	4	NA;NA;NA;NA;B2_Pneumonia.meta;B2_Pneumonia.b.meta;B2_Pneumonia.v.meta;B2_Flu.meta
rs62054394	4	NA;NA;NA;NA;B2_Pneumonia.meta;B2_Pneumonia.b.meta;B2_Pneumonia.v.meta;B2_Flu.meta
rs62055465	4	NA;NA;NA;NA;B2_Pneumonia.meta;B2_Pneumonia.b.meta;B2_Pneumonia.v.meta;B2_Flu.meta
rs62055548	4	NA;NA;NA;NA;B2_Pneumonia.meta;B2_Pneumonia.b.meta;B2_Pneumonia.v.meta;B2_Flu.meta
rs2006305	4	NA;NA;NA;NA;B2_Pneumonia.meta;B2_Pneumonia.b.meta;B2_Pneumonia.v.meta;B2_Flu.meta
rs62054419	4	NA;NA;NA;NA;B2_Pneumonia.meta;B2_Pneumonia.b.meta;B2_Pneumonia.v.meta;B2_Flu.meta
rs12150451	4	NA;NA;NA;NA;B2_Pneumonia.meta;B2_Pneumonia.b.meta;B2_Pneumonia.v.meta;B2_Flu.meta
rs62054857	4	NA;NA;NA;NA;B2_Pneumonia.meta;B2_Pneumonia.b.meta;B2_Pneumonia.v.meta;B2_Flu.meta
rs10445369	4	NA;NA;NA;NA;B2_Pneumonia.meta;B2_Pneumonia.b.meta;B2_Pneumonia.v.meta;B2_Flu.meta
rs62054398	4	NA;NA;NA;NA;B2_Pneumonia.meta;B2_Pneumonia.b.meta;B2_Pneumonia.v.meta;B2_Flu.meta
rs1526125	4	NA;NA;NA;NA;B2_Pneumonia.meta;B2_Pneumonia.b.meta;B2_Pneumonia.v.meta;B2_Flu.meta
rs2316771	4	NA;NA;NA;NA;B2_Pneumonia.meta;B2_Pneumonia.b.meta;B2_Pneumonia.v.meta;B2_Flu.meta
rs56364632	4	NA;NA;NA;NA;B2_Pneumonia.meta;B2_Pneumonia.b.meta;B2_Pneumonia.v.meta;B2_Flu.meta
rs62054412	4	NA;NA;NA;NA;B2_Pneumonia.meta;B2_Pneumonia.b.meta;B2_Pneumonia.v.meta;B2_Flu.meta
rs62054434	4	NA;NA;NA;NA;B2_Pneumonia.meta;B2_Pneumonia.b.meta;B2_Pneumonia.v.meta;B2_Flu.meta
rs76311426	4	NA;NA;NA;NA;B2_Pneumonia.meta;B2_Pneumonia.b.meta;B2_Pneumonia.v.meta;B2_Flu.meta
rs111497072	4	NA;NA;NA;NA;B2_Pneumonia.meta;B2_Pneumonia.b.meta;B2_Pneumonia.v.meta;B2_Flu.meta
rs62055483	4	NA;NA;NA;NA;B2_Pneumonia.meta;B2_Pneumonia.b.meta;B2_Pneumonia.v.meta;B2_Flu.meta
rs62054438	4	NA;NA;NA;NA;B2_Pneumonia.meta;B2_Pneumonia.b.meta;B2_Pneumonia.v.meta;B2_Flu.meta
rs2055795	4	NA;NA;NA;NA;B2_Pneumonia.meta;B2_Pneumonia.b.meta;B2_Pneumonia.v.meta;B2_Flu.meta
rs62055501	4	NA;NA;NA;NA;B2_Pneumonia.meta;B2_Pneumonia.b.meta;B2_Pneumonia.v.meta;B2_Flu.meta
rs62055496	4	NA;NA;NA;NA;B2_Pneumonia.meta;B2_Pneumonia.b.meta;B2_Pneumonia.v.meta;B2_Flu.meta
rs62055541	4	NA;NA;NA;NA;B2_Pneumonia.meta;B2_Pneumonia.b.meta;B2_Pneumonia.v.meta;B2_Flu.meta
rs56384960	4	NA;NA;NA;NA;B2_Pneumonia.meta;B2_Pneumonia.b.meta;B2_Pneumonia.v.meta;B2_Flu.meta
rs17563800	4	NA;NA;NA;NA;B2_Pneumonia.meta;B2_Pneumonia.b.meta;B2_Pneumonia.v.meta;B2_Flu.meta
rs28439278	4	NA;NA;NA;NA;B2_Pneumonia.meta;B2_Pneumonia.b.meta;B2_Pneumonia.v.meta;B2_Flu.meta
rs62055559	4	NA;NA;NA;NA;B2_Pneumonia.meta;B2_Pneumonia.b.meta;B2_Pneumonia.v.meta;B2_Flu.meta
rs62054432	4	NA;NA;NA;NA;B2_Pneumonia.meta;B2_Pneumonia.b.meta;B2_Pneumonia.v.meta;B2_Flu.meta
rs916793	4	NA;NA;NA;NA;B2_Pneumonia.meta;B2_Pneumonia.b.meta;B2_Pneumonia.v.meta;B2_Flu.meta
rs17649138	4	NA;NA;NA;NA;B2_Pneumonia.meta;B2_Pneumonia.b.meta;B2_Pneumonia.v.meta;B2_Flu.meta
rs2214258	4	NA;NA;NA;NA;B2_Pneumonia.meta;B2_Pneumonia.b.meta;B2_Pneumonia.v.meta;B2_Flu.meta
rs55876817	4	NA;NA;NA;NA;B2_Pneumonia.meta;B2_Pneumonia.b.meta;B2_Pneumonia.v.meta;B2_Flu.meta
rs62054399	4	NA;NA;NA;NA;B2_Pneumonia.meta;B2_Pneumonia.b.meta;B2_Pneumonia.v.meta;B2_Flu.meta
rs55768605	4	NA;NA;NA;NA;B2_Pneumonia.meta;B2_Pneumonia.b.meta;B2_Pneumonia.v.meta;B2_Flu.meta
rs79406732	4	NA;NA;NA;NA;B2_Pneumonia.meta;B2_Pneumonia.b.meta;B2_Pneumonia.v.meta;B2_Flu.meta
rs55960528	4	NA;NA;NA;NA;B2_Pneumonia.meta;B2_Pneumonia.b.meta;B2_Pneumonia.v.meta;B2_Flu.meta
rs77092481	4	NA;NA;NA;NA;B2_Pneumonia.meta;B2_Pneumonia.b.meta;B2_Pneumonia.v.meta;B2_Flu.meta
rs62055497	4	NA;NA;NA;NA;B2_Pneumonia.meta;B2_Pneumonia.b.meta;B2_Pneumonia.v.meta;B2_Flu.meta
rs17563827	4	NA;NA;NA;NA;B2_Pneumonia.meta;B2_Pneumonia.b.meta;B2_Pneumonia.v.meta;B2_Flu.meta
rs2055796	4	NA;NA;NA;NA;B2_Pneumonia.meta;B2_Pneumonia.b.meta;B2_Pneumonia.v.meta;B2_Flu.meta
rs17691556	4	NA;NA;NA;NA;B2_Pneumonia.meta;B2_Pneumonia.b.meta;B2_Pneumonia.v.meta;B2_Flu.meta
rs55877243	4	NA;NA;NA;NA;B2_Pneumonia.meta;B2_Pneumonia.b.meta;B2_Pneumonia.v.meta;B2_Flu.meta
rs4609899	4	NA;NA;NA;NA;B2_Pneumonia.meta;B2_Pneumonia.b.meta;B2_Pneumonia.v.meta;B2_Flu.meta
rs1608955	4	NA;NA;NA;NA;B2_Pneumonia.meta;B2_Pneumonia.b.meta;B2_Pneumonia.v.meta;B2_Flu.meta
rs80157557	4	NA;NA;NA;NA;B2_Pneumonia.meta;B2_Pneumonia.b.meta;B2_Pneumonia.v.meta;B2_Flu.meta
rs56146262	4	NA;NA;NA;NA;B2_Pneumonia.meta;B2_Pneumonia.b.meta;B2_Pneumonia.v.meta;B2_Flu.meta
rs76171147	4	NA;NA;NA;NA;B2_Pneumonia.meta;B2_Pneumonia.b.meta;B2_Pneumonia.v.meta;B2_Flu.meta
rs56178230	4	NA;NA;NA;NA;B2_Pneumonia.meta;B2_Pneumonia.b.meta;B2_Pneumonia.v.meta;B2_Flu.meta
rs62054433	4	NA;NA;NA;NA;B2_Pneumonia.meta;B2_Pneumonia.b.meta;B2_Pneumonia.v.meta;B2_Flu.meta
rs4471726	4	NA;NA;NA;NA;B2_Pneumonia.meta;B2_Pneumonia.b.meta;B2_Pneumonia.v.meta;B2_Flu.meta
rs17563683	4	NA;NA;NA;NA;B2_Pneumonia.meta;B2_Pneumonia.b.meta;B2_Pneumonia.v.meta;B2_Flu.meta
rs62055551	4	NA;NA;NA;NA;B2_Pneumonia.meta;B2_Pneumonia.b.meta;B2_Pneumonia.v.meta;B2_Flu.meta
rs12150658	4	NA;NA;NA;NA;B2_Pneumonia.meta;B2_Pneumonia.b.meta;B2_Pneumonia.v.meta;B2_Flu.meta
rs76728632	4	NA;NA;NA;NA;B2_Pneumonia.meta;B2_Pneumonia.b.meta;B2_Pneumonia.v.meta;B2_Flu.meta
rs62055490	4	NA;NA;NA;NA;B2_Pneumonia.meta;B2_Pneumonia.b.meta;B2_Pneumonia.v.meta;B2_Flu.meta
rs12150604	4	NA;NA;NA;NA;B2_Pneumonia.meta;B2_Pneumonia.b.meta;B2_Pneumonia.v.meta;B2_Flu.meta
rs62055517	4	NA;NA;NA;NA;B2_Pneumonia.meta;B2_Pneumonia.b.meta;B2_Pneumonia.v.meta;B2_Flu.meta
rs55673340	4	NA;NA;NA;NA;B2_Pneumonia.meta;B2_Pneumonia.b.meta;B2_Pneumonia.v.meta;B2_Flu.meta
rs17334894	4	NA;NA;NA;NA;B2_Pneumonia.meta;B2_Pneumonia.b.meta;B2_Pneumonia.v.meta;B2_Flu.meta
rs62056909	4	NA;NA;NA;NA;B2_Pneumonia.meta;B2_Pneumonia.b.meta;B2_Pneumonia.v.meta;B2_Flu.meta
rs12150672	4	NA;NA;NA;NA;B2_Pneumonia.meta;B2_Pneumonia.b.meta;B2_Pneumonia.v.meta;B2_Flu.meta
rs62054392	4	NA;NA;NA;NA;B2_Pneumonia.meta;B2_Pneumonia.b.meta;B2_Pneumonia.v.meta;B2_Flu.meta
rs62054395	4	NA;NA;NA;NA;B2_Pneumonia.meta;B2_Pneumonia.b.meta;B2_Pneumonia.v.meta;B2_Flu.meta
rs62054843	4	NA;NA;NA;NA;B2_Pneumonia.meta;B2_Pneumonia.b.meta;B2_Pneumonia.v.meta;B2_Flu.meta
rs62055550	4	NA;NA;NA;NA;B2_Pneumonia.meta;B2_Pneumonia.b.meta;B2_Pneumonia.v.meta;B2_Flu.meta
rs12150048	4	NA;NA;NA;NA;B2_Pneumonia.meta;B2_Pneumonia.b.meta;B2_Pneumonia.v.meta;B2_Flu.meta
rs62054842	4	NA;NA;NA;NA;B2_Pneumonia.meta;B2_Pneumonia.b.meta;B2_Pneumonia.v.meta;B2_Flu.meta
rs4401083	4	NA;NA;NA;NA;B2_Pneumonia.meta;B2_Pneumonia.b.meta;B2_Pneumonia.v.meta;B2_Flu.meta
rs12150683	4	NA;NA;NA;NA;B2_Pneumonia.meta;B2_Pneumonia.b.meta;B2_Pneumonia.v.meta;B2_Flu.meta
rs62054427	4	NA;NA;NA;NA;B2_Pneumonia.meta;B2_Pneumonia.b.meta;B2_Pneumonia.v.meta;B2_Flu.meta
rs75986348	4	NA;NA;NA;NA;B2_Pneumonia.meta;B2_Pneumonia.b.meta;B2_Pneumonia.v.meta;B2_Flu.meta
rs62055478	4	NA;NA;NA;NA;B2_Pneumonia.meta;B2_Pneumonia.b.meta;B2_Pneumonia.v.meta;B2_Flu.meta
rs17426106	4	NA;NA;NA;NA;B2_Pneumonia.meta;B2_Pneumonia.b.meta;B2_Pneumonia.v.meta;B2_Flu.meta
rs77807457	4	NA;NA;NA;NA;B2_Pneumonia.meta;B2_Pneumonia.b.meta;B2_Pneumonia.v.meta;B2_Flu.meta
rs62054414	4	NA;NA;NA;NA;B2_Pneumonia.meta;B2_Pneumonia.b.meta;B2_Pneumonia.v.meta;B2_Flu.meta
rs62054393	4	NA;NA;NA;NA;B2_Pneumonia.meta;B2_Pneumonia.b.meta;B2_Pneumonia.v.meta;B2_Flu.meta
rs2316773	4	NA;NA;NA;NA;B2_Pneumonia.meta;B2_Pneumonia.b.meta;B2_Pneumonia.v.meta;B2_Flu.meta
rs62054425	4	NA;NA;NA;NA;B2_Pneumonia.meta;B2_Pneumonia.b.meta;B2_Pneumonia.v.meta;B2_Flu.meta
rs62054439	4	NA;NA;NA;NA;B2_Pneumonia.meta;B2_Pneumonia.b.meta;B2_Pneumonia.v.meta;B2_Flu.meta
rs17426064	4	NA;NA;NA;NA;B2_Pneumonia.meta;B2_Pneumonia.b.meta;B2_Pneumonia.v.meta;B2_Flu.meta
rs2902661	4	NA;NA;NA;NA;B2_Pneumonia.meta;B2_Pneumonia.b.meta;B2_Pneumonia.v.meta;B2_Flu.meta
rs62054397	4	NA;NA;NA;NA;B2_Pneumonia.meta;B2_Pneumonia.b.meta;B2_Pneumonia.v.meta;B2_Flu.meta
rs80072429	4	NA;NA;NA;NA;B2_Pneumonia.meta;B2_Pneumonia.b.meta;B2_Pneumonia.v.meta;B2_Flu.meta
rs62054413	4	NA;NA;NA;NA;B2_Pneumonia.meta;B2_Pneumonia.b.meta;B2_Pneumonia.v.meta;B2_Flu.meta
rs10445363	4	NA;NA;NA;NA;B2_Pneumonia.meta;B2_Pneumonia.b.meta;B2_Pneumonia.v.meta;B2_Flu.meta
rs2188888	4	NA;NA;NA;NA;B2_Pneumonia.meta;B2_Pneumonia.b.meta;B2_Pneumonia.v.meta;B2_Flu.meta
rs62055546	4	NA;NA;NA;NA;B2_Pneumonia.meta;B2_Pneumonia.b.meta;B2_Pneumonia.v.meta;B2_Flu.meta
rs739642	4	NA;NA;NA;NA;B2_Pneumonia.meta;B2_Pneumonia.b.meta;B2_Pneumonia.v.meta;B2_Flu.meta
rs55947210	4	NA;NA;NA;NA;B2_Pneumonia.meta;B2_Pneumonia.b.meta;B2_Pneumonia.v.meta;B2_Flu.meta
rs62054429	4	NA;NA;NA;NA;B2_Pneumonia.meta;B2_Pneumonia.b.meta;B2_Pneumonia.v.meta;B2_Flu.meta
rs62054421	4	NA;NA;NA;NA;B2_Pneumonia.meta;B2_Pneumonia.b.meta;B2_Pneumonia.v.meta;B2_Flu.meta
rs80348388	4	NA;NA;NA;NA;B2_Pneumonia.meta;B2_Pneumonia.b.meta;B2_Pneumonia.v.meta;B2_Flu.meta
rs62054420	4	NA;NA;NA;NA;B2_Pneumonia.meta;B2_Pneumonia.b.meta;B2_Pneumonia.v.meta;B2_Flu.meta
rs62054417	4	NA;NA;NA;NA;B2_Pneumonia.meta;B2_Pneumonia.b.meta;B2_Pneumonia.v.meta;B2_Flu.meta
rs62054418	4	NA;NA;NA;NA;B2_Pneumonia.meta;B2_Pneumonia.b.meta;B2_Pneumonia.v.meta;B2_Flu.meta
rs78440279	4	NA;NA;NA;NA;B2_Pneumonia.meta;B2_Pneumonia.b.meta;B2_Pneumonia.v.meta;B2_Flu.meta
rs75500942	4	NA;NA;NA;NA;B2_Pneumonia.meta;B2_Pneumonia.b.meta;B2_Pneumonia.v.meta;B2_Flu.meta
rs17770186	4	NA;NA;NA;NA;B2_Pneumonia.meta;B2_Pneumonia.b.meta;B2_Pneumonia.v.meta;B2_Flu.meta
rs62054442	4	NA;NA;NA;NA;B2_Pneumonia.meta;B2_Pneumonia.b.meta;B2_Pneumonia.v.meta;B2_Flu.meta
rs2004260	4	NA;NA;NA;NA;B2_Pneumonia.meta;B2_Pneumonia.b.meta;B2_Pneumonia.v.meta;B2_Flu.meta
rs77114624	4	NA;NA;NA;NA;B2_Pneumonia.meta;B2_Pneumonia.b.meta;B2_Pneumonia.v.meta;B2_Flu.meta
rs757055	4	NA;NA;NA;NA;B2_Pneumonia.meta;B2_Pneumonia.b.meta;B2_Pneumonia.v.meta;B2_Flu.meta
rs62055544	4	NA;NA;NA;NA;B2_Pneumonia.meta;B2_Pneumonia.b.meta;B2_Pneumonia.v.meta;B2_Flu.meta
rs55915917	4	NA;NA;NA;NA;B2_Pneumonia.meta;B2_Pneumonia.b.meta;B2_Pneumonia.v.meta;B2_Flu.meta
rs62054437	4	NA;NA;NA;NA;B2_Pneumonia.meta;B2_Pneumonia.b.meta;B2_Pneumonia.v.meta;B2_Flu.meta
rs55942528	4	NA;NA;NA;NA;B2_Pneumonia.meta;B2_Pneumonia.b.meta;B2_Pneumonia.v.meta;B2_Flu.meta
rs56006248	4	NA;NA;NA;NA;B2_Pneumonia.meta;B2_Pneumonia.b.meta;B2_Pneumonia.v.meta;B2_Flu.meta
rs1608956	4	NA;NA;NA;NA;B2_Pneumonia.meta;B2_Pneumonia.b.meta;B2_Pneumonia.v.meta;B2_Flu.meta
rs56328224	4	NA;NA;NA;NA;B2_Pneumonia.meta;B2_Pneumonia.b.meta;B2_Pneumonia.v.meta;B2_Flu.meta
rs10451283	4	NA;NA;NA;NA;B2_Pneumonia.meta;B2_Pneumonia.b.meta;B2_Pneumonia.v.meta;B2_Flu.meta
rs62054428	4	NA;NA;NA;NA;B2_Pneumonia.meta;B2_Pneumonia.b.meta;B2_Pneumonia.v.meta;B2_Flu.meta
rs62057107	4	NA;NA;NA;NA;B2_Pneumonia.meta;B2_Pneumonia.b.meta;B2_Pneumonia.v.meta;B2_Flu.meta
rs8072451	4	NA;NA;NA;NA;B2_Pneumonia.meta;B2_Pneumonia.b.meta;B2_Pneumonia.v.meta;B2_Flu.meta
rs62055545	4	NA;NA;NA;NA;B2_Pneumonia.meta;B2_Pneumonia.b.meta;B2_Pneumonia.v.meta;B2_Flu.meta
rs60814418	4	NA;NA;NA;NA;B2_Pneumonia.meta;B2_Pneumonia.b.meta;B2_Pneumonia.v.meta;B2_Flu.meta
rs753236	4	NA;NA;NA;NA;B2_Pneumonia.meta;B2_Pneumonia.b.meta;B2_Pneumonia.v.meta;B2_Flu.meta
rs62055937	4	NA;NA;NA;NA;B2_Pneumonia.meta;B2_Pneumonia.b.meta;B2_Pneumonia.v.meta;B2_Flu.meta
rs739643	4	NA;NA;NA;NA;B2_Pneumonia.meta;B2_Pneumonia.b.meta;B2_Pneumonia.v.meta;B2_Flu.meta
rs56249080	4	NA;NA;NA;NA;B2_Pneumonia.meta;B2_Pneumonia.b.meta;B2_Pneumonia.v.meta;B2_Flu.meta
rs80254317	4	NA;NA;NA;NA;B2_Pneumonia.meta;B2_Pneumonia.b.meta;B2_Pneumonia.v.meta;B2_Flu.meta
rs17689104	4	NA;NA;NA;NA;B2_Pneumonia.meta;B2_Pneumonia.b.meta;B2_Pneumonia.v.meta;B2_Flu.meta
rs17762535	4	NA;NA;NA;NA;B2_Pneumonia.meta;B2_Pneumonia.b.meta;B2_Pneumonia.v.meta;B2_Flu.meta
rs17762361	4	NA;NA;NA;NA;B2_Pneumonia.meta;B2_Pneumonia.b.meta;B2_Pneumonia.v.meta;B2_Flu.meta
rs1912151	4	NA;NA;NA;NA;B2_Pneumonia.meta;B2_Pneumonia.b.meta;B2_Pneumonia.v.meta;B2_Flu.meta
rs28364023	4	NA;NA;NA;NA;B2_Pneumonia.meta;B2_Pneumonia.b.meta;B2_Pneumonia.v.meta;B2_Flu.meta
rs17763634	4	NA;NA;NA;NA;B2_Pneumonia.meta;B2_Pneumonia.b.meta;B2_Pneumonia.v.meta;B2_Flu.meta
rs17763533	4	NA;NA;NA;NA;B2_Pneumonia.meta;B2_Pneumonia.b.meta;B2_Pneumonia.v.meta;B2_Flu.meta
rs41280118	4	NA;NA;NA;NA;B2_Pneumonia.meta;B2_Pneumonia.b.meta;B2_Pneumonia.v.meta;B2_Flu.meta
rs16940674	4	NA;NA;NA;NA;B2_Pneumonia.meta;B2_Pneumonia.b.meta;B2_Pneumonia.v.meta;B2_Flu.meta
rs1876828	4	NA;NA;NA;NA;B2_Pneumonia.meta;B2_Pneumonia.b.meta;B2_Pneumonia.v.meta;B2_Flu.meta
rs16940671	4	NA;NA;NA;NA;B2_Pneumonia.meta;B2_Pneumonia.b.meta;B2_Pneumonia.v.meta;B2_Flu.meta
rs35631660	4	NA;NA;NA;NA;B2_Pneumonia.meta;B2_Pneumonia.b.meta;B2_Pneumonia.v.meta;B2_Flu.meta
rs17690314	4	NA;NA;NA;NA;B2_Pneumonia.meta;B2_Pneumonia.b.meta;B2_Pneumonia.v.meta;B2_Flu.meta
rs17690987	4	NA;NA;NA;NA;B2_Pneumonia.meta;B2_Pneumonia.b.meta;B2_Pneumonia.v.meta;B2_Flu.meta
rs17690679	4	NA;NA;NA;NA;B2_Pneumonia.meta;B2_Pneumonia.b.meta;B2_Pneumonia.v.meta;B2_Flu.meta
rs56214516	4	NA;NA;NA;NA;B2_Pneumonia.meta;B2_Pneumonia.b.meta;B2_Pneumonia.v.meta;B2_Flu.meta
rs34008514	4	NA;NA;NA;NA;B2_Pneumonia.meta;B2_Pneumonia.b.meta;B2_Pneumonia.v.meta;B2_Flu.meta
rs2873269	4	NA;NA;NA;NA;B2_Pneumonia.meta;B2_Pneumonia.b.meta;B2_Pneumonia.v.meta;B2_Flu.meta
rs34579278	4	NA;NA;NA;NA;B2_Pneumonia.meta;B2_Pneumonia.b.meta;B2_Pneumonia.v.meta;B2_Flu.meta
rs17689824	4	NA;NA;NA;NA;B2_Pneumonia.meta;B2_Pneumonia.b.meta;B2_Pneumonia.v.meta;B2_Flu.meta
rs17334923	4	NA;NA;NA;NA;B2_Pneumonia.meta;B2_Pneumonia.b.meta;B2_Pneumonia.v.meta;B2_Flu.meta
rs28364021	4	NA;NA;NA;NA;B2_Pneumonia.meta;B2_Pneumonia.b.meta;B2_Pneumonia.v.meta;B2_Flu.meta
rs17563718	4	NA;NA;NA;NA;B2_Pneumonia.meta;B2_Pneumonia.b.meta;B2_Pneumonia.v.meta;B2_Flu.meta
rs12150363	4	NA;NA;NA;NA;B2_Pneumonia.meta;B2_Pneumonia.b.meta;B2_Pneumonia.v.meta;B2_Flu.meta
rs12150332	4	NA;NA;NA;NA;B2_Pneumonia.meta;B2_Pneumonia.b.meta;B2_Pneumonia.v.meta;B2_Flu.meta
rs70600	4	NA;NA;NA;NA;B2_Pneumonia.meta;B2_Pneumonia.b.meta;B2_Pneumonia.v.meta;B2_Flu.meta
rs1526126	4	NA;NA;NA;NA;B2_Pneumonia.meta;B2_Pneumonia.b.meta;B2_Pneumonia.v.meta;B2_Flu.meta
rs17770108	4	NA;NA;NA;NA;B2_Pneumonia.meta;B2_Pneumonia.b.meta;B2_Pneumonia.v.meta;B2_Flu.meta
rs62054431	4	NA;NA;NA;NA;B2_Pneumonia.meta;B2_Pneumonia.b.meta;B2_Pneumonia.v.meta;B2_Flu.meta
rs12150455	4	NA;NA;NA;NA;B2_Pneumonia.meta;B2_Pneumonia.b.meta;B2_Pneumonia.v.meta;B2_Flu.meta
rs17563861	4	NA;NA;NA;NA;B2_Pneumonia.meta;B2_Pneumonia.b.meta;B2_Pneumonia.v.meta;B2_Flu.meta
rs1078830	4	NA;NA;NA;NA;B2_Pneumonia.meta;B2_Pneumonia.b.meta;B2_Pneumonia.v.meta;B2_Flu.meta
rs17770296	4	NA;NA;NA;NA;B2_Pneumonia.meta;B2_Pneumonia.b.meta;B2_Pneumonia.v.meta;B2_Flu.meta
rs55653657	4	NA;NA;NA;NA;B2_Pneumonia.meta;B2_Pneumonia.b.meta;B2_Pneumonia.v.meta;B2_Flu.meta
rs2864087	4	NA;NA;NA;NA;B2_Pneumonia.meta;B2_Pneumonia.b.meta;B2_Pneumonia.v.meta;B2_Flu.meta
rs199525	4	NA;NA;NA;NA;B2_Pneumonia.meta;B2_Pneumonia.b.meta;B2_Pneumonia.v.meta;B2_Flu.meta
rs199528	4	NA;NA;NA;NA;B2_Pneumonia.meta;B2_Pneumonia.b.meta;B2_Pneumonia.v.meta;B2_Flu.meta
rs62054807	4	NA;NA;NA;NA;B2_Pneumonia.meta;B2_Pneumonia.b.meta;B2_Pneumonia.v.meta;B2_Flu.meta
rs35184820	4	NA;NA;NA;NA;B2_Pneumonia.meta;B2_Pneumonia.b.meta;B2_Pneumonia.v.meta;B2_Flu.meta
rs2834310	4	NA;NA;NA;NA;B2_Pneumonia.meta;B2_Pneumonia.b.meta;B2_Pneumonia.v.meta;B2_Flu.meta
rs8176702	4	NA;NA;NA;NA;B2_Pneumonia.meta;B2_Pneumonia.b.meta;B2_Pneumonia.v.meta;B2_Flu.meta
rs2834305	4	NA;NA;NA;NA;B2_Pneumonia.meta;B2_Pneumonia.b.meta;B2_Pneumonia.v.meta;B2_Flu.meta
rs199526	4	NA;NA;NA;NA;B2_Pneumonia.meta;B2_Pneumonia.b.meta;B2_Pneumonia.v.meta;B2_Flu.meta
rs70602	4	NA;NA;NA;NA;B2_Pneumonia.meta;B2_Pneumonia.b.meta;B2_Pneumonia.v.meta;B2_Flu.meta
rs7280837	4	NA;NA;NA;NA;B2_Pneumonia.meta;B2_Pneumonia.b.meta;B2_Pneumonia.v.meta;B2_Flu.meta
rs62284199	4	NA;NA;NA;NA;B2_Pneumonia.meta;B2_Pneumonia.b.meta;B2_Pneumonia.v.meta;B2_Flu.meta
rs1879583	4	NA;NA;NA;NA;B2_Pneumonia.meta;B2_Pneumonia.b.meta;B2_Pneumonia.v.meta;B2_Flu.meta
rs199514	4	NA;NA;NA;NA;B2_Pneumonia.meta;B2_Pneumonia.b.meta;B2_Pneumonia.v.meta;B2_Flu.meta
rs199512	4	NA;NA;NA;NA;B2_Pneumonia.meta;B2_Pneumonia.b.meta;B2_Pneumonia.v.meta;B2_Flu.meta
rs199505	4	NA;NA;NA;NA;B2_Pneumonia.meta;B2_Pneumonia.b.meta;B2_Pneumonia.v.meta;B2_Flu.meta
rs430685	4	NA;NA;NA;NA;B2_Pneumonia.meta;B2_Pneumonia.b.meta;B2_Pneumonia.v.meta;B2_Flu.meta
rs2051189	4	NA;NA;NA;NA;B2_Pneumonia.meta;B2_Pneumonia.b.meta;B2_Pneumonia.v.meta;B2_Flu.meta
rs11720745	4	NA;NA;NA;NA;B2_Pneumonia.meta;B2_Pneumonia.b.meta;B2_Pneumonia.v.meta;B2_Flu.meta
rs415430	4	NA;NA;NA;NA;B2_Pneumonia.meta;B2_Pneumonia.b.meta;B2_Pneumonia.v.meta;B2_Flu.meta
rs11914318	4	NA;NA;NA;NA;B2_Pneumonia.meta;B2_Pneumonia.b.meta;B2_Pneumonia.v.meta;B2_Flu.meta
rs1879585	4	NA;NA;NA;NA;B2_Pneumonia.meta;B2_Pneumonia.b.meta;B2_Pneumonia.v.meta;B2_Flu.meta
rs7277248	4	NA;NA;NA;NA;B2_Pneumonia.meta;B2_Pneumonia.b.meta;B2_Pneumonia.v.meta;B2_Flu.meta
rs35117343	4	NA;NA;NA;NA;B2_Pneumonia.meta;B2_Pneumonia.b.meta;B2_Pneumonia.v.meta;B2_Flu.meta
rs11714278	4	NA;NA;NA;NA;B2_Pneumonia.meta;B2_Pneumonia.b.meta;B2_Pneumonia.v.meta;B2_Flu.meta
rs199506	4	NA;NA;NA;NA;B2_Pneumonia.meta;B2_Pneumonia.b.meta;B2_Pneumonia.v.meta;B2_Flu.meta
rs4817602	4	NA;NA;NA;NA;B2_Pneumonia.meta;B2_Pneumonia.b.meta;B2_Pneumonia.v.meta;B2_Flu.meta
rs62065438	4	NA;NA;NA;NA;B2_Pneumonia.meta;B2_Pneumonia.b.meta;B2_Pneumonia.v.meta;B2_Flu.meta
rs8176649	4	NA;NA;NA;NA;B2_Pneumonia.meta;B2_Pneumonia.b.meta;B2_Pneumonia.v.meta;B2_Flu.meta
rs1963962	4	NA;NA;NA;NA;B2_Pneumonia.meta;B2_Pneumonia.b.meta;B2_Pneumonia.v.meta;B2_Flu.meta
rs13065944	4	NA;NA;NA;NA;B2_Pneumonia.meta;B2_Pneumonia.b.meta;B2_Pneumonia.v.meta;B2_Flu.meta
rs113322852	4	NA;NA;NA;NA;B2_Pneumonia.meta;B2_Pneumonia.b.meta;B2_Pneumonia.v.meta;B2_Flu.meta
rs55663797	4	NA;NA;NA;NA;B2_Pneumonia.meta;B2_Pneumonia.b.meta;B2_Pneumonia.v.meta;B2_Flu.meta
rs199513	4	NA;NA;NA;NA;B2_Pneumonia.meta;B2_Pneumonia.b.meta;B2_Pneumonia.v.meta;B2_Flu.meta
rs2318090	4	NA;NA;NA;NA;B2_Pneumonia.meta;B2_Pneumonia.b.meta;B2_Pneumonia.v.meta;B2_Flu.meta
rs13099674	4	NA;NA;NA;NA;B2_Pneumonia.meta;B2_Pneumonia.b.meta;B2_Pneumonia.v.meta;B2_Flu.meta
rs11706986	4	NA;NA;NA;NA;B2_Pneumonia.meta;B2_Pneumonia.b.meta;B2_Pneumonia.v.meta;B2_Flu.meta
rs79172804	4	NA;NA;NA;NA;B2_Pneumonia.meta;B2_Pneumonia.b.meta;B2_Pneumonia.v.meta;B2_Flu.meta
rs11710805	4	NA;NA;NA;NA;B2_Pneumonia.meta;B2_Pneumonia.b.meta;B2_Pneumonia.v.meta;B2_Flu.meta
rs2090847	4	NA;NA;NA;NA;B2_Pneumonia.meta;B2_Pneumonia.b.meta;B2_Pneumonia.v.meta;B2_Flu.meta
rs199515	4	NA;NA;NA;NA;B2_Pneumonia.meta;B2_Pneumonia.b.meta;B2_Pneumonia.v.meta;B2_Flu.meta
rs12639028	4	NA;NA;NA;NA;B2_Pneumonia.meta;B2_Pneumonia.b.meta;B2_Pneumonia.v.meta;B2_Flu.meta
rs34181125	4	NA;NA;NA;NA;B2_Pneumonia.meta;B2_Pneumonia.b.meta;B2_Pneumonia.v.meta;B2_Flu.meta
rs62284198	4	NA;NA;NA;NA;B2_Pneumonia.meta;B2_Pneumonia.b.meta;B2_Pneumonia.v.meta;B2_Flu.meta
rs11924013	4	NA;NA;NA;NA;B2_Pneumonia.meta;B2_Pneumonia.b.meta;B2_Pneumonia.v.meta;B2_Flu.meta
rs111423688	4	NA;NA;NA;NA;B2_Pneumonia.meta;B2_Pneumonia.b.meta;B2_Pneumonia.v.meta;B2_Flu.meta
rs62065436	4	NA;NA;NA;NA;B2_Pneumonia.meta;B2_Pneumonia.b.meta;B2_Pneumonia.v.meta;B2_Flu.meta
rs56015792	4	NA;NA;NA;NA;B2_Pneumonia.meta;B2_Pneumonia.b.meta;B2_Pneumonia.v.meta;B2_Flu.meta
rs62065448	4	NA;NA;NA;NA;B2_Pneumonia.meta;B2_Pneumonia.b.meta;B2_Pneumonia.v.meta;B2_Flu.meta
rs13061565	4	NA;NA;NA;NA;B2_Pneumonia.meta;B2_Pneumonia.b.meta;B2_Pneumonia.v.meta;B2_Flu.meta
rs3806653	4	NA;NA;NA;NA;B2_Pneumonia.meta;B2_Pneumonia.b.meta;B2_Pneumonia.v.meta;B2_Flu.meta
rs1879581	4	NA;NA;NA;NA;B2_Pneumonia.meta;B2_Pneumonia.b.meta;B2_Pneumonia.v.meta;B2_Flu.meta
rs1963961	4	NA;NA;NA;NA;B2_Pneumonia.meta;B2_Pneumonia.b.meta;B2_Pneumonia.v.meta;B2_Flu.meta
rs55643511	4	NA;NA;NA;NA;B2_Pneumonia.meta;B2_Pneumonia.b.meta;B2_Pneumonia.v.meta;B2_Flu.meta
rs7046674	4	NA;NA;NA;NA;B2_Pneumonia.meta;B2_Pneumonia.b.meta;B2_Pneumonia.v.meta;B2_Flu.meta
rs62065449	4	NA;NA;NA;NA;B2_Pneumonia.meta;B2_Pneumonia.b.meta;B2_Pneumonia.v.meta;B2_Flu.meta
rs2154568	4	NA;NA;NA;NA;B2_Pneumonia.meta;B2_Pneumonia.b.meta;B2_Pneumonia.v.meta;B2_Flu.meta
rs62065450	4	NA;NA;NA;NA;B2_Pneumonia.meta;B2_Pneumonia.b.meta;B2_Pneumonia.v.meta;B2_Flu.meta
rs13081846	4	NA;NA;NA;NA;B2_Pneumonia.meta;B2_Pneumonia.b.meta;B2_Pneumonia.v.meta;B2_Flu.meta
rs7036642	4	NA;NA;NA;NA;B2_Pneumonia.meta;B2_Pneumonia.b.meta;B2_Pneumonia.v.meta;B2_Flu.meta
rs11711079	4	NA;NA;NA;NA;B2_Pneumonia.meta;B2_Pneumonia.b.meta;B2_Pneumonia.v.meta;B2_Flu.meta
rs71238846	4	NA;NA;NA;NA;B2_Pneumonia.meta;B2_Pneumonia.b.meta;B2_Pneumonia.v.meta;B2_Flu.meta
rs11717046	4	NA;NA;NA;NA;B2_Pneumonia.meta;B2_Pneumonia.b.meta;B2_Pneumonia.v.meta;B2_Flu.meta
rs62065437	4	NA;NA;NA;NA;B2_Pneumonia.meta;B2_Pneumonia.b.meta;B2_Pneumonia.v.meta;B2_Flu.meta
rs55652155	4	NA;NA;NA;NA;B2_Pneumonia.meta;B2_Pneumonia.b.meta;B2_Pneumonia.v.meta;B2_Flu.meta
rs881231	4	NA;NA;NA;NA;B2_Pneumonia.meta;B2_Pneumonia.b.meta;B2_Pneumonia.v.meta;B2_Flu.meta
rs62065385	4	NA;NA;NA;NA;B2_Pneumonia.meta;B2_Pneumonia.b.meta;B2_Pneumonia.v.meta;B2_Flu.meta
rs17411983	4	NA;NA;NA;NA;B2_Pneumonia.meta;B2_Pneumonia.b.meta;B2_Pneumonia.v.meta;B2_Flu.meta
rs13069443	4	NA;NA;NA;NA;B2_Pneumonia.meta;B2_Pneumonia.b.meta;B2_Pneumonia.v.meta;B2_Flu.meta
rs62065389	4	NA;NA;NA;NA;B2_Pneumonia.meta;B2_Pneumonia.b.meta;B2_Pneumonia.v.meta;B2_Flu.meta
rs3806654	4	NA;NA;NA;NA;B2_Pneumonia.meta;B2_Pneumonia.b.meta;B2_Pneumonia.v.meta;B2_Flu.meta
rs8176668	4	NA;NA;NA;NA;B2_Pneumonia.meta;B2_Pneumonia.b.meta;B2_Pneumonia.v.meta;B2_Flu.meta
rs62065404	4	NA;NA;NA;NA;B2_Pneumonia.meta;B2_Pneumonia.b.meta;B2_Pneumonia.v.meta;B2_Flu.meta
rs3109756	4	NA;NA;NA;NA;B2_Pneumonia.meta;B2_Pneumonia.b.meta;B2_Pneumonia.v.meta;B2_Flu.meta
rs1056579	4	NA;NA;NA;NA;B2_Pneumonia.meta;B2_Pneumonia.b.meta;B2_Pneumonia.v.meta;B2_Flu.meta
rs55703888	4	NA;NA;NA;NA;B2_Pneumonia.meta;B2_Pneumonia.b.meta;B2_Pneumonia.v.meta;B2_Flu.meta
rs62282218	4	NA;NA;NA;NA;B2_Pneumonia.meta;B2_Pneumonia.b.meta;B2_Pneumonia.v.meta;B2_Flu.meta
rs34883763	4	NA;NA;NA;NA;B2_Pneumonia.meta;B2_Pneumonia.b.meta;B2_Pneumonia.v.meta;B2_Flu.meta
rs12950965	4	NA;NA;NA;NA;B2_Pneumonia.meta;B2_Pneumonia.b.meta;B2_Pneumonia.v.meta;B2_Flu.meta
rs734747	4	NA;NA;NA;NA;B2_Pneumonia.meta;B2_Pneumonia.b.meta;B2_Pneumonia.v.meta;B2_Flu.meta
rs9830943	4	NA;NA;NA;NA;B2_Pneumonia.meta;B2_Pneumonia.b.meta;B2_Pneumonia.v.meta;B2_Flu.meta
rs55790407	4	NA;NA;NA;NA;B2_Pneumonia.meta;B2_Pneumonia.b.meta;B2_Pneumonia.v.meta;B2_Flu.meta
rs62064655	4	NA;NA;NA;NA;B2_Pneumonia.meta;B2_Pneumonia.b.meta;B2_Pneumonia.v.meta;B2_Flu.meta
rs149366495	4	NA;NA;NA;NA;B2_Pneumonia.meta;B2_Pneumonia.b.meta;B2_Pneumonia.v.meta;B2_Flu.meta
rs17631303	4	NA;NA;NA;NA;B2_Pneumonia.meta;B2_Pneumonia.b.meta;B2_Pneumonia.v.meta;B2_Flu.meta
rs62064654	4	NA;NA;NA;NA;B2_Pneumonia.meta;B2_Pneumonia.b.meta;B2_Pneumonia.v.meta;B2_Flu.meta
rs12452273	4	NA;NA;NA;NA;B2_Pneumonia.meta;B2_Pneumonia.b.meta;B2_Pneumonia.v.meta;B2_Flu.meta
rs62064657	4	NA;NA;NA;NA;B2_Pneumonia.meta;B2_Pneumonia.b.meta;B2_Pneumonia.v.meta;B2_Flu.meta
rs62065379	4	NA;NA;NA;NA;B2_Pneumonia.meta;B2_Pneumonia.b.meta;B2_Pneumonia.v.meta;B2_Flu.meta
rs11712748	4	NA;NA;NA;NA;B2_Pneumonia.meta;B2_Pneumonia.b.meta;B2_Pneumonia.v.meta;B2_Flu.meta
rs71373572	4	NA;NA;NA;NA;B2_Pneumonia.meta;B2_Pneumonia.b.meta;B2_Pneumonia.v.meta;B2_Flu.meta
rs35489312	4	NA;NA;NA;NA;B2_Pneumonia.meta;B2_Pneumonia.b.meta;B2_Pneumonia.v.meta;B2_Flu.meta
rs59596156	4	NA;NA;NA;NA;B2_Pneumonia.meta;B2_Pneumonia.b.meta;B2_Pneumonia.v.meta;B2_Flu.meta
rs62065378	4	NA;NA;NA;NA;B2_Pneumonia.meta;B2_Pneumonia.b.meta;B2_Pneumonia.v.meta;B2_Flu.meta
rs34465449	4	NA;NA;NA;NA;B2_Pneumonia.meta;B2_Pneumonia.b.meta;B2_Pneumonia.v.meta;B2_Flu.meta
rs3864012	4	NA;NA;NA;NA;B2_Pneumonia.meta;B2_Pneumonia.b.meta;B2_Pneumonia.v.meta;B2_Flu.meta
rs113575082	4	NA;NA;NA;NA;B2_Pneumonia.meta;B2_Pneumonia.b.meta;B2_Pneumonia.v.meta;B2_Flu.meta
rs12946900	4	NA;NA;NA;NA;B2_Pneumonia.meta;B2_Pneumonia.b.meta;B2_Pneumonia.v.meta;B2_Flu.meta
rs7651406	4	NA;NA;NA;NA;B2_Pneumonia.meta;B2_Pneumonia.b.meta;B2_Pneumonia.v.meta;B2_Flu.meta
rs3094296	4	NA;NA;NA;NA;B2_Pneumonia.meta;B2_Pneumonia.b.meta;B2_Pneumonia.v.meta;B2_Flu.meta
rs75916678	4	NA;NA;NA;NA;B2_Pneumonia.meta;B2_Pneumonia.b.meta;B2_Pneumonia.v.meta;B2_Flu.meta
rs10066378	4	NA;NA;NA;NA;B2_Pneumonia.meta;B2_Pneumonia.b.meta;B2_Pneumonia.v.meta;B2_Flu.meta
rs9730	4	NA;NA;NA;NA;B2_Pneumonia.meta;B2_Pneumonia.b.meta;B2_Pneumonia.v.meta;B2_Flu.meta
rs8176681	4	NA;NA;NA;NA;B2_Pneumonia.meta;B2_Pneumonia.b.meta;B2_Pneumonia.v.meta;B2_Flu.meta
rs62056927	4	NA;NA;NA;NA;B2_Pneumonia.meta;B2_Pneumonia.b.meta;B2_Pneumonia.v.meta;B2_Flu.meta
rs9977699	4	NA;NA;NA;NA;B2_Pneumonia.meta;B2_Pneumonia.b.meta;B2_Pneumonia.v.meta;B2_Flu.meta
rs62057062	4	NA;NA;NA;NA;B2_Pneumonia.meta;B2_Pneumonia.b.meta;B2_Pneumonia.v.meta;B2_Flu.meta
rs62057068	4	NA;NA;NA;NA;B2_Pneumonia.meta;B2_Pneumonia.b.meta;B2_Pneumonia.v.meta;B2_Flu.meta
rs17631676	4	NA;NA;NA;NA;B2_Pneumonia.meta;B2_Pneumonia.b.meta;B2_Pneumonia.v.meta;B2_Flu.meta
rs78917495	4	NA;NA;NA;NA;B2_Pneumonia.meta;B2_Pneumonia.b.meta;B2_Pneumonia.v.meta;B2_Flu.meta
rs76294809	4	NA;NA;NA;NA;B2_Pneumonia.meta;B2_Pneumonia.b.meta;B2_Pneumonia.v.meta;B2_Flu.meta
rs62056928	4	NA;NA;NA;NA;B2_Pneumonia.meta;B2_Pneumonia.b.meta;B2_Pneumonia.v.meta;B2_Flu.meta
rs79724577	4	NA;NA;NA;NA;B2_Pneumonia.meta;B2_Pneumonia.b.meta;B2_Pneumonia.v.meta;B2_Flu.meta
rs1498399	4	NA;NA;NA;NA;B2_Pneumonia.meta;B2_Pneumonia.b.meta;B2_Pneumonia.v.meta;B2_Flu.meta
rs62055948	4	NA;NA;NA;NA;B2_Pneumonia.meta;B2_Pneumonia.b.meta;B2_Pneumonia.v.meta;B2_Flu.meta
rs62055938	4	NA;NA;NA;NA;B2_Pneumonia.meta;B2_Pneumonia.b.meta;B2_Pneumonia.v.meta;B2_Flu.meta
rs62057067	4	NA;NA;NA;NA;B2_Pneumonia.meta;B2_Pneumonia.b.meta;B2_Pneumonia.v.meta;B2_Flu.meta
rs62055947	4	NA;NA;NA;NA;B2_Pneumonia.meta;B2_Pneumonia.b.meta;B2_Pneumonia.v.meta;B2_Flu.meta
rs62056917	4	NA;NA;NA;NA;B2_Pneumonia.meta;B2_Pneumonia.b.meta;B2_Pneumonia.v.meta;B2_Flu.meta
rs7254339	4	NA;NA;NA;NA;B2_Pneumonia.meta;B2_Pneumonia.b.meta;B2_Pneumonia.v.meta;B2_Flu.meta
rs62055936	4	NA;NA;NA;NA;B2_Pneumonia.meta;B2_Pneumonia.b.meta;B2_Pneumonia.v.meta;B2_Flu.meta
rs36114997	4	NA;NA;NA;NA;B2_Pneumonia.meta;B2_Pneumonia.b.meta;B2_Pneumonia.v.meta;B2_Flu.meta
rs2073827	4	NA;NA;NA;NA;B2_Pneumonia.meta;B2_Pneumonia.b.meta;B2_Pneumonia.v.meta;B2_Flu.meta
rs2834288	4	NA;NA;NA;NA;B2_Pneumonia.meta;B2_Pneumonia.b.meta;B2_Pneumonia.v.meta;B2_Flu.meta
rs11079718	4	NA;NA;NA;NA;B2_Pneumonia.meta;B2_Pneumonia.b.meta;B2_Pneumonia.v.meta;B2_Flu.meta
rs3219337	4	NA;NA;NA;NA;B2_Pneumonia.meta;B2_Pneumonia.b.meta;B2_Pneumonia.v.meta;B2_Flu.meta
rs62054811	4	NA;NA;NA;NA;B2_Pneumonia.meta;B2_Pneumonia.b.meta;B2_Pneumonia.v.meta;B2_Flu.meta
rs62055943	4	NA;NA;NA;NA;B2_Pneumonia.meta;B2_Pneumonia.b.meta;B2_Pneumonia.v.meta;B2_Flu.meta
rs79730878	4	NA;NA;NA;NA;B2_Pneumonia.meta;B2_Pneumonia.b.meta;B2_Pneumonia.v.meta;B2_Flu.meta
rs62057065	4	NA;NA;NA;NA;B2_Pneumonia.meta;B2_Pneumonia.b.meta;B2_Pneumonia.v.meta;B2_Flu.meta
rs11079720	4	NA;NA;NA;NA;B2_Pneumonia.meta;B2_Pneumonia.b.meta;B2_Pneumonia.v.meta;B2_Flu.meta
rs55991914	4	NA;NA;NA;NA;B2_Pneumonia.meta;B2_Pneumonia.b.meta;B2_Pneumonia.v.meta;B2_Flu.meta
rs4475253	4	NA;NA;NA;NA;B2_Pneumonia.meta;B2_Pneumonia.b.meta;B2_Pneumonia.v.meta;B2_Flu.meta
rs62621252	4	NA;NA;NA;NA;B2_Pneumonia.meta;B2_Pneumonia.b.meta;B2_Pneumonia.v.meta;B2_Flu.meta
rs2032313	4	NA;NA;NA;NA;B2_Pneumonia.meta;B2_Pneumonia.b.meta;B2_Pneumonia.v.meta;B2_Flu.meta
rs62065445	4	NA;NA;NA;NA;B2_Pneumonia.meta;B2_Pneumonia.b.meta;B2_Pneumonia.v.meta;B2_Flu.meta
rs4479288	4	NA;NA;NA;NA;B2_Pneumonia.meta;B2_Pneumonia.b.meta;B2_Pneumonia.v.meta;B2_Flu.meta
rs62054817	4	NA;NA;NA;NA;B2_Pneumonia.meta;B2_Pneumonia.b.meta;B2_Pneumonia.v.meta;B2_Flu.meta
rs55849949	4	NA;NA;NA;NA;B2_Pneumonia.meta;B2_Pneumonia.b.meta;B2_Pneumonia.v.meta;B2_Flu.meta
rs2316772	4	NA;NA;NA;NA;B2_Pneumonia.meta;B2_Pneumonia.b.meta;B2_Pneumonia.v.meta;B2_Flu.meta
rs56269136	4	NA;NA;NA;NA;B2_Pneumonia.meta;B2_Pneumonia.b.meta;B2_Pneumonia.v.meta;B2_Flu.meta
rs62057114	4	NA;NA;NA;NA;B2_Pneumonia.meta;B2_Pneumonia.b.meta;B2_Pneumonia.v.meta;B2_Flu.meta
rs62056922	4	NA;NA;NA;NA;B2_Pneumonia.meta;B2_Pneumonia.b.meta;B2_Pneumonia.v.meta;B2_Flu.meta
rs41457044	4	NA;NA;NA;NA;B2_Pneumonia.meta;B2_Pneumonia.b.meta;B2_Pneumonia.v.meta;B2_Flu.meta
rs3885074	4	NA;NA;NA;NA;B2_Pneumonia.meta;B2_Pneumonia.b.meta;B2_Pneumonia.v.meta;B2_Flu.meta
rs56127309	4	NA;NA;NA;NA;B2_Pneumonia.meta;B2_Pneumonia.b.meta;B2_Pneumonia.v.meta;B2_Flu.meta
rs55865707	4	NA;NA;NA;NA;B2_Pneumonia.meta;B2_Pneumonia.b.meta;B2_Pneumonia.v.meta;B2_Flu.meta
rs8105807	4	NA;NA;NA;NA;B2_Pneumonia.meta;B2_Pneumonia.b.meta;B2_Pneumonia.v.meta;B2_Flu.meta
rs11923273	4	NA;NA;NA;NA;B2_Pneumonia.meta;B2_Pneumonia.b.meta;B2_Pneumonia.v.meta;B2_Flu.meta
rs77692262	4	NA;NA;NA;NA;B2_Pneumonia.meta;B2_Pneumonia.b.meta;B2_Pneumonia.v.meta;B2_Flu.meta
rs62055488	4	NA;NA;NA;NA;B2_Pneumonia.meta;B2_Pneumonia.b.meta;B2_Pneumonia.v.meta;B2_Flu.meta
rs56233672	4	NA;NA;NA;NA;B2_Pneumonia.meta;B2_Pneumonia.b.meta;B2_Pneumonia.v.meta;B2_Flu.meta
rs62054803	4	NA;NA;NA;NA;B2_Pneumonia.meta;B2_Pneumonia.b.meta;B2_Pneumonia.v.meta;B2_Flu.meta
rs10445335	4	NA;NA;NA;NA;B2_Pneumonia.meta;B2_Pneumonia.b.meta;B2_Pneumonia.v.meta;B2_Flu.meta
rs16940676	4	NA;NA;NA;NA;B2_Pneumonia.meta;B2_Pneumonia.b.meta;B2_Pneumonia.v.meta;B2_Flu.meta
rs55779147	4	NA;NA;NA;NA;B2_Pneumonia.meta;B2_Pneumonia.b.meta;B2_Pneumonia.v.meta;B2_Flu.meta
rs55767267	4	NA;NA;NA;NA;B2_Pneumonia.meta;B2_Pneumonia.b.meta;B2_Pneumonia.v.meta;B2_Flu.meta
rs56387391	4	NA;NA;NA;NA;B2_Pneumonia.meta;B2_Pneumonia.b.meta;B2_Pneumonia.v.meta;B2_Flu.meta
rs1293768	4	NA;NA;NA;NA;B2_Pneumonia.meta;B2_Pneumonia.b.meta;B2_Pneumonia.v.meta;B2_Flu.meta
rs56365901	4	NA;NA;NA;NA;B2_Pneumonia.meta;B2_Pneumonia.b.meta;B2_Pneumonia.v.meta;B2_Flu.meta
rs62055942	4	NA;NA;NA;NA;B2_Pneumonia.meta;B2_Pneumonia.b.meta;B2_Pneumonia.v.meta;B2_Flu.meta
rs75257002	4	NA;NA;NA;NA;B2_Pneumonia.meta;B2_Pneumonia.b.meta;B2_Pneumonia.v.meta;B2_Flu.meta
rs62057122	4	NA;NA;NA;NA;B2_Pneumonia.meta;B2_Pneumonia.b.meta;B2_Pneumonia.v.meta;B2_Flu.meta
rs55962674	4	NA;NA;NA;NA;B2_Pneumonia.meta;B2_Pneumonia.b.meta;B2_Pneumonia.v.meta;B2_Flu.meta
rs4523962	4	NA;NA;NA;NA;B2_Pneumonia.meta;B2_Pneumonia.b.meta;B2_Pneumonia.v.meta;B2_Flu.meta
rs1293764	4	NA;NA;NA;NA;B2_Pneumonia.meta;B2_Pneumonia.b.meta;B2_Pneumonia.v.meta;B2_Flu.meta
rs62057111	4	NA;NA;NA;NA;B2_Pneumonia.meta;B2_Pneumonia.b.meta;B2_Pneumonia.v.meta;B2_Flu.meta
rs111415173	4	NA;NA;NA;NA;B2_Pneumonia.meta;B2_Pneumonia.b.meta;B2_Pneumonia.v.meta;B2_Flu.meta
rs4277389	4	NA;NA;NA;NA;B2_Pneumonia.meta;B2_Pneumonia.b.meta;B2_Pneumonia.v.meta;B2_Flu.meta
rs17762954	4	NA;NA;NA;NA;B2_Pneumonia.meta;B2_Pneumonia.b.meta;B2_Pneumonia.v.meta;B2_Flu.meta
rs62056940	4	NA;NA;NA;NA;B2_Pneumonia.meta;B2_Pneumonia.b.meta;B2_Pneumonia.v.meta;B2_Flu.meta
rs1859335	4	NA;NA;NA;NA;B2_Pneumonia.meta;B2_Pneumonia.b.meta;B2_Pneumonia.v.meta;B2_Flu.meta
rs17691328	4	NA;NA;NA;NA;B2_Pneumonia.meta;B2_Pneumonia.b.meta;B2_Pneumonia.v.meta;B2_Flu.meta
rs1293765	4	NA;NA;NA;NA;B2_Pneumonia.meta;B2_Pneumonia.b.meta;B2_Pneumonia.v.meta;B2_Flu.meta
rs62057119	4	NA;NA;NA;NA;B2_Pneumonia.meta;B2_Pneumonia.b.meta;B2_Pneumonia.v.meta;B2_Flu.meta
rs75210307	4	NA;NA;NA;NA;B2_Pneumonia.meta;B2_Pneumonia.b.meta;B2_Pneumonia.v.meta;B2_Flu.meta
rs7980275	4	NA;NA;NA;NA;B2_Pneumonia.meta;B2_Pneumonia.b.meta;B2_Pneumonia.v.meta;B2_Flu.meta
rs62054761	4	NA;NA;NA;NA;B2_Pneumonia.meta;B2_Pneumonia.b.meta;B2_Pneumonia.v.meta;B2_Flu.meta
rs17426174	4	NA;NA;NA;NA;B2_Pneumonia.meta;B2_Pneumonia.b.meta;B2_Pneumonia.v.meta;B2_Flu.meta
rs1293771	4	NA;NA;NA;NA;B2_Pneumonia.meta;B2_Pneumonia.b.meta;B2_Pneumonia.v.meta;B2_Flu.meta
rs17763515	4	NA;NA;NA;NA;B2_Pneumonia.meta;B2_Pneumonia.b.meta;B2_Pneumonia.v.meta;B2_Flu.meta
rs111962225	4	NA;NA;NA;NA;B2_Pneumonia.meta;B2_Pneumonia.b.meta;B2_Pneumonia.v.meta;B2_Flu.meta
rs11079719	4	NA;NA;NA;NA;B2_Pneumonia.meta;B2_Pneumonia.b.meta;B2_Pneumonia.v.meta;B2_Flu.meta
rs1293772	4	NA;NA;NA;NA;B2_Pneumonia.meta;B2_Pneumonia.b.meta;B2_Pneumonia.v.meta;B2_Flu.meta
rs62055494	4	NA;NA;NA;NA;B2_Pneumonia.meta;B2_Pneumonia.b.meta;B2_Pneumonia.v.meta;B2_Flu.meta
rs55975673	4	NA;NA;NA;NA;B2_Pneumonia.meta;B2_Pneumonia.b.meta;B2_Pneumonia.v.meta;B2_Flu.meta
rs112425426	4	NA;NA;NA;NA;B2_Pneumonia.meta;B2_Pneumonia.b.meta;B2_Pneumonia.v.meta;B2_Flu.meta
rs55787734	4	NA;NA;NA;NA;B2_Pneumonia.meta;B2_Pneumonia.b.meta;B2_Pneumonia.v.meta;B2_Flu.meta
rs62055888	4	NA;NA;NA;NA;B2_Pneumonia.meta;B2_Pneumonia.b.meta;B2_Pneumonia.v.meta;B2_Flu.meta
rs74944644	4	NA;NA;NA;NA;B2_Pneumonia.meta;B2_Pneumonia.b.meta;B2_Pneumonia.v.meta;B2_Flu.meta
rs56343551	4	NA;NA;NA;NA;B2_Pneumonia.meta;B2_Pneumonia.b.meta;B2_Pneumonia.v.meta;B2_Flu.meta
rs2019822	4	NA;NA;NA;NA;B2_Pneumonia.meta;B2_Pneumonia.b.meta;B2_Pneumonia.v.meta;B2_Flu.meta
rs2902662	4	NA;NA;NA;NA;B2_Pneumonia.meta;B2_Pneumonia.b.meta;B2_Pneumonia.v.meta;B2_Flu.meta
rs62055556	4	NA;NA;NA;NA;B2_Pneumonia.meta;B2_Pneumonia.b.meta;B2_Pneumonia.v.meta;B2_Flu.meta
rs62055515	4	NA;NA;NA;NA;B2_Pneumonia.meta;B2_Pneumonia.b.meta;B2_Pneumonia.v.meta;B2_Flu.meta
rs35282504	4	NA;NA;NA;NA;B2_Pneumonia.meta;B2_Pneumonia.b.meta;B2_Pneumonia.v.meta;B2_Flu.meta
rs17770337	4	NA;NA;NA;NA;B2_Pneumonia.meta;B2_Pneumonia.b.meta;B2_Pneumonia.v.meta;B2_Flu.meta
rs62055887	4	NA;NA;NA;NA;B2_Pneumonia.meta;B2_Pneumonia.b.meta;B2_Pneumonia.v.meta;B2_Flu.meta
rs55638417	4	NA;NA;NA;NA;B2_Pneumonia.meta;B2_Pneumonia.b.meta;B2_Pneumonia.v.meta;B2_Flu.meta
rs3919455	4	NA;NA;NA;NA;B2_Pneumonia.meta;B2_Pneumonia.b.meta;B2_Pneumonia.v.meta;B2_Flu.meta
rs56327054	4	NA;NA;NA;NA;B2_Pneumonia.meta;B2_Pneumonia.b.meta;B2_Pneumonia.v.meta;B2_Flu.meta
rs55896111	4	NA;NA;NA;NA;B2_Pneumonia.meta;B2_Pneumonia.b.meta;B2_Pneumonia.v.meta;B2_Flu.meta
rs77625338	4	NA;NA;NA;NA;B2_Pneumonia.meta;B2_Pneumonia.b.meta;B2_Pneumonia.v.meta;B2_Flu.meta
rs112915466	4	NA;NA;NA;NA;B2_Pneumonia.meta;B2_Pneumonia.b.meta;B2_Pneumonia.v.meta;B2_Flu.meta
rs55673092	4	NA;NA;NA;NA;B2_Pneumonia.meta;B2_Pneumonia.b.meta;B2_Pneumonia.v.meta;B2_Flu.meta
rs62055525	4	NA;NA;NA;NA;B2_Pneumonia.meta;B2_Pneumonia.b.meta;B2_Pneumonia.v.meta;B2_Flu.meta
rs56101773	4	NA;NA;NA;NA;B2_Pneumonia.meta;B2_Pneumonia.b.meta;B2_Pneumonia.v.meta;B2_Flu.meta
rs1298962	4	NA;NA;NA;NA;B2_Pneumonia.meta;B2_Pneumonia.b.meta;B2_Pneumonia.v.meta;B2_Flu.meta
rs56323304	4	NA;NA;NA;NA;B2_Pneumonia.meta;B2_Pneumonia.b.meta;B2_Pneumonia.v.meta;B2_Flu.meta
rs62055516	4	NA;NA;NA;NA;B2_Pneumonia.meta;B2_Pneumonia.b.meta;B2_Pneumonia.v.meta;B2_Flu.meta
rs62055883	4	NA;NA;NA;NA;B2_Pneumonia.meta;B2_Pneumonia.b.meta;B2_Pneumonia.v.meta;B2_Flu.meta
rs62055495	4	NA;NA;NA;NA;B2_Pneumonia.meta;B2_Pneumonia.b.meta;B2_Pneumonia.v.meta;B2_Flu.meta
rs56971664	4	NA;NA;NA;NA;B2_Pneumonia.meta;B2_Pneumonia.b.meta;B2_Pneumonia.v.meta;B2_Flu.meta
rs1491957	4	NA;NA;NA;NA;B2_Pneumonia.meta;B2_Pneumonia.b.meta;B2_Pneumonia.v.meta;B2_Flu.meta
rs79193046	4	NA;NA;NA;NA;B2_Pneumonia.meta;B2_Pneumonia.b.meta;B2_Pneumonia.v.meta;B2_Flu.meta
rs55751924	4	NA;NA;NA;NA;B2_Pneumonia.meta;B2_Pneumonia.b.meta;B2_Pneumonia.v.meta;B2_Flu.meta
rs36173056	4	NA;NA;NA;NA;B2_Pneumonia.meta;B2_Pneumonia.b.meta;B2_Pneumonia.v.meta;B2_Flu.meta
rs62056761	4	NA;NA;NA;NA;B2_Pneumonia.meta;B2_Pneumonia.b.meta;B2_Pneumonia.v.meta;B2_Flu.meta
rs62055869	4	NA;NA;NA;NA;B2_Pneumonia.meta;B2_Pneumonia.b.meta;B2_Pneumonia.v.meta;B2_Flu.meta
rs4617909	4	NA;NA;NA;NA;B2_Pneumonia.meta;B2_Pneumonia.b.meta;B2_Pneumonia.v.meta;B2_Flu.meta
rs112137135	4	NA;NA;NA;NA;B2_Pneumonia.meta;B2_Pneumonia.b.meta;B2_Pneumonia.v.meta;B2_Flu.meta
rs74464991	4	NA;NA;NA;NA;B2_Pneumonia.meta;B2_Pneumonia.b.meta;B2_Pneumonia.v.meta;B2_Flu.meta
rs2019816	4	NA;NA;NA;NA;B2_Pneumonia.meta;B2_Pneumonia.b.meta;B2_Pneumonia.v.meta;B2_Flu.meta
rs112995313	4	NA;NA;NA;NA;B2_Pneumonia.meta;B2_Pneumonia.b.meta;B2_Pneumonia.v.meta;B2_Flu.meta
rs2696557	4	NA;NA;NA;NA;B2_Pneumonia.meta;B2_Pneumonia.b.meta;B2_Pneumonia.v.meta;B2_Flu.meta
rs62054831	4	NA;NA;NA;NA;B2_Pneumonia.meta;B2_Pneumonia.b.meta;B2_Pneumonia.v.meta;B2_Flu.meta
rs1293774	4	NA;NA;NA;NA;B2_Pneumonia.meta;B2_Pneumonia.b.meta;B2_Pneumonia.v.meta;B2_Flu.meta
rs35426692	4	NA;NA;NA;NA;B2_Pneumonia.meta;B2_Pneumonia.b.meta;B2_Pneumonia.v.meta;B2_Flu.meta
rs7277142	4	NA;NA;NA;NA;B2_Pneumonia.meta;B2_Pneumonia.b.meta;B2_Pneumonia.v.meta;B2_Flu.meta
rs56295996	4	NA;NA;NA;NA;B2_Pneumonia.meta;B2_Pneumonia.b.meta;B2_Pneumonia.v.meta;B2_Flu.meta
rs17563923	4	NA;NA;NA;NA;B2_Pneumonia.meta;B2_Pneumonia.b.meta;B2_Pneumonia.v.meta;B2_Flu.meta
rs17649162	4	NA;NA;NA;NA;B2_Pneumonia.meta;B2_Pneumonia.b.meta;B2_Pneumonia.v.meta;B2_Flu.meta
rs62054440	4	NA;NA;NA;NA;B2_Pneumonia.meta;B2_Pneumonia.b.meta;B2_Pneumonia.v.meta;B2_Flu.meta
rs2269822	4	NA;NA;NA;NA;B2_Pneumonia.meta;B2_Pneumonia.b.meta;B2_Pneumonia.v.meta;B2_Flu.meta
rs60068475	4	NA;NA;NA;NA;B2_Pneumonia.meta;B2_Pneumonia.b.meta;B2_Pneumonia.v.meta;B2_Flu.meta
rs34097347	4	NA;NA;NA;NA;B2_Pneumonia.meta;B2_Pneumonia.b.meta;B2_Pneumonia.v.meta;B2_Flu.meta
rs9411378	4	NA;NA;NA;NA;B2_Pneumonia.meta;B2_Pneumonia.b.meta;B2_Pneumonia.v.meta;B2_Flu.meta
rs725580	4	NA;NA;NA;NA;B2_Pneumonia.meta;B2_Pneumonia.b.meta;B2_Pneumonia.v.meta;B2_Flu.meta
rs4143335	4	NA;NA;NA;NA;B2_Pneumonia.meta;B2_Pneumonia.b.meta;B2_Pneumonia.v.meta;B2_Flu.meta
rs4683189	4	NA;NA;NA;NA;B2_Pneumonia.meta;B2_Pneumonia.b.meta;B2_Pneumonia.v.meta;B2_Flu.meta
rs3749834	4	NA;NA;NA;NA;B2_Pneumonia.meta;B2_Pneumonia.b.meta;B2_Pneumonia.v.meta;B2_Flu.meta
rs4802703	4	NA;NA;NA;NA;B2_Pneumonia.meta;B2_Pneumonia.b.meta;B2_Pneumonia.v.meta;B2_Flu.meta
rs17334944	4	NA;NA;NA;NA;B2_Pneumonia.meta;B2_Pneumonia.b.meta;B2_Pneumonia.v.meta;B2_Flu.meta
rs35377719	4	NA;NA;NA;NA;B2_Pneumonia.meta;B2_Pneumonia.b.meta;B2_Pneumonia.v.meta;B2_Flu.meta
rs62054424	4	NA;NA;NA;NA;B2_Pneumonia.meta;B2_Pneumonia.b.meta;B2_Pneumonia.v.meta;B2_Flu.meta
rs55668363	4	NA;NA;NA;NA;B2_Pneumonia.meta;B2_Pneumonia.b.meta;B2_Pneumonia.v.meta;B2_Flu.meta
rs62055493	4	NA;NA;NA;NA;B2_Pneumonia.meta;B2_Pneumonia.b.meta;B2_Pneumonia.v.meta;B2_Flu.meta
rs4403445	4	NA;NA;NA;NA;B2_Pneumonia.meta;B2_Pneumonia.b.meta;B2_Pneumonia.v.meta;B2_Flu.meta
rs35238788	4	NA;NA;NA;NA;B2_Pneumonia.meta;B2_Pneumonia.b.meta;B2_Pneumonia.v.meta;B2_Flu.meta
rs3911414	4	NA;NA;NA;NA;B2_Pneumonia.meta;B2_Pneumonia.b.meta;B2_Pneumonia.v.meta;B2_Flu.meta
rs62054436	4	NA;NA;NA;NA;B2_Pneumonia.meta;B2_Pneumonia.b.meta;B2_Pneumonia.v.meta;B2_Flu.meta
rs11692396	4	NA;NA;NA;NA;B2_Pneumonia.meta;B2_Pneumonia.b.meta;B2_Pneumonia.v.meta;B2_Flu.meta
rs8073146	4	NA;NA;NA;NA;B2_Pneumonia.meta;B2_Pneumonia.b.meta;B2_Pneumonia.v.meta;B2_Flu.meta
rs17563889	4	NA;NA;NA;NA;B2_Pneumonia.meta;B2_Pneumonia.b.meta;B2_Pneumonia.v.meta;B2_Flu.meta
rs475419	4	NA;NA;NA;NA;B2_Pneumonia.meta;B2_Pneumonia.b.meta;B2_Pneumonia.v.meta;B2_Flu.meta
rs1293755	4	NA;NA;NA;NA;B2_Pneumonia.meta;B2_Pneumonia.b.meta;B2_Pneumonia.v.meta;B2_Flu.meta
rs886249	4	NA;NA;NA;NA;B2_Pneumonia.meta;B2_Pneumonia.b.meta;B2_Pneumonia.v.meta;B2_Flu.meta
rs12462111	4	NA;NA;NA;NA;B2_Pneumonia.meta;B2_Pneumonia.b.meta;B2_Pneumonia.v.meta;B2_Flu.meta
rs630510	4	NA;NA;NA;NA;B2_Pneumonia.meta;B2_Pneumonia.b.meta;B2_Pneumonia.v.meta;B2_Flu.meta
rs7007434	4	NA;NA;NA;NA;B2_Pneumonia.meta;B2_Pneumonia.b.meta;B2_Pneumonia.v.meta;B2_Flu.meta
rs7834395	4	NA;NA;NA;NA;B2_Pneumonia.meta;B2_Pneumonia.b.meta;B2_Pneumonia.v.meta;B2_Flu.meta
rs10059611	4	NA;NA;NA;NA;B2_Pneumonia.meta;B2_Pneumonia.b.meta;B2_Pneumonia.v.meta;B2_Flu.meta
rs9643523	4	NA;NA;NA;NA;B2_Pneumonia.meta;B2_Pneumonia.b.meta;B2_Pneumonia.v.meta;B2_Flu.meta
rs7822169	4	NA;NA;NA;NA;B2_Pneumonia.meta;B2_Pneumonia.b.meta;B2_Pneumonia.v.meta;B2_Flu.meta
rs2875974	4	NA;NA;NA;NA;B2_Pneumonia.meta;B2_Pneumonia.b.meta;B2_Pneumonia.v.meta;B2_Flu.meta
rs7703230	4	NA;NA;NA;NA;B2_Pneumonia.meta;B2_Pneumonia.b.meta;B2_Pneumonia.v.meta;B2_Flu.meta
rs28649594	4	NA;NA;NA;NA;B2_Pneumonia.meta;B2_Pneumonia.b.meta;B2_Pneumonia.v.meta;B2_Flu.meta
rs7827453	4	NA;NA;NA;NA;B2_Pneumonia.meta;B2_Pneumonia.b.meta;B2_Pneumonia.v.meta;B2_Flu.meta
rs73062394	4	NA;NA;NA;NA;B2_Pneumonia.meta;B2_Pneumonia.b.meta;B2_Pneumonia.v.meta;B2_Flu.meta
rs73863360	4	NA;NA;NA;NA;B2_Pneumonia.meta;B2_Pneumonia.b.meta;B2_Pneumonia.v.meta;B2_Flu.meta
rs2106785	4	NA;NA;NA;NA;B2_Pneumonia.meta;B2_Pneumonia.b.meta;B2_Pneumonia.v.meta;B2_Flu.meta
rs10808710	4	NA;NA;NA;NA;B2_Pneumonia.meta;B2_Pneumonia.b.meta;B2_Pneumonia.v.meta;B2_Flu.meta
rs10435601	4	NA;NA;NA;NA;B2_Pneumonia.meta;B2_Pneumonia.b.meta;B2_Pneumonia.v.meta;B2_Flu.meta
rs3762729	4	NA;NA;NA;NA;B2_Pneumonia.meta;B2_Pneumonia.b.meta;B2_Pneumonia.v.meta;B2_Flu.meta
rs111337261	4	NA;NA;NA;NA;B2_Pneumonia.meta;B2_Pneumonia.b.meta;B2_Pneumonia.v.meta;B2_Flu.meta
rs76669427	4	NA;NA;NA;NA;B2_Pneumonia.meta;B2_Pneumonia.b.meta;B2_Pneumonia.v.meta;B2_Flu.meta
rs11201025	4	NA;NA;NA;NA;B2_Pneumonia.meta;B2_Pneumonia.b.meta;B2_Pneumonia.v.meta;B2_Flu.meta
rs1120591	4	NA;NA;NA;NA;B2_Pneumonia.meta;B2_Pneumonia.b.meta;B2_Pneumonia.v.meta;B2_Flu.meta
rs997739	4	NA;NA;NA;NA;B2_Pneumonia.meta;B2_Pneumonia.b.meta;B2_Pneumonia.v.meta;B2_Flu.meta
rs4802696	4	NA;NA;NA;NA;B2_Pneumonia.meta;B2_Pneumonia.b.meta;B2_Pneumonia.v.meta;B2_Flu.meta
rs16877005	4	NA;NA;NA;NA;B2_Pneumonia.meta;B2_Pneumonia.b.meta;B2_Pneumonia.v.meta;B2_Flu.meta
rs7634822	4	NA;NA;NA;NA;B2_Pneumonia.meta;B2_Pneumonia.b.meta;B2_Pneumonia.v.meta;B2_Flu.meta
rs113991678	4	NA;NA;NA;NA;B2_Pneumonia.meta;B2_Pneumonia.b.meta;B2_Pneumonia.v.meta;B2_Flu.meta
rs10102740	4	NA;NA;NA;NA;B2_Pneumonia.meta;B2_Pneumonia.b.meta;B2_Pneumonia.v.meta;B2_Flu.meta
rs55973918	4	NA;NA;NA;NA;B2_Pneumonia.meta;B2_Pneumonia.b.meta;B2_Pneumonia.v.meta;B2_Flu.meta
rs55641278	4	NA;NA;NA;NA;B2_Pneumonia.meta;B2_Pneumonia.b.meta;B2_Pneumonia.v.meta;B2_Flu.meta
rs11777706	4	NA;NA;NA;NA;B2_Pneumonia.meta;B2_Pneumonia.b.meta;B2_Pneumonia.v.meta;B2_Flu.meta
rs12631513	4	NA;NA;NA;NA;B2_Pneumonia.meta;B2_Pneumonia.b.meta;B2_Pneumonia.v.meta;B2_Flu.meta
rs11774081	4	NA;NA;NA;NA;B2_Pneumonia.meta;B2_Pneumonia.b.meta;B2_Pneumonia.v.meta;B2_Flu.meta
rs57887481	4	NA;NA;NA;NA;B2_Pneumonia.meta;B2_Pneumonia.b.meta;B2_Pneumonia.v.meta;B2_Flu.meta
rs11244061	4	NA;NA;NA;NA;B2_Pneumonia.meta;B2_Pneumonia.b.meta;B2_Pneumonia.v.meta;B2_Flu.meta
rs3181077	4	NA;NA;NA;NA;B2_Pneumonia.meta;B2_Pneumonia.b.meta;B2_Pneumonia.v.meta;B2_Flu.meta
rs111584555	4	NA;NA;NA;NA;B2_Pneumonia.meta;B2_Pneumonia.b.meta;B2_Pneumonia.v.meta;B2_Flu.meta
rs10887243	4	NA;NA;NA;NA;B2_Pneumonia.meta;B2_Pneumonia.b.meta;B2_Pneumonia.v.meta;B2_Flu.meta
rs2248412	4	NA;NA;NA;NA;B2_Pneumonia.meta;B2_Pneumonia.b.meta;B2_Pneumonia.v.meta;B2_Flu.meta
rs500498	4	NA;NA;NA;NA;B2_Pneumonia.meta;B2_Pneumonia.b.meta;B2_Pneumonia.v.meta;B2_Flu.meta
rs11720560	4	NA;NA;NA;NA;B2_Pneumonia.meta;B2_Pneumonia.b.meta;B2_Pneumonia.v.meta;B2_Flu.meta
rs2875973	4	NA;NA;NA;NA;B2_Pneumonia.meta;B2_Pneumonia.b.meta;B2_Pneumonia.v.meta;B2_Flu.meta
rs1491961	4	NA;NA;NA;NA;B2_Pneumonia.meta;B2_Pneumonia.b.meta;B2_Pneumonia.v.meta;B2_Flu.meta
rs721917	4	NA;NA;NA;NA;B2_Pneumonia.meta;B2_Pneumonia.b.meta;B2_Pneumonia.v.meta;B2_Flu.meta
rs1873617	4	NA;NA;NA;NA;B2_Pneumonia.meta;B2_Pneumonia.b.meta;B2_Pneumonia.v.meta;B2_Flu.meta
rs11589188	4	NA;NA;NA;NA;B2_Pneumonia.meta;B2_Pneumonia.b.meta;B2_Pneumonia.v.meta;B2_Flu.meta
rs4504381	4	NA;NA;NA;NA;B2_Pneumonia.meta;B2_Pneumonia.b.meta;B2_Pneumonia.v.meta;B2_Flu.meta
rs17879335	4	NA;NA;NA;NA;B2_Pneumonia.meta;B2_Pneumonia.b.meta;B2_Pneumonia.v.meta;B2_Flu.meta
rs17885848	4	NA;NA;NA;NA;B2_Pneumonia.meta;B2_Pneumonia.b.meta;B2_Pneumonia.v.meta;B2_Flu.meta
rs11582176	4	NA;NA;NA;NA;B2_Pneumonia.meta;B2_Pneumonia.b.meta;B2_Pneumonia.v.meta;B2_Flu.meta
rs659104	4	NA;NA;NA;NA;B2_Pneumonia.meta;B2_Pneumonia.b.meta;B2_Pneumonia.v.meta;B2_Flu.meta
rs113225877	4	NA;NA;NA;NA;B2_Pneumonia.meta;B2_Pneumonia.b.meta;B2_Pneumonia.v.meta;B2_Flu.meta
rs1293759	4	NA;NA;NA;NA;B2_Pneumonia.meta;B2_Pneumonia.b.meta;B2_Pneumonia.v.meta;B2_Flu.meta
rs55768100	4	NA;NA;NA;NA;B2_Pneumonia.meta;B2_Pneumonia.b.meta;B2_Pneumonia.v.meta;B2_Flu.meta
rs2172246	4	NA;NA;NA;NA;B2_Pneumonia.meta;B2_Pneumonia.b.meta;B2_Pneumonia.v.meta;B2_Flu.meta
rs6471885	4	NA;NA;NA;NA;B2_Pneumonia.meta;B2_Pneumonia.b.meta;B2_Pneumonia.v.meta;B2_Flu.meta
rs6732518	4	NA;NA;NA;NA;B2_Pneumonia.meta;B2_Pneumonia.b.meta;B2_Pneumonia.v.meta;B2_Flu.meta
rs1293757	4	NA;NA;NA;NA;B2_Pneumonia.meta;B2_Pneumonia.b.meta;B2_Pneumonia.v.meta;B2_Flu.meta
rs117615688	4	NA;NA;NA;NA;B2_Pneumonia.meta;B2_Pneumonia.b.meta;B2_Pneumonia.v.meta;B2_Flu.meta
rs35315807	4	NA;NA;NA;NA;B2_Pneumonia.meta;B2_Pneumonia.b.meta;B2_Pneumonia.v.meta;B2_Flu.meta
rs1293756	4	NA;NA;NA;NA;B2_Pneumonia.meta;B2_Pneumonia.b.meta;B2_Pneumonia.v.meta;B2_Flu.meta
rs10172646	4	NA;NA;NA;NA;B2_Pneumonia.meta;B2_Pneumonia.b.meta;B2_Pneumonia.v.meta;B2_Flu.meta
rs11714444	4	NA;NA;NA;NA;B2_Pneumonia.meta;B2_Pneumonia.b.meta;B2_Pneumonia.v.meta;B2_Flu.meta
rs581107	4	NA;NA;NA;NA;B2_Pneumonia.meta;B2_Pneumonia.b.meta;B2_Pneumonia.v.meta;B2_Flu.meta
rs1293761	4	NA;NA;NA;NA;B2_Pneumonia.meta;B2_Pneumonia.b.meta;B2_Pneumonia.v.meta;B2_Flu.meta
rs500499	4	NA;NA;NA;NA;B2_Pneumonia.meta;B2_Pneumonia.b.meta;B2_Pneumonia.v.meta;B2_Flu.meta
rs6866467	4	NA;NA;NA;NA;B2_Pneumonia.meta;B2_Pneumonia.b.meta;B2_Pneumonia.v.meta;B2_Flu.meta
rs17508319	4	NA;NA;NA;NA;B2_Pneumonia.meta;B2_Pneumonia.b.meta;B2_Pneumonia.v.meta;B2_Flu.meta
rs660340	4	NA;NA;NA;NA;B2_Pneumonia.meta;B2_Pneumonia.b.meta;B2_Pneumonia.v.meta;B2_Flu.meta
rs886285	4	NA;NA;NA;NA;B2_Pneumonia.meta;B2_Pneumonia.b.meta;B2_Pneumonia.v.meta;B2_Flu.meta
rs1635142	4	NA;NA;NA;NA;B2_Pneumonia.meta;B2_Pneumonia.b.meta;B2_Pneumonia.v.meta;B2_Flu.meta
rs2522044	4	NA;NA;NA;NA;B2_Pneumonia.meta;B2_Pneumonia.b.meta;B2_Pneumonia.v.meta;B2_Flu.meta
rs7584113	4	NA;NA;NA;NA;B2_Pneumonia.meta;B2_Pneumonia.b.meta;B2_Pneumonia.v.meta;B2_Flu.meta
rs7641261	4	NA;NA;NA;NA;B2_Pneumonia.meta;B2_Pneumonia.b.meta;B2_Pneumonia.v.meta;B2_Flu.meta
rs7820393	4	NA;NA;NA;NA;B2_Pneumonia.meta;B2_Pneumonia.b.meta;B2_Pneumonia.v.meta;B2_Flu.meta
rs34263427	4	NA;NA;NA;NA;B2_Pneumonia.meta;B2_Pneumonia.b.meta;B2_Pneumonia.v.meta;B2_Flu.meta
rs10887233	4	NA;NA;NA;NA;B2_Pneumonia.meta;B2_Pneumonia.b.meta;B2_Pneumonia.v.meta;B2_Flu.meta
rs34522020	4	NA;NA;NA;NA;B2_Pneumonia.meta;B2_Pneumonia.b.meta;B2_Pneumonia.v.meta;B2_Flu.meta
rs6988120	4	NA;NA;NA;NA;B2_Pneumonia.meta;B2_Pneumonia.b.meta;B2_Pneumonia.v.meta;B2_Flu.meta
rs2981277	4	NA;NA;NA;NA;B2_Pneumonia.meta;B2_Pneumonia.b.meta;B2_Pneumonia.v.meta;B2_Flu.meta
rs58907984	4	NA;NA;NA;NA;B2_Pneumonia.meta;B2_Pneumonia.b.meta;B2_Pneumonia.v.meta;B2_Flu.meta
rs617834	4	NA;NA;NA;NA;B2_Pneumonia.meta;B2_Pneumonia.b.meta;B2_Pneumonia.v.meta;B2_Flu.meta
rs17345786	4	NA;NA;NA;NA;B2_Pneumonia.meta;B2_Pneumonia.b.meta;B2_Pneumonia.v.meta;B2_Flu.meta
rs8063985	4	NA;NA;NA;NA;B2_Pneumonia.meta;B2_Pneumonia.b.meta;B2_Pneumonia.v.meta;B2_Flu.meta
rs34947019	4	NA;NA;NA;NA;B2_Pneumonia.meta;B2_Pneumonia.b.meta;B2_Pneumonia.v.meta;B2_Flu.meta
rs34743741	4	NA;NA;NA;NA;B2_Pneumonia.meta;B2_Pneumonia.b.meta;B2_Pneumonia.v.meta;B2_Flu.meta
rs7557939	4	NA;NA;NA;NA;B2_Pneumonia.meta;B2_Pneumonia.b.meta;B2_Pneumonia.v.meta;B2_Flu.meta
rs3804775	4	NA;NA;NA;NA;B2_Pneumonia.meta;B2_Pneumonia.b.meta;B2_Pneumonia.v.meta;B2_Flu.meta
rs757401	4	NA;NA;NA;NA;B2_Pneumonia.meta;B2_Pneumonia.b.meta;B2_Pneumonia.v.meta;B2_Flu.meta
rs2875967	4	NA;NA;NA;NA;B2_Pneumonia.meta;B2_Pneumonia.b.meta;B2_Pneumonia.v.meta;B2_Flu.meta
rs11708845	4	NA;NA;NA;NA;B2_Pneumonia.meta;B2_Pneumonia.b.meta;B2_Pneumonia.v.meta;B2_Flu.meta
rs10957151	4	NA;NA;NA;NA;B2_Pneumonia.meta;B2_Pneumonia.b.meta;B2_Pneumonia.v.meta;B2_Flu.meta
rs11886868	4	NA;NA;NA;NA;B2_Pneumonia.meta;B2_Pneumonia.b.meta;B2_Pneumonia.v.meta;B2_Flu.meta
rs10936707	4	NA;NA;NA;NA;B2_Pneumonia.meta;B2_Pneumonia.b.meta;B2_Pneumonia.v.meta;B2_Flu.meta
rs1293762	4	NA;NA;NA;NA;B2_Pneumonia.meta;B2_Pneumonia.b.meta;B2_Pneumonia.v.meta;B2_Flu.meta
rs11715368	4	NA;NA;NA;NA;B2_Pneumonia.meta;B2_Pneumonia.b.meta;B2_Pneumonia.v.meta;B2_Flu.meta
rs17860249	4	NA;NA;NA;NA;B2_Pneumonia.meta;B2_Pneumonia.b.meta;B2_Pneumonia.v.meta;B2_Flu.meta
rs2326571	4	NA;NA;NA;NA;B2_Pneumonia.meta;B2_Pneumonia.b.meta;B2_Pneumonia.v.meta;B2_Flu.meta
rs2155829	4	NA;NA;NA;NA;B2_Pneumonia.meta;B2_Pneumonia.b.meta;B2_Pneumonia.v.meta;B2_Flu.meta
rs2930040	4	NA;NA;NA;NA;B2_Pneumonia.meta;B2_Pneumonia.b.meta;B2_Pneumonia.v.meta;B2_Flu.meta
rs3735826	4	NA;NA;NA;NA;B2_Pneumonia.meta;B2_Pneumonia.b.meta;B2_Pneumonia.v.meta;B2_Flu.meta
rs757402	4	NA;NA;NA;NA;B2_Pneumonia.meta;B2_Pneumonia.b.meta;B2_Pneumonia.v.meta;B2_Flu.meta
rs9298039	4	NA;NA;NA;NA;B2_Pneumonia.meta;B2_Pneumonia.b.meta;B2_Pneumonia.v.meta;B2_Flu.meta
rs10957144	4	NA;NA;NA;NA;B2_Pneumonia.meta;B2_Pneumonia.b.meta;B2_Pneumonia.v.meta;B2_Flu.meta
rs13068350	4	NA;NA;NA;NA;B2_Pneumonia.meta;B2_Pneumonia.b.meta;B2_Pneumonia.v.meta;B2_Flu.meta
rs12034334	4	NA;NA;NA;NA;B2_Pneumonia.meta;B2_Pneumonia.b.meta;B2_Pneumonia.v.meta;B2_Flu.meta
rs7013249	4	NA;NA;NA;NA;B2_Pneumonia.meta;B2_Pneumonia.b.meta;B2_Pneumonia.v.meta;B2_Flu.meta
rs7000166	4	NA;NA;NA;NA;B2_Pneumonia.meta;B2_Pneumonia.b.meta;B2_Pneumonia.v.meta;B2_Flu.meta
rs1293760	4	NA;NA;NA;NA;B2_Pneumonia.meta;B2_Pneumonia.b.meta;B2_Pneumonia.v.meta;B2_Flu.meta
rs10096140	4	NA;NA;NA;NA;B2_Pneumonia.meta;B2_Pneumonia.b.meta;B2_Pneumonia.v.meta;B2_Flu.meta
rs454645	4	NA;NA;NA;NA;B2_Pneumonia.meta;B2_Pneumonia.b.meta;B2_Pneumonia.v.meta;B2_Flu.meta
rs13262390	4	NA;NA;NA;NA;B2_Pneumonia.meta;B2_Pneumonia.b.meta;B2_Pneumonia.v.meta;B2_Flu.meta
rs2875968	4	NA;NA;NA;NA;B2_Pneumonia.meta;B2_Pneumonia.b.meta;B2_Pneumonia.v.meta;B2_Flu.meta
rs13257359	4	NA;NA;NA;NA;B2_Pneumonia.meta;B2_Pneumonia.b.meta;B2_Pneumonia.v.meta;B2_Flu.meta
rs186910	4	NA;NA;NA;NA;B2_Pneumonia.meta;B2_Pneumonia.b.meta;B2_Pneumonia.v.meta;B2_Flu.meta
rs12971564	4	NA;NA;NA;NA;B2_Pneumonia.meta;B2_Pneumonia.b.meta;B2_Pneumonia.v.meta;B2_Flu.meta
rs1293754	4	NA;NA;NA;NA;B2_Pneumonia.meta;B2_Pneumonia.b.meta;B2_Pneumonia.v.meta;B2_Flu.meta
rs6471888	4	NA;NA;NA;NA;B2_Pneumonia.meta;B2_Pneumonia.b.meta;B2_Pneumonia.v.meta;B2_Flu.meta
rs2946154	4	NA;NA;NA;NA;B2_Pneumonia.meta;B2_Pneumonia.b.meta;B2_Pneumonia.v.meta;B2_Flu.meta
rs7815543	4	NA;NA;NA;NA;B2_Pneumonia.meta;B2_Pneumonia.b.meta;B2_Pneumonia.v.meta;B2_Flu.meta
rs79718133	4	NA;NA;NA;NA;B2_Pneumonia.meta;B2_Pneumonia.b.meta;B2_Pneumonia.v.meta;B2_Flu.meta
rs2559728	4	NA;NA;NA;NA;B2_Pneumonia.meta;B2_Pneumonia.b.meta;B2_Pneumonia.v.meta;B2_Flu.meta
rs41420549	4	NA;NA;NA;NA;B2_Pneumonia.meta;B2_Pneumonia.b.meta;B2_Pneumonia.v.meta;B2_Flu.meta
rs17345528	4	NA;NA;NA;NA;B2_Pneumonia.meta;B2_Pneumonia.b.meta;B2_Pneumonia.v.meta;B2_Flu.meta
rs1941463	4	NA;NA;NA;NA;B2_Pneumonia.meta;B2_Pneumonia.b.meta;B2_Pneumonia.v.meta;B2_Flu.meta
rs2326570	4	NA;NA;NA;NA;B2_Pneumonia.meta;B2_Pneumonia.b.meta;B2_Pneumonia.v.meta;B2_Flu.meta
rs173150	4	NA;NA;NA;NA;B2_Pneumonia.meta;B2_Pneumonia.b.meta;B2_Pneumonia.v.meta;B2_Flu.meta
rs78645744	4	NA;NA;NA;NA;B2_Pneumonia.meta;B2_Pneumonia.b.meta;B2_Pneumonia.v.meta;B2_Flu.meta
rs77818412	4	NA;NA;NA;NA;B2_Pneumonia.meta;B2_Pneumonia.b.meta;B2_Pneumonia.v.meta;B2_Flu.meta
rs723192	4	NA;NA;NA;NA;B2_Pneumonia.meta;B2_Pneumonia.b.meta;B2_Pneumonia.v.meta;B2_Flu.meta
rs1298961	4	NA;NA;NA;NA;B2_Pneumonia.meta;B2_Pneumonia.b.meta;B2_Pneumonia.v.meta;B2_Flu.meta
rs117327216	4	NA;NA;NA;NA;B2_Pneumonia.meta;B2_Pneumonia.b.meta;B2_Pneumonia.v.meta;B2_Flu.meta
rs61860558	4	NA;NA;NA;NA;B2_Pneumonia.meta;B2_Pneumonia.b.meta;B2_Pneumonia.v.meta;B2_Flu.meta
rs60182980	4	NA;NA;NA;NA;B2_Pneumonia.meta;B2_Pneumonia.b.meta;B2_Pneumonia.v.meta;B2_Flu.meta
rs732990	4	NA;NA;NA;NA;B2_Pneumonia.meta;B2_Pneumonia.b.meta;B2_Pneumonia.v.meta;B2_Flu.meta
rs10445614	4	NA;NA;NA;NA;B2_Pneumonia.meta;B2_Pneumonia.b.meta;B2_Pneumonia.v.meta;B2_Flu.meta
rs74819774	4	NA;NA;NA;NA;B2_Pneumonia.meta;B2_Pneumonia.b.meta;B2_Pneumonia.v.meta;B2_Flu.meta
rs6808712	4	NA;NA;NA;NA;B2_Pneumonia.meta;B2_Pneumonia.b.meta;B2_Pneumonia.v.meta;B2_Flu.meta
rs77610137	4	NA;NA;NA;NA;B2_Pneumonia.meta;B2_Pneumonia.b.meta;B2_Pneumonia.v.meta;B2_Flu.meta
rs6767559	4	NA;NA;NA;NA;B2_Pneumonia.meta;B2_Pneumonia.b.meta;B2_Pneumonia.v.meta;B2_Flu.meta
rs7250701	4	NA;NA;NA;NA;B2_Pneumonia.meta;B2_Pneumonia.b.meta;B2_Pneumonia.v.meta;B2_Flu.meta
rs77749167	4	NA;NA;NA;NA;B2_Pneumonia.meta;B2_Pneumonia.b.meta;B2_Pneumonia.v.meta;B2_Flu.meta
rs116040545	4	NA;NA;NA;NA;B2_Pneumonia.meta;B2_Pneumonia.b.meta;B2_Pneumonia.v.meta;B2_Flu.meta
rs2525848	4	NA;NA;NA;NA;B2_Pneumonia.meta;B2_Pneumonia.b.meta;B2_Pneumonia.v.meta;B2_Flu.meta
rs10853974	4	NA;NA;NA;NA;B2_Pneumonia.meta;B2_Pneumonia.b.meta;B2_Pneumonia.v.meta;B2_Flu.meta
rs35506173	3	B2_Asthma;NA;NA;B2_COPD;NA;NA;NA;B2_Flu.meta
rs511895	3	B2_Asthma;NA;NA;NA;B2_Pneumonia.meta;B2_Pneumonia.b.meta;NA;NA
rs533425	3	B2_Asthma;NA;NA;NA;B2_Pneumonia.meta;B2_Pneumonia.b.meta;NA;NA
rs560807	3	B2_Asthma;NA;NA;NA;B2_Pneumonia.meta;B2_Pneumonia.b.meta;NA;NA
rs494024	3	B2_Asthma;NA;NA;NA;B2_Pneumonia.meta;B2_Pneumonia.b.meta;NA;NA
rs9738068	3	B2_Asthma;NA;NA;NA;B2_Pneumonia.meta;B2_Pneumonia.b.meta;NA;NA
rs6785878	3	B2_Asthma;NA;NA;NA;NA;NA;B2_Pneumonia.v.meta;B2_Flu.meta
rs11032682	3	B2_Asthma;NA;NA;NA;B2_Pneumonia.meta;B2_Pneumonia.b.meta;NA;NA
rs2326788	3	B2_Asthma;NA;NA;NA;B2_Pneumonia.meta;NA;NA;B2_Flu.meta
rs928203	3	B2_Asthma;NA;NA;NA;B2_Pneumonia.meta;NA;NA;B2_Flu.meta
rs35725681	3	B2_Asthma;NA;NA;NA;B2_Pneumonia.meta;B2_Pneumonia.b.meta;NA;NA
rs34329347	3	B2_Asthma;NA;NA;NA;B2_Pneumonia.meta;B2_Pneumonia.b.meta;NA;NA
rs4490403	3	B2_Asthma;NA;NA;NA;B2_Pneumonia.meta;NA;NA;B2_Flu.meta
rs10836230	3	B2_Asthma;NA;NA;NA;B2_Pneumonia.meta;B2_Pneumonia.b.meta;NA;NA
rs10836234	3	B2_Asthma;NA;NA;NA;B2_Pneumonia.meta;B2_Pneumonia.b.meta;NA;NA
rs7315900	3	B2_Asthma;NA;NA;NA;B2_Pneumonia.meta;B2_Pneumonia.b.meta;NA;NA
rs7250300	3	B2_Asthma;NA;NA;NA;NA;NA;B2_Pneumonia.v.meta;B2_Flu.meta
rs11085735	3	B2_Asthma;NA;NA;NA;NA;NA;B2_Pneumonia.v.meta;B2_Flu.meta
rs12037470	3	B2_Asthma;NA;NA;NA;NA;B2_Pneumonia.b.meta;NA;B2_Flu.meta
rs4756151	3	B2_Asthma;NA;NA;NA;B2_Pneumonia.meta;B2_Pneumonia.b.meta;NA;NA
rs2532262	3	NA;NA;NA;B2_COPD;B2_Pneumonia.meta;NA;NA;B2_Flu.meta
rs12150551	3	NA;NA;NA;B2_COPD;B2_Pneumonia.meta;NA;NA;B2_Flu.meta
rs3087534	3	NA;NA;NA;B2_COPD;B2_Pneumonia.meta;NA;NA;B2_Flu.meta
rs79928920	3	NA;NA;NA;B2_COPD;B2_Pneumonia.meta;NA;NA;B2_Flu.meta
rs2732685	3	NA;NA;NA;B2_COPD;B2_Pneumonia.meta;NA;NA;B2_Flu.meta
rs2668669	3	NA;NA;NA;B2_COPD;B2_Pneumonia.meta;NA;NA;B2_Flu.meta
rs2696582	3	NA;NA;NA;B2_COPD;B2_Pneumonia.meta;NA;NA;B2_Flu.meta
rs17660294	3	NA;NA;NA;B2_COPD;B2_Pneumonia.meta;NA;NA;B2_Flu.meta
rs4792843	3	NA;NA;NA;B2_COPD;B2_Pneumonia.meta;NA;NA;B2_Flu.meta
rs2532228	3	NA;NA;NA;B2_COPD;B2_Pneumonia.meta;NA;NA;B2_Flu.meta
rs1122380	3	NA;NA;NA;B2_COPD;B2_Pneumonia.meta;NA;NA;B2_Flu.meta
rs16940799	3	NA;NA;NA;B2_COPD;B2_Pneumonia.meta;NA;NA;B2_Flu.meta
rs9303525	3	NA;NA;NA;B2_COPD;B2_Pneumonia.meta;NA;NA;B2_Flu.meta
rs36050210	3	NA;NA;NA;B2_COPD;B2_Pneumonia.meta;NA;NA;B2_Flu.meta
rs1560311	3	NA;NA;NA;B2_COPD;B2_Pneumonia.meta;NA;NA;B2_Flu.meta
rs1467968	3	NA;NA;NA;B2_COPD;B2_Pneumonia.meta;NA;NA;B2_Flu.meta
rs2696692	3	NA;NA;NA;B2_COPD;B2_Pneumonia.meta;NA;NA;B2_Flu.meta
rs2532250	3	NA;NA;NA;B2_COPD;B2_Pneumonia.meta;NA;NA;B2_Flu.meta
rs56367860	3	NA;NA;NA;B2_COPD;B2_Pneumonia.meta;NA;NA;B2_Flu.meta
rs2732643	3	NA;NA;NA;B2_COPD;B2_Pneumonia.meta;NA;NA;B2_Flu.meta
rs76402917	3	NA;NA;NA;B2_COPD;B2_Pneumonia.meta;NA;NA;B2_Flu.meta
rs78773690	3	NA;NA;NA;B2_COPD;B2_Pneumonia.meta;NA;NA;B2_Flu.meta
rs61880849	3	NA;NA;NA;B2_COPD;B2_Pneumonia.meta;B2_Pneumonia.b.meta;NA;NA
rs12574586	3	NA;NA;NA;B2_COPD;B2_Pneumonia.meta;B2_Pneumonia.b.meta;NA;NA
rs11793166	3	NA;NA;NA;B2_COPD;NA;B2_Pneumonia.b.meta;B2_Pneumonia.v.meta;NA
rs56294045	3	NA;NA;NA;B2_COPD;NA;B2_Pneumonia.b.meta;B2_Pneumonia.v.meta;NA
rs11789227	3	NA;NA;NA;B2_COPD;NA;B2_Pneumonia.b.meta;B2_Pneumonia.v.meta;NA
rs1029463	3	NA;NA;NA;B2_COPD;B2_Pneumonia.meta;NA;NA;B2_Flu.meta
rs62073156	3	NA;NA;NA;B2_COPD;B2_Pneumonia.meta;NA;NA;B2_Flu.meta
rs150592114	3	NA;NA;NA;B2_COPD;B2_Pneumonia.meta;NA;NA;B2_Flu.meta
rs2269821	3	NA;NA;NA;NA;B2_Pneumonia.meta;B2_Pneumonia.b.meta;NA;B2_Flu.meta
rs13176348	3	NA;NA;NA;NA;B2_Pneumonia.meta;B2_Pneumonia.b.meta;NA;B2_Flu.meta
rs8130507	3	NA;NA;NA;NA;B2_Pneumonia.meta;B2_Pneumonia.b.meta;NA;B2_Flu.meta
rs2040113	3	NA;NA;NA;NA;B2_Pneumonia.meta;B2_Pneumonia.b.meta;NA;B2_Flu.meta
rs4608913	3	NA;NA;NA;NA;B2_Pneumonia.meta;B2_Pneumonia.b.meta;NA;B2_Flu.meta
rs35894264	3	NA;NA;NA;NA;B2_Pneumonia.meta;B2_Pneumonia.b.meta;NA;B2_Flu.meta
rs12979278	3	NA;NA;NA;NA;B2_Pneumonia.meta;B2_Pneumonia.b.meta;B2_Pneumonia.v.meta;NA
rs13169718	3	NA;NA;NA;NA;B2_Pneumonia.meta;B2_Pneumonia.b.meta;NA;B2_Flu.meta
rs35454153	3	NA;NA;NA;NA;B2_Pneumonia.meta;B2_Pneumonia.b.meta;NA;B2_Flu.meta
rs4683219	3	NA;NA;NA;NA;B2_Pneumonia.meta;NA;B2_Pneumonia.v.meta;B2_Flu.meta
rs11957350	3	NA;NA;NA;NA;B2_Pneumonia.meta;B2_Pneumonia.b.meta;NA;B2_Flu.meta
rs7734115	3	NA;NA;NA;NA;B2_Pneumonia.meta;B2_Pneumonia.b.meta;NA;B2_Flu.meta
rs753235	3	NA;NA;NA;NA;B2_Pneumonia.meta;B2_Pneumonia.b.meta;NA;B2_Flu.meta
rs7824937	3	NA;NA;NA;NA;B2_Pneumonia.meta;B2_Pneumonia.b.meta;B2_Pneumonia.v.meta;NA
rs55938136	3	NA;NA;NA;NA;B2_Pneumonia.meta;B2_Pneumonia.b.meta;NA;B2_Flu.meta
rs2706387	3	NA;NA;NA;NA;B2_Pneumonia.meta;B2_Pneumonia.b.meta;B2_Pneumonia.v.meta;NA
rs199498	3	NA;NA;NA;NA;B2_Pneumonia.meta;B2_Pneumonia.b.meta;NA;B2_Flu.meta
rs2522043	3	NA;NA;NA;NA;B2_Pneumonia.meta;B2_Pneumonia.b.meta;B2_Pneumonia.v.meta;NA
rs6865438	3	NA;NA;NA;NA;B2_Pneumonia.meta;B2_Pneumonia.b.meta;B2_Pneumonia.v.meta;NA
rs12655512	3	NA;NA;NA;NA;B2_Pneumonia.meta;B2_Pneumonia.b.meta;B2_Pneumonia.v.meta;NA
rs7824045	3	NA;NA;NA;NA;B2_Pneumonia.meta;B2_Pneumonia.b.meta;B2_Pneumonia.v.meta;NA
rs7842586	3	NA;NA;NA;NA;B2_Pneumonia.meta;B2_Pneumonia.b.meta;B2_Pneumonia.v.meta;NA
rs12659708	3	NA;NA;NA;NA;B2_Pneumonia.meta;B2_Pneumonia.b.meta;B2_Pneumonia.v.meta;NA
rs1842389	3	NA;NA;NA;NA;B2_Pneumonia.meta;B2_Pneumonia.b.meta;B2_Pneumonia.v.meta;NA
rs2013112	3	NA;NA;NA;NA;B2_Pneumonia.meta;B2_Pneumonia.b.meta;B2_Pneumonia.v.meta;NA
rs948421	3	NA;NA;NA;NA;B2_Pneumonia.meta;B2_Pneumonia.b.meta;B2_Pneumonia.v.meta;NA
rs916888	3	NA;NA;NA;NA;B2_Pneumonia.meta;B2_Pneumonia.b.meta;NA;B2_Flu.meta
rs1893272	3	NA;NA;NA;NA;B2_Pneumonia.meta;B2_Pneumonia.b.meta;B2_Pneumonia.v.meta;NA
rs71302408	3	NA;NA;NA;NA;B2_Pneumonia.meta;NA;B2_Pneumonia.v.meta;B2_Flu.meta
rs1896294	3	NA;NA;NA;NA;B2_Pneumonia.meta;NA;B2_Pneumonia.v.meta;B2_Flu.meta
rs343318	3	NA;NA;NA;NA;B2_Pneumonia.meta;NA;B2_Pneumonia.v.meta;B2_Flu.meta
rs6694256	3	NA;NA;NA;NA;B2_Pneumonia.meta;B2_Pneumonia.b.meta;B2_Pneumonia.v.meta;NA
rs11790730	3	NA;NA;NA;NA;B2_Pneumonia.meta;B2_Pneumonia.b.meta;B2_Pneumonia.v.meta;NA
rs36002990	3	NA;NA;NA;NA;B2_Pneumonia.meta;NA;B2_Pneumonia.v.meta;B2_Flu.meta
rs11919389	3	NA;NA;NA;NA;B2_Pneumonia.meta;NA;B2_Pneumonia.v.meta;B2_Flu.meta
rs10460710	3	NA;NA;NA;NA;B2_Pneumonia.meta;B2_Pneumonia.b.meta;NA;B2_Flu.meta
rs199531	3	NA;NA;NA;NA;B2_Pneumonia.meta;B2_Pneumonia.b.meta;NA;B2_Flu.meta
rs34457525	3	NA;NA;NA;NA;B2_Pneumonia.meta;NA;B2_Pneumonia.v.meta;B2_Flu.meta
rs11712888	3	NA;NA;NA;NA;B2_Pneumonia.meta;NA;B2_Pneumonia.v.meta;B2_Flu.meta
rs12629954	3	NA;NA;NA;NA;B2_Pneumonia.meta;NA;B2_Pneumonia.v.meta;B2_Flu.meta
rs9324162	3	NA;NA;NA;NA;B2_Pneumonia.meta;NA;B2_Pneumonia.v.meta;B2_Flu.meta
rs55654108	3	NA;NA;NA;NA;B2_Pneumonia.meta;NA;B2_Pneumonia.v.meta;B2_Flu.meta
rs11208552	3	NA;NA;NA;NA;B2_Pneumonia.meta;B2_Pneumonia.b.meta;NA;B2_Flu.meta
rs7225002	3	NA;NA;NA;NA;B2_Pneumonia.meta;B2_Pneumonia.b.meta;NA;B2_Flu.meta
rs56331328	3	NA;NA;NA;NA;B2_Pneumonia.meta;B2_Pneumonia.b.meta;NA;B2_Flu.meta
rs199437	3	NA;NA;NA;NA;B2_Pneumonia.meta;B2_Pneumonia.b.meta;NA;B2_Flu.meta
rs2187671	3	NA;NA;NA;NA;B2_Pneumonia.meta;NA;B2_Pneumonia.v.meta;B2_Flu.meta
rs79837477	3	NA;NA;NA;NA;B2_Pneumonia.meta;B2_Pneumonia.b.meta;NA;B2_Flu.meta
rs4683217	3	NA;NA;NA;NA;B2_Pneumonia.meta;NA;B2_Pneumonia.v.meta;B2_Flu.meta
rs2157056	3	NA;NA;NA;NA;B2_Pneumonia.meta;NA;B2_Pneumonia.v.meta;B2_Flu.meta
rs11208547	3	NA;NA;NA;NA;B2_Pneumonia.meta;B2_Pneumonia.b.meta;NA;B2_Flu.meta
rs12046291	3	NA;NA;NA;NA;B2_Pneumonia.meta;B2_Pneumonia.b.meta;NA;B2_Flu.meta
rs34602794	3	NA;NA;NA;NA;B2_Pneumonia.meta;NA;B2_Pneumonia.v.meta;B2_Flu.meta
rs199452	3	NA;NA;NA;NA;B2_Pneumonia.meta;B2_Pneumonia.b.meta;NA;B2_Flu.meta
rs4807626	3	NA;NA;NA;NA;B2_Pneumonia.meta;B2_Pneumonia.b.meta;NA;B2_Flu.meta
rs1293758	3	NA;NA;NA;NA;B2_Pneumonia.meta;NA;B2_Pneumonia.v.meta;B2_Flu.meta
rs199436	3	NA;NA;NA;NA;B2_Pneumonia.meta;B2_Pneumonia.b.meta;NA;B2_Flu.meta
rs12743272	3	NA;NA;NA;NA;NA;B2_Pneumonia.b.meta;B2_Pneumonia.v.meta;B2_Flu.meta
rs34406153	3	NA;NA;NA;NA;NA;B2_Pneumonia.b.meta;B2_Pneumonia.v.meta;B2_Flu.meta
rs116889318	3	NA;NA;NA;NA;NA;B2_Pneumonia.b.meta;B2_Pneumonia.v.meta;B2_Flu.meta
rs4795406	2	B2_Asthma;NA;NA;B2_COPD;NA;NA;NA;NA
rs6503525	2	B2_Asthma;NA;NA;B2_COPD;NA;NA;NA;NA
rs8080734	2	B2_Asthma;NA;NA;B2_COPD;NA;NA;NA;NA
rs8079416	2	B2_Asthma;NA;NA;B2_COPD;NA;NA;NA;NA
rs3893044	2	B2_Asthma;NA;NA;B2_COPD;NA;NA;NA;NA
rs12451100	2	B2_Asthma;NA;NA;B2_COPD;NA;NA;NA;NA
rs12603481	2	B2_Asthma;NA;NA;B2_COPD;NA;NA;NA;NA
rs12451084	2	B2_Asthma;NA;NA;B2_COPD;NA;NA;NA;NA
rs6503526	2	B2_Asthma;NA;NA;B2_COPD;NA;NA;NA;NA
rs62068171	2	B2_Asthma;NA;NA;B2_COPD;NA;NA;NA;NA
rs4795408	2	B2_Asthma;NA;NA;B2_COPD;NA;NA;NA;NA
rs62068170	2	B2_Asthma;NA;NA;B2_COPD;NA;NA;NA;NA
rs8069202	2	B2_Asthma;NA;NA;B2_COPD;NA;NA;NA;NA
rs4065985	2	B2_Asthma;NA;NA;B2_COPD;NA;NA;NA;NA
rs4795409	2	B2_Asthma;NA;NA;B2_COPD;NA;NA;NA;NA
rs3902025	2	B2_Asthma;NA;NA;B2_COPD;NA;NA;NA;NA
rs3894194	2	B2_Asthma;NA;NA;B2_COPD;NA;NA;NA;NA
rs2941520	2	B2_Asthma;NA;NA;B2_COPD;NA;NA;NA;NA
rs12601749	2	B2_Asthma;NA;NA;B2_COPD;NA;NA;NA;NA
rs12450323	2	B2_Asthma;NA;NA;B2_COPD;NA;NA;NA;NA
rs4252627	2	B2_Asthma;NA;NA;B2_COPD;NA;NA;NA;NA
rs2941505	2	B2_Asthma;NA;NA;B2_COPD;NA;NA;NA;NA
rs1058808	2	B2_Asthma;NA;NA;B2_COPD;NA;NA;NA;NA
rs903506	2	B2_Asthma;NA;NA;B2_COPD;NA;NA;NA;NA
rs1495100	2	B2_Asthma;NA;NA;B2_COPD;NA;NA;NA;NA
rs12195582	2	B2_Asthma;NA;NA;B2_COPD;NA;NA;NA;NA
rs2952152	2	B2_Asthma;NA;NA;B2_COPD;NA;NA;NA;NA
rs1565920	2	B2_Asthma;NA;NA;B2_COPD;NA;NA;NA;NA
rs2934956	2	B2_Asthma;NA;NA;B2_COPD;NA;NA;NA;NA
rs11653998	2	B2_Asthma;NA;NA;B2_COPD;NA;NA;NA;NA
rs903502	2	B2_Asthma;NA;NA;B2_COPD;NA;NA;NA;NA
rs12940986	2	B2_Asthma;NA;NA;B2_COPD;NA;NA;NA;NA
rs4794821	2	B2_Asthma;NA;NA;B2_COPD;NA;NA;NA;NA
rs1476278	2	B2_Asthma;NA;NA;B2_COPD;NA;NA;NA;NA
rs2517960	2	B2_Asthma;NA;NA;B2_COPD;NA;NA;NA;NA
rs9303274	2	B2_Asthma;NA;NA;B2_COPD;NA;NA;NA;NA
rs11078919	2	B2_Asthma;NA;NA;B2_COPD;NA;NA;NA;NA
rs1018246	2	B2_Asthma;NA;NA;B2_COPD;NA;NA;NA;NA
rs2517955	2	B2_Asthma;NA;NA;B2_COPD;NA;NA;NA;NA
rs2517953	2	B2_Asthma;NA;NA;B2_COPD;NA;NA;NA;NA
rs907089	2	B2_Asthma;NA;NA;B2_COPD;NA;NA;NA;NA
rs12150298	2	B2_Asthma;NA;NA;B2_COPD;NA;NA;NA;NA
rs907090	2	B2_Asthma;NA;NA;B2_COPD;NA;NA;NA;NA
rs2313171	2	B2_Asthma;NA;NA;B2_COPD;NA;NA;NA;NA
rs56199421	2	B2_Asthma;NA;NA;B2_COPD;NA;NA;NA;NA
rs407307	2	B2_Asthma;NA;NA;B2_COPD;NA;NA;NA;NA
rs2517957	2	B2_Asthma;NA;NA;B2_COPD;NA;NA;NA;NA
rs9675194	2	B2_Asthma;NA;NA;B2_COPD;NA;NA;NA;NA
rs2517958	2	B2_Asthma;NA;NA;B2_COPD;NA;NA;NA;NA
rs732083	2	B2_Asthma;NA;NA;B2_COPD;NA;NA;NA;NA
rs12150603	2	B2_Asthma;NA;NA;B2_COPD;NA;NA;NA;NA
rs2934951	2	B2_Asthma;NA;NA;B2_COPD;NA;NA;NA;NA
rs2271308	2	B2_Asthma;NA;NA;B2_COPD;NA;NA;NA;NA
rs59269632	2	B2_Asthma;NA;NA;B2_COPD;NA;NA;NA;NA
rs6503533	2	B2_Asthma;NA;NA;B2_COPD;NA;NA;NA;NA
rs55736351	2	B2_Asthma;NA;NA;B2_COPD;NA;NA;NA;NA
rs79983612	2	B2_Asthma;NA;NA;B2_COPD;NA;NA;NA;NA
rs36127773	2	B2_Asthma;NA;NA;B2_COPD;NA;NA;NA;NA
rs35712668	2	B2_Asthma;NA;NA;B2_COPD;NA;NA;NA;NA
rs13089676	2	B2_Asthma;NA;NA;B2_COPD;NA;NA;NA;NA
rs377300012	2	B2_Asthma;NA;NA;B2_COPD;NA;NA;NA;NA
rs371395769	2	B2_Asthma;NA;NA;B2_COPD;NA;NA;NA;NA
rs373239677	2	B2_Asthma;NA;NA;B2_COPD;NA;NA;NA;NA
rs192311430	2	B2_Asthma;NA;NA;B2_COPD;NA;NA;NA;NA
rs11671106	2	B2_Asthma;NA;NA;B2_COPD;NA;NA;NA;NA
rs62226155	2	B2_Asthma;NA;NA;B2_COPD;NA;NA;NA;NA
rs147632916	2	B2_Asthma;NA;NA;B2_COPD;NA;NA;NA;NA
rs116034011	2	B2_Asthma;NA;NA;B2_COPD;NA;NA;NA;NA
rs11727500	2	B2_Asthma;NA;NA;B2_COPD;NA;NA;NA;NA
rs11731417	2	B2_Asthma;NA;NA;B2_COPD;NA;NA;NA;NA
rs59093775	2	B2_Asthma;NA;NA;B2_COPD;NA;NA;NA;NA
rs10516528	2	B2_Asthma;NA;NA;B2_COPD;NA;NA;NA;NA
rs11723225	2	B2_Asthma;NA;NA;B2_COPD;NA;NA;NA;NA
rs10516527	2	B2_Asthma;NA;NA;B2_COPD;NA;NA;NA;NA
rs11723240	2	B2_Asthma;NA;NA;B2_COPD;NA;NA;NA;NA
rs11733654	2	B2_Asthma;NA;NA;B2_COPD;NA;NA;NA;NA
rs113786423	2	B2_Asthma;NA;NA;B2_COPD;NA;NA;NA;NA
rs111652678	2	B2_Asthma;NA;NA;B2_COPD;NA;NA;NA;NA
rs72673872	2	B2_Asthma;NA;NA;B2_COPD;NA;NA;NA;NA
rs142480398	2	B2_Asthma;NA;NA;B2_COPD;NA;NA;NA;NA
rs17036308	2	B2_Asthma;NA;NA;B2_COPD;NA;NA;NA;NA
rs72673853	2	B2_Asthma;NA;NA;B2_COPD;NA;NA;NA;NA
rs11733150	2	B2_Asthma;NA;NA;B2_COPD;NA;NA;NA;NA
rs11097901	2	B2_Asthma;NA;NA;B2_COPD;NA;NA;NA;NA
rs11726569	2	B2_Asthma;NA;NA;B2_COPD;NA;NA;NA;NA
rs113767110	2	B2_Asthma;NA;NA;B2_COPD;NA;NA;NA;NA
rs72671828	2	B2_Asthma;NA;NA;B2_COPD;NA;NA;NA;NA
rs11731386	2	B2_Asthma;NA;NA;B2_COPD;NA;NA;NA;NA
rs11727189	2	B2_Asthma;NA;NA;B2_COPD;NA;NA;NA;NA
rs72671808	2	B2_Asthma;NA;NA;B2_COPD;NA;NA;NA;NA
rs17036123	2	B2_Asthma;NA;NA;B2_COPD;NA;NA;NA;NA
rs11726674	2	B2_Asthma;NA;NA;B2_COPD;NA;NA;NA;NA
rs189541631	2	B2_Asthma;NA;NA;B2_COPD;NA;NA;NA;NA
rs72671811	2	B2_Asthma;NA;NA;B2_COPD;NA;NA;NA;NA
rs72671815	2	B2_Asthma;NA;NA;B2_COPD;NA;NA;NA;NA
rs17036125	2	B2_Asthma;NA;NA;B2_COPD;NA;NA;NA;NA
rs17036120	2	B2_Asthma;NA;NA;B2_COPD;NA;NA;NA;NA
rs112119830	2	B2_Asthma;NA;NA;B2_COPD;NA;NA;NA;NA
rs11669442	2	B2_Asthma;NA;NA;B2_COPD;NA;NA;NA;NA
rs17036142	2	B2_Asthma;NA;NA;B2_COPD;NA;NA;NA;NA
rs34072732	2	B2_Asthma;NA;NA;B2_COPD;NA;NA;NA;NA
rs11728044	2	B2_Asthma;NA;NA;B2_COPD;NA;NA;NA;NA
rs72671840	2	B2_Asthma;NA;NA;B2_COPD;NA;NA;NA;NA
rs17036139	2	B2_Asthma;NA;NA;B2_COPD;NA;NA;NA;NA
rs11737741	2	B2_Asthma;NA;NA;B2_COPD;NA;NA;NA;NA
rs72671856	2	B2_Asthma;NA;NA;B2_COPD;NA;NA;NA;NA
rs112528936	2	B2_Asthma;NA;NA;B2_COPD;NA;NA;NA;NA
rs12374256	2	B2_Asthma;NA;NA;B2_COPD;NA;NA;NA;NA
rs72671836	2	B2_Asthma;NA;NA;B2_COPD;NA;NA;NA;NA
rs72671844	2	B2_Asthma;NA;NA;B2_COPD;NA;NA;NA;NA
rs72671837	2	B2_Asthma;NA;NA;B2_COPD;NA;NA;NA;NA
rs11724839	2	B2_Asthma;NA;NA;B2_COPD;NA;NA;NA;NA
rs72671880	2	B2_Asthma;NA;NA;B2_COPD;NA;NA;NA;NA
rs72671849	2	B2_Asthma;NA;NA;B2_COPD;NA;NA;NA;NA
rs72671809	2	B2_Asthma;NA;NA;B2_COPD;NA;NA;NA;NA
rs150242701	2	B2_Asthma;NA;NA;B2_COPD;NA;NA;NA;NA
rs11734571	2	B2_Asthma;NA;NA;B2_COPD;NA;NA;NA;NA
rs11734568	2	B2_Asthma;NA;NA;B2_COPD;NA;NA;NA;NA
rs140302123	2	B2_Asthma;NA;NA;B2_COPD;NA;NA;NA;NA
rs72671874	2	B2_Asthma;NA;NA;B2_COPD;NA;NA;NA;NA
rs142285263	2	B2_Asthma;NA;NA;B2_COPD;NA;NA;NA;NA
rs150400299	2	B2_Asthma;NA;NA;B2_COPD;NA;NA;NA;NA
rs11737335	2	B2_Asthma;NA;NA;B2_COPD;NA;NA;NA;NA
rs72673828	2	B2_Asthma;NA;NA;B2_COPD;NA;NA;NA;NA
rs140411750	2	B2_Asthma;NA;NA;B2_COPD;NA;NA;NA;NA
rs11731714	2	B2_Asthma;NA;NA;B2_COPD;NA;NA;NA;NA
rs72673811	2	B2_Asthma;NA;NA;B2_COPD;NA;NA;NA;NA
rs11728918	2	B2_Asthma;NA;NA;B2_COPD;NA;NA;NA;NA
rs11732298	2	B2_Asthma;NA;NA;B2_COPD;NA;NA;NA;NA
rs72671869	2	B2_Asthma;NA;NA;B2_COPD;NA;NA;NA;NA
rs72671895	2	B2_Asthma;NA;NA;B2_COPD;NA;NA;NA;NA
rs72673805	2	B2_Asthma;NA;NA;B2_COPD;NA;NA;NA;NA
rs72671885	2	B2_Asthma;NA;NA;B2_COPD;NA;NA;NA;NA
rs17036156	2	B2_Asthma;NA;NA;B2_COPD;NA;NA;NA;NA
rs11724884	2	B2_Asthma;NA;NA;B2_COPD;NA;NA;NA;NA
rs72671878	2	B2_Asthma;NA;NA;B2_COPD;NA;NA;NA;NA
rs72673817	2	B2_Asthma;NA;NA;B2_COPD;NA;NA;NA;NA
rs72671896	2	B2_Asthma;NA;NA;B2_COPD;NA;NA;NA;NA
rs11727745	2	B2_Asthma;NA;NA;B2_COPD;NA;NA;NA;NA
rs72671871	2	B2_Asthma;NA;NA;B2_COPD;NA;NA;NA;NA
rs17036225	2	B2_Asthma;NA;NA;B2_COPD;NA;NA;NA;NA
rs17036230	2	B2_Asthma;NA;NA;B2_COPD;NA;NA;NA;NA
rs11733287	2	B2_Asthma;NA;NA;B2_COPD;NA;NA;NA;NA
rs150252170	2	B2_Asthma;NA;NA;B2_COPD;NA;NA;NA;NA
rs9849818	2	B2_Asthma;NA;NA;B2_COPD;NA;NA;NA;NA
rs11727348	2	B2_Asthma;NA;NA;B2_COPD;NA;NA;NA;NA
rs11735527	2	B2_Asthma;NA;NA;B2_COPD;NA;NA;NA;NA
rs72671879	2	B2_Asthma;NA;NA;B2_COPD;NA;NA;NA;NA
rs112543091	2	B2_Asthma;NA;NA;B2_COPD;NA;NA;NA;NA
rs35370743	2	B2_Asthma;NA;NA;B2_COPD;NA;NA;NA;NA
rs11736859	2	B2_Asthma;NA;NA;B2_COPD;NA;NA;NA;NA
rs72671892	2	B2_Asthma;NA;NA;B2_COPD;NA;NA;NA;NA
rs11733124	2	B2_Asthma;NA;NA;B2_COPD;NA;NA;NA;NA
rs72671881	2	B2_Asthma;NA;NA;B2_COPD;NA;NA;NA;NA
rs17036292	2	B2_Asthma;NA;NA;B2_COPD;NA;NA;NA;NA
rs72671826	2	B2_Asthma;NA;NA;B2_COPD;NA;NA;NA;NA
rs11723639	2	B2_Asthma;NA;NA;B2_COPD;NA;NA;NA;NA
rs72673834	2	B2_Asthma;NA;NA;B2_COPD;NA;NA;NA;NA
rs72671820	2	B2_Asthma;NA;NA;B2_COPD;NA;NA;NA;NA
rs17036105	2	B2_Asthma;NA;NA;B2_COPD;NA;NA;NA;NA
rs112172458	2	B2_Asthma;NA;NA;B2_COPD;NA;NA;NA;NA
rs72671810	2	B2_Asthma;NA;NA;B2_COPD;NA;NA;NA;NA
rs72671862	2	B2_Asthma;NA;NA;B2_COPD;NA;NA;NA;NA
rs145699169	2	B2_Asthma;NA;NA;B2_COPD;NA;NA;NA;NA
rs72671855	2	B2_Asthma;NA;NA;B2_COPD;NA;NA;NA;NA
rs114256679	2	B2_Asthma;NA;NA;B2_COPD;NA;NA;NA;NA
rs111873045	2	B2_Asthma;NA;NA;B2_COPD;NA;NA;NA;NA
rs72671858	2	B2_Asthma;NA;NA;B2_COPD;NA;NA;NA;NA
rs151237052	2	B2_Asthma;NA;NA;B2_COPD;NA;NA;NA;NA
rs72671866	2	B2_Asthma;NA;NA;B2_COPD;NA;NA;NA;NA
rs74568699	2	B2_Asthma;NA;NA;B2_COPD;NA;NA;NA;NA
rs113325481	2	B2_Asthma;NA;NA;B2_COPD;NA;NA;NA;NA
rs2157054	2	B2_Asthma;NA;NA;B2_COPD;NA;NA;NA;NA
rs9849771	2	B2_Asthma;NA;NA;B2_COPD;NA;NA;NA;NA
rs72671861	2	B2_Asthma;NA;NA;B2_COPD;NA;NA;NA;NA
rs4373160	2	B2_Asthma;NA;NA;B2_COPD;NA;NA;NA;NA
rs75546272	2	B2_Asthma;NA;NA;B2_COPD;NA;NA;NA;NA
rs12150260	2	B2_Asthma;NA;NA;B2_COPD;NA;NA;NA;NA
rs55987700	2	B2_Asthma;NA;NA;B2_COPD;NA;NA;NA;NA
rs4815909	2	B2_Asthma;NA;NA;NA;B2_Pneumonia.meta;NA;NA;NA
rs62063801	2	B2_Asthma;NA;NA;B2_COPD;NA;NA;NA;NA
rs6117308	2	B2_Asthma;NA;NA;NA;B2_Pneumonia.meta;NA;NA;NA
rs35465430	2	B2_Asthma;NA;NA;NA;NA;NA;B2_Pneumonia.v.meta;NA
rs113316734	2	B2_Asthma;NA;NA;B2_COPD;NA;NA;NA;NA
rs6140020	2	B2_Asthma;NA;NA;NA;B2_Pneumonia.meta;NA;NA;NA
rs1407034	2	B2_Asthma;NA;NA;NA;B2_Pneumonia.meta;NA;NA;NA
rs55649944	2	B2_Asthma;NA;NA;B2_COPD;NA;NA;NA;NA
rs6107824	2	B2_Asthma;NA;NA;NA;B2_Pneumonia.meta;NA;NA;NA
rs6107825	2	B2_Asthma;NA;NA;NA;B2_Pneumonia.meta;NA;NA;NA
rs6107826	2	B2_Asthma;NA;NA;NA;B2_Pneumonia.meta;NA;NA;NA
rs6133326	2	B2_Asthma;NA;NA;NA;B2_Pneumonia.meta;NA;NA;NA
rs6140012	2	B2_Asthma;NA;NA;NA;B2_Pneumonia.meta;NA;NA;NA
rs6107827	2	B2_Asthma;NA;NA;NA;B2_Pneumonia.meta;NA;NA;NA
rs6133324	2	B2_Asthma;NA;NA;NA;B2_Pneumonia.meta;NA;NA;NA
rs2225353	2	B2_Asthma;NA;NA;NA;B2_Pneumonia.meta;NA;NA;NA
rs6107823	2	B2_Asthma;NA;NA;NA;B2_Pneumonia.meta;NA;NA;NA
rs6107821	2	B2_Asthma;NA;NA;NA;B2_Pneumonia.meta;NA;NA;NA
rs6117305	2	B2_Asthma;NA;NA;NA;B2_Pneumonia.meta;NA;NA;NA
rs2768552	2	B2_Asthma;NA;NA;B2_COPD;NA;NA;NA;NA
rs112439933	2	B2_Asthma;NA;NA;B2_COPD;NA;NA;NA;NA
rs6117304	2	B2_Asthma;NA;NA;NA;B2_Pneumonia.meta;NA;NA;NA
rs3176767	2	B2_Asthma;NA;NA;NA;NA;NA;NA;B2_Flu.meta
rs3176766	2	B2_Asthma;NA;NA;NA;NA;NA;NA;B2_Flu.meta
rs3176768	2	B2_Asthma;NA;NA;NA;NA;NA;NA;B2_Flu.meta
rs113271363	2	B2_Asthma;NA;NA;B2_COPD;NA;NA;NA;NA
rs9851306	2	B2_Asthma;NA;NA;NA;NA;NA;B2_Pneumonia.v.meta;NA
rs35163442	2	B2_Asthma;NA;NA;B2_COPD;NA;NA;NA;NA
rs7254330	2	B2_Asthma;NA;NA;NA;NA;NA;NA;B2_Flu.meta
rs7250656	2	B2_Asthma;NA;NA;NA;NA;NA;NA;B2_Flu.meta
rs7258015	2	B2_Asthma;NA;NA;NA;NA;NA;NA;B2_Flu.meta
rs7253912	2	B2_Asthma;NA;NA;NA;NA;NA;NA;B2_Flu.meta
rs7257871	2	B2_Asthma;NA;NA;NA;NA;NA;NA;B2_Flu.meta
rs56072903	2	B2_Asthma;NA;NA;B2_COPD;NA;NA;NA;NA
rs7254041	2	B2_Asthma;NA;NA;NA;NA;NA;NA;B2_Flu.meta
rs34533645	2	B2_Asthma;NA;NA;NA;NA;B2_Pneumonia.b.meta;NA;NA
rs56406462	2	B2_Asthma;NA;NA;B2_COPD;NA;NA;NA;NA
rs12807961	2	B2_Asthma;NA;NA;NA;NA;B2_Pneumonia.b.meta;NA;NA
rs184585274	2	B2_Asthma;NA;NA;B2_COPD;NA;NA;NA;NA
rs13243708	2	B2_Asthma;NA;NA;B2_COPD;NA;NA;NA;NA
rs1500004	2	B2_Asthma;NA;NA;NA;NA;B2_Pneumonia.b.meta;NA;NA
rs12720356	2	B2_Asthma;NA;NA;NA;NA;NA;NA;B2_Flu.meta
rs80190331	2	B2_Asthma;NA;NA;B2_COPD;NA;NA;NA;NA
rs12482968	2	B2_Asthma;NA;NA;B2_COPD;NA;NA;NA;NA
rs9714379	2	B2_Asthma;NA;NA;B2_COPD;NA;NA;NA;NA
rs2027524	2	B2_Asthma;NA;NA;NA;NA;NA;NA;B2_Flu.meta
rs6140015	2	B2_Asthma;NA;NA;B2_COPD;NA;NA;NA;NA
rs3757447	2	B2_Asthma;NA;NA;NA;NA;NA;B2_Pneumonia.v.meta;NA
rs717624	2	B2_Asthma;NA;NA;NA;NA;NA;B2_Pneumonia.v.meta;NA
rs17721822	2	B2_Asthma;NA;NA;B2_COPD;NA;NA;NA;NA
rs9639444	2	B2_Asthma;NA;NA;NA;NA;NA;B2_Pneumonia.v.meta;NA
rs7249914	2	B2_Asthma;NA;NA;NA;NA;NA;NA;B2_Flu.meta
rs10416073	2	B2_Asthma;NA;NA;NA;NA;NA;NA;B2_Flu.meta
rs12567716	2	B2_Asthma;NA;NA;NA;NA;NA;B2_Pneumonia.v.meta;NA
rs62200027	2	B2_Asthma;NA;NA;B2_COPD;NA;NA;NA;NA
rs28742153	2	NA;B2_ILD;B2_IPF;NA;NA;NA;NA;NA
rs72842488	2	NA;B2_ILD;B2_IPF;NA;NA;NA;NA;NA
rs79645252	2	NA;B2_ILD;B2_IPF;NA;NA;NA;NA;NA
rs7734992	2	NA;B2_ILD;B2_IPF;NA;NA;NA;NA;NA
rs79373603	2	NA;B2_ILD;B2_IPF;NA;NA;NA;NA;NA
rs116291817	2	NA;B2_ILD;B2_IPF;NA;NA;NA;NA;NA
rs72842470	2	NA;B2_ILD;B2_IPF;NA;NA;NA;NA;NA
rs55762625	2	NA;B2_ILD;B2_IPF;NA;NA;NA;NA;NA
rs56079025	2	NA;B2_ILD;B2_IPF;NA;NA;NA;NA;NA
rs72846326	2	NA;B2_ILD;B2_IPF;NA;NA;NA;NA;NA
rs56321310	2	NA;B2_ILD;B2_IPF;NA;NA;NA;NA;NA
rs111521887	2	NA;B2_ILD;B2_IPF;NA;NA;NA;NA;NA
rs72846383	2	NA;B2_ILD;B2_IPF;NA;NA;NA;NA;NA
rs5744033	2	NA;B2_ILD;B2_IPF;NA;NA;NA;NA;NA
rs6897196	2	NA;B2_ILD;B2_IPF;NA;NA;NA;NA;NA
rs10069690	2	NA;B2_ILD;B2_IPF;NA;NA;NA;NA;NA
rs72846376	2	NA;B2_ILD;B2_IPF;NA;NA;NA;NA;NA
rs7725218	2	NA;B2_ILD;B2_IPF;NA;NA;NA;NA;NA
rs72846374	2	NA;B2_ILD;B2_IPF;NA;NA;NA;NA;NA
rs5743931	2	NA;B2_ILD;B2_IPF;NA;NA;NA;NA;NA
rs5744034	2	NA;B2_ILD;B2_IPF;NA;NA;NA;NA;NA
rs4975538	2	NA;B2_ILD;B2_IPF;NA;NA;NA;NA;NA
rs4963051	2	NA;B2_ILD;B2_IPF;NA;NA;NA;NA;NA
rs7726159	2	NA;B2_ILD;B2_IPF;NA;NA;NA;NA;NA
rs199749553	2	NA;B2_ILD;B2_IPF;NA;NA;NA;NA;NA
rs72849408	2	NA;B2_ILD;B2_IPF;NA;NA;NA;NA;NA
rs2736100	2	NA;B2_ILD;B2_IPF;NA;NA;NA;NA;NA
rs71469854	2	NA;B2_ILD;B2_IPF;NA;NA;NA;NA;NA
rs34666042	2	NA;B2_ILD;B2_IPF;NA;NA;NA;NA;NA
rs34474233	2	NA;B2_ILD;B2_IPF;NA;NA;NA;NA;NA
rs28403537	2	NA;B2_ILD;B2_IPF;NA;NA;NA;NA;NA
rs6421972	2	NA;B2_ILD;B2_IPF;NA;NA;NA;NA;NA
rs111965262	2	NA;B2_ILD;B2_IPF;NA;NA;NA;NA;NA
rs72849411	2	NA;B2_ILD;B2_IPF;NA;NA;NA;NA;NA
rs35671223	2	NA;B2_ILD;B2_IPF;NA;NA;NA;NA;NA
rs72849433	2	NA;B2_ILD;B2_IPF;NA;NA;NA;NA;NA
rs72849414	2	NA;B2_ILD;B2_IPF;NA;NA;NA;NA;NA
rs7122936	2	NA;B2_ILD;B2_IPF;NA;NA;NA;NA;NA
rs55813014	2	NA;B2_ILD;B2_IPF;NA;NA;NA;NA;NA
rs3750920	2	NA;B2_ILD;B2_IPF;NA;NA;NA;NA;NA
rs3168046	2	NA;B2_ILD;B2_IPF;NA;NA;NA;NA;NA
rs6597999	2	NA;B2_ILD;B2_IPF;NA;NA;NA;NA;NA
rs72846402	2	NA;B2_ILD;B2_IPF;NA;NA;NA;NA;NA
rs7874665	2	NA;B2_ILD;B2_IPF;NA;NA;NA;NA;NA
rs10978621	2	NA;B2_ILD;B2_IPF;NA;NA;NA;NA;NA
rs7934606	2	NA;B2_ILD;B2_IPF;NA;NA;NA;NA;NA
rs2172111	2	NA;B2_ILD;B2_IPF;NA;NA;NA;NA;NA
rs6477543	2	NA;B2_ILD;B2_IPF;NA;NA;NA;NA;NA
rs10759195	2	NA;B2_ILD;B2_IPF;NA;NA;NA;NA;NA
rs3793965	2	NA;B2_ILD;B2_IPF;NA;NA;NA;NA;NA
rs4642714	2	NA;B2_ILD;B2_IPF;NA;NA;NA;NA;NA
rs1979656	2	NA;B2_ILD;B2_IPF;NA;NA;NA;NA;NA
rs56126327	2	NA;B2_ILD;B2_IPF;NA;NA;NA;NA;NA
rs10739227	2	NA;B2_ILD;B2_IPF;NA;NA;NA;NA;NA
rs72849425	2	NA;B2_ILD;B2_IPF;NA;NA;NA;NA;NA
rs77167348	2	NA;B2_ILD;B2_IPF;NA;NA;NA;NA;NA
rs2853677	2	NA;B2_ILD;B2_IPF;NA;NA;NA;NA;NA
rs2857476	2	NA;B2_ILD;B2_IPF;NA;NA;NA;NA;NA
rs7480725	2	NA;B2_ILD;B2_IPF;NA;NA;NA;NA;NA
rs4963057	2	NA;B2_ILD;B2_IPF;NA;NA;NA;NA;NA
rs10794291	2	NA;B2_ILD;B2_IPF;NA;NA;NA;NA;NA
rs139052365	2	NA;B2_ILD;B2_IPF;NA;NA;NA;NA;NA
rs72846316	2	NA;B2_ILD;B2_IPF;NA;NA;NA;NA;NA
rs57614263	2	NA;B2_ILD;B2_IPF;NA;NA;NA;NA;NA
rs72846309	2	NA;B2_ILD;B2_IPF;NA;NA;NA;NA;NA
rs75900172	2	NA;B2_ILD;B2_IPF;NA;NA;NA;NA;NA
rs9667239	2	NA;B2_ILD;B2_IPF;NA;NA;NA;NA;NA
rs11245950	2	NA;B2_ILD;B2_IPF;NA;NA;NA;NA;NA
rs35743811	2	NA;B2_ILD;B2_IPF;NA;NA;NA;NA;NA
rs7947691	2	NA;B2_ILD;B2_IPF;NA;NA;NA;NA;NA
rs72846303	2	NA;B2_ILD;B2_IPF;NA;NA;NA;NA;NA
rs3793969	2	NA;B2_ILD;B2_IPF;NA;NA;NA;NA;NA
rs72842479	2	NA;B2_ILD;B2_IPF;NA;NA;NA;NA;NA
rs72842489	2	NA;B2_ILD;B2_IPF;NA;NA;NA;NA;NA
rs28464598	2	NA;B2_ILD;B2_IPF;NA;NA;NA;NA;NA
rs55846509	2	NA;B2_ILD;B2_IPF;NA;NA;NA;NA;NA
rs72842493	2	NA;B2_ILD;B2_IPF;NA;NA;NA;NA;NA
rs72842490	2	NA;B2_ILD;B2_IPF;NA;NA;NA;NA;NA
rs72842485	2	NA;B2_ILD;B2_IPF;NA;NA;NA;NA;NA
rs60582557	2	NA;B2_ILD;B2_IPF;NA;NA;NA;NA;NA
rs9603802	2	NA;NA;B2_IPF;NA;NA;NA;NA;B2_Flu.meta
rs62073097	2	NA;NA;NA;B2_COPD;B2_Pneumonia.meta;NA;NA;NA
rs4630591	2	NA;NA;NA;B2_COPD;B2_Pneumonia.meta;NA;NA;NA
rs34455078	2	NA;NA;NA;B2_COPD;NA;NA;NA;B2_Flu.meta
rs7035073	2	NA;NA;NA;B2_COPD;NA;B2_Pneumonia.b.meta;NA;NA
rs7018572	2	NA;NA;NA;B2_COPD;NA;B2_Pneumonia.b.meta;NA;NA
rs4588594	2	NA;NA;NA;NA;B2_Pneumonia.meta;B2_Pneumonia.b.meta;NA;NA
rs766425	2	NA;NA;NA;NA;B2_Pneumonia.meta;B2_Pneumonia.b.meta;NA;NA
rs11958162	2	NA;NA;NA;NA;B2_Pneumonia.meta;B2_Pneumonia.b.meta;NA;NA
rs881230	2	NA;NA;NA;NA;B2_Pneumonia.meta;B2_Pneumonia.b.meta;NA;NA
rs62054822	2	NA;NA;NA;NA;B2_Pneumonia.meta;NA;NA;B2_Flu.meta
rs35194480	2	NA;NA;NA;NA;B2_Pneumonia.meta;B2_Pneumonia.b.meta;NA;NA
rs7825612	2	NA;NA;NA;NA;B2_Pneumonia.meta;NA;B2_Pneumonia.v.meta;NA
rs4002471	2	NA;NA;NA;NA;B2_Pneumonia.meta;B2_Pneumonia.b.meta;NA;NA
rs2326569	2	NA;NA;NA;NA;B2_Pneumonia.meta;NA;B2_Pneumonia.v.meta;NA
rs7012181	2	NA;NA;NA;NA;B2_Pneumonia.meta;NA;B2_Pneumonia.v.meta;NA
rs2272621	2	NA;NA;NA;NA;B2_Pneumonia.meta;NA;B2_Pneumonia.v.meta;NA
rs684066	2	NA;NA;NA;NA;B2_Pneumonia.meta;NA;B2_Pneumonia.v.meta;NA
rs3758732	2	NA;NA;NA;NA;B2_Pneumonia.meta;B2_Pneumonia.b.meta;NA;NA
rs586377	2	NA;NA;NA;NA;B2_Pneumonia.meta;NA;B2_Pneumonia.v.meta;NA
rs608401	2	NA;NA;NA;NA;B2_Pneumonia.meta;NA;B2_Pneumonia.v.meta;NA
rs35053097	2	NA;NA;NA;NA;B2_Pneumonia.meta;B2_Pneumonia.b.meta;NA;NA
rs10957142	2	NA;NA;NA;NA;B2_Pneumonia.meta;NA;B2_Pneumonia.v.meta;NA
rs10957147	2	NA;NA;NA;NA;B2_Pneumonia.meta;NA;B2_Pneumonia.v.meta;NA
rs2272620	2	NA;NA;NA;NA;B2_Pneumonia.meta;NA;B2_Pneumonia.v.meta;NA
rs13439252	2	NA;NA;NA;NA;B2_Pneumonia.meta;NA;B2_Pneumonia.v.meta;NA
rs12373124	2	NA;NA;NA;NA;B2_Pneumonia.meta;NA;NA;B2_Flu.meta
rs11996592	2	NA;NA;NA;NA;B2_Pneumonia.meta;NA;B2_Pneumonia.v.meta;NA
rs72924928	2	NA;NA;NA;NA;B2_Pneumonia.meta;B2_Pneumonia.b.meta;NA;NA
rs1876831	2	NA;NA;NA;NA;B2_Pneumonia.meta;NA;NA;B2_Flu.meta
rs1319105	2	NA;NA;NA;NA;B2_Pneumonia.meta;NA;B2_Pneumonia.v.meta;NA
rs12231415	2	NA;NA;NA;NA;B2_Pneumonia.meta;B2_Pneumonia.b.meta;NA;NA
rs41280116	2	NA;NA;NA;NA;B2_Pneumonia.meta;NA;NA;B2_Flu.meta
rs2834294	2	NA;NA;NA;NA;B2_Pneumonia.meta;B2_Pneumonia.b.meta;NA;NA
rs72923163	2	NA;NA;NA;NA;B2_Pneumonia.meta;B2_Pneumonia.b.meta;NA;NA
rs9975358	2	NA;NA;NA;NA;B2_Pneumonia.meta;B2_Pneumonia.b.meta;NA;NA
rs1358071	2	NA;NA;NA;NA;B2_Pneumonia.meta;NA;NA;B2_Flu.meta
rs56294255	2	NA;NA;NA;NA;B2_Pneumonia.meta;NA;B2_Pneumonia.v.meta;NA
rs75570816	2	NA;NA;NA;NA;B2_Pneumonia.meta;B2_Pneumonia.b.meta;NA;NA
rs1230094	2	NA;NA;NA;NA;B2_Pneumonia.meta;NA;NA;B2_Flu.meta
rs246844	2	NA;NA;NA;NA;B2_Pneumonia.meta;B2_Pneumonia.b.meta;NA;NA
rs343317	2	NA;NA;NA;NA;B2_Pneumonia.meta;NA;B2_Pneumonia.v.meta;NA
rs3885075	2	NA;NA;NA;NA;B2_Pneumonia.meta;NA;NA;B2_Flu.meta
rs13077925	2	NA;NA;NA;NA;B2_Pneumonia.meta;NA;B2_Pneumonia.v.meta;NA
rs652422	2	NA;NA;NA;NA;B2_Pneumonia.meta;NA;B2_Pneumonia.v.meta;NA
rs343316	2	NA;NA;NA;NA;B2_Pneumonia.meta;NA;B2_Pneumonia.v.meta;NA
rs149125253	2	NA;NA;NA;NA;B2_Pneumonia.meta;NA;B2_Pneumonia.v.meta;NA
rs61952071	2	NA;NA;NA;NA;B2_Pneumonia.meta;B2_Pneumonia.b.meta;NA;NA
rs73252579	2	NA;NA;NA;NA;B2_Pneumonia.meta;NA;B2_Pneumonia.v.meta;NA
rs55660209	2	NA;NA;NA;NA;B2_Pneumonia.meta;NA;NA;B2_Flu.meta
rs246998	2	NA;NA;NA;NA;B2_Pneumonia.meta;NA;B2_Pneumonia.v.meta;NA
rs56291106	2	NA;NA;NA;NA;B2_Pneumonia.meta;NA;B2_Pneumonia.v.meta;NA
rs13077703	2	NA;NA;NA;NA;B2_Pneumonia.meta;NA;B2_Pneumonia.v.meta;NA
rs2096890	2	NA;NA;NA;NA;B2_Pneumonia.meta;NA;B2_Pneumonia.v.meta;NA
rs80059826	2	NA;NA;NA;NA;B2_Pneumonia.meta;B2_Pneumonia.b.meta;NA;NA
rs13276831	2	NA;NA;NA;NA;B2_Pneumonia.meta;NA;B2_Pneumonia.v.meta;NA
rs10108692	2	NA;NA;NA;NA;B2_Pneumonia.meta;NA;B2_Pneumonia.v.meta;NA
rs1552490	2	NA;NA;NA;NA;B2_Pneumonia.meta;NA;NA;B2_Flu.meta
rs2186986	2	NA;NA;NA;NA;B2_Pneumonia.meta;NA;B2_Pneumonia.v.meta;NA
rs1880752	2	NA;NA;NA;NA;B2_Pneumonia.meta;NA;NA;B2_Flu.meta
rs1809733	2	NA;NA;NA;NA;NA;B2_Pneumonia.b.meta;B2_Pneumonia.v.meta;NA
rs115406246	2	NA;NA;NA;NA;NA;B2_Pneumonia.b.meta;NA;B2_Flu.meta
rs183211	2	NA;NA;NA;NA;NA;B2_Pneumonia.b.meta;NA;B2_Flu.meta
rs7247198	2	NA;NA;NA;NA;NA;NA;B2_Pneumonia.v.meta;B2_Flu.meta
rs34517439	2	NA;NA;NA;NA;NA;NA;B2_Pneumonia.v.meta;B2_Flu.meta
rs58125965	2	NA;NA;NA;NA;NA;NA;B2_Pneumonia.v.meta;B2_Flu.meta
rs73486469	2	NA;NA;NA;NA;NA;NA;B2_Pneumonia.v.meta;B2_Flu.meta
rs75312918	2	NA;NA;NA;NA;NA;NA;B2_Pneumonia.v.meta;B2_Flu.meta
rs9650778	2	NA;NA;NA;NA;NA;NA;B2_Pneumonia.v.meta;B2_Flu.meta
rs1713379	2	NA;NA;NA;NA;NA;NA;B2_Pneumonia.v.meta;B2_Flu.meta
rs79152783	2	NA;NA;NA;NA;NA;NA;B2_Pneumonia.v.meta;B2_Flu.meta
rs71658797	2	NA;NA;NA;NA;NA;NA;B2_Pneumonia.v.meta;B2_Flu.meta
rs9368725	1	B2_Asthma;NA;NA;NA;NA;NA;NA;NA
rs2517951	1	B2_Asthma;NA;NA;NA;NA;NA;NA;NA
rs12195589	1	B2_Asthma;NA;NA;NA;NA;NA;NA;NA
rs2643194	1	B2_Asthma;NA;NA;NA;NA;NA;NA;NA
rs1565923	1	B2_Asthma;NA;NA;NA;NA;NA;NA;NA
rs2643195	1	B2_Asthma;NA;NA;NA;NA;NA;NA;NA
rs2088126	1	B2_Asthma;NA;NA;NA;NA;NA;NA;NA
rs1810132	1	B2_Asthma;NA;NA;NA;NA;NA;NA;NA
rs2952157	1	B2_Asthma;NA;NA;NA;NA;NA;NA;NA
rs2952156	1	B2_Asthma;NA;NA;NA;NA;NA;NA;NA
rs3907022	1	B2_Asthma;NA;NA;NA;NA;NA;NA;NA
rs1495101	1	B2_Asthma;NA;NA;NA;NA;NA;NA;NA
rs4239225	1	B2_Asthma;NA;NA;NA;NA;NA;NA;NA
rs1495102	1	B2_Asthma;NA;NA;NA;NA;NA;NA;NA
rs3859192	1	B2_Asthma;NA;NA;NA;NA;NA;NA;NA
rs2934953	1	B2_Asthma;NA;NA;NA;NA;NA;NA;NA
rs3859191	1	B2_Asthma;NA;NA;NA;NA;NA;NA;NA
rs2934971	1	B2_Asthma;NA;NA;NA;NA;NA;NA;NA
rs7216564	1	B2_Asthma;NA;NA;NA;NA;NA;NA;NA
rs14050	1	B2_Asthma;NA;NA;NA;NA;NA;NA;NA
rs2941504	1	B2_Asthma;NA;NA;NA;NA;NA;NA;NA
rs2952151	1	B2_Asthma;NA;NA;NA;NA;NA;NA;NA
rs2934952	1	B2_Asthma;NA;NA;NA;NA;NA;NA;NA
rs2941503	1	B2_Asthma;NA;NA;NA;NA;NA;NA;NA
rs2517954	1	B2_Asthma;NA;NA;NA;NA;NA;NA;NA
rs8081462	1	B2_Asthma;NA;NA;NA;NA;NA;NA;NA
rs1565922	1	B2_Asthma;NA;NA;NA;NA;NA;NA;NA
rs2247862	1	B2_Asthma;NA;NA;NA;NA;NA;NA;NA
rs60137005	1	B2_Asthma;NA;NA;NA;NA;NA;NA;NA
rs13020553	1	B2_Asthma;NA;NA;NA;NA;NA;NA;NA
rs2941506	1	B2_Asthma;NA;NA;NA;NA;NA;NA;NA
rs907087	1	B2_Asthma;NA;NA;NA;NA;NA;NA;NA
rs8071050	1	B2_Asthma;NA;NA;NA;NA;NA;NA;NA
rs13019081	1	B2_Asthma;NA;NA;NA;NA;NA;NA;NA
rs903501	1	B2_Asthma;NA;NA;NA;NA;NA;NA;NA
rs1420104	1	B2_Asthma;NA;NA;NA;NA;NA;NA;NA
rs950880	1	B2_Asthma;NA;NA;NA;NA;NA;NA;NA
rs4494327	1	B2_Asthma;NA;NA;NA;NA;NA;NA;NA
rs12479210	1	B2_Asthma;NA;NA;NA;NA;NA;NA;NA
rs10160518	1	B2_Asthma;NA;NA;NA;NA;NA;NA;NA
rs1420101	1	B2_Asthma;NA;NA;NA;NA;NA;NA;NA
rs2155219	1	B2_Asthma;NA;NA;NA;NA;NA;NA;NA
rs907088	1	B2_Asthma;NA;NA;NA;NA;NA;NA;NA
rs13001325	1	B2_Asthma;NA;NA;NA;NA;NA;NA;NA
rs8077172	1	B2_Asthma;NA;NA;NA;NA;NA;NA;NA
rs8078228	1	B2_Asthma;NA;NA;NA;NA;NA;NA;NA
rs1877031	1	B2_Asthma;NA;NA;NA;NA;NA;NA;NA
rs34712979	1	B2_Asthma;NA;NA;NA;NA;NA;NA;NA
rs2075186	1	B2_Asthma;NA;NA;NA;NA;NA;NA;NA
rs903503	1	B2_Asthma;NA;NA;NA;NA;NA;NA;NA
rs7114362	1	B2_Asthma;NA;NA;NA;NA;NA;NA;NA
rs13030642	1	B2_Asthma;NA;NA;NA;NA;NA;NA;NA
rs11658786	1	B2_Asthma;NA;NA;NA;NA;NA;NA;NA
rs12470864	1	B2_Asthma;NA;NA;NA;NA;NA;NA;NA
rs2517952	1	B2_Asthma;NA;NA;NA;NA;NA;NA;NA
rs3213762	1	B2_Asthma;NA;NA;NA;NA;NA;NA;NA
rs10166330	1	B2_Asthma;NA;NA;NA;NA;NA;NA;NA
rs12998521	1	B2_Asthma;NA;NA;NA;NA;NA;NA;NA
rs11465705	1	B2_Asthma;NA;NA;NA;NA;NA;NA;NA
rs11465736	1	B2_Asthma;NA;NA;NA;NA;NA;NA;NA
rs13030675	1	B2_Asthma;NA;NA;NA;NA;NA;NA;NA
rs12999364	1	B2_Asthma;NA;NA;NA;NA;NA;NA;NA
rs36049530	1	B2_Asthma;NA;NA;NA;NA;NA;NA;NA
rs12376324	1	B2_Asthma;NA;NA;NA;NA;NA;NA;NA
rs11692335	1	B2_Asthma;NA;NA;NA;NA;NA;NA;NA
rs4795420	1	B2_Asthma;NA;NA;NA;NA;NA;NA;NA
rs4795418	1	B2_Asthma;NA;NA;NA;NA;NA;NA;NA
rs4795419	1	B2_Asthma;NA;NA;NA;NA;NA;NA;NA
rs4794824	1	B2_Asthma;NA;NA;NA;NA;NA;NA;NA
rs11123923	1	B2_Asthma;NA;NA;NA;NA;NA;NA;NA
rs10186052	1	B2_Asthma;NA;NA;NA;NA;NA;NA;NA
rs10169676	1	B2_Asthma;NA;NA;NA;NA;NA;NA;NA
rs1053651	1	B2_Asthma;NA;NA;NA;NA;NA;NA;NA
rs10210176	1	B2_Asthma;NA;NA;NA;NA;NA;NA;NA
rs8070454	1	B2_Asthma;NA;NA;NA;NA;NA;NA;NA
rs2227322	1	B2_Asthma;NA;NA;NA;NA;NA;NA;NA
rs55771023	1	B2_Asthma;NA;NA;NA;NA;NA;NA;NA
rs9807934	1	B2_Asthma;NA;NA;NA;NA;NA;NA;NA
rs62065177	1	B2_Asthma;NA;NA;NA;NA;NA;NA;NA
rs6730702	1	B2_Asthma;NA;NA;NA;NA;NA;NA;NA
rs6503530	1	B2_Asthma;NA;NA;NA;NA;NA;NA;NA
rs741284	1	B2_Asthma;NA;NA;NA;NA;NA;NA;NA
rs2934967	1	B2_Asthma;NA;NA;NA;NA;NA;NA;NA
rs12602172	1	B2_Asthma;NA;NA;NA;NA;NA;NA;NA
rs2227336	1	B2_Asthma;NA;NA;NA;NA;NA;NA;NA
rs9914973	1	B2_Asthma;NA;NA;NA;NA;NA;NA;NA
rs11236797	1	B2_Asthma;NA;NA;NA;NA;NA;NA;NA
rs3771158	1	B2_Asthma;NA;NA;NA;NA;NA;NA;NA
rs11078934	1	B2_Asthma;NA;NA;NA;NA;NA;NA;NA
rs12991737	1	B2_Asthma;NA;NA;NA;NA;NA;NA;NA
rs7502514	1	B2_Asthma;NA;NA;NA;NA;NA;NA;NA
rs10197310	1	B2_Asthma;NA;NA;NA;NA;NA;NA;NA
rs12712148	1	B2_Asthma;NA;NA;NA;NA;NA;NA;NA
rs10202813	1	B2_Asthma;NA;NA;NA;NA;NA;NA;NA
rs10181785	1	B2_Asthma;NA;NA;NA;NA;NA;NA;NA
rs11687768	1	B2_Asthma;NA;NA;NA;NA;NA;NA;NA
rs11236791	1	B2_Asthma;NA;NA;NA;NA;NA;NA;NA
rs55846942	1	B2_Asthma;NA;NA;NA;NA;NA;NA;NA
rs8078723	1	B2_Asthma;NA;NA;NA;NA;NA;NA;NA
rs4794823	1	B2_Asthma;NA;NA;NA;NA;NA;NA;NA
rs3935280	1	B2_Asthma;NA;NA;NA;NA;NA;NA;NA
rs2287037	1	B2_Asthma;NA;NA;NA;NA;NA;NA;NA
rs4851569	1	B2_Asthma;NA;NA;NA;NA;NA;NA;NA
rs11871747	1	B2_Asthma;NA;NA;NA;NA;NA;NA;NA
rs3894193	1	B2_Asthma;NA;NA;NA;NA;NA;NA;NA
rs1420098	1	B2_Asthma;NA;NA;NA;NA;NA;NA;NA
rs6710885	1	B2_Asthma;NA;NA;NA;NA;NA;NA;NA
rs9972882	1	B2_Asthma;NA;NA;NA;NA;NA;NA;NA
rs61893460	1	B2_Asthma;NA;NA;NA;NA;NA;NA;NA
rs2517956	1	B2_Asthma;NA;NA;NA;NA;NA;NA;NA
rs3771164	1	B2_Asthma;NA;NA;NA;NA;NA;NA;NA
rs17027029	1	B2_Asthma;NA;NA;NA;NA;NA;NA;NA
rs9303283	1	B2_Asthma;NA;NA;NA;NA;NA;NA;NA
rs3936197	1	B2_Asthma;NA;NA;NA;NA;NA;NA;NA
rs73406410	1	B2_Asthma;NA;NA;NA;NA;NA;NA;NA
rs552376976	1	B2_Asthma;NA;NA;NA;NA;NA;NA;NA
rs72502570	1	B2_Asthma;NA;NA;NA;NA;NA;NA;NA
rs1921622	1	B2_Asthma;NA;NA;NA;NA;NA;NA;NA
rs709591	1	B2_Asthma;NA;NA;NA;NA;NA;NA;NA
rs4794817	1	B2_Asthma;NA;NA;NA;NA;NA;NA;NA
rs2302776	1	B2_Asthma;NA;NA;NA;NA;NA;NA;NA
rs931992	1	B2_Asthma;NA;NA;NA;NA;NA;NA;NA
rs11869286	1	B2_Asthma;NA;NA;NA;NA;NA;NA;NA
rs8077456	1	B2_Asthma;NA;NA;NA;NA;NA;NA;NA
rs7930763	1	B2_Asthma;NA;NA;NA;NA;NA;NA;NA
rs9775039	1	B2_Asthma;NA;NA;NA;NA;NA;NA;NA
rs56396280	1	B2_Asthma;NA;NA;NA;NA;NA;NA;NA
rs17027246	1	B2_Asthma;NA;NA;NA;NA;NA;NA;NA
rs907094	1	B2_Asthma;NA;NA;NA;NA;NA;NA;NA
rs3764352	1	B2_Asthma;NA;NA;NA;NA;NA;NA;NA
rs11651497	1	B2_Asthma;NA;NA;NA;NA;NA;NA;NA
rs60134943	1	B2_Asthma;NA;NA;NA;NA;NA;NA;NA
rs9898547	1	B2_Asthma;NA;NA;NA;NA;NA;NA;NA
rs8075668	1	B2_Asthma;NA;NA;NA;NA;NA;NA;NA
rs116442786	1	B2_Asthma;NA;NA;NA;NA;NA;NA;NA
rs7212944	1	B2_Asthma;NA;NA;NA;NA;NA;NA;NA
rs3859189	1	B2_Asthma;NA;NA;NA;NA;NA;NA;NA
rs2517959	1	B2_Asthma;NA;NA;NA;NA;NA;NA;NA
rs4795390	1	B2_Asthma;NA;NA;NA;NA;NA;NA;NA
rs881844	1	B2_Asthma;NA;NA;NA;NA;NA;NA;NA
rs4065876	1	B2_Asthma;NA;NA;NA;NA;NA;NA;NA
rs12951665	1	B2_Asthma;NA;NA;NA;NA;NA;NA;NA
rs9916158	1	B2_Asthma;NA;NA;NA;NA;NA;NA;NA
rs1874228	1	B2_Asthma;NA;NA;NA;NA;NA;NA;NA
rs35123741	1	B2_Asthma;NA;NA;NA;NA;NA;NA;NA
rs10852934	1	B2_Asthma;NA;NA;NA;NA;NA;NA;NA
rs28618095	1	B2_Asthma;NA;NA;NA;NA;NA;NA;NA
rs56326707	1	B2_Asthma;NA;NA;NA;NA;NA;NA;NA
rs2302774	1	B2_Asthma;NA;NA;NA;NA;NA;NA;NA
rs1882348	1	B2_Asthma;NA;NA;NA;NA;NA;NA;NA
rs7250497	1	B2_Asthma;NA;NA;NA;NA;NA;NA;NA
rs9909875	1	B2_Asthma;NA;NA;NA;NA;NA;NA;NA
rs2305481	1	B2_Asthma;NA;NA;NA;NA;NA;NA;NA
rs17293632	1	B2_Asthma;NA;NA;NA;NA;NA;NA;NA
rs2110736	1	B2_Asthma;NA;NA;NA;NA;NA;NA;NA
rs4795389	1	B2_Asthma;NA;NA;NA;NA;NA;NA;NA
rs7713065	1	B2_Asthma;NA;NA;NA;NA;NA;NA;NA
rs33953566	1	B2_Asthma;NA;NA;NA;NA;NA;NA;NA
rs1403552	1	B2_Asthma;NA;NA;NA;NA;NA;NA;NA
rs7254067	1	B2_Asthma;NA;NA;NA;NA;NA;NA;NA
rs3771156	1	B2_Asthma;NA;NA;NA;NA;NA;NA;NA
rs12602513	1	B2_Asthma;NA;NA;NA;NA;NA;NA;NA
rs4851585	1	B2_Asthma;NA;NA;NA;NA;NA;NA;NA
rs873022	1	B2_Asthma;NA;NA;NA;NA;NA;NA;NA
rs12602514	1	B2_Asthma;NA;NA;NA;NA;NA;NA;NA
rs11669073	1	B2_Asthma;NA;NA;NA;NA;NA;NA;NA
rs3732125	1	B2_Asthma;NA;NA;NA;NA;NA;NA;NA
rs7252363	1	B2_Asthma;NA;NA;NA;NA;NA;NA;NA
rs7258283	1	B2_Asthma;NA;NA;NA;NA;NA;NA;NA
rs3732129	1	B2_Asthma;NA;NA;NA;NA;NA;NA;NA
rs3732126	1	B2_Asthma;NA;NA;NA;NA;NA;NA;NA
rs56375023	1	B2_Asthma;NA;NA;NA;NA;NA;NA;NA
rs4851006	1	B2_Asthma;NA;NA;NA;NA;NA;NA;NA
rs3771177	1	B2_Asthma;NA;NA;NA;NA;NA;NA;NA
rs11654954	1	B2_Asthma;NA;NA;NA;NA;NA;NA;NA
rs2287034	1	B2_Asthma;NA;NA;NA;NA;NA;NA;NA
rs17026974	1	B2_Asthma;NA;NA;NA;NA;NA;NA;NA
rs55883125	1	B2_Asthma;NA;NA;NA;NA;NA;NA;NA
rs3935281	1	B2_Asthma;NA;NA;NA;NA;NA;NA;NA
rs4072639	1	B2_Asthma;NA;NA;NA;NA;NA;NA;NA
rs17228058	1	B2_Asthma;NA;NA;NA;NA;NA;NA;NA
rs3751903	1	B2_Asthma;NA;NA;NA;NA;NA;NA;NA
rs2287035	1	B2_Asthma;NA;NA;NA;NA;NA;NA;NA
rs2293223	1	B2_Asthma;NA;NA;NA;NA;NA;NA;NA
rs7502971	1	B2_Asthma;NA;NA;NA;NA;NA;NA;NA
rs35272691	1	B2_Asthma;NA;NA;NA;NA;NA;NA;NA
rs4795388	1	B2_Asthma;NA;NA;NA;NA;NA;NA;NA
rs8102876	1	B2_Asthma;NA;NA;NA;NA;NA;NA;NA
rs11683700	1	B2_Asthma;NA;NA;NA;NA;NA;NA;NA
rs3732123	1	B2_Asthma;NA;NA;NA;NA;NA;NA;NA
rs55742125	1	B2_Asthma;NA;NA;NA;NA;NA;NA;NA
rs3749833	1	B2_Asthma;NA;NA;NA;NA;NA;NA;NA
rs11693955	1	B2_Asthma;NA;NA;NA;NA;NA;NA;NA
rs36071767	1	B2_Asthma;NA;NA;NA;NA;NA;NA;NA
rs879606	1	B2_Asthma;NA;NA;NA;NA;NA;NA;NA
rs12451897	1	B2_Asthma;NA;NA;NA;NA;NA;NA;NA
rs4851011	1	B2_Asthma;NA;NA;NA;NA;NA;NA;NA
rs4851582	1	B2_Asthma;NA;NA;NA;NA;NA;NA;NA
rs34453912	1	B2_Asthma;NA;NA;NA;NA;NA;NA;NA
rs4851564	1	B2_Asthma;NA;NA;NA;NA;NA;NA;NA
rs17027071	1	B2_Asthma;NA;NA;NA;NA;NA;NA;NA
rs3087852	1	B2_Asthma;NA;NA;NA;NA;NA;NA;NA
rs56192435	1	B2_Asthma;NA;NA;NA;NA;NA;NA;NA
rs4140785	1	B2_Asthma;NA;NA;NA;NA;NA;NA;NA
rs56224165	1	B2_Asthma;NA;NA;NA;NA;NA;NA;NA
rs66566526	1	B2_Asthma;NA;NA;NA;NA;NA;NA;NA
rs2302777	1	B2_Asthma;NA;NA;NA;NA;NA;NA;NA
rs25645	1	B2_Asthma;NA;NA;NA;NA;NA;NA;NA
rs2227321	1	B2_Asthma;NA;NA;NA;NA;NA;NA;NA
rs9903269	1	B2_Asthma;NA;NA;NA;NA;NA;NA;NA
rs3931960	1	B2_Asthma;NA;NA;NA;NA;NA;NA;NA
rs11078931	1	B2_Asthma;NA;NA;NA;NA;NA;NA;NA
rs34342173	1	B2_Asthma;NA;NA;NA;NA;NA;NA;NA
rs12453198	1	B2_Asthma;NA;NA;NA;NA;NA;NA;NA
rs34933056	1	B2_Asthma;NA;NA;NA;NA;NA;NA;NA
rs112505882	1	B2_Asthma;NA;NA;NA;NA;NA;NA;NA
rs12453334	1	B2_Asthma;NA;NA;NA;NA;NA;NA;NA
rs66919607	1	B2_Asthma;NA;NA;NA;NA;NA;NA;NA
rs17027087	1	B2_Asthma;NA;NA;NA;NA;NA;NA;NA
rs1135354	1	B2_Asthma;NA;NA;NA;NA;NA;NA;NA
rs1023518	1	B2_Asthma;NA;NA;NA;NA;NA;NA;NA
rs3771161	1	B2_Asthma;NA;NA;NA;NA;NA;NA;NA
rs3821204	1	B2_Asthma;NA;NA;NA;NA;NA;NA;NA
rs34003767	1	B2_Asthma;NA;NA;NA;NA;NA;NA;NA
rs1035130	1	B2_Asthma;NA;NA;NA;NA;NA;NA;NA
rs9819396	1	B2_Asthma;NA;NA;NA;NA;NA;NA;NA
rs17027060	1	B2_Asthma;NA;NA;NA;NA;NA;NA;NA
rs4851570	1	B2_Asthma;NA;NA;NA;NA;NA;NA;NA
rs62192043	1	B2_Asthma;NA;NA;NA;NA;NA;NA;NA
rs11078930	1	B2_Asthma;NA;NA;NA;NA;NA;NA;NA
rs17027166	1	B2_Asthma;NA;NA;NA;NA;NA;NA;NA
rs3771162	1	B2_Asthma;NA;NA;NA;NA;NA;NA;NA
rs12939682	1	B2_Asthma;NA;NA;NA;NA;NA;NA;NA
rs56166614	1	B2_Asthma;NA;NA;NA;NA;NA;NA;NA
rs11694360	1	B2_Asthma;NA;NA;NA;NA;NA;NA;NA
rs3821203	1	B2_Asthma;NA;NA;NA;NA;NA;NA;NA
rs55645612	1	B2_Asthma;NA;NA;NA;NA;NA;NA;NA
rs3857440	1	B2_Asthma;NA;NA;NA;NA;NA;NA;NA
rs17027037	1	B2_Asthma;NA;NA;NA;NA;NA;NA;NA
rs9469007	1	B2_Asthma;NA;NA;NA;NA;NA;NA;NA
rs4851583	1	B2_Asthma;NA;NA;NA;NA;NA;NA;NA
rs11655655	1	B2_Asthma;NA;NA;NA;NA;NA;NA;NA
rs11465633	1	B2_Asthma;NA;NA;NA;NA;NA;NA;NA
rs2879934	1	B2_Asthma;NA;NA;NA;NA;NA;NA;NA
rs12712144	1	B2_Asthma;NA;NA;NA;NA;NA;NA;NA
rs72743482	1	B2_Asthma;NA;NA;NA;NA;NA;NA;NA
rs191561888	1	B2_Asthma;NA;NA;NA;NA;NA;NA;NA
rs17027179	1	B2_Asthma;NA;NA;NA;NA;NA;NA;NA
rs72657658	1	B2_Asthma;NA;NA;NA;NA;NA;NA;NA
rs1042658	1	B2_Asthma;NA;NA;NA;NA;NA;NA;NA
rs11867302	1	B2_Asthma;NA;NA;NA;NA;NA;NA;NA
rs34648856	1	B2_Asthma;NA;NA;NA;NA;NA;NA;NA
rs34946515	1	B2_Asthma;NA;NA;NA;NA;NA;NA;NA
rs2270298	1	B2_Asthma;NA;NA;NA;NA;NA;NA;NA
rs4460244	1	B2_Asthma;NA;NA;NA;NA;NA;NA;NA
rs1495099	1	B2_Asthma;NA;NA;NA;NA;NA;NA;NA
rs4460245	1	B2_Asthma;NA;NA;NA;NA;NA;NA;NA
rs3764351	1	B2_Asthma;NA;NA;NA;NA;NA;NA;NA
rs7503555	1	B2_Asthma;NA;NA;NA;NA;NA;NA;NA
rs67723747	1	B2_Asthma;NA;NA;NA;NA;NA;NA;NA
rs12469506	1	B2_Asthma;NA;NA;NA;NA;NA;NA;NA
rs2160202	1	B2_Asthma;NA;NA;NA;NA;NA;NA;NA
rs3771172	1	B2_Asthma;NA;NA;NA;NA;NA;NA;NA
rs868150	1	B2_Asthma;NA;NA;NA;NA;NA;NA;NA
rs725660	1	B2_Asthma;NA;NA;NA;NA;NA;NA;NA
rs3817160	1	B2_Asthma;NA;NA;NA;NA;NA;NA;NA
rs72673858	1	B2_Asthma;NA;NA;NA;NA;NA;NA;NA
rs11726124	1	B2_Asthma;NA;NA;NA;NA;NA;NA;NA
rs12950335	1	B2_Asthma;NA;NA;NA;NA;NA;NA;NA
rs75817507	1	B2_Asthma;NA;NA;NA;NA;NA;NA;NA
rs2270401	1	B2_Asthma;NA;NA;NA;NA;NA;NA;NA
rs7772549	1	B2_Asthma;NA;NA;NA;NA;NA;NA;NA
rs72673855	1	B2_Asthma;NA;NA;NA;NA;NA;NA;NA
rs7502912	1	B2_Asthma;NA;NA;NA;NA;NA;NA;NA
rs11722225	1	B2_Asthma;NA;NA;NA;NA;NA;NA;NA
rs57065891	1	B2_Asthma;NA;NA;NA;NA;NA;NA;NA
rs111813903	1	B2_Asthma;NA;NA;NA;NA;NA;NA;NA
rs3771171	1	B2_Asthma;NA;NA;NA;NA;NA;NA;NA
rs6915220	1	B2_Asthma;NA;NA;NA;NA;NA;NA;NA
rs11733223	1	B2_Asthma;NA;NA;NA;NA;NA;NA;NA
rs17036310	1	B2_Asthma;NA;NA;NA;NA;NA;NA;NA
rs11730354	1	B2_Asthma;NA;NA;NA;NA;NA;NA;NA
rs1972423	1	B2_Asthma;NA;NA;NA;NA;NA;NA;NA
rs11255979	1	B2_Asthma;NA;NA;NA;NA;NA;NA;NA
rs72673873	1	B2_Asthma;NA;NA;NA;NA;NA;NA;NA
rs2271309	1	B2_Asthma;NA;NA;NA;NA;NA;NA;NA
rs3764353	1	B2_Asthma;NA;NA;NA;NA;NA;NA;NA
rs72832915	1	B2_Asthma;NA;NA;NA;NA;NA;NA;NA
rs11255975	1	B2_Asthma;NA;NA;NA;NA;NA;NA;NA
rs11078936	1	B2_Asthma;NA;NA;NA;NA;NA;NA;NA
rs709592	1	B2_Asthma;NA;NA;NA;NA;NA;NA;NA
rs7252126	1	B2_Asthma;NA;NA;NA;NA;NA;NA;NA
rs36091860	1	B2_Asthma;NA;NA;NA;NA;NA;NA;NA
rs34633566	1	B2_Asthma;NA;NA;NA;NA;NA;NA;NA
rs11730365	1	B2_Asthma;NA;NA;NA;NA;NA;NA;NA
rs138454167	1	B2_Asthma;NA;NA;NA;NA;NA;NA;NA
rs2341097	1	B2_Asthma;NA;NA;NA;NA;NA;NA;NA
rs6454805	1	B2_Asthma;NA;NA;NA;NA;NA;NA;NA
rs2052692	1	B2_Asthma;NA;NA;NA;NA;NA;NA;NA
rs113881526	1	B2_Asthma;NA;NA;NA;NA;NA;NA;NA
rs17132762	1	B2_Asthma;NA;NA;NA;NA;NA;NA;NA
rs2548993	1	B2_Asthma;NA;NA;NA;NA;NA;NA;NA
rs6899623	1	B2_Asthma;NA;NA;NA;NA;NA;NA;NA
rs12453217	1	B2_Asthma;NA;NA;NA;NA;NA;NA;NA
rs11693204	1	B2_Asthma;NA;NA;NA;NA;NA;NA;NA
rs72925996	1	B2_Asthma;NA;NA;NA;NA;NA;NA;NA
rs17571725	1	B2_Asthma;NA;NA;NA;NA;NA;NA;NA
rs62408222	1	B2_Asthma;NA;NA;NA;NA;NA;NA;NA
rs1055348	1	B2_Asthma;NA;NA;NA;NA;NA;NA;NA
rs8108864	1	B2_Asthma;NA;NA;NA;NA;NA;NA;NA
rs11071559	1	B2_Asthma;NA;NA;NA;NA;NA;NA;NA
rs72669993	1	B2_Asthma;NA;NA;NA;NA;NA;NA;NA
rs2227315	1	B2_Asthma;NA;NA;NA;NA;NA;NA;NA
rs9807819	1	B2_Asthma;NA;NA;NA;NA;NA;NA;NA
rs77844882	1	B2_Asthma;NA;NA;NA;NA;NA;NA;NA
rs138180122	1	B2_Asthma;NA;NA;NA;NA;NA;NA;NA
rs10519067	1	B2_Asthma;NA;NA;NA;NA;NA;NA;NA
rs140946014	1	B2_Asthma;NA;NA;NA;NA;NA;NA;NA
rs887971	1	B2_Asthma;NA;NA;NA;NA;NA;NA;NA
rs502626	1	B2_Asthma;NA;NA;NA;NA;NA;NA;NA
rs17513415	1	B2_Asthma;NA;NA;NA;NA;NA;NA;NA
rs11078935	1	B2_Asthma;NA;NA;NA;NA;NA;NA;NA
rs2070737	1	B2_Asthma;NA;NA;NA;NA;NA;NA;NA
rs77988914	1	B2_Asthma;NA;NA;NA;NA;NA;NA;NA
rs2875584	1	B2_Asthma;NA;NA;NA;NA;NA;NA;NA
rs35808787	1	B2_Asthma;NA;NA;NA;NA;NA;NA;NA
rs2070901	1	B2_Asthma;NA;NA;NA;NA;NA;NA;NA
rs4795386	1	B2_Asthma;NA;NA;NA;NA;NA;NA;NA
rs17513531	1	B2_Asthma;NA;NA;NA;NA;NA;NA;NA
rs905671	1	B2_Asthma;NA;NA;NA;NA;NA;NA;NA
rs7208815	1	B2_Asthma;NA;NA;NA;NA;NA;NA;NA
rs2134814	1	B2_Asthma;NA;NA;NA;NA;NA;NA;NA
rs56106243	1	B2_Asthma;NA;NA;NA;NA;NA;NA;NA
rs4795414	1	B2_Asthma;NA;NA;NA;NA;NA;NA;NA
rs62408233	1	B2_Asthma;NA;NA;NA;NA;NA;NA;NA
rs11732650	1	B2_Asthma;NA;NA;NA;NA;NA;NA;NA
rs62408236	1	B2_Asthma;NA;NA;NA;NA;NA;NA;NA
rs2325291	1	B2_Asthma;NA;NA;NA;NA;NA;NA;NA
rs4442541	1	B2_Asthma;NA;NA;NA;NA;NA;NA;NA
rs55885254	1	B2_Asthma;NA;NA;NA;NA;NA;NA;NA
rs59925331	1	B2_Asthma;NA;NA;NA;NA;NA;NA;NA
rs2089126	1	B2_Asthma;NA;NA;NA;NA;NA;NA;NA
rs62193071	1	B2_Asthma;NA;NA;NA;NA;NA;NA;NA
rs10516526	1	B2_Asthma;NA;NA;NA;NA;NA;NA;NA
rs17036129	1	B2_Asthma;NA;NA;NA;NA;NA;NA;NA
rs55881869	1	B2_Asthma;NA;NA;NA;NA;NA;NA;NA
rs12470867	1	B2_Asthma;NA;NA;NA;NA;NA;NA;NA
rs8108474	1	B2_Asthma;NA;NA;NA;NA;NA;NA;NA
rs11757155	1	B2_Asthma;NA;NA;NA;NA;NA;NA;NA
rs10806425	1	B2_Asthma;NA;NA;NA;NA;NA;NA;NA
rs7931195	1	B2_Asthma;NA;NA;NA;NA;NA;NA;NA
rs11078916	1	B2_Asthma;NA;NA;NA;NA;NA;NA;NA
rs876493	1	B2_Asthma;NA;NA;NA;NA;NA;NA;NA
rs55771973	1	B2_Asthma;NA;NA;NA;NA;NA;NA;NA
rs45553631	1	B2_Asthma;NA;NA;NA;NA;NA;NA;NA
rs62408235	1	B2_Asthma;NA;NA;NA;NA;NA;NA;NA
rs62408227	1	B2_Asthma;NA;NA;NA;NA;NA;NA;NA
rs1847472	1	B2_Asthma;NA;NA;NA;NA;NA;NA;NA
rs62408211	1	B2_Asthma;NA;NA;NA;NA;NA;NA;NA
rs72671870	1	B2_Asthma;NA;NA;NA;NA;NA;NA;NA
rs2021716	1	B2_Asthma;NA;NA;NA;NA;NA;NA;NA
rs62408237	1	B2_Asthma;NA;NA;NA;NA;NA;NA;NA
rs2325292	1	B2_Asthma;NA;NA;NA;NA;NA;NA;NA
rs58453446	1	B2_Asthma;NA;NA;NA;NA;NA;NA;NA
rs72671805	1	B2_Asthma;NA;NA;NA;NA;NA;NA;NA
rs1604830	1	B2_Asthma;NA;NA;NA;NA;NA;NA;NA
rs11727735	1	B2_Asthma;NA;NA;NA;NA;NA;NA;NA
rs11752685	1	B2_Asthma;NA;NA;NA;NA;NA;NA;NA
rs58521088	1	B2_Asthma;NA;NA;NA;NA;NA;NA;NA
rs34753162	1	B2_Asthma;NA;NA;NA;NA;NA;NA;NA
rs1604831	1	B2_Asthma;NA;NA;NA;NA;NA;NA;NA
rs11728716	1	B2_Asthma;NA;NA;NA;NA;NA;NA;NA
rs56258475	1	B2_Asthma;NA;NA;NA;NA;NA;NA;NA
rs72825993	1	B2_Asthma;NA;NA;NA;NA;NA;NA;NA
rs17036327	1	B2_Asthma;NA;NA;NA;NA;NA;NA;NA
rs72673803	1	B2_Asthma;NA;NA;NA;NA;NA;NA;NA
rs62193069	1	B2_Asthma;NA;NA;NA;NA;NA;NA;NA
rs6484437	1	B2_Asthma;NA;NA;NA;NA;NA;NA;NA
rs10516525	1	B2_Asthma;NA;NA;NA;NA;NA;NA;NA
rs62408218	1	B2_Asthma;NA;NA;NA;NA;NA;NA;NA
rs72673822	1	B2_Asthma;NA;NA;NA;NA;NA;NA;NA
rs2854001	1	B2_Asthma;NA;NA;NA;NA;NA;NA;NA
rs113059617	1	B2_Asthma;NA;NA;NA;NA;NA;NA;NA
rs149926116	1	B2_Asthma;NA;NA;NA;NA;NA;NA;NA
rs943689	1	B2_Asthma;NA;NA;NA;NA;NA;NA;NA
rs11735851	1	B2_Asthma;NA;NA;NA;NA;NA;NA;NA
rs72669974	1	B2_Asthma;NA;NA;NA;NA;NA;NA;NA
rs79412014	1	B2_Asthma;NA;NA;NA;NA;NA;NA;NA
rs17036177	1	B2_Asthma;NA;NA;NA;NA;NA;NA;NA
rs76694233	1	B2_Asthma;NA;NA;NA;NA;NA;NA;NA
rs142171126	1	B2_Asthma;NA;NA;NA;NA;NA;NA;NA
rs2305482	1	B2_Asthma;NA;NA;NA;NA;NA;NA;NA
rs113538688	1	B2_Asthma;NA;NA;NA;NA;NA;NA;NA
rs11733225	1	B2_Asthma;NA;NA;NA;NA;NA;NA;NA
rs11736834	1	B2_Asthma;NA;NA;NA;NA;NA;NA;NA
rs111271228	1	B2_Asthma;NA;NA;NA;NA;NA;NA;NA
rs62408224	1	B2_Asthma;NA;NA;NA;NA;NA;NA;NA
rs113114960	1	B2_Asthma;NA;NA;NA;NA;NA;NA;NA
rs72673813	1	B2_Asthma;NA;NA;NA;NA;NA;NA;NA
rs146685629	1	B2_Asthma;NA;NA;NA;NA;NA;NA;NA
rs3816472	1	B2_Asthma;NA;NA;NA;NA;NA;NA;NA
rs274947	1	B2_Asthma;NA;NA;NA;NA;NA;NA;NA
rs905670	1	B2_Asthma;NA;NA;NA;NA;NA;NA;NA
rs11726094	1	B2_Asthma;NA;NA;NA;NA;NA;NA;NA
rs551570796	1	B2_Asthma;NA;NA;NA;NA;NA;NA;NA
rs111248783	1	B2_Asthma;NA;NA;NA;NA;NA;NA;NA
rs7502233	1	B2_Asthma;NA;NA;NA;NA;NA;NA;NA
rs72673823	1	B2_Asthma;NA;NA;NA;NA;NA;NA;NA
rs72671873	1	B2_Asthma;NA;NA;NA;NA;NA;NA;NA
rs10558975	1	B2_Asthma;NA;NA;NA;NA;NA;NA;NA
rs7893722	1	B2_Asthma;NA;NA;NA;NA;NA;NA;NA
rs11730660	1	B2_Asthma;NA;NA;NA;NA;NA;NA;NA
rs2325258	1	B2_Asthma;NA;NA;NA;NA;NA;NA;NA
rs67480438	1	B2_Asthma;NA;NA;NA;NA;NA;NA;NA
rs8066582	1	B2_Asthma;NA;NA;NA;NA;NA;NA;NA
rs6925032	1	B2_Asthma;NA;NA;NA;NA;NA;NA;NA
rs7940646	1	B2_Asthma;NA;NA;NA;NA;NA;NA;NA
rs62408225	1	B2_Asthma;NA;NA;NA;NA;NA;NA;NA
rs146367232	1	B2_Asthma;NA;NA;NA;NA;NA;NA;NA
rs9915252	1	B2_Asthma;NA;NA;NA;NA;NA;NA;NA
rs112398395	1	B2_Asthma;NA;NA;NA;NA;NA;NA;NA
rs4433838	1	B2_Asthma;NA;NA;NA;NA;NA;NA;NA
rs11071557	1	B2_Asthma;NA;NA;NA;NA;NA;NA;NA
rs4065321	1	B2_Asthma;NA;NA;NA;NA;NA;NA;NA
rs12450800	1	B2_Asthma;NA;NA;NA;NA;NA;NA;NA
rs138176522	1	B2_Asthma;NA;NA;NA;NA;NA;NA;NA
rs72673889	1	B2_Asthma;NA;NA;NA;NA;NA;NA;NA
rs72671863	1	B2_Asthma;NA;NA;NA;NA;NA;NA;NA
rs12940405	1	B2_Asthma;NA;NA;NA;NA;NA;NA;NA
rs10944480	1	B2_Asthma;NA;NA;NA;NA;NA;NA;NA
rs17331332	1	B2_Asthma;NA;NA;NA;NA;NA;NA;NA
rs1504215	1	B2_Asthma;NA;NA;NA;NA;NA;NA;NA
rs10947208	1	B2_Asthma;NA;NA;NA;NA;NA;NA;NA
rs62193064	1	B2_Asthma;NA;NA;NA;NA;NA;NA;NA
rs60725845	1	B2_Asthma;NA;NA;NA;NA;NA;NA;NA
rs10840457	1	B2_Asthma;NA;NA;NA;NA;NA;NA;NA
rs2033784	1	B2_Asthma;NA;NA;NA;NA;NA;NA;NA
rs10508372	1	B2_Asthma;NA;NA;NA;NA;NA;NA;NA
rs72823611	1	B2_Asthma;NA;NA;NA;NA;NA;NA;NA
rs62193063	1	B2_Asthma;NA;NA;NA;NA;NA;NA;NA
rs4909945	1	B2_Asthma;NA;NA;NA;NA;NA;NA;NA
rs3859187	1	B2_Asthma;NA;NA;NA;NA;NA;NA;NA
rs17027006	1	B2_Asthma;NA;NA;NA;NA;NA;NA;NA
rs72673891	1	B2_Asthma;NA;NA;NA;NA;NA;NA;NA
rs72673860	1	B2_Asthma;NA;NA;NA;NA;NA;NA;NA
rs62193072	1	B2_Asthma;NA;NA;NA;NA;NA;NA;NA
rs56386507	1	B2_Asthma;NA;NA;NA;NA;NA;NA;NA
rs60066732	1	B2_Asthma;NA;NA;NA;NA;NA;NA;NA
rs12196749	1	B2_Asthma;NA;NA;NA;NA;NA;NA;NA
rs4235801	1	B2_Asthma;NA;NA;NA;NA;NA;NA;NA
rs12413578	1	B2_Asthma;NA;NA;NA;NA;NA;NA;NA
rs2241245	1	B2_Asthma;NA;NA;NA;NA;NA;NA;NA
rs4910165	1	B2_Asthma;NA;NA;NA;NA;NA;NA;NA
rs4361812	1	B2_Asthma;NA;NA;NA;NA;NA;NA;NA
rs4707609	1	B2_Asthma;NA;NA;NA;NA;NA;NA;NA
rs1863243	1	B2_Asthma;NA;NA;NA;NA;NA;NA;NA
rs34464243	1	B2_Asthma;NA;NA;NA;NA;NA;NA;NA
rs62066853	1	B2_Asthma;NA;NA;NA;NA;NA;NA;NA
rs35982947	1	B2_Asthma;NA;NA;NA;NA;NA;NA;NA
rs1468788	1	B2_Asthma;NA;NA;NA;NA;NA;NA;NA
rs117097909	1	B2_Asthma;NA;NA;NA;NA;NA;NA;NA
rs10069798	1	B2_Asthma;NA;NA;NA;NA;NA;NA;NA
rs3830059	1	B2_Asthma;NA;NA;NA;NA;NA;NA;NA
rs7214085	1	B2_Asthma;NA;NA;NA;NA;NA;NA;NA
rs2057657	1	B2_Asthma;NA;NA;NA;NA;NA;NA;NA
rs4643947	1	B2_Asthma;NA;NA;NA;NA;NA;NA;NA
rs72673821	1	B2_Asthma;NA;NA;NA;NA;NA;NA;NA
rs10445310	1	B2_Asthma;NA;NA;NA;NA;NA;NA;NA
rs4540166	1	B2_Asthma;NA;NA;NA;NA;NA;NA;NA
rs10062371	1	B2_Asthma;NA;NA;NA;NA;NA;NA;NA
rs6592652	1	B2_Asthma;NA;NA;NA;NA;NA;NA;NA
rs7676975	1	B2_Asthma;NA;NA;NA;NA;NA;NA;NA
rs10039559	1	B2_Asthma;NA;NA;NA;NA;NA;NA;NA
rs7703152	1	B2_Asthma;NA;NA;NA;NA;NA;NA;NA
rs969577	1	B2_Asthma;NA;NA;NA;NA;NA;NA;NA
rs4235802	1	B2_Asthma;NA;NA;NA;NA;NA;NA;NA
rs6867325	1	B2_Asthma;NA;NA;NA;NA;NA;NA;NA
rs11078918	1	B2_Asthma;NA;NA;NA;NA;NA;NA;NA
rs8032739	1	B2_Asthma;NA;NA;NA;NA;NA;NA;NA
rs7174445	1	B2_Asthma;NA;NA;NA;NA;NA;NA;NA
rs10050333	1	B2_Asthma;NA;NA;NA;NA;NA;NA;NA
rs11639084	1	B2_Asthma;NA;NA;NA;NA;NA;NA;NA
rs10975418	1	B2_Asthma;NA;NA;NA;NA;NA;NA;NA
rs980896	1	B2_Asthma;NA;NA;NA;NA;NA;NA;NA
rs17585295	1	B2_Asthma;NA;NA;NA;NA;NA;NA;NA
rs3846729	1	B2_Asthma;NA;NA;NA;NA;NA;NA;NA
rs9920190	1	B2_Asthma;NA;NA;NA;NA;NA;NA;NA
rs201191	1	B2_Asthma;NA;NA;NA;NA;NA;NA;NA
rs28488297	1	B2_Asthma;NA;NA;NA;NA;NA;NA;NA
rs2098839	1	B2_Asthma;NA;NA;NA;NA;NA;NA;NA
rs8108590	1	B2_Asthma;NA;NA;NA;NA;NA;NA;NA
rs144569746	1	B2_Asthma;NA;NA;NA;NA;NA;NA;NA
rs3862807	1	B2_Asthma;NA;NA;NA;NA;NA;NA;NA
rs146459536	1	B2_Asthma;NA;NA;NA;NA;NA;NA;NA
rs34540281	1	B2_Asthma;NA;NA;NA;NA;NA;NA;NA
rs150189636	1	B2_Asthma;NA;NA;NA;NA;NA;NA;NA
rs8024330	1	B2_Asthma;NA;NA;NA;NA;NA;NA;NA
rs7744528	1	B2_Asthma;NA;NA;NA;NA;NA;NA;NA
rs274946	1	B2_Asthma;NA;NA;NA;NA;NA;NA;NA
rs113120136	1	B2_Asthma;NA;NA;NA;NA;NA;NA;NA
rs12601929	1	B2_Asthma;NA;NA;NA;NA;NA;NA;NA
rs10077785	1	B2_Asthma;NA;NA;NA;NA;NA;NA;NA
rs72669961	1	B2_Asthma;NA;NA;NA;NA;NA;NA;NA
rs4997561	1	B2_Asthma;NA;NA;NA;NA;NA;NA;NA
rs11748326	1	B2_Asthma;NA;NA;NA;NA;NA;NA;NA
rs274948	1	B2_Asthma;NA;NA;NA;NA;NA;NA;NA
rs28434383	1	B2_Asthma;NA;NA;NA;NA;NA;NA;NA
rs7173698	1	B2_Asthma;NA;NA;NA;NA;NA;NA;NA
rs2279293	1	B2_Asthma;NA;NA;NA;NA;NA;NA;NA
rs4233366	1	B2_Asthma;NA;NA;NA;NA;NA;NA;NA
rs72837816	1	B2_Asthma;NA;NA;NA;NA;NA;NA;NA
rs10965941	1	B2_Asthma;NA;NA;NA;NA;NA;NA;NA
rs6454802	1	B2_Asthma;NA;NA;NA;NA;NA;NA;NA
rs1321859	1	B2_Asthma;NA;NA;NA;NA;NA;NA;NA
rs10806423	1	B2_Asthma;NA;NA;NA;NA;NA;NA;NA
rs11242112	1	B2_Asthma;NA;NA;NA;NA;NA;NA;NA
rs11078917	1	B2_Asthma;NA;NA;NA;NA;NA;NA;NA
rs273389	1	B2_Asthma;NA;NA;NA;NA;NA;NA;NA
rs11870683	1	B2_Asthma;NA;NA;NA;NA;NA;NA;NA
rs1892955	1	B2_Asthma;NA;NA;NA;NA;NA;NA;NA
rs2325259	1	B2_Asthma;NA;NA;NA;NA;NA;NA;NA
rs10899230	1	B2_Asthma;NA;NA;NA;NA;NA;NA;NA
rs8103278	1	B2_Asthma;NA;NA;NA;NA;NA;NA;NA
rs72669986	1	B2_Asthma;NA;NA;NA;NA;NA;NA;NA
rs3734660	1	B2_Asthma;NA;NA;NA;NA;NA;NA;NA
rs8025689	1	B2_Asthma;NA;NA;NA;NA;NA;NA;NA
rs10899232	1	B2_Asthma;NA;NA;NA;NA;NA;NA;NA
rs10905491	1	B2_Asthma;NA;NA;NA;NA;NA;NA;NA
rs10944481	1	B2_Asthma;NA;NA;NA;NA;NA;NA;NA
rs59462153	1	B2_Asthma;NA;NA;NA;NA;NA;NA;NA
rs17484848	1	B2_Asthma;NA;NA;NA;NA;NA;NA;NA
rs12905602	1	B2_Asthma;NA;NA;NA;NA;NA;NA;NA
rs10519068	1	B2_Asthma;NA;NA;NA;NA;NA;NA;NA
rs17712288	1	B2_Asthma;NA;NA;NA;NA;NA;NA;NA
rs72836348	1	B2_Asthma;NA;NA;NA;NA;NA;NA;NA
rs72836352	1	B2_Asthma;NA;NA;NA;NA;NA;NA;NA
rs10036896	1	B2_Asthma;NA;NA;NA;NA;NA;NA;NA
rs11633029	1	B2_Asthma;NA;NA;NA;NA;NA;NA;NA
rs11679889	1	B2_Asthma;NA;NA;NA;NA;NA;NA;NA
rs1010473	1	B2_Asthma;NA;NA;NA;NA;NA;NA;NA
rs72743461	1	B2_Asthma;NA;NA;NA;NA;NA;NA;NA
rs1319433	1	B2_Asthma;NA;NA;NA;NA;NA;NA;NA
rs12940887	1	B2_Asthma;NA;NA;NA;NA;NA;NA;NA
rs11655264	1	B2_Asthma;NA;NA;NA;NA;NA;NA;NA
rs10975481	1	B2_Asthma;NA;NA;NA;NA;NA;NA;NA
rs3846730	1	B2_Asthma;NA;NA;NA;NA;NA;NA;NA
rs2064870	1	B2_Asthma;NA;NA;NA;NA;NA;NA;NA
rs12282537	1	B2_Asthma;NA;NA;NA;NA;NA;NA;NA
rs274943	1	B2_Asthma;NA;NA;NA;NA;NA;NA;NA
rs12199079	1	B2_Asthma;NA;NA;NA;NA;NA;NA;NA
rs4916011	1	B2_Asthma;NA;NA;NA;NA;NA;NA;NA
rs7173981	1	B2_Asthma;NA;NA;NA;NA;NA;NA;NA
rs34411222	1	B2_Asthma;NA;NA;NA;NA;NA;NA;NA
rs4562997	1	B2_Asthma;NA;NA;NA;NA;NA;NA;NA
rs142807069	1	B2_Asthma;NA;NA;NA;NA;NA;NA;NA
rs10455168	1	B2_Asthma;NA;NA;NA;NA;NA;NA;NA
rs10965933	1	B2_Asthma;NA;NA;NA;NA;NA;NA;NA
rs62193079	1	B2_Asthma;NA;NA;NA;NA;NA;NA;NA
rs2070902	1	B2_Asthma;NA;NA;NA;NA;NA;NA;NA
rs12292220	1	B2_Asthma;NA;NA;NA;NA;NA;NA;NA
rs2226612	1	B2_Asthma;NA;NA;NA;NA;NA;NA;NA
rs3181097	1	B2_Asthma;NA;NA;NA;NA;NA;NA;NA
rs35342525	1	B2_Asthma;NA;NA;NA;NA;NA;NA;NA
rs1010474	1	B2_Asthma;NA;NA;NA;NA;NA;NA;NA
rs109156	1	B2_Asthma;NA;NA;NA;NA;NA;NA;NA
rs35238963	1	B2_Asthma;NA;NA;NA;NA;NA;NA;NA
rs10965936	1	B2_Asthma;NA;NA;NA;NA;NA;NA;NA
rs11506294	1	B2_Asthma;NA;NA;NA;NA;NA;NA;NA
rs11671524	1	B2_Asthma;NA;NA;NA;NA;NA;NA;NA
rs2279294	1	B2_Asthma;NA;NA;NA;NA;NA;NA;NA
rs1892953	1	B2_Asthma;NA;NA;NA;NA;NA;NA;NA
rs343476	1	B2_Asthma;NA;NA;NA;NA;NA;NA;NA
rs62109854	1	B2_Asthma;NA;NA;NA;NA;NA;NA;NA
rs10965935	1	B2_Asthma;NA;NA;NA;NA;NA;NA;NA
rs1862291	1	B2_Asthma;NA;NA;NA;NA;NA;NA;NA
rs2513518	1	B2_Asthma;NA;NA;NA;NA;NA;NA;NA
rs1892959	1	B2_Asthma;NA;NA;NA;NA;NA;NA;NA
rs6592647	1	B2_Asthma;NA;NA;NA;NA;NA;NA;NA
rs1544861	1	B2_Asthma;NA;NA;NA;NA;NA;NA;NA
rs9889262	1	B2_Asthma;NA;NA;NA;NA;NA;NA;NA
rs148317073	1	B2_Asthma;NA;NA;NA;NA;NA;NA;NA
rs28746835	1	B2_Asthma;NA;NA;NA;NA;NA;NA;NA
rs6594499	1	B2_Asthma;NA;NA;NA;NA;NA;NA;NA
rs35026345	1	B2_Asthma;NA;NA;NA;NA;NA;NA;NA
rs7774138	1	B2_Asthma;NA;NA;NA;NA;NA;NA;NA
rs1374531	1	B2_Asthma;NA;NA;NA;NA;NA;NA;NA
rs11606100	1	B2_Asthma;NA;NA;NA;NA;NA;NA;NA
rs34986765	1	B2_Asthma;NA;NA;NA;NA;NA;NA;NA
rs7106745	1	B2_Asthma;NA;NA;NA;NA;NA;NA;NA
rs2508750	1	B2_Asthma;NA;NA;NA;NA;NA;NA;NA
rs2508751	1	B2_Asthma;NA;NA;NA;NA;NA;NA;NA
rs12453343	1	B2_Asthma;NA;NA;NA;NA;NA;NA;NA
rs2509735	1	B2_Asthma;NA;NA;NA;NA;NA;NA;NA
rs766153	1	B2_Asthma;NA;NA;NA;NA;NA;NA;NA
rs62408206	1	B2_Asthma;NA;NA;NA;NA;NA;NA;NA
rs9920526	1	B2_Asthma;NA;NA;NA;NA;NA;NA;NA
rs274944	1	B2_Asthma;NA;NA;NA;NA;NA;NA;NA
rs72836344	1	B2_Asthma;NA;NA;NA;NA;NA;NA;NA
rs17294280	1	B2_Asthma;NA;NA;NA;NA;NA;NA;NA
rs2420386	1	B2_Asthma;NA;NA;NA;NA;NA;NA;NA
rs35114617	1	B2_Asthma;NA;NA;NA;NA;NA;NA;NA
rs2174281	1	B2_Asthma;NA;NA;NA;NA;NA;NA;NA
rs11978564	1	B2_Asthma;NA;NA;NA;NA;NA;NA;NA
rs10795686	1	B2_Asthma;NA;NA;NA;NA;NA;NA;NA
rs11610045	1	B2_Asthma;NA;NA;NA;NA;NA;NA;NA
rs12789493	1	B2_Asthma;NA;NA;NA;NA;NA;NA;NA
rs10899231	1	B2_Asthma;NA;NA;NA;NA;NA;NA;NA
rs343487	1	B2_Asthma;NA;NA;NA;NA;NA;NA;NA
rs2508748	1	B2_Asthma;NA;NA;NA;NA;NA;NA;NA
rs4275648	1	B2_Asthma;NA;NA;NA;NA;NA;NA;NA
rs1438673	1	B2_Asthma;NA;NA;NA;NA;NA;NA;NA
rs174551	1	B2_Asthma;NA;NA;NA;NA;NA;NA;NA
rs72669971	1	B2_Asthma;NA;NA;NA;NA;NA;NA;NA
rs72671824	1	B2_Asthma;NA;NA;NA;NA;NA;NA;NA
rs7936562	1	B2_Asthma;NA;NA;NA;NA;NA;NA;NA
rs7253302	1	B2_Asthma;NA;NA;NA;NA;NA;NA;NA
rs4529511	1	B2_Asthma;NA;NA;NA;NA;NA;NA;NA
rs9920610	1	B2_Asthma;NA;NA;NA;NA;NA;NA;NA
rs7528403	1	B2_Asthma;NA;NA;NA;NA;NA;NA;NA
rs66674783	1	B2_Asthma;NA;NA;NA;NA;NA;NA;NA
rs2158101	1	B2_Asthma;NA;NA;NA;NA;NA;NA;NA
rs72837826	1	B2_Asthma;NA;NA;NA;NA;NA;NA;NA
rs11744116	1	B2_Asthma;NA;NA;NA;NA;NA;NA;NA
rs185538822	1	B2_Asthma;NA;NA;NA;NA;NA;NA;NA
rs4851004	1	B2_Asthma;NA;NA;NA;NA;NA;NA;NA
rs6117325	1	B2_Asthma;NA;NA;NA;NA;NA;NA;NA
rs74917833	1	B2_Asthma;NA;NA;NA;NA;NA;NA;NA
rs2508749	1	B2_Asthma;NA;NA;NA;NA;NA;NA;NA
rs11042906	1	B2_Asthma;NA;NA;NA;NA;NA;NA;NA
rs4142967	1	B2_Asthma;NA;NA;NA;NA;NA;NA;NA
rs62193070	1	B2_Asthma;NA;NA;NA;NA;NA;NA;NA
rs2326792	1	B2_Asthma;NA;NA;NA;NA;NA;NA;NA
rs35587648	1	B2_Asthma;NA;NA;NA;NA;NA;NA;NA
rs4673259	1	B2_Asthma;NA;NA;NA;NA;NA;NA;NA
rs2289261	1	B2_Asthma;NA;NA;NA;NA;NA;NA;NA
rs34366473	1	B2_Asthma;NA;NA;NA;NA;NA;NA;NA
rs10965929	1	B2_Asthma;NA;NA;NA;NA;NA;NA;NA
rs112292976	1	B2_Asthma;NA;NA;NA;NA;NA;NA;NA
rs8066846	1	B2_Asthma;NA;NA;NA;NA;NA;NA;NA
rs10840453	1	B2_Asthma;NA;NA;NA;NA;NA;NA;NA
rs6133325	1	B2_Asthma;NA;NA;NA;NA;NA;NA;NA
rs72669966	1	B2_Asthma;NA;NA;NA;NA;NA;NA;NA
rs11743941	1	B2_Asthma;NA;NA;NA;NA;NA;NA;NA
rs7162065	1	B2_Asthma;NA;NA;NA;NA;NA;NA;NA
rs11741543	1	B2_Asthma;NA;NA;NA;NA;NA;NA;NA
rs28655019	1	B2_Asthma;NA;NA;NA;NA;NA;NA;NA
rs6117307	1	B2_Asthma;NA;NA;NA;NA;NA;NA;NA
rs3744245	1	B2_Asthma;NA;NA;NA;NA;NA;NA;NA
rs12451547	1	B2_Asthma;NA;NA;NA;NA;NA;NA;NA
rs12378266	1	B2_Asthma;NA;NA;NA;NA;NA;NA;NA
rs6140014	1	B2_Asthma;NA;NA;NA;NA;NA;NA;NA
rs34901344	1	B2_Asthma;NA;NA;NA;NA;NA;NA;NA
rs6117315	1	B2_Asthma;NA;NA;NA;NA;NA;NA;NA
rs2227333	1	B2_Asthma;NA;NA;NA;NA;NA;NA;NA
rs6117342	1	B2_Asthma;NA;NA;NA;NA;NA;NA;NA
rs72626215	1	B2_Asthma;NA;NA;NA;NA;NA;NA;NA
rs12212193	1	B2_Asthma;NA;NA;NA;NA;NA;NA;NA
rs35073649	1	B2_Asthma;NA;NA;NA;NA;NA;NA;NA
rs6908626	1	B2_Asthma;NA;NA;NA;NA;NA;NA;NA
rs16950687	1	B2_Asthma;NA;NA;NA;NA;NA;NA;NA
rs1391373	1	B2_Asthma;NA;NA;NA;NA;NA;NA;NA
rs6140017	1	B2_Asthma;NA;NA;NA;NA;NA;NA;NA
rs2876036	1	B2_Asthma;NA;NA;NA;NA;NA;NA;NA
rs11747902	1	B2_Asthma;NA;NA;NA;NA;NA;NA;NA
rs72836345	1	B2_Asthma;NA;NA;NA;NA;NA;NA;NA
rs76817161	1	B2_Asthma;NA;NA;NA;NA;NA;NA;NA
rs6516179	1	B2_Asthma;NA;NA;NA;NA;NA;NA;NA
rs2326791	1	B2_Asthma;NA;NA;NA;NA;NA;NA;NA
rs2278546	1	B2_Asthma;NA;NA;NA;NA;NA;NA;NA
rs13405741	1	B2_Asthma;NA;NA;NA;NA;NA;NA;NA
rs10965937	1	B2_Asthma;NA;NA;NA;NA;NA;NA;NA
rs28746839	1	B2_Asthma;NA;NA;NA;NA;NA;NA;NA
rs10965947	1	B2_Asthma;NA;NA;NA;NA;NA;NA;NA
rs113660049	1	B2_Asthma;NA;NA;NA;NA;NA;NA;NA
rs11256019	1	B2_Asthma;NA;NA;NA;NA;NA;NA;NA
rs16943087	1	B2_Asthma;NA;NA;NA;NA;NA;NA;NA
rs17142890	1	B2_Asthma;NA;NA;NA;NA;NA;NA;NA
rs62193065	1	B2_Asthma;NA;NA;NA;NA;NA;NA;NA
rs290897	1	B2_Asthma;NA;NA;NA;NA;NA;NA;NA
rs79411018	1	B2_Asthma;NA;NA;NA;NA;NA;NA;NA
rs77450473	1	B2_Asthma;NA;NA;NA;NA;NA;NA;NA
rs7164786	1	B2_Asthma;NA;NA;NA;NA;NA;NA;NA
rs10076733	1	B2_Asthma;NA;NA;NA;NA;NA;NA;NA
rs3794712	1	B2_Asthma;NA;NA;NA;NA;NA;NA;NA
rs9303284	1	B2_Asthma;NA;NA;NA;NA;NA;NA;NA
rs4385375	1	B2_Asthma;NA;NA;NA;NA;NA;NA;NA
rs7947953	1	B2_Asthma;NA;NA;NA;NA;NA;NA;NA
rs55678551	1	B2_Asthma;NA;NA;NA;NA;NA;NA;NA
rs1041973	1	B2_Asthma;NA;NA;NA;NA;NA;NA;NA
rs2390338	1	B2_Asthma;NA;NA;NA;NA;NA;NA;NA
rs17142880	1	B2_Asthma;NA;NA;NA;NA;NA;NA;NA
rs2279292	1	B2_Asthma;NA;NA;NA;NA;NA;NA;NA
rs72827174	1	B2_Asthma;NA;NA;NA;NA;NA;NA;NA
rs75156726	1	B2_Asthma;NA;NA;NA;NA;NA;NA;NA
rs6592646	1	B2_Asthma;NA;NA;NA;NA;NA;NA;NA
rs10950809	1	B2_Asthma;NA;NA;NA;NA;NA;NA;NA
rs340934	1	B2_Asthma;NA;NA;NA;NA;NA;NA;NA
rs380568	1	B2_Asthma;NA;NA;NA;NA;NA;NA;NA
rs17142886	1	B2_Asthma;NA;NA;NA;NA;NA;NA;NA
rs1107677	1	B2_Asthma;NA;NA;NA;NA;NA;NA;NA
rs3092963	1	B2_Asthma;NA;NA;NA;NA;NA;NA;NA
rs28378989	1	B2_Asthma;NA;NA;NA;NA;NA;NA;NA
rs16943070	1	B2_Asthma;NA;NA;NA;NA;NA;NA;NA
rs12453341	1	B2_Asthma;NA;NA;NA;NA;NA;NA;NA
rs6107820	1	B2_Asthma;NA;NA;NA;NA;NA;NA;NA
rs62193066	1	B2_Asthma;NA;NA;NA;NA;NA;NA;NA
rs76552657	1	B2_Asthma;NA;NA;NA;NA;NA;NA;NA
rs12260678	1	B2_Asthma;NA;NA;NA;NA;NA;NA;NA
rs12903966	1	B2_Asthma;NA;NA;NA;NA;NA;NA;NA
rs1321447	1	B2_Asthma;NA;NA;NA;NA;NA;NA;NA
rs17036258	1	B2_Asthma;NA;NA;NA;NA;NA;NA;NA
rs4706360	1	B2_Asthma;NA;NA;NA;NA;NA;NA;NA
rs2303045	1	B2_Asthma;NA;NA;NA;NA;NA;NA;NA
rs102274	1	B2_Asthma;NA;NA;NA;NA;NA;NA;NA
rs10246511	1	B2_Asthma;NA;NA;NA;NA;NA;NA;NA
rs1888906	1	B2_Asthma;NA;NA;NA;NA;NA;NA;NA
rs950960	1	B2_Asthma;NA;NA;NA;NA;NA;NA;NA
rs7753008	1	B2_Asthma;NA;NA;NA;NA;NA;NA;NA
rs68095529	1	B2_Asthma;NA;NA;NA;NA;NA;NA;NA
rs2227319	1	B2_Asthma;NA;NA;NA;NA;NA;NA;NA
rs74821481	1	B2_Asthma;NA;NA;NA;NA;NA;NA;NA
rs1892957	1	B2_Asthma;NA;NA;NA;NA;NA;NA;NA
rs10265538	1	B2_Asthma;NA;NA;NA;NA;NA;NA;NA
rs66707141	1	B2_Asthma;NA;NA;NA;NA;NA;NA;NA
rs2225351	1	B2_Asthma;NA;NA;NA;NA;NA;NA;NA
rs6117317	1	B2_Asthma;NA;NA;NA;NA;NA;NA;NA
rs12952581	1	B2_Asthma;NA;NA;NA;NA;NA;NA;NA
rs67316120	1	B2_Asthma;NA;NA;NA;NA;NA;NA;NA
rs9920592	1	B2_Asthma;NA;NA;NA;NA;NA;NA;NA
rs11754356	1	B2_Asthma;NA;NA;NA;NA;NA;NA;NA
rs10261116	1	B2_Asthma;NA;NA;NA;NA;NA;NA;NA
rs922783	1	B2_Asthma;NA;NA;NA;NA;NA;NA;NA
rs2289278	1	B2_Asthma;NA;NA;NA;NA;NA;NA;NA
rs9273866	1	B2_Asthma;NA;NA;NA;NA;NA;NA;NA
rs62558390	1	B2_Asthma;NA;NA;NA;NA;NA;NA;NA
rs1570203	1	B2_Asthma;NA;NA;NA;NA;NA;NA;NA
rs1985329	1	B2_Asthma;NA;NA;NA;NA;NA;NA;NA
rs10416530	1	B2_Asthma;NA;NA;NA;NA;NA;NA;NA
rs113135335	1	B2_Asthma;NA;NA;NA;NA;NA;NA;NA
rs273909	1	B2_Asthma;NA;NA;NA;NA;NA;NA;NA
rs340921	1	B2_Asthma;NA;NA;NA;NA;NA;NA;NA
rs9920593	1	B2_Asthma;NA;NA;NA;NA;NA;NA;NA
rs62193061	1	B2_Asthma;NA;NA;NA;NA;NA;NA;NA
rs2160201	1	B2_Asthma;NA;NA;NA;NA;NA;NA;NA
rs10261508	1	B2_Asthma;NA;NA;NA;NA;NA;NA;NA
rs6117293	1	B2_Asthma;NA;NA;NA;NA;NA;NA;NA
rs7792720	1	B2_Asthma;NA;NA;NA;NA;NA;NA;NA
rs34391805	1	B2_Asthma;NA;NA;NA;NA;NA;NA;NA
rs10241774	1	B2_Asthma;NA;NA;NA;NA;NA;NA;NA
rs72673831	1	B2_Asthma;NA;NA;NA;NA;NA;NA;NA
rs827620	1	B2_Asthma;NA;NA;NA;NA;NA;NA;NA
rs9777458	1	B2_Asthma;NA;NA;NA;NA;NA;NA;NA
rs9920560	1	B2_Asthma;NA;NA;NA;NA;NA;NA;NA
rs4996788	1	B2_Asthma;NA;NA;NA;NA;NA;NA;NA
rs7792726	1	B2_Asthma;NA;NA;NA;NA;NA;NA;NA
rs7302200	1	B2_Asthma;NA;NA;NA;NA;NA;NA;NA
rs9920577	1	B2_Asthma;NA;NA;NA;NA;NA;NA;NA
rs11032654	1	B2_Asthma;NA;NA;NA;NA;NA;NA;NA
rs73685632	1	B2_Asthma;NA;NA;NA;NA;NA;NA;NA
rs11971231	1	B2_Asthma;NA;NA;NA;NA;NA;NA;NA
rs12700206	1	B2_Asthma;NA;NA;NA;NA;NA;NA;NA
rs12700205	1	B2_Asthma;NA;NA;NA;NA;NA;NA;NA
rs508370	1	B2_Asthma;NA;NA;NA;NA;NA;NA;NA
rs17142894	1	B2_Asthma;NA;NA;NA;NA;NA;NA;NA
rs2390339	1	B2_Asthma;NA;NA;NA;NA;NA;NA;NA
rs17142913	1	B2_Asthma;NA;NA;NA;NA;NA;NA;NA
rs11974870	1	B2_Asthma;NA;NA;NA;NA;NA;NA;NA
rs33941127	1	B2_Asthma;NA;NA;NA;NA;NA;NA;NA
rs11972203	1	B2_Asthma;NA;NA;NA;NA;NA;NA;NA
rs72673870	1	B2_Asthma;NA;NA;NA;NA;NA;NA;NA
rs7254364	1	B2_Asthma;NA;NA;NA;NA;NA;NA;NA
rs113899210	1	B2_Asthma;NA;NA;NA;NA;NA;NA;NA
rs16948048	1	B2_Asthma;NA;NA;NA;NA;NA;NA;NA
rs10950808	1	B2_Asthma;NA;NA;NA;NA;NA;NA;NA
rs10241931	1	B2_Asthma;NA;NA;NA;NA;NA;NA;NA
rs12700204	1	B2_Asthma;NA;NA;NA;NA;NA;NA;NA
rs2548992	1	B2_Asthma;NA;NA;NA;NA;NA;NA;NA
rs73090465	1	B2_Asthma;NA;NA;NA;NA;NA;NA;NA
rs274945	1	B2_Asthma;NA;NA;NA;NA;NA;NA;NA
rs72673866	1	B2_Asthma;NA;NA;NA;NA;NA;NA;NA
rs4385376	1	B2_Asthma;NA;NA;NA;NA;NA;NA;NA
rs11972176	1	B2_Asthma;NA;NA;NA;NA;NA;NA;NA
rs10950810	1	B2_Asthma;NA;NA;NA;NA;NA;NA;NA
rs17036052	1	B2_Asthma;NA;NA;NA;NA;NA;NA;NA
rs11709846	1	B2_Asthma;NA;NA;NA;NA;NA;NA;NA
rs66507521	1	B2_Asthma;NA;NA;NA;NA;NA;NA;NA
rs2893001	1	B2_Asthma;NA;NA;NA;NA;NA;NA;NA
rs13021177	1	B2_Asthma;NA;NA;NA;NA;NA;NA;NA
rs376690	1	B2_Asthma;NA;NA;NA;NA;NA;NA;NA
rs72669185	1	B2_Asthma;NA;NA;NA;NA;NA;NA;NA
rs7796906	1	B2_Asthma;NA;NA;NA;NA;NA;NA;NA
rs3785549	1	B2_Asthma;NA;NA;NA;NA;NA;NA;NA
rs1962369	1	B2_Asthma;NA;NA;NA;NA;NA;NA;NA
rs12202119	1	B2_Asthma;NA;NA;NA;NA;NA;NA;NA
rs174537	1	B2_Asthma;NA;NA;NA;NA;NA;NA;NA
rs150384021	1	B2_Asthma;NA;NA;NA;NA;NA;NA;NA
rs80245547	1	B2_Asthma;NA;NA;NA;NA;NA;NA;NA
rs10257080	1	B2_Asthma;NA;NA;NA;NA;NA;NA;NA
rs11255962	1	B2_Asthma;NA;NA;NA;NA;NA;NA;NA
rs10117493	1	B2_Asthma;NA;NA;NA;NA;NA;NA;NA
rs174538	1	B2_Asthma;NA;NA;NA;NA;NA;NA;NA
rs117293456	1	B2_Asthma;NA;NA;NA;NA;NA;NA;NA
rs10261997	1	B2_Asthma;NA;NA;NA;NA;NA;NA;NA
rs72673824	1	B2_Asthma;NA;NA;NA;NA;NA;NA;NA
rs1020730	1	B2_Asthma;NA;NA;NA;NA;NA;NA;NA
rs6745614	1	B2_Asthma;NA;NA;NA;NA;NA;NA;NA
rs340922	1	B2_Asthma;NA;NA;NA;NA;NA;NA;NA
rs4637320	1	B2_Asthma;NA;NA;NA;NA;NA;NA;NA
rs11637301	1	B2_Asthma;NA;NA;NA;NA;NA;NA;NA
rs12295411	1	B2_Asthma;NA;NA;NA;NA;NA;NA;NA
rs4604783	1	B2_Asthma;NA;NA;NA;NA;NA;NA;NA
rs10114455	1	B2_Asthma;NA;NA;NA;NA;NA;NA;NA
rs12220773	1	B2_Asthma;NA;NA;NA;NA;NA;NA;NA
rs7223717	1	B2_Asthma;NA;NA;NA;NA;NA;NA;NA
rs12654933	1	B2_Asthma;NA;NA;NA;NA;NA;NA;NA
rs73155029	1	B2_Asthma;NA;NA;NA;NA;NA;NA;NA
rs2791756	1	B2_Asthma;NA;NA;NA;NA;NA;NA;NA
rs12900122	1	B2_Asthma;NA;NA;NA;NA;NA;NA;NA
rs1049070	1	B2_Asthma;NA;NA;NA;NA;NA;NA;NA
rs4742159	1	B2_Asthma;NA;NA;NA;NA;NA;NA;NA
rs12700203	1	B2_Asthma;NA;NA;NA;NA;NA;NA;NA
rs340935	1	B2_Asthma;NA;NA;NA;NA;NA;NA;NA
rs17324954	1	B2_Asthma;NA;NA;NA;NA;NA;NA;NA
rs12194007	1	B2_Asthma;NA;NA;NA;NA;NA;NA;NA
rs17142918	1	B2_Asthma;NA;NA;NA;NA;NA;NA;NA
rs10426510	1	B2_Asthma;NA;NA;NA;NA;NA;NA;NA
rs11654208	1	B2_Asthma;NA;NA;NA;NA;NA;NA;NA
rs12609371	1	B2_Asthma;NA;NA;NA;NA;NA;NA;NA
rs79950062	1	B2_Asthma;NA;NA;NA;NA;NA;NA;NA
rs340912	1	B2_Asthma;NA;NA;NA;NA;NA;NA;NA
rs10114457	1	B2_Asthma;NA;NA;NA;NA;NA;NA;NA
rs8075737	1	B2_Asthma;NA;NA;NA;NA;NA;NA;NA
rs10975552	1	B2_Asthma;NA;NA;NA;NA;NA;NA;NA
rs10200952	1	B2_Asthma;NA;NA;NA;NA;NA;NA;NA
rs375560	1	B2_Asthma;NA;NA;NA;NA;NA;NA;NA
rs1149915	1	B2_Asthma;NA;NA;NA;NA;NA;NA;NA
rs72836349	1	B2_Asthma;NA;NA;NA;NA;NA;NA;NA
rs111464531	1	B2_Asthma;NA;NA;NA;NA;NA;NA;NA
rs174546	1	B2_Asthma;NA;NA;NA;NA;NA;NA;NA
rs72671853	1	B2_Asthma;NA;NA;NA;NA;NA;NA;NA
rs102275	1	B2_Asthma;NA;NA;NA;NA;NA;NA;NA
rs340906	1	B2_Asthma;NA;NA;NA;NA;NA;NA;NA
rs3785415	1	B2_Asthma;NA;NA;NA;NA;NA;NA;NA
rs441616	1	B2_Asthma;NA;NA;NA;NA;NA;NA;NA
rs1833174	1	B2_Asthma;NA;NA;NA;NA;NA;NA;NA
rs11255963	1	B2_Asthma;NA;NA;NA;NA;NA;NA;NA
rs12112428	1	B2_Asthma;NA;NA;NA;NA;NA;NA;NA
rs7258364	1	B2_Asthma;NA;NA;NA;NA;NA;NA;NA
rs62408205	1	B2_Asthma;NA;NA;NA;NA;NA;NA;NA
rs72671854	1	B2_Asthma;NA;NA;NA;NA;NA;NA;NA
rs28397663	1	B2_Asthma;NA;NA;NA;NA;NA;NA;NA
rs11670136	1	B2_Asthma;NA;NA;NA;NA;NA;NA;NA
rs11753332	1	B2_Asthma;NA;NA;NA;NA;NA;NA;NA
rs2834787	1	B2_Asthma;NA;NA;NA;NA;NA;NA;NA
rs12290718	1	B2_Asthma;NA;NA;NA;NA;NA;NA;NA
rs36098511	1	B2_Asthma;NA;NA;NA;NA;NA;NA;NA
rs9298994	1	B2_Asthma;NA;NA;NA;NA;NA;NA;NA
rs545709	1	B2_Asthma;NA;NA;NA;NA;NA;NA;NA
rs2052691	1	B2_Asthma;NA;NA;NA;NA;NA;NA;NA
rs17711850	1	B2_Asthma;NA;NA;NA;NA;NA;NA;NA
rs273388	1	B2_Asthma;NA;NA;NA;NA;NA;NA;NA
rs1970558	1	B2_Asthma;NA;NA;NA;NA;NA;NA;NA
rs10974345	1	B2_Asthma;NA;NA;NA;NA;NA;NA;NA
rs12790004	1	B2_Asthma;NA;NA;NA;NA;NA;NA;NA
rs1556470	1	B2_Asthma;NA;NA;NA;NA;NA;NA;NA
rs8065443	1	B2_Asthma;NA;NA;NA;NA;NA;NA;NA
rs72669960	1	B2_Asthma;NA;NA;NA;NA;NA;NA;NA
rs7030351	1	B2_Asthma;NA;NA;NA;NA;NA;NA;NA
rs1575263	1	B2_Asthma;NA;NA;NA;NA;NA;NA;NA
rs108499	1	B2_Asthma;NA;NA;NA;NA;NA;NA;NA
rs10268102	1	B2_Asthma;NA;NA;NA;NA;NA;NA;NA
rs974936	1	B2_Asthma;NA;NA;NA;NA;NA;NA;NA
rs11071553	1	B2_Asthma;NA;NA;NA;NA;NA;NA;NA
rs62408204	1	B2_Asthma;NA;NA;NA;NA;NA;NA;NA
rs3814302	1	B2_Asthma;NA;NA;NA;NA;NA;NA;NA
rs74682567	1	B2_Asthma;NA;NA;NA;NA;NA;NA;NA
rs17142906	1	B2_Asthma;NA;NA;NA;NA;NA;NA;NA
rs75457293	1	B2_Asthma;NA;NA;NA;NA;NA;NA;NA
rs4675360	1	B2_Asthma;NA;NA;NA;NA;NA;NA;NA
rs174550	1	B2_Asthma;NA;NA;NA;NA;NA;NA;NA
rs17036189	1	B2_Asthma;NA;NA;NA;NA;NA;NA;NA
rs340901	1	B2_Asthma;NA;NA;NA;NA;NA;NA;NA
rs66679411	1	B2_Asthma;NA;NA;NA;NA;NA;NA;NA
rs8109951	1	B2_Asthma;NA;NA;NA;NA;NA;NA;NA
rs56301252	1	B2_Asthma;NA;NA;NA;NA;NA;NA;NA
rs340924	1	B2_Asthma;NA;NA;NA;NA;NA;NA;NA
rs76419734	1	B2_Asthma;NA;NA;NA;NA;NA;NA;NA
rs340925	1	B2_Asthma;NA;NA;NA;NA;NA;NA;NA
rs12804506	1	B2_Asthma;NA;NA;NA;NA;NA;NA;NA
rs11672110	1	B2_Asthma;NA;NA;NA;NA;NA;NA;NA
rs12804689	1	B2_Asthma;NA;NA;NA;NA;NA;NA;NA
rs3152	1	B2_Asthma;NA;NA;NA;NA;NA;NA;NA
rs1591044	1	B2_Asthma;NA;NA;NA;NA;NA;NA;NA
rs694796	1	B2_Asthma;NA;NA;NA;NA;NA;NA;NA
rs1882297	1	B2_Asthma;NA;NA;NA;NA;NA;NA;NA
rs202204907	1	B2_Asthma;NA;NA;NA;NA;NA;NA;NA
rs1132645	1	B2_Asthma;NA;NA;NA;NA;NA;NA;NA
rs174536	1	B2_Asthma;NA;NA;NA;NA;NA;NA;NA
rs12806377	1	B2_Asthma;NA;NA;NA;NA;NA;NA;NA
rs274950	1	B2_Asthma;NA;NA;NA;NA;NA;NA;NA
rs2706334	1	B2_Asthma;NA;NA;NA;NA;NA;NA;NA
rs7109963	1	B2_Asthma;NA;NA;NA;NA;NA;NA;NA
rs10262289	1	B2_Asthma;NA;NA;NA;NA;NA;NA;NA
rs3944110	1	B2_Asthma;NA;NA;NA;NA;NA;NA;NA
rs12790378	1	B2_Asthma;NA;NA;NA;NA;NA;NA;NA
rs910089	1	B2_Asthma;NA;NA;NA;NA;NA;NA;NA
rs1575264	1	B2_Asthma;NA;NA;NA;NA;NA;NA;NA
rs16980051	1	B2_Asthma;NA;NA;NA;NA;NA;NA;NA
rs394879	1	B2_Asthma;NA;NA;NA;NA;NA;NA;NA
rs55730955	1	B2_Asthma;NA;NA;NA;NA;NA;NA;NA
rs2079054	1	B2_Asthma;NA;NA;NA;NA;NA;NA;NA
rs174541	1	B2_Asthma;NA;NA;NA;NA;NA;NA;NA
rs11568831	1	B2_Asthma;NA;NA;NA;NA;NA;NA;NA
rs10836249	1	B2_Asthma;NA;NA;NA;NA;NA;NA;NA
rs2876035	1	B2_Asthma;NA;NA;NA;NA;NA;NA;NA
rs11032667	1	B2_Asthma;NA;NA;NA;NA;NA;NA;NA
rs11032669	1	B2_Asthma;NA;NA;NA;NA;NA;NA;NA
rs340913	1	B2_Asthma;NA;NA;NA;NA;NA;NA;NA
rs4741893	1	B2_Asthma;NA;NA;NA;NA;NA;NA;NA
rs2218455	1	B2_Asthma;NA;NA;NA;NA;NA;NA;NA
rs174554	1	B2_Asthma;NA;NA;NA;NA;NA;NA;NA
rs10249093	1	B2_Asthma;NA;NA;NA;NA;NA;NA;NA
rs72925947	1	B2_Asthma;NA;NA;NA;NA;NA;NA;NA
rs7258329	1	B2_Asthma;NA;NA;NA;NA;NA;NA;NA
rs174562	1	B2_Asthma;NA;NA;NA;NA;NA;NA;NA
rs10245237	1	B2_Asthma;NA;NA;NA;NA;NA;NA;NA
rs16943064	1	B2_Asthma;NA;NA;NA;NA;NA;NA;NA
rs59041913	1	B2_Asthma;NA;NA;NA;NA;NA;NA;NA
rs340907	1	B2_Asthma;NA;NA;NA;NA;NA;NA;NA
rs199332	1	B2_Asthma;NA;NA;NA;NA;NA;NA;NA
rs1332292	1	B2_Asthma;NA;NA;NA;NA;NA;NA;NA
rs340917	1	B2_Asthma;NA;NA;NA;NA;NA;NA;NA
rs340905	1	B2_Asthma;NA;NA;NA;NA;NA;NA;NA
rs11032661	1	B2_Asthma;NA;NA;NA;NA;NA;NA;NA
rs7106634	1	B2_Asthma;NA;NA;NA;NA;NA;NA;NA
rs10050159	1	B2_Asthma;NA;NA;NA;NA;NA;NA;NA
rs7539801	1	B2_Asthma;NA;NA;NA;NA;NA;NA;NA
rs919826	1	B2_Asthma;NA;NA;NA;NA;NA;NA;NA
rs1052405	1	B2_Asthma;NA;NA;NA;NA;NA;NA;NA
rs1998151	1	B2_Asthma;NA;NA;NA;NA;NA;NA;NA
rs873466	1	B2_Asthma;NA;NA;NA;NA;NA;NA;NA
rs1052404	1	B2_Asthma;NA;NA;NA;NA;NA;NA;NA
rs17143003	1	B2_Asthma;NA;NA;NA;NA;NA;NA;NA
rs10793174	1	B2_Asthma;NA;NA;NA;NA;NA;NA;NA
rs4678176	1	B2_Asthma;NA;NA;NA;NA;NA;NA;NA
rs12151726	1	B2_Asthma;NA;NA;NA;NA;NA;NA;NA
rs11032668	1	B2_Asthma;NA;NA;NA;NA;NA;NA;NA
rs17105278	1	B2_Asthma;NA;NA;NA;NA;NA;NA;NA
rs35495760	1	B2_Asthma;NA;NA;NA;NA;NA;NA;NA
rs340887	1	B2_Asthma;NA;NA;NA;NA;NA;NA;NA
rs2155220	1	B2_Asthma;NA;NA;NA;NA;NA;NA;NA
rs62557312	1	B2_Asthma;NA;NA;NA;NA;NA;NA;NA
rs12950511	1	B2_Asthma;NA;NA;NA;NA;NA;NA;NA
rs340914	1	B2_Asthma;NA;NA;NA;NA;NA;NA;NA
rs9676288	1	B2_Asthma;NA;NA;NA;NA;NA;NA;NA
rs2269423	1	B2_Asthma;NA;NA;NA;NA;NA;NA;NA
rs11147192	1	B2_Asthma;NA;NA;NA;NA;NA;NA;NA
rs12361866	1	B2_Asthma;NA;NA;NA;NA;NA;NA;NA
rs340915	1	B2_Asthma;NA;NA;NA;NA;NA;NA;NA
rs1859045	1	B2_Asthma;NA;NA;NA;NA;NA;NA;NA
rs12082263	1	B2_Asthma;NA;NA;NA;NA;NA;NA;NA
rs174568	1	B2_Asthma;NA;NA;NA;NA;NA;NA;NA
rs28378712	1	B2_Asthma;NA;NA;NA;NA;NA;NA;NA
rs17352313	1	B2_Asthma;NA;NA;NA;NA;NA;NA;NA
rs9986877	1	B2_Asthma;NA;NA;NA;NA;NA;NA;NA
rs7039066	1	B2_Asthma;NA;NA;NA;NA;NA;NA;NA
rs12197750	1	B2_Asthma;NA;NA;NA;NA;NA;NA;NA
rs12212535	1	B2_Asthma;NA;NA;NA;NA;NA;NA;NA
rs41412948	1	B2_Asthma;NA;NA;NA;NA;NA;NA;NA
rs2097731	1	B2_Asthma;NA;NA;NA;NA;NA;NA;NA
rs374672	1	B2_Asthma;NA;NA;NA;NA;NA;NA;NA
rs13081845	1	B2_Asthma;NA;NA;NA;NA;NA;NA;NA
rs17689550	1	B2_Asthma;NA;NA;NA;NA;NA;NA;NA
rs11032670	1	B2_Asthma;NA;NA;NA;NA;NA;NA;NA
rs1912584	1	B2_Asthma;NA;NA;NA;NA;NA;NA;NA
rs12635478	1	B2_Asthma;NA;NA;NA;NA;NA;NA;NA
rs1859044	1	B2_Asthma;NA;NA;NA;NA;NA;NA;NA
rs2078386	1	B2_Asthma;NA;NA;NA;NA;NA;NA;NA
rs11032671	1	B2_Asthma;NA;NA;NA;NA;NA;NA;NA
rs1970557	1	B2_Asthma;NA;NA;NA;NA;NA;NA;NA
rs7209222	1	B2_Asthma;NA;NA;NA;NA;NA;NA;NA
rs8079317	1	B2_Asthma;NA;NA;NA;NA;NA;NA;NA
rs2002092	1	B2_Asthma;NA;NA;NA;NA;NA;NA;NA
rs28707317	1	B2_Asthma;NA;NA;NA;NA;NA;NA;NA
rs11731938	1	B2_Asthma;NA;NA;NA;NA;NA;NA;NA
rs3181113	1	B2_Asthma;NA;NA;NA;NA;NA;NA;NA
rs12329760	1	B2_Asthma;NA;NA;NA;NA;NA;NA;NA
rs915823	1	B2_Asthma;NA;NA;NA;NA;NA;NA;NA
rs62193080	1	B2_Asthma;NA;NA;NA;NA;NA;NA;NA
rs72673890	1	B2_Asthma;NA;NA;NA;NA;NA;NA;NA
rs343475	1	B2_Asthma;NA;NA;NA;NA;NA;NA;NA
rs150587259	1	B2_Asthma;NA;NA;NA;NA;NA;NA;NA
rs35467281	1	B2_Asthma;NA;NA;NA;NA;NA;NA;NA
rs523057	1	B2_Asthma;NA;NA;NA;NA;NA;NA;NA
rs12811407	1	B2_Asthma;NA;NA;NA;NA;NA;NA;NA
rs9908318	1	B2_Asthma;NA;NA;NA;NA;NA;NA;NA
rs10264672	1	B2_Asthma;NA;NA;NA;NA;NA;NA;NA
rs35101150	1	B2_Asthma;NA;NA;NA;NA;NA;NA;NA
rs1877030	1	B2_Asthma;NA;NA;NA;NA;NA;NA;NA
rs6425946	1	B2_Asthma;NA;NA;NA;NA;NA;NA;NA
rs7872188	1	B2_Asthma;NA;NA;NA;NA;NA;NA;NA
rs72669997	1	B2_Asthma;NA;NA;NA;NA;NA;NA;NA
rs7217728	1	B2_Asthma;NA;NA;NA;NA;NA;NA;NA
rs12535843	1	B2_Asthma;NA;NA;NA;NA;NA;NA;NA
rs16943117	1	B2_Asthma;NA;NA;NA;NA;NA;NA;NA
rs442851	1	B2_Asthma;NA;NA;NA;NA;NA;NA;NA
rs73205381	1	B2_Asthma;NA;NA;NA;NA;NA;NA;NA
rs13085498	1	B2_Asthma;NA;NA;NA;NA;NA;NA;NA
rs6754066	1	B2_Asthma;NA;NA;NA;NA;NA;NA;NA
rs11255968	1	B2_Asthma;NA;NA;NA;NA;NA;NA;NA
rs62076439	1	B2_Asthma;NA;NA;NA;NA;NA;NA;NA
rs174529	1	B2_Asthma;NA;NA;NA;NA;NA;NA;NA
rs1472621	1	B2_Asthma;NA;NA;NA;NA;NA;NA;NA
rs4246215	1	B2_Asthma;NA;NA;NA;NA;NA;NA;NA
rs1764675	1	B2_Asthma;NA;NA;NA;NA;NA;NA;NA
rs764328	1	B2_Asthma;NA;NA;NA;NA;NA;NA;NA
rs9889323	1	B2_Asthma;NA;NA;NA;NA;NA;NA;NA
rs8015139	1	B2_Asthma;NA;NA;NA;NA;NA;NA;NA
rs3769684	1	B2_Asthma;NA;NA;NA;NA;NA;NA;NA
rs10934578	1	B2_Asthma;NA;NA;NA;NA;NA;NA;NA
rs9407312	1	B2_Asthma;NA;NA;NA;NA;NA;NA;NA
rs34666276	1	B2_Asthma;NA;NA;NA;NA;NA;NA;NA
rs141508079	1	B2_Asthma;NA;NA;NA;NA;NA;NA;NA
rs174528	1	B2_Asthma;NA;NA;NA;NA;NA;NA;NA
rs612087	1	B2_Asthma;NA;NA;NA;NA;NA;NA;NA
rs13085674	1	B2_Asthma;NA;NA;NA;NA;NA;NA;NA
rs1755531	1	B2_Asthma;NA;NA;NA;NA;NA;NA;NA
rs35305862	1	B2_Asthma;NA;NA;NA;NA;NA;NA;NA
rs10934583	1	B2_Asthma;NA;NA;NA;NA;NA;NA;NA
rs2508756	1	B2_Asthma;NA;NA;NA;NA;NA;NA;NA
rs2745919	1	B2_Asthma;NA;NA;NA;NA;NA;NA;NA
rs11256015	1	B2_Asthma;NA;NA;NA;NA;NA;NA;NA
rs62068169	1	B2_Asthma;NA;NA;NA;NA;NA;NA;NA
rs34872811	1	B2_Asthma;NA;NA;NA;NA;NA;NA;NA
rs806049	1	B2_Asthma;NA;NA;NA;NA;NA;NA;NA
rs10974339	1	B2_Asthma;NA;NA;NA;NA;NA;NA;NA
rs10899220	1	B2_Asthma;NA;NA;NA;NA;NA;NA;NA
rs10934582	1	B2_Asthma;NA;NA;NA;NA;NA;NA;NA
rs340926	1	B2_Asthma;NA;NA;NA;NA;NA;NA;NA
rs11791741	1	B2_Asthma;NA;NA;NA;NA;NA;NA;NA
rs138207102	1	B2_Asthma;NA;NA;NA;NA;NA;NA;NA
rs2513515	1	B2_Asthma;NA;NA;NA;NA;NA;NA;NA
rs4749831	1	B2_Asthma;NA;NA;NA;NA;NA;NA;NA
rs2508738	1	B2_Asthma;NA;NA;NA;NA;NA;NA;NA
rs7853305	1	B2_Asthma;NA;NA;NA;NA;NA;NA;NA
rs1203132	1	B2_Asthma;NA;NA;NA;NA;NA;NA;NA
rs1134867	1	B2_Asthma;NA;NA;NA;NA;NA;NA;NA
rs10274582	1	B2_Asthma;NA;NA;NA;NA;NA;NA;NA
rs1970089	1	B2_Asthma;NA;NA;NA;NA;NA;NA;NA
rs2275247	1	B2_Asthma;NA;NA;NA;NA;NA;NA;NA
rs151317012	1	B2_Asthma;NA;NA;NA;NA;NA;NA;NA
rs8182252	1	B2_Asthma;NA;NA;NA;NA;NA;NA;NA
rs281438	1	B2_Asthma;NA;NA;NA;NA;NA;NA;NA
rs10414065	1	B2_Asthma;NA;NA;NA;NA;NA;NA;NA
rs522821	1	B2_Asthma;NA;NA;NA;NA;NA;NA;NA
rs631114	1	B2_Asthma;NA;NA;NA;NA;NA;NA;NA
rs35251008	1	B2_Asthma;NA;NA;NA;NA;NA;NA;NA
rs806050	1	B2_Asthma;NA;NA;NA;NA;NA;NA;NA
rs144486053	1	B2_Asthma;NA;NA;NA;NA;NA;NA;NA
rs174530	1	B2_Asthma;NA;NA;NA;NA;NA;NA;NA
rs61210140	1	B2_Asthma;NA;NA;NA;NA;NA;NA;NA
rs12219291	1	B2_Asthma;NA;NA;NA;NA;NA;NA;NA
rs62192037	1	B2_Asthma;NA;NA;NA;NA;NA;NA;NA
rs1764674	1	B2_Asthma;NA;NA;NA;NA;NA;NA;NA
rs72669992	1	B2_Asthma;NA;NA;NA;NA;NA;NA;NA
rs2755084	1	B2_Asthma;NA;NA;NA;NA;NA;NA;NA
rs150390228	1	B2_Asthma;NA;NA;NA;NA;NA;NA;NA
rs4759228	1	B2_Asthma;NA;NA;NA;NA;NA;NA;NA
rs2285673	1	B2_Asthma;NA;NA;NA;NA;NA;NA;NA
rs1188626	1	B2_Asthma;NA;NA;NA;NA;NA;NA;NA
rs4029774	1	B2_Asthma;NA;NA;NA;NA;NA;NA;NA
rs7478031	1	B2_Asthma;NA;NA;NA;NA;NA;NA;NA
rs4116671	1	B2_Asthma;NA;NA;NA;NA;NA;NA;NA
rs12915776	1	B2_Asthma;NA;NA;NA;NA;NA;NA;NA
rs11079040	1	B2_Asthma;NA;NA;NA;NA;NA;NA;NA
rs1854577	1	B2_Asthma;NA;NA;NA;NA;NA;NA;NA
rs35396714	1	B2_Asthma;NA;NA;NA;NA;NA;NA;NA
rs10850105	1	B2_Asthma;NA;NA;NA;NA;NA;NA;NA
rs17812977	1	B2_Asthma;NA;NA;NA;NA;NA;NA;NA
rs77984138	1	B2_Asthma;NA;NA;NA;NA;NA;NA;NA
rs56385898	1	B2_Asthma;NA;NA;NA;NA;NA;NA;NA
rs11746289	1	B2_Asthma;NA;NA;NA;NA;NA;NA;NA
rs8071671	1	B2_Asthma;NA;NA;NA;NA;NA;NA;NA
rs443175	1	B2_Asthma;NA;NA;NA;NA;NA;NA;NA
rs10814851	1	B2_Asthma;NA;NA;NA;NA;NA;NA;NA
rs11256014	1	B2_Asthma;NA;NA;NA;NA;NA;NA;NA
rs4116670	1	B2_Asthma;NA;NA;NA;NA;NA;NA;NA
rs2023790	1	B2_Asthma;NA;NA;NA;NA;NA;NA;NA
rs61952098	1	B2_Asthma;NA;NA;NA;NA;NA;NA;NA
rs4449174	1	B2_Asthma;NA;NA;NA;NA;NA;NA;NA
rs2458890	1	B2_Asthma;NA;NA;NA;NA;NA;NA;NA
rs34255800	1	B2_Asthma;NA;NA;NA;NA;NA;NA;NA
rs167769	1	B2_Asthma;NA;NA;NA;NA;NA;NA;NA
rs12174903	1	B2_Asthma;NA;NA;NA;NA;NA;NA;NA
rs2380938	1	B2_Asthma;NA;NA;NA;NA;NA;NA;NA
rs56231981	1	B2_Asthma;NA;NA;NA;NA;NA;NA;NA
rs12670982	1	B2_Asthma;NA;NA;NA;NA;NA;NA;NA
rs10250381	1	B2_Asthma;NA;NA;NA;NA;NA;NA;NA
rs13275219	1	B2_Asthma;NA;NA;NA;NA;NA;NA;NA
rs4714516	1	B2_Asthma;NA;NA;NA;NA;NA;NA;NA
rs12336359	1	B2_Asthma;NA;NA;NA;NA;NA;NA;NA
rs118013485	1	B2_Asthma;NA;NA;NA;NA;NA;NA;NA
rs7970285	1	B2_Asthma;NA;NA;NA;NA;NA;NA;NA
rs2279802	1	B2_Asthma;NA;NA;NA;NA;NA;NA;NA
rs413382	1	B2_Asthma;NA;NA;NA;NA;NA;NA;NA
rs72671889	1	B2_Asthma;NA;NA;NA;NA;NA;NA;NA
rs10889503	1	B2_Asthma;NA;NA;NA;NA;NA;NA;NA
rs75456009	1	B2_Asthma;NA;NA;NA;NA;NA;NA;NA
rs2498857	1	NA;B2_ILD;NA;NA;NA;NA;NA;NA
rs72842467	1	NA;NA;B2_IPF;NA;NA;NA;NA;NA
rs113700231	1	NA;NA;B2_IPF;NA;NA;NA;NA;NA
rs72842486	1	NA;NA;B2_IPF;NA;NA;NA;NA;NA
rs4881748	1	NA;NA;B2_IPF;NA;NA;NA;NA;NA
rs12417955	1	NA;NA;B2_IPF;NA;NA;NA;NA;NA
rs2249073	1	NA;NA;B2_IPF;NA;NA;NA;NA;NA
rs2672803	1	NA;NA;B2_IPF;NA;NA;NA;NA;NA
rs55771420	1	NA;NA;B2_IPF;NA;NA;NA;NA;NA
rs2014486	1	NA;NA;B2_IPF;NA;NA;NA;NA;NA
rs2249550	1	NA;NA;B2_IPF;NA;NA;NA;NA;NA
rs10902089	1	NA;NA;B2_IPF;NA;NA;NA;NA;NA
rs11041133	1	NA;NA;B2_IPF;NA;NA;NA;NA;NA
rs2672812	1	NA;NA;B2_IPF;NA;NA;NA;NA;NA
rs2672806	1	NA;NA;B2_IPF;NA;NA;NA;NA;NA
rs116913822	1	NA;NA;B2_IPF;NA;NA;NA;NA;NA
rs2076295	1	NA;NA;B2_IPF;NA;NA;NA;NA;NA
rs7118481	1	NA;NA;B2_IPF;NA;NA;NA;NA;NA
rs3829223	1	NA;NA;B2_IPF;NA;NA;NA;NA;NA
rs7483044	1	NA;NA;B2_IPF;NA;NA;NA;NA;NA
rs149574814	1	NA;NA;B2_IPF;NA;NA;NA;NA;NA
rs1033198	1	NA;NA;B2_IPF;NA;NA;NA;NA;NA
rs3793966	1	NA;NA;B2_IPF;NA;NA;NA;NA;NA
rs11022612	1	NA;NA;B2_IPF;NA;NA;NA;NA;NA
rs868903	1	NA;NA;B2_IPF;NA;NA;NA;NA;NA
rs111441270	1	NA;NA;B2_IPF;NA;NA;NA;NA;NA
rs2334648	1	NA;NA;B2_IPF;NA;NA;NA;NA;NA
rs111286120	1	NA;NA;B2_IPF;NA;NA;NA;NA;NA
rs61869689	1	NA;NA;B2_IPF;NA;NA;NA;NA;NA
rs7127117	1	NA;NA;B2_IPF;NA;NA;NA;NA;NA
rs10832369	1	NA;NA;B2_IPF;NA;NA;NA;NA;NA
rs2943496	1	NA;NA;B2_IPF;NA;NA;NA;NA;NA
rs11023372	1	NA;NA;B2_IPF;NA;NA;NA;NA;NA
rs61868965	1	NA;NA;B2_IPF;NA;NA;NA;NA;NA
rs12420789	1	NA;NA;B2_IPF;NA;NA;NA;NA;NA
rs2471912	1	NA;NA;B2_IPF;NA;NA;NA;NA;NA
rs12290143	1	NA;NA;B2_IPF;NA;NA;NA;NA;NA
rs2075860	1	NA;NA;B2_IPF;NA;NA;NA;NA;NA
rs11023590	1	NA;NA;B2_IPF;NA;NA;NA;NA;NA
rs11022939	1	NA;NA;B2_IPF;NA;NA;NA;NA;NA
rs10832442	1	NA;NA;B2_IPF;NA;NA;NA;NA;NA
rs75735056	1	NA;NA;B2_IPF;NA;NA;NA;NA;NA
rs149883855	1	NA;NA;B2_IPF;NA;NA;NA;NA;NA
rs2857472	1	NA;NA;B2_IPF;NA;NA;NA;NA;NA
rs34830395	1	NA;NA;B2_IPF;NA;NA;NA;NA;NA
rs117666717	1	NA;NA;B2_IPF;NA;NA;NA;NA;NA
rs7932863	1	NA;NA;B2_IPF;NA;NA;NA;NA;NA
rs2735733	1	NA;NA;B2_IPF;NA;NA;NA;NA;NA
rs2075859	1	NA;NA;B2_IPF;NA;NA;NA;NA;NA
rs10832955	1	NA;NA;B2_IPF;NA;NA;NA;NA;NA
rs4255564	1	NA;NA;B2_IPF;NA;NA;NA;NA;NA
rs60268710	1	NA;NA;B2_IPF;NA;NA;NA;NA;NA
rs139052978	1	NA;NA;B2_IPF;NA;NA;NA;NA;NA
rs7479201	1	NA;NA;B2_IPF;NA;NA;NA;NA;NA
rs7944761	1	NA;NA;B2_IPF;NA;NA;NA;NA;NA
rs4247481	1	NA;NA;B2_IPF;NA;NA;NA;NA;NA
rs12284920	1	NA;NA;B2_IPF;NA;NA;NA;NA;NA
rs11023856	1	NA;NA;B2_IPF;NA;NA;NA;NA;NA
rs59424629	1	NA;NA;B2_IPF;NA;NA;NA;NA;NA
rs10794278	1	NA;NA;B2_IPF;NA;NA;NA;NA;NA
rs10794280	1	NA;NA;B2_IPF;NA;NA;NA;NA;NA
rs10794279	1	NA;NA;B2_IPF;NA;NA;NA;NA;NA
rs10902073	1	NA;NA;B2_IPF;NA;NA;NA;NA;NA
rs10794285	1	NA;NA;B2_IPF;NA;NA;NA;NA;NA
rs7109045	1	NA;NA;B2_IPF;NA;NA;NA;NA;NA
rs2464520	1	NA;NA;B2_IPF;NA;NA;NA;NA;NA
rs2609260	1	NA;NA;B2_IPF;NA;NA;NA;NA;NA
rs10794283	1	NA;NA;B2_IPF;NA;NA;NA;NA;NA
rs2609282	1	NA;NA;B2_IPF;NA;NA;NA;NA;NA
rs66496921	1	NA;NA;B2_IPF;NA;NA;NA;NA;NA
rs10902076	1	NA;NA;B2_IPF;NA;NA;NA;NA;NA
rs7105873	1	NA;NA;B2_IPF;NA;NA;NA;NA;NA
rs7109046	1	NA;NA;B2_IPF;NA;NA;NA;NA;NA
rs72709458	1	NA;NA;B2_IPF;NA;NA;NA;NA;NA
rs2735727	1	NA;NA;B2_IPF;NA;NA;NA;NA;NA
rs10794284	1	NA;NA;B2_IPF;NA;NA;NA;NA;NA
rs2735719	1	NA;NA;B2_IPF;NA;NA;NA;NA;NA
rs7943074	1	NA;NA;B2_IPF;NA;NA;NA;NA;NA
rs61869026	1	NA;NA;B2_IPF;NA;NA;NA;NA;NA
rs10851395	1	NA;NA;B2_IPF;NA;NA;NA;NA;NA
rs11604075	1	NA;NA;B2_IPF;NA;NA;NA;NA;NA
rs7480563	1	NA;NA;B2_IPF;NA;NA;NA;NA;NA
rs2293607	1	NA;NA;B2_IPF;NA;NA;NA;NA;NA
rs11630878	1	NA;NA;B2_IPF;NA;NA;NA;NA;NA
rs35678986	1	NA;NA;B2_IPF;NA;NA;NA;NA;NA
rs12637184	1	NA;NA;B2_IPF;NA;NA;NA;NA;NA
rs6421028	1	NA;NA;B2_IPF;NA;NA;NA;NA;NA
rs1318321	1	NA;NA;B2_IPF;NA;NA;NA;NA;NA
rs13110699	1	NA;NA;B2_IPF;NA;NA;NA;NA;NA
rs7396228	1	NA;NA;B2_IPF;NA;NA;NA;NA;NA
rs2301162	1	NA;NA;B2_IPF;NA;NA;NA;NA;NA
rs908228	1	NA;NA;B2_IPF;NA;NA;NA;NA;NA
rs34425120	1	NA;NA;B2_IPF;NA;NA;NA;NA;NA
rs6578295	1	NA;NA;B2_IPF;NA;NA;NA;NA;NA
rs2075625	1	NA;NA;B2_IPF;NA;NA;NA;NA;NA
rs11070271	1	NA;NA;B2_IPF;NA;NA;NA;NA;NA
rs7621631	1	NA;NA;B2_IPF;NA;NA;NA;NA;NA
rs7942850	1	NA;NA;B2_IPF;NA;NA;NA;NA;NA
rs6578277	1	NA;NA;B2_IPF;NA;NA;NA;NA;NA
rs11602061	1	NA;NA;B2_IPF;NA;NA;NA;NA;NA
rs1001528	1	NA;NA;B2_IPF;NA;NA;NA;NA;NA
rs1585258	1	NA;NA;B2_IPF;NA;NA;NA;NA;NA
rs12901440	1	NA;NA;B2_IPF;NA;NA;NA;NA;NA
rs7207	1	NA;NA;B2_IPF;NA;NA;NA;NA;NA
rs8040128	1	NA;NA;B2_IPF;NA;NA;NA;NA;NA
rs35700143	1	NA;NA;B2_IPF;NA;NA;NA;NA;NA
rs10936600	1	NA;NA;B2_IPF;NA;NA;NA;NA;NA
rs2034650	1	NA;NA;B2_IPF;NA;NA;NA;NA;NA
rs11637756	1	NA;NA;B2_IPF;NA;NA;NA;NA;NA
rs11630850	1	NA;NA;B2_IPF;NA;NA;NA;NA;NA
rs1317082	1	NA;NA;B2_IPF;NA;NA;NA;NA;NA
rs3772190	1	NA;NA;B2_IPF;NA;NA;NA;NA;NA
rs10936599	1	NA;NA;B2_IPF;NA;NA;NA;NA;NA
rs5744002	1	NA;NA;B2_IPF;NA;NA;NA;NA;NA
rs3950296	1	NA;NA;B2_IPF;NA;NA;NA;NA;NA
rs3857043	1	NA;NA;B2_IPF;NA;NA;NA;NA;NA
rs908229	1	NA;NA;B2_IPF;NA;NA;NA;NA;NA
rs10902080	1	NA;NA;B2_IPF;NA;NA;NA;NA;NA
rs8040086	1	NA;NA;B2_IPF;NA;NA;NA;NA;NA
rs11711621	1	NA;NA;B2_IPF;NA;NA;NA;NA;NA
rs17672016	1	NA;NA;B2_IPF;NA;NA;NA;NA;NA
rs34254263	1	NA;NA;B2_IPF;NA;NA;NA;NA;NA
rs35446936	1	NA;NA;B2_IPF;NA;NA;NA;NA;NA
rs7396585	1	NA;NA;B2_IPF;NA;NA;NA;NA;NA
rs12696304	1	NA;NA;B2_IPF;NA;NA;NA;NA;NA
rs2464523	1	NA;NA;B2_IPF;NA;NA;NA;NA;NA
rs2304645	1	NA;NA;B2_IPF;NA;NA;NA;NA;NA
rs113948005	1	NA;NA;B2_IPF;NA;NA;NA;NA;NA
rs41453346	1	NA;NA;B2_IPF;NA;NA;NA;NA;NA
rs13069553	1	NA;NA;B2_IPF;NA;NA;NA;NA;NA
rs10902079	1	NA;NA;B2_IPF;NA;NA;NA;NA;NA
rs2334657	1	NA;NA;B2_IPF;NA;NA;NA;NA;NA
rs113775821	1	NA;NA;B2_IPF;NA;NA;NA;NA;NA
rs7643115	1	NA;NA;B2_IPF;NA;NA;NA;NA;NA
rs2464522	1	NA;NA;B2_IPF;NA;NA;NA;NA;NA
rs17733719	1	NA;NA;B2_IPF;NA;NA;NA;NA;NA
rs28626343	1	NA;NA;B2_IPF;NA;NA;NA;NA;NA
rs143559543	1	NA;NA;B2_IPF;NA;NA;NA;NA;NA
rs2242652	1	NA;NA;B2_IPF;NA;NA;NA;NA;NA
rs1246642	1	NA;NA;B2_IPF;NA;NA;NA;NA;NA
rs41400347	1	NA;NA;B2_IPF;NA;NA;NA;NA;NA
rs10833086	1	NA;NA;B2_IPF;NA;NA;NA;NA;NA
rs3796145	1	NA;NA;B2_IPF;NA;NA;NA;NA;NA
rs2704604	1	NA;NA;B2_IPF;NA;NA;NA;NA;NA
rs1246634	1	NA;NA;B2_IPF;NA;NA;NA;NA;NA
rs2704587	1	NA;NA;B2_IPF;NA;NA;NA;NA;NA
rs7633750	1	NA;NA;B2_IPF;NA;NA;NA;NA;NA
rs2609258	1	NA;NA;B2_IPF;NA;NA;NA;NA;NA
rs11633883	1	NA;NA;B2_IPF;NA;NA;NA;NA;NA
rs2609264	1	NA;NA;B2_IPF;NA;NA;NA;NA;NA
rs2609279	1	NA;NA;B2_IPF;NA;NA;NA;NA;NA
rs6813090	1	NA;NA;B2_IPF;NA;NA;NA;NA;NA
rs2704581	1	NA;NA;B2_IPF;NA;NA;NA;NA;NA
rs2609265	1	NA;NA;B2_IPF;NA;NA;NA;NA;NA
rs1246632	1	NA;NA;B2_IPF;NA;NA;NA;NA;NA
rs2446304	1	NA;NA;B2_IPF;NA;NA;NA;NA;NA
rs4924464	1	NA;NA;B2_IPF;NA;NA;NA;NA;NA
rs8033249	1	NA;NA;B2_IPF;NA;NA;NA;NA;NA
rs12638862	1	NA;NA;B2_IPF;NA;NA;NA;NA;NA
rs2704583	1	NA;NA;B2_IPF;NA;NA;NA;NA;NA
rs56228748	1	NA;NA;B2_IPF;NA;NA;NA;NA;NA
rs1563689	1	NA;NA;B2_IPF;NA;NA;NA;NA;NA
rs9811216	1	NA;NA;B2_IPF;NA;NA;NA;NA;NA
rs1453184	1	NA;NA;B2_IPF;NA;NA;NA;NA;NA
rs12365278	1	NA;NA;B2_IPF;NA;NA;NA;NA;NA
rs2609259	1	NA;NA;B2_IPF;NA;NA;NA;NA;NA
rs2609262	1	NA;NA;B2_IPF;NA;NA;NA;NA;NA
rs2704582	1	NA;NA;B2_IPF;NA;NA;NA;NA;NA
rs1246629	1	NA;NA;B2_IPF;NA;NA;NA;NA;NA
rs12593066	1	NA;NA;B2_IPF;NA;NA;NA;NA;NA
rs2609280	1	NA;NA;B2_IPF;NA;NA;NA;NA;NA
rs7926689	1	NA;NA;B2_IPF;NA;NA;NA;NA;NA
rs9868000	1	NA;NA;B2_IPF;NA;NA;NA;NA;NA
rs35705491	1	NA;NA;B2_IPF;NA;NA;NA;NA;NA
rs1964516	1	NA;NA;B2_IPF;NA;NA;NA;NA;NA
rs9876206	1	NA;NA;B2_IPF;NA;NA;NA;NA;NA
rs7394747	1	NA;NA;B2_IPF;NA;NA;NA;NA;NA
rs146205197	1	NA;NA;B2_IPF;NA;NA;NA;NA;NA
rs2075624	1	NA;NA;B2_IPF;NA;NA;NA;NA;NA
rs10902095	1	NA;NA;B2_IPF;NA;NA;NA;NA;NA
rs12574439	1	NA;NA;B2_IPF;NA;NA;NA;NA;NA
rs2446300	1	NA;NA;B2_IPF;NA;NA;NA;NA;NA
rs9831661	1	NA;NA;B2_IPF;NA;NA;NA;NA;NA
rs12804137	1	NA;NA;B2_IPF;NA;NA;NA;NA;NA
rs2141595	1	NA;NA;B2_IPF;NA;NA;NA;NA;NA
rs9866116	1	NA;NA;B2_IPF;NA;NA;NA;NA;NA
rs11606242	1	NA;NA;B2_IPF;NA;NA;NA;NA;NA
rs12804326	1	NA;NA;B2_IPF;NA;NA;NA;NA;NA
rs2869952	1	NA;NA;B2_IPF;NA;NA;NA;NA;NA
rs2609261	1	NA;NA;B2_IPF;NA;NA;NA;NA;NA
rs7395835	1	NA;NA;B2_IPF;NA;NA;NA;NA;NA
rs3087562	1	NA;NA;B2_IPF;NA;NA;NA;NA;NA
rs13010	1	NA;NA;B2_IPF;NA;NA;NA;NA;NA
rs10832253	1	NA;NA;B2_IPF;NA;NA;NA;NA;NA
rs76658708	1	NA;NA;B2_IPF;NA;NA;NA;NA;NA
rs11023334	1	NA;NA;B2_IPF;NA;NA;NA;NA;NA
rs36064646	1	NA;NA;B2_IPF;NA;NA;NA;NA;NA
rs10936601	1	NA;NA;B2_IPF;NA;NA;NA;NA;NA
rs7394830	1	NA;NA;B2_IPF;NA;NA;NA;NA;NA
rs2446301	1	NA;NA;B2_IPF;NA;NA;NA;NA;NA
rs41359951	1	NA;NA;B2_IPF;NA;NA;NA;NA;NA
rs11023369	1	NA;NA;B2_IPF;NA;NA;NA;NA;NA
rs12902310	1	NA;NA;B2_IPF;NA;NA;NA;NA;NA
rs10741664	1	NA;NA;B2_IPF;NA;NA;NA;NA;NA
rs4963074	1	NA;NA;B2_IPF;NA;NA;NA;NA;NA
rs11638033	1	NA;NA;B2_IPF;NA;NA;NA;NA;NA
rs35968147	1	NA;NA;B2_IPF;NA;NA;NA;NA;NA
rs4963059	1	NA;NA;B2_IPF;NA;NA;NA;NA;NA
rs28691231	1	NA;NA;B2_IPF;NA;NA;NA;NA;NA
rs11245967	1	NA;NA;B2_IPF;NA;NA;NA;NA;NA
rs35396393	1	NA;NA;B2_IPF;NA;NA;NA;NA;NA
rs34462515	1	NA;NA;B2_IPF;NA;NA;NA;NA;NA
rs28728088	1	NA;NA;B2_IPF;NA;NA;NA;NA;NA
rs7104241	1	NA;NA;B2_IPF;NA;NA;NA;NA;NA
rs12365253	1	NA;NA;B2_IPF;NA;NA;NA;NA;NA
rs7104590	1	NA;NA;B2_IPF;NA;NA;NA;NA;NA
rs9866776	1	NA;NA;B2_IPF;NA;NA;NA;NA;NA
rs9822885	1	NA;NA;B2_IPF;NA;NA;NA;NA;NA
rs12368	1	NA;NA;B2_IPF;NA;NA;NA;NA;NA
rs7625734	1	NA;NA;B2_IPF;NA;NA;NA;NA;NA
rs28653192	1	NA;NA;B2_IPF;NA;NA;NA;NA;NA
rs9860874	1	NA;NA;B2_IPF;NA;NA;NA;NA;NA
rs35779873	1	NA;NA;B2_IPF;NA;NA;NA;NA;NA
rs34207169	1	NA;NA;B2_IPF;NA;NA;NA;NA;NA
rs36021067	1	NA;NA;B2_IPF;NA;NA;NA;NA;NA
rs11023339	1	NA;NA;B2_IPF;NA;NA;NA;NA;NA
rs7682317	1	NA;NA;B2_IPF;NA;NA;NA;NA;NA
rs10741659	1	NA;NA;B2_IPF;NA;NA;NA;NA;NA
rs1903003	1	NA;NA;B2_IPF;NA;NA;NA;NA;NA
rs34664315	1	NA;NA;B2_IPF;NA;NA;NA;NA;NA
rs2251795	1	NA;NA;B2_IPF;NA;NA;NA;NA;NA
rs7103987	1	NA;NA;B2_IPF;NA;NA;NA;NA;NA
rs1920120	1	NA;NA;B2_IPF;NA;NA;NA;NA;NA
rs6578282	1	NA;NA;B2_IPF;NA;NA;NA;NA;NA
rs12630450	1	NA;NA;B2_IPF;NA;NA;NA;NA;NA
rs1920122	1	NA;NA;B2_IPF;NA;NA;NA;NA;NA
rs1920123	1	NA;NA;B2_IPF;NA;NA;NA;NA;NA
rs1997392	1	NA;NA;B2_IPF;NA;NA;NA;NA;NA
rs1458551	1	NA;NA;B2_IPF;NA;NA;NA;NA;NA
rs2609255	1	NA;NA;B2_IPF;NA;NA;NA;NA;NA
rs1998323	1	NA;NA;B2_IPF;NA;NA;NA;NA;NA
rs1246631	1	NA;NA;B2_IPF;NA;NA;NA;NA;NA
rs908225	1	NA;NA;B2_IPF;NA;NA;NA;NA;NA
rs56293203	1	NA;NA;B2_IPF;NA;NA;NA;NA;NA
rs2176025	1	NA;NA;B2_IPF;NA;NA;NA;NA;NA
rs35700114	1	NA;NA;B2_IPF;NA;NA;NA;NA;NA
rs2013701	1	NA;NA;B2_IPF;NA;NA;NA;NA;NA
rs4963041	1	NA;NA;B2_IPF;NA;NA;NA;NA;NA
rs10518693	1	NA;NA;B2_IPF;NA;NA;NA;NA;NA
rs6815970	1	NA;NA;B2_IPF;NA;NA;NA;NA;NA
rs117556376	1	NA;NA;B2_IPF;NA;NA;NA;NA;NA
rs139788272	1	NA;NA;B2_IPF;NA;NA;NA;NA;NA
rs148989610	1	NA;NA;B2_IPF;NA;NA;NA;NA;NA
rs34831688	1	NA;NA;B2_IPF;NA;NA;NA;NA;NA
rs7660385	1	NA;NA;B2_IPF;NA;NA;NA;NA;NA
rs35288961	1	NA;NA;B2_IPF;NA;NA;NA;NA;NA
rs2704570	1	NA;NA;B2_IPF;NA;NA;NA;NA;NA
rs7671167	1	NA;NA;B2_IPF;NA;NA;NA;NA;NA
rs10835085	1	NA;NA;B2_IPF;NA;NA;NA;NA;NA
rs6421031	1	NA;NA;B2_IPF;NA;NA;NA;NA;NA
rs3778338	1	NA;NA;B2_IPF;NA;NA;NA;NA;NA
rs147713286	1	NA;NA;B2_IPF;NA;NA;NA;NA;NA
rs2075856	1	NA;NA;B2_IPF;NA;NA;NA;NA;NA
rs61867621	1	NA;NA;B2_IPF;NA;NA;NA;NA;NA
rs9635324	1	NA;NA;B2_IPF;NA;NA;NA;NA;NA
rs1358904	1	NA;NA;B2_IPF;NA;NA;NA;NA;NA
rs4963050	1	NA;NA;B2_IPF;NA;NA;NA;NA;NA
rs2853672	1	NA;NA;B2_IPF;NA;NA;NA;NA;NA
rs7947858	1	NA;NA;B2_IPF;NA;NA;NA;NA;NA
rs7695732	1	NA;NA;B2_IPF;NA;NA;NA;NA;NA
rs3793964	1	NA;NA;B2_IPF;NA;NA;NA;NA;NA
rs2704589	1	NA;NA;B2_IPF;NA;NA;NA;NA;NA
rs10028589	1	NA;NA;B2_IPF;NA;NA;NA;NA;NA
rs61868971	1	NA;NA;B2_IPF;NA;NA;NA;NA;NA
rs11026355	1	NA;NA;B2_IPF;NA;NA;NA;NA;NA
rs5743944	1	NA;NA;B2_IPF;NA;NA;NA;NA;NA
rs41414549	1	NA;NA;B2_IPF;NA;NA;NA;NA;NA
rs3778337	1	NA;NA;B2_IPF;NA;NA;NA;NA;NA
rs55843113	1	NA;NA;B2_IPF;NA;NA;NA;NA;NA
rs1358903	1	NA;NA;B2_IPF;NA;NA;NA;NA;NA
rs28972401	1	NA;NA;B2_IPF;NA;NA;NA;NA;NA
rs2498861	1	NA;NA;B2_IPF;NA;NA;NA;NA;NA
rs28464760	1	NA;NA;B2_IPF;NA;NA;NA;NA;NA
rs2735940	1	NA;NA;B2_IPF;NA;NA;NA;NA;NA
rs10833257	1	NA;NA;B2_IPF;NA;NA;NA;NA;NA
rs34533690	1	NA;NA;B2_IPF;NA;NA;NA;NA;NA
rs35165441	1	NA;NA;B2_IPF;NA;NA;NA;NA;NA
rs117550413	1	NA;NA;B2_IPF;NA;NA;NA;NA;NA
rs62308746	1	NA;NA;B2_IPF;NA;NA;NA;NA;NA
rs4074035	1	NA;NA;B2_IPF;NA;NA;NA;NA;NA
rs2261169	1	NA;NA;B2_IPF;NA;NA;NA;NA;NA
rs28663568	1	NA;NA;B2_IPF;NA;NA;NA;NA;NA
rs962719	1	NA;NA;B2_IPF;NA;NA;NA;NA;NA
rs112734798	1	NA;NA;B2_IPF;NA;NA;NA;NA;NA
rs28653550	1	NA;NA;B2_IPF;NA;NA;NA;NA;NA
rs10794293	1	NA;NA;B2_IPF;NA;NA;NA;NA;NA
rs7120886	1	NA;NA;B2_IPF;NA;NA;NA;NA;NA
rs2806165	1	NA;NA;B2_IPF;NA;NA;NA;NA;NA
rs2289329	1	NA;NA;B2_IPF;NA;NA;NA;NA;NA
rs4963049	1	NA;NA;B2_IPF;NA;NA;NA;NA;NA
rs60568503	1	NA;NA;B2_IPF;NA;NA;NA;NA;NA
rs3750919	1	NA;NA;B2_IPF;NA;NA;NA;NA;NA
rs28468624	1	NA;NA;B2_IPF;NA;NA;NA;NA;NA
rs2299033	1	NA;NA;B2_IPF;NA;NA;NA;NA;NA
rs28633709	1	NA;NA;B2_IPF;NA;NA;NA;NA;NA
rs7116614	1	NA;NA;B2_IPF;NA;NA;NA;NA;NA
rs2075841	1	NA;NA;B2_IPF;NA;NA;NA;NA;NA
rs1379933	1	NA;NA;B2_IPF;NA;NA;NA;NA;NA
rs12898710	1	NA;NA;B2_IPF;NA;NA;NA;NA;NA
rs55997602	1	NA;NA;B2_IPF;NA;NA;NA;NA;NA
rs5743900	1	NA;NA;B2_IPF;NA;NA;NA;NA;NA
rs33961405	1	NA;NA;B2_IPF;NA;NA;NA;NA;NA
rs1491103	1	NA;NA;B2_IPF;NA;NA;NA;NA;NA
rs28520914	1	NA;NA;B2_IPF;NA;NA;NA;NA;NA
rs1379932	1	NA;NA;B2_IPF;NA;NA;NA;NA;NA
rs79368617	1	NA;NA;B2_IPF;NA;NA;NA;NA;NA
rs28722627	1	NA;NA;B2_IPF;NA;NA;NA;NA;NA
rs1278757	1	NA;NA;B2_IPF;NA;NA;NA;NA;NA
rs10019681	1	NA;NA;B2_IPF;NA;NA;NA;NA;NA
rs1491102	1	NA;NA;B2_IPF;NA;NA;NA;NA;NA
rs59800107	1	NA;NA;B2_IPF;NA;NA;NA;NA;NA
rs4923865	1	NA;NA;B2_IPF;NA;NA;NA;NA;NA
rs10978600	1	NA;NA;B2_IPF;NA;NA;NA;NA;NA
rs7945077	1	NA;NA;B2_IPF;NA;NA;NA;NA;NA
rs11606628	1	NA;NA;B2_IPF;NA;NA;NA;NA;NA
rs28569104	1	NA;NA;B2_IPF;NA;NA;NA;NA;NA
rs996856	1	NA;NA;B2_IPF;NA;NA;NA;NA;NA
rs4416442	1	NA;NA;B2_IPF;NA;NA;NA;NA;NA
rs6492945	1	NA;NA;B2_IPF;NA;NA;NA;NA;NA
rs75817185	1	NA;NA;B2_IPF;NA;NA;NA;NA;NA
rs12914710	1	NA;NA;B2_IPF;NA;NA;NA;NA;NA
rs2869966	1	NA;NA;B2_IPF;NA;NA;NA;NA;NA
rs1812329	1	NA;NA;B2_IPF;NA;NA;NA;NA;NA
rs2076297	1	NA;NA;B2_IPF;NA;NA;NA;NA;NA
rs73158411	1	NA;NA;B2_IPF;NA;NA;NA;NA;NA
rs35619543	1	NA;NA;B2_IPF;NA;NA;NA;NA;NA
rs2289330	1	NA;NA;B2_IPF;NA;NA;NA;NA;NA
rs11790	1	NA;NA;B2_IPF;NA;NA;NA;NA;NA
rs600791	1	NA;NA;B2_IPF;NA;NA;NA;NA;NA
rs28639518	1	NA;NA;B2_IPF;NA;NA;NA;NA;NA
rs75018438	1	NA;NA;B2_IPF;NA;NA;NA;NA;NA
rs1984793	1	NA;NA;B2_IPF;NA;NA;NA;NA;NA
rs6824218	1	NA;NA;B2_IPF;NA;NA;NA;NA;NA
rs67795055	1	NA;NA;B2_IPF;NA;NA;NA;NA;NA
rs61869032	1	NA;NA;B2_IPF;NA;NA;NA;NA;NA
rs11070270	1	NA;NA;B2_IPF;NA;NA;NA;NA;NA
rs6532091	1	NA;NA;B2_IPF;NA;NA;NA;NA;NA
rs57612798	1	NA;NA;B2_IPF;NA;NA;NA;NA;NA
rs10832241	1	NA;NA;B2_IPF;NA;NA;NA;NA;NA
rs2289331	1	NA;NA;B2_IPF;NA;NA;NA;NA;NA
rs2869967	1	NA;NA;B2_IPF;NA;NA;NA;NA;NA
rs2904259	1	NA;NA;B2_IPF;NA;NA;NA;NA;NA
rs4693975	1	NA;NA;B2_IPF;NA;NA;NA;NA;NA
rs9577176	1	NA;NA;B2_IPF;NA;NA;NA;NA;NA
rs2045517	1	NA;NA;B2_IPF;NA;NA;NA;NA;NA
rs4693977	1	NA;NA;B2_IPF;NA;NA;NA;NA;NA
rs12914315	1	NA;NA;B2_IPF;NA;NA;NA;NA;NA
rs4963076	1	NA;NA;B2_IPF;NA;NA;NA;NA;NA
rs4693976	1	NA;NA;B2_IPF;NA;NA;NA;NA;NA
rs28529050	1	NA;NA;B2_IPF;NA;NA;NA;NA;NA
rs1979189	1	NA;NA;B2_IPF;NA;NA;NA;NA;NA
rs7674369	1	NA;NA;B2_IPF;NA;NA;NA;NA;NA
rs1491099	1	NA;NA;B2_IPF;NA;NA;NA;NA;NA
rs6837671	1	NA;NA;B2_IPF;NA;NA;NA;NA;NA
rs62310476	1	NA;NA;B2_IPF;NA;NA;NA;NA;NA
rs11717389	1	NA;NA;B2_IPF;NA;NA;NA;NA;NA
rs10936603	1	NA;NA;B2_IPF;NA;NA;NA;NA;NA
rs61149329	1	NA;NA;B2_IPF;NA;NA;NA;NA;NA
rs181009192	1	NA;NA;B2_IPF;NA;NA;NA;NA;NA
rs4907468	1	NA;NA;B2_IPF;NA;NA;NA;NA;NA
rs11742908	1	NA;NA;B2_IPF;NA;NA;NA;NA;NA
rs4244579	1	NA;NA;B2_IPF;NA;NA;NA;NA;NA
rs11826309	1	NA;NA;B2_IPF;NA;NA;NA;NA;NA
rs6835019	1	NA;NA;B2_IPF;NA;NA;NA;NA;NA
rs6597955	1	NA;NA;B2_IPF;NA;NA;NA;NA;NA
rs13328032	1	NA;NA;B2_IPF;NA;NA;NA;NA;NA
rs7113558	1	NA;NA;B2_IPF;NA;NA;NA;NA;NA
rs2736099	1	NA;NA;B2_IPF;NA;NA;NA;NA;NA
rs74045675	1	NA;NA;B2_IPF;NA;NA;NA;NA;NA
rs8034217	1	NA;NA;B2_IPF;NA;NA;NA;NA;NA
rs7982121	1	NA;NA;B2_IPF;NA;NA;NA;NA;NA
rs60261153	1	NA;NA;B2_IPF;NA;NA;NA;NA;NA
rs11042491	1	NA;NA;B2_IPF;NA;NA;NA;NA;NA
rs58281712	1	NA;NA;B2_IPF;NA;NA;NA;NA;NA
rs12648534	1	NA;NA;B2_IPF;NA;NA;NA;NA;NA
rs11722033	1	NA;NA;B2_IPF;NA;NA;NA;NA;NA
rs7687539	1	NA;NA;B2_IPF;NA;NA;NA;NA;NA
rs57389015	1	NA;NA;B2_IPF;NA;NA;NA;NA;NA
rs7668636	1	NA;NA;B2_IPF;NA;NA;NA;NA;NA
rs2076296	1	NA;NA;B2_IPF;NA;NA;NA;NA;NA
rs12440317	1	NA;NA;B2_IPF;NA;NA;NA;NA;NA
rs1268481	1	NA;NA;B2_IPF;NA;NA;NA;NA;NA
rs10033824	1	NA;NA;B2_IPF;NA;NA;NA;NA;NA
rs1278760	1	NA;NA;B2_IPF;NA;NA;NA;NA;NA
rs9307058	1	NA;NA;B2_IPF;NA;NA;NA;NA;NA
rs661488	1	NA;NA;B2_IPF;NA;NA;NA;NA;NA
rs1491122	1	NA;NA;B2_IPF;NA;NA;NA;NA;NA
rs11070272	1	NA;NA;B2_IPF;NA;NA;NA;NA;NA
rs12904187	1	NA;NA;B2_IPF;NA;NA;NA;NA;NA
rs6838424	1	NA;NA;B2_IPF;NA;NA;NA;NA;NA
rs7449190	1	NA;NA;B2_IPF;NA;NA;NA;NA;NA
rs58847566	1	NA;NA;B2_IPF;NA;NA;NA;NA;NA
rs7697921	1	NA;NA;B2_IPF;NA;NA;NA;NA;NA
rs11070268	1	NA;NA;B2_IPF;NA;NA;NA;NA;NA
rs12643428	1	NA;NA;B2_IPF;NA;NA;NA;NA;NA
rs2853676	1	NA;NA;B2_IPF;NA;NA;NA;NA;NA
rs8034416	1	NA;NA;B2_IPF;NA;NA;NA;NA;NA
rs4955575	1	NA;NA;B2_IPF;NA;NA;NA;NA;NA
rs8032408	1	NA;NA;B2_IPF;NA;NA;NA;NA;NA
rs2757633	1	NA;NA;B2_IPF;NA;NA;NA;NA;NA
rs7698458	1	NA;NA;B2_IPF;NA;NA;NA;NA;NA
rs72872126	1	NA;NA;B2_IPF;NA;NA;NA;NA;NA
rs12911691	1	NA;NA;B2_IPF;NA;NA;NA;NA;NA
rs75981612	1	NA;NA;B2_IPF;NA;NA;NA;NA;NA
rs3934561	1	NA;NA;B2_IPF;NA;NA;NA;NA;NA
rs59957953	1	NA;NA;B2_IPF;NA;NA;NA;NA;NA
rs7128873	1	NA;NA;B2_IPF;NA;NA;NA;NA;NA
rs4244578	1	NA;NA;B2_IPF;NA;NA;NA;NA;NA
rs7713218	1	NA;NA;B2_IPF;NA;NA;NA;NA;NA
rs9307057	1	NA;NA;B2_IPF;NA;NA;NA;NA;NA
rs1992272	1	NA;NA;B2_IPF;NA;NA;NA;NA;NA
rs73315842	1	NA;NA;B2_IPF;NA;NA;NA;NA;NA
rs2412523	1	NA;NA;B2_IPF;NA;NA;NA;NA;NA
rs75916548	1	NA;NA;B2_IPF;NA;NA;NA;NA;NA
rs10470937	1	NA;NA;B2_IPF;NA;NA;NA;NA;NA
rs2464519	1	NA;NA;B2_IPF;NA;NA;NA;NA;NA
rs2421830	1	NA;NA;B2_IPF;NA;NA;NA;NA;NA
rs7478899	1	NA;NA;B2_IPF;NA;NA;NA;NA;NA
rs116995469	1	NA;NA;B2_IPF;NA;NA;NA;NA;NA
rs7924911	1	NA;NA;B2_IPF;NA;NA;NA;NA;NA
rs7927882	1	NA;NA;B2_IPF;NA;NA;NA;NA;NA
rs2735726	1	NA;NA;B2_IPF;NA;NA;NA;NA;NA
rs9833035	1	NA;NA;B2_IPF;NA;NA;NA;NA;NA
rs9990710	1	NA;NA;B2_IPF;NA;NA;NA;NA;NA
rs34237331	1	NA;NA;B2_IPF;NA;NA;NA;NA;NA
rs1921685	1	NA;NA;B2_IPF;NA;NA;NA;NA;NA
rs12284586	1	NA;NA;B2_IPF;NA;NA;NA;NA;NA
rs7112954	1	NA;NA;B2_IPF;NA;NA;NA;NA;NA
rs34869341	1	NA;NA;B2_IPF;NA;NA;NA;NA;NA
rs2076304	1	NA;NA;B2_IPF;NA;NA;NA;NA;NA
rs7647824	1	NA;NA;B2_IPF;NA;NA;NA;NA;NA
rs55938083	1	NA;NA;B2_IPF;NA;NA;NA;NA;NA
rs4727444	1	NA;NA;B2_IPF;NA;NA;NA;NA;NA
rs17637411	1	NA;NA;B2_IPF;NA;NA;NA;NA;NA
rs9991039	1	NA;NA;B2_IPF;NA;NA;NA;NA;NA
rs7482715	1	NA;NA;B2_IPF;NA;NA;NA;NA;NA
rs10902105	1	NA;NA;B2_IPF;NA;NA;NA;NA;NA
rs11245978	1	NA;NA;B2_IPF;NA;NA;NA;NA;NA
rs34058457	1	NA;NA;B2_IPF;NA;NA;NA;NA;NA
rs4693978	1	NA;NA;B2_IPF;NA;NA;NA;NA;NA
rs13149750	1	NA;NA;B2_IPF;NA;NA;NA;NA;NA
rs11605482	1	NA;NA;B2_IPF;NA;NA;NA;NA;NA
rs10902074	1	NA;NA;B2_IPF;NA;NA;NA;NA;NA
rs4924465	1	NA;NA;B2_IPF;NA;NA;NA;NA;NA
rs3859582	1	NA;NA;B2_IPF;NA;NA;NA;NA;NA
rs7479474	1	NA;NA;B2_IPF;NA;NA;NA;NA;NA
rs9651776	1	NA;NA;B2_IPF;NA;NA;NA;NA;NA
rs6578292	1	NA;NA;B2_IPF;NA;NA;NA;NA;NA
rs10008568	1	NA;NA;B2_IPF;NA;NA;NA;NA;NA
rs5743911	1	NA;NA;B2_IPF;NA;NA;NA;NA;NA
rs56410621	1	NA;NA;B2_IPF;NA;NA;NA;NA;NA
rs1898883	1	NA;NA;B2_IPF;NA;NA;NA;NA;NA
rs11245970	1	NA;NA;B2_IPF;NA;NA;NA;NA;NA
rs10470936	1	NA;NA;B2_IPF;NA;NA;NA;NA;NA
rs4963056	1	NA;NA;B2_IPF;NA;NA;NA;NA;NA
rs1921679	1	NA;NA;B2_IPF;NA;NA;NA;NA;NA
rs926411	1	NA;NA;B2_IPF;NA;NA;NA;NA;NA
rs6578280	1	NA;NA;B2_IPF;NA;NA;NA;NA;NA
rs73315845	1	NA;NA;B2_IPF;NA;NA;NA;NA;NA
rs16854453	1	NA;NA;B2_IPF;NA;NA;NA;NA;NA
rs28600923	1	NA;NA;B2_IPF;NA;NA;NA;NA;NA
rs7395567	1	NA;NA;B2_IPF;NA;NA;NA;NA;NA
rs28678421	1	NA;NA;B2_IPF;NA;NA;NA;NA;NA
rs61867592	1	NA;NA;B2_IPF;NA;NA;NA;NA;NA
rs7165636	1	NA;NA;B2_IPF;NA;NA;NA;NA;NA
rs7941018	1	NA;NA;B2_IPF;NA;NA;NA;NA;NA
rs6578279	1	NA;NA;B2_IPF;NA;NA;NA;NA;NA
rs2704573	1	NA;NA;B2_IPF;NA;NA;NA;NA;NA
rs7395495	1	NA;NA;B2_IPF;NA;NA;NA;NA;NA
rs145783026	1	NA;NA;B2_IPF;NA;NA;NA;NA;NA
rs11245973	1	NA;NA;B2_IPF;NA;NA;NA;NA;NA
rs7106039	1	NA;NA;B2_IPF;NA;NA;NA;NA;NA
rs28655651	1	NA;NA;B2_IPF;NA;NA;NA;NA;NA
rs10902104	1	NA;NA;B2_IPF;NA;NA;NA;NA;NA
rs7947543	1	NA;NA;B2_IPF;NA;NA;NA;NA;NA
rs7106709	1	NA;NA;B2_IPF;NA;NA;NA;NA;NA
rs58620180	1	NA;NA;B2_IPF;NA;NA;NA;NA;NA
rs6477541	1	NA;NA;B2_IPF;NA;NA;NA;NA;NA
rs7130629	1	NA;NA;B2_IPF;NA;NA;NA;NA;NA
rs1708681	1	NA;NA;B2_IPF;NA;NA;NA;NA;NA
rs2704574	1	NA;NA;B2_IPF;NA;NA;NA;NA;NA
rs11709840	1	NA;NA;B2_IPF;NA;NA;NA;NA;NA
rs11604903	1	NA;NA;B2_IPF;NA;NA;NA;NA;NA
rs2421829	1	NA;NA;B2_IPF;NA;NA;NA;NA;NA
rs11245957	1	NA;NA;B2_IPF;NA;NA;NA;NA;NA
rs7949616	1	NA;NA;B2_IPF;NA;NA;NA;NA;NA
rs12270802	1	NA;NA;B2_IPF;NA;NA;NA;NA;NA
rs4077758	1	NA;NA;B2_IPF;NA;NA;NA;NA;NA
rs4075289	1	NA;NA;B2_IPF;NA;NA;NA;NA;NA
rs2451951	1	NA;NA;B2_IPF;NA;NA;NA;NA;NA
rs28540701	1	NA;NA;B2_IPF;NA;NA;NA;NA;NA
rs7482502	1	NA;NA;B2_IPF;NA;NA;NA;NA;NA
rs4352416	1	NA;NA;B2_IPF;NA;NA;NA;NA;NA
rs7927765	1	NA;NA;B2_IPF;NA;NA;NA;NA;NA
rs11070267	1	NA;NA;B2_IPF;NA;NA;NA;NA;NA
rs7479216	1	NA;NA;B2_IPF;NA;NA;NA;NA;NA
rs10936602	1	NA;NA;B2_IPF;NA;NA;NA;NA;NA
rs28973102	1	NA;NA;B2_IPF;NA;NA;NA;NA;NA
rs7106238	1	NA;NA;B2_IPF;NA;NA;NA;NA;NA
rs55987393	1	NA;NA;B2_IPF;NA;NA;NA;NA;NA
rs4693973	1	NA;NA;B2_IPF;NA;NA;NA;NA;NA
rs1708670	1	NA;NA;B2_IPF;NA;NA;NA;NA;NA
rs13074500	1	NA;NA;B2_IPF;NA;NA;NA;NA;NA
rs4077757	1	NA;NA;B2_IPF;NA;NA;NA;NA;NA
rs1458557	1	NA;NA;B2_IPF;NA;NA;NA;NA;NA
rs2076302	1	NA;NA;B2_IPF;NA;NA;NA;NA;NA
rs2704596	1	NA;NA;B2_IPF;NA;NA;NA;NA;NA
rs41437546	1	NA;NA;B2_IPF;NA;NA;NA;NA;NA
rs5743973	1	NA;NA;B2_IPF;NA;NA;NA;NA;NA
rs2076301	1	NA;NA;B2_IPF;NA;NA;NA;NA;NA
rs7110182	1	NA;NA;B2_IPF;NA;NA;NA;NA;NA
rs1130663	1	NA;NA;B2_IPF;NA;NA;NA;NA;NA
rs56406843	1	NA;NA;B2_IPF;NA;NA;NA;NA;NA
rs9307053	1	NA;NA;B2_IPF;NA;NA;NA;NA;NA
rs7935063	1	NA;NA;B2_IPF;NA;NA;NA;NA;NA
rs7111408	1	NA;NA;B2_IPF;NA;NA;NA;NA;NA
rs62022948	1	NA;NA;B2_IPF;NA;NA;NA;NA;NA
rs11737182	1	NA;NA;B2_IPF;NA;NA;NA;NA;NA
rs10902101	1	NA;NA;B2_IPF;NA;NA;NA;NA;NA
rs16996143	1	NA;NA;B2_IPF;NA;NA;NA;NA;NA
rs10902098	1	NA;NA;B2_IPF;NA;NA;NA;NA;NA
rs9997652	1	NA;NA;B2_IPF;NA;NA;NA;NA;NA
rs11245971	1	NA;NA;B2_IPF;NA;NA;NA;NA;NA
rs60886550	1	NA;NA;B2_IPF;NA;NA;NA;NA;NA
rs2704577	1	NA;NA;B2_IPF;NA;NA;NA;NA;NA
rs4731542	1	NA;NA;B2_IPF;NA;NA;NA;NA;NA
rs76902341	1	NA;NA;B2_IPF;NA;NA;NA;NA;NA
rs730798	1	NA;NA;B2_IPF;NA;NA;NA;NA;NA
rs2704571	1	NA;NA;B2_IPF;NA;NA;NA;NA;NA
rs7127108	1	NA;NA;B2_IPF;NA;NA;NA;NA;NA
rs62308745	1	NA;NA;B2_IPF;NA;NA;NA;NA;NA
rs11770861	1	NA;NA;B2_IPF;NA;NA;NA;NA;NA
rs2704576	1	NA;NA;B2_IPF;NA;NA;NA;NA;NA
rs7682431	1	NA;NA;B2_IPF;NA;NA;NA;NA;NA
rs11073517	1	NA;NA;B2_IPF;NA;NA;NA;NA;NA
rs56173013	1	NA;NA;B2_IPF;NA;NA;NA;NA;NA
rs12148610	1	NA;NA;B2_IPF;NA;NA;NA;NA;NA
rs191797628	1	NA;NA;B2_IPF;NA;NA;NA;NA;NA
rs34749134	1	NA;NA;B2_IPF;NA;NA;NA;NA;NA
rs62022938	1	NA;NA;B2_IPF;NA;NA;NA;NA;NA
rs6973571	1	NA;NA;B2_IPF;NA;NA;NA;NA;NA
rs886453	1	NA;NA;B2_IPF;NA;NA;NA;NA;NA
rs1903006	1	NA;NA;B2_IPF;NA;NA;NA;NA;NA
rs4075290	1	NA;NA;B2_IPF;NA;NA;NA;NA;NA
rs11606681	1	NA;NA;B2_IPF;NA;NA;NA;NA;NA
rs10751642	1	NA;NA;B2_IPF;NA;NA;NA;NA;NA
rs12195095	1	NA;NA;B2_IPF;NA;NA;NA;NA;NA
rs11245972	1	NA;NA;B2_IPF;NA;NA;NA;NA;NA
rs7039335	1	NA;NA;B2_IPF;NA;NA;NA;NA;NA
rs7632991	1	NA;NA;B2_IPF;NA;NA;NA;NA;NA
rs4731543	1	NA;NA;B2_IPF;NA;NA;NA;NA;NA
rs6421966	1	NA;NA;B2_IPF;NA;NA;NA;NA;NA
rs2178585	1	NA;NA;B2_IPF;NA;NA;NA;NA;NA
rs1006879	1	NA;NA;B2_IPF;NA;NA;NA;NA;NA
rs17575870	1	NA;NA;B2_IPF;NA;NA;NA;NA;NA
rs2609277	1	NA;NA;B2_IPF;NA;NA;NA;NA;NA
rs7944103	1	NA;NA;B2_IPF;NA;NA;NA;NA;NA
rs2609275	1	NA;NA;B2_IPF;NA;NA;NA;NA;NA
rs730797	1	NA;NA;B2_IPF;NA;NA;NA;NA;NA
rs1903007	1	NA;NA;B2_IPF;NA;NA;NA;NA;NA
rs2178583	1	NA;NA;B2_IPF;NA;NA;NA;NA;NA
rs7110103	1	NA;NA;B2_IPF;NA;NA;NA;NA;NA
rs6852947	1	NA;NA;B2_IPF;NA;NA;NA;NA;NA
rs7673818	1	NA;NA;B2_IPF;NA;NA;NA;NA;NA
rs9307055	1	NA;NA;B2_IPF;NA;NA;NA;NA;NA
rs2178584	1	NA;NA;B2_IPF;NA;NA;NA;NA;NA
rs62022941	1	NA;NA;B2_IPF;NA;NA;NA;NA;NA
rs11732617	1	NA;NA;B2_IPF;NA;NA;NA;NA;NA
rs74610824	1	NA;NA;B2_IPF;NA;NA;NA;NA;NA
rs7691363	1	NA;NA;B2_IPF;NA;NA;NA;NA;NA
rs11754974	1	NA;NA;B2_IPF;NA;NA;NA;NA;NA
rs28620453	1	NA;NA;B2_IPF;NA;NA;NA;NA;NA
rs2141593	1	NA;NA;B2_IPF;NA;NA;NA;NA;NA
rs56141817	1	NA;NA;B2_IPF;NA;NA;NA;NA;NA
rs62025297	1	NA;NA;B2_IPF;NA;NA;NA;NA;NA
rs148583745	1	NA;NA;B2_IPF;NA;NA;NA;NA;NA
rs7113714	1	NA;NA;B2_IPF;NA;NA;NA;NA;NA
rs60218791	1	NA;NA;B2_IPF;NA;NA;NA;NA;NA
rs10028596	1	NA;NA;B2_IPF;NA;NA;NA;NA;NA
rs6772936	1	NA;NA;B2_IPF;NA;NA;NA;NA;NA
rs12492588	1	NA;NA;B2_IPF;NA;NA;NA;NA;NA
rs12287373	1	NA;NA;B2_IPF;NA;NA;NA;NA;NA
rs6578288	1	NA;NA;B2_IPF;NA;NA;NA;NA;NA
rs10766341	1	NA;NA;B2_IPF;NA;NA;NA;NA;NA
rs7697900	1	NA;NA;B2_IPF;NA;NA;NA;NA;NA
rs72842438	1	NA;NA;B2_IPF;NA;NA;NA;NA;NA
rs10766340	1	NA;NA;B2_IPF;NA;NA;NA;NA;NA
rs4924457	1	NA;NA;B2_IPF;NA;NA;NA;NA;NA
rs12489230	1	NA;NA;B2_IPF;NA;NA;NA;NA;NA
rs7939243	1	NA;NA;B2_IPF;NA;NA;NA;NA;NA
rs10766332	1	NA;NA;B2_IPF;NA;NA;NA;NA;NA
rs2138100	1	NA;NA;B2_IPF;NA;NA;NA;NA;NA
rs34194057	1	NA;NA;B2_IPF;NA;NA;NA;NA;NA
rs7396970	1	NA;NA;B2_IPF;NA;NA;NA;NA;NA
rs12203720	1	NA;NA;B2_IPF;NA;NA;NA;NA;NA
rs10902100	1	NA;NA;B2_IPF;NA;NA;NA;NA;NA
rs6578293	1	NA;NA;B2_IPF;NA;NA;NA;NA;NA
rs116483731	1	NA;NA;B2_IPF;NA;NA;NA;NA;NA
rs7690839	1	NA;NA;B2_IPF;NA;NA;NA;NA;NA
rs7109859	1	NA;NA;B2_IPF;NA;NA;NA;NA;NA
rs12420940	1	NA;NA;B2_IPF;NA;NA;NA;NA;NA
rs4693971	1	NA;NA;B2_IPF;NA;NA;NA;NA;NA
rs6421029	1	NA;NA;B2_IPF;NA;NA;NA;NA;NA
rs75691080	1	NA;NA;B2_IPF;NA;NA;NA;NA;NA
rs4505789	1	NA;NA;B2_IPF;NA;NA;NA;NA;NA
rs7930250	1	NA;NA;B2_IPF;NA;NA;NA;NA;NA
rs6830970	1	NA;NA;B2_IPF;NA;NA;NA;NA;NA
rs7182210	1	NA;NA;B2_IPF;NA;NA;NA;NA;NA
rs3169119	1	NA;NA;B2_IPF;NA;NA;NA;NA;NA
rs2090031	1	NA;NA;B2_IPF;NA;NA;NA;NA;NA
rs7109736	1	NA;NA;B2_IPF;NA;NA;NA;NA;NA
rs7396384	1	NA;NA;B2_IPF;NA;NA;NA;NA;NA
rs9307054	1	NA;NA;B2_IPF;NA;NA;NA;NA;NA
rs6578287	1	NA;NA;B2_IPF;NA;NA;NA;NA;NA
rs10006121	1	NA;NA;B2_IPF;NA;NA;NA;NA;NA
rs7120670	1	NA;NA;B2_IPF;NA;NA;NA;NA;NA
rs7697075	1	NA;NA;B2_IPF;NA;NA;NA;NA;NA
rs7692455	1	NA;NA;B2_IPF;NA;NA;NA;NA;NA
rs1921683	1	NA;NA;B2_IPF;NA;NA;NA;NA;NA
rs7109972	1	NA;NA;B2_IPF;NA;NA;NA;NA;NA
rs6421027	1	NA;NA;B2_IPF;NA;NA;NA;NA;NA
rs12148571	1	NA;NA;B2_IPF;NA;NA;NA;NA;NA
rs4727443	1	NA;NA;B2_IPF;NA;NA;NA;NA;NA
rs7107545	1	NA;NA;B2_IPF;NA;NA;NA;NA;NA
rs55968154	1	NA;NA;B2_IPF;NA;NA;NA;NA;NA
rs10023099	1	NA;NA;B2_IPF;NA;NA;NA;NA;NA
rs6578281	1	NA;NA;B2_IPF;NA;NA;NA;NA;NA
rs7396273	1	NA;NA;B2_IPF;NA;NA;NA;NA;NA
rs7164373	1	NA;NA;B2_IPF;NA;NA;NA;NA;NA
rs10025142	1	NA;NA;B2_IPF;NA;NA;NA;NA;NA
rs6578291	1	NA;NA;B2_IPF;NA;NA;NA;NA;NA
rs11097207	1	NA;NA;B2_IPF;NA;NA;NA;NA;NA
rs62388072	1	NA;NA;B2_IPF;NA;NA;NA;NA;NA
rs10030965	1	NA;NA;B2_IPF;NA;NA;NA;NA;NA
rs7395465	1	NA;NA;B2_IPF;NA;NA;NA;NA;NA
rs11770889	1	NA;NA;B2_IPF;NA;NA;NA;NA;NA
rs11935610	1	NA;NA;B2_IPF;NA;NA;NA;NA;NA
rs12645240	1	NA;NA;B2_IPF;NA;NA;NA;NA;NA
rs6834787	1	NA;NA;B2_IPF;NA;NA;NA;NA;NA
rs6815703	1	NA;NA;B2_IPF;NA;NA;NA;NA;NA
rs28455964	1	NA;NA;B2_IPF;NA;NA;NA;NA;NA
rs10009019	1	NA;NA;B2_IPF;NA;NA;NA;NA;NA
rs10832483	1	NA;NA;B2_IPF;NA;NA;NA;NA;NA
rs28434250	1	NA;NA;B2_IPF;NA;NA;NA;NA;NA
rs10794298	1	NA;NA;B2_IPF;NA;NA;NA;NA;NA
rs7395884	1	NA;NA;B2_IPF;NA;NA;NA;NA;NA
rs147310575	1	NA;NA;B2_IPF;NA;NA;NA;NA;NA
rs11928433	1	NA;NA;B2_IPF;NA;NA;NA;NA;NA
rs117626160	1	NA;NA;B2_IPF;NA;NA;NA;NA;NA
rs6578294	1	NA;NA;B2_IPF;NA;NA;NA;NA;NA
rs12207400	1	NA;NA;B2_IPF;NA;NA;NA;NA;NA
rs6953139	1	NA;NA;B2_IPF;NA;NA;NA;NA;NA
rs6953497	1	NA;NA;B2_IPF;NA;NA;NA;NA;NA
rs1458562	1	NA;NA;B2_IPF;NA;NA;NA;NA;NA
rs4077759	1	NA;NA;B2_IPF;NA;NA;NA;NA;NA
rs7686954	1	NA;NA;B2_IPF;NA;NA;NA;NA;NA
rs8034177	1	NA;NA;B2_IPF;NA;NA;NA;NA;NA
rs9991800	1	NA;NA;B2_IPF;NA;NA;NA;NA;NA
rs12493969	1	NA;NA;B2_IPF;NA;NA;NA;NA;NA
rs12492658	1	NA;NA;B2_IPF;NA;NA;NA;NA;NA
rs2869973	1	NA;NA;B2_IPF;NA;NA;NA;NA;NA
rs35232147	1	NA;NA;B2_IPF;NA;NA;NA;NA;NA
rs9995465	1	NA;NA;B2_IPF;NA;NA;NA;NA;NA
rs11737016	1	NA;NA;B2_IPF;NA;NA;NA;NA;NA
rs17638180	1	NA;NA;B2_IPF;NA;NA;NA;NA;NA
rs11602160	1	NA;NA;B2_IPF;NA;NA;NA;NA;NA
rs4728148	1	NA;NA;B2_IPF;NA;NA;NA;NA;NA
rs11097206	1	NA;NA;B2_IPF;NA;NA;NA;NA;NA
rs6785618	1	NA;NA;B2_IPF;NA;NA;NA;NA;NA
rs35441198	1	NA;NA;B2_IPF;NA;NA;NA;NA;NA
rs6578298	1	NA;NA;B2_IPF;NA;NA;NA;NA;NA
rs6807681	1	NA;NA;B2_IPF;NA;NA;NA;NA;NA
rs28587036	1	NA;NA;B2_IPF;NA;NA;NA;NA;NA
rs10751637	1	NA;NA;B2_IPF;NA;NA;NA;NA;NA
rs10461165	1	NA;NA;B2_IPF;NA;NA;NA;NA;NA
rs10766376	1	NA;NA;B2_IPF;NA;NA;NA;NA;NA
rs6954102	1	NA;NA;B2_IPF;NA;NA;NA;NA;NA
rs7395698	1	NA;NA;B2_IPF;NA;NA;NA;NA;NA
rs6974373	1	NA;NA;B2_IPF;NA;NA;NA;NA;NA
rs6819725	1	NA;NA;B2_IPF;NA;NA;NA;NA;NA
rs10004888	1	NA;NA;B2_IPF;NA;NA;NA;NA;NA
rs9307060	1	NA;NA;B2_IPF;NA;NA;NA;NA;NA
rs9603992	1	NA;NA;B2_IPF;NA;NA;NA;NA;NA
rs62310499	1	NA;NA;B2_IPF;NA;NA;NA;NA;NA
rs6827857	1	NA;NA;B2_IPF;NA;NA;NA;NA;NA
rs12512799	1	NA;NA;B2_IPF;NA;NA;NA;NA;NA
rs62022939	1	NA;NA;B2_IPF;NA;NA;NA;NA;NA
rs10484325	1	NA;NA;B2_IPF;NA;NA;NA;NA;NA
rs10163064	1	NA;NA;B2_IPF;NA;NA;NA;NA;NA
rs13148188	1	NA;NA;B2_IPF;NA;NA;NA;NA;NA
rs62022942	1	NA;NA;B2_IPF;NA;NA;NA;NA;NA
rs6953800	1	NA;NA;B2_IPF;NA;NA;NA;NA;NA
rs11023746	1	NA;NA;B2_IPF;NA;NA;NA;NA;NA
rs10033484	1	NA;NA;B2_IPF;NA;NA;NA;NA;NA
rs1007177	1	NA;NA;B2_IPF;NA;NA;NA;NA;NA
rs28647196	1	NA;NA;B2_IPF;NA;NA;NA;NA;NA
rs3793970	1	NA;NA;B2_IPF;NA;NA;NA;NA;NA
rs113636684	1	NA;NA;B2_IPF;NA;NA;NA;NA;NA
rs10741680	1	NA;NA;B2_IPF;NA;NA;NA;NA;NA
rs6578278	1	NA;NA;B2_IPF;NA;NA;NA;NA;NA
rs6844655	1	NA;NA;B2_IPF;NA;NA;NA;NA;NA
rs62025298	1	NA;NA;B2_IPF;NA;NA;NA;NA;NA
rs116905074	1	NA;NA;B2_IPF;NA;NA;NA;NA;NA
rs12804004	1	NA;NA;B2_IPF;NA;NA;NA;NA;NA
rs71609539	1	NA;NA;B2_IPF;NA;NA;NA;NA;NA
rs7924806	1	NA;NA;B2_IPF;NA;NA;NA;NA;NA
rs10936596	1	NA;NA;B2_IPF;NA;NA;NA;NA;NA
rs55957626	1	NA;NA;B2_IPF;NA;NA;NA;NA;NA
rs2446298	1	NA;NA;B2_IPF;NA;NA;NA;NA;NA
rs7179917	1	NA;NA;B2_IPF;NA;NA;NA;NA;NA
rs4507326	1	NA;NA;B2_IPF;NA;NA;NA;NA;NA
rs62022940	1	NA;NA;B2_IPF;NA;NA;NA;NA;NA
rs74045622	1	NA;NA;B2_IPF;NA;NA;NA;NA;NA
rs6953648	1	NA;NA;B2_IPF;NA;NA;NA;NA;NA
rs62310498	1	NA;NA;B2_IPF;NA;NA;NA;NA;NA
rs56388190	1	NA;NA;B2_IPF;NA;NA;NA;NA;NA
rs11073516	1	NA;NA;B2_IPF;NA;NA;NA;NA;NA
rs12280761	1	NA;NA;B2_IPF;NA;NA;NA;NA;NA
rs55738258	1	NA;NA;B2_IPF;NA;NA;NA;NA;NA
rs16854335	1	NA;NA;B2_IPF;NA;NA;NA;NA;NA
rs9603798	1	NA;NA;B2_IPF;NA;NA;NA;NA;NA
rs62025272	1	NA;NA;B2_IPF;NA;NA;NA;NA;NA
rs7659904	1	NA;NA;B2_IPF;NA;NA;NA;NA;NA
rs17859812	1	NA;NA;B2_IPF;NA;NA;NA;NA;NA
rs945970	1	NA;NA;B2_IPF;NA;NA;NA;NA;NA
rs17576534	1	NA;NA;B2_IPF;NA;NA;NA;NA;NA
rs7931055	1	NA;NA;B2_IPF;NA;NA;NA;NA;NA
rs4795400	1	NA;NA;NA;B2_COPD;NA;NA;NA;NA
rs9303281	1	NA;NA;NA;B2_COPD;NA;NA;NA;NA
rs7224129	1	NA;NA;NA;B2_COPD;NA;NA;NA;NA
rs11651596	1	NA;NA;NA;B2_COPD;NA;NA;NA;NA
rs869402	1	NA;NA;NA;B2_COPD;NA;NA;NA;NA
rs7216389	1	NA;NA;NA;B2_COPD;NA;NA;NA;NA
rs9909593	1	NA;NA;NA;B2_COPD;NA;NA;NA;NA
rs7216558	1	NA;NA;NA;B2_COPD;NA;NA;NA;NA
rs7219923	1	NA;NA;NA;B2_COPD;NA;NA;NA;NA
rs921649	1	NA;NA;NA;B2_COPD;NA;NA;NA;NA
rs4795395	1	NA;NA;NA;B2_COPD;NA;NA;NA;NA
rs12939832	1	NA;NA;NA;B2_COPD;NA;NA;NA;NA
rs2305480	1	NA;NA;NA;B2_COPD;NA;NA;NA;NA
rs2290400	1	NA;NA;NA;B2_COPD;NA;NA;NA;NA
rs4795399	1	NA;NA;NA;B2_COPD;NA;NA;NA;NA
rs11078927	1	NA;NA;NA;B2_COPD;NA;NA;NA;NA
rs1011082	1	NA;NA;NA;B2_COPD;NA;NA;NA;NA
rs9303279	1	NA;NA;NA;B2_COPD;NA;NA;NA;NA
rs11078928	1	NA;NA;NA;B2_COPD;NA;NA;NA;NA
rs8074437	1	NA;NA;NA;B2_COPD;NA;NA;NA;NA
rs10445308	1	NA;NA;NA;B2_COPD;NA;NA;NA;NA
rs1453559	1	NA;NA;NA;B2_COPD;NA;NA;NA;NA
rs4795398	1	NA;NA;NA;B2_COPD;NA;NA;NA;NA
rs12942330	1	NA;NA;NA;B2_COPD;NA;NA;NA;NA
rs12453507	1	NA;NA;NA;B2_COPD;NA;NA;NA;NA
rs12936409	1	NA;NA;NA;B2_COPD;NA;NA;NA;NA
rs2305479	1	NA;NA;NA;B2_COPD;NA;NA;NA;NA
rs56380902	1	NA;NA;NA;B2_COPD;NA;NA;NA;NA
rs62067034	1	NA;NA;NA;B2_COPD;NA;NA;NA;NA
rs883770	1	NA;NA;NA;B2_COPD;NA;NA;NA;NA
rs10852935	1	NA;NA;NA;B2_COPD;NA;NA;NA;NA
rs11078925	1	NA;NA;NA;B2_COPD;NA;NA;NA;NA
rs34189114	1	NA;NA;NA;B2_COPD;NA;NA;NA;NA
rs13380815	1	NA;NA;NA;B2_COPD;NA;NA;NA;NA
rs35736272	1	NA;NA;NA;B2_COPD;NA;NA;NA;NA
rs9905959	1	NA;NA;NA;B2_COPD;NA;NA;NA;NA
rs36000226	1	NA;NA;NA;B2_COPD;NA;NA;NA;NA
rs12709365	1	NA;NA;NA;B2_COPD;NA;NA;NA;NA
rs10852936	1	NA;NA;NA;B2_COPD;NA;NA;NA;NA
rs1008723	1	NA;NA;NA;B2_COPD;NA;NA;NA;NA
rs11870965	1	NA;NA;NA;B2_COPD;NA;NA;NA;NA
rs36038753	1	NA;NA;NA;B2_COPD;NA;NA;NA;NA
rs9904624	1	NA;NA;NA;B2_COPD;NA;NA;NA;NA
rs12232497	1	NA;NA;NA;B2_COPD;NA;NA;NA;NA
rs9910826	1	NA;NA;NA;B2_COPD;NA;NA;NA;NA
rs9907088	1	NA;NA;NA;B2_COPD;NA;NA;NA;NA
rs8067378	1	NA;NA;NA;B2_COPD;NA;NA;NA;NA
rs12936231	1	NA;NA;NA;B2_COPD;NA;NA;NA;NA
rs12941333	1	NA;NA;NA;B2_COPD;NA;NA;NA;NA
rs2872507	1	NA;NA;NA;B2_COPD;NA;NA;NA;NA
rs12440014	1	NA;NA;NA;B2_COPD;NA;NA;NA;NA
rs8065777	1	NA;NA;NA;B2_COPD;NA;NA;NA;NA
rs11658993	1	NA;NA;NA;B2_COPD;NA;NA;NA;NA
rs12944882	1	NA;NA;NA;B2_COPD;NA;NA;NA;NA
rs7359623	1	NA;NA;NA;B2_COPD;NA;NA;NA;NA
rs12950743	1	NA;NA;NA;B2_COPD;NA;NA;NA;NA
rs8076131	1	NA;NA;NA;B2_COPD;NA;NA;NA;NA
rs12232498	1	NA;NA;NA;B2_COPD;NA;NA;NA;NA
rs9891174	1	NA;NA;NA;B2_COPD;NA;NA;NA;NA
rs9908132	1	NA;NA;NA;B2_COPD;NA;NA;NA;NA
rs11557467	1	NA;NA;NA;B2_COPD;NA;NA;NA;NA
rs907092	1	NA;NA;NA;B2_COPD;NA;NA;NA;NA
rs11658278	1	NA;NA;NA;B2_COPD;NA;NA;NA;NA
rs12603332	1	NA;NA;NA;B2_COPD;NA;NA;NA;NA
rs12103884	1	NA;NA;NA;B2_COPD;NA;NA;NA;NA
rs9901146	1	NA;NA;NA;B2_COPD;NA;NA;NA;NA
rs3816470	1	NA;NA;NA;B2_COPD;NA;NA;NA;NA
rs9303277	1	NA;NA;NA;B2_COPD;NA;NA;NA;NA
rs2952144	1	NA;NA;NA;B2_COPD;NA;NA;NA;NA
rs2952140	1	NA;NA;NA;B2_COPD;NA;NA;NA;NA
rs907091	1	NA;NA;NA;B2_COPD;NA;NA;NA;NA
rs12950209	1	NA;NA;NA;B2_COPD;NA;NA;NA;NA
rs2313430	1	NA;NA;NA;B2_COPD;NA;NA;NA;NA
rs11650661	1	NA;NA;NA;B2_COPD;NA;NA;NA;NA
rs9303280	1	NA;NA;NA;B2_COPD;NA;NA;NA;NA
rs11655292	1	NA;NA;NA;B2_COPD;NA;NA;NA;NA
rs9903250	1	NA;NA;NA;B2_COPD;NA;NA;NA;NA
rs7170068	1	NA;NA;NA;B2_COPD;NA;NA;NA;NA
rs9747973	1	NA;NA;NA;B2_COPD;NA;NA;NA;NA
rs921650	1	NA;NA;NA;B2_COPD;NA;NA;NA;NA
rs8069176	1	NA;NA;NA;B2_COPD;NA;NA;NA;NA
rs4795397	1	NA;NA;NA;B2_COPD;NA;NA;NA;NA
rs2941522	1	NA;NA;NA;B2_COPD;NA;NA;NA;NA
rs4795405	1	NA;NA;NA;B2_COPD;NA;NA;NA;NA
rs11557466	1	NA;NA;NA;B2_COPD;NA;NA;NA;NA
rs56750287	1	NA;NA;NA;B2_COPD;NA;NA;NA;NA
rs12949100	1	NA;NA;NA;B2_COPD;NA;NA;NA;NA
rs1054609	1	NA;NA;NA;B2_COPD;NA;NA;NA;NA
rs4794820	1	NA;NA;NA;B2_COPD;NA;NA;NA;NA
rs55988292	1	NA;NA;NA;B2_COPD;NA;NA;NA;NA
rs4795401	1	NA;NA;NA;B2_COPD;NA;NA;NA;NA
rs9906951	1	NA;NA;NA;B2_COPD;NA;NA;NA;NA
rs2872516	1	NA;NA;NA;B2_COPD;NA;NA;NA;NA
rs2941519	1	NA;NA;NA;B2_COPD;NA;NA;NA;NA
rs2532256	1	NA;NA;NA;B2_COPD;NA;NA;NA;NA
rs2668645	1	NA;NA;NA;B2_COPD;NA;NA;NA;NA
rs67426328	1	NA;NA;NA;B2_COPD;NA;NA;NA;NA
rs28534575	1	NA;NA;NA;B2_COPD;NA;NA;NA;NA
rs1031458	1	NA;NA;NA;B2_COPD;NA;NA;NA;NA
rs7221814	1	NA;NA;NA;B2_COPD;NA;NA;NA;NA
rs2732593	1	NA;NA;NA;B2_COPD;NA;NA;NA;NA
rs11655198	1	NA;NA;NA;B2_COPD;NA;NA;NA;NA
rs62061855	1	NA;NA;NA;B2_COPD;NA;NA;NA;NA
rs2532382	1	NA;NA;NA;B2_COPD;NA;NA;NA;NA
rs34120102	1	NA;NA;NA;B2_COPD;NA;NA;NA;NA
rs7221605	1	NA;NA;NA;B2_COPD;NA;NA;NA;NA
rs55744103	1	NA;NA;NA;B2_COPD;NA;NA;NA;NA
rs144416125	1	NA;NA;NA;B2_COPD;NA;NA;NA;NA
rs2696444	1	NA;NA;NA;B2_COPD;NA;NA;NA;NA
rs62060891	1	NA;NA;NA;B2_COPD;NA;NA;NA;NA
rs2696671	1	NA;NA;NA;B2_COPD;NA;NA;NA;NA
rs1815	1	NA;NA;NA;B2_COPD;NA;NA;NA;NA
rs2668629	1	NA;NA;NA;B2_COPD;NA;NA;NA;NA
rs2532236	1	NA;NA;NA;B2_COPD;NA;NA;NA;NA
rs2266497	1	NA;NA;NA;B2_COPD;NA;NA;NA;NA
rs62061858	1	NA;NA;NA;B2_COPD;NA;NA;NA;NA
rs2696441	1	NA;NA;NA;B2_COPD;NA;NA;NA;NA
rs2532246	1	NA;NA;NA;B2_COPD;NA;NA;NA;NA
rs2942163	1	NA;NA;NA;B2_COPD;NA;NA;NA;NA
rs111751251	1	NA;NA;NA;B2_COPD;NA;NA;NA;NA
rs112480703	1	NA;NA;NA;B2_COPD;NA;NA;NA;NA
rs2429444	1	NA;NA;NA;B2_COPD;NA;NA;NA;NA
rs2696456	1	NA;NA;NA;B2_COPD;NA;NA;NA;NA
rs62062277	1	NA;NA;NA;B2_COPD;NA;NA;NA;NA
rs62063667	1	NA;NA;NA;B2_COPD;NA;NA;NA;NA
rs2696581	1	NA;NA;NA;B2_COPD;NA;NA;NA;NA
rs62060890	1	NA;NA;NA;B2_COPD;NA;NA;NA;NA
rs1031460	1	NA;NA;NA;B2_COPD;NA;NA;NA;NA
rs77105679	1	NA;NA;NA;B2_COPD;NA;NA;NA;NA
rs62060837	1	NA;NA;NA;B2_COPD;NA;NA;NA;NA
rs364308	1	NA;NA;NA;B2_COPD;NA;NA;NA;NA
rs2732630	1	NA;NA;NA;B2_COPD;NA;NA;NA;NA
rs112166495	1	NA;NA;NA;B2_COPD;NA;NA;NA;NA
rs62063666	1	NA;NA;NA;B2_COPD;NA;NA;NA;NA
rs2668668	1	NA;NA;NA;B2_COPD;NA;NA;NA;NA
rs406400	1	NA;NA;NA;B2_COPD;NA;NA;NA;NA
rs2696594	1	NA;NA;NA;B2_COPD;NA;NA;NA;NA
rs62061801	1	NA;NA;NA;B2_COPD;NA;NA;NA;NA
rs1031459	1	NA;NA;NA;B2_COPD;NA;NA;NA;NA
rs2532230	1	NA;NA;NA;B2_COPD;NA;NA;NA;NA
rs2732669	1	NA;NA;NA;B2_COPD;NA;NA;NA;NA
rs62061711	1	NA;NA;NA;B2_COPD;NA;NA;NA;NA
rs75330746	1	NA;NA;NA;B2_COPD;NA;NA;NA;NA
rs2458210	1	NA;NA;NA;B2_COPD;NA;NA;NA;NA
rs2696675	1	NA;NA;NA;B2_COPD;NA;NA;NA;NA
rs62061845	1	NA;NA;NA;B2_COPD;NA;NA;NA;NA
rs2316954	1	NA;NA;NA;B2_COPD;NA;NA;NA;NA
rs2696459	1	NA;NA;NA;B2_COPD;NA;NA;NA;NA
rs62062325	1	NA;NA;NA;B2_COPD;NA;NA;NA;NA
rs2696580	1	NA;NA;NA;B2_COPD;NA;NA;NA;NA
rs2696568	1	NA;NA;NA;B2_COPD;NA;NA;NA;NA
rs1987151	1	NA;NA;NA;B2_COPD;NA;NA;NA;NA
rs1987152	1	NA;NA;NA;B2_COPD;NA;NA;NA;NA
rs62060844	1	NA;NA;NA;B2_COPD;NA;NA;NA;NA
rs2696537	1	NA;NA;NA;B2_COPD;NA;NA;NA;NA
rs113343439	1	NA;NA;NA;B2_COPD;NA;NA;NA;NA
rs62061798	1	NA;NA;NA;B2_COPD;NA;NA;NA;NA
rs62063675	1	NA;NA;NA;B2_COPD;NA;NA;NA;NA
rs36039990	1	NA;NA;NA;B2_COPD;NA;NA;NA;NA
rs2732590	1	NA;NA;NA;B2_COPD;NA;NA;NA;NA
rs974294	1	NA;NA;NA;B2_COPD;NA;NA;NA;NA
rs55825513	1	NA;NA;NA;B2_COPD;NA;NA;NA;NA
rs75530705	1	NA;NA;NA;B2_COPD;NA;NA;NA;NA
rs77266933	1	NA;NA;NA;B2_COPD;NA;NA;NA;NA
rs55735563	1	NA;NA;NA;B2_COPD;NA;NA;NA;NA
rs2429439	1	NA;NA;NA;B2_COPD;NA;NA;NA;NA
rs2532315	1	NA;NA;NA;B2_COPD;NA;NA;NA;NA
rs2532343	1	NA;NA;NA;B2_COPD;NA;NA;NA;NA
rs112082260	1	NA;NA;NA;B2_COPD;NA;NA;NA;NA
rs2696605	1	NA;NA;NA;B2_COPD;NA;NA;NA;NA
rs9709338	1	NA;NA;NA;B2_COPD;NA;NA;NA;NA
rs2668623	1	NA;NA;NA;B2_COPD;NA;NA;NA;NA
rs2668657	1	NA;NA;NA;B2_COPD;NA;NA;NA;NA
rs2696569	1	NA;NA;NA;B2_COPD;NA;NA;NA;NA
rs2532364	1	NA;NA;NA;B2_COPD;NA;NA;NA;NA
rs62060889	1	NA;NA;NA;B2_COPD;NA;NA;NA;NA
rs2266456	1	NA;NA;NA;B2_COPD;NA;NA;NA;NA
rs62063669	1	NA;NA;NA;B2_COPD;NA;NA;NA;NA
rs112493812	1	NA;NA;NA;B2_COPD;NA;NA;NA;NA
rs2532344	1	NA;NA;NA;B2_COPD;NA;NA;NA;NA
rs373695612	1	NA;NA;NA;B2_COPD;NA;NA;NA;NA
rs720485	1	NA;NA;NA;B2_COPD;NA;NA;NA;NA
rs13147758	1	NA;NA;NA;B2_COPD;NA;NA;NA;NA
rs2732603	1	NA;NA;NA;B2_COPD;NA;NA;NA;NA
rs4795393	1	NA;NA;NA;B2_COPD;NA;NA;NA;NA
rs12441088	1	NA;NA;NA;B2_COPD;NA;NA;NA;NA
rs9635726	1	NA;NA;NA;B2_COPD;NA;NA;NA;NA
rs2532252	1	NA;NA;NA;B2_COPD;NA;NA;NA;NA
rs2532385	1	NA;NA;NA;B2_COPD;NA;NA;NA;NA
rs13141641	1	NA;NA;NA;B2_COPD;NA;NA;NA;NA
rs2696437	1	NA;NA;NA;B2_COPD;NA;NA;NA;NA
rs62070943	1	NA;NA;NA;B2_COPD;NA;NA;NA;NA
rs2732713	1	NA;NA;NA;B2_COPD;NA;NA;NA;NA
rs2696670	1	NA;NA;NA;B2_COPD;NA;NA;NA;NA
rs13148031	1	NA;NA;NA;B2_COPD;NA;NA;NA;NA
rs112003140	1	NA;NA;NA;B2_COPD;NA;NA;NA;NA
rs11938745	1	NA;NA;NA;B2_COPD;NA;NA;NA;NA
rs2668714	1	NA;NA;NA;B2_COPD;NA;NA;NA;NA
rs12511230	1	NA;NA;NA;B2_COPD;NA;NA;NA;NA
rs11724319	1	NA;NA;NA;B2_COPD;NA;NA;NA;NA
rs2130339	1	NA;NA;NA;B2_COPD;NA;NA;NA;NA
rs7435469	1	NA;NA;NA;B2_COPD;NA;NA;NA;NA
rs2668715	1	NA;NA;NA;B2_COPD;NA;NA;NA;NA
rs2532322	1	NA;NA;NA;B2_COPD;NA;NA;NA;NA
rs2732708	1	NA;NA;NA;B2_COPD;NA;NA;NA;NA
rs13129662	1	NA;NA;NA;B2_COPD;NA;NA;NA;NA
rs11936476	1	NA;NA;NA;B2_COPD;NA;NA;NA;NA
rs36023701	1	NA;NA;NA;B2_COPD;NA;NA;NA;NA
rs2696690	1	NA;NA;NA;B2_COPD;NA;NA;NA;NA
rs2532392	1	NA;NA;NA;B2_COPD;NA;NA;NA;NA
rs2696578	1	NA;NA;NA;B2_COPD;NA;NA;NA;NA
rs6831503	1	NA;NA;NA;B2_COPD;NA;NA;NA;NA
rs2668624	1	NA;NA;NA;B2_COPD;NA;NA;NA;NA
rs1828590	1	NA;NA;NA;B2_COPD;NA;NA;NA;NA
rs2668654	1	NA;NA;NA;B2_COPD;NA;NA;NA;NA
rs6830832	1	NA;NA;NA;B2_COPD;NA;NA;NA;NA
rs6842889	1	NA;NA;NA;B2_COPD;NA;NA;NA;NA
rs62061807	1	NA;NA;NA;B2_COPD;NA;NA;NA;NA
rs1032297	1	NA;NA;NA;B2_COPD;NA;NA;NA;NA
rs1512281	1	NA;NA;NA;B2_COPD;NA;NA;NA;NA
rs13118928	1	NA;NA;NA;B2_COPD;NA;NA;NA;NA
rs113485477	1	NA;NA;NA;B2_COPD;NA;NA;NA;NA
rs6537292	1	NA;NA;NA;B2_COPD;NA;NA;NA;NA
rs62066988	1	NA;NA;NA;B2_COPD;NA;NA;NA;NA
rs11657449	1	NA;NA;NA;B2_COPD;NA;NA;NA;NA
rs2532387	1	NA;NA;NA;B2_COPD;NA;NA;NA;NA
rs62061799	1	NA;NA;NA;B2_COPD;NA;NA;NA;NA
rs62074564	1	NA;NA;NA;B2_COPD;NA;NA;NA;NA
rs2696673	1	NA;NA;NA;B2_COPD;NA;NA;NA;NA
rs113138968	1	NA;NA;NA;B2_COPD;NA;NA;NA;NA
rs2732631	1	NA;NA;NA;B2_COPD;NA;NA;NA;NA
rs2903705	1	NA;NA;NA;B2_COPD;NA;NA;NA;NA
rs1980057	1	NA;NA;NA;B2_COPD;NA;NA;NA;NA
rs2950015	1	NA;NA;NA;B2_COPD;NA;NA;NA;NA
rs56302057	1	NA;NA;NA;B2_COPD;NA;NA;NA;NA
rs28626624	1	NA;NA;NA;B2_COPD;NA;NA;NA;NA
rs1828591	1	NA;NA;NA;B2_COPD;NA;NA;NA;NA
rs2421077	1	NA;NA;NA;B2_COPD;NA;NA;NA;NA
rs7697189	1	NA;NA;NA;B2_COPD;NA;NA;NA;NA
rs1881195	1	NA;NA;NA;B2_COPD;NA;NA;NA;NA
rs1489760	1	NA;NA;NA;B2_COPD;NA;NA;NA;NA
rs1565330	1	NA;NA;NA;B2_COPD;NA;NA;NA;NA
rs56117933	1	NA;NA;NA;B2_COPD;NA;NA;NA;NA
rs2532330	1	NA;NA;NA;B2_COPD;NA;NA;NA;NA
rs11100860	1	NA;NA;NA;B2_COPD;NA;NA;NA;NA
rs2696497	1	NA;NA;NA;B2_COPD;NA;NA;NA;NA
rs13113591	1	NA;NA;NA;B2_COPD;NA;NA;NA;NA
rs2469927	1	NA;NA;NA;B2_COPD;NA;NA;NA;NA
rs1542725	1	NA;NA;NA;B2_COPD;NA;NA;NA;NA
rs1980056	1	NA;NA;NA;B2_COPD;NA;NA;NA;NA
rs13140176	1	NA;NA;NA;B2_COPD;NA;NA;NA;NA
rs1489762	1	NA;NA;NA;B2_COPD;NA;NA;NA;NA
rs7213668	1	NA;NA;NA;B2_COPD;NA;NA;NA;NA
rs11852372	1	NA;NA;NA;B2_COPD;NA;NA;NA;NA
rs2395191	1	NA;NA;NA;B2_COPD;NA;NA;NA;NA
rs6817273	1	NA;NA;NA;B2_COPD;NA;NA;NA;NA
rs111905143	1	NA;NA;NA;B2_COPD;NA;NA;NA;NA
rs62061856	1	NA;NA;NA;B2_COPD;NA;NA;NA;NA
rs62073105	1	NA;NA;NA;B2_COPD;NA;NA;NA;NA
rs6537294	1	NA;NA;NA;B2_COPD;NA;NA;NA;NA
rs1516141	1	NA;NA;NA;B2_COPD;NA;NA;NA;NA
rs10201277	1	NA;NA;NA;B2_COPD;NA;NA;NA;NA
rs1489763	1	NA;NA;NA;B2_COPD;NA;NA;NA;NA
rs10175039	1	NA;NA;NA;B2_COPD;NA;NA;NA;NA
rs1816	1	NA;NA;NA;B2_COPD;NA;NA;NA;NA
rs10204857	1	NA;NA;NA;B2_COPD;NA;NA;NA;NA
rs1516145	1	NA;NA;NA;B2_COPD;NA;NA;NA;NA
rs1420467	1	NA;NA;NA;B2_COPD;NA;NA;NA;NA
rs4662420	1	NA;NA;NA;B2_COPD;NA;NA;NA;NA
rs2020320	1	NA;NA;NA;B2_COPD;NA;NA;NA;NA
rs6537291	1	NA;NA;NA;B2_COPD;NA;NA;NA;NA
rs13393501	1	NA;NA;NA;B2_COPD;NA;NA;NA;NA
rs7655625	1	NA;NA;NA;B2_COPD;NA;NA;NA;NA
rs6537293	1	NA;NA;NA;B2_COPD;NA;NA;NA;NA
rs1489759	1	NA;NA;NA;B2_COPD;NA;NA;NA;NA
rs995758	1	NA;NA;NA;B2_COPD;NA;NA;NA;NA
rs113758975	1	NA;NA;NA;B2_COPD;NA;NA;NA;NA
rs1813903	1	NA;NA;NA;B2_COPD;NA;NA;NA;NA
rs12504628	1	NA;NA;NA;B2_COPD;NA;NA;NA;NA
rs2732625	1	NA;NA;NA;B2_COPD;NA;NA;NA;NA
rs6829184	1	NA;NA;NA;B2_COPD;NA;NA;NA;NA
rs9405108	1	NA;NA;NA;B2_COPD;NA;NA;NA;NA
rs10758203	1	NA;NA;NA;B2_COPD;NA;NA;NA;NA
rs186665672	1	NA;NA;NA;B2_COPD;NA;NA;NA;NA
rs57631148	1	NA;NA;NA;B2_COPD;NA;NA;NA;NA
rs56201245	1	NA;NA;NA;B2_COPD;NA;NA;NA;NA
rs10813976	1	NA;NA;NA;B2_COPD;NA;NA;NA;NA
rs62074562	1	NA;NA;NA;B2_COPD;NA;NA;NA;NA
rs2732701	1	NA;NA;NA;B2_COPD;NA;NA;NA;NA
rs7295756	1	NA;NA;NA;B2_COPD;NA;NA;NA;NA
rs12150079	1	NA;NA;NA;B2_COPD;NA;NA;NA;NA
rs3865315	1	NA;NA;NA;B2_COPD;NA;NA;NA;NA
rs62061820	1	NA;NA;NA;B2_COPD;NA;NA;NA;NA
rs2063862	1	NA;NA;NA;B2_COPD;NA;NA;NA;NA
rs2696703	1	NA;NA;NA;B2_COPD;NA;NA;NA;NA
rs2469922	1	NA;NA;NA;B2_COPD;NA;NA;NA;NA
rs2696542	1	NA;NA;NA;B2_COPD;NA;NA;NA;NA
rs2696606	1	NA;NA;NA;B2_COPD;NA;NA;NA;NA
rs9303523	1	NA;NA;NA;B2_COPD;NA;NA;NA;NA
rs2732613	1	NA;NA;NA;B2_COPD;NA;NA;NA;NA
rs28646281	1	NA;NA;NA;B2_COPD;NA;NA;NA;NA
rs35524223	1	NA;NA;NA;B2_COPD;NA;NA;NA;NA
rs12509311	1	NA;NA;NA;B2_COPD;NA;NA;NA;NA
rs2732608	1	NA;NA;NA;B2_COPD;NA;NA;NA;NA
rs78826239	1	NA;NA;NA;B2_COPD;NA;NA;NA;NA
rs4455974	1	NA;NA;NA;B2_COPD;NA;NA;NA;NA
rs2532384	1	NA;NA;NA;B2_COPD;NA;NA;NA;NA
rs3848395	1	NA;NA;NA;B2_COPD;NA;NA;NA;NA
rs13030994	1	NA;NA;NA;B2_COPD;NA;NA;NA;NA
rs720484	1	NA;NA;NA;B2_COPD;NA;NA;NA;NA
rs7223318	1	NA;NA;NA;B2_COPD;NA;NA;NA;NA
rs10758202	1	NA;NA;NA;B2_COPD;NA;NA;NA;NA
rs2732666	1	NA;NA;NA;B2_COPD;NA;NA;NA;NA
rs9889716	1	NA;NA;NA;B2_COPD;NA;NA;NA;NA
rs7209742	1	NA;NA;NA;B2_COPD;NA;NA;NA;NA
rs76475191	1	NA;NA;NA;B2_COPD;NA;NA;NA;NA
rs3108507	1	NA;NA;NA;B2_COPD;NA;NA;NA;NA
rs60016872	1	NA;NA;NA;B2_COPD;NA;NA;NA;NA
rs2532279	1	NA;NA;NA;B2_COPD;NA;NA;NA;NA
rs9889711	1	NA;NA;NA;B2_COPD;NA;NA;NA;NA
rs2532420	1	NA;NA;NA;B2_COPD;NA;NA;NA;NA
rs4766669	1	NA;NA;NA;B2_COPD;NA;NA;NA;NA
rs34338764	1	NA;NA;NA;B2_COPD;NA;NA;NA;NA
rs62073172	1	NA;NA;NA;B2_COPD;NA;NA;NA;NA
rs10819089	1	NA;NA;NA;B2_COPD;NA;NA;NA;NA
rs2696555	1	NA;NA;NA;B2_COPD;NA;NA;NA;NA
rs2732612	1	NA;NA;NA;B2_COPD;NA;NA;NA;NA
rs2429445	1	NA;NA;NA;B2_COPD;NA;NA;NA;NA
rs9964565	1	NA;NA;NA;B2_COPD;NA;NA;NA;NA
rs9920506	1	NA;NA;NA;B2_COPD;NA;NA;NA;NA
rs7855466	1	NA;NA;NA;B2_COPD;NA;NA;NA;NA
rs8081437	1	NA;NA;NA;B2_COPD;NA;NA;NA;NA
rs2313640	1	NA;NA;NA;B2_COPD;NA;NA;NA;NA
rs11012	1	NA;NA;NA;NA;B2_Pneumonia.meta;NA;NA;NA
rs7102889	1	NA;NA;NA;NA;B2_Pneumonia.meta;NA;NA;NA
rs660745	1	NA;NA;NA;NA;NA;B2_Pneumonia.b.meta;NA;NA
rs61952075	1	NA;NA;NA;NA;NA;B2_Pneumonia.b.meta;NA;NA
rs11612819	1	NA;NA;NA;NA;NA;B2_Pneumonia.b.meta;NA;NA
rs9645414	1	NA;NA;NA;NA;NA;B2_Pneumonia.b.meta;NA;NA
rs6901756	1	NA;NA;NA;NA;NA;B2_Pneumonia.b.meta;NA;NA
rs12202219	1	NA;NA;NA;NA;NA;B2_Pneumonia.b.meta;NA;NA
rs11208550	1	NA;NA;NA;NA;NA;B2_Pneumonia.b.meta;NA;NA
rs479486	1	NA;NA;NA;NA;NA;B2_Pneumonia.b.meta;NA;NA
rs10456112	1	NA;NA;NA;NA;NA;B2_Pneumonia.b.meta;NA;NA
rs113962808	1	NA;NA;NA;NA;NA;NA;B2_Pneumonia.v.meta;NA
rs115257276	1	NA;NA;NA;NA;NA;NA;B2_Pneumonia.v.meta;NA
rs1608553	1	NA;NA;NA;NA;NA;NA;B2_Pneumonia.v.meta;NA
rs2248949	1	NA;NA;NA;NA;NA;NA;B2_Pneumonia.v.meta;NA
rs12509007	1	NA;NA;NA;NA;NA;NA;B2_Pneumonia.v.meta;NA
rs659118	1	NA;NA;NA;NA;NA;NA;B2_Pneumonia.v.meta;NA
rs10890422	1	NA;NA;NA;NA;NA;NA;B2_Pneumonia.v.meta;NA
rs73254140	1	NA;NA;NA;NA;NA;NA;B2_Pneumonia.v.meta;NA
rs73252578	1	NA;NA;NA;NA;NA;NA;B2_Pneumonia.v.meta;NA
rs2625441	1	NA;NA;NA;NA;NA;NA;B2_Pneumonia.v.meta;NA
rs2326560	1	NA;NA;NA;NA;NA;NA;B2_Pneumonia.v.meta;NA
rs10808709	1	NA;NA;NA;NA;NA;NA;B2_Pneumonia.v.meta;NA
rs6471882	1	NA;NA;NA;NA;NA;NA;B2_Pneumonia.v.meta;NA
rs73254139	1	NA;NA;NA;NA;NA;NA;B2_Pneumonia.v.meta;NA
rs77949271	1	NA;NA;NA;NA;NA;NA;B2_Pneumonia.v.meta;NA
rs2297812	1	NA;NA;NA;NA;NA;NA;B2_Pneumonia.v.meta;NA
rs6993019	1	NA;NA;NA;NA;NA;NA;B2_Pneumonia.v.meta;NA
rs11995549	1	NA;NA;NA;NA;NA;NA;B2_Pneumonia.v.meta;NA
rs4646485	1	NA;NA;NA;NA;NA;NA;B2_Pneumonia.v.meta;NA
rs7839516	1	NA;NA;NA;NA;NA;NA;B2_Pneumonia.v.meta;NA
rs2326561	1	NA;NA;NA;NA;NA;NA;B2_Pneumonia.v.meta;NA
rs669599	1	NA;NA;NA;NA;NA;NA;B2_Pneumonia.v.meta;NA
rs687978	1	NA;NA;NA;NA;NA;NA;B2_Pneumonia.v.meta;NA
rs600811	1	NA;NA;NA;NA;NA;NA;B2_Pneumonia.v.meta;NA
rs7001696	1	NA;NA;NA;NA;NA;NA;B2_Pneumonia.v.meta;NA
rs10107019	1	NA;NA;NA;NA;NA;NA;B2_Pneumonia.v.meta;NA
rs7829359	1	NA;NA;NA;NA;NA;NA;B2_Pneumonia.v.meta;NA
rs7689775	1	NA;NA;NA;NA;NA;NA;B2_Pneumonia.v.meta;NA
rs6471886	1	NA;NA;NA;NA;NA;NA;B2_Pneumonia.v.meta;NA
rs4354350	1	NA;NA;NA;NA;NA;NA;B2_Pneumonia.v.meta;NA
rs12680781	1	NA;NA;NA;NA;NA;NA;B2_Pneumonia.v.meta;NA
rs12922653	1	NA;NA;NA;NA;NA;NA;B2_Pneumonia.v.meta;NA
rs58818800	1	NA;NA;NA;NA;NA;NA;B2_Pneumonia.v.meta;NA
rs7017113	1	NA;NA;NA;NA;NA;NA;B2_Pneumonia.v.meta;NA
rs35635608	1	NA;NA;NA;NA;NA;NA;B2_Pneumonia.v.meta;NA
rs4683171	1	NA;NA;NA;NA;NA;NA;B2_Pneumonia.v.meta;NA
rs12547923	1	NA;NA;NA;NA;NA;NA;B2_Pneumonia.v.meta;NA
rs7668091	1	NA;NA;NA;NA;NA;NA;B2_Pneumonia.v.meta;NA
rs2112663	1	NA;NA;NA;NA;NA;NA;B2_Pneumonia.v.meta;NA
rs2170167	1	NA;NA;NA;NA;NA;NA;B2_Pneumonia.v.meta;NA
rs7637813	1	NA;NA;NA;NA;NA;NA;B2_Pneumonia.v.meta;NA
rs3735825	1	NA;NA;NA;NA;NA;NA;B2_Pneumonia.v.meta;NA
rs12602210	1	NA;NA;NA;NA;NA;NA;B2_Pneumonia.v.meta;NA
rs6992869	1	NA;NA;NA;NA;NA;NA;B2_Pneumonia.v.meta;NA
rs11707672	1	NA;NA;NA;NA;NA;NA;B2_Pneumonia.v.meta;NA
rs788401	1	NA;NA;NA;NA;NA;NA;B2_Pneumonia.v.meta;NA
rs4383561	1	NA;NA;NA;NA;NA;NA;B2_Pneumonia.v.meta;NA
rs3916444	1	NA;NA;NA;NA;NA;NA;B2_Pneumonia.v.meta;NA
rs788400	1	NA;NA;NA;NA;NA;NA;B2_Pneumonia.v.meta;NA
rs788404	1	NA;NA;NA;NA;NA;NA;B2_Pneumonia.v.meta;NA
rs13059329	1	NA;NA;NA;NA;NA;NA;NA;B2_Flu.meta
rs142167	1	NA;NA;NA;NA;NA;NA;NA;B2_Flu.meta
rs13059633	1	NA;NA;NA;NA;NA;NA;NA;B2_Flu.meta
rs199453	1	NA;NA;NA;NA;NA;NA;NA;B2_Flu.meta
rs559723	1	NA;NA;NA;NA;NA;NA;NA;B2_Flu.meta
rs150038047	1	NA;NA;NA;NA;NA;NA;NA;B2_Flu.meta
rs616154	1	NA;NA;NA;NA;NA;NA;NA;B2_Flu.meta
rs4510068	1	NA;NA;NA;NA;NA;NA;NA;B2_Flu.meta
rs61811916	1	NA;NA;NA;NA;NA;NA;NA;B2_Flu.meta
rs1662979	1	NA;NA;NA;NA;NA;NA;NA;B2_Flu.meta
rs10788321	1	NA;NA;NA;NA;NA;NA;NA;B2_Flu.meta
rs17860261	1	NA;NA;NA;NA;NA;NA;NA;B2_Flu.meta
rs79611697	1	NA;NA;NA;NA;NA;NA;NA;B2_Flu.meta
rs1621679	1	NA;NA;NA;NA;NA;NA;NA;B2_Flu.meta
rs55779981	1	NA;NA;NA;NA;NA;NA;NA;B2_Flu.meta
rs3804778	1	NA;NA;NA;NA;NA;NA;NA;B2_Flu.meta
rs1250991	1	NA;NA;NA;NA;NA;NA;NA;B2_Flu.meta
rs117245307	1	NA;NA;NA;NA;NA;NA;NA;B2_Flu.meta
rs146288428	1	NA;NA;NA;NA;NA;NA;NA;B2_Flu.meta
rs113820722	1	NA;NA;NA;NA;NA;NA;NA;B2_Flu.meta
rs3774666	1	NA;NA;NA;NA;NA;NA;NA;B2_Flu.meta

### Sheet: T2.risk_loci
Table 2. Identification of genomic risk loci across all pairwise trait comparisons
SNP=rsid of the lead SNP in the genomic locus; N_comparisons=number of comparisons identifying the "SNP"; comparisons=name of trait comparisons identifying the "SNP"
SNP	N_comparisons	comparisons
rs61738875	6	B2_Asthma;NA;NA;B2_COPD;B2_Pneumonia.meta;B2_Pneumonia.b.meta;B2_Pneumonia.v.meta;B2_Flu.meta
rs1123573	6	B2_Asthma;NA;NA;B2_COPD;B2_Pneumonia.meta;B2_Pneumonia.b.meta;B2_Pneumonia.v.meta;B2_Flu.meta
rs1157669	6	B2_Asthma;NA;NA;B2_COPD;B2_Pneumonia.meta;B2_Pneumonia.b.meta;B2_Pneumonia.v.meta;B2_Flu.meta
rs5023077	6	B2_Asthma;NA;NA;B2_COPD;B2_Pneumonia.meta;B2_Pneumonia.b.meta;B2_Pneumonia.v.meta;B2_Flu.meta
rs75898026	6	B2_Asthma;NA;B2_IPF;NA;B2_Pneumonia.meta;B2_Pneumonia.b.meta;B2_Pneumonia.v.meta;B2_Flu.meta
rs117169628	6	B2_Asthma;NA;NA;B2_COPD;B2_Pneumonia.meta;B2_Pneumonia.b.meta;B2_Pneumonia.v.meta;B2_Flu.meta
rs3848456	6	B2_Asthma;NA;NA;B2_COPD;B2_Pneumonia.meta;B2_Pneumonia.b.meta;B2_Pneumonia.v.meta;B2_Flu.meta
rs35574495	6	B2_Asthma;NA;NA;B2_COPD;B2_Pneumonia.meta;B2_Pneumonia.b.meta;B2_Pneumonia.v.meta;B2_Flu.meta
rs1405655	6	B2_Asthma;NA;NA;B2_COPD;B2_Pneumonia.meta;B2_Pneumonia.b.meta;B2_Pneumonia.v.meta;B2_Flu.meta
rs2834154	6	B2_Asthma;NA;NA;B2_COPD;B2_Pneumonia.meta;B2_Pneumonia.b.meta;B2_Pneumonia.v.meta;B2_Flu.meta
rs7515509	5	B2_Asthma;NA;NA;NA;B2_Pneumonia.meta;B2_Pneumonia.b.meta;B2_Pneumonia.v.meta;B2_Flu.meta
rs3785884	5	B2_Asthma;NA;NA;B2_COPD;B2_Pneumonia.meta;B2_Pneumonia.b.meta;B2_Pneumonia.v.meta;NA
rs1886813	5	NA;NA;NA;B2_COPD;B2_Pneumonia.meta;B2_Pneumonia.b.meta;B2_Pneumonia.v.meta;B2_Flu.meta
rs34725611	5	NA;NA;NA;B2_COPD;B2_Pneumonia.meta;B2_Pneumonia.b.meta;B2_Pneumonia.v.meta;B2_Flu.meta
rs679574	5	NA;NA;NA;B2_COPD;B2_Pneumonia.meta;B2_Pneumonia.b.meta;B2_Pneumonia.v.meta;B2_Flu.meta
rs2876034	5	NA;NA;NA;B2_COPD;B2_Pneumonia.meta;B2_Pneumonia.b.meta;B2_Pneumonia.v.meta;B2_Flu.meta
rs7671107	4	B2_Asthma;NA;NA;NA;NA;B2_Pneumonia.b.meta;B2_Pneumonia.v.meta;B2_Flu.meta
rs2897075	4	B2_Asthma;NA;NA;NA;B2_Pneumonia.meta;B2_Pneumonia.b.meta;B2_Pneumonia.v.meta;NA
rs10774679	4	B2_Asthma;NA;NA;B2_COPD;B2_Pneumonia.meta;B2_Pneumonia.b.meta;NA;NA
rs12802931	4	NA;B2_ILD;B2_IPF;NA;B2_Pneumonia.meta;B2_Pneumonia.b.meta;NA;NA
rs732990	4	NA;NA;NA;NA;B2_Pneumonia.meta;B2_Pneumonia.b.meta;B2_Pneumonia.v.meta;B2_Flu.meta
rs17412601	4	NA;NA;NA;NA;B2_Pneumonia.meta;B2_Pneumonia.b.meta;B2_Pneumonia.v.meta;B2_Flu.meta
rs4403445	4	NA;NA;NA;NA;B2_Pneumonia.meta;B2_Pneumonia.b.meta;B2_Pneumonia.v.meta;B2_Flu.meta
rs550057	4	NA;NA;NA;NA;B2_Pneumonia.meta;B2_Pneumonia.b.meta;B2_Pneumonia.v.meta;B2_Flu.meta
rs71327040	3	B2_Asthma;NA;NA;B2_COPD;NA;NA;NA;B2_Flu.meta
rs12761299	3	B2_Asthma;NA;NA;NA;NA;NA;B2_Pneumonia.v.meta;B2_Flu.meta
rs11208552	3	NA;NA;NA;NA;B2_Pneumonia.meta;B2_Pneumonia.b.meta;NA;B2_Flu.meta
rs35617677	3	NA;NA;NA;NA;B2_Pneumonia.meta;B2_Pneumonia.b.meta;B2_Pneumonia.v.meta;NA
rs454645	3	NA;NA;NA;NA;B2_Pneumonia.meta;B2_Pneumonia.b.meta;NA;B2_Flu.meta
rs10066378	3	NA;NA;NA;NA;B2_Pneumonia.meta;B2_Pneumonia.b.meta;NA;B2_Flu.meta
rs11790730	3	NA;NA;NA;NA;B2_Pneumonia.meta;B2_Pneumonia.b.meta;B2_Pneumonia.v.meta;NA
rs12567716	2	B2_Asthma;NA;NA;NA;NA;NA;B2_Pneumonia.v.meta;NA
rs2768552	2	B2_Asthma;NA;NA;B2_COPD;NA;NA;NA;NA
rs142770866	2	B2_Asthma;NA;B2_IPF;NA;NA;NA;NA;NA
rs7684660	2	NA;NA;NA;B2_COPD;B2_Pneumonia.meta;NA;NA;NA
rs61860402	2	NA;NA;NA;NA;B2_Pneumonia.meta;B2_Pneumonia.b.meta;NA;NA
rs3814302	1	B2_Asthma;NA;NA;NA;NA;NA;NA;NA
rs4916011	1	B2_Asthma;NA;NA;NA;NA;NA;NA;NA
rs2070901	1	B2_Asthma;NA;NA;NA;NA;NA;NA;NA
rs13020553	1	B2_Asthma;NA;NA;NA;NA;NA;NA;NA
rs144569746	1	B2_Asthma;NA;NA;NA;NA;NA;NA;NA
rs12151726	1	B2_Asthma;NA;NA;NA;NA;NA;NA;NA
rs3181097	1	B2_Asthma;NA;NA;NA;NA;NA;NA;NA
rs62192043	1	B2_Asthma;NA;NA;NA;NA;NA;NA;NA
rs11716558	1	B2_Asthma;NA;NA;NA;NA;NA;NA;NA
rs4678176	1	B2_Asthma;NA;NA;NA;NA;NA;NA;NA
rs34712979	1	B2_Asthma;NA;NA;NA;NA;NA;NA;NA
rs72669185	1	B2_Asthma;NA;NA;NA;NA;NA;NA;NA
rs17132762	1	B2_Asthma;NA;NA;NA;NA;NA;NA;NA
rs7713065	1	B2_Asthma;NA;NA;NA;NA;NA;NA;NA
rs2027524	1	B2_Asthma;NA;NA;NA;NA;NA;NA;NA
rs6454805	1	B2_Asthma;NA;NA;NA;NA;NA;NA;NA
rs11978564	1	B2_Asthma;NA;NA;NA;NA;NA;NA;NA
rs3757447	1	B2_Asthma;NA;NA;NA;NA;NA;NA;NA
rs13275219	1	B2_Asthma;NA;NA;NA;NA;NA;NA;NA
rs1570203	1	B2_Asthma;NA;NA;NA;NA;NA;NA;NA
rs12376324	1	B2_Asthma;NA;NA;NA;NA;NA;NA;NA
rs274947	1	B2_Asthma;NA;NA;NA;NA;NA;NA;NA
rs600038	1	B2_Asthma;NA;NA;NA;NA;NA;NA;NA
rs11255979	1	B2_Asthma;NA;NA;NA;NA;NA;NA;NA
rs2052692	1	B2_Asthma;NA;NA;NA;NA;NA;NA;NA
rs174551	1	B2_Asthma;NA;NA;NA;NA;NA;NA;NA
rs4494327	1	B2_Asthma;NA;NA;NA;NA;NA;NA;NA
rs7302200	1	B2_Asthma;NA;NA;NA;NA;NA;NA;NA
rs17105278	1	B2_Asthma;NA;NA;NA;NA;NA;NA;NA
rs117293456	1	B2_Asthma;NA;NA;NA;NA;NA;NA;NA
rs11071559	1	B2_Asthma;NA;NA;NA;NA;NA;NA;NA
rs17293632	1	B2_Asthma;NA;NA;NA;NA;NA;NA;NA
rs4795406	1	B2_Asthma;NA;NA;NA;NA;NA;NA;NA
rs7209222	1	B2_Asthma;NA;NA;NA;NA;NA;NA;NA
rs113660049	1	B2_Asthma;NA;NA;NA;NA;NA;NA;NA
rs10414065	1	B2_Asthma;NA;NA;NA;NA;NA;NA;NA
rs7250497	1	B2_Asthma;NA;NA;NA;NA;NA;NA;NA
rs6117319	1	B2_Asthma;NA;NA;NA;NA;NA;NA;NA
rs2834787	1	B2_Asthma;NA;NA;NA;NA;NA;NA;NA
rs12329760	1	B2_Asthma;NA;NA;NA;NA;NA;NA;NA
rs7734992	1	NA;B2_ILD;NA;NA;NA;NA;NA;NA
rs7874665	1	NA;B2_ILD;NA;NA;NA;NA;NA;NA
rs71615437	1	NA;NA;B2_IPF;NA;NA;NA;NA;NA
rs2293607	1	NA;NA;B2_IPF;NA;NA;NA;NA;NA
rs2464520	1	NA;NA;B2_IPF;NA;NA;NA;NA;NA
rs7725218	1	NA;NA;B2_IPF;NA;NA;NA;NA;NA
rs2076295	1	NA;NA;B2_IPF;NA;NA;NA;NA;NA
rs73158411	1	NA;NA;B2_IPF;NA;NA;NA;NA;NA
rs4731542	1	NA;NA;B2_IPF;NA;NA;NA;NA;NA
rs2498861	1	NA;NA;B2_IPF;NA;NA;NA;NA;NA
rs1154970	1	NA;NA;B2_IPF;NA;NA;NA;NA;NA
rs59424629	1	NA;NA;B2_IPF;NA;NA;NA;NA;NA
rs17637411	1	NA;NA;B2_IPF;NA;NA;NA;NA;NA
rs62063174	1	NA;NA;B2_IPF;NA;NA;NA;NA;NA
rs57612798	1	NA;NA;B2_IPF;NA;NA;NA;NA;NA
rs6517153	1	NA;NA;B2_IPF;NA;NA;NA;NA;NA
rs1516141	1	NA;NA;NA;B2_COPD;NA;NA;NA;NA
rs2421077	1	NA;NA;NA;B2_COPD;NA;NA;NA;NA
rs147632916	1	NA;NA;NA;B2_COPD;NA;NA;NA;NA
rs720485	1	NA;NA;NA;B2_COPD;NA;NA;NA;NA
rs13243708	1	NA;NA;NA;B2_COPD;NA;NA;NA;NA
rs2020320	1	NA;NA;NA;B2_COPD;NA;NA;NA;NA
rs11788656	1	NA;NA;NA;B2_COPD;NA;NA;NA;NA
rs4455974	1	NA;NA;NA;B2_COPD;NA;NA;NA;NA
rs495828	1	NA;NA;NA;B2_COPD;NA;NA;NA;NA
rs9577395	1	NA;NA;NA;B2_COPD;NA;NA;NA;NA
rs12440014	1	NA;NA;NA;B2_COPD;NA;NA;NA;NA
rs4795400	1	NA;NA;NA;B2_COPD;NA;NA;NA;NA
rs9964565	1	NA;NA;NA;B2_COPD;NA;NA;NA;NA
rs11669442	1	NA;NA;NA;B2_COPD;NA;NA;NA;NA
rs186910	1	NA;NA;NA;NA;NA;NA;B2_Pneumonia.v.meta;NA
rs4475253	1	NA;NA;NA;NA;NA;NA;B2_Pneumonia.v.meta;NA
rs717624	1	NA;NA;NA;NA;NA;NA;B2_Pneumonia.v.meta;NA
rs4767025	1	NA;NA;NA;NA;NA;NA;B2_Pneumonia.v.meta;NA
rs12602210	1	NA;NA;NA;NA;NA;NA;B2_Pneumonia.v.meta;NA
rs79611697	1	NA;NA;NA;NA;NA;NA;NA;B2_Flu.meta
rs10850092	1	NA;NA;NA;NA;NA;NA;NA;B2_Flu.meta
rs80028338	1	NA;NA;NA;NA;NA;NA;NA;B2_Flu.meta
rs35506173	1	NA;NA;NA;NA;NA;NA;NA;B2_Flu.meta

### Sheet: T3.commonLoci_ddx_ccgwas
Table 3. Significantly differentiated loci detected by DDx and CCGWAS across all pairwise trait comparisons
SNP=rsid of the lead SNP in the validated differentiated loci; N_comparisons=number of comparisons identifying the "SNP"; comparisons=name of trait comparisons identifying the "SNP"
SNP	N_comparisons	comparisons
rs35574495	4	NA;NA;NA;B2_COPD;B2_Pneumonia.meta;B2_Pneumonia.b.meta;B2_Flu.meta
rs12802931	3	NA;B2_ILD;B2_IPF;NA;B2_Pneumonia.meta;NA;NA
rs2834154	3	NA;NA;NA;NA;B2_Pneumonia.meta;B2_Pneumonia.b.meta;B2_Flu.meta
rs3785884	2	NA;NA;NA;B2_COPD;B2_Pneumonia.meta;NA;NA
rs35617677	2	NA;NA;NA;NA;B2_Pneumonia.meta;B2_Pneumonia.b.meta;NA
rs10414065	1	B2_Asthma;NA;NA;NA;NA;NA;NA
rs11071559	1	B2_Asthma;NA;NA;NA;NA;NA;NA
rs11255979	1	B2_Asthma;NA;NA;NA;NA;NA;NA
rs113660049	1	B2_Asthma;NA;NA;NA;NA;NA;NA
rs11978564	1	B2_Asthma;NA;NA;NA;NA;NA;NA
rs12376324	1	B2_Asthma;NA;NA;NA;NA;NA;NA
rs13275219	1	B2_Asthma;NA;NA;NA;NA;NA;NA
rs144569746	1	B2_Asthma;NA;NA;NA;NA;NA;NA
rs1570203	1	B2_Asthma;NA;NA;NA;NA;NA;NA
rs17105278	1	B2_Asthma;NA;NA;NA;NA;NA;NA
rs17132762	1	B2_Asthma;NA;NA;NA;NA;NA;NA
rs17293632	1	B2_Asthma;NA;NA;NA;NA;NA;NA
rs174551	1	B2_Asthma;NA;NA;NA;NA;NA;NA
rs2052692	1	B2_Asthma;NA;NA;NA;NA;NA;NA
rs2070901	1	B2_Asthma;NA;NA;NA;NA;NA;NA
rs274947	1	B2_Asthma;NA;NA;NA;NA;NA;NA
rs2834787	1	B2_Asthma;NA;NA;NA;NA;NA;NA
rs3181097	1	B2_Asthma;NA;NA;NA;NA;NA;NA
rs34712979	1	B2_Asthma;NA;NA;NA;NA;NA;NA
rs62192043	1	B2_Asthma;NA;NA;NA;NA;NA;NA
rs6454805	1	B2_Asthma;NA;NA;NA;NA;NA;NA
rs7209222	1	B2_Asthma;NA;NA;NA;NA;NA;NA
rs7250497	1	B2_Asthma;NA;NA;NA;NA;NA;NA
rs7302200	1	B2_Asthma;NA;NA;NA;NA;NA;NA
rs7713065	1	B2_Asthma;NA;NA;NA;NA;NA;NA
rs1154970	1	NA;NA;B2_IPF;NA;NA;NA;NA
rs142770866	1	NA;NA;B2_IPF;NA;NA;NA;NA
rs2076295	1	NA;NA;B2_IPF;NA;NA;NA;NA
rs2293607	1	NA;NA;B2_IPF;NA;NA;NA;NA
rs2498861	1	NA;NA;B2_IPF;NA;NA;NA;NA
rs59424629	1	NA;NA;B2_IPF;NA;NA;NA;NA
rs6517153	1	NA;NA;B2_IPF;NA;NA;NA;NA
rs75898026	1	NA;NA;B2_IPF;NA;NA;NA;NA
rs7725218	1	NA;NA;B2_IPF;NA;NA;NA;NA
rs13243708	1	NA;NA;NA;B2_COPD;NA;NA;NA
rs1516141	1	NA;NA;NA;B2_COPD;NA;NA;NA
rs4795400	1	NA;NA;NA;B2_COPD;NA;NA;NA
rs720485	1	NA;NA;NA;B2_COPD;NA;NA;NA
rs34725611	1	NA;NA;NA;NA;NA;NA;B2_Flu.meta
rs3848456	1	NA;NA;NA;NA;NA;NA;B2_Flu.meta
rs550057	1	NA;NA;NA;NA;NA;NA;B2_Flu.meta
rs61738875	1	NA;NA;NA;NA;NA;NA;B2_Flu.meta
rs71327040	1	NA;NA;NA;NA;NA;NA;B2_Flu.meta
rs80028338	1	NA;NA;NA;NA;NA;NA;B2_Flu.meta

### Sheet: T4.commonGene_ddx_ccgwas
Table 4. Results summary of validated differential genes across all pairwise comparisons
Gene=HGNC symbol of the differential gene; N_comparisons=number of comparisons identifying the "Gene"; comparisons=name of trait comparisons identifying the "Gene"
Gene	N_comparisons	comparisons
TCF19	3	B2_Asthma;B2_IPF;NA;B2_Pneumonia.meta;NA;NA
ERBB2	2	B2_Asthma;NA;B2_COPD;NA;NA;NA
GSDMA	2	B2_Asthma;NA;B2_COPD;NA;NA;NA
GSTCD	2	B2_Asthma;NA;B2_COPD;NA;NA;NA
MED24	2	B2_Asthma;NA;B2_COPD;NA;NA;NA
PGAP3	2	B2_Asthma;NA;B2_COPD;NA;NA;NA
PSMD3	2	B2_Asthma;NA;B2_COPD;NA;NA;NA
TCAP	2	B2_Asthma;NA;B2_COPD;NA;NA;NA
NXPE3	2	NA;B2_IPF;NA;B2_Pneumonia.meta;NA;NA
OAS3	2	NA;B2_IPF;NA;NA;NA;B2_Flu.meta
GSDMB	2	NA;NA;B2_COPD;B2_Pneumonia.meta;NA;NA
DPP9	2	NA;NA;NA;B2_Pneumonia.meta;B2_Pneumonia.b.meta;NA
MAMSTR	2	NA;NA;NA;B2_Pneumonia.meta;B2_Pneumonia.b.meta;NA
IL6R	1	B2_Asthma;NA;NA;NA;NA;NA
AAGAB	1	B2_Asthma;NA;NA;NA;NA;NA
AGPAT1	1	B2_Asthma;NA;NA;NA;NA;NA
ARMC6	1	B2_Asthma;NA;NA;NA;NA;NA
BAG6	1	B2_Asthma;NA;NA;NA;NA;NA
CCHCR1	1	B2_Asthma;NA;NA;NA;NA;NA
CDK12	1	B2_Asthma;NA;NA;NA;NA;NA
CFDP1	1	B2_Asthma;NA;NA;NA;NA;NA
D2HGDH	1	B2_Asthma;NA;NA;NA;NA;NA
DHDDS	1	B2_Asthma;NA;NA;NA;NA;NA
DMPK	1	B2_Asthma;NA;NA;NA;NA;NA
FADS1	1	B2_Asthma;NA;NA;NA;NA;NA
FADS2	1	B2_Asthma;NA;NA;NA;NA;NA
FBRSL1	1	B2_Asthma;NA;NA;NA;NA;NA
FBXL20	1	B2_Asthma;NA;NA;NA;NA;NA
FCER1G	1	B2_Asthma;NA;NA;NA;NA;NA
FEN1	1	B2_Asthma;NA;NA;NA;NA;NA
HBS1L	1	B2_Asthma;NA;NA;NA;NA;NA
HLA-B	1	B2_Asthma;NA;NA;NA;NA;NA
ICAM3	1	B2_Asthma;NA;NA;NA;NA;NA
IL13	1	B2_Asthma;NA;NA;NA;NA;NA
IL18R1	1	B2_Asthma;NA;NA;NA;NA;NA
IL1RL1	1	B2_Asthma;NA;NA;NA;NA;NA
INTS12	1	B2_Asthma;NA;NA;NA;NA;NA
JAK2	1	B2_Asthma;NA;NA;NA;NA;NA
MAPRE1	1	B2_Asthma;NA;NA;NA;NA;NA
MED1	1	B2_Asthma;NA;NA;NA;NA;NA
MTX1	1	B2_Asthma;NA;NA;NA;NA;NA
MUC1	1	B2_Asthma;NA;NA;NA;NA;NA
NDUFS2	1	B2_Asthma;NA;NA;NA;NA;NA
PEF1	1	B2_Asthma;NA;NA;NA;NA;NA
PHF19	1	B2_Asthma;NA;NA;NA;NA;NA
PNMT	1	B2_Asthma;NA;NA;NA;NA;NA
PPP1R1B	1	B2_Asthma;NA;NA;NA;NA;NA
PRR14	1	B2_Asthma;NA;NA;NA;NA;NA
RAD50	1	B2_Asthma;NA;NA;NA;NA;NA
SHE	1	B2_Asthma;NA;NA;NA;NA;NA
SIX5	1	B2_Asthma;NA;NA;NA;NA;NA
SLC22A5	1	B2_Asthma;NA;NA;NA;NA;NA
SMAD3	1	B2_Asthma;NA;NA;NA;NA;NA
STARD3	1	B2_Asthma;NA;NA;NA;NA;NA
STAT5A	1	B2_Asthma;NA;NA;NA;NA;NA
TDRD10	1	B2_Asthma;NA;NA;NA;NA;NA
TLR1	1	B2_Asthma;NA;NA;NA;NA;NA
TMEM170A	1	B2_Asthma;NA;NA;NA;NA;NA
TMEM258	1	B2_Asthma;NA;NA;NA;NA;NA
TOMM40L	1	B2_Asthma;NA;NA;NA;NA;NA
TRAF1	1	B2_Asthma;NA;NA;NA;NA;NA
UBAC2	1	B2_Asthma;NA;NA;NA;NA;NA
UNC79	1	B2_Asthma;NA;NA;NA;NA;NA
ZNF652	1	B2_Asthma;NA;NA;NA;NA;NA
CALCOCO2	1	B2_Asthma;NA;NA;NA;NA;NA
ATP11A	1	NA;B2_IPF;NA;NA;NA;NA
CD151	1	NA;B2_IPF;NA;NA;NA;NA
IVD	1	NA;B2_IPF;NA;NA;NA;NA
OAS1	1	NA;B2_IPF;NA;NA;NA;NA
TOLLIP	1	NA;B2_IPF;NA;NA;NA;NA
CHRNA4	1	NA;NA;B2_COPD;NA;NA;NA
ZPBP2	1	NA;NA;B2_COPD;NA;NA;NA
ARHGAP27	1	NA;NA;NA;B2_Pneumonia.meta;NA;NA
PLEKHM1	1	NA;NA;NA;B2_Pneumonia.meta;NA;NA
RASIP1	1	NA;NA;NA;NA;B2_Pneumonia.b.meta;NA
ABO	1	NA;NA;NA;NA;NA;B2_Flu.meta

### Sheet: T5.magma_gene_set
Table 5. Gene set analysis based on DDx-derived GWAS using MAGMA across all pairwise trait comparisons
Gene_set=name of the differential gene set; N_comparisons=number of comparisons identifying the "Gene_set"; comparisons=name of trait comparisons identifying the "Gene_set"
Gene_set	N_comparisons	comparisons
REACTOME_DISEASES_ASSOCIATED_WITH_SURFACTANT_METABOLISM	5	B2_Asthma;NA;NA;B2_Pneumonia.meta;B2_Pneumonia.b.meta;B2_Pneumonia.v.meta;B2_Flu.meta
REACTOME_DEFECTIVE_CSF2RB_CAUSES_SMDP5	5	B2_Asthma;NA;NA;B2_Pneumonia.meta;B2_Pneumonia.b.meta;B2_Pneumonia.v.meta;B2_Flu.meta
NIKOLSKY_BREAST_CANCER_1Q21_AMPLICON	5	NA;NA;B2_COPD;B2_Pneumonia.meta;B2_Pneumonia.b.meta;B2_Pneumonia.v.meta;B2_Flu.meta
MITSIADES_RESPONSE_TO_APLIDIN_UP	4	NA;NA;NA;B2_Pneumonia.meta;B2_Pneumonia.b.meta;B2_Pneumonia.v.meta;B2_Flu.meta
WP_IMMUNE_RESPONSE_TO_TUBERCULOSIS	3	NA;NA;NA;B2_Pneumonia.meta;B2_Pneumonia.b.meta;B2_Pneumonia.v.meta;NA
WP_MEASLES_VIRUS_INFECTION	2	B2_Asthma;NA;NA;NA;NA;B2_Pneumonia.v.meta;NA
WP_LUNG_FIBROSIS	2	B2_Asthma;B2_IPF;NA;NA;NA;NA;NA
GOBP_IP_10_PRODUCTION	2	B2_Asthma;NA;NA;NA;NA;NA;B2_Flu.meta
BIOCARTA_EOSINOPHILS_PATHWAY	2	NA;NA;NA;NA;NA;B2_Pneumonia.v.meta;B2_Flu.meta
GOBP_POSITIVE_REGULATION_OF_NON_CANONICAL_WNT_SIGNALING_PATHWAY	2	NA;NA;NA;NA;NA;B2_Pneumonia.v.meta;B2_Flu.meta
GOBP_POSITIVE_REGULATION_OF_RNA_METABOLIC_PROCESS	1	B2_Asthma;NA;NA;NA;NA;NA;NA
WP_DEVELOPMENT_AND_HETEROGENEITY_OF_THE_ILC_FAMILY	1	B2_Asthma;NA;NA;NA;NA;NA;NA
GOBP_POSITIVE_REGULATION_OF_MACROMOLECULE_BIOSYNTHETIC_PROCESS	1	B2_Asthma;NA;NA;NA;NA;NA;NA
GOBP_POSITIVE_REGULATION_OF_TRANSCRIPTION_BY_RNA_POLYMERASE_II	1	B2_Asthma;NA;NA;NA;NA;NA;NA
REACTOME_RUNX3_REGULATES_BCL2L11_BIM_TRANSCRIPTION	1	B2_Asthma;NA;NA;NA;NA;NA;NA
WP_TH17_CELL_DIFFERENTIATION_PATHWAY	1	B2_Asthma;NA;NA;NA;NA;NA;NA
GRAHAM_NORMAL_QUIESCENT_VS_NORMAL_DIVIDING_UP	1	B2_Asthma;NA;NA;NA;NA;NA;NA
GOBP_EPITHELIAL_TO_MESENCHYMAL_TRANSITION	1	B2_Asthma;NA;NA;NA;NA;NA;NA
GOCC_CHROMOSOME	1	B2_Asthma;NA;NA;NA;NA;NA;NA
WP_HEMATOPOIETIC_STEM_CELL_DIFFERENTIATION	1	B2_Asthma;NA;NA;NA;NA;NA;NA
GOBP_POSITIVE_REGULATION_OF_GENE_EXPRESSION	1	B2_Asthma;NA;NA;NA;NA;NA;NA
GOMF_NADPLUS_NUCLEOSIDASE_ACTIVITY	1	B2_Asthma;NA;NA;NA;NA;NA;NA
WP_HEPATITIS_B_INFECTION	1	B2_Asthma;NA;NA;NA;NA;NA;NA
WP_TOLLLIKE_RECEPTOR_SIGNALING_PATHWAY	1	B2_Asthma;NA;NA;NA;NA;NA;NA
GOBP_REGULATION_OF_IMMUNE_RESPONSE	1	B2_Asthma;NA;NA;NA;NA;NA;NA
GOBP_ADAPTIVE_IMMUNE_RESPONSE	1	B2_Asthma;NA;NA;NA;NA;NA;NA
WP_INFLAMMATORY_BOWEL_DISEASE_SIGNALING	1	B2_Asthma;NA;NA;NA;NA;NA;NA
KEGG_TOLL_LIKE_RECEPTOR_SIGNALING_PATHWAY	1	B2_Asthma;NA;NA;NA;NA;NA;NA
GOBP_ADAPTIVE_IMMUNE_RESPONSE_BASED_ON_SOMATIC_RECOMBINATION_OF_IMMUNE_RECEPTORS_BUILT_FROM_IMMUNOGLOBULIN_SUPERFAMILY_DOMAINS	1	B2_Asthma;NA;NA;NA;NA;NA;NA
GOMF_SEQUENCE_SPECIFIC_SINGLE_STRANDED_DNA_BINDING	1	B2_Asthma;NA;NA;NA;NA;NA;NA
PID_TELOMERASE_PATHWAY	1	B2_Asthma;NA;NA;NA;NA;NA;NA
GOBP_POSITIVE_REGULATION_OF_IMMUNE_RESPONSE	1	B2_Asthma;NA;NA;NA;NA;NA;NA
GOBP_LYMPHOCYTE_MEDIATED_IMMUNITY	1	B2_Asthma;NA;NA;NA;NA;NA;NA
GOBP_POSITIVE_REGULATION_OF_MAST_CELL_ACTIVATION	1	B2_Asthma;NA;NA;NA;NA;NA;NA
BIOCARTA_TOB1_PATHWAY	1	B2_Asthma;NA;NA;NA;NA;NA;NA
GOBP_NEGATIVE_REGULATION_OF_GENE_EXPRESSION	1	B2_Asthma;NA;NA;NA;NA;NA;NA
GOCC_CHROMOSOME_TELOMERIC_REGION	1	B2_Asthma;NA;NA;NA;NA;NA;NA
WP_TYPE_I_INTERFERON_INDUCTION_AND_SIGNALING_DURING_SARSCOV2_INFECTION	1	B2_Asthma;NA;NA;NA;NA;NA;NA
GOBP_REGULATION_OF_IMMUNE_SYSTEM_PROCESS	1	B2_Asthma;NA;NA;NA;NA;NA;NA
GOBP_REGULATION_OF_DNA_METABOLIC_PROCESS	1	B2_Asthma;NA;NA;NA;NA;NA;NA
GOBP_IMMUNE_RESPONSE	1	B2_Asthma;NA;NA;NA;NA;NA;NA
GOBP_LEUKOCYTE_MEDIATED_IMMUNITY	1	B2_Asthma;NA;NA;NA;NA;NA;NA
WP_FOXP3_IN_COVID19	1	B2_Asthma;NA;NA;NA;NA;NA;NA
GOBP_CYTOKINE_PRODUCTION	1	B2_Asthma;NA;NA;NA;NA;NA;NA
GOBP_REGULATION_OF_IMMUNOGLOBULIN_PRODUCTION	1	B2_Asthma;NA;NA;NA;NA;NA;NA
GOMF_TRANSCRIPTION_REGULATOR_ACTIVITY	1	B2_Asthma;NA;NA;NA;NA;NA;NA
REACTOME_DOWNREGULATION_OF_SMAD2_3_SMAD4_TRANSCRIPTIONAL_ACTIVITY	1	B2_Asthma;NA;NA;NA;NA;NA;NA
GOBP_RESPONSE_TO_CYTOKINE	1	B2_Asthma;NA;NA;NA;NA;NA;NA
GOMF_SEQUENCE_SPECIFIC_DNA_BINDING	1	B2_Asthma;NA;NA;NA;NA;NA;NA
GOBP_POSITIVE_REGULATION_OF_OLIGODENDROCYTE_DIFFERENTIATION	1	B2_Asthma;NA;NA;NA;NA;NA;NA
GOBP_CYTOKINE_MEDIATED_SIGNALING_PATHWAY	1	B2_Asthma;NA;NA;NA;NA;NA;NA
WP_IL6_SIGNALING_PATHWAY	1	B2_Asthma;NA;NA;NA;NA;NA;NA
REACTOME_INTERFERON_ALPHA_BETA_SIGNALING	1	B2_Asthma;NA;NA;NA;NA;NA;NA
GOCC_CHROMOSOMAL_REGION	1	B2_Asthma;NA;NA;NA;NA;NA;NA
WP_ULCERATIVE_COLITIS_SIGNALING	1	B2_Asthma;NA;NA;NA;NA;NA;NA
GOBP_POSITIVE_REGULATION_OF_DNA_TEMPLATED_DNA_REPLICATION	1	B2_Asthma;NA;NA;NA;NA;NA;NA
FOSTER_TOLERANT_MACROPHAGE_DN	1	B2_Asthma;NA;NA;NA;NA;NA;NA
GOCC_ALVEOLAR_LAMELLAR_BODY	1	B2_Asthma;NA;NA;NA;NA;NA;NA
GOBP_ANAPHASE_PROMOTING_COMPLEX_DEPENDENT_CATABOLIC_PROCESS	1	B2_Asthma;NA;NA;NA;NA;NA;NA
GOBP_MESODERM_DEVELOPMENT	1	B2_Asthma;NA;NA;NA;NA;NA;NA
GOBP_NEGATIVE_REGULATION_OF_DENDRITE_DEVELOPMENT	1	B2_Asthma;NA;NA;NA;NA;NA;NA
GOBP_REGULATION_OF_EPITHELIAL_TO_MESENCHYMAL_TRANSITION	1	B2_Asthma;NA;NA;NA;NA;NA;NA
PID_IL27_PATHWAY	1	B2_Asthma;NA;NA;NA;NA;NA;NA
REACTOME_FLT3_SIGNALING	1	B2_Asthma;NA;NA;NA;NA;NA;NA
GOBP_NATURAL_KILLER_CELL_PROLIFERATION	1	B2_Asthma;NA;NA;NA;NA;NA;NA
GOBP_GROWTH_HORMONE_RECEPTOR_SIGNALING_PATHWAY_VIA_JAK_STAT	1	B2_Asthma;NA;NA;NA;NA;NA;NA
GOBP_POSITIVE_REGULATION_OF_PRODUCTION_OF_MOLECULAR_MEDIATOR_OF_IMMUNE_RESPONSE	1	B2_Asthma;NA;NA;NA;NA;NA;NA
GOBP_REGULATION_OF_TYPE_2_IMMUNE_RESPONSE	1	B2_Asthma;NA;NA;NA;NA;NA;NA
GOCC_LAMELLAR_BODY	1	B2_Asthma;NA;NA;NA;NA;NA;NA
PID_IL12_STAT4_PATHWAY	1	B2_Asthma;NA;NA;NA;NA;NA;NA
REACTOME_DEATH_RECEPTOR_SIGNALING	1	B2_Asthma;NA;NA;NA;NA;NA;NA
REACTOME_RNA_POLYMERASE_II_TRANSCRIPTION	1	B2_Asthma;NA;NA;NA;NA;NA;NA
WP_IL3_SIGNALING_PATHWAY	1	B2_Asthma;NA;NA;NA;NA;NA;NA
REACTOME_SIGNALING_BY_TGF_BETA_RECEPTOR_COMPLEX	1	B2_Asthma;NA;NA;NA;NA;NA;NA
GOBP_REGULATION_OF_PRODUCTION_OF_MOLECULAR_MEDIATOR_OF_IMMUNE_RESPONSE	1	B2_Asthma;NA;NA;NA;NA;NA;NA
GOBP_GLYCEROL_TRANSMEMBRANE_TRANSPORT	1	B2_Asthma;NA;NA;NA;NA;NA;NA
GOMF_GLYCEROL_TRANSMEMBRANE_TRANSPORTER_ACTIVITY	1	B2_Asthma;NA;NA;NA;NA;NA;NA
GOBP_HEMOPOIESIS	1	B2_Asthma;NA;NA;NA;NA;NA;NA
GOMF_DNA_BINDING_TRANSCRIPTION_ACTIVATOR_ACTIVITY	1	B2_Asthma;NA;NA;NA;NA;NA;NA
SHIN_B_CELL_LYMPHOMA_CLUSTER_8	1	B2_Asthma;NA;NA;NA;NA;NA;NA
GOBP_REGULATION_OF_LYMPHOCYTE_MEDIATED_IMMUNITY	1	B2_Asthma;NA;NA;NA;NA;NA;NA
GOCC_MULTIVESICULAR_BODY_LUMEN	1	B2_Asthma;NA;NA;NA;NA;NA;NA
GOCC_RNA_POLYMERASE_II_TRANSCRIPTION_REGULATOR_COMPLEX	1	B2_Asthma;NA;NA;NA;NA;NA;NA
GOBP_REGULATION_OF_LEUKOCYTE_MEDIATED_IMMUNITY	1	B2_Asthma;NA;NA;NA;NA;NA;NA
GOBP_REGULATION_OF_NATURAL_KILLER_CELL_PROLIFERATION	1	B2_Asthma;NA;NA;NA;NA;NA;NA
GOMF_NUCLEAR_GLUCOCORTICOID_RECEPTOR_BINDING	1	B2_Asthma;NA;NA;NA;NA;NA;NA
REACTOME_CELL_CYCLE	1	B2_Asthma;NA;NA;NA;NA;NA;NA
WP_EXTRACELLULAR_VESICLEMEDIATED_SIGNALING_IN_RECIPIENT_CELLS	1	B2_Asthma;NA;NA;NA;NA;NA;NA
GOBP_GROWTH	1	B2_Asthma;NA;NA;NA;NA;NA;NA
GOBP_BIOLOGICAL_PROCESS_INVOLVED_IN_INTERSPECIES_INTERACTION_BETWEEN_ORGANISMS	1	B2_Asthma;NA;NA;NA;NA;NA;NA
GOBP_POSITIVE_REGULATION_OF_CYTOKINE_PRODUCTION	1	B2_Asthma;NA;NA;NA;NA;NA;NA
GOBP_POSITIVE_REGULATION_OF_IMMUNE_EFFECTOR_PROCESS	1	B2_Asthma;NA;NA;NA;NA;NA;NA
GOMF_TELOMERIC_DNA_BINDING	1	B2_Asthma;NA;NA;NA;NA;NA;NA
ACEVEDO_LIVER_CANCER_WITH_H3K9ME3_DN	1	B2_Asthma;NA;NA;NA;NA;NA;NA
BIOCARTA_IL22BP_PATHWAY	1	B2_Asthma;NA;NA;NA;NA;NA;NA
GOBP_DEFENSE_RESPONSE	1	B2_Asthma;NA;NA;NA;NA;NA;NA
GOBP_POSITIVE_REGULATION_OF_TYROSINE_PHOSPHORYLATION_OF_STAT_PROTEIN	1	B2_Asthma;NA;NA;NA;NA;NA;NA
GOBP_REGULATION_OF_RESPONSE_TO_STRESS	1	B2_Asthma;NA;NA;NA;NA;NA;NA
GOBP_RESPONSE_TO_VIRUS	1	B2_Asthma;NA;NA;NA;NA;NA;NA
GOBP_TYPE_2_IMMUNE_RESPONSE	1	B2_Asthma;NA;NA;NA;NA;NA;NA
GOCC_SITE_OF_DOUBLE_STRAND_BREAK	1	B2_Asthma;NA;NA;NA;NA;NA;NA
REACTOME_TELOMERE_EXTENSION_BY_TELOMERASE	1	B2_Asthma;NA;NA;NA;NA;NA;NA
RICKMAN_METASTASIS_DN	1	B2_Asthma;NA;NA;NA;NA;NA;NA
GOBP_INTERLEUKIN_4_PRODUCTION	1	B2_Asthma;NA;NA;NA;NA;NA;NA
GOBP_NEGATIVE_REGULATION_OF_SMALL_MOLECULE_METABOLIC_PROCESS	1	B2_Asthma;NA;NA;NA;NA;NA;NA
GOBP_POSITIVE_REGULATION_OF_NATURAL_KILLER_CELL_PROLIFERATION	1	B2_Asthma;NA;NA;NA;NA;NA;NA
GOBP_THYROID_HORMONE_GENERATION	1	B2_Asthma;NA;NA;NA;NA;NA;NA
KEGG_CHRONIC_MYELOID_LEUKEMIA	1	B2_Asthma;NA;NA;NA;NA;NA;NA
REACTOME_INTERLEUKIN_18_SIGNALING	1	B2_Asthma;NA;NA;NA;NA;NA;NA
REACTOME_INTERLEUKIN_4_AND_INTERLEUKIN_13_SIGNALING	1	B2_Asthma;NA;NA;NA;NA;NA;NA
REACTOME_MAPK1_ERK2_ACTIVATION	1	B2_Asthma;NA;NA;NA;NA;NA;NA
REACTOME_TRANSCRIPTIONAL_ACTIVITY_OF_SMAD2_SMAD3_SMAD4_HETEROTRIMER	1	B2_Asthma;NA;NA;NA;NA;NA;NA
WP_TGFBETA_RECEPTOR_SIGNALING	1	B2_Asthma;NA;NA;NA;NA;NA;NA
REACTOME_MECP2_REGULATES_TRANSCRIPTION_OF_NEURONAL_LIGANDS	1	NA;NA;NA;NA;B2_Pneumonia.b.meta;NA;NA
REACTOME_REGULATION_OF_IFNA_IFNB_SIGNALING	1	NA;NA;NA;NA;NA;B2_Pneumonia.v.meta;NA
GOBP_LUTEINIZATION	1	NA;NA;NA;NA;NA;NA;B2_Flu.meta
GOBP_REPLICATION_FORK_PROCESSING	1	NA;NA;NA;NA;NA;NA;B2_Flu.meta

### Sheet: T6.magma_tissue
Table 6. Tissue enrichment analysis based on DDx-derived GWAS using MAGMA across all pairwise trait comparisons
Tissue=name of the differential tissue; N_comparisons=number of comparisons identifying the "Tissue"; comparisons=name of trait comparisons identifying the "Tissue"
Tissue	N_comparisons	comparisons
Lung	5	B2_Asthma;B2_Pneumonia.meta;B2_Pneumonia.b.meta;B2_Pneumonia.v.meta;B2_Flu.meta
Spleen	5	B2_Asthma;B2_Pneumonia.meta;B2_Pneumonia.b.meta;B2_Pneumonia.v.meta;B2_Flu.meta
Whole_Blood	1	B2_Asthma;NA;NA;NA;NA

### Sheet: T7.magma_cell_type
Table 7. Significant cell types based on DDx-derived GWAS using MAGMA per dataset cell type analysis across all pairwise trait comparisons
Cell_type=name of the differential cell type; N_comparisons=number of comparisons identifying the "Cell_type"; comparisons=name of trait comparisons identifying the "Cell_type"
Cell_type	N_comparisons	comparisons
Micro_out	1	B2_Asthma
Micro_L1.3_TYROBP	1	B2_Asthma
Endo_L2.6_NOSTRIN	1	B2_Asthma
Micro	1	B2_Asthma
Vas_TBX18	1	B2_Asthma
Astro_L1.6_FGFR3_SLC14A1	1	B2_Asthma
Non.neuronal	1	B2_Asthma
Vas	1	B2_Asthma
BKGR_NRGN	1	B2_Asthma
Non.Neu	1	B2_Asthma
Vas_PDGFRB	1	B2_Asthma
Non.Neuronal	1	B2_Asthma
Astro_LGR6	1	B2_Asthma
Vas_CLDN5	1	B2_Asthma
Astro_L1.2_FGFR3_GFAP	1	B2_Asthma
Astro_dev.1	1	B2_Asthma
Astro_dev.2	1	B2_Asthma
Astro_SLC1A2_dev	1	B2_Asthma
Astro_SLC1A2	1	B2_Asthma
Astro	1	B2_Asthma
Micro_C1QB	1	B2_Asthma
Oligo_L1.6_OPALIN	1	B2_Asthma
Mgl	1	B2_Asthma
Microglia	1	B2_Asthma
ductal	1	B2_Asthma
Astro_CPAMD8	1	B2_Asthma
Oligo.2	1	B2_Asthma
Astro_dev.3	1	B2_Asthma
Oligo.4	1	B2_Asthma
Oligo	1	B2_Asthma
GW23_Microglia	1	B2_Asthma
Per	1	B2_Asthma
microglia	1	B2_Asthma
Astro_GFAP	1	B2_Asthma
GW10_Microglia	1	B2_Asthma
OPC_dev	1	B2_Asthma
Oligo_mat	1	B2_Asthma
Oligo.5	1	B2_Asthma
Oligo.1	1	B2_Asthma
Oligo.3	1	B2_Asthma
OPC_MBP	1	B2_Asthma
OPC	1	B2_Asthma
Gaba	1	B2_Asthma
